## Supplementary Data 4 for "Single-nucleus transcriptomics reveals disease- and pathology-specific signatures in α-synucleinopathies" (part 1 of 3)

### Sheet: Legend
Supplementary Data 4. Geneset enrichment analyses for the disease-specific differentially expressed genes. Results from the geneset enrichment analysis for the differentially expressed genes corresponding to the three diseases (iPD, LRRK2-PD and MSA) compared to Controls. Sheets correspond to different Supplementary Data 4. Gene Ontology categories and contrasts. GO_BP: Biological Process; GO_CC: Cellular Compartment; GO_MF: Molecular Function. In each table, the “ct” column contains the cell type cluster membership.

### Sheet: iPD - GO_BP
pathway	pval	padj	overlap	size	overlapGenes	type	ct
Cytoplasmic Translation (GO:0002181)	6.09334e-23	1.3526e-18	33	58	RPS8, RPL22, RPL21, RPS7, RPL13A, RPSA, RPL26, RPL29, RPL10, RPL13, RPL15, RPS2, RPL17, RPL19, RPL18, RPL35A, RPS29, RPL27A, UBA52, RPS23, RPS25, RPL5, EIF4A2, RPL31, RPL32, RPLP2, RPL34, RPLP1, RPL9, RPL7, RPS4X, RACK1, RPL7A	up	ex_19
Peptide Biosynthetic Process (GO:0043043)	1.14097e-17	2.53262e-13	31	69	RPS8, RPL22, RPL21, RPS7, RPSA, EEF1A1, RPL26, RPL29, RPL10, RPL13, RPL15, RPS2, RPL17, RPL19, RPL18, RPS29, RPL27A, RPS23, RPS25, RPL5, RPL31, RPL32, RPL34, RPL9, RPL7, RPL13A, RPL35A, RPLP2, RPLP1, RPS4X, RPL7A	up	ex_19
Macromolecule Biosynthetic Process (GO:0009059)	5.66704e-17	1.25786e-12	32	77	RPS8, RPL22, RPL21, RPS7, RPSA, EEF1A1, RPL26, RPL29, RPL10, RPL13, RPL15, RPS2, RPL17, RPL19, RPL18, EEF2, RPS29, RPL27A, RPS23, RPS25, RPL5, RPL31, RPL32, RPL34, RPL9, RPL7, RPL13A, RPL35A, RPLP2, RPLP1, RPS4X, RPL7A	up	ex_19
Translation (GO:0006412)	1.12229e-14	2.49093e-10	34	101	RPL22, RPL21, RPL26, RPL29, RPL10, RPL13, RPL15, RPL17, RPL19, RPL18, RPS29, RPL27A, RPS23, RPS25, RPL5, RPL31, RPL32, RPL34, RPL9, RPL7, RPLP2, RPLP1, RACK1, RPS8, RPS7, RPSA, EEF1A1, RPS2, EEF2, RPL13A, RPL35A, UBA52, RPS4X, RPL7A	up	ex_19
Cytoplasmic Translation (GO:0002181)	3.31638e-10	7.36038e-06	17	44	RPS8, RPL21, RPL13, RPL15, RPS2, RPL17, RPL18, RPS23, RPS25, RPL6, EIF4A2, RPL4, RPL30, RPL32, RPLP2, RPS15, RPS14	up	ex_21
Peptide Biosynthetic Process (GO:0043043)	4.07243e-10	9.03795e-06	19	56	RPS8, RPL21, EEF1A1, RPL13, RPL15, RPS2, RPL17, RPL18, RPS23, RPS25, RPL6, RPL4, RPL30, RPL32, RPS15, RPS14, HBS1L, MRPL42, RPLP2	up	ex_21
Gene Expression (GO:0010467)	5.03481e-10	1.11733e-05	33	135	RPL22, RPL21, RPL26, RPL29, RPL10, RPL13, RPL15, RPL17, RPL19, RPL18, RPS29, RPL27A, RPS23, RPS25, RPL5, RPL31, RPL32, RPL34, RPL9, RPL7, HNRNPA2B1, RPLP2, RPLP1, RPS8, RPS7, RPSA, EEF1A1, RPS2, DIS3, RPL13A, RPL35A, RPS4X, RPL7A	up	ex_19
Macromolecule Biosynthetic Process (GO:0009059)	5.41866e-10	1.20245e-05	20	63	RPS8, RPL21, EEF1A1, RPL13, RPL15, RPS2, RPL17, RPL18, RPS23, RPS25, EIF4G2, RPL6, RPL4, RPL30, RPL32, RPS15, RPS14, HBS1L, MRPL42, RPLP2	up	ex_21
Establishment Of Mitotic Sister Chromatid Cohesion (GO:0034087)	2.41932e-07	0.00536847	5	5	STAG1, RAD21, STAG2, NIPBL, SMC3	up	ex_06
Translation (GO:0006412)	6.24417e-07	0.0138552	19	84	RPL21, RPL13, RPL15, RPL17, RPL18, RPS23, RPS25, RPL6, RPL4, RPL30, RPL32, RPS15, RPS14, HBS1L, MRPL42, RPLP2, RPS8, EEF1A1, RPS2	up	ex_21
Calcium Ion Transmembrane Import Into Cytosol (GO:0097553)	1.18796e-06	0.0263585	8	26	ITPR2, ITPR1, IBTK, RYR2, CACNA1C, CACNA1B, CACNA1D, SLC8A1	up	in_27
Regulation Of MAPK Cascade (GO:0043408)	2.93167e-06	0.0650449	18	53	IQGAP1, PTPRJ, NEK10, DOK6, RAF1, CASC2, PAK1, PAK3, WWC1, RASGRP1, KSR1, NF1, DUSP16, NTRK2, YWHAZ, SPRY3, SPRED2, SPRED1	down	ex_09
Gene Expression (GO:0010467)	3.15121e-06	0.0699127	22	119	RPL21, RPL13, RPL15, RPL17, RPL18, RPS23, RPS25, RPL6, RPL4, RPL30, RPL32, RPS15, RPS14, HBS1L, MRPL42, HNRNPA2B1, HNRNPH3, RPLP2, RPS8, EEF1A1, RPS2, DIS3	up	ex_21
Protein Localization To Centrosome (GO:0071539)	9.15626e-06	0.203132	5	5	NUDCD3, HOOK3, GOLGB1, PIBF1, CEP192	down	oligodendrocytes_04
Mitotic Sister Chromatid Cohesion (GO:0007064)	1.46604e-05	0.325226	6	13	PDS5B, SMC3, STAG1, RAD21, STAG2, NIPBL	up	ex_06
Regulation Of Neuron Apoptotic Process (GO:0043523)	3.52989e-05	0.783036	12	42	EPHA7, IL6ST, CLU, PRNP, UBB, RASA1, TRIM2, MEF2C, SOD1, SOD2, CDK5R1, FAIM2	up	ex_19
Modulation Of Chemical Synaptic Transmission (GO:0050804)	5.96096e-05	1	17	65	UNC13A, BTBD9, LRP8, BCR, GRIA1, CACNA1A, CPLX2, RIMS1, TMEM108, GRIK3, DLGAP1, DLGAP4, DLGAP3, LGI1, CAMK2A, SLC8A3, GRM7	down	in_10
Calcium Ion Transmembrane Import Into Cytosol (GO:0097553)	6.87428e-05	1	8	32	GRIN1, ITPR2, ITPR1, RYR2, SLC24A2, CACNA1C, GRIN2A, SCN1A	up	in_08
Regulation Of Cardiac Muscle Contraction By Regulation Of The Release Of Sequestered Calcium Ion (GO:0010881)	7.54779e-05	1	4	8	RYR2, CAMK2D, CACNA1C, SLC8A1	up	in_27
Cell-Cell Junction Assembly (GO:0007043)	8.87989e-05	1	9	34	CLDN12, PKP4, CDH8, MPDZ, TBCD, CDH12, PKN2, FLCN, EPB41L3	up	ex_30
Regulation Of Phosphatidylinositol 3-Kinase Signaling (GO:0014066)	9.08923e-05	1	7	20	PTPN13, EGFR, GPER1, NTRK3, DCN, IGF1R, JAK2	up	in_28
Calcium Ion Import Across Plasma Membrane (GO:0098703)	9.50582e-05	1	6	16	SCN8A, SCN2A, SLC24A2, CACNA1C, CACNA1D, SCN1A	up	ex_02
Regulation Of Nitric Oxide Biosynthetic Process (GO:0045428)	0.000110769	1	6	14	HSP90AA1, ROCK2, HSP90AB1, CLU, RAC1, JAK2	up	ex_21
Learning (GO:0007612)	0.000148702	1	9	23	NTRK2, SHANK1, SHANK2, CNTNAP2, NRXN3, SLC8A2, SLC8A3, FYN, ATXN1	down	ex_24
Epithelial Cilium Movement Involved In Determination Of Left/Right Asymmetry (GO:0060287)	0.000173884	1	3	3	OFD1, NPHP3, RFX3	up	ex_24
Positive Regulation Of Tissue Remodeling (GO:0034105)	0.000173884	1	3	3	ROCK1, ROCK2, NRG1	up	ex_24
Inhibitory Synapse Assembly (GO:1904862)	0.00020133	1	5	6	GABRA2, GABRB3, GABRA1, GABRG2, SRGAP3	down	ex_17
Homophilic Cell Adhesion Via Plasma Membrane Adhesion Molecules (GO:0007156)	0.000210194	1	6	22	CADM2, CADM3, CADM1, DSCAM, CDH13, ROBO1	up	in_15
Regulation Of Cell Adhesion Mediated By Integrin (GO:0033628)	0.000228759	1	4	8	TGFB2, NRG1, ITGB1BP1, PDE3B	down	in_20
Import Into Nucleus (GO:0051170)	0.000269811	1	13	35	APLP2, NUP133, BACH2, E2F3, KPNA6, NUP88, KPNA3, TNPO3, KPNA1, NUP153, KPNB1, POM121, PRICKLE1	down	ex_17
Presynaptic Endocytosis (GO:0140238)	0.0002772	1	7	19	SYT1, AP2B1, SYNJ1, VAMP2, FCHO2, SNCB, AP2M1	up	ex_19
Regulation Of Release Of Cytochrome C From Mitochondria (GO:0090199)	0.000295286	1	6	14	MLLT11, GHITM, CLU, MFF, OPA1, MOAP1	up	ex_19
Transcription By RNA Polymerase II (GO:0006366)	0.00030176	1	12	40	TFCP2, ELL2, SETX, MNAT1, NCOA2, NCBP3, NFX1, PAAF1, PBRM1, ELP4, TAF1, POLR2F	down	oligodendrocytes_04
Modulation Of Chemical Synaptic Transmission (GO:0050804)	0.000304648	1	15	69	NPTXR, CLSTN3, CLSTN1, TMEM108, NLGN1, GRIK4, GRIK5, GRIK1, DLGAP4, NLGN4X, MEF2C, GRM1, SLC8A3, GRM8, GRM7	down	in_15
Regulation Of Nervous System Process (GO:0031644)	0.000304959	1	5	8	SLC8A3, TMEM108, DLGAP1, DLGAP4, DLGAP3	down	in_10
Positive Regulation Of Programmed Cell Death (GO:0043068)	0.000331133	1	13	76	UNC13B, APC, HIP1R, GPLD1, BIN1, ATM, SEPTIN4, ANO6, ING5, MAP3K5, BNIP3L, FLCN, RPS6KA2	up	ex_30
Regulation Of Small GTPase Mediated Signal Transduction (GO:0051056)	0.000339814	1	9	44	ARHGAP32, SLIT2, STARD13, TRIO, FAM13A, DOCK3, MYO9B, TIAM2, AKAP13	up	ex_02
Membrane Depolarization During Action Potential (GO:0086010)	0.00034853	1	3	5	CACNA1C, CACNA1D, SLC8A1	up	in_27
Calcium Ion Transmembrane Import Into Cytosol (GO:0097553)	0.000372067	1	8	33	SCN8A, ITPR2, SCN3A, PLCB4, SCN2A, RYR2, CACNA1E, SCN1A	up	ex_22
Ceramide Catabolic Process (GO:0046514)	0.000380548	1	4	5	HEXA, ASAH1, ACER3, NEU3	down	ex_24
Positive Regulation Of Growth (GO:0045927)	0.000389624	1	7	26	NCBP1, BCL2, TEAD1, RFTN1, MTOR, PLCB1, RPS6KA3	down	ex_22
Adrenergic Receptor Signaling Pathway (GO:0071875)	0.000403016	1	4	6	ZDHHC21, PDE4D, AKAP13, LMBRD2	up	ex_19
Positive Regulation Of Intrinsic Apoptotic Signaling Pathway By P53 Class Mediator (GO:1902255)	0.000410055	1	3	3	UBB, RPS7, RPL26	up	ex_19
Protein Dephosphorylation (GO:0006470)	0.000416764	1	16	62	PTPN2, FBXW11, PTPN5, MTMR4, CDC14B, PPP2R5E, PTPRA, PTPRB, PTPRS, PTPRR, DUSP16, PTPRJ, PDP1, PPM1L, PPM1H, ILKAP	down	ex_09
Regulation Of Neuron Death (GO:1901214)	0.000418043	1	8	26	CHGA, TRIM2, CLU, SNCB, MEF2C, PRNP, FAIM2, UBB	up	ex_19
Regulation Of Cell Adhesion (GO:0030155)	0.000431045	1	10	51	EPHA7, ROCK1, ROCK2, NRG1, ATM, PPP3CA, ADAM10, PPP2CA, FLCN, ITGAV	up	ex_24
Regulation Of Cardiac Muscle Contraction (GO:0055117)	0.000461446	1	6	15	CHGA, PDE4D, ATP1B1, CALM3, CALM1, ATP2A2	up	ex_19
Regulation Of Cell Migration (GO:0030334)	0.000464866	1	16	131	ADARB1, RDX, ROCK1, ROCK2, DACH1, SPAG9, ZMYND8, HDAC2, APC, EPHA4, NTNG1, TTBK2, ATM, PTPRK, PPP3CA, TCAF1	up	ex_06
Calcium Ion Import Across Plasma Membrane (GO:0098703)	0.000480698	1	4	12	CACNA1C, CACNA1B, CACNA1D, SLC8A1	up	in_27
Regulation Of Supramolecular Fiber Organization (GO:1902903)	0.000494618	1	4	9	CAMSAP2, MAP1A, AKAP13, PIK3CA	up	ex_01
Metal Ion Transport (GO:0030001)	0.000510063	1	10	56	SCN8A, NIPAL2, KCNMA1, FGF13, SCN2A, CACNA1D, KCNMB2, SCN1A, NIPA1, KCNA1	up	ex_02
Negative Regulation Of Protein Phosphorylation (GO:0001933)	0.000515296	1	13	62	PPIA, FKBP8, CALM3, CALM1, PRNP, PAQR3, CNKSR3, PMEPA1, YWHAG, PDE4D, PPARG, CAMK2N1, RACK1	up	ex_19
Post-Transcriptional Regulation Of Gene Expression (GO:0010608)	0.000522257	1	6	14	RC3H1, FOXO3, ELP4, PUM2, PUM1, GIGYF2	down	oligodendrocytes_00
B Cell Homeostasis (GO:0001782)	0.00052647	1	3	3	DOCK11, DOCK10, MEF2C	down	in_15
Regulation Of Epithelial To Mesenchymal Transition (GO:0010717)	0.000544578	1	6	20	MTOR, CTNNB1, LDLRAD4, SPRED2, SPRED1, MARK1	down	ex_22
G Protein-Coupled Glutamate Receptor Signaling Pathway (GO:0007216)	0.000555495	1	4	6	GRM8, HOMER2, GRM7, GRM1	down	in_15
Golgi To Endosome Transport (GO:0006895)	0.000558911	1	4	11	SORT1, VPS13C, VPS13A, KIF16B	up	ex_11
Negative Regulation Of Protein Kinase Activity (GO:0006469)	0.000597287	1	11	38	TSC2, PTPRB, NF1, CEP43, PTPRR, LRP6, SH3BP5, UBASH3B, GNAQ, SLC8A3, SPRED1	down	ex_24
Anterograde Trans-Synaptic Signaling (GO:0098916)	0.000628771	1	14	66	LRP6, GABBR2, GABRB3, GRIK4, GRIK1, GAD2, APBA2, APBA1, GLRA2, SLC1A1, CACNA1E, NLGN1, NLGN4X, GRM7	down	in_15
Protein O-linked Glycosylation (GO:0006493)	0.000652864	1	10	35	GALNT2, TET3, GALNT14, GALNT17, ST3GAL2, ST3GAL3, GALNT9, TMTC3, TRAK1, LARGE1	down	ex_21
Regulation Of Notch Signaling Pathway (GO:0008593)	0.000653157	1	5	17	TGFB2, ITGB1BP1, GALNT11, PRKCI, CD46	down	in_20
Regulation Of MAPK Cascade (GO:0043408)	0.000660918	1	9	46	PHLPP1, DOK5, DOK6, PAK1, PAK3, WWC1, DUSP16, SPRED2, SPRED1	down	ex_02
Regulation Of Exit From Mitosis (GO:0007096)	0.000666579	1	3	4	NPM2, CDC14A, SIRT2	up	ex_24
Heparan Sulfate Proteoglycan Biosynthetic Process, Polysaccharide Chain Biosynthetic Process (GO:0015014)	0.000668946	1	3	4	NDST3, HS2ST1, EXT1	down	ex_01
Cell Communication By Electrical Coupling Involved In Cardiac Conduction (GO:0086064)	0.000677892	1	3	5	RYR2, CACNA1C, SLC8A1	up	in_15
Establishment Of Protein Localization To Endoplasmic Reticulum (GO:0072599)	0.000677892	1	3	5	RYR2, RAB10, MAN1A1	up	in_15
Regulation Of Intracellular Signal Transduction (GO:1902531)	0.000697785	1	14	76	SGMS1, PREX2, STARD13, NUAK1, DAB2IP, TAOK3, MAP4K4, ARHGAP35, FGD4, SWAP70, ARHGEF17, FGF1, PLEKHG3, SPRED1	down	in_28
Retrograde Axonal Transport (GO:0008090)	0.000708977	1	5	11	DST, SOD1, MAP1A, KIF5A, NEFL	up	ex_19
Positive Regulation Of Filopodium Assembly (GO:0051491)	0.00071822	1	6	15	RHOQ, NEURL1, RIPOR2, NLGN1, PLPPR5, DOCK11	down	in_15
Negative Regulation Of Apoptotic Signaling Pathway (GO:2001234)	0.000728443	1	8	28	MAPK8IP2, PHIP, SLC25A4, GHITM, CLU, FAIM2, OPA1, ITGAV	up	ex_19
Positive Regulation Of Translation (GO:0045727)	0.000751147	1	11	49	CNBP, RPL26, UHMK1, DHX36, EEF2, RPL5, PABPC1, METTL14, PKM, RPS4X, PAIP1	up	ex_19
mRNA 3'-End Processing (GO:0031124)	0.000778997	1	6	21	CPSF6, CPSF7, PABPC1, GRSF1, CDC73, PAPOLG	up	ex_24
Positive Regulation Of Double-Strand Break Repair (GO:2000781)	0.000799293	1	5	24	SMARCA4, EP400, KMT5B, PBRM1, ARID1A	down	OPC_07
Positive Regulation Of B Cell Proliferation (GO:0030890)	0.000810517	1	3	6	VAV3, IRS2, CD81	up	astrocytes_05
Negative Regulation Of Myeloid Cell Differentiation (GO:0045638)	0.000810517	1	3	6	ZBTB16, ZFP36L1, PEX2	up	astrocytes_05
Acylglycerol Metabolic Process (GO:0006639)	0.000816287	1	6	11	MGLL, DGKH, DGKE, DGKD, ABHD2, GK5	down	in_12
Protein O-linked Glycosylation Via Threonine (GO:0018243)	0.000826207	1	3	5	GALNT2, GALNTL6, GALNT11	down	in_26
Negative Regulation Of Epithelial Cell Proliferation (GO:0050680)	0.000839828	1	5	16	TGFBR3, PTPRM, NR2F2, CASK, ATP5F1A	up	in_12
Axon Guidance (GO:0007411)	0.000847358	1	16	71	SEMA4B, EPHA5, FEZ1, CNTN1, CYFIP2, TNR, KIF5C, RNF165, TRIO, PLXNA4, NCAM1, NRXN3, UNC5B, KLF7, NELL1, FYN	down	ex_24
Protein O-linked Glycosylation (GO:0006493)	0.00085228	1	15	43	GALNT7, B3GALNT2, GALNT2, TET3, TET2, GALNT17, GALNT18, GALNT11, GALNT10, FKTN, ST3GAL3, GALNT9, ST6GAL1, GCNT4, LARGE1	down	ex_19
Dephosphorylation (GO:0016311)	0.000879708	1	16	66	FBXW11, PTPN5, MTMR4, CDC14B, PPP2R5E, PTPRA, PTPRB, PTPRS, PTPRR, DUSP16, PTPRJ, PDP1, PLPPR4, PPM1L, PPM1H, ILKAP	down	ex_09
Muscle Contraction (GO:0006936)	0.000881756	1	8	23	APBB1, TPM1, TMOD2, ARHGEF11, DTNA, TMOD3, ASPH, MYOM2	down	ex_24
Positive Regulation Of Phosphatidylinositol 3-Kinase Signaling (GO:0014068)	0.000891777	1	5	14	GPER1, NTRK3, DCN, IGF1R, JAK2	up	in_28
Energy Reserve Metabolic Process (GO:0006112)	0.000893558	1	4	8	PID1, GFPT1, LEPR, MRAP2	down	ex_06
Protein O-linked Glycosylation (GO:0006493)	0.000907343	1	8	38	B3GALNT2, GALNT14, GALNT17, GALNT11, ST6GAL1, GCNT1, TMTC3, TMTC2	down	ex_22
Positive Regulation Of Wnt Signaling Pathway (GO:0030177)	0.000916067	1	6	37	USP47, WNK1, FAM53B, UBR5, CDC73, TNKS2	up	in_20
Negative Regulation Of Epithelial To Mesenchymal Transition (GO:0010719)	0.000924635	1	4	9	LDLRAD4, SPRED2, SPRED1, MARK1	down	ex_22
Positive Regulation Of MAPK Cascade (GO:0043410)	0.000949419	1	10	69	GAREM1, PRKCA, BRAF, CD36, NEK10, PPIA, DENND2B, FGFR1, FGF1, EIF2AK2	down	ex_23
Establishment Of Mitotic Sister Chromatid Cohesion (GO:0034087)	0.000950813	1	3	5	STAG1, STAG2, NIPBL	up	ex_01
SNARE Complex Assembly (GO:0035493)	0.00101814	1	3	5	UVRAG, VAMP2, STXBP6	up	in_10
Calcium Ion Transmembrane Import Into Cytosol (GO:0097553)	0.00102779	1	7	32	SCN8A, PLCB4, SCN2A, SLC24A2, CACNA1C, CACNA1D, SCN1A	up	ex_02
Inorganic Cation Import Across Plasma Membrane (GO:0098659)	0.00102779	1	7	32	SCN8A, SCN2A, CACNA1C, CACNA1D, SCN1A, SLC39A14, SLC24A2	up	ex_02
Calcium Ion Transmembrane Import Into Cytosol (GO:0097553)	0.00104838	1	6	29	PLCB1, RYR2, CACNA1C, SLC8A1, GRIN2A, SCN9A	up	in_15
Regulation Of Fat Cell Proliferation (GO:0070344)	0.00110705	1	3	3	PID1, TFDP1, E2F3	down	ex_09
Neutral Amino Acid Transport (GO:0015804)	0.00113557	1	6	14	SLC36A1, SLC6A17, SLC6A6, SLC7A6, SLC1A1, SLC38A9	down	ex_24
Negative Regulation Of Protein Localization To Cell Surface (GO:2000009)	0.00114694	1	2	3	PICALM, GPM6B	up	oligodendrocytes_04
Cardiac Muscle Cell Contraction (GO:0086003)	0.00116097	1	3	7	CAMK2D, CACNA1C, CACNA1D	up	in_27
Negative Regulation Of Protein Localization To Cell Periphery (GO:1904376)	0.00121359	1	4	7	PID1, TMEM59, RHOQ, PPFIA1	down	in_15
Regulation Of Neurotransmitter Receptor Activity (GO:0099601)	0.00121363	1	8	24	DAPK1, SHISA6, SHANK1, NPTXR, CNIH3, CACNG8, CACNG3, DLGAP3	down	ex_24
Chordate Embryonic Development (GO:0043009)	0.00121612	1	5	14	PTPRR, XYLT1, ARNT2, FGFR1, PKD2	down	ex_06
Negative Regulation Of DNA-templated Transcription (GO:0045892)	0.00124868	1	36	343	EID1, ATF2, BHLHE41, TBR1, ZNF431, FOXO3, YY1, PEG3, OGT, ZBTB38, ZMYND8, SUMO1, SATB1, ZNF706, EPC1, ZHX1, N4BP2L2, DKK3, WDR82, RPL17, JUND, NCOR1, RLIM, CNOT7, COPS2, RPS14, ZMYM2, ZMYM5, CDK5R1, ARID4A, PURA, USP47, CBX5, NR2C2, SPEN, RPS6KA5	up	ex_21
Glutamate Receptor Signaling Pathway (GO:0007215)	0.00125564	1	7	22	HOMER2, GRIN2D, GRIK4, GRIK1, GRM1, GRM8, GRM7	down	in_15
Synaptic Transmission, GABAergic (GO:0051932)	0.00125626	1	6	11	GABRA2, GABRB3, GABRA1, GABRA5, GABRG3, GABRG2	down	ex_17
Cellular Response To Acid Chemical (GO:0071229)	0.00128799	1	4	10	NEURL1, LARS1, CPEB4, SLC38A9	down	ex_30
Detection Of Calcium Ion (GO:0005513)	0.0013141	1	3	6	RYR2, SYT1, KCNMB2	up	in_15
Sulfur Compound Biosynthetic Process (GO:0044272)	0.00133106	1	10	24	CSGALNACT2, UST, XYLT1, EXTL3, ST3GAL3, GGT7, EXT1, NDST3, CHSY3, CHSY1	down	ex_19
Response To Interferon-Alpha (GO:0035455)	0.00133137	1	3	9	IFITM2, RO60, BST2	up	endothelial_25
Chemical Synaptic Transmission (GO:0007268)	0.00134165	1	17	95	GRIN2D, LRP6, GABBR2, GABRB3, GRIK4, GRIK5, GRIK1, RIC3, GAD2, APBA2, APBA1, GLRA2, SLC1A1, CACNA1E, NLGN1, NLGN4X, GRM7	down	in_15
Regulation Of Myeloid Cell Differentiation (GO:0045637)	0.00138169	1	3	7	ZBTB16, PEX2, CNOT4	up	astrocytes_05
Response To Peptide Hormone (GO:0043434)	0.00139505	1	5	16	OGT, ROCK1, ROCK2, SORT1, CREB1	up	ex_24
Calcium Ion Transport (GO:0006816)	0.00142862	1	6	38	TRPC5, CACNA1C, CACNA1D, ITPR1, RYR2, SLC8A1	up	in_27
Calcium Ion Import Across Plasma Membrane (GO:0098703)	0.00143072	1	5	16	SCN8A, SCN2A, CACNA1E, SCN3A, SCN1A	up	ex_22
Positive Regulation Of Exosomal Secretion (GO:1903543)	0.00144268	1	4	6	TSG101, VPS4B, SMPD3, RAB7A	down	ex_09
Atrial Cardiac Muscle Cell Action Potential (GO:0086014)	0.00144962	1	3	5	CACNB2, KCNN2, SCN3B	down	ex_02
Positive Regulation Of Cell Growth (GO:0030307)	0.00145248	1	15	45	UNC13A, KLHL22, CPNE5, INO80, MAP3K13, NEDD4L, RIMS1, SMURF1, MAPT, BCL2, CEP43, MAPKAP1, RNF157, CSNK2A1, ADAM17	down	ex_19
Positive Regulation Of Neuron Apoptotic Process (GO:0043525)	0.00146116	1	4	9	PRNP, FOXO3, BACE1, CDK5R1	up	ex_21
Connective Tissue Development (GO:0061448)	0.00146116	1	4	9	TRIP11, PGRMC2, SPTLC2, SOX5	up	ex_21
Brain Development (GO:0007420)	0.00149593	1	11	73	EPHA7, RBBP4, RBBP7, PBX1, NIPBL, BBS2, MEIS2, RAPGEF2, ADGRL3, CNTNAP2, NFIB	up	ex_09
Negative Regulation Of Intracellular Signal Transduction (GO:1902532)	0.00150247	1	13	56	LRP1, PDE2A, PTPRJ, TSC1, DGKG, DGKD, WWC2, PDE3B, DUSP16, PDE10A, SLC24A4, USP10, HDAC9	down	in_10
Regulation Of Cellular Component Size (GO:0032535)	0.00153993	1	3	9	RDX, PICALM, HP1BP3	up	oligodendrocytes_00
Neurotransmitter Secretion (GO:0007269)	0.0015443	1	7	20	PTPRN2, UNC13A, SYN2, STXBP1, CPLX2, RIMS1, RPH3A	down	in_10
Calcium Ion Transport (GO:0006816)	0.00154551	1	10	37	TRPC4, CACNA1A, CACNA1D, TRPM2, ATP2B2, SLC24A3, SLC24A4, CAMK2A, SLC8A3, CACNG3	down	in_10
Negative Regulation Of Ubiquitin Protein Ligase Activity (GO:1904667)	0.00154919	1	3	4	RPL5, RPS7, RPL17	up	ex_19
Regulation Of Intrinsic Apoptotic Signaling Pathway By P53 Class Mediator (GO:1902253)	0.00154919	1	3	4	UBB, RPS7, MDM2	up	ex_19
Synaptic Vesicle Exocytosis (GO:0016079)	0.00157631	1	4	13	UNC13C, SYT1, PCLO, SNCA	up	in_15
Positive Regulation Of Canonical Wnt Signaling Pathway (GO:0090263)	0.00158973	1	5	28	UBR5, USP47, WNK1, TNKS2, FAM53B	up	in_20
ERK1 And ERK2 Cascade (GO:0070371)	0.00159726	1	3	5	MAP2K2, MAPK1, ITGAV	up	ex_24
N-terminal Peptidyl-Methionine Acetylation (GO:0017196)	0.00159726	1	3	5	NAA35, NAA16, NAA60	up	ex_24
Regulation Of Calcium Ion Transmembrane Transport Via High Voltage-Gated Calcium Channel (GO:1902514)	0.00159726	1	3	5	NOS1AP, CACNA2D1, SESTD1	up	ex_24
Epithelial Cilium Movement Involved In Extracellular Fluid Movement (GO:0003351)	0.00159726	1	3	5	OFD1, RFX3, NPHP3	up	ex_24
Regulation Of Endothelial Cell Development (GO:1901550)	0.00159726	1	3	5	ROCK1, ROCK2, ZDHHC21	up	ex_24
Peptidyl-Tyrosine Dephosphorylation Involved In Inactivation Of Protein Kinase Activity (GO:1990264)	0.00160285	1	3	5	PTPN1, PTPRR, PTPRB	down	ex_01
Peptidyl-Lysine Trimethylation (GO:0018023)	0.00162428	1	3	5	SETD3, KMT2A, SETD2	up	ex_22
Regulation Of Neuron Apoptotic Process (GO:0043523)	0.00165743	1	8	37	IL6ST, CLU, FOXO3, PRNP, BACE1, TRIM2, CDK5R1, FAIM2	up	ex_21
Regulation Of Small GTPase Mediated Signal Transduction (GO:0051056)	0.00166435	1	8	33	ARHGAP35, FGD4, PREX2, PLCE1, SWAP70, STARD13, ARHGEF17, PLEKHG3	down	in_28
Regulation Of Ubiquitin Protein Ligase Activity (GO:1904666)	0.00166639	1	4	8	RPL5, RPS7, RPL17, SKP1	up	ex_19
Regulation Of Oxidative Stress-Induced Intrinsic Apoptotic Signaling Pathway (GO:1902175)	0.00166639	1	4	8	SOD1, SOD2, PPIA, UBQLN1	up	ex_19
Chloride Transmembrane Transport (GO:1902476)	0.00168529	1	6	24	GABRA2, GABRA5, ANO3, GABRB3, SLC1A1, SLC12A8	down	ex_01
Positive Regulation Of Apoptotic Process (GO:0043065)	0.00169813	1	15	87	EPHA7, MLLT11, ARL6IP5, MAP3K20, ANO6, CDK5R1, PNMA1, RACK1, TLE5, CLU, SAP18, PRNP, MOAP1, SOD1, TPD52L1	up	ex_19
Peptidyl-Tyrosine Dephosphorylation (GO:0035335)	0.00173068	1	5	15	PTPN1, PTPRF, PTPRR, PTPRJ, PTPRZ1	down	ex_06
Negative Regulation Of Fat Cell Differentiation (GO:0045599)	0.00173166	1	3	7	ANKRD26, RORA, FLCN	up	ex_11
Peptidyl-Tyrosine Dephosphorylation (GO:0035335)	0.0017472	1	6	14	PTPN2, PTPRB, PTPN5, PTPRS, PTPRR, PTPRJ	down	ex_09
Regulation Of MAPK Cascade (GO:0043408)	0.0017474	1	10	54	PTPRJ, NEK10, MAP4K4, DOK6, JCAD, PAK1, FGFR1, NF1, SPRED2, SPRED1	down	ex_06
Negative Regulation Of Glucose Transmembrane Transport (GO:0010829)	0.00175337	1	3	3	PID1, PRKCB, GRB10	down	in_12
Protein Localization To Plasma Membrane (GO:0072659)	0.00179836	1	11	71	ACTN2, LRP6, RAB40B, KCNB2, KCNIP3, SMURF1, TSPAN14, NECTIN3, ZDHHC23, EFR3B, RAB8B	down	ex_01
Cardiac Muscle Cell Action Potential Involved In Contraction (GO:0086002)	0.00181227	1	3	8	RYR2, CACNA1C, CACNA1D	up	in_27
Cardiac Muscle Contraction (GO:0060048)	0.00181227	1	3	8	RYR2, CAMK2D, SLC8A1	up	in_27
Glycerophospholipid Catabolic Process (GO:0046475)	0.00183572	1	3	6	OCRL, GDPD1, SMPD4	up	ex_01
Phosphatidylinositol-3-Phosphate Biosynthetic Process (GO:0036092)	0.00183572	1	3	6	PIK3CB, PIK3CA, PIK3R4	up	ex_01
Protein Import Into Nucleus (GO:0006606)	0.00184521	1	12	37	APLP2, NUP133, E2F3, KPNA6, NUP88, KPNA3, TNPO3, KPNA1, NUP153, KPNB1, POM121, PRICKLE1	down	ex_17
Negative Regulation Of Autophagosome Assembly (GO:1902902)	0.00185083	1	2	3	FEZ2, LRRK2	up	microglia_13
Regulation Of Cell Communication (GO:0010646)	0.00186142	1	6	19	PTPN1, MGLL, CXADR, HCN1, CDC42SE2, CAMK2D	down	ex_11
Establishment Of Protein Localization To Plasma Membrane (GO:0061951)	0.00186596	1	3	10	RDX, GOLPH3, GCC2	up	endothelial_25
Response To Transforming Growth Factor Beta (GO:0071559)	0.00186887	1	4	12	ROCK1, ROCK2, NR3C1, CRKL	up	ex_06
Establishment Of Protein Localization To Vacuole (GO:0072666)	0.00188671	1	5	17	VPS13D, VPS13C, VPS13A, VPS37A, VPS36	up	ex_24
Cartilage Development (GO:0051216)	0.00192801	1	4	11	NFIB, TRIP11, ITGB8, SOX5	up	ex_09
Negative Regulation Of Cell Population Proliferation (GO:0008285)	0.00192887	1	12	96	APC, ADARB1, TIAL1, PHF14, TENM1, PTPRK, PBRM1, PPARG, JAK2, PDS5B, RB1CC1, RPS6KA2	up	ex_06
Regulation Of Keratinocyte Differentiation (GO:0045616)	0.00194404	1	3	6	ROCK1, ROCK2, NUMA1	up	ex_06
DNA Repair (GO:0006281)	0.00195694	1	12	98	TRRAP, TDP2, ZBTB1, WDR33, ATM, ASCC3, USP47, USP45, RNF168, PDS5B, ATRX, ERCC5	up	ex_01
Organelle Organization (GO:0006996)	0.0019597	1	20	186	CEP89, VPS13D, VPS13C, CEP78, SMPD4, RICTOR, MREG, SEMA6A, RHOT1, SYNE1, COG6, COG2, PRPF40A, SORT1, MTX3, TRIP11, PIKFYVE, MNS1, MAST4, CXADR	up	ex_09
Positive Regulation Of Cell Communication (GO:0010647)	0.00205408	1	4	11	HOMER1, ANK3, CLSTN3, RIMS1	down	ex_02
Negative Regulation Of Plasma Membrane Bounded Cell Projection Assembly (GO:0120033)	0.00209566	1	3	8	YAP1, ODF2L, CAPZB	down	endothelial_25
Ear Morphogenesis (GO:0042471)	0.00212653	1	4	5	OXSR1, SOBP, MYO6, EPHB2	down	ex_19
Modulation Of Excitatory Postsynaptic Potential (GO:0098815)	0.0021618	1	6	18	NLGN4X, GRIN2D, SHANK1, NLGN1, SLC8A3, TMEM108	down	in_15
Organelle Assembly (GO:0070925)	0.00216541	1	10	83	WDPCP, IFT88, AP3B1, INTU, CC2D2A, SEPTIN2, CDC14B, NEK1, ATP2A2, POC1B	down	astrocytes_05
Regulation Of Tau-Protein Kinase Activity (GO:1902947)	0.00219206	1	3	5	HSP90AA1, HSP90AB1, CLU	up	ex_21
Establishment Of Mitotic Sister Chromatid Cohesion (GO:0034087)	0.00219206	1	3	5	RAD21, STAG2, SMC3	up	ex_21
Negative Regulation Of Protein Kinase Activity (GO:0006469)	0.00219811	1	10	35	PTPRB, ITGB1BP1, NF1, CEP43, PTPRR, LRP6, MACROH2A1, SH3BP5, SLC8A3, SPRED1	down	ex_09
Nucleotide Transport (GO:0006862)	0.00222278	1	3	3	ABCC5, EPG5, SLC25A36	down	ex_17
Intraciliary Retrograde Transport (GO:0035721)	0.00222431	1	3	6	DYNC2H1, TTC21B, IFT122	up	in_12
Negative Regulation Of Endoplasmic Reticulum Stress-Induced Intrinsic Apoptotic Signaling Pathway (GO:1902236)	0.00222574	1	2	4	LRRK2, TMBIM6	up	OPC_07
Receptor-Mediated Endocytosis (GO:0006898)	0.00223921	1	5	39	LRP1B, CD81, APOE, GRK4, GRK3	up	astrocytes_18
Protein Localization To Cell Periphery (GO:1990778)	0.00226099	1	11	73	ACTN2, LRP6, RAB40B, KCNB2, KCNIP3, SMURF1, RABEP1, TSPAN14, ZDHHC23, EFR3B, RAB8B	down	ex_01
Positive Regulation Of Neuron Death (GO:1901216)	0.0022646	1	5	16	PRNP, BACE1, CDK5R1, CLU, FOXO3	up	ex_21
Regulation Of Cell Cycle G2/M Phase Transition (GO:1902749)	0.00227013	1	3	5	MACROH2A1, CDK6, NEK10	down	ex_06
Cellular Nitrogen Compound Biosynthetic Process (GO:0044271)	0.00227657	1	4	7	ACER3, SLC7A6, ASAH1, SPTLC2	down	ex_24
Sphingosine Metabolic Process (GO:0006670)	0.00227657	1	4	7	ASAH1, SGPP2, ACER3, SPTLC2	down	ex_24
Regulation Of Blood Circulation (GO:1903522)	0.00227657	1	4	7	CAMK2D, CELF2, TPM1, KCNMB4	down	ex_24
Negative Regulation Of Sodium Ion Transmembrane Transporter Activity (GO:2000650)	0.00227657	1	4	7	CAMK2D, STK39, PRKCE, HECW1	down	ex_24
Regulation Of Lipid Biosynthetic Process (GO:0046890)	0.00227657	1	4	7	MTOR, ASXL3, ASAH1, ZBTB20	down	ex_24
Lysosome Localization (GO:0032418)	0.0023239	1	4	11	SPAG9, TMEM106B, FLCN, KIF5B	up	ex_24
Regulation Of Protein Dephosphorylation (GO:0035304)	0.00232898	1	3	9	HTT, PPP6R2, CAMTA1	down	OPC_07
Regulation Of G0 To G1 Transition (GO:0070316)	0.00232898	1	3	9	PBRM1, ARID1A, SMARCA4	down	OPC_07
N-glycan Processing (GO:0006491)	0.00233409	1	4	11	GNPTAB, ST8SIA5, MAN2A1, MAN1A1	down	ex_01
DNA Damage Response, Signal Transduction By P53 Class Mediator (GO:0030330)	0.00237318	1	4	11	ATRX, CRADD, ATM, RPS6KA6	up	ex_22
Cartilage Development (GO:0051216)	0.00237318	1	4	11	SLC39A14, TRIP11, ITGB8, SOX5	up	ex_22
Regulation Of Spindle Assembly (GO:0090169)	0.00241737	1	4	13	DYNC1H1, NUMA1, SENP6, TPR	up	ex_01
Mitotic Sister Chromatid Cohesion (GO:0007064)	0.00241737	1	4	13	PDS5B, STAG1, STAG2, NIPBL	up	ex_01
Positive Regulation Of Cell Population Proliferation (GO:0008284)	0.00246176	1	21	106	PRKCI, PID1, CEP43, CSNK2A1, BRD9, IL12RB2, CDC123, CUL3, CDK6, BCL2, NTRK2, GAREM1, ASIC2, PAK1, CCND2, LAMB1, ITGB1BP1, SHANK2, GRK5, PFDN1, MVD	down	ex_09
Positive Regulation Of Cell Growth (GO:0030307)	0.00246212	1	8	44	MAP3K13, RIMS1, SMURF1, NCBP1, BCL2, TEAD1, MTOR, RPS6KA3	down	ex_22
Positive Regulation Of Cell Growth (GO:0030307)	0.00246379	1	13	43	UNC13A, SUPV3L1, MAP3K13, RIMS1, SMURF1, BCL2, CEP43, TEAD1, CSNK2A1, CDC42, ADAM17, ZFYVE27, RPS6KA3	down	ex_17
Regulation Of Cellular Localization (GO:0060341)	0.0024988	1	6	27	SLC26A4, TRIM5, DNAJB6, FKBP1A, TRIM25, TRIM22	down	ex_30
Regulation Of Cysteine-Type Endopeptidase Activity (GO:2000116)	0.00251649	1	3	6	EPHA7, PCID2, GRIN1	up	ex_17
Negative Regulation Of Mitochondrion Organization (GO:0010823)	0.00254656	1	5	14	PPARG, SLC25A4, GHITM, CLU, OPA1	up	ex_19
Negative Regulation Of Epithelial Cell Differentiation (GO:0030857)	0.0025824	1	3	4	OXSR1, SPRED2, SPRED1	down	ex_21
Regulation Of Vascular Endothelial Growth Factor Receptor Signaling Pathway (GO:0030947)	0.00258397	1	4	6	PTPN1, PRKCB, EPN2, GRB10	down	in_12
Vesicle Fusion (GO:0006906)	0.00263496	1	5	21	UVRAG, STX16, STX7, STXBP6, VAMP2	up	in_10
Enzyme-Linked Receptor Protein Signaling Pathway (GO:0007167)	0.00265061	1	7	31	DOK6, FGFR1, ACVR2A, PTPRF, RAPGEF1, SHC3, GFRA2	down	ex_06
Regulation Of Cardiac Muscle Cell Contraction (GO:0086004)	0.00265222	1	3	9	RYR2, CAMK2D, CACNA1C	up	in_27
Negative Regulation Of Ras Protein Signal Transduction (GO:0046580)	0.00265978	1	6	15	SPRY3, RIPOR2, CUL3, MAPKAP1, SCAI, SYNGAP1	down	ex_09
Modulation By Symbiont Of Entry Into Host (GO:0052372)	0.00266039	1	3	6	TRIM5, TRIM25, TRIM22	down	ex_30
Regulation Of Neurotransmitter Receptor Activity (GO:0099601)	0.00276559	1	8	25	SHISA9, SHANK1, NPTXR, CNIH3, CACNG8, DLGAP4, CACNG3, DLGAP3	down	ex_09
Protein Processing (GO:0016485)	0.00277529	1	7	27	YME1L1, HM13, IMMP1L, MMP16, METAP2, PCSK7, ADAM17	down	ex_11
Regulation Of Canonical Wnt Signaling Pathway (GO:0060828)	0.00280095	1	7	61	SOX13, TMEM170B, WNK1, FAM53B, USP47, UBR5, TNKS2	up	in_20
Positive Regulation Of Phosphatidylinositol 3-Kinase Signaling (GO:0014068)	0.00281336	1	5	14	HGF, IGF1, FGFR1, PDGFC, CBL	down	in_08
Positive Regulation Of Cytoplasmic Translation (GO:2000767)	0.0028241	1	4	9	PKM, DHX36, PABPC1, PAIP1	up	ex_19
Negative Regulation Of Nucleic Acid-Templated Transcription (GO:1903507)	0.00282532	1	20	164	DKK3, EID1, NCOR1, BHLHE41, RLIM, TBR1, CNOT7, ZBTB38, EIF4A2, SUMO1, ZNF706, EPC1, ZHX1, ZMYM2, CDK5R1, ARID4A, USP47, CBX5, SPEN, RPS6KA5	up	ex_21
Negative Regulation Of Apoptotic Signaling Pathway (GO:2001234)	0.00290533	1	6	20	BCL2, PRKN, CSNK2A1, HGF, IGF1, SH3RF1	down	in_08
Negative Regulation Of Activin Receptor Signaling Pathway (GO:0032926)	0.00290654	1	2	3	MAGI2, LEMD3	up	in_20
Negative Regulation Of Protein Kinase Activity (GO:0006469)	0.00296687	1	13	39	PTPN1, ITGB1BP1, NF1, CEP43, PTPRO, PRKRIP1, MACROH2A1, WWTR1, SRCIN1, PRKAG2, SLC8A3, SPRED1, EPHB2	down	ex_19
Regulation Of Transcription Of Nucleolar Large rRNA By RNA Polymerase I (GO:1901836)	0.00298496	1	2	3	SMARCA4, MACROH2A1	down	OPC_07
Regulation Of Postsynaptic Neurotransmitter Receptor Activity (GO:0098962)	0.00300806	1	3	4	DLGAP1, DLGAP4, DLGAP3	down	in_10
Positive Regulation Of Potassium Ion Transport (GO:0043268)	0.00306226	1	3	6	DLG1, NOS1AP, KIF5B	up	ex_24
Positive Regulation Of Growth (GO:0045927)	0.00306404	1	9	25	BCL2, CEP43, TEAD1, CSNK2A1, RFTN1, CDC42, SUPV3L1, ADAM17, RPS6KA3	down	ex_17
Muscle Cell Development (GO:0055001)	0.00307117	1	4	9	IGF1, SGCZ, SLC8A1, DMD	down	in_08
Regulation Of Catecholamine Secretion (GO:0050433)	0.00307117	1	4	9	KCNB1, SYT17, DTNBP1, PRKN	down	in_08
Positive Regulation Of Cell Migration (GO:0030335)	0.00309552	1	10	76	APC, EPHA4, CRKL, RDX, GAB1, ATM, PPP3CA, ROCK2, NIPBL, SPAG9	up	ex_06
Astral Microtubule Organization (GO:0030953)	0.00311334	1	3	6	DLG1, CLASP1, TPPP	up	ex_22
Piecemeal Microautophagy Of The Nucleus (GO:0034727)	0.00311334	1	3	6	RB1CC1, ULK1, SNX7	up	ex_22
Ribonucleoprotein Complex Biogenesis (GO:0022613)	0.00315816	1	9	42	RPS8, RPS7, RPL26, RPS23, RPS25, RPL5, RPL7, RPL35A, RPS4X	up	ex_19
Inhibitory Synapse Assembly (GO:1904862)	0.0031888	1	3	7	GABRB3, GABRG2, FGF13	down	in_27
Monoatomic Anion Transmembrane Transport (GO:0098656)	0.00321451	1	6	27	GABRA2, GABRA5, GABRB3, SLC1A1, SLC12A8, ANO3	down	ex_01
Sphingoid Biosynthetic Process (GO:0046520)	0.00321913	1	3	4	ASAH1, ACER3, SPTLC2	down	ex_24
L-arginine Transmembrane Transport (GO:1903826)	0.00321913	1	3	4	SLC7A6, SLC25A29, SLC38A9	down	ex_24
Regulation Of Rho Protein Signal Transduction (GO:0035023)	0.00322374	1	6	17	ARHGEF3, SCAI, STARD13, BCR, ROBO1, ABL1	down	in_10
Cellular Response To Caffeine (GO:0071313)	0.00326091	1	2	3	RYR2, SLC8A1	up	in_27
Regulation Of Sequestering Of Calcium Ion (GO:0051282)	0.00326091	1	2	3	RYR2, UBASH3B	up	in_27
DNA Methylation (GO:0006306)	0.00328212	1	3	7	KMT2E, ATRX, ZDBF2	up	ex_06
Cortical Actin Cytoskeleton Organization (GO:0030866)	0.00328212	1	3	7	ROCK1, ROCK2, DLG1	up	ex_06
Smooth Muscle Contraction (GO:0006939)	0.00328212	1	3	7	ROCK1, ROCK2, PIK3C2A	up	ex_06
Response To Reactive Oxygen Species (GO:0000302)	0.00337888	1	3	16	FER, HIF1A, APOD	up	OPC_07
Regulation Of B Cell Apoptotic Process (GO:0002902)	0.00338585	1	2	4	IRS2, FNIP1	up	astrocytes_18
p38MAPK Cascade (GO:0038066)	0.00338585	1	2	4	ZFP36L1, MAP3K7	up	astrocytes_18
Response To Transforming Growth Factor Beta (GO:0071559)	0.00340335	1	4	12	ROCK1, ROCK2, CRKL, SOX5	up	ex_22
Blood Circulation (GO:0008015)	0.00340335	1	4	12	ROCK1, ROCK2, SGCZ, GUCY1B1	up	ex_22
Cell-Cell Adhesion Via Plasma-Membrane Adhesion Molecules (GO:0098742)	0.00343202	1	7	48	CADM2, CADM3, CADM1, DSCAM, CDH13, CDH18, ROBO1	up	in_15
Transepithelial Transport (GO:0070633)	0.00348648	1	4	6	CXADR, SLC1A1, SLC1A2, ABCC1	down	ex_17
Polysaccharide Biosynthetic Process (GO:0000271)	0.00348648	1	4	6	NDST3, CSGALNACT2, HS2ST1, EXT1	down	ex_17
Regulation Of MAPK Cascade (GO:0043408)	0.00357864	1	9	56	NEK10, DOK6, JCAD, PAK1, PAK3, WWC1, DUSP16, SPRED2, SPRED1	down	ex_01
Amino Sugar Metabolic Process (GO:0006040)	0.00358483	1	3	5	CSGALNACT1, GFPT1, ST6GAL1	down	ex_11
Glycerolipid Catabolic Process (GO:0046503)	0.00358483	1	3	5	PLA2G4C, ABHD2, MGLL	down	ex_11
Cellular Response To Heat (GO:0034605)	0.00358911	1	5	15	HSP90AA1, SLU7, HSP90AB1, SUMO1, DHX36	up	ex_19
Cellular Response To Hexose Stimulus (GO:0071331)	0.00359216	1	3	6	IGF1R, ZBTB20, GPER1	up	in_28
Mitral Valve Morphogenesis (GO:0003183)	0.00361154	1	2	3	BMPR2, SMAD6	down	endothelial_25
Regulated Exocytosis (GO:0045055)	0.00363586	1	4	16	STEAP2, SNCA, RAB10, PCLO	up	in_15
Myoblast Fusion (GO:0007520)	0.00364175	1	2	4	DOCK5, CD81	up	microglia_13
Regulation Of Cyclic-Nucleotide Phosphodiesterase Activity (GO:0051342)	0.00365885	1	3	5	EGLN1, RACK1, CALM3	up	ex_19
Negative Regulation Of Release Of Cytochrome C From Mitochondria (GO:0090201)	0.00365885	1	3	5	GHITM, CLU, OPA1	up	ex_19
Protein Kinase A Signaling (GO:0010737)	0.00365885	1	3	5	RDX, EDNRA, PRKACB	up	ex_19
Retinoic Acid Receptor Signaling Pathway (GO:0048384)	0.00365885	1	3	5	THRA, RARB, PPARG	up	ex_19
Positive Regulation Of Macromolecule Metabolic Process (GO:0010604)	0.00370579	1	15	94	ATF2, MTPN, DHX36, RPL17, RPL5, RDX, MEF2C, PPARG, RPS7, OCRL, CNTN1, CLU, SLC38A2, ACTG1, KRAS	up	ex_19
Attachment Of Mitotic Spindle Microtubules To Kinetochore (GO:0051315)	0.00372305	1	2	3	MAD1L1, CENPC	up	in_26
Negative Regulation Of Cellular Process (GO:0048523)	0.0037294	1	15	145	ADARB1, VPS13C, PHF14, ADAM22, JAK2, IP6K2, APC, EPHA4, TIAL1, TENM1, PTPRK, PBRM1, PDS5B, RB1CC1, RPS6KA2	up	ex_06
Positive Regulation Of Cellular Process (GO:0048522)	0.0037294	1	15	145	MAP1A, RICTOR, ANKRD17, IRS2, HDAC2, CNBP, EPHA4, CRKL, NUMA1, ATM, PPP3CA, PBRM1, RYR2, LIFR, USP47	up	ex_06
Negative Regulation Of Cellular Response To Growth Factor Stimulus (GO:0090288)	0.00373749	1	7	24	PTPN1, SMURF1, HIPK2, EPN2, BMPER, SULF1, TRIM33	down	ex_21
Ribosome Biogenesis (GO:0042254)	0.00377608	1	10	51	RPS8, RPS7, RPL26, RPS23, RPS25, RPL5, RPL7, DIS3, RPL35A, RPS4X	up	ex_19
Cytoskeleton Organization (GO:0007010)	0.00379292	1	8	50	BRWD1, EPB41L3, MAST4, ZMYM4, DST, PCLO, RICTOR, SH3D19	up	ex_02
Negative Regulation Of Protein Localization To Membrane (GO:1905476)	0.00383222	1	4	9	TMEM59, RHOQ, PID1, PPFIA1	down	in_15
Mitotic Sister Chromatid Cohesion (GO:0007064)	0.00383769	1	4	13	NAA50, PDS5B, STAG1, NIPBL	up	ex_09
Regulation Of Protein Tyrosine Kinase Activity (GO:0061097)	0.00386011	1	4	13	DLG3, DLG4, SH3BP5, NCK2	down	ex_30
Positive Regulation Of Protein Modification By Small Protein Conjugation Or Removal (GO:1903322)	0.00387975	1	7	37	MYCBP2, RCHY1, TANK, NDFIP2, SAE1, DCUN1D2, MALT1	up	ex_24
Positive Regulation Of Exocytosis (GO:0045921)	0.00388784	1	6	16	ATP13A2, RAB15, RAB7A, TSG101, VPS4B, SMPD3	down	ex_09
Insulin Receptor Signaling Pathway (GO:0008286)	0.00389009	1	4	19	RHOQ, FER, IRS2, PDK4	up	astrocytes_05
Negative Regulation Of Release Of Cytochrome C From Mitochondria (GO:0090201)	0.00390905	1	3	5	PRKN, HGF, IGF1	down	in_08
Regulation Of Response To Oxidative Stress (GO:1902882)	0.00390905	1	3	5	PRKN, MCTP1, GGT7	down	in_08
Actin Cytoskeleton Reorganization (GO:0031532)	0.00392918	1	6	20	MCU, ATP2C1, PAK1, SIPA1L1, THSD7A, THSD7B	down	in_15
Golgi Ribbon Formation (GO:0090161)	0.00400334	1	2	4	GOLPH3, GCC2	up	endothelial_25
Regulation Of Translation (GO:0006417)	0.00402449	1	16	104	RPL26, MTPN, RPL10, DHX36, EIF1, RPL5, TRIM2, RACK1, PAIP1, EEF2, DDX6, RPL13A, METTL14, GAPDH, EIF4A2, RPS4X	up	ex_19
Regulation Of Cell Population Proliferation (GO:0042127)	0.00406018	1	18	190	ADARB1, PHF14, JAK2, IRS2, HDAC2, CNBP, APC, EPHA4, CRKL, TIAL1, TENM1, PTPRK, PPP3CA, PBRM1, LIFR, PDS5B, RB1CC1, RPS6KA2	up	ex_06
Chemical Synaptic Transmission (GO:0007268)	0.00407241	1	19	112	UNC13A, HOMER1, GRIN2B, GRIN2A, KCNMB4, EXOC4, GABRB3, GRIK4, DLGAP1, ASIC2, KCNQ3, GLRA2, RIMBP2, SLC1A4, TSPOAP1, CACNB4, GRID2, RPS6KA3, ERC2	down	ex_21
Autophagosome-Lysosome Fusion (GO:0061909)	0.00408564	1	3	4	ATP13A2, PIP4K2A, VPS39	down	ex_09
Negative Regulation Of Blood Vessel Endothelial Cell Migration (GO:0043537)	0.00408658	1	3	8	NRG1, ITGB1BP1, MECP2	down	in_20
Protein Localization (GO:0008104)	0.00410976	1	6	79	NBEAL1, STX16, SNX27, DMD, STX7, LRRK2	up	OPC_07
Negative Regulation Of Cysteine-Type Endopeptidase Activity (GO:2000117)	0.00413663	1	3	14	RAF1, FNIP1, CST3	up	astrocytes_18
mRNA Catabolic Process (GO:0006402)	0.00413663	1	3	14	RC3H1, XRN1, THRAP3	up	astrocytes_18
Heterophilic Cell-Cell Adhesion Via Plasma Membrane Cell Adhesion Molecules (GO:0007157)	0.00413838	1	4	14	CADM1, FAT4, CRB1, ALCAM	up	in_12
Protein Targeting To Vacuole (GO:0006623)	0.00415415	1	5	21	VPS13D, VPS13C, VPS13A, SNX16, GGA3	up	ex_09
Mitochondrion Distribution (GO:0048311)	0.00417179	1	3	9	ARMC1, ATCAY, MTM1	up	ex_23
Negative Regulation Of Stress-Activated MAPK Cascade (GO:0032873)	0.00421301	1	3	11	DLG1, ZMYND11, FOXO1	up	in_20
Potassium Ion Transport (GO:0006813)	0.00425255	1	12	36	ATP1B3, KCNH1, KCNMB2, KCNMB4, KCNN2, KCNB1, ABCC8, KCNB2, KCNK1, KCNH5, KCNQ2, PKD2	down	ex_19
Negative Regulation Of MAPK Cascade (GO:0043409)	0.00425584	1	10	38	PTPN2, CASC2, ITGB1BP1, NF1, PTPRR, DUSP16, PTPRJ, SPRY3, SPRED2, SPRED1	down	ex_09
Erythrocyte Differentiation (GO:0030218)	0.00426502	1	3	10	CFLAR, HIPK2, MFHAS1	down	endothelial_25
Neuronal Action Potential (GO:0019228)	0.00427462	1	2	3	KCNA1, KCNA2	up	ex_11
Cytosolic Transport (GO:0016482)	0.00431552	1	8	67	TBC1D23, VPS13C, VPS13A, VPS54, SPAG9, SORT1, LMTK2, WIPF3	up	ex_23
Positive Regulation Of JUN Kinase Activity (GO:0043507)	0.00431736	1	4	10	PTPN1, MAP3K13, PAK1, MAP3K5	down	ex_11
Cilium Assembly (GO:0060271)	0.0043258	1	8	63	WDPCP, IFT88, INTU, CC2D2A, SEPTIN2, CDC14B, NEK1, POC1B	down	astrocytes_05
Negative Regulation Of Intrinsic Apoptotic Signaling Pathway (GO:2001243)	0.00439467	1	6	22	PPIA, CLU, SOD2, MDM2, TPT1, OPA1	up	ex_19
Positive Regulation Of ATP-dependent Activity (GO:0032781)	0.00442593	1	4	15	ATP1B2, MSH3, SSBP1, TPM1	down	in_27
Negative Regulation Of Peptidyl-Serine Phosphorylation (GO:0033137)	0.00443231	1	4	10	PAQR3, PDE4D, CNKSR3, RACK1	up	ex_19
Limb Morphogenesis (GO:0035108)	0.00445256	1	3	7	MBNL1, ZNF141, NIPBL	up	ex_09
Neurotrophin Signaling Pathway (GO:0038179)	0.00445256	1	3	7	SORT1, KIDINS220, RAPGEF2	up	ex_09
Regulation Of Peroxisome Proliferator Activated Receptor Signaling Pathway (GO:0035358)	0.00445872	1	2	3	ASXL2, LMO3	up	ex_23
Regulation Of Glucocorticoid Receptor Signaling Pathway (GO:2000322)	0.00445872	1	2	3	LMO3, CLOCK	up	ex_23
Negative Regulation Of Cell Size (GO:0045792)	0.00445872	1	2	3	RDX, PTEN	up	ex_23
Signal Release From Synapse (GO:0099643)	0.0044619	1	6	18	PTPRN2, UNC13A, SYN2, STXBP1, CPLX2, RIMS1	down	in_10
Cardiac Muscle Cell Action Potential Involved In Contraction (GO:0086002)	0.0044631	1	3	8	RYR2, CACNA1C, SCN1A	up	in_08
Phagocytosis, Engulfment (GO:0006911)	0.00447265	1	3	7	CDC42, XKR4, RAC1	down	ex_30
JNK Cascade (GO:0007254)	0.00447593	1	3	10	MAP4K3, MAP3K7, MAP3K5	up	in_26
Ribosomal Small Subunit Biogenesis (GO:0042274)	0.00448119	1	6	26	RPS8, KRR1, RPS23, RPS25, RPS15, RPS14	up	ex_21
Negative Regulation Of Blood Vessel Morphogenesis (GO:2000181)	0.00449445	1	4	16	TGFB2, NRG1, PDE3B, MECP2	down	in_20
Regulation Of mRNA Splicing, Via Spliceosome (GO:0048024)	0.00463939	1	7	30	NUP98, RBM25, NSRP1, CELF1, CIRBP, SRPK2, RBMX	down	astrocytes_18
Nucleotide-Sugar Metabolic Process (GO:0009225)	0.004651	1	3	5	CSGALNACT1, GFPT1, GMDS	down	in_15
Regulation Of Cold-Induced Thermogenesis (GO:0120161)	0.00465306	1	5	32	IL4R, GRB10, OGT, DYNC1H1, EHMT1	down	endothelial_25
Secretory Granule Organization (GO:0033363)	0.00469028	1	2	6	DTNBP1, AP3B1	down	microglia_13
Protein Targeting To Membrane (GO:0006612)	0.00469263	1	6	29	PEX3, PRKCI, VPS37B, ZDHHC23, SIL1, RAB8B	down	ex_01
Monoatomic Anion Transport (GO:0006820)	0.00470036	1	4	13	SLC4A10, ANO6, ANO4, LRRC8C	up	ex_22
Positive Regulation Of Cellular Process (GO:0048522)	0.00474353	1	21	154	RPL17, MAP1A, RICTOR, PHIP, IL6ST, MDM2, IRS2, CCDC25, TPPP, HSP90AB1, ITGAV, CNBP, MTPN, ACTB, DHX36, LIFR, CD81, SDCBP, ARID2, KRAS, RPS4X	up	ex_19
mRNA Transcription By RNA Polymerase II (GO:0042789)	0.00475688	1	4	8	NCOA2, NCBP3, TAF1, TFCP2	down	oligodendrocytes_04
Positive Regulation Of Myoblast Differentiation (GO:0045663)	0.00475688	1	4	8	PBRM1, ARID1A, MAPK14, DPF3	down	oligodendrocytes_04
Chemical Synaptic Transmission (GO:0007268)	0.00480075	1	17	93	PTPRN2, UNC13A, STXBP1, GABBR2, GABRA1, SYN2, GABRB3, GRIK3, DLGAP1, KCNQ3, RIMBP2, SLC1A1, GRIA1, CACNA1A, GRM7, RPS6KA2, ERC2	down	in_10
Heart Contraction (GO:0060047)	0.00481369	1	4	10	SGCZ, SLC8A1, TPM1, DMD	down	in_08
Negative Regulation Of Developmental Process (GO:0051093)	0.00482029	1	4	29	RC3H1, ARID4A, SMARCC1, CST3	up	astrocytes_18
Positive Regulation Of Cell Growth (GO:0030307)	0.00482515	1	8	43	UNC13A, SEMA4D, MAP3K13, RIMS1, SMURF1, BCL2, CSNK2A1, ADAM17	down	ex_06
Calcium Ion Transmembrane Import Into Cytosol (GO:0097553)	0.00491609	1	6	34	ITPR2, PLCB4, SCN2A, RYR2, SLC24A2, SCN1A	up	ex_06
Spindle Assembly (GO:0051225)	0.00491609	1	6	34	STARD9, MAP9, STAG1, STAG2, NUMA1, SMC3	up	ex_06
Modulation By Host Of Viral Genome Replication (GO:0044827)	0.00494046	1	4	12	SMC6, SMC5, EEF1A1, PIK3C3	up	ex_21
Carbohydrate Biosynthetic Process (GO:0016051)	0.0049558	1	3	7	EXT1, ST6GALNAC5, ST3GAL6	down	ex_22
Actin Filament Organization (GO:0007015)	0.00499052	1	7	31	ABI2, SH3KBP1, MCU, MYO6, MYO1B, EVL, HIP1	down	in_28
Negative Regulation Of MAPK Cascade (GO:0043409)	0.00500034	1	8	37	LMO3, PPIA, PEBP1, SMAD4, PAQR3, CNKSR3, UCHL1, PPARG	up	ex_19
Amino Acid Transport (GO:0006865)	0.00503607	1	6	18	SLC36A1, SLC6A17, SLC6A6, SLC7A6, SLC25A29, SLC38A9	down	ex_24
Regulation Of G1/S Transition Of Mitotic Cell Cycle (GO:2000045)	0.00504545	1	7	45	APC, DLG1, ZNF655, KMT2E, ANKRD17, RDX, PBRM1	up	ex_06
Receptor Internalization (GO:0031623)	0.00508114	1	3	15	CD81, GRK4, GRK3	up	astrocytes_18
Cellular Response To Epinephrine Stimulus (GO:0071872)	0.00508631	1	2	3	RYR2, SNCA	up	in_15
Establishment Of Planar Polarity (GO:0001736)	0.00510961	1	2	3	WDPCP, INTU	down	astrocytes_05
Organelle Membrane Fusion (GO:0090174)	0.00511991	1	3	8	VAMP2, STX16, STX7	up	in_10
Regulation Of Actomyosin Structure Organization (GO:0110020)	0.00513772	1	3	7	AKAP13, ROCK1, ROCK2	up	ex_24
N-terminal Protein Amino Acid Modification (GO:0031365)	0.00513772	1	3	7	NAA35, NAA60, NAA16	up	ex_24
Regulation Of Amyloid Precursor Protein Catabolic Process (GO:1902991)	0.00513772	1	3	7	ROCK1, ROCK2, RANBP9	up	ex_24
Positive Regulation Of Cell Adhesion (GO:0045785)	0.00515689	1	5	21	ATM, PPP3CA, FLCN, ITGAV, JAK2	up	ex_24
Negative Regulation Of Angiogenesis (GO:0016525)	0.00515689	1	5	21	NRG1, PIK3CB, ROCK1, ROCK2, KRIT1	up	ex_24
Heparan Sulfate Proteoglycan Biosynthetic Process (GO:0015012)	0.00515908	1	4	12	XYLT1, HS2ST1, EXT1, NDST3	down	ex_06
Positive Regulation Of Cell Division (GO:0051781)	0.00518002	1	4	14	CDC42, CUL3, FGF1, CDC14B	down	ex_30
Positive Regulation Of Cell Cycle Process (GO:0090068)	0.00518156	1	6	35	PCID2, NUMA1, SMC5, TPR, ATRX, DYNC1H1	up	ex_01
Ribosome Biogenesis (GO:0042254)	0.00519204	1	8	44	RPS8, RPS23, RPS25, RPS15, RPS14, DIS3, KRR1, ESF1	up	ex_21
Autophagosome Assembly (GO:0000045)	0.00520945	1	5	26	ELAPOR1, SMURF1, UBXN2B, VMP1, ATG7	down	in_26
Regulation Of Amyloid Precursor Protein Catabolic Process (GO:1902991)	0.00522221	1	3	7	PICALM, ROCK1, ROCK2	up	ex_22
Monoatomic Cation Homeostasis (GO:0055080)	0.00528237	1	5	21	ATP13A2, SLC39A14, PICALM, WNK1, CNNM2	up	ex_22
Notch Signaling Pathway (GO:0007219)	0.00533127	1	5	9	SORBS2, ADAM17, CRTC1, GALNT11, GMDS	down	ex_19
Negative Regulation Of Hippo Signaling (GO:0035331)	0.00533127	1	5	9	WWC1, DLG5, WWC3, VGLL4, SHANK2	down	ex_19
Heparan Sulfate Proteoglycan Biosynthetic Process (GO:0015012)	0.00534102	1	4	9	XYLT1, HS3ST2, EXT1, NDST3	down	ex_21
Protein Localization To Membrane (GO:0072657)	0.00541772	1	12	93	ACTN2, LRP6, RAB40B, CYP46A1, KCNB2, KCNIP3, SMURF1, RABEP1, TSPAN14, ZDHHC23, EFR3B, RAB8B	down	ex_01
Regulation Of ERK1 And ERK2 Cascade (GO:0070372)	0.00541895	1	13	58	GAREM1, PTPRR, NEK10, PTPN2, PDE8A, RASGRP1, ITGB1BP1, MFAP3, NTRK2, YWHAZ, SPRY3, SPRED2, SPRED1	down	ex_09
Regulation Of Transforming Growth Factor Beta Production (GO:0071634)	0.00542444	1	2	6	HIF1A, ITGAV	up	OPC_07
Negative Regulation Of MAPK Cascade (GO:0043409)	0.00545049	1	7	35	PTPN1, ITGB1BP1, NF1, PTPRR, PTPRJ, SPRED2, SPRED1	down	ex_06
Nuclear-Transcribed mRNA Catabolic Process (GO:0000956)	0.00546074	1	4	30	RC3H1, XRN1, THRAP3, ZFP36L1	up	astrocytes_18
O-glycan Processing (GO:0016266)	0.00546256	1	8	20	GALNT7, ST6GAL1, GALNT2, GALNT11, GALNT10, GCNT4, ST3GAL3, GALNT9	down	ex_19
Membrane Fusion (GO:0061025)	0.00547557	1	4	14	RABEP1, USO1, RIMS1, DNM1L	down	ex_02
Calcium-Mediated Signaling (GO:0019722)	0.00547802	1	4	22	CNKSR2, RYR2, CACNA1C, SLC8A1	up	in_27
Negative Regulation Of Small Molecule Metabolic Process (GO:0062014)	0.00551584	1	3	7	TIGAR, SOGA1, FLCN	up	ex_30
Response To Cytokine (GO:0034097)	0.00555773	1	6	32	KLHL20, AKAP6, CALCOCO2, NUB1, MAP4K3, SETD2	up	ex_17
Negative Regulation Of Ubiquitin-Dependent Protein Catabolic Process (GO:2000059)	0.00557932	1	6	23	RPS7, SDCBP, MAP1A, RPL5, HSP90AB1, RPL17	up	ex_19
Protein Transport (GO:0015031)	0.00558523	1	6	68	HERC2, APOE, TMED10, LRP1B, LAMP2, COPA	up	astrocytes_18
Intracellular Glucose Homeostasis (GO:0001678)	0.00559616	1	4	13	FOXK2, IGF1R, ZBTB20, GPER1	up	in_28
Protein Dephosphorylation (GO:0006470)	0.00562398	1	10	63	PTPN1, FBXW11, PTPN3, MTMR7, CDC14B, PTPRF, PTPRA, PTPRR, PTPRJ, PTPRZ1	down	ex_06
Regulation Of Dendritic Spine Maintenance (GO:1902950)	0.00562908	1	4	6	GRIN2B, HOMER1, NEDD9, FYN	down	ex_19
Positive Regulation Of Lymphocyte Chemotaxis (GO:0140131)	0.00562908	1	4	6	OXSR1, NEDD9, ADAM17, STK39	down	ex_19
Phosphorylation (GO:0016310)	0.00564144	1	21	206	MAML1, AKT3, PRKCA, SMG1, JAK2, DGKG, ROCK1, ROCK2, DGKB, MAP2K1, NEK7, PIK3CB, TLK1, ULK1, WNK1, ATM, RYK, MORC3, GALK2, RB1CC1, RPS6KA5	up	ex_22
Negative Regulation Of Small GTPase Mediated Signal Transduction (GO:0051058)	0.00567805	1	4	8	MAPKAP1, CYRIB, SYNGAP1, SPRY3	down	ex_09
Regulation Of Ubiquitin-Dependent Protein Catabolic Process (GO:2000058)	0.00569228	1	7	24	GLMN, CSNK2A1, SMURF1, HIPK2, TAF1, L3MBTL3, GNA12	down	ex_24
Positive Regulation Of Nitric-Oxide Synthase Activity (GO:0051000)	0.00569288	1	2	4	HIF1A, SCARB1	up	in_20
Cell Differentiation In Spinal Cord (GO:0021515)	0.00569288	1	2	4	MDGA1, SOX13	up	in_20
Heme Transport (GO:0015886)	0.00571055	1	2	3	ABCC5, NRG1	down	in_20
Diol Metabolic Process (GO:0034311)	0.00571055	1	2	3	NAAA, PRKG2	down	in_20
Cardioblast Differentiation (GO:0010002)	0.00571055	1	2	3	TGFB2, NRG1	down	in_20
Negative Regulation Of Cell Motility (GO:2000146)	0.00571378	1	7	46	EPHA4, ADARB1, DACH1, TCAF1, PTPRK, ZMYND8, HDAC2	up	ex_06
Inorganic Cation Import Across Plasma Membrane (GO:0098659)	0.00571692	1	6	30	SCN8A, SCN2A, CACNA1E, SCN1A, SCN3A, SLC39A14	up	ex_22
Peptidyl-Tyrosine Dephosphorylation (GO:0035335)	0.00576749	1	6	14	PTPN1, PTPRB, PTPN5, PTPRR, PTPRJ, PTPRZ1	down	ex_17
Protein Localization To Chromatin (GO:0071168)	0.00577819	1	3	8	WAPL, ZMYND8, TASOR	up	in_12
Regulation Of Protein Localization To Nucleus (GO:1900180)	0.00577976	1	5	17	YAP1, TCF7L2, LATS1, FERMT2, CTNNA1	down	astrocytes_18
Regulation Of Phospholipase C Activity (GO:1900274)	0.00584519	1	2	4	ABL2, FGFR1	down	OPC_07
Regulation Of Cell Cycle G1/S Phase Transition (GO:1902806)	0.0058992	1	6	18	PBRM1, ARID1A, TAF1, MNAT1, AMBRA1, DPF3	down	oligodendrocytes_04
Negative Regulation Of Mitotic Cell Cycle Phase Transition (GO:1901991)	0.00590493	1	4	16	USP47, DLG1, APC, ZNF655	up	ex_06
Regulation Of Actin Filament-Based Movement (GO:1903115)	0.00591176	1	2	3	PDE4D, PDE4B	down	ex_23
Negative Regulation Of Glucose Transmembrane Transport (GO:0010829)	0.00591176	1	2	3	PID1, GRB10	down	ex_23
Regulation Of Homotypic Cell-Cell Adhesion (GO:0034110)	0.00591176	1	2	3	PRKCA, JAK1	down	ex_23
Positive Regulation Of Notch Signaling Pathway (GO:0045747)	0.0059311	1	3	9	TGFB2, PRKCI, ITGB1BP1	down	in_20
Regulation Of Cytosolic Calcium Ion Concentration (GO:0051480)	0.0059311	1	3	9	TRPC5, TRPC3, ATP2B1	down	in_20
Positive Regulation Of CD4-positive, Alpha-Beta T Cell Activation (GO:2000516)	0.00597152	1	2	5	CD81, HLA-DRA	up	microglia_13
Negative Regulation Of Macroautophagy (GO:0016242)	0.00597152	1	2	5	LRRK2, FEZ2	up	microglia_13
Cellular Response To Low-Density Lipoprotein Particle Stimulus (GO:0071404)	0.00597152	1	2	5	SREBF2, CD81	up	microglia_13
Regulation Of Nervous System Process (GO:0031644)	0.00598359	1	4	10	SLC8A3, TMEM108, NPTXR, DLGAP4	down	in_15
Protein Export From Nucleus (GO:0006611)	0.00598359	1	4	10	SMURF1, RANBP17, NUP214, XPO6	down	in_15
Regulation Of Dendritic Spine Maintenance (GO:1902950)	0.00603132	1	3	5	GRIN2B, HOMER1, FYN	down	ex_21
Oxoacid Metabolic Process (GO:0043436)	0.00603132	1	3	5	MINPP1, SULT1A1, PPA2	down	ex_21
Ear Morphogenesis (GO:0042471)	0.00603132	1	3	5	OXSR1, SOBP, MYO6	down	ex_21
Double-Strand Break Repair Via Homologous Recombination (GO:0000724)	0.00603287	1	7	39	NBN, RNF169, SEM1, SMC5, ATRX, ERCC5, ZMYND8	up	ex_30
Regulation Of Apoptotic Process (GO:0042981)	0.00606644	1	29	240	RPL10, MLLT11, TRIM2, MEF2C, RICTOR, RACK1, FKBP8, PHIP, IL6ST, CLU, SAP18, MDM2, BAG4, MOAP1, HSP90AA1, API5, TPT1, OPA1, ACTB, ARL6IP1, ARL6IP5, MAP3K20, ANO6, FAIM2, PNMA1, PPIA, UBB, RASA1, SOD1	up	ex_19
Mitochondrial Genome Maintenance (GO:0000002)	0.00606699	1	2	3	MEF2A, OPA1	up	in_08
Meiotic Sister Chromatid Cohesion (GO:0051177)	0.00606699	1	2	3	MEIKIN, SMC3	up	in_08
Cardiac Left Ventricle Morphogenesis (GO:0003214)	0.00606699	1	2	3	RYR2, SMAD4	up	in_08
Endosomal Transport (GO:0016197)	0.00612157	1	9	86	TBC1D23, REPS2, VAMP4, ITSN1, VPS54, SPAG9, SORT1, LMTK2, WIPF3	up	ex_23
Synaptic Transmission, Glutamatergic (GO:0035249)	0.00618441	1	6	20	UNC13A, GRID2, GRIK4, SLC1A4, GRIN2B, GRIN2A	down	ex_21
Regulation Of Phosphatidylinositol 3-Kinase Signaling (GO:0014066)	0.00622503	1	6	23	HGF, IGF1, FGFR1, PDGFC, CBL, PIP5K1B	down	in_08
Positive Regulation Of Interleukin-2 Production (GO:0032743)	0.00623991	1	3	9	CARD11, PDE4D, PDE4B	down	ex_23
Positive Regulation Of Ras Protein Signal Transduction (GO:0046579)	0.0062925	1	4	14	PIK3CB, MCF2L, SHOC2, ARRB1	up	ex_22
Regulation Of ERK1 And ERK2 Cascade (GO:0070372)	0.00630029	1	8	62	GAREM1, PRKCA, BRAF, CD36, NEK10, DENND2B, FGF1, SPRED1	down	ex_23
Cellular Response To Insulin Stimulus (GO:0032869)	0.00635456	1	5	34	ZFP36L1, IRS2, PDK4, RHOQ, FER	up	astrocytes_05
Cardiac Muscle Cell Contraction (GO:0086003)	0.00636478	1	3	8	CACNA1C, CACNA1D, SCN1A	up	ex_02
White Fat Cell Differentiation (GO:0050872)	0.00636937	1	2	3	CTBP2, CTBP1	up	ex_01
Positive Regulation Of Spindle Assembly (GO:1905832)	0.00636937	1	2	3	NUMA1, DYNC1H1	up	ex_01
Negative Regulation Of Hematopoietic Progenitor Cell Differentiation (GO:1901533)	0.00636937	1	2	3	PCID2, N4BP2L2	up	ex_01
Interleukin-12-Mediated Signaling Pathway (GO:0035722)	0.00636937	1	2	3	PLCB1, JAK2	up	ex_01
Protein Targeting To Vacuole (GO:0006623)	0.00637324	1	5	22	VPS13D, VPS13C, VPS13A, VPS37A, SCARB2	up	ex_24
Positive Regulation Of Lyase Activity (GO:0051349)	0.0063789	1	2	4	CACNA1C, CACNA1D	up	in_27
Relaxation Of Cardiac Muscle (GO:0055119)	0.0063789	1	2	4	CAMK2D, SLC8A1	up	in_27
Regulation Of Ventricular Cardiac Muscle Cell Action Potential (GO:0098911)	0.0063789	1	2	4	RYR2, CACNA1C	up	in_27
Protein Kinase C-activating G Protein-Coupled Receptor Signaling Pathway (GO:0007205)	0.00638146	1	3	4	DGKH, DGKD, PARD3	down	in_12
Regulation Of Cell Communication (GO:0010646)	0.00640494	1	5	22	PTPN1, MGLL, CXADR, CDC42SE2, CAMK2D	down	ex_01
Negative Regulation Of Protein Kinase Activity (GO:0006469)	0.00640816	1	7	36	PTPN1, ITGB1BP1, NF1, PTPRR, MACROH2A1, SLC8A3, SPRED1	down	ex_06
Regulation Of Cell Morphogenesis (GO:0022604)	0.00649069	1	2	7	MACF1, ZMYM4	down	microglia_13
Cellular Response To Histamine (GO:0071420)	0.00650329	1	2	3	GABRB3, GABRG2	down	in_27
UV-damage Excision Repair (GO:0070914)	0.00650329	1	2	3	INO80, XPA	down	in_27
Intraciliary Retrograde Transport (GO:0035721)	0.00651427	1	3	8	DYNC2H1, WDR19, IFT122	up	ex_17
Sterol Biosynthetic Process (GO:0016126)	0.00651427	1	3	8	LSS, PRKAG2, FDFT1	up	ex_17
Protein Dephosphorylation (GO:0006470)	0.00653586	1	6	51	UBASH3B, PPP2R5C, PTPN11, PTPRD, PTPRG, PPP2R2A	up	in_27
Regulation Of Cardiac Muscle Contraction By Calcium Ion Signaling (GO:0010882)	0.00655993	1	4	11	ATP2A2, ATP1B1, CALM3, CALM1	up	ex_19
Positive Regulation Of Chromosome Organization (GO:2001252)	0.00655993	1	4	11	ATRX, RAD50, RAD21, DHX36	up	ex_19
Protein Insertion Into Mitochondrial Membrane (GO:0051204)	0.00655993	1	4	11	HSP90AA1, MTX2, TOMM20, MOAP1	up	ex_19
Insulin Receptor Signaling Pathway (GO:0008286)	0.00658737	1	6	22	GPLD1, PTPN2, SORBS1, RHOQ, SOGA1, ZNF106	down	in_15
Regulation Of MHC Class II Biosynthetic Process (GO:0045346)	0.00662319	1	2	3	HDAC2, JAK2	up	ex_06
Meiotic Sister Chromatid Cohesion (GO:0051177)	0.00662319	1	2	3	RAD21, SMC3	up	ex_06
Positive Regulation Of Tissue Remodeling (GO:0034105)	0.00662319	1	2	3	ROCK1, ROCK2	up	ex_06
Positive Regulation Of Aspartic-Type Endopeptidase Activity Involved In Amyloid Precursor Protein Catabolic Process (GO:1902961)	0.00662319	1	2	3	ROCK2, EPHA4	up	ex_06
Positive Regulation Of Hippo Signaling (GO:0035332)	0.00662319	1	2	3	TIAL1, IQCJ-SCHIP1	up	ex_06
Regulation Of Vascular Associated Smooth Muscle Cell Apoptotic Process (GO:1905459)	0.00668309	1	2	3	PPARG, PDCD4	up	in_10
Regulation Of Protein Kinase Activity (GO:0045859)	0.00675444	1	6	25	PLCE1, XRCC5, PTK2, RAPGEF2, DDR2, SPRED1	down	in_28
Calcium Ion Transport (GO:0006816)	0.00677011	1	8	38	STIM1, TRPM3, SLC24A3, CAMK2A, PKD2, SLC8A1, CACNG8, CACNG3	down	in_08
Regulation Of ATP Biosynthetic Process (GO:2001169)	0.0067779	1	3	6	PID1, PARP1, TMSB4X	down	ex_11
Mitotic Sister Chromatid Cohesion (GO:0007064)	0.00678962	1	4	13	PDS5B, SMC3, RAD21, STAG2	up	ex_21
Organelle Organization (GO:0006996)	0.00680019	1	15	162	VPS13D, VPS13C, HACE1, FGD4, DST, SYNE1, OPA1, DYNC2H1, GOLGB1, PRPF40A, SORT1, TRIP11, PCLO, ARHGAP21, FMNL2	up	in_08
Connective Tissue Development (GO:0061448)	0.00684526	1	3	8	TRIP11, ITGB8, SOX5	up	ex_09
Positive Regulation Of Gene Expression (GO:0010628)	0.00689519	1	20	149	RPL26, ATF2, RPL17, RPL5, RDX, MEF2C, PPARG, RPS7, CLU, SLC38A2, EEF2, METTL14, GAPDH, WBP2, DHX36, CNTN1, ACTG1, SOD1, KRAS, RPS4X	up	ex_19
Natural Killer Cell Mediated Cytotoxicity (GO:0042267)	0.00691469	1	3	6	TUBB2A, TUBB4B, VAMP2	up	ex_19
Establishment Of Protein Localization To Vacuole (GO:0072666)	0.00693705	1	4	17	VPS13D, VPS13C, VPS13A, PIK3R4	up	ex_01
Heart Contraction (GO:0060047)	0.00696316	1	3	10	RYR2, SLC8A1, SGCD	up	in_15
Negative Regulation Of Mitotic Cell Cycle Phase Transition (GO:1901991)	0.00697245	1	3	13	USP47, DLG1, CDC73	up	in_20
Regulation Of RNA Metabolic Process (GO:0051252)	0.00699249	1	7	41	MITF, RBM12B, ZNF638, GRSF1, PTBP2, HNRNPH1, HNRNPLL	up	ex_24
DNA Repair (GO:0006281)	0.00699961	1	12	101	SMARCAL1, ZBTB1, ATM, EXD2, INIP, MRE11, ASCC3, USP47, FMR1, PDS5B, TOPBP1, POLD3	up	ex_09
Protein O-linked Glycosylation Via Threonine (GO:0018243)	0.00700014	1	3	5	GALNT2, GALNT1, GALNT11	down	in_10
Positive Regulation Of Sodium Ion Transmembrane Transport (GO:1902307)	0.00700014	1	3	5	WNK2, NOS1, DMD	down	in_10
Cellular Response To Metal Ion (GO:0071248)	0.00701689	1	7	29	GPLD1, BMP6, NLGN1, MEF2C, SYT17, RYR3, GLRA2	down	in_15
Regulation Of Synaptic Transmission, Glutamatergic (GO:0051966)	0.00701689	1	7	29	GRIN2D, NLGN1, GRIK1, MEF2C, GRM1, GRM8, GRM7	down	in_15
Cell-Cell Junction Organization (GO:0045216)	0.00701933	1	4	19	LIMS1, CTNND2, CDH13, CDH18	up	in_15
Regulation Of Rac Protein Signal Transduction (GO:0035020)	0.00705704	1	2	4	ARHGAP17, OGT	down	endothelial_25
Positive Regulation Of Cartilage Development (GO:0061036)	0.00705704	1	2	4	BMPR2, SOX5	down	endothelial_25
Peptidyl-Lysine Dimethylation (GO:0018027)	0.00705704	1	2	4	SETD3, EHMT1	down	endothelial_25
Heparan Sulfate Proteoglycan Biosynthetic Process (GO:0015012)	0.0070794	1	6	13	XYLT1, HS3ST2, EXT1, NDST3, EXTL3, NDST1	down	ex_19
Negative Regulation Of Protein Localization To Membrane (GO:1905476)	0.00708573	1	4	13	ITGB1BP1, MRAP2, NUMB, PID1	down	ex_06
Peptidyl-Serine Modification (GO:0018209)	0.00711104	1	9	88	WNK1, MARK3, GALNT1, TOP1, MAST1, LMTK2, RPS6KB1, CSNK1G3, MAPK1	up	ex_23
Regulation Of Calcium Ion-Dependent Exocytosis (GO:0017158)	0.00711497	1	4	11	KCNB1, RPH3AL, SYT17, RPH3A	down	in_08
Regulation Of Gene Expression (GO:0010468)	0.00714617	1	33	380	RFX3, GPBP1, ZNF253, SIRT2, ADAM10, ZBTB11, ROCK1, ROCK2, NRG1, PIK3CB, ZNF638, OGT, SORT1, HP1BP3, ZNF398, NDFIP2, MITF, NSD3, MAP2K2, ZNF519, PTBP2, ZNF507, NOS1AP, HNRNPLL, RBM12B, ATM, PPP2CA, HNRNPH1, GRSF1, RBMS3, SSBP2, RPS6KA5, FLCN	up	ex_24
Cytoskeleton Organization (GO:0007010)	0.00718302	1	7	33	LARP4, FGD4, PLCE1, SH3KBP1, MARK1, MAST4, PACSIN2	down	in_28
Positive Regulation Of Catalytic Activity (GO:0043085)	0.00722215	1	3	13	MSH2, ABL2, PHACTR4	down	OPC_07
Regulation Of Myoblast Differentiation (GO:0045661)	0.00722215	1	3	13	SMARCA4, PBRM1, ARID1A	down	OPC_07
Negative Regulation Of Protein Localization To Cell Periphery (GO:1904376)	0.00725548	1	2	5	TMEM59, PICALM	up	oligodendrocytes_00
Detection Of Mechanical Stimulus Involved In Sensory Perception (GO:0050974)	0.00726732	1	2	3	LHFPL5, SCN1A	up	in_12
Autophagy Of Peroxisome (GO:0030242)	0.00727114	1	2	4	RB1CC1, ATM	up	in_26
Muscle Cell Differentiation (GO:0042692)	0.00728564	1	3	11	SGCZ, SYNE1, RORA	up	ex_11
Negative Regulation Of Kinase Activity (GO:0033673)	0.00731213	1	9	25	MAPT, ITGB1BP1, NF1, CEP43, PRKRIP1, WWTR1, PRKAG2, SPRED1, EPHB2	down	ex_19
Regulation Of Platelet-Derived Growth Factor Receptor Signaling Pathway (GO:0010640)	0.00737806	1	3	6	IFT20, PTPRJ, CBL	down	in_08
Regulation Of Mitochondrial Fusion (GO:0010635)	0.00737806	1	3	6	PID1, MTCH2, PRKN	down	in_08
Neural Crest Cell Development (GO:0014032)	0.00741052	1	3	9	SEMA6A, FAM172A, CDH2	up	in_10
Acylglycerol Metabolic Process (GO:0006639)	0.0074427	1	5	13	DGKZ, MGLL, DGKH, SEL1L, ABHD6	down	ex_09
Regulation Of AMPA Receptor Activity (GO:2000311)	0.0074427	1	5	13	SHISA9, SHANK1, CACNG8, CNIH3, CACNG3	down	ex_09
Activation Of Cysteine-Type Endopeptidase Activity (GO:0097202)	0.00747701	1	3	5	CYFIP2, GRIN2A, ASPH	down	ex_24
Positive Regulation Of Immunoglobulin Mediated Immune Response (GO:0002891)	0.00747701	1	3	5	PAXIP1, TRAPPC13, KMT5B	down	ex_24
Vesicle Docking (GO:0048278)	0.00749835	1	2	7	STX16, STX7	up	OPC_07
Response To Amino Acid (GO:0043200)	0.00751961	1	5	14	MTOR, NEURL1, TMBIM6, IPO5, SLC38A9	down	ex_24
Regulation Of Vesicle-Mediated Transport (GO:0060627)	0.00753817	1	5	18	ZFYVE16, SEPTIN2, STON2, ABL2, MAPK1	down	astrocytes_18
O-glycan Processing (GO:0016266)	0.00758446	1	5	15	GALNT2, GALNT14, ST3GAL2, ST3GAL3, GALNT9	down	ex_21
Neuron Projection Guidance (GO:0097485)	0.00758977	1	12	58	SEMA4B, EPHA5, FEZ1, CNTN1, CYFIP2, TNR, KIF5C, TRIO, NRXN3, KLF7, NELL1, FYN	down	ex_24
Negative Regulation Of Protein Phosphorylation (GO:0001933)	0.00758977	1	12	58	TSC2, LRP6, UBASH3B, GNAQ, LDLRAD4, NF1, CEP43, TERF2IP, NTRK3, TRAF3IP1, SPRED2, SPRED1	down	ex_24
Zinc Ion Transport (GO:0006829)	0.00760709	1	3	8	SLC30A9, SLC30A3, SLC39A9	down	ex_22
Protein Stabilization (GO:0050821)	0.00762396	1	14	92	RPL17, RPL5, PER3, CCT8, RPS7, ATP1B1, CLU, RAB21, HPS4, BAG4, HSP90AA1, GAPDH, HSP90AB1, SUMO1	up	ex_19
Positive Regulation Of Cell Motility (GO:2000147)	0.00768419	1	8	52	CARMIL1, CPNE3, ATM, PPP3CA, ADAM10, ROCK2, BCAR1, SPAG9	up	ex_24
Protein Dephosphorylation (GO:0006470)	0.0077183	1	7	59	MTMR4, PPP3R1, PTPRT, MTM1, PPP3CA, PTEN, PPM1E	up	ex_23
Golgi To Endosome Transport (GO:0006895)	0.00773237	1	3	11	SORT1, VPS13C, VPS13A	up	ex_23
Detection Of Mechanical Stimulus Involved In Sensory Perception (GO:0050974)	0.00776971	1	2	3	KCNA1, SCN1A	up	ex_02
Cerebral Cortex Neuron Differentiation (GO:0021895)	0.00776971	1	2	3	OPHN1, TOX	up	ex_02
Muscle Organ Development (GO:0007517)	0.00780122	1	4	12	TCF12, MEF2A, MEF2C, DMD	down	in_28
Positive Regulation Of Developmental Growth (GO:0048639)	0.00781589	1	5	23	SMURF1, SEMA4D, GHR, MAP3K13, RIMS1	down	ex_01
Myelination (GO:0042552)	0.00785586	1	4	16	SCN8A, SCN2A, EPB41L3, TPPP	up	ex_02
Regulation Of Nitric-Oxide Synthase Activity (GO:0050999)	0.00788197	1	3	8	NOS1AP, PIK3CB, ZDHHC21	up	ex_24
Peptidyl-Threonine Dephosphorylation (GO:0035970)	0.00788197	1	3	8	PPM1E, PPP2CA, PPM1B	up	ex_24
Regulation Of Carbohydrate Catabolic Process (GO:0043470)	0.00788197	1	3	8	SCARB2, TIGAR, OGT	up	ex_24
Positive Regulation Of RNA Binding (GO:1905216)	0.00789626	1	2	3	FMR1, EIF3E	up	ex_17
Regulation Of Leukocyte Cell-Cell Adhesion (GO:1903037)	0.00789626	1	2	3	WNK1, MIA3	up	ex_17
Negative Regulation Of Neuron Death (GO:1901215)	0.00794837	1	7	32	CHGA, RASA1, IL6ST, CLU, MEF2C, SOD1, SOD2	up	ex_19
Cellular Response To Nutrient Levels (GO:0031669)	0.00796387	1	4	23	USP33, FNIP1, PDK4, RICTOR	up	astrocytes_05
Positive Regulation Of DNA Repair (GO:0045739)	0.00796977	1	5	22	EGFR, YY1, UIMC1, INO80, SMCHD1	up	in_28
Extrinsic Apoptotic Signaling Pathway Via Death Domain Receptors (GO:0008625)	0.00800971	1	3	8	CASP8AP2, SORT1, CRADD	up	ex_22
Positive Regulation Of Muscle Hypertrophy (GO:0014742)	0.00800971	1	3	8	ROCK1, ROCK2, PRKCA	up	ex_22
Positive Regulation Of Protein Localization To Nucleus (GO:1900182)	0.00802346	1	6	21	EIF2AK3, PINX1, NMD3, SMAD3, TCF7L2, KAT7	down	ex_21
mRNA Polyadenylation (GO:0006378)	0.00804323	1	4	15	CDC73, PAPOLG, PABPC1, GRSF1	up	ex_24
DNA Duplex Unwinding (GO:0032508)	0.00804323	1	4	15	ERCC3, POT1, PURA, ASCC3	up	ex_24
Negative Regulation Of Cellular Metabolic Process (GO:0031324)	0.00804323	1	4	15	TIGAR, SIRT2, FLCN, ITGAV	up	ex_24
Regulation Of JUN Kinase Activity (GO:0043506)	0.00807687	1	4	15	PTPN1, MAP3K13, DUSP16, PAK1	down	ex_01
Negative Regulation Of Response To External Stimulus (GO:0032102)	0.00807752	1	9	38	LRFN5, CASK, PCBP2, AJAP1, PTPRS, ILRUN, GRID2, TRAF3IP1, MACIR	down	ex_24
protein-RNA Complex Assembly (GO:0022618)	0.00807818	1	7	33	HNRNPC, SRPK2, SETX, LUC7L2, CELF1, CDC73, EIF3E	down	astrocytes_18
Lipid Biosynthetic Process (GO:0008610)	0.00808823	1	4	16	FDFT1, ELOVL4, LSS, MLXIPL	up	ex_17
Regulation Of Translation (GO:0006417)	0.0081118	1	13	99	MTPN, EIF1, EIF5, TRIM2, PAIP1, FOXO3, CAPRIN1, EIF4G2, DDX6, OGT, EIF4B, DAPK1, EIF4A2	up	ex_21
Regulation Of Translational Initiation (GO:0006446)	0.00815387	1	7	38	EIF4B, UHMK1, EIF1, EIF5, EIF4G2, EIF4A2, PAIP1	up	ex_21
Negative Regulation Of Single Stranded Viral RNA Replication Via Double Stranded DNA Intermediate (GO:0045869)	0.00817354	1	2	3	RESF1, TASOR	up	ex_09
Regulation Of Canonical Wnt Signaling Pathway (GO:0060828)	0.00819847	1	8	64	TMEM170B, APC, HECW1, LGR4, EGFR, TNKS, UBR5, MLLT3	up	in_08
Positive Regulation Of Pinocytosis (GO:0048549)	0.00819856	1	2	3	APLP2, CDC42	down	ex_30
Negative Regulation Of PERK-mediated Unfolded Protein Response (GO:1903898)	0.00819856	1	2	3	NCK1, NCK2	down	ex_30
Positive Regulation Of Synapse Maturation (GO:0090129)	0.00819856	1	2	3	NEURL1, DAB2IP	down	ex_30
Engulfment Of Apoptotic Cell (GO:0043652)	0.00819856	1	2	3	RAC1, XKR4	down	ex_30
Post-Translational Protein Targeting To Membrane, Translocation (GO:0031204)	0.00819856	1	2	3	SEC63, SEC62	down	ex_30
Cognition (GO:0050890)	0.00819886	1	3	10	SOBP, GPR155, GRM5	down	in_20
Positive Regulation Of B Cell Proliferation (GO:0030890)	0.00820072	1	2	6	IRS2, CD81	up	astrocytes_18
MAPK Cascade (GO:0000165)	0.00827329	1	6	26	RAPGEF2, MAP3K20, MEF2A, MEF2C, TAOK3, MAP4K4	down	in_28
Chondrocyte Differentiation (GO:0002062)	0.00828511	1	4	10	EIF2AK3, OXSR1, SULF1, SNX19	down	ex_21
Glycosaminoglycan Metabolic Process (GO:0030203)	0.00828511	1	4	10	HS3ST2, EXT1, XYLT1, HEXB	down	ex_21
Regulation Of Synapse Assembly (GO:0051963)	0.00831879	1	6	23	NLGN1, MEF2C, IL1RAPL2, CLSTN3, CLSTN1, SLITRK4	down	in_15
Negative Regulation Of Lymphocyte Migration (GO:2000402)	0.00833358	1	2	4	LRCH1, MIA3	up	ex_11
Positive Regulation Of RNA Splicing (GO:0033120)	0.0083972	1	4	12	CIRBP, SETX, NUP98, RBMX	down	astrocytes_18
Nuclear Transport (GO:0051169)	0.0083972	1	4	12	NUP98, NUP58, NUP160, XPO1	down	astrocytes_18
Positive Regulation Of Sodium Ion Transport (GO:0010765)	0.00845832	1	2	3	ANK3, SCN3B	down	ex_02
Ether Lipid Biosynthetic Process (GO:0008611)	0.00845832	1	2	3	CHPT1, FAR1	down	ex_02
Cellular Response To Cholesterol (GO:0071397)	0.00845832	1	2	3	LRP6, PTCH1	down	ex_02
Synaptic Vesicle Recycling (GO:0036465)	0.00849253	1	4	20	SYT1, AP3D1, AP3B2, SNCA	up	in_15
Response To Calcium Ion (GO:0051592)	0.00850583	1	5	31	KCNH1, SYT1, KCNMB2, RYR2, CAMK2D	up	in_15
Calcium Ion Transmembrane Transport (GO:0070588)	0.00853306	1	7	30	GRIN2D, MCU, ATP2C1, ATP2B1, RYR3, SLC8A3, TRPM2	down	in_15
Membrane Fusion (GO:0061025)	0.00856661	1	6	15	UBXN2B, SNAP23, NAPG, RIMS1, STX3, DNM1L	down	ex_17
Regulation Of Epithelial To Mesenchymal Transition (GO:0010717)	0.00856838	1	5	21	PHLDB2, CTNNB1, SPRED2, SPRED1, MARK1	down	ex_06
Negative Regulation Of ERK1 And ERK2 Cascade (GO:0070373)	0.00856838	1	5	21	PTPN1, ITGB1BP1, PTPRR, SPRED2, SPRED1	down	ex_06
Sulfur Compound Biosynthetic Process (GO:0044272)	0.00856838	1	5	21	UST, XYLT1, GGT7, EXT1, NDST3	down	ex_06
Positive Regulation Of Macroautophagy (GO:0016239)	0.00864768	1	3	18	MAP3K7, RAB3GAP1, SESN1	up	astrocytes_18
Negative Regulation Of Excitatory Postsynaptic Potential (GO:0090394)	0.00868753	1	2	4	NLGN4X, PTEN	up	ex_23
Positive Regulation Of Calcium Ion Import Across Plasma Membrane (GO:1905665)	0.00868753	1	2	4	PPP3CA, PPP3R1	up	ex_23
Proline Transport (GO:0015824)	0.00868753	1	2	4	SLC36A4, SLC38A2	up	ex_23
Response To UV (GO:0009411)	0.00869191	1	12	39	MSH2, N4BP1, ZRANB3, INO80, BRSK1, RHBDD1, ATR, TENT4A, PARP1, TAF1, ERCC8, MAPK8	down	ex_19
Dephosphorylation (GO:0016311)	0.00872175	1	10	67	PTPN1, FBXW11, PTPN3, MTMR7, CDC14B, PTPRA, PTPRR, PTPRJ, PLPPR5, PTPRZ1	down	ex_06
Neural Crest Cell Differentiation (GO:0014033)	0.00874651	1	3	6	MEF2C, LRP6, NRG1	down	in_15
Striated Muscle Cell Differentiation (GO:0051146)	0.00874651	1	3	6	MEF2C, NRG1, PLD3	down	in_15
Positive Regulation Of Striated Muscle Cell Differentiation (GO:0051155)	0.00874651	1	3	6	MEF2C, PROX1, NRG1	down	in_15
Negative Regulation Of Catabolic Process (GO:0009895)	0.00876108	1	8	32	HIPK2, AGAP2, CSNK2A1, TAF1, NELL1, ADGRB1, MDM4, BSCL2	down	ex_24
Synapse Assembly (GO:0007416)	0.00876108	1	8	32	SHANK2, SPOCK2, SRGAP2C, GRID2, FARP1, SDK1, DNER, SRGAP3	down	ex_24
Positive Regulation Of Cellular Biosynthetic Process (GO:0031328)	0.00879514	1	11	66	RPL26, CLU, EEF2, RPL5, IRS2, EPM2AIP1, HSP90AA1, METTL14, HSP90AB1, RPS4X, APPL1	up	ex_19
Negative Regulation Of Telomerase Activity (GO:0051974)	0.00880256	1	2	3	PINX1, TERF1	down	ex_22
Protein Localization To Membrane Raft (GO:1903044)	0.00880256	1	2	3	RFTN1, ZDHHC2	down	ex_22
7-Methylguanosine RNA Capping (GO:0009452)	0.00880256	1	2	3	RNGTT, NCBP1	down	ex_22
Sialylation (GO:0097503)	0.00880256	1	2	3	ST6GAL2, ST6GAL1	down	ex_22
Golgi Organization (GO:0007030)	0.00882324	1	7	52	DYNC2H1, YIPF4, GOLGB1, ARHGAP21, HACE1, TRIP11, SYNE1	up	in_08
Actin Cytoskeleton Reorganization (GO:0031532)	0.00882556	1	5	19	CDC42BPA, PARVA, MYH9, MCU, FARP2	down	in_28
Regulation Of Epithelial To Mesenchymal Transition (GO:0010717)	0.00882556	1	5	19	PHLDB2, DAB2IP, PTK2, SPRED1, MARK1	down	in_28
Positive Regulation Of Developmental Growth (GO:0048639)	0.00889981	1	5	24	SMURF1, GHR, PLCB1, MAP3K13, RIMS1	down	ex_22
Protein O-linked Glycosylation (GO:0006493)	0.00891565	1	6	34	GALNT7, B3GALNT2, GALNT14, GALNT18, GALNT11, TMTC3	down	ex_02
Regulation Of Alternative mRNA Splicing, Via Spliceosome (GO:0000381)	0.00891565	1	6	34	RBFOX2, CELF5, CELF6, RBMX, RBM5, TRA2B	down	ex_02
Cellular Response To Amino Acid Stimulus (GO:0071230)	0.00891567	1	6	20	KLHL22, MTOR, NEURL1, IPO5, FYN, SLC38A9	down	ex_24
Negative Regulation Of Intracellular Signal Transduction (GO:1902532)	0.00891967	1	18	77	GPD1L, NUAK1, URI1, PTPRJ, RIPK1, CIT, EPM2A, CYRIB, DLG5, WWC3, BCL2, NF1, ITPR1, PPM1B, PDE10A, HDAC9, SPRED2, SPRED1	down	ex_17
Regulation Of DNA Damage Response, Signal Transduction By P53 Class Mediator (GO:0043516)	0.00893439	1	3	10	ATM, PLA2R1, MDM2	up	in_08
Small GTPase Mediated Signal Transduction (GO:0007264)	0.00896173	1	5	39	RALA, CNKSR2, ARHGAP18, RALGPS2, TIAM2	up	in_27
Protein C-linked Glycosylation Via 2'-alpha-mannosyl-L-tryptophan (GO:0018406)	0.00902383	1	2	3	DPY19L2, DPY19L3	up	ex_24
Negative Regulation Of Cellular Response To Vascular Endothelial Growth Factor Stimulus (GO:1902548)	0.00902383	1	2	3	PIK3CB, NRG1	up	ex_24
Neurotrophin TRK Receptor Signaling Pathway (GO:0048011)	0.00902383	1	2	3	SORT1, BCAR1	up	ex_24
Negative Regulation Of Multicellular Organismal Process (GO:0051241)	0.00903652	1	6	52	N4BP1, IFNGR1, SMAD6, MCC, OGT, BMPR2	down	endothelial_25
Positive Regulation Of Cation Channel Activity (GO:2001259)	0.00904485	1	4	14	CALM3, CALM1, PPP3CA, TMSB4X	up	ex_21
Response To Peptide Hormone (GO:0043434)	0.00904485	1	4	14	OGT, ROCK2, STAT5B, SORT1	up	ex_21
Regulation Of Fat Cell Proliferation (GO:0070344)	0.00904535	1	2	3	PID1, E2F3	down	ex_01
Secretion (GO:0046903)	0.00904535	1	2	3	PRKCI, RIMS1	down	ex_01
Regulation Of Cell Adhesion (GO:0030155)	0.00906424	1	7	50	EPHA4, ROCK1, ROCK2, EFNA5, ATM, PPP3CA, ADAM22	up	ex_06
Transmembrane Receptor Protein Tyrosine Kinase Signaling Pathway (GO:0007169)	0.00908997	1	11	102	EPHA4, FLRT3, SHOC2, GAB1, SORT1, SIPA1L1, JAK2, EFNA5, IRS2, PIK3C2A, MAPK1	up	ex_06
Positive Regulation Of Aspartic-Type Endopeptidase Activity Involved In Amyloid Precursor Protein Catabolic Process (GO:1902961)	0.00912767	1	2	3	PICALM, ROCK2	up	ex_22
Regulation Of Lipoprotein Metabolic Process (GO:0050746)	0.00912767	1	2	3	RB1CC1, ULK1	up	ex_22
Spontaneous Synaptic Transmission (GO:0098814)	0.00912767	1	2	3	RIMS2, DOC2A	up	ex_22
Mitotic Spindle Assembly (GO:0090307)	0.009207	1	4	18	STAG1, STAG2, SMC3, MAP9	up	ex_06
Cellular Response To Calcium Ion (GO:0071277)	0.0092498	1	5	17	NLGN1, GPLD1, MEF2C, SYT17, RYR3	down	in_15
Positive Regulation Of Cellular Biosynthetic Process (GO:0031328)	0.00926841	1	8	42	LARP4, NMD3, TCF7L2, ARNT, CIRBP, RPS6KB1, EIF3E, PKD2	down	astrocytes_18
Purine Ribonucleoside Triphosphate Metabolic Process (GO:0009205)	0.00926912	1	4	12	HSPA8, ATP1B1, RAN, OPA1	up	ex_19
Positive Regulation Of Phosphatase Activity (GO:0010922)	0.00926912	1	4	12	MEF2C, HSP90AB1, CALM3, CALM1	up	ex_19
Regulation Of Primary Metabolic Process (GO:0080090)	0.00926912	1	4	12	NCOA2, PPARG, IRS2, PSAP	up	ex_19
Regulation Of Cell Migration (GO:0030334)	0.00927213	1	15	137	SUDS3, ADAM10, MITF, ROCK1, ROCK2, OGT, BCAR1, SPAG9, CARMIL1, CPNE3, ATM, PTPRK, PPP3CA, TCAF1, FLCN	up	ex_24
Amyloid-Beta Metabolic Process (GO:0050435)	0.0092924	1	2	5	IDE, DYRK1A	up	in_20
Positive Regulation Of Receptor Internalization (GO:0002092)	0.0092924	1	2	5	MAGI2, TBC1D5	up	in_20
Positive Regulation Of RNA Splicing (GO:0033120)	0.00933119	1	3	11	CIRBP, SETX, RBMX	down	astrocytes_05
Nuclear Transport (GO:0051169)	0.00933119	1	3	11	NUP58, POM121, XPO1	down	astrocytes_05
Regulation Of Nervous System Process (GO:0031644)	0.00937122	1	5	10	SLC8A2, SLC8A3, TMEM108, DLGAP4, DLGAP3	down	ex_19
Protein Tetramerization (GO:0051262)	0.00938347	1	5	24	CPSF6, CPSF7, HOMER1, USP16, CBR4	up	ex_24
Vacuolar Transport (GO:0007034)	0.00938347	1	5	24	VPS13D, VPS13C, VPS13A, VPS37A, TMEM106B	up	ex_24
Negative Regulation Of DNA Recombination (GO:0045910)	0.00939085	1	4	9	ZRANB3, MSH3, FBH1, TRAPPC13	down	ex_09
Plasma Membrane Bounded Cell Projection Organization (GO:0120036)	0.00939408	1	9	68	PLEKHA1, CYFIP1, FLRT3, PPP1R9A, CEP78, RAPGEF2, MNS1, CNTNAP2, FRYL	up	ex_09
Positive Regulation Of Cellular Component Biogenesis (GO:0044089)	0.00939756	1	9	36	SH3GLB1, ATP13A2, RAB7A, STX18, VPS4B, SYNPO2, TSG101, VCP, SMPD3	down	ex_09
Regulation Of Chromosome Segregation (GO:0051983)	0.00939999	1	3	6	CSNK2A1, PUM2, PUM1	down	oligodendrocytes_00
Regulation Of Cell Growth (GO:0001558)	0.00940823	1	12	64	RB1, VGLL4, KAT7, SGK3, PTPRJ, TEAD1, ADAM17, KLHL22, SMAD3, ARHGEF11, BCL2, RPS6KA3	down	ex_21
Negative Regulation Of Protein Ubiquitination (GO:0031397)	0.00941127	1	3	13	OGT, N4BP1, NXN	down	endothelial_25
Regulation Of Neuron Projection Arborization (GO:0150011)	0.00942825	1	3	5	NCOA2, SPRY3, MAP3K13	down	ex_09
Negative Regulation Of T Cell Receptor Signaling Pathway (GO:0050860)	0.00942825	1	3	5	PTPN2, PTPRJ, DGKZ	down	ex_09
Regulation Of Toll-Like Receptor 9 Signaling Pathway (GO:0034163)	0.00942825	1	3	5	PTPRS, SLC15A4, GRAMD4	down	ex_09
Positive Regulation Of MAP Kinase Activity (GO:0043406)	0.0094292	1	5	24	PTPN1, GHR, PAK1, NEK10, MAP3K13	down	ex_01
Myeloid Cell Differentiation (GO:0030099)	0.00944306	1	3	12	TET2, UBA5, JAK2	up	ex_11
Regulation Of Cell Migration (GO:0030334)	0.00945369	1	16	135	THY1, TMSB4X, APPL1, ROCK2, FOXO3, TMSB10, OGT, PHACTR1, SPAG9, ZMYND8, RAP2A, PPP3CA, RAC1, ARID4A, TCAF1, ACTG1	up	ex_21
Tight Junction Organization (GO:0120193)	0.00947944	1	2	3	CLDN12, MPDZ	up	ex_30
Positive Regulation Of Type I Interferon-Mediated Signaling Pathway (GO:0060340)	0.00947944	1	2	3	MAVS, RNF185	up	ex_30
Pore Complex Assembly (GO:0046931)	0.0095731	1	3	10	AHCTF1, ANO6, TPR	up	ex_01
Protein Mannosylation (GO:0035268)	0.0095731	1	3	10	CRPPA, TMTC1, DPY19L2	up	ex_01
Regulation Of Golgi Organization (GO:1903358)	0.0095731	1	3	10	MYO5A, CAMSAP2, EHD3	up	ex_01
Cellular Response To Insulin Stimulus (GO:0032869)	0.00962003	1	8	38	PTPN2, GPLD1, PRKDC, SOGA1, RHOQ, ZNF106, SORBS1, HDAC9	down	in_15
Negative Regulation Of Viral Life Cycle (GO:1903901)	0.00966936	1	2	6	IFITM2, BST2	up	endothelial_25
Mitotic Cell Cycle Phase Transition (GO:0044772)	0.00968821	1	5	28	CDK14, CLASP1, BCAT1, CUL5, PLCB1	up	in_10
Regulation Of Protein Kinase Activity (GO:0045859)	0.00972982	1	14	49	WWTR1, ITGB1BP1, NF1, CEP43, PRKRIP1, AGAP2, RAP1A, SNX9, CCNYL1, PRKAG2, CAMKK1, CAMKK2, SPRED1, EPHB2	down	ex_19
Sodium Ion Transmembrane Transport (GO:0035725)	0.0097422	1	9	26	ATP1B3, TPCN2, KCNK1, ASIC2, SLC6A17, SLC6A7, PKD2, SLC8A2, SLC8A3	down	ex_19
Organic Substance Transport (GO:0071702)	0.00975384	1	6	42	GRIN3A, RUFY1, SCAMP5, TRPC5, TRPC3, NRG1	down	in_20
Negative Regulation Of Cell Migration (GO:0030336)	0.00979438	1	9	58	PHLDB2, DLG5, CDH11, VCL, SRGAP3, ITGB1BP1, NF1, PTPRR, PTPRJ	down	ex_06
O-glycan Processing (GO:0016266)	0.00981483	1	4	16	ST6GAL1, GALNT14, GCNT1, GALNT11	down	ex_22
Positive Regulation Of Cell Growth (GO:0030307)	0.00983685	1	9	42	UNC13A, KLHL22, MAP3K13, RIMS1, SMURF1, BCL2, TEAD1, ADAM17, RPS6KA3	down	ex_21
Regulation Of Cell-Substrate Adhesion (GO:0010810)	0.00986131	1	4	17	CORO2B, PIK3CB, SPOCK1, JAK2	up	ex_02
Establishment Or Maintenance Of Epithelial Cell Apical/Basal Polarity (GO:0045197)	0.00986131	1	4	17	DLG1, MTCL1, LIN7A, OPHN1	up	ex_02
Cellular Response To Interleukin-6 (GO:0071354)	0.00986712	1	3	9	PTPRT, FER, JAK2	up	ex_09
Positive Regulation Of Neuron Migration (GO:2001224)	0.00986712	1	3	9	SEMA6A, NIPBL, RAPGEF2	up	ex_09
Calcium Ion Transmembrane Transport (GO:0070588)	0.00987384	1	4	27	TRPC1, SLC24A3, CACNA1D, SLC8A3	down	OPC_07
Anterograde Synaptic Vesicle Transport (GO:0048490)	0.00989284	1	2	4	AP3D1, AP3B2	up	in_15
Membrane Depolarization During Action Potential (GO:0086010)	0.00989284	1	2	4	CACNA1C, SLC8A1	up	in_15
Intrinsic Apoptotic Signaling Pathway In Response To Endoplasmic Reticulum Stress (GO:0070059)	0.00991026	1	3	9	DAB2IP, BCL2, QRICH1	down	ex_30
Negative Regulation Of Epithelial To Mesenchymal Transition (GO:0010719)	0.00991026	1	3	9	DAB2IP, SPRED2, SPRED1	down	ex_30
Glycosaminoglycan Metabolic Process (GO:0030203)	0.00991026	1	3	9	EXT1, PXYLP1, IDS	down	ex_30
Type II Interferon-Mediated Signaling Pathway (GO:0060333)	0.00993803	1	2	4	STAT1, IFNGR2	down	astrocytes_05
Protein O-linked Glycosylation (GO:0006493)	0.00998369	1	7	27	GALNT2, GALNT1, TET3, GALNT18, GALNT11, MGAT5B, LARGE1	down	in_10
Positive Regulation Of Proteolysis Involved In Protein Catabolic Process (GO:1903052)	0.0100166	1	3	7	FBXW7, DAB2IP, PTK2	down	in_28
Cellular Response To cAMP (GO:0071320)	0.0100166	1	3	7	RAPGEF2, RAPGEF1, PKD2	down	in_28
Protein Sumoylation (GO:0016925)	0.0100185	1	5	22	ZNF451, SMC6, SMC5, SUMO2, SUMO1	up	ex_21
MAPK Cascade (GO:0000165)	0.0100344	1	7	39	PTPN3, PAK1, FGFR1, MAP3K13, NF1, CAMKK2, MAP4K4	down	ex_06
Proteoglycan Biosynthetic Process (GO:0030166)	0.0100402	1	4	12	IGF1, EXT1, FAM20B, NDST3	down	in_08
Positive Regulation Of Cell Communication (GO:0010647)	0.0100402	1	4	12	LGI1, CLSTN3, CLSTN2, WLS	down	in_08
Semaphorin-Plexin Signaling Pathway (GO:0071526)	0.0100435	1	2	8	PLXNB1, SEMA3C	up	oligodendrocytes_04
Regulation Of Rab Protein Signal Transduction (GO:0032483)	0.010097	1	2	3	DENND4C, DENND3	up	in_28
Positive Regulation Of Telomere Maintenance In Response To DNA Damage (GO:1904507)	0.010097	1	2	3	INO80, YY1	up	in_28
Collagen-Activated Signaling Pathway (GO:0038065)	0.010097	1	2	3	ITGA11, JAK2	up	in_28
Gamma-Aminobutyric Acid Transport (GO:0015812)	0.010097	1	2	3	SLC6A13, SLC6A12	up	in_28
Positive Regulation Of G1/S Transition Of Mitotic Cell Cycle (GO:1900087)	0.0101095	1	3	10	RDX, KMT2E, ANKRD17	up	ex_06
Negative Regulation Of Transcription By RNA Polymerase II (GO:0000122)	0.0101502	1	25	246	EID1, ATF2, RPL17, JUND, NCOR1, BHLHE41, ZNF451, COPS2, ZNF431, FOXO3, YY1, PEG3, OGT, ZMYND8, SATB1, EPC1, RPS14, ZHX1, ZMYM5, N4BP2L2, ARID4A, PURA, CBX5, NR2C2, SPEN	up	ex_21
Calcium Ion Homeostasis (GO:0055074)	0.0101545	1	4	21	SNCA, SLC24A3, RYR2, SLC8A1	up	in_15
Response To Cytokine (GO:0034097)	0.0101716	1	5	30	PRKCA, PID1, EIF2AK2, BCL2, NFAT5	down	ex_23
Vesicle Organization (GO:0016050)	0.0102071	1	4	21	USP8, TRAPPC10, HOOK3, GOSR1	down	astrocytes_05
Protein Glycosylation (GO:0006486)	0.0102082	1	11	57	GALNT14, GALNT17, ST3GAL2, ST3GAL3, GALNT2, TET3, ST8SIA5, GALNT9, MGAT4C, TRAK1, LARGE1	down	ex_21
Regulation Of Monoatomic Cation Transmembrane Transport (GO:1904062)	0.0102432	1	5	16	KCNIP3, HOMER1, GRIN2B, GRIN2A, KCNN2	down	ex_21
Chordate Embryonic Development (GO:0043009)	0.0102432	1	5	16	PTPRR, XYLT1, ARNT2, SULF1, PKD2	down	ex_21
RNA Polyadenylation (GO:0043631)	0.0102593	1	4	16	PABPC1, GRSF1, CDC73, PAPOLG	up	ex_24
Regulation Of Cell Cycle Process (GO:0010564)	0.0103265	1	7	47	CCP110, PIK3R4, SMARCC2, PBRM1, ARID1B, KIF13A, SETD2	up	ex_17
Positive Regulation Of Protein Phosphorylation (GO:0001934)	0.0103584	1	12	118	AKAP9, CRKL, TENM1, PELI2, PPARG, JAK2, ROCK2, EFNA5, FNIP1, RAD50, RB1CC1, MAPK1	up	ex_06
Positive Regulation Of Double-Strand Break Repair (GO:2000781)	0.010399	1	6	20	FUS, KMT5B, PBRM1, ARID1A, MBTD1, DPF3	down	oligodendrocytes_04
Regulation Of Calcium Ion Transmembrane Transport (GO:1903169)	0.0103992	1	2	5	CAMK2D, UBASH3B	up	in_27
Peptidyl-Tyrosine Dephosphorylation (GO:0035335)	0.0104087	1	5	15	PTPN11, PTPRB, PTPRS, PTPRR, UBASH3B	down	ex_24
Regulation Of AMPA Receptor Activity (GO:2000311)	0.0104087	1	5	15	SHISA6, SHANK1, CACNG8, CNIH3, CACNG3	down	ex_24
Regulation Of Signal Transduction (GO:0009966)	0.0104195	1	9	68	ACVR1, HOMER1, CDC42SE2, PTCH1, MGLL, INTU, DOK5, GALNT11, ITGB1BP1	down	ex_02
Lipid Biosynthetic Process (GO:0008610)	0.0104643	1	4	16	ACSS2, ELOVL4, AGPS, HMGCR	up	ex_22
Extrinsic Apoptotic Signaling Pathway (GO:0097191)	0.0104643	1	4	16	CASP8AP2, CRADD, SORT1, JAK2	up	ex_22
Negative Regulation Of ERK1 And ERK2 Cascade (GO:0070373)	0.0105245	1	5	19	PTPN1, RANBP9, PTPRR, SPRED2, SPRED1	down	ex_11
Glycosaminoglycan Biosynthetic Process (GO:0006024)	0.010553	1	8	22	CSGALNACT2, HS3ST2, UST, XYLT1, ST3GAL3, EXT1, CHSY3, CHSY1	down	ex_19
Positive Regulation Of Muscle Hypertrophy (GO:0014742)	0.0106583	1	3	8	MTPN, ROCK2, IL6ST	up	ex_21
Myoblast Fusion (GO:0007520)	0.0106886	1	2	6	CD81, ADGRB3	up	oligodendrocytes_00
Positive Regulation Of Intracellular Signal Transduction (GO:1902533)	0.0107123	1	19	145	RPL17, PPARG, RICTOR, RACK1, ROR1, HSP90AA1, VAPA, GAPDH, HSP90AB1, ITGAV, TIAL1, DHX36, RHOA, AKAP13, PPIA, CNTN1, CD81, SMAD4, SOD1	up	ex_19
Mitotic G2/M Transition Checkpoint (GO:0044818)	0.010792	1	4	17	INIP, ATM, MRE11, TOPBP1	up	ex_09
Establishment Of Protein Localization To Vacuole (GO:0072666)	0.010792	1	4	17	VPS13D, VPS13C, VPS13A, VPS36	up	ex_09
Regulation Of Defense Response To Virus (GO:0050688)	0.0108146	1	4	10	TRAF3IP1, TRAF3, ILRUN, PCBP2	down	ex_24
Ribosomal Large Subunit Biogenesis (GO:0042273)	0.0108461	1	5	19	RPL26, RPL10, RPL35A, RPL5, RPL7	up	ex_19
Regulation Of Apoptotic Signaling Pathway (GO:2001233)	0.0108461	1	5	19	TPD52L1, MAPK8IP2, CYLD, PPIA, FAIM2	up	ex_19
Regulation Of Apoptotic Signaling Pathway (GO:2001233)	0.0108518	1	4	17	DAB2IP, BCL2, ETFA, CTSL	down	ex_30
Regulation Of Potassium Ion Transmembrane Transport (GO:1901379)	0.0108561	1	6	14	KCNIP3, WWP2, NEDD4L, DPP6, STK39, KCNN2	down	ex_19
Peptidyl-Tyrosine Dephosphorylation (GO:0035335)	0.0108561	1	6	14	PTPN1, PTPRF, PTPN5, PTPRS, PTPRO, PTPRJ	down	ex_19
Regulation Of Axon Extension (GO:0030516)	0.0108723	1	2	9	DNM2, MACF1	down	microglia_13
Regulation Of Myelination (GO:0031641)	0.0108809	1	2	6	NRDC, NKX6-2	up	oligodendrocytes_03
Negative Regulation Of Developmental Growth (GO:0048640)	0.0109095	1	3	11	PTPRS, WWC2, KIAA0319	down	in_20
Macromolecule Biosynthetic Process (GO:0009059)	0.010936	1	6	72	RPL14, RPL18, RPL30, RPL32, RPL8, GOLPH3	up	endothelial_25
Rho Protein Signal Transduction (GO:0007266)	0.0109675	1	3	15	NTN1, PHACTR4, ARHGEF11	down	OPC_07
In Utero Embryonic Development (GO:0001701)	0.0110187	1	3	8	ARNT2, PTPRR, PKD2	down	ex_06
Regulation Of Hydrolase Activity (GO:0051336)	0.0110423	1	6	40	RDX, EPHA4, RABGAP1, EFNA5, FGD4, SIPA1L1	up	ex_06
Regulation Of Hematopoietic Stem Cell Differentiation (GO:1902036)	0.0110878	1	2	4	EIF2AK2, PRKDC	down	in_20
Negative Regulation Of Cell Adhesion Mediated By Integrin (GO:0033629)	0.0110878	1	2	4	PDE3B, NRG1	down	in_20
Regulation Of MAPK Cascade (GO:0043408)	0.0111063	1	8	56	PTPRJ, DOK6, JCAD, PAK1, NTRK2, SPRY3, SPRED2, SPRED1	down	ex_22
protein-RNA Complex Assembly (GO:0022618)	0.0111447	1	6	40	HNRNPC, SF3B1, PRKDC, YTHDC1, EIF3E, SRSF10	up	in_10
Positive Regulation Of Ryanodine-Sensitive Calcium-Release Channel Activity (GO:0060316)	0.011167	1	2	3	CALM3, CALM1	up	ex_21
Negative Regulation Of Catecholamine Secretion (GO:0033604)	0.011167	1	2	3	CHGA, SYT4	up	ex_21
Intracellular Sequestering Of Iron Ion (GO:0006880)	0.011167	1	2	3	FTH1, FTL	up	ex_21
Positive Regulation Of Platelet Aggregation (GO:1901731)	0.011167	1	2	3	IL6ST, JAK2	up	ex_21
Positive Regulation Of Endothelial Cell Chemotaxis (GO:2001028)	0.011167	1	2	3	TMSB4X, PRKD1	up	ex_21
Nuclear RNA Surveillance (GO:0071027)	0.011167	1	2	3	WDR82, XRN1	up	ex_21
rRNA Metabolic Process (GO:0016072)	0.0111684	1	7	34	DIS3, RPS7, RPL26, RPL35A, RPS25, RPL5, RPL7	up	ex_19
Positive Regulation Of Cell Motility (GO:2000147)	0.0111959	1	7	52	APC, EPHA4, RDX, ATM, PPP3CA, ROCK2, SPAG9	up	ex_06
Energy Reserve Metabolic Process (GO:0006112)	0.0112157	1	3	7	PID1, GSK3B, GFPT1	down	ex_11
Negative Regulation Of NIK/NF-kappaB Signaling (GO:1901223)	0.0112157	1	3	7	PPM1B, TMSB4X, CPNE1	down	ex_11
Growth Hormone Receptor Signaling Pathway (GO:0060396)	0.0112157	1	3	7	PTPN1, PTK2, GHR	down	ex_11
Regulation Of Blood Circulation (GO:1903522)	0.0112157	1	3	7	TNNT2, CAMK2D, CELF2	down	ex_11
Regulation Of Cell Cycle Process (GO:0010564)	0.0112413	1	4	28	SMARCA4, RAB11FIP3, PBRM1, ARID1A	down	OPC_07
Calcium Ion Transmembrane Import Into Cytosol (GO:0097553)	0.0112613	1	5	29	CACNA2D1, ITPR1, PLCB4, PLCB1, SLC24A2	up	in_10
Excitatory Chemical Synaptic Transmission (GO:0098976)	0.0112621	1	2	4	SHISA6, GRIN2D	down	in_26
post-Golgi Vesicle-Mediated Transport (GO:0006892)	0.0112648	1	5	36	KIF16B, SORT1, MYO5A, VPS13C, VPS13A	up	ex_11
Aminoglycan Biosynthetic Process (GO:0006023)	0.0112729	1	3	6	XYLT1, HS3ST2, EXT1	down	ex_21
Regulation Of Amyloid Precursor Protein Catabolic Process (GO:1902991)	0.0113011	1	2	7	TMED10, APOE	up	astrocytes_18
Non-Membrane-Bounded Organelle Assembly (GO:0140694)	0.0113567	1	8	50	CAPRIN1, RPS23, CDS2, DDX6, G3BP1, NCOR1, TMOD2, CENPC	up	ex_21
Regulation Of Heart Contraction (GO:0008016)	0.0113573	1	7	27	CELF2, TPM1, ATP2B4, ATP2B2, CAMK2D, SLC8A2, SLC8A3	down	ex_24
Negative Regulation Of Kinase Activity (GO:0033673)	0.0113573	1	7	27	TSC2, NF1, CEP43, LRP6, UBASH3B, GNAQ, SPRED1	down	ex_24
Peptidyl-Threonine Modification (GO:0018210)	0.0114129	1	9	40	GALNT2, HIPK2, GALNT11, STK39, CSNK2A1, TAF1, SBK1, CAMK2D, MARK2	down	ex_24
Protein Kinase C-activating G Protein-Coupled Receptor Signaling Pathway (GO:0007205)	0.0114333	1	2	3	DGKH, GAP43	down	ex_06
Spinal Cord Development (GO:0021510)	0.0114333	1	2	3	NF1, PKD2	down	ex_06
Purine Ribonucleoside Monophosphate Catabolic Process (GO:0009169)	0.0114333	1	2	3	PRTFDC1, NT5C2	down	ex_06
Secretion (GO:0046903)	0.0114333	1	2	3	TPD52, RIMS1	down	ex_06
Release Of Cytochrome C From Mitochondria (GO:0001836)	0.0114369	1	3	7	CLU, MFF, SOD2	up	ex_19
Regulation Of Cell Communication By Electrical Coupling (GO:0010649)	0.0114369	1	3	7	PDE4D, CALM3, CALM1	up	ex_19
G1/S Transition Of Mitotic Cell Cycle (GO:0000082)	0.0114499	1	4	13	CDK14, LATS1, RPS6KB1, CUL5	down	astrocytes_18
Sodium Ion Transport (GO:0006814)	0.0114559	1	8	25	ATP1B3, KCNK1, SGK1, SLC6A17, SLC6A7, HCN1, PKD2, SLC8A3	down	ex_17
Regulation Of NLRP3 Inflammasome Complex Assembly (GO:1900225)	0.0114615	1	3	11	EIF2AK2, FBXL2, CD36	down	ex_23
Regulation Of Sprouting Angiogenesis (GO:1903670)	0.0114615	1	3	11	EPN2, FGF1, JAK1	down	ex_23
tRNA Methylation (GO:0030488)	0.0114615	1	3	11	NSUN6, TRMT9B, TRDMT1	down	ex_23
Type II Interferon-Mediated Signaling Pathway (GO:0060333)	0.0114716	1	2	4	IFNGR2, JAK1	down	ex_23
Regulation Of Lipid Storage (GO:0010883)	0.0114921	1	2	5	NFKB1, ITGAV	down	endothelial_25
Negative Regulation Of Cilium Assembly (GO:1902018)	0.0114921	1	2	5	YAP1, ODF2L	down	endothelial_25
Positive Regulation Of Actin Filament Bundle Assembly (GO:0032233)	0.0114968	1	6	21	SYNPO2, PAK1, TPM1, NELL1, EVL, SYNPO	down	ex_24
Regulation Of Establishment Of Protein Localization (GO:0070201)	0.0115188	1	3	9	CORO2B, CEP295, CEP290	up	ex_22
Regulation Of Establishment Or Maintenance Of Cell Polarity (GO:0032878)	0.0115188	1	3	9	ROCK1, ROCK2, SHTN1	up	ex_22
Positive Regulation Of T Cell Chemotaxis (GO:0010820)	0.0115902	1	3	4	ADAM17, STK39, OXSR1	down	ex_19
Regulation Of T Cell Chemotaxis (GO:0010819)	0.0115902	1	3	4	OXSR1, ADAM17, STK39	down	ex_19
Negative Regulation Of Potassium Ion Transmembrane Transporter Activity (GO:1901017)	0.0115902	1	3	4	STK39, NEDD4L, OXSR1	down	ex_19
Polysaccharide Biosynthetic Process (GO:0000271)	0.0115981	1	4	7	NDST3, CSGALNACT2, NDST1, EXT1	down	ex_19
Negative Regulation Of Sodium Ion Transmembrane Transport (GO:1902306)	0.0115981	1	4	7	STK39, PRKCE, NEDD4L, OXSR1	down	ex_19
Phosphate-Containing Compound Metabolic Process (GO:0006796)	0.0116109	1	9	47	PPA2, FRA10AC1, PAK1, INPP4B, GFPT1, GPI, LHPP, PLPPR5, GK5	down	in_15
Regulation Of mRNA Stability (GO:0043488)	0.0116679	1	3	20	RC3H1, THRAP3, ZFP36L1	up	astrocytes_18
Translation (GO:0006412)	0.0116705	1	6	73	RPL14, RPL18, RPL30, RPL32, MRPL1, RPL8	up	endothelial_25
BMP Signaling Pathway (GO:0030509)	0.0116753	1	3	14	BMPR2, SMAD6, HIVEP1	down	endothelial_25
Regulation Of Extracellular Matrix Disassembly (GO:0010715)	0.0116862	1	2	5	DDR2, CST3	up	astrocytes_05
Platelet-Derived Growth Factor Receptor Signaling Pathway (GO:0048008)	0.0116862	1	2	5	PTPRJ, FER	up	astrocytes_05
Positive Regulation Of DNA Metabolic Process (GO:0051054)	0.0116865	1	5	24	EGFR, YY1, INO80, UIMC1, SMCHD1	up	in_28
Regulation Of Cellular Response To Stress (GO:0080135)	0.0116865	1	5	24	YY1, SLC38A2, INO80, ATM, UIMC1	up	in_28
Regulation Of Cellular Component Organization (GO:0051128)	0.0117102	1	7	36	PLCE1, PICALM, RAPGEF2, RAPGEF1, PACSIN2, DAB2IP, HIP1	down	in_28
Regulation Of Cytokinesis (GO:0032465)	0.0117316	1	6	34	PKP4, PIK3R4, CIT, PKN2, FLCN, KIF13A	up	ex_30
Positive Regulation Of Cell Cycle Process (GO:0090068)	0.0117316	1	6	34	PKP4, SMC5, ATRX, CIT, PKN2, DYNC1H1	up	ex_30
Regulation Of Gene Expression (GO:0010468)	0.0117344	1	21	324	ZNF680, RORA, PIK3CB, ZNF638, ATRX, ZBTB38, SMARCA1, SORT1, CNTN1, HP1BP3, AFF1, ATF7IP, ZNF141, RNF168, CALCOCO1, ZNF519, VSTM2A, UBR5, ZNF507, RSF1, FLCN	up	ex_11
Peptidyl-Lysine Acetylation (GO:0018394)	0.0117683	1	2	4	ESCO1, EP300	up	in_08
Interleukin-1-Mediated Signaling Pathway (GO:0070498)	0.0117683	1	2	4	IL1RAP, RPS6KA5	up	in_08
GTP Metabolic Process (GO:0046039)	0.0117683	1	2	4	RHOQ, OPA1	up	in_08
Negative Regulation Of Transcription Elongation By RNA Polymerase II (GO:0034244)	0.0117683	1	2	4	TCERG1, RNF168	up	in_08
Regulation Of Single Stranded Viral RNA Replication Via Double Stranded DNA Intermediate (GO:0045091)	0.0117683	1	2	4	TOP2B, RESF1	up	in_08
Positive Regulation Of Protein Phosphorylation (GO:0001934)	0.0117711	1	14	115	CALM3, CALM1, AKAP9, PRKD1, RAP2A, RAC1, JAK2, PPIA, ROCK2, PRNP, HSP90AA1, STK4, KRAS, HSP90AB1	up	ex_21
Negative Regulation Of Sequestering Of Calcium Ion (GO:0051283)	0.0118751	1	3	11	RYR2, ITPR2, ITPR1	up	in_08
Regulation Of Neuronal Synaptic Plasticity (GO:0048168)	0.0119026	1	5	19	SHISA9, MCTP1, CAMK2A, GRIN2B, NETO1	down	in_08
Negative Regulation Of Cysteine-Type Endopeptidase Activity (GO:2000117)	0.011974	1	3	14	FNIP1, USP47, CST3	up	astrocytes_05
Cellular Response To Alcohol (GO:0097306)	0.011976	1	5	18	LRP6, ADCY3, ADCY2, GPLD1, GLRA2	down	in_15
Positive Regulation Of Myoblast Differentiation (GO:0045663)	0.0120013	1	3	12	ARID1B, PLCB1, SMARCD3	up	in_15
Eye Development (GO:0001654)	0.0120013	1	3	12	PBX1, ATF6, CACNA1C	up	in_15
Metal Ion Transport (GO:0030001)	0.01203	1	8	56	TRPC5, KCNMB2, KCNN2, KCNB2, KCNK1, RYR3, SLC4A4, CACNG3	down	ex_01
Positive Regulation Of Actin Filament Bundle Assembly (GO:0032233)	0.0120639	1	3	12	FERMT2, EVL, CD47	down	astrocytes_05
Integrin-Mediated Signaling Pathway (GO:0007229)	0.0120766	1	4	22	PTPRA, ORC3, FERMT2, CD47	down	astrocytes_05
Anterograde Trans-Synaptic Signaling (GO:0098916)	0.0121233	1	13	74	HOMER1, GRIN2B, GRIN2A, KCNMB4, EXOC4, GABRB3, GRIK4, DLGAP1, ASIC2, KCNQ3, GLRA2, CACNB4, RPS6KA3	down	ex_21
Regulation Of Lipid Biosynthetic Process (GO:0046890)	0.0121393	1	2	7	ASAH1, APOE	up	microglia_13
Positive Regulation Of CREB Transcription Factor Activity (GO:0032793)	0.0121459	1	3	9	CAMK1D, RPS6KA5, PRKD1	up	ex_30
Calcium Ion-Regulated Exocytosis Of Neurotransmitter (GO:0048791)	0.0121459	1	3	9	UNC13B, SYT2, RIMS2	up	ex_30
Regulation Of Ubiquitin-Dependent Protein Catabolic Process (GO:2000058)	0.0121614	1	4	10	CSNK2A1, COMMD1, PTK2, TAF1	down	oligodendrocytes_04
Positive Regulation Of Catalytic Activity (GO:0043085)	0.0121614	1	4	10	MAPK14, MSH3, PSEN1, PHACTR4	down	oligodendrocytes_04
Synaptic Vesicle Exocytosis (GO:0016079)	0.0121617	1	5	23	UNC13C, SYT4, VAMP2, STX1B, PCLO	up	ex_21
Left/Right Pattern Formation (GO:0060972)	0.0121878	1	3	7	PKD2, GALNT11, BBS7	down	in_08
Negative Regulation Of Exocytosis (GO:0045920)	0.0121878	1	3	7	PRKN, VPS4B, RAB7A	down	in_08
Regulation Of Postsynaptic Membrane Potential (GO:0060078)	0.0122198	1	6	16	GABRA2, GABRA1, GABRA5, GABRG3, GABRG2, GSK3B	down	ex_17
Positive Regulation Of Stress Fiber Assembly (GO:0051496)	0.0122198	1	6	16	RHOA, CDC42, EVL, CD47, PAK1, TPM1	down	ex_17
Intracellular Monoatomic Cation Homeostasis (GO:0030003)	0.0122266	1	10	60	ATP1B1, ATP6V0D1, SMAD4, PRNP, FTL, FBXL5, SOD1, TPT1, ATP2A2, EDNRA	up	ex_19
Regulation Of Small GTPase Mediated Signal Transduction (GO:0051056)	0.0122267	1	5	42	ITSN1, ARHGAP18, ARHGEF4, KALRN, TIAM2	up	in_27
Epithelial To Mesenchymal Transition (GO:0001837)	0.0122346	1	4	15	DLG5, SLC39A10, FGFR1, CTNNB1	down	ex_06
RNA Transport (GO:0050658)	0.0122866	1	4	17	RFTN1, KPNB1, POM121, KIF5C	down	ex_22
Regulation Of Gene Expression (GO:0010468)	0.0122905	1	23	307	RFX3, ZNF680, OLFM1, MDM2, PIK3CB, ZNF638, JMJD1C, SORT1, PSPC1, AFF1, ATF7IP, ZNF141, TADA2A, NFIA, MITF, NSD3, ESRRG, RNF168, UBR5, HNRNPLL, ATM, RPS6KA5, MAPK9	up	in_08
rRNA Catabolic Process (GO:0016075)	0.0123447	1	2	4	DIS3, XRN1	up	ex_01
Regulation Of Chromosome Separation (GO:1905818)	0.0123447	1	2	4	TPR, NUMA1	up	ex_01
Positive Regulation Of Mitotic Cell Cycle Spindle Assembly Checkpoint (GO:0090267)	0.0123447	1	2	4	TPR, PCID2	up	ex_01
Negative Regulation Of Leukocyte Cell-Cell Adhesion (GO:1903038)	0.0123447	1	2	4	WNK1, PAG1	up	ex_01
Positive Regulation Of Natural Killer Cell Activation (GO:0032816)	0.0123447	1	2	4	ZBTB1, JAK2	up	ex_01
Calcium Ion Transmembrane Transport (GO:0070588)	0.0123849	1	5	32	TRPC5, TRPC3, ATP2B1, MICU1, MCUB	down	in_20
Cellular Response To Nerve Growth Factor Stimulus (GO:1990090)	0.012386	1	4	12	MAGI2, NTRK3, TMEM108, WASF1	down	in_15
Cytoskeleton Organization (GO:0007010)	0.0123921	1	8	55	FGD4, FGD6, BIN1, ARHGAP21, EPB41L3, CAPZB, SIPA1L3, PCLO	up	ex_30
Kidney Development (GO:0001822)	0.0124016	1	3	15	ITGA8, C1GALT1, ROBO2	up	in_27
Activation Of Protein Kinase Activity (GO:0032147)	0.0124265	1	4	21	TGFB2, NRG1, ITGB1BP1, MARK2	down	in_20
Double-Strand Break Repair Via Homologous Recombination (GO:0000724)	0.0124308	1	6	41	NIPBL, RAD21, ATRX, ERCC5, ZMYND8, REV3L	up	ex_06
Negative Regulation Of Protein Phosphorylation (GO:0001933)	0.012554	1	9	61	PPIA, FKBP8, CALM3, CALM1, PRNP, PAQR3, YWHAG, THY1, CAMK2N1	up	ex_21
Protein Localization To Microtubule Organizing Center (GO:1905508)	0.0126012	1	2	4	HOOK3, PIBF1	down	in_27
Positive Regulation Of Helicase Activity (GO:0051096)	0.0126012	1	2	4	MSH3, SSBP1	down	in_27
Regulation Of Protein Autophosphorylation (GO:0031952)	0.0126143	1	4	13	EPHA7, RAD50, CALM3, CALM1	up	ex_19
Inositol Phosphate Metabolic Process (GO:0043647)	0.0126143	1	4	13	OCRL, NUDT3, INPP4B, SYNJ1	up	ex_19
Regulation Of Cell Size (GO:0008361)	0.0126143	1	4	13	RHOA, RDX, MTPN, ARHGAP5	up	ex_19
Positive Regulation Of Intrinsic Apoptotic Signaling Pathway (GO:2001244)	0.0126143	1	4	13	RPS7, SOD1, UBB, RACK1	up	ex_19
Regulation Of Pathway-Restricted SMAD Protein Phosphorylation (GO:0060393)	0.0126143	1	4	13	SMAD4, SDCBP, PPARG, PMEPA1	up	ex_19
Cortical Cytoskeleton Organization (GO:0030865)	0.0126231	1	3	10	DLG1, ROCK2, EPB41L3	up	ex_02
Regulation Of Sprouting Angiogenesis (GO:1903670)	0.0126231	1	3	10	PDPK1, TJP1, PIK3CB	up	ex_02
Phosphatidylinositol Phosphate Biosynthetic Process (GO:0046854)	0.012643	1	4	20	PIK3CB, PIK3CA, PIK3R4, IP6K2	up	ex_01
Positive Regulation Of Biomineral Tissue Development (GO:0070169)	0.0126497	1	3	13	ADGRV1, ATP2B1, ANO6	up	ex_23
Negative Regulation Of Axonogenesis (GO:0050771)	0.0126497	1	3	13	MCF2, PTEN, MAP2	up	ex_23
Regulation Of Spindle Organization (GO:0090224)	0.0127122	1	3	11	NUMA1, SENP6, DYNC1H1	up	ex_01
Endothelial Cell Migration (GO:0043542)	0.0127122	1	3	11	STARD13, PIK3CA, LGALS8	up	ex_01
Protein Localization To Chromatin (GO:0071168)	0.0127122	1	3	11	ZMYND8, MRNIP, NIPBL	up	ex_01
Establishment Of Protein Localization To Membrane (GO:0090150)	0.0127421	1	4	26	RDX, EGFR, NECTIN3, ARL6	up	in_26
Regulation Of Receptor-Mediated Endocytosis (GO:0048259)	0.0127501	1	2	9	MKLN1, PICALM	up	oligodendrocytes_04
Positive Regulation Of Developmental Growth (GO:0048639)	0.0127706	1	5	23	UNC13A, SMURF1, SEMA4D, MAP3K13, RIMS1	down	ex_06
Regulation Of Nucleic Acid-Templated Transcription (GO:1903506)	0.0127709	1	12	127	RFX3, ZNF141, TADA2A, NFIA, ZNF680, MITF, NSD3, ESRRG, JMJD1C, PSPC1, ATF7IP, RPS6KA5	up	in_08
Regulation Of Receptor Signaling Pathway Via STAT (GO:1904892)	0.0128285	1	2	4	PPARG, JAK2	up	ex_06
Protein Kinase A Signaling (GO:0010737)	0.0128285	1	2	4	RDX, PRKACB	up	ex_06
Regulation Of Ventricular Cardiac Muscle Cell Action Potential (GO:0098911)	0.0128285	1	2	4	RYR2, DLG1	up	ex_06
Cell-Cell Adhesion Via Plasma-Membrane Adhesion Molecules (GO:0098742)	0.0128866	1	5	45	DSCAM, NTNG1, CLDN12, PTPRD, TENM4	up	in_20
Regulation Of Osteoclast Differentiation (GO:0045670)	0.0129109	1	3	10	TMEM64, ZNF675, PPP3CA	up	ex_17
Proline Transport (GO:0015824)	0.012944	1	2	4	SLC38A2, SLC6A15	up	in_10
Synapse Organization (GO:0050808)	0.0129442	1	12	62	LRFN5, SPOCK2, SNCB, SDK1, PDZRN3, SHANK2, CBLN2, PTPRS, FARP1, SLC8A2, SLC8A3, DNER	down	ex_24
Aorta Development (GO:0035904)	0.0130369	1	3	6	LRP1, ROBO1, PDE2A	down	in_10
Negative Regulation Of Synaptic Transmission (GO:0050805)	0.0130369	1	3	6	STXBP1, GRIK3, HCN1	down	in_10
Intrinsic Apoptotic Signaling Pathway In Response To Endoplasmic Reticulum Stress (GO:0070059)	0.0130977	1	4	8	DNAJC10, BCL2, ERO1A, ITPR1	down	ex_17
Cardiac Ventricle Morphogenesis (GO:0003208)	0.0132157	1	3	9	TGFBR3, CPE, RBPJ	up	in_28
ERBB Signaling Pathway (GO:0038127)	0.0132509	1	5	26	NRG1, BCAR1, CPNE3, REPS2, MAPK1	up	ex_24
Protein Localization To Golgi Apparatus (GO:0034067)	0.0133054	1	4	18	VPS13D, VPS13C, VPS13A, IFT20	up	ex_09
Regulation Of Nucleocytoplasmic Transport (GO:0046822)	0.0133065	1	2	7	KHDRBS1, NEDD4	up	endothelial_25
Regulation Of Potassium Ion Transmembrane Transport (GO:1901379)	0.0133065	1	2	7	NEDD4, CD63	up	endothelial_25
Receptor Catabolic Process (GO:0032801)	0.0133065	1	2	7	SNX25, NEDD4	up	endothelial_25
Sodium Ion Transport (GO:0006814)	0.0133175	1	5	28	SCN8A, FGF13, SCN2A, SLC24A2, SCN1A	up	ex_02
Regulation Of DNA Repair (GO:0006282)	0.0133288	1	6	34	EGFR, YY1, INO80, UBR5, UIMC1, SMCHD1	up	in_28
Calcium Ion Transport (GO:0006816)	0.013352	1	9	44	STIM1, ATP2C2, ATP2C1, MICU1, ATP2B2, PKD2, SLC8A3, FYN, CACNG3	down	ex_21
Regulation Of Synaptic Transmission, Glutamatergic (GO:0051966)	0.0133598	1	5	32	UNC13A, HOMER1, GRIN2B, GRM8, CACNG3	down	ex_23
Positive Regulation Of Chromosome Organization (GO:2001252)	0.0134153	1	3	11	ATRX, RAD50, RAD21	up	ex_06
Cortical Cytoskeleton Organization (GO:0030865)	0.0134153	1	3	11	DLG1, ROCK1, ROCK2	up	ex_06
Regulation Of Spindle Organization (GO:0090224)	0.0134153	1	3	11	NUMA1, SENP6, MAP9	up	ex_06
Negative Regulation Of Sequestering Of Calcium Ion (GO:0051283)	0.0134153	1	3	11	PLCB4, RYR2, ITPR2	up	ex_06
Monoatomic Cation Transmembrane Transport (GO:0098655)	0.0134515	1	12	93	GRIN2B, KCNN2, ATP6V0A1, KCNB2, SLC39A10, SLC8A3, ATP2C1, SLC30A3, KCNK1, KCNK2, KCNH3, PKD2	down	ex_06
Long-Chain Fatty Acid Metabolic Process (GO:0001676)	0.0134763	1	5	17	ACSL6, AIG1, ABHD6, PLA2G4C, HACL1	down	ex_21
Regulation Of Protein Modification Process (GO:0031399)	0.0135046	1	4	12	PTK2, CCDC88A, RB1CC1, FNIP2	down	oligodendrocytes_00
Positive Regulation Of Cell Adhesion (GO:0045785)	0.0135226	1	4	20	ATM, EPHA4, PPP3CA, JAK2	up	ex_06
Regulation Of Brown Fat Cell Differentiation (GO:0090335)	0.01354	1	2	5	FLCN, VSTM2A	up	ex_11
DNA Repair-Dependent Chromatin Remodeling (GO:0140861)	0.01354	1	2	5	UBR5, RNF168	up	ex_11
Translesion Synthesis (GO:0019985)	0.0135472	1	3	10	ZBTB1, POLD3, REV3L	up	ex_09
Regulation Of Intracellular Signal Transduction (GO:1902531)	0.0135501	1	12	113	STARD13, TRIO, MYO9B, AKAP13, RICTOR, ARHGAP32, DLG1, FAM13A, ROS1, DOCK3, PDPK1, TIAM2	up	ex_02
Autophagosome Maturation (GO:0097352)	0.0135568	1	3	11	UVRAG, LAMP2, EPG5	up	in_10
Regulation Of Focal Adhesion Assembly (GO:0051893)	0.0135938	1	6	32	PTPRA, ITGB1BP1, PHLDB2, PTPRJ, VCL, MAP4K4	down	ex_06
Protein Localization To Golgi Apparatus (GO:0034067)	0.013597	1	5	20	PAQR3, VPS13C, GCC2, ARL1, RAB6B	up	ex_19
Nervous System Development (GO:0007399)	0.0136298	1	26	174	RBFOX2, FEZ1, SPOCK2, ATXN1, TMOD2, FARP1, TRPC5, NRSN1, NF1, MDGA2, SHC3, CABLES1, NELL1, EVL, SRRM4, NEURL1, DHX30, ARNT2, APBA2, TRAK1, DNER, SDK1, SHANK2, ERBB4, ADGRB1, LDB2	down	ex_24
Regulation Of Actin Cytoskeleton Organization (GO:0032956)	0.0136367	1	5	31	CORO2B, PIK3CA, ROCK2, EFNA5, RICTOR	up	ex_01
Positive Regulation Of Potassium Ion Transport (GO:0043268)	0.0136518	1	2	6	AKAP6, DLG1	up	in_20
Astral Microtubule Organization (GO:0030953)	0.0136518	1	2	6	DLG1, NUMA1	up	in_20
Synaptic Membrane Adhesion (GO:0099560)	0.0136518	1	2	6	NTNG1, PTPRD	up	in_20
Actin Filament Capping (GO:0051693)	0.0136518	1	2	6	SVIL, ADD2	up	in_20
Positive Regulation Of Proteasomal Protein Catabolic Process (GO:1901800)	0.0137514	1	5	21	ANKIB1, FBXW7, CSNK1A1, ZYG11B, DAB2IP	down	in_28
mRNA Export From Nucleus (GO:0006406)	0.0137714	1	5	28	PCID2, MCM3AP, NUP107, SMG1, FMR1	up	ex_17
Synapse Assembly (GO:0007416)	0.0138141	1	7	30	SHANK2, GABRB3, DSCAM, SRGAP2C, GRID2, SDK2, DNER	down	ex_21
Negative Regulation Of Protein Kinase Activity (GO:0006469)	0.013841	1	6	36	PTPN1, PTPRB, PTPRR, LRP6, SH3BP5, SPRED1	down	ex_01
Positive Regulation Of Heart Rate (GO:0010460)	0.0138988	1	3	6	ADRA1B, TPM1, SCN3B	down	ex_24
Cristae Formation (GO:0042407)	0.0138988	1	3	6	CHCHD6, CHCHD3, DNAJC11	down	ex_24
Aminoglycan Biosynthetic Process (GO:0006023)	0.0138988	1	3	6	HEXA, HS3ST2, EXT1	down	ex_24
Alanine Transport (GO:0032328)	0.0138988	1	3	6	SLC6A6, SLC36A1, SLC6A17	down	ex_24
Positive Regulation Of DNA Damage Response, Signal Transduction By P53 Class Mediator (GO:0043517)	0.0138988	1	3	6	SPRED2, SPRED1, ATR	down	ex_24
Transport Across Blood-Brain Barrier (GO:0150104)	0.0139296	1	7	28	ABCC1, SLC1A1, SLC16A7, SLC6A17, ATP2B4, SLC6A6, SLC8A2	down	ex_24
Regulation Of GTPase Activity (GO:0043087)	0.0139471	1	9	55	PREX2, PTK2, RAPGEF2, RAPGEF1, RSU1, DAB2IP, MAP4K4, FGD4, PICALM	down	in_28
Response To Reactive Oxygen Species (GO:0000302)	0.014008	1	7	21	PTPRN, TPM1, STK24, HIF1A, PKD2, CAMKK2, FYN	down	ex_17
Regulation Of Phosphatase Activity (GO:0010921)	0.0140109	1	2	6	HTT, PPP6R2	down	OPC_07
Axonal Transport Of Mitochondrion (GO:0019896)	0.0140109	1	2	6	OPA1, TRAK2	down	OPC_07
Endosome To Lysosome Transport (GO:0008333)	0.0140478	1	8	32	RAB7A, VPS4B, TSG101, VCP, TRAK1, CACNG8, CACNG3, VPS39	down	ex_09
Filopodium Assembly (GO:0046847)	0.014055	1	2	4	DNM3, FGD4	up	in_12
Excitatory Chemical Synaptic Transmission (GO:0098976)	0.014055	1	2	4	GRIN2A, SHISA6	up	in_12
Microtubule Depolymerization (GO:0007019)	0.014055	1	2	4	NCKAP5, CKAP5	up	in_12
Negative Regulation Of DNA Replication (GO:0008156)	0.014055	1	2	4	TERF1, WAPL	up	in_12
Regulation Of AMPA Receptor Activity (GO:2000311)	0.0140774	1	3	12	SHISA6, RELN, CNIH3	down	in_20
Negative Regulation Of Cell Growth (GO:0030308)	0.0140847	1	5	33	TGFB2, NRG1, DCBLD2, PTPRS, KIAA0319	down	in_20
Negative Regulation Of Cell Migration (GO:0030336)	0.0141013	1	5	46	LDLRAD4, CORO1C, PTPRG, MAGI2, ZMYND8	up	in_20
Synaptic Vesicle Budding From Presynaptic Endocytic Zone Membrane (GO:0016185)	0.0141071	1	2	5	AP3S2, SNAP91	up	ex_23
Protein Import Into Peroxisome Matrix (GO:0016558)	0.0141071	1	2	5	PEX26, TRIM37	up	ex_23
Protein Localization To Nucleus (GO:0034504)	0.0141407	1	6	45	NUP93, E2F3, NUP88, KPNA3, KPNA4, TOR1AIP2	down	in_26
Cellular Response To Peptide Hormone Stimulus (GO:0071375)	0.0141509	1	4	27	RHOQ, FER, ZFP36L1, IRS2	up	astrocytes_05
Chemical Synaptic Transmission (GO:0007268)	0.0142117	1	11	115	PTPRN2, UNC13A, HOMER1, BSN, GRIN2B, GABRA3, EXOC4, RIC3, KIF5A, CACNB4, HRH2	down	ex_23
Negative Regulation Of Protein Kinase Activity (GO:0006469)	0.0142441	1	6	38	PTPRO, PAK2, SH3BP5, DAB2IP, SLC8A3, SPRED1	down	ex_30
Exocytosis (GO:0006887)	0.0142805	1	10	36	ARFGEF1, SYTL2, EXOC4, EXOC7, SNAP23, SYNGR1, STX3, PIK3C2A, RIMS1, RPH3A	down	ex_17
Protein Targeting (GO:0006605)	0.0142871	1	8	52	ZFAND6, TOMM20, LAMP2, VPS13C, SRP14, SPCS3, ZDHHC21, ZDHHC22	up	ex_21
Activation Of GTPase Activity (GO:0090630)	0.0143291	1	4	30	PIP5K1A, GARNL3, SIPA1L3, TBC1D22A	down	OPC_07
Negative Regulation Of Epidermal Growth Factor Receptor Signaling Pathway (GO:0042059)	0.014386	1	4	10	TSG101, PTPN2, PTPRJ, RAB7A	down	ex_09
Heparan Sulfate Proteoglycan Biosynthetic Process (GO:0015012)	0.0143962	1	3	7	CSGALNACT1, HS6ST3, EXT1	down	in_15
Transepithelial Transport (GO:0070633)	0.0143962	1	3	7	GPLD1, SLC1A1, ABCC1	down	in_15
Postsynaptic Membrane Organization (GO:0001941)	0.0143962	1	3	7	NLGN4X, NLGN1, GPHN	down	in_15
Receptor Catabolic Process (GO:0032801)	0.0143962	1	3	7	SMURF1, ZNRF3, GPRASP1	down	in_15
Regulation Of Synaptic Vesicle Exocytosis (GO:2000300)	0.0143975	1	3	12	SLC4A8, RAP1B, RIMS1	down	in_26
cAMP Biosynthetic Process (GO:0006171)	0.0144042	1	2	3	ADCY5, ADCY9	down	in_28
Mitochondrion Distribution (GO:0048311)	0.0144042	1	2	3	MEF2A, DNM1L	down	in_28
Positive Regulation Of Leukocyte Apoptotic Process (GO:2000108)	0.0144042	1	2	3	MEF2C, RAPGEF2	down	in_28
DNA-templated Transcription (GO:0006351)	0.0144644	1	10	73	TBPL1, RNPS1, EPC1, SOX5, NCOA6, PTMA, TRIP11, PHF3, COPS2, FOXO3	up	ex_21
Protein-Containing Complex Assembly (GO:0065003)	0.014515	1	17	129	MAPK8IP2, VAMP2, VAMP4, KIFAP3, CALY, ANO6, WASL, CENPC, CLU, SMAD4, MDM2, AP2M1, HSP90AA1, NEMF, FCHO2, HSP90AB1, OPA1	up	ex_19
Atrioventricular Valve Development (GO:0003171)	0.0145252	1	3	5	BMPR2, TGFB2, SLIT1	down	in_12
Actin Filament Network Formation (GO:0051639)	0.0145252	1	3	5	CARMIL1, PLS1, PLS3	down	in_12
Response To Interferon-Alpha (GO:0035455)	0.0145252	1	3	5	RO60, IFNAR1, IFNAR2	down	in_12
Autophagy Of Nucleus (GO:0044804)	0.0145252	1	3	5	ULK2, ATG7, ATG5	down	in_12
Regulation Of Amyloid Fibril Formation (GO:1905906)	0.0145252	1	3	5	USP8, CHRNA7, CLU	down	in_12
Cognition (GO:0050890)	0.0145804	1	5	15	NF1, TUSC3, SOBP, GPR155, PTCHD1	down	ex_09
Receptor Internalization (GO:0031623)	0.0145851	1	3	15	DNM3, CD81, GRK3	up	astrocytes_05
Import Into Nucleus (GO:0051170)	0.0145872	1	5	33	NUP93, E2F3, NUP88, KPNA3, KPNA4	down	in_26
Negative Regulation Of Cell Adhesion (GO:0007162)	0.0146725	1	4	22	NRG1, ITGB1BP1, PDE3B, RIPOR2	down	in_20
Chloride Transport (GO:0006821)	0.0147015	1	8	26	GABRA2, GABRA1, GABRA5, GABRB3, SLC1A1, GABRG3, GABRG2, SLC17A7	down	ex_17
Insulin Receptor Signaling Pathway (GO:0008286)	0.0147015	1	8	26	SORBS1, BCAR3, GSK3B, SOGA1, PIK3C2A, FOXO1, AP3S1, ZNF106	down	ex_17
Regulation Of BMP Signaling Pathway (GO:0030510)	0.014762	1	5	27	SMURF1, CRIM1, VWC2, RNF165, FSTL5	down	ex_22
Protein Localization To Golgi Apparatus (GO:0034067)	0.0147665	1	3	14	VPS13D, VPS13C, VPS13A	up	ex_11
Ras Protein Signal Transduction (GO:0007265)	0.0147683	1	5	46	NTN1, ARHGEF11, GNB1, RALGPS1, PHACTR4	down	OPC_07
Regulation Of Cell Differentiation (GO:0045595)	0.0147683	1	5	46	SMARCA4, GATAD2B, PBRM1, FGFR1, ARID1A	down	OPC_07
Heparan Sulfate Proteoglycan Biosynthetic Process (GO:0015012)	0.0147796	1	3	12	CSGALNACT1, HS2ST1, EXTL3	down	ex_23
N-glycan Processing (GO:0006491)	0.0147796	1	3	12	GNPTAB, MAN2A1, MAN1A1	down	ex_23
Regulation Of Neuronal Synaptic Plasticity (GO:0048168)	0.0148324	1	2	8	RAB3GAP1, APOE	up	astrocytes_18
Positive Regulation Of Protein Dephosphorylation (GO:0035307)	0.0148952	1	4	16	PPIA, CALM3, CALM1, HSP90AB1	up	ex_21
Positive Regulation Of Axonogenesis (GO:0050772)	0.0148961	1	3	16	TIAM2, ROBO2, GOLGA4	up	in_27
B Cell Activation (GO:0042113)	0.0149017	1	5	20	BCL2, PTPRJ, PIK3R1, HDAC5, HDAC9	down	in_08
Cellular Component Assembly (GO:0022607)	0.0149199	1	9	85	APC, PTPRD, WDR19, PCLO, MITF, IL1RAP, MDM2, PLS3, MYO1B	up	in_08
Cellular Hypotonic Response (GO:0071476)	0.0149744	1	2	3	CAB39, STK39	down	astrocytes_18
Negative Regulation Of Transporter Activity (GO:0032410)	0.0149744	1	2	3	NDFIP1, STK39	down	astrocytes_18
Intracellular Protein Transport (GO:0006886)	0.0150005	1	5	75	STX16, SNX27, LAMP2, STX7, IPO9	up	OPC_07
Regulation Of Nucleic Acid-Templated Transcription (GO:1903506)	0.0150014	1	14	141	ZNF141, ATF7, ING5, ZNF675, NSD3, MED23, MLXIPL, NAB1, GON4L, ATRX, WWC2, SSBP2, NR3C1, RPS6KA5	up	ex_17
Regulation Of Ventricular Cardiac Muscle Cell Action Potential (GO:0098911)	0.015008	1	2	4	DLG1, CACNA1C	up	ex_02
Myelin Assembly (GO:0032288)	0.015008	1	2	4	EPB41L3, TPPP	up	ex_02
Neuronal Action Potential (GO:0019228)	0.015008	1	2	4	KCNA1, KCNMB2	up	ex_02
Negative Regulation Of Telomere Maintenance (GO:0032205)	0.0150086	1	3	10	PINX1, PARP1, TERF1	down	ex_22
Negative Regulation Of Apoptotic Process (GO:0043066)	0.0150809	1	19	150	RPL10, MEF2C, RICTOR, FKBP8, PHIP, IL6ST, CLU, MDM2, BAG4, API5, DNAJB6, TPT1, OPA1, MAPK8IP2, ARL6IP1, FAIM2, RASA1, SOD1, SOD2	up	ex_19
Regulation Of Response To Biotic Stimulus (GO:0002831)	0.015109	1	5	11	DAPK1, TRAF3, FOXP1, LRP8, N4BP1	down	ex_19
Membrane Protein Ectodomain Proteolysis (GO:0006509)	0.015109	1	5	11	HM13, PSEN1, ADAM19, ADAM17, RBMX	down	ex_19
Positive Regulation Of Dendrite Extension (GO:1903861)	0.015109	1	5	11	UNC13A, SMURF1, NEDD4L, RNF157, RIMS1	down	ex_19
Synaptic Vesicle Cycle (GO:0099504)	0.0151288	1	3	13	AP3D1, PCLO, SNCA	up	in_15
Cell-Cell Adhesion Mediated By Cadherin (GO:0044331)	0.0151288	1	3	13	FER, CDH13, CDH18	up	in_15
Regulation Of Postsynaptic Membrane Potential (GO:0060078)	0.0151288	1	3	13	GABRA2, GABRG3, GRIN2A	up	in_15
Cellular Response To Hormone Stimulus (GO:0032870)	0.0151746	1	6	28	NCOA2, RDX, HSPA8, WBP2, GPR22, MEF2C	up	ex_19
Negative Regulation Of Neuron Apoptotic Process (GO:0043524)	0.0151746	1	6	28	RASA1, IL6ST, CLU, MEF2C, SOD1, SOD2	up	ex_19
Inositol Phosphate-Mediated Signaling (GO:0048016)	0.0151964	1	3	8	NFAT5, INPP5A, PLCE1	down	in_28
B Cell Activation (GO:0042113)	0.0152003	1	5	19	PTPN2, BCL2, MEF2C, HDAC4, HDAC9	down	in_15
Nuclear Export (GO:0051168)	0.0152003	1	5	19	SMURF1, RANBP17, NUP214, NUP98, XPO6	down	in_15
Regulation Of Monoatomic Ion Transmembrane Transporter Activity (GO:0032412)	0.0152034	1	8	35	SHISA6, SHANK1, CNIH3, STK39, SCN3B, DAPK1, CACNG8, CACNG3	down	ex_24
Enzyme-Linked Receptor Protein Signaling Pathway (GO:0007167)	0.0152034	1	8	35	TRIO, ACVR2A, RAPGEF1, SHC3, ERBB4, NTRK2, NTRK3, FYN	down	ex_24
Response To UV-C (GO:0010225)	0.0152479	1	2	4	MAP3K4, ERCC5	up	ex_17
Negative Regulation Of Leukocyte Cell-Cell Adhesion (GO:1903038)	0.0152479	1	2	4	MIA3, WNK1	up	ex_17
Transcription-Dependent Tethering Of RNA Polymerase II Gene DNA At Nuclear Periphery (GO:0000972)	0.0152479	1	2	4	NUP107, PCID2	up	ex_17
Negative Regulation Of JUN Kinase Activity (GO:0043508)	0.0152479	1	2	4	PDCD4, ZNF675	up	ex_17
Protein Localization To Endoplasmic Reticulum Exit Site (GO:0070973)	0.0152479	1	2	4	SEC16B, MIA3	up	ex_17
Lysosome Localization (GO:0032418)	0.0152569	1	3	9	CHGA, SPAG9, TMEM106B	up	ex_21
Positive Regulation Of Phosphoprotein Phosphatase Activity (GO:0032516)	0.0152569	1	3	9	HSP90AB1, CALM3, CALM1	up	ex_21
Negative Regulation Of Signaling (GO:0023057)	0.0152569	1	3	9	OPTN, HSP90AB1, PPP3CA	up	ex_21
Positive Regulation Of Cytoplasmic Translation (GO:2000767)	0.0152569	1	3	9	PKM, PABPC1, PAIP1	up	ex_21
Long-Term Memory (GO:0007616)	0.0152569	1	3	9	PRNP, PJA2, CAMK2N1	up	ex_21
Calcium Ion Import (GO:0070509)	0.0152587	1	2	6	CACNA1D, SLC8A1	up	in_27
Regulation Of Golgi Organization (GO:1903358)	0.0152587	1	2	6	MYO5A, CAMSAP2	up	in_27
Regulation Of Chondrocyte Differentiation (GO:0032330)	0.0152587	1	2	6	PTPN11, SOX6	up	in_27
Protein Localization To Synapse (GO:0035418)	0.0152587	1	2	6	STAU2, PCLO	up	in_27
RNA Biosynthetic Process (GO:0032774)	0.0152788	1	3	6	NCOA6, POLA1, SETX	down	oligodendrocytes_04
Transport Across Blood-Brain Barrier (GO:0150104)	0.015317	1	5	24	ABCC5, SLC1A1, SLC1A2, SLC2A13, LEPR	down	ex_06
Negative Regulation Of MAPK Cascade (GO:0043409)	0.0154136	1	11	37	PTPN1, CASC2, WNK2, ITGB1BP1, NF1, DUSP16, PTPRJ, P2RX7, SPRED2, SPRED1, EPHB2	down	ex_19
DNA Damage Response (GO:0006974)	0.0154326	1	11	137	CRADD, CEP63, TANK, USP47, RNF168, NIPBL, MAP2K6, UBR5, ATRX, ZBTB38, RAD50	up	ex_11
Regulation Of Postsynapse Organization (GO:0099175)	0.0154687	1	2	10	CDKL5, LRRK2	up	OPC_07
Substrate Adhesion-Dependent Cell Spreading (GO:0034446)	0.0154687	1	2	10	FER, ITGAV	up	OPC_07
Regulation Of Mitochondrial Membrane Potential (GO:0051881)	0.0154687	1	2	10	PPA2, LRRK2	up	OPC_07
Negative Regulation Of Calcium Ion Transmembrane Transport (GO:1903170)	0.0154687	1	2	10	SESTD1, TMBIM6	up	OPC_07
Regulation Of Neurotransmitter Secretion (GO:0046928)	0.0154687	1	2	10	SLC38A2, LRRK2	up	OPC_07
Negative Regulation Of Multicellular Organismal Process (GO:0051241)	0.015508	1	9	71	LDLRAD4, PTPRR, PARP1, PLCL2, MARK1, EVL, HDAC9, SPRED2, SPRED1	down	ex_22
O-glycan Processing (GO:0016266)	0.0155167	1	4	16	ST6GAL1, GALNT2, GALNT14, GALNT11	down	ex_06
Protein Mannosylation (GO:0035268)	0.0155339	1	3	10	CRPPA, DPY19L2, DPY19L3	up	ex_24
Sterol Biosynthetic Process (GO:0016126)	0.0155339	1	3	10	HMGCS1, SQLE, FDFT1	up	ex_24
Regulation Of Establishment Or Maintenance Of Cell Polarity (GO:0032878)	0.0155339	1	3	10	ROCK1, ROCK2, KRIT1	up	ex_24
Dermatan Sulfate Proteoglycan Metabolic Process (GO:0050655)	0.0155611	1	2	3	CSGALNACT2, CSGALNACT1	down	ex_11
Positive Regulation Of Mitochondrial Outer Membrane Permeabilization Involved In Apoptotic Signaling Pathway (GO:1901030)	0.0155611	1	2	3	GSK3B, MAPK8	down	ex_11
Synaptic Transmission, GABAergic (GO:0051932)	0.0155845	1	3	10	GABRA2, GABRB3, GABRA5	down	ex_01
Positive Regulation Of JUN Kinase Activity (GO:0043507)	0.0155845	1	3	10	PTPN1, MAP3K13, PAK1	down	ex_01
Negative Regulation Of Osteoblast Differentiation (GO:0045668)	0.0155845	1	3	10	SEMA4D, CDK6, HDAC9	down	ex_01
Negative Regulation Of Cellular Response To Growth Factor Stimulus (GO:0090288)	0.0156277	1	6	18	PTPN1, CRIM1, EPN2, SORL1, TRIM33, VWC2L	down	in_12
Sodium Ion Transmembrane Transport (GO:0035725)	0.0156481	1	3	17	ASIC2, SLC24A3, SLC8A3	down	OPC_07
Nucleosome Organization (GO:0034728)	0.0156481	1	3	17	SMARCA4, MACROH2A1, ARID1A	down	OPC_07
Peptidyl-Lysine Modification (GO:0018205)	0.0156805	1	6	37	KIAA1586, SIRT2, RANBP2, RANGAP1, SAE1, SENP6	up	ex_24
Regulation Of Hydrolase Activity (GO:0051336)	0.0156805	1	6	37	RAPGEF6, PRKG1, GPR137B, RAB3GAP1, SCARB2, SIPA1L1	up	ex_24
Blood Vessel Morphogenesis (GO:0048514)	0.0157309	1	4	11	NF1, SLC1A1, GLMN, NELL1	down	ex_24
Long-Term Synaptic Potentiation (GO:0060291)	0.0157309	1	4	11	SLC8A2, SLC8A3, GRIN2A, SHANK2	down	ex_24
Regulation Of Nervous System Process (GO:0031644)	0.0157309	1	4	11	SLC8A2, SLC8A3, NPTXR, DLGAP3	down	ex_24
Regulation Of Cellular Component Size (GO:0032535)	0.0157368	1	2	10	PICALM, ARHGAP5	up	oligodendrocytes_04
Protein Localization To Cell Surface (GO:0034394)	0.0157637	1	3	9	SMURF1, VCL, CTNNB1	down	ex_06
Negative Regulation Of Epithelial To Mesenchymal Transition (GO:0010719)	0.0157637	1	3	9	SPRED2, SPRED1, MARK1	down	ex_06
Negative Regulation Of DNA Recombination (GO:0045910)	0.0157637	1	3	9	ZRANB3, MSH3, TRAPPC13	down	ex_06
Positive Regulation Of Adaptive Immune Response (GO:0002821)	0.0157712	1	2	3	CD81, IL6ST	up	ex_19
Regulation Of Relaxation Of Cardiac Muscle (GO:1901897)	0.0157712	1	2	3	CHGA, PDE4D	up	ex_19
Regulation Of Golgi To Plasma Membrane Protein Transport (GO:0042996)	0.0157712	1	2	3	CNST, RACK1	up	ex_19
Negative Regulation Of Alcohol Biosynthetic Process (GO:1902931)	0.0157712	1	2	3	DKK3, SOD1	up	ex_19
Intracellular Oxygen Homeostasis (GO:0032364)	0.0157712	1	2	3	EGLN1, SOD2	up	ex_19
Regulation Of Transforming Growth Factor Beta Activation (GO:1901388)	0.0157712	1	2	3	HSP90AB1, ITGAV	up	ex_19
Negative Regulation Of Lipid Localization (GO:1905953)	0.0157712	1	2	3	PPARG, ITGAV	up	ex_19
Negative Regulation Of Cell Size (GO:0045792)	0.0157712	1	2	3	RHOA, RDX	up	ex_19
Regulation Of Extracellular Exosome Assembly (GO:1903551)	0.0157712	1	2	3	STAM, SDCBP	up	ex_19
Positive Regulation Of Intracellular Steroid Hormone Receptor Signaling Pathway (GO:0033145)	0.0157712	1	2	3	WBP2, LMO3	up	ex_19
tRNA Transport (GO:0051031)	0.0157712	1	2	3	XPOT, TOMM20	up	ex_19
Insulin Metabolic Process (GO:1901142)	0.0157731	1	2	4	PCSK2, IDE	up	ex_09
Error-Prone Translesion Synthesis (GO:0042276)	0.0157731	1	2	4	POLD3, REV3L	up	ex_09
Regulation Of Receptor Signaling Pathway Via STAT (GO:1904892)	0.0157731	1	2	4	PTPRT, JAK2	up	ex_09
Establishment Of Endothelial Intestinal Barrier (GO:0090557)	0.0157731	1	2	4	RAPGEF2, RAPGEF6	up	ex_09
Positive Regulation Of Cartilage Development (GO:0061036)	0.0157731	1	2	4	TAPT1, SOX5	up	ex_09
Regulation Of Postsynapse Organization (GO:0099175)	0.0157902	1	4	18	CDKL5, HOMER1, SIPA1L1, PDLIM5	up	ex_24
Negative Regulation Of Blood Vessel Morphogenesis (GO:2000181)	0.0157902	1	4	18	NRG1, ROCK1, ROCK2, KRIT1	up	ex_24
Protein Localization To Membrane (GO:0072657)	0.0157967	1	10	85	SH3GLB1, LRP6, ANK3, CACNB2, CYP46A1, PTCH1, RABEP1, ITGB1BP1, SCN3B, EFR3B	down	ex_02
Negative Regulation Of Intracellular Estrogen Receptor Signaling Pathway (GO:0033147)	0.0158204	1	2	4	CNOT1, CNOT9	down	ex_30
Exonucleolytic Catabolism Of Deadenylated mRNA (GO:0043928)	0.0158204	1	2	4	CNOT7, DCP2	down	ex_30
Axon Regeneration (GO:0031103)	0.0158204	1	2	4	GAP43, RTN4RL1	down	ex_30
Negative Regulation Of Axon Regeneration (GO:0048681)	0.0158204	1	2	4	RTN4RL1, OCRL	down	ex_30
Negative Regulation Of Epithelial Cell Differentiation (GO:0030857)	0.0158204	1	2	4	SPRED2, SPRED1	down	ex_30
Negative Regulation Of Chromosome Organization (GO:2001251)	0.0158204	1	2	4	SUB1, TERF2	down	ex_30
Membrane Protein Proteolysis (GO:0033619)	0.0158628	1	6	15	RHBDD1, ADAM19, ADAM17, RBMX, HM13, PSEN1	down	ex_19
Regulation Of Actin Filament-Based Process (GO:0032970)	0.0158912	1	5	27	CORO2B, BAIAP2, ROCK1, ROCK2, CCDC88A	up	ex_22
Positive Regulation Of Endothelial Cell Migration (GO:0010595)	0.0158912	1	5	27	PIK3CB, ROCK2, PDCD6, AKT3, PRKCA	up	ex_22
Regulation Of Protein Targeting To Mitochondrion (GO:1903214)	0.0159256	1	2	8	SREBF2, LRRK2	up	microglia_13
Negative Regulation Of Endothelial Cell Migration (GO:0010596)	0.0159256	1	2	8	VASH1, APOE	up	microglia_13
Calcium Ion Transport (GO:0006816)	0.0159546	1	5	36	CACNA1C, SLC24A3, RYR2, SLC8A1, CACNG7	up	in_15
Positive Regulation Of Signal Transduction (GO:0009967)	0.0159766	1	9	87	HOMER1, TRIM16, PRKCA, GRIN2B, GRB10, FGF1, RIMS1, EPN2, SORL1	down	ex_23
Regulation Of Transcription By RNA Polymerase II (GO:0006357)	0.0159803	1	40	596	BBX, MED13, PPARG, TBR1, ATRX, ZMYND8, SMARCA1, CNBP, PPP3CA, PBRM1, NR3C1, PRKCB, ZEB1, PHF14, TTC21B, HDAC2, TIAL1, LMO3, BRWD1, BRWD3, RPS6KA5, TMF1, NIPBL, ZBTB38, ZBTB41, PER3, N4BP2L2, CHD2, ZNF292, LINC-PINT, ZNF141, MYT1L, DACH1, RAD21, FNIP1, PTOV1, ATM, DLG1, SPEN, SSBP2	up	ex_06
G Protein-Coupled Acetylcholine Receptor Signaling Pathway (GO:0007213)	0.0160361	1	2	5	CHRM2, PLCB1	up	in_15
Purine Nucleotide Biosynthetic Process (GO:0006164)	0.0160361	1	2	5	SLC4A7, PRPSAP1	up	in_15
Regulation Of Dopamine Secretion (GO:0014059)	0.0160361	1	2	5	SYT1, SNCA	up	in_15
Calcium Ion Transport (GO:0006816)	0.0160558	1	4	31	CACNA1D, TRPC1, SLC24A3, SLC8A3	down	OPC_07
Regulation Of Double-Strand Break Repair (GO:2000779)	0.0160558	1	4	31	SMARCA4, EP400, PBRM1, ARID1A	down	OPC_07
Positive Regulation Of mRNA Splicing, Via Spliceosome (GO:0048026)	0.0160627	1	3	8	CIRBP, NUP98, RBMX	down	astrocytes_18
Phosphatidylinositol Phosphate Biosynthetic Process (GO:0046854)	0.0160981	1	4	18	PIK3CB, SMG1, EFR3A, IP6K2	up	ex_22
Protein Localization To Golgi Apparatus (GO:0034067)	0.0160981	1	4	18	VPS13D, VPS13C, VPS13A, GCC2	up	ex_22
Positive Regulation Of Signaling Receptor Activity (GO:2000273)	0.0161041	1	4	9	FBXW7, SHANK3, RELN, JAK2	down	in_12
Regulation Of Cell Growth (GO:0001558)	0.0161669	1	10	63	RB1, SGK1, PTPRJ, TEAD1, CSNK2A1, ADAM17, OGFR, ARHGEF11, JADE1, CAMK2D	down	ex_11
DNA Damage Response (GO:0006974)	0.0162336	1	13	143	TRRAP, MRNIP, ZBTB1, SMC5, SHPRH, ATM, USP47, USP45, RNF168, PDS5B, NIPBL, ATRX, ZBTB38	up	ex_01
Regulation Of mRNA Catabolic Process (GO:0061013)	0.0162496	1	4	19	CNOT7, CNOT1, SERBP1, DCP2	down	ex_30
Positive Regulation Of MAP Kinase Activity (GO:0043406)	0.0163009	1	5	21	PTPN1, GHR, PAK1, MAP3K5, MAP3K13	down	ex_11
Regulation Of Cysteine-Type Endopeptidase Activity Involved In Apoptotic Process (GO:0043281)	0.0163009	1	5	21	RAF1, MAP3K5, CSNK2A1, SH3RF1, MALT1	down	ex_11
Ceramide Catabolic Process (GO:0046514)	0.0163126	1	2	4	ASAH1, ACER3	down	ex_02
Nucleoside Metabolic Process (GO:0009116)	0.0163126	1	2	4	NME5, UPP2	down	ex_02
Protein Dephosphorylation (GO:0006470)	0.0163342	1	8	62	PTPN5, CDC14B, PTPRO, PTPRM, DUSP16, PDP1, PPM1K, NCK1	down	ex_30
Retrograde Axonal Transport (GO:0008090)	0.0163706	1	3	12	DST, MAP1A, DYNC1H1	up	ex_01
Cilium Organization (GO:0044782)	0.0164521	1	12	113	IFT81, CEP89, CIBAR1, CEP78, BBS2, WDR19, OCRL, IFT20, ARL6, IQCB1, MNS1, RPGR	up	ex_09
Regulation Of MAPK Cascade (GO:0043408)	0.0164723	1	13	53	ATP6AP2, PTPRJ, TAOK3, NEK10, DOK6, PAK1, FGFR1, RASGRP1, NF1, BCAR3, NTRK2, SPRED2, SPRED1	down	ex_17
Fructose 6-Phosphate Metabolic Process (GO:0006002)	0.0165	1	2	3	GFPT1, PFKP	down	in_08
Semaphorin-Plexin Signaling Pathway Involved In Axon Guidance (GO:1902287)	0.0165	1	2	3	PLXNC1, PLXNA2	down	in_08
Positive Regulation Of Tumor Necrosis Factor-Mediated Signaling Pathway (GO:1903265)	0.0165	1	2	3	PRKN, CPNE1	down	in_08
Spontaneous Synaptic Transmission (GO:0098814)	0.0165	1	2	3	RPH3AL, RPH3A	down	in_08
Regulation Of Muscle System Process (GO:0090257)	0.0165	1	2	3	TPM1, DMD	down	in_08
Negative Regulation Of Cell Migration (GO:0030336)	0.0165373	1	8	60	STK24, CDH11, LDLRAD4, SRGAP3, ARID2, PTPRR, PTPRJ, EVL	down	ex_22
Positive Regulation Of Signal Transduction By P53 Class Mediator (GO:1901798)	0.0166234	1	3	10	RPL37, ATM, PLA2R1	up	ex_30
Regulation Of Extrinsic Apoptotic Signaling Pathway (GO:2001236)	0.0166414	1	4	14	CYLD, PHIP, FEM1B, ITGAV	up	ex_19
Regulation Of Lipid Metabolic Process (GO:0019216)	0.0166414	1	4	14	NCOA2, PSAP, PPARG, IRS2	up	ex_19
Regulation Of Cardiac Muscle Cell Contraction (GO:0086004)	0.0167006	1	3	11	DLG1, FGF13, CACNA1C	up	ex_02
Positive Regulation Of Fat Cell Differentiation (GO:0045600)	0.0167006	1	3	11	LMO3, ZBTB16, VSTM2A	up	ex_02
Calcium Ion Transmembrane Transport (GO:0070588)	0.0167032	1	4	30	TRPC5, CACNA1C, CACNA1D, SLC8A1	up	in_27
Protein N-linked Glycosylation (GO:0006487)	0.0167708	1	4	13	GFPT1, MGAT4C, MAN1C1, UGGT1	down	in_15
Intracellular Iron Ion Homeostasis (GO:0006879)	0.0167816	1	5	21	ATP6V0D1, SMAD4, SOD1, FTL, FBXL5	up	ex_19
Protein Targeting To Mitochondrion (GO:0006626)	0.0167816	1	5	21	HSP90AA1, TOMM20, PMPCB, MTX2, MFF	up	ex_19
Regulation Of Apoptotic Process (GO:0042981)	0.0167832	1	23	231	TRIM2, RICTOR, FKBP8, IL6ST, CLU, FOXO3, BAG4, HSP90AA1, TPT1, RNPS1, ARL6IP1, EPC1, ARL6IP5, PTMA, FAIM2, PTMS, PNMA2, PPIA, ZFAND6, OPN3, USP47, STK4, DAPK1	up	ex_21
Regulation Of Translational Initiation (GO:0006446)	0.0167842	1	3	21	DNAJC3, KHDRBS1, EIF3E	up	endothelial_25
Plasma Membrane Bounded Cell Projection Morphogenesis (GO:0120039)	0.0168181	1	6	28	DTNBP1, DCLK1, GAS7, SNX1, TAOK3, MAP4K4	down	in_08
Regulation Of Cell Communication (GO:0010646)	0.0168207	1	6	21	ZMYND11, MGLL, GRK5, HCN1, CDC42SE2, CAMK2D	down	ex_09
Regulation Of Programmed Necrotic Cell Death (GO:0062098)	0.0168441	1	2	6	CFLAR, OGT	down	endothelial_25
Positive Regulation Of calcineurin-NFAT Signaling Cascade (GO:0070886)	0.0168441	1	2	6	SPPL3, PPP3CB	down	endothelial_25
Cilium Organization (GO:0044782)	0.0168771	1	11	102	DYNC2H1, CFAP70, IFT81, CCP110, CEP89, BBS2, IFT122, WDR19, KIAA0753, TTC17, KIAA0586	up	ex_17
Memory (GO:0007613)	0.0168932	1	7	29	SHANK1, RASGRF1, ATXN1, TAFA2, PLCB1, SLC8A2, SLC8A3	down	ex_24
Long-Term Synaptic Potentiation (GO:0060291)	0.0169301	1	4	12	SLC8A3, GRIN2B, GRIN2A, SHANK2	down	ex_21
Heparan Sulfate Proteoglycan Biosynthetic Process, Polysaccharide Chain Biosynthetic Process (GO:0015014)	0.0169632	1	2	4	HS2ST1, EXT1	down	ex_22
Sphingomyelin Biosynthetic Process (GO:0006686)	0.0169632	1	2	4	OSBP, SGMS1	down	ex_22
Intraciliary Anterograde Transport (GO:0035720)	0.0169722	1	3	8	TRAF3IP1, IFT172, IFT88	down	ex_11
DNA Damage Response, Signal Transduction By P53 Class Mediator (GO:0030330)	0.0170758	1	3	11	ATRX, MDM4, RPS6KA6	up	ex_17
Cellular Response To cAMP (GO:0071320)	0.0170758	1	3	11	DMTN, AKAP9, AKAP6	up	ex_17
DNA-templated Transcription Elongation (GO:0006354)	0.0170758	1	3	11	PCID2, PBRM1, SETD2	up	ex_17
Myoblast Fusion (GO:0007520)	0.017124	1	2	6	CD81, JAM2	up	astrocytes_05
Regulation Of mRNA 3'-End Processing (GO:0031440)	0.017124	1	2	6	ZFP36L1, PEX2	up	astrocytes_05
Peptidyl-Lysine Modification (GO:0018205)	0.0171892	1	6	34	ZNF451, SMC6, SMC5, SENP6, SUMO2, SUMO1	up	ex_21
Regulation Of Protein Secretion (GO:0050708)	0.0172063	1	3	23	ADCY8, APOE, TMED10	up	astrocytes_18
Positive Regulation Of Fat Cell Differentiation (GO:0045600)	0.017264	1	3	12	LMO3, TMEM64, PPARG	up	ex_06
Protein Localization To Chromatin (GO:0071168)	0.017264	1	3	12	ZMYND8, RAD21, NIPBL	up	ex_06
Morphogenesis Of An Epithelium (GO:0002009)	0.0172992	1	3	8	ACTG1, LIN7C, NPHP3	up	ex_19
Regulation Of Extrinsic Apoptotic Signaling Pathway Via Death Domain Receptors (GO:1902041)	0.0172992	1	3	8	FEM1B, PEA15, FAIM2	up	ex_19
Positive Regulation Of B Cell Proliferation (GO:0030890)	0.0172992	1	3	8	MEF2C, IRS2, CD81	up	ex_19
Negative Regulation Of Vascular Associated Smooth Muscle Cell Proliferation (GO:1904706)	0.0172992	1	3	8	MEF2C, SOD2, PPARG	up	ex_19
Regulation Of miRNA-mediated Gene Silencing (GO:0060964)	0.0172992	1	3	8	PUM1, TIAL1, PPARG	up	ex_19
Positive Regulation Of Growth (GO:0045927)	0.017336	1	5	25	MTPN, H3-3A, USP47, EIF4G2, RICTOR	up	ex_21
Regulation Of Nitric-Oxide Synthase Activity (GO:0050999)	0.0173372	1	2	6	EGFR, SCARB1	up	in_26
Histone Lysine Demethylation (GO:0070076)	0.0173372	1	2	6	KDM3A, JMJD1C	up	in_26
Negative Regulation Of Synaptic Transmission (GO:0050805)	0.0173372	1	2	6	SLC24A2, ARF1	up	in_26
Regulation Of MAP Kinase Activity (GO:0043405)	0.0173383	1	7	27	TSG101, RASGRP1, KSR1, NF1, PTPRJ, NEK10, SPRY3	down	ex_09
Regulation Of Ventricular Cardiac Muscle Cell Membrane Repolarization (GO:0060307)	0.0173811	1	2	4	CACNA2D1, NOS1AP	up	ex_24
Actin Filament Network Formation (GO:0051639)	0.0173811	1	2	4	CARMIL1, SPIRE1	up	ex_24
pre-mRNA Cleavage Required For Polyadenylation (GO:0098789)	0.0173811	1	2	4	CPSF6, CPSF7	up	ex_24
Regulation Of Nitric Oxide Metabolic Process (GO:0080164)	0.0173811	1	2	4	NOS1AP, JAK2	up	ex_24
ERBB2 Signaling Pathway (GO:0038128)	0.0173811	1	2	4	NRG1, CPNE3	up	ex_24
Cellular Response To Epinephrine Stimulus (GO:0071872)	0.0173811	1	2	4	RYR2, SIRT2	up	ex_24
Regulation Of Cold-Induced Thermogenesis (GO:0120161)	0.0173858	1	5	40	CNKSR2, MAP2K6, LAMA4, FLCN, JAK2	up	ex_11
Sphingomyelin Metabolic Process (GO:0006684)	0.0174138	1	3	6	SMPD3, SAMD8, SGMS1	down	ex_09
Regulation Of Isotype Switching (GO:0045191)	0.0174138	1	3	6	TRAPPC13, KMT5B, SLC15A4	down	ex_09
Protein Targeting (GO:0006605)	0.0174216	1	7	51	EDEM1, VPS13D, VPS13C, VPS13A, ARL6, PIKFYVE, KIF13B	up	ex_09
Positive Regulation Of Cell Migration Involved In Sprouting Angiogenesis (GO:0090050)	0.0174218	1	2	4	HDAC9, JCAD	down	ex_01
Organelle Organization (GO:0006996)	0.0174368	1	16	188	CHGA, VPS13C, RICTOR, FGD4, RHOT1, DST, SYNE1, OPA1, DYNC2H1, GOLGB1, NUMA1, SORT1, TRIP11, BRWD1, BRWD3, MNS1	up	ex_06
Membrane Organization (GO:0061024)	0.0174387	1	12	82	OCRL, STAM, SYNJ1, REEP5, VAMP2, AP2M1, HSPA8, FCHO2, SGCZ, VAPA, WASL, OPA1	up	ex_19
Regulation Of Early Endosome To Late Endosome Transport (GO:2000641)	0.0174405	1	2	8	RDX, MAP2K1	up	endothelial_25
Positive Regulation Of Cell Projection Organization (GO:0031346)	0.0174636	1	10	51	PLXNA2, PLXNA4, RAPGEF1, TENM3, NTRK3, CAMK1D, ZNF804A, TIAM1, ROBO1, CUX2	down	in_10
Regulation Of Amyloid Precursor Protein Biosynthetic Process (GO:0042984)	0.0175773	1	2	4	BACE2, NECAB1	up	ex_22
Glycerolipid Metabolic Process (GO:0046486)	0.0175773	1	2	4	DGKG, DGKB	up	ex_22
Regulation Of mRNA Export From Nucleus (GO:0010793)	0.0175773	1	2	4	IWS1, SETD2	up	ex_22
Regulation Of Response To Stress (GO:0080134)	0.0175773	1	2	4	SLC38A2, CORO2B	up	ex_22
Manganese Ion Transport (GO:0006828)	0.0175773	1	2	4	SLC41A2, SLC39A14	up	ex_22
Bicarbonate Transport (GO:0015701)	0.0175773	1	2	4	SLC4A10, SLC4A8	up	ex_22
Nucleosome Organization (GO:0034728)	0.0176547	1	5	33	CHD2, CHD1, RBBP4, ATRX, SART3	up	ex_01
Spindle Assembly (GO:0051225)	0.0176547	1	5	33	STARD9, STAG1, STAG2, NUMA1, CEP192	up	ex_01
Positive Regulation Of Transferase Activity (GO:0051347)	0.0176663	1	5	43	EGFR, UBE2L3, NBN, DDR2, HMBOX1	up	in_26
Glycoprotein Metabolic Process (GO:0009100)	0.0177318	1	3	18	FUT8, ST8SIA1, HIF1A	up	in_20
Regulation Of Epithelial Cell Migration (GO:0010632)	0.0177318	1	3	18	PTPRG, HIF1A, CORO1C	up	in_20
Cellular Response To Light Stimulus (GO:0071482)	0.017737	1	4	22	N4BP1, OPN3, USP47, ZBTB1	up	ex_01
Positive Regulation Of TOR Signaling (GO:0032008)	0.017737	1	4	22	STAMBPL1, PIK3CA, MIOS, RICTOR	up	ex_01
Intracellular Monoatomic Cation Homeostasis (GO:0030003)	0.0177493	1	10	40	CHRNA7, ATP1A1, SLC30A9, SLC11A2, ATP6V1A, ATP13A2, VAPB, SLC39A10, SLC24A3, SLC8A3	down	in_12
Actomyosin Structure Organization (GO:0031032)	0.0177508	1	5	30	CDC42BPA, EPB41, ROCK2, TJP1, EPB41L3	up	ex_02
Inorganic Cation Transmembrane Transport (GO:0098662)	0.0178117	1	6	63	KCNQ5, SLC8A1, TRPC5, CACNA1C, CACNA1D, KCNH7	up	in_27
Regulation Of G1/S Transition Of Mitotic Cell Cycle (GO:2000045)	0.0178401	1	5	37	MYO16, ARID1B, PLCB1, SMARCD3, TMEM14B	up	in_15
Negative Regulation Of G2/M Transition Of Mitotic Cell Cycle (GO:0010972)	0.0179044	1	3	11	USP47, INIP, MRE11	up	ex_09
Monoatomic Cation Transmembrane Transport (GO:0098655)	0.017913	1	7	65	GRIN2A, KCNQ5, SLC8A1, KCNH1, CACNA1C, SCN9A, SLC24A3	up	in_15
Negative Regulation Of Dendritic Spine Development (GO:0061000)	0.0179424	1	2	5	GRIN3A, PTPRS	down	in_20
Calcium Import Into The Mitochondrion (GO:0036444)	0.0179424	1	2	5	MCUB, MICU1	down	in_20
Regulation Of Transforming Growth Factor Beta Production (GO:0071634)	0.0179424	1	2	5	TGFB2, CD46	down	in_20
Protein Localization To Nucleus (GO:0034504)	0.0179454	1	12	48	APLP2, E2F3, KPNA6, NUP88, KPNA3, KPNA1, NUP153, POM121, NUP133, TNPO3, KPNB1, PRICKLE1	down	ex_17
Extrinsic Apoptotic Signaling Pathway (GO:0097191)	0.0179459	1	3	15	CRADD, SORT1, JAK2	up	ex_11
Ribosomal Small Subunit Biogenesis (GO:0042274)	0.017966	1	6	29	RPS8, RPS7, RPSA, RPS23, RPS25, RPS4X	up	ex_19
Negative Regulation Of Response To Stimulus (GO:0048585)	0.0179787	1	4	14	MCTP1, UBASH3B, GGT7, DDAH1	down	in_08
B Cell Differentiation (GO:0030183)	0.0179787	1	4	14	PTPRJ, PIK3R1, HDAC5, HDAC9	down	in_08
Spliceosomal snRNP Assembly (GO:0000387)	0.0179803	1	3	11	HNRNPC, STRAP, SRSF10	down	ex_30
Regulation Of Neuron Projection Development (GO:0010975)	0.0180127	1	7	39	TANC2, ARHGAP35, MARK1, RAPGEF2, RAPGEF1, DDR2, DAB2IP	down	in_28
Protein Targeting To Membrane (GO:0006612)	0.0180701	1	5	28	PIKFYVE, TRAM1, RAB3IP, VPS37A, ZDHHC21	up	ex_24
O-glycan Processing (GO:0016266)	0.0181093	1	3	13	GALNT2, B4GALT5, GALNT11	down	in_26
Regulation Of Toll-Like Receptor 4 Signaling Pathway (GO:0034143)	0.0181129	1	3	5	APLP2, MFHAS1, WDFY1	down	ex_17
Astrocyte Development (GO:0014002)	0.0181129	1	3	5	PSEN1, CDK6, NF1	down	ex_17
Protein Secretion (GO:0009306)	0.0181554	1	6	23	AP1B1, COPG2, SEL1L, TVP23A, TVP23C, CAMK2G	down	ex_24
Positive Regulation Of Growth (GO:0045927)	0.0181554	1	6	23	KLHL22, CEP43, CSNK2A1, RFTN1, MTOR, PLCB1	down	ex_24
DNA-templated Transcription Initiation (GO:0006352)	0.0181554	1	6	23	NCOA6, GTF2E2, GTF3C1, E2F3, TAF1, TAF4	down	ex_24
Regulation Of Signal Transduction (GO:0009966)	0.0181783	1	9	64	HOMER1, SIK2, CDC42SE2, MGLL, SLC8A3, PTPN1, GALNT11, MDFIC, ITGB1BP1	down	ex_06
Regulation Of Intracellular Signal Transduction (GO:1902531)	0.0181839	1	20	128	SGMS1, STARD13, BCR, TRIO, PRDM11, UBE2V1, HIPK2, PAK1, ARHGEF11, TRAF3, WWC1, ARHGAP22, SRGAP3, TMBIM4, NTRK2, NTRK3, MTOR, TAF1, SPRED1, GNA12	down	ex_24
Synapse Organization (GO:0050808)	0.0182018	1	5	49	DSCAM, NTNG1, PTPRD, SLC8A2, APPL1	up	in_20
Calcium Ion Transport (GO:0006816)	0.0182121	1	9	43	TRPC5, ATP2B4, ATP2B2, SLC24A4, SLC8A2, SLC8A3, CACNG8, FYN, CACNG3	down	ex_24
Positive Regulation Of Small GTPase Mediated Signal Transduction (GO:0051057)	0.0182193	1	2	5	RASGRF1, RASGRP1	down	in_26
Negative Regulation Of Macrophage Derived Foam Cell Differentiation (GO:0010745)	0.0182409	1	2	4	ABCA5, PPARG	up	ex_30
Filopodium Assembly (GO:0046847)	0.0182409	1	2	4	FGD4, FGD6	up	ex_30
Negative Regulation Of Glycolytic Process (GO:0045820)	0.0182409	1	2	4	FLCN, TIGAR	up	ex_30
Positive Regulation Of mRNA Catabolic Process (GO:0061014)	0.018262	1	4	13	PUM1, GIGYF2, TNRC6A, TNRC6C	down	oligodendrocytes_00
Negative Regulation Of Type I Interferon Production (GO:0032480)	0.0182777	1	5	17	KLHL22, PTPN11, PTPRS, TRAF3IP1, ILRUN	down	ex_24
Sodium Ion Transmembrane Transport (GO:0035725)	0.0182876	1	7	22	ATP1B3, KCNK1, SLC6A17, SLC6A7, HCN1, PKD2, SLC8A3	down	ex_17
Chloride Transmembrane Transport (GO:1902476)	0.0182876	1	7	22	GABRA2, GABRA1, GABRA5, GABRG3, GABRG2, GABRB3, SLC1A1	down	ex_17
Positive Regulation Of MAP Kinase Activity (GO:0043406)	0.0182876	1	7	22	PTPN1, PAK1, TAOK3, FGFR1, NEK10, MAP3K13, RASGRP1	down	ex_17
Spindle Assembly (GO:0051225)	0.0183009	1	4	22	GOLGA8A, INO80, RAB11A, PIBF1	down	in_27
Spliceosomal Complex Assembly (GO:0000245)	0.0183069	1	5	29	CELF5, CELF6, SNRPD3, TXNL4A, RBM5	down	ex_02
Monoatomic Ion Transport (GO:0006811)	0.0183196	1	8	29	SLC12A5, SLC1A1, CHRNA7, TRPC6, SLC24A3, SLC20A2, SLC8A3, SLC17A5	down	in_12
Calcium-Mediated Signaling (GO:0019722)	0.0183425	1	5	30	MCTP1, PPP3CA, DMTN, RCAN1, GRM5	up	ex_17
Negative Regulation Of Protein Kinase Activity (GO:0006469)	0.0183482	1	3	18	PTPRO, MACROH2A1, SLC8A3	down	OPC_07
Peptidyl-Serine Phosphorylation (GO:0018105)	0.0183565	1	11	96	ULK1, ROCK1, ROCK2, AKT3, MORC3, NEK7, PRKCA, WNK1, ATM, SMG1, TLK1	up	ex_22
Muscle Contraction (GO:0006936)	0.0183676	1	5	21	TPM3, TPM1, ARHGEF11, TMOD3, SLC8A1	down	in_08
Cellular Response To Oxidative Stress (GO:0034599)	0.018391	1	3	29	HIF1A, FER, LRRK2	up	OPC_07
Regulation Of Dopamine Secretion (GO:0014059)	0.0184117	1	3	8	PRKN, SYT17, DTNBP1	down	in_08
Regulation Of Cell Migration Involved In Sprouting Angiogenesis (GO:0090049)	0.0184117	1	3	8	STARD13, HDAC5, HDAC9	down	in_08
Response To Ethanol (GO:0045471)	0.0184421	1	3	7	GLRA2, GRIN2B, GRIN2A	down	ex_21
Metanephros Development (GO:0001656)	0.0184421	1	3	7	OXSR1, NF1, PKD2	down	ex_21
Intracellular Estrogen Receptor Signaling Pathway (GO:0030520)	0.0184421	1	3	7	RBFOX2, ARID1A, PPARGC1B	down	ex_21
Neuromuscular Synaptic Transmission (GO:0007274)	0.0184421	1	3	7	TSPOAP1, RIMBP2, ERC2	down	ex_21
Negative Regulation Of Proteasomal Ubiquitin-Dependent Protein Catabolic Process (GO:0032435)	0.0185411	1	4	17	SVIP, MAP1A, OGT, HSP90AB1	up	ex_21
Modulation By Symbiont Of Entry Into Host (GO:0052372)	0.0185525	1	2	5	EXOC7, TRIM22	down	ex_23
Regulation Of Dendritic Spine Maintenance (GO:1902950)	0.0185525	1	2	5	GRIN2B, HOMER1	down	ex_23
Dense Core Granule Cytoskeletal Transport (GO:0099519)	0.0185525	1	2	5	KIF5A, TANC2	down	ex_23
Nucleotide Metabolic Process (GO:0009117)	0.0185525	1	2	5	NMNAT3, NUDT5	down	ex_23
Regulation Of Viral Life Cycle (GO:1903900)	0.0185525	1	2	5	PPIA, TRIM22	down	ex_23
Mature B Cell Differentiation Involved In Immune Response (GO:0002313)	0.0185634	1	2	3	DOCK11, DOCK10	down	in_15
Cellular Response To Cholesterol (GO:0071397)	0.0185634	1	2	3	GPLD1, LRP6	down	in_15
Neurotransmitter-Gated Ion Channel Clustering (GO:0072578)	0.0185634	1	2	3	NLGN1, GPHN	down	in_15
Regulation Of Striated Muscle Cell Differentiation (GO:0051153)	0.0185634	1	2	3	NRG1, HDAC9	down	in_15
Regulation Of ATP Biosynthetic Process (GO:2001169)	0.0185634	1	2	3	PID1, ATPSCKMT	down	in_15
Cardiolipin Metabolic Process (GO:0032048)	0.0185634	1	2	3	TAMM41, LCLAT1	down	in_15
Proteoglycan Biosynthetic Process (GO:0030166)	0.0185832	1	3	13	CSGALNACT1, FAM20B, EXTL3	down	ex_23
Cytoplasmic Translation (GO:0002181)	0.0186172	1	5	59	RPL14, RPL18, RPL30, RPL32, RPL8	up	endothelial_25
Regulation Of Blood Vessel Endothelial Cell Migration (GO:0043535)	0.0186688	1	2	11	AKT3, HIF1A	up	OPC_07
Peptidyl-Serine Modification (GO:0018209)	0.0186713	1	16	96	HIPK2, PRKCE, PRKCB, MAP3K13, MARK2, GALNT2, ATR, MAST2, STK39, CSNK2A1, MTOR, TAF1, SBK1, CAMK2D, STK32B, STK32C	down	ex_24
Intracellular Sodium Ion Homeostasis (GO:0006883)	0.0187202	1	2	7	ATP1B3, SLC8A1	up	in_20
Calcium-Dependent Cell-Cell Adhesion Via Plasma Membrane Cell Adhesion Molecules (GO:0016339)	0.0187541	1	3	11	CDH11, CDH13, CDH8	down	ex_02
cAMP-mediated Signaling (GO:0019933)	0.0187541	1	3	11	EPHA5, PDE7A, ADCY2	down	ex_02
Regulation Of Cytoskeleton Organization (GO:0051493)	0.0187579	1	7	49	CORO2B, ROCK1, ROCK2, CLASP1, CCDC88A, BAIAP2, TPPP	up	ex_22
Regulation Of Transforming Growth Factor Beta Receptor Signaling Pathway (GO:0017015)	0.0187882	1	8	46	DKK3, PEG10, SMAD4, SDCBP, PMEPA1, LEMD3, PPARG, HSP90AB1	up	ex_19
Positive Regulation Of Macromolecule Biosynthetic Process (GO:0010557)	0.0187882	1	8	46	RPL26, MTPN, EEF2, RPL5, IRS2, EPM2AIP1, METTL14, RPS4X	up	ex_19
Positive Regulation Of Protein Modification Process (GO:0031401)	0.0188424	1	10	76	CALM3, CALM1, RAP2A, SVIP, RAC1, PPIA, ROCK2, HSP90AA1, STK4, KRAS	up	ex_21
Negative Regulation Of Protein Metabolic Process (GO:0051248)	0.0188429	1	10	64	CLU, DHX36, PRNP, DDX6, RPL13A, TRIM2, GAPDH, HSP90AB1, ITGAV, RACK1	up	ex_19
Import Into Nucleus (GO:0051170)	0.0189311	1	6	39	TNPO2, KPNA3, TNPO3, KPNB1, POM121, PRICKLE1	down	ex_22
Cellular Response To Reactive Oxygen Species (GO:0034614)	0.0189437	1	4	22	PLEKHA1, ATM, PTPRK, MAPK1	up	ex_06
Negative Regulation Of Phosphorylation (GO:0042326)	0.0189574	1	5	20	LRP6, NTRK3, PID1, TRAF3IP1, PRKDC	down	in_15
Regulation Of Neurotransmitter Receptor Activity (GO:0099601)	0.0189574	1	5	20	MEF2C, SHANK1, NPTXR, NLGN1, DLGAP4	down	in_15
Positive Regulation Of Macroautophagy (GO:0016239)	0.01899	1	4	18	BNIP3L, DCN, WAC, CALCOCO2	up	in_28
Regulation Of DNA Replication (GO:0006275)	0.01899	1	4	18	EGFR, YY1, INO80, JADE1	up	in_28
Intraciliary Retrograde Transport (GO:0035721)	0.0190251	1	2	5	DYNC2H1, WDR19	up	in_08
Heparan Sulfate Proteoglycan Biosynthetic Process, Enzymatic Modification (GO:0015015)	0.0190251	1	2	5	HS3ST1, HS6ST1	up	in_08
Positive Regulation Of Protein Localization To Cell Surface (GO:2000010)	0.0190251	1	2	5	MAP1A, TM9SF4	up	in_08
Cellular Response To Oxidative Stress (GO:0034599)	0.0190987	1	4	33	FOXO1, HIF1A, ERCC6L2, RAD52	up	in_20
Rho Protein Signal Transduction (GO:0007266)	0.0191391	1	4	19	ROCK1, ROCK2, ARHGAP5, CTNNAL1	up	ex_24
Protein Localization To Chromatin (GO:0071168)	0.0192084	1	2	7	MSH2, MACROH2A1	down	OPC_07
Regulation Of Vascular Endothelial Growth Factor Receptor Signaling Pathway (GO:0030947)	0.0192084	1	2	7	PRKCB, EPN2	down	OPC_07
Cellular Response To Organic Substance (GO:0071310)	0.0192153	1	4	19	SLC1A1, GHR, PID1, ROBO2	down	ex_01
Heart Morphogenesis (GO:0003007)	0.0192382	1	3	13	OLFM1, APC, RYR2	up	in_08
Regulation Of Monoatomic Cation Transmembrane Transport (GO:1904062)	0.0193031	1	4	17	KCNIP3, HOMER1, GRIN2B, KCNN2	down	ex_06
Negative Regulation Of Cell Projection Organization (GO:0031345)	0.0193423	1	6	25	PTPRS, TNR, DCC, CBFA2T2, GRIN2B, FYN	down	ex_21
Peptidyl-Tyrosine Autophosphorylation (GO:0038083)	0.0194088	1	2	4	EGFR, IGF1R	up	in_28
Cellular Response To Corticosteroid Stimulus (GO:0071384)	0.0194088	1	2	4	HNRNPU, GPER1	up	in_28
Cellular Response To Glucocorticoid Stimulus (GO:0071385)	0.0194088	1	2	4	HNRNPU, KLF9	up	in_28
Negative Regulation Of Peptidyl-Serine Phosphorylation (GO:0033137)	0.0194088	1	2	4	PDE4D, NCK2	up	in_28
Dosage Compensation (GO:0007549)	0.0194088	1	2	4	SMCHD1, HNRNPU	up	in_28
Negative Regulation Of Interferon-Beta Production (GO:0032688)	0.0194088	1	2	4	YY1, PTPRS	up	in_28
Positive Regulation Of GTPase Activity (GO:0043547)	0.019428	1	9	58	PREX2, RAPGEF2, RAPGEF1, RSU1, TBC1D22A, MAP4K4, TBC1D12, PICALM, AGAP1	down	in_28
Modulation Of Chemical Synaptic Transmission (GO:0050804)	0.0194392	1	13	73	NPTXR, CASK, BCR, CPLX1, GRIA1, CLSTN3, TRIO, RIMS1, KCNMB4, DLGAP3, GRID2, SLC8A2, SLC8A3	down	ex_24
Regulation Of Epithelial To Mesenchymal Transition (GO:0010717)	0.0194794	1	4	20	OLFM1, DAB2IP, SPRED2, SPRED1	down	ex_30
Spliceosomal Complex Assembly (GO:0000245)	0.0194877	1	4	15	LUC7L2, CELF1, SRPK2, SETX	down	astrocytes_18
Regulation Of cAMP-dependent Protein Kinase Activity (GO:2000479)	0.0195494	1	2	3	HTT, PRKAR2A	down	oligodendrocytes_00
Positive Regulation Of Extracellular Matrix Assembly (GO:1901203)	0.0195494	1	2	3	PHLDB1, CLASP2	down	oligodendrocytes_00
Positive Regulation Of RIG-I Signaling Pathway (GO:1900246)	0.0195494	1	2	3	PUM2, PUM1	down	oligodendrocytes_00
Non-Canonical Wnt Signaling Pathway (GO:0035567)	0.0196005	1	5	13	RHOA, SMURF1, CDC42, PRICKLE1, TMEM67	down	ex_17
Synaptic Vesicle Endocytosis (GO:0048488)	0.0197546	1	4	27	NLGN4X, SNAP91, ITSN1, FCHO2	up	ex_23
Membrane Organization (GO:0061024)	0.0197568	1	7	62	NUP93, UBXN2B, RIMS1, UBAP1, AAK1, TOR1AIP2, SPTBN1	down	in_26
Regulation Of Protein K63-linked Ubiquitination (GO:1900044)	0.019801	1	2	6	CEP63, SASH1	up	ex_11
Reticulophagy (GO:0061709)	0.019801	1	2	6	UBA5, RB1CC1	up	ex_11
Phagocytosis, Engulfment (GO:0006911)	0.0198056	1	3	11	ELMO1, XKR4, MEGF10	down	ex_22
Heparan Sulfate Proteoglycan Biosynthetic Process (GO:0015012)	0.0198056	1	3	11	HS2ST1, EXT1, EXTL3	down	ex_22
Positive Regulation Of Proteolysis Involved In Protein Catabolic Process (GO:1903052)	0.0198056	1	3	11	SMURF1, PRKN, TMTC3	down	ex_22
Oligosaccharide Metabolic Process (GO:0009311)	0.0198056	1	3	11	ST6GAL2, ST6GALNAC5, ST3GAL6	down	ex_22
Sodium Ion Transport (GO:0006814)	0.0198469	1	5	29	ATP1B3, SGK1, SCN3B, HCN1, SLC8A3	down	ex_22
Positive Regulation Of DNA-templated Transcription, Elongation (GO:0032786)	0.0198469	1	5	29	MED4, NCBP1, HMGN1, PARP1, PWWP2A	down	ex_22
Recombinational Repair (GO:0000725)	0.0198757	1	6	38	NBN, RNF169, SEM1, ERCC5, ZMYND8, SMC5	up	ex_30
Regulation Of Cell-Matrix Adhesion (GO:0001952)	0.0199288	1	5	34	PIK3CB, UTRN, ROCK2, EFNA5, MACF1	up	ex_01
Positive Regulation Of Histone Deacetylation (GO:0031065)	0.0199407	1	2	5	CTBP1, NIPBL	up	ex_01
Response To X-ray (GO:0010165)	0.0199407	1	2	5	NIPBL, ATM	up	ex_01
Regulation Of Clathrin-Dependent Endocytosis (GO:2000369)	0.0199407	1	2	5	SNAP91, PIK3CB	up	ex_01
Intracellular Calcium Ion Homeostasis (GO:0006874)	0.0201058	1	5	36	TRPC5, TRPC3, MICU1, ATP2B1, MCUB	down	in_20
Positive Regulation Of Immune Effector Process (GO:0002699)	0.0201472	1	2	9	HLA-DRA, CD81	up	microglia_13
Regulation Of Cell-Substrate Adhesion (GO:0010810)	0.0201472	1	2	9	LIMS1, CORO1C	up	microglia_13
Intracellular Steroid Hormone Receptor Signaling Pathway (GO:0030518)	0.0201472	1	2	9	PADI2, UBR5	up	microglia_13
Regulation Of Monoatomic Ion Transmembrane Transporter Activity (GO:0032412)	0.0201713	1	8	34	HOMER1, SHISA9, SHANK1, CNIH3, SCN3B, HCN1, CACNG8, CACNG3	down	ex_09
Protein Deacetylation (GO:0006476)	0.0201954	1	4	12	HDAC4, HDAC9, HDAC8, RBBP4	down	in_10
Regulation Of Potassium Ion Transport (GO:0043266)	0.0201954	1	4	12	KCNIP1, KCNAB2, CACNA1D, NOS1	down	in_10
Positive Regulation Of Ubiquitin-Dependent Protein Catabolic Process (GO:2000060)	0.0202551	1	5	23	ANKIB1, FBXW7, CSNK1A1, ZYG11B, PTK2	down	in_28
Positive Regulation Of Neuron Projection Development (GO:0010976)	0.0202551	1	5	23	RAPGEF2, RAPGEF1, DDR2, ARHGAP35, DAB2IP	down	in_28
Positive Regulation Of Proteasomal Ubiquitin-Dependent Protein Catabolic Process (GO:0032436)	0.0202726	1	7	38	CLU, RNF19A, MDM2, SUMO2, SUMO1, UBQLN1, RACK1	up	ex_19
rRNA Processing (GO:0006364)	0.0202726	1	7	38	RPS7, RPL26, RPS25, RPL5, RPL7, DIS3, RPL35A	up	ex_19
Cellular Response To Misfolded Protein (GO:0071218)	0.0203501	1	2	5	DNAJC18, UGGT2	down	in_27
Nuclear Migration (GO:0007097)	0.0203501	1	2	5	HOOK3, PAFAH1B1	down	in_27
Neurotransmitter Receptor Transport To Postsynaptic Membrane (GO:0098969)	0.0203501	1	2	5	RAB11A, GRIPAP1	down	in_27
Negative Regulation Of Developmental Process (GO:0051093)	0.0203663	1	4	30	SFMBT1, ARID4A, SPRY3, CST3	up	astrocytes_05
Regulation Of Neuron Death (GO:1901214)	0.0203967	1	5	26	CHGA, TRIM2, CLU, PRNP, FAIM2	up	ex_21
Nervous System Development (GO:0007399)	0.020418	1	19	143	RBFOX2, FEZ2, MEF2C, ZBTB16, IL1RAPL2, NRG1, SHC3, NLGN1, HDAC4, SRRM4, NEURL1, GRIK1, PROX1, APBA2, APBA1, DNER, CNTN4, SDK1, NAV1	down	in_15
Mitochondrial Transport (GO:0006839)	0.0204248	1	5	22	HSP90AA1, SLC25A4, TOMM20, MTX2, MFF	up	ex_19
Positive Regulation Of mRNA Catabolic Process (GO:0061014)	0.0204248	1	5	22	PNPT1, PUM1, PABPC1, METTL14, DHX36	up	ex_19
Establishment Of Protein Localization To Plasma Membrane (GO:0061951)	0.0204248	1	5	22	RDX, PREPL, VAMP2, GCC2, KIF13A	up	ex_19
Substantia Nigra Development (GO:0021762)	0.0204248	1	5	22	RHOA, GNB4, INA, CALM3, CALM1	up	ex_19
Peptidyl-Serine Phosphorylation (GO:0018105)	0.0204585	1	16	97	HIPK2, PRKCE, PRKCB, MAP3K13, MARK2, ATR, MAST2, STK39, RIPK1, CSNK2A1, MTOR, TAF1, SBK1, CAMK2D, STK32B, STK32C	down	ex_24
Regulation Of Protein Kinase Activity (GO:0045859)	0.0204688	1	10	51	TSC2, LRP6, UBASH3B, GNAQ, NF1, CEP43, AGAP2, ORC3, CCNYL1, SPRED1	down	ex_24
Response To Transforming Growth Factor Beta (GO:0071559)	0.0204876	1	3	11	ROCK1, ROCK2, SOX5	up	ex_24
Regulation Of Vacuole Organization (GO:0044088)	0.0204876	1	3	11	SCARB2, IFT20, PIKFYVE	up	ex_24
Regulation Of Adenylate Cyclase Activity (GO:0045761)	0.0204987	1	4	8	GABBR2, GNAI3, STIM1, NF1	down	ex_19
Response To Nerve Growth Factor (GO:1990089)	0.0204987	1	4	8	NTRK3, RAP1A, MAPT, RAPGEF1	down	ex_19
Heparan Sulfate Proteoglycan Biosynthetic Process (GO:0015012)	0.0205534	1	3	11	HS2ST1, EXT1, NDST3	down	ex_01
Cellular Response To Acid Chemical (GO:0071229)	0.0205534	1	3	11	NEURL1, CPEB4, IPO5	down	ex_01
Regulation Of Calcium Ion Transport (GO:0051924)	0.0205701	1	6	19	HOMER2, TRPC6, PLPP4, CTNNB1, CAMK2A, PKD2	down	in_12
Regulation Of Insulin Receptor Signaling Pathway (GO:0046626)	0.0205701	1	6	19	PTPN1, PRKCB, SORL1, SIK2, PID1, GRB10	down	in_12
Modulation Of Excitatory Postsynaptic Potential (GO:0098815)	0.0205701	1	6	19	SHANK1, SHANK3, CHRNA7, SLC8A3, RELN, GRIN2B	down	in_12
Regulation Of Transcription Elongation By RNA Polymerase II (GO:0034243)	0.0205798	1	3	19	ZMYND11, CDC73, ZMYND8	up	in_20
Positive Regulation Of Circadian Rhythm (GO:0042753)	0.0206186	1	2	6	RORA, CLOCK	up	ex_23
Ephrin Receptor Signaling Pathway (GO:0048013)	0.0206756	1	3	18	EPHA6, PTPN11, KALRN	up	in_27
Negative Regulation Of Transmembrane Transport (GO:0034763)	0.0207091	1	2	5	IRS2, PRKCB	up	ex_06
Positive Regulation Of Protein Localization To Early Endosome (GO:1902966)	0.0207091	1	2	5	RDX, ROCK2	up	ex_06
Cellular Response To Acid Chemical (GO:0071229)	0.0207861	1	4	11	CPEB1, NEURL1, CPEB4, SLC38A9	down	ex_09
Positive Regulation By Host Of Viral Process (GO:0044794)	0.0208029	1	3	10	EEF1A1, PIK3C3, PAIP1	up	ex_21
Regulation Of Chromosome Segregation (GO:0051983)	0.0208029	1	3	10	PUM1, SMC6, SMC5	up	ex_21
Protein Targeting To ER (GO:0045047)	0.0208029	1	3	10	SRP9, SRP14, SPCS3	up	ex_21
Regulation Of Golgi Organization (GO:1903358)	0.0208053	1	3	11	MAP2K1, PDE4DIP, MYO5A	up	ex_22
Negative Regulation Of Protein Kinase B Signaling (GO:0051898)	0.0208053	1	3	11	PLEKHA1, PIK3CB, PDCD6	up	ex_22
Establishment Of Protein Localization To Membrane (GO:0090150)	0.0208627	1	5	29	PIKFYVE, RAB3IP, VPS37A, RAB3GAP1, ZDHHC21	up	ex_24
Actin Filament Organization (GO:0007015)	0.0208767	1	10	38	TPM4, TPM3, ELMO1, TPM1, SH3KBP1, CORO1C, SHROOM3, ENAH, CDC42, EVL	down	ex_17
Positive Regulation Of calcineurin-NFAT Signaling Cascade (GO:0070886)	0.0208978	1	2	7	AKAP6, SPPL3	up	in_27
Vesicle-Mediated Transport In Synapse (GO:0099003)	0.0208978	1	2	7	CPLX1, PCLO	up	in_27
Presynapse Assembly (GO:0099054)	0.0208978	1	2	7	PCLO, PTPRD	up	in_27
Positive Regulation Of Kinase Activity (GO:0033674)	0.0209165	1	4	30	EGFR, NBN, MAP3K5, DDR2	up	in_26
Regulation Of Cytokinesis (GO:0032465)	0.0209625	1	5	31	CCP110, PIK3R4, PKN2, KIF13A, SETD2	up	ex_17
Metal Ion Transport (GO:0030001)	0.020985	1	8	55	ATP2C1, KCNN2, KCNB2, KCNK1, SGK1, KCNH3, PKD2, CACNG3	down	ex_06
Inorganic Cation Transmembrane Transport (GO:0098662)	0.0210178	1	11	60	SLC6A17, TRPM2, ATP6V0A1, KCNQ3, SLC8A3, TRPC4, CACNA1A, CACNA1D, HCN1, SLC24A3, SLC24A4	down	in_10
Signal Release From Synapse (GO:0099643)	0.021072	1	4	21	SYN3, LIN7A, CPLX2, PCLO	up	ex_02
Regulation Of Cellular Localization (GO:0060341)	0.0210899	1	6	30	HSP90AA1, DNAJB6, REEP5, HSP90AB1, SUMO1, RACK1	up	ex_19
Regulation Of Autophagosome Assembly (GO:2000785)	0.0211088	1	3	13	MTMR3, SNX4, TBC1D12	down	in_27
Positive Regulation Of Actin Filament Bundle Assembly (GO:0032233)	0.0211088	1	3	13	MTSS1, TPM1, EVL	down	in_27
Negative Regulation Of Protein Serine/Threonine Kinase Activity (GO:0071901)	0.0211141	1	7	28	NF1, LRP6, PTPRJ, MACROH2A1, PKIA, SPRY3, SLC8A3	down	ex_09
Regulation Of Small GTPase Mediated Signal Transduction (GO:0051056)	0.0211394	1	5	42	ARHGAP21, RASGRF1, TIAM2, FLCN, CHN2	up	ex_11
Negative Regulation Of ERK1 And ERK2 Cascade (GO:0070373)	0.0211579	1	6	22	PTPN2, ITGB1BP1, SPRY3, PTPRR, SPRED2, SPRED1	down	ex_09
Transport Along Microtubule (GO:0010970)	0.0211712	1	4	9	BORCS5, CDC42, COPG2, SPG11	down	ex_17
NLS-bearing Protein Import Into Nucleus (GO:0006607)	0.0211712	1	4	9	KPNB1, KPNA6, KPNA3, KPNA1	down	ex_17
Positive Regulation Of JUN Kinase Activity (GO:0043507)	0.0211712	1	4	9	PTPN1, TAOK3, MAP3K13, PAK1	down	ex_17
Membrane Protein Ectodomain Proteolysis (GO:0006509)	0.0211712	1	4	9	SPPL2A, PSEN1, ADAM17, RBMX	down	ex_17
Regulation Of Cholesterol Efflux (GO:0010874)	0.0212525	1	3	7	ABCA3, EEPD1, LRP1	down	in_10
Regulation Of Calcium Ion-Dependent Exocytosis (GO:0017158)	0.0212525	1	3	7	STXBP1, SCAMP5, RPH3A	down	in_10
Dephosphorylation (GO:0016311)	0.0212586	1	8	65	PTPN5, CDC14B, PTPRO, PTPRM, DUSP16, PDP1, PXYLP1, PLPPR4	down	ex_30
Negative Regulation Of Transmembrane Receptor Protein Serine/Threonine Kinase Signaling Pathway (GO:0090101)	0.021271	1	6	40	CRIM1, LDLRAD4, SMURF1, VWC2, SPRED2, SPRED1	down	ex_22
Neurotransmitter Transport (GO:0006836)	0.021293	1	5	18	PTPRN2, UNC13A, SYN2, STXBP1, SLC1A1	down	in_10
Sodium Ion Transport (GO:0006814)	0.0213294	1	5	29	SCN8A, SCN3A, SLC4A8, SCN2A, SCN1A	up	ex_22
Positive Regulation Of MAP Kinase Activity (GO:0043406)	0.0213784	1	5	26	PTPN1, PAK1, FGFR1, NEK10, MAP3K13	down	ex_06
Positive Regulation Of Cation Channel Activity (GO:2001259)	0.0213876	1	4	15	CALM3, CALM1, EDNRA, TMSB4X	up	ex_19
Positive Regulation Of Neuron Death (GO:1901216)	0.0213876	1	4	15	EPHA7, PRNP, CDK5R1, CLU	up	ex_19
Positive Regulation Of Lymphocyte Proliferation (GO:0050671)	0.0213876	1	4	15	IL6ST, CD81, MEF2C, IRS2	up	ex_19
Vesicle Budding From Membrane (GO:0006900)	0.0213876	1	4	15	TRAPPC6B, VAPA, WASL, AP2M1	up	ex_19
Exonucleolytic Catabolism Of Deadenylated mRNA (GO:0043928)	0.0214147	1	2	4	CNOT7, DIS3	up	ex_21
Negative Regulation Of Neuron Projection Regeneration (GO:0070571)	0.0214147	1	2	4	OCRL, THY1	up	ex_21
Adipose Tissue Development (GO:0060612)	0.0214147	1	2	4	PGRMC2, SPTLC2	up	ex_21
Regulation Of Nitric Oxide Metabolic Process (GO:0080164)	0.0214147	1	2	4	RAC1, JAK2	up	ex_21
Dendrite Arborization (GO:0140059)	0.0214147	1	2	4	SEMA3A, PHACTR1	up	ex_21
Protein Desumoylation (GO:0016926)	0.0214147	1	2	4	SENP6, SUMO1	up	ex_21
Regulation Of Delayed Rectifier Potassium Channel Activity (GO:1902259)	0.0214147	1	2	4	SUMO1, VAMP2	up	ex_21
Regulation Of Anion Channel Activity (GO:0010359)	0.0214147	1	2	4	TCAF1, PRNP	up	ex_21
Transmembrane Receptor Protein Tyrosine Kinase Signaling Pathway (GO:0007169)	0.0214288	1	20	96	FRS2, ANKS1B, GIGYF2, SOGA1, PTPRJ, ZNF106, SORBS1, ZFYVE27, AP3S1, DOK6, FOXO1, PAK1, FGFR1, BCAR3, SHC3, GSK3B, NTRK2, CHURC1, PIK3C2A, FYN	down	ex_17
Activation Of Cysteine-Type Endopeptidase Activity Involved In Apoptotic Process (GO:0006919)	0.0214757	1	3	16	CRADD, CNTN1, JAK2	up	ex_11
Negative Regulation Of Cold-Induced Thermogenesis (GO:0120163)	0.0214757	1	3	16	LAMA4, FLCN, MAP2K6	up	ex_11
Nucleus Organization (GO:0006997)	0.0214757	1	3	16	REEP3, SYNE1, TPR	up	ex_11
Epithelial Tube Morphogenesis (GO:0060562)	0.0214817	1	3	10	CTNNB1, PKD2, PAK1	down	ex_06
Regulation Of Cell Migration Involved In Sprouting Angiogenesis (GO:0090049)	0.0214817	1	3	10	ITGB1BP1, JCAD, HDAC9	down	ex_06
Negative Regulation Of Protein Localization To Cell Periphery (GO:1904376)	0.0214817	1	3	10	PID1, MRAP2, NUMB	down	ex_06
Positive Regulation Of Dendrite Extension (GO:1903861)	0.0214817	1	3	10	UNC13A, SMURF1, RIMS1	down	ex_06
Regulation Of Signal Transduction (GO:0009966)	0.0216022	1	13	74	UBASH3B, MGLL, PLCB1, SLC8A2, SLC8A3, TSC2, GALNT11, RGS20, RGS7, NCAM1, NELL1, SLC24A4, FYN	down	ex_24
Muscle Cell Differentiation (GO:0042692)	0.0216181	1	3	9	MEF2C, MRTFB, DMD	down	in_28
Negative Regulation Of Protein Kinase Activity (GO:0006469)	0.021619	1	5	36	DTNBP1, PPIA, SH3BP5, SORL1, SPRED1	down	ex_23
Erythrocyte Differentiation (GO:0030218)	0.0216636	1	3	13	ACIN1, KMT2E, JAK2	up	ex_06
Negative Regulation Of G1/S Transition Of Mitotic Cell Cycle (GO:2000134)	0.0216636	1	3	13	DLG1, APC, ZNF655	up	ex_06
Regulation Of Primary Metabolic Process (GO:0080090)	0.0216636	1	3	13	PPARG, ROCK2, IRS2	up	ex_06
Neuron Cell-Cell Adhesion (GO:0007158)	0.0216701	1	3	8	NLGN4X, NLGN1, CNTN4	down	in_15
Ventricular Cardiac Muscle Tissue Morphogenesis (GO:0055010)	0.0216701	1	3	8	PROX1, NRG1, TPM1	down	in_15
Protein Modification Process (GO:0036211)	0.0218226	1	20	316	MTMR4, PPP3R1, CDKL2, PRPF4B, TNIK, EIF2AK4, MTM1, MGAT4A, CSNK1G3, PTEN, PPM1E, ST8SIA1, WNK1, PTPRT, PPP3CA, PAK3, MARK3, MAST1, LMTK2, MAPK1	up	ex_23
Negative Regulation Of Ion Transmembrane Transporter Activity (GO:0032413)	0.0218485	1	4	12	CAMK2D, PRKCE, HECW1, STK39	down	ex_24
Regulation Of Neurotransmitter Transport (GO:0051588)	0.0218485	1	4	12	CPLX1, CASK, RIMS1, KCNMB4	down	ex_24
Cellular Response To Acid Chemical (GO:0071229)	0.0218485	1	4	12	MTOR, NEURL1, IPO5, SLC38A9	down	ex_24
Carboxylic Acid Transmembrane Transport (GO:1905039)	0.0218485	1	4	12	SLC7A6, ABCC1, SLC16A7, SLC38A9	down	ex_24
Striated Muscle Contraction (GO:0006941)	0.0218485	1	4	12	TPM1, SCN3B, ARHGEF11, DTNA	down	ex_24
Positive Regulation Of B Cell Activation (GO:0050871)	0.0218485	1	4	12	TRAPPC13, KMT5B, PAXIP1, SH3KBP1	down	ex_24
Negative Regulation Of JNK Cascade (GO:0046329)	0.0218925	1	3	13	CYLD, PDCD4, ANKS1B	up	in_10
Negative Regulation Of MAP Kinase Activity (GO:0043407)	0.0218925	1	3	13	PDCD4, ANKS1B, PPARG	up	in_10
Apical Junction Assembly (GO:0043297)	0.0219013	1	3	11	APC, TBCD, PKN2	up	ex_30
Golgi To Endosome Transport (GO:0006895)	0.0219013	1	3	11	VPS13C, VPS13A, RAB14	up	ex_30
Fructose 6-Phosphate Metabolic Process (GO:0006002)	0.0219139	1	2	4	GFPT1, HK1	down	ex_06
Stabilization Of Membrane Potential (GO:0030322)	0.0219139	1	2	4	KCNK1, KCNK2	down	ex_06
Regulation Of Bone Remodeling (GO:0046850)	0.0219139	1	2	4	LEPR, NF1	down	ex_06
Aspartate Transmembrane Transport (GO:0015810)	0.0219139	1	2	4	SLC1A1, SLC1A2	down	ex_06
Golgi Organization (GO:0007030)	0.0219511	1	8	62	CLASP1, TRAPPC8, GOLGB1, GCC2, ARHGAP21, DYM, HACE1, TRIP11	up	ex_22
Sulfur Compound Biosynthetic Process (GO:0044272)	0.0219539	1	4	20	EXTL3, ST3GAL6, GGT7, EXT1	down	ex_22
Modulation Of Excitatory Postsynaptic Potential (GO:0098815)	0.0219539	1	4	20	SHANK1, SLC8A3, GRIN2B, RIMS1	down	ex_22
Regulation Of Dendritic Spine Development (GO:0060998)	0.0220137	1	4	14	MEF2C, NLGN1, SHANK1, NEURL1	down	in_15
Positive Regulation Of Ossification (GO:0045778)	0.0220137	1	4	14	MEF2C, ZBTB16, ATP2B1, BMP6	down	in_15
Regulation Of Protein Localization To Plasma Membrane (GO:1903076)	0.0220383	1	6	28	RHOQ, PPFIA1, SORBS1, TMEM59, PID1, DPP10	down	in_15
Regulation Of Protein Ubiquitination (GO:0031396)	0.0220493	1	4	31	N4BP1, COMMD1, OGT, NXN	down	endothelial_25
Positive Regulation Of Telomere Maintenance (GO:0032206)	0.0220916	1	4	23	ATM, ATRX, RAD50, MAPK1	up	ex_06
Chondrocyte Development (GO:0002063)	0.022113	1	2	3	EIF2AK3, SULF1	down	ex_21
Metanephric Mesenchyme Development (GO:0072075)	0.022113	1	2	3	OXSR1, PKD2	down	ex_21
Semaphorin-Plexin Signaling Pathway Involved In Axon Guidance (GO:1902287)	0.022113	1	2	3	PLXNC1, PLXNA4	down	ex_21
Blood Vessel Endothelial Cell Proliferation Involved In Sprouting Angiogenesis (GO:0002043)	0.022113	1	2	3	SEMA5A, BMPER	down	ex_21
Chemical Synaptic Transmission (GO:0007268)	0.0222546	1	17	106	SLC12A5, LRP6, BSN, SNCB, DTNA, GRIN2A, KCNMB4, GIPC1, APBA2, SHISA6, RIMBP2, SLC1A1, CPLX1, GRIA1, CBLN2, GRID2, GABRG3	down	ex_24
Regulation Of Monoatomic Cation Transmembrane Transport (GO:1904062)	0.0222629	1	6	16	KCNIP3, HOMER1, NEDD4L, DPP6, GRIN2B, KCNN2	down	ex_19
Protein K63-linked Ubiquitination (GO:0070534)	0.0223097	1	6	24	PRPF19, RNF8, TRAF3, UBE2V1, RNF213, HECTD1	down	ex_24
Intrinsic Apoptotic Signaling Pathway (GO:0097193)	0.0223376	1	4	23	CUL5, PRKDC, JMY, ITPR1	up	in_10
Regulation Of RNA Metabolic Process (GO:0051252)	0.0224256	1	8	30	SRRM4, FUS, RC3H2, PDE3A, ATXN7, PTBP3, SNRNP70, TRA2B	down	in_12
Ribonucleoprotein Complex Biogenesis (GO:0022613)	0.022427	1	6	36	RPS8, RPS23, RPS25, RPS15, RPS14, KRR1	up	ex_21
Ras Protein Signal Transduction (GO:0007265)	0.0224342	1	8	73	ROCK1, ROCK2, CRKL, SHOC2, CNKSR2, ARHGAP5, SOS2, RIT2	up	ex_06
Synaptic Vesicle Endocytosis (GO:0048488)	0.0225037	1	2	12	PICALM, SYNJ2	up	oligodendrocytes_04
Peptidyl-Serine Phosphorylation (GO:0018105)	0.0225057	1	8	89	WNK1, MARK3, TOP1, MAST1, LMTK2, RPS6KB1, CSNK1G3, MAPK1	up	ex_23
Positive Regulation Of Actin Filament Bundle Assembly (GO:0032233)	0.0225413	1	6	18	RHOA, PAK1, TPM1, CDC42, EVL, CD47	down	ex_17
Intrinsic Apoptotic Signaling Pathway (GO:0097193)	0.0226004	1	5	31	CUL3, BCL2, QRICH1, FHIT, DAB2IP	down	ex_30
Regulation Of Insulin Secretion Involved In Cellular Response To Glucose Stimulus (GO:0061178)	0.0226154	1	3	7	EPHA5, KLF7, ADCY5	down	ex_24
Vasculogenesis (GO:0001570)	0.0226154	1	3	7	GLMN, NELL1, SPRED1	down	ex_24
Ganglioside Metabolic Process (GO:0001573)	0.0226154	1	3	7	HEXA, NEU3, ST3GAL5	down	ex_24
Positive Regulation Of Reproductive Process (GO:2000243)	0.0226154	1	3	7	LHFPL2, AGO2, PLCB1	down	ex_24
Regulation Of Vascular Endothelial Growth Factor Receptor Signaling Pathway (GO:0030947)	0.0226154	1	3	7	PRKCB, EPN2, NELL1	down	ex_24
Mesenchymal Cell Migration (GO:0090497)	0.0226154	1	3	7	SEMA4B, NELL1, ERBB4	down	ex_24
Negative Regulation Of Sodium Ion Transmembrane Transport (GO:1902306)	0.0226154	1	3	7	STK39, PRKCE, HECW1	down	ex_24
Negative Regulation Of Defense Response To Virus (GO:0050687)	0.0226154	1	3	7	TRAF3IP1, ILRUN, PCBP2	down	ex_24
Calcium Ion Import Across Plasma Membrane (GO:0098703)	0.0226361	1	3	15	CACNA1C, SLC8A1, SCN9A	up	in_15
Positive Regulation Of Synaptic Transmission (GO:0050806)	0.0226524	1	7	38	DTNBP1, LGI1, CLSTN3, CLSTN2, CACNG8, GRIN2B, CACNG3	down	in_08
Nucleic Acid-Templated Transcription (GO:0097659)	0.0226942	1	4	18	PTMA, RNPS1, PHF3, EPC1	up	ex_21
Regulation Of Voltage-Gated Calcium Channel Activity (GO:1901385)	0.0227779	1	4	13	CACNB4, NOS1AP, GNB5, PDE4B	down	ex_21
Oligosaccharide Metabolic Process (GO:0009311)	0.0227779	1	4	13	ST6GAL2, ST8SIA5, ST3GAL2, ST3GAL3	down	ex_21
Cellular Response To Nerve Growth Factor Stimulus (GO:1990090)	0.0227923	1	5	12	NTRK3, RAP1A, MAPT, TMEM108, RAPGEF1	down	ex_19
Cellular Response To Osmotic Stress (GO:0071470)	0.0227923	1	5	12	OXSR1, ARHGEF2, NFAT5, PKD2, STK39	down	ex_19
Negative Regulation Of Ion Transmembrane Transporter Activity (GO:0032413)	0.0227923	1	5	12	PRKCE, NEDD4L, OXSR1, STK39, EPHB2	down	ex_19
Negative Regulation Of Ion Transmembrane Transporter Activity (GO:0032413)	0.0228223	1	3	9	CAB39, STK39, GOPC	down	astrocytes_18
Mitotic G2 DNA Damage Checkpoint Signaling (GO:0007095)	0.0229486	1	3	12	ATM, MRE11, TOPBP1	up	ex_09
Regulation Of Peptidyl-Serine Phosphorylation (GO:0033135)	0.0229697	1	4	19	EGFR, NTRK3, PDE4D, NCK2	up	in_28
Positive Regulation Of Cytokinesis (GO:0032467)	0.0230443	1	3	12	CDC42, CUL3, CDC14B	down	ex_30
Metaphase Plate Congression (GO:0051310)	0.0230443	1	3	12	NUDC, CHMP3, CUL3	down	ex_30
Negative Regulation Of Telomere Maintenance Via Telomerase (GO:0032211)	0.0230443	1	3	12	TERF2, HNRNPC, DCP2	down	ex_30
Regulation Of Regulated Secretory Pathway (GO:1903305)	0.0230764	1	4	15	RPH3AL, SYT17, DTNBP1, RPH3A	down	in_08
Regulation Of Glucose Import (GO:0046324)	0.0230764	1	4	15	SORBS1, IGF1, PIK3R1, PID1	down	in_08
Regulation Of Calcium Ion Transport (GO:0051924)	0.0230764	1	4	15	STIM1, BCL2, CAMK2A, PKD2	down	in_08
Regulation Of mRNA Catabolic Process (GO:0061013)	0.0231	1	2	10	RC3H1, ZFP36L1	up	astrocytes_18
Negative Regulation Of Hydrolase Activity (GO:0051346)	0.0231	1	2	10	URI1, CST3	up	astrocytes_18
Positive Regulation Of Cation Channel Activity (GO:2001259)	0.0232274	1	3	8	ANK3, HTT, PKD2	down	oligodendrocytes_00
Potassium Ion Transmembrane Transport (GO:0071805)	0.023288	1	4	35	ATP1B3, KCNT2, KCNQ3, KCNQ5	up	in_20
Carboxylic Acid Transport (GO:0046942)	0.0233706	1	5	18	ABCC1, SLC16A7, SLC36A1, SLC6A6, SLC25A29	down	ex_24
Positive Regulation Of Cysteine-Type Endopeptidase Activity (GO:2001056)	0.0233706	1	5	18	CYFIP2, DAPK1, ASPH, GRIN2A, FYN	down	ex_24
Modulation Of Excitatory Postsynaptic Potential (GO:0098815)	0.0233706	1	5	18	SHANK1, SLC8A2, SLC8A3, GRIN2A, RIMS1	down	ex_24
Calcium Ion-Regulated Exocytosis Of Neurotransmitter (GO:0048791)	0.0233972	1	2	6	UNC13C, SYT1	up	in_15
Regulation Of T Cell Receptor Signaling Pathway (GO:0050856)	0.023421	1	2	7	CD81, PTPRJ	up	astrocytes_05
ncRNA-mediated Post-Transcriptional Gene Silencing (GO:0035194)	0.023421	1	2	7	HELZ, TNRC6A	up	astrocytes_05
Regulation Of Glucose Metabolic Process (GO:0010906)	0.023421	1	2	7	IRS2, PDK4	up	astrocytes_05
Positive Regulation Of Glucose Import (GO:0046326)	0.023421	1	2	7	RHOQ, IRS2	up	astrocytes_05
Amyloid Fibril Formation (GO:1990000)	0.0235033	1	2	6	FUS, MAPT	down	astrocytes_05
Regulation Of Secretion By Cell (GO:1903530)	0.0235296	1	4	25	ARFIP1, CAMK2A, RIMS1, KCNMB4	down	in_26
Autophagosome Organization (GO:1905037)	0.0235296	1	4	25	ELAPOR1, UBXN2B, VMP1, ATG7	down	in_26
Energy Derivation By Oxidation Of Organic Compounds (GO:0015980)	0.0236128	1	4	18	GFPT1, MRAP2, PID1, LEPR	down	ex_06
Regulation Of Calcium Ion Transport (GO:0051924)	0.0236128	1	4	18	HOMER1, BCL2, CTNNB1, PKD2	down	ex_06
Regulation Of Osteoblast Differentiation (GO:0045667)	0.0236359	1	3	18	YAP1, BMPR2, SMAD6	down	endothelial_25
Neuron Migration (GO:0001764)	0.0236462	1	6	36	SPOCK1, FGFR1, SH3RF1, DNER, MARK1, KIAA0319L	down	ex_06
Exocytosis (GO:0006887)	0.0236462	1	6	36	SYTL2, EXOC7, EXOC6, STX3, RIMS1, RPH3A	down	ex_06
Positive Regulation Of Endothelial Cell Migration (GO:0010595)	0.0236643	1	3	20	PRKCA, HIF1A, SCARB1	up	in_20
Calcium Ion Import Across Plasma Membrane (GO:0098703)	0.0236742	1	3	14	SLC24A2, CACNA1C, SCN1A	up	in_08
Negative Regulation Of Stem Cell Population Maintenance (GO:1902455)	0.0237067	1	2	7	BRMS1L, OGT	up	in_26
Positive Regulation Of JUN Kinase Activity (GO:0043507)	0.0237067	1	2	7	MAP3K7, MAP3K5	up	in_26
Cellular Response To Lectin (GO:1990858)	0.0237067	1	2	7	MAP3K7, PAK3	up	in_26
Positive Regulation Of Multicellular Organismal Process (GO:0051240)	0.0237438	1	9	93	PRKCA, AGO2, ADIPOR2, BRD9, GRB10, EIF2AK2, SORL1, TRIM16, CD36	down	ex_23
Learning (GO:0007612)	0.0237633	1	8	25	SHANK1, SHANK2, BRSK1, NRXN3, SLC8A2, SLC8A3, FYN, EPHB2	down	ex_19
Positive Regulation Of Developmental Growth (GO:0048639)	0.0237633	1	8	25	UNC13A, SMURF1, MAPT, CPNE5, RNF157, MAP3K13, NEDD4L, RIMS1	down	ex_19
Regulation Of Stress-Activated MAPK Cascade (GO:0032872)	0.0237815	1	3	11	TGFBR3, EGFR, IGF1R	up	in_28
Negative Regulation Of MAPK Cascade (GO:0043409)	0.0237823	1	6	31	PTPN1, PTPRR, PTPRJ, RANBP9, SPRED2, SPRED1	down	ex_11
rRNA Metabolic Process (GO:0016072)	0.0237903	1	5	27	DIS3, XRN1, ESF1, RPS25, RPS15	up	ex_21
Negative Regulation Of Neuron Projection Development (GO:0010977)	0.0237903	1	5	27	STX1B, THY1, MCF2, PAQR3, SEMA3A	up	ex_21
Cellular Response To Tumor Necrosis Factor (GO:0071356)	0.0237903	1	5	27	ZFAND6, FOXO3, BAG4, TMSB4X, JAK2	up	ex_21
Protein Autophosphorylation (GO:0046777)	0.0239398	1	13	75	PAK1, MAP3K13, MARK2, ATR, ERBB4, STK39, RIPK1, NTRK2, DAPK1, MTOR, TAF1, CAMK2D, FYN	down	ex_24
Golgi To Plasma Membrane Transport (GO:0006893)	0.0239402	1	4	14	ANK3, COMMD1, PREPL, SPTBN1	down	oligodendrocytes_00
Regulation Of Exocytosis (GO:0017157)	0.0239641	1	3	19	RALA, RAB3C, CPLX1	up	in_27
Modulation Of Chemical Synaptic Transmission (GO:0050804)	0.0239724	1	7	75	AKAP9, SYT1, CLSTN2, DLGAP2, GRID1, SLC4A8, GRM7	up	ex_11
Cellular Response To Peptide Hormone Stimulus (GO:0071375)	0.0239825	1	3	26	ZFP36L1, ADCY8, IRS2	up	astrocytes_18
Positive Regulation Of Cell Migration (GO:0030335)	0.0240138	1	9	75	CCAR1, SHTN1, CRKL, PRKCA, ATM, MIA3, ROCK2, CLASP1, SEMA3A	up	ex_22
Positive Regulation Of Signaling (GO:0023056)	0.0240218	1	3	12	HOMER1, CLSTN3, RIMS1	down	ex_02
Regulation Of Membrane Depolarization (GO:0003254)	0.0240836	1	3	9	CAMK2D, HCN1, SCN3B	down	ex_11
Phosphatidic Acid Biosynthetic Process (GO:0006654)	0.0240836	1	3	9	LCLAT1, AGPAT4, AGPAT5	down	ex_11
NLS-bearing Protein Import Into Nucleus (GO:0006607)	0.0240836	1	3	9	NUP54, KPNA3, KPNA1	down	ex_11
Positive Regulation Of Protein Serine/Threonine Kinase Activity (GO:0071902)	0.0241515	1	5	24	FGF1, RAPGEF2, MEF2C, DAB2IP, PKD2	down	in_28
Establishment Of Melanosome Localization (GO:0032401)	0.0241617	1	2	5	BBS2, MYO5A	up	ex_02
Magnesium Ion Transport (GO:0015693)	0.0241617	1	2	5	NIPAL2, NIPA1	up	ex_02
Positive Regulation Of Sprouting Angiogenesis (GO:1903672)	0.0241617	1	2	5	PDPK1, TJP1	up	ex_02
Regulation Of Bicellular Tight Junction Assembly (GO:2000810)	0.0241617	1	2	5	ROCK2, TJP1	up	ex_02
Calcium Ion Import (GO:0070509)	0.0241617	1	2	5	SLC24A2, CACNA1D	up	ex_02
Protein Modification Process (GO:0036211)	0.0242755	1	30	328	ATG14, PGAP1, MTMR7, CSNK2A1, JAK1, PTPN1, PTPN3, MAP3K13, CDC14B, CDK6, UST, PTPRZ1, SIK2, UCHL3, FBXL2, PTPRA, SGK1, PTPRR, PTPRJ, ST8SIA5, NEK11, NEK10, CAMKK2, MAP4K4, FBXW11, PAK1, FGFR1, MARK1, MAN2A1, ACVR2A	down	ex_06
Heterochromatin Organization (GO:0070828)	0.0243058	1	2	9	EZH1, HP1BP3	up	oligodendrocytes_00
Regulation Of Nervous System Process (GO:0031644)	0.0243219	1	4	10	CHRNA7, SLC8A3, NPTXR, DLGAP3	down	in_12
Positive Regulation Of Protein Tyrosine Kinase Activity (GO:0061098)	0.0243219	1	4	10	PTPN1, FBXW7, LRP8, RELN	down	in_12
Regulation Of Trans-Synaptic Signaling (GO:0099177)	0.0243551	1	6	25	BTBD9, BCR, GRIA1, CACNA1A, GRIK3, LRP8	down	in_10
Negative Regulation Of Protein Phosphorylation (GO:0001933)	0.0244355	1	3	32	RASSF2, DBNDD2, CAMK2N1	up	oligodendrocytes_04
Negative Regulation Of Protein Kinase B Signaling (GO:0051898)	0.0244493	1	2	8	MAGI2, PLEKHA1	up	in_20
Selective Autophagy (GO:0061912)	0.0244519	1	5	30	ATM, ULK1, SNX7, LRBA, RB1CC1	up	ex_22
Monoatomic Cation Transmembrane Transport (GO:0098655)	0.0244786	1	15	91	SLC6A17, SLC6A6, GRIN2A, KCNN2, KCNB1, KCNC1, SLC39A11, SLC8A2, SLC8A3, TRPC5, SCN3B, SLC36A1, KCNK10, ATP2B4, SLC24A4	down	ex_24
Skeletal Muscle Tissue Regeneration (GO:0043403)	0.0244835	1	2	3	EYS, LARGE1	down	in_10
Malate Metabolic Process (GO:0006108)	0.0244835	1	2	3	ME2, ME3	down	in_10
Protein O-linked Glycosylation Via Serine (GO:0018242)	0.0244835	1	2	3	MGAT5B, GALNT2	down	in_10
Somatic Recombination Of Immunoglobulin Gene Segments (GO:0016447)	0.0244835	1	2	3	MSH3, MSH2	down	in_10
Regulation Of Nitric Oxide Metabolic Process (GO:0080164)	0.0244835	1	2	3	NOS1AP, SIRPA	down	in_10
Semaphorin-Plexin Signaling Pathway Involved In Axon Guidance (GO:1902287)	0.0244835	1	2	3	PLXNA2, PLXNA4	down	in_10
Insulin Secretion Involved In Cellular Response To Glucose Stimulus (GO:0035773)	0.0244835	1	2	3	PTPRN2, PTPRN	down	in_10
Branched-Chain Amino Acid Transport (GO:0015803)	0.0244835	1	2	3	SLC7A8, SLC6A17	down	in_10
Potassium Ion Transport (GO:0006813)	0.0245144	1	4	27	KCNH1, KCNMB2, KCNQ5, SLC24A3	up	in_15
Response To Cytokine (GO:0034097)	0.0245345	1	4	32	MX1, NFKB1, XAF1, IFNAR2	down	endothelial_25
Positive Regulation By Host Of Viral Process (GO:0044794)	0.0245367	1	3	9	EEF1A1, VAPA, PAIP1	up	ex_19
Positive Regulation Of Neuron Apoptotic Process (GO:0043525)	0.0245367	1	3	9	EPHA7, PRNP, CDK5R1	up	ex_19
Central Nervous System Neuron Axonogenesis (GO:0021955)	0.0245367	1	3	9	HSP90AA1, HSP90AB1, MYCBP2	up	ex_19
Chemical Synaptic Transmission, Postsynaptic (GO:0099565)	0.0245367	1	3	9	MEF2C, GRIN1, MAPK8IP2	up	ex_19
Positive Regulation Of Release Of Cytochrome C From Mitochondria (GO:0090200)	0.0245367	1	3	9	MLLT11, MFF, MOAP1	up	ex_19
Cellular Response To Gamma Radiation (GO:0071480)	0.0245367	1	3	9	RPL26, MAP3K20, MDM2	up	ex_19
Potassium Ion Homeostasis (GO:0055075)	0.0245367	1	3	9	SLC12A5, SLC12A6, ATP1B1	up	ex_19
Negative Regulation Of Microtubule Polymerization (GO:0031115)	0.0245367	1	3	9	STMN1, STMN2, TUBB4A	up	ex_19
Positive Regulation Of Protein Targeting To Membrane (GO:0090314)	0.0245367	1	3	9	TCAF1, PRNP, MFF	up	ex_19
Mitochondrion Transport Along Microtubule (GO:0047497)	0.0245367	1	3	9	UBB, OPA1, NEFL	up	ex_19
Clathrin-Dependent Endocytosis (GO:0072583)	0.0245396	1	4	16	AP2B1, CLTC, STON2, FNBP1L	down	astrocytes_18
Positive Regulation Of Integrin-Mediated Signaling Pathway (GO:2001046)	0.0245406	1	2	5	DMTN, LAMC1	up	ex_17
mRNA 5'-Splice Site Recognition (GO:0000395)	0.0245406	1	2	5	PRPF39, PSIP1	up	ex_17
Neurotransmitter Transport (GO:0006836)	0.0245485	1	5	23	SLC38A2, SYT1, SLC6A15, SYNJ1, LIN7C	up	ex_19
Establishment Of Protein Localization To Plasma Membrane (GO:0061951)	0.0246751	1	3	18	RDX, NECTIN3, GOLGA4	up	in_26
Regulation Of DNA-templated Transcription (GO:0006355)	0.0246921	1	21	386	ZKSCAN1, OGT, PPP3CB, YAP1, NR3C1, UBE2V1, SETD3, HIPK2, BPTF, RFX7, ZNF518A, FOXO1, NFKB1, FOXJ3, ZNF708, HIVEP1, SUPT3H, ZNF292, SOX5, SMAD6, EHMT1	down	endothelial_25
Regulation Of BMP Signaling Pathway (GO:0030510)	0.0246956	1	7	25	CRIM1, UBE2O, BMPR2, SORL1, XIAP, TRIM33, VWC2L	down	in_12
Response To Endoplasmic Reticulum Stress (GO:0034976)	0.0247	1	4	24	PIK3R1, TMEM117, TMTC3, SCAMP5	down	in_27
Regulation Of Plasma Membrane Bounded Cell Projection Organization (GO:0120035)	0.0248048	1	3	7	CCDC88A, IL1RAPL1, PSEN1	down	oligodendrocytes_04
Regulation Of G0 To G1 Transition (GO:0070316)	0.0248048	1	3	7	PBRM1, ARID1A, DPF3	down	oligodendrocytes_04
Nervous System Development (GO:0007399)	0.0248259	1	27	177	RBFOX2, JARID2, FARP1, NPAS2, ADORA1, TRPC5, IL1RAPL2, NRSN1, NF1, SHC3, EVL, DCLK1, NEURL1, SPTBN1, ASIC2, GFRA2, APBA2, TRAK1, CRIM1, SDHA, SDK2, CYP46A1, NAV1, SHANK2, ADGRB2, CRMP1, RPS6KA3	down	ex_09
Antigen Receptor-Mediated Signaling Pathway (GO:0050851)	0.0249201	1	5	27	GNAO1, BCL2, PTPRJ, PDE4B, RFTN1	down	ex_06
Regulation Of Cytoskeleton Organization (GO:0051493)	0.0250464	1	3	23	GPM6B, ARHGAP17, GSK3B	up	oligodendrocytes_03
Cellular Response To Oxygen-Containing Compound (GO:1901701)	0.0250509	1	14	107	CPEB1, PID1, LARS1, ABL2, NEURL1, CPNE1, CPNE4, BRINP3, GSK3B, MTR, HCN1, CAMK2D, PKD2, MAPK8	down	ex_11
Protein Localization To Cell Periphery (GO:1990778)	0.025051	1	8	66	LRP6, ANK3, CACNB2, PTCH1, RABEP1, ITGB1BP1, SCN3B, EFR3B	down	ex_02
Membrane Organization (GO:0061024)	0.025051	1	8	66	SH3GLB1, ANK3, AZIN2, RIMS1, DNM1L, RABEP1, AAK1, USO1	down	ex_02
Regulation Of Cardiac Conduction (GO:1903779)	0.0250814	1	2	8	SLC8A3, TRPC1	down	OPC_07
Organic Substance Transport (GO:0071702)	0.0251584	1	7	47	ABCA6, VAMP2, ARL6IP5, DISP1, CLU, TPT1, ABCD4	up	ex_21
Positive Regulation Of Wnt Signaling Pathway (GO:0030177)	0.0251679	1	6	41	CRBN, USP47, WNK1, USP34, CDC73, PPM1B	up	ex_24
Defense Response To Virus (GO:0051607)	0.0252022	1	6	43	CNOT7, CHMP3, BCL2, TRIM5, TRIM25, NCK1	down	ex_30
Calcium Ion Transmembrane Transport (GO:0070588)	0.0252528	1	7	32	TRPC4, SLC24A3, SLC24A4, CACNA1A, CACNA1D, SLC8A3, TRPM2	down	in_10
O-glycan Processing (GO:0016266)	0.0252533	1	5	17	GALNT7, GALNT2, GALNT14, GALNT11, GCNT4	down	ex_09
Establishment Of Protein Localization To Vacuole (GO:0072666)	0.0252533	1	5	17	VPS37B, TSG101, CACNG8, VPS8, CACNG3	down	ex_09
Cellular Response To Oxidative Stress (GO:0034599)	0.02531	1	5	37	CPEB2, EGFR, ATM, PLA2R1, MAPK9	up	in_08
Selective Autophagy (GO:0061912)	0.0253361	1	4	25	ATM, LRBA, RB1CC1, LGALS8	up	in_08
Stem Cell Differentiation (GO:0048863)	0.0253469	1	3	12	CTNNB1, LRP6, JARID2	down	ex_22
Metaphase Plate Congression (GO:0051310)	0.0253469	1	3	12	EML4, PINX1, KPNB1	down	ex_22
Ribosome-Associated Ubiquitin-Dependent Protein Catabolic Process (GO:1990116)	0.0253696	1	2	5	ASCC3, NEMF	up	ex_09
Retrograde Transport, Vesicle Recycling Within Golgi (GO:0000301)	0.0253696	1	2	5	COG6, COG2	up	ex_09
Regulation Of Retrograde Protein Transport, ER To Cytosol (GO:1904152)	0.0253696	1	2	5	EDEM1, UBE2G2	up	ex_09
Interleukin-6-Mediated Signaling Pathway (GO:0070102)	0.0253696	1	2	5	FER, JAK2	up	ex_09
Phagosome Maturation (GO:0090382)	0.0253696	1	2	5	MREG, PIKFYVE	up	ex_09
acetyl-CoA Biosynthetic Process (GO:0006085)	0.0253696	1	2	5	PDHA1, ACSS2	up	ex_09
DNA Strand Elongation (GO:0022616)	0.0253696	1	2	5	POLD3, MRE11	up	ex_09
Nerve Growth Factor Signaling Pathway (GO:0038180)	0.0253696	1	2	5	RAPGEF2, KIDINS220	up	ex_09
Gastrulation (GO:0007369)	0.0253696	1	2	5	SMAD2, TASOR	up	ex_09
Establishment Of Mitotic Sister Chromatid Cohesion (GO:0034087)	0.0253696	1	2	5	STAG1, NIPBL	up	ex_09
Homologous Recombination (GO:0035825)	0.0253696	1	2	5	TOPBP1, MRE11	up	ex_09
Inorganic Cation Transmembrane Transport (GO:0098662)	0.0253884	1	11	90	KCNN2, ATP6V0A1, KCNB2, SLC39A10, SLC8A3, ATP2C1, SLC30A3, KCNK1, KCNK2, KCNH3, PKD2	down	ex_06
Regulation Of Lamellipodium Organization (GO:1902743)	0.0254442	1	2	5	CDC42, RAC1	down	ex_30
Protein Localization To Cell-Cell Junction (GO:0150105)	0.0254442	1	2	5	PAK2, JAK1	down	ex_30
Nucleosome Disassembly (GO:0006337)	0.0254442	1	2	5	SET, SUPT16H	down	ex_30
Positive Regulation Of Cell Growth (GO:0030307)	0.0254564	1	9	42	SEMA4D, MAP3K13, RIMS1, SMURF1, BCL2, CEP43, MAPKAP1, CSNK2A1, RPS6KA3	down	ex_09
Negative Regulation Of Cell Differentiation (GO:0045596)	0.0254593	1	7	53	LDLRAD4, CRIM1, MARK1, BCL7A, HDAC9, SPRED2, SPRED1	down	ex_22
Regulation Of DNA-templated Transcription (GO:0006355)	0.0254953	1	48	583	ATF2, BHLHE41, TBR1, ZNF431, MED23, OGT, STAT5B, EPC1, ZHX1, CELSR2, TCF4, ELF2, ASH1L, POU6F2, NCOR1, NSD3, TIAL1, MLF2, BRWD3, PURA, CBX5, NR2C2, RPS6KA5, EID1, ZNF680, FOXO3, YY1, ZBTB38, ZBTB41, SUMO1, SATB1, ZNF706, NCOA6, HSF2, TAF2, ZNF292, DKK3, JUND, RPL6, RLIM, CNOT7, RAD21, SOX5, ZMYM2, CDK5R1, ARID4A, USP47, SPEN	up	ex_21
Small GTPase Mediated Signal Transduction (GO:0007264)	0.0255088	1	7	55	ARHGAP32, SHOC2, CNKSR2, RAPGEF2, RAPGEF6, RAPGEF5, RASGEF1C	up	ex_09
Intracellular Calcium Ion Homeostasis (GO:0006874)	0.0255178	1	4	34	TRPC5, RYR2, CAMK2D, SLC8A1	up	in_27
ERBB Signaling Pathway (GO:0038127)	0.0255402	1	4	24	GAB1, REPS2, PIK3C2A, MAPK1	up	ex_06
Regulation Of MAPK Cascade (GO:0043408)	0.0255486	1	4	43	DUSP1, RYK, MAP2K1, DUSP16	up	endothelial_25
C-terminal Protein Lipidation (GO:0006501)	0.0255766	1	2	3	ATG16L1, ATG7	down	ex_24
Regulation Of Fertilization (GO:0080154)	0.0255766	1	2	3	LHFPL2, PLCB1	down	ex_24
Ganglioside Catabolic Process (GO:0006689)	0.0255766	1	2	3	NEU3, HEXA	down	ex_24
Hypotonic Response (GO:0006971)	0.0255766	1	2	3	SLC12A5, STK39	down	ex_24
Glycine Transport (GO:0015816)	0.0255766	1	2	3	SLC36A1, SLC6A17	down	ex_24
Ornithine Transport (GO:0015822)	0.0255766	1	2	3	SLC7A6, SLC25A29	down	ex_24
Striated Muscle Cell Development (GO:0055002)	0.0255766	1	2	3	TMOD2, TMOD3	down	ex_24
Positive Regulation Of Gene Expression (GO:0010628)	0.0256544	1	11	124	PRR16, MITF, OLFM1, PIK3CB, UBR5, HABP4, HNRNPLL, ATM, PLA2R1, EP300, MAPK9	up	in_08
Protein Localization To Cell Periphery (GO:1990778)	0.0257649	1	13	70	LRP6, RAB3C, ARL3, KCNB1, KCNB2, KCNIP3, SMURF1, ITGB1BP1, SCN3B, SPTBN1, PACSIN1, ZDHHC23, EFR3B	down	ex_09
Regulation Of Cell Cycle G2/M Phase Transition (GO:1902749)	0.0257858	1	3	5	KCNH5, MACROH2A1, NEK10	down	ex_19
Camera-Type Eye Morphogenesis (GO:0048593)	0.0257858	1	3	5	KDM2B, NF1, IFT122	down	ex_19
Heparan Sulfate Proteoglycan Biosynthetic Process, Polysaccharide Chain Biosynthetic Process (GO:0015014)	0.0257858	1	3	5	NDST3, NDST1, EXT1	down	ex_19
Fc Receptor Mediated Stimulatory Signaling Pathway (GO:0002431)	0.0257858	1	3	5	PRKCE, VAV2, FYN	down	ex_19
Amyloid Precursor Protein Metabolic Process (GO:0042982)	0.0257858	1	3	5	PSEN1, ADAM19, ADAM17	down	ex_19
Astrocyte Development (GO:0014002)	0.0257858	1	3	5	PSEN1, MAPT, NF1	down	ex_19
Negative Regulation Of Transcription Regulatory Region DNA Binding (GO:2000678)	0.0257858	1	3	5	PSEN1, TAF1, SIN3A	down	ex_19
Regulation Of Protein Localization (GO:0032880)	0.0257939	1	6	41	PICALM, DLG1, ATP13A2, CEP290, MAP1A, SETD2	up	ex_22
Epithelial To Mesenchymal Transition (GO:0001837)	0.0258166	1	2	13	HIF1A, TASOR	up	OPC_07
Negative Regulation Of Nucleic Acid-Templated Transcription (GO:1903507)	0.0258542	1	14	165	ZEB1, PPARG, TBR1, DACH1, NIPBL, ZBTB38, HDAC2, PTPRK, ZMYM2, RSF1, USP47, SPEN, NR3C1, RPS6KA5	up	ex_06
Transcription By RNA Polymerase II (GO:0006366)	0.0259436	1	9	76	GTF2B, KLF13, ZNF141, DEAF1, SOX5, PCF11, NFIC, TRIP11, SETD2	up	ex_22
Microtubule Polymerization (GO:0046785)	0.025947	1	3	14	CCDC57, FGF13, SLAIN2	down	in_27
Membrane Fission (GO:0090148)	0.025947	1	3	14	EXOC6, CORO1C, DNM1L	down	in_27
Regulation Of DNA Recombination (GO:0000018)	0.025947	1	3	14	MSH3, PPP4R2, KPNA1	down	in_27
Positive Regulation Of Catalytic Activity (GO:0043085)	0.025947	1	3	14	MSH3, SSBP1, WRN	down	in_27
Positive Regulation Of RNA Splicing (GO:0033120)	0.025947	1	3	14	PIK3R1, THRAP3, TRA2B	down	in_27
mRNA Catabolic Process (GO:0006402)	0.025947	1	3	14	PNPT1, THRAP3, DDX5	down	in_27
Negative Regulation Of ERK1 And ERK2 Cascade (GO:0070373)	0.0259708	1	4	21	SPRY3, PTPRR, SPRED2, SPRED1	down	ex_22
Positive Regulation Of Signal Transduction (GO:0009967)	0.0260592	1	4	58	HIF1A, CRBN, LRRK2, ITGAV	up	OPC_07
Regulation Of Release Of Cytochrome C From Mitochondria (GO:0090199)	0.026082	1	3	9	HGF, IGF1, PRKN	down	in_08
Positive Regulation Of Cell-Substrate Junction Organization (GO:0150117)	0.026082	1	3	9	PTPRJ, PIK3R1, MAP4K4	down	in_08
Cardiac Muscle Contraction (GO:0060048)	0.026082	1	3	9	SLC8A1, TPM1, DMD	down	in_08
Positive Regulation Of Apoptotic Process (GO:0043065)	0.0261008	1	10	80	BACE1, RNPS1, ARL6IP5, CDK5R1, PNMA2, CLU, FOXO3, PRNP, STK4, DAPK1	up	ex_21
Protein Glycosylation (GO:0006486)	0.0261164	1	15	60	B3GALNT2, GALNT17, GALNT18, GALNT11, GALNT10, FKTN, ST3GAL3, PMM2, GALNT7, GALNT2, TET3, TET2, GALNT9, GCNT4, LARGE1	down	ex_19
Regulation Of Smooth Muscle Contraction (GO:0006940)	0.026134	1	2	6	KCNB2, ATP2B1	down	in_20
Regulation Of Cysteine-Type Endopeptidase Activity Involved In Apoptotic Process (GO:0043281)	0.0261929	1	6	23	RAF1, CASC2, CSNK2A1, GRAMD4, SH3RF1, RPS6KA3	down	ex_09
Cardiac Muscle Cell Action Potential Involved In Contraction (GO:0086002)	0.0262057	1	3	12	CACNA2D1, RYR2, SCN1A	up	ex_24
Protein Heterooligomerization (GO:0051291)	0.0262057	1	3	12	CPSF6, CPSF7, CBR4	up	ex_24
RNA Destabilization (GO:0050779)	0.0262057	1	3	12	ROCK1, ROCK2, METTL14	up	ex_24
Regulation Of Cell Junction Assembly (GO:1901888)	0.0262057	1	3	12	ROCK1, ROCK2, PDLIM5	up	ex_24
Nucleus Organization (GO:0006997)	0.0262612	1	4	16	IRAG2, NUP133, NUP54, PITPNB	down	ex_11
Regulation Of Monoatomic Cation Transmembrane Transport (GO:1904062)	0.0262612	1	4	16	KCNIP3, HOMER1, HCN1, GRIN2B	down	ex_11
Focal Adhesion Assembly (GO:0048041)	0.0262885	1	3	12	ACTN2, TESK2, CDH11	down	ex_01
Metal Ion Transport (GO:0030001)	0.0264524	1	11	56	TUSC3, NIPAL3, TRPC5, KCNV1, KCNMB4, KCNN2, KCNB2, SCN3B, KCNH3, CACNG8, CACNG3	down	ex_09
Positive Regulation Of SMAD Protein Signal Transduction (GO:0060391)	0.0264664	1	3	6	BMPR2, KIAA0319, JAK2	down	in_12
Regulation Of Protein Kinase C Signaling (GO:0090036)	0.0264664	1	3	6	DGKD, SEZ6L2, SEZ6	down	in_12
Response To Ketone (GO:1901654)	0.0264664	1	3	6	TGFB2, ABHD2, SLIT1	down	in_12
Mitochondrion Distribution (GO:0048311)	0.0264664	1	3	6	TRAK2, TRAK1, DNM1L	down	in_12
Regulation Of Neuron Death (GO:1901214)	0.0264735	1	6	20	ATP13A2, CD200, CHRNA7, CLU, SORL1, GRIN2B	down	in_12
Monoatomic Cation Homeostasis (GO:0055080)	0.0264735	1	6	20	SLC12A5, ATP13A2, SLC11A2, COMMD1, SLC39A10, XIAP	down	in_12
Regulation Of Protein-Containing Complex Assembly (GO:0043254)	0.0265184	1	3	27	RAF1, APOE, FNIP1	up	astrocytes_18
Positive Regulation Of Calcium Ion Transport (GO:0051928)	0.0265301	1	2	6	ATP2B1, CAMK2A	down	in_26
Outer Mitochondrial Membrane Organization (GO:0007008)	0.0265301	1	2	6	MTCH2, TOMM20	down	in_26
Regulation Of Chondrocyte Differentiation (GO:0032330)	0.0265301	1	2	6	PTPN11, TRPS1	down	in_26
Response To Chemokine (GO:1990868)	0.0265301	1	2	6	RIPOR2, OXSR1	down	in_26
Negative Regulation Of Rho Protein Signal Transduction (GO:0035024)	0.0265301	1	2	6	RIPOR2, SCAI	down	in_26
Positive Regulation Of Cellular Response To Insulin Stimulus (GO:1900078)	0.0265301	1	2	6	SORBS1, PTPN11	down	in_26
Regulation Of Actin Filament Bundle Assembly (GO:0032231)	0.0266165	1	3	14	RDX, ROCK1, ROCK2	up	ex_06
Protein Dephosphorylation (GO:0006470)	0.0266569	1	5	54	PPP4R3A, PPP1CB, PTPN13, PTPRD, PTPRG	up	in_20
Supramolecular Fiber Organization (GO:0097435)	0.0267078	1	12	87	STMN1, STMN2, RHOA, NEFL, CEP126, MDM2, DNAJB6, TPPP, INA, HSP90AB1, ADAMTS2, COLGALT2	up	ex_19
Positive Regulation Of Protein Serine/Threonine Kinase Activity (GO:0071902)	0.0267692	1	5	38	CCNY, FGFR1, TAB1, FGF1, NEK10	down	ex_23
Potassium Ion Transport (GO:0006813)	0.0267741	1	6	37	KCNN2, KCNB2, KCNK1, KCNK2, KCNH3, PKD2	down	ex_06
Positive Regulation Of Secretion By Cell (GO:1903532)	0.0267981	1	5	23	KCNB1, DTNBP1, EXOC7, RAB27B, IGF1	down	in_08
Regulation Of Cell Morphogenesis (GO:0022604)	0.0268092	1	3	13	EFNA5, ZMYM4, SH3D19	up	ex_02
Regulation Of Fat Cell Differentiation (GO:0045598)	0.0268104	1	3	17	LMO3, ASXL2, RORA	up	ex_23
Nucleic Acid-Templated Transcription (GO:0097659)	0.0268104	1	3	17	TCEA1, PHF3, EPC1	up	ex_23
Potassium Ion Transport (GO:0006813)	0.0268534	1	7	34	SLC9A7, KCNMA1, KCNMB4, KCNN2, ABCC8, KCNQ3, PKD2	down	ex_21
Negative Regulation Of Proteolysis Involved In Protein Catabolic Process (GO:1903051)	0.0268816	1	4	16	RPS7, RPL5, HSP90AB1, RPL17	up	ex_19
Nucleosome Organization (GO:0034728)	0.026907	1	5	33	CHD2, SMARCC2, ATRX, MCM3AP, SETD2	up	ex_17
Protein Targeting To Mitochondrion (GO:0006626)	0.026977	1	3	15	MIPEP, TOMM20, MTCH2	down	in_26
Phospholipid Transport (GO:0015914)	0.0269853	1	3	21	OSBPL8, ATP8A2, SCARB1	up	in_20
Positive Regulation Of Sprouting Angiogenesis (GO:1903672)	0.0270068	1	2	6	FGF1, JAK1	down	ex_23
Iron-Sulfur Cluster Assembly (GO:0016226)	0.0270068	1	2	6	HSPA9, NUBPL	down	ex_23
Fatty Acid Derivative Biosynthetic Process (GO:1901570)	0.0270068	1	2	6	PAM, FAR2	down	ex_23
Regulation Of Mitochondrial Fusion (GO:0010635)	0.0270068	1	2	6	PID1, MTCH2	down	ex_23
Regulation Of Protein Kinase C Signaling (GO:0090036)	0.0270068	1	2	6	SEZ6, SEZ6L	down	ex_23
Signal Release From Synapse (GO:0099643)	0.0270208	1	3	16	SYT1, PCLO, SNCA	up	in_15
Cellular Response To Light Stimulus (GO:0071482)	0.0270252	1	7	21	RHBDD1, ATR, TENT4A, N4BP1, PARP1, INO80, TAF1	down	ex_19
Regulation Of Rac Protein Signal Transduction (GO:0035020)	0.0270287	1	2	7	RASGRF1, PIK3CB	up	ex_11
Positive Regulation Of Heterochromatin Formation (GO:0031453)	0.0270287	1	2	7	RESF1, TPR	up	ex_11
Positive Regulation Of Neuron Migration (GO:2001224)	0.0270287	1	2	7	SHTN1, NIPBL	up	ex_11
Extrinsic Apoptotic Signaling Pathway Via Death Domain Receptors (GO:0008625)	0.0270287	1	2	7	SORT1, CRADD	up	ex_11
Limb Morphogenesis (GO:0035108)	0.0270287	1	2	7	ZNF141, NIPBL	up	ex_11
Positive Regulation Of Intracellular Signal Transduction (GO:1902533)	0.027055	1	14	142	NDFIP2, PELI1, JAK2, ROCK1, ROCK2, TNFRSF19, PIK3CB, NOS1AP, MALT1, ITGAV, AKAP13, ATP2C1, FLCN, GET1	up	ex_24
Post-Translational Protein Modification (GO:0043687)	0.0270689	1	4	21	PARP8, UBA3, RPS6KA5, JAK2	up	ex_24
Regulation Of Protein Dephosphorylation (GO:0035304)	0.0270722	1	4	13	TSC1, MFHAS1, PPP6R2, CAMTA1	down	in_10
Glycosaminoglycan Biosynthetic Process (GO:0006024)	0.0270769	1	5	20	HS3ST2, XYLT1, ST3GAL2, ST3GAL3, EXT1	down	ex_21
Negative Regulation Of Cell Motility (GO:2000146)	0.0270823	1	7	53	MITF, SPOCK3, TCAF1, OGT, PTPRK, SUDS3, FLCN	up	ex_24
Protein Targeting To Lysosome (GO:0006622)	0.0270874	1	2	10	NEDD4, GCC2	up	endothelial_25
Calcium Ion Transmembrane Transport (GO:0070588)	0.0271142	1	6	31	PMPCB, SLC24A3, PKD2, SLC8A1, TRPM3, GRIN2B	down	in_08
Positive Regulation Of Amide Metabolic Process (GO:0034250)	0.0271401	1	8	31	LARP4B, SAMD4A, HNRNPD, GSAP, CHRNA7, CLU, YTHDF3, LARP1B	down	in_12
Regulation Of Smoothened Signaling Pathway (GO:0008589)	0.0271629	1	3	16	INTU, HERC4, ZIC1	down	astrocytes_05
Positive Regulation Of Protein Localization To Nucleus (GO:1900182)	0.0271629	1	3	16	NMD3, FERMT2, ZIC1	down	astrocytes_05
Engulfment Of Apoptotic Cell (GO:0043652)	0.0272461	1	2	5	MEGF10, XKR4	down	ex_22
Intracellular Zinc Ion Homeostasis (GO:0006882)	0.0272461	1	2	5	SLC30A9, SLC39A9	down	ex_22
Oligosaccharide Biosynthetic Process (GO:0009312)	0.0272461	1	2	5	ST3GAL6, ST6GALNAC5	down	ex_22
Negative Regulation Of Sodium Ion Transmembrane Transporter Activity (GO:2000650)	0.0272597	1	2	8	CAMK2D, HECW1	up	in_27
Positive Regulation Of Release Of Sequestered Calcium Ion Into Cytosol (GO:0051281)	0.0273057	1	3	11	CALM3, CALM1, THY1	up	ex_21
Regulation Of Cyclin-Dependent Protein Kinase Activity (GO:1904029)	0.0273057	1	3	11	CCNI, CDK5R1, HSP90AB1	up	ex_21
Tumor Necrosis Factor-Mediated Signaling Pathway (GO:0033209)	0.0273057	1	3	11	FOXO3, TMSB4X, JAK2	up	ex_21
Cellular Response To Heat (GO:0034605)	0.0273057	1	3	11	HSP90AA1, HSP90AB1, SUMO1	up	ex_21
Positive Regulation Of Protein Autophosphorylation (GO:0031954)	0.0273057	1	3	11	RAP2A, CALM3, CALM1	up	ex_21
Negative Regulation Of Ubiquitin-Dependent Protein Catabolic Process (GO:2000059)	0.0273642	1	3	19	HIPK2, OGT, N4BP1	down	endothelial_25
Regulation Of Cell Fate Commitment (GO:0010453)	0.0273677	1	2	3	CHD4, GATAD2B	down	oligodendrocytes_04
Protein O-linked Glycosylation Via Threonine (GO:0018243)	0.0273677	1	2	3	GALNT13, GALNT1	down	oligodendrocytes_04
Regulation Of Neuron Projection Arborization (GO:0150011)	0.0273677	1	2	3	NCOA2, MYO9A	down	oligodendrocytes_04
Protein Localization To Golgi Apparatus (GO:0034067)	0.0273694	1	4	19	PAQR3, VPS13C, OPTN, RAB6B	up	ex_21
Regulation Of JUN Kinase Activity (GO:0043506)	0.0273934	1	3	13	MAP3K4, PDCD4, ZNF675	up	ex_17
Regulation Of calcineurin-NFAT Signaling Cascade (GO:0070884)	0.0273934	1	3	13	RCAN1, AKAP6, PPP3CA	up	ex_17
Epithelial Cell Apoptotic Process (GO:1904019)	0.027464	1	2	4	COL4A3, DAB2IP	down	in_28
Positive Regulation Of Fibroblast Migration (GO:0010763)	0.027464	1	2	4	DDR2, PTK2	down	in_28
Positive Regulation Of Neutrophil Chemotaxis (GO:0090023)	0.027464	1	2	4	DNM1L, MCU	down	in_28
Cell Part Morphogenesis (GO:0032990)	0.027464	1	2	4	PACSIN2, DNM1L	down	in_28
Detection Of Mechanical Stimulus (GO:0050982)	0.027464	1	2	4	PKD2, PTK2	down	in_28
Regulation Of Myosin-Light-Chain-Phosphatase Activity (GO:0035507)	0.027464	1	2	4	PPP1R12A, NUAK1	down	in_28
Positive Regulation Of Neuron Migration (GO:2001224)	0.027464	1	2	4	RAPGEF2, DAB2IP	down	in_28
Rap Protein Signal Transduction (GO:0032486)	0.027464	1	2	4	RAPGEF2, RAPGEF1	down	in_28
Axonal Fasciculation (GO:0007413)	0.027464	1	2	4	SEMA5A, ARHGAP35	down	in_28
Regulation Of Alternative mRNA Splicing, Via Spliceosome (GO:0000381)	0.027509	1	6	32	RBFOX2, CELF2, CELF5, WTAP, RBM5, TRA2B	down	ex_11
Embryonic Skeletal System Development (GO:0048706)	0.0275941	1	3	8	OXSR1, SULF1, XYLT1	down	ex_21
Regulation Of Vascular Endothelial Growth Factor Receptor Signaling Pathway (GO:0030947)	0.0275941	1	3	8	PTPN1, EPN2, GRB10	down	ex_21
Positive Regulation Of Nitric Oxide Biosynthetic Process (GO:0045429)	0.0275941	1	3	8	SMAD3, NOS1AP, PKD2	down	ex_21
Negative Regulation Of Hippo Signaling (GO:0035331)	0.0275941	1	3	8	WWC1, VGLL4, SHANK2	down	ex_21
Myeloid Cell Differentiation (GO:0030099)	0.0276633	1	3	15	HSPA9, NCOA6, KAT6A	down	ex_23
Regulation Of mRNA Splicing, Via Spliceosome (GO:0048024)	0.0276703	1	7	55	RBFOX2, QKI, CELF5, CELF6, RBMX, RBM5, TRA2B	down	ex_02
Positive Regulation Of DNA Damage Response, Signal Transduction By P53 Class Mediator (GO:0043517)	0.0276843	1	2	6	ATM, PLA2R1	up	in_08
Response To Ethanol (GO:0045471)	0.0276843	1	2	6	GRIN1, GRIN2A	up	in_08
Regulation Of Keratinocyte Differentiation (GO:0045616)	0.0276843	1	2	6	NCOA3, SGPP1	up	in_08
Regulation Of Nitric-Oxide Synthase Activity (GO:0050999)	0.0276843	1	2	6	PIK3CB, EGFR	up	in_08
Atrioventricular Valve Morphogenesis (GO:0003181)	0.0276843	1	2	6	SMAD4, OLFM1	up	in_08
Cellular Response To Oxidative Stress (GO:0034599)	0.0276928	1	4	28	GSR, SNCA, FER, ARNT	up	in_15
Monoatomic Cation Transmembrane Transport (GO:0098655)	0.0277494	1	10	91	TRPM3, GRIN2B, ATP6V0A1, SLC8A3, ATP1B3, SLC39A9, KCND2, SLC30A3, SCN3B, HCN1	down	ex_22
Regulation Of Long-Term Synaptic Potentiation (GO:1900271)	0.0277941	1	2	11	ADCY8, APOE	up	astrocytes_18
Regulation Of Primary Metabolic Process (GO:0080090)	0.0277941	1	2	11	IRS2, APOE	up	astrocytes_18
Positive Regulation Of Stem Cell Population Maintenance (GO:1902459)	0.0277941	1	2	11	SMARCC1, ARID4A	up	astrocytes_18
Antigen Receptor-Mediated Signaling Pathway (GO:0050851)	0.027813	1	6	27	NCOR2, BCL2, PTPRJ, PDE4B, SPPL3, FYN	down	ex_21
Regulation Of BMP Signaling Pathway (GO:0030510)	0.027813	1	6	27	SMURF1, HIPK2, BMPER, SULF1, RNF165, TRIM33	down	ex_21
Regulation Of Autophagy (GO:0010506)	0.0278452	1	13	116	OPTN, PIP4K2B, PRKD1, ATP6V1C1, SVIP, CDK5R1, EEF1A1, FKBP8, FOXO3, EIF4G2, PIK3C3, PSAP, DAPK1	up	ex_21
G Protein-Coupled Glutamate Receptor Signaling Pathway (GO:0007216)	0.0279036	1	2	5	HOMER1, GRM1	up	ex_24
Regulation Of Stress-Activated Protein Kinase Signaling Cascade (GO:0070302)	0.0279036	1	2	5	MAP2K2, MAPK1	up	ex_24
Positive Regulation Of Nitric-Oxide Synthase Activity (GO:0051000)	0.0279036	1	2	5	NOS1AP, PIK3CB	up	ex_24
Mammary Gland Development (GO:0030879)	0.0279036	1	2	5	NRG1, JAK2	up	ex_24
Peptidyl-Serine Dephosphorylation (GO:0070262)	0.0279036	1	2	5	PPP3CA, PPP2CA	up	ex_24
Ribosome-Associated Ubiquitin-Dependent Protein Catabolic Process (GO:1990116)	0.0279036	1	2	5	RNF10, ASCC3	up	ex_24
Intracellular Monoatomic Ion Homeostasis (GO:0006873)	0.0279036	1	2	5	SLC39A10, COX11	up	ex_24
Regulation Of Lipid Transport (GO:0032368)	0.0279036	1	2	5	SURF4, ITGAV	up	ex_24
Negative Regulation Of Cell Adhesion Mediated By Integrin (GO:0033629)	0.0279036	1	2	5	WNK1, NRG1	up	ex_24
Regulation Of Cilium Assembly (GO:1902017)	0.0279061	1	3	21	RABGAP1, HTT, TBC1D22A	down	OPC_07
Protein Localization To Nucleus (GO:0034504)	0.0279182	1	7	54	KPNA3, POM121, PINX1, TNPO2, TNPO3, KPNB1, PRICKLE1	down	ex_22
Regulation Of Cell Cycle G2/M Phase Transition (GO:1902749)	0.0279677	1	2	5	CDK6, NEK10	down	ex_01
Response To Fatty Acid (GO:0070542)	0.0279677	1	2	5	PID1, GLDC	down	ex_01
Plasma Membrane Bounded Cell Projection Assembly (GO:0120031)	0.0279771	1	12	124	DYNC2H1, CFAP70, IFT81, CEP89, BBS2, IFT122, MTSS1, DMTN, WDR19, FGD4, KIAA0753, KIAA0586	up	ex_17
DNA Damage Response, Signal Transduction By P53 Class Mediator (GO:0030330)	0.0279844	1	3	12	ATRX, ATM, NBN	up	ex_30
Positive Regulation Of Cytokinesis (GO:0032467)	0.0279844	1	3	12	CIT, PKP4, PKN2	up	ex_30
Regulation Of G2/M Transition Of Mitotic Cell Cycle (GO:0010389)	0.0279844	1	3	12	USP47, BRD4, TNFSF13B	up	ex_30
Chromatin Remodeling (GO:0006338)	0.0280082	1	6	73	SMARCA4, GATAD2B, PBRM1, MACROH2A1, SFPQ, ARID1A	down	OPC_07
post-Golgi Vesicle-Mediated Transport (GO:0006892)	0.0280952	1	5	38	ARFGEF2, SORT1, MYO5A, VPS13C, MYO1B	up	in_08
Calcium Ion Transport (GO:0006816)	0.0280952	1	5	38	CACNA1C, ITPR1, RAMP1, RYR2, SLC24A2	up	in_08
Regulation Of RNA Splicing (GO:0043484)	0.0281035	1	3	34	SLC38A2, QKI, TMBIM6	up	OPC_07
Regulation Of Fatty Acid Biosynthetic Process (GO:0042304)	0.028129	1	2	7	ELOVL5, WDTC1	up	ex_23
Negative Regulation Of Vascular Associated Smooth Muscle Cell Proliferation (GO:1904706)	0.028129	1	2	7	PTEN, PDCD4	up	ex_23
Negative Regulation Of GTPase Activity (GO:0034260)	0.028129	1	2	7	RDX, WNK1	up	ex_23
Regulation Of Short-Term Neuronal Synaptic Plasticity (GO:0048172)	0.028129	1	2	7	SLC4A10, RAB3GAP1	up	ex_23
Neurotrophin Signaling Pathway (GO:0038179)	0.028129	1	2	7	SORT1, KIDINS220	up	ex_23
Golgi To Vacuole Transport (GO:0006896)	0.028129	1	2	7	SORT1, VPS54	up	ex_23
Positive Regulation Of Synapse Assembly (GO:0051965)	0.028151	1	4	15	CLSTN3, NLGN1, CLSTN1, SLITRK4	down	in_15
Presynaptic Endocytosis (GO:0140238)	0.028151	1	4	15	NLGN4X, DNM1, NLGN1, PACSIN1	down	in_15
Regulation Of Postsynaptic Neurotransmitter Receptor Activity (GO:0098962)	0.028156	1	3	7	NPTXR, DLGAP4, DLGAP3	down	ex_09
Epidermal Cell Differentiation (GO:0009913)	0.0281808	1	3	11	ASAH1, FGFR1, CTNNB1	down	ex_06
Regulation Of Nervous System Process (GO:0031644)	0.0281808	1	3	11	SLC8A3, NPTXR, DLGAP3	down	ex_06
Microtubule Anchoring (GO:0034453)	0.0282127	1	2	5	CLASP1, GCC2	up	ex_22
acetyl-CoA Metabolic Process (GO:0006084)	0.0282127	1	2	5	HMGCS1, ACSS2	up	ex_22
DNA Alkylation (GO:0006305)	0.0282127	1	2	5	KMT2E, ATRX	up	ex_22
Peptidyl-Lysine Dimethylation (GO:0018027)	0.0282127	1	2	5	SETD3, SETD2	up	ex_22
Positive Regulation Of G Protein-Coupled Receptor Signaling Pathway (GO:0045745)	0.0282127	1	2	5	SLC39A14, PRKCA	up	ex_22
Golgi Ribbon Formation (GO:0090161)	0.0282127	1	2	5	TRIP11, GCC2	up	ex_22
Plasma Membrane Bounded Cell Projection Assembly (GO:0120031)	0.0283122	1	13	136	IFT81, CEP89, CYFIP1, CIBAR1, BBS2, RAPGEF2, RAPGEF6, WDR19, OCRL, IFT20, ARL6, IQCB1, RPGR	up	ex_09
Organelle Organization (GO:0006996)	0.0283247	1	15	169	VPS13D, VPS13C, RICTOR, RHOT1, DST, SYNE1, SH3D19, DYNC2H1, COG6, ZMYM4, SORT1, TRIP11, PCLO, BRWD1, MAST4	up	ex_02
Calcium Ion Transmembrane Transport (GO:0070588)	0.0283504	1	4	17	CACNA2D1, MCU, ATP2A2, PKD2	down	in_28
Positive Regulation Of Synaptic Transmission (GO:0050806)	0.0283737	1	8	39	SHANK2, CLSTN3, SLC8A2, SLC8A3, CACNG8, GRIN2A, RIMS1, CACNG3	down	ex_24
Intracellular Calcium Ion Homeostasis (GO:0006874)	0.0284093	1	9	37	AFG3L2, CHRNA7, TRPC6, MICU2, PDZD8, ATP13A2, VAPB, SLC24A3, SLC8A3	down	in_12
Integrin-Mediated Signaling Pathway (GO:0007229)	0.028459	1	4	22	PTPRA, ITGB1BP1, ORC3, ERBIN	down	ex_02
Regulation Of Insulin Receptor Signaling Pathway (GO:0046626)	0.0284604	1	4	19	PTPN1, SORBS1, SIK2, PID1	down	ex_06
Lymphocyte Differentiation (GO:0030098)	0.0284604	1	4	19	PTPRJ, TPD52, HDAC9, LEPR	down	ex_06
Cell Projection Assembly (GO:0030031)	0.0285206	1	2	4	CYFIP2, NCKAP1	down	astrocytes_18
Histone mRNA Catabolic Process (GO:0071044)	0.0285206	1	2	4	TUT4, TENT2	down	astrocytes_18
Transcription By RNA Polymerase II (GO:0006366)	0.0286095	1	8	70	CDK12, ZNF141, PCID2, MED23, DEAF1, SOX5, PBRM1, SETD2	up	ex_17
Regulation Of Signal Transduction By P53 Class Mediator (GO:1901796)	0.0286153	1	3	15	ATM, MDM2, EP300	up	in_08
Negative Regulation Of Protein Modification Process (GO:0031400)	0.0286448	1	6	38	PPIA, FKBP8, YWHAB, TPPP, PRNP, PAQR3	up	ex_21
Positive Regulation Of B Cell Activation (GO:0050871)	0.0286788	1	4	12	BCL2, TRAPPC13, KMT5B, SH3KBP1	down	ex_09
Regulation Of Nervous System Process (GO:0031644)	0.0286788	1	4	12	SLC8A3, NPTXR, DLGAP4, DLGAP3	down	ex_09
Melanosome Organization (GO:0032438)	0.0286819	1	3	13	AP3B1, PIKFYVE, KIF13A	up	ex_09
Regulation Of Small GTPase Mediated Signal Transduction (GO:0051056)	0.0287188	1	8	40	ARHGAP44, ARHGEF11, STARD13, BCR, SRGAP3, ARHGEF3, RASGRF2, TIAM1	down	in_10
Cell Morphogenesis Involved In Neuron Differentiation (GO:0048667)	0.0287198	1	6	42	RYK, BAIAP2, SHTN1, CELSR2, MAP1A, SLITRK5	up	ex_22
Regulation Of Protein Kinase Activity (GO:0045859)	0.0287876	1	7	41	RB1, LRP6, MAP3K5, PTK2, CCNY, CCNYL1, SPRED1	down	ex_11
Protein Modification Process (GO:0036211)	0.0287945	1	27	330	CDK10, PPP4R2, PRKACB, CDKL5, ADAM10, JAK2, ROCK1, ROCK2, FBXO22, PRKG1, PPM1B, EPHB6, PPM1E, EPHA7, FBXO2, WNK1, ATM, PTPRK, PPP3CA, PPP2CA, CREB1, UBA3, ATG4B, MAST1, B4GALT5, RPS6KA5, MAPK1	up	ex_24
Proteoglycan Biosynthetic Process (GO:0030166)	0.0287995	1	3	13	GLCE, EXT1, PXYLP1	down	ex_30
Protein Localization To Cell Junction (GO:1902414)	0.0287995	1	3	13	PAK2, DLG4, JAK1	down	ex_30
Negative Regulation Of Protein Serine/Threonine Kinase Activity (GO:0071901)	0.0288174	1	5	28	PTPN1, NF1, PTPRJ, MACROH2A1, SLC8A3	down	ex_06
Peptidyl-Lysine Modification (GO:0018205)	0.0288998	1	4	26	ESCO1, RANBP2, MDM2, EP300	up	in_08
Autophagy Of Peroxisome (GO:0030242)	0.0289931	1	2	6	ATM, PIK3R4	up	ex_01
Golgi To Lysosome Transport (GO:0090160)	0.0289931	1	2	6	EHD3, SORT1	up	ex_01
Positive Regulation Of Chromosome Segregation (GO:0051984)	0.0289931	1	2	6	NUMA1, SMC5	up	ex_01
Regulation Of Mitotic Cell Cycle Spindle Assembly Checkpoint (GO:0090266)	0.0289931	1	2	6	PCID2, TPR	up	ex_01
Regulation Of Keratinocyte Differentiation (GO:0045616)	0.0289931	1	2	6	ROCK2, NUMA1	up	ex_01
Regulation Of Intracellular Signal Transduction (GO:1902531)	0.0290254	1	14	87	STARD13, BCR, PDE2A, PIP5K1B, ARHGEF3, TAOK3, ARHGAP44, PAK2, ARHGEF11, WWC2, SRGAP3, RASGRF2, NTRK3, TIAM1	down	in_10
Regulation Of Proteasomal Ubiquitin-Dependent Protein Catabolic Process (GO:0032434)	0.0290412	1	9	59	CLU, RNF19A, SDCBP, MDM2, MAP1A, HSP90AB1, SUMO2, SUMO1, RACK1	up	ex_19
Peptidyl-Serine Phosphorylation (GO:0018105)	0.0290956	1	4	60	AKT3, NEK7, LRRK2, STK32A	up	OPC_07
Protein Sumoylation (GO:0016925)	0.0291714	1	5	24	RANBP2, UBA2, MDM2, SUMO2, SUMO1	up	ex_19
Regulation Of Transport (GO:0051049)	0.0291714	1	5	24	REEP5, VAMP2, EPB41, ACTG1, ARL6IP5	up	ex_19
Anterograde Axonal Transport (GO:0008089)	0.0291714	1	5	24	SOD1, MAP1A, KIF5A, RAB21, NEFL	up	ex_19
Phosphate-Containing Compound Metabolic Process (GO:0006796)	0.0292272	1	7	64	EPHA7, OCRL, PIK3CB, PIK3CA, IP6K2, IMPA1, RICTOR	up	ex_01
Regulation Of Cardiac Conduction (GO:1903779)	0.0292302	1	4	13	ATP2B4, ATP2B2, SLC8A2, SLC8A3	down	ex_24
Action Potential (GO:0001508)	0.0292302	1	4	13	KCNB1, GNAQ, KCNMB4, SCN3B	down	ex_24
Amino Acid Transmembrane Transport (GO:0003333)	0.0292302	1	4	13	SLC36A1, SLC6A6, SLC7A6, SLC38A9	down	ex_24
Regulation Of Cytosolic Calcium Ion Concentration (GO:0051480)	0.0292302	1	4	13	TRPC5, ATP2B4, ATP2B2, SLC8A2	down	ex_24
Establishment Of Protein Localization To Extracellular Region (GO:0035592)	0.0292302	1	4	13	TVP23A, TVP23C, COPG2, SEL1L	down	ex_24
Sodium Ion Transport (GO:0006814)	0.029255	1	6	26	SLC23A2, SLC6A17, HCN1, SLC24A3, SLC24A4, SLC8A3	down	in_10
Peptidyl-Glutamic Acid Modification (GO:0018200)	0.0292558	1	2	5	AGTPBP1, TTLL7	up	ex_30
Positive Regulation Of Epithelial Cell Apoptotic Process (GO:1904037)	0.0292558	1	2	5	ANO6, PLA2R1	up	ex_30
Myelin Maintenance (GO:0043217)	0.0292558	1	2	5	EPB41L3, ABCD2	up	ex_30
Regulation Of Cellular Response To Insulin Stimulus (GO:1900076)	0.0292558	1	2	5	GPLD1, PPARG	up	ex_30
Nicotinamide Nucleotide Metabolic Process (GO:0046496)	0.0292558	1	2	5	IDH1, ME1	up	ex_30
Cell-Cell Signaling By Wnt (GO:0198738)	0.029295	1	3	10	CSNK1A1, PKD2, STRN	down	in_28
Regulation Of Epidermal Growth Factor Receptor Signaling Pathway (GO:0042058)	0.029295	1	3	10	ITGA1, DAB2IP, HIP1	down	in_28
Response To Insulin (GO:0032868)	0.0293026	1	4	31	SORT1, MYO5A, RPS6KB1, EPRS1	up	ex_11
Regulation Of Insulin Receptor Signaling Pathway (GO:0046626)	0.0293571	1	4	21	PRKCB, PRKCZ, GKAP1, GRB14	up	ex_30
Regulation Of Axon Extension (GO:0030516)	0.0294057	1	6	19	CTTN, MAP3K13, GSK3B, ZFYVE27, DIP2B, KIAA0319	down	ex_17
Regulation Of Gene Expression (GO:0010468)	0.0294291	1	26	377	ZNF680, ZNF431, ROCK2, SLC38A2, RORB, RORA, PIK3CB, ZNF638, ATRX, ZBTB38, SMARCA1, SFMBT2, CRKL, ZBTB1, SORT1, AFF1, TRRAP, POU6F2, TRIM4, RBBP4, RNF168, VSTM2A, ZNF507, SART3, ATM, RPS6KA5	up	ex_01
Nucleocytoplasmic Transport (GO:0006913)	0.0294347	1	7	24	NUP133, NUP160, BACH2, NUP88, ATXN1, NUP153, POM121	down	ex_17
Negative Regulation Of Developmental Process (GO:0051093)	0.0294421	1	6	43	PRKN, BCL11A, BCL7A, KIAA0319, PARP1, SPRY3	down	ex_22
Intracellular Estrogen Receptor Signaling Pathway (GO:0030520)	0.0295812	1	2	6	DDX5, SAFB	down	in_27
Cellular Response To Steroid Hormone Stimulus (GO:0071383)	0.0295812	1	2	6	URI1, NR3C1	down	in_27
Positive Regulation Of ATP Biosynthetic Process (GO:2001171)	0.029605	1	2	4	PID1, TMSB4X	down	ex_11
Peptidyl-Tyrosine Dephosphorylation Involved In Inactivation Of Protein Kinase Activity (GO:1990264)	0.029605	1	2	4	PTPN1, PTPRR	down	ex_11
Positive Regulation Of Transcription By RNA Polymerase I (GO:0045943)	0.0297104	1	4	14	EIF2AK3, SMARCB1, WDR43, ASIC2	down	ex_21
Peptidyl-Tyrosine Dephosphorylation (GO:0035335)	0.0297104	1	4	14	PTPN1, PTPRS, PTPRR, PTPRJ	down	ex_21
Regulation Of Mitochondrion Organization (GO:0010821)	0.0298032	1	2	11	LRRK2, SREBF2	up	microglia_13
Positive Regulation Of Cellular Component Biogenesis (GO:0044089)	0.0298244	1	7	41	CHGA, CLU, TPPP, STAM, SDCBP, SUMO1, RACK1	up	ex_19
Cellular Response To Insulin Stimulus (GO:0032869)	0.0298426	1	8	50	PHIP, VAMP2, IRS2, GAB1, PKM, TBC1D4, PPARG, APPL1	up	ex_19
Regulation Of Phospholipase C Activity (GO:1900274)	0.0299371	1	2	3	RASGRP1, BICD1	down	ex_09
L-arginine Transmembrane Transport (GO:1903826)	0.0299371	1	2	3	SLC7A6, SLC38A9	down	ex_09
Endosomal Vesicle Fusion (GO:0034058)	0.0299371	1	2	3	VPS8, VPS39	down	ex_09
Regulation Of Cellular Catabolic Process (GO:0031329)	0.0299735	1	5	31	ATM, PIK3R4, ITPR1, SOGA1, ABL1	up	ex_30
Autophagosome Membrane Docking (GO:0016240)	0.0299932	1	2	4	ATP2A2, CALM1	up	ex_19
G-quadruplex DNA Unwinding (GO:0044806)	0.0299932	1	2	4	HNRNPA2B1, DHX36	up	ex_19
Regulation Of Mitochondrial Depolarization (GO:0051900)	0.0299932	1	2	4	MLLT11, RACK1	up	ex_19
Positive Regulation Of Early Endosome To Late Endosome Transport (GO:2000643)	0.0299932	1	2	4	RAB21, RDX	up	ex_19
DNA Damage Response, Signal Transduction By P53 Class Mediator Resulting In Cell Cycle Arrest (GO:0006977)	0.0299932	1	2	4	RPL26, MDM2	up	ex_19
Heart Process (GO:0003015)	0.0299932	1	2	4	SGCZ, SOD1	up	ex_19
Chloride Ion Homeostasis (GO:0055064)	0.0299932	1	2	4	SLC12A5, SLC12A6	up	ex_19
Negative Regulation Of Cardiac Muscle Hypertrophy (GO:0010614)	0.0299932	1	2	4	SMAD4, PPARG	up	ex_19
Vesicle Fusion With Golgi Apparatus (GO:0048280)	0.0299932	1	2	4	YIPF4, SEC22B	up	ex_19
Positive Regulation Of Growth (GO:0045927)	0.0299948	1	8	26	KLHL22, BCL2, CEP43, MAPKAP1, CSNK2A1, RFTN1, INO80, ADAM17	down	ex_19
Negative Regulation Of Developmental Growth (GO:0048640)	0.0300035	1	3	13	PTCH1, WWC1, KIAA0319	down	ex_02
Monoatomic Anion Transport (GO:0006820)	0.0300035	1	3	13	SLC26A4, ANO10, ANO4	down	ex_02
Response To Steroid Hormone (GO:0048545)	0.0300269	1	2	8	YAP1, NR3C1	down	endothelial_25
Negative Regulation Of Cell Motility (GO:2000146)	0.0300396	1	5	45	FRMD5, PTPRT, ZMYND8, HDAC2, PTEN	up	ex_23
Epithelial Cilium Movement Involved In Extracellular Fluid Movement (GO:0003351)	0.0300916	1	2	6	CCDC39, SPEF2	up	ex_06
Positive Regulation Of Cellular Process (GO:0048522)	0.0301109	1	23	148	CEP43, CSNK2A1, BRD9, IL12RB2, CDC123, CUL3, BCL2, MAPKAP1, NTRK2, GAREM1, LRP6, PTPRJ, ASIC2, PAK1, CCND2, LAMB1, ITGB1BP1, SHANK2, GRK5, PFDN1, MVD, MAPK8, RPS6KA3	down	ex_09
Cytoskeleton Organization (GO:0007010)	0.0301137	1	6	52	FGD4, ARHGAP21, PRPF40A, DST, FMNL2, PCLO	up	in_08
Transmembrane Receptor Protein Tyrosine Kinase Signaling Pathway (GO:0007169)	0.0301629	1	11	104	EPHA7, FLRT3, SHOC2, SORT1, SIPA1L1, JAK2, NRG1, PIK3CB, BCAR1, EPHB6, MAPK1	up	ex_24
Regulation Of Cell Growth (GO:0001558)	0.0302622	1	8	67	SGK1, PTPRJ, TEAD1, NDRG3, NCBP1, BCL2, MTOR, RPS6KA3	down	ex_22
Positive Regulation Of Protein Localization To Nucleus (GO:1900182)	0.0303119	1	4	17	YAP1, NMD3, TCF7L2, FERMT2	down	astrocytes_18
Regulation Of Signal Transduction By P53 Class Mediator (GO:1901796)	0.0303555	1	3	12	KAT6A, ATM, RPL17	up	in_28
Regulation Of Cell Development (GO:0060284)	0.0303555	1	3	12	KAT6A, CLOCK, RPS19	up	in_28
Myeloid Cell Differentiation (GO:0030099)	0.0303555	1	3	12	KAT6A, RPS19, JAK2	up	in_28
Membrane Depolarization During Cardiac Muscle Cell Action Potential (GO:0086012)	0.0303596	1	2	6	CACNA2D1, CACNB2	up	in_10
Regulation Of Calcium Ion Transmembrane Transport Via High Voltage-Gated Calcium Channel (GO:1902514)	0.0303596	1	2	6	CACNB2, CACNA2D1	up	in_10
Calcium Ion Import (GO:0070509)	0.0303596	1	2	6	CACNB2, SLC24A2	up	in_10
RNA Splicing, Via Transesterification Reactions (GO:0000375)	0.0303596	1	2	6	SF3B1, SRSF10	up	in_10
Regulation Of miRNA-mediated Gene Silencing (GO:0060964)	0.0303596	1	2	6	TIAL1, PPARG	up	in_10
Organelle Organization (GO:0006996)	0.0303605	1	12	171	VPS13D, VPS13C, DST, SYNE1, DYNC2H1, SORT1, TRIP11, MIA3, FAM161A, BRWD1, ARHGAP21, MAST4	up	ex_11
Calcium Ion Transport (GO:0006816)	0.0303643	1	5	37	CACNA2D1, CACNB2, ITPR1, RYR3, SLC24A2	up	in_10
Regulation Of Cell Migration (GO:0030334)	0.0304713	1	13	130	PRKCA, HACE1, APPL1, ROCK1, ROCK2, DACH1, RBBP4, CCAR1, ATM, PTPRK, MIA3, TCAF1, MCTP1	up	ex_22
Metal Ion Transport (GO:0030001)	0.0304821	1	7	54	SCN8A, SCN2A, SLC41A2, SCN1A, SCN3A, RYR2, KCNA2	up	ex_22
Regulation Of Keratinocyte Proliferation (GO:0010837)	0.0305101	1	2	8	NOTCH2, ZFP36L1	up	astrocytes_05
Mitotic Sister Chromatid Cohesion (GO:0007064)	0.0305101	1	2	8	PDS5B, STAG2	up	astrocytes_05
Fc Receptor Signaling Pathway (GO:0038093)	0.0305101	1	2	8	VAV3, FER	up	astrocytes_05
Regulation Of Cell-Substrate Junction Assembly (GO:0090109)	0.0305209	1	3	15	MACF1, ROCK2, EFNA5	up	ex_01
Sodium Ion Transmembrane Transport (GO:0035725)	0.0305421	1	3	22	ATP1B3, SLC8A1, SLC8A2	up	in_20
Learning (GO:0007612)	0.0305421	1	3	22	CNTNAP2, NRXN3, SLC8A2	up	in_20
Regulation Of mRNA Stability (GO:0043488)	0.0305752	1	4	15	RC3H1, PUM2, PUM1, GIGYF2	down	oligodendrocytes_00
Positive Regulation Of Lipid Biosynthetic Process (GO:0046889)	0.0305891	1	3	9	GPLD1, SORBS1, SCARB1	down	in_15
Mitochondrial Membrane Organization (GO:0007006)	0.0305891	1	3	9	IMMT, BCL2, CHCHD6	down	in_15
Negative Regulation Of Blood Vessel Endothelial Cell Migration (GO:0043537)	0.0305891	1	3	9	MEF2C, STARD13, NRG1	down	in_15
Regulation Of MAPK Cascade (GO:0043408)	0.0306197	1	7	57	TRIM5, DAB2IP, PAK2, DUSP16, ETFA, SPRED2, SPRED1	down	ex_30
Negative Regulation Of Multicellular Organismal Process (GO:0051241)	0.0306874	1	9	60	SFMBT1, RB1, PTPRR, PARP1, ADAM17, DOCK7, GSK3B, SPRED2, SPRED1	down	ex_11
Regulation Of Cytoskeleton Organization (GO:0051493)	0.030772	1	6	50	ROCK1, ROCK2, EFNA5, IQCJ-SCHIP1, MAPK1, RICTOR	up	ex_06
Positive Regulation Of Potassium Ion Transmembrane Transport (GO:1901381)	0.0307929	1	2	9	ATP1B3, AKAP6	up	in_20
Regulation Of Fibroblast Migration (GO:0010762)	0.0307929	1	2	9	CORO1C, APPL1	up	in_20
Negative Regulation Of Epithelial Cell Migration (GO:0010633)	0.0307929	1	2	9	CORO1C, PTPRG	up	in_20
Synaptic Transmission, GABAergic (GO:0051932)	0.0307929	1	2	9	GABRA2, GABRG3	up	in_20
Positive Regulation Of Cardiac Muscle Hypertrophy (GO:0010613)	0.0307929	1	2	9	PRKCA, AKAP6	up	in_20
Regulation Of DNA Methylation-Dependent Heterochromatin Formation (GO:0090308)	0.0307929	1	2	9	SETDB2, DYRK1A	up	in_20
Negative Regulation Of I-kappaB kinase/NF-kappaB Signaling (GO:0043124)	0.0307929	1	2	9	ZMYND11, RORA	up	in_20
Negative Regulation Of Signal Transduction (GO:0009968)	0.0308476	1	12	75	RB1, VGLL4, PID1, PTPRJ, WWOX, SULF1, PTPN1, RPGRIP1L, GRB10, EPN2, BCL2, BEND6	down	ex_21
Selective Autophagy (GO:0061912)	0.0308741	1	5	32	ATM, ATG4B, OGT, WDFY3, UBA5	up	ex_24
Regulation Of Actin Cytoskeleton Organization (GO:0032956)	0.0308741	1	5	32	CARMIL1, NRG1, CDK10, ROCK1, ROCK2	up	ex_24
NIK/NF-kappaB Signaling (GO:0038061)	0.0308749	1	2	8	MAP3K7, BTRC	up	in_26
Regulation Of Golgi Organization (GO:1903358)	0.0308749	1	2	8	PDE4DIP, MYO5A	up	in_26
Focal Adhesion Assembly (GO:0048041)	0.0308892	1	3	10	FERMT2, PIP5K1A, ARHGEF7	down	astrocytes_18
Negative Regulation Of Fat Cell Differentiation (GO:0045599)	0.0308892	1	3	10	FERMT2, YAP1, RUNX1T1	down	astrocytes_18
mRNA Splice Site Recognition (GO:0006376)	0.0308892	1	3	10	SETX, HNRNPC, LUC7L2	down	astrocytes_18
Response To UV (GO:0009411)	0.0309082	1	5	38	REV1, N4BP1, USP47, ZBTB1, ERCC5	up	ex_01
Ras Protein Signal Transduction (GO:0007265)	0.0309346	1	3	35	ARHGAP5, RAP1B, NCKAP1	up	oligodendrocytes_04
Inorganic Cation Transmembrane Transport (GO:0098662)	0.0309914	1	9	85	SCN2A, NNT, SLC39A14, ANO6, KCNQ3, KCNA1, CACNA1C, CACNA1D, SLC24A2	up	ex_02
Regulation Of MAPK Cascade (GO:0043408)	0.0310004	1	6	53	NEK10, PPIA, FGFR1, EIF2AK2, DUSP16, SPRED1	down	ex_23
Negative Regulation Of Cell Population Proliferation (GO:0008285)	0.0310016	1	10	91	ULK1, TIAL1, PTPRK, JAK2, RBBP4, MORC3, MAP2K1, DLG3, PDS5B, RB1CC1	up	ex_22
Chemical Synaptic Transmission (GO:0007268)	0.0310254	1	11	108	HOMER1, LRP6, SYN2, GABRB3, GRIK4, RIC3, SLC1A1, CDH8, TSPOAP1, CACNB2, GRID2	down	ex_02
Positive Regulation Of Protein-Containing Complex Disassembly (GO:0043243)	0.0310962	1	2	5	CALCOCO2, IGF1R	up	in_28
Cellular Response To Estradiol Stimulus (GO:0071392)	0.0310962	1	2	5	EGFR, GPER1	up	in_28
Negative Regulation Of MAPK Cascade (GO:0043409)	0.0310979	1	7	35	PTPN1, NF1, PTPRR, DUSP16, PTPRJ, SPRED2, SPRED1	down	ex_21
Cellular Response To Metal Ion (GO:0071248)	0.0311061	1	4	29	KCNH1, SNCA, SYT1, CAMK2D	up	in_15
Vesicle-Mediated Transport To The Plasma Membrane (GO:0098876)	0.0312044	1	6	42	ARFGEF2, EIPR1, EXOC2, VPS50, RAB14, WIPF3	up	ex_30
Lysosomal Transport (GO:0007041)	0.0312416	1	6	46	IGF2R, PIK3R4, SORT1, ALS2, MGRN1, KIF13A	up	ex_17
Positive Regulation Of Cell Growth (GO:0030307)	0.0312544	1	6	43	SEMA4D, MAP3K13, RIMS1, SMURF1, BCL2, RPS6KA3	down	ex_01
Organelle Organization (GO:0006996)	0.0312889	1	15	189	VPS13D, VPS13C, SMPD4, RICTOR, TRAPPC8, RHOT1, DST, OPA1, NUMA1, PRPF40A, SORT1, TRIP11, PCLO, BRWD1, ARHGAP21	up	ex_01
Cellular Response To Peptide Hormone Stimulus (GO:0071375)	0.0313053	1	6	32	CPEB1, PDE3B, SORBS1, PIK3R1, HDAC5, HDAC9	down	in_08
Negative Regulation Of Protein Kinase Activity (GO:0006469)	0.0313053	1	6	32	DTNBP1, SH3BP5, UBASH3B, SLC8A1, SPRED1, DEPTOR	down	in_08
Regulation Of Actin Filament-Based Process (GO:0032970)	0.0313238	1	4	26	CORO2B, ROCK2, EFNA5, RICTOR	up	ex_01
Phosphatidylinositol-Mediated Signaling (GO:0048015)	0.0313238	1	4	26	OCRL, PIK3CB, PIK3CA, PLCB1	up	ex_01
Regulation Of Synapse Assembly (GO:0051963)	0.0313386	1	3	21	PTPRD, ROBO2, SLITRK5	up	in_27
Positive Regulation Of Sodium Ion Transmembrane Transport (GO:1902307)	0.0313427	1	2	4	ATP1B3, DMD	down	in_08
Neurotransmitter Receptor Diffusion Trapping (GO:0099628)	0.0313427	1	2	4	CACNG8, CACNG3	down	in_08
Positive Regulation Of Focal Adhesion Disassembly (GO:0120183)	0.0313427	1	2	4	PIK3R1, MAP4K4	down	in_08
Early Endosome To Golgi Transport (GO:0034498)	0.0313427	1	2	4	SNX1, RAB6A	down	in_08
Negative Regulation Of Epithelial Cell Differentiation (GO:0030857)	0.0313427	1	2	4	ZEB1, SPRED1	down	in_08
Regulation Of Protein Localization To Nucleus (GO:1900180)	0.0313876	1	3	20	YAP1, PPP3CB, MFHAS1	down	endothelial_25
Cell-Cell Junction Organization (GO:0045216)	0.0314586	1	3	16	TGFB2, CDH8, PRKCI	down	in_20
Regulation Of Gene Expression (GO:0010468)	0.0315382	1	29	361	ZNF273, ZNF253, ZNF680, ZNF431, ROCK1, ROCK2, SLC38A2, SETDB2, PIK3CB, ATRX, ITGB8, CRKL, SORT1, CELSR2, PICALM, AFF4, AFF2, ZNF141, ANXA7, SETD2, RBBP4, MAP2K1, ZNF519, UBR5, ATM, HNRNPH1, BPTF, ATP13A2, RPS6KA5	up	ex_22
Positive Regulation Of Epithelial Cell Migration (GO:0010634)	0.0315424	1	5	32	PIK3CB, ROCK2, PDCD6, CLASP1, PRKCA	up	ex_22
Positive Regulation Of mRNA Catabolic Process (GO:0061014)	0.0316679	1	4	22	PABPC1, ROCK1, ROCK2, METTL14	up	ex_24
Synaptic Transmission, GABAergic (GO:0051932)	0.0316875	1	3	8	GABRB3, GABBR2, GABRA1	down	in_10
Inhibitory Synapse Assembly (GO:1904862)	0.0316875	1	3	8	GABRB3, GABRA1, SRGAP3	down	in_10
Negative Regulation Of Ras Protein Signal Transduction (GO:0046580)	0.0316875	1	3	8	MAPKAP1, SCAI, ARHGAP44	down	in_10
L-amino Acid Transport (GO:0015807)	0.0316875	1	3	8	SLC6A17, SLC7A8, SLC1A1	down	in_10
Cellular Response To Topologically Incorrect Protein (GO:0035967)	0.0317053	1	4	10	PTPN1, DNAJC18, TM7SF3, UBE2W	down	ex_17
Neuron Projection Guidance (GO:0097485)	0.0317099	1	7	59	EFNA5, SLIT2, SEMA6D, TRIO, RPS6KA5, OPHN1, NEO1	up	ex_02
Anterograde Trans-Synaptic Signaling (GO:0098916)	0.0317523	1	10	68	BSN, GRIN2B, SYN2, EXOC4, GABRB3, APBA2, PDE7B, GRIA1, SNAP25, GRM7	down	in_08
Negative Regulation Of ERK1 And ERK2 Cascade (GO:0070373)	0.0317894	1	4	22	PTPN1, PTPRR, SPRED2, SPRED1	down	ex_01
Cell-Cell Junction Organization (GO:0045216)	0.0317894	1	4	22	TLN2, CXADR, PRKCI, CDH11	down	ex_01
Cellular Response To Calcium Ion (GO:0071277)	0.0318249	1	3	17	KCNH1, SYT1, CAMK2D	up	in_15
Synaptic Transmission, Glutamatergic (GO:0035249)	0.0318249	1	3	17	UNC13C, GRIA3, GRIN2A	up	in_15
Endoplasmic Reticulum Calcium Ion Homeostasis (GO:0032469)	0.0318644	1	2	7	CAMK2D, RAP1GDS1	up	in_15
Vesicle-Mediated Transport In Synapse (GO:0099003)	0.0318644	1	2	7	PCLO, SNCA	up	in_15
Apoptotic Process (GO:0006915)	0.0318737	1	5	50	BCLAF1, MAP3K7, TRPC5, OGT, MAGI3	up	in_26
Sulfur Compound Biosynthetic Process (GO:0044272)	0.0319639	1	6	24	GLCE, XYLT1, METTL16, GGT7, EXT1, CHSY1	down	ex_09
Negative Regulation Of Cellular Response To Growth Factor Stimulus (GO:0090288)	0.0319639	1	6	24	SMURF1, CRIM1, HIPK2, EPN2, GPR155, SPRY3	down	ex_09
Cellular Response To Organic Cyclic Compound (GO:0071407)	0.0319803	1	5	38	CREB1, GABRB3, URI1, GABRG2, NR3C1	down	in_27
ncRNA Metabolic Process (GO:0034660)	0.0320085	1	2	7	DICER1, MAPT	down	astrocytes_05
Alternative mRNA Splicing, Via Spliceosome (GO:0000380)	0.0320085	1	2	7	HNRNPM, SFPQ	down	astrocytes_05
Non-Motile Cilium Assembly (GO:1905515)	0.0320085	1	2	7	IFT88, CC2D2A	down	astrocytes_05
Response To Nerve Growth Factor (GO:1990089)	0.0320085	1	2	7	KIDINS220, MAPT	down	astrocytes_05
Microtubule Polymerization Or Depolymerization (GO:0031109)	0.0320085	1	2	7	MAPT, HDGFL3	down	astrocytes_05
Cellular Response To Hydrogen Peroxide (GO:0070301)	0.0320085	1	2	7	SETX, CAT	down	astrocytes_05
intra-Golgi Vesicle-Mediated Transport (GO:0006891)	0.0320085	1	2	7	TRAPPC10, GOSR1	down	astrocytes_05
Regulation Of Monoatomic Cation Transmembrane Transport (GO:1904062)	0.0320711	1	5	18	KCNIP3, HOMER1, HCN1, GRIN2B, KCNN2	down	ex_09
Regulation Of Nucleic Acid-Templated Transcription (GO:1903506)	0.03209	1	10	134	ZNF141, ZNF680, RORA, ZNF519, ATRX, ZBTB38, SMARCA1, RSF1, HP1BP3, ATF7IP	up	ex_11
Heart Morphogenesis (GO:0003007)	0.0321208	1	3	15	APC, RYR2, NIPBL	up	ex_06
Regulation Of DNA Binding (GO:0051101)	0.0321208	1	3	15	PPARG, RSF1, JAK2	up	ex_06
Response To Peptide Hormone (GO:0043434)	0.0321208	1	3	15	ROCK1, ROCK2, SORT1	up	ex_06
Negative Regulation Of DNA Biosynthetic Process (GO:2000279)	0.0321208	1	3	15	XRN1, TENM1, DACH1	up	ex_06
Positive Regulation Of Cell Adhesion (GO:0045785)	0.0321292	1	3	20	MEGF10, PTPRJ, MAGI1	up	astrocytes_05
Positive Regulation Of Ossification (GO:0045778)	0.0321326	1	3	16	PTPN11, OXSR1, ATP2B1	down	in_26
Signal Transduction In Response To DNA Damage (GO:0042770)	0.0322552	1	4	22	ATM, ATRX, CEP63, TP53BP1	up	ex_22
Negative Regulation Of TOR Signaling (GO:0032007)	0.0322552	1	4	22	ATM, PDCD6, MIOS, SESN1	up	ex_22
Wound Healing (GO:0042060)	0.0322552	1	4	22	DCBLD2, DST, SYT7, MIA3	up	ex_22
Second-Messenger-Mediated Signaling (GO:0019932)	0.0322552	1	4	22	MCTP1, RCAN2, RYR2, GUCY1B1	up	ex_22
Negative Regulation Of DNA-templated Transcription (GO:0045892)	0.0322765	1	14	259	MCPH1, FOXO1, GLIS1, SETDB2, CDC73, ZMYND8, MIER1, N4BP2L2, ZMYND11, SOX13, HIF1A, WWP1, USP47, DLG1	up	in_20
Exocytosis (GO:0006887)	0.0322961	1	4	26	EXOC6, STEAP2, STX17, RAB11A	down	in_27
Positive Regulation Of Supramolecular Fiber Organization (GO:1902905)	0.0322961	1	4	26	MTSS1, SLAIN2, EVL, CRACD	down	in_27
Regulation Of Kinase Activity (GO:0043549)	0.032352	1	4	21	HNRNPU, EGFR, NTRK3, IGF1R	up	in_28
Cytoplasmic Translation (GO:0002181)	0.032352	1	4	21	RPL13, RPL17, RPL18, RPS19	up	in_28
Regulation Of Insulin Receptor Signaling Pathway (GO:0046626)	0.0323935	1	4	17	PTPN1, GKAP1, SIK2, PID1	down	ex_11
Protein Lipidation (GO:0006497)	0.0324331	1	6	26	ATG16L1, PIGB, PIGL, ZDHHC14, ZDHHC23, ATG7	down	ex_24
Sodium Ion Transmembrane Transport (GO:0035725)	0.0324331	1	6	26	SCN3B, SLC6A17, SLC6A6, SLC24A4, SLC8A2, SLC8A3	down	ex_24
Negative Regulation Of Intracellular Signal Transduction (GO:1902532)	0.0324373	1	19	83	NPRL3, VGLL4, PDE2A, PTPRJ, CYRIB, MAPKAPK5, CASC2, DLG5, BCL2L1, WWC1, WWC3, BCL2, NF1, SHANK2, DUSP16, P2RX7, PDE10A, SPRED2, SPRED1	down	ex_19
mRNA Splice Site Recognition (GO:0006376)	0.0324602	1	3	15	HNRNPC, YTHDC1, SRSF10	up	in_10
Lamellipodium Assembly (GO:0030032)	0.0325474	1	2	11	GOLPH3, S1PR1	up	endothelial_25
Regulation Of Receptor Internalization (GO:0002090)	0.0325474	1	2	11	TBC1D5, CD63	up	endothelial_25
Cellular Response To Acid Chemical (GO:0071229)	0.0325548	1	3	10	CPEB1, NEURL1, LARS1	down	ex_11
Heparan Sulfate Proteoglycan Biosynthetic Process (GO:0015012)	0.0325548	1	3	10	CSGALNACT1, HS2ST1, HS3ST2	down	ex_11
Stress-Activated Protein Kinase Signaling Cascade (GO:0031098)	0.0325548	1	3	10	MAPK8, MAP3K5, MAP3K13	down	ex_11
Nucleic Acid Metabolic Process (GO:0090304)	0.0325548	1	3	10	RBFOX2, DDX1, WRN	down	ex_11
Regulation Of Defense Response (GO:0031347)	0.0325775	1	4	20	CYLD, TMSB4X, APPL1, JAK2	up	ex_21
DNA-templated Transcription Initiation (GO:0006352)	0.0325775	1	4	20	NCOA6, TBPL1, MED23, TAF2	up	ex_21
Acylglycerol Metabolic Process (GO:0006639)	0.0326129	1	5	13	DGKZ, MGLL, DGKI, DGKH, ABHD6	down	ex_19
Regulation Of Hippo Signaling (GO:0035330)	0.0326129	1	5	13	DLG5, VGLL4, SHANK2, WWC1, WWC3	down	ex_19
Positive Regulation Of Protein Tyrosine Kinase Activity (GO:0061098)	0.0326129	1	5	13	PTPN1, SRCIN1, ADAM17, NEDD9, LRP8	down	ex_19
Chondroitin Sulfate Proteoglycan Biosynthetic Process (GO:0050650)	0.0326326	1	4	9	CSGALNACT2, XYLT1, CHSY3, CHSY1	down	ex_19
Response To Calcium Ion (GO:0051592)	0.0326388	1	8	43	HOMER1, STIM1, CPNE4, KCNMA1, KCNMB4, BRAF, MEF2A, PKD2	down	ex_21
Negative Regulation Of Protein Kinase B Signaling (GO:0051898)	0.0326859	1	3	13	PPP2CA, PIK3CB, FLCN	up	ex_24
I-kappaB kinase/NF-kappaB Signaling (GO:0007249)	0.0326859	1	3	13	ROCK1, ROCK2, TANK	up	ex_24
Response To Ionizing Radiation (GO:0010212)	0.0327265	1	3	20	ATM, INTS7, COP1	up	in_26
Signal Transduction In Response To DNA Damage (GO:0042770)	0.0327265	1	3	20	ATM, NBN, INTS7	up	in_26
Positive Regulation Of Cyclin-Dependent Protein Serine/Threonine Kinase Activity (GO:0045737)	0.0327393	1	3	6	PKD2, CCND2, CCNY	down	ex_17
Platelet-Derived Growth Factor Receptor Signaling Pathway (GO:0048008)	0.0327393	1	3	6	PTPN1, PTPRJ, PIK3C2A	down	ex_17
Positive Regulation Of Protein Localization To Cell Surface (GO:2000010)	0.0327393	1	3	6	RIC3, GPD1L, STX3	down	ex_17
L-glutamate Import (GO:0051938)	0.0327393	1	3	6	SLC1A1, SLC1A2, SLC17A7	down	ex_17
Golgi To Plasma Membrane Protein Transport (GO:0043001)	0.0327439	1	3	9	ANK3, PREPL, SPTBN1	down	oligodendrocytes_00
Regulation Of Ubiquitin-Dependent Protein Catabolic Process (GO:2000058)	0.0327439	1	3	9	CSNK2A1, COMMD1, PTK2	down	oligodendrocytes_00
Regulation Of Hippo Signaling (GO:0035330)	0.0327877	1	3	13	MOB3B, FRMD6, WWC1	down	ex_01
Positive Regulation Of Cell Population Proliferation (GO:0008284)	0.0328075	1	14	110	RPL17, MEF2C, PHIP, IL6ST, MDM2, IRS2, ITGAV, CNBP, ACTB, LIFR, CD81, SDCBP, KRAS, RPS4X	up	ex_19
Negative Regulation Of MAP Kinase Activity (GO:0043407)	0.0328351	1	2	12	AGT, APOE	up	astrocytes_18
Positive Regulation Of RNA Splicing (GO:0033120)	0.0328351	1	2	12	DYRK1A, THRAP3	up	astrocytes_18
Regulation Of Autophagosome Assembly (GO:2000785)	0.0328351	1	2	12	FEZ1, RAB3GAP1	up	astrocytes_18
Negative Regulation Of TOR Signaling (GO:0032007)	0.0328351	1	2	12	FNIP1, SESN1	up	astrocytes_18
Fatty Acid Beta-Oxidation (GO:0006635)	0.0328351	1	2	12	SCP2, ACAD11	up	astrocytes_18
Phospholipid Translocation (GO:0045332)	0.0328417	1	3	14	ATP11A, ANO6, ATP8A2	up	ex_02
Regulation Of Potassium Ion Transmembrane Transporter Activity (GO:1901016)	0.0328417	1	3	14	DLG1, CAB39, CACNA1D	up	ex_02
Negative Regulation Of Stress-Activated MAPK Cascade (GO:0032873)	0.0328417	1	3	14	DLG1, SH3RF2, ANKS1B	up	ex_02
Neurotransmitter Receptor Transport, Endosome To Plasma Membrane (GO:0099639)	0.0328705	1	2	6	LRRC7, VPS35	up	in_12
Regulation Of Dopamine Secretion (GO:0014059)	0.0328705	1	2	6	SYT1, SYT17	up	in_12
tRNA Processing (GO:0008033)	0.0329384	1	3	16	NSUN6, TRDMT1, TRMT9B	down	ex_23
Lysosomal Transport (GO:0007041)	0.0329759	1	3	27	GCC2, SORT1, NEDD4	up	endothelial_25
DNA-templated Transcription (GO:0006351)	0.0330171	1	11	50	MED4, NCOA6, NFIX, GTF2E2, MAF, DIDO1, PIR, PDE10A, RBMX, THRB, RO60	down	in_12
Transport Across Blood-Brain Barrier (GO:0150104)	0.0330192	1	5	20	SLC7A8, LRP1, SLC1A1, SLC6A17, SLC24A3	down	in_10
Chloride Transmembrane Transport (GO:1902476)	0.033027	1	4	23	ANO4, GABRB3, SLC1A1, ANO10	down	ex_02
Negative Regulation Of Kinase Activity (GO:0033673)	0.033027	1	4	23	ITGB1BP1, CEP43, LRP6, SPRED1	down	ex_02
Inorganic Anion Transmembrane Transport (GO:0098661)	0.0330797	1	5	29	GABRB3, SLC1A1, ANO10, ANO3, SLC20A1	down	ex_06
Regulation Of Cytoskeleton Organization (GO:0051493)	0.0331166	1	6	47	CORO2B, ROCK2, EFNA5, TPPP, TJP1, RICTOR	up	ex_02
Axonogenesis (GO:0007409)	0.0331176	1	10	92	RYK, SHTN1, ULK1, CYFIP1, BAIAP2, KALRN, MAP1A, SEMA3A, RPS6KA5, SLITRK5	up	ex_22
Lytic Vacuole Organization (GO:0080171)	0.033143	1	4	17	AKTIP, HPS4, TMEM106B, CLVS2	up	ex_19
Translational Elongation (GO:0006414)	0.033143	1	4	17	EEF2, NEMF, EEF1A1, RACK1	up	ex_19
Regulation Of Postsynaptic Membrane Potential (GO:0060078)	0.033143	1	4	17	MEF2C, GRIN1, GABRG2, MAPK8IP2	up	ex_19
Cellular Response To Organic Substance (GO:0071310)	0.033143	1	4	17	NCOA2, RHOA, GPR22, ARL6IP5	up	ex_19
RNA Stabilization (GO:0043489)	0.033143	1	4	17	PABPC1, PHAX, DHX36, PAIP1	up	ex_19
Negative Regulation Of Response To Endoplasmic Reticulum Stress (GO:1903573)	0.0331529	1	3	10	CLU, OPA1, RACK1	up	ex_19
Chaperone Cofactor-Dependent Protein Refolding (GO:0051085)	0.0331529	1	3	10	HSPA8, DNAJC7, HSPA13	up	ex_19
Regulation Of Supramolecular Fiber Organization (GO:1902903)	0.0331529	1	3	10	HSPA8, MAP1A, AKAP13	up	ex_19
Negative Regulation Of Endothelial Cell Proliferation (GO:0001937)	0.0331529	1	3	10	MEF2C, PPARG, ATP5IF1	up	ex_19
Platelet Aggregation (GO:0070527)	0.0331529	1	3	10	PPIA, GNAS, ACTG1	up	ex_19
Regulation Of Cellular Response To Transforming Growth Factor Beta Stimulus (GO:1903844)	0.0331529	1	3	10	SMAD4, DKK3, PPARG	up	ex_19
Positive Regulation Of Cellular Response To Transforming Growth Factor Beta Stimulus (GO:1903846)	0.0331529	1	3	10	SMAD4, HSP90AB1, SDCBP	up	ex_19
Macromolecule Modification (GO:0043412)	0.033163	1	5	33	FBXW2, ST3GAL6, ST6GAL2, ST6GAL1, PARP1	down	ex_22
Acylglycerol Metabolic Process (GO:0006639)	0.0331776	1	3	13	GALK2, DGKG, DGKB	up	ex_22
Vesicle Cargo Loading (GO:0035459)	0.0331776	1	3	13	PICALM, MIA3, KIF13A	up	ex_22
Negative Regulation Of Amide Metabolic Process (GO:0034249)	0.0331843	1	8	51	RPL13A, TRIM2, CLU, DHX36, PRNP, GAPDH, DDX6, RACK1	up	ex_19
Regulation Of Mitotic Cell Cycle Phase Transition (GO:1901990)	0.0332772	1	5	19	PBRM1, ARID1A, MNAT1, AMBRA1, DPF3	down	oligodendrocytes_04
Regulation Of ERK1 And ERK2 Cascade (GO:0070372)	0.0333092	1	7	55	CRKL, PRKCA, LMO3, MAP2K1, DLG1, RPS6KA6, ARRB1	up	ex_22
Negative Regulation Of Nucleic Acid-Templated Transcription (GO:1903507)	0.0333144	1	20	174	RFX3, DKK3, EID1, ZNF24, PPARG, TLE5, TBR1, SAP18, MDM2, ZBTB38, EIF4A2, SUMO1, FOXG1, CDK5R1, SMAD4, DEAF1, CBX5, HSPA8, THRA, RPS6KA5	up	ex_19
Regulation Of Actin Filament-Based Process (GO:0032970)	0.0333598	1	4	26	ROCK1, ROCK2, EFNA5, RICTOR	up	ex_06
Positive Regulation Of Phosphorylation (GO:0042327)	0.0334546	1	9	71	ATG14, ADAM17, CAMKK2, SEMA4D, MOB3B, PAK1, FGFR1, LEPR, ACVR2A	down	ex_06
Steroid Biosynthetic Process (GO:0006694)	0.0335464	1	3	14	FDFT1, LSS, PRKAG2	up	ex_17
Positive Regulation Of Calcium Ion Transmembrane Transport (GO:1904427)	0.0335464	1	3	14	GRIN1, AKAP6, PPP3CA	up	ex_17
Response To Light Stimulus (GO:0009416)	0.0335464	1	3	14	MAPK10, MAP4K3, ERCC5	up	ex_17
Negative Regulation Of MAP Kinase Activity (GO:0043407)	0.0335464	1	3	14	PDCD4, ZNF675, STK38	up	ex_17
Regulation Of G0 To G1 Transition (GO:0070316)	0.0335464	1	3	14	SMARCC2, PBRM1, ARID1B	up	ex_17
Neuron Differentiation (GO:0030182)	0.0335521	1	6	52	SMARCA1, SPOCK1, PBX1, WNK1, TDP2, RORB	up	ex_01
Regulation Of Calcium Ion Transmembrane Transport (GO:1903169)	0.0336581	1	3	8	CAMK2D, UBASH3B, FYN	down	ex_24
Negative Regulation Of Epithelial To Mesenchymal Transition (GO:0010719)	0.0336581	1	3	8	LDLRAD4, SPRED2, SPRED1	down	ex_24
Artery Development (GO:0060840)	0.0336581	1	3	8	NELL1, HECTD1, NF1	down	ex_24
Positive Regulation Of Phosphoprotein Phosphatase Activity (GO:0032516)	0.0336581	1	3	8	PPP1R12A, MTOR, GNA12	down	ex_24
Actin Filament Bundle Organization (GO:0061572)	0.0336581	1	3	8	RFLNA, MYO1B, ADD2	down	ex_24
Amino Acid Import Across Plasma Membrane (GO:0089718)	0.0336581	1	3	8	SLC36A1, SLC6A6, SLC1A1	down	ex_24
Monoatomic Anion Transmembrane Transport (GO:0098656)	0.033705	1	5	23	GABRB3, SLC1A1, ANO4, GLRA2, LRRC8B	down	in_15
Positive Regulation Of Cell Junction Assembly (GO:1901890)	0.033705	1	5	23	NRG1, NLGN1, CLSTN3, CLSTN1, SLITRK4	down	in_15
Supramolecular Fiber Organization (GO:0097435)	0.0337356	1	17	82	COL12A1, RHOA, RIPK1, TPM4, TPM3, ELMO1, HDGFL3, TPM1, SH3KBP1, CORO1C, SHROOM3, HOOK2, NF1, CDC42, KATNBL1, EVL, FYN	down	ex_17
RNA Splicing (GO:0008380)	0.0337364	1	4	26	HNRNPC, SF3B1, NOVA1, SRSF10	up	in_10
Positive Regulation Of Cell Differentiation (GO:0045597)	0.0337377	1	11	80	ACTB, DHX36, RHOA, MEF2C, PPARG, LMO3, IL6ST, SMAD4, SDCBP, ARID2, HSP90AB1	up	ex_19
Negative Regulation Of Intracellular Signal Transduction (GO:1902532)	0.0337841	1	14	80	NUAK1, PTPRJ, CYRIB, CASC2, WWC1, BCL2, NF1, ZMYND11, SHANK2, DUSP16, PDE10A, SPRY3, SPRED2, SPRED1	down	ex_09
Response To UV (GO:0009411)	0.033829	1	5	35	MAP3K4, USP47, PTPRK, MAP4K3, ERCC5	up	ex_17
B Cell Activation (GO:0042113)	0.0338562	1	4	20	BCL2, PTPRJ, TPD52, HDAC9	down	ex_06
Regulation Of Cyclin-Dependent Protein Serine/Threonine Kinase Activity (GO:0000079)	0.0338562	1	4	20	GTF2H1, ADAM17, CCNY, PKD2	down	ex_06
Actin Cytoskeleton Reorganization (GO:0031532)	0.0338905	1	2	15	FER, MKLN1	up	OPC_07
Positive Regulation Of Signal Transduction (GO:0009967)	0.0338972	1	7	74	CIBAR1, GRIN2A, TSPAN5, LIMS1, ROBO1, MGAT5, ARNT	up	in_15
Cellular Response To Starvation (GO:0009267)	0.0339876	1	4	35	SESN1, PDK4, USP33, FNIP1	up	astrocytes_05
Intracellular Protein Transport (GO:0006886)	0.0340148	1	27	145	E2F3, SYNDIG1, NUP88, POM121, SIL1, SEC31B, STRADA, CTTN, RAB3GAP2, AP4E1, PRICKLE1, XPO6, APLP2, NAPG, RAB21, KPNA6, KPNA3, STX3, KPNA1, NUP153, TSNARE1, SMURF1, NUP133, ARL4C, SCFD2, TNPO3, KPNB1	down	ex_17
Regulation Of Gene Expression (GO:0010468)	0.0340378	1	26	343	ATF7, ZNF445, FOXP1, ZNF675, ZBTB25, MED23, MLXIPL, NAB1, SETDB2, ATRX, ITGB8, PCBP3, SORT1, CNTN1, WWC2, CLK1, NR3C1, ZNF141, SEC16B, ING5, SETD2, NSD3, GON4L, USP36, SSBP2, RPS6KA5	up	ex_17
Cellular Response To Peptide (GO:1901653)	0.0340583	1	3	16	GRIN1, MDM2, GRIN2A	up	in_08
Nucleic Acid-Templated Transcription (GO:0097659)	0.0340583	1	3	16	MEF2A, SMAD4, PHF3	up	in_08
Signal Release From Synapse (GO:0099643)	0.0340583	1	3	16	SYN3, CPLX1, PCLO	up	in_08
Membrane Organization (GO:0061024)	0.0340947	1	15	70	STX18, UBXN2B, FNBP1L, NAPG, PRKCI, REEP1, CORO1C, RIMS1, DNM1L, EXOC4, EXOC7, AAK1, SNAP23, SYNGR1, PIK3C2A	down	ex_17
Negative Regulation Of Cell Motility (GO:2000146)	0.034096	1	7	50	ARID4A, FOXO3, TCAF1, RAP2A, OGT, THY1, ZMYND8	up	ex_21
Positive Regulation Of Signal Transduction (GO:0009967)	0.034132	1	11	74	GRIN2D, DISC1, SORBS1, MN1, TMEM108, EPN2, BMP6, SHANK1, NLGN1, TRIM44, THRB	down	in_15
Double-Strand Break Repair Via Homologous Recombination (GO:0000724)	0.0341439	1	5	39	SMC5, NIPBL, ATRX, ERCC5, ZMYND8	up	ex_01
Cell-Cell Junction Organization (GO:0045216)	0.0341698	1	3	19	TJP1, CDH12, FLCN	up	ex_11
Regulation Of Intrinsic Apoptotic Signaling Pathway In Response To DNA Damage (GO:1902229)	0.0342297	1	2	5	CLU, TPT1	up	ex_21
Nuclear-Transcribed mRNA Catabolic Process, Exonucleolytic (GO:0000291)	0.0342297	1	2	5	DIS3, CNOT7	up	ex_21
Negative Regulation Of Glycolytic Process (GO:0045820)	0.0342297	1	2	5	NCOR1, TIGAR	up	ex_21
Calcium-Mediated Signaling Using Intracellular Calcium Source (GO:0035584)	0.0342297	1	2	5	PRNP, CLU	up	ex_21
Negative Regulation Of T Cell Receptor Signaling Pathway (GO:0050860)	0.0342297	1	2	5	PRNP, THY1	up	ex_21
Regulation Of Endothelial Cell Development (GO:1901550)	0.0342297	1	2	5	ROCK2, ZDHHC21	up	ex_21
Negative Regulation By Host Of Viral Genome Replication (GO:0044828)	0.0342297	1	2	5	SMC6, SMC5	up	ex_21
Golgi Ribbon Formation (GO:0090161)	0.0342297	1	2	5	TRIP11, OPTN	up	ex_21
Adrenergic Receptor Signaling Pathway (GO:0071875)	0.0342297	1	2	5	ZDHHC21, LMBRD2	up	ex_21
Positive Regulation Of Cardiac Muscle Hypertrophy (GO:0010613)	0.0342904	1	2	9	CAMK2D, AKAP6	up	in_27
cAMP-mediated Signaling (GO:0019933)	0.0342904	1	2	9	PDE7A, AKAP6	up	in_27
Positive Regulation Of Notch Signaling Pathway (GO:0045747)	0.0342904	1	2	9	ROBO2, TSPAN5	up	in_27
Regulation Of Cytosolic Calcium Ion Concentration (GO:0051480)	0.0342904	1	2	9	TRPC5, RYR2	up	in_27
Organelle Organization (GO:0006996)	0.0343066	1	12	95	LARP4, PLCE1, CSNK1A1, PACSIN2, ABI2, FGD4, DNM1L, TMCC1, SH3KBP1, MARK1, MAST4, PKD2	down	in_28
Intracellular Calcium Ion Homeostasis (GO:0006874)	0.034369	1	7	34	TRPC4, TRPM2, ATP2B2, PACS2, SLC24A3, SLC24A4, SLC8A3	down	in_10
Negative Regulation Of Protein Kinase Activity (GO:0006469)	0.0344615	1	5	34	ITGB1BP1, CEP43, LRP6, SH3BP5, SPRED1	down	ex_02
Negative Regulation Of Kinase Activity (GO:0033673)	0.0344719	1	2	15	DBNDD2, CAMK2N1	up	oligodendrocytes_04
Receptor-Mediated Endocytosis (GO:0006898)	0.0344779	1	7	39	LRP6, DNAJC13, TMEM108, DNM1, WASF1, MAGI2, AP2A2	down	in_15
Positive Regulation Of DNA-binding Transcription Factor Activity (GO:0051091)	0.034532	1	5	52	PSMA6, UBE2V1, HIPK2, CFLAR, CAMK1D	down	endothelial_25
Cellular Response To Organonitrogen Compound (GO:0071417)	0.034549	1	6	44	NEURL1, CPEB4, IPO5, GABRB3, ATP2B4, RYR3	down	ex_01
Receptor Signaling Pathway Via STAT (GO:0097696)	0.0346514	1	4	11	IFNAR1, IFNAR2, PKD2, JAK2	down	in_12
Regulation Of Anatomical Structure Morphogenesis (GO:0022603)	0.0346829	1	3	26	TANC2, GSK3B, ADGRB3	up	oligodendrocytes_03
Calcium Ion Transmembrane Transport (GO:0070588)	0.0347565	1	4	30	SLC24A3, CACNA1C, SLC8A1, GRIN2A	up	in_15
Regulation Of Cardiac Muscle Contraction (GO:0055117)	0.0347608	1	3	12	CHGA, CALM3, CALM1	up	ex_21
Negative Regulation Of Stress-Activated MAPK Cascade (GO:0032873)	0.0347608	1	3	12	CYLD, NCOR1, PPIA	up	ex_21
Retrograde Axonal Transport (GO:0008090)	0.0347608	1	3	12	MAP1A, KIF1A, NEFL	up	ex_21
Positive Regulation Of Osteoblast Differentiation (GO:0045669)	0.0347608	1	3	12	PRKD1, IL6ST, PPP3CA	up	ex_21
Protein Localization To Chromatin (GO:0071168)	0.0347608	1	3	12	ZMYND8, RAD21, TASOR	up	ex_21
Negative Regulation Of Transmembrane Receptor Protein Serine/Threonine Kinase Signaling Pathway (GO:0090101)	0.0348407	1	4	35	CHRDL1, LDLRAD4, BRMS1L, OGT	up	in_26
Positive Regulation Of Biomineral Tissue Development (GO:0070169)	0.0348679	1	3	13	ADGRV1, ANO6, GPM6B	up	ex_30
Replication Fork Processing (GO:0031297)	0.0348679	1	3	13	ATRX, BOD1L1, NBN	up	ex_30
Positive Regulation Of Protein Kinase Activity (GO:0045860)	0.0349543	1	3	30	AGT, GPRC5B, CAB39L	up	astrocytes_18
Astrocyte Development (GO:0014002)	0.0350098	1	2	5	CDK6, NF1	down	ex_06
Positive Regulation Of Keratinocyte Migration (GO:0051549)	0.0350098	1	2	5	EPB41L4B, MAP4K4	down	ex_06
Regulation Of Response To Oxidative Stress (GO:1902882)	0.0350098	1	2	5	GGT7, MACROH2A1	down	ex_06
Regulation Of Oligodendrocyte Differentiation (GO:0048713)	0.0350098	1	2	5	PTPRZ1, NF1	down	ex_06
Oligodendrocyte Differentiation (GO:0048709)	0.0350098	1	2	5	SLC8A3, PTPRZ1	down	ex_06
Astral Microtubule Organization (GO:0030953)	0.035014	1	2	6	DLG1, TPPP	up	ex_02
Anterograde Trans-Synaptic Signaling (GO:0098916)	0.0350176	1	12	71	SLC12A5, LRP6, BSN, SNCB, DTNA, GRIN2A, KCNMB4, GIPC1, APBA2, SLC1A1, CPLX1, GRIA1	down	ex_24
Positive Regulation Of Intracellular Signal Transduction (GO:1902533)	0.035061	1	12	140	PRKCB, PELI2, PPARG, RICTOR, JAK2, ROCK1, ROCK2, ANKRD17, FNIP1, TIAL1, IQCJ-SCHIP1, RIT2	up	ex_06
Cholesterol Metabolic Process (GO:0008203)	0.0350996	1	3	14	FDX1, ABCA5, LSS	up	ex_09
Eye Development (GO:0001654)	0.0350996	1	3	14	MEIS2, PBX1, NIPBL	up	ex_09
Replication Fork Processing (GO:0031297)	0.0350996	1	3	14	MRE11, EXD2, SMARCAL1	up	ex_09
Regulation Of Transmembrane Receptor Protein Serine/Threonine Kinase Signaling Pathway (GO:0090092)	0.0350996	1	3	14	SMAD2, TWSG1, FSTL5	up	ex_09
Response To Calcium Ion (GO:0051592)	0.0351215	1	6	31	GPLD1, KCNMA1, NLGN1, MEF2C, SYT17, RYR3	down	in_15
Neuromuscular Process (GO:0050905)	0.0351407	1	2	8	KCNA1, UBA5	up	ex_11
Negative Regulation Of DNA Binding (GO:0043392)	0.0351407	1	2	8	RSF1, JAK2	up	ex_11
Regulation Of Dopamine Secretion (GO:0014059)	0.0351407	1	2	8	SYT1, KCNA2	up	ex_11
Positive Regulation Of Protein Import Into Nucleus (GO:0042307)	0.0351407	1	2	8	UBR5, TPR	up	ex_11
Cristae Formation (GO:0042407)	0.0351478	1	2	4	CHCHD6, IMMT	down	in_15
Regulation Of Cellular Response To Insulin Stimulus (GO:1900076)	0.0351478	1	2	4	GPLD1, ATP2B1	down	in_15
Positive Regulation Of Behavior (GO:0048520)	0.0351478	1	2	4	MEF2C, NLGN1	down	in_15
Regulation Of Vascular Associated Smooth Muscle Cell Migration (GO:1904752)	0.0351478	1	2	4	MEF2C, TPM1	down	in_15
Presynapse Organization (GO:0099172)	0.0351478	1	2	4	NLGN4X, NLGN1	down	in_15
Positive Regulation Of Muscle Cell Differentiation (GO:0051149)	0.0351478	1	2	4	NRG1, OLFM2	down	in_15
Melanocyte Differentiation (GO:0030318)	0.0351478	1	2	4	OCA2, MEF2C	down	in_15
Energy Reserve Metabolic Process (GO:0006112)	0.0351478	1	2	4	PID1, GFPT1	down	in_15
ERBB2 Signaling Pathway (GO:0038128)	0.0351478	1	2	4	PTPRR, NRG1	down	in_15
Peptidyl-Tyrosine Dephosphorylation Involved In Inactivation Of Protein Kinase Activity (GO:1990264)	0.0351478	1	2	4	PTPRR, PTPRO	down	in_15
Regulation Of Calcium Ion Transmembrane Transporter Activity (GO:1901019)	0.035184	1	4	14	CACNA1A, JPH3, NOS1, DMD	down	in_10
Regulation Of Potassium Ion Transmembrane Transport (GO:1901379)	0.035184	1	4	14	KCNIP1, KCNAB2, NOS1AP, CACNA1D	down	in_10
Regulation Of Apoptotic Signaling Pathway (GO:2001233)	0.0351969	1	3	10	CSNK2A1, BCL2, DEPTOR	down	in_08
Muscle Cell Differentiation (GO:0042692)	0.0351969	1	3	10	GLMN, SGCZ, DMD	down	in_08
Negative Regulation Of Intracellular Steroid Hormone Receptor Signaling Pathway (GO:0033144)	0.0351969	1	3	10	PIAS2, CNOT1, CLOCK	down	in_08
Positive Regulation Of TORC1 Signaling (GO:1904263)	0.0352412	1	3	14	GPR137C, LARS1, SLC38A9	down	ex_30
Negative Regulation Of DNA-templated Transcription (GO:0045892)	0.0353098	1	24	341	PPARG, TBR1, NIPBL, ZBTB38, ZMYND8, CNBP, PTPRK, PER3, N4BP2L2, NR3C1, LINC-PINT, ZNF141, ZEB1, PHF14, MYT1L, DACH1, FNIP1, HDAC2, ZMYM2, RSF1, USP47, DLG1, SPEN, RPS6KA5	up	ex_06
Regulation Of Monoatomic Ion Transmembrane Transporter Activity (GO:0032412)	0.035408	1	4	28	HOMER1, SHISA9, WWP2, CACNG3	down	ex_23
Fatty Acid Catabolic Process (GO:0009062)	0.0354133	1	5	16	AIG1, ECHDC2, ABHD2, HACL1, ACAD11	down	in_12
Negative Regulation Of Protein Localization (GO:1903828)	0.035459	1	4	27	CORO2B, LZTFL1, MAP1A, ROCK2	up	ex_01
Nuclear Export (GO:0051168)	0.035459	1	4	27	RANBP17, CSE1L, RANBP2, TPR	up	ex_01
Negative Regulation Of Programmed Cell Death (GO:0043069)	0.0354726	1	13	120	ARL6IP1, TIGAR, PTMA, FAIM2, PTMS, RICTOR, FKBP8, IL6ST, ZFAND6, OPN3, USP47, BAG4, TPT1	up	ex_21
Brain Development (GO:0007420)	0.0354819	1	5	55	CADM2, SOX6, PTPN11, ROBO2, CTNNA2	up	in_27
Dephosphorylation (GO:0016311)	0.0354819	1	5	55	PPP2R5C, PTPN11, PTPRD, PTPRG, PPP2R2A	up	in_27
Ionotropic Glutamate Receptor Signaling Pathway (GO:0035235)	0.0355316	1	2	7	GRIN3A, CPEB4	down	in_20
Negative Regulation Of Axon Extension (GO:0030517)	0.0355316	1	2	7	PTPRS, KIAA0319	down	in_20
Regulation Of Neural Precursor Cell Proliferation (GO:2000177)	0.0355316	1	2	7	SLC16A2, NAP1L1	down	in_20
Positive Regulation Of Stress-Activated Protein Kinase Signaling Cascade (GO:0070304)	0.0355316	1	2	7	TGFB2, EIF2AK2	down	in_20
Gliogenesis (GO:0042063)	0.0355316	1	2	7	TGFB2, RELN	down	in_20
Positive Regulation Of Potassium Ion Transmembrane Transport (GO:1901381)	0.0355527	1	2	6	AKAP9, AKAP6	up	ex_17
Calcium-Mediated Signaling Using Intracellular Calcium Source (GO:0035584)	0.0355527	1	2	6	DMTN, GRM5	up	ex_17
Alpha-Amino Acid Catabolic Process (GO:1901606)	0.0355527	1	2	6	IVD, HIBADH	up	ex_17
Endocardial Cushion Development (GO:0003197)	0.0355527	1	2	6	MDM4, CRELD1	up	ex_17
Positive Regulation Of DNA Methylation-Dependent Heterochromatin Formation (GO:0090309)	0.0355527	1	2	6	SETDB2, RESF1	up	ex_17
Intracellular Sterol Transport (GO:0032366)	0.0355527	1	2	6	STARD4, RELCH	up	ex_17
Positive Regulation Of Cell Differentiation (GO:0045597)	0.0356479	1	8	73	SOX5, ZEB1, PPP3CA, PBRM1, TMEM64, LAMC1, SMARCC2, ARID1B	up	ex_17
Protein Catabolic Process (GO:0030163)	0.0357042	1	3	21	OGA, DENND3, PSMA6	down	endothelial_25
Regulation Of Synaptic Transmission, Glutamatergic (GO:0051966)	0.0357692	1	7	31	HOMER1, DGKZ, HCN1, PLPPR4, CACNG8, GRIN2B, CACNG3	down	ex_09
Regulation Of Ras Protein Signal Transduction (GO:0046578)	0.0357692	1	7	31	RAF1, RASGRF1, MAPKAP1, BCR, SPRY3, RASGRP1, SYNGAP1	down	ex_09
Negative Regulation Of Protein Kinase Activity (GO:0006469)	0.0357703	1	7	36	PTPN1, NF1, RB1, PTPRR, SH3BP5, SLC8A3, SPRED1	down	ex_21
Receptor Internalization (GO:0031623)	0.035829	1	2	11	CD81, PICALM	up	oligodendrocytes_00
L-alpha-amino Acid Transmembrane Transport (GO:1902475)	0.0358547	1	3	12	SLC7A6, SLC1A1, SLC1A2	down	ex_06
Regulation Of DNA-templated Transcription (GO:0006355)	0.035965	1	37	575	BBX, MED13, PPARG, TBR1, KMT2E, ATRX, SMARCA1, CNBP, PBRM1, DENND4A, NR3C1, PRKCB, ZEB1, PHF14, TTC21B, HDAC2, TIAL1, TENM1, RSF1, BRWD1, BRWD3, RPS6KA5, ZNF680, NIPBL, ZBTB38, ZBTB41, PTPRK, CHD2, ZNF292, ZNF141, MYT1L, DACH1, RAD21, ZMYM2, USP47, SPEN, SSBP2	up	ex_06
Regulation Of Cell Migration (GO:0030334)	0.0359772	1	14	131	ADAM17, PLXNC1, SEMA4D, SEMA6D, SRGAP3, NF1, NUMB, SGK1, PTPRJ, MAP4K4, PAK1, DLG5, CDH11, VCL	down	ex_06
Positive Regulation Of Telomere Maintenance (GO:0032206)	0.0359871	1	4	24	MAP3K4, ATM, MRE11, NEK7	up	ex_09
Regulation Of Vasoconstriction (GO:0019229)	0.0360603	1	2	7	ATP2B1, KCNMB4	down	in_26
Left/Right Pattern Formation (GO:0060972)	0.0360603	1	2	7	GALNT11, BBS7	down	in_26
Negative Regulation Of Sodium Ion Transmembrane Transport (GO:1902306)	0.0360603	1	2	7	HECW2, OXSR1	down	in_26
Protein Transmembrane Import Into Intracellular Organelle (GO:0044743)	0.0360603	1	2	7	PEX14, TOMM20	down	in_26
Peroxisomal Membrane Transport (GO:0015919)	0.0360603	1	2	7	PEX3, PEX14	down	in_26
Positive Regulation Of Dendrite Extension (GO:1903861)	0.0360603	1	2	7	SMURF1, RIMS1	down	in_26
Modulation Of Excitatory Postsynaptic Potential (GO:0098815)	0.0360841	1	3	19	NLGN4X, PTEN, RIMS2	up	ex_23
Regulation Of Dendrite Development (GO:0050773)	0.0360906	1	5	20	BCL11A, COBL, HECW1, KIAA0319, PACSIN1	down	ex_24
Regulation Of Epithelial To Mesenchymal Transition (GO:0010717)	0.0360906	1	5	20	SMAD3, MTOR, LDLRAD4, SPRED2, SPRED1	down	ex_24
Synaptic Transmission, Glutamatergic (GO:0035249)	0.036222	1	3	15	UNC13C, GRIK5, GRIN2A	up	in_12
Positive Regulation Of Transcription By RNA Polymerase II (GO:0045944)	0.0362778	1	13	215	FOXO1, NFKB1, OGT, FOXJ3, HIVEP1, PPP3CB, YAP1, NR3C1, SETD3, HIPK2, BMPR2, LMO2, BPTF	down	endothelial_25
Protein Export From Nucleus (GO:0006611)	0.0362939	1	3	16	RANBP17, TPR, CSE1L	up	ex_01
Organelle Organization (GO:0006996)	0.0364199	1	14	115	LARP4, ZFYVE16, FNBP1L, MYO18A, ATXN7, ABI2, TMCC1, COG6, PITPNB, ARHGEF7, ZMYM4, RANBP9, MAST4, PKD2	down	astrocytes_18
Monoatomic Anion Transmembrane Transport (GO:0098656)	0.0364264	1	7	25	GABRA2, GABRA1, GABRA5, GABRB3, SLC1A1, GABRG3, GABRG2	down	ex_17
Mitochondrial Translation (GO:0032543)	0.0364264	1	7	25	MRPL19, MRPL3, MRPS5, LARS2, GFM2, GFM1, MRPS31	down	ex_17
Mitochondrial Gene Expression (GO:0140053)	0.0364264	1	7	25	MTERF4, MRPL19, MRPL3, MRPS5, LARS2, GFM2, MRPS31	down	ex_17
Regulation Of Axonogenesis (GO:0050770)	0.036482	1	2	11	NRDC, GSK3B	up	oligodendrocytes_03
Positive Regulation Of Potassium Ion Transmembrane Transport (GO:1901381)	0.0365509	1	2	8	AKAP9, ANO6	up	ex_23
Peptidyl-Methionine Modification (GO:0018206)	0.0365509	1	2	8	LSM8, NAA16	up	ex_23
Regulation Of Early Endosome To Late Endosome Transport (GO:2000641)	0.0365509	1	2	8	RDX, MAPK1	up	ex_23
Nervous System Development (GO:0007399)	0.0365788	1	23	176	RBFOX2, SEMA5A, ADORA1, NF1, SHC3, EVL, HDAC4, SRRM4, DCLK1, RAPGEFL1, KALRN, ASIC2, ARNT2, GFRA2, TRAK1, DNER, DSCAM, SDK2, NAV1, SHANK2, MTR, PKD2, RPS6KA3	down	ex_21
Regulation Of JUN Kinase Activity (GO:0043506)	0.036693	1	3	14	MAP3K13, DUSP16, PAK1	down	ex_02
Proteoglycan Metabolic Process (GO:0006029)	0.036697	1	2	7	CSGALNACT1, FAM20B	down	ex_23
Regulation Of High Voltage-Gated Calcium Channel Activity (GO:1901841)	0.036697	1	2	7	PDE4B, NIPSNAP2	down	ex_23
Mitochondrion Morphogenesis (GO:0070584)	0.036697	1	2	7	PID1, NUBPL	down	ex_23
Protein Sumoylation (GO:0016925)	0.0366975	1	4	23	RANBP2, KIAA1586, RANGAP1, SAE1	up	ex_24
Response To Tumor Necrosis Factor (GO:0034612)	0.0366975	1	4	23	TANK, ADAM10, SMPD4, JAK2	up	ex_24
Ruffle Organization (GO:0031529)	0.0367302	1	2	6	CYFIP1, PLEKHA1	up	ex_09
Negative Regulation Of Locomotion (GO:0040013)	0.0367302	1	2	6	FRMD5, SPOCK3	up	ex_09
Glycerophospholipid Catabolic Process (GO:0046475)	0.0367302	1	2	6	OCRL, SMPD4	up	ex_09
Regulation Of Cell Fate Specification (GO:0042659)	0.0367302	1	2	6	RBBP4, RBBP7	up	ex_09
Positive Regulation Of DNA Methylation-Dependent Heterochromatin Formation (GO:0090309)	0.0367302	1	2	6	TASOR, RESF1	up	ex_09
Positive Regulation Of miRNA-mediated Gene Silencing (GO:2000637)	0.0367302	1	2	6	TIAL1, FMR1	up	ex_09
Regulation Of Toll-Like Receptor 4 Signaling Pathway (GO:0034143)	0.0368361	1	2	6	APLP2, DAB2IP	down	ex_30
Regulation Of Transmembrane Transporter Activity (GO:0022898)	0.0368361	1	2	6	CHRM3, BCL2	down	ex_30
Regulation Of Smooth Muscle Contraction (GO:0006940)	0.0368361	1	2	6	CHRM3, SETD3	down	ex_30
Aminoglycan Biosynthetic Process (GO:0006023)	0.0368361	1	2	6	EXT1, PXYLP1	down	ex_30
Polysaccharide Biosynthetic Process (GO:0000271)	0.0368361	1	2	6	FUT9, EXT1	down	ex_30
Ceramide Transport (GO:0035627)	0.0368361	1	2	6	VAPA, CERT1	down	ex_30
Regulation Of Cell Division (GO:0051302)	0.0368782	1	4	28	NCOA3, PRPF40A, TADA2A, MLLT3	up	in_08
Negative Regulation Of Canonical Wnt Signaling Pathway (GO:0090090)	0.0368782	1	4	28	TMEM170B, APC, HECW1, MLLT3	up	in_08
Transmembrane Receptor Protein Tyrosine Kinase Signaling Pathway (GO:0007169)	0.0368996	1	10	99	EPHA7, FLRT3, SHOC2, RAPGEF2, PTPRT, IDE, SORT1, JAK2, ROS1, FER	up	ex_09
Response To Fatty Acid (GO:0070542)	0.0369662	1	2	4	FOXO3, FOXO1	down	oligodendrocytes_00
Adult Locomotory Behavior (GO:0008344)	0.0369662	1	2	4	PUM1, BTBD9	down	oligodendrocytes_00
Regulation Of Establishment Of Protein Localization (GO:0070201)	0.0369662	1	2	4	SCFD1, CEP290	down	oligodendrocytes_00
Negative Regulation Of Translation (GO:0017148)	0.0370024	1	5	23	PUM1, GIGYF2, TNRC6A, TNRC6C, CSNK2A1	down	oligodendrocytes_00
Peptidyl-Serine Phosphorylation (GO:0018105)	0.0370389	1	9	95	ROCK1, ROCK2, PRKCB, WNK1, TTBK2, PRKACB, ATM, MAPK1, RICTOR	up	ex_06
Positive Regulation Of JNK Cascade (GO:0046330)	0.0370448	1	3	18	MAP3K5, TAOK1, PLCB1	up	in_15
Positive Regulation Of Multicellular Organismal Process (GO:0051240)	0.0371615	1	8	84	RFX3, OLFM1, ESRRG, HDAC2, APC, NCOA3, PLA2R1, SMAD4	up	in_08
Negative Regulation Of MAPK Cascade (GO:0043409)	0.037186	1	5	34	PTPRR, PTPRJ, SPRY3, SPRED2, SPRED1	down	ex_22
Positive Regulation Of Cell Cycle Process (GO:0090068)	0.0371972	1	6	34	PHIP, CEP120, RHOA, RAD21, MAP3K20, ATRX	up	ex_19
Cellular Response To Reactive Oxygen Species (GO:0034614)	0.0372042	1	3	21	ATM, EGFR, MAP3K5	up	in_26
Regulation Of Stem Cell Population Maintenance (GO:2000036)	0.0372042	1	3	21	CNOT2, BRMS1L, OGT	up	in_26
Cytoplasmic Microtubule Organization (GO:0031122)	0.0372402	1	3	18	HOOK3, MAPT, KATNBL1	down	astrocytes_05
Actin Polymerization Or Depolymerization (GO:0008154)	0.0372446	1	3	16	GAS7, DSTN, EVL	down	in_27
Cell Junction Assembly (GO:0034329)	0.0372663	1	8	41	TLN2, SHANK2, CTNND1, SPOCK2, FARP1, SDK1, CDH11, DNER	down	ex_24
Regulation Of TORC1 Signaling (GO:1903432)	0.0373694	1	4	23	ATM, MIOS, GPR137C, SESN1	up	ex_22
Vacuolar Transport (GO:0007034)	0.0373694	1	4	23	ATP13A2, VPS13D, VPS13C, VPS13A	up	ex_22
Cellular Response To Reactive Oxygen Species (GO:0034614)	0.0373694	1	4	23	ERCC6L2, PLEKHA1, ATM, PTPRK	up	ex_22
Plasma Membrane Bounded Cell Projection Morphogenesis (GO:0120039)	0.0374601	1	2	17	DTNBP1, DNM2	down	microglia_13
Peptidyl-Threonine Modification (GO:0018210)	0.0374707	1	4	29	GALNT11, PRKDC, MAPK8, MARK2	down	in_20
Organelle Transport Along Microtubule (GO:0072384)	0.0375103	1	6	20	BORCS5, FBXW11, CDC42, COPG2, HTT, BICDL1	down	ex_17
Regulation Of Cyclin-Dependent Protein Serine/Threonine Kinase Activity (GO:0000079)	0.0375103	1	6	20	CCND2, GTF2H1, ADAM17, CCNY, PKD2, CDK5RAP1	down	ex_17
Cardiac Muscle Cell Contraction (GO:0086003)	0.0376034	1	2	7	CACNA1C, SCN1A	up	in_08
Ionotropic Glutamate Receptor Signaling Pathway (GO:0035235)	0.0376034	1	2	7	GRIN2A, GRIN1	up	in_08
Actin Filament Bundle Organization (GO:0061572)	0.0376034	1	2	7	MYO1B, PLS3	up	in_08
Actin Filament-Based Transport (GO:0099515)	0.0376034	1	2	7	MYO5A, MYO1B	up	in_08
Axonal Transport Of Mitochondrion (GO:0019896)	0.0376034	1	2	7	OPA1, SYBU	up	in_08
Cortical Actin Cytoskeleton Organization (GO:0030866)	0.0376034	1	2	7	RHOQ, FMNL2	up	in_08
Positive Regulation Of Cellular Response To Transforming Growth Factor Beta Stimulus (GO:1903846)	0.0376034	1	2	7	SMAD4, EP300	up	in_08
Negative Regulation Of DNA Binding (GO:0043392)	0.0376034	1	2	7	TNKS, HABP4	up	in_08
Regulation Of Neuron Apoptotic Process (GO:0043523)	0.037675	1	8	38	CPEB4, RETREG1, PRKCI, KCNB1, ATP13A2, BCL2, NF1, NTRK2	down	ex_09
Protein Localization To Membrane (GO:0072657)	0.0376769	1	11	82	SH3GLB1, LRP6, TM9SF4, KCNB2, KCNIP3, SMURF1, RABEP1, NUP54, SCN3B, TM9SF2, EFR3B	down	ex_11
Positive Regulation Of Lamellipodium Organization (GO:1902745)	0.0377072	1	2	10	AUTS2, CORO1C	up	in_20
Regulation Of Cytokine Production Involved In Inflammatory Response (GO:1900015)	0.0377072	1	2	10	HIF1A, APPL1	up	in_20
Organophosphate Ester Transport (GO:0015748)	0.0377072	1	2	10	OSBPL8, SCARB1	up	in_20
Muscle Cell Differentiation (GO:0042692)	0.0377072	1	2	10	SYNE1, RORA	up	in_20
Positive Regulation Of Transcription Elongation By RNA Polymerase II (GO:0032968)	0.0377072	1	2	10	ZMYND8, CDC73	up	in_20
Regulation Of MAP Kinase Activity (GO:0043405)	0.0377145	1	5	30	PTPN1, FGFR1, NF1, PTPRJ, NEK10	down	ex_06
Monoatomic Ion Transport (GO:0006811)	0.0377145	1	5	30	SLC1A1, SLC1A2, ANO10, SLC20A1, SLC8A3	down	ex_06
Cellular Response To Interleukin-6 (GO:0071354)	0.0377307	1	2	9	YAP1, NFKB1	down	endothelial_25
Protein Acylation (GO:0043543)	0.0377307	1	2	9	ZDHHC20, FOXO1	down	endothelial_25
Negative Regulation Of Developmental Growth (GO:0048640)	0.0377562	1	4	15	CDKL3, DCC, PTPRS, WWC1	down	ex_21
Negative Regulation Of MAP Kinase Activity (GO:0043407)	0.0377562	1	4	15	PTPN1, NF1, DUSP16, PTPRJ	down	ex_21
Protein O-linked Glycosylation (GO:0006493)	0.0377603	1	6	40	GALNT2, TET3, GALNT14, GALNT11, ST6GAL1, TMTC2	down	ex_06
Positive Regulation Of Filopodium Assembly (GO:0051491)	0.0377638	1	3	17	TENM2, RIPOR2, PLPPR5	down	in_26
Membrane Organization (GO:0061024)	0.0377642	1	6	53	UBXN2B, CORO1C, DNM1L, AAK1, EXOC6, MTCH1	down	in_27
Cellular Response To Peptide (GO:1901653)	0.0377834	1	3	13	GPER1, RPL17, IGF1R	up	in_28
Mitochondrial Membrane Organization (GO:0007006)	0.0379144	1	4	14	DNAJC11, BCL2L1, CHCHD6, CHCHD3	down	ex_24
Regulation Of Transcription By RNA Polymerase III (GO:0006359)	0.0379144	1	4	14	MTOR, POLR3G, CHD8, ZC3H8	down	ex_24
Ceramide Biosynthetic Process (GO:0046513)	0.0379144	1	4	14	SGMS1, ASAH1, SPTLC2, ST3GAL5	down	ex_24
L-alpha-amino Acid Transmembrane Transport (GO:1902475)	0.0379144	1	4	14	SLC7A6, SLC1A1, SLC25A29, SLC38A9	down	ex_24
Membrane Depolarization During Cardiac Muscle Cell Action Potential (GO:0086012)	0.0379402	1	2	6	CACNB2, SCN3B	down	ex_02
Fatty Acid Derivative Biosynthetic Process (GO:1901570)	0.0379402	1	2	6	GGT7, FAR1	down	ex_02
Neural Tube Development (GO:0021915)	0.0379402	1	2	6	INTU, PTCH1	down	ex_02
Metaphase Plate Congression (GO:0051310)	0.0381171	1	4	13	EML4, VPS4B, KPNB1, CUL3	down	ex_09
Protein Localization To Cell Junction (GO:1902414)	0.0381171	1	4	13	ILF3, SHANK1, NECTIN1, BSN	down	ex_09
Cellular Response To Oxidative Stress (GO:0034599)	0.0381392	1	4	36	GSR, EGFR, ATM, ARNT	up	in_26
Inorganic Cation Transmembrane Transport (GO:0098662)	0.038159	1	14	88	SLC6A17, SLC6A6, KCNN2, KCNB1, KCNC1, SLC39A11, SLC8A2, SLC8A3, TRPC5, SCN3B, SLC36A1, KCNK10, ATP2B4, SLC24A4	down	ex_24
Stress-Activated MAPK Cascade (GO:0051403)	0.0381706	1	3	16	MAPK10, CRKL, MAPK1	up	ex_06
Regulation Of Cell-Substrate Junction Assembly (GO:0090109)	0.0381706	1	3	16	ROCK1, ROCK2, EFNA5	up	ex_06
Negative Regulation Of Cysteine-Type Endopeptidase Activity Involved In Apoptotic Process (GO:0043154)	0.0382037	1	2	13	RAF1, FNIP1	up	astrocytes_18
Axonal Transport (GO:0098930)	0.0382171	1	3	11	ARL8B, DYNC1H1, AP3S1	down	in_28
Regulation Of Stress-Activated MAPK Cascade (GO:0032872)	0.0382171	1	3	11	DAB2IP, TAOK3, MAP4K4	down	in_28
Regulation Of Cell Junction Assembly (GO:1901888)	0.0382171	1	3	11	MEF2C, RAPGEF2, RAPGEF1	down	in_28
Positive Regulation Of Cytoskeleton Organization (GO:0051495)	0.0382493	1	2	16	FER, GPSM2	up	OPC_07
Endocytic Recycling (GO:0032456)	0.0382493	1	2	16	STX16, SNX27	up	OPC_07
Metal Ion Transport (GO:0030001)	0.0383059	1	5	45	KCNH1, SCN9A, KCNMB2, RYR2, CACNG7	up	in_15
Negative Regulation Of Ubiquitin-Dependent Protein Catabolic Process (GO:2000059)	0.0383253	1	4	21	MAP1A, OGT, HSP90AB1, RPL17	up	ex_21
protein-DNA Complex Assembly (GO:0065004)	0.0383253	1	4	21	NAP1L3, NAP1L2, H3-3A, TCF4	up	ex_21
Positive Regulation Of mRNA Catabolic Process (GO:0061014)	0.0383253	1	4	21	PUM1, CNOT7, PABPC1, ROCK2	up	ex_21
Regulation Of Neurotransmitter Secretion (GO:0046928)	0.0383253	1	4	21	SLC38A2, SEPTIN5, SYN1, STX1B	up	ex_21
Very Long-Chain Fatty Acid Metabolic Process (GO:0000038)	0.0383282	1	2	9	PEX2, ACSBG1	up	astrocytes_05
TOR Signaling (GO:0031929)	0.0383282	1	2	9	RICTOR, FNIP1	up	astrocytes_05
Regulation Of Organelle Organization (GO:0033043)	0.0383444	1	5	48	AKAP9, RDX, MTM1, RHOT1, MAPK1	up	ex_23
Insulin Receptor Signaling Pathway (GO:0008286)	0.0383568	1	3	24	IDE, FOXO1, APPL1	up	in_20
Response To Interferon-Beta (GO:0035456)	0.0383983	1	2	12	BST2, IFITM2	up	endothelial_25
Nucleosome Assembly (GO:0006334)	0.0383983	1	2	12	H3-3A, ATRX	up	endothelial_25
Protein Targeting (GO:0006605)	0.0384636	1	7	57	VPS13D, RAB3IP, VPS13C, VPS13A, VPS37A, PIKFYVE, ZDHHC21	up	ex_24
Regulation Of Protein Phosphorylation (GO:0001932)	0.0385176	1	11	96	ATG14, CCNY, PID1, CCNYL1, ADAM17, CAMKK2, SEMA4D, MOB3B, PAK1, LEPR, ACVR2A	down	ex_06
Negative Regulation Of Cellular Process (GO:0048523)	0.0386289	1	14	149	CDK10, SPOCK3, TSPYL2, VPS13C, BTG3, ADAM10, JAK2, NRG1, CDC73, PTPRK, PPP2CA, PDS5B, FLCN, GET1	up	ex_24
Regulation Of DNA Replication (GO:0006275)	0.0386363	1	4	26	USP37, TERF1, WAPL, SMC3	up	in_12
Regulation Of Cell-Cell Adhesion (GO:0022407)	0.0386515	1	3	14	PTPRR, MEGF10, ZDHHC2	down	ex_22
Positive Regulation Of Excitatory Postsynaptic Potential (GO:2000463)	0.0386515	1	3	14	SHANK1, GRIN2B, RIMS1	down	ex_22
Epidermal Growth Factor Receptor Signaling Pathway (GO:0007173)	0.0386974	1	3	17	BRAF, GAREM1, SHC3	down	ex_23
Regulation Of Monoatomic Cation Transmembrane Transport (GO:1904062)	0.0386974	1	3	17	KCNIP1, HOMER1, GRIN2B	down	ex_23
Carbohydrate Biosynthetic Process (GO:0016051)	0.0387206	1	3	9	EXT1, ST3GAL2, ST3GAL3	down	ex_21
Carbohydrate Derivative Biosynthetic Process (GO:1901137)	0.0387206	1	3	9	GALK2, ST3GAL2, LARGE1	down	ex_21
Chemical Synaptic Transmission, Postsynaptic (GO:0099565)	0.0387206	1	3	9	GRID2, GRIN2B, GRIN2A	down	ex_21
Intrinsic Apoptotic Signaling Pathway In Response To Endoplasmic Reticulum Stress (GO:0070059)	0.0387206	1	3	9	TMEM117, DNAJC10, BCL2	down	ex_21
Negative Regulation Of DNA Recombination (GO:0045910)	0.0387206	1	3	9	ZRANB3, SHLD2, TP53BP1	down	ex_21
Regulation Of DNA Biosynthetic Process (GO:2000278)	0.0387771	1	2	9	ATM, HMBOX1	up	in_26
DNA Damage Response, Signal Transduction By P53 Class Mediator (GO:0030330)	0.0387771	1	2	9	ATM, NBN	up	in_26
Positive Regulation Of G1/S Transition Of Mitotic Cell Cycle (GO:1900087)	0.0387771	1	2	9	RDX, EGFR	up	in_26
Transmembrane Receptor Protein Tyrosine Kinase Signaling Pathway (GO:0007169)	0.0388507	1	6	71	PDK4, RHOQ, DDR2, PTPRJ, IRS2, FER	up	astrocytes_05
mRNA Transport (GO:0051028)	0.0388933	1	4	25	MCM3AP, NUP107, SMG1, FMR1	up	ex_17
Negative Regulation Of Protein Serine/Threonine Kinase Activity (GO:0071901)	0.0389253	1	5	26	PTPN1, RB1, LRP6, PTPRJ, PKIA	down	ex_11
Positive Regulation Of Cell Differentiation (GO:0045597)	0.038965	1	5	59	SMARCA4, PBRM1, MACROH2A1, FGFR1, ARID1A	down	OPC_07
Glycerophospholipid Biosynthetic Process (GO:0046474)	0.0390059	1	7	40	MTMR1, TAMM41, LCLAT1, MTMR6, INPP4B, PIP5K1B, SLC44A5	down	in_15
Gene Expression (GO:0010467)	0.0390261	1	8	66	RPL13, HNRNPU, RPL17, RPL18, RPS19, HNRNPH1, SRSF3, RBM39	up	in_28
Positive Regulation Of Axonogenesis (GO:0050772)	0.0390956	1	3	20	TIAM2, SHTN1, GOLGA4	up	ex_11
Regulation Of Angiogenesis (GO:0045765)	0.0392603	1	5	42	PRKCA, AGO2, COL4A2, FGF1, SPRED1	down	ex_23
Regulation Of Actomyosin Structure Organization (GO:0110020)	0.0393498	1	2	7	AKAP13, ROCK2	up	ex_01
DNA Alkylation (GO:0006305)	0.0393498	1	2	7	ATRX, PPM1D	up	ex_01
Protein O-linked Mannosylation (GO:0035269)	0.0393498	1	2	7	CRPPA, TMTC1	up	ex_01
Negative Regulation Of GTPase Activity (GO:0034260)	0.0393498	1	2	7	LRCH1, WNK1	up	ex_01
Interleukin-1-Mediated Signaling Pathway (GO:0070498)	0.0393498	1	2	7	RPS6KA5, PLCB1	up	ex_01
Glycerolipid Catabolic Process (GO:0046503)	0.0393498	1	2	7	SMPD4, GDPD1	up	ex_01
Transmembrane Receptor Protein Tyrosine Kinase Signaling Pathway (GO:0007169)	0.0393514	1	12	85	EPHA6, GPLD1, SOGA1, RHOQ, ZNF106, SORBS1, SIPA1L1, PTPN2, PAK1, NRG1, SHC3, NTRK3	down	in_15
Insulin-Like Growth Factor Receptor Signaling Pathway (GO:0048009)	0.039393	1	2	6	GHR, PLCB1	down	ex_22
Anterograde Axonal Protein Transport (GO:0099641)	0.039393	1	2	6	KIF5C, RAB27B	down	ex_22
Negative Regulation Of Intrinsic Apoptotic Signaling Pathway By P53 Class Mediator (GO:1902254)	0.039393	1	2	6	PRKN, BCL2	down	ex_22
Regulation Of Response To Oxidative Stress (GO:1902882)	0.039393	1	2	6	PRKN, GGT7	down	ex_22
Zinc Ion Transmembrane Transport (GO:0071577)	0.039393	1	2	6	SLC30A3, SLC39A9	down	ex_22
Regulation Of Neuron Projection Arborization (GO:0150011)	0.039393	1	2	6	SPRY3, MAP3K13	down	ex_22
Protein Localization To Organelle (GO:0033365)	0.0394589	1	5	38	OPTN, TTC21B, ANK2, IFT122, VPS35	up	in_12
Positive Regulation Of Signal Transduction (GO:0009967)	0.0394861	1	15	77	PRKCB, CIBAR1, CTBP2, GRIN2B, JAK2, TGFB2, CHRNA7, RELN, GRB10, EPN2, SHANK1, SHANK3, SORL1, THRB, PKD2	down	in_12
Negative Regulation Of Cell Population Proliferation (GO:0008285)	0.0394964	1	9	98	ULK1, TIAL1, CTBP2, CTBP1, JAK2, RBBP4, PDS5B, PPM1D, RPS6KA2	up	ex_01
Small GTPase Mediated Signal Transduction (GO:0007264)	0.0395137	1	6	53	ARHGAP32, CRKL, SHOC2, CNKSR2, SOS2, RIT2	up	ex_06
Extrinsic Apoptotic Signaling Pathway (GO:0097191)	0.0395176	1	3	15	SORT1, PDPK1, JAK2	up	ex_02
Central Nervous System Neuron Differentiation (GO:0021953)	0.0395176	1	3	15	TOX, OPHN1, SPOCK1	up	ex_02
Regulation Of Cell Migration (GO:0030334)	0.0395655	1	9	96	ADAM10, MITF, PHACTR1, LIMCH1, APC, PTPRK, SASH1, TCAF1, KIF2A	up	in_10
Cell-Cell Junction Organization (GO:0045216)	0.0397126	1	4	23	PKP4, CDH8, CDH12, FLCN	up	ex_30
Positive Regulation Of Protein Secretion (GO:0050714)	0.0397126	1	4	23	UNC13B, MYRIP, CD2AP, PPARG	up	ex_30
Synaptic Vesicle Exocytosis (GO:0016079)	0.0397126	1	4	23	UNC13B, SYT2, PCLO, RIMS2	up	ex_30
Response To Reactive Oxygen Species (GO:0000302)	0.0397387	1	5	22	PEX14, PKD2, CAMKK2, MPV17, FYN	down	ex_21
Regulation Of Protein Modification Process (GO:0031399)	0.0397387	1	5	22	STAT2, NDUFS4, SPRED2, SPRED1, ATG7	down	ex_21
Sulfur Compound Biosynthetic Process (GO:0044272)	0.0397387	1	5	22	XYLT1, ST3GAL2, ST3GAL3, EXT1, NDST3	down	ex_21
Negative Regulation Of Extrinsic Apoptotic Signaling Pathway (GO:2001237)	0.0397729	1	6	18	BCL2, ARHGEF2, MAP2K5, TCF7L2, BCL2L1, SH3RF1	down	ex_19
Actomyosin Structure Organization (GO:0031032)	0.0397995	1	5	34	EPB41, ROCK1, ROCK2, EPB41L4A, ARRB1	up	ex_22
Plasma Membrane Bounded Cell Projection Morphogenesis (GO:0120039)	0.0398499	1	5	24	GAS7, NLGN1, PAK1, WASF1, PACSIN1	down	in_15
Phosphatidylinositol Metabolic Process (GO:0046488)	0.0398499	1	5	24	MTMR1, LCLAT1, MTMR6, INPP4B, PIP5K1B	down	in_15
Positive Regulation Of Cell Division (GO:0051781)	0.0399185	1	3	14	CIT, SIRT2, CDC14A	up	ex_24
Regulation Of Cardiac Muscle Cell Action Potential (GO:0098901)	0.0399185	1	3	14	DLG1, NOS1AP, RYR2	up	ex_24
Cholesterol Metabolic Process (GO:0008203)	0.0399185	1	3	14	HMGCS1, FDFT1, SQLE	up	ex_24
Mitochondrial Membrane Organization (GO:0007006)	0.0399185	1	3	14	MTX2, CIBAR1, OPA1	up	ex_24
Regulation Of Nitric Oxide Biosynthetic Process (GO:0045428)	0.0399185	1	3	14	NOS1AP, ROCK2, JAK2	up	ex_24
Regulation Of Cellular Component Biogenesis (GO:0044087)	0.0399185	1	3	14	NRG1, ROCK1, ROCK2	up	ex_24
Epithelial To Mesenchymal Transition (GO:0001837)	0.0399185	1	3	14	SLC39A10, ROCK1, ROCK2	up	ex_24
RNA Transport (GO:0050658)	0.0399333	1	5	19	KPNB1, DDX39B, NUP98, POM121C, KIF5C	down	ex_09
B Cell Activation (GO:0042113)	0.0399333	1	5	19	PTPN2, BCL2, PIK3R3, PTPRJ, RASGRP1	down	ex_09
Regulation Of Cation Channel Activity (GO:2001257)	0.0399726	1	5	26	CALM1, PDE4D, SLMAP, VAMP2, EDNRA	up	ex_19
Axonal Transport (GO:0098930)	0.0399726	1	5	26	DST, SOD1, RAB21, OPA1, NEFL	up	ex_19
Positive Regulation Of Response To Stimulus (GO:0048584)	0.0399972	1	3	17	EGFR, RNF168, SMCHD1	up	in_08
Positive Regulation Of Notch Signaling Pathway (GO:0045747)	0.040041	1	3	14	PRKCI, TSPAN14, ROBO2	down	ex_01
Negative Regulation Of Insulin Receptor Signaling Pathway (GO:0046627)	0.040041	1	3	14	PTPN1, PID1, GRB14	down	ex_01
Peptidyl-Tyrosine Dephosphorylation (GO:0035335)	0.040041	1	3	14	PTPN1, PTPRB, PTPRR	down	ex_01
Regulation Of Cytosolic Calcium Ion Concentration (GO:0051480)	0.040041	1	3	14	TRPC5, ATP2B4, TMEM178A	down	ex_01
Metal Ion Transport (GO:0030001)	0.0400726	1	5	43	GRIN3A, SCN8A, TRPC5, TRPC3, KCNB2	down	in_20
Bile Acid Biosynthetic Process (GO:0006699)	0.0401381	1	2	7	OSBPL3, CYP46A1	down	in_27
Establishment Of Mitotic Spindle Orientation (GO:0000132)	0.0401381	1	2	7	PAFAH1B1, UBXN2B	down	in_27
Cell Part Morphogenesis (GO:0032990)	0.0401381	1	2	7	PNPT1, DNM1L	down	in_27
Peroxisome Organization (GO:0007031)	0.0401381	1	2	7	TMEM135, DNM1L	down	in_27
RNA Splicing, Via Transesterification Reactions (GO:0000375)	0.0401381	1	2	7	TRA2B, TXNL4A	down	in_27
DNA Damage Response (GO:0006974)	0.0401635	1	14	149	CRADD, CEP63, SMC6, XPC, TP53BP1, SHPRH, VAV3, ATM, SMG1, RBBP6, USP47, PDS5B, UBR5, ATRX	up	ex_22
Extrinsic Apoptotic Signaling Pathway (GO:0097191)	0.0401836	1	4	18	HIPK1, MLLT11, ITGAV, MOAP1	up	ex_19
Negative Regulation Of Extrinsic Apoptotic Signaling Pathway (GO:2001237)	0.0401836	1	4	18	PHIP, PEA15, FAIM2, ITGAV	up	ex_19
Nucleotide Transport (GO:0006862)	0.0401927	1	2	3	ABCC5, EPG5	down	in_12
C-terminal Protein Lipidation (GO:0006501)	0.0401927	1	2	3	ATG7, ATG5	down	in_12
Atrial Septum Development (GO:0003283)	0.0401927	1	2	3	BMPR2, TGFB2	down	in_12
Insulin Metabolic Process (GO:1901142)	0.0401927	1	2	3	ERO1B, PCSK2	down	in_12
Negative Regulation Of Triglyceride Metabolic Process (GO:0090209)	0.0401927	1	2	3	FBXW7, SORL1	down	in_12
Regulation Of Striated Muscle Cell Differentiation (GO:0051153)	0.0401927	1	2	3	HDAC5, NRG1	down	in_12
Positive Regulation Of Microtubule Nucleation (GO:0090063)	0.0401927	1	2	3	MECP2, PAK1	down	in_12
Peroxisomal Transport (GO:0043574)	0.0401927	1	2	3	PEX1, HACL1	down	in_12
Positive Regulation Of Vascular Endothelial Growth Factor Receptor Signaling Pathway (GO:0030949)	0.0401927	1	2	3	PRKCB, GRB10	down	in_12
Cellular Response To Interferon-Alpha (GO:0035457)	0.0401927	1	2	3	RO60, IFNAR1	down	in_12
Positive Regulation Of B Cell Receptor Signaling Pathway (GO:0050861)	0.0401927	1	2	3	SLC39A10, PRKCB	down	in_12
Late Nucleophagy (GO:0044805)	0.0401927	1	2	3	ULK2, ATG7	down	in_12
Regulation Of Cell Morphogenesis (GO:0022604)	0.0402485	1	3	11	LARP4, FERMT2, ZMYM4	down	astrocytes_18
Regulation Of BMP Signaling Pathway (GO:0030510)	0.0403108	1	3	22	HIPK2, BMPR2, SMAD6	down	endothelial_25
Regulation Of Smooth Muscle Contraction (GO:0006940)	0.0403243	1	2	6	CHRM2, ZDHHC21	up	ex_24
Positive Regulation Of Small GTPase Mediated Signal Transduction (GO:0051057)	0.0403243	1	2	6	ITGAV, SHOC2	up	ex_24
Regulation Of Monooxygenase Activity (GO:0032768)	0.0403243	1	2	6	NOS1AP, ZDHHC21	up	ex_24
Cardiac Muscle Cell Differentiation (GO:0055007)	0.0403243	1	2	6	NRG1, AKAP13	up	ex_24
Mitochondrial Genome Maintenance (GO:0000002)	0.0403243	1	2	6	OPA1, TOP3A	up	ex_24
Striated Muscle Cell Differentiation (GO:0051146)	0.0403243	1	2	6	SORT1, NRG1	up	ex_24
Anterograde Dendritic Transport (GO:0098937)	0.0403243	1	2	6	STAU1, KIF5B	up	ex_24
DNA Conformation Change (GO:0071103)	0.0403243	1	2	6	TOP3A, ERCC3	up	ex_24
Protein Insertion Into Membrane (GO:0051205)	0.0403243	1	2	6	TRAM1, GET1	up	ex_24
Adrenergic Receptor Signaling Pathway (GO:0071875)	0.0403243	1	2	6	ZDHHC21, AKAP13	up	ex_24
Cell-Substrate Junction Assembly (GO:0007044)	0.0403525	1	3	15	DST, LAMC1, PTPRK	up	ex_17
Positive Regulation Of Plasma Membrane Bounded Cell Projection Assembly (GO:0120034)	0.0403957	1	6	32	RHOQ, NEURL1, RIPOR2, NLGN1, DOCK11, PLPPR5	down	in_15
Regulation Of Signal Transduction (GO:0009966)	0.0404087	1	12	67	HOMER1, SIK2, CDC42SE2, MGLL, SLC8A3, PTPN2, GALNT11, ITGB1BP1, ZMYND11, RIC8B, GRK5, RGS12	down	ex_09
Determination Of Bilateral Symmetry (GO:0009855)	0.0404151	1	2	6	DNAAF4, GALNT11	down	ex_01
Protein O-linked Glycosylation Via Threonine (GO:0018243)	0.0404151	1	2	6	GALNTL6, GALNT11	down	ex_01
Positive Regulation Of Synapse Assembly (GO:0051965)	0.0405099	1	3	14	CLSTN2, SLITRK5, LRRC4B	up	ex_22
Protein Acylation (GO:0043543)	0.0405099	1	3	14	ZDHHC13, GTF2B, HHAT	up	ex_22
Protein Ubiquitination (GO:0016567)	0.0405479	1	6	105	RC3H1, LNPEP, RNF157, UBR3, RNF13, HERC2	up	astrocytes_18
Nitrogen Compound Transport (GO:0071705)	0.0407025	1	6	48	RUFY1, CHMP3, CERT1, SLC26A4, SLC3A1, TMEM30A	down	ex_30
Negative Regulation Of Cell Migration (GO:0030336)	0.0407308	1	8	63	ARID4A, FOXO3, TCAF1, RAP2A, OGT, THY1, ZMYND8, RAC1	up	ex_21
Cellular Response To Inorganic Substance (GO:0071241)	0.0407623	1	2	6	GUCY1B1, ATRX	up	ex_22
Secondary Alcohol Biosynthetic Process (GO:1902653)	0.0407623	1	2	6	HMGCS1, HMGCR	up	ex_22
Regulation Of Amyloid-Beta Clearance (GO:1900221)	0.0407623	1	2	6	ROCK1, HMGCR	up	ex_22
Positive Regulation Of Receptor Internalization (GO:0002092)	0.0407623	1	2	6	TBC1D5, ARRB1	up	ex_22
Inorganic Cation Transmembrane Transport (GO:0098662)	0.0408099	1	6	61	KCNQ5, SLC8A1, KCNH1, CACNA1C, SCN9A, SLC24A3	up	in_15
Positive Regulation Of Endopeptidase Activity (GO:0010950)	0.0408155	1	2	7	EPHA4, ROCK2	up	ex_06
Central Nervous System Projection Neuron Axonogenesis (GO:0021952)	0.0408155	1	2	7	MYCBP2, EPHA4	up	ex_06
Cellular Response To Steroid Hormone Stimulus (GO:0071383)	0.0408155	1	2	7	NR3C1, MAPK1	up	ex_06
Lipoprotein Localization (GO:0044872)	0.0408155	1	2	7	PPARG, PRKCB	up	ex_06
Negative Regulation Of Cell Growth (GO:0030308)	0.0408841	1	7	37	RB1, SMAD3, VGLL4, PTPRS, PTPRJ, CDKL3, DCC	down	ex_21
Response To Transforming Growth Factor Beta (GO:0071559)	0.0409292	1	2	13	LIMS1, ZFP36L2	up	microglia_13
Protein Polyubiquitination (GO:0000209)	0.0409495	1	8	102	RNF144A, TTC3, PELI2, SASH1, RNF168, UBR5, ANAPC1, RMND5A	up	ex_11
Cellular Response To Reactive Oxygen Species (GO:0034614)	0.0411069	1	4	25	PLEKHA1, FER, ATM, PTPRK	up	ex_09
Regulation Of Interleukin-2 Production (GO:0032663)	0.0411343	1	3	10	GLMN, HOMER2, HDAC9	down	in_15
Positive Regulation Of Phosphatase Activity (GO:0010922)	0.0411343	1	3	10	MAGI2, GPLD1, MEF2C	down	in_15
Muscle Cell Differentiation (GO:0042692)	0.0411343	1	3	10	MEF2C, GLMN, SGCZ	down	in_15
Regulation Of Mitochondrial Membrane Potential (GO:0051881)	0.0411343	1	3	10	PPA2, BCL2, PID1	down	in_15
Chondroitin Sulfate Proteoglycan Biosynthetic Process (GO:0050650)	0.0411769	1	2	7	B3GAT2, CHSY1	up	in_10
Polysaccharide Biosynthetic Process (GO:0000271)	0.0411769	1	2	7	FUT9, NDST4	up	in_10
Positive Regulation Of Protein Phosphorylation (GO:0001934)	0.0411914	1	15	124	CALM3, CALM1, PPARG, RACK1, RALBP1, PPIA, CD81, SMAD4, PRNP, SDCBP, HSP90AA1, AKTIP, RAD50, KRAS, HSP90AB1	up	ex_19
Positive Regulation Of Wnt Signaling Pathway (GO:0030177)	0.0412255	1	5	41	GPC5, USP47, WNK1, MACF1, USP34	up	ex_01
Vacuolar Transport (GO:0007034)	0.0412606	1	3	20	VPS13C, VPS13A, VPS54	up	ex_23
Circulatory System Development (GO:0072359)	0.0412967	1	4	29	FLRT3, TAB2, CACNA1C, MEF2A	up	in_08
Negative Regulation Of Nucleic Acid-Templated Transcription (GO:1903507)	0.041305	1	14	161	ZNF24, ZEB1, FOXP1, PDCD4, MLXIPL, MDM4, NAB1, SETDB2, SMARCC2, PTPRK, USP47, DEAF1, NR3C1, RPS6KA5	up	ex_17
Regulation Of G0 To G1 Transition (GO:0070316)	0.0413334	1	2	8	ARID1B, SMARCD3	up	in_15
Cardiac Muscle Cell Contraction (GO:0086003)	0.0413334	1	2	8	CAMK2D, CACNA1C	up	in_15
Negative Regulation Of Cell Differentiation (GO:0045596)	0.041395	1	5	49	PDCD4, ADGRV1, RORA, EIF2AK4, PTEN	up	ex_23
DNA Repair (GO:0006281)	0.0415111	1	9	97	ATM, MLH3, USP47, USP45, PDS5B, RAD21, ATRX, RAD50, ERCC5	up	ex_06
Positive Regulation Of Developmental Process (GO:0051094)	0.0415119	1	17	84	NEURL1, PHLDB2, RBBP4, TRAPPC13, KMT5B, DLG5, FGFR1, MAP3K13, PSEN1, CORO1C, DNM1L, TAPT1, SMARCE1, SHANK1, GSK3B, ARID1A, RPS6KA3	down	ex_17
Positive Regulation Of mRNA Splicing, Via Spliceosome (GO:0048026)	0.0415196	1	2	8	CIRBP, RBMX	down	astrocytes_05
Nuclear-Transcribed mRNA Catabolic Process (GO:0000956)	0.0416111	1	4	37	XRN1, CNOT2, ATM, GSPT1	up	in_26
Peripheral Nervous System Development (GO:0007422)	0.0416428	1	3	8	ADGRB2, NF1, ASIC2	down	ex_09
Mitotic Cell Cycle Checkpoint Signaling (GO:0007093)	0.0416428	1	3	8	INTS3, CHFR, UIMC1	down	ex_09
Energy Reserve Metabolic Process (GO:0006112)	0.0416428	1	3	8	PID1, GFPT1, LEPR	down	ex_09
Regulation Of T Cell Receptor Signaling Pathway (GO:0050856)	0.0416428	1	3	8	PTPN2, DGKZ, PTPRJ	down	ex_09
Negative Regulation Of Rho Protein Signal Transduction (GO:0035024)	0.0416428	1	3	8	RIPOR2, CUL3, SCAI	down	ex_09
Retrograde Protein Transport, ER To Cytosol (GO:0030970)	0.0416428	1	3	8	VCP, SEL1L, HM13	down	ex_09
Positive Regulation Of T Cell Chemotaxis (GO:0010820)	0.0416436	1	2	4	ADAM17, OXSR1	down	ex_21
Ceramide Catabolic Process (GO:0046514)	0.0416436	1	2	4	HEXB, ACER3	down	ex_21
Cardiac Myofibril Assembly (GO:0055003)	0.0416436	1	2	4	MEF2A, NEBL	down	ex_21
Tetrahydrofolate Metabolic Process (GO:0046653)	0.0416436	1	2	4	MTHFD1L, MTR	down	ex_21
Heparan Sulfate Proteoglycan Biosynthetic Process, Polysaccharide Chain Biosynthetic Process (GO:0015014)	0.0416436	1	2	4	NDST3, EXT1	down	ex_21
Regulation Of T Cell Chemotaxis (GO:0010819)	0.0416436	1	2	4	OXSR1, ADAM17	down	ex_21
Regulation Of Gene Expression By Genomic Imprinting (GO:0006349)	0.0416436	1	2	4	PCGF5, DNMT3A	down	ex_21
Regulation Of Protein Localization To Nucleolus (GO:1904749)	0.0416436	1	2	4	PINX1, NMD3	down	ex_21
Negative Regulation Of Vascular Endothelial Growth Factor Receptor Signaling Pathway (GO:0030948)	0.0416436	1	2	4	PTPN1, EPN2	down	ex_21
Regulation Of Feeding Behavior (GO:0060259)	0.0416436	1	2	4	SGIP1, LEPR	down	ex_21
Positive Regulation Of Immunoglobulin Mediated Immune Response (GO:0002891)	0.0416436	1	2	4	SHLD2, TP53BP1	down	ex_21
Regulation Of Store-Operated Calcium Entry (GO:2001256)	0.0416436	1	2	4	STIM1, HOMER1	down	ex_21
Detection Of Calcium Ion (GO:0005513)	0.0416436	1	2	4	STIM1, KCNMB4	down	ex_21
Positive Regulation Of Lyase Activity (GO:0051349)	0.0416436	1	2	4	STIM1, NF1	down	ex_21
Heparan Sulfate Proteoglycan Metabolic Process (GO:0030201)	0.0416436	1	2	4	SULF1, HS3ST2	down	ex_21
Aminoglycan Metabolic Process (GO:0006022)	0.0416436	1	2	4	XYLT1, HEXB	down	ex_21
DNA-templated Transcription (GO:0006351)	0.0417095	1	8	70	KLF13, ZNF141, SOX5, NFIC, TRIP11, PHF3, GTF2B, DEAF1	up	ex_22
Positive Regulation Of Signal Transduction (GO:0009967)	0.0417398	1	7	73	ARMC9, PRKCI, TGFB2, CRBN, RELN, ITGB1BP1, THRB	down	in_20
Cellular Component Assembly (GO:0022607)	0.0417519	1	14	71	PEX14, BSN, PARD3, TEAD1, YTHDF3, APBA1, PKP2, KPNA3, PLS1, PLS3, DNM1L, SHANK1, NLGN4Y, YWHAZ	down	in_12
Cytosolic Transport (GO:0016482)	0.0418149	1	8	74	WASHC2C, VPS13C, VPS13A, PIKFYVE, SORT1, SNX16, WIPF3, EEA1	up	ex_09
Negative Regulation Of Transcription By RNA Polymerase II (GO:0000122)	0.041918	1	18	243	LINC-PINT, ZNF141, ZEB1, PHF14, PPARG, ZNF451, MYT1L, DACH1, NIPBL, FNIP1, ZMYND8, HDAC2, CNBP, PER3, N4BP2L2, DLG1, SPEN, NR3C1	up	ex_06
Cilium Organization (GO:0044782)	0.0419738	1	25	119	ARMC2, CEP83, CEP89, TXNDC15, CPLANE1, IFT122, C2CD3, RILPL1, NEDD9, GBF1, SEPTIN2, TRAF3IP1, FBXW8, GALNT11, ASAP1, CDC14B, MARK4, IFT43, CFAP221, CEP164, CCDC57, SCLT1, CLUAP1, PKD2, POC1B	down	ex_19
Regulation Of Kinase Activity (GO:0043549)	0.0419786	1	3	22	DDR2, EGFR, NBN	up	in_26
Positive Regulation Of MAP Kinase Activity (GO:0043406)	0.0419786	1	3	22	EGFR, MAP3K7, MAP3K5	up	in_26
Cellular Response To Hormone Stimulus (GO:0032870)	0.0419786	1	3	22	RDX, UBE2L3, TRIM24	up	in_26
Regulation Of Telomere Maintenance Via Telomerase (GO:0032210)	0.0419786	1	3	22	XRN1, ATM, HMBOX1	up	in_26
Neuron Differentiation (GO:0030182)	0.0420891	1	4	42	WNK1, ATP8A2, PTPRD, TENM4	up	in_20
Protein Localization To Membrane (GO:0072657)	0.0421422	1	15	90	SH3GLB1, LRP6, RAB3C, ARL3, CYP46A1, KCNB1, KCNB2, KCNIP3, SMURF1, ITGB1BP1, SCN3B, SPTBN1, PACSIN1, ZDHHC23, EFR3B	down	ex_09
Negative Regulation Of Supramolecular Fiber Organization (GO:1902904)	0.0421845	1	6	35	HSPA8, CLU, SMAD4, TUBB4A, STMN1, STMN2	up	ex_19
Cellular Response To Virus (GO:0098586)	0.0421913	1	3	15	FMR1, LGALS8, JAK2	up	ex_09
DNA-templated DNA Replication (GO:0006261)	0.0421913	1	3	15	TOPBP1, POLD3, REV3L	up	ex_09
Positive Regulation Of Long-Term Synaptic Potentiation (GO:1900273)	0.0422244	1	3	7	CHRNA7, RELN, SHANK3	down	in_12
Lipid Phosphorylation (GO:0046834)	0.0422244	1	3	7	DGKH, DGKE, DGKD	down	in_12
Positive Regulation Of Proteolysis Involved In Protein Catabolic Process (GO:1903052)	0.0422244	1	3	7	FBXW7, TMTC3, CLU	down	in_12
Mitochondrial Calcium Ion Homeostasis (GO:0051560)	0.0422244	1	3	7	SLC8A3, MICU2, PDZD8	down	in_12
Response To Steroid Hormone (GO:0048545)	0.0422244	1	3	7	TGFB2, ABHD2, ATP1A1	down	in_12
Artery Morphogenesis (GO:0048844)	0.0422244	1	3	7	TGFB2, BMPR2, PKD2	down	in_12
Rescue Of Stalled Ribosome (GO:0072344)	0.0422244	1	3	7	USP10, TCF25, KLHDC10	down	in_12
Cellular Response To Nitrogen Compound (GO:1901699)	0.0422381	1	2	6	ATRX, DDI2	up	ex_30
Mitochondrial Fission (GO:0000266)	0.0422381	1	2	6	GDAP1, OPA1	up	ex_30
Keratan Sulfate Metabolic Process (GO:0042339)	0.0422381	1	2	6	GLB1, ST3GAL6	up	ex_30
Regulation Of Cholesterol Transport (GO:0032374)	0.0422381	1	2	6	OSBPL6, ABCA5	up	ex_30
Positive Regulation Of Cellular Response To Insulin Stimulus (GO:1900078)	0.0422381	1	2	6	PRKCZ, GKAP1	up	ex_30
Positive Regulation Of Cell Migration (GO:0030335)	0.0422433	1	6	67	SHTN1, GAB1, TJP1, MIA3, CNTN1, NIPBL	up	ex_11
Regulation Of Cellular Localization (GO:0060341)	0.042318	1	4	24	STX6, CAMK2D, WWC1, MAPK8	down	ex_01
Cellular Response To Organonitrogen Compound (GO:0071417)	0.0423445	1	8	42	NEURL1, IPO5, LARP1, SLC38A9, RAPGEF1, ATP2B4, MTOR, TAF1	down	ex_24
Negative Regulation Of Ras Protein Signal Transduction (GO:0046580)	0.0423587	1	3	15	DAB2IP, CUL3, SCAI	down	ex_30
Cellular Response To Fibroblast Growth Factor Stimulus (GO:0044344)	0.0423587	1	3	15	FRS2, FGF1, DSTYK	down	ex_30
Protein Targeting To Lysosome (GO:0006622)	0.0423587	1	3	15	NCOA4, ATG14, LAMP2	down	ex_30
Positive Regulation Of Apoptotic Signaling Pathway (GO:2001235)	0.0423587	1	3	15	PAK2, CTSL, DAB2IP	down	ex_30
Regulation Of Cardiac Muscle Hypertrophy (GO:0010611)	0.0423655	1	3	11	CAMK2D, MLIP, PARP1	down	ex_11
JNK Cascade (GO:0007254)	0.0423655	1	3	11	MAP3K13, MAPK8, MAP3K5	down	ex_11
Glycosphingolipid Biosynthetic Process (GO:0006688)	0.0423655	1	3	11	TM9SF2, ST3GAL5, ST6GALNAC5	down	ex_11
Cardiac Muscle Contraction (GO:0060048)	0.0423655	1	3	11	TNNT2, CAMK2D, SCN3B	down	ex_11
Positive Regulation Of Wnt Signaling Pathway (GO:0030177)	0.0425274	1	5	33	CRBN, EGFR, SMURF2, UBR5, DAAM2	up	in_28
Mitotic G2 DNA Damage Checkpoint Signaling (GO:0007095)	0.0425391	1	3	14	ATM, TNFSF13B, NBN	up	ex_30
Negative Regulation Of Cold-Induced Thermogenesis (GO:0120163)	0.0425391	1	3	14	PLCL1, NOVA1, FLCN	up	ex_30
Negative Regulation Of Mitochondrion Organization (GO:0010823)	0.0425391	1	3	14	PPARG, FLCN, OPA1	up	ex_30
Negative Regulation Of Insulin Receptor Signaling Pathway (GO:0046627)	0.0425391	1	3	14	PRKCB, PRKCZ, GRB14	up	ex_30
Negative Regulation Of Cell-Substrate Adhesion (GO:0010812)	0.0425846	1	3	17	CORO2B, EFNA5, SPOCK1	up	ex_01
Regulation Of Mitotic Spindle Organization (GO:0060236)	0.0425846	1	3	17	DYNC1H1, NUMA1, TPR	up	ex_01
Microtubule Bundle Formation (GO:0001578)	0.0425846	1	3	17	NUMA1, SPAG16, TOGARAM1	up	ex_01
Regulation Of Intracellular Transport (GO:0032386)	0.0425846	1	3	17	OCRL, DYNC1H1, NUMA1	up	ex_01
Peptidyl-Threonine Phosphorylation (GO:0018107)	0.04261	1	3	25	DYRK1A, PRKCA, WNK1	up	in_20
Regulation Of Telomere Maintenance Via Telomerase (GO:0032210)	0.0428097	1	2	17	XRN1, NEK7	up	OPC_07
Positive Regulation Of NF-kappaB Transcription Factor Activity (GO:0051092)	0.0428544	1	5	43	PPIA, CARD11, EIF2AK2, CD36, TRIM22	down	ex_23
Response To Reactive Oxygen Species (GO:0000302)	0.0428999	1	3	19	MAPT, CAT, MAPK1	down	astrocytes_05
Negative Regulation Of Neuron Apoptotic Process (GO:0043524)	0.0429702	1	3	18	CPEB4, RETREG1, PRKCI	down	in_20
Regulation Of G Protein-Coupled Receptor Signaling Pathway (GO:0008277)	0.0430214	1	4	26	ROCK2, SLC39A14, KCTD8, KCTD16	up	ex_02
Positive Regulation Of Cell Population Proliferation (GO:0008284)	0.0431201	1	10	100	CEP43, CSNK2A1, GAREM1, ACER3, PAK1, CCND2, CDH13, LAMB1, ITGB1BP1, GLP2R	down	ex_02
Release Of Sequestered Calcium Ion Into Cytosol (GO:0051209)	0.0431252	1	3	11	GHITM, CLU, ITPR1	up	ex_19
RNA-templated DNA Biosynthetic Process (GO:0006278)	0.0431252	1	3	11	HSP90AA1, HSP90AB1, RAD50	up	ex_19
Telomere Maintenance Via Telomere Lengthening (GO:0010833)	0.0431252	1	3	11	HSP90AA1, RAD50, HSP90AB1	up	ex_19
Regulation Of Cardiac Muscle Hypertrophy (GO:0010611)	0.0431252	1	3	11	MTPN, SMAD4, IL6ST	up	ex_19
Positive Regulation Of Protein Autophosphorylation (GO:0031954)	0.0431252	1	3	11	RAD50, CALM3, CALM1	up	ex_19
Calcium-Ion Regulated Exocytosis (GO:0017156)	0.0431252	1	3	11	SYT4, SYT1, VAMP2	up	ex_19
Positive Regulation Of Calcium Ion Transmembrane Transporter Activity (GO:1901021)	0.0431521	1	3	13	CALM3, CALM1, PPP3CA	up	ex_21
Response To Organic Cyclic Compound (GO:0014070)	0.0431521	1	3	13	CLU, STAT5B, ARL6IP5	up	ex_21
ncRNA Catabolic Process (GO:0034661)	0.0431521	1	3	13	DIS3, WDR82, XRN1	up	ex_21
Inositol Lipid-Mediated Signaling (GO:0048017)	0.0431521	1	3	13	OCRL, OGT, PIK3C3	up	ex_21
Positive Regulation Of Dephosphorylation (GO:0035306)	0.0431521	1	3	13	PPIA, CALM3, CALM1	up	ex_21
Regulation Of Neurotransmitter Receptor Activity (GO:0099601)	0.0431901	1	4	18	SHISA9, CACNG8, NETO1, CACNG3	down	in_08
Synaptic Transmission, Glutamatergic (GO:0035249)	0.0431935	1	4	17	GRIN2D, GRIK4, GRIK5, GRIK1	down	in_15
Positive Regulation Of Nervous System Development (GO:0051962)	0.0431935	1	4	17	NLGN1, CLSTN3, CLSTN1, SLITRK4	down	in_15
Generation Of Neurons (GO:0048699)	0.0432301	1	7	63	SMARCA1, ASTN2, SPOCK1, FGF13, CIT, OPHN1, NEO1	up	ex_02
Negative Regulation Of Protein Phosphorylation (GO:0001933)	0.0432485	1	8	63	SEMA4D, ATG14, PID1, DNAJC3, ITGB1BP1, NF1, SPRED2, SPRED1	down	ex_06
Positive Regulation Of Macromolecule Metabolic Process (GO:0010604)	0.0432803	1	10	87	ATF2, MTPN, RPL17, OCRL, ROCK2, CLU, SLC38A2, MED23, ACTG1, KRAS	up	ex_21
Intracellular Protein Transport (GO:0006886)	0.0433307	1	5	80	HERC2, TMED10, LAMP2, COPA, VPS36	up	astrocytes_18
Double-Strand Break Repair Via Homologous Recombination (GO:0000724)	0.0433502	1	4	35	NIPBL, ATRX, ERCC5, ZMYND8	up	ex_11
Negative Regulation Of Cell Differentiation (GO:0045596)	0.0434221	1	7	52	BRD9, SEMA4D, MARK1, CDK6, HDAC9, SPRED2, SPRED1	down	ex_06
Positive Regulation Of Protein Kinase Activity (GO:0045860)	0.0436461	1	5	44	TGFB2, RELN, XRCC5, MARK2, GRM5	down	in_20
Regulation Of Autophagy Of Mitochondrion (GO:1903146)	0.04365	1	2	5	FBXW7, DNM1L	down	in_28
Inositol Phosphate Metabolic Process (GO:0043647)	0.04365	1	2	5	INPP4B, INPP5A	down	in_28
Regulation Of Vascular Endothelial Cell Proliferation (GO:1905562)	0.04365	1	2	5	MEF2C, COL4A3	down	in_28
Neural Crest Cell Differentiation (GO:0014033)	0.04365	1	2	5	MEF2C, FAM172A	down	in_28
Smooth Muscle Cell Differentiation (GO:0051145)	0.04365	1	2	5	MEF2C, MRTFB	down	in_28
Vesicle Transport Along Actin Filament (GO:0030050)	0.04365	1	2	5	MYO1B, MYO6	down	in_28
Regulation Of Endothelial Cell Development (GO:1901550)	0.04365	1	2	5	PPP1R12A, VCL	down	in_28
Endothelial Tube Morphogenesis (GO:0061154)	0.04365	1	2	5	STARD13, RHOB	down	in_28
Neuron Projection Morphogenesis (GO:0048812)	0.043652	1	6	37	ARHGAP35, MAP2, MEF2A, DAB2IP, TAOK3, MAP4K4	down	in_28
Regulation Of Neurotransmitter Receptor Activity (GO:0099601)	0.0437197	1	7	23	DAPK1, SHANK1, CACNG8, GSG1L, DLGAP4, CACNG3, DLGAP3	down	ex_19
Glutamate Receptor Signaling Pathway (GO:0007215)	0.0437761	1	5	21	KCNB1, GRID2, GNAQ, PLCB1, GRIN2A	down	ex_24
Regulation Of Type I Interferon Production (GO:0032479)	0.0437761	1	5	21	KLHL22, PTPN11, ILRUN, TRAF3, TRAF3IP1	down	ex_24
Regulation Of Sodium Ion Transmembrane Transporter Activity (GO:2000649)	0.0437761	1	5	21	PRKCE, CAMK2D, HECW1, STK39, SCN3B	down	ex_24
Negative Regulation Of Multicellular Organismal Process (GO:0051241)	0.0438337	1	8	71	PTPRR, NFIB, PLCL2, WWC1, ATP2B4, HDAC9, SPRED2, SPRED1	down	ex_01
Regulation Of Neurotransmitter Secretion (GO:0046928)	0.0438633	1	3	18	CAMK2A, RIMS1, KCNMB4	down	in_26
Regulation Of Sodium Ion Transmembrane Transporter Activity (GO:2000649)	0.0438633	1	3	18	OXSR1, HECW2, FGF13	down	in_26
Neuron Projection Extension (GO:1990138)	0.0438815	1	2	14	CDKL3, S100B	up	astrocytes_18
Negative Regulation Of Protein Catabolic Process (GO:0042177)	0.0438815	1	2	14	FMN2, CST3	up	astrocytes_18
Regulation Of Proteasomal Protein Catabolic Process (GO:0061136)	0.0438815	1	2	14	RAD23B, APOE	up	astrocytes_18
DNA Metabolic Process (GO:0006259)	0.0439294	1	10	102	SMARCAL1, ZBTB1, ATM, EXD2, INIP, MRE11, FMR1, PDS5B, TOPBP1, POLD3	up	ex_09
Chemical Synaptic Transmission (GO:0007268)	0.0440283	1	8	95	UNC13C, SNCA, GRIN2A, GABRA2, CHRM2, SYT1, GRIA3, GABRG3	up	in_15
Positive Regulation Of Developmental Process (GO:0051094)	0.044056	1	5	61	SMARCA4, PBRM1, KMT5B, FGFR1, ARID1A	down	OPC_07
Regulation Of Sprouting Angiogenesis (GO:1903670)	0.0440592	1	2	9	TJP1, PIK3CB	up	ex_11
Cell-Cell Adhesion Via Plasma-Membrane Adhesion Molecules (GO:0098742)	0.044067	1	6	52	CADM1, CDH7, FAT4, ALCAM, PTPRM, CRB1	up	in_12
Non-Canonical Wnt Signaling Pathway (GO:0035567)	0.0440779	1	3	15	DAAM1, PRICKLE1, TMEM67	down	ex_02
O-glycan Processing (GO:0016266)	0.0440779	1	3	15	GALNT7, GALNT14, GALNT11	down	ex_02
DNA-templated Transcription Initiation (GO:0006352)	0.0440779	1	3	15	GTF2E2, E2F3, TAF2	down	ex_02
Positive Regulation Of Catalytic Activity (GO:0043085)	0.0440779	1	3	15	MSH2, AZIN2, WRN	down	ex_02
Protein Stabilization (GO:0050821)	0.044147	1	6	55	PRKRA, PIK3R1, URI1, ATP1B2, CREB1, AAK1	down	in_27
Positive Regulation Of Cell Growth (GO:0030307)	0.0442454	1	6	42	MTPN, USP47, SYT4, EIF4G2, H3-3A, RICTOR	up	ex_21
Sphingolipid Biosynthetic Process (GO:0030148)	0.0442972	1	7	35	SGMS1, ASAH1, ST3GAL5, ELOVL7, SGPP2, ACER3, SPTLC2	down	ex_24
Positive Regulation Of Peptidyl-Lysine Acetylation (GO:2000758)	0.0443102	1	3	9	DIP2A, NOS1, GLYR1	down	in_10
Cellular Response To Glucose Stimulus (GO:0071333)	0.0443102	1	3	9	PTPRN2, PTPRN, TRA2B	down	in_10
Regulation Of Striated Muscle Contraction (GO:0006942)	0.0443102	1	3	9	SLC8A3, NOS1, DMD	down	in_10
Regulation Of Cytosolic Calcium Ion Concentration (GO:0051480)	0.0443102	1	3	9	TRPC4, ATP2B2, TRPM2	down	in_10
Positive Regulation Of Neuron Differentiation (GO:0045666)	0.0443102	1	3	9	VWC2, ZEB1, BEND6	down	in_10
Signal Transduction In Response To DNA Damage (GO:0042770)	0.0443613	1	3	21	ATRX, CEP63, MAP2K6	up	ex_11
Regulation Of NIK/NF-kappaB Signaling (GO:1901222)	0.0443613	1	3	21	SASH1, DLG1, NR3C2	up	ex_11
Spindle Assembly (GO:0051225)	0.0443762	1	5	35	STARD9, CLASP1, NEK7, STAG1, CEP63	up	ex_22
Peptidyl-Threonine Phosphorylation (GO:0018107)	0.0443762	1	5	35	ULK1, ROCK1, ROCK2, PRKCA, WNK1	up	ex_22
Negative Regulation Of Protein Serine/Threonine Kinase Activity (GO:0071901)	0.0444304	1	7	26	PTPN1, NF1, PTPRJ, PKIA, PKIG, SLC8A3, CDK5RAP1	down	ex_17
Regulation Of Fibroblast Proliferation (GO:0048145)	0.0444854	1	3	13	CDK6, NF1, CTNNB1	down	ex_06
Proteoglycan Biosynthetic Process (GO:0030166)	0.0444854	1	3	13	EXT1, XYLT1, NDST3	down	ex_06
Oligosaccharide Metabolic Process (GO:0009311)	0.0444854	1	3	13	ST6GAL2, ST6GALNAC5, ST8SIA5	down	ex_06
Protein Depolymerization (GO:0051261)	0.044519	1	2	7	CKAP5, NCKAP5	up	in_12
Regulation Of RNA Export From Nucleus (GO:0046831)	0.044519	1	2	7	KHDRBS1, SETD2	up	in_12
RNA-templated DNA Biosynthetic Process (GO:0006278)	0.044519	1	2	7	RFC1, TERF1	up	in_12
Negative Regulation Of Phagocytosis (GO:0050765)	0.044519	1	2	7	SIRPA, APPL1	up	in_12
Cell Surface Receptor Signaling Pathway Involved In Cell-Cell Signaling (GO:1905114)	0.044519	1	2	7	STRN, VPS35	up	in_12
Response To Alcohol (GO:0097305)	0.044519	1	2	7	TGFBR3, GRIN2A	up	in_12
Regulated Exocytosis (GO:0045055)	0.0445517	1	4	15	RAB31, STXBP1, CPLX2, RIMS1	down	in_10
Calcium Ion Import Across Plasma Membrane (GO:0098703)	0.0445517	1	4	15	SLC24A4, CACNA1A, CACNA1D, SLC8A3	down	in_10
Negative Regulation Of Protein Metabolic Process (GO:0051248)	0.0446147	1	3	33	APOE, FMN2, CST3	up	astrocytes_18
Regulation Of Protein Dephosphorylation (GO:0035304)	0.0446157	1	4	22	PPIA, CALM3, CALM1, YWHAB	up	ex_21
Signal Release From Synapse (GO:0099643)	0.0446157	1	4	22	SYN1, VAMP2, LIN7C, PCLO	up	ex_21
Negative Regulation Of MAP Kinase Activity (GO:0043407)	0.0446162	1	2	13	DUSP1, DUSP16	up	endothelial_25
Protein Localization To Plasma Membrane (GO:0072659)	0.0446511	1	12	68	LRP6, RAB3C, KCNB1, KCNB2, KCNIP3, SMURF1, ITGB1BP1, SCN3B, SPTBN1, PACSIN1, ZDHHC23, EFR3B	down	ex_09
Proteoglycan Biosynthetic Process (GO:0030166)	0.0447	1	5	14	CSGALNACT2, EXT1, XYLT1, NDST3, EXTL3	down	ex_19
Regulation Of Amyloid-Beta Formation (GO:1902003)	0.0447566	1	3	17	EPHA4, ROCK1, ROCK2	up	ex_06
Regulation Of Postsynapse Organization (GO:0099175)	0.0447566	1	3	17	EPHA4, SIPA1L1, LZTS3	up	ex_06
Calcium Ion Import Across Plasma Membrane (GO:0098703)	0.0447566	1	3	17	SCN2A, SLC24A2, SCN1A	up	ex_06
Heparan Sulfate Proteoglycan Biosynthetic Process (GO:0015012)	0.0447951	1	4	11	CSGALNACT1, HS2ST1, EXT1, NDST3	down	ex_17
Cellular Response To cAMP (GO:0071320)	0.0447951	1	4	11	HCN1, PKD2, RAP1A, RAP1B	down	ex_17
Blood Vessel Morphogenesis (GO:0048514)	0.0447951	1	4	11	NF1, CCM2, SLC1A1, GLMN	down	ex_17
Regulation Of Cytokine-Mediated Signaling Pathway (GO:0001959)	0.0447951	1	4	11	PTPN1, SPPL2A, TBK1, TRIM44	down	ex_17
Positive Regulation Of Cytokinesis (GO:0032467)	0.0447951	1	4	11	RHOA, CIT, CDC42, CDC14B	down	ex_17
Regulation Of Establishment Of Planar Polarity (GO:0090175)	0.0447951	1	4	11	RHOA, SMURF1, CDC42, PRICKLE1	down	ex_17
Positive Regulation Of Cytoplasmic Translation (GO:2000767)	0.0448482	1	2	6	HNRNPU, YBX3	up	in_28
Regulation Of Spindle Assembly (GO:0090169)	0.0448482	1	2	6	PDCD6IP, HNRNPU	up	in_28
Positive Regulation Of ERBB Signaling Pathway (GO:1901186)	0.0448482	1	2	6	RBPJ, GPER1	up	in_28
Positive Regulation Of Cardiac Muscle Cell Proliferation (GO:0060045)	0.0448482	1	2	6	RBPJ, TGFBR3	up	in_28
Regulation Of Cell Cycle Process (GO:0010564)	0.0449279	1	7	53	CALM3, CALM1, RPL17, PUM1, PIK3C3, AHCTF1, MAP9	up	ex_21
Negative Regulation Of Protein Phosphorylation (GO:0001933)	0.0451247	1	3	32	GNAQ, CORO1C, LRRK2	up	microglia_13
Nucleus Organization (GO:0006997)	0.0451504	1	2	11	NUMA1, SYNE1	up	in_20
Positive Regulation Of Glucose Import (GO:0046326)	0.0451504	1	2	11	OSBPL8, APPL1	up	in_20
Regulation Of Cardiac Conduction (GO:1903779)	0.0451504	1	2	11	SLC8A1, SLC8A2	up	in_20
Oligosaccharide Metabolic Process (GO:0009311)	0.0451504	1	2	11	ST8SIA1, FUT8	up	in_20
Regulation Of Intracellular Transport (GO:0032386)	0.0451504	1	2	11	TTC21B, NUMA1	up	in_20
Negative Regulation Of Telomere Maintenance Via Telomere Lengthening (GO:1904357)	0.0451504	1	2	11	XRN1, TNKS2	up	in_20
Regulation Of NIK/NF-kappaB Signaling (GO:1901222)	0.0452291	1	3	17	CYLD, PDCD4, SASH1	up	in_10
Positive Regulation Of Cell Growth (GO:0030307)	0.0452564	1	4	38	AKAP6, EGFR, ITSN2, GOLGA4	up	in_26
Rac Protein Signal Transduction (GO:0016601)	0.0452814	1	2	5	NCKAP1, EPS8	down	astrocytes_18
Aorta Development (GO:0035904)	0.0452814	1	2	5	PKD2, HECTD1	down	astrocytes_18
Cytoplasmic Sequestering Of Protein (GO:0051220)	0.0452814	1	2	5	PKD2, LATS1	down	astrocytes_18
Zinc Ion Transport (GO:0006829)	0.0452814	1	2	5	SLC30A9, SLC39A10	down	astrocytes_18
Embryonic Organ Development (GO:0048568)	0.0453471	1	5	17	TGFB2, KITLG, NDRG4, TEAD1, PKD2	down	in_12
Plasma Membrane Bounded Cell Projection Organization (GO:0120036)	0.0454384	1	8	53	HDGFL3, TPM1, ATCAY, DTNBP1, MAP2, RAB6A, LGI1, PKD2	down	in_08
Positive Regulation Of Neuron Projection Development (GO:0010976)	0.0454422	1	7	36	RAPGEF1, TENM3, LRP8, NTRK3, CAMK1D, ZNF804A, CUX2	down	in_10
Endomembrane System Organization (GO:0010256)	0.0454568	1	7	46	TMCC1, COG6, MYO18A, ARHGEF7, SPTBN1, ARFGEF2, HOOK3	down	astrocytes_18
Negative Regulation Of Protein Phosphorylation (GO:0001933)	0.0455405	1	7	62	ATG14, PAK2, DAB2IP, SPRED2, SPRED1, NCK1, NCK2	down	ex_30
Antigen Receptor-Mediated Signaling Pathway (GO:0050851)	0.045624	1	8	28	EIF2B3, NCOR2, GNAO1, BCL2, PTPRJ, PDE4B, RFTN1, FYN	down	ex_19
Positive Regulation Of Cell Junction Assembly (GO:1901890)	0.045624	1	8	28	LIMS1, PTPRJ, NPHP4, SYNDIG1, DLG5, CLSTN3, EPHB2, MAP4K4	down	ex_19
Positive Regulation Of Synaptic Transmission, Glutamatergic (GO:0051968)	0.0457277	1	3	11	CACNG8, GRIN2B, CACNG3	down	in_08
Phosphatidic Acid Biosynthetic Process (GO:0006654)	0.0457277	1	3	11	MBOAT2, DGKG, AGPAT5	down	in_08
Negative Regulation Of Actin Filament Bundle Assembly (GO:0032232)	0.0457277	1	3	11	PIK3R1, PRKN, PPFIA1	down	in_08
Positive Regulation Of Glucose Import (GO:0046326)	0.0457277	1	3	11	SORBS1, IGF1, PIK3R1	down	in_08
Glycosphingolipid Biosynthetic Process (GO:0006688)	0.0457277	1	3	11	ST3GAL5, ST8SIA5, ST6GALNAC5	down	in_08
Regulation Of Metal Ion Transport (GO:0010959)	0.0457277	1	3	11	STIM1, BCL2, NKAIN2	down	in_08
NLS-bearing Protein Import Into Nucleus (GO:0006607)	0.045802	1	2	9	KPNA5, KPNA3	up	ex_23
Muscle Cell Differentiation (GO:0042692)	0.045802	1	2	9	SGCZ, RORA	up	ex_23
Protein Transmembrane Import Into Intracellular Organelle (GO:0044743)	0.045802	1	2	9	TRIM37, PEX26	up	ex_23
Cytoskeleton Organization (GO:0007010)	0.0458834	1	6	56	BRWD1, ARHGAP21, PRPF40A, DST, PCLO, RICTOR	up	ex_01
Chondroitin Sulfate Biosynthetic Process (GO:0030206)	0.0459425	1	3	6	CSGALNACT2, CHSY3, CHSY1	down	ex_19
Regulation Of Response To Oxidative Stress (GO:1902882)	0.0459425	1	3	6	MCTP1, GGT7, MACROH2A1	down	ex_19
Phosphatidylcholine Biosynthetic Process (GO:0006656)	0.0459425	1	3	6	SLC44A5, CHKA, LPCAT3	down	ex_19
Positive Regulation Of Cyclase Activity (GO:0031281)	0.0459425	1	3	6	STIM1, MAPK8, NF1	down	ex_19
Negative Regulation Of Transporter Activity (GO:0032410)	0.0459425	1	3	6	STK39, WWP2, OXSR1	down	ex_19
Regulation Of Protein Kinase C Signaling (GO:0090036)	0.045959	1	2	4	DGKG, DGKD	down	in_10
Negative Regulation Of Vascular Permeability (GO:0043116)	0.045959	1	2	4	PDE2A, PTPRJ	down	in_10
Negative Regulation Of cAMP-mediated Signaling (GO:0043951)	0.045959	1	2	4	PDE3B, PDE2A	down	in_10
Positive Regulation Of Sodium Ion Transmembrane Transporter Activity (GO:2000651)	0.045959	1	2	4	WNK2, DMD	down	in_10
Positive Regulation Of Canonical Wnt Signaling Pathway (GO:0090263)	0.0460022	1	4	30	TNKS, UBR5, EGFR, LGR4	up	in_08
Regulation Of NLRP3 Inflammasome Complex Assembly (GO:1900225)	0.0460132	1	2	8	EIF2AK2, MAPK8	down	in_20
Activation Of Protein Kinase B Activity (GO:0032148)	0.0460132	1	2	8	NRG1, ITGB1BP1	down	in_20
Negative Regulation Of Endothelial Cell Migration (GO:0010596)	0.0460132	1	2	8	NRG1, MECP2	down	in_20
Regulation Of Nucleic Acid-Templated Transcription (GO:1903506)	0.0460328	1	10	93	ZNF680, KAT6A, CREM, ZNF516, FOXK2, ZNF708, MIER1, GPBP1L1, JADE1, CLOCK	up	in_28
Vesicle Fusion (GO:0006906)	0.046035	1	2	19	RUBCNL, PIP4K2A	down	microglia_13
Aortic Valve Development (GO:0003176)	0.0460972	1	2	10	SMAD6, BMPR2	down	endothelial_25
Negative Regulation Of Fat Cell Differentiation (GO:0045599)	0.0460972	1	2	10	YAP1, FOXO1	down	endothelial_25
Intracellular Calcium Ion Homeostasis (GO:0006874)	0.0461458	1	6	33	ATP2C1, TRPM2, BCL2, MCU, ATP2B1, SLC8A3	down	in_15
Calcium Ion Homeostasis (GO:0055074)	0.0461711	1	5	27	ATP1B1, GRIN1, TPT1, ATP2A2, EDNRA	up	ex_19
Negative Regulation Of Protein-Containing Complex Assembly (GO:0031333)	0.0461711	1	5	27	HSPA8, RPL13A, CLU, THRA, PMEPA1	up	ex_19
Peptidyl-Threonine Modification (GO:0018210)	0.0461829	1	6	36	GALNT2, GSK3B, GALNT11, CSNK2A1, CAMK2D, MAPK8	down	ex_11
Protein Maturation (GO:0051604)	0.0461829	1	6	36	GALNT2, MMP16, METAP2, PCSK7, TASP1, ADAM17	down	ex_11
Protein Import Into Nucleus (GO:0006606)	0.0461829	1	6	36	NUP133, NUP54, E2F3, KPNA3, TNPO3, KPNA1	down	ex_11
Sodium Ion Transmembrane Transport (GO:0035725)	0.0462107	1	4	25	ATP1B3, SCN3B, HCN1, SLC8A3	down	ex_22
Negative Regulation Of Cellular Response To Growth Factor Stimulus (GO:0090288)	0.0462107	1	4	25	SMURF1, CRIM1, VWC2, SPRY3	down	ex_22
Cell Junction Organization (GO:0034330)	0.0462121	1	9	33	MAPT, LIMS1, APBB2, PAK3, SMAD3, VMP1, PSEN1, SLC8A2, SLC8A3	down	ex_19
Phosphorylation (GO:0016310)	0.046231	1	16	212	PRKCB, PRKACB, RICTOR, JAK2, DGKG, ROCK1, ROCK2, MAPK10, EPHA4, WNK1, ATM, MAP4K5, RSKR, RB1CC1, RPS6KA5, MAPK1	up	ex_06
Positive Regulation Of DNA Recombination (GO:0045911)	0.0462872	1	2	11	EP400, KMT5B	down	OPC_07
Vesicle Transport Along Microtubule (GO:0047496)	0.0462872	1	2	11	HTT, TRAK2	down	OPC_07
Peptidyl-Threonine Modification (GO:0018210)	0.0463078	1	4	35	GALNT1, LMTK2, WNK1, MAPK1	up	ex_23
Negative Regulation Of Response To External Stimulus (GO:0032102)	0.0463078	1	4	35	LRFN5, MAPKBP1, RORA, PTEN	up	ex_23
Muscle Contraction (GO:0006936)	0.0463128	1	4	22	TPM4, TPM3, GNAO1, ARHGEF11	down	ex_06
Neuron Migration (GO:0001764)	0.0463734	1	4	31	RELN, KIAA0319, GPM6A, MARK2	down	in_20
Regulation Of Neuron Apoptotic Process (GO:0043523)	0.0463734	1	4	31	TGFB2, CPEB4, RETREG1, PRKCI	down	in_20
Negative Regulation Of Telomere Maintenance Via Telomere Lengthening (GO:1904357)	0.0463918	1	3	15	PARP1, TERF1, PINX1	down	ex_22
BMP Signaling Pathway (GO:0030509)	0.0463918	1	3	15	SMURF1, ACVR2A, GARS1	down	ex_22
Response To Reactive Oxygen Species (GO:0000302)	0.0464229	1	3	18	ATM, EGFR, MAPK9	up	in_08
Regulation Of Macromolecule Metabolic Process (GO:0060255)	0.0466097	1	5	42	CGGBP1, MTMR3, SIRPA, ZNF462, RO60	down	in_27
Cellular Response To Salt (GO:1902075)	0.0466324	1	5	25	GPLD1, NLGN1, MEF2C, SYT17, RYR3	down	in_15
Regulation Of Trans-Synaptic Signaling (GO:0099177)	0.0466324	1	5	25	NLGN4X, NLGN1, GRIK4, GRIK5, GRIK1	down	in_15
Inhibitory Synapse Assembly (GO:1904862)	0.0466854	1	2	8	GABRB3, FGF13	down	in_26
Regulation Of Regulated Secretory Pathway (GO:1903305)	0.0466854	1	2	8	RIMS1, RPH3A	down	in_26
Vesicle-Mediated Transport In Synapse (GO:0099003)	0.0466854	1	2	8	SNAP25, RIMS1	down	in_26
Positive Regulation Of Proteasomal Protein Catabolic Process (GO:1901800)	0.0467107	1	7	45	TMEM259, CLU, RNF19A, MDM2, SUMO2, SUMO1, RACK1	up	ex_19
ER Overload Response (GO:0006983)	0.0467128	1	2	3	GSK3B, TMCO1	down	ex_17
Mitochondrial Transcription (GO:0006390)	0.0467128	1	2	3	MTERF4, TFB1M	down	ex_17
Positive Regulation Of Intracellular Steroid Hormone Receptor Signaling Pathway (GO:0033145)	0.0467128	1	2	3	PAK1, WBP2	down	ex_17
Positive Regulation Of Lipase Activity (GO:0060193)	0.0467128	1	2	3	RHOA, FGFR1	down	ex_17
Positive Regulation Of Endothelial Cell Chemotaxis (GO:2001028)	0.0467128	1	2	3	SEMA5A, FGFR1	down	ex_17
Regulation Of Cholesterol Storage (GO:0010885)	0.0467128	1	2	3	TTC39B, SCARB1	down	ex_17
Regulation Of I-kappaB kinase/NF-kappaB Signaling (GO:0043122)	0.0467484	1	8	72	NDFIP2, PELI1, AKAP13, ATP2C1, TANK, TNFRSF19, PPM1B, MALT1	up	ex_24
Clathrin-Dependent Endocytosis (GO:0072583)	0.0467894	1	3	21	SNAP91, ITSN1, FCHO2	up	ex_23
Regulation Of Focal Adhesion Assembly (GO:0051893)	0.0467921	1	4	17	PTPRA, CLASP2, BCAS3, PTK2	down	oligodendrocytes_00
Regulation Of Cell-Cell Adhesion (GO:0022407)	0.0468152	1	2	10	MAGI1, MEGF10	up	astrocytes_05
Regulation Of Fibroblast Proliferation (GO:0048145)	0.0468152	1	2	10	PEX2, DDR2	up	astrocytes_05
Positive Regulation Of Monoatomic Ion Transport (GO:0043270)	0.0468241	1	3	16	ANO6, DLG1, CACNA1D	up	ex_02
Microtubule Bundle Formation (GO:0001578)	0.0468241	1	3	16	TPPP, MTCL1, SPAG16	up	ex_02
Negative Regulation Of BMP Signaling Pathway (GO:0030514)	0.0469272	1	4	16	SMURF1, HIPK2, TRIM33, BMPER	down	ex_21
Peroxisomal Membrane Transport (GO:0015919)	0.0469517	1	2	5	ABCD3, PEX3	down	ex_11
Axon Regeneration (GO:0031103)	0.0469517	1	2	5	GAP43, MTR	down	ex_11
Nucleotide-Sugar Biosynthetic Process (GO:0009226)	0.0469517	1	2	5	GFPT1, UXS1	down	ex_11
Cellular Response To Growth Hormone Stimulus (GO:0071378)	0.0469517	1	2	5	GHR, PTK2	down	ex_11
Fc-gamma Receptor Signaling Pathway (GO:0038094)	0.0469517	1	2	5	PTK2, PAK1	down	ex_11
Regulation Of Extracellular Matrix Organization (GO:1903053)	0.0469517	1	2	5	RB1, RIC1	down	ex_11
Cell-Cell Junction Organization (GO:0045216)	0.0469647	1	4	19	TLN2, CTNND1, CXADR, CDH11	down	ex_11
Negative Regulation Of Epithelial Cell Migration (GO:0010633)	0.0469811	1	3	9	ADGRB1, EVL, PTPRR	down	ex_24
Regulation Of DNA Damage Response, Signal Transduction By P53 Class Mediator (GO:0043516)	0.0469811	1	3	9	ATR, SPRED2, SPRED1	down	ex_24
Positive Regulation Of Synaptic Transmission, Glutamatergic (GO:0051968)	0.0469811	1	3	9	CACNG8, GRIN2A, CACNG3	down	ex_24
Positive Regulation Of Chemotaxis (GO:0050921)	0.0469811	1	3	9	NTRK3, NELL1, CNTN1	down	ex_24
Negative Regulation Of Axon Extension (GO:0030517)	0.0469811	1	3	9	SEMA4B, PTPRS, KIAA0319	down	ex_24
Associative Learning (GO:0008306)	0.0469811	1	3	9	SHANK1, TAFA2, NF1	down	ex_24
Regulation Of Calcium-Mediated Signaling (GO:0050848)	0.0469811	1	3	9	TMBIM4, SLC24A4, SLC8A2	down	ex_24
Selective Autophagy (GO:0061912)	0.0470452	1	3	23	ATM, OGT, RB1CC1	up	in_26
Lipid Transport (GO:0006869)	0.0470452	1	3	23	PRELID2, ABCA6, SCARB1	up	in_26
Intracellular Calcium Ion Homeostasis (GO:0006874)	0.0471415	1	4	33	SLC24A3, RYR2, CAMK2D, SLC8A1	up	in_15
Regulation Of Protein Localization To Cell Surface (GO:2000008)	0.0471479	1	4	12	GBF1, KCNAB2, COMMD1, CTNNB1	down	in_12
Positive Regulation Of Dendritic Spine Development (GO:0060999)	0.0471479	1	4	12	LRP8, SHANK1, RELN, SHANK3	down	in_12
Regulation Of Intracellular Transport (GO:0032386)	0.0471479	1	4	12	PTPN1, ATP13A2, NUP214, GRIPAP1	down	in_12
Negative Regulation Of Insulin Receptor Signaling Pathway (GO:0046627)	0.0471479	1	4	12	PTPN1, PRKCB, PID1, GRB10	down	in_12
Positive Regulation Of Synaptic Transmission, Glutamatergic (GO:0051968)	0.0471479	1	4	12	RELN, GRIN2B, CACNG4, SHANK3	down	in_12
Negative Regulation Of Cell Motility (GO:2000146)	0.0471795	1	6	48	STK24, CDH11, LDLRAD4, SRGAP3, ARID2, PTPRJ	down	ex_22
T Cell Receptor Signaling Pathway (GO:0050852)	0.047215	1	5	23	NCOR2, PTPRJ, PDE4B, SPPL3, FYN	down	ex_21
Regulation Of Endothelial Cell Proliferation (GO:0001936)	0.047215	1	5	23	NF1, SEMA5A, SLC39A9, SULF1, CDH13	down	ex_21
snRNA Metabolic Process (GO:0016073)	0.0473524	1	2	10	MTREX, INTS7	up	in_26
Organophosphate Ester Transport (GO:0015748)	0.0473524	1	2	10	PRELID2, SCARB1	up	in_26
Cortical Actin Cytoskeleton Organization (GO:0030866)	0.0473654	1	2	7	ROCK2, DLG1	up	ex_02
Iron Ion Transport (GO:0006826)	0.0473654	1	2	7	SLC39A14, FTH1	up	ex_02
Sodium Ion Transport (GO:0006814)	0.0474336	1	4	29	SLC23A2, SCN2A, SLC24A2, SCN1A	up	ex_06
miRNA-mediated Gene Silencing By Inhibition Of Translation (GO:0035278)	0.0474951	1	2	8	AGO2, TNRC6A	down	ex_23
Regulation Of Vascular Endothelial Growth Factor Receptor Signaling Pathway (GO:0030947)	0.0474951	1	2	8	EPN2, GRB10	down	ex_23
G Protein-Coupled Glutamate Receptor Signaling Pathway (GO:0007216)	0.0474951	1	2	8	GRM8, HOMER1	down	ex_23
Membrane Protein Ectodomain Proteolysis (GO:0006509)	0.0474951	1	2	8	SPPL2A, BACE1	down	ex_23
Negative Regulation Of Notch Signaling Pathway (GO:0045746)	0.0474951	1	2	8	WWP2, NEURL1	down	ex_23
Negative Regulation Of Transmembrane Transport (GO:0034763)	0.0475495	1	2	5	IRS2, ARL6IP5	up	ex_19
Extrinsic Apoptotic Signaling Pathway In Absence Of Ligand (GO:0097192)	0.0475495	1	2	5	ITGAV, MOAP1	up	ex_19
Plus-End-Directed Organelle Transport Along Microtubule (GO:0072386)	0.0475495	1	2	5	KIF13A, KIFAP3	up	ex_19
Dense Core Granule Cytoskeletal Transport (GO:0099519)	0.0475495	1	2	5	KIF5A, SYT4	up	ex_19
Mitochondrial Fission (GO:0000266)	0.0475495	1	2	5	MFF, OPA1	up	ex_19
Peroxisome Proliferator Activated Receptor Signaling Pathway (GO:0035357)	0.0475495	1	2	5	NCOA2, PPARG	up	ex_19
Epithelial Cilium Movement Involved In Determination Of Left/Right Asymmetry (GO:0060287)	0.0475495	1	2	5	NPHP3, RFX3	up	ex_19
Regulation Of Cell Communication By Electrical Coupling Involved In Cardiac Conduction (GO:1901844)	0.0475495	1	2	5	PDE4D, CALM3	up	ex_19
Negative Regulation Of Pathway-Restricted SMAD Protein Phosphorylation (GO:0060394)	0.0475495	1	2	5	PMEPA1, PPARG	up	ex_19
Positive Regulation Of Smooth Muscle Cell Apoptotic Process (GO:0034393)	0.0475495	1	2	5	PPARG, SOD2	up	ex_19
Regulation Of Leukocyte Adhesion To Vascular Endothelial Cell (GO:1904994)	0.0475495	1	2	5	RHOA, ZDHHC21	up	ex_19
Positive Regulation Of Calcium Ion-Dependent Exocytosis (GO:0045956)	0.0475495	1	2	5	SYT4, SYT1	up	ex_19
Positive Regulation Of ERAD Pathway (GO:1904294)	0.0475495	1	2	5	TMEM259, UBQLN1	up	ex_19
Natural Killer Cell Mediated Immunity (GO:0002228)	0.0475495	1	2	5	TUBB2A, TUBB4B	up	ex_19
SNARE Complex Assembly (GO:0035493)	0.0475495	1	2	5	VAMP2, VAMP4	up	ex_19
Establishment Of Protein Localization To Organelle (GO:0072594)	0.0475625	1	2	18	LRRC7, IPO9	up	OPC_07
Protein Complex Oligomerization (GO:0051259)	0.0475838	1	5	35	CPSF6, ZBTB1, ALS2, MAT2A, OPA1	up	ex_30
Ras Protein Signal Transduction (GO:0007265)	0.0476575	1	16	70	USP8, MAPKAPK5, DOK6, ELMO1, RIPOR1, RALA, ARHGAP35, ARHGEF11, RALGPS1, NF1, RAPGEF1, RAPGEF4, RAP1A, RALGDS, TIAM1, GNA12	down	ex_19
Regulation Of Transforming Growth Factor Beta Receptor Signaling Pathway (GO:0017015)	0.0478605	1	8	43	HIPK2, SMAD3, LDLRAD4, SMURF1, GIPC1, PPM1A, SPRED2, SPRED1	down	ex_24
Negative Regulation Of Plasma Membrane Bounded Cell Projection Assembly (GO:0120033)	0.0478873	1	3	15	NRG1, CDK10, ODF2L	up	ex_24
Negative Regulation Of Epithelial Cell Proliferation (GO:0050680)	0.0478873	1	3	15	PTPRK, CDC73, KRIT1	up	ex_24
Mesenchymal Cell Differentiation (GO:0048762)	0.0478873	1	3	15	ROCK1, ROCK2, SLC39A10	up	ex_24
Extrinsic Apoptotic Signaling Pathway (GO:0097191)	0.0478873	1	3	15	SORT1, ITGAV, JAK2	up	ex_24
Negative Regulation Of Proteolysis Involved In Protein Catabolic Process (GO:1903051)	0.0479165	1	4	15	CSNK2A1, HIPK2, TAF1, PSMF1	down	ex_24
Regulation Of Dendritic Spine Development (GO:0060998)	0.0479165	1	4	15	PTPRS, SHANK1, NEURL1, SRGAP2C	down	ex_24
Cellular Response To Cholesterol (GO:0071397)	0.0479341	1	2	4	GRAMD1C, LRP6	down	ex_24
Cardiac Ventricle Development (GO:0003231)	0.0479341	1	2	4	HECTD1, MDM4	down	ex_24
Cell Proliferation In Forebrain (GO:0021846)	0.0479341	1	2	4	HOOK3, NUMB	down	ex_24
Cellular Response To Interleukin-15 (GO:0071350)	0.0479341	1	2	4	JAK1, PLCB1	down	ex_24
Negative Regulation Of Insulin Secretion (GO:0046676)	0.0479341	1	2	4	KCNB1, KLF7	down	ex_24
TORC1 Signaling (GO:0038202)	0.0479341	1	2	4	LARP1, MTOR	down	ex_24
Regulation Of Cellular Ketone Metabolic Process (GO:0010565)	0.0479341	1	2	4	SIRT5, NCOR2	down	ex_24
Telomere Maintenance In Response To DNA Damage (GO:0043247)	0.0479341	1	2	4	TRAPPC13, TERF2IP	down	ex_24
Anoikis (GO:0043276)	0.0479341	1	2	4	TSC2, MTOR	down	ex_24
Positive Chemotaxis (GO:0050918)	0.0479341	1	2	4	TSC2, NELL1	down	ex_24
Negative Regulation Of Wnt Signaling Pathway (GO:0030178)	0.0479747	1	4	29	APC, BICC1, CYLD, CXXC4	up	in_10
Cellular Response To Peptide (GO:1901653)	0.0480069	1	4	19	GRIN1, RPL17, PRNP, MDM2	up	ex_19
Regulation Of Blood Vessel Endothelial Cell Migration (GO:0043535)	0.0480069	1	4	19	MEF2C, PPARG, TMSB4X, ATP5F1B	up	ex_19
Mitochondrial Membrane Organization (GO:0007006)	0.0480069	1	4	19	MTX2, SLC25A4, GHITM, OPA1	up	ex_19
Golgi To Plasma Membrane Protein Transport (GO:0043001)	0.0480069	1	4	19	PREPL, VAMP2, GCC2, KIF13A	up	ex_19
Regulation Of Mitochondrial Membrane Potential (GO:0051881)	0.0480069	1	4	19	SOD1, UBB, ATP5IF1, ARL6IP5	up	ex_19
Cell-Substrate Junction Assembly (GO:0007044)	0.048032	1	3	15	ACTN2, CDH11, TESK2	down	ex_01
Heterophilic Cell-Cell Adhesion Via Plasma Membrane Cell Adhesion Molecules (GO:0007157)	0.048032	1	3	15	CXADR, NECTIN1, NECTIN3	down	ex_01
Vasculogenesis (GO:0001570)	0.0480801	1	2	7	AGGF1, ITGB8	up	ex_17
Positive Regulation Of calcineurin-NFAT Signaling Cascade (GO:0070886)	0.0480801	1	2	7	AKAP6, PPP3CA	up	ex_17
Regulation Of Response To Biotic Stimulus (GO:0002831)	0.0480801	1	2	7	DAPK1, FOXP1	up	ex_17
Secondary Alcohol Biosynthetic Process (GO:1902653)	0.0480801	1	2	7	LSS, FDFT1	up	ex_17
Negative Regulation Of Voltage-Gated Calcium Channel Activity (GO:1901386)	0.0480801	1	2	7	PPP3CA, FMR1	up	ex_17
Regulation Of Cell Growth (GO:0001558)	0.0480953	1	14	67	GNG4, SUPV3L1, CEP43, SGK1, URI1, PTPRJ, TEAD1, CSNK2A1, ADAM17, ARHGEF11, JADE1, BCL2, CDC42, RPS6KA3	down	ex_17
Cellular Response To Starvation (GO:0009267)	0.0481012	1	3	34	LAMP2, SESN1, FNIP1	up	astrocytes_18
Regulation Of Neuron Differentiation (GO:0045664)	0.0481066	1	5	22	ZEB1, CNTN4, VWC2, TIAM1, BEND6	down	in_10
Positive Regulation Of CREB Transcription Factor Activity (GO:0032793)	0.0481401	1	4	10	CAMK1D, CRTC3, CRTC1, LRP8	down	ex_19
Neural Tube Closure (GO:0001843)	0.0481401	1	4	10	KDM2B, IFT122, PRICKLE1, MTHFD1L	down	ex_19
Cellular Response To cAMP (GO:0071320)	0.0481401	1	4	10	RAPGEF1, PKD2, RAP1A, PDE2A	down	ex_19
Regulation Of Transmembrane Transport (GO:0034762)	0.0481401	1	4	10	WWP2, CTTNBP2NL, BCL2, NEDD4L	down	ex_19
Regulation Of Monoatomic Ion Transmembrane Transport (GO:0034765)	0.0481401	1	4	10	WWP2, P2RX7, NEDD4L, GRIN2B	down	ex_19
Negative Regulation Of Neuron Apoptotic Process (GO:0043524)	0.0482342	1	4	25	BCL2, CPEB4, RETREG1, PRKCI	down	ex_01
Regulation Of Notch Signaling Pathway (GO:0008593)	0.0482342	1	4	25	NEURL1, GALNT11, PRKCI, TSPAN14	down	ex_01
Peptidyl-Threonine Phosphorylation (GO:0018107)	0.0482569	1	5	36	CDK10, ROCK1, ROCK2, WNK1, MAPK1	up	ex_24
Regulation Of Mitotic Cell Cycle Phase Transition (GO:1901990)	0.0482569	1	5	36	SIRT2, NPM2, PPP2CA, ERCC3, CDC14A	up	ex_24
Endosome To Lysosome Transport (GO:0008333)	0.0483558	1	3	12	RHOB, ARL8B, KIF13A	down	in_28
mRNA Polyadenylation (GO:0006378)	0.0485859	1	3	15	CSTF3, PCF11, PABPC1	up	ex_22
Regulation Of Cell-Substrate Junction Assembly (GO:0090109)	0.0485859	1	3	15	ROCK1, ROCK2, CLASP1	up	ex_22
Negative Regulation Of Mitotic Cell Cycle Phase Transition (GO:1901991)	0.0485859	1	3	15	USP47, DLG1, ZNF655	up	ex_22
Regulation Of Apoptotic Process (GO:0042981)	0.0486015	1	20	235	UNC13B, GPLD1, BIN1, SEPTIN4, ING5, MAP3K5, BNIP3L, ABL1, OPA1, APC, HIP1R, ATM, ITCH, ANO6, USP47, ARHGAP21, ERCC5, NAA16, FLCN, RPS6KA2	up	ex_30
Intrinsic Apoptotic Signaling Pathway By P53 Class Mediator (GO:0072332)	0.0486502	1	2	8	EP300, ZNF385B	up	in_08
Response To Estradiol (GO:0032355)	0.0486502	1	2	8	NCOA3, EGFR	up	in_08
Detection Of Calcium Ion (GO:0005513)	0.0486502	1	2	8	RYR2, KCNMB4	up	in_08
Ventricular Cardiac Muscle Tissue Morphogenesis (GO:0055010)	0.0486502	1	2	8	SMAD4, RYR2	up	in_08
Regulation Of Protein Deacetylation (GO:0090311)	0.0486502	1	2	8	TADA2A, EP300	up	in_08
Axonal Transport (GO:0098930)	0.0487067	1	3	20	AP3D1, AP3B2, SYBU	up	in_15
Dephosphorylation (GO:0016311)	0.0487876	1	9	52	PTPN9, PTPN5, SSH1, CDC14B, PPP2R5C, PTPRE, DUSP16, PTPRJ, PLPPR1	down	in_10
Regulation Of Transforming Growth Factor Beta Receptor Signaling Pathway (GO:0017015)	0.0488353	1	6	43	DKK3, ARID4A, PEG10, OGT, ZNF451, HSP90AB1	up	ex_21
Double-Strand Break Repair Via Homologous Recombination (GO:0000724)	0.0488353	1	6	43	YY1, SMC6, SMC5, EPC1, RAD21, ZMYND8	up	ex_21
Regulation Of Insulin Receptor Signaling Pathway (GO:0046626)	0.0488655	1	5	20	PTPN2, SORBS1, SIK2, PID1, PIP4K2A	down	ex_09
Membrane Fission (GO:0090148)	0.0488655	1	5	20	SH3GLB1, VPS37B, EXOC7, TSG101, VPS4B	down	ex_09
Positive Regulation Of Cell Junction Assembly (GO:1901890)	0.048914	1	4	25	ROCK1, CLSTN2, SLITRK5, LRRC4B	up	ex_22
Cellular Response To Reactive Oxygen Species (GO:0034614)	0.0489641	1	3	20	MAPT, SETX, MAPK1	down	astrocytes_05
Positive Regulation Of Cell Migration (GO:0030335)	0.0490217	1	7	57	ATM, EGFR, IGF1R, SMURF2, GPER1, NTRK3, DAAM2	up	in_28
Telomere Organization (GO:0032200)	0.049034	1	2	13	EZH1, PRKDC	up	oligodendrocytes_00
Cell-Substrate Junction Assembly (GO:0007044)	0.0491212	1	4	14	DST, SORBS1, BCR, CDH11	down	ex_09
Ubiquitin-Dependent Protein Catabolic Process Via The Multivesicular Body Sorting Pathway (GO:0043162)	0.0491212	1	4	14	VPS37B, TOM1L1, TSG101, VPS4B	down	ex_09
Regulation Of Cellular Response To Stress (GO:0080135)	0.049133	1	5	43	CORO2B, TRRAP, ROCK2, SLC38A2, ATM	up	ex_01
Chloride Transport (GO:0006821)	0.0491573	1	4	26	GABRB3, SLC1A1, ANO10, ANO4	down	ex_02
Positive Regulation Of Neurogenesis (GO:0050769)	0.0492216	1	3	25	PTPRD, TIAM2, ROBO2	up	in_27
Microglial Cell Activation (GO:0001774)	0.0492537	1	2	6	CLU, JAK2	up	ex_21
Regulation Of Programmed Necrotic Cell Death (GO:0062098)	0.0492537	1	2	6	CYLD, OGT	up	ex_21
Positive Regulation Of Protein Localization To Cell Surface (GO:2000010)	0.0492537	1	2	6	MAP1A, HSP90AB1	up	ex_21
CRD-mediated mRNA Stabilization (GO:0070934)	0.0492537	1	2	6	PABPC1, PAIP1	up	ex_21
Protein Peptidyl-Prolyl Isomerization (GO:0000413)	0.0492537	1	2	6	PPIA, PPIG	up	ex_21
Regulation Of Calcium Ion Import Across Plasma Membrane (GO:1905664)	0.0492537	1	2	6	PPP3CA, PRNP	up	ex_21
Motor Neuron Axon Guidance (GO:0008045)	0.0492537	1	2	6	SEMA3A, RAC1	up	ex_21
Ganglion Development (GO:0061548)	0.0492537	1	2	6	SEMA3A, UNC5C	up	ex_21
Positive Regulation Of miRNA-mediated Gene Silencing (GO:2000637)	0.0492537	1	2	6	TIAL1, PUM1	up	ex_21
Negative Regulation Of Intrinsic Apoptotic Signaling Pathway In Response To DNA Damage (GO:1902230)	0.0492537	1	2	6	TPT1, CLU	up	ex_21
Synaptic Vesicle Docking (GO:0016081)	0.0492537	1	2	6	UNC13C, STX1B	up	ex_21
Membrane Organization (GO:0061024)	0.0492756	1	3	42	GCA, PICALM, SYNJ2	up	oligodendrocytes_04
Protein Localization To Chromosome (GO:0034502)	0.0493824	1	3	18	ATRX, ZMYND8, MRNIP	up	ex_01
Heterochromatin Organization (GO:0070828)	0.0493824	1	3	18	PCID2, PPM1D, CTBP1	up	ex_01
Response To Light Stimulus (GO:0009416)	0.0493824	1	3	18	REV1, OPN3, ERCC5	up	ex_01
Regulation Of Neurotransmitter Receptor Activity (GO:0099601)	0.0494101	1	3	19	SHISA6, CNIH3, RELN	down	in_20
Negative Regulation Of Nucleic Acid-Templated Transcription (GO:1903507)	0.0494323	1	9	134	EID1, BCLAF1, WWP1, KAT6A, HMBOX1, BTRC, RSF1, ARID5B, ZMYND11	up	in_26
Chromatin Remodeling (GO:0006338)	0.0494553	1	10	106	PBRM1, SETD2, PCID2, SETDB2, PSIP1, CHD2, SMARCC2, ATRX, ARID1B, MCM3AP	up	ex_17
Negative Regulation Of Vascular Permeability (GO:0043116)	0.0496318	1	2	5	DDAH1, PTPRJ	down	in_08
Negative Regulation Of Cell Migration Involved In Sprouting Angiogenesis (GO:0090051)	0.0496318	1	2	5	HDAC5, STARD13	down	in_08
Negative Regulation Of Cell Development (GO:0010721)	0.0496318	1	2	5	IGF1, RFLNA	down	in_08
Membrane Repolarization (GO:0086009)	0.0496318	1	2	5	KCND3, ATP1B3	down	in_08
Neurotransmitter Receptor Transport, Endosome To Postsynaptic Membrane (GO:0098887)	0.0496318	1	2	5	LRRC7, GRIPAP1	down	in_08
Platelet-Derived Growth Factor Receptor Signaling Pathway (GO:0048008)	0.0496318	1	2	5	PDGFC, PTPRJ	down	in_08
Cellular Response To Growth Hormone Stimulus (GO:0071378)	0.0496318	1	2	5	PIK3R1, STAT3	down	in_08
Protein Localization To Ciliary Membrane (GO:1903441)	0.0496318	1	2	5	RABEP1, BBIP1	down	in_08
Peptidyl-Glutamic Acid Modification (GO:0018200)	0.0496318	1	2	5	VKORC1L1, TTLL11	down	in_08
Positive Regulation Of Exosomal Secretion (GO:1903543)	0.0496318	1	2	5	VPS4B, RAB7A	down	in_08
Establishment Of Melanosome Localization (GO:0032401)	0.0496413	1	2	7	BBS2, MREG	up	ex_09
Positive Regulation Of Telomere Capping (GO:1904355)	0.0496413	1	2	7	MAP3K4, NEK7	up	ex_09
Nucleic Acid Phosphodiester Bond Hydrolysis (GO:0090305)	0.0496413	1	2	7	MRE11, EXD2	up	ex_09
Regulation Of Cell Division (GO:0051302)	0.0497634	1	4	27	CCP110, PIK3R4, KIF13A, SETD2	up	ex_17
Positive Regulation Of Nuclear-Transcribed mRNA Catabolic Process, Deadenylation-Dependent Decay (GO:1900153)	0.0497814	1	2	7	CNOT7, CNOT1	down	ex_30
Negative Regulation Of Rho Protein Signal Transduction (GO:0035024)	0.0497814	1	2	7	CUL3, SCAI	down	ex_30
Response To Estrogen (GO:0043627)	0.0497814	1	2	7	NCOA4, TRIM25	down	ex_30
Negative Regulation Of Response To Wounding (GO:1903035)	0.0497814	1	2	7	OCRL, RTN4RL1	down	ex_30
Regulation Of Actomyosin Structure Organization (GO:0110020)	0.0497814	1	2	7	RAC1, CDC42	down	ex_30
Negative Regulation Of Intracellular Signal Transduction (GO:1902532)	0.0497847	1	13	83	RIPK1, TSC2, BCL2L1, WWC1, NF1, SHANK2, DUSP16, ATP2B4, PPM1A, PDE10A, SLC24A4, SPRED2, SPRED1	down	ex_24
Phospholipid Transport (GO:0015914)	0.0498508	1	2	15	SCP2, APOE	up	astrocytes_18
Retrograde Vesicle-Mediated Transport, Golgi To Endoplasmic Reticulum (GO:0006890)	0.0498508	1	2	15	TMED10, COPA	up	astrocytes_18
Regulation Of Neuron Migration (GO:2001222)	0.0499415	1	3	16	SEMA6A, RAPGEF2, NIPBL	up	ex_09
Positive Regulation Of Protein Localization To Cell Periphery (GO:1904377)	0.0499607	1	3	22	EPB41, DLG1, EPB41L2	up	ex_11
Phosphatidylinositol-Mediated Signaling (GO:0048015)	0.0499607	1	3	22	PIK3CB, PLCB4, RPS6KB1	up	ex_11
Negative Regulation Of Cell Migration (GO:0030336)	0.0500491	1	7	60	DACH1, RBBP4, CLASP1, TCAF1, MCTP1, PTPRK, MIA3	up	ex_22
mRNA Splice Site Recognition (GO:0006376)	0.0501363	1	3	16	HNRNPC, CELF5, SRSF10	down	ex_30
Phosphatidylinositol-Mediated Signaling (GO:0048015)	0.0501417	1	5	27	EXOC7, STAT3, IGF1, PIK3R1, FGFR1	down	in_08
Positive Regulation Of Ossification (GO:0045778)	0.0501563	1	2	11	PTPN11, SLC8A1	up	in_27
Inorganic Cation Transmembrane Transport (GO:0098662)	0.0501916	1	5	64	KCNQ3, KCNQ5, SLC8A1, SLC8A2, ATP1B3	up	in_20
Synapse Organization (GO:0050808)	0.0502469	1	8	51	PPFIA1, CAST, SDK1, NLGN1, NLGN4X, GPHN, SLC8A3, DNER	down	in_15
Regulation Of Macromolecule Metabolic Process (GO:0060255)	0.050267	1	4	42	FUBP1, AFF1, SLC8A1, HMG20A	up	in_27
Sympathetic Nervous System Development (GO:0048485)	0.0503506	1	2	6	CTNNB1, NF1	down	ex_06
Adherens Junction Assembly (GO:0034333)	0.0503506	1	2	6	CTNNB1, VCL	down	ex_06
Protein O-linked Glycosylation Via Threonine (GO:0018243)	0.0503506	1	2	6	GALNT2, GALNT11	down	ex_06
Amino Sugar Metabolic Process (GO:0006040)	0.0503506	1	2	6	GFPT1, ST6GAL1	down	ex_06
Regulation Of Postsynaptic Neurotransmitter Receptor Activity (GO:0098962)	0.0503506	1	2	6	NPTXR, DLGAP3	down	ex_06
Positive Regulation Of Cyclin-Dependent Protein Serine/Threonine Kinase Activity (GO:0045737)	0.0503506	1	2	6	PKD2, CCNY	down	ex_06
Determination Of Bilateral Symmetry (GO:0009855)	0.0503506	1	2	6	PKD2, GALNT11	down	ex_06
Platelet-Derived Growth Factor Receptor Signaling Pathway (GO:0048008)	0.0503506	1	2	6	PTPN1, PTPRJ	down	ex_06
Negative Regulation Of Axon Extension Involved In Axon Guidance (GO:0048843)	0.0503506	1	2	6	SEMA6D, SEMA4D	down	ex_06
Zinc Ion Transmembrane Transport (GO:0071577)	0.0503506	1	2	6	SLC30A3, SLC39A10	down	ex_06
Aminoglycan Biosynthetic Process (GO:0006023)	0.0503506	1	2	6	XYLT1, EXT1	down	ex_06
Axon Guidance (GO:0007411)	0.0505131	1	11	72	EPHA5, PLXNC1, SEMA5A, TNR, DSCAM, RNF165, PLXNA4, NCAM1, KALRN, DCC, FYN	down	ex_21
Vesicle Organization (GO:0016050)	0.0505692	1	2	20	DNAJC13, TRAPPC9	down	microglia_13
Peptidyl-Threonine Phosphorylation (GO:0018107)	0.0506534	1	7	36	HIPK2, STK39, CSNK2A1, TAF1, SBK1, CAMK2D, MARK2	down	ex_24
Regulation Of Epithelial Cell Migration (GO:0010632)	0.0506535	1	3	18	RAB11A, EVL, CORO1C	down	in_27
Positive Regulation Of Cell Projection Organization (GO:0031346)	0.0506633	1	5	29	ARHGAP35, RAPGEF2, RAPGEF1, DDR2, DAB2IP	down	in_28
Negative Regulation Of Cell Motility (GO:2000146)	0.0508363	1	6	48	DACH1, RBBP4, TCAF1, MCTP1, PTPRK, MIA3	up	ex_22
Regulation Of Nucleic Acid-Templated Transcription (GO:1903506)	0.0508608	1	7	101	RFX3, PPARGC1A, ASCC1, ZNF736, HMG20A, SOX6, SSBP2	up	in_27
Endosome Organization (GO:0007032)	0.0508656	1	3	12	ARFGEF2, TMCC1, HOOK3	down	astrocytes_18
Cellular Response To Osmotic Stress (GO:0071470)	0.0508656	1	3	12	CAB39, PKD2, STK39	down	astrocytes_18
mRNA 3'-End Processing (GO:0031124)	0.0508656	1	3	12	RPRD2, CDC73, TENT2	down	astrocytes_18
Regulation Of Cholesterol Efflux (GO:0010874)	0.0508694	1	2	8	ABCA5, EEPD1	up	ex_01
Negative Regulation Of Fat Cell Differentiation (GO:0045599)	0.0508694	1	2	8	ANKRD26, RORA	up	ex_01
Respiratory System Development (GO:0060541)	0.0508694	1	2	8	DISP1, NPHP3	up	ex_01
Regulation Of Cysteine-Type Endopeptidase Activity (GO:2000116)	0.0508694	1	2	8	EPHA7, PCID2	up	ex_01
Positive Regulation Of BMP Signaling Pathway (GO:0030513)	0.0508694	1	2	8	NUMA1, ELAPOR2	up	ex_01
Mitochondrion Transport Along Microtubule (GO:0047497)	0.0508694	1	2	8	RHOT1, OPA1	up	ex_01
Histone mRNA Catabolic Process (GO:0071044)	0.0508694	1	2	8	TUT7, XRN1	up	ex_01
Base-Excision Repair (GO:0006284)	0.0508694	1	2	8	USP47, ERCC5	up	ex_01
Monoatomic Anion Transport (GO:0006820)	0.0509785	1	3	15	SLC5A8, ANO6, SLC17A5	up	ex_30
Positive Regulation Of Protein Localization (GO:1903829)	0.0509941	1	4	31	APC, CENPJ, TM9SF4, MAP1A	up	in_08
Calcium Ion Transmembrane Transport (GO:0070588)	0.0509941	1	4	31	GRIN1, SLC24A2, CACNA1C, GRIN2A	up	in_08
Negative Regulation Of Response To Stimulus (GO:0048585)	0.0510725	1	6	19	PTPN1, MCTP1, MAP2K5, GGT7, KLF7, LPCAT3	down	ex_19
Response To Glucose (GO:0009749)	0.0510725	1	6	19	TCF7L2, UNC13B, EIF2B3, KCNB1, ZNF236, TRA2B	down	ex_19
Positive Regulation Of Nucleocytoplasmic Transport (GO:0046824)	0.0511781	1	2	14	NEDD4, KHDRBS1	up	endothelial_25
Branched-Chain Amino Acid Catabolic Process (GO:0009083)	0.0511804	1	2	4	HIBADH, HIBCH	down	oligodendrocytes_04
Microtubule Anchoring At Microtubule Organizing Center (GO:0072393)	0.0511804	1	2	4	HOOK3, BICD1	down	oligodendrocytes_04
Glycerolipid Catabolic Process (GO:0046503)	0.0512457	1	2	7	ABHD6, MGLL	down	ex_02
Cellular Nitrogen Compound Biosynthetic Process (GO:0044271)	0.0512457	1	2	7	ACER3, ASAH1	down	ex_02
Regulation Of High Voltage-Gated Calcium Channel Activity (GO:1901841)	0.0512457	1	2	7	CACNB2, PDE4B	down	ex_02
Regulation Of Integrin-Mediated Signaling Pathway (GO:2001044)	0.0512457	1	2	7	LAMB1, ITGB1BP1	down	ex_02
Peroxisome Organization (GO:0007031)	0.0512457	1	2	7	PEX3, DNM1L	down	ex_02
Membrane Organization (GO:0061024)	0.0512813	1	13	77	SH3GLB1, STX18, NAPA, PRKCI, VPS37B, AZIN2, REEP1, TSG101, RIMS1, EXOC7, AAK1, VPS4B, SPTBN1	down	ex_09
Positive Regulation Of Stress Fiber Assembly (GO:0051496)	0.0512986	1	3	9	CCDC88A, EVL, LPAR1	down	oligodendrocytes_04
Cytoskeleton-Dependent Intracellular Transport (GO:0030705)	0.0512986	1	3	9	CCDC88A, HOOK3, KIF13A	down	oligodendrocytes_04
Regulation Of Synaptic Transmission, Glutamatergic (GO:0051966)	0.0513106	1	6	31	UNC13A, HOMER1, DGKI, GRIN2B, GRIN2A, CACNG3	down	ex_21
Regulation Of Synapse Assembly (GO:0051963)	0.0514481	1	4	23	RAP2A, LRFN5, SLITRK5, SLITRK4	up	ex_21
Regulation Of Transport (GO:0051049)	0.0514481	1	4	23	REEP5, VAMP2, ACTG1, ARL6IP5	up	ex_21
Regulation Of Cysteine-Type Endopeptidase Activity Involved In Apoptotic Process (GO:0043281)	0.0514481	1	4	23	USP47, DAPK1, ARL6IP1, ARL6IP5	up	ex_21
Cytosolic Transport (GO:0016482)	0.051449	1	8	73	ANKFY1, VPS13C, VPS13A, SYT7, GCC2, SORT1, TBC1D5, WIPF3	up	ex_22
Neurotransmitter Secretion (GO:0007269)	0.0515334	1	4	19	RPH3AL, SYN2, SNAP25, RPH3A	down	in_08
Spliceosomal Complex Assembly (GO:0000245)	0.0515734	1	5	28	CELF2, CELF5, TXNL4A, DDX1, RBM5	down	ex_11
Regulation Of Insulin Receptor Signaling Pathway (GO:0046626)	0.0516324	1	3	19	SORL1, PID1, GRB10	down	ex_23
Positive Regulation Of Protein-Containing Complex Assembly (GO:0031334)	0.0516444	1	5	33	CLU, PRKD1, HSP90AA1, TPPP, SUMO1	up	ex_21
rRNA Processing (GO:0006364)	0.0516444	1	5	33	RPS25, RPS15, RPS14, DIS3, ESF1	up	ex_21
Regulation Of Protein Phosphorylation (GO:0001932)	0.0516502	1	12	96	EPHA7, PAQR3, RACK1, RALBP1, PPIA, FKBP8, PHIP, PRNP, HSP90AA1, AKTIP, SOD1, KRAS	up	ex_19
Melanosome Organization (GO:0032438)	0.0517065	1	2	9	AP3D1, KIF13A	up	in_15
Positive Regulation Of Chemotaxis (GO:0050921)	0.0517065	1	2	9	CDH13, DSCAM	up	in_15
Positive Regulation Of Notch Signaling Pathway (GO:0045747)	0.0517065	1	2	9	ROBO1, TSPAN5	up	in_15
N-glycan Processing (GO:0006491)	0.0517065	1	2	9	ST8SIA5, MAN1A1	up	in_15
Cellular Response To Organic Cyclic Compound (GO:0071407)	0.0517181	1	3	35	ZFP36L1, ADCY8, URI1	up	astrocytes_18
Positive Regulation Of Nucleic Acid-Templated Transcription (GO:1903508)	0.0517313	1	9	138	UBE2V1, SETD3, HIPK2, FOXO1, NFKB1, OGT, SUPT3H, PPP3CB, YAP1	down	endothelial_25
Positive Regulation Of Chemotaxis (GO:0050921)	0.0517644	1	3	10	CDH13, SEMA5A, DSCAM	down	ex_21
Positive Regulation Of Dendrite Morphogenesis (GO:0050775)	0.0517644	1	3	10	CDKL3, FBXW8, LRP8	down	ex_21
Positive Regulation Of Synaptic Transmission, Glutamatergic (GO:0051968)	0.0517644	1	3	10	GRIN2B, GRIN2A, CACNG3	down	ex_21
Regulation Of Nervous System Process (GO:0031644)	0.0517644	1	3	10	SLC8A3, DLGAP1, DLGAP4	down	ex_21
Organelle Organization (GO:0006996)	0.0517956	1	16	183	VPS13D, VPS13C, CEP78, HACE1, TRAPPC8, RHOT1, DST, OPA1, GOLGB1, DYM, SORT1, TRIP11, MIA3, BRWD1, CLASP1, ARHGAP21	up	ex_22
Regulation Of Chemotaxis (GO:0050920)	0.0518211	1	3	7	CYRIB, USP14, STX3	down	ex_17
Neuromuscular Synaptic Transmission (GO:0007274)	0.0518211	1	3	7	DTNA, TSPOAP1, ERC2	down	ex_17
Vasculogenesis (GO:0001570)	0.0518211	1	3	7	GLMN, CCM2, SPRED1	down	ex_17
Negative Regulation Of Phosphatase Activity (GO:0010923)	0.0518211	1	3	7	GSK3B, URI1, CRY2	down	ex_17
Mismatch Repair (GO:0006298)	0.0518211	1	3	7	MSH3, POLD3, PMS1	down	ex_17
Negative Regulation Of Defense Response To Virus (GO:0050687)	0.0518211	1	3	7	NT5C2, PPM1B, ATG5	down	ex_17
Negative Regulation Of Cell Cycle (GO:0045786)	0.0518666	1	3	18	APC, PTPRK, RPS6KA2	up	ex_06
Epidermal Growth Factor Receptor Signaling Pathway (GO:0007173)	0.0518666	1	3	18	GAB1, PIK3C2A, REPS2	up	ex_06
RNA Modification (GO:0009451)	0.0518666	1	3	18	TRIT1, ADARB1, DTWD1	up	ex_06
Microtubule Nucleation (GO:0007020)	0.0518758	1	2	8	CCDC57, SLAIN2	down	in_27
Organelle Fission (GO:0048285)	0.0518758	1	2	8	CORO1C, DNM1L	down	in_27
Regulation Of Vacuole Organization (GO:0044088)	0.0518758	1	2	8	MTMR3, TBC1D12	down	in_27
Cellular Response To Interferon-Beta (GO:0035458)	0.0518758	1	2	8	PNPT1, UBE2G2	down	in_27
Plasma Membrane Organization (GO:0007009)	0.0518929	1	4	25	ANO6, BIN1, EPB41L3, ABCD2	up	ex_30
Central Nervous System Development (GO:0007417)	0.0519094	1	12	113	SPOCK1, GRIN2B, ARNT2, SLC8A3, DNER, TMX2, NPAS2, IL1RAPL2, NF1, SHC3, PKD2, PTPRZ1	down	ex_06
Positive Regulation Of Phosphorylation (GO:0042327)	0.0519276	1	7	71	CRKL, PELI2, ROCK2, EFNA5, FNIP1, RAD50, RB1CC1	up	ex_06
Mitochondrion Organization (GO:0007005)	0.0520423	1	6	51	CEP89, VPS13D, VPS13C, RHOT1, CXADR, MTX3	up	ex_09
Negative Regulation Of Cell Motility (GO:2000146)	0.0520423	1	6	51	SPOCK3, RBBP4, RBBP7, FRMD5, PTPRT, PTPRK	up	ex_09
Organelle Assembly (GO:0070925)	0.0520749	1	10	125	RAB3IP, ATG7, ELAPOR1, UBAP1, BBS7, VMP1, IST1, UBXN2B, GALNT11, ABLIM1	down	in_26
Positive Regulation Of Monoatomic Ion Transport (GO:0043270)	0.052141	1	3	16	ANK3, CACNB2, SCN3B	down	ex_02
Positive Regulation Of Cellular Biosynthetic Process (GO:0031328)	0.0521586	1	4	45	FOXO1, HIF1A, APPL1, SCARB1	up	in_20
Memory (GO:0007613)	0.0523248	1	4	26	SHANK1, SGK1, PLCB1, SLC8A3	down	ex_22
Negative Regulation Of Cellular Response To Growth Factor Stimulus (GO:0090288)	0.0523681	1	5	22	SMURF1, HIPK2, EPN2, ATP2B4, CASK	down	ex_24
G1/S Transition Of Mitotic Cell Cycle (GO:0000082)	0.0524136	1	3	18	CDK14, BCAT1, CUL5	up	in_10
Neuron Projection Development (GO:0031175)	0.0524541	1	11	84	DCLK1, HDGFL3, ATCAY, DTNBP1, GAS7, MAP2, RAB6A, LGI1, TAOK3, GRM7, MAP4K4	down	in_08
Regulation Of Nuclear-Transcribed mRNA Catabolic Process, Deadenylation-Dependent Decay (GO:1900151)	0.0524541	1	3	14	CNOT7, PABPC1, PAIP1	up	ex_21
Regulation Of Cell Size (GO:0008361)	0.0524541	1	3	14	MTPN, ARHGAP5, RAC1	up	ex_21
Positive Regulation Of Ion Transmembrane Transporter Activity (GO:0032414)	0.0524541	1	3	14	TRPC6, TCAF1, AKAP9	up	ex_21
Regulation Of Endocytosis (GO:0030100)	0.0524986	1	2	19	RUFY2, ITGAV	up	OPC_07
Antigen Receptor-Mediated Signaling Pathway (GO:0050851)	0.0525131	1	6	29	PRKCB, NCOR2, ORC3, PDE4B, RFTN1, FYN	down	ex_24
Protein O-linked Glycosylation (GO:0006493)	0.0525459	1	4	32	GALNT2, GALNTL6, GALNT11, B4GALT5	down	in_26
Peptidyl-Threonine Modification (GO:0018210)	0.0525459	1	4	32	GALNT2, GALNTL6, GALNT11, OXSR1	down	in_26
Exocytosis (GO:0006887)	0.0525459	1	4	32	SNAP25, RAB3IP, RIMS1, RPH3A	down	in_26
Digestive Tract Development (GO:0048565)	0.0527317	1	2	8	CCDC39, NIPBL	up	ex_06
Intraciliary Retrograde Transport (GO:0035721)	0.0527317	1	2	8	DYNC2H1, TTC21B	up	ex_06
Histone mRNA Catabolic Process (GO:0071044)	0.0527317	1	2	8	TUT4, XRN1	up	ex_06
Negative Regulation Of Transforming Growth Factor Beta Receptor Signaling Pathway (GO:0030512)	0.0527518	1	4	30	PPARG, ZNF451, HDAC2, LTBP1	up	ex_06
Regulation Of Telomere Maintenance Via Telomerase (GO:0032210)	0.0527518	1	4	30	XRN1, ATM, TENM1, MAPK1	up	ex_06
Lysosomal Transport (GO:0007041)	0.0527643	1	8	35	ARSB, ATP13A2, HOOK2, VPS53, GPRASP1, SORL1, TRAK1, EPG5	down	in_12
Protein Transport (GO:0015031)	0.0527939	1	17	150	SYNRG, VAMP2, GCC2, ARL6IP5, SLU7, RAB6B, TMED7, PPARG, KIF13A, SCG5, PHIP, CLU, RAB21, PREPL, ARL1, LMTK2, TRIM23	up	ex_19
Inorganic Cation Transmembrane Transport (GO:0098662)	0.0528709	1	9	88	TRPM3, ATP6V0A1, SLC8A3, ATP1B3, SLC39A9, KCND2, SLC30A3, SCN3B, HCN1	down	ex_22
Negative Regulation Of Protein Phosphorylation (GO:0001933)	0.052878	1	7	61	SEMA4D, LRP6, PID1, DNAJC3, TRAF3IP1, SPRED2, SPRED1	down	ex_01
Negative Regulation Of Protein Phosphorylation (GO:0001933)	0.0529354	1	5	35	PTPN13, NTRK3, PDE4D, SNX25, NCK2	up	in_28
Regulation Of Cellular Component Organization (GO:0051128)	0.0529804	1	6	58	ROCK2, SPOCK1, CTTNBP2, CAMSAP2, ROS1, MLLT3	up	ex_01
Negative Regulation Of G1/S Transition Of Mitotic Cell Cycle (GO:2000134)	0.0530827	1	2	12	DLG1, CDC73	up	in_20
Establishment Or Maintenance Of Apical/Basal Cell Polarity (GO:0035088)	0.0530827	1	2	12	DLG1, DLG3	up	in_20
Regulation Of Cell-Cell Adhesion (GO:0022407)	0.0530827	1	2	12	MDGA1, PTPRG	up	in_20
Regulation Of Blood Vessel Endothelial Cell Migration (GO:0043535)	0.0530827	1	2	12	PRKCA, HIF1A	up	in_20
Heterophilic Cell-Cell Adhesion Via Plasma Membrane Cell Adhesion Molecules (GO:0007157)	0.0530827	1	2	12	PTPRD, TENM4	up	in_20
Regulation Of Behavior (GO:0050795)	0.0531679	1	2	7	CNTNAP4, MTOR	down	ex_22
Primary miRNA Processing (GO:0031053)	0.0531679	1	2	7	GARS1, NCBP1	down	ex_22
Intracellular Cholesterol Transport (GO:0032367)	0.0531679	1	2	7	LRP6, OSBP	down	ex_22
Positive Regulation Of DNA Binding (GO:0043388)	0.0531679	1	2	7	PRKN, PINX1	down	ex_22
Protein O-linked Mannosylation (GO:0035269)	0.0531679	1	2	7	TMTC3, TMTC2	down	ex_22
Negative Regulation Of Mitotic Cell Cycle (GO:0045930)	0.0531679	1	2	7	TOM1L1, CTNNB1	down	ex_22
Regulation Of Cellular Response To Transforming Growth Factor Beta Stimulus (GO:1903844)	0.0531959	1	2	8	NREP, PPARG	up	in_10
Protein Localization To Chromatin (GO:0071168)	0.0531959	1	2	8	RAD21, TASOR	up	in_10
Positive Regulation Of Protein Kinase Activity (GO:0045860)	0.0532533	1	7	55	CALM3, CALM1, CLU, PRNP, HSP90AA1, CAB39L, HSP90AB1	up	ex_21
Calcium-Dependent Cell-Cell Adhesion Via Plasma Membrane Cell Adhesion Molecules (GO:0016339)	0.0532557	1	3	11	CDH12, NLGN1, CDH9	down	in_15
Actin Filament Polymerization (GO:0030041)	0.0532557	1	3	11	DIAPH2, GAS7, WASF1	down	in_15
Wnt Signaling Pathway, Planar Cell Polarity Pathway (GO:0060071)	0.0532557	1	3	11	MAGI2, SMURF1, PRICKLE1	down	in_15
Regulation Of Synapse Organization (GO:0050807)	0.0532557	1	3	11	MEF2C, GRIPAP1, SLITRK4	down	in_15
Positive Regulation Of Dendritic Spine Development (GO:0060999)	0.0532557	1	3	11	NLGN1, SHANK1, NEURL1	down	in_15
Non-Canonical Wnt Signaling Pathway (GO:0035567)	0.0532557	1	3	11	SMURF1, GPI, PRICKLE1	down	in_15
Regulation Of RNA Splicing (GO:0043484)	0.0533713	1	3	31	SLC38A2, HNRNPH3, SRSF10	up	oligodendrocytes_00
Chloride Transmembrane Transport (GO:1902476)	0.0533744	1	4	23	ANO3, GABRB3, SLC1A1, ANO10	down	ex_06
Regulation Of Kinase Activity (GO:0043549)	0.0533744	1	4	23	CCNYL1, CCNY, FGFR1, CAMKK2	down	ex_06
Cell-Matrix Adhesion (GO:0007160)	0.0533744	1	4	23	CDH11, VCL, ITGB1BP1, SORBS1	down	ex_06
T Cell Receptor Signaling Pathway (GO:0050852)	0.0533744	1	4	23	GNAO1, PTPRJ, PDE4B, RFTN1	down	ex_06
Regulation Of Neurotransmitter Receptor Activity (GO:0099601)	0.0533744	1	4	23	SHANK1, NPTXR, CACNG3, DLGAP3	down	ex_06
Plasma Membrane Bounded Cell Projection Morphogenesis (GO:0120039)	0.0533911	1	2	19	PLXNB1, NCKAP1	up	oligodendrocytes_04
Cell-Cell Adhesion Via Plasma-Membrane Adhesion Molecules (GO:0098742)	0.05341	1	6	57	CADM3, CDH6, FLRT3, NTNG1, CDH12, TENM1	up	ex_06
Negative Regulation Of Cellular Process (GO:0048523)	0.053437	1	12	138	SPOCK3, VPS13C, JAK2, ATP8A2, IP6K2, TIAL1, FTH1, PTPRK, NDRG3, SLIT2, PDS5B, RB1CC1	up	ex_02
Small GTPase Mediated Signal Transduction (GO:0007264)	0.0534386	1	10	55	DOK6, TNK2, BCR, ARL3, RASGRP1, KSR1, MRAS, NF1, RAPGEF1, RASGRF1	down	ex_09
Protein Localization To Cell Periphery (GO:1990778)	0.0534479	1	7	66	ROCK2, MYO5A, DLG1, FGF13, LIN7A, EPB41L3, PACS1	up	ex_02
Peptidyl-Tyrosine Dephosphorylation (GO:0035335)	0.0534747	1	3	12	PTPN1, PTPRR, PTPRJ	down	ex_11
Negative Regulation Of G1/S Transition Of Mitotic Cell Cycle (GO:2000134)	0.0534747	1	3	12	RB1, JADE1, PKD2	down	ex_11
O-glycan Processing (GO:0016266)	0.0534747	1	3	12	ST6GAL1, GALNT2, GALNT11	down	ex_11
Cellular Response To Insulin Stimulus (GO:0032869)	0.0535168	1	10	44	FOXO1, PRKCI, SOGA1, BCAR3, GSK3B, ZNF106, SORBS1, HDAC9, PIK3C2A, AP3S1	down	ex_17
Regulation Of Gene Expression (GO:0010468)	0.0535312	1	14	278	ZNF680, RORA, SETDB2, ZNF638, MIER1, DENND4A, CHD6, SOX13, HIF1A, SLC8A1, SLC8A2, CALCOCO1, ZNF519, UBR5	up	in_20
Negative Regulation Of MAPK Cascade (GO:0043409)	0.0535726	1	5	37	PTPN1, PTPRR, DUSP16, SPRED2, SPRED1	down	ex_01
Exocytosis (GO:0006887)	0.0535726	1	5	37	SYTL2, EXOC6, STX2, RIMS1, RPH3A	down	ex_01
Axonogenesis (GO:0007409)	0.0536847	1	9	94	EFNA5, SLIT2, SEMA6D, TRIO, MAP1A, RPS6KA5, SLITRK5, OPHN1, NEO1	up	ex_02
Positive Regulation Of Protein Kinase Activity (GO:0045860)	0.0536981	1	8	56	CALM3, CALM1, CLU, PRNP, RHOA, HSP90AA1, CAB39L, HSP90AB1	up	ex_19
Pore Complex Assembly (GO:0046931)	0.0537113	1	2	10	AHCTF1, TPR	up	ex_11
Regulation Of DNA Methylation-Dependent Heterochromatin Formation (GO:0090308)	0.0537113	1	2	10	ATF7IP, RESF1	up	ex_11
DNA Damage Response, Signal Transduction By P53 Class Mediator (GO:0030330)	0.0537113	1	2	10	ATRX, CRADD	up	ex_11
Regulation Of p38MAPK Cascade (GO:1900744)	0.0537113	1	2	10	DLG1, SASH1	up	ex_11
Positive Regulation Of Axon Extension (GO:0045773)	0.0537113	1	2	10	GOLGA4, SHTN1	up	ex_11
Positive Regulation Of Translational Initiation (GO:0045948)	0.0537113	1	2	10	SH3BGRL, RPS6KB1	up	ex_11
Interferon-Mediated Signaling Pathway (GO:0140888)	0.0537113	1	2	10	TANK, JAK2	up	ex_11
Erythrocyte Differentiation (GO:0030218)	0.0537113	1	2	10	UBA5, JAK2	up	ex_11
Positive Regulation Of Protein Metabolic Process (GO:0051247)	0.0539367	1	10	76	RPL26, MTPN, RPL5, RDX, CLU, EEF2, HSP90AA1, METTL14, SEC22B, RPS4X	up	ex_19
Glucose Homeostasis (GO:0042593)	0.0539756	1	6	27	PTPN2, KCNB1, MCU, FOXK2, KLF7, LEPR	down	ex_09
Potassium Ion Transport (GO:0006813)	0.0540064	1	5	40	KCNMA1, KCNMB2, KCNQ3, SLC24A2, KCNA1	up	ex_02
Ceramide Biosynthetic Process (GO:0046513)	0.0540449	1	3	14	ST6GALNAC5, SGMS1, ASAH1	down	ex_06
Regulation Of Extent Of Cell Growth (GO:0061387)	0.0540552	1	1	3	DNM2	down	microglia_13
Notch Signaling Involved In Heart Development (GO:0061314)	0.0540552	1	1	3	GALNT11	down	microglia_13
Regulation Of Cell Projection Organization (GO:0031344)	0.0540552	1	1	3	MACF1	down	microglia_13
Regulation Of Cellular Ketone Metabolic Process (GO:0010565)	0.0540552	1	1	3	PANK2	down	microglia_13
Regulation Of RNA Biosynthetic Process (GO:2001141)	0.0540552	1	1	3	RALY	down	microglia_13
Positive Regulation Of Lyase Activity (GO:0051349)	0.0540552	1	1	3	STIM1	down	microglia_13
Sensory Organ Morphogenesis (GO:0090596)	0.0540552	1	1	3	WDPCP	down	microglia_13
Negative Regulation Of Cell Adhesion (GO:0007162)	0.054059	1	5	26	PLXNC1, NRG1, RIPOR2, PTPRO, GCNT2	down	in_15
Regulation Of Cytoskeleton Organization (GO:0051493)	0.0540717	1	6	49	CDK10, ROCK1, ROCK2, NRG1, MPDZ, MAPK1	up	ex_24
T Cell Receptor Signaling Pathway (GO:0050852)	0.0541047	1	7	24	NCOR2, GNAO1, PTPRJ, PDE4B, EIF2B3, RFTN1, FYN	down	ex_19
Second-Messenger-Mediated Signaling (GO:0019932)	0.0541047	1	7	24	TPCN2, MCTP1, NCALD, RILPL1, RCAN2, CAMKK2, INPP5A	down	ex_19
Regulation Of MAP Kinase Activity (GO:0043405)	0.0541152	1	4	32	FGFR1, FGF1, SORL1, NEK10	down	ex_23
Positive Regulation Of Cellular Process (GO:0048522)	0.0541802	1	13	144	TEAD1, BCL2, NTRK2, MTOR, LRP6, PTPRJ, CTNNB1, PAK1, ARID2, NCBP1, BCL7A, MAPK8, RPS6KA3	down	ex_22
Dephosphorylation (GO:0016311)	0.0542286	1	13	62	PTPN1, FBXW11, PTPN5, CDC14B, PTPRA, PTPRB, PTPRR, PTPRJ, PDP1, PPM1B, PLPPR4, PPP2CB, PTPRZ1	down	ex_17
Chemical Synaptic Transmission (GO:0007268)	0.0542607	1	8	108	AKAP9, DLGAP2, KCNA1, SYT1, DLG1, AMPH, GRID1, GRM7	up	ex_11
Response To Endoplasmic Reticulum Stress (GO:0034976)	0.0543275	1	5	39	TMCO1, BCL2, QRICH1, DAB2IP, NCK1	down	ex_30
Negative Regulation Of TOR Signaling (GO:0032007)	0.0543851	1	4	26	ATM, UBR2, FLCN, SESN1	up	ex_24
Regulation Of Endothelial Cell Migration (GO:0010594)	0.0543851	1	4	26	PIK3CB, BCAR1, ROCK2, KRIT1	up	ex_24
Regulation Of Rho Protein Signal Transduction (GO:0035023)	0.0543858	1	4	28	STARD13, MYO9B, AKAP13, OPHN1	up	ex_02
Transmembrane Receptor Protein Serine/Threonine Kinase Signaling Pathway (GO:0007178)	0.0543952	1	4	41	HIPK2, SMAD6, HIVEP1, BMPR2	down	endothelial_25
Regulation Of Meiotic Cell Cycle (GO:0051445)	0.0543989	1	2	7	CDC27, ANAPC5	up	ex_24
Negative Regulation Of Signaling Receptor Activity (GO:2000272)	0.0543989	1	2	7	CNRIP1, CBLB	up	ex_24
Regulation Of Platelet-Derived Growth Factor Receptor Signaling Pathway (GO:0010640)	0.0543989	1	2	7	IFT20, CBLB	up	ex_24
Peptidyl-Serine Autophosphorylation (GO:0036289)	0.0543989	1	2	7	MAP2K2, PIKFYVE	up	ex_24
Neuromuscular Process (GO:0050905)	0.0543989	1	2	7	MYCBP2, UBA5	up	ex_24
Ventricular Cardiac Muscle Tissue Morphogenesis (GO:0055010)	0.0543989	1	2	7	NRG1, RYR2	up	ex_24
Regulation Of Programmed Necrotic Cell Death (GO:0062098)	0.0543989	1	2	7	PELI1, OGT	up	ex_24
Regulation Of Rac Protein Signal Transduction (GO:0035020)	0.0543989	1	2	7	PIK3CB, OGT	up	ex_24
Positive Regulation Of Amyloid Precursor Protein Catabolic Process (GO:1902993)	0.0543989	1	2	7	ROCK2, RANBP9	up	ex_24
Calcium Ion Transport Into Cytosol (GO:0060402)	0.0543989	1	2	7	RYR2, CACNA2D1	up	ex_24
Protein Transport To Vacuole Involved In Ubiquitin-Dependent Protein Catabolic Process Via The Multivesicular Body Sorting Pathway (GO:0043328)	0.0543989	1	2	7	VPS37A, VPS36	up	ex_24
Monoatomic Cation Transport (GO:0006812)	0.0544106	1	3	12	ATP1B1, ANO6, GRIN1	up	ex_19
ATP Metabolic Process (GO:0046034)	0.0544106	1	3	12	HSPA8, ATP1B1, ATP5F1B	up	ex_19
JNK Cascade (GO:0007254)	0.0544106	1	3	12	MAP2K4, MAPK8IP2, MAP3K20	up	ex_19
Polyol Metabolic Process (GO:0019751)	0.0544106	1	3	12	OCRL, INPP4B, SYNJ1	up	ex_19
Negative Regulation Of Blood Vessel Endothelial Cell Migration (GO:0043537)	0.0544106	1	3	12	RHOA, MEF2C, PPARG	up	ex_19
Heart Contraction (GO:0060047)	0.0544106	1	3	12	SGCZ, ATP1B1, SOD1	up	ex_19
Cardiac Muscle Tissue Development (GO:0048738)	0.0544106	1	3	12	SMAD4, SGCZ, AKAP13	up	ex_19
Protein Localization To Chromatin (GO:0071168)	0.0544106	1	3	12	ZMYND8, WBP2, RAD21	up	ex_19
Positive Regulation Of Developmental Process (GO:0051094)	0.0544664	1	13	67	LRP8, CTNNB1, RELN, RBBP4, MAP3K13, DNM1L, SHANK1, SHANK3, BMPR2, ARID1A, SORL1, SHLD2, B4GALT5	down	in_12
Negative Regulation Of Cell Migration (GO:0030336)	0.0545081	1	12	56	PHLDB2, RBBP4, TPM1, STK24, DLG5, CORO1C, SRGAP3, NF1, PTPRR, PTPRJ, SCAI, EVL	down	ex_17
Regulation Of Cell Cycle Phase Transition (GO:1901987)	0.0545191	1	2	7	ATP2B4, NEK10	down	ex_01
Transepithelial Transport (GO:0070633)	0.0545191	1	2	7	CXADR, SLC1A1	down	ex_01
Release Of Cytochrome C From Mitochondria (GO:0001836)	0.0545191	1	2	7	GGCT, BCL2	down	ex_01
Regulation Of Muscle Cell Differentiation (GO:0051147)	0.0545191	1	2	7	LAMB1, HDAC9	down	ex_01
Endodermal Cell Differentiation (GO:0035987)	0.0545191	1	2	7	LAMB1, RTF1	down	ex_01
Gliogenesis (GO:0042063)	0.0545191	1	2	7	NFIB, CDK6	down	ex_01
Growth Hormone Receptor Signaling Pathway (GO:0060396)	0.0545191	1	2	7	PTPN1, GHR	down	ex_01
Negative Regulation Of Cellular Response To Growth Factor Stimulus (GO:0090288)	0.0545833	1	4	26	PTPN1, SMURF1, GPR155, ATP2B4	down	ex_01
Regulation Of Fat Cell Differentiation (GO:0045598)	0.0547447	1	3	17	LMO3, ZBTB16, TRIO	up	ex_02
Regulation Of Metal Ion Transport (GO:0010959)	0.0548327	1	3	16	BCL2, NKAIN3, NKAIN2	down	ex_22
Regulation Of Sodium Ion Transport (GO:0002028)	0.0548327	1	3	16	NKAIN3, NKAIN2, SCN3B	down	ex_22
Negative Regulation Of BMP Signaling Pathway (GO:0030514)	0.0548327	1	3	16	SMURF1, VWC2, CRIM1	down	ex_22
Positive Regulation Of Establishment Of Protein Localization (GO:1904951)	0.0549784	1	2	7	CORO2B, CEP295	up	ex_22
RNA Phosphodiester Bond Hydrolysis (GO:0090501)	0.0549784	1	2	7	CSTF3, PCF11	up	ex_22
Positive Regulation Of Amyloid-Beta Formation (GO:1902004)	0.0549784	1	2	7	ROCK2, PICALM	up	ex_22
Intracellular Cholesterol Transport (GO:0032367)	0.0549784	1	2	7	STARD4, SYT7	up	ex_22
COPII Vesicle Coating (GO:0048208)	0.0549784	1	2	7	TRAPPC8, PDCD6	up	ex_22
Regulation Of TOR Signaling (GO:0032006)	0.0550097	1	4	31	PIK3CA, MIOS, RICTOR, ROS1	up	ex_01
Positive Regulation Of Canonical Wnt Signaling Pathway (GO:0090263)	0.0550097	1	4	31	USP34, GPC5, USP47, WNK1	up	ex_01
post-Golgi Vesicle-Mediated Transport (GO:0006892)	0.0550189	1	4	37	VPS54, SORT1, VPS13C, VPS13A	up	ex_23
Positive Regulation Of Osteoblast Differentiation (GO:0045669)	0.0550709	1	2	11	YAP1, BMPR2	down	endothelial_25
Telomere Organization (GO:0032200)	0.0551272	1	3	15	ATM, YY1, INO80	up	in_28
Regulation Of Actin Filament Polymerization (GO:0030833)	0.0551272	1	3	15	DAAM2, CDC42EP4, NCK2	up	in_28
Monocarboxylic Acid Metabolic Process (GO:0032787)	0.055132	1	3	21	PANK2, ABAT, SGPL1	up	in_15
Microtubule Anchoring (GO:0034453)	0.0551337	1	2	3	CLASP1, BICD1	down	oligodendrocytes_03
P-body Assembly (GO:0033962)	0.0551337	1	2	3	LSM14A, RC3H1	down	oligodendrocytes_03
Regulation Of Transcription By RNA Polymerase II (GO:0006357)	0.0551522	1	47	599	ATF2, BHLHE41, TBR1, ZNF431, MED23, ACTR3, OGT, ZMYND8, STAT5B, EPC1, ZHX1, PTMA, PPP3CA, PTMS, TCF4, ELF2, PRKD1, POU6F2, NCOR1, COPS2, TIAL1, RPS14, LMO3, BRWD3, PURA, CBX5, NR2C2, RPS6KA5, EID1, FOXO3, YY1, PEG3, ZBTB38, ZBTB41, SATB1, NCOA6, N4BP2L2, HSF2, TAF2, ZNF292, RPL17, JUND, RAD21, SOX5, ZMYM5, ARID4A, SPEN	up	ex_21
Neuron Projection Morphogenesis (GO:0048812)	0.0553092	1	3	44	APLP1, PLXNB1, NCKAP1	up	oligodendrocytes_04
Gene Expression (GO:0010467)	0.0553205	1	7	77	NUP88, HARS1, TASP1, CASC3, KPNA4, GALNT2, TSPAN14	down	in_26
Negative Regulation Of Protein Localization (GO:1903828)	0.0553426	1	4	26	CORO2B, MAP1A, PICALM, ROCK2	up	ex_22
Positive Regulation Of GTPase Activity (GO:0043547)	0.05539	1	5	65	PIP5K1A, RALGPS1, GARNL3, SIPA1L3, TBC1D22A	down	OPC_07
Regulation Of Autophagosome Assembly (GO:2000785)	0.0554057	1	4	20	SH3GLB1, IFT88, RAB5A, RAB3GAP2	down	ex_11
Cellular Response To Amino Acid Starvation (GO:0034198)	0.0554057	1	4	20	SH3GLB1, LARS1, MAPK8, MAP3K5	down	ex_11
cAMP Biosynthetic Process (GO:0006171)	0.055479	1	2	5	ADCY3, ADCY2	down	in_15
Response To Iron Ion (GO:0010039)	0.055479	1	2	5	BCL2, BMP6	down	in_15
Negative Regulation Of Lipid Catabolic Process (GO:0050995)	0.055479	1	2	5	GPLD1, BSCL2	down	in_15
Regulation Of Myotube Differentiation (GO:0010830)	0.055479	1	2	5	HDAC4, HDAC9	down	in_15
Postsynaptic Density Organization (GO:0097106)	0.055479	1	2	5	NLGN1, TMEM108	down	in_15
Regulation Of Postsynaptic Neurotransmitter Receptor Activity (GO:0098962)	0.055479	1	2	5	NPTXR, DLGAP4	down	in_15
Regulation Of Microtubule Nucleation (GO:0010968)	0.055479	1	2	5	PAK1, EML2	down	in_15
Positive Regulation Of Protein Localization To Cell Surface (GO:2000010)	0.055479	1	2	5	RIC3, TM9SF4	down	in_15
Positive Regulation Of Granulocyte Chemotaxis (GO:0071624)	0.055479	1	2	5	RIPOR2, MCU	down	in_15
Peptidyl-Serine Modification (GO:0018209)	0.0555889	1	8	58	HIPK3, SRPK2, LATS1, MAST4, STK39, RPS6KB1, CAB39, MAPK1	down	astrocytes_18
Positive Regulation Of Cell Motility (GO:2000147)	0.0557195	1	6	51	ACVR1, CPNE3, CEP43, PAK1, CDH13, LAMB1	down	ex_02
Negative Regulation Of Cellular Process (GO:0048523)	0.0557313	1	13	142	VPS13C, DCBLD2, JAK2, RBBP4, MAP2K1, IP6K2, ULK1, TIAL1, PTPRK, MIA3, DLG3, PDS5B, RB1CC1	up	ex_22
Negative Regulation Of Cell Cycle Phase Transition (GO:1901988)	0.0557886	1	2	4	APBB2, MACROH2A1	down	ex_09
Sphingomyelin Biosynthetic Process (GO:0006686)	0.0557886	1	2	4	SAMD8, SGMS1	down	ex_09
Positive Regulation Of Immunoglobulin Mediated Immune Response (GO:0002891)	0.0557886	1	2	4	TRAPPC13, KMT5B	down	ex_09
Endosome To Lysosome Transport Via Multivesicular Body Sorting Pathway (GO:0032510)	0.0557886	1	2	4	VCP, VPS4B	down	ex_09
Late Endosome To Lysosome Transport (GO:1902774)	0.0557886	1	2	4	VPS4B, VPS39	down	ex_09
Negative Regulation Of Smooth Muscle Cell Proliferation (GO:0048662)	0.0558053	1	2	10	PDCD4, PTEN	up	ex_23
Phosphatidylinositol Dephosphorylation (GO:0046856)	0.0558053	1	2	10	PTEN, MTM1	up	ex_23
Dendritic Spine Morphogenesis (GO:0060997)	0.0558053	1	2	10	PTEN, PAK3	up	ex_23
Positive Regulation Of G1/S Transition Of Mitotic Cell Cycle (GO:1900087)	0.0558053	1	2	10	RDX, UBE2E2	up	ex_23
Intrinsic Apoptotic Signaling Pathway (GO:0097193)	0.0558269	1	3	25	HIPK2, DNAJC10, FNIP2	down	endothelial_25
Regulation Of Ras Protein Signal Transduction (GO:0046578)	0.0558269	1	3	25	OGT, DENND3, ARHGAP17	down	endothelial_25
Protein Targeting To Mitochondrion (GO:0006626)	0.0558656	1	3	17	GDAP1, PITRM1, PMPCB	up	ex_17
Positive Regulation Of Developmental Growth (GO:0048639)	0.0558865	1	3	23	SHTN1, SYT1, GOLGA4	up	ex_11
Regulation Of Epidermal Growth Factor Receptor Signaling Pathway (GO:0042058)	0.0559147	1	2	11	FER, PTPRJ	up	astrocytes_05
Regulation Of Ossification (GO:0030278)	0.0559147	1	2	11	ZBTB16, DDR2	up	astrocytes_05
Import Into Nucleus (GO:0051170)	0.0560445	1	8	41	NUP98, BACH2, E2F3, TNPO3, KPNA1, KPNB1, PRICKLE1, POM121C	down	ex_09
Regulation Of Stem Cell Population Maintenance (GO:2000036)	0.0560944	1	2	16	ARID4A, SMARCC1	up	astrocytes_18
Protein Transport (GO:0015031)	0.0560995	1	4	74	STX16, SNX27, LAMP2, STX7	up	OPC_07
Actin Filament Organization (GO:0007015)	0.056271	1	4	32	ELMO1, MYO5A, PLS3, MYO1B	up	in_08
Protein Targeting To Membrane (GO:0006612)	0.0562918	1	3	20	PEX3, PRKCI, SIL1	down	in_20
Wound Healing (GO:0042060)	0.0562918	1	3	20	TGFB2, NRG1, DCBLD2	down	in_20
Protein Localization To Plasma Membrane (GO:0072659)	0.0563193	1	7	64	LRP6, ANK3, CACNB2, PTCH1, ITGB1BP1, SCN3B, EFR3B	down	ex_02
Regulation Of Stress Fiber Assembly (GO:0051492)	0.0563816	1	4	18	TMEFF2, CLASP2, CCDC88A, LPAR1	down	oligodendrocytes_00
Positive Regulation Of Cell Migration (GO:0030335)	0.0564153	1	4	58	SRGAP2C, SDCBP, DOCK5, IGF1R	up	microglia_13
Positive Regulation Of NIK/NF-kappaB Signaling (GO:1901224)	0.0565431	1	2	11	EGFR, NR3C2	up	in_26
Protein Localization To Cilium (GO:0061512)	0.0565431	1	2	11	INVS, ARL6	up	in_26
Positive Regulation Of Ubiquitin-Protein Transferase Activity (GO:0051443)	0.0565431	1	2	11	UBE2L3, BTRC	up	in_26
ncRNA Catabolic Process (GO:0034661)	0.0565431	1	2	11	XRN1, MTREX	up	in_26
Regulation Of Monoatomic Cation Transmembrane Transport (GO:1904062)	0.0565706	1	3	16	HOMER1, DLG1, WNK1	up	ex_24
Embryonic Organ Development (GO:0048568)	0.0565706	1	3	16	PBX3, CDC40, ERCC3	up	ex_24
Positive Regulation Of Ras Protein Signal Transduction (GO:0046579)	0.0565706	1	3	16	PIK3CB, SHOC2, AKAP13	up	ex_24
Neuron Projection Development (GO:0031175)	0.0566322	1	5	50	DICER1, IFT88, HDGFL3, MAPT, DIP2A	down	astrocytes_05
Anterograde Trans-Synaptic Signaling (GO:0098916)	0.0566414	1	6	72	AKAP9, KCNA1, SYT1, DLG1, AMPH, GRM7	up	ex_11
Negative Regulation Of Intracellular Signal Transduction (GO:1902532)	0.0566491	1	10	75	CPNE1, PTPRJ, DEPTOR, DGKG, PDE3B, BCL2, DUSP16, PDE10A, HDAC9, SPRED1	down	in_08
Response To UV (GO:0009411)	0.0566631	1	4	31	RBX1, INO80, XPA, WRN	down	in_27
Nuclear Transport (GO:0051169)	0.0566741	1	3	19	RANBP2, AHCTF1, TPR	up	ex_01
Nucleosome Assembly (GO:0006334)	0.0566741	1	3	19	RBBP4, ATRX, SART3	up	ex_01
Mitotic Spindle Assembly (GO:0090307)	0.0566741	1	3	19	STAG1, STAG2, CEP192	up	ex_01
Positive Regulation Of Cell-Substrate Adhesion (GO:0010811)	0.0566741	1	3	19	UTRN, CRKL, JAK2	up	ex_01
O-glycan Processing (GO:0016266)	0.056739	1	3	16	GALNT7, ST6GAL1, GALNT11	down	ex_01
Regulation Of Monoatomic Cation Transmembrane Transport (GO:1904062)	0.056739	1	3	16	KCNIP3, HOMER1, KCNN2	down	ex_01
Regulation Of Osteoblast Differentiation (GO:0045667)	0.0567776	1	5	18	SEMA4D, CRIM1, BMPR2, SUCO, SMOC1	down	in_12
Negative Regulation Of Angiogenesis (GO:0016525)	0.0567776	1	5	18	TGFB2, NRG1, EPN2, MECP2, CTNNB1	down	in_12
Establishment Of Mitotic Spindle Localization (GO:0040001)	0.056857	1	3	11	FBXW11, HTT, CLASP2	down	oligodendrocytes_00
Cellular Nitrogen Compound Biosynthetic Process (GO:0044271)	0.0569269	1	2	7	CYB5B, SPTLC2	up	ex_30
GPI Anchor Metabolic Process (GO:0006505)	0.0569269	1	2	7	GPLD1, DPM1	up	ex_30
Positive Regulation Of NLRP3 Inflammasome Complex Assembly (GO:1900227)	0.0569269	1	2	7	MAVS, PRKD1	up	ex_30
Regulation Of Clathrin-Dependent Endocytosis (GO:2000369)	0.0569269	1	2	7	SNAP91, HIP1R	up	ex_30
Regulation Of Cation Channel Activity (GO:2001257)	0.0569503	1	5	23	HCN1, CACNA1A, JPH3, NOS1, DMD	down	in_10
Sodium Ion Transmembrane Transport (GO:0035725)	0.0569503	1	5	23	SLC6A17, HCN1, SLC24A3, SLC24A4, SLC8A3	down	in_10
Regulation Of Axonogenesis (GO:0050770)	0.0569503	1	5	23	TIAM1, ROBO1, PAK2, PLXNA2, PLXNA4	down	in_10
Positive Regulation Of Protein Localization To Membrane (GO:1905477)	0.057059	1	3	25	CD81, SLC5A3, TCAF1	up	astrocytes_05
Proteolysis (GO:0006508)	0.057141	1	8	75	FBXO2, ADAM10, RSPRY1, UBA3, ATG4B, OGT, MALT1, SENP6	up	ex_24
Regulation Of Transcription By RNA Polymerase II (GO:0006357)	0.0571421	1	31	509	ATF6, KDM7A, EGFR, GRIN1, NFIA, GTF2I, TOX, HDAC2, TIAL1, TCERG1, RPS6KA5, RFX3, ZNF236, MEF2A, MDM2, JMJD1C, NCOA3, PER3, N4BP2L2, EP300, CHD2, ZNF292, ZNF141, TADA2A, MITF, CNOT2, ESRRG, TNKS, RHOQ, ATM, SMAD4	up	in_08
Negative Regulation Of Mitotic Cell Cycle Phase Transition (GO:1901991)	0.0572197	1	4	17	ZNF655, RB1, PINX1, PKD2	down	ex_21
Regulation Of Angiogenesis (GO:0045765)	0.0572365	1	5	44	PRKCB, GAB1, PPARG, ROCK1, ROCK2	up	ex_06
Regulation Of Canonical Wnt Signaling Pathway (GO:0060828)	0.0572702	1	7	74	WNK1, TLE4, NPHP3, GPC5, USP47, USP34, MLLT3	up	ex_01
Regulation Of Small GTPase Mediated Signal Transduction (GO:0051056)	0.0573176	1	5	46	ARHGAP32, ARHGAP39, FGD4, FAM13A, ARHGAP21	up	in_08
Regulation Of Fat Cell Differentiation (GO:0045598)	0.0573832	1	3	16	ANKRD26, LMO3, TMEM64	up	ex_22
RNA Polyadenylation (GO:0043631)	0.0573832	1	3	16	PABPC1, CSTF3, PCF11	up	ex_22
Positive Regulation Of Endothelial Cell Proliferation (GO:0001938)	0.0573832	1	3	16	PDCD6, AKT3, PRKCA	up	ex_22
Axon Extension (GO:0048675)	0.0573832	1	3	16	SEMA3A, CYFIP1, ULK1	up	ex_22
Circulatory System Development (GO:0072359)	0.05743	1	5	30	FBXW7, PLCE1, MEF2A, MEF2C, PKD2	down	in_28
Intrinsic Apoptotic Signaling Pathway By P53 Class Mediator (GO:0072332)	0.0574326	1	2	8	FHIT, ZNF385B	up	in_12
Negative Regulation Of Endothelial Cell Migration (GO:0010596)	0.0574326	1	2	8	NR2F2, PTPRM	up	in_12
Potassium Ion Transport (GO:0006813)	0.0575577	1	8	33	ATP1B3, KCNN2, KCNB1, KCNB2, KCNK1, HCN1, PKD2, SLC17A7	down	ex_17
Response To Endoplasmic Reticulum Stress (GO:0034976)	0.0575577	1	8	33	DNAJC10, TMCO1, BCL2, GSK3B, RASGRF1, ITPR1, ERO1A, SCAMP5	down	ex_17
Positive Regulation Of Organelle Assembly (GO:1902117)	0.0575577	1	8	33	TAPT1, CNOT6, CNOT1, GSK3B, STX18, PIP4K2A, RAB3GAP2, HTT	down	ex_17
Positive Regulation Of Osteoblast Differentiation (GO:0045669)	0.0576235	1	3	12	HGF, IGF1, ACVR2A	down	in_08
Cardiac Muscle Cell Action Potential (GO:0086001)	0.0576235	1	3	12	KCND3, SLC8A1, DMD	down	in_08
Regulation Of AMPA Receptor Activity (GO:2000311)	0.0576235	1	3	12	SHISA9, CACNG8, CACNG3	down	in_08
Receptor Signaling Pathway Via STAT (GO:0097696)	0.0576235	1	3	12	STAT3, IFNAR2, PKD2	down	in_08
Phosphatidylinositol 3-Kinase Signaling (GO:0014065)	0.0576235	1	3	12	STAT3, IGF1, PIK3R1	down	in_08
Positive Regulation Of Protein Secretion (GO:0050714)	0.0576451	1	6	22	UNC13B, ATP13A2, EXOC7, APBB1, TM7SF3, DNM1L	down	ex_17
Cellular Response To Epidermal Growth Factor Stimulus (GO:0071364)	0.0577687	1	3	9	GAREM1, IQGAP1, PDE8A	down	ex_09
Regulation Of ATP Biosynthetic Process (GO:2001169)	0.0577687	1	3	9	PID1, VCP, PARP1	down	ex_09
Regulation Of Intracellular Signal Transduction (GO:1902531)	0.057795	1	9	108	ATM, EP300, GPAT3, ARHGAP32, ARHGAP39, EGFR, FGD4, FAM13A, ARHGAP21	up	in_08
Positive Regulation Of Vascular Endothelial Cell Proliferation (GO:1905564)	0.057857	1	1	3	AKT3	up	OPC_07
Late Nucleophagy (GO:0044805)	0.057857	1	1	3	ATG2B	up	OPC_07
Positive Regulation Of Sodium Ion Transmembrane Transport (GO:1902307)	0.057857	1	1	3	DMD	up	OPC_07
Regulation Of Protein Localization To Cell Cortex (GO:1904776)	0.057857	1	1	3	GPSM2	up	OPC_07
Negative Regulation Of Oxidative Stress-Induced Neuron Death (GO:1903204)	0.057857	1	1	3	HIF1A	up	OPC_07
Negative Regulation Of Low-Density Lipoprotein Receptor Activity (GO:1905598)	0.057857	1	1	3	ITGAV	up	OPC_07
Neurotransmitter Receptor Transport To Postsynaptic Membrane (GO:0098969)	0.057857	1	1	3	LRRC7	up	OPC_07
Negative Regulation Of Hydrogen Peroxide-Induced Cell Death (GO:1903206)	0.057857	1	1	3	LRRK2	up	OPC_07
Epithelial Cilium Movement Involved In Determination Of Left/Right Asymmetry (GO:0060287)	0.057857	1	1	3	RFX3	up	OPC_07
Regulation Of Store-Operated Calcium Entry (GO:2001256)	0.057857	1	1	3	SARAF	up	OPC_07
Regulation Of Response To Stress (GO:0080134)	0.057857	1	1	3	SLC38A2	up	OPC_07
Positive Regulation Of DNA Methylation-Dependent Heterochromatin Formation (GO:0090309)	0.057857	1	1	3	TASOR	up	OPC_07
Nuclear mRNA Surveillance (GO:0071028)	0.057857	1	1	3	XRN1	up	OPC_07
Endosome Organization (GO:0007032)	0.0581199	1	3	19	HOOK3, ATP6V1A, CORO1C	down	in_27
Cellular Response To Hormone Stimulus (GO:0032870)	0.0581199	1	3	19	URI1, NR3C1, TRIM24	down	in_27
Negative Regulation Of Cell-Substrate Junction Organization (GO:0150118)	0.0582736	1	2	5	CLASP2, BCAS3	down	oligodendrocytes_00
Protein Localization To Centrosome (GO:0071539)	0.0582736	1	2	5	HOOK3, CEP192	down	oligodendrocytes_00
RNA Destabilization (GO:0050779)	0.0582736	1	2	5	PUM1, GIGYF2	down	oligodendrocytes_00
Positive Regulation Of Nuclear-Transcribed mRNA poly(A) Tail Shortening (GO:0060213)	0.0582736	1	2	5	TNRC6A, TNRC6C	down	oligodendrocytes_00
Negative Regulation Of GTPase Activity (GO:0034260)	0.0582736	1	2	5	WNK1, BCAS3	down	oligodendrocytes_00
NLS-bearing Protein Import Into Nucleus (GO:0006607)	0.0582892	1	2	9	KPNA3, KPNA4	down	in_26
Long-Term Memory (GO:0007616)	0.0582892	1	2	9	RASGRF1, CAMK4	down	in_26
Regulation Of Establishment Or Maintenance Of Cell Polarity (GO:0032878)	0.0582892	1	2	9	RIPOR2, RAP1B	down	in_26
Golgi To Plasma Membrane Protein Transport (GO:0043001)	0.0583307	1	3	17	BBS2, GGA3, KIF13A	up	ex_09
Negative Regulation Of mRNA Catabolic Process (GO:1902373)	0.0583307	1	3	17	IREB2, FMR1, PAIP1	up	ex_09
Positive Regulation Of Telomere Maintenance Via Telomerase (GO:0032212)	0.0583307	1	3	17	MAP3K4, NEK7, ATM	up	ex_09
Potassium Ion Transmembrane Transport (GO:0071805)	0.0584557	1	6	37	ATP1B3, KCND3, KCNN2, KCNB1, SLC24A3, PKD2	down	in_08
Regulation Of Amyloid Precursor Protein Biosynthetic Process (GO:0042984)	0.0584806	1	1	3	ITM2B	up	oligodendrocytes_04
Protein Targeting To Vacuole Involved In Autophagy (GO:0071211)	0.0584806	1	1	3	LAMP2	up	oligodendrocytes_04
Positive Regulation Of Arp2/3 Complex-Mediated Actin Nucleation (GO:2000601)	0.0584806	1	1	3	NCKAP1	up	oligodendrocytes_04
Multicellular Organismal-Level Iron Ion Homeostasis (GO:0060586)	0.0584806	1	1	3	PICALM	up	oligodendrocytes_04
Rap Protein Signal Transduction (GO:0032486)	0.0584806	1	1	3	RAP1B	up	oligodendrocytes_04
Sphingomyelin Metabolic Process (GO:0006684)	0.0584806	1	1	3	SGMS1	up	oligodendrocytes_04
Positive Regulation Of Bone Resorption (GO:0045780)	0.0584806	1	1	3	SPP1	up	oligodendrocytes_04
Dense Core Granule Cytoskeletal Transport (GO:0099519)	0.0584806	1	1	3	TANC2	up	oligodendrocytes_04
Aggrephagy (GO:0035973)	0.0584806	1	1	3	WDFY3	up	oligodendrocytes_04
Regulation Of Anatomical Structure Morphogenesis (GO:0022603)	0.0585537	1	4	42	CAPZB, PDLIM5, WARS1, CHN1	down	endothelial_25
Establishment Or Maintenance Of Epithelial Cell Apical/Basal Polarity (GO:0045197)	0.0585545	1	3	17	CDC42, DLG3, DLG4	down	ex_30
Regulation Of Cell-Matrix Adhesion (GO:0001952)	0.0585861	1	2	20	CDK6, GPM6B	up	oligodendrocytes_04
Negative Regulation Of Multicellular Organismal Process (GO:0051241)	0.0587154	1	8	67	PTPRR, ADAM17, PLCL2, MARK1, KLF7, HDAC9, SPRED2, SPRED1	down	ex_06
Regulation Of Cilium Assembly (GO:1902017)	0.0587373	1	5	38	CDK10, ODF2L, CDKL5, IFT20, TBC1D5	up	ex_24
Positive Regulation Of Protein Ubiquitination (GO:0031398)	0.0587373	1	5	38	MYCBP2, RCHY1, NDFIP2, DCUN1D2, MALT1	up	ex_24
Regulation Of Telomere Maintenance Via Telomerase (GO:0032210)	0.0588067	1	4	28	MAP3K4, XRN1, ATM, NEK7	up	ex_09
protein-DNA Complex Organization (GO:0071824)	0.0588185	1	4	24	CBX5, SATB1, RPL17, TCF4	up	ex_21
Negative Regulation Of Kinase Activity (GO:0033673)	0.0588185	1	4	24	PPIA, YWHAG, THY1, CAMK2N1	up	ex_21
Negative Regulation Of Protein Serine/Threonine Kinase Activity (GO:0071901)	0.0588575	1	4	27	LRP6, PTPRJ, SPRY3, SLC8A3	down	ex_22
Negative Regulation Of Transforming Growth Factor Beta Receptor Signaling Pathway (GO:0030512)	0.0588575	1	4	27	SMURF1, LDLRAD4, SPRED2, SPRED1	down	ex_22
Phosphatidylinositol-Mediated Signaling (GO:0048015)	0.0588745	1	3	23	PLEKHA1, RPS6KB1, PTEN	up	ex_23
Regulation Of DNA-templated Transcription Elongation (GO:0032784)	0.0588796	1	5	21	PARP1, INTS3, DDX39B, ZMYND11, WDR43	down	ex_09
Calcium Ion Transmembrane Transport (GO:0070588)	0.0589789	1	7	40	ATP2C2, ATP2C1, MICU1, PKD2, SLC8A3, GRIN2B, GRIN2A	down	ex_21
Negative Regulation Of Transmembrane Receptor Protein Serine/Threonine Kinase Signaling Pathway (GO:0090101)	0.0589789	1	7	40	HIPK2, BMPER, SMURF1, ADAM17, TRIM33, SPRED2, SPRED1	down	ex_21
Cellular Response To cAMP (GO:0071320)	0.0590334	1	3	10	RAPGEF1, HCN1, PDE2A	down	in_10
Regulation Of Endothelial Cell Migration (GO:0010594)	0.059086	1	4	28	PTPRM, DAB2IP, FGF1, RAC1	down	ex_30
Monocarboxylic Acid Biosynthetic Process (GO:0072330)	0.0591187	1	5	15	CYP7B1, UST, OSBPL6, OSBPL3, ALDH1A2	down	ex_19
Cognition (GO:0050890)	0.0591187	1	5	15	DOP1B, NF1, SETD5, SLC8A2, SOBP	down	ex_19
Regulation Of Potassium Ion Transmembrane Transporter Activity (GO:1901016)	0.0591187	1	5	15	WWP2, OXSR1, ATP1B3, NEDD4L, STK39	down	ex_19
Double-Strand Break Repair Via Homologous Recombination (GO:0000724)	0.0591702	1	5	40	INIP, MRE11, NIPBL, EXD2, REV3L	up	ex_09
Nucleotide-Sugar Metabolic Process (GO:0009225)	0.0592824	1	2	9	CSGALNACT1, GMDS	down	ex_23
Fibroblast Growth Factor Receptor Signaling Pathway (GO:0008543)	0.0592824	1	2	9	FGFR1, FGF1	down	ex_23
Positive Regulation Of Synaptic Transmission, Glutamatergic (GO:0051968)	0.0592824	1	2	9	GRIN2B, CACNG3	down	ex_23
Water-Soluble Vitamin Metabolic Process (GO:0006767)	0.0592824	1	2	9	MCCC1, PANK2	down	ex_23
Calcium Ion-Regulated Exocytosis Of Neurotransmitter (GO:0048791)	0.0592824	1	2	9	UNC13A, RIMS1	down	ex_23
Regulation Of Monoatomic Ion Transmembrane Transport (GO:0034765)	0.0592824	1	2	9	WWP2, GRIN2B	down	ex_23
Protein Localization To Chromosome (GO:0034502)	0.0594856	1	3	19	ATRX, ZMYND8, RAD21	up	ex_06
Defense Response To Tumor Cell (GO:0002357)	0.0594907	1	2	3	DAPK1, CASC2	down	ex_19
Cellular Response To Hydroxyurea (GO:0072711)	0.0594907	1	2	3	DDI2, SPIDR	down	ex_19
Regulation Of Chemokine (C-X-C Motif) Ligand 2 Production (GO:2000341)	0.0594907	1	2	3	FOXP1, MAP2K5	down	ex_19
Cellular Response To Laminar Fluid Shear Stress (GO:0071499)	0.0594907	1	2	3	MAP2K5, SREBF2	down	ex_19
Positive Regulation Of Monoatomic Ion Transmembrane Transport (GO:0034767)	0.0594907	1	2	3	P2RX7, STK39	down	ex_19
Negative Regulation Of Circadian Rhythm (GO:0042754)	0.0594907	1	2	3	SFPQ, SIN3A	down	ex_19
Maintenance Of Lens Transparency (GO:0036438)	0.0594907	1	2	3	STK39, APBB2	down	ex_19
Maintenance Of DNA Repeat Elements (GO:0043570)	0.0594907	1	2	3	TCF7L2, MSH2	down	ex_19
Regulation Of ATPase-coupled Calcium Transmembrane Transporter Activity (GO:1901894)	0.0594907	1	2	3	THADA, VMP1	down	ex_19
Quinone Metabolic Process (GO:1901661)	0.0594907	1	2	3	VKORC1L1, CRYZL1	down	ex_19
Regulation Of Sensory Perception Of Pain (GO:0051930)	0.0594907	1	2	3	ZFHX2, MGLL	down	ex_19
Negative Regulation Of DNA-templated Transcription (GO:0045892)	0.0595411	1	35	360	RFX3, EID1, ATF2, NR2F1, ZNF24, MEF2C, PPARG, TBR1, SAP18, MDM2, PEG3, ZBTB38, ZMYND8, SUMO1, CNBP, FOXG1, PER3, UBA2, DEAF1, DKK3, RPL10, RPL17, JUND, RARB, TLE5, COPS2, ZMYM5, CDK5R1, PURA, SMAD4, SDCBP, CBX5, HSPA8, THRA, RPS6KA5	up	ex_19
Positive Regulation Of Amide Metabolic Process (GO:0034250)	0.0595739	1	6	38	RPL26, CLU, METTL14, EEF2, RPL5, RPS4X	up	ex_19
Negative Regulation Of Canonical Wnt Signaling Pathway (GO:0090090)	0.0595739	1	6	38	TLE5, TLE4, DKK3, AMER2, NPHP3, CYLD	up	ex_19
Regulation Of Cellular Component Biogenesis (GO:0044087)	0.059667	1	3	13	DAB2IP, RAPGEF2, RAPGEF1	down	in_28
Vesicle Cytoskeletal Trafficking (GO:0099518)	0.059667	1	3	13	TANC2, MYO1B, MYO6	down	in_28
Negative Regulation Of Cell Migration (GO:0030336)	0.0599071	1	8	46	LRP1, RBBP4, SRGAP3, SRGAP1, PTPRJ, SCAI, EVL, ROBO1	down	in_10
Phosphatidylinositol Biosynthetic Process (GO:0006661)	0.0599248	1	5	38	INPP4B, PIK3CB, IP6K2, SMG1, EFR3A	up	ex_22
Regulation Of Protein Localization To Plasma Membrane (GO:1903076)	0.0600669	1	5	34	NUMB, STX3, SORBS1, MRAP2, PID1	down	ex_06
Regulation Of Microtubule Cytoskeleton Organization (GO:0070507)	0.0601123	1	3	19	CYLD, PRKAA2, CLASP1	up	in_10
Regulation Of Synaptic Transmission, Glutamatergic (GO:0051966)	0.0601894	1	5	29	GRIN1, MAPK8IP2, SLC38A2, MEF2C, SYT1	up	ex_19
Negative Regulation Of Phosphorylation (GO:0042326)	0.0601894	1	5	29	PPIA, FKBP8, PRNP, PAQR3, IRS2	up	ex_19
Central Nervous System Development (GO:0007417)	0.0602475	1	17	95	DHX30, SLC6A17, GRIN2B, NCOA6, PAFAH1B2, JARID2, ADAM23, SLC8A3, DNER, NDRG4, RELN, RBBP4, SYNJ1, SHC3, CHD8, PKD2, PTPRZ1	down	in_12
Protein Glycosylation (GO:0006486)	0.0602586	1	6	52	B3GALNT2, GALNT14, GALNT18, GALNT11, GALNT7, ST8SIA5	down	ex_02
Mitotic G2 DNA Damage Checkpoint Signaling (GO:0007095)	0.0603819	1	2	7	ATM, UIMC1	up	in_28
Peptidyl-Tyrosine Dephosphorylation (GO:0035335)	0.0603819	1	2	7	PTPN13, PTPRS	up	in_28
Membrane Protein Proteolysis (GO:0033619)	0.0604504	1	4	12	ADAM17, RBMX, SPPL2A, PSEN1	down	ex_17
Regulation Of Intrinsic Apoptotic Signaling Pathway (GO:2001242)	0.0604504	1	4	12	BCL2, URI1, SGMS1, DNM1L	down	ex_17
Regulation Of Hippo Signaling (GO:0035330)	0.0604504	1	4	12	CIT, FRMD6, DLG5, WWC3	down	ex_17
Positive Regulation Of TORC1 Signaling (GO:1904263)	0.0604504	1	4	12	GPR137C, SIK3, CLEC16A, SLC38A9	down	ex_17
L-alpha-amino Acid Transmembrane Transport (GO:1902475)	0.0604504	1	4	12	SLC1A1, SLC1A2, SLC17A7, SLC38A9	down	ex_17
Regulation Of Neuron Projection Development (GO:0010975)	0.0605605	1	3	36	DENND5A, APOE, LRRK2	up	microglia_13
Monoatomic Cation Transmembrane Transport (GO:0098655)	0.0605976	1	13	92	GRIN2B, GRIN2A, KCNN2, ASIC2, SLC39A11, KCNQ3, SLC8A3, SLC9A7, ATP2C2, ATP2C1, SLC39A9, ABCC8, PKD2	down	ex_21
Positive Regulation Of ATP-dependent Activity (GO:0032781)	0.0606242	1	5	17	ATP1B3, MSH3, DNAJC10, VMP1, TPM1	down	ex_17
Negative Regulation Of Extrinsic Apoptotic Signaling Pathway (GO:2001237)	0.0606242	1	5	17	BCL2, GSK3B, RIPK1, EYA3, HTT	down	ex_17
RNA Transport (GO:0050658)	0.0606242	1	5	17	RFTN1, NUP153, KPNB1, POM121, KIF5C	down	ex_17
Central Nervous System Development (GO:0007417)	0.060671	1	6	84	CADM2, SOX6, WWP1, ROBO2, BRINP3, PTPN11	up	in_27
Post-Translational Protein Modification (GO:0043687)	0.0606881	1	3	20	ESCO1, TNKS, RPS6KA5	up	in_08
Regulation Of Osteoblast Differentiation (GO:0045667)	0.0606914	1	4	20	ACVR2A, HGF, IGF1, HDAC9	down	in_08
DNA Damage Response, Signal Transduction By P53 Class Mediator (GO:0030330)	0.0607016	1	2	9	ATM, MDM2	up	in_08
Positive Regulation Of Receptor Signaling Pathway Via JAK-STAT (GO:0046427)	0.0607016	1	2	9	CENPJ, EP300	up	in_08
Associative Learning (GO:0008306)	0.0607016	1	2	9	GRIN1, MAP1A	up	in_08
Protein Destabilization (GO:0031648)	0.0607016	1	2	9	MDM2, EP300	up	in_08
Regulation Of Cardiac Muscle Hypertrophy (GO:0010611)	0.0607016	1	2	9	MEF2A, SMAD4	up	in_08
Positive Regulation Of Signaling Receptor Activity (GO:2000273)	0.0607016	1	2	9	NCOA3, HDAC2	up	in_08
RNA Splicing, Via Transesterification Reactions (GO:0000375)	0.0607016	1	2	9	SRRM1, PRPF3	up	in_08
Positive Regulation Of Protein Import Into Nucleus (GO:0042307)	0.0607016	1	2	9	UBR5, EP300	up	in_08
Brain Development (GO:0007420)	0.0607569	1	7	75	EPHA7, SMARCA1, CNTN5, RBBP4, PBX1, NIPBL, PHF8	up	ex_01
Vesicle Organization (GO:0016050)	0.0607825	1	4	21	ARFGEF2, ZFYVE16, HOOK3, FNBP1L	down	astrocytes_18
Positive Regulation Of Amide Metabolic Process (GO:0034250)	0.0607825	1	4	21	LARP4, CIRBP, RPS6KB1, EIF3E	down	astrocytes_18
Cellular Response To Oxygen-Containing Compound (GO:1901701)	0.0607889	1	6	89	FOXO1, RORA, CDC73, IP6K2, AKAP6, ERCC6L2	up	in_20
Negative Regulation Of Multicellular Organismal Process (GO:0051241)	0.0608622	1	8	53	SFMBT1, PTPRR, PTPRO, MEF2C, ATP2B1, NOVA1, HDAC9, SPRED2	down	in_15
Regulation Of Canonical Wnt Signaling Pathway (GO:0060828)	0.0609063	1	8	76	WNK1, TLE4, NPHP3, USP47, TMEM131L, RBMS3, USP34, PPM1B	up	ex_24
Neuron Development (GO:0048666)	0.0609529	1	9	66	SRRM4, HDGFL3, ATCAY, DTNBP1, TENM3, MAP2, RAB6A, LGI1, DMD	down	in_08
Neuron Projection Morphogenesis (GO:0048812)	0.061025	1	10	76	DCLK1, CPNE1, ALCAM, DTNBP1, GAS7, MAP2, FARP1, TAOK3, PLPPR4, MAP4K4	down	in_08
Neuron Apoptotic Process (GO:0051402)	0.0610323	1	2	8	CIT, SCN2A	up	ex_02
Camera-Type Eye Development (GO:0043010)	0.0610323	1	2	8	FBN1, CACNA1C	up	ex_02
Inhibitory Synapse Assembly (GO:1904862)	0.0610323	1	2	8	GABRB2, FGF13	up	ex_02
Mitochondrion Transport Along Microtubule (GO:0047497)	0.0610323	1	2	8	RHOT1, SYBU	up	ex_02
Negative Regulation Of TORC1 Signaling (GO:1904262)	0.0610323	1	2	8	SESN1, MIOS	up	ex_02
Organic Cation Transport (GO:0015695)	0.0610323	1	2	8	SLC35F3, SEC14L1	up	ex_02
Connective Tissue Development (GO:0061448)	0.0610323	1	2	8	ZBTB16, TRIP11	up	ex_02
Positive Regulation Of DNA-binding Transcription Factor Activity (GO:0051091)	0.0610429	1	11	55	CD200, LRP6, LRP8, PRKCB, CTNNB1, CLU, RELN, TRAF5, MAP3K13, HDAC5, CAMK2A	down	in_12
Regulation Of TORC1 Signaling (GO:1903432)	0.0611414	1	4	27	ATM, GPR137B, FLCN, SESN1	up	ex_24
Regulation Of Actin Filament-Based Process (GO:0032970)	0.0611414	1	4	27	NRG1, CDK10, ROCK1, ROCK2	up	ex_24
Anterograde Trans-Synaptic Signaling (GO:0098916)	0.0611728	1	7	78	HOMER1, BSN, GRIN2B, EXOC4, KIF5A, CACNB4, HRH2	down	ex_23
Protein Dephosphorylation (GO:0006470)	0.0612128	1	12	57	PTPN1, FBXW11, PTPN5, CDC14B, PTPRA, PTPRB, PTPRR, PTPRJ, PDP1, PPM1B, PPP2CB, PTPRZ1	down	ex_17
Transport Across Blood-Brain Barrier (GO:0150104)	0.0613613	1	4	27	SLC1A1, ATP2B4, SLC4A4, LEPR	down	ex_01
Regulation Of Sodium Ion Transport (GO:0002028)	0.0614663	1	2	13	DLG1, WNK1	up	in_20
Regulation Of Small Molecule Metabolic Process (GO:0062012)	0.0614663	1	2	13	HIF1A, RORA	up	in_20
Protein Localization To Chromosome (GO:0034502)	0.0614663	1	2	13	ZMYND8, TNKS2	up	in_20
Protein Localization To Plasma Membrane (GO:0072659)	0.061609	1	7	64	ATP1B3, LRP6, MRAP2, SMURF1, SCN3B, ZDHHC2, EFR3B	down	ex_22
Cellular Response To Interferon-Beta (GO:0035458)	0.0616322	1	3	8	CAMK2A, IFNAR1, IFNAR2	down	in_12
Positive Regulation Of Amyloid-Beta Formation (GO:1902004)	0.0616322	1	3	8	CHRNA7, CLU, GSAP	down	in_12
Neuron Maturation (GO:0042551)	0.0616322	1	3	8	FARP2, SRRM4, B4GALT5	down	in_12
Response To Interferon-Beta (GO:0035456)	0.0616322	1	3	8	IFNAR1, IFNAR2, CAMK2A	down	in_12
Negative Regulation Of Blood Vessel Endothelial Cell Migration (GO:0043537)	0.0616322	1	3	8	NRG1, HDAC5, MECP2	down	in_12
Peroxisome Organization (GO:0007031)	0.0616322	1	3	8	PEX1, PEX14, DNM1L	down	in_12
Glial Cell Differentiation (GO:0010001)	0.0616322	1	3	8	SLC8A3, RELN, PTPRZ1	down	in_12
Positive Regulation Of Macromolecule Metabolic Process (GO:0010604)	0.061651	1	9	89	ATM, ROCK1, ROCK2, SLC38A2, MAP2K1, ATP13A2, PIK3CB, UBR5, ITGB8	up	ex_22
Negative Regulation Of Cysteine-Type Endopeptidase Activity (GO:2000117)	0.0616815	1	4	15	RAF1, CSNK2A1, SH3RF1, RPS6KA3	down	ex_09
Neutral Amino Acid Transport (GO:0015804)	0.0616815	1	4	15	SLC6A17, SLC7A6, SLC1A1, SLC38A9	down	ex_09
Regulation Of Protein Kinase Activity (GO:0045859)	0.0617243	1	6	45	CCNY, ITGB1BP1, NF1, CCNYL1, CAMKK2, SPRED1	down	ex_06
Nitrogen Compound Transport (GO:0071705)	0.0617413	1	4	34	RUFY1, NRG1, SCAMP5, SLC25A29	down	in_20
Lipid Modification (GO:0030258)	0.0618077	1	4	13	PLPP4, DGKH, DGKE, DGKD	down	in_12
Regulation Of AMPA Receptor Activity (GO:2000311)	0.0618077	1	4	13	SHANK1, RELN, CACNG4, SHANK3	down	in_12
Nucleotide-Excision Repair (GO:0006289)	0.0618077	1	4	13	SLC30A9, COMMD1, ERCC8, XPA	down	in_12
Stem Cell Differentiation (GO:0048863)	0.0618077	1	4	13	TGFB2, CTNNB1, LRP6, JARID2	down	in_12
Organelle Disassembly (GO:1903008)	0.0618077	1	4	13	ULK2, MAP4, DENR, GBF1	down	in_12
Positive Regulation Of DNA Metabolic Process (GO:0051054)	0.0618303	1	4	33	EGFR, RNF168, TOX, SMCHD1	up	in_08
Response To UV (GO:0009411)	0.0618303	1	4	33	REV1, EGFR, ERCC5, EP300	up	in_08
Response To Insulin (GO:0032868)	0.0618303	1	4	33	RHOQ, CPEB2, SORT1, MYO5A	up	in_08
Regulation Of Canonical Wnt Signaling Pathway (GO:0060828)	0.0618324	1	7	60	SHISA6, EGFR, JADE1, SMURF2, MCC, UBR5, DAAM2	up	in_28
Synapse Assembly (GO:0007416)	0.0618473	1	3	29	GABRA2, PTPRD, DSCAM	up	in_20
Regulation Of Kinase Activity (GO:0043549)	0.0618717	1	5	23	ERBB4, NTRK2, NTRK3, CCNYL1, LDB2	down	ex_24
Negative Regulation Of Peptidyl-Serine Phosphorylation (GO:0033137)	0.0619353	1	2	8	DMTN, MLXIPL	up	ex_17
Branched-Chain Amino Acid Catabolic Process (GO:0009083)	0.0619353	1	2	8	HIBADH, IVD	up	ex_17
Connective Tissue Development (GO:0061448)	0.0619353	1	2	8	ITGB8, SOX5	up	ex_17
Nuclear Pore Complex Assembly (GO:0051292)	0.0619353	1	2	8	NUP205, NUP107	up	ex_17
poly(A)+ mRNA Export From Nucleus (GO:0016973)	0.0619353	1	2	8	PCID2, MCM3AP	up	ex_17
mRNA Cis Splicing, Via Spliceosome (GO:0045292)	0.0619353	1	2	8	PSIP1, PRPF39	up	ex_17
Regulation Of Mitotic Cell Cycle Phase Transition (GO:1901990)	0.0619402	1	3	22	ARID1B, SMARCD3, TMEM14B	up	in_15
Phosphatidylinositol-Mediated Signaling (GO:0048015)	0.0619402	1	3	22	KCNH1, MYO16, PLCB1	up	in_15
Glutamate Receptor Signaling Pathway (GO:0007215)	0.0619402	1	3	22	PLCB1, GRIA3, GRIN2A	up	in_15
Response To Metal Ion (GO:0010038)	0.061956	1	4	19	BCL2, PAM, KCNMA1, GPHN	down	in_15
RNA Export From Nucleus (GO:0006405)	0.061956	1	4	19	NUP214, NUP98, NUP160, THOC1	down	in_15
Negative Regulation Of Developmental Process (GO:0051093)	0.0619893	1	5	45	ROCK1, ROCK2, PHF14, PPARG, HDAC2	up	ex_06
Cilium Assembly (GO:0060271)	0.06207	1	19	101	BBIP1, FNBP1L, TMEM67, CFAP298, GBF1, SEPTIN2, FBXW8, GALNT11, ASAP1, MAK, CDC14B, ACTR2, CFAP221, FAM149B1, CEP164, DYNC2LI1, CFAP46, POC1B, IFT57	down	ex_17
Cellular Response To Peptide Hormone Stimulus (GO:0071375)	0.0621317	1	5	27	RHOQ, GPLD1, SORBS1, PRKDC, HDAC9	down	in_15
Endomembrane System Organization (GO:0010256)	0.0621422	1	6	79	DYNC2H1, TRIP11, ATL1, SERP1, ARHGAP21, SYNE1	up	in_26
Positive Regulation Of Protein Metabolic Process (GO:0051247)	0.062143	1	4	57	RDX, NEDD4, KLF2, EIF3E	up	endothelial_25
Monoatomic Anion Transmembrane Transport (GO:0098656)	0.0622037	1	4	27	ANO6, ANO4, SLC4A8, LRRC8C	up	ex_22
Cytoplasmic Microtubule Organization (GO:0031122)	0.0622037	1	4	27	DLG1, CCDC88A, CLASP1, TPPP	up	ex_22
Regulation Of Cilium Assembly (GO:1902017)	0.0622679	1	3	22	WDPCP, IFT88, INTU	down	astrocytes_05
Regulation Of Cell Migration (GO:0030334)	0.062364	1	23	127	CEP43, ADAM17, SEMA5A, TNR, RBBP4, TPM1, STK24, CORO1C, SRGAP3, PLXNA4, NF1, CDC42, FYN, RHOA, SGK1, PTPRJ, SCAI, MGAT5, APLP2, CYRIB, PAK1, DLG5, LAMB1	down	ex_17
Vesicle-Mediated Transport To The Plasma Membrane (GO:0098876)	0.062456	1	4	32	EXOC6, STEAP2, VPS35L, SNX4	down	in_27
Vascular Endothelial Growth Factor Receptor Signaling Pathway (GO:0048010)	0.0624561	1	2	6	DAB2IP, PTK2	down	in_28
Clathrin Coat Assembly (GO:0048268)	0.0624561	1	2	6	HIP1, PICALM	down	in_28
Negative Regulation Of ERBB Signaling Pathway (GO:1901185)	0.0624561	1	2	6	ITGA1, DAB2IP	down	in_28
Regulation Of Mitochondrial Fission (GO:0090140)	0.0624561	1	2	6	MCU, DNM1L	down	in_28
Cellular Response To Fluid Shear Stress (GO:0071498)	0.0624561	1	2	6	MEF2C, PKD2	down	in_28
Regulation Of Dendritic Spine Development (GO:0060998)	0.0624561	1	2	6	MEF2C, TANC2	down	in_28
Regulation Of Ryanodine-Sensitive Calcium-Release Channel Activity (GO:0060314)	0.0624561	1	2	6	PKD2, DMD	down	in_28
Response To Muscle Stretch (GO:0035994)	0.0624561	1	2	6	PTK2, DMD	down	in_28
Microvillus Assembly (GO:0030033)	0.0624561	1	2	6	RAPGEF2, MAP4K4	down	in_28
Keratinocyte Differentiation (GO:0030216)	0.062481	1	3	10	BCR, ASAH1, EXPH5	down	ex_24
Cardiac Muscle Contraction (GO:0060048)	0.062481	1	3	10	CAMK2D, TPM1, SCN3B	down	ex_24
Glycosaminoglycan Metabolic Process (GO:0030203)	0.062481	1	3	10	HS3ST2, EXT1, HEXA	down	ex_24
Cellular Response To Hexose Stimulus (GO:0071331)	0.062481	1	3	10	KCNB1, ZNF236, ZBTB20	down	ex_24
Semaphorin-Plexin Signaling Pathway (GO:0071526)	0.062481	1	3	10	SEMA4B, NELL1, PLXNA4	down	ex_24
L-amino Acid Transport (GO:0015807)	0.062481	1	3	10	SLC36A1, SLC6A17, SLC1A1	down	ex_24
Endothelial Cell Migration (GO:0043542)	0.062481	1	3	10	STARD13, GIPC1, NELL1	down	ex_24
Regulation Of Proteasomal Ubiquitin-Dependent Protein Catabolic Process (GO:0032434)	0.0624863	1	7	57	CLU, OGT, ZYG11B, MAP1A, HSP90AB1, SUMO2, SUMO1	up	ex_21
Regulation Of Angiogenesis (GO:0045765)	0.0625582	1	5	46	AGGF1, GTF2I, ROCK2, SASH1, CEMIP2	up	ex_01
Phosphatidylinositol Biosynthetic Process (GO:0006661)	0.0625582	1	5	46	OCRL, PIK3CB, PIK3CA, IP6K2, IMPA1	up	ex_01
Regulation Of Myoblast Differentiation (GO:0045661)	0.0625959	1	2	17	ZFP36L1, SMARCC1	up	astrocytes_18
Positive Regulation Of Viral Genome Replication (GO:0045070)	0.0626332	1	3	15	CNOT7, PPIA, PABPC1	up	ex_21
Ribosome Assembly (GO:0042255)	0.0626332	1	3	15	RPL6, RPS15, RPS14	up	ex_21
Monoatomic Cation Transmembrane Transport (GO:0098655)	0.0626531	1	12	99	SLC12A6, ATP6V1E1, ATP6V0D1, SLC6A15, KCNC1, ANO6, ATP5F1B, ATP1B1, GRIN1, CLU, ATP2A2, ITGAV	up	ex_19
Mitotic DNA Damage Checkpoint Signaling (GO:0044773)	0.0626903	1	3	13	BABAM2, STK33, CDC14B	down	astrocytes_18
Positive Regulation Of Cell Junction Assembly (GO:1901890)	0.0626903	1	3	13	FERMT2, CLSTN1, EPHB1	down	astrocytes_18
Cell-Cell Adhesion Via Plasma-Membrane Adhesion Molecules (GO:0098742)	0.0627276	1	5	45	CADM2, CDH2, MMP24, ALCAM, LRRC4C	up	in_10
Negative Regulation Of Protein Modification Process (GO:0031400)	0.0628855	1	2	21	LRRK2, DMD	up	OPC_07
Regulation Of Synaptic Transmission, Glutamatergic (GO:0051966)	0.0628855	1	2	21	LRRK2, SLC38A2	up	OPC_07
Regulation Of Actin Cytoskeleton Organization (GO:0032956)	0.0628857	1	3	26	RHOQ, NOTCH2, RICTOR	up	astrocytes_05
Positive Regulation Of Phosphate Metabolic Process (GO:0045937)	0.0628923	1	2	10	DSCAM, SNCA	up	in_15
Regulation Of Rho Protein Signal Transduction (GO:0035023)	0.0629379	1	6	28	ARHGEF3, RAF1, RIPOR2, SCAI, BCR, CUL3	down	ex_09
Negative Regulation Of Cell Projection Organization (GO:0031345)	0.0629379	1	6	28	PTPRS, TNR, DENND5A, SPRY3, CRMP1, GRIN2B	down	ex_09
Negative Regulation Of DNA-templated Transcription (GO:0045892)	0.0629781	1	16	221	ATF2, MCPH1, PPARG, PDCD4, NPAS1, SATB1, ZNF706, PTPRK, MORC3, PLCB1, MITF, CNOT2, PHF21A, ZMYM2, NR6A1, POU2F1	up	in_10
Negative Regulation Of Cell-Substrate Adhesion (GO:0010812)	0.0629865	1	2	13	ACTN4, PTPRO	down	OPC_07
Positive Regulation Of Stem Cell Population Maintenance (GO:1902459)	0.0629865	1	2	13	ARID1A, SMARCA4	down	OPC_07
Calcium Ion Import Across Plasma Membrane (GO:0098703)	0.0629865	1	2	13	CACNA1D, SLC8A3	down	OPC_07
Chromatin Remodeling (GO:0006338)	0.0631076	1	7	74	HNRNPC, SATB1, SF3B1, BAZ2B, MYSM1, SMARCAD1, UBR5	up	in_10
Axonogenesis (GO:0007409)	0.0631094	1	10	93	FEZ1, HSP90AA1, UNC5C, MAP1A, CDK5R1, SEMA3A, HSP90AB1, RPS6KA5, SLITRK5, SLITRK4	up	ex_21
Regulation Of Protein Phosphorylation (GO:0001932)	0.0631094	1	10	93	PAQR3, RAP2A, RAC1, PPIA, FKBP8, ROCK2, PRNP, HSP90AA1, STK4, KRAS	up	ex_21
Protein Phosphorylation (GO:0006468)	0.0631648	1	6	145	AKT3, CDKL5, NEK7, LRRK2, STK32A, FER	up	OPC_07
Negative Regulation Of Microtubule Depolymerization (GO:0007026)	0.0631732	1	2	10	BMERB1, HDGFL3	down	astrocytes_05
RNA Stabilization (GO:0043489)	0.0631732	1	2	10	FUS, CIRBP	down	astrocytes_05
RNA 3'-End Processing (GO:0031123)	0.0631732	1	2	10	RPRD1A, RPRD2	down	astrocytes_05
Smoothened Signaling Pathway (GO:0007224)	0.0631732	1	2	10	SEPTIN2, CC2D2A	down	astrocytes_05
Positive Regulation Of Transcription By RNA Polymerase II (GO:0045944)	0.0634055	1	18	268	RFX3, ATF6, MEF2A, EGFR, NCOA3, EP300, GRIN1, NFIA, MITF, GTF2I, ESRRG, TNKS, HDAC2, TCERG1, RHOQ, ATM, SMAD4, RPS6KA5	up	in_08
Regulation Of Establishment Of Protein Localization (GO:0070201)	0.0634208	1	2	9	CORO2B, KIAA0586	up	ex_01
Smoothened Signaling Pathway (GO:0007224)	0.0634208	1	2	9	DISP1, KIAA0586	up	ex_01
Cardiac Muscle Cell Contraction (GO:0086003)	0.0634208	1	2	9	PIK3CA, SCN1A	up	ex_01
Peptidyl-Threonine Dephosphorylation (GO:0035970)	0.0634208	1	2	9	PPM1E, PPM1D	up	ex_01
Regulation Of Macromolecule Metabolic Process (GO:0060255)	0.06343	1	4	48	HIF1A, CHD6, SLC8A1, SLC8A2	up	in_20
Positive Regulation Of Signal Transduction (GO:0009967)	0.0634711	1	10	92	HOMER1, GRIN2B, CSNK2A1, SORBS1, JCAD, DLG5, RIMS1, SHANK1, ITGB1BP1, PKD2	down	ex_06
Regulation Of RNA Splicing (GO:0043484)	0.0635301	1	6	51	HNRNPLL, RBM12B, ZNF638, GRSF1, PTBP2, HNRNPH1	up	ex_24
Glutamate Receptor Signaling Pathway (GO:0007215)	0.0636027	1	3	21	GRIN3A, CPEB4, GRM5	down	in_20
Positive Regulation Of Cell Cycle (GO:0045787)	0.0636027	1	3	21	TGFB2, CCND2, PKN2	down	in_20
Negative Regulation Of Neuron Death (GO:1901215)	0.0636083	1	7	28	ATP13A2, BCL2, CPEB4, CD200, NTRK2, PRKCI, PTPRZ1	down	ex_17
Neuron Development (GO:0048666)	0.0636958	1	3	47	FRY, ETV1, DMD	up	OPC_07
Positive Regulation Of Protein Modification Process (GO:0031401)	0.0637614	1	9	80	ATG14, ADAM17, CAMKK2, SEMA4D, MOB3B, TRABD2A, PAK1, LEPR, ACVR2A	down	ex_06
Protein Targeting (GO:0006605)	0.0637685	1	8	58	TOMM20, HPS4, VPS13C, SDCBP, SRP14, PEX1, ZDHHC21, MFF	up	ex_19
Intracellular Calcium Ion Homeostasis (GO:0006874)	0.0638514	1	3	29	TRPC1, SLC24A3, SLC8A3	down	OPC_07
Regulation Of Cell Motility (GO:2000145)	0.0639008	1	5	35	OCRL, ROCK2, TMSB10, TMSB4X, RAC1	up	ex_21
Regulation Of miRNA-mediated Gene Silencing (GO:0060964)	0.0639066	1	2	8	FMR1, TIAL1	up	ex_09
Regulation Of Cellular Response To Growth Factor Stimulus (GO:0090287)	0.0639066	1	2	8	FSTL5, TWSG1	up	ex_09
Mitotic Cell Cycle Checkpoint Signaling (GO:0007093)	0.0639066	1	2	8	INIP, MRE11	up	ex_09
Response To Nerve Growth Factor (GO:1990089)	0.0639066	1	2	8	KIDINS220, RAPGEF2	up	ex_09
Fc Receptor Signaling Pathway (GO:0038093)	0.0639066	1	2	8	MAP2K4, FER	up	ex_09
Positive Regulation Of Cold-Induced Thermogenesis (GO:0120162)	0.0639396	1	3	26	APC, OGT, KDM3A	up	in_26
Negative Regulation Of Transforming Growth Factor Beta Receptor Signaling Pathway (GO:0030512)	0.0639396	1	3	26	BRMS1L, OGT, LDLRAD4	up	in_26
Nucleic Acid-Templated Transcription (GO:0097659)	0.0639497	1	3	17	POLR3A, PDE10A, GARS1	down	ex_22
Cellular Response To Cytokine Stimulus (GO:0071345)	0.0640255	1	7	67	EPRS1, UBE2G2, PTPRT, SMPD4, JAK2, LRCH1, FER	up	ex_09
Positive Regulation Of Chromosome Organization (GO:2001252)	0.0640281	1	2	11	ATRX, RAD50	up	ex_11
Negative Regulation Of Protein Kinase B Signaling (GO:0051898)	0.0640281	1	2	11	PIK3CB, FLCN	up	ex_11
Negative Regulation Of Sequestering Of Calcium Ion (GO:0051283)	0.0640281	1	2	11	PLCB4, ITPR2	up	ex_11
Inositol Lipid-Mediated Signaling (GO:0048017)	0.0640281	1	2	11	PLCB4, RPS6KB1	up	ex_11
TOR Signaling (GO:0031929)	0.0640281	1	2	11	RPS6KB1, FLCN	up	ex_11
Negative Regulation Of G2/M Transition Of Mitotic Cell Cycle (GO:0010972)	0.0640281	1	2	11	USP47, RAD50	up	ex_11
Endoplasmic Reticulum Calcium Ion Homeostasis (GO:0032469)	0.0640833	1	2	8	TMCO1, BCL2	down	ex_30
Apoptotic Cell Clearance (GO:0043277)	0.0640833	1	2	8	XKR4, RAC1	down	ex_30
post-Golgi Vesicle-Mediated Transport (GO:0006892)	0.0640884	1	5	38	ARFGEF2, EXOC2, VPS13C, VPS13A, RAB14	up	ex_30
Modulation Of Excitatory Postsynaptic Potential (GO:0098815)	0.0641398	1	6	20	SHANK1, SLC8A2, SLC8A3, GRIN2B, RIMS1, TMEM108	down	ex_19
Nucleosome Organization (GO:0034728)	0.0643178	1	4	32	CHD2, ATRX, RSF1, SART3	up	ex_06
Positive Regulation Of Canonical Wnt Signaling Pathway (GO:0090263)	0.0643315	1	4	26	SMURF2, UBR5, EGFR, DAAM2	up	in_28
Glycerophospholipid Metabolic Process (GO:0006650)	0.0644443	1	3	20	GDPD1, PLCB1, SMPD4	up	ex_01
Double-Strand Break Repair Via Nonhomologous End Joining (GO:0006303)	0.0644443	1	3	20	RNF168, ATM, SMC5	up	ex_01
Positive Regulation Of Cell-Matrix Adhesion (GO:0001954)	0.0644975	1	3	15	CDK6, PTPRJ, MAP4K4	down	ex_06
Positive Regulation Of Blood Vessel Endothelial Cell Migration (GO:0043536)	0.0644975	1	3	15	FGFR1, JCAD, HDAC9	down	ex_06
Inositol Lipid-Mediated Signaling (GO:0048017)	0.0644975	1	3	15	GAB2, FGFR1, EXOC7	down	ex_06
Regulation Of Protein Localization To Cell Surface (GO:2000008)	0.0644975	1	3	15	GBF1, CTNNB1, STX3	down	ex_06
Negative Regulation Of Cell-Matrix Adhesion (GO:0001953)	0.0644975	1	3	15	ITGB1BP1, PHLDB2, MAP4K4	down	ex_06
Glutamate Receptor Signaling Pathway (GO:0007215)	0.0644997	1	5	25	GRID2, HOMER1, GRIK4, GRIN2B, GRIN2A	down	ex_21
Positive Regulation Of Growth (GO:0045927)	0.0644997	1	5	25	KLHL22, BCL2, TEAD1, ADAM17, RPS6KA3	down	ex_21
Phosphatidylinositol Phosphate Biosynthetic Process (GO:0046854)	0.0645342	1	3	18	SMG1, PIK3R4, IP6K2	up	ex_17
Protein K48-linked Ubiquitination (GO:0070936)	0.0645526	1	4	39	UBE2H, UBE2Q2, UBE2E2, TTC3	up	ex_23
Negative Regulation Of DNA-binding Transcription Factor Activity (GO:0043433)	0.0645526	1	4	39	ZNF431, EIF2AK4, TRIM37, HDAC2	up	ex_23
Enzyme-Linked Receptor Protein Signaling Pathway (GO:0007167)	0.0645852	1	9	35	DOK6, FGFR1, PTPRF, RAPGEF1, SHC3, NEDD9, NTRK3, TYRO3, FYN	down	ex_19
Regulation Of Monoatomic Ion Transmembrane Transporter Activity (GO:0032412)	0.0645852	1	9	35	HOMER1, SHANK1, STK39, DAPK1, WWP2, NEDD4L, CACNG8, GSG1L, CACNG3	down	ex_19
Response To Transforming Growth Factor Beta (GO:0071559)	0.0645996	1	2	12	NR3C1, SOX5	down	endothelial_25
Regulation Of Insulin Receptor Signaling Pathway (GO:0046626)	0.0645996	1	2	12	OGT, GRB10	down	endothelial_25
Response To Interferon-Beta (GO:0035456)	0.0645996	1	2	12	XAF1, IFNAR2	down	endothelial_25
Negative Regulation Of Transforming Growth Factor Beta Receptor Signaling Pathway (GO:0030512)	0.0646068	1	4	21	SMURF2, SMURF1, SPRED2, SPRED1	down	ex_11
Regulation Of G0 To G1 Transition (GO:0070316)	0.0646441	1	3	7	ARID1A, ARID1B, DPF3	down	oligodendrocytes_03
Protein Depolymerization (GO:0051261)	0.0646598	1	2	9	DSTN, STMN4	down	in_27
Negative Regulation Of Neurogenesis (GO:0050768)	0.0646598	1	2	9	HOOK3, YWHAH	down	in_27
Positive Regulation Of RNA Metabolic Process (GO:0051254)	0.0646598	1	2	9	PNPT1, PIK3R1	down	in_27
Positive Regulation Of mRNA Splicing, Via Spliceosome (GO:0048026)	0.0646598	1	2	9	THRAP3, TRA2B	down	in_27
Potassium Ion Transport (GO:0006813)	0.0646937	1	5	39	KCNMB2, KCNN2, KCNB2, KCNK1, KCNH7	down	ex_01
Regulation Of Ruffle Assembly (GO:1900027)	0.0647232	1	2	6	EPS8, EVL	down	astrocytes_18
Post-Transcriptional Gene Silencing (GO:0016441)	0.0647232	1	2	6	GIGYF2, CELF1	down	astrocytes_18
N-glycan Processing (GO:0006491)	0.0647232	1	2	6	GNPTAB, MAN1A2	down	astrocytes_18
Regulation Of Vacuole Organization (GO:0044088)	0.0647232	1	2	6	MTM1, IFT88	down	astrocytes_18
Phosphatidylinositol Dephosphorylation (GO:0046856)	0.0647232	1	2	6	MTMR1, MTM1	down	astrocytes_18
Central Nervous System Neuron Axonogenesis (GO:0021955)	0.0647232	1	2	6	MYCBP2, EPHB1	down	astrocytes_18
Regulation Of mRNA Metabolic Process (GO:1903311)	0.0647232	1	2	6	SRPK2, SLTM	down	astrocytes_18
Hippo Signaling (GO:0035329)	0.0647232	1	2	6	YAP1, LATS1	down	astrocytes_18
Regulation Of Neuronal Synaptic Plasticity (GO:0048168)	0.0648651	1	3	21	SHISA6, GRIN2D, CAMK2A	down	in_26
Neurotransmitter Secretion (GO:0007269)	0.0648651	1	3	21	SNAP25, RIMS1, RPH3A	down	in_26
Regulation Of Cell-Matrix Adhesion (GO:0001952)	0.0648758	1	2	15	GSK3B, GPM6B	up	oligodendrocytes_03
Regulation Of Cell Adhesion (GO:0030155)	0.0649575	1	6	51	ROCK1, ROCK2, CELSR2, PRKCA, ATM, MIA3	up	ex_22
Regulation Of Multicellular Organismal Development (GO:2000026)	0.0649896	1	3	16	KAT6A, YY1, INO80	up	in_28
Protein Catabolic Process (GO:0030163)	0.0650147	1	7	38	AFG1L, FBXO27, PRPF19, DENND3, DDI2, RIPK1, MTOR	down	ex_24
Negative Regulation Of MAPK Cascade (GO:0043409)	0.0651287	1	4	34	PPIA, DUSP16, SORL1, SPRED1	down	ex_23
Positive Regulation Of Cell Growth (GO:0030307)	0.0651688	1	6	38	IGF1, MAP3K13, BCL2, LGI1, CSNK2A1, SYT17	down	in_08
Regulation Of Protein Secretion (GO:0050708)	0.0651985	1	5	29	IGF1, SERGEF, EXOC7, SNAP25, CLOCK	down	in_08
Regulation Of Postsynaptic Neurotransmitter Receptor Activity (GO:0098962)	0.0653852	1	2	5	DLGAP1, DLGAP4	down	ex_21
Positive Regulation Of Keratinocyte Migration (GO:0051549)	0.0653852	1	2	5	EPB41L4B, IQSEC1	down	ex_21
Folic Acid-Containing Compound Metabolic Process (GO:0006760)	0.0653852	1	2	5	MTR, MTHFD1L	down	ex_21
Negative Regulation Of Dendritic Spine Development (GO:0061000)	0.0653852	1	2	5	PTPRS, SRGAP2C	down	ex_21
Eye Photoreceptor Cell Differentiation (GO:0001754)	0.0653852	1	2	5	SDK2, DSCAM	down	ex_21
Positive Chemotaxis (GO:0050918)	0.0653852	1	2	5	SEMA5A, PTPRJ	down	ex_21
Zinc Ion Transmembrane Transport (GO:0071577)	0.0653852	1	2	5	SLC39A11, SLC39A9	down	ex_21
Positive Regulation Of Extracellular Matrix Organization (GO:1903055)	0.0653852	1	2	5	SMAD3, RB1	down	ex_21
Keratan Sulfate Biosynthetic Process (GO:0018146)	0.0653852	1	2	5	ST3GAL2, ST3GAL3	down	ex_21
Sialylation (GO:0097503)	0.0653852	1	2	5	ST6GAL2, ST3GAL2	down	ex_21
Dendrite Morphogenesis (GO:0048813)	0.0654133	1	3	24	PTEN, MAP2, PAK3	up	ex_23
Cell-Cell Adhesion Via Plasma-Membrane Adhesion Molecules (GO:0098742)	0.0654938	1	6	54	CDH6, FLRT3, ADGRL3, PTPRT, CXADR, UNC5D	up	ex_09
Regulation Of Protein Modification Process (GO:0031399)	0.0655731	1	2	12	FER, FNIP1	up	astrocytes_05
Positive Regulation Of Fat Cell Differentiation (GO:0045600)	0.0655731	1	2	12	ZBTB16, ZFP36L1	up	astrocytes_05
Regulation Of B Cell Proliferation (GO:0030888)	0.0657027	1	2	9	ATM, IRS2	up	ex_06
Telomere Capping (GO:0016233)	0.0657027	1	2	9	TENM1, RAD50	up	ex_06
Regulation Of Telomere Maintenance Via Telomerase (GO:0032210)	0.0657839	1	4	29	HNRNPC, HMBOX1, TERF2, DCP2	down	ex_30
Transport Across Blood-Brain Barrier (GO:0150104)	0.0657981	1	8	30	ABCC5, SLC7A8, ABCC1, SLC1A1, SLC13A3, SLC6A17, SLC8A2, LEPR	down	ex_19
Protein Glycosylation (GO:0006486)	0.0658148	1	7	57	GALNT14, GALNT11, GFPT1, GALNT2, TET3, ST8SIA5, MGAT4C	down	ex_06
Regulation Of Cardiac Muscle Cell Action Potential (GO:0098901)	0.0658255	1	3	13	CXADR, HCN1, CAMK2D	down	ex_11
Regulation Of Sodium Ion Transmembrane Transport (GO:1902305)	0.0658255	1	3	13	FXYD6, CAMK2D, SCN3B	down	ex_11
Positive Regulation Of Cell-Matrix Adhesion (GO:0001954)	0.0658255	1	3	13	GSK3B, PTPRJ, ENC1	down	ex_11
Chordate Embryonic Development (GO:0043009)	0.0658255	1	3	13	PTPRR, ARNT2, PKD2	down	ex_11
Striated Muscle Contraction (GO:0006941)	0.0658255	1	3	13	SCN3B, ARHGEF11, TNNT2	down	ex_11
Glycosphingolipid Metabolic Process (GO:0006687)	0.0658255	1	3	13	TM9SF2, ST6GALNAC5, ST3GAL5	down	ex_11
Regulation Of Endothelial Cell Migration (GO:0010594)	0.0659042	1	7	25	FOXP1, ITGB1BP1, NF1, PTPRM, BMPER, BCAS3, ABL1	down	ex_19
Neurotransmitter Secretion (GO:0007269)	0.0659042	1	7	25	PTPRN2, UNC13A, SYN2, STXBP1, CPLX1, RIMS1, RPH3A	down	ex_19
Regulation Of Cell Differentiation (GO:0045595)	0.0659044	1	14	70	RUNX2, ST7, CDK5RAP1, PTPRR, PHLDB2, TNR, RBBP4, FGFR1, SMARCE1, CDK6, NF1, GSK3B, ARID1A, RPS6KA3	down	ex_17
Protein Autophosphorylation (GO:0046777)	0.0659044	1	14	70	SIK2, PAK1, STK24, MAK, FGFR1, MAP3K13, ATP13A2, ATR, GSK3B, RIPK1, NTRK2, TAOK3, CAMKK2, FYN	down	ex_17
Cellular Response To Lectin (GO:1990858)	0.0659327	1	2	8	PAK1, PAK3	down	ex_02
Positive Regulation Of Nervous System Process (GO:0031646)	0.0659327	1	2	8	RNF10, RIMS1	down	ex_02
Rescue Of Stalled Ribosome (GO:0072344)	0.0659327	1	2	8	TCF25, KLHDC10	down	ex_02
Base-Excision Repair (GO:0006284)	0.0659327	1	2	8	XPA, WRN	down	ex_02
Protein Glycosylation (GO:0006486)	0.0659377	1	7	39	GALNT18, GALNT11, GALNT2, GALNT1, TET3, MGAT5B, LARGE1	down	in_10
Positive Regulation Of Telomere Maintenance Via Telomerase (GO:0032212)	0.0659425	1	3	17	ATM, POT1, MAPK1	up	ex_24
Clathrin-Dependent Endocytosis (GO:0072583)	0.0659806	1	4	21	AP2B1, OCRL, FCHO2, AP2M1	up	ex_19
Organic Substance Transport (GO:0071702)	0.0660637	1	4	43	ABCA6, DISP1, TRPC5, CEP290	up	in_26
Regulation Of Embryonic Development (GO:0045995)	0.0660735	1	3	20	NR2C2, INO80, SEPTIN7	down	in_27
Negative Regulation Of Epithelial Cell Proliferation (GO:0050680)	0.0661356	1	3	17	CDK6, NFIB, MAGED1	down	ex_01
Establishment Of Protein Localization To Vacuole (GO:0072666)	0.0661356	1	3	17	VPS37B, VPS8, CACNG3	down	ex_01
Positive Regulation Of Nuclear-Transcribed mRNA Catabolic Process, Deadenylation-Dependent Decay (GO:1900153)	0.0661625	1	2	7	CNOT7, PABPC1	up	ex_21
Negative Regulation Of NIK/NF-kappaB Signaling (GO:1901223)	0.0661625	1	2	7	CYLD, TMSB4X	up	ex_21
Regulation Of Receptor Recycling (GO:0001919)	0.0661625	1	2	7	OCRL, OPTN	up	ex_21
Regulation Of Dosage Compensation By Inactivation Of X Chromosome (GO:1900095)	0.0661625	1	2	7	OGT, RLIM	up	ex_21
Regulation Of Macrophage Activation (GO:0043030)	0.0661625	1	2	7	PJA2, LRFN5	up	ex_21
Negative Regulation Of Voltage-Gated Calcium Channel Activity (GO:1901386)	0.0661625	1	2	7	PPP3CA, CALM3	up	ex_21
Regulation Of miRNA-mediated Gene Silencing (GO:0060964)	0.0661625	1	2	7	PUM1, TIAL1	up	ex_21
Positive Regulation Of Amyloid-Beta Formation (GO:1902004)	0.0661625	1	2	7	ROCK2, CLU	up	ex_21
Regulation Of Actomyosin Structure Organization (GO:0110020)	0.0661625	1	2	7	ROCK2, RAC1	up	ex_21
Ribosomal Small Subunit Assembly (GO:0000028)	0.0661625	1	2	7	RPS15, RPS14	up	ex_21
Growth Hormone Receptor Signaling Pathway (GO:0060396)	0.0661625	1	2	7	STAT5B, JAK2	up	ex_21
Regulation Of Carbohydrate Catabolic Process (GO:0043470)	0.0661625	1	2	7	TIGAR, OGT	up	ex_21
Regulation Of Peptidyl-Serine Phosphorylation (GO:0033135)	0.0661913	1	6	39	HSP90AA1, PAQR3, PDE4D, CNKSR3, HSP90AB1, RACK1	up	ex_19
Plasma Membrane Bounded Cell Projection Assembly (GO:0120031)	0.0662721	1	28	142	CEP83, CEP89, TXNDC15, CPLANE1, IFT122, C2CD3, PTPRO, RILPL1, RAP1A, GBF1, SEPTIN2, TRAF3IP1, MAP4K4, FBXW8, GALNT11, ABLIM2, ASAP1, VCL, CDC14B, PARVB, IFT43, CFAP221, CEP164, CCDC57, SCLT1, P2RX7, CLUAP1, POC1B	down	ex_19
Negative Regulation Of Stress Fiber Assembly (GO:0051497)	0.0662774	1	2	9	ARHGAP28, CLASP1	up	in_10
Cardiac Muscle Cell Action Potential Involved In Contraction (GO:0086002)	0.0662774	1	2	9	CACNA2D1, NEDD4L	up	in_10
Positive Regulation Of Transcription By RNA Polymerase III (GO:0045945)	0.0662774	1	2	9	ICE2, SF3B1	up	in_10
Positive Regulation Of Peptidyl-Lysine Acetylation (GO:2000758)	0.0662774	1	2	9	PRKAA2, SF3B1	up	in_10
Positive Regulation Of Protein Targeting To Membrane (GO:0090314)	0.0662774	1	2	9	TCAF1, MFF	up	in_10
Regulation Of Ossification (GO:0030278)	0.0662774	1	2	9	TXLNG, CHSY1	up	in_10
DNA Damage Checkpoint Signaling (GO:0000077)	0.0662949	1	2	12	INTS7, NBN	up	in_26
Regulation Of Proteolysis (GO:0030162)	0.0662949	1	2	12	OGT, BTRC	up	in_26
Regulation Of Receptor Internalization (GO:0002090)	0.0662949	1	2	12	TBC1D5, ARF1	up	in_26
Regulation Of Cell-Matrix Adhesion (GO:0001952)	0.0663552	1	5	30	PTPRA, GSK3B, PTK2, GPM6B, ENC1	down	ex_11
Regulation Of Notch Signaling Pathway (GO:0008593)	0.0663778	1	3	21	EPN2, NEURL1, WWP2	down	ex_23
Regulation Of Cation Channel Activity (GO:2001257)	0.0663778	1	3	21	HOMER1, PDE4D, CACNB4	down	ex_23
Positive Regulation Of Protein Kinase B Signaling (GO:0051897)	0.0663778	1	3	21	TCF7L2, FGFR1, HIP1	down	ex_23
Negative Regulation Of Protein Kinase B Signaling (GO:0051898)	0.0664882	1	2	11	PLEKHA1, PTEN	up	ex_23
Central Nervous System Neuron Development (GO:0021954)	0.0664882	1	2	11	PTEN, MAP2	up	ex_23
Actomyosin Structure Organization (GO:0031032)	0.0665752	1	4	33	CDC42BPA, EPB41, ROCK2, FAM171A1	up	ex_01
Regulation Of Cell-Matrix Adhesion (GO:0001952)	0.0666158	1	5	35	PTPRA, CDK6, NF1, VCL, MAP4K4	down	ex_06
Regulation Of Transcription By RNA Polymerase I (GO:0006356)	0.0666308	1	3	11	EIF2AK3, WDR43, ASIC2	down	ex_21
Cartilage Development (GO:0051216)	0.0666308	1	3	11	OXSR1, SULF1, SNX19	down	ex_21
Protein Heterooligomerization (GO:0051291)	0.0666308	1	3	11	PKD2, GRIN2B, CBR4	down	ex_21
Histone Deubiquitination (GO:0016578)	0.0666308	1	3	11	TAF4, UIMC1, ATXN7	down	ex_21
Regulation Of Monoatomic Cation Transmembrane Transport (GO:1904062)	0.0666622	1	3	19	WNK3, DPP6, GRIN2A	up	in_12
Positive Regulation Of MAPK Cascade (GO:0043410)	0.0667045	1	7	64	CRKL, PRKCA, RYK, ROCK1, ROCK2, MAP2K1, ARRB1	up	ex_22
Protein Localization To Plasma Membrane (GO:0072659)	0.0667045	1	7	64	ROCK1, ROCK2, MYO5A, DLG1, CCDC88A, MAP7, EFR3A	up	ex_22
Positive Regulation Of Peptidyl-Serine Phosphorylation (GO:0033138)	0.06672	1	4	25	HSP90AA1, STK4, PRKD1, HSP90AB1	up	ex_21
Negative Regulation Of Cell Projection Organization (GO:0031345)	0.06672	1	4	25	STX1B, PRNP, PAQR3, SEMA3A	up	ex_21
Positive Regulation Of Cell Junction Assembly (GO:1901890)	0.06672	1	4	25	THY1, SLITRK5, SLITRK4, RAC1	up	ex_21
Regulation Of Cellular Component Size (GO:0032535)	0.0668749	1	3	17	ATP13A2, VAV3, PICALM	up	ex_22
Microtubule Bundle Formation (GO:0001578)	0.0668749	1	3	17	CLASP1, TPPP, SPAG16	up	ex_22
Mesenchymal Cell Differentiation (GO:0048762)	0.0668749	1	3	17	ROCK1, ROCK2, RANBP3L	up	ex_22
Mitotic DNA Damage Checkpoint Signaling (GO:0044773)	0.0668789	1	3	12	FOXN3, PRKDC, CDC14B	down	in_15
Adenylate Cyclase-Inhibiting G Protein-Coupled Receptor Signaling Pathway (GO:0007193)	0.0668789	1	3	12	GABBR2, GRM8, GRM7	down	in_15
Positive Regulation Of Myoblast Differentiation (GO:0045663)	0.0668789	1	3	12	MEF2C, ARID1A, RIPOR2	down	in_15
Positive Regulation Of Biomineral Tissue Development (GO:0070169)	0.0668789	1	3	12	MEF2C, ATP2B1, BMP6	down	in_15
Regulation Of AMPA Receptor Activity (GO:2000311)	0.0668789	1	3	12	MEF2C, NLGN1, SHANK1	down	in_15
Regulation Of Intracellular Transport (GO:0032386)	0.0668789	1	3	12	NUP214, GRIPAP1, NUMA1	down	in_15
Peptidyl-Tyrosine Dephosphorylation (GO:0035335)	0.0668789	1	3	12	PTPN2, PTPRR, PTPRO	down	in_15
Regulation Of Protein Localization To Cell Surface (GO:2000008)	0.0668789	1	3	12	RIC3, GBF1, TM9SF4	down	in_15
Regulation Of Myoblast Differentiation (GO:0045661)	0.0668789	1	3	12	RIPOR2, MEF2C, ARID1A	down	in_15
Regulation Of Epithelial Cell Migration (GO:0010632)	0.0669437	1	2	17	DOCK5, CORO1C	up	microglia_13
Peptidyl-Threonine Modification (GO:0018210)	0.0669448	1	4	19	GALNT13, CSNK2A1, WNK1, MAPK8	down	oligodendrocytes_00
Cytoskeleton-Dependent Cytokinesis (GO:0061640)	0.0669448	1	4	19	SPTBN1, SEPTIN2, ANK3, SEPTIN4	down	oligodendrocytes_00
DNA Damage Response, Signal Transduction By P53 Class Mediator (GO:0030330)	0.0669495	1	3	13	ATRX, RPL26, MDM2	up	ex_19
Positive Regulation Of Cell Death (GO:0010942)	0.0669495	1	3	13	CLU, MAP3K20, PRNP	up	ex_19
Positive Regulation Of Apoptotic Signaling Pathway (GO:2001235)	0.0669495	1	3	13	CYLD, TPD52L1, RACK1	up	ex_19
Renal System Development (GO:0072001)	0.0669495	1	3	13	ITGA8, NPHP3, GREB1L	up	ex_19
Negative Chemotaxis (GO:0050919)	0.0669495	1	3	13	RHOA, EPHA7, ITGAV	up	ex_19
Positive Regulation Of Signal Transduction By P53 Class Mediator (GO:1901798)	0.0669495	1	3	13	RPS7, UBB, RPL17	up	ex_19
Microtubule Polymerization Or Depolymerization (GO:0031109)	0.0669495	1	3	13	STMN1, STMN2, TPPP	up	ex_19
Cell Junction Assembly (GO:0034329)	0.0669846	1	4	37	CTNND2, DSCAM, CDH13, CDH18	up	in_15
Organic Hydroxy Compound Biosynthetic Process (GO:1901617)	0.067015	1	4	11	OSBPL6, OSBPL3, CYP7B1, PRKAG2	down	ex_19
Cellular Response To Topologically Incorrect Protein (GO:0035967)	0.067015	1	4	11	PTPN1, PACRG, RHBDD1, DNAJC18	down	ex_19
Positive Regulation Of Epithelial To Mesenchymal Transition (GO:0010718)	0.067015	1	4	11	WWTR1, SMAD3, TCF7L2, TIAM1	down	ex_19
Negative Regulation Of Protein Kinase Activity (GO:0006469)	0.0670333	1	8	34	PTPN1, PTPRB, NF1, CEP43, PTPRR, CORO1C, SLC8A3, SPRED1	down	ex_17
Polysaccharide Biosynthetic Process (GO:0000271)	0.0670386	1	2	6	CSGALNACT2, HS2ST1	down	ex_11
Negative Regulation Of calcineurin-NFAT Signaling Cascade (GO:0070885)	0.0670386	1	2	6	GSK3B, FHL2	down	ex_11
Signal Peptide Processing (GO:0006465)	0.0670386	1	2	6	HM13, IMMP1L	down	ex_11
Mitochondrial Protein Processing (GO:0034982)	0.0670386	1	2	6	IMMP1L, YME1L1	down	ex_11
Protein Localization To Cytoplasmic Stress Granule (GO:1903608)	0.0670386	1	2	6	PAK1, DDX1	down	ex_11
Cytoplasmic Sequestering Of Transcription Factor (GO:0042994)	0.0670386	1	2	6	PKD2, TMSB4X	down	ex_11
Regulation Of Platelet-Derived Growth Factor Receptor Signaling Pathway (GO:0010640)	0.0670386	1	2	6	PTPRJ, CBL	down	ex_11
Ganglioside Metabolic Process (GO:0001573)	0.0670386	1	2	6	ST3GAL5, ST6GALNAC5	down	ex_11
Regulation Of Neurotransmitter Receptor Activity (GO:0099601)	0.0670403	1	4	17	DLGAP1, DLGAP4, CACNG3, DLGAP3	down	in_10
Regulation Of Monoatomic Cation Transmembrane Transport (GO:1904062)	0.0670403	1	4	17	KCNIP1, KCNAB2, HCN1, CACNA1D	down	in_10
Positive Regulation Of Cytoskeleton Organization (GO:0051495)	0.0670403	1	4	17	MTSS1, TENM1, PRKCE, EVL	down	in_10
Potassium Ion Transport (GO:0006813)	0.0671912	1	3	30	ATP1B3, KCNQ3, KCNQ5	up	in_20
Calcium-Mediated Signaling (GO:0019722)	0.0672142	1	4	30	PDPK1, RCAN1, CACNA1C, GRM5	up	ex_02
Enzyme-Linked Receptor Protein Signaling Pathway (GO:0007167)	0.0672142	1	4	30	TRIO, ROS1, PIK3CB, JAK2	up	ex_02
Regulation Of Cell Migration (GO:0030334)	0.0672409	1	7	114	PRKCA, APPL1, CORO1C, MAGI2, ZMYND8, NTNG1, LDLRAD4	up	in_20
Chemical Synaptic Transmission (GO:0007268)	0.0673491	1	12	98	BSN, GRIN2B, SYN2, EXOC4, GABRB3, APBA2, RIMBP2, PDE7B, SLC1A4, GRIA1, SNAP25, GRM7	down	in_08
Negative Regulation Of Cell Differentiation (GO:0045596)	0.0673676	1	4	44	YAP1, FOXO1, SMAD6, ITGAV	down	endothelial_25
Cilium Organization (GO:0044782)	0.0673855	1	19	102	BBIP1, ARMC2, FNBP1L, TMEM67, CFAP298, GBF1, SEPTIN2, FBXW8, GALNT11, ASAP1, MAK, CDC14B, ACTR2, CFAP221, FAM149B1, CEP164, PKD2, POC1B, IFT57	down	ex_17
Negative Regulation Of Cell Motility (GO:2000146)	0.0673916	1	6	46	DLG5, CDH11, VCL, SRGAP3, NF1, PTPRJ	down	ex_06
Positive Regulation Of Synaptic Transmission (GO:0050806)	0.067415	1	5	40	CLSTN3, ZDHHC2, SLC8A3, GRIN2B, RIMS1	down	ex_22
Negative Regulation Of Transmembrane Receptor Protein Serine/Threonine Kinase Signaling Pathway (GO:0090101)	0.0675281	1	3	27	HIPK2, SMAD6, OGT	down	endothelial_25
Nuclear-Transcribed mRNA Catabolic Process, Deadenylation-Dependent Decay (GO:0000288)	0.0675897	1	3	18	CNOT7, CNOT9, DCP2	down	ex_30
Response To Reactive Oxygen Species (GO:0000302)	0.0675967	1	3	20	ATM, PTPRK, MAPK1	up	ex_06
Nucleosome Assembly (GO:0006334)	0.0675967	1	3	20	ATRX, RSF1, SART3	up	ex_06
Post-Translational Protein Modification (GO:0043687)	0.0675967	1	3	20	PRKCB, RPS6KA5, JAK2	up	ex_06
Rho Protein Signal Transduction (GO:0007266)	0.0675967	1	3	20	ROCK1, ROCK2, ARHGAP5	up	ex_06
Regulation Of Cell Cycle Phase Transition (GO:1901987)	0.0676021	1	2	7	NEK11, NEK10	down	ex_06
Regulation Of Vasculature Development (GO:1901342)	0.0676021	1	2	7	NF1, CTNNB1	down	ex_06
Cellular Nitrogen Compound Biosynthetic Process (GO:0044271)	0.0676021	1	2	7	SLC7A6, ASAH1	down	ex_06
Enzyme-Linked Receptor Protein Signaling Pathway (GO:0007167)	0.0676688	1	4	34	LIFR, EGFR, PTPRD, PIK3CB	up	in_08
Regulation Of Transforming Growth Factor Beta Receptor Signaling Pathway (GO:0017015)	0.0676688	1	4	34	SMAD4, LDLRAD4, HDAC2, EP300	up	in_08
Negative Regulation Of Cell Migration (GO:0030336)	0.0677606	1	5	46	MITF, CLASP1, TCAF1, PTPRK, LIMCH1	up	in_10
Cellular Response To Oxygen Levels (GO:0071453)	0.0678669	1	2	6	ATP6V0D1, NDUFS2	up	ex_19
Cellular Response To Low-Density Lipoprotein Particle Stimulus (GO:0071404)	0.0678669	1	2	6	CD81, PPARG	up	ex_19
Relaxation Of Cardiac Muscle (GO:0055119)	0.0678669	1	2	6	CHGA, ATP1B1	up	ex_19
Mononuclear Cell Differentiation (GO:1903131)	0.0678669	1	2	6	CLU, PPARG	up	ex_19
Myelin Maintenance (GO:0043217)	0.0678669	1	2	6	CLU, SOD1	up	ex_19
Maturation Of LSU-rRNA From Tricistronic rRNA Transcript (SSU-rRNA, 5.8S rRNA, LSU-rRNA) (GO:0000463)	0.0678669	1	2	6	DDX18, RPL7	up	ex_19
Regulation Of Cysteine-Type Endopeptidase Activity (GO:2000116)	0.0678669	1	2	6	EPHA7, GRIN1	up	ex_19
Response To Hexose (GO:0009746)	0.0678669	1	2	6	IRS2, VAMP2	up	ex_19
Anterograde Axonal Protein Transport (GO:0099641)	0.0678669	1	2	6	MAP1A, KIF5A	up	ex_19
Cardiac Muscle Cell Differentiation (GO:0055007)	0.0678669	1	2	6	MEF2C, AKAP13	up	ex_19
Gliogenesis (GO:0042063)	0.0678669	1	2	6	METTL14, NDUFS2	up	ex_19
GTP Metabolic Process (GO:0046039)	0.0678669	1	2	6	OPA1, RAN	up	ex_19
Positive Regulation Of Heart Rate (GO:0010460)	0.0678669	1	2	6	PDE4D, ATP2A2	up	ex_19
Receptor Recycling (GO:0001881)	0.0678669	1	2	6	PEX1, LMTK2	up	ex_19
Interleukin-6-Mediated Signaling Pathway (GO:0070102)	0.0678669	1	2	6	SMAD4, IL6ST	up	ex_19
Regulation Of Transforming Growth Factor Beta Production (GO:0071634)	0.0678669	1	2	6	SMAD4, ITGAV	up	ex_19
Placenta Development (GO:0001890)	0.0678669	1	2	6	SOD1, PPARG	up	ex_19
Microtubule Depolymerization (GO:0007019)	0.0678669	1	2	6	STMN1, STMN2	up	ex_19
Clathrin Coat Disassembly (GO:0072318)	0.0678669	1	2	6	SYNJ1, HSPA8	up	ex_19
Modification-Dependent Macromolecule Catabolic Process (GO:0043632)	0.0678669	1	2	6	UBB, UBA52	up	ex_19
Ceramide Transport (GO:0035627)	0.0678669	1	2	6	VAPA, PSAP	up	ex_19
ncRNA Export From Nucleus (GO:0097064)	0.0678669	1	2	6	XPOT, PHAX	up	ex_19
Histone Deacetylation (GO:0016575)	0.0680717	1	3	10	GATAD2B, CHD4, HDAC8	down	oligodendrocytes_04
Vesicle Transport Along Microtubule (GO:0047496)	0.0680717	1	3	10	HTT, KIF13A, PAFAH1B1	down	oligodendrocytes_04
Positive Regulation Of Nervous System Development (GO:0051962)	0.0680717	1	3	10	NUMB, SYNDIG1, IL1RAPL1	down	oligodendrocytes_04
Positive Regulation Of RNA Splicing (GO:0033120)	0.0680717	1	3	10	SETX, CLNS1A, TRA2A	down	oligodendrocytes_04
Regulation Of Macromolecule Metabolic Process (GO:0060255)	0.0680725	1	3	36	CHD7, SORT1, RO60	up	endothelial_25
Regulation Of Protein Polymerization (GO:0032271)	0.0681173	1	2	13	ARHGAP18, CAMSAP2	up	in_27
Peptidyl-Tyrosine Dephosphorylation (GO:0035335)	0.0681173	1	2	13	PTPN11, UBASH3B	up	in_27
Positive Regulation Of Synapse Assembly (GO:0051965)	0.0681173	1	2	13	PTPRD, SLITRK5	up	in_27
Regulation Of Release Of Sequestered Calcium Ion Into Cytosol (GO:0051279)	0.0681173	1	2	13	UBASH3B, CAMK2D	up	in_27
Chemical Synaptic Transmission (GO:0007268)	0.0682681	1	5	69	STXBP1, ASIC2, APBA1, GRIA1, ERC2	down	OPC_07
Protein Phosphorylation (GO:0006468)	0.0683095	1	29	229	PRKCE, PRKCB, PRKAR1B, RIPK1, CSNK2A1, JAK1, HIPK2, MAP3K13, NTRK2, MTOR, FYN, STK32B, STK32C, EPHA5, FAM20B, ATR, STK39, PAK1, MARK2, ACVR2A, NIM1K, MAST2, GRK3, ERBB4, DAPK1, TAF1, SBK1, TAF4, CAMK2D	down	ex_24
Regulation Of Plasma Membrane Bounded Cell Projection Assembly (GO:0120032)	0.0683197	1	2	22	FER, CDKL5	up	OPC_07
Cellular Response To Nutrient Levels (GO:0031669)	0.0683197	1	2	22	LRRK2, LAMP2	up	OPC_07
Negative Regulation Of Transforming Growth Factor Beta Receptor Signaling Pathway (GO:0030512)	0.06832	1	4	28	OGT, STRAP, SUDS3, LEMD3	up	ex_24
Regulation Of Telomere Maintenance Via Telomerase (GO:0032210)	0.06832	1	4	28	XRN1, ATM, POT1, MAPK1	up	ex_24
Apoptotic Process (GO:0006915)	0.06833	1	6	56	SCN2A, CIT, JAK2, ZBTB16, EFNA5, MAGI3	up	ex_02
Inhibitory Synapse Assembly (GO:1904862)	0.0683548	1	2	8	GABRB3, SRGAP3	down	ex_22
Regulation Of Lipid Biosynthetic Process (GO:0046890)	0.0683548	1	2	8	MTOR, ASXL3	down	ex_22
Bile Acid Biosynthetic Process (GO:0006699)	0.0683548	1	2	8	OSBPL3, OSBP	down	ex_22
Negative Regulation Of Transferase Activity (GO:0051348)	0.0683548	1	2	8	TERF1, PINX1	down	ex_22
Regulation Of GTPase Activity (GO:0043087)	0.0684969	1	8	91	EPHA4, WNK1, RDX, RABGAP1, SIPA1L1, EFNA5, FGD4, SOS2	up	ex_06
Positive Regulation Of Multicellular Organismal Process (GO:0051240)	0.0684969	1	8	91	TMEM64, PPARG, JAK2, ROCK1, HDAC2, APC, CNKSR2, NUMA1	up	ex_06
Hemopoiesis (GO:0030097)	0.0684992	1	3	21	PRRC2C, TOX, KITLG	up	in_08
Cell Morphogenesis Involved In Neuron Differentiation (GO:0048667)	0.068524	1	5	41	AFG3L2, PAK3, ANK3, FARP1, PLPPR4	down	ex_02
Establishment Of Protein Localization To Membrane (GO:0090150)	0.0685625	1	4	28	PRKCI, VPS37B, NECTIN3, ZDHHC23	down	ex_01
Negative Regulation Of Protein Serine/Threonine Kinase Activity (GO:0071901)	0.0685625	1	4	28	PTPN1, LRP6, PKIA, IPO5	down	ex_01
Cellular Response To Growth Factor Stimulus (GO:0071363)	0.0687249	1	7	49	EEF1A1, SMAD4, STMN2, MEF2C, KIDINS220, RACK1, APPL1	up	ex_19
Negative Regulation Of Wnt Signaling Pathway (GO:0030178)	0.0687249	1	7	49	TLE5, TLE4, DKK3, AMER2, NPHP3, CYLD, RACK1	up	ex_19
Response To Calcium Ion (GO:0051592)	0.0689175	1	6	52	HOMER1, CPNE8, SYT9, KCNMB2, RYR3, CAMK2D	down	ex_01
Negative Regulation Of Intracellular Signal Transduction (GO:1902532)	0.0689308	1	8	79	PTPRJ, OTUD3, BCL2, PDE10A, SPRY3, HDAC9, SPRED2, SPRED1	down	ex_22
Activation Of GTPase Activity (GO:0090630)	0.0689775	1	3	27	ARHGAP42, DOCK7, TBC1D5	up	astrocytes_05
Regulation Of MAP Kinase Activity (GO:0043405)	0.0689775	1	3	27	PTPRJ, TPD52L1, SPRY3	up	astrocytes_05
Ras Protein Signal Transduction (GO:0007265)	0.0690644	1	6	65	ARHGAP29, RASGRP1, RASGRF1, RASGRF2, RAP1B, GDI1	down	in_26
Regulation Of Osteoblast Differentiation (GO:0045667)	0.069139	1	4	25	SEMA4D, ACVR2A, CDK6, HDAC9	down	ex_06
Protein Phosphorylation (GO:0006468)	0.0691788	1	18	220	MAML1, AKT3, PRKCA, SMG1, JAK2, ROCK1, ROCK2, MAP2K1, NEK7, TLK1, ULK1, WNK1, ATM, RYK, MORC3, ATP13A2, RB1CC1, RPS6KA5	up	ex_22
Calcium Ion Transmembrane Import Into Cytosol (GO:0097553)	0.0693252	1	6	31	ATP2B4, PLCB1, SLC24A4, SLC8A2, SLC8A3, GRIN2A	down	ex_24
Monoatomic Ion Transport (GO:0006811)	0.0693252	1	6	31	SLC12A5, SLC1A1, SLC36A1, SLC24A4, SLC8A2, SLC8A3	down	ex_24
Regulation Of Rho Protein Signal Transduction (GO:0035023)	0.0693395	1	2	18	RAF1, APOE	up	astrocytes_18
Positive Regulation Of Macromolecule Biosynthetic Process (GO:0010557)	0.0694749	1	5	31	LARP4, NMD3, CIRBP, RPS6KB1, EIF3E	down	astrocytes_18
Golgi To Plasma Membrane Transport (GO:0006893)	0.0694852	1	3	23	PREPL, GOPC, CCDC93	down	astrocytes_05
Regulation Of Protein Localization (GO:0032880)	0.0694852	1	3	23	USP8, WDPCP, MAPT	down	astrocytes_05
Regulation Of Endothelial Cell Migration (GO:0010594)	0.0694912	1	4	28	PIK3CB, ROCK2, PDCD6, PRKCA	up	ex_22
Negative Regulation Of Protein Catabolic Process (GO:0042177)	0.0694912	1	4	28	PSME3IP1, ROCK1, HMGCR, BANP	up	ex_22
Regulation Of G Protein-Coupled Receptor Signaling Pathway (GO:0008277)	0.0694912	1	4	28	ROCK1, ROCK2, SLC39A14, RGS6	up	ex_22
Chloride Transport (GO:0006821)	0.0694912	1	4	28	SLC4A10, ANO6, ANO4, SLC4A8	up	ex_22
mRNA Processing (GO:0006397)	0.0695057	1	5	53	HNRNPM, RPRD1A, SFPQ, RPRD2, RBMX	down	astrocytes_05
Negative Regulation Of Transmembrane Receptor Protein Serine/Threonine Kinase Signaling Pathway (GO:0090101)	0.069623	1	4	40	MTMR4, BMPER, ZNF451, HDAC2	up	ex_23
Regulation Of RNA Metabolic Process (GO:0051252)	0.069659	1	5	23	FUS, RC3H1, CELF1, PTBP2, MBNL2	down	oligodendrocytes_04
post-Golgi Vesicle-Mediated Transport (GO:0006892)	0.069659	1	5	23	SCFD1, EPS15, MON2, EXOC6B, COMMD1	down	oligodendrocytes_04
SCF-dependent Proteasomal Ubiquitin-Dependent Protein Catabolic Process (GO:0031146)	0.0697089	1	5	19	FBXW4, FBXW7, FBXL13, CUL5, FBXO9	down	in_12
protein-DNA Complex Organization (GO:0071824)	0.0697089	1	5	19	HMGN1, PWWP3A, HDAC5, HDAC8, GATAD1	down	in_12
Regulation Of Peptidyl-Tyrosine Phosphorylation (GO:0050730)	0.0697089	1	5	19	SEMA4D, NRG1, LRP8, RELN, JAK2	down	in_12
Transport Across Blood-Brain Barrier (GO:0150104)	0.0697289	1	6	23	ABCC5, ABCC1, SLC1A1, SLC1A2, SLC6A17, SLC2A13	down	ex_17
Negative Regulation Of Neuron Apoptotic Process (GO:0043524)	0.0697289	1	6	23	BCL2, CPEB4, NTRK2, PRKCI, HIF1A, PTPRZ1	down	ex_17
Nuclear Export (GO:0051168)	0.0697289	1	6	23	STRADA, SMURF1, ATXN1, NUP153, POM121, XPO6	down	ex_17
Cellular Response To Acid Chemical (GO:0071229)	0.0697819	1	2	10	CPEB4, SLC38A9	down	in_20
Positive Regulation Of TORC1 Signaling (GO:1904263)	0.0697819	1	2	10	SIK3, SLC38A9	down	in_20
Amino Acid Transmembrane Transport (GO:0003333)	0.0697819	1	2	10	SLC16A2, SLC38A9	down	in_20
L-alpha-amino Acid Transmembrane Transport (GO:1902475)	0.0697819	1	2	10	SLC25A29, SLC38A9	down	in_20
Modulation Of Chemical Synaptic Transmission (GO:0050804)	0.0698052	1	11	76	UNC13A, HOMER1, LRP8, DGKI, RIMS1, KCNMB4, GRIK4, DLGAP1, DLGAP4, GRID2, SLC8A3	down	ex_21
Positive Regulation Of T Cell Migration (GO:2000406)	0.0699046	1	2	8	ADAM10, WNK1	up	ex_24
Positive Regulation Of Lipid Metabolic Process (GO:0045834)	0.0699046	1	2	8	CREB1, FLNB	up	ex_24
Secondary Alcohol Biosynthetic Process (GO:1902653)	0.0699046	1	2	8	HMGCS1, FDFT1	up	ex_24
Negative Regulation Of Cilium Assembly (GO:1902018)	0.0699046	1	2	8	ODF2L, CDK10	up	ex_24
Positive Regulation Of Voltage-Gated Calcium Channel Activity (GO:1901387)	0.0699046	1	2	8	PPP3CA, CACNA2D1	up	ex_24
Response To Purine-Containing Compound (GO:0014074)	0.0699046	1	2	8	RYR2, CREB1	up	ex_24
Establishment Of Protein Localization To Endoplasmic Reticulum (GO:0072599)	0.0699046	1	2	8	RYR2, RAB3GAP1	up	ex_24
Negative Regulation Of Small Molecule Metabolic Process (GO:0062014)	0.0699046	1	2	8	TIGAR, FLCN	up	ex_24
Negative Regulation Of Kinase Activity (GO:0033673)	0.0699742	1	5	22	ITGB1BP1, NF1, CEP43, LRP6, SPRED1	down	ex_09
Integrin-Mediated Signaling Pathway (GO:0007229)	0.0699742	1	5	22	PTPRA, ITGB1BP1, DST, ERBIN, CUL3	down	ex_09
Regulation Of Protein-Containing Complex Assembly (GO:0043254)	0.0700379	1	6	47	STX1B, CLU, HSP90AA1, TPPP, SVIP, SUMO1	up	ex_21
Negative Regulation Of Amide Metabolic Process (GO:0034249)	0.0700379	1	6	47	TRIM2, CLU, DAPK1, PRNP, CAPRIN1, DDX6	up	ex_21
In Utero Embryonic Development (GO:0001701)	0.070056	1	2	8	ARNT2, PTPRR	down	ex_01
Regulation Of Blood Circulation (GO:1903522)	0.070056	1	2	8	CAMK2D, KCNMB2	down	ex_01
Inhibitory Synapse Assembly (GO:1904862)	0.070056	1	2	8	GABRA2, GABRB3	down	ex_01
Positive Regulation Of Transport (GO:0051050)	0.070056	1	3	17	HIP1R, GPLD1, DYNC1H1	up	ex_30
Nucleus Organization (GO:0006997)	0.070056	1	3	17	NUP93, BIN1, SYNE1	up	ex_30
Negative Regulation Of Mitotic Cell Cycle Phase Transition (GO:1901991)	0.070056	1	3	17	USP47, MYO16, APC	up	ex_30
Establishment Of Protein Localization To Vacuole (GO:0072666)	0.070056	1	3	17	VPS13C, VPS13A, PIK3R4	up	ex_30
Response To Cytokine (GO:0034097)	0.0701132	1	3	27	AKAP6, AFF3, MAP4K3	up	in_26
Positive Regulation Of Autophagy (GO:0010508)	0.0701273	1	6	52	ULK1, ROCK1, SESN1, PIK3CB, RB1CC1, SETD2	up	ex_22
Regulation Of Amide Metabolic Process (GO:0034248)	0.0702114	1	3	18	ELP2, PUM3, SAMD8	down	ex_02
Cellular Response To Alcohol (GO:0097306)	0.0702114	1	3	18	PTCH1, LRP6, ADCY2	down	ex_02
Intracellular Steroid Hormone Receptor Signaling Pathway (GO:0030518)	0.0702655	1	2	14	CALCOCO1, UBR5	up	in_20
Positive Regulation Of RNA Splicing (GO:0033120)	0.0702655	1	2	14	DYRK1A, CLNS1A	up	in_20
Intracellular Glucose Homeostasis (GO:0001678)	0.0702655	1	2	14	HIF1A, FOXO1	up	in_20
Negative Regulation Of Cell Motility (GO:2000146)	0.0703757	1	4	41	PTPRT, ZMYND8, MIA3, FLCN	up	ex_11
Protein Autophosphorylation (GO:0046777)	0.0704244	1	3	49	FER, LRRK2, CDKL5	up	OPC_07
Peptidyl-Threonine Phosphorylation (GO:0018107)	0.0705583	1	4	33	ROCK1, ROCK2, WNK1, MAPK1	up	ex_06
Regulation Of Peptidyl-Serine Phosphorylation (GO:0033135)	0.0705901	1	5	36	HSP90AA1, STK4, PAQR3, PRKD1, HSP90AB1	up	ex_21
Cell-Cell Adhesion Via Plasma-Membrane Adhesion Molecules (GO:0098742)	0.0706246	1	4	47	CADM2, CDH18, PTPRD, ROBO2	up	in_27
Metal Ion Transport (GO:0030001)	0.0706246	1	4	47	TRPC5, CACNA1D, ITPR1, RYR2	up	in_27
Peripheral Nervous System Development (GO:0007422)	0.0706346	1	2	8	ALDH3A2, SCN8A	up	ex_22
Positive Regulation Of Nervous System Process (GO:0031646)	0.0706346	1	2	8	RIMS2, TPPP	up	ex_22
Positive Regulation Of Neuron Migration (GO:2001224)	0.0706346	1	2	8	SEMA3A, SHTN1	up	ex_22
Positive Regulation Of GTPase Activity (GO:0043547)	0.0706492	1	14	96	BCR, RAPGEF1, TBC1D22A, GNB5, DOCK9, ARHGAP22, SRGAP3, RGS7, NF1, RASGRF1, AGAP2, RALGDS, NTRK3, TBC1D9	down	ex_24
Negative Regulation Of Kinase Activity (GO:0033673)	0.0706499	1	4	21	DTNBP1, UBASH3B, SPRED1, DEPTOR	down	in_08
Regulation Of Insulin Secretion (GO:0050796)	0.0706499	1	4	21	KCNB1, SNAP25, PRKN, CLOCK	down	in_08
Regulation Of Organelle Organization (GO:0033043)	0.0707329	1	4	44	AKAP9, MYO5A, RDX, PDE4DIP	up	in_26
Regulation Of Mitochondrial Membrane Permeability (GO:0046902)	0.0707586	1	2	6	CAMK2A, BCL2	down	in_08
Positive Regulation Of Nitric Oxide Biosynthetic Process (GO:0045429)	0.0707586	1	2	6	DDAH1, PKD2	down	in_08
Protein Heterotetramerization (GO:0051290)	0.0707586	1	2	6	GRIN2B, PKD2	down	in_08
Negative Regulation Of NIK/NF-kappaB Signaling (GO:1901223)	0.0707586	1	2	6	HDAC9, CPNE1	down	in_08
Positive Regulation Of Fibroblast Proliferation (GO:0048146)	0.0707586	1	2	6	IGF1, PDGFC	down	in_08
Membrane Repolarization During Cardiac Muscle Cell Action Potential (GO:0086013)	0.0707586	1	2	6	KCND3, KCNN2	down	in_08
Positive Regulation Of Focal Adhesion Assembly (GO:0051894)	0.0707586	1	2	6	PTPRJ, MAP4K4	down	in_08
Positive Regulation Of Endopeptidase Activity (GO:0010950)	0.0707586	1	2	6	STAT3, GRIN2B	down	in_08
Eye Morphogenesis (GO:0048592)	0.0707586	1	2	6	TENM3, STAT3	down	in_08
Mitochondrial Protein Processing (GO:0034982)	0.0707586	1	2	6	YME1L1, PMPCB	down	in_08
Regulation Of Neurotransmitter Transport (GO:0051588)	0.0707639	1	2	10	RIMS1, KCNMB4	down	in_26
Lipid Modification (GO:0030258)	0.0708168	1	3	13	MBOAT2, DGKG, PLPPR4	down	in_08
Positive Regulation Of Exocytosis (GO:0045921)	0.0708168	1	3	13	RAB27B, RAB7A, VPS4B	down	in_08
Glycolipid Biosynthetic Process (GO:0009247)	0.0708168	1	3	13	ST6GALNAC5, ST3GAL5, ST8SIA5	down	in_08
Regulation Of JUN Kinase Activity (GO:0043506)	0.0708168	1	3	13	TAOK3, MAP3K13, DUSP16	down	in_08
Positive Regulation Of Neuron Differentiation (GO:0045666)	0.0708168	1	3	13	ZEB1, FGFR1, CPNE1	down	in_08
Regulation Of Protein Kinase B Signaling (GO:0051896)	0.0708476	1	5	28	MAGI2, NTRK3, HIP1, PHLPP1, GCNT2	down	in_15
Axon Guidance (GO:0007411)	0.0708854	1	8	58	PLXNC1, TNR, RNF165, ALCAM, PLXNA2, ENAH, KALRN, LGI1	down	in_08
Transmembrane Receptor Protein Tyrosine Kinase Signaling Pathway (GO:0007169)	0.0709571	1	7	95	GAB1, PTPRT, SORT1, SIPA1L1, JAK2, KIF16B, PIK3CB	up	ex_11
Regulation Of ERK1 And ERK2 Cascade (GO:0070372)	0.0709966	1	7	58	PTPRR, NEK10, PTPN1, DENND2B, ITGB1BP1, SPRED2, SPRED1	down	ex_06
Protein Glycosylation (GO:0006486)	0.0710172	1	5	50	GALNT11, GFPT1, GALNT2, GALNTL6, B4GALT5	down	in_26
Metal Ion Transport (GO:0030001)	0.0710172	1	5	50	SLC23A2, FGF13, KCNMB4, KCNB2, CAMK2A	down	in_26
Protein Autophosphorylation (GO:0046777)	0.071097	1	5	38	SIK2, EGFR, IGF1R, ATM, JAK2	up	in_28
cAMP Biosynthetic Process (GO:0006171)	0.0711368	1	1	3	ADCY8	up	astrocytes_18
Positive Regulation Of Amyloid-Beta Clearance (GO:1900223)	0.0711368	1	1	3	APOE	up	astrocytes_18
Positive Regulation Of Adaptive Immune Response (GO:0002821)	0.0711368	1	1	3	CD81	up	astrocytes_18
Negative Regulation Of Microtubule Polymerization (GO:0031115)	0.0711368	1	1	3	DYRK1A	up	astrocytes_18
Negative Regulation Of B Cell Apoptotic Process (GO:0002903)	0.0711368	1	1	3	IRS2	up	astrocytes_18
MyD88-dependent Toll-Like Receptor Signaling Pathway (GO:0002755)	0.0711368	1	1	3	MAP3K7	up	astrocytes_18
Leucine Metabolic Process (GO:0006551)	0.0711368	1	1	3	MCCC1	up	astrocytes_18
Fructose 6-Phosphate Metabolic Process (GO:0006002)	0.0711368	1	1	3	PFKP	up	astrocytes_18
Regulation Of Myeloid Leukocyte Differentiation (GO:0002761)	0.0711368	1	1	3	PRXL2A	up	astrocytes_18
Regulation Of Protein Lipidation (GO:1903059)	0.0711368	1	1	3	RAB3GAP1	up	astrocytes_18
Alpha-Linolenic Acid Metabolic Process (GO:0036109)	0.0711368	1	1	3	SCP2	up	astrocytes_18
Negative Regulation Of Pathway-Restricted SMAD Protein Phosphorylation (GO:0060394)	0.0711368	1	1	3	SNX25	up	astrocytes_18
Negative Regulation Of Dephosphorylation (GO:0035305)	0.0711368	1	1	3	URI1	up	astrocytes_18
Protein Transport To Vacuole Involved In Ubiquitin-Dependent Protein Catabolic Process Via The Multivesicular Body Sorting Pathway (GO:0043328)	0.0711368	1	1	3	VPS36	up	astrocytes_18
ncRNA Transcription (GO:0098781)	0.0711368	1	1	3	ZFP36L1	up	astrocytes_18
Positive Regulation Of DNA-templated Transcription (GO:0045893)	0.0712008	1	15	285	FOXO1, NFKB1, OGT, FOXJ3, HIVEP1, SUPT3H, PPP3CB, YAP1, NR3C1, UBE2V1, SETD3, HIPK2, BMPR2, LMO2, BPTF	down	endothelial_25
Positive Regulation Of Transmembrane Receptor Protein Serine/Threonine Kinase Signaling Pathway (GO:0090100)	0.0713286	1	3	22	TGFB2, KIAA0319, RNF111	down	in_20
Adult Locomotory Behavior (GO:0008344)	0.0714335	1	1	4	BTBD9	down	microglia_13
Regulation Of Cytoplasmic Transport (GO:1903649)	0.0714335	1	1	4	DNAJC13	down	microglia_13
G Protein-Coupled Acetylcholine Receptor Signaling Pathway (GO:0007213)	0.0714335	1	1	4	GNB1	down	microglia_13
Regulation Of Receptor Signaling Pathway Via STAT (GO:1904892)	0.0714335	1	1	4	MGAT5	down	microglia_13
Peptidyl-Lysine Dimethylation (GO:0018027)	0.0714335	1	1	4	SETD3	down	microglia_13
Long-Term Synaptic Potentiation (GO:0060291)	0.0714563	1	2	9	SLC24A2, GRIN2A	up	in_12
Cell-Cell Signaling By Wnt (GO:0198738)	0.0714563	1	2	9	VPS35, STRN	up	in_12
Positive Regulation Of Cell Differentiation (GO:0045597)	0.0715483	1	4	65	GPRC5B, AGT, ZFP36L1, SMARCC1	up	astrocytes_18
Positive Regulation Of Programmed Cell Death (GO:0043068)	0.0716828	1	10	80	MLLT11, ARL6IP5, MAP3K20, ANO6, PNMA1, RACK1, CLU, SAP18, MOAP1, SOD1	up	ex_19
Regulation Of Neutrophil Chemotaxis (GO:0090022)	0.0717009	1	3	7	CAMK1D, RIPOR2, DPP4	down	ex_19
Lipid Phosphorylation (GO:0046834)	0.0717009	1	3	7	DGKH, DGKZ, DGKI	down	ex_19
Cellular Response To Fluid Shear Stress (GO:0071498)	0.0717009	1	3	7	MAP2K5, SREBF2, PKD2	down	ex_19
Cellular Response To Inorganic Substance (GO:0071241)	0.0717009	1	3	7	MTR, SPIDR, DDI2	down	ex_19
Artery Development (GO:0060840)	0.0717009	1	3	7	PKD2, PDE2A, NF1	down	ex_19
Response To Chemokine (GO:1990868)	0.0717009	1	3	7	RIPOR2, OXSR1, STK39	down	ex_19
Detection Of Calcium Ion (GO:0005513)	0.0717009	1	3	7	STIM1, KCNMB2, KCNMB4	down	ex_19
Positive Regulation Of Nervous System Development (GO:0051962)	0.0718313	1	4	17	NUMB, SYNDIG1, GRID2, CLSTN3	down	ex_24
Regulation Of Regulated Secretory Pathway (GO:1903305)	0.0718313	1	4	17	RAB15, SYT13, RIMS1, RPH3A	down	ex_24
Positive Regulation Of Lyase Activity (GO:0051349)	0.0719316	1	2	5	CACNA1D, NOS1	down	in_10
Regulation Of Adenylate Cyclase Activity (GO:0045761)	0.0719316	1	2	5	GABBR2, CACNA1D	down	in_10
Positive Regulation Of Cation Transmembrane Transport (GO:1904064)	0.0719316	1	2	5	NOS1AP, NOS1	down	in_10
Cellular Response To Interleukin-6 (GO:0071354)	0.071948	1	2	10	PID1, JAK1	down	ex_23
Activation Of Protein Kinase B Activity (GO:0032148)	0.071948	1	2	10	PPIA, FGF1	down	ex_23
Regulation Of Transmembrane Transport (GO:0034762)	0.071948	1	2	10	WWP2, BCL2	down	ex_23
Regulation Of Phosphoprotein Phosphatase Activity (GO:0043666)	0.0720947	1	3	14	ITGA1, PPP1R12A, NUAK1	down	in_28
Regulation Of Endocytosis (GO:0030100)	0.0720947	1	3	14	PACSIN2, PICALM, HIP1	down	in_28
Regulation Of Trans-Synaptic Signaling (GO:0099177)	0.07227	1	3	25	NLGN4X, GRIA3, PPP3CA	up	ex_23
Negative Regulation Of Ubiquitin-Dependent Protein Catabolic Process (GO:2000059)	0.0722827	1	5	24	CSNK2A1, HIPK2, TAF1, GIPC1, EIF3H	down	ex_24
Membrane Lipid Biosynthetic Process (GO:0046467)	0.0722827	1	5	24	SGMS1, ELOVL7, SGPP2, ACER3, SPTLC2	down	ex_24
Regulation Of Cell Adhesion (GO:0030155)	0.072315	1	6	39	PLXNC1, TNR, TPM1, PLXNA2, PDE3B, PTPRJ	down	in_08
Generation Of Neurons (GO:0048699)	0.072351	1	8	70	SPOCK1, LHX2, FGFR1, MARK1, KIAA0319L, CDK6, SH3RF1, DNER	down	ex_06
Protein Stabilization (GO:0050821)	0.0723925	1	9	83	RPL17, CCT8, CLU, LAMP2, BAG4, HSP90AA1, STK4, HSP90AB1, SUMO1	up	ex_21
Potassium Ion Transmembrane Transport (GO:0071805)	0.0724055	1	10	41	ATP1B3, KCNH1, KCNN2, KCNB1, ABCC8, KCNB2, KCNK1, KCNH5, KCNQ2, PKD2	down	ex_19
Cellular Response To Transforming Growth Factor Beta Stimulus (GO:0071560)	0.0725251	1	4	30	PTPRK, SMAD2, TWSG1, SOX5	up	ex_09
Cellular Response To Lipid (GO:0071396)	0.0725485	1	5	48	ATM, ROCK2, RORB, RORA, PPM1E	up	ex_01
Potassium Ion Transport (GO:0006813)	0.0726258	1	7	36	KCNV1, KCNMB4, KCNN2, KCNB1, KCNB2, KCNH3, HCN1	down	ex_09
Negative Regulation Of Protein Metabolic Process (GO:0051248)	0.0726379	1	7	59	CLU, PRNP, CAPRIN1, DDX6, TRIM2, DAPK1, HSP90AB1	up	ex_21
Regulation Of Peptidyl-Tyrosine Phosphorylation (GO:0050730)	0.0726759	1	3	21	EPHA7, EFNA5, JAK2	up	ex_01
Positive Regulation Of Protein Kinase B Signaling (GO:0051897)	0.0726759	1	3	21	PIK3CB, PIK3CA, RICTOR	up	ex_01
Regulation Of Macromolecule Metabolic Process (GO:0060255)	0.0726818	1	5	45	PCBP2, SIRPA, AFF2, VPS35, SETD2	up	in_12
Chloride Transmembrane Transport (GO:1902476)	0.0727057	1	4	20	ANO4, GABRB3, SLC1A1, GLRA2	down	in_15
Positive Regulation Of Protein Localization To Plasma Membrane (GO:1903078)	0.0727057	1	4	20	ATP2C1, CNST, SORBS1, DPP10	down	in_15
Positive Regulation Of Transmembrane Receptor Protein Serine/Threonine Kinase Signaling Pathway (GO:0090100)	0.0727057	1	4	20	BMP6, CREBBP, RNF165, NUMA1	down	in_15
Negative Regulation Of Multicellular Organismal Process (GO:0051241)	0.0727079	1	7	69	BBS2, PHF14, NFIB, RBBP4, RBBP7, TWSG1, RPS6KA5	up	ex_09
Negative Regulation Of Neuron Death (GO:1901215)	0.0727238	1	6	29	ATP13A2, BCL2, CPEB4, RETREG1, NTRK2, PRKCI	down	ex_09
Macroautophagy (GO:0016236)	0.0727389	1	3	31	ATG10, UBA5, TBC1D5	up	in_20
Regulation Of Protein Catabolic Process (GO:0042176)	0.0727389	1	3	31	FOXO1, BANP, IDE	up	in_20
Negative Regulation Of Transmembrane Receptor Protein Serine/Threonine Kinase Signaling Pathway (GO:0090101)	0.0727389	1	3	31	LDLRAD4, MAGI2, LEMD3	up	in_20
Peptidyl-Threonine Phosphorylation (GO:0018107)	0.0727947	1	4	34	CDC42BPA, ULK1, ROCK2, WNK1	up	ex_01
Peptidyl-Lysine Modification (GO:0018205)	0.0727947	1	4	34	SIRT3, RANBP2, SMC5, SENP6	up	ex_01
Positive Regulation Of DNA-binding Transcription Factor Activity (GO:0051091)	0.0727983	1	8	77	PRKCB, PRKCZ, PRKD1, PPARG, ARID5B, MAVS, CAMK1D, RPS6KA5	up	ex_30
Negative Regulation Of Transforming Growth Factor Beta Receptor Signaling Pathway (GO:0030512)	0.0728595	1	4	30	STRAP, FKBP1A, SPRED2, SPRED1	down	ex_30
Positive Regulation Of Cell Cycle G2/M Phase Transition (GO:1902751)	0.073085	1	2	8	BRD4, TNFSF13B	up	ex_30
C-terminal Protein Amino Acid Modification (GO:0018410)	0.073085	1	2	8	GPLD1, AGTPBP1	up	ex_30
Positive Regulation Of SMAD Protein Signal Transduction (GO:0060391)	0.073085	1	2	8	NUP93, PPARG	up	ex_30
Phosphatidylethanolamine Metabolic Process (GO:0046337)	0.073085	1	2	8	PNPLA8, ETNK1	up	ex_30
Long-Chain Fatty Acid Transport (GO:0015909)	0.073085	1	2	8	PPARG, ABCD2	up	ex_30
Negative Regulation Of Signaling Receptor Activity (GO:2000272)	0.073085	1	2	8	PPARG, ZFYVE28	up	ex_30
Positive Regulation Of Phosphatidylinositol 3-Kinase Activity (GO:0043552)	0.073085	1	2	8	PRKD1, PIK3R4	up	ex_30
Protein N-linked Glycosylation Via Asparagine (GO:0018279)	0.073085	1	2	8	ST6GAL1, DPM1	up	ex_30
Positive Regulation Of Nervous System Process (GO:0031646)	0.073085	1	2	8	UNC13B, RIMS2	up	ex_30
DNA Synthesis Involved In DNA Repair (GO:0000731)	0.073085	1	2	8	ZBTB1, TNFSF13B	up	ex_30
Inorganic Anion Transmembrane Transport (GO:0098661)	0.0731568	1	4	29	GABRA5, GABRB3, ANO3, SLC20A1	down	ex_22
Positive Regulation Of Ubiquitin-Dependent Protein Catabolic Process (GO:2000060)	0.0732206	1	6	40	CLU, RNF19A, MDM2, SUMO2, SUMO1, RACK1	up	ex_19
Calcium Ion Transmembrane Transport (GO:0070588)	0.0732206	1	6	40	GRIN1, GHITM, CLU, PMPCB, ATP2A2, ITGAV	up	ex_19
MAPK Cascade (GO:0000165)	0.0732206	1	6	40	PPP1CB, MAP2K4, MAP3K20, MEF2C, KRAS, ITGAV	up	ex_19
Regulation Of Hydrolase Activity (GO:0051336)	0.0732206	1	6	40	RALBP1, RDX, OCRL, ATP5IF1, TBC1D15, SOD1	up	ex_19
Cell Junction Assembly (GO:0034329)	0.0734011	1	7	42	SHANK2, DSCAM, SDK2, CDH11, CDH13, VMP1, DNER	down	ex_21
Regulation Of Macromolecule Metabolic Process (GO:0060255)	0.0734967	1	6	63	ROCK2, AFF1, ZNF507, TRIM4, SORT1, SART3	up	ex_01
Cellular Response To Calcium Ion (GO:0071277)	0.0735381	1	4	28	GPLD1, ADGRV1, SYT2, CACNA1A	up	ex_30
Regulation Of Endothelial Cell Migration (GO:0010594)	0.0735381	1	4	28	PRCP, GPLD1, PRKD1, ABL1	up	ex_30
Regulation Of Synaptic Transmission, Glutamatergic (GO:0051966)	0.0735758	1	5	30	PLPPR4, CACNG8, GRIN2B, GRM7, CACNG3	down	in_08
Modulation Of Chemical Synaptic Transmission (GO:0050804)	0.0735953	1	7	71	TRIO, CLSTN2, CPLX2, SYN3, GRID1, GRM5, OPHN1	up	ex_02
Ras Protein Signal Transduction (GO:0007265)	0.0736134	1	6	42	ARHGAP35, PLCE1, RHOB, RAPGEF2, RAPGEF1, FARP2	down	in_28
Positive Regulation Of Cellular Biosynthetic Process (GO:0031328)	0.0736134	1	6	42	LARP4, LPGAT1, LARP1B, ZEB2, NMD3, PKD2	down	in_28
Positive Regulation Of G1/S Transition Of Mitotic Cell Cycle (GO:1900087)	0.0736434	1	2	10	CENPJ, EGFR	up	in_08
Regulation Of Neurotransmitter Transport (GO:0051588)	0.0736434	1	2	10	CPLX1, KCNMB4	up	in_08
Retrograde Axonal Transport (GO:0008090)	0.0736434	1	2	10	DST, MAP1A	up	in_08
Rac Protein Signal Transduction (GO:0016601)	0.0736434	1	2	10	HACE1, ELMO1	up	in_08
N-glycan Processing (GO:0006491)	0.0736434	1	2	10	ST8SIA1, GANC	up	in_08
Organonitrogen Compound Catabolic Process (GO:1901565)	0.0736496	1	3	16	LNPEP, GNPDA2, RAB12	up	ex_21
Protein Targeting To Lysosome (GO:0006622)	0.0736496	1	3	16	PIK3C3, CLU, LAMP2	up	ex_21
Regulation Of Regulated Secretory Pathway (GO:1903305)	0.0736496	1	3	16	SYT4, SEPTIN5, SYN1	up	ex_21
Protein Phosphorylation (GO:0006468)	0.0737088	1	16	226	PRKCB, PRKACB, RICTOR, JAK2, ROCK1, ROCK2, MAPK10, EPHA4, WNK1, TTBK2, ATM, MAP4K5, RSKR, RB1CC1, RPS6KA5, MAPK1	up	ex_06
Positive Regulation Of Transcription Elongation By RNA Polymerase II (GO:0032968)	0.0737149	1	3	18	MED4, NCBP1, PWWP2A	down	ex_22
Cilium Assembly (GO:0060271)	0.0737407	1	10	112	IFT81, CEP89, CIBAR1, BBS2, WDR19, OCRL, IFT20, ARL6, IQCB1, RPGR	up	ex_09
Transmembrane Receptor Protein Serine/Threonine Kinase Signaling Pathway (GO:0007178)	0.0737763	1	4	32	NUP93, MAP3K7, TGFBR3, APPL1	up	in_12
Axonogenesis (GO:0007409)	0.0738068	1	11	91	EPHA7, CNTN1, MYCBP2, KIF5A, HSP90AA1, MAP1A, CDK5R1, HSP90AB1, RPS6KA5, SLITRK1, SLITRK4	up	ex_19
Positive Regulation Of Translation (GO:0045727)	0.0739026	1	6	53	PRR16, OGT, PABPC1, KHDRBS1, METTL14, USP16	up	ex_24
Sphingoid Biosynthetic Process (GO:0046520)	0.0739892	1	1	3	ASAH1	up	microglia_13
Phosphatidylethanolamine Biosynthetic Process (GO:0006646)	0.0739892	1	1	3	CHKA	up	microglia_13
Positive Regulation Of Vascular Associated Smooth Muscle Cell Migration (GO:1904754)	0.0739892	1	1	3	DOCK5	up	microglia_13
Protein O-linked Glycosylation Via Threonine (GO:0018243)	0.0739892	1	1	3	GALNT2	up	microglia_13
MHC Class II Protein Complex Assembly (GO:0002399)	0.0739892	1	1	3	HLA-DRA	up	microglia_13
Insulin-Like Growth Factor Receptor Signaling Pathway (GO:0048009)	0.0739892	1	1	3	IGF1R	up	microglia_13
Regulation Of Chemokine-Mediated Signaling Pathway (GO:0070099)	0.0739892	1	1	3	PADI2	up	microglia_13
Negative Regulation Of Receptor Internalization (GO:0002091)	0.0739892	1	1	3	SDCBP	up	microglia_13
Cellular Response To Laminar Fluid Shear Stress (GO:0071499)	0.0739892	1	1	3	SREBF2	up	microglia_13
Excitatory Synapse Assembly (GO:1904861)	0.0739892	1	1	3	SRGAP2C	up	microglia_13
Pyrimidine-Containing Compound Catabolic Process (GO:0072529)	0.0739892	1	1	3	TET2	up	microglia_13
T Cell Differentiation In Thymus (GO:0033077)	0.0739892	1	1	3	ZFP36L2	up	microglia_13
Glycerolipid Catabolic Process (GO:0046503)	0.074004	1	2	4	ABHD2, MGLL	down	in_12
Lysosomal Lumen Acidification (GO:0007042)	0.074004	1	2	4	ATP6V1A, ATP6V0A1	down	in_12
Copper Ion Homeostasis (GO:0055070)	0.074004	1	2	4	COMMD1, XIAP	down	in_12
Dermatan Sulfate Proteoglycan Biosynthetic Process (GO:0050651)	0.074004	1	2	4	CSGALNACT2, DSEL	down	in_12
ERBB2 Signaling Pathway (GO:0038128)	0.074004	1	2	4	CUL5, NRG1	down	in_12
Embryonic Appendage Morphogenesis (GO:0035113)	0.074004	1	2	4	FBXW4, TGFB2	down	in_12
Receptor Recycling (GO:0001881)	0.074004	1	2	4	PEX1, SORL1	down	in_12
Spinal Cord Development (GO:0021510)	0.074004	1	2	4	RELN, PKD2	down	in_12
Negative Regulation Of Axon Extension Involved In Axon Guidance (GO:0048843)	0.074004	1	2	4	SEMA4B, SEMA4D	down	in_12
Regulation Of Collateral Sprouting (GO:0048670)	0.074004	1	2	4	SEMA4D, ULK2	down	in_12
Early Endosome To Golgi Transport (GO:0034498)	0.074004	1	2	4	TRAPPC10, RAB6A	down	in_12
Organelle Assembly (GO:0070925)	0.0741088	1	13	157	IFT81, CEP89, CIBAR1, BBS2, AP3B1, WDR19, OCRL, IFT20, ARL6, FMR1, IQCB1, RPGR, VPS36	up	ex_09
Positive Regulation Of Canonical Wnt Signaling Pathway (GO:0090263)	0.074123	1	2	18	LRRK2, UBR5	up	microglia_13
Response To Insulin (GO:0032868)	0.0741654	1	4	31	SORT1, PDPK1, MYO5A, SLC39A14	up	ex_02
Protein Targeting (GO:0006605)	0.0742387	1	6	53	PRKCI, VPS37B, VPS8, MAN1A1, ZDHHC23, CACNG3	down	ex_01
Protein Localization To Plasma Membrane (GO:0072659)	0.0743521	1	7	66	ROCK1, ROCK2, DLG1, RAPGEF6, FCHO2, MAP7, RAB12	up	ex_24
Regulation Of Phosphatidylinositol 3-Kinase Signaling (GO:0014066)	0.0743934	1	3	22	EXTL3, FGFR1, FBXL2	down	ex_23
Purine Ribonucleotide Biosynthetic Process (GO:0009152)	0.0743934	1	3	22	PANK2, PAPSS2, ATP5F1C	down	ex_23
Signal Release From Synapse (GO:0099643)	0.0743934	1	3	22	PTPRN2, UNC13A, RIMS1	down	ex_23
Metal Ion Transport (GO:0030001)	0.0744852	1	9	55	TRPC5, KCNMB4, KCNN2, KCNC1, SCN3B, ATP2B2, CACNG8, FYN, CACNG3	down	ex_24
Cytoplasmic Microtubule Organization (GO:0031122)	0.0744965	1	3	21	RAB11A, HOOK3, SLAIN2	down	in_27
Macromolecule Modification (GO:0043412)	0.0745423	1	5	31	ST6GAL2, ST6GAL1, PARP1, FBXL2, ABL2	down	ex_11
Negative Regulation Of Binding (GO:0051100)	0.0745528	1	4	22	GSK3B, CPNE1, BTAF1, MAPK8	down	ex_11
Positive Regulation Of Nucleic Acid-Templated Transcription (GO:1903508)	0.0745568	1	10	167	ZNF398, KAT6A, EGFR, NSD3, MAP3K5, OGT, CEP290, BTRC, RSF1, KDM3A	up	in_26
SMAD Protein Signal Transduction (GO:0060395)	0.0746338	1	2	13	HIPK2, SMAD6	down	endothelial_25
Negative Regulation Of Viral Process (GO:0048525)	0.0746338	1	2	13	MX1, N4BP1	down	endothelial_25
Eye Development (GO:0001654)	0.0746338	1	2	13	SHROOM2, HIPK2	down	endothelial_25
Positive Regulation Of Synaptic Transmission, Glutamatergic (GO:0051968)	0.0748055	1	2	11	CACNG7, GRIN2A	up	in_15
Calcium-Dependent Cell-Cell Adhesion Via Plasma Membrane Cell Adhesion Molecules (GO:0016339)	0.0748055	1	2	11	CDH13, CDH18	up	in_15
Positive Regulation Of Actin Filament Polymerization (GO:0030838)	0.0748055	1	2	11	FER, NCKAP1	up	in_15
Organophosphate Biosynthetic Process (GO:0090407)	0.0748055	1	2	11	GALK2, AGPAT4	up	in_15
Enzyme-Linked Receptor Protein Signaling Pathway (GO:0007167)	0.0748193	1	7	29	FRS2, DOK6, FGFR1, ACVR2A, SHC3, NTRK2, FYN	down	ex_17
Cell Junction Organization (GO:0034330)	0.0748193	1	7	29	RHOA, CXADR, PRKCI, CDC42, VMP1, PSEN1, SLC8A3	down	ex_17
Plasma Membrane Bounded Cell Projection Morphogenesis (GO:0120039)	0.0748193	1	7	29	SGK1, NYAP2, SNX2, PAK1, CTTN, TAOK3, SRGAP3	down	ex_17
RNA Export From Nucleus (GO:0006405)	0.0748193	1	7	29	UPF2, NUP133, CASC3, NUP160, NUP88, NUP153, POM121	down	ex_17
Negative Regulation Of Cell Population Proliferation (GO:0008285)	0.0748692	1	9	93	CDK10, BTG3, PTPRK, JAK2, PDS5B, NRG1, CDC73, FLCN, GET1	up	ex_24
Regulation Of Long-Term Synaptic Depression (GO:1900452)	0.0749054	1	2	5	KCNB1, GRID2	down	ex_24
Atrial Cardiac Muscle Cell Action Potential (GO:0086014)	0.0749054	1	2	5	KCNN2, SCN3B	down	ex_24
Commissural Neuron Axon Guidance (GO:0071679)	0.0749054	1	2	5	NELL1, NCAM1	down	ex_24
Sympathetic Nervous System Development (GO:0048485)	0.0749054	1	2	5	NELL1, NF1	down	ex_24
Preassembly Of GPI Anchor In ER Membrane (GO:0016254)	0.0749054	1	2	5	PIGB, PIGL	down	ex_24
Peptidyl-Tyrosine Dephosphorylation Involved In Inactivation Of Protein Kinase Activity (GO:1990264)	0.0749054	1	2	5	PTPRR, PTPRB	down	ex_24
Negative Regulation Of Cell Development (GO:0010721)	0.0749054	1	2	5	RFLNA, HOOK3	down	ex_24
Branched-Chain Amino Acid Transport (GO:0015803)	0.0749054	1	2	5	SLC7A6, SLC6A17	down	ex_24
Excitatory Synapse Assembly (GO:1904861)	0.0749054	1	2	5	SRGAP3, SRGAP2C	down	ex_24
Visual Learning (GO:0008542)	0.0749054	1	2	5	TAFA2, NF1	down	ex_24
Regulation Of Myeloid Leukocyte Differentiation (GO:0002761)	0.0749054	1	2	5	UBASH3B, MTOR	down	ex_24
Protein Localization To Organelle (GO:0033365)	0.0749382	1	4	34	CEP68, XPA, TMEM30A, RAB11A	down	in_27
Negative Regulation Of Translation (GO:0017148)	0.0749401	1	8	60	DHX36, PUM1, DDX6, RPL13A, TRIM2, METTL14, GAPDH, RACK1	up	ex_19
Positive Regulation Of Ras Protein Signal Transduction (GO:0046579)	0.0749451	1	2	12	PIK3CB, RASGRF1	up	ex_11
Positive Regulation Of Cell Communication (GO:0010647)	0.0749451	1	2	12	SYT1, CLSTN2	up	ex_11
Protein Localization To Chromatin (GO:0071168)	0.0749451	1	2	12	ZMYND8, NIPBL	up	ex_11
Associative Learning (GO:0008306)	0.0750552	1	3	8	ADCY3, SHANK1, NF1	down	ex_17
Negative Regulation Of Hippo Signaling (GO:0035331)	0.0750552	1	3	8	DLG5, WWC3, CIT	down	ex_17
Negative Regulation Of Phosphoprotein Phosphatase Activity (GO:0032515)	0.0750552	1	3	8	GSK3B, CRY2, MGAT5	down	ex_17
Endodermal Cell Differentiation (GO:0035987)	0.0750552	1	3	8	LAMB1, COL12A1, RTF1	down	ex_17
Peptidyl-Threonine Dephosphorylation (GO:0035970)	0.0750552	1	3	8	PPP2CB, PDP1, PPM1B	down	ex_17
Synaptic Vesicle Membrane Organization (GO:0048499)	0.0750552	1	3	8	SNAP23, SYNGR1, STX3	down	ex_17
Endoplasmic Reticulum Calcium Ion Homeostasis (GO:0032469)	0.0750552	1	3	8	TMCO1, PSEN1, BCL2	down	ex_17
Small GTPase Mediated Signal Transduction (GO:0007264)	0.0750644	1	3	31	NTN1, GNB1, RALGPS1	down	OPC_07
Regulation Of Nucleic Acid-Templated Transcription (GO:1903506)	0.0750876	1	7	117	SOX13, HIF1A, ZNF680, RORA, ZNF519, MIER1, DENND4A	up	in_20
Positive Regulation Of Plasma Membrane Bounded Cell Projection Assembly (GO:0120034)	0.0750888	1	4	36	TENM2, RIPOR2, ARPC2, PLPPR5	down	in_26
Positive Regulation Of GTPase Activity (GO:0043547)	0.0751158	1	20	97	RALGPS1, RAPGEF1, LIMS1, RAPGEF4, RAP1A, RSU1, SNX9, SIPA1L3, TBC1D22A, MAP4K4, RAP1GAP2, GNB5, ARHGAP22, RGS7, NF1, AGAP2, RALGDS, BCAS3, NTRK3, TIAM1	down	ex_19
mRNA Splice Site Recognition (GO:0006376)	0.0751381	1	2	11	SETX, LUC7L2	down	astrocytes_05
Memory (GO:0007613)	0.0751424	1	4	26	PJA2, PRNP, MAP1A, CAMK2N1	up	ex_21
Positive Regulation Of Endothelial Cell Migration (GO:0010595)	0.0751424	1	4	26	ROCK2, PRKD1, TMSB4X, RAC1	up	ex_21
Purine Ribonucleotide Metabolic Process (GO:0009150)	0.0752714	1	5	18	ACSL6, ACAT1, NT5C2, TPST2, GNAI3	down	ex_17
Positive Regulation Of Mitochondrion Organization (GO:0010822)	0.0752714	1	5	18	GSK3B, HTT, CAMKK2, FAM162A, DNM1L	down	ex_17
Synapse Organization (GO:0050808)	0.0753262	1	5	58	LRFN5, SPOCK2, PAK3, NLGN4X, PTEN	up	ex_23
Positive Regulation Of I-kappaB kinase/NF-kappaB Signaling (GO:0043123)	0.0755138	1	6	52	ATP2C1, PRKCB, MAVS, PRKD1, ANKRD17, BRD4	up	ex_30
Protein Targeting (GO:0006605)	0.0755138	1	6	52	GDAP1, GOLGA7B, VPS13C, VPS13A, PIK3R4, ZDHHC20	up	ex_30
Positive Regulation Of Cell Growth (GO:0030307)	0.0755584	1	4	42	SHTN1, USP47, SYT1, GOLGA4	up	ex_11
Regulation Of Cellular Catabolic Process (GO:0031329)	0.0756013	1	3	17	ATM, LONP2, WAC	up	in_28
Peptidyl-Tyrosine Phosphorylation (GO:0018108)	0.0756013	1	3	17	EGFR, IGF1R, JAK2	up	in_28
Negative Regulation Of Phosphorylation (GO:0042326)	0.0756013	1	3	17	PTPN13, HNRNPU, NTRK3	up	in_28
Sulfur Compound Biosynthetic Process (GO:0044272)	0.0756351	1	3	20	DSE, NDST3, MAT2A	up	in_12
Synaptic Vesicle Recycling (GO:0036465)	0.0756351	1	3	20	SYT1, AP3D1, DNM3	up	in_12
Cell-Substrate Junction Assembly (GO:0007044)	0.0756601	1	3	14	FERMT2, ARHGEF7, PIP5K1A	down	astrocytes_18
Cellular Response To Oxygen-Containing Compound (GO:1901701)	0.0756768	1	11	121	CPEB4, PID1, IPO5, NEURL1, CPNE8, RYR3, SYT9, PDE4B, ATP2B4, CAMK2D, MAPK8	down	ex_01
Regulation Of MAPK Cascade (GO:0043408)	0.0756984	1	7	49	IGF1, PTPRJ, TAOK3, MAP4K4, FGFR1, DUSP16, SPRED1	down	in_08
Lipid Modification (GO:0030258)	0.0757292	1	3	11	DGKG, PLPPR1, DGKD	down	in_10
Adenylate Cyclase-Inhibiting G Protein-Coupled Receptor Signaling Pathway (GO:0007193)	0.0757292	1	3	11	GABBR2, GRM7, PDE2A	down	in_10
Histone Deacetylation (GO:0016575)	0.0757292	1	3	11	HDAC4, HDAC8, RBBP4	down	in_10
Regulation Of Ryanodine-Sensitive Calcium-Release Channel Activity (GO:0060314)	0.0757292	1	3	11	JPH3, NOS1, DMD	down	in_10
Regulation Of Voltage-Gated Calcium Channel Activity (GO:1901385)	0.0757292	1	3	11	NOS1AP, CACNA1A, DMD	down	in_10
Negative Regulation Of Cysteine-Type Endopeptidase Activity Involved In Apoptotic Process (GO:0043154)	0.07574	1	2	13	FNIP1, USP47	up	astrocytes_05
Regulation Of Neuron Projection Development (GO:0010975)	0.0757569	1	8	93	TBR1, EPHA4, MYCBP2, LZTS3, NTNG1, RIT2, HDAC2, SIPA1L1	up	ex_06
Negative Regulation Of BMP Signaling Pathway (GO:0030514)	0.0757618	1	4	16	SMURF1, CRIM1, HIPK2, GPR155	down	ex_09
Integrin-Mediated Signaling Pathway (GO:0007229)	0.075762	1	4	23	ITGA1, MYH9, ERBIN, PTK2	down	in_28
Cellular Response To Organonitrogen Compound (GO:0071417)	0.075762	1	4	23	RAPGEF2, RAPGEF1, MEF2C, PKD2	down	in_28
Regulation Of Apoptotic Signaling Pathway (GO:2001233)	0.0758008	1	3	16	CSNK2A1, BCL2, SGMS1	down	ex_06
Positive Regulation Of Neuron Death (GO:1901216)	0.0758008	1	3	16	NF1, CTNNB1, GRIN2B	down	ex_06
Negative Regulation Of MAP Kinase Activity (GO:0043407)	0.0758008	1	3	16	PTPN1, NF1, PTPRJ	down	ex_06
Regulation Of DNA Recombination (GO:0000018)	0.0758008	1	3	16	ZRANB3, MSH3, KPNA1	down	ex_06
Chemical Synaptic Transmission (GO:0007268)	0.0758124	1	20	110	UNC13A, UNC13B, HOMER1, BSN, DTNA, GABRA2, GABRA1, GABRA5, EXOC4, GABRB3, RIC3, SLC17A7, SLC1A1, SLC1A2, TSPOAP1, GABRG3, GABRG2, RPS6KA3, ERC2, SPG11	down	ex_17
Vesicle-Mediated Transport (GO:0016192)	0.0758389	1	5	116	SNX27, LRRC7, STX7, LRRK2, STX16	up	OPC_07
Pore Complex Assembly (GO:0046931)	0.075846	1	2	9	AHCTF1, ANO6	up	ex_02
Vesicle-Mediated Transport In Synapse (GO:0099003)	0.075846	1	2	9	CPLX2, PCLO	up	ex_02
Establishment Or Maintenance Of Apical/Basal Cell Polarity (GO:0035088)	0.075846	1	2	9	DLG1, MTCL1	up	ex_02
Positive Regulation Of Protein Tyrosine Kinase Activity (GO:0061098)	0.075846	1	2	9	DOCK3, GRM5	up	ex_02
Regulation Of Supramolecular Fiber Organization (GO:1902903)	0.075846	1	2	9	MAP1A, AKAP13	up	ex_02
Cellular Response To Leucine (GO:0071233)	0.075846	1	2	9	SESN1, STAMBPL1	up	ex_02
Maintenance Of Blood-Brain Barrier (GO:0035633)	0.075846	1	2	9	TJP1, LAMA2	up	ex_02
Negative Regulation Of Ras Protein Signal Transduction (GO:0046580)	0.0758713	1	5	16	RIPOR2, MAPKAP1, ARHGAP35, SCAI, EPHB2	down	ex_19
Regulation Of Phosphorylation (GO:0042325)	0.0759132	1	4	29	SIRT2, ROCK1, PPP2CA, FLCN	up	ex_24
Antigen Receptor-Mediated Signaling Pathway (GO:0050851)	0.0759132	1	4	29	WNK1, BCAR1, KHDRBS1, MALT1	up	ex_24
Negative Regulation Of Cell Cycle (GO:0045786)	0.0759729	1	3	18	BTG3, PTPRK, TSPYL2	up	ex_24
Positive Regulation Of Stress Fiber Assembly (GO:0051496)	0.0759729	1	3	18	CARMIL1, ROCK2, PPM1E	up	ex_24
Positive Regulation Of Protein Kinase B Signaling (GO:0051897)	0.0761041	1	4	22	HSP90AA1, CNTN1, HSP90AB1, RICTOR	up	ex_19
Negative Regulation Of ERK1 And ERK2 Cascade (GO:0070373)	0.0761812	1	3	21	LMO3, DLG1, EPHA4	up	ex_06
Negative Regulation Of Blood Vessel Morphogenesis (GO:2000181)	0.0761812	1	3	21	ROCK1, ROCK2, PPARG	up	ex_06
Regulation Of Regulated Secretory Pathway (GO:1903305)	0.076192	1	3	18	SYT9, RIMS1, RPH3A	down	ex_01
Monoatomic Cation Transmembrane Transport (GO:0098655)	0.0762333	1	9	65	GRIN2D, SLC6A17, TRPM2, KCNN2, KCNB2, RYR3, SLC8A3, SLC9A7, ATP2C1	down	in_15
Endocytosis (GO:0006897)	0.0762333	1	9	65	TM9SF4, DNAJC13, TMEM108, DNM1, EPN2, RHOQ, WASF1, HIP1, DNER	down	in_15
Regulation Of Axon Extension (GO:0030516)	0.0763098	1	2	19	CDKL3, APOE	up	astrocytes_18
Macromolecule Modification (GO:0043412)	0.0763098	1	2	19	CDKL3, UBA3	up	astrocytes_18
Positive Regulation Of Protein Secretion (GO:0050714)	0.0763098	1	2	19	TMED10, IRS2	up	astrocytes_18
Negative Regulation Of Osteoblast Differentiation (GO:0045668)	0.0763614	1	3	10	SEMA4D, CRIM1, CDK6	down	ex_09
Smoothened Signaling Pathway (GO:0007224)	0.0763614	1	3	10	SEPTIN2, HIPK2, PTCHD1	down	ex_09
Positive Regulation Of Autophagosome Assembly (GO:2000786)	0.0763614	1	3	10	SH3GLB1, LRSAM1, PIP4K2A	down	ex_09
Negative Regulation Of ERBB Signaling Pathway (GO:1901185)	0.0763614	1	3	10	TSG101, PTPN2, PTPRJ	down	ex_09
Cellular Response To Hexose Stimulus (GO:0071331)	0.0763614	1	3	10	UNC13B, KCNB1, ZBTB20	down	ex_09
Regulation Of MAP Kinase Activity (GO:0043405)	0.0763646	1	5	31	PAQR3, UCHL1, MEF2C, TPD52L1, PPARG	up	ex_19
Regulation Of Secretion By Cell (GO:1903530)	0.0763646	1	5	31	SCG5, RAB21, MEF2C, SYT1, VAMP2	up	ex_19
Chloride Transport (GO:0006821)	0.0763646	1	5	31	SLC12A5, SLC12A6, ANO6, GABRG2, CLCN4	up	ex_19
Negative Regulation Of Lymphocyte Migration (GO:2000402)	0.0764008	1	1	4	APOD	up	OPC_07
Regulation Of ERBB Signaling Pathway (GO:1901184)	0.0764008	1	1	4	FER	up	OPC_07
Cellular Response To Unfolded Protein (GO:0034620)	0.0764008	1	1	4	TMBIM6	up	OPC_07
DNA Repair-Dependent Chromatin Remodeling (GO:0140861)	0.0764008	1	1	4	TRIP12	up	OPC_07
Positive Regulation By Host Of Viral Genome Replication (GO:0044829)	0.0764008	1	1	4	YTHDC2	up	OPC_07
Regulation Of Receptor-Mediated Endocytosis (GO:0048259)	0.0765563	1	2	13	SNAP91, ARF1	up	in_26
Regulation Of Cytosolic Calcium Ion Concentration (GO:0051480)	0.0765563	1	2	13	TRPC5, TMEM178A	up	in_26
Cellular Response To Organonitrogen Compound (GO:0071417)	0.0766372	1	5	43	NEURL1, CPEB4, SLC38A9, LARS1, CTNNA1	down	ex_30
Endosome To Lysosome Transport (GO:0008333)	0.0766573	1	3	24	AP3D1, CACNG7, KIF13A	up	in_15
Sodium Ion Transmembrane Transport (GO:0035725)	0.0766573	1	3	24	SLC24A3, SLC8A1, SCN9A	up	in_15
Positive Regulation Of Neuron Projection Development (GO:0010976)	0.0766637	1	5	40	CAMK1D, ZNF804A, CBFA2T2, CAPRIN2, PRKD1	up	ex_30
Apoptotic Process (GO:0006915)	0.0766702	1	5	50	EP300, ELMO1, EFNA5, MDM2, NAE1	up	in_08
Protein Polymerization (GO:0051258)	0.0767411	1	3	22	CENPJ, CKAP5, ARL6	up	in_08
Axonal Transport (GO:0098930)	0.0767411	1	3	22	DST, OPA1, SYBU	up	in_08
Positive Regulation Of Cell Cycle (GO:0045787)	0.0767411	1	3	22	EGFR, PKN2, MDM2	up	in_08
Protein Tetramerization (GO:0051262)	0.0767411	1	3	22	GRIN1, GLS, ME1	up	in_08
Regulation Of Stem Cell Population Maintenance (GO:2000036)	0.0767411	1	3	22	NCOA3, CNOT2, HDAC2	up	in_08
Anterograde Trans-Synaptic Signaling (GO:0098916)	0.0767829	1	10	65	GABBR2, SYN2, GABRB3, DLGAP1, KCNQ3, SLC1A1, GRIA1, CACNA1A, GRM7, RPS6KA2	down	in_10
Cellular Response To Retinoic Acid (GO:0071300)	0.0768827	1	2	10	ATM, RORB	up	ex_01
Regulation Of Nervous System Development (GO:0051960)	0.0768827	1	2	10	ELAPOR2, NPHP3	up	ex_01
Water-Soluble Vitamin Metabolic Process (GO:0006767)	0.0768827	1	2	10	MCCC1, MTHFD2L	up	ex_01
Receptor Metabolic Process (GO:0043112)	0.0768827	1	2	10	PIK3R4, EHD3	up	ex_01
Golgi To Vacuole Transport (GO:0006896)	0.0768827	1	2	10	SORT1, EHD3	up	ex_01
Translesion Synthesis (GO:0019985)	0.0768827	1	2	10	ZBTB1, REV1	up	ex_01
Protein Localization To Cilium (GO:0061512)	0.0769307	1	3	19	WDR19, IFT20, ARL6	up	ex_09
Primary Neural Tube Formation (GO:0014020)	0.0769463	1	2	9	IFT122, DEAF1	up	ex_17
Negative Regulation Of Smoothened Signaling Pathway (GO:0045879)	0.0769463	1	2	9	IFT122, MGRN1	up	ex_17
Regulation Of Neurotransmitter Transport (GO:0051588)	0.0769463	1	2	9	MCTP1, FMR1	up	ex_17
Spliceosomal Complex Assembly (GO:0000245)	0.0769813	1	3	21	YTHDC1, SF3B1, SRSF10	up	in_10
Regulation Of Intracellular Protein Transport (GO:0033157)	0.0770303	1	3	18	ATP13A2, GCC2, CEP290	up	ex_22
Intracellular Iron Ion Homeostasis (GO:0006879)	0.0770303	1	3	18	ATP13A2, SLC39A14, PICALM	up	ex_22
Activation Of Cysteine-Type Endopeptidase Activity Involved In Apoptotic Process (GO:0006919)	0.0770303	1	3	18	CASP8AP2, CRADD, JAK2	up	ex_22
Establishment Or Maintenance Of Epithelial Cell Apical/Basal Polarity (GO:0045197)	0.0770303	1	3	18	MYO9A, DLG1, DLG3	up	ex_22
Cytoskeleton-Dependent Cytokinesis (GO:0061640)	0.0770629	1	3	24	USP8, TTC19, SEPTIN2	down	astrocytes_05
Positive Regulation Of Cysteine-Type Endopeptidase Activity Involved In Apoptotic Process (GO:0043280)	0.0771971	1	4	29	CASP8AP2, CRADD, PDCD6, JAK2	up	ex_22
Antigen Receptor-Mediated Signaling Pathway (GO:0050851)	0.0771971	1	4	29	PLEKHA1, THEMIS, WNK1, VAV3	up	ex_22
Amide Biosynthetic Process (GO:0043604)	0.077216	1	3	19	PAM, CERS5, VAPA	down	ex_30
Calcium Ion Transmembrane Transport (GO:0070588)	0.0772191	1	4	36	TRPC4AP, PMPCB, SLC24A3, GRIN2B	down	ex_23
Myoblast Fusion (GO:0007520)	0.0772192	1	1	4	ADGRB3	up	oligodendrocytes_04
Negative Regulation Of Fibroblast Proliferation (GO:0048147)	0.0772192	1	1	4	FTH1	up	oligodendrocytes_04
Axon Ensheathment In Central Nervous System (GO:0032291)	0.0772192	1	1	4	GPM6B	up	oligodendrocytes_04
Regulation Of SNARE Complex Assembly (GO:0035542)	0.0772192	1	1	4	SEPTIN8	up	oligodendrocytes_04
Maintenance Of Protein Location In Nucleus (GO:0051457)	0.0772192	1	1	4	SUN2	up	oligodendrocytes_04
Regulation Of Endothelial Cell Differentiation (GO:0045601)	0.0773282	1	1	3	BTG1	up	endothelial_25
Endoderm Development (GO:0007492)	0.0773282	1	1	3	DUSP1	up	endothelial_25
Formation Of Cytoplasmic Translation Initiation Complex (GO:0001732)	0.0773282	1	1	3	EIF3E	up	endothelial_25
Regulation Of Protein Exit From Endoplasmic Reticulum (GO:0070861)	0.0773282	1	1	3	GCC2	up	endothelial_25
Regulation Of Stress-Activated Protein Kinase Signaling Cascade (GO:0070302)	0.0773282	1	1	3	MAP2K1	up	endothelial_25
Peptidyl-Serine Autophosphorylation (GO:0036289)	0.0773282	1	1	3	MARK3	up	endothelial_25
Regulation Of Cellular Ketone Metabolic Process (GO:0010565)	0.0773282	1	1	3	PDK4	up	endothelial_25
Cellular Response To Thyroid Hormone Stimulus (GO:0097067)	0.0773282	1	1	3	RDX	up	endothelial_25
Cellular Response To Interferon-Alpha (GO:0035457)	0.0773282	1	1	3	RO60	up	endothelial_25
Sphingosine-1-Phosphate Receptor Signaling Pathway (GO:0003376)	0.0773282	1	1	3	S1PR1	up	endothelial_25
Glucose Import (GO:0046323)	0.0773282	1	1	3	SORT1	up	endothelial_25
Anterograde Dendritic Transport (GO:0098937)	0.0773282	1	1	3	STAU2	up	endothelial_25
Protein Modification By Small Protein Conjugation Or Removal (GO:0070647)	0.0773282	1	1	3	UBA6	up	endothelial_25
Negative Regulation Of Protein Exit From Endoplasmic Reticulum (GO:0070862)	0.0773282	1	1	3	UBE2J1	up	endothelial_25
Response To Misfolded Protein (GO:0051788)	0.0773282	1	1	3	UBE2W	up	endothelial_25
Regulation Of Cell Motility (GO:2000145)	0.0774143	1	8	35	CYRIB, TNR, PLXNA4, RHOA, CDK6, SGK1, CCDC25, FYN	down	ex_17
Carboxylic Acid Transmembrane Transport (GO:1905039)	0.0774402	1	2	8	SLC38A2, SLC6A13	up	in_28
Positive Regulation Of Cell Population Proliferation (GO:0008284)	0.077555	1	11	108	PID1, CSNK2A1, ADAM17, BRD9, STX3, CDK6, BCL2, GAB2, PAK1, FGFR1, ITGB1BP1	down	ex_06
Regulation Of Protein Serine/Threonine Kinase Activity (GO:0071900)	0.0776496	1	5	37	CALM3, CALM1, CCNI, THY1, CDK5R1	up	ex_21
Positive Regulation Of Apoptotic Process (GO:0043065)	0.0777032	1	8	84	NEURL1, CTSL, DAB2IP, RYBP, OLFM1, FAM162A, BCL2, QRICH1	down	ex_30
Negative Regulation Of G1/S Transition Of Mitotic Cell Cycle (GO:2000134)	0.0777758	1	2	14	MYO16, CDC73	up	in_27
Positive Regulation Of Calcium Ion Transmembrane Transporter Activity (GO:1901021)	0.0777758	1	2	14	RYR2, AKAP6	up	in_27
RNA-mediated Gene Silencing (GO:0031047)	0.0777826	1	2	12	HELZ, PABPC1	up	ex_23
Negative Regulation Of Neurogenesis (GO:0050768)	0.0777826	1	2	12	MCF2, PTEN	up	ex_23
Positive Regulation Of Excitatory Postsynaptic Potential (GO:2000463)	0.0777826	1	2	12	PTEN, RIMS2	up	ex_23
N-glycan Processing (GO:0006491)	0.0777826	1	2	12	ST8SIA1, MGAT4A	up	ex_23
Regulation Of Hippo Signaling (GO:0035330)	0.0777826	1	2	12	TIAL1, MARK3	up	ex_23
Positive Regulation Of Growth (GO:0045927)	0.0778228	1	4	26	BCL2, CSNK2A1, RFTN1, ADAM17	down	ex_06
Monoatomic Anion Transmembrane Transport (GO:0098656)	0.0778228	1	4	26	GABRB3, SLC1A1, ANO10, ANO3	down	ex_06
Protein Modification By Small Protein Removal (GO:0070646)	0.0778523	1	5	49	USP47, USP45, USP34, STAMBPL1, SENP6	up	ex_01
Double-Strand Break Repair (GO:0006302)	0.0780763	1	6	64	RNF168, TDP2, SMC5, ATM, ERCC5, ZMYND8	up	ex_01
Protein K48-linked Ubiquitination (GO:0070936)	0.078197	1	5	41	HACE1, UBR5, UBE2D2, TTC3, SKP2	up	ex_22
Organelle Organization (GO:0006996)	0.0782296	1	11	174	VPS13C, TNIK, RHOT1, DST, DYNC2H1, GOLGB1, PRPF40A, SORT1, TRIP11, RAB3GAP1, MAST1	up	ex_23
Phosphorylation (GO:0016310)	0.0782714	1	12	172	PRKCI, PRKDC, PKN2, EIF2AK2, FGGY, PRKG2, SIK2, SIK3, TGFB2, MARK2, HK1, MAPK8	down	in_20
Organic Substance Transport (GO:0071702)	0.0783136	1	10	47	RUFY1, CHKA, SLC22A10, SCAMP5, PSEN1, ABCC1, ABCB9, ITPR1, PKD2, FYN	down	ex_17
Protein Localization To Cell Junction (GO:1902414)	0.0783656	1	2	10	BSN, JAK1	down	in_27
Negative Regulation Of Hydrolase Activity (GO:0051346)	0.0783656	1	2	10	EGLN1, URI1	down	in_27
Positive Regulation Of Actin Filament Polymerization (GO:0030838)	0.0783656	1	2	10	EVL, CRACD	down	in_27
Positive Regulation Of Lamellipodium Organization (GO:1902745)	0.0783656	1	2	10	PIK3R1, CORO1C	down	in_27
DNA Duplex Unwinding (GO:0032508)	0.0783656	1	2	10	SSBP1, WRN	down	in_27
Cellular Response To Chemical Stress (GO:0062197)	0.0784586	1	4	20	FOXO3, FOXO1, PKD2, MAPK8	down	oligodendrocytes_00
RNA Splicing, Via Transesterification Reactions With Bulged Adenosine As Nucleophile (GO:0000377)	0.0784805	1	5	48	HNRNPC, SF3B1, YTHDC1, NOVA1, SRSF10	up	in_10
Enzyme-Linked Receptor Protein Signaling Pathway (GO:0007167)	0.0784849	1	3	32	PTPRD, LCP2, PTPRG	up	in_20
Cellular Response To Organonitrogen Compound (GO:0071417)	0.0784972	1	6	41	CPEB1, NEURL1, GABRB3, LARS1, HCN1, PKD2	down	ex_11
Negative Regulation Of mRNA Catabolic Process (GO:1902373)	0.0785745	1	4	14	FUS, TAF15, HNRNPD, CSDE1	down	in_12
Histone Deacetylation (GO:0016575)	0.0785745	1	4	14	HDAC5, HDAC8, RBBP4, TBL1X	down	in_12
Myelination (GO:0042552)	0.0785745	1	4	14	PARD3, SCN8A, B4GALT5, SLC8A3	down	in_12
Positive Regulation Of Excitatory Postsynaptic Potential (GO:2000463)	0.0785745	1	4	14	SHANK1, RELN, GRIN2B, SHANK3	down	in_12
Proteoglycan Biosynthetic Process (GO:0030166)	0.0786058	1	4	13	CSGALNACT2, CSGALNACT1, EXT1, NDST3	down	ex_17
Positive Regulation Of Blood Vessel Endothelial Cell Migration (GO:0043536)	0.0786058	1	4	13	FGFR1, HDAC9, HIF1A, PIK3C2A	down	ex_17
Positive Regulation Of Dendritic Spine Development (GO:0060999)	0.0786058	1	4	13	PSEN1, SHANK1, DLG5, NEURL1	down	ex_17
Regulation Of Intracellular Signal Transduction (GO:1902531)	0.0787541	1	4	83	ARHGAP32, LRRK2, ITGAV, FBXO9	up	OPC_07
Macromolecule Catabolic Process (GO:0009057)	0.0787698	1	6	32	SMURF1, DNASE1, DENND3, RIPK1, RNASET2, MTOR	down	ex_24
Positive Regulation Of Heart Rate (GO:0010460)	0.0788452	1	2	6	ADRA1B, TPM1	down	in_15
Regulation Of Secretion (GO:0051046)	0.0788452	1	2	6	GPLD1, NRG1	down	in_15
Receptor Clustering (GO:0043113)	0.0788452	1	2	6	MAGI2, NLGN1	down	in_15
Regulation Of Neutrophil Chemotaxis (GO:0090022)	0.0788452	1	2	6	MCU, RIPOR2	down	in_15
Mitochondrion Morphogenesis (GO:0070584)	0.0788452	1	2	6	PID1, WASF1	down	in_15
Intracellular Estrogen Receptor Signaling Pathway (GO:0030520)	0.0788452	1	2	6	RBFOX2, ARID1A	down	in_15
Regulation Of Neural Precursor Cell Proliferation (GO:2000177)	0.0788452	1	2	6	SLC16A2, PROX1	down	in_15
Mitochondrial Calcium Ion Transmembrane Transport (GO:0006851)	0.0788452	1	2	6	SLC8A3, MCU	down	in_15
Axon Development (GO:0061564)	0.0788761	1	11	47	MAPK8IP3, ARHGAP35, PAK3, BRSK1, MAPT, SPTBN4, MTR, KLF7, DSCAML1, NRCAM, EPHB2	down	ex_19
Chromatin Remodeling (GO:0006338)	0.0788917	1	9	112	SMARCA1, ZBTB1, RBBP4, PCID2, RNF168, CHD2, CHD1, ATRX, SART3	up	ex_01
Positive Regulation Of Cellular Process (GO:0048522)	0.0789121	1	12	141	CEP43, CSNK2A1, TNPO1, RNF10, GAREM1, LRP6, ACER3, PAK1, CCND2, LAMB1, ITGB1BP1, GLP2R	down	ex_02
Regulation Of RNA Splicing (GO:0043484)	0.0789553	1	6	31	SRRM1, SETX, FUS, CELF1, PTBP2, MBNL2	down	oligodendrocytes_04
Positive Regulation Of RNA Splicing (GO:0033120)	0.0789856	1	6	21	NUP98, RBM20, RBMX, TRA2A, TRA2B, HABP4	down	ex_19
Cell-Cell Junction Organization (GO:0045216)	0.0789856	1	6	21	TLN2, LIMS1, CTNND1, SMAD3, CDH11, CDH12	down	ex_19
Intracellular Glucose Homeostasis (GO:0001678)	0.0789856	1	6	21	UNC13B, KCNB1, ZNF236, FOXK2, FOXK1, TRA2B	down	ex_19
Regulation Of ERK1 And ERK2 Cascade (GO:0070372)	0.0792883	1	7	51	PTPRR, RANBP9, PTPN1, DENND2B, MFAP3, SPRED2, SPRED1	down	ex_11
Calcium Ion Transmembrane Import Into Cytosol (GO:0097553)	0.079299	1	4	35	ITPR2, PLCB1, SLC24A2, SCN1A	up	ex_01
Protein Mannosylation (GO:0035268)	0.0793465	1	2	9	CRPPA, DPY19L1	up	ex_09
DNA Double-Strand Break Processing (GO:0000729)	0.0793465	1	2	9	EXD2, MRE11	up	ex_09
Fibroblast Growth Factor Receptor Signaling Pathway (GO:0008543)	0.0793465	1	2	9	FLRT3, SHOC2	up	ex_09
Rescue Of Stalled Ribosome (GO:0072344)	0.0793465	1	2	9	NEMF, ASCC3	up	ex_09
Chondrocyte Differentiation (GO:0002062)	0.0793465	1	2	9	NFIB, SOX5	up	ex_09
DNA Synthesis Involved In DNA Repair (GO:0000731)	0.0793465	1	2	9	ZBTB1, POLD3	up	ex_09
Limb Development (GO:0060173)	0.0793465	1	2	9	ZNF141, CIBAR1	up	ex_09
Fatty Acid Catabolic Process (GO:0009062)	0.0793484	1	3	14	AIG1, ABHD2, ABCD3	down	ex_11
Regulation Of Cell-Substrate Junction Assembly (GO:0090109)	0.0793484	1	3	14	GPM6B, PTK2, PTPRA	down	ex_11
Negative Regulation Of Response To Biotic Stimulus (GO:0002832)	0.0793484	1	3	14	PARP1, PPM1B, TRAF3IP1	down	ex_11
Negative Regulation Of Cysteine-Type Endopeptidase Activity (GO:2000117)	0.0793484	1	3	14	RAF1, CSNK2A1, SH3RF1	down	ex_11
Ceramide Biosynthetic Process (GO:0046513)	0.0793484	1	3	14	ST6GALNAC5, ASAH1, ST3GAL5	down	ex_11
Regulation Of Axonogenesis (GO:0050770)	0.0794339	1	3	26	MCF2, PTEN, PAK3	up	ex_23
Phosphatidylinositol Metabolic Process (GO:0046488)	0.0794339	1	3	26	MTMR4, MTM1, PTEN	up	ex_23
Synaptic Vesicle Recycling (GO:0036465)	0.0794339	1	3	26	NLGN4X, FCHO2, AP3S2	up	ex_23
Fat Cell Differentiation (GO:0045444)	0.0794459	1	2	15	FOXO1, OSBPL8	up	in_20
Heterochromatin Organization (GO:0070828)	0.0794459	1	2	15	SETDB2, UBR5	up	in_20
Cell Junction Organization (GO:0034330)	0.0794539	1	3	23	TGFB2, PRKCI, GRM5	down	in_20
Organelle Assembly (GO:0070925)	0.0794588	1	8	95	SEPTIN7, RAB11A, UBXN2B, ABLIM3, CAPRIN1, MAK, PIBF1, CCDC57	down	in_27
Calcium Ion Transport (GO:0006816)	0.0794698	1	4	37	GRIN3A, TRPC5, TRPC3, MICU1	down	in_20
Regulation Of Actin Filament Polymerization (GO:0030833)	0.0795187	1	4	17	ARFGEF1, MEGF9, SSH2, EVL	down	oligodendrocytes_04
Regulation Of mRNA Stability (GO:0043488)	0.0795187	1	4	17	FUS, RC3H1, CELF1, TAF15	down	oligodendrocytes_04
Cell Junction Organization (GO:0034330)	0.0795187	1	4	17	PPFIA1, MYO9A, VMP1, PSEN1	down	oligodendrocytes_04
Regulation Of Long-Term Neuronal Synaptic Plasticity (GO:0048169)	0.0795613	1	2	9	DLG4, NEURL1	down	ex_30
Carbohydrate Biosynthetic Process (GO:0016051)	0.0795613	1	2	9	EXT1, FUT9	down	ex_30
Neuron Apoptotic Process (GO:0051402)	0.0795613	1	2	9	FAM162A, BCL2	down	ex_30
Peptidyl-Threonine Dephosphorylation (GO:0035970)	0.0795613	1	2	9	PPM1K, PDP1	down	ex_30
Cellular Response To Unfolded Protein (GO:0034620)	0.0795613	1	2	9	TM7SF3, DAB2IP	down	ex_30
Cytosolic Pattern Recognition Receptor Signaling Pathway (GO:0002753)	0.0795613	1	2	9	TRIM25, MAP2K6	down	ex_30
Regulation Of Golgi Organization (GO:1903358)	0.079601	1	2	10	PDE4DIP, MAPK1	up	ex_06
Positive Regulation Of miRNA Transcription (GO:1902895)	0.079601	1	2	10	PPARG, NR3C1	up	ex_06
Negative Regulation Of Osteoblast Differentiation (GO:0045668)	0.079601	1	2	10	TMEM64, PPARG	up	ex_06
Regulation Of Osteoclast Differentiation (GO:0045670)	0.079601	1	2	10	TMEM64, PPP3CA	up	ex_06
Androgen Receptor Signaling Pathway (GO:0030521)	0.079601	1	2	10	TMF1, MAPK1	up	ex_06
Regulation Of Translation (GO:0006417)	0.0796948	1	6	42	LARP4, GIGYF2, LRPPRC, CIRBP, RPS6KB1, EIF3E	down	astrocytes_18
Negative Regulation Of Cell Population Proliferation (GO:0008285)	0.0797773	1	10	96	E2F3, PTPRJ, CTNNB1, PAK1, DLG5, PTPN14, CDK6, ITGB1BP1, NF1, PKD2	down	ex_06
Long-Chain Fatty Acid Transport (GO:0015909)	0.0798085	1	2	5	ABCD3, RPS6KB1	down	oligodendrocytes_04
Negative Regulation Of Epidermal Growth Factor Receptor Signaling Pathway (GO:0042059)	0.0798085	1	2	5	CBLB, RNF115	down	oligodendrocytes_04
mRNA Cis Splicing, Via Spliceosome (GO:0045292)	0.0798085	1	2	5	PRPF39, CLNS1A	down	oligodendrocytes_04
Synapse Organization (GO:0050808)	0.0798171	1	9	60	UNC13A, APBB2, DSCAM, SDK2, CACNB4, SHANK2, PTPRS, SLC8A3, DNER	down	ex_21
Positive Regulation Of Cell Differentiation (GO:0045597)	0.0798442	1	6	66	CDS1, KITLG, OLFM1, WDFY2, SMAD4, MAPK9	up	in_08
Supramolecular Fiber Organization (GO:0097435)	0.0798442	1	6	66	MYO5A, CENPJ, ELMO1, CKAP5, MDM2, MYO1B	up	in_08
Endomembrane System Organization (GO:0010256)	0.0799809	1	7	82	DYNC2H1, GOLGB1, HACE1, TRIP11, ARHGAP21, ARFGEF2, SYNE1	up	in_08
Positive Regulation Of Transcription By RNA Polymerase III (GO:0045945)	0.0800124	1	3	11	CHD8, ZC3H8, MTOR	down	ex_24
Transcription By RNA Polymerase III (GO:0006383)	0.0800124	1	3	11	POLR3G, ZC3H8, GTF3C1	down	ex_24
Regulation Of Fibroblast Migration (GO:0010762)	0.0800124	1	3	11	PRKCE, MACIR, GNA12	down	ex_24
Regulation Of Dendrite Development (GO:0050773)	0.080111	1	4	18	CAMK1D, BCL11A, LRP8, MARK1	down	in_10
Modulation Of Excitatory Postsynaptic Potential (GO:0098815)	0.080111	1	4	18	SLC8A3, CUX2, RIMS1, TMEM108	down	in_10
Positive Regulation Of Axonogenesis (GO:0050772)	0.080111	1	4	18	TIAM1, ROBO1, PLXNA2, PLXNA4	down	in_10
Positive Regulation Of Intracellular Signal Transduction (GO:1902533)	0.0801171	1	10	134	EXTL3, FGF1, EIF2AK2, NFAT5, TRIM22, HIP1, PPIA, CARD11, FGFR1, TCF7L2	down	ex_23
Negative Regulation Of ERK1 And ERK2 Cascade (GO:0070373)	0.0801653	1	3	19	ITGB1BP1, SPRED2, SPRED1	down	ex_02
Ceramide Metabolic Process (GO:0006672)	0.0801653	1	3	19	SAMD8, ASAH1, ACER3	down	ex_02
RNA Splicing (GO:0008380)	0.0801668	1	4	36	SRRM1, PPIG, PRPF3, TCERG1	up	in_08
Regulation Of p38MAPK Cascade (GO:1900744)	0.0802927	1	2	10	CYLD, SASH1	up	in_10
Positive Regulation Of miRNA Metabolic Process (GO:2000630)	0.0802927	1	2	10	POU2F1, PPARG	up	in_10
Long-Term Synaptic Potentiation (GO:0060291)	0.0802927	1	2	10	SLC24A2, VAMP2	up	in_10
Heterochromatin Formation (GO:0031507)	0.0802927	1	2	10	UBR5, FAM172A	up	in_10
Response To Glucose (GO:0009749)	0.0802927	1	2	10	VAMP2, PRKAA2	up	in_10
Regulation Of Mitotic Cell Cycle Phase Transition (GO:1901990)	0.0803053	1	4	31	APLP2, CUL3, CDC14B, TMEM14B	down	ex_30
Regulation Of Actin Filament-Based Process (GO:0032970)	0.0804392	1	2	18	BST2, ESAM	up	endothelial_25
Wnt Signaling Pathway (GO:0016055)	0.0804392	1	2	18	RYK, USP34	up	endothelial_25
Negative Regulation Of Cell Motility (GO:2000146)	0.0805642	1	4	46	SPOCK3, LDLRAD4, BRMS1L, OGT	up	in_26
Cilium Assembly (GO:0060271)	0.0806014	1	9	101	DYNC2H1, CFAP70, IFT81, CEP89, BBS2, IFT122, WDR19, KIAA0753, KIAA0586	up	ex_17
Positive Regulation Of Calcium Ion Transmembrane Transporter Activity (GO:1901021)	0.0806699	1	3	14	ATP1B1, CALM3, CALM1	up	ex_19
Regulation Of Cardiac Muscle Cell Action Potential (GO:0098901)	0.0806699	1	3	14	CALM3, CALM1, ATP2A2	up	ex_19
Regulation Of Nuclear-Transcribed mRNA Catabolic Process, Deadenylation-Dependent Decay (GO:1900151)	0.0806699	1	3	14	DHX36, PABPC1, PAIP1	up	ex_19
Regulation Of Microtubule Polymerization Or Depolymerization (GO:0031110)	0.0806699	1	3	14	MAP1A, STMN1, STMN2	up	ex_19
Cellular Response To Type II Interferon (GO:0071346)	0.0806699	1	3	14	RPL13A, CALM1, GAPDH	up	ex_19
Apoptotic Mitochondrial Changes (GO:0008637)	0.0806699	1	3	14	SOD2, CLU, MFF	up	ex_19
Cytoskeleton-Dependent Intracellular Transport (GO:0030705)	0.0806699	1	3	14	TUBB2A, TUBA1B, KIF13A	up	ex_19
Negative Regulation Of Protein Polymerization (GO:0032272)	0.0806699	1	3	14	TUBB4A, STMN1, STMN2	up	ex_19
Negative Regulation Of DNA-templated Transcription (GO:0045892)	0.0808001	1	18	215	NR2F1, RBPJ, ZBTB20, YY1, CREM, FOXK2, MIER1, UIMC1, HNRNPU, MXI1, RPL17, ZNF148, JUND, NFIC, KAT6A, BCL6, SMURF2, CLOCK	up	in_28
Cilium Assembly (GO:0060271)	0.0808673	1	6	64	SEPTIN7, ABLIM3, MAK, PIBF1, DYNC2LI1, CCDC57	down	in_27
Negative Regulation Of Gene Expression (GO:0010629)	0.0808959	1	12	123	PUM1, EPC1, PABPC1, TRIM2, TASOR, CNOT7, ROCK2, YY1, CAPRIN1, DDX6, DAPK1, RPS6KA5	up	ex_21
Synapse Assembly (GO:0007416)	0.0809084	1	4	30	KIRREL3, GABRB3, ZDHHC2, SRGAP3	down	ex_22
Macromolecule Catabolic Process (GO:0009057)	0.0809084	1	4	30	SMURF1, NCBP1, PRKN, MTOR	down	ex_22
DNA Damage Response (GO:0006974)	0.0809246	1	12	144	SMARCAL1, ZBTB1, SHPRH, ATM, INIP, PPP4R3A, MRE11, USP47, FMR1, PDS5B, NIPBL, TOPBP1	up	ex_09
Regulation Of Macroautophagy (GO:0016241)	0.0809417	1	8	61	ATP6V1E1, PAFAH1B2, ATP6V0D1, UCHL1, CDK5R1, GAPDH, SESN1, UBQLN1	up	ex_19
Positive Regulation Of Intracellular Protein Transport (GO:0090316)	0.0809417	1	8	61	RAN, CD81, TCAF1, PRNP, HPS4, VAMP2, EFCAB7, MFF	up	ex_19
Negative Regulation Of Intracellular Signal Transduction (GO:1902532)	0.0810134	1	11	78	VGLL4, PTPRJ, PHLPP1, WWC1, BCL2, NF1, SHANK2, DUSP16, PDE10A, SPRED2, SPRED1	down	ex_21
Response To Organonitrogen Compound (GO:0010243)	0.0810861	1	4	19	GLRA2, HLCS, ADORA1, KAT7	down	ex_21
Regulation Of Calcium Ion Transport (GO:0051924)	0.0810861	1	4	19	HOMER1, STIM1, BCL2, PKD2	down	ex_21
Regulation Of Insulin Receptor Signaling Pathway (GO:0046626)	0.0810861	1	4	19	PTPN1, SIK2, PID1, GRB10	down	ex_21
Lymphocyte Differentiation (GO:0030098)	0.0810861	1	4	19	PTPRJ, HDAC4, LEPR, KAT7	down	ex_21
Negative Regulation Of Transcription By RNA Polymerase II (GO:0000122)	0.0811635	1	14	158	HNRNPU, MXI1, RPL17, ZNF148, JUND, NR2F1, RBPJ, NFIC, ZBTB20, YY1, CREM, BCL6, MIER1, SMURF2	up	in_28
Protein-Containing Complex Assembly (GO:0065003)	0.0811801	1	11	122	EPRS1, ANO6, CENPC, GTF2B, PDCD6, REPS2, TRAPPC8, PICALM, KMT2A, PDE4DIP, OPA1	up	ex_22
Regulation Of ERK1 And ERK2 Cascade (GO:0070372)	0.0812181	1	6	55	PTPRR, PDE8A, NTRK2, SPRY3, SPRED2, SPRED1	down	ex_22
Protein Dephosphorylation (GO:0006470)	0.0813441	1	8	49	PTPN9, PTPN5, SSH1, CDC14B, PPP2R5C, PTPRE, DUSP16, PTPRJ	down	in_10
Actin Cytoskeleton Reorganization (GO:0031532)	0.0813752	1	2	15	AUTS2, PIP5K1A	down	OPC_07
Peptidyl-Tyrosine Modification (GO:0018212)	0.0813752	1	2	15	FGFR1, ABL2	down	OPC_07
Organonitrogen Compound Biosynthetic Process (GO:1901566)	0.0813783	1	4	37	CERS5, CHPT1, ABHD3, B4GALT5	down	in_26
Negative Regulation Of Autophagy (GO:0010507)	0.0813886	1	4	22	BCL2, STAT3, HGF, SNRNP70	down	in_08
Protein Polymerization (GO:0051258)	0.0813886	1	4	22	GAS7, HDGFL3, PRKN, DIAPH2	down	in_08
Positive Regulation Of Protein Kinase B Signaling (GO:0051897)	0.0813886	1	4	22	PTPRJ, CPNE1, IGF1, FGFR1	down	in_08
Maintenance Of Lens Transparency (GO:0036438)	0.08145	1	1	3	APBB2	up	oligodendrocytes_00
Constitutive Heterochromatin Formation (GO:0140719)	0.08145	1	1	3	EZH1	up	oligodendrocytes_00
Positive Regulation Of Double-Strand Break Repair Via Nonhomologous End Joining (GO:2001034)	0.08145	1	1	3	PRKDC	up	oligodendrocytes_00
Regulation Of Stress-Activated Protein Kinase Signaling Cascade (GO:0070302)	0.08145	1	1	3	RNF13	up	oligodendrocytes_00
Neuron Migration (GO:0001764)	0.0814656	1	4	32	ASTN2, SPOCK1, FGF13, NEO1	up	ex_02
Central Nervous System Development (GO:0007417)	0.0815812	1	15	115	DCLK1, GRIN2B, GRIN2A, ASIC2, ARNT2, SLC8A3, DNER, GIT2, CA10, SYNJ2, NDUFS4, NF1, SHC3, PKD2, RPS6KA3	down	ex_21
Regulation Of Neuron Apoptotic Process (GO:0043523)	0.0816031	1	7	40	RETREG1, KCNB1, NF1, AGAP2, NTRK2, UNC5B, GRID2	down	ex_24
Regulation Of MAPK Cascade (GO:0043408)	0.0816325	1	9	56	PRDM11, PAK1, WWC1, NF1, DUSP16, ADRA1B, NTRK2, SPRED2, SPRED1	down	ex_24
Phospholipid Biosynthetic Process (GO:0008654)	0.0818138	1	2	9	FAR1, SAMD8	down	ex_02
Positive Regulation Of JUN Kinase Activity (GO:0043507)	0.0818138	1	2	9	MAP3K13, PAK1	down	ex_02
Positive Regulation Of Cell Morphogenesis Involved In Differentiation (GO:0010770)	0.0818138	1	2	9	SS18L1, FBXW8	down	ex_02
G2/M Transition Of Mitotic Cell Cycle (GO:0000086)	0.0819113	1	3	13	CCDC57, BACH1, PPME1	down	in_15
Positive Regulation Of Excitatory Postsynaptic Potential (GO:2000463)	0.0819113	1	3	13	NLGN1, GRIN2D, SHANK1	down	in_15
Protein Catabolic Process (GO:0030163)	0.0819686	1	7	37	UCHL3, VCP, CTSB, RAB7A, LRSAM1, RSPRY1, TRIM24	down	ex_09
Regulation Of TORC1 Signaling (GO:1903432)	0.0819769	1	3	20	MIOS, STAMBPL1, SESN1	up	ex_02
Positive Regulation Of TOR Signaling (GO:0032008)	0.0819769	1	3	20	STAMBPL1, MIOS, RICTOR	up	ex_02
Ras Protein Signal Transduction (GO:0007265)	0.0820547	1	7	71	CYFIP1, SHOC2, CNKSR2, RAPGEF2, RAPGEF6, RAPGEF5, RASGEF1C	up	ex_09
Positive Regulation Of Double-Strand Break Repair (GO:2000781)	0.0820739	1	5	17	SPIDR, KMT5B, ARID1A, ARID1B, DPF3	down	oligodendrocytes_03
Regulation Of Ubiquitin-Dependent Protein Catabolic Process (GO:2000058)	0.0821356	1	5	23	CSNK2A1, SMURF1, AXIN1, HIPK2, GNA12	down	ex_09
Regulation Of Notch Signaling Pathway (GO:0008593)	0.0821356	1	5	23	EPN2, ITGB1BP1, NEURL1, GALNT11, PRKCI	down	ex_09
Peptide Metabolic Process (GO:0006518)	0.0821356	1	5	23	MIPEP, PCSK1, HM13, NLN, CARNMT1	down	ex_09
Wound Healing (GO:0042060)	0.0821356	1	5	23	NF1, RAF1, VPS4B, PAK1, DST	down	ex_09
Muscle Contraction (GO:0006936)	0.0821356	1	5	23	TPM4, TPM3, APBB2, TMOD3, MYOM2	down	ex_09
Positive Regulation Of Protein Secretion (GO:0050714)	0.0821356	1	5	23	UNC13B, ATP13A2, EXOC7, MCU, TM7SF3	down	ex_09
Protein Phosphorylation (GO:0006468)	0.0821813	1	13	217	CDKL2, PRPF4B, TNIK, EIF2AK4, TOP1, CSNK1G3, WNK1, PAK3, MARK3, MAST1, LMTK2, RPS6KB1, MAPK1	up	ex_23
Cellular Response To Organic Cyclic Compound (GO:0071407)	0.0822619	1	7	41	SLC1A1, ADCY2, SSH1, PDE2A, RAPGEF1, GABRB3, HCN1	down	in_10
Metal Ion Transport (GO:0030001)	0.0822619	1	7	41	SLC23A2, TRPC4, KCNMA1, CACNA1D, ATP2B2, CAMK2A, CACNG3	down	in_10
Protein Localization To Cell Periphery (GO:1990778)	0.082427	1	8	72	RAB40B, MRAP2, KCNB2, KCNIP3, SMURF1, RABEP1, ITGB1BP1, EFR3B	down	ex_06
Negative Regulation Of Cell Cycle Phase Transition (GO:1901988)	0.0824876	1	1	3	APC	up	oligodendrocytes_03
Negative Regulation Of Stem Cell Differentiation (GO:2000737)	0.0824876	1	1	3	GSK3B	up	oligodendrocytes_03
Cellular Response To Laminar Fluid Shear Stress (GO:0071499)	0.0824876	1	1	3	NFE2L2	up	oligodendrocytes_03
Positive Regulation Of Membrane Protein Ectodomain Proteolysis (GO:0051044)	0.0824876	1	1	3	NRDC	up	oligodendrocytes_03
Double-Strand Break Repair (GO:0006302)	0.0825368	1	7	66	NBN, RNF169, SEM1, SMC5, ATM, ERCC5, ZMYND8	up	ex_30
Nuclear Migration (GO:0007097)	0.0827105	1	2	6	FBXW11, HOOK3	down	oligodendrocytes_00
Post-Transcriptional Gene Silencing (GO:0016441)	0.0827105	1	2	6	GIGYF2, PUM1	down	oligodendrocytes_00
DNA-templated Transcription Elongation (GO:0006354)	0.0827105	1	2	6	PBRM1, ELP4	down	oligodendrocytes_00
Regulation Of Synapse Organization (GO:0050807)	0.0827105	1	2	6	YWHAZ, SETD5	down	oligodendrocytes_00
Negative Regulation Of Cell Growth (GO:0030308)	0.0828153	1	7	32	TGFB2, ULK2, SLIT1, JADE1, NRG1, BMPR2, KIAA0319	down	in_12
Sulfur Compound Biosynthetic Process (GO:0044272)	0.0828156	1	3	23	CSGALNACT1, PAPSS2, EXTL3	down	ex_23
Response To Metal Ion (GO:0010038)	0.0828156	1	3	23	HOMER1, BCL2, PAM	down	ex_23
Positive Regulation Of Protein Secretion (GO:0050714)	0.0828156	1	3	23	PPIA, EXOC7, TCF7L2	down	ex_23
Carboxylic Acid Transmembrane Transport (GO:1905039)	0.0828646	1	2	11	ABCC5, SLC38A9	down	in_20
Regulation Of Smooth Muscle Cell Proliferation (GO:0048660)	0.0828646	1	2	11	XRCC5, PRKDC	down	in_20
Axon Development (GO:0061564)	0.0828829	1	5	44	APLP2, RTN4RL1, GAP43, PLPPR4, GRM7	down	ex_30
Cellular Response To Insulin Stimulus (GO:0032869)	0.0831539	1	5	49	EPRS1, IRS2, GAB1, PPARG, PIK3C2A	up	ex_06
Muscle Contraction (GO:0006936)	0.0831603	1	6	24	TPM4, TPM3, APBB1, TPM1, ARHGEF11, DTNA	down	ex_17
Positive Regulation Of B Cell Activation (GO:0050871)	0.0831977	1	3	12	BCL2, SHLD2, TP53BP1	down	ex_21
Positive Regulation Of Cell Communication (GO:0010647)	0.0831977	1	3	12	HOMER1, RIMS1, WLS	down	ex_21
Positive Regulation Of Protein Tyrosine Kinase Activity (GO:0061098)	0.0831977	1	3	12	PTPN1, ADAM17, LRP8	down	ex_21
Negative Regulation Of Insulin Receptor Signaling Pathway (GO:0046627)	0.0831977	1	3	12	PTPN1, PID1, GRB10	down	ex_21
Positive Regulation Of Axon Extension (GO:0045773)	0.0831977	1	3	12	SEMA5A, DSCAM, MAP3K13	down	ex_21
Regulation Of Hippo Signaling (GO:0035330)	0.0831977	1	3	12	VGLL4, SHANK2, WWC1	down	ex_21
Regulation Of DNA Replication (GO:0006275)	0.0832274	1	3	29	EGFR, RBBP6, WAPL	up	in_26
Negative Regulation Of Protein Kinase Activity (GO:0006469)	0.0832521	1	5	32	PTPN1, RB1, PTPRR, LRP6, SPRED1	down	ex_11
Regulation Of Mitotic Cell Cycle (GO:0007346)	0.0832775	1	5	42	CDK10, CDC27, BTG3, ERCC3, ANAPC5	up	ex_24
Protein Dephosphorylation (GO:0006470)	0.0833037	1	14	64	PTPN1, PTPN5, MTMR7, CDC14B, CTTNBP2NL, PTPRF, PTPRA, PTPRS, PTPRO, PTPRM, DUSP16, PTPRJ, PPM1H, ILKAP	down	ex_19
Cellular Response To UV (GO:0034644)	0.0833695	1	3	22	RBX1, INO80, XPA	down	in_27
Positive Regulation Of Protein Polymerization (GO:0032273)	0.0833695	1	3	22	SLAIN2, EVL, CRACD	down	in_27
Cytoskeleton-Dependent Cytokinesis (GO:0061640)	0.0834154	1	5	41	APC, EXOC2, SEPTIN4, CIT, SPIRE2	up	ex_30
Regulation Of Cardiac Muscle Contraction By Calcium Ion Signaling (GO:0010882)	0.0834319	1	2	7	ATP2A2, DMD	down	in_28
Vesicle Cargo Loading (GO:0035459)	0.0834319	1	2	7	PICALM, KIF13A	down	in_28
Cellular Response To Gamma Radiation (GO:0071480)	0.0834319	1	2	7	XRCC5, MAP3K20	down	in_28
Negative Regulation Of Transforming Growth Factor Beta Receptor Signaling Pathway (GO:0030512)	0.0834922	1	2	20	ARID4A, SNX25	up	astrocytes_18
Cellular Response To Hypoxia (GO:0071456)	0.0834922	1	2	20	ZFP36L1, FMN2	up	astrocytes_18
Regulation Of Cysteine-Type Endopeptidase Activity Involved In Apoptotic Process (GO:0043281)	0.0835769	1	3	20	EPHA7, USP47, DAPK1	up	ex_17
Monoatomic Cation Homeostasis (GO:0055080)	0.0835769	1	3	20	GRIN1, WNK1, NEO1	up	ex_17
Regulation Of Smoothened Signaling Pathway (GO:0008589)	0.0835769	1	3	20	IFT122, IFT81, MGRN1	up	ex_17
Regulation Of Neurotransmitter Secretion (GO:0046928)	0.0835769	1	3	20	PNKD, MCTP1, FMR1	up	ex_17
T Cell Receptor Signaling Pathway (GO:0050852)	0.0835886	1	5	25	NCOR2, ORC3, PDE4B, RFTN1, FYN	down	ex_24
Positive Regulation Of Cell Differentiation (GO:0045597)	0.0836417	1	5	66	GPRC5B, DDR2, RANBP3L, ZBTB16, ZFP36L1	up	astrocytes_05
Protein Maturation (GO:0051604)	0.0836571	1	4	37	BACE1, PCSK7, TASP1, SORL1	down	ex_23
Import Into Nucleus (GO:0051170)	0.0836571	1	4	37	RANBP17, BACH2, PRICKLE1, IPO8	down	ex_23
Regulation Of Cell Migration (GO:0030334)	0.0836623	1	8	116	RDX, FRMD5, SPAG9, ZMYND8, HDAC2, PTEN, PTPRT, PPP3CA	up	ex_23
Positive Regulation Of Macromolecule Metabolic Process (GO:0010604)	0.0838986	1	7	84	PID1, BRAF, CD36, FGF1, RIMS1, DTNBP1, SLC24A3	down	ex_23
Actin Cytoskeleton Reorganization (GO:0031532)	0.0839117	1	4	30	BCAR1, ATP2C1, SIPA1L1, THSD7B	up	ex_24
Negative Regulation Of MAPK Cascade (GO:0043409)	0.083929	1	4	35	LMO3, EPHA4, DLG1, PPARG	up	ex_06
Response To Insulin (GO:0032868)	0.083929	1	4	35	SORT1, EPRS1, PPARG, IRS2	up	ex_06
Organelle Organization (GO:0006996)	0.0839468	1	16	192	VPS13C, BIN1, PRKD1, CEP78, AGTPBP1, FGD4, FGD6, CAPZB, RAB14, SYNE1, OPA1, DYNC2H1, SIPA1L3, PCLO, ARHGAP21, ABCD2	up	ex_30
Phosphorylation (GO:0016310)	0.0839541	1	15	217	CTBP1, RICTOR, JAK2, DGKG, ROCK2, ROS1, CDC42BPA, PIK3CB, PIK3CA, EPHA7, ULK1, WNK1, ATM, PIK3R4, RPS6KA5	up	ex_01
Carboxylic Acid Transmembrane Transport (GO:1905039)	0.0840089	1	2	11	ABCC5, SLC23A2	down	in_26
Positive Regulation Of Cell Communication (GO:0010647)	0.0840089	1	2	11	CLSTN2, RIMS1	down	in_26
Multivesicular Body Assembly (GO:0036258)	0.0840089	1	2	11	IST1, UBAP1	down	in_26
Negative Regulation Of Protein Secretion (GO:0050709)	0.0840089	1	2	11	OPRM1, SERGEF	down	in_26
B Cell Activation (GO:0042113)	0.0840974	1	3	19	BCL2, PTPRJ, HDAC9	down	ex_22
Positive Regulation Of Response To Stimulus (GO:0048584)	0.0840974	1	3	19	NPAS2, EXTL3, UCHL5	down	ex_22
Negative Regulation Of Neuron Death (GO:1901215)	0.0841207	1	5	20	ATP13A2, CD200, CLU, SORL1, PTPRZ1	down	in_12
Anterograde Axonal Transport (GO:0008089)	0.0841207	1	5	20	DTNBP1, AP3B2, TRAK2, TRAK1, KIF1A	down	in_12
Synaptic Vesicle Recycling (GO:0036465)	0.0841207	1	5	20	NLGN4Y, AP2B1, AP3B2, DNM1, SYNJ1	down	in_12
Learning (GO:0007612)	0.0841207	1	5	20	NLGN4Y, SHANK1, SYNJ1, SHANK3, SLC8A3	down	in_12
Regulation Of Neurotransmitter Receptor Activity (GO:0099601)	0.0841207	1	5	20	SHANK1, NPTXR, RELN, DLGAP3, CACNG4	down	in_12
Endosome Organization (GO:0007032)	0.0841207	1	5	20	USP8, DNM1, HOOK2, ATP6V1A, ATP6V0A1	down	in_12
Cell Junction Organization (GO:0034330)	0.0842016	1	4	30	PAK3, CXADR, PRKCI, RAB8B	down	ex_01
Positive Regulation Of Neuron Apoptotic Process (GO:0043525)	0.0843963	1	3	9	FBXW7, TGFB2, CTNNB1	down	in_12
Organophosphate Ester Transport (GO:0015748)	0.0843963	1	3	9	PITPNB, PITPNC1, EPG5	down	in_12
Negative Regulation Of Axon Extension (GO:0030517)	0.0843963	1	3	9	SEMA4B, SEMA4D, KIAA0319	down	in_12
Negative Regulation Of Chemotaxis (GO:0050922)	0.0843963	1	3	9	SEMA4B, SEMA4D, NRG1	down	in_12
Negative Chemotaxis (GO:0050919)	0.0843963	1	3	9	SEMA4B, SEMA4D, SLIT1	down	in_12
Dendritic Spine Morphogenesis (GO:0060997)	0.0843963	1	3	9	SHANK1, DOCK10, SHANK3	down	in_12
Negative Regulation Of Ras Protein Signal Transduction (GO:0046580)	0.0843963	1	3	9	TGFB2, RIPOR2, SCAI	down	in_12
Positive Regulation Of DNA-binding Transcription Factor Activity (GO:0051091)	0.0845112	1	11	73	EPHA5, LRP6, PPARGC1B, PRKCB, RIPK1, UBE2V1, HIPK2, SMAD3, MAP3K13, TERF2IP, TAF1	down	ex_24
Cell-Cell Junction Assembly (GO:0007043)	0.0845401	1	3	25	CTNND2, CDH13, CDH18	up	in_15
Cell Junction Organization (GO:0034330)	0.0845401	1	3	25	LIMS1, CTNND2, SNCA	up	in_15
Protein Maturation (GO:0051604)	0.0845401	1	3	25	TSPAN5, RAP1GDS1, ECE2	up	in_15
Morphogenesis Of An Epithelium (GO:0002009)	0.0846639	1	2	8	ACTG1, LIN7C	up	ex_21
Protein Insertion Into Mitochondrial Membrane (GO:0051204)	0.0846639	1	2	8	HSP90AA1, TOMM20	up	ex_21
Mitochondrion Transport Along Microtubule (GO:0047497)	0.0846639	1	2	8	RHOT1, NEFL	up	ex_21
Regulation Of Amyloid Precursor Protein Catabolic Process (GO:1902991)	0.0846639	1	2	8	ROCK2, PRNP	up	ex_21
Positive Regulation Of CREB Transcription Factor Activity (GO:0032793)	0.0846639	1	2	8	RPS6KA5, PRKD1	up	ex_21
Maturation Of SSU-rRNA From Tricistronic rRNA Transcript (SSU-rRNA, 5.8S rRNA, LSU-rRNA) (GO:0000462)	0.0846639	1	2	8	RPS8, RPS14	up	ex_21
Establishment Of Protein Localization To Endoplasmic Reticulum (GO:0072599)	0.0846639	1	2	8	SRP14, SPCS3	up	ex_21
Negative Regulation Of Small Molecule Metabolic Process (GO:0062014)	0.0846639	1	2	8	TIGAR, NCOR1	up	ex_21
peptidyl-L-cysteine S-palmitoylation (GO:0018230)	0.0846639	1	2	8	ZDHHC21, ZDHHC22	up	ex_21
Protein Modification Process (GO:0036211)	0.0847129	1	25	335	TESK2, ST3GAL5, PRKCI, PTPN1, MAP3K13, CDK6, DUSP16, PRKG2, TLK1, EPHA5, UCHL3, FBXL2, PTPRA, PTPRB, PTPRR, ST8SIA5, NEK10, FBXW11, PAK1, PAK3, JADE1, MAN2A1, TAF2, CAMK2D, MAPK8	down	ex_01
Dephosphorylation (GO:0016311)	0.0847518	1	7	68	PTPN1, FBXW11, PTPRA, PTPRB, PTPRR, DUSP16, PLPPR4	down	ex_01
Negative Regulation Of Osteoblast Differentiation (GO:0045668)	0.0847566	1	2	9	CRIM1, HDAC9	down	ex_22
Carbohydrate Derivative Biosynthetic Process (GO:1901137)	0.0847566	1	2	9	GCNT1, ST3GAL6	down	ex_22
Regulation Of Membrane Depolarization (GO:0003254)	0.0847566	1	2	9	HCN1, SCN3B	down	ex_22
Synaptic Vesicle Localization (GO:0097479)	0.0847566	1	2	9	KIF5C, SYNDIG1	down	ex_22
NLS-bearing Protein Import Into Nucleus (GO:0006607)	0.0847566	1	2	9	KPNB1, KPNA3	down	ex_22
Stress-Activated Protein Kinase Signaling Cascade (GO:0031098)	0.0847566	1	2	9	MAPK8, MAP3K13	down	ex_22
Regulation Of Muscle Cell Differentiation (GO:0051147)	0.0847566	1	2	9	MEGF10, HDAC9	down	ex_22
Regulation Of Lysosomal Lumen pH (GO:0035751)	0.0847566	1	2	9	OCA2, ATP6V0A1	down	ex_22
Long-Term Memory (GO:0007616)	0.0847566	1	2	9	SHANK1, SGK1	down	ex_22
Protein Localization To Cell Surface (GO:0034394)	0.0847566	1	2	9	SMURF1, CTNNB1	down	ex_22
Apoptotic Cell Clearance (GO:0043277)	0.0847566	1	2	9	XKR4, MEGF10	down	ex_22
Negative Regulation Of Protein Serine/Threonine Kinase Activity (GO:0071901)	0.0848705	1	5	27	PTPN1, NF1, RB1, PTPRJ, SLC8A3	down	ex_21
Positive Regulation Of Supramolecular Fiber Organization (GO:1902905)	0.0849873	1	3	25	USP8, MAPT, EVL	down	astrocytes_05
Regulation Of Canonical Wnt Signaling Pathway (GO:0060828)	0.0850635	1	4	69	APOE, GPRC5B, TLE4, CTNND2	up	astrocytes_18
Regulation Of Plasma Membrane Bounded Cell Projection Assembly (GO:0120032)	0.0850746	1	5	38	CYLD, TBC1D9B, CLU, TBC1D15, RAC1	up	ex_21
Vesicle Fusion (GO:0006906)	0.0850746	1	5	38	STX1B, PIP4K2B, SYT4, RAB12, VAMP2	up	ex_21
Regulation Of Cell Differentiation (GO:0045595)	0.0851049	1	3	43	RAF1, ZFP36L1, SMARCC1	up	astrocytes_18
Regulation Of Cell Division (GO:0051302)	0.0851096	1	3	21	KLHL13, KIF13A, SETD2	up	in_12
Regulation Of Endothelial Cell Proliferation (GO:0001936)	0.0851096	1	3	21	PTPRM, NR2F2, ATP5F1A	up	in_12
Transforming Growth Factor Beta Receptor Signaling Pathway (GO:0007179)	0.0851096	1	3	21	TGFBR3, MAP3K7, APPL1	up	in_12
Positive Regulation Of Transcription By RNA Polymerase II (GO:0045944)	0.0851146	1	17	202	NR2F1, RBPJ, EGFR, YY1, FOXK2, NCK2, PTMA, PTMS, GPER1, HNRNPU, DCAF6, SF3B1, JUND, INO80, NFIC, ATM, DCN	up	in_28
Interferon-Mediated Signaling Pathway (GO:0140888)	0.0851269	1	2	14	IFNGR1, IFNAR2	down	endothelial_25
Regulation Of Protein Dephosphorylation (GO:0035304)	0.0851269	1	2	14	MFHAS1, SPPL3	down	endothelial_25
Negative Regulation Of Proteasomal Ubiquitin-Dependent Protein Catabolic Process (GO:0032435)	0.0851269	1	2	14	OGT, N4BP1	down	endothelial_25
Positive Regulation Of I-kappaB kinase/NF-kappaB Signaling (GO:0043123)	0.0851844	1	6	55	ATP2C1, NDFIP2, TNFRSF19, PELI1, MALT1, AKAP13	up	ex_24
Metal Ion Transport (GO:0030001)	0.0851844	1	6	55	CACNA2D1, ATP2C1, NDFIP2, SCN1A, TRPM7, RYR2	up	ex_24
Negative Regulation Of TOR Signaling (GO:0032007)	0.0852187	1	3	22	ATM, FNIP1, SESN1	up	ex_06
Positive Regulation Of mRNA Catabolic Process (GO:0061014)	0.0852187	1	3	22	PABPC1, ROCK1, ROCK2	up	ex_06
Muscle Contraction (GO:0006936)	0.0852187	1	3	22	ROCK1, ROCK2, RYR2	up	ex_06
Regulation Of Filopodium Assembly (GO:0051489)	0.0852229	1	4	23	GAP43, NEURL1, RAB5A, SRGAP2C	down	ex_11
Protein Tetramerization (GO:0051262)	0.0852229	1	4	23	HOMER1, HCN1, PKD2, GRIN2B	down	ex_11
ERBB Signaling Pathway (GO:0038127)	0.0852229	1	4	23	SHC3, PTPRR, PTK2, CBL	down	ex_11
Chordate Embryonic Development (GO:0043009)	0.0852272	1	3	14	ARNT2, FGFR1, PKD2	down	in_08
Positive Regulation Of ATP-dependent Activity (GO:0032781)	0.0852272	1	3	14	ATP1B3, MSH3, TPM1	down	in_08
Import Into Cell (GO:0098657)	0.0852272	1	3	14	SLC16A2, SNAP25, PLPPR4	down	in_08
Negative Regulation Of JNK Cascade (GO:0046329)	0.0852272	1	3	14	TAOK3, PRKN, DUSP16	down	in_08
Heterophilic Cell-Cell Adhesion Via Plasma Membrane Cell Adhesion Molecules (GO:0007157)	0.0852272	1	3	14	TENM3, NECTIN3, ALCAM	down	in_08
Regulation Of Cell Division (GO:0051302)	0.0852478	1	5	32	CALM3, CALM1, ZZZ3, KIF13A, RACK1	up	ex_19
Autophagosome Organization (GO:1905037)	0.0853117	1	4	30	ATP13A2, ULK1, TMEM41B, RB1CC1	up	ex_22
Regulation Of Endocytosis (GO:0030100)	0.0853117	1	4	30	MCTP1, ROCK1, SYT7, PICALM	up	ex_22
Cellular Response To Transforming Growth Factor Beta Stimulus (GO:0071560)	0.0853117	1	4	30	PTPRK, CRKL, APPL1, SOX5	up	ex_22
Amyloid Fibril Formation (GO:1990000)	0.0853895	1	2	11	BACE1, CD36	down	ex_23
Positive Regulation Of Cell Communication (GO:0010647)	0.0853895	1	2	11	HOMER1, RIMS1	down	ex_23
Phosphatidic Acid Biosynthetic Process (GO:0006654)	0.0853895	1	2	11	MBOAT2, DGKH	down	ex_23
ATP Metabolic Process (GO:0046034)	0.0853895	1	2	11	NUDT5, ATP5F1C	down	ex_23
Negative Regulation Of Amyloid-Beta Formation (GO:1902430)	0.0853895	1	2	11	RTN1, SORL1	down	ex_23
Chromosome Organization (GO:0051276)	0.0853895	1	2	11	TCF7L2, KAT6A	down	ex_23
Neuromuscular Junction Development (GO:0007528)	0.0853895	1	2	11	UNC13A, CACNB4	down	ex_23
Clathrin-Coated Vesicle Cargo Loading (GO:0035652)	0.0854027	1	2	4	AP3S1, AP3B2	down	ex_17
Autophagosome-Lysosome Fusion (GO:0061909)	0.0854027	1	2	4	ATP13A2, PIP4K2A	down	ex_17
Apical Protein Localization (GO:0045176)	0.0854027	1	2	4	ATP8B1, SHROOM3	down	ex_17
Response To Iron Ion (GO:0010039)	0.0854027	1	2	4	BCL2, HIF1A	down	ex_17
Mitochondrial Ribosome Assembly (GO:0061668)	0.0854027	1	2	4	DHX30, MTERF4	down	ex_17
Fatty Acid Beta-Oxidation Using acyl-CoA Dehydrogenase (GO:0033539)	0.0854027	1	2	4	ETFDH, ACAD11	down	ex_17
Positive Regulation Of Hippo Signaling (GO:0035332)	0.0854027	1	2	4	FRMD6, DLG5	down	ex_17
Regulation Of Glutamate Receptor Signaling Pathway (GO:1900449)	0.0854027	1	2	4	FRRS1L, FYN	down	ex_17
Extrinsic Apoptotic Signaling Pathway In Absence Of Ligand (GO:0097192)	0.0854027	1	2	4	GSK3B, BCL2	down	ex_17
Transcription By RNA Polymerase I (GO:0006360)	0.0854027	1	2	4	GTF2H1, TAF1B	down	ex_17
Positive Regulation Of Cell Migration Involved In Sprouting Angiogenesis (GO:0090050)	0.0854027	1	2	4	HDAC9, PIK3C2A	down	ex_17
Positive Regulation Of Autophagy Of Mitochondrion (GO:1903599)	0.0854027	1	2	4	HTT, CAMKK2	down	ex_17
Negative Regulation Of Peptide Hormone Secretion (GO:0090278)	0.0854027	1	2	4	KCNB1, FOXO1	down	ex_17
Cellular Response To Nitric Oxide (GO:0071732)	0.0854027	1	2	4	MTR, FOXO1	down	ex_17
Amyloid Precursor Protein Metabolic Process (GO:0042982)	0.0854027	1	2	4	PSEN1, ADAM17	down	ex_17
Necroptotic Process (GO:0070266)	0.0854027	1	2	4	RIPK1, DNM1L	down	ex_17
Membrane Invagination (GO:0010324)	0.0854027	1	2	4	SMURF1, FNBP1L	down	ex_17
Response To Misfolded Protein (GO:0051788)	0.0854027	1	2	4	UBE2W, DNAJC18	down	ex_17
Modification-Dependent Protein Catabolic Process (GO:0019941)	0.0854281	1	9	95	CCAR1, UBE2D2, RBBP6, RNF144A, HACE1, UBR4, TTC3, LNX1, ARRB1	up	ex_22
Stress Granule Assembly (GO:0034063)	0.0854586	1	3	17	DDX6, G3BP1, RPS23	up	ex_21
Myeloid Cell Differentiation (GO:0030099)	0.0854586	1	3	17	NCOA6, RPS14, JAK2	up	ex_21
Regulation Of Amyloid-Beta Formation (GO:1902003)	0.0854586	1	3	17	PRNP, ROCK2, CLU	up	ex_21
Positive Regulation Of Nervous System Development (GO:0051962)	0.0854586	1	3	17	SPEN, SLITRK5, SLITRK4	up	ex_21
Regulation Of Vesicle-Mediated Transport (GO:0060627)	0.0854894	1	2	25	RUFY2, LRRK2	up	OPC_07
Negative Regulation Of Cellular Response To Growth Factor Stimulus (GO:0090288)	0.0855738	1	3	15	CRIM1, DAB2IP, TRIM33	down	in_28
Positive Regulation Of Stress Fiber Assembly (GO:0051496)	0.0856772	1	4	18	NELL1, EVL, PAK1, TPM1	down	ex_24
Amide Biosynthetic Process (GO:0043604)	0.0856772	1	4	18	PAM, SGMS1, ASAH1, SPTLC2	down	ex_24
Retrograde Transport, Endosome To Golgi (GO:0042147)	0.0860156	1	4	43	TBC1D23, VPS54, SPAG9, WIPF3	up	ex_23
Regulation Of Intracellular Signal Transduction (GO:1902531)	0.0860712	1	6	92	AKAP6, ITSN1, ARHGEF4, KALRN, ARHGAP18, TIAM2	up	in_27
Positive Regulation Of Kinase Activity (GO:0033674)	0.0860842	1	4	24	XRCC5, PTK2, RAPGEF2, DDR2	down	in_28
Regulation Of Exocytosis (GO:0017157)	0.086112	1	3	22	CLASP1, STXBP6, VAMP2	up	in_10
Regulation Of mRNA Splicing, Via Spliceosome (GO:0048024)	0.0861148	1	7	52	RBFOX2, CLNS1A, CELF2, CELF5, WTAP, RBM5, TRA2B	down	ex_11
Negative Regulation Of Protein Phosphorylation (GO:0001933)	0.0861573	1	6	57	LRP6, DNAJC3, ITGB1BP1, CEP43, SPRED2, SPRED1	down	ex_02
Plasma Membrane Bounded Cell Projection Assembly (GO:0120031)	0.0862239	1	9	117	DYNC2H1, RFX3, CENPJ, WDR19, MACIR, FGD4, KIF27, ARL6, DNM3	up	in_08
Cytoskeleton Organization (GO:0007010)	0.0862763	1	2	27	WDPCP, ZMYM4	down	microglia_13
Regulation Of ERK1 And ERK2 Cascade (GO:0070372)	0.086309	1	6	58	EPHA7, RAPGEF2, LMO3, SEMA6A, DLG1, ROS1	up	ex_09
Plasma Membrane Bounded Cell Projection Organization (GO:0120036)	0.0863362	1	7	68	RYK, PLEKHA1, ULK1, CYFIP1, ROCK1, CEP78, FRYL	up	ex_22
Negative Regulation Of MAP Kinase Activity (GO:0043407)	0.0863677	1	2	14	PTPRJ, SPRY3	up	astrocytes_05
Negative Regulation Of Mitotic Cell Cycle Phase Transition (GO:1901991)	0.0863677	1	2	14	USP47, ZFP36L1	up	astrocytes_05
Mitotic G2 DNA Damage Checkpoint Signaling (GO:0007095)	0.0863722	1	2	7	CDC14B, BABAM2	down	astrocytes_18
Negative Regulation Of Plasma Membrane Bounded Cell Projection Assembly (GO:0120033)	0.0863722	1	2	7	EVL, YAP1	down	astrocytes_18
Alpha-Amino Acid Metabolic Process (GO:1901605)	0.0863722	1	2	7	KYAT1, SLC25A12	down	astrocytes_18
Regulation Of Cellular Response To Transforming Growth Factor Beta Stimulus (GO:1903844)	0.0863722	1	2	7	LATS1, TRIM33	down	astrocytes_18
Regulation Of Intracellular Estrogen Receptor Signaling Pathway (GO:0033146)	0.0863722	1	2	7	LATS1, YAP1	down	astrocytes_18
Organophosphate Ester Transport (GO:0015748)	0.0863722	1	2	7	PITPNB, PITPNC1	down	astrocytes_18
Membrane Protein Proteolysis (GO:0033619)	0.0863722	1	2	7	RHBDD1, RBMX	down	astrocytes_18
Transition Metal Ion Transport (GO:0000041)	0.0863722	1	2	7	SLC30A9, ATP2C1	down	astrocytes_18
Positive Regulation Of T Cell Migration (GO:2000406)	0.0863722	1	2	7	STK39, ABL2	down	astrocytes_18
Response To Light Stimulus (GO:0009416)	0.0864016	1	2	13	MAPK10, ERCC5	up	ex_11
Negative Regulation Of Secretion By Cell (GO:1903531)	0.0864016	1	2	13	PNKD, GRM7	up	ex_11
Negative Regulation Of I-kappaB kinase/NF-kappaB Signaling (GO:0043124)	0.0864016	1	2	13	RORA, TANK	up	ex_11
Negative Regulation Of Mitotic Cell Cycle Phase Transition (GO:1901991)	0.0864016	1	2	13	USP47, DLG1	up	ex_11
Regulation Of ERK1 And ERK2 Cascade (GO:0070372)	0.0864289	1	11	54	GAREM1, PTPRR, RAP1A, NEK10, PTPN1, DENND2B, MFHAS1, RASGRP1, NTRK2, SPRED2, SPRED1	down	ex_17
Positive Regulation Of DNA Repair (GO:0045739)	0.0864459	1	5	43	NPAS2, BCL7A, PARP1, UCHL5, ARID2	down	ex_22
Cellular Response To Glucose Stimulus (GO:0071333)	0.0864475	1	2	10	MLXIPL, RAB11FIP2	up	in_12
Amino Acid Transmembrane Transport (GO:0003333)	0.0864475	1	2	10	SFXN1, SLC38A6	up	in_12
Protein Heterooligomerization (GO:0051291)	0.0864475	1	2	10	TMEM120B, MAT2A	up	in_12
Regulation Of Monoatomic Ion Transmembrane Transport (GO:0034765)	0.0864475	1	2	10	WNK3, GRIN2A	up	in_12
Detection Of Mechanical Stimulus (GO:0050982)	0.0864633	1	2	8	CTNNB1, PKD2	down	ex_06
Glycosaminoglycan Metabolic Process (GO:0030203)	0.0864633	1	2	8	EXT1, XYLT1	down	ex_06
Negative Regulation Of Cell-Substrate Junction Organization (GO:0150118)	0.0864633	1	2	8	PHLDB2, ITGB1BP1	down	ex_06
Artery Development (GO:0060840)	0.0864633	1	2	8	PKD2, NF1	down	ex_06
Negative Regulation Of Mitotic Cell Cycle (GO:0045930)	0.0864633	1	2	8	PTPN3, CTNNB1	down	ex_06
Organic Cation Transport (GO:0015695)	0.0864633	1	2	8	SLC7A6, SLC44A5	down	ex_06
Regulation Of Lipid Biosynthetic Process (GO:0046890)	0.0864633	1	2	8	SORBS1, ASAH1	down	ex_06
Cellular Response To Insulin Stimulus (GO:0032869)	0.0864828	1	4	44	MYO5A, EPRS1, GAB1, RPS6KB1	up	ex_11
Neuron Projection Development (GO:0031175)	0.0865209	1	3	53	PLXNB1, GPM6B, NCKAP1	up	oligodendrocytes_04
Lipid Biosynthetic Process (GO:0008610)	0.0866293	1	3	19	FDFT1, AGPS, CBR4	up	ex_24
Stress-Activated MAPK Cascade (GO:0051403)	0.0866293	1	3	19	MAP2K4, TNFRSF19, MAPK1	up	ex_24
Ceramide Metabolic Process (GO:0006672)	0.0866293	1	3	19	NSMAF, PPP2CA, SMPD4	up	ex_24
Heterochromatin Organization (GO:0070828)	0.0866293	1	3	19	SIRT2, HP1BP3, UBR2	up	ex_24
Mitophagy (GO:0000423)	0.086638	1	2	9	ATG4B, OGT	up	ex_24
Regulation Of RNA Export From Nucleus (GO:0046831)	0.086638	1	2	9	KHDRBS1, CPSF6	up	ex_24
Central Nervous System Neuron Axonogenesis (GO:0021955)	0.086638	1	2	9	MYCBP2, B4GALT5	up	ex_24
Regulation Of Short-Term Neuronal Synaptic Plasticity (GO:0048172)	0.086638	1	2	9	RAB3GAP1, PPFIA3	up	ex_24
Cellular Response To Leucine (GO:0071233)	0.086638	1	2	9	SESN1, UBR2	up	ex_24
Endosome Transport Via Multivesicular Body Sorting Pathway (GO:0032509)	0.086638	1	2	9	SORT1, LYST	up	ex_24
Negative Regulation Of Stem Cell Population Maintenance (GO:1902455)	0.086638	1	2	9	SUDS3, OGT	up	ex_24
Cellular Response To Oxygen Levels (GO:0071453)	0.0866954	1	2	5	ATP6V1A, CPEB4	down	ex_09
Negative Regulation Of Double-Strand Break Repair Via Homologous Recombination (GO:2000042)	0.0866954	1	2	5	FBH1, TRAPPC13	down	ex_09
2-Oxoglutarate Metabolic Process (GO:0006103)	0.0866954	1	2	5	GOT1, GPT2	down	ex_09
Ameboidal-Type Cell Migration (GO:0001667)	0.0866954	1	2	5	IQGAP1, SRGAP3	down	ex_09
Establishment Of Protein Localization To Chromosome (GO:0070199)	0.0866954	1	2	5	MACROH2A1, ZNF827	down	ex_09
Regulation Of Adipose Tissue Development (GO:1904177)	0.0866954	1	2	5	NCOA2, PARP1	down	ex_09
Regulation Of Synapse Maturation (GO:0090128)	0.0866954	1	2	5	NEURL1, YWHAZ	down	ex_09
Magnesium Ion Transport (GO:0015693)	0.0866954	1	2	5	NIPAL3, TUSC3	down	ex_09
Negative Regulation Of Cytoplasmic Translation (GO:2000766)	0.0866954	1	2	5	NMNAT2, CPEB4	down	ex_09
Positive Regulation Of ATP Biosynthetic Process (GO:2001171)	0.0866954	1	2	5	PID1, VCP	down	ex_09
Positive Regulation Of Oxidoreductase Activity (GO:0051353)	0.0866954	1	2	5	PPM1H, PDP1	down	ex_09
Negative Regulation Of Viral-Induced Cytoplasmic Pattern Recognition Receptor Signaling Pathway (GO:0039532)	0.0866954	1	2	5	PTPRS, GRAMD4	down	ex_09
Negative Regulation Of Intracellular Signal Transduction (GO:1902532)	0.0867353	1	8	80	PLEKHA1, CD2AP, CIT, PPARG, DGKG, UBR2, ITPR1, FLCN	up	ex_30
Potassium Ion Transport (GO:0006813)	0.0868161	1	4	37	KCNMB4, KCNK12, KCNQ5, SLC24A2	up	in_08
Negative Regulation Of Cytokine Production (GO:0001818)	0.0868161	1	4	37	MAPKBP1, LGR4, MACIR, RPS6KA5	up	in_08
Regulation Of cAMP-dependent Protein Kinase Activity (GO:2000479)	0.0868219	1	2	9	ATP2B4, PKIA	down	ex_01
Endoplasmic Reticulum Calcium Ion Homeostasis (GO:0032469)	0.0868219	1	2	9	CAMK2D, BCL2	down	ex_01
Regulation Of NLRP3 Inflammasome Complex Assembly (GO:1900225)	0.0868219	1	2	9	FBXL2, MAPK8	down	ex_01
Phagocytosis, Engulfment (GO:0006911)	0.0868219	1	2	9	GULP1, XKR4	down	ex_01
Regulation Of Cell Migration Involved In Sprouting Angiogenesis (GO:0090049)	0.0868219	1	2	9	JCAD, HDAC9	down	ex_01
Peroxisomal Membrane Transport (GO:0015919)	0.0868219	1	2	9	PEX3, RAB8B	down	ex_01
Energy Reserve Metabolic Process (GO:0006112)	0.0868219	1	2	9	PID1, LEPR	down	ex_01
Neuron Apoptotic Process (GO:0051402)	0.0868219	1	2	9	TRPC5, BCL2	down	ex_01
Negative Regulation Of DNA Recombination (GO:0045910)	0.0868219	1	2	9	ZRANB3, MSH3	down	ex_01
Negative Regulation Of Protein Phosphorylation (GO:0001933)	0.086858	1	10	60	SEMA4D, LRP6, PID1, DNAJC3, ITGB1BP1, NF1, CEP43, TRAF3IP1, SPRED2, SPRED1	down	ex_09
Glycolipid Biosynthetic Process (GO:0009247)	0.0868751	1	3	19	PIGZ, ST3GAL5, ST8SIA5	down	ex_01
Protein Targeting To Vacuole (GO:0006623)	0.0868751	1	3	19	SMURF1, VPS37B, VPS8	down	ex_01
Negative Regulation Of Defense Response (GO:0031348)	0.0868938	1	3	27	LRFN5, MAPKBP1, RORA	up	ex_23
Regulation Of BMP Signaling Pathway (GO:0030510)	0.0869235	1	3	18	SMURF2, NBL1, RBPJ	up	in_28
Mesenchymal Cell Differentiation (GO:0048762)	0.0869235	1	3	18	TGFBR3, RBPJ, RANBP3L	up	in_28
Proton Transmembrane Transport (GO:1902600)	0.0869579	1	4	23	ATP6V1E1, ATP1B1, ATP6V0D1, ATP5F1B	up	ex_19
Positive Regulation Of Telomere Maintenance (GO:0032206)	0.0869579	1	4	23	DHX36, ATRX, RAD50, HNRNPA2B1	up	ex_19
Positive Regulation Of Mitochondrion Organization (GO:0010822)	0.0869579	1	4	23	RALBP1, MLLT11, MFF, MOAP1	up	ex_19
Regulation Of Ubiquitin-Dependent Protein Catabolic Process (GO:2000058)	0.0869579	1	4	23	RPS7, RPL5, CLU, RPL17	up	ex_19
Signal Release From Synapse (GO:0099643)	0.0869579	1	4	23	SYT1, VAMP2, LIN7C, PCLO	up	ex_19
Protein Glycosylation (GO:0006486)	0.0869672	1	6	56	B3GALNT2, GALNT14, GALNT17, GALNT11, ST3GAL6, MGAT4C	down	ex_22
Negative Regulation Of Wnt Signaling Pathway (GO:0030178)	0.086976	1	3	30	GRB10, MCC, NXN	down	endothelial_25
Negative Regulation Of Cell Adhesion (GO:0007162)	0.0870232	1	4	27	PLXNC1, SEMA4D, ITGB1BP1, SPOCK1	down	ex_06
Protein Dephosphorylation (GO:0006470)	0.0870688	1	10	65	UBASH3B, CDC14B, PPP1R12A, PTPN11, PTPRE, PTPRB, PTPRS, PTPRR, DUSP16, PPM1A	down	ex_24
Regulation Of Smoothened Signaling Pathway (GO:0008589)	0.0870874	1	3	20	IFT81, MOSMO, CIBAR1	up	ex_09
Post-Translational Protein Modification (GO:0043687)	0.0870874	1	3	20	PARP8, RPS6KA5, JAK2	up	ex_09
mRNA Destabilization (GO:0061157)	0.0872215	1	3	13	RC3H1, PUM1, GIGYF2	down	oligodendrocytes_00
Positive Regulation Of Cell Projection Organization (GO:0031346)	0.0872403	1	6	54	CBFA2T2, CAPRIN2, PRKD1, PLXNA2, CAMK1D, ZNF804A	up	ex_30
Regulation Of mRNA Splicing, Via Spliceosome (GO:0048024)	0.0872403	1	6	54	QKI, CLNS1A, KHDRBS3, CELF2, DDX17, NOVA1	up	ex_30
Positive Regulation Of Microtubule Polymerization (GO:0031116)	0.0872791	1	2	14	PDE4DIP, CLIP1	up	in_26
Regulation Of Protein Kinase Activity (GO:0045859)	0.0872967	1	5	44	LRP6, ITGB1BP1, CEP43, ORC3, SPRED1	down	ex_02
Positive Regulation Of Cell-Matrix Adhesion (GO:0001954)	0.0873663	1	2	12	CDH13, LIMS1	up	in_15
Rac Protein Signal Transduction (GO:0016601)	0.0873663	1	2	12	NCKAP1, CDH13	up	in_15
Inositol Lipid-Mediated Signaling (GO:0048017)	0.0873663	1	2	12	PLCB1, KCNH1	up	in_15
Regulation Of DNA Biosynthetic Process (GO:2000278)	0.0873696	1	2	11	ATM, TNKS	up	in_08
Negative Regulation Of Ion Transmembrane Transporter Activity (GO:0032413)	0.0873696	1	2	11	CAB39, HECW1	up	in_08
Phosphatidic Acid Biosynthetic Process (GO:0006654)	0.0873696	1	2	11	DGKB, GPAT3	up	in_08
Positive Regulation Of Biosynthetic Process (GO:0009891)	0.0873696	1	2	11	GRIN1, HDAC2	up	in_08
Embryonic Limb Morphogenesis (GO:0030326)	0.0873696	1	2	11	HDAC2, CACNA1C	up	in_08
Golgi To Endosome Transport (GO:0006895)	0.0873696	1	2	11	SORT1, VPS13C	up	in_08
Regulation Of Chromosome Organization (GO:0033044)	0.0874048	1	3	20	SLF2, TERF2, YY1	down	ex_30
Protein-Containing Complex Organization (GO:0043933)	0.0875173	1	5	52	MITF, APC, IL1RAP, MDM2, WDR19	up	in_08
Regulation Of Cellular Senescence (GO:2000772)	0.0875249	1	2	9	AKT3, MORC3	up	ex_22
Carbohydrate Derivative Biosynthetic Process (GO:1901137)	0.0875249	1	2	9	GALK2, PDCD6	up	ex_22
Regulation Of Dopamine Secretion (GO:0014059)	0.0875249	1	2	9	KCNA2, SYT7	up	ex_22
Protein Localization To Endoplasmic Reticulum (GO:0070972)	0.0875249	1	2	9	RYR2, MIA3	up	ex_22
Chondrocyte Differentiation (GO:0002062)	0.0875249	1	2	9	SLC39A14, SOX5	up	ex_22
Negative Regulation Of Osteoblast Differentiation (GO:0045668)	0.0875249	1	2	9	TMEM64, RANBP3L	up	ex_22
Mismatch Repair (GO:0006298)	0.0875249	1	2	9	XPC, SETD2	up	ex_22
Protein Palmitoylation (GO:0018345)	0.0875249	1	2	9	ZDHHC13, HHAT	up	ex_22
Cellular Component Assembly (GO:0022607)	0.0875428	1	5	71	PPARGC1A, PTPRD, PCLO, MAGI1, ADD2	up	in_27
Stress Granule Assembly (GO:0034063)	0.087753	1	2	12	CIRBP, MAPT	down	astrocytes_05
Endosome Organization (GO:0007032)	0.087753	1	2	12	USP8, HOOK3	down	astrocytes_05
Regulation Of Cell-Substrate Adhesion (GO:0010810)	0.0878158	1	3	19	CORO2B, PIK3CB, JAK2	up	ex_22
Post-Translational Protein Modification (GO:0043687)	0.0878158	1	3	19	PRKCA, RPS6KA5, JAK2	up	ex_22
Rho Protein Signal Transduction (GO:0007266)	0.0878158	1	3	19	SHTN1, ROCK1, ROCK2	up	ex_22
COPII-coated Vesicle Budding (GO:0090114)	0.0878158	1	3	19	TRAPPC8, PDCD6, MIA3	up	ex_22
Second-Messenger-Mediated Signaling (GO:0019932)	0.0878333	1	2	15	CNKSR2, RYR2	up	in_27
Membrane Fusion (GO:0061025)	0.0879074	1	3	17	RABEP1, RIMS1, STX3	down	ex_06
Positive Regulation Of Synapse Assembly (GO:0051965)	0.0879074	1	3	17	SEMA4D, DLG5, IL1RAP	down	ex_06
Protein Polyubiquitination (GO:0000209)	0.0879585	1	7	80	LNPEP, RNF115, RNF144A, DZIP3, NEDD4L, SASH1, UBR5	up	in_10
Modulation Of Chemical Synaptic Transmission (GO:0050804)	0.0879653	1	6	79	AKAP9, GRIA3, RIMS2, PPP3CA, NLGN4X, PTEN	up	ex_23
RNA Splicing, Via Transesterification Reactions With Bulged Adenosine As Nucleophile (GO:0000377)	0.0879653	1	6	79	PRPF4B, SRRM2, SF3B2, LSM8, PRPF40A, PABPC1	up	ex_23
Negative Regulation Of Developmental Process (GO:0051093)	0.0881435	1	8	45	SRGAP2C, BCL11A, CDK6, PTPRS, PARP1, KLF7, SPRY3, BRD9	down	ex_09
Positive Regulation Of Hydrolase Activity (GO:0051345)	0.0882306	1	6	44	PREX2, PICALM, RAPGEF2, RAPGEF1, RSU1, MAP4K4	down	in_28
Neuron Projection Development (GO:0031175)	0.0883329	1	7	98	TBC1D23, TNIK, PAK3, ADGRV1, ATCAY, MAP2, PTEN	up	ex_23
Synaptic Signaling (GO:0099536)	0.0885011	1	1	5	DTNB	down	microglia_13
RNA Splicing, Via Transesterification Reactions (GO:0000375)	0.0885011	1	1	5	TRA2B	down	microglia_13
Positive Regulation Of Response To Cytokine Stimulus (GO:0060760)	0.0885011	1	1	5	TRIM44	down	microglia_13
Calcium Ion Transmembrane Transport (GO:0070588)	0.0885349	1	5	38	ATP2C1, MICU1, PKD2, SLC8A3, GRIN2B	down	ex_06
Actin Filament Organization (GO:0007015)	0.0885349	1	5	38	TPM4, TPM3, ABI2, SHROOM3, RFLNA	down	ex_06
Enzyme-Linked Receptor Protein Signaling Pathway (GO:0007167)	0.0886673	1	5	26	LRP1, MTSS1, RAPGEF1, SHC3, NTRK3	down	in_10
Regulation Of MAPK Cascade (GO:0043408)	0.0886928	1	13	59	PTPRJ, NEK10, MAP4K4, DOK6, CASC2, PAK3, FGFR1, WWC1, NF1, DUSP16, P2RX7, SPRED2, SPRED1	down	ex_19
Regulation Of Neuron Apoptotic Process (GO:0043523)	0.0887032	1	8	36	CPEB4, PRKCI, KCNB1, ATP13A2, BCL2, NF1, NTRK2, PTPRZ1	down	ex_17
Positive Regulation Of Transferase Activity (GO:0051347)	0.088707	1	7	52	ROR1, RPS2, HSP90AA1, SERINC1, RAD50, HNRNPA2B1, HSP90AB1	up	ex_19
Cilium Organization (GO:0044782)	0.0887982	1	8	64	IFT88, FNBP1L, DZIP1, SEPTIN2, GALNT11, CDC14B, PKD2, POC1B	down	astrocytes_18
Cellular Response To Organonitrogen Compound (GO:0071417)	0.0887997	1	9	42	NEURL1, CPEB4, SLC38A9, GABRB3, RAP1A, RAP1B, GABRG2, HCN1, PKD2	down	ex_17
Endosome To Lysosome Transport (GO:0008333)	0.0888999	1	6	33	HOOK3, DENND3, GPRASP1, TRAK1, CACNG8, CACNG3	down	ex_24
Regulation Of Organelle Organization (GO:0033043)	0.0889741	1	5	50	AKAP9, RDX, RHOT1, PDE4DIP, MAPK1	up	ex_06
Positive Regulation Of DNA-templated Transcription, Elongation (GO:0032786)	0.0889753	1	2	16	CDC73, ZMYND8	up	in_20
Regulation Of Fat Cell Differentiation (GO:0045598)	0.0889753	1	2	16	FOXO1, RORA	up	in_20
Post-Translational Protein Modification (GO:0043687)	0.0889753	1	2	16	PRKCA, TNKS2	up	in_20
Actin Polymerization Or Depolymerization (GO:0008154)	0.0889753	1	2	16	SVIL, COBL	up	in_20
Regulation Of Cell Communication (GO:0010646)	0.0889753	1	2	16	ZMYND11, SLC8A1	up	in_20
Plasma Membrane Bounded Cell Projection Morphogenesis (GO:0120039)	0.0890488	1	4	31	SGK1, NYAP2, PAK1, SRGAP3	down	ex_22
Phosphatidylcholine Metabolic Process (GO:0046470)	0.0891264	1	4	12	CHKA, SLC44A5, PLA2G4C, LPCAT3	down	ex_19
Regulation Of Neurotransmitter Transport (GO:0051588)	0.0891264	1	4	12	CPLX1, MCTP1, RIMS1, KCNMB4	down	ex_19
Unsaturated Fatty Acid Metabolic Process (GO:0033559)	0.0891264	1	4	12	MGLL, ABHD6, PLA2G4C, ABHD12	down	ex_19
Carboxylic Acid Transmembrane Transport (GO:1905039)	0.0891264	1	4	12	SLC13A3, ABCC5, SLC7A8, ABCC1	down	ex_19
Long-Term Synaptic Potentiation (GO:0060291)	0.0891264	1	4	12	SLC8A2, SLC8A3, GRIN2B, SHANK2	down	ex_19
Positive Regulation Of Protein Catabolic Process (GO:0045732)	0.0891735	1	2	20	CD81, APOE	up	microglia_13
Positive Regulation Of Protein Binding (GO:0032092)	0.0891735	1	2	20	LRRK2, APOE	up	microglia_13
Regulation Of Cell Growth (GO:0001558)	0.0892061	1	4	48	PTPRJ, RICTOR, USP47, NRG3	up	astrocytes_05
Inhibitory Synapse Assembly (GO:1904862)	0.0893678	1	2	7	GABRB3, SRGAP2C	down	ex_11
Positive Regulation Of Autophagosome Assembly (GO:2000786)	0.0893678	1	2	7	SH3GLB1, RAB3GAP2	down	ex_11
Receptor Catabolic Process (GO:0032801)	0.0893678	1	2	7	SH3GLB1, SMURF1	down	ex_11
Negative Regulation Of Defense Response To Virus (GO:0050687)	0.0893678	1	2	7	TRAF3IP1, PPM1B	down	ex_11
Regulation Of Cell Growth (GO:0001558)	0.0896072	1	7	69	TSPYL2, ADAM10, PPP2CA, USP47, NRG1, BCAR1, FLCN	up	ex_24
Regulation Of Signal Transduction (GO:0009966)	0.0896129	1	5	54	SIK2, FRMPD1, CD46, GALNT11, ITGB1BP1	down	in_20
Positive Regulation Of Monoatomic Ion Transport (GO:0043270)	0.089625	1	2	13	ATP2B1, ANO6	up	ex_23
Negative Regulation Of I-kappaB kinase/NF-kappaB Signaling (GO:0043124)	0.089625	1	2	13	MAPKBP1, RORA	up	ex_23
Protein Localization To Centrosome (GO:0071539)	0.089625	1	2	13	NUDCD3, GOLGB1	up	ex_23
Positive Regulation Of NIK/NF-kappaB Signaling (GO:1901224)	0.089625	1	2	13	PDCD4, NR3C2	up	ex_23
Regulation Of Synaptic Vesicle Exocytosis (GO:2000300)	0.089625	1	2	13	RIMS2, RAB3GAP1	up	ex_23
mRNA Export From Nucleus (GO:0006406)	0.0896279	1	3	24	NUP93, CASC3, NUP88	down	in_26
Post-Transcriptional Regulation Of Gene Expression (GO:0010608)	0.0897032	1	3	15	LARP4, CELF1, GIGYF2	down	astrocytes_18
RNA Export From Nucleus (GO:0006405)	0.0897032	1	3	15	NUP98, NUP160, XPO1	down	astrocytes_18
Intracellular Calcium Ion Homeostasis (GO:0006874)	0.0897275	1	7	44	STIM1, ATP2C2, ATP2C1, MICU1, BCL2, ATP2B2, SLC8A3	down	ex_21
Anterograde Trans-Synaptic Signaling (GO:0098916)	0.0898498	1	12	76	UNC13B, HOMER1, LRP6, BSN, GRIN2B, KCNMB4, GABBR2, ASIC2, APBA2, PTCHD1, SLC1A1, RPS6KA3	down	ex_09
Protein-Containing Complex Assembly (GO:0065003)	0.0898695	1	8	101	APC, WDR19, MITF, IL1RAP, SMAD4, MDM2, ARL6, OPA1	up	in_08
Negative Regulation Of Signal Transduction (GO:0009968)	0.0899829	1	6	69	NEURL1, PID1, WWP2, GRB10, EPN2, BCL2	down	ex_23
Phosphorylation (GO:0016310)	0.0900444	1	17	214	CDK10, PRKACB, CDKL5, ADAM10, JAK2, ROCK1, ROCK2, PIK3CB, PRKG1, EPHB6, EPHA7, WNK1, ATM, CREB1, MAST1, RPS6KA5, MAPK1	up	ex_24
Endocytic Recycling (GO:0032456)	0.0901312	1	4	30	EIPR1, VPS50, RAB14, WIPF3	up	ex_30
Regulation Of Cell Division (GO:0051302)	0.0901312	1	4	30	PIK3R4, MLLT3, FLCN, KIF13A	up	ex_30
Positive Regulation Of Protein Transport (GO:0051222)	0.0901312	1	4	30	UNC13B, RUFY3, ATP2C1, CD2AP	up	ex_30
Ribonucleoprotein Complex Biogenesis (GO:0022613)	0.0901312	1	4	30	WDR75, TGS1, GTF3A, BMS1	up	ex_30
Calcium Ion Transport (GO:0006816)	0.0901433	1	5	43	CACNA2D1, ATP2C1, TRPM7, RYR2, ITGAV	up	ex_24
Actin Filament Organization (GO:0007015)	0.0901433	1	5	43	CARMIL1, GAS2L3, DLG1, SPIRE1, BCAR1	up	ex_24
Protein Maturation (GO:0051604)	0.0901433	1	5	43	NAA60, NAA35, OGT, ADAM10, NAA16	up	ex_24
Regulation Of Transforming Growth Factor Beta Receptor Signaling Pathway (GO:0017015)	0.0901433	1	5	43	OGT, STRAP, SUDS3, LEMD3, FLCN	up	ex_24
Regulation Of Organelle Assembly (GO:1902115)	0.0901433	1	5	43	PIKFYVE, CDKL5, IFT20, TBC1D5, SENP6	up	ex_24
Synapse Assembly (GO:0007416)	0.0901772	1	5	30	GABRB3, NLGN1, NLGN4X, SDK1, DNER	down	in_15
Negative Regulation Of Protein Kinase Activity (GO:0006469)	0.0901772	1	5	30	PTPRR, PTPRO, LRP6, SH3BP5, SLC8A3	down	in_15
Organonitrogen Compound Biosynthetic Process (GO:1901566)	0.0901772	1	5	30	TYW1, HACD3, PAM, SLC44A5, GPHN	down	in_15
DNA-templated Transcription (GO:0006351)	0.090274	1	7	70	MED4, POLR3A, NFX1, PARP1, GARS1, GTF3C1, PDE10A	down	ex_22
Regulation Of Double-Strand Break Repair (GO:2000779)	0.0903033	1	5	46	SMARCC2, SLF2, PBRM1, ARID1B, SETD2	up	ex_17
Positive Regulation Of Potassium Ion Transmembrane Transport (GO:1901381)	0.0904389	1	2	7	ATP1B1, ANO6	up	ex_19
Regulation Of Protein Exit From Endoplasmic Reticulum (GO:0070861)	0.0904389	1	2	7	CD81, GCC2	up	ex_19
Ionotropic Glutamate Receptor Signaling Pathway (GO:0035235)	0.0904389	1	2	7	CDK5R1, GRIN1	up	ex_19
Positive Regulation Of Nuclear-Transcribed mRNA Catabolic Process, Deadenylation-Dependent Decay (GO:1900153)	0.0904389	1	2	7	DHX36, PABPC1	up	ex_19
Response To Ethanol (GO:0045471)	0.0904389	1	2	7	GRIN1, SOD1	up	ex_19
Positive Regulation Of Glycogen Biosynthetic Process (GO:0045725)	0.0904389	1	2	7	IRS2, EPM2AIP1	up	ex_19
Synaptic Vesicle Transport (GO:0048489)	0.0904389	1	2	7	KIF5A, SYNJ1	up	ex_19
Regulation Of Vascular Endothelial Cell Proliferation (GO:1905562)	0.0904389	1	2	7	MEF2C, PPARG	up	ex_19
Regulation Of Hematopoietic Progenitor Cell Differentiation (GO:1901532)	0.0904389	1	2	7	METTL14, DHX36	up	ex_19
Outer Mitochondrial Membrane Organization (GO:0007008)	0.0904389	1	2	7	MTX2, TOMM20	up	ex_19
Negative Regulation Of Extrinsic Apoptotic Signaling Pathway Via Death Domain Receptors (GO:1902042)	0.0904389	1	2	7	PEA15, FAIM2	up	ex_19
Heme Biosynthetic Process (GO:0006783)	0.0904389	1	2	7	PGRMC1, ATP5IF1	up	ex_19
Mitochondrion Morphogenesis (GO:0070584)	0.0904389	1	2	7	PNPT1, MFF	up	ex_19
Entrainment Of Circadian Clock By Photoperiod (GO:0043153)	0.0904389	1	2	7	PPP1CB, PER3	up	ex_19
Epithelial Cilium Movement Involved In Extracellular Fluid Movement (GO:0003351)	0.0904389	1	2	7	RFX3, NPHP3	up	ex_19
Ribosomal Large Subunit Assembly (GO:0000027)	0.0904389	1	2	7	RPL5, RPL10	up	ex_19
Mitochondrial Genome Maintenance (GO:0000002)	0.0904389	1	2	7	SLC25A4, OPA1	up	ex_19
Synaptic Membrane Adhesion (GO:0099560)	0.0904389	1	2	7	SLITRK1, LRRC4	up	ex_19
Detection Of Calcium Ion (GO:0005513)	0.0904389	1	2	7	SYT1, CALM3	up	ex_19
Embryo Development Ending In Birth Or Egg Hatching (GO:0009792)	0.0904389	1	2	7	USP22, RICTOR	up	ex_19
Regulation Of DNA-templated Transcription (GO:0006355)	0.090446	1	24	507	BBX, EGFR, MAP3K5, OGT, CEP290, ZMYND11, NR3C2, ZNF398, KAT6A, NSD3, BTRC, RSF1, KDM3A, EID1, ARNT, UBE2L3, JMJD1C, ZNF292, HBP1, BCLAF1, WWP1, CNOT2, HMBOX1, ARID5B	up	in_26
Response To Ionizing Radiation (GO:0010212)	0.0904482	1	3	23	ATM, MRNIP, RNF168	up	ex_01
Regulation Of Insulin Secretion Involved In Cellular Response To Glucose Stimulus (GO:0061178)	0.0904961	1	2	9	GPLD1, KLF7	up	ex_30
Cytosolic Pattern Recognition Receptor Signaling Pathway (GO:0002753)	0.0904961	1	2	9	ITCH, MAVS	up	ex_30
Intrinsic Apoptotic Signaling Pathway In Response To Endoplasmic Reticulum Stress (GO:0070059)	0.0904961	1	2	9	ITPR1, MAP3K5	up	ex_30
Bile Acid Biosynthetic Process (GO:0006699)	0.0904961	1	2	9	OSBPL9, OSBPL6	up	ex_30
Cellular Response To Hydrogen Peroxide (GO:0070301)	0.0904961	1	2	9	PLEKHA1, MAP3K5	up	ex_30
Negative Regulation Of Sequestering Of Calcium Ion (GO:0051283)	0.0904961	1	2	9	RYR2, ITPR1	up	ex_30
Cell Morphogenesis Involved In Differentiation (GO:0000904)	0.0904961	1	2	9	TBCD, SIPA1L3	up	ex_30
Cellular Response To Misfolded Protein (GO:0071218)	0.0904961	1	2	9	UBE2W, RNF185	up	ex_30
peptidyl-L-cysteine S-palmitoylation (GO:0018230)	0.0904961	1	2	9	ZDHHC20, GOLGA7B	up	ex_30
Activation Of GTPase Activity (GO:0090630)	0.0905488	1	3	34	TBC1D2B, CORO1C, TBC1D5	up	in_20
Regulation Of Cell Population Proliferation (GO:0042127)	0.0905875	1	17	190	RBFOX2, CSNK2A1, ADAM17, BRD9, STX3, PTPN14, CDK6, BCL2, GAB2, SGK1, PTPRJ, CTNNB1, PAK1, DLG5, FGFR1, ITGB1BP1, PKD2	down	ex_06
Positive Regulation Of Phosphorylation (GO:0042327)	0.0906892	1	9	73	RACK1, RALBP1, PPIA, ROR1, SDCBP, HSP90AA1, AKTIP, RAD50, KRAS	up	ex_19
Cell-Cell Junction Organization (GO:0045216)	0.0906919	1	3	20	CDH8, CDH11, CDH13	down	ex_02
Muscle Contraction (GO:0006936)	0.0906919	1	3	20	TPM3, TMOD3, MYOM2	down	ex_02
Regulation Of Response To External Stimulus (GO:0032101)	0.090719	1	8	32	CYRIB, FOXP1, LRP8, N4BP1, TRAF3, MGLL, BRD4, EPHB2	down	ex_19
Regulation Of Focal Adhesion Assembly (GO:0051893)	0.090719	1	8	32	PTPRA, ITGB1BP1, LIMS1, PTPRJ, BCAS3, VCL, FYN, MAP4K4	down	ex_19
Positive Regulation Of Cell Growth (GO:0030307)	0.0907312	1	7	41	KLHL22, MAP3K13, RIMS1, SMURF1, CEP43, CSNK2A1, MTOR	down	ex_24
Regulation Of Macroautophagy (GO:0016241)	0.0908727	1	2	21	MAP3K7, SESN1	up	astrocytes_18
Protein Autoubiquitination (GO:0051865)	0.0908727	1	2	21	RNF157, RNF13	up	astrocytes_18
Positive Regulation Of Neurogenesis (GO:0050769)	0.0908727	1	2	21	VCAN, CDKL3	up	astrocytes_18
Protein Glycosylation (GO:0006486)	0.090899	1	6	39	GFPT1, TET3, TMEM59, MGAT4C, GCNT2, MAN1C1	down	in_15
Protein Dephosphorylation (GO:0006470)	0.0910242	1	4	41	CDC14B, PTPRF, PTPRA, PPP3CA	down	astrocytes_05
Erythrocyte Differentiation (GO:0030218)	0.0911428	1	2	11	ACIN1, JAK2	up	ex_01
Negative Regulation Of Stem Cell Population Maintenance (GO:1902455)	0.0911428	1	2	11	ARID4B, RBBP4	up	ex_01
DNA Damage Response, Signal Transduction By P53 Class Mediator (GO:0030330)	0.0911428	1	2	11	ATRX, ATM	up	ex_01
Regulation Of Sprouting Angiogenesis (GO:1903670)	0.0911428	1	2	11	PIK3CB, CEMIP2	up	ex_01
Negative Regulation Of Sequestering Of Calcium Ion (GO:0051283)	0.0911428	1	2	11	PLCB1, ITPR2	up	ex_01
Regulation Of Cilium Assembly (GO:1902017)	0.0912278	1	4	24	IFT88, YAP1, CDKL5, TBC1D1	down	astrocytes_18
Mitotic G2/M Transition Checkpoint (GO:0044818)	0.0913028	1	4	17	INTS3, CHFR, CDC14B, UIMC1	down	ex_09
Negative Regulation Of MAP Kinase Activity (GO:0043407)	0.0913028	1	4	17	NF1, DUSP16, PTPRJ, SPRY3	down	ex_09
Negative Regulation Of Type I Interferon Production (GO:0032480)	0.0913028	1	4	17	PTPRS, TRAF3IP1, CUL3, YY1	down	ex_09
MAPK Cascade (GO:0000165)	0.0914766	1	2	26	LRRK2, ITGAV	up	OPC_07
Regulation Of Intracellular Signal Transduction (GO:1902531)	0.0915509	1	6	89	SGMS1, UBE2V1, AKAP13, CHN1, HIPK2, ITGAV	down	endothelial_25
Negative Regulation Of Cell Differentiation (GO:0045596)	0.0915639	1	6	56	SEMA4D, RUNX1T1, CDK6, HDAC9, SPRED2, SPRED1	down	ex_01
Regulation Of Dendrite Development (GO:0050773)	0.0916267	1	3	24	DCC, SEZ6, LZTS1	down	ex_23
Negative Regulation Of Kinase Activity (GO:0033673)	0.0916267	1	3	24	DTNBP1, PPIA, SPRED1	down	ex_23
Negative Regulation Of Angiogenesis (GO:0016525)	0.0916267	1	3	24	EPN2, COL4A2, SPRED1	down	ex_23
Signal Transduction By P53 Class Mediator (GO:0072331)	0.0916517	1	2	10	ATRX, ZNF385B	up	ex_02
Polyol Metabolic Process (GO:0019751)	0.0916517	1	2	10	INPP4B, IP6K2	up	ex_02
Aortic Valve Development (GO:0003176)	0.0916517	1	2	10	ROCK2, SLIT2	up	ex_02
Axonogenesis (GO:0007409)	0.0916771	1	5	72	EPHA6, KALRN, ROBO2, SLITRK5, CTNNA2	up	in_27
Positive Regulation Of Pinocytosis (GO:0048549)	0.091784	1	1	3	APPL1	up	in_20
Steroid Hormone Mediated Signaling Pathway (GO:0043401)	0.091784	1	1	3	CALCOCO1	up	in_20
Regulation Of mRNA 3'-End Processing (GO:0031440)	0.091784	1	1	3	CDC73	up	in_20
Tight Junction Organization (GO:0120193)	0.091784	1	1	3	CLDN12	up	in_20
Positive Regulation Of Dendrite Development (GO:1900006)	0.091784	1	1	3	COBL	up	in_20
Negative Regulation Of Substrate Adhesion-Dependent Cell Spreading (GO:1900025)	0.091784	1	1	3	CORO1C	up	in_20
Eye Photoreceptor Cell Differentiation (GO:0001754)	0.091784	1	1	3	DSCAM	up	in_20
Cellular Response To Cold (GO:0070417)	0.091784	1	1	3	FOXO1	up	in_20
Bradykinin Catabolic Process (GO:0010815)	0.091784	1	1	3	IDE	up	in_20
Potassium Ion Export Across Plasma Membrane (GO:0097623)	0.091784	1	1	3	KCNT2	up	in_20
Podocyte Differentiation (GO:0072112)	0.091784	1	1	3	MAGI2	up	in_20
Negative Regulation Of Stem Cell Differentiation (GO:2000737)	0.091784	1	1	3	N4BP2L2	up	in_20
Regulation Of Cell Projection Organization (GO:0031344)	0.091784	1	1	3	NTNG1	up	in_20
Positive Regulation Of Keratinocyte Differentiation (GO:0045618)	0.091784	1	1	3	NUMA1	up	in_20
Phosphatidylserine Acyl-Chain Remodeling (GO:0036150)	0.091784	1	1	3	OSBPL8	up	in_20
Positive Regulation Of RNA Biosynthetic Process (GO:1902680)	0.091784	1	1	3	PRIM2	up	in_20
Regulation Of Homotypic Cell-Cell Adhesion (GO:0034110)	0.091784	1	1	3	PRKCA	up	in_20
Catecholamine Metabolic Process (GO:0006584)	0.091784	1	1	3	RNF180	up	in_20
Aromatic Amino Acid Transport (GO:0015801)	0.091784	1	1	3	SLC36A4	up	in_20
Cellular Response To Purine-Containing Compound (GO:0071415)	0.091784	1	1	3	SLC8A1	up	in_20
Regulation Of Gastrulation (GO:0010470)	0.091784	1	1	3	TENM4	up	in_20
Progesterone Receptor Signaling Pathway (GO:0050847)	0.091784	1	1	3	UBR5	up	in_20
Negative Regulation Of Cell Cycle G2/M Phase Transition (GO:1902750)	0.091784	1	1	3	USP47	up	in_20
Positive Regulation Of Autophagy Of Mitochondrion (GO:1903599)	0.091784	1	1	3	VPS13D	up	in_20
Regulation Of Leukocyte Cell-Cell Adhesion (GO:1903037)	0.091784	1	1	3	WNK1	up	in_20
Positive Regulation Of Intracellular Transport (GO:0032388)	0.0918486	1	3	19	EIPR1, RUFY3, DYNC1H1	up	ex_30
Peptidyl-Serine Phosphorylation (GO:0018105)	0.0919342	1	9	97	ROCK1, ROCK2, MAP2K2, WNK1, PRKACB, PIKFYVE, ATM, MAST1, MAPK1	up	ex_24
Negative Regulation Of Cell Migration (GO:0030336)	0.0919574	1	5	51	ATP1B2, TPM1, CORO1C, SRGAP1, EVL	down	in_27
DNA Metabolic Process (GO:0006259)	0.0919692	1	8	99	REV1, TRRAP, ZBTB1, ATM, USP45, PDS5B, ATRX, ERCC5	up	ex_01
Regulation Of Protein Localization (GO:0032880)	0.0919932	1	5	32	GPC5, ATCAY, SLC26A4, MAP2, GBF1	down	in_08
Actin Filament Organization (GO:0007015)	0.0919932	1	5	32	TPM3, TPM1, ENAH, MYO19, RFLNA	down	in_08
Negative Regulation Of Intracellular Signal Transduction (GO:1902532)	0.0920359	1	8	83	WWC1, BCL2, DUSP16, ATP2B4, PDE10A, HDAC9, SPRED2, SPRED1	down	ex_01
Proteolysis (GO:0006508)	0.0920628	1	7	73	NAALAD2, PCSK2, IDE, USP25, ADAMTS17, SENP6, ADAMTS2	up	ex_09
Negative Regulation Of Cell Motility (GO:2000146)	0.0921006	1	4	36	MITF, TCAF1, PTPRK, LIMCH1	up	in_10
Negative Regulation Of Angiogenesis (GO:0016525)	0.0921277	1	3	21	PIK3CB, GTF2I, ROCK2	up	ex_02
Phosphatidylinositol-Mediated Signaling (GO:0048015)	0.0921277	1	3	21	PLEKHA1, PIK3CB, PLCB4	up	ex_02
Regulation Of Hydrolase Activity (GO:0051336)	0.0921341	1	4	32	EPHA5, ITGB1BP1, RAP1GAP, WRN	down	ex_02
Axon Development (GO:0061564)	0.0922177	1	4	45	SHTN1, MAP1A, GRM7, SLITRK5	up	ex_11
Motile Cilium Assembly (GO:0044458)	0.0924413	1	2	6	CFAP221, BBOF1	down	ex_21
Mitochondrial Genome Maintenance (GO:0000002)	0.0924413	1	2	6	MEF2A, MPV17	down	ex_21
Dosage Compensation By Inactivation Of X Chromosome (GO:0009048)	0.0924413	1	2	6	PCGF5, CDYL	down	ex_21
Regulation Of Collateral Sprouting (GO:0048670)	0.0924413	1	2	6	PTPRS, DCC	down	ex_21
Positive Regulation Of Metaphase/Anaphase Transition Of Cell Cycle (GO:1902101)	0.0924413	1	2	6	RB1, NSMCE2	down	ex_21
Protein O-linked Mannosylation (GO:0035269)	0.0924413	1	2	6	TMTC3, LARGE1	down	ex_21
Negative Regulation Of Protein Modification Process (GO:0031400)	0.0924753	1	5	33	GSK3B, LRP6, CDYL, PID1, TRAF3IP1	down	ex_11
Regulation Of Cell Motility (GO:2000145)	0.0924753	1	5	33	PLXNC1, RAF1, ABL2, SGK1, TMSB4X	down	ex_11
Negative Regulation Of Transmembrane Receptor Protein Serine/Threonine Kinase Signaling Pathway (GO:0090101)	0.0924753	1	5	33	SMURF2, SMURF1, ADAM17, SPRED2, SPRED1	down	ex_11
Ras Protein Signal Transduction (GO:0007265)	0.0925115	1	5	63	SHTN1, CNKSR2, RASGRF1, FARP2, CTNNAL1	up	ex_11
Regulation Of Cell Adhesion (GO:0030155)	0.0925462	1	4	39	RIPOR2, NRG1, ITGB1BP1, PDE3B	down	in_20
Regulation Of Endocytosis (GO:0030100)	0.0927539	1	3	26	LRSAM1, SNCA, CDH13	up	in_15
Negative Regulation Of Epithelial Cell Migration (GO:0010633)	0.0928781	1	2	11	EVL, CORO1C	down	in_27
Microtubule Polymerization Or Depolymerization (GO:0031109)	0.0928781	1	2	11	FGF13, STMN4	down	in_27
Positive Regulation Of miRNA Metabolic Process (GO:2000630)	0.0928781	1	2	11	PNPT1, NR3C1	down	in_27
Negative Regulation Of Endocytosis (GO:0045806)	0.0928781	1	2	11	SCAMP5, SIRPA	down	in_27
Membrane Fusion (GO:0061025)	0.0928781	1	2	11	UBXN2B, DNM1L	down	in_27
Regulation Of Mitochondrion Organization (GO:0010821)	0.0928814	1	4	23	PRKN, MYO19, PID1, MTCH2	down	in_08
Positive Regulation Of Catabolic Process (GO:0009896)	0.0928814	1	4	23	RAB7A, PRKN, CSNK2A1, DDB1	down	in_08
Positive Regulation Of MAP Kinase Activity (GO:0043406)	0.0928814	1	4	23	TAOK3, FGFR1, MAP3K13, PDGFC	down	in_08
Fatty Acid Beta-Oxidation (GO:0006635)	0.0929552	1	2	10	AUH, IVD	up	ex_17
Nuclear-Transcribed mRNA Catabolic Process, Nonsense-Mediated Decay (GO:0000184)	0.0929552	1	2	10	EIF3E, SMG1	up	ex_17
Regulation Of Monoatomic Ion Transmembrane Transport (GO:0034765)	0.0929552	1	2	10	GRIN1, WNK1	up	ex_17
Organelle Fission (GO:0048285)	0.0929552	1	2	10	SEC16B, GDAP1	up	ex_17
Golgi To Endosome Transport (GO:0006895)	0.0929552	1	2	10	SORT1, KLHL20	up	ex_17
Negative Regulation Of Osteoblast Differentiation (GO:0045668)	0.0929552	1	2	10	TMEM64, NBR1	up	ex_17
Limb Development (GO:0060173)	0.0929552	1	2	10	ZNF141, IFT122	up	ex_17
Regulation Of Cell Adhesion (GO:0030155)	0.0929745	1	6	50	PLXNC1, SEMA4D, STX3, ITGB1BP1, PTPRJ, EPB41L4B	down	ex_06
Axon Development (GO:0061564)	0.0930046	1	2	26	APLP1, GPM6B	up	oligodendrocytes_04
Membrane Depolarization During Action Potential (GO:0086010)	0.0930821	1	1	3	CACNA1D	down	OPC_07
Negative Regulation Of Sprouting Angiogenesis (GO:1903671)	0.0930821	1	1	3	EPN2	down	OPC_07
Maintenance Of Synapse Structure (GO:0099558)	0.0930821	1	1	3	ERC2	down	OPC_07
Positive Regulation Of Endothelial Cell Chemotaxis (GO:2001028)	0.0930821	1	1	3	FGFR1	down	OPC_07
Regulation Of Cell Fate Commitment (GO:0010453)	0.0930821	1	1	3	GATAD2B	down	OPC_07
Auditory Behavior (GO:0031223)	0.0930821	1	1	3	HTT	down	OPC_07
Positive Regulation Of Double-Strand Break Repair Via Nonhomologous End Joining (GO:2001034)	0.0930821	1	1	3	KMT5B	down	OPC_07
Establishment Of Protein Localization To Chromosome (GO:0070199)	0.0930821	1	1	3	MACROH2A1	down	OPC_07
Maintenance Of DNA Repeat Elements (GO:0043570)	0.0930821	1	1	3	MSH2	down	OPC_07
Substrate-Dependent Cell Migration (GO:0006929)	0.0930821	1	1	3	NTN1	down	OPC_07
Cell Proliferation In Forebrain (GO:0021846)	0.0930821	1	1	3	NUMB	down	OPC_07
Mitochondrial Genome Maintenance (GO:0000002)	0.0930821	1	1	3	OPA1	down	OPC_07
Enteric Nervous System Development (GO:0048484)	0.0930821	1	1	3	PHACTR4	down	OPC_07
Glycerolipid Metabolic Process (GO:0046486)	0.0930821	1	1	3	PIP5K1A	down	OPC_07
Mitotic Nuclear Membrane Disassembly (GO:0007077)	0.0930821	1	1	3	PRKCB	down	OPC_07
Nucleoside Metabolic Process (GO:0009116)	0.0930821	1	1	3	UPP2	down	OPC_07
Engulfment Of Apoptotic Cell (GO:0043652)	0.0930821	1	1	3	XKR6	down	OPC_07
Regulation Of Protein Localization (GO:0032880)	0.093138	1	4	37	GPC5, TPR, MAP1A, KIAA0586	up	ex_01
Protein Ubiquitination (GO:0016567)	0.0932125	1	10	130	LNPEP, RNF115, DZIP3, NEDD4L, CUL5, UBR5, RNF13, RNF144A, KLHL7, SASH1	up	in_10
Metal Ion Transport (GO:0030001)	0.0932265	1	5	53	KCNMB4, SCN1A, ITPR1, RAMP1, RYR2	up	in_08
Endoplasmic Reticulum To Golgi Vesicle-Mediated Transport (GO:0006888)	0.0932443	1	3	26	TRAPPC10, GOPC, GOSR1	down	astrocytes_05
Retrograde Transport, Endosome To Golgi (GO:0042147)	0.0932443	1	3	26	TRAPPC10, PREPL, GOSR1	down	astrocytes_05
Regulation Of Cellular Component Organization (GO:0051128)	0.0932659	1	7	53	PTPN1, ARHGEF11, JADE1, ABL2, SGK1, CAMK2D, OGFR	down	ex_11
Negative Regulation Of Transforming Growth Factor Beta Receptor Signaling Pathway (GO:0030512)	0.0934975	1	4	28	OGT, ARID4A, PEG10, ZNF451	up	ex_21
Regulation Of Secretion By Cell (GO:1903530)	0.0934975	1	4	28	SYN1, SEPTIN5, RAB12, VAMP2	up	ex_21
Protein Targeting To Membrane (GO:0006612)	0.0934975	1	4	28	ZDHHC21, ARL6IP1, ZDHHC22, SRP14	up	ex_21
Peptidyl-Serine Phosphorylation (GO:0018105)	0.093545	1	6	71	PRKCI, PRKDC, MARK2, PKN2, CSNK1G1, MAPK8	down	in_20
Fatty Acid Beta-Oxidation Using acyl-CoA Dehydrogenase (GO:0033539)	0.0937205	1	1	4	ACAD11	up	astrocytes_18
Regulation Of Tissue Remodeling (GO:0034103)	0.0937205	1	1	4	CST3	up	astrocytes_18
P-body Assembly (GO:0033962)	0.0937205	1	1	4	RC3H1	up	astrocytes_18
COPII Vesicle Coating (GO:0048208)	0.0937205	1	1	4	TMED10	up	astrocytes_18
Positive Regulation Of Neuroblast Proliferation (GO:0002052)	0.0937205	1	1	4	VCAN	up	astrocytes_18
Protein Localization To Membrane (GO:0072657)	0.0937487	1	11	95	ATP1B1, CD81, BSG, LIN7C, RDX, CPE, LRRC4, FCHO2, RAB6B, SLMAP, EFR3A	up	ex_19
Positive Regulation Of Cytoskeleton Organization (GO:0051495)	0.093789	1	7	27	SYNPO2, SNX9, BCAS3, PRKCE, P2RX7, EVL, SYNPO	down	ex_19
Regulation Of Cell-Matrix Adhesion (GO:0001952)	0.093824	1	4	31	PIK3CB, ROCK1, ROCK2, CLASP1	up	ex_22
Regulation Of Stress Fiber Assembly (GO:0051492)	0.093824	1	4	31	ROCK1, ROCK2, CLASP1, CCDC88A	up	ex_22
Autophagosome Assembly (GO:0000045)	0.093824	1	4	31	ULK1, LRBA, TMEM41B, RB1CC1	up	ex_22
Wound Healing (GO:0042060)	0.0938968	1	3	21	PPP3CA, DST, MIA3	up	ex_17
Regulation Of Heart Rate By Cardiac Conduction (GO:0086091)	0.0939645	1	3	15	HCN1, CAMK2D, SCN3B	down	ex_11
Positive Regulation Of Cysteine-Type Endopeptidase Activity (GO:2001056)	0.0939645	1	3	15	MAP3K5, MALT1, GRIN2B	down	ex_11
Replication Fork Processing (GO:0031297)	0.0939645	1	3	15	ZRANB3, PARP1, WRN	down	ex_11
Phosphate-Containing Compound Metabolic Process (GO:0006796)	0.0940799	1	7	62	PAK1, PFKFB3, GFPT1, HK1, PLPPR5, SLC20A1, NUDT5	down	ex_06
In Utero Embryonic Development (GO:0001701)	0.094187	1	2	7	ARNT2, PKD2	down	in_08
Carbohydrate Biosynthetic Process (GO:0016051)	0.094187	1	2	7	EXT1, ST6GALNAC5	down	in_08
Regulation Of Myotube Differentiation (GO:0010830)	0.094187	1	2	7	HDAC5, HDAC9	down	in_08
Positive Regulation Of DNA Binding (GO:0043388)	0.094187	1	2	7	IGF1, PRKN	down	in_08
Insulin-Like Growth Factor Receptor Signaling Pathway (GO:0048009)	0.094187	1	2	7	PIK3R1, IGF1	down	in_08
Positive Regulation Of Glycogen Biosynthetic Process (GO:0045725)	0.094187	1	2	7	SORBS1, IGF1	down	in_08
Negative Regulation Of Epithelial To Mesenchymal Transition (GO:0010719)	0.094187	1	2	7	SPRED1, MARK1	down	in_08
Growth Hormone Receptor Signaling Pathway (GO:0060396)	0.094187	1	2	7	STAT3, PIK3R1	down	in_08
Multivesicular Body Sorting Pathway (GO:0071985)	0.094187	1	2	7	VPS4B, RAB27B	down	in_08
Positive Regulation Of DNA-templated Transcription (GO:0045893)	0.0941918	1	44	408	DDX39B, PPARGC1B, PID1, ATXN7, TASP1, MEF2A, STAT2, TFCP2, EIF2AK3, FOXJ3, YAF2, SMARCB1, SATB2, E2F3, MICAL2, HIVEP1, UBE2E1, CAMKK2, ARHGEF11, ETV5, TAF15, TAF4, PCGF5, WDR43, TET3, TEAD1, WWOX, HIPK2, GTF2F2, HDAC4, APBB2, TP53BP1, KAT7, ASIC2, ARNT2, TBL1XR1, SMAD3, CDH13, TCF7L2, OXSR1, ARID1A, KANSL3, PKD2, RPS6KA3	down	ex_21
Striated Muscle Contraction (GO:0006941)	0.0942404	1	3	12	ARHGEF11, NOS1, DMD	down	in_10
Synaptic Vesicle Cycle (GO:0099504)	0.0942404	1	3	12	CPLX2, RIMS1, GIT2	down	in_10
Cellular Response To Nerve Growth Factor Stimulus (GO:1990090)	0.0942404	1	3	12	NTRK3, TMEM108, RAPGEF1	down	in_10
Positive Regulation Of Actin Filament Polymerization (GO:0030838)	0.0942404	1	3	12	PRKCE, EVL, TENM1	down	in_10
Double-Strand Break Repair (GO:0006302)	0.0943086	1	6	66	ATM, RAD21, RAD50, ERCC5, ZMYND8, REV3L	up	ex_06
Positive Regulation Of MAPK Cascade (GO:0043410)	0.0943086	1	6	66	CRKL, TENM1, RIT2, PELI2, ROCK1, ROCK2	up	ex_06
Apical Junction Assembly (GO:0043297)	0.0943089	1	2	11	APC, DLG1	up	ex_06
Lysosome Localization (GO:0032418)	0.0943089	1	2	11	CHGA, SPAG9	up	ex_06
Regulation Of Cardiac Muscle Cell Contraction (GO:0086004)	0.0943089	1	2	11	DLG1, RYR2	up	ex_06
Epidermal Cell Differentiation (GO:0009913)	0.0943089	1	2	11	PPP3CA, HDAC2	up	ex_06
Cardiac Muscle Cell Action Potential Involved In Contraction (GO:0086002)	0.0943089	1	2	11	RYR2, SCN1A	up	ex_06
Homophilic Cell Adhesion Via Plasma Membrane Adhesion Molecules (GO:0007156)	0.094341	1	4	19	KIRREL3, CNTN4, TENM3, ROBO1	down	in_10
Transmembrane Receptor Protein Tyrosine Kinase Signaling Pathway (GO:0007169)	0.094424	1	9	97	SHOC2, KALRN, SORT1, SLC39A14, APPL1, JAK2, RYK, BAIAP2, PIK3CB	up	ex_22
Cellular Response To Hypoxia (GO:0071456)	0.0944451	1	3	24	CPEB2, EGLN1, MDM2	up	in_08
Regulation Of Heart Contraction (GO:0008016)	0.0944451	1	3	24	MEF2A, RYR2, CACNA1C	up	in_08
Modulation Of Chemical Synaptic Transmission (GO:0050804)	0.0944735	1	9	72	IQSEC2, GRIA1, CLSTN3, CLSTN2, MCTP1, LGI1, PLPPR4, CAMK2A, GRM7	down	in_08
Regulation Of Protein Localization To Cell Periphery (GO:1904375)	0.0945854	1	1	5	STX7	up	OPC_07
Glycolipid Biosynthetic Process (GO:0009247)	0.0945884	1	4	20	PIGB, ST8SIA5, ST3GAL2, LARGE1	down	ex_21
Modulation Of Excitatory Postsynaptic Potential (GO:0098815)	0.0945884	1	4	20	SLC8A3, GRIN2B, GRIN2A, RIMS1	down	ex_21
Muscle Contraction (GO:0006936)	0.0945884	1	4	20	TPM3, APBB2, ARHGEF11, TMOD3	down	ex_21
Neuron Projection Morphogenesis (GO:0048812)	0.0946008	1	3	45	DCLK1, CTNND2, S100B	up	astrocytes_18
Golgi To Plasma Membrane Transport (GO:0006893)	0.094637	1	4	18	EXOC6B, COMMD1, KIF13A, SPTBN1	down	oligodendrocytes_04
Positive Regulation Of DNA Repair (GO:0045739)	0.094637	1	4	18	EYA3, PBRM1, ARID1A, DPF3	down	oligodendrocytes_04
Vesicle-Mediated Transport To The Plasma Membrane (GO:0098876)	0.094637	1	4	18	VPS53, EPS15, EXOC6B, COMMD1	down	oligodendrocytes_04
Negative Regulation Of Neuron Projection Development (GO:0010977)	0.094638	1	3	28	MCF2, HDAC2, PTEN	up	ex_23
Negative Regulation Of Transforming Growth Factor Beta Receptor Signaling Pathway (GO:0030512)	0.094638	1	3	28	MTMR4, ZNF451, HDAC2	up	ex_23
Positive Regulation Of Catabolic Process (GO:0009896)	0.094638	1	3	28	RDX, IDE, PTEN	up	ex_23
Chloride Transport (GO:0006821)	0.094638	1	3	28	SLC4A10, ANO6, CLCN3	up	ex_23
Synapse Assembly (GO:0007416)	0.094638	1	3	28	SPOCK2, NLGN4X, PTEN	up	ex_23
Inorganic Cation Import Across Plasma Membrane (GO:0098659)	0.0946485	1	5	33	SLC12A5, SLC12A6, ATP1B1, CLU, SCN1A	up	ex_19
Positive Regulation Of Viral Process (GO:0048524)	0.0946877	1	3	23	PABPC1, ADARB1, RSF1	up	ex_06
mRNA Destabilization (GO:0061157)	0.0946877	1	3	23	ROCK1, ROCK2, TUT4	up	ex_06
Macromolecule Catabolic Process (GO:0009057)	0.0947438	1	6	31	SH3GLB1, SMURF1, LRSAM1, UCHL3, FBH1, TRIM24	down	ex_09
Skeletal System Development (GO:0001501)	0.0947438	1	6	31	XYLT1, EXT1, CDH11, TRPS1, RFLNA, RPS6KA3	down	ex_09
Protein Glycosylation (GO:0006486)	0.0947821	1	10	61	GALNT14, TUSC3, GALNT11, PMM2, GALNT7, GFPT1, GALNT2, ST8SIA5, TRAK1, GCNT4	down	ex_09
Chromatin Organization (GO:0006325)	0.0948499	1	10	64	GATAD2B, DPF3, PBRM1, KAT6B, BPTF, SFPQ, CHD6, CHD4, ARID1A, HDAC8	down	oligodendrocytes_04
Myeloid Leukocyte Differentiation (GO:0002573)	0.0949027	1	5	17	GAB2, FOXP1, CAMK4, CLPB, PARP1	down	ex_19
Cellular Response To Glucose Stimulus (GO:0071333)	0.0949027	1	5	17	PTPRN2, UNC13B, KCNB1, ZNF236, TRA2B	down	ex_19
Ras Protein Signal Transduction (GO:0007265)	0.0950572	1	7	70	ROCK1, ROCK2, SHOC2, CNKSR2, ARHGAP5, RAPGEF6, CTNNAL1	up	ex_24
Calcium Ion Homeostasis (GO:0055074)	0.095061	1	3	22	ANK2, TMTC2, SLC24A2	up	in_12
Endosome To Lysosome Transport (GO:0008333)	0.095061	1	3	22	AP3D1, PXK, KIF13A	up	in_12
Regulation Of Dendrite Development (GO:0050773)	0.0950639	1	3	20	BCL11A, MARK1, KIAA0319	down	ex_22
Synaptic Vesicle Cycle (GO:0099504)	0.0950639	1	3	20	CPLX1, RIMS1, SYNDIG1	down	ex_22
Organonitrogen Compound Catabolic Process (GO:1901565)	0.0950639	1	3	20	PRKN, MTOR, LTA4H	down	ex_22
Regulation Of Telomerase Activity (GO:0051972)	0.0950639	1	3	20	TERF1, PINX1, CTNNB1	down	ex_22
Negative Regulation Of Stress-Activated MAPK Cascade (GO:0032873)	0.0951229	1	2	11	CYLD, ANKS1B	up	in_10
Negative Regulation Of Cold-Induced Thermogenesis (GO:0120163)	0.0951229	1	2	11	LNPEP, NOVA1	up	in_10
Positive Regulation Of NIK/NF-kappaB Signaling (GO:1901224)	0.0951229	1	2	11	PDCD4, SASH1	up	in_10
Regulation Of Mitochondrial Fission (GO:0090140)	0.0951229	1	2	11	PPARG, MFF	up	in_10
Regulation Of Smooth Muscle Cell Proliferation (GO:0048660)	0.0951229	1	2	11	PPARG, PRKDC	up	in_10
Organelle Disassembly (GO:1903008)	0.0951229	1	2	11	PRKAA2, HBS1L	up	in_10
Negative Regulation Of Neuron Apoptotic Process (GO:0043524)	0.0953387	1	5	24	BCL2, CPEB4, RETREG1, NTRK2, PRKCI	down	ex_09
ERBB Signaling Pathway (GO:0038127)	0.0953387	1	5	24	GAREM1, SHC3, PTPRR, IQGAP1, ERBIN	down	ex_09
Cilium Organization (GO:0044782)	0.095384	1	11	96	ARMC2, IFT88, CEP83, IFT172, TRAF3IP1, RAB1A, GALNT11, ASAP1, ACTR3, PKD2, POC1B	down	ex_11
Negative Regulation Of Calcium Ion Transmembrane Transporter Activity (GO:1901020)	0.0954905	1	3	15	CALM3, CALM1, UBQLN1	up	ex_19
Positive Regulation Of B Cell Activation (GO:0050871)	0.0954905	1	3	15	CD81, MEF2C, IRS2	up	ex_19
Regulation Of Intrinsic Apoptotic Signaling Pathway (GO:2001242)	0.0954905	1	3	15	CYLD, UBQLN1, RACK1	up	ex_19
Regulation Of Protein Modification By Small Protein Conjugation Or Removal (GO:1903320)	0.0954905	1	3	15	HSP90AA1, HSP90AB1, UBQLN1	up	ex_19
Regulation Of Protein Polymerization (GO:0032271)	0.0954905	1	3	15	HSP90AA1, RASA1, TPPP	up	ex_19
Protein Destabilization (GO:0031648)	0.0954905	1	3	15	PRNP, MDM2, SUMO1	up	ex_19
Substrate Adhesion-Dependent Cell Spreading (GO:0034446)	0.0954905	1	3	15	RHOA, ITGA8, ITGAV	up	ex_19
Positive Regulation Of Signaling (GO:0023056)	0.0954905	1	3	15	SYT1, OCRL, GRIK2	up	ex_19
Regulation Of Proteolysis Involved In Protein Catabolic Process (GO:1903050)	0.0954905	1	3	15	TMF1, UBB, ATP5IF1	up	ex_19
Positive Regulation Of Receptor-Mediated Endocytosis (GO:0048260)	0.0954905	1	3	15	WASL, CLU, RAB21	up	ex_19
mRNA Processing (GO:0006397)	0.0955076	1	8	48	SRRM1, CWF19L2, SFPQ, CELF1, DDX46, RPRD2, TRA2A, RBM6	down	oligodendrocytes_04
Organelle Transport Along Microtubule (GO:0072384)	0.0955881	1	6	22	BORCS5, PEX14, MAPT, COPG2, BICDL1, BICD1	down	ex_19
Regulation Of Notch Signaling Pathway (GO:0008593)	0.0955881	1	6	22	EPN2, ITGB1BP1, GALNT11, SREBF2, WWP2, TSPAN5	down	ex_19
Regulation Of Defense Response (GO:0031347)	0.0955881	1	6	22	FOXP1, LRP8, N4BP1, TRAF3, MGLL, BRD4	down	ex_19
Negative Regulation Of ERK1 And ERK2 Cascade (GO:0070373)	0.0955881	1	6	22	PTPN1, ITGB1BP1, WNK2, SPRED2, SPRED1, EPHB2	down	ex_19
Muscle Contraction (GO:0006936)	0.0955881	1	6	22	TPCN2, GNAO1, PABPN1, APBB2, ARHGEF11, TMOD3	down	ex_19
Regulation Of Epithelial To Mesenchymal Transition (GO:0010717)	0.0955881	1	6	22	WWTR1, SMAD3, TIAM1, SPRED2, SPRED1, MARK1	down	ex_19
Astrocyte Development (GO:0014002)	0.0955923	1	1	5	CDK6	up	oligodendrocytes_04
Negative Regulation Of Peptidyl-Serine Phosphorylation (GO:0033137)	0.0955923	1	1	5	RASSF2	up	oligodendrocytes_04
Negative Regulation Of Canonical Wnt Signaling Pathway (GO:0090090)	0.0956781	1	3	23	APC, BICC1, CYLD	up	in_10
Cellular Response To Nutrient Levels (GO:0031669)	0.0956781	1	3	23	JMY, PRKAA2, LAMP2	up	in_10
Plasma Membrane Bounded Cell Projection Assembly (GO:0120031)	0.0956932	1	9	56	PTPDC1, CCDC88A, NUDCD3, PIP5K1A, DISC1, PIBF1, DNM3, CEP290, POC1B	down	oligodendrocytes_04
Positive Regulation Of Cellular Biosynthetic Process (GO:0031328)	0.0956983	1	7	63	CLU, OPN3, EPM2AIP1, HSP90AA1, OGT, HSP90AB1, APPL1	up	ex_21
Positive Regulation Of Transmembrane Receptor Protein Serine/Threonine Kinase Signaling Pathway (GO:0090100)	0.0957684	1	5	26	HIPK2, ACVR2A, GIPC1, KIAA0319, RNF165	down	ex_24
Negative Regulation Of Protein Serine/Threonine Kinase Activity (GO:0071901)	0.0957684	1	5	26	NF1, LRP6, PRKAR1B, IPO5, SLC8A3	down	ex_24
Regulation Of DNA Biosynthetic Process (GO:2000278)	0.09579	1	2	9	ATM, JADE1	up	in_28
Positive Regulation Of Signal Transduction By P53 Class Mediator (GO:1901798)	0.09579	1	2	9	ATM, RPL17	up	in_28
Positive Regulation Of ATP-dependent Activity (GO:0032781)	0.09579	1	2	9	ATP1B3, HNRNPU	up	in_28
Positive Regulation Of Actin Filament Polymerization (GO:0030838)	0.09579	1	2	9	CDC42EP4, NCK2	up	in_28
Protein Acetylation (GO:0006473)	0.09579	1	2	9	KAT6A, CLOCK	up	in_28
Nucleus Organization (GO:0006997)	0.09579	1	2	9	PDCD6IP, RPS19	up	in_28
Receptor Signaling Pathway Via STAT (GO:0097696)	0.09579	1	2	9	PIAS1, JAK2	up	in_28
Negative Regulation Of Type I Interferon Production (GO:0032480)	0.09579	1	2	9	PTPRS, YY1	up	in_28
Regulation Of Ossification (GO:0030278)	0.09579	1	2	9	RBPJ, ANKH	up	in_28
COPII-coated Vesicle Budding (GO:0090114)	0.09579	1	2	9	VAPA, SEC23A	up	in_28
Protein Modification By Small Protein Removal (GO:0070646)	0.0957902	1	6	51	COPS2, USP47, USP46, CYLD, SENP6, SUMO1	up	ex_21
Modulation By Host Of Viral Process (GO:0044788)	0.0957963	1	2	10	EEA1, PAIP1	up	ex_09
DNA-templated DNA Replication Maintenance Of Fidelity (GO:0045005)	0.0957963	1	2	10	EXD2, SMARCAL1	up	ex_09
Nucleic Acid Metabolic Process (GO:0090304)	0.0957963	1	2	10	EXD2, TOPBP1	up	ex_09
Protein Localization To Cell Surface (GO:0034394)	0.0957963	1	2	10	PTPRK, GGA3	up	ex_09
Regulation Of Cytokinesis (GO:0032465)	0.095849	1	4	33	PRPF40A, CIT, PKN2, KIF13A	up	ex_09
Positive Regulation Of miRNA Metabolic Process (GO:2000630)	0.0960347	1	2	15	NFKB1, NR3C1	down	endothelial_25
Amino Acid Catabolic Process (GO:0009063)	0.0960503	1	2	10	ALDH5A1, ETFA	down	ex_30
Glutamate Metabolic Process (GO:0006536)	0.0960503	1	2	10	ALDH5A1, GCLC	down	ex_30
Extrinsic Apoptotic Signaling Pathway Via Death Domain Receptors (GO:0008625)	0.0960503	1	2	10	DAB2IP, BCL2	down	ex_30
Vascular Endothelial Growth Factor Receptor Signaling Pathway (GO:0048010)	0.0960503	1	2	10	DAB2IP, PAK2	down	ex_30
Establishment Or Maintenance Of Apical/Basal Cell Polarity (GO:0035088)	0.0960503	1	2	10	DLG3, DLG4	down	ex_30
Negative Regulation Of Protein Dephosphorylation (GO:0035308)	0.0960503	1	2	10	FKBP1A, ENSA	down	ex_30
Heparan Sulfate Proteoglycan Biosynthetic Process (GO:0015012)	0.0960503	1	2	10	GLCE, EXT1	down	ex_30
DNA-templated Transcription Elongation (GO:0006354)	0.0960503	1	2	10	SUPT16H, RTF1	down	ex_30
Negative Regulation Of Cell Cycle Process (GO:0010948)	0.0960503	1	2	10	TERF2, DAB2IP	down	ex_30
Regulation Of Nucleic Acid-Templated Transcription (GO:1903506)	0.0962066	1	11	148	ZNF141, ZNF680, ATRX, ZBTB38, SMARCA1, CNBP, RSF1, DENND4A, SSBP2, NR3C1, RPS6KA5	up	ex_06
Protein Localization To Membrane (GO:0072657)	0.09621	1	8	85	ATP1B3, LRP6, MRAP2, SMURF1, SCN3B, RFTN1, ZDHHC2, EFR3B	down	ex_22
Phosphorylation (GO:0016310)	0.0963558	1	11	86	TESK2, BRAF, CSNK2A1, TAOK3, FNIP2, SIK3, PTK2, WNK1, YWHAZ, RB1CC1, MAPK8	down	oligodendrocytes_00
Protein Maturation (GO:0051604)	0.0965806	1	5	39	AFG3L2, GALNT2, PCSK1, TASP1, ADAM17	down	ex_06
Negative Regulation Of Protein-Containing Complex Assembly (GO:0031333)	0.0965917	1	4	24	RAF1, GSK3B, FBXL2, TRAF3IP1	down	ex_11
Regulation Of Lamellipodium Assembly (GO:0010591)	0.0966221	1	2	12	ACTR3, NRG1	down	in_20
Positive Regulation Of Filopodium Assembly (GO:0051491)	0.0966221	1	2	12	GPM6A, RIPOR2	down	in_20
Regulation Of Cytoplasmic Translation (GO:2000765)	0.0966221	1	2	12	HNRNPD, CPEB4	down	in_20
Establishment Or Maintenance Of Apical/Basal Cell Polarity (GO:0035088)	0.0966221	1	2	12	PRKCI, MARK2	down	in_20
Positive Regulation Of Protein Tyrosine Kinase Activity (GO:0061098)	0.0966221	1	2	12	RELN, GRM5	down	in_20
Negative Regulation Of Ras Protein Signal Transduction (GO:0046580)	0.0966221	1	2	12	TGFB2, RIPOR2	down	in_20
Embryonic Limb Morphogenesis (GO:0030326)	0.0966221	1	2	12	TGFB2, WDPCP	down	in_20
Monoatomic Cation Transmembrane Transport (GO:0098655)	0.0967101	1	14	93	SLC6A17, GRIN2B, KCNN2, KCNB1, KCNB2, ASIC2, SLC8A3, SLC39A9, TRPC5, ATP6V1A, KCNV1, SCN3B, KCNH3, HCN1	down	ex_09
Phosphatidylinositol-Mediated Signaling (GO:0048015)	0.0967242	1	4	28	GAB2, NF1, EXOC7, FGFR1	down	ex_06
Cell Morphogenesis Involved In Neuron Differentiation (GO:0048667)	0.0967532	1	6	43	MAPK8IP2, TMEM106B, MEF2C, MAP1A, SLITRK1, SLITRK4	up	ex_19
Inorganic Anion Transmembrane Transport (GO:0098661)	0.0968136	1	4	22	GABRB3, SLC1A1, ANO4, GLRA2	down	in_15
Peptidyl-Threonine Phosphorylation (GO:0018107)	0.0968366	1	3	25	PRKDC, MAPK8, MARK2	down	in_20
Supramolecular Fiber Organization (GO:0097435)	0.096859	1	7	87	BACE1, FAT1, CD36, TMOD3, HIP1, SH3KBP1, SHROOM3	down	ex_23
DNA Dealkylation (GO:0035510)	0.0970977	1	1	3	ASCC1	up	in_27
Actin-Mediated Cell Contraction (GO:0070252)	0.0970977	1	1	3	CAMK2D	up	in_27
Microtubule-Based Transport (GO:0099111)	0.0970977	1	1	3	DYNC1I1	up	in_27
Ribosome Disassembly (GO:0032790)	0.0970977	1	1	3	HBS1L	up	in_27
R-loop Processing (GO:0062176)	0.0970977	1	1	3	NFAT5	up	in_27
Aspartate Family Amino Acid Biosynthetic Process (GO:0009067)	0.0970977	1	1	3	PLOD2	up	in_27
Positive Regulation Of ATP Biosynthetic Process (GO:2001171)	0.0970977	1	1	3	PPARGC1A	up	in_27
Cardiac Left Ventricle Morphogenesis (GO:0003214)	0.0970977	1	1	3	RYR2	up	in_27
Negative Regulation Of Inclusion Body Assembly (GO:0090084)	0.0970977	1	1	3	SACS	up	in_27
miRNA Catabolic Process (GO:0010587)	0.0970977	1	1	3	SND1	up	in_27
Negative Regulation Of Cardiac Muscle Cell Differentiation (GO:2000726)	0.0970977	1	1	3	SOX6	up	in_27
Regulation Of Cytoskeleton Organization (GO:0051493)	0.0971396	1	6	23	PHLDB1, CLASP1, CCDC88A, BICD1, TJP1, DAAM2	down	oligodendrocytes_03
Regulation Of Intracellular Signal Transduction (GO:1902531)	0.0971926	1	12	127	OPTN, CYLD, MCF2, TMSB4X, RICTOR, ARHGAP32, ZFAND6, ARHGEF12, FAM13A, ARHGAP5, PJA2, STK4	up	ex_21
cAMP-mediated Signaling (GO:0019933)	0.0972021	1	3	11	EPHA5, KSR1, ADCY2	down	ex_09
L-alpha-amino Acid Transmembrane Transport (GO:1902475)	0.0972021	1	3	11	SLC7A6, SLC1A1, SLC38A9	down	ex_09
Focal Adhesion Assembly (GO:0048041)	0.0972021	1	3	11	SORBS1, BCR, CDH11	down	ex_09
Ras Protein Signal Transduction (GO:0007265)	0.0972634	1	7	70	SHTN1, CYFIP1, ROCK1, ROCK2, CRKL, SHOC2, HACE1	up	ex_22
Central Nervous System Development (GO:0007417)	0.0972821	1	9	117	EPHA7, SMARCA1, SPOCK1, PBX1, POU6F2, PHF8, CNTN5, RBBP4, NIPBL	up	ex_01
Positive Regulation Of Synaptic Transmission (GO:0050806)	0.0972911	1	4	39	DTNBP1, GRIN2B, RIMS1, CACNG3	down	ex_23
Regulation Of Cold-Induced Thermogenesis (GO:0120161)	0.0972927	1	5	44	CNKSR2, OGT, ALDH1A1, FLCN, JAK2	up	ex_24
Protein Glycosylation (GO:0006486)	0.0973348	1	7	52	GALNT14, GALNT11, ST3GAL5, GALNT7, GFPT1, GALNTL6, ST8SIA5	down	in_08
Negative Regulation Of BMP Signaling Pathway (GO:0030514)	0.0973483	1	4	15	CRIM1, SORL1, TRIM33, VWC2L	down	in_12
Regulation Of Proteasomal Protein Catabolic Process (GO:0061136)	0.0973483	1	4	15	FBXW7, COMMD1, TMTC3, GNA12	down	in_12
Regulation Of Postsynaptic Membrane Potential (GO:0060078)	0.0973483	1	4	15	GABRG3, GABRG2, INSYN2A, GRIN2B	down	in_12
Presynaptic Endocytosis (GO:0140238)	0.0973483	1	4	15	NLGN4Y, AP2B1, DNM1, SYNJ1	down	in_12
Negative Regulation Of Response To Stimulus (GO:0048585)	0.0973483	1	4	15	PTPN1, CLU, GGT7, WDR41	down	in_12
Positive Regulation Of Neuron Death (GO:1901216)	0.0973483	1	4	15	TGFB2, CTNNB1, CLU, GRIN2B	down	in_12
Response To Amino Acid Starvation (GO:1990928)	0.0974112	1	2	15	PEX2, SESN1	up	astrocytes_05
Positive Regulation Of mRNA Catabolic Process (GO:0061014)	0.0974112	1	2	15	TNRC6A, ZFP36L1	up	astrocytes_05
Golgi To Lysosome Transport (GO:0090160)	0.0974383	1	1	4	CCDC91	up	microglia_13
G Protein-Coupled Acetylcholine Receptor Signaling Pathway (GO:0007213)	0.0974383	1	1	4	GNAQ	up	microglia_13
Cell Projection Assembly (GO:0030031)	0.0974383	1	1	4	PARVG	up	microglia_13
Regulation Of Protein Kinase Activity (GO:0045859)	0.0975481	1	8	46	LRP6, CCNY, AXIN1, ITGB1BP1, NF1, CEP43, IQGAP1, SPRED1	down	ex_09
Regulation Of Transcription Elongation By RNA Polymerase II (GO:0034243)	0.0975668	1	4	32	MED4, NCBP1, PARP1, PWWP2A	down	ex_22
Cellular Response To Salt (GO:1902075)	0.0976716	1	5	44	CPNE8, SYT9, ATP2B4, RYR3, CAMK2D	down	ex_01
Potassium Ion Transmembrane Transport (GO:0071805)	0.0976716	1	5	44	SLC12A8, KCNN2, KCNB2, KCNK1, KCNH7	down	ex_01
Actin Filament Organization (GO:0007015)	0.0976716	1	5	44	TPM3, ABI2, SHROOM3, ENAH, GAS2	down	ex_01
Positive Regulation Of Cell Adhesion (GO:0045785)	0.0977756	1	3	21	ATM, FRMD5, JAK2	up	ex_09
Double-Strand Break Repair Via Nonhomologous End Joining (GO:0006303)	0.0977756	1	3	21	ATM, MRE11, SMARCAL1	up	ex_09
Response To Ionizing Radiation (GO:0010212)	0.0977756	1	3	21	INIP, ATM, TOPBP1	up	ex_09
Positive Regulation Of DNA Biosynthetic Process (GO:2000573)	0.0977756	1	3	21	MAP3K4, ATM, NEK7	up	ex_09
Cellular Response To Peptide Hormone Stimulus (GO:0071375)	0.0977897	1	3	29	MYO5A, RPS6KB1, EPRS1	up	ex_11
Cellular Response To Metal Ion (GO:0071248)	0.097825	1	5	43	GPLD1, ADGRV1, SYT2, CACNA1A, TIGAR	up	ex_30
Regulation Of Cold-Induced Thermogenesis (GO:0120161)	0.097825	1	5	43	PLCL1, APC, NOVA1, DYNC1H1, FLCN	up	ex_30
Defense Response To Virus (GO:0051607)	0.097825	1	5	43	UBE2W, RNF185, BNIP3L, MAVS, LYST	up	ex_30
Negative Regulation Of Transport (GO:0051051)	0.0978765	1	3	20	NDFIP2, NRG1, ITGAV	up	ex_24
Negative Regulation Of ERK1 And ERK2 Cascade (GO:0070373)	0.0978765	1	3	20	RANBP9, DLG1, FLCN	up	ex_24
Regulation Of Glycolytic Process (GO:0006110)	0.0978765	1	3	20	TIGAR, OGT, FLCN	up	ex_24
Positive Regulation Of Cell Motility (GO:2000147)	0.0978938	1	4	45	SPOCK2, RDX, PPP3CA, SPAG9	up	ex_23
Regulation Of G1/S Transition Of Mitotic Cell Cycle (GO:2000045)	0.0978938	1	4	45	ZNF655, RDX, UBE2E2, PTEN	up	ex_23
Macromolecule Catabolic Process (GO:0009057)	0.0979184	1	6	25	SMURF1, XRN2, DNASE1, RIPK1, SUPV3L1, SLC6A7	down	ex_17
mRNA Transport (GO:0051028)	0.0979184	1	6	25	UPF2, NUP133, CASC3, NUP160, KIF5C, NUP88	down	ex_17
Phosphatidylcholine Metabolic Process (GO:0046470)	0.0979312	1	2	12	CHPT1, ABHD3	down	in_26
Regulation Of Proteolysis (GO:0030162)	0.0979312	1	2	12	IST1, SPOPL	down	in_26
Negative Regulation Of Ion Transmembrane Transporter Activity (GO:0032413)	0.0979312	1	2	12	OXSR1, HECW2	down	in_26
Regulation Of Anatomical Structure Morphogenesis (GO:0022603)	0.0979831	1	3	42	FMNL2, NEDD4, KIF13B	up	endothelial_25
Negative Regulation Of Response To Stimulus (GO:0048585)	0.0980115	1	3	18	CLU, THY1, VPS13C	up	ex_21
Regulation Of Apoptotic Signaling Pathway (GO:2001233)	0.0980115	1	3	18	CYLD, PPIA, FAIM2	up	ex_21
Positive Regulation Of Transcription Elongation By RNA Polymerase II (GO:0032968)	0.0980115	1	3	18	ELL2, MED23, ZMYND8	up	ex_21
Autophagosome Maturation (GO:0097352)	0.0980115	1	3	18	PIK3C3, CALM1, LAMP2	up	ex_21
Negative Regulation Of Intrinsic Apoptotic Signaling Pathway (GO:2001243)	0.0980115	1	3	18	PPIA, CLU, TPT1	up	ex_21
Axon Extension (GO:0048675)	0.0980115	1	3	18	SEMA3A, HSP90AA1, HSP90AB1	up	ex_21
Plasma Membrane Bounded Cell Projection Organization (GO:0120036)	0.0980371	1	5	52	ATP1B2, TPM1, STMN4, CAMSAP1, RAB11A	down	in_27
Neurotransmitter Transport (GO:0006836)	0.0981259	1	3	21	GABRA2, SYN3, SLC17A7	down	ex_30
Positive Regulation Of Intracellular Protein Transport (GO:0090316)	0.0981349	1	5	30	ANK3, PSEN1, CEP290, BCAS3, MAPK8	down	oligodendrocytes_00
Positive Regulation Of Cell Migration (GO:0030335)	0.0981683	1	11	75	SRGAP2C, PRKCE, AGO2, CEP43, SEMA4B, CNTN1, PAK1, NUMB, NTRK3, MTOR, NELL1	down	ex_24
Positive Regulation Of Autophagy (GO:0010508)	0.0982302	1	10	49	EPM2A, FOXO1, CCNY, TBK1, GSK3B, MTDH, HTT, PIK3C2A, CAMKK2, GNAI3	down	ex_17
Glycosaminoglycan Biosynthetic Process (GO:0006024)	0.0982471	1	3	14	CSGALNACT1, EXT1, GCNT2	down	in_15
Phospholipid Dephosphorylation (GO:0046839)	0.0982471	1	3	14	MTMR1, PLPPR5, MTMR6	down	in_15
Nuclear Transport (GO:0051169)	0.0982471	1	3	14	NUP214, NUP98, NUP160	down	in_15
Regulation Of Viral Genome Replication (GO:0045069)	0.0982471	1	3	14	PROX1, SRPK1, HACD3	down	in_15
Regulation Of Glucose Import (GO:0046324)	0.0982471	1	3	14	SORBS1, RHOQ, PID1	down	in_15
Regulation Of Protein Dephosphorylation (GO:0035304)	0.0982529	1	2	16	TIPRL, SPPL3	up	in_27
Positive Regulation Of NIK/NF-kappaB Signaling (GO:1901224)	0.0983408	1	2	14	SASH1, NR3C2	up	ex_11
Microtubule Bundle Formation (GO:0001578)	0.0984174	1	2	15	CLIP1, CCSER2	up	in_26
Negative Regulation Of Supramolecular Fiber Organization (GO:1902904)	0.0984376	1	2	22	DYRK1A, APOE	up	astrocytes_18
Cellular Response To Nutrient Levels (GO:0031669)	0.0984376	1	2	22	LAMP2, FNIP1	up	astrocytes_18
Macroautophagy (GO:0016236)	0.0984376	1	2	22	LAMP2, VPS36	up	astrocytes_18
Regulation Of Cysteine-Type Endopeptidase Activity Involved In Apoptotic Process (GO:0043281)	0.0985152	1	4	24	EPHA7, DNAJB6, ARL6IP1, ARL6IP5	up	ex_19
Protein Tetramerization (GO:0051262)	0.0985152	1	4	24	GRIN1, KCNC1, CLU, SOD2	up	ex_19
Cellular Response To Organic Cyclic Compound (GO:0071407)	0.0985939	1	5	35	ADCY5, RAPGEF2, RAPGEF1, MEF2C, PKD2	down	in_28
Regulation Of Angiogenesis (GO:0045765)	0.098598	1	7	45	SULF1, HIPK2, STIM1, SEMA5A, BMPER, NF1, SPRED1	down	ex_21
Positive Regulation Of Protein Targeting To Membrane (GO:0090314)	0.0987173	1	2	10	ANK3, ITGB1BP1	down	ex_02
Positive Regulation Of Erythrocyte Differentiation (GO:0045648)	0.0987173	1	2	10	ARNT, ACVR2A	down	ex_02
Aortic Valve Morphogenesis (GO:0003180)	0.0987173	1	2	10	CDH11, SLIT1	down	ex_02
DNA-templated Transcription Elongation (GO:0006354)	0.0987173	1	2	10	ELP2, RTF1	down	ex_02
Unsaturated Fatty Acid Metabolic Process (GO:0033559)	0.0987173	1	2	10	MGLL, ABHD6	down	ex_02
Negative Regulation Of Proteolysis Involved In Protein Catabolic Process (GO:1903051)	0.0987173	1	2	10	PRKCG, CSNK2A1	down	ex_02
Nucleic Acid Metabolic Process (GO:0090304)	0.0987173	1	2	10	RBFOX2, WRN	down	ex_02
Vacuolar Transport (GO:0007034)	0.0988227	1	2	17	VPS13D, VPS54	up	in_20
Positive Regulation Of Cell Adhesion (GO:0045785)	0.0989149	1	3	19	ATM, ECM2, JAK2	up	in_28
Negative Regulation Of Epithelial Cell Proliferation (GO:0050680)	0.0989149	1	3	19	MCC, TGFBR3, KLF9	up	in_28
Anterograde Trans-Synaptic Signaling (GO:0098916)	0.0990178	1	8	75	HOMER1, HTR4, GRIN2B, GABRB3, APBA2, SLC1A1, SLC1A2, HRH2	down	ex_06
Protein Phosphorylation (GO:0006468)	0.0990285	1	16	216	CDK12, PKN2, CDKL1, SMG1, PRKAG2, STK32C, EPHA7, MAPK10, WNK1, STK38, MAP4K3, CLK1, RSKR, PIK3R4, DAPK1, RPS6KA5	up	ex_17
Regulation Of Alternative mRNA Splicing, Via Spliceosome (GO:0000381)	0.0990434	1	4	31	KHDRBS3, CELF2, DDX17, NOVA1	up	ex_30
Defense Response To Symbiont (GO:0140546)	0.0990434	1	4	31	RNF185, BNIP3L, MAVS, LYST	up	ex_30
Regulation Of Angiogenesis (GO:0045765)	0.0991236	1	5	44	PRKCA, ROCK1, ROCK2, PDCD6, ITGB8	up	ex_22
Fatty Acid Catabolic Process (GO:0009062)	0.099134	1	4	14	AIG1, PCCB, ACAT1, ACAD11	down	ex_17
Establishment Of Mitotic Spindle Localization (GO:0040001)	0.099134	1	4	14	FBXW11, KPNB1, UBXN2B, HTT	down	ex_17
Positive Regulation Of Organelle Organization (GO:0010638)	0.099134	1	4	14	KATNBL1, RAB3GAP2, GSK3B, STX18	down	ex_17
Negative Regulation Of MAP Kinase Activity (GO:0043407)	0.099134	1	4	14	PTPN1, NF1, PTPRJ, ANKS1B	down	ex_17
Chordate Embryonic Development (GO:0043009)	0.099134	1	4	14	PTPRR, ARNT2, FGFR1, PKD2	down	ex_17
Regulation Of Cell-Substrate Junction Assembly (GO:0090109)	0.099134	1	4	14	RHOA, CORO1C, PTPRA, FYN	down	ex_17
Regulation Of Protein Localization To Cell Surface (GO:2000008)	0.099134	1	4	14	RIC3, GBF1, GPD1L, STX3	down	ex_17
Regulation Of Synaptic Vesicle Exocytosis (GO:2000300)	0.099134	1	4	14	SEPTIN5, RAP1A, RAP1B, RIMS1	down	ex_17
Neutral Amino Acid Transport (GO:0015804)	0.099134	1	4	14	SLC6A17, SLC6A7, SLC1A1, SLC38A9	down	ex_17
Myelination (GO:0042552)	0.0991955	1	3	20	SCN8A, SCN2A, TPPP	up	ex_22
Organic Anion Transport (GO:0015711)	0.0991955	1	3	20	SLC4A10, SLC4A8, LRRC8C	up	ex_22
Inorganic Cation Transmembrane Transport (GO:0098662)	0.0991967	1	11	96	SLC12A6, ATP6V1E1, ATP6V0D1, SLC6A15, KCNC1, ANO6, ATP5F1B, ATP1B1, CLU, ATP2A2, ITGAV	up	ex_19
Regulation Of Protein-Containing Complex Assembly (GO:0043254)	0.0992094	1	2	27	CRYAB, SEPTIN8	up	oligodendrocytes_04
Regulation Of Gene Expression (GO:0010468)	0.0992899	1	23	363	PPARG, ZNF680, ROCK1, ROCK2, SLC38A2, ZNF638, ATRX, ZBTB38, SMARCA1, CNBP, CRKL, SORT1, DENND4A, AFF1, NR3C1, ZNF141, RDX, SART3, ATM, HNRNPH1, RSF1, SSBP2, RPS6KA5	up	ex_06
Phospholipid Biosynthetic Process (GO:0008654)	0.0994003	1	3	12	DHDDS, SGMS1, AGPAT4	down	ex_24
Histone H3-K4 Methylation (GO:0051568)	0.0994003	1	3	12	NCOA6, NFYC, PAXIP1	down	ex_24
Regulation Of Wound Healing (GO:0061041)	0.0994003	1	3	12	PRKCE, CASK, AJAP1	down	ex_24
Nuclear-Transcribed mRNA poly(A) Tail Shortening (GO:0000289)	0.0994003	1	3	12	SAMD4B, CNOT10, SAMD4A	down	ex_24
Positive Regulation Of Excitatory Postsynaptic Potential (GO:2000463)	0.0994003	1	3	12	SHANK1, GRIN2A, RIMS1	down	ex_24
Positive Regulation Of B Cell Activation (GO:0050871)	0.0995114	1	2	12	BCL2, SH3KBP1	down	ex_23
Positive Regulation Of Cell Division (GO:0051781)	0.0995114	1	2	12	FGF1, CDC14B	down	ex_23
Inositol Lipid-Mediated Signaling (GO:0048017)	0.0995114	1	2	12	FGFR1, EXOC7	down	ex_23
Positive Regulation Of Excitatory Postsynaptic Potential (GO:2000463)	0.0995114	1	2	12	GRIN2B, RIMS1	down	ex_23
Regulation Of AMPA Receptor Activity (GO:2000311)	0.0995114	1	2	12	SHISA9, CACNG3	down	ex_23
Positive Regulation Of Biosynthetic Process (GO:0009891)	0.0995114	1	2	12	ZBTB20, CD36	down	ex_23
Positive Regulation Of Intracellular Protein Transport (GO:0090316)	0.0995838	1	4	37	TCAF1, VAMP2, UBR5, MFF	up	in_10
Neuron Migration (GO:0001764)	0.0997045	1	6	34	ASTN2, KIAA0319, NTRK2, NELL1, DNER, MARK2	down	ex_24
Sphingolipid Metabolic Process (GO:0006665)	0.0997045	1	6	34	SGMS1, NEU3, ELOVL7, SGPP2, ACER3, SPTLC2	down	ex_24
Protein Autoubiquitination (GO:0051865)	0.0997481	1	9	38	NFX1, RNF157, WWP2, SH3RF3, ERCC8, RAD18, UHRF2, SH3RF1, RNF213	down	ex_19
Negative Regulation Of Cellular Process (GO:0048523)	0.099887	1	11	152	VPS13C, CTBP2, CTBP1, JAK2, RBBP4, IP6K2, PPM1D, ULK1, TIAL1, PDS5B, RPS6KA2	up	ex_01
Nucleocytoplasmic Transport (GO:0006913)	0.0999483	1	3	24	AHCTF1, RANBP2, TPR	up	ex_01
Cell-Cell Junction Organization (GO:0045216)	0.0999707	1	5	21	TGFB2, PKP2, TLN2, CTNND1, CDH4	down	in_12
Positive Regulation Of Transmembrane Receptor Protein Serine/Threonine Kinase Signaling Pathway (GO:0090100)	0.0999707	1	5	21	TGFB2, UBE2O, BMPR2, KIAA0319, JAK2	down	in_12
Regulation Of Cell Migration (GO:0030334)	0.10003	1	26	136	CEP43, ADAM17, PLXNA4, NF1, NUMB, PHACTR1, NTRK3, SRCIN1, SIN3A, FYN, EPHB2, ACTN4, SGK3, NEDD9, PTPRJ, SCAI, MAP4K4, CYRIB, RIPOR1, DLG5, CDH11, VCL, NAV3, MCTP1, TIAM1, GNA12	down	ex_19
Negative Regulation Of Blood Vessel Morphogenesis (GO:2000181)	0.100032	1	3	16	DAB2IP, COL4A3, SPRED1	down	in_28
Epidermal Growth Factor Receptor Signaling Pathway (GO:0007173)	0.100032	1	3	16	ERBIN, PTK2, PLCE1	down	in_28
Cellular Response To Reactive Oxygen Species (GO:0034614)	0.100032	1	3	16	ERCC6L2, RHOB, PKD2	down	in_28
Regulation Of Cellular Localization (GO:0060341)	0.100032	1	3	16	FBXW7, MAP2, PICALM	down	in_28
Cell Morphogenesis Involved In Neuron Differentiation (GO:0048667)	0.100032	1	3	16	MAP2, MEF2A, MEF2C	down	in_28
Cellular Response To Ionizing Radiation (GO:0071479)	0.100032	1	3	16	RHOB, MAP3K20, XRCC5	down	in_28
Positive Regulation Of Cellular Biosynthetic Process (GO:0031328)	0.100057	1	6	40	PTPN2, GPLD1, PRKDC, SAMD4A, SORBS1, SCARB1	down	in_15
Regulation Of Anatomical Structure Morphogenesis (GO:0022603)	0.100434	1	7	63	SEMA4D, PHLDB2, PAK1, PID1, NF1, MTCH2, CTNNB1	down	ex_06
Mitotic Spindle Organization (GO:0007052)	0.100459	1	4	38	STAG1, STAG2, DYNC1H1, CEP192	up	ex_01
Cellular Response To Growth Factor Stimulus (GO:0071363)	0.100468	1	11	49	PDE8A, SMAD3, MARS1, MAP2K5, PDE2A, MAPT, ITGB1BP1, RAPGEF1, LIMS1, RAP1A, NTRK3	down	ex_19
Regulation Of Cell-Matrix Adhesion (GO:0001952)	0.100488	1	7	31	RHOA, PTPRA, CDK6, NF1, GSK3B, CORO1C, FYN	down	ex_17
Heterophilic Cell-Cell Adhesion Via Plasma Membrane Cell Adhesion Molecules (GO:0007157)	0.1005	1	2	13	CADM3, CADM1	up	in_15
Lamellipodium Assembly (GO:0030032)	0.1005	1	2	13	CDH13, ABLIM3	up	in_15
Regulation Of Epidermal Growth Factor Receptor Signaling Pathway (GO:0042058)	0.1005	1	2	13	FER, CDH13	up	in_15
Negative Regulation Of Protein Depolymerization (GO:1901880)	0.1005	1	2	13	LIMA1, TAOK1	up	in_15
Positive Regulation Of Neuron Death (GO:1901216)	0.1005	1	2	13	MAP3K5, SNCA	up	in_15
Negative Regulation Of DNA Metabolic Process (GO:0051053)	0.1005	1	2	13	MSH2, TERF1	up	in_15
G2/M Transition Of Mitotic Cell Cycle (GO:0000086)	0.1005	1	2	13	PLCB1, FBXL7	up	in_15
Exocytosis (GO:0006887)	0.100607	1	4	33	SYTL2, STX17, RIMS1, RPH3A	down	ex_02
Cellular Response To Alcohol (GO:0097306)	0.100712	1	4	19	GRAMD1C, LRP6, ADCY5, LARP1	down	ex_24
Glycerophospholipid Metabolic Process (GO:0006650)	0.100712	1	4	19	PIGB, PIGL, DGKH, PLCB1	down	ex_24
Regulation Of Interferon-Beta Production (GO:0032648)	0.100712	1	4	19	PTPN11, POLR3G, PTPRS, TRAF3	down	ex_24
Ceramide Metabolic Process (GO:0006672)	0.100712	1	4	19	SGMS1, ASAH1, ACER3, SPTLC2	down	ex_24
Negative Regulation Of Response To Stimulus (GO:0048585)	0.100712	1	4	19	UBASH3B, GGT7, CASK, KLF7	down	ex_24
Negative Regulation Of Cysteine-Type Endopeptidase Activity (GO:2000117)	0.100765	1	3	15	CSNK2A1, HGF, SH3RF1	down	in_08
Protein Localization To Golgi Apparatus (GO:0034067)	0.100765	1	3	15	GBF1, IFT20, RAB6A	down	in_08
Regulation Of DNA Binding (GO:0051101)	0.100765	1	3	15	IGF1, PRKN, CPNE1	down	in_08
Protein Localization To Lysosome (GO:0061462)	0.100765	1	3	15	RAB7A, CACNG8, CACNG3	down	in_08
Negative Regulation Of Cell-Substrate Adhesion (GO:0010812)	0.100766	1	3	18	ITGB1BP1, SPOCK1, MAP4K4	down	ex_06
Amide Biosynthetic Process (GO:0043604)	0.100766	1	3	18	PCSK1, SGMS1, ASAH1	down	ex_06
Metal Ion Transport (GO:0030001)	0.100835	1	8	54	ATP2C1, KCNMA1, KCNMB4, KCNN2, ATP2B2, PKD2, FYN, CACNG3	down	ex_21
Regulation Of Cell Adhesion (GO:0030155)	0.100835	1	8	54	PLXNC1, SEMA5A, TNR, DSCAM, CDH13, PLXNA4, PTPRJ, EPB41L4B	down	ex_21
Regulation Of RNA Splicing (GO:0043484)	0.100885	1	4	39	SRRM1, HABP4, HNRNPLL, ZNF638	up	in_08
MAPK Cascade (GO:0000165)	0.100894	1	8	37	CCM2, PAK1, FGFR1, MAP3K13, NF1, MEF2A, TAOK3, CAMKK2	down	ex_17
Potassium Ion Transport (GO:0006813)	0.100919	1	5	27	KCNMA1, KCNQ3, HCN1, SLC24A3, SLC24A4	down	in_10
Negative Regulation Of Microtubule Polymerization Or Depolymerization (GO:0031111)	0.100943	1	2	13	HDGFL3, BMERB1	down	astrocytes_05
Protein Targeting (GO:0006605)	0.101074	1	5	53	VPS13D, VPS13C, VPS13A, PIK3R4, AP4E1	up	ex_01
Positive Regulation Of Canonical Wnt Signaling Pathway (GO:0090263)	0.101081	1	4	32	USP34, USP47, PPM1B, WNK1	up	ex_24
Circulatory System Development (GO:0072359)	0.101112	1	3	32	PDLIM5, NXN, AKAP13	down	endothelial_25
Cellular Response To Growth Factor Stimulus (GO:0071363)	0.101155	1	5	46	ACVR1, GAREM1, CPNE3, ACVR2A, ITGB1BP1	down	ex_02
Protein Localization To Nucleus (GO:0034504)	0.101155	1	5	46	E2F3, XPA, TNPO1, PRICKLE1, WRN	down	ex_02
Negative Regulation Of Programmed Cell Death (GO:0043069)	0.101236	1	9	118	ANXA4, RICTOR, OPN3, USP47, PCID2, ARHGAP21, API5, ERCC5, OPA1	up	ex_01
Golgi To Plasma Membrane Transport (GO:0006893)	0.101284	1	3	27	RAB10, STEAP2, KIF13A	up	in_15
Negative Regulation Of Supramolecular Fiber Organization (GO:1902904)	0.101284	1	3	27	SNCA, LIMA1, TAOK1	up	in_15
Acylglycerol Metabolic Process (GO:0006639)	0.101324	1	3	13	GALK2, DGKI, ABHD6	down	ex_21
Response To Organic Cyclic Compound (GO:0014070)	0.101324	1	3	13	HLCS, ADORA1, GLDC	down	ex_21
Response To cAMP (GO:0051591)	0.101324	1	3	13	NDUFS4, RAPGEF1, PKD2	down	ex_21
Negative Regulation Of Telomere Maintenance Via Telomerase (GO:0032211)	0.101324	1	3	13	PINX1, TERF1, NAT10	down	ex_21
Regulation Of Protein Tyrosine Kinase Activity (GO:0061097)	0.101324	1	3	13	PTPN1, LRP8, SH3BP5	down	ex_21
Positive Regulation Of Dephosphorylation (GO:0035306)	0.101324	1	3	13	SPPL3, PPP1R7, CAMTA1	down	ex_21
Response To Peptide (GO:1901652)	0.101324	1	3	13	STAT2, FYN, KAT7	down	ex_21
Positive Regulation Of Calcium Ion Transport (GO:0051928)	0.101379	1	2	6	CAMK2A, CACNA1D	down	in_10
Positive Regulation Of Dendritic Spine Morphogenesis (GO:0061003)	0.101379	1	2	6	CUX2, LRP8	down	in_10
Mismatch Repair (GO:0006298)	0.101379	1	2	6	MSH2, MSH3	down	in_10
Regulation Of Histone Acetylation (GO:0035065)	0.101379	1	2	6	NOS1, GLYR1	down	in_10
Neuromuscular Synaptic Transmission (GO:0007274)	0.101379	1	2	6	RIMBP2, ERC2	down	in_10
Calcium Ion Import (GO:0070509)	0.101379	1	2	6	TRPC4, CACNA1D	down	in_10
Adult Locomotory Behavior (GO:0008344)	0.101379	1	2	6	TSC1, BTBD9	down	in_10
Regulation Of Phosphatase Activity (GO:0010921)	0.101379	1	2	6	TSC1, PPP6R2	down	in_10
Cellular Response To Calcium Ion (GO:0071277)	0.101421	1	4	32	CPNE8, SYT9, RYR3, CAMK2D	down	ex_01
Calcium Ion Transport (GO:0006816)	0.101546	1	8	40	CHRNA7, CLU, TRPC6, RAMP1, SLC24A3, CAMK2A, PKD2, SLC8A3	down	in_12
Glutamate Receptor Signaling Pathway (GO:0007215)	0.101759	1	3	21	GRID2, HOMER1, GRIK4	down	ex_02
DNA Alkylation (GO:0006305)	0.10177	1	1	4	ATRX	up	endothelial_25
Chondroitin Sulfate Biosynthetic Process (GO:0030206)	0.10177	1	1	4	CHST11	up	endothelial_25
Negative Regulation Of JUN Kinase Activity (GO:0043508)	0.10177	1	1	4	DUSP16	up	endothelial_25
Cellular Response To Laminar Fluid Shear Stress (GO:0071499)	0.10177	1	1	4	KLF2	up	endothelial_25
Negative Regulation Of Vascular Endothelial Growth Factor Receptor Signaling Pathway (GO:0030948)	0.10177	1	1	4	NEDD4	up	endothelial_25
Glucan Metabolic Process (GO:0044042)	0.10177	1	1	4	UGP2	up	endothelial_25
Positive Regulation Of NIK/NF-kappaB Signaling (GO:1901224)	0.101782	1	2	12	EGFR, EP300	up	in_08
Negative Regulation Of Hydrolase Activity (GO:0051346)	0.101782	1	2	12	EGLN1, CPEB2	up	in_08
Mitotic Sister Chromatid Cohesion (GO:0007064)	0.101782	1	2	12	ESCO1, SMC3	up	in_08
Phosphatidylinositol 3-Kinase Signaling (GO:0014065)	0.101782	1	2	12	MYO16, PIK3CB	up	in_08
Positive Regulation Of Mitotic Cell Cycle (GO:0045931)	0.101782	1	2	12	PKN2, MDM2	up	in_08
Protein Localization To Cilium (GO:0061512)	0.101782	1	2	12	WDR19, ARL6	up	in_08
Protein Acylation (GO:0043543)	0.101782	1	2	12	ZDHHC13, EP300	up	in_08
Organelle Organization (GO:0006996)	0.101789	1	9	155	VPS13C, ATL1, KAT6A, DST, SYNE1, DYNC2H1, KIFAP3, TRIP11, ARHGAP21	up	in_26
Cellular Response To Oxidative Stress (GO:0034599)	0.101819	1	3	27	SETX, MAPT, MAPK1	down	astrocytes_05
Response To UV (GO:0009411)	0.101819	1	3	27	ZRANB3, CIRBP, CAT	down	astrocytes_05
Monoatomic Anion Transport (GO:0006820)	0.101955	1	2	14	SLC4A10, ANO6	up	ex_23
Negative Regulation Of G1/S Transition Of Mitotic Cell Cycle (GO:2000134)	0.101955	1	2	14	ZNF655, PTEN	up	ex_23
Neuron Apoptotic Process (GO:0051402)	0.101997	1	3	9	CIT, FAM162A, BCL2	down	ex_17
Regulation Of Intracellular Estrogen Receptor Signaling Pathway (GO:0033146)	0.101997	1	3	9	CNOT1, WBP2, PAK1	down	ex_17
Negative Regulation Of Epithelial Cell Migration (GO:0010633)	0.101997	1	3	9	EVL, PTPRR, CORO1C	down	ex_17
Fibroblast Growth Factor Receptor Signaling Pathway (GO:0008543)	0.101997	1	3	9	FRS2, FGFR1, CHURC1	down	ex_17
Regulation Of cAMP-dependent Protein Kinase Activity (GO:2000479)	0.101997	1	3	9	HTT, PKIA, PKIG	down	ex_17
Negative Regulation Of Epithelial To Mesenchymal Transition (GO:0010719)	0.101997	1	3	9	OVOL2, SPRED2, SPRED1	down	ex_17
Long-Term Memory (GO:0007616)	0.101997	1	3	9	RASGRF1, SHANK1, SGK1	down	ex_17
Plasma Membrane Invagination (GO:0099024)	0.101997	1	3	9	RHOA, CDC42, ELMO1	down	ex_17
Positive Regulation Of Leukocyte Cell-Cell Adhesion (GO:1903039)	0.101997	1	3	9	RHOA, CYRIB, CD47	down	ex_17
Negative Regulation Of Axon Extension (GO:0030517)	0.101997	1	3	9	SEMA5A, DIP2B, KIAA0319	down	ex_17
Regulation Of Defense Response To Virus (GO:0050688)	0.101997	1	3	9	TRAF3, PPM1B, ATG5	down	ex_17
Exocytosis (GO:0006887)	0.10201	1	5	33	EXOC4, EXOC7, SNAP25, RPH3AL, RPH3A	down	in_08
Positive Regulation Of Cell Motility (GO:2000147)	0.102125	1	4	50	APC, RDX, ATM, EGFR	up	in_26
Atrial Septum Development (GO:0003283)	0.102189	1	1	3	BMPR2	down	endothelial_25
Regulation Of Myoblast Fusion (GO:1901739)	0.102189	1	1	3	CFLAR	down	endothelial_25
Astrocyte Activation (GO:0048143)	0.102189	1	1	3	IFNGR1	down	endothelial_25
Cellular Response To Interleukin-4 (GO:0071353)	0.102189	1	1	3	IL4R	down	endothelial_25
Cellular Response To Thyroid Hormone Stimulus (GO:0097067)	0.102189	1	1	3	LMO2	down	endothelial_25
Regulation Of Leukocyte Activation (GO:0002694)	0.102189	1	1	3	MFHAS1	down	endothelial_25
Response To Type I Interferon (GO:0034340)	0.102189	1	1	3	MX1	down	endothelial_25
Regulation Of Hyaluronan Biosynthetic Process (GO:1900125)	0.102189	1	1	3	NFKB1	down	endothelial_25
Protein Deglycosylation (GO:0006517)	0.102189	1	1	3	OGA	down	endothelial_25
Histone H4-K16 Acetylation (GO:0043984)	0.102189	1	1	3	OGT	down	endothelial_25
Establishment Of Centrosome Localization (GO:0051660)	0.102189	1	1	3	PARD3B	down	endothelial_25
Negative Regulation Of Tyrosine Phosphorylation Of STAT Protein (GO:0042532)	0.102189	1	1	3	PARP14	down	endothelial_25
Myotube Cell Development (GO:0014904)	0.102189	1	1	3	PPP3CB	down	endothelial_25
Apical Protein Localization (GO:0045176)	0.102189	1	1	3	SHROOM2	down	endothelial_25
Signal Peptide Processing (GO:0006465)	0.102189	1	1	3	SPPL3	down	endothelial_25
Regulation Of Protein K63-linked Ubiquitination (GO:1900044)	0.102189	1	1	3	UBE2V1	down	endothelial_25
Regulation Of Epithelial Cell Apoptotic Process (GO:1904035)	0.102189	1	1	3	YAP1	down	endothelial_25
Vesicle-Mediated Transport In Synapse (GO:0099003)	0.102194	1	2	10	CPLX1, RIMS1	down	ex_22
Epithelial Tube Morphogenesis (GO:0060562)	0.102194	1	2	10	CTNNB1, PAK1	down	ex_22
Regulation Of Necroptotic Process (GO:0060544)	0.102194	1	2	10	PRKN, PARP1	down	ex_22
Phospholipid Biosynthetic Process (GO:0008654)	0.102194	1	2	10	SGMS1, OSBP	down	ex_22
Negative Regulation Of Cell Cycle Process (GO:0010948)	0.102194	1	2	10	TERF1, TOM1L1	down	ex_22
Import Into Nucleus (GO:0051170)	0.1022	1	5	34	NUP133, E2F3, KPNA3, TNPO3, KPNA1	down	ex_11
Phosphatidic Acid Biosynthetic Process (GO:0006654)	0.102275	1	2	11	DGKB, AGPAT3	up	in_12
Dicarboxylic Acid Metabolic Process (GO:0043648)	0.102275	1	2	11	GPT2, ALDH5A1	up	in_12
Negative Regulation Of Cellular Component Organization (GO:0051129)	0.102382	1	3	24	DNAJB6, CRACD, SCAMP5	down	in_27
Mitotic Sister Chromatid Segregation (GO:0000070)	0.102382	1	3	24	INO80, PIBF1, RAB11A	down	in_27
Morphogenesis Of An Epithelium (GO:0002009)	0.102422	1	3	8	KDM2B, VCL, TRAF3IP1	down	ex_19
Negative Regulation Of Small GTPase Mediated Signal Transduction (GO:0051058)	0.102422	1	3	8	MAPKAP1, CYRIB, EPHB2	down	ex_19
Neuron Projection Fasciculation (GO:0106030)	0.102422	1	3	8	NRCAM, EPHB2, ARHGAP35	down	ex_19
Embryonic Skeletal System Development (GO:0048706)	0.102422	1	3	8	OXSR1, DSCAML1, XYLT1	down	ex_19
Energy Reserve Metabolic Process (GO:0006112)	0.102422	1	3	8	PID1, PRKAG2, LEPR	down	ex_19
Glycerolipid Catabolic Process (GO:0046503)	0.102422	1	3	8	PLA2G4C, ABHD6, MGLL	down	ex_19
Endothelial Cell Development (GO:0001885)	0.102422	1	3	8	RAP1A, PDE2A, RAPGEF1	down	ex_19
Negative Regulation Of Rho Protein Signal Transduction (GO:0035024)	0.102422	1	3	8	RIPOR2, ARHGAP35, SCAI	down	ex_19
Regulation Of Canonical Wnt Signaling Pathway (GO:0060828)	0.102474	1	5	52	APC, CDK14, CYLD, BICC1, UBR5	up	in_10
Regulation Of Double-Strand Break Repair Via Homologous Recombination (GO:0010569)	0.102654	1	3	29	SPIDR, SMCHD1, EPC1	up	ex_23
Peptidyl-Threonine Modification (GO:0018210)	0.102727	1	4	25	HIPK3, GALNT11, STK39, MAPK1	down	astrocytes_18
Positive Regulation Of Plasma Membrane Bounded Cell Projection Assembly (GO:0120034)	0.102727	1	4	25	IFT88, FNBP1L, NCKAP1, EPS8	down	astrocytes_18
Negative Regulation Of Multicellular Organismal Process (GO:0051241)	0.102744	1	12	62	OVOL2, PTPRR, ACOT11, ADAM17, RBBP4, WWC3, CORO1C, GSK3B, EVL, HDAC9, SPRED2, SPRED1	down	ex_17
Monoatomic Cation Homeostasis (GO:0055080)	0.102769	1	3	22	SLC39A14, KCNA1, NEO1	up	ex_02
Negative Regulation Of Cellular Biosynthetic Process (GO:0031327)	0.102924	1	6	52	ROCK2, OPN3, CAPRIN1, DDX6, TRIM2, DAPK1	up	ex_21
Neuron Cell-Cell Adhesion (GO:0007158)	0.102965	1	1	3	ASTN2	up	astrocytes_05
Lipid Droplet Formation (GO:0140042)	0.102965	1	1	3	CDS2	up	astrocytes_05
Positive Regulation Of Extracellular Matrix Disassembly (GO:0090091)	0.102965	1	1	3	DDR2	up	astrocytes_05
Cell Proliferation In Forebrain (GO:0021846)	0.102965	1	1	3	DOCK7	up	astrocytes_05
Regulation Of Lymphocyte Migration (GO:2000401)	0.102965	1	1	3	JAM2	up	astrocytes_05
Muscle Cell Migration (GO:0014812)	0.102965	1	1	3	MEGF10	up	astrocytes_05
Positive Regulation Of Adipose Tissue Development (GO:1904179)	0.102965	1	1	3	NCOA1	up	astrocytes_05
Notch Signaling Involved In Heart Development (GO:0061314)	0.102965	1	1	3	NOTCH2	up	astrocytes_05
Regulation Of Microtubule Nucleation (GO:0010968)	0.102965	1	1	3	PDE4DIP	up	astrocytes_05
Regulation Of Platelet-Derived Growth Factor Receptor Signaling Pathway (GO:0010640)	0.102965	1	1	3	PTPRJ	up	astrocytes_05
GTP Metabolic Process (GO:0046039)	0.102965	1	1	3	RHOQ	up	astrocytes_05
Regulation Of Protein Autoubiquitination (GO:1902498)	0.102965	1	1	3	SASH1	up	astrocytes_05
C4-dicarboxylate Transport (GO:0015740)	0.102965	1	1	3	SLC25A18	up	astrocytes_05
Negative Regulation Of Fibroblast Growth Factor Receptor Signaling Pathway (GO:0040037)	0.102965	1	1	3	SPRY3	up	astrocytes_05
Establishment Of Mitotic Sister Chromatid Cohesion (GO:0034087)	0.102965	1	1	3	STAG2	up	astrocytes_05
Regulation Of Anion Channel Activity (GO:0010359)	0.102965	1	1	3	TCAF1	up	astrocytes_05
Regulation Of Gene Expression (GO:0010468)	0.103017	1	29	365	ATF2, ZNF680, ZNF431, ROCK2, YY1, SLC38A2, MED23, PEG3, OGT, ZBTB38, STX1B, SORT1, CELSR2, ACTG1, KRAS, RPL17, RPL6, ASH1L, POU6F2, RLIM, CNOT7, CLU, NSD3, PUM1, HNRNPLL, MLF2, HNRNPH3, NR2C2, RPS6KA5	up	ex_21
Brain Development (GO:0007420)	0.103227	1	9	75	EPHA7, SMARCA1, TBR1, GRIN1, CNTN1, FOXG1, SYNJ1, PAFAH1B2, CDK5R1	up	ex_19
Negative Regulation Of Cell Motility (GO:2000146)	0.103334	1	3	36	LDLRAD4, MAGI2, ZMYND8	up	in_20
Calcium-Mediated Signaling (GO:0019722)	0.103398	1	4	29	CLU, PPP3CA, PRNP, PPP1R9A	up	ex_21
Regulation Of Cellular Localization (GO:0060341)	0.103398	1	4	29	HSP90AA1, REEP5, HSP90AB1, SUMO1	up	ex_21
Sphingoid Biosynthetic Process (GO:0046520)	0.103487	1	1	3	ACER3	up	in_26
AMP Metabolic Process (GO:0046033)	0.103487	1	1	3	AK9	up	in_26
Intracellular Copper Ion Homeostasis (GO:0006878)	0.103487	1	1	3	ARF1	up	in_26
Regulation Of Transcription From RNA Polymerase II Promoter In Response To Stress (GO:0043618)	0.103487	1	1	3	ARNT	up	in_26
Eye Photoreceptor Cell Development (GO:0042462)	0.103487	1	1	3	CEP290	up	in_26
Negative Regulation Of Intracellular Estrogen Receptor Signaling Pathway (GO:0033147)	0.103487	1	1	3	CNOT2	up	in_26
Positive Regulation Of Vascular Associated Smooth Muscle Cell Migration (GO:1904754)	0.103487	1	1	3	DOCK4	up	in_26
Protein C-linked Glycosylation Via 2'-alpha-mannosyl-L-tryptophan (GO:0018406)	0.103487	1	1	3	DPY19L2	up	in_26
Negative Regulation Of Cardiocyte Differentiation (GO:1905208)	0.103487	1	1	3	EGFR	up	in_26
Intrinsic Apoptotic Signaling Pathway In Response To Oxidative Stress (GO:0008631)	0.103487	1	1	3	MAP3K5	up	in_26
Homologous Recombination (GO:0035825)	0.103487	1	1	3	NBN	up	in_26
Negative Regulation Of Single Stranded Viral RNA Replication Via Double Stranded DNA Intermediate (GO:0045869)	0.103487	1	1	3	RESF1	up	in_26
Negative Regulation Of Chromosome Organization (GO:2001251)	0.103487	1	1	3	WAPL	up	in_26
Protein Stabilization (GO:0050821)	0.103576	1	8	63	PRKRA, STX12, IGF1, PIK3R1, CSNK2A1, ATP1B3, PRKN, AAK1	down	in_08
Regulation Of Blood Vessel Endothelial Cell Migration (GO:0043535)	0.10367	1	3	20	PRCP, PRKD1, PPARG	up	ex_30
Cellular Response To Amino Acid Starvation (GO:0034198)	0.10367	1	3	20	PRKD1, FLCN, MAP3K5	up	ex_30
Adherens Junction Organization (GO:0034332)	0.10367	1	3	20	TBCD, CDH12, CDH8	up	ex_30
MAPK Cascade (GO:0000165)	0.104066	1	6	37	MAP3K3, MAP3K13, BRAF, NF1, MEF2A, CAMKK2	down	ex_21
Glycerophospholipid Biosynthetic Process (GO:0046474)	0.104106	1	4	46	MTMR4, DGKB, MTM1, PTEN	up	ex_23
Anterograde Trans-Synaptic Signaling (GO:0098916)	0.104194	1	7	74	HOMER1, LRP6, SYN2, GABRB3, GRIK4, SLC1A1, CACNB2	down	ex_02
Positive Regulation Of Double-Strand Break Repair (GO:2000781)	0.104205	1	4	22	KMT5B, PBRM1, MBTD1, DPF3	down	oligodendrocytes_00
Positive Regulation Of Autophagy (GO:0010508)	0.104214	1	4	47	SESN1, PIK3CB, RB1CC1, FLCN	up	ex_11
Regulation Of Cellular Component Organization (GO:0051128)	0.104228	1	6	58	PTPN1, SEMA4D, ARHGEF11, JADE1, CAMK2D, TLK1	down	ex_01
Regulation Of mRNA Stability (GO:0043488)	0.104318	1	4	34	IREB2, FMR1, ZC3H14, PAIP1	up	ex_09
Positive Regulation Of Kinase Activity (GO:0033674)	0.104318	1	4	34	MRE11, ROS1, RAPGEF2, CACUL1	up	ex_09
Cardiac Muscle Cell Contraction (GO:0086003)	0.104414	1	2	10	CACNA2D1, SCN1A	up	ex_24
Cellular Response To Retinoic Acid (GO:0071300)	0.104414	1	2	10	CREB1, ATM	up	ex_24
Monoatomic Cation Transport (GO:0006812)	0.104414	1	2	10	NDFIP2, TRPM7	up	ex_24
Negative Regulation Of Endothelial Cell Migration (GO:0010596)	0.104414	1	2	10	NRG1, KRIT1	up	ex_24
Positive Regulation Of Focal Adhesion Assembly (GO:0051894)	0.104414	1	2	10	ROCK1, NRG1	up	ex_24
Regulation Of Spindle Organization (GO:0090224)	0.104414	1	2	10	SENP6, MAP9	up	ex_24
Regulation Of Nervous System Development (GO:0051960)	0.104414	1	2	10	SIRT2, NPHP3	up	ex_24
Regulation Of Myelination (GO:0031641)	0.104414	1	2	10	SIRT2, RNF10	up	ex_24
Modulation Of Chemical Synaptic Transmission (GO:0050804)	0.104422	1	12	78	HOMER1, NPTXR, IQSEC2, DGKZ, BCR, CLSTN3, RIMS1, KCNMB4, DLGAP4, DLGAP3, PLPPR4, SLC8A3	down	ex_09
Actin Filament Organization (GO:0007015)	0.104474	1	4	40	FAT1, SH3KBP1, SHROOM3, HIP1	down	ex_23
Cytoplasmic Microtubule Organization (GO:0031122)	0.10448	1	3	14	CCDC88A, HOOK3, KATNBL1	down	oligodendrocytes_00
Vesicle Cytoskeletal Trafficking (GO:0099518)	0.10448	1	3	14	FBXW11, MYO1D, HTT	down	oligodendrocytes_00
Very Long-Chain Fatty Acid Metabolic Process (GO:0000038)	0.104495	1	2	9	ELOVL4, ABCD4	up	ex_21
Central Nervous System Neuron Axonogenesis (GO:0021955)	0.104495	1	2	9	HSP90AA1, HSP90AB1	up	ex_21
Neuron Projection Maintenance (GO:1990535)	0.104495	1	2	9	MAP1A, PRNP	up	ex_21
Vesicle-Mediated Transport In Synapse (GO:0099003)	0.104495	1	2	9	PCLO, VAMP2	up	ex_21
Platelet Aggregation (GO:0070527)	0.104495	1	2	9	PPIA, ACTG1	up	ex_21
Cellular Response To Epidermal Growth Factor Stimulus (GO:0071364)	0.104495	1	2	9	STAT5B, EEF1A1	up	ex_21
Negative Regulation Of Intracellular Protein Transport (GO:0090317)	0.104495	1	2	9	SUMO1, BAG4	up	ex_21
Negative Regulation Of DNA Binding (GO:0043392)	0.104495	1	2	9	SUMO1, JAK2	up	ex_21
Positive Regulation Of Focal Adhesion Assembly (GO:0051894)	0.104495	1	2	9	THY1, RAC1	up	ex_21
Negative Regulation Of Actin Filament Polymerization (GO:0030837)	0.104495	1	2	9	TMSB4X, TMSB10	up	ex_21
Calcium Ion-Regulated Exocytosis Of Neurotransmitter (GO:0048791)	0.104495	1	2	9	UNC13C, SYT4	up	ex_21
Skeletal System Development (GO:0001501)	0.104554	1	5	34	RPL13, GNAS, DEAF1, COL10A1, AKAP13	up	ex_19
Mitotic Cytokinesis (GO:0000281)	0.104566	1	3	24	APC, ROCK1, ROCK2	up	ex_06
Positive Regulation Of Protein Localization To Cell Periphery (GO:1904377)	0.104566	1	3	24	EPB41, DLG1, NUMA1	up	ex_06
Very Long-Chain Fatty Acid Metabolic Process (GO:0000038)	0.104625	1	2	7	ACSL6, HACD3	down	in_15
Peptidyl-Lysine Methylation (GO:0018022)	0.104625	1	2	7	ATPSCKMT, SMYD2	down	in_15
Cellular Response To Lectin (GO:1990858)	0.104625	1	2	7	CREBBP, PAK1	down	in_15
Mitotic G2 DNA Damage Checkpoint Signaling (GO:0007095)	0.104625	1	2	7	FOXN3, CDC14B	down	in_15
Chondrocyte Differentiation (GO:0002062)	0.104625	1	2	7	GPLD1, MEF2C	down	in_15
Protein Alpha-1,2-Demannosylation (GO:0036508)	0.104625	1	2	7	MAN1C1, UGGT1	down	in_15
Epithelial Tube Morphogenesis (GO:0060562)	0.104625	1	2	7	MEF2C, PAK1	down	in_15
Positive Regulation Of Neural Precursor Cell Proliferation (GO:2000179)	0.104625	1	2	7	PROX1, DISC1	down	in_15
Protein Localization To Cell Surface (GO:0034394)	0.104625	1	2	7	RIC3, SMURF1	down	in_15
L-amino Acid Transport (GO:0015807)	0.104625	1	2	7	SLC6A17, SLC1A1	down	in_15
Regulation Of Cell Migration Involved In Sprouting Angiogenesis (GO:0090049)	0.104625	1	2	7	STARD13, HDAC9	down	in_15
Endoplasmic Reticulum Calcium Ion Homeostasis (GO:0032469)	0.104625	1	2	7	THADA, BCL2	down	in_15
Intrinsic Apoptotic Signaling Pathway In Response To Endoplasmic Reticulum Stress (GO:0070059)	0.104625	1	2	7	TMEM117, BCL2	down	in_15
Aortic Valve Morphogenesis (GO:0003180)	0.104631	1	2	10	CDH11, ROBO2	down	ex_01
Muscle Cell Development (GO:0055001)	0.104631	1	2	10	CXADR, ACTN2	down	ex_01
Regulation Of Intracellular Estrogen Receptor Signaling Pathway (GO:0033146)	0.104631	1	2	10	DNAAF4, PAK1	down	ex_01
Unsaturated Fatty Acid Metabolic Process (GO:0033559)	0.104631	1	2	10	MGLL, SCD5	down	ex_01
Glycosphingolipid Biosynthetic Process (GO:0006688)	0.104631	1	2	10	ST3GAL5, ST8SIA5	down	ex_01
Cellular Response To Mechanical Stimulus (GO:0071260)	0.104631	1	2	10	TMEM150C, MAPK8	down	ex_01
Regulation Of DNA Metabolic Process (GO:0051052)	0.104638	1	6	61	SUB1, YY1, RBBP6, TERF2, UIMC1, SLF2	down	ex_30
DNA Metabolic Process (GO:0006259)	0.104679	1	8	100	CNBP, ATM, USP45, PDS5B, RAD21, ATRX, RAD50, ERCC5	up	ex_06
Regulation Of Telomere Maintenance (GO:0032204)	0.104711	1	3	22	SLF2, ATRX, SMG1	up	ex_17
Positive Regulation Of Cell Cycle Process (GO:0090068)	0.104771	1	4	34	DYNC1LI1, CUL3, CDC14B, CDC42	down	ex_30
Phosphorylation (GO:0016310)	0.104881	1	5	128	AKT3, CDKL5, NEK7, LRRK2, FER	up	OPC_07
Negative Regulation Of MAPK Cascade (GO:0043409)	0.105043	1	2	22	IGF1R, APOE	up	microglia_13
Cellular Response To Chemical Stress (GO:0062197)	0.105043	1	2	22	LRRK2, ZFP36L2	up	microglia_13
Hemopoiesis (GO:0030097)	0.105043	1	2	22	ZFP36L2, TET2	up	microglia_13
Positive Regulation Of Transmembrane Receptor Protein Serine/Threonine Kinase Signaling Pathway (GO:0090100)	0.105097	1	4	24	ACVR2A, SH2B1, KIAA0319, RNF165	down	in_08
Negative Regulation Of Cellular Response To Insulin Stimulus (GO:1900077)	0.105263	1	1	6	PIP4K2A	down	microglia_13
Phosphorylation (GO:0016310)	0.105275	1	12	205	CDKL2, PRPF4B, TNIK, DGKB, EIF2AK4, TOP1, WNK1, PAK3, MARK3, MAST1, LMTK2, MAPK1	up	ex_23
Calcium Ion Transport (GO:0006816)	0.105395	1	6	44	CLU, ITPR1, ANO6, TPT1, ATP2A2, ITGAV	up	ex_19
Negative Regulation Of Lipid Metabolic Process (GO:0045833)	0.105409	1	2	6	ASXL3, BSCL2	down	ex_24
Negative Regulation Of Cation Transmembrane Transport (GO:1904063)	0.105409	1	2	6	CAMK2D, STK39	down	ex_24
Regulation Of Cell Fate Commitment (GO:0010453)	0.105409	1	2	6	CHD4, CHD3	down	ex_24
Polysaccharide Biosynthetic Process (GO:0000271)	0.105409	1	2	6	CSGALNACT2, EXT1	down	ex_24
Neuromuscular Synaptic Transmission (GO:0007274)	0.105409	1	2	6	DTNA, RIMBP2	down	ex_24
G Protein-Coupled Acetylcholine Receptor Signaling Pathway (GO:0007213)	0.105409	1	2	6	GNAQ, PLCB1	down	ex_24
Regulation Of Transferase Activity (GO:0051338)	0.105409	1	2	6	LDB2, PUM3	down	ex_24
Hepatocyte Growth Factor Receptor Signaling Pathway (GO:0048012)	0.105409	1	2	6	NELL1, PAK1	down	ex_24
Lipid Droplet Formation (GO:0140042)	0.105409	1	2	6	RNF213, BSCL2	down	ex_24
Regulation Of Axon Extension Involved In Axon Guidance (GO:0048841)	0.105409	1	2	6	SEMA4B, NELL1	down	ex_24
Activin Receptor Signaling Pathway (GO:0032924)	0.105409	1	2	6	SMAD3, ACVR2A	down	ex_24
Cellular Response To Mechanical Stimulus (GO:0071260)	0.105461	1	2	10	CASP8AP2, CRADD	up	ex_22
Rac Protein Signal Transduction (GO:0016601)	0.105461	1	2	10	HACE1, CYFIP1	up	ex_22
Positive Regulation Of G1/S Transition Of Mitotic Cell Cycle (GO:1900087)	0.105461	1	2	10	KMT2E, ANKRD17	up	ex_22
Positive Regulation Of Insulin Secretion (GO:0032024)	0.105461	1	2	10	MYRIP, GLUD1	up	ex_22
Calcium Ion-Regulated Exocytosis Of Neurotransmitter (GO:0048791)	0.105461	1	2	10	SYT7, RIMS2	up	ex_22
RNA Splicing (GO:0008380)	0.105568	1	2	20	HNRNPH3, SRSF10	up	oligodendrocytes_00
Regulation Of Stress Fiber Assembly (GO:0051492)	0.105657	1	3	24	ARHGAP28, CLASP1, LIMCH1	up	in_10
Actomyosin Structure Organization (GO:0031032)	0.105735	1	3	30	EPB41, TJP1, EPB41L2	up	ex_11
Positive Regulation Of Lamellipodium Assembly (GO:0010592)	0.106097	1	2	12	CYFIP1, PIK3CA	up	ex_01
Blood Circulation (GO:0008015)	0.106097	1	2	12	ROCK2, TBC1D8	up	ex_01
Postreplication Repair (GO:0006301)	0.106097	1	2	12	ZBTB1, WDR33	up	ex_01
Mitotic Spindle Organization (GO:0007052)	0.10611	1	4	38	MAP9, STAG1, STAG2, SMC3	up	ex_06
Positive Regulation Of Double-Strand Break Repair (GO:2000781)	0.106174	1	2	23	SMARCC1, FMN2	up	astrocytes_18
Regulation Of p38MAPK Cascade (GO:1900744)	0.106177	1	2	8	DAB2IP, RELL1	down	in_28
Positive Regulation Of JUN Kinase Activity (GO:0043507)	0.106177	1	2	8	DAB2IP, TAOK3	down	in_28
Regulation Of Intracellular Transport (GO:0032386)	0.106177	1	2	8	DYNC1H1, MAP2	down	in_28
Positive Regulation Of Phosphoprotein Phosphatase Activity (GO:0032516)	0.106177	1	2	8	ITGA1, PPP1R12A	down	in_28
Central Nervous System Neuron Development (GO:0021954)	0.106177	1	2	8	MAP2, RAPGEF2	down	in_28
Skeletal Muscle Organ Development (GO:0060538)	0.106177	1	2	8	MEF2C, DMD	down	in_28
Negative Regulation Of Blood Vessel Endothelial Cell Migration (GO:0043537)	0.106177	1	2	8	MEF2C, STARD13	down	in_28
Endomembrane System Organization (GO:0010256)	0.106345	1	6	85	DYNC2H1, TRIP11, MIA3, REEP3, ARHGAP21, SYNE1	up	ex_11
Positive Regulation Of Cell Migration (GO:0030335)	0.10637	1	7	57	PTK2, RAPGEF2, DDR2, DAB2IP, MAP4K4, SEMA5A, FGF1	down	in_28
Negative Regulation Of Apoptotic Process (GO:0043066)	0.106476	1	5	104	RNF157, FMN2, FNIP1, APOE, RAF1	up	astrocytes_18
Positive Regulation Of Neuron Projection Development (GO:0010976)	0.106577	1	4	41	RELN, ARSB, PRKCI, MARK2	down	in_20
Learning (GO:0007612)	0.106579	1	3	21	NTRK2, SHANK1, SLC8A3	down	ex_22
Chemical Synaptic Transmission (GO:0007268)	0.106635	1	9	108	GPR176, SYN3, GABRB2, KCNQ3, KCNA1, DLG1, AMPH, LIN7A, GRID1	up	ex_02
Positive Regulation Of Autophagosome Assembly (GO:2000786)	0.106663	1	2	9	ELAPOR1, SNX4	down	ex_06
Heart Looping (GO:0001947)	0.106663	1	2	9	PKD2, MICAL2	down	ex_06
Negative Regulation Of ERBB Signaling Pathway (GO:1901185)	0.106663	1	2	9	PTPRJ, PTPN3	down	ex_06
Skeletal System Morphogenesis (GO:0048705)	0.106663	1	2	9	RFLNA, FGFR1	down	ex_06
Associative Learning (GO:0008306)	0.106663	1	2	9	SHANK1, NF1	down	ex_06
Axon Development (GO:0061564)	0.106667	1	5	45	RYK, SHTN1, BAIAP2, MAP1A, SLITRK5	up	ex_22
Regulation Of Autophagy (GO:0010506)	0.106681	1	7	88	ATF6, ATM, EP300, TAB2, PIK3CB, ITPR1, RB1CC1	up	in_08
Positive Regulation Of Cell Junction Assembly (GO:1901890)	0.106907	1	4	29	IL1RAP, PTPRJ, DLG5, MAP4K4	down	ex_06
Sodium Ion Transport (GO:0006814)	0.106907	1	4	29	KCNK1, SGK1, PKD2, SLC8A3	down	ex_06
Anterograde Trans-Synaptic Signaling (GO:0098916)	0.107005	1	7	73	LRP6, GRIN2B, GABRB3, KCND2, CPLX1, GRM7, RPS6KA3	down	ex_22
Regulation Of Rac Protein Signal Transduction (GO:0035020)	0.107122	1	1	4	ARHGAP17	up	oligodendrocytes_00
Negative Regulation Of mRNA Processing (GO:0050686)	0.107122	1	1	4	SRSF10	up	oligodendrocytes_00
Modulation Of Chemical Synaptic Transmission (GO:0050804)	0.107194	1	16	78	UNC13A, HOMER1, LRP8, IQSEC2, DGKZ, DGKI, CPLX1, CLSTN3, RIMS1, TMEM108, KCNMB4, MCTP1, DLGAP4, DLGAP3, SLC8A2, SLC8A3	down	ex_19
Negative Regulation Of Extrinsic Apoptotic Signaling Pathway (GO:2001237)	0.107316	1	2	16	CFLAR, ITGAV	down	endothelial_25
Positive Regulation Of Protein Localization To Centrosome (GO:1904781)	0.107391	1	2	4	BICD1, MARK4	down	ex_19
Dermatan Sulfate Proteoglycan Biosynthetic Process (GO:0050651)	0.107391	1	2	4	CSGALNACT2, UST	down	ex_19
Dendrite Self-Avoidance (GO:0070593)	0.107391	1	2	4	DSCAM, DSCAML1	down	ex_19
Regulation Of Phospholipase C Activity (GO:1900274)	0.107391	1	2	4	FGFR1, BICD1	down	ex_19
Regulation Of Myeloid Leukocyte Differentiation (GO:0002761)	0.107391	1	2	4	FOXP1, CAMK4	down	ex_19
Negative Regulation Of Adenylate Cyclase Activity (GO:0007194)	0.107391	1	2	4	GABBR2, GNAI3	down	ex_19
Endothelial Cell Proliferation (GO:0001935)	0.107391	1	2	4	ITGB1BP1, BMPER	down	ex_19
Neuronal Action Potential (GO:0019228)	0.107391	1	2	4	KCNMB2, KCNMB4	down	ex_19
Negative Regulation Of Neural Precursor Cell Proliferation (GO:2000178)	0.107391	1	2	4	KDM2B, NF1	down	ex_19
Astrocyte Activation (GO:0048143)	0.107391	1	2	4	MAPT, PSEN1	down	ex_19
Axon Regeneration (GO:0031103)	0.107391	1	2	4	MTR, MAPK8IP3	down	ex_19
Ether Lipid Biosynthetic Process (GO:0008611)	0.107391	1	2	4	PLA2G4C, DHRS7B	down	ex_19
Phosphatidylcholine Acyl-Chain Remodeling (GO:0036151)	0.107391	1	2	4	PLA2G4C, LPCAT3	down	ex_19
Regulation Of Cellular Ketone Metabolic Process (GO:0010565)	0.107391	1	2	4	PRKAG2, NCOR2	down	ex_19
Membrane Protein Intracellular Domain Proteolysis (GO:0031293)	0.107391	1	2	4	RHBDD1, HM13	down	ex_19
Regulation Of Heterochromatin Formation (GO:0031445)	0.107391	1	2	4	SIN3A, MACROH2A1	down	ex_19
Neuronal Ion Channel Clustering (GO:0045161)	0.107391	1	2	4	SPTBN4, NRCAM	down	ex_19
Transcription By RNA Polymerase I (GO:0006360)	0.107391	1	2	4	TAF1, POLR2F	down	ex_19
Positive Regulation Of Cell Motility (GO:2000147)	0.107478	1	6	52	ADAM17, MAP4K4, SEMA4D, PAK1, SEMA6D, NUMB	down	ex_06
Establishment Of Protein Localization To Organelle (GO:0072594)	0.107498	1	8	47	NUP98, LRSAM1, E2F3, TNPO3, KPNA1, KPNB1, PRICKLE1, POM121C	down	ex_09
Calcium Ion Transmembrane Transport (GO:0070588)	0.107556	1	7	34	CLU, TRPC6, MICU2, SLC24A3, PKD2, SLC8A3, GRIN2B	down	in_12
Positive Regulation Of Synaptic Transmission (GO:0050806)	0.107556	1	7	34	DTNBP1, SHANK3, CHRNA7, RELN, SLC8A3, GRIN2B, CACNG4	down	in_12
Positive Regulation Of Macromolecule Biosynthetic Process (GO:0010557)	0.107556	1	7	34	TGFB2, LARP4B, HNRNPD, LARP1B, SAMD4A, YTHDF3, JAK2	down	in_12
Endomembrane System Organization (GO:0010256)	0.107599	1	8	89	STX17, COG5, ANK3, SEC31B, GBF1, FBXW8, ATP8B2, DNM1L	down	ex_02
Synaptic Vesicle Endocytosis (GO:0048488)	0.10782	1	3	12	DNM3, FCHO2, SH3GL3	down	oligodendrocytes_04
Retrograde Vesicle-Mediated Transport, Golgi To Endoplasmic Reticulum (GO:0006890)	0.10782	1	3	12	HTT, SCFD1, ATP9B	down	oligodendrocytes_04
mRNA Transport (GO:0051028)	0.10782	1	3	12	UPF2, NCBP3, NUP214	down	oligodendrocytes_04
Neuron Differentiation (GO:0030182)	0.107985	1	5	46	LRP6, DTNB, TENM2, NTRK2, CTNNB1	down	ex_22
mRNA Transcription (GO:0009299)	0.108091	1	2	12	CREB1, DDX5	down	in_27
Positive Regulation Of Stress Fiber Assembly (GO:0051496)	0.108091	1	2	12	EVL, TPM1	down	in_27
Regulation Of Glucose Import (GO:0046324)	0.108091	1	2	12	PIK3R1, GRB10	down	in_27
Regulation Of mRNA Catabolic Process (GO:0061013)	0.108091	1	2	12	PNPT1, CAPRIN1	down	in_27
Negative Regulation Of Cell Adhesion (GO:0007162)	0.108214	1	5	29	PLXNC1, SEMA5A, DSCAM, CDH13, PLXNA4	down	ex_21
Epidermal Growth Factor Receptor Signaling Pathway (GO:0007173)	0.108226	1	4	18	ERBIN, GAREM1, SHC3, IQGAP1	down	ex_09
Amino Acid Transport (GO:0006865)	0.108226	1	4	18	SLC6A17, SLC16A10, SLC7A6, SLC38A9	down	ex_09
Intracellular Glucose Homeostasis (GO:0001678)	0.108226	1	4	18	UNC13B, KCNB1, FOXK2, ZBTB20	down	ex_09
Regulation Of Anatomical Structure Morphogenesis (GO:0022603)	0.108242	1	5	36	LARP4, TANC2, PHLDB2, ARHGAP35, MEF2C	down	in_28
Positive Regulation Of Wnt Signaling Pathway (GO:0030177)	0.108291	1	4	40	EGFR, TNKS, UBR5, LGR4	up	in_08
Regulation Of Signal Transduction (GO:0009966)	0.108301	1	10	73	HOMER1, SIK2, SULF1, SLC8A3, GIT2, PTPN1, SEMA5A, NCAM1, RIC8B, FYN	down	ex_21
Negative Regulation Of Protein Kinase B Signaling (GO:0051898)	0.108308	1	2	11	PLEKHA1, PIK3CB	up	ex_02
Negative Regulation Of Chemotaxis (GO:0050922)	0.108308	1	2	11	SEMA6D, SLIT2	up	ex_02
Positive Regulation Of Kinase Activity (GO:0033674)	0.108348	1	4	32	NBN, MAP3K5, TIGAR, ALS2	up	ex_30
Androgen Receptor Signaling Pathway (GO:0030521)	0.108479	1	1	4	PLPP1	up	oligodendrocytes_03
Regulation Of Focal Adhesion Assembly (GO:0051893)	0.108641	1	4	26	PHLDB2, PTK2, VCL, MAP4K4	down	in_28
Negative Regulation Of Neuron Projection Development (GO:0010977)	0.108794	1	5	27	PTPRS, TNR, DENND5A, KIAA0319, BCL11A	down	ex_24
Positive Regulation Of Cell Migration (GO:0030335)	0.108813	1	5	71	APC, RDX, ATM, DDR2, EGFR	up	in_26
Regulation Of TOR Signaling (GO:0032006)	0.108828	1	2	16	FNIP1, RICTOR	up	astrocytes_05
Regulation Of Myoblast Differentiation (GO:0045661)	0.108828	1	2	16	ZFP36L1, RANBP3L	up	astrocytes_05
Regulation Of Protein Modification Process (GO:0031399)	0.108959	1	2	18	ATG10, CORO1C	up	in_20
Regulation Of Potassium Ion Transmembrane Transporter Activity (GO:1901016)	0.108959	1	2	18	ATP1B3, DLG1	up	in_20
Response To Reactive Oxygen Species (GO:0000302)	0.108959	1	2	18	ERCC6L2, HIF1A	up	in_20
Response To Reactive Oxygen Species (GO:0000302)	0.108964	1	3	22	FER, ATM, PTPRK	up	ex_09
Cellular Response To Light Stimulus (GO:0071482)	0.108964	1	3	22	PTPRK, USP47, ZBTB1	up	ex_09
Negative Regulation Of ERK1 And ERK2 Cascade (GO:0070373)	0.108964	1	3	22	SEMA6A, LMO3, DLG1	up	ex_09
Negative Regulation Of Fat Cell Differentiation (GO:0045599)	0.108964	1	2	10	ANKRD26, FLCN	up	ex_30
Pore Complex Assembly (GO:0046931)	0.108964	1	2	10	ANO6, NUP93	up	ex_30
Regulation Of B Cell Proliferation (GO:0030888)	0.108964	1	2	10	ATM, TNFSF13B	up	ex_30
Digestive Tract Development (GO:0048565)	0.108964	1	2	10	CCDC39, CLMP	up	ex_30
Positive Regulation Of Insulin Secretion (GO:0032024)	0.108964	1	2	10	GPLD1, MYRIP	up	ex_30
Alternative mRNA Splicing, Via Spliceosome (GO:0000380)	0.108964	1	2	10	RBM17, DDX17	up	ex_30
Calcium-Ion Regulated Exocytosis (GO:0017156)	0.108964	1	2	10	SYT2, RIMS2	up	ex_30
Positive Regulation Of Programmed Cell Death (GO:0043068)	0.108977	1	7	76	NEURL1, DAB2IP, RYBP, OLFM1, FAM162A, BCL2, QRICH1	down	ex_30
Negative Regulation Of Microtubule Polymerization Or Depolymerization (GO:0031111)	0.109	1	2	17	EML2, CAMSAP2	up	in_27
Regulation Of Dendrite Morphogenesis (GO:0048814)	0.109	1	2	17	PTPRD, HECW1	up	in_27
Myelination (GO:0042552)	0.109072	1	4	21	ACER3, NF1, SLC8A3, SBF2	down	ex_21
Positive Regulation Of Protein Modification Process (GO:0031401)	0.109135	1	10	54	ATG7, RAMP1, RAB3GAP2, SEMA4D, CHRNA7, RELN, PAK1, CCND2, CAMTA1, KRAS	down	in_12
Wound Healing (GO:0042060)	0.109348	1	3	22	DST, CHMP3, FGF1	down	ex_30
Negative Regulation Of Blood Vessel Morphogenesis (GO:2000181)	0.109348	1	3	22	PTPRM, DAB2IP, SPRED1	down	ex_30
Import Into Nucleus (GO:0051170)	0.109427	1	4	34	BACH2, TNPO1, E2F3, PRICKLE1	down	ex_02
Negative Regulation Of MAPK Cascade (GO:0043409)	0.109427	1	4	34	ITGB1BP1, DUSP16, SPRED2, SPRED1	down	ex_02
Sphingolipid Biosynthetic Process (GO:0030148)	0.109427	1	4	34	SAMD8, ASAH1, ST8SIA5, ACER3	down	ex_02
Regulation Of Protein Localization (GO:0032880)	0.109476	1	5	41	HSP90AA1, MAP1A, KIAA0586, HSP90AB1, SUMO1	up	ex_21
Negative Regulation Of Cytokine Production (GO:0001818)	0.109476	1	5	41	PRNP, CYLD, RPS6KA5, TMSB4X, RAC1	up	ex_21
Cell Morphogenesis Involved In Neuron Differentiation (GO:0048667)	0.109476	1	5	41	TMEM106B, CELSR2, MAP1A, SLITRK5, SLITRK4	up	ex_21
Positive Regulation Of Growth (GO:0045927)	0.109548	1	5	25	BCL2, CEP43, MAPKAP1, CSNK2A1, RPS6KA3	down	ex_09
Negative Regulation Of Cold-Induced Thermogenesis (GO:0120163)	0.109588	1	3	16	ADAM17, DOCK7, RB1	down	ex_11
Glycosaminoglycan Biosynthetic Process (GO:0006024)	0.109588	1	3	16	CSGALNACT2, CSGALNACT1, HS3ST2	down	ex_11
Positive Regulation Of Catalytic Activity (GO:0043085)	0.109588	1	3	16	WRN, MAPK8, ABL2	down	ex_11
DNA Geometric Change (GO:0032392)	0.109588	1	3	16	ZRANB3, DDX1, WRN	down	ex_11
Regulation Of Plasma Membrane Bounded Cell Projection Organization (GO:0120035)	0.109614	1	2	7	CCDC88A, PSEN1	down	oligodendrocytes_00
Positive Regulation Of Release Of Sequestered Calcium Ion Into Cytosol (GO:0051281)	0.109614	1	2	7	HTT, PKD2	down	oligodendrocytes_00
Vesicle-Mediated Transport Between Endosomal Compartments (GO:0098927)	0.109614	1	2	7	MYO1D, HOOK3	down	oligodendrocytes_00
Cellular Response To Osmotic Stress (GO:0071470)	0.109614	1	2	7	NFAT5, PKD2	down	oligodendrocytes_00
In Utero Embryonic Development (GO:0001701)	0.109614	1	2	7	PKD2, FUT8	down	oligodendrocytes_00
Endoplasmic Reticulum Calcium Ion Homeostasis (GO:0032469)	0.109614	1	2	7	RAP1GDS1, PSEN1	down	oligodendrocytes_00
Regulation Of Ras Protein Signal Transduction (GO:0046578)	0.109671	1	4	20	MAPKAP1, STARD13, BCR, GIT2	down	in_10
Positive Regulation Of MAP Kinase Activity (GO:0043406)	0.109671	1	4	20	TENM1, NTRK3, TAOK3, ROBO1	down	in_10
Positive Regulation Of Cell Junction Assembly (GO:1901890)	0.109671	1	4	20	TSC1, CNTNAP2, PTPRJ, CUX2	down	in_10
Regulation Of Peptidyl-Tyrosine Phosphorylation (GO:0050730)	0.109678	1	3	21	EPHA7, NRG1, JAK2	up	ex_24
Mitotic Spindle Assembly (GO:0090307)	0.109678	1	3	21	OFD1, KIFC2, MAP9	up	ex_24
Negative Regulation Of Apoptotic Signaling Pathway (GO:2001234)	0.109699	1	5	20	BCL2, URI1, RIPK1, CSNK2A1, HTT	down	ex_17
Cell Cycle G1/S Phase Transition (GO:0044843)	0.109699	1	5	20	CDK6, USP37, CCND2, E2F3, CUL2	down	ex_17
Learning (GO:0007612)	0.109699	1	5	20	NTRK2, SHANK1, SLC8A3, FYN, ATXN1	down	ex_17
Nuclear Transport (GO:0051169)	0.109699	1	5	20	NUP153, NUP133, POM121, NUP160, NUP88	down	ex_17
Embryonic Heart Tube Morphogenesis (GO:0003143)	0.109718	1	2	12	CCDC39, RYR2	up	ex_06
JNK Cascade (GO:0007254)	0.109718	1	2	12	MAPK10, CRKL	up	ex_06
Regulation Of Telomere Capping (GO:1904353)	0.109718	1	2	12	RAD50, MAPK1	up	ex_06
Carboxylic Acid Transmembrane Transport (GO:1905039)	0.109718	1	2	12	SLC38A2, SLC23A2	up	ex_06
Regulation Of Cytosolic Calcium Ion Concentration (GO:0051480)	0.109718	1	2	12	TMEM64, RYR2	up	ex_06
Axonogenesis (GO:0007409)	0.10972	1	13	94	SEMA4B, EPHA5, FEZ1, CNTN1, CYFIP2, TNR, KIF5C, APBB1, TRIO, NRXN3, KLF7, NELL1, FYN	down	ex_24
Nervous System Development (GO:0007399)	0.109773	1	5	105	FEZ1, DYRK1A, DCLK1, NAV2, S100B	up	astrocytes_18
Presynaptic Endocytosis (GO:0140238)	0.109809	1	2	8	AP2B1, STON2	down	astrocytes_18
Histone Deubiquitination (GO:0016578)	0.109809	1	2	8	BABAM2, ATXN7	down	astrocytes_18
mRNA Polyadenylation (GO:0006378)	0.109809	1	2	8	CDC73, TENT2	down	astrocytes_18
DNA Damage Checkpoint Signaling (GO:0000077)	0.109809	1	2	8	CEP63, STK33	down	astrocytes_18
intra-Golgi Vesicle-Mediated Transport (GO:0006891)	0.109809	1	2	8	COG6, RAB6A	down	astrocytes_18
Bile Acid Biosynthetic Process (GO:0006699)	0.109809	1	2	8	CYP7B1, CYP46A1	down	astrocytes_18
Negative Regulation Of Protein Localization To Nucleus (GO:1900181)	0.109809	1	2	8	LATS1, CTNNA1	down	astrocytes_18
Negative Regulation Of miRNA Metabolic Process (GO:2000629)	0.109809	1	2	8	NFATC3, TENT2	down	astrocytes_18
RNA 3'-End Processing (GO:0031123)	0.109809	1	2	8	RPRD2, TUT4	down	astrocytes_18
Melanosome Organization (GO:0032438)	0.109817	1	2	11	AP3B1, KIF13A	up	ex_17
Signal Transduction By P53 Class Mediator (GO:0072331)	0.109817	1	2	11	ATRX, MDM4	up	ex_17
Establishment Of Protein Localization To Mitochondrion (GO:0072655)	0.109817	1	2	11	GDAP1, PITRM1	up	ex_17
JNK Cascade (GO:0007254)	0.109817	1	2	11	MAP4K3, MAPK10	up	ex_17
Protein Heterooligomerization (GO:0051291)	0.109817	1	2	11	TMEM120B, GRIN1	up	ex_17
I-kappaB kinase/NF-kappaB Signaling (GO:0007249)	0.109817	1	2	11	ZNF675, TANK	up	ex_17
Regulation Of TORC1 Signaling (GO:1903432)	0.109829	1	3	25	ATM, MIOS, STAMBPL1	up	ex_01
Dephosphorylation (GO:0016311)	0.109909	1	10	68	CDC14B, PPP1R12A, PTPN11, PTPRE, PTPRB, PTPRS, PTPRR, DUSP16, SGPP2, PPM1A	down	ex_24
Eye Development (GO:0001654)	0.109928	1	2	16	CEP290, CHRDL1	up	in_26
Peptidyl-Tyrosine Modification (GO:0018212)	0.109928	1	2	16	DDR2, EGFR	up	in_26
Regulation Of Signal Transduction By P53 Class Mediator (GO:1901796)	0.109928	1	2	16	KAT6A, ATM	up	in_26
Autophagy Of Mitochondrion (GO:0000422)	0.109928	1	2	16	OGT, RB1CC1	up	in_26
Cell Cycle G1/S Phase Transition (GO:0044843)	0.109979	1	3	21	CDK6, CCND2, E2F3	down	ex_01
Positive Regulation Of Axonogenesis (GO:0050772)	0.109979	1	3	21	SEMA4D, MAP3K13, ROBO2	down	ex_01
Positive Regulation Of Endothelial Cell Migration (GO:0010595)	0.1101	1	4	23	GPI, GPLD1, PROX1, SCARB1	down	in_15
Positive Regulation Of Double-Strand Break Repair (GO:2000781)	0.110115	1	3	28	ARID1B, ERCC6, SMARCD3	up	in_15
Regulation Of Wnt Signaling Pathway (GO:0030111)	0.110131	1	2	29	CRBN, LRRK2	up	OPC_07
Regulation Of Protein Binding (GO:0043393)	0.110131	1	2	29	TMBIM6, LRRK2	up	OPC_07
Nuclear-Transcribed mRNA Catabolic Process (GO:0000956)	0.110131	1	2	29	XRN1, EIF3E	up	OPC_07
Apoptotic Mitochondrial Changes (GO:0008637)	0.110142	1	3	10	CAMK2A, CLU, DNM1L	down	in_12
Mitotic G2/M Transition Checkpoint (GO:0044818)	0.110142	1	3	10	FOXN3, CHFR, CDC14B	down	in_12
Positive Regulation Of CREB Transcription Factor Activity (GO:0032793)	0.110142	1	3	10	LRP8, RELN, CD200	down	in_12
Semaphorin-Plexin Signaling Pathway (GO:0071526)	0.110142	1	3	10	SEMA4B, FARP2, SEMA4D	down	in_12
Regulation Of Stress Fiber Assembly (GO:0051492)	0.110226	1	4	33	CARMIL1, ROCK1, ROCK2, PPM1E	up	ex_24
Negative Regulation Of Growth (GO:0045926)	0.110226	1	4	33	TSPYL2, NRG1, PPP2CA, FLCN	up	ex_24
Regulation Of Small GTPase Mediated Signal Transduction (GO:0051056)	0.110328	1	6	53	ARHGAP32, CD2AP, ARHGEF12, FAM13A, ARHGAP5, MCF2	up	ex_21
Glutamate Receptor Signaling Pathway (GO:0007215)	0.110341	1	3	26	HOMER1, GRIN2B, GRM8	down	ex_23
Synapse Organization (GO:0050808)	0.110346	1	6	62	UNC13C, CYFIP1, FLRT3, PPFIA2, PPFIBP1, ADGRL3	up	ex_09
Glycerophospholipid Biosynthetic Process (GO:0046474)	0.110435	1	5	48	OCRL, DGKH, TAMM41, CDS2, AGPAT3	down	ex_30
Cellular Response To Lipid (GO:0071396)	0.110435	1	5	48	PDK3, NCOA4, DAB2IP, SSTR2, PDE4B	down	ex_30
Small GTPase Mediated Signal Transduction (GO:0007264)	0.110467	1	4	48	SHTN1, CNKSR2, RASGRF1, TIAM2	up	ex_11
Regulation Of Nucleic Acid-Templated Transcription (GO:1903506)	0.110595	1	11	155	TRRAP, POU6F2, ZNF680, ZNF431, RBBP4, RORB, RORA, ATRX, ZBTB38, SMARCA1, RPS6KA5	up	ex_01
Positive Regulation Of Protein Kinase Activity (GO:0045860)	0.110643	1	3	33	GPRC5B, DDR2, CAB39L	up	astrocytes_05
Ras Protein Signal Transduction (GO:0007265)	0.110648	1	6	61	DOK5, DOK6, CDH13, MRAS, ORC3, CTNNAL1	down	ex_02
Protein Localization To Membrane Raft (GO:1903044)	0.110652	1	1	3	CYP46A1	up	ex_11
Glycerolipid Metabolic Process (GO:0046486)	0.110652	1	1	3	DGKB	up	ex_11
Regulation Of Protein Localization To Cell Cortex (GO:1904776)	0.110652	1	1	3	EPB41L2	up	ex_11
Neuron Remodeling (GO:0016322)	0.110652	1	1	3	FARP2	up	ex_11
Regulation Of Voltage-Gated Sodium Channel Activity (GO:1905150)	0.110652	1	1	3	FGF14	up	ex_11
Negative Regulation Of Glycolytic Process (GO:0045820)	0.110652	1	1	3	FLCN	up	ex_11
Vascular Endothelial Growth Factor Signaling Pathway (GO:0038084)	0.110652	1	1	3	GAB1	up	ex_11
Valine Metabolic Process (GO:0006573)	0.110652	1	1	3	HIBADH	up	ex_11
Positive Regulation Of Platelet Aggregation (GO:1901731)	0.110652	1	1	3	JAK2	up	ex_11
Nucleotide-Binding Oligomerization Domain Containing Signaling Pathway (GO:0070423)	0.110652	1	1	3	MAP2K6	up	ex_11
Regulation Of Leukocyte Cell-Cell Adhesion (GO:1903037)	0.110652	1	1	3	MIA3	up	ex_11
Regulation Of Amyloid Precursor Protein Biosynthetic Process (GO:0042984)	0.110652	1	1	3	NECAB1	up	ex_11
Establishment Of Protein Localization To Chromatin (GO:0071169)	0.110652	1	1	3	NIPBL	up	ex_11
Store-Operated Calcium Entry (GO:0002115)	0.110652	1	1	3	ORAI2	up	ex_11
Regulation Of Circadian Sleep/Wake Cycle, Sleep (GO:0045187)	0.110652	1	1	3	PER3	up	ex_11
Negative Regulation Of Vascular Endothelial Growth Factor Signaling Pathway (GO:1900747)	0.110652	1	1	3	PIK3CB	up	ex_11
Negative Regulation Of Receptor Signaling Pathway Via STAT (GO:1904893)	0.110652	1	1	3	PTPRT	up	ex_11
DNA Strand Resection Involved In Replication Fork Processing (GO:0110025)	0.110652	1	1	3	RAD50	up	ex_11
Regulation Of Protein Glycosylation (GO:0060049)	0.110652	1	1	3	RAMP1	up	ex_11
Regulation Of Lipoprotein Metabolic Process (GO:0050746)	0.110652	1	1	3	RB1CC1	up	ex_11
Mitotic Nuclear Membrane Organization (GO:0101024)	0.110652	1	1	3	REEP3	up	ex_11
Somatic Recombination Of Immunoglobulin Genes Involved In Immune Response (GO:0002204)	0.110652	1	1	3	RNF168	up	ex_11
Lipid Import Into Cell (GO:0140354)	0.110652	1	1	3	RPS6KB1	up	ex_11
Cdc42 Protein Signal Transduction (GO:0032488)	0.110652	1	1	3	SHTN1	up	ex_11
Positive Regulation Of Neurotransmitter Secretion (GO:0001956)	0.110652	1	1	3	SLC4A8	up	ex_11
Positive Regulation Of Cell-Cell Adhesion Mediated By Cadherin (GO:2000049)	0.110652	1	1	3	TJP1	up	ex_11
Cellular Response To Interferon-Alpha (GO:0035457)	0.110652	1	1	3	TPR	up	ex_11
Positive Regulation Of Brown Fat Cell Differentiation (GO:0090336)	0.110652	1	1	3	VSTM2A	up	ex_11
G2/M Transition Of Mitotic Cell Cycle (GO:0000086)	0.110658	1	2	12	CDK14, PLCB1	up	in_10
Phosphatidylinositol Phosphate Biosynthetic Process (GO:0046854)	0.110658	1	2	12	UVRAG, EFR3A	up	in_10
Synaptic Vesicle Cycle (GO:0099504)	0.110658	1	2	12	VAMP2, CDH2	up	in_10
Synapse Organization (GO:0050808)	0.110696	1	3	28	PTPRF, MAPT, FARP1	down	astrocytes_05
Regulation Of Potassium Ion Transmembrane Transporter Activity (GO:1901016)	0.110709	1	2	15	DLG1, AKAP9	up	ex_11
Heterochromatin Organization (GO:0070828)	0.110709	1	2	15	HP1BP3, UBR5	up	ex_11
Stress-Activated MAPK Cascade (GO:0051403)	0.110709	1	2	15	MAPK10, MAP2K6	up	ex_11
protein-DNA Complex Organization (GO:0071824)	0.110745	1	4	25	CBX5, RPL17, ATRX, ZZZ3	up	ex_19
Regulation Of Microtubule Cytoskeleton Organization (GO:0070507)	0.110745	1	4	25	CYLD, STMN1, STMN2, TPPP	up	ex_19
Negative Regulation Of Kinase Activity (GO:0033673)	0.110745	1	4	25	PPIA, YWHAG, IRS2, CAMK2N1	up	ex_19
Chloride Transmembrane Transport (GO:1902476)	0.110745	1	4	25	SLC12A5, SLC12A6, ANO6, GABRG2	up	ex_19
Synaptic Vesicle Exocytosis (GO:0016079)	0.110745	1	4	25	SYT4, SYT1, VAMP2, PCLO	up	ex_19
Vacuolar Transport (GO:0007034)	0.110745	1	4	25	VPS13C, TMEM106B, ATP6V0D1, PSAP	up	ex_19
Regulation Of Neuron Projection Development (GO:0010975)	0.110812	1	8	91	PAK2, TNR, NDEL1, RTN4RL1, PTPRO, FUT9, DAB2IP, NCS1	down	ex_30
Response To Reactive Oxygen Species (GO:0000302)	0.111132	1	3	21	ERCC6L2, ATM, PTPRK	up	ex_22
Negative Regulation Of ERK1 And ERK2 Cascade (GO:0070373)	0.111132	1	3	21	LMO3, DLG1, RPS6KA6	up	ex_22
Cytosolic Transport (GO:0016482)	0.111153	1	7	71	VPS13C, VPS13A, PIK3R4, VPS50, TBC1D5, RAB14, WIPF3	up	ex_30
Protein Phosphorylation (GO:0006468)	0.111165	1	12	183	PRKCI, PRKDC, PKN2, EIF2AK2, PRKG2, CSNK1G1, SIK2, SIK3, TGFB2, RELN, MARK2, MAPK8	down	in_20
Positive Regulation Of Stress-Activated MAPK Cascade (GO:0032874)	0.111168	1	6	35	HIPK2, TRAF3, STK39, RIPK1, SH3RF3, PLCB1	down	ex_24
Negative Regulation Of Protein Modification Process (GO:0031400)	0.111168	1	6	35	TERF2IP, LRP6, NTRK3, ATP2B4, CDYL, TRAF3IP1	down	ex_24
Presynaptic Endocytosis (GO:0140238)	0.111257	1	3	19	CANX, VAMP2, FCHO2	up	ex_21
Response To Unfolded Protein (GO:0006986)	0.111257	1	3	19	HSP90AA1, OPTN, HSP90AB1	up	ex_21
Regulation Of Transcription Initiation By RNA Polymerase II (GO:0060260)	0.111257	1	3	19	MED23, TAF2, ZNF451	up	ex_21
Phosphatidylinositol Phosphate Biosynthetic Process (GO:0046854)	0.111257	1	3	19	PIK3C3, EFR3A, PIP4K2B	up	ex_21
Regulation Of mRNA Catabolic Process (GO:0061013)	0.111257	1	3	19	PUM1, CAPRIN1, CNOT7	up	ex_21
Response To Organonitrogen Compound (GO:0010243)	0.111257	1	3	19	RNF185, CCDC47, CLU	up	ex_21
Regulation Of Chromosome Organization (GO:0033044)	0.111257	1	3	19	SMC6, SMC5, YY1	up	ex_21
Mitotic Spindle Assembly (GO:0090307)	0.111257	1	3	19	STAG2, SMC3, MAP9	up	ex_21
Organelle Membrane Fusion (GO:0090174)	0.111257	1	3	19	SYT4, VAMP2, STX1B	up	ex_21
Regulation Of Cell-Substrate Adhesion (GO:0010810)	0.111257	1	3	19	THY1, RAC1, JAK2	up	ex_21
Negative Regulation Of Hydrolase Activity (GO:0051346)	0.111323	1	3	16	EGLN1, RDX, ATP5IF1	up	ex_19
Vesicle Transport Along Microtubule (GO:0047496)	0.111323	1	3	16	KIF5A, KIF13A, KIFAP3	up	ex_19
Inner Mitochondrial Membrane Organization (GO:0007007)	0.111323	1	3	16	MTX2, GHITM, OPA1	up	ex_19
Carboxylic Acid Transport (GO:0046942)	0.111323	1	3	16	PSAP, SLC38A2, SLC6A15	up	ex_19
Regulation Of Protein Import Into Nucleus (GO:0042306)	0.111323	1	3	16	RAN, EFCAB7, SUMO1	up	ex_19
Ribosome Assembly (GO:0042255)	0.111323	1	3	16	RPSA, RPL10, RPL5	up	ex_19
Regulation Of Regulated Secretory Pathway (GO:1903305)	0.111323	1	3	16	SYT4, SYT1, PREPL	up	ex_19
Positive Regulation Of Ion Transmembrane Transporter Activity (GO:0032414)	0.111323	1	3	16	TCAF1, ATP1B1, EDNRA	up	ex_19
Endomembrane System Organization (GO:0010256)	0.111472	1	6	66	DYNC2H1, NUP93, OPTN, AP3D1, ARHGAP21, WASHC4	up	in_12
Negative Regulation Of Cell Projection Organization (GO:0031345)	0.111532	1	2	18	PTPRO, DENND5A	down	OPC_07
Regulation Of Stem Cell Population Maintenance (GO:2000036)	0.111532	1	2	18	SMARCA4, ARID1A	down	OPC_07
Chromatin Remodeling (GO:0006338)	0.111545	1	7	69	SF3B1, INO80, MIER1, WAC, YY1, KDM4B, UBR5	up	in_28
Regulation Of Protein-Containing Complex Assembly (GO:0043254)	0.111568	1	6	45	SH3GLB1, RAF1, RB1, GSK3B, VPS8, TRAF3IP1	down	ex_11
Positive Regulation Of Developmental Process (GO:0051094)	0.111858	1	8	88	PLCB1, CTNNB1, PRKN, MAP3K13, ARID2, SHANK1, BCL7A, RPS6KA3	down	ex_22
Regulation Of Cytoskeleton Organization (GO:0051493)	0.111956	1	2	29	PLXNB1, GPM6B	up	oligodendrocytes_04
Response To Insulin (GO:0032868)	0.11199	1	4	33	SORT1, MYO5A, SLC39A14, EPRS1	up	ex_22
Embryo Development Ending In Birth Or Egg Hatching (GO:0009792)	0.112073	1	2	6	CELF1, STOX2	down	oligodendrocytes_04
Cellular Response To Epidermal Growth Factor Stimulus (GO:0071364)	0.112073	1	2	6	GAREM1, PDE8A	down	oligodendrocytes_04
Golgi To Endosome Transport (GO:0006895)	0.112073	1	2	6	MON2, EPS15	down	oligodendrocytes_04
Positive Regulation Of Protein Import Into Nucleus (GO:0042307)	0.112073	1	2	6	PSEN1, ZIC1	down	oligodendrocytes_04
Positive Regulation Of mRNA Splicing, Via Spliceosome (GO:0048026)	0.112073	1	2	6	TRA2A, CLNS1A	down	oligodendrocytes_04
Nuclear-Transcribed mRNA Catabolic Process, Nonsense-Mediated Decay (GO:0000184)	0.112073	1	2	6	UPF2, RC3H1	down	oligodendrocytes_04
Axon Guidance (GO:0007411)	0.11235	1	14	67	ARHGAP35, DPYSL5, DSCAM, PLXNA4, ENAH, NCAM1, PTPRO, PTPRM, NRXN3, KLF7, DSCAML1, FYN, NRCAM, EPHB2	down	ex_19
Synapse Organization (GO:0050808)	0.11235	1	14	67	UNC13A, UNC13B, KIRREL3, APBB2, DSCAM, PAK3, PSEN1, PTPRF, MAPT, SHANK2, PTPRS, SLC8A2, SLC8A3, NRCAM	down	ex_19
Ras Protein Signal Transduction (GO:0007265)	0.112391	1	11	71	DOK6, RASGRP1, KSR1, MRAS, NF1, RAPGEF1, ARHGEF3, RASGRF1, KPNB1, GNA12, CTNNAL1	down	ex_09
Regulation Of Monoatomic Ion Transmembrane Transporter Activity (GO:0032412)	0.112411	1	5	35	HOMER1, FXYD6, CNIH3, SCN3B, HCN1	down	ex_11
Post-Transcriptional Gene Silencing (GO:0016441)	0.112418	1	1	6	HELZ	up	OPC_07
Positive Regulation Of Telomere Capping (GO:1904355)	0.112418	1	1	6	NEK7	up	OPC_07
Regulation Of Calcium Ion Transmembrane Transport Via High Voltage-Gated Calcium Channel (GO:1902514)	0.112418	1	1	6	SESTD1	up	OPC_07
Regulation Of Cytosolic Calcium Ion Concentration (GO:0051480)	0.112444	1	2	13	ATP2B1, TRPM2	down	in_26
Lipid Modification (GO:0030258)	0.112444	1	2	13	DGKH, PLPPR5	down	in_26
Negative Regulation Of Axonogenesis (GO:0050771)	0.112444	1	2	13	GDI1, FGF13	down	in_26
Regulation Of Cellular Component Biogenesis (GO:0044087)	0.112444	1	2	13	PTPN11, RAP1B	down	in_26
Membrane Fusion (GO:0061025)	0.112444	1	2	13	UBXN2B, RIMS1	down	in_26
Regulation Of Stress Fiber Assembly (GO:0051492)	0.112478	1	3	25	TPM1, PIK3R1, EVL	down	in_27
Cytosolic Transport (GO:0016482)	0.112482	1	7	73	VPS13C, VPS13A, PIKFYVE, SPAG9, SORT1, TBC1D5, WIPF3	up	ex_24
Supramolecular Fiber Organization (GO:0097435)	0.11274	1	9	91	CD2AP, BACE1, TMOD2, NEFL, RAC1, CEP126, PPP1R9A, TPPP, HSP90AB1	up	ex_21
Protein Localization To Membrane (GO:0072657)	0.11274	1	9	91	ROCK2, LIN7C, RAP2A, THY1, FCHO2, RAB6B, RAB12, ZDHHC22, EFR3A	up	ex_21
Protein Localization To Plasma Membrane (GO:0072659)	0.112786	1	6	64	ROCK2, MYO5A, DLG1, FGF13, EPB41L3, PACS1	up	ex_02
Neuron Projection Development (GO:0031175)	0.112908	1	6	47	ARHGAP35, RAPGEF2, MAP2, DAB2IP, TAOK3, MAP4K4	down	in_28
Regulation Of Glycoprotein Biosynthetic Process (GO:0010559)	0.112926	1	1	3	ACER2	up	ex_23
Attachment Of Mitotic Spindle Microtubules To Kinetochore (GO:0051315)	0.112926	1	1	3	CENPC	up	ex_23
Regulation Of Type B Pancreatic Cell Development (GO:2000074)	0.112926	1	1	3	CLOCK	up	ex_23
Carnitine Metabolic Process (GO:0009437)	0.112926	1	1	3	CPT1C	up	ex_23
Positive Regulation Of Translation In Response To Stress (GO:0032056)	0.112926	1	1	3	EIF2AK4	up	ex_23
Fatty Acid Elongation, Monounsaturated Fatty Acid (GO:0034625)	0.112926	1	1	3	ELOVL5	up	ex_23
Regulation Of MHC Class II Biosynthetic Process (GO:0045346)	0.112926	1	1	3	HDAC2	up	ex_23
Maintenance Of Apical/Basal Cell Polarity (GO:0035090)	0.112926	1	1	3	LIN7C	up	ex_23
Regulation Of Microtubule-Based Movement (GO:0060632)	0.112926	1	1	3	MAP2	up	ex_23
Steroid Hormone Mediated Signaling Pathway (GO:0043401)	0.112926	1	1	3	MAPK1	up	ex_23
Regulation Of Mitochondrial Depolarization (GO:0051900)	0.112926	1	1	3	MLLT11	up	ex_23
Mitochondrial Transcription (GO:0006390)	0.112926	1	1	3	MTERF4	up	ex_23
Regulation Of Nuclear-Transcribed mRNA Catabolic Process, Nonsense-Mediated Decay (GO:2000622)	0.112926	1	1	3	PABPC1	up	ex_23
Myotube Cell Development (GO:0014904)	0.112926	1	1	3	PPP3CA	up	ex_23
Positive Regulation Of Ubiquitin Protein Ligase Activity (GO:1904668)	0.112926	1	1	3	PTEN	up	ex_23
Mitochondrial Outer Membrane Permeabilization (GO:0097345)	0.112926	1	1	3	RHOT1	up	ex_23
Spontaneous Synaptic Transmission (GO:0098814)	0.112926	1	1	3	RIMS2	up	ex_23
Response To Hydroxyurea (GO:0072710)	0.112926	1	1	3	SPIDR	up	ex_23
Cholesterol Import (GO:0070508)	0.112926	1	1	3	STARD4	up	ex_23
Positive Regulation Of Hippo Signaling (GO:0035332)	0.112926	1	1	3	TIAL1	up	ex_23
Inclusion Body Assembly (GO:0070841)	0.112926	1	1	3	TRIM37	up	ex_23
siRNA Processing (GO:0030422)	0.112926	1	1	3	TSNAX	up	ex_23
Protein Polyglutamylation (GO:0018095)	0.112926	1	1	3	TTLL5	up	ex_23
Protein Phosphorylation (GO:0006468)	0.113045	1	13	127	CSNK1A1, DAB2IP, TAOK3, ABI2, CDC42BPA, NUAK1, PTK2, DDR2, MAP3K20, MAP4K4, MARK1, MAST4, GRK5	down	in_28
Protein Maturation (GO:0051604)	0.11306	1	6	28	AFG3L2, METAP2, PCSK2, TASP1, SORL1, ECE2	down	in_12
Cell-Cell Junction Assembly (GO:0007043)	0.11306	1	6	28	PKP2, TLN2, CTNND1, CDH4, PATJ, CTNNB1	down	in_12
Regulation Of Alternative mRNA Splicing, Via Spliceosome (GO:0000381)	0.11306	1	6	28	SRRM4, RBFOX1, TIA1, WTAP, RBMX, TRA2B	down	in_12
Regulation Of Protein Localization (GO:0032880)	0.11306	1	6	28	USP8, FBXW7, KCNAB2, ATP13A2, GBF1, CTNNB1	down	in_12
Apical Junction Assembly (GO:0043297)	0.113106	1	2	11	DLG1, PKN2	up	ex_09
Regulation Of Vacuole Organization (GO:0044088)	0.113106	1	2	11	IFT20, PIKFYVE	up	ex_09
Intraciliary Anterograde Transport (GO:0035720)	0.113106	1	2	11	IFT81, IFT20	up	ex_09
Protein Localization To Chromatin (GO:0071168)	0.113106	1	2	11	NIPBL, TASOR	up	ex_09
Regulation Of Sprouting Angiogenesis (GO:1903670)	0.113106	1	2	11	SEMA6A, CEMIP2	up	ex_09
Neuromuscular Junction Development (GO:0007528)	0.113106	1	2	11	UNC13C, PPFIBP1	up	ex_09
Protein K48-linked Deubiquitination (GO:0071108)	0.113106	1	2	11	USP25, USP34	up	ex_09
Regulation Of Cell Population Proliferation (GO:0042127)	0.113172	1	25	188	RBFOX2, CEP43, CSNK2A1, BRD9, PTPN2, IL12RB2, CDC123, CUL3, KSR1, CDK6, BCL2, NTRK2, GAREM1, NEURL1, NUAK1, PTPRJ, ASIC2, RAF1, PAK1, CCND2, ITGB1BP1, SHANK2, GRK5, PFDN1, MVD	down	ex_09
Negative Regulation Of Protein Phosphorylation (GO:0001933)	0.1132	1	5	57	PPIA, PID1, DTNBP1, PDE4D, SPRED1	down	ex_23
Positive Regulation Of Signal Transduction (GO:0009967)	0.113237	1	4	58	SMARCA4, PRKCB, HTT, EPN2	down	OPC_07
Regulation Of Phosphatidylinositol 3-Kinase Activity (GO:0043551)	0.113399	1	2	11	ATG14, DAB2IP	down	ex_30
Negative Regulation Of Epithelial Cell Migration (GO:0010633)	0.113399	1	2	11	DAB2IP, PTPRM	down	ex_30
Phosphatidic Acid Biosynthetic Process (GO:0006654)	0.113399	1	2	11	DGKH, AGPAT3	down	ex_30
Apical Junction Assembly (GO:0043297)	0.113399	1	2	11	PAK2, CTNNA1	down	ex_30
Regulation Of Peptide Hormone Secretion (GO:0090276)	0.113399	1	2	11	STX1A, ENSA	down	ex_30
Calcium Ion Transport (GO:0006816)	0.113403	1	5	45	ATP2C1, CACNA1A, ITPR1, ANO6, RYR2	up	ex_30
Negative Regulation Of Protein Phosphorylation (GO:0001933)	0.113464	1	7	54	PRKN, UBASH3B, PID1, DTNBP1, SPRED1, DMD, DEPTOR	down	in_08
Negative Regulation Of Cell Motility (GO:2000146)	0.113489	1	6	36	RBBP4, SRGAP3, SRGAP1, PTPRJ, SCAI, ROBO1	down	in_10
Positive Regulation Of T Cell Migration (GO:2000406)	0.1135	1	2	8	ADAM17, ABL2	down	ex_11
Regulation Of Lipid Biosynthetic Process (GO:0046890)	0.1135	1	2	8	ASXL3, ASAH1	down	ex_11
Positive Regulation Of Muscle Hypertrophy (GO:0014742)	0.1135	1	2	8	CAMK2D, PARP1	down	ex_11
Nucleotide-Sugar Metabolic Process (GO:0009225)	0.1135	1	2	8	CSGALNACT1, GFPT1	down	ex_11
Response To Axon Injury (GO:0048678)	0.1135	1	2	8	MTR, GAP43	down	ex_11
Regulation Of Long-Term Neuronal Synaptic Plasticity (GO:0048169)	0.1135	1	2	8	NEURL1, RAB5A	down	ex_11
Bile Acid Biosynthetic Process (GO:0006699)	0.1135	1	2	8	OSBPL3, ABCD3	down	ex_11
Negative Regulation Of Canonical Wnt Signaling Pathway (GO:0090090)	0.1136	1	4	35	CTNND1, PTPRO, CHD8, DAB2IP	down	ex_30
Long-Term Memory (GO:0007616)	0.113607	1	1	6	CAMK2N1	up	oligodendrocytes_04
Cellular Response To Gamma Radiation (GO:0071480)	0.113607	1	1	6	CRYAB	up	oligodendrocytes_04
Negative Regulation Of Axon Extension Involved In Axon Guidance (GO:0048843)	0.113607	1	1	6	SEMA3C	up	oligodendrocytes_04
Regulation Of Cellular Catabolic Process (GO:0031329)	0.113648	1	3	26	ATM, ITPR1, EP300	up	in_08
Mitotic Spindle Organization (GO:0007052)	0.113648	1	3	26	TNKS, CKAP5, SMC3	up	in_08
Hippo Signaling (GO:0035329)	0.113656	1	2	5	AMOTL1, TEAD1	down	in_12
Release Of Cytochrome C From Mitochondria (GO:0001836)	0.113656	1	2	5	CLU, DNM1L	down	in_12
Regulation Of Tau-Protein Kinase Activity (GO:1902947)	0.113656	1	2	5	CLU, SORL1	down	in_12
Anterograde Synaptic Vesicle Transport (GO:0048490)	0.113656	1	2	5	DTNBP1, AP3B2	down	in_12
G Protein-Coupled Glutamate Receptor Signaling Pathway (GO:0007216)	0.113656	1	2	5	HOMER2, GRM7	down	in_12
Platelet-Derived Growth Factor Receptor Signaling Pathway (GO:0048008)	0.113656	1	2	5	PTPN1, PIK3C2A	down	in_12
Positive Regulation Of Small GTPase Mediated Signal Transduction (GO:0051057)	0.113656	1	2	5	RASGRF1, RELN	down	in_12
Positive Regulation Of Dendritic Spine Morphogenesis (GO:0061003)	0.113656	1	2	5	RELN, LRP8	down	in_12
Regulation Of Synapse Maturation (GO:0090128)	0.113656	1	2	5	RELN, YWHAZ	down	in_12
Negative Regulation Of Lymphocyte Migration (GO:2000402)	0.113656	1	2	5	RIPOR2, CD200	down	in_12
Positive Regulation Of Granulocyte Chemotaxis (GO:0071624)	0.113656	1	2	5	RIPOR2, DNM1L	down	in_12
Negative Regulation Of Nervous System Development (GO:0051961)	0.113656	1	2	5	SORL1, SLIT1	down	in_12
Cytoplasmic Sequestering Of Protein (GO:0051220)	0.113656	1	2	5	YWHAB, PKD2	down	in_12
Regulation Of Nucleic Acid-Templated Transcription (GO:1903506)	0.113701	1	12	153	ZNF273, ZNF141, ZNF331, ZNF680, DMTF1, ZNF431, RBBP4, RBBP7, ZNF736, MLF2, DENND4A, RPS6KA5	up	ex_09
Organelle Organization (GO:0006996)	0.113729	1	16	185	CHGA, OPTN, VPS13C, PRKD1, THY1, RICTOR, REEP5, RHOT1, DYNC2H1, RAB6B, SORT1, TRIP11, PCLO, PPIA, BRWD3, ABCD4	up	ex_21
Regulation Of Cellular Catabolic Process (GO:0031329)	0.113756	1	4	30	PIK3C3, PSAP, PIP4K2B, DAPK1	up	ex_21
Regulation Of Focal Adhesion Assembly (GO:0051893)	0.113756	1	4	30	ROCK2, THY1, ACTG1, RAC1	up	ex_21
Golgi Organization (GO:0007030)	0.113805	1	4	52	DYNC2H1, ARHGAP21, TRIP11, SYNE1	up	in_26
Second-Messenger-Mediated Signaling (GO:0019932)	0.113872	1	3	23	GUCY1A1, PDPK1, RCAN1	up	ex_02
Cellular Response To Reactive Oxygen Species (GO:0034614)	0.113895	1	6	23	PEX14, MAPT, PKD2, CAMKK2, MAPK8, FYN	down	ex_19
Signal Release From Synapse (GO:0099643)	0.113895	1	6	23	PTPRN2, UNC13A, SYN2, STXBP1, CPLX1, RIMS1	down	ex_19
Neurotransmitter Transport (GO:0006836)	0.113895	1	6	23	PTPRN2, UNC13A, SYN2, STXBP1, SLC1A1, BRSK1	down	ex_19
Positive Regulation Of Synaptic Transmission (GO:0050806)	0.113915	1	7	40	SHANK2, CLSTN3, SLC8A3, CACNG8, GRIN2B, RIMS1, CACNG3	down	ex_09
Actin Filament Organization (GO:0007015)	0.113915	1	7	40	TPM4, TPM3, SH3KBP1, ENAH, MCU, RFLNA, EVL	down	ex_09
Negative Regulation Of MAPK Cascade (GO:0043409)	0.113924	1	3	31	DLG1, PIK3CB, FLCN	up	ex_11
Endoplasmic Reticulum Organization (GO:0007029)	0.113924	1	3	31	SHTN1, REEP3, MIA3	up	ex_11
Protein O-linked Glycosylation (GO:0006493)	0.113924	1	3	31	TET2, GALNT13, CRPPA	up	ex_11
Regulation Of Response To External Stimulus (GO:0032101)	0.113965	1	6	26	APLP2, CYRIB, TRAF3, STK24, MGLL, USP14	down	ex_17
Regulation Of MAP Kinase Activity (GO:0043405)	0.113965	1	6	26	PTPN1, FGFR1, RASGRP1, NF1, PTPRJ, NEK10	down	ex_17
Memory (GO:0007613)	0.113965	1	6	26	SHANK1, SGK1, RASGRF1, ATXN1, PSEN1, SLC8A3	down	ex_17
Positive Regulation Of Intracellular Signal Transduction (GO:1902533)	0.113979	1	12	142	NUP93, PRKCB, PRKD1, RPL37, BRD4, SEPTIN4, PPARG, ADGRV1, ANKRD17, ATP2C1, MAVS, FLCN	up	ex_30
Negative Regulation Of Cell Growth (GO:0030308)	0.113979	1	4	36	NDRG3, SLIT2, FGF13, IP6K2	up	ex_02
Positive Regulation Of Cellular Component Organization (GO:0051130)	0.114069	1	2	24	APOE, FNIP1	up	astrocytes_18
Regulation Of RNA Metabolic Process (GO:0051252)	0.114069	1	2	24	RC3H1, HNRNPH1	up	astrocytes_18
Positive Regulation Of ATP-dependent Activity (GO:0032781)	0.114138	1	2	14	MSH2, RYR2	up	in_15
Regulation Of Cellular Metabolic Process (GO:0031323)	0.114138	1	2	14	PANK2, NEK4	up	in_15
Golgi To Plasma Membrane Protein Transport (GO:0043001)	0.114138	1	2	14	RAB10, KIF13A	up	in_15
Regulation Of Release Of Sequestered Calcium Ion Into Cytosol (GO:0051279)	0.114138	1	2	14	SNCA, CAMK2D	up	in_15
Regulation Of Neuron Projection Development (GO:0010975)	0.114141	1	6	75	RELN, ARSB, PRKCI, MARK2, PTPRS, NCS1	down	in_20
Membrane Protein Proteolysis (GO:0033619)	0.114226	1	2	13	BACE1, SPPL2A	down	ex_23
Regulation Of Voltage-Gated Calcium Channel Activity (GO:1901385)	0.114226	1	2	13	CACNB4, PDE4B	down	ex_23
Positive Regulation Of NIK/NF-kappaB Signaling (GO:1901224)	0.114226	1	2	13	EIF2AK2, NFAT5	down	ex_23
Regulation Of Cardiac Muscle Hypertrophy (GO:0010611)	0.114226	1	2	13	MLIP, PRKCA	down	ex_23
Regulation Of Calcium Ion Transmembrane Transporter Activity (GO:1901019)	0.114226	1	2	13	PDE4D, CACNB4	down	ex_23
Positive Regulation Of Blood Vessel Endothelial Cell Migration (GO:0043536)	0.114226	1	2	13	PRKCA, FGFR1	down	ex_23
Protein Targeting To Lysosome (GO:0006622)	0.114226	1	2	13	SORL1, GNPTAB	down	ex_23
Protein Acylation (GO:0043543)	0.114226	1	2	13	ZDHHC14, KAT6A	down	ex_23
Mitotic G2 DNA Damage Checkpoint Signaling (GO:0007095)	0.114244	1	4	13	FOXN3, BRSK1, CDC14B, UIMC1	down	ex_19
Positive Regulation Of Cell-Substrate Junction Organization (GO:0150117)	0.114244	1	4	13	IQSEC1, PTPRJ, LIMS1, MAP4K4	down	ex_19
Positive Regulation Of Cell Death (GO:0010942)	0.114244	1	4	13	MAPT, GRIN2B, FYN, MARK4	down	ex_19
Positive Regulation Of mRNA Splicing, Via Spliceosome (GO:0048026)	0.114244	1	4	13	NUP98, TRA2A, TRA2B, RBMX	down	ex_19
Positive Regulation Of Dendritic Spine Development (GO:0060999)	0.114244	1	4	13	PSEN1, LRP8, SHANK1, DLG5	down	ex_19
Regulation Of AMPA Receptor Activity (GO:2000311)	0.114244	1	4	13	SHANK1, CACNG8, GSG1L, CACNG3	down	ex_19
Cellular Response To Hexose Stimulus (GO:0071331)	0.114244	1	4	13	UNC13B, KCNB1, ZNF236, TRA2B	down	ex_19
Regulation Of MAPK Cascade (GO:0043408)	0.114283	1	5	54	RIT2, PELI2, ROCK1, ROCK2, MAPK1	up	ex_06
Peptidyl-Tyrosine Phosphorylation (GO:0018108)	0.114324	1	3	19	ABI2, FGFR1, JAK1	down	ex_06
Mitotic DNA Damage Checkpoint Signaling (GO:0044773)	0.114324	1	3	19	BABAM2, NEK11, CDC14B	down	ex_06
Regulation Of Blood Vessel Endothelial Cell Migration (GO:0043535)	0.114324	1	3	19	NF1, ADAM17, FGFR1	down	ex_06
Negative Regulation Of Response To Stimulus (GO:0048585)	0.114324	1	3	19	PTPN1, GGT7, KLF7	down	ex_06
Glycosaminoglycan Biosynthetic Process (GO:0006024)	0.114324	1	3	19	UST, XYLT1, EXT1	down	ex_06
Regulation Of Neurotransmitter Secretion (GO:0046928)	0.114391	1	3	13	CAMK2A, CPLX2, RIMS1	down	in_10
Negative Regulation Of JNK Cascade (GO:0046329)	0.114391	1	3	13	TAOK3, DUSP16, SIRPA	down	in_10
Synaptic Vesicle Exocytosis (GO:0016079)	0.114391	1	3	13	UNC13A, CPLX2, RIMS1	down	in_10
Regulation Of Angiogenesis (GO:0045765)	0.114424	1	6	45	ATF2, GAB1, EGLN1, PPARG, HIPK1, CNTN1	up	ex_19
Regulation Of Protein Localization (GO:0032880)	0.114424	1	6	45	HSP90AA1, DNAJB6, MAP1A, HSP90AB1, SUMO1, RACK1	up	ex_19
Cellular Response To Insulin Stimulus (GO:0032869)	0.114483	1	5	46	MYO5A, EPRS1, BAIAP2, SLC39A14, APPL1	up	ex_22
Regulation Of Cell Population Proliferation (GO:0042127)	0.114515	1	20	202	RPL17, JUND, PHIP, IL6ST, CLU, MDM2, IRS2, ITGAV, CNBP, ACTB, TIAL1, RHOA, LIFR, CD81, SDCBP, PDS5B, ARID2, SOD2, KRAS, RPS4X	up	ex_19
Cytosolic Transport (GO:0016482)	0.114632	1	3	45	GCC2, SORT1, TBC1D5	up	endothelial_25
Regulation Of Cell Development (GO:0060284)	0.114718	1	2	15	CLOCK, MYSM1	up	ex_23
Regulation Of Protein Polymerization (GO:0032271)	0.114718	1	2	15	MAP2, PAK3	up	ex_23
Protein Acetylation (GO:0006473)	0.114718	1	2	15	NAA16, CLOCK	up	ex_23
Extrinsic Apoptotic Signaling Pathway (GO:0097191)	0.114718	1	2	15	SORT1, MLLT11	up	ex_23
Protein K11-linked Ubiquitination (GO:0070979)	0.114718	1	2	15	UBE2H, UBE2E2	up	ex_23
Regulation Of Protein Localization To Cell Periphery (GO:1904375)	0.114819	1	2	8	ACTB, APPL1	up	ex_19
Response To Nerve Growth Factor (GO:1990089)	0.114819	1	2	8	KIDINS220, STMN2	up	ex_19
Regulation Of NMDA Receptor Activity (GO:2000310)	0.114819	1	2	8	MEF2C, MAPK8IP2	up	ex_19
Positive Regulation Of Muscle Hypertrophy (GO:0014742)	0.114819	1	2	8	MTPN, IL6ST	up	ex_19
Axonal Transport Of Mitochondrion (GO:0019896)	0.114819	1	2	8	OPA1, NEFL	up	ex_19
Negative Regulation Of Signaling Receptor Activity (GO:2000272)	0.114819	1	2	8	PPARG, CNRIP1	up	ex_19
Endothelial Cell Development (GO:0001885)	0.114819	1	2	8	RDX, PDE4D	up	ex_19
Negative Regulation Of Oxidative Stress-Induced Intrinsic Apoptotic Signaling Pathway (GO:1902176)	0.114819	1	2	8	SOD2, PPIA	up	ex_19
Negative Regulation Of Multicellular Organismal Process (GO:0051241)	0.114822	1	3	49	LNPEP, N4BP1, ARID4A	up	astrocytes_18
Positive Regulation Of Protein Modification Process (GO:0031401)	0.114822	1	3	49	RAB3GAP1, DYRK1A, FNIP1	up	astrocytes_18
Regulation Of Insulin Secretion (GO:0050796)	0.11483	1	3	25	CHGA, EFNA5, IRS2	up	ex_06
Negative Regulation Of Protein Localization (GO:1903828)	0.11483	1	3	25	MAP1A, ROCK2, TTBK2	up	ex_06
Regulation Of Osteoblast Differentiation (GO:0045667)	0.11483	1	3	25	PPP3CA, TMEM64, PPARG	up	ex_06
Endomembrane System Organization (GO:0010256)	0.114863	1	7	42	GOLGB1, SPTBN1, VMP1, HTT, ATL1, ARFGEF1, HOOK3	down	oligodendrocytes_04
Positive Regulation Of Synaptic Transmission (GO:0050806)	0.114868	1	6	38	SHANK2, SLC8A3, GRIN2B, GRIN2A, RIMS1, CACNG3	down	ex_21
Regulation Of Apoptotic Process (GO:0042981)	0.114887	1	15	228	TRRAP, ANXA4, RICTOR, API5, IP6K2, OPA1, SKP2, ATM, ANO6, OPN3, USP47, PCID2, ARHGAP21, ERCC5, RPS6KA2	up	ex_01
Regulation Of Stress Fiber Assembly (GO:0051492)	0.114911	1	7	32	RHOA, PHLDB2, PAK1, TPM1, CDC42, EVL, CD47	down	ex_17
Positive Regulation Of Protein-Containing Complex Assembly (GO:0031334)	0.114949	1	5	35	CLU, HSP90AA1, TPPP, SUMO1, RACK1	up	ex_19
Regulation Of Protein Kinase B Signaling (GO:0051896)	0.114949	1	5	35	CNTN1, HSP90AA1, HSP90AB1, RICTOR, RACK1	up	ex_19
Regulation Of mRNA Stability (GO:0043488)	0.114949	1	5	35	PABPC1, METTL14, DHX36, PUM1, PAIP1	up	ex_19
Regulation Of Cell-Substrate Adhesion (GO:0010810)	0.11522	1	2	10	ECM2, JAK2	up	in_28
Substantia Nigra Development (GO:0021762)	0.11522	1	2	10	NDRG2, ZNF148	up	in_28
Protein Acylation (GO:0043543)	0.11522	1	2	10	ZDHHC17, KAT6A	up	in_28
Receptor-Mediated Endocytosis (GO:0006898)	0.115233	1	2	32	DNAJC13, DNM2	down	microglia_13
Positive Regulation Of Phosphorylation (GO:0042327)	0.115362	1	7	66	RAP2A, RAC1, PPIA, ROCK2, HSP90AA1, STK4, KRAS	up	ex_21
Peptidyl-Tyrosine Phosphorylation (GO:0018108)	0.115392	1	3	17	ABI2, DDR2, PTK2	down	in_28
Positive Regulation Of Plasma Membrane Bounded Cell Projection Assembly (GO:0120034)	0.11561	1	3	27	ACTR3, RIPOR2, GPM6A	down	in_20
Regulation Of Protein Metabolic Process (GO:0051246)	0.115685	1	4	34	ELP2, TRAF3, ZDHHC2, MAPK8	down	ex_22
Positive Regulation Of Cell Morphogenesis Involved In Differentiation (GO:0010770)	0.115762	1	1	5	CDKL3	up	astrocytes_18
Dendritic Spine Morphogenesis (GO:0060997)	0.115762	1	1	5	CTNND2	up	astrocytes_18
Positive Regulation Of Dendrite Extension (GO:1903861)	0.115762	1	1	5	RNF157	up	astrocytes_18
Cellular Response To Leucine Starvation (GO:1990253)	0.115762	1	1	5	SESN1	up	astrocytes_18
Zinc Ion Transport (GO:0006829)	0.115762	1	1	5	SLC39A11	up	astrocytes_18
Positive Regulation Of Circadian Rhythm (GO:0042753)	0.115762	1	1	5	THRAP3	up	astrocytes_18
Microtubule Bundle Formation (GO:0001578)	0.115771	1	3	15	NAV1, NCKAP5, NUMA1	down	in_15
Negative Regulation Of Neuron Apoptotic Process (GO:0043524)	0.115771	1	3	15	TOX3, BCL2, MEF2C	down	in_15
Non-Membrane-Bounded Organelle Assembly (GO:0140694)	0.115935	1	4	41	STARD9, PRRC2C, CDS1, TNKS	up	in_08
Glutamate Receptor Signaling Pathway (GO:0007215)	0.115988	1	3	23	GRIN1, FMR1, GRM5	up	ex_17
Regulation Of Osteoblast Differentiation (GO:0045667)	0.115988	1	3	23	PPP3CA, TMEM64, NBR1	up	ex_17
Regulation Of Alternative mRNA Splicing, Via Spliceosome (GO:0000381)	0.116025	1	3	25	YTHDC1, FAM172A, NOVA1	up	in_10
Regulation Of Macromolecule Metabolic Process (GO:0060255)	0.116038	1	5	58	TXK, FUBP3, UBAP2, AFF2, ZNF462	down	in_26
Mitotic DNA Damage Checkpoint Signaling (GO:0044773)	0.116056	1	3	21	ATM, NBN, TNFSF13B	up	ex_30
Regulation Of Cell Communication (GO:0010646)	0.116056	1	3	21	GRK4, RYR2, LTBP1	up	ex_30
Positive Regulation Of NF-kappaB Transcription Factor Activity (GO:0051092)	0.116102	1	3	34	CFLAR, PSMA6, UBE2V1	down	endothelial_25
Mitotic G2/M Transition Checkpoint (GO:0044818)	0.116107	1	5	18	FOXN3, CHFR, BRSK1, CDC14B, UIMC1	down	ex_19
Histone Deacetylation (GO:0016575)	0.116107	1	5	18	GATAD2B, TBL1XR1, HDAC4, HDAC8, MTA3	down	ex_19
Chordate Embryonic Development (GO:0043009)	0.116107	1	5	18	XYLT1, ARNT2, ALDH1A2, FGFR1, PKD2	down	ex_19
Inorganic Cation Transmembrane Transport (GO:0098662)	0.116484	1	8	61	SLC6A17, TRPM2, KCNN2, KCNB2, RYR3, SLC8A3, SLC9A7, ATP2C1	down	in_15
Negative Regulation Of Cell Junction Assembly (GO:1901889)	0.116487	1	2	11	ITGB1BP1, SLIT1	down	ex_02
Chromosome Organization (GO:0051276)	0.116487	1	2	11	MSH2, XPA	down	ex_02
Limb Development (GO:0060173)	0.116487	1	2	11	PTCH1, INTU	down	ex_02
Positive Regulation Of mRNA Splicing, Via Spliceosome (GO:0048026)	0.116487	1	2	11	TRA2B, RBMX	down	ex_02
Ubiquitin-Dependent Protein Catabolic Process (GO:0006511)	0.116515	1	5	107	RC3H1, WDR26, RAD23B, UBR3, RNF13	up	astrocytes_18
Anterograde Trans-Synaptic Signaling (GO:0098916)	0.116701	1	9	77	SLC12A5, SLC12A6, SNCB, GRIK2, GRIN1, KIF5A, NPTX1, SYT1, SDCBP	up	ex_19
Mitotic G2/M Transition Checkpoint (GO:0044818)	0.11679	1	2	13	ATM, NAE1	up	in_08
Regulation Of Cell Morphogenesis (GO:0022604)	0.11679	1	2	13	FMNL2, EFNA5	up	in_08
Positive Regulation Of RNA Metabolic Process (GO:0051254)	0.11679	1	2	13	HNRNPLL, HABP4	up	in_08
Regulation Of Cytokine Production Involved In Inflammatory Response (GO:1900015)	0.11679	1	2	13	MACIR, MAPK9	up	in_08
Lipid Modification (GO:0030258)	0.11679	1	2	13	SGPP1, DGKB	up	in_08
Monoatomic Cation Transmembrane Transport (GO:0098655)	0.116844	1	9	102	KCNN2, KCNB2, RYR3, TRPC5, CNGB1, KCNK1, KCNH7, ATP2B4, SLC4A4	down	ex_01
Positive Regulation Of DNA-templated Transcription (GO:0045893)	0.116846	1	21	271	NR2F1, RBPJ, EGFR, YY1, FOXK2, NCK2, PTMA, PTMS, GPER1, HNRNPU, DCAF6, SF3B1, JUND, INO80, NFIC, KAT6A, ZNF516, ATM, WAC, DCN, CLOCK	up	in_28
Myelination (GO:0042552)	0.116867	1	4	20	ACER3, NF1, SLC8A3, MAL2	down	ex_24
Glycosaminoglycan Biosynthetic Process (GO:0006024)	0.116867	1	4	20	CSGALNACT2, HS3ST2, EXT1, HEXA	down	ex_24
Nuclear-Transcribed mRNA Catabolic Process, Deadenylation-Dependent Decay (GO:0000288)	0.116867	1	4	20	SAMD4B, CNOT10, SAMD4A, DCP1B	down	ex_24
Calcium Ion Homeostasis (GO:0055074)	0.117197	1	5	22	CHRNA7, ATP13A2, VAPB, SLC24A3, SLC8A3	down	in_12
Endosome To Lysosome Transport (GO:0008333)	0.117197	1	5	22	HOOK2, GPRASP1, TRAK1, EPG5, CACNG4	down	in_12
Negative Regulation Of Cell Migration (GO:0030336)	0.117262	1	6	60	MITF, TCAF1, OGT, PTPRK, SUDS3, FLCN	up	ex_24
Negative Regulation Of Cell Differentiation (GO:0045596)	0.117262	1	6	60	SIRT2, PPP2CA, NPHP3, CDC73, METTL14, ITGAV	up	ex_24
Negative Regulation Of Extrinsic Apoptotic Signaling Pathway (GO:2001237)	0.117334	1	3	16	BCL2, IGF1, SH3RF1	down	in_08
Synaptic Transmission, Glutamatergic (GO:0035249)	0.117334	1	3	16	GRIA1, SLC1A4, GRIN2B	down	in_08
Negative Regulation Of Transport (GO:0051051)	0.117334	1	3	16	RAB7A, PRKN, MCTP1	down	in_08
Protein Modification By Small Protein Removal (GO:0070646)	0.11736	1	5	49	USP47, USP48, USP25, USP34, SENP6	up	ex_09
Transmembrane Receptor Protein Tyrosine Kinase Signaling Pathway (GO:0007169)	0.117525	1	14	104	EPHA5, UBASH3B, ANKS1A, RAPGEF1, PLCB1, TSC2, PAK1, PTPN11, SHC3, ERBB4, NTRK2, NTRK3, NELL1, FYN	down	ex_24
Regulation Of G1/S Transition Of Mitotic Cell Cycle (GO:2000045)	0.11772	1	7	47	RB1, SMARCB1, ZNF655, ARID1A, ADAM17, PKD2, TMEM14B	down	ex_21
Organic Substance Transport (GO:0071702)	0.11772	1	7	47	RUFY1, CHKA, ATP2C1, ATP2B2, PKD2, FYN, CACNG3	down	ex_21
Glycerophospholipid Biosynthetic Process (GO:0046474)	0.11772	1	7	47	TAMM41, MTMR7, PLA2G4C, SYNJ2, CHKA, AGPAT4, FIG4	down	ex_21
Negative Regulation Of Apoptotic Process (GO:0043066)	0.117848	1	13	145	RICTOR, FKBP8, IL6ST, CLU, BAG4, TPT1, ARL6IP1, PTMA, FAIM2, PTMS, ZFAND6, OPN3, USP47	up	ex_21
Negative Regulation Of Multicellular Organismal Process (GO:0051241)	0.117898	1	5	57	LDLRAD4, LGR4, EGFR, HDAC2, RPS6KA5	up	in_08
Regulation Of Ubiquitin-Dependent Protein Catabolic Process (GO:2000058)	0.117993	1	4	16	FBXW7, COMMD1, CLU, GNA12	down	in_12
mRNA Stabilization (GO:0048255)	0.117993	1	4	16	FUS, HNRNPD, CSDE1, TAF15	down	in_12
Retrograde Vesicle-Mediated Transport, Golgi To Endoplasmic Reticulum (GO:0006890)	0.117993	1	4	16	GBF1, ERGIC1, PITPNB, RAB6A	down	in_12
Dendritic Spine Organization (GO:0097061)	0.117993	1	4	16	SHANK1, SHANK3, CHRNA7, DOCK10	down	in_12
Regulation Of Dendritic Spine Morphogenesis (GO:0061001)	0.117993	1	4	16	SHANK3, LRP8, RELN, KIF1A	down	in_12
Positive Regulation Of Autophagy (GO:0010508)	0.117996	1	6	54	OPTN, FOXO3, PRKD1, PAFAH1B2, DAPK1, SVIP	up	ex_21
Regulation Of Protein Secretion (GO:0050708)	0.118029	1	4	33	UNC13B, STXBP5, CD2AP, EIPR1	up	ex_30
Negative Regulation Of Developmental Process (GO:0051093)	0.118291	1	5	42	ROCK2, ARID4A, ZNF706, OGT, THY1	up	ex_21
Positive Regulation Of Transferase Activity (GO:0051347)	0.118291	1	5	42	RPS2, HSP90AA1, SERINC1, HNRNPA2B1, HSP90AB1	up	ex_21
Nitrogen Compound Transport (GO:0071705)	0.118291	1	5	42	SLC38A2, VAMP2, ARL6IP5, TMEM30A, ABCD4	up	ex_21
Recombinational Repair (GO:0000725)	0.118291	1	5	42	YY1, ZMYND8, SMC6, SMC5, EPC1	up	ex_21
Negative Regulation Of DNA-binding Transcription Factor Activity (GO:0043433)	0.118291	1	5	42	ZNF431, PRNP, CYLD, TMSB4X, SUMO1	up	ex_21
Regulation Of Cellular Component Organization (GO:0051128)	0.118333	1	8	56	PTPN1, RUFY1, ARHGEF11, CDH13, CTTNBP2, KAT7, RAPGEF1, SGK3	down	ex_21
Regulation Of MAPK Cascade (GO:0043408)	0.118333	1	8	56	PTPRJ, NEK10, PHLPP1, WWC1, NF1, DUSP16, SPRED2, SPRED1	down	ex_21
Negative Regulation Of Cell Migration (GO:0030336)	0.118334	1	5	37	PHLDB2, VCL, RHOB, DAB2IP, EVL	down	in_28
Negative Regulation Of Cell Motility (GO:2000146)	0.118358	1	3	34	ARID4A, TCAF1, PTPRJ	up	astrocytes_05
Organelle Assembly (GO:0070925)	0.118535	1	11	141	DYNC2H1, CFAP70, IFT81, CEP89, BBS2, IFT122, AP3B1, WDR19, KIAA0753, FMR1, KIAA0586	up	ex_17
Regulation Of Gene Expression (GO:0010468)	0.118589	1	25	367	ZNF273, ZNF680, DMTF1, ZNF431, ZBTB25, ZNF638, ITGB8, ZBTB1, SORT1, DENND4A, AFF1, HNRNPL, NDFIP2, ZNF141, MBNL1, ZNF331, RBBP4, RBBP7, ZNF507, ZNF736, MLF2, RBM12B, FUBP1, ATM, RPS6KA5	up	ex_09
Regulation Of Kinase Activity (GO:0043549)	0.118608	1	3	22	NTRK2, CCNYL1, CCNY	down	ex_22
Regulation Of Ubiquitin-Dependent Protein Catabolic Process (GO:2000058)	0.118931	1	2	17	COMMD1, HIPK2	down	endothelial_25
Calcium Ion Transmembrane Transport (GO:0070588)	0.118931	1	2	17	ITGAV, TRPM6	down	endothelial_25
Positive Regulation Of Protein Localization To Nucleus (GO:1900182)	0.118931	1	2	17	YAP1, PPP3CB	down	endothelial_25
Endocytosis (GO:0006897)	0.119103	1	3	48	CORO1C, APOE, LRRK2	up	microglia_13
Inorganic Cation Import Across Plasma Membrane (GO:0098659)	0.119231	1	3	29	CACNA1C, SCN9A, SLC8A1	up	in_15
Regulation Of Synaptic Transmission, Glutamatergic (GO:0051966)	0.119231	1	3	29	SYT1, CACNG7, GRIN2A	up	in_15
Monoatomic Cation Homeostasis (GO:0055080)	0.119357	1	2	19	WNK1, SLC8A1	up	in_20
pre-miRNA Processing (GO:0031054)	0.119445	1	2	8	AGO1, PRKRA	down	in_08
Positive Regulation Of Histone Methylation (GO:0031062)	0.119445	1	2	8	BAZ2A, KANSL3	down	in_08
Cellular Response To Interferon-Beta (GO:0035458)	0.119445	1	2	8	CAMK2A, IFNAR2	down	in_08
Negative Regulation Of Protein Tyrosine Kinase Activity (GO:0061099)	0.119445	1	2	8	CBL, SH3BP5	down	in_08
Response To Interferon-Beta (GO:0035456)	0.119445	1	2	8	IFNAR2, CAMK2A	down	in_08
Proteoglycan Metabolic Process (GO:0006029)	0.119445	1	2	8	IGF1, FAM20B	down	in_08
Cellular Response To Epidermal Growth Factor Stimulus (GO:0071364)	0.119445	1	2	8	MARS1, PDE8A	down	in_08
Negative Regulation Of Stress Fiber Assembly (GO:0051497)	0.119445	1	2	8	PIK3R1, PPFIA1	down	in_08
Regulation Of Protein Localization To Membrane (GO:1905475)	0.119445	1	2	8	PRKN, GPC5	down	in_08
Positive Regulation Of SMAD Protein Signal Transduction (GO:0060391)	0.119445	1	2	8	SH2B1, KIAA0319	down	in_08
Regulation Of Cardiac Muscle Contraction By Regulation Of The Release Of Sequestered Calcium Ion (GO:0010881)	0.119445	1	2	8	SLC8A1, DMD	down	in_08
Regulation Of Cell Division (GO:0051302)	0.119453	1	3	31	PRPF40A, MLLT3, CSPP1	up	ex_23
Protein Complex Oligomerization (GO:0051259)	0.119726	1	4	34	CPSF6, CPSF7, HOMER1, OPA1	up	ex_24
Macromolecule Modification (GO:0043412)	0.119726	1	4	34	FBXO2, PPP4R2, UBA3, FBXO22	up	ex_24
Nervous System Development (GO:0007399)	0.119796	1	7	124	WWP1, TRPC5, SOX6, KALRN, GFRA1, ROBO2, BRINP3	up	in_27
Cellular Response To Organic Cyclic Compound (GO:0071407)	0.119858	1	4	53	AKAP9, AKAP6, EGFR, UBE2L3	up	in_26
Regulation Of Protein Catabolic Process (GO:0042176)	0.119907	1	7	56	EEF1A1, TMF1, MDM2, UBB, HSP90AA1, RDX, SEC22B	up	ex_19
Purine Ribonucleotide Biosynthetic Process (GO:0009152)	0.12004	1	2	18	ADCY5, PAPSS1	up	in_27
Integrin-Mediated Signaling Pathway (GO:0007229)	0.12004	1	2	18	ITGA8, DST	up	in_27
Vesicle Cytoskeletal Trafficking (GO:0099518)	0.12004	1	2	18	MYO5A, DYNC1I1	up	in_27
Action Potential (GO:0001508)	0.120043	1	3	12	KCNB1, KCNMB4, SCN3B	down	ex_09
Negative Regulation Of Peptidyl-Tyrosine Phosphorylation (GO:0050732)	0.120043	1	3	12	PTPN2, SEMA4D, SH3BP5	down	ex_09
Long-Term Synaptic Potentiation (GO:0060291)	0.120043	1	3	12	SLC8A3, GRIN2B, SHANK2	down	ex_09
Heparan Sulfate Proteoglycan Biosynthetic Process (GO:0015012)	0.120043	1	3	12	XYLT1, GLCE, EXT1	down	ex_09
Axonal Transport (GO:0098930)	0.120069	1	3	26	DST, DYNC1H1, OPA1	up	ex_01
Regulation Of Microtubule Polymerization (GO:0031113)	0.120069	1	3	26	NUMA1, CAMSAP2, TOGARAM1	up	ex_01
Positive Regulation Of Growth (GO:0045927)	0.120069	1	3	26	USP47, PLCB1, RICTOR	up	ex_01
Actin Filament Organization (GO:0007015)	0.120074	1	3	34	MYO5A, PPP1R9A, COBL	up	in_26
Regulation Of Cellular Component Organization (GO:0051128)	0.120116	1	3	50	AGT, APOE, URI1	up	astrocytes_18
Positive Regulation Of Secretion By Cell (GO:1903532)	0.120205	1	3	27	DTNBP1, PPIA, EXOC7	down	ex_23
Positive Regulation Of MAP Kinase Activity (GO:0043406)	0.120205	1	3	27	FGFR1, NEK10, FGF1	down	ex_23
Positive Regulation Of Cold-Induced Thermogenesis (GO:0120162)	0.120205	1	3	27	GRB10, ADIPOR2, CD36	down	ex_23
Monocarboxylic Acid Metabolic Process (GO:0032787)	0.120205	1	3	27	PANK2, CD36, MCCC1	down	ex_23
Regulation Of Cell-Matrix Adhesion (GO:0001952)	0.120205	1	3	27	PTPRA, NEXMIF, CD36	down	ex_23
Cellular Response To Cytokine Stimulus (GO:0071345)	0.120275	1	6	72	WNK1, EPRS1, SMPD4, JAK2, LRCH1, TPR	up	ex_01
Filopodium Assembly (GO:0046847)	0.120305	1	1	5	FGD4	up	microglia_13
Positive Regulation Of Focal Adhesion Assembly (GO:0051894)	0.120305	1	1	5	LIMS1	up	microglia_13
Negative Regulation Of Ossification (GO:0030279)	0.120305	1	1	5	SRGN	up	microglia_13
Regulation Of Protein Ubiquitination (GO:0031396)	0.120383	1	5	47	MYCBP2, RCHY1, NDFIP2, OGT, MALT1	up	ex_24
DNA Damage Response, Signal Transduction By P53 Class Mediator (GO:0030330)	0.120451	1	3	13	HIPK2, MDM4, PAXIP1	down	ex_24
Heterophilic Cell-Cell Adhesion Via Plasma Membrane Cell Adhesion Molecules (GO:0007157)	0.120451	1	3	13	IGSF21, GRID2, NECTIN3	down	ex_24
Regulation Of Calcium Ion-Dependent Exocytosis (GO:0017158)	0.120451	1	3	13	KCNB1, SYT13, RPH3A	down	ex_24
Cellular Response To Osmotic Stress (GO:0071470)	0.120451	1	3	13	MTOR, NFAT5, STK39	down	ex_24
Cellular Response To Nerve Growth Factor Stimulus (GO:1990090)	0.120451	1	3	13	NTRK2, NTRK3, RAPGEF1	down	ex_24
Positive Regulation Of Cytokinesis (GO:0032467)	0.120451	1	3	13	PRKCE, GIPC1, CDC14B	down	ex_24
Protein Localization To Cell Junction (GO:1902414)	0.120451	1	3	13	SHANK1, BSN, JAK1	down	ex_24
Positive Regulation Of Endoplasmic Reticulum Unfolded Protein Response (GO:1900103)	0.120472	1	1	3	ATF6	up	in_15
Regulation Of Positive Chemotaxis (GO:0050926)	0.120472	1	1	3	CDH13	up	in_15
Nucleobase Catabolic Process (GO:0046113)	0.120472	1	1	3	DPYD	up	in_15
Single Strand Break Repair (GO:0000012)	0.120472	1	1	3	ERCC6	up	in_15
Nucleotide Metabolic Process (GO:0009117)	0.120472	1	1	3	FHIT	up	in_15
Regulation Of Actin Filament Depolymerization (GO:0030834)	0.120472	1	1	3	LIMA1	up	in_15
Cellular Response To Interleukin-12 (GO:0071349)	0.120472	1	1	3	PLCB1	up	in_15
Peptidyl-Serine Dephosphorylation (GO:0070262)	0.120472	1	1	3	PPP2CB	up	in_15
Positive Regulation Of Mitochondrial Calcium Ion Concentration (GO:0051561)	0.120472	1	1	3	RAP1GDS1	up	in_15
Negative Regulation Of Heart Contraction (GO:0045822)	0.120472	1	1	3	RNLS	up	in_15
Regulation Of Mammary Gland Epithelial Cell Proliferation (GO:0033599)	0.120472	1	1	3	ROBO1	up	in_15
Positive Regulation Of Alcohol Biosynthetic Process (GO:1902932)	0.120472	1	1	3	SNCA	up	in_15
Negative Regulation Of Complement Activation (GO:0045916)	0.120472	1	1	3	SVEP1	up	in_15
Positive Regulation Of Calcium Ion-Dependent Exocytosis (GO:0045956)	0.120472	1	1	3	SYT1	up	in_15
Formation Of Extrachromosomal Circular DNA (GO:0001325)	0.120472	1	1	3	TERF1	up	in_15
Synaptic Vesicle Docking (GO:0016081)	0.120472	1	1	3	UNC13C	up	in_15
Positive Regulation Of Cation Transmembrane Transport (GO:1904064)	0.120481	1	1	4	AKAP6	up	in_20
Aminophospholipid Transport (GO:0015917)	0.120481	1	1	4	ATP8A2	up	in_20
Endothelial Cell Proliferation (GO:0001935)	0.120481	1	1	4	DLG1	up	in_20
Inositol Phosphate Biosynthetic Process (GO:0032958)	0.120481	1	1	4	IP6K2	up	in_20
Adrenergic Receptor Signaling Pathway (GO:0071875)	0.120481	1	1	4	LMBRD2	up	in_20
P-body Assembly (GO:0033962)	0.120481	1	1	4	LSM14A	up	in_20
Ruffle Organization (GO:0031529)	0.120481	1	1	4	PLEKHA1	up	in_20
Presynapse Organization (GO:0099172)	0.120481	1	1	4	PTPRD	up	in_20
Cellular Response To Sterol (GO:0036315)	0.120481	1	1	4	RORA	up	in_20
Regulation Of Cholesterol Storage (GO:0010885)	0.120481	1	1	4	SCARB1	up	in_20
Striated Muscle Tissue Development (GO:0014706)	0.120481	1	1	4	SGCD	up	in_20
Oligodendrocyte Differentiation (GO:0048709)	0.120481	1	1	4	SOX13	up	in_20
Protein auto-ADP-ribosylation (GO:0070213)	0.120481	1	1	4	TNKS2	up	in_20
Regulation Of Intrinsic Apoptotic Signaling Pathway (GO:2001242)	0.120502	1	2	11	BCL2, SGMS1	down	ex_22
Negative Regulation Of Epithelial Cell Migration (GO:0010633)	0.120502	1	2	11	EVL, PTPRR	down	ex_22
Unsaturated Fatty Acid Metabolic Process (GO:0033559)	0.120502	1	2	11	FAAH2, SCD5	down	ex_22
Synaptic Transmission, GABAergic (GO:0051932)	0.120502	1	2	11	GABRB3, GABRA5	down	ex_22
Regulation Of Sprouting Angiogenesis (GO:1903670)	0.120502	1	2	11	GARS1, CEMIP2	down	ex_22
Regulation Of Cardiac Muscle Hypertrophy (GO:0010611)	0.120502	1	2	11	MLIP, PARP1	down	ex_22
Positive Regulation Of mRNA Splicing, Via Spliceosome (GO:0048026)	0.120502	1	2	11	NCBP1, TRA2A	down	ex_22
Negative Regulation Of Protein Kinase B Signaling (GO:0051898)	0.120502	1	2	11	OTUD3, PTPRJ	down	ex_22
Positive Regulation Of Translational Initiation (GO:0045948)	0.120502	1	2	11	YTHDF3, MTOR	down	ex_22
Negative Regulation Of Cell Differentiation (GO:0045596)	0.120508	1	5	56	ABCA5, ANKRD26, NPHP3, RORB, RORA	up	ex_01
Regulation Of Cell Cycle Process (GO:0010564)	0.120574	1	4	38	KLHL13, SMARCD3, KIF13A, SETD2	up	in_12
Positive Regulation Of Cell Cycle (GO:0045787)	0.12062	1	3	23	MEIS2, PKN2, ANKRD17	up	ex_09
Transforming Growth Factor Beta Receptor Signaling Pathway (GO:0007179)	0.12062	1	3	23	PTPRK, SMAD2, TWSG1	up	ex_09
Positive Regulation Of Nucleic Acid-Templated Transcription (GO:1903508)	0.120658	1	7	130	GATAD2B, SMARCA4, HIVEP3, NCOA6, EP400, ARHGEF11, ARID1A	down	OPC_07
Actin Cytoskeleton Reorganization (GO:0031532)	0.12069	1	3	17	ATP2C1, PIP5K1A, THSD7A	down	astrocytes_18
mRNA Destabilization (GO:0061157)	0.12069	1	3	17	GIGYF2, CELF1, TUT4	down	astrocytes_18
Negative Regulation Of Protein Localization (GO:1903828)	0.12069	1	3	17	LATS1, GOPC, CTNNA1	down	astrocytes_18
Regulation Of Alternative mRNA Splicing, Via Spliceosome (GO:0000381)	0.12069	1	3	17	RBM25, NSRP1, RBMX	down	astrocytes_18
Response To Calcium Ion (GO:0051592)	0.120794	1	6	46	HOMER1, CPNE1, CPNE4, TNNT2, CAMK2D, PKD2	down	ex_11
Mitochondrion Organization (GO:0007005)	0.120794	1	6	46	YME1L1, PID1, SIRT5, CXADR, MIGA1, PARP1	down	ex_11
Sarcoplasmic Reticulum Calcium Ion Transport (GO:0070296)	0.120814	1	1	3	ATP2A2	down	astrocytes_05
Regulation Of Tumor Necrosis Factor Superfamily Cytokine Production (GO:1903555)	0.120814	1	1	3	CD47	down	astrocytes_05
Regulation Of Exit From Mitosis (GO:0007096)	0.120814	1	1	3	CDC14B	down	astrocytes_05
Myelin Assembly (GO:0032288)	0.120814	1	1	3	DICER1	down	astrocytes_05
acetyl-CoA Biosynthetic Process (GO:0006085)	0.120814	1	1	3	DIP2A	down	astrocytes_05
Negative Regulation Of Ruffle Assembly (GO:1900028)	0.120814	1	1	3	EVL	down	astrocytes_05
Adherens Junction Maintenance (GO:0034334)	0.120814	1	1	3	FERMT2	down	astrocytes_05
Regulation Of Anion Channel Activity (GO:0010359)	0.120814	1	1	3	GOPC	down	astrocytes_05
Cell Proliferation In Forebrain (GO:0021846)	0.120814	1	1	3	HOOK3	down	astrocytes_05
Astrocyte Activation (GO:0048143)	0.120814	1	1	3	MAPT	down	astrocytes_05
Malate Metabolic Process (GO:0006108)	0.120814	1	1	3	ME2	down	astrocytes_05
Neuronal Ion Channel Clustering (GO:0045161)	0.120814	1	1	3	MTCH1	down	astrocytes_05
Tetrahydrofolate Metabolic Process (GO:0046653)	0.120814	1	1	3	MTHFD2L	down	astrocytes_05
Regulation Of Phospholipid Metabolic Process (GO:1903725)	0.120814	1	1	3	MTMR1	down	astrocytes_05
Positive Regulation Of RNA Biosynthetic Process (GO:1902680)	0.120814	1	1	3	NMD3	down	astrocytes_05
Synaptic Membrane Adhesion (GO:0099560)	0.120814	1	1	3	PTPRF	down	astrocytes_05
Defense Response To Tumor Cell (GO:0002357)	0.120814	1	1	3	RBMS3	down	astrocytes_05
ncRNA Transcription (GO:0098781)	0.120814	1	1	3	SPIN1	down	astrocytes_05
Positive Regulation Of Helicase Activity (GO:0051096)	0.120814	1	1	3	SSBP1	down	astrocytes_05
Cell Differentiation Involved In Metanephros Development (GO:0072202)	0.120814	1	1	3	STAT1	down	astrocytes_05
Cellular Response To Metal Ion (GO:0071248)	0.120835	1	5	47	CPNE8, SYT9, RYR3, CAMK2D, MAPK8	down	ex_01
G2/M Transition Of Mitotic Cell Cycle (GO:0000086)	0.120855	1	3	14	CCDC57, PPME1, ENSA	down	ex_21
Positive Regulation Of Excitatory Postsynaptic Potential (GO:2000463)	0.120855	1	3	14	GRIN2B, GRIN2A, RIMS1	down	ex_21
Regulation Of Potassium Ion Transmembrane Transport (GO:1901379)	0.120855	1	3	14	KCNIP3, NOS1AP, KCNN2	down	ex_21
Energy Derivation By Oxidation Of Organic Compounds (GO:0015980)	0.120855	1	3	14	NDUFS4, PID1, LEPR	down	ex_21
Glycosphingolipid Metabolic Process (GO:0006687)	0.120855	1	3	14	SUMF1, ST8SIA5, LARGE1	down	ex_21
Regulation Of Extrinsic Apoptotic Signaling Pathway (GO:2001236)	0.120855	1	3	14	WWOX, TCF7L2, SH3RF1	down	ex_21
Negative Regulation Of G1/S Transition Of Mitotic Cell Cycle (GO:2000134)	0.120855	1	3	14	ZNF655, RB1, PKD2	down	ex_21
Protein-Containing Complex Disassembly (GO:0032984)	0.121037	1	3	23	ATG14, LAMP2, CHMP3	down	ex_30
Neurotransmitter Secretion (GO:0007269)	0.121037	1	3	23	SYN3, STX1A, RPH3A	down	ex_30
Metal Ion Transport (GO:0030001)	0.121098	1	5	55	SLC23A2, SCN2A, SCN1A, RYR2, KCNA2	up	ex_06
Positive Regulation Of Cyclin-Dependent Protein Serine/Threonine Kinase Activity (GO:0045737)	0.121336	1	2	6	CCND2, CCNY	down	ex_09
Lipid Phosphorylation (GO:0046834)	0.121336	1	2	6	DGKH, DGKZ	down	ex_09
Nucleotide-Sugar Biosynthetic Process (GO:0009226)	0.121336	1	2	6	GFPT1, PMM2	down	ex_09
Positive Regulation Of Cyclase Activity (GO:0031281)	0.121336	1	2	6	MAPK8, NF1	down	ex_09
Regulation Of Collateral Sprouting (GO:0048670)	0.121336	1	2	6	PTPRS, SEMA4D	down	ex_09
Positive Regulation Of Viral Life Cycle (GO:1903902)	0.121336	1	2	6	TSG101, VPS37B	down	ex_09
Regulation Of Aerobic Respiration (GO:1903715)	0.121336	1	2	6	VCP, MACROH2A1	down	ex_09
Endoplasmic Reticulum To Cytosol Transport (GO:1903513)	0.121336	1	2	6	VCP, SEL1L	down	ex_09
Negative Regulation Of Wnt Signaling Pathway (GO:0030178)	0.121373	1	7	44	SHISA6, TSC2, UBAC2, CTNND1, HECW1, RNF213, CHD8	down	ex_24
RNA Processing (GO:0006396)	0.121425	1	6	47	HNRNPC, SRPK2, SETX, SFPQ, CELF1, TUT4	down	astrocytes_18
Regulation Of Cell Cycle Process (GO:0010564)	0.121612	1	5	46	APC, BIN1, PIK3R4, FLCN, KIF13A	up	ex_30
Negative Regulation Of MAPK Cascade (GO:0043409)	0.121616	1	4	34	LMO3, DLG1, PIK3CB, RPS6KA6	up	ex_22
Regulation Of mRNA Stability (GO:0043488)	0.121616	1	4	34	PABPC1, ROCK1, ROCK2, PRKCA	up	ex_22
Peptidyl-Lysine Modification (GO:0018205)	0.121616	1	4	34	PLOD2, RANBP2, ZNF451, SMC6	up	ex_22
Peptidyl-Threonine Modification (GO:0018210)	0.121616	1	2	24	GALNT2, LRRK2	up	microglia_13
Positive Regulation Of Kinase Activity (GO:0033674)	0.121616	1	2	24	IGF1R, LRRK2	up	microglia_13
Mitotic G2 DNA Damage Checkpoint Signaling (GO:0007095)	0.12165	1	2	13	ATM, MRNIP	up	ex_01
Negative Regulation Of Protein Depolymerization (GO:1901880)	0.12165	1	2	13	CAMSAP2, PIK3CA	up	ex_01
Regulation Of Cell-Cell Adhesion (GO:0022407)	0.12165	1	2	13	EPHA7, EFNA5	up	ex_01
Polyol Metabolic Process (GO:0019751)	0.12165	1	2	13	OCRL, IP6K2	up	ex_01
Phosphatidylinositol 3-Kinase Signaling (GO:0014065)	0.12165	1	2	13	PIK3CB, PIK3CA	up	ex_01
Response To Transforming Growth Factor Beta (GO:0071559)	0.12165	1	2	13	ROCK2, CRKL	up	ex_01
Carboxylic Acid Transmembrane Transport (GO:1905039)	0.12165	1	2	13	SLC38A2, SLC38A11	up	ex_01
Actin Filament Polymerization (GO:0030041)	0.12165	1	2	13	SPIRE2, JAK2	up	ex_01
Epithelial Cell Migration (GO:0010631)	0.12165	1	2	13	STARD13, PIK3CA	up	ex_01
Response To Nutrient Levels (GO:0031667)	0.12165	1	2	13	ULK1, RICTOR	up	ex_01
Regulation Of DNA-templated Transcription Elongation (GO:0032784)	0.121771	1	2	17	INTS7, ZMYND11	up	in_26
Nucleosome Assembly (GO:0006334)	0.121771	1	2	17	NAP1L3, RSF1	up	in_26
Clathrin-Dependent Endocytosis (GO:0072583)	0.121771	1	2	17	SNAP91, ITSN2	up	in_26
Epithelial To Mesenchymal Transition (GO:0001837)	0.121857	1	4	15	DLG5, FGFR1, GSK3B, HIF1A	down	ex_17
Regulation Of Calcium Ion-Dependent Exocytosis (GO:0017158)	0.121857	1	4	15	KCNB1, SYT13, SCAMP5, RPH3A	down	ex_17
DNA-templated Transcription Initiation (GO:0006352)	0.121857	1	4	15	NCOA6, TFB1M, E2F3, MED27	down	ex_17
Regulation Of Blood Vessel Endothelial Cell Migration (GO:0043535)	0.121857	1	4	15	NF1, ADAM17, FGFR1, HIF1A	down	ex_17
Ceramide Biosynthetic Process (GO:0046513)	0.121857	1	4	15	ST6GALNAC5, SGMS1, SPTLC2, ST3GAL5	down	ex_17
Substantia Nigra Development (GO:0021762)	0.121995	1	3	22	SIRT2, GNB4, SUDS3	up	ex_24
Positive Regulation Of Cellular Biosynthetic Process (GO:0031328)	0.122026	1	7	55	HGF, IGF1, DDAH1, SAMD4A, SORBS1, DDB1, PKD2	down	in_08
Cristae Formation (GO:0042407)	0.122041	1	2	7	CHCHD6, DNAJC11	down	ex_21
Phagocytosis, Engulfment (GO:0006911)	0.122041	1	2	7	ELMO1, XKR4	down	ex_21
Regulation Of Cysteine-Type Endopeptidase Activity (GO:2000116)	0.122041	1	2	7	GRIN2B, FYN	down	ex_21
Ionotropic Glutamate Receptor Signaling Pathway (GO:0035235)	0.122041	1	2	7	GRIN2B, GRIN2A	down	ex_21
Actin Filament-Based Transport (GO:0099515)	0.122041	1	2	7	MYO1D, MYO6	down	ex_21
Response To Purine-Containing Compound (GO:0014074)	0.122041	1	2	7	NDUFS4, ADORA1	down	ex_21
Regulation Of Vasculature Development (GO:1901342)	0.122041	1	2	7	NF1, BMPER	down	ex_21
Regulation Of Calcium Ion Transmembrane Transport (GO:1903169)	0.122041	1	2	7	NOS1AP, FYN	down	ex_21
Regulation Of High Voltage-Gated Calcium Channel Activity (GO:1901841)	0.122041	1	2	7	NOS1AP, PDE4B	down	ex_21
Regulation Of Transferase Activity (GO:0051338)	0.122041	1	2	7	PINX1, PUM3	down	ex_21
Glycerolipid Catabolic Process (GO:0046503)	0.122041	1	2	7	PLA2G4C, ABHD6	down	ex_21
Positive Regulation Of DNA Binding (GO:0043388)	0.122041	1	2	7	RB1, PINX1	down	ex_21
Positive Regulation Of calcineurin-NFAT Signaling Cascade (GO:0070886)	0.122041	1	2	7	SPPL3, CAMTA1	down	ex_21
Proteoglycan Metabolic Process (GO:0006029)	0.122041	1	2	7	SULF1, XYLT1	down	ex_21
Regulation Of Heart Contraction (GO:0008016)	0.122149	1	2	19	TRPC1, SLC8A3	down	OPC_07
Regulation Of Rac Protein Signal Transduction (GO:0035020)	0.122161	1	1	4	AUTS2	down	OPC_07
Cardiac Myofibril Assembly (GO:0055003)	0.122161	1	1	4	FHOD3	down	OPC_07
Regulation Of Muscle System Process (GO:0090257)	0.122161	1	1	4	PPP1R12B	down	OPC_07
Peptidyl-Lysine Dimethylation (GO:0018027)	0.122161	1	1	4	SETBP1	down	OPC_07
Positive Regulation By Host Of Viral Transcription (GO:0043923)	0.122161	1	1	4	SMARCA4	down	OPC_07
SNARE Complex Assembly (GO:0035493)	0.122161	1	1	4	STXBP1	down	OPC_07
Regulation Of Plasma Membrane Bounded Cell Projection Assembly (GO:0120032)	0.122231	1	4	36	FER, TBC1D1, IFT20, FMR1	up	ex_09
Response To UV (GO:0009411)	0.122231	1	4	36	MAP3K4, USP47, ZBTB1, PTPRK	up	ex_09
Enzyme-Linked Receptor Protein Signaling Pathway (GO:0007167)	0.122345	1	3	32	PIK3CB, PTPRT, JAK2	up	ex_11
Proteolysis (GO:0006508)	0.122353	1	7	67	LNPEP, BACE1, SPCS3, CAPN7, ATG4C, OGT, SENP6	up	ex_21
Positive Regulation Of Protein Catabolic Process (GO:0045732)	0.122367	1	2	23	RDX, NEDD4	up	endothelial_25
Regulation Of Organelle Assembly (GO:1902115)	0.122367	1	2	23	RDX, TBC1D5	up	endothelial_25
Double-Strand Break Repair Via Homologous Recombination (GO:0000724)	0.122367	1	2	23	SEM1, ATRX	up	endothelial_25
Protein Localization To Plasma Membrane (GO:0072659)	0.122447	1	5	59	FGF13, KCNB2, SMURF1, SPTBN1, TSPAN14	down	in_26
Regulation Of G1/S Transition Of Mitotic Cell Cycle (GO:2000045)	0.122566	1	5	47	DLG1, ZNF655, KMT2E, ANKRD17, APPL1	up	ex_22
Positive Regulation Of Cell Junction Assembly (GO:1901890)	0.122631	1	5	28	CNTNAP2, SYNDIG1, GRID2, NELL1, CLSTN3	down	ex_24
Positive Regulation Of JNK Cascade (GO:0046330)	0.122631	1	5	28	HIPK2, RIPK1, TRAF3, SH3RF3, PLCB1	down	ex_24
Negative Regulation Of Transforming Growth Factor Beta Receptor Signaling Pathway (GO:0030512)	0.122631	1	5	28	SMURF1, PPM1A, LDLRAD4, SPRED2, SPRED1	down	ex_24
Negative Regulation Of Apoptotic Signaling Pathway (GO:2001234)	0.122631	1	5	28	TMBIM6, CAAP1, RIPK1, CSNK2A1, BCL2L1	down	ex_24
Sphingolipid Biosynthetic Process (GO:0030148)	0.122746	1	4	36	FUT9, CERS5, VAPA, HACD4	down	ex_30
Cellular Response To Organonitrogen Compound (GO:0071417)	0.122823	1	5	42	CPEB1, RAPGEF1, GABRB3, CTNNB1, PKD2	down	ex_06
Negative Regulation Of Transmembrane Receptor Protein Serine/Threonine Kinase Signaling Pathway (GO:0090101)	0.122823	1	5	42	SMURF1, VWC2, ADAM17, SPRED2, SPRED1	down	ex_06
Regulation Of Wnt Signaling Pathway (GO:0030111)	0.122823	1	5	42	TRABD2A, MDFIC, CCNY, CSNK2A1, CCNYL1	down	ex_06
Positive Regulation Of Cell Motility (GO:2000147)	0.122834	1	5	51	TJP1, SH3RF2, ROCK2, SEMA6D, SPAG9	up	ex_02
Golgi To Plasma Membrane Transport (GO:0006893)	0.122937	1	3	26	EXOC6, STEAP2, VPS35L	down	in_27
Regulation Of Alternative mRNA Splicing, Via Spliceosome (GO:0000381)	0.122937	1	3	26	THRAP3, DDX5, TRA2B	down	in_27
Protein Neddylation (GO:0045116)	0.123064	1	2	11	DCUN1D2, UBA3	up	ex_24
Negative Chemotaxis (GO:0050919)	0.123064	1	2	11	EPHA7, ITGAV	up	ex_24
Negative Regulation Of Mitochondrion Organization (GO:0010823)	0.123064	1	2	11	FLCN, OPA1	up	ex_24
Regulation Of Osteoclast Differentiation (GO:0045670)	0.123064	1	2	11	GPR137B, PPP3CA	up	ex_24
Cellular Response To Mechanical Stimulus (GO:0071260)	0.123064	1	2	11	MAP2K4, MAP3K2	up	ex_24
Positive Regulation Of Peptide Hormone Secretion (GO:0090277)	0.123064	1	2	11	PSMD9, FLNB	up	ex_24
Rescue Of Stalled Ribosome (GO:0072344)	0.123064	1	2	11	RCHY1, ASCC3	up	ex_24
Embryonic Heart Tube Morphogenesis (GO:0003143)	0.123064	1	2	11	RYR2, NPHP3	up	ex_24
Negative Regulation Of Calcium Ion Transmembrane Transport (GO:1903170)	0.123064	1	2	11	SESTD1, PPP3CA	up	ex_24
Positive Regulation Of Lipid Biosynthetic Process (GO:0046889)	0.123064	1	2	11	SIRT2, CREB1	up	ex_24
Negative Regulation Of Fat Cell Differentiation (GO:0045599)	0.123064	1	2	11	SIRT2, FLCN	up	ex_24
Negative Regulation Of Telomere Maintenance Via Telomerase (GO:0032211)	0.123064	1	2	11	XRN1, POT1	up	ex_24
Positive Regulation Of Cellular Component Organization (GO:0051130)	0.123093	1	5	36	SH3GLB1, NEURL1, RB1, ASAP1, GSK3B	down	ex_11
Cellular Response To Catecholamine Stimulus (GO:0071870)	0.123315	1	2	11	ATP2B4, PDE4B	down	ex_01
Regulation Of Cardiac Muscle Hypertrophy (GO:0010611)	0.123315	1	2	11	CAMK2D, MLIP	down	ex_01
Regulation Of Cardiac Muscle Cell Contraction (GO:0086004)	0.123315	1	2	11	CAMK2D, PDE4B	down	ex_01
Regulation Of Interleukin-2 Production (GO:0032663)	0.123315	1	2	11	HDAC9, PDE4B	down	ex_01
Negative Regulation Of Protein Localization To Plasma Membrane (GO:1903077)	0.123315	1	2	11	PID1, NUMB	down	ex_01
Positive Regulation Of Protein Autophosphorylation (GO:0031954)	0.123315	1	2	11	TOM1L1, NEK10	down	ex_01
Transmembrane Receptor Protein Tyrosine Kinase Signaling Pathway (GO:0007169)	0.123328	1	8	106	EPHA7, SORT1, PLCB1, JAK2, EFNA5, ROS1, PIK3CB, PIK3CA	up	ex_01
Positive Regulation Of Intracellular Transport (GO:0032388)	0.123457	1	2	16	TPR, PCNT	up	ex_11
MAPK Cascade (GO:0000165)	0.123583	1	5	35	IGF1, FGFR1, MAP3K13, TAOK3, MAP4K4	down	in_08
Positive Regulation Of Cell Adhesion (GO:0045785)	0.123586	1	3	22	ATM, PRKCA, JAK2	up	ex_22
Positive Regulation Of Protein Secretion (GO:0050714)	0.123586	1	3	22	ATP13A2, MYRIP, GLUD1	up	ex_22
Regulation Of Amide Metabolic Process (GO:0034248)	0.123586	1	3	22	PICALM, CYFIP1, ROCK1	up	ex_22
Negative Regulation Of Angiogenesis (GO:0016525)	0.123586	1	3	22	PIK3CB, ROCK1, ROCK2	up	ex_22
Protein Sumoylation (GO:0016925)	0.123586	1	3	22	RANBP2, ZNF451, SMC6	up	ex_22
Regulation Of Microtubule Cytoskeleton Organization (GO:0070507)	0.123586	1	3	22	ROCK1, CLASP1, TPPP	up	ex_22
Regulation Of Neurotransmitter Secretion (GO:0046928)	0.123586	1	3	22	SLC38A2, MCTP1, RIMS2	up	ex_22
Autophagy Of Mitochondrion (GO:0000422)	0.123586	1	3	22	SNX7, LRBA, RB1CC1	up	ex_22
Regulation Of Heart Contraction (GO:0008016)	0.123613	1	4	26	CALM3, CALM1, PDE4D, ATP2A2	up	ex_19
Regulation Of Synapse Assembly (GO:0051963)	0.123613	1	4	26	MYCBP2, MEF2C, SLITRK1, SLITRK4	up	ex_19
Regulation Of Kinase Activity (GO:0043549)	0.123613	1	4	26	ROR1, RAD50, SOD1, IRS2	up	ex_19
Positive Regulation Of Synaptic Transmission (GO:0050806)	0.123694	1	5	33	GRIN2D, NLGN1, CLSTN3, CLSTN1, SLC8A3	down	in_15
Transmembrane Receptor Protein Serine/Threonine Kinase Signaling Pathway (GO:0007178)	0.123694	1	5	33	SMURF1, BMP6, GPI, MAGI2, GCNT2	down	in_15
RNA Splicing, Via Transesterification Reactions With Bulged Adenosine As Nucleophile (GO:0000377)	0.123701	1	10	89	SNRPN, SRRM2, SF3B2, HSPA8, PABPC1, SLU7, METTL14, PLRG1, HNRNPA2B1, HNRNPA3	up	ex_19
Regulation Of Cell Adhesion (GO:0030155)	0.123754	1	3	39	PPP1CB, DSCAM, PRKCA	up	in_20
Regulation Of GTPase Activity (GO:0043087)	0.12377	1	8	89	GPR137B, WNK1, RAPGEF6, CDKL5, RAB3GAP1, SIPA1L1, PRKG1, FLCN	up	ex_24
Positive Regulation Of Protein Phosphorylation (GO:0001934)	0.123806	1	4	79	AGT, RAF1, CD81, FNIP1	up	astrocytes_18
Intracellular Monoatomic Cation Homeostasis (GO:0030003)	0.123808	1	4	42	SMAD4, IREB2, RYR2, SLC24A2	up	in_08
Cellular Response To Metal Ion (GO:0071248)	0.123829	1	6	46	CLU, SYT4, SYT1, PRNP, MEF2C, SUMO1	up	ex_19
Negative Regulation Of Macromolecule Biosynthetic Process (GO:0010558)	0.123829	1	6	46	DHX36, DDX6, RPL13A, TRIM2, GAPDH, RACK1	up	ex_19
Heart Development (GO:0007507)	0.123895	1	3	35	BMPR2, PDLIM5, AKAP13	down	endothelial_25
Cellular Response To Transforming Growth Factor Beta Stimulus (GO:0071560)	0.123895	1	3	35	SMAD6, NR3C1, SOX5	down	endothelial_25
Cellular Response To Ketone (GO:1901655)	0.123906	1	2	13	CREB1, NR3C1	down	in_27
Negative Regulation Of Plasma Membrane Bounded Cell Projection Assembly (GO:0120033)	0.123906	1	2	13	EVL, RAP1GAP	down	in_27
miRNA Processing (GO:0035196)	0.123906	1	2	13	PRKRA, DDX5	down	in_27
Mitotic Spindle Assembly (GO:0090307)	0.123906	1	2	13	RAB11A, PIBF1	down	in_27
Intracellular Steroid Hormone Receptor Signaling Pathway (GO:0030518)	0.123906	1	2	13	SAFB, DDX5	down	in_27
tRNA Aminoacylation For Protein Translation (GO:0006418)	0.123906	1	2	13	TARS3, IARS1	down	in_27
post-Golgi Vesicle-Mediated Transport (GO:0006892)	0.123936	1	4	41	SORT1, MYO5A, VPS13C, VPS13A	up	ex_01
Nuclear-Transcribed mRNA Catabolic Process (GO:0000956)	0.123936	1	4	41	XRN1, ATM, TUT7, GSPT1	up	ex_01
Cellular Response To Insulin Stimulus (GO:0032869)	0.124066	1	6	45	CPEB1, PIK3R1, PDE3B, SORBS1, HDAC5, HDAC9	down	in_08
Glycerophospholipid Biosynthetic Process (GO:0046474)	0.124066	1	6	45	DGKG, TAMM41, PITPNM3, PIP5K1B, AGPAT5, MBOAT2	down	in_08
Positive Regulation Of MAPK Cascade (GO:0043410)	0.124204	1	6	64	DSTYK, TRIM5, DAB2IP, DIRAS2, FGF1, ETFA	down	ex_30
Cardiac Muscle Tissue Development (GO:0048738)	0.124274	1	2	11	MAML1, SGCZ	up	ex_22
Negative Regulation Of Amyloid Precursor Protein Catabolic Process (GO:1902992)	0.124274	1	2	11	ROCK1, PICALM	up	ex_22
Regulation Of Catecholamine Secretion (GO:0050433)	0.124274	1	2	11	SYT7, KCNA2	up	ex_22
poly(A)+ mRNA Export From Nucleus (GO:0016973)	0.124274	1	2	11	THOC2, IWS1	up	ex_22
Regulation Of B Cell Proliferation (GO:0030888)	0.124274	1	2	11	VAV3, ATM	up	ex_22
Negative Regulation Of Transcription By RNA Polymerase II (GO:0000122)	0.124312	1	9	165	UBE2V1, NFKB1, OGT, FNIP2, HIVEP1, YAP1, BPTF, EHMT1, NR3C1	down	endothelial_25
Regulation Of Neurotransmitter Receptor Activity (GO:0099601)	0.12448	1	4	22	CNIH3, DLGAP1, DLGAP4, CACNG3	down	ex_21
Regulation Of DNA-templated Transcription Elongation (GO:0032784)	0.12448	1	4	22	DDX39B, INTS6, WDR43, KAT7	down	ex_21
Regulation Of Protein Dephosphorylation (GO:0035304)	0.12448	1	4	22	SPPL3, PPP1R7, ENSA, CAMTA1	down	ex_21
Calcium Ion Homeostasis (GO:0055074)	0.12448	1	4	22	STIM1, ATP2C2, ATP2C1, SLC8A3	down	ex_21
Regulation Of Cellular Biosynthetic Process (GO:0031326)	0.124551	1	4	31	MTPN, FOXO3, RAC1, JAK2	up	ex_21
Negative Regulation Of Phosphorylation (GO:0042326)	0.124551	1	4	31	PPIA, FKBP8, PRNP, PAQR3	up	ex_21
Positive Regulation Of Epithelial Cell Migration (GO:0010634)	0.124551	1	4	31	ROCK2, CAPN7, PRKD1, RAC1	up	ex_21
G1/S Transition Of Mitotic Cell Cycle (GO:0000082)	0.124718	1	5	26	CDK6, CCND2, E2F3, TFDP1, CUL3	down	ex_09
Nuclear Export (GO:0051168)	0.124718	1	5	26	SMURF1, DDX39B, NUP98, POM121C, XPO6	down	ex_09
Regulation Of Cellular Localization (GO:0060341)	0.124718	1	5	26	STX6, PARP1, CAMK2D, WWC1, MAPK8	down	ex_09
Regulation Of Macroautophagy (GO:0016241)	0.124728	1	3	21	BNIP3L, DCN, WAC	up	in_28
Regulation Of Nucleic Acid-Templated Transcription (GO:1903506)	0.124785	1	7	100	SPIN1, EFEMP1, FUS, SBNO1, PRDM2, SFPQ, SETBP1	down	astrocytes_05
Regulation Of GTPase Activity (GO:0043087)	0.124859	1	8	87	PKP4, FGD4, FGD6, PLXNA2, RAP1GDS1, RALGDS, ALS2, FLCN	up	ex_30
Supramolecular Fiber Organization (GO:0097435)	0.124859	1	8	87	RUFY3, HIP1R, CD2AP, CLIP1, DYNC1H1, KLHL24, CAMSAP2, ADAMTS2	up	ex_30
Axon Guidance (GO:0007411)	0.124897	1	8	62	EPHA6, PLXNC1, FEZ2, CNTN4, TNR, RNF165, PTPRO, NEO1	down	in_15
Regulation Of Signal Transduction (GO:0009966)	0.125039	1	7	57	HOMER1, SIK2, CDC42SE2, MGLL, PTPN1, GALNT11, RIC8B	down	ex_11
Protein Localization To Membrane (GO:0072657)	0.12507	1	9	92	RAB40B, MRAP2, KCNB2, KCNIP3, SMURF1, RABEP1, ITGB1BP1, RFTN1, EFR3B	down	ex_06
Axon Development (GO:0061564)	0.1251	1	3	37	CAMSAP2, SLITRK5, CTNNA2	up	in_27
Regulation Of Dendritic Spine Morphogenesis (GO:0061001)	0.125141	1	3	20	CAPRIN1, CDK5R1, KIF1A	up	ex_21
Regulation Of Peptidyl-Tyrosine Phosphorylation (GO:0050730)	0.125141	1	3	20	CNOT7, PRNP, JAK2	up	ex_21
Nucleosome Assembly (GO:0006334)	0.125141	1	3	20	NAP1L3, NAP1L2, H3-3A	up	ex_21
Clathrin-Dependent Endocytosis (GO:0072583)	0.125141	1	3	20	OCRL, CANX, FCHO2	up	ex_21
Regulation Of Stress-Activated MAPK Cascade (GO:0032872)	0.125141	1	3	20	RAP2A, PPIA, ARL6IP5	up	ex_21
Negative Regulation Of Protein Kinase Activity (GO:0006469)	0.125258	1	4	35	PTPRR, LRP6, SLC8A3, SPRED1	down	ex_22
Sphingolipid Biosynthetic Process (GO:0030148)	0.125258	1	4	35	SGMS1, ACER2, ST6GALNAC5, OSBP	down	ex_22
Negative Regulation Of Intracellular Signal Transduction (GO:1902532)	0.125292	1	4	61	PLEKHA1, RORA, ZMYND11, MAGI2	up	in_20
Sulfur Compound Biosynthetic Process (GO:0044272)	0.125378	1	3	23	CSGALNACT2, PAPSS1, GGT7	down	ex_02
Regulation Of Macromolecule Biosynthetic Process (GO:0010556)	0.125378	1	3	23	ELP2, PUM3, TOM1L1	down	ex_02
Regulation Of Cation Channel Activity (GO:2001257)	0.125378	1	3	23	HOMER1, ANK3, CACNB2	down	ex_02
Negative Regulation Of Catabolic Process (GO:0009895)	0.125378	1	3	23	PRKCG, CSNK2A1, AZIN2	down	ex_02
Neurotransmitter Secretion (GO:0007269)	0.125378	1	3	23	SYN2, RIMS1, RPH3A	down	ex_02
Protein Localization To Cell Periphery (GO:1990778)	0.125401	1	15	74	ATP1B3, STXBP1, EPB41L3, TSPAN5, KCNB1, KCNB2, KCNIP3, SMURF1, RABEP1, ITGB1BP1, SPTBN4, DPP6, RAP1A, TTC7A, EFR3B	down	ex_19
Protein Autophosphorylation (GO:0046777)	0.125401	1	15	74	MAPKAPK5, WNK2, FGFR1, MAP3K13, ABL1, CAMK4, ATR, AATK, STK39, DAPK1, OXSR1, TAF1, TYRO3, CAMKK2, FYN	down	ex_19
Negative Regulation Of Multicellular Organismal Process (GO:0051241)	0.125401	1	15	74	N4BP1, PTPRO, PARP1, ADAM17, PLCL2, WWC1, WWC3, MARK1, KLF7, EVL, LAMA4, SPRED2, SPRED1, SIN3A, CHSY1	down	ex_19
Negative Regulation Of Protein Localization (GO:1903828)	0.125405	1	3	24	CORO2B, MAP1A, ROCK2	up	ex_02
Positive Regulation Of Protein Localization To Cell Periphery (GO:1904377)	0.125405	1	3	24	EPB41, PDPK1, DLG1	up	ex_02
Regulation Of Endothelial Cell Migration (GO:0010594)	0.125405	1	3	24	PIK3CB, ROCK2, SLIT2	up	ex_02
Cardiac Muscle Cell Action Potential Involved In Contraction (GO:0086002)	0.125417	1	2	10	ATP1A1, SCN1A	up	ex_21
Negative Regulation Of Neurogenesis (GO:0050768)	0.125417	1	2	10	MCF2, THY1	up	ex_21
RNA Biosynthetic Process (GO:0032774)	0.125417	1	2	10	NCOA6, TBPL1	up	ex_21
Histone H3-K4 Methylation (GO:0051568)	0.125417	1	2	10	NCOA6, WDR82	up	ex_21
Positive Regulation Of Chemotaxis (GO:0050921)	0.125417	1	2	10	PRKD1, TMSB4X	up	ex_21
Positive Regulation Of Pattern Recognition Receptor Signaling Pathway (GO:0062208)	0.125417	1	2	10	PUM1, PJA2	up	ex_21
Regulation Of Nervous System Process (GO:0031644)	0.125417	1	2	10	ROCK2, NPTX1	up	ex_21
Cotranslational Protein Targeting To Membrane (GO:0006613)	0.125417	1	2	10	SRP9, SRP14	up	ex_21
Negative Regulation Of Stem Cell Population Maintenance (GO:1902455)	0.125417	1	2	10	ZNF706, OGT	up	ex_21
Positive Regulation Of Nucleic Acid-Templated Transcription (GO:1903508)	0.125445	1	6	141	AGT, DYRK1A, SMARCC1, APOE, THRAP3, KDM3A	up	astrocytes_18
Telomere Organization (GO:0032200)	0.125457	1	3	26	ATM, ATRX, RAD50	up	ex_06
Ephrin Receptor Signaling Pathway (GO:0048013)	0.125457	1	3	26	EPHA4, EFNA5, SIPA1L1	up	ex_06
Positive Regulation Of Transmembrane Receptor Protein Serine/Threonine Kinase Signaling Pathway (GO:0090100)	0.125457	1	3	26	PPARG, NUMA1, JAK2	up	ex_06
Regulation Of G Protein-Coupled Receptor Signaling Pathway (GO:0008277)	0.125457	1	3	26	ROCK1, ROCK2, KCTD16	up	ex_06
Regulation Of Vascular Endothelial Growth Factor Signaling Pathway (GO:1900746)	0.125573	1	1	5	CD63	up	endothelial_25
Ear Morphogenesis (GO:0042471)	0.125573	1	1	5	CHD7	up	endothelial_25
Leukocyte Tethering Or Rolling (GO:0050901)	0.125573	1	1	5	GOLPH3	up	endothelial_25
Negative Regulation Of Viral Entry Into Host Cell (GO:0046597)	0.125573	1	1	5	IFITM2	up	endothelial_25
Regulation Of Intrinsic Apoptotic Signaling Pathway In Response To DNA Damage (GO:1902229)	0.125573	1	1	5	TPT1	up	endothelial_25
Cotranslational Protein Targeting To Membrane (GO:0006613)	0.125573	1	1	5	TRAM1	up	endothelial_25
Monoatomic Cation Transport (GO:0006812)	0.125683	1	2	12	ANO6, TMEM63C	up	ex_02
Lipid Translocation (GO:0034204)	0.125683	1	2	12	ATP8A2, ATP11A	up	ex_02
Regulation Of Hippo Signaling (GO:0035330)	0.125683	1	2	12	CIT, TIAL1	up	ex_02
Microtubule Polymerization Or Depolymerization (GO:0031109)	0.125683	1	2	12	FGF13, TPPP	up	ex_02
Protein Localization To Cell Junction (GO:1902414)	0.125683	1	2	12	PCLO, TJP1	up	ex_02
Mitotic Sister Chromatid Cohesion (GO:0007064)	0.125683	1	2	12	PDS5B, STAG1	up	ex_02
Cellular Response To Osmotic Stress (GO:0071470)	0.125683	1	2	12	SCN2A, CAB39	up	ex_02
Negative Regulation Of Hydrolase Activity (GO:0051346)	0.125683	1	2	12	SLC39A14, LRCH1	up	ex_02
Calcium-Dependent Cell-Cell Adhesion Via Plasma Membrane Cell Adhesion Molecules (GO:0016339)	0.125728	1	2	13	CDH12, CDH6	up	ex_06
Embryonic Limb Morphogenesis (GO:0030326)	0.125728	1	2	13	HDAC2, NIPBL	up	ex_06
Regulation Of Hippo Signaling (GO:0035330)	0.125728	1	2	13	IQCJ-SCHIP1, TIAL1	up	ex_06
Regulation Of Spindle Assembly (GO:0090169)	0.125728	1	2	13	NUMA1, SENP6	up	ex_06
Negative Regulation Of Mitochondrion Organization (GO:0010823)	0.125728	1	2	13	PPARG, OPA1	up	ex_06
Regulation Of Cell Size (GO:0008361)	0.125728	1	2	13	RDX, ARHGAP5	up	ex_06
Regulation Of Nitric Oxide Biosynthetic Process (GO:0045428)	0.125728	1	2	13	ROCK2, JAK2	up	ex_06
Negative Regulation Of Telomere Maintenance Via Telomerase (GO:0032211)	0.125728	1	2	13	TENM1, XRN1	up	ex_06
Regulation Of Microtubule Depolymerization (GO:0031114)	0.125728	1	2	13	TTBK2, MAP1A	up	ex_06
Generation Of Neurons (GO:0048699)	0.125786	1	5	60	TGFB2, RELN, GPM6A, MARK2, KIAA0319	down	in_20
Regulation Of Protein Serine/Threonine Kinase Activity (GO:0071900)	0.125816	1	5	36	CALM3, CALM1, ACTB, RHOA, CDK5R1	up	ex_19
Positive Regulation Of Protein Localization To Membrane (GO:1905477)	0.125816	1	5	36	CD81, TCAF1, PRNP, EFCAB7, MFF	up	ex_19
Positive Regulation Of Protein Modification By Small Protein Conjugation Or Removal (GO:1903322)	0.125816	1	5	36	MYCBP2, UBA2, SUMO1, UBB, UBQLN1	up	ex_19
Negative Regulation Of Cellular Component Organization (GO:0051129)	0.125816	1	5	36	RDX, HSPA8, CLU, DNAJB6, WASL	up	ex_19
Regulation Of Viral Genome Replication (GO:0045069)	0.125827	1	2	14	EIF2AK2, PKN2	down	in_20
Nucleic Acid-Templated Transcription (GO:0097659)	0.125827	1	2	14	PDE10A, THRB	down	in_20
Peptidyl-Tyrosine Dephosphorylation (GO:0035335)	0.125827	1	2	14	PTPN5, PTPRS	down	in_20
Regulation Of Dendritic Spine Development (GO:0060998)	0.125827	1	2	14	PTPRS, GRIN3A	down	in_20
Carboxylic Acid Transport (GO:0046942)	0.125827	1	2	14	SLC16A2, SLC25A29	down	in_20
Stem Cell Differentiation (GO:0048863)	0.125827	1	2	14	TGFB2, GPM6A	down	in_20
Positive Regulation Of Catalytic Activity (GO:0043085)	0.125827	1	2	14	XRCC5, MAPK8	down	in_20
Regulation Of Postsynaptic Membrane Potential (GO:0060078)	0.12613	1	3	17	GABRA5, GSK3B, GRIN2B	down	ex_11
Epidermal Growth Factor Receptor Signaling Pathway (GO:0007173)	0.12613	1	3	17	PTK2, SHC3, CBL	down	ex_11
Negative Regulation Of Metabolic Process (GO:0009892)	0.12613	1	3	17	RB1, ADAM17, DOCK7	down	ex_11
Protein Dephosphorylation (GO:0006470)	0.126151	1	5	59	PPP4R1, TAB1, CDC14B, PTPRA, DUSP16	down	ex_23
Circulatory System Development (GO:0072359)	0.126212	1	6	39	MICAL2, NF1, KDM6A, MEF2A, OXSR1, PKD2	down	ex_21
Long-Chain Fatty Acid Metabolic Process (GO:0001676)	0.126438	1	4	19	ACSL6, AIG1, MGLL, ABHD6	down	ex_09
Rho Protein Signal Transduction (GO:0007266)	0.126438	1	4	19	ARHGEF3, RHOBTB2, GNA12, CTNNAL1	down	ex_09
Negative Regulation Of Cell Death (GO:0060548)	0.126438	1	4	19	ATP13A2, VPS4B, PEPD, TM7SF3	down	ex_09
Positive Regulation Of Actin Filament Bundle Assembly (GO:0032233)	0.126438	1	4	19	ITGB1BP1, SYNPO2, PAK1, EVL	down	ex_09
Positive Regulation Of Cell Differentiation (GO:0045597)	0.126621	1	8	66	CPNE1, IGF1, ZEB1, HGF, FGFR1, ACVR2A, ARID1A, MTCH2	down	in_08
Endosomal Transport (GO:0016197)	0.126726	1	8	89	ANKFY1, REPS2, PICALM, GCC2, SNX7, SORT1, TBC1D5, WIPF3	up	ex_22
Vesicle Organization (GO:0016050)	0.126758	1	3	26	STX16, STX7, VAMP2	up	in_10
Mitotic DNA Damage Checkpoint Signaling (GO:0044773)	0.126797	1	2	13	ATF2, PRKDC	up	in_10
Cell Cycle G1/S Phase Transition (GO:0044843)	0.126797	1	2	13	BCAT1, CUL5	up	in_10
Microtubule Cytoskeleton Organization Involved In Mitosis (GO:1902850)	0.126797	1	2	13	CLASP1, KIF2A	up	in_10
Negative Regulation Of Type I Interferon Production (GO:0032480)	0.126797	1	2	13	CYLD, MORC3	up	in_10
Regulation Of Cell-Substrate Junction Assembly (GO:0090109)	0.126797	1	2	13	LIMCH1, CLASP1	up	in_10
Cell-Cell Adhesion Mediated By Cadherin (GO:0044331)	0.126797	1	2	13	MMP24, CDH2	up	in_10
BMP Signaling Pathway (GO:0030509)	0.126797	1	2	13	PDCD4, PPARG	up	in_10
Inositol Lipid-Mediated Signaling (GO:0048017)	0.126797	1	2	13	PLCB4, PLCB1	up	in_10
Positive Regulation Of Protein Binding (GO:0032092)	0.126807	1	4	14	HIPK2, TIAM1, PSEN1, MARK3	down	oligodendrocytes_03
Response To Cytokine (GO:0034097)	0.127254	1	7	29	BCL2L1, IFNAR2, PID1, BCL2, NFAT5, ALDH1A2, HDAC4	down	ex_19
Negative Regulation Of Phosphorylation (GO:0042326)	0.127254	1	7	29	MAPT, PRKRIP1, WWTR1, NTRK3, PID1, TRAF3IP1, EPHB2	down	ex_19
Regulation Of Synaptic Transmission, Glutamatergic (GO:0051966)	0.127254	1	7	29	UNC13A, HOMER1, DGKZ, DGKI, CACNG8, GRIN2B, CACNG3	down	ex_19
cAMP Biosynthetic Process (GO:0006171)	0.127337	1	1	4	ADCY5	up	in_27
Atrial Cardiac Muscle Cell Action Potential (GO:0086014)	0.127337	1	1	4	CACNA1C	up	in_27
Brain Morphogenesis (GO:0048854)	0.127337	1	1	4	CTNNA2	up	in_27
Formation Of Cytoplasmic Translation Initiation Complex (GO:0001732)	0.127337	1	1	4	EIF3J	up	in_27
Membrane Repolarization During Action Potential (GO:0086011)	0.127337	1	1	4	KCNH7	up	in_27
Establishment Of Melanosome Localization (GO:0032401)	0.127337	1	1	4	MYO5A	up	in_27
N-terminal Peptidyl-Methionine Acetylation (GO:0017196)	0.127337	1	1	4	NAA15	up	in_27
Presynaptic Active Zone Organization (GO:1990709)	0.127337	1	1	4	PCLO	up	in_27
Aorta Development (GO:0035904)	0.127337	1	1	4	ROBO2	up	in_27
mRNA 5'-Splice Site Recognition (GO:0000395)	0.127337	1	1	4	SFSWAP	up	in_27
Negative Regulation Of Phosphatase Activity (GO:0010923)	0.127337	1	1	4	TIPRL	up	in_27
Regulation Of Myeloid Leukocyte Differentiation (GO:0002761)	0.127337	1	1	4	UBASH3B	up	in_27
Heterophilic Cell-Cell Adhesion Via Plasma Membrane Cell Adhesion Molecules (GO:0007157)	0.1274	1	2	12	CADM3, TENM1	up	ex_17
Negative Regulation Of Cation Channel Activity (GO:2001258)	0.1274	1	2	12	FMR1, PPP3CA	up	ex_17
Positive Regulation Of Biosynthetic Process (GO:0009891)	0.1274	1	2	12	GRIN1, MLXIPL	up	ex_17
Vesicle Cargo Loading (GO:0035459)	0.1274	1	2	12	MIA3, KIF13A	up	ex_17
Epithelial Cell Migration (GO:0010631)	0.1274	1	2	12	PKN2, TNFRSF25	up	ex_17
ncRNA Catabolic Process (GO:0034661)	0.1274	1	2	12	ZCCHC8, EXOSC3	up	ex_17
Regulation Of Protein Kinase Activity (GO:0045859)	0.127403	1	4	43	PPIA, CCNY, DTNBP1, SPRED1	down	ex_23
Cyclic Nucleotide Transport (GO:0070729)	0.127405	1	1	3	ABCC5	down	in_20
Pyrimidine Nucleobase Catabolic Process (GO:0006208)	0.127405	1	1	3	DPYSL5	down	in_20
Insulin Metabolic Process (GO:1901142)	0.127405	1	1	3	ERO1B	down	in_20
Negative Regulation Of Cell Migration Involved In Sprouting Angiogenesis (GO:0090051)	0.127405	1	1	3	ITGB1BP1	down	in_20
2-Oxoglutarate Metabolic Process (GO:0006103)	0.127405	1	1	3	L2HGDH	down	in_20
Positive Regulation Of Mitochondrial Outer Membrane Permeabilization Involved In Apoptotic Signaling Pathway (GO:1901030)	0.127405	1	1	3	MAPK8	down	in_20
Positive Regulation Of Microtubule Nucleation (GO:0090063)	0.127405	1	1	3	MECP2	down	in_20
Positive Regulation Of Mitochondrial Calcium Ion Concentration (GO:0051561)	0.127405	1	1	3	MICU1	down	in_20
Iron Coordination Entity Transport (GO:1901678)	0.127405	1	1	3	NRG1	down	in_20
Isoprenoid Metabolic Process (GO:0006720)	0.127405	1	1	3	PDSS1	down	in_20
Secretion (GO:0046903)	0.127405	1	1	3	PRKCI	down	in_20
Pteridine-Containing Compound Metabolic Process (GO:0042558)	0.127405	1	1	3	PRKG2	down	in_20
Negative Regulation Of Neuron Projection Regeneration (GO:0070571)	0.127405	1	1	3	PTPRS	down	in_20
Protein Localization To Ciliary Membrane (GO:1903441)	0.127405	1	1	3	RABEP1	down	in_20
Positive Regulation Of Cellular Extravasation (GO:0002693)	0.127405	1	1	3	RIPOR2	down	in_20
Positive Regulation Of Calcium Ion-Dependent Exocytosis (GO:0045956)	0.127405	1	1	3	SCAMP5	down	in_20
Hormone Transport (GO:0009914)	0.127405	1	1	3	SLC16A2	down	in_20
Aromatic Amino Acid Transport (GO:0015801)	0.127405	1	1	3	SLC25A29	down	in_20
Pharyngeal Arch Artery Morphogenesis (GO:0061626)	0.127405	1	1	3	TGFB2	down	in_20
Cellular Response To Thyroid Hormone Stimulus (GO:0097067)	0.127405	1	1	3	THRB	down	in_20
Positive Regulation Of Calcium Ion Transport Into Cytosol (GO:0010524)	0.127405	1	1	3	TRPC3	down	in_20
Regulation Of Organ Growth (GO:0046620)	0.127405	1	1	3	WWC2	down	in_20
Response To Calcium Ion (GO:0051592)	0.12743	1	5	43	CALM3, CALM1, CLU, SYT4, PPP3CA	up	ex_21
Regulation Of JNK Cascade (GO:0046328)	0.12743	1	5	43	RAP2A, PJA2, CYLD, NCOR1, SEMA3A	up	ex_21
Regulation Of Stem Cell Differentiation (GO:2000736)	0.127468	1	2	14	EIF2AK2, MTCH2	down	in_26
Positive Regulation Of Excitatory Postsynaptic Potential (GO:2000463)	0.127468	1	2	14	GRIN2D, RIMS1	down	in_26
Positive Regulation Of Biomineral Tissue Development (GO:0070169)	0.127468	1	2	14	OXSR1, ATP2B1	down	in_26
Stem Cell Differentiation (GO:0048863)	0.127468	1	2	14	OXSR1, JARID2	down	in_26
Membrane Assembly (GO:0071709)	0.127468	1	2	14	UBXN2B, SPTBN1	down	in_26
Positive Regulation Of Calcium Ion Transmembrane Transporter Activity (GO:1901021)	0.127468	1	2	14	VMP1, PPP3CC	down	in_26
Insulin Receptor Signaling Pathway (GO:0008286)	0.127514	1	3	25	GAB1, PIK3R3, APPL1	up	in_12
Lysosomal Transport (GO:0007041)	0.127579	1	4	27	ZFYVE16, HGSNAT, HOOK3, MTM1	down	astrocytes_18
Regulation Of Protein Secretion (GO:0050708)	0.127701	1	3	28	ARFIP1, SERGEF, SNAP25	down	in_26
Memory (GO:0007613)	0.127701	1	3	28	CAMK4, RASGRF1, FGF13	down	in_26
Sodium Ion Transport (GO:0006814)	0.127701	1	3	28	SLC23A2, SLC4A8, FGF13	down	in_26
Synapse Assembly (GO:0007416)	0.12778	1	5	29	GABRA1, KIRREL3, GABRB3, FARP1, SRGAP3	down	in_10
Calcium Ion Transmembrane Import Into Cytosol (GO:0097553)	0.12778	1	5	29	SLC24A4, CACNA1A, CACNA1D, SLC8A3, JPH3	down	in_10
Positive Regulation Of Neurogenesis (GO:0050769)	0.12778	1	5	29	TIAM1, ROBO1, CUX2, PLXNA2, PLXNA4	down	in_10
Establishment Of Protein Localization To Vacuole (GO:0072666)	0.127861	1	2	16	VPS13C, VPS13A	up	ex_23
Negative Regulation Of Intracellular Protein Transport (GO:0090317)	0.127958	1	2	10	MDFIC, ITGB1BP1	down	ex_06
Protein Localization To Mitochondrion (GO:0070585)	0.127958	1	2	10	MTCH2, HK1	down	ex_06
Mitochondrial Calcium Ion Transmembrane Transport (GO:0006851)	0.127958	1	2	10	SLC8A3, MICU1	down	ex_06
Glycosphingolipid Biosynthetic Process (GO:0006688)	0.127958	1	2	10	ST8SIA5, ST6GALNAC5	down	ex_06
Maintenance Of Blood-Brain Barrier (GO:0035633)	0.127958	1	2	10	VCL, SLC1A1	down	ex_06
Regulation Of Transforming Growth Factor Beta Receptor Signaling Pathway (GO:0017015)	0.128065	1	3	35	LDLRAD4, BRMS1L, OGT	up	in_26
Positive Regulation Of Epithelial Cell Migration (GO:0010634)	0.128071	1	4	34	CAPN7, GPLD1, PRKD1, ABL1	up	ex_30
Regulation Of Cellular Component Biogenesis (GO:0044087)	0.128076	1	3	17	HSP90AA1, RDX, HSPA8	up	ex_19
Regulation Of Glucose Import (GO:0046324)	0.128076	1	3	17	IRS2, PEA15, APPL1	up	ex_19
Pyruvate Metabolic Process (GO:0006090)	0.128076	1	3	17	LDHB, PKM, GAPDH	up	ex_19
DNA Geometric Change (GO:0032392)	0.128076	1	3	17	RAD50, HNRNPA2B1, DHX36	up	ex_19
Regulation Of Cellular Component Size (GO:0032535)	0.128076	1	3	17	RDX, MTPN, ARHGAP5	up	ex_19
Negative Regulation Of MAP Kinase Activity (GO:0043407)	0.128076	1	3	17	UCHL1, PAQR3, PPARG	up	ex_19
Cytoskeleton Organization (GO:0007010)	0.128098	1	5	56	BRWD1, BRWD3, FGD4, DST, RICTOR	up	ex_06
Proteolysis (GO:0006508)	0.128107	1	7	67	AFG3L2, FBXL2, NLN, PCSK1, TASP1, ADAM17, TRABD2A	down	ex_06
Regulation Of Cell Growth (GO:0001558)	0.128107	1	7	67	SPOCK1, SGK1, PTPRJ, CSNK2A1, ADAM17, ARHGEF11, BCL2	down	ex_06
Endocytic Recycling (GO:0032456)	0.12821	1	3	32	LMTK2, VAMP4, WIPF3	up	ex_23
Peptidyl-Threonine Phosphorylation (GO:0018107)	0.12821	1	3	32	LMTK2, WNK1, MAPK1	up	ex_23
Positive Regulation Of Canonical Wnt Signaling Pathway (GO:0090263)	0.12821	1	3	32	WNK1, CSNK1G3, FAM53B	up	ex_23
DNA-templated DNA Replication Maintenance Of Fidelity (GO:0045005)	0.128312	1	2	11	ATRX, BOD1L1	up	ex_30
Positive Regulation Of Chromosome Organization (GO:2001252)	0.128312	1	2	11	ATRX, NBN	up	ex_30
Spliceosomal snRNP Assembly (GO:0000387)	0.128312	1	2	11	CLNS1A, TGS1	up	ex_30
Protein Heterooligomerization (GO:0051291)	0.128312	1	2	11	CPSF6, MAT2A	up	ex_30
miRNA Metabolic Process (GO:0010586)	0.128312	1	2	11	DDX17, PARN	up	ex_30
Negative Regulation Of Protein Kinase B Signaling (GO:0051898)	0.128312	1	2	11	PLEKHA1, FLCN	up	ex_30
Negative Regulation Of Calcium Ion Transmembrane Transport (GO:1903170)	0.128312	1	2	11	PPP3CC, BIN1	up	ex_30
Positive Regulation Of Osteoblast Differentiation (GO:0045669)	0.128312	1	2	11	ZHX3, PRKD1	up	ex_30
Medium-Chain Fatty Acid Biosynthetic Process (GO:0051792)	0.128335	1	1	3	ABHD3	down	in_26
Late Nucleophagy (GO:0044805)	0.128335	1	1	3	ATG7	down	in_26
Angiotensin-Activated Signaling Pathway (GO:0038166)	0.128335	1	1	3	CAMK2A	down	in_26
Regulation Of T Cell Differentiation In Thymus (GO:0033081)	0.128335	1	1	3	CAMK4	down	in_26
Regulation Of Nuclear-Transcribed mRNA Catabolic Process, Nonsense-Mediated Decay (GO:2000622)	0.128335	1	1	3	CASC3	down	in_26
Mature B Cell Differentiation Involved In Immune Response (GO:0002313)	0.128335	1	1	3	DOCK10	down	in_26
Negative Regulation Of Osteoblast Proliferation (GO:0033689)	0.128335	1	1	3	EIF2AK2	down	in_26
Regulation Of Cardiac Muscle Cell Action Potential Involved In Regulation Of Contraction (GO:0098909)	0.128335	1	1	3	FGF13	down	in_26
UDP-N-acetylglucosamine Biosynthetic Process (GO:0006048)	0.128335	1	1	3	GFPT1	down	in_26
ESCRT III Complex Disassembly (GO:1904903)	0.128335	1	1	3	IST1	down	in_26
Neuronal Action Potential (GO:0019228)	0.128335	1	1	3	KCNMB4	down	in_26
Signal Release (GO:0023061)	0.128335	1	1	3	KPNA4	down	in_26
Protein Deglycosylation (GO:0006517)	0.128335	1	1	3	MAN2A1	down	in_26
Quinone Metabolic Process (GO:1901661)	0.128335	1	1	3	NQO2	down	in_26
Ribosomal Small Subunit Export From Nucleus (GO:0000056)	0.128335	1	1	3	NUP88	down	in_26
Metanephric Mesenchyme Development (GO:0072075)	0.128335	1	1	3	OXSR1	down	in_26
Stress-Induced Premature Senescence (GO:0090400)	0.128335	1	1	3	PLA2R1	down	in_26
Proteasome Assembly (GO:0043248)	0.128335	1	1	3	PSMG2	down	in_26
T Cell Proliferation (GO:0042098)	0.128335	1	1	3	RASGRP1	down	in_26
Secretion (GO:0046903)	0.128335	1	1	3	RIMS1	down	in_26
Protein Targeting To Vacuole Involved In Autophagy (GO:0071211)	0.128335	1	1	3	SMURF1	down	in_26
Synaptic Vesicle Fusion To Presynaptic Active Zone Membrane (GO:0031629)	0.128335	1	1	3	SNAP25	down	in_26
Membrane Biogenesis (GO:0044091)	0.128335	1	1	3	SPTBN1	down	in_26
succinyl-CoA Metabolic Process (GO:0006104)	0.128335	1	1	3	SUCLA2	down	in_26
Regulation Of Cell Activation (GO:0050865)	0.128335	1	1	3	TXK	down	in_26
Regulation Of ATPase-coupled Calcium Transmembrane Transporter Activity (GO:1901894)	0.128335	1	1	3	VMP1	down	in_26
Endosomal Vesicle Fusion (GO:0034058)	0.128335	1	1	3	VPS8	down	in_26
Positive Regulation Of Ubiquitin-Dependent Protein Catabolic Process (GO:2000060)	0.128524	1	4	20	ANKIB1, PTK2, TAF1, ARIH1	down	oligodendrocytes_04
Regulation Of Stress Fiber Assembly (GO:0051492)	0.128524	1	4	20	PPFIA1, CCDC88A, EVL, LPAR1	down	oligodendrocytes_04
Actin Polymerization Or Depolymerization (GO:0008154)	0.128524	1	3	20	ABI2, DIAPH2, MICAL2	down	ex_06
Adherens Junction Organization (GO:0034332)	0.128524	1	3	20	CDH11, VCL, CTNNB1	down	ex_06
Positive Regulation Of Response To Stimulus (GO:0048584)	0.128524	1	3	20	HOMER1, NPAS2, BABAM2	down	ex_06
Positive Regulation Of Axonogenesis (GO:0050772)	0.128524	1	3	20	PLXNC1, SEMA4D, MAP3K13	down	ex_06
Regulation Of Cell Communication (GO:0010646)	0.128524	1	3	20	PTPN1, MGLL, CDC42SE2	down	ex_06
Positive Regulation Of Cell Adhesion (GO:0045785)	0.128524	1	3	20	PTPRJ, STX3, EPB41L4B	down	ex_06
Regulation Of G1/S Transition Of Mitotic Cell Cycle (GO:2000045)	0.128535	1	4	33	EGFR, INO80, JADE1, TMEM14B	up	in_28
Regulation Of RNA Splicing (GO:0043484)	0.128535	1	4	33	SRSF3, SLC38A2, RBM39, HNRNPH1	up	in_28
Cellular Response To Lipid (GO:0071396)	0.128604	1	5	48	ATM, ROCK2, CREB1, CDC73, PPM1E	up	ex_24
Retrograde Transport, Endosome To Golgi (GO:0042147)	0.128604	1	5	48	PIKFYVE, SPAG9, SURF4, TBC1D5, WIPF3	up	ex_24
Regulation Of Synaptic Transmission, Glutamatergic (GO:0051966)	0.128638	1	4	31	UNC13A, HOMER1, GRIN2B, CACNG3	down	ex_06
Regulation Of Intracellular Signal Transduction (GO:1902531)	0.128752	1	9	122	PIP5K1B, ATM, RIT2, RICTOR, ARHGAP32, FGD4, ARHGEF12, DLG1, ARHGAP5	up	ex_06
Positive Regulation Of Osteoblast Differentiation (GO:0045669)	0.128774	1	2	15	FERMT2, PPP3CA	down	astrocytes_05
Sulfur Compound Biosynthetic Process (GO:0044272)	0.128774	1	2	15	UST, PAPSS1	down	astrocytes_05
Regulation Of Synaptic Transmission, Glutamatergic (GO:0051966)	0.128845	1	6	29	UNC13A, SHANK3, RELN, GRIN2B, GRM7, CACNG4	down	in_12
Histone Modification (GO:0016570)	0.128845	1	6	29	YEATS2, RBBP4, TBL1X, HDAC5, JADE1, HDAC8	down	in_12
Protein Autophosphorylation (GO:0046777)	0.128855	1	5	38	PTK2, DDR2, GRK5, MAP3K20, TAOK3	down	in_28
Signal Transduction In Response To DNA Damage (GO:0042770)	0.128964	1	3	22	ATM, NBN, ATRX	up	ex_30
Negative Regulation Of TOR Signaling (GO:0032007)	0.128964	1	3	22	ATM, UBR2, FLCN	up	ex_30
Myelination (GO:0042552)	0.128964	1	3	22	GPM6B, EPB41L3, ABCD2	up	ex_30
Protein Monoubiquitination (GO:0006513)	0.128964	1	3	22	ITCH, UBE2W, TNFSF13B	up	ex_30
Sulfur Compound Biosynthetic Process (GO:0044272)	0.128964	1	3	22	ST3GAL6, CHST15, MAT2A	up	ex_30
Regulation Of Osteoblast Differentiation (GO:0045667)	0.128964	1	3	22	ZHX3, PRKD1, PPARG	up	ex_30
Intracellular Calcium Ion Homeostasis (GO:0006874)	0.129081	1	5	48	TMEM178A, TRPC5, BCL2, ATP2B4, CAMK2D	down	ex_01
Transmembrane Receptor Protein Tyrosine Kinase Signaling Pathway (GO:0007169)	0.129165	1	8	97	ANKS1B, ANKS1A, SORT1, SLC39A14, JAK2, EFNA5, ROS1, PIK3CB	up	ex_02
Brain Development (GO:0007420)	0.129183	1	11	79	CNTN1, SLC6A17, GRIN2A, BBS2, NCOA6, PTPN11, NF1, CNTNAP2, CHD8, ATXN1, ARNT2	down	ex_24
Neurotransmitter Transport (GO:0006836)	0.129321	1	5	21	GABRA2, UNC13A, SLC1A1, SLC1A2, SLC17A7	down	ex_17
Positive Regulation Of Protein Kinase B Signaling (GO:0051897)	0.129321	1	5	21	SEMA5A, PTPRJ, MTDH, MFHAS1, FGFR1	down	ex_17
Positive Regulation Of Protein Modification Process (GO:0031401)	0.129352	1	5	70	PELI2, RAMP1, FAM161A, RB1CC1, FLCN	up	ex_11
Positive Regulation Of Neuron Death (GO:1901216)	0.12945	1	2	14	BACE1, GRIN2B	down	ex_23
Regulation Of Metal Ion Transport (GO:0010959)	0.12945	1	2	14	BCL2, NKAIN3	down	ex_23
Positive Regulation Of Phosphatidylinositol 3-Kinase Signaling (GO:0014068)	0.12945	1	2	14	EXTL3, FGFR1	down	ex_23
Regulation Of Apoptotic Signaling Pathway (GO:2001233)	0.12945	1	2	14	PPIA, BCL2	down	ex_23
Regulation Of Extrinsic Apoptotic Signaling Pathway (GO:2001236)	0.12945	1	2	14	TCF7L2, FGFR1	down	ex_23
Adiponectin-Activated Signaling Pathway (GO:0033211)	0.129467	1	1	3	ADIPOR2	down	ex_23
Negative Regulation Of Amyloid Precursor Protein Biosynthetic Process (GO:0042985)	0.129467	1	1	3	AGO2	down	ex_23
Negative Regulation Of Intrinsic Apoptotic Signaling Pathway In Response To DNA Damage By P53 Class Mediator (GO:1902166)	0.129467	1	1	3	BCL2	down	ex_23
Regulation Of Endosome Size (GO:0051036)	0.129467	1	1	3	BORCS5	down	ex_23
Cholesterol Import (GO:0070508)	0.129467	1	1	3	CD36	down	ex_23
Neutrophil Activation Involved In Immune Response (GO:0002283)	0.129467	1	1	3	DNASE1	down	ex_23
Mesonephros Development (GO:0001823)	0.129467	1	1	3	FGF1	down	ex_23
Carbohydrate Phosphorylation (GO:0046835)	0.129467	1	1	3	GNPTAB	down	ex_23
Positive Regulation Of Vascular Endothelial Growth Factor Receptor Signaling Pathway (GO:0030949)	0.129467	1	1	3	GRB10	down	ex_23
Cellular Response To Interleukin-9 (GO:0071355)	0.129467	1	1	3	JAK1	down	ex_23
Phosphatidylethanolamine Acyl-Chain Remodeling (GO:0036152)	0.129467	1	1	3	MBOAT2	down	ex_23
Negative Regulation Of Muscle Hypertrophy (GO:0014741)	0.129467	1	1	3	MLIP	down	ex_23
Positive Regulation Of Synapse Maturation (GO:0090129)	0.129467	1	1	3	NEURL1	down	ex_23
Melanocyte Differentiation (GO:0030318)	0.129467	1	1	3	OCA2	down	ex_23
Cellular Response To Epinephrine Stimulus (GO:0071872)	0.129467	1	1	3	PDE4B	down	ex_23
Regulation Of Interleukin-5 Production (GO:0032674)	0.129467	1	1	3	PDE4D	down	ex_23
Regulation Of Fat Cell Proliferation (GO:0070344)	0.129467	1	1	3	PID1	down	ex_23
Negative Regulation Of Protein Polyubiquitination (GO:1902915)	0.129467	1	1	3	PPIA	down	ex_23
Negative Regulation Of Inclusion Body Assembly (GO:0090084)	0.129467	1	1	3	SORL1	down	ex_23
Maintenance Of DNA Repeat Elements (GO:0043570)	0.129467	1	1	3	TCF7L2	down	ex_23
Striated Muscle Cell Development (GO:0055002)	0.129467	1	1	3	TMOD3	down	ex_23
Protein Polyglutamylation (GO:0018095)	0.129467	1	1	3	TTLL11	down	ex_23
Extracellular Transport (GO:0006858)	0.129467	1	1	3	WWP2	down	ex_23
Engulfment Of Apoptotic Cell (GO:0043652)	0.129467	1	1	3	XKR4	down	ex_23
Negative Regulation Of MAPK Cascade (GO:0043409)	0.129566	1	4	35	DLG1, PIK3CB, RANBP9, FLCN	up	ex_24
Positive Regulation Of Cell Morphogenesis Involved In Differentiation (GO:0010770)	0.129904	1	1	7	CDKL5	up	OPC_07
Smoothened Signaling Pathway (GO:0007224)	0.129904	1	1	7	DISP1	up	OPC_07
Positive Regulation Of GTPase Activity (GO:0043547)	0.129943	1	10	72	BCR, RGL1, RAPGEF1, SIPA1L3, TSC1, DOCK11, SRGAP3, RASGRF2, NTRK3, TIAM1	down	in_10
Circulatory System Development (GO:0072359)	0.129984	1	4	35	DNAAF4, CXADR, TCF25, HDAC9	down	ex_01
Positive Regulation Of Neurogenesis (GO:0050769)	0.129984	1	4	35	FBXW8, NEURL1, NUMB, ROBO2	down	ex_01
Regulation Of Alternative mRNA Splicing, Via Spliceosome (GO:0000381)	0.129984	1	4	35	RBFOX2, CELF5, CELF6, TRA2B	down	ex_01
Regulation Of Neuron Projection Development (GO:0010975)	0.129988	1	3	64	LRRK2, LRRC7, CDKL5	up	OPC_07
Cellular Response To Reactive Oxygen Species (GO:0034614)	0.129989	1	2	20	ERCC6L2, PLEKHA1	up	in_20
Response To Calcium Ion (GO:0051592)	0.130091	1	5	47	GPLD1, ADGRV1, SYT2, CACNA1A, RYR2	up	ex_30
Cytoskeleton Organization (GO:0007010)	0.130192	1	4	51	BRWD1, ARHGAP21, MAST4, DST	up	ex_11
Iron Ion Transmembrane Transport (GO:0034755)	0.130263	1	2	5	ABCC5, ABCB7	down	ex_17
Response To BMP (GO:0071772)	0.130263	1	2	5	ACVR2A, RUNX2	down	ex_17
Synaptic Signaling (GO:0099536)	0.130263	1	2	5	DTNA, DTNB	down	ex_17
Negative Regulation Of Fibroblast Proliferation (GO:0048147)	0.130263	1	2	5	FTH1, NF1	down	ex_17
Regulation Of Extent Of Cell Growth (GO:0061387)	0.130263	1	2	5	GSK3B, CTTN	down	ex_17
Regulation Of Protein Localization To Centrosome (GO:1904779)	0.130263	1	2	5	GSK3B, UBXN2B	down	ex_17
Regulation Of Dendritic Spine Maintenance (GO:1902950)	0.130263	1	2	5	HOMER1, FYN	down	ex_17
Mitochondrial Genome Maintenance (GO:0000002)	0.130263	1	2	5	MEF2A, SLC25A36	down	ex_17
Regulation Of Leukocyte Activation (GO:0002694)	0.130263	1	2	5	MFHAS1, CD200	down	ex_17
N-terminal Peptidyl-Methionine Acetylation (GO:0017196)	0.130263	1	2	5	NAA35, NAA60	down	ex_17
Ribosomal Large Subunit Export From Nucleus (GO:0000055)	0.130263	1	2	5	NMD3, NUP88	down	ex_17
Fc-gamma Receptor Signaling Pathway (GO:0038094)	0.130263	1	2	5	PAK1, FYN	down	ex_17
Regulation Of ER To Golgi Vesicle-Mediated Transport (GO:0060628)	0.130263	1	2	5	PGAP1, STX18	down	ex_17
Rap Protein Signal Transduction (GO:0032486)	0.130263	1	2	5	RAP1A, RAP1B	down	ex_17
Regulation Of Phospholipase C Activity (GO:1900274)	0.130263	1	2	5	RASGRP1, FGFR1	down	ex_17
Endothelial Tube Morphogenesis (GO:0061154)	0.130263	1	2	5	RHOA, CCM2	down	ex_17
Establishment Of Epithelial Cell Apical/Basal Polarity (GO:0045198)	0.130263	1	2	5	RHOA, CDC42	down	ex_17
Positive Regulation Of Calcium Ion-Dependent Exocytosis (GO:0045956)	0.130263	1	2	5	SCAMP5, KCNB1	down	ex_17
Phosphatidylcholine Biosynthetic Process (GO:0006656)	0.130263	1	2	5	SLC44A5, CHKA	down	ex_17
Proline Transport (GO:0015824)	0.130263	1	2	5	SLC6A7, SLC6A17	down	ex_17
Synaptic Vesicle Fusion To Presynaptic Active Zone Membrane (GO:0031629)	0.130263	1	2	5	SNAP23, STX3	down	ex_17
Synaptic Vesicle Docking (GO:0016081)	0.130263	1	2	5	UNC13A, UNC13B	down	ex_17
Negative Regulation Of Dephosphorylation (GO:0035305)	0.130263	1	2	5	URI1, MFHAS1	down	ex_17
Negative Regulation Of Protein Phosphorylation (GO:0001933)	0.13029	1	6	43	LRP6, PID1, PRKDC, NTRK3, TRAF3IP1, SPRED2	down	in_15
Cell Surface Receptor Signaling Pathway Involved In Cell-Cell Signaling (GO:1905114)	0.130337	1	2	9	CSNK1A1, STRN	down	in_28
Regulation Of Dendrite Development (GO:0050773)	0.130337	1	2	9	DAB2IP, MARK1	down	in_28
Positive Regulation Of Phosphatase Activity (GO:0010922)	0.130337	1	2	9	ITGA1, MEF2C	down	in_28
Regulation Of Ossification (GO:0030278)	0.130337	1	2	9	MEF2C, DDR2	down	in_28
Positive Regulation Of Ossification (GO:0045778)	0.130337	1	2	9	MEF2C, SLC20A2	down	in_28
Regulation Of Autophagosome Assembly (GO:2000785)	0.130337	1	2	9	PIP4K2A, TBC1D12	down	in_28
Negative Regulation Of Sequestering Of Calcium Ion (GO:0051283)	0.130337	1	2	9	PKD2, PLCE1	down	in_28
Maintenance Of Blood-Brain Barrier (GO:0035633)	0.130337	1	2	9	VCL, DMD	down	in_28
Double-Strand Break Repair Via Nonhomologous End Joining (GO:0006303)	0.130337	1	2	9	XRCC5, NSMCE2	down	in_28
Negative Regulation Of MAPK Cascade (GO:0043409)	0.130352	1	7	33	PTPN1, FOXO1, NF1, PTPRR, PTPRJ, SPRED2, SPRED1	down	ex_17
Epidermal Growth Factor Receptor Signaling Pathway (GO:0007173)	0.130372	1	3	13	BRAF, PTK2, GAREM1	down	oligodendrocytes_04
Protein Localization To Nucleus (GO:0034504)	0.130386	1	6	47	E2F3, KPNA3, KPNA1, NUP133, TNPO3, WRN	down	ex_11
Double-Strand Break Repair (GO:0006302)	0.13039	1	6	65	INIP, MRE11, SMARCAL1, ATM, EXD2, REV3L	up	ex_09
Positive Regulation Of Endothelial Cell Migration (GO:0010595)	0.130645	1	3	27	PIK3CB, ROCK2, SASH1	up	ex_01
Mitochondrion Organization (GO:0007005)	0.130664	1	4	50	VPS13C, ATCAY, MTM1, RHOT1	up	ex_23
Nervous System Development (GO:0007399)	0.130811	1	33	183	RBFOX1, RBFOX2, DPYSL5, ACTL6B, DSCAML1, NPAS2, NF1, SHC3, ATXN10, TYRO3, EVL, HDAC4, EPHB2, CDON, SRRM4, FKTN, ASIC2, ARNT2, KCNQ2, APBA2, SZT2, KIRREL3, SDHA, DSCAM, MARK4, NAV1, NAV3, SHANK2, MTR, ALDH1A2, RBM45, PKD2, NRCAM	down	ex_19
Negative Regulation Of Protein Localization (GO:1903828)	0.130843	1	2	18	COMMD1, MFHAS1	down	endothelial_25
Negative Regulation Of Transforming Growth Factor Beta Receptor Signaling Pathway (GO:0030512)	0.130843	1	2	18	OGT, SMAD6	down	endothelial_25
Negative Regulation Of Programmed Cell Death (GO:0043069)	0.130961	1	13	124	RPL10, ARL6IP1, FAIM2, RICTOR, FKBP8, PHIP, IL6ST, MDM2, BAG4, API5, RASA1, TPT1, OPA1	up	ex_19
Neuron Projection Development (GO:0031175)	0.130971	1	3	52	DCLK1, CTNND2, APOE	up	astrocytes_18
Calcium Ion Transmembrane Import Into Cytosol (GO:0097553)	0.130987	1	3	33	ITPR2, PLCB4, SCN1A	up	ex_11
Positive Regulation Of Protein Metabolic Process (GO:0051247)	0.131068	1	10	56	HNRNPD, ATG7, SAMD4A, YTHDF3, USP8, LARP4B, CHRNA7, CLU, LARP1B, SORL1	down	in_12
Regulation Of Osteoblast Differentiation (GO:0045667)	0.131112	1	3	23	CRIM1, ACVR2A, HDAC9	down	ex_22
Anterograde Axonal Transport (GO:0008089)	0.131112	1	3	23	RAB27B, AP3B2, KIF5C	down	ex_22
Membrane Lipid Biosynthetic Process (GO:0046467)	0.131112	1	3	23	SGMS1, ST3GAL6, ACER2	down	ex_22
Cellular Hypotonic Response (GO:0071476)	0.131134	1	1	3	CAB39	up	in_08
Nucleic Acid Transport (GO:0050657)	0.131134	1	1	3	CKAP5	up	in_08
Intracellular Oxygen Homeostasis (GO:0032364)	0.131134	1	1	3	EGLN1	up	in_08
Regulation Of RNA Polymerase II Regulatory Region Sequence-Specific DNA Binding (GO:1903025)	0.131134	1	1	3	EP300	up	in_08
Glutamine Metabolic Process (GO:0006541)	0.131134	1	1	3	GLS	up	in_08
Nuclear Body Organization (GO:0030575)	0.131134	1	1	3	HABP4	up	in_08
Melanocyte Differentiation (GO:0030318)	0.131134	1	1	3	MITF	up	in_08
Positive Regulation Of Keratinocyte Differentiation (GO:0045618)	0.131134	1	1	3	NCOA3	up	in_08
Actin Filament Network Formation (GO:0051639)	0.131134	1	1	3	PLS3	up	in_08
Negative Regulation Of Blood Pressure (GO:0045776)	0.131134	1	1	3	PRCP	up	in_08
Detection Of Stimulus Involved In Sensory Perception Of Pain (GO:0062149)	0.131134	1	1	3	SCN1A	up	in_08
Diol Metabolic Process (GO:0034311)	0.131134	1	1	3	SGPP1	up	in_08
SMAD Protein Complex Assembly (GO:0007183)	0.131134	1	1	3	SMAD4	up	in_08
Constitutive Heterochromatin Formation (GO:0140719)	0.131134	1	1	3	SMCHD1	up	in_08
Positive Regulation Of Protein Exit From Endoplasmic Reticulum (GO:0070863)	0.131134	1	1	3	TM9SF4	up	in_08
DNA Topological Change (GO:0006265)	0.131134	1	1	3	TOP2B	up	in_08
Cerebral Cortex Neuron Differentiation (GO:0021895)	0.131134	1	1	3	TOX	up	in_08
Lipid Translocation (GO:0034204)	0.131137	1	2	12	ATP8A1, ATP11B	up	ex_09
Positive Regulation Of Cytokinesis (GO:0032467)	0.131137	1	2	12	CIT, PKN2	up	ex_09
Regulation Of p38MAPK Cascade (GO:1900744)	0.131137	1	2	12	MAP3K4, DLG1	up	ex_09
Substrate Adhesion-Dependent Cell Spreading (GO:0034446)	0.131137	1	2	12	MLF2, FER	up	ex_09
Negative Chemotaxis (GO:0050919)	0.131137	1	2	12	SEMA6A, EPHA7	up	ex_09
Positive Regulation Of Cilium Assembly (GO:0045724)	0.131137	1	2	12	TAPT1, IFT20	up	ex_09
Synapse Assembly (GO:0007416)	0.131245	1	6	27	GABRA2, GABRA1, GABRB3, FARP1, GABRG2, SRGAP3	down	ex_17
Regulation Of Synapse Assembly (GO:0051963)	0.131245	1	6	27	IL1RAP, LRRTM3, SYNDIG1, DLG5, IL1RAPL2, CLSTN3	down	ex_17
Cellular Response To Catecholamine Stimulus (GO:0071870)	0.13127	1	1	7	APLP1	up	oligodendrocytes_04
Regulation Of Cell Size (GO:0008361)	0.13127	1	1	7	ARHGAP5	up	oligodendrocytes_04
Presynaptic Endocytosis (GO:0140238)	0.13127	1	1	7	SYNJ2	up	oligodendrocytes_04
DNA-templated Transcription (GO:0006351)	0.131283	1	5	59	ZNF141, MEF2A, TRIP11, PHF3, SMAD4	up	in_08
Regulation Of Protein Serine/Threonine Kinase Activity (GO:0071900)	0.131297	1	2	24	CCNH, MAP2K1	up	endothelial_25
Vesicle Organization (GO:0016050)	0.131297	1	2	24	SRGN, SORT1	up	endothelial_25
Negative Regulation Of DNA-templated Transcription (GO:0045892)	0.131338	1	22	327	MCPH1, ZNF24, FOXP1, PDCD4, ZNF675, ZBTB25, MLXIPL, MDM4, NAB1, SETDB2, PTPRK, PER3, WWC2, DEAF1, NR3C1, LINC-PINT, ZNF141, ZEB1, SMARCC2, TCP10L, USP47, RPS6KA5	up	ex_17
Homophilic Cell Adhesion Via Plasma Membrane Adhesion Molecules (GO:0007156)	0.131343	1	2	19	CADM2, ROBO2	up	in_27
Axonal Transport (GO:0098930)	0.131343	1	2	19	DST, ARL8B	up	in_27
Nuclear-Transcribed mRNA poly(A) Tail Shortening (GO:0000289)	0.13147	1	2	12	CNOT7, CNOT9	down	ex_30
Negative Regulation Of Receptor-Mediated Endocytosis (GO:0048261)	0.13147	1	2	12	DLG4, RAC1	down	ex_30
Negative Regulation Of Cation Channel Activity (GO:2001258)	0.13147	1	2	12	FKBP1A, GNB5	down	ex_30
Fibroblast Growth Factor Receptor Signaling Pathway (GO:0008543)	0.13147	1	2	12	FRS2, FGF1	down	ex_30
Positive Regulation Of Signaling (GO:0023056)	0.13147	1	2	12	OCRL, DLG4	down	ex_30
Negative Regulation Of Peptidyl-Tyrosine Phosphorylation (GO:0050732)	0.13147	1	2	12	OCRL, SH3BP5	down	ex_30
Regulation Of Calcium Ion-Dependent Exocytosis (GO:0017158)	0.13147	1	2	12	STX1A, RPH3A	down	ex_30
Antiviral Innate Immune Response (GO:0140374)	0.13147	1	2	12	TRIM25, NCK1	down	ex_30
Phospholipid Biosynthetic Process (GO:0008654)	0.13147	1	2	12	VAPA, AGPAT3	down	ex_30
Protein Palmitoylation (GO:0018345)	0.13147	1	2	12	ZDHHC23, HHAT	down	ex_30
Calcium-Mediated Signaling (GO:0019722)	0.131552	1	4	26	MCTP1, PTPRJ, RCAN2, SLC8A1	down	in_08
Regulation Of Protein Localization To Plasma Membrane (GO:1903076)	0.131552	1	4	26	PPFIA1, SORBS1, PIK3R1, PID1	down	in_08
Positive Regulation Of Cell Junction Assembly (GO:1901890)	0.131552	1	4	26	PTPRJ, CLSTN3, CLSTN2, MAP4K4	down	in_08
Endosome To Lysosome Transport (GO:0008333)	0.131552	1	4	26	RAB7A, VPS4B, CACNG8, CACNG3	down	in_08
Regulation Of Ras Protein Signal Transduction (GO:0046578)	0.131575	1	3	18	PLCE1, STARD13, DAB2IP	down	in_28
Positive Regulation Of Cytoskeleton Organization (GO:0051495)	0.131575	1	3	18	SEMA5A, EVL, DYNC1H1	down	in_28
Positive Regulation Of Protein Phosphorylation (GO:0001934)	0.131593	1	5	76	DDR2, PTPRJ, CD81, DOCK7, FNIP1	up	astrocytes_05
Regulation Of Gene Expression (GO:0010468)	0.13163	1	12	239	NFKB1, OGT, ZNF708, SUPT3H, YAP1, WARS1, NR3C1, IFNGR1, UBE2V1, BMPR2, PARP14, BPTF	down	endothelial_25
Mitochondrion Organization (GO:0007005)	0.131903	1	4	43	VPS13D, VPS13C, MEF2A, OPA1	up	in_08
Cellular Response To Starvation (GO:0009267)	0.131908	1	5	50	SH3GLB1, LAMP2, TTC5, LARS1, WRN	down	ex_02
Phosphate-Containing Compound Metabolic Process (GO:0006796)	0.132062	1	4	47	PANK2, GALK2, TAOK1, RICTOR	up	in_15
Negative Regulation Of Macromolecule Metabolic Process (GO:0010605)	0.132062	1	4	47	RBMS3, SLC24A3, ROBO1, PPP2CB	up	in_15
Positive Regulation Of Cellular Catabolic Process (GO:0031331)	0.132062	1	4	47	SNCA, ATF6, ARNT, SH3D19	up	in_15
Positive Regulation Of Cellular Process (GO:0048522)	0.132073	1	13	148	RPL17, MAP1A, RICTOR, CNOT7, IL6ST, EIF4G2, TPPP, HSP90AB1, MTPN, H3-3A, PPP3CA, USP47, KRAS	up	ex_21
Rac Protein Signal Transduction (GO:0016601)	0.132089	1	1	5	ELMO1	up	oligodendrocytes_00
Fatty Acid Beta-Oxidation (GO:0006635)	0.132122	1	3	10	ACAT1, ETFDH, ACAD11	down	ex_17
Epithelial Tube Morphogenesis (GO:0060562)	0.132122	1	3	10	CCM2, PKD2, PAK1	down	ex_17
Regulation Of Fibroblast Proliferation (GO:0048145)	0.132122	1	3	10	CDK6, NF1, FTH1	down	ex_17
Negative Regulation Of Protein Dephosphorylation (GO:0035308)	0.132122	1	3	10	GSK3B, MFHAS1, CRY2	down	ex_17
Negative Regulation Of Protein Secretion (GO:0050709)	0.132122	1	3	10	KCNB1, CD200, FOXO1	down	ex_17
Synaptic Vesicle Localization (GO:0097479)	0.132122	1	3	10	KIF5C, SYNDIG1, SPG11	down	ex_17
Cellular Response To Acid Chemical (GO:0071229)	0.132122	1	3	10	NEURL1, CPEB4, SLC38A9	down	ex_17
Regulation Of Cell Migration Involved In Sprouting Angiogenesis (GO:0090049)	0.132122	1	3	10	RHOA, HDAC9, PIK3C2A	down	ex_17
Calcium Ion-Regulated Exocytosis Of Neurotransmitter (GO:0048791)	0.132122	1	3	10	UNC13A, UNC13B, RIMS1	down	ex_17
Cellular Component Assembly (GO:0022607)	0.132147	1	7	59	CYFIP2, EPS8, SPTBN1, RANBP9, YAP1, MNAT1, NCKAP1	down	astrocytes_18
Regulation Of mRNA Splicing, Via Spliceosome (GO:0048024)	0.132164	1	4	41	YTHDC1, FAM172A, NOVA1, SRSF10	up	in_10
Synaptic Transmission, GABAergic (GO:0051932)	0.132276	1	2	8	GABRB3, GABBR2	down	in_15
Inner Mitochondrial Membrane Organization (GO:0007007)	0.132276	1	2	8	IMMT, CHCHD6	down	in_15
Response To Nerve Growth Factor (GO:1990089)	0.132276	1	2	8	MAGI2, NTRK3	down	in_15
Chemical Synaptic Transmission, Postsynaptic (GO:0099565)	0.132276	1	2	8	MEF2C, GRIN2D	down	in_15
Cell Morphogenesis Involved In Differentiation (GO:0000904)	0.132276	1	2	8	MEF2C, PROX1	down	in_15
Protein Localization To Synapse (GO:0035418)	0.132276	1	2	8	NLGN1, SHANK1	down	in_15
Activation Of Protein Kinase B Activity (GO:0032148)	0.132276	1	2	8	NTRK3, NRG1	down	in_15
Positive Regulation Of BMP Signaling Pathway (GO:0030513)	0.132276	1	2	8	NUMA1, RNF165	down	in_15
Negative Regulation Of Peptidyl-Tyrosine Phosphorylation (GO:0050732)	0.132276	1	2	8	PTPN2, SH3BP5	down	in_15
Regulation Of Calcium Ion-Dependent Exocytosis (GO:0017158)	0.132276	1	2	8	SYT17, RPH3A	down	in_15
Non-Motile Cilium Assembly (GO:1905515)	0.132276	1	2	8	TTC8, DISC1	down	in_15
Phagocytosis (GO:0006909)	0.13231	1	2	14	ELMO1, TM9SF4	up	in_08
Protein Homotetramerization (GO:0051289)	0.13231	1	2	14	GLS, ME1	up	in_08
Positive Regulation Of Viral Genome Replication (GO:0045070)	0.13231	1	2	14	PKN2, TOP2B	up	in_08
Positive Regulation Of Protein Phosphorylation (GO:0001934)	0.132405	1	6	97	AKAP9, DDR2, EGFR, NBN, MAP3K5, RB1CC1	up	in_26
Positive Regulation Of Transcription By RNA Polymerase II (GO:0045944)	0.132469	1	24	303	ATF2, FOXO3, YY1, MED23, ACTR3, PEG3, OGT, ZBTB38, ZMYND8, STAT5B, EPC1, NCOA6, PTMA, PPP3CA, PTMS, HSF2, TCF4, TAF2, JUND, ELL2, PRKD1, LMO3, NR2C2, RPS6KA5	up	ex_21
Regulation Of Cell Growth (GO:0001558)	0.132503	1	6	67	SPOCK1, RICTOR, NDRG3, SLIT2, ROS1, IP6K2	up	ex_02
Actin Cytoskeleton Reorganization (GO:0031532)	0.132625	1	2	18	FER, RICTOR	up	astrocytes_05
Intracellular Calcium Ion Homeostasis (GO:0006874)	0.132633	1	7	45	TRPC5, ATP2B4, ATP2B2, CAMK2D, SLC24A4, SLC8A2, SLC8A3	down	ex_24
Phosphatidylinositol-Mediated Signaling (GO:0048015)	0.13271	1	3	24	PLEKHA1, OCRL, PLCB4	up	ex_09
Cellular Component Assembly (GO:0022607)	0.132721	1	8	90	EPRS1, MYO9A, SPAG16, REPS2, PICALM, KMT2A, BAIAP2, PDE4DIP	up	ex_22
Negative Regulation Of Macromolecule Metabolic Process (GO:0010605)	0.132833	1	4	47	DICER1, MAPT, RBMS3, DIP2A	down	astrocytes_05
Vesicle-Mediated Transport (GO:0016192)	0.132932	1	31	194	SYTL2, FNBP1L, PIP4K2A, PRKCI, EPS15L1, EXOC4, EXOC7, GPRASP1, CLINT1, ZFYVE27, AP3S1, STX3, CORO1C, RHOBTB2, RPH3A, SNAP23, CDC42, PIK3C2A, AP1G1, AP3B2, MIA2, AP4E1, AP2A2, EPG5, IRAG2, TSNARE1, CLEC16A, ARFGEF1, HOOK2, NCALD, SCFD2	down	ex_17
Regulation Of Phosphatidylinositol 3-Kinase Signaling (GO:0014066)	0.133002	1	2	20	FGFR1, PIP5K1A	down	OPC_07
Cellular Response To Organic Cyclic Compound (GO:0071407)	0.133152	1	10	52	SLC1A1, ADCY3, GABRB3, URI1, RAP1A, RAP1B, GABRG2, HCN1, PKD2, EPG5	down	ex_17
Monoatomic Cation Transmembrane Transport (GO:0098655)	0.133157	1	6	76	GRIN2A, KCNQ5, GRIN1, CACNA1C, KCNK12, SLC24A2	up	in_08
Negative Regulation Of Neuron Apoptotic Process (GO:0043524)	0.133161	1	3	24	BCL2, CPEB4, SET	down	ex_30
Integrin-Mediated Signaling Pathway (GO:0007229)	0.133161	1	3	24	DST, CDC42, CUL3	down	ex_30
Regulation Of Neurotransmitter Transport (GO:0051588)	0.13343	1	2	7	CPLX2, RIMS1	down	in_10
Negative Regulation Of Platelet-Derived Growth Factor Receptor Signaling Pathway (GO:0010642)	0.13343	1	2	7	LRP1, PTPRJ	down	in_10
Cellular Response To Topologically Incorrect Protein (GO:0035967)	0.13343	1	2	7	PACRG, DNAJB14	down	in_10
Establishment Of Epithelial Cell Polarity (GO:0090162)	0.13343	1	2	7	SIPA1L3, CYTH3	down	in_10
Maintenance Of Blood-Brain Barrier (GO:0035633)	0.13343	1	2	7	SLC1A1, DMD	down	in_10
Positive Regulation Of Focal Adhesion Assembly (GO:0051894)	0.13343	1	2	7	TSC1, PTPRJ	down	in_10
Postreplication Repair (GO:0006301)	0.13343	1	2	7	USP10, MSH2	down	in_10
Rescue Of Stalled Ribosome (GO:0072344)	0.13343	1	2	7	USP10, TCF25	down	in_10
Positive Regulation Of Stress-Activated MAPK Cascade (GO:0032874)	0.133637	1	6	34	HIPK2, RASGRP1, AXIN1, ANKRD6, KLHDC10, SH3RF1	down	ex_09
Positive Regulation Of Protein Localization To Membrane (GO:1905477)	0.133637	1	6	34	KCNB1, ITGB1BP1, SPTBN1, PRKCI, SORBS1, MAPK8	down	ex_09
Regulation Of Organelle Assembly (GO:1902115)	0.133734	1	3	27	MTMR3, DYNC2LI1, TBC1D12	down	in_27
MAPK Cascade (GO:0000165)	0.133734	1	3	27	RBX1, FGF13, MAP3K13	down	in_27
Regulation Of Innate Immune Response (GO:0045088)	0.133825	1	6	24	PTPN1, POLR3B, LRP8, N4BP1, PARP1, TYRO3	down	ex_19
Neuron Projection Guidance (GO:0097485)	0.133831	1	5	52	EPHA7, CNTN5, CNTN1, RPS6KA5, NEO1	up	ex_17
Adrenergic Receptor Signaling Pathway (GO:0071875)	0.1339	1	1	4	AKAP13	down	endothelial_25
Positive Regulation Of Neutrophil Chemotaxis (GO:0090023)	0.1339	1	1	4	CAMK1D	down	endothelial_25
Negative Regulation Of Protein Localization To Cell Surface (GO:2000009)	0.1339	1	1	4	COMMD1	down	endothelial_25
Regulation Of Rab Protein Signal Transduction (GO:0032483)	0.1339	1	1	4	DENND3	down	endothelial_25
P-body Assembly (GO:0033962)	0.1339	1	1	4	DYNC1H1	down	endothelial_25
DNA Alkylation (GO:0006305)	0.1339	1	1	4	EHMT1	down	endothelial_25
Nuclear Body Organization (GO:0030575)	0.1339	1	1	4	HIPK2	down	endothelial_25
Cellular Response To Corticosteroid Stimulus (GO:0071384)	0.1339	1	1	4	NR3C1	down	endothelial_25
Sodium-Independent Organic Anion Transport (GO:0043252)	0.1339	1	1	4	SLCO2B1	down	endothelial_25
Negative Regulation Of Pathway-Restricted SMAD Protein Phosphorylation (GO:0060394)	0.1339	1	1	4	SMAD6	down	endothelial_25
Regulation Of Cyclin-Dependent Protein Serine/Threonine Kinase Activity (GO:0000079)	0.133908	1	2	18	APC, EGFR	up	in_26
Regulation Of Glycolytic Process (GO:0006110)	0.133908	1	2	18	ARNT, OGT	up	in_26
Response To Reactive Oxygen Species (GO:0000302)	0.133908	1	2	18	ATM, EGFR	up	in_26
Positive Regulation Of Developmental Growth (GO:0048639)	0.133908	1	2	18	ITSN2, GOLGA4	up	in_26
Negative Regulation Of Binding (GO:0051100)	0.133908	1	2	18	WAPL, RSF1	up	in_26
Negative Regulation Of Angiogenesis (GO:0016525)	0.134065	1	4	21	EPN2, ATP2B4, ADGRB1, SPRED1	down	ex_24
Regulation Of Notch Signaling Pathway (GO:0008593)	0.134065	1	4	21	EPN2, NEURL1, GALNT11, BEND6	down	ex_24
Regulation Of Insulin Receptor Signaling Pathway (GO:0046626)	0.134065	1	4	21	PTPN11, PRKCB, TSC2, PTPRE	down	ex_24
Cell-Cell Junction Organization (GO:0045216)	0.134065	1	4	21	TLN2, CTNND1, SMAD3, CDH11	down	ex_24
Inorganic Cation Import Across Plasma Membrane (GO:0098659)	0.134186	1	3	28	CACNA1C, SCN1A, SLC24A2	up	in_08
Spindle Assembly (GO:0051225)	0.134186	1	3	28	STARD9, TNKS, SMC3	up	in_08
Intrinsic Apoptotic Signaling Pathway (GO:0097193)	0.134186	1	3	28	ZNF385B, ATM, ITPR1	up	in_08
Negative Regulation Of Macrophage Derived Foam Cell Differentiation (GO:0010745)	0.134192	1	1	3	ABCA5	up	ex_01
DNA Dealkylation (GO:0035510)	0.134192	1	1	3	ASCC3	up	ex_01
Exonucleolytic Catabolism Of Deadenylated mRNA (GO:0043928)	0.134192	1	1	3	DIS3	up	ex_01
Primary Alcohol Metabolic Process (GO:0034308)	0.134192	1	1	3	GDPD1	up	ex_01
Maintenance Of Apical/Basal Cell Polarity (GO:0035090)	0.134192	1	1	3	LIN7A	up	ex_01
Protein Repair (GO:0030091)	0.134192	1	1	3	MSRB3	up	ex_01
Atrial Septum Development (GO:0003283)	0.134192	1	1	3	NPHP3	up	ex_01
Positive Regulation Of Melanin Biosynthetic Process (GO:0048023)	0.134192	1	1	3	OPN3	up	ex_01
Natural Killer Cell Differentiation (GO:0001779)	0.134192	1	1	3	PBX1	up	ex_01
Transcription-Dependent Tethering Of RNA Polymerase II Gene DNA At Nuclear Periphery (GO:0000972)	0.134192	1	1	3	PCID2	up	ex_01
Actin-Mediated Cell Contraction (GO:0070252)	0.134192	1	1	3	PIK3CA	up	ex_01
Regulation Of DNA-templated Transcription Initiation (GO:2000142)	0.134192	1	1	3	PPM1D	up	ex_01
Positive Regulation Of Aspartic-Type Endopeptidase Activity Involved In Amyloid Precursor Protein Catabolic Process (GO:1902961)	0.134192	1	1	3	ROCK2	up	ex_01
Protein Modification By Small Protein Conjugation Or Removal (GO:0070647)	0.134192	1	1	3	SENP6	up	ex_01
Regulation Of Ceramide Biosynthetic Process (GO:2000303)	0.134192	1	1	3	SIRT3	up	ex_01
Long-Term Synaptic Depression (GO:0060292)	0.134192	1	1	3	SLC24A2	up	ex_01
Parallel Actin Filament Bundle Assembly (GO:0030046)	0.134192	1	1	3	SPIRE2	up	ex_01
Modification-Dependent Macromolecule Catabolic Process (GO:0043632)	0.134192	1	1	3	TUT7	up	ex_01
Positive Regulation Of Ubiquitin-Dependent Protein Catabolic Process (GO:2000060)	0.134227	1	5	37	SMURF1, GSK3B, PTK2, SH3RF1, HECTD1	down	ex_11
Glycoprotein Biosynthetic Process (GO:0009101)	0.134332	1	5	31	XYLT1, ST8SIA5, ST3GAL2, ST3GAL3, LARGE1	down	ex_21
Regulation Of Bone Mineralization (GO:0030500)	0.134363	1	3	16	BMP6, MEF2C, ATP2B1	down	in_15
Regulation Of Calcium Ion Transport (GO:0051924)	0.134363	1	3	16	HOMER2, BCL2, ATP2B1	down	in_15
Negative Regulation Of ERK1 And ERK2 Cascade (GO:0070373)	0.134363	1	3	16	PTPN2, PTPRR, SPRED2	down	in_15
Regulation Of Insulin Receptor Signaling Pathway (GO:0046626)	0.134363	1	3	16	PTPN2, SORBS1, PID1	down	in_15
Cellular Response To Calcium Ion (GO:0071277)	0.134576	1	4	27	CPNE1, CPNE4, CAMK2D, PKD2	down	ex_11
Negative Regulation Of Defense Response (GO:0031348)	0.134576	1	4	27	RB1, PARP1, PPM1B, TRAF3IP1	down	ex_11
Sodium Ion Transport (GO:0006814)	0.134576	1	4	27	SGK1, SCN3B, HCN1, PKD2	down	ex_11
Positive Regulation Of Lamellipodium Organization (GO:1902745)	0.134662	1	2	9	ARHGEF7, NCKAP1	down	astrocytes_18
Negative Regulation Of Microtubule Depolymerization (GO:0007026)	0.134662	1	2	9	ATXN7, BMERB1	down	astrocytes_18
Positive Regulation Of Peptidyl-Threonine Phosphorylation (GO:0010800)	0.134662	1	2	9	CAB39, MAPK1	down	astrocytes_18
Vesicle Budding From Membrane (GO:0006900)	0.134662	1	2	9	FNBP1L, MYO18A	down	astrocytes_18
Cellular Response To Ketone (GO:1901655)	0.134662	1	2	9	GNB1, NR3C1	down	astrocytes_18
G2/M Transition Of Mitotic Cell Cycle (GO:0000086)	0.134662	1	2	9	LATS1, CDK14	down	astrocytes_18
ATP Metabolic Process (GO:0046034)	0.134662	1	2	9	PARG, ATP5F1C	down	astrocytes_18
Organophosphate Biosynthetic Process (GO:0090407)	0.134662	1	2	9	PPIP5K2, PIP5K1A	down	astrocytes_18
Positive Regulation Of Protein Localization To Plasma Membrane (GO:1903078)	0.13479	1	3	23	ATP2C1, KIF5B, DLG1	up	ex_24
Ephrin Receptor Signaling Pathway (GO:0048013)	0.13479	1	3	23	EPHA7, EPHB6, SIPA1L1	up	ex_24
Actin Polymerization Or Depolymerization (GO:0008154)	0.134833	1	3	17	ENAH, GAS7, DIAPH2	down	in_08
Inositol Lipid-Mediated Signaling (GO:0048017)	0.134833	1	3	17	IGF1, FGFR1, EXOC7	down	in_08
Branched-Chain Amino Acid Catabolic Process (GO:0009083)	0.134894	1	1	4	BCKDHB	up	astrocytes_05
Intracellular Estrogen Receptor Signaling Pathway (GO:0030520)	0.134894	1	1	4	DDX17	up	astrocytes_05
Endoplasmic Reticulum Mannose Trimming (GO:1904380)	0.134894	1	1	4	MARCHF6	up	astrocytes_05
Positive Regulation Of Cell Cycle Phase Transition (GO:1901989)	0.134894	1	1	4	PEX2	up	astrocytes_05
Mesonephros Development (GO:0001823)	0.134894	1	1	4	ZBTB16	up	astrocytes_05
Positive Regulation Of Proteasomal Protein Catabolic Process (GO:1901800)	0.134979	1	4	38	RNF19A, RNF144A, FMR1, NUB1	up	ex_17
Regulation Of Establishment Of Planar Polarity (GO:0090175)	0.13498	1	2	12	DAAM1, PRICKLE1	down	ex_02
Sprouting Angiogenesis (GO:0002040)	0.13498	1	2	12	ITGB1BP1, CDH13	down	ex_02
Positive Regulation Of mRNA Processing (GO:0050685)	0.13498	1	2	12	RBMX, TRA2B	down	ex_02
Oligosaccharide Metabolic Process (GO:0009311)	0.13498	1	2	12	ST6GAL2, ST8SIA5	down	ex_02
Vesicle Docking (GO:0048278)	0.13498	1	2	12	STX17, USO1	down	ex_02
Transmembrane Receptor Protein Tyrosine Kinase Signaling Pathway (GO:0007169)	0.135005	1	4	75	PDGFC, PDK4, SORT1, RYK	up	endothelial_25
Positive Regulation Of Cell Population Proliferation (GO:0008284)	0.135026	1	13	105	PID1, ADAM17, MAP3K3, IL12RB2, BCL2, HDAC4, ACER3, ASIC2, CDH13, NDUFS4, SHANK2, TCF7L2, OXSR1	down	ex_21
Cellular Response To Metal Ion (GO:0071248)	0.1351	1	5	36	PRKN, CPNE1, NEK7, SYT17, PKD2	down	in_08
External Encapsulating Structure Organization (GO:0045229)	0.135148	1	3	23	COL24A1, RECK, ADAMTS3	down	ex_01
Axonogenesis (GO:0007409)	0.135387	1	8	94	EPHA5, AFG3L2, TNR, SLIT1, PAK3, ANK3, ENAH, PLPPR4	down	ex_02
Inorganic Cation Transmembrane Transport (GO:0098662)	0.135388	1	13	90	SLC6A17, KCNN2, KCNB1, KCNB2, ASIC2, SLC8A3, SLC39A9, TRPC5, ATP6V1A, KCNV1, SCN3B, KCNH3, HCN1	down	ex_09
Negative Regulation Of Nucleic Acid-Templated Transcription (GO:1903507)	0.135522	1	8	106	PPARG, PLCB1, PDCD4, NPAS1, ZNF706, PTPRK, ZMYM2, POU2F1	up	in_10
Regulation Of Amide Metabolic Process (GO:0034248)	0.13554	1	2	11	CYFIP1, MSI2	up	in_28
Negative Regulation Of Epithelial Cell Migration (GO:0010633)	0.13554	1	2	11	MCC, DCN	up	in_28
Negative Regulation Of BMP Signaling Pathway (GO:0030514)	0.13554	1	2	11	SMURF2, NBL1	up	in_28
Regulation Of Ubiquitin Protein Ligase Activity (GO:1904666)	0.135559	1	1	4	BTRC	up	in_26
Regulation Of Hemopoiesis (GO:1903706)	0.135559	1	1	4	KAT6A	up	in_26
Positive Regulation Of Mitotic Cell Cycle Spindle Assembly Checkpoint (GO:0090267)	0.135559	1	1	4	MAD1L1	up	in_26
Maturation Of 5.8S rRNA (GO:0000460)	0.135559	1	1	4	MTREX	up	in_26
mRNA 5'-Splice Site Recognition (GO:0000395)	0.135559	1	1	4	PRPF39	up	in_26
Cellular Response To Corticosteroid Stimulus (GO:0071384)	0.135559	1	1	4	UBE2L3	up	in_26
Positive Regulation Of Cellular Component Organization (GO:0051130)	0.135627	1	3	29	TGFB2, RELN, NRG1	down	in_20
Myeloid Leukocyte Mediated Immunity (GO:0002444)	0.135684	1	1	3	ADAM17	down	in_27
Golgi Lumen Acidification (GO:0061795)	0.135684	1	1	3	ATP6V1A	down	in_27
Regulation Of Postsynaptic Neurotransmitter Receptor Activity (GO:0098962)	0.135684	1	1	3	BEGAIN	down	in_27
Ether Lipid Biosynthetic Process (GO:0008611)	0.135684	1	1	3	CHPT1	down	in_27
Negative Regulation Of Inclusion Body Assembly (GO:0090084)	0.135684	1	1	3	DNAJB6	down	in_27
Response To Misfolded Protein (GO:0051788)	0.135684	1	1	3	DNAJC18	down	in_27
Mitochondrial Fragmentation Involved In Apoptotic Process (GO:0043653)	0.135684	1	1	3	DNM1L	down	in_27
Pyrimidine Nucleobase Catabolic Process (GO:0006208)	0.135684	1	1	3	DPYSL2	down	in_27
Actin Filament Depolymerization (GO:0030042)	0.135684	1	1	3	DSTN	down	in_27
Intraciliary Transport Involved In Cilium Assembly (GO:0035735)	0.135684	1	1	3	DYNC2LI1	down	in_27
Somatic Recombination Of Immunoglobulin Gene Segments (GO:0016447)	0.135684	1	1	3	MSH3	down	in_27
Tetrahydrofolate Metabolic Process (GO:0046653)	0.135684	1	1	3	MTHFD1L	down	in_27
Regulation Of Phospholipid Metabolic Process (GO:1903725)	0.135684	1	1	3	MTMR3	down	in_27
Adherens Junction Maintenance (GO:0034334)	0.135684	1	1	3	MTSS1	down	in_27
Phosphatidylserine Acyl-Chain Remodeling (GO:0036150)	0.135684	1	1	3	OSBPL10	down	in_27
Coenzyme A Biosynthetic Process (GO:0015937)	0.135684	1	1	3	PANK3	down	in_27
Negative Regulation Of Fatty Acid Biosynthetic Process (GO:0045717)	0.135684	1	1	3	PIBF1	down	in_27
Cardiolipin Metabolic Process (GO:0032048)	0.135684	1	1	3	PNPLA8	down	in_27
Mitochondrial RNA Processing (GO:0000963)	0.135684	1	1	3	PNPT1	down	in_27
Cellular Response To Interleukin-12 (GO:0071349)	0.135684	1	1	3	SIRPA	down	in_27
Neurotransmitter Uptake (GO:0001504)	0.135684	1	1	3	SLC22A3	down	in_27
Regulation Of Histamine Secretion By Mast Cell (GO:1903593)	0.135684	1	1	3	SNX4	down	in_27
Protein Localization To Phagophore Assembly Site (GO:0034497)	0.135684	1	1	3	STX17	down	in_27
Positive Regulation Of Protein Exit From Endoplasmic Reticulum (GO:0070863)	0.135684	1	1	3	TMEM30A	down	in_27
Regulation Of Muscle System Process (GO:0090257)	0.135684	1	1	3	TPM1	down	in_27
Regulation Of Protein Localization To Centrosome (GO:1904779)	0.135684	1	1	3	UBXN2B	down	in_27
Endoplasmic Reticulum Mannose Trimming (GO:1904380)	0.135684	1	1	3	UGGT2	down	in_27
Telomeric D-loop Disassembly (GO:0061820)	0.135684	1	1	3	WRN	down	in_27
Inorganic Anion Transmembrane Transport (GO:0098661)	0.13572	1	5	23	SLC12A5, SLC1A1, GABRG3, GABRG2, SLC20A2	down	in_12
Negative Regulation Of Cellular Component Organization (GO:0051129)	0.135762	1	4	32	CLU, SVIP, PRKD1, SACS	up	ex_21
Positive Regulation Of Macroautophagy (GO:0016239)	0.135762	1	4	32	OPTN, PAFAH1B2, PIP4K2B, SPTLC2	up	ex_21
Regulation Of Cytokinesis (GO:0032465)	0.135762	1	4	32	PIK3C3, CALM3, CALM1, MAP9	up	ex_21
Regulation Of Actin Cytoskeleton Organization (GO:0032956)	0.135762	1	4	32	ROCK2, CLU, RAC1, RICTOR	up	ex_21
Sphingolipid Metabolic Process (GO:0006665)	0.135762	1	4	32	SERINC1, ELOVL4, PRKD1, SPTLC2	up	ex_21
Negative Regulation Of Multicellular Organismal Process (GO:0051241)	0.135835	1	10	71	LDLRAD4, BBS2, PTPRR, PLCL2, WWC1, ATP2B4, KLF7, EVL, SPRED2, SPRED1	down	ex_24
Golgi Organization (GO:0007030)	0.135905	1	4	42	YIPF4, GOLGA8A, UBXN2B, STX17	down	in_27
Regulation Of Potassium Ion Transport (GO:0043266)	0.135965	1	2	13	ANK2, DPP6	up	in_12
Positive Regulation Of Ion Transmembrane Transporter Activity (GO:0032414)	0.135965	1	2	13	ANK2, WNK3	up	in_12
RNA Transport (GO:0050658)	0.135965	1	2	13	CKAP5, ATXN2	up	in_12
Microtubule Cytoskeleton Organization Involved In Mitosis (GO:1902850)	0.135965	1	2	13	CKAP5, SETD2	up	in_12
Protein Localization To Chromosome (GO:0034502)	0.135965	1	2	13	WAPL, ZMYND8	up	in_12
Neuron Migration (GO:0001764)	0.13599	1	5	34	NAV1, DISC1, MEF2C, DNER, NEO1	down	in_15
Calcium Ion Transmembrane Transport (GO:0070588)	0.13599	1	6	37	TRPC5, ATP2B4, SLC24A4, SLC8A2, SLC8A3, GRIN2A	down	ex_24
Positive Regulation Of Protein Localization To Plasma Membrane (GO:1903078)	0.135993	1	3	14	PTPN9, LRP1, PRKCE	down	in_10
Peptidyl-Tyrosine Dephosphorylation (GO:0035335)	0.135993	1	3	14	PTPN9, PTPN5, PTPRJ	down	in_10
Regulation Of GTPase Activity (GO:0043087)	0.136185	1	3	51	LIMS1, FGD4, LRRK2	up	microglia_13
Cell Morphogenesis Involved In Neuron Differentiation (GO:0048667)	0.13624	1	3	36	PAK3, ATL1, SLITRK5	up	in_26
Cellular Response To Starvation (GO:0009267)	0.136379	1	2	33	LAMP2, LRRK2	up	OPC_07
Regulation Of Proteasomal Ubiquitin-Dependent Protein Catabolic Process (GO:0032434)	0.136379	1	2	33	PHF20L1, LRRK2	up	OPC_07
Positive Regulation Of Cold-Induced Thermogenesis (GO:0120162)	0.136422	1	3	27	APC, CNKSR2, JAK2	up	ex_06
Antigen Receptor-Mediated Signaling Pathway (GO:0050851)	0.136422	1	3	27	PLEKHA1, PRKCB, WNK1	up	ex_06
Regulation Of BMP Signaling Pathway (GO:0030510)	0.136422	1	3	27	SKIL, PPARG, NUMA1	up	ex_06
Regulation Of Signal Transduction (GO:0009966)	0.136464	1	15	75	HOMER1, MGLL, SLC8A2, SLC8A3, GIT2, PTPN1, GALNT11, SREBF2, TMEM108, RGS7, ITGB1BP1, NCAM1, RIC8B, RGS12, FYN	down	ex_19
Regulation Of Gene Expression (GO:0010468)	0.136472	1	34	377	RFX3, ATF2, GPBP1, ZNF462, MEF2C, PPARG, ZNF680, SLC38A2, MDM2, PEG3, ATRX, ZBTB38, SMARCA1, CNBP, DHX36, PCBP2, NCOA2, CNTN1, ACTG1, CLK1, KRAS, RPL17, RPL5, RDX, RACK1, TLE5, RPS7, CLU, NSD3, PUM1, ZZZ3, ATP1B1, USP22, RPS6KA5	up	ex_19
Neuron Development (GO:0048666)	0.136502	1	4	63	WNK1, ATP8A2, CNTNAP2, TENM4	up	in_20
Positive Regulation Of Telomere Maintenance (GO:0032206)	0.136519	1	3	23	ATM, NEK7, ATRX	up	ex_22
Regulation Of Telomere Maintenance (GO:0032204)	0.136519	1	3	23	ATRX, SMG1, SMC6	up	ex_22
Neuron Projection Extension (GO:1990138)	0.136519	1	3	23	ULK1, SEMA3A, CYFIP1	up	ex_22
Positive Regulation Of Synapse Assembly (GO:0051965)	0.136537	1	2	17	CLSTN2, SLITRK5	up	ex_11
Regulation Of Protein Localization To Nucleus (GO:1900180)	0.136537	1	2	17	FLCN, TPR	up	ex_11
Epidermal Growth Factor Receptor Signaling Pathway (GO:0007173)	0.136537	1	2	17	GAB1, KIF16B	up	ex_11
Regulation Of Cell-Substrate Adhesion (GO:0010810)	0.136537	1	2	17	PIK3CB, JAK2	up	ex_11
Adherens Junction Organization (GO:0034332)	0.136537	1	2	17	TJP1, CDH12	up	ex_11
Regulation Of DNA Repair (GO:0006282)	0.136562	1	5	28	MBTD1, DPF3, EYA3, PBRM1, ARID1A	down	oligodendrocytes_04
Regulation Of G1/S Transition Of Mitotic Cell Cycle (GO:2000045)	0.136562	1	5	28	MNAT1, DPF3, PBRM1, ARID1A, AMBRA1	down	oligodendrocytes_04
Nervous System Development (GO:0007399)	0.136677	1	7	136	WWP1, DYRK1A, MSI2, ZMYND8, MDGA1, LSAMP, DSCAM	up	in_20
Positive Regulation Of Gene Expression (GO:0010628)	0.136705	1	9	131	PID1, BRAF, AGO2, FGF1, RIMS1, EIF2AK2, SLC24A3, CD36, DTNBP1	down	ex_23
Negative Regulation Of Protein Kinase Activity By Regulation Of Protein Phosphorylation (GO:0044387)	0.136758	1	1	3	ADARB1	up	ex_06
Primary Alcohol Metabolic Process (GO:0034308)	0.136758	1	1	3	ALDH3A2	up	ex_06
Determination Of Digestive Tract Left/Right Asymmetry (GO:0071907)	0.136758	1	1	3	CCDC39	up	ex_06
Negative Regulation Of Catecholamine Secretion (GO:0033604)	0.136758	1	1	3	CHGA	up	ex_06
Regulation Of Golgi To Plasma Membrane Protein Transport (GO:0042996)	0.136758	1	1	3	CNST	up	ex_06
Negative Regulation Of Transcription By Competitive Promoter Binding (GO:0010944)	0.136758	1	1	3	DACH1	up	ex_06
Regulation Of Rab Protein Signal Transduction (GO:0032483)	0.136758	1	1	3	DENND4A	up	ex_06
Protein C-linked Glycosylation Via 2'-alpha-mannosyl-L-tryptophan (GO:0018406)	0.136758	1	1	3	DPY19L3	up	ex_06
Negative Regulation Of Cellular Response To Hypoxia (GO:1900038)	0.136758	1	1	3	EPHA4	up	ex_06
Neuronal Action Potential (GO:0019228)	0.136758	1	1	3	KCNA2	up	ex_06
Positive Regulation Of Intracellular Steroid Hormone Receptor Signaling Pathway (GO:0033145)	0.136758	1	1	3	LMO3	up	ex_06
Regulation Of Mitotic Centrosome Separation (GO:0046602)	0.136758	1	1	3	MAP9	up	ex_06
Regulation Of Mesenchymal Cell Proliferation (GO:0010464)	0.136758	1	1	3	PHF14	up	ex_06
Monocyte Differentiation (GO:0030224)	0.136758	1	1	3	PPARG	up	ex_06
Nucleic Acid Transport (GO:0050657)	0.136758	1	1	3	RBFOX1	up	ex_06
Negative Regulation Of Membrane Protein Ectodomain Proteolysis (GO:0051045)	0.136758	1	1	3	ROCK1	up	ex_06
Positive Regulation Of Non-Canonical Wnt Signaling Pathway (GO:2000052)	0.136758	1	1	3	RSPO3	up	ex_06
Extracellular Transport (GO:0006858)	0.136758	1	1	3	SPEF2	up	ex_06
Regulation Of Microtubule-Based Movement (GO:0060632)	0.136758	1	1	3	TTC21B	up	ex_06
Plasma Membrane Bounded Cell Projection Assembly (GO:0120031)	0.13681	1	9	82	IFT88, FNBP1L, DZIP1, PIP5K1A, ARHGEF7, SEPTIN2, GALNT11, CDC14B, POC1B	down	astrocytes_18
Central Nervous System Development (GO:0007417)	0.136836	1	7	96	GRIN2D, SLC23A2, JARID2, SPTBN1, ADAM23, PTPN11, AFF2	down	in_26
Phosphatidylinositol Biosynthetic Process (GO:0006661)	0.136882	1	5	44	OCRL, MTMR6, PIK3C3, IMPA1, EFR3A	up	ex_21
Vesicle Organization (GO:0016050)	0.136882	1	5	44	STX1B, SYT4, SORT1, VAMP2, WASHC4	up	ex_21
Metal Ion Transport (GO:0030001)	0.137072	1	4	52	SCN1A, RAMP1, KCNA1, KCNA2	up	ex_11
Regulation Of Small GTPase Mediated Signal Transduction (GO:0051056)	0.137073	1	5	49	SWAP70, ARHGAP5, AKAP13, FLCN, ITGAV	up	ex_24
Insulin Receptor Signaling Pathway (GO:0008286)	0.137081	1	4	27	GAB1, PHIP, IRS2, APPL1	up	ex_19
Adenylate Cyclase-Modulating G Protein-Coupled Receptor Signaling Pathway (GO:0007188)	0.137136	1	5	37	NPY1R, GNAS, ADCYAP1R1, PRKACB, PSAP	up	ex_19
Cellular Response To Peptide Hormone Stimulus (GO:0071375)	0.137136	1	5	37	PKM, TBC1D4, PPARG, VAMP2, IRS2	up	ex_19
Vesicle Fusion (GO:0006906)	0.137136	1	5	37	YIPF4, SYT4, VAMP2, SEC22B, VAMP4	up	ex_19
Response To Insulin (GO:0032868)	0.137188	1	3	33	SORT1, RPS6KB1, EPRS1	up	ex_23
Negative Regulation Of Defense Response (GO:0031348)	0.137239	1	5	29	LRFN5, PCBP2, ILRUN, TRAF3IP1, MACIR	down	ex_24
Establishment Of Protein Localization To Membrane (GO:0090150)	0.137239	1	5	29	RFTN1, ZDHHC14, NECTIN3, ZDHHC23, SEC63	down	ex_24
Protein Mannosylation (GO:0035268)	0.137274	1	1	6	DPY19L1	up	astrocytes_18
Histone Lysine Demethylation (GO:0070076)	0.137274	1	1	6	KDM3A	up	astrocytes_18
Positive Regulation Of Leukocyte Cell-Cell Adhesion (GO:1903039)	0.137317	1	3	9	CYRIB, GNAO1, NFAT5	down	ex_19
Macrophage Activation (GO:0042116)	0.137317	1	3	9	FOXP1, MAPT, CRTC3	down	ex_19
Glycosaminoglycan Metabolic Process (GO:0030203)	0.137317	1	3	9	HS3ST2, EXT1, XYLT1	down	ex_19
Primary Neural Tube Formation (GO:0014020)	0.137317	1	3	9	IFT122, PRICKLE1, MTHFD1L	down	ex_19
Positive Regulation Of Protein Targeting To Membrane (GO:0090314)	0.137317	1	3	9	KCNB1, ITGB1BP1, FYN	down	ex_19
Bile Acid Biosynthetic Process (GO:0006699)	0.137317	1	3	9	OSBPL6, OSBPL3, CYP7B1	down	ex_19
Cellular Response To Unfolded Protein (GO:0034620)	0.137317	1	3	9	PTPN1, PACRG, RHBDD1	down	ex_19
Positive Regulation Of Focal Adhesion Assembly (GO:0051894)	0.137317	1	3	9	PTPRJ, LIMS1, MAP4K4	down	ex_19
Skeletal System Morphogenesis (GO:0048705)	0.137317	1	3	9	RFLNA, FGFR1, DSCAML1	down	ex_19
Organic Cation Transport (GO:0015695)	0.137317	1	3	9	SLC44A5, SLC35F3, SLC25A26	down	ex_19
Endoplasmic Reticulum Calcium Ion Homeostasis (GO:0032469)	0.137317	1	3	9	THADA, PSEN1, BCL2	down	ex_19
Activation Of Protein Kinase Activity (GO:0032147)	0.137338	1	3	25	PDPK1, CAB39, JAK2	up	ex_02
Negative Regulation Of Transforming Growth Factor Beta Receptor Signaling Pathway (GO:0030512)	0.137338	1	3	25	PDPK1, FBN1, ZNF451	up	ex_02
Positive Regulation Of Endothelial Cell Migration (GO:0010595)	0.137338	1	3	25	PIK3CB, ROCK2, PDPK1	up	ex_02
Cell Junction Organization (GO:0034330)	0.137338	1	3	25	TJP1, GRM5, OPHN1	up	ex_02
Protein Polymerization (GO:0051258)	0.137338	1	3	25	TPPP, FGF13, JAK2	up	ex_02
Mitochondrion Organization (GO:0007005)	0.137374	1	7	58	TOMM20, VPS13C, PNPT1, SLC25A4, MTX2, MFF, OPA1	up	ex_19
Regulation Of Actin Filament Polymerization (GO:0030833)	0.137464	1	3	18	LATS1, EVL, NCKAP1	down	astrocytes_18
Phosphatidylinositol Metabolic Process (GO:0046488)	0.137464	1	3	18	MTMR1, MTM1, PIP5K1A	down	astrocytes_18
Regulation Of Fat Cell Differentiation (GO:0045598)	0.137464	1	3	18	YAP1, RUNX1T1, FERMT2	down	astrocytes_18
Transmembrane Receptor Protein Tyrosine Kinase Signaling Pathway (GO:0007169)	0.1375	1	11	100	UBASH3B, IGF1, PIK3R1, PDGFC, PTPRJ, KALRN, STAT3, SORBS1, HGF, FGFR1, SHC3	down	in_08
Valine Metabolic Process (GO:0006573)	0.137503	1	1	3	BCAT1	up	in_10
Regulation Of Extracellular Matrix Disassembly (GO:0010715)	0.137503	1	1	3	CLASP1	up	in_10
Electron Transport Chain (GO:0022900)	0.137503	1	1	3	ENOX2	up	in_10
Nucleotide Transport (GO:0006862)	0.137503	1	1	3	EPG5	up	in_10
Regulation Of Cellular Extravasation (GO:0002691)	0.137503	1	1	3	FUT9	up	in_10
Mitochondrial Fragmentation Involved In Apoptotic Process (GO:0043653)	0.137503	1	1	3	MFF	up	in_10
Detection Of Stimulus Involved In Sensory Perception Of Pain (GO:0062149)	0.137503	1	1	3	MMP24	up	in_10
Outer Mitochondrial Membrane Organization (GO:0007008)	0.137503	1	1	3	MTX2	up	in_10
Regulation Of Hemopoiesis (GO:1903706)	0.137503	1	1	3	MYSM1	up	in_10
Neuron Projection Arborization (GO:0140058)	0.137503	1	1	3	PHACTR1	up	in_10
Regulation Of Sister Chromatid Cohesion (GO:0007063)	0.137503	1	1	3	RAD21	up	in_10
Cellular Response To ATP (GO:0071318)	0.137503	1	1	3	RYR3	up	in_10
Negative Regulation Of Cellular Response To Vascular Endothelial Growth Factor Stimulus (GO:1902548)	0.137503	1	1	3	SEMA6A	up	in_10
Branched-Chain Amino Acid Transport (GO:0015803)	0.137503	1	1	3	SLC6A15	up	in_10
Neutrophil Mediated Immunity (GO:0002446)	0.137503	1	1	3	VAMP2	up	in_10
Positive Regulation Of Signal Transduction (GO:0009967)	0.137653	1	10	89	WLS, IGF1, PIK3R1, TXNDC15, GRIN2B, NETO1, CSNK2A1, STAT3, SORBS1, PKD2	down	in_08
Positive Regulation Of DNA-templated Transcription (GO:0045893)	0.137706	1	17	358	NR2F1, EFCAB7, EGFR, MAP3K5, KMT2C, OGT, CEP290, ARNT, ZNF398, BCLAF1, KAT6A, NSD3, BTRC, ATM, RSF1, PAXBP1, KDM3A	up	in_26
Regulation Of Microtubule Depolymerization (GO:0031114)	0.137713	1	2	14	CAMSAP2, MAP1A	up	ex_01
Regulation Of Microtubule Polymerization Or Depolymerization (GO:0031110)	0.137713	1	2	14	MAP1A, CAMSAP2	up	ex_01
Inositol Lipid-Mediated Signaling (GO:0048017)	0.137713	1	2	14	OCRL, PLCB1	up	ex_01
Modulation By Host Of Symbiont Process (GO:0051851)	0.137713	1	2	14	ROCK2, CHD1	up	ex_01
Spliceosomal snRNP Assembly (GO:0000387)	0.137713	1	2	14	SART3, TGS1	up	ex_01
Positive Regulation Of TORC1 Signaling (GO:1904263)	0.137713	1	2	14	STAMBPL1, MIOS	up	ex_01
Protein O-linked Glycosylation (GO:0006493)	0.137833	1	3	27	GALNTL6, PLOD2, FUT9	up	in_10
Positive Regulation Of Macromolecule Biosynthetic Process (GO:0010557)	0.137833	1	3	27	PRKDC, EPM2AIP1, EIF3E	up	in_10
Mitochondrial Translation (GO:0032543)	0.137861	1	3	24	DAP3, MRPL19, MRPS31	down	ex_02
ERBB Signaling Pathway (GO:0038127)	0.137861	1	3	24	GAREM1, CPNE3, ERBIN	down	ex_02
Regulation Of Cytoplasmic Translation (GO:2000765)	0.137893	1	1	8	CPEB4	down	microglia_13
Axonal Transport (GO:0098930)	0.137893	1	1	8	DTNBP1	down	microglia_13
Mononuclear Cell Differentiation (GO:1903131)	0.137893	1	1	8	IKZF1	down	microglia_13
Regulation Of Wnt Signaling Pathway (GO:0030111)	0.138076	1	6	40	GRB10, WLS, VGLL4, WWOX, CCNYL1, SULF1	down	ex_21
Regulation Of G1/S Transition Of Mitotic Cell Cycle (GO:2000045)	0.138118	1	3	41	DLG1, CDC73, APPL1	up	in_20
Protein Modification Process (GO:0036211)	0.13824	1	40	325	MTMR4, PRKCI, PMM2, CSNK2A1, HIPK2, ILF3, PTPN5, MAP3K9, MAP3K13, CDC14B, CDK6, DUSP16, SNRK, TTL, PPM1L, PPM1H, ILKAP, EPHA5, DCLK1, SIK2, NUAK1, UCHL3, PTPRA, PTPRB, PTPRS, PTPRR, PTPRJ, ST8SIA5, PARP1, PDP1, NEK10, FBXW11, PAK1, PAK3, PPP2R5E, GRK5, YWHAZ, PFDN1, CAMK2D, MAPK8	down	ex_09
mRNA Splicing, Via Spliceosome (GO:0000398)	0.138253	1	7	44	SRRM1, CLNS1A, CWF19L2, SFPQ, DDX46, TRA2A, RBM6	down	oligodendrocytes_04
Potassium Ion Transmembrane Transport (GO:0071805)	0.138257	1	3	31	KCNH1, KCNQ5, SLC24A3	up	in_15
Positive Regulation Of Cell Differentiation (GO:0045597)	0.138292	1	7	78	VWC2, PLCB1, CTNNB1, ARID2, ACVR2A, MTOR, RPS6KA3	down	ex_22
Transmembrane Receptor Protein Tyrosine Kinase Signaling Pathway (GO:0007169)	0.138294	1	5	82	EPHA6, UBASH3B, KALRN, PTPRG, PTPN11	up	in_27
Negative Regulation Of Transmembrane Receptor Protein Serine/Threonine Kinase Signaling Pathway (GO:0090101)	0.138347	1	7	42	CRIM1, HIPK2, MTMR4, GPR155, SMURF1, SPRED2, SPRED1	down	ex_09
Positive Regulation Of Intracellular Transport (GO:0032388)	0.13841	1	2	8	CEP290, BCAS3	down	oligodendrocytes_00
Establishment Of Mitotic Spindle Orientation (GO:0000132)	0.13841	1	2	8	FBXW11, HTT	down	oligodendrocytes_00
Positive Regulation Of Cilium Assembly (GO:0045724)	0.13841	1	2	8	HTT, CCDC88A	down	oligodendrocytes_00
Positive Regulation Of Myoblast Differentiation (GO:0045663)	0.13841	1	2	8	PBRM1, DPF3	down	oligodendrocytes_00
Regulation Of Establishment Or Maintenance Of Cell Polarity (GO:0032878)	0.13841	1	2	8	PLEKHG3, BCAS3	down	oligodendrocytes_00
Negative Regulation Of Stress Fiber Assembly (GO:0051497)	0.13841	1	2	8	TMEFF2, CLASP2	down	oligodendrocytes_00
Lytic Vacuole Organization (GO:0080171)	0.138452	1	3	11	ARSB, HOOK2, CLVS2	down	in_12
Proton Transmembrane Transport (GO:1902600)	0.138452	1	3	11	ATP1A1, ATP6V1A, ATP6V0A1	down	in_12
Regulation Of Smooth Muscle Cell Proliferation (GO:0048660)	0.138452	1	3	11	BMPR2, NDRG4, CTNNB1	down	in_12
Negative Regulation Of Amyloid-Beta Formation (GO:1902430)	0.138452	1	3	11	CHRNA7, CLU, SORL1	down	in_12
Regulation Of Nitric Oxide Biosynthetic Process (GO:0045428)	0.138452	1	3	11	CLU, PKD2, JAK2	down	in_12
Regulation Of Nuclear-Transcribed mRNA Catabolic Process, Deadenylation-Dependent Decay (GO:1900151)	0.138452	1	3	11	CSDE1, HNRNPD, TNRC6C	down	in_12
Protein Localization To Golgi Apparatus (GO:0034067)	0.138452	1	3	11	GBF1, SORL1, RAB6A	down	in_12
Regulation Of Protein Tyrosine Kinase Activity (GO:0061097)	0.138452	1	3	11	PTPN1, LRP8, RELN	down	in_12
Negative Regulation Of Actin Filament Bundle Assembly (GO:0032232)	0.138452	1	3	11	SHANK1, TMEFF2, SHANK3	down	in_12
mRNA Transcription By RNA Polymerase II (GO:0042789)	0.138452	1	3	11	TFCP2, TAF2, THRB	down	in_12
Ventricular Septum Morphogenesis (GO:0060412)	0.138452	1	3	11	TGFB2, BMPR2, SLIT1	down	in_12
Ventricular Cardiac Muscle Tissue Morphogenesis (GO:0055010)	0.138452	1	3	11	TGFB2, NRG1, PKP2	down	in_12
Heterochromatin Formation (GO:0031507)	0.138452	1	3	11	TRIP12, HDAC5, SCMH1	down	in_12
Regulation Of Synapse Organization (GO:0050807)	0.138452	1	3	11	YWHAZ, GRIPAP1, SLITRK4	down	in_12
Regulation Of Embryonic Development (GO:0045995)	0.138458	1	3	22	YY1, INO80, SEPTIN7	up	in_28
Cytosolic Transport (GO:0016482)	0.138523	1	6	75	VPS13C, VPS13A, EHD3, PIK3R4, SPAG9, SORT1	up	ex_01
Negative Regulation Of Wound Healing (GO:0061045)	0.138526	1	2	7	CASK, AJAP1	down	ex_24
Negative Regulation Of Response To Wounding (GO:1903035)	0.138526	1	2	7	CASK, PTPRS	down	ex_24
Embryo Development Ending In Birth Or Egg Hatching (GO:0009792)	0.138526	1	2	7	CELF4, RAI2	down	ex_24
Regulation Of Cellular Response To Growth Factor Stimulus (GO:0090287)	0.138526	1	2	7	FSTL4, NELL1	down	ex_24
Regulation Of Bone Resorption (GO:0045124)	0.138526	1	2	7	NF1, UBASH3B	down	ex_24
Histone H4-K16 Acetylation (GO:0043984)	0.138526	1	2	7	PHF20, MSL1	down	ex_24
Intracellular Estrogen Receptor Signaling Pathway (GO:0030520)	0.138526	1	2	7	RBFOX2, PPARGC1B	down	ex_24
Transepithelial Transport (GO:0070633)	0.138526	1	2	7	SLC1A1, ABCC1	down	ex_24
Insulin-Like Growth Factor Receptor Signaling Pathway (GO:0048009)	0.138526	1	2	7	TSC2, PLCB1	down	ex_24
Regulation Of Cellular Component Organization (GO:0051128)	0.138612	1	2	33	PICALM, RAP1B	up	oligodendrocytes_04
Positive Regulation Of Developmental Process (GO:0051094)	0.138693	1	12	89	NEURL1, SLC6A6, PAXIP1, AGO2, PACSIN1, PLCB1, BRD7, TRAPPC13, KMT5B, MAP3K13, SHANK1, COBL	down	ex_24
Regulation Of ERK1 And ERK2 Cascade (GO:0070372)	0.138752	1	8	54	PTPRR, PTPN11, ERBB4, NTRK2, NTRK3, NELL1, SPRED2, SPRED1	down	ex_24
Plasma Membrane Bounded Cell Projection Organization (GO:0120036)	0.138753	1	8	69	UHMK1, NCDN, STMN1, STMN2, KIFAP3, RAB6B, VAPA, CDK5R1	up	ex_19
Cellular Response To Insulin Stimulus (GO:0032869)	0.138787	1	2	26	IGF1R, LPIN2	up	microglia_13
Regulation Of Programmed Cell Death (GO:0043067)	0.138819	1	4	56	ACER3, ATM, DDX42, TRIM24	up	in_26
Endomembrane System Organization (GO:0010256)	0.138859	1	8	91	GOLGB1, DYM, HACE1, TRIP11, MIA3, CLASP1, TRAPPC8, ARHGAP21	up	ex_22
Transport Across Blood-Brain Barrier (GO:0150104)	0.138915	1	4	25	SLC16A2, ABCC1, SLC1A1, SLC6A17	down	in_15
Regulation Of BMP Signaling Pathway (GO:0030510)	0.138915	1	4	25	SMURF1, RNF165, NUMA1, FSTL5	down	in_15
Phospholipid Biosynthetic Process (GO:0008654)	0.139047	1	2	9	AGPAT4, AGPAT5	down	ex_11
Aortic Valve Morphogenesis (GO:0003180)	0.139047	1	2	9	CDH11, RB1	down	ex_11
Chemical Synaptic Transmission, Postsynaptic (GO:0099565)	0.139047	1	2	9	GSK3B, GRIN2B	down	ex_11
Histone H4-K5 Acetylation (GO:0043981)	0.139047	1	2	9	JADE1, KANSL3	down	ex_11
Nuclear Pore Organization (GO:0006999)	0.139047	1	2	9	NUP133, NUP54	down	ex_11
Positive Regulation Of Protein Tyrosine Kinase Activity (GO:0061098)	0.139047	1	2	9	PTPN1, ADAM17	down	ex_11
Regulation Of Cold-Induced Thermogenesis (GO:0120161)	0.139308	1	4	42	APC, CNKSR2, NOVA1, JAK2	up	ex_06
Negative Regulation Of Transmembrane Receptor Protein Serine/Threonine Kinase Signaling Pathway (GO:0090101)	0.139308	1	4	42	SKIL, PPARG, ZNF451, HDAC2	up	ex_06
Regulation Of Mitochondrial Membrane Potential (GO:0051881)	0.139333	1	5	19	MAPT, BCL2L1, BCL2, PID1, ABL1	down	ex_19
B Cell Activation (GO:0042113)	0.139333	1	5	19	MSH2, BCL2, PTPRJ, HDAC4, EPHB2	down	ex_19
RNA Transport (GO:0050658)	0.139333	1	5	19	RBFOX1, RFTN1, NUP214, NUP98, ATXN2	down	ex_19
Rho Protein Signal Transduction (GO:0007266)	0.139333	1	5	19	RIPOR1, ARHGAP35, ARHGEF11, RHOBTB1, GNA12	down	ex_19
Organic Substance Transport (GO:0071702)	0.139497	1	5	49	ABCA5, SNX7, RYR2, MIA3, CEP290	up	ex_22
Regulation Of Small GTPase Mediated Signal Transduction (GO:0051056)	0.139497	1	5	49	ARHGAP21, VAV3, KALRN, MCF2L, MYO9A	up	ex_22
Positive Regulation Of Cell Communication (GO:0010647)	0.139533	1	2	12	CLSTN3, RIMS1	down	ex_22
Proteoglycan Biosynthetic Process (GO:0030166)	0.139533	1	2	12	EXT1, EXTL3	down	ex_22
Action Potential (GO:0001508)	0.139533	1	2	12	KCND2, SCN3B	down	ex_22
Positive Regulation Of Lipid Biosynthetic Process (GO:0046889)	0.139533	1	2	12	MTOR, LPGAT1	down	ex_22
Regulation Of Protein Localization To Membrane (GO:1905475)	0.139533	1	2	12	PRKN, ZDHHC2	down	ex_22
Peptidyl-Tyrosine Dephosphorylation (GO:0035335)	0.139533	1	2	12	PTPRR, PTPRJ	down	ex_22
Long-Term Synaptic Potentiation (GO:0060291)	0.139533	1	2	12	SLC8A3, GRIN2B	down	ex_22
Regulation Of Establishment Of Planar Polarity (GO:0090175)	0.139533	1	2	12	SMURF1, PRICKLE1	down	ex_22
Monoatomic Cation Transport (GO:0006812)	0.139533	1	2	12	TRPM3, GRIN2B	down	ex_22
Regulation Of Phosphoprotein Phosphatase Activity (GO:0043666)	0.139611	1	3	21	CALM3, CALM1, HSP90AB1	up	ex_21
Regulation Of Cyclin-Dependent Protein Serine/Threonine Kinase Activity (GO:0000079)	0.139611	1	3	21	CCNI, CDK5R1, IPO7	up	ex_21
Positive Regulation Of DNA Biosynthetic Process (GO:2000573)	0.139611	1	3	21	HSP90AA1, HSP90AB1, CCT8	up	ex_21
Positive Regulation Of Protein Kinase B Signaling (GO:0051897)	0.139611	1	3	21	HSP90AA1, HSP90AB1, RICTOR	up	ex_21
Peptide Metabolic Process (GO:0006518)	0.139611	1	3	21	LNPEP, BACE1, SPCS3	up	ex_21
Negative Regulation Of Proteasomal Protein Catabolic Process (GO:1901799)	0.139611	1	3	21	MAP1A, OGT, HSP90AB1	up	ex_21
Positive Regulation Of Cell Adhesion (GO:0045785)	0.139611	1	3	21	PPP3CA, RAC1, JAK2	up	ex_21
Regulation Of Glycolytic Process (GO:0006110)	0.139611	1	3	21	TIGAR, NCOR1, OGT	up	ex_21
Regulation Of Cell Migration (GO:0030334)	0.139703	1	16	135	SULF1, ADAM17, PLXNC1, SEMA5A, TNR, PLXNA4, NF1, NUMB, FYN, SGK3, PTPRJ, SCAI, RIPOR1, CDH11, CDH13, VCL	down	ex_21
Positive Regulation Of Cell Cycle Process (GO:0090068)	0.13973	1	4	36	CDC14A, SIRT2, NPM2, CIT	up	ex_24
Regulation Of Cytokinesis (GO:0032465)	0.13973	1	4	36	MAP9, CIT, CDC14A, FLCN	up	ex_24
Cytoskeleton-Dependent Cytokinesis (GO:0061640)	0.13973	1	4	36	ROCK1, ROCK2, CIT, SPIRE1	up	ex_24
Negative Regulation Of Canonical Wnt Signaling Pathway (GO:0090090)	0.13973	1	4	36	TLE4, NPHP3, TMEM131L, RBMS3	up	ex_24
Regulation Of G Protein-Coupled Receptor Signaling Pathway (GO:0008277)	0.139806	1	3	25	CAMKMT, MGRN1, RGS6	up	ex_17
Regulation Of Filopodium Assembly (GO:0051489)	0.139806	1	3	25	DMTN, TENM1, FMR1	up	ex_17
Intracellular Protein Transport (GO:0006886)	0.139894	1	9	133	NUP93, E2F3, ARFIP1, NUP88, SYNRG, UBAP1, KPNA3, KPNA4, SMURF1	down	in_26
Autophagosome Assembly (GO:0000045)	0.14014	1	4	32	ELAPOR1, SMURF1, ATG14, RAB1A	down	ex_06
Positive Regulation Of Neurogenesis (GO:0050769)	0.14014	1	4	32	PLXNC1, FBXW8, NUMB, CTNNB1	down	ex_06
Plasma Membrane Bounded Cell Projection Morphogenesis (GO:0120039)	0.14014	1	4	32	SGK1, PAK1, SRGAP3, MAP4K4	down	ex_06
Regulation Of Protein Localization To Plasma Membrane (GO:1903076)	0.140174	1	4	36	NUMB, PRKCI, ATP2B4, PID1	down	ex_01
Regulation Of G1/S Transition Of Mitotic Cell Cycle (GO:2000045)	0.14021	1	4	44	APC, EGFR, CENPJ, MYO16	up	in_08
Negative Regulation Of Cell Differentiation (GO:0045596)	0.14023	1	4	45	MARK1, PTPN11, OXSR1, ASXL1	down	in_26
Negative Regulation Of Protein Depolymerization (GO:1901880)	0.140232	1	2	14	FGF13, PLEKHH2	down	in_27
Negative Regulation Of Type I Interferon Production (GO:0032480)	0.140232	1	2	14	RBX1, SIRPA	down	in_27
Regulation Of Microtubule Polymerization Or Depolymerization (GO:0031110)	0.140232	1	2	14	STMN4, CAMSAP1	down	in_27
Regulation Of Cell Communication (GO:0010646)	0.140346	1	4	17	PTPN1, MGLL, GRK4, GRK5	down	in_12
Regulation Of Amyloid-Beta Formation (GO:1902003)	0.140346	1	4	17	SORL1, GSAP, CHRNA7, CLU	down	in_12
Mesenchymal Cell Differentiation (GO:0048762)	0.140346	1	4	17	TGFB2, LRP6, SLC39A10, CTNNB1	down	in_12
Positive Regulation Of Cell Cycle Process (GO:0090068)	0.140373	1	2	25	CSPP1, ATRX	up	endothelial_25
Positive Regulation Of MAPK Cascade (GO:0043410)	0.140546	1	6	64	PTPRJ, DOK6, JCAD, PDE8A, GHR, NTRK2	down	ex_22
Positive Regulation Of Transmembrane Transport (GO:0034764)	0.140614	1	2	9	ARL6IP1, ANO6	up	ex_19
Positive Regulation Of Establishment Of Protein Localization (GO:1904951)	0.140614	1	2	9	CEP120, CCT8	up	ex_19
Positive Regulation Of Chemotaxis (GO:0050921)	0.140614	1	2	9	CNTN1, TMSB4X	up	ex_19
Negative Regulation Of Transferase Activity (GO:0051348)	0.140614	1	2	9	EIF4A2, IRS2	up	ex_19
Mitochondrial Calcium Ion Transmembrane Transport (GO:0006851)	0.140614	1	2	9	GHITM, PMPCB	up	ex_19
Glycolytic Process (GO:0006096)	0.140614	1	2	9	PKM, GAPDH	up	ex_19
Cellular Response To Interferon-Beta (GO:0035458)	0.140614	1	2	9	PNPT1, CALM1	up	ex_19
Long-Term Memory (GO:0007616)	0.140614	1	2	9	PRNP, CAMK2N1	up	ex_19
Negative Regulation Of Phagocytosis (GO:0050765)	0.140614	1	2	9	RACK1, APPL1	up	ex_19
Regulation Of Necroptotic Process (GO:0060544)	0.140614	1	2	9	SLC25A4, CYLD	up	ex_19
Androgen Receptor Signaling Pathway (GO:0030521)	0.140614	1	2	9	TMF1, PMEPA1	up	ex_19
Transcription By RNA Polymerase II (GO:0006366)	0.140643	1	6	49	TFCP2, SETX, MNAT1, CDC73, PAAF1, RBMX	down	astrocytes_18
Regulation Of Transport (GO:0051049)	0.140746	1	4	23	GAPVD1, WWC1, MYO6, LEPR	down	ex_21
Regulation Of Mitotic Metaphase/Anaphase Transition (GO:0030071)	0.140746	1	4	23	RB1, SMARCB1, NSMCE2, ARID1A	down	ex_21
Positive Regulation Of Developmental Growth (GO:0048639)	0.140746	1	4	23	UNC13A, SMURF1, MAP3K13, RIMS1	down	ex_21
Positive Regulation Of JNK Cascade (GO:0046330)	0.140795	1	5	27	AXIN1, HIPK2, ANKRD6, SH3RF1, RASGRP1	down	ex_09
Establishment Of Protein Localization To Membrane (GO:0090150)	0.140795	1	5	27	PRKCI, VPS37B, REEP1, ZDHHC23, RABGEF1	down	ex_09
Sodium Ion Transmembrane Transport (GO:0035725)	0.140795	1	5	27	SCN3B, ASIC2, SLC6A17, HCN1, SLC8A3	down	ex_09
Regulation Of Phosphorylation (GO:0042325)	0.140832	1	2	21	DSCAM, CORO1C	up	in_20
Negative Regulation Of Transforming Growth Factor Beta Receptor Signaling Pathway (GO:0030512)	0.140832	1	2	21	LEMD3, LDLRAD4	up	in_20
Regulation Of Endothelial Cell Migration (GO:0010594)	0.140832	1	2	21	PRKCA, SCARB1	up	in_20
Positive Regulation Of Cell Junction Assembly (GO:1901890)	0.140832	1	2	21	PTPRD, CNTNAP2	up	in_20
Positive Regulation Of Endothelial Cell Migration (GO:0010595)	0.140847	1	3	29	PRKCA, FGFR1, FGF1	down	ex_23
Protein Localization To Nucleus (GO:0034504)	0.140865	1	4	28	NUP98, IPO11, RAP1GDS1, TNPO3	down	astrocytes_18
Regulation Of Anatomical Structure Morphogenesis (GO:0022603)	0.140923	1	4	42	CDH2, CLASP1, NEDD4L, LRRC4C	up	in_10
Cilium Assembly (GO:0060271)	0.140936	1	7	60	IFT88, FNBP1L, DZIP1, SEPTIN2, GALNT11, CDC14B, POC1B	down	astrocytes_18
Anterograde Trans-Synaptic Signaling (GO:0098916)	0.140977	1	5	66	UNC13C, SNCA, GRIN2A, CHRM2, SYT1	up	in_15
mRNA Stabilization (GO:0048255)	0.141124	1	2	15	HNRNPD, ELAVL4	down	in_20
Negative Regulation Of Protein Binding (GO:0032091)	0.141124	1	2	15	ITGB1BP1, MAPK8	down	in_20
Regulation Of Cell Motility (GO:2000145)	0.141354	1	4	38	OCRL, SPOCK3, FRMD5, PKN2	up	ex_09
Positive Regulation Of Plasma Membrane Bounded Cell Projection Assembly (GO:0120034)	0.141354	1	4	38	TAPT1, CYFIP1, IFT20, FMR1	up	ex_09
Positive Regulation Of Transmembrane Receptor Protein Serine/Threonine Kinase Signaling Pathway (GO:0090100)	0.141535	1	3	28	ELAPOR2, NUMA1, JAK2	up	ex_01
Regulation Of Embryonic Development (GO:0045995)	0.141535	1	3	28	NPHP3, PLCB1, NIPBL	up	ex_01
Phosphatidylinositol Biosynthetic Process (GO:0006661)	0.141541	1	4	39	INPP4B, PIK3CB, IP6K2, IMPA1	up	ex_02
Inner Mitochondrial Membrane Organization (GO:0007007)	0.141629	1	3	15	DNAJC11, APOO, CHCHD6	down	ex_21
Negative Regulation Of Plasma Membrane Bounded Cell Projection Assembly (GO:0120033)	0.141629	1	3	15	EVL, GDI2, SRGAP2C	down	ex_21
Negative Regulation Of Calcium Ion Transmembrane Transporter Activity (GO:1901020)	0.141629	1	3	15	GNB5, THADA, PKD2	down	ex_21
Cognition (GO:0050890)	0.141629	1	3	15	NF1, SLC1A4, SOBP	down	ex_21
Regulation Of JUN Kinase Activity (GO:0043506)	0.141629	1	3	15	PTPN1, MAP3K13, DUSP16	down	ex_21
Sprouting Angiogenesis (GO:0002040)	0.141629	1	3	15	SEMA5A, BMPER, CDH13	down	ex_21
Negative Regulation Of DNA Biosynthetic Process (GO:2000279)	0.141629	1	3	15	TERF1, NAT10, PINX1	down	ex_21
Negative Regulation Of Macromolecule Metabolic Process (GO:0010605)	0.141762	1	6	63	ROCK2, CRKL, PICALM, SETDB2, ANXA7, ITGB8	up	ex_22
Positive Regulation Of I-kappaB kinase/NF-kappaB Signaling (GO:0043123)	0.141835	1	5	52	TRIM5, FKBP1A, VAPA, TRIM25, TRIM22	down	ex_30
Positive Regulation Of Protein Localization (GO:1903829)	0.141873	1	4	36	CORO2B, CEP295, MAP1A, CCDC88A	up	ex_22
Negative Regulation Of MAPK Cascade (GO:0043409)	0.141931	1	4	38	DUSP16, DAB2IP, SPRED2, SPRED1	down	ex_30
Intracellular Calcium Ion Homeostasis (GO:0006874)	0.141967	1	5	44	AFG3L2, ATP2C1, MICU1, BCL2, SLC8A3	down	ex_06
Calcium Ion Transport (GO:0006816)	0.141967	1	5	44	ATP2C1, MICU1, PKD2, SLC8A3, CACNG3	down	ex_06
Negative Regulation Of Apoptotic Process (GO:0043066)	0.14203	1	10	145	ANXA4, RICTOR, API5, PIK3CA, OPA1, OPN3, USP47, PCID2, ARHGAP21, ERCC5	up	ex_01
Steroid Biosynthetic Process (GO:0006694)	0.142061	1	4	14	CYP7B1, OSBPL6, OSBPL3, PRKAG2	down	ex_19
Negative Regulation Of Protein Localization To Membrane (GO:1905476)	0.142061	1	4	14	ITGB1BP1, BCL2L1, NUMB, PID1	down	ex_19
Positive Regulation Of mRNA Processing (GO:0050685)	0.142061	1	4	14	NUP98, RBMX, TRA2A, TRA2B	down	ex_19
Regulation Of Protein Tyrosine Kinase Activity (GO:0061097)	0.142061	1	4	14	PTPN1, SRCIN1, NEDD9, LRP8	down	ex_19
Neutral Amino Acid Transport (GO:0015804)	0.142061	1	4	14	SLC6A17, SLC6A7, SLC7A8, SLC1A1	down	ex_19
Protein Localization To Cell Periphery (GO:1990778)	0.142233	1	3	41	STXBP1, PIP5K1A, RABEP1	down	OPC_07
Cell-Substrate Junction Assembly (GO:0007044)	0.142246	1	2	14	DST, PTPRK	up	ex_06
Phosphatidylinositol 3-Kinase Signaling (GO:0014065)	0.142246	1	2	14	PLEKHA1, PIK3C2A	up	ex_06
Regulation Of Lipid Metabolic Process (GO:0019216)	0.142246	1	2	14	PPARG, IRS2	up	ex_06
Positive Regulation Of Ion Transmembrane Transporter Activity (GO:0032414)	0.142246	1	2	14	TCAF1, AKAP9	up	ex_06
ncRNA Catabolic Process (GO:0034661)	0.142246	1	2	14	XRN1, TUT4	up	ex_06
Regulation Of Hydrolase Activity (GO:0051336)	0.142315	1	5	30	ARHGAP44, CAMK2A, PLXNA2, NOS1, PLXNA4	down	in_10
Positive Regulation Of Mitotic Cell Cycle Phase Transition (GO:1901992)	0.142351	1	3	23	BRD4, ANKRD17, TNFSF13B	up	ex_30
Receptor Internalization (GO:0031623)	0.142351	1	3	23	GRK4, ITCH, LMBRD1	up	ex_30
Positive Regulation Of Developmental Growth (GO:0048639)	0.142351	1	3	23	RUFY3, SYT2, RIMS2	up	ex_30
Positive Regulation Of Signal Transduction By P53 Class Mediator (GO:1901798)	0.142436	1	2	12	ATM, GET1	up	ex_24
Regulation Of Potassium Ion Transport (GO:0043266)	0.142436	1	2	12	DLG1, KIF5B	up	ex_24
Lipid Droplet Organization (GO:0034389)	0.142436	1	2	12	SQLE, RAB3GAP1	up	ex_24
Regulation Of G2/M Transition Of Mitotic Cell Cycle (GO:0010389)	0.142436	1	2	12	USP47, RAD51C	up	ex_24
Neuron Migration (GO:0001764)	0.142518	1	3	16	ASTN2, SEPTIN4, KIAA0319L	down	oligodendrocytes_00
Negative Regulation Of Translation (GO:0017148)	0.14253	1	6	57	ROCK2, PUM1, CAPRIN1, DDX6, TRIM2, DAPK1	up	ex_21
Chemical Synaptic Transmission (GO:0007268)	0.142601	1	16	116	UNC13B, HOMER1, LRP6, BSN, FCHSD2, GRIN2B, KCNMB4, GABBR2, GABRA5, ASIC2, APBA2, PTCHD1, RIMBP2, SLC1A1, NAPA, RPS6KA3	down	ex_09
Regulation Of Synapse Organization (GO:0050807)	0.142603	1	1	6	CTTNBP2	up	microglia_13
Regulation Of Protein Phosphorylation (GO:0001932)	0.142645	1	8	64	LRP6, TSPYL2, PID1, PRKDC, TRAF3IP1, PAK1, NRG1, NTRK3	down	in_15
Positive Regulation Of Developmental Process (GO:0051094)	0.142645	1	8	64	NEURL1, NUMA1, PACSIN1, ZBTB16, SHANK1, MCU, NLGN1, ARID1A	down	in_15
Positive Regulation Of Carbohydrate Metabolic Process (GO:0045913)	0.142672	1	2	16	ARNT, SNCA	up	in_15
Mitotic Cell Cycle Phase Transition (GO:0044772)	0.142708	1	8	40	CCND2, PPME1, E2F3, CCNY, CUL2, CDK6, USP37, LCMT1	down	ex_17
Positive Regulation Of B Cell Activation (GO:0050871)	0.142721	1	2	12	BCL2, PPP2R3C	down	ex_01
cAMP-mediated Signaling (GO:0019933)	0.142721	1	2	12	EPHA5, ADCY2	down	ex_01
Action Potential (GO:0001508)	0.142721	1	2	12	KCNH7, KCNMB2	down	ex_01
Regulation Of Potassium Ion Transport (GO:0043266)	0.142721	1	2	12	KCNIP3, KCNN2	down	ex_01
JNK Cascade (GO:0007254)	0.142721	1	2	12	MAP3K13, MAPK8	down	ex_01
Negative Regulation Of Axon Extension (GO:0030517)	0.142721	1	2	12	SEMA4D, KIAA0319	down	ex_01
Negative Regulation Of Peptidyl-Tyrosine Phosphorylation (GO:0050732)	0.142721	1	2	12	SEMA4D, SH3BP5	down	ex_01
Phosphatidylcholine Metabolic Process (GO:0046470)	0.142721	1	2	12	SLC44A5, MBOAT2	down	ex_01
Calcium-Ion Regulated Exocytosis (GO:0017156)	0.142721	1	2	12	SYT9, RIMS1	down	ex_01
Transcription By RNA Polymerase II (GO:0006366)	0.142858	1	10	57	MED4, TFCP2, NFIX, GTF2E2, MAF, PIR, RTF1, RBMX, TAF2, THRB	down	in_12
Regulation Of Dendrite Development (GO:0050773)	0.142879	1	2	20	HECW1, CAMSAP2	up	in_27
Positive Regulation Of Cold-Induced Thermogenesis (GO:0120162)	0.142879	1	2	20	PPARGC1A, CNKSR2	up	in_27
Protein Targeting To Vacuole (GO:0006623)	0.142928	1	2	15	SMURF1, VPS8	down	in_26
Negative Regulation Of BMP Signaling Pathway (GO:0030514)	0.142928	1	2	15	SMURF1, VWC2	down	in_26
Positive Regulation Of ATP-dependent Activity (GO:0032781)	0.142928	1	2	15	VMP1, TOR1AIP2	down	in_26
Proteoglycan Biosynthetic Process (GO:0030166)	0.142961	1	3	14	CSGALNACT2, EXT1, FAM20B	down	ex_24
Regulation Of Proteolysis (GO:0030162)	0.142961	1	3	14	CYFIP2, TRAF3, ASPH	down	ex_24
O-glycan Processing (GO:0016266)	0.142961	1	3	14	GALNT2, GALNT14, GALNT11	down	ex_24
Lipid Modification (GO:0030258)	0.142961	1	3	14	MBOAT7, SGPP2, DGKH	down	ex_24
Acylglycerol Metabolic Process (GO:0006639)	0.142961	1	3	14	MGLL, DGKH, SEL1L	down	ex_24
Cognition (GO:0050890)	0.142961	1	3	14	NF1, SLC8A2, SOBP	down	ex_24
Negative Regulation Of Insulin Receptor Signaling Pathway (GO:0046627)	0.142961	1	3	14	PRKCB, TSC2, PTPRE	down	ex_24
Positive Regulation Of Small Molecule Metabolic Process (GO:0062013)	0.142961	1	3	14	PRKCE, MTOR, ZBTB20	down	ex_24
Negative Regulation Of Developmental Growth (GO:0048640)	0.142961	1	3	14	PTPRS, WWC1, KIAA0319	down	ex_24
Regulation Of Actin Filament Bundle Assembly (GO:0032231)	0.142961	1	3	14	SHANK1, SYNPO2, SYNPO	down	ex_24
Positive Regulation Of Osteoblast Differentiation (GO:0045669)	0.142961	1	3	14	ZHX3, ACVR2A, NELL1	down	ex_24
Regulation Of Canonical Wnt Signaling Pathway (GO:0060828)	0.142999	1	8	70	CCNY, CCNYL1, TBL1XR1, CTNND1, JADE1, SMURF2, GSK3B, PPM1B	down	ex_11
Cellular Response To Peptide Hormone Stimulus (GO:0071375)	0.143016	1	2	19	FOXO1, NFKB1	down	endothelial_25
Regulation Of Epithelial Cell Proliferation (GO:0050678)	0.143016	1	2	19	MCC, YAP1	down	endothelial_25
Protein O-linked Glycosylation (GO:0006493)	0.143016	1	2	19	OGA, OGT	down	endothelial_25
Positive Regulation Of Gene Expression (GO:0010628)	0.143037	1	12	152	PRR16, MITF, ROCK1, ROCK2, MAP2K2, PIK3CB, OGT, METTL14, NOS1AP, HNRNPLL, ATM, RBMS3	up	ex_24
Purine Ribonucleoside Triphosphate Biosynthetic Process (GO:0009206)	0.14312	1	1	3	ATP5F1A	up	in_12
Monosaccharide Biosynthetic Process (GO:0046364)	0.14312	1	1	3	DSE	up	in_12
2-Oxoglutarate Metabolic Process (GO:0006103)	0.14312	1	1	3	GPT2	up	in_12
Positive Regulation Of Vascular Associated Smooth Muscle Cell Migration (GO:1904754)	0.14312	1	1	3	IGFBP5	up	in_12
Negative Regulation Of Activin Receptor Signaling Pathway (GO:0032926)	0.14312	1	1	3	LEMD3	up	in_12
Membrane Protein Intracellular Domain Proteolysis (GO:0031293)	0.14312	1	1	3	MBTPS1	up	in_12
Methionine Metabolic Process (GO:0006555)	0.14312	1	1	3	MSRA	up	in_12
Lymphatic Endothelial Cell Differentiation (GO:0060836)	0.14312	1	1	3	NR2F2	up	in_12
Positive Regulation Of Mitophagy In Response To Mitochondrial Depolarization (GO:0098779)	0.14312	1	1	3	OPTN	up	in_12
Insulin Secretion Involved In Cellular Response To Glucose Stimulus (GO:0035773)	0.14312	1	1	3	RAB11FIP2	up	in_12
Regulation Of mRNA Export From Nucleus (GO:0010793)	0.14312	1	1	3	SETD2	up	in_12
Coronary Vasculature Morphogenesis (GO:0060977)	0.14312	1	1	3	TGFBR3	up	in_12
Positive Regulation Of Protein Sumoylation (GO:0033235)	0.14312	1	1	3	UBA2	up	in_12
Protein K11-linked Deubiquitination (GO:0035871)	0.14312	1	1	3	USP37	up	in_12
Regulation Of Dopamine Receptor Signaling Pathway (GO:0060159)	0.14312	1	1	3	VPS35	up	in_12
Positive Regulation Of Monoatomic Ion Transmembrane Transport (GO:0034767)	0.14312	1	1	3	WNK3	up	in_12
Negative Regulation Of Gene Expression Via CpG Island Methylation (GO:0044027)	0.14312	1	1	3	ZNF445	up	in_12
Cilium Assembly (GO:0060271)	0.143136	1	7	95	DYNC2H1, RFX3, CENPJ, WDR19, MACIR, KIF27, ARL6	up	in_08
Positive Regulation Of DNA-templated Transcription (GO:0045893)	0.143237	1	21	359	RFX3, ATF6, MEF2A, EGFR, MLLT3, NCOA3, EP300, GRIN1, ATF7IP, NFIA, MITF, GTF2I, NSD3, ESRRG, TNKS, HDAC2, TCERG1, RHOQ, ATM, SMAD4, RPS6KA5	up	in_08
Dendrite Morphogenesis (GO:0048813)	0.14329	1	2	16	FARP1, DIP2A	down	astrocytes_05
RNA Export From Nucleus (GO:0006405)	0.14329	1	2	16	POM121, XPO1	down	astrocytes_05
Organelle Transport Along Microtubule (GO:0072384)	0.14331	1	3	21	BORCS5, FBXW11, RAB1A	down	ex_06
Positive Regulation Of Protein Kinase B Signaling (GO:0051897)	0.14331	1	3	21	ITGB1BP1, PTPRJ, FGFR1	down	ex_06
Wound Healing (GO:0042060)	0.14331	1	3	21	NF1, PAK1, EPB41L4B	down	ex_06
Positive Regulation Of Nervous System Development (GO:0051962)	0.14331	1	3	21	NUMB, IL1RAP, DLG5	down	ex_06
Peptide Metabolic Process (GO:0006518)	0.14331	1	3	21	PCSK1, NLN, CARNMT1	down	ex_06
Regulation Of Phosphatidylinositol 3-Kinase Signaling (GO:0014066)	0.14331	1	3	21	SEMA4D, FGFR1, FBXL2	down	ex_06
Regulation Of Actin Filament Polymerization (GO:0030833)	0.143351	1	4	22	TENM1, PRKCE, SSH1, EVL	down	in_10
Regulation Of Stem Cell Population Maintenance (GO:2000036)	0.143447	1	2	14	CNOT2, ZNF706	up	in_10
Mitotic Spindle Assembly (GO:0090307)	0.143447	1	2	14	KIF2A, CLASP1	up	in_10
Peptide Metabolic Process (GO:0006518)	0.143447	1	2	14	LNPEP, TRHDE	up	in_10
Double-Strand Break Repair Via Nonhomologous End Joining (GO:0006303)	0.143447	1	2	14	UVRAG, PRKDC	up	in_10
Regulation Of Potassium Ion Transmembrane Transporter Activity (GO:1901016)	0.143447	1	2	14	VAMP2, NEDD4L	up	in_10
mRNA Transport (GO:0051028)	0.143447	1	2	14	YTHDC1, THOC2	up	in_10
Peptidyl-Tyrosine Phosphorylation (GO:0018108)	0.143497	1	3	18	ABI2, PTK2, ABL2	down	ex_11
Regulation Of DNA-templated Transcription Elongation (GO:0032784)	0.143497	1	3	18	PARP1, INTS10, WDR43	down	ex_11
Regulation Of Epithelial To Mesenchymal Transition (GO:0010717)	0.143497	1	3	18	PTK2, SPRED2, SPRED1	down	ex_11
Regulation Of Translation (GO:0006417)	0.143513	1	8	97	GUF1, CYFIP1, EPRS1, PRR16, GSPT1, PAIP1, BZW2, FMR1	up	ex_09
Proteasomal Protein Catabolic Process (GO:0010498)	0.143562	1	3	67	TRIP12, CRBN, FBXO9	up	OPC_07
Regulation Of Potassium Ion Transport (GO:0043266)	0.143661	1	2	13	DLG1, CACNA1D	up	ex_02
Regulation Of Cellular Component Biogenesis (GO:0044087)	0.143661	1	2	13	TJP1, ROCK2	up	ex_02
Response To Calcium Ion (GO:0051592)	0.143724	1	6	48	CALM3, CALM1, CLU, SYT4, SYT1, MEF2C	up	ex_19
Protein Import Into Nucleus (GO:0006606)	0.143724	1	6	48	RAN, CSE1L, RPL17, RANBP2, RPAIN, APPL1	up	ex_19
DNA Damage Checkpoint Signaling (GO:0000077)	0.143808	1	2	12	CEP63, TP53BP1	up	ex_22
Positive Regulation Of Cell Communication (GO:0010647)	0.143808	1	2	12	CLSTN2, RIMS2	up	ex_22
Organophosphate Biosynthetic Process (GO:0090407)	0.143808	1	2	12	GALK2, IP6K2	up	ex_22
Action Potential (GO:0001508)	0.143808	1	2	12	GNAQ, KCNA2	up	ex_22
Erythrocyte Differentiation (GO:0030218)	0.143808	1	2	12	KMT2E, JAK2	up	ex_22
Embryonic Heart Tube Morphogenesis (GO:0003143)	0.143808	1	2	12	SETDB2, RYR2	up	ex_22
Modulation By Host Of Viral Genome Replication (GO:0044827)	0.143808	1	2	12	TMEM41B, SMC6	up	ex_22
Regulation Of Protein Modification Process (GO:0031399)	0.144053	1	3	24	ACER2, SPRED2, SPRED1	down	ex_22
Negative Regulation Of Neuron Apoptotic Process (GO:0043524)	0.144053	1	3	24	BCL2, PRKN, NTRK2	down	ex_22
Chloride Transmembrane Transport (GO:1902476)	0.144053	1	3	24	GABRA5, ANO3, GABRB3	down	ex_22
Positive Regulation Of MAP Kinase Activity (GO:0043406)	0.144053	1	3	24	GHR, PAK1, MAP3K13	down	ex_22
Glycoprotein Metabolic Process (GO:0009100)	0.144053	1	3	24	MAN1A1, NGLY1, GCNT1	down	ex_22
Glutamate Receptor Signaling Pathway (GO:0007215)	0.144053	1	3	24	PLCB1, GRIN2B, GRM7	down	ex_22
Protein K63-linked Ubiquitination (GO:0070534)	0.144053	1	3	24	PRKN, TRAF3, RNF213	down	ex_22
DNA-templated Transcription (GO:0006351)	0.144061	1	5	71	MTERF4, EPC1, TRIP11, TCEA1, PHF3	up	ex_23
Activation Of GTPase Activity (GO:0090630)	0.144391	1	7	46	BCR, ARHGAP22, RASGRF1, AGAP2, NTRK3, TBC1D9, TBC1D22A	down	ex_24
Negative Regulation Of Intracellular Signal Transduction (GO:1902532)	0.144415	1	8	82	PTPRJ, DLG5, BCL2, NF1, PDE10A, HDAC9, SPRED2, SPRED1	down	ex_06
Negative Regulation Of DNA-templated Transcription (GO:0045892)	0.144544	1	14	287	EID1, NR2F1, OGT, BRMS1L, ZMYND11, ZNF398, BCLAF1, WWP1, CNOT2, KAT6A, HMBOX1, BTRC, RSF1, ARID5B	up	in_26
Plasma Membrane Bounded Cell Projection Organization (GO:0120036)	0.144583	1	7	70	UHMK1, NCDN, PPP1R9A, RAB6B, CDK5R1, FRYL, RAC1	up	ex_21
Carboxylic Acid Transmembrane Transport (GO:1905039)	0.144621	1	3	13	ABCC5, SLC7A6, SLC38A9	down	ex_09
Lipid Modification (GO:0030258)	0.144621	1	3	13	DGKZ, DGKH, PLPPR4	down	ex_09
Regulation Of Hippo Signaling (GO:0035330)	0.144621	1	3	13	FRMD6, SHANK2, WWC1	down	ex_09
Negative Regulation Of Protein Localization To Membrane (GO:1905476)	0.144621	1	3	13	ITGB1BP1, NUMB, PID1	down	ex_09
Unsaturated Fatty Acid Metabolic Process (GO:0033559)	0.144621	1	3	13	MGLL, ABHD6, SCD5	down	ex_09
Negative Regulation Of Insulin Receptor Signaling Pathway (GO:0046627)	0.144621	1	3	13	PTPN2, PID1, PIP4K2A	down	ex_09
Multivesicular Body Assembly (GO:0036258)	0.144621	1	3	13	VPS37B, TSG101, VPS4B	down	ex_09
Regulation Of mRNA Splicing, Via Spliceosome (GO:0048024)	0.144634	1	4	43	THRAP3, SRSF7, DDX5, TRA2B	down	in_27
Positive Regulation Of Potassium Ion Transmembrane Transporter Activity (GO:1901018)	0.144759	1	1	4	AKAP9	up	ex_11
Response To UV-C (GO:0010225)	0.144759	1	1	4	ERCC5	up	ex_11
Protein O-linked Glycosylation Via Serine (GO:0018242)	0.144759	1	1	4	GALNT13	up	ex_11
Fatty Acid Elongation (GO:0030497)	0.144759	1	1	4	HACD2	up	ex_11
Positive Regulation Of Transcription Of Nucleolar Large rRNA By RNA Polymerase I (GO:1901838)	0.144759	1	1	4	NCL	up	ex_11
Microtubule Anchoring At Centrosome (GO:0034454)	0.144759	1	1	4	NIN	up	ex_11
Termination Of RNA Polymerase II Transcription (GO:0006369)	0.144759	1	1	4	PCF11	up	ex_11
Regulation Of Viral Transcription (GO:0046782)	0.144759	1	1	4	RSF1	up	ex_11
Motile Cilium Assembly (GO:0044458)	0.144759	1	1	4	SPATA6	up	ex_11
Protein Complex Oligomerization (GO:0051259)	0.144848	1	3	28	DNM1L, PNPT1, MAT2A	down	in_27
Organonitrogen Compound Biosynthetic Process (GO:1901566)	0.144848	1	3	28	HACD3, CHPT1, PAM	down	in_27
mRNA Metabolic Process (GO:0016071)	0.144848	1	3	28	PNPT1, SRSF7, DDX5	down	in_27
Monoatomic Ion Transport (GO:0006811)	0.144904	1	3	29	ATP11B, GRIN1, SLC24A2	up	in_08
Regulation Of DNA Replication (GO:0006275)	0.144904	1	3	29	ESCO1, EGFR, SMC3	up	in_08
Peptidyl-Tyrosine Modification (GO:0018212)	0.144931	1	2	19	FER, DDR2	up	astrocytes_05
Response To Reactive Oxygen Species (GO:0000302)	0.144931	1	2	19	PEX2, FER	up	astrocytes_05
Regulation Of Regulated Secretory Pathway (GO:1903305)	0.14511	1	2	15	DTNBP1, RIMS1	down	ex_23
Mitochondrial Membrane Organization (GO:0007006)	0.14511	1	2	15	HSPA9, BCL2	down	ex_23
Positive Regulation Of Protein Dephosphorylation (GO:0035307)	0.14511	1	2	15	PPIA, GNA12	down	ex_23
Protein Export From Nucleus (GO:0006611)	0.14511	1	2	15	RANBP17, DUSP16	down	ex_23
Actin Cytoskeleton Reorganization (GO:0031532)	0.145202	1	3	25	FER, CXADR, RICTOR	up	ex_09
Regulation Of Autophagosome Assembly (GO:2000785)	0.145202	1	3	25	IFT20, PIKFYVE, SEC22B	up	ex_09
Protein Lipidation (GO:0006497)	0.145202	1	3	25	MPPE1, ZDHHC13, HHAT	up	ex_09
Negative Regulation Of Multicellular Organismal Process (GO:0051241)	0.145394	1	4	57	LDLRAD4, EGFR, BRMS1L, OGT	up	in_26
Regulation Of Anatomical Structure Morphogenesis (GO:0022603)	0.145483	1	2	34	TANC2, ADGRB3	up	oligodendrocytes_04
Cellular Response To Insulin Stimulus (GO:0032869)	0.145504	1	3	42	FOXO1, IDE, APPL1	up	in_20
Protein Localization (GO:0008104)	0.145582	1	4	84	HERC2, TMED10, CD81, COPA	up	astrocytes_18
Positive Regulation Of Cilium Assembly (GO:0045724)	0.145583	1	2	13	CROCC, CCP110	up	ex_17
Regulation Of Protein Autophosphorylation (GO:0031952)	0.145583	1	2	13	EPHA7, MOB1B	up	ex_17
Mitotic Sister Chromatid Cohesion (GO:0007064)	0.145583	1	2	13	ESCO1, PDS5B	up	ex_17
Negative Regulation Of Cysteine-Type Endopeptidase Activity (GO:2000117)	0.145583	1	2	13	USP47, PCID2	up	ex_17
Protein Homooligomerization (GO:0051260)	0.145626	1	6	30	CLU, FUS, PXDN, SSBP1, RBMX, PKD2	down	in_12
Protein Complex Oligomerization (GO:0051259)	0.145626	1	6	30	YME1L1, DNM1L, FUS, PXDN, RBMX, PKD2	down	in_12
Regulation Of Mitochondrial Fission (GO:0090140)	0.145655	1	3	18	RALBP1, PPARG, MFF	up	ex_19
Negative Regulation Of Proteasomal Ubiquitin-Dependent Protein Catabolic Process (GO:0032435)	0.145655	1	3	18	SDCBP, MAP1A, HSP90AB1	up	ex_19
Regulation Of Intracellular Protein Transport (GO:0033157)	0.145655	1	3	18	VAMP2, GCC2, UHMK1	up	ex_19
Regulation Of Protein Modification Process (GO:0031399)	0.145686	1	3	25	ATG14, SPRED2, SPRED1	down	ex_30
Positive Regulation Of MAP Kinase Activity (GO:0043406)	0.145686	1	3	25	DAB2IP, DIRAS2, FGF1	down	ex_30
Negative Regulation Of Cell Projection Organization (GO:0031345)	0.145686	1	3	25	RTN4RL1, PTPRO, TNR	down	ex_30
Sodium Ion Transmembrane Transport (GO:0035725)	0.14571	1	4	27	ATP1B3, SLC24A3, PKD2, SLC8A1	down	in_08
Clathrin-Dependent Endocytosis (GO:0072583)	0.145831	1	4	20	AP2B1, FCHSD2, DNAJC6, AP2A2	down	ex_09
Positive Regulation Of Response To Stimulus (GO:0048584)	0.145831	1	4	20	HOMER1, NPAS2, YY1, UIMC1	down	ex_09
Positive Regulation Of Axonogenesis (GO:0050772)	0.145831	1	4	20	NTRK2, PLXNC1, SEMA4D, MAP3K13	down	ex_09
Actomyosin Structure Organization (GO:0031032)	0.145959	1	7	30	PHACTR1, MYH10, TMOD3, SORBS1, EPB41L1, EPB41L3, MYO18A	down	ex_19
Action Potential (GO:0001508)	0.146121	1	2	9	KCNB1, DMD	down	in_08
Negative Regulation Of Protein Localization To Cell Periphery (GO:1904376)	0.146121	1	2	9	PID1, PPFIA1	down	in_08
Negative Regulation Of Blood Vessel Endothelial Cell Migration (GO:0043537)	0.146121	1	2	9	STARD13, HDAC5	down	in_08
Positive Regulation Of JUN Kinase Activity (GO:0043507)	0.146121	1	2	9	TAOK3, MAP3K13	down	in_08
Chromatin Organization (GO:0006325)	0.146237	1	7	74	HNRNPU, SF3B1, INO80, MIER1, WAC, YY1, KDM4B	up	in_28
Recombinational Repair (GO:0000725)	0.146375	1	3	34	SPIDR, ZMYND8, EPC1	up	ex_23
Central Nervous System Development (GO:0007417)	0.146438	1	3	67	APLP1, SYNJ2, NCKAP1	up	oligodendrocytes_04
Regulation Of Cellular Component Organization (GO:0051128)	0.146468	1	5	54	ROCK2, SPOCK1, ROS1, TJP1, OPHN1	up	ex_02
Negative Regulation Of Cell Death (GO:0060548)	0.146561	1	4	16	ATP13A2, CD200, TM7SF3, FYN	down	ex_17
Positive Regulation Of Synapse Assembly (GO:0051965)	0.146561	1	4	16	DLG5, CLSTN3, IL1RAP, SYNDIG1	down	ex_17
Regulation Of Monoatomic Cation Transmembrane Transport (GO:1904062)	0.146561	1	4	16	KCNIP3, HOMER1, HCN1, KCNN2	down	ex_17
Regulation Of Epithelial Cell Migration (GO:0010632)	0.146561	1	4	16	PTPRR, EVL, HIF1A, CORO1C	down	ex_17
Cellular Response To Metal Ion (GO:0071248)	0.146634	1	5	45	CLU, SYT4, PRNP, TIGAR, SUMO1	up	ex_21
Positive Regulation Of NF-kappaB Transcription Factor Activity (GO:0051092)	0.146634	1	5	45	PPIA, MTPN, CLU, PRKD1, RPS6KA5	up	ex_21
Positive Regulation Of Proteasomal Protein Catabolic Process (GO:1901800)	0.146634	1	5	45	RNF185, CLU, ZYG11B, SUMO2, SUMO1	up	ex_21
Circulatory System Development (GO:0072359)	0.146768	1	7	34	CCM2, NCOA6, NF1, CXADR, MEF2A, HDAC9, PKD2	down	ex_17
Positive Regulation Of Macroautophagy (GO:0016239)	0.146768	1	7	34	EPM2A, PIP4K2A, RAB3GAP2, HTT, GNAI3, SPTLC2, TBK1	down	ex_17
Positive Regulation Of mRNA Processing (GO:0050685)	0.146981	1	2	7	CLNS1A, TRA2A	down	oligodendrocytes_04
Presynaptic Endocytosis (GO:0140238)	0.146981	1	2	7	DNM3, FCHO2	down	oligodendrocytes_04
Regulation Of Synapse Organization (GO:0050807)	0.146981	1	2	7	IL1RAPL1, SETD5	down	oligodendrocytes_04
Positive Regulation Of Synapse Assembly (GO:0051965)	0.146981	1	2	7	IL1RAPL1, SYNDIG1	down	oligodendrocytes_04
Negative Regulation Of Protein Localization To Membrane (GO:1905476)	0.146981	1	2	7	NUMB, PPFIA1	down	oligodendrocytes_04
Establishment Of Mitotic Spindle Orientation (GO:0000132)	0.146981	1	2	7	PAFAH1B1, HTT	down	oligodendrocytes_04
Negative Regulation Of Protein Localization To Cell Periphery (GO:1904376)	0.146981	1	2	7	PPFIA1, NUMB	down	oligodendrocytes_04
Response To Insulin (GO:0032868)	0.147005	1	2	28	ZFP36L1, IRS2	up	astrocytes_18
Negative Regulation Of Amide Metabolic Process (GO:0034249)	0.147076	1	5	37	CNOT1, NHLRC3, CSNK2A1, IGF1, ATCAY	down	in_08
Regulation Of Type I Interferon-Mediated Signaling Pathway (GO:0060338)	0.14722	1	2	11	CNOT7, RNF185	up	ex_21
Regulation Of Response To Biotic Stimulus (GO:0002831)	0.14722	1	2	11	DAPK1, APPL1	up	ex_21
Regulation Of p38MAPK Cascade (GO:1900744)	0.14722	1	2	11	PJA2, CYLD	up	ex_21
Lipid Droplet Organization (GO:0034389)	0.14722	1	2	11	PPIA, CDS2	up	ex_21
Neuron Projection Organization (GO:0106027)	0.14722	1	2	11	PRNP, MAP1A	up	ex_21
Regulation Of Fibroblast Migration (GO:0010762)	0.14722	1	2	11	RAC1, APPL1	up	ex_21
Modulation By Host Of Viral Process (GO:0044788)	0.14722	1	2	11	ROCK2, PAIP1	up	ex_21
Regulation Of Primary Metabolic Process (GO:0080090)	0.14722	1	2	11	ROCK2, PSAP	up	ex_21
RNA Destabilization (GO:0050779)	0.14722	1	2	11	ROCK2, PUM1	up	ex_21
Regulation Of Cell Junction Assembly (GO:1901888)	0.14722	1	2	11	ROCK2, RAP2A	up	ex_21
Positive Regulation Of Signal Transduction By P53 Class Mediator (GO:1901798)	0.14722	1	2	11	RPS15, RPL17	up	ex_21
Positive Regulation Of Erythrocyte Differentiation (GO:0045648)	0.14722	1	2	11	STAT5B, FOXO3	up	ex_21
Calcium-Ion Regulated Exocytosis (GO:0017156)	0.14722	1	2	11	SYT4, VAMP2	up	ex_21
Cartilage Development (GO:0051216)	0.14722	1	2	11	TRIP11, SOX5	up	ex_21
Membrane Organization (GO:0061024)	0.147245	1	5	34	TMCC1, ANK3, CCDC88A, SPTBN1, OPA1	down	oligodendrocytes_00
Protein Dephosphorylation (GO:0006470)	0.147265	1	6	64	PTPN1, FBXW11, PTPRA, PTPRB, PTPRR, DUSP16	down	ex_01
Peptidyl-Threonine Phosphorylation (GO:0018107)	0.147364	1	4	33	ATF2, ROCK2, PRKD1, CDK5R1	up	ex_21
Regulation Of ERK1 And ERK2 Cascade (GO:0070372)	0.147387	1	8	59	BRAF, PTPRR, NEK10, PTPN1, BMPER, MFAP3, SPRED2, SPRED1	down	ex_21
Regulation Of DNA Metabolic Process (GO:0051052)	0.147387	1	8	59	KPNA1, KAT7, UIMC1, ATXN7, NSMCE2, TAF4, HDAC8, MPV17	down	ex_21
Cytoskeleton Organization (GO:0007010)	0.147565	1	2	27	FGD4, APOE	up	microglia_13
Regulation Of Protein Kinase Activity (GO:0045859)	0.147565	1	2	27	GNAQ, LRRK2	up	microglia_13
MAPK Cascade (GO:0000165)	0.147565	1	2	27	ZFP36L2, LRRK2	up	microglia_13
Negative Regulation Of Receptor Internalization (GO:0002091)	0.147672	1	1	4	ANKRD13D	up	ex_23
Clathrin-Coated Vesicle Cargo Loading (GO:0035652)	0.147672	1	1	4	AP3S2	up	ex_23
Digestive System Development (GO:0055123)	0.147672	1	1	4	CLMP	up	ex_23
Membrane Invagination (GO:0010324)	0.147672	1	1	4	FCHO2	up	ex_23
Protein O-linked Glycosylation Via Threonine (GO:0018243)	0.147672	1	1	4	GALNT1	up	ex_23
Heparan Sulfate Proteoglycan Biosynthetic Process, Enzymatic Modification (GO:0015015)	0.147672	1	1	4	HS6ST2	up	ex_23
Transferrin Transport (GO:0033572)	0.147672	1	1	4	LMTK2	up	ex_23
Negative Regulation Of Autophagosome Assembly (GO:1902902)	0.147672	1	1	4	MTM1	up	ex_23
Ubiquinone Biosynthetic Process (GO:0006744)	0.147672	1	1	4	NDUFA9	up	ex_23
Axon Extension Involved In Axon Guidance (GO:0048846)	0.147672	1	1	4	NELL2	up	ex_23
Postsynapse Assembly (GO:0099068)	0.147672	1	1	4	NLGN4X	up	ex_23
Positive Regulation Of Smooth Muscle Cell Apoptotic Process (GO:0034393)	0.147672	1	1	4	PDCD4	up	ex_23
UDP-N-acetylglucosamine Biosynthetic Process (GO:0006048)	0.147672	1	1	4	PGM3	up	ex_23
Heart Process (GO:0003015)	0.147672	1	1	4	SGCZ	up	ex_23
Bicarbonate Transport (GO:0015701)	0.147672	1	1	4	SLC4A10	up	ex_23
DNA Topological Change (GO:0006265)	0.147672	1	1	4	TOP1	up	ex_23
Negative Regulation Of Fatty Acid Biosynthetic Process (GO:0045717)	0.147672	1	1	4	WDTC1	up	ex_23
Negative Regulation Of Epithelial Cell Differentiation (GO:0030857)	0.147672	1	1	4	ZEB1	up	ex_23
Negative Regulation Of Protein Serine/Threonine Kinase Activity (GO:0071901)	0.147701	1	3	28	APC, PPARG, PRKAR2B	up	ex_06
Insulin Receptor Signaling Pathway (GO:0008286)	0.147701	1	3	28	GAB1, IRS2, PIK3C2A	up	ex_06
Phosphatidylinositol-Mediated Signaling (GO:0048015)	0.147701	1	3	28	PLEKHA1, PLCB4, PIK3C2A	up	ex_06
Cellular Response To Transforming Growth Factor Beta Stimulus (GO:0071560)	0.147701	1	3	28	PTPRK, CRKL, NR3C1	up	ex_06
Negative Regulation Of Binding (GO:0051100)	0.147701	1	3	28	ROCK1, RSF1, JAK2	up	ex_06
Protein Prenylation (GO:0018342)	0.147728	1	1	3	CHML	up	ex_02
Myelin Maintenance (GO:0043217)	0.147728	1	1	3	EPB41L3	up	ex_02
Peptidyl-Cysteine Modification (GO:0018198)	0.147728	1	1	3	HHAT	up	ex_02
Regulation Of Basement Membrane Organization (GO:0110011)	0.147728	1	1	3	LAMA2	up	ex_02
Meiotic Sister Chromatid Cohesion (GO:0051177)	0.147728	1	1	3	MEIKIN	up	ex_02
Multicellular Organismal-Level Iron Ion Homeostasis (GO:0060586)	0.147728	1	1	3	NEO1	up	ex_02
Substrate-Dependent Cell Migration, Cell Extension (GO:0006930)	0.147728	1	1	3	OPHN1	up	ex_02
Positive Regulation Of Lipase Activity (GO:0060193)	0.147728	1	1	3	PDPK1	up	ex_02
Negative Regulation Of Keratinocyte Proliferation (GO:0010839)	0.147728	1	1	3	PTPRK	up	ex_02
Negative Regulation Of Chemokine-Mediated Signaling Pathway (GO:0070100)	0.147728	1	1	3	SLIT2	up	ex_02
Negative Regulation Of Locomotion (GO:0040013)	0.147728	1	1	3	SPOCK3	up	ex_02
Transmembrane Receptor Protein Tyrosine Phosphatase Signaling Pathway (GO:0007185)	0.147728	1	1	3	TRIO	up	ex_02
Cellular Response To Growth Factor Stimulus (GO:0071363)	0.147772	1	4	41	GAREM1, VSTM2A, KIDINS220, APPL1	up	in_12
Regulation Of Small GTPase Mediated Signal Transduction (GO:0051056)	0.14782	1	5	49	FGD4, CD2AP, FAM13A, ARHGAP21, FLCN	up	ex_30
Regulation Of Cysteine-Type Endopeptidase Activity Involved In Apoptotic Process (GO:0043281)	0.148022	1	3	24	EPHA7, USP47, MALT1	up	ex_24
Cellular Response To Amino Acid Starvation (GO:0034198)	0.148022	1	3	24	FLCN, SESN1, MAPK1	up	ex_24
Second-Messenger-Mediated Signaling (GO:0019932)	0.148022	1	3	24	PPP2CA, CNKSR2, RYR2	up	ex_24
Mitotic Cytokinesis (GO:0000281)	0.148022	1	3	24	ROCK1, ROCK2, CIT	up	ex_24
Regulation Of Cell Communication (GO:0010646)	0.148022	1	3	24	TSPYL2, RYR2, ITGAV	up	ex_24
Vesicle Fusion (GO:0006906)	0.148056	1	6	35	ATP13A2, RAB7A, VPS8, PIP4K2A, STX6, VPS39	down	ex_09
Phosphatidylinositol Biosynthetic Process (GO:0006661)	0.14819	1	4	43	PIP5K1B, IP6K2, PIK3C2A, IMPA1	up	ex_06
Muscle Organ Development (GO:0007517)	0.148263	1	2	15	CHD2, MEF2A	up	in_08
Intracellular Iron Ion Homeostasis (GO:0006879)	0.148263	1	2	15	IREB2, SMAD4	up	in_08
Cardiac Conduction (GO:0061337)	0.148263	1	2	15	MEF2A, CACNA1C	up	in_08
Negative Regulation Of G1/S Transition Of Mitotic Cell Cycle (GO:2000134)	0.148263	1	2	15	MYO16, APC	up	in_08
Protein Sumoylation (GO:0016925)	0.148263	1	2	15	RANBP2, MDM2	up	in_08
Protein Localization To Golgi Apparatus (GO:0034067)	0.148263	1	2	15	VPS13D, VPS13C	up	in_08
Lipoprotein Biosynthetic Process (GO:0042158)	0.148278	1	1	5	ATG10	up	in_20
Positive Regulation Of Sodium Ion Transmembrane Transport (GO:1902307)	0.148278	1	1	5	ATP1B3	up	in_20
Neuronal Ion Channel Clustering (GO:0045161)	0.148278	1	1	5	CNTNAP2	up	in_20
Oligosaccharide Biosynthetic Process (GO:0009312)	0.148278	1	1	5	FUT8	up	in_20
Negative Regulation Of Pathway-Restricted SMAD Protein Phosphorylation (GO:0060394)	0.148278	1	1	5	LDLRAD4	up	in_20
DNA Double-Strand Break Processing (GO:0000729)	0.148278	1	1	5	RAD52	up	in_20
Reticulophagy (GO:0061709)	0.148278	1	1	5	UBA5	up	in_20
Regulation Of Cellular Component Organization (GO:0051128)	0.148299	1	3	40	CAMSAP2, PTPN11, CAMK2D	up	in_27
Regulation Of Organelle Organization (GO:0033043)	0.148328	1	5	50	AKAP9, MYO5A, ATP13A2, RHOT1, PDE4DIP	up	ex_22
Protein Mannosylation (GO:0035268)	0.148377	1	2	12	DPM1, DPY19L2	up	ex_30
Stem Cell Differentiation (GO:0048863)	0.148377	1	2	12	MLLT3, JARID2	up	ex_30
Fibroblast Growth Factor Receptor Signaling Pathway (GO:0008543)	0.148377	1	2	12	RAB14, FGF5	up	ex_30
Heart Contraction (GO:0060047)	0.148377	1	2	12	RYR2, SGCD	up	ex_30
Antiviral Innate Immune Response (GO:0140374)	0.148377	1	2	12	UBE2W, MAVS	up	ex_30
Negative Regulation Of G2/M Transition Of Mitotic Cell Cycle (GO:0010972)	0.148377	1	2	12	USP47, NBN	up	ex_30
Sulfur Compound Biosynthetic Process (GO:0044272)	0.14841	1	3	24	GGT7, EXT1, NDST3	down	ex_01
Glutamate Receptor Signaling Pathway (GO:0007215)	0.14841	1	3	24	HOMER1, CPEB4, GRIK4	down	ex_01
Regulation Of Macromolecule Biosynthetic Process (GO:0010556)	0.14841	1	3	24	PUM3, TOM1L1, JADE1	down	ex_01
Muscle Contraction (GO:0006936)	0.14841	1	3	24	TPM3, ARHGEF11, RYR3	down	ex_01
Proteolysis Involved In Protein Catabolic Process (GO:0051603)	0.14841	1	4	28	ATE1, YME1L1, HM13, MALT1	down	ex_11
Inorganic Anion Transmembrane Transport (GO:0098661)	0.14841	1	4	28	GABRA5, GABRB3, ANO10, SLC20A1	down	ex_11
Positive Regulation Of Organelle Assembly (GO:1902117)	0.14841	1	4	28	SH3GLB1, IFT88, GSK3B, RAB3GAP2	down	ex_11
Nervous System Development (GO:0007399)	0.148451	1	9	136	DPYSL5, POU6F2, ADAM23, TRPC5, NRG1, WDPCP, GPM6A, SCN8A, RELN	down	in_20
Regulation Of Hydrolase Activity (GO:0051336)	0.148497	1	3	19	FGD4, DAB2IP, PTK2	down	in_28
Neuron Migration (GO:0001764)	0.148497	1	3	19	RAPGEF2, MEF2C, MARK1	down	in_28
Membrane Fusion (GO:0061025)	0.148588	1	1	8	GCA	up	oligodendrocytes_04
Regulation Of Myelination (GO:0031641)	0.148588	1	1	8	NKX6-2	up	oligodendrocytes_04
Membrane Organization (GO:0061024)	0.14861	1	5	39	TMCC1, FNBP1L, ATP2C1, AAK1, SPTBN1	down	astrocytes_18
Cellular Response To Insulin Stimulus (GO:0032869)	0.148721	1	4	45	CPEB2, MYO5A, GAB1, RHOQ	up	in_08
Glycerophospholipid Biosynthetic Process (GO:0046474)	0.148721	1	4	45	DGKB, CDS1, PTDSS1, GPAT3	up	in_08
Positive Regulation Of Gene Expression (GO:0010628)	0.148728	1	7	99	HNRNPD, PRKDC, SCAMP5, EIF2AK2, CD46, ELAVL4, MAPK8	down	in_20
Regulation Of Actin Polymerization Or Depolymerization (GO:0008064)	0.148754	1	1	6	ESAM	up	endothelial_25
Platelet-Derived Growth Factor Receptor Signaling Pathway (GO:0048008)	0.148754	1	1	6	PDGFC	up	endothelial_25
Cilium Assembly (GO:0060271)	0.148775	1	22	118	CEP83, CEP89, TXNDC15, CPLANE1, IFT122, C2CD3, RILPL1, GBF1, SEPTIN2, TRAF3IP1, FBXW8, RPGRIP1L, GALNT11, ASAP1, CDC14B, IFT43, CFAP221, CEP164, CCDC57, SCLT1, CLUAP1, POC1B	down	ex_19
Actin Filament Organization (GO:0007015)	0.148804	1	5	35	TPM1, MCU, PROX1, MYO1B, HIP1	down	in_15
Negative Regulation Of Ruffle Assembly (GO:1900028)	0.148872	1	1	3	ARHGAP24	up	ex_17
Regulation Of Positive Chemotaxis (GO:0050926)	0.148872	1	1	3	CNTN1	up	ex_17
Defense Response To Tumor Cell (GO:0002357)	0.148872	1	1	3	DAPK1	up	ex_17
Positive Regulation Of Fibroblast Migration (GO:0010763)	0.148872	1	1	3	DMTN	up	ex_17
Fatty Acid Elongation, Monounsaturated Fatty Acid (GO:0034625)	0.148872	1	1	3	ELOVL4	up	ex_17
Exonucleolytic Catabolism Of Deadenylated mRNA (GO:0043928)	0.148872	1	1	3	EXOSC3	up	ex_17
Positive Regulation Of B Cell Receptor Signaling Pathway (GO:0050861)	0.148872	1	1	3	FOXP1	up	ex_17
Dicarboxylic Acid Biosynthetic Process (GO:0043650)	0.148872	1	1	3	GLUD1	up	ex_17
Positive Regulation Of Reactive Oxygen Species Biosynthetic Process (GO:1903428)	0.148872	1	1	3	GRIN1	up	ex_17
Regulation Of Transforming Growth Factor Beta Activation (GO:1901388)	0.148872	1	1	3	ITGB8	up	ex_17
Leucine Metabolic Process (GO:0006551)	0.148872	1	1	3	IVD	up	ex_17
Regulation Of Basement Membrane Organization (GO:0110011)	0.148872	1	1	3	LAMC1	up	ex_17
Atrial Septum Development (GO:0003283)	0.148872	1	1	3	MDM4	up	ex_17
Tight Junction Organization (GO:0120193)	0.148872	1	1	3	MPDZ	up	ex_17
Regulation Of Fatty Acid Metabolic Process (GO:0019217)	0.148872	1	1	3	PRKAG2	up	ex_17
Peroxisome Fission (GO:0016559)	0.148872	1	1	3	SEC16B	up	ex_17
Zinc Ion Import Into Organelle (GO:0062111)	0.148872	1	1	3	SLC30A6	up	ex_17
Bone Resorption (GO:0045453)	0.148872	1	1	3	ZNF675	up	ex_17
Regulation Of Protein Localization (GO:0032880)	0.148882	1	3	35	DLG1, TPR, MAP1A	up	ex_11
Positive Regulation Of Protein Serine/Threonine Kinase Activity (GO:0071902)	0.148887	1	5	38	CALM3, CALM1, RHOA, MEF2C, TPD52L1	up	ex_19
Positive Regulation Of Neuron Projection Development (GO:0010976)	0.148912	1	3	32	CAMK1D, KIDINS220, SETX	down	astrocytes_05
Small GTPase Mediated Signal Transduction (GO:0007264)	0.148912	1	3	32	USP8, GNB1, ORC3	down	astrocytes_05
Regulation Of Hydrolase Activity (GO:0051336)	0.149168	1	4	36	FGD4, FGD6, ALS2, PLXNA2	up	ex_30
Sphingolipid Metabolic Process (GO:0006665)	0.149168	1	4	36	GLB1, PRKD1, SMPD3, SPTLC2	up	ex_30
Cellular Response To Peptide Hormone Stimulus (GO:0071375)	0.149223	1	3	28	PPARG, VAMP2, PRKDC	up	in_10
Potassium Ion Transport (GO:0006813)	0.149298	1	6	38	KCNMB4, KCNN2, KCNB1, KCNC1, KCNK10, SLC24A4	down	ex_24
Regulation Of Cell Cycle (GO:0051726)	0.149319	1	11	104	UHMK1, ACTB, JUND, PUM1, ZZZ3, PNPT1, CYLD, RACK1, SDCBP, MDM2, HSP90AB1	up	ex_19
Negative Regulation Of Transcription By RNA Polymerase II (GO:0000122)	0.149327	1	24	258	EID1, ATF2, RPL10, RPL17, JUND, NR2F1, RARB, MEF2C, PPARG, TLE5, COPS2, MDM2, PEG3, ZMYND8, CNBP, ZMYM5, PER3, PURA, SMAD4, SDCBP, UBA2, DEAF1, CBX5, THRA	up	ex_19
RNA Splicing (GO:0008380)	0.149582	1	2	26	PRPF4B, LUC7L3	up	endothelial_25
Retrograde Transport, Endosome To Golgi (GO:0042147)	0.149582	1	2	26	TBC1D5, GCC2	up	endothelial_25
Memory (GO:0007613)	0.14964	1	3	26	MAP1A, FGF13, SCN2A	up	ex_02
Regulation Of Protein Autophosphorylation (GO:0031952)	0.149765	1	2	13	EPHA7, MRE11	up	ex_09
Embryonic Limb Morphogenesis (GO:0030326)	0.149765	1	2	13	MBNL1, NIPBL	up	ex_09
Inositol Lipid-Mediated Signaling (GO:0048017)	0.149765	1	2	13	OCRL, PLCB4	up	ex_09
Membrane Organization (GO:0061024)	0.149808	1	3	42	RABEP1, AAK1, OPA1	down	OPC_07
Chloride Transmembrane Transport (GO:1902476)	0.149889	1	3	24	ANO6, ANO4, SLC4A8	up	ex_22
Regulation Of Protein Modification Process (GO:0031399)	0.149889	1	3	24	CCDC88A, ULK1, RB1CC1	up	ex_22
Regulation Of Insulin Secretion (GO:0050796)	0.149889	1	3	24	MYRIP, GLUD1, SYT7	up	ex_22
Organelle Disassembly (GO:1903008)	0.149889	1	3	24	ULK1, SNX7, RB1CC1	up	ex_22
Nucleosome Assembly (GO:0006334)	0.149905	1	2	18	ATRX, RSF1	up	ex_11
Protein Localization To Chromosome (GO:0034502)	0.149905	1	2	18	ATRX, ZMYND8	up	ex_11
Receptor Internalization (GO:0031623)	0.149905	1	2	18	GRK3, RAMP1	up	ex_11
Rho Protein Signal Transduction (GO:0007266)	0.149905	1	2	18	SHTN1, CTNNAL1	up	ex_11
Regulation Of Nervous System Development (GO:0051960)	0.150131	1	2	11	CTNNB1, PTPRZ1	down	ex_06
Phosphatidic Acid Biosynthetic Process (GO:0006654)	0.150131	1	2	11	DGKH, LCLAT1	down	ex_06
Phospholipid Biosynthetic Process (GO:0008654)	0.150131	1	2	11	FAR1, SGMS1	down	ex_06
Monoatomic Cation Transport (GO:0006812)	0.150131	1	2	11	GRIN2B, ANO10	down	ex_06
G Protein-Coupled Receptor Signaling Pathway, Coupled To Cyclic Nucleotide Second Messenger (GO:0007187)	0.150131	1	2	11	HRH2, HTR4	down	ex_06
Cellular Response To cAMP (GO:0071320)	0.150131	1	2	11	RAPGEF1, PKD2	down	ex_06
Establishment Of Endothelial Barrier (GO:0061028)	0.150131	1	2	11	RAPGEF1, RAB1A	down	ex_06
Focal Adhesion Assembly (GO:0048041)	0.150131	1	2	11	SORBS1, CDH11	down	ex_06
N-glycan Processing (GO:0006491)	0.150131	1	2	11	ST8SIA5, MAN2A1	down	ex_06
Cellular Response To Glucose Starvation (GO:0042149)	0.150138	1	2	13	ATG14, CPEB4	down	ex_30
Adenylate Cyclase-Inhibiting G Protein-Coupled Receptor Signaling Pathway (GO:0007193)	0.150138	1	2	13	CHRM3, GRM7	down	ex_30
Lipid Modification (GO:0030258)	0.150138	1	2	13	DGKH, PLPPR4	down	ex_30
Regulation Of Cell Size (GO:0008361)	0.150138	1	2	13	LARS1, RAC1	down	ex_30
Substrate Adhesion-Dependent Cell Spreading (GO:0034446)	0.150138	1	2	13	PEAK1, RAC1	down	ex_30
Inositol Lipid-Mediated Signaling (GO:0048017)	0.150138	1	2	13	PLCH1, OCRL	down	ex_30
Calcium Ion Transmembrane Transport (GO:0070588)	0.1502	1	4	37	CACNA2D1, ATP2C1, ITGAV, TRPM7	up	ex_24
Positive Regulation Of Cell Differentiation (GO:0045597)	0.150263	1	13	73	RUNX2, RHOA, ZHX3, RAP1A, VWC2, FGFR1, SMARCE1, LAMB1, ACVR2A, GSK3B, ARID1A, MTCH2, RPS6KA3	down	ex_17
Intracellular Estrogen Receptor Signaling Pathway (GO:0030520)	0.150317	1	1	5	ARID1A	down	OPC_07
Long-Term Synaptic Potentiation (GO:0060291)	0.150317	1	1	5	SLC8A3	down	OPC_07
Positive Regulation Of Neuron Migration (GO:2001224)	0.150317	1	1	5	ZNF609	down	OPC_07
Chromatin Organization (GO:0006325)	0.150322	1	16	117	ZNF827, PHC1, HCFC2, JARID2, MBD2, RYBP, BRD9, MACROH2A1, YY1, PAK1, NASP, SFPQ, CABIN1, L3MBTL1, CHD8, CHD4	down	ex_09
Positive Regulation Of Cell Adhesion (GO:0045785)	0.150402	1	5	22	LAMB1, PTPRJ, TPM1, STX3, CD47	down	ex_17
Integrin-Mediated Signaling Pathway (GO:0007229)	0.150402	1	5	22	PTPRA, CCM2, ORC3, CDC42, CD47	down	ex_17
Synaptic Vesicle Exocytosis (GO:0016079)	0.150402	1	5	22	UNC13A, UNC13B, SNAP23, RIMS1, STX3	down	ex_17
Brain Development (GO:0007420)	0.150586	1	6	69	EPHA7, EML1, GRIN1, CNTN5, CNTN1, BBS2	up	ex_17
Positive Regulation Of Protein Serine/Threonine Kinase Activity (GO:0071902)	0.150671	1	4	37	CCND2, GHR, ATP2B4, NEK10	down	ex_01
Negative Regulation Of Protein Modification Process (GO:0031400)	0.150671	1	4	37	LRP6, ATP2B4, PID1, TRAF3IP1	down	ex_01
Regulation Of Actin Filament-Based Process (GO:0032970)	0.150746	1	3	25	EPHA5, PAK1, PAK3	down	ex_02
Protein Phosphorylation (GO:0006468)	0.150766	1	15	155	CDK14, PPP4R1, LATS1, CDKL5, HIPK3, ABI2, ABL2, EPHB1, SRPK2, STK33, STK39, CAB39, MAST4, RPS6KB1, MAPK1	down	astrocytes_18
Negative Regulation Of Apoptotic Process (GO:0043066)	0.150897	1	5	107	DNAJC3, TPT1, PDK4, PTMA, GOLPH3	up	endothelial_25
Protein Modification By Small Protein Conjugation (GO:0032446)	0.150902	1	13	169	FBXO2, KIAA1586, MYCBP2, FBXL3, DCUN1D2, RANBP2, CRBN, CNOT4, RCHY1, UBA3, SAE1, UBA5, RANGAP1	up	ex_24
Receptor-Mediated Endocytosis (GO:0006898)	0.151072	1	3	38	CD81, DNM3, GRK3	up	astrocytes_05
Monocarboxylic Acid Metabolic Process (GO:0032787)	0.151109	1	4	28	ABAT, AASDHPPT, LDHB, MGAT4A	up	ex_19
Cellular Response To Hypoxia (GO:0071456)	0.151109	1	4	28	EGLN1, PPARG, MDM2, UBQLN1	up	ex_19
Nuclear Export (GO:0051168)	0.151109	1	4	28	NEMF, RAN, CSE1L, RANBP2	up	ex_19
Positive Regulation Of Transmembrane Receptor Protein Serine/Threonine Kinase Signaling Pathway (GO:0090100)	0.151109	1	4	28	SMAD4, SDCBP, PPARG, HSP90AB1	up	ex_19
Regulation Of Microtubule Polymerization (GO:0031113)	0.151109	1	4	28	TUBB4A, CDK5R1, STMN1, STMN2	up	ex_19
Regulation Of Cell Differentiation (GO:0045595)	0.151121	1	7	70	PTPRR, CTNNB1, BRD9, PHLDB2, FGFR1, CDK6, NF1	down	ex_06
Protein Localization To Plasma Membrane (GO:0072659)	0.151121	1	7	70	RAB40B, MRAP2, KCNB2, KCNIP3, SMURF1, ITGB1BP1, EFR3B	down	ex_06
Positive Regulation Of Cellular Process (GO:0048522)	0.151151	1	23	141	SUPV3L1, CEP43, TEAD1, CSNK2A1, ADAM17, CNOT6, TPM1, STX3, SMARCE1, BCL2, CCDC25, NTRK2, CDC42, GAREM1, PTPRJ, CD47, PAK1, CCND2, FGFR1, LAMB1, GSK3B, ARID1A, RPS6KA3	down	ex_17
Protein Targeting (GO:0006605)	0.151267	1	4	40	GDAP1, VPS13D, VPS13C, KIF13B	up	ex_02
miRNA-mediated Gene Silencing By Inhibition Of Translation (GO:0035278)	0.151327	1	2	5	AGO2, TNRC6C	down	oligodendrocytes_03
Stress Granule Assembly (GO:0034063)	0.151327	1	2	5	BICD1, LSM14A	down	oligodendrocytes_03
Negative Regulation Of Exocytosis (GO:0045920)	0.151327	1	2	5	IL1RAPL1, ATP9A	down	oligodendrocytes_03
Regulation Of Nuclear-Transcribed mRNA Catabolic Process, Deadenylation-Dependent Decay (GO:1900151)	0.151327	1	2	5	RC3H1, TNRC6C	down	oligodendrocytes_03
Positive Regulation Of Neuron Migration (GO:2001224)	0.151327	1	2	5	SHTN1, ZNF609	down	oligodendrocytes_03
Recombinational Repair (GO:0000725)	0.151335	1	4	39	INIP, MRE11, EXD2, REV3L	up	ex_09
acyl-CoA Biosynthetic Process (GO:0071616)	0.151342	1	1	3	ACSS2	up	ex_09
Cardiac Cell Development (GO:0055006)	0.151342	1	1	3	CXADR	up	ex_09
Regulation Of Oxidoreductase Activity (GO:0051341)	0.151342	1	1	3	FDX1	up	ex_09
Positive Regulation Of RNA Binding (GO:1905216)	0.151342	1	1	3	FMR1	up	ex_09
Basement Membrane Organization (GO:0071711)	0.151342	1	1	3	MLF2	up	ex_09
DNA Strand Resection Involved In Replication Fork Processing (GO:0110025)	0.151342	1	1	3	MRE11	up	ex_09
acetyl-CoA Biosynthetic Process From Pyruvate (GO:0006086)	0.151342	1	1	3	PDHA1	up	ex_09
Phagosome-Lysosome Fusion (GO:0090385)	0.151342	1	1	3	PIKFYVE	up	ex_09
Regulation Of Actin Filament Depolymerization (GO:0030834)	0.151342	1	1	3	PLEKHH2	up	ex_09
Forebrain Neuron Differentiation (GO:0021879)	0.151342	1	1	3	RAPGEF2	up	ex_09
Negative Regulation Of Protein Exit From Endoplasmic Reticulum (GO:0070862)	0.151342	1	1	3	UBE2G2	up	ex_09
Negative Regulation Of Gene Expression Via CpG Island Methylation (GO:0044027)	0.151342	1	1	3	UHRF2	up	ex_09
Regulation Of ERAD Pathway (GO:1904292)	0.151342	1	1	3	USP25	up	ex_09
Protein Import Into Nucleus (GO:0006606)	0.151444	1	7	43	NUP98, E2F3, TNPO3, KPNA1, KPNB1, PRICKLE1, POM121C	down	ex_09
Adiponectin-Activated Signaling Pathway (GO:0033211)	0.15156	1	1	3	APLP2	down	ex_30
Cellular Response To Acetylcholine (GO:1905145)	0.15156	1	1	3	CHRM3	down	ex_30
I-kappaB Phosphorylation (GO:0007252)	0.15156	1	1	3	DAB2IP	down	ex_30
Positive Regulation Of Cell-Cell Adhesion Mediated By Cadherin (GO:2000049)	0.15156	1	1	3	DENND6A	down	ex_30
Regulation Of Cardiac Muscle Cell Differentiation (GO:2000725)	0.15156	1	1	3	FRS2	down	ex_30
Glutathione Biosynthetic Process (GO:0006750)	0.15156	1	1	3	GCLC	down	ex_30
Regulation Of Receptor Binding (GO:1900120)	0.15156	1	1	3	GREM2	down	ex_30
Regulation Of Chromatin Binding (GO:0035561)	0.15156	1	1	3	HMBOX1	down	ex_30
Cellular Response To Leptin Stimulus (GO:0044320)	0.15156	1	1	3	LEPR	down	ex_30
Somatic Hypermutation Of Immunoglobulin Genes (GO:0016446)	0.15156	1	1	3	MCM3AP	down	ex_30
Positive Regulation Of Receptor Recycling (GO:0001921)	0.15156	1	1	3	OCRL	down	ex_30
acetyl-CoA Biosynthetic Process From Pyruvate (GO:0006086)	0.15156	1	1	3	PDHX	down	ex_30
Peptidyl-Arginine Modification (GO:0018195)	0.15156	1	1	3	PRMT8	down	ex_30
Podocyte Differentiation (GO:0072112)	0.15156	1	1	3	PTPRO	down	ex_30
PERK-mediated Unfolded Protein Response (GO:0036499)	0.15156	1	1	3	QRICH1	down	ex_30
Negative Regulation Of Fibroblast Migration (GO:0010764)	0.15156	1	1	3	RAC1	down	ex_30
Translocation Of Molecules Into Host (GO:0044417)	0.15156	1	1	3	THOC7	down	ex_30
ER Overload Response (GO:0006983)	0.15156	1	1	3	TMCO1	down	ex_30
Regulation Of Heme Biosynthetic Process (GO:0070453)	0.15156	1	1	3	TMEM14B	down	ex_30
Suppression Of Viral Release By Host (GO:0044790)	0.15156	1	1	3	TRIM5	down	ex_30
Quinone Metabolic Process (GO:1901661)	0.15156	1	1	3	VKORC1L1	down	ex_30
Cell-Cell Junction Assembly (GO:0007043)	0.151861	1	2	22	CLDN12, PRKCA	up	in_20
Regulation Of Microtubule Polymerization (GO:0031113)	0.151861	1	2	22	DYRK1A, NUMA1	up	in_20
Glucose Homeostasis (GO:0042593)	0.151861	1	2	22	FOXO1, HIF1A	up	in_20
Positive Regulation Of Protein Binding (GO:0032092)	0.151861	1	2	22	IDE, ADD2	up	in_20
Positive Regulation Of Catabolic Process (GO:0009896)	0.151861	1	2	22	IDE, FOXO1	up	in_20
Negative Regulation Of Phosphorylation (GO:0042326)	0.151861	1	2	22	PTPN13, CORO1C	up	in_20
Protein Localization (GO:0008104)	0.151927	1	8	74	NBEAL1, NIN, MYO6, ERBIN, KIF13A, DMD, VCL, SCFD2	down	in_28
Brain Development (GO:0007420)	0.151947	1	7	79	EPHA7, CADM2, UGP2, FLNB, PBX3, MAST1, RAB3GAP1	up	ex_24
Positive Regulation Of Protein Metabolic Process (GO:0051247)	0.152089	1	4	58	APC, BTRC, RDX, OGT	up	in_26
Regulation Of Neurotransmitter Secretion (GO:0046928)	0.15222	1	4	22	CASK, CPLX1, RIMS1, KCNMB4	down	ex_24
Cytoskeleton Organization (GO:0007010)	0.152233	1	4	53	TNIK, PRPF40A, MAST1, DST	up	ex_23
Regulation Of MAP Kinase Activity (GO:0043405)	0.152284	1	3	26	CDK12, TENM1, STK38	up	ex_17
Ras Protein Signal Transduction (GO:0007265)	0.152396	1	7	71	ROCK2, SHOC2, ARHGAP5, G3BP1, RAP2A, KRAS, RAC1	up	ex_21
Regulation Of mRNA Splicing, Via Spliceosome (GO:0048024)	0.152498	1	5	29	SRRM1, CLNS1A, RBM25, CELF1, TRA2A	down	oligodendrocytes_04
Positive Regulation Of Cellular Catabolic Process (GO:0031331)	0.152512	1	11	60	PTPN1, CNOT1, FOXO1, SUPV3L1, CCNY, PSEN1, HIF1A, TBK1, GSK3B, MTDH, PIK3C2A	down	ex_17
Cell Junction Organization (GO:0034330)	0.152573	1	5	30	CBLN2, SNCB, SMAD3, SLC8A2, SLC8A3	down	ex_24
Regulation Of G Protein-Coupled Receptor Signaling Pathway (GO:0008277)	0.152573	1	5	30	MGLL, RGS20, PLCB1, SLC24A4, RGS7	down	ex_24
Positive Regulation Of Protein Modification Process (GO:0031401)	0.152577	1	5	62	RAMP1, WDFY2, EGFR, EFNA5, RB1CC1	up	in_08
Metal Ion Transport (GO:0030001)	0.152609	1	6	45	ATP2C1, NIPAL3, KCNMA1, KCNN2, KCNB2, RYR3	down	in_15
Regulation Of Cell Division (GO:0051302)	0.152717	1	3	29	PRPF40A, PIK3R4, MLLT3	up	ex_01
Positive Regulation Of Signal Transduction (GO:0009967)	0.152767	1	4	59	UBE2V1, YAP1, GRB10, ITGAV	down	endothelial_25
Organelle Assembly (GO:0070925)	0.152868	1	3	69	RFX3, ATG2B, STX7	up	OPC_07
Protein Localization To Nucleus (GO:0034504)	0.153019	1	3	43	FAM53B, BANP, APPL1	up	in_20
Protein Glycosylation (GO:0006486)	0.153019	1	3	43	ST8SIA1, GALNT8, FUT8	up	in_20
Membrane Fission (GO:0090148)	0.153162	1	3	18	EXOC4, EXOC7, VPS4B	down	in_08
Retrograde Vesicle-Mediated Transport, Golgi To Endoplasmic Reticulum (GO:0006890)	0.153162	1	3	18	GBF1, PITPNB, RAB6A	down	in_08
Epithelial To Mesenchymal Transition (GO:0001837)	0.153162	1	3	18	HGF, IGF1, FGFR1	down	in_08
Second-Messenger-Mediated Signaling (GO:0019932)	0.153162	1	3	18	MCTP1, RCAN2, DDAH1	down	in_08
Peptide Metabolic Process (GO:0006518)	0.153162	1	3	18	NPEPPS, NLN, DMD	down	in_08
Wound Healing (GO:0042060)	0.153162	1	3	18	VPS4B, TPM1, IGF1	down	in_08
Central Nervous System Development (GO:0007417)	0.153227	1	9	110	GRIN2B, JARID2, ARNT2, SLC8A3, PRKN, NPAS2, IL1RAPL2, SERPINI1, RPS6KA3	down	ex_22
C-terminal Protein Amino Acid Modification (GO:0018410)	0.153523	1	2	8	AGBL4, ATG7	down	ex_21
Transition Metal Ion Transport (GO:0000041)	0.153523	1	2	8	ATP2C2, ATP2C1	down	ex_21
Positive Regulation Of Cell Morphogenesis Involved In Differentiation (GO:0010770)	0.153523	1	2	8	CDKL3, FBXW8	down	ex_21
Positive Regulation Of CREB Transcription Factor Activity (GO:0032793)	0.153523	1	2	8	EPHA5, LRP8	down	ex_21
Alpha-Amino Acid Metabolic Process (GO:1901605)	0.153523	1	2	8	MTR, RIMKLB	down	ex_21
Peripheral Nervous System Development (GO:0007422)	0.153523	1	2	8	NF1, ASIC2	down	ex_21
Positive Regulation Of Mitotic Nuclear Division (GO:0045840)	0.153523	1	2	8	NSMCE2, RB1	down	ex_21
Protein Transmembrane Import Into Intracellular Organelle (GO:0044743)	0.153523	1	2	8	PEX14, TIMM23B	down	ex_21
Regulation Of Endoplasmic Reticulum Stress-Induced Intrinsic Apoptotic Signaling Pathway (GO:1902235)	0.153523	1	2	8	PTPN1, EIF2AK3	down	ex_21
Myoblast Differentiation (GO:0045445)	0.153523	1	2	8	RB1, TCF7L2	down	ex_21
Regulation Of Double-Strand Break Repair Via Nonhomologous End Joining (GO:2001032)	0.153523	1	2	8	SHLD2, MRNIP	down	ex_21
Regulation Of Cellular Response To Transforming Growth Factor Beta Stimulus (GO:1903844)	0.153523	1	2	8	SMAD3, TRIM33	down	ex_21
Negative Regulation Of Epithelial Cell Apoptotic Process (GO:1904036)	0.153523	1	2	8	TCF7L2, SEMA5A	down	ex_21
DNA-templated Transcription (GO:0006351)	0.153578	1	4	44	DDX5, PDE10A, RO60, TRIM24	down	in_27
Negative Regulation Of Cellular Process (GO:0048523)	0.153589	1	11	146	SPOCK3, VPS13C, RAPGEF2, PHF14, JAK2, RBBP4, RBBP7, FRMD5, TIAL1, PTPRK, PDS5B	up	ex_09
Golgi To Plasma Membrane Protein Transport (GO:0043001)	0.153615	1	2	14	OPTN, KIF13A	up	in_12
Nuclear Transport (GO:0051169)	0.153615	1	2	14	RANBP2, NUP93	up	in_12
Positive Regulation Of Double-Strand Break Repair Via Homologous Recombination (GO:1905168)	0.15377	1	1	9	ACTR2	down	microglia_13
Positive Regulation Of Membrane Potential (GO:0045838)	0.153887	1	1	3	ANK3	down	ex_02
Dermatan Sulfate Proteoglycan Biosynthetic Process (GO:0050651)	0.153887	1	1	3	CSGALNACT2	down	ex_02
COPI Coating Of Golgi Vesicle (GO:0048205)	0.153887	1	1	3	GBF1	down	ex_02
Regulation Of Basement Membrane Organization (GO:0110011)	0.153887	1	1	3	LAMB1	down	ex_02
Negative Regulation Of Muscle Cell Apoptotic Process (GO:0010656)	0.153887	1	1	3	LRP6	down	ex_02
Lipid Import Into Cell (GO:0140354)	0.153887	1	1	3	PLPPR4	down	ex_02
Somite Development (GO:0061053)	0.153887	1	1	3	PTCH1	down	ex_02
Biogenic Amine Biosynthetic Process (GO:0042401)	0.153887	1	1	3	SAT1	down	ex_02
Membrane Depolarization (GO:0051899)	0.153887	1	1	3	SCN3B	down	ex_02
Negative Regulation Of Homotypic Cell-Cell Adhesion (GO:0034111)	0.153887	1	1	3	SERPINE2	down	ex_02
Apical Protein Localization (GO:0045176)	0.153887	1	1	3	SHROOM3	down	ex_02
Negative Regulation Of Chemokine-Mediated Signaling Pathway (GO:0070100)	0.153887	1	1	3	SLIT1	down	ex_02
Regulation Of Monoatomic Cation Transmembrane Transport (GO:1904062)	0.153899	1	3	17	GRIN2D, DPP10, KCNN2	down	in_15
mRNA Transport (GO:0051028)	0.153899	1	3	17	NUP214, NUP160, THOC1	down	in_15
Regulation Of Anatomical Structure Morphogenesis (GO:0022603)	0.153965	1	5	63	TANC2, LZTS1, PID1, CAMSAP1, MTCH2	down	ex_23
Regulation Of Potassium Ion Transport (GO:0043266)	0.154067	1	2	13	ANK3, KCNN2	down	ex_02
Stem Cell Differentiation (GO:0048863)	0.154067	1	2	13	MTF2, LRP6	down	ex_02
Cognition (GO:0050890)	0.154204	1	2	15	CYFIP1, NIPBL	up	ex_01
Cellular Response To Virus (GO:0098586)	0.154204	1	2	15	LGALS8, JAK2	up	ex_01
Regulation Of Cell Morphogenesis (GO:0022604)	0.154204	1	2	15	MACF1, EFNA5	up	ex_01
Positive Regulation Of Microtubule Polymerization Or Depolymerization (GO:0031112)	0.154204	1	2	15	NUMA1, TOGARAM1	up	ex_01
Positive Regulation Of Signaling (GO:0023056)	0.154204	1	2	15	OCRL, CLSTN2	up	ex_01
Eye Development (GO:0001654)	0.154204	1	2	15	PBX1, NIPBL	up	ex_01
Transcription Elongation By RNA Polymerase II (GO:0006368)	0.154204	1	2	15	PCID2, SART3	up	ex_01
Positive Regulation Of Lamellipodium Organization (GO:1902745)	0.154204	1	2	15	PIK3CA, CYFIP1	up	ex_01
Heterochromatin Formation (GO:0031507)	0.154204	1	2	15	PPM1D, CTBP1	up	ex_01
Response To Peptide Hormone (GO:0043434)	0.154204	1	2	15	ROCK2, SORT1	up	ex_01
Monoubiquitinated Protein Deubiquitination (GO:0035520)	0.154204	1	2	15	USP47, TRRAP	up	ex_01
mRNA Polyadenylation (GO:0006378)	0.154204	1	2	15	WDR33, PAPOLG	up	ex_01
Regulation Of Metal Ion Transport (GO:0010959)	0.154204	1	2	15	WNK1, EPB41	up	ex_01
Regulation Of Endocytosis (GO:0030100)	0.154343	1	4	26	RUBCN, PACSIN1, HIP1, SCARB1	down	in_15
Spliceosomal Complex Assembly (GO:0000245)	0.154404	1	3	14	CELF1, DDX46, SETX	down	oligodendrocytes_04
Actin Polymerization Or Depolymerization (GO:0008154)	0.154404	1	3	14	GAS7, EVL, WIPF1	down	oligodendrocytes_04
Phosphate-Containing Compound Metabolic Process (GO:0006796)	0.154509	1	6	65	EPHA7, PPA2, PPIP5K2, TIGAR, PIK3CB, PPP3CA	up	ex_24
Positive Regulation Of Multicellular Organismal Process (GO:0051240)	0.154589	1	8	94	RFX3, SUDS3, JAK2, ROCK1, OGT, CNKSR2, SOX5, B4GALT5	up	ex_24
DNA Damage Response (GO:0006974)	0.15461	1	5	89	NCOA6, MSH2, MACROH2A1, EP400, KMT5B	down	OPC_07
Regulation Of Osteoblast Differentiation (GO:0045667)	0.15461	1	3	22	IL6ST, PPP3CA, PRKD1	up	ex_21
Neurotransmitter Transport (GO:0006836)	0.15461	1	3	22	SYN1, SLC38A2, LIN7C	up	ex_21
Vesicle Cytoskeletal Trafficking (GO:0099518)	0.15461	1	3	22	SYT4, KIF1A, CCDC186	up	ex_21
Regulation Of Amide Metabolic Process (GO:0034248)	0.15461	1	3	22	TIGAR, MTPN, FOXO3	up	ex_21
Regulation Of Actin Filament-Based Process (GO:0032970)	0.15462	1	2	21	RALA, ARHGAP18	up	in_27
Regulation Of Wnt Signaling Pathway (GO:0030111)	0.154675	1	4	29	CDK14, KREMEN1, CDC73, SPIN1	down	astrocytes_18
Cellular Response To Oxidative Stress (GO:0034599)	0.154675	1	4	29	SETX, ARNT, PKD2, MAPK1	down	astrocytes_18
Positive Regulation Of Cell Differentiation (GO:0045597)	0.154711	1	6	76	ZEB1, PPP3CA, PBRM1, TMEM64, PPARG, LMO3	up	ex_06
Positive Regulation Of Cell Projection Organization (GO:0031346)	0.154751	1	5	55	SLIT2, TOX, ZNF804A, KIDINS220, TIAM2	up	ex_02
Nervous System Development (GO:0007399)	0.154796	1	13	172	JARID2, NPAS2, IL1RAPL2, NRSN1, SERPINI1, MDGA2, EVL, ARNT2, ZDHHC2, KIRREL3, CRIM1, PRKN, RPS6KA3	down	ex_22
Import Into Nucleus (GO:0051170)	0.154976	1	3	19	NUP98, TNPO3, IPO11	down	astrocytes_18
Integrin-Mediated Signaling Pathway (GO:0007229)	0.154976	1	3	19	PTPRA, FERMT2, CD47	down	astrocytes_18
Positive Regulation Of Cell Cycle (GO:0045787)	0.154976	1	3	19	SRPK2, RPS6KB1, PKD2	down	astrocytes_18
Regulation Of Epithelial Cell Proliferation (GO:0050678)	0.154976	1	3	19	YAP1, CDC73, TCF7L2	down	astrocytes_18
Regulation Of Endocytosis (GO:0030100)	0.154976	1	3	19	ZFYVE16, STON2, ABL2	down	astrocytes_18
Cellular Response To Ionizing Radiation (GO:0071479)	0.155092	1	2	18	SPIDR, CLOCK	up	ex_23
Positive Regulation Of Transcription Elongation By RNA Polymerase II (GO:0032968)	0.155092	1	2	18	ZMYND8, MED17	up	ex_23
Regulation Of Plasma Membrane Bounded Cell Projection Assembly (GO:0120032)	0.155313	1	2	22	RABGAP1, TBC1D22A	down	OPC_07
Regulation Of Epithelial Cell Migration (GO:0010632)	0.15542	1	2	20	MCC, BMPR2	down	endothelial_25
Regulation Of G Protein-Coupled Receptor Signaling Pathway (GO:0008277)	0.155445	1	5	24	MGLL, YWHAB, GRK4, GRK5, CAMK2A	down	in_12
ERBB Signaling Pathway (GO:0038127)	0.155445	1	5	24	NRG1, SHC3, DGKD, CUL5, PIK3C2A	down	in_12
Cyclic-Nucleotide-Mediated Signaling (GO:0019935)	0.155597	1	2	10	GUCY1A2, RAPGEF2	down	in_28
Cardiac Conduction (GO:0061337)	0.155597	1	2	10	MEF2A, CACNA2D1	down	in_28
Platelet Aggregation (GO:0070527)	0.155597	1	2	10	MYH9, VCL	down	in_28
Regulation Of Cell-Substrate Adhesion (GO:0010810)	0.155597	1	2	10	PTK2, RSU1	down	in_28
Sphingolipid Biosynthetic Process (GO:0030148)	0.155756	1	3	35	ST8SIA1, ELOVL5, ACER2	up	ex_23
Regulation Of Wnt Signaling Pathway (GO:0030111)	0.155848	1	4	38	PRKN, MDFIC, CCNY, CCNYL1	down	ex_22
Regulation Of Mitotic Cell Cycle (GO:0007346)	0.155893	1	3	30	MDM2, MAEA, PKN2	up	in_08
Regulation Of Telomere Maintenance (GO:0032204)	0.156177	1	3	24	ATRX, SMC5, NBN	up	ex_30
Protein Lipidation (GO:0006497)	0.156177	1	3	24	DPM1, GPLD1, ZDHHC20	up	ex_30
RNA Splicing (GO:0008380)	0.156255	1	3	29	SRSF7, TXNL4A, TRA2B	down	in_27
Golgi To Endosome Transport (GO:0006895)	0.156369	1	1	6	VPS13C	up	oligodendrocytes_00
Regulation Of Microtubule Nucleation (GO:0010968)	0.156572	1	1	5	EML2	up	in_27
Protein Alpha-1,2-Demannosylation (GO:0036508)	0.156572	1	1	5	MAN1A2	up	in_27
Positive Regulation Of Cellular Response To Insulin Stimulus (GO:1900078)	0.156572	1	1	5	PTPN11	up	in_27
Intracellular Lipid Transport (GO:0032365)	0.156572	1	1	5	TMEM41B	up	in_27
Neuron Apoptotic Process (GO:0051402)	0.156572	1	1	5	TRPC5	up	in_27
Chemical Synaptic Transmission (GO:0007268)	0.156573	1	15	94	SLC12A5, UNC13A, LRP6, BSN, GRIN2B, GPR176, GABBR1, GAD1, APBA1, SLC1A1, CHRNA7, NLGN4Y, GABRG3, GABRG2, GRM7	down	in_12
Positive Regulation Of NIK/NF-kappaB Signaling (GO:1901224)	0.156577	1	2	12	EGFR, SASH1	up	in_28
Cellular Response To Peptide Hormone Stimulus (GO:0071375)	0.156733	1	3	31	PDE3B, PRKCI, PRKDC	down	in_20
Positive Regulation Of Macromolecule Biosynthetic Process (GO:0010557)	0.156733	1	3	31	TGFB2, HNRNPD, PRKDC	down	in_20
Positive Regulation Of DNA-templated Transcription, Elongation (GO:0032786)	0.15679	1	2	16	MED4, THOC1	down	in_20
Cellular Response To Starvation (GO:0009267)	0.156834	1	3	39	XPR1, FOXO1, BMPR2	down	endothelial_25
Branching Involved In Blood Vessel Morphogenesis (GO:0001569)	0.156839	1	1	3	CTNNB1	down	ex_22
Protein Kinase C-activating G Protein-Coupled Receptor Signaling Pathway (GO:0007205)	0.156839	1	1	3	DGKH	down	ex_22
Positive Regulation Of Hippo Signaling (GO:0035332)	0.156839	1	1	3	FRMD6	down	ex_22
Taurine Metabolic Process (GO:0019530)	0.156839	1	1	3	GHR	down	ex_22
Excitatory Chemical Synaptic Transmission (GO:0098976)	0.156839	1	1	3	GRIN2B	down	ex_22
Peptidyl-Lysine Deacetylation (GO:0034983)	0.156839	1	1	3	HDAC9	down	ex_22
Phosphatidylethanolamine Acyl-Chain Remodeling (GO:0036152)	0.156839	1	1	3	LPGAT1	down	ex_22
Anoikis (GO:0043276)	0.156839	1	1	3	MTOR	down	ex_22
Positive Regulation Of RNA Binding (GO:1905216)	0.156839	1	1	3	NCBP1	down	ex_22
Positive Regulation Of Intracellular Steroid Hormone Receptor Signaling Pathway (GO:0033145)	0.156839	1	1	3	PAK1	down	ex_22
Regulation Of Circadian Sleep/Wake Cycle, Sleep (GO:0045187)	0.156839	1	1	3	PARP1	down	ex_22
Inclusion Body Assembly (GO:0070841)	0.156839	1	1	3	PRKN	down	ex_22
Endolysosomal Toll-Like Receptor Signaling Pathway (GO:0140894)	0.156839	1	1	3	RFTN1	down	ex_22
Coronary Vasculature Morphogenesis (GO:0060977)	0.156839	1	1	3	SPRED1	down	ex_22
Intrinsic Apoptotic Signaling Pathway In Response To Oxidative Stress (GO:0008631)	0.156839	1	1	3	STK24	down	ex_22
Regulation Of Trophoblast Cell Migration (GO:1901163)	0.156839	1	1	3	YTHDF3	down	ex_22
Positive Regulation Of Endocytic Recycling (GO:2001137)	0.156839	1	1	3	ZDHHC2	down	ex_22
Regulation Of Small GTPase Mediated Signal Transduction (GO:0051056)	0.156888	1	2	36	ARHGAP32, ITGAV	up	OPC_07
Clathrin-Dependent Endocytosis (GO:0072583)	0.156987	1	2	15	AP2B1, DNAJC6	down	in_27
Regulation Of miRNA Transcription (GO:1902893)	0.156987	1	2	15	DDX5, NR3C1	down	in_27
Peptidyl-Tyrosine Phosphorylation (GO:0018108)	0.156987	1	2	15	PIBF1, JAK1	down	in_27
Intracellular Glucose Homeostasis (GO:0001678)	0.156987	1	2	15	PIK3R1, TRA2B	down	in_27
Regulation Of Neurotransmitter Receptor Activity (GO:0099601)	0.156987	1	2	15	SHISA9, BEGAIN	down	in_27
Regulation Of Cell Migration (GO:0030334)	0.157017	1	17	137	CEP43, SEMA4B, TNR, TPM1, SRGAP3, PLXNA4, NF1, NUMB, NTRK3, FYN, LDLRAD4, CNTN1, PAK1, CDH11, ERBB4, LDB2, GNA12	down	ex_24
Cellular Response To Starvation (GO:0009267)	0.157045	1	4	47	SESN1, ATG7, ELAPOR1, EIF2AK2	down	in_26
Ruffle Organization (GO:0031529)	0.157252	1	2	6	CARMIL1, PLEKHA1	down	in_12
Central Nervous System Myelination (GO:0022010)	0.157252	1	2	6	CLU, B4GALT5	down	in_12
Positive Regulation Of Nitric Oxide Biosynthetic Process (GO:0045429)	0.157252	1	2	6	CLU, PKD2	down	in_12
Neural Crest Cell Differentiation (GO:0014033)	0.157252	1	2	6	LRP6, NRG1	down	in_12
Striated Muscle Cell Differentiation (GO:0051146)	0.157252	1	2	6	NRG1, PLD3	down	in_12
Fc Receptor Mediated Stimulatory Signaling Pathway (GO:0002431)	0.157252	1	2	6	PAK1, PLPP4	down	in_12
Peroxisomal Membrane Transport (GO:0015919)	0.157252	1	2	6	PEX1, PEX14	down	in_12
Heterotypic Cell-Cell Adhesion (GO:0034113)	0.157252	1	2	6	PKP2, CD200	down	in_12
Negative Regulation Of Response To Endoplasmic Reticulum Stress (GO:1903573)	0.157252	1	2	6	PTPN1, CLU	down	in_12
Growth Hormone Receptor Signaling Pathway (GO:0060396)	0.157252	1	2	6	PTPN1, JAK2	down	in_12
Regulation Of Secretion (GO:0051046)	0.157252	1	2	6	PTPRN, NRG1	down	in_12
Mitochondrial Calcium Ion Transmembrane Transport (GO:0006851)	0.157252	1	2	6	SLC8A3, MICU2	down	in_12
Positive Regulation Of Stress-Activated Protein Kinase Signaling Cascade (GO:0070304)	0.157252	1	2	6	TGFB2, KLHDC10	down	in_12
Negative Regulation Of Phosphatase Activity (GO:0010923)	0.157252	1	2	6	TGFB2, SEMA4D	down	in_12
Protein Localization To Cytoplasmic Stress Granule (GO:1903608)	0.157252	1	2	6	TIA1, PAK1	down	in_12
Negative Regulation Of Macromolecule Biosynthetic Process (GO:0010558)	0.157286	1	4	44	EPHA4, DACH1, EPRS1, HDAC2	up	ex_06
Excitatory Chemical Synaptic Transmission (GO:0098976)	0.157332	1	1	4	GRIN2A	up	in_15
Myoblast Fusion (GO:0007520)	0.157332	1	1	4	KCNH1	up	in_15
Microtubule Anchoring At Centrosome (GO:0034454)	0.157332	1	1	4	NINL	up	in_15
Polarized Epithelial Cell Differentiation (GO:0030859)	0.157332	1	1	4	RAB10	up	in_15
Phagosome Maturation (GO:0090382)	0.157332	1	1	4	SLC4A7	up	in_15
Regulation Of Protein Acetylation (GO:1901983)	0.157332	1	1	4	TAOK1	up	in_15
Mitochondrion Organization (GO:0007005)	0.157389	1	5	51	AKT3, VPS13D, VPS13C, RHOT1, OPA1	up	ex_22
Non-Membrane-Bounded Organelle Assembly (GO:0140694)	0.157389	1	5	51	STARD9, NEK7, PRRC2C, CEP63, CENPC	up	ex_22
Positive Regulation Of Transmembrane Receptor Protein Serine/Threonine Kinase Signaling Pathway (GO:0090100)	0.157396	1	3	25	ACVR2A, KIAA0319, RNF165	down	ex_22
Positive Regulation Of Cell Junction Assembly (GO:1901890)	0.157396	1	3	25	PTPRJ, SYNDIG1, CLSTN3	down	ex_22
Regulation Of Synapse Assembly (GO:0051963)	0.157396	1	3	25	SYNDIG1, IL1RAPL2, CLSTN3	down	ex_22
Regulation Of Cell Adhesion (GO:0030155)	0.157409	1	5	53	TNR, CDH13, LAMB1, ITGB1BP1, TNPO1	down	ex_02
Cellular Response To Reactive Oxygen Species (GO:0034614)	0.157452	1	2	17	FER, MAP3K5	up	in_15
Neurotransmitter Transport (GO:0006836)	0.157452	1	2	17	GABRA2, SYT1	up	in_15
Positive Regulation Of Protein Kinase B Signaling (GO:0051897)	0.157465	1	2	20	PTPRJ, RICTOR	up	astrocytes_05
Regulation Of Actin Filament-Based Process (GO:0032970)	0.157465	1	2	20	RHOQ, RICTOR	up	astrocytes_05
Positive Regulation Of MAP Kinase Activity (GO:0043406)	0.157465	1	2	20	SASH1, TPD52L1	up	astrocytes_05
Regulation Of Synaptic Transmission, Glutamatergic (GO:0051966)	0.157531	1	5	31	UNC13A, GRIK3, HCN1, GRM7, CACNG3	down	in_10
Antigen Receptor-Mediated Signaling Pathway (GO:0050851)	0.157721	1	5	28	CD276, NCOR2, BCL2, PTPRJ, PDE4B	down	ex_09
Negative Regulation Of Neuron Projection Development (GO:0010977)	0.157721	1	5	28	PTPRS, TNR, DENND5A, BCL11A, CRMP1	down	ex_09
Intraciliary Anterograde Transport (GO:0035720)	0.157773	1	1	4	IFT88	down	astrocytes_05
Negative Regulation Of mRNA Processing (GO:0050686)	0.157773	1	1	4	RBMX	down	astrocytes_05
Positive Regulation Of Protein-Containing Complex Disassembly (GO:0043243)	0.157773	1	1	4	SETX	down	astrocytes_05
Early Endosome To Golgi Transport (GO:0034498)	0.157773	1	1	4	TRAPPC10	down	astrocytes_05
Mitochondrial Respiratory Chain Complex III Assembly (GO:0034551)	0.157773	1	1	4	TTC19	down	astrocytes_05
Dermatan Sulfate Proteoglycan Biosynthetic Process (GO:0050651)	0.157773	1	1	4	UST	down	astrocytes_05
Chloride Transmembrane Transport (GO:1902476)	0.157802	1	4	24	ANO3, ANO4, GABRB3, GLRA2	down	ex_21
Protein Tetramerization (GO:0051262)	0.157802	1	4	24	HOMER1, PKD2, GRIN2B, CBR4	down	ex_21
Cell-Matrix Adhesion (GO:0007160)	0.15806	1	3	26	PPFIA2, PTPRK, ITGB8	up	ex_09
Positive Regulation Of Cytoskeleton Organization (GO:0051495)	0.15813	1	2	17	KATNBL1, EVL	down	astrocytes_05
Spliceosomal Complex Assembly (GO:0000245)	0.15813	1	2	17	LUC7L2, SETX	down	astrocytes_05
Regulation Of Cellular Localization (GO:0060341)	0.15813	1	2	17	USP8, WDPCP	down	astrocytes_05
post-Golgi Vesicle-Mediated Transport (GO:0006892)	0.158234	1	3	33	STEAP2, AP3D1, RAB10	up	in_15
Cell Junction Assembly (GO:0034329)	0.158243	1	4	39	CDH8, FARP1, CDH11, CDH13	down	ex_02
Positive Regulation Of Epidermal Growth Factor Receptor Signaling Pathway (GO:0045742)	0.15827	1	1	7	AGT	up	astrocytes_18
Embryo Development Ending In Birth Or Egg Hatching (GO:0009792)	0.15827	1	1	7	UBR3	up	astrocytes_18
Positive Regulation Of Macromolecule Metabolic Process (GO:0010604)	0.158281	1	6	80	ATM, MITF, OLFM1, PIK3CB, UBR5, MAPK9	up	in_08
Regulation Of Filopodium Assembly (GO:0051489)	0.158578	1	3	26	CDC42, GAP43, NEURL1	down	ex_30
Lipid Transport (GO:0006869)	0.158578	1	3	26	CERT1, VAPA, PLPPR4	down	ex_30
Regulation Of Rho Protein Signal Transduction (GO:0035023)	0.158578	1	3	26	SCAI, CUL3, RAC1	down	ex_30
Regulation Of Blood Circulation (GO:1903522)	0.158608	1	2	7	CAMK2D, KCNMB4	down	ex_09
Cristae Formation (GO:0042407)	0.158608	1	2	7	CHCHD6, CHCHD3	down	ex_09
Negative Regulation Of Mitotic Cell Cycle (GO:0045930)	0.158608	1	2	7	CHFR, TOM1L1	down	ex_09
Contractile Actin Filament Bundle Assembly (GO:0030038)	0.158608	1	2	7	CUL3, SORBS1	down	ex_09
RNA Secondary Structure Unwinding (GO:0010501)	0.158608	1	2	7	DDX39B, AGO2	down	ex_09
Neuromuscular Synaptic Transmission (GO:0007274)	0.158608	1	2	7	FCHSD2, RIMBP2	down	ex_09
Ionotropic Glutamate Receptor Signaling Pathway (GO:0035235)	0.158608	1	2	7	GRIN2B, CPEB4	down	ex_09
Regulation Of Anoikis (GO:2000209)	0.158608	1	2	7	PIK3R3, BCL2	down	ex_09
Regulation Of Chemotaxis (GO:0050920)	0.158608	1	2	7	PTPN2, CYRIB	down	ex_09
Negative Regulation Of Platelet-Derived Growth Factor Receptor Signaling Pathway (GO:0010642)	0.158608	1	2	7	PTPN2, PTPRJ	down	ex_09
Positive Regulation Of Regulated Secretory Pathway (GO:1903307)	0.158608	1	2	7	RAB15, KCNB1	down	ex_09
Regulation Of Neuroblast Proliferation (GO:1902692)	0.158608	1	2	7	TAFA1, NF1	down	ex_09
Positive Regulation Of Protein Localization To Plasma Membrane (GO:1903078)	0.158625	1	3	22	ATP2C1, STX3, SORBS1	down	ex_06
Protein N-linked Glycosylation (GO:0006487)	0.158625	1	3	22	GFPT1, ST6GAL1, MGAT4C	down	ex_06
Pinocytosis (GO:0006907)	0.158706	1	1	3	CARMIL1	up	ex_24
Transepithelial Chloride Transport (GO:0030321)	0.158706	1	1	3	CLCN7	up	ex_24
Negative Regulation Of Transcription By Competitive Promoter Binding (GO:0010944)	0.158706	1	1	3	CREB1	up	ex_24
Hair Cell Differentiation (GO:0035315)	0.158706	1	1	3	ERCC3	up	ex_24
Cerebral Cortex Neuron Differentiation (GO:0021895)	0.158706	1	1	3	GET1	up	ex_24
Negative Regulation Of Bone Remodeling (GO:0046851)	0.158706	1	1	3	GPR137B	up	ex_24
Integrin Activation (GO:0033622)	0.158706	1	1	3	KRIT1	up	ex_24
Regulation Of T-helper 17 Cell Differentiation (GO:2000319)	0.158706	1	1	3	MALT1	up	ex_24
Negative Regulation Of Hematopoietic Progenitor Cell Differentiation (GO:1901533)	0.158706	1	1	3	METTL14	up	ex_24
Regulation Of Peptidyl-Cysteine S-nitrosylation (GO:2000169)	0.158706	1	1	3	NOS1AP	up	ex_24
Response To Lead Ion (GO:0010288)	0.158706	1	1	3	PPP2CA	up	ex_24
Endonucleolytic Cleavage Of Tricistronic rRNA Transcript (SSU-rRNA, 5.8S rRNA, LSU-rRNA) (GO:0000479)	0.158706	1	1	3	RCL1	up	ex_24
Constitutive Heterochromatin Formation (GO:0140719)	0.158706	1	1	3	SIRT2	up	ex_24
Positive Regulation Of B Cell Receptor Signaling Pathway (GO:0050861)	0.158706	1	1	3	SLC39A10	up	ex_24
Choline Transport (GO:0015871)	0.158706	1	1	3	SLC44A1	up	ex_24
Parallel Actin Filament Bundle Assembly (GO:0030046)	0.158706	1	1	3	SPIRE1	up	ex_24
Regulation Of Generation Of Precursor Metabolites And Energy (GO:0043467)	0.158706	1	1	3	TIGAR	up	ex_24
Negative Regulation Of T Cell Differentiation In Thymus (GO:0033085)	0.158706	1	1	3	TMEM131L	up	ex_24
Protein Polyglutamylation (GO:0018095)	0.158706	1	1	3	TTLL7	up	ex_24
Myelination (GO:0042552)	0.158756	1	2	16	B4GALT5, ADGRG6	down	in_26
Glycerophospholipid Metabolic Process (GO:0006650)	0.158756	1	2	16	DGKH, ABHD3	down	in_26
Cell Cycle G1/S Phase Transition (GO:0044843)	0.158756	1	2	16	E2F3, CAMK2A	down	in_26
Phospholipid Dephosphorylation (GO:0046839)	0.158756	1	2	16	PLPPR5, PIP4P2	down	in_26
Establishment Of Protein Localization To Vacuole (GO:0072666)	0.158756	1	2	16	UBAP1, VPS8	down	in_26
Cellular Response To Starvation (GO:0009267)	0.158841	1	5	54	ATG14, CPEB4, LAMP2, GABARAPL1, LARS1	down	ex_30
Receptor Internalization (GO:0031623)	0.158853	1	3	15	DNM1, RAB31, LRP1	down	in_10
Synaptic Transmission, Glutamatergic (GO:0035249)	0.158853	1	3	15	UNC13A, GRIA1, GRIK3	down	in_10
Sulfur Compound Biosynthetic Process (GO:0044272)	0.158853	1	3	15	UST, GGT7, EXT1	down	in_10
Cellular Response To Oxygen-Containing Compound (GO:1901701)	0.158889	1	9	115	CPEB4, DAB2IP, LARS1, SLC38A9, NEURL1, PDK3, DLG4, SSTR2, PDE4B	down	ex_30
Regulation Of Peptidyl-Cysteine S-nitrosylation (GO:2000169)	0.15889	1	1	3	ATP2B4	down	ex_01
Aspartate Family Amino Acid Catabolic Process (GO:0009068)	0.15889	1	1	3	CRYM	down	ex_01
Actin Crosslink Formation (GO:0051764)	0.15889	1	1	3	GAS2	down	ex_01
Positive Regulation Of Vascular Endothelial Growth Factor Signaling Pathway (GO:1900748)	0.15889	1	1	3	JCAD	down	ex_01
Neuronal Action Potential (GO:0019228)	0.15889	1	1	3	KCNMB2	down	ex_01
Regulation Of Sensory Perception Of Pain (GO:0051930)	0.15889	1	1	3	MGLL	down	ex_01
Growth Hormone Receptor Signaling Pathway Via JAK-STAT (GO:0060397)	0.15889	1	1	3	PTPN1	down	ex_01
Toxin Transport (GO:1901998)	0.15889	1	1	3	RAB40B	down	ex_01
Spontaneous Synaptic Transmission (GO:0098814)	0.15889	1	1	3	RPH3A	down	ex_01
C4-dicarboxylate Transport (GO:0015740)	0.15889	1	1	3	SLC1A1	down	ex_01
N-acetylneuraminate Metabolic Process (GO:0006054)	0.15889	1	1	3	ST6GAL1	down	ex_01
Positive Regulation Of rRNA Processing (GO:2000234)	0.15889	1	1	3	WDR43	down	ex_01
Forebrain Neuron Differentiation (GO:0021879)	0.15889	1	1	3	ZSWIM6	down	ex_01
Positive Regulation Of Phosphorylation (GO:0042327)	0.158899	1	4	59	DDR2, EGFR, NBN, RB1CC1	up	in_26
Protein Localization To Plasma Membrane (GO:0072659)	0.158899	1	4	59	MYO5A, RDX, TTC7A, NECTIN3	up	in_26
RNA Splicing, Via Transesterification Reactions With Bulged Adenosine As Nucleophile (GO:0000377)	0.158899	1	4	59	SRRM2, PNN, CWF19L2, MTREX	up	in_26
Positive Regulation Of Protein Serine/Threonine Kinase Activity (GO:0071902)	0.158911	1	2	27	MAP2K1, PDGFC	up	endothelial_25
Negative Regulation Of TOR Signaling (GO:0032007)	0.158923	1	2	20	ATM, MIOS	up	in_26
Cellular Response To Amino Acid Starvation (GO:0034198)	0.158923	1	2	20	MIOS, MAP3K5	up	in_26
Regulation Of Telomere Maintenance (GO:0032204)	0.158923	1	2	20	YLPM1, NBN	up	in_26
Protein Destabilization (GO:0031648)	0.159152	1	2	13	FBXW11, PRKN	down	ex_22
Response To Nutrient Levels (GO:0031667)	0.159152	1	2	13	MTOR, OTUD3	down	ex_22
Negative Regulation Of Actin Filament Bundle Assembly (GO:0032232)	0.159152	1	2	13	SHANK1, PRKN	down	ex_22
Regulation Of DNA Biosynthetic Process (GO:2000278)	0.159189	1	2	15	ATM, DACH1	up	ex_06
Regulation Of Developmental Growth (GO:0048638)	0.159189	1	2	15	MYCBP2, NIPBL	up	ex_06
Regulation Of Cell Morphogenesis (GO:0022604)	0.159189	1	2	15	NTNG1, EFNA5	up	ex_06
Transcription Elongation By RNA Polymerase II (GO:0006368)	0.159189	1	2	15	PBRM1, SART3	up	ex_06
Positive Regulation Of Calcium Ion Transmembrane Transporter Activity (GO:1901021)	0.159189	1	2	15	RYR2, PPP3CA	up	ex_06
Regulation Of Proteolysis (GO:0030162)	0.159189	1	2	15	SPOP, HDAC2	up	ex_06
Regulation Of Proteolysis Involved In Protein Catabolic Process (GO:1903050)	0.159189	1	2	15	TMF1, EPHA4	up	ex_06
Protein Localization To Plasma Membrane (GO:0072659)	0.15927	1	14	71	ATP1B3, STXBP1, EPB41L3, TSPAN5, KCNB1, KCNB2, KCNIP3, SMURF1, ITGB1BP1, SPTBN4, DPP6, RAP1A, TTC7A, EFR3B	down	ex_19
Telomere Maintenance (GO:0000723)	0.15927	1	3	29	ATM, TENM1, RAD50	up	ex_06
Positive Regulation Of Catabolic Process (GO:0009896)	0.15927	1	3	29	RDX, APC, SEC22B	up	ex_06
Regulation Of Ras Protein Signal Transduction (GO:0046578)	0.15927	1	3	29	RDX, DENND4A, SHOC2	up	ex_06
Protein Modification By Small Protein Conjugation (GO:0032446)	0.159329	1	4	87	HERC2, RNF157, UBA3, UBR3	up	astrocytes_18
Positive Regulation Of Protein Polymerization (GO:0032273)	0.159335	1	4	34	HSP90AA1, TPPP, CDK5R1, RAC1	up	ex_21
Response To Insulin (GO:0032868)	0.159335	1	4	34	OGT, SORT1, PKM, VAMP2	up	ex_21
Regulation Of mRNA Stability (GO:0043488)	0.159335	1	4	34	PABPC1, ROCK2, PUM1, PAIP1	up	ex_21
ncRNA Processing (GO:0034470)	0.159335	1	4	34	RPS25, RPS15, DIS3, ESF1	up	ex_21
post-Golgi Vesicle-Mediated Transport (GO:0006892)	0.159486	1	5	38	SORCS1, RABEP1, EXOC4, EXOC7, GBF1	down	in_08
Response To Manganese Ion (GO:0010042)	0.159593	1	1	3	ATP13A2	up	ex_22
Negative Regulation Of Amyloid Precursor Protein Biosynthetic Process (GO:0042985)	0.159593	1	1	3	BACE2	up	ex_22
Positive Regulation Of Centriole Replication (GO:0046601)	0.159593	1	1	3	CEP295	up	ex_22
Regulation Of Mammary Gland Epithelial Cell Proliferation (GO:0033599)	0.159593	1	1	3	DEAF1	up	ex_22
Pyrimidine Deoxyribonucleotide Catabolic Process (GO:0009223)	0.159593	1	1	3	DUT	up	ex_22
Glycerol Metabolic Process (GO:0006071)	0.159593	1	1	3	GALK2	up	ex_22
Cellular Response To Nitric Oxide (GO:0071732)	0.159593	1	1	3	GUCY1B1	up	ex_22
Isoprenoid Biosynthetic Process (GO:0008299)	0.159593	1	1	3	HMGCR	up	ex_22
Cyclic Nucleotide Transport (GO:0070729)	0.159593	1	1	3	LRRC8C	up	ex_22
Positive Regulation Of Transcription Of Notch Receptor Target (GO:0007221)	0.159593	1	1	3	MAML1	up	ex_22
Phagosome-Lysosome Fusion (GO:0090385)	0.159593	1	1	3	SYT7	up	ex_22
Glomerular Filtration (GO:0003094)	0.159593	1	1	3	TMEM63C	up	ex_22
Protein Localization To Organelle (GO:0033365)	0.159603	1	6	69	WASHC2C, IFT20, ARL6, BBS2, PIKFYVE, MARCHF5	up	ex_09
Protein Glycosylation (GO:0006486)	0.159707	1	4	54	ST8SIA1, GALNT1, MGAT4A, PGM3	up	ex_23
mRNA Splicing, Via Spliceosome (GO:0000398)	0.159831	1	5	60	HNRNPC, SF3B1, YTHDC1, SRSF10, NOVA1	up	in_10
Protein Localization To Membrane (GO:0072657)	0.160079	1	4	67	ATP1B3, DLG1, MAP7, MAGI2	up	in_20
Regulation Of DNA Metabolic Process (GO:0051052)	0.160086	1	6	59	YY1, SMC6, SMC5, SMC3, ZBTB38, TAF2	up	ex_21
Positive Regulation Of Protein-Containing Complex Assembly (GO:0031334)	0.160186	1	4	37	UNC13B, MAVS, PRKD1, ATM	up	ex_30
Regulation Of Protein Phosphorylation (GO:0001932)	0.160291	1	5	65	PRKDC, RELN, CCND2, NRG1, GRM5	down	in_20
Positive Regulation Of Protein Phosphorylation (GO:0001934)	0.160388	1	7	98	CAB39, WDFY2, EGFR, EFNA5, SMAD4, TAB2, RB1CC1	up	in_08
Protein Localization To Cell Periphery (GO:1990778)	0.160401	1	7	72	ROCK2, LIN7C, RAP2A, FCHO2, RAB12, ZDHHC22, EFR3A	up	ex_21
Regulation Of I-kappaB kinase/NF-kappaB Signaling (GO:0043122)	0.160426	1	6	69	TRIM5, DAB2IP, FKBP1A, VAPA, TRIM25, TRIM22	down	ex_30
Neuron Migration (GO:0001764)	0.160431	1	4	28	KIAA0319, FGFR1, SH3RF1, MARK1	down	in_08
Proteolysis Involved In Protein Catabolic Process (GO:0051603)	0.160431	1	4	28	YME1L1, PRKN, VPS4B, DDB1	down	in_08
Calcium Ion Import Across Plasma Membrane (GO:0098703)	0.160522	1	2	15	CACNA2D1, SLC24A2	up	in_10
SCF-dependent Proteasomal Ubiquitin-Dependent Protein Catabolic Process (GO:0031146)	0.160522	1	2	15	FBXO3, CUL5	up	in_10
Regulation Of Neuron Migration (GO:2001222)	0.160522	1	2	15	SEMA6A, PHACTR1	up	in_10
Muscle Organ Development (GO:0007517)	0.160522	1	2	15	TCF12, SGCD	up	in_10
Regulation Of mRNA Processing (GO:0050684)	0.160522	1	2	15	YTHDC1, SRSF10	up	in_10
Cell Junction Assembly (GO:0034329)	0.160582	1	9	42	KIRREL3, TLN2, SHANK2, CTNND1, DSCAM, CDH11, CDH12, VMP1, NRCAM	down	ex_19
Positive Regulation Of Supramolecular Fiber Organization (GO:1902905)	0.160582	1	9	42	USP8, NAV3, MAPT, SYNPO2, SNX9, PRKCE, EVL, PSEN1, SYNPO	down	ex_19
Positive Regulation Of Actin Filament Polymerization (GO:0030838)	0.160605	1	2	10	EVL, NCKAP1	down	astrocytes_18
Histone Deacetylation (GO:0016575)	0.160605	1	2	10	GATAD2B, MIER1	down	astrocytes_18
Protein Targeting To Lysosome (GO:0006622)	0.160605	1	2	10	ZFYVE16, GNPTAB	down	astrocytes_18
Positive Regulation Of Protein Kinase Activity (GO:0045860)	0.160654	1	3	44	DLG3, LCP2, SLC8A2	up	in_20
Cytoplasmic Microtubule Organization (GO:0031122)	0.160718	1	3	10	CCDC88A, CLASP1, FYN	down	oligodendrocytes_03
Positive Regulation Of Intracellular Signal Transduction (GO:1902533)	0.160839	1	7	117	PELI2, JAK2, PIK3CB, CNTN1, SASH1, NR3C2, FLCN	up	ex_11
Peptidyl-Threonine Modification (GO:0018210)	0.160906	1	3	29	GALNTL6, ATF2, PRKDC	up	in_10
Transmembrane Receptor Protein Serine/Threonine Kinase Signaling Pathway (GO:0007178)	0.160906	1	3	29	PDCD4, PTPRK, PPARG	up	in_10
Protein Catabolic Process (GO:0030163)	0.160961	1	4	38	FBXO2, RAB12, MALT1, RSPRY1	up	ex_24
Positive Regulation Of Protein Ubiquitination (GO:0031398)	0.161049	1	5	39	MYCBP2, RPS2, SUMO1, UBB, UBQLN1	up	ex_19
Regulation Of Mitochondrial Membrane Potential (GO:0051881)	0.161134	1	2	16	BCL2, PID1	down	ex_23
Negative Regulation Of Extrinsic Apoptotic Signaling Pathway (GO:2001237)	0.161134	1	2	16	BCL2, TCF7L2	down	ex_23
Regulation Of Postsynaptic Membrane Potential (GO:0060078)	0.161134	1	2	16	GABRA3, GRIN2B	down	ex_23
Regulation Of Potassium Ion Transmembrane Transport (GO:1901379)	0.161134	1	2	16	KCNIP1, WWP2	down	ex_23
Cellular Response To Glucose Stimulus (GO:0071333)	0.161134	1	2	16	PTPRN2, ZBTB20	down	ex_23
Regulation Of Dendritic Spine Development (GO:0060998)	0.161134	1	2	16	TANC2, NEURL1	down	ex_23
Phosphate-Containing Compound Metabolic Process (GO:0006796)	0.16129	1	5	64	PANK2, PFKFB3, DUSP16, MBOAT2, NUDT5	down	ex_23
Regulation Of Cell Differentiation (GO:0045595)	0.16129	1	5	64	SUZ12, BRD9, FGFR1, EIF2AK2, MBOAT2	down	ex_23
Associative Learning (GO:0008306)	0.16133	1	2	9	ADCY3, SHANK1	down	in_15
Positive Regulation Of Ubiquitin-Protein Transferase Activity (GO:0051443)	0.16133	1	2	9	DCUN1D1, CDC14B	down	in_15
Long-Term Synaptic Potentiation (GO:0060291)	0.16133	1	2	9	GRIN2D, SLC8A3	down	in_15
N-glycan Processing (GO:0006491)	0.16133	1	2	9	MAN1C1, MAN2A1	down	in_15
Negative Regulation Of Endothelial Cell Migration (GO:0010596)	0.16133	1	2	9	MEF2C, NRG1	down	in_15
Phosphatidylinositol Dephosphorylation (GO:0046856)	0.16133	1	2	9	MTMR1, MTMR6	down	in_15
Negative Regulation Of Chemotaxis (GO:0050922)	0.16133	1	2	9	PTPN2, NRG1	down	in_15
Negative Regulation Of Insulin Receptor Signaling Pathway (GO:0046627)	0.16133	1	2	9	PTPN2, PID1	down	in_15
Negative Regulation Of Macroautophagy (GO:0016242)	0.16133	1	2	9	RUBCN, FEZ2	down	in_15
Dendritic Spine Morphogenesis (GO:0060997)	0.16133	1	2	9	SHANK1, DOCK10	down	in_15
Positive Regulation Of Dendrite Extension (GO:1903861)	0.16133	1	2	9	SMURF1, SYT17	down	in_15
Inorganic Cation Transmembrane Transport (GO:0098662)	0.161409	1	11	89	KCNN2, ASIC2, SLC39A11, KCNQ3, SLC8A3, SLC9A7, ATP2C2, ATP2C1, SLC39A9, ABCC8, PKD2	down	ex_21
Regulation Of Neuron Apoptotic Process (GO:0043523)	0.161458	1	4	38	CPEB4, RETREG1, PRKCI, BCL2	down	ex_01
Protein O-linked Glycosylation (GO:0006493)	0.161458	1	4	38	GALNT7, GALNTL6, GALNT11, ST6GAL1	down	ex_01
Epigenetic Regulation Of Gene Expression (GO:0040029)	0.16154	1	4	23	GLMN, GLYR1, HDAC4, HDAC9	down	in_10
Histone Modification (GO:0016570)	0.16154	1	4	23	RBBP4, EP400, HDAC4, HDAC8	down	in_10
Regulation Of Peptidyl-Serine Phosphorylation (GO:0033135)	0.16154	1	4	23	TENM1, NTRK3, NOS1, DMD	down	in_10
Cellular Response To Nutrient Levels (GO:0031669)	0.16154	1	4	23	TSC1, MAPKAP1, CLEC16A, ATG7	down	in_10
Neuron Projection Morphogenesis (GO:0048812)	0.161574	1	8	66	CNTN4, DOCK10, PAK1, SHANK1, GAS7, NLGN1, PACSIN1, SLITRK4	down	in_15
post-Golgi Vesicle-Mediated Transport (GO:0006892)	0.161575	1	4	40	GGA3, SORT1, VPS13C, VPS13A	up	ex_09
Regulation Of RNA Metabolic Process (GO:0051252)	0.161575	1	4	40	RBM12B, HNRNPL, ZNF638, MBNL1	up	ex_09
mRNA Splicing, Via Spliceosome (GO:0000398)	0.161584	1	6	94	SRRM2, SF3B2, PRPF40A, PABPC1, PRPF4B, LSM8	up	ex_23
Regulation Of Ubiquitin-Dependent Protein Catabolic Process (GO:2000058)	0.161597	1	3	19	CSNK2A1, SMURF1, PTK2	down	ex_11
Protein Deacetylation (GO:0006476)	0.161597	1	3	19	MBD2, SIRT5, TBL1XR1	down	ex_11
Regulation Of Phosphatidylinositol 3-Kinase Signaling (GO:0014066)	0.161597	1	3	19	PTK2, FBXL2, CBL	down	ex_11
Response To Metal Ion (GO:0010038)	0.161654	1	3	25	HOMER1, PPP3CA, PPP2CA	up	ex_24
Regulation Of Autophagosome Assembly (GO:2000785)	0.161654	1	3	25	IFT20, PIKFYVE, RAB3GAP1	up	ex_24
T Cell Receptor Signaling Pathway (GO:0050852)	0.161654	1	3	25	KHDRBS1, WNK1, MALT1	up	ex_24
Monoatomic Cation Homeostasis (GO:0055080)	0.161654	1	3	25	WNK1, SLC39A10, COX11	up	ex_24
Regulation Of Protein Catabolic Process (GO:0042176)	0.161773	1	3	39	APC, EGFR, RDX	up	in_26
cAMP Biosynthetic Process (GO:0006171)	0.161795	1	2	5	ADCY2, ADCY9	down	ex_19
Dolichol-Linked Oligosaccharide Biosynthetic Process (GO:0006488)	0.161795	1	2	5	ALG14, DHDDS	down	ex_19
Extrinsic Apoptotic Signaling Pathway In Absence Of Ligand (GO:0097192)	0.161795	1	2	5	BCL2L1, BCL2	down	ex_19
Positive Regulation Of Granulocyte Chemotaxis (GO:0071624)	0.161795	1	2	5	CAMK1D, RIPOR2	down	ex_19
Regulation Of Postsynaptic Neurotransmitter Receptor Activity (GO:0098962)	0.161795	1	2	5	DLGAP4, DLGAP3	down	ex_19
Pyrimidine-Containing Compound Catabolic Process (GO:0072529)	0.161795	1	2	5	DPYSL5, TET2	down	ex_19
Oligodendrocyte Development (GO:0014003)	0.161795	1	2	5	EIF2B3, B4GALT6	down	ex_19
Glial Cell Development (GO:0021782)	0.161795	1	2	5	EIF2B3, NF1	down	ex_19
Regulation Of Cell Fate Specification (GO:0042659)	0.161795	1	2	5	GATAD2B, MTA3	down	ex_19
Positive Regulation Of Focal Adhesion Disassembly (GO:0120183)	0.161795	1	2	5	IQSEC1, MAP4K4	down	ex_19
Regulation Of Long-Term Synaptic Depression (GO:1900452)	0.161795	1	2	5	KCNB1, MAPT	down	ex_19
Commissural Neuron Axon Guidance (GO:0071679)	0.161795	1	2	5	NCAM1, EPHB2	down	ex_19
Heparan Sulfate Proteoglycan Biosynthetic Process, Enzymatic Modification (GO:0015015)	0.161795	1	2	5	NDST1, HS3ST2	down	ex_19
Regulation Of mRNA Export From Nucleus (GO:0010793)	0.161795	1	2	5	NSUN2, IWS1	down	ex_19
Aorta Development (GO:0035904)	0.161795	1	2	5	PKD2, PDE2A	down	ex_19
Rap Protein Signal Transduction (GO:0032486)	0.161795	1	2	5	RAP1A, RAPGEF1	down	ex_19
Regulation Of Cholesterol Biosynthetic Process (GO:0045540)	0.161795	1	2	5	SREBF2, LPCAT3	down	ex_19
Negative Regulation Of Potassium Ion Transport (GO:0043267)	0.161795	1	2	5	STK39, NEDD4L	down	ex_19
Cellular Response To ATP (GO:0071318)	0.161795	1	2	5	TAF1, P2RX7	down	ex_19
Regulation Of Non-Canonical Wnt Signaling Pathway (GO:2000050)	0.161795	1	2	5	TIAM1, RNF213	down	ex_19
Mitochondrial DNA Metabolic Process (GO:0032042)	0.161795	1	2	5	TOP3A, PARP1	down	ex_19
Receptor-Mediated Endocytosis Of Virus By Host Cell (GO:0019065)	0.161795	1	2	5	TPCN2, DPP4	down	ex_19
Regulation Of Amyloid Fibril Formation (GO:1905906)	0.161795	1	2	5	USP8, PSEN1	down	ex_19
Nuclear Body Organization (GO:0030575)	0.161795	1	2	5	USPL1, HABP4	down	ex_19
Fat-Soluble Vitamin Metabolic Process (GO:0006775)	0.161795	1	2	5	VKORC1L1, ALDH1A2	down	ex_19
Positive Regulation Of Sodium Ion Transmembrane Transport (GO:1902307)	0.161795	1	2	5	WNK2, ATP1B3	down	ex_19
Regulation Of Intracellular Signal Transduction (GO:1902531)	0.16185	1	6	103	AKAP6, ATM, KAT6A, EGFR, PAK3, ARHGAP21	up	in_26
Regulation Of Cellular Component Organization (GO:0051128)	0.161958	1	4	36	ZFYVE16, HNRNPU, JADE1, CHPT1	up	in_28
Actin Cytoskeleton Reorganization (GO:0031532)	0.16207	1	3	25	PTPN1, PAK1, CXADR	down	ex_01
Glycoprotein Metabolic Process (GO:0009100)	0.16207	1	3	25	ST8SIA5, MAN1A1, MAN2A1	down	ex_01
Positive Regulation Of Proteolysis (GO:0045862)	0.16213	1	2	14	ASPH, SH3D19	up	ex_02
Regulation Of Microtubule Depolymerization (GO:0031114)	0.16213	1	2	14	MAP1A, FGF13	up	ex_02
Cilium Assembly (GO:0060271)	0.162177	1	10	95	IFT88, CEP83, IFT172, TRAF3IP1, RAB1A, GALNT11, ASAP1, ACTR3, DYNC2LI1, POC1B	down	ex_11
Mitotic Cell Cycle Phase Transition (GO:0044772)	0.162214	1	4	40	CCNI, CUL3, ARPP19, ENSA	down	ex_30
Regulation Of Cell Motility (GO:2000145)	0.162214	1	4	40	OCRL, TNR, FGF1, RAC1	down	ex_30
Regulation Of Synapse Assembly (GO:0051963)	0.16228	1	3	27	LRFN5, CLSTN2, SLITRK5	up	ex_02
Regulation Of TOR Signaling (GO:0032006)	0.16228	1	3	27	MIOS, RICTOR, ROS1	up	ex_02
Regulation Of Synapse Organization (GO:0050807)	0.162391	1	2	13	CDKL5, PDLIM5	up	ex_24
Positive Regulation Of Cytokinesis (GO:0032467)	0.162391	1	2	13	CIT, CDC14A	up	ex_24
DNA-templated Transcription Elongation (GO:0006354)	0.162391	1	2	13	ERCC3, CDC73	up	ex_24
Protein Destabilization (GO:0031648)	0.162391	1	2	13	FBXL3, CDC73	up	ex_24
Negative Regulation Of I-kappaB kinase/NF-kappaB Signaling (GO:0043124)	0.162391	1	2	13	PPM1B, TANK	up	ex_24
Epidermal Cell Differentiation (GO:0009913)	0.162391	1	2	13	PPP3CA, ERCC3	up	ex_24
Regulation Of Cell Size (GO:0008361)	0.162391	1	2	13	PRR16, ARHGAP5	up	ex_24
Protein Localization To Cell Surface (GO:0034394)	0.162391	1	2	13	PTPRK, FBLN5	up	ex_24
Establishment Of Protein Localization To Extracellular Region (GO:0035592)	0.162391	1	2	13	RAB12, MIA2	up	ex_24
Regulation Of Cardiac Conduction (GO:1903779)	0.162391	1	2	13	RYR2, TMEM65	up	ex_24
Actin Filament Polymerization (GO:0030041)	0.162391	1	2	13	SPIRE1, JAK2	up	ex_24
Regulation Of Cell Population Proliferation (GO:0042127)	0.162414	1	14	187	CDK10, SQLE, BTG3, ADAM10, CACUL1, JAK2, NRG1, CDC73, ITGAV, PTPRK, PPP3CA, PDS5B, HP1BP3, GET1	up	ex_24
Fatty Acid Transmembrane Transport (GO:1902001)	0.162504	1	1	3	ABCD2	up	ex_30
Positive Regulation Of Phagocytosis, Engulfment (GO:0060100)	0.162504	1	1	3	ANO6	up	ex_30
Regulation Of Golgi To Plasma Membrane Protein Transport (GO:0042996)	0.162504	1	1	3	ATP2C1	up	ex_30
mRNA Cleavage Involved In mRNA Processing (GO:0098787)	0.162504	1	1	3	CPSF6	up	ex_30
Cellular Response To Hydroxyurea (GO:0072711)	0.162504	1	1	3	DDI2	up	ex_30
Positive Regulation Of Endocytic Recycling (GO:2001137)	0.162504	1	1	3	EIPR1	up	ex_30
Regulation Of Entry Of Bacterium Into Host Cell (GO:2000535)	0.162504	1	1	3	EXOC2	up	ex_30
protein-DNA Covalent Cross-Linking Repair (GO:0106300)	0.162504	1	1	3	GCNA	up	ex_30
Negative Regulation Of Triglyceride Metabolic Process (GO:0090209)	0.162504	1	1	3	GPLD1	up	ex_30
Regulation Of Rhodopsin Mediated Signaling Pathway (GO:0022400)	0.162504	1	1	3	GRK4	up	ex_30
Tricarboxylic Acid Metabolic Process (GO:0072350)	0.162504	1	1	3	IDH1	up	ex_30
Nucleotide-Binding Oligomerization Domain Containing Signaling Pathway (GO:0070423)	0.162504	1	1	3	ITCH	up	ex_30
Regulation Of Transforming Growth Factor Beta Activation (GO:1901388)	0.162504	1	1	3	LTBP1	up	ex_30
Cellular Response To Exogenous dsRNA (GO:0071360)	0.162504	1	1	3	MAVS	up	ex_30
NADH Metabolic Process (GO:0006734)	0.162504	1	1	3	ME1	up	ex_30
Positive Regulation Of Non-Canonical Wnt Signaling Pathway (GO:2000052)	0.162504	1	1	3	MLLT3	up	ex_30
Semaphorin-Plexin Signaling Pathway Involved In Neuron Projection Guidance (GO:1902285)	0.162504	1	1	3	PLXNA2	up	ex_30
Inositol Metabolic Process (GO:0006020)	0.162504	1	1	3	PPIP5K1	up	ex_30
Positive Regulation Of T-helper Cell Differentiation (GO:0045624)	0.162504	1	1	3	PRKCZ	up	ex_30
Regulation Of Endothelial Cell Chemotaxis (GO:2001026)	0.162504	1	1	3	PRKD1	up	ex_30
Adipose Tissue Development (GO:0060612)	0.162504	1	1	3	SPTLC2	up	ex_30
Response To Interleukin-6 (GO:0070741)	0.162504	1	1	3	ST3GAL6	up	ex_30
Tubulin Complex Assembly (GO:0007021)	0.162504	1	1	3	TBCD	up	ex_30
Positive Regulation Of rRNA Processing (GO:2000234)	0.162504	1	1	3	WDR75	up	ex_30
Apoptotic Process (GO:0006915)	0.162524	1	6	66	CIT, PPP2CA, JAK2, TNFRSF19, OGT, ERCC3	up	ex_24
Regulation Of Protein Kinase B Signaling (GO:0051896)	0.162575	1	3	31	FGFR1, TCF7L2, HIP1	down	ex_23
Striated Muscle Contraction (GO:0006941)	0.162708	1	2	13	ARHGEF11, RYR3	down	ex_01
Lipid Modification (GO:0030258)	0.162708	1	2	13	MBOAT2, PLPPR4	down	ex_01
Regulation Of Protein Tyrosine Kinase Activity (GO:0061097)	0.162708	1	2	13	PTPN1, SH3BP5	down	ex_01
Chordate Embryonic Development (GO:0043009)	0.162708	1	2	13	PTPRR, ARNT2	down	ex_01
Negative Regulation Of Chemotaxis (GO:0050922)	0.162708	1	2	13	SEMA4D, ROBO2	down	ex_01
Response To Organic Cyclic Compound (GO:0014070)	0.162708	1	2	13	SLC1A1, GLDC	down	ex_01
Vesicle Docking (GO:0048278)	0.162708	1	2	13	STX6, STX2	down	ex_01
Regulation Of Focal Adhesion Assembly (GO:0051893)	0.162763	1	4	29	PTPRA, PTPRJ, PTK2, GPM6B	down	ex_11
Regulation Of Cellular Biosynthetic Process (GO:0031326)	0.162763	1	4	29	SIRT5, ELP2, TM9SF2, JADE1	down	ex_11
Positive Regulation Of Neurogenesis (GO:0050769)	0.162958	1	5	33	PLXNC1, FBXW8, NUMB, CDKL3, PLXNA4	down	ex_21
Positive Regulation Of Growth (GO:0045927)	0.163054	1	2	23	AKAP6, USP47	up	in_20
Regulation Of Cell Cycle G1/S Phase Transition (GO:1902806)	0.163054	1	2	23	CDC73, APPL1	up	in_20
Circulatory System Development (GO:0072359)	0.163165	1	6	39	TSC2, NCOA6, PTPN11, NF1, ERBB4, NTRK3	down	ex_24
Regulation Of Cold-Induced Thermogenesis (GO:0120161)	0.16328	1	6	42	PLCL2, RB1, GRB10, PPARGC1B, LEPR, ADAM17	down	ex_21
Inorganic Cation Import Across Plasma Membrane (GO:0098659)	0.163288	1	3	28	SLC9A7, SCN1A, SLC24A2	up	in_12
Circulatory System Development (GO:0072359)	0.163342	1	6	31	FBXW7, TGFB2, PKP2, NCOA6, TCF25, PKD2	down	in_12
Positive Regulation Of Translation (GO:0045727)	0.163342	1	6	31	LARP4B, HNRNPD, LARP1B, SAMD4A, CSDE1, YTHDF3	down	in_12
Protein O-linked Glycosylation (GO:0006493)	0.163359	1	4	38	GALNT8, PLOD2, CRPPA, B3GLCT	up	ex_22
Protein Modification Process (GO:0036211)	0.163392	1	22	313	MAML1, AKT3, PRKCA, SETD3, SMG1, JAK2, ROCK1, ROCK2, PDCD6, UBE2D2, PLOD2, MAP2K1, NEK7, TLK1, ULK1, WNK1, ATM, PTPRK, RYK, MORC3, RB1CC1, RPS6KA5	up	ex_22
Synapse Organization (GO:0050808)	0.163405	1	4	51	UNC13C, CTNND2, DSCAM, SNCA	up	in_15
Modification-Dependent Protein Catabolic Process (GO:0019941)	0.163448	1	8	93	RNF185, RNF144A, RNF217, TTC3, ITCH, TNFSF13B, RPGR, ARIH2	up	ex_30
Positive Regulation Of GTPase Activity (GO:0043547)	0.163448	1	8	93	TBC1D9B, SIPA1L3, PKP4, RAP1GDS1, RALGDS, TBC1D5, ALS2, FLCN	up	ex_30
Positive Regulation Of ATP-dependent Activity (GO:0032781)	0.163483	1	3	16	DNAJC10, VMP1, DNAJC24	down	ex_21
Mitochondrial Membrane Organization (GO:0007006)	0.163483	1	3	16	DNAJC11, BCL2, CHCHD6	down	ex_21
Positive Regulation Of Cysteine-Type Endopeptidase Activity (GO:2001056)	0.163483	1	3	16	GRIN2B, GRIN2A, FYN	down	ex_21
Regulation Of miRNA Transcription (GO:1902893)	0.163483	1	3	16	NCOR2, TEAD1, SMAD3	down	ex_21
Positive Regulation Of Neuron Death (GO:1901216)	0.163483	1	3	16	NF1, GRIN2B, FYN	down	ex_21
Kidney Development (GO:0001822)	0.163483	1	3	16	NF1, OXSR1, SULF1	down	ex_21
Negative Regulation Of Cold-Induced Thermogenesis (GO:0120163)	0.163483	1	3	16	PLCL2, ADAM17, RB1	down	ex_21
Regulation Of DNA Recombination (GO:0000018)	0.163483	1	3	16	ZRANB3, SHLD2, KPNA1	down	ex_21
Negative Regulation Of ERK1 And ERK2 Cascade (GO:0070373)	0.163521	1	2	19	DLG1, FLCN	up	ex_11
Regulation Of Smoothened Signaling Pathway (GO:0008589)	0.163521	1	2	19	MOSMO, RORA	up	ex_11
Cellular Response To Ionizing Radiation (GO:0071479)	0.163521	1	2	19	TANK, NIPBL	up	ex_11
Activation Of Protein Kinase Activity (GO:0032147)	0.163659	1	3	25	CAB39L, CCDC88A, JAK2	up	ex_22
Regulation Of Macromolecule Biosynthetic Process (GO:0010556)	0.163659	1	3	25	ULK1, CYFIP1, RB1CC1	up	ex_22
RNA Processing (GO:0006396)	0.163774	1	7	46	SRRM1, SETX, FUS, SFPQ, CELF1, BICD1, RBM6	down	oligodendrocytes_04
Regulation Of Signal Transduction (GO:0009966)	0.163846	1	6	67	SIK2, PLCB1, SLC8A3, GALNT11, MDFIC, RGS7	down	ex_22
Melanosome Organization (GO:0032438)	0.163922	1	2	13	BACE2, KIF13A	up	ex_22
Negative Regulation Of Cytoskeleton Organization (GO:0051494)	0.163922	1	2	13	CLASP1, PLEKHH2	up	ex_22
Microtubule Nucleation (GO:0007020)	0.163922	1	2	13	CLASP1, TPPP	up	ex_22
Negative Regulation Of G1/S Transition Of Mitotic Cell Cycle (GO:2000134)	0.163922	1	2	13	DLG1, ZNF655	up	ex_22
Positive Regulation Of TORC1 Signaling (GO:1904263)	0.163922	1	2	13	GPR137C, MIOS	up	ex_22
Wnt Signaling Pathway, Planar Cell Polarity Pathway (GO:0060071)	0.163922	1	2	13	RYK, CELSR2	up	ex_22
Neurogenesis (GO:0022008)	0.163922	1	2	13	RYK, THOC2	up	ex_22
Histone Lysine Methylation (GO:0034968)	0.163922	1	2	13	SETDB2, KMT2A	up	ex_22
Heart Contraction (GO:0060047)	0.163922	1	2	13	SGCZ, RYR2	up	ex_22
Import Into Cell (GO:0098657)	0.163922	1	2	13	SLC39A14, LRRC8C	up	ex_22
Autophagosome Maturation (GO:0097352)	0.163964	1	3	19	CALM1, ATP2A2, UBQLN1	up	ex_19
Protein Targeting To Lysosome (GO:0006622)	0.163964	1	3	19	HSPA8, CLU, GCC2	up	ex_19
Regulation Of mRNA Catabolic Process (GO:0061013)	0.163964	1	3	19	PNPT1, PUM1, DHX36	up	ex_19
Negative Regulation Of Response To Stimulus (GO:0048585)	0.163964	1	3	19	TLE5, CLU, VPS13C	up	ex_19
Intracellular Steroid Hormone Receptor Signaling Pathway (GO:0030518)	0.163964	1	3	19	TMF1, WBP2, PMEPA1	up	ex_19
Response To Glucose (GO:0009749)	0.163964	1	3	19	VAMP2, IRS2, RACK1	up	ex_19
Negative Regulation Of Transmembrane Receptor Protein Serine/Threonine Kinase Signaling Pathway (GO:0090101)	0.164106	1	7	35	GPR155, RBBP4, SMURF1, VWC2, ADAM17, SPRED2, SPRED1	down	ex_17
Cytoskeleton-Dependent Cytokinesis (GO:0061640)	0.164106	1	7	35	RHOA, EFHC1, EXOC4, EXOC7, SEPTIN2, SEPTIN5, CIT	down	ex_17
Regulation Of Protein Catabolic Process (GO:0042176)	0.164136	1	2	30	APOE, FMN2	up	astrocytes_18
Regulation Of RNA Splicing (GO:0043484)	0.164136	1	2	30	DYRK1A, HNRNPH1	up	astrocytes_18
Regulation Of Focal Adhesion Assembly (GO:0051893)	0.164166	1	3	30	ROCK2, EFNA5, MACF1	up	ex_01
Nucleocytoplasmic Transport (GO:0006913)	0.164223	1	4	18	NUP214, NUP58, NUP160, BACH2	down	in_12
Regulation Of Dendrite Development (GO:0050773)	0.164223	1	4	18	SEMA4D, SEZ6, LRP8, KIAA0319	down	in_12
Positive Regulation Of Secretion By Cell (GO:1903532)	0.164223	1	4	18	TGFB2, ATP13A2, DTNBP1, DNM1L	down	in_12
Phosphorylation (GO:0016310)	0.164249	1	10	168	TAOK1, RICTOR, MAP3K5, NEK4, PANK2, MAP4K5, FER, GALK2, PEAK1, CAMK2D	up	in_15
mRNA Polyadenylation (GO:0006378)	0.164256	1	2	14	CSTF3, PAPOLG	up	ex_17
Regulation Of Peptidyl-Threonine Phosphorylation (GO:0010799)	0.164256	1	2	14	DMTN, PRKAG2	up	ex_17
Cellular Response To Glucose Starvation (GO:0042149)	0.164256	1	2	14	PIK3R4, SESN1	up	ex_17
Positive Regulation Of Ras Protein Signal Transduction (GO:0046579)	0.164256	1	2	14	SHOC2, ALS2	up	ex_17
Negative Regulation Of Mitotic Cell Cycle Phase Transition (GO:1901991)	0.164256	1	2	14	USP47, ZNF655	up	ex_17
Circulatory System Development (GO:0072359)	0.164297	1	4	34	MICAL2, NF1, HDAC9, PKD2	down	ex_06
Sphingolipid Biosynthetic Process (GO:0030148)	0.164297	1	4	34	SGMS1, ASAH1, ST8SIA5, ST6GALNAC5	down	ex_06
Regulation Of Cellular Component Organization (GO:0051128)	0.164367	1	6	46	PRDM5, NRG1, SGK3, PACSIN1, HIP1, SLITRK4	down	in_15
Positive Regulation Of Nucleic Acid-Templated Transcription (GO:1903508)	0.164387	1	16	166	TASP1, TEAD1, MBD2, NPAS2, MAP3K5, MAX, YAF2, LRP6, ARNT2, TBL1XR1, ARHGEF11, CREB5, TAF15, ARID1A, KANSL3, TAF2	down	ex_11
Positive Regulation Of Nervous System Development (GO:0051962)	0.164397	1	5	20	NUMB, SYNDIG1, DLG5, CLSTN3, EPHB2	down	ex_19
RISC Complex Assembly (GO:0070922)	0.164502	1	1	5	AGO4	down	endothelial_25
Histone mRNA Catabolic Process (GO:0071044)	0.164502	1	1	5	TENT2	down	endothelial_25
Microtubule Polymerization (GO:0046785)	0.164577	1	2	16	CKAP5, CENPJ	up	in_08
Negative Regulation Of Organelle Assembly (GO:1902116)	0.164577	1	2	16	SMAD4, ODF2L	up	in_08
Microtubule Cytoskeleton Organization Involved In Mitosis (GO:1902850)	0.164577	1	2	16	TNKS, CKAP5	up	in_08
Positive Regulation Of Plasma Membrane Bounded Cell Projection Assembly (GO:0120034)	0.164631	1	4	41	CCP110, TENM1, FMR1, CROCC	up	ex_17
Positive Regulation Of DNA Repair (GO:0045739)	0.164631	1	4	41	SMARCC2, SLF2, PBRM1, ARID1B	up	ex_17
Positive Regulation Of Cell Population Proliferation (GO:0008284)	0.164657	1	7	100	PID1, BRD9, FGF1, BCL2, GAREM1, FGFR1, TCF7L2	down	ex_23
Regulation Of Establishment Of Cell Polarity (GO:2000114)	0.16487	1	3	11	ARFGEF1, CYRIB, RAP1B	down	ex_17
Lipid Translocation (GO:0034204)	0.16487	1	3	11	ATP8B1, ATP10D, ABCC1	down	ex_17
Negative Regulation Of Sequestering Of Calcium Ion (GO:0051283)	0.16487	1	3	11	ERO1A, PKD2, ITPR1	down	ex_17
Establishment Of Mitotic Spindle Orientation (GO:0000132)	0.16487	1	3	11	FBXW11, UBXN2B, HTT	down	ex_17
Lytic Vacuole Organization (GO:0080171)	0.16487	1	3	11	HOOK2, GNPTAB, SPG11	down	ex_17
Regulation Of Autophagy Of Mitochondrion (GO:1903146)	0.16487	1	3	11	HTT, CAMKK2, DNM1L	down	ex_17
Positive Regulation Of Axon Extension (GO:0045773)	0.16487	1	3	11	SEMA5A, ZFYVE27, MAP3K13	down	ex_17
Response To Hydrogen Peroxide (GO:0042542)	0.16487	1	3	11	STK24, FYN, RIPK1	down	ex_17
Nucleobase-Containing Compound Catabolic Process (GO:0034655)	0.16487	1	3	11	SUPV3L1, XRN2, DNASE1	down	ex_17
Positive Regulation Of Osteoblast Differentiation (GO:0045669)	0.16487	1	3	11	ZHX3, ACVR2A, RUNX2	down	ex_17
Regulation Of Protein Ubiquitination (GO:0031396)	0.164981	1	6	50	MYCBP2, UBB, HSP90AA1, HSP90AB1, SUMO1, UBQLN1	up	ex_19
Regulation Of Cell Adhesion (GO:0030155)	0.165021	1	8	52	PLXNC1, SEMA4D, RIPOR2, TNR, NUAK1, LAMB1, ITGB1BP1, PTPRJ	down	ex_09
Positive Regulation Of Cysteine-Type Endopeptidase Activity Involved In Apoptotic Process (GO:0043280)	0.165099	1	3	27	CASP8AP2, CNTN1, DAPK1	up	ex_17
Inorganic Cation Transmembrane Transport (GO:0098662)	0.165273	1	14	81	ATP6AP2, SLC6A17, SLC6A7, KCNN2, ATP6V0A1, KCNB1, KCNB2, TMCO1, SLC8A3, ATP1B3, SLC39A9, KCNK1, HCN1, PKD2	down	ex_17
Protein Dephosphorylation (GO:0006470)	0.165276	1	4	26	FBXW11, MTMR7, PPP2R5C, PTPRA	down	oligodendrocytes_00
Double-Strand Break Repair Via Homologous Recombination (GO:0000724)	0.165319	1	3	36	EPC1, SPIDR, ZMYND8	up	ex_23
Regulation Of Anatomical Structure Morphogenesis (GO:0022603)	0.16545	1	2	29	LRRK2, VASH1	up	microglia_13
Regulation Of Proteasomal Ubiquitin-Dependent Protein Catabolic Process (GO:0032434)	0.165464	1	3	40	N4BP1, COMMD1, OGT	down	endothelial_25
Negative Regulation Of Protein Phosphorylation (GO:0001933)	0.165464	1	3	40	SMAD6, DNAJC10, WARS1	down	endothelial_25
Positive Regulation Of Transcription Elongation By RNA Polymerase II (GO:0032968)	0.165568	1	1	9	ZMYND8	up	oligodendrocytes_04
Protein Localization To Cell Periphery (GO:1990778)	0.165612	1	6	66	ROCK1, ROCK2, MYO5A, DLG1, MAP7, EFR3A	up	ex_22
Protein Targeting To Membrane (GO:0006612)	0.165657	1	4	29	SDCBP, ZDHHC21, ARL6IP1, SRP14	up	ex_19
Response To Cytokine (GO:0034097)	0.165657	1	4	29	TLE5, LIFR, IL6ST, RHOA	up	ex_19
Cardiac Muscle Cell Contraction (GO:0086003)	0.16567	1	2	10	CAMK2D, SCN3B	down	ex_11
Cellular Response To Retinoic Acid (GO:0071300)	0.16567	1	2	10	GSK3B, BRINP3	down	ex_11
Membrane Protein Ectodomain Proteolysis (GO:0006509)	0.16567	1	2	10	HM13, ADAM17	down	ex_11
Regulation Of Vacuole Organization (GO:0044088)	0.16567	1	2	10	IFT88, RAB5A	down	ex_11
Chromosome Organization (GO:0051276)	0.16567	1	2	10	NUP133, RB1	down	ex_11
Negative Regulation Of Insulin Receptor Signaling Pathway (GO:0046627)	0.16567	1	2	10	PTPN1, PID1	down	ex_11
DNA-templated DNA Replication Maintenance Of Fidelity (GO:0045005)	0.16567	1	2	10	ZRANB3, WRN	down	ex_11
Positive Regulation Of Nuclear-Transcribed mRNA poly(A) Tail Shortening (GO:0060213)	0.165695	1	1	5	TNRC6A	up	astrocytes_05
Positive Regulation Of Epithelial Cell Migration (GO:0010634)	0.165879	1	7	31	FOXP1, ITGB1BP1, BCAS3, PRKCE, IQSEC1, ABL1, MAP4K4	down	ex_19
Regulation Of MAP Kinase Activity (GO:0043405)	0.165879	1	7	31	PTPN1, MAP2K5, FGFR1, NF1, PTPRJ, NTRK3, NEK10	down	ex_19
Regulation Of Secretion By Cell (GO:1903530)	0.165879	1	7	31	TPCN2, MCTP1, RALA, SEPTIN2, CPLX1, RIMS1, KCNMB4	down	ex_19
Positive Regulation Of Transcription By RNA Polymerase II (GO:0045944)	0.165959	1	32	303	PPARGC1B, PID1, MEF2A, STAT2, TFCP2, FOXJ3, SMARCB1, SATB2, E2F3, MICAL2, HIVEP1, UBE2E1, ETV5, TAF4, PCGF5, TET3, TEAD1, WWOX, HIPK2, GTF2F2, HDAC4, APBB2, TP53BP1, ARNT2, TBL1XR1, SMAD3, CDH13, TCF7L2, OXSR1, KANSL3, PKD2, RPS6KA3	down	ex_21
Regulation Of Epithelial Cell Migration (GO:0010632)	0.166077	1	3	20	DAB2IP, PTK2, EVL	down	in_28
Regulation Of Phosphatidylinositol 3-Kinase Signaling (GO:0014066)	0.166077	1	3	20	DDR2, DAB2IP, PTK2	down	in_28
Regulation Of Protein Localization (GO:0032880)	0.166077	1	3	20	FBXW7, PICALM, MAP2	down	in_28
ERBB Signaling Pathway (GO:0038127)	0.166077	1	3	20	PLCE1, ERBIN, PTK2	down	in_28
3'-UTR-mediated mRNA Stabilization (GO:0070935)	0.166178	1	1	4	ELAVL4	down	in_20
Brain Morphogenesis (GO:0048854)	0.166178	1	1	4	FBXW11	down	in_20
Response To Ethanol (GO:0045471)	0.166178	1	1	4	GRIN3A	down	in_20
Regulation Of Anion Channel Activity (GO:0010359)	0.166178	1	1	4	GRM5	down	in_20
CRD-mediated mRNA Stabilization (GO:0070934)	0.166178	1	1	4	HNRNPD	down	in_20
Ribosome-Associated Ubiquitin-Dependent Protein Catabolic Process (GO:1990116)	0.166178	1	1	4	LTN1	down	in_20
Primary Alcohol Metabolic Process (GO:0034308)	0.166178	1	1	4	NAAA	down	in_20
Protein auto-ADP-ribosylation (GO:0070213)	0.166178	1	1	4	PARP8	down	in_20
Negative Regulation Of Lipid Catabolic Process (GO:0050995)	0.166178	1	1	4	PDE3B	down	in_20
Positive Regulation Of Synapse Maturation (GO:0090129)	0.166178	1	1	4	RELN	down	in_20
Excitatory Chemical Synaptic Transmission (GO:0098976)	0.166178	1	1	4	SHISA6	down	in_20
Glutamine Transport (GO:0006868)	0.166178	1	1	4	SLC38A9	down	in_20
Positive Regulation Of Developmental Process (GO:0051094)	0.166197	1	4	68	NUMA1, NCOA1, CORO1C, COBL	up	in_20
Protein Localization To Lysosome (GO:0061462)	0.16629	1	4	21	ATP13A2, RAB7A, CACNG8, CACNG3	down	ex_09
Cell Cycle G1/S Phase Transition (GO:0044843)	0.16629	1	4	21	CDK6, CCND2, E2F3, CUL3	down	ex_09
Protein Targeting To Vacuole (GO:0006623)	0.16629	1	4	21	SMURF1, VPS37B, RAB7A, VPS8	down	ex_09
Regulation Of DNA Repair (GO:0006282)	0.166316	1	4	47	EGFR, RNF168, UBR5, SMCHD1	up	in_08
Positive Regulation Of Cell Differentiation (GO:0045597)	0.166371	1	4	61	SOX5, YAP1, NFKB1, BMPR2	down	endothelial_25
Response To X-ray (GO:0010165)	0.16649	1	1	5	ATM	up	in_26
Intraciliary Retrograde Transport (GO:0035721)	0.16649	1	1	5	DYNC2H1	up	in_26
Nerve Growth Factor Signaling Pathway (GO:0038180)	0.16649	1	1	5	KIDINS220	up	in_26
Plus-End-Directed Organelle Transport Along Microtubule (GO:0072386)	0.16649	1	1	5	KIFAP3	up	in_26
Regulation Of Clathrin-Dependent Endocytosis (GO:2000369)	0.16649	1	1	5	SNAP91	up	in_26
Golgi Ribbon Formation (GO:0090161)	0.16649	1	1	5	TRIP11	up	in_26
Retrotransposon Silencing (GO:0010526)	0.16649	1	1	5	ZNF91	up	in_26
Central Nervous System Development (GO:0007417)	0.166491	1	12	118	EPHA7, SMARCA1, FOXG1, PAFAH1B2, CDK5R1, TBR1, GRIN1, CNTN1, NPTX1, SYNJ1, SERPINI1, TPPP	up	ex_19
Regulation Of Cellular Component Organization (GO:0051128)	0.166505	1	6	59	PTPN1, SEMA4D, SPOCK1, ARHGEF11, RAPGEF1, SGK1	down	ex_06
Regulation Of Neuron Apoptotic Process (GO:0043523)	0.166614	1	4	39	PRKN, BCL2, NTRK2, CTNNB1	down	ex_22
Lysosomal Transport (GO:0007041)	0.166673	1	5	52	ANKFY1, GCC2, ATP13A2, SORT1, KIF13A	up	ex_22
Histone Modification (GO:0016570)	0.166678	1	4	22	GATAD2B, CHD4, HDAC8, MBTD1	down	oligodendrocytes_04
Inner Mitochondrial Membrane Organization (GO:0007007)	0.166723	1	3	15	DNAJC11, CHCHD6, CHCHD3	down	ex_24
Positive Regulation Of Synapse Assembly (GO:0051965)	0.166723	1	3	15	GRID2, CLSTN3, SYNDIG1	down	ex_24
Positive Regulation Of Cell Death (GO:0010942)	0.166723	1	3	15	RIPK1, SLC6A6, FYN	down	ex_24
Extrinsic Apoptotic Signaling Pathway (GO:0097191)	0.166723	1	3	15	RIPK1, SMAD3, BCL2L1	down	ex_24
Cellular Response To Ketone (GO:1901655)	0.166723	1	3	15	TRERF1, ADCY5, LARP1	down	ex_24
Cellular Response To Growth Factor Stimulus (GO:0071363)	0.166987	1	5	47	EEF1A1, STAT5B, PRKD1, SOX5, APPL1	up	ex_21
Protein-Containing Complex Organization (GO:0043933)	0.167172	1	5	56	NUP205, MDM4, LAMC1, DMTN, WDR19	up	ex_17
Transmembrane Receptor Protein Tyrosine Kinase Signaling Pathway (GO:0007169)	0.167241	1	6	95	SHOC2, PTPRT, IDE, SORT1, PAK3, MAPK1	up	ex_23
Cellular Response To Organonitrogen Compound (GO:0071417)	0.167286	1	7	38	CPEB1, CLU, PDE3A, GABRG2, LARS1, CTNNB1, PKD2	down	in_12
Positive Regulation Of Kinase Activity (GO:0033674)	0.167332	1	3	24	EGFR, IGF1R, NTRK3	up	in_28
Cell-Matrix Adhesion (GO:0007160)	0.167332	1	3	24	ITGA11, MKLN1, ECM2	up	in_28
Negative Regulation Of Macroautophagy (GO:0016242)	0.167344	1	2	8	CLEC16A, TSC1	down	in_10
Response To Nerve Growth Factor (GO:1990089)	0.167344	1	2	8	NTRK3, RAPGEF1	down	in_10
Endothelial Cell Development (GO:0001885)	0.167344	1	2	8	PDE2A, RAPGEF1	down	in_10
Artery Development (GO:0060840)	0.167344	1	2	8	ROBO1, PDE2A	down	in_10
Mitotic G2 DNA Damage Checkpoint Signaling (GO:0007095)	0.167344	1	2	8	TAOK3, CDC14B	down	in_10
Regulation Of Actin Filament Bundle Assembly (GO:0032231)	0.167344	1	2	8	TSC1, MTSS1	down	in_10
Regulation Of Protein Kinase A Signaling (GO:0010738)	0.167359	1	1	4	AKAP7	down	in_26
Central Nervous System Myelination (GO:0022010)	0.167359	1	1	4	B4GALT5	down	in_26
Digestive Tract Morphogenesis (GO:0048546)	0.167359	1	1	4	BBS7	down	in_26
Positive Regulation Of Smooth Muscle Cell Apoptotic Process (GO:0034393)	0.167359	1	1	4	E2F3	down	in_26
Keratan Sulfate Metabolic Process (GO:0042339)	0.167359	1	1	4	GLB1	down	in_26
Regulation Of Cell Cycle G2/M Phase Transition (GO:1902749)	0.167359	1	1	4	KCNH5	down	in_26
protein-RNA Complex Disassembly (GO:0032988)	0.167359	1	1	4	KLC1	down	in_26
Regulation Of Megakaryocyte Differentiation (GO:0045652)	0.167359	1	1	4	L3MBTL1	down	in_26
Regulation Of 3'-UTR-mediated mRNA Stabilization (GO:1905868)	0.167359	1	1	4	LARP4B	down	in_26
Protein Import Into Peroxisome Matrix (GO:0016558)	0.167359	1	1	4	PEX14	down	in_26
Positive Regulation Of Calcium Ion Import Across Plasma Membrane (GO:1905665)	0.167359	1	1	4	PPP3CC	down	in_26
Cardiolipin Metabolic Process (GO:0032048)	0.167359	1	1	4	TAMM41	down	in_26
RNA Splicing, Via Endonucleolytic Cleavage And Ligation (GO:0000394)	0.167359	1	1	4	TSEN2	down	in_26
Negative Regulation Of Sequestering Of Calcium Ion (GO:0051283)	0.167479	1	2	10	CLU, ITPR1	up	ex_19
Regulation Of Cellular Response To Heat (GO:1900034)	0.167479	1	2	10	DNAJB6, DNAJC7	up	ex_19
Clathrin Coat Assembly (GO:0048268)	0.167479	1	2	10	FCHO2, CALY	up	ex_19
Response To Steroid Hormone (GO:0048545)	0.167479	1	2	10	HSPA8, WBP2	up	ex_19
Heart Looping (GO:0001947)	0.167479	1	2	10	MEF2C, NPHP3	up	ex_19
Rescue Of Stalled Ribosome (GO:0072344)	0.167479	1	2	10	NEMF, RACK1	up	ex_19
Peroxisome Organization (GO:0007031)	0.167479	1	2	10	PEX1, MFF	up	ex_19
Protein Transmembrane Import Into Intracellular Organelle (GO:0044743)	0.167479	1	2	10	PEX1, TOMM20	up	ex_19
Regulation Of Cellular Senescence (GO:2000772)	0.167479	1	2	10	PNPT1, YPEL3	up	ex_19
Regulation Of T Cell Receptor Signaling Pathway (GO:0050856)	0.167479	1	2	10	PRNP, CD81	up	ex_19
Regulation Of Early Endosome To Late Endosome Transport (GO:2000641)	0.167479	1	2	10	RDX, RAB21	up	ex_19
protein-DNA Complex Disassembly (GO:0032986)	0.167479	1	2	10	RPL17, ARID2	up	ex_19
Positive Regulation Of Gene Expression (GO:0010628)	0.167588	1	8	120	LARP4B, RIMS1, EIF2AK2, TXK, FUBP3, PLA2R1, MARK1, OXSR1	down	in_26
Gene Expression (GO:0010467)	0.167617	1	5	66	HNRNPD, PABPN1, TASP1, THOC1, ELAVL4	down	in_20
Negative Regulation Of Translation (GO:0017148)	0.167643	1	5	55	CNOT1, SERBP1, CPEB4, CNOT9, ZNF540	down	ex_30
Negative Regulation Of Developmental Process (GO:0051093)	0.167648	1	3	32	GRIN3A, PTPRS, KIAA0319	down	in_20
Positive Regulation Of Protein Localization To Membrane (GO:1905477)	0.167648	1	3	32	ITGB1BP1, PRKCI, MAPK8	down	in_20
Neuron Remodeling (GO:0016322)	0.167819	1	1	3	ANKS1A	up	in_28
Regulation Of B Cell Apoptotic Process (GO:0002902)	0.167819	1	1	3	BCL6	up	in_28
Podocyte Cell Migration (GO:0090521)	0.167819	1	1	3	DAAM2	up	in_28
Negative Regulation Of Vascular Endothelial Growth Factor Signaling Pathway (GO:1900747)	0.167819	1	1	3	DCN	up	in_28
Regulation Of Leukocyte Activation (GO:0002694)	0.167819	1	1	3	GPER1	up	in_28
CRD-mediated mRNA Stabilization (GO:0070934)	0.167819	1	1	3	HNRNPU	up	in_28
Positive Regulation Of Keratinocyte Migration (GO:0051549)	0.167819	1	1	3	IQSEC1	up	in_28
Substrate-Dependent Cell Migration (GO:0006929)	0.167819	1	1	3	ITGA11	up	in_28
Cellular Response To Thyroid Hormone Stimulus (GO:0097067)	0.167819	1	1	3	KLF9	up	in_28
Maintenance Of Protein Location In Extracellular Region (GO:0071694)	0.167819	1	1	3	NBL1	up	in_28
Regulation Of ER To Golgi Vesicle-Mediated Transport (GO:0060628)	0.167819	1	1	3	PGAP1	up	in_28
Positive Regulation Of Protein Sumoylation (GO:0033235)	0.167819	1	1	3	PIAS1	up	in_28
Prostanoid Biosynthetic Process (GO:0046457)	0.167819	1	1	3	PTGDS	up	in_28
Dorsal Aorta Development (GO:0035907)	0.167819	1	1	3	RBPJ	up	in_28
Regulation Of Non-Motile Cilium Assembly (GO:1902855)	0.167819	1	1	3	SEPTIN7	up	in_28
Acidic Amino Acid Transport (GO:0015800)	0.167819	1	1	3	SLC6A13	up	in_28
Regulation Of Trophoblast Cell Migration (GO:1901163)	0.167819	1	1	3	SMURF2	up	in_28
Ceramide Transport (GO:0035627)	0.167819	1	1	3	VAPA	up	in_28
Cellular Hyperosmotic Response (GO:0071474)	0.167819	1	1	3	YBX3	up	in_28
Response To UV-C (GO:0010225)	0.167819	1	1	3	YY1	up	in_28
Lipoprotein Localization (GO:0044872)	0.167819	1	1	3	ZDHHC17	up	in_28
Regulation Of GTPase Activity (GO:0043087)	0.167887	1	5	70	LIMS1, TBC1D30, TBC1D15, DOCK9, RAP1GDS1	up	in_15
Insulin Receptor Signaling Pathway (GO:0008286)	0.168021	1	2	21	FOXO1, GRB10	down	endothelial_25
Positive Regulation Of Transmembrane Receptor Protein Serine/Threonine Kinase Signaling Pathway (GO:0090100)	0.168021	1	2	21	HIPK2, BMPR2	down	endothelial_25
Response To Insulin (GO:0032868)	0.168021	1	2	21	OGT, FOXO1	down	endothelial_25
Organelle Organization (GO:0006996)	0.168228	1	27	171	ARMC2, FNBP1L, PRKCI, HTT, FBXW8, SLC25A36, AFG1L, TPM1, ATP8B1, DNM1L, WASF3, CDC42, BLZF1, COG6, SEC31B, GBF1, VMP1, IRAG2, UBXN2B, KIF5C, SH3KBP1, CAMSAP1, ARFGEF1, PEX1, MAST2, CXADR, PKD2	down	ex_17
Regulation Of DNA-templated Transcription (GO:0006355)	0.168243	1	16	387	SMARCA4, PBRM1, SETBP1, PRKCB, NR6A1, GATAD2B, ZNF609, NTN1, HIVEP3, NCOA6, ARHGEF11, CAMTA1, SFPQ, ASIC2, EP400, ARID1A	down	OPC_07
RNA Splicing, Via Transesterification Reactions With Bulged Adenosine As Nucleophile (GO:0000377)	0.168475	1	6	78	SRRM2, SRSF4, PABPC1, HNRNPH1, NOVA1, SART3	up	ex_06
Plasma Membrane Bounded Cell Projection Morphogenesis (GO:0120039)	0.168582	1	5	31	CNTNAP2, PAK1, PACSIN1, TRIO, SRGAP3	down	ex_24
Inorganic Cation Import Across Plasma Membrane (GO:0098659)	0.168582	1	5	31	SLC12A5, ATP2B4, SLC24A4, SLC8A2, SLC8A3	down	ex_24
Cellular Response To Cytokine Stimulus (GO:0071345)	0.168593	1	7	73	CALM1, STAT5B, JAK2, IL6ST, ZFAND6, BAG4, DAPK1	up	ex_21
Regulation Of Signal Transduction (GO:0009966)	0.168593	1	7	73	PRKD1, PPIA, CLU, PRNP, OGT, YWHAG, SUMO1	up	ex_21
Positive Regulation Of Programmed Cell Death (GO:0043068)	0.168593	1	7	73	RNPS1, ARL6IP5, PNMA2, CLU, FOXO3, STK4, DAPK1	up	ex_21
Cytoskeleton-Dependent Intracellular Transport (GO:0030705)	0.1686	1	2	9	CCDC88A, HOOK3	down	oligodendrocytes_00
Negative Regulation Of Protein Localization (GO:1903828)	0.1686	1	2	9	COMMD1, YWHAZ	down	oligodendrocytes_00
Axonal Transport (GO:0098930)	0.1686	1	2	9	FBXW11, OPA1	down	oligodendrocytes_00
mRNA 3'-End Processing (GO:0031124)	0.1686	1	2	9	RPRD2, TENT2	down	oligodendrocytes_00
Negative Regulation Of Stress-Activated MAPK Cascade (GO:0032873)	0.1686	1	2	9	TAOK3, FOXO1	down	oligodendrocytes_00
Organelle Fission (GO:0048285)	0.1686	1	2	9	TMCC1, OPA1	down	oligodendrocytes_00
Regulation Of Protein Phosphorylation (GO:0001932)	0.168632	1	8	96	LRP6, PID1, TRAF3IP1, SEMA4D, MOB3B, PAK1, CCND2, LEPR	down	ex_01
Amyloid-Beta Formation (GO:0034205)	0.168799	1	1	4	BACE1	down	ex_23
Neurotransmitter Receptor Diffusion Trapping (GO:0099628)	0.168799	1	1	4	CACNG3	down	ex_23
Dermatan Sulfate Proteoglycan Metabolic Process (GO:0050655)	0.168799	1	1	4	CSGALNACT1	down	ex_23
Positive Regulation Of Mitotic Cell Cycle Spindle Assembly Checkpoint (GO:0090267)	0.168799	1	1	4	DYNC1LI1	down	ex_23
Regulation Of Store-Operated Calcium Entry (GO:2001256)	0.168799	1	1	4	HOMER1	down	ex_23
Heparan Sulfate Proteoglycan Biosynthetic Process, Polysaccharide Chain Biosynthetic Process (GO:0015014)	0.168799	1	1	4	HS2ST1	down	ex_23
Positive Regulation Of Stem Cell Differentiation (GO:2000738)	0.168799	1	1	4	MTCH2	down	ex_23
Regulation Of Cell Cycle G2/M Phase Transition (GO:1902749)	0.168799	1	1	4	NEK10	down	ex_23
Regulation Of Cell-Cell Adhesion Mediated By Cadherin (GO:2000047)	0.168799	1	1	4	NEXMIF	down	ex_23
Nucleoside Phosphate Biosynthetic Process (GO:1901293)	0.168799	1	1	4	NMNAT3	down	ex_23
Insulin Secretion Involved In Cellular Response To Glucose Stimulus (GO:0035773)	0.168799	1	1	4	PTPRN2	down	ex_23
Negative Regulation Of Blood Pressure (GO:0045776)	0.168799	1	1	4	SCPEP1	down	ex_23
Sialylation (GO:0097503)	0.168799	1	1	4	ST6GAL2	down	ex_23
Positive Regulation Of Epidermal Cell Differentiation (GO:0045606)	0.168799	1	1	4	TRIM16	down	ex_23
Phospholipid Translocation (GO:0045332)	0.168876	1	2	14	ATP11B, ATP8A1	up	ex_09
Regulation Of Cardiac Muscle Cell Action Potential (GO:0098901)	0.168876	1	2	14	CXADR, DLG1	up	ex_09
Cytoskeleton-Dependent Intracellular Transport (GO:0030705)	0.168876	1	2	14	KIF13A, KIF13B	up	ex_09
Positive Regulation Of Mitotic Cell Cycle (GO:0045931)	0.168876	1	2	14	MEIS2, PKN2	up	ex_09
DNA Duplex Unwinding (GO:0032508)	0.168876	1	2	14	MRE11, ASCC3	up	ex_09
Heart Morphogenesis (GO:0003007)	0.168876	1	2	14	SMAD2, NIPBL	up	ex_09
Neural Crest Cell Development (GO:0014032)	0.168876	1	2	14	TAPT1, SEMA6A	up	ex_09
Intracellular Iron Ion Homeostasis (GO:0006879)	0.168886	1	3	12	ATP13A2, SLC11A2, ATP6V1A	down	in_12
Protein Homotetramerization (GO:0051289)	0.168886	1	3	12	CLU, SSBP1, PKD2	down	in_12
Regulation Of Cytoplasmic Translation (GO:2000765)	0.168886	1	3	12	CSDE1, CPEB1, HNRNPD	down	in_12
Proteoglycan Biosynthetic Process (GO:0030166)	0.168886	1	3	12	CSGALNACT2, GLCE, BMPR2	down	in_12
Fatty Acid Oxidation (GO:0019395)	0.168886	1	3	12	ECHDC2, HACL1, ACAD11	down	in_12
Embryonic Limb Morphogenesis (GO:0030326)	0.168886	1	3	12	FBXW4, TGFB2, CTNNB1	down	in_12
Protein Localization To Cell Junction (GO:1902414)	0.168886	1	3	12	ILF3, SHANK1, BSN	down	in_12
DNA-templated Transcription Initiation (GO:0006352)	0.168886	1	3	12	NCOA6, GTF2E2, TAF2	down	in_12
Nucleic Acid-Templated Transcription (GO:0097659)	0.168886	1	3	12	PDE10A, DIDO1, THRB	down	in_12
Peptidyl-Tyrosine Dephosphorylation (GO:0035335)	0.168886	1	3	12	PTPN1, PTPN5, PTPRZ1	down	in_12
Regulation Of Long-Term Synaptic Potentiation (GO:1900271)	0.168886	1	3	12	SHANK3, CHRNA7, RELN	down	in_12
Negative Regulation Of Cytokine-Mediated Signaling Pathway (GO:0001960)	0.168886	1	3	12	SLIT1, YTHDF3, XIAP	down	in_12
Regulation Of RNA Splicing (GO:0043484)	0.16897	1	4	30	SRPK2, SETX, CELF1, ATXN7	down	astrocytes_18
Sterol Metabolic Process (GO:0016125)	0.169015	1	2	13	ABCA5, GLB1	up	ex_30
Regulation Of Phagocytosis (GO:0050764)	0.169015	1	2	13	CAMK1D, PIP4P2	up	ex_30
Calcium-Dependent Cell-Cell Adhesion Via Plasma Membrane Cell Adhesion Molecules (GO:0016339)	0.169015	1	2	13	CDH12, CDH8	up	ex_30
Melanosome Organization (GO:0032438)	0.169015	1	2	13	LYST, KIF13A	up	ex_30
JNK Cascade (GO:0007254)	0.169015	1	2	13	MAP2K4, MAP3K5	up	ex_30
Phosphatidylinositol 3-Kinase Signaling (GO:0014065)	0.169015	1	2	13	MYO16, PLEKHA1	up	ex_30
Negative Regulation Of Endocytosis (GO:0045806)	0.169015	1	2	13	PRKD1, PIP4P2	up	ex_30
Regulation Of Synaptic Vesicle Exocytosis (GO:2000300)	0.169015	1	2	13	SLC4A8, RIMS2	up	ex_30
Negative Regulation Of Protein Polymerization (GO:0032272)	0.169015	1	2	13	TBCD, HIP1R	up	ex_30
Regulation Of Transcription Initiation By RNA Polymerase II (GO:0060260)	0.169093	1	2	19	MED17, ZNF451	up	ex_23
Presynaptic Endocytosis (GO:0140238)	0.169093	1	2	19	NLGN4X, FCHO2	up	ex_23
Transmembrane Receptor Protein Tyrosine Kinase Signaling Pathway (GO:0007169)	0.169205	1	5	93	IDE, PTPRG, APPL1, FOXO1, LCP2	up	in_20
Glycoprotein Biosynthetic Process (GO:0009101)	0.169224	1	6	29	CSGALNACT2, CSGALNACT1, B3GALNT2, ARFGEF1, ST3GAL5, ST8SIA5	down	ex_17
Positive Regulation Of Stress-Activated MAPK Cascade (GO:0032874)	0.169224	1	6	29	TRAF3, MFHAS1, RASGRP1, RIPK1, KLHDC10, TAOK3	down	ex_17
Positive Regulation Of Secretion By Cell (GO:1903532)	0.169224	1	6	29	UNC13B, KCNB1, ATP13A2, EXOC7, APBB1, DNM1L	down	ex_17
Regulation Of Neurogenesis (GO:0050767)	0.169287	1	2	14	APLP2, NUMB	down	ex_30
G2/M Transition Of Mitotic Cell Cycle (GO:0000086)	0.169287	1	2	14	ARPP19, ENSA	down	ex_30
Mitotic G2 DNA Damage Checkpoint Signaling (GO:0007095)	0.169287	1	2	14	CDC14B, UIMC1	down	ex_30
Positive Regulation Of Ubiquitin-Protein Transferase Activity (GO:0051443)	0.169287	1	2	14	DCUN1D4, CDC14B	down	ex_30
Cell-Substrate Junction Assembly (GO:0007044)	0.169287	1	2	14	DST, PEAK1	down	ex_30
Regulation Of Voltage-Gated Calcium Channel Activity (GO:1901385)	0.169287	1	2	14	GNB5, PDE4B	down	ex_30
Protein Methylation (GO:0006479)	0.169287	1	2	14	PRMT8, SETD3	down	ex_30
Regulation Of DNA Biosynthetic Process (GO:2000278)	0.169287	1	2	14	TERF2, HMBOX1	down	ex_30
Positive Regulation Of Transcription By RNA Polymerase II (GO:0045944)	0.169606	1	29	324	RFX3, ATF2, NR2F1, ZNF24, MEF2C, PPARG, EFCAB7, TMF1, PEG3, ATRX, ZBTB38, ZMYND8, SMARCA1, CNBP, DHX36, NCOA2, WASL, GRIN1, CD81, HSF2, UBA2, JUND, RARB, PHIP, WBP2, LMO3, SMAD4, THRA, RPS6KA5	up	ex_19
Negative Regulation Of Cation Channel Activity (GO:2001258)	0.169712	1	2	12	CALM3, PPP3CA	up	ex_21
Phosphatidylinositol Dephosphorylation (GO:0046856)	0.169712	1	2	12	OCRL, MTMR6	up	ex_21
Regulation Of calcineurin-NFAT Signaling Cascade (GO:0070884)	0.169712	1	2	12	PRNP, PPP3CA	up	ex_21
Response To Transforming Growth Factor Beta (GO:0071559)	0.169712	1	2	12	ROCK2, SOX5	up	ex_21
Protein Quality Control For Misfolded Or Incompletely Synthesized Proteins (GO:0006515)	0.169712	1	2	12	ZYG11B, RNF185	up	ex_21
Protein Targeting (GO:0006605)	0.169723	1	4	48	MAN1A1, ZDHHC14, SORL1, CACNG3	down	ex_23
Membrane Lipid Biosynthetic Process (GO:0046467)	0.170084	1	3	23	ELOVL4, PRKD1, SPTLC2	up	ex_21
Protein-Containing Complex Disassembly (GO:0032984)	0.170084	1	3	23	PIK3C3, LAMP2, RPL17	up	ex_21
Vacuolar Transport (GO:0007034)	0.170084	1	3	23	VPS13C, TMEM106B, PSAP	up	ex_21
Cellular Response To Light Stimulus (GO:0071482)	0.170084	1	3	23	YY1, OPN3, USP47	up	ex_21
Positive Regulation Of Growth (GO:0045927)	0.170194	1	2	21	USP47, RICTOR	up	astrocytes_05
Plasma Membrane Bounded Cell Projection Organization (GO:0120036)	0.1702	1	12	68	ARMC2, HDGFL3, TPM1, STX3, CAMSAP1, LAMB1, GSK3B, RASGRF1, BICDL1, CTTN, PKD2, ZFYVE27	down	ex_17
Potassium Ion Transport (GO:0006813)	0.17038	1	4	27	SLC9A7, KCNMA1, KCNN2, KCNB2	down	in_15
Positive Regulation Of Protein Localization (GO:1903829)	0.17038	1	4	27	TM9SF4, RIC3, CREBBP, NUMA1	down	in_15
Cellular Response To Reactive Oxygen Species (GO:0034614)	0.170397	1	3	25	PLEKHA1, ATM, MAP3K5	up	ex_30
Membrane Lipid Biosynthetic Process (GO:0046467)	0.170397	1	3	25	ST3GAL6, PRKD1, SPTLC2	up	ex_30
Cellular Response To Hypoxia (GO:0071456)	0.170397	1	3	25	TIGAR, BNIP3L, PPARG	up	ex_30
Regulation Of JNK Cascade (GO:0046328)	0.170587	1	3	40	EGFR, MAP3K5, ZMYND11	up	in_26
Regulation Of Peptidyl-Threonine Phosphorylation (GO:0010799)	0.170666	1	3	14	AXIN1, SPRED2, SPRED1	down	ex_09
Energy Derivation By Oxidation Of Organic Compounds (GO:0015980)	0.170666	1	3	14	GFPT1, PID1, LEPR	down	ex_09
Proteoglycan Biosynthetic Process (GO:0030166)	0.170666	1	3	14	GLCE, EXT1, XYLT1	down	ex_09
Sprouting Angiogenesis (GO:0002040)	0.170666	1	3	14	ITGB1BP1, PIK3R3, RECK	down	ex_09
Negative Regulation Of Response To Biotic Stimulus (GO:0002832)	0.170666	1	3	14	PARP1, YWHAZ, TRAF3IP1	down	ex_09
Positive Regulation Of Notch Signaling Pathway (GO:0045747)	0.170666	1	3	14	PRKCI, EPN2, ITGB1BP1	down	ex_09
Replication Fork Processing (GO:0031297)	0.170666	1	3	14	ZRANB3, PARP1, FBH1	down	ex_09
Lipid Droplet Formation (GO:0140042)	0.170922	1	1	4	CDS1	up	in_08
Positive Regulation Of Establishment Of Protein Localization (GO:1904951)	0.170922	1	1	4	CENPJ	up	in_08
Quinone Biosynthetic Process (GO:1901663)	0.170922	1	1	4	COQ9	up	in_08
Negative Regulation Of Substrate Adhesion-Dependent Cell Spreading (GO:1900025)	0.170922	1	1	4	EFNA5	up	in_08
Triglyceride Biosynthetic Process (GO:0019432)	0.170922	1	1	4	GPAT3	up	in_08
Negative Regulation Of Interleukin-8 Production (GO:0032717)	0.170922	1	1	4	MAPKBP1	up	in_08
Negative Regulation Of DNA Damage Response, Signal Transduction By P53 Class Mediator (GO:0043518)	0.170922	1	1	4	MDM2	up	in_08
Cardiac Myofibril Assembly (GO:0055003)	0.170922	1	1	4	MEF2A	up	in_08
Cardiac Epithelial To Mesenchymal Transition (GO:0060317)	0.170922	1	1	4	OLFM1	up	in_08
Spliceosomal tri-snRNP Complex Assembly (GO:0000244)	0.170922	1	1	4	PRPF3	up	in_08
Histone H3-K14 Acetylation (GO:0044154)	0.170922	1	1	4	TADA2A	up	in_08
Nucleotide-Sugar Biosynthetic Process (GO:0009226)	0.170922	1	1	4	UXS1	up	in_08
Positive Regulation Of Transport (GO:0051050)	0.171048	1	2	16	DYNC1H1, NUMA1	up	ex_01
Regulation Of Substrate Adhesion-Dependent Cell Spreading (GO:1900024)	0.171048	1	2	16	EFNA5, CRKL	up	ex_01
Nucleus Organization (GO:0006997)	0.171048	1	2	16	NUMA1, TPR	up	ex_01
Positive Regulation Of Ras Protein Signal Transduction (GO:0046579)	0.171048	1	2	16	PIK3CB, AKAP13	up	ex_01
Regulation Of Developmental Growth (GO:0048638)	0.171048	1	2	16	PLCB1, NIPBL	up	ex_01
Positive Regulation Of Stress Fiber Assembly (GO:0051496)	0.171048	1	2	16	ROCK2, PPM1E	up	ex_01
Neurogenesis (GO:0022008)	0.171048	1	2	16	SPOCK1, BTBD3	up	ex_01
Muscle Organ Development (GO:0007517)	0.171048	1	2	16	UTRN, CHD2	up	ex_01
Cellular Response To Hypoxia (GO:0071456)	0.171101	1	3	26	KCND2, MTOR, SLC8A3	down	ex_22
Telomere Organization (GO:0032200)	0.171101	1	3	26	PARP1, TERF1, UCHL5	down	ex_22
Phosphatidylinositol Metabolic Process (GO:0046488)	0.171106	1	3	30	PIK3C2A, IMPA1, PIP5K1B	up	ex_06
RNA Metabolic Process (GO:0016070)	0.171107	1	4	49	HNRNPD, PABPN1, ELAVL4, THOC1	down	in_20
Ephrin Receptor Signaling Pathway (GO:0048013)	0.171241	1	4	23	EPHA5, PTPN11, PAK1, FYN	down	ex_24
Signal Transduction In Response To DNA Damage (GO:0042770)	0.171241	1	4	23	PRPF19, ATR, MDM4, PAXIP1	down	ex_24
Positive Regulation Of Developmental Growth (GO:0048639)	0.171241	1	4	23	SMURF1, PLCB1, MAP3K13, RIMS1	down	ex_24
Positive Regulation Of Cytoskeleton Organization (GO:0051495)	0.171241	1	4	23	SYNPO2, PRKCE, EVL, SYNPO	down	ex_24
Positive Regulation Of Transmembrane Receptor Protein Serine/Threonine Kinase Signaling Pathway (GO:0090100)	0.171253	1	3	27	SMAD2, TWSG1, JAK2	up	ex_09
Ubiquitin-Dependent ERAD Pathway (GO:0030433)	0.171253	1	3	27	UBE2G2, UBXN4, EDEM1	up	ex_09
Regulation Of Protein Phosphorylation (GO:0001932)	0.171253	1	13	94	LRP6, CCNY, PID1, FBH1, TRAF3IP1, SEMA4D, PAK1, CCND2, RASGRP1, LEPR, AXIN1, PIK3R3, NTRK2	down	ex_09
Cortical Actin Cytoskeleton Organization (GO:0030866)	0.171328	1	1	7	FMNL2	up	endothelial_25
Positive Regulation Of Translational Initiation (GO:0045948)	0.171328	1	1	7	KHDRBS1	up	endothelial_25
Protein Localization To Cell Periphery (GO:1990778)	0.171408	1	7	62	LRP6, KCNB2, KCNIP3, SMURF1, RABEP1, SCN3B, EFR3B	down	ex_11
Protein Localization To Membrane (GO:0072657)	0.171458	1	8	67	LRP6, TM9SF4, DPP10, KCNB2, SMURF1, NLGN1, PACSIN1, MAGI2	down	in_15
Response To UV (GO:0009411)	0.171491	1	4	38	USP47, ZBTB1, ERCC5, TNFSF13B	up	ex_30
Regulation Of Anatomical Structure Morphogenesis (GO:0022603)	0.171561	1	13	66	CYRIB, ARHGAP35, BMPER, PAK3, PID1, BRSK1, NEDD4L, CAMSAP1, MAPT, NF1, CAPZB, SRCIN1, MTCH2	down	ex_19
DNA Repair (GO:0006281)	0.171598	1	8	96	XPC, ERCC6L2, ATM, SETD2, USP47, PDS5B, ATRX, ERCC5	up	ex_22
Negative Regulation Of MAPK Cascade (GO:0043409)	0.171649	1	4	35	LMO3, PPIA, PEBP1, PAQR3	up	ex_21
Regulation Of Protein Metabolic Process (GO:0051246)	0.171649	1	4	35	MTPN, ROCK2, FOXO3, HSP90AB1	up	ex_21
Spindle Assembly (GO:0051225)	0.171649	1	4	35	NCOR1, MAP9, STAG2, SMC3	up	ex_21
Cell Cycle G1/S Phase Transition (GO:0044843)	0.171675	1	2	15	KHDRBS1, USP37	up	in_12
Negative Regulation Of ERK1 And ERK2 Cascade (GO:0070373)	0.171675	1	2	15	LMO3, SIRPA	up	in_12
Regulated Exocytosis (GO:0045055)	0.171675	1	2	15	RAB11FIP2, SYT17	up	in_12
Protein Sumoylation (GO:0016925)	0.171675	1	2	15	RANBP2, UBA2	up	in_12
Calcium Ion Import Across Plasma Membrane (GO:0098703)	0.171675	1	2	15	SLC24A2, SCN1A	up	in_12
Presynaptic Endocytosis (GO:0140238)	0.171675	1	2	15	SYT1, DNM3	up	in_12
Cellular Response To Hormone Stimulus (GO:0032870)	0.171804	1	3	27	NCOA4, GPR22, CTSL	down	ex_30
Positive Regulation Of Protein Metabolic Process (GO:0051247)	0.171909	1	6	52	LARP4, CYFIP2, RANBP9, CIRBP, RPS6KB1, EIF3E	down	astrocytes_18
Positive Regulation Of Amide Metabolic Process (GO:0034250)	0.171993	1	4	39	OGT, ROCK2, METTL14, PRR16	up	ex_24
Regulation Of Neurotransmitter Secretion (GO:0046928)	0.172218	1	3	19	DTNBP1, MCTP1, CAMK2A	down	in_08
Positive Regulation Of DNA Biosynthetic Process (GO:2000573)	0.172218	1	3	19	HMBOX1, NEK7, HGF	down	in_08
Regulation Of Axon Extension (GO:0030516)	0.172218	1	3	19	MAP3K13, MAP2, KIAA0319	down	in_08
Negative Regulation Of Blood Vessel Morphogenesis (GO:2000181)	0.172218	1	3	19	PDE3B, AGO1, SPRED1	down	in_08
Positive Regulation Of Axonogenesis (GO:0050772)	0.172218	1	3	19	PLXNC1, MAP3K13, PLXNA2	down	in_08
Regulation Of Peptidyl-Tyrosine Phosphorylation (GO:0050730)	0.172218	1	3	19	PTPRJ, HGF, IGF1	down	in_08
Lipid Modification (GO:0030258)	0.172222	1	4	15	DGKZ, LPCAT3, DGKI, DGKH	down	ex_19
Inositol Lipid-Mediated Signaling (GO:0048017)	0.172222	1	4	15	GAB2, FGFR1, INPP5A, KCNH1	down	ex_19
Regulation Of Protein Polymerization (GO:0032271)	0.172222	1	4	15	MAPT, CAMSAP1, ABL1, PAK3	down	ex_19
Positive Regulation Of Neuron Death (GO:1901216)	0.172222	1	4	15	MAPT, NF1, GRIN2B, FYN	down	ex_19
Regulation Of Small Molecule Metabolic Process (GO:0062012)	0.172222	1	4	15	NCOR2, PRKAG2, FOXK2, FOXK1	down	ex_19
Regulation Of Metal Ion Transport (GO:0010959)	0.172222	1	4	15	P2RX7, STIM1, BCL2, SPTBN4	down	ex_19
Regulation Of Dendritic Spine Development (GO:0060998)	0.172222	1	4	15	PTPRS, PSEN1, SHANK1, DLG5	down	ex_19
Regulation Of Actin Filament Bundle Assembly (GO:0032231)	0.172222	1	4	15	SHANK1, SYNPO2, ALMS1, SYNPO	down	ex_19
Protein Phosphorylation (GO:0006468)	0.172361	1	6	155	CDKL3, MAP3K7, DYRK1A, DCLK1, GRK4, GRK3	up	astrocytes_18
Transmembrane Receptor Protein Tyrosine Kinase Signaling Pathway (GO:0007169)	0.172391	1	7	100	FLRT3, GAB1, RHOQ, SORT1, EGFR, EFNA5, PIK3CB	up	in_08
Positive Regulation Of Signal Transduction (GO:0009967)	0.172439	1	6	84	GRIN2D, SORBS1, RIMS1, PTPN11, ASXL1, TSPAN14	down	in_26
Negative Regulation Of Transport (GO:0051051)	0.172503	1	2	18	LRSAM1, SNCA	up	in_15
Negative Regulation Of Microtubule Polymerization Or Depolymerization (GO:0031111)	0.172503	1	2	18	TAOK1, SNCA	up	in_15
Regulation Of TOR Signaling (GO:0032006)	0.172503	1	2	18	UBR2, RICTOR	up	in_15
Peptidyl-Threonine Modification (GO:0018210)	0.172516	1	4	39	GALNTL6, GALNT11, CAMK2D, MAPK8	down	ex_01
Golgi Vesicle Transport (GO:0048193)	0.172639	1	4	52	PITPNB, GOPC, TRAPPC10, GOSR1	down	astrocytes_05
Negative Regulation Of Macromolecule Biosynthetic Process (GO:0010558)	0.17273	1	4	41	CNOT1, SERBP1, CNOT9, ZNF540	down	ex_30
Positive Regulation Of Cellular Component Organization (GO:0051130)	0.17273	1	4	41	NEURL1, TMEM30A, SLF2, DAB2IP	down	ex_30
Regulation Of Cell Migration (GO:0030334)	0.172762	1	7	128	RDX, EGFR, OGT, APC, LDLRAD4, ATM, BRMS1L	up	in_26
Positive Regulation Of Nervous System Development (GO:0051962)	0.172764	1	2	17	NAP1L1, CLSTN2	down	in_20
Negative Regulation Of Transport (GO:0051051)	0.172764	1	2	17	NRG1, SCAMP5	down	in_20
Regulation Of Chromosome Organization (GO:0033044)	0.172764	1	2	17	XRCC5, HNRNPD	down	in_20
Neuron Projection Guidance (GO:0097485)	0.172765	1	3	43	EPHA6, KALRN, ROBO2	up	in_27
Regulation Of Kinase Activity (GO:0043549)	0.172811	1	5	23	NTRK2, CCNYL1, CCNY, FGFR1, CAMKK2	down	ex_17
Positive Regulation Of JNK Cascade (GO:0046330)	0.172811	1	5	23	RIPK1, TRAF3, MFHAS1, TAOK3, RASGRP1	down	ex_17
Cellular Response To Reactive Oxygen Species (GO:0034614)	0.172811	1	5	23	TPM1, RIPK1, PKD2, CAMKK2, FYN	down	ex_17
Positive Regulation Of Developmental Growth (GO:0048639)	0.172811	1	5	23	UNC13A, SMURF1, MAP3K13, ZFYVE27, RIMS1	down	ex_17
Regulation Of Osteoblast Differentiation (GO:0045667)	0.172811	1	5	23	ZHX3, ACVR2A, RUNX2, CDK6, HDAC9	down	ex_17
Endoplasmic Reticulum To Golgi Vesicle-Mediated Transport (GO:0006888)	0.172906	1	5	47	RAB1A, PGAP1, TRAPPC13, TRAPPC9, GBF1	down	ex_06
Carboxylic Acid Transmembrane Transport (GO:1905039)	0.172987	1	2	12	ABCC5, SLC7A6	down	ex_06
Positive Regulation Of B Cell Activation (GO:0050871)	0.172987	1	2	12	BCL2, TRAPPC13	down	ex_06
Protein Heterooligomerization (GO:0051291)	0.172987	1	2	12	PKD2, GRIN2B	down	ex_06
Response To Organic Cyclic Compound (GO:0014070)	0.172987	1	2	12	SLC1A1, CTNNB1	down	ex_06
Mesenchymal Cell Differentiation (GO:0048762)	0.173002	1	4	17	GSK3B, DLG5, FGFR1, HIF1A	down	ex_17
Nucleic Acid-Templated Transcription (GO:0097659)	0.173002	1	4	17	MEF2A, PDE10A, FUBP3, TAF1B	down	ex_17
Intracellular Glucose Homeostasis (GO:0001678)	0.173002	1	4	17	UNC13B, KCNB1, HIF1A, FOXO1	down	ex_17
Positive Regulation Of Kinase Activity (GO:0033674)	0.173112	1	8	37	FGFR1, AGAP2, RAP1A, SNX9, NTRK3, TYRO3, PRKAG2, CAMKK1	down	ex_19
Regulation Of mRNA Stability (GO:0043488)	0.173139	1	3	20	CELF1, CIRBP, GIGYF2	down	astrocytes_18
RNA Splicing (GO:0008380)	0.173139	1	3	20	HNRNPC, SRPK2, SFPQ	down	astrocytes_18
Cell-Cell Junction Assembly (GO:0007043)	0.173139	1	3	20	TLN2, CDH10, CTNNA1	down	astrocytes_18
Regulation Of Mitochondrion Organization (GO:0010821)	0.173241	1	2	18	MAPT, SLC30A9	down	astrocytes_05
Mitotic Cytokinesis (GO:0000281)	0.173241	1	2	18	USP8, TTC19	down	astrocytes_05
Macroautophagy (GO:0016236)	0.173259	1	5	53	VPS37A, ATG4B, UBA5, TBC1D5, VPS36	up	ex_24
Regulation Of Cell Cycle Phase Transition (GO:1901987)	0.173482	1	2	8	ATP2B4, TAF1	down	ex_24
Negative Regulation Of Response To Endoplasmic Reticulum Stress (GO:1903573)	0.173482	1	2	8	BCL2L1, TMBIM6	down	ex_24
Proteoglycan Metabolic Process (GO:0006029)	0.173482	1	2	8	CSGALNACT2, FAM20B	down	ex_24
Fatty Acid Derivative Biosynthetic Process (GO:1901570)	0.173482	1	2	8	GGT7, PAM	down	ex_24
Amide Transport (GO:0042886)	0.173482	1	2	8	GIPC1, SLC1A1	down	ex_24
Positive Regulation Of Interleukin-2 Production (GO:0032743)	0.173482	1	2	8	GLMN, PDE4B	down	ex_24
Negative Regulation Of Protein Secretion (GO:0050709)	0.173482	1	2	8	KCNB1, SERGEF	down	ex_24
Positive Regulation Of Lipid Metabolic Process (GO:0045834)	0.173482	1	2	8	MTOR, ZBTB20	down	ex_24
Actin Filament Bundle Assembly (GO:0051017)	0.173482	1	2	8	MYO1B, ADD2	down	ex_24
RNA Biosynthetic Process (GO:0032774)	0.173482	1	2	8	NCOA6, TAF4	down	ex_24
Negative Regulation Of Notch Signaling Pathway (GO:0045746)	0.173482	1	2	8	NEURL1, BEND6	down	ex_24
Neuron Cell-Cell Adhesion (GO:0007158)	0.173482	1	2	8	NRXN3, ASTN2	down	ex_24
Synaptic Membrane Adhesion (GO:0099560)	0.173482	1	2	8	PTPRS, LRFN5	down	ex_24
Neuron Maturation (GO:0042551)	0.173482	1	2	8	SRRM4, ANKS1A	down	ex_24
Negative Regulation Of Hippo Signaling (GO:0035331)	0.173482	1	2	8	WWC1, SHANK2	down	ex_24
peptidyl-L-cysteine S-palmitoylation (GO:0018230)	0.173482	1	2	8	ZDHHC14, ZDHHC23	down	ex_24
Regulation Of Macromolecule Metabolic Process (GO:0060255)	0.173531	1	4	57	KIF16B, AFF1, ZNF507, SORT1	up	ex_11
Ras Protein Signal Transduction (GO:0007265)	0.173556	1	9	71	ELMO1, RB1, RIPOR1, ARHGEF11, CDH13, RAPGEFL1, RALGPS1, NF1, RAPGEF1	down	ex_21
Membrane Protein Proteolysis (GO:0033619)	0.173629	1	2	14	AFG3L2, RBMX	down	ex_02
DNA-templated DNA Replication (GO:0006261)	0.173629	1	2	14	ORC3, WRN	down	ex_02
Ceramide Biosynthetic Process (GO:0046513)	0.173629	1	2	14	SAMD8, ASAH1	down	ex_02
Negative Regulation Of Apoptotic Process (GO:0043066)	0.173742	1	6	107	FOXO1, TNFRSF10D, NFKB1, CFLAR, YAP1, SMAD6	down	endothelial_25
RNA Splicing, Via Transesterification Reactions With Bulged Adenosine As Nucleophile (GO:0000377)	0.173746	1	4	37	SRSF3, HNRNPU, SF3B1, HNRNPH1	up	in_28
Regulation Of DNA Metabolic Process (GO:0051052)	0.173746	1	4	37	YY1, INO80, JADE1, UIMC1	up	in_28
Exocytosis (GO:0006887)	0.173795	1	3	32	EXOC4, EXOC7, RIMS1	down	ex_23
Macromolecule Modification (GO:0043412)	0.173795	1	3	32	ST6GAL2, WWP2, FBXL2	down	ex_23
Central Nervous System Development (GO:0007417)	0.173801	1	6	90	CADM2, PBX1, GRIN2A, WWP1, DCX, NCKAP1	up	in_15
Positive Regulation Of Lamellipodium Assembly (GO:0010592)	0.173852	1	2	10	ACTR2, PIK3R1	down	in_08
Positive Regulation Of Biomineral Tissue Development (GO:0070169)	0.173852	1	2	10	ACVR2A, SLC8A1	down	in_08
Mitotic G2 DNA Damage Checkpoint Signaling (GO:0007095)	0.173852	1	2	10	FOXN3, TAOK3	down	in_08
tRNA Aminoacylation (GO:0043039)	0.173852	1	2	10	MARS1, IARS1	down	in_08
Cellular Response To Interleukin-6 (GO:0071354)	0.173852	1	2	10	PID1, STAT3	down	in_08
Cell-Cell Signaling By Wnt (GO:0198738)	0.173852	1	2	10	PKD2, WLS	down	in_08
Negative Regulation Of Epidermal Growth Factor Receptor Signaling Pathway (GO:0042059)	0.173852	1	2	10	PTPRJ, RAB7A	down	in_08
Nuclear-Transcribed mRNA poly(A) Tail Shortening (GO:0000289)	0.173852	1	2	10	SAMD4B, SAMD4A	down	in_08
SCF-dependent Proteasomal Ubiquitin-Dependent Protein Catabolic Process (GO:0031146)	0.174093	1	2	16	RBX1, FBXL13	down	in_27
Cellular Response To Reactive Oxygen Species (GO:0034614)	0.174093	1	2	16	TPM1, SIRPA	down	in_27
Positive Regulation Of I-kappaB kinase/NF-kappaB Signaling (GO:0043123)	0.174232	1	3	41	CFLAR, UBE2V1, AKAP13	down	endothelial_25
Actin Polymerization Or Depolymerization (GO:0008154)	0.174256	1	3	18	GAS7, WASF1, DIAPH2	down	in_15
Neuron Projection Morphogenesis (GO:0048812)	0.174265	1	8	86	AFG3L2, PAK1, SRGAP3, SHANK1, SGK1, KLF7, CTNNB1, MAP4K4	down	ex_06
Regulation Of DNA-templated Transcription (GO:0006355)	0.174346	1	34	552	ATF7, ZNF24, PDCD4, MED23, NAB1, ATRX, PBRM1, ZNF83, PCID2, NR3C1, PCGF5, ZEB1, NSD3, TENM1, RPS6KA5, FOXP1, ZNF675, MLXIPL, MDM4, SETDB2, ZBTB41, PTPRK, WWC2, DEAF1, CHD2, ZNF141, ZXDC, ING5, GON4L, SMARCC2, SOX5, USP47, ARID1B, SSBP2	up	ex_17
Regulation Of BMP Signaling Pathway (GO:0030510)	0.17439	1	2	24	LEMD3, NUMA1	up	in_20
Spindle Assembly (GO:0051225)	0.17439	1	2	24	LSM14A, NUMA1	up	in_20
Regulation Of Cytokinesis (GO:0032465)	0.17439	1	2	24	PRPF40A, SVIL	up	in_20
Regulation Of Synapse Assembly (GO:0051963)	0.17439	1	2	24	PTPRD, MDGA1	up	in_20
Recombinational Repair (GO:0000725)	0.17439	1	2	24	RAD52, ZMYND8	up	in_20
Negative Regulation Of Kinase Activity (GO:0033673)	0.174413	1	3	23	ITGB1BP1, NF1, SPRED1	down	ex_06
Neurotransmitter Transport (GO:0006836)	0.174413	1	3	23	UNC13A, SLC1A1, SLC1A2	down	ex_06
Apoptotic Process (GO:0006915)	0.174446	1	9	66	CYFIP2, PRKCE, RIPK1, TSC2, TRPC5, BCL2L1, ATCAY, DAPK1, MTOR	down	ex_24
Protein Localization To Plasma Membrane (GO:0072659)	0.174446	1	9	66	PPIL2, LRP6, KCNB1, SMURF1, SCN3B, PACSIN1, TTC7A, NECTIN3, ZDHHC23	down	ex_24
Nitrogen Compound Transport (GO:0071705)	0.174518	1	4	39	SLC38A2, CEP290, SNX7, MIA3	up	ex_22
Regulation Of Proteasomal Ubiquitin-Dependent Protein Catabolic Process (GO:0032434)	0.174535	1	2	30	SDCBP, LRRK2	up	microglia_13
Positive Regulation Of Macromolecule Metabolic Process (GO:0010604)	0.174683	1	8	97	ATM, MITF, ROCK1, ROCK2, MAP2K2, PIK3CB, RBMS3, NOS1AP	up	ex_24
Protein-Containing Complex Organization (GO:0043933)	0.174778	1	4	31	KPNA3, PICALM, DNM1L, DMD	down	in_28
Regulation Of Endothelial Cell Migration (GO:0010594)	0.174778	1	4	31	RHOB, DAB2IP, PTK2, FGF1	down	in_28
Regulation Of Retinoic Acid Receptor Signaling Pathway (GO:0048385)	0.174808	1	1	4	CTBP2	up	ex_01
Glycerolipid Metabolic Process (GO:0046486)	0.174808	1	1	4	DGKG	up	ex_01
Establishment Of Endothelial Intestinal Barrier (GO:0090557)	0.174808	1	1	4	RAPGEF6	up	ex_01
Error-Prone Translesion Synthesis (GO:0042276)	0.174808	1	1	4	REV1	up	ex_01
Photoreceptor Cell Development (GO:0042461)	0.174808	1	1	4	RORB	up	ex_01
Late Nucleophagy (GO:0044805)	0.174808	1	1	4	ULK1	up	ex_01
Negative Regulation Of Microtubule Polymerization Or Depolymerization (GO:0031111)	0.174888	1	2	17	EML2, FGF13	down	in_26
Nuclear Transport (GO:0051169)	0.174888	1	2	17	NUP93, NUP88	down	in_26
Positive Regulation Of Nervous System Development (GO:0051962)	0.174888	1	2	17	OPRM1, CLSTN2	down	in_26
Nucleic Acid-Templated Transcription (GO:0097659)	0.174888	1	2	17	PDE10A, FUBP3	down	in_26
Golgi Organization (GO:0007030)	0.175047	1	4	56	DYNC2H1, YIPF4, GOLGB1, TRIP11	up	ex_23
Regulation Of Translational Initiation (GO:0006446)	0.175052	1	3	37	EIF2AK4, DNAJC3, RPS6KB1	up	ex_23
Import Into Nucleus (GO:0051170)	0.175052	1	3	37	KPNA5, KPNA3, FAM53B	up	ex_23
Protein Localization To Membrane (GO:0072657)	0.175073	1	5	67	FRMPD1, KCNB2, RABEP1, ITGB1BP1, EFR3B	down	in_20
mRNA Cis Splicing, Via Spliceosome (GO:0045292)	0.175203	1	1	6	CLNS1A	up	in_20
Protein Localization To Cell Surface (GO:0034394)	0.175203	1	1	6	GGA2	up	in_20
Entrainment Of Circadian Clock By Photoperiod (GO:0043153)	0.175203	1	1	6	PPP1CB	up	in_20
Positive Regulation Of DNA Methylation-Dependent Heterochromatin Formation (GO:0090309)	0.175203	1	1	6	SETDB2	up	in_20
Maintenance Of Protein Location In Nucleus (GO:0051457)	0.175203	1	1	6	SYNE1	up	in_20
Regulation Of Protein Kinase B Signaling (GO:0051896)	0.175228	1	3	28	PLEKHA1, PIK3CB, RICTOR	up	ex_02
Monoatomic Ion Transport (GO:0006811)	0.175228	1	3	28	TMEM63C, ANO6, SLC24A2	up	ex_02
Regulation Of Intracellular Signal Transduction (GO:1902531)	0.175452	1	3	73	SGMS1, RASSF2, ARHGAP5	up	oligodendrocytes_04
Associative Learning (GO:0008306)	0.175536	1	3	10	BRSK1, SHANK1, NF1	down	ex_19
Blood Vessel Diameter Maintenance (GO:0097746)	0.175536	1	3	10	ITGB1BP1, KCNMB2, KCNMB4	down	ex_19
poly(A)+ mRNA Export From Nucleus (GO:0016973)	0.175536	1	3	10	IWS1, NUP93, PABPN1	down	ex_19
Cellular Response To Mechanical Stimulus (GO:0071260)	0.175536	1	3	10	MAPK8, PDE2A, HABP4	down	ex_19
cAMP-mediated Signaling (GO:0019933)	0.175536	1	3	10	PDE7A, ADCY2, PDE2A	down	ex_19
Negative Regulation Of Protein Localization To Plasma Membrane (GO:1903077)	0.175536	1	3	10	PID1, BCL2L1, NUMB	down	ex_19
Negative Regulation Of Response To Endoplasmic Reticulum Stress (GO:1903573)	0.175536	1	3	10	PTPN1, LPCAT3, BCL2L1	down	ex_19
Establishment Of Epithelial Cell Polarity (GO:0090162)	0.175536	1	3	10	SIPA1L3, CYTH3, MYO18A	down	ex_19
Cellular Response To Type I Interferon (GO:0071357)	0.175536	1	3	10	TRAF3, IFNAR2, HDAC4	down	ex_19
Platelet Aggregation (GO:0070527)	0.175536	1	3	10	TYRO3, VCL, STXBP1	down	ex_19
Neuron Development (GO:0048666)	0.175544	1	6	79	ROCK1, FLRT3, WNK1, TENM1, FRYL, MYT1L	up	ex_06
Negative Regulation Of Apoptotic Signaling Pathway (GO:2001234)	0.175574	1	4	25	BCL2, RB1, TCF7L2, SH3RF1	down	ex_21
Positive Regulation Of Transmembrane Receptor Protein Serine/Threonine Kinase Signaling Pathway (GO:0090100)	0.175574	1	4	25	HIPK2, SULF1, ADAM17, RNF165	down	ex_21
Central Nervous System Development (GO:0007417)	0.175621	1	9	118	EPHA7, PBX1, ADGRL3, NFIB, RBBP4, RBBP7, NIPBL, MEIS2, CNTNAP2	up	ex_09
Negative Regulation Of Cell Migration (GO:0030336)	0.175623	1	9	61	CDH11, SRGAP3, ITGB1BP1, NF1, PTPRR, PTPRJ, SCAI, EVL, RECK	down	ex_09
Regulation Of Synapse Assembly (GO:0051963)	0.175646	1	3	26	MYCBP2, PDLIM5, SLITRK5	up	ex_24
Negative Regulation Of Binding (GO:0051100)	0.175646	1	3	26	PSME3IP1, ROCK1, JAK2	up	ex_24
Negative Regulation Of Protein Catabolic Process (GO:0042177)	0.175646	1	3	26	SIRT2, PSME3IP1, ROCK1	up	ex_24
Cellular Response To Hypoxia (GO:0071456)	0.175646	1	3	26	TIGAR, SIRT2, HP1BP3	up	ex_24
Organelle Disassembly (GO:1903008)	0.175646	1	3	26	UBA5, KIF5B, ASCC3	up	ex_24
Glycoprotein Biosynthetic Process (GO:0009101)	0.175668	1	4	29	FAM20B, ST3GAL5, ST8SIA5, IGF1	down	in_08
Protein Autoubiquitination (GO:0051865)	0.175668	1	4	29	NFX1, PRKN, UBE3D, SH3RF1	down	in_08
Monoatomic Ion Transport (GO:0006811)	0.175668	1	4	29	TRPM3, SLC26A4, SLC24A3, SLC8A1	down	in_08
Fatty Acid Transmembrane Transport (GO:1902001)	0.175773	1	1	3	ABCD4	up	ex_21
Positive Regulation Of Establishment Of Protein Localization To Telomere (GO:1904851)	0.175773	1	1	3	CCT8	up	ex_21
Cellular Response To Purine-Containing Compound (GO:0071415)	0.175773	1	1	3	CLU	up	ex_21
Negative Regulation Of Alcohol Biosynthetic Process (GO:1902931)	0.175773	1	1	3	DKK3	up	ex_21
Regulation Of Chaperone-Mediated Autophagy (GO:1904714)	0.175773	1	1	3	EEF1A1	up	ex_21
N-acetylneuraminate Metabolic Process (GO:0006054)	0.175773	1	1	3	GNPDA2	up	ex_21
Antigen Processing And Presentation Of Exogenous Peptide Antigen Via MHC Class I (GO:0042590)	0.175773	1	1	3	LNPEP	up	ex_21
Regulation Of Actin Filament Depolymerization (GO:0030834)	0.175773	1	1	3	MTPN	up	ex_21
Regulation Of Fatty Acid Metabolic Process (GO:0019217)	0.175773	1	1	3	NCOR1	up	ex_21
Protein Repair (GO:0030091)	0.175773	1	1	3	PCMT1	up	ex_21
Negative Regulation Of Lipid Kinase Activity (GO:0090219)	0.175773	1	1	3	PIP4K2B	up	ex_21
Negative Regulation Of Activated T Cell Proliferation (GO:0046007)	0.175773	1	1	3	PRNP	up	ex_21
Positive Regulation Of RIG-I Signaling Pathway (GO:1900246)	0.175773	1	1	3	PUM1	up	ex_21
Positive Regulation Of Type I Interferon-Mediated Signaling Pathway (GO:0060340)	0.175773	1	1	3	RNF185	up	ex_21
Negative Regulation Of Ubiquitin Protein Ligase Activity (GO:1904667)	0.175773	1	1	3	RPL17	up	ex_21
Membrane Biogenesis (GO:0044091)	0.175773	1	1	3	SERINC1	up	ex_21
Growth Hormone Receptor Signaling Pathway Via JAK-STAT (GO:0060397)	0.175773	1	1	3	STAT5B	up	ex_21
Negative Regulation Of Protein Import Into Nucleus (GO:0042308)	0.175773	1	1	3	SUMO1	up	ex_21
Negative Regulation Of ERAD Pathway (GO:1904293)	0.175773	1	1	3	SVIP	up	ex_21
Regulation Of Cellular Extravasation (GO:0002691)	0.175773	1	1	3	THY1	up	ex_21
Striated Muscle Cell Development (GO:0055002)	0.175773	1	1	3	TMOD2	up	ex_21
Cytoplasmic Sequestering Of NF-kappaB (GO:0007253)	0.175773	1	1	3	TMSB4X	up	ex_21
tRNA Transport (GO:0051031)	0.175773	1	1	3	TOMM20	up	ex_21
Positive Regulation Of Monoatomic Ion Transmembrane Transport (GO:0034767)	0.175773	1	1	3	TRPC6	up	ex_21
Establishment Of Protein Localization To Peroxisome (GO:0072663)	0.175773	1	1	3	ZFAND6	up	ex_21
Protein Import Into Nucleus (GO:0006606)	0.17582	1	3	29	NUP93, RANBP2, APPL1	up	in_12
Regulation Of Monoatomic Ion Transmembrane Transporter Activity (GO:0032412)	0.17582	1	3	29	SHISA6, ANK2, WNK3	up	in_12
Monoatomic Ion Transport (GO:0006811)	0.17582	1	3	29	SLC9A7, CHRNA2, SLC24A2	up	in_12
Regulation Of Protein Localization To Plasma Membrane (GO:1903076)	0.17582	1	3	29	WNK3, MRAP2, APPL1	up	in_12
Selective Autophagy (GO:0061912)	0.175861	1	3	31	ATM, ULK1, LGALS8	up	ex_01
Cellular Response To Organonitrogen Compound (GO:0071417)	0.175872	1	5	37	NEURL1, GABRB3, MEF2C, RYR3, GLRA2	down	in_15
Cell Junction Assembly (GO:0034329)	0.175872	1	5	37	NLGN1, CDH9, SDK1, CDH12, DNER	down	in_15
Regulation Of Cell Cycle (GO:0051726)	0.175885	1	5	62	EPC2, CYLD, PTPRK, TXLNG, BRINP3	up	in_10
Protein Dephosphorylation (GO:0006470)	0.17598	1	5	57	PPP4R3A, PTPN13, PTPRK, PPP3CA, PPP2R2A	up	ex_17
Negative Regulation Of Wnt Signaling Pathway (GO:0030178)	0.176071	1	4	46	TLE4, APC, TMEM64, CXXC4	up	ex_06
Positive Regulation Of Cell Motility (GO:2000147)	0.176082	1	6	51	RDX, RACK1, CNTN1, SDCBP, CCDC25, SOD2	up	ex_19
Regulation Of Apoptotic Process (GO:0042981)	0.176368	1	12	194	ATF6, OLFM1, EGFR, MDM2, API5, NAE1, HDAC2, OPA1, APC, ATM, ARHGAP21, ERCC5	up	in_08
Positive Regulation Of Intracellular Signal Transduction (GO:1902533)	0.176391	1	9	134	MIOS, RICTOR, JAK2, ROCK2, PIK3CB, PIK3CA, TIAL1, AKAP13, SASH1	up	ex_01
Protein Modification By Small Protein Conjugation (GO:0032446)	0.176444	1	9	87	MYCBP2, HERC4, RNF115, SLF2, UBE2E1, RNF38, CUL5, UBR1, TRIM33	down	astrocytes_18
Regulation Of Cardiac Muscle Contraction (GO:0055117)	0.176477	1	2	16	CHGA, RYR2	up	ex_06
Peptidyl-Tyrosine Modification (GO:0018212)	0.176477	1	2	16	EPHA4, JAK2	up	ex_06
Regulation Of Neuron Migration (GO:2001222)	0.176477	1	2	16	NTNG1, NIPBL	up	ex_06
Positive Regulation Of Viral Genome Replication (GO:0045070)	0.176477	1	2	16	PABPC1, ADARB1	up	ex_06
DNA Recombination (GO:0006310)	0.176477	1	2	16	RAD50, RAD21	up	ex_06
Cellular Response To Ketone (GO:1901655)	0.176477	1	2	16	ROCK2, NR3C1	up	ex_06
Extrinsic Apoptotic Signaling Pathway (GO:0097191)	0.176477	1	2	16	SORT1, JAK2	up	ex_06
tRNA Processing (GO:0008033)	0.176477	1	2	16	TRIT1, DTWD1	up	ex_06
Negative Regulation Of Telomere Maintenance Via Telomere Lengthening (GO:1904357)	0.176477	1	2	16	XRN1, TENM1	up	ex_06
Cellular Response To Organic Cyclic Compound (GO:0071407)	0.176498	1	6	47	SLC1A1, ADCY3, ADCY2, GABRB3, MEF2C, RYR3	down	in_15
Regulation Of Transforming Growth Factor Beta Receptor Signaling Pathway (GO:0017015)	0.17657	1	6	43	HIPK2, SMAD3, SMURF1, TRIM33, SPRED2, SPRED1	down	ex_21
Cilium Assembly (GO:0060271)	0.176622	1	7	102	IFT172, SNX10, FBXW8, ABLIM3, CDC14B, LRGUK, POC1B	down	ex_23
Regulation Of ERK1 And ERK2 Cascade (GO:0070372)	0.176632	1	5	56	DSTYK, DAB2IP, FGF1, SPRED2, SPRED1	down	ex_30
Positive Regulation Of Dendritic Spine Morphogenesis (GO:0061003)	0.176712	1	1	4	CAPRIN1	down	in_27
Regulation Of miRNA Metabolic Process (GO:2000628)	0.176712	1	1	4	DDX5	down	in_27
Fatty Acid Elongation (GO:0030497)	0.176712	1	1	4	HACD3	down	in_27
Regulation Of DNA Strand Elongation (GO:0060382)	0.176712	1	1	4	INO80	down	in_27
Brain Morphogenesis (GO:0048854)	0.176712	1	1	4	PAFAH1B1	down	in_27
Positive Regulation Of Endoplasmic Reticulum Unfolded Protein Response (GO:1900103)	0.176712	1	1	4	PIK3R1	down	in_27
Ceramide Transport (GO:0035627)	0.176712	1	1	4	PSAP	down	in_27
Astral Microtubule Organization (GO:0030953)	0.176712	1	1	4	RAB11A	down	in_27
Regulation Of Protein Autoubiquitination (GO:1902498)	0.176712	1	1	4	RBX1	down	in_27
Electron Transport Chain (GO:0022900)	0.176712	1	1	4	SDHA	down	in_27
Negative Regulation Of Developmental Process (GO:0051093)	0.176879	1	4	47	ROCK2, ARID4B, RBBP4, ELAPOR2	up	ex_01
Protein Deubiquitination (GO:0016579)	0.176879	1	4	47	USP47, USP45, USP34, STAMBPL1	up	ex_01
Regulation Of Monoatomic Ion Transmembrane Transporter Activity (GO:0032412)	0.176901	1	4	35	HOMER1, SHANK1, PTPN3, CACNG3	down	ex_06
Positive Regulation Of Nucleic Acid-Templated Transcription (GO:1903508)	0.177024	1	22	187	PHF20, PRDM11, UBE2V1, PLCB1, HIPK2, NPAS3, MSL1, PPM1A, LRP6, APBB1, TRERF1, HIVEP3, NCOA6, FUBP3, ARNT2, SMAD3, ARHGEF11, CHD8, CHD4, CHD3, ERBB4, TAF4	down	ex_24
Positive Regulation Of DNA Metabolic Process (GO:0051054)	0.177072	1	3	38	RNF168, ATRX, RAD50	up	ex_11
Regulation Of Gene Expression (GO:0010468)	0.177214	1	11	240	RFX3, PPARGC1A, ZNF638, HMG20A, AFF1, SLC8A1, ASCC1, ZNF736, SOX6, FUBP1, SSBP2	up	in_27
Regulation Of Small GTPase Mediated Signal Transduction (GO:0051056)	0.177285	1	3	41	ARHGAP26, ARHGAP31, VAV3	up	astrocytes_05
Protein Dephosphorylation (GO:0006470)	0.177285	1	3	41	PPP4R3A, PTPRJ, PPP2R1B	up	astrocytes_05
Cellular Response To Amino Acid Starvation (GO:0034198)	0.177346	1	2	20	FLCN, SESN1	up	ex_11
Regulation Of Axon Extension (GO:0030516)	0.177346	1	2	20	SHTN1, GOLGA4	up	ex_11
Negative Regulation Of MAP Kinase Activity (GO:0043407)	0.177459	1	2	17	DUSP16, SORL1	down	ex_23
Membrane Fission (GO:0090148)	0.177459	1	2	17	EXOC4, EXOC7	down	ex_23
Regulation Of Postsynapse Organization (GO:0099175)	0.177459	1	2	17	HOMER1, TANC2	down	ex_23
Cyclic-Nucleotide-Mediated Signaling (GO:0019935)	0.177459	1	2	17	PDE4D, CD36	down	ex_23
Protein Targeting To Mitochondrion (GO:0006626)	0.177459	1	2	17	PMPCB, MTCH2	down	ex_23
Positive Regulation Of Cell-Substrate Adhesion (GO:0010811)	0.177459	1	2	17	RSU1, CD36	down	ex_23
Regulation Of Amyloid-Beta Formation (GO:1902003)	0.177459	1	2	17	SORL1, RTN1	down	ex_23
Response To Glucose (GO:0009749)	0.177459	1	2	17	TCF7L2, ZBTB20	down	ex_23
Modification-Dependent Protein Catabolic Process (GO:0019941)	0.177504	1	3	60	RC3H1, UBR3, RNF13	up	astrocytes_18
Negative Regulation Of Transmembrane Receptor Protein Serine/Threonine Kinase Signaling Pathway (GO:0090101)	0.177558	1	6	40	HIPK2, LDLRAD4, SMURF1, PPM1A, SPRED2, SPRED1	down	ex_24
Potassium Ion Transmembrane Transport (GO:0071805)	0.177558	1	6	40	SLC12A5, KCNN2, KCNB1, KCNC1, KCNK10, SLC24A4	down	ex_24
Regulation Of Cell Motility (GO:2000145)	0.177558	1	6	40	TNR, SPOCK2, PLXNA4, ERBB4, LDB2, FYN	down	ex_24
Regulation Of Cytoskeleton Organization (GO:0051493)	0.177561	1	5	48	ROCK2, CYLD, TPPP, RAC1, RICTOR	up	ex_21
N-acetylglucosamine Metabolic Process (GO:0006044)	0.177563	1	1	5	EXTL2	up	ex_11
Regulation Of Protein Acetylation (GO:1901983)	0.177563	1	1	5	FAM161A	up	ex_11
Regulation Of Muscle System Process (GO:0090257)	0.177563	1	1	5	KCNA1	up	ex_11
Regulation Of Receptor Recycling (GO:0001919)	0.177563	1	1	5	KIF16B	up	ex_11
Regulation Of T Cell Migration (GO:2000404)	0.177563	1	1	5	LRCH1	up	ex_11
Purine-Containing Compound Biosynthetic Process (GO:0072522)	0.177563	1	1	5	PRPSAP2	up	ex_11
Positive Regulation Of T Cell Migration (GO:2000406)	0.177578	1	1	6	ABL2	down	OPC_07
Positive Regulation Of Stress-Activated Protein Kinase Signaling Cascade (GO:0070304)	0.177578	1	1	6	KLHDC10	down	OPC_07
RNA Biosynthetic Process (GO:0032774)	0.177578	1	1	6	NCOA6	down	OPC_07
DNA-templated Transcription Elongation (GO:0006354)	0.177578	1	1	6	PBRM1	down	OPC_07
Cell Morphogenesis Involved In Differentiation (GO:0000904)	0.177578	1	1	6	SIPA1L3	down	OPC_07
Regulation Of Synapse Assembly (GO:0051963)	0.177578	1	3	27	SLIT1, GRID2, CLSTN3	down	ex_02
Positive Regulation Of Catabolic Process (GO:0009896)	0.177596	1	4	30	SMURF1, GSK3B, CSNK2A1, PTK2	down	ex_11
Negative Regulation Of Cell Population Proliferation (GO:0008285)	0.177617	1	7	89	TIAL1, FTH1, PTPRK, JAK2, ATP8A2, PDS5B, RB1CC1	up	ex_02
Potassium Ion Transmembrane Transport (GO:0071805)	0.177636	1	4	40	ATP1B3, KCND2, KCNT2, HCN1	down	ex_22
Cell Junction Assembly (GO:0034329)	0.177636	1	4	40	KIRREL3, TLN2, CDH11, ZDHHC2	down	ex_22
Organonitrogen Compound Biosynthetic Process (GO:1901566)	0.177636	1	4	40	SGMS1, ACER2, SLC44A5, GCNT1	down	ex_22
Positive Regulation Of Ubiquitin-Dependent Protein Catabolic Process (GO:2000060)	0.177636	1	4	40	SMURF1, PRKN, PRICKLE1, ARIH1	down	ex_22
Positive Regulation Of Hippo Signaling (GO:0035332)	0.177764	1	1	3	DLG5	down	ex_06
Actin Filament Depolymerization (GO:0030042)	0.177764	1	1	3	MICAL2	down	ex_06
Positive Regulation Of Mitochondrial Translation (GO:0070131)	0.177764	1	1	3	MRPS27	down	ex_06
Mitotic intra-S DNA Damage Checkpoint Signaling (GO:0031573)	0.177764	1	1	3	NEK11	down	ex_06
Negative Regulation Of Neural Precursor Cell Proliferation (GO:2000178)	0.177764	1	1	3	NF1	down	ex_06
IMP Metabolic Process (GO:0046040)	0.177764	1	1	3	NT5C2	down	ex_06
Embryonic Placenta Development (GO:0001892)	0.177764	1	1	3	PKD2	down	ex_06
Semaphorin-Plexin Signaling Pathway Involved In Axon Guidance (GO:1902287)	0.177764	1	1	3	PLXNC1	down	ex_06
Negative Regulation Of Membrane Protein Ectodomain Proteolysis (GO:0051045)	0.177764	1	1	3	PTPN3	down	ex_06
Positive Regulation Of Oligodendrocyte Differentiation (GO:0048714)	0.177764	1	1	3	PTPRZ1	down	ex_06
Protein Homotrimerization (GO:0070207)	0.177764	1	1	3	SLC1A2	down	ex_06
Aminoglycan Metabolic Process (GO:0006022)	0.177764	1	1	3	XYLT1	down	ex_06
Cellular Response To UV (GO:0034644)	0.177787	1	3	26	PTPRK, USP47, XPC	up	ex_22
Insulin Receptor Signaling Pathway (GO:0008286)	0.177787	1	3	26	SLC39A14, BAIAP2, APPL1	up	ex_22
Chromatin Organization (GO:0006325)	0.177874	1	6	79	HNRNPC, SATB1, SF3B1, BAZ2B, MYSM1, SMARCAD1	up	in_10
Positive Regulation Of Cellular Catabolic Process (GO:0031331)	0.177943	1	2	39	HIF1A, LRRK2	up	OPC_07
Positive Regulation Of Cell Projection Organization (GO:0031346)	0.177943	1	2	39	LRRC7, CDKL5	up	OPC_07
Regulation Of Epithelial Cell Migration (GO:0010632)	0.177944	1	2	16	CLASP1, SASH1	up	in_10
Cell Junction Maintenance (GO:0034331)	0.178068	1	1	4	CBLN2	up	ex_06
Neutrophil Mediated Immunity (GO:0002446)	0.178068	1	1	4	KMT2E	up	ex_06
Positive Regulation Of Cell Migration Involved In Sprouting Angiogenesis (GO:0090050)	0.178068	1	1	4	PIK3C2A	up	ex_06
Error-Prone Translesion Synthesis (GO:0042276)	0.178068	1	1	4	REV3L	up	ex_06
Regulation Of Cdc42 Protein Signal Transduction (GO:0032489)	0.178068	1	1	4	RIT2	up	ex_06
Vesicle Fusion With Golgi Apparatus (GO:0048280)	0.178068	1	1	4	SEC22B	up	ex_06
Positive Regulation Of Small GTPase Mediated Signal Transduction (GO:0051057)	0.178068	1	1	4	SHOC2	up	ex_06
Modification-Dependent Macromolecule Catabolic Process (GO:0043632)	0.178068	1	1	4	TUT4	up	ex_06
Negative Regulation Of Cell Adhesion (GO:0007162)	0.178115	1	6	26	ITGB1BP1, RIPOR2, PTPRO, DSCAM, EPHB2, PLXNA4	down	ex_19
Regulation Of Kinase Activity (GO:0043549)	0.178115	1	6	26	MAPT, NTRK3, CCNYL1, FGFR1, TYRO3, CAMKK2	down	ex_19
Positive Regulation Of MAP Kinase Activity (GO:0043406)	0.178115	1	6	26	PTPN1, NTRK3, MAP2K5, FGFR1, NEK10, MAP3K13	down	ex_19
Peptidyl-Tyrosine Modification (GO:0018212)	0.178176	1	2	13	EGFR, JAK2	up	in_28
protein-DNA Complex Organization (GO:0071824)	0.178176	1	2	13	HNRNPU, RPL17	up	in_28
Response To Peptide Hormone (GO:0043434)	0.178176	1	2	13	TGFBR3, GPER1	up	in_28
Plasma Membrane Bounded Cell Projection Assembly (GO:0120031)	0.178271	1	4	69	NTN1, PIP5K1A, CPLANE1, PTPRO	down	OPC_07
Positive Regulation Of Plasma Membrane Bounded Cell Projection Assembly (GO:0120034)	0.178278	1	2	24	AUTS2, HTT	down	OPC_07
Negative Regulation Of Programmed Cell Death (GO:0043069)	0.178537	1	7	101	EGFR, MDM2, ARHGAP21, API5, ERCC5, HDAC2, OPA1	up	in_08
Synapse Assembly (GO:0007416)	0.178601	1	3	32	DNM3, PTPRD, FLRT3	up	in_08
Regulation Of RNA Metabolic Process (GO:0051252)	0.178601	1	3	32	MITF, ZNF638, HNRNPLL	up	in_08
Cellular Response To Peptide Hormone Stimulus (GO:0071375)	0.178601	1	3	32	RHOQ, CPEB2, MYO5A	up	in_08
Regulation Of Axonogenesis (GO:0050770)	0.178614	1	2	23	TIAM2, ROBO2	up	in_27
Protein-Containing Complex Assembly (GO:0065003)	0.178759	1	7	118	EPRS1, VAMP4, ANO6, CENPC, KPNA3, REPS2, FCHO2	up	ex_23
intra-Golgi Vesicle-Mediated Transport (GO:0006891)	0.178761	1	1	8	COPA	up	astrocytes_18
Establishment Of Epithelial Cell Polarity (GO:0090162)	0.178761	1	1	8	CYTH1	up	astrocytes_18
Regulation Of Nucleotide-Excision Repair (GO:2000819)	0.178761	1	1	8	SMARCC1	up	astrocytes_18
Regulation Of Nucleic Acid-Templated Transcription (GO:1903506)	0.178786	1	12	159	RFX3, ZNF398, GPBP1, ZNF253, ZBTB11, MITF, NSD3, ZNF519, PPP2CA, HP1BP3, SSBP2, RPS6KA5	up	ex_24
Regulation Of Protein Serine/Threonine Kinase Activity (GO:0071900)	0.178854	1	6	37	LRP6, MACROH2A1, CCND2, TSG101, KSR1, SLC8A3	down	ex_09
Amyloid Precursor Protein Catabolic Process (GO:0042987)	0.179022	1	1	4	ADAM10	up	in_10
Aminophospholipid Transport (GO:0015917)	0.179022	1	1	4	ATP8A1	up	in_10
Chondroitin Sulfate Proteoglycan Metabolic Process (GO:0050654)	0.179022	1	1	4	B3GAT2	up	in_10
Atrial Cardiac Muscle Cell Action Potential (GO:0086014)	0.179022	1	1	4	CACNB2	up	in_10
Detection Of Muscle Stretch (GO:0035995)	0.179022	1	1	4	CDH2	up	in_10
Programmed Necrotic Cell Death (GO:0097300)	0.179022	1	1	4	CYLD	up	in_10
snRNA Transcription By RNA Polymerase III (GO:0042796)	0.179022	1	1	4	ICE2	up	in_10
Microtubule Depolymerization (GO:0007019)	0.179022	1	1	4	KIF2A	up	in_10
Negative Regulation Of Interferon-Beta Production (GO:0032688)	0.179022	1	1	4	MORC3	up	in_10
Negative Regulation Of Potassium Ion Transmembrane Transporter Activity (GO:1901017)	0.179022	1	1	4	NEDD4L	up	in_10
Axon Regeneration (GO:0031103)	0.179022	1	1	4	NREP	up	in_10
DNA Double-Strand Break Processing (GO:0000729)	0.179022	1	1	4	SMARCAD1	up	in_10
Cardiac Ventricle Development (GO:0003231)	0.179022	1	1	4	TMEM65	up	in_10
Positive Regulation Of Protein-Containing Complex Disassembly (GO:0043243)	0.179022	1	1	4	UVRAG	up	in_10
Dosage Compensation (GO:0007549)	0.179022	1	1	4	YTHDC1	up	in_10
Melanosome Assembly (GO:1903232)	0.179024	1	2	6	AP1G1, AP3S1	down	ex_17
Anterograde Synaptic Vesicle Transport (GO:0048490)	0.179024	1	2	6	AP3B2, AP3S1	down	ex_17
Lysosomal Lumen Acidification (GO:0007042)	0.179024	1	2	6	ATP6AP2, ATP6V0A1	down	ex_17
Release Of Cytochrome C From Mitochondria (GO:0001836)	0.179024	1	2	6	BCL2, DNM1L	down	ex_17
Regulation Of Transmembrane Transporter Activity (GO:0022898)	0.179024	1	2	6	BCL2, RIPK1	down	ex_17
Regulation Of Autophagosome Maturation (GO:1901096)	0.179024	1	2	6	CLEC16A, ATG5	down	ex_17
Diacylglycerol Metabolic Process (GO:0046339)	0.179024	1	2	6	DGKH, DGKI	down	ex_17
Regulation Of Vascular Endothelial Cell Proliferation (GO:1905562)	0.179024	1	2	6	FGFR1, SLC39A9	down	ex_17
Ribosome Disassembly (GO:0032790)	0.179024	1	2	6	GFM2, DENR	down	ex_17
Cyclic Nucleotide Biosynthetic Process (GO:0009190)	0.179024	1	2	6	GUCY1A1, ADCY3	down	ex_17
Positive Regulation Of Transcription From RNA Polymerase II Promoter Involved In Cellular Response To Chemical Stimulus (GO:1901522)	0.179024	1	2	6	HIF1A, RUNX2	down	ex_17
Interleukin-1-Mediated Signaling Pathway (GO:0070498)	0.179024	1	2	6	IL1RAP, TOLLIP	down	ex_17
Regulation Of Muscle Contraction (GO:0006937)	0.179024	1	2	6	KCNB2, TPM1	down	ex_17
Regulation Of Secretion (GO:0051046)	0.179024	1	2	6	PTPRN, SGK1	down	ex_17
Regulation Of T Cell Migration (GO:2000404)	0.179024	1	2	6	RHOA, CD200	down	ex_17
Contractile Actin Filament Bundle Assembly (GO:0030038)	0.179024	1	2	6	RHOA, SORBS1	down	ex_17
Positive Regulation Of Amyloid-Beta Formation (GO:1902004)	0.179024	1	2	6	SLC2A13, LRRTM3	down	ex_17
Sphingomyelin Metabolic Process (GO:0006684)	0.179024	1	2	6	SMPD3, SGMS1	down	ex_17
Neurotransmitter Receptor Transport To Postsynaptic Membrane (GO:0098969)	0.179024	1	2	6	STX3, GRIPAP1	down	ex_17
Positive Regulation Of Stress-Activated Protein Kinase Signaling Cascade (GO:0070304)	0.179024	1	2	6	TAOK3, KLHDC10	down	ex_17
G2/M Transition Of Mitotic Cell Cycle (GO:0000086)	0.179235	1	2	14	CCNY, PLCB1	down	ex_22
Positive Regulation Of Synapse Assembly (GO:0051965)	0.179235	1	2	14	CLSTN3, SYNDIG1	down	ex_22
Regulation Of DNA Binding (GO:0051101)	0.179235	1	2	14	PRKN, MAPK8	down	ex_22
Ceramide Biosynthetic Process (GO:0046513)	0.179235	1	2	14	ST6GALNAC5, SGMS1	down	ex_22
Positive Regulation Of Signal Transduction (GO:0009967)	0.179274	1	15	89	HOMER1, PRKCI, ATP6AP2, HIF1A, CSNK2A1, SORBS1, HTT, MGAT5, DLG5, RIMS1, LAMB1, SHANK1, TRIM44, TSPAN14, PKD2	down	ex_17
Regulation Of Neuron Projection Development (GO:0010975)	0.179589	1	9	68	PTPN9, ARHGAP44, PAK2, MARK1, RAPGEF1, TENM3, NTRK3, CAMK1D, ZNF804A	down	in_10
Positive Regulation Of Macroautophagy (GO:0016239)	0.179685	1	3	15	HTT, AMBRA1, SPTLC2	down	oligodendrocytes_04
Organelle Transport Along Microtubule (GO:0072384)	0.179685	1	3	15	PAFAH1B1, HTT, BICD1	down	oligodendrocytes_04
Regulation Of Protein Modification Process (GO:0031399)	0.179685	1	3	15	PTK2, CCDC88A, RB1CC1	down	oligodendrocytes_04
Post-Transcriptional Regulation Of Gene Expression (GO:0010608)	0.179685	1	3	15	RC3H1, CELF1, ELP4	down	oligodendrocytes_04
Positive Regulation Of Cell Growth (GO:0030307)	0.179691	1	4	41	MAP3K13, RIMS1, CEP43, CSNK2A1	down	ex_02
Neuron Projection Guidance (GO:0097485)	0.179826	1	5	64	EPHA7, CNTN5, CYFIP1, EFNA5, RPS6KA5	up	ex_01
Non-Membrane-Bounded Organelle Assembly (GO:0140694)	0.179852	1	3	31	GOLGA8A, INO80, CAPRIN1	down	in_27
protein-RNA Complex Assembly (GO:0022618)	0.179967	1	3	35	DICER1, SETX, LUC7L2	down	astrocytes_05
Plasma Membrane Bounded Cell Projection Organization (GO:0120036)	0.179967	1	3	35	WDPCP, HDGFL3, MAPT	down	astrocytes_05
Protein Transport (GO:0015031)	0.180064	1	6	91	LRSAM1, AP3D1, KIF13A, TSNARE1, RAB10, VPS45	up	in_15
Lamellipodium Assembly (GO:0030032)	0.180355	1	1	10	ARHGEF6	up	OPC_07
Negative Regulation Of Proteasomal Ubiquitin-Dependent Protein Catabolic Process (GO:0032435)	0.180355	1	1	10	PHF20L1	up	OPC_07
Cellular Response To Calcium Ion (GO:0071277)	0.180679	1	4	30	CLU, SYT4, MEF2C, SYT1	up	ex_19
Negative Regulation Of Transforming Growth Factor Beta Receptor Signaling Pathway (GO:0030512)	0.180679	1	4	30	PEG10, LEMD3, PPARG, PMEPA1	up	ex_19
Monoatomic Ion Transport (GO:0006811)	0.180679	1	4	30	SLC12A5, SLC12A6, GRIN1, ANO6	up	ex_19
Phosphate-Containing Compound Metabolic Process (GO:0006796)	0.180707	1	5	58	INPP4B, PIK3CB, IP6K2, IMPA1, RICTOR	up	ex_02
Positive Regulation Of Stress-Activated MAPK Cascade (GO:0032874)	0.180792	1	2	22	HIPK2, MFHAS1	down	endothelial_25
Negative Regulation Of Protein Modification Process (GO:0031400)	0.180792	1	2	22	MFHAS1, DNAJC10	down	endothelial_25
Negative Regulation Of Cytokine-Mediated Signaling Pathway (GO:0001960)	0.180994	1	2	15	CCDC3, SLIT2	up	ex_02
Muscle Organ Development (GO:0007517)	0.180994	1	2	15	CHD2, LAMA2	up	ex_02
Response To Light Stimulus (GO:0009416)	0.180994	1	2	15	OPN3, ERCC5	up	ex_02
Regulation Of Cell-Substrate Junction Assembly (GO:0090109)	0.180994	1	2	15	ROCK2, EFNA5	up	ex_02
Neurogenesis (GO:0022008)	0.180994	1	2	15	SPOCK1, CIT	up	ex_02
Transcription By RNA Polymerase II (GO:0006366)	0.181058	1	4	53	RPRD1A, SETX, HLTF, RBMX	down	astrocytes_05
Regulation Of Cellular Response To Insulin Stimulus (GO:1900076)	0.181063	1	1	5	ATP2B1	up	ex_23
Endothelial Cell Proliferation (GO:0001935)	0.181063	1	1	5	BMPER	up	ex_23
Negative Regulation Of Locomotion (GO:0040013)	0.181063	1	1	5	FRMD5	up	ex_23
Protein Hexamerization (GO:0034214)	0.181063	1	1	5	MAT2A	up	ex_23
Regulation Of Phospholipid Metabolic Process (GO:1903725)	0.181063	1	1	5	MTMR4	up	ex_23
N-terminal Peptidyl-Methionine Acetylation (GO:0017196)	0.181063	1	1	5	NAA16	up	ex_23
Arp2/3 Complex-Mediated Actin Nucleation (GO:0034314)	0.181063	1	1	5	WIPF3	up	ex_23
Response To Ionizing Radiation (GO:0010212)	0.181188	1	2	17	ATM, RNF168	up	in_08
Cellular Response To Organic Substance (GO:0071310)	0.181188	1	2	17	NCOA3, RAMP1	up	in_08
Negative Regulation Of Intracellular Signal Transduction (GO:1902532)	0.181386	1	7	83	CIT, PPP2CA, TANK, PIK3CB, UBR2, PPM1B, FLCN	up	ex_24
Positive Regulation Of Hydrolase Activity (GO:0051345)	0.181482	1	7	63	DOCK7, GSK3B, RIC1, SGSM2, LARS1, WRN, MAPK8	down	ex_11
Positive Regulation Of Intracellular Signal Transduction (GO:1902533)	0.18154	1	5	114	PDGFC, BST2, NEDD4, RYK, GOLPH3	up	endothelial_25
Regulation Of Cell Differentiation (GO:0045595)	0.18159	1	4	47	SUZ12, PBRM1, DDX5, YWHAH	down	in_27
Negative Regulation Of Canonical Wnt Signaling Pathway (GO:0090090)	0.181604	1	2	32	TLE4, APOE	up	astrocytes_18
Negative Regulation Of BMP Signaling Pathway (GO:0030514)	0.181682	1	2	11	CRIM1, TRIM33	down	in_28
Regulation Of Fibroblast Proliferation (GO:0048145)	0.181682	1	2	11	DAB2IP, DDR2	down	in_28
Negative Regulation Of Epithelial Cell Migration (GO:0010633)	0.181682	1	2	11	DAB2IP, EVL	down	in_28
Negative Regulation Of Endothelial Cell Migration (GO:0010596)	0.181682	1	2	11	MEF2C, DAB2IP	down	in_28
Negative Regulation Of Cell-Matrix Adhesion (GO:0001953)	0.181682	1	2	11	PHLDB2, MAP4K4	down	in_28
Regulation Of Cellular Component Size (GO:0032535)	0.181682	1	2	11	PICALM, ARHGAP35	down	in_28
Negative Regulation Of Metabolic Process (GO:0009892)	0.181682	1	2	11	PLCL1, CCDC3	down	in_28
Epithelial Cell Migration (GO:0010631)	0.181682	1	2	11	STARD13, ZEB2	down	in_28
Endoplasmic Reticulum Organization (GO:0007029)	0.181682	1	2	11	TMCC1, DNM1L	down	in_28
Phosphatidylinositol Phosphate Biosynthetic Process (GO:0046854)	0.181682	1	2	11	TTC7B, PIP4K2A	down	in_28
Regulation Of Gene Expression (GO:0010468)	0.181787	1	17	267	PPARGC1B, ZNF445, ZNF680, MLXIPL, ZNF626, ANK2, PCBP2, PIK3R3, AFF2, MBNL2, SPIN3, SETD2, ZNF519, VSTM2A, ZNF736, VPS35, SIRPA	up	in_12
Golgi Organization (GO:0007030)	0.181855	1	5	63	DYNC2H1, GOLGB1, TRIP11, SEC22B, SYNE1	up	ex_06
Calcium Ion Transport (GO:0006816)	0.18187	1	4	43	CACNA1C, CACNA1D, ANO6, SLC24A2	up	ex_02
Neuron Differentiation (GO:0030182)	0.18187	1	4	43	SMARCA1, SPOCK1, ATP8A2, OPHN1	up	ex_02
Positive Regulation Of Cellular Process (GO:0048522)	0.181943	1	11	144	SIRT2, ADAM10, CACUL1, NRG1, RNF10, ITGAV, ATM, PPP3CA, RYR2, USP47, FLCN	up	ex_24
Positive Regulation Of Developmental Process (GO:0051094)	0.182131	1	8	87	CTNNB1, BRD9, PHLDB2, TRAPPC13, DLG5, FGFR1, MAP3K13, SHANK1	down	ex_06
Golgi Organization (GO:0007030)	0.182216	1	4	27	CLASP2, BCAS3, YWHAZ, HTT	down	oligodendrocytes_00
Potassium Ion Transmembrane Transport (GO:0071805)	0.182307	1	7	36	ATP1B3, KCNN2, KCNB1, KCNB2, KCNK1, HCN1, PKD2	down	ex_17
Positive Regulation Of Protein Serine/Threonine Kinase Activity (GO:0071902)	0.182307	1	7	36	CCND2, CCNY, FGFR1, RASGRP1, RHOA, NEK10, PKD2	down	ex_17
Regulation Of Cilium Assembly (GO:1902017)	0.182307	1	7	36	TAPT1, RABGAP1, GSK3B, DYNC2LI1, HTT, TBC1D22A, ATG5	down	ex_17
Negative Regulation Of Transmembrane Receptor Protein Serine/Threonine Kinase Signaling Pathway (GO:0090101)	0.182382	1	3	25	NBL1, SMURF2, SNX25	up	in_28
Regulation Of Small GTPase Mediated Signal Transduction (GO:0051056)	0.182449	1	7	49	ARHGEF11, STARD13, BCR, TRIO, ARHGAP22, SRGAP3, RASGRF1	down	ex_24
Inorganic Cation Transmembrane Transport (GO:0098662)	0.18245	1	8	98	KCNN2, KCNB2, RYR3, TRPC5, KCNK1, KCNH7, ATP2B4, SLC4A4	down	ex_01
Negative Regulation Of Intracellular Signal Transduction (GO:1902532)	0.182545	1	5	77	PLEKHA1, MAPKBP1, RORA, MARK3, PTEN	up	ex_23
Negative Regulation Of Cellular Process (GO:0048523)	0.18265	1	8	120	VPS13C, MYO16, APC, TIAL1, NDRG3, SMAD4, RB1CC1, CLMN	up	in_08
Positive Regulation Of Protein Modification Process (GO:0031401)	0.182734	1	6	80	CRKL, PELI2, ROCK2, EFNA5, FNIP1, RB1CC1	up	ex_06
Positive Regulation Of Macromolecule Biosynthetic Process (GO:0010557)	0.182775	1	4	42	GUF1, PRR16, FMR1, JAK2	up	ex_09
Regulation Of Organelle Assembly (GO:1902115)	0.182775	1	4	42	PIKFYVE, TBC1D1, IFT20, SENP6	up	ex_09
Negative Regulation Of Autophagy (GO:0010507)	0.182778	1	3	16	KLHL22, TSC1, FOXK2	down	in_10
Positive Regulation Of Endocytosis (GO:0045807)	0.182778	1	3	16	LRP1, CAMK1D, SIRPA	down	in_10
Regulation Of Dendritic Spine Morphogenesis (GO:0061001)	0.182778	1	3	16	LRP8, ARHGAP44, CUX2	down	in_10
Regulation Of Transport (GO:0051049)	0.182778	1	3	16	PTPRN2, PTPRN, ICA1	down	in_10
O-glycan Processing (GO:0016266)	0.182803	1	2	14	C1GALT1, B4GALT5	up	ex_24
JNK Cascade (GO:0007254)	0.182803	1	2	14	MAP2K4, TNFRSF19	up	ex_24
Regulation Of Voltage-Gated Calcium Channel Activity (GO:1901385)	0.182803	1	2	14	NOS1AP, PPP3CA	up	ex_24
Regulation Of Endopeptidase Activity (GO:0052548)	0.182803	1	2	14	NRG1, SPOCK3	up	ex_24
Regulation Of DNA Binding (GO:0051101)	0.182803	1	2	14	SIRT2, JAK2	up	ex_24
Regulation Of Peptidyl-Threonine Phosphorylation (GO:0010799)	0.182803	1	2	14	SIRT2, MAPK1	up	ex_24
Heterochromatin Formation (GO:0031507)	0.182803	1	2	14	SIRT2, UBR2	up	ex_24
Protein Homotetramerization (GO:0051289)	0.182803	1	2	14	USP16, CBR4	up	ex_24
Organic Substance Transport (GO:0071702)	0.182833	1	5	54	CACNA2D1, TRPM7, RYR2, ATP2C1, NRG1	up	ex_24
Cell-Cell Adhesion Via Plasma-Membrane Adhesion Molecules (GO:0098742)	0.182833	1	5	54	CADM2, ATP2C1, FLRT3, CDH22, UNC5D	up	ex_24
Regulation Of ERK1 And ERK2 Cascade (GO:0070372)	0.182833	1	5	54	EPHA7, RANBP9, DLG1, NRG1, FLCN	up	ex_24
Protein Modification By Small Protein Removal (GO:0070646)	0.182833	1	5	54	USP47, USP38, USP34, USP16, SENP6	up	ex_24
Cellular Response To Metal Ion (GO:0071248)	0.182861	1	5	41	CPNE1, CPNE4, CAMK2D, PKD2, MAPK8	down	ex_11
Negative Regulation Of Cell Migration (GO:0030336)	0.182901	1	4	57	PTPRT, ZMYND8, HDAC2, PTEN	up	ex_23
Regulation Of Release Of Sequestered Calcium Ion Into Cytosol (GO:0051279)	0.182909	1	3	20	CALM3, CALM1, PDE4D	up	ex_19
Positive Regulation Of Type I Interferon Production (GO:0032481)	0.182909	1	3	20	HSP90AA1, DHX36, GAPDH	up	ex_19
Response To Unfolded Protein (GO:0006986)	0.182909	1	3	20	HSP90AA1, HSPA8, HSP90AB1	up	ex_19
Nucleosome Assembly (GO:0006334)	0.182909	1	3	20	NAP1L3, NAP1L2, ATRX	up	ex_19
Neurogenesis (GO:0022008)	0.182909	1	3	20	NDUFS2, METTL14, FAT4	up	ex_19
Regulation Of NIK/NF-kappaB Signaling (GO:1901222)	0.182909	1	3	20	RHOA, CYLD, TMSB4X	up	ex_19
Regulation Of T Cell Differentiation (GO:0045580)	0.182909	1	3	20	SOD1, ACTB, ARID2	up	ex_19
Peptidyl-Serine Modification (GO:0018209)	0.182911	1	9	86	ULK2, MAP3K13, GALNT2, SGK1, GSK3B, MAST3, CSNK2A1, CAMK2D, MAPK8	down	ex_11
Phosphorylation (GO:0016310)	0.182941	1	17	212	ATG14, CSNK2A1, JAK1, DGKH, MAP3K13, CDK6, SIK2, SGK1, NEK11, NEK10, CAMKK2, MAP4K4, PAK1, FGFR1, MARK1, ACVR2A, HK1	down	ex_06
Organelle Organization (GO:0006996)	0.182949	1	12	171	CEP89, SEC16B, DMTN, ATL2, FGD4, RHOT1, DST, DYNC2H1, SORT1, MIA3, KLHL20, TTC17	up	ex_17
Actin Filament Organization (GO:0007015)	0.183065	1	4	39	RUFY3, HIP1R, CD2AP, SPIRE2	up	ex_30
Protein Localization To Cell Periphery (GO:1990778)	0.183102	1	8	74	ATP1B1, CD81, BSG, LIN7C, RDX, FCHO2, SLMAP, EFR3A	up	ex_19
Cellular Response To Cytokine Stimulus (GO:0071345)	0.183102	1	8	74	CALM1, RHOA, PNPT1, LIFR, IL6ST, BAG4, RPL13A, GAPDH	up	ex_19
Positive Regulation Of Hydrolase Activity (GO:0051345)	0.183102	1	8	74	RALBP1, CALM3, CALM1, RAB11FIP2, RHOA, RASGRF2, PSAP, RACK1	up	ex_19
Negative Regulation Of Cell Migration (GO:0030336)	0.18313	1	3	42	MCC, OGT, CLIC4	down	endothelial_25
Regulation Of Cardiac Muscle Cell Action Potential (GO:0098901)	0.183153	1	2	14	CXADR, CAMK2D	down	ex_01
Proteoglycan Biosynthetic Process (GO:0030166)	0.183153	1	2	14	EXT1, NDST3	down	ex_01
Negative Regulation Of DNA Metabolic Process (GO:0051053)	0.183153	1	2	14	MSH3, ZRANB3	down	ex_01
Non-Canonical Wnt Signaling Pathway (GO:0035567)	0.183153	1	2	14	SMURF1, TMEM67	down	ex_01
Regulation Of DNA Biosynthetic Process (GO:2000278)	0.183153	1	2	14	TOM1L1, JADE1	down	ex_01
Ubiquitin-Dependent Protein Catabolic Process Via The Multivesicular Body Sorting Pathway (GO:0043162)	0.183153	1	2	14	VPS37B, TOM1L1	down	ex_01
Negative Regulation Of Developmental Growth (GO:0048640)	0.183153	1	2	14	WWC1, KIAA0319	down	ex_01
Actomyosin Structure Organization (GO:0031032)	0.183183	1	3	31	EPB41, ROCK1, ROCK2	up	ex_06
Negative Regulation Of Phosphorylation (GO:0042326)	0.183183	1	3	31	ROCK1, CRKL, IRS2	up	ex_06
Regulation Of DNA Replication (GO:0006275)	0.183183	1	3	31	ZBTB38, ANKRD17, SMC3	up	ex_06
Regulation Of Neuron Differentiation (GO:0045664)	0.183183	1	3	31	ZEB1, MOSMO, ROCK1	up	ex_06
Regulation Of Cyclin-Dependent Protein Serine/Threonine Kinase Activity (GO:0000079)	0.183297	1	2	20	CCND3, PTEN	up	ex_23
Neurotransmitter Transport (GO:0006836)	0.183297	1	2	20	SLC38A2, LIN7C	up	ex_23
Negative Regulation Of Organelle Assembly (GO:1902116)	0.183297	1	2	20	TRIM37, MTM1	up	ex_23
Negative Regulation Of Plasma Membrane Bounded Cell Projection Assembly (GO:0120033)	0.183318	1	2	15	ARHGAP24, CCP110	up	ex_17
Extrinsic Apoptotic Signaling Pathway (GO:0097191)	0.183318	1	2	15	CASP8AP2, SORT1	up	ex_17
Positive Regulation Of Cysteine-Type Endopeptidase Activity (GO:2001056)	0.183318	1	2	15	GRIN1, DAPK1	up	ex_17
Cellular Response To Amyloid-Beta (GO:1904646)	0.183318	1	2	15	GRIN1, GRM5	up	ex_17
Non-Motile Cilium Assembly (GO:1905515)	0.183318	1	2	15	IFT122, CEP89	up	ex_17
Negative Regulation Of Intracellular Signal Transduction (GO:1902532)	0.183397	1	3	56	DUSP1, MARK3, DUSP16	up	endothelial_25
Positive Regulation Of Plasma Membrane Bounded Cell Projection Assembly (GO:0120034)	0.183475	1	4	42	NEURL1, CDC42, NDEL1, RAC1	down	ex_30
Positive Regulation Of Transferase Activity (GO:0051347)	0.183475	1	4	42	PARM1, DCUN1D4, DSTYK, HMBOX1	down	ex_30
Positive Regulation Of Protein Dephosphorylation (GO:0035307)	0.183697	1	2	8	AMBRA1, CAMTA1	down	oligodendrocytes_04
Positive Regulation Of Double-Strand Break Repair Via Homologous Recombination (GO:1905168)	0.183697	1	2	8	FUS, MBTD1	down	oligodendrocytes_04
Positive Regulation Of ATP-dependent Activity (GO:0032781)	0.183697	1	2	8	MSH3, VMP1	down	oligodendrocytes_04
Regulation Of Cell Morphogenesis (GO:0022604)	0.183697	1	2	8	MYO9A, ZMYM4	down	oligodendrocytes_04
Regulation Of Intracellular Transport (GO:0032386)	0.183697	1	2	8	NUP214, SCFD1	down	oligodendrocytes_04
Regulation Of Chromatin Organization (GO:1902275)	0.183697	1	2	8	SETD5, PHF20	down	oligodendrocytes_04
Neuron Projection Guidance (GO:0097485)	0.183705	1	11	55	ARHGAP35, DPYSL5, DSCAM, ENAH, PTPRO, NRXN3, KLF7, DSCAML1, FYN, NRCAM, EPHB2	down	ex_19
Metal Ion Transport (GO:0030001)	0.183705	1	11	55	KCNH1, PSEN1, KCNMB2, KCNMB4, KCNN2, KCNB2, KCNK1, PKD2, CACNG8, FYN, CACNG3	down	ex_19
Small GTPase Mediated Signal Transduction (GO:0007264)	0.183705	1	11	55	USP8, MAPKAPK5, DOK6, RALA, TNK2, RALGPS1, NF1, RAPGEF1, RAPGEF4, RALGDS, TIAM1	down	ex_19
Protein Glycosylation (GO:0006486)	0.183709	1	4	31	GALNT11, FUT10, OGA, TMEM165	down	astrocytes_18
Glycerophospholipid Biosynthetic Process (GO:0046474)	0.184135	1	7	39	DGKH, DGKE, DGKD, SYNJ1, PIP5K1B, CHPT1, PIK3C2A	down	in_12
Receptor-Mediated Endocytosis (GO:0006898)	0.184135	1	7	39	LRP6, DNM1, GRK4, AP2B1, SORL1, RAMP1, AP2A2	down	in_12
Regulation Of RNA Splicing (GO:0043484)	0.184135	1	7	39	SRRM4, TIA1, SNRNP70, FUS, ATXN7, PTBP3, TRA2B	down	in_12
Protein Polyubiquitination (GO:0000209)	0.18419	1	9	115	WSB1, RNF213, CTNNB1, ARIH1, FBXW11, PRKN, TRAF3, SMURF1, BCL2	down	ex_22
Negative Regulation Of Protein Phosphorylation (GO:0001933)	0.184219	1	3	47	LDLRAD4, CORO1C, PTPN13	up	in_20
Anterograde Trans-Synaptic Signaling (GO:0098916)	0.184222	1	6	74	GPR176, GABRB2, KCNQ3, KCNA1, DLG1, AMPH	up	ex_02
Positive Regulation Of Proteasomal Ubiquitin-Dependent Protein Catabolic Process (GO:0032436)	0.184232	1	3	21	ANKIB1, CSNK1A1, ZYG11B	down	in_28
Positive Regulation Of Protein Kinase B Signaling (GO:0051897)	0.184232	1	3	21	SEMA5A, PTK2, HIP1	down	in_28
Phosphorylation (GO:0016310)	0.184247	1	14	205	PKN2, CDKL1, SMG1, PRKAG2, DGKG, EPHA7, MAPK10, WNK1, STK38, MAP4K3, RSKR, PIK3R4, DAPK1, RPS6KA5	up	ex_17
Positive Regulation Of Plasma Membrane Bounded Cell Projection Assembly (GO:0120034)	0.18436	1	3	18	BCAS3, CCDC88A, HTT	down	oligodendrocytes_00
Peptidyl-Threonine Phosphorylation (GO:0018107)	0.18436	1	3	18	CSNK2A1, WNK1, MAPK8	down	oligodendrocytes_00
post-Golgi Vesicle-Mediated Transport (GO:0006892)	0.18436	1	3	18	SCFD1, MON2, COMMD1	down	oligodendrocytes_00
Regulation Of Endothelial Cell Migration (GO:0010594)	0.18436	1	3	18	SLIT2, BCAS3, PTK2	down	oligodendrocytes_00
Spindle Assembly (GO:0051225)	0.18436	1	3	18	STARD9, CLASP2, CEP192	down	oligodendrocytes_00
Cytoskeleton-Dependent Intracellular Transport (GO:0030705)	0.184491	1	2	14	CCDC88A, KIF13A	up	ex_22
Regulation Of Microtubule Depolymerization (GO:0031114)	0.184491	1	2	14	MAP1A, CLASP1	up	ex_22
Negative Regulation Of Endocytosis (GO:0045806)	0.184491	1	2	14	PICALM, MCTP1	up	ex_22
Neural Crest Cell Development (GO:0014032)	0.184491	1	2	14	SEMA3A, PDCD6	up	ex_22
Regulation Of Calcium Ion-Dependent Exocytosis (GO:0017158)	0.184491	1	2	14	SYT7, DOC2A	up	ex_22
Negative Regulation Of Cysteine-Type Endopeptidase Activity (GO:2000117)	0.184491	1	2	14	USP47, CAST	up	ex_22
Positive Regulation Of B Cell Activation (GO:0050871)	0.184491	1	2	14	VAV3, TP53BP1	up	ex_22
Regulation Of Primary Metabolic Process (GO:0080090)	0.184676	1	1	11	RUBCNL	down	microglia_13
Mitotic Cytokinesis (GO:0000281)	0.184712	1	2	22	APC, MYH10	up	in_26
Regulation Of Microtubule Polymerization (GO:0031113)	0.184712	1	2	22	CLIP1, AKAP9	up	in_26
Wound Healing (GO:0042060)	0.184712	1	2	22	DST, SCARB1	up	in_26
Macromolecule Catabolic Process (GO:0009057)	0.184712	1	2	22	MTREX, TRIM24	up	in_26
Positive Regulation Of Macromolecule Metabolic Process (GO:0010604)	0.18483	1	5	79	CNTN1, CALCOCO1, PIK3CB, VSTM2A, UBR5	up	ex_11
Actin Filament Capping (GO:0051693)	0.184835	1	1	6	ADD2	up	in_27
Protein O-linked Mannosylation (GO:0035269)	0.184835	1	1	6	CRPPA	up	in_27
Positive Regulation Of Axon Extension (GO:0045773)	0.184835	1	1	6	GOLGA4	up	in_27
Positive Regulation Of ERBB Signaling Pathway (GO:1901186)	0.184835	1	1	6	RALA	up	in_27
Cilium Assembly (GO:0060271)	0.184899	1	10	95	BBIP1, TTC39C, TXNDC15, BBS7, GBF1, GALNT11, ABLIM3, IFT20, ACTR2, DYNC2LI1	down	in_08
Positive Regulation Of Ubiquitin-Dependent Protein Catabolic Process (GO:2000060)	0.18494	1	3	38	ZYG11B, RNF180, PTEN	up	ex_23
Positive Regulation Of DNA-templated Transcription, Elongation (GO:0032786)	0.184971	1	3	26	BRD4, ZMYND8, TCERG1	up	ex_30
Regulation Of Exocytosis (GO:0017157)	0.184971	1	3	26	STXBP5, SEPTIN4, RIMS2	up	ex_30
Regulation Of Microtubule Polymerization (GO:0031113)	0.184971	1	3	26	TBCD, CLIP1, CAMSAP2	up	ex_30
Peptidyl-Serine Phosphorylation (GO:0018105)	0.185036	1	4	71	DYRK1A, PRKCA, WNK1, PRKACB	up	in_20
Positive Regulation Of Cellular Biosynthetic Process (GO:0031328)	0.18506	1	2	40	HIF1A, EIF3E	up	OPC_07
Plasma Membrane Bounded Cell Projection Assembly (GO:0120031)	0.185063	1	20	124	BBIP1, FNBP1L, TMEM67, RAP1A, RAP1B, CFAP298, GBF1, SEPTIN2, FBXW8, GALNT11, ASAP1, MAK, CDC14B, SRGAP3, ACTR2, CFAP221, FAM149B1, CEP164, POC1B, IFT57	down	ex_17
Modulation Of Chemical Synaptic Transmission (GO:0050804)	0.185104	1	6	71	HOMER1, CLSTN3, RIMS1, GRIK4, GRID2, PLPPR4	down	ex_02
Enzyme-Linked Receptor Protein Signaling Pathway (GO:0007167)	0.185131	1	3	27	DOK6, ACVR2A, NTRK2	down	ex_22
Monoatomic Anion Transmembrane Transport (GO:0098656)	0.185131	1	3	27	GABRA5, GABRB3, ANO3	down	ex_22
Regulation Of Proteasomal Protein Catabolic Process (GO:0061136)	0.185131	1	3	27	PRKN, UCHL5, TMTC3	down	ex_22
Regulation Of MAP Kinase Activity (GO:0043405)	0.185131	1	3	27	PTPRJ, GHR, SPRY3	down	ex_22
Vesicle-Mediated Transport (GO:0016192)	0.185189	1	25	217	CEP83, EXPH5, AP1S3, EXOC5, GPRASP1, RAB30, TVP23A, NSG2, TVP23C, RPH3A, DENND3, AP1B1, SPTBN2, GDI2, AP2A2, TRAK1, DNER, TSC2, TSNARE1, CPLX1, EPN2, HOOK3, AGAP2, NCALD, SCFD2	down	ex_24
Positive Regulation Of Developmental Process (GO:0051094)	0.185198	1	5	64	PBRM1, MAP3K13, CORO1C, DNM1L, NR2C2	down	in_27
Cellular Response To Decreased Oxygen Levels (GO:0036294)	0.18533	1	3	28	CPEB4, SLC8A3, FAM162A	down	ex_30
Regulation Of Insulin Secretion (GO:0050796)	0.18533	1	3	28	STX1A, TM7SF3, ENSA	down	ex_30
Protein Targeting To Membrane (GO:0006612)	0.18533	1	3	28	ZDHHC23, SEC63, SEC62	down	ex_30
DNA Damage Response (GO:0006974)	0.1854	1	10	151	APC, SHPRH, ATM, USP47, USP45, PDS5B, NIPBL, ATRX, ZBTB38, RAD50	up	ex_06
Regulation Of Cellular Senescence (GO:2000772)	0.185551	1	1	8	VASH1	up	microglia_13
Transcription By RNA Polymerase II (GO:0006366)	0.185649	1	6	82	KLF13, PCID2, ZBTB1, NFIC, TRIP11, POLR2B	up	ex_01
Regulation Of Protein Localization To Plasma Membrane (GO:1903076)	0.185849	1	2	25	DLG1, APPL1	up	in_20
Regulation Of Proteasomal Ubiquitin-Dependent Protein Catabolic Process (GO:0032434)	0.185881	1	5	55	PRKN, UCHL5, RYBP, PRICKLE1, ARIH1	down	ex_22
Regulation Of Nucleic Acid-Templated Transcription (GO:1903506)	0.185947	1	13	158	ATF2, RPL6, ASH1L, POU6F2, ZNF680, ZNF431, NSD3, MED23, ZBTB38, MLF2, CELSR2, NR2C2, RPS6KA5	up	ex_21
Protein Modification Process (GO:0036211)	0.185979	1	11	257	ATG10, PRKCA, PRKACB, PPP1CB, DYRK1A, PTPN13, ST8SIA1, WNK1, PTPRD, PTPRG, PPP4R3A	up	in_20
Regulation Of Innate Immune Response (GO:0045088)	0.18598	1	3	24	RNF185, SH2D1B, APPL1	up	ex_21
Dendrite Morphogenesis (GO:0048813)	0.18598	1	3	24	TMEM106B, CELSR2, PHACTR1	up	ex_21
Response To Tumor Necrosis Factor (GO:0034612)	0.18598	1	3	24	ZFAND6, BAG4, JAK2	up	ex_21
Regulation Of Cell Growth (GO:0001558)	0.186043	1	14	73	INO80, VGLL4, DCBLD2, CEP43, SGK3, PTPRJ, CSNK2A1, ADAM17, KLHL22, ST7L, SMAD3, ARHGEF11, BCL2, MAPKAP1	down	ex_19
Gamma-Aminobutyric Acid Metabolic Process (GO:0009448)	0.186141	1	1	4	ALDH5A1	up	in_12
Positive Regulation Of Cation Transmembrane Transport (GO:1904064)	0.186141	1	1	4	ANK2	up	in_12
Clathrin-Coated Vesicle Cargo Loading (GO:0035652)	0.186141	1	1	4	AP3D1	up	in_12
Heme Biosynthetic Process (GO:0006783)	0.186141	1	1	4	COX10	up	in_12
Plus-End-Directed Organelle Transport Along Microtubule (GO:0072386)	0.186141	1	1	4	KIF13A	up	in_12
Positive Regulation Of Fatty Acid Biosynthetic Process (GO:0045723)	0.186141	1	1	4	MLXIPL	up	in_12
Commissural Neuron Axon Guidance (GO:0071679)	0.186141	1	1	4	NCAM1	up	in_12
Heparan Sulfate Proteoglycan Biosynthetic Process, Polysaccharide Chain Biosynthetic Process (GO:0015014)	0.186141	1	1	4	NDST3	up	in_12
Negative Regulation Of Anoikis (GO:2000811)	0.186141	1	1	4	PIK3R3	up	in_12
Glutamine Transport (GO:0006868)	0.186141	1	1	4	SLC38A6	up	in_12
Positive Regulation Of Neuroblast Proliferation (GO:0002052)	0.186141	1	1	4	SMARCD3	up	in_12
Regulation Of Nucleotide-Excision Repair (GO:2000819)	0.186254	1	3	17	ARID1A, SMARCB1, KAT7	down	ex_21
Negative Regulation Of Metabolic Process (GO:0009892)	0.186254	1	3	17	PLCL2, RB1, ADAM17	down	ex_21
Histone H4-K5 Acetylation (GO:0043981)	0.186324	1	2	9	KANSL3, KAT7	down	ex_21
Sister Chromatid Segregation (GO:0000819)	0.186324	1	2	9	KLHL22, RB1	down	ex_21
Mitochondrion Distribution (GO:0048311)	0.186324	1	2	9	MEF2A, TRAK1	down	ex_21
Bile Acid Biosynthetic Process (GO:0006699)	0.186324	1	2	9	OSBPL6, OSBPL3	down	ex_21
Membrane Protein Ectodomain Proteolysis (GO:0006509)	0.186324	1	2	9	SPPL3, ADAM17	down	ex_21
Positive Regulation Of BMP Signaling Pathway (GO:0030513)	0.186324	1	2	9	SULF1, RNF165	down	ex_21
Glycolipid Metabolic Process (GO:0006664)	0.186324	1	2	9	SUMF1, ST3GAL2	down	ex_21
Monoubiquitinated Histone H2A Deubiquitination (GO:0035522)	0.186324	1	2	9	TAF4, ATXN7	down	ex_21
Regulation Of Cell Migration (GO:0030334)	0.186354	1	7	122	ZMYND8, PTPRT, TJP1, MIA3, CNTN1, SASH1, FLCN	up	ex_11
Positive Regulation Of Binding (GO:0051099)	0.186503	1	5	41	AKTIP, RAN, EPB41, PPARG, STMN1	up	ex_19
Regulation Of Cell Motility (GO:2000145)	0.186503	1	5	41	OCRL, TMSB10, RHOA, CCDC25, TMSB4X	up	ex_19
Mitotic Spindle Organization (GO:0007052)	0.186503	1	5	41	RHOA, RAN, CEP126, MZT1, STMN1	up	ex_19
Potassium Ion Transmembrane Transport (GO:0071805)	0.186503	1	5	41	SLC12A5, SLC12A6, ATP1B1, GHITM, KCNC1	up	ex_19
Activation Of GTPase Activity (GO:0090630)	0.18678	1	3	39	RASGRF1, TIAM2, SIPA1L1	up	ex_11
Negative Regulation Of Gene Expression (GO:0010629)	0.186848	1	3	76	HIF1A, TASOR, TMBIM6	up	OPC_07
Protein Autophosphorylation (GO:0046777)	0.186872	1	5	68	TXK, EIF2AK2, CAMK4, OXSR1, CAMK2A	down	in_26
Glycoprotein Biosynthetic Process (GO:0009101)	0.186923	1	7	32	CSGALNACT2, B3GALNT2, XYLT1, FKTN, ST3GAL3, PMM2, LARGE1	down	ex_19
Import Into Nucleus (GO:0051170)	0.186969	1	4	28	RANBP17, NUP214, NUP98, PRICKLE1	down	in_15
Negative Regulation Of Cellular Component Organization (GO:0051129)	0.186969	1	4	28	RUBCN, BMP6, XRCC5, TRAF3IP1	down	in_15
Peptidyl-Threonine Modification (GO:0018210)	0.187103	1	4	23	GALNT1, GALNT13, CSNK2A1, TAF1	down	oligodendrocytes_04
Nuclear-Transcribed mRNA Catabolic Process (GO:0000956)	0.187103	1	4	23	UPF2, RC3H1, TENT2, DIS3L2	down	oligodendrocytes_04
Negative Regulation Of G1/S Transition Of Mitotic Cell Cycle (GO:2000134)	0.187351	1	2	11	CDC73, PKD2	down	astrocytes_18
Adherens Junction Organization (GO:0034332)	0.187351	1	2	11	FERMT2, CDH10	down	astrocytes_18
Cell-Cell Signaling By Wnt (GO:0198738)	0.187351	1	2	11	PKD2, FERMT2	down	astrocytes_18
Protein K63-linked Ubiquitination (GO:0070534)	0.187351	1	2	11	RNF115, HECTD1	down	astrocytes_18
Glycerophospholipid Biosynthetic Process (GO:0046474)	0.187479	1	6	52	OCRL, DGKE, INPP4B, SYNJ1, CDS2, ETNK1	up	ex_19
Protein Localization To Organelle (GO:0033365)	0.187491	1	2	30	GCC2, TRAM1	up	endothelial_25
Dendrite Morphogenesis (GO:0048813)	0.187693	1	4	22	FARP1, SHANK1, KLF7, PAK3	down	ex_09
Glycosaminoglycan Biosynthetic Process (GO:0006024)	0.187693	1	4	22	GLCE, XYLT1, EXT1, CHSY1	down	ex_09
Positive Regulation Of Developmental Growth (GO:0048639)	0.187693	1	4	22	SMURF1, SEMA4D, MAP3K13, RIMS1	down	ex_09
Regulation Of Cell Division (GO:0051302)	0.187776	1	2	19	MLLT3, KIF13A	up	in_15
Response To Metal Ion (GO:0010038)	0.187776	1	2	19	SNCA, PPP2CB	up	in_15
Monoatomic Cation Homeostasis (GO:0055080)	0.187776	1	2	19	SNCA, SLC8A1	up	in_15
Regulation Of Exocytosis (GO:0017157)	0.187776	1	2	19	SNCA, SYT1	up	in_15
Positive Regulation Of Developmental Growth (GO:0048639)	0.187776	1	2	19	SYT1, PLCB1	up	in_15
Phosphatidylinositol Metabolic Process (GO:0046488)	0.18778	1	3	32	OCRL, PLCB1, IMPA1	up	ex_01
Enzyme-Linked Receptor Protein Signaling Pathway (GO:0007167)	0.18778	1	3	32	ROS1, PIK3CB, JAK2	up	ex_01
Sodium Ion Transport (GO:0006814)	0.18778	1	3	32	SLC4A8, SLC24A2, SCN1A	up	ex_01
Synapse Organization (GO:0050808)	0.187935	1	9	62	UNC13B, APBB2, PAK3, SDK2, PDZRN3, SHANK2, PTPRS, FARP1, SLC8A3	down	ex_09
Axonogenesis (GO:0007409)	0.187986	1	7	100	EPHA7, ULK1, CNTN5, CYFIP1, EFNA5, MAP1A, RPS6KA5	up	ex_01
Axon Extension (GO:0048675)	0.188177	1	2	17	CYFIP1, ULK1	up	ex_01
Nuclear-Transcribed mRNA Catabolic Process, Deadenylation-Dependent Decay (GO:0000288)	0.188177	1	2	17	DIS3, TUT7	up	ex_01
DNA Replication (GO:0006260)	0.188177	1	2	17	RFC1, REV1	up	ex_01
Positive Regulation Of Double-Strand Break Repair Via Homologous Recombination (GO:1905168)	0.188177	1	2	17	TRRAP, MRNIP	up	ex_01
Monoatomic Cation Transmembrane Transport (GO:0098655)	0.188234	1	12	75	SLC6A17, SLC11A2, GRIN2B, ATP6V0A1, SLC39A10, SLC8A3, CLU, ATP1A1, TRPC6, ATP6V1A, SLC24A3, PKD2	down	in_12
Regulation Of Arp2/3 Complex-Mediated Actin Nucleation (GO:0034315)	0.188366	1	2	15	CYFIP1, WASHC2C	up	ex_09
Early Endosome To Late Endosome Transport (GO:0045022)	0.188366	1	2	15	EEA1, SNX16	up	ex_09
Cell-Cell Adhesion Mediated By Cadherin (GO:0044331)	0.188366	1	2	15	FER, CDH6	up	ex_09
Positive Regulation Of Actin Filament Polymerization (GO:0030838)	0.188366	1	2	15	FER, WASHC2C	up	ex_09
Regulation Of Cytoplasmic Translation (GO:2000765)	0.188366	1	2	15	FMR1, PAIP1	up	ex_09
Regulation Of Dendritic Spine Development (GO:0060998)	0.188366	1	2	15	FMR1, PPFIA2	up	ex_09
RNA Stabilization (GO:0043489)	0.188366	1	2	15	IREB2, PAIP1	up	ex_09
Positive Regulation Of Translation (GO:0045727)	0.18838	1	5	49	UHMK1, OGT, PABPC1, PKM, PAIP1	up	ex_21
Plasma Membrane Bounded Cell Projection Morphogenesis (GO:0120039)	0.188452	1	3	29	MYO9B, TRIO, EPB41L3	up	ex_02
Regulation Of Stress Fiber Assembly (GO:0051492)	0.188452	1	3	29	ROCK2, TJP1, PPM1E	up	ex_02
Regulation Of Ras Protein Signal Transduction (GO:0046578)	0.188452	1	3	29	STARD13, MYO9B, OPHN1	up	ex_02
Regulation Of Axonogenesis (GO:0050770)	0.188452	1	3	29	TIAM2, KIF13B, SLIT2	up	ex_02
Protein Ubiquitination (GO:0016567)	0.188459	1	4	115	CRBN, FBXO9, TRIP12, KLHL24	up	OPC_07
Response To Metal Ion (GO:0010038)	0.188575	1	2	19	MAPT, PPP3CA	down	astrocytes_05
Calcium Ion Transmembrane Transport (GO:0070588)	0.188575	1	2	19	TMEM165, ATP2A2	down	astrocytes_05
Neuron Projection Morphogenesis (GO:0048812)	0.188597	1	7	85	NYAP2, PAK1, APBB1, SRGAP3, SHANK1, SGK1, CTNNB1	down	ex_22
Positive Regulation Of Neuron Projection Development (GO:0010976)	0.188611	1	3	42	DDR2, COBL, KIDINS220	up	in_26
Intracellular Calcium Ion Homeostasis (GO:0006874)	0.188611	1	3	42	TMEM178A, TRPC5, SLC24A2	up	in_26
Very Long-Chain Fatty Acid Metabolic Process (GO:0000038)	0.188814	1	2	15	ACSL6, HACD4	down	ex_30
Phospholipid Metabolic Process (GO:0006644)	0.188814	1	2	15	AGPAT3, PLPPR4	down	ex_30
Negative Regulation Of Cellular Response To Insulin Stimulus (GO:1900077)	0.188814	1	2	15	APLP2, NCK1	down	ex_30
Regulation Of JUN Kinase Activity (GO:0043506)	0.188814	1	2	15	DAB2IP, DUSP16	down	ex_30
Heart Morphogenesis (GO:0003007)	0.188814	1	2	15	OLFM1, FKBP1A	down	ex_30
Regulation Of Extrinsic Apoptotic Signaling Pathway (GO:2001236)	0.188814	1	2	15	PAK2, ETFA	down	ex_30
Positive Regulation Of Telomerase Activity (GO:0051973)	0.188814	1	2	15	PARM1, HMBOX1	down	ex_30
Peptidyl-Tyrosine Dephosphorylation (GO:0035335)	0.188814	1	2	15	PTPN5, PTPRO	down	ex_30
Monoatomic Anion Transport (GO:0006820)	0.188814	1	2	15	SLC26A4, SLC17A7	down	ex_30
Regulation Of Transforming Growth Factor Beta Receptor Signaling Pathway (GO:0017015)	0.188897	1	4	41	LDLRAD4, SMURF1, SPRED2, SPRED1	down	ex_22
Negative Regulation Of Wnt Signaling Pathway (GO:0030178)	0.188897	1	4	41	UBAC2, PRKN, RNF213, PRICKLE1	down	ex_22
Endomembrane System Organization (GO:0010256)	0.188936	1	14	83	COG6, SEC31B, GBF1, VMP1, HTT, FBXW8, UBXN2B, ATP8B1, DNM1L, ARFGEF1, HOOK2, SYNGR1, CDC42, BLZF1	down	ex_17
Cell-Cell Adhesion Via Plasma-Membrane Adhesion Molecules (GO:0098742)	0.188982	1	6	48	CNTN4, ATP2C1, CDH9, SDK1, CDH12, NLGN1	down	in_15
Regulation Of Epithelial Cell Migration (GO:0010632)	0.188988	1	2	18	TGFB2, ARSB	down	in_20
BMP Signaling Pathway (GO:0030509)	0.188988	1	2	18	TGFB2, USP9Y	down	in_20
Regulation Of Cellular Localization (GO:0060341)	0.188988	1	2	18	WDPCP, MAPK8	down	in_20
Positive Regulation Of Protein Metabolic Process (GO:0051247)	0.189016	1	4	51	HNRNPD, PRKDC, FBXW11, MAPK8	down	in_20
Modulation Of Chemical Synaptic Transmission (GO:0050804)	0.189052	1	6	74	AKAP9, FMR1, CLSTN2, MCTP1, PPP3CA, GRM5	up	ex_17
Positive Regulation Of Epithelial Cell Migration (GO:0010634)	0.189397	1	4	32	RHOB, PTK2, FGF1, MAP4K4	down	in_28
Regulation Of Mitochondrion Organization (GO:0010821)	0.189426	1	4	19	FBXW7, SLC30A9, PID1, DNM1L	down	in_12
Organelle Transport Along Microtubule (GO:0072384)	0.189426	1	4	19	PEX14, TRAK2, TRAK1, RAB6A	down	in_12
Central Nervous System Development (GO:0007417)	0.189491	1	10	90	GRIN2D, SLC6A17, GRIK1, PROX1, SLC8A3, DNER, ZBTB16, CNTN4, IL1RAPL2, SHC3	down	in_15
Regulation Of Cell Cycle Process (GO:0010564)	0.189703	1	3	36	ARID1B, SMARCD3, KIF13A	up	in_15
Glycerophospholipid Biosynthetic Process (GO:0046474)	0.189811	1	5	33	DGKG, DGKD, PITPNM3, PIP5K1B, SLC44A5	down	in_10
Cellular Response To Organonitrogen Compound (GO:0071417)	0.189811	1	5	33	SSH1, PDE2A, RAPGEF1, GABRB3, HCN1	down	in_10
Activation Of GTPase Activity (GO:0090630)	0.189811	1	5	33	TSC1, BCR, NTRK3, TIAM1, SIPA1L3	down	in_10
Histone Modification (GO:0016570)	0.189951	1	2	25	GATAD2B, EP400	down	OPC_07
Vesicle-Mediated Transport To The Plasma Membrane (GO:0098876)	0.189951	1	2	25	RABEP1, RAB11FIP3	down	OPC_07
Integrin-Mediated Signaling Pathway (GO:0007229)	0.189959	1	3	27	BCAR1, ADAM10, ITGAV	up	ex_24
Positive Regulation Of Cold-Induced Thermogenesis (GO:0120162)	0.189959	1	3	27	CNKSR2, OGT, JAK2	up	ex_24
Activation Of Protein Kinase Activity (GO:0032147)	0.189959	1	3	27	NRG1, MALT1, JAK2	up	ex_24
Positive Regulation Of Endothelial Cell Migration (GO:0010595)	0.189959	1	3	27	PIK3CB, BCAR1, ROCK2	up	ex_24
Nuclear Export (GO:0051168)	0.189959	1	3	27	RANBP2, RANGAP1, MALT1	up	ex_24
DNA Repair (GO:0006281)	0.190011	1	7	90	SETD2, USP47, FMR1, PDS5B, GCNA, ATRX, ERCC5	up	ex_17
Regulation Of Neuronal Synaptic Plasticity (GO:0048168)	0.190061	1	2	16	SHISA6, GRIN2A	up	in_12
Signal Release From Synapse (GO:0099643)	0.190061	1	2	16	SYT1, SYN3	up	in_12
Epithelial To Mesenchymal Transition (GO:0001837)	0.190061	1	2	16	TGFBR3, TASOR	up	in_12
Cellular Response To BMP Stimulus (GO:0071773)	0.190061	1	2	16	TGFBR3, VSTM2A	up	in_12
Regulation Of DNA Biosynthetic Process (GO:2000278)	0.190094	1	2	14	ATM, ING5	up	ex_30
Regulation Of Voltage-Gated Calcium Channel Activity (GO:1901385)	0.190094	1	2	14	CACNA1A, PPP3CC	up	ex_30
Cilium Movement (GO:0003341)	0.190094	1	2	14	CCDC39, NME5	up	ex_30
Negative Regulation Of Protein Localization To Nucleus (GO:1900181)	0.190094	1	2	14	FLCN, POLR1A	up	ex_30
I-kappaB kinase/NF-kappaB Signaling (GO:0007249)	0.190094	1	2	14	IRAK1BP1, ZNF675	up	ex_30
Negative Regulation Of Stress-Activated MAPK Cascade (GO:0032873)	0.190094	1	2	14	ITCH, ZNF675	up	ex_30
Ribosomal Large Subunit Biogenesis (GO:0042273)	0.190094	1	2	14	MDN1, GTF3A	up	ex_30
Positive Regulation Of Excitatory Postsynaptic Potential (GO:2000463)	0.190094	1	2	14	RIMS2, PRKCZ	up	ex_30
Protein Polyubiquitination (GO:0000209)	0.190096	1	8	116	MYCBP2, CDC27, RNF144A, SHPRH, TTC3, PELI2, RNF19A, SPOP	up	ex_06
Regulation Of Protein Kinase Activity (GO:0045859)	0.190103	1	3	34	RELN, XRCC5, ITGB1BP1	down	in_20
Actin Filament Organization (GO:0007015)	0.190282	1	6	44	TPM3, ELMO1, NEBL, MYO6, MYO1D, EVL	down	ex_21
Homophilic Cell Adhesion Via Plasma Membrane Adhesion Molecules (GO:0007156)	0.190431	1	3	27	NECTIN1, NECTIN3, ROBO2	down	ex_01
Ubiquitin-Dependent ERAD Pathway (GO:0030433)	0.190431	1	3	27	TMEM67, MAN1A1, RNF175	down	ex_01
Regulation Of Proteasomal Ubiquitin-Dependent Protein Catabolic Process (GO:0032434)	0.190442	1	2	33	N4BP1, RAD23B	up	astrocytes_18
Calcium Ion Homeostasis (GO:0055074)	0.190617	1	3	24	ATP2C1, TMTC2, SLC8A3	down	ex_06
Learning (GO:0007612)	0.190617	1	3	24	SHANK1, NRXN3, SLC8A3	down	ex_06
Synaptic Vesicle Exocytosis (GO:0016079)	0.190617	1	3	24	UNC13A, RIMS1, STX3	down	ex_06
Regulation Of Organelle Organization (GO:0033043)	0.190689	1	3	36	SLC30A9, MAPT, MAPK1	down	astrocytes_05
Chemical Synaptic Transmission (GO:0007268)	0.190833	1	7	94	UNC13C, GRIN2A, SYN3, GRIK5, SHISA6, CHRNA2, SYT1	up	in_12
Regulation Of Intracellular Signal Transduction (GO:1902531)	0.190871	1	8	123	FBXL2, MOB3B, KAT6A, SEZ6, FGF1, SEZ6L, SPRED1, GNA12	down	ex_23
Negative Regulation Of Cell Migration (GO:0030336)	0.19093	1	8	63	CDH11, VCL, NF1, PTPRR, PTPRJ, SCAI, SULF1, EVL	down	ex_21
Wound Healing (GO:0042060)	0.191032	1	4	24	NF1, PAK1, TPM1, SMAD3	down	ex_24
Regulation Of Peptidyl-Tyrosine Phosphorylation (GO:0050730)	0.191088	1	5	21	ARHGEF2, PTPRJ, LRP8, TNK2, FYN	down	ex_19
Positive Regulation Of Response To Stimulus (GO:0048584)	0.191088	1	5	21	HOMER1, NPAS2, EXTL3, UIMC1, INO80	down	ex_19
Long-Chain Fatty Acid Metabolic Process (GO:0001676)	0.191088	1	5	21	MGLL, ABHD6, ELOVL6, PLA2G4C, ABHD12	down	ex_19
Negative Regulation Of Proteasomal Protein Catabolic Process (GO:1901799)	0.191266	1	2	18	EIF3H, PSMF1	down	in_26
Peptide Metabolic Process (GO:0006518)	0.191266	1	2	18	MIPEP, HM13	down	in_26
Chromatin Remodeling (GO:0006338)	0.191299	1	7	57	GATAD2B, DPF3, PBRM1, BICRAL, BPTF, NFAT5, CHD6	down	oligodendrocytes_00
Wound Healing (GO:0042060)	0.191345	1	2	21	DST, MIA3	up	ex_11
Positive Regulation Of Cell Adhesion (GO:0045785)	0.191345	1	2	21	FLCN, JAK2	up	ex_11
Regulation Of Protein Modification Process (GO:0031399)	0.191345	1	2	21	RB1CC1, FLCN	up	ex_11
Cellular Response To Salt (GO:1902075)	0.191374	1	4	30	CPNE1, NEK7, SYT17, PKD2	down	in_08
Positive Regulation Of Protein Localization To Membrane (GO:1905477)	0.191374	1	4	30	KCNB1, PRKN, SORBS1, PIK3R1	down	in_08
Positive Regulation Of Lymphocyte Differentiation (GO:0045621)	0.191379	1	2	10	ARID1A, PRKDC	down	in_15
Regulation Of Potassium Ion Transport (GO:0043266)	0.191379	1	2	10	DPP10, KCNN2	down	in_15
Myotube Differentiation (GO:0014902)	0.191379	1	2	10	MEF2C, PLD3	down	in_15
Cellular Response To Acid Chemical (GO:0071229)	0.191379	1	2	10	NEURL1, GLRA2	down	in_15
Response To Organonitrogen Compound (GO:0010243)	0.191379	1	2	10	RHBDD1, GLRA2	down	in_15
Cortical Cytoskeleton Organization (GO:0030865)	0.191379	1	2	10	RHOQ, NLGN1	down	in_15
Heart Contraction (GO:0060047)	0.191379	1	2	10	SGCZ, TPM1	down	in_15
Positive Regulation Of Glucose Import (GO:0046326)	0.191379	1	2	10	SORBS1, RHOQ	down	in_15
Regulation Of DNA Damage Response, Signal Transduction By P53 Class Mediator (GO:0043516)	0.191379	1	2	10	SPRED2, SMYD2	down	in_15
Negative Regulation Of Response To Biotic Stimulus (GO:0002832)	0.191379	1	2	10	TRAF3IP1, PRKDC	down	in_15
Monoatomic Ion Transport (GO:0006811)	0.191456	1	3	28	SLC1A1, ANO10, SLC26A4	down	ex_02
Regulation Of Dendrite Morphogenesis (GO:0048814)	0.19148	1	2	17	CAPRIN1, YWHAH	down	in_27
Regulation Of Sodium Ion Transmembrane Transporter Activity (GO:2000649)	0.19148	1	2	17	FGF13, YWHAH	down	in_27
Protein Polymerization (GO:0051258)	0.19148	1	2	17	GAS7, FGF13	down	in_27
Cellular Response To Ionizing Radiation (GO:0071479)	0.19148	1	2	17	INO80, WRN	down	in_27
Regulation Of Postsynaptic Membrane Potential (GO:0060078)	0.191529	1	3	16	GRID2, GABRG3, GRIN2A	down	ex_24
Synaptic Transmission, Glutamatergic (GO:0035249)	0.191529	1	3	16	GRID2, GRIA1, GRIN2A	down	ex_24
Positive Regulation Of Ossification (GO:0045778)	0.191529	1	3	16	PTPN11, ACVR2A, NELL1	down	ex_24
Calcium Ion Import Across Plasma Membrane (GO:0098703)	0.191529	1	3	16	SLC24A4, SLC8A2, SLC8A3	down	ex_24
BMP Signaling Pathway (GO:0030509)	0.191529	1	3	16	SMURF1, ACVR2A, HIVEP1	down	ex_24
Negative Regulation Of Macroautophagy (GO:0016242)	0.191529	1	3	16	TSC2, MTOR, FEZ1	down	ex_24
Cellular Response To Transforming Growth Factor Beta Stimulus (GO:0071560)	0.191615	1	3	29	PTPRK, NR3C1, SOX5	up	ex_17
Calcium Ion Transmembrane Transport (GO:0070588)	0.191865	1	3	21	ATP2C1, TMEM165, PKD2	down	astrocytes_18
Chromatin Organization (GO:0006325)	0.191891	1	14	90	JARID2, NPM2, PWWP3A, YEATS2, PAK1, RBBP4, HMGN1, INO80D, GATAD1, KDM5B, CHD8, ARID1A, HDAC5, HDAC8	down	in_12
Regulation Of Multicellular Organism Growth (GO:0040014)	0.191968	1	1	4	BBS2	up	ex_02
Regulation Of Response To Stress (GO:0080134)	0.191968	1	1	4	CORO2B	up	ex_02
Filopodium Assembly (GO:0046847)	0.191968	1	1	4	DNM3	up	ex_02
NADP Metabolic Process (GO:0006739)	0.191968	1	1	4	NNT	up	ex_02
Electron Transport Chain (GO:0022900)	0.191968	1	1	4	PDIA5	up	ex_02
Negative Regulation Of Viral-Induced Cytoplasmic Pattern Recognition Receptor Signaling Pathway (GO:0039532)	0.191968	1	1	4	SEC14L1	up	ex_02
Positive Regulation Of Membrane Protein Ectodomain Proteolysis (GO:0051044)	0.191968	1	1	4	SH3D19	up	ex_02
Intracellular Zinc Ion Homeostasis (GO:0006882)	0.191968	1	1	4	SLC39A14	up	ex_02
Oligodendrocyte Development (GO:0014003)	0.191968	1	1	4	TPPP	up	ex_02
Regulation Of Cholesterol Storage (GO:0010885)	0.191968	1	1	4	TTC39B	up	ex_02
Regulation Of Neuron Projection Development (GO:0010975)	0.192149	1	3	43	PDLIM5, CAMK1D, CHN1	down	endothelial_25
Enzyme-Linked Receptor Protein Signaling Pathway (GO:0007167)	0.192235	1	3	27	RYK, PIK3CB, JAK2	up	ex_22
mRNA Processing (GO:0006397)	0.192251	1	2	44	RALY, TRA2B	down	microglia_13
Positive Regulation Of Phosphorylation (GO:0042327)	0.192307	1	6	73	ATG14, DSTYK, RAC1, WDFY2, FGF1, LEPR	down	ex_30
Mitochondrion Organization (GO:0007005)	0.192499	1	4	44	GDAP1, VPS13D, VPS13C, RHOT1	up	ex_02
Regulation Of Protein Phosphorylation (GO:0001932)	0.192566	1	12	95	LRP6, RIPK1, CCNYL1, TRAF3IP1, PAK1, CCND2, ACVR2A, TERF2IP, ERBB4, NTRK2, NTRK3, FYN	down	ex_24
Neurotransmitter Receptor Diffusion Trapping (GO:0099628)	0.192656	1	1	5	CACNG7	up	in_15
Regulation Of Cellular Response To Growth Factor Stimulus (GO:0090287)	0.192656	1	1	5	DOK5	up	in_15
Protein Targeting To ER (GO:0045047)	0.192656	1	1	5	MAN1A1	up	in_15
Establishment Of Mitotic Sister Chromatid Cohesion (GO:0034087)	0.192656	1	1	5	SMC3	up	in_15
Visual Learning (GO:0008542)	0.192656	1	1	5	TAFA2	up	in_15
Histone Ubiquitination (GO:0016574)	0.192656	1	1	5	UBR2	up	in_15
Positive Regulation Of Cell Population Proliferation (GO:0008284)	0.192712	1	20	110	ACTL6B, PID1, CEP43, CSNK2A1, ADAM17, FOXP1, BCL2, NTRK3, HDAC4, WWTR1, ACER3, GAB2, ASIC2, FGFR1, ITGB1BP1, SHANK2, DPP4, TCF7L2, OXSR1, TIAM1	down	ex_19
Positive Regulation Of Lamellipodium Assembly (GO:0010592)	0.192723	1	2	13	ACTR3, RAC1	up	ex_21
Regulation Of Receptor Signaling Pathway Via JAK-STAT (GO:0046425)	0.192723	1	2	13	CALM1, JAK2	up	ex_21
Regulation Of Establishment Of Planar Polarity (GO:0090175)	0.192723	1	2	13	CELSR2, RAC1	up	ex_21
Cytoplasmic Translational Initiation (GO:0002183)	0.192723	1	2	13	EIF5, EIF4A2	up	ex_21
Negative Regulation Of Endocytosis (GO:0045806)	0.192723	1	2	13	PRKD1, RAC1	up	ex_21
Regulation Of Synapse Organization (GO:0050807)	0.192723	1	2	13	RAP2A, SLITRK4	up	ex_21
Blood Circulation (GO:0008015)	0.192723	1	2	13	ROCK2, SGCZ	up	ex_21
Epithelial To Mesenchymal Transition (GO:0001837)	0.192723	1	2	13	ROCK2, TASOR	up	ex_21
Erythrocyte Differentiation (GO:0030218)	0.192723	1	2	13	RPS14, JAK2	up	ex_21
Positive Regulation Of Synapse Assembly (GO:0051965)	0.192723	1	2	13	SLITRK5, SLITRK4	up	ex_21
Response To Peptide (GO:1901652)	0.192723	1	2	13	STAT5B, PRNP	up	ex_21
Cytoskeleton-Dependent Intracellular Transport (GO:0030705)	0.192723	1	2	13	TUBA1B, KIF1A	up	ex_21
Sphingolipid Biosynthetic Process (GO:0030148)	0.192863	1	4	31	ASAH1, ST3GAL5, TM9SF2, ST6GALNAC5	down	ex_11
Peptidyl-Threonine Phosphorylation (GO:0018107)	0.192863	1	4	31	GSK3B, CSNK2A1, CAMK2D, MAPK8	down	ex_11
Regulation Of Synaptic Transmission, Glutamatergic (GO:0051966)	0.192863	1	4	31	HOMER1, HCN1, PLPPR4, GRIN2B	down	ex_11
Protein Localization To Cell Periphery (GO:1990778)	0.193012	1	2	29	CD81, RDX	up	oligodendrocytes_00
Positive Regulation Of Neuron Differentiation (GO:0045666)	0.193071	1	2	11	BRINP3, CPNE1	down	ex_11
Positive Regulation Of mRNA Splicing, Via Spliceosome (GO:0048026)	0.193071	1	2	11	CLNS1A, TRA2B	down	ex_11
N-glycan Processing (GO:0006491)	0.193071	1	2	11	GNPTAB, MAN2A1	down	ex_11
Positive Regulation Of Cilium Assembly (GO:0045724)	0.193071	1	2	11	GSK3B, IFT88	down	ex_11
Cellular Response To cAMP (GO:0071320)	0.193071	1	2	11	HCN1, PKD2	down	ex_11
Cell-Cell Signaling By Wnt (GO:0198738)	0.193071	1	2	11	LRP6, PKD2	down	ex_11
Epithelial Tube Morphogenesis (GO:0060562)	0.193071	1	2	11	PKD2, PAK1	down	ex_11
Positive Regulation Of Proteolysis Involved In Protein Catabolic Process (GO:1903052)	0.193071	1	2	11	SMURF1, PTK2	down	ex_11
Positive Regulation Of Phosphorylation (GO:0042327)	0.193114	1	11	63	RIPK1, ADAM17, CAMKK2, PAK1, CCND2, GLMN, FGFR1, PSEN1, RASGRP1, ACVR2A, NTRK2	down	ex_17
Calcium Ion Transmembrane Transport (GO:0070588)	0.193161	1	3	34	GRIN2D, ATP2B1, TRPM2	down	in_26
Transmembrane Receptor Protein Serine/Threonine Kinase Signaling Pathway (GO:0007178)	0.193161	1	3	34	NUP93, RNF111, SMURF1	down	in_26
Eye Morphogenesis (GO:0048592)	0.193189	1	1	5	EFEMP1	down	astrocytes_05
Regulation Of Axon Extension Involved In Axon Guidance (GO:0048841)	0.193189	1	1	5	SEMA6D	down	astrocytes_05
Regulation Of Oxidative Stress-Induced Intrinsic Apoptotic Signaling Pathway (GO:1902175)	0.193189	1	1	5	SFPQ	down	astrocytes_05
Zinc Ion Transport (GO:0006829)	0.193189	1	1	5	SLC30A9	down	astrocytes_05
Regulation Of Cell Adhesion (GO:0030155)	0.19325	1	5	55	SEMA4D, RIPOR2, TNR, LAMB1, EPB41L4B	down	ex_01
Cytoskeleton-Dependent Intracellular Transport (GO:0030705)	0.193312	1	1	8	KIF13B	up	endothelial_25
Muscle Tissue Development (GO:0060537)	0.193312	1	1	8	MYL6	up	endothelial_25
Protein K48-linked Deubiquitination (GO:0071108)	0.193312	1	1	8	USP34	up	endothelial_25
Mesenchyme Development (GO:0060485)	0.193413	1	1	4	CRELD1	up	ex_17
Positive Regulation Of Protein Localization To Cilium (GO:1903566)	0.193413	1	1	4	CROCC	up	ex_17
Camera-Type Eye Morphogenesis (GO:0048593)	0.193413	1	1	4	IFT122	up	ex_17
Intraciliary Transport Involved In Cilium Assembly (GO:0035735)	0.193413	1	1	4	IFT81	up	ex_17
Dopamine Metabolic Process (GO:0042417)	0.193413	1	1	4	MAOB	up	ex_17
Positive Regulation Of Transcription Of Nucleolar Large rRNA By RNA Polymerase I (GO:1901838)	0.193413	1	1	4	MARS1	up	ex_17
Regulation Of Gene Expression By Genomic Imprinting (GO:0006349)	0.193413	1	1	4	PCGF5	up	ex_17
Positive Regulation Of Cartilage Development (GO:0061036)	0.193413	1	1	4	SOX5	up	ex_17
Regulation Of Protein Localization To Cell Surface (GO:2000008)	0.19356	1	2	15	RIC3, GBF1	down	ex_02
Cognition (GO:0050890)	0.19356	1	2	15	SOBP, GPR155	down	ex_02
Regulation Of Protein Metabolic Process (GO:0051246)	0.193706	1	2	23	NFKB1, PUM3	down	endothelial_25
Cilium Organization (GO:0044782)	0.193748	1	9	115	RFX3, TTC39C, RAB3IP, CIBAR1, KIFAP3, OFD1, NPHP3, IFT20, CDC14A	up	ex_24
Exocytosis (GO:0006887)	0.193776	1	5	35	CADPS, EXOC4, EXOC6, RIMS1, RPH3A	down	ex_21
Neuron Migration (GO:0001764)	0.193776	1	5	35	NAV1, ASTN2, DCC, SH3RF1, DNER	down	ex_21
Regulation Of Cell Motility (GO:2000145)	0.193776	1	5	35	PLXNC1, TNR, PLXNA4, SGK3, FYN	down	ex_21
Enzyme-Linked Receptor Protein Signaling Pathway (GO:0007167)	0.193849	1	5	30	DOK6, RAPGEF1, SHC3, NTRK2, GFRA2	down	ex_09
Positive Regulation Of Catabolic Process (GO:0009896)	0.193849	1	5	30	SMURF1, AXIN1, RAB7A, CSNK2A1, VCP	down	ex_09
Sodium Ion Transmembrane Transport (GO:0035725)	0.193986	1	4	26	SLC9A7, ASIC2, PKD2, SLC8A3	down	ex_21
Peptidyl-Tyrosine Phosphorylation (GO:0018108)	0.194025	1	2	18	FGFR1, JAK1	down	ex_23
DNA-templated Transcription Initiation (GO:0006352)	0.194025	1	2	18	NCOA6, GTF2E2	down	ex_23
Protein Localization To Lysosome (GO:0061462)	0.194025	1	2	18	SORL1, CACNG3	down	ex_23
Positive Regulation Of Exocytosis (GO:0045921)	0.19404	1	2	17	CADPS2, STXBP5	up	ex_06
Regulation Of Mitotic Spindle Organization (GO:0060236)	0.19404	1	2	17	NUMA1, MAP9	up	ex_06
Microtubule Bundle Formation (GO:0001578)	0.19404	1	2	17	NUMA1, SPAG16	up	ex_06
Negative Regulation Of BMP Signaling Pathway (GO:0030514)	0.19404	1	2	17	PPARG, SKIL	up	ex_06
Nucleotide-Excision Repair (GO:0006289)	0.19404	1	2	17	USP45, ERCC5	up	ex_06
Protein Localization (GO:0008104)	0.194083	1	11	151	STX17, ANK3, SIL1, SEC31B, RIC3, ERBIN, USO1, SHROOM3, SCFD2, GRID2, TLK1	down	ex_02
Intracellular Protein Transport (GO:0006886)	0.194184	1	21	166	NUP98, E2F3, SYNDIG1, VPS37B, VPS26B, POM121C, RAB7A, PRICKLE1, AP2A1, TRAK1, XPO6, NAPA, STX6, KPNA1, TSG101, SMURF1, SCFD2, TNPO3, KPNB1, CACNG8, CACNG3	down	ex_09
Central Nervous System Development (GO:0007417)	0.194235	1	18	111	DHX30, ATP6AP2, SLC6A17, CDK5RAP1, NCOA6, ATXN1, ARNT2, SLC8A3, APLP2, NPAS2, RBBP4, IL1RAPL2, NF1, SHC3, ANAPC7, PKD2, PTPRZ1, RPS6KA3	down	ex_17
Nuclear-Transcribed mRNA Catabolic Process (GO:0000956)	0.194432	1	4	43	CNOT7, CNOT1, CNOT9, DCP2	down	ex_30
Modulation Of Chemical Synaptic Transmission (GO:0050804)	0.194692	1	5	69	CLSTN2, RIMS1, KCNMB4, SLC4A8, CAMK2A	down	in_26
Organelle Organization (GO:0006996)	0.194702	1	16	171	ARMC2, YME1L1, RB1, SIRT5, ABI2, RAB1A, PITPNB, PARP1, RANBP9, IRAG2, CAMSAP1, PEX3, MAST3, CXADR, ABCD3, PKD2	down	ex_11
post-Golgi Vesicle-Mediated Transport (GO:0006892)	0.194801	1	4	41	ARFGEF2, SORT1, VPS13C, VPS13A	up	ex_24
MAPK Cascade (GO:0000165)	0.194801	1	4	41	MAP2K4, MAP2K2, MAPK1, ITGAV	up	ex_24
Negative Regulation Of Developmental Process (GO:0051093)	0.194801	1	4	41	ROCK1, ROCK2, OGT, SUDS3	up	ex_24
Protein-Containing Complex Organization (GO:0043933)	0.194881	1	6	53	IL1RAP, KPNA3, NUP133, NUP54, TEAD1, RANBP9	down	ex_11
Negative Regulation Of Protein Phosphorylation (GO:0001933)	0.194881	1	6	53	RB1, LRP6, PID1, TRAF3IP1, SPRED2, SPRED1	down	ex_11
Regulation Of Cell Motility (GO:2000145)	0.194887	1	4	40	FGF5, PLXNA2, ABL1, PKN2	up	ex_30
Regulation Of G1/S Transition Of Mitotic Cell Cycle (GO:2000045)	0.195028	1	5	22	DPF3, UBE2E2, ARID1A, ARID1B, AMBRA1	down	oligodendrocytes_03
ATP Biosynthetic Process (GO:0006754)	0.195113	1	2	11	ATP5F1E, ATP5F1B	up	ex_19
Positive Regulation Of Biosynthetic Process (GO:0009891)	0.195113	1	2	11	GRIN1, MTPN	up	ex_19
Phosphatidylinositol Dephosphorylation (GO:0046856)	0.195113	1	2	11	OCRL, SYNJ1	up	ex_19
Nucleic Acid Metabolic Process (GO:0090304)	0.195113	1	2	11	RAD50, RAN	up	ex_19
Positive Regulation Of Protein Import Into Nucleus (GO:0042307)	0.195113	1	2	11	RAN, EFCAB7	up	ex_19
Epithelial Cell Migration (GO:0010631)	0.195113	1	2	11	RHOA, SMAD4	up	ex_19
Positive Regulation Of Epithelial To Mesenchymal Transition (GO:0010718)	0.195113	1	2	11	SMAD4, SDCBP	up	ex_19
Negative Regulation Of G Protein-Coupled Receptor Signaling Pathway (GO:0045744)	0.195113	1	2	11	YWHAB, STMN1	up	ex_19
Regulation Of Tubulin Deacetylation (GO:0090043)	0.195113	1	2	11	ZZZ3, TPPP	up	ex_19
Negative Regulation Of Protein Metabolic Process (GO:0051248)	0.195138	1	5	58	CNOT1, SERBP1, CNOT9, ZNF540, DAB2IP	down	ex_30
Regulation Of Osteoblast Differentiation (GO:0045667)	0.195313	1	3	19	BMP6, MEF2C, HDAC9	down	in_15
Cell-Cell Junction Organization (GO:0045216)	0.195313	1	3	19	CDH9, NLGN4X, CDH12	down	in_15
Ephrin Receptor Signaling Pathway (GO:0048013)	0.195313	1	3	19	EPHA6, SIPA1L1, PAK1	down	in_15
Phospholipid Transport (GO:0015914)	0.195313	1	3	19	PRELID2, ABCC1, SCARB1	down	in_15
Negative Regulation Of Cellular Catabolic Process (GO:0031330)	0.195313	1	3	19	RUBCN, BCL2, GPLD1	down	in_15
fatty-acyl-CoA Biosynthetic Process (GO:0046949)	0.19541	1	1	6	ACSBG1	up	astrocytes_05
Negative Regulation Of Phagocytosis (GO:0050765)	0.19541	1	1	6	PIP4P2	up	astrocytes_05
Positive Regulation Of Translational Initiation (GO:0045948)	0.19541	1	1	6	SH3BGRL	up	astrocytes_05
Polyol Metabolic Process (GO:0019751)	0.19541	1	1	6	SLC5A3	up	astrocytes_05
Positive Regulation Of Receptor Internalization (GO:0002092)	0.19541	1	1	6	TBC1D5	up	astrocytes_05
Regulation Of Small GTPase Mediated Signal Transduction (GO:0051056)	0.195574	1	4	48	ARHGAP32, FGD4, ARHGEF12, ARHGAP5	up	ex_06
Actin Cytoskeleton Reorganization (GO:0031532)	0.195639	1	2	17	PHACTR1, MKLN1	up	in_10
Positive Regulation Of Macroautophagy (GO:0016239)	0.195639	1	2	17	UVRAG, PRKAA2	up	in_10
Positive Regulation Of Protein Phosphorylation (GO:0001934)	0.19583	1	6	102	AKAP9, PELI2, JAK2, RAD50, RB1CC1, FLCN	up	ex_11
Peptidyl-Serine Modification (GO:0018209)	0.195833	1	18	98	MAPKAPK5, PRKCE, MAP3K13, BRSK1, MARK1, GALNT2, CAMK4, SGK3, ATR, MAST4, MAST3, STK39, CAMK1D, CSNK2A1, TAF1, CSNK1G1, MAPK8, TLK1	down	ex_19
Positive Regulation Of Cell Growth (GO:0030307)	0.195927	1	5	42	MAP3K13, SMURF1, TEAD1, CSNK2A1, ADAM17	down	ex_11
Positive Regulation Of Developmental Process (GO:0051094)	0.196022	1	3	63	APOE, ARID4A, SMARCC1	up	astrocytes_18
Nervous System Development (GO:0007399)	0.196051	1	11	158	RBFOX3, SPOCK1, RAPGEF5, MAMDC2, ZBTB16, SCN2A, OPHN1, SCN8A, EFNA5, FGF13, DNM3	up	ex_02
Regulation Of Kinase Activity (GO:0043549)	0.196124	1	2	23	DDR2, IRS2	up	astrocytes_05
Mesenchymal Cell Differentiation (GO:0048762)	0.196124	1	2	23	DDX17, RANBP3L	up	astrocytes_05
Regulation Of Peptidyl-Serine Phosphorylation (GO:0033135)	0.196124	1	2	23	FNIP1, DOCK7	up	astrocytes_05
Oxidative Phosphorylation (GO:0006119)	0.196133	1	4	31	ATP5F1E, NDUFS2, UQCRB, ATP5F1B	up	ex_19
Positive Regulation Of Catabolic Process (GO:0009896)	0.196133	1	4	31	HSP90AA1, RDX, CLU, SEC22B	up	ex_19
Positive Regulation Of Protein Transport (GO:0051222)	0.196133	1	4	31	PPIA, CNST, VAMP2, RACK1	up	ex_19
Neuron Projection Morphogenesis (GO:0048812)	0.19615	1	5	79	TNIK, PAK3, EIF2AK4, MAP2, PTEN	up	ex_23
Receptor-Mediated Endocytosis (GO:0006898)	0.196167	1	5	54	HIP1R, SNAP91, GRK4, ITCH, LMBRD1	up	ex_30
Protein Modification By Small Protein Conjugation (GO:0032446)	0.196171	1	16	170	MYCBP2, FBXL5, SKP1, RANBP2, RACK1, COPS2, PCNP, UBA3, UBA2, MDM2, UBB, AKTIP, UBA52, SUMO2, SUMO1, TRIM23	up	ex_19
Chemical Synaptic Transmission (GO:0007268)	0.196242	1	5	98	GABRA2, KCNQ3, DLG1, DLG3, GABRG3	up	in_20
Endoplasmic Reticulum Membrane Organization (GO:0090158)	0.19632	1	1	6	ATL1	up	in_26
Formation Of Cytoplasmic Translation Initiation Complex (GO:0001732)	0.19632	1	1	6	EIF3M	up	in_26
Regulation Of Protein-Containing Complex Disassembly (GO:0043244)	0.19632	1	1	6	GSPT1	up	in_26
snRNA Processing (GO:0016180)	0.19632	1	1	6	INTS7	up	in_26
Regulation Of Actin Polymerization Or Depolymerization (GO:0008064)	0.19632	1	1	6	PAK3	up	in_26
Regulation Of Erythrocyte Differentiation (GO:0045646)	0.19635	1	2	13	ACVR2A, CDK6	down	ex_06
Membrane Protein Proteolysis (GO:0033619)	0.19635	1	2	13	AFG3L2, ADAM17	down	ex_06
Vesicle Docking (GO:0048278)	0.19635	1	2	13	CEP83, STX3	down	ex_06
Regulation Of Extrinsic Apoptotic Signaling Pathway (GO:2001236)	0.19635	1	2	13	FGFR1, SH3RF1	down	ex_06
Cellular Response To Fibroblast Growth Factor Stimulus (GO:0044344)	0.19635	1	2	13	ITGB1BP1, FGFR1	down	ex_06
Acylglycerol Metabolic Process (GO:0006639)	0.19635	1	2	13	MGLL, DGKH	down	ex_06
Regulation Of Hippo Signaling (GO:0035330)	0.19635	1	2	13	MOB3B, DLG5	down	ex_06
Receptor Signaling Pathway Via STAT (GO:0097696)	0.19635	1	2	13	PKD2, JAK1	down	ex_06
Regulation Of AMPA Receptor Activity (GO:2000311)	0.19635	1	2	13	SHANK1, CACNG3	down	ex_06
Positive Regulation Of Dendritic Spine Development (GO:0060999)	0.19635	1	2	13	SHANK1, DLG5	down	ex_06
Protein Localization To Cell Junction (GO:1902414)	0.19635	1	2	13	SHANK1, JAK1	down	ex_06
Regulation Of Establishment Of Planar Polarity (GO:0090175)	0.19635	1	2	13	SMURF1, DAAM1	down	ex_06
Glycosphingolipid Metabolic Process (GO:0006687)	0.19635	1	2	13	ST6GALNAC5, ST8SIA5	down	ex_06
Regulation Of Calcium Ion-Dependent Exocytosis (GO:0017158)	0.19635	1	2	13	SYT9, RPH3A	down	ex_06
Protein Targeting (GO:0006605)	0.196369	1	4	44	GDAP1, AKAP6, PIK3R4, PITRM1	up	ex_17
Positive Regulation Of Synaptic Transmission (GO:0050806)	0.196401	1	9	44	SHANK2, CLSTN3, SLC8A2, SLC8A3, CACNG8, GRIN2B, RIMS1, CACNG3, EPHB2	down	ex_19
Calcium Ion Transport (GO:0006816)	0.196401	1	9	44	STIM1, PSEN1, P2RX7, PKD2, SLC8A2, SLC8A3, CACNG8, FYN, CACNG3	down	ex_19
Establishment Of Protein Localization To Membrane (GO:0090150)	0.196403	1	5	24	PRKCI, RFTN1, REEP1, RAB3GAP2, NECTIN3	down	ex_17
Regulation Of Stem Cell Population Maintenance (GO:2000036)	0.196403	1	5	24	SMARCE1, CNOT1, RBBP4, ARID1A, WDR43	down	ex_17
Regulation Of Receptor-Mediated Endocytosis (GO:0048259)	0.196524	1	1	11	MKLN1	up	OPC_07
Nucleobase-Containing Small Molecule Interconversion (GO:0015949)	0.196532	1	1	4	AK5	up	ex_09
Response To UV-C (GO:0010225)	0.196532	1	1	4	MAP3K4	up	ex_09
Embryonic Appendage Morphogenesis (GO:0035113)	0.196532	1	1	4	MBNL1	up	ex_09
Melanocyte Differentiation (GO:0030318)	0.196532	1	1	4	MREG	up	ex_09
DNA Biosynthetic Process (GO:0071897)	0.196532	1	1	4	POLD3	up	ex_09
Mesenchyme Morphogenesis (GO:0072132)	0.196532	1	1	4	SMAD2	up	ex_09
Stem Cell Development (GO:0048864)	0.196532	1	1	4	TAPT1	up	ex_09
Regulation Of Canonical Wnt Signaling Pathway (GO:0060828)	0.196629	1	12	70	TBL1X, ATP6AP2, CCNY, CCNYL1, PRICKLE1, TBL1XR1, SEMA5A, JADE1, PSEN1, GSK3B, PPM1B, TNKS2	down	ex_17
Establishment Of Golgi Localization (GO:0051683)	0.196806	1	1	4	CDC42	down	ex_30
Endosome To Lysosome Transport Via Multivesicular Body Sorting Pathway (GO:0032510)	0.196806	1	1	4	CHMP3	down	ex_30
Positive Regulation Of mRNA Metabolic Process (GO:1903313)	0.196806	1	1	4	CNOT7	down	ex_30
Regulation Of Rab Protein Signal Transduction (GO:0032483)	0.196806	1	1	4	ETFA	down	ex_30
Heparan Sulfate Proteoglycan Biosynthetic Process, Polysaccharide Chain Biosynthetic Process (GO:0015014)	0.196806	1	1	4	EXT1	down	ex_30
Heart Trabecula Morphogenesis (GO:0061384)	0.196806	1	1	4	FKBP1A	down	ex_30
3'-UTR-mediated mRNA Stabilization (GO:0070935)	0.196806	1	1	4	HNRNPC	down	ex_30
Glycosaminoglycan Catabolic Process (GO:0006027)	0.196806	1	1	4	IDS	down	ex_30
Atrial Cardiac Muscle Cell Action Potential (GO:0086014)	0.196806	1	1	4	KCNN2	down	ex_30
Positive Regulation Of Ruffle Assembly (GO:1900029)	0.196806	1	1	4	NDEL1	down	ex_30
Retinal Ganglion Cell Axon Guidance (GO:0031290)	0.196806	1	1	4	PTPRM	down	ex_30
Regulation Of Endoplasmic Reticulum Tubular Network Organization (GO:1903371)	0.196806	1	1	4	RAB3GAP2	down	ex_30
Nuclear Body Organization (GO:0030575)	0.196806	1	1	4	SERBP1	down	ex_30
Cellular Response To Corticosteroid Stimulus (GO:0071384)	0.196806	1	1	4	SSTR2	down	ex_30
Positive Regulation Of Calcium Ion-Dependent Exocytosis (GO:0045956)	0.196806	1	1	4	STX1A	down	ex_30
Negative Regulation Of Cellular Senescence (GO:2000773)	0.196806	1	1	4	TERF2	down	ex_30
Protein O-linked Glycosylation (GO:0006493)	0.196848	1	3	34	GALNT17, GALNT10, TMTC2	down	ex_23
Negative Regulation Of Multicellular Organismal Process (GO:0051241)	0.196852	1	4	60	PHF14, MAP2K6, LAMA4, FLCN	up	ex_11
Double-Strand Break Repair (GO:0006302)	0.196852	1	4	60	RNF168, RAD50, ERCC5, ZMYND8	up	ex_11
Protein Autophosphorylation (GO:0046777)	0.197139	1	4	55	FER, PEAK1, TAOK1, CAMK2D	up	in_15
Positive Regulation Of Translation (GO:0045727)	0.197178	1	2	31	KHDRBS1, EIF3E	up	endothelial_25
Mitotic Spindle Organization (GO:0007052)	0.197206	1	4	37	CEP126, MAP9, STAG2, SMC3	up	ex_21
Positive Regulation Of Cellular Component Biogenesis (GO:0044089)	0.197206	1	4	37	CHGA, CLU, TPPP, SUMO1	up	ex_21
Negative Regulation Of Canonical Wnt Signaling Pathway (GO:0090090)	0.197206	1	4	37	DKK3, TMEM131L, CYLD, STK4	up	ex_21
Protein Autophosphorylation (GO:0046777)	0.197256	1	6	71	SIK2, PAK1, STK24, MAP3K13, NTRK2, MTOR	down	ex_22
Negative Regulation Of Cell Population Proliferation (GO:0008285)	0.197345	1	7	91	MTSS1, TENM1, PTPRK, PBRM1, ING5, MDM4, PDS5B	up	ex_17
Cellular Response To Chemical Stress (GO:0062197)	0.197412	1	2	26	FOXO1, RAD52	up	in_20
Regulation Of Plasma Membrane Bounded Cell Projection Assembly (GO:0120032)	0.197412	1	2	26	TBC1D2B, TBC1D5	up	in_20
Calcium Ion Transmembrane Transport (GO:0070588)	0.197462	1	3	32	CACNA2D1, RYR3, SLC24A2	up	in_10
Protein Targeting (GO:0006605)	0.197462	1	3	32	LAMP2, VPS13A, MFF	up	in_10
Regulation Of Adenylate Cyclase Activity (GO:0045761)	0.197597	1	2	8	GABBR2, NF1	down	ex_09
Nucleotide-Sugar Metabolic Process (GO:0009225)	0.197597	1	2	8	GFPT1, GMDS	down	ex_09
Response To Glucocorticoid (GO:0051384)	0.197597	1	2	8	GOT1, SLIT1	down	ex_09
Response To Alcohol (GO:0097305)	0.197597	1	2	8	GRIN2B, SLIT1	down	ex_09
Negative Regulation Of Synaptic Transmission (GO:0050805)	0.197597	1	2	8	HCN1, SHANK2	down	ex_09
Protein Localization To Synapse (GO:0035418)	0.197597	1	2	8	ILF3, SHANK1	down	ex_09
Intracellular Cholesterol Transport (GO:0032367)	0.197597	1	2	8	LRP6, PIP4K2A	down	ex_09
Negative Regulation Of miRNA Metabolic Process (GO:2000629)	0.197597	1	2	8	NCOR2, TENT2	down	ex_09
Bile Acid Biosynthetic Process (GO:0006699)	0.197597	1	2	8	OSBPL6, CYP46A1	down	ex_09
Positive Regulation Of Interleukin-2 Production (GO:0032743)	0.197597	1	2	8	PDE4B, SPTBN1	down	ex_09
Amide Transport (GO:0042886)	0.197597	1	2	8	SLC1A1, ABCB9	down	ex_09
Positive Regulation Of Lipid Metabolic Process (GO:0045834)	0.197597	1	2	8	SORBS1, ZBTB20	down	ex_09
Negative Regulation Of Protein Tyrosine Kinase Activity (GO:0061099)	0.197597	1	2	8	TSG101, SH3BP5	down	ex_09
Positive Regulation Of Nervous System Process (GO:0031646)	0.197597	1	2	8	UNC13B, RIMS1	down	ex_09
Cellular Response To Misfolded Protein (GO:0071218)	0.197597	1	2	8	VCP, CUL3	down	ex_09
Signal Transduction In Response To DNA Damage (GO:0042770)	0.197666	1	2	21	ACER2, CLOCK	up	ex_23
Cell Cycle G1/S Phase Transition (GO:0044843)	0.197666	1	2	21	CCND3, RPS6KB1	up	ex_23
Cellular Response To Amino Acid Starvation (GO:0034198)	0.197666	1	2	21	EIF2AK4, MAPK1	up	ex_23
Integrin-Mediated Signaling Pathway (GO:0007229)	0.197666	1	2	21	ITGA9, DST	up	ex_23
Negative Regulation Of ERK1 And ERK2 Cascade (GO:0070373)	0.197666	1	2	21	LMO3, PTEN	up	ex_23
Protein N-linked Glycosylation (GO:0006487)	0.197666	1	2	21	MGAT4A, PGM3	up	ex_23
Learning (GO:0007612)	0.197666	1	2	21	NLGN4X, EIF2AK4	up	ex_23
Wound Healing (GO:0042060)	0.197666	1	2	21	PPP3CA, DST	up	ex_23
Positive Regulation Of Cell Adhesion (GO:0045785)	0.197666	1	2	21	PPP3CA, FRMD5	up	ex_23
Regulation Of Autophagosome Assembly (GO:2000785)	0.197666	1	2	21	RAB3GAP1, MTM1	up	ex_23
Negative Regulation Of Gene Expression, Epigenetic (GO:0045814)	0.197666	1	2	21	TRIM37, EPC1	up	ex_23
Protein Targeting (GO:0006605)	0.197802	1	3	43	AKAP6, VPS13C, ARL6	up	in_26
Homophilic Cell Adhesion Via Plasma Membrane Adhesion Molecules (GO:0007156)	0.197823	1	2	23	CADM2, NECTIN3	up	in_26
Protein Polymerization (GO:0051258)	0.197823	1	2	23	COBL, ARL6	up	in_26
Positive Regulation Of Protein Localization To Cell Periphery (GO:1904377)	0.197823	1	2	23	EGFR, EFCAB7	up	in_26
Positive Regulation Of Catabolic Process (GO:0009896)	0.197823	1	2	23	RDX, APC	up	in_26
Positive Regulation Of Ras Protein Signal Transduction (GO:0046579)	0.197913	1	3	15	ARHGEF3, RASGRF1, RASGRP1	down	ex_09
Positive Regulation Of Ubiquitin-Protein Transferase Activity (GO:0051443)	0.197913	1	3	15	AXIN1, DCUN1D4, CDC14B	down	ex_09
Regulation Of Cytoplasmic Translation (GO:2000765)	0.197913	1	3	15	CPEB1, NMNAT2, CPEB4	down	ex_09
Dicarboxylic Acid Metabolic Process (GO:0043648)	0.197913	1	3	15	GPT2, SDHA, GOT1	down	ex_09
Regulation Of Glucose Import (GO:0046324)	0.197913	1	3	15	PRKCI, SORBS1, PID1	down	ex_09
Regulation Of Epidermal Growth Factor Receptor Signaling Pathway (GO:0042058)	0.197913	1	3	15	PTPN2, TSG101, PTPRJ	down	ex_09
Regulation Of Regulated Secretory Pathway (GO:1903305)	0.197913	1	3	15	RAB15, RIMS1, RPH3A	down	ex_09
Positive Regulation Of Synapse Assembly (GO:0051965)	0.197913	1	3	15	SEMA4D, CLSTN3, SYNDIG1	down	ex_09
Cellular Response To Glucose Starvation (GO:0042149)	0.197913	1	3	15	SH3GLB1, NUAK1, CPEB4	down	ex_09
Protein Export From Nucleus (GO:0006611)	0.197913	1	3	15	SMURF1, DUSP16, XPO6	down	ex_09
Positive Regulation Of GTPase Activity (GO:0043547)	0.197971	1	4	73	TBC1D2B, DOCK9, CORO1C, TBC1D5	up	in_20
Regulation Of Protein Phosphorylation (GO:0001932)	0.197987	1	11	93	PID1, STAT2, CCNYL1, ADAM17, CAMKK2, BMPER, DNAJC10, LEPR, EIF2AK3, NDUFS4, FYN	down	ex_21
Epidermal Growth Factor Receptor Signaling Pathway (GO:0007173)	0.198034	1	2	18	GAB1, EGFR	up	in_08
Autophagy Of Mitochondrion (GO:0000422)	0.198034	1	2	18	LRBA, RB1CC1	up	in_08
Wound Healing (GO:0042060)	0.198034	1	2	18	PRCP, DST	up	in_08
Positive Regulation Of Synapse Assembly (GO:0051965)	0.198034	1	2	18	PTPRD, IL1RAP	up	in_08
Double-Strand Break Repair Via Nonhomologous End Joining (GO:0006303)	0.198034	1	2	18	RNF168, ATM	up	in_08
Proton Motive Force-Driven Mitochondrial ATP Synthesis (GO:0042776)	0.198034	1	2	18	SDHB, SDHC	up	in_08
Sodium Ion Transmembrane Transport (GO:0035725)	0.198077	1	5	26	ATP1A1, SLC6A17, SLC24A3, PKD2, SLC8A3	down	in_12
Memory (GO:0007613)	0.198077	1	5	26	SHANK1, SHANK3, RASGRF1, CHRNA7, SLC8A3	down	in_12
Negative Regulation Of Growth (GO:0045926)	0.198077	1	5	26	TGFB2, SLIT1, JADE1, NRG1, BMPR2	down	in_12
Regulation Of GTPase Activity (GO:0043087)	0.198205	1	5	81	SIPA1L1, CHN2, LRCH1, RASGRF1, FLCN	up	ex_11
Plasma Membrane Bounded Cell Projection Assembly (GO:0120031)	0.198382	1	9	138	CYFIP1, EHD3, RAPGEF6, ANO6, SPAG16, OCRL, NPHP3, KIAA0586, TOGARAM1	up	ex_01
Metal Ion Transport (GO:0030001)	0.198638	1	9	50	PSEN1, KCNN2, KCNB2, KCNK1, SGK1, ITPR1, PKD2, SLC17A7, FYN	down	ex_17
Protein-Containing Complex Assembly (GO:0065003)	0.198698	1	10	128	APC, HIP1R, CD2AP, ANO6, APBA1, CENPC, TBCD, CCDC39, NEMF, OPA1	up	ex_30
Peroxisome Proliferator Activated Receptor Signaling Pathway (GO:0035357)	0.198743	1	1	3	FAM120B	down	in_28
Atrial Cardiac Muscle Cell Action Potential (GO:0086014)	0.198743	1	1	3	GJC1	down	in_28
Embryonic Hemopoiesis (GO:0035162)	0.198743	1	1	3	KITLG	down	in_28
Positive Regulation Of Keratinocyte Migration (GO:0051549)	0.198743	1	1	3	MAP4K4	down	in_28
Positive Regulation Of Mitochondrial Calcium Ion Concentration (GO:0051561)	0.198743	1	1	3	MCU	down	in_28
Detection Of Muscle Stretch (GO:0035995)	0.198743	1	1	3	PTK2	down	in_28
Regulation Of Actin Filament Depolymerization (GO:0030834)	0.198743	1	1	3	SEMA5A	down	in_28
Protein Desumoylation (GO:0016926)	0.198743	1	1	3	SENP7	down	in_28
TOR Signaling (GO:0031929)	0.198759	1	1	9	FNIP1	up	astrocytes_18
Positive Regulation Of Neuron Differentiation (GO:0045666)	0.198759	1	1	9	GPRC5B	up	astrocytes_18
Regulation Of DNA Metabolic Process (GO:0051052)	0.198854	1	4	32	PARG, BABAM2, ATXN7, SLF2	down	astrocytes_18
Negative Regulation Of Cell Projection Organization (GO:0031345)	0.198933	1	3	11	DENND5A, LPAR1, FYN	down	oligodendrocytes_03
Regulation Of Microtubule-Based Process (GO:0032886)	0.198933	1	3	11	PHLDB1, BICD1, CLASP1	down	oligodendrocytes_03
mRNA Destabilization (GO:0061157)	0.198933	1	3	11	RC3H1, GIGYF2, AGO2	down	oligodendrocytes_03
Nucleosome Organization (GO:0034728)	0.199124	1	3	29	SUPT16H, MCM3AP, SET	down	ex_30
Regulation Of Cell Cycle Process (GO:0010564)	0.199154	1	6	53	CALM3, CALM1, RPL17, PUM1, ARID2, KIF13A	up	ex_19
Regulation Of Protein-Containing Complex Assembly (GO:0043254)	0.199154	1	6	53	CLU, HSP90AA1, HSPA8, TPPP, SUMO1, RACK1	up	ex_19
Regulation Of G Protein-Coupled Receptor Signaling Pathway (GO:0008277)	0.19945	1	3	28	MRAP2, PLCB1, RGS7	down	ex_22
mRNA Transport (GO:0051028)	0.19945	1	3	28	NCBP1, KIF5C, THOC7	down	ex_22
Nuclear Export (GO:0051168)	0.19945	1	3	28	SMURF1, POM121, XPO6	down	ex_22
Regulation Of Cyclin-Dependent Protein Serine/Threonine Kinase Activity (GO:0000079)	0.199625	1	3	21	ADAM17, CCNY, PKD2	down	ex_11
Muscle Contraction (GO:0006936)	0.199625	1	3	21	ARHGEF11, TMOD3, TNNT2	down	ex_11
Regulation Of NIK/NF-kappaB Signaling (GO:1901222)	0.199625	1	3	21	CPNE1, PPM1B, TMSB4X	down	ex_11
SCF-dependent Proteasomal Ubiquitin-Dependent Protein Catabolic Process (GO:0031146)	0.199625	1	3	21	FBXL13, FBXL2, FBXL4	down	ex_11
Peptide Metabolic Process (GO:0006518)	0.199625	1	3	21	IMMP1L, HM13, CARNMT1	down	ex_11
Positive Regulation Of Cell Cycle (GO:0045787)	0.199625	1	3	21	LRP6, CCNY, PKD2	down	ex_11
Negative Regulation Of Cellular Response To Growth Factor Stimulus (GO:0090288)	0.199625	1	3	21	PTPN1, SMURF2, SMURF1	down	ex_11
Positive Regulation Of Peptidyl-Serine Phosphorylation (GO:0033138)	0.199625	1	3	21	RAF1, PAK1, DOCK7	down	ex_11
Negative Regulation Of Kinase Activity (GO:0033673)	0.199625	1	3	21	RB1, LRP6, SPRED1	down	ex_11
Negative Regulation Of Gene Expression, Epigenetic (GO:0045814)	0.199625	1	3	21	RB1, UHRF2, SCMH1	down	ex_11
Axon Guidance (GO:0007411)	0.19967	1	6	74	EPHA7, CYFIP1, SEMA6A, NFIB, RPS6KA5, NEO1	up	ex_09
Regulation Of G0 To G1 Transition (GO:0070316)	0.199672	1	2	15	BCL7A, ARID2	down	ex_22
Positive Regulation Of Neuron Death (GO:1901216)	0.199672	1	2	15	CTNNB1, GRIN2B	down	ex_22
Regulation Of Cell Development (GO:0060284)	0.199672	1	2	15	CTNNB1, HDAC9	down	ex_22
Establishment Of Mitotic Spindle Localization (GO:0040001)	0.199672	1	2	15	FBXW11, KPNB1	down	ex_22
Regulation Of Proteolysis (GO:0030162)	0.199672	1	2	15	FBXW11, TRAF3	down	ex_22
Negative Regulation Of Protein Localization To Nucleus (GO:1900181)	0.199672	1	2	15	MTOR, MDFIC	down	ex_22
Regulation Of Protein Modification By Small Protein Conjugation Or Removal (GO:1903320)	0.199672	1	2	15	PRKN, CTNNB1	down	ex_22
Phosphatidylinositol 3-Kinase Signaling (GO:0014065)	0.199677	1	3	12	NF1, NYAP2, PIK3C2A	down	ex_17
Negative Regulation Of Cellular Response To Insulin Stimulus (GO:1900077)	0.199677	1	3	12	PTPN1, APLP2, PIP4K2A	down	ex_17
Positive Regulation Of Neuron Differentiation (GO:0045666)	0.199677	1	3	12	RHOA, VWC2, FGFR1	down	ex_17
Nuclear-Transcribed mRNA poly(A) Tail Shortening (GO:0000289)	0.199677	1	3	12	SAMD4B, SAMD4A, CNOT6	down	ex_17
Protein Export From Nucleus (GO:0006611)	0.199677	1	3	12	STRADA, SMURF1, XPO6	down	ex_17
Neural Crest Cell Development (GO:0014032)	0.199677	1	3	12	TAPT1, SEMA5A, CORO1C	down	ex_17
Negative Regulation Of Developmental Growth (GO:0048640)	0.199677	1	3	12	WWC3, DIP2B, KIAA0319	down	ex_17
Regulation Of Cytoskeleton Organization (GO:0051493)	0.199703	1	4	28	PHLDB1, PTK2, CCDC88A, KATNBL1	down	oligodendrocytes_00
Regulation Of Cell Cycle Process (GO:0010564)	0.199703	1	4	28	PUM2, PUM1, DPF3, PBRM1	down	oligodendrocytes_00
cAMP Biosynthetic Process (GO:0006171)	0.199745	1	1	4	ADCY2	down	ex_02
ERBB2 Signaling Pathway (GO:0038128)	0.199745	1	1	4	CPNE3	down	ex_02
tRNA Wobble Base Modification (GO:0002097)	0.199745	1	1	4	ELP2	down	ex_02
Tail-Anchored Membrane Protein Insertion Into ER Membrane (GO:0071816)	0.199745	1	1	4	EMC2	down	ex_02
Ether Lipid Metabolic Process (GO:0046485)	0.199745	1	1	4	FAR1	down	ex_02
Regulation Of Response To Oxidative Stress (GO:1902882)	0.199745	1	1	4	GGT7	down	ex_02
Cell Differentiation In Hindbrain (GO:0021533)	0.199745	1	1	4	GRID2	down	ex_02
Embryonic Digit Morphogenesis (GO:0042733)	0.199745	1	1	4	INTU	down	ex_02
Peroxisomal Membrane Transport (GO:0015919)	0.199745	1	1	4	PEX3	down	ex_02
Sphingomyelin Biosynthetic Process (GO:0006686)	0.199745	1	1	4	SAMD8	down	ex_02
Protein Localization To Vacuole (GO:0072665)	0.199745	1	1	4	SH3GLB1	down	ex_02
Positive Regulation Of mRNA Metabolic Process (GO:1903313)	0.199745	1	1	4	TTC5	down	ex_02
Positive Regulation Of Cellular Component Organization (GO:0051130)	0.199746	1	5	42	CLU, CALY, TPPP, SUMO1, RACK1	up	ex_19
Response To Endoplasmic Reticulum Stress (GO:0034976)	0.199746	1	5	42	TMEM259, RASGRF2, ITPR1, ATP2A2, UBQLN1	up	ex_19
Regulation Of Apoptotic Signaling Pathway (GO:2001233)	0.199757	1	2	10	CSNK2A1, DEPTOR	down	oligodendrocytes_00
Regulation Of Amide Metabolic Process (GO:0034248)	0.199757	1	2	10	ELP4, FOXO3	down	oligodendrocytes_00
Regulation Of Protein Dephosphorylation (GO:0035304)	0.199757	1	2	10	HTT, CAMTA1	down	oligodendrocytes_00
Retrograde Vesicle-Mediated Transport, Golgi To Endoplasmic Reticulum (GO:0006890)	0.199757	1	2	10	HTT, SCFD1	down	oligodendrocytes_00
Regulation Of Cell-Substrate Junction Assembly (GO:0090109)	0.199757	1	2	10	PTK2, PTPRA	down	oligodendrocytes_00
Mitotic Cytokinesis (GO:0000281)	0.199857	1	3	27	APC, EXOC2, CIT	up	ex_30
Positive Regulation Of Transmembrane Receptor Protein Serine/Threonine Kinase Signaling Pathway (GO:0090100)	0.199857	1	3	27	NUP93, PPARG, FLCN	up	ex_30
Positive Regulation Of Secretion By Cell (GO:1903532)	0.199857	1	3	27	UNC13B, STXBP5, CD2AP	up	ex_30
Monoatomic Ion Transport (GO:0006811)	0.199901	1	3	33	WNK1, ANO6, SLC24A2	up	ex_01
Positive Regulation Of Protein Kinase Activity (GO:0045860)	0.200034	1	11	56	PTPN1, LRP8, AGAP2, NEDD9, RAP1A, SNX9, SRCIN1, PRKAG2, CAMKK1, CAMKK2, SLC8A2	down	ex_19
Heterochromatin Organization (GO:0070828)	0.200161	1	2	16	PCID2, UBR5	up	ex_02
Regulation Of Transcription Initiation By RNA Polymerase II (GO:0060260)	0.200161	1	2	16	PCID2, ZNF451	up	ex_02
Negative Regulation Of MAP Kinase Activity (GO:0043407)	0.200161	1	2	16	PIK3CB, ANKS1B	up	ex_02
Negative Regulation Of JNK Cascade (GO:0046329)	0.200161	1	2	16	SH3RF2, ANKS1B	up	ex_02
Negative Regulation Of Response To Stimulus (GO:0048585)	0.200161	1	2	16	SLIT2, VPS13C	up	ex_02
Positive Regulation Of Ossification (GO:0045778)	0.200161	1	2	16	ZBTB16, ANO6	up	ex_02
Positive Regulation Of Protein Polymerization (GO:0032273)	0.200186	1	4	25	TENM1, PRKCE, EVL, AMBRA1	down	in_10
Positive Regulation Of Hydrolase Activity (GO:0051345)	0.200192	1	14	74	GNB5, RALGPS1, RGS7, NF1, RAPGEF1, LIMS1, RAPGEF4, RAP1A, RSU1, RALGDS, SNX9, BCAS3, MAPK8, MAP4K4	down	ex_19
Cellular Response To Cytokine Stimulus (GO:0071345)	0.200192	1	14	74	LRP8, PID1, PDE2A, ARHGEF2, PTPRJ, STK39, RIPOR2, IFNAR2, LEPR, NFAT5, DAPK1, OXSR1, RBMX, CBL	down	ex_19
Regulation Of Telomere Maintenance Via Telomerase (GO:0032210)	0.200197	1	2	14	ATM, HNRNPU	up	in_28
Cellular Response To Organonitrogen Compound (GO:0071417)	0.200379	1	4	42	GABRB3, MTOR, HCN1, CTNNB1	down	ex_22
Positive Regulation Of Proteasomal Protein Catabolic Process (GO:1901800)	0.200379	1	4	42	PRKN, TMTC3, PRICKLE1, ARIH1	down	ex_22
Regulation Of ERK1 And ERK2 Cascade (GO:0070372)	0.200603	1	12	62	WNK2, RAP1A, NEK10, PTPN1, BMPER, PDE8A, ITGB1BP1, MFAP3, NTRK3, SPRED2, SPRED1, EPHB2	down	ex_19
Negative Regulation Of Protein Phosphorylation (GO:0001933)	0.200603	1	12	62	WWTR1, PID1, ITGB1BP1, NF1, CEP43, PRKRIP1, NTRK3, TRAF3IP1, PRKAG2, SPRED2, SPRED1, EPHB2	down	ex_19
Dephosphorylation (GO:0016311)	0.200612	1	13	68	PTPN1, PTPN5, MTMR7, CDC14B, CTTNBP2NL, PTPRA, PTPRS, PTPRO, PTPRM, DUSP16, PTPRJ, PPM1H, ILKAP	down	ex_19
Neuron Projection Morphogenesis (GO:0048812)	0.200836	1	7	85	RYK, SHTN1, ROCK1, CELSR2, BAIAP2, MAP1A, SLITRK5	up	ex_22
Cellular Response To Amino Acid Stimulus (GO:0071230)	0.200926	1	4	18	NEURL1, CPEB4, FYN, SLC38A9	down	ex_17
Regulation Of Insulin Receptor Signaling Pathway (GO:0046626)	0.200926	1	4	18	PTPN1, SORBS1, SIK2, PIP4K2A	down	ex_17
Establishment Or Maintenance Of Epithelial Cell Apical/Basal Polarity (GO:0045197)	0.200926	1	4	18	RHOA, PRKCI, CDC42, DLG5	down	ex_17
Synaptic Vesicle Cycle (GO:0099504)	0.200926	1	4	18	RIMS1, AP3S1, SLC17A7, SYNDIG1	down	ex_17
Regulation Of Regulated Secretory Pathway (GO:1903305)	0.200926	1	4	18	SEPTIN5, SYT13, RIMS1, RPH3A	down	ex_17
Regulation Of Neurotransmitter Secretion (GO:0046928)	0.20101	1	3	13	DTNBP1, MCTP2, CAMK2A	down	in_12
RNA Stabilization (GO:0043489)	0.20101	1	3	13	FUS, TAF15, ZCCHC17	down	in_12
Positive Regulation Of Catalytic Activity (GO:0043085)	0.20101	1	3	13	MSH3, SSBP1, YWHAB	down	in_12
Regulation Of Dendritic Spine Development (GO:0060998)	0.20101	1	3	13	SHANK1, KIF1A, SHANK3	down	in_12
Positive Regulation Of Ion Transmembrane Transporter Activity (GO:0032414)	0.20101	1	3	13	TRPC6, SHANK3, RELN	down	in_12
Axonogenesis (GO:0007409)	0.20106	1	7	100	EPHA4, MYCBP2, EFNA5, NTNG1, MAP1A, RPS6KA5, SLITRK5	up	ex_06
Regulation Of Cell Growth (GO:0001558)	0.201141	1	4	49	INO80, URI1, ADAM17, CHPT1	down	in_27
Regulation Of Cell Population Proliferation (GO:0042127)	0.201172	1	10	161	EGFR, MDM2, MYO16, HDAC2, APC, TIAL1, KITLG, LIFR, RB1CC1, CLMN	up	in_08
Regulation Of Cell Migration (GO:0030334)	0.201253	1	12	120	PDGFC, STAT3, PLXNC1, TNR, TPM1, PLXNA2, IGF1, PTPRJ, MAP4K4, HGF, MCTP1, CAMK2A	down	in_08
Regulation Of Small GTPase Mediated Signal Transduction (GO:0051056)	0.20128	1	3	44	AKAP13, CHN1, ITGAV	down	endothelial_25
Cellular Response To Growth Factor Stimulus (GO:0071363)	0.20128	1	3	44	SOX5, BMPR2, NR3C1	down	endothelial_25
Regulation Of Presynapse Assembly (GO:1905606)	0.201284	1	1	7	MDGA1	up	in_20
Golgi To Vacuole Transport (GO:0006896)	0.201284	1	1	7	VPS54	up	in_20
Negative Regulation Of Nucleic Acid-Templated Transcription (GO:1903507)	0.201292	1	6	125	SOX13, WWP1, FOXO1, SETDB2, USP47, ZMYND11	up	in_20
Mitochondrion Organization (GO:0007005)	0.2013	1	6	33	YME1L1, PID1, DNM1L, NIPSNAP2, TRAK2, TRAK1	down	in_12
Regulation Of Cytoskeleton Organization (GO:0051493)	0.201571	1	3	37	MAPT, KATNBL1, MAPK1	down	astrocytes_05
Transmembrane Receptor Protein Serine/Threonine Kinase Signaling Pathway (GO:0007178)	0.201607	1	3	35	TGFB2, RNF111, USP9Y	down	in_20
Establishment Of Protein Localization To Organelle (GO:0072594)	0.201633	1	3	31	NUP93, LRRC7, APPL1	up	in_12
Calcium Ion Transmembrane Import Into Cytosol (GO:0097553)	0.201633	1	3	31	SLC24A2, GRIN2A, SCN1A	up	in_12
Protein-Containing Complex Organization (GO:0043933)	0.201654	1	7	40	PEX14, KPNA3, PARD3, DNM1L, SHANK1, TEAD1, APBA1	down	in_12
Synapse Assembly (GO:0007416)	0.201922	1	3	30	DNM3, GABRB2, FGF13	up	ex_02
Positive Regulation Of Cell Cycle Process (GO:0090068)	0.201922	1	3	30	PCID2, ATRX, CIT	up	ex_02
Cellular Response To Peptide Hormone Stimulus (GO:0071375)	0.201922	1	3	30	PDPK1, MYO5A, SLC39A14	up	ex_02
Positive Regulation Of Programmed Cell Death (GO:0043068)	0.201937	1	4	65	APC, ATM, BCLAF1, MAP3K5	up	in_26
RNA Splicing, Via Transesterification Reactions With Bulged Adenosine As Nucleophile (GO:0000377)	0.201946	1	6	73	SNRPD3, TXNL4A, CWF19L1, RBMX, RBM5, TRA2B	down	ex_02
Cilium Organization (GO:0044782)	0.202113	1	10	97	BBIP1, TTC39C, TXNDC15, BBS7, GBF1, GALNT11, ABLIM3, IFT20, ACTR2, PKD2	down	in_08
Sphingolipid Biosynthetic Process (GO:0030148)	0.202143	1	3	34	ST8SIA1, ELOVL4, SGPP1	up	in_08
Protein Localization To Cell Periphery (GO:1990778)	0.202241	1	2	33	CD81, TTC7A	up	microglia_13
Neuron Projection Extension (GO:1990138)	0.202242	1	3	25	HSP90AA1, SEMA3A, HSP90AB1	up	ex_21
Protein Lipidation (GO:0006497)	0.202242	1	3	25	PIK3C3, ZDHHC21, ZDHHC22	up	ex_21
Regulation Of Exocytosis (GO:0017157)	0.202242	1	3	25	SEPTIN5, RAB12, VAMP2	up	ex_21
Purine Ribonucleoside Triphosphate Biosynthetic Process (GO:0009206)	0.202314	1	1	3	ATP5F1C	down	astrocytes_18
Regulation Of Protein K63-linked Ubiquitination (GO:1900044)	0.202314	1	1	3	CEP63	down	astrocytes_18
Retrograde Transport, Vesicle Recycling Within Golgi (GO:0000301)	0.202314	1	1	3	COG6	down	astrocytes_18
Exit From Mitosis (GO:0010458)	0.202314	1	1	3	EPS8	down	astrocytes_18
Membrane Invagination (GO:0010324)	0.202314	1	1	3	FNBP1L	down	astrocytes_18
L-fucose Catabolic Process (GO:0042355)	0.202314	1	1	3	FUT10	down	astrocytes_18
Valine Metabolic Process (GO:0006573)	0.202314	1	1	3	HIBCH	down	astrocytes_18
Regulation Of Organ Growth (GO:0046620)	0.202314	1	1	3	LATS1	down	astrocytes_18
2-Oxoglutarate Metabolic Process (GO:0006103)	0.202314	1	1	3	OGDH	down	astrocytes_18
Early Endosome To Golgi Transport (GO:0034498)	0.202314	1	1	3	RAB6A	down	astrocytes_18
Membrane Protein Intracellular Domain Proteolysis (GO:0031293)	0.202314	1	1	3	RHBDD1	down	astrocytes_18
C4-dicarboxylate Transport (GO:0015740)	0.202314	1	1	3	SLC25A12	down	astrocytes_18
Axo-Dendritic Transport (GO:0008088)	0.202314	1	1	3	SPG11	down	astrocytes_18
Mitochondrial Respiratory Chain Complex III Assembly (GO:0034551)	0.202314	1	1	3	UQCC1	down	astrocytes_18
Actin Filament Polymerization (GO:0030041)	0.202324	1	2	11	DIAPH2, GAS7	down	in_08
Regulation Of DNA Biosynthetic Process (GO:2000278)	0.202324	1	2	11	HGF, HMBOX1	down	in_08
Regulation Of Vascular Associated Smooth Muscle Cell Proliferation (GO:1904705)	0.202324	1	2	11	IGF1, TPM1	down	in_08
Negative Regulation Of Developmental Growth (GO:0048640)	0.202324	1	2	11	MAP2, KIAA0319	down	in_08
Protein Methylation (GO:0006479)	0.202324	1	2	11	PRMT8, RAB6A	down	in_08
Positive Regulation Of Erythrocyte Differentiation (GO:0045648)	0.202324	1	2	11	STAT3, ACVR2A	down	in_08
Positive Regulation Of miRNA Transcription (GO:1902895)	0.202324	1	2	11	STAT3, NR3C1	down	in_08
Positive Regulation Of Endocytosis (GO:0045807)	0.202397	1	3	21	CALY, CLU, RAB21	up	ex_19
Regulation Of Peptidyl-Tyrosine Phosphorylation (GO:0050730)	0.202397	1	3	21	EPHA7, CD81, PRNP	up	ex_19
Regulation Of Protein Targeting To Mitochondrion (GO:1903214)	0.202397	1	3	21	HPS4, BAG4, ATP5IF1	up	ex_19
Positive Regulation Of Transcription By RNA Polymerase II (GO:0045944)	0.20244	1	10	234	FOXO1, GLIS1, RORA, CDC73, ZMYND8, NCOA1, AUTS2, CHD6, HIF1A, CALCOCO1	up	in_20
Positive Regulation Of TORC1 Signaling (GO:1904263)	0.202496	1	2	9	KLHL22, CLEC16A	down	in_10
Myotube Differentiation (GO:0014902)	0.202496	1	2	9	PLD3, NOS1	down	in_10
Positive Regulation Of Cell Division (GO:0051781)	0.202496	1	2	9	PRKCE, CDC14B	down	in_10
Muscle Cell Development (GO:0055001)	0.202496	1	2	9	SGCZ, DMD	down	in_10
Regulation Of MAPK Cascade (GO:0043408)	0.202543	1	5	56	EPHA7, ROCK1, ROCK2, MAP2K2, MAPK1	up	ex_24
Phosphate-Containing Compound Metabolic Process (GO:0006796)	0.202587	1	8	64	PPA2, PANK3, PLA2G4C, MINPP1, INPP5A, GALK2, DUSP16, LHPP	down	ex_21
Golgi To Plasma Membrane Protein Transport (GO:0043001)	0.202678	1	2	16	BBS2, KIF13A	up	ex_17
Protein Acetylation (GO:0006473)	0.202678	1	2	16	ESCO1, ING5	up	ex_17
Positive Regulation Of Transcription Elongation By RNA Polymerase II (GO:0032968)	0.202678	1	2	16	MED23, CDK12	up	ex_17
Regulation Of Transcription Initiation By RNA Polymerase II (GO:0060260)	0.202678	1	2	16	PCID2, MED23	up	ex_17
Regulation Of Metal Ion Transport (GO:0010959)	0.202678	1	2	16	SLC30A6, WNK1	up	ex_17
Positive Regulation Of Small Molecule Metabolic Process (GO:0062013)	0.202678	1	2	16	STARD4, MLXIPL	up	ex_17
Regulation Of I-kappaB kinase/NF-kappaB Signaling (GO:0043122)	0.202792	1	6	69	PRKCB, PRKD1, BRD4, ATP2C1, MAVS, ANKRD17	up	ex_30
Actomyosin Structure Organization (GO:0031032)	0.202884	1	3	22	CDC42BPA, MYH9, FRMD3	down	in_28
Response To Calcium Ion (GO:0051592)	0.202884	1	3	22	MEF2A, MEF2C, PKD2	down	in_28
Negative Regulation Of Organelle Assembly (GO:1902116)	0.202943	1	1	8	FEZ1	up	oligodendrocytes_00
Regulation Of Mitochondrial Membrane Potential (GO:0051881)	0.202943	1	1	8	PPA2	up	oligodendrocytes_00
Negative Regulation Of DNA-templated Transcription (GO:0045892)	0.202959	1	40	338	RBFOX2, MBD2, ZBTB20, YY1, SCMH1, ZNF875, L3MBTL1, FOXK2, RCOR1, HIVEP1, ZNF587B, RTF1, UIMC1, PRICKLE1, FBXW11, WWC1, SFPQ, IRF2, ZMYND11, CHD8, CHD4, YWHAZ, BACH2, HCFC2, NCOR2, SEMA4D, ILF3, MACROH2A1, ATP8B1, ZNF529, KCNIP3, ZNF75A, KLF7, ZNF827, APBB2, BCL11A, PARP1, MLIP, TBL1XR1, TRPS1	down	ex_09
Regulation Of Neuron Apoptotic Process (GO:0043523)	0.203028	1	4	37	BCL2, NF1, CTNNB1, PTPRZ1	down	ex_06
Protein Complex Oligomerization (GO:0051259)	0.203028	1	4	37	HOMER1, MICU1, PRMT8, PKD2	down	ex_06
Protein Homooligomerization (GO:0051260)	0.203028	1	4	37	SLC1A2, MICU1, PRMT8, PKD2	down	ex_06
Positive Regulation Of Cell Differentiation (GO:0045597)	0.203099	1	7	77	PRKD1, SOX5, PPP3CA, LMO3, IL6ST, TCF4, HSP90AB1	up	ex_21
Protein O-linked Glycosylation (GO:0006493)	0.203131	1	2	25	PLOD2, CRPPA	up	in_27
Positive Regulation Of Protein Binding (GO:0032092)	0.203131	1	2	25	SPPL3, ADD2	up	in_27
Protein Glycosylation (GO:0006486)	0.203219	1	5	56	GALNT11, ST3GAL5, GALNT7, GALNTL6, ST8SIA5	down	ex_01
Positive Regulation Of Growth (GO:0045927)	0.203229	1	2	20	PLCB1, RICTOR	up	in_15
Regulation Of G Protein-Coupled Receptor Signaling Pathway (GO:0008277)	0.203229	1	2	20	RIC8B, PLCB1	up	in_15
Regulation Of Cellular Response To Growth Factor Stimulus (GO:0090287)	0.203236	1	1	5	FSTL5	down	in_20
Cellular Response To Histamine (GO:0071420)	0.203236	1	1	5	GABRB3	down	in_20
Maintenance Of Protein Localization In Organelle (GO:0072595)	0.203236	1	1	5	HK1	down	in_20
Regulation Of Microtubule Binding (GO:1904526)	0.203236	1	1	5	MARK2	down	in_20
Ameboidal-Type Cell Migration (GO:0001667)	0.203236	1	1	5	PKN2	down	in_20
Reticulophagy (GO:0061709)	0.203236	1	1	5	RETREG1	down	in_20
Peripheral Nervous System Development (GO:0007422)	0.203236	1	1	5	SCN8A	down	in_20
Cotranslational Protein Targeting To Membrane (GO:0006613)	0.203236	1	1	5	SIL1	down	in_20
Ear Morphogenesis (GO:0042471)	0.203236	1	1	5	SOBP	down	in_20
Positive Regulation Of Cytoplasmic Translation (GO:2000767)	0.203262	1	2	7	CSDE1, HNRNPD	down	in_12
Regulation Of Cell Migration Involved In Sprouting Angiogenesis (GO:0090049)	0.203262	1	2	7	HDAC5, PIK3C2A	down	in_12
Regulation Of Myelination (GO:0031641)	0.203262	1	2	7	PARD3, PTPRZ1	down	in_12
Cell Part Morphogenesis (GO:0032990)	0.203262	1	2	7	PID1, DNM1L	down	in_12
Positive Regulation Of Cyclin-Dependent Protein Serine/Threonine Kinase Activity (GO:0045737)	0.203262	1	2	7	PKD2, CCND2	down	in_12
Cellular Response To Hydrogen Peroxide (GO:0070301)	0.203262	1	2	7	PLEKHA1, CLU	down	in_12
Actin Filament Bundle Assembly (GO:0051017)	0.203262	1	2	7	PLS1, PLS3	down	in_12
Limb Development (GO:0060173)	0.203262	1	2	7	SMOC1, CIBAR1	down	in_12
Monoubiquitinated Histone H2A Deubiquitination (GO:0035522)	0.203262	1	2	7	TAF2, ATXN7	down	in_12
Axonal Transport Of Mitochondrion (GO:0019896)	0.203262	1	2	7	TRAK2, TRAK1	down	in_12
Positive Regulation Of Calcium Ion Transport (GO:0051928)	0.203262	1	2	7	TRPC6, CAMK2A	down	in_12
Regulation Of Response To Biotic Stimulus (GO:0002831)	0.203262	1	2	7	XIAP, LRP8	down	in_12
Negative Regulation Of G Protein-Coupled Receptor Signaling Pathway (GO:0045744)	0.203262	1	2	7	YWHAB, GPRASP1	down	in_12
Negative Regulation Of Protein Phosphorylation (GO:0001933)	0.203287	1	2	30	PRKDC, DBNDD2	up	oligodendrocytes_00
Negative Regulation Of Gene Expression (GO:0010629)	0.203366	1	5	89	N4BP1, PARP14, AGO4, YAP1, NFKB1	down	endothelial_25
Clathrin-Coated Vesicle Cargo Loading (GO:0035652)	0.203464	1	1	4	AP3B2	down	ex_22
SMAD Protein Complex Assembly (GO:0007183)	0.203464	1	1	4	GARS1	down	ex_22
Neurotransmitter Receptor Transport, Endosome To Postsynaptic Membrane (GO:0098887)	0.203464	1	1	4	GRIPAP1	down	ex_22
Negative Regulation Of Protein Import Into Nucleus (GO:0042308)	0.203464	1	1	4	MDFIC	down	ex_22
Protein Deglycosylation (GO:0006517)	0.203464	1	1	4	NGLY1	down	ex_22
Positive Regulation Of Behavior (GO:0048520)	0.203464	1	1	4	NPAS2	down	ex_22
Protein K11-linked Deubiquitination (GO:0035871)	0.203464	1	1	4	OTUD3	down	ex_22
Negative Regulation Of Cell Cycle G2/M Phase Transition (GO:1902750)	0.203464	1	1	4	PINX1	down	ex_22
ERBB2 Signaling Pathway (GO:0038128)	0.203464	1	1	4	PTPRR	down	ex_22
Retinoic Acid Receptor Signaling Pathway (GO:0048384)	0.203464	1	1	4	RARB	down	ex_22
Negative Regulation Of Protein Exit From Endoplasmic Reticulum (GO:0070862)	0.203464	1	1	4	UBAC2	down	ex_22
Positive Regulation Of Telomere Maintenance In Response To DNA Damage (GO:1904507)	0.203464	1	1	4	UCHL5	down	ex_22
Synapse Organization (GO:0050808)	0.20353	1	4	51	ARHGAP39, FLRT3, DNM3, PTPRD	up	in_08
Double-Strand Break Repair (GO:0006302)	0.20353	1	4	51	RNF168, ATM, EXD2, ERCC5	up	in_08
Protein K11-linked Ubiquitination (GO:0070979)	0.203559	1	2	15	ANAPC5, CDC27	up	ex_24
Regulation Of DNA Biosynthetic Process (GO:2000278)	0.203559	1	2	15	ATM, POT1	up	ex_24
Regulation Of Metal Ion Transport (GO:0010959)	0.203559	1	2	15	CACNA2D1, WNK1	up	ex_24
Cellular Response To Ketone (GO:1901655)	0.203559	1	2	15	CREB1, ROCK2	up	ex_24
Regulation Of Potassium Ion Transmembrane Transport (GO:1901379)	0.203559	1	2	15	DLG1, NOS1AP	up	ex_24
Positive Regulation Of TORC1 Signaling (GO:1904263)	0.203559	1	2	15	GPR137B, FLCN	up	ex_24
Chordate Embryonic Development (GO:0043009)	0.203559	1	2	15	KIAA1217, FLCN	up	ex_24
Positive Regulation Of Viral Genome Replication (GO:0045070)	0.203559	1	2	15	PABPC1, STAU1	up	ex_24
Eye Development (GO:0001654)	0.203559	1	2	15	PBX3, RAB3GAP1	up	ex_24
Positive Regulation Of Telomerase Activity (GO:0051973)	0.203559	1	2	15	POT1, MAPK1	up	ex_24
Negative Regulation Of Gene Expression (GO:0010629)	0.203631	1	13	135	DHX36, PUM1, PNPT1, PABPC1, TRIM2, MEF2C, PPARG, RACK1, TLE5, DDX6, RPL13A, GAPDH, RPS6KA5	up	ex_19
Positive Regulation Of Cellular Process (GO:0048522)	0.203867	1	12	145	CSNK2A1, ADAM17, BRD9, STX3, BCL2, GAB2, PTPRJ, CTNNB1, EPB41L4B, PAK1, FGFR1, ITGB1BP1	down	ex_06
Golgi Organization (GO:0007030)	0.203879	1	5	58	FBXW8, STX17, ATP8B2, COG5, GBF1	down	ex_02
Neuron Projection Development (GO:0031175)	0.203918	1	16	98	HDGFL3, NYAP2, PAK1, STX3, CAMSAP1, SRGAP3, LAMB1, SHANK1, SGK1, GSK3B, RASGRF1, BICDL1, CDC42, CTTN, TAOK3, ZFYVE27	down	ex_17
Negative Regulation Of Protein Localization To Membrane (GO:1905476)	0.203941	1	2	15	NUMB, PID1	down	ex_01
Regulation Of Glucose Import (GO:0046324)	0.203941	1	2	15	PRKCI, PID1	down	ex_01
Positive Regulation Of calcineurin-NFAT Signaling Cascade (GO:0070886)	0.203973	1	1	7	CAMTA1	down	OPC_07
Histone H2A Acetylation (GO:0043968)	0.203973	1	1	7	EP400	down	OPC_07
Mitochondrion Distribution (GO:0048311)	0.203973	1	1	7	TRAK2	down	OPC_07
Nuclear-Transcribed mRNA Catabolic Process, Nonsense-Mediated Decay (GO:0000184)	0.203973	1	1	7	UPF2	down	OPC_07
Positive Regulation Of Cell Adhesion (GO:0045785)	0.204088	1	2	20	PPP3CA, CD47	down	astrocytes_05
Regulation Of Substrate Adhesion-Dependent Cell Spreading (GO:1900024)	0.204338	1	4	16	ACTN4, ITGB1BP1, LIMS1, NEDD9	down	ex_19
Positive Regulation Of Ion Transmembrane Transporter Activity (GO:0032414)	0.204338	1	4	16	ATP1B3, WNK2, STK39, EPHB2	down	ex_19
Cell Cycle G2/M Phase Transition (GO:0044839)	0.204338	1	4	16	CCDC57, BRSK1, AKAP8L, PPME1	down	ex_19
Positive Regulation Of Neuron Differentiation (GO:0045666)	0.204338	1	4	16	FGFR1, ARHGEF2, SIN3A, NRCAM	down	ex_19
Non-Motile Cilium Assembly (GO:1905515)	0.204338	1	4	16	IFT122, RPGRIP1L, CEP89, C2CD3	down	ex_19
Lamellipodium Assembly (GO:0030032)	0.204338	1	4	16	PARVB, VCL, PTPRO, ABLIM2	down	ex_19
Positive Regulation Of Cell Growth (GO:0030307)	0.204341	1	3	33	INO80, MAP3K13, ADAM17	down	in_27
Positive Regulation Of Cell Junction Assembly (GO:1901890)	0.204556	1	3	28	NRG1, ROCK1, SLITRK5	up	ex_24
Cellular Response To Tumor Necrosis Factor (GO:0071356)	0.204556	1	3	28	TANK, SMPD4, JAK2	up	ex_24
fatty-acyl-CoA Metabolic Process (GO:0035337)	0.204644	1	1	5	FAR2	down	in_26
Membrane Protein Intracellular Domain Proteolysis (GO:0031293)	0.204644	1	1	5	HM13	down	in_26
G Protein-Coupled Acetylcholine Receptor Signaling Pathway (GO:0007213)	0.204644	1	1	5	OPRM1	down	in_26
Negative Regulation Of Cell Development (GO:0010721)	0.204644	1	1	5	RFLNA	down	in_26
Negative Regulation Of Axon Extension Involved In Axon Guidance (GO:0048843)	0.204644	1	1	5	SEMA5B	down	in_26
Positive Regulation Of Neuron Projection Development (GO:0010976)	0.204644	1	5	39	NLGN1, PACSIN1, MAGI2, NTRK3, PLPPR5	down	in_15
Protein-Containing Complex Organization (GO:0043933)	0.204644	1	5	39	NUP98, CREBBP, SHANK1, WASF1, APBA1	down	in_15
Regulation Of MAPK Cascade (GO:0043408)	0.20465	1	3	44	PTPRJ, CD81, SPRY3	up	astrocytes_05
Regulation Of Cell Differentiation (GO:0045595)	0.20465	1	3	44	ZFP36L1, MEGF10, DDX17	up	astrocytes_05
Regulation Of Protein-Containing Complex Assembly (GO:0043254)	0.204795	1	3	35	EIF2AK2, PTPN11, VPS8	down	in_26
Negative Regulation Of Signal Transduction (GO:0009968)	0.204832	1	4	61	MOSMO, PTPRT, PIK3CB, RPS6KB1	up	ex_11
Positive Regulation Of Phosphorylation (GO:0042327)	0.204832	1	4	61	PELI2, RAD50, RB1CC1, FLCN	up	ex_11
Positive Regulation Of Signal Transduction (GO:0009967)	0.205032	1	11	87	PRKCB, GRIN2A, CSNK2A1, UBE2V1, CNTN1, RIMS1, PTPN11, EPN2, SHANK1, NELL1, ADAMTS3	down	ex_24
Negative Regulation Of Cellular Catabolic Process (GO:0031330)	0.205055	1	3	28	BCL2, ATP2B4, LEPR	down	ex_01
Negative Regulation Of Multicellular Organismal Process (GO:0051241)	0.205093	1	6	71	SUDS3, PPP2CA, OGT, ALDH1A1, RPS6KA5, FLCN	up	ex_24
Modulation Of Chemical Synaptic Transmission (GO:0050804)	0.205124	1	11	69	UNC13A, NPTXR, CHRNA7, LRP8, RELN, MCTP2, DLGAP3, NLGN4Y, CAMK2A, SLC8A3, GRM7	down	in_12
Endoplasmic Reticulum Organization (GO:0007029)	0.205253	1	3	30	SEC16B, ATL2, MIA3	up	ex_17
Endosome To Lysosome Transport (GO:0008333)	0.205253	1	3	30	SORT1, MGRN1, KIF13A	up	ex_17
Neuron Development (GO:0048666)	0.205349	1	8	61	CNTN4, TMEM108, ATCAY, TENM1, CNTNAP2, TENM3, LGI1, DMD	down	in_10
Lamellipodium Assembly (GO:0030032)	0.205399	1	2	15	CCDC88A, CYFIP1	up	ex_22
Positive Regulation Of Cell-Substrate Adhesion (GO:0010811)	0.205399	1	2	15	CRKL, JAK2	up	ex_22
Regulation Of Protein Localization To Cell Surface (GO:2000008)	0.205399	1	2	15	MAP1A, PICALM	up	ex_22
Positive Regulation Of Blood Vessel Endothelial Cell Migration (GO:0043536)	0.205399	1	2	15	PRKCA, AKT3	up	ex_22
Positive Regulation Of Mitotic Cell Cycle Phase Transition (GO:1901992)	0.205409	1	2	19	MECP2, CCND2	down	in_20
Positive Regulation Of DNA-binding Transcription Factor Activity (GO:0051091)	0.205447	1	9	74	EPHA5, SMARCB1, LRP8, PPARGC1B, TP53BP1, HIPK2, SMAD3, MAP3K13, HDAC4	down	ex_21
Negative Regulation Of Protein Phosphorylation (GO:0001933)	0.205448	1	5	57	PRKN, LRP6, LDLRAD4, SPRED2, SPRED1	down	ex_22
Regulation Of Cation Channel Activity (GO:2001257)	0.205483	1	2	22	DLG1, FGF14	up	ex_11
Cellular Response To Hypoxia (GO:0071456)	0.205483	1	2	22	HP1BP3, RORA	up	ex_11
Vesicle Cytoskeletal Trafficking (GO:0099518)	0.205483	1	2	22	MYO5A, CCDC186	up	ex_11
Epidermal Growth Factor Receptor Signaling Pathway (GO:0007173)	0.205526	1	2	18	PIK3CA, REPS2	up	ex_01
Regulation Of Cell Cycle Process (GO:0010564)	0.205567	1	4	49	APC, MAP9, PBRM1, KIF13A	up	ex_06
Positive Regulation Of Nucleic Acid-Templated Transcription (GO:1903508)	0.205602	1	13	182	MED4, TASP1, TEAD1, RYBP, PLCB1, NPAS2, LRP6, APBB1, UCHL5, ARNT2, CTNNB1, FBXW11, MDFIC	down	ex_22
Cilium Organization (GO:0044782)	0.205611	1	5	88	DYNC2H1, KIFAP3, ARL6, CEP290, SCLT1	up	in_26
Protein-Containing Complex Organization (GO:0043933)	0.205809	1	5	56	REPS2, PICALM, EPRS1, KMT2A, PDE4DIP	up	ex_22
Negative Regulation Of Epidermal Growth Factor-Activated Receptor Activity (GO:0007175)	0.205814	1	1	4	CBLB	up	ex_24
Extracellular Matrix Assembly (GO:0085029)	0.205814	1	1	4	FBLN5	up	ex_24
Actin Crosslink Formation (GO:0051764)	0.205814	1	1	4	GAS2L3	up	ex_24
protein-RNA Complex Disassembly (GO:0032988)	0.205814	1	1	4	KIF5B	up	ex_24
Lymphocyte Mediated Immunity (GO:0002449)	0.205814	1	1	4	KLRD1	up	ex_24
Endosome To Lysosome Transport Via Multivesicular Body Sorting Pathway (GO:0032510)	0.205814	1	1	4	LYST	up	ex_24
Negative Regulation Of Necroptotic Process (GO:0060546)	0.205814	1	1	4	PELI1	up	ex_24
Establishment Of Protein Localization To Chromosome (GO:0070199)	0.205814	1	1	4	POT1	up	ex_24
Negative Regulation Of Insulin Secretion (GO:0046676)	0.205814	1	1	4	PSMD9	up	ex_24
Negative Regulation Of RNA Metabolic Process (GO:0051253)	0.205814	1	1	4	PTBP2	up	ex_24
Positive Regulation Of Protein Sumoylation (GO:0033235)	0.205814	1	1	4	SAE1	up	ex_24
Aminophospholipid Transport (GO:0015917)	0.205814	1	1	4	SCARB2	up	ex_24
Positive Regulation Of ERAD Pathway (GO:1904294)	0.205814	1	1	4	TMEM259	up	ex_24
DNA Topological Change (GO:0006265)	0.205814	1	1	4	TOP3A	up	ex_24
Mitochondrial Electron Transport, Ubiquinol To Cytochrome C (GO:0006122)	0.205814	1	1	4	UQCRC2	up	ex_24
Medium-Chain Fatty Acid Metabolic Process (GO:0051791)	0.205873	1	1	3	ABHD2	down	ex_11
Histone H2A K63-linked Deubiquitination (GO:0070537)	0.205873	1	1	3	BABAM2	down	ex_11
Positive Regulation Of Tumor Necrosis Factor-Mediated Signaling Pathway (GO:1903265)	0.205873	1	1	3	CPNE1	down	ex_11
Protein Kinase C-activating G Protein-Coupled Receptor Signaling Pathway (GO:0007205)	0.205873	1	1	3	GAP43	down	ex_11
Heparan Sulfate Proteoglycan Biosynthetic Process, Enzymatic Modification (GO:0015015)	0.205873	1	1	3	HS3ST2	down	ex_11
Cardiolipin Metabolic Process (GO:0032048)	0.205873	1	1	3	LCLAT1	down	ex_11
Cellular Response To Nitric Oxide (GO:0071732)	0.205873	1	1	3	MTR	down	ex_11
Ether Lipid Biosynthetic Process (GO:0008611)	0.205873	1	1	3	PLA2G4C	down	ex_11
Regulation Of Endosome Size (GO:0051036)	0.205873	1	1	3	RAB5A	down	ex_11
Regulation Of Bone Remodeling (GO:0046850)	0.205873	1	1	3	SUCO	down	ex_11
Purine Ribonucleoside Bisphosphate Metabolic Process (GO:0034035)	0.205873	1	1	3	SULT1A1	down	ex_11
RNA Processing (GO:0006396)	0.205882	1	7	84	CPSF6, TCERG1, CELF2, RNPC3, DDX17, NOVA1, SNRNP48	up	ex_30
Positive Regulation Of Hydrolase Activity (GO:0051345)	0.205891	1	4	56	DOCK9, LIMS1, RAP1GDS1, TBC1D30	up	in_15
ERBB Signaling Pathway (GO:0038127)	0.205985	1	3	16	BRAF, GAREM1, PTK2	down	oligodendrocytes_04
Positive Regulation Of Catabolic Process (GO:0009896)	0.205985	1	3	16	CSNK2A1, PTK2, FAF1	down	oligodendrocytes_04
mRNA Destabilization (GO:0061157)	0.205985	1	3	16	RC3H1, CELF1, DIS3L2	down	oligodendrocytes_04
Inner Dynein Arm Assembly (GO:0036159)	0.206046	1	1	4	DNAAF4	down	ex_01
Negative Regulation Of Leukocyte Cell-Cell Adhesion (GO:1903038)	0.206046	1	1	4	ILDR2	down	ex_01
Preassembly Of GPI Anchor In ER Membrane (GO:0016254)	0.206046	1	1	4	PIGZ	down	ex_01
T Cell Homeostasis (GO:0043029)	0.206046	1	1	4	PPP2R3C	down	ex_01
Negative Regulation Of RNA Metabolic Process (GO:0051253)	0.206046	1	1	4	PTBP3	down	ex_01
Regulation Of Cell Projection Organization (GO:0031344)	0.206046	1	1	4	SEMA4D	down	ex_01
Chloride Ion Homeostasis (GO:0055064)	0.206046	1	1	4	SLC12A8	down	ex_01
Glycosyl Compound Biosynthetic Process (GO:1901659)	0.206046	1	1	4	TYW5	down	ex_01
Neuron Projection Development (GO:0031175)	0.206052	1	9	81	CNTN4, DOCK10, PAK1, TMEM108, SHANK1, GAS7, NLGN1, PACSIN1, GRM7	down	in_15
Glycerophospholipid Biosynthetic Process (GO:0046474)	0.206167	1	5	50	FAR1, DGKH, LCLAT1, MTMR7, SLC44A5	down	ex_06
Negative Regulation Of Apoptotic Process (GO:0043066)	0.206187	1	8	124	EGFR, MDM2, MAEA, API5, HDAC2, OPA1, ARHGAP21, ERCC5	up	in_08
Protein Modification Process (GO:0036211)	0.206344	1	45	305	B3GALNT2, PGAP1, ST3GAL5, PRKCI, TBK1, ATG5, CSNK2A1, TAOK3, ERO1A, PTPN1, FBXW2, PTPN5, STK24, MAK, MAP3K13, CDC14B, CDK6, PPM1B, TTL, PTPRZ1, FYN, SIK2, SIK3, NUAK1, STRADA, PTPRA, PTPRB, ATR, SGK1, PTPRR, PTPRJ, ST8SIA5, PDP1, NEK10, CAMKK2, PPP2CB, LCMT1, FBXW11, PAK1, FGFR1, JADE1, ARFGEF1, ACVR2A, GSK3B, MAST2	down	ex_17
Dolichol Metabolic Process (GO:0019348)	0.20636	1	1	5	ALG6	down	ex_23
Positive Regulation Of Antigen Receptor-Mediated Signaling Pathway (GO:0050857)	0.20636	1	1	5	CARD11	down	ex_23
Regulation Of Collateral Sprouting (GO:0048670)	0.20636	1	1	5	DCC	down	ex_23
Negative Regulation Of Cytokine Production Involved In Inflammatory Response (GO:1900016)	0.20636	1	1	5	EXTL3	down	ex_23
3'-Phosphoadenosine 5'-Phosphosulfate Metabolic Process (GO:0050427)	0.20636	1	1	5	PAPSS2	down	ex_23
Positive Regulation Of Protein Localization To Cell Surface (GO:2000010)	0.20636	1	1	5	RIC3	down	ex_23
Phosphatidylcholine Biosynthetic Process (GO:0006656)	0.20636	1	1	5	SLC44A5	down	ex_23
Membrane Protein Intracellular Domain Proteolysis (GO:0031293)	0.20636	1	1	5	SPPL2A	down	ex_23
Negative Regulation Of Osteoclast Differentiation (GO:0045671)	0.20636	1	1	5	TMEM178A	down	ex_23
tRNA Wobble Uridine Modification (GO:0002098)	0.20636	1	1	5	TRMT9B	down	ex_23
Ubiquitin-Dependent Protein Catabolic Process Via The C-end Degron Rule Pathway (GO:0140627)	0.20636	1	1	5	TRPC4AP	down	ex_23
Synaptic Vesicle Docking (GO:0016081)	0.20636	1	1	5	UNC13A	down	ex_23
Positive Regulation Of Ubiquitin-Dependent Protein Catabolic Process (GO:2000060)	0.206376	1	3	19	ANKIB1, PTK2, ARIH1	down	oligodendrocytes_00
Lipid Translocation (GO:0034204)	0.206392	1	2	6	ATP8A1, ATP9A	down	oligodendrocytes_03
Cellular Response To Osmotic Stress (GO:0071470)	0.206392	1	2	6	NFAT5, LRRC8D	down	oligodendrocytes_03
Negative Regulation Of Stress Fiber Assembly (GO:0051497)	0.206392	1	2	6	TJP1, CLASP1	down	oligodendrocytes_03
Regulation Of Cellular Component Organization (GO:0051128)	0.206438	1	5	55	HIP1R, CAMSAP2, MLLT3, ITCH, ING5	up	ex_30
Protein Polyubiquitination (GO:0000209)	0.206494	1	9	114	RNF144A, RNF217, TTC3, ITCH, MARCHF1, ARIH2, UBE2W, RNF185, TNFSF13B	up	ex_30
Negative Regulation Of Protein Metabolic Process (GO:0051248)	0.206648	1	6	54	AZIN1, LSM14A, DNAJC1, RIC1, CSNK2A1, ENC1	down	ex_11
Proteasome-Mediated Ubiquitin-Dependent Protein Catabolic Process (GO:0043161)	0.206713	1	12	164	FBXO2, CDC27, FBXL3, SIRT2, UBXN4, PELI1, CRBN, ASCC3, APPBP2, UBR2, ANAPC5, RNF10	up	ex_24
Cellular Response To Nutrient Levels (GO:0031669)	0.206735	1	2	24	BMPR2, FOXO1	down	endothelial_25
Positive Regulation Of Protein Binding (GO:0032092)	0.206735	1	2	24	HIPK2, SPPL3	down	endothelial_25
Calcium Ion Transport (GO:0006816)	0.206735	1	2	24	TRPM6, ITGAV	down	endothelial_25
Positive Regulation Of Cell Growth (GO:0030307)	0.206773	1	5	34	UNC13A, KLHL22, RIMS1, MAPKAP1, LGI1	down	in_10
Presynaptic Active Zone Organization (GO:1990709)	0.206932	1	1	4	CAST	up	ex_22
T-helper Cell Differentiation (GO:0042093)	0.206932	1	1	4	KMT2A	up	ex_22
Regulation Of Cell Projection Organization (GO:0031344)	0.206932	1	1	4	MYO9A	up	ex_22
Dolichol Metabolic Process (GO:0019348)	0.206932	1	1	4	PDCD6	up	ex_22
mRNA 5'-Splice Site Recognition (GO:0000395)	0.206932	1	1	4	PSIP1	up	ex_22
Commissural Neuron Axon Guidance (GO:0071679)	0.206932	1	1	4	RYK	up	ex_22
Autonomic Nervous System Development (GO:0048483)	0.206932	1	1	4	SEMA3A	up	ex_22
Translocation Of Molecules Into Host (GO:0044417)	0.206932	1	1	4	THOC2	up	ex_22
Negative Regulation Of Fatty Acid Biosynthetic Process (GO:0045717)	0.206932	1	1	4	UBR4	up	ex_22
RNA Splicing (GO:0008380)	0.206938	1	4	41	TCERG1, RNPC3, NOVA1, SNRNP48	up	ex_30
Regulation Of Mitochondrial Membrane Permeability Involved In Apoptotic Process (GO:1902108)	0.207141	1	1	3	ATF2	up	ex_19
Negative Regulation Of Complement Activation (GO:0045916)	0.207141	1	1	3	CD59	up	ex_19
Positive Regulation Of Centriole Replication (GO:0046601)	0.207141	1	1	3	CEP120	up	ex_19
Vascular Associated Smooth Muscle Contraction (GO:0014829)	0.207141	1	1	3	EDNRA	up	ex_19
Intracellular Sequestering Of Iron Ion (GO:0006880)	0.207141	1	1	3	FTL	up	ex_19
Adenylate Cyclase-Activating Dopamine Receptor Signaling Pathway (GO:0007191)	0.207141	1	1	3	GNAS	up	ex_19
Nucleic Acid Transport (GO:0050657)	0.207141	1	1	3	HNRNPA2B1	up	ex_19
Negative Regulation Of NLRP3 Inflammasome Complex Assembly (GO:1900226)	0.207141	1	1	3	HSPA8	up	ex_19
Positive Regulation Of Platelet Aggregation (GO:1901731)	0.207141	1	1	3	IL6ST	up	ex_19
Mesodermal Cell Differentiation (GO:0048333)	0.207141	1	1	3	ITGA8	up	ex_19
Signal Complex Assembly (GO:0007172)	0.207141	1	1	3	MAPK8IP2	up	ex_19
NADH Metabolic Process (GO:0006734)	0.207141	1	1	3	MDH1	up	ex_19
B Cell Homeostasis (GO:0001782)	0.207141	1	1	3	MEF2C	up	ex_19
Antigen Processing And Presentation Of Exogenous Peptide Antigen Via MHC Class I (GO:0042590)	0.207141	1	1	3	MFSD6	up	ex_19
Negative Regulation Of Glucose Import (GO:0046325)	0.207141	1	1	3	PEA15	up	ex_19
Establishment Of Protein Localization To Peroxisome (GO:0072663)	0.207141	1	1	3	PEX1	up	ex_19
Negative Regulation Of Hydrogen Peroxide-Induced Cell Death (GO:1903206)	0.207141	1	1	3	RACK1	up	ex_19
Regulation Of Cdc42 Protein Signal Transduction (GO:0032489)	0.207141	1	1	3	RALBP1	up	ex_19
Protein Localization To Nucleolus (GO:1902570)	0.207141	1	1	3	RAN	up	ex_19
Positive Regulation Of Lipase Activity (GO:0060193)	0.207141	1	1	3	RHOA	up	ex_19
Positive Regulation Of Ubiquitin Protein Ligase Activity (GO:1904668)	0.207141	1	1	3	SKP1	up	ex_19
Hypotonic Response (GO:0006971)	0.207141	1	1	3	SLC12A5	up	ex_19
Cellular Hypotonic Response (GO:0071476)	0.207141	1	1	3	SLC12A6	up	ex_19
ADP Transport (GO:0015866)	0.207141	1	1	3	SLC25A4	up	ex_19
Inner Ear Receptor Cell Stereocilium Organization (GO:0060122)	0.207141	1	1	3	SOD1	up	ex_19
Negative Regulation Of Systemic Arterial Blood Pressure (GO:0003085)	0.207141	1	1	3	SOD2	up	ex_19
Regulation Of Oxidative Stress-Induced Cell Death (GO:1903201)	0.207141	1	1	3	UBQLN1	up	ex_19
Negative Regulation Of Mononuclear Cell Migration (GO:0071676)	0.207141	1	1	3	WASL	up	ex_19
Establishment Of Protein Localization To Chromatin (GO:0071169)	0.207141	1	1	3	WBP2	up	ex_19
RNA Phosphodiester Bond Hydrolysis, Endonucleolytic (GO:0090502)	0.207141	1	1	3	ZC3H12C	up	ex_19
Mitotic Cell Cycle Phase Transition (GO:0044772)	0.207142	1	4	42	CCND2, E2F3, CDK6, TAF2	down	ex_01
Negative Regulation Of Apoptotic Signaling Pathway (GO:2001234)	0.207182	1	3	25	BCL2, CSNK2A1, SH3RF1	down	ex_06
Response To Metal Ion (GO:0010038)	0.207182	1	3	25	HOMER1, BCL2, SLC30A3	down	ex_06
Protein Targeting To Membrane (GO:0006612)	0.207182	1	3	25	PEX3, RABGEF1, SIL1	down	ex_06
Negative Regulation Of Cellular Response To Growth Factor Stimulus (GO:0090288)	0.207182	1	3	25	PTPN1, SMURF1, VWC2	down	ex_06
Neurotransmitter Secretion (GO:0007269)	0.207182	1	3	25	UNC13A, RIMS1, RPH3A	down	ex_06
Negative Regulation Of Signal Transduction (GO:0009968)	0.207334	1	10	78	NEURL1, HERC4, UBASH3B, PRKCB, PTPRE, CSNK2A1, TSC2, EPN2, TMBIM6, BEND6	down	ex_24
Protein Localization To Cell Periphery (GO:1990778)	0.207495	1	4	53	KCNB2, RABEP1, ITGB1BP1, EFR3B	down	in_20
Response To Endoplasmic Reticulum Stress (GO:0034976)	0.207502	1	4	31	PRKN, PIK3R1, BCL2, RASGRF2	down	in_08
Regulation Of Calcium Ion Transport (GO:0051924)	0.207579	1	3	17	CAMK2A, CACNA1D, NOS1	down	in_10
Adherens Junction Organization (GO:0034332)	0.207579	1	3	17	MTSS1, CDH12, PAK2	down	in_10
Regulation Of Sodium Ion Transmembrane Transporter Activity (GO:2000649)	0.207579	1	3	17	PRKCE, WNK2, DMD	down	in_10
Phosphate-Containing Compound Metabolic Process (GO:0006796)	0.207682	1	6	64	OCRL, PPA1, TIGAR, PPP3CA, IMPA1, RICTOR	up	ex_21
Positive Regulation Of Protein Phosphorylation (GO:0001934)	0.207815	1	15	115	IQGAP1, PTPRJ, TOM1L1, NEK10, FBH1, SEMA4D, RAF1, PAK1, CCND2, TNK2, RASGRP1, LEPR, AXIN1, PIK3R3, NTRK2	down	ex_09
Glycoprotein Metabolic Process (GO:0009100)	0.207836	1	2	19	B4GALT5, MAN2A1	down	in_26
Regulation Of Stress-Activated MAPK Cascade (GO:0032872)	0.207836	1	2	19	EIF2AK2, RASGRP1	down	in_26
Regulation Of Notch Signaling Pathway (GO:0008593)	0.207836	1	2	19	GALNT11, TSPAN14	down	in_26
Cellular Response To Peptide Hormone Stimulus (GO:0071375)	0.207972	1	3	33	EPRS1, PPARG, IRS2	up	ex_06
Calcium-Mediated Signaling (GO:0019722)	0.207972	1	3	33	PPP3CA, CNKSR2, RYR2	up	ex_06
Inorganic Cation Import Across Plasma Membrane (GO:0098659)	0.207972	1	3	33	SCN2A, SCN1A, SLC24A2	up	ex_06
Inner Mitochondrial Membrane Organization (GO:0007007)	0.208141	1	2	16	MTX3, CIBAR1	up	ex_09
Vesicle-Mediated Transport Between Endosomal Compartments (GO:0098927)	0.208141	1	2	16	SNX16, EEA1	up	ex_09
Protein Targeting To Lysosome (GO:0006622)	0.208141	1	2	16	SNX16, GGA3	up	ex_09
Positive Regulation Of Phosphorylation (GO:0042327)	0.208153	1	5	61	ROCK2, EFNA5, CCND3, ROS1, RB1CC1	up	ex_02
Monoatomic Cation Transmembrane Transport (GO:0098655)	0.208309	1	18	99	SLC6A17, SLC6A7, GRIN2B, KCNN2, KCNB1, KCNB2, ASIC2, KCNQ2, SLC8A2, SLC8A3, ATP1B3, KCNH1, ABCC8, TPCN2, KCNK1, KCNH5, P2RX7, PKD2	down	ex_19
Positive Regulation Of Lamellipodium Assembly (GO:0010592)	0.208347	1	2	12	ACTR2, PLCE1	down	in_28
Negative Regulation Of ERK1 And ERK2 Cascade (GO:0070373)	0.208347	1	2	12	DAB2IP, SPRED1	down	in_28
Regulation Of Proteasomal Protein Catabolic Process (GO:0061136)	0.208347	1	2	12	FBXW7, DAB2IP	down	in_28
Regulation Of Mitotic Metaphase/Anaphase Transition (GO:0030071)	0.208347	1	2	12	MAP3K20, NSMCE2	down	in_28
Dendrite Morphogenesis (GO:0048813)	0.208347	1	2	12	MEF2A, MAP2	down	in_28
Positive Regulation Of NIK/NF-kappaB Signaling (GO:1901224)	0.208347	1	2	12	NFAT5, TRIM44	down	in_28
Regulation Of Glucose Import (GO:0046324)	0.208626	1	2	16	APLP2, ARPP19	down	ex_30
Regulation Of Epidermal Growth Factor Receptor Signaling Pathway (GO:0042058)	0.208626	1	2	16	DAB2IP, CNOT9	down	ex_30
Negative Regulation Of Cysteine-Type Endopeptidase Activity Involved In Apoptotic Process (GO:0043154)	0.208626	1	2	16	PAK2, DNAJB6	down	ex_30
Lamellipodium Assembly (GO:0030032)	0.208626	1	2	16	PTPRO, RAC1	down	ex_30
L-alpha-amino Acid Transmembrane Transport (GO:1902475)	0.208626	1	2	16	SLC17A7, SLC38A9	down	ex_30
Neuron Migration (GO:0001764)	0.208642	1	3	35	ASTN2, DCC, FGFR1	down	ex_23
Positive Regulation Of Protein Localization (GO:1903829)	0.208642	1	3	35	RIC3, TCF7L2, JAK1	down	ex_23
Purine Ribonucleotide Biosynthetic Process (GO:0009152)	0.208694	1	2	17	GUCY1A1, ATP5F1A	up	in_12
Protein Autophosphorylation (GO:0046777)	0.20876	1	6	71	ULK1, ATP13A2, ATM, SMG1, RB1CC1, JAK2	up	ex_22
Negative Regulation Of cAMP-mediated Signaling (GO:0043951)	0.208897	1	1	5	MGRN1	up	in_08
Electron Transport Chain (GO:0022900)	0.208897	1	1	5	SDHB	up	in_08
Protein auto-ADP-ribosylation (GO:0070213)	0.208897	1	1	5	TNKS	up	in_08
Protein Localization To Ciliary Membrane (GO:1903441)	0.208897	1	1	5	WDR19	up	in_08
Response To Endoplasmic Reticulum Stress (GO:0034976)	0.209062	1	2	27	ATG10, UBA5	up	in_20
Positive Regulation Of Cell Cycle Process (GO:0090068)	0.209062	1	2	27	NUMA1, SVIL	up	in_20
Negative Regulation Of Canonical Wnt Signaling Pathway (GO:0090090)	0.209062	1	2	27	SOX13, TMEM170B	up	in_20
Cellular Response To Insulin Stimulus (GO:0032869)	0.209066	1	7	47	PTPN2, CPEB1, PRKCI, GOT1, PIK3R3, PARP1, SORBS1	down	ex_09
Regulation Of Protein-Containing Complex Assembly (GO:0043254)	0.209066	1	7	47	SH3GLB1, RAF1, NAPA, VCP, VPS8, TRAF3IP1, VPS39	down	ex_09
Chloride Transmembrane Transport (GO:1902476)	0.209083	1	2	18	GABRG2, GABRB3	down	in_27
Cellular Response To Light Stimulus (GO:0071482)	0.209083	1	2	18	RBX1, INO80	down	in_27
Regulation Of Postsynaptic Neurotransmitter Receptor Activity (GO:0098962)	0.209116	1	1	6	DLGAP2	up	ex_11
Anterograde Axonal Protein Transport (GO:0099641)	0.209116	1	1	6	MAP1A	up	ex_11
Negative Regulation Of calcineurin-NFAT Signaling Cascade (GO:0070885)	0.209116	1	1	6	RCAN1	up	ex_11
Peptide Catabolic Process (GO:0043171)	0.209116	1	1	6	TRHDE	up	ex_11
Regulation Of Osteoblast Differentiation (GO:0045667)	0.209271	1	2	24	DDR2, RANBP3L	up	astrocytes_05
Regulation Of Ras Protein Signal Transduction (GO:0046578)	0.209271	1	2	24	SPRY3, NOTCH2	up	astrocytes_05
Regulation Of Cellular Response To Stress (GO:0080135)	0.20944	1	4	42	CORO2B, ROCK2, SLC38A2, ATM	up	ex_22
Negative Regulation Of Cell Motility (GO:2000146)	0.209451	1	8	44	RBBP4, TPM1, STK24, DLG5, SRGAP3, NF1, PTPRJ, SCAI	down	ex_17
Mitochondrion Distribution (GO:0048311)	0.209625	1	2	9	ATCAY, TRAK1	down	ex_24
Regulation Of cAMP-dependent Protein Kinase Activity (GO:2000479)	0.209625	1	2	9	ATP2B4, PRKAR1B	down	ex_24
Transport Along Microtubule (GO:0010970)	0.209625	1	2	9	BORCS5, COPG2	down	ex_24
Protein Localization To Endoplasmic Reticulum (GO:0070972)	0.209625	1	2	9	GBF1, UBAC2	down	ex_24
Chemical Synaptic Transmission, Postsynaptic (GO:0099565)	0.209625	1	2	9	GRID2, GRIN2A	down	ex_24
Negative Regulation Of Neurogenesis (GO:0050768)	0.209625	1	2	9	HOOK3, NF1	down	ex_24
Ventricular Septum Development (GO:0003281)	0.209625	1	2	9	MDM4, HECTD1	down	ex_24
Vascular Endothelial Growth Factor Receptor Signaling Pathway (GO:0048010)	0.209625	1	2	9	NELL1, FYN	down	ex_24
Long-Term Memory (GO:0007616)	0.209625	1	2	9	RASGRF1, SHANK1	down	ex_24
