## Supplementary Data 4 for "Single-nucleus transcriptomics reveals disease- and pathology-specific signatures in α-synucleinopathies" (part 2 of 3)

### Sheet: iPD - GO_BP (continued)
pathway	pval	padj	overlap	size	overlapGenes	type	ct
Regulation Of Short-Term Neuronal Synaptic Plasticity (GO:0048172)	0.209625	1	2	9	SHISA6, SLC8A2	down	ex_24
Receptor Catabolic Process (GO:0032801)	0.209625	1	2	9	SMURF1, GPRASP1	down	ex_24
Protein Localization To Chromosome, Telomeric Region (GO:0070198)	0.209625	1	2	9	TERF2IP, ATR	down	ex_24
Negative Regulation Of DNA Recombination (GO:0045910)	0.209625	1	2	9	TERF2IP, TRAPPC13	down	ex_24
Cellular Component Assembly (GO:0022607)	0.209707	1	5	66	APC, VAMP2, PAWR, MITF, STX7	up	in_10
Negative Regulation Of Programmed Cell Death (GO:0043069)	0.209716	1	5	90	FOXO1, TNFRSF10D, NFKB1, SMAD6, CFLAR	down	endothelial_25
Regulation Of Cellular Metabolic Process (GO:0031323)	0.209782	1	3	18	NCOR2, PID1, MPV17	down	ex_21
Histone Deacetylation (GO:0016575)	0.209782	1	3	18	TBL1XR1, HDAC4, HDAC8	down	ex_21
Cellular Response To Hormone Stimulus (GO:0032870)	0.209916	1	4	23	CTSB, NCOA2, SLIT1, TRIM24	down	ex_09
Chloride Transmembrane Transport (GO:1902476)	0.209916	1	4	23	GABRA5, ANO4, SLC1A1, ANO10	down	ex_09
Regulation Of Filopodium Assembly (GO:0051489)	0.209916	1	4	23	GAP43, NEURL1, RIPOR2, SRGAP2C	down	ex_09
Positive Regulation Of Cell Cycle (GO:0045787)	0.209916	1	4	23	LRP6, CCND2, CCNY, TTL	down	ex_09
Cell-Cell Junction Organization (GO:0045216)	0.209916	1	4	23	TLN2, CTNND1, PRKCI, CDH11	down	ex_09
Protein-Containing Complex Disassembly (GO:0032984)	0.209916	1	4	23	VPS4B, NAPA, TSG101, VCP	down	ex_09
Regulation Of JNK Cascade (GO:0046328)	0.210071	1	3	33	ANKS1B, CYLD, PLCB1	up	in_10
Nuclear-Transcribed mRNA Catabolic Process (GO:0000956)	0.210071	1	3	33	CNOT2, HBS1L, EIF3E	up	in_10
Protein K48-linked Ubiquitination (GO:0070936)	0.210071	1	3	33	UBR5, RNF115, NEDD4L	up	in_10
Negative Regulation Of Cell Migration (GO:0030336)	0.21011	1	8	60	TPM1, CDH11, LDLRAD4, SRGAP3, NF1, PTPRR, EVL, MACIR	down	ex_24
Positive Regulation Of Protein Phosphorylation (GO:0001934)	0.210346	1	10	118	ATG14, PTPRJ, ADAM17, NEK10, CAMKK2, SEMA4D, MOB3B, PAK1, LEPR, ACVR2A	down	ex_06
Positive Regulation Of Proteasomal Ubiquitin-Dependent Protein Catabolic Process (GO:0032436)	0.210398	1	4	38	CLU, ZYG11B, SUMO2, SUMO1	up	ex_21
Cilium Organization (GO:0044782)	0.210438	1	5	67	SEPTIN7, ABLIM3, MAK, PIBF1, CCDC57	down	in_27
Transcription By RNA Polymerase II (GO:0006366)	0.210571	1	6	74	GTF2E2, E2F3, RTF1, ELP2, RBMX, TAF2	down	ex_02
Peptidyl-Tyrosine Autophosphorylation (GO:0038083)	0.210592	1	1	4	ABL1	up	ex_30
Mitochondrial Outer Membrane Permeabilization (GO:0097345)	0.210592	1	1	4	BNIP3L	up	ex_30
Positive Regulation Of Dendritic Spine Morphogenesis (GO:0061003)	0.210592	1	1	4	CAPRIN2	up	ex_30
Dolichol Metabolic Process (GO:0019348)	0.210592	1	1	4	DPM1	up	ex_30
Positive Regulation Of Mitochondrial Membrane Permeability (GO:0035794)	0.210592	1	1	4	HIP1R	up	ex_30
Histone H4-K12 Acetylation (GO:0043983)	0.210592	1	1	4	ING5	up	ex_30
Nucleoside Metabolic Process (GO:0009116)	0.210592	1	1	4	NME5	up	ex_30
Establishment Of Planar Polarity (GO:0001736)	0.210592	1	1	4	NPHP1	up	ex_30
sno(s)RNA 3'-End Processing (GO:0031126)	0.210592	1	1	4	PARN	up	ex_30
Regulation Of Protein Localization To Nucleolus (GO:1904749)	0.210592	1	1	4	POLR1A	up	ex_30
Peptidyl-Tyrosine Dephosphorylation Involved In Inactivation Of Protein Kinase Activity (GO:1990264)	0.210592	1	1	4	PTPRB	up	ex_30
Phagolysosome Assembly (GO:0001845)	0.210592	1	1	4	RAB14	up	ex_30
Clathrin Coat Disassembly (GO:0072318)	0.210592	1	1	4	SH3GL2	up	ex_30
Sphingolipid Catabolic Process (GO:0030149)	0.210592	1	1	4	SMPD3	up	ex_30
Negative Regulation Of Epidermal Growth Factor-Activated Receptor Activity (GO:0007175)	0.210592	1	1	4	ZFYVE28	up	ex_30
Intracellular Monoatomic Cation Homeostasis (GO:0030003)	0.210696	1	5	51	ATP1A1, PRNP, FTL, FTH1, TPT1	up	ex_21
Lysosomal Transport (GO:0007041)	0.210696	1	5	51	PIK3C3, TMEM106B, PSAP, SORT1, RAB12	up	ex_21
Central Nervous System Development (GO:0007417)	0.210712	1	3	60	UGP2, PDGFC, CHD7	up	endothelial_25
Regulation Of Nucleic Acid-Templated Transcription (GO:1903506)	0.210731	1	11	148	ZNF273, ZNF141, ZNF253, ZNF680, ZNF431, RBBP4, ZNF519, ATRX, CELSR2, BPTF, RPS6KA5	up	ex_22
Cell-Cell Adhesion Via Plasma-Membrane Adhesion Molecules (GO:0098742)	0.210756	1	7	55	ATP2C1, DSCAM, SDK2, CDH11, CDH13, PTPRS, GRID2	down	ex_21
Regulation Of Viral Genome Replication (GO:0045069)	0.210777	1	2	19	EIF2AK2, PPIA	down	ex_23
Regulation Of Calcium Ion Transport (GO:0051924)	0.210777	1	2	19	HOMER1, BCL2	down	ex_23
Positive Regulation Of Response To Stimulus (GO:0048584)	0.210777	1	2	19	HOMER1, EXTL3	down	ex_23
Regulation Of Cellular Metabolic Process (GO:0031323)	0.210777	1	2	19	PID1, PANK2	down	ex_23
Regulation Of mRNA Catabolic Process (GO:0061013)	0.210777	1	2	19	PRKCA, CASC3	down	ex_23
Post-Translational Protein Modification (GO:0043687)	0.210777	1	2	19	PRKCA, SUMF1	down	ex_23
Regulation Of Cell Migration (GO:0030334)	0.211011	1	13	136	RDX, TMSB4X, RACK1, APPL1, TMSB10, ZMYND8, RHOA, CNTN1, TCAF1, SDCBP, ACTG1, ARID2, SOD2	up	ex_19
Hemopoiesis (GO:0030097)	0.211043	1	2	24	KAT6A, OGT	up	in_26
Regulation Of Ras Protein Signal Transduction (GO:0046578)	0.211043	1	2	24	RDX, OGT	up	in_26
Peptidyl-Threonine Phosphorylation (GO:0018107)	0.21107	1	3	22	HIPK3, STK39, MAPK1	down	astrocytes_18
Cellular Response To Reactive Oxygen Species (GO:0034614)	0.21107	1	3	22	SETX, PKD2, MAPK1	down	astrocytes_18
Regulation Of Small GTPase Mediated Signal Transduction (GO:0051056)	0.21109	1	6	54	RALBP1, FAM13A, ARHGAP5, RASGRF2, AKAP13, ITGAV	up	ex_19
Positive Regulation Of I-kappaB kinase/NF-kappaB Signaling (GO:0043123)	0.21109	1	6	54	ROR1, DHX36, RHOA, VAPA, GAPDH, AKAP13	up	ex_19
Regulation Of DNA Replication (GO:0006275)	0.211174	1	6	31	ATR, USP37, BCAR3, ORC3, TERF1, JADE1	down	ex_17
Regulation Of Focal Adhesion Assembly (GO:0051893)	0.211174	1	6	31	RHOA, PTPRA, PHLDB2, PTPRJ, CORO1C, FYN	down	ex_17
Intrinsic Apoptotic Signaling Pathway (GO:0097193)	0.211174	1	6	31	STK24, DNAJC10, CUL2, BCL2, ITPR1, ERO1A	down	ex_17
Protein Phosphorylation (GO:0006468)	0.211224	1	16	229	CDK10, PRKACB, CDKL5, ADAM10, JAK2, ROCK1, ROCK2, PRKG1, EPHB6, EPHA7, WNK1, ATM, CREB1, MAST1, RPS6KA5, MAPK1	up	ex_24
Heart Morphogenesis (GO:0003007)	0.211497	1	2	15	APC, RYR2	up	ex_30
Positive Regulation Of Calcium Ion Transmembrane Transporter Activity (GO:1901021)	0.211497	1	2	15	RYR2, PPP3CC	up	ex_30
Positive Regulation Of Apoptotic Signaling Pathway (GO:2001235)	0.211497	1	2	15	SEPTIN4, ING5	up	ex_30
Regulation Of JUN Kinase Activity (GO:0043506)	0.211497	1	2	15	ZNF675, MAP3K5	up	ex_30
Calcium Ion Homeostasis (GO:0055074)	0.211498	1	4	25	ATP2B4, SLC24A4, SLC8A2, SLC8A3	down	ex_24
Transcription Initiation At RNA Polymerase II Promoter (GO:0006367)	0.211498	1	4	25	GTF2E2, E2F3, TAF1, TAF4	down	ex_24
Protein Localization To Non-Motile Cilium (GO:0097499)	0.21168	1	1	3	BBIP1	down	in_08
Negative Regulation Of Intracellular Estrogen Receptor Signaling Pathway (GO:0033147)	0.21168	1	1	3	CNOT1	down	in_08
Negative Regulation Of Fatty Acid Biosynthetic Process (GO:0045717)	0.21168	1	1	3	DCAF5	down	in_08
Positive Regulation Of Gluconeogenesis (GO:0045722)	0.21168	1	1	3	DDB1	down	in_08
Negative Regulation Of Cell Size (GO:0045792)	0.21168	1	1	3	DEPTOR	down	in_08
Negative Regulation Of Myotube Differentiation (GO:0010832)	0.21168	1	1	3	HDAC5	down	in_08
Cellular Response To Hepatocyte Growth Factor Stimulus (GO:0035729)	0.21168	1	1	3	HGF	down	in_08
Positive Regulation Of Glycoprotein Biosynthetic Process (GO:0010560)	0.21168	1	1	3	IGF1	down	in_08
Positive Regulation Of Calcium Ion-Dependent Exocytosis (GO:0045956)	0.21168	1	1	3	KCNB1	down	in_08
Forebrain Neuron Development (GO:0021884)	0.21168	1	1	3	LHX6	down	in_08
siRNA Processing (GO:0030422)	0.21168	1	1	3	PRKRA	down	in_08
Phagosome-Lysosome Fusion (GO:0090385)	0.21168	1	1	3	RAB7A	down	in_08
Motor Neuron Axon Guidance (GO:0008045)	0.21168	1	1	3	RNF165	down	in_08
L-alanine Transport (GO:0015808)	0.21168	1	1	3	SLC1A4	down	in_08
Endothelial Tube Morphogenesis (GO:0061154)	0.21168	1	1	3	STARD13	down	in_08
Cellular Response To Interleukin-9 (GO:0071355)	0.21168	1	1	3	STAT3	down	in_08
Plasma Membrane To Endosome Transport (GO:0048227)	0.21168	1	1	3	USP6NL	down	in_08
ESCRT III Complex Disassembly (GO:1904903)	0.21168	1	1	3	VPS4B	down	in_08
Negative Regulation Of T Cell Differentiation In Thymus (GO:0033085)	0.21168	1	1	3	ZC3H8	down	in_08
Positive Regulation Of Telomere Maintenance Via Telomerase (GO:0032212)	0.211811	1	2	18	ATM, MAPK1	up	ex_06
Regulation Of Plasma Membrane Bounded Cell Projection Organization (GO:0120035)	0.211811	1	2	18	NTNG1, TBR1	up	ex_06
Positive Regulation Of Microtubule Polymerization (GO:0031116)	0.211811	1	2	18	PDE4DIP, NUMA1	up	ex_06
Protein Localization To Cilium (GO:0061512)	0.211811	1	2	18	TTC21B, ARL6	up	ex_06
Negative Regulation Of Response To External Stimulus (GO:0032102)	0.211966	1	6	39	PTPN2, AJAP1, PTPRS, PARP1, YWHAZ, TRAF3IP1	down	ex_09
Cellular Response To Oxygen-Containing Compound (GO:1901701)	0.211972	1	9	117	ROCK2, NEK7, IP6K2, AKAP9, ERCC6L2, ATM, PTPRK, SYT7, GUCY1B1	up	ex_22
Regulation Of Neuron Differentiation (GO:0045664)	0.211974	1	4	32	RHOA, YWHAG, MEF2C, CDK5R1	up	ex_19
Positive Regulation Of Intracellular Signal Transduction (GO:1902533)	0.212027	1	6	114	UBE2V1, MFHAS1, CFLAR, BMPR2, ITGAV, AKAP13	down	endothelial_25
Actin Filament Organization (GO:0007015)	0.212064	1	4	43	ELMO1, SHROOM3, ENAH, EVL	down	ex_22
Regulation Of Protein Kinase Activity (GO:0045859)	0.212064	1	4	43	LRP6, CCNY, CCNYL1, SPRED1	down	ex_22
Regulation Of JNK Cascade (GO:0046328)	0.212064	1	4	43	PRKN, TRAF3, MDFIC, PLCB1	down	ex_22
Positive Regulation Of Protein Secretion (GO:0050714)	0.212107	1	3	21	EXOC7, WLS, IGF1	down	in_08
Regulation Of Cellular Localization (GO:0060341)	0.212107	1	3	21	SLC26A4, MAP2, ATCAY	down	in_08
Transcription By RNA Polymerase II (GO:0006366)	0.212126	1	7	78	COPS2, TBPL1, ELL2, MED23, SOX5, TRIP11, TAF2	up	ex_21
Regulation Of Actin Polymerization Or Depolymerization (GO:0008064)	0.212157	1	1	7	ARHGAP18	up	in_27
Negative Regulation Of Mitotic Cell Cycle (GO:0045930)	0.212157	1	1	7	BRINP3	up	in_27
Neuron Projection Extension (GO:1990138)	0.212167	1	2	22	EIF2AK4, NELL2	up	ex_23
Cellular Response To Reactive Oxygen Species (GO:0034614)	0.212167	1	2	22	PLEKHA1, MAPK1	up	ex_23
ERBB Signaling Pathway (GO:0038127)	0.212167	1	2	22	REPS2, MAPK1	up	ex_23
Regulation Of Neurotransmitter Secretion (GO:0046928)	0.212167	1	2	22	SLC38A2, RIMS2	up	ex_23
Response To Insulin (GO:0032868)	0.212201	1	3	34	SORT1, MYO5A, EPRS1	up	ex_01
Phosphatidylinositol Metabolic Process (GO:0046488)	0.212506	1	3	30	OCRL, PIKFYVE, IMPA1	up	ex_09
Enzyme-Linked Receptor Protein Signaling Pathway (GO:0007167)	0.212506	1	3	30	ROS1, PTPRT, JAK2	up	ex_09
RNA Metabolic Process (GO:0016070)	0.212596	1	3	38	DICER1, SETX, DDX24	down	astrocytes_05
Cellular Response To Peptide Hormone Stimulus (GO:0071375)	0.212907	1	5	31	CPEB1, PRKCI, GOT1, PARP1, SORBS1	down	ex_09
Negative Regulation Of Macromolecule Metabolic Process (GO:0010605)	0.212935	1	5	45	FBXW7, PICALM, MARK1, CCDC3, MEF2C	down	in_28
Cellular Response To Calcium Ion (GO:0071277)	0.212963	1	4	27	BRAF, CPNE4, MEF2A, PKD2	down	ex_21
Monoatomic Anion Transmembrane Transport (GO:0098656)	0.212963	1	4	27	GABRB3, ANO3, ANO4, GLRA2	down	ex_21
Negative Regulation Of Neuron Projection Development (GO:0010977)	0.212963	1	4	27	PTPRS, TNR, DCC, CBFA2T2	down	ex_21
Positive Regulation Of Protein Localization (GO:1903829)	0.213107	1	8	39	MAPT, NEDD9, BICD1, TRAPPC12, WWTR1, TCF7L2, FYN, MARK4	down	ex_19
Protein Autophosphorylation (GO:0046777)	0.21311	1	7	66	SIK2, ULK2, PAK1, PTK2, MAP3K13, GSK3B, CAMK2D	down	ex_11
Positive Regulation Of Cyclin-Dependent Protein Serine/Threonine Kinase Activity (GO:0045737)	0.213152	1	1	6	CCND3	up	ex_23
Regulation Of Presynapse Assembly (GO:1905606)	0.213152	1	1	6	LRFN5	up	ex_23
U2-type Prespliceosome Assembly (GO:1903241)	0.213152	1	1	6	SF3B2	up	ex_23
SNARE Complex Assembly (GO:0035493)	0.213152	1	1	6	VAMP4	up	ex_23
Negative Regulation Of Cellular Component Organization (GO:0051129)	0.213154	1	3	30	DNAJB6, TERF2, CDC42	down	ex_30
Establishment Of Protein Localization To Membrane (GO:0090150)	0.213154	1	3	30	RAB3GAP2, ZDHHC23, SEC63	down	ex_30
Proton Motive Force-Driven Mitochondrial ATP Synthesis (GO:0042776)	0.213154	1	3	30	SDHD, ATP5F1E, NDUFA10	down	ex_30
Monoatomic Ion Transport (GO:0006811)	0.213154	1	3	30	SLC26A4, SLC8A3, SLC17A7	down	ex_30
Cell-Cell Adhesion Via Plasma-Membrane Adhesion Molecules (GO:0098742)	0.213198	1	4	52	CADM2, CDH4, FLRT3, PTPRD	up	in_08
Negative Regulation Of Cell Migration (GO:0030336)	0.213198	1	4	52	MITF, LDLRAD4, HDAC2, MACIR	up	in_08
Positive Regulation Of Neuron Projection Development (GO:0010976)	0.213298	1	5	43	SERPINI1, ROR1, DHX36, KIDINS220, STMN2	up	ex_19
Vesicle Organization (GO:0016050)	0.213298	1	5	43	SYT4, TRAPPC6B, VAMP2, WASL, AP2M1	up	ex_19
Negative Regulation Of Programmed Cell Death (GO:0043069)	0.213348	1	4	90	PTMA, DNAJC3, GOLPH3, TPT1	up	endothelial_25
Cell-Cell Adhesion Via Plasma-Membrane Adhesion Molecules (GO:0098742)	0.213357	1	5	57	CDH11, CXADR, NECTIN1, NECTIN3, ROBO2	down	ex_01
Protein Autophosphorylation (GO:0046777)	0.213363	1	9	55	SIK2, ULK2, PAK1, MAK, MAP3K13, ATP13A2, GRK5, CAMK2A, JAK2	down	in_12
Enzyme-Linked Receptor Protein Signaling Pathway (GO:0007167)	0.213481	1	3	27	EGFR, NTRK3, JAK2	up	in_28
Axon Development (GO:0061564)	0.21352	1	4	44	AFG3L2, PAK3, ANK3, PLPPR4	down	ex_02
Actin Filament Capping (GO:0051693)	0.213524	1	1	5	ADD3	up	ex_01
Glycosaminoglycan Catabolic Process (GO:0006027)	0.213524	1	1	5	CEMIP2	up	ex_01
Negative Regulation Of Nervous System Development (GO:0051961)	0.213524	1	1	5	ELAPOR2	up	ex_01
Negative Regulation By Host Of Viral Genome Replication (GO:0044828)	0.213524	1	1	5	SMC5	up	ex_01
Synaptic Signaling (GO:0099536)	0.213524	1	1	5	UTRN	up	ex_01
Positive Regulation Of Developmental Growth (GO:0048639)	0.213542	1	2	18	PLCB1, NEDD4L	up	in_10
Cellular Response To Calcium Ion (GO:0071277)	0.213542	1	2	18	PRKAA2, RYR3	up	in_10
Neuron Migration (GO:0001764)	0.213586	1	2	27	AUTS2, FGFR1	down	OPC_07
Protein Targeting (GO:0006605)	0.213586	1	2	27	TRAK2, RABGEF1	down	OPC_07
Positive Regulation Of Stress Fiber Assembly (GO:0051496)	0.213762	1	2	16	ITGB1BP1, PAK1	down	ex_02
Regulation Of Stress-Activated MAPK Cascade (GO:0032872)	0.213762	1	2	16	KLHDC10, PHLPP1	down	ex_02
Positive Regulation Of ATP-dependent Activity (GO:0032781)	0.213762	1	2	16	MSH2, DNAJC24	down	ex_02
Protein Localization To Chromosome (GO:0034502)	0.213762	1	2	16	MSH2, TNKS2	down	ex_02
Autophagosome Maturation (GO:0097352)	0.213762	1	2	16	STX17, LAMP2	down	ex_02
Metal Ion Transport (GO:0030001)	0.213844	1	6	53	KCND3, KCNN2, CAMK2A, PKD2, CACNG8, CACNG3	down	in_08
Chromatin Remodeling (GO:0006338)	0.21398	1	6	105	SMARCA1, RSF1, RNF168, HP1BP3, UBR5, ATRX	up	ex_11
Antigen Receptor-Mediated Signaling Pathway (GO:0050851)	0.214022	1	3	29	BCL2, PTPRJ, RFTN1	down	ex_22
Regulation Of Telomere Maintenance Via Telomerase (GO:0032210)	0.214022	1	3	29	PINX1, TERF1, CTNNB1	down	ex_22
Monoatomic Ion Transport (GO:0006811)	0.214022	1	3	29	TRPM3, SLC20A1, SLC8A3	down	ex_22
Positive Regulation Of NF-kappaB Transcription Factor Activity (GO:0051092)	0.214177	1	3	35	IL1RAP, RPS6KA5, EP300	up	in_08
mRNA Metabolic Process (GO:0016071)	0.214177	1	3	35	SND1, PRPF3, TCERG1	up	in_08
Intracellular Monoatomic Cation Homeostasis (GO:0030003)	0.214312	1	4	46	KCNMA1, FTH1, SLC39A14, SLC24A2	up	ex_02
Protein-Containing Complex Organization (GO:0043933)	0.214361	1	4	33	NUP98, YAP1, MNAT1, RANBP9	down	astrocytes_18
Negative Regulation Of Cell Population Proliferation (GO:0008285)	0.214508	1	8	100	APC, GPLD1, PPARG, ING5, PTPN14, MYO16, FLCN, RPS6KA2	up	ex_30
Organelle Assembly (GO:0070925)	0.214564	1	22	141	BBIP1, FNBP1L, TMEM67, ATG5, CFAP298, GBF1, SEPTIN2, VMP1, AP3S1, FBXW8, UBXN2B, GALNT11, ASAP1, MAK, CDC14B, ACTR2, CFAP221, FAM149B1, CEP164, AP1G1, POC1B, IFT57	down	ex_17
Regulation Of Nitric Oxide Biosynthetic Process (GO:0045428)	0.214648	1	2	12	CD47, PKD2	down	astrocytes_18
Cellular Response To Alcohol (GO:0097306)	0.214648	1	2	12	GNB1, CTNNA1	down	astrocytes_18
mRNA Transcription (GO:0009299)	0.214648	1	2	12	HIPK3, TFCP2	down	astrocytes_18
mRNA Stabilization (GO:0048255)	0.214648	1	2	12	HNRNPC, CIRBP	down	astrocytes_18
Regulation Of Autophagosome Assembly (GO:2000785)	0.214648	1	2	12	IFT88, MTM1	down	astrocytes_18
Positive Regulation Of Epithelial To Mesenchymal Transition (GO:0010718)	0.214648	1	2	12	TCF7L2, FERMT2	down	astrocytes_18
miRNA Processing (GO:0035196)	0.214648	1	2	12	TUT4, DROSHA	down	astrocytes_18
Negative Regulation Of Organelle Assembly (GO:1902116)	0.214648	1	2	12	YAP1, MTM1	down	astrocytes_18
Positive Regulation Of Protein Metabolic Process (GO:0051247)	0.214847	1	6	73	SAMD4A, YTHDF3, FBXW11, PRKN, MTOR, MAPK8	down	ex_22
Positive Regulation Of Autophagy (GO:0010508)	0.21486	1	3	32	OPTN, MAP3K7, SETD2	up	in_12
Regulation Of ERK1 And ERK2 Cascade (GO:0070372)	0.214918	1	6	50	PTPRR, GCNT2, PTPN2, NRG1, NTRK3, SPRED2	down	in_15
Positive Regulation Of Endothelial Cell Migration (GO:0010595)	0.215016	1	3	28	GPLD1, PRKD1, ABL1	up	ex_30
Calcium Ion Transmembrane Import Into Cytosol (GO:0097553)	0.215016	1	3	28	ITPR1, RYR2, CACNA1A	up	ex_30
Chloride Transport (GO:0006821)	0.215016	1	3	28	SLC5A8, ANO6, SLC4A8	up	ex_30
Synaptic Vesicle Endocytosis (GO:0048488)	0.215016	1	3	28	SYT2, SNAP91, SH3GL2	up	ex_30
Receptor Internalization (GO:0031623)	0.215058	1	2	19	DNM3, RAMP1	up	in_08
Regulation Of Peptidyl-Tyrosine Phosphorylation (GO:0050730)	0.215058	1	2	19	EGFR, EFNA5	up	in_08
Heterochromatin Organization (GO:0070828)	0.215058	1	2	19	HDAC2, UBR5	up	in_08
Regulation Of GTPase Activity (GO:0043087)	0.215061	1	8	91	RAPGEF1, RAPGEF4, MAP4K4, PLXNC1, SEMA4D, SRGAP3, ITGB1BP1, NF1	down	ex_06
Protein-Containing Complex Assembly (GO:0065003)	0.215094	1	8	120	APC, EPRS1, REPS2, ARL6, CCDC39, PDE4DIP, PIK3C2A, OPA1	up	ex_06
Protein Localization To Cell Periphery (GO:1990778)	0.215401	1	4	61	TNIK, LIN7C, RDX, FCHO2	up	ex_23
Negative Regulation Of Cytokine Production (GO:0001818)	0.215418	1	3	41	PDCD4, MAPKBP1, ATP2B1	up	ex_23
Positive Regulation Of Wnt Signaling Pathway (GO:0030177)	0.215418	1	3	41	WNK1, FAM53B, CSNK1G3	up	ex_23
Protein Transport (GO:0015031)	0.21545	1	6	84	STX16, SNX27, VAMP2, PPARG, LAMP2, STX7	up	in_10
Protein Maturation (GO:0051604)	0.215531	1	2	26	TSPAN5, NAA15	up	in_27
Phosphorylation (GO:0016310)	0.215566	1	5	132	CDKL3, DYRK1A, DCLK1, GRK4, GRK3	up	astrocytes_18
Negative Regulation Of Growth (GO:0045926)	0.215611	1	3	31	NDRG3, SLIT2, IP6K2	up	ex_02
Supramolecular Fiber Organization (GO:0097435)	0.215664	1	11	88	RIPK1, TMOD2, TMOD3, TPM1, SH3KBP1, HOOK3, NF1, MYO1B, EVL, ADAMTS3, FYN	down	ex_24
Glycerophospholipid Biosynthetic Process (GO:0046474)	0.215706	1	4	50	DGKG, PIP5K1B, PIK3C2A, IMPA1	up	ex_06
Protein Modification By Small Protein Removal (GO:0070646)	0.215706	1	4	50	USP47, USP45, USP24, SENP6	up	ex_06
Regulation Of Organelle Organization (GO:0033043)	0.21574	1	4	51	MYO5A, EHD3, CAMSAP2, RHOT1	up	ex_01
Autophagosome Organization (GO:1905037)	0.215753	1	4	20	ATP13A2, ULK2, ATG7, ATG5	down	in_12
Protein Tetramerization (GO:0051262)	0.215753	1	4	20	CLU, SSBP1, PKD2, GRIN2B	down	in_12
Sulfur Compound Biosynthetic Process (GO:0044272)	0.215753	1	4	20	CSGALNACT2, GLCE, DSEL, GGT7	down	in_12
Cellular Response To Reactive Oxygen Species (GO:0034614)	0.215753	1	4	20	PLEKHA1, PEX14, CLU, PKD2	down	in_12
Chloride Transmembrane Transport (GO:1902476)	0.215753	1	4	20	SLC12A5, GABRG3, GABRG2, SLC1A1	down	in_12
Negative Regulation Of Multicellular Organismal Process (GO:0051241)	0.215771	1	5	67	EPHA4, PHF14, NOVA1, HDAC2, RPS6KA5	up	ex_06
Plasma Membrane Bounded Cell Projection Organization (GO:0120036)	0.215771	1	5	67	PLEKHA1, ROCK1, FLRT3, MNS1, FRYL	up	ex_06
Membrane Repolarization (GO:0086009)	0.215802	1	1	5	ATP1B2	down	in_27
Histone Lysine Demethylation (GO:0070076)	0.215802	1	1	5	JMJD1C	down	in_27
Regulation Of Neuron Projection Arborization (GO:0150011)	0.215802	1	1	5	MAP3K13	down	in_27
Regulation Of Protein Kinase C Signaling (GO:0090036)	0.215802	1	1	5	SEZ6L2	down	in_27
Membrane Depolarization During Action Potential (GO:0086010)	0.215802	1	1	5	YWHAH	down	in_27
DNA Damage Response (GO:0006974)	0.215927	1	11	146	APC, ZBTB1, SMC5, TIGAR, ATM, USP47, RNF169, BOD1L1, ABL1, ATRX, TNFSF13B	up	ex_30
miRNA-mediated Gene Silencing (GO:0035195)	0.216101	1	2	14	CNOT7, DDX6	up	ex_21
Negative Regulation Of JNK Cascade (GO:0046329)	0.216101	1	2	14	CYLD, NCOR1	up	ex_21
Regulation Of Cellular Component Biogenesis (GO:0044087)	0.216101	1	2	14	HSP90AA1, ROCK2	up	ex_21
Regulation Of Protein Polymerization (GO:0032271)	0.216101	1	2	14	HSP90AA1, TPPP	up	ex_21
Negative Regulation Of Proteolysis Involved In Protein Catabolic Process (GO:1903051)	0.216101	1	2	14	HSP90AB1, RPL17	up	ex_21
RNA Polymerase II Preinitiation Complex Assembly (GO:0051123)	0.216101	1	2	14	MED23, TAF2	up	ex_21
Substrate Adhesion-Dependent Cell Spreading (GO:0034446)	0.216101	1	2	14	MLF2, RAC1	up	ex_21
Inositol Phosphate Metabolic Process (GO:0043647)	0.216101	1	2	14	OCRL, NUDT3	up	ex_21
Protein Destabilization (GO:0031648)	0.216101	1	2	14	PRNP, SUMO1	up	ex_21
Establishment Of Protein Localization To Extracellular Region (GO:0035592)	0.216101	1	2	14	RAB12, CANX	up	ex_21
Regulation Of Synaptic Vesicle Exocytosis (GO:2000300)	0.216101	1	2	14	SEPTIN5, SYN1	up	ex_21
Monoubiquitinated Protein Deubiquitination (GO:0035520)	0.216101	1	2	14	USP47, TAF2	up	ex_21
Positive Regulation Of Transferase Activity (GO:0051347)	0.216135	1	4	45	MAP3K4, MRE11, NEK7, ROS1	up	ex_09
Phosphatidylinositol Biosynthetic Process (GO:0006661)	0.216135	1	4	45	OCRL, MPPE1, PIKFYVE, IMPA1	up	ex_09
Negative Regulation Of Developmental Process (GO:0051093)	0.216135	1	4	45	RBBP4, RBBP7, PHF14, NFIB	up	ex_09
Positive Regulation Of DNA-binding Transcription Factor Activity (GO:0051091)	0.216142	1	5	71	CD36, PPIA, CARD11, EIF2AK2, TRIM22	down	ex_23
DNA-templated Transcription (GO:0006351)	0.216142	1	5	71	NCOA6, GTF2E2, ETV1, NFAT5, PDE10A	down	ex_23
Vesicle-Mediated Transport In Synapse (GO:0099003)	0.216231	1	3	11	BRSK1, CPLX1, RIMS1	down	ex_19
Phosphatidic Acid Biosynthetic Process (GO:0006654)	0.216231	1	3	11	DGKZ, DGKH, LCLAT1	down	ex_19
Regulation Of Potassium Ion Transport (GO:0043266)	0.216231	1	3	11	KCNIP3, DPP6, KCNN2	down	ex_19
Positive Regulation Of Axon Extension (GO:0045773)	0.216231	1	3	11	MAPT, DSCAM, MAP3K13	down	ex_19
tRNA Methylation (GO:0030488)	0.216231	1	3	11	NSUN2, THADA, METTL6	down	ex_19
Pore Complex Assembly (GO:0046931)	0.216231	1	3	11	P2RX7, NUP93, NUP98	down	ex_19
Regulation Of Fibroblast Migration (GO:0010762)	0.216231	1	3	11	PRKCE, ITGB1BP1, GNA12	down	ex_19
Establishment Of Endothelial Barrier (GO:0061028)	0.216231	1	3	11	RAPGEF1, RAP1A, PDE2A	down	ex_19
Regulation Of Establishment Or Maintenance Of Cell Polarity (GO:0032878)	0.216231	1	3	11	RIPOR2, CYRIB, BCAS3	down	ex_19
Protein Localization To Cell Surface (GO:0034394)	0.216231	1	3	11	SMURF1, USP4, VCL	down	ex_19
Negative Regulation Of Cell Differentiation (GO:0045596)	0.216495	1	3	45	LDLRAD4, ANKRD26, EGFR	up	in_26
Positive Regulation Of Protein Serine/Threonine Kinase Activity (GO:0071902)	0.216498	1	4	38	CCNY, FGFR1, NEK10, PKD2	down	ex_06
Positive Regulation Of Synaptic Transmission (GO:0050806)	0.216498	1	4	38	SLC8A3, GRIN2B, RIMS1, CACNG3	down	ex_06
Protein Maturation (GO:0051604)	0.216587	1	3	36	GALNT2, TASP1, TSPAN14	down	in_26
Potassium Ion Transport (GO:0006813)	0.216587	1	3	36	KCNMB4, KCNB2, KCNH5	down	in_26
Positive Regulation Of Cell Motility (GO:2000147)	0.216649	1	10	51	ACTN4, CEP43, NEDD9, ADAM17, MAP4K4, RIPOR1, NUMB, NTRK3, TIAM1, EPHB2	down	ex_19
Regulation Of Organelle Organization (GO:0033043)	0.21673	1	2	33	RDX, GOLPH3	up	endothelial_25
Positive Regulation Of Protein Metabolic Process (GO:0051247)	0.216932	1	3	51	ATG10, IDE, FOXO1	up	in_20
Positive Regulation Of Protein Transport (GO:0051222)	0.216949	1	3	20	BMP6, ATP2C1, CNST	down	in_15
Regulation Of Neuron Differentiation (GO:0045664)	0.216949	1	3	20	CNTN4, NLGN1, MEF2C	down	in_15
Positive Regulation Of Cell Cycle (GO:0045787)	0.216949	1	3	20	LRP6, CCDC57, PROX1	down	in_15
Negative Regulation Of Neuron Projection Development (GO:0010977)	0.216949	1	3	20	NLGN1, PTPRO, TNR	down	in_15
Learning (GO:0007612)	0.216949	1	3	20	NLGN4X, SHANK1, SLC8A3	down	in_15
Regulation Of Apoptotic Signaling Pathway (GO:2001233)	0.217178	1	3	17	CSNK2A1, TMBIM6, SGMS1	down	ex_24
Central Nervous System Neuron Differentiation (GO:0021953)	0.217178	1	3	17	NTRK2, GRID2, MDGA2	down	ex_24
Regulation Of Epithelial Cell Migration (GO:0010632)	0.217178	1	3	17	PTPRR, PRKCE, EVL	down	ex_24
Intracellular Steroid Hormone Receptor Signaling Pathway (GO:0030518)	0.217178	1	3	17	RBFOX2, TRERF1, PPARGC1B	down	ex_24
Regulation Of Cold-Induced Thermogenesis (GO:0120161)	0.217274	1	2	36	LNPEP, KDM3A	up	astrocytes_18
Negative Regulation Of DNA-templated Transcription (GO:0045892)	0.217284	1	59	360	RBFOX2, GATAD2B, ZNF10, LIMS1, CTCF, BTAF1, FOXP1, FOXN3, NAB1, GLIS1, FOXK2, FOXK1, PEX14, ZHX3, UIMC1, PRICKLE1, PRDM2, SREBF2, LRRFIP1, WWC1, WWC3, PSEN1, SFPQ, IRF2, TAF1, BACH2, MTA3, ZNF133, ZNF131, NCOR2, WWP2, TCF25, ZNF318, MACROH2A1, MAP2K5, CBFB, KCNIP3, DNMT3A, LANCL2, ZNF75A, KLF7, HDAC4, HDAC8, SIN3A, ZNF827, APBB2, JAZF1, VGLL4, PDE2A, NFX1, PARP1, MLIP, TBL1XR1, SMAD3, POU2F1, TCF7L2, KDM2B, KCTD1, OXSR1	down	ex_19
Regulation Of Autophagosome Maturation (GO:1901096)	0.217289	1	1	4	CALCOCO2	up	in_28
Histone H4-K5 Acetylation (GO:0043981)	0.217289	1	1	4	JADE1	up	in_28
Protein Targeting To Peroxisome (GO:0006625)	0.217289	1	1	4	LONP2	up	in_28
Negative Regulation Of Immune Effector Process (GO:0002698)	0.217289	1	1	4	RPS19	up	in_28
Primary miRNA Processing (GO:0031053)	0.217289	1	1	4	SRSF3	up	in_28
Histone Ubiquitination (GO:0016574)	0.217289	1	1	4	WAC	up	in_28
Regulation Of Transcription By RNA Polymerase II (GO:0006357)	0.217298	1	52	627	ATF2, NR2F1, ZNF24, PPARG, TBR1, ATRX, ZMYND8, SMARCA1, CNBP, ACTB, GRIN1, UBA2, RARB, TLE5, COPS2, PHIP, TIAL1, ZZZ3, LMO3, PURA, CBX5, THRA, RPS6KA5, RFX3, EID1, MEF2C, EFCAB7, TMF1, SAP18, MDM2, PEG3, ZBTB38, FOXG1, DHX36, NCOA2, PER3, WASL, CD81, HSF2, DEAF1, ARID2, SOD2, RPL10, RPL17, JUND, RAD21, WBP2, TSHZ1, ZMYM5, SMAD4, SDCBP, USP22	up	ex_19
Negative Regulation Of cAMP-dependent Protein Kinase Activity (GO:2000480)	0.217407	1	1	5	PRKAR2B	up	ex_06
Positive Regulation Of Multicellular Organismal Process (GO:0051240)	0.21748	1	10	101	RFX3, PPARG, GAPDH, ACTB, NCOA2, SMAD4, SDCBP, GNAS, SOD1, THRA	up	ex_19
Protein Phosphorylation (GO:0006468)	0.217541	1	16	230	TESK2, PRKCI, ABI2, MAP3K13, CDK6, PRKG2, TLK1, EPHA5, NEK10, PAK1, PAK3, CAMK1G, TAF2, CAMK2D, MAPK8, RPS6KA3	down	ex_01
Regulation Of Intracellular Signal Transduction (GO:1902531)	0.217688	1	9	120	SGMS1, SGK1, PAK1, TRAF3, ARHGAP15, SRGAP3, NTRK2, MTOR, SPRED1	down	ex_22
Chromatin Organization (GO:0006325)	0.217688	1	9	120	UCHL5, JARID2, RYBP, PWWP2A, PAK1, HMGN1, GATAD1, ARID2, BCL7A	down	ex_22
Negative Regulation Of Proteasomal Ubiquitin-Dependent Protein Catabolic Process (GO:0032435)	0.218277	1	1	10	N4BP1	up	astrocytes_18
Positive Regulation Of Intracellular Signal Transduction (GO:1902533)	0.218438	1	10	136	EXTL3, FRMD6, KIAA0319, NTRK2, PTPRJ, PARP1, SLC20A1, DOK6, JCAD, PRKN	down	ex_22
Regulation Of G1/S Transition Of Mitotic Cell Cycle (GO:2000045)	0.21849	1	4	46	ZNF655, SMARCC2, PBRM1, ARID1B	up	ex_17
DNA Damage Response (GO:0006974)	0.218535	1	12	149	ATF2, SMC6, SMC5, TIGAR, NCOA6, UBE2E2, YY1, USP47, PDS5B, CBX5, ZBTB38, SUMO1	up	ex_21
Regulation Of Transcription Involved In G1/S Transition Of Mitotic Cell Cycle (GO:0000083)	0.218554	1	1	5	CDK14	up	in_10
Chondroitin Sulfate Biosynthetic Process (GO:0030206)	0.218554	1	1	5	CHSY1	up	in_10
Positive Regulation Of Glycogen Biosynthetic Process (GO:0045725)	0.218554	1	1	5	EPM2AIP1	up	in_10
Neural Crest Cell Differentiation (GO:0014033)	0.218554	1	1	5	FAM172A	up	in_10
Protein O-linked Glycosylation Via Threonine (GO:0018243)	0.218554	1	1	5	GALNTL6	up	in_10
Synaptic Membrane Adhesion (GO:0099560)	0.218554	1	1	5	LRRC4C	up	in_10
Heparan Sulfate Proteoglycan Biosynthetic Process, Polysaccharide Chain Biosynthetic Process (GO:0015014)	0.218554	1	1	5	NDST4	up	in_10
Peripheral Nervous System Development (GO:0007422)	0.218554	1	1	5	SERPINI1	up	in_10
Negative Regulation Of Cilium Assembly (GO:1902018)	0.218554	1	1	5	TBC1D30	up	in_10
Negative Regulation Of Stem Cell Population Maintenance (GO:1902455)	0.218554	1	1	5	ZNF706	up	in_10
DNA-templated Transcription (GO:0006351)	0.21866	1	10	79	POLR3G, NCOA6, FUBP3, SUPT16H, GTF2E2, NFAT5, GTF3C1, TAF1, PDE10A, TAF4	down	ex_24
Phosphate-Containing Compound Metabolic Process (GO:0006796)	0.218663	1	6	55	PANK3, PAK1, PLA2G4C, GFPT1, PLPPR4, SLC20A1	down	ex_11
Positive Regulation Of Protein Kinase B Signaling (GO:0051897)	0.218818	1	2	21	OSBPL8, RICTOR	up	in_15
Activation Of Protein Kinase Activity (GO:0032147)	0.21882	1	3	26	PPIA, CAB39L, JAK2	up	ex_21
Actin Cytoskeleton Reorganization (GO:0031532)	0.21882	1	3	26	RAP2A, PHACTR1, RICTOR	up	ex_21
Regulation Of Endothelial Cell Migration (GO:0010594)	0.21882	1	3	26	ROCK2, PRKD1, RAC1	up	ex_21
Regulation Of Actin Filament-Based Process (GO:0032970)	0.21882	1	3	26	ROCK2, RAC1, RICTOR	up	ex_21
Cytoskeleton Organization (GO:0007010)	0.218895	1	4	48	BRWD3, FGD4, ARHGAP21, DST	up	in_12
Endomembrane System Organization (GO:0010256)	0.219092	1	5	68	STX17, GOLGA8A, UBXN2B, DNM1L, HOOK3	down	in_27
Myelination (GO:0042552)	0.219177	1	5	22	ACER3, NF1, B4GALT6, SLC8A3, EPB41L3	down	ex_19
Actin Polymerization Or Depolymerization (GO:0008154)	0.219177	1	5	22	ENAH, GAS7, DIAPH2, EVL, MICAL2	down	ex_19
Regulation Of Sodium Ion Transmembrane Transporter Activity (GO:2000649)	0.219177	1	5	22	PRKCE, OXSR1, WNK2, NEDD4L, STK39	down	ex_19
Negative Regulation Of Intrinsic Apoptotic Signaling Pathway (GO:2001243)	0.219177	1	5	22	PTPN1, NME5, BCL2, ARHGEF2, BCL2L1	down	ex_19
Regulation Of Cation Channel Activity (GO:2001257)	0.219374	1	3	22	HOMER1, HCN1, CAMK2D	down	ex_11
ncRNA Processing (GO:0034470)	0.219374	1	3	22	RPS24, INTS10, DDX10	down	ex_11
Cell-Matrix Adhesion (GO:0007160)	0.219399	1	3	29	FBLN5, PTPRK, ITGAV	up	ex_24
Telomere Organization (GO:0032200)	0.219399	1	3	29	SIRT2, ATM, POT1	up	ex_24
Phosphatidylinositol Phosphate Biosynthetic Process (GO:0046854)	0.21955	1	2	17	PIK3CB, IP6K2	up	ex_02
Iron Ion Transmembrane Transport (GO:0034755)	0.219721	1	2	6	ABCC5, SLC25A37	down	ex_19
Microtubule Anchoring (GO:0034453)	0.219721	1	2	6	BICD1, PEX14	down	ex_19
Positive Regulation Of Metaphase/Anaphase Transition Of Cell Cycle (GO:1902101)	0.219721	1	2	6	CDC16, NSMCE2	down	ex_19
Chondroitin Sulfate Proteoglycan Metabolic Process (GO:0050654)	0.219721	1	2	6	CSGALNACT2, XYLT1	down	ex_19
Regulation Of Carbohydrate Metabolic Process (GO:0006109)	0.219721	1	2	6	FOXK2, FOXK1	down	ex_19
Negative Regulation Of Androgen Receptor Signaling Pathway (GO:0060766)	0.219721	1	2	6	FOXP1, NCOR2	down	ex_19
Regulation Of Integrin-Mediated Signaling Pathway (GO:2001044)	0.219721	1	2	6	ITGB1BP1, LIMS1	down	ex_19
Negative Regulation Of Cell Migration Involved In Sprouting Angiogenesis (GO:0090051)	0.219721	1	2	6	MAP2K5, ITGB1BP1	down	ex_19
Regulation Of Transcription Of Nucleolar Large rRNA By RNA Polymerase I (GO:1901836)	0.219721	1	2	6	MARS1, MACROH2A1	down	ex_19
Negative Regulation Of Cation Transmembrane Transport (GO:1904063)	0.219721	1	2	6	NEDD4L, STK39	down	ex_19
Positive Regulation Of Mitotic Sister Chromatid Separation (GO:1901970)	0.219721	1	2	6	NSMCE2, CDC16	down	ex_19
Phosphatidylserine Metabolic Process (GO:0006658)	0.219721	1	2	6	OSBPL10, LPCAT3	down	ex_19
Nucleotide-Sugar Biosynthetic Process (GO:0009226)	0.219721	1	2	6	PMM2, UXS1	down	ex_19
Peptidyl-Tyrosine Dephosphorylation Involved In Inactivation Of Protein Kinase Activity (GO:1990264)	0.219721	1	2	6	PTPN1, PTPRO	down	ex_19
Negative Regulation Of T Cell Receptor Signaling Pathway (GO:0050860)	0.219721	1	2	6	PTPRJ, DGKZ	down	ex_19
Cytoplasmic Sequestering Of Protein (GO:0051220)	0.219721	1	2	6	PTPRM, PKD2	down	ex_19
Regulation Of Secretion (GO:0051046)	0.219721	1	2	6	PTPRN2, MYO6	down	ex_19
Lipid Droplet Formation (GO:0140042)	0.219721	1	2	6	RNF213, PLA2G4C	down	ex_19
Regulation Of Extent Of Cell Growth (GO:0061387)	0.219721	1	2	6	SIN3A, NRCAM	down	ex_19
Cellular Response To Nitrogen Compound (GO:1901699)	0.219721	1	2	6	SPIDR, DDI2	down	ex_19
Response To Hexose (GO:0009746)	0.219721	1	2	6	TCF7L2, EIF2B3	down	ex_19
Pancreas Development (GO:0031016)	0.219721	1	2	6	TCF7L2, ILDR2	down	ex_19
DNA Conformation Change (GO:0071103)	0.219721	1	2	6	TOP3A, MTERF1	down	ex_19
Positive Regulation Of Smoothened Signaling Pathway (GO:0045880)	0.219721	1	2	6	TXNDC15, DLG5	down	ex_19
Maturation Of 5.8S rRNA From Tricistronic rRNA Transcript (SSU-rRNA, 5.8S rRNA, LSU-rRNA) (GO:0000466)	0.219721	1	2	6	URB1, ERI3	down	ex_19
Maturation Of LSU-rRNA From Tricistronic rRNA Transcript (SSU-rRNA, 5.8S rRNA, LSU-rRNA) (GO:0000463)	0.219721	1	2	6	URB1, ZNHIT6	down	ex_19
Regulation Of Organ Growth (GO:0046620)	0.219721	1	2	6	WWC1, WWC3	down	ex_19
Regulation Of Monoatomic Ion Transport (GO:0043269)	0.219721	1	2	6	WWP2, NEDD4L	down	ex_19
Regulation Of Proteasomal Ubiquitin-Dependent Protein Catabolic Process (GO:0032434)	0.219724	1	4	34	ANKIB1, CSNK1A1, ZYG11B, EIF3H	down	in_28
Activation Of Protein Kinase Activity (GO:0032147)	0.219731	1	2	23	CAB39L, JAK2	up	ex_11
Regulation Of Trans-Synaptic Signaling (GO:0099177)	0.219731	1	2	23	GRID1, SLC4A8	up	ex_11
Negative Regulation Of Protein Localization (GO:1903828)	0.219731	1	2	23	MAP1A, FLCN	up	ex_11
Regulation Of Ras Protein Signal Transduction (GO:0046578)	0.219731	1	2	23	RASGRF1, FLCN	up	ex_11
Second-Messenger-Mediated Signaling (GO:0019932)	0.219731	1	2	23	RCAN1, CNKSR2	up	ex_11
ERBB Signaling Pathway (GO:0038127)	0.219737	1	2	21	EFEMP1, MAPK1	down	astrocytes_05
Positive Regulation Of Protein Polymerization (GO:0032273)	0.219737	1	2	21	MAPT, EVL	down	astrocytes_05
Heart Development (GO:0007507)	0.219786	1	7	41	TGFB2, PKP2, NDRG4, NCOA6, BMPR2, TCF25, PKD2	down	in_12
Regulation Of MAP Kinase Activity (GO:0043405)	0.219925	1	3	29	PTPN1, GHR, NEK10	down	ex_01
Monoatomic Cation Transmembrane Transport (GO:0098655)	0.219959	1	8	76	TRPM3, GRIN2B, KCNN2, KCNB1, SLC8A1, ATP1B3, SLC24A3, PKD2	down	in_08
Phospholipid Biosynthetic Process (GO:0008654)	0.219964	1	2	10	DHDDS, AGPAT4	down	ex_21
Organophosphate Ester Transport (GO:0015748)	0.219964	1	2	10	PITPNA, PITPNC1	down	ex_21
Positive Regulation Of JUN Kinase Activity (GO:0043507)	0.219964	1	2	10	PTPN1, MAP3K13	down	ex_21
Nucleic Acid Metabolic Process (GO:0090304)	0.219964	1	2	10	RBFOX2, XRN2	down	ex_21
Positive Regulation Of miRNA Transcription (GO:1902895)	0.219964	1	2	10	SMAD3, TEAD1	down	ex_21
Glycosphingolipid Biosynthetic Process (GO:0006688)	0.219964	1	2	10	ST8SIA5, LARGE1	down	ex_21
Cellular Response To Type I Interferon (GO:0071357)	0.219964	1	2	10	STAT2, HDAC4	down	ex_21
Negative Regulation Of Endothelial Cell Proliferation (GO:0001937)	0.219964	1	2	10	SULF1, NF1	down	ex_21
Enzyme-Linked Receptor Protein Signaling Pathway (GO:0007167)	0.219965	1	3	30	DOK5, DOK6, ACVR2A	down	ex_02
Synapse Assembly (GO:0007416)	0.219965	1	3	30	GABRB3, GRID2, FARP1	down	ex_02
Cellular Response To Virus (GO:0098586)	0.220068	1	2	14	GBF1, JAK1	down	ex_06
Cognition (GO:0050890)	0.220068	1	2	14	NF1, SOBP	down	ex_06
Regulation Of Neurogenesis (GO:0050767)	0.220068	1	2	14	NUMB, CTNNB1	down	ex_06
Negative Regulation Of Actin Filament Bundle Assembly (GO:0032232)	0.220068	1	2	14	SHANK1, PHLDB2	down	ex_06
Neutral Amino Acid Transport (GO:0015804)	0.220068	1	2	14	SLC7A6, SLC1A1	down	ex_06
Vesicle Budding From Membrane (GO:0006900)	0.220068	1	2	14	TRAPPC9, TRAPPC13	down	ex_06
Positive Regulation Of Neuron Differentiation (GO:0045666)	0.220068	1	2	14	VWC2, FGFR1	down	ex_06
Regulation Of Cell Differentiation (GO:0045595)	0.220238	1	10	73	PLEKHB2, PTPRR, BRD9, RAF1, TNR, CDK6, NF1, TRPS1, CHD4, RPS6KA3	down	ex_09
Positive Regulation Of Macromolecule Metabolic Process (GO:0010604)	0.220268	1	7	89	GARS1, PRKN, RIMS1, MARK1, NTRK2, MTOR, MAPK8	down	ex_22
Mitochondrial Membrane Organization (GO:0007006)	0.220364	1	2	16	BCL2, CHCHD3	down	ex_22
Regulation Of Monoatomic Cation Transmembrane Transport (GO:1904062)	0.220364	1	2	16	HCN1, GRIN2B	down	ex_22
Positive Regulation Of Catalytic Activity (GO:0043085)	0.220364	1	2	16	MSH3, MAPK8	down	ex_22
Negative Regulation Of DNA Metabolic Process (GO:0051053)	0.220364	1	2	16	MSH3, TERF1	down	ex_22
Regulation Of Developmental Growth (GO:0048638)	0.220364	1	2	16	PLCB1, GHR	down	ex_22
Protein Export From Nucleus (GO:0006611)	0.220364	1	2	16	SMURF1, XPO6	down	ex_22
Glycosaminoglycan Biosynthetic Process (GO:0006024)	0.220364	1	2	16	ST3GAL6, EXT1	down	ex_22
Glycolipid Biosynthetic Process (GO:0009247)	0.220364	1	2	16	ST6GALNAC5, ST3GAL6	down	ex_22
Regulation Of DNA Biosynthetic Process (GO:2000278)	0.220364	1	2	16	TOM1L1, PINX1	down	ex_22
Negative Regulation Of Innate Immune Response (GO:0045824)	0.220364	1	2	16	YTHDF3, PARP1	down	ex_22
Positive Regulation Of Protein Serine/Threonine Kinase Activity (GO:0071902)	0.220463	1	4	26	CCND2, TENM1, NTRK3, ROBO1	down	in_10
Monoatomic Ion Transport (GO:0006811)	0.220463	1	4	26	SLC1A1, SLC24A3, SLC24A4, SLC8A3	down	in_10
Regulation Of Macroautophagy (GO:0016241)	0.220463	1	4	26	TSC1, SNX32, CLEC16A, ATP6V0A1	down	in_10
Negative Regulation Of MAPK Cascade (GO:0043409)	0.220463	1	4	26	WNK2, SIRPA, DUSP16, PTPRJ	down	in_10
Positive Regulation Of Protein Localization (GO:1903829)	0.220637	1	3	34	APC, MAP1A, NUMA1	up	ex_06
Positive Regulation Of Cell Cycle Process (GO:0090068)	0.220637	1	3	34	NUMA1, RAD21, ATRX	up	ex_06
Peptidyl-Lysine Modification (GO:0018205)	0.220637	1	3	34	RANBP2, ZNF451, SENP6	up	ex_06
Regulation Of Alternative mRNA Splicing, Via Spliceosome (GO:0000381)	0.220637	1	3	34	RBFOX1, KHDRBS2, NOVA1	up	ex_06
Negative Regulation Of Cellular Component Organization (GO:0051129)	0.220748	1	5	27	CARMIL1, TMEFF2, CLU, SORL1, SCAMP5	down	in_12
Positive Regulation Of Proteasomal Protein Catabolic Process (GO:1901800)	0.220748	1	5	27	FBXW7, CLU, USP13, TMTC3, ARIH1	down	in_12
Macroautophagy (GO:0016236)	0.220748	1	5	27	STX17, ATG7, ATG5, ATP13A2, EPG5	down	in_12
Protein O-linked Glycosylation (GO:0006493)	0.220748	1	5	27	TET3, GALNT17, B4GALT5, TMTC3, TRAK1	down	in_12
Membrane Protein Proteolysis (GO:0033619)	0.220991	1	2	12	ADAM17, HM13	down	ex_11
Regulation Of Ryanodine-Sensitive Calcium-Release Channel Activity (GO:0060314)	0.220991	1	2	12	CAMK2D, PKD2	down	ex_11
Cell-Cell Adhesion Mediated By Cadherin (GO:0044331)	0.220991	1	2	12	CDH11, CTNND1	down	ex_11
Acylglycerol Metabolic Process (GO:0006639)	0.220991	1	2	12	MGLL, ABHD2	down	ex_11
Receptor Signaling Pathway Via STAT (GO:0097696)	0.220991	1	2	12	PKD2, GHR	down	ex_11
Regulation Of Reactive Oxygen Species Metabolic Process (GO:2000377)	0.220991	1	2	12	SIRT5, PID1	down	ex_11
Regulation Of Establishment Of Planar Polarity (GO:0090175)	0.220991	1	2	12	SMURF2, SMURF1	down	ex_11
Oligosaccharide Metabolic Process (GO:0009311)	0.220991	1	2	12	ST6GAL2, ST6GALNAC5	down	ex_11
Protein Localization To Cell Junction (GO:1902414)	0.220991	1	2	12	STAU2, BSN	down	ex_11
Histone Deubiquitination (GO:0016578)	0.220991	1	2	12	TAF2, BABAM2	down	ex_11
Positive Regulation Of Cellular Catabolic Process (GO:0031331)	0.220996	1	2	35	APOE, LRRK2	up	microglia_13
Protein Maturation (GO:0051604)	0.221023	1	7	38	NAA60, PSEN1, NAA35, PCSK7, TASP1, ADAM17, TSPAN14	down	ex_17
Positive Regulation Of Transmembrane Receptor Protein Serine/Threonine Kinase Signaling Pathway (GO:0090100)	0.221024	1	5	25	ACVR2A, KIAA0319, RNF111, ADAM17, RNF165	down	ex_17
Axonal Transport (GO:0098930)	0.221024	1	5	25	FBXW11, AP3B2, HIF1A, RAB21, AP3S1	down	ex_17
Glucose Homeostasis (GO:0042593)	0.221024	1	5	25	KCNB1, APLP2, FOXO1, CRY2, HIF1A	down	ex_17
Phosphatidylinositol-Mediated Signaling (GO:0048015)	0.221024	1	5	25	NF1, EXOC7, NYAP2, FGFR1, PIK3C2A	down	ex_17
Actin Cytoskeleton Reorganization (GO:0031532)	0.221024	1	5	25	PTPN1, RHOA, PAK1, CXADR, CTTN	down	ex_17
Intracellular Protein Transport (GO:0006886)	0.221201	1	8	80	NUP98, FUT10, IPO11, AP3B1, CLTC, RAB6A, XPO1, TNPO3	down	astrocytes_18
Positive Regulation Of Phosphorylation (GO:0042327)	0.221249	1	9	70	RIPK1, PAK1, CCND2, GLMN, ACVR2A, ERBB4, NTRK2, NTRK3, NELL1	down	ex_24
Positive Regulation Of Transferase Activity (GO:0051347)	0.221388	1	6	34	FBXW7, HNRNPD, CD200, CHRNA7, SORL1, CTNNB1	down	in_12
Protein Targeting (GO:0006605)	0.221388	1	6	34	PARD3, HACL1, PEX1, SORL1, TRAK2, TRAK1	down	in_12
Central Nervous System Development (GO:0007417)	0.221413	1	3	67	DCLK1, RAB3GAP1, S100B	up	astrocytes_18
Negative Regulation Of Developmental Process (GO:0051093)	0.221499	1	4	43	ROCK1, ROCK2, RBBP4, RPS6KA6	up	ex_22
TOR Signaling (GO:0031929)	0.221525	1	2	9	CCDC88A, RPS6KB1	down	oligodendrocytes_04
Clathrin Coat Assembly (GO:0048268)	0.221525	1	2	9	FCHO2, EPS15	down	oligodendrocytes_04
Negative Regulation Of mRNA Catabolic Process (GO:1902373)	0.221525	1	2	9	FUS, TAF15	down	oligodendrocytes_04
Golgi To Plasma Membrane Protein Transport (GO:0043001)	0.221525	1	2	9	KIF13A, SPTBN1	down	oligodendrocytes_04
Histone H4 Acetylation (GO:0043967)	0.221525	1	2	9	PHF20, MBTD1	down	oligodendrocytes_04
Regulation Of Postsynapse Organization (GO:0099175)	0.221525	1	2	9	SRCIN1, IL1RAPL1	down	oligodendrocytes_04
Focal Adhesion Assembly (GO:0048041)	0.221525	1	2	9	TESK2, PIP5K1A	down	oligodendrocytes_04
Autophagosome Maturation (GO:0097352)	0.221525	1	2	9	VMP1, SNX14	down	oligodendrocytes_04
Regulation Of Gene Expression (GO:0010468)	0.221553	1	13	244	DICER1, EFEMP1, FUS, SBNO1, PRDM2, SFPQ, SETBP1, DIP2A, ZNF131, SPIN1, TRAF3, MAPT, RBMS3	down	astrocytes_05
Regulation Of Transforming Growth Factor Beta Receptor Signaling Pathway (GO:0017015)	0.221571	1	4	30	CREBBP, SMURF1, BCL9, SPRED2	down	in_15
Regulation Of Cell Motility (GO:2000145)	0.221571	1	4	30	PLXNC1, DOCK10, TNR, SGK3	down	in_15
Cilium Assembly (GO:0060271)	0.221704	1	7	91	TMEM67, INTU, GBF1, FBXW8, GALNT11, DYNC2LI1, CLUAP1	down	ex_02
Plasma Membrane Bounded Cell Projection Assembly (GO:0120031)	0.221896	1	6	86	MTSS1, SEPTIN7, ABLIM3, MAK, PIBF1, CCDC57	down	in_27
Monoatomic Ion Transport (GO:0006811)	0.221937	1	3	29	TMEM63C, WNK1, ANO6	up	ex_22
Calcium Ion Transport (GO:0006816)	0.221952	1	3	23	CACNA2D1, ATP2A2, PKD2	down	in_28
Positive Regulation Of Amide Metabolic Process (GO:0034250)	0.221952	1	3	23	LARP4, PICALM, LARP1B	down	in_28
mRNA Export From Nucleus (GO:0006406)	0.221978	1	2	20	PABPN1, THOC1	down	in_20
Negative Regulation Of Cell Projection Organization (GO:0031345)	0.221978	1	2	20	PTPRS, DPYSL5	down	in_20
Regulation Of Cardiac Conduction (GO:1903779)	0.222073	1	2	11	ATP2B1, SLC8A3	down	in_15
Positive Regulation Of Cell Communication (GO:0010647)	0.222073	1	2	11	CLSTN3, CLSTN1	down	in_15
Proteoglycan Biosynthetic Process (GO:0030166)	0.222073	1	2	11	CSGALNACT1, EXT1	down	in_15
Organophosphate Biosynthetic Process (GO:0090407)	0.222073	1	2	11	GPHN, GK5	down	in_15
Positive Regulation Of Protein Dephosphorylation (GO:0035307)	0.222073	1	2	11	MAGI2, AMBRA1	down	in_15
Regulation Of Ossification (GO:0030278)	0.222073	1	2	11	MEF2C, ZBTB16	down	in_15
Positive Regulation Of Synaptic Transmission, Glutamatergic (GO:0051968)	0.222073	1	2	11	NLGN1, GRIN2D	down	in_15
Nucleus Organization (GO:0006997)	0.222073	1	2	11	NUP98, NUMA1	down	in_15
Negative Regulation Of Actin Filament Bundle Assembly (GO:0032232)	0.222073	1	2	11	SHANK1, PPFIA1	down	in_15
Positive Regulation Of Viral Genome Replication (GO:0045070)	0.222073	1	2	11	SRPK1, HACD3	down	in_15
Small GTPase Mediated Signal Transduction (GO:0007264)	0.222161	1	5	52	ARHGAP32, SHOC2, G3BP1, KRAS, RAC1	up	ex_21
Positive Regulation Of Intracellular Signal Transduction (GO:1902533)	0.222208	1	6	114	BCLAF1, MIOS, EGFR, MAP3K7, DDR2, NR3C2	up	in_26
Activation Of Cysteine-Type Endopeptidase Activity Involved In Apoptotic Process (GO:0006919)	0.222253	1	2	17	CASP8AP2, CNTN1	up	ex_17
Positive Regulation Of Endothelial Cell Proliferation (GO:0001938)	0.222253	1	2	17	CNTN1, AGGF1	up	ex_17
Regulation Of mRNA Catabolic Process (GO:0061013)	0.222253	1	2	17	PCID2, FMR1	up	ex_17
Positive Regulation Of Filopodium Assembly (GO:0051491)	0.222253	1	2	17	TENM1, FMR1	up	ex_17
Nucleus Organization (GO:0006997)	0.222253	1	2	17	USP36, NUP205	up	ex_17
Chemical Synaptic Transmission (GO:0007268)	0.222266	1	9	119	HOMER1, LRP6, GABRA2, GABRA5, GABRB3, GRIK4, SLC1A1, TSPOAP1, RPS6KA3	down	ex_01
Regulation Of Telomere Maintenance (GO:0032204)	0.222338	1	3	22	ATRX, RAD50, DHX36	up	ex_19
Regulation Of Defense Response (GO:0031347)	0.222338	1	3	22	CYLD, TMSB4X, APPL1	up	ex_19
Glutamate Receptor Signaling Pathway (GO:0007215)	0.222338	1	3	22	GRIN1, CDK5R1, GRIK2	up	ex_19
Regulation Of Neuronal Synaptic Plasticity (GO:0048168)	0.222338	1	3	22	GRIN1, GRIK2, NCDN	up	ex_19
Positive Regulation Of Telomere Maintenance Via Telomere Lengthening (GO:1904358)	0.222338	1	3	22	HNRNPA2B1, DHX36, CCT8	up	ex_19
Regulation Of Signal Transduction By P53 Class Mediator (GO:1901796)	0.222338	1	3	22	MDM2, RPL5, RPL17	up	ex_19
Regulation Of Cell Communication (GO:0010646)	0.222338	1	3	22	SCG5, YWHAG, ITGAV	up	ex_19
Negative Regulation Of ERK1 And ERK2 Cascade (GO:0070373)	0.222338	1	3	22	SMAD4, LMO3, CNKSR3	up	ex_19
Muscle Contraction (GO:0006936)	0.222338	1	3	22	UTRN, SLMAP, EDNRA	up	ex_19
Regulation Of Plasma Membrane Bounded Cell Projection Assembly (GO:0120032)	0.222507	1	2	25	FER, TBC1D5	up	astrocytes_05
Protein Deubiquitination (GO:0016579)	0.222507	1	2	25	USP47, USP33	up	astrocytes_05
Epithelial To Mesenchymal Transition (GO:0001837)	0.222515	1	2	15	TGFBR3, RBPJ	up	in_28
Intracellular Steroid Hormone Receptor Signaling Pathway (GO:0030518)	0.222515	1	2	15	UBR5, GPER1	up	in_28
Actin Filament Capping (GO:0051693)	0.222532	1	1	7	CAPZB	down	endothelial_25
Regulation Of Postsynapse Organization (GO:0099175)	0.222532	1	1	7	PDLIM5	down	endothelial_25
Regulation Of Transferase Activity (GO:0051338)	0.222532	1	1	7	PUM3	down	endothelial_25
Monoubiquitinated Histone H2A Deubiquitination (GO:0035522)	0.222532	1	1	7	SUPT3H	down	endothelial_25
Positive Regulation By Host Of Viral Process (GO:0044794)	0.222532	1	1	7	ZDHHC20	down	endothelial_25
Regulation Of RNA Splicing (GO:0043484)	0.222853	1	3	34	SLC38A2, YTHDC1, SRSF10	up	in_10
Intracellular Monoatomic Cation Homeostasis (GO:0030003)	0.222927	1	5	58	ATP2C1, COX19, COX11, SLC39A10, RYR2	up	ex_24
Neuron Projection Guidance (GO:0097485)	0.222927	1	5	58	EPHA7, MYCBP2, KIF5B, EPHB6, RPS6KA5	up	ex_24
Glycerophospholipid Biosynthetic Process (GO:0046474)	0.222971	1	5	44	LCLAT1, PLA2G4C, SLC44A5, AGPAT4, AGPAT5	down	ex_11
Negative Regulation Of Proteasomal Ubiquitin-Dependent Protein Catabolic Process (GO:0032435)	0.223038	1	2	19	MAP1A, N4BP1	up	ex_01
Regulation Of Epithelial Cell Migration (GO:0010632)	0.223038	1	2	19	SASH1, MACF1	up	ex_01
Negative Regulation Of Cation Channel Activity (GO:2001258)	0.223253	1	2	12	CALM3, UBQLN1	up	ex_19
Lysosome Localization (GO:0032418)	0.223253	1	2	12	CHGA, TMEM106B	up	ex_19
Response To Organic Cyclic Compound (GO:0014070)	0.223253	1	2	12	CLU, ARL6IP5	up	ex_19
Protein Neddylation (GO:0045116)	0.223253	1	2	12	COPS2, UBA3	up	ex_19
Modulation By Host Of Viral Genome Replication (GO:0044827)	0.223253	1	2	12	EEF1A1, VAPA	up	ex_19
Positive Regulation Of Glucose Import (GO:0046326)	0.223253	1	2	12	IRS2, APPL1	up	ex_19
Positive Regulation Of Biomineral Tissue Development (GO:0070169)	0.223253	1	2	12	MEF2C, ANO6	up	ex_19
Muscle Cell Differentiation (GO:0042692)	0.223253	1	2	12	MEF2C, SGCZ	up	ex_19
Response To Transforming Growth Factor Beta (GO:0071559)	0.223253	1	2	12	MEF2C, SMAD4	up	ex_19
RNA Destabilization (GO:0050779)	0.223253	1	2	12	PUM1, METTL14	up	ex_19
Positive Regulation Of Mitochondrial Fission (GO:0090141)	0.223253	1	2	12	RALBP1, MFF	up	ex_19
Regulation Of Establishment Of Planar Polarity (GO:0090175)	0.223253	1	2	12	RHOA, NPHP3	up	ex_19
Negative Regulation Of Receptor-Mediated Endocytosis (GO:0048261)	0.223253	1	2	12	SDCBP, ITGAV	up	ex_19
Positive Regulation Of Cell Communication (GO:0010647)	0.223253	1	2	12	SYT1, GRIK2	up	ex_19
Neuron Projection Guidance (GO:0097485)	0.223269	1	6	55	EPHA7, CNTN1, MYCBP2, KIF5A, CDK5R1, RPS6KA5	up	ex_19
Positive Regulation Of Macromolecule Metabolic Process (GO:0010604)	0.223477	1	17	94	PID1, PDE2A, FUBP3, LIMS1, CTCF, ADAM19, PTPN1, SMAD3, MAP2K5, PSEN1, RIMS1, MARK1, NTRK3, OXSR1, P2RX7, MAPK8, EPHB2	down	ex_19
Positive Regulation Of Neuron Projection Development (GO:0010976)	0.223536	1	6	43	RAPGEF1, PACSIN1, NTRK2, NTRK3, COBL, MARK2	down	ex_24
Actin Filament Organization (GO:0007015)	0.223536	1	6	43	TPM1, SH3KBP1, COBL, RFLNA, MYO1B, EVL	down	ex_24
Positive Regulation Of Cell Projection Organization (GO:0031346)	0.22375	1	3	39	SETX, CAMK1D, KIDINS220	down	astrocytes_05
Positive Regulation Of Cellular Component Organization (GO:0051130)	0.223831	1	4	39	CLU, TPPP, TMEM30A, SUMO1	up	ex_21
Regulation Of Cell Differentiation (GO:0045595)	0.22384	1	6	74	PTPRR, CTNNB1, ARID2, MEGF10, BCL7A, RPS6KA3	down	ex_22
Regulation Of Sensory Perception Of Pain (GO:0051930)	0.223847	1	1	3	ATPSCKMT	down	in_15
Positive Regulation Of Alcohol Biosynthetic Process (GO:1902932)	0.223847	1	1	3	BMP6	down	in_15
Negative Regulation Of Transcription By RNA Polymerase I (GO:0016479)	0.223847	1	1	3	CREBBP	down	in_15
Negative Regulation Of Autophagosome Assembly (GO:1902902)	0.223847	1	1	3	FEZ2	down	in_15
Gamma-Aminobutyric Acid Metabolic Process (GO:0009448)	0.223847	1	1	3	GAD2	down	in_15
Cardiac Muscle Hypertrophy (GO:0003300)	0.223847	1	1	3	HDAC4	down	in_15
Negative Regulation Of Osteoblast Proliferation (GO:0033689)	0.223847	1	1	3	MN1	down	in_15
Magnesium Ion Transport (GO:0015693)	0.223847	1	1	3	NIPAL3	down	in_15
Maintenance Of Synapse Structure (GO:0099558)	0.223847	1	1	3	NLGN1	down	in_15
Regulation Of Positive Chemotaxis (GO:0050926)	0.223847	1	1	3	NTRK3	down	in_15
Transcription-Dependent Tethering Of RNA Polymerase II Gene DNA At Nuclear Periphery (GO:0000972)	0.223847	1	1	3	NUP98	down	in_15
Insulin Metabolic Process (GO:1901142)	0.223847	1	1	3	PCSK2	down	in_15
Lymphatic Endothelial Cell Differentiation (GO:0060836)	0.223847	1	1	3	PROX1	down	in_15
Negative Regulation Of T Cell Differentiation In Thymus (GO:0033085)	0.223847	1	1	3	PTPN2	down	in_15
Alanine Transport (GO:0032328)	0.223847	1	1	3	SLC6A17	down	in_15
Peptidyl-Lysine Monomethylation (GO:0018026)	0.223847	1	1	3	SMYD2	down	in_15
Cellular Response To Interleukin-12 (GO:0071349)	0.223847	1	1	3	STAT4	down	in_15
Regulation Of ATPase-coupled Calcium Transmembrane Transporter Activity (GO:1901894)	0.223847	1	1	3	THADA	down	in_15
Regulation Of Non-Canonical Wnt Signaling Pathway (GO:2000050)	0.223847	1	1	3	ZNRF3	down	in_15
Protein Catabolic Process (GO:0030163)	0.224004	1	4	32	YME1L1, PRKN, RAB7A, DDB1	down	in_08
Brain Development (GO:0007420)	0.224017	1	10	63	NDRG4, RELN, RBBP4, SLC6A17, SYNJ1, GRIN2B, NCOA6, SHANK3, PAFAH1B2, CHD8	down	in_12
protein-RNA Complex Assembly (GO:0022618)	0.224017	1	2	32	PRKDC, SRSF10	up	oligodendrocytes_00
Positive Regulation Of Transmembrane Receptor Protein Serine/Threonine Kinase Signaling Pathway (GO:0090100)	0.224055	1	3	26	ACVR2A, RNF111, ADAM17	down	ex_06
Negative Regulation Of Autophagy (GO:0010507)	0.224055	1	3	26	BCL2, SNRNP70, LEPR	down	ex_06
Protein Tetramerization (GO:0051262)	0.224055	1	3	26	HOMER1, PKD2, GRIN2B	down	ex_06
Actin Cytoskeleton Reorganization (GO:0031532)	0.224055	1	3	26	PTPN1, ATP2C1, PAK1	down	ex_06
Negative Regulation Of Protein Catabolic Process (GO:0042177)	0.224055	1	3	26	PTPN3, SNRNP70, PSMF1	down	ex_06
Memory (GO:0007613)	0.224055	1	3	26	SHANK1, SGK1, SLC8A3	down	ex_06
Regulation Of NLRP3 Inflammasome Complex Assembly (GO:1900225)	0.224074	1	1	7	CSNK1A1	up	astrocytes_05
Regulation Of Extrinsic Apoptotic Signaling Pathway In Absence Of Ligand (GO:2001239)	0.224074	1	1	7	PPP2R1B	up	astrocytes_05
Embryo Development Ending In Birth Or Egg Hatching (GO:0009792)	0.224074	1	1	7	RICTOR	up	astrocytes_05
Positive Regulation Of Cell Motility (GO:2000147)	0.224179	1	7	52	SPOCK2, CEP43, SEMA4B, CNTN1, PAK1, NUMB, NTRK3	down	ex_24
Positive Regulation Of Growth (GO:0045927)	0.224348	1	2	25	AKAP6, EGFR	up	in_26
Positive Regulation Of Protein Transport (GO:0051222)	0.224348	1	2	25	CEP290, MYH10	up	in_26
Regulation Of Transcription Elongation By RNA Polymerase II (GO:0034243)	0.224348	1	2	25	ZMYND11, INTS7	up	in_26
Response To UV (GO:0009411)	0.224528	1	4	33	ZRANB3, PARP1, WRN, MAPK8	down	ex_11
Cellular Response To Amino Acid Starvation (GO:0034198)	0.224549	1	2	20	EIF2AK2, SESN1	down	in_26
Regulation Of Neurotransmitter Receptor Activity (GO:0099601)	0.224549	1	2	20	SHISA6, OPRM1	down	in_26
Regulation Of Cellular Component Size (GO:0032535)	0.224557	1	2	16	HP1BP3, ARHGAP5	up	ex_24
Vesicle Transport Along Microtubule (GO:0047496)	0.224557	1	2	16	KIF5B, KIFAP3	up	ex_24
Positive Regulation Of Proteolysis (GO:0045862)	0.224557	1	2	16	OGT, TANK	up	ex_24
Regulation Of DNA Recombination (GO:0000018)	0.224557	1	2	16	PPP4R2, SMARCAD1	up	ex_24
Regulation Of Reactive Oxygen Species Metabolic Process (GO:2000377)	0.224557	1	2	16	SIRT2, PIKFYVE	up	ex_24
Positive Regulation Of Organelle Organization (GO:0010638)	0.224557	1	2	16	SURF4, RAB3GAP1	up	ex_24
Monoubiquitinated Protein Deubiquitination (GO:0035520)	0.224557	1	2	16	USP47, USP16	up	ex_24
Positive Regulation Of Cellular Process (GO:0048522)	0.224593	1	8	127	MAP1A, EGFR, MDM2, HDAC2, KITLG, ATM, RYR2, LIFR	up	in_08
Regulation Of Canonical Wnt Signaling Pathway (GO:0060828)	0.224647	1	4	68	APC, BTRC, INVS, EGFR	up	in_26
Protein Autophosphorylation (GO:0046777)	0.224647	1	4	68	EGFR, ATM, DDR2, RB1CC1	up	in_26
Transcription By RNA Polymerase II (GO:0006366)	0.224648	1	3	49	PPARGC1A, NFAT5, CDC73	up	in_27
Positive Regulation Of Protein Localization (GO:1903829)	0.224661	1	3	35	CORO2B, MAP1A, NUMA1	up	ex_01
Protein Complex Oligomerization (GO:0051259)	0.224661	1	3	35	EHD3, ZBTB1, OPA1	up	ex_01
Cellular Response To Cytokine Stimulus (GO:0071345)	0.224702	1	3	62	IFITM2, DUSP1, RO60	up	endothelial_25
Positive Regulation Of Intracellular Signal Transduction (GO:1902533)	0.224847	1	10	142	TRIM5, DAB2IP, LARS1, FGF1, SLC38A9, VAPA, ETFA, TRIM25, TRIM22, FKBP1A	down	ex_30
Positive Regulation Of Multicellular Organismal Process (GO:0051240)	0.224961	1	7	93	JAK2, RBBP4, RBBP7, TAPT1, CNKSR2, SOX5, SMAD2	up	ex_09
Negative Regulation Of Cell Population Proliferation (GO:0008285)	0.224961	1	7	93	TIAL1, RAPGEF2, PHF14, PTPRK, JAK2, RBBP4, PDS5B	up	ex_09
Mitochondrial Membrane Organization (GO:0007006)	0.22497	1	2	16	BCL2, CHCHD6	down	ex_01
Positive Regulation Of Filopodium Assembly (GO:0051491)	0.22497	1	2	16	NEURL1, RIPOR2	down	ex_01
Negative Regulation Of Cysteine-Type Endopeptidase Activity (GO:2000117)	0.22497	1	2	16	SH3RF1, RPS6KA3	down	ex_01
Protein Export From Nucleus (GO:0006611)	0.22497	1	2	16	SMURF1, DUSP16	down	ex_01
BMP Signaling Pathway (GO:0030509)	0.22497	1	2	16	SMURF1, HIVEP1	down	ex_01
Cellular Response To Organonitrogen Compound (GO:0071417)	0.225077	1	3	37	CPEB4, SLC38A9, GABRB3	down	in_20
Positive Regulation Of Transferase Activity (GO:0051347)	0.225077	1	3	37	HNRNPD, PABPN1, XRCC5	down	in_20
Regulation Of Protein Binding (GO:0043393)	0.225077	1	3	37	MARK2, ITGB1BP1, MAPK8	down	in_20
Negative Regulation Of Fat Cell Differentiation (GO:0045599)	0.225089	1	1	7	ANKRD26	up	in_26
Secondary Alcohol Biosynthetic Process (GO:1902653)	0.225089	1	1	7	HMGCS1	up	in_26
Positive Regulation Of Dendrite Extension (GO:1903861)	0.225089	1	1	7	ITSN2	up	in_26
Protein Localization To Plasma Membrane (GO:0072659)	0.225298	1	3	52	ATP1B3, DLG1, MAP7	up	in_20
Negative Regulation Of Multicellular Organismal Process (GO:0051241)	0.225298	1	3	52	LDLRAD4, PTPRG, CORO1C	up	in_20
Neuron Development (GO:0048666)	0.225328	1	6	77	FLRT3, PBX1, PPP1R9A, RAPGEF2, CNTNAP2, FRYL	up	ex_09
Inorganic Cation Transmembrane Transport (GO:0098662)	0.225438	1	7	88	SCN2A, SLC39A14, ANO6, KCNA2, KCNG3, SLC41A2, SLC4A8	up	ex_22
Regulation Of Proteasomal Ubiquitin-Dependent Protein Catabolic Process (GO:0032434)	0.225894	1	4	54	EIF3H, PRICKLE1, GNA12, ARIH1	down	ex_23
Regulation Of Protein Catabolic Process (GO:0042176)	0.225979	1	4	51	APC, TMF1, RDX, SEC22B	up	ex_06
Positive Regulation Of Autophagy (GO:0010508)	0.225979	1	4	51	ROCK1, SESN1, RB1CC1, PIK3C2A	up	ex_06
Neuron Differentiation (GO:0030182)	0.225979	1	4	51	SMARCA1, WNK1, TENM1, MYT1L	up	ex_06
Protein-Containing Complex Organization (GO:0043933)	0.225979	1	3	46	APC, KIFAP3, PDE4DIP	up	in_26
Positive Regulation Of Stress Fiber Assembly (GO:0051496)	0.226101	1	3	16	ITGB1BP1, EVL, PAK1	down	ex_09
Nucleus Organization (GO:0006997)	0.226101	1	3	16	NUP98, VPS4B, ATXN7	down	ex_09
Myeloid Cell Differentiation (GO:0030099)	0.226101	1	3	16	PTPN2, HIPK2, SNRK	down	ex_09
Negative Regulation Of Innate Immune Response (GO:0045824)	0.226101	1	3	16	PTPN2, PARP1, YWHAZ	down	ex_09
Regulation Of Macromolecule Metabolic Process (GO:0060255)	0.226299	1	2	37	ZFP36L1, APOE	up	astrocytes_18
Regulation Of Protein Catabolic Process (GO:0042176)	0.22636	1	3	36	APC, EGFR, MDM2	up	in_08
Cellular Response To Metal Ion (GO:0071248)	0.22636	1	3	36	EGFR, MEF2A, MAPK9	up	in_08
Protein K48-linked Ubiquitination (GO:0070936)	0.22636	1	3	36	HACE1, UBR5, TTC3	up	in_08
Histone Modification (GO:0016570)	0.22636	1	3	36	TADA2A, HDAC2, EP300	up	in_08
Neuron Projection Guidance (GO:0097485)	0.226426	1	5	58	RYK, CYFIP1, KALRN, SEMA3A, RPS6KA5	up	ex_22
Selenocysteine Incorporation (GO:0001514)	0.226508	1	1	6	SARS1	up	in_15
Positive Regulation Of Nuclear-Transcribed mRNA Catabolic Process, Deadenylation-Dependent Decay (GO:1900153)	0.226508	1	1	6	TNRC6C	up	in_15
RNA Phosphodiester Bond Hydrolysis (GO:0090501)	0.226508	1	1	6	ZC3H12B	up	in_15
Regulation Of GTPase Activity (GO:0043087)	0.226519	1	11	89	EPHA5, RAPGEF1, GNB5, DOCK9, SRGAP3, RGS7, PLXNA4, NF1, RASGRF1, RALGDS, NTRK2	down	ex_24
Positive Regulation Of Monoatomic Ion Transport (GO:0043270)	0.226544	1	2	16	ANO6, DLG1	up	ex_22
Positive Regulation Of Exocytosis (GO:0045921)	0.226544	1	2	16	ATP13A2, CLASP1	up	ex_22
Negative Regulation Of DNA Metabolic Process (GO:0051053)	0.226544	1	2	16	DACH1, KMT2A	up	ex_22
Golgi To Plasma Membrane Protein Transport (GO:0043001)	0.226544	1	2	16	GCC2, KIF13A	up	ex_22
Regulation Of Receptor-Mediated Endocytosis (GO:0048259)	0.226544	1	2	16	PICALM, PIK3CB	up	ex_22
Regulation Of Neuron Migration (GO:2001222)	0.226544	1	2	16	SHTN1, SEMA3A	up	ex_22
Negative Regulation Of Hydrolase Activity (GO:0051346)	0.226544	1	2	16	SLC39A14, WNK1	up	ex_22
Inhibitory Synapse Assembly (GO:1904862)	0.226546	1	1	8	GABRA2	up	in_20
Neuron Cell-Cell Adhesion (GO:0007158)	0.226546	1	1	8	NRXN3	up	in_20
Regulation Of Short-Term Neuronal Synaptic Plasticity (GO:0048172)	0.226546	1	1	8	SLC8A2	up	in_20
N-glycan Processing (GO:0006491)	0.226546	1	1	8	ST8SIA1	up	in_20
Neuron Development (GO:0048666)	0.226575	1	2	34	RYK, NEDD4	up	endothelial_25
Skeletal System Development (GO:0001501)	0.22671	1	3	31	SOX5, TRIP11, ITGB8	up	ex_09
Chloride Transmembrane Transport (GO:1902476)	0.226766	1	2	23	ANO6, CLCN3	up	ex_23
Positive Regulation Of Growth (GO:0045927)	0.226844	1	2	19	INO80, ADAM17	down	in_27
protein-DNA Complex Organization (GO:0071824)	0.226844	1	2	19	SAFB, HMGN1	down	in_27
ERAD Pathway (GO:0036503)	0.226844	1	2	19	UBE2G2, UGGT2	down	in_27
Cell Morphogenesis Involved In Neuron Differentiation (GO:0048667)	0.226849	1	3	43	SHTN1, MAP1A, SLITRK5	up	ex_11
Peptidyl-Glutamic Acid Modification (GO:0018200)	0.227013	1	1	5	AGTPBP1	up	in_12
Dosage Compensation By Inactivation Of X Chromosome (GO:0009048)	0.227013	1	1	5	CDYL	up	in_12
Hippo Signaling (GO:0035329)	0.227013	1	1	5	FAT4	up	in_12
Histone Lysine Demethylation (GO:0070076)	0.227013	1	1	5	KDM4C	up	in_12
Positive Regulation Of Nitric-Oxide Synthase Activity (GO:0051000)	0.227013	1	1	5	NPR3	up	in_12
Phosphatidylserine Metabolic Process (GO:0006658)	0.227013	1	1	5	PTDSS1	up	in_12
tRNA Aminoacylation (GO:0043039)	0.227013	1	1	5	RARS2	up	in_12
Selenocysteine Incorporation (GO:0001514)	0.227013	1	1	5	TRNAU1AP	up	in_12
Phospholipid Biosynthetic Process (GO:0008654)	0.227126	1	1	6	AGPAT3	down	astrocytes_05
Chaperone-Mediated Protein Complex Assembly (GO:0051131)	0.227126	1	1	6	HOPX	down	astrocytes_05
Regulation Of Synaptic Vesicle Exocytosis (GO:2000300)	0.227126	1	1	6	PREPL	down	astrocytes_05
Inner Ear Morphogenesis (GO:0042472)	0.227126	1	1	6	ZIC1	down	astrocytes_05
Response To Calcium Ion (GO:0051592)	0.227129	1	5	43	STIM1, CPNE1, SEC31A, SYT17, PKD2	down	in_08
Negative Regulation Of DNA-binding Transcription Factor Activity (GO:0043433)	0.227131	1	5	44	PRNP, CYLD, EGLN1, TMSB4X, SUMO1	up	ex_19
Negative Regulation Of Myotube Differentiation (GO:0010832)	0.227226	1	1	4	BHLHE41	up	ex_21
Autophagosome Membrane Docking (GO:0016240)	0.227226	1	1	4	CALM1	up	ex_21
Detection Of Calcium Ion (GO:0005513)	0.227226	1	1	4	CALM3	up	ex_21
P-body Assembly (GO:0033962)	0.227226	1	1	4	DDX6	up	ex_21
Formation Of Translation Preinitiation Complex (GO:0001731)	0.227226	1	1	4	EIF5	up	ex_21
Negative Regulation Of Nitrogen Compound Metabolic Process (GO:0051172)	0.227226	1	1	4	HSP90AB1	up	ex_21
Positive Regulation By Host Of Viral Genome Replication (GO:0044829)	0.227226	1	1	4	PIK3C3	up	ex_21
Carbohydrate Phosphorylation (GO:0046835)	0.227226	1	1	4	POMK	up	ex_21
Ribosomal Small Subunit Export From Nucleus (GO:0000056)	0.227226	1	1	4	RPS15	up	ex_21
Positive Regulation Of Neurotransmitter Secretion (GO:0001956)	0.227226	1	1	4	STX1B	up	ex_21
Positive Regulation Of Calcium Ion-Dependent Exocytosis (GO:0045956)	0.227226	1	1	4	SYT4	up	ex_21
Cell Junction Organization (GO:0034330)	0.227388	1	3	31	CBLN2, CDC42, SLC8A3	down	ex_30
Defense Response To Symbiont (GO:0140546)	0.227388	1	3	31	CNOT7, BCL2, TRIM5	down	ex_30
Positive Regulation Of Endothelial Cell Migration (GO:0010595)	0.227398	1	6	28	FOXP1, ITGB1BP1, BCAS3, ADAM17, FGFR1, ABL1	down	ex_19
Phosphatidylinositol-Mediated Signaling (GO:0048015)	0.227398	1	6	28	GAB2, NF1, KCNH1, FGFR1, TYRO3, INPP5A	down	ex_19
Glucose Homeostasis (GO:0042593)	0.227398	1	6	28	KCNB1, FOXK2, FOXK1, TCF7L2, KLF7, LEPR	down	ex_19
Regulation Of G Protein-Coupled Receptor Signaling Pathway (GO:0008277)	0.227398	1	6	28	RPGRIP1L, MGLL, RIC8B, RGS12, RGS7, GIT2	down	ex_19
Memory (GO:0007613)	0.227398	1	6	28	SHANK1, MAPT, CAMK4, PSEN1, SLC8A2, SLC8A3	down	ex_19
Protein Transport (GO:0015031)	0.22748	1	11	136	STX1B, OPTN, SNX27, VAMP2, ARL6IP5, RAB6B, CANX, SNX13, CLU, LAMP2, RAB12	up	ex_21
Negative Regulation Of Cellular Response To Growth Factor Stimulus (GO:0090288)	0.227504	1	2	18	CASK, LEMD3	up	in_12
Epidermal Growth Factor Receptor Signaling Pathway (GO:0007173)	0.227504	1	2	18	GAB1, GAREM1	up	in_12
Nucleocytoplasmic Transport (GO:0006913)	0.227504	1	2	18	NUP93, RANBP2	up	in_12
Neurotransmitter Transport (GO:0006836)	0.227504	1	2	18	SYN3, SYT1	up	in_12
Response To Peptide Hormone (GO:0043434)	0.227504	1	2	18	TGFBR3, IGFBP5	up	in_12
Regulation Of Telomere Maintenance (GO:0032204)	0.227504	1	2	18	YLPM1, TERF1	up	in_12
Regulation Of Transcription Elongation By RNA Polymerase II (GO:0034243)	0.227504	1	2	18	ZMYND8, WDR43	up	in_12
Protein Deubiquitination (GO:0016579)	0.227609	1	4	46	USP47, USP48, USP25, USP34	up	ex_09
Neurotransmitter Transport (GO:0006836)	0.227665	1	2	20	PTPRN2, UNC13A	down	ex_23
Regulation Of Neuronal Synaptic Plasticity (GO:0048168)	0.227665	1	2	20	SHISA9, GRIN2B	down	ex_23
Regulation Of Protein Localization To Nucleus (GO:1900180)	0.227665	1	2	20	TCF7L2, JAK1	down	ex_23
Fat Cell Differentiation (GO:0045444)	0.227665	1	2	20	TCF7L2, PID1	down	ex_23
Ubiquitin-Dependent Protein Catabolic Process (GO:0006511)	0.22769	1	9	150	RNF111, PSMF1, KLHL3, UBAP1, RNF150, UBXN2B, APPBP2, SMURF1, SPOPL	down	in_26
Regulation Of Programmed Cell Death (GO:0043067)	0.227999	1	6	66	EPC1, TIGAR, CLU, HSP90AA1, DAPK1, TPT1	up	ex_21
Negative Regulation Of Programmed Cell Death (GO:0043069)	0.228009	1	6	105	LSM8, API5, DNAJC3, RPS6KB1, NAA16, HDAC2	up	ex_23
Cellular Response To Oxygen-Containing Compound (GO:1901701)	0.228009	1	6	105	PDCD4, ADGRV1, RORA, PPM1E, AKAP9, MAPK1	up	ex_23
Protein Ubiquitination (GO:0016567)	0.228081	1	10	105	RNF115, RNF38, TPP2, CUL5, UBR1, TRIM33, MYCBP2, HERC4, BABAM2, UBE2E1	down	astrocytes_18
DNA Recombination (GO:0006310)	0.228116	1	2	17	MRE11, TOPBP1	up	ex_09
Negative Regulation Of Epithelial Cell Proliferation (GO:0050680)	0.228116	1	2	17	PTPRK, NFIB	up	ex_09
Neuron Projection Morphogenesis (GO:0048812)	0.228137	1	6	86	EPHA4, ROCK1, FLRT3, NTNG1, MAP1A, SLITRK5	up	ex_06
Calcium Ion Transmembrane Import Into Cytosol (GO:0097553)	0.228157	1	4	33	GRIN1, CLU, ITPR1, SCN1A	up	ex_19
Negative Regulation Of Intracellular Signal Transduction (GO:1902532)	0.228197	1	6	76	PHLPP1, WWC1, DUSP16, PDE10A, SPRED2, SPRED1	down	ex_02
Negative Regulation Of Gene Expression (GO:0010629)	0.228495	1	9	126	SERBP1, TERF2, DCP2, OLFM1, CNOT7, CNOT1, CNOT9, YY1, ZNF540	down	ex_30
Positive Regulation Of Filopodium Assembly (GO:0051491)	0.228635	1	2	17	CDC42, NEURL1	down	ex_30
Negative Regulation Of MAP Kinase Activity (GO:0043407)	0.228635	1	2	17	DUSP16, DAB2IP	down	ex_30
Negative Regulation Of Epithelial Cell Proliferation (GO:0050680)	0.228635	1	2	17	PTPRM, DAB2IP	down	ex_30
Regulation Of Reactive Oxygen Species Metabolic Process (GO:2000377)	0.228635	1	2	17	RAC1, PDK3	down	ex_30
Glycoprotein Biosynthetic Process (GO:0009101)	0.228813	1	3	30	B3GALNT2, ST3GAL6, GCNT1	down	ex_22
Spliceosomal Complex Assembly (GO:0000245)	0.228813	1	3	30	NCBP1, LUC7L2, CELF5	down	ex_22
Peptidyl-Threonine Modification (GO:0018210)	0.229269	1	6	40	GALNT2, HIPK2, GALNT11, CSNK2A1, CAMK2D, MAPK8	down	ex_09
Protein O-linked Glycosylation (GO:0006493)	0.229269	1	6	40	GALNT7, GALNT2, GALNT14, GALNT11, TRAK1, GCNT4	down	ex_09
DNA-templated Transcription (GO:0006351)	0.229314	1	4	64	ZNF141, TRIP11, PHF3, RSF1	up	ex_11
Peptidyl-Threonine Phosphorylation (GO:0018107)	0.229488	1	3	32	CDC42BPA, ROCK2, PDPK1	up	ex_02
Regulation Of Cell-Matrix Adhesion (GO:0001952)	0.229488	1	3	32	PIK3CB, ROCK2, EFNA5	up	ex_02
Muscle Cell Development (GO:0055001)	0.229528	1	1	8	ACTN4	down	OPC_07
Peripheral Nervous System Development (GO:0007422)	0.229528	1	1	8	ASIC2	down	OPC_07
Cell-Cell Adhesion Mediated By Cadherin (GO:0044331)	0.229528	1	1	8	CDH4	down	OPC_07
Negative Regulation Of Protein Polymerization (GO:0032272)	0.229528	1	1	8	CYRIB	down	OPC_07
Phosphorylation (GO:0016310)	0.229605	1	24	214	PRKCE, PRKCB, PRKAR1B, CSNK2A1, JAK1, HIPK2, DGKH, MAP3K13, MTOR, FYN, EPHA5, FAM20B, ATR, STK39, PAK1, MARK2, ACVR2A, NIM1K, MAST2, GRK3, DAPK1, TAF1, TAF4, CAMK2D	down	ex_24
Regulation Of Morphogenesis Of An Epithelium (GO:1905330)	0.229646	1	1	3	BTBD7	down	oligodendrocytes_00
Microtubule Anchoring (GO:0034453)	0.229646	1	1	3	CLASP2	down	oligodendrocytes_00
C-terminal Protein Amino Acid Modification (GO:0018410)	0.229646	1	1	3	FOLH1	down	oligodendrocytes_00
Insulin-Like Growth Factor Receptor Signaling Pathway (GO:0048009)	0.229646	1	1	3	GIGYF2	down	oligodendrocytes_00
Neurotransmitter Receptor Transport To Postsynaptic Membrane (GO:0098969)	0.229646	1	1	3	NCOA2	down	oligodendrocytes_00
Amyloid-Beta Formation (GO:0034205)	0.229646	1	1	3	PSEN1	down	oligodendrocytes_00
Positive Regulation Of Tumor Necrosis Factor-Mediated Signaling Pathway (GO:1903265)	0.229646	1	1	3	UBE2K	down	oligodendrocytes_00
Activin Receptor Signaling Pathway (GO:0032924)	0.229713	1	1	4	ACVR2A	down	ex_06
Tail-Anchored Membrane Protein Insertion Into ER Membrane (GO:0071816)	0.229713	1	1	4	EMC3	down	ex_06
Transcription By RNA Polymerase I (GO:0006360)	0.229713	1	1	4	GTF2H1	down	ex_06
Regulation Of Epidermal Cell Differentiation (GO:0045604)	0.229713	1	1	4	KLF7	down	ex_06
ncRNA Export From Nucleus (GO:0097064)	0.229713	1	1	4	NCBP3	down	ex_06
Regulation Of Wound Healing, Spreading Of Epidermal Cells (GO:1903689)	0.229713	1	1	4	PHLDB2	down	ex_06
Myoblast Fusion (GO:0007520)	0.229713	1	1	4	PTGFRN	down	ex_06
Establishment Of Endothelial Intestinal Barrier (GO:0090557)	0.229713	1	1	4	RAB1A	down	ex_06
Neuromuscular Process Controlling Balance (GO:0050885)	0.229713	1	1	4	SHANK1	down	ex_06
Regulation Of Chaperone-Mediated Autophagy (GO:1904714)	0.229713	1	1	4	SNRNP70	down	ex_06
Tubulin Complex Assembly (GO:0007021)	0.229713	1	1	4	TBCEL	down	ex_06
Positive Regulation Of Immunoglobulin Mediated Immune Response (GO:0002891)	0.229713	1	1	4	TRAPPC13	down	ex_06
Regulation Of Peptidyl-Tyrosine Phosphorylation (GO:0050730)	0.229732	1	2	19	EFNA5, JAK2	up	ex_06
Negative Regulation Of Response To Stimulus (GO:0048585)	0.229732	1	2	19	EPHA4, VPS13C	up	ex_06
Mitotic G2/M Transition Checkpoint (GO:0044818)	0.229732	1	2	19	RAD50, ATM	up	ex_06
Organic Anion Transport (GO:0015711)	0.229732	1	2	19	SLC4A10, SLC23A2	up	ex_06
Positive Regulation Of Intracellular Transport (GO:0032388)	0.229732	1	2	19	TENM1, NUMA1	up	ex_06
Mitochondrion Organization (GO:0007005)	0.229795	1	4	47	GDAP1, CEP89, RHOT1, PITRM1	up	ex_17
fatty-acyl-CoA Biosynthetic Process (GO:0046949)	0.229905	1	2	7	ACSL6, ACAT1	down	ex_17
Negative Regulation Of Mitotic Cell Cycle (GO:0045930)	0.229905	1	2	7	CHFR, TOM1L2	down	ex_17
Regulation Of Protein Neddylation (GO:2000434)	0.229905	1	2	7	DCUN1D4, HIF1A	down	ex_17
Positive Regulation Of Release Of Cytochrome C From Mitochondria (GO:0090200)	0.229905	1	2	7	FAM162A, DNM1L	down	ex_17
Regulation Of Presynapse Assembly (GO:1905606)	0.229905	1	2	7	IL1RAPL2, LRRTM3	down	ex_17
Regulation Of Smooth Muscle Contraction (GO:0006940)	0.229905	1	2	7	KCNB2, CTTN	down	ex_17
C-terminal Protein Amino Acid Modification (GO:0018410)	0.229905	1	2	7	LCMT1, ATG5	down	ex_17
Regulation Of Vasculature Development (GO:1901342)	0.229905	1	2	7	NF1, CCM2	down	ex_17
Smooth Muscle Contraction (GO:0006939)	0.229905	1	2	7	PIK3C2A, APBB1	down	ex_17
Negative Regulation Of NIK/NF-kappaB Signaling (GO:1901223)	0.229905	1	2	7	PPM1B, HDAC9	down	ex_17
Regulation Of Vascular Endothelial Growth Factor Receptor Signaling Pathway (GO:0030947)	0.229905	1	2	7	PTPN1, HIF1A	down	ex_17
Neurotrophin Signaling Pathway (GO:0038179)	0.229905	1	2	7	RAP1A, ZFYVE27	down	ex_17
Wound Healing, Spreading Of Cells (GO:0044319)	0.229905	1	2	7	RHOA, ADAM17	down	ex_17
Mesenchymal Cell Migration (GO:0090497)	0.229905	1	2	7	SEMA5A, CORO1C	down	ex_17
Regulation Of Glycogen Biosynthetic Process (GO:0005979)	0.229905	1	2	7	SORBS1, GSK3B	down	ex_17
Protein Secretion (GO:0009306)	0.230065	1	4	19	COPG2, PTPRN, MIA2, AP1G1	down	ex_17
Regulation Of Calcium Ion Transport (GO:0051924)	0.230065	1	4	19	HOMER1, STIM2, BCL2, PKD2	down	ex_17
Regulation Of Endothelial Cell Proliferation (GO:0001936)	0.230065	1	4	19	NF1, SEMA5A, SLC39A9, HIF1A	down	ex_17
Regulation Of Phosphoprotein Phosphatase Activity (GO:0043666)	0.230065	1	4	19	NUAK1, CRY2, GSK3B, HTT	down	ex_17
Regulation Of Double-Strand Break Repair (GO:2000779)	0.230109	1	4	25	PBRM1, ARID1A, MBTD1, DPF3	down	oligodendrocytes_04
post-Golgi Vesicle-Mediated Transport (GO:0006892)	0.230203	1	4	39	RABEP1, EXOC7, EXOC6, GBF1	down	ex_06
Positive Regulation Of Axonogenesis (GO:0050772)	0.230231	1	1	13	PLXNB1	up	oligodendrocytes_04
Fatty Acid Metabolic Process (GO:0006631)	0.230407	1	3	29	ACACA, PNPLA8, ABCD2	up	ex_30
Telomere Maintenance (GO:0000723)	0.230407	1	3	29	ATM, NBN, SMC5	up	ex_30
Insulin Receptor Signaling Pathway (GO:0008286)	0.230407	1	3	29	GPLD1, SOGA1, GRB14	up	ex_30
Positive Regulation Of Proteasomal Protein Catabolic Process (GO:1901800)	0.230598	1	4	44	SIRT2, TMEM259, RCHY1, FBXO22	up	ex_24
Golgi To Plasma Membrane Transport (GO:0006893)	0.230672	1	3	23	ARFGEF2, GOPC, SPTBN1	down	astrocytes_18
Regulation Of I-kappaB kinase/NF-kappaB Signaling (GO:0043122)	0.230907	1	6	56	CPNE1, PARP1, SLC20A1, DDX1, PPM1B, MALT1	down	ex_11
Vesicle-Mediated Transport (GO:0016192)	0.231068	1	9	95	PIP4K2A, MYO6, AP3S1, TMCC1, RHOB, HIP1, KIF13A, PICALM, SCFD2	down	in_28
Regulation Of Neuron Projection Development (GO:0010975)	0.231112	1	6	42	CCDC88A, SETX, IL1RAPL1, PSEN1, LPAR1, SRCIN1	down	oligodendrocytes_04
Endosomal Transport (GO:0016197)	0.231198	1	7	87	ACAP2, EIPR1, VPS50, TBC1D5, ALS2, RAB14, WIPF3	up	ex_30
Negative Regulation Of Transmembrane Receptor Protein Serine/Threonine Kinase Signaling Pathway (GO:0090101)	0.231249	1	4	44	GPR155, SMURF1, SPRED2, SPRED1	down	ex_01
Apoptotic Mitochondrial Changes (GO:0008637)	0.231264	1	2	12	BCL2, CAMK2A	down	in_08
Regulation Of Cell Development (GO:0060284)	0.231264	1	2	12	CLOCK, HDAC9	down	in_08
Positive Regulation Of Blood Vessel Endothelial Cell Migration (GO:0043536)	0.231264	1	2	12	FGFR1, HDAC9	down	in_08
Regulation Of Intracellular Transport (GO:0032386)	0.231264	1	2	12	GRIPAP1, MAP2	down	in_08
Protein Localization To Cilium (GO:0061512)	0.231264	1	2	12	IFT20, RABEP1	down	in_08
Positive Regulation Of Ras Protein Signal Transduction (GO:0046579)	0.231264	1	2	12	IGF1, MAP4K4	down	in_08
Central Nervous System Neuron Development (GO:0021954)	0.231264	1	2	12	MAP2, LHX6	down	in_08
cAMP-mediated Signaling (GO:0019933)	0.231264	1	2	12	PDE7B, ADCY2	down	in_08
Nucleobase-Containing Compound Catabolic Process (GO:0034655)	0.231264	1	2	12	RNASET2, DNASE1	down	in_08
Monoatomic Anion Transport (GO:0006820)	0.231264	1	2	12	SLC26A4, CLCN4	down	in_08
RNA Stabilization (GO:0043489)	0.231264	1	2	12	TAF15, ZCCHC17	down	in_08
Negative Regulation Of Stress-Activated MAPK Cascade (GO:0032873)	0.231264	1	2	12	TAOK3, PRKN	down	in_08
Regulation Of Neuron Projection Development (GO:0010975)	0.231291	1	8	94	TBR1, STX1B, PAQR3, PRKD1, SERPINI1, KIF1A, CDK5R1, SEMA3A	up	ex_21
Anterograde Trans-Synaptic Signaling (GO:0098916)	0.23147	1	3	52	ASIC2, APBA1, GRIA1	down	OPC_07
Regulation Of TORC1 Signaling (GO:1903432)	0.231512	1	2	11	SIK3, DEPTOR	down	oligodendrocytes_00
Negative Regulation Of Multicellular Organismal Process (GO:0051241)	0.231561	1	4	52	SFMBT1, ADAM17, CORO1C, EVL	down	in_27
RNA Splicing, Via Transesterification Reactions With Bulged Adenosine As Nucleophile (GO:0000377)	0.231561	1	4	52	SRSF7, TXNL4A, DDX5, TRA2B	down	in_27
Homophilic Cell Adhesion Via Plasma Membrane Adhesion Molecules (GO:0007156)	0.231593	1	2	19	CADM2, CDH2	up	in_10
Regulation Of Vesicle-Mediated Transport (GO:0060627)	0.231647	1	4	43	HIP1R, STXBP5, SEPTIN4, RIMS2	up	ex_30
Positive Regulation Of Proteasomal Protein Catabolic Process (GO:1901800)	0.231647	1	4	43	RNF185, RNF144A, RNF217, ARIH2	up	ex_30
Positive Regulation Of Cell Growth (GO:0030307)	0.231647	1	4	43	RUFY3, USP47, SYT2, RIMS2	up	ex_30
Plasma Membrane Bounded Cell Projection Assembly (GO:0120031)	0.231767	1	3	63	RFX3, S1PR1, GOLPH3	up	endothelial_25
Positive Regulation Of Hydrolase Activity (GO:0051345)	0.232081	1	2	46	PLXNB1, PICALM	up	oligodendrocytes_04
Cellular Response To Cytokine Stimulus (GO:0071345)	0.232154	1	5	63	AKAP6, WNK1, ZNF675, TANK, DAPK1	up	ex_17
Positive Regulation Of Protein Localization To Cell Periphery (GO:1904377)	0.232211	1	2	20	EPB41, EGFR	up	in_08
Negative Regulation Of Protein-Containing Complex Assembly (GO:0031333)	0.232211	1	2	20	LDLRAD4, EP300	up	in_08
Membrane Organization (GO:0061024)	0.232374	1	6	74	ATP2C1, VPS37A, CIBAR1, FCHO2, OPA1, VPS36	up	ex_24
Regulation Of MAP Kinase Activity (GO:0043405)	0.232427	1	4	28	PTPN1, NF1, PTPRJ, NEK10	down	ex_21
Negative Regulation Of Transcription By RNA Polymerase II (GO:0000122)	0.232466	1	8	186	SOX13, MCPH1, GLIS1, CDC73, ZMYND8, MIER1, N4BP2L2, DLG1	up	in_20
Protein Glycosylation (GO:0006486)	0.232502	1	9	52	B3GALNT2, GALNT14, GALNT11, ST3GAL5, ALG9, ARFGEF1, GFPT1, ST8SIA5, MGAT5	down	ex_17
Proteolysis Involved In Protein Catabolic Process (GO:0051603)	0.232529	1	5	32	CTSB, VPS4B, HM13, VCP, RSPRY1	down	ex_09
Positive Regulation Of Neurogenesis (GO:0050769)	0.232529	1	5	32	PLXNC1, FBXW8, NEURL1, NUMB, NTRK2	down	ex_09
Synapse Assembly (GO:0007416)	0.232529	1	5	32	SHANK2, SRGAP2C, FARP1, SDK2, SRGAP3	down	ex_09
Negative Regulation Of Protein Catabolic Process (GO:0042177)	0.23254	1	4	26	AGAP2, NELL1, MDM4, PSMF1	down	ex_24
Cellular Response To Hypoxia (GO:0071456)	0.23254	1	4	26	HIPK2, MTOR, MDM4, SLC8A3	down	ex_24
Regulation Of Synapse Assembly (GO:0051963)	0.23254	1	4	26	LRFN5, SYNDIG1, GRID2, CLSTN3	down	ex_24
ERBB Signaling Pathway (GO:0038127)	0.23254	1	4	26	PTPN11, SHC3, PTPRR, ERBB4	down	ex_24
Negative Regulation Of Cell Projection Organization (GO:0031345)	0.23254	1	4	26	PTPRS, TNR, DENND5A, FYN	down	ex_24
Negative Regulation Of Neuron Apoptotic Process (GO:0043524)	0.23254	1	4	26	RETREG1, AGAP2, NTRK2, UNC5B	down	ex_24
Regulation Of BMP Signaling Pathway (GO:0030510)	0.23254	1	4	26	SMURF1, HIPK2, RNF165, FSTL4	down	ex_24
Negative Regulation Of MAPK Cascade (GO:0043409)	0.232554	1	2	29	FOXO1, DLG1	up	in_20
Regulation Of Transforming Growth Factor Beta Receptor Signaling Pathway (GO:0017015)	0.232554	1	2	29	LDLRAD4, LEMD3	up	in_20
post-Golgi Vesicle-Mediated Transport (GO:0006892)	0.232672	1	3	37	EXOC4, EXOC7, SORL1	down	ex_23
Negative Regulation Of Programmed Cell Death (GO:0043069)	0.232688	1	6	108	TJP1, USP47, ARHGAP21, API5, RPS6KB1, ERCC5	up	ex_11
Positive Regulation Of DNA-templated Transcription (GO:0045893)	0.232723	1	26	404	TASP1, NPAS2, FOXJ3, LRP6, CSRNP2, FBXW11, GARS1, PRKN, ATAD2B, ACVR2A, MED4, RARB, TEAD1, RYBP, PLCB1, HMGN1, MTOR, ASXL3, APBB1, UCHL5, ARNT2, PARP1, CTNNB1, MLIP, MDFIC, RPS6KA3	down	ex_22
Glutamate Receptor Signaling Pathway (GO:0007215)	0.232746	1	3	22	KCNB1, GRIN2B, GRM7	down	in_08
Negative Regulation Of Cell Adhesion (GO:0007162)	0.232746	1	3	22	PLXNC1, PDE3B, PLXNA2	down	in_08
Regulation Of Insulin Secretion (GO:0050796)	0.232831	1	4	24	EPHA5, KCNB1, MCU, TM7SF3	down	ex_09
Glutamate Receptor Signaling Pathway (GO:0007215)	0.232831	1	4	24	KCNB1, HOMER1, CPEB4, GRIN2B	down	ex_09
T Cell Receptor Signaling Pathway (GO:0050852)	0.232831	1	4	24	NCOR2, PTPRJ, PDE4B, CD276	down	ex_09
Learning (GO:0007612)	0.232831	1	4	24	NTRK2, SHANK1, SHANK2, SLC8A3	down	ex_09
Positive Regulation Of MAP Kinase Activity (GO:0043406)	0.232831	1	4	24	PAK1, NEK10, MAP3K13, RASGRP1	down	ex_09
Negative Regulation Of Signal Transduction (GO:0009968)	0.232889	1	10	74	NEURL1, PIP4K2A, PID1, PTPRJ, CSNK2A1, PTPN2, VCP, EPN2, BCL2, SPRY3	down	ex_09
Inorganic Cation Transmembrane Transport (GO:0098662)	0.232894	1	11	71	SLC6A17, SLC11A2, ATP6V0A1, SLC39A10, SLC8A3, CLU, ATP1A1, TRPC6, ATP6V1A, SLC24A3, PKD2	down	in_12
Regulation Of Anatomical Structure Morphogenesis (GO:0022603)	0.232901	1	4	54	HECW1, EFNA5, EGLN1, FMNL2	up	in_08
Regulation Of Cellular Response To Stress (GO:0080135)	0.23305	1	2	26	SUPT3H, UBE2V1	down	endothelial_25
Synaptic Vesicle Recycling (GO:0036465)	0.233073	1	3	18	AP3B2, DNM1, GIT2	down	in_10
Regulation Of Cellular Biosynthetic Process (GO:0031326)	0.233073	1	3	18	TSC1, NOS1AP, SIRPA	down	in_10
Sphingolipid Biosynthetic Process (GO:0030148)	0.233085	1	3	17	ABCA8, FA2H, SPTLC2	down	oligodendrocytes_04
Positive Regulation Of Neurogenesis (GO:0050769)	0.233085	1	3	17	NUMB, DISC1, IL1RAPL1	down	oligodendrocytes_04
Fatty Acid Biosynthetic Process (GO:0006633)	0.233116	1	2	16	ABHD3, ACACA	up	ex_30
Positive Regulation Of Telomere Maintenance Via Telomerase (GO:0032212)	0.233116	1	2	16	ATM, PARN	up	ex_30
Regulation Of Protein Polymerization (GO:0032271)	0.233116	1	2	16	CAMSAP2, ABL1	up	ex_30
Response To Glucose (GO:0009749)	0.233116	1	2	16	GPLD1, UNC13B	up	ex_30
Regulation Of Epidermal Growth Factor Receptor Signaling Pathway (GO:0042058)	0.233116	1	2	16	HIP1R, ZFYVE28	up	ex_30
Protein Acetylation (GO:0006473)	0.233116	1	2	16	NAA16, ING5	up	ex_30
Protein Acylation (GO:0043543)	0.233116	1	2	16	ZDHHC20, ING5	up	ex_30
Negative Regulation Of Cell Migration (GO:0030336)	0.233268	1	12	64	DLG5, CDH11, VCL, NAV3, ITGB1BP1, NF1, MCTP1, NEDD9, PTPRJ, SCAI, EVL, SIN3A	down	ex_19
Regulation Of Cell Motility (GO:2000145)	0.233453	1	3	35	ROCK1, ROCK2, TTBK2	up	ex_06
Negative Regulation Of Canonical Wnt Signaling Pathway (GO:0090090)	0.233453	1	3	35	TLE4, APC, TMEM64	up	ex_06
Protein Localization To Plasma Membrane (GO:0072659)	0.233588	1	3	50	MYO5A, RAB3C, TSPAN5	up	in_27
Negative Regulation Of Wnt Signaling Pathway (GO:0030178)	0.233656	1	6	47	NPHP4, GRB10, VGLL4, RBMS3, WWOX, TCF7L2	down	ex_21
Negative Regulation Of Translation (GO:0017148)	0.233798	1	8	57	PUS7, ILF3, CPEB1, CPEB4, AGO2, METTL16, CSNK2A1, NMNAT2	down	ex_09
Cytoskeleton Organization (GO:0007010)	0.23381	1	5	53	BRWD3, THY1, PCLO, RAC1, RICTOR	up	ex_21
Cellular Response To Organic Cyclic Compound (GO:0071407)	0.23381	1	5	53	ROCK2, AKAP9, CLU, ATP1A1, ARL6IP5	up	ex_21
Negative Regulation Of Extrinsic Apoptotic Signaling Pathway (GO:2001237)	0.233912	1	3	19	BCL2, TCF7L2, SH3RF1	down	ex_21
Regulation Of Protein Localization To Nucleus (GO:1900180)	0.233912	1	3	19	EIF2AK3, TCF7L2, KAT7	down	ex_21
Transcription Initiation At RNA Polymerase II Promoter (GO:0006367)	0.233912	1	3	19	GTF2F2, E2F3, TAF4	down	ex_21
Regulation Of Chromosome Organization (GO:0033044)	0.233912	1	3	19	NSMCE2, RB1, HDAC8	down	ex_21
Glycerophospholipid Metabolic Process (GO:0006650)	0.233912	1	3	19	PIGB, ABHD6, PLA2G4C	down	ex_21
Regulation Of Epithelial Cell Migration (GO:0010632)	0.233912	1	3	19	PTPRR, BMPER, EVL	down	ex_21
Nuclear-Transcribed mRNA Catabolic Process, Deadenylation-Dependent Decay (GO:0000288)	0.233912	1	3	19	SAMD4B, SAMD4A, DCP1A	down	ex_21
Regulation Of Epithelial To Mesenchymal Transition (GO:0010717)	0.233912	1	3	19	SMAD3, SPRED2, SPRED1	down	ex_21
Mitochondrial Fission (GO:0000266)	0.23392	1	1	5	GDAP1	up	ex_02
cGMP-mediated Signaling (GO:0019934)	0.23392	1	1	5	GUCY1A1	up	ex_02
Establishment Of Mitotic Sister Chromatid Cohesion (GO:0034087)	0.23392	1	1	5	STAG1	up	ex_02
Positive Regulation Of Cellular Biosynthetic Process (GO:0031328)	0.234012	1	8	49	LARP4B, HNRNPD, CLU, LARP1B, SAMD4A, YTHDF3, CTNNB1, PKD2	down	in_12
Cellular Response To Organic Cyclic Compound (GO:0071407)	0.234012	1	8	49	SLC1A1, CLU, ATP1A1, PDE3A, GABRG2, CTNNB1, PKD2, EPG5	down	in_12
Positive Regulation Of Cold-Induced Thermogenesis (GO:0120162)	0.234058	1	2	24	CNKSR2, JAK2	up	ex_11
Response To Ionizing Radiation (GO:0010212)	0.234058	1	2	24	TANK, RNF168	up	ex_11
Regulation Of Neuron Projection Development (GO:0010975)	0.234146	1	4	59	SETX, CAMK1D, KIDINS220, CHN1	down	astrocytes_05
Glycerophospholipid Metabolic Process (GO:0006650)	0.234149	1	2	17	FAR1, ABHD6	down	ex_02
Positive Regulation Of Synapse Assembly (GO:0051965)	0.234149	1	2	17	GRID2, CLSTN3	down	ex_02
Regulation Of Monoatomic Cation Transmembrane Transport (GO:1904062)	0.234149	1	2	17	HOMER1, KCNN2	down	ex_02
MAPK Cascade (GO:0000165)	0.234321	1	8	40	PABPN1, MAP2K5, FGFR1, MAP3K13, NF1, CAMKK2, MAPK8, MAP4K4	down	ex_19
Protein-Containing Complex Assembly (GO:0065003)	0.234359	1	3	69	ADCY8, TMED10, TBCA	up	astrocytes_18
Myeloid Cell Differentiation (GO:0030099)	0.234401	1	3	14	NCOA6, MAF, JAK2	down	in_12
Nuclear Transport (GO:0051169)	0.234401	1	3	14	NUP214, NUP58, NUP160	down	in_12
Vesicle Transport Along Microtubule (GO:0047496)	0.234401	1	3	14	TRAK2, TRAK1, KIF1A	down	in_12
Stress Granule Assembly (GO:0034063)	0.234401	1	3	14	YTHDF3, TIA1, CSDE1	down	in_12
Regulation Of Phosphorylation (GO:0042325)	0.234506	1	2	22	FER, DSCAM	up	in_15
Cellular Response To Chemical Stress (GO:0062197)	0.234506	1	2	22	GSR, SNCA	up	in_15
Positive Regulation Of Protein-Containing Complex Assembly (GO:0031334)	0.234506	1	2	22	SNCA, TERF1	up	in_15
Vesicle Fusion (GO:0006906)	0.234506	1	2	22	SNCA, TSNARE1	up	in_15
Regulation Of Actin Filament-Based Process (GO:0032970)	0.234506	1	2	22	TAOK1, RICTOR	up	in_15
Glycoprotein Biosynthetic Process (GO:0009101)	0.234531	1	3	31	CSGALNACT2, B3GALNT2, ST8SIA5	down	ex_02
Regulation Of Cell Adhesion (GO:0030155)	0.23485	1	5	41	PLXNC1, RIPOR2, TNR, TPM1, NRG1	down	in_15
Regulation Of Axonogenesis (GO:0050770)	0.235006	1	3	30	ROBO2, PAK1, PAK3	down	ex_01
Macromolecule Catabolic Process (GO:0009057)	0.235006	1	3	30	SMURF1, DNASE1, UCHL3	down	ex_01
Negative Regulation Of Transforming Growth Factor Beta Receptor Signaling Pathway (GO:0030512)	0.235006	1	3	30	SMURF1, SPRED2, SPRED1	down	ex_01
Negative Regulation Of Neuron Projection Development (GO:0010977)	0.235006	1	3	30	TNR, DENND5A, KIAA0319	down	ex_01
Cytosolic Transport (GO:0016482)	0.235018	1	3	40	PREPL, HOOK3, GOSR1	down	astrocytes_05
Glycerophospholipid Biosynthetic Process (GO:0046474)	0.235196	1	10	52	DGKH, TAMM41, LCLAT1, MTMR7, PLA2G4C, DGKZ, CHKA, SLC44A5, FIG4, LPCAT3	down	ex_19
Negative Regulation Of Cell Motility (GO:2000146)	0.235196	1	10	52	DLG5, CDH11, VCL, NAV3, NF1, MCTP1, NEDD9, PTPRJ, SCAI, SIN3A	down	ex_19
Membrane Organization (GO:0061024)	0.235222	1	7	66	REEP1, RABEP1, EXOC4, EXOC7, AAK1, VPS4B, SGCZ	down	in_08
Supramolecular Fiber Organization (GO:0097435)	0.235222	1	7	66	TMOD3, TPM3, HDGFL3, PRKN, TPM1, MYO19, KATNBL1	down	in_08
Regulation Of DNA-templated Transcription (GO:0006355)	0.235239	1	17	445	DENND4A, ZMYND11, TTC21B, DYRK1A, ZNF680, FOXO1, GLIS1, RORA, SETDB2, MIER1, NCOA1, SOX13, HIF1A, WWP1, CALCOCO1, ZNF519, USP47	up	in_20
Inositol Lipid-Mediated Signaling (GO:0048017)	0.23538	1	2	13	INPP5A, PLCE1	down	in_28
Regulation Of Protein Modification Process (GO:0031399)	0.23538	1	2	13	PTK2, SPRED1	down	in_28
Vesicle-Mediated Transport To The Plasma Membrane (GO:0098876)	0.235484	1	2	22	GOPC, CCDC93	down	astrocytes_05
Positive Regulation Of Protein Localization (GO:1903829)	0.235484	1	2	22	MAPT, FERMT2	down	astrocytes_05
Phosphorylation (GO:0016310)	0.23555	1	10	108	CSNK1A1, TAOK3, DGKB, CDC42BPA, NUAK1, PTK2, MAP3K20, MAP4K4, MARK1, GRK5	down	in_28
Nucleic Acid-Templated Transcription (GO:0097659)	0.235569	1	1	10	PTMA	up	endothelial_25
Peptidyl-Lysine Acetylation (GO:0018394)	0.235631	1	1	5	ESCO1	up	ex_17
Regulation Of Response To Oxidative Stress (GO:1902882)	0.235631	1	1	5	MCTP1	up	ex_17
Hippo Signaling (GO:0035329)	0.235631	1	1	5	MOB1B	up	ex_17
Regulation Of Stress-Activated Protein Kinase Signaling Cascade (GO:0070302)	0.235631	1	1	5	NBR1	up	ex_17
Positive Regulation Of Neuroblast Proliferation (GO:0002052)	0.235631	1	1	5	NCAN	up	ex_17
Purine-Containing Compound Biosynthetic Process (GO:0072522)	0.235631	1	1	5	PRPSAP1	up	ex_17
Positive Regulation Of CREB Transcription Factor Activity (GO:0032793)	0.235631	1	1	5	RPS6KA5	up	ex_17
Regulation Of rRNA Processing (GO:2000232)	0.235631	1	1	5	USP36	up	ex_17
Protein Maturation By Iron-Sulfur Cluster Transfer (GO:0097428)	0.235631	1	1	5	YAE1	up	ex_17
Regulation Of Microtubule Polymerization (GO:0031113)	0.235664	1	3	27	CDK5R1, AKAP9, RAC1	up	ex_21
Negative Regulation Of Protein Serine/Threonine Kinase Activity (GO:0071901)	0.235664	1	3	27	PAQR3, IPO7, PRKAR2B	up	ex_21
Protein Polymerization (GO:0051258)	0.235664	1	3	27	TPPP, RAC1, JAK2	up	ex_21
Regulation Of Cytoskeleton Organization (GO:0051493)	0.235787	1	3	35	PRKAA2, CLASP1, CYLD	up	in_10
Regulation Of Cell Cycle Process (GO:0010564)	0.235787	1	3	35	UVRAG, APC, TXLNG	up	in_10
Regulation Of Neuron Projection Development (GO:0010975)	0.235962	1	8	73	PAK1, TNR, NLGN1, PTPRO, MAGI2, NTRK3, PLPPR5, SIPA1L1	down	in_15
Regulation Of DNA Repair (GO:0006282)	0.235984	1	5	60	NPAS2, UCHL5, ARID2, BCL7A, PARP1	down	ex_22
Mitochondrion Organization (GO:0007005)	0.235986	1	4	53	VPS13D, VPS13C, RHOT1, OPA1	up	ex_01
Carboxylic Acid Transmembrane Transport (GO:1905039)	0.235998	1	3	13	ABCC5, ABCC1, SLC38A9	down	ex_17
Regulation Of Erythrocyte Differentiation (GO:0045646)	0.235998	1	3	13	ACVR2A, CDK6, HIF1A	down	ex_17
Phospholipid Translocation (GO:0045332)	0.235998	1	3	13	ATP8B1, ABCC1, ATP10D	down	ex_17
miRNA-mediated Gene Silencing (GO:0035195)	0.235998	1	3	13	CNOT6, CNOT1, AGO4	down	ex_17
Negative Regulation Of Hydrolase Activity (GO:0051346)	0.235998	1	3	13	CTSB, ARFGEF1, URI1	down	ex_17
Lipid Modification (GO:0030258)	0.235998	1	3	13	DGKI, DGKH, PLPPR4	down	ex_17
Regulation Of Proteolysis (GO:0030162)	0.235998	1	3	13	FBXW11, SPOPL, TRAF3	down	ex_17
Translational Elongation (GO:0006414)	0.235998	1	3	13	GFM2, GFM1, KLHDC10	down	ex_17
Transcription Preinitiation Complex Assembly (GO:0070897)	0.235998	1	3	13	MED4, TAF1B, MED27	down	ex_17
Acylglycerol Metabolic Process (GO:0006639)	0.235998	1	3	13	MGLL, DGKI, DGKH	down	ex_17
Positive Regulation Of Cilium Assembly (GO:0045724)	0.235998	1	3	13	TAPT1, GSK3B, HTT	down	ex_17
Vesicle Budding From Membrane (GO:0006900)	0.235998	1	3	13	TRAPPC9, FNBP1L, TRAPPC13	down	ex_17
Cellular Response To Glucose Stimulus (GO:0071333)	0.235998	1	3	13	UNC13B, KCNB1, PTPRN	down	ex_17
Protein Localization To Plasma Membrane (GO:0072659)	0.236064	1	4	30	CLASP2, ANK3, CCDC88A, SPTBN1	down	oligodendrocytes_00
Positive Regulation Of Autophagy (GO:0010508)	0.236064	1	4	30	FOXO3, FOXO1, HTT, RB1CC1	down	oligodendrocytes_00
Positive Regulation Of MAPK Cascade (GO:0043410)	0.236239	1	6	66	PTPRJ, NEK10, DOK6, JCAD, DENND2B, FGFR1	down	ex_06
Negative Regulation Of Cell Differentiation (GO:0045596)	0.236374	1	4	52	EPHA4, ABCA5, TMEM64, PPARG	up	ex_06
Plasma Membrane Bounded Cell Projection Assembly (GO:0120031)	0.236582	1	10	137	CARMIL1, RFX3, TTC39C, RAB3IP, CIBAR1, OFD1, RAPGEF6, NPHP3, IFT20, CDC14A	up	ex_24
Positive Regulation Of Transcription By RNA Polymerase II (GO:0045944)	0.236587	1	53	324	PPARGC1B, ATF7, PID1, PRRX1, TFCP2, MED27, GLIS1, NFATC2IP, FOXK2, BCAS3, AKAP8L, E2F3, WWTR1, MICAL2, ARHGEF2, CSRNP2, CRTC3, CRTC1, PRDM2, SREBF2, SFPQ, IRF2, CHD6, TAF1, INO80, TET3, TET2, BRD4, TCF20, MAP2K5, GLYR1, ABL1, NFAT5, ASXL2, KLF7, HDAC4, SIN3A, MLXIP, APBB2, FUBP3, ARNT2, NFYC, PARP1, MLIP, TBL1XR1, SMAD3, POU2F1, ITGB1BP1, TCF7L2, OXSR1, KANSL3, RBMX, PKD2	down	ex_19
Regulation Of Canonical Wnt Signaling Pathway (GO:0060828)	0.23682	1	4	70	CSNK1A1, GPRC5B, INVS, USP47	up	astrocytes_05
Axon Development (GO:0061564)	0.236896	1	5	45	DOCK7, GPM6B, MTR, GAP43, PLPPR4	down	ex_11
Calcium-Mediated Signaling (GO:0019722)	0.237118	1	3	30	MCTP1, RCAN2, RYR2	up	ex_22
Regulation Of Organelle Organization (GO:0033043)	0.23712	1	3	44	AKAP9, MYO5A, TJP1	up	ex_11
Regulation Of GTPase Activity (GO:0043087)	0.237157	1	17	95	RALGPS1, VAV2, RAPGEF1, LIMS1, RAPGEF4, RAP1A, RSU1, SNX9, CHN2, MAP4K4, GNB5, RGS7, PLXNA4, ITGB1BP1, NF1, RALGDS, BCAS3	down	ex_19
Negative Regulation Of Canonical Wnt Signaling Pathway (GO:0090090)	0.237259	1	3	36	TLE4, NPHP3, MLLT3	up	ex_01
Homotypic Cell-Cell Adhesion (GO:0034109)	0.237325	1	1	11	CSRP1	up	astrocytes_18
Negative Regulation Of Transmembrane Receptor Protein Serine/Threonine Kinase Signaling Pathway (GO:0090101)	0.237479	1	4	40	ARID4A, PEG10, OGT, ZNF451	up	ex_21
Regulation Of Cellular Response To Stress (GO:0080135)	0.237479	1	4	40	ROCK2, YY1, SLC38A2, TAF2	up	ex_21
Regulation Of Myeloid Cell Differentiation (GO:0045637)	0.237548	1	2	9	CDK6, L3MBTL1	down	ex_09
Regulation Of Insulin Secretion Involved In Cellular Response To Glucose Stimulus (GO:0061178)	0.237548	1	2	9	EPHA5, KLF7	down	ex_09
Regulation Of Actin Polymerization Or Depolymerization (GO:0008064)	0.237548	1	2	9	FCHSD2, PAK3	down	ex_09
Notch Signaling Pathway (GO:0007219)	0.237548	1	2	9	GALNT11, GMDS	down	ex_09
Glutamine Family Amino Acid Metabolic Process (GO:0009064)	0.237548	1	2	9	GOT1, RIMKLA	down	ex_09
NLS-bearing Protein Import Into Nucleus (GO:0006607)	0.237548	1	2	9	KPNB1, KPNA1	down	ex_09
Establishment Or Maintenance Of Apical/Basal Cell Polarity (GO:0035088)	0.237548	1	2	9	PRKCI, ERBIN	down	ex_09
NAD Metabolic Process (GO:0019674)	0.237548	1	2	9	VCP, NMNAT2	down	ex_09
Chondroitin Sulfate Proteoglycan Biosynthetic Process (GO:0050650)	0.237548	1	2	9	XYLT1, CHSY1	down	ex_09
Intrinsic Apoptotic Signaling Pathway (GO:0097193)	0.237716	1	2	26	MAP3K5, ATM	up	in_26
Regulation Of Cellular Component Size (GO:0032535)	0.238011	1	4	17	BORCS5, RAP1GAP2, VAV2, ARHGAP35	down	ex_19
Positive Regulation Of Synapse Assembly (GO:0051965)	0.238011	1	4	17	DLG5, CLSTN3, SYNDIG1, EPHB2	down	ex_19
Regulation Of Plasma Membrane Bounded Cell Projection Organization (GO:0120035)	0.238011	1	4	17	HOMER1, BRSK1, PSEN1, MARK1	down	ex_19
Positive Regulation Of Catalytic Activity (GO:0043085)	0.238011	1	4	17	MSH2, PSEN1, MAPK8, BCAS3	down	ex_19
Cellular Response To Organic Substance (GO:0071310)	0.238011	1	4	17	NFAT5, SLC1A1, HCRTR2, PID1	down	ex_19
Regulation Of Stem Cell Differentiation (GO:2000736)	0.238011	1	4	17	NSUN2, GATAD2B, MTCH2, MTA3	down	ex_19
Regulation Of Intracellular Transport (GO:0032386)	0.238011	1	4	17	PTPN1, NUP214, GRIPAP1, WWC1	down	ex_19
Regulation Of Glucose Import (GO:0046324)	0.238011	1	4	17	SORBS1, PID1, PRKAG2, CLTCL1	down	ex_19
Response To Light Stimulus (GO:0009416)	0.238011	1	4	17	ZRANB3, ERCC8, BRSK1, MAPK8	down	ex_19
Cellular Response To Oxygen-Containing Compound (GO:1901701)	0.238048	1	8	113	DMTN, PDCD4, IP6K2, CPNE9, AKAP9, AKAP6, PTPRK, DAPK1	up	ex_17
DNA Repair (GO:0006281)	0.238075	1	8	103	ZBTB1, ATM, NBN, USP47, RNF169, GCNA, ATRX, ERCC5	up	ex_30
Mitochondrion Organization (GO:0007005)	0.238242	1	5	58	AGTPBP1, GDAP1, BNIP3L, VPS13C, OPA1	up	ex_30
Positive Regulation Of Kinase Activity (GO:0033674)	0.23828	1	5	35	AGAP2, ERBB4, ORC3, NTRK2, NTRK3	down	ex_24
Cellular Response To Salt (GO:1902075)	0.23828	1	5	35	ATP2B4, TAF1, SYT13, CAMK2D, FYN	down	ex_24
Protein O-linked Glycosylation (GO:0006493)	0.23828	1	5	35	GALNT2, GALNT14, GALNT18, GALNT11, TRAK1	down	ex_24
Negative Regulation Of MAPK Cascade (GO:0043409)	0.23828	1	5	35	NF1, PTPRR, DUSP16, SPRED2, SPRED1	down	ex_24
Axonogenesis (GO:0007409)	0.23829	1	4	79	DSCAM, NTNG1, AUTS2, NRXN3	up	in_20
Regulation Of Cardiac Conduction (GO:1903779)	0.238362	1	2	10	ATP2B2, SLC8A3	down	in_10
Positive Regulation Of CREB Transcription Factor Activity (GO:0032793)	0.238362	1	2	10	CAMK1D, LRP8	down	in_10
Protein Export From Nucleus (GO:0006611)	0.238362	1	2	10	DUSP16, XPO6	down	in_10
Positive Regulation Of Cell Communication (GO:0010647)	0.238362	1	2	10	LGI1, RIMS1	down	in_10
Response To Transforming Growth Factor Beta (GO:0071559)	0.238362	1	2	10	PDE2A, SOX5	down	in_10
Carboxylic Acid Transmembrane Transport (GO:1905039)	0.238362	1	2	10	SLC7A8, SLC23A2	down	in_10
Regulation Of Supramolecular Fiber Organization (GO:1902903)	0.238571	1	1	8	CAMSAP2	up	in_27
Negative Regulation Of Sodium Ion Transmembrane Transport (GO:1902306)	0.238571	1	1	8	HECW1	up	in_27
Fc Receptor Signaling Pathway (GO:0038093)	0.238571	1	1	8	MAP2K4	up	in_27
Monocarboxylic Acid Metabolic Process (GO:0032787)	0.238649	1	2	21	NAAA, ME2	down	in_20
Positive Regulation Of Cell Junction Assembly (GO:1901890)	0.238649	1	2	21	NRG1, CLSTN2	down	in_20
Regulation Of Meiotic Cell Cycle (GO:0051445)	0.238657	1	1	6	ANAPC10	down	in_20
Mitochondrion Morphogenesis (GO:0070584)	0.238657	1	1	6	NUBPL	down	in_20
Bile Acid Biosynthetic Process (GO:0006699)	0.238657	1	1	6	OSBPL1A	down	in_20
Positive Regulation Of Cellular Response To Transforming Growth Factor Beta Stimulus (GO:1903846)	0.238657	1	1	6	RNF111	down	in_20
Cellular Response To Gamma Radiation (GO:0071480)	0.238657	1	1	6	XRCC5	down	in_20
Cell Junction Assembly (GO:0034329)	0.238673	1	3	37	DNM3, CDH4, FLRT3	up	in_08
Potassium Ion Transmembrane Transport (GO:0071805)	0.238673	1	3	37	KCNK12, KCNQ5, SLC24A2	up	in_08
Cellular Response To Growth Factor Stimulus (GO:0071363)	0.238779	1	7	53	SMAD3, PTPN11, ACVR2A, RAPGEF1, NTRK3, NELL1, SLC4A7	down	ex_24
Negative Regulation Of Multicellular Organismal Process (GO:0051241)	0.238903	1	5	71	N4BP1, ELAPOR2, ARID4B, RBBP4, RPS6KA5	up	ex_01
Regulation Of Cell Growth (GO:0001558)	0.238903	1	5	71	SPOCK1, RICTOR, USP47, ROS1, IP6K2	up	ex_01
Positive Regulation Of Macromolecule Metabolic Process (GO:0010604)	0.239003	1	10	87	PID1, BRAF, EPB41L4B, PTPN1, SMAD3, RIMS1, EIF2AK3, RBMS3, OXSR1, NOS1AP	down	ex_21
Golgi To Plasma Membrane Transport (GO:0006893)	0.23902	1	3	12	EXOC6B, KIF13A, SPTBN1	down	oligodendrocytes_03
Positive Regulation Of Protein Modification By Small Protein Conjugation Or Removal (GO:1903322)	0.239052	1	3	21	HDAC4, PRICKLE1, DCUN1D1	down	in_15
ERBB Signaling Pathway (GO:0038127)	0.239052	1	3	21	NRG1, SHC3, PTPRR	down	in_15
Negative Regulation Of Blood Vessel Morphogenesis (GO:2000181)	0.239086	1	2	18	GTF2I, ROCK2	up	ex_02
Negative Regulation Of TOR Signaling (GO:0032007)	0.239086	1	2	18	MIOS, SESN1	up	ex_02
Epidermal Growth Factor Receptor Signaling Pathway (GO:0007173)	0.239086	1	2	18	PDPK1, REPS2	up	ex_02
Rho Protein Signal Transduction (GO:0007266)	0.239086	1	2	18	ROCK2, MYO9B	up	ex_02
Post-Translational Protein Modification (GO:0043687)	0.239086	1	2	18	RPS6KA5, JAK2	up	ex_02
Positive Regulation Of Translation (GO:0045727)	0.239233	1	4	47	GUF1, PRR16, FMR1, PAIP1	up	ex_09
Cellular Response To Growth Factor Stimulus (GO:0071363)	0.239233	1	4	47	SEMA6A, SOX5, RAPGEF2, KIDINS220	up	ex_09
Negative Regulation Of Myeloid Cell Differentiation (GO:0045638)	0.239323	1	1	5	MEIS2	up	ex_09
Commissural Neuron Axon Guidance (GO:0071679)	0.239323	1	1	5	NFIB	up	ex_09
Dense Core Granule Cytoskeletal Transport (GO:0099519)	0.239323	1	1	5	PPFIA2	up	ex_09
Formation Of Extrachromosomal Circular DNA (GO:0001325)	0.239323	1	1	5	SMARCAL1	up	ex_09
Sphingolipid Catabolic Process (GO:0030149)	0.239323	1	1	5	SMPD4	up	ex_09
G Protein-Coupled Glutamate Receptor Signaling Pathway (GO:0007216)	0.239464	1	1	7	GRM7	up	ex_11
Fc-epsilon Receptor Signaling Pathway (GO:0038095)	0.239464	1	1	7	MAPK10	up	ex_11
Negative Regulation Of Smoothened Signaling Pathway (GO:0045879)	0.239464	1	1	7	MOSMO	up	ex_11
Negative Regulation Of Wnt Signaling Pathway (GO:0030178)	0.239468	1	4	31	GPI, PTPRO, PRICKLE1, ZNRF3	down	in_15
Chloride Transmembrane Transport (GO:1902476)	0.239496	1	3	23	GABRA5, GABRB3, ANO10	down	ex_11
Cellular Response To Reactive Oxygen Species (GO:0034614)	0.239496	1	3	23	MAP3K5, PKD2, MAPK8	down	ex_11
Nucleocytoplasmic Transport (GO:0006913)	0.239496	1	3	23	NUP133, NUP54, MALT1	down	ex_11
Regulation Of Cellular Localization (GO:0060341)	0.239496	1	3	23	PARP1, CAMK2D, MAPK8	down	ex_11
Sodium Ion Transmembrane Transport (GO:0035725)	0.239496	1	3	23	SCN3B, HCN1, PKD2	down	ex_11
Positive Regulation Of Developmental Growth (GO:0048639)	0.239496	1	3	23	SMURF1, GHR, MAP3K13	down	ex_11
Negative Regulation Of Nucleic Acid-Templated Transcription (GO:1903507)	0.239625	1	8	100	ZNF148, RBPJ, KAT6A, BCL6, FOXK2, UIMC1, SMURF2, CLOCK	up	in_28
Retrograde Transport, Vesicle Recycling Within Golgi (GO:0000301)	0.239647	1	1	5	COG5	down	ex_30
Cellular Response To Thyroid Hormone Stimulus (GO:0097067)	0.239647	1	1	5	CTSL	down	ex_30
Neurotransmitter Receptor Diffusion Trapping (GO:0099628)	0.239647	1	1	5	DLG4	down	ex_30
Regulation Of Fibroblast Growth Factor Receptor Signaling Pathway (GO:0040036)	0.239647	1	1	5	DSTYK	down	ex_30
tRNA Wobble Uridine Modification (GO:0002098)	0.239647	1	1	5	ELP3	down	ex_30
Ubiquitin-Dependent Protein Catabolic Process Via The C-end Degron Rule Pathway (GO:0140627)	0.239647	1	1	5	KLHDC1	down	ex_30
Peptidyl-Serine Dephosphorylation (GO:0070262)	0.239647	1	1	5	NCK1	down	ex_30
Cellular Response To Estrogen Stimulus (GO:0071391)	0.239647	1	1	5	NCOA4	down	ex_30
Peroxisome Proliferator Activated Receptor Signaling Pathway (GO:0035357)	0.239647	1	1	5	PDK3	down	ex_30
Chondroitin Sulfate Proteoglycan Metabolic Process (GO:0050654)	0.239647	1	1	5	PXYLP1	down	ex_30
SRP-dependent Cotranslational Protein Targeting To Membrane (GO:0006614)	0.239647	1	1	5	SEC63	down	ex_30
Positive Regulation Of Antigen Receptor-Mediated Signaling Pathway (GO:0050857)	0.239647	1	1	5	TESPA1	down	ex_30
Organonitrogen Compound Biosynthetic Process (GO:1901566)	0.239667	1	6	44	SGMS1, ACER3, PAM, ELOVL7, SGPP2, SPTLC2	down	ex_24
Cell-Cell Adhesion Via Plasma-Membrane Adhesion Molecules (GO:0098742)	0.23971	1	6	45	KIRREL3, CNTN4, CDH12, TENM1, TENM3, ROBO1	down	in_10
Positive Regulation Of Cell Death (GO:0010942)	0.239711	1	2	15	CLU, PRNP	up	ex_21
Translational Elongation (GO:0006414)	0.239711	1	2	15	EEF1A1, HBS1L	up	ex_21
Cellular Response To Glucose Starvation (GO:0042149)	0.239711	1	2	15	PIK3C3, FOXO3	up	ex_21
Positive Regulation Of Ras Protein Signal Transduction (GO:0046579)	0.239711	1	2	15	SHOC2, RAC1	up	ex_21
Positive Regulation Of Calcium Ion Transmembrane Transport (GO:1904427)	0.239711	1	2	15	THY1, PPP3CA	up	ex_21
Lytic Vacuole Organization (GO:0080171)	0.239711	1	2	15	TMEM106B, CLVS2	up	ex_21
Negative Chemotaxis (GO:0050919)	0.239711	1	2	15	UNC5C, SEMA3A	up	ex_21
Negative Regulation Of Cysteine-Type Endopeptidase Activity (GO:2000117)	0.239711	1	2	15	USP47, ARL6IP1	up	ex_21
Regulation Of Potassium Ion Transmembrane Transporter Activity (GO:1901016)	0.239711	1	2	15	VAMP2, AKAP9	up	ex_21
Supramolecular Fiber Organization (GO:0097435)	0.240142	1	4	70	MYO5A, DDR2, CLIP1, PPP1R9A	up	in_26
Peripheral Nervous System Development (GO:0007422)	0.240267	1	1	6	ADGRG6	down	in_26
Formation Of Cytoplasmic Translation Initiation Complex (GO:0001732)	0.240267	1	1	6	EIF3H	down	in_26
Negative Regulation Of Intracellular Protein Transport (GO:0090317)	0.240267	1	1	6	GDI1	down	in_26
snRNA Processing (GO:0016180)	0.240267	1	1	6	INTS10	down	in_26
Histone Lysine Demethylation (GO:0070076)	0.240267	1	1	6	KDM3B	down	in_26
Iron-Sulfur Cluster Assembly (GO:0016226)	0.240267	1	1	6	LYRM4	down	in_26
Mitochondrial Protein Processing (GO:0034982)	0.240267	1	1	6	MIPEP	down	in_26
Nuclear Pore Complex Assembly (GO:0051292)	0.240267	1	1	6	NUP93	down	in_26
Histone H4-K16 Acetylation (GO:0043984)	0.240267	1	1	6	PHF20	down	in_26
Positive Regulation Of Lipid Metabolic Process (GO:0045834)	0.240267	1	1	6	SORBS1	down	in_26
Protein Transport To Vacuole Involved In Ubiquitin-Dependent Protein Catabolic Process Via The Multivesicular Body Sorting Pathway (GO:0043328)	0.240267	1	1	6	UBAP1	down	in_26
mRNA Metabolic Process (GO:0016071)	0.240519	1	2	28	SND1, PPARGC1A	up	in_27
Regulation Of Intracellular Signal Transduction (GO:1902531)	0.240536	1	10	122	SGMS1, FBXL2, SGK1, MAP4K4, MOB3B, PAK1, ARHGEF11, ARHGAP20, SRGAP3, SPRED1	down	ex_06
Intracellular Calcium Ion Homeostasis (GO:0006874)	0.240553	1	7	49	TMEM178A, TRPC5, ATP13A2, BCL2, MCU, CAMK2D, SLC8A3	down	ex_09
Positive Regulation Of Synaptic Transmission (GO:0050806)	0.240568	1	3	38	GRIN2D, CLSTN2, RIMS1	down	in_26
Phosphate-Containing Compound Metabolic Process (GO:0006796)	0.240633	1	9	66	TOLLIP, PAK1, TNK2, PFKFB3, GFPT1, PTPRB, MAPKAP1, DUSP16, PLPPR4	down	ex_09
Organelle Transport Along Microtubule (GO:0072384)	0.24066	1	2	20	RHOT1, ARHGAP21	up	ex_01
mRNA Catabolic Process (GO:0006402)	0.24066	1	2	20	XRN1, TUT7	up	ex_01
Positive Regulation Of Intracellular Signal Transduction (GO:1902533)	0.24067	1	11	113	WLS, PDGFC, SH2B1, KIAA0319, CPNE1, IGF1, PTPRJ, PRKN, HGF, FGFR1, CBL	down	in_08
Plasma Membrane Bounded Cell Projection Organization (GO:0120036)	0.240741	1	4	64	PLEKHA1, TBC1D23, ATCAY, MAP2	up	ex_23
Regulation Of Protein Kinase B Signaling (GO:0051896)	0.24083	1	4	33	CPNE1, IGF1, FGFR1, PTPRJ	down	in_08
Positive Regulation Of Plasma Membrane Bounded Cell Projection Assembly (GO:0120034)	0.240838	1	4	34	ACTR3, IFT88, NEURL1, GSK3B	down	ex_11
Regulation Of Plasma Membrane Bounded Cell Projection Assembly (GO:0120032)	0.240838	1	4	34	IFT88, DYNC2LI1, GAP43, RAB5A	down	ex_11
Regulation Of Hydrolase Activity (GO:0051336)	0.240838	1	4	34	PLXNC1, PTK2, RAB3GAP2, WRN	down	ex_11
Negative Regulation Of Cell Growth (GO:0030308)	0.240838	1	4	34	ULK2, RB1, JADE1, PTPRJ	down	ex_11
Endosome To Lysosome Transport (GO:0008333)	0.241088	1	3	32	SORT1, SNX16, KIF13A	up	ex_09
Positive Regulation Of Canonical Wnt Signaling Pathway (GO:0090263)	0.241088	1	3	32	USP34, GPC5, USP47	up	ex_09
Negative Regulation Of Cellular Catabolic Process (GO:0031330)	0.241184	1	3	27	BCL2, PTPN3, LEPR	down	ex_06
Glucose Homeostasis (GO:0042593)	0.241184	1	3	27	HK1, KLF7, LEPR	down	ex_06
Sodium Ion Transmembrane Transport (GO:0035725)	0.241184	1	3	27	KCNK1, PKD2, SLC8A3	down	ex_06
Negative Regulation Of Cell Projection Organization (GO:0031345)	0.241184	1	3	27	SPOCK1, DENND5A, GRIN2B	down	ex_06
Long-Chain Fatty Acid Metabolic Process (GO:0001676)	0.241219	1	2	17	AIG1, FAAH2	down	ex_22
Glycerophospholipid Metabolic Process (GO:0006650)	0.241219	1	2	17	DGKH, PLCB1	down	ex_22
Positive Regulation Of Stress Fiber Assembly (GO:0051496)	0.241219	1	2	17	EVL, PAK1	down	ex_22
Regulation Of Postsynaptic Membrane Potential (GO:0060078)	0.241219	1	2	17	GABRA5, GRIN2B	down	ex_22
Wnt Signaling Pathway (GO:0016055)	0.241219	1	2	17	LRP6, CTNNB1	down	ex_22
Response To Organonitrogen Compound (GO:0010243)	0.241219	1	2	17	MTOR, PRKN	down	ex_22
Central Nervous System Neuron Differentiation (GO:0021953)	0.241219	1	2	17	NTRK2, MDGA2	down	ex_22
Positive Regulation Of Double-Strand Break Repair Via Homologous Recombination (GO:1905168)	0.241219	1	2	17	PARP1, ARID2	down	ex_22
Regulation Of Interferon-Beta Production (GO:0032648)	0.241219	1	2	17	POLR3A, TRAF3	down	ex_22
Negative Regulation Of Proteasomal Ubiquitin-Dependent Protein Catabolic Process (GO:0032435)	0.241219	1	2	17	UCHL5, RYBP	down	ex_22
Positive Regulation Of Cell Growth (GO:0030307)	0.24122	1	5	45	MTPN, SYT4, SYT1, SDCBP, RICTOR	up	ex_19
Inorganic Cation Import Across Plasma Membrane (GO:0098659)	0.241253	1	4	27	CACNA1A, CACNA1D, SLC24A4, SLC8A3	down	in_10
Negative Regulation Of Protein Modification Process (GO:0031400)	0.241253	1	4	27	NTRK3, MFHAS1, SIRPA, DMD	down	in_10
Circulatory System Development (GO:0072359)	0.241253	1	4	27	PCSK5, NTRK3, TCF25, HDAC9	down	in_10
Regulation Of Dendrite Development (GO:0050773)	0.241357	1	2	21	HECW2, MARK1	down	in_26
Lysosomal Transport (GO:0007041)	0.241362	1	3	24	ARL8B, RHOB, KIF13A	down	in_28
Regulation Of Cell-Matrix Adhesion (GO:0001952)	0.241362	1	3	24	PTK2, VCL, MAP4K4	down	in_28
Activation Of GTPase Activity (GO:0090630)	0.241362	1	3	24	TBC1D12, AGAP1, TBC1D22A	down	in_28
Membrane Lipid Biosynthetic Process (GO:0046467)	0.241434	1	2	24	ELOVL5, ACER2	up	ex_23
Neurotransmitter Secretion (GO:0007269)	0.241434	1	2	24	LIN7C, RIMS2	up	ex_23
Positive Regulation Of JNK Cascade (GO:0046330)	0.241434	1	2	24	TNIK, MAPKBP1	up	ex_23
Organelle Assembly (GO:0070925)	0.241461	1	8	82	IFT88, FNBP1L, DZIP1, AP3B1, SEPTIN2, GALNT11, CDC14B, POC1B	down	astrocytes_18
Organic Substance Transport (GO:0071702)	0.241579	1	5	44	RAB7A, CAMK2A, PKD2, CACNG8, CACNG3	down	in_08
Regulation Of MAP Kinase Activity (GO:0043405)	0.241795	1	3	32	FGF1, DAB2IP, DIRAS2	down	ex_30
Positive Regulation Of Synaptic Transmission (GO:0050806)	0.241824	1	3	34	SYT1, SLC24A2, GRIN2A	up	in_12
Post-Translational Protein Modification (GO:0043687)	0.241968	1	2	18	ESCO1, RPS6KA5	up	ex_17
Regulation Of Glycolytic Process (GO:0006110)	0.241968	1	2	18	MLXIPL, PRKAG2	up	ex_17
Heterochromatin Organization (GO:0070828)	0.241968	1	2	18	SETDB2, PCID2	up	ex_17
Protein Localization To Chromosome (GO:0034502)	0.241968	1	2	18	SLF2, ATRX	up	ex_17
Positive Regulation Of Type I Interferon Production (GO:0032481)	0.241968	1	2	18	TANK, SETD2	up	ex_17
Protein Localization To Cilium (GO:0061512)	0.241968	1	2	18	WDR19, IFT122	up	ex_17
DNA-templated Transcription (GO:0006351)	0.241987	1	5	64	CDK12, ZNF141, SOX5, PHF3, DEAF1	up	ex_17
Dephosphorylation (GO:0016311)	0.241993	1	6	52	FRA10AC1, MTMR6, CDC14B, PTPRR, PTPRO, PLPPR5	down	in_15
Retrograde Transport, Endosome To Golgi (GO:0042147)	0.242105	1	6	35	TRAPPC10, UBE2O, VPS53, RAB6A, DENND2A, GBF1	down	in_12
Transcription By RNA Polymerase II (GO:0006366)	0.242184	1	6	76	MED4, NCBP1, NFX1, RTF1, PARP1, ELP2	down	ex_22
Regulation Of Signal Transduction (GO:0009966)	0.242214	1	3	54	SLC8A2, RORA, ZMYND11	up	in_20
Regulation Of Glucose Transmembrane Transport (GO:0010827)	0.242231	1	1	6	BRAF	down	ex_23
Positive Regulation Of Cyclin-Dependent Protein Serine/Threonine Kinase Activity (GO:0045737)	0.242231	1	1	6	CCNY	down	ex_23
Positive Regulation Of Metaphase/Anaphase Transition Of Cell Cycle (GO:1902101)	0.242231	1	1	6	CDC16	down	ex_23
Histone H4-K16 Acetylation (GO:0043984)	0.242231	1	1	6	KANSL3	down	ex_23
Anterograde Axonal Protein Transport (GO:0099641)	0.242231	1	1	6	KIF5A	down	ex_23
Mitochondrial Protein Processing (GO:0034982)	0.242231	1	1	6	PMPCB	down	ex_23
Primary Neural Tube Formation (GO:0014020)	0.242231	1	1	6	PRICKLE1	down	ex_23
Osteoclast Differentiation (GO:0030316)	0.242231	1	1	6	SNX10	down	ex_23
Ganglion Development (GO:0061548)	0.242231	1	1	6	UNC5C	down	ex_23
peptidyl-L-cysteine S-palmitoylation (GO:0018230)	0.242231	1	1	6	ZDHHC14	down	ex_23
Negative Regulation Of Cold-Induced Thermogenesis (GO:0120163)	0.242277	1	2	13	ALDH1A1, LGR4	down	astrocytes_18
Ephrin Receptor Signaling Pathway (GO:0048013)	0.242277	1	2	13	ARHGEF7, EPHB1	down	astrocytes_18
SCF-dependent Proteasomal Ubiquitin-Dependent Protein Catabolic Process (GO:0031146)	0.242277	1	2	13	FBXL13, CUL5	down	astrocytes_18
mRNA Transport (GO:0051028)	0.242277	1	2	13	NUP160, XPO1	down	astrocytes_18
Intracellular Steroid Hormone Receptor Signaling Pathway (GO:0030518)	0.242277	1	2	13	YAP1, MAPK1	down	astrocytes_18
Regulation Of Cell Differentiation (GO:0045595)	0.242409	1	5	70	MOSMO, APC, PBRM1, ROCK1, HDAC2	up	ex_06
Brain Development (GO:0007420)	0.242409	1	5	70	SMARCA1, TBR1, SLC23A2, NIPBL, SPEF2	up	ex_06
Membrane Organization (GO:0061024)	0.242565	1	6	75	PRKCI, VPS37B, RIMS1, RABEP1, AAK1, EXOC6	down	ex_01
Regulation Of Stress-Activated MAPK Cascade (GO:0032872)	0.242645	1	3	23	MAPK8IP2, PPIA, ARL6IP5	up	ex_19
Regulation Of Neurotransmitter Receptor Activity (GO:0099601)	0.242645	1	3	23	MEF2C, MAPK8IP2, NPTX1	up	ex_19
Positive Regulation Of Protein Secretion (GO:0050714)	0.242645	1	3	23	PPIA, PPARG, IRS2	up	ex_19
mRNA Destabilization (GO:0061157)	0.242645	1	3	23	PUM1, METTL14, DHX36	up	ex_19
Microtubule Cytoskeleton Organization Involved In Mitosis (GO:1902850)	0.242645	1	3	23	RAN, CEP126, STMN1	up	ex_19
Regulation Of Neurotransmitter Secretion (GO:0046928)	0.242645	1	3	23	SLC38A2, MEF2C, PREPL	up	ex_19
Negative Regulation Of Protein Binding (GO:0032091)	0.242645	1	3	23	TLE5, ATP2A2, RACK1	up	ex_19
Response To Calcium Ion (GO:0051592)	0.242878	1	4	45	HOMER1, CPNE3, PPP3CA, RYR2	up	ex_24
Protein Localization To Cell Periphery (GO:1990778)	0.242917	1	4	55	MYO5A, MAP7, WDR19, RAMP1	up	in_08
Positive Regulation Of Cell Projection Organization (GO:0031346)	0.242917	1	4	55	TOX, PTPRD, KIDINS220, EP300	up	in_08
Deadenylation-Dependent Decapping Of Nuclear-Transcribed mRNA (GO:0000290)	0.242922	1	1	3	DCP1A	down	ex_21
Cellular Biogenic Amine Catabolic Process (GO:0042402)	0.242922	1	1	3	DMGDH	down	ex_21
ER Overload Response (GO:0006983)	0.242922	1	1	3	EIF2AK3	down	ex_21
Leucine Metabolic Process (GO:0006551)	0.242922	1	1	3	HMGCLL1	down	ex_21
Natural Killer Cell Differentiation (GO:0001779)	0.242922	1	1	3	KAT7	down	ex_21
Regulation Of CD4-positive, Alpha-Beta T Cell Differentiation (GO:0043370)	0.242922	1	1	3	SH3RF1	down	ex_21
Long-Term Synaptic Depression (GO:0060292)	0.242922	1	1	3	SHANK2	down	ex_21
Regulation Of Transforming Growth Factor Beta2 Production (GO:0032909)	0.242922	1	1	3	SMAD3	down	ex_21
Glomerular Filtration (GO:0003094)	0.242922	1	1	3	SULF1	down	ex_21
Signal Release (GO:0023061)	0.242922	1	1	3	WLS	down	ex_21
Monocarboxylic Acid Metabolic Process (GO:0032787)	0.242996	1	4	21	ABAT, HACL1, DSEL, ME2	down	in_12
Actin Cytoskeleton Reorganization (GO:0031532)	0.242996	1	4	21	PTPN1, DTNBP1, PAK1, FARP2	down	in_12
Positive Regulation Of Cell Cycle (GO:0045787)	0.242996	1	4	21	TGFB2, LRP6, CCND2, PKD2	down	in_12
Autophagosome Assembly (GO:0000045)	0.242996	1	4	21	ULK2, STX17, ATG7, ATG5	down	in_12
Regulation Of Embryonic Development (GO:0045995)	0.242996	1	4	21	YEATS2, TRIP12, B4GALT5, INO80D	down	in_12
Golgi Organization (GO:0007030)	0.24306	1	5	63	COG6, COG2, TRIP11, SEC22B, SYNE1	up	ex_09
Neuron Projection Guidance (GO:0097485)	0.24306	1	5	63	EPHA7, CYFIP1, SEMA6A, RPS6KA5, NEO1	up	ex_09
Lysosomal Lumen Acidification (GO:0007042)	0.243126	1	1	5	ATP6V0A1	down	ex_02
Regulation Of Gene Expression By Genomic Imprinting (GO:0006349)	0.243126	1	1	5	KDM1B	down	ex_02
Positive Regulation Of Myelination (GO:0031643)	0.243126	1	1	5	RNF10	down	ex_02
Regulation Of Toll-Like Receptor 4 Signaling Pathway (GO:0034143)	0.243126	1	1	5	WDFY1	down	ex_02
Regulation Of Organ Growth (GO:0046620)	0.243126	1	1	5	WWC1	down	ex_02
SCF-dependent Proteasomal Ubiquitin-Dependent Protein Catabolic Process (GO:0031146)	0.24317	1	1	14	FBXO9	up	OPC_07
Positive Regulation Of Protein Modification Process (GO:0031401)	0.243178	1	8	80	CALM3, CALM1, RACK1, RALBP1, PPIA, HSP90AA1, AKTIP, KRAS	up	ex_19
Organonitrogen Compound Biosynthetic Process (GO:1901566)	0.243338	1	5	38	ST3GAL2, PLA2G4C, ACER3, CHKA, LARGE1	down	ex_21
Negative Regulation Of Blood Vessel Morphogenesis (GO:2000181)	0.243478	1	3	18	ATP2B4, ADGRB1, SPRED1	down	ex_24
Lytic Vacuole Organization (GO:0080171)	0.243478	1	3	18	ZFYVE26, MTOR, HOOK3	down	ex_24
Regulation Of Synaptic Transmission, Glutamatergic (GO:0051966)	0.243788	1	3	31	HCN1, GRIN2B, GRM7	down	ex_22
Regulation Of Protein Kinase B Signaling (GO:0051896)	0.243788	1	3	31	OTUD3, PTPRJ, NTRK2	down	ex_22
Monoatomic Cation Transmembrane Transport (GO:0098655)	0.243794	1	5	75	GRIN2D, TRPM2, KCNB2, KCNH5, SLC4A8	down	in_26
Regulation Of DNA-templated Transcription (GO:0006355)	0.243839	1	26	492	ATF6, KDM7A, EGFR, MLLT3, PSPC1, ATF7IP, NFIA, NSD3, TOX, HDAC2, TIAL1, RPS6KA5, RFX3, ZNF236, ZNF680, MDM2, JMJD1C, EP300, CHD2, ZNF292, ZNF141, TADA2A, MITF, CNOT2, ESRRG, SMAD4	up	in_08
Negative Regulation Of Apoptotic Process (GO:0043066)	0.243846	1	12	129	YME1L1, RB1, CSNK2A1, FHL2, MALT1, PTK2, BABAM2, SH3RF1, RAF1, GSK3B, CBL, MAPK8	down	ex_11
Positive Regulation Of Protein Phosphorylation (GO:0001934)	0.243893	1	9	122	TOM1L1, NEK10, SEMA4D, MOB3B, PAK1, CCND2, LEPR, GHR, ATP2B4	down	ex_01
Protein Modification Process (GO:0036211)	0.243962	1	19	305	PKN2, CDKL1, SMG1, PRKAG2, ING5, PTPN13, EPHA7, MAPK10, WNK1, PTPRK, PPP3CA, STK38, MAP4K3, PPP4R3A, RSKR, PIK3R4, DAPK1, PPP2R2A, RPS6KA5	up	ex_17
Endosomal Lumen Acidification (GO:0048388)	0.243989	1	1	7	CLCN3	up	ex_23
Mitophagy (GO:0000423)	0.243989	1	1	7	LRBA	up	ex_23
Myoblast Differentiation (GO:0045445)	0.243989	1	1	7	PLEKHM3	up	ex_23
Cellular Response To Xenobiotic Stimulus (GO:0071466)	0.243989	1	1	7	PPM1E	up	ex_23
Negative Regulation Of Proteolysis Involved In Protein Catabolic Process (GO:1903051)	0.244002	1	2	15	CSNK2A1, PSMF1	down	ex_06
Negative Regulation Of Cysteine-Type Endopeptidase Activity (GO:2000117)	0.244002	1	2	15	CSNK2A1, SH3RF1	down	ex_06
Negative Regulation Of Cold-Induced Thermogenesis (GO:0120163)	0.244002	1	2	15	PLCL2, ADAM17	down	ex_06
Monocarboxylic Acid Biosynthetic Process (GO:0072330)	0.244002	1	2	15	UST, OSBPL3	down	ex_06
Sodium Ion Transport (GO:0006814)	0.244159	1	5	28	SCN8A, SLC6A17, SLC24A3, PKD2, SLC8A3	down	in_12
Inorganic Cation Import Across Plasma Membrane (GO:0098659)	0.244159	1	5	28	SLC12A5, SCN8A, CLU, ATP1A1, SLC8A3	down	in_12
Regulation Of Wnt Signaling Pathway (GO:0030111)	0.244365	1	2	30	FAM53B, CDC73	up	in_20
Negative Regulation Of Protein Kinase Activity (GO:0006469)	0.244365	1	2	30	SLC8A1, CORO1C	up	in_20
mRNA Splicing, Via Spliceosome (GO:0000398)	0.244549	1	10	104	SRRM2, SF3B2, PABPC1, SLU7, HNRNPA2B1, SNRPN, HSPA8, METTL14, PLRG1, HNRNPA3	up	ex_19
Neuron Projection Development (GO:0031175)	0.244549	1	10	104	UHMK1, NCDN, OMG, UBB, STMN1, STMN2, RAB6B, VAPA, CDK5R1, WASL	up	ex_19
Peptidyl-Threonine Phosphorylation (GO:0018107)	0.244637	1	4	34	HIPK1, ATF2, LMTK2, CDK5R1	up	ex_19
Positive Regulation Of T Cell Activation (GO:0050870)	0.244637	1	4	34	IL6ST, CD81, ACTB, ARID2	up	ex_19
Negative Regulation Of Blood Vessel Morphogenesis (GO:2000181)	0.244643	1	2	21	COL4A2, SPRED1	down	ex_23
Positive Regulation Of Cell Adhesion (GO:0045785)	0.244643	1	2	21	RSU1, PRKCA	down	ex_23
Synaptic Transmission, Glutamatergic (GO:0035249)	0.244643	1	2	21	UNC13A, GRIN2B	down	ex_23
Protein K63-linked Ubiquitination (GO:0070534)	0.244643	1	2	21	WWP2, TRIM22	down	ex_23
Regulation Of ERK1 And ERK2 Cascade (GO:0070372)	0.24467	1	5	60	PTPRR, NEK10, PTPN1, SPRED2, SPRED1	down	ex_01
Negative Regulation Of Phosphorylation (GO:0042326)	0.244707	1	2	20	CORO1C, SIRPA	down	in_27
Macromolecule Catabolic Process (GO:0009057)	0.244707	1	2	20	PNPT1, TRIM24	down	in_27
Regulation Of Microtubule Polymerization (GO:0031113)	0.244707	1	2	20	SLAIN2, CAMSAP1	down	in_27
Positive Regulation Of Organelle Assembly (GO:1902117)	0.244707	1	2	20	SNX4, CAPRIN1	down	in_27
Protein Import Into Nucleus (GO:0006606)	0.244871	1	3	38	RANBP17, PRICKLE1, IPO8	down	ex_23
Selective Autophagy (GO:0061912)	0.245019	1	2	16	ATM, CALCOCO2	up	in_28
Epidermal Growth Factor Receptor Signaling Pathway (GO:0007173)	0.245019	1	2	16	EGFR, NCK2	up	in_28
Negative Regulation Of Catabolic Process (GO:0009895)	0.245019	1	2	16	EGFR, RPL17	up	in_28
Cellular Response To Ionizing Radiation (GO:0071479)	0.245019	1	2	16	INO80, CLOCK	up	in_28
Regulation Of mRNA Processing (GO:0050684)	0.245019	1	2	16	RBM39, SRSF3	up	in_28
Negative Regulation Of Ubiquitin-Dependent Protein Catabolic Process (GO:2000059)	0.245019	1	2	16	WAC, RPL17	up	in_28
Negative Regulation Of GTPase Activity (GO:0034260)	0.245139	1	1	6	CPEB2	up	in_08
Axonal Fasciculation (GO:0007413)	0.245139	1	1	6	CRTAC1	up	in_08
Nucleic Acid Phosphodiester Bond Hydrolysis (GO:0090305)	0.245139	1	1	6	EXD2	up	in_08
Response To Axon Injury (GO:0048678)	0.245139	1	1	6	FLRT3	up	in_08
Regulation Of Synaptic Transmission, GABAergic (GO:0032228)	0.245139	1	1	6	SYN3	up	in_08
Limb Morphogenesis (GO:0035108)	0.245139	1	1	6	ZNF141	up	in_08
Positive Regulation Of Intracellular Protein Transport (GO:0090316)	0.245176	1	3	48	UBE2L3, CEP290, EFCAB7	up	in_26
Regulation Of Protein Phosphorylation (GO:0001932)	0.245178	1	7	92	LRP6, CCNY, CCNYL1, PRKN, PAK1, ACVR2A, NTRK2	down	ex_22
Anterograde Trans-Synaptic Signaling (GO:0098916)	0.245389	1	14	77	UNC13B, HOMER1, GRIN2B, KCNMB4, GABBR2, SYN2, GABRB3, ASIC2, KCNQ2, APBA2, SLC1A1, CPLX1, HRH2, HCRTR2	down	ex_19
Negative Regulation Of Canonical Wnt Signaling Pathway (GO:0090090)	0.245617	1	3	29	SHISA6, JADE1, MCC	up	in_28
Negative Regulation Of Cold-Induced Thermogenesis (GO:0120163)	0.245706	1	2	17	ALDH1A1, FLCN	up	ex_24
Regulation Of Calcium Ion Transport (GO:0051924)	0.245706	1	2	17	CACNA2D1, HOMER1	up	ex_24
Positive Regulation Of Nucleocytoplasmic Transport (GO:0046824)	0.245706	1	2	17	CPSF6, KHDRBS1	up	ex_24
Steroid Biosynthetic Process (GO:0006694)	0.245706	1	2	17	FDFT1, SQLE	up	ex_24
Positive Regulation Of RNA Metabolic Process (GO:0051254)	0.245706	1	2	17	GRSF1, HNRNPLL	up	ex_24
Neurogenesis (GO:0022008)	0.245706	1	2	17	METTL14, CIT	up	ex_24
Positive Regulation Of Cell-Matrix Adhesion (GO:0001954)	0.245706	1	2	17	NRG1, ROCK1	up	ex_24
Melanosome Organization (GO:0032438)	0.245706	1	2	17	PIKFYVE, LYST	up	ex_24
Dephosphorylation (GO:0016311)	0.245873	1	4	57	FBXW11, PTPN5, FRA10AC1, PTPRS	down	in_20
Endosome To Lysosome Transport (GO:0008333)	0.245993	1	3	30	BIN1, LYST, KIF13A	up	ex_30
Cytosolic Transport (GO:0016482)	0.246027	1	4	66	KIF16B, VPS13C, VPS13A, SORT1	up	ex_11
Regulation Of Proteolysis (GO:0030162)	0.246147	1	2	17	FBXW11, SERPINE2	down	ex_01
Regulation Of Postsynaptic Membrane Potential (GO:0060078)	0.246147	1	2	17	GABRA2, GABRA5	down	ex_01
Wnt Signaling Pathway (GO:0016055)	0.246147	1	2	17	LRP6, TMEM67	down	ex_01
Negative Regulation Of MAP Kinase Activity (GO:0043407)	0.246147	1	2	17	PTPN1, DUSP16	down	ex_01
Negative Regulation Of Response To Stimulus (GO:0048585)	0.246147	1	2	17	PTPN1, GGT7	down	ex_01
Regulation Of Intracellular Transport (GO:0032386)	0.246147	1	2	17	PTPN1, WWC1	down	ex_01
Membrane Fusion (GO:0061025)	0.246147	1	2	17	RABEP1, RIMS1	down	ex_01
Positive Regulation Of Cellular Component Biogenesis (GO:0044089)	0.246292	1	2	27	FNIP2, WARS1	down	endothelial_25
Regulation Of Wnt Signaling Pathway (GO:0030111)	0.246292	1	2	27	GRB10, NXN	down	endothelial_25
Regulation Of Protein Kinase Activity (GO:0045859)	0.246292	1	2	27	WARS1, CACUL1	down	endothelial_25
Cellular Response To Organic Cyclic Compound (GO:0071407)	0.2463	1	4	35	GNB1, NR3C1, PKD2, CTNNA1	down	astrocytes_18
Cytoskeleton Organization (GO:0007010)	0.2463	1	4	35	LARP4, MAST4, ZMYM4, RANBP9	down	astrocytes_18
Double-Strand Break Repair (GO:0006302)	0.2463	1	4	35	SETX, SFPQ, BABAM2, SLF2	down	astrocytes_18
Regulation Of G1/S Transition Of Mitotic Cell Cycle (GO:2000045)	0.24636	1	2	36	CCNH, RDX	up	endothelial_25
Regulation Of Cytoskeleton Organization (GO:0051493)	0.24636	1	2	36	ESAM, BST2	up	endothelial_25
Exocytosis (GO:0006887)	0.246399	1	3	36	CADPS2, WIPF3, PIK3C2A	up	ex_06
Negative Regulation Of Endothelial Cell Migration (GO:0010596)	0.246411	1	2	10	ATP2B4, ADGRB1	down	ex_24
Negative Regulation Of Protein Localization To Plasma Membrane (GO:1903077)	0.246411	1	2	10	BCL2L1, NUMB	down	ex_24
Regulation Of Response To Biotic Stimulus (GO:0002831)	0.246411	1	2	10	DAPK1, TRAF3	down	ex_24
Regulation Of Sprouting Angiogenesis (GO:1903670)	0.246411	1	2	10	EPN2, JAK1	down	ex_24
Cellular Response To Hydrogen Peroxide (GO:0070301)	0.246411	1	2	10	FYN, RIPK1	down	ex_24
Positive Regulation Of Phosphate Metabolic Process (GO:0045937)	0.246411	1	2	10	GLMN, NELL1	down	ex_24
Intrinsic Apoptotic Signaling Pathway In Response To DNA Damage (GO:0008630)	0.246411	1	2	10	HIPK2, BCL2L1	down	ex_24
Positive Regulation Of Cellular Response To Transforming Growth Factor Beta Stimulus (GO:1903846)	0.246411	1	2	10	HIPK2, GIPC1	down	ex_24
Heparan Sulfate Proteoglycan Biosynthetic Process (GO:0015012)	0.246411	1	2	10	HS3ST2, EXT1	down	ex_24
Regulation Of Cellular Response To Heat (GO:1900034)	0.246411	1	2	10	MTOR, ATR	down	ex_24
Positive Regulation Of Phosphatase Activity (GO:0010922)	0.246411	1	2	10	MTOR, GNA12	down	ex_24
Positive Regulation Of Axon Extension (GO:0045773)	0.246411	1	2	10	NELL1, MAP3K13	down	ex_24
Activation Of Protein Kinase B Activity (GO:0032148)	0.246411	1	2	10	NTRK3, MTOR	down	ex_24
Positive Regulation Of Protein Import Into Nucleus (GO:0042307)	0.246411	1	2	10	SMAD3, IPO5	down	ex_24
Positive Regulation Of Epithelial To Mesenchymal Transition (GO:0010718)	0.246411	1	2	10	SMAD3, MTOR	down	ex_24
Positive Regulation Of Signaling Receptor Activity (GO:2000273)	0.246411	1	2	10	TAF1, NELL1	down	ex_24
Cellular Response To Type I Interferon (GO:0071357)	0.246411	1	2	10	TRAF3, JAK1	down	ex_24
Negative Regulation Of Gene Expression, Epigenetic (GO:0045814)	0.246427	1	2	19	TASOR, ZNF445	up	in_12
Response To Metal Ion (GO:0010038)	0.246514	1	5	26	HOMER1, BCL2, PAM, HIF1A, PPP2CB	down	ex_17
Cytoplasmic Microtubule Organization (GO:0031122)	0.246514	1	5	26	RHOA, KPNB1, KATNBL1, HOOK2, FYN	down	ex_17
Positive Regulation Of Endothelial Cell Migration (GO:0010595)	0.246514	1	5	26	SEMA5A, ADAM17, FGFR1, HIF1A, SCARB1	down	ex_17
Regulation Of Protein Kinase Activity (GO:0045859)	0.246681	1	8	46	CCNY, NF1, CEP43, RAP1A, ORC3, CCNYL1, CAMKK2, SPRED1	down	ex_17
Axonogenesis (GO:0007409)	0.246947	1	2	48	APLP1, SEMA3C	up	oligodendrocytes_04
Mitotic Cell Cycle Phase Transition (GO:0044772)	0.247002	1	6	41	CCND2, PPME1, E2F3, CCNY, CUL3, CDK6	down	ex_09
Potassium Ion Transmembrane Transport (GO:0071805)	0.247002	1	6	41	KCNV1, KCNN2, KCNB1, KCNB2, KCNH3, HCN1	down	ex_09
Positive Regulation Of Organelle Assembly (GO:1902117)	0.247335	1	3	33	CCP110, SNX7, CROCC	up	ex_17
Positive Regulation Of Cell Cycle Process (GO:0090068)	0.247335	1	3	33	PCID2, ATRX, PKN2	up	ex_17
Protein Complex Oligomerization (GO:0051259)	0.247335	1	3	33	TMEM120B, ALS2, ATL2	up	ex_17
Leukocyte Adhesion To Vascular Endothelial Cell (GO:0061756)	0.247518	1	1	5	GCNT1	down	ex_22
tRNA Metabolic Process (GO:0006399)	0.247518	1	1	5	GTF3C1	down	ex_22
Establishment Of Spindle Localization (GO:0051293)	0.247518	1	1	5	KPNB1	down	ex_22
Positive Regulation Of G Protein-Coupled Receptor Signaling Pathway (GO:0045745)	0.247518	1	1	5	MRAP2	down	ex_22
Intracellular Sterol Transport (GO:0032366)	0.247518	1	1	5	OSBP	down	ex_22
Lipid Droplet Formation (GO:0140042)	0.247518	1	1	5	RNF213	down	ex_22
Positive Regulation Of Transporter Activity (GO:0032411)	0.247518	1	1	5	SGK1	down	ex_22
Phosphate Ion Transmembrane Transport (GO:0035435)	0.247518	1	1	5	SLC20A1	down	ex_22
Regulation Of Vascular Endothelial Cell Proliferation (GO:1905562)	0.247518	1	1	5	SLC39A9	down	ex_22
Ameboidal-Type Cell Migration (GO:0001667)	0.247518	1	1	5	SRGAP3	down	ex_22
Regulation Of ER To Golgi Vesicle-Mediated Transport (GO:0060628)	0.247518	1	1	5	STX18	down	ex_22
Hippo Signaling (GO:0035329)	0.247518	1	1	5	TEAD1	down	ex_22
Signal Transduction In Response To DNA Damage (GO:0042770)	0.247747	1	2	20	ATM, ATRX	up	ex_06
B Cell Activation (GO:0042113)	0.247747	1	2	20	FNIP1, PRKCB	up	ex_06
Phosphatidylinositol Phosphate Biosynthetic Process (GO:0046854)	0.247747	1	2	20	PIK3C2A, IP6K2	up	ex_06
Establishment Of Protein Localization To Plasma Membrane (GO:0061951)	0.247747	1	2	20	RDX, KIF13A	up	ex_06
Regulation Of Cell Communication (GO:0010646)	0.247747	1	2	20	RYR2, LTBP1	up	ex_06
Cellular Response To Amino Acid Starvation (GO:0034198)	0.247747	1	2	20	SESN1, MAPK1	up	ex_06
Proteolysis (GO:0006508)	0.247756	1	5	72	NAALAD2, TRHDE, ADAMTS16, SENP6, ADAMTS2	up	ex_01
Regulation Of Blood Vessel Endothelial Cell Migration (GO:0043535)	0.247834	1	2	17	AKT3, PRKCA	up	ex_22
Positive Regulation Of Stress Fiber Assembly (GO:0051496)	0.247834	1	2	17	CCDC88A, ROCK2	up	ex_22
Positive Regulation Of Telomere Maintenance Via Telomerase (GO:0032212)	0.247834	1	2	17	NEK7, ATM	up	ex_22
Mitochondrion Disassembly (GO:0061726)	0.247834	1	2	17	RB1CC1, SNX7	up	ex_22
Regulation Of Plasma Membrane Bounded Cell Projection Organization (GO:0120035)	0.247834	1	2	17	TBR1, CCDC88A	up	ex_22
Cellular Response To Oxygen-Containing Compound (GO:1901701)	0.247852	1	9	85	GPLD1, PID1, MEF2C, GLRA2, TPM1, NLGN1, SYT17, NEURL1, RYR3	down	in_15
Regulation Of GTPase Activity (GO:0043087)	0.247864	1	8	81	PTK2, RIC1, SGSM2, LARS1, RAB3GAP2, PLXNC1, DOCK7, GSK3B	down	ex_11
Protein Deubiquitination (GO:0016579)	0.248163	1	4	46	OTUD3, PRKN, USP49, UCHL5	down	ex_22
Lipid Biosynthetic Process (GO:0008610)	0.248213	1	2	18	ACSS2, LSS	up	ex_09
Amide Biosynthetic Process (GO:0043604)	0.248213	1	2	18	AGK, SMPD4	up	ex_09
Regulation Of Lamellipodium Assembly (GO:0010591)	0.248213	1	2	18	FER, CYFIP1	up	ex_09
Cellular Response To Organic Cyclic Compound (GO:0071407)	0.248281	1	6	57	CLU, ACTB, ARL6IP5, HSPA8, MEF2C, GABRG2	up	ex_19
Protein-Containing Complex Organization (GO:0043933)	0.248281	1	6	57	VAMP2, MDM2, KIFAP3, AP2M1, NEMF, WASL	up	ex_19
Synaptic Vesicle Cycle (GO:0099504)	0.248422	1	5	23	BRSK1, CPLX1, RIMS1, SYNDIG1, GIT2	down	ex_19
Regulation Of Axon Extension (GO:0030516)	0.248422	1	5	23	MAPT, MAP3K13, PTPRS, SIN3A, NRCAM	down	ex_19
Regulation Of Endothelial Cell Migration (GO:0010594)	0.248438	1	2	25	PIK3CB, SASH1	up	ex_11
Memory (GO:0007613)	0.248438	1	2	25	RASGRF1, MAP1A	up	ex_11
Nervous System Development (GO:0007399)	0.248664	1	8	143	WWP1, CHRM2, NCKAP1, LSAMP, ROBO1, DSCAM, DCX, ERCC6	up	in_15
mRNA Splicing, Via Spliceosome (GO:0000398)	0.248743	1	3	54	PRPF40B, USP49, SFPQ	down	OPC_07
Regulation Of Protein Kinase Activity (GO:0045859)	0.248756	1	6	48	RB1, MRNIP, NF1, CCNYL1, CAMKK2, SPRED1	down	ex_21
Dendritic Spine Organization (GO:0097061)	0.248766	1	2	18	CDC42, DLG4	down	ex_30
Negative Regulation Of Type I Interferon Production (GO:0032480)	0.248766	1	2	18	CUL3, YY1	down	ex_30
Response To Unfolded Protein (GO:0006986)	0.248766	1	2	18	DAB2IP, TM7SF3	down	ex_30
Regulation Of Intracellular Transport (GO:0032386)	0.248766	1	2	18	OCRL, NDEL1	down	ex_30
Phospholipid Dephosphorylation (GO:0046839)	0.248766	1	2	18	OCRL, PLPPR4	down	ex_30
Nucleic Acid-Templated Transcription (GO:0097659)	0.248766	1	2	18	PDE10A, DIDO1	down	ex_30
Negative Regulation Of Proteasomal Ubiquitin-Dependent Protein Catabolic Process (GO:0032435)	0.248766	1	2	18	RYBP, FHIT	down	ex_30
Cellular Response To Starvation (GO:0009267)	0.248849	1	3	36	PRKAA2, LAMP2, JMY	up	in_10
Nervous System Development (GO:0007399)	0.248859	1	6	101	FARP1, EVL, WDPCP, INTU, GFRA1, ZIC1	down	astrocytes_05
Protein Modification Process (GO:0036211)	0.249004	1	14	257	PRKCI, PRKDC, PKN2, PTPN5, EIF2AK2, PRKG2, SLC35A1, SIK2, SIK3, PTPRS, TGFB2, FBXW11, MARK2, MAPK8	down	in_20
Vesicle Docking (GO:0048278)	0.249202	1	2	13	CEP83, STX1A	down	ex_11
DNA Duplex Unwinding (GO:0032508)	0.249202	1	2	13	DDX1, WRN	down	ex_11
Regulation Of DNA Biosynthetic Process (GO:2000278)	0.249202	1	2	13	JADE1, HMBOX1	down	ex_11
Regulation Of Cell-Cell Adhesion (GO:0022407)	0.249202	1	2	13	PTK2, PTPRR	down	ex_11
Regulation Of Protein Transport (GO:0051223)	0.249202	1	2	13	PTPN1, DNAJC1	down	ex_11
Heterochromatin Formation (GO:0031507)	0.249202	1	2	13	RB1, SCMH1	down	ex_11
Response To Light Stimulus (GO:0009416)	0.249202	1	2	13	ZRANB3, MAPK8	down	ex_11
Regulation Of Neuron Apoptotic Process (GO:0043523)	0.249262	1	3	32	MSH2, PRKCG, GRID2	down	ex_02
Cytosolic Transport (GO:0016482)	0.249389	1	2	38	DENND5A, CCDC91	up	microglia_13
Regulation Of Macromolecule Biosynthetic Process (GO:0010556)	0.249444	1	2	21	MITF, RB1CC1	up	in_08
Regulation Of Insulin Secretion (GO:0050796)	0.249444	1	2	21	RFX3, EFNA5	up	in_08
Regulation Of Actin Filament-Based Process (GO:0032970)	0.249444	1	2	21	RHOQ, EFNA5	up	in_08
Protein Localization To Membrane (GO:0072657)	0.249636	1	5	74	TM9SF4, MYO5A, MAP7, WDR19, RAMP1	up	in_08
Regulation Of Cellular Catabolic Process (GO:0031329)	0.249683	1	3	31	ATM, ROCK1, GPR137B	up	ex_24
Regulation Of Cellular Biosynthetic Process (GO:0031326)	0.249683	1	3	31	MITF, NOS1AP, JAK2	up	ex_24
Regulation Of Ras Protein Signal Transduction (GO:0046578)	0.249683	1	3	31	OGT, SHOC2, FLCN	up	ex_24
Regulation Of Embryonic Development (GO:0045995)	0.249735	1	2	20	CLASP1, PLCB1	up	in_10
Transport Across Blood-Brain Barrier (GO:0150104)	0.249735	1	2	20	SLC38A2, ATP8A1	up	in_10
Proteolysis (GO:0006508)	0.249942	1	6	74	ADAM32, CAPN7, CAPN2, ADGRV1, DDI2, ADAMTS2	up	ex_30
Intrinsic Apoptotic Signaling Pathway In Response To Endoplasmic Reticulum Stress (GO:0070059)	0.250033	1	1	8	DNAJC10	down	endothelial_25
Cellular Response To Interferon-Beta (GO:0035458)	0.250033	1	1	8	IFNAR2	down	endothelial_25
Intracellular Protein Transport (GO:0006886)	0.25012	1	16	178	RAN, SYNRG, STAM, SLU7, RAB6B, TMED7, RPAIN, KIF13A, APPL1, SCG5, PHIP, RAB21, CSE1L, HPS4, ARL1, TRIM23	up	ex_19
Regulation Of Macroautophagy (GO:0016241)	0.250176	1	9	53	EPM2A, ATP13A2, EXOC4, EXOC7, CLEC16A, GNAI3, TBK1, ATG5, ATP6V0A1	down	ex_17
Golgi Organization (GO:0007030)	0.250176	1	9	53	FBXW8, UBXN2B, COG6, ATP8B1, GBF1, CDC42, BLZF1, VMP1, HTT	down	ex_17
Monoatomic Ion Transport (GO:0006811)	0.250257	1	2	23	SLC24A3, SLC8A1	up	in_15
Regulation Of DNA Replication (GO:0006275)	0.250257	1	2	23	TERF1, SMC3	up	in_15
Negative Regulation Of Phosphorylation (GO:0042326)	0.250262	1	3	31	LRP6, PID1, TRAF3IP1	down	ex_01
Ether Lipid Metabolic Process (GO:0046485)	0.250291	1	1	5	AGPS	up	ex_24
Cellular Response To Hepatocyte Growth Factor Stimulus (GO:0035729)	0.250291	1	1	5	BCAR1	up	ex_24
Intracellular Copper Ion Homeostasis (GO:0006878)	0.250291	1	1	5	COX19	up	ex_24
Regulation Of Lipid Catabolic Process (GO:0050994)	0.250291	1	1	5	FLNB	up	ex_24
Nicotinamide Nucleotide Metabolic Process (GO:0046496)	0.250291	1	1	5	NMRK1	up	ex_24
Negative Regulation Of Interferon-Beta Production (GO:0032688)	0.250291	1	1	5	PPM1B	up	ex_24
Regulation Of Vascular Associated Smooth Muscle Cell Migration (GO:1904752)	0.250291	1	1	5	PRKG1	up	ex_24
Necroptotic Process (GO:0070266)	0.250291	1	1	5	TRPM7	up	ex_24
Negative Regulation Of DNA Replication (GO:0008156)	0.250291	1	1	5	TSPYL2	up	ex_24
Phosphate Ion Transmembrane Transport (GO:0035435)	0.250291	1	1	5	XPR1	up	ex_24
Regulation Of Leukocyte Adhesion To Vascular Endothelial Cell (GO:1904994)	0.250291	1	1	5	ZDHHC21	up	ex_24
Organic Substance Transport (GO:0071702)	0.250402	1	5	42	SNX7, RYR3, ATP2C1, NRG1, ABCC1	down	in_15
Negative Regulation Of Interleukin-8 Production (GO:0032717)	0.250431	1	1	6	ANXA4	up	ex_01
Positive Regulation By Host Of Viral Transcription (GO:0043923)	0.250431	1	1	6	CHD1	up	ex_01
Positive Regulation Of Arp2/3 Complex-Mediated Actin Nucleation (GO:2000601)	0.250431	1	1	6	CYFIP1	up	ex_01
Early Endosome To Golgi Transport (GO:0034498)	0.250431	1	1	6	EHD3	up	ex_01
Regulation Of Protein Localization To Cilium (GO:1903564)	0.250431	1	1	6	LZTFL1	up	ex_01
Late Endosome To Vacuole Transport (GO:0045324)	0.250431	1	1	6	PIK3R4	up	ex_01
Regulation Of Cell Fate Specification (GO:0042659)	0.250431	1	1	6	RBBP4	up	ex_01
Positive Regulation Of Protein Phosphorylation (GO:0001934)	0.250442	1	9	120	PRKD1, PPARG, NBN, MAP3K5, MAVS, CAPRIN2, FGF5, ALS2, FLCN	up	ex_30
Artery Development (GO:0060840)	0.250472	1	2	8	BMPR2, PKD2	down	in_12
Positive Regulation Of BMP Signaling Pathway (GO:0030513)	0.250472	1	2	8	BMPR2, UBE2O	down	in_12
Inner Mitochondrial Membrane Organization (GO:0007007)	0.250472	1	2	8	CIBAR1, CHCHD6	down	in_12
Regulation Of Sodium Ion Transmembrane Transport (GO:1902305)	0.250472	1	2	8	COMMD1, FXYD6	down	in_12
Synaptic Transmission, GABAergic (GO:0051932)	0.250472	1	2	8	GABRG3, GABRG2	down	in_12
Purine Nucleotide Metabolic Process (GO:0006163)	0.250472	1	2	8	KMO, PRPSAP2	down	in_12
NLS-bearing Protein Import Into Nucleus (GO:0006607)	0.250472	1	2	8	KPNA6, KPNA3	down	in_12
Histone Lysine Methylation (GO:0034968)	0.250472	1	2	8	NCOA6, SMYD2	down	in_12
Regulation Of Smooth Muscle Cell Migration (GO:0014910)	0.250472	1	2	8	NDRG4, SORL1	down	in_12
Postsynaptic Membrane Organization (GO:0001941)	0.250472	1	2	8	NLGN4Y, SHANK3	down	in_12
Cellular Response To Interleukin-6 (GO:0071354)	0.250472	1	2	8	PID1, JAK2	down	in_12
Negative Regulation Of Protein Kinase B Signaling (GO:0051898)	0.250472	1	2	8	PLEKHA1, OTUD3	down	in_12
Cellular Response To Unfolded Protein (GO:0034620)	0.250472	1	2	8	PTPN1, TM7SF3	down	in_12
Potassium Ion Homeostasis (GO:0055075)	0.250472	1	2	8	SLC12A5, ATP1A1	down	in_12
Digestive Tract Development (GO:0048565)	0.250472	1	2	8	TGFB2, CHD8	down	in_12
Tumor Necrosis Factor-Mediated Signaling Pathway (GO:0033209)	0.250472	1	2	8	TRAF5, JAK2	down	in_12
Dolichol-Linked Oligosaccharide Biosynthetic Process (GO:0006488)	0.250566	1	1	5	DHDDS	down	ex_01
Positive Regulation Of Keratinocyte Migration (GO:0051549)	0.250566	1	1	5	EPB41L4B	down	ex_01
Negative Regulation Of Cyclin-Dependent Protein Kinase Activity (GO:1904030)	0.250566	1	1	5	IPO5	down	ex_01
Bicarbonate Transport (GO:0015701)	0.250566	1	1	5	SLC4A4	down	ex_01
Synaptic Vesicle Fusion To Presynaptic Active Zone Membrane (GO:0031629)	0.250566	1	1	5	STX2	down	ex_01
mRNA Metabolic Process (GO:0016071)	0.250593	1	3	24	HIPK3, SFPQ, CELF1	down	astrocytes_18
Regulation Of Cellular Response To Stress (GO:0080135)	0.250593	1	3	24	PARG, BABAM2, ATXN7	down	astrocytes_18
Cytoskeleton-Dependent Cytokinesis (GO:0061640)	0.250593	1	3	24	SEPTIN11, SPTBN1, SEPTIN2	down	astrocytes_18
Cell Junction Assembly (GO:0034329)	0.250593	1	3	24	TLN2, FARP1, CDH10	down	astrocytes_18
Positive Regulation Of Protein Localization (GO:1903829)	0.250593	1	3	24	YAP1, TCF7L2, FERMT2	down	astrocytes_18
Chromatin Remodeling (GO:0006338)	0.250624	1	7	107	SMARCA1, PBRM1, RSF1, CHD2, ATRX, HDAC2, SART3	up	ex_06
Regulation Of Cell Growth (GO:0001558)	0.250751	1	3	55	AKAP6, USP47, IP6K2	up	in_20
Glycerophospholipid Biosynthetic Process (GO:0046474)	0.250992	1	4	48	OCRL, DGKG, PIKFYVE, IMPA1	up	ex_09
Positive Regulation Of Signal Transduction (GO:0009967)	0.251023	1	7	91	CRADD, ARMC9, PRKCA, SLC39A14, JAK2, LMO3, RIMS2	up	ex_22
Regulation Of Cytoskeleton Organization (GO:0051493)	0.251055	1	5	46	PAK1, PTK2, GPM6B, GSK3B, TRAF3IP1	down	ex_11
Regulation Of G1/S Transition Of Mitotic Cell Cycle (GO:2000045)	0.251055	1	5	46	RB1, JADE1, ARID1A, ADAM17, PKD2	down	ex_11
Positive Regulation Of Synaptic Transmission (GO:0050806)	0.251097	1	3	38	GRIN1, SLC24A2, GRIN2A	up	in_08
Inorganic Cation Transmembrane Transport (GO:0098662)	0.251173	1	17	96	SLC6A17, SLC6A7, KCNN2, KCNB1, KCNB2, ASIC2, KCNQ2, SLC8A2, SLC8A3, ATP1B3, KCNH1, ABCC8, TPCN2, KCNK1, KCNH5, P2RX7, PKD2	down	ex_19
RNA Splicing (GO:0008380)	0.251293	1	2	23	FUS, SFPQ	down	astrocytes_05
Synaptic Membrane Adhesion (GO:0099560)	0.251612	1	1	5	LRRC4B	up	ex_22
Magnesium Ion Transport (GO:0015693)	0.251612	1	1	5	SLC41A2	up	ex_22
Negative Regulation By Host Of Viral Genome Replication (GO:0044828)	0.251612	1	1	5	SMC6	up	ex_22
Negative Regulation Of Double-Strand Break Repair Via Homologous Recombination (GO:2000042)	0.251612	1	1	5	TP53BP1	up	ex_22
Fc Receptor Mediated Stimulatory Signaling Pathway (GO:0002431)	0.251612	1	1	5	VAV3	up	ex_22
Ras Protein Signal Transduction (GO:0007265)	0.251654	1	3	52	RALA, CNKSR2, RALGPS2	up	in_27
Monoatomic Anion Transport (GO:0006820)	0.251672	1	2	13	ANO6, CLCN4	up	ex_19
Cardiac Muscle Cell Action Potential (GO:0086001)	0.251672	1	2	13	ATP1B1, SCN1A	up	ex_19
Regulation Of Receptor Signaling Pathway Via JAK-STAT (GO:0046425)	0.251672	1	2	13	CALM1, OCIAD1	up	ex_19
Regulation Of Cytokine-Mediated Signaling Pathway (GO:0001959)	0.251672	1	2	13	HIPK1, CYLD	up	ex_19
Intrinsic Apoptotic Signaling Pathway In Response To DNA Damage (GO:0008630)	0.251672	1	2	13	HIPK1, MOAP1	up	ex_19
Melanosome Organization (GO:0032438)	0.251672	1	2	13	HPS4, KIF13A	up	ex_19
Glucose Metabolic Process (GO:0006006)	0.251672	1	2	13	IRS2, MDH1	up	ex_19
Positive Regulation Of Osteoblast Differentiation (GO:0045669)	0.251672	1	2	13	MEF2C, IL6ST	up	ex_19
Stem Cell Differentiation (GO:0048863)	0.251672	1	2	13	MEF2C, PUM1	up	ex_19
Regulation Of Interleukin-2 Production (GO:0032663)	0.251672	1	2	13	PRNP, PDE4D	up	ex_19
Vesicle Cargo Loading (GO:0035459)	0.251672	1	2	13	SEC23A, KIF13A	up	ex_19
Regulation Of Sodium Ion Transmembrane Transport (GO:1902305)	0.251672	1	2	13	SLMAP, UTRN	up	ex_19
Regulation Of Transmembrane Receptor Protein Serine/Threonine Kinase Signaling Pathway (GO:0090092)	0.251672	1	2	13	SMAD4, DKK3	up	ex_19
Response To Hydrogen Peroxide (GO:0042542)	0.251672	1	2	13	SOD1, CLU	up	ex_19
Nuclear-Transcribed mRNA poly(A) Tail Shortening (GO:0000289)	0.251726	1	1	8	CNOT4	up	astrocytes_05
Response To Estradiol (GO:0032355)	0.251726	1	1	8	LCOR	up	astrocytes_05
Protein K48-linked Deubiquitination (GO:0071108)	0.251726	1	1	8	USP33	up	astrocytes_05
Regulation Of Angiogenesis (GO:0045765)	0.251863	1	4	48	PTPRM, DAB2IP, FGF1, SPRED1	down	ex_30
Regulation Of Intracellular Signal Transduction (GO:1902531)	0.251892	1	6	111	CHN2, DLG1, ARHGAP21, MAP2K6, TIAM2, FLCN	up	ex_11
RNA Processing (GO:0006396)	0.252092	1	6	89	PPIG, SRSF4, ADARB1, HNRNPH1, NOVA1, TUT4	up	ex_06
Chromatin Remodeling (GO:0006338)	0.252109	1	8	61	GATAD2B, DPF3, PBRM1, BPTF, SFPQ, CHD6, CHD4, ARID1A	down	oligodendrocytes_04
Negative Regulation Of Cell Differentiation (GO:0045596)	0.252143	1	3	49	RANBP3L, ZBTB16, PEX2	up	astrocytes_05
Negative Regulation Of Gene Expression (GO:0010629)	0.252368	1	3	69	APOE, ZFP36L2, SRGN	up	microglia_13
Protein Localization To Plasma Membrane (GO:0072659)	0.252423	1	10	60	ATP1B3, KCNB1, KCNB2, KCNIP3, SMURF1, RAP1A, TSPAN14, NECTIN3, EFR3B, ZFYVE27	down	ex_17
Cellular Response To Peptide Hormone Stimulus (GO:0071375)	0.252471	1	3	31	MYO5A, SLC39A14, EPRS1	up	ex_22
Positive Regulation Of Protein-Containing Complex Assembly (GO:0031334)	0.252471	1	3	31	NEK7, ATM, TPPP	up	ex_22
Regulation Of Protein Kinase B Signaling (GO:0051896)	0.252471	1	3	31	PLEKHA1, PDCD6, PIK3CB	up	ex_22
Positive Regulation Of Cell Projection Organization (GO:0031346)	0.252492	1	11	59	FBXW8, ARHGAP35, MAP3K13, PLXNA4, RAPGEF1, LRRC7, NEDD9, RAP1A, NTRK3, CAMK1D, TIAM1	down	ex_19
Regulation Of Protein Localization To Plasma Membrane (GO:1903076)	0.252637	1	5	33	NUMB, SPTBN1, PRKCI, SORBS1, PID1	down	ex_09
Chloride Transport (GO:0006821)	0.252724	1	3	28	CLCN6, GLRB, CLCN3	up	ex_21
Regulation Of Stem Cell Population Maintenance (GO:2000036)	0.252724	1	3	28	OGT, ARID4A, ZNF706	up	ex_21
Positive Regulation Of Secretion By Cell (GO:1903532)	0.252724	1	3	28	PPIA, STX1B, CD2AP	up	ex_21
Regulation Of Neuron Differentiation (GO:0045664)	0.252724	1	3	28	YWHAG, TCF4, CDK5R1	up	ex_21
DNA Damage Response (GO:0006974)	0.252762	1	9	132	SLF2, SMG1, PPP4R3A, FOXP1, TANK, USP47, FMR1, PDS5B, ATRX	up	ex_17
Positive Regulation Of Protein Import Into Nucleus (GO:0042307)	0.252834	1	1	8	EFCAB7	up	in_26
Histone H3-K4 Methylation (GO:0051568)	0.252834	1	1	8	KMT2C	up	in_26
Cell Morphogenesis Involved In Differentiation (GO:0000904)	0.253046	1	1	6	ACTN1	down	in_27
Negative Regulation Of Notch Signaling Pathway (GO:0045746)	0.253046	1	1	6	CCNC	down	in_27
Fatty Acid Derivative Biosynthetic Process (GO:1901570)	0.253046	1	1	6	PAM	down	in_27
Regulation Of Short-Term Neuronal Synaptic Plasticity (GO:0048172)	0.253046	1	1	6	SHISA9	down	in_27
Negative Regulation Of mRNA Processing (GO:0050686)	0.253046	1	1	6	SRSF7	down	in_27
Microtubule Depolymerization (GO:0007019)	0.253046	1	1	6	STMN4	down	in_27
Maintenance Of Protein Location In Nucleus (GO:0051457)	0.253046	1	1	6	SUN1	down	in_27
Protein O-linked Mannosylation (GO:0035269)	0.253046	1	1	6	TMTC3	down	in_27
Negative Regulation Of Intracellular Signal Transduction (GO:1902532)	0.253108	1	6	80	DAB2IP, BCL2, DUSP16, PDE10A, SPRED2, SPRED1	down	ex_30
Negative Regulation Of Calcium Ion Transmembrane Transporter Activity (GO:1901020)	0.253111	1	2	12	GNB5, THADA	down	in_15
Positive Regulation Of Transport (GO:0051050)	0.253111	1	2	12	GPLD1, NUMA1	down	in_15
Rac Protein Signal Transduction (GO:0016601)	0.253111	1	2	12	HACD3, WASF1	down	in_15
Stem Cell Differentiation (GO:0048863)	0.253111	1	2	12	MEF2C, LRP6	down	in_15
Regulation Of Blood Vessel Endothelial Cell Migration (GO:0043535)	0.253111	1	2	12	NRG1, MEF2C	down	in_15
Positive Regulation Of Microtubule Polymerization Or Depolymerization (GO:0031112)	0.253111	1	2	12	NUMA1, PAK1	down	in_15
Chordate Embryonic Development (GO:0043009)	0.253111	1	2	12	PTPRR, PROX1	down	in_15
Carboxylic Acid Transport (GO:0046942)	0.253111	1	2	12	SLC16A2, ABCC1	down	in_15
Central Nervous System Development (GO:0007417)	0.253161	1	14	120	DHX30, SLC6A17, GRIN2A, NCOA6, ATXN1, ARNT2, SLC8A3, DNER, CNTN1, PTPN11, NF1, CNTNAP2, SHC3, CHD8	down	ex_24
Cellular Response To Organic Cyclic Compound (GO:0071407)	0.253393	1	5	54	SLC1A1, RAPGEF1, GABRB3, CTNNB1, PKD2	down	ex_06
Cell-Matrix Adhesion (GO:0007160)	0.253523	1	6	29	CDH11, VCL, ITGB1BP1, SORBS1, TIAM1, MKLN1	down	ex_19
Negative Regulation Of Cellular Catabolic Process (GO:0031330)	0.253523	1	6	29	KLHL22, BCL2, FOXK2, FOXK1, EIF4G3, LEPR	down	ex_19
Cell-Cell Adhesion Via Plasma-Membrane Adhesion Molecules (GO:0098742)	0.253677	1	7	54	LRFN5, SDK1, CDH11, PTPRS, IGSF21, GRID2, NECTIN3	down	ex_24
Organic Substance Transport (GO:0071702)	0.253677	1	7	54	SLC22A10, TRPC5, ABCC1, ATP2B2, CACNG8, FYN, CACNG3	down	ex_24
Chromatin Remodeling (GO:0006338)	0.253682	1	7	71	SMARCA1, GATAD2B, HNRNPC, SRPK2, MIER1, SFPQ, KDM5A	down	astrocytes_18
Supramolecular Fiber Organization (GO:0097435)	0.25369	1	5	87	KATNAL1, CORO6, AGFG1, TUBGCP3, MTM1	up	ex_23
Positive Regulation Of Growth (GO:0045927)	0.253726	1	3	23	BCL2, LGI1, CSNK2A1	down	in_08
Negative Regulation Of Cellular Catabolic Process (GO:0031330)	0.253726	1	3	23	BCL2, STAT3, HGF	down	in_08
Cellular Response To Calcium Ion (GO:0071277)	0.253726	1	3	23	CPNE1, SYT17, PKD2	down	in_08
Negative Regulation Of Gene Expression, Epigenetic (GO:0045814)	0.253726	1	3	23	HDAC5, BAZ2A, HDAC9	down	in_08
Regulation Of Stress Fiber Assembly (GO:0051492)	0.253726	1	3	23	TPM1, PPFIA1, PIK3R1	down	in_08
Neuron Development (GO:0048666)	0.253787	1	8	81	UHMK1, NCDN, STMN1, STMN2, RAB6B, MEF2C, VAPA, CDK5R1	up	ex_19
Phosphorylation (GO:0016310)	0.253961	1	5	129	PRPF4B, MAP2K1, PDK4, RYK, MARK3	up	endothelial_25
Unsaturated Fatty Acid Metabolic Process (GO:0033559)	0.254038	1	2	11	ABHD6, PLA2G4C	down	ex_21
Regulation Of Intrinsic Apoptotic Signaling Pathway (GO:2001242)	0.254038	1	2	11	EIF2AK3, BCL2	down	ex_21
Regulation Of Sprouting Angiogenesis (GO:1903670)	0.254038	1	2	11	EPN2, BMPER	down	ex_21
Intrinsic Apoptotic Signaling Pathway In Response To DNA Damage (GO:0008630)	0.254038	1	2	11	HIPK2, BCL2	down	ex_21
SMAD Protein Signal Transduction (GO:0060395)	0.254038	1	2	11	HIPK2, SMAD3	down	ex_21
Stress-Activated Protein Kinase Signaling Cascade (GO:0031098)	0.254038	1	2	11	KAT7, MAP3K13	down	ex_21
Water-Soluble Vitamin Metabolic Process (GO:0006767)	0.254038	1	2	11	MTR, HLCS	down	ex_21
Maturation Of SSU-rRNA (GO:0030490)	0.254038	1	2	11	NAT10, WDR43	down	ex_21
Regulation Of Fibroblast Proliferation (GO:0048145)	0.254038	1	2	11	NDUFS4, NF1	down	ex_21
Regulation Of Type I Interferon-Mediated Signaling Pathway (GO:0060338)	0.254038	1	2	11	PTPN1, STAT2	down	ex_21
RNA Splicing, Via Transesterification Reactions (GO:0000375)	0.254038	1	2	11	SCAF11, TXNL4A	down	ex_21
Apical Junction Assembly (GO:0043297)	0.254038	1	2	11	SLC39A9, VCL	down	ex_21
Protein Localization To Cell Surface (GO:0034394)	0.254038	1	2	11	SMURF1, VCL	down	ex_21
Vascular Endothelial Growth Factor Receptor Signaling Pathway (GO:0048010)	0.254038	1	2	11	SULF1, FYN	down	ex_21
Chromosome Organization (GO:0051276)	0.254038	1	2	11	TCF7L2, RB1	down	ex_21
Homotypic Cell-Cell Adhesion (GO:0034109)	0.254038	1	2	11	VCL, MEGF11	down	ex_21
Regulation Of Filopodium Assembly (GO:0051489)	0.254061	1	4	27	MYO10, NELL1, NEURL1, SRGAP2C	down	ex_24
Regulation Of Axonogenesis (GO:0050770)	0.254061	1	4	27	NTRK2, PAK1, PLXNA4, MARK2	down	ex_24
Regulation Of Cellular Localization (GO:0060341)	0.254061	1	4	27	PLEKHM2, CAMK2D, WWC1, ATCAY	down	ex_24
protein-RNA Complex Assembly (GO:0022618)	0.254268	1	5	63	SNRPD3, TXNL4A, CELF5, CELF6, RBM5	down	ex_02
Cytoskeleton Organization (GO:0007010)	0.254305	1	10	53	CAMSAP1, MICAL2, EPB41L3, MARK1, MAST4, MAST3, MAPKAP1, NEDD9, CAPZB, SIPA1L3	down	ex_19
Neuron Projection Morphogenesis (GO:0048812)	0.254622	1	13	81	APLP2, NYAP2, PAK1, APBB1, SRGAP3, SHANK1, SGK1, MEF2A, FARP1, CDC42, CTTN, TAOK3, PLPPR4	down	ex_17
Golgi Vesicle Transport (GO:0048193)	0.254622	1	13	81	PGAP1, STX18, COG6, COPG2, SNX2, GBF1, HTT, MIA2, NAPG, TRAPPC13, TRAPPC9, SNAP23, SEC22A	down	ex_17
Purine Ribonucleotide Biosynthetic Process (GO:0009152)	0.254642	1	2	18	ADCY2, PAPSS1	down	ex_02
Rho Protein Signal Transduction (GO:0007266)	0.254642	1	2	18	CDH13, CTNNAL1	down	ex_02
mRNA Splice Site Recognition (GO:0006376)	0.254642	1	2	18	CELF5, CELF6	down	ex_02
Epidermal Growth Factor Receptor Signaling Pathway (GO:0007173)	0.254642	1	2	18	ERBIN, GAREM1	down	ex_02
Synaptic Transmission, Glutamatergic (GO:0035249)	0.254642	1	2	18	GRID2, GRIK4	down	ex_02
Regulation Of Notch Signaling Pathway (GO:0008593)	0.254642	1	2	18	ITGB1BP1, GALNT11	down	ex_02
Regulation Of Axon Extension (GO:0030516)	0.254642	1	2	18	MAP3K13, KIAA0319	down	ex_02
Positive Regulation Of Nucleocytoplasmic Transport (GO:0046824)	0.254858	1	2	17	CPSF6, MAVS	up	ex_30
Glycolipid Biosynthetic Process (GO:0009247)	0.254858	1	2	17	DPM1, ST3GAL6	up	ex_30
Response To Light Stimulus (GO:0009416)	0.254858	1	2	17	ERCC5, TNFSF13B	up	ex_30
Negative Regulation Of Microtubule Polymerization Or Depolymerization (GO:0031111)	0.254858	1	2	17	TBCD, CAMSAP2	up	ex_30
Negative Regulation Of MAP Kinase Activity (GO:0043407)	0.254858	1	2	17	ZNF675, PPARG	up	ex_30
Protein Peptidyl-Prolyl Isomerization (GO:0000413)	0.25487	1	1	6	PPIG	up	ex_06
Regulation Of Microtubule Binding (GO:1904526)	0.25487	1	1	6	TTBK2	up	ex_06
Cellular Response To Cholesterol (GO:0071397)	0.25491	1	1	3	GRAMD1B	down	in_10
Positive Regulation Of Lipid Localization (GO:1905954)	0.25491	1	1	3	LRP1	down	in_10
Positive Regulation Of Dendrite Development (GO:1900006)	0.25491	1	1	3	LRP8	down	in_10
Cell Differentiation In Spinal Cord (GO:0021515)	0.25491	1	1	3	MDGA2	down	in_10
Negative Regulation Of Blood Pressure (GO:0045776)	0.25491	1	1	3	NOS1	down	in_10
Signal Release (GO:0023061)	0.25491	1	1	3	PCSK5	down	in_10
Regulation Of Feeding Behavior (GO:0060259)	0.25491	1	1	3	SLC24A4	down	in_10
Negative Regulation Of Telomere Capping (GO:1904354)	0.25491	1	1	3	SMG6	down	in_10
Cellular Response To ATP (GO:0071318)	0.25491	1	1	3	SSH1	down	in_10
Dendrite Extension (GO:0097484)	0.25491	1	1	3	TMEM108	down	in_10
Positive Regulation Of Catalytic Activity (GO:0043085)	0.254987	1	3	17	AZIN2, MSH3, MAPK8	down	ex_09
Mitochondrial Membrane Organization (GO:0007006)	0.254987	1	3	17	BCL2, CHCHD6, CHCHD3	down	ex_09
Positive Regulation Of Cysteine-Type Endopeptidase Activity (GO:2001056)	0.254987	1	3	17	CASC2, GRAMD4, GRIN2B	down	ex_09
Response To Organonitrogen Compound (GO:0010243)	0.254987	1	3	17	VCP, SEL1L, ADORA1	down	ex_09
Regulation Of DNA Repair (GO:0006282)	0.255288	1	3	37	PPP4R2, INO80, PBRM1	down	in_27
Activation Of GTPase Activity (GO:0090630)	0.255288	1	3	37	TBC1D12, CORO1C, RAP1GAP	down	in_27
Positive Regulation Of Macromolecule Biosynthetic Process (GO:0010557)	0.255303	1	4	46	PRR16, OGT, METTL14, JAK2	up	ex_24
Cell-Cell Junction Assembly (GO:0007043)	0.255381	1	2	22	CDH8, PKN2	down	in_20
Lysosomal Transport (GO:0007041)	0.255512	1	3	35	PXK, KIF13A, VPS35	up	in_12
Nitrogen Compound Transport (GO:0071705)	0.255536	1	5	46	RALBP1, SLC38A2, SLC6A15, VAMP2, ARL6IP5	up	ex_19
Regulation Of Cellular Response To Stress (GO:0080135)	0.255536	1	5	46	SLC38A2, USP22, DNAJC7, DNAJB6, FEM1B	up	ex_19
Response To Insulin (GO:0032868)	0.255612	1	3	33	FER, SORT1, EPRS1	up	ex_09
Regulation Of Protein Metabolic Process (GO:0051246)	0.255736	1	7	35	MAPKAPK5, ATXN2, MAP2K5, ELP4, TRAF3, PUM3, MAPK8	down	ex_19
Regulation Of Alternative mRNA Splicing, Via Spliceosome (GO:0000381)	0.255736	1	7	35	SRRM4, RBFOX1, RBFOX2, KHDRBS3, CELF5, RBMX, TRA2B	down	ex_19
Calcium-Mediated Signaling (GO:0019722)	0.255736	1	7	35	TPCN2, MCTP1, NCALD, PTPRJ, P2RX7, RCAN2, CAMKK2	down	ex_19
Membrane Depolarization During Cardiac Muscle Cell Action Potential (GO:0086012)	0.255835	1	1	4	CACNA2D1	down	in_28
Vasculature Development (GO:0001944)	0.255835	1	1	4	FBXW7	down	in_28
cGMP-mediated Signaling (GO:0019934)	0.255835	1	1	4	GUCY1A2	down	in_28
Cell-Cell Junction Maintenance (GO:0045217)	0.255835	1	1	4	KIRREL1	down	in_28
Embryonic Digit Morphogenesis (GO:0042733)	0.255835	1	1	4	MAP3K20	down	in_28
Positive Regulation Of Metaphase/Anaphase Transition Of Cell Cycle (GO:1902101)	0.255835	1	1	4	NSMCE2	down	in_28
Actin-Mediated Cell Contraction (GO:0070252)	0.255835	1	1	4	PARVA	down	in_28
Positive Regulation Of Stress-Activated Protein Kinase Signaling Cascade (GO:0070304)	0.255835	1	1	4	TAOK3	down	in_28
Regulation Of Vacuole Organization (GO:0044088)	0.255835	1	1	4	TBC1D12	down	in_28
Adherens Junction Assembly (GO:0034333)	0.255835	1	1	4	VCL	down	in_28
Positive Regulation Of Cell Division (GO:0051781)	0.255871	1	1	11	CSPP1	up	endothelial_25
mRNA Splice Site Recognition (GO:0006376)	0.255871	1	1	11	LUC7L3	up	endothelial_25
Neuron Projection Guidance (GO:0097485)	0.255897	1	6	53	EPHA6, FEZ2, CNTN4, TNR, PTPRO, NEO1	down	in_15
Muscle Organ Development (GO:0007517)	0.255916	1	1	12	SGCE	up	astrocytes_18
Positive Regulation Of Gene Expression (GO:0010628)	0.255924	1	10	139	ROCK1, ROCK2, SLC38A2, MAP2K1, KMT2A, PIK3CB, UBR5, ITGB8, ATM, ATP13A2	up	ex_22
Regulation Of Cell Migration (GO:0030334)	0.255926	1	7	87	EGFR, NTRK3, ATM, SASH1, IGF1R, GPER1, DAAM2	up	in_28
Regulation Of Aspartic-Type Endopeptidase Activity Involved In Amyloid Precursor Protein Catabolic Process (GO:1902959)	0.255926	1	1	5	BIN1	up	ex_30
Phosphatidylethanolamine Biosynthetic Process (GO:0006646)	0.255926	1	1	5	ETNK1	up	ex_30
Gastrulation (GO:0007369)	0.255926	1	1	5	LMBRD1	up	ex_30
Ribosome-Associated Ubiquitin-Dependent Protein Catabolic Process (GO:1990116)	0.255926	1	1	5	NEMF	up	ex_30
Negative Regulation Of Transcription Elongation By RNA Polymerase II (GO:0034244)	0.255926	1	1	5	TCERG1	up	ex_30
Synaptic Vesicle Docking (GO:0016081)	0.255926	1	1	5	UNC13B	up	ex_30
Calcium Ion Transport (GO:0006816)	0.256002	1	4	46	TRPC5, ATP2B4, RYR3, CACNG3	down	ex_01
Dephosphorylation (GO:0016311)	0.25601	1	6	58	PTPN1, PTPRA, PTPRR, PTPRJ, PPM1B, PLPPR4	down	ex_11
Phosphatidylinositol Biosynthetic Process (GO:0006661)	0.256134	1	6	45	INPP4A, PITPNM3, PIGB, PIGL, MBOAT7, TTC7A	down	ex_24
Nuclear-Transcribed mRNA Catabolic Process (GO:0000956)	0.256134	1	6	45	UPF2, SAMD4B, CNOT10, SAMD4A, DCP1B, NBDY	down	ex_24
Axonal Transport (GO:0098930)	0.256144	1	2	25	DST, AP3S2	up	ex_23
Regulation Of Cellular Localization (GO:0060341)	0.256144	1	2	25	MAP2, ATCAY	up	ex_23
Chaperone Cofactor-Dependent Protein Refolding (GO:0051085)	0.256193	1	1	6	DNAJC7	up	in_10
Cellular Response To Hexose Stimulus (GO:0071331)	0.256193	1	1	6	PRKAA2	up	in_10
Regulation Of Histone Acetylation (GO:0035065)	0.256193	1	1	6	SF3B1	up	in_10
Neuron Migration (GO:0001764)	0.256202	1	2	31	AUTS2, MDGA1	up	in_20
Import Into Nucleus (GO:0051170)	0.256202	1	2	31	FAM53B, APPL1	up	in_20
post-Golgi Vesicle-Mediated Transport (GO:0006892)	0.256202	1	2	31	GGA2, VPS54	up	in_20
Retrograde Transport, Endosome To Golgi (GO:0042147)	0.256202	1	2	31	VPS54, TBC1D5	up	in_20
Actin Filament Organization (GO:0007015)	0.256228	1	8	41	ELMO1, ENAH, ARHGEF2, NEDD9, MYO6, RFLNA, MYO1D, EVL	down	ex_19
Protein Maturation (GO:0051604)	0.256228	1	8	41	PSEN1, TSPAN5, GALNT2, PCSK7, DDI2, TASP1, ADAM19, ADAM17	down	ex_19
Regulation Of Protein Kinase B Signaling (GO:0051896)	0.256285	1	6	33	SEMA5A, MFHAS1, FGFR1, PTPRJ, MTDH, NTRK2	down	ex_17
Negative Regulation Of Apoptotic Signaling Pathway (GO:2001234)	0.256314	1	4	25	BCL2, ZMYND11, CSNK2A1, SH3RF1	down	ex_09
Regulation Of Actin Filament Polymerization (GO:0030833)	0.256314	1	4	25	CYRIB, PAK3, FCHSD2, EVL	down	ex_09
Positive Regulation Of Mitotic Cell Cycle Phase Transition (GO:1901992)	0.256314	1	4	25	VPS4B, CCND2, TFDP1, CUL3	down	ex_09
Regulation Of Stress Fiber Assembly (GO:0051492)	0.256348	1	3	33	PAK2, CDC42, RAC1	down	ex_30
Regulation Of Cell Migration (GO:0030334)	0.256514	1	9	128	SERPINE2, CEP43, TNR, ACVR1, CPNE3, PAK1, CDH11, CDH13, LAMB1	down	ex_02
Regulation Of Cell Adhesion (GO:0030155)	0.256663	1	4	55	EPHA7, ROCK2, EFNA5, ATM	up	ex_01
RNA Metabolic Process (GO:0016070)	0.256663	1	4	55	PAPOLG, DIS3, ADAR, SNRNP40	up	ex_01
Protein Localization To Cell Periphery (GO:1990778)	0.256692	1	5	73	ROCK2, MYO5A, EHD3, LIN7A, RAPGEF6	up	ex_01
Adenylate Cyclase-Modulating G Protein-Coupled Receptor Signaling Pathway (GO:0007188)	0.25683	1	5	36	ADCY5, GNAQ, ADRA1B, ADGRB1, GNA12	down	ex_24
Negative Regulation Of Canonical Wnt Signaling Pathway (GO:0090090)	0.25683	1	5	36	SHISA6, UBAC2, CTNND1, HECW1, CHD8	down	ex_24
Regulation Of Cytokinesis (GO:0032465)	0.25683	1	5	36	ZFYVE26, GIPC1, PRKCE, BCL2L1, CDC14B	down	ex_24
Regulation Of Small GTPase Mediated Signal Transduction (GO:0051056)	0.256839	1	7	50	CYRIB, BCR, ARHGAP20, SRGAP3, ARHGEF3, RASGRF1, PLEKHG1	down	ex_09
Macroautophagy (GO:0016236)	0.256839	1	7	50	PIP4K2A, VPS37B, TSG101, VCP, ATP13A2, VPS4B, VPS39	down	ex_09
MAPK Cascade (GO:0000165)	0.257409	1	4	35	PAK1, MAP3K5, MAP3K13, MAPK8	down	ex_11
Protein-Containing Complex Organization (GO:0043933)	0.25749	1	4	54	APC, REPS2, EPRS1, PDE4DIP	up	ex_06
Negative Regulation Of Cellular Biosynthetic Process (GO:0031327)	0.25749	1	4	54	EPHA4, ROCK2, DACH1, EPRS1	up	ex_06
Lysosomal Transport (GO:0007041)	0.257501	1	3	45	MTM1, VPS54, SORT1	up	ex_23
Regulation Of Cell Cycle (GO:0051726)	0.25768	1	8	97	UHMK1, JUND, PUM1, EPC1, CYLD, YY1, EIF4G2, HSP90AB1	up	ex_21
Circulatory System Development (GO:0072359)	0.257698	1	3	34	FBN1, CACNA1C, AKAP13	up	ex_02
Negative Regulation Of MAPK Cascade (GO:0043409)	0.257698	1	3	34	LMO3, DLG1, PIK3CB	up	ex_02
Regulation Of Alternative mRNA Splicing, Via Spliceosome (GO:0000381)	0.257698	1	3	34	RBFOX3, KHDRBS2, KHDRBS3	up	ex_02
Cellular Response To Growth Factor Stimulus (GO:0071363)	0.25784	1	3	42	SETX, MAPT, KIDINS220	down	astrocytes_05
Mitochondrion Organization (GO:0007005)	0.257889	1	3	46	VPS13D, VPS13C, ATPAF1	up	ex_11
Negative Regulation Of Macromolecule Metabolic Process (GO:0010605)	0.25791	1	3	50	YAP1, NFKB1, PARP14	down	endothelial_25
Protein O-linked Glycosylation (GO:0006493)	0.257935	1	4	34	GALNT7, GALNTL6, GALNT14, GALNT11	down	in_08
Positive Regulation Of Cell Population Proliferation (GO:0008284)	0.257998	1	7	108	JAK2, IRS2, HDAC2, CNBP, EPHA4, CRKL, LIFR	up	ex_06
Regulation Of mRNA Processing (GO:0050684)	0.258119	1	1	15	QKI	up	OPC_07
mRNA Transport (GO:0051028)	0.258221	1	2	22	CASC3, NUP88	down	in_26
protein-DNA Complex Organization (GO:0071824)	0.258221	1	2	22	L3MBTL1, PWWP3A	down	in_26
Macromolecule Catabolic Process (GO:0009057)	0.258221	1	2	22	SMURF1, RNASET2	down	in_26
Positive Regulation Of Protein Localization To Plasma Membrane (GO:1903078)	0.258221	1	2	22	SPTBN1, SORBS1	down	in_26
Clathrin-Dependent Endocytosis (GO:0072583)	0.258342	1	2	21	OCRL, SNAP91	up	ex_01
Regulation Of Transcription Initiation By RNA Polymerase II (GO:0060260)	0.258342	1	2	21	PCID2, PPM1D	up	ex_01
Cell Cycle G1/S Phase Transition (GO:0044843)	0.258342	1	2	21	PHF8, GSPT1	up	ex_01
Visual Perception (GO:0007601)	0.258342	1	2	21	POU6F2, OPA1	up	ex_01
Protein Sumoylation (GO:0016925)	0.258342	1	2	21	RANBP2, SMC5	up	ex_01
Protein Deacetylation (GO:0006476)	0.258342	1	2	21	SIRT3, RBBP4	up	ex_01
Negative Regulation Of Intracellular Signal Transduction (GO:1902532)	0.258381	1	5	75	MAPKBP1, MDM2, PIK3CB, ITPR1, MGRN1	up	in_08
DNA Metabolic Process (GO:0006259)	0.258381	1	5	75	REV1, ATM, EXD2, TOP2B, ERCC5	up	in_08
Regulation Of DNA Metabolic Process (GO:0051052)	0.258407	1	5	61	RBBP6, CCDC88A, ANKRD17, SMC6, SMG1	up	ex_22
B Cell Activation (GO:0042113)	0.258499	1	3	20	BCL2, PTPRJ, HDAC4	down	ex_21
Adherens Junction Organization (GO:0034332)	0.258499	1	3	20	CDH11, CDH13, VCL	down	ex_21
Cellular Response To Amino Acid Stimulus (GO:0071230)	0.258499	1	3	20	KLHL22, GLRA2, FYN	down	ex_21
Regulation Of Peptidyl-Tyrosine Phosphorylation (GO:0050730)	0.258499	1	3	20	PTPRJ, LRP8, FYN	down	ex_21
Protein Localization To Chromosome (GO:0034502)	0.258499	1	3	20	RB1, PINX1, MRNIP	down	ex_21
Rho Protein Signal Transduction (GO:0007266)	0.258499	1	3	20	RIPOR1, ARHGEF11, CDH13	down	ex_21
Post-Translational Protein Modification (GO:0043687)	0.258499	1	3	20	SUMF1, UCHL3, HLCS	down	ex_21
Regulation Of Synapse Assembly (GO:0051963)	0.258519	1	3	28	IL1RAP, DLG5, IL1RAPL2	down	ex_06
Positive Regulation Of Endothelial Cell Migration (GO:0010595)	0.258519	1	3	28	ITGB1BP1, ADAM17, FGFR1	down	ex_06
Positive Regulation Of Notch Signaling Pathway (GO:0045747)	0.258599	1	3	12	EPN2, ITGB1BP1, TSPAN5	down	ex_19
Protein Localization To Chromatin (GO:0071168)	0.258599	1	3	12	PARP1, MSH2, MACROH2A1	down	ex_19
Regulation Of Peptidyl-Threonine Phosphorylation (GO:0010799)	0.258599	1	3	12	PRKAG2, SPRED2, SPRED1	down	ex_19
Regulation Of Cell Junction Assembly (GO:1901888)	0.258599	1	3	12	SETD5, RAP1A, RAPGEF1	down	ex_19
Dendritic Spine Morphogenesis (GO:0060997)	0.258599	1	3	12	SHANK1, EPHB2, PAK3	down	ex_19
Response To Transforming Growth Factor Beta (GO:0071559)	0.258599	1	3	12	SMAD3, LIMS1, PDE2A	down	ex_19
Regulation Of Establishment Of Planar Polarity (GO:0090175)	0.258599	1	3	12	SMURF1, TIAM1, PRICKLE1	down	ex_19
Cellular Response To Oxidative Stress (GO:0034599)	0.258672	1	4	46	ERCC6L2, ATP13A2, ATM, PTPRK	up	ex_22
Neuron Differentiation (GO:0030182)	0.258672	1	4	46	RYK, MAP2K1, WNK1, THOC2	up	ex_22
Positive Regulation Of Intracellular Signal Transduction (GO:1902533)	0.258701	1	7	113	EGFR, PIK3CB, TIAL1, ZDHHC13, EP300, SMAD4, TAB2	up	in_08
Presynaptic Endocytosis (GO:0140238)	0.258703	1	2	19	DNM3, OPHN1	up	ex_02
Regulation Of Calcium Ion Transport (GO:0051924)	0.258703	1	2	19	EPB41, CACNA1D	up	ex_02
Negative Regulation Of ERK1 And ERK2 Cascade (GO:0070373)	0.258703	1	2	19	LMO3, DLG1	up	ex_02
Negative Regulation Of Proteasomal Protein Catabolic Process (GO:1901799)	0.258703	1	2	19	MAP1A, OPHN1	up	ex_02
Cellular Response To Amino Acid Stimulus (GO:0071230)	0.258703	1	2	19	STAMBPL1, SESN1	up	ex_02
Regulation Of Cell Cycle G1/S Phase Transition (GO:1902806)	0.258914	1	3	32	BCL7A, APBB1, ARID2	down	ex_22
Cell-Cell Junction Assembly (GO:0007043)	0.258914	1	3	32	TLN2, CDH11, CTNNB1	down	ex_22
Regulation Of Smooth Muscle Contraction (GO:0006940)	0.258948	1	1	7	CHRM2	up	in_15
Axonal Transport Of Mitochondrion (GO:0019896)	0.258948	1	1	7	SYBU	up	in_15
Positive Regulation Of JNK Cascade (GO:0046330)	0.259085	1	3	19	MFHAS1, SH3RF3, TAOK3	down	in_10
Protein Secretion (GO:0009306)	0.259085	1	3	19	PTPRN, PCSK5, TANGO6	down	in_10
Regulation Of Filopodium Assembly (GO:0051489)	0.259085	1	3	19	TENM1, DOCK11, ARHGAP44	down	in_10
Chromatin Remodeling (GO:0006338)	0.259145	1	4	82	MIER1, SETDB2, UBR5, CHD6	up	in_20
Positive Regulation Of Signal Transduction (GO:0009967)	0.259238	1	5	58	RBPJ, JAK2, CRBN, SASH1, GPER1	up	in_28
Protein Modification Process (GO:0036211)	0.259325	1	17	316	ATE1, PPP4R1, PRKCA, BRAF, SUMF1, WWP2, JAK1, CDC14B, EIF2AK2, DUSP16, FBXL2, PTPRA, FAM20B, NEK10, FGFR1, TAB1, MAN2A1	down	ex_23
Response To UV (GO:0009411)	0.259454	1	3	37	USP47, PTPRK, ERCC5	up	ex_06
Positive Regulation Of Cellular Catabolic Process (GO:0031331)	0.259585	1	6	69	CNOT7, OPTN, FOXO3, PRKD1, DAPK1, SVIP	up	ex_21
Protein Phosphorylation (GO:0006468)	0.259616	1	17	226	ATG14, CSNK2A1, JAK1, ABI2, MAP3K13, CDK6, SIK2, SGK1, NEK11, NEK10, CAMKK2, MAP4K4, PAK1, FGFR1, MARK1, ACVR2A, MAST3	down	ex_06
Intracellular pH Reduction (GO:0051452)	0.259646	1	1	7	DMXL2	down	astrocytes_05
Organelle Membrane Fusion (GO:0090174)	0.259646	1	1	7	GOSR1	down	astrocytes_05
Negative Regulation Of Smoothened Signaling Pathway (GO:0045879)	0.259646	1	1	7	HERC4	down	astrocytes_05
Regulation Of Defense Response To Virus (GO:0050688)	0.259646	1	1	7	TRAF3	down	astrocytes_05
Regulation Of Epidermal Growth Factor Receptor Signaling Pathway (GO:0042058)	0.259888	1	2	10	CCDC88A, RNF115	down	oligodendrocytes_04
Double-Strand Break Repair Via Nonhomologous End Joining (GO:0006303)	0.259888	1	2	10	KDM2A, POLA1	down	oligodendrocytes_04
Positive Regulation Of Lymphocyte Differentiation (GO:0045621)	0.259888	1	2	10	PBRM1, ARID1A	down	oligodendrocytes_04
mRNA Splice Site Recognition (GO:0006376)	0.259888	1	2	10	PRPF39, SETX	down	oligodendrocytes_04
Positive Regulation Of Calcium Ion Transmembrane Transporter Activity (GO:1901021)	0.259888	1	2	10	VMP1, HTT	down	oligodendrocytes_04
Regulation Of Stem Cell Population Maintenance (GO:2000036)	0.259911	1	3	24	ARID1A, WDR43, BRD9	down	ex_11
Regulation Of MAP Kinase Activity (GO:0043405)	0.259911	1	3	24	PTPN1, PTPRJ, GHR	down	ex_11
Regulation Of Kinase Activity (GO:0043549)	0.259911	1	3	24	RB1, CCNYL1, CCNY	down	ex_11
Negative Regulation Of Apoptotic Signaling Pathway (GO:2001234)	0.259911	1	3	24	RB1, CSNK2A1, SH3RF1	down	ex_11
Negative Regulation Of Protein Catabolic Process (GO:0042177)	0.259911	1	3	24	RIC1, AZIN1, SNRNP70	down	ex_11
Negative Regulation Of Catabolic Process (GO:0009895)	0.259911	1	3	24	RIC1, CSNK2A1, AZIN1	down	ex_11
Deadenylation-Dependent Decapping Of Nuclear-Transcribed mRNA (GO:0000290)	0.260008	1	1	3	DCP1B	down	ex_24
Positive Regulation Of Melanin Biosynthetic Process (GO:0048023)	0.260008	1	1	3	GIPC1	down	ex_24
Desensitization Of G Protein-Coupled Receptor Signaling Pathway (GO:0002029)	0.260008	1	1	3	GRK3	down	ex_24
Glutathione Biosynthetic Process (GO:0006750)	0.260008	1	1	3	HAGH	down	ex_24
Aminoglycan Metabolic Process (GO:0006022)	0.260008	1	1	3	HEXA	down	ex_24
Negative Regulation Of Fibroblast Migration (GO:0010764)	0.260008	1	1	3	MACIR	down	ex_24
Phosphatidylinositol Acyl-Chain Remodeling (GO:0036149)	0.260008	1	1	3	MBOAT7	down	ex_24
Centromere Complex Assembly (GO:0034508)	0.260008	1	1	3	NASP	down	ex_24
Axon Extension Involved In Axon Guidance (GO:0048846)	0.260008	1	1	3	NELL1	down	ex_24
Oligosaccharide Catabolic Process (GO:0009313)	0.260008	1	1	3	NEU3	down	ex_24
Semaphorin-Plexin Signaling Pathway Involved In Axon Guidance (GO:1902287)	0.260008	1	1	3	PLXNA4	down	ex_24
Lymphocyte Apoptotic Process (GO:0070227)	0.260008	1	1	3	RIPK1	down	ex_24
Diol Metabolic Process (GO:0034311)	0.260008	1	1	3	SGPP2	down	ex_24
L-alanine Transport (GO:0015808)	0.260008	1	1	3	SLC36A1	down	ex_24
Cellular Hypotonic Response (GO:0071476)	0.260008	1	1	3	STK39	down	ex_24
Negative Regulation Of Complement Activation, Classical Pathway (GO:0045959)	0.260008	1	1	3	SUSD4	down	ex_24
Regulation Of Protein Autoubiquitination (GO:1902498)	0.260008	1	1	3	TAF1	down	ex_24
Progesterone Receptor Signaling Pathway (GO:0050847)	0.260008	1	1	3	TRERF1	down	ex_24
Regulation Of Mitophagy (GO:1901524)	0.260008	1	1	3	TSC2	down	ex_24
Vacuole Organization (GO:0007033)	0.260008	1	1	3	ZFYVE26	down	ex_24
Membrane Fission (GO:0090148)	0.260157	1	4	20	EXOC4, EXOC7, CORO1C, DNM1L	down	ex_17
Regulation Of Stress-Activated MAPK Cascade (GO:0032872)	0.260157	1	4	20	FOXO1, KLHDC10, TAOK3, RASGRP1	down	ex_17
Positive Regulation Of Axonogenesis (GO:0050772)	0.260157	1	4	20	NTRK2, MAP3K13, ZFYVE27, PLXNA4	down	ex_17
Rho Protein Signal Transduction (GO:0007266)	0.260157	1	4	20	RHOA, ARHGEF11, CDC42, RHOBTB2	down	ex_17
Regulation Of NIK/NF-kappaB Signaling (GO:1901222)	0.260157	1	4	20	RHOA, TRIM44, PPM1B, HDAC9	down	ex_17
Protein Deacetylation (GO:0006476)	0.260157	1	4	20	TBL1XR1, HDAC9, RBBP4, TBL1X	down	ex_17
Positive Regulation Of Protein Metabolic Process (GO:0051247)	0.260222	1	4	58	ATG7, IST1, LARP4B, RASGRP1	down	in_26
Positive Regulation Of Macromolecule Metabolic Process (GO:0010604)	0.260232	1	6	90	RDX, ATM, PPARG, ROCK1, ROCK2, SLC38A2	up	ex_06
Melanosome Assembly (GO:1903232)	0.260245	1	1	4	AP3B1	down	astrocytes_18
Negative Regulation Of Nitrogen Compound Metabolic Process (GO:0051172)	0.260245	1	1	4	CLTC	down	astrocytes_18
Primary miRNA Processing (GO:0031053)	0.260245	1	1	4	DROSHA	down	astrocytes_18
Regulation Of Skeletal Muscle Satellite Cell Proliferation (GO:0014842)	0.260245	1	1	4	EPHB1	down	astrocytes_18
Golgi Ribbon Formation (GO:0090161)	0.260245	1	1	4	MYO18A	down	astrocytes_18
Histone Ubiquitination (GO:0016574)	0.260245	1	1	4	UBE2E1	down	astrocytes_18
Neuron Differentiation (GO:0030182)	0.260293	1	5	37	DTNB, TENM1, TENM3, ATP2B2, DMD	down	in_10
Receptor-Mediated Endocytosis (GO:0006898)	0.260293	1	5	37	RAB31, LRP1, TMEM108, DNM1, AP2A2	down	in_10
Energy Derivation By Oxidation Of Organic Compounds (GO:0015980)	0.260436	1	2	13	GFPT1, PID1	down	in_08
Regulation Of Synapse Organization (GO:0050807)	0.260436	1	2	13	GRIPAP1, CTTNBP2	down	in_08
Positive Regulation Of Telomere Maintenance Via Telomerase (GO:0032212)	0.260436	1	2	13	NEK7, HMBOX1	down	in_08
Positive Regulation Of RNA Metabolic Process (GO:0051254)	0.260436	1	2	13	PIK3R1, RBM27	down	in_08
Cognition (GO:0050890)	0.260436	1	2	13	SLC1A4, GPR155	down	in_08
Positive Regulation Of Cell Migration (GO:0030335)	0.260488	1	4	62	MGAT5, CDH13, FER, ZNF609	up	in_15
Cellular Response To Salt (GO:1902075)	0.260562	1	5	39	CPNE4, BRAF, MEF2A, PKD2, FYN	down	ex_21
Potassium Ion Transmembrane Transport (GO:0071805)	0.260562	1	5	39	SLC9A7, KCNN2, ABCC8, KCNQ3, PKD2	down	ex_21
Regulation Of Protein Localization To Plasma Membrane (GO:1903076)	0.260775	1	3	18	NUMB, PPFIA1, SPTBN1	down	oligodendrocytes_04
Modulation Of Chemical Synaptic Transmission (GO:0050804)	0.260955	1	6	78	CPLX1, CLSTN3, RIMS1, CNTNAP4, SLC8A3, GRM7	down	ex_22
Cell-Cell Adhesion Via Plasma-Membrane Adhesion Molecules (GO:0098742)	0.261018	1	4	48	CDH8, CDH11, CDH13, GRID2	down	ex_02
Positive Regulation Of Plasma Membrane Bounded Cell Projection Assembly (GO:0120034)	0.26104	1	3	25	ACTR2, ARHGAP35, PLCE1	down	in_28
Negative Regulation Of Transmembrane Receptor Protein Serine/Threonine Kinase Signaling Pathway (GO:0090101)	0.26104	1	3	25	CRIM1, TRIM33, SPRED1	down	in_28
Negative Regulation Of Transcription By RNA Polymerase II (GO:0000122)	0.261168	1	8	171	MXI1, MCPH1, ZBTB16, PHF21A, LCOR, FNIP1, ARID4A, PEX2	up	astrocytes_05
Cellular Response To Starvation (GO:0009267)	0.261176	1	3	40	CPEB4, EIF2AK2, MAPK8	down	in_20
Calcium-Mediated Signaling (GO:0019722)	0.261371	1	4	35	ATP1B1, CLU, PRNP, ATP2A2	up	ex_19
Positive Regulation Of Protein Catabolic Process (GO:0045732)	0.261371	1	4	35	HSP90AA1, RDX, CD81, SEC22B	up	ex_19
Intrinsic Apoptotic Signaling Pathway (GO:0097193)	0.261371	1	4	35	MLLT11, ARL6IP5, MOAP1, ITPR1	up	ex_19
Regulation Of Protein Metabolic Process (GO:0051246)	0.261371	1	4	35	MTPN, RPL10, MDM2, HSP90AB1	up	ex_19
Nucleosome Organization (GO:0034728)	0.261371	1	4	35	NAP1L3, NAP1L2, ATRX, ARID2	up	ex_19
Regulation Of Cytokinesis (GO:0032465)	0.261371	1	4	35	RHOA, CALM3, CALM1, KIF13A	up	ex_19
Regulation Of Cell-Matrix Adhesion (GO:0001952)	0.261371	1	4	35	RHOA, RASA1, UTRN, ACTG1	up	ex_19
Regulation Of Mitotic Cell Cycle Phase Transition (GO:1901990)	0.26151	1	3	22	ARID1A, AMBRA1, CDC14B	down	in_15
Peptidyl-Lysine Modification (GO:0018205)	0.26151	1	3	22	ATPSCKMT, HDAC4, HDAC9	down	in_15
Regulation Of Actin Filament-Based Process (GO:0032970)	0.26151	1	3	22	NRG1, RHOQ, PAK1	down	in_15
Positive Regulation Of Protein Localization To Cell Periphery (GO:1904377)	0.26151	1	3	22	SORBS1, DPP10, NUMA1	down	in_15
Regulation Of Heart Contraction (GO:0008016)	0.26151	1	3	22	TPM1, ATP2B1, SLC8A3	down	in_15
Axon Guidance (GO:0007411)	0.26161	1	6	77	EPHA5, SEMA4D, TNR, ENAH, NFIB, ROBO2	down	ex_01
Calcium Ion Transmembrane Import Into Cytosol (GO:0097553)	0.261657	1	3	34	GRIN1, PLCB4, SCN1A	up	ex_17
Positive Regulation Of Proteasomal Ubiquitin-Dependent Protein Catabolic Process (GO:0032436)	0.261657	1	3	34	RNF19A, RNF144A, NUB1	up	ex_17
Positive Regulation Of Macroautophagy (GO:0016239)	0.261657	1	3	34	SNX7, CALCOCO2, SESN1	up	ex_17
Regulation Of Peptidyl-Serine Phosphorylation (GO:0033135)	0.261657	1	3	34	TENM1, DMTN, MLXIPL	up	ex_17
Positive Regulation Of Canonical Wnt Signaling Pathway (GO:0090263)	0.261657	1	3	34	USP34, USP47, WNK1	up	ex_17
Regulation Of Kinase Activity (GO:0043549)	0.261668	1	2	22	CCNY, FGFR1	down	ex_23
Oxidative Phosphorylation (GO:0006119)	0.261668	1	2	22	NIPSNAP2, ATP5F1C	down	ex_23
T Cell Receptor Signaling Pathway (GO:0050852)	0.261668	1	2	22	PDE4B, PDE4D	down	ex_23
Positive Regulation Of Cell Cycle (GO:0045787)	0.261668	1	2	22	PRKCA, CCNY	down	ex_23
Chemical Synaptic Transmission (GO:0007268)	0.261679	1	11	118	SLC12A5, SLC12A6, SNCB, GRIK2, GRIN1, KIF5A, NPTX1, SYT1, SDCBP, LIN7C, GABRG2	up	ex_19
Positive Regulation Of Metabolic Process (GO:0009893)	0.261738	1	3	31	APC, CAMK1D, DYNC1H1	up	ex_30
Golgi To Plasma Membrane Transport (GO:0006893)	0.261738	1	3	31	ARFGEF2, EXOC2, KIF13A	up	ex_30
Regulation Of Endocytosis (GO:0030100)	0.261738	1	3	31	HIP1R, PRKD1, ABL1	up	ex_30
Glucose Homeostasis (GO:0042593)	0.261738	1	3	31	KLF7, PPARG, HECTD4	up	ex_30
Intrinsic Apoptotic Signaling Pathway (GO:0097193)	0.261738	1	3	31	MAP3K5, ATM, ITPR1	up	ex_30
Microtubule Cytoskeleton Organization Involved In Mitosis (GO:1902850)	0.261755	1	2	19	EML1, SETD2	up	ex_17
rRNA Metabolic Process (GO:0016072)	0.261755	1	2	19	EXOSC3, MARS1	up	ex_17
Substantia Nigra Development (GO:0021762)	0.261755	1	2	19	GLUD1, MAOB	up	ex_17
Regulation Of Chromosome Organization (GO:0033044)	0.261755	1	2	19	SLF2, SMG1	up	ex_17
Clathrin-Dependent Endocytosis (GO:0072583)	0.261755	1	2	19	SNAP91, FCHO2	up	ex_17
Negative Regulation Of Intracellular Signal Transduction (GO:1902532)	0.261846	1	3	50	PTPRJ, FNIP1, SPRY3	up	astrocytes_05
Chromatin Remodeling (GO:0006338)	0.261985	1	8	110	UCHL5, JARID2, RYBP, PWWP2A, PAK1, GATAD1, ARID2, BCL7A	down	ex_22
Neuron Differentiation (GO:0030182)	0.262019	1	3	37	BRINP3, FUT9, THOC2	up	in_10
Regulation Of Calcium Ion Transport (GO:0051924)	0.262157	1	2	18	BCL2, CTNNB1	down	ex_22
Adherens Junction Organization (GO:0034332)	0.262157	1	2	18	CDH11, CTNNB1	down	ex_22
mRNA Splice Site Recognition (GO:0006376)	0.262157	1	2	18	LUC7L2, CELF5	down	ex_22
Negative Regulation Of Protein Modification By Small Protein Conjugation Or Removal (GO:1903321)	0.262157	1	2	18	PINX1, CTNNB1	down	ex_22
Positive Regulation Of Myoblast Differentiation (GO:0045663)	0.262157	1	2	18	PLCB1, ARID2	down	ex_22
Positive Regulation Of Nervous System Development (GO:0051962)	0.262157	1	2	18	SYNDIG1, CLSTN3	down	ex_22
Nuclear-Transcribed mRNA Catabolic Process (GO:0000956)	0.262321	1	7	40	UPF2, SAMD4B, SAMD4A, CNOT6, XRN2, CNOT1, TENT2	down	ex_17
Response To Reactive Oxygen Species (GO:0000302)	0.262594	1	2	14	ERCC6L2, PKD2	down	in_28
Regulation Of Heart Contraction (GO:0008016)	0.262594	1	2	14	MEF2A, ATP2A2	down	in_28
Regulation Of Receptor-Mediated Endocytosis (GO:0048259)	0.262594	1	2	14	PICALM, HIP1	down	in_28
Regulation Of Cell-Substrate Junction Assembly (GO:0090109)	0.262594	1	2	14	PTK2, VCL	down	in_28
Positive Regulation Of Cell Projection Organization (GO:0031346)	0.262621	1	2	41	APOE, CDKL3	up	astrocytes_18
Regulation Of Mitotic Cell Cycle Phase Transition (GO:1901990)	0.262624	1	2	21	PBRM1, INO80	down	in_27
Establishment Of Protein Localization To Membrane (GO:0090150)	0.262624	1	2	21	RAB11A, NECTIN3	down	in_27
Regulation Of Heart Contraction (GO:0008016)	0.262624	1	2	21	TPM1, TMEM65	down	in_27
Endocytic Recycling (GO:0032456)	0.262624	1	2	21	VPS35L, SNX4	down	in_27
Regulation Of Organelle Organization (GO:0033043)	0.26265	1	4	36	SLC30A9, RAP1GDS1, MTM1, MAPK1	down	astrocytes_18
Recombinational Repair (GO:0000725)	0.262791	1	3	38	ERCC5, ZMYND8, SMC5	up	ex_01
Import Into Nucleus (GO:0051170)	0.262791	1	3	38	RANBP17, CSE1L, TPR	up	ex_01
Positive Regulation Of Protein Transport (GO:0051222)	0.262847	1	2	26	PCNT, TPR	up	ex_11
Positive Regulation Of Neuron Death (GO:1901216)	0.263092	1	2	7	FOXO3, FYN	down	oligodendrocytes_03
Regulation Of Establishment Or Maintenance Of Cell Polarity (GO:0032878)	0.263092	1	2	7	PLEKHG3, SHTN1	down	oligodendrocytes_03
mRNA Splice Site Recognition (GO:0006376)	0.263092	1	2	7	SETX, SFSWAP	down	oligodendrocytes_03
Negative Regulation Of Cytoskeleton Organization (GO:0051494)	0.263092	1	2	7	SSH2, CLASP1	down	oligodendrocytes_03
Transmembrane Receptor Protein Tyrosine Kinase Signaling Pathway (GO:0007169)	0.26323	1	10	106	EPHA7, SHOC2, STMN1, GAB1, CDK5R1, APPL1, PHIP, ROR1, IRS2, RASA1	up	ex_19
Proton Motive Force-Driven Mitochondrial ATP Synthesis (GO:0042776)	0.263234	1	3	24	ATP5F1E, NDUFS2, ATP5F1B	up	ex_19
Activation Of Cysteine-Type Endopeptidase Activity Involved In Apoptotic Process (GO:0006919)	0.263234	1	3	24	CNTN1, PPARG, RACK1	up	ex_19
Ephrin Receptor Signaling Pathway (GO:0048013)	0.263234	1	3	24	EPHA7, RASA1, CDK5R1	up	ex_19
Regulated Exocytosis (GO:0045055)	0.263234	1	3	24	RAB11FIP2, VAMP2, PCLO	up	ex_19
Monoatomic Cation Homeostasis (GO:0055080)	0.263234	1	3	24	SLC12A5, SLC12A6, GRIN1	up	ex_19
Neuron Projection Development (GO:0031175)	0.263369	1	9	75	CNTN4, TMEM108, SRGAP3, ATCAY, CNTNAP2, LGI1, TAOK3, GRM7, DIP2A	down	in_10
Proton Transmembrane Transport (GO:1902600)	0.263434	1	2	16	ATP1A1, ATP6V1C1	up	ex_21
Regulation Of Neurogenesis (GO:0050767)	0.263434	1	2	16	BHLHE41, SPEN	up	ex_21
Positive Regulation Of Microtubule Polymerization Or Depolymerization (GO:0031112)	0.263434	1	2	16	CDK5R1, RAC1	up	ex_21
Negative Regulation Of Cell Death (GO:0060548)	0.263434	1	2	16	CHGA, TIGAR	up	ex_21
Negative Regulation Of Cytokine-Mediated Signaling Pathway (GO:0001960)	0.263434	1	2	16	CYLD, CNOT7	up	ex_21
Positive Regulation Of Cysteine-Type Endopeptidase Activity (GO:2001056)	0.263434	1	2	16	DAPK1, ARL6IP5	up	ex_21
Cellular Response To Virus (GO:0098586)	0.263434	1	2	16	HSP90AA1, JAK2	up	ex_21
Regulation Of miRNA Transcription (GO:1902893)	0.263434	1	2	16	NCOR1, FOXO3	up	ex_21
Regulation Of Intracellular Transport (GO:0032386)	0.263434	1	2	16	OCRL, REEP5	up	ex_21
Positive Regulation Of RNA Metabolic Process (GO:0051254)	0.263434	1	2	16	SLC38A2, HNRNPLL	up	ex_21
Mitotic Spindle Assembly (GO:0090307)	0.263553	1	2	12	CEP192, CLASP2	down	oligodendrocytes_00
Regulation Of Mitochondrion Organization (GO:0010821)	0.263553	1	2	12	RAP1GDS1, SLC30A9	down	oligodendrocytes_00
Positive Regulation Of MAPK Cascade (GO:0043410)	0.26369	1	7	70	ARL6IP5, MEF2C, PPIA, ROR1, CD81, SOD1, TPD52L1	up	ex_19
Modulation Of Chemical Synaptic Transmission (GO:0050804)	0.263712	1	5	69	SYT1, CASK, PXK, SYN3, GRIK5	up	in_12
Regulation Of Carbohydrate Metabolic Process (GO:0006109)	0.263837	1	1	5	FOXK2	up	in_28
Regulation Of Endoplasmic Reticulum Stress-Induced Intrinsic Apoptotic Signaling Pathway (GO:1902235)	0.263837	1	1	5	NCK2	up	in_28
COPII-coated Vesicle Cargo Loading (GO:0090110)	0.263837	1	1	5	SEC23A	up	in_28
O-glycan Processing (GO:0016266)	0.264106	1	1	9	C1GALT1	up	in_27
Regulation Of Neurotransmitter Transport (GO:0051588)	0.264106	1	1	9	CPLX1	up	in_27
Retrograde Axonal Transport (GO:0008090)	0.264106	1	1	9	DST	up	in_27
Inositol Phosphate Metabolic Process (GO:0043647)	0.264106	1	1	9	INPP4A	up	in_27
Cellular Response To Nutrient Levels (GO:0031669)	0.264127	1	3	33	LAMP2, TTC5, WRN	down	ex_02
Cellular Response To Chemical Stress (GO:0062197)	0.264553	1	2	28	GSR, ATM	up	in_26
Macromolecule Modification (GO:0043412)	0.264553	1	2	28	UBE2L3, SERP1	up	in_26
Intracellular Lipid Transport (GO:0032365)	0.264629	1	1	4	ABCD3	down	ex_11
RNA Splicing, Via Endonucleolytic Cleavage And Ligation (GO:0000394)	0.264629	1	1	4	DDX1	down	ex_11
Type II Interferon-Mediated Signaling Pathway (GO:0060333)	0.264629	1	1	4	IFNGR2	down	ex_11
Interleukin-12-Mediated Signaling Pathway (GO:0035722)	0.264629	1	1	4	IL12RB2	down	ex_11
Cellular Response To Interleukin-15 (GO:0071350)	0.264629	1	1	4	MFAP3	down	ex_11
Transcription-Dependent Tethering Of RNA Polymerase II Gene DNA At Nuclear Periphery (GO:0000972)	0.264629	1	1	4	NUP133	down	ex_11
Regulation Of Cellular Ketone Metabolic Process (GO:0010565)	0.264629	1	1	4	SIRT5	down	ex_11
Regulation Of Glycoprotein Biosynthetic Process (GO:0010559)	0.264629	1	1	4	TM9SF2	down	ex_11
Negative Regulation Of ATP-dependent Activity (GO:0032780)	0.264629	1	1	4	TNNT2	down	ex_11
Late Nucleophagy (GO:0044805)	0.264629	1	1	4	ULK2	down	ex_11
Mitochondrial Protein Catabolic Process (GO:0035694)	0.264629	1	1	4	YME1L1	down	ex_11
Negative Regulation Of RNA Catabolic Process (GO:1902369)	0.264629	1	1	4	ZCCHC17	down	ex_11
Negative Regulation Of Multicellular Organismal Process (GO:0051241)	0.264706	1	5	64	PTCH1, PLCL2, WWC1, SPRED2, SPRED1	down	ex_02
Neuron Projection Morphogenesis (GO:0048812)	0.264759	1	6	80	AFG3L2, PAK1, PAK3, ANK3, FARP1, PLPPR4	down	ex_02
Activation Of GTPase Activity (GO:0090630)	0.264966	1	3	40	ARHGAP29, RASGRP1, RASGRF1	down	in_26
Protein Modification By Small Protein Conjugation (GO:0032446)	0.265035	1	3	91	CRBN, KLHL24, FBXO9	up	OPC_07
Neuron Development (GO:0048666)	0.265037	1	6	77	RYK, ULK1, ROCK1, WNK1, THOC2, FRYL	up	ex_22
Skeletal System Development (GO:0001501)	0.265056	1	3	32	KIAA1217, SOX5, AKAP13	up	ex_24
Cell-Cell Junction Assembly (GO:0007043)	0.265056	1	3	32	MPDZ, FLCN, CDH22	up	ex_24
Regulation Of DNA Replication (GO:0006275)	0.265056	1	3	32	NPM2, TSPYL2, PPP2CA	up	ex_24
Negative Regulation Of Catabolic Process (GO:0009895)	0.265056	1	3	32	TIGAR, SIRT2, FLCN	up	ex_24
Endoplasmic Reticulum Organization (GO:0007029)	0.265056	1	3	32	TRAM1, SMPD4, GET1	up	ex_24
Modulation Of Chemical Synaptic Transmission (GO:0050804)	0.265231	1	2	51	LRRK2, CDKL5	up	OPC_07
Positive Regulation Of Transcription By RNA Polymerase II (GO:0045944)	0.265282	1	19	293	PWWP2A, FOXJ3, LRP6, CSRNP2, GARS1, PRKN, ATAD2B, NCBP1, ACVR2A, MED4, RARB, TEAD1, ASXL3, APBB1, ARNT2, PARP1, CTNNB1, MLIP, RPS6KA3	down	ex_22
Negative Regulation Of Macromolecule Biosynthetic Process (GO:0010558)	0.26532	1	4	42	CAPRIN1, DDX6, TRIM2, DAPK1	up	ex_21
Positive Regulation Of Macromolecule Biosynthetic Process (GO:0010557)	0.26532	1	4	42	MTPN, EPM2AIP1, OGT, JAK2	up	ex_21
Phosphate-Containing Compound Metabolic Process (GO:0006796)	0.265346	1	6	57	GFPT1, DUSP16, STAT3, MBOAT2, PFKP, PLPPR4	down	in_08
Negative Regulation Of Macromolecule Metabolic Process (GO:0010605)	0.265346	1	6	57	PRKN, CPNE1, IGF1, MARK1, STAT3, SLC24A3	down	in_08
Axonal Transport (GO:0098930)	0.265403	1	2	20	DST, AP3D1	up	in_12
Nuclear Export (GO:0051168)	0.265403	1	2	20	RANBP2, WASHC4	up	in_12
Regulation Of MAPK Cascade (GO:0043408)	0.26542	1	5	47	PTPRJ, RAF1, PAK1, SPRED2, SPRED1	down	ex_11
Regulation Of Nucleic Acid-Templated Transcription (GO:1903506)	0.265434	1	4	99	RFX3, BTG1, ATRX, CHD7	up	endothelial_25
Peptidyl-Serine Phosphorylation (GO:0018105)	0.265504	1	17	97	MAPKAPK5, PRKCE, MAP3K13, BRSK1, MARK1, CAMK4, SGK3, ATR, MAST4, MAST3, STK39, CAMK1D, CSNK2A1, TAF1, CSNK1G1, MAPK8, TLK1	down	ex_19
Membrane Organization (GO:0061024)	0.265629	1	4	59	TMCC1, PRKCI, RABEP1, AAK1	down	in_20
Potassium Ion Transport (GO:0006813)	0.265639	1	2	30	KCNH7, KCNQ5	up	in_27
Establishment Of Protein Localization To Organelle (GO:0072594)	0.265639	1	2	30	RALA, RYR2	up	in_27
Negative Regulation Of Protein Kinase Activity (GO:0006469)	0.265639	1	2	30	UBASH3B, SLC8A1	up	in_27
Spliceosomal Complex Assembly (GO:0000245)	0.265659	1	3	32	CELF5, CELF6, TXNL4A	down	ex_01
Skeletal System Development (GO:0001501)	0.265659	1	3	32	EXT1, CDH11, RPS6KA3	down	ex_01
Synapse Assembly (GO:0007416)	0.265659	1	3	32	GABRA2, GABRB3, FARP1	down	ex_01
Regulation Of Synaptic Transmission, Glutamatergic (GO:0051966)	0.265659	1	3	32	HOMER1, PLPPR4, CACNG3	down	ex_01
Intracellular Protein Transport (GO:0006886)	0.265662	1	13	144	STX1A, E2F3, ARFIP1, SIL1, RIC1, RAB3GAP2, RAB1A, KPNA3, KPNA1, RAB5A, SMURF1, NUP133, TNPO3	down	ex_11
Regulation Of Phosphatidylinositol 3-Kinase Signaling (GO:0014066)	0.265807	1	2	21	PIP5K1B, JAK2	up	ex_06
Positive Regulation Of Nervous System Development (GO:0051962)	0.265807	1	2	21	SPEN, SLITRK5	up	ex_06
Negative Regulation Of Wound Healing (GO:0061045)	0.265841	1	1	6	CASK	up	in_12
Osteoclast Differentiation (GO:0030316)	0.265841	1	1	6	OSTM1	up	in_12
Negative Regulation Of Defense Response To Virus (GO:0050687)	0.265841	1	1	6	PCBP2	up	in_12
Intracellular Estrogen Receptor Signaling Pathway (GO:0030520)	0.265841	1	1	6	PPARGC1B	up	in_12
Cholesterol Biosynthetic Process (GO:0006695)	0.265841	1	1	6	SC5D	up	in_12
Sodium Ion Import Across Plasma Membrane (GO:0098719)	0.265841	1	1	6	SLC9A7	up	in_12
Protein O-linked Mannosylation (GO:0035269)	0.265841	1	1	6	TMTC2	up	in_12
Intrinsic Apoptotic Signaling Pathway (GO:0097193)	0.266038	1	2	24	MAP3K5, FHIT	up	in_15
Plasma Membrane Bounded Cell Projection Morphogenesis (GO:0120039)	0.266038	1	2	24	MYO16, NCKAP1	up	in_15
Regulation Of Cell-Matrix Adhesion (GO:0001952)	0.266038	1	2	24	PEAK1, CDH13	up	in_15
Cardiac Muscle Cell Membrane Repolarization (GO:0099622)	0.266191	1	1	4	ATP1B1	up	ex_19
Purine Ribonucleoside Triphosphate Biosynthetic Process (GO:0009206)	0.266191	1	1	4	ATP5F1B	up	ex_19
Membrane Depolarization (GO:0051899)	0.266191	1	1	4	ATP5IF1	up	ex_19
Cellular Response To Increased Oxygen Levels (GO:0036295)	0.266191	1	1	4	ATP6V0D1	up	ex_19
Positive Regulation Of Sodium Ion Transport (GO:0010765)	0.266191	1	1	4	CNKSR3	up	ex_19
Positive Regulation Of Dendritic Spine Morphogenesis (GO:0061003)	0.266191	1	1	4	DHX36	up	ex_19
Mitochondrial Outer Membrane Permeabilization (GO:0097345)	0.266191	1	1	4	MOAP1	up	ex_19
ATP Synthesis Coupled Electron Transport (GO:0042773)	0.266191	1	1	4	NDUFS2	up	ex_19
Negative Regulation Of RNA Catabolic Process (GO:1902369)	0.266191	1	1	4	PHAX	up	ex_19
Regulation Of Intrinsic Apoptotic Signaling Pathway In Response To DNA Damage By P53 Class Mediator (GO:1902165)	0.266191	1	1	4	RPL26	up	ex_19
Regulation Of Voltage-Gated Sodium Channel Activity (GO:1905150)	0.266191	1	1	4	SLMAP	up	ex_19
Regulation Of DNA-templated Transcription Initiation (GO:2000142)	0.266191	1	1	4	THRA	up	ex_19
Regulation Of Response To Cytokine Stimulus (GO:0060759)	0.266191	1	1	4	TLE5	up	ex_19
Regulation Of mRNA Splicing, Via Spliceosome (GO:0048024)	0.266206	1	5	43	SRRM4, RBFOX2, NUP98, SRPK1, NOVA1	down	in_15
Intracellular Protein Transport (GO:0006886)	0.266231	1	10	146	STX17, E2F3, SIL1, SEC31B, USO1, PRICKLE1, LAMP2, SCFD2, TNPO1, TLK1	down	ex_02
Establishment Of Protein Localization To Membrane (GO:0090150)	0.266714	1	2	22	EGFR, ARL6	up	in_08
Membrane Lipid Biosynthetic Process (GO:0046467)	0.266714	1	2	22	ELOVL4, SGPP1	up	in_08
Glycoprotein Metabolic Process (GO:0009100)	0.266714	1	2	22	GANC, ST8SIA1	up	in_08
Negative Regulation Of Angiogenesis (GO:0016525)	0.266714	1	2	22	PIK3CB, GTF2I	up	in_08
Positive Regulation Of Cell-Substrate Adhesion (GO:0010811)	0.266922	1	2	18	CARMIL1, JAK2	up	ex_24
DNA Geometric Change (GO:0032392)	0.266922	1	2	18	POT1, ASCC3	up	ex_24
Negative Regulation Of Intracellular Signal Transduction (GO:1902532)	0.267119	1	5	77	BCL2, DUSP16, PDE4D, PDE10A, SPRED1	down	ex_23
Regulation Of Osteoblast Differentiation (GO:0045667)	0.267132	1	2	24	PPP3CA, FERMT2	down	astrocytes_05
Cell Junction Assembly (GO:0034329)	0.267132	1	2	24	TLN2, FARP1	down	astrocytes_05
Protein-Containing Complex Organization (GO:0043933)	0.267136	1	4	56	REPS2, EPRS1, LIN7A, TPR	up	ex_01
mRNA Processing (GO:0006397)	0.2672	1	5	76	SRRM1, SRRM2, TCERG1, PRPF40A, PRPF3	up	in_08
Neuron Development (GO:0048666)	0.267353	1	4	37	RAPGEF2, MAP2, MEF2C, DMD	down	in_28
Positive Regulation Of ATP-dependent Activity (GO:0032781)	0.267392	1	2	18	MSH3, DNAJC24	down	ex_01
Regulation Of Fat Cell Differentiation (GO:0045598)	0.267392	1	2	18	PTPRR, RUNX1T1	down	ex_01
Negative Regulation Of BMP Signaling Pathway (GO:0030514)	0.267392	1	2	18	SMURF1, GPR155	down	ex_01
Protein Polyubiquitination (GO:0000209)	0.267479	1	6	95	HACE1, TTC3, RNF168, MDM2, TNKS, UBR5	up	in_08
Regulation Of Translational Initiation (GO:0006446)	0.267608	1	2	17	EIF1, NCK2	up	in_28
Negative Regulation Of Cell Adhesion (GO:0007162)	0.26792	1	2	21	SEMA6A, ADAM10	up	in_10
Response To Cytokine (GO:0034097)	0.267962	1	3	32	PRKCA, SETD2, JAK2	up	ex_22
Regulation Of DNA Replication (GO:0006275)	0.267962	1	3	32	RBBP6, CCDC88A, ANKRD17	up	ex_22
Regulation Of Protein Secretion (GO:0050708)	0.267962	1	3	32	SYT7, ATP13A2, HMGCR	up	ex_22
Positive Regulation Of Canonical Wnt Signaling Pathway (GO:0090263)	0.267962	1	3	32	UBR5, USP47, WNK1	up	ex_22
mRNA Transcription By RNA Polymerase II (GO:0042789)	0.268031	1	2	16	NCBP3, TFCP2	down	ex_06
Regulation Of Epidermal Growth Factor Receptor Signaling Pathway (GO:0042058)	0.268031	1	2	16	PTPN3, PTPRJ	down	ex_06
Regulation Of Cell-Substrate Junction Assembly (GO:0090109)	0.268031	1	2	16	PTPRA, VCL	down	ex_06
Vesicle Transport Along Microtubule (GO:0047496)	0.268031	1	2	16	RAB1A, FBXW11	down	ex_06
BMP Signaling Pathway (GO:0030509)	0.268031	1	2	16	SMURF1, ACVR2A	down	ex_06
Regulation Of Glucose Import (GO:0046324)	0.268031	1	2	16	SORBS1, PID1	down	ex_06
Lamellipodium Assembly (GO:0030032)	0.268031	1	2	16	VCL, SRGAP3	down	ex_06
Protein Deubiquitination (GO:0016579)	0.268049	1	2	32	USP47, USP24	up	in_20
Negative Regulation Of Protein Kinase Activity (GO:0006469)	0.268182	1	5	29	PTPN1, DTNBP1, LRP6, SORL1, SLC8A3	down	in_12
Regulation Of Monoatomic Ion Transmembrane Transporter Activity (GO:0032412)	0.268182	1	5	29	SHANK1, FXYD6, RELN, TRPC6, CACNG4	down	in_12
Regulation Of Neuron Apoptotic Process (GO:0043523)	0.268182	1	5	29	TGFB2, CLU, ATP13A2, CTNNB1, PTPRZ1	down	in_12
Cellular Response To Insulin Stimulus (GO:0032869)	0.268202	1	3	46	EPRS1, IDE, RPS6KB1	up	ex_23
Regulation Of G1/S Transition Of Mitotic Cell Cycle (GO:2000045)	0.268313	1	3	38	INO80, PBRM1, ADAM17	down	in_27
Chromatin Remodeling (GO:0006338)	0.268353	1	12	81	JARID2, NPM2, TRIP12, YEATS2, PAK1, RBBP4, INO80D, GATAD1, KDM5B, CHD8, ARID1A, HDAC5	down	in_12
Regulation Of mRNA Catabolic Process (GO:0061013)	0.268364	1	2	19	FMR1, ZC3H14	up	ex_09
Mitotic Spindle Assembly (GO:0090307)	0.268364	1	2	19	STAG1, KIFC2	up	ex_09
Regulation Of Cell-Substrate Adhesion (GO:0010810)	0.268364	1	2	19	WASHC2C, JAK2	up	ex_09
Regulation Of Small GTPase Mediated Signal Transduction (GO:0051056)	0.268406	1	2	40	FGD4, FAM13A	up	microglia_13
Cellular Component Assembly (GO:0022607)	0.268429	1	14	89	BSN, RHOA, TEAD1, VMP1, ZFYVE27, IL1RAP, NAPG, KPNA3, RIMS1, DNM1L, SHANK1, WASF3, CFAP46, CDC42	down	ex_17
Positive Regulation Of Hydrolase Activity (GO:0051345)	0.268542	1	6	69	SEMA4D, SRGAP3, NF1, RAPGEF1, RAPGEF4, MAP4K4	down	ex_06
Sphingomyelin Metabolic Process (GO:0006684)	0.268631	1	1	3	ABCA8	down	oligodendrocytes_04
Anoikis (GO:0043276)	0.268631	1	1	3	DAPK2	down	oligodendrocytes_04
snRNA Transcription By RNA Polymerase II (GO:0042795)	0.268631	1	1	3	ELL2	down	oligodendrocytes_04
Negative Regulation Of Hippo Signaling (GO:0035331)	0.268631	1	1	3	MAPK14	down	oligodendrocytes_04
Positive Regulation Of Extracellular Matrix Assembly (GO:1901203)	0.268631	1	1	3	PHLDB1	down	oligodendrocytes_04
UV-damage Excision Repair (GO:0070914)	0.268631	1	1	3	POLA1	down	oligodendrocytes_04
Cellular Response To Type I Interferon (GO:0071357)	0.268653	1	1	8	TANK	up	ex_11
Protein Localization To Lysosome (GO:0061462)	0.268664	1	3	15	ATP13A2, SORL1, CACNG4	down	in_12
Regulation Of Bone Mineralization (GO:0030500)	0.268664	1	3	15	BMPR2, SLC20A2, ANKH	down	in_12
Cell Cycle G1/S Phase Transition (GO:0044843)	0.268664	1	3	15	CCND2, CUL5, CAMK2A	down	in_12
Calcium Ion Import Across Plasma Membrane (GO:0098703)	0.268664	1	3	15	SCN8A, CLU, SLC8A3	down	in_12
Neurogenesis (GO:0022008)	0.268664	1	3	15	TGFB2, TRAK2, TRAK1	down	in_12
Positive Regulation Of Monoatomic Ion Transport (GO:0043270)	0.268664	1	3	15	TRPC6, PKP2, CAMK2A	down	in_12
Positive Regulation Of Viral Process (GO:0048524)	0.268664	1	3	15	VAPB, KPNA6, ATG5	down	in_12
Positive Regulation Of Phosphorylation (GO:0042327)	0.268747	1	9	68	FBH1, SEMA4D, PAK1, CCND2, RASGRP1, LEPR, AXIN1, PIK3R3, NTRK2	down	ex_09
Extrinsic Apoptotic Signaling Pathway (GO:0097191)	0.268948	1	2	19	BCL2, DAB2IP	down	ex_30
Autophagosome Maturation (GO:0097352)	0.268948	1	2	19	CHMP3, LAMP2	down	ex_30
Negative Regulation Of Cell Death (GO:0060548)	0.268948	1	2	19	CHMP3, TM7SF3	down	ex_30
Organonitrogen Compound Catabolic Process (GO:1901565)	0.268948	1	2	19	DAB2IP, ETFA	down	ex_30
Modulation Of Excitatory Postsynaptic Potential (GO:0098815)	0.268948	1	2	19	DLG4, SLC8A3	down	ex_30
Protein Targeting To Vacuole (GO:0006623)	0.268948	1	2	19	NCOA4, ATG14	down	ex_30
Regulation Of Plasma Membrane Bounded Cell Projection Organization (GO:0120035)	0.268948	1	2	19	NCS1, NDEL1	down	ex_30
Amino Acid Transport (GO:0006865)	0.268948	1	2	19	SLC3A1, SLC38A9	down	ex_30
Protein Localization To Chromosome (GO:0034502)	0.268948	1	2	19	SLF2, TERF2	down	ex_30
COPII-coated Vesicle Budding (GO:0090114)	0.268948	1	2	19	VAPA, CUL3	down	ex_30
Positive Regulation Of Response To Stimulus (GO:0048584)	0.268948	1	2	19	YY1, UIMC1	down	ex_30
Regulation Of Protein Phosphorylation (GO:0001932)	0.269073	1	6	84	ROCK2, EFNA5, CCND3, SLIT2, RB1CC1, GRM5	up	ex_02
Nucleotide-Excision Repair (GO:0006289)	0.269184	1	2	18	ERCC5, XPC	up	ex_22
Negative Regulation Of Response To Stimulus (GO:0048585)	0.269184	1	2	18	MCTP1, VPS13C	up	ex_22
Positive Regulation Of Microtubule Polymerization (GO:0031116)	0.269184	1	2	18	PDE4DIP, CLASP1	up	ex_22
Regulation Of Cell Migration (GO:0030334)	0.269213	1	16	130	CEP43, PLXNC1, SEMA4D, TNR, SRGAP3, NF1, NUMB, RECK, PTPRJ, SCAI, CYRIB, PAK1, CDH11, LAMB1, PIK3R3, GNA12	down	ex_09
Regulation Of Protein Phosphorylation (GO:0001932)	0.269224	1	8	83	LRP6, PTK2, CCNY, PID1, CCNYL1, ADAM17, TRAF3IP1, PAK1	down	ex_11
Regulation Of Macromolecule Metabolic Process (GO:0060255)	0.269304	1	5	62	ROCK2, AFF4, AFF2, SORT1, SETD2	up	ex_22
Synapse Organization (GO:0050808)	0.269304	1	5	62	RYK, CYFIP1, CAST, LRRC4B, APPL1	up	ex_22
Neuron Projection Morphogenesis (GO:0048812)	0.269366	1	3	43	DICER1, FARP1, DIP2A	down	astrocytes_05
Regulation Of Nucleic Acid-Templated Transcription (GO:1903506)	0.269483	1	5	99	UBE2V1, ZNF708, SUPT3H, BPTF, NR3C1	down	endothelial_25
Negative Regulation Of Wnt Signaling Pathway (GO:0030178)	0.26955	1	3	40	GRB10, TCF7L2, PRICKLE1	down	ex_23
Organelle Assembly (GO:0070925)	0.269686	1	8	134	DYNC2H1, RFX3, CENPJ, WDR19, MACIR, KIF27, ARL6, RB1CC1	up	in_08
Positive Regulation Of Programmed Cell Death (GO:0043068)	0.269897	1	11	68	UNC13B, NEURL1, APBB1, RIPK1, HTT, FOXO1, FAM162A, DNM1L, BCL2, NF1, MTCH2	down	ex_17
Positive Regulation Of NF-kappaB Transcription Factor Activity (GO:0051092)	0.269928	1	4	46	PRKCB, PRKCZ, PRKD1, RPS6KA5	up	ex_30
Negative Regulation Of Neuron Death (GO:1901215)	0.269954	1	3	29	CHGA, IL6ST, CLU	up	ex_21
Inorganic Anion Transmembrane Transport (GO:0098661)	0.269954	1	3	29	SLC25A3, GLRB, CLCN3	up	ex_21
Actin Polymerization Or Depolymerization (GO:0008154)	0.270046	1	2	14	ABI2, EVL	down	astrocytes_18
Positive Regulation Of Protein Localization To Plasma Membrane (GO:1903078)	0.270046	1	2	14	ATP2C1, SPTBN1	down	astrocytes_18
Positive Regulation Of Osteoblast Differentiation (GO:0045669)	0.270046	1	2	14	FERMT2, YAP1	down	astrocytes_18
Regulation Of Developmental Growth (GO:0048638)	0.270046	1	2	14	LATS1, MYCBP2	down	astrocytes_18
Glycoprotein Metabolic Process (GO:0009100)	0.270046	1	2	14	OGA, MAN1A2	down	astrocytes_18
Regulation Of Translational Initiation (GO:0006446)	0.270046	1	2	14	RPS6KB1, EIF3E	down	astrocytes_18
Cell-Cell Junction Organization (GO:0045216)	0.270046	1	2	14	TLN2, CDH10	down	astrocytes_18
Response To Transforming Growth Factor Beta (GO:0071559)	0.270046	1	2	14	ZFHX3, NR3C1	down	astrocytes_18
Anterograde Trans-Synaptic Signaling (GO:0098916)	0.270173	1	10	66	SLC12A5, LRP6, BSN, GRIN2B, GPR176, GAD1, APBA1, SLC1A1, NLGN4Y, GRM7	down	in_12
mRNA Stabilization (GO:0048255)	0.270247	1	3	19	ELAVL4, CIRBP, LARP1	down	ex_24
Negative Regulation Of Extrinsic Apoptotic Signaling Pathway (GO:2001237)	0.270247	1	3	19	RIPK1, UNC5B, BCL2L1	down	ex_24
Cell-Cell Junction Assembly (GO:0007043)	0.270253	1	3	34	CDH6, MPDZ, PKN2	up	ex_09
Positive Regulation Of Protein Catabolic Process (GO:0045732)	0.270253	1	3	34	IDE, SEC22B, FMR1	up	ex_09
Protein Localization To Plasma Membrane (GO:0072659)	0.270366	1	6	70	ROCK2, RAP2A, FCHO2, RAB12, ZDHHC22, EFR3A	up	ex_21
Nervous System Development (GO:0007399)	0.27044	1	11	166	RBFOX3, ELP3, OLFM1, CHRM3, NRGN, NEURL1, BTD, GFRA2, ALDH5A1, APLP2, DLG4	down	ex_30
Regulation Of Plasma Membrane Bounded Cell Projection Assembly (GO:0120032)	0.270756	1	3	25	IFT88, CDKL5, TBC1D1	down	astrocytes_18
Phosphatidylinositol Biosynthetic Process (GO:0006661)	0.270756	1	3	25	MTMR1, PIP5K1A, MTM1	down	astrocytes_18
Regulation Of Microtubule Polymerization (GO:0031113)	0.27087	1	2	26	AKAP9, MAP2	up	ex_23
Actomyosin Structure Organization (GO:0031032)	0.27087	1	2	26	FRMD5, EPB41L5	up	ex_23
Establishment Of Protein Localization To Membrane (GO:0090150)	0.27087	1	2	26	RDX, RAB3GAP1	up	ex_23
Regulation Of Cell Cycle G1/S Phase Transition (GO:1902806)	0.270949	1	1	17	MNAT1	down	microglia_13
Cell-Cell Junction Assembly (GO:0007043)	0.271016	1	3	34	CTNND1, PAK2, CTNNA1	down	ex_30
Negative Regulation Of Transcription By RNA Polymerase I (GO:0016479)	0.271792	1	1	4	BAZ2A	down	in_08
Positive Regulation Of mRNA 3'-End Processing (GO:0031442)	0.271792	1	1	4	CPEB1	down	in_08
Glutamine Family Amino Acid Catabolic Process (GO:0009065)	0.271792	1	1	4	DDAH1	down	in_08
Regulation Of Stress Granule Assembly (GO:0062028)	0.271792	1	1	4	G3BP1	down	in_08
Post-Translational Protein Targeting To Endoplasmic Reticulum Membrane (GO:0006620)	0.271792	1	1	4	SGTB	down	in_08
Camera-Type Eye Morphogenesis (GO:0048593)	0.271792	1	1	4	TENM3	down	in_08
Negative Regulation Of Cell Population Proliferation (GO:0008285)	0.271931	1	11	93	NEURL1, E2F3, TSC2, PAK1, SMAD3, GLMN, MDM4, NF1, ERBB4, NELL1, ADGRB1	down	ex_24
Adenylate Cyclase-Modulating G Protein-Coupled Receptor Signaling Pathway (GO:0007188)	0.271978	1	3	35	CACNA1D, PRKACB, ADGRL2	up	ex_02
Positive Regulation Of Protein Localization To Membrane (GO:1905477)	0.271978	1	3	35	PDPK1, DLG1, MTCL1	up	ex_02
Establishment Of Protein Localization To Membrane (GO:0090150)	0.272136	1	2	23	FRMPD1, PRKCI	down	in_20
Regulation Of Protein Metabolic Process (GO:0051246)	0.272136	1	2	23	GRM5, MAPK8	down	in_20
Positive Regulation Of Protein-Containing Complex Assembly (GO:0031334)	0.272136	1	2	23	NRG1, MAPK8	down	in_20
Ras Protein Signal Transduction (GO:0007265)	0.272238	1	6	47	ARHGEF11, RGL1, RAPGEF1, ARHGEF3, RASGRF2, TIAM1	down	in_10
Protein-Containing Complex Assembly (GO:0065003)	0.272432	1	5	98	APC, KIFAP3, CENPC, ARL6, PDE4DIP	up	in_26
Import Into Nucleus (GO:0051170)	0.272463	1	4	42	BACH2, E2F3, TNPO3, KPNA1	down	ex_06
Defense Response To Symbiont (GO:0140546)	0.27251	1	4	30	ATG7, BCL2, STAT2, AGBL4	down	ex_21
Negative Regulation Of Growth (GO:0045926)	0.27251	1	4	30	RB1, SMAD3, VGLL4, PTPRJ	down	ex_21
C-terminal Protein Amino Acid Modification (GO:0018410)	0.272511	1	1	7	AGBL4	down	in_20
Positive Regulation Of Cyclin-Dependent Protein Serine/Threonine Kinase Activity (GO:0045737)	0.272511	1	1	7	CCND2	down	in_20
poly(A)+ mRNA Export From Nucleus (GO:0016973)	0.272511	1	1	7	PABPN1	down	in_20
DNA-templated Transcription Elongation (GO:0006354)	0.272511	1	1	7	RTF1	down	in_20
Axonogenesis (GO:0007409)	0.272584	1	7	94	EPHA7, MYCBP2, KIF5B, B4GALT5, EPHB6, RPS6KA5, SLITRK5	up	ex_24
Monoatomic Ion Transport (GO:0006811)	0.272712	1	5	27	SLC1A1, SLC1A2, ATP10D, SLC8A3, SLC17A7	down	ex_17
Positive Regulation Of ATP-dependent Activity (GO:0032781)	0.272841	1	4	18	ATP1B3, MSH2, VMP1, DNAJC24	down	ex_19
Extrinsic Apoptotic Signaling Pathway (GO:0097191)	0.272841	1	4	18	BCL2, SMAD3, P2RX7, BCL2L1	down	ex_19
Peptidyl-Tyrosine Modification (GO:0018212)	0.272841	1	4	18	FGFR1, ABL1, FYN, EPHB2	down	ex_19
Positive Regulation Of Cell-Substrate Adhesion (GO:0010811)	0.272841	1	4	18	LIMS1, NEDD9, RSU1, ABL1	down	ex_19
RNA Methylation (GO:0001510)	0.272841	1	4	18	NSUN2, ZC3H13, THADA, METTL6	down	ex_19
Membrane Fusion (GO:0061025)	0.272841	1	4	18	RABEP1, UBXN2A, DPP4, RIMS1	down	ex_19
Regulation Of Receptor-Mediated Endocytosis (GO:0048259)	0.272841	1	4	18	TNK2, MKLN1, BICD1, CBL	down	ex_19
Positive Regulation Of Amide Metabolic Process (GO:0034250)	0.272846	1	2	29	OGT, IFNGR1	down	endothelial_25
Regulation Of Protein Ubiquitination (GO:0031396)	0.272924	1	4	48	PRKN, PINX1, CTNNB1, PRICKLE1	down	ex_22
Negative Regulation Of Canonical Wnt Signaling Pathway (GO:0090090)	0.273154	1	5	34	CTNND1, AXIN1, CHD8, ANKRD6, PRICKLE1	down	ex_09
Regulation Of Transcription Elongation By RNA Polymerase II (GO:0034243)	0.273154	1	5	34	ZMYND11, MED14, PARP1, INTS3, WDR43	down	ex_09
G2/M Transition Of Mitotic Cell Cycle (GO:0000086)	0.273324	1	3	14	CCNY, PPME1, LCMT1	down	ex_17
Negative Regulation Of Cell Cycle G1/S Phase Transition (GO:1902807)	0.273324	1	3	14	JADE1, PKD2, APBB1	down	ex_17
Regulation Of Intracellular Transport (GO:0032386)	0.273324	1	3	14	PTPN1, ATP13A2, GRIPAP1	down	ex_17
Substrate Adhesion-Dependent Cell Spreading (GO:0034446)	0.273324	1	3	14	RHOA, LAMB1, SRGAP3	down	ex_17
Regulation Of Tumor Necrosis Factor-Mediated Signaling Pathway (GO:0010803)	0.273324	1	3	14	SPPL2A, PPP2CB, TBK1	down	ex_17
O-glycan Processing (GO:0016266)	0.273324	1	3	14	ST6GAL1, GALNT14, GALNT11	down	ex_17
Striated Muscle Contraction (GO:0006941)	0.273324	1	3	14	TPM1, ARHGEF11, DTNA	down	ex_17
Vesicle Coating (GO:0006901)	0.273324	1	3	14	TRAPPC9, AP3S1, TRAPPC13	down	ex_17
Protein Targeting (GO:0006605)	0.273433	1	7	51	PRKCI, VPS37B, VPS8, ZDHHC23, TRAK1, RABGEF1, CACNG3	down	ex_09
Microvillus Assembly (GO:0030033)	0.273623	1	1	8	TNIK	up	ex_23
Positive Regulation Of Striated Muscle Cell Differentiation (GO:0051155)	0.273701	1	1	6	ATP11A	up	ex_02
Negative Regulation Of Tumor Necrosis Factor-Mediated Signaling Pathway (GO:0010804)	0.273701	1	1	6	CCDC3	up	ex_02
Eye Morphogenesis (GO:0048592)	0.273701	1	1	6	FBN1	up	ex_02
Cellular Response To Histamine (GO:0071420)	0.273701	1	1	6	GABRB2	up	ex_02
Intracellular Potassium Ion Homeostasis (GO:0030007)	0.273701	1	1	6	KCNMA1	up	ex_02
Phosphate-Containing Compound Metabolic Process (GO:0006796)	0.273751	1	5	66	EPHA7, OCRL, NUDT5, IMPA1, RICTOR	up	ex_09
Regulation Of Anatomical Structure Morphogenesis (GO:0022603)	0.273854	1	4	32	RC3H1, PHLDB1, CLASP2, SIPA1L1	down	oligodendrocytes_00
Positive Regulation Of Cell Projection Organization (GO:0031346)	0.274044	1	6	59	ROR1, STMN2, NCOA2, SERPINI1, KIDINS220, SLITRK1	up	ex_19
Microtubule Bundle Formation (GO:0001578)	0.274058	1	1	13	SPAG16	up	astrocytes_18
Post-Translational Protein Modification (GO:0043687)	0.274058	1	1	13	UBA3	up	astrocytes_18
RNA Export From Nucleus (GO:0006405)	0.27416	1	3	33	NCBP1, THOC7, POM121	down	ex_22
Cellular Response To Nutrient Levels (GO:0031669)	0.27416	1	3	33	OTUD3, MTOR, STK24	down	ex_22
Calcium Ion Transmembrane Import Into Cytosol (GO:0097553)	0.27416	1	3	33	PLCB1, SLC8A3, GRIN2B	down	ex_22
Negative Regulation Of Canonical Wnt Signaling Pathway (GO:0090090)	0.27416	1	3	33	UBAC2, PRKN, PRICKLE1	down	ex_22
Positive Regulation Of Cell Population Proliferation (GO:0008284)	0.274227	1	8	110	PRKCI, PID1, ASH2L, CDK6, BCL2, PAK1, CCND2, LAMB1	down	ex_01
Negative Regulation Of Fat Cell Differentiation (GO:0045599)	0.274302	1	1	7	ASXL1	down	in_26
Ionotropic Glutamate Receptor Signaling Pathway (GO:0035235)	0.274302	1	1	7	GRIN2D	down	in_26
Negative Regulation Of Proteolysis Involved In Protein Catabolic Process (GO:1903051)	0.274302	1	1	7	PSMF1	down	in_26
Regulation Of Rac Protein Signal Transduction (GO:0035020)	0.274302	1	1	7	RASGRF1	down	in_26
Negative Regulation Of Cell Cycle Process (GO:0010948)	0.274302	1	1	7	TOM1L2	down	in_26
Regulation Of Cartilage Development (GO:0061035)	0.274302	1	1	7	TRPS1	down	in_26
Positive Regulation Of Cellular Biosynthetic Process (GO:0031328)	0.274417	1	3	51	OGT, ARNT, SCARB1	up	in_26
cAMP-mediated Signaling (GO:0019933)	0.274502	1	2	11	ADCY2, PDE2A	down	in_10
Negative Regulation Of Plasma Membrane Bounded Cell Projection Assembly (GO:0120033)	0.274502	1	2	11	EVL, ARHGAP44	down	in_10
Positive Regulation Of Dendritic Spine Development (GO:0060999)	0.274502	1	2	11	LRP8, CUX2	down	in_10
Amide Biosynthetic Process (GO:0043604)	0.274502	1	2	11	PCSK5, DMD	down	in_10
Histone H4 Acetylation (GO:0043967)	0.274502	1	2	11	PHF20, EP400	down	in_10
Establishment Of Endothelial Barrier (GO:0061028)	0.274502	1	2	11	RAPGEF1, PDE2A	down	in_10
Amino Acid Transport (GO:0006865)	0.274502	1	2	11	SLC6A17, SLC7A8	down	in_10
Negative Regulation Of Stress-Activated MAPK Cascade (GO:0032873)	0.274502	1	2	11	TAOK3, SIRPA	down	in_10
Protein Modification Process (GO:0036211)	0.274673	1	25	297	ATE1, ST3GAL5, CSNK2A1, PTPN1, MAP3K5, MAP3K13, ABL2, METAP2, PPM1B, SNRK, SIK2, PTK2, FBXL2, PTPRA, SGK1, PTPRR, PTPRJ, PARP1, PAK1, JADE1, MAN2A1, GSK3B, TAF2, CAMK2D, MAPK8	down	ex_11
Positive Regulation Of TORC1 Signaling (GO:1904263)	0.274716	1	1	10	GPR137C	up	in_20
Negative Regulation Of Neurogenesis (GO:0050768)	0.274716	1	1	10	MCF2	up	in_20
Positive Regulation Of Cell Division (GO:0051781)	0.274716	1	1	10	SVIL	up	in_20
Modulation Of Chemical Synaptic Transmission (GO:0050804)	0.274785	1	6	78	AKAP9, GRIA3, CLSTN2, RIMS2, MCTP1, SLC4A8	up	ex_22
DNA-templated Transcription (GO:0006351)	0.274791	1	5	75	KLF13, NFIC, TRIP11, PHF3, POLR2B	up	ex_01
Negative Regulation Of Macromolecule Metabolic Process (GO:0010605)	0.274804	1	5	66	OLFM1, CNOT7, SUB1, YY1, TERF2	down	ex_30
Negative Regulation Of Multicellular Organismal Process (GO:0051241)	0.274804	1	5	66	PTPRO, DAB2IP, MAP2K6, SPRED2, SPRED1	down	ex_30
Regulation Of RNA Splicing (GO:0043484)	0.274853	1	4	50	HNRNPL, RBM12B, ZNF638, MBNL1	up	ex_09
Glucose Homeostasis (GO:0042593)	0.274959	1	3	24	KCNB1, STAT3, PIK3R1	down	in_08
Mitochondrial Gene Expression (GO:0140053)	0.274959	1	3	24	PTCD3, DAP3, MRPS31	down	in_08
Regulation Of Focal Adhesion Assembly (GO:0051893)	0.274959	1	3	24	PTPRA, PTPRJ, MAP4K4	down	in_08
Positive Regulation Of Cell Migration (GO:0030335)	0.275003	1	3	57	ACTN4, NUMB, ZNF609	down	OPC_07
Chloride Transmembrane Transport (GO:1902476)	0.275101	1	2	23	SLC4A8, GABRB3	down	in_26
Positive Regulation Of Catabolic Process (GO:0009896)	0.275101	1	2	23	SMURF1, ATG7	down	in_26
Cell Cycle G1/S Phase Transition (GO:0044843)	0.275168	1	2	19	CCND2, E2F3	down	ex_02
Regulation Of Calcium Ion Transport (GO:0051924)	0.275168	1	2	19	HOMER1, CACNB2	down	ex_02
Membrane Fission (GO:0090148)	0.275168	1	2	19	SH3GLB1, DNM1L	down	ex_02
Negative Regulation Of Programmed Cell Death (GO:0043069)	0.275195	1	10	108	YME1L1, PTK2, BABAM2, SH3RF1, RAF1, GSK3B, FHL2, CBL, MALT1, MAPK8	down	ex_11
Regulation Of Proteasomal Ubiquitin-Dependent Protein Catabolic Process (GO:0032434)	0.275264	1	4	27	COMMD1, ANKIB1, TAF1, ARIH1	down	oligodendrocytes_04
Positive Regulation Of NF-kappaB Transcription Factor Activity (GO:0051092)	0.275271	1	4	35	MAP3K13, STAT3, CLOCK, CAMK2A	down	in_08
Negative Regulation Of Intracellular Signal Transduction (GO:1902532)	0.275423	1	8	83	CYLD, PPARG, TMSB4X, RACK1, PEBP1, MDM2, ITPR1, PDE4D	up	ex_19
Protein Localization To Cell-Cell Junction (GO:0150105)	0.275475	1	1	5	ACTG1	up	ex_21
Negative Regulation Of Transmembrane Transport (GO:0034763)	0.275475	1	1	5	ARL6IP5	up	ex_21
Sodium Ion Export Across Plasma Membrane (GO:0036376)	0.275475	1	1	5	ATP1A1	up	ex_21
Protein Insertion Into Membrane (GO:0051205)	0.275475	1	1	5	CCDC47	up	ex_21
Substrate-Dependent Cell Migration (GO:0006929)	0.275475	1	1	5	CD2AP	up	ex_21
Actin-Mediated Cell Contraction (GO:0070252)	0.275475	1	1	5	EPDR1	up	ex_21
Cell Differentiation In Hindbrain (GO:0021533)	0.275475	1	1	5	FAIM2	up	ex_21
Response To Fatty Acid (GO:0070542)	0.275475	1	1	5	FOXO3	up	ex_21
Negative Regulation Of Cyclin-Dependent Protein Kinase Activity (GO:1904030)	0.275475	1	1	5	IPO7	up	ex_21
Regulation Of Postsynaptic Neurotransmitter Receptor Activity (GO:0098962)	0.275475	1	1	5	NPTX1	up	ex_21
Positive Regulation Of p38MAPK Cascade (GO:1900745)	0.275475	1	1	5	PJA2	up	ex_21
Positive Regulation Of Sprouting Angiogenesis (GO:1903672)	0.275475	1	1	5	PKM	up	ex_21
Rap Protein Signal Transduction (GO:0032486)	0.275475	1	1	5	RAP2A	up	ex_21
Phosphate Ion Transmembrane Transport (GO:0035435)	0.275475	1	1	5	SLC25A3	up	ex_21
Hippo Signaling (GO:0035329)	0.275475	1	1	5	STK4	up	ex_21
Protein Localization To Plasma Membrane (GO:0072659)	0.275491	1	7	71	ATP1B1, CD81, BSG, RDX, FCHO2, SLMAP, EFR3A	up	ex_19
Brain Development (GO:0007420)	0.275503	1	4	68	TBC1D23, MAST1, RAB3GAP1, PTEN	up	ex_23
Protein Autophosphorylation (GO:0046777)	0.275503	1	4	68	TNIK, MARK3, EIF2AK4, LMTK2	up	ex_23
Endoplasmic Reticulum Membrane Organization (GO:0090158)	0.275647	1	1	6	ATL2	up	ex_17
Response To Interferon-Alpha (GO:0035455)	0.275647	1	1	6	KLHL20	up	ex_17
Eye Photoreceptor Cell Differentiation (GO:0001754)	0.275647	1	1	6	SDK2	up	ex_17
Piecemeal Microautophagy Of The Nucleus (GO:0034727)	0.275647	1	1	6	SNX7	up	ex_17
Ganglioside Metabolic Process (GO:0001573)	0.275647	1	1	6	ST6GALNAC3	up	ex_17
Positive Regulation Of Supramolecular Fiber Organization (GO:1902905)	0.275711	1	5	37	SYNPO2, PAK1, PRKCE, EVL, SYNPO	down	ex_24
Negative Regulation Of Nucleic Acid-Templated Transcription (GO:1903507)	0.275937	1	29	174	RBFOX2, GATAD2B, MTA3, NCOR2, LIMS1, CTCF, WWP2, BTAF1, FOXP1, ZNF318, FOXN3, NAB1, DNMT3A, LANCL2, FOXK2, FOXK1, HDAC4, SIN3A, PEX14, ZNF827, VGLL4, ZHX3, UIMC1, PARP1, PRICKLE1, POU2F1, SFPQ, TCF7L2, KCTD1	down	ex_19
Regulation Of Telomere Maintenance (GO:0032204)	0.276041	1	2	22	ATRX, SMC5	up	ex_01
Wound Healing (GO:0042060)	0.276041	1	2	22	DST, MACF1	up	ex_01
Response To Tumor Necrosis Factor (GO:0034612)	0.276041	1	2	22	SMPD4, JAK2	up	ex_01
Peptidyl-Serine Phosphorylation (GO:0018105)	0.276086	1	5	77	ATM, TNKS, PKN2, CAB39, MAPK9	up	in_08
Golgi Organization (GO:0007030)	0.276148	1	2	39	GCC2, GOLPH3	up	endothelial_25
post-Golgi Vesicle-Mediated Transport (GO:0006892)	0.276167	1	4	33	EXOC6, GBF1, MYO1B, CCDC93	down	in_15
Phosphatidylinositol Biosynthetic Process (GO:0006661)	0.276167	1	4	33	MTMR1, MTMR6, INPP4B, PIP5K1B	down	in_15
Positive Regulation Of Neuron Projection Development (GO:0010976)	0.276208	1	3	40	KIDINS220, TOX, EP300	up	in_08
DNA Damage Response (GO:0006974)	0.276329	1	6	123	APC, SHPRH, ATM, BCLAF1, RBBP6, MTREX	up	in_26
Endodermal Cell Differentiation (GO:0035987)	0.276487	1	1	7	COL4A2	down	ex_23
Positive Regulation Of Epidermal Growth Factor Receptor Signaling Pathway (GO:0045742)	0.276487	1	1	7	HIP1	down	ex_23
Positive Regulation Of Voltage-Gated Calcium Channel Activity (GO:1901387)	0.276487	1	1	7	NIPSNAP2	down	ex_23
Negative Regulation Of Small GTPase Mediated Signal Transduction (GO:0051058)	0.276487	1	1	7	SYNGAP1	down	ex_23
Positive Regulation Of Defense Response To Virus By Host (GO:0002230)	0.276487	1	1	7	TRIM22	down	ex_23
Positive Regulation Of Lipid Metabolic Process (GO:0045834)	0.276487	1	1	7	ZBTB20	down	ex_23
Cellular Response To Oxidative Stress (GO:0034599)	0.276556	1	9	48	PEX14, VKORC1L1, ABL1, MAPT, DAPK1, PARP1, PKD2, CAMKK2, MAPK8	down	ex_19
mRNA Splicing, Via Spliceosome (GO:0000398)	0.27657	1	4	45	HNRNPU, SF3B1, HNRNPH1, SRSF3	up	in_28
Cell Surface Receptor Signaling Pathway Involved In Cell-Cell Signaling (GO:1905114)	0.27657	1	1	9	NXN	down	endothelial_25
Regulation Of Vasculature Development (GO:1901342)	0.27657	1	1	9	WARS1	down	endothelial_25
Glycerophospholipid Metabolic Process (GO:0006650)	0.276636	1	2	18	ABHD3, GPLD1	up	ex_30
Regulation Of Viral Genome Replication (GO:0045069)	0.276636	1	2	18	MAVS, PKN2	up	ex_30
mRNA Transcription By RNA Polymerase II (GO:0042789)	0.276636	1	2	18	PPARG, ZBTB1	up	ex_30
Positive Regulation Of Exocytosis (GO:0045921)	0.276636	1	2	18	STXBP5, SMPD3	up	ex_30
Negative Regulation Of Response To Stimulus (GO:0048585)	0.276636	1	2	18	VPS13C, KLF7	up	ex_30
Chemical Synaptic Transmission (GO:0007268)	0.277134	1	8	116	GABRA2, SYN3, SLC17A7, CHRM3, DLG3, DLG4, CBLN2, GRM7	down	ex_30
Protein Modification Process (GO:0036211)	0.277235	1	35	330	ST3GAL5, PRKCE, PRKCB, PRKAR1B, ATG7, CSNK2A1, JAK1, HIPK2, MAP3K13, CDC14B, PPP1R12A, PTPN11, DUSP16, MTOR, PPM1A, FYN, EPHA5, PTPRE, PTPRB, FAM20B, ATR, PTPRS, PTPRR, STK39, ATG16L1, PAK1, MARK2, ACVR2A, NIM1K, MAST2, GRK3, DAPK1, TAF1, TAF4, CAMK2D	down	ex_24
Negative Regulation Of Defense Response (GO:0031348)	0.27726	1	2	27	CEP63, RORA	up	ex_11
Actin Cytoskeleton Reorganization (GO:0031532)	0.27726	1	2	27	FARP2, SIPA1L1	up	ex_11
Sodium Ion Transport (GO:0006814)	0.27726	1	2	27	SLC4A8, SCN1A	up	ex_11
Regulation Of Axonogenesis (GO:0050770)	0.27726	1	2	27	TIAM2, SIPA1L1	up	ex_11
Regulation Of Small GTPase Mediated Signal Transduction (GO:0051056)	0.277279	1	3	41	ARHGAP29, RASGRF1, RASGRF2	down	in_26
G2/M Transition Of Mitotic Cell Cycle (GO:0000086)	0.277511	1	2	14	CCNY, TAF2	down	ex_11
Regulation Of Apoptotic Signaling Pathway (GO:2001233)	0.277511	1	2	14	CSNK2A1, RB1	down	ex_11
Regulation Of Protein Localization To Cell Surface (GO:2000008)	0.277511	1	2	14	GPM6B, TM9SF4	down	ex_11
Positive Regulation Of Cell Death (GO:0010942)	0.277511	1	2	14	MAP3K5, GRIN2B	down	ex_11
Regulation Of DNA Binding (GO:0051101)	0.277511	1	2	14	MAPK8, CPNE1	down	ex_11
Positive Regulation Of RNA Metabolic Process (GO:0051254)	0.277511	1	2	14	NMD3, WDR43	down	ex_11
Positive Regulation Of Establishment Of Protein Localization To Mitochondrion (GO:1903749)	0.277511	1	2	14	SH3GLB1, MAPK8	down	ex_11
Heart Contraction (GO:0060047)	0.277511	1	2	14	TNNT2, SCN3B	down	ex_11
Negative Regulation Of Supramolecular Fiber Organization (GO:1902904)	0.277606	1	3	32	HIP1R, TBCD, CAMSAP2	up	ex_30
Regulation Of Chromosome Segregation (GO:0051983)	0.277844	1	2	10	CSNK2A1, RAD18	down	ex_09
Phosphatidic Acid Biosynthetic Process (GO:0006654)	0.277844	1	2	10	DGKZ, DGKH	down	ex_09
Synaptic Transmission, GABAergic (GO:0051932)	0.277844	1	2	10	GABBR2, GABRA5	down	ex_09
Positive Regulation Of Protein Targeting To Membrane (GO:0090314)	0.277844	1	2	10	KCNB1, ITGB1BP1	down	ex_09
Positive Regulation Of Insulin Secretion (GO:0032024)	0.277844	1	2	10	MCU, TM7SF3	down	ex_09
Mismatch Repair (GO:0006298)	0.277844	1	2	10	MLH1, MSH3	down	ex_09
Histone H3-K4 Methylation (GO:0051568)	0.277844	1	2	10	NFYC, HCFC2	down	ex_09
Regulation Of Cellular Senescence (GO:2000772)	0.277844	1	2	10	NUAK1, CDK6	down	ex_09
Regulation Of Lysosomal Lumen pH (GO:0035751)	0.277844	1	2	10	OCA2, ATP6V1A	down	ex_09
Positive Regulation Of Glucose Import (GO:0046326)	0.277844	1	2	10	PRKCI, SORBS1	down	ex_09
Protein Alkylation (GO:0008213)	0.277844	1	2	10	PRMT8, SNRPD3	down	ex_09
Negative Regulation Of RNA Splicing (GO:0033119)	0.277844	1	2	10	PTBP3, RNPS1	down	ex_09
Regulation Of Establishment Or Maintenance Of Cell Polarity (GO:0032878)	0.277844	1	2	10	RIPOR2, CYRIB	down	ex_09
Dendritic Spine Morphogenesis (GO:0060997)	0.277844	1	2	10	SHANK1, PAK3	down	ex_09
Regulatory ncRNA Processing (GO:0070918)	0.277844	1	2	10	TSNAX, AGO2	down	ex_09
Late Endosome To Vacuole Transport Via Multivesicular Body Sorting Pathway (GO:0032511)	0.277844	1	2	10	VPS37B, TSG101	down	ex_09
DNA-templated DNA Replication Maintenance Of Fidelity (GO:0045005)	0.277844	1	2	10	ZRANB3, FBH1	down	ex_09
Regulation Of MAPK Cascade (GO:0043408)	0.277921	1	2	41	CD81, IGF1R	up	microglia_13
Positive Regulation Of Macromolecule Metabolic Process (GO:0010604)	0.27802	1	6	94	ATM, OCRL, ROCK2, SLC38A2, PIK3CB, VSTM2A	up	ex_01
Cellular Component Assembly (GO:0022607)	0.27802	1	6	94	EPRS1, SPAG16, PCLO, REPS2, LIN7A, TOGARAM1	up	ex_01
Chemical Synaptic Transmission (GO:0007268)	0.27802	1	8	112	LRP6, GRIN2B, GABRA5, GABRB3, KCND2, CPLX1, GRM7, RPS6KA3	down	ex_22
Regulation Of Hydrolase Activity (GO:0051336)	0.27806	1	5	40	EPHA5, PLXNC1, NF1, CHN2, PLXNA4	down	ex_21
Endomembrane System Organization (GO:0010256)	0.278194	1	5	79	NUP93, TOR1AIP2, SPTBN1, VMP1, UBXN2B	down	in_26
Negative Regulation Of Gene Expression (GO:0010629)	0.278219	1	9	126	CRKL, EPRS1, PABPC1, ANXA7, ROCK2, PICALM, SETDB2, RPS6KA5, ITGB8	up	ex_22
Positive Regulation Of Calcium Ion Transmembrane Transport (GO:1904427)	0.278228	1	1	10	TRPC1	down	OPC_07
Positive Regulation Of DNA-templated Transcription (GO:0045893)	0.278268	1	11	279	GATAD2B, ZNF609, SMARCA4, HIVEP3, NCOA6, ARHGEF11, AUTS2, SFPQ, ASIC2, EP400, ARID1A	down	OPC_07
Protein Homooligomerization (GO:0051260)	0.278316	1	4	36	CLU, PEG10, PNPT1, SOD2	up	ex_19
Positive Regulation Of Cysteine-Type Endopeptidase Activity Involved In Apoptotic Process (GO:0043280)	0.278316	1	4	36	CNTN1, ARL6IP5, PPARG, RACK1	up	ex_19
Positive Regulation Of Macroautophagy (GO:0016239)	0.278316	1	4	36	PAFAH1B2, SLC25A4, SESN1, MOAP1	up	ex_19
Protein Complex Oligomerization (GO:0051259)	0.278316	1	4	36	PEG10, PNPT1, KCNC1, OPA1	up	ex_19
Regulation Of Plasma Membrane Bounded Cell Projection Assembly (GO:0120032)	0.278316	1	4	36	RDX, CYLD, CLU, TBC1D15	up	ex_19
Muscle Contraction (GO:0006936)	0.278339	1	2	20	ROCK2, ASPH	up	ex_02
Neurotransmitter Transport (GO:0006836)	0.278339	1	2	20	SYN3, LIN7A	up	ex_02
Chromatin Remodeling (GO:0006338)	0.278377	1	8	110	IWS1, SETD2, RBBP4, BPTF, SETDB2, PSIP1, UBR5, ATRX	up	ex_22
Positive Regulation Of Autophagy Of Mitochondrion (GO:1903599)	0.278389	1	1	5	CAMKK2	down	ex_06
Microtubule Anchoring At Centrosome (GO:0034454)	0.278389	1	1	5	CCDC68	down	ex_06
tRNA Metabolic Process (GO:0006399)	0.278389	1	1	5	DTD1	down	ex_06
Rap Protein Signal Transduction (GO:0032486)	0.278389	1	1	5	RAPGEF1	down	ex_06
Branched-Chain Amino Acid Transport (GO:0015803)	0.278389	1	1	5	SLC7A6	down	ex_06
Synaptic Vesicle Fusion To Presynaptic Active Zone Membrane (GO:0031629)	0.278389	1	1	5	STX3	down	ex_06
Protein Localization To Cilium (GO:0061512)	0.278401	1	1	9	INVS	up	astrocytes_05
Regulation Of Sodium Ion Transport (GO:0002028)	0.278401	1	1	9	NKAIN2	up	astrocytes_05
Positive Regulation Of Cellular Biosynthetic Process (GO:0031328)	0.278457	1	5	64	LPGAT1, SAMD4A, YTHDF3, MTOR, CTNNB1	down	ex_22
Regulation Of Cysteine-Type Endopeptidase Activity Involved In Apoptotic Process (GO:0043281)	0.278579	1	5	24	CASC2, MAP2K5, DAPK1, CSNK2A1, SH3RF1	down	ex_19
Homophilic Cell Adhesion Via Plasma Membrane Adhesion Molecules (GO:0007156)	0.278579	1	5	24	KIRREL3, PTPRM, IGSF21, DSCAM, DSCAML1	down	ex_19
Response To Ionizing Radiation (GO:0010212)	0.278579	1	5	24	MSH2, SPIDR, UIMC1, INO80, BRSK1	down	ex_19
Regulation Of Transport (GO:0051049)	0.278579	1	5	24	PTPRN2, WWC1, ICA1, MYO6, LEPR	down	ex_19
Neuron Projection Morphogenesis (GO:0048812)	0.278616	1	10	84	PAK1, APBB1, TRIO, SRGAP3, SHANK1, CNTNAP2, PACSIN1, FARP1, KLF7, ADGRB1	down	ex_24
Negative Regulation Of Neuron Death (GO:1901215)	0.278701	1	2	23	BCL2, SORL1	down	ex_23
Negative Regulation Of Cellular Response To Growth Factor Stimulus (GO:0090288)	0.278701	1	2	23	EPN2, SORL1	down	ex_23
Phosphatidylinositol-Mediated Signaling (GO:0048015)	0.278701	1	2	23	EXOC7, FGFR1	down	ex_23
Regulation Of Dendrite Morphogenesis (GO:0048814)	0.278701	1	2	23	FBXW8, LZTS1	down	ex_23
Chloride Transmembrane Transport (GO:1902476)	0.278701	1	2	23	GABRA3, ANO3	down	ex_23
Protein Tetramerization (GO:0051262)	0.278701	1	2	23	HOMER1, GRIN2B	down	ex_23
Glycoprotein Metabolic Process (GO:0009100)	0.278701	1	2	23	MAN1A1, MAN2A1	down	ex_23
Negative Regulation Of Protein-Containing Complex Assembly (GO:0031333)	0.278701	1	2	23	SORL1, FBXL2	down	ex_23
Cellular Response To Organonitrogen Compound (GO:0071417)	0.278732	1	8	42	CPEB1, PDE2A, RAPGEF1, GABRB3, RAP1A, TAF1, P2RX7, PKD2	down	ex_19
Regulation Of Signal Transduction (GO:0009966)	0.278738	1	9	59	SIK2, MGLL, SLC8A3, PTPN1, CHRNA7, CLU, DTNBP1, GRK4, GRK5	down	in_12
Positive Regulation Of Nucleic Acid-Templated Transcription (GO:1903508)	0.278744	1	26	176	MED4, RNF111, HIF1A, TASP1, TEAD1, GTF2H1, NPAS2, FOXO1, RBBP4, TRIM44, SS18L1, RUNX2, WBP2, APBB1, TBL1X, NCOA6, FUBP3, ARNT2, CAMKK2, FBXW11, TBL1XR1, ARHGEF11, CREB5, PSEN1, TAF15, ARID1A	down	ex_17
Small GTPase Mediated Signal Transduction (GO:0007264)	0.278825	1	5	38	BCR, RGL1, RAPGEF1, RASGRF2, TIAM1	down	in_10
Wound Healing, Spreading Of Cells (GO:0044319)	0.278929	1	2	7	ADAM17, ARHGAP35	down	ex_19
Protein O-linked Mannosylation (GO:0035269)	0.278929	1	2	7	FKTN, LARGE1	down	ex_19
Osteoclast Differentiation (GO:0030316)	0.278929	1	2	7	GAB2, FOXP1	down	ex_19
Heparan Sulfate Proteoglycan Metabolic Process (GO:0030201)	0.278929	1	2	7	HS3ST2, NDST1	down	ex_19
Eye Morphogenesis (GO:0048592)	0.278929	1	2	7	IFT122, NF1	down	ex_19
Positive Regulation Of NLRP3 Inflammasome Complex Assembly (GO:1900227)	0.278929	1	2	7	MAPK8, MARK4	down	ex_19
Negative Regulation Of Establishment Of Protein Localization (GO:1904950)	0.278929	1	2	7	MAPT, WWP2	down	ex_19
ncRNA Transcription (GO:0098781)	0.278929	1	2	7	MARS1, USPL1	down	ex_19
Synaptic Membrane Adhesion (GO:0099560)	0.278929	1	2	7	PTPRF, PTPRS	down	ex_19
Actin Filament Bundle Organization (GO:0061572)	0.278929	1	2	7	RFLNA, NEDD9	down	ex_19
Amino Acid Import Across Plasma Membrane (GO:0089718)	0.278929	1	2	7	SLC7A8, SLC1A1	down	ex_19
Contractile Actin Filament Bundle Assembly (GO:0030038)	0.278929	1	2	7	SORBS1, PHACTR1	down	ex_19
Regulation Of Cell Cycle Phase Transition (GO:1901987)	0.278929	1	2	7	TAF1, NEK10	down	ex_19
Negative Regulation Of Defense Response To Virus (GO:0050687)	0.278929	1	2	7	TRAF3IP1, NT5C2	down	ex_19
Protein Complex Oligomerization (GO:0051259)	0.279098	1	3	34	HOMER1, DNM1L, RBMX	down	ex_02
Positive Regulation Of Protein Metabolic Process (GO:0051247)	0.279175	1	5	74	APC, RDX, ROCK2, SEC22B, HDAC2	up	ex_06
Positive Regulation Of Developmental Process (GO:0051094)	0.279304	1	4	64	NCOA1, PLCB1, ARID1B, SMARCD3	up	in_15
Neuron Projection Guidance (GO:0097485)	0.279335	1	7	60	EPHA5, SEMA5A, TNR, DSCAM, KALRN, DCC, FYN	down	ex_21
Nuclear-Transcribed mRNA Catabolic Process (GO:0000956)	0.279463	1	4	43	CNOT7, XRN1, HBS1L, RNPS1	up	ex_21
Regulation Of Vesicle-Mediated Transport (GO:0060627)	0.279463	1	4	43	OCRL, SEPTIN5, RAB12, VAMP2	up	ex_21
Transport Along Microtubule (GO:0010970)	0.279591	1	1	9	ARHGAP21	up	in_26
Protein Localization To Microtubule Organizing Center (GO:1905508)	0.279591	1	1	9	CCDC14	up	in_26
Visual System Development (GO:0150063)	0.279591	1	1	9	CHRDL1	up	in_26
Negative Regulation Of TORC1 Signaling (GO:1904262)	0.279591	1	1	9	MIOS	up	in_26
Negative Regulation Of Cell Motility (GO:2000146)	0.279728	1	6	50	CDH11, VCL, NF1, PTPRJ, SCAI, SULF1	down	ex_21
Nuclear Migration (GO:0007097)	0.279729	1	1	7	CLMN	up	in_08
Left/Right Pattern Formation (GO:0060972)	0.279729	1	1	7	DNAI1	up	in_08
Aminoglycan Biosynthetic Process (GO:0006023)	0.279729	1	1	7	HS3ST1	up	in_08
Neuron Apoptotic Process (GO:0051402)	0.279729	1	1	7	NAE1	up	in_08
Negative Regulation Of Cilium Assembly (GO:1902018)	0.279729	1	1	7	ODF2L	up	in_08
Protein Palmitoylation (GO:0018345)	0.279729	1	1	7	ZDHHC13	up	in_08
Lipoprotein Catabolic Process (GO:0042159)	0.279751	1	1	3	ABHD17B	down	ex_09
Defense Response To Tumor Cell (GO:0002357)	0.279751	1	1	3	CASC2	down	ex_09
Glycerol Metabolic Process (GO:0006071)	0.279751	1	1	3	GOT1	down	ex_09
Podocyte Differentiation (GO:0072112)	0.279751	1	1	3	IQGAP1	down	ex_09
Somatic Hypermutation Of Immunoglobulin Genes (GO:0016446)	0.279751	1	1	3	MLH1	down	ex_09
Isoprenoid Metabolic Process (GO:0006720)	0.279751	1	1	3	MVD	down	ex_09
Positive Regulation Of Dendrite Development (GO:1900006)	0.279751	1	1	3	PACSIN1	down	ex_09
Purine Ribonucleoside Monophosphate Catabolic Process (GO:0009169)	0.279751	1	1	3	PRTFDC1	down	ex_09
mRNA Pseudouridine Synthesis (GO:1990481)	0.279751	1	1	3	PUS7	down	ex_09
Cdc42 Protein Signal Transduction (GO:0032488)	0.279751	1	1	3	RHOBTB2	down	ex_09
Extracellular Transport (GO:0006858)	0.279751	1	1	3	TSG101	down	ex_09
ER-associated Misfolded Protein Catabolic Process (GO:0071712)	0.279751	1	1	3	VCP	down	ex_09
Regulation Of Mitotic Cell Cycle Phase Transition (GO:1901990)	0.279753	1	6	34	APLP2, SMARCE1, CDK6, ARID1A, KLHL18, CDC14B	down	ex_17
Positive Regulation Of Canonical Wnt Signaling Pathway (GO:0090263)	0.279753	1	6	34	TBL1XR1, SEMA5A, TBL1X, ATP6AP2, PPM1B, TNKS2	down	ex_17
Respiratory Chain Complex IV Assembly (GO:0008535)	0.279841	1	1	6	COA6	up	ex_09
Glycoprotein Catabolic Process (GO:0006516)	0.279841	1	1	6	EDEM1	up	ex_09
Regulation Of Cysteine-Type Endopeptidase Activity (GO:2000116)	0.279841	1	1	6	EPHA7	up	ex_09
N-terminal Protein Amino Acid Modification (GO:0031365)	0.279841	1	1	6	NAA50	up	ex_09
Negative Regulation Of Transporter Activity (GO:0032410)	0.279841	1	1	6	NDFIP2	up	ex_09
Nucleotide Metabolic Process (GO:0009117)	0.279841	1	1	6	NUDT5	up	ex_09
CRD-mediated mRNA Stabilization (GO:0070934)	0.279841	1	1	6	PAIP1	up	ex_09
Regulation Of Actin Nucleation (GO:0051125)	0.279841	1	1	6	WASHC2C	up	ex_09
Peptidyl-Serine Phosphorylation (GO:0018105)	0.280099	1	8	84	ULK2, MAP3K13, SGK1, GSK3B, MAST3, CSNK2A1, CAMK2D, MAPK8	down	ex_11
Brain Development (GO:0007420)	0.280166	1	7	57	CNTN4, SLC23A2, RBBP4, SLC6A17, CNTNAP2, ARNT2, GIT2	down	in_10
Protein Homotetramerization (GO:0051289)	0.280173	1	2	14	CLU, SOD2	up	ex_19
Regulation Of Ubiquitin-Protein Transferase Activity (GO:0051438)	0.280173	1	2	14	FEM1B, RPS2	up	ex_19
Regulation Of Phagocytosis (GO:0050764)	0.280173	1	2	14	ITGAV, RACK1	up	ex_19
Regulation Of Synapse Organization (GO:0050807)	0.280173	1	2	14	MEF2C, SLITRK4	up	ex_19
Adenylate Cyclase-Inhibiting G Protein-Coupled Receptor Signaling Pathway (GO:0007193)	0.280173	1	2	14	NPY1R, PSAP	up	ex_19
Mitotic Sister Chromatid Cohesion (GO:0007064)	0.280173	1	2	14	PDS5B, RAD21	up	ex_19
Positive Regulation Of Blood Vessel Endothelial Cell Migration (GO:0043536)	0.280173	1	2	14	TMSB4X, ATP5F1B	up	ex_19
Establishment Of Protein Localization To Mitochondrion (GO:0072655)	0.280173	1	2	14	TOMM20, MFF	up	ex_19
Positive Regulation Of Mitotic Cell Cycle (GO:0045931)	0.280173	1	2	14	USP22, MDM2	up	ex_19
Positive Regulation Of Protein Localization To Membrane (GO:1905477)	0.280174	1	7	36	KCNB1, ITGB1BP1, PRKCE, SORBS1, MAPK8, FYN, EPHB2	down	ex_19
Establishment Of Melanosome Localization (GO:0032401)	0.280209	1	1	6	BBS5	down	ex_30
COPII Vesicle Coating (GO:0048208)	0.280209	1	1	6	CUL3	down	ex_30
Negative Regulation Of Dephosphorylation (GO:0035305)	0.280209	1	1	6	ENSA	down	ex_30
Cellular Response To Nitrogen Levels (GO:0043562)	0.280209	1	1	6	GABARAPL1	down	ex_30
Cellular Response To Leucine Starvation (GO:1990253)	0.280209	1	1	6	LARS1	down	ex_30
Adherens Junction Assembly (GO:0034333)	0.280209	1	1	6	PAK2	down	ex_30
L-glutamate Import (GO:0051938)	0.280209	1	1	6	SLC17A7	down	ex_30
Peptide Hormone Secretion (GO:0030072)	0.280209	1	1	6	SNX19	down	ex_30
Positive Regulation Of Smoothened Signaling Pathway (GO:0045880)	0.280209	1	1	6	TXNDC15	down	ex_30
Cell-Matrix Adhesion (GO:0007160)	0.28024	1	4	26	BCR, CDH11, ITGB1BP1, SORBS1	down	ex_09
Monoatomic Anion Transmembrane Transport (GO:0098656)	0.28024	1	4	26	GABRA5, SLC1A1, ANO10, ANO4	down	ex_09
Regulation Of Synapse Assembly (GO:0051963)	0.28024	1	4	26	SLIT1, SYNDIG1, IL1RAPL2, CLSTN3	down	ex_09
Transmembrane Receptor Protein Tyrosine Kinase Signaling Pathway (GO:0007169)	0.280448	1	11	101	EPHA5, ANKS1A, RAPGEF1, PTPRJ, KALRN, GFRA2, SULF1, GRB10, EIF2AK3, SHC3, FYN	down	ex_21
Positive Regulation Of Protein-Containing Complex Assembly (GO:0031334)	0.280539	1	3	33	NRG1, ATM, PPP2CA	up	ex_24
Regulation Of Protein Kinase B Signaling (GO:0051896)	0.280539	1	3	33	PIK3CB, PPP2CA, FLCN	up	ex_24
Endosome To Lysosome Transport (GO:0008333)	0.280539	1	3	33	SORT1, RAB12, LYST	up	ex_24
Positive Regulation Of Secretion By Cell (GO:1903532)	0.280541	1	3	25	STX1A, RAB27B, RAB5A	down	ex_11
Positive Regulation Of Growth (GO:0045927)	0.280541	1	3	25	TEAD1, CSNK2A1, ADAM17	down	ex_11
Regulation Of Cellular Catabolic Process (GO:0031329)	0.280549	1	2	22	MTMR3, PSAP	down	in_27
Macromolecule Modification (GO:0043412)	0.280549	1	2	22	PPP4R2, ST6GAL2	down	in_27
Autophagosome Assembly (GO:0000045)	0.280549	1	2	22	UBXN2B, STX17	down	in_27
Regulation Of MAPK Cascade (GO:0043408)	0.28083	1	2	43	RAF1, CD81	up	astrocytes_18
Cellular Response To Growth Factor Stimulus (GO:0071363)	0.28083	1	2	43	ZFP36L1, URI1	up	astrocytes_18
Golgi Vesicle Transport (GO:0048193)	0.280873	1	5	49	COG6, PITPNB, MYO18A, RAB6A, GOPC	down	astrocytes_18
mRNA Processing (GO:0006397)	0.280873	1	5	49	HNRNPC, SFPQ, CELF1, RPRD2, RBMX	down	astrocytes_18
Small GTPase Mediated Signal Transduction (GO:0007264)	0.280918	1	3	26	PLCE1, RAPGEF2, RAPGEF1	down	in_28
Dephosphorylation (GO:0016311)	0.280951	1	3	44	CDC14B, PTPRA, PPP3CA	down	astrocytes_05
Regulation Of Anatomical Structure Morphogenesis (GO:0022603)	0.280951	1	3	44	FERMT2, MAPT, CHN1	down	astrocytes_05
Regulation Of Signal Transduction (GO:0009966)	0.280951	1	3	44	INTU, MTCH1, ZIC1	down	astrocytes_05
Negative Regulation Of DNA-templated Transcription (GO:0045892)	0.281009	1	10	228	FOXO1, NFKB1, OGT, HIVEP1, YAP1, NR3C1, UBE2V1, FNIP2, BPTF, EHMT1	down	endothelial_25
Anterograde Trans-Synaptic Signaling (GO:0098916)	0.281031	1	6	79	HOMER1, LRP6, GABRB3, GRIK4, SLC1A1, RPS6KA3	down	ex_01
DNA Damage Response (GO:0006974)	0.281035	1	17	152	RNF8, APBB1, SUSD6, PSME4, NCOA6, ATR, MGMT, TTC5, PAK1, TRAPPC13, KMT5B, BCL2L1, CBX5, NFAT5, MTOR, TAF1, CHCHD6	down	ex_24
Cellular Response To Lipid (GO:0071396)	0.281257	1	4	48	ADCY2, PID1, PDE4B, MAPK8	down	ex_01
Regulation Of Cytoskeleton Organization (GO:0051493)	0.281257	1	4	48	EPHA5, PAK1, PAK3, TRAF3IP1	down	ex_01
Negative Regulation Of Multicellular Organismal Process (GO:0051241)	0.281389	1	3	52	SFMBT1, ARID4A, DOCK7	up	astrocytes_05
Protein Localization To Nucleus (GO:0034504)	0.281414	1	3	39	KPNA1, XPA, WRN	down	in_27
Organelle Fusion (GO:0048284)	0.281522	1	2	8	CHCHD3, STX3	down	ex_17
Chaperone Cofactor-Dependent Protein Refolding (GO:0051085)	0.281522	1	2	8	DNAJC18, ERO1A	down	ex_17
Cellular Response To Misfolded Protein (GO:0071218)	0.281522	1	2	8	DNAJC18, UBE2W	down	ex_17
Regulation Of Adenylate Cyclase Activity (GO:0045761)	0.281522	1	2	8	GNAI3, NF1	down	ex_17
Regulation Of Membrane Depolarization (GO:0003254)	0.281522	1	2	8	GPD1L, HCN1	down	ex_17
Energy Reserve Metabolic Process (GO:0006112)	0.281522	1	2	8	GSK3B, GFPT1	down	ex_17
Negative Regulation Of miRNA Metabolic Process (GO:2000629)	0.281522	1	2	8	HIF1A, TENT2	down	ex_17
Regulation Of Calcium-Mediated Signaling (GO:0050848)	0.281522	1	2	8	HTT, ITPR1	down	ex_17
Synaptic Vesicle Transport (GO:0048489)	0.281522	1	2	8	KIF5C, SPG11	down	ex_17
Regulation Of Defense Response To Virus By Host (GO:0050691)	0.281522	1	2	8	NT5C2, TRIM44	down	ex_17
Peroxisome Organization (GO:0007031)	0.281522	1	2	8	PEX1, DNM1L	down	ex_17
Negative Regulation Of Cell-Substrate Junction Organization (GO:0150118)	0.281522	1	2	8	PHLDB2, CORO1C	down	ex_17
Digestive Tract Development (GO:0048565)	0.281522	1	2	8	RARB, CLMP	down	ex_17
Negative Regulation Of mRNA Processing (GO:0050686)	0.281522	1	2	8	RBMX, SRSF12	down	ex_17
Protein N-linked Glycosylation Via Asparagine (GO:0018279)	0.281522	1	2	8	ST6GAL1, MGAT5	down	ex_17
Cellular Response To Hexose Stimulus (GO:0071331)	0.281522	1	2	8	UNC13B, KCNB1	down	ex_17
Response To Steroid Hormone (GO:0048545)	0.281522	1	2	8	URI1, WBP2	down	ex_17
Fat Cell Differentiation (GO:0045444)	0.281553	1	2	20	BBS2, TMEM120B	up	ex_17
Homophilic Cell Adhesion Via Plasma Membrane Adhesion Molecules (GO:0007156)	0.281553	1	2	20	CADM3, SDK2	up	ex_17
Protein Monoubiquitination (GO:0006513)	0.281553	1	2	20	UBE2R2, MGRN1	up	ex_17
Negative Regulation Of Intracellular Signal Transduction (GO:1902532)	0.281563	1	7	72	CPNE1, PTPRJ, TMSB4X, PPM1B, PDE10A, SPRED2, SPRED1	down	ex_11
Transcription By RNA Polymerase II (GO:0006366)	0.281563	1	7	72	E2F3, ICE2, PIR, RTF1, PARP1, ELP2, TAF2	down	ex_11
Protein Localization To Plasma Membrane (GO:0072659)	0.28181	1	6	60	LRP6, KCNB2, KCNIP3, SMURF1, SCN3B, EFR3B	down	ex_11
Regulation Of Focal Adhesion Assembly (GO:0051893)	0.281821	1	2	25	LIMS1, PEAK1	up	in_15
ERAD Pathway (GO:0036503)	0.281821	1	2	25	MAN1A1, ATF6	up	in_15
Negative Regulation Of Canonical Wnt Signaling Pathway (GO:0090090)	0.281821	1	2	25	RBMS3, MLLT3	up	in_15
Positive Regulation Of Protein Serine/Threonine Kinase Activity (GO:0071902)	0.281821	1	2	25	SNCA, ROBO1	up	in_15
Regulation Of Cell Migration (GO:0030334)	0.281915	1	11	96	RBBP4, PLXNA2, SRGAP3, SRGAP1, PLXNA4, NTRK3, PTPRJ, SCAI, ROBO1, TIAM1, CAMK2A	down	in_10
Positive Regulation Of Cell Growth (GO:0030307)	0.281997	1	3	41	UNC13A, RIMS1, BCL2	down	ex_23
Ubiquitin-Dependent Protein Catabolic Process (GO:0006511)	0.282071	1	12	100	RC3H1, RNF115, ANKIB1, FAF1, ARIH1, FBXW4, TRPC4AP, UBE2D2, APPBP2, PPP2R5C, TAF1, AMBRA1	down	oligodendrocytes_04
Negative Regulation Of Intracellular Signal Transduction (GO:1902532)	0.282107	1	4	56	PRKAA2, CYLD, PPARG, ITPR1	up	in_10
Cilium Assembly (GO:0060271)	0.282426	1	8	111	TMEM67, TRAF3IP1, RAB8B, FBXW8, GALNT11, ASAP1, DYNC2LI1, POC1B	down	ex_01
Protein Modification By Small Protein Conjugation (GO:0032446)	0.28276	1	11	159	CCAR1, RNF144A, SMC6, HACE1, SHPRH, RANBP2, GAN, ZNF451, UBE2D2, RBBP6, ARRB1	up	ex_22
Regulation Of Focal Adhesion Assembly (GO:0051893)	0.282971	1	2	25	PTPRA, FERMT2	down	astrocytes_05
Positive Regulation Of Stress-Activated MAPK Cascade (GO:0032874)	0.282971	1	2	25	RELL1, TRAF3	down	astrocytes_05
Positive Regulation Of ATP-dependent Activity (GO:0032781)	0.283105	1	2	19	ATP1B3, MSH3	down	ex_22
Negative Regulation Of Blood Vessel Morphogenesis (GO:2000181)	0.283105	1	2	19	CTNNB1, SPRED1	down	ex_22
Phagocytosis (GO:0006909)	0.283105	1	2	19	ELMO1, MEGF10	down	ex_22
Regulation Of Phosphatidylinositol 3-Kinase Signaling (GO:0014066)	0.283105	1	2	19	EXTL3, NTRK2	down	ex_22
Regulation Of Transcription Initiation By RNA Polymerase II (GO:0060260)	0.283105	1	2	19	MED4, PWWP2A	down	ex_22
Regulation Of Phosphoprotein Phosphatase Activity (GO:0043666)	0.283105	1	2	19	MTOR, PPP6R2	down	ex_22
Protein Localization To Chromosome (GO:0034502)	0.283105	1	2	19	PARP1, PINX1	down	ex_22
Regulation Of Peptidyl-Tyrosine Phosphorylation (GO:0050730)	0.283105	1	2	19	PTPRJ, GHR	down	ex_22
Negative Regulation Of Multicellular Organismal Process (GO:0051241)	0.283163	1	9	69	PTPRR, PARP1, PLCL2, WWC1, KLF7, EVL, SPRED2, SPRED1, CHSY1	down	ex_09
Protein Localization To Membrane (GO:0072657)	0.283275	1	5	71	ANK2, WNK3, MRAP2, DPP6, AP3D1	up	in_12
Melanosome Assembly (GO:1903232)	0.283389	1	2	11	AP1B1, AP1S3	down	ex_24
Focal Adhesion Assembly (GO:0048041)	0.283389	1	2	11	BCR, CDH11	down	ex_24
Lysosome Localization (GO:0032418)	0.283389	1	2	11	BORCS5, PLEKHM2	down	ex_24
Positive Regulation Of Erythrocyte Differentiation (GO:0045648)	0.283389	1	2	11	BRD1, ACVR2A	down	ex_24
Primary Neural Tube Formation (GO:0014020)	0.283389	1	2	11	COBL, TSC2	down	ex_24
Phosphatidic Acid Biosynthetic Process (GO:0006654)	0.283389	1	2	11	DGKH, AGPAT4	down	ex_24
Negative Regulation Of G Protein-Coupled Receptor Signaling Pathway (GO:0045744)	0.283389	1	2	11	GRK3, GPRASP1	down	ex_24
Protein Localization To Microtubule Organizing Center (GO:1905508)	0.283389	1	2	11	HOOK3, CEP83	down	ex_24
Positive Regulation Of Protein Targeting To Membrane (GO:0090314)	0.283389	1	2	11	KCNB1, FYN	down	ex_24
Regulation Of Catecholamine Secretion (GO:0050433)	0.283389	1	2	11	KCNB1, SYT13	down	ex_24
Positive Regulation Of Translational Initiation (GO:0045948)	0.283389	1	2	11	MTOR, LARP1	down	ex_24
Regulation Of Osteoclast Differentiation (GO:0045670)	0.283389	1	2	11	MTOR, UBASH3B	down	ex_24
Regulation Of Ossification (GO:0030278)	0.283389	1	2	11	PTPN11, NELL1	down	ex_24
Negative Regulation Of Fat Cell Differentiation (GO:0045599)	0.283389	1	2	11	SMAD3, TRIO	down	ex_24
Negative Regulation Of Blood Vessel Endothelial Cell Migration (GO:0043537)	0.283389	1	2	11	STARD13, ATP2B4	down	ex_24
Calcium-Ion Regulated Exocytosis (GO:0017156)	0.283389	1	2	11	SYT13, RIMS1	down	ex_24
Intraciliary Anterograde Transport (GO:0035720)	0.283389	1	2	11	TRAF3IP1, IFT74	down	ex_24
Organelle Transport Along Microtubule (GO:0072384)	0.283403	1	3	21	BORCS5, PEX14, TRAK1	down	ex_21
Second-Messenger-Mediated Signaling (GO:0019932)	0.283403	1	3	21	EIF2AK3, CAMKK2, INPP5A	down	ex_21
Cellular Response To Alcohol (GO:0097306)	0.283403	1	3	21	GRAMD1B, ADCY2, GLRA2	down	ex_21
Positive Regulation Of DNA Recombination (GO:0045911)	0.283403	1	3	21	MRNIP, SHLD2, TP53BP1	down	ex_21
Wound Healing (GO:0042060)	0.283403	1	3	21	NF1, SMAD3, EPB41L4B	down	ex_21
Positive Regulation Of Protein Kinase B Signaling (GO:0051897)	0.283403	1	3	21	SEMA5A, PTPRJ, TCF7L2	down	ex_21
Cellular Response To Organonitrogen Compound (GO:0071417)	0.283544	1	6	43	CPEB1, NEURL1, CPEB4, SLC38A9, RAPGEF1, HCN1	down	ex_09
Cell Junction Assembly (GO:0034329)	0.283544	1	6	43	TLN2, SHANK2, CTNND1, FARP1, SDK2, CDH11	down	ex_09
Positive Regulation Of Protein Polymerization (GO:0032273)	0.283559	1	3	33	BAIAP2, CLASP1, TPPP	up	ex_22
mRNA Export From Nucleus (GO:0006406)	0.283559	1	3	33	IWS1, THOC2, SMG1	up	ex_22
Positive Regulation Of Cell Cycle Process (GO:0090068)	0.283559	1	3	33	SMC6, CEP295, ATRX	up	ex_22
Negative Regulation Of Cellular Component Organization (GO:0051129)	0.283559	1	3	33	ULK1, MCTP1, SACS	up	ex_22
Regulation Of Transcription By RNA Polymerase II (GO:0006357)	0.283606	1	32	613	PBX1, ZNF431, ATRX, ZMYND8, SMARCA1, ZBTB1, CTBP2, CTBP1, POU6F2, NFIC, PHF8, GTF2I, TPR, TIAL1, BRWD1, RPS6KA5, KLF13, RORB, RORA, NIPBL, ZBTB38, PPM1D, N4BP2L2, CHD2, CHD1, ZNF292, TRRAP, ANXA4, RBBP4, TSHZ2, ATM, ARID4B	up	ex_01
Cellular Response To Growth Factor Stimulus (GO:0071363)	0.283647	1	4	38	RAPGEF2, RAPGEF1, MEF2C, DAB2IP	down	in_28
Positive Regulation Of Intracellular Signal Transduction (GO:1902533)	0.283661	1	8	115	LARS1, DNM1L, KIAA0319, DOK5, DOK6, CDH13, WWC1, ITGB1BP1	down	ex_02
Negative Regulation Of Cell Population Proliferation (GO:0008285)	0.283672	1	7	100	NEURL1, DAB2IP, APLP2, CNOT7, DLG3, RERG, NCK2	down	ex_30
Positive Regulation Of Plasma Membrane Bounded Cell Projection Assembly (GO:0120034)	0.283738	1	7	41	TAPT1, ACTR2, NEURL1, GSK3B, FNBP1L, CDC42, HTT	down	ex_17
Endocytosis (GO:0006897)	0.283827	1	3	58	LDLRAD3, PIP5K1A, EPN2	down	OPC_07
Positive Regulation Of Programmed Cell Death (GO:0043068)	0.283846	1	4	59	APC, ATF6, ATM, OLFM1	up	in_08
Positive Regulation Of Phosphorylation (GO:0042327)	0.283846	1	4	59	WDFY2, EGFR, EFNA5, RB1CC1	up	in_08
Cell-Cell Junction Organization (GO:0045216)	0.283865	1	2	22	CDH6, CDH12	up	ex_06
Positive Regulation Of Protein Localization To Plasma Membrane (GO:1903078)	0.283865	1	2	22	CNST, DLG1	up	ex_06
Regulation Of Transcription Initiation By RNA Polymerase II (GO:0060260)	0.283865	1	2	22	MED13, ZNF451	up	ex_06
Cellular Response To Light Stimulus (GO:0071482)	0.283865	1	2	22	PTPRK, USP47	up	ex_06
Protein Sumoylation (GO:0016925)	0.283865	1	2	22	RANBP2, ZNF451	up	ex_06
Negative Regulation Of Transforming Growth Factor Beta Receptor Signaling Pathway (GO:0030512)	0.283982	1	2	23	HDAC2, LDLRAD4	up	in_08
Synaptic Vesicle Endocytosis (GO:0048488)	0.283982	1	2	23	SNAP91, DNM3	up	in_08
Response To Insulin (GO:0032868)	0.284017	1	4	29	TSC1, RAB31, PDE3B, HDAC9	down	in_10
Regulation Of Osteoblast Differentiation (GO:0045667)	0.284028	1	3	25	IL6ST, MEF2C, PPARG	up	ex_19
Integrin-Mediated Signaling Pathway (GO:0007229)	0.284028	1	3	25	ITGA8, DST, ITGAV	up	ex_19
Learning (GO:0007612)	0.284028	1	3	25	MAPK8IP2, MAP1A, SYNJ1	up	ex_19
Dendrite Morphogenesis (GO:0048813)	0.284028	1	3	25	MAPK8IP2, TMEM106B, WASL	up	ex_19
Cellular Response To UV (GO:0034644)	0.284028	1	3	25	RPL26, DHX36, MAP3K20	up	ex_19
Endoplasmic Reticulum To Golgi Vesicle-Mediated Transport (GO:0006888)	0.284099	1	4	48	PDCD6, TRAPPC8, TRIP11, MIA3	up	ex_22
Cristae Formation (GO:0042407)	0.284163	1	1	6	CHCHD6	down	ex_02
Myotube Differentiation (GO:0014902)	0.284163	1	1	6	PLD3	down	ex_02
Purine Nucleotide Biosynthetic Process (GO:0006164)	0.284163	1	1	6	PPAT	down	ex_02
Negative Regulation Of Centrosome Duplication (GO:0010826)	0.284163	1	1	6	TMEM67	down	ex_02
UV-damage Excision Repair (GO:0070914)	0.284163	1	1	6	XPA	down	ex_02
Regulation Of GTPase Activity (GO:0043087)	0.284183	1	10	91	EPHA5, RAPGEFL1, RALGPS1, RAPGEF1, SGSM2, CHN2, PLXNC1, GNB5, PLXNA4, NF1	down	ex_21
Glycoprotein Biosynthetic Process (GO:0009101)	0.284222	1	3	23	CSGALNACT1, TMEM59, GCNT2	down	in_15
Regulation Of Microtubule Polymerization (GO:0031113)	0.284222	1	3	23	EML2, NUMA1, PAK1	down	in_15
Monoatomic Ion Transport (GO:0006811)	0.284222	1	3	23	SLC9A7, SLC1A1, SLC8A3	down	in_15
Cell Cycle G2/M Phase Transition (GO:0044839)	0.284239	1	2	13	CCDC57, PPME1	down	in_15
Cell-Cell Adhesion Mediated By Cadherin (GO:0044331)	0.284239	1	2	13	CDH12, CDH9	down	in_15
Positive Regulation Of Receptor-Mediated Endocytosis (GO:0048260)	0.284239	1	2	13	MAGI2, HIP1	down	in_15
Positive Regulation Of Osteoblast Differentiation (GO:0045669)	0.284239	1	2	13	MEF2C, BMP6	down	in_15
RNA Transport (GO:0050658)	0.284239	1	2	13	NUP214, NUP98	down	in_15
Positive Regulation Of Stress Fiber Assembly (GO:0051496)	0.284239	1	2	13	PAK1, TPM1	down	in_15
Regulation Of Epidermal Growth Factor Receptor Signaling Pathway (GO:0042058)	0.284239	1	2	13	PTPN2, HIP1	down	in_15
Myeloid Cell Differentiation (GO:0030099)	0.284239	1	2	13	PTPN2, ZBTB16	down	in_15
Positive Regulation Of Proteolysis (GO:0045862)	0.284239	1	2	13	RHBDD1, GPLD1	down	in_15
Negative Regulation Of DNA Metabolic Process (GO:0051053)	0.284239	1	2	13	TSPYL2, XRCC5	down	in_15
DNA Repair (GO:0006281)	0.284274	1	5	93	USP47, RNF168, ATRX, RAD50, ERCC5	up	ex_11
Cilium Assembly (GO:0060271)	0.284277	1	7	66	DISC1, GBF1, TTC8, TRAF3IP1, CDC14B, IFT43, CCDC57	down	in_15
Negative Regulation Of Intracellular Signal Transduction (GO:1902532)	0.284316	1	6	55	PHLPP1, BCL2, MAGI2, PDE10A, HDAC9, SPRED2	down	in_15
Regulation Of Canonical Wnt Signaling Pathway (GO:0060828)	0.284328	1	4	69	WNK1, FAM53B, MLLT3, CSNK1G3	up	ex_23
Nucleosome Assembly (GO:0006334)	0.284339	1	3	18	CABIN1, MACROH2A1, NASP	down	ex_09
Histone Deacetylation (GO:0016575)	0.284339	1	3	18	MBD2, TBL1XR1, CHD4	down	ex_09
Amide Biosynthetic Process (GO:0043604)	0.284339	1	3	18	PCSK1, SAMD8, SGMS1	down	ex_09
Regulation Of Stem Cell Differentiation (GO:2000736)	0.284339	1	3	18	PUS7, MTCH2, CHD4	down	ex_09
Autophagosome Maturation (GO:0097352)	0.284339	1	3	18	TSG101, VCP, VPS4B	down	ex_09
T Cell Receptor Signaling Pathway (GO:0050852)	0.284382	1	2	21	KHDRBS1, MAP3K7	up	in_12
Positive Regulation Of Macroautophagy (GO:0016239)	0.284382	1	2	21	OPTN, MAP3K7	up	in_12
Anterograde Trans-Synaptic Signaling (GO:0098916)	0.284444	1	4	57	BSN, PAFAH1B1, GABRB3, APBA2	down	in_27
Nervous System Development (GO:0007399)	0.284612	1	20	144	RBFOX1, FEZ2, JARID2, ADAM23, NRG1, MDGA2, SHC3, PTPRZ1, SRRM4, DHX30, KALRN, APBA1, TRAK2, TRAK1, DNER, CRIM1, SCN8A, RELN, SHANK3, PKD2	down	in_12
Regulation Of Cell Cycle (GO:0051726)	0.284618	1	7	93	BIN1, ATM, ING5, NBN, ANKRD17, TNFSF13B, RPS6KA2	up	ex_30
Positive Regulation Of NF-kappaB Transcription Factor Activity (GO:0051092)	0.284741	1	5	48	PPIA, ROR1, MTPN, CLU, RPS6KA5	up	ex_19
Regulation Of Alternative mRNA Splicing, Via Spliceosome (GO:0000381)	0.284985	1	3	35	HNRNPL, KHDRBS3, FMR1	up	ex_09
Spindle Assembly (GO:0051225)	0.284985	1	3	35	NEK7, STAG1, KIFC2	up	ex_09
Vesicle Fusion (GO:0006906)	0.284985	1	3	35	PIKFYVE, SEC22B, EEA1	up	ex_09
mRNA Splicing, Via Spliceosome (GO:0000398)	0.285045	1	6	93	SRRM2, PABPC1, HNRNPH1, SRSF4, NOVA1, SART3	up	ex_06
Phosphate-Containing Compound Metabolic Process (GO:0006796)	0.285238	1	5	67	OCRL, PAK2, DUSP16, PXYLP1, PLPPR4	down	ex_30
Regulation Of Signal Transduction (GO:0009966)	0.285238	1	5	67	TRIM5, SLC8A3, RGS4, NCK1, NCK2	down	ex_30
Regulation Of Mitotic Cell Cycle Phase Transition (GO:1901990)	0.285453	1	3	20	AMBRA1, CDC14B, TMEM14B	down	in_10
Chloride Transmembrane Transport (GO:1902476)	0.285453	1	3	20	GABRA1, GABRB3, SLC1A1	down	in_10
Positive Regulation Of Growth (GO:0045927)	0.285453	1	3	20	KLHL22, MAPKAP1, LGI1	down	in_10
Regulation Of Endocytosis (GO:0030100)	0.285453	1	3	20	LRP1, SCAMP5, ABL1	down	in_10
Peptidyl-Serine Modification (GO:0018209)	0.285584	1	8	67	PAK2, PRKCE, MARK1, GALNT2, GALNT1, MGAT5B, CAMK1D, CAMK2A	down	in_10
Regulation Of Endothelial Cell Migration (GO:0010594)	0.285588	1	2	27	BMPER, NELL2	up	ex_23
Monocarboxylic Acid Metabolic Process (GO:0032787)	0.285588	1	2	27	CPT1C, MGAT4A	up	ex_23
Regulation Of Neuron Differentiation (GO:0045664)	0.285588	1	2	27	EIF2AK4, ZEB1	up	ex_23
Negative Regulation Of Cell Projection Organization (GO:0031345)	0.285588	1	2	27	HDAC2, PTEN	up	ex_23
Cytoplasmic Microtubule Organization (GO:0031122)	0.285588	1	2	27	KATNAL1, TUBGCP3	up	ex_23
Regulation Of Ras Protein Signal Transduction (GO:0046578)	0.285588	1	2	27	RDX, SHOC2	up	ex_23
Vasculogenesis (GO:0001570)	0.285611	1	1	7	AGGF1	up	ex_01
Endodermal Cell Differentiation (GO:0035987)	0.285611	1	1	7	COL6A1	up	ex_01
Contractile Actin Filament Bundle Assembly (GO:0030038)	0.285611	1	1	7	FAM171A1	up	ex_01
COPII Vesicle Coating (GO:0048208)	0.285611	1	1	7	TRAPPC8	up	ex_01
Cellular Response To Insulin Stimulus (GO:0032869)	0.285647	1	3	42	PRKCI, PRKDC, PDE3B	down	in_20
DNA Metabolic Process (GO:0006259)	0.285669	1	4	61	XRCC5, PRKDC, PWWP3A, NAP1L1	down	in_20
Negative Regulation Of Protein Modification Process (GO:0031400)	0.285774	1	3	35	ATG14, DAB2IP, ENSA	down	ex_30
Regulation Of Protein Serine/Threonine Kinase Activity (GO:0071900)	0.285774	1	3	35	CCNI, DAB2IP, SLC8A3	down	ex_30
Intracellular Monoatomic Cation Homeostasis (GO:0030003)	0.285858	1	8	48	ATP1B3, STIM2, SLC39A9, FTH1, COX11, ATP13A2, ABCB7, SLC8A3	down	ex_17
Protein Localization To Cell Periphery (GO:1990778)	0.286077	1	2	40	BSG, RDX	up	endothelial_25
Negative Regulation Of Protein Phosphorylation (GO:0001933)	0.286077	1	2	40	DNAJC3, SNX25	up	endothelial_25
Positive Regulation Of Protein Localization (GO:1903829)	0.286101	1	2	22	APC, PRKAA2	up	in_10
Positive Regulation Of Amide Metabolic Process (GO:0034250)	0.286101	1	2	22	EIF3E, PRKDC	up	in_10
Regulation Of Neuron Differentiation (GO:0045664)	0.286101	1	2	22	NREP, BRINP3	up	in_10
Regulation Of G Protein-Coupled Receptor Signaling Pathway (GO:0008277)	0.286101	1	2	22	PLCB1, RGS6	up	in_10
Macromolecule Modification (GO:0043412)	0.286101	1	2	22	PLOD2, PRKDC	up	in_10
Positive Regulation Of Cell Motility (GO:2000147)	0.286247	1	5	47	IGF1, PDGFC, STAT3, MAP4K4, HGF	down	in_08
Lipid Droplet Formation (GO:0140042)	0.286746	1	1	4	BSCL2	down	in_15
Dendrite Self-Avoidance (GO:0070593)	0.286746	1	1	4	CNTN4	down	in_15
Regulation Of Protein Neddylation (GO:2000434)	0.286746	1	1	4	DCUN1D1	down	in_15
Maintenance Of Lens Transparency (GO:0036438)	0.286746	1	1	4	GCNT2	down	in_15
Regulation Of Store-Operated Calcium Entry (GO:2001256)	0.286746	1	1	4	HOMER2	down	in_15
Regulation Of Autophagosome Maturation (GO:1901096)	0.286746	1	1	4	RUBCN	down	in_15
Negative Regulation Of Epithelial Cell Differentiation (GO:0030857)	0.286746	1	1	4	SPRED2	down	in_15
Intraciliary Anterograde Transport (GO:0035720)	0.286746	1	1	4	TRAF3IP1	down	in_15
Endoplasmic Reticulum Mannose Trimming (GO:1904380)	0.286746	1	1	4	UGGT1	down	in_15
Regulation Of Transforming Growth Factor Beta Receptor Signaling Pathway (GO:0017015)	0.286845	1	4	43	RNF111, SMURF1, SPRED2, SPRED1	down	ex_06
Negative Regulation Of Gene Expression (GO:0010629)	0.286904	1	10	106	NHLRC3, CPNE1, IGF1, CSNK2A1, STAT3, CNOT1, PRKN, MARK1, SLC24A3, HDAC9	down	in_08
Cellular Component Assembly (GO:0022607)	0.28695	1	5	80	PEX14, SPTBN1, VMP1, KPNA3, RIMS1	down	in_26
Import Into Nucleus (GO:0051170)	0.287149	1	1	17	IPO9	up	OPC_07
Regulation Of Postsynapse Organization (GO:0099175)	0.287165	1	2	17	CDK5R1, KIF1A	up	ex_21
Regulation Of Receptor-Mediated Endocytosis (GO:0048259)	0.287165	1	2	17	CLU, RAC1	up	ex_21
Calcium Ion Import Across Plasma Membrane (GO:0098703)	0.287165	1	2	17	CLU, SCN1A	up	ex_21
Negative Regulation Of Type I Interferon Production (GO:0032480)	0.287165	1	2	17	CYLD, YY1	up	ex_21
Positive Regulation Of Catalytic Activity (GO:0043085)	0.287165	1	2	17	FDX1, YWHAB	up	ex_21
Intracellular Iron Ion Homeostasis (GO:0006879)	0.287165	1	2	17	FTL, FTH1	up	ex_21
Positive Regulation Of Endothelial Cell Proliferation (GO:0001938)	0.287165	1	2	17	PRKD1, AGGF1	up	ex_21
Carboxylic Acid Transport (GO:0046942)	0.287165	1	2	17	PSAP, SLC38A2	up	ex_21
Defense Response To Symbiont (GO:0140546)	0.287309	1	3	30	CNOT7, RNF185, G3BP1	up	ex_21
Phosphatidylinositol Metabolic Process (GO:0046488)	0.287309	1	3	30	OCRL, MTMR6, IMPA1	up	ex_21
Regulation Of Cell Division (GO:0051302)	0.287309	1	3	30	PIK3C3, CALM3, CALM1	up	ex_21
Positive Regulation Of Protein Transport (GO:0051222)	0.287309	1	3	30	PPIA, CD2AP, VAMP2	up	ex_21
Actomyosin Structure Organization (GO:0031032)	0.287309	1	3	30	ROCK2, PHACTR1, TMOD2	up	ex_21
Negative Regulation Of Catabolic Process (GO:0009895)	0.287309	1	3	30	TIGAR, NCOR1, RPL17	up	ex_21
Positive Regulation Of Macromolecule Metabolic Process (GO:0010604)	0.287372	1	4	77	IFNGR1, YAP1, BMPR2, WARS1	down	endothelial_25
Endosomal Transport (GO:0016197)	0.287432	1	2	42	DENND5A, CORO1C	up	microglia_13
Neuron Projection Guidance (GO:0097485)	0.288097	1	5	64	EPHA5, SEMA4D, TNR, ENAH, ROBO2	down	ex_01
Positive Regulation Of MAPK Cascade (GO:0043410)	0.288097	1	5	64	NEK10, DOK6, JCAD, WWC1, GHR	down	ex_01
Phosphate-Containing Compound Metabolic Process (GO:0006796)	0.288097	1	5	64	PAK1, PTPRB, DUSP16, MBOAT2, PLPPR4	down	ex_01
Epidermal Growth Factor Receptor Signaling Pathway (GO:0007173)	0.288133	1	2	19	BCAR1, REPS2	up	ex_24
Positive Regulation Of ATP-dependent Activity (GO:0032781)	0.288133	1	2	19	POT1, RYR2	up	ex_24
Histone Deacetylation (GO:0016575)	0.288133	1	2	19	SIRT2, SUDS3	up	ex_24
DNA Recombination (GO:0006310)	0.288133	1	2	19	TOP3A, RAD51C	up	ex_24
Cellular Response To Organic Cyclic Compound (GO:0071407)	0.288163	1	4	52	AKAP9, AKAP6, DMTN, NR3C1	up	ex_17
Regulation Of Small GTPase Mediated Signal Transduction (GO:0051056)	0.288163	1	4	52	ARHGAP28, FGD4, TNFRSF25, TIAM2	up	ex_17
Regulation Of Cell Adhesion (GO:0030155)	0.288163	1	4	52	EPHA7, LAMC1, PPP3CA, MIA3	up	ex_17
Regulation Of AMPA Receptor Activity (GO:2000311)	0.288206	1	2	12	CNIH3, CACNG3	down	ex_21
Rac Protein Signal Transduction (GO:0016601)	0.288206	1	2	12	ELMO1, CDH13	down	ex_21
Negative Regulation Of Cation Channel Activity (GO:2001258)	0.288206	1	2	12	GNB5, PKD2	down	ex_21
DNA Damage Response, Signal Transduction By P53 Class Mediator (GO:0030330)	0.288206	1	2	12	HIPK2, MYO6	down	ex_21
Positive Regulation Of Cell-Substrate Junction Organization (GO:0150117)	0.288206	1	2	12	IQSEC1, PTPRJ	down	ex_21
Mitotic G2 DNA Damage Checkpoint Signaling (GO:0007095)	0.288206	1	2	12	MRNIP, UIMC1	down	ex_21
Mitochondrial Electron Transport, NADH To Ubiquinone (GO:0006120)	0.288206	1	2	12	NDUFS4, NDUFV3	down	ex_21
Negative Regulation Of Protein Kinase B Signaling (GO:0051898)	0.288206	1	2	12	PHLPP1, PTPRJ	down	ex_21
Negative Regulation Of G2/M Transition Of Mitotic Cell Cycle (GO:0010972)	0.288206	1	2	12	PINX1, UIMC1	down	ex_21
Regulation Of Protein Transport (GO:0051223)	0.288206	1	2	12	PTPN1, GAPVD1	down	ex_21
Carboxylic Acid Transmembrane Transport (GO:1905039)	0.288206	1	2	12	SLC13A3, SLC38A6	down	ex_21
Positive Regulation Of Proteolysis Involved In Protein Catabolic Process (GO:1903052)	0.288206	1	2	12	SMURF1, TMTC3	down	ex_21
Regulation Of Smooth Muscle Cell Proliferation (GO:0048660)	0.288206	1	2	12	TCF7L2, CDH13	down	ex_21
Response To Transforming Growth Factor Beta (GO:0071559)	0.288206	1	2	12	WWOX, SMAD3	down	ex_21
Signal Transduction In Response To DNA Damage (GO:0042770)	0.288506	1	2	20	CDC5L, ATM	up	ex_09
tRNA Aminoacylation (GO:0043039)	0.288531	1	1	7	IARS1	down	in_27
Regulation Of mRNA Metabolic Process (GO:1903311)	0.288531	1	1	7	SAFB	down	in_27
Anterograde Trans-Synaptic Signaling (GO:0098916)	0.288543	1	5	75	AKAP9, RIT2, DLG1, RPS6KA2, MAPK1	up	ex_06
Regulation Of Canonical Wnt Signaling Pathway (GO:0060828)	0.288543	1	5	75	APC, WNK1, TMEM64, TLE4, USP47	up	ex_06
Protein Glycosylation (GO:0006486)	0.288604	1	3	39	PLOD2, GALNTL6, FUT9	up	in_10
Cellular Response To Insulin Stimulus (GO:0032869)	0.288604	1	3	39	VAMP2, PRKDC, PPARG	up	in_10
B Cell Activation (GO:0042113)	0.288629	1	2	19	BCL2, HDAC9	down	ex_01
Negative Regulation Of Extrinsic Apoptotic Signaling Pathway (GO:2001237)	0.288629	1	2	19	BCL2, SH3RF1	down	ex_01
Cellular Response To Alcohol (GO:0097306)	0.288629	1	2	19	LRP6, ADCY2	down	ex_01
Regulation Of Phosphatidylinositol 3-Kinase Signaling (GO:0014066)	0.288629	1	2	19	SEMA4D, FBXL2	down	ex_01
Negative Regulation Of Response To External Stimulus (GO:0032102)	0.288646	1	3	40	OCRL, LRFN5, RORA	up	ex_01
Regulation Of Hydrolase Activity (GO:0051336)	0.288646	1	3	40	OCRL, RAPGEF6, EFNA5	up	ex_01
Protein Modification By Small Protein Conjugation (GO:0032446)	0.288779	1	6	125	UBE2L3, BTRC, SHPRH, WWP1, RBBP6, TRIM24	up	in_26
Calcium-Dependent Cell-Cell Adhesion Via Plasma Membrane Cell Adhesion Molecules (GO:0016339)	0.288792	1	1	10	CDH18	up	in_27
Positive Regulation Of Proteasomal Ubiquitin-Dependent Protein Catabolic Process (GO:0032436)	0.288858	1	3	19	ANKIB1, TAF1, ARIH1	down	oligodendrocytes_04
Regulation Of Cilium Assembly (GO:1902017)	0.288858	1	3	19	CCDC88A, HTT, TBC1D22A	down	oligodendrocytes_04
Neuron Migration (GO:0001764)	0.288858	1	3	19	PAFAH1B1, ASTN2, DISC1	down	oligodendrocytes_04
Positive Regulation Of Autophagy (GO:0010508)	0.288861	1	3	41	ATF6, PIK3CB, RB1CC1	up	in_08
Negative Regulation Of Cell Motility (GO:2000146)	0.288861	1	3	41	MITF, LDLRAD4, HDAC2	up	in_08
Regulation Of BMP Signaling Pathway (GO:0030510)	0.288879	1	2	24	GPR155, FSTL5	down	in_20
Regulation Of Endocytosis (GO:0030100)	0.288879	1	2	24	RUFY1, SCAMP5	down	in_20
Regulation Of Heart Contraction (GO:0008016)	0.288879	1	2	24	TGFB2, ATP2B1	down	in_20
Mitochondrial Transport (GO:0006839)	0.28912	1	2	20	BCL2, KIFBP	down	ex_30
Regulation Of Peptidyl-Tyrosine Phosphorylation (GO:0050730)	0.28912	1	2	20	CNOT7, PAK2	down	ex_30
Regulation Of Protein Localization To Nucleus (GO:1900180)	0.28912	1	2	20	CTNNA1, JAK1	down	ex_30
tRNA Aminoacylation For Protein Translation (GO:0006418)	0.28912	1	2	20	LARS1, YARS1	down	ex_30
Sensory Perception Of Mechanical Stimulus (GO:0050954)	0.28912	1	2	20	SLC26A4, GRM7	down	ex_30
Regulation Of Cell Migration (GO:0030334)	0.289139	1	5	101	PTPRJ, ARID4A, SASH1, TCAF1, FER	up	astrocytes_05
Smooth Muscle Contraction (GO:0006939)	0.289143	1	1	6	APBB1	down	ex_22
Negative Regulation Of Lipid Biosynthetic Process (GO:0051055)	0.289143	1	1	6	ASXL3	down	ex_22
Positive Regulation Of DNA Methylation-Dependent Heterochromatin Formation (GO:0090309)	0.289143	1	1	6	ATF7IP2	down	ex_22
Cristae Formation (GO:0042407)	0.289143	1	1	6	CHCHD3	down	ex_22
Anterograde Dendritic Transport (GO:0098937)	0.289143	1	1	6	KIF5C	down	ex_22
Ubiquitin-Dependent Protein Catabolic Process Via The C-end Degron Rule Pathway (GO:0140627)	0.289143	1	1	6	KLHDC3	down	ex_22
Protein Peptidyl-Prolyl Isomerization (GO:0000413)	0.289143	1	1	6	PPWD1	down	ex_22
Ganglioside Biosynthetic Process (GO:0001574)	0.289143	1	1	6	ST6GALNAC5	down	ex_22
Central Nervous System Development (GO:0007417)	0.289175	1	9	115	NCOA6, POU6F2, PAFAH1B2, CDK5R1, TBR1, NPTX1, SERPINI1, TPPP, POMK	up	ex_21
Regulation Of Transcription By RNA Polymerase II (GO:0006357)	0.289212	1	21	514	BBX, NR2F1, EGFR, KMT2C, OGT, NR3C2, ZNF398, PAXBP1, KDM3A, EID1, EFCAB7, ARNT, JMJD1C, BRMS1L, ZNF292, HBP1, BCLAF1, CNOT2, HMBOX1, ATM, ARID5B	up	in_26
Modulation Of Chemical Synaptic Transmission (GO:0050804)	0.289271	1	2	30	NRG3, DLGAP1	up	astrocytes_05
Protein Autoubiquitination (GO:0051865)	0.289497	1	3	34	NFX1, PRKN, RNF213	down	ex_22
Negative Regulation Of Apoptotic Process (GO:0043066)	0.28962	1	17	141	CPEB4, PRKCI, CSNK2A1, SEMA4D, DNAJC3, BCL2, MAPKAP1, NTRK2, RETREG1, SH3RF1, RAF1, CCND2, PIK3R3, GRK5, YWHAZ, MAPK8, RPS6KA3	down	ex_09
Cellular Response To Virus (GO:0098586)	0.289637	1	2	14	GBF1, IFNAR2	down	in_08
DNA-templated Transcription Initiation (GO:0006352)	0.289637	1	2	14	GTF2E2, MED27	down	in_08
Regulation Of Mitochondrial Fission (GO:0090140)	0.289637	1	2	14	MYO19, PRKN	down	in_08
Regulation Of Protein Targeting To Mitochondrion (GO:1903214)	0.289637	1	2	14	PRKN, NPEPPS	down	in_08
Peptidyl-Tyrosine Dephosphorylation (GO:0035335)	0.289637	1	2	14	PTPRJ, UBASH3B	down	in_08
Organelle Organization (GO:0006996)	0.289669	1	17	196	CHGA, VPS13C, RICTOR, PHIP, REEP5, ARL1, DST, VAPA, OPA1, KIFAP3, RAB6B, TMED7, MTX2, WASL, PCLO, PPIA, PEX1	up	ex_19
Cellular Response To Organic Cyclic Compound (GO:0071407)	0.289749	1	3	48	AKAP9, RORA, SPIDR	up	ex_23
Regulation Of Small GTPase Mediated Signal Transduction (GO:0051056)	0.289749	1	3	48	FAM13A, ITSN1, MCF2	up	ex_23
Regulation Of mRNA Splicing, Via Spliceosome (GO:0048024)	0.289807	1	4	57	RBFOX1, SRSF4, KHDRBS2, NOVA1	up	ex_06
Positive Regulation Of Apoptotic Process (GO:0043065)	0.289904	1	6	80	EPHA7, SIRT2, ATM, NRG1, ERCC3, FLCN	up	ex_24
Neuron Development (GO:0048666)	0.289904	1	6	80	ROCK1, FLRT3, PBX3, WNK1, B4GALT5, FRYL	up	ex_24
Positive Regulation Of Protein Modification Process (GO:0031401)	0.290002	1	6	84	ATG14, RAB3GAP2, RAC1, WDFY2, FGF1, LEPR	down	ex_30
Phospholipid Biosynthetic Process (GO:0008654)	0.290036	1	1	8	AGPAT4	up	in_15
Transcription Initiation-Coupled Chromatin Remodeling (GO:0045815)	0.290036	1	1	8	ARID1B	up	in_15
Inner Mitochondrial Membrane Organization (GO:0007007)	0.290036	1	1	8	CIBAR1	up	in_15
Positive Regulation Of Autophagosome Assembly (GO:2000786)	0.290036	1	1	8	LRSAM1	up	in_15
Focal Adhesion Assembly (GO:0048041)	0.290036	1	1	8	PEAK1	up	in_15
Vesicle Docking (GO:0048278)	0.290036	1	1	8	TSNARE1	up	in_15
Cellular Response To Peptide Hormone Stimulus (GO:0071375)	0.290194	1	2	18	DENND4C, GPER1	up	in_28
Negative Regulation Of Transforming Growth Factor Beta Receptor Signaling Pathway (GO:0030512)	0.290194	1	2	18	SMURF2, SNX25	up	in_28
Positive Regulation Of GTPase Activity (GO:0043547)	0.290381	1	7	96	RAPGEF6, CDKL5, RAB3GAP1, SIPA1L1, RANGAP1, TBC1D5, FLCN	up	ex_24
Peptidyl-Serine Modification (GO:0018209)	0.290381	1	7	96	ROCK1, ROCK2, WNK1, PRKACB, ATM, MAST1, MAPK1	up	ex_24
Positive Regulation Of Cell Projection Organization (GO:0031346)	0.290403	1	5	57	PLXNC1, FBXW8, MAP3K13, RAPGEF1, PLPPR5	down	ex_06
Receptor Internalization (GO:0031623)	0.290522	1	2	19	PICALM, ARRB1	up	ex_22
Mitotic Spindle Assembly (GO:0090307)	0.290522	1	2	19	STAG1, CLASP1	up	ex_22
Regulation Of Meiotic Cell Cycle (GO:0051445)	0.290546	1	1	7	CDC27	up	ex_06
Neuromuscular Process (GO:0050905)	0.290546	1	1	7	MYCBP2	up	ex_06
Spliceosomal tri-snRNP Complex Assembly (GO:0000244)	0.290546	1	1	7	SART3	up	ex_06
Regulation Of Cilium Assembly (GO:1902017)	0.290584	1	3	36	CCP110, CDKL1, CROCC	up	ex_17
Regulation Of Plasma Membrane Bounded Cell Projection Assembly (GO:0120032)	0.290584	1	3	36	DMTN, CDKL1, FMR1	up	ex_17
Double-Strand Break Repair Via Homologous Recombination (GO:0000724)	0.290584	1	3	36	SLF2, ATRX, ERCC5	up	ex_17
post-Golgi Vesicle-Mediated Transport (GO:0006892)	0.290584	1	3	36	SORCS1, KLHL20, SORT1	up	ex_17
Regulation Of Cell Migration (GO:0030334)	0.290804	1	9	130	YTHDF3, STK24, SRGAP3, LDLRAD4, SGK1, PTPRJ, PAK1, CDH11, ARID2	down	ex_22
Positive Regulation Of p38MAPK Cascade (GO:1900745)	0.290806	1	1	8	RELL1	down	astrocytes_05
Protein K48-linked Deubiquitination (GO:0071108)	0.290806	1	1	8	USP8	down	astrocytes_05
Phospholipid Transport (GO:0015914)	0.290942	1	4	21	ABCC1, ATP10D, ATP8B1, SCARB1	down	ex_17
Positive Regulation Of Cell Cycle (GO:0045787)	0.290942	1	4	21	CCND2, CCNY, TTL, PKD2	down	ex_17
Retrograde Vesicle-Mediated Transport, Golgi To Endoplasmic Reticulum (GO:0006890)	0.290942	1	4	21	GBF1, COPG2, STX18, HTT	down	ex_17
Protein N-linked Glycosylation (GO:0006487)	0.290942	1	4	21	GFPT1, ALG9, ST6GAL1, MGAT5	down	ex_17
Vacuolar Transport (GO:0007034)	0.290942	1	4	21	HGSNAT, ATP13A2, AP1G1, VPS8	down	ex_17
Positive Regulation Of Nervous System Development (GO:0051962)	0.290942	1	4	21	IL1RAP, SYNDIG1, DLG5, CLSTN3	down	ex_17
Wound Healing (GO:0042060)	0.290942	1	4	21	NF1, PAK1, TPM1, SCARB1	down	ex_17
Regulation Of Epithelial To Mesenchymal Transition (GO:0010717)	0.290942	1	4	21	PHLDB2, OVOL2, SPRED2, SPRED1	down	ex_17
Regulation Of Cell Communication (GO:0010646)	0.290942	1	4	21	PTPN1, MGLL, CXADR, HCN1	down	ex_17
Cytoskeleton Organization (GO:0007010)	0.291118	1	3	45	PCLO, RICTOR, SH3D19	up	in_15
Negative Regulation Of Apoptotic Process (GO:0043066)	0.291122	1	6	101	CPEB4, PRKCI, PRKDC, RETREG1, CCND2, MAPK8	down	in_20
Cilium Assembly (GO:0060271)	0.291238	1	13	114	CEP83, IFT74, BBS2, GBF1, TRAF3IP1, MACIR, TBC1D32, GALNT11, ASAP1, CDC14B, FAM149B1, CEP164, CFAP46	down	ex_24
Regulation Of Hydrolase Activity (GO:0051336)	0.291401	1	2	30	RDX, RAP1GAP	up	in_26
Positive Regulation Of Signal Transduction (GO:0009967)	0.291427	1	7	96	HOMER1, PRKCI, JCAD, RIMS1, LAMB1, TSPAN14, ADAMTS3	down	ex_01
Peptidyl-Serine Phosphorylation (GO:0018105)	0.291427	1	7	96	PRKCI, MAP3K13, CAMK1G, CAMK2D, MAPK8, RPS6KA3, TLK1	down	ex_01
Negative Regulation Of Protein-Containing Complex Assembly (GO:0031333)	0.291764	1	1	14	RAF1	up	astrocytes_18
Positive Regulation Of Transmembrane Receptor Protein Serine/Threonine Kinase Signaling Pathway (GO:0090100)	0.291962	1	2	24	NUP93, RNF111	down	in_26
Protein Targeting To Membrane (GO:0006612)	0.291962	1	2	24	PEX3, RAB3IP	down	in_26
Negative Regulation Of Protein Localization (GO:1903828)	0.291962	1	2	24	RIPOR2, UBXN2B	down	in_26
Regulation Of Actin Polymerization Or Depolymerization (GO:0008064)	0.292029	1	1	7	ARHGAP28	up	in_10
Histone H2A Acetylation (GO:0043968)	0.292029	1	1	7	EPC2	up	in_10
Intrinsic Apoptotic Signaling Pathway In Response To Endoplasmic Reticulum Stress (GO:0070059)	0.292029	1	1	7	ITPR1	up	in_10
Long-Chain Fatty Acid Metabolic Process (GO:0001676)	0.292047	1	2	17	AIG1, MGLL	down	ex_06
Neurogenesis (GO:0022008)	0.292047	1	2	17	CDK6, SPOCK1	down	ex_06
Positive Regulation Of Endothelial Cell Proliferation (GO:0001938)	0.292047	1	2	17	JCAD, FGFR1	down	ex_06
DNA Geometric Change (GO:0032392)	0.292047	1	2	17	ZRANB3, DTD1	down	ex_06
Protein-Containing Complex Assembly (GO:0065003)	0.292131	1	5	75	APC, STXBP6, VAMP2, UVRAG, MITF	up	in_10
Axon Guidance (GO:0007411)	0.292243	1	6	72	FEZ1, UNC5C, CDK5R1, SEMA3A, RPS6KA5, RAC1	up	ex_21
Positive Regulation Of Metaphase/Anaphase Transition Of Cell Cycle (GO:1902101)	0.292285	1	1	6	ANAPC5	up	ex_24
Positive Regulation Of DNA Replication (GO:0045740)	0.292285	1	1	6	NPM2	up	ex_24
Inositol Phosphate Biosynthetic Process (GO:0032958)	0.292285	1	1	6	PPIP5K2	up	ex_24
Iron Ion Transmembrane Transport (GO:0034755)	0.292285	1	1	6	SLC25A28	up	ex_24
Lipid Droplet Formation (GO:0140042)	0.292285	1	1	6	SQLE	up	ex_24
Early Endosome To Golgi Transport (GO:0034498)	0.292285	1	1	6	SURF4	up	ex_24
Membrane Depolarization (GO:0051899)	0.292596	1	1	6	CNGB1	down	ex_01
Regulation Of Smooth Muscle Contraction (GO:0006940)	0.292596	1	1	6	KCNB2	down	ex_01
Anterograde Axonal Protein Transport (GO:0099641)	0.292596	1	1	6	RAB27B	down	ex_01
Ganglioside Metabolic Process (GO:0001573)	0.292596	1	1	6	ST3GAL5	down	ex_01
Positive Regulation Of Viral Life Cycle (GO:1903902)	0.292596	1	1	6	VPS37B	down	ex_01
Negative Regulation Of Transmembrane Receptor Protein Serine/Threonine Kinase Signaling Pathway (GO:0090101)	0.292694	1	5	30	CRIM1, RBBP4, VWC2L, SORL1, TRIM33	down	in_12
Vesicle Organization (GO:0016050)	0.292694	1	5	30	USP8, TRAPPC10, DNM1, HOOK2, STX17	down	in_12
Regulation Of Protein Catabolic Process (GO:0042176)	0.292792	1	4	36	PRKN, RAB7A, CSNK2A1, DDB1	down	in_08
Regulation Of JNK Cascade (GO:0046328)	0.292792	1	4	36	PRKN, TAOK3, SH3RF1, MAP4K4	down	in_08
Calcium Ion Transmembrane Import Into Cytosol (GO:0097553)	0.292981	1	4	31	PKD2, SLC8A3, GRIN2B, GRIN2A	down	ex_21
Regulation Of Cellular Biosynthetic Process (GO:0031326)	0.292981	1	4	31	PUM3, NOS1AP, GEMIN5, KAT7	down	ex_21
Enzyme-Linked Receptor Protein Signaling Pathway (GO:0007167)	0.292981	1	4	31	RAPGEF1, SHC3, GFRA2, FYN	down	ex_21
Positive Regulation Of Cell Differentiation (GO:0045597)	0.293195	1	4	70	ZEB1, PPP3CA, LMO3, ASXL2	up	ex_23
Cellular Response To Oxidative Stress (GO:0034599)	0.293263	1	4	49	SIRT2, ATM, PTPRK, MAPK1	up	ex_24
Proteolysis Involved In Protein Catabolic Process (GO:0051603)	0.293563	1	3	33	UBE2W, DDI2, CAPN2	up	ex_30
Protein Processing (GO:0016485)	0.29362	1	3	30	AFG3L2, PCSK1, ADAM17	down	ex_06
Cellular Response To Calcium Ion (GO:0071277)	0.29362	1	3	30	CPNE4, SYT9, PKD2	down	ex_06
Phosphatidylinositol Metabolic Process (GO:0046488)	0.29362	1	3	30	PGAP1, LCLAT1, MTMR7	down	ex_06
Positive Regulation Of Cell Projection Organization (GO:0031346)	0.293701	1	7	61	PLXNC1, FBXW8, CBFA2T2, MAP3K13, PLXNA4, RAPGEF1, CDKL3	down	ex_21
Protein Dephosphorylation (GO:0006470)	0.293701	1	7	61	PTPN1, MTMR7, PTPRS, PTPRR, DUSP16, PTPRJ, ILKAP	down	ex_21
External Encapsulating Structure Organization (GO:0045229)	0.293717	1	2	23	ADAMTS16, ADAMTS2	up	ex_01
Protein-Containing Complex Disassembly (GO:0032984)	0.293717	1	2	23	PIK3R4, GSPT1	up	ex_01
Positive Regulation Of Developmental Growth (GO:0048639)	0.293717	1	2	23	PLCB1, MACF1	up	ex_01
mRNA Destabilization (GO:0061157)	0.293717	1	2	23	ROCK2, TUT7	up	ex_01
Neurotransmitter Transport (GO:0006836)	0.293717	1	2	23	SLC38A2, LIN7A	up	ex_01
Axon Development (GO:0061564)	0.293721	1	4	44	MAP1A, CDK5R1, SLITRK5, SLITRK4	up	ex_21
Protein Import Into Nucleus (GO:0006606)	0.293721	1	4	44	STK4, RPL17, IPO7, APPL1	up	ex_21
Negative Regulation Of Interleukin-8 Production (GO:0032717)	0.293782	1	1	6	ARRB1	up	ex_22
Regulation Of Protein Localization To Cilium (GO:1903564)	0.293782	1	1	6	CCDC88A	up	ex_22
Mitotic G1 DNA Damage Checkpoint Signaling (GO:0031571)	0.293782	1	1	6	CRADD	up	ex_22
Regulation Of Ruffle Assembly (GO:1900027)	0.293782	1	1	6	SH3YL1	up	ex_22
UV-damage Excision Repair (GO:0070914)	0.293782	1	1	6	XPC	up	ex_22
Vesicle Transport Along Actin Filament (GO:0030050)	0.293873	1	1	4	MYO1D	down	oligodendrocytes_00
Generation Of Neurons (GO:0048699)	0.294003	1	3	60	AUTS2, PTPRD, MDGA1	up	in_20
Adenylate Cyclase-Modulating G Protein-Coupled Receptor Signaling Pathway (GO:0007188)	0.294004	1	5	35	ADCY2, GABBR2, GRK5, ADGRB2, GNA12	down	ex_09
Positive Regulation Of Cell Differentiation (GO:0045597)	0.294073	1	14	80	WWTR1, ACTL6B, ZHX3, ARHGEF2, RAP1A, RIPOR2, MACROH2A1, SMAD3, FGFR1, TIAM1, ASXL2, MTCH2, SIN3A, NRCAM	down	ex_19
Negative Regulation Of Transmembrane Receptor Protein Serine/Threonine Kinase Signaling Pathway (GO:0090101)	0.294147	1	3	35	GPR155, SPRED2, SPRED1	down	ex_02
Chemical Synaptic Transmission (GO:0007268)	0.294202	1	20	118	PTPRN2, UNC13A, UNC13B, HOMER1, STXBP1, GRIN2B, KCNMB4, GABBR2, SYN2, GABRB3, ASIC2, KCNQ2, APBA2, RIMBP2, SLC1A1, BRSK1, CPLX1, HRH2, HCRTR2, ERC2	down	ex_19
RNA Splicing, Via Transesterification Reactions With Bulged Adenosine As Nucleophile (GO:0000377)	0.294248	1	4	60	SRRM1, SRRM2, PRPF3, PRPF40A	up	in_08
Negative Regulation Of Apoptotic Process (GO:0043066)	0.294332	1	10	145	CPEB4, PRKCI, SEMA4D, DNAJC3, BCL2, RETREG1, SH3RF1, CCND2, MAPK8, RPS6KA3	down	ex_01
Chemical Synaptic Transmission (GO:0007268)	0.294672	1	6	115	AKAP9, GRIA3, LIN7C, NLGN4X, PTEN, MAPK1	up	ex_23
Negative Regulation Of Signal Transduction (GO:0009968)	0.294925	1	6	61	NEURL1, RB1, PID1, PTPRJ, CSNK2A1, PTPN1	down	ex_11
Organelle Organization (GO:0006996)	0.295006	1	8	133	DPYSL2, GOLGA8A, TPM1, DNM1L, STX17, TMEM135, UBXN2B, CAMSAP1	down	in_27
Regulation Of Intracellular Signal Transduction (GO:1902531)	0.295007	1	6	76	ATM, KAT6A, EGFR, FAM13A, PTPN13, NTRK3	up	in_28
Regulation Of mRNA Splicing, Via Spliceosome (GO:0048024)	0.295046	1	3	32	SRSF3, HNRNPU, RBM39	up	in_28
Regulation Of Gene Expression (GO:0010468)	0.295491	1	8	239	RFX3, ATRX, SORT1, CHD7, RDX, BTG1, MAP2K1, RO60	up	endothelial_25
Intracellular Monoatomic Cation Homeostasis (GO:0030003)	0.295535	1	6	51	STIM1, ATP2C2, ATP2C1, SLC39A9, KCNMA1, SLC8A3	down	ex_21
Epidermal Growth Factor Receptor Signaling Pathway (GO:0007173)	0.295613	1	2	13	BRAF, PTK2	down	oligodendrocytes_00
Negative Regulation Of Apoptotic Signaling Pathway (GO:2001234)	0.295666	1	2	20	ACVR1, CSNK2A1	down	ex_02
Negative Regulation Of Neuron Apoptotic Process (GO:0043524)	0.295666	1	2	20	MSH2, PRKCG	down	ex_02
Cellular Response To Amino Acid Starvation (GO:0034198)	0.295666	1	2	20	SH3GLB1, LARS1	down	ex_02
Neurotransmitter Transport (GO:0006836)	0.295666	1	2	20	SYN2, SLC1A1	down	ex_02
Anterograde Axonal Transport (GO:0008089)	0.295708	1	2	24	DTNBP1, KIF5A	down	ex_23
Axon Guidance (GO:0007411)	0.295745	1	5	68	TNR, PTPRO, PTPRM, GAP43, RAC1	down	ex_30
Positive Regulation Of Multicellular Organismal Process (GO:0051240)	0.295758	1	5	81	EIF2AK2, PTPN11, TXK, PLA2R1, B4GALT5	down	in_26
Response To Endoplasmic Reticulum Stress (GO:0034976)	0.295785	1	5	41	TMEM117, DNAJC10, TMTC3, EIF2AK3, BCL2	down	ex_21
Peptidyl-Serine Phosphorylation (GO:0018105)	0.296282	1	6	87	ROCK2, PRKACB, MAST4, PDPK1, CAB39, RICTOR	up	ex_02
Lipid Transport (GO:0006869)	0.296362	1	3	25	PITPNB, PITPNC1, PLPPR4	down	in_08
Regulation Of Neuron Differentiation (GO:0045664)	0.296362	1	3	25	ZEB1, CPNE1, FGFR1	down	in_08
Protein Polyubiquitination (GO:0000209)	0.296852	1	3	72	UBE2J1, NEDD4, UBE2W	up	endothelial_25
Macroautophagy (GO:0016236)	0.296953	1	4	49	ULK1, ATP13A2, TBC1D5, SNX14	up	ex_22
Protein Localization To Plasma Membrane (GO:0072659)	0.297144	1	4	55	ANK2, WNK3, MRAP2, DPP6	up	in_12
Organic Substance Transport (GO:0071702)	0.297217	1	7	45	RAMP1, SCAMP5, CHRNA7, CLU, NRG1, CAMK2A, PKD2	down	in_12
Peptidyl-Tyrosine Phosphorylation (GO:0018108)	0.297314	1	3	20	ERBB4, FYN, JAK1	down	ex_24
Regulation Of Axon Extension (GO:0030516)	0.297314	1	3	20	MAP3K13, PTPRS, KIAA0319	down	ex_24
Regulation Of Endothelial Cell Proliferation (GO:0001936)	0.297314	1	3	20	NF1, CNTN1, NELL1	down	ex_24
tRNA Processing (GO:0008033)	0.297314	1	3	20	NSUN6, TSEN2, METTL6	down	ex_24
Positive Regulation Of Axonogenesis (GO:0050772)	0.297314	1	3	20	NTRK2, MAP3K13, PLXNA4	down	ex_24
Glycolipid Biosynthetic Process (GO:0009247)	0.297314	1	3	20	PIGB, PIGL, ST3GAL5	down	ex_24
Regulation Of Fat Cell Differentiation (GO:0045598)	0.297314	1	3	20	PTPRR, SMAD3, TRIO	down	ex_24
Negative Regulation Of ERK1 And ERK2 Cascade (GO:0070373)	0.297314	1	3	20	PTPRR, SPRED2, SPRED1	down	ex_24
Protein Deacetylation (GO:0006476)	0.297314	1	3	20	SIRT5, CHD4, CHD3	down	ex_24
Positive Regulation Of Transcription Initiation By RNA Polymerase II (GO:0060261)	0.297314	1	3	20	TAF1, TAF4, PAXIP1	down	ex_24
Negative Regulation Of Intracellular Signal Transduction (GO:1902532)	0.297555	1	4	72	TANK, RORA, PIK3CB, FLCN	up	ex_11
Negative Regulation Of Cell Adhesion (GO:0007162)	0.297576	1	2	26	DSCAM, CDH13	up	in_15
Regulation Of Plasma Membrane Bounded Cell Projection Assembly (GO:0120032)	0.297576	1	2	26	FER, TBC1D15	up	in_15
Response To Endoplasmic Reticulum Stress (GO:0034976)	0.297576	1	2	26	MAP3K5, ATF6	up	in_15
Sphingolipid Biosynthetic Process (GO:0030148)	0.297576	1	2	26	SGPL1, ST8SIA5	up	in_15
Exocytosis (GO:0006887)	0.297576	1	2	26	STEAP2, RAB10	up	in_15
Memory (GO:0007613)	0.297576	1	2	26	TAFA2, PLCB1	up	in_15
O-glycan Processing (GO:0016266)	0.297673	1	1	11	GALNT8	up	in_20
Negative Regulation Of JNK Cascade (GO:0046329)	0.297673	1	1	11	ZMYND11	up	in_20
Positive Regulation Of DNA Repair (GO:0045739)	0.297681	1	1	19	FAM168A	down	microglia_13
Regulation Of Stress-Activated MAPK Cascade (GO:0032872)	0.297792	1	2	15	EPHB1, MAPK1	down	astrocytes_18
Dendrite Morphogenesis (GO:0048813)	0.297792	1	2	15	FARP1, EPHB1	down	astrocytes_18
Regulation Of Ubiquitin-Dependent Protein Catabolic Process (GO:2000058)	0.297792	1	2	15	LATS1, XPO1	down	astrocytes_18
Organelle Transport Along Microtubule (GO:0072384)	0.297792	1	2	15	LRPPRC, RAB6A	down	astrocytes_18
Retrograde Vesicle-Mediated Transport, Golgi To Endoplasmic Reticulum (GO:0006890)	0.297792	1	2	15	PITPNB, RAB6A	down	astrocytes_18
Phospholipid Transport (GO:0015914)	0.297792	1	2	15	PITPNC1, PITPNB	down	astrocytes_18
Small GTPase Mediated Signal Transduction (GO:0007264)	0.297864	1	4	51	DOK5, DOK6, MRAS, ORC3	down	ex_02
Negative Regulation Of Cell Differentiation (GO:0045596)	0.297864	1	4	51	PTCH1, RUNX1T1, SPRED2, SPRED1	down	ex_02
Neuron Projection Organization (GO:0106027)	0.297923	1	2	9	CHRNA7, PLS1	down	in_12
Positive Regulation Of Ubiquitin-Protein Transferase Activity (GO:0051443)	0.297923	1	2	9	FBXW7, CDC14B	down	in_12
Golgi To Endosome Transport (GO:0006895)	0.297923	1	2	9	GBF1, DOP1B	down	in_12
Negative Regulation Of RNA Splicing (GO:0033119)	0.297923	1	2	9	PTBP3, RBMX	down	in_12
DNA Duplex Unwinding (GO:0032508)	0.297923	1	2	9	SSBP1, DTD1	down	in_12
Cardiac Ventricle Morphogenesis (GO:0003208)	0.297923	1	2	9	TGFB2, PKP2	down	in_12
Protein K48-linked Deubiquitination (GO:0071108)	0.297923	1	2	9	USP8, OTUD3	down	in_12
Regulation Of Transmembrane Receptor Protein Serine/Threonine Kinase Signaling Pathway (GO:0090092)	0.297923	1	2	9	XIAP, TRIM33	down	in_12
Histone H3 Acetylation (GO:0043966)	0.297923	1	2	9	YEATS2, TAF2	down	in_12
RNA Destabilization (GO:0050779)	0.297923	1	2	9	YTHDF3, RBM27	down	in_12
Positive Regulation Of Cell Adhesion (GO:0045785)	0.29794	1	2	21	LAMA2, JAK2	up	ex_02
Regulation Of Insulin Secretion (GO:0050796)	0.29794	1	2	21	MYRIP, EFNA5	up	ex_02
Positive Regulation Of Axonogenesis (GO:0050772)	0.29794	1	2	21	TIAM2, SLIT2	up	ex_02
Negative Regulation Of Wnt Signaling Pathway (GO:0030178)	0.29795	1	9	49	CTNND1, NPHP4, WWTR1, VGLL4, RNF213, PTPRO, HMGXB4, TCF7L2, PRICKLE1	down	ex_19
Regulation Of Organelle Organization (GO:0033043)	0.298081	1	4	50	PRKN, STX18, SLC30A9, UCHL5	down	ex_22
Negative Regulation Of Phosphorylation (GO:0042326)	0.298162	1	4	29	TERF2IP, LRP6, NTRK3, TRAF3IP1	down	ex_24
Positive Regulation Of Cellular Process (GO:0048522)	0.298199	1	16	144	SPOCK2, SLC6A6, CEP43, CSNK2A1, BRD7, TPM1, NTRK2, NTRK3, MTOR, LRP6, ACER3, KLHL22, PAK1, CCND2, SHANK2, ERBB4	down	ex_24
Protein Dephosphorylation (GO:0006470)	0.298298	1	5	65	PTPRK, PPP3CA, PPP2CA, PPM1B, PPM1E	up	ex_24
Negative Regulation Of Ubiquitin-Dependent Protein Catabolic Process (GO:2000059)	0.298312	1	2	11	CSNK2A1, TAF1	down	oligodendrocytes_04
SCF-dependent Proteasomal Ubiquitin-Dependent Protein Catabolic Process (GO:0031146)	0.298312	1	2	11	FBXW4, FBXL20	down	oligodendrocytes_04
Mitotic Spindle Assembly (GO:0090307)	0.298312	1	2	11	PIBF1, CEP192	down	oligodendrocytes_04
Cilium Assembly (GO:0060271)	0.298332	1	4	66	CIBAR1, SEPTIN6, CFAP161, ABLIM3	up	in_15
Neuron Projection Morphogenesis (GO:0048812)	0.298332	1	4	66	CTNND2, MYO16, RAB10, NCKAP1	up	in_15
Protein Localization (GO:0008104)	0.298371	1	15	172	ACTB, SYNRG, SLU7, RAB6B, TMED7, KIF13A, SCG5, PHIP, CD81, RAB21, ARL1, AKTIP, CPE, SUMO1, TRIM23	up	ex_19
Regulation Of Signal Transduction By P53 Class Mediator (GO:1901796)	0.298376	1	2	19	ATM, RPL37	up	ex_30
Dicarboxylic Acid Metabolic Process (GO:0043648)	0.298376	1	2	19	ME1, IDH1	up	ex_30
Modulation Of Excitatory Postsynaptic Potential (GO:0098815)	0.298376	1	2	19	PRKCZ, RIMS2	up	ex_30
Regulation Of Intracellular Protein Transport (GO:0033157)	0.298376	1	2	19	PTPN14, RUFY3	up	ex_30
Positive Regulation Of Axonogenesis (GO:0050772)	0.298376	1	2	19	RUFY3, PLXNA2	up	ex_30
Carboxylic Acid Transport (GO:0046942)	0.298376	1	2	19	SLC25A29, SLC17A5	up	ex_30
Negative Regulation Of Cell Death (GO:0060548)	0.298376	1	2	19	TIGAR, BNIP3L	up	ex_30
Positive Regulation Of Response To Stimulus (GO:0048584)	0.298376	1	2	19	TIGAR, MAVS	up	ex_30
Regulation Of Amide Metabolic Process (GO:0034248)	0.298376	1	2	19	TIGAR, MSI2	up	ex_30
Positive Regulation Of Transcription Elongation By RNA Polymerase II (GO:0032968)	0.298376	1	2	19	ZMYND8, TCERG1	up	ex_30
Cellular Response To Growth Factor Stimulus (GO:0071363)	0.298429	1	5	45	MARS1, BMP6, MAGI2, NTRK3, MEF2C	down	in_15
Neuron Projection Development (GO:0031175)	0.298439	1	9	98	IFT88, RB1, NYAP2, PAK1, DOCK7, GPM6B, CAMSAP1, SGK1, GSK3B	down	ex_11
Memory (GO:0007613)	0.298442	1	2	23	FGF13, CAMK2N1	down	in_27
Vesicle Fusion (GO:0006906)	0.298442	1	2	23	YIPF4, STX17	down	in_27
Fatty Acid Derivative Biosynthetic Process (GO:1901570)	0.298664	1	1	6	ACACA	up	ex_30
Chondroitin Sulfate Biosynthetic Process (GO:0030206)	0.298664	1	1	6	CHST15	up	ex_30
rRNA Transcription (GO:0009303)	0.298664	1	1	6	GTF3A	up	ex_30
Antigen Processing And Presentation Of Peptide Antigen Via MHC Class II (GO:0002495)	0.298664	1	1	6	MARCHF1	up	ex_30
Ribosomal Large Subunit Assembly (GO:0000027)	0.298664	1	1	6	MDN1	up	ex_30
Positive Regulation Of G2/M Transition Of Mitotic Cell Cycle (GO:0010971)	0.298664	1	1	6	TNFSF13B	up	ex_30
Regulation Of Cell Differentiation (GO:0045595)	0.298954	1	9	76	SPOCK2, SLC6A6, PTPRR, BRD7, TNR, NF1, CHD4, CHD3, NELL1	down	ex_24
Lysosomal Transport (GO:0007041)	0.299071	1	4	52	GGA3, SORT1, SNX16, KIF13A	up	ex_09
Recombinational Repair (GO:0000725)	0.299075	1	3	40	ERCC5, ZMYND8, REV3L	up	ex_06
Regulation Of Cellular Response To Stress (GO:0080135)	0.299075	1	3	40	ROCK2, SLC38A2, ATM	up	ex_06
Modification-Dependent Protein Catabolic Process (GO:0019941)	0.299205	1	7	55	FBXW4, RC3H1, TRPC4AP, UBE2D2, ANKIB1, TAF1, ARIH1	down	oligodendrocytes_04
Nucleosome Organization (GO:0034728)	0.299231	1	3	34	RBBP4, ATRX, SETD2	up	ex_22
Regulation Of Cell Motility (GO:2000145)	0.299231	1	3	34	ROCK1, ROCK2, HACE1	up	ex_22
Cilium Assembly (GO:0060271)	0.299325	1	5	95	DYNC2H1, SPAG16, FAM161A, PCNT, SPATA6	up	ex_11
Positive Regulation Of Macromolecule Biosynthetic Process (GO:0010557)	0.299377	1	2	31	NFKB1, OGT	down	endothelial_25
Transport Across Blood-Brain Barrier (GO:0150104)	0.299421	1	4	23	ABCC5, SLC1A1, SLC6A17, SLC24A3	down	in_12
Positive Regulation Of Catabolic Process (GO:0009896)	0.299421	1	4	23	FBXW7, CLU, SORL1, ATG7	down	in_12
Monoatomic Anion Transmembrane Transport (GO:0098656)	0.299421	1	4	23	SLC12A5, SLC1A1, GABRG3, GABRG2	down	in_12
Regulation Of Protein Secretion (GO:0050708)	0.299421	1	4	23	TGFB2, DNM1L, ATP13A2, SERGEF	down	in_12
Autophagosome Organization (GO:1905037)	0.299455	1	5	28	ATP13A2, UBXN2B, VMP1, SPG11, ATG5	down	ex_17
Antigen Receptor-Mediated Signaling Pathway (GO:0050851)	0.299455	1	5	28	BCL2, PTPRJ, ORC3, RFTN1, FYN	down	ex_17
mRNA Export From Nucleus (GO:0006406)	0.299455	1	5	28	UPF2, NUP133, CASC3, NUP160, NUP88	down	ex_17
Endoplasmic Reticulum To Golgi Vesicle-Mediated Transport (GO:0006888)	0.299577	1	5	49	YIPF4, TMED7, TRAPPC6B, VAPA, SEC22B	up	ex_19
Positive Regulation Of Amide Metabolic Process (GO:0034250)	0.299781	1	3	36	GUF1, PRR16, FMR1	up	ex_09
Regulation Of Cilium Assembly (GO:1902017)	0.299781	1	3	36	TAPT1, TBC1D1, IFT20	up	ex_09
Protein Targeting (GO:0006605)	0.29985	1	7	57	AP1S3, SEC63, GIPC1, ZDHHC14, ZDHHC23, TRAK1, CACNG3	down	ex_24
Small GTPase Mediated Signal Transduction (GO:0007264)	0.29985	1	7	57	BCR, MRAS, NF1, RAPGEF1, RASGRF1, ORC3, RALGDS	down	ex_24
Regulation Of Proteasomal Ubiquitin-Dependent Protein Catabolic Process (GO:0032434)	0.29985	1	7	57	GLMN, GIPC1, TAF1, SH3RF3, EIF3H, HECTD1, GNA12	down	ex_24
Regulation Of Cellular Component Organization (GO:0051128)	0.29985	1	7	57	TSC2, ARHGEF11, PTPN11, RAPGEF1, PACSIN1, MTOR, CAMK2D	down	ex_24
Positive Regulation Of Cell Motility (GO:2000147)	0.30004	1	4	52	ELP3, FGF1, NUMB, CDC42	down	ex_30
Axonogenesis (GO:0007409)	0.300088	1	4	39	SEMA5A, ARHGAP35, PTK2, NFASC	down	in_28
Cytoskeleton Organization (GO:0007010)	0.300105	1	4	53	KLHL20, FGD4, DMTN, DST	up	ex_17
Regulation Of Macroautophagy (GO:0016241)	0.300105	1	4	53	USP36, PIK3R4, ATP6V0E1, SESN1	up	ex_17
Selective Autophagy (GO:0061912)	0.300277	1	2	28	LRBA, LGALS8	up	ex_23
Positive Regulation Of DNA-templated Transcription, Elongation (GO:0032786)	0.300277	1	2	28	MED17, ZMYND8	up	ex_23
Cell Junction Organization (GO:0034330)	0.300277	1	2	28	PAK3, NLGN4X	up	ex_23
Regulation Of Macromolecule Metabolic Process (GO:0060255)	0.300405	1	6	61	ATP1B1, MDM2, PCBP2, PEG3, RASA1, ZNF462	up	ex_19
Regulation Of RNA Splicing (GO:0043484)	0.300573	1	3	49	SLC38A2, ZNF638, MBNL2	up	ex_23
Regulation Of Peptidyl-Serine Phosphorylation (GO:0033135)	0.300595	1	3	36	CNOT9, NCK1, NCK2	down	ex_30
Regulation Of Hydrolase Activity (GO:0051336)	0.300595	1	3	36	OCRL, DAB2IP, RAB3GAP2	down	ex_30
Positive Regulation Of Protein Polymerization (GO:0032273)	0.300595	1	3	36	RAC1, NCK1, NCK2	down	ex_30
Regulation Of ERK1 And ERK2 Cascade (GO:0070372)	0.300709	1	4	58	EPHA4, CRKL, LMO3, DLG1	up	ex_06
Calcium Ion Transmembrane Transport (GO:0070588)	0.300765	1	3	37	SLC24A2, CACNA1C, CACNA1D	up	ex_02
post-Golgi Vesicle-Mediated Transport (GO:0006892)	0.300765	1	3	37	SORT1, MYO5A, VPS13C	up	ex_02
Positive Regulation Of Macromolecule Biosynthetic Process (GO:0010557)	0.30093	1	3	27	LARP4, LARP1B, NMD3	down	in_28
Positive Regulation Of Endothelial Cell Migration (GO:0010595)	0.30093	1	3	27	RHOB, SEMA5A, FGF1	down	in_28
Axonogenesis (GO:0007409)	0.301065	1	3	54	DOCK7, NOTCH2, USP33	up	astrocytes_05
Homophilic Cell Adhesion Via Plasma Membrane Adhesion Molecules (GO:0007156)	0.301213	1	2	24	CADM2, CDH4	up	in_08
Regulation Of Endothelial Cell Migration (GO:0010594)	0.301213	1	2	24	PIK3CB, PRCP	up	in_08
Regulation Of Neuronal Synaptic Plasticity (GO:0048168)	0.301306	1	2	21	GRIN1, MCTP1	up	ex_17
Vacuolar Transport (GO:0007034)	0.301306	1	2	21	IGF2R, PIK3R4	up	ex_17
Regulation Of Heart Contraction (GO:0008016)	0.301311	1	3	26	CELF2, TNNT2, CAMK2D	down	ex_11
Regulation Of Response To External Stimulus (GO:0032101)	0.301311	1	3	26	FBXL2, MGLL, TMSB4X	down	ex_11
Regulation Of BMP Signaling Pathway (GO:0030510)	0.301311	1	3	26	SMURF2, SMURF1, RNF165	down	ex_11
Vesicle-Mediated Transport To The Plasma Membrane (GO:0098876)	0.301332	1	4	44	RABEP1, EXOC7, EXOC6, SNX4	down	ex_06
Synaptic Transmission, Glutamatergic (GO:0035249)	0.301422	1	1	11	GRIA1	down	OPC_07
Cellular Response To Growth Factor Stimulus (GO:0071363)	0.301478	1	5	48	PDE8A, MARS1, HGF, ACVR2A, NR3C1	down	in_08
Protein Targeting (GO:0006605)	0.301558	1	3	42	VPS13D, VPS13C, ARL6	up	in_08
Negative Regulation Of Programmed Cell Death (GO:0043069)	0.301626	1	14	115	PRKCI, PEPD, SH3RF1, SEMA4D, RAF1, CCND2, TM7SF3, DNAJC3, BCL2, MAPKAP1, GRK5, YWHAZ, MAPK8, RPS6KA3	down	ex_09
Regulation Of Cell Motility (GO:2000145)	0.301649	1	3	41	OCRL, ROCK2, MACF1	up	ex_01
Regulation Of TORC1 Signaling (GO:1903432)	0.301882	1	2	23	ATM, SESN1	up	ex_06
Regulation Of Kinase Activity (GO:0043549)	0.301882	1	2	23	RAD50, IRS2	up	ex_06
Regulation Of Protein Modification Process (GO:0031399)	0.301882	1	2	23	RB1CC1, FNIP1	up	ex_06
Cell-Cell Adhesion Mediated By Cadherin (GO:0044331)	0.301906	1	3	13	CDH11, CDH12, CTNND1	down	ex_19
Sprouting Angiogenesis (GO:0002040)	0.301906	1	3	13	ITGB1BP1, BMPER, RNF213	down	ex_19
Regulation Of Chromatin Organization (GO:1902275)	0.301906	1	3	13	KANSL3, SETD5, TLK1	down	ex_19
Action Potential (GO:0001508)	0.301906	1	3	13	KCNB1, KCNMB2, KCNMB4	down	ex_19
Regulation Of Calcium Ion-Dependent Exocytosis (GO:0017158)	0.301906	1	3	13	KCNB1, STXBP1, RPH3A	down	ex_19
Negative Regulation Of Microtubule Depolymerization (GO:0007026)	0.301906	1	3	13	NAV3, ARHGEF2, BMERB1	down	ex_19
Regulation Of Cell Size (GO:0008361)	0.301906	1	3	13	RAP1GAP2, VAV2, ARHGAP35	down	ex_19
RNA Splicing, Via Transesterification Reactions (GO:0000375)	0.301906	1	3	13	SNRNP40, TRA2B, TXNL4A	down	ex_19
Protein-Containing Complex Organization (GO:0043933)	0.301979	1	3	40	MITF, APC, VAMP2	up	in_10
Double-Strand Break Repair (GO:0006302)	0.301979	1	3	40	SMARCAD1, PRKDC, RAD21	up	in_10
Protein Targeting (GO:0006605)	0.302057	1	3	43	TOMM20, RAB3IP, VPS8	down	in_26
Positive Regulation Of Protein Metabolic Process (GO:0051247)	0.302098	1	4	71	RDX, IDE, RPS6KB1, HDAC2	up	ex_23
Histone H2A Acetylation (GO:0043968)	0.3021	1	1	9	EPC1	up	ex_23
Lysosome Localization (GO:0032418)	0.3021	1	1	9	SPAG9	up	ex_23
Negative Regulation Of Epithelial Cell Migration (GO:0010633)	0.302178	1	1	10	MCC	down	endothelial_25
Positive Regulation Of Nucleic Acid-Templated Transcription (GO:1903508)	0.30222	1	6	144	HIF1A, FOXO1, DYRK1A, CALCOCO1, RORA, NCOA1	up	in_20
Positive Regulation Of Cellular Catabolic Process (GO:0031331)	0.302539	1	5	65	ULK1, ROCK1, PIK3CB, RB1CC1, SETD2	up	ex_22
Positive Regulation Of Canonical Wnt Signaling Pathway (GO:0090263)	0.302611	1	2	31	GPRC5B, USP47	up	astrocytes_05
Negative Regulation Of Transcription By RNA Polymerase II (GO:0000122)	0.30269	1	25	185	BACH2, ZNF133, CTBP2, MECP2, ZNF589, TCF25, SEMA4D, YEATS2, NFIX, RBBP4, MAF, MAX, ZNF529, ORC2, TRIM33, HDAC5, HDAC8, TBL1X, RTF1, SMYD2, PRDM2, CHD8, NR2C1, YWHAZ, THRB	down	in_12
Negative Regulation Of Receptor-Mediated Endocytosis (GO:0048261)	0.302728	1	1	7	ATXN2	up	in_12
Cellular Response To Epidermal Growth Factor Stimulus (GO:0071364)	0.302728	1	1	7	GAREM1	up	in_12
Detection Of Mechanical Stimulus (GO:0050982)	0.302728	1	1	7	LHFPL5	up	in_12
Regulation Of Cellular Component Organization (GO:0051128)	0.302731	1	3	46	CDH13, MLLT3, CAMK2D	up	in_15
Axonogenesis (GO:0007409)	0.302835	1	6	87	EPHA7, CNTN5, CNTN1, RPS6KA5, SLITRK5, NEO1	up	ex_17
Modification-Dependent Protein Catabolic Process (GO:0019941)	0.302835	1	6	87	RNF19A, RNF144A, UBE2R2, NUB1, PSMF1, TTC3	up	ex_17
Regulation Of Canonical Wnt Signaling Pathway (GO:0060828)	0.302979	1	5	70	WNK1, TMEM64, TLE4, USP47, USP34	up	ex_17
Ras Protein Signal Transduction (GO:0007265)	0.303068	1	11	70	DOK6, ELMO1, ARHGEF11, RASGRP1, RHOA, NF1, RASGRF1, RAP1A, RAP1B, ORC3, KPNB1	down	ex_17
Endomembrane System Organization (GO:0010256)	0.303069	1	7	95	DYNC2H1, NUP93, PRKD1, ARHGAP21, ARFGEF2, ALS2, SYNE1	up	ex_30
Modification-Dependent Protein Catabolic Process (GO:0019941)	0.303083	1	5	80	RNF168, MDM2, HACE1, NAE1, TTC3	up	in_08
Positive Regulation Of Cell Growth (GO:0030307)	0.303299	1	2	33	AKAP6, GOLGA4	up	in_27
Protein Targeting (GO:0006605)	0.303299	1	2	33	AKAP6, ZDHHC11B	up	in_27
Regulation Of Cellular Biosynthetic Process (GO:0031326)	0.303314	1	2	22	ATXN2, SIRPA	up	in_12
Receptor Internalization (GO:0031623)	0.303435	1	3	16	DNM1, GRK4, RAMP1	down	in_12
Epithelial To Mesenchymal Transition (GO:0001837)	0.303435	1	3	16	TGFB2, SLC39A10, CTNNB1	down	in_12
Protein K63-linked Ubiquitination (GO:0070534)	0.303435	1	3	16	UBE2G1, UBE2O, TRAF5	down	in_12
Regulation Of Multicellular Organismal Development (GO:2000026)	0.303435	1	3	16	YEATS2, TRIP12, INO80D	down	in_12
Transmembrane Receptor Protein Serine/Threonine Kinase Signaling Pathway (GO:0007178)	0.303541	1	2	35	MAGI2, APPL1	up	in_20
Protein Localization To Organelle (GO:0033365)	0.303541	1	2	35	TTC21B, BANP	up	in_20
Mitochondrial Transport (GO:0006839)	0.303999	1	2	20	BCL2, PRKN	down	ex_22
Cellular Response To Amino Acid Starvation (GO:0034198)	0.303999	1	2	20	MTOR, MAPK8	down	ex_22
miRNA Processing (GO:0035196)	0.303999	1	2	20	NCBP1, GARS1	down	ex_22
Positive Regulation Of Actin Filament Bundle Assembly (GO:0032233)	0.303999	1	2	20	PAK1, EVL	down	ex_22
Regulation Of Epithelial Cell Migration (GO:0010632)	0.303999	1	2	20	PTPRR, EVL	down	ex_22
Ceramide Metabolic Process (GO:0006672)	0.303999	1	2	20	SGMS1, ACER2	down	ex_22
Organic Anion Transport (GO:0015711)	0.303999	1	2	20	SLC22A10, SLC22A25	down	ex_22
Myelination (GO:0042552)	0.303999	1	2	20	SLC8A3, MAL2	down	ex_22
Cell-Cell Junction Organization (GO:0045216)	0.303999	1	2	20	TLN2, CDH11	down	ex_22
Protein Export From Nucleus (GO:0006611)	0.304133	1	1	10	RANBP3L	up	astrocytes_05
Regulation Of Apoptotic Signaling Pathway (GO:2001233)	0.304133	1	1	10	TPD52L1	up	astrocytes_05
Negative Regulation Of DNA-templated Transcription (GO:0045892)	0.304178	1	15	281	RFX3, MEF2A, MDM2, PER3, N4BP2L2, EP300, PSPC1, ATF7IP, ZNF141, MITF, CNOT2, HDAC2, TCERG1, SMAD4, RPS6KA5	up	in_08
Chromatin Organization (GO:0006325)	0.30419	1	3	73	H3-3A, CHD7, ATRX	up	endothelial_25
Epigenetic Regulation Of Gene Expression (GO:0040029)	0.304236	1	2	23	ATF2, TASOR	up	in_10
Regulation Of Cation Channel Activity (GO:2001257)	0.304236	1	2	23	CACNB2, VAMP2	up	in_10
Regulation Of Axonogenesis (GO:0050770)	0.304236	1	2	23	CDH2, LRRC4C	up	in_10
Actomyosin Structure Organization (GO:0031032)	0.304236	1	2	23	PHACTR1, EPB41L4A	up	in_10
Sodium Ion Transmembrane Transport (GO:0035725)	0.304236	1	2	23	SLC6A15, SLC24A2	up	in_10
Regulation Of Cellular Catabolic Process (GO:0031329)	0.304236	1	2	23	UVRAG, ITPR1	up	in_10
Positive Regulation Of Gene Expression (GO:0010628)	0.304239	1	5	104	IFNGR1, OGT, BMPR2, YAP1, WARS1	down	endothelial_25
Axon Guidance (GO:0007411)	0.304247	1	3	46	ANOS1, SEMA6D, CHN1	down	astrocytes_05
mRNA Splicing, Via Spliceosome (GO:0000398)	0.304247	1	3	46	HNRNPM, SFPQ, RBMX	down	astrocytes_05
Negative Regulation Of Multicellular Organismal Process (GO:0051241)	0.30436	1	8	72	RB1, PTPRR, ADAM17, PLCL2, WWC1, EVL, SPRED2, SPRED1	down	ex_21
Transport Across Blood-Brain Barrier (GO:0150104)	0.304492	1	4	27	ABCC5, SLC1A1, SLC6A17, LEPR	down	ex_09
Protein Targeting To Membrane (GO:0006612)	0.304492	1	4	27	PRKCI, VPS37B, ZDHHC23, RABGEF1	down	ex_09
Negative Regulation Of Protein Localization (GO:1903828)	0.304492	1	4	27	YWHAZ, RIPOR2, VCP, MACROH2A1	down	ex_09
Regulation Of Signal Transduction (GO:0009966)	0.30453	1	10	63	HOMER1, SIK2, GNG4, MGLL, SLC8A3, PTPN1, SEMA5A, GALNT11, FRRS1L, FYN	down	ex_17
Positive Regulation Of Cysteine-Type Endopeptidase Activity Involved In Apoptotic Process (GO:0043280)	0.304747	1	3	31	ARL6IP5, DAPK1, JAK2	up	ex_21
Post-Transcriptional Regulation Of Gene Expression (GO:0010608)	0.304747	1	3	31	MTPN, FOXO3, PUM1	up	ex_21
Telomere Maintenance (GO:0000723)	0.304747	1	3	31	YY1, SMC6, SMC5	up	ex_21
Negative Regulation Of Canonical Wnt Signaling Pathway (GO:0090090)	0.304787	1	2	31	APC, INVS	up	in_26
Regulation Of Protein Ubiquitination (GO:0031396)	0.304787	1	2	31	UBE2L3, OGT	up	in_26
Positive Regulation Of Lamellipodium Assembly (GO:0010592)	0.304868	1	1	8	ACTR3	down	in_20
Positive Regulation Of SMAD Protein Signal Transduction (GO:0060391)	0.304868	1	1	8	KIAA0319	down	in_20
Organelle Fission (GO:0048285)	0.304868	1	1	8	TMCC1	down	in_20
Neuron Migration (GO:0001764)	0.304894	1	3	35	KIAA0319, NTRK2, MARK1	down	ex_22
Cilium Organization (GO:0044782)	0.304897	1	6	101	IFT172, SNX10, FBXW8, ABLIM3, CDC14B, POC1B	down	ex_23
Regulation Of Insulin Secretion (GO:0050796)	0.304952	1	3	26	CHGA, RFX3, IRS2	up	ex_19
Protein-Containing Complex Disassembly (GO:0032984)	0.304952	1	3	26	HSPA8, RPL17, UBQLN1	up	ex_19
Positive Regulation Of Growth (GO:0045927)	0.304952	1	3	26	MTPN, SDCBP, RICTOR	up	ex_19
Mitochondrial ATP Synthesis Coupled Electron Transport (GO:0042775)	0.304952	1	3	26	NDUFS2, COX7C, UQCRB	up	ex_19
Negative Regulation Of Cell Projection Organization (GO:0031345)	0.304952	1	3	26	PRNP, PAQR3, STMN2	up	ex_19
Vesicle-Mediated Transport (GO:0016192)	0.305014	1	4	115	FMN2, DCLK1, TMED10, CYTH1	up	astrocytes_18
Regulation Of RNA Metabolic Process (GO:0051252)	0.305139	1	3	37	CLK1, USP36, PCBP3	up	ex_17
Phosphatidylinositol Biosynthetic Process (GO:0006661)	0.305139	1	3	37	INPP4B, IP6K2, SMG1	up	ex_17
Adenylate Cyclase-Modulating G Protein-Coupled Receptor Signaling Pathway (GO:0007188)	0.305155	1	7	37	ADCY2, ADCY9, PDE2A, GABBR2, GNAO1, GNAI3, GNA12	down	ex_19
Calcium Ion Transport (GO:0006816)	0.305555	1	7	42	STIM2, PSEN1, TMCO1, ITPR1, PKD2, SLC8A3, FYN	down	ex_17
Protein-Containing Complex Organization (GO:0043933)	0.305575	1	9	56	IL1RAP, NAPG, KPNA3, RIMS1, DNM1L, NUP133, SHANK1, TEAD1, WASF3	down	ex_17
Positive Regulation Of Amide Metabolic Process (GO:0034250)	0.305579	1	2	25	HNRNPD, PRKDC	down	in_20
DNA-templated Transcription Initiation (GO:0006352)	0.305749	1	2	15	E2F3, TAF2	down	ex_11
Positive Regulation Of Neuron Death (GO:1901216)	0.305749	1	2	15	GRIN2B, MAP3K5	down	ex_11
Regulation Of Developmental Growth (GO:0048638)	0.305749	1	2	15	GSK3B, GHR	down	ex_11
Regulation Of Dendritic Spine Development (GO:0060998)	0.305749	1	2	15	NEURL1, SRGAP2C	down	ex_11
Positive Regulation Of Organelle Organization (GO:0010638)	0.305749	1	2	15	RAB3GAP2, GSK3B	down	ex_11
Positive Regulation Of Transport (GO:0051050)	0.305749	1	2	15	SGK1, GSK3B	down	ex_11
Potassium Ion Transmembrane Transport (GO:0071805)	0.305818	1	4	30	KCNQ3, HCN1, SLC24A3, SLC24A4	down	in_10
Protein Deubiquitination (GO:0016579)	0.306087	1	4	50	USP47, USP38, USP34, USP16	up	ex_24
Protein Modification Process (GO:0036211)	0.306153	1	20	330	ATG14, PRKACB, SETD3, JAK1, PTPN5, CHRM3, MAK, ERG, CDC14B, LRRK1, DUSP16, SNRK, PDK3, PTPRO, PTPRM, PDP1, PAK2, FUT9, PEAK1, MAPK6	down	ex_30
Cilium Assembly (GO:0060271)	0.306228	1	8	114	RFX3, TTC39C, RAB3IP, CIBAR1, OFD1, NPHP3, IFT20, CDC14A	up	ex_24
Cellular Response To Oxygen-Containing Compound (GO:1901701)	0.306228	1	8	114	ROCK2, CDC73, PPM1E, CPNE3, ATM, PTPRK, CREB1, MAPK1	up	ex_24
Regulation Of I-kappaB kinase/NF-kappaB Signaling (GO:0043122)	0.306615	1	3	55	UBE2V1, AKAP13, CFLAR	down	endothelial_25
Positive Regulation Of Autophagosome Assembly (GO:2000786)	0.306818	1	1	8	ELAPOR1	down	in_26
Negative Regulation Of Epithelial To Mesenchymal Transition (GO:0010719)	0.306818	1	1	8	MARK1	down	in_26
Peptidyl-Lysine Methylation (GO:0018022)	0.306818	1	1	8	SMYD3	down	in_26
Regulation Of Macromolecule Metabolic Process (GO:0060255)	0.306838	1	4	54	ROCK2, ZNF407, ZNF507, SORT1	up	ex_02
Negative Regulation Of Developmental Process (GO:0051093)	0.307025	1	3	43	SUZ12, DCC, BRD9	down	ex_23
Regulation Of Intracellular Signal Transduction (GO:1902531)	0.307028	1	10	108	AKAP7, CPNE1, STARD13, PIP5K1B, KALRN, TAOK3, MAP4K4, ARHGEF11, RASGRF2, SPRED1	down	in_08
Epigenetic Regulation Of Gene Expression (GO:0040029)	0.307089	1	3	24	GLMN, HDAC4, HDAC9	down	in_15
Sodium Ion Transmembrane Transport (GO:0035725)	0.307089	1	3	24	SLC9A7, SLC6A17, SLC8A3	down	in_15
Intrinsic Apoptotic Signaling Pathway (GO:0097193)	0.307089	1	3	24	TMEM117, PRKDC, BCL2	down	in_15
Protein Localization To Organelle (GO:0033365)	0.307172	1	6	38	PAK1, TIA1, XPA, RAB6A, GBF1, SORL1	down	in_12
Protein Deubiquitination (GO:0016579)	0.307172	1	6	38	USP8, OTUD3, USP40, USP10, USP11, USP13	down	in_12
Regulation Of Biomineral Tissue Development (GO:0070167)	0.307635	1	1	6	ANKH	up	in_28
Positive Regulation Of Signal Transduction (GO:0009967)	0.307641	1	10	93	HOMER1, SMARCB1, WLS, GRIN2B, GRIN2A, SULF1, GRB10, RIMS1, EPN2, PKD2	down	ex_21
Inorganic Cation Transmembrane Transport (GO:0098662)	0.307831	1	7	72	TRPM3, KCNN2, KCNB1, SLC8A1, ATP1B3, SLC24A3, PKD2	down	in_08
Regulation Of Mitochondrion Organization (GO:0010821)	0.307902	1	6	31	CYRIB, MAPT, SREBF2, PID1, MTCH2, PDE2A	down	ex_19
Regulation Of Angiogenesis (GO:0045765)	0.308071	1	4	45	ATF2, PRKD1, AGGF1, ROCK2	up	ex_21
Regulation Of Organelle Assembly (GO:1902115)	0.308071	1	4	45	CYLD, TBC1D9B, TBC1D15, SENP6	up	ex_21
Negative Regulation Of Developmental Process (GO:0051093)	0.308268	1	4	38	SFMBT1, SRGAP2C, PARP1, BRD9	down	ex_11
Regulation Of Nucleic Acid-Templated Transcription (GO:1903506)	0.308409	1	3	99	RFX3, HIF1A, DMTF1	up	OPC_07
Negative Regulation Of Cell-Substrate Adhesion (GO:0010812)	0.308443	1	4	19	ACTN4, ITGB1BP1, PTPRO, MAP4K4	down	ex_19
Mitochondrial Membrane Organization (GO:0007006)	0.308443	1	4	19	BCL2L1, BCL2, CHCHD6, CHCHD3	down	ex_19
Positive Regulation Of Cysteine-Type Endopeptidase Activity (GO:2001056)	0.308443	1	4	19	CASC2, DAPK1, GRIN2B, FYN	down	ex_19
Glycerophospholipid Metabolic Process (GO:0006650)	0.308443	1	4	19	DGKH, ABHD6, PLA2G4C, ABHD12	down	ex_19
Regulation Of Axon Extension (GO:0030516)	0.308497	1	3	22	CDKL3, MAP3K13, PTPRS	down	ex_21
Regulation Of Heart Contraction (GO:0008016)	0.308497	1	3	22	MEF2A, ATP2B2, SLC8A3	down	ex_21
Vesicle Cytoskeletal Trafficking (GO:0099518)	0.308497	1	3	22	MYO1D, TRAK1, MYO6	down	ex_21
Regulation Of Telomere Maintenance (GO:0032204)	0.308497	1	3	22	NSMCE2, TERF1, HDAC8	down	ex_21
Positive Regulation Of Axonogenesis (GO:0050772)	0.308497	1	3	22	PLXNC1, MAP3K13, PLXNA4	down	ex_21
Learning (GO:0007612)	0.308497	1	3	22	SHANK2, SLC8A3, FYN	down	ex_21
Cell Cycle G1/S Phase Transition (GO:0044843)	0.308583	1	2	21	CACUL1, GSPT1	up	ex_09
Regulation Of Cell Communication (GO:0010646)	0.308583	1	2	21	CXADR, ITGB8	up	ex_09
Regulation Of Potassium Ion Transmembrane Transporter Activity (GO:1901016)	0.308585	1	2	15	ATP1B1, VAMP2	up	ex_19
Regulation Of Sodium Ion Transport (GO:0002028)	0.308585	1	2	15	CNKSR3, SLMAP	up	ex_19
Negative Regulation Of Stress-Activated MAPK Cascade (GO:0032873)	0.308585	1	2	15	CYLD, PPIA	up	ex_19
Negative Regulation Of Cysteine-Type Endopeptidase Activity (GO:2000117)	0.308585	1	2	15	DNAJB6, ARL6IP1	up	ex_19
Regulation Of Microtubule Depolymerization (GO:0031114)	0.308585	1	2	15	MAP1A, STMN2	up	ex_19
Regulation Of Calcium Ion Transmembrane Transporter Activity (GO:1901019)	0.308585	1	2	15	PDE4D, CALM1	up	ex_19
mRNA Polyadenylation (GO:0006378)	0.308585	1	2	15	PNPT1, PABPC1	up	ex_19
Positive Regulation Of miRNA Metabolic Process (GO:2000630)	0.308585	1	2	15	PNPT1, PPARG	up	ex_19
Positive Regulation Of Viral Genome Replication (GO:0045070)	0.308585	1	2	15	PPIA, PABPC1	up	ex_19
DNA Duplex Unwinding (GO:0032508)	0.308585	1	2	15	RAD50, PURA	up	ex_19
Positive Regulation Of Ras Protein Signal Transduction (GO:0046579)	0.308585	1	2	15	SHOC2, AKAP13	up	ex_19
Muscle Organ Development (GO:0007517)	0.308585	1	2	15	UTRN, MEF2C	up	ex_19
Negative Regulation Of Kinase Activity (GO:0033673)	0.308604	1	1	13	DBNDD2	up	oligodendrocytes_00
Chloride Transport (GO:0006821)	0.308772	1	2	25	GABRB3, SLC4A8	down	in_26
Regulation Of Phosphorylation (GO:0042325)	0.308772	1	2	25	PRKRIP1, KCTD20	down	in_26
Ear Morphogenesis (GO:0042471)	0.308882	1	1	5	MYO6	down	in_28
Positive Regulation Of SMAD Protein Signal Transduction (GO:0060391)	0.308882	1	1	5	RBPMS	down	in_28
Regulation Of Ubiquitin-Dependent Protein Catabolic Process (GO:2000058)	0.309044	1	1	15	RAD23B	up	astrocytes_18
Aortic Valve Morphogenesis (GO:0003180)	0.3092	1	1	8	CDH11	down	ex_23
Positive Regulation Of Phosphoprotein Phosphatase Activity (GO:0032516)	0.3092	1	1	8	GNA12	down	ex_23
Chaperone Cofactor-Dependent Protein Refolding (GO:0051085)	0.3092	1	1	8	HSPA9	down	ex_23
Intraciliary Anterograde Transport (GO:0035720)	0.3092	1	1	8	IFT172	down	ex_23
Ribosome Disassembly (GO:0032790)	0.3092	1	1	8	MTIF3	down	ex_23
Intracellular Estrogen Receptor Signaling Pathway (GO:0030520)	0.3092	1	1	8	RBFOX2	down	ex_23
Negative Regulation Of Protein Tyrosine Kinase Activity (GO:0061099)	0.3092	1	1	8	SH3BP5	down	ex_23
Glycolipid Metabolic Process (GO:0006664)	0.3092	1	1	8	SUMF1	down	ex_23
Lysosomal Transport (GO:0007041)	0.309212	1	4	49	BIN1, PIK3R4, ALS2, KIF13A	up	ex_30
Cellular Response To Oxidative Stress (GO:0034599)	0.309212	1	4	49	PRKD1, ABL1, ATM, PLA2R1	up	ex_30
Organelle Transport Along Microtubule (GO:0072384)	0.309224	1	2	21	CDC42, NDEL1	down	ex_30
Positive Regulation Of DNA Biosynthetic Process (GO:2000573)	0.309224	1	2	21	HMBOX1, PARM1	down	ex_30
Clathrin-Dependent Endocytosis (GO:0072583)	0.309224	1	2	21	OCRL, AP2A2	down	ex_30
Protein Sumoylation (GO:0016925)	0.309224	1	2	21	SLF2, STX1A	down	ex_30
Signal Release From Synapse (GO:0099643)	0.309224	1	2	21	SYN3, STX1A	down	ex_30
Mitotic DNA Damage Checkpoint Signaling (GO:0044773)	0.309224	1	2	21	UIMC1, CDC14B	down	ex_30
Response To UV (GO:0009411)	0.309246	1	3	36	MSH2, XPA, WRN	down	ex_02
Protein Import Into Nucleus (GO:0006606)	0.309246	1	3	36	TNPO1, E2F3, PRICKLE1	down	ex_02
Nuclear-Transcribed mRNA Catabolic Process, Deadenylation-Dependent Decay (GO:0000288)	0.309273	1	2	20	DIS3, CNOT4	up	ex_24
RNA Methylation (GO:0001510)	0.309273	1	2	20	METTL14, THUMPD2	up	ex_24
Regulation Of Dendritic Spine Morphogenesis (GO:0061001)	0.309273	1	2	20	SIPA1L1, PDLIM5	up	ex_24
Myelination (GO:0042552)	0.309273	1	2	20	SIRT2, B4GALT5	up	ex_24
Positive Regulation Of Response To Stimulus (GO:0048584)	0.309273	1	2	20	TIGAR, HOMER1	up	ex_24
Cellular Response To Amino Acid Stimulus (GO:0071230)	0.309273	1	2	20	UBR2, SESN1	up	ex_24
Positive Regulation Of Cell Migration (GO:0030335)	0.309356	1	2	57	HIF1A, FER	up	OPC_07
Chloride Transmembrane Transport (GO:1902476)	0.309405	1	5	25	ANO3, ANO4, GABRB3, SLC1A1, ANO10	down	ex_19
Dendrite Morphogenesis (GO:0048813)	0.309405	1	5	25	SHANK1, KLF7, PHACTR1, EPHB2, PAK3	down	ex_19
Negative Regulation Of Macromolecule Metabolic Process (GO:0010605)	0.309427	1	5	66	ROCK2, NDFIP2, RBMS3, ADAM10, FLCN	up	ex_24
Protein Glycosylation (GO:0006486)	0.309491	1	5	50	GALNT11, ST3GAL5, GFPT1, GALNT2, MGAT4C	down	ex_11
Cellular Response To Starvation (GO:0009267)	0.309491	1	5	50	SH3GLB1, MAP3K5, LARS1, WRN, MAPK8	down	ex_11
Macromolecule Modification (GO:0043412)	0.309579	1	3	34	PARN, ST3GAL6, ST6GAL1	up	ex_30
Regulation Of Cell Migration (GO:0030334)	0.309626	1	7	120	HACE1, MITF, EGFR, HDAC2, APC, LDLRAD4, ATM	up	in_08
Negative Regulation Of Transcription By RNA Polymerase II (GO:0000122)	0.309743	1	28	244	BACH2, HCFC2, NCOR2, MBD2, SEMA4D, ZBTB20, MACROH2A1, YY1, ZNF529, KCNIP3, ZNF75A, ZNF875, KLF7, APBB2, BCL11A, HIVEP1, ZNF587B, RTF1, PARP1, MLIP, TBL1XR1, WWC1, SFPQ, IRF2, CHD8, TRPS1, CHD4, YWHAZ	down	ex_09
Actin Polymerization Or Depolymerization (GO:0008154)	0.309794	1	2	20	ENAH, ABI2	down	ex_01
Membrane Fission (GO:0090148)	0.309794	1	2	20	VPS37B, EXOC6	down	ex_01
rRNA Metabolic Process (GO:0016072)	0.309794	1	2	20	WDR36, DDX10	down	ex_01
Positive Regulation Of Cell Motility (GO:2000147)	0.309876	1	4	50	CCAR1, PRKCA, ATM, ROCK2	up	ex_22
Positive Regulation Of Nucleic Acid-Templated Transcription (GO:1903508)	0.309899	1	9	160	RFX3, MITF, EGFR, NSD3, MLLT3, HDAC2, EP300, SMAD4, ATF7IP	up	in_08
Translocation Of Molecules Into Host (GO:0044417)	0.310014	1	1	4	DDX39B	down	ex_21
Regulation Of Glutamate Receptor Signaling Pathway (GO:1900449)	0.310014	1	1	4	FYN	down	ex_21
Peroxisomal Transport (GO:0043574)	0.310014	1	1	4	HACL1	down	ex_21
Renal Absorption (GO:0070293)	0.310014	1	1	4	KLHL3	down	ex_21
Negative Regulation Of Cellular Senescence (GO:2000773)	0.310014	1	1	4	MAP3K3	down	ex_21
Regulation Of Cellular Ketone Metabolic Process (GO:0010565)	0.310014	1	1	4	NCOR2	down	ex_21
ATP Synthesis Coupled Electron Transport (GO:0042773)	0.310014	1	1	4	NDUFV3	down	ex_21
Regulation Of Lipid Kinase Activity (GO:0043550)	0.310014	1	1	4	RB1	down	ex_21
Establishment Of Golgi Localization (GO:0051683)	0.310014	1	1	4	RIPOR1	down	ex_21
Eye Photoreceptor Cell Development (GO:0042462)	0.310014	1	1	4	RPGRIP1L	down	ex_21
Positive Regulation Of Behavior (GO:0048520)	0.310014	1	1	4	SGIP1	down	ex_21
Telomere Maintenance In Response To DNA Damage (GO:0043247)	0.310014	1	1	4	SHLD2	down	ex_21
Negative Regulation Of Protein Metabolic Process (GO:0051248)	0.310295	1	4	52	SERPINE2, PRKCG, AZIN2, CSNK2A1	down	ex_02
Intracellular Calcium Ion Homeostasis (GO:0006874)	0.310455	1	4	37	STIM1, BCL2, SLC24A3, SLC8A1	down	in_08
Positive Regulation Of Ras Protein Signal Transduction (GO:0046579)	0.310554	1	2	12	ARHGEF3, ROBO1	down	in_10
Cardiac Muscle Cell Action Potential (GO:0086001)	0.310554	1	2	12	CACNA1D, DMD	down	in_10
Negative Regulation Of Hydrolase Activity (GO:0051346)	0.310554	1	2	12	CAMK2A, NOS1	down	in_10
Intracellular Glucose Homeostasis (GO:0001678)	0.310554	1	2	12	FOXK2, TRA2B	down	in_10
Chordate Embryonic Development (GO:0043009)	0.310554	1	2	12	PCSK5, ARNT2	down	in_10
Heterophilic Cell-Cell Adhesion Via Plasma Membrane Cell Adhesion Molecules (GO:0007157)	0.310554	1	2	12	TENM1, TENM3	down	in_10
Regulation Of Plasma Membrane Bounded Cell Projection Organization (GO:0120035)	0.310554	1	2	12	ZNF804A, MARK1	down	in_10
Positive Regulation Of Intracellular Protein Transport (GO:0090316)	0.310672	1	3	51	PCNT, TPR, UBR5	up	ex_11
Intracellular Monoatomic Cation Homeostasis (GO:0030003)	0.310767	1	4	51	ATP1B3, SLC39A9, SLC30A9, SLC8A3	down	ex_22
intra-Golgi Vesicle-Mediated Transport (GO:0006891)	0.310809	1	2	18	COPB1, RAB6B	up	ex_21
RNA Transport (GO:0050658)	0.310809	1	2	18	HNRNPA2B1, PEG10	up	ex_21
Regulation Of Interferon-Beta Production (GO:0032648)	0.310809	1	2	18	HSP90AA1, YY1	up	ex_21
Cellular Response To Peptide (GO:1901653)	0.310809	1	2	18	RPL17, PRNP	up	ex_21
Golgi To Plasma Membrane Protein Transport (GO:0043001)	0.310809	1	2	18	VAMP2, OPTN	up	ex_21
Positive Regulation Of Hydrolase Activity (GO:0051345)	0.310911	1	4	63	DOCK10, RASGRP1, RASGRF1, RASGRF2	down	in_26
Negative Regulation Of Nucleic Acid-Templated Transcription (GO:1903507)	0.310999	1	11	164	RFX3, ZNF253, SIRT2, SUDS3, TFDP2, NRG1, KHDRBS1, PTPRK, USP47, ARID5B, RPS6KA5	up	ex_24
Glycerophospholipid Biosynthetic Process (GO:0046474)	0.311099	1	3	39	DGKB, PTDSS1, AGPAT3	up	in_12
Positive Regulation Of Lamellipodium Organization (GO:1902745)	0.311191	1	3	15	ACTR2, CDC42, CORO1C	down	ex_17
Protein Homotetramerization (GO:0051289)	0.311191	1	3	15	APLP2, HCN1, PKD2	down	ex_17
Extrinsic Apoptotic Signaling Pathway (GO:0097191)	0.311191	1	3	15	BCL2, GSK3B, RIPK1	down	ex_17
Mitotic G2/M Transition Checkpoint (GO:0044818)	0.311191	1	3	15	CHFR, TAOK3, CDC14B	down	ex_17
Cellular Response To Amyloid-Beta (GO:1904646)	0.311191	1	3	15	GSK3B, PSEN1, FYN	down	ex_17
Negative Regulation Of DNA Metabolic Process (GO:0051053)	0.311191	1	3	15	MSH3, ATR, TERF1	down	ex_17
Regulation Of Amyloid-Beta Formation (GO:1902003)	0.311191	1	3	15	NTRK2, SLC2A13, LRRTM3	down	ex_17
Cellular Response To Virus (GO:0098586)	0.311191	1	3	15	POU2F2, GBF1, HIF1A	down	ex_17
Regulation Of Glucose Import (GO:0046324)	0.311191	1	3	15	PRKCI, APLP2, SORBS1	down	ex_17
Regulation Of Stem Cell Differentiation (GO:2000736)	0.311191	1	3	15	PUS7, MTCH2, RBBP4	down	ex_17
BMP Signaling Pathway (GO:0030509)	0.311191	1	3	15	SMURF1, ACVR2A, RUNX2	down	ex_17
Positive Regulation Of RNA Metabolic Process (GO:0051254)	0.311191	1	3	15	SUPV3L1, NMD3, WDR43	down	ex_17
Negative Regulation Of Stress-Activated MAPK Cascade (GO:0032873)	0.311191	1	3	15	TAOK3, FOXO1, ANKS1B	down	ex_17
Positive Regulation Of Calcium Ion Transmembrane Transporter Activity (GO:1901021)	0.311191	1	3	15	VMP1, HTT, PKD2	down	ex_17
RNA Catabolic Process (GO:0006401)	0.311191	1	3	15	XRN2, AGO4, SUPV3L1	down	ex_17
Autophagosome Organization (GO:1905037)	0.311297	1	3	31	ELAPOR1, ATG14, RAB1A	down	ex_06
Golgi To Plasma Membrane Transport (GO:0006893)	0.311297	1	3	31	RABEP1, EXOC7, EXOC6	down	ex_06
Chloride Transmembrane Transport (GO:1902476)	0.311332	1	2	24	ANO6, SLC4A8	up	ex_01
Positive Regulation Of Cell Adhesion (GO:0045785)	0.311332	1	2	24	ATM, JAK2	up	ex_01
Signal Release From Synapse (GO:0099643)	0.311332	1	2	24	LIN7A, PCLO	up	ex_01
Neuron Projection Extension (GO:1990138)	0.311332	1	2	24	ULK1, CYFIP1	up	ex_01
Muscle Contraction (GO:0006936)	0.311332	1	2	24	UTRN, ROCK2	up	ex_01
Negative Regulation Of ERBB Signaling Pathway (GO:1901185)	0.311424	1	1	7	RNF115	up	ex_02
Positive Regulation Of Protein Serine/Threonine Kinase Activity (GO:0071902)	0.31153	1	3	27	FERMT2, CAB39, PKD2	down	astrocytes_18
Negative Regulation Of Translation (GO:0017148)	0.311657	1	4	59	EPHA4, ROCK1, ROCK2, EPRS1	up	ex_06
Nervous System Development (GO:0007399)	0.311658	1	13	175	RBFOX2, SPOCK1, NPAS2, IL1RAPL2, NF1, SHC3, ATXN10, PTPRZ1, ARNT2, GFRA2, APBA2, DNER, PKD2	down	ex_06
Positive Regulation Of Cell Migration (GO:0030335)	0.311707	1	5	79	CRKL, ATM, ROCK2, NIPBL, SPAG9	up	ex_01
Regulation Of Wnt Signaling Pathway (GO:0030111)	0.311714	1	3	35	CRBN, CDC73, PPP2CA	up	ex_24
Protein O-linked Glycosylation (GO:0006493)	0.311714	1	3	35	OGT, CRPPA, B4GALT5	up	ex_24
Enzyme-Linked Receptor Protein Signaling Pathway (GO:0007167)	0.311714	1	3	35	PIK3CB, BCAR1, JAK2	up	ex_24
Positive Regulation Of Macroautophagy (GO:0016239)	0.311714	1	3	35	VPS13D, RAB3GAP1, SESN1	up	ex_24
Double-Strand Break Repair Via Nonhomologous End Joining (GO:0006303)	0.31178	1	2	20	ATM, TP53BP1	up	ex_22
Protein Localization To Lysosome (GO:0061462)	0.31178	1	2	20	ATP13A2, GCC2	up	ex_22
Microtubule Cytoskeleton Organization Involved In Mitosis (GO:1902850)	0.31178	1	2	20	CLASP1, SETD2	up	ex_22
Nuclear Transport (GO:0051169)	0.31178	1	2	20	RANBP2, AHCTF1	up	ex_22
Nucleosome Assembly (GO:0006334)	0.31178	1	2	20	RBBP4, ATRX	up	ex_22
Positive Regulation Of Actin Filament Bundle Assembly (GO:0032233)	0.31178	1	2	20	ROCK2, CCDC88A	up	ex_22
Regulation Of Chromosome Organization (GO:0033044)	0.31178	1	2	20	SMG1, SMC6	up	ex_22
Negative Regulation Of Cell Adhesion (GO:0007162)	0.312022	1	3	21	PDE3B, PLXNA2, PLXNA4	down	in_10
Macroautophagy (GO:0016236)	0.312269	1	4	53	ATG14, LAMP2, GABARAPL1, CHMP3	down	ex_30
Regulation Of Organelle Assembly (GO:1902115)	0.312372	1	3	41	RDX, RABGAP1, SENP6	up	ex_06
Negative Regulation Of Transcription By RNA Polymerase II (GO:0000122)	0.312557	1	26	245	BACH2, ZNF131, NCOR2, ATXN1, UBE2V1, ZBTB20, MDM4, ZNF875, PPM1A, KLF7, ZBTB46, APBB1, BCL11A, HIVEP1, RTF1, MLIP, PRDM2, SMAD3, WWC1, CBX5, IRF2, CHD8, CHD4, CHD3, TAF1, LDB2	down	ex_24
Protein Ubiquitination (GO:0016567)	0.312611	1	10	183	WWP2, FBXW8, BCL2, TRIM22, NEURL1, FBXL2, MARCHF1, ARIH1, TRPC4AP, CAND2	down	ex_23
Response To Peptide (GO:1901652)	0.312655	1	1	11	CACNA1B	up	in_27
Negative Regulation Of Epithelial Cell Migration (GO:0010633)	0.312655	1	1	11	PTPRG	up	in_27
Regulation Of Neuron Death (GO:1901214)	0.312656	1	2	25	SORL1, GRIN2B	down	ex_23
Protein Targeting To Membrane (GO:0006612)	0.312656	1	2	25	ZDHHC14, SIL1	down	ex_23
Regulation Of Translational Initiation (GO:0006446)	0.312669	1	4	38	UHMK1, EIF1, EIF4A2, PAIP1	up	ex_19
Positive Regulation Of Growth (GO:0045927)	0.312697	1	2	19	EGFR, INO80	up	in_28
Regulation Of Cell Cycle G1/S Phase Transition (GO:1902806)	0.312697	1	2	19	INO80, TMEM14B	up	in_28
NIK/NF-kappaB Signaling (GO:0038061)	0.31274	1	1	8	TAB2	up	in_08
Receptor-Mediated Endocytosis (GO:0006898)	0.312746	1	4	39	FNBP1L, CLTC, AP2B1, STON2	down	astrocytes_18
Cellular Response To Peptide Hormone Stimulus (GO:0071375)	0.31328	1	2	27	FER, RAB10	up	in_15
Positive Regulation Of Cell Differentiation (GO:0045597)	0.313384	1	6	57	MEF2C, GCNT2, ZBTB16, RIPOR2, BMP6, ARID1A	down	in_15
Generation Of Neurons (GO:0048699)	0.313384	1	6	57	NAV1, DISC1, NLGN4X, MEF2C, DNER, NEO1	down	in_15
RNA Phosphodiester Bond Hydrolysis (GO:0090501)	0.313574	1	1	7	CSTF3	up	ex_17
Cell Junction Organization (GO:0034330)	0.313642	1	4	32	APBB2, SMAD3, VMP1, SLC8A3	down	ex_21
Protein Homooligomerization (GO:0051260)	0.313642	1	4	32	MICU1, TP53BP1, PKD2, CBR4	down	ex_21
Regulation Of Cell-Matrix Adhesion (GO:0001952)	0.313642	1	4	32	NF1, CDH13, VCL, FYN	down	ex_21
Negative Regulation Of DNA-binding Transcription Factor Activity (GO:0043433)	0.313691	1	5	42	PEX14, RB1, TCF7L2, HDAC4, PKD2	down	ex_21
Heart Development (GO:0007507)	0.313703	1	4	35	NTRK3, MEF2C, SGCZ, HDAC9	down	in_15
Positive Regulation Of Phosphorylation (GO:0042327)	0.313763	1	5	66	CRKL, RYK, ROCK2, RB1CC1, ARRB1	up	ex_22
Protein Localization To Nucleus (GO:0034504)	0.313763	1	6	62	RAN, CSE1L, MDM2, SKP1, RPAIN, APPL1	up	ex_19
Regulation Of Mitochondrial Membrane Potential (GO:0051881)	0.313945	1	3	19	BCL2, PID1, VCP	down	ex_09
Negative Regulation Of Extrinsic Apoptotic Signaling Pathway (GO:2001237)	0.313945	1	3	19	BCL2, ZMYND11, SH3RF1	down	ex_09
Glycerophospholipid Metabolic Process (GO:0006650)	0.313945	1	3	19	DGKH, ABHD6, PIGZ	down	ex_09
Organonitrogen Compound Catabolic Process (GO:1901565)	0.313945	1	3	19	LRSAM1, UCHL3, TRIM24	down	ex_09
Positive Regulation Of Nervous System Development (GO:0051962)	0.313945	1	3	19	NUMB, SYNDIG1, CLSTN3	down	ex_09
Negative Regulation Of DNA-templated Transcription (GO:0045892)	0.313983	1	10	233	MCPH1, ZBTB16, LCOR, SFMBT1, PEX2, MXI1, PHF21A, FNIP1, ARID4A, USP47	up	astrocytes_05
Microtubule Nucleation (GO:0007020)	0.313986	1	1	5	RANBP9	down	astrocytes_18
Positive Regulation Of Nucleic Acid-Templated Transcription (GO:1903508)	0.314139	1	21	180	MED14, ATXN7, TASP1, MBD2, RYBP, HIPK2, ILF3, NPAS2, NPAS3, YY1, MSL2, FOXK2, LRP6, HIVEP3, FBXW11, TBL1XR1, AXIN1, CHD8, CHD4, TAF15, CAND2	down	ex_09
Regulation Of GTPase Activity (GO:0043087)	0.314144	1	11	89	EPHA5, RAPGEF1, PLXNC1, SEMA4D, GNB5, RASGRP1, SRGAP3, ITGB1BP1, NF1, RASGRF1, NTRK2	down	ex_09
Negative Regulation Of Cytokine Production (GO:0001818)	0.314232	1	5	39	KLHL22, PTPN11, ILRUN, TRAF3IP1, MACIR	down	ex_24
Positive Regulation Of Amide Metabolic Process (GO:0034250)	0.314232	1	5	39	SAMD4A, AGO2, CIRBP, MTOR, LARP1	down	ex_24
Regulation Of Cold-Induced Thermogenesis (GO:0120161)	0.314282	1	3	43	APC, ESRRG, LGR4	up	in_08
Response To Calcium Ion (GO:0051592)	0.314282	1	3	43	KCNMB4, MEF2A, RYR2	up	in_08
Receptor-Mediated Endocytosis (GO:0006898)	0.314282	1	3	43	SNAP91, DNM3, RAMP1	up	in_08
Regulation Of Cell Cycle Process (GO:0010564)	0.314282	1	3	43	SND1, APC, PRPF40A	up	in_08
Cell-Cell Adhesion Via Plasma-Membrane Adhesion Molecules (GO:0098742)	0.31438	1	10	56	KIRREL3, DSCAM, CDH11, CDH12, PTPRF, PTPRS, PTPRM, IGSF21, DSCAML1, CRB1	down	ex_19
Positive Regulation Of DNA-binding Transcription Factor Activity (GO:0051091)	0.314464	1	6	74	ATF2, MTPN, PRKD1, PPIA, CLU, RPS6KA5	up	ex_21
protein-RNA Complex Assembly (GO:0022618)	0.314464	1	6	74	EIF5, RPL6, RPS15, RPS14, HSP90AA1, HSP90AB1	up	ex_21
Mitotic Cell Cycle Phase Transition (GO:0044772)	0.314681	1	3	42	GSPT1, PLCB1, PHF8	up	ex_01
Negative Regulation Of Cytokine Production (GO:0001818)	0.314681	1	3	42	N4BP1, ANXA4, RPS6KA5	up	ex_01
Endosome To Lysosome Transport (GO:0008333)	0.314915	1	2	29	MTM1, SORT1	up	ex_23
Positive Regulation Of Cellular Component Biogenesis (GO:0044089)	0.314949	1	3	35	ATP13A2, TPPP, PRKCA	up	ex_22
Regulation Of Protein Localization To Plasma Membrane (GO:1903076)	0.314949	1	3	35	PICALM, DLG1, APPL1	up	ex_22
Protein Complex Oligomerization (GO:0051259)	0.314949	1	3	35	TP53BP1, OPA1, LRRC8C	up	ex_22
Transmembrane Receptor Protein Tyrosine Kinase Signaling Pathway (GO:0007169)	0.315089	1	8	102	RAPGEF1, PTPRJ, SORBS1, GFRA2, DOK6, PAK1, FGFR1, SHC3	down	ex_06
Transmembrane Receptor Protein Tyrosine Kinase Signaling Pathway (GO:0007169)	0.315108	1	6	65	PTK2, RAPGEF2, RAPGEF1, DDR2, AP3S1, FGF1	down	in_28
Neuron Migration (GO:0001764)	0.31511	1	5	36	NAV1, NTRK2, CEP85L, SH3RF1, KIAA0319L	down	ex_09
Positive Regulation Of Neuron Projection Development (GO:0010976)	0.315224	1	3	38	ZNF804A, KIDINS220, TOX	up	ex_02
Fat Cell Differentiation (GO:0045444)	0.315237	1	2	14	BSCL2, PID1	down	in_15
Regulation Of Ubiquitin-Dependent Protein Catabolic Process (GO:2000058)	0.315237	1	2	14	GLMN, SMURF1	down	in_15
Regulation Of Dendritic Spine Morphogenesis (GO:0061001)	0.315237	1	2	14	NLGN1, SIPA1L1	down	in_15
Negative Regulation Of Cell-Substrate Adhesion (GO:0010812)	0.315237	1	2	14	PTPRO, GCNT2	down	in_15
Organelle Disassembly (GO:1903008)	0.315237	1	2	14	SNX7, GBF1	down	in_15
Positive Regulation Of ATP-dependent Activity (GO:0032781)	0.315237	1	2	14	SSBP1, TPM1	down	in_15
Positive Regulation Of Intracellular Transport (GO:0032388)	0.315237	1	2	14	STX18, NUMA1	down	in_15
Positive Regulation Of Catalytic Activity (GO:0043085)	0.315237	1	2	14	XRCC5, SSBP1	down	in_15
Metal Ion Transport (GO:0030001)	0.315386	1	3	41	CACNA2D1, ITPR1, RYR3	up	in_10
Regulation Of Plasma Membrane Bounded Cell Projection Assembly (GO:0120032)	0.315454	1	3	37	CDC42, GAP43, RAC1	down	ex_30
Mitotic Sister Chromatid Segregation (GO:0000070)	0.315454	1	3	37	CHMP3, CUL3, NUDC	down	ex_30
Positive Regulation Of Protein Modification By Small Protein Conjugation Or Removal (GO:1903322)	0.315454	1	3	37	FKBP1A, DCUN1D4, CUL3	down	ex_30
Potassium Ion Transport (GO:0006813)	0.315454	1	3	37	KCNN2, KCNK1, SLC17A7	down	ex_30
Exocytosis (GO:0006887)	0.315454	1	3	37	STX1A, TMEM167A, RPH3A	down	ex_30
Positive Regulation Of Binding (GO:0051099)	0.315454	1	3	37	SUB1, HMBOX1, FKBP1A	down	ex_30
Positive Regulation Of DNA Metabolic Process (GO:0051054)	0.315454	1	3	37	YY1, TERF2, UIMC1	down	ex_30
Positive Regulation Of DNA Repair (GO:0045739)	0.315454	1	3	37	YY1, UIMC1, SLF2	down	ex_30
Positive Regulation Of Autophagy (GO:0010508)	0.31591	1	2	32	SESN1, DHRSX	up	astrocytes_05
Negative Regulation Of Cell Cycle (GO:0045786)	0.315957	1	2	18	CDK6, PTPN3	down	ex_06
Regulation Of Plasma Membrane Bounded Cell Projection Organization (GO:0120035)	0.315957	1	2	18	HOMER1, MARK1	down	ex_06
Cellular Response To Organic Substance (GO:0071310)	0.315957	1	2	18	SLC1A1, PID1	down	ex_06
Protein Tetramerization (GO:0051262)	0.316077	1	2	21	HOMER1, TNPO1	down	ex_02
Positive Regulation Of Cell Adhesion (GO:0045785)	0.316077	1	2	21	LAMB1, TNPO1	down	ex_02
Positive Regulation Of Developmental Growth (GO:0048639)	0.316077	1	2	21	MAP3K13, RIMS1	down	ex_02
Regulation Of Cell Communication (GO:0010646)	0.316077	1	2	21	MGLL, CDC42SE2	down	ex_02
Positive Regulation Of MAP Kinase Activity (GO:0043406)	0.316077	1	2	21	PAK1, MAP3K13	down	ex_02
Negative Regulation Of Protein Catabolic Process (GO:0042177)	0.316077	1	2	21	PRKCG, AZIN2	down	ex_02
Regulation Of Proteasomal Protein Catabolic Process (GO:0061136)	0.316077	1	2	21	PRKCG, TMTC3	down	ex_02
Signal Release From Synapse (GO:0099643)	0.316077	1	2	21	SYN2, RIMS1	down	ex_02
Plasma Membrane Bounded Cell Projection Assembly (GO:0120031)	0.316117	1	5	89	CIBAR1, SEPTIN6, CFAP161, ABLIM3, CDH13	up	in_15
Regulation Of Intracellular Signal Transduction (GO:1902531)	0.316253	1	4	90	AKAP6, MCF2, DLG1, PTPN13	up	in_20
Transport Across Blood-Brain Barrier (GO:0150104)	0.316266	1	2	24	ATP1B2, SLC22A3	down	in_27
Cellular Response To Chemical Stress (GO:0062197)	0.316266	1	2	24	PNPT1, RBX1	down	in_27
Positive Regulation Of Cell Cycle Process (GO:0090068)	0.316266	1	2	24	UBXN2B, INO80	down	in_27
protein-RNA Complex Assembly (GO:0022618)	0.316677	1	5	65	CPSF6, CLNS1A, TGS1, CELF2, MDN1	up	ex_30
Regulation Of Double-Strand Break Repair (GO:2000779)	0.316797	1	4	20	SPIDR, ARID1A, ARID1B, DPF3	down	oligodendrocytes_03
Vesicle Fusion (GO:0006906)	0.316941	1	2	16	ARL8B, PIP4K2A	down	in_28
Phosphatidylinositol Metabolic Process (GO:0046488)	0.316941	1	2	16	INPP4B, LPGAT1	down	in_28
Embryonic Organ Development (GO:0048568)	0.316941	1	2	16	KITLG, PKD2	down	in_28
Rho Protein Signal Transduction (GO:0007266)	0.316941	1	2	16	RHOB, ARHGAP35	down	in_28
RNA Processing (GO:0006396)	0.317127	1	2	47	PPIG, HNRNPH1	up	astrocytes_18
Recombinational Repair (GO:0000725)	0.317152	1	3	20	SFPQ, CHD4, MBTD1	down	oligodendrocytes_04
Spindle Assembly (GO:0051225)	0.317152	1	3	20	STARD9, PIBF1, CEP192	down	oligodendrocytes_04
Regulation Of Apoptotic Process (GO:0042981)	0.317385	1	10	212	MLLT11, LSM8, API5, DNAJC3, HDAC2, ACER2, EPC1, ANO6, RPS6KB1, NAA16	up	ex_23
Cellular Response To Hormone Stimulus (GO:0032870)	0.317457	1	2	22	GPR22, SLIT2	up	ex_02
Positive Regulation Of Protein Localization To Plasma Membrane (GO:1903078)	0.317457	1	2	22	PDPK1, DLG1	up	ex_02
Cellular Response To Reactive Oxygen Species (GO:0034614)	0.317457	1	2	22	PLEKHA1, PTPRK	up	ex_02
Mitotic Cytokinesis (GO:0000281)	0.317457	1	2	22	ROCK2, CIT	up	ex_02
Metal Ion Transport (GO:0030001)	0.317481	1	7	46	SCN8A, CHRNA7, CLU, SLC11A2, RAMP1, CAMK2A, PKD2	down	in_12
Positive Regulation Of NF-kappaB Transcription Factor Activity (GO:0051092)	0.317569	1	5	31	CLU, PRKCB, TRAF5, MAP3K13, CAMK2A	down	in_12
Regulation Of Protein Ubiquitination (GO:0031396)	0.317569	1	5	31	FBXW7, COMMD1, XIAP, CTNNB1, HDAC8	down	in_12
Calcium Ion Transmembrane Import Into Cytosol (GO:0097553)	0.317569	1	5	31	SCN8A, CLU, PKD2, SLC8A3, GRIN2B	down	in_12
Positive Regulation Of Cellular Component Organization (GO:0051130)	0.317569	1	5	31	TGFB2, CLU, RELN, NRG1, SHANK3	down	in_12
Positive Regulation Of Cell Differentiation (GO:0045597)	0.317727	1	5	72	ZEB1, LMO3, ZBTB16, ARID1B, LAMA2	up	ex_02
Negative Regulation Of Supramolecular Fiber Organization (GO:1902904)	0.317859	1	3	26	HDGFL3, PRKN, MAP2	down	in_08
Regulation Of BMP Signaling Pathway (GO:0030510)	0.317859	1	3	26	PCSK6, GPR155, RNF165	down	in_08
Negative Regulation Of Protein Serine/Threonine Kinase Activity (GO:0071901)	0.317859	1	3	26	PTPRJ, PKIA, SLC8A1	down	in_08
Actomyosin Structure Organization (GO:0031032)	0.317859	1	3	26	TPM1, TMOD3, SORBS1	down	in_08
Protein Localization To Chromatin (GO:0071168)	0.317987	1	2	11	PARP1, MACROH2A1	down	ex_09
mRNA Modification (GO:0016556)	0.317987	1	2	11	PUS7, METTL16	down	ex_09
Cellular Response To cAMP (GO:0071320)	0.317987	1	2	11	RAPGEF1, HCN1	down	ex_09
Negative Regulation Of Axon Extension (GO:0030517)	0.317987	1	2	11	SEMA4D, PTPRS	down	ex_09
Positive Regulation Of Intrinsic Apoptotic Signaling Pathway (GO:2001244)	0.317987	1	2	11	SFPQ, FBH1	down	ex_09
Positive Regulation Of G1/S Transition Of Mitotic Cell Cycle (GO:1900087)	0.317987	1	2	11	TFDP1, CCND2	down	ex_09
Neuromuscular Junction Development (GO:0007528)	0.317987	1	2	11	UNC13B, PDZRN3	down	ex_09
Regulation Of Platelet-Derived Growth Factor Receptor Signaling Pathway (GO:0010640)	0.318208	1	1	7	IFT20	up	ex_09
Synaptic Vesicle Transport (GO:0048489)	0.318208	1	1	7	TMEM230	up	ex_09
Regulation Of mRNA Polyadenylation (GO:1900363)	0.318208	1	1	7	ZC3H14	up	ex_09
Endocytosis (GO:0006897)	0.318288	1	2	41	PICALM, OCIAD1	up	oligodendrocytes_00
Regulation Of GTPase Activity (GO:0043087)	0.318371	1	6	87	DAB2IP, LARS1, RAB3GAP2, OCRL, GNB5, NDEL1	down	ex_30
Insulin Receptor Signaling Pathway (GO:0008286)	0.318373	1	2	25	GAB1, RHOQ	up	in_08
Negative Regulation Of Growth (GO:0045926)	0.318373	1	2	25	NDRG3, SMAD4	up	in_08
Regulation Of Cell Population Proliferation (GO:0042127)	0.318504	1	11	197	CTBP2, CTBP1, JAK2, RBBP4, PPM1D, ULK1, CRKL, TIAL1, PDS5B, TBC1D8, RPS6KA2	up	ex_01
Respiratory System Development (GO:0060541)	0.318613	1	1	7	BASP1	down	ex_30
Positive Regulation Of Epidermal Growth Factor Receptor Signaling Pathway (GO:0045742)	0.318613	1	1	7	CNOT9	down	ex_30
Regulation Of Telomerase RNA Localization To Cajal Body (GO:1904872)	0.318613	1	1	7	DCP2	down	ex_30
Negative Regulation Of Voltage-Gated Calcium Channel Activity (GO:1901386)	0.318613	1	1	7	GNB5	down	ex_30
Central Nervous System Projection Neuron Axonogenesis (GO:0021952)	0.318613	1	1	7	KIFBP	down	ex_30
Cellular Response To Ketone (GO:1901655)	0.318694	1	2	15	ADCY2, NR3C1	down	in_08
Negative Regulation Of MAP Kinase Activity (GO:0043407)	0.318694	1	2	15	DUSP16, PTPRJ	down	in_08
Regulation Of Ubiquitin-Dependent Protein Catabolic Process (GO:2000058)	0.318694	1	2	15	GLMN, CSNK2A1	down	in_08
Positive Regulation Of Excitatory Postsynaptic Potential (GO:2000463)	0.318694	1	2	15	GRIN2B, NETO1	down	in_08
Heterochromatin Formation (GO:0031507)	0.318694	1	2	15	HDAC5, BAZ2A	down	in_08
Negative Regulation Of Microtubule Polymerization Or Depolymerization (GO:0031111)	0.318694	1	2	15	HDGFL3, MAP2	down	in_08
Muscle Organ Development (GO:0007517)	0.318694	1	2	15	IGF1, DMD	down	in_08
Protein Sumoylation (GO:0016925)	0.318694	1	2	15	PIAS2, HDAC9	down	in_08
Ceramide Biosynthetic Process (GO:0046513)	0.318694	1	2	15	ST6GALNAC5, ST3GAL5	down	in_08
Regulation Of Small Molecule Metabolic Process (GO:0062012)	0.318694	1	2	15	TTC39B, PRKN	down	in_08
Regulation Of Release Of Sequestered Calcium Ion Into Cytosol (GO:0051279)	0.318694	1	2	15	UBASH3B, DMD	down	in_08
Nucleus Organization (GO:0006997)	0.318694	1	2	15	VPS4B, PITPNB	down	in_08
Neuron Projection Morphogenesis (GO:0048812)	0.318957	1	10	69	AFG3L2, DOCK10, PAK1, PARD3, DTNBP1, SHANK1, GAS7, SHANK3, CTNNB1, SLITRK4	down	in_12
Positive Regulation Of Autophagy (GO:0010508)	0.318969	1	4	51	ROCK1, SESN1, PIK3CB, FLCN	up	ex_24
Chemical Synaptic Transmission (GO:0007268)	0.319	1	9	117	UNC13A, HOMER1, HTR4, GRIN2B, GABRB3, APBA2, SLC1A1, SLC1A2, HRH2	down	ex_06
Positive Regulation Of Cellular Response To Insulin Stimulus (GO:1900078)	0.319048	1	1	5	GKAP1	down	ex_11
Interleukin-1-Mediated Signaling Pathway (GO:0070498)	0.319048	1	1	5	IL1RAP	down	ex_11
Protein Insertion Into Membrane (GO:0051205)	0.319048	1	1	5	TRAM2	down	ex_11
Regulation Of Double-Strand Break Repair Via Nonhomologous End Joining (GO:2001032)	0.319145	1	1	8	MRNIP	up	ex_01
Neuron Projection Guidance (GO:0097485)	0.319191	1	5	60	FEZ1, UNC5C, CDK5R1, SEMA3A, RPS6KA5	up	ex_21
Negative Regulation Of Transcription By RNA Polymerase II (GO:0000122)	0.31961	1	10	217	ZNF141, PHF14, ZNF451, NIPBL, TPR, ZMYND8, PER3, N4BP2L2, DLG1, FLCN	up	ex_11
Glycerophospholipid Biosynthetic Process (GO:0046474)	0.319776	1	4	51	TAMM41, PITPNM3, SLC44A5, MBOAT2	down	ex_01
Regulation Of Microtubule Cytoskeleton Organization (GO:0070507)	0.31982	1	2	24	ROCK1, EFNA5	up	ex_06
Negative Regulation Of Protein Binding (GO:0032091)	0.31982	1	2	24	ROCK1, TTBK2	up	ex_06
Calcium Ion Homeostasis (GO:0055074)	0.31982	1	2	24	RYR2, SLC24A2	up	ex_06
Regulation Of Cell-Cell Adhesion (GO:0022407)	0.319827	1	1	9	MAGI1	up	in_15
Phosphatidylinositol Phosphate Biosynthetic Process (GO:0046854)	0.319897	1	1	15	TTC7A	up	microglia_13
Positive Regulation Of Protein Tyrosine Kinase Activity (GO:0061098)	0.319908	1	1	12	DLG3	up	in_20
Protein Localization To Lysosome (GO:0061462)	0.32001	1	2	20	LMBRD1, PIK3R4	up	ex_30
Negative Regulation Of Intrinsic Apoptotic Signaling Pathway (GO:2001243)	0.32001	1	2	20	NME5, OPA1	up	ex_30
Post-Translational Protein Modification (GO:0043687)	0.32001	1	2	20	PRKCB, RPS6KA5	up	ex_30
Glycosaminoglycan Biosynthetic Process (GO:0006024)	0.32001	1	2	20	ST3GAL6, CHST15	up	ex_30
Phosphatidylinositol Phosphate Biosynthetic Process (GO:0046854)	0.32001	1	2	20	TTC7A, PIK3R4	up	ex_30
Cellular Response To Light Stimulus (GO:0071482)	0.32001	1	2	20	USP47, ZBTB1	up	ex_30
Lipid Droplet Organization (GO:0034389)	0.320187	1	2	12	BSCL2, RNF213	down	ex_24
Positive Regulation Of mRNA Splicing, Via Spliceosome (GO:0048026)	0.320187	1	2	12	CELF4, CIRBP	down	ex_24
Vesicle Docking (GO:0048278)	0.320187	1	2	12	CEP83, TSNARE1	down	ex_24
Signal Transduction By P53 Class Mediator (GO:0072331)	0.320187	1	2	12	MDM4, PAXIP1	down	ex_24
tRNA Methylation (GO:0030488)	0.320187	1	2	12	NSUN6, METTL6	down	ex_24
Positive Regulation Of Interferon-Beta Production (GO:0032728)	0.320187	1	2	12	PTPN11, POLR3G	down	ex_24
Positive Regulation Of Dendritic Spine Development (GO:0060999)	0.320187	1	2	12	SHANK1, NEURL1	down	ex_24
Regulation Of Hippo Signaling (GO:0035330)	0.320187	1	2	12	SHANK2, WWC1	down	ex_24
Import Into Cell (GO:0098657)	0.320187	1	2	12	SLC36A1, SLC6A6	down	ex_24
Heart Contraction (GO:0060047)	0.320187	1	2	12	TPM1, SCN3B	down	ex_24
Positive Regulation Of Macroautophagy (GO:0016239)	0.320323	1	2	30	VPS13D, SESN1	up	ex_11
Negative Regulation Of Protein Modification Process (GO:0031400)	0.320325	1	3	36	PRKN, LRP6, CDYL	down	ex_22
Regulation Of Monoatomic Ion Transmembrane Transporter Activity (GO:0032412)	0.320325	1	3	36	SHANK1, SCN3B, HCN1	down	ex_22
Exocytosis (GO:0006887)	0.320325	1	3	36	SYTL2, CPLX1, RIMS1	down	ex_22
Positive Regulation Of Transforming Growth Factor Beta Production (GO:0071636)	0.32045	1	1	3	CD200	down	in_12
Cellular Response To Acetylcholine (GO:1905145)	0.32045	1	1	3	CHRNA7	down	in_12
Ribosome Disassembly (GO:0032790)	0.32045	1	1	3	DENR	down	in_12
Monosaccharide Biosynthetic Process (GO:0046364)	0.32045	1	1	3	DSEL	down	in_12
Double-Strand Break Repair Via Classical Nonhomologous End Joining (GO:0097680)	0.32045	1	1	3	ERCC8	down	in_12
Positive Regulation Of Telomere Maintenance In Response To DNA Damage (GO:1904507)	0.32045	1	1	3	INO80D	down	in_12
Schwann Cell Development (GO:0014044)	0.32045	1	1	3	PARD3	down	in_12
Positive Regulation Of Vascular Permeability (GO:0043117)	0.32045	1	1	3	PDE3A	down	in_12
Insulin Secretion Involved In Cellular Response To Glucose Stimulus (GO:0035773)	0.32045	1	1	3	PTPRN	down	in_12
Protein Homotrimerization (GO:0070207)	0.32045	1	1	3	PXDN	down	in_12
Regulation Of T-helper 17 Cell Differentiation (GO:2000319)	0.32045	1	1	3	RC3H2	down	in_12
Forebrain Neuron Differentiation (GO:0021879)	0.32045	1	1	3	SHANK3	down	in_12
Manganese Ion Transport (GO:0006828)	0.32045	1	1	3	SLC11A2	down	in_12
Clathrin Coat Disassembly (GO:0072318)	0.32045	1	1	3	SYNJ1	down	in_12
Regulation Of Stress Granule Assembly (GO:0062028)	0.32045	1	1	3	USP10	down	in_12
Melanocyte Differentiation (GO:0030318)	0.32045	1	1	3	USP13	down	in_12
Histone H3-K14 Acetylation (GO:0044154)	0.32045	1	1	3	YEATS2	down	in_12
Phosphatidylinositol Metabolic Process (GO:0046488)	0.32056	1	4	30	MBOAT7, INPP4A, PITPNM3, PLCB1	down	ex_24
Positive Regulation Of Neurogenesis (GO:0050769)	0.32056	1	4	30	NEURL1, NUMB, NTRK2, PLXNA4	down	ex_24
Positive Regulation Of Cellular Biosynthetic Process (GO:0031328)	0.320614	1	5	67	PRR16, SIRT2, OGT, METTL14, NOS1AP	up	ex_24
Protein Localization To Cilium (GO:0061512)	0.320665	1	1	9	CC2D2A	down	astrocytes_05
Positive Regulation Of Organelle Organization (GO:0010638)	0.320665	1	1	9	KATNBL1	down	astrocytes_05
G Protein-Coupled Acetylcholine Receptor Signaling Pathway (GO:0007213)	0.320719	1	1	6	CDK5R1	up	ex_21
Positive Regulation Of Embryonic Development (GO:0040019)	0.320719	1	1	6	NR2C2	up	ex_21
Heme Biosynthetic Process (GO:0006783)	0.320719	1	1	6	PGRMC1	up	ex_21
Dosage Compensation By Inactivation Of X Chromosome (GO:0009048)	0.320719	1	1	6	RLIM	up	ex_21
SRP-dependent Cotranslational Protein Targeting To Membrane (GO:0006614)	0.320719	1	1	6	SRP9	up	ex_21
Cytoplasmic Sequestering Of Protein (GO:0051220)	0.320719	1	1	6	YWHAB	up	ex_21
Regulation Of Transmembrane Transporter Activity (GO:0022898)	0.320851	1	1	5	ACTB	up	ex_19
Regulation Of Vesicle Size (GO:0097494)	0.320851	1	1	5	AP2M1	up	ex_19
N-acetylglucosamine Metabolic Process (GO:0006044)	0.320851	1	1	5	CHST1	up	ex_19
Nucleobase-Containing Small Molecule Interconversion (GO:0015949)	0.320851	1	1	5	CMPK1	up	ex_19
Mitochondrial Electron Transport, Cytochrome C To Oxygen (GO:0006123)	0.320851	1	1	5	COX7C	up	ex_19
Epithelial Cell Apoptotic Process (GO:1904019)	0.320851	1	1	5	HIPK1	up	ex_19
Neuron Projection Regeneration (GO:0031102)	0.320851	1	1	5	OMG	up	ex_19
Leukocyte Adhesion To Vascular Endothelial Cell (GO:0061756)	0.320851	1	1	5	PODXL2	up	ex_19
Hepatocyte Growth Factor Receptor Signaling Pathway (GO:0048012)	0.320851	1	1	5	STMN1	up	ex_19
Mitochondrial Electron Transport, Ubiquinol To Cytochrome C (GO:0006122)	0.320851	1	1	5	UQCRB	up	ex_19
Histone H3-K14 Acetylation (GO:0044154)	0.320851	1	1	5	ZZZ3	up	ex_19
Phosphorylation (GO:0016310)	0.320874	1	11	205	PPP4R1, PRKCA, BRAF, JAK1, DGKH, EIF2AK2, PANK2, FAM20B, NEK10, GNPTAB, FGFR1	down	ex_23
Integrin-Mediated Signaling Pathway (GO:0007229)	0.320966	1	2	22	DST, ITGB8	up	ex_17
Regulation Of Proteasomal Protein Catabolic Process (GO:0061136)	0.320966	1	2	22	FMR1, PSMF1	up	ex_17
Positive Regulation Of Cell Adhesion (GO:0045785)	0.320966	1	2	22	LAMC1, PPP3CA	up	ex_17
Positive Regulation Of MAP Kinase Activity (GO:0043406)	0.320966	1	2	22	MAP3K4, TENM1	up	ex_17
protein-DNA Complex Organization (GO:0071824)	0.320966	1	2	22	USP36, ATRX	up	ex_17
Negative Regulation Of Protein Phosphorylation (GO:0001933)	0.32099	1	3	42	CORO1C, SIRPA, CAMK2N1	down	in_27
Regulation Of Organelle Organization (GO:0033043)	0.321015	1	3	28	PTK2, DNM1L, ZEB2	down	in_28
Positive Regulation Of Apoptotic Process (GO:0043065)	0.321048	1	5	80	EPHA7, ATM, ANO6, IP6K2, RPS6KA2	up	ex_01
Regulation Of JNK Cascade (GO:0046328)	0.321166	1	6	45	HIPK2, RASGRP1, AXIN1, ZMYND11, ANKRD6, SH3RF1	down	ex_09
Positive Regulation Of MAPK Cascade (GO:0043410)	0.321183	1	4	64	RASGRP1, EIF2AK2, PTPN11, OPRM1	down	in_26
Regulation Of Protein Phosphorylation (GO:0001932)	0.321489	1	6	89	EPHA7, MOB1B, MOB2, FMR1, PTPN13, GRM5	up	ex_17
protein-RNA Complex Assembly (GO:0022618)	0.321494	1	6	63	CLNS1A, TXNL4A, DDX1, CELF2, CELF5, RBM5	down	ex_11
Regulation Of Small GTPase Mediated Signal Transduction (GO:0051056)	0.321533	1	2	36	CYRIB, ARHGEF11	down	OPC_07
Regulation Of Cytoskeleton Organization (GO:0051493)	0.321723	1	4	29	PHLDB1, PTK2, CCDC88A, BICD1	down	oligodendrocytes_04
Protein Localization To Cell Periphery (GO:1990778)	0.32175	1	8	68	PPIL2, LRP6, KCNB1, SMURF1, SCN3B, PACSIN1, TTC7A, ZDHHC23	down	ex_24
Positive Regulation Of Signal Transduction (GO:0009967)	0.322033	1	6	86	HOMER1, CSNK2A1, RIMS1, LAMB1, ITGB1BP1, ARNT	down	ex_02
Synaptic Vesicle Recycling (GO:0036465)	0.322153	1	3	27	AP3B2, RAB5A, STX1A	down	ex_11
Regulation Of Secretion By Cell (GO:1903530)	0.322153	1	3	27	DNAJC1, ARFIP1, RIC1	down	ex_11
Regulation Of Mitochondrion Organization (GO:0010821)	0.322153	1	3	27	GSK3B, SLC30A9, PID1	down	ex_11
Regulation Of Axonogenesis (GO:0050770)	0.322153	1	3	27	PLXNC1, GSK3B, PAK1	down	ex_11
Mitotic Spindle Organization (GO:0007052)	0.322157	1	2	23	CKAP5, SMC3	up	in_12
Nucleosome Organization (GO:0034728)	0.322157	1	2	23	SMARCD3, SETD2	up	in_12
Regulation Of Secretion By Cell (GO:1903530)	0.322157	1	2	23	SYT1, CASK	up	in_12
Neuron Migration (GO:0001764)	0.322163	1	3	14	SDCCAG8, ASTN2, AUTS2	down	oligodendrocytes_03
Plasma Membrane Bounded Cell Projection Morphogenesis (GO:0120039)	0.322163	1	3	14	SHTN1, GAS7, TAOK3	down	oligodendrocytes_03
Vesicle Cytoskeletal Trafficking (GO:0099518)	0.322173	1	4	22	FBXW11, HTT, BICDL1, FNBP1L	down	ex_17
Dendrite Morphogenesis (GO:0048813)	0.322173	1	4	22	MEF2A, FARP1, CDC42, SHANK1	down	ex_17
protein-DNA Complex Organization (GO:0071824)	0.322173	1	4	22	MTF2, L3MBTL1, HMGN1, GATAD1	down	ex_17
Negative Regulation Of Cellular Response To Growth Factor Stimulus (GO:0090288)	0.322173	1	4	22	PTPN1, SMURF1, GPR155, VWC2	down	ex_17
Regulation Of TORC1 Signaling (GO:1903432)	0.322173	1	4	22	SIK3, GPR137C, CLEC16A, SLC38A9	down	ex_17
Negative Regulation Of Transforming Growth Factor Beta Receptor Signaling Pathway (GO:0030512)	0.322173	1	4	22	SMURF1, RBBP4, SPRED2, SPRED1	down	ex_17
Calcium-Dependent Cell-Cell Adhesion Via Plasma Membrane Cell Adhesion Molecules (GO:0016339)	0.322185	1	2	13	CDH11, CDH13	down	ex_21
Regulation Of Synapse Organization (GO:0050807)	0.322185	1	2	13	CTTNBP2, ARHGAP22	down	ex_21
Polyol Metabolic Process (GO:0019751)	0.322185	1	2	13	MINPP1, INPP5A	down	ex_21
Mitotic Sister Chromatid Cohesion (GO:0007064)	0.322185	1	2	13	RB1, HDAC8	down	ex_21
Receptor Signaling Pathway Via STAT (GO:0097696)	0.322185	1	2	13	STAT2, PKD2	down	ex_21
tRNA Methylation (GO:0030488)	0.322185	1	2	13	TARBP1, THADA	down	ex_21
Positive Regulation Of miRNA Metabolic Process (GO:2000630)	0.322185	1	2	13	TEAD1, SMAD3	down	ex_21
Positive Regulation Of Calcium Ion Transmembrane Transporter Activity (GO:1901021)	0.322185	1	2	13	VMP1, PKD2	down	ex_21
Protein Acylation (GO:0043543)	0.322185	1	2	13	ZDHHC14, NAT10	down	ex_21
Transport Across Blood-Brain Barrier (GO:0150104)	0.322205	1	2	26	ABCC5, SLC16A2	down	in_20
Macromolecule Modification (GO:0043412)	0.322205	1	2	26	SLC35A1, PRKDC	down	in_20
Positive Regulation Of T Cell Activation (GO:0050870)	0.322229	1	3	32	IL6ST, THY1, JAK2	up	ex_21
Positive Regulation Of Organelle Assembly (GO:1902117)	0.322229	1	3	32	PIP4K2B, CAPRIN1, G3BP1	up	ex_21
Regulation Of Stress Fiber Assembly (GO:0051492)	0.322229	1	3	32	ROCK2, ACTG1, RAC1	up	ex_21
Regulation Of Cell-Matrix Adhesion (GO:0001952)	0.322229	1	3	32	ROCK2, THY1, ACTG1	up	ex_21
Regulation Of DNA Replication (GO:0006275)	0.322229	1	3	32	YY1, ZBTB38, SMC3	up	ex_21
Negative Regulation Of Protein Serine/Threonine Kinase Activity (GO:0071901)	0.322289	1	2	24	APC, PPARG	up	in_10
Regulation Of Focal Adhesion Assembly (GO:0051893)	0.322289	1	2	24	CLASP1, LIMCH1	up	in_10
Organelle Assembly (GO:0070925)	0.3223	1	12	134	BBIP1, TTC39C, STX12, TXNDC15, RAB7A, BBS7, GBF1, GALNT11, ABLIM3, IFT20, ACTR2, VPS4B	down	in_08
Regulation Of Supramolecular Fiber Organization (GO:1902903)	0.322339	1	1	8	CAMSAP1	down	in_27
NLS-bearing Protein Import Into Nucleus (GO:0006607)	0.322339	1	1	8	KPNA1	down	in_27
Regulation Of Intracellular Signal Transduction (GO:1902531)	0.322441	1	3	79	FGD4, FAM13A, LRRK2	up	microglia_13
Regulation Of Cytoskeleton Organization (GO:0051493)	0.322443	1	4	50	HIP1R, CAPN2, GPM6B, MPDZ	up	ex_30
DNA-templated Transcription (GO:0006351)	0.322473	1	10	64	MED4, MTERF4, NCOA6, NFX1, FUBP3, MEF2A, GTF2H1, TAF1B, PDE10A, RBMX	down	ex_17
Regulation Of Organelle Organization (GO:0033043)	0.322478	1	3	24	SLC30A9, PTK2, RAP1GDS1	down	oligodendrocytes_00
Regulation Of Protein Ubiquitination (GO:0031396)	0.32249	1	4	46	HSP90AA1, OGT, HSP90AB1, SUMO1	up	ex_21
Cell-Cell Adhesion Via Plasma-Membrane Adhesion Molecules (GO:0098742)	0.322656	1	3	45	TGFB2, CDH8, PTPRS	down	in_20
Regulation Of ERK1 And ERK2 Cascade (GO:0070372)	0.322775	1	4	53	GAREM1, ITGB1BP1, SPRED2, SPRED1	down	ex_02
Intracellular Monoatomic Cation Homeostasis (GO:0030003)	0.322854	1	4	51	PICALM, ATP13A2, SLC39A14, RYR2	up	ex_22
Positive Regulation Of Cellular Biosynthetic Process (GO:0031328)	0.322889	1	7	63	SMAD3, SAMD4A, NAT10, NMD3, TCF7L2, NOS1AP, PKD2	down	ex_21
Regulation Of Insulin Secretion Involved In Cellular Response To Glucose Stimulus (GO:0061178)	0.322982	1	1	7	EPHA5	down	ex_02
Neuromuscular Synaptic Transmission (GO:0007274)	0.322982	1	1	7	TSPOAP1	down	ex_02
Positive Regulation Of Cell Population Proliferation (GO:0008284)	0.323493	1	15	100	PRKCI, CEP43, CSNK2A1, ADAM17, CNOT6, STX3, CDK6, BCL2, NTRK2, GAREM1, CD47, PAK1, CCND2, FGFR1, LAMB1	down	ex_17
Protein-Containing Complex Organization (GO:0043933)	0.323531	1	4	54	REPS2, EPRS1, NEMF, WDR19	up	ex_09
Cytoskeleton Organization (GO:0007010)	0.323531	1	4	54	SEMA6A, PRPF40A, MAST4, RICTOR	up	ex_09
Calcium-Dependent Cell-Cell Adhesion Via Plasma Membrane Cell Adhesion Molecules (GO:0016339)	0.323729	1	1	10	CDH12	up	ex_11
Polyol Metabolic Process (GO:0019751)	0.323729	1	1	10	INPP4B	up	ex_11
Chloride Transmembrane Transport (GO:1902476)	0.323878	1	1	12	ANO10	down	OPC_07
Regulation Of Signal Transduction (GO:0009966)	0.323888	1	7	75	MAPK8IP2, PPIA, PHIP, CLU, PRNP, YWHAG, SUMO1	up	ex_19
Neuron Projection Development (GO:0031175)	0.323982	1	2	59	FRY, LRRK2	up	OPC_07
Cellular Component Assembly (GO:0022607)	0.324135	1	7	69	CREBBP, APBA1, SHANK1, NLGN1, WASF1, NLGN4X, MYO1B	down	in_15
Organonitrogen Compound Biosynthetic Process (GO:1901566)	0.324371	1	3	37	SAMD8, ACER3, CHPT1	down	ex_02
Actin Filament Organization (GO:0007015)	0.324371	1	3	37	TPM3, SHROOM3, ENAH	down	ex_02
Negative Regulation Of mRNA Processing (GO:0050686)	0.32452	1	1	8	SRSF4	up	ex_06
Long-Chain Fatty Acid Metabolic Process (GO:0001676)	0.324522	1	3	21	ACAD9, AIG1, MGLL	down	ex_24
Organelle Transport Along Microtubule (GO:0072384)	0.324522	1	3	21	BORCS5, COPG2, TRAK1	down	ex_24
Sulfur Compound Biosynthetic Process (GO:0044272)	0.324522	1	3	21	CSGALNACT2, GGT7, EXT1	down	ex_24
Organonitrogen Compound Catabolic Process (GO:1901565)	0.324522	1	3	21	DENND3, RIPK1, MTOR	down	ex_24
Positive Regulation Of MAP Kinase Activity (GO:0043406)	0.324522	1	3	21	PAK1, NTRK3, MAP3K13	down	ex_24
Regulation Of Peptidyl-Tyrosine Phosphorylation (GO:0050730)	0.324522	1	3	21	PTPN11, NELL1, FYN	down	ex_24
Positive Regulation Of Type I Interferon Production (GO:0032481)	0.324522	1	3	21	PTPN11, POLR3G, TRAF3	down	ex_24
Regulation Of Neuronal Synaptic Plasticity (GO:0048168)	0.324522	1	3	21	SHISA6, SLC8A2, GRIN2A	down	ex_24
Regulation Of NIK/NF-kappaB Signaling (GO:1901222)	0.324522	1	3	21	TERF2IP, NFAT5, PPM1A	down	ex_24
Long-Chain fatty-acyl-CoA Biosynthetic Process (GO:0035338)	0.32456	1	1	4	ACSL6	down	in_10
Regulation Of Autophagosome Maturation (GO:1901096)	0.32456	1	1	4	CLEC16A	down	in_10
Protein Kinase C-activating G Protein-Coupled Receptor Signaling Pathway (GO:0007205)	0.32456	1	1	4	DGKD	down	in_10
Cellular Response To Misfolded Protein (GO:0071218)	0.32456	1	1	4	DNAJB14	down	in_10
Positive Regulation Of Amyloid-Beta Formation (GO:1902004)	0.32456	1	1	4	LRRTM3	down	in_10
Vesicle Transport Along Actin Filament (GO:0030050)	0.32456	1	1	4	MYO5B	down	in_10
Cardiac Ventricle Development (GO:0003231)	0.32456	1	1	4	PDE2A	down	in_10
Negative Regulation Of Rho Protein Signal Transduction (GO:0035024)	0.32456	1	1	4	SCAI	down	in_10
Protein Localization To Membrane (GO:0072657)	0.324594	1	5	52	FERMT2, CYP46A1, PIP5K1A, SPTBN1, RAB6A	down	astrocytes_18
Cytoskeleton Organization (GO:0007010)	0.324675	1	7	54	PRKCI, SH3KBP1, MAST3, MAPKAP1, PACSIN1, DST, FMNL2	down	ex_09
Actin Polymerization Or Depolymerization (GO:0008154)	0.32478	1	2	21	ENAH, EVL	down	ex_22
Positive Regulation Of Cell Cycle (GO:0045787)	0.32478	1	2	21	LRP6, CCNY	down	ex_22
Regulation Of Signal Transduction By P53 Class Mediator (GO:1901796)	0.32478	1	2	21	MTOR, SGK1	down	ex_22
Positive Regulation Of Axonogenesis (GO:0050772)	0.32478	1	2	21	NTRK2, MAP3K13	down	ex_22
Regulation Of DNA-templated Transcription Elongation (GO:0032784)	0.32478	1	2	21	PARP1, HMGN1	down	ex_22
Response To Reactive Oxygen Species (GO:0000302)	0.32478	1	2	21	STK24, MAPK8	down	ex_22
Golgi Organization (GO:0007030)	0.325097	1	3	40	DYNC2H1, OPTN, ARHGAP21	up	in_12
Organonitrogen Compound Biosynthetic Process (GO:1901566)	0.325146	1	8	44	CERS4, PLA2G4C, ACER3, CHKA, SLC44A5, ELOVL6, LPCAT3, LARGE1	down	ex_19
Negative Regulation Of DNA-binding Transcription Factor Activity (GO:0043433)	0.325146	1	8	44	PEX14, MAP2K5, TRAF3, TCF7L2, WWP2, TAF1, HDAC4, PKD2	down	ex_19
Regulation Of DNA-templated Transcription (GO:0006355)	0.325334	1	55	583	TASP1, LIN54, CREM, TRIM33, YAF2, PEX14, SMARCB1, E2F3, UIMC1, ETV5, PCGF5, ZSCAN5A, NCOR2, TEAD1, HIPK2, ASCC1, HDAC4, APBB2, CBFA2T2, VGLL4, TP53BP1, KAT7, NR6A1, HDX, TARBP1, TRPS1, TCF7L2, OXSR1, KANSL3, RPS6KA3, RBFOX2, PPARGC1B, ATXN7, STAT2, TFCP2, SCMH1, FOXJ3, SATB2, HIVEP1, CAMKK2, ARHGEF11, LRRFIP1, WWC1, CAMTA1, TAF15, TAF4, RB1, BACH2, DNMT3A, ASIC2, ARNT2, TRAK1, TBL1XR1, SMAD3, ARID1A	down	ex_21
Nuclear Export (GO:0051168)	0.32537	1	2	16	NUP98, XPO1	down	astrocytes_18
Negative Regulation Of Macromolecule Biosynthetic Process (GO:0010558)	0.325467	1	4	39	LSM14A, GSK3B, CSNK2A1, ENC1	down	ex_11
protein-RNA Complex Assembly (GO:0022618)	0.325621	1	2	44	LUC7L3, EIF3E	up	endothelial_25
Negative Regulation Of Growth (GO:0045926)	0.325621	1	3	35	CAPRIN2, ING5, FLCN	up	ex_30
Positive Regulation Of Cysteine-Type Endopeptidase Activity Involved In Apoptotic Process (GO:0043280)	0.325621	1	3	35	HIP1R, MAP3K5, PPARG	up	ex_30
Protein Homooligomerization (GO:0051260)	0.325621	1	3	35	ZBTB1, ME1, ALS2	up	ex_30
Nuclear-Transcribed mRNA Catabolic Process (GO:0000956)	0.325685	1	3	42	XRN1, ATM, TUT4	up	ex_06
Negative Regulation Of Cell Motility (GO:2000146)	0.325762	1	2	33	OGT, CLIC4	down	endothelial_25
Regulation Of Exocytosis (GO:0017157)	0.325936	1	3	27	RAB21, SYT1, VAMP2	up	ex_19
Regulation Of Rho Protein Signal Transduction (GO:0035023)	0.325936	1	3	27	RALBP1, AKAP13, STMN1	up	ex_19
Positive Regulation Of Protein Localization To Nucleus (GO:1900182)	0.325936	1	3	27	RAN, EFCAB7, CCT8	up	ex_19
Negative Regulation Of Binding (GO:0051100)	0.325936	1	3	27	TLE5, SUMO1, RACK1	up	ex_19
Protein Localization To Centrosome (GO:0071539)	0.326148	1	1	8	NUDCD3	up	in_10
Negative Regulation Of Exocytosis (GO:0045920)	0.326148	1	1	8	STXBP6	up	in_10
Positive Regulation Of Notch Signaling Pathway (GO:0045747)	0.326148	1	1	8	TSPAN5	up	in_10
Golgi To Endosome Transport (GO:0006895)	0.326148	1	1	8	VPS13A	up	in_10
Regulation Of Translation (GO:0006417)	0.326331	1	4	65	HNRNPD, PRKDC, EIF2AK2, GRM5	down	in_20
Vesicle-Mediated Transport (GO:0016192)	0.326346	1	24	209	SYTL2, PIP4K2A, PRKCI, EXOC7, CLINT1, RAB30, STX6, RHOBTB2, RPH3A, VPS4B, VPS39, AP1B1, DCLK1, AP3B2, RAB7A, AP2B1, AP2A2, AP2A1, TRAK1, NAPA, TSG101, EPN2, NCALD, SCFD2	down	ex_09
Regulation Of Autophagy (GO:0010506)	0.326349	1	11	125	ATP6V1E1, ATP6V0D1, UCHL1, CDK5R1, EEF1A1, FKBP8, ITPR1, PSAP, GAPDH, UBQLN1, TRIM23	up	ex_19
Cellular Component Assembly (GO:0022607)	0.326575	1	9	100	VAMP2, ARL6IP1, KIFAP3, RHOA, WASL, PCLO, MDM2, AP2M1, NEMF	up	ex_19
Negative Regulation Of Cellular Component Organization (GO:0051129)	0.326587	1	5	29	GSK3B, ANKS1B, CDC42, SCAMP5, LCMT1	down	ex_17
Positive Regulation Of Cell Junction Assembly (GO:1901890)	0.326587	1	5	29	IL1RAP, PTPRJ, SYNDIG1, DLG5, CLSTN3	down	ex_17
Regulation Of Synaptic Transmission, Glutamatergic (GO:0051966)	0.326587	1	5	29	UNC13A, HOMER1, HCN1, DGKI, PLPPR4	down	ex_17
Positive Regulation Of Protein Transport (GO:0051222)	0.326587	1	5	29	UNC13B, ATP13A2, EXOC7, APBB1, DNM1L	down	ex_17
Positive Regulation Of Protein Phosphorylation (GO:0001934)	0.326656	1	7	107	AKAP9, TENM1, PRKAG2, MOB1B, MOB2, FMR1, ALS2	up	ex_17
Vesicle-Mediated Transport (GO:0016192)	0.326832	1	6	140	ITSN1, EPS15L1, MYO5A, GOLGA4, KALRN, CPLX1	up	in_27
Nervous System Development (GO:0007399)	0.326835	1	10	175	RBFOX1, FLRT3, MYT1L, ADAM22, ZMYND8, APC, SCN2A, TENM1, EFNA5, ALDH3A2	up	ex_06
Transmembrane Receptor Protein Tyrosine Kinase Signaling Pathway (GO:0007169)	0.326858	1	12	99	EPHA5, RAPGEF1, PTPRJ, SORBS1, GFRA2, PTPN2, DOK6, PAK1, PAK3, SHC3, PIK3R3, NTRK2	down	ex_09
Nervous System Development (GO:0007399)	0.326868	1	14	130	RBFOX1, FARP1, PLPPR1, MDGA2, SHC3, EVL, HDAC4, TENM1, ARNT2, ROBO1, KIRREL3, CNTN4, MTR, LGI1	down	in_10
Lamellipodium Assembly (GO:0030032)	0.326889	1	1	11	ABLIM3	down	endothelial_25
mRNA Splice Site Recognition (GO:0006376)	0.326889	1	1	11	LUC7L2	down	endothelial_25
Negative Regulation Of Type I Interferon Production (GO:0032480)	0.326889	1	1	11	XAF1	down	endothelial_25
Glycerophospholipid Biosynthetic Process (GO:0046474)	0.326939	1	3	45	DGKH, TAMM41, CHPT1	down	in_26
Organic Substance Transport (GO:0071702)	0.327019	1	3	44	RAMP1, RYR2, ITPR1	up	in_08
Protein Targeting (GO:0006605)	0.327052	1	2	37	AKAP6, VPS13D	up	in_20
Regulation Of Cell Migration (GO:0030334)	0.32712	1	8	139	ROCK2, RBBP4, SPAG9, ZMYND8, MACF1, ATM, ARID4B, SASH1	up	ex_01
Cellular Component Assembly (GO:0022607)	0.327148	1	4	69	LIMA1, PCLO, MAGI1, NCKAP1	up	in_15
tRNA Wobble Base Modification (GO:0002097)	0.327332	1	1	5	ELP1	down	in_08
Cardiac Muscle Cell Membrane Repolarization (GO:0099622)	0.327332	1	1	5	KCND3	down	in_08
Visual Learning (GO:0008542)	0.327332	1	1	5	NETO1	down	in_08
Protein Processing (GO:0016485)	0.327349	1	3	36	OGT, ADAM10, SEC11A	up	ex_24
Negative Regulation Of Programmed Cell Death (GO:0043069)	0.327673	1	3	83	RNF157, FMN2, RAF1	up	astrocytes_18
Proteasome-Mediated Ubiquitin-Dependent Protein Catabolic Process (GO:0043161)	0.327673	1	3	83	WDR26, RAD23B, UBR3	up	astrocytes_18
Positive Regulation Of Cell Growth (GO:0030307)	0.327725	1	3	43	USP47, MACF1, RICTOR	up	ex_01
Axonogenesis (GO:0007409)	0.327826	1	7	100	EPHA5, SEMA4D, TNR, PAK3, ENAH, PLPPR4, ROBO2	down	ex_01
Positive Regulation Of NF-kappaB Transcription Factor Activity (GO:0051092)	0.327955	1	6	36	IL1RAP, PRKCI, MAP3K13, MTDH, RIPK1, USP14	down	ex_17
Regulation Of Plasma Membrane Bounded Cell Projection Assembly (GO:0120032)	0.327955	1	6	36	RABGAP1, DYNC2LI1, ATP8B1, CDC42, TBC1D22A, ATG5	down	ex_17
Neuron Migration (GO:0001764)	0.328041	1	3	36	DNAAF4, KIAA0319, SH3RF1	down	ex_01
Positive Regulation Of Protein Localization To Membrane (GO:1905477)	0.328041	1	3	36	PRKCI, ATP2B4, MAPK8	down	ex_01
Vesicle Fusion (GO:0006906)	0.328041	1	3	36	VPS8, STX6, RAB8B	down	ex_01
Ribosome Biogenesis (GO:0042254)	0.328041	1	3	36	WDR43, WDR36, DDX10	down	ex_01
Negative Regulation Of Multicellular Organismal Process (GO:0051241)	0.328189	1	5	66	PLCL1, KLF7, NOVA1, RPS6KA5, FLCN	up	ex_30
Retrograde Transport, Endosome To Golgi (GO:0042147)	0.328215	1	4	38	RAB7A, SNX1, RAB6A, GBF1	down	in_08
Heart Development (GO:0007507)	0.328215	1	4	38	SGCZ, TCF25, HDAC9, PKD2	down	in_08
Regulation Of Protein Kinase Activity (GO:0045859)	0.328215	1	4	38	UBASH3B, DTNBP1, SPRED1, DEPTOR	down	in_08
Cellular Response To Chemical Stress (GO:0062197)	0.328216	1	4	24	ATP13A2, SERPINB6, PKD2, ATG7	down	in_12
Positive Regulation Of Protein Catabolic Process (GO:0045732)	0.328216	1	4	24	FBXW7, SORL1, TMTC3, ATG7	down	in_12
Negative Regulation Of Protein Serine/Threonine Kinase Activity (GO:0071901)	0.328216	1	4	24	PTPN1, LRP6, SORL1, SLC8A3	down	in_12
Positive Regulation Of Stress-Activated MAPK Cascade (GO:0032874)	0.328216	1	4	24	TGFB2, TRAF5, KLHDC10, XIAP	down	in_12
Response To Calcium Ion (GO:0051592)	0.328239	1	2	35	RYR2, CAMK2D	up	in_27
Cell Morphogenesis Involved In Neuron Differentiation (GO:0048667)	0.328239	1	2	35	SLITRK5, CTNNA2	up	in_27
Regulation Of GTPase Activity (GO:0043087)	0.328433	1	8	70	RGL1, RAPGEF1, DOCK11, ARHGAP44, PLXNA2, SRGAP3, PLXNA4, RASGRF2	down	in_10
Melanosome Assembly (GO:1903232)	0.328472	1	1	7	AP1B1	down	ex_22
Negative Regulation Of Synaptic Transmission (GO:0050805)	0.328472	1	1	7	HCN1	down	ex_22
Regulation Of Presynapse Assembly (GO:1905606)	0.328472	1	1	7	IL1RAPL2	down	ex_22
Peptide Catabolic Process (GO:0043171)	0.328472	1	1	7	LTA4H	down	ex_22
Positive Regulation Of Multicellular Organismal Process (GO:0051240)	0.328724	1	4	81	OGT, APC, BRMS1L, KDM3A	up	in_26
Negative Regulation Of Macromolecule Metabolic Process (GO:0010605)	0.328806	1	3	42	PRKAA2, ADAM10, PPARG	up	in_10
Actin Cytoskeleton Reorganization (GO:0031532)	0.328854	1	2	25	CDC42BPA, RICTOR	up	ex_01
Positive Regulation Of Protein Localization To Cell Periphery (GO:1904377)	0.328854	1	2	25	EPB41, NUMA1	up	ex_01
Organelle Disassembly (GO:1903008)	0.328854	1	2	25	ULK1, ASCC3	up	ex_01
Positive Regulation Of Neurogenesis (GO:0050769)	0.328908	1	2	28	SMARCD3, ROBO1	up	in_15
Regulation Of G Protein-Coupled Receptor Signaling Pathway (GO:0008277)	0.328953	1	4	28	MGLL, RIC8B, GRK5, RGS12	down	ex_09
Regulation Of Axonogenesis (GO:0050770)	0.328953	1	4	28	NTRK2, PLXNC1, PAK1, PAK3	down	ex_09
Negative Regulation Of Cell Adhesion (GO:0007162)	0.328953	1	4	28	PLXNC1, SEMA4D, ITGB1BP1, RIPOR2	down	ex_09
Regulation Of Secretion By Cell (GO:1903530)	0.328953	1	4	28	SEPTIN2, RAB3C, RIMS1, KCNMB4	down	ex_09
Positive Regulation Of Stem Cell Population Maintenance (GO:1902459)	0.328955	1	1	11	ARID4A	up	astrocytes_05
Regulation Of Transport (GO:0051049)	0.328955	1	1	11	CLDN10	up	astrocytes_05
Regulation Of Trans-Synaptic Signaling (GO:0099177)	0.328955	1	1	11	NRG3	up	astrocytes_05
Endocytosis (GO:0006897)	0.328973	1	4	74	REPS2, SORT1, CSNK1G3, MAPK1	up	ex_23
Synapse Assembly (GO:0007416)	0.329002	1	3	32	GABRB3, DNER, SRGAP3	down	ex_06
Positive Regulation Of Epithelial Cell Migration (GO:0010634)	0.329002	1	3	32	ITGB1BP1, EPB41L4B, MAP4K4	down	ex_06
Regulation Of Stress Fiber Assembly (GO:0051492)	0.329002	1	3	32	ITGB1BP1, PHLDB2, PAK1	down	ex_06
Nuclear-Transcribed mRNA Catabolic Process (GO:0000956)	0.329153	1	2	33	CNOT4, ZFP36L1	up	astrocytes_05
Negative Regulation Of Canonical Wnt Signaling Pathway (GO:0090090)	0.329153	1	2	33	CSNK1A1, INVS	up	astrocytes_05
Substantia Nigra Development (GO:0021762)	0.329212	1	2	22	CDC42, BASP1	down	ex_30
Signal Transduction In Response To DNA Damage (GO:0042770)	0.329212	1	2	22	CDC5L, MAP2K6	down	ex_30
Protein N-linked Glycosylation (GO:0006487)	0.329212	1	2	22	FUT9, MGAT4C	down	ex_30
Protein Monoubiquitination (GO:0006513)	0.329212	1	2	22	NEURL1, TRIM25	down	ex_30
Synaptic Vesicle Cycle (GO:0099504)	0.329212	1	2	22	STX1A, SLC17A7	down	ex_30
Positive Regulation Of Phosphate Metabolic Process (GO:0045937)	0.329466	1	1	10	KCTD20	up	ex_23
Cellular Response To Mechanical Stimulus (GO:0071260)	0.329466	1	1	10	MAP3K2	up	ex_23
Gluconeogenesis (GO:0006094)	0.329466	1	1	10	PGM1	up	ex_23
Regulation Of Translational Initiation (GO:0006446)	0.329467	1	3	38	BZW2, FMR1, PAIP1	up	ex_09
Negative Regulation Of MAPK Cascade (GO:0043409)	0.329467	1	3	38	LMO3, SEMA6A, DLG1	up	ex_09
MAPK Cascade (GO:0000165)	0.329467	1	3	38	MAP3K4, MAP2K4, RAPGEF2	up	ex_09
Proteolysis Involved In Protein Catabolic Process (GO:0051603)	0.329486	1	2	30	IDE, ZYG11B	up	ex_23
Regulation Of Cellular Catabolic Process (GO:0031329)	0.329486	1	2	30	MTMR4, ACER2	up	ex_23
Positive Regulation Of Protein Catabolic Process (GO:0045732)	0.329486	1	2	30	RDX, IDE	up	ex_23
Glucose Homeostasis (GO:0042593)	0.329516	1	2	26	ADIPOR2, TCF7L2	down	ex_23
Establishment Of Protein Localization To Membrane (GO:0090150)	0.329516	1	2	26	BRAF, ZDHHC14	down	ex_23
Mitochondrial Translation (GO:0032543)	0.329516	1	2	26	MTIF3, MRPL33	down	ex_23
Actomyosin Structure Organization (GO:0031032)	0.329516	1	2	26	TMOD3, EPB41L2	down	ex_23
Calcium Ion Homeostasis (GO:0055074)	0.329516	1	2	26	TMTC2, SLC24A3	down	ex_23
Cell Junction Assembly (GO:0034329)	0.329697	1	3	39	DNM3, TJP1, OPHN1	up	ex_02
Protein K48-linked Ubiquitination (GO:0070936)	0.329697	1	3	39	UBR5, RNF115, TTC3	up	ex_02
Negative Regulation Of Response To External Stimulus (GO:0032102)	0.329997	1	4	39	OCRL, PCBP2, CYLD, PPARG	up	ex_19
Regulation Of Cell Cycle G1/S Phase Transition (GO:1902806)	0.330022	1	3	25	ARID1A, MN1, AMBRA1	down	in_15
Positive Regulation Of Protein Serine/Threonine Kinase Activity (GO:0071902)	0.330022	1	3	25	NTRK3, MEF2C, PROX1	down	in_15
Positive Regulation Of Protein Polymerization (GO:0032273)	0.330022	1	3	25	PAK1, NUMA1, AMBRA1	down	in_15
Regulation Of Stress Fiber Assembly (GO:0051492)	0.330022	1	3	25	PAK1, TPM1, PPFIA1	down	in_15
Regulation Of Axonogenesis (GO:0050770)	0.330022	1	3	25	PLXNC1, SIPA1L1, PAK1	down	in_15
Cell Junction Organization (GO:0034330)	0.330022	1	3	25	PPFIA1, NLGN4X, SLC8A3	down	in_15
Negative Regulation Of Canonical Wnt Signaling Pathway (GO:0090090)	0.330022	1	3	25	PTPRO, PRICKLE1, ZNRF3	down	in_15
Positive Regulation Of Organelle Assembly (GO:1902117)	0.330022	1	3	25	STX18, SNX7, NUMA1	down	in_15
Regulation Of Nucleic Acid-Templated Transcription (GO:1903506)	0.330088	1	9	103	ZNF280D, SPIN1, DMTF1, SMARCA1, MIER1, PRDM2, ZFHX3, SFPQ, NR3C1	down	astrocytes_18
MAPK Cascade (GO:0000165)	0.330218	1	2	28	SETX, MAPK1	down	astrocytes_05
Regulation Of NIK/NF-kappaB Signaling (GO:1901222)	0.330283	1	2	21	DLG1, PPM1B	up	ex_24
Cell-Cell Junction Organization (GO:0045216)	0.330283	1	2	21	FLCN, CDH22	up	ex_24
Cell Cycle G1/S Phase Transition (GO:0044843)	0.330283	1	2	21	KHDRBS1, CACUL1	up	ex_24
Positive Regulation Of Stem Cell Population Maintenance (GO:1902459)	0.330283	1	2	21	OGT, SUDS3	up	ex_24
Plasma Membrane Bounded Cell Projection Assembly (GO:0120031)	0.330286	1	10	133	CEP83, GBF1, MAP4K4, FBXW8, RAB1A, GALNT11, ASAP1, VCL, CDC14B, SRGAP3	down	ex_06
Regulation Of Neuron Apoptotic Process (GO:0043523)	0.330327	1	3	38	CPEB4, SET, BCL2	down	ex_30
Calcium Ion Transmembrane Transport (GO:0070588)	0.330327	1	3	38	TMCO1, FKBP1A, SLC8A3	down	ex_30
Recombinational Repair (GO:0000725)	0.330327	1	3	38	YY1, SLF2, MBTD1	down	ex_30
Negative Regulation Of Cell Population Proliferation (GO:0008285)	0.330469	1	5	83	APC, TIAL1, MYO16, RB1CC1, CLMN	up	in_08
Negative Regulation Of Transcription By RNA Polymerase II (GO:0000122)	0.330629	1	11	204	ZNF141, MEF2A, MITF, CNOT2, MDM2, HDAC2, TCERG1, PER3, N4BP2L2, EP300, SMAD4	up	in_08
Regulation Of Cilium Assembly (GO:1902017)	0.330683	1	3	36	CEP97, CCDC88A, TBC1D5	up	ex_22
Exocytosis (GO:0006887)	0.330683	1	3	36	DOC2A, WIPF3, MIA3	up	ex_22
Positive Regulation Of Macroautophagy (GO:0016239)	0.330683	1	3	36	SNX7, VPS13D, SESN1	up	ex_22
Medium-Chain Fatty Acid Metabolic Process (GO:0051791)	0.3307	1	1	4	ACAD9	down	ex_24
Mitochondrial Ribosome Assembly (GO:0061668)	0.3307	1	1	4	DHX30	down	ex_24
Fatty Acid Elongation, Monounsaturated Fatty Acid (GO:0034625)	0.3307	1	1	4	ELOVL7	down	ex_24
Mammary Gland Epithelial Cell Differentiation (GO:0060644)	0.3307	1	1	4	ERBB4	down	ex_24
Malate Metabolic Process (GO:0006108)	0.3307	1	1	4	ME3	down	ex_24
Regulation Of Peptidyl-Lysine Acetylation (GO:2000756)	0.3307	1	1	4	NFYC	down	ex_24
Regulation Of Myosin-Light-Chain-Phosphatase Activity (GO:0035507)	0.3307	1	1	4	PPP1R12A	down	ex_24
Positive Regulation Of Fibroblast Migration (GO:0010763)	0.3307	1	1	4	PRKCE	down	ex_24
B Cell Activation Involved In Immune Response (GO:0002312)	0.3307	1	1	4	RNF8	down	ex_24
Negative Regulation Of Axon Extension Involved In Axon Guidance (GO:0048843)	0.3307	1	1	4	SEMA4B	down	ex_24
Regulation Of Cyclin-Dependent Protein Serine/Threonine Kinase Activity (GO:0000079)	0.330827	1	2	21	CCND2, IPO5	down	ex_01
Clathrin-Dependent Endocytosis (GO:0072583)	0.330827	1	2	21	DNAJC6, AP2A2	down	ex_01
Negative Regulation Of Intrinsic Apoptotic Signaling Pathway (GO:2001243)	0.330827	1	2	21	PTPN1, BCL2	down	ex_01
Regulation Of Peptidyl-Tyrosine Phosphorylation (GO:0050730)	0.330827	1	2	21	SEMA4D, GHR	down	ex_01
Phosphorylation (GO:0016310)	0.331001	1	14	217	TESK2, PRKCI, MAP3K13, CDK6, PRKG2, TLK1, EPHA5, NEK10, PAK1, GNPTAB, PAK3, TAF2, CAMK2D, MAPK8	down	ex_01
Regulation Of Transcription By RNA Polymerase II (GO:0006357)	0.331119	1	17	423	BBX, MED13, LCOR, MXI1, MCPH1, ZBTB16, ZNF652, NCOA1, CD81, PEX2, DDX17, HBP1, PHF21A, FNIP1, RHOQ, ARID4A, SSBP2	up	astrocytes_05
Apoptotic Process (GO:0006915)	0.331237	1	4	62	JAK2, EFNA5, PIK3CA, MAGI3	up	ex_01
Regulation Of Cell Growth (GO:0001558)	0.33124	1	5	47	TSPYL2, SGK3, NRG1, BCL2, RERG	down	in_15
Cellular Component Assembly (GO:0022607)	0.331268	1	2	60	DMD, STX7	up	OPC_07
Positive Regulation Of GTPase Activity (GO:0043547)	0.33139	1	5	85	ARHGAP29, DOCK10, RASGRP1, RASGRF1, RASGRF2	down	in_26
Response To UV (GO:0009411)	0.331408	1	2	33	EGFR, MAP4K3	up	in_26
Brain Development (GO:0007420)	0.331502	1	8	74	CA10, SYNJ2, GRIN2B, GRIN2A, NDUFS4, NF1, ARNT2, GIT2	down	ex_21
Negative Regulation Of Apoptotic Process (GO:0043066)	0.331634	1	5	107	RICTOR, NOTCH2, FNIP1, PDK4, USP47	up	astrocytes_05
mRNA Splicing, Via Spliceosome (GO:0000398)	0.331771	1	6	87	SNRPD3, CWF19L1, TXNL4A, RBMX, RBM5, TRA2B	down	ex_02
Protein Localization To Membrane (GO:0072657)	0.331803	1	16	95	ATP1B3, STXBP1, EPB41L3, TSPAN5, KCNB1, KCNB2, KCNIP3, SMURF1, RABEP1, ITGB1BP1, SPTBN4, DPP6, RAP1A, RFTN1, TTC7A, EFR3B	down	ex_19
Positive Regulation Of Signal Transduction (GO:0009967)	0.331803	1	16	95	HOMER1, TXNDC15, GRIN2B, TSPAN5, LIMS1, CSNK2A1, SORBS1, DLG5, RIMS1, TMEM108, LANCL2, EPN2, SHANK1, ITGB1BP1, ASXL2, PKD2	down	ex_19
Neuron Migration (GO:0001764)	0.331918	1	1	14	CEP85L	up	oligodendrocytes_03
Diterpenoid Metabolic Process (GO:0016101)	0.331932	1	1	7	ALDH1A1	up	ex_24
Protein Localization To Phagophore Assembly Site (GO:0034497)	0.331932	1	1	7	ATG4B	up	ex_24
Embryonic Skeletal System Development (GO:0048706)	0.331932	1	1	7	KIAA1217	up	ex_24
Positive Regulation Of G2/M Transition Of Mitotic Cell Cycle (GO:0010971)	0.331932	1	1	7	RAD51C	up	ex_24
Maintenance Of Protein Location In Nucleus (GO:0051457)	0.331932	1	1	7	RANGAP1	up	ex_24
Intracellular Sterol Transport (GO:0032366)	0.331932	1	1	7	RELCH	up	ex_24
Protein Localization To Synapse (GO:0035418)	0.331932	1	1	7	STAU1	up	ex_24
Intracellular Calcium Ion Homeostasis (GO:0006874)	0.332136	1	3	45	TMEM178A, BCL2, SLC24A3	down	ex_23
Calcium Ion Transport (GO:0006816)	0.332136	1	3	45	TRPC4AP, SLC24A3, CACNG3	down	ex_23
Protein Modification By Small Protein Conjugation (GO:0032446)	0.332136	1	9	143	RNF144A, FBXL5, NUB1, KLHL7, SLF2, KLHL20, MDM4, TRIM69, MGRN1	up	ex_17
Response To Estrogen (GO:0043627)	0.332275	1	1	7	ASH2L	down	ex_01
Regulation Of Postsynaptic Neurotransmitter Receptor Activity (GO:0098962)	0.332275	1	1	7	DLGAP3	down	ex_01
Negative Regulation Of Mitotic Cell Cycle (GO:0045930)	0.332275	1	1	7	TOM1L1	down	ex_01
Calcium Ion Transport (GO:0006816)	0.332652	1	4	36	ATP2C1, TRPM2, RYR3, SLC8A3	down	in_15
Stress-Activated Protein Kinase Signaling Cascade (GO:0031098)	0.332815	1	2	9	CCM2, MAP3K13	down	ex_17
Phagocytosis, Engulfment (GO:0006911)	0.332815	1	2	9	CDC42, ELMO1	down	ex_17
ncRNA-mediated Post-Transcriptional Gene Silencing (GO:0035194)	0.332815	1	2	9	CNOT6, CNOT1	down	ex_17
Cell Part Morphogenesis (GO:0032990)	0.332815	1	2	9	DNM1L, SUPV3L1	down	ex_17
Organophosphate Ester Transport (GO:0015748)	0.332815	1	2	9	EPG5, SCARB1	down	ex_17
Positive Regulation Of Phosphate Metabolic Process (GO:0045937)	0.332815	1	2	9	GLMN, PSEN1	down	ex_17
Maturation Of SSU-rRNA (GO:0030490)	0.332815	1	2	9	NOL10, WDR43	down	ex_17
Regulation Of SMAD Protein Signal Transduction (GO:0060390)	0.332815	1	2	9	OVOL2, KIAA0319	down	ex_17
Positive Regulation Of Autophagosome Assembly (GO:2000786)	0.332815	1	2	9	PIP4K2A, RAB3GAP2	down	ex_17
Positive Regulation Of Chemotaxis (GO:0050921)	0.332815	1	2	9	SEMA5A, STX3	down	ex_17
Regulation Of Gluconeogenesis (GO:0006111)	0.332815	1	2	9	SOGA1, FOXO1	down	ex_17
Regulation Of Long-Term Neuronal Synaptic Plasticity (GO:0048169)	0.332815	1	2	9	SYNGR1, NEURL1	down	ex_17
Negative Regulation Of Telomere Maintenance (GO:0032205)	0.332815	1	2	9	TERF1, TNKS2	down	ex_17
Negative Regulation Of Cell Cycle Process (GO:0010948)	0.332815	1	2	9	TERF1, TOM1L2	down	ex_17
Protein Localization To Chromosome, Telomeric Region (GO:0070198)	0.332815	1	2	9	TNKS2, ATR	down	ex_17
Cellular Response To Type I Interferon (GO:0071357)	0.332815	1	2	9	TRAF3, TBK1	down	ex_17
Regulation Of Phosphatase Activity (GO:0010921)	0.332815	1	2	9	URI1, HTT	down	ex_17
Regulation Of Innate Immune Response (GO:0045088)	0.332901	1	2	21	CEP63, APPL1	up	ex_22
Protein Secretion (GO:0009306)	0.332901	1	2	21	MIA3, RIMS2	up	ex_22
Positive Regulation Of Cell Cycle (GO:0045787)	0.332901	1	2	21	PRKCA, ANKRD17	up	ex_22
Negative Regulation Of Protein Binding (GO:0032091)	0.332901	1	2	21	PSME3IP1, ROCK1	up	ex_22
Regulation Of Cell Communication (GO:0010646)	0.332901	1	2	21	RYR2, ITGB8	up	ex_22
Regulation Of mRNA Processing (GO:0050684)	0.332901	1	2	21	SRRM1, IWS1	up	ex_22
Organelle Organization (GO:0006996)	0.332959	1	7	95	ZFYVE16, KAT6A, PDCD6IP, VAPA, LONP2, SIPA1L3, BRWD3	up	in_28
Protein-Containing Complex Organization (GO:0043933)	0.333135	1	3	52	KPNA3, REPS2, EPRS1	up	ex_23
Negative Regulation Of Signal Transduction (GO:0009968)	0.333426	1	6	62	UBASH3B, PID1, PTPRJ, CSNK2A1, CNOT1, BCL2	down	in_08
Regulation Of Actin Cytoskeleton Reorganization (GO:2000249)	0.333583	1	1	7	BAIAP2	up	ex_22
Negative Regulation Of Cilium Assembly (GO:1902018)	0.333583	1	1	7	CEP97	up	ex_22
Positive Regulation Of Macromolecule Metabolic Process (GO:0010604)	0.333616	1	3	77	RDX, MAP2K1, KLF2	up	endothelial_25
Response To Metal Ion (GO:0010038)	0.333659	1	3	23	HOMER1, BCL2, KCNMA1	down	ex_21
Cell-Cell Junction Organization (GO:0045216)	0.333659	1	3	23	SMAD3, CDH11, CDH13	down	ex_21
Regulation Of Blood Vessel Endothelial Cell Migration (GO:0043535)	0.333772	1	2	16	ADAM17, TMSB4X	down	ex_11
mRNA Splice Site Recognition (GO:0006376)	0.333772	1	2	16	CELF2, CELF5	down	ex_11
Mesenchymal Cell Differentiation (GO:0048762)	0.333772	1	2	16	GSK3B, LRP6	down	ex_11
Peptidyl-Tyrosine Modification (GO:0018212)	0.333772	1	2	16	PTK2, ABL2	down	ex_11
Positive Regulation Of Exocytosis (GO:0045921)	0.333772	1	2	16	RAB27B, RAB5A	down	ex_11
Regulation Of DNA Recombination (GO:0000018)	0.333772	1	2	16	ZRANB3, KPNA1	down	ex_11
Protein O-linked Glycosylation (GO:0006493)	0.333987	1	2	25	B3GALNT2, TMTC3	down	in_27
Positive Regulation Of Protein Catabolic Process (GO:0045732)	0.333987	1	2	25	RBX1, TMTC3	down	in_27
Cytoskeleton Organization (GO:0007010)	0.334216	1	3	43	DPYSL2, TPM1, CAMSAP1	down	in_27
Positive Regulation Of Telomere Maintenance Via Telomere Lengthening (GO:1904358)	0.334285	1	2	19	HNRNPA2B1, CCT8	up	ex_21
Positive Regulation Of Type I Interferon Production (GO:0032481)	0.334285	1	2	19	HSP90AA1, G3BP1	up	ex_21
Regulation Of Insulin Receptor Signaling Pathway (GO:0046626)	0.334285	1	2	19	OGT, PIP4K2B	up	ex_21
Negative Regulation Of Protein Modification By Small Protein Conjugation Or Removal (GO:1903321)	0.334285	1	2	19	OGT, SUMO1	up	ex_21
Negative Regulation Of Transport (GO:0051051)	0.334285	1	2	19	PRKD1, ARL6IP5	up	ex_21
Establishment Or Maintenance Of Epithelial Cell Apical/Basal Polarity (GO:0045197)	0.334285	1	2	19	RAP2A, LIN7C	up	ex_21
Regulation Of Intracellular Protein Transport (GO:0033157)	0.334285	1	2	19	VAMP2, UHMK1	up	ex_21
Negative Regulation Of Wnt Signaling Pathway (GO:0030178)	0.334317	1	3	39	TLE4, TMEM64, CXXC4	up	ex_17
Positive Regulation Of Protein Binding (GO:0032092)	0.334427	1	4	33	HIPK2, NMD3, TCF7L2, SPPL3	down	ex_21
Intrinsic Apoptotic Signaling Pathway (GO:0097193)	0.334427	1	4	33	HIPK2, TMEM117, DNAJC10, BCL2	down	ex_21
Protein Complex Oligomerization (GO:0051259)	0.334427	1	4	33	HOMER1, MICU1, TP53BP1, PKD2	down	ex_21
Regulation Of Protein Kinase B Signaling (GO:0051896)	0.334427	1	4	33	SEMA5A, PTPRJ, TCF7L2, PHLPP1	down	ex_21
Regulation Of Transcription Elongation By RNA Polymerase II (GO:0034243)	0.334558	1	2	31	RNF168, ZMYND8	up	ex_11
Regulation Of Mitotic Cell Cycle (GO:0007346)	0.334558	1	2	31	RPS6KB1, ANAPC1	up	ex_11
Regulation Of Synaptic Transmission, Glutamatergic (GO:0051966)	0.334558	1	2	31	SYT1, GRM7	up	ex_11
Positive Regulation Of Cell Cycle Process (GO:0090068)	0.334558	1	2	31	TPR, ATRX	up	ex_11
Positive Regulation Of Canonical Wnt Signaling Pathway (GO:0090263)	0.334558	1	2	31	UBR5, USP47	up	ex_11
Regulation Of DNA Metabolic Process (GO:0051052)	0.335018	1	3	46	HNRNPD, XRCC5, THOC1	down	in_20
Regulation Of Epithelial Cell Migration (GO:0010632)	0.335049	1	2	20	MCC, SASH1	up	in_28
Negative Regulation Of Protein Modification Process (GO:0031400)	0.335049	1	2	20	PTPN13, NTRK3	up	in_28
Recombinational Repair (GO:0000725)	0.335049	1	2	20	YY1, INO80	up	in_28
Cellular Response To Organic Cyclic Compound (GO:0071407)	0.335105	1	10	57	SLC1A1, ADCY2, PDE2A, SPIDR, RAPGEF1, GABRB3, RAP1A, TAF1, P2RX7, PKD2	down	ex_19
Regulation Of Cell Growth (GO:0001558)	0.335142	1	2	49	URI1, AGT	up	astrocytes_18
Negative Regulation Of Intracellular Signal Transduction (GO:1902532)	0.335142	1	2	49	URI1, FNIP1	up	astrocytes_18
Negative Regulation Of Protein Serine/Threonine Kinase Activity (GO:0071901)	0.335434	1	2	26	APC, PIK3CB	up	in_08
Actomyosin Structure Organization (GO:0031032)	0.335434	1	2	26	CDC42BPA, EPB41	up	in_08
Peptidyl-Threonine Phosphorylation (GO:0018107)	0.335434	1	2	26	CDC42BPA, TNKS	up	in_08
Regulation Of Protein Localization To Plasma Membrane (GO:1903076)	0.335434	1	2	26	RHOQ, EGFR	up	in_08
Regulation Of Transcription Elongation By RNA Polymerase II (GO:0034243)	0.335434	1	2	26	RNF168, TCERG1	up	in_08
Endosome To Lysosome Transport (GO:0008333)	0.335434	1	2	26	SORT1, MGRN1	up	in_08
Cellular Response To Insulin Stimulus (GO:0032869)	0.335714	1	4	51	GRB14, GPLD1, SOGA1, PPARG	up	ex_30
Regulation Of Cell Adhesion (GO:0030155)	0.335714	1	4	51	PKP4, PLXNA2, ATM, FLCN	up	ex_30
Lamellipodium Assembly (GO:0030032)	0.335724	1	1	12	ARHGEF4	up	in_27
Phosphatidylinositol 3-Kinase Signaling (GO:0014065)	0.335724	1	1	12	MYO16	up	in_27
Stress Granule Assembly (GO:0034063)	0.335724	1	1	12	PRRC2C	up	in_27
Establishment Of Protein Localization To Extracellular Region (GO:0035592)	0.335724	1	1	12	RAB3C	up	in_27
Potassium Ion Transport (GO:0006813)	0.335763	1	3	37	ATP1B3, KCND2, HCN1	down	ex_22
Transmembrane Receptor Protein Serine/Threonine Kinase Signaling Pathway (GO:0007178)	0.335763	1	3	37	GARS1, SMURF1, ACVR2A	down	ex_22
MAPK Cascade (GO:0000165)	0.335763	1	3	37	PAK1, MAP3K13, MAPK8	down	ex_22
Cellular Response To Chemical Stress (GO:0062197)	0.335763	1	3	37	PARP1, MTOR, MAPK8	down	ex_22
Protein Catabolic Process (GO:0030163)	0.335763	1	3	37	PRKN, NGLY1, MTOR	down	ex_22
Positive Regulation Of Proteasomal Ubiquitin-Dependent Protein Catabolic Process (GO:0032436)	0.335763	1	3	37	PRKN, PRICKLE1, ARIH1	down	ex_22
Positive Regulation Of Amide Metabolic Process (GO:0034250)	0.335763	1	3	37	SAMD4A, YTHDF3, MTOR	down	ex_22
Cell-Cell Adhesion Mediated By Cadherin (GO:0044331)	0.335793	1	1	9	CDH8	down	in_20
Establishment Of Epithelial Cell Polarity (GO:0090162)	0.335793	1	1	9	CYTH3	down	in_20
Regulation Of Establishment Of Planar Polarity (GO:0090175)	0.335793	1	1	9	DAAM1	down	in_20
Positive Regulation Of Neural Precursor Cell Proliferation (GO:2000179)	0.335793	1	1	9	NAP1L1	down	in_20
Regulation Of Phosphatase Activity (GO:0010921)	0.335793	1	1	9	PPP6R2	down	in_20
'De Novo' Post-Translational Protein Folding (GO:0051084)	0.335793	1	1	9	SELENOF	down	in_20
DNA-templated DNA Replication Maintenance Of Fidelity (GO:0045005)	0.335793	1	1	9	THOC1	down	in_20
Cell-Cell Junction Assembly (GO:0007043)	0.33582	1	6	32	TLN2, CTNND1, CDH11, CDH12, VCL, EPB41L3	down	ex_19
Regulation Of Neuron Differentiation (GO:0045664)	0.33582	1	6	32	ZFHX2, ARHGEF2, TIAM1, FGFR1, SIN3A, NRCAM	down	ex_19
Positive Regulation Of Protein Kinase Activity (GO:0045860)	0.335869	1	4	52	MAP2K1, CCDC88A, DLG3, CAB39L	up	ex_22
Membrane Organization (GO:0061024)	0.335886	1	6	75	ATP2C1, RIMS1, RABEP1, EXOC7, AAK1, EXOC6	down	ex_06
Axon Guidance (GO:0007411)	0.335886	1	6	75	PLXNC1, SEMA4D, SEMA6D, NRXN3, KLF7, GAP43	down	ex_06
Regulation Of Cell Cycle (GO:0051726)	0.335906	1	7	101	CDK10, CDC27, TSPYL2, SIRT2, ATM, PTPRK, ANAPC5	up	ex_24
Positive Regulation Of Developmental Process (GO:0051094)	0.336077	1	3	58	SOX5, OGT, BMPR2	down	endothelial_25
Positive Regulation Of Nucleic Acid-Templated Transcription (GO:1903508)	0.336139	1	8	168	MLLT11, MED17, RORA, MLLT3, HDAC2, EPC1, NAA16, CLOCK	up	ex_23
Positive Regulation Of Multicellular Organismal Process (GO:0051240)	0.336146	1	6	101	PLCB1, JAK2, RBBP4, NUMA1, DYNC1H1, ARID4B	up	ex_01
Regulation Of GTPase Activity (GO:0043087)	0.336208	1	6	89	RAPGEF2, RAPGEF6, RAPGEF5, OCRL, LRCH1, RASGEF1C	up	ex_09
Dendrite Morphogenesis (GO:0048813)	0.336351	1	2	22	FARP1, PAK3	down	ex_02
T Cell Receptor Signaling Pathway (GO:0050852)	0.336351	1	2	22	ORC3, PDE4B	down	ex_02
Protein Targeting To Membrane (GO:0006612)	0.336351	1	2	22	PEX3, SIL1	down	ex_02
Regulation Of Osteoblast Differentiation (GO:0045667)	0.336351	1	2	22	PTCH1, ACVR2A	down	ex_02
Mitotic Sister Chromatid Segregation (GO:0000070)	0.3364	1	5	37	EML4, TUBG2, CUL3, VPS4B, KPNB1	down	ex_09
mRNA Catabolic Process (GO:0006402)	0.33641	1	2	12	RC3H1, DIS3L2	down	oligodendrocytes_04
Negative Regulation Of TOR Signaling (GO:0032007)	0.33641	1	2	12	UBR2, DEPTOR	down	oligodendrocytes_04
Regulation Of Cell Growth (GO:0001558)	0.336522	1	8	69	CEP43, PRDM11, CSNK2A1, KLHL22, SMAD3, ARHGEF11, MTOR, CAMK2D	down	ex_24
Positive Regulation Of Monoatomic Ion Transport (GO:0043270)	0.336766	1	2	16	ANO6, CNKSR3	up	ex_19
Transcription Initiation-Coupled Chromatin Remodeling (GO:0045815)	0.336766	1	2	16	ATF2, WBP2	up	ex_19
Positive Regulation Of Microtubule Polymerization Or Depolymerization (GO:0031112)	0.336766	1	2	16	CDK5R1, STMN2	up	ex_19
Regulation Of Cell Death (GO:0010941)	0.336766	1	2	16	CLU, SNCB	up	ex_19
Negative Regulation Of Cytokine-Mediated Signaling Pathway (GO:0001960)	0.336766	1	2	16	CYLD, PPARG	up	ex_19
Regulation Of Monoatomic Cation Transmembrane Transport (GO:1904062)	0.336766	1	2	16	GRIN1, SLMAP	up	ex_19
Regulation Of Metaphase/Anaphase Transition Of Cell Cycle (GO:1902099)	0.336766	1	2	16	MAP3K20, ARID2	up	ex_19
Regulation Of DNA Binding (GO:0051101)	0.336766	1	2	16	PPARG, SUMO1	up	ex_19
Cellular Response To Amyloid-Beta (GO:1904646)	0.336766	1	2	16	PRNP, GRIN1	up	ex_19
Protein Export From Nucleus (GO:0006611)	0.336766	1	2	16	RAN, CSE1L	up	ex_19
miRNA-mediated Gene Silencing (GO:0035195)	0.336766	1	2	16	RAN, DDX6	up	ex_19
Embryonic Organ Development (GO:0048568)	0.336766	1	2	16	RARB, RPL10	up	ex_19
Positive Regulation Of Neuron Differentiation (GO:0045666)	0.336766	1	2	16	RHOA, MEF2C	up	ex_19
Positive Regulation Of Ubiquitin-Protein Transferase Activity (GO:0051443)	0.336766	1	2	16	RPS2, SKP1	up	ex_19
Regulation Of Developmental Growth (GO:0048638)	0.336766	1	2	16	SOD1, MYCBP2	up	ex_19
Histone H3 Acetylation (GO:0043966)	0.336766	1	2	16	USP22, ZZZ3	up	ex_19
Plasma Membrane Organization (GO:0007009)	0.336846	1	2	23	ANO6, EPB41L3	up	ex_02
Chloride Transmembrane Transport (GO:1902476)	0.336846	1	2	23	ANO6, GABRB2	up	ex_02
Phospholipid Transport (GO:0015914)	0.336846	1	2	23	ATP11A, ATP8A2	up	ex_02
Regulation Of Cation Channel Activity (GO:2001257)	0.336846	1	2	23	DLG1, FGF13	up	ex_02
Regulation Of Microtubule Cytoskeleton Organization (GO:0070507)	0.336846	1	2	23	EFNA5, TPPP	up	ex_02
Negative Regulation Of Kinase Activity (GO:0033673)	0.336846	1	2	23	PDPK1, PPM1E	up	ex_02
Cellular Response To Light Stimulus (GO:0071482)	0.336846	1	2	23	PTPRK, OPN3	up	ex_02
Regulation Of Macromolecule Biosynthetic Process (GO:0010556)	0.336846	1	2	23	RB1CC1, GRM5	up	ex_02
Glycerophospholipid Biosynthetic Process (GO:0046474)	0.336955	1	4	47	OCRL, MTMR6, CDS2, IMPA1	up	ex_21
Positive Regulation Of Gene Expression (GO:0010628)	0.337057	1	14	138	PID1, BRAF, SAMD4A, RIMS1, EIF2AK3, NOS1AP, SMARCB1, KAT7, NAT10, EPB41L4B, SMAD3, RBMS3, OXSR1, ARID1A	down	ex_21
Regulation Of Neuron Projection Development (GO:0010975)	0.337126	1	3	64	DENND5A, ABL2, PTPRO	down	OPC_07
Protein Autophosphorylation (GO:0046777)	0.337146	1	5	72	FER, PIKFYVE, ATM, MAP3K21, JAK2	up	ex_09
Peptidyl-Serine Modification (GO:0018209)	0.337376	1	6	48	MAPK14, GALNT13, GALNT1, CSNK2A1, TAF1, RPS6KB1	down	oligodendrocytes_04
Regulation Of Transcription By RNA Polymerase II (GO:0006357)	0.337458	1	32	564	ATF7, ZNF24, MED23, ATRX, PPP3CA, PBRM1, GRIN1, ZNF83, NR3C1, PCGF5, ZEB1, TCP10L, RPS6KA5, MCPH1, FOXP1, ZNF675, ZBTB25, MLXIPL, MDM4, ZBTB41, PER3, WWC2, DEAF1, CHD2, CDK12, LINC-PINT, ZNF141, ZXDC, SMARCC2, SOX5, ARID1B, SSBP2	up	ex_17
Vesicle-Mediated Transport (GO:0016192)	0.337597	1	9	192	ITSN1, AP3S2, MTM1, SPAG9, CSNK1G3, WIPF3, SORT1, TBC1D23, REPS2	up	ex_23
Negative Regulation Of Cellular Response To Growth Factor Stimulus (GO:0090288)	0.337645	1	2	25	SKIL, PPARG	up	ex_06
Regulation Of Exocytosis (GO:0017157)	0.337645	1	2	25	STXBP5, CADPS2	up	ex_06
Positive Regulation Of Heterochromatin Formation (GO:0031453)	0.337765	1	2	8	ATF7IP2, SIN3A	down	ex_19
C-terminal Protein Amino Acid Modification (GO:0018410)	0.337765	1	2	8	ATG16L1, AGBL4	down	ex_19
Positive Regulation Of B Cell Proliferation (GO:0030890)	0.337765	1	2	8	BCL2, EPHB2	down	ex_19
Negative Regulation Of Signaling Receptor Activity (GO:2000272)	0.337765	1	2	8	CBL, EPHB2	down	ex_19
Mitotic Cell Cycle Checkpoint Signaling (GO:0007093)	0.337765	1	2	8	CHFR, UIMC1	down	ex_19
Regulation Of NMDA Receptor Activity (GO:2000310)	0.337765	1	2	8	DAPK1, EPHB2	down	ex_19
Carbohydrate Biosynthetic Process (GO:0016051)	0.337765	1	2	8	EXT1, ST3GAL3	down	ex_19
Negative Regulation Of Cell-Substrate Junction Organization (GO:0150118)	0.337765	1	2	8	ITGB1BP1, BCAS3	down	ex_19
Positive Regulation Of Immunoglobulin Production (GO:0002639)	0.337765	1	2	8	KMT5B, EPHB2	down	ex_19
Regulation Of Calcium-Mediated Signaling (GO:0050848)	0.337765	1	2	8	MAPT, SLC8A2	down	ex_19
Alpha-Amino Acid Metabolic Process (GO:1901605)	0.337765	1	2	8	MTR, RIMKLA	down	ex_19
Inositol Phosphate-Mediated Signaling (GO:0048016)	0.337765	1	2	8	NFAT5, INPP5A	down	ex_19
Regulation Of Oxidative Stress-Induced Intrinsic Apoptotic Signaling Pathway (GO:1902175)	0.337765	1	2	8	NME5, SFPQ	down	ex_19
mRNA Methylation (GO:0080009)	0.337765	1	2	8	NSUN2, ZC3H13	down	ex_19
Nuclear Pore Complex Assembly (GO:0051292)	0.337765	1	2	8	NUP93, NUP98	down	ex_19
Negative Regulation Of Response To Wounding (GO:1903035)	0.337765	1	2	8	PTPRS, EXTL3	down	ex_19
Positive Regulation Of Epidermal Growth Factor Receptor Signaling Pathway (GO:0045742)	0.337765	1	2	8	RALA, CBL	down	ex_19
Microvillus Assembly (GO:0030033)	0.337765	1	2	8	RAP1A, MAP4K4	down	ex_19
Regulation Of Ruffle Assembly (GO:1900027)	0.337765	1	2	8	SH3YL1, EVL	down	ex_19
Respiratory Electron Transport Chain (GO:0022904)	0.337765	1	2	8	SLC25A51, SDHA	down	ex_19
Positive Regulation Of Nitric Oxide Biosynthetic Process (GO:0045429)	0.337765	1	2	8	SMAD3, PKD2	down	ex_19
Central Nervous System Projection Neuron Axonogenesis (GO:0021952)	0.337765	1	2	8	SPTBN4, SZT2	down	ex_19
Negative Regulation Of Protein Tyrosine Kinase Activity (GO:0061099)	0.337765	1	2	8	SRCIN1, CBL	down	ex_19
Protein Localization To Synapse (GO:0035418)	0.337765	1	2	8	STAU2, SHANK1	down	ex_19
Negative Regulation Of Synaptic Transmission (GO:0050805)	0.337765	1	2	8	STXBP1, SHANK2	down	ex_19
Smooth Muscle Contraction (GO:0006939)	0.337765	1	2	8	TPCN2, APBB2	down	ex_19
Cellular Response To Xenobiotic Stimulus (GO:0071466)	0.337765	1	2	8	VAV2, PDE4B	down	ex_19
Base-Excision Repair (GO:0006284)	0.33777	1	1	8	POLB	up	in_12
NLS-bearing Protein Import Into Nucleus (GO:0006607)	0.33777	1	1	8	RANBP2	up	in_12
L-amino Acid Transport (GO:0015807)	0.33777	1	1	8	SFXN1	up	in_12
Regulation Of Arp2/3 Complex-Mediated Actin Nucleation (GO:0034315)	0.337885	1	1	9	ARFIP1	down	in_26
Calcium-Dependent Cell-Cell Adhesion Via Plasma Membrane Cell Adhesion Molecules (GO:0016339)	0.337885	1	1	9	CDH9	down	in_26
tRNA Aminoacylation (GO:0043039)	0.337885	1	1	9	HARS1	down	in_26
Nucleobase-Containing Compound Catabolic Process (GO:0034655)	0.337885	1	1	9	RNASET2	down	in_26
Cell Surface Receptor Signaling Pathway Involved In Cell-Cell Signaling (GO:1905114)	0.337885	1	1	9	STRN	down	in_26
RNA Splicing, Via Transesterification Reactions (GO:0000375)	0.337885	1	1	9	TXNL4A	down	in_26
Intrinsic Apoptotic Signaling Pathway By P53 Class Mediator (GO:0072332)	0.337885	1	1	9	ZNF385B	down	in_26
Neuron Development (GO:0048666)	0.337968	1	4	75	TBC1D23, WNK1, ATCAY, MAP2	up	ex_23
Regulation Of Gene Expression (GO:0010468)	0.338319	1	39	380	PPARGC1B, LARP1, RIPK1, ZBTB20, FOXN3, MSL1, SON, NTRK2, NTRK3, NELL1, HMG20A, PCBP2, CNTN1, PRDM2, WWC1, IRF2, CHD4, CHD3, ATP2B4, TAF1, RNF8, ZNF131, PHF20, BRD1, UBE2V1, SLC8A2, GLMN, TRAF3, RIMS1, MTOR, ZNF737, SRRM4, APBB1, FUBP3, ARNT2, NFYC, SMAD3, TERF2IP, ELAVL2	down	ex_24
Glycosaminoglycan Biosynthetic Process (GO:0006024)	0.338382	1	3	17	CSGALNACT2, GLCE, DSEL	down	in_12
Regulation Of Chromosome Organization (GO:0033044)	0.338382	1	3	17	HNRNPD, INO80D, HDAC8	down	in_12
Positive Regulation Of Developmental Process (GO:0051094)	0.338511	1	5	85	NEURL1, AGO2, BRD9, FGFR1, SORL1	down	ex_23
Regulation Of Heart Contraction (GO:0008016)	0.338655	1	3	22	ATP2B2, SLC8A3, NOS1	down	in_10
Endosome To Lysosome Transport (GO:0008333)	0.338655	1	3	22	GPRASP1, CLEC16A, CACNG3	down	in_10
Regulation Of G Protein-Coupled Receptor Signaling Pathway (GO:0008277)	0.338655	1	3	22	SLC24A4, CAMK2A, GIT2	down	in_10
Regulation Of Trans-Synaptic Signaling (GO:0099177)	0.338733	1	2	27	GRIN3A, RELN	down	in_20
Negative Regulation Of Canonical Wnt Signaling Pathway (GO:0090090)	0.338733	1	2	27	TLE2, SHISA6	down	in_20
Negative Regulation Of Cellular Component Organization (GO:0051129)	0.338733	1	2	27	XRCC5, SCAMP5	down	in_20
Regulation Of Transcription Involved In G1/S Transition Of Mitotic Cell Cycle (GO:0000083)	0.338954	1	1	7	BRD4	up	ex_30
Regulation Of Blood Circulation (GO:1903522)	0.338954	1	1	7	CELF2	up	ex_30
Negative Regulation Of Hippo Signaling (GO:0035331)	0.338954	1	1	7	CIT	up	ex_30
Regulation Of Nucleocytoplasmic Transport (GO:0046822)	0.338954	1	1	7	PTPN14	up	ex_30
Negative Regulation Of Double-Strand Break Repair (GO:2000780)	0.338954	1	1	7	RNF169	up	ex_30
Cell Junction Assembly (GO:0034329)	0.338997	1	3	43	CDH6, FLRT3, CDH12	up	ex_06
Regulation Of Transforming Growth Factor Beta Receptor Signaling Pathway (GO:0017015)	0.338997	1	3	43	PPARG, ZNF451, HDAC2	up	ex_06
Positive Regulation Of Wnt Signaling Pathway (GO:0030177)	0.338997	1	3	43	USP47, WNK1, RSPO3	up	ex_06
Chemical Synaptic Transmission (GO:0007268)	0.339059	1	5	81	BSN, PAFAH1B1, GABRB3, APBA2, GABRG2	down	in_27
Negative Regulation Of Cell Differentiation (GO:0045596)	0.33933	1	3	49	FERMT2, HOPX, EFEMP1	down	astrocytes_05
Endosomal Transport (GO:0016197)	0.33933	1	3	49	PREPL, CCDC93, GOSR1	down	astrocytes_05
Macromolecule Catabolic Process (GO:0009057)	0.339378	1	3	27	DNASE1, PRKN, RNASET2	down	in_08
Protein-Containing Complex Organization (GO:0043933)	0.339385	1	3	46	PEX14, KPNA3, RIMS1	down	in_26
Positive Regulation Of Proteasomal Protein Catabolic Process (GO:1901800)	0.339497	1	3	38	RNF19A, TMTC3, PRICKLE1	down	ex_02
Positive Regulation Of Cellular Process (GO:0048522)	0.339672	1	12	140	TEAD1, CSNK2A1, ADAM17, BRD9, IL12RB2, LRP6, PTK2, PTPRJ, PAK1, GSK3B, ARID1A, MAPK8	down	ex_11
Protein Localization To Lysosome (GO:0061462)	0.339679	1	2	19	ATG14, CACNG3	down	ex_06
Membrane Fission (GO:0090148)	0.339679	1	2	19	EXOC7, EXOC6	down	ex_06
Glycerophospholipid Metabolic Process (GO:0006650)	0.339679	1	2	19	FAR1, DGKH	down	ex_06
Regulation Of Cell-Substrate Adhesion (GO:0010810)	0.339679	1	2	19	NF1, SPOCK1	down	ex_06
Regulation Of Intracellular Protein Transport (GO:0033157)	0.339679	1	2	19	PTPN1, PTPN14	down	ex_06
Integrin-Mediated Signaling Pathway (GO:0007229)	0.339679	1	2	19	PTPRA, ITGB1BP1	down	ex_06
Regulation Of Peptidyl-Tyrosine Phosphorylation (GO:0050730)	0.339679	1	2	19	SEMA4D, PTPRJ	down	ex_06
Ceramide Metabolic Process (GO:0006672)	0.339679	1	2	19	SGMS1, ASAH1	down	ex_06
Protein Targeting To Vacuole (GO:0006623)	0.339679	1	2	19	SMURF1, ATG14	down	ex_06
Positive Regulation Of Stress-Activated MAPK Cascade (GO:0032874)	0.339715	1	3	33	ARL6IP5, PJA2, SEMA3A	up	ex_21
Protein Processing (GO:0016485)	0.339715	1	3	33	BACE1, OGT, SPCS3	up	ex_21
Positive Regulation Of Protein Metabolic Process (GO:0051247)	0.340105	1	9	79	CYFIP2, LARP1, ATG7, SAMD4A, AGO2, CSNK2A1, CIRBP, MTOR, ASPH	down	ex_24
Regulation Of Wnt Signaling Pathway (GO:0030111)	0.340225	1	2	25	CDK14, CXXC4	up	in_10
Protein Autoubiquitination (GO:0051865)	0.340225	1	2	25	RNF115, RNF13	up	in_10
Receptor-Mediated Endocytosis (GO:0006898)	0.34025	1	6	46	LRP6, FCHSD2, DNAJC6, AP2B1, AP2A2, AP2A1	down	ex_09
Negative Regulation Of Transcription By RNA Polymerase II (GO:0000122)	0.340269	1	41	258	GATAD2B, BACH2, MTA3, ZNF10, ZNF133, ZNF131, NCOR2, CTCF, WWP2, TCF25, MACROH2A1, MAP2K5, CBFB, GLIS1, KCNIP3, DNMT3A, ZNF75A, KLF7, HDAC4, HDAC8, SIN3A, APBB2, JAZF1, PDE2A, NFX1, PARP1, MLIP, TBL1XR1, PRDM2, SMAD3, SREBF2, LRRFIP1, WWC1, WWC3, PSEN1, SFPQ, IRF2, TCF7L2, KDM2B, OXSR1, TAF1	down	ex_19
Positive Regulation Of Cell Morphogenesis Involved In Differentiation (GO:0010770)	0.34044	1	1	9	FBXW8	down	ex_23
Synaptic Transmission, GABAergic (GO:0051932)	0.34044	1	1	9	GABRA3	down	ex_23
Notch Signaling Pathway (GO:0007219)	0.34044	1	1	9	GMDS	down	ex_23
Axoneme Assembly (GO:0035082)	0.34044	1	1	9	LRGUK	down	ex_23
Bile Acid Biosynthetic Process (GO:0006699)	0.34044	1	1	9	OSBPL3	down	ex_23
Positive Regulation Of Telomere Maintenance (GO:0032206)	0.340487	1	2	23	MAP3K4, ATRX	up	ex_17
Second-Messenger-Mediated Signaling (GO:0019932)	0.340487	1	2	23	MCTP1, RCAN1	up	ex_17
Neuron Differentiation (GO:0030182)	0.340625	1	2	36	BRINP3, PTPRD	up	in_27
Cellular Response To Tumor Necrosis Factor (GO:0071356)	0.340665	1	5	26	ACTN4, TRAF3, PID1, ARHGEF2, LIMS1	down	ex_19
Negative Regulation Of Cellular Response To Growth Factor Stimulus (GO:0090288)	0.340665	1	5	26	PTPN1, SMURF1, EPN2, BMPER, VWC2L	down	ex_19
Negative Regulation Of Cell Projection Organization (GO:0031345)	0.340665	1	5	26	PTPRS, PTPRO, DPYSL5, GRIN2B, FYN	down	ex_19
Regulation Of Synapse Assembly (GO:0051963)	0.340665	1	5	26	SYNDIG1, DLG5, SETD5, CLSTN3, EPHB2	down	ex_19
Cellular Response To Oxygen-Containing Compound (GO:1901701)	0.340681	1	12	117	PID1, BRAF, RAPGEF1, MEF2A, GLRA2, MPV17, PEX14, CPNE4, CAMKK2, MTR, PDE4B, PKD2	down	ex_21
Phosphate-Containing Compound Metabolic Process (GO:0006796)	0.340741	1	6	64	EPHA7, OCRL, PPA1, INPP4B, SYNJ1, RICTOR	up	ex_19
Negative Regulation Of Nucleic Acid-Templated Transcription (GO:1903507)	0.340851	1	10	159	SET, DAB2IP, CNOT7, ZNF540, HMBOX1, UIMC1, BASP1, GCLC, CBX5, CHD8	down	ex_30
Homophilic Cell Adhesion Via Plasma Membrane Adhesion Molecules (GO:0007156)	0.340872	1	2	24	CADM1, PTPRM	up	in_12
Regulation Of G Protein-Coupled Receptor Signaling Pathway (GO:0008277)	0.340872	1	2	24	MRAP2, KCTD16	up	in_12
Regulation Of Cell Cycle G1/S Phase Transition (GO:1902806)	0.340872	1	2	24	SMARCD3, APPL1	up	in_12
Mitotic Sister Chromatid Segregation (GO:0000070)	0.340872	1	2	24	WAPL, SMC3	up	in_12
Positive Regulation Of Developmental Process (GO:0051094)	0.340967	1	11	91	NEURL1, NCOA2, AGO2, PACSIN1, BRD9, TRAPPC13, KMT5B, MAP3K13, SHANK1, MCU, RPS6KA3	down	ex_09
Regulation Of Cell Population Proliferation (GO:0042127)	0.341105	1	12	184	JAK2, RBBP4, MAP2K1, CCAR1, ULK1, CRKL, TIAL1, CCDC88A, PTPRK, DLG3, PDS5B, RB1CC1	up	ex_22
Microtubule Anchoring (GO:0034453)	0.341114	1	1	4	BICD1	down	oligodendrocytes_04
Presynapse Assembly (GO:0099054)	0.341114	1	1	4	IL1RAPL1	down	oligodendrocytes_04
Regulation Of Hemopoiesis (GO:1903706)	0.341114	1	1	4	KAT6B	down	oligodendrocytes_04
Regulation Of Behavior (GO:0050795)	0.341114	1	1	4	MBD5	down	oligodendrocytes_04
Regulation Of Nucleocytoplasmic Transport (GO:0046822)	0.341114	1	1	4	NUP214	down	oligodendrocytes_04
Regulation Of ER To Golgi Vesicle-Mediated Transport (GO:0060628)	0.341114	1	1	4	SCFD1	down	oligodendrocytes_04
Regulation Of Transforming Growth Factor Beta Receptor Signaling Pathway (GO:0017015)	0.341115	1	3	29	ZEB2, TRIM33, SPRED1	down	in_28
Positive Regulation Of MAPK Cascade (GO:0043410)	0.341313	1	12	70	PTPRJ, RAP1A, NEK10, DOK6, BMPER, PDE8A, MAP2K5, FGFR1, WWC1, MFAP3, KLHDC10, NTRK3	down	ex_19
Negative Regulation Of Programmed Cell Death (GO:0043069)	0.341357	1	8	118	PRKCI, SH3RF1, SEMA4D, CCND2, DNAJC3, BCL2, MAPK8, RPS6KA3	down	ex_01
Histone Deacetylation (GO:0016575)	0.341445	1	1	13	MIER1	up	in_20
Regulation Of Macromolecule Biosynthetic Process (GO:0010556)	0.341445	1	1	13	MSI2	up	in_20
Regulation Of Dendrite Development (GO:0050773)	0.341479	1	2	21	CAMK1D, CAMSAP2	up	ex_30
Regulated Exocytosis (GO:0045055)	0.341479	1	2	21	PCLO, RIMS2	up	ex_30
Clathrin-Dependent Endocytosis (GO:0072583)	0.341479	1	2	21	SNAP91, LMBRD1	up	ex_30
Ribosomal Small Subunit Biogenesis (GO:0042274)	0.341479	1	2	21	WDR75, BMS1	up	ex_30
Positive Regulation Of Proteasomal Ubiquitin-Dependent Protein Catabolic Process (GO:0032436)	0.341663	1	3	36	RNF144A, RNF217, ARIH2	up	ex_30
Brain Development (GO:0007420)	0.341797	1	4	66	GRIN2D, SLC23A2, PTPN11, AFF2	down	in_26
Cytosolic Transport (GO:0016482)	0.341888	1	5	39	HOOK3, HEATR5B, VPS53, EPS15, MON2	down	oligodendrocytes_04
Negative Regulation Of Transcription By RNA Polymerase II (GO:0000122)	0.341928	1	9	157	ATF2, MCPH1, PPARG, MITF, CNOT2, PHF21A, SATB1, NR6A1, MORC3	up	in_10
Regulation Of Cell Population Proliferation (GO:0042127)	0.342055	1	11	174	RBFOX2, CEP43, CSNK2A1, GAREM1, ACER3, PAK1, CCND2, CDH13, ITGB1BP1, GLP2R, RBM5	down	ex_02
Negative Regulation Of Amide Metabolic Process (GO:0034249)	0.342065	1	6	50	CNOT10, NTRK2, DAPK1, CSNK2A1, LARP1, ATCAY	down	ex_24
Transport Across Blood-Brain Barrier (GO:0150104)	0.342128	1	2	27	ABCC5, SLC4A8	down	in_26
Transmembrane Receptor Protein Tyrosine Kinase Signaling Pathway (GO:0007169)	0.342229	1	5	65	ANKS1A, JAK2, EGFR, IGF1R, NTRK3	up	in_28
Positive Regulation Of Macromolecule Biosynthetic Process (GO:0010557)	0.342328	1	2	34	EIF4G3, IRS2	up	astrocytes_05
Plasma Membrane Bounded Cell Projection Morphogenesis (GO:0120039)	0.342364	1	1	17	DCLK1	up	astrocytes_18
Negative Regulation Of Translation (GO:0017148)	0.34256	1	3	54	EPRS1, NCL, TPR	up	ex_11
Regulation Of Macroautophagy (GO:0016241)	0.342689	1	5	32	ATP13A2, PAFAH1B2, ATP6V1A, ATG5, ATP6V0A1	down	in_12
Negative Regulation Of Macromolecule Biosynthetic Process (GO:0010558)	0.342689	1	5	32	ILF3, ZNF540, TIA1, TMEFF2, BMPR2	down	in_12
post-Golgi Vesicle-Mediated Transport (GO:0006892)	0.342689	1	5	32	RABEP1, GBF1, COMMD1, SORL1, DOP1B	down	in_12
Protein Localization To Membrane (GO:0072657)	0.342715	1	10	89	PPIL2, LRP6, TM9SF4, KCNB1, SMURF1, SCN3B, PACSIN1, RFTN1, TTC7A, ZDHHC23	down	ex_24
Positive Regulation Of I-kappaB kinase/NF-kappaB Signaling (GO:0043123)	0.342727	1	4	40	DDX1, PARP1, SLC20A1, MALT1	down	ex_11
Negative Regulation Of DNA-templated Transcription (GO:0045892)	0.342902	1	33	253	MECP2, FOXN3, MAF, MAX, SCMH1, NRG1, TRIM33, YAF2, PEX14, RTF1, SMYD2, PRDM2, CHD8, YWHAZ, BACH2, ZNF133, CTBP2, ZNF589, TCF25, SEMA4D, ILF3, YEATS2, NFIX, RBBP4, ZNF540, ZNF529, ORC2, HDAC5, HDAC8, TBL1X, CTNNB1, NR2C1, THRB	down	in_12
Exocytosis (GO:0006887)	0.34298	1	3	37	CADPS2, RAB3IP, WIPF3	up	ex_24
Positive Regulation Of Protein Localization To Membrane (GO:1905477)	0.34298	1	3	37	KIF5B, TCAF1, DLG1	up	ex_24
Mitotic Sister Chromatid Segregation (GO:0000070)	0.34298	1	3	37	KIFC2, OFD1, MAP9	up	ex_24
Spindle Assembly (GO:0051225)	0.34298	1	3	37	OFD1, MAP9, KIFC2	up	ex_24
Glycoprotein Biosynthetic Process (GO:0009101)	0.343002	1	3	28	CSGALNACT2, CSGALNACT1, ST3GAL5	down	ex_11
Negative Regulation Of Growth (GO:0045926)	0.343002	1	3	28	RB1, JADE1, PTPRJ	down	ex_11
Positive Regulation Of Protein-Containing Complex Assembly (GO:0031334)	0.343002	1	3	28	SH3GLB1, GSK3B, MAPK8	down	ex_11
C-terminal Protein Lipidation (GO:0006501)	0.343063	1	1	3	ATG5	down	ex_17
Regulation Of Microtubule-Based Movement (GO:0060632)	0.343063	1	1	3	CFAP298	down	ex_17
Quinone Biosynthetic Process (GO:1901663)	0.343063	1	1	3	COQ4	down	ex_17
Regulation Of Glucocorticoid Receptor Signaling Pathway (GO:2000322)	0.343063	1	1	3	CRY2	down	ex_17
Exonucleolytic Trimming Involved In rRNA Processing (GO:0000459)	0.343063	1	1	3	ERI3	down	ex_17
Regulation Of Entry Of Bacterium Into Host Cell (GO:2000535)	0.343063	1	1	3	EXOC7	down	ex_17
Positive Regulation Of Sodium Ion Transport (GO:0010765)	0.343063	1	1	3	GPD1L	down	ex_17
Cellular Biogenic Amine Catabolic Process (GO:0042402)	0.343063	1	1	3	HNMT	down	ex_17
Regulation Of Mitotic Sister Chromatid Separation (GO:0010965)	0.343063	1	1	3	LCMT1	down	ex_17
Peptidyl-Arginine Modification (GO:0018195)	0.343063	1	1	3	PRMT7	down	ex_17
Positive Regulation Of Early Endosome To Late Endosome Transport (GO:2000643)	0.343063	1	1	3	RAB21	down	ex_17
Maturation Of LSU-rRNA From Tricistronic rRNA Transcript (SSU-rRNA, 5.8S rRNA, LSU-rRNA) (GO:0000463)	0.343063	1	1	3	RPL7L1	down	ex_17
Store-Operated Calcium Entry (GO:0002115)	0.343063	1	1	3	STIM2	down	ex_17
Carnitine Metabolic Process (GO:0009437)	0.343063	1	1	3	TMLHE	down	ex_17
Purine Ribonucleoside Bisphosphate Metabolic Process (GO:0034035)	0.343063	1	1	3	TPST2	down	ex_17
Regulation Of Cell-Matrix Adhesion (GO:0001952)	0.343075	1	4	31	AJAP1, NF1, CASK, FYN	down	ex_24
Regulation Of Ras Protein Signal Transduction (GO:0046578)	0.343075	1	4	31	RASGRF1, DENND3, STARD13, BCR	down	ex_24
Actomyosin Structure Organization (GO:0031032)	0.343075	1	4	31	TPM1, TMOD2, TMOD3, MYOM2	down	ex_24
Regulation Of Cellular Metabolic Process (GO:0031323)	0.343613	1	3	20	NUAK1, NCOR2, PID1	down	ex_09
Post-Translational Protein Modification (GO:0043687)	0.343613	1	3	20	PARP1, UCHL3, TTL	down	ex_09
Synaptic Transmission, Glutamatergic (GO:0035249)	0.343613	1	3	20	UNC13B, NAPA, GRIN2B	down	ex_09
Regulation Of Ubiquitin-Dependent Protein Catabolic Process (GO:2000058)	0.343815	1	2	17	FBXW7, PTK2	down	in_28
Positive Regulation Of Organelle Assembly (GO:1902117)	0.343815	1	2	17	PIP4K2A, DYNC1H1	down	in_28
Regulation Of Alternative mRNA Splicing, Via Spliceosome (GO:0000381)	0.343815	1	2	17	RBM25, FAM172A	down	in_28
Regulation Of Protein Binding (GO:0043393)	0.343848	1	6	54	HIPK2, PEX14, NMD3, TCF7L2, HDAC4, SPPL3	down	ex_21
Positive Regulation Of Protein Binding (GO:0032092)	0.343971	1	2	31	IDE, MARK3	up	ex_23
Negative Regulation Of Cellular Component Organization (GO:0051129)	0.343971	1	2	31	RDX, SACS	up	ex_23
Monoatomic Ion Transport (GO:0006811)	0.343971	1	2	31	WNK1, ANO6	up	ex_23
Regulation Of MAPK Cascade (GO:0043408)	0.343989	1	3	53	TNIK, PAK3, MAPK1	up	ex_23
Plasma Membrane Bounded Cell Projection Organization (GO:0120036)	0.344179	1	8	55	CARMIL1, PLEKHA1, DTNBP1, RASGRF1, MAP4, RAB6A, UNC5A, PKD2	down	in_12
Fc Receptor Signaling Pathway (GO:0038093)	0.344245	1	1	9	MAPK9	up	in_08
Cellular Response To Hexose Stimulus (GO:0071331)	0.344245	1	1	9	ZNF236	up	in_08
Transmembrane Receptor Protein Serine/Threonine Kinase Signaling Pathway (GO:0007178)	0.344311	1	3	39	SMAD2, PTPRK, TWSG1	up	ex_09
Apoptotic Process (GO:0006915)	0.344356	1	5	62	JAK2, PPIA, OGT, STK4, DAPK1	up	ex_21
Enzyme-Linked Receptor Protein Signaling Pathway (GO:0007167)	0.34444	1	2	29	LIFR, DOK5	up	in_15
Regulation Of Cilium Assembly (GO:1902017)	0.34444	1	2	29	TBC1D15, TBC1D30	up	in_15
Purine Ribonucleotide Biosynthetic Process (GO:0009152)	0.344454	1	4	20	ADCY2, ADCY9, DCAKD, PRKAG2	down	ex_19
Regulation Of Chromosome Organization (GO:0033044)	0.344454	1	4	20	INO80, NSMCE2, MAPT, HDAC8	down	ex_19
tRNA Aminoacylation For Protein Translation (GO:0006418)	0.344454	1	4	20	MARS1, LARS2, CARS2, CARS1	down	ex_19
Regulation Of Cell-Substrate Adhesion (GO:0010810)	0.344454	1	4	20	NF1, LIMS1, PTPRO, RSU1	down	ex_19
Protein Localization To Chromosome (GO:0034502)	0.344454	1	4	20	PARP1, MSH2, ATR, CTCF	down	ex_19
Response To Unfolded Protein (GO:0006986)	0.344454	1	4	20	PTPN1, PACRG, RHBDD1, ERP44	down	ex_19
Dendritic Spine Organization (GO:0097061)	0.344454	1	4	20	SHANK1, FYN, EPHB2, PAK3	down	ex_19
Positive Regulation Of Axonogenesis (GO:0050772)	0.344454	1	4	20	TIAM1, MAPT, MAP3K13, PLXNA4	down	ex_19
Mitotic DNA Damage Checkpoint Signaling (GO:0044773)	0.344454	1	4	20	UIMC1, FOXN3, BRSK1, CDC14B	down	ex_19
Negative Regulation Of Protein Ubiquitination (GO:0031397)	0.344454	1	4	20	USP4, N4BP1, TAF1, HDAC8	down	ex_19
Protein Modification Process (GO:0036211)	0.344493	1	6	197	CDKL3, DYRK1A, DCLK1, UBA3, GRK4, GRK3	up	astrocytes_18
Adrenergic Receptor Signaling Pathway (GO:0071875)	0.344563	1	1	5	ADRA1B	down	in_15
Positive Regulation Of Neuroblast Proliferation (GO:0002052)	0.344563	1	1	5	DISC1	down	in_15
Regulation Of Adenylate Cyclase Activity (GO:0045761)	0.344563	1	1	5	GABBR2	down	in_15
Response To Ethanol (GO:0045471)	0.344563	1	1	5	GLRA2	down	in_15
Neurotransmitter Receptor Diffusion Trapping (GO:0099628)	0.344563	1	1	5	GPHN	down	in_15
Intraciliary Retrograde Transport (GO:0035721)	0.344563	1	1	5	IFT43	down	in_15
Microtubule Depolymerization (GO:0007019)	0.344563	1	1	5	NCKAP5	down	in_15
Regulation Of Extracellular Matrix Organization (GO:1903053)	0.344563	1	1	5	PRDM5	down	in_15
Regulation Of Dopamine Secretion (GO:0014059)	0.344563	1	1	5	SYT17	down	in_15
Positive Regulation Of Arp2/3 Complex-Mediated Actin Nucleation (GO:2000601)	0.344563	1	1	5	WASF1	down	in_15
Positive Regulation Of Gene Expression (GO:0010628)	0.344591	1	11	124	PID1, SAMD4A, STAT3, GLMN, SLC24A3, IGF1, PIK3R1, PRKN, MARK1, DTNBP1, ARID1A	down	in_08
Calcium Ion Transmembrane Transport (GO:0070588)	0.344616	1	2	34	TRPC5, SLC24A2	up	in_26
Regulation Of Cell Cycle (GO:0051726)	0.344631	1	6	100	ADARB1, CDC27, ATM, PTPRK, ANKRD17, RPS6KA2	up	ex_06
Glycerophospholipid Biosynthetic Process (GO:0046474)	0.344687	1	3	46	DGKH, SLC44A5, MBOAT2	down	ex_23
Phosphate-Containing Compound Metabolic Process (GO:0006796)	0.344687	1	4	62	PPP3CA, IP6K2, IMPA1, RICTOR	up	ex_06
Regulation Of Macromolecule Metabolic Process (GO:0060255)	0.344687	1	4	62	ROCK2, AFF1, SORT1, SART3	up	ex_06
Apoptotic Process (GO:0006915)	0.344687	1	4	62	SCN2A, ARHGEF6, JAK2, EFNA5	up	ex_06
Protein Modification By Small Protein Removal (GO:0070646)	0.344698	1	5	52	COPS2, USP22, CYLD, UCHL1, SUMO1	up	ex_19
Organic Substance Transport (GO:0071702)	0.344698	1	5	52	VAMP2, ARL6IP5, CLU, ITPR1, TPT1	up	ex_19
Protein-Containing Complex Organization (GO:0043933)	0.344843	1	4	53	MITF, REPS2, KIFAP3, RANBP9	up	ex_24
Lysosomal Transport (GO:0007041)	0.344843	1	4	53	TMEM106B, SORT1, RAB12, SCARB2	up	ex_24
Regulation Of Nucleotide-Excision Repair (GO:2000819)	0.344868	1	2	10	ARID1A, ERCC8	down	in_12
Regulation Of Ossification (GO:0030278)	0.344868	1	2	10	BMPR2, ANKH	down	in_12
Negative Regulation Of Smooth Muscle Cell Proliferation (GO:0048662)	0.344868	1	2	10	BMPR2, NDRG4	down	in_12
Aortic Valve Development (GO:0003176)	0.344868	1	2	10	BMPR2, SLIT1	down	in_12
Cellular Response To Acid Chemical (GO:0071229)	0.344868	1	2	10	CPEB1, LARS1	down	in_12
Fatty Acid Beta-Oxidation (GO:0006635)	0.344868	1	2	10	ECHDC2, ACAD11	down	in_12
Chemical Synaptic Transmission, Postsynaptic (GO:0099565)	0.344868	1	2	10	INSYN2A, GRIN2B	down	in_12
Chromosome Organization (GO:0051276)	0.344868	1	2	10	MSH3, XPA	down	in_12
Establishment Or Maintenance Of Apical/Basal Cell Polarity (GO:0035088)	0.344868	1	2	10	PARD3, PATJ	down	in_12
Cardiac Muscle Cell Action Potential Involved In Contraction (GO:0086002)	0.344868	1	2	10	PKP2, ATP1A1	down	in_12
Cellular Response To Glucose Stimulus (GO:0071333)	0.344868	1	2	10	PTPRN, TRA2B	down	in_12
Protein Targeting To Lysosome (GO:0006622)	0.344868	1	2	10	SORL1, CLU	down	in_12
Positive Regulation Of Cell Division (GO:0051781)	0.344868	1	2	10	SVIL, CDC14B	down	in_12
Positive Regulation Of Organelle Organization (GO:0010638)	0.344868	1	2	10	SYNJ1, RAB3GAP2	down	in_12
Vesicle Budding From Membrane (GO:0006900)	0.344868	1	2	10	TRAPPC10, VAPB	down	in_12
Membrane Organization (GO:0061024)	0.345055	1	3	35	EGFR, PDCD6IP, VAPA	up	in_28
Establishment Of Protein Localization To Organelle (GO:0072594)	0.345192	1	4	47	HK1, E2F3, TNPO3, KPNA1	down	ex_06
Regulation Of Cell Cycle Process (GO:0010564)	0.345192	1	4	30	DPF3, PBRM1, ARID1A, KIF13A	down	oligodendrocytes_04
Protein Catabolic Process (GO:0030163)	0.345192	1	3	39	LAMP2, CTSL, DAB2IP	down	ex_30
Actin Filament Organization (GO:0007015)	0.345192	1	3	39	TPM4, CDC42, RAC1	down	ex_30
Double-Strand Break Repair Via Homologous Recombination (GO:0000724)	0.345192	1	3	39	YY1, MBTD1, SLF2	down	ex_30
Vesicle-Mediated Transport (GO:0016192)	0.345343	1	8	140	DPYSL2, EXOC6, CORO1C, STX17, AP2B1, RAB11A, STEAP2, HOOK3	down	in_27
Negative Regulation Of Kinase Activity (GO:0033673)	0.345397	1	2	22	LRP6, SPRED1	down	ex_22
Positive Regulation Of Cell Adhesion (GO:0045785)	0.345397	1	2	22	MEGF10, PTPRJ	down	ex_22
Calcium Ion Homeostasis (GO:0055074)	0.345397	1	2	22	TMTC2, SLC8A3	down	ex_22
Regulation Of Neuronal Synaptic Plasticity (GO:0048168)	0.345397	1	2	22	ZDHHC2, GRIN2B	down	ex_22
MAPK Cascade (GO:0000165)	0.345491	1	3	21	MAPK14, SETX, BRAF	down	oligodendrocytes_04
Protein Autoubiquitination (GO:0051865)	0.345491	1	3	21	NFX1, UBE2D2, RNF115	down	oligodendrocytes_04
RNA Splicing (GO:0008380)	0.345491	1	3	21	SRRM1, FUS, SFPQ	down	oligodendrocytes_04
Adenylate Cyclase-Inhibiting G Protein-Coupled Receptor Signaling Pathway (GO:0007193)	0.3455	1	3	14	GABBR2, GNAI3, PDE2A	down	ex_19
Regulation Of Synapse Organization (GO:0050807)	0.3455	1	3	14	GRIPAP1, SETD5, ARHGAP22	down	ex_19
Response To Nutrient Levels (GO:0031667)	0.3455	1	3	14	KCNB1, MAPKAP1, PRKAG2	down	ex_19
Regulation Of Lipid Metabolic Process (GO:0019216)	0.3455	1	3	14	MACROH2A1, PRKAG2, RNF213	down	ex_19
Negative Regulation Of Response To Biotic Stimulus (GO:0002832)	0.3455	1	3	14	PARP1, TYRO3, TRAF3IP1	down	ex_19
Establishment Of Protein Localization To Extracellular Region (GO:0035592)	0.3455	1	3	14	TANGO6, TANGO2, COPG2	down	ex_19
Regulation Of Extrinsic Apoptotic Signaling Pathway (GO:2001236)	0.3455	1	3	14	TCF7L2, FGFR1, SH3RF1	down	ex_19
Positive Regulation Of Cell Motility (GO:2000147)	0.345686	1	4	53	SEMA4D, PAK1, LAMB1, NUMB	down	ex_01
Cellular Component Assembly (GO:0022607)	0.345897	1	3	59	YAP1, SHROOM2, THSD4	down	endothelial_25
Calcium Ion Import Across Plasma Membrane (GO:0098703)	0.345924	1	2	15	CACNA1E, SLC8A3	down	in_15
BMP Signaling Pathway (GO:0030509)	0.345924	1	2	15	SMURF1, BMP6	down	in_15
Positive Regulation Of Macromolecule Biosynthetic Process (GO:0010557)	0.346034	1	4	39	HGF, IGF1, SAMD4A, SORBS1	down	in_08
Positive Regulation Of Gene Expression (GO:0010628)	0.346116	1	6	125	CALCOCO1, PIK3CB, VSTM2A, UBR5, CNTN1, RPS6KB1	up	ex_11
Positive Regulation Of Epithelial Cell Migration (GO:0010634)	0.346141	1	3	25	CLASP2, BCAS3, PTK2	down	oligodendrocytes_00
Rho Protein Signal Transduction (GO:0007266)	0.346221	1	2	13	ARHGEF3, ARHGEF11	down	in_10
Cell Cycle G1/S Phase Transition (GO:0044843)	0.346221	1	2	13	CCND2, CAMK2A	down	in_10
Positive Regulation Of Excitatory Postsynaptic Potential (GO:2000463)	0.346221	1	2	13	CUX2, RIMS1	down	in_10
Regulation Of Epidermal Growth Factor Receptor Signaling Pathway (GO:0042058)	0.346221	1	2	13	DGKD, PTPRJ	down	in_10
Regulation Of Heart Rate By Cardiac Conduction (GO:0086091)	0.346221	1	2	13	HCN1, CACNA1D	down	in_10
Negative Regulation Of Type I Interferon Production (GO:0032480)	0.346221	1	2	13	KLHL22, SIRPA	down	in_10
Positive Regulation Of Actin Filament Bundle Assembly (GO:0032233)	0.346221	1	2	13	MTSS1, EVL	down	in_10
Regulation Of Cardiac Muscle Cell Action Potential (GO:0098901)	0.346221	1	2	13	NOS1AP, HCN1	down	in_10
Regulation Of JUN Kinase Activity (GO:0043506)	0.346221	1	2	13	TAOK3, DUSP16	down	in_10
Positive Regulation Of Filopodium Assembly (GO:0051491)	0.346221	1	2	13	TENM1, DOCK11	down	in_10
Response To Peptide Hormone (GO:0043434)	0.346221	1	2	13	TSC1, SLC24A4	down	in_10
Glycosaminoglycan Biosynthetic Process (GO:0006024)	0.346221	1	2	13	UST, EXT1	down	in_10
Regulation Of Cysteine-Type Endopeptidase Activity Involved In Apoptotic Process (GO:0043281)	0.346253	1	2	26	EPHA7, USP47	up	ex_01
T Cell Receptor Signaling Pathway (GO:0050852)	0.346253	1	2	26	PIK3CA, WNK1	up	ex_01
Negative Regulation Of Cell Projection Organization (GO:0031345)	0.346261	1	2	27	DCC, GRIN2B	down	ex_23
Negative Regulation Of Phosphorylation (GO:0042326)	0.346261	1	2	27	PPIA, PID1	down	ex_23
Regulation Of Endothelial Cell Migration (GO:0010594)	0.346261	1	2	27	PRKCA, FGF1	down	ex_23
Regulation Of Mitotic Cell Cycle Phase Transition (GO:1901990)	0.346699	1	3	33	CDK6, NEK11, CDC14B	down	ex_06
Cellular Response To Peptide Hormone Stimulus (GO:0071375)	0.346699	1	3	33	CPEB1, SORBS1, HDAC9	down	ex_06
Regulation Of Protein Kinase B Signaling (GO:0051896)	0.346699	1	3	33	FGFR1, ITGB1BP1, PTPRJ	down	ex_06
Calcium-Mediated Signaling (GO:0019722)	0.346699	1	3	33	NCALD, PTPRJ, CAMKK2	down	ex_06
Regulation Of Nucleic Acid-Templated Transcription (GO:1903506)	0.346752	1	7	114	PPARGC1B, SPIN3, ZNF680, MLXIPL, ZNF519, ZNF626, ZNF736	up	in_12
Cellular Response To Decreased Oxygen Levels (GO:0036294)	0.346899	1	1	15	HP1BP3	up	oligodendrocytes_00
Regulation Of Embryonic Development (GO:0045995)	0.346915	1	3	28	DHX36, NPHP3, ZZZ3	up	ex_19
Memory (GO:0007613)	0.346915	1	3	28	PRNP, MAP1A, CAMK2N1	up	ex_19
Regulation Of Proteasomal Protein Catabolic Process (GO:0061136)	0.346915	1	3	28	TMF1, HSP90AB1, UBB	up	ex_19
Positive Regulation Of Cell Motility (GO:2000147)	0.347152	1	8	51	CEP43, ADAM17, MGAT5, SEMA5A, PAK1, LAMB1, CCDC25, CDC42	down	ex_17
Purine Ribonucleotide Catabolic Process (GO:0009154)	0.347194	1	1	8	ENTPD4	up	ex_02
Positive Regulation Of Cell Differentiation (GO:0045597)	0.347334	1	6	76	VWC2, CTNNB1, MACROH2A1, FGFR1, ACVR2A, MTCH2	down	ex_06
Negative Regulation Of Cytokine Production (GO:0001818)	0.347375	1	4	40	PRNP, CYLD, RPS6KA5, TMSB4X	up	ex_19
Regulation Of Potassium Ion Transmembrane Transporter Activity (GO:1901016)	0.34746	1	2	16	ATP1B3, NETO1	down	in_08
Cell Cycle G1/S Phase Transition (GO:0044843)	0.34746	1	2	16	CAMK2A, CUL2	down	in_08
Regulation Of Sodium Ion Transmembrane Transporter Activity (GO:2000649)	0.34746	1	2	16	NETO1, DMD	down	in_08
Regulation Of Cellular Metabolic Process (GO:0031323)	0.34746	1	2	16	PID1, PRKN	down	in_08
Carboxylic Acid Transport (GO:0046942)	0.34746	1	2	16	SLC16A2, SLC1A4	down	in_08
Regulated Exocytosis (GO:0045055)	0.34746	1	2	16	SNAP25, SYT17	down	in_08
Positive Regulation Of Protein Localization To Plasma Membrane (GO:1903078)	0.34746	1	2	16	SORBS1, PIK3R1	down	in_08
Signal Release From Synapse (GO:0099643)	0.34746	1	2	16	SYN2, SNAP25	down	in_08
Negative Regulation Of Nucleic Acid-Templated Transcription (GO:1903507)	0.347474	1	11	117	RBFOX2, ZBTB16, FOXN3, NRG1, HDAC4, HDAC9, SFMBT1, XRCC5, PROX1, PRICKLE1, PRDM5	down	in_15
Negative Regulation Of Protein Metabolic Process (GO:0051248)	0.347598	1	7	60	CNOT10, MDM4, LARP1, AGAP2, DAPK1, CSNK2A1, NELL1	down	ex_24
RNA Metabolic Process (GO:0016070)	0.347598	1	7	60	RBFOX2, PCBP2, AGO2, CELF2, ELAVL4, ATXN1, RNASET2	down	ex_24
Positive Regulation Of Protein Metabolic Process (GO:0051247)	0.347864	1	5	73	GUF1, PRR16, IDE, FMR1, SEC22B	up	ex_09
Regulation Of DNA Metabolic Process (GO:0051052)	0.348318	1	4	57	ESCO1, SLF2, SMG1, ING5	up	ex_17
Negative Regulation Of Protein Phosphorylation (GO:0001933)	0.348318	1	4	57	MLXIPL, PTPN13, DMTN, PRKAG2	up	ex_17
Cell-Cell Junction Organization (GO:0045216)	0.348347	1	2	23	CDH6, CXADR	up	ex_09
Regulation Of Kinase Activity (GO:0043549)	0.348347	1	2	23	MRE11, ROS1	up	ex_09
Negative Regulation Of Gene Expression, Epigenetic (GO:0045814)	0.348347	1	2	23	TASOR, UHRF2	up	ex_09
Glycosphingolipid Biosynthetic Process (GO:0006688)	0.348376	1	1	10	ST8SIA5	up	in_15
Plasma Membrane Bounded Cell Projection Organization (GO:0120036)	0.348392	1	6	65	ARMC2, RB1, DOCK7, CAMSAP1, GSK3B, PKD2	down	ex_11
DNA Damage Response (GO:0006974)	0.348746	1	6	81	INO80, ATM, WAC, YY1, BCL6, UBR5	up	in_28
Protein Targeting To Lysosome (GO:0006622)	0.348844	1	1	7	ZFYVE16	up	in_28
Activation Of GTPase Activity (GO:0090630)	0.348859	1	8	45	RAP1GAP2, ARHGAP22, AGAP2, BCAS3, NTRK3, TIAM1, SIPA1L3, TBC1D22A	down	ex_19
Regulation Of Cell Cycle (GO:0051726)	0.348864	1	5	85	SND1, TADA2A, ATM, MDM2, MAEA	up	in_08
Positive Regulation Of Synaptic Transmission (GO:0050806)	0.348897	1	3	40	GRIN1, FMR1, CLSTN2	up	ex_17
Protein Deubiquitination (GO:0016579)	0.348897	1	3	40	USP47, USP36, USP34	up	ex_17
Negative Regulation Of Cell Differentiation (GO:0045596)	0.348906	1	4	53	ABCA5, TMEM64, RANBP3L, ANKRD26	up	ex_22
Cell-Cell Adhesion Via Plasma-Membrane Adhesion Molecules (GO:0098742)	0.349007	1	4	52	ATP2C1, CDH8, CDH12, CLDN12	up	ex_30
Regulation Of Organelle Organization (GO:0033043)	0.349007	1	4	52	CAPN2, MAVS, CAMSAP2, RAP1GDS1	up	ex_30
Autophagy Of Mitochondrion (GO:0000422)	0.349038	1	2	23	ATG14, GABARAPL1	down	ex_30
Protein Secretion (GO:0009306)	0.349038	1	2	23	SNX19, TMEM167A	down	ex_30
Positive Regulation Of Telomere Maintenance (GO:0032206)	0.349038	1	2	23	YY1, TERF2	down	ex_30
Modulation Of Chemical Synaptic Transmission (GO:0050804)	0.349061	1	5	73	DLG4, SYN3, PLPPR4, SLC8A3, GRM7	down	ex_30
Intracellular Iron Ion Homeostasis (GO:0006879)	0.349183	1	3	16	ATP13A2, ABCB7, FTH1	down	ex_17
Positive Regulation Of Cell-Matrix Adhesion (GO:0001954)	0.349183	1	3	16	CDK6, GSK3B, PTPRJ	down	ex_17
Vesicle Transport Along Microtubule (GO:0047496)	0.349183	1	3	16	FBXW11, HTT, BICDL1	down	ex_17
Transcription Initiation At RNA Polymerase II Promoter (GO:0006367)	0.349183	1	3	16	MED4, E2F3, MED27	down	ex_17
Protein Acetylation (GO:0006473)	0.349183	1	3	16	NAA35, NAA60, FOXO1	down	ex_17
Peptidyl-Tyrosine Modification (GO:0018212)	0.349183	1	3	16	TPST2, FGFR1, FYN	down	ex_17
Regulation Of Interferon-Beta Production (GO:0032648)	0.349183	1	3	16	TRAF3, PPM1B, TBK1	down	ex_17
Regulation Of Nervous System Development (GO:0051960)	0.349275	1	1	10	HLTF	down	astrocytes_05
RNA Transport (GO:0050658)	0.349275	1	1	10	POM121	down	astrocytes_05
Protein Export From Nucleus (GO:0006611)	0.349275	1	1	10	XPO1	down	astrocytes_05
Regulation Of Catabolic Process (GO:0009894)	0.349523	1	1	8	NUB1	up	ex_17
NAD Metabolic Process (GO:0019674)	0.349523	1	1	8	SARM1	up	ex_17
Nucleosome Disassembly (GO:0006337)	0.349523	1	1	8	SMARCC2	up	ex_17
snRNA Metabolic Process (GO:0016073)	0.349523	1	1	8	ZCCHC8	up	ex_17
tRNA Aminoacylation (GO:0043039)	0.349699	1	1	11	EPRS1	up	ex_11
Phosphatidylinositol Biosynthetic Process (GO:0006661)	0.349868	1	5	44	MTMR7, SYNJ2, PIGB, SOCS7, FIG4	down	ex_21
Cellular Response To Growth Factor Stimulus (GO:0071363)	0.350059	1	7	44	APLP2, RUNX2, GAREM1, OVOL2, ACVR2A, URI1, RAP1A	down	ex_17
Endoplasmic Reticulum To Golgi Vesicle-Mediated Transport (GO:0006888)	0.350059	1	7	44	PGAP1, TRAPPC13, TRAPPC9, COPG2, SEC22A, GBF1, MIA2	down	ex_17
Positive Regulation Of Wnt Signaling Pathway (GO:0030177)	0.350059	1	7	44	TBL1XR1, SEMA5A, TBL1X, ATP6AP2, CSNK2A1, PPM1B, TNKS2	down	ex_17
Protein Ubiquitination (GO:0016567)	0.350292	1	4	113	UBE2J1, NEDD4, UBE2W, UBA6	up	endothelial_25
Regulation Of RNA Splicing (GO:0043484)	0.350353	1	2	39	DYRK1A, ZNF638	up	in_20
Cellular Component Assembly (GO:0022607)	0.350462	1	3	59	SPAG16, MAGI1, PDE4DIP	up	astrocytes_05
Regulation Of Intracellular Signal Transduction (GO:1902531)	0.35051	1	6	123	ITSN1, MCF2, TNIK, PAK3, FAM13A, PTEN	up	ex_23
Chromatin Remodeling (GO:0006338)	0.350569	1	13	110	ZNF827, PHC1, HCFC2, JARID2, MBD2, RYBP, BRD9, MACROH2A1, YY1, PAK1, SFPQ, CHD8, CHD4	down	ex_09
Neuron Migration (GO:0001764)	0.350734	1	1	12	KIAA0319L	down	endothelial_25
RNA Processing (GO:0006396)	0.351017	1	3	50	SETX, FUS, SFPQ	down	astrocytes_05
Positive Regulation Of Substrate Adhesion-Dependent Cell Spreading (GO:1900026)	0.351111	1	1	9	CRKL	up	ex_01
Cellular Response To Leucine (GO:0071233)	0.351111	1	1	9	STAMBPL1	up	ex_01
Histone H2A Acetylation (GO:0043968)	0.351111	1	1	9	TRRAP	up	ex_01
DNA Synthesis Involved In DNA Repair (GO:0000731)	0.351111	1	1	9	ZBTB1	up	ex_01
Regulation Of Trans-Synaptic Signaling (GO:0099177)	0.351112	1	2	22	CDKL5, PPP3CA	up	ex_24
Glycoprotein Metabolic Process (GO:0009100)	0.351112	1	2	22	FBXO2, B4GALT5	up	ex_24
Regulation Of Protein Modification Process (GO:0031399)	0.351112	1	2	22	PPP2CA, FLCN	up	ex_24
Nuclear Transport (GO:0051169)	0.351112	1	2	22	RANBP2, RANGAP1	up	ex_24
Regulation Of Microtubule Cytoskeleton Organization (GO:0070507)	0.351112	1	2	22	ROCK1, MPDZ	up	ex_24
Regulation Of Translational Initiation (GO:0006446)	0.351185	1	3	38	NCBP1, YTHDF3, MTOR	down	ex_22
Negative Regulation Of Cell Growth (GO:0030308)	0.351185	1	3	38	NDRG3, PTPRJ, KIAA0319	down	ex_22
Response To Endoplasmic Reticulum Stress (GO:0034976)	0.351185	1	3	38	PRKN, TMTC3, BCL2	down	ex_22
Calcium Ion Transmembrane Transport (GO:0070588)	0.351185	1	3	38	SLC8A3, TRPM3, GRIN2B	down	ex_22
Defense Response To Virus (GO:0051607)	0.351185	1	3	38	TRAF3, NCBP1, BCL2	down	ex_22
Ras Protein Signal Transduction (GO:0007265)	0.351395	1	8	70	ARHGEF11, MRAS, NF1, RAPGEF1, RASGRF1, ORC3, RALGDS, GNA12	down	ex_24
Cellular Response To Oxidative Stress (GO:0034599)	0.351445	1	4	48	PPIA, FOXO3, PRKD1, DAPK1	up	ex_21
Neuron Migration (GO:0001764)	0.351574	1	2	26	PAFAH1B1, FGF13	down	in_27
Regulation Of Monoatomic Ion Transmembrane Transporter Activity (GO:0032412)	0.351574	1	2	26	SHISA9, YWHAH	down	in_27
Intrinsic Apoptotic Signaling Pathway (GO:0097193)	0.351574	1	2	26	TMEM117, DDX5	down	in_27
Negative Regulation Of Blood Vessel Morphogenesis (GO:2000181)	0.351677	1	2	22	ATP2B4, SPRED1	down	ex_01
Regulation Of Dendrite Morphogenesis (GO:0048814)	0.351677	1	2	22	FBXW8, SEMA4D	down	ex_01
Wound Healing (GO:0042060)	0.351677	1	2	22	PAK1, EPB41L4B	down	ex_01
Positive Regulation Of Protein Localization To Plasma Membrane (GO:1903078)	0.351677	1	2	22	PRKCI, ATP2B4	down	ex_01
Ribosomal Small Subunit Biogenesis (GO:0042274)	0.351677	1	2	22	WDR36, WDR43	down	ex_01
Regulation Of Transcription By RNA Polymerase II (GO:0006357)	0.351687	1	16	452	CDC73, ZMYND8, AUTS2, TTC21B, MCPH1, FOXO1, GLIS1, RORA, MIER1, NCOA1, N4BP2L2, CHD6, SOX13, HIF1A, CALCOCO1, DLG1	up	in_20
protein-DNA Complex Organization (GO:0071824)	0.351728	1	3	22	CBX5, GATAD1, HMG20A	down	ex_24
Regulation Of Trans-Synaptic Signaling (GO:0099177)	0.351728	1	3	22	GRID2, BCR, GRIA1	down	ex_24
Regulation Of Signal Transduction By P53 Class Mediator (GO:1901796)	0.351728	1	3	22	HIPK2, MTOR, TAF1	down	ex_24
Regulation Of Protein Localization To Nucleus (GO:1900180)	0.351728	1	3	22	ILRUN, MTOR, JAK1	down	ex_24
Chloride Transmembrane Transport (GO:1902476)	0.351728	1	3	22	SLC12A5, GABRG3, SLC1A1	down	ex_24
Positive Regulation Of Protein Localization To Nucleus (GO:1900182)	0.351728	1	3	22	SMAD3, IPO5, JAK1	down	ex_24
Regulation Of Protein Modification Process (GO:0031399)	0.351728	1	3	22	SPRED2, SPRED1, ATG7	down	ex_24
Positive Regulation Of DNA Recombination (GO:0045911)	0.351728	1	3	22	TRAPPC13, KMT5B, PAXIP1	down	ex_24
Brain Development (GO:0007420)	0.351784	1	4	36	FBXW11, BPTF, PBX1, NCOA6	down	oligodendrocytes_00
Positive Regulation Of Cellular Catabolic Process (GO:0031331)	0.351784	1	4	36	FOXO3, FOXO1, PSEN1, RB1CC1	down	oligodendrocytes_00
Peptidyl-Serine Modification (GO:0018209)	0.351784	1	4	36	GALNT13, WNK1, CSNK2A1, MAPK8	down	oligodendrocytes_00
Cytosolic Transport (GO:0016482)	0.351784	1	4	36	PREPL, HOOK3, MON2, MYO1D	down	oligodendrocytes_00
Negative Regulation Of Cellular Biosynthetic Process (GO:0031327)	0.351894	1	2	35	NFKB1, BMPR2	down	endothelial_25
Negative Regulation Of Amide Metabolic Process (GO:0034249)	0.35211	1	6	40	ILF3, CHRNA7, CLU, ZNF540, TIA1, SORL1	down	in_12
Cell Junction Assembly (GO:0034329)	0.35211	1	6	40	PKP2, TLN2, SHANK3, CTNND1, CDH4, DNER	down	in_12
Cell Morphogenesis Involved In Neuron Differentiation (GO:0048667)	0.352293	1	3	44	NTNG1, MAP1A, SLITRK5	up	ex_06
Regulation Of Vesicle-Mediated Transport (GO:0060627)	0.352293	1	3	44	STXBP5, RIT2, MAPK1	up	ex_06
Intracellular Calcium Ion Homeostasis (GO:0006874)	0.352293	1	3	44	TMEM64, RYR2, SLC24A2	up	ex_06
Monocarboxylic Acid Metabolic Process (GO:0032787)	0.352367	1	2	27	AASDHPPT, ME1	up	in_08
Cell-Cell Junction Assembly (GO:0007043)	0.352367	1	2	27	CDH4, PKN2	up	in_08
Negative Regulation Of Defense Response (GO:0031348)	0.352367	1	2	27	MAPKBP1, MACIR	up	in_08
Phosphatidylinositol-Mediated Signaling (GO:0048015)	0.352367	1	2	27	PIK3CB, MYO16	up	in_08
Protein K48-linked Ubiquitination (GO:0070936)	0.352472	1	3	29	MYCBP2, RNF115, UBE2E1	down	astrocytes_18
Regulation Of Canonical Wnt Signaling Pathway (GO:0060828)	0.352605	1	13	77	WWTR1, WNK2, FAM53B, PTPRO, CCNYL1, PRICKLE1, USP8, TBL1XR1, CTNND1, NPHP4, PSEN1, TCF7L2, CSNK1G1	down	ex_19
Regulation Of Telomere Maintenance Via Telomerase (GO:0032210)	0.352661	1	2	17	HNRNPC, MAPK1	down	astrocytes_18
Positive Regulation Of Protein Modification By Small Protein Conjugation Or Removal (GO:1903322)	0.352661	1	2	17	MYCBP2, NDFIP1	down	astrocytes_18
Cellular Response To Ionizing Radiation (GO:0071479)	0.352661	1	2	17	YAP1, BABAM2	down	astrocytes_18
RNA Splicing, Via Transesterification Reactions (GO:0000375)	0.352772	1	1	5	SCAF11	down	oligodendrocytes_00
Regulation Of Cell Junction Assembly (GO:1901888)	0.352772	1	1	5	SETD5	down	oligodendrocytes_00
Steroid Biosynthetic Process (GO:0006694)	0.352899	1	1	12	FDFT1	up	astrocytes_05
Regulation Of Monoatomic Ion Transmembrane Transporter Activity (GO:0032412)	0.352937	1	3	26	SHANK1, NLGN1, MEF2C	down	in_15
Response To Endoplasmic Reticulum Stress (GO:0034976)	0.352937	1	3	26	TMEM117, RHBDD1, BCL2	down	in_15
Mitochondrion Organization (GO:0007005)	0.35294	1	2	37	PPARGC1A, BNIP3L	up	in_27
Phosphorylation (GO:0016310)	0.352997	1	24	212	TOLLIP, PRKCI, CSNK2A1, HIPK2, ILF3, DGKH, MAP3K9, TNK2, DGKZ, MAP3K13, CDK6, MAPKAP1, SNRK, EPHA5, DCLK1, SIK2, NUAK1, NEK10, PAK1, PAK3, GRK5, YWHAZ, CAMK2D, MAPK8	down	ex_09
Protein Stabilization (GO:0050821)	0.353024	1	2	51	URI1, LAMP2	up	astrocytes_18
Double-Strand Break Repair (GO:0006302)	0.353078	1	3	42	EYA3, ZMYND8, POLB	up	in_12
Ubiquitin-Dependent Protein Catabolic Process (GO:0006511)	0.353139	1	5	110	CSNK1A1, SH3BGRL, MARCHF6, CNOT4, USP33	up	astrocytes_05
Positive Regulation Of Ubiquitin-Dependent Protein Catabolic Process (GO:2000060)	0.353384	1	5	41	SMURF1, L3MBTL3, TAF1, SH3RF3, HECTD1	down	ex_24
Negative Regulation Of Developmental Process (GO:0051093)	0.353384	1	5	41	SRGAP2C, BCL11A, PTPRS, KIAA0319, KLF7	down	ex_24
Axonogenesis (GO:0007409)	0.353387	1	4	84	CNTN5, PAK3, ATL1, SLITRK5	up	in_26
Modification-Dependent Protein Catabolic Process (GO:0019941)	0.353446	1	2	49	RNF13, RNF130	up	microglia_13
Positive Regulation Of Secretion By Cell (GO:1903532)	0.353517	1	4	29	UNC13B, KCNB1, ATP13A2, EXOC7	down	ex_09
Telomere Maintenance (GO:0000723)	0.353517	1	4	29	YY1, ZNF827, TRAPPC13, PARP1	down	ex_09
Anterograde Axonal Transport (GO:0008089)	0.353617	1	4	23	AP3B2, RAB21, KIF5C, AP3S1	down	ex_17
Mitotic Cytokinesis (GO:0000281)	0.353617	1	4	23	EFHC1, EXOC4, EXOC7, CIT	down	ex_17
Negative Regulation Of Protein-Containing Complex Assembly (GO:0031333)	0.353617	1	4	23	GSK3B, ANKS1B, CDC42, LCMT1	down	ex_17
Second-Messenger-Mediated Signaling (GO:0019932)	0.353617	1	4	23	GUCY1A1, NCALD, ORC3, CAMKK2	down	ex_17
Regulation Of Mitotic Metaphase/Anaphase Transition (GO:0030071)	0.353617	1	4	23	SMARCE1, ARID1A, ANAPC7, LCMT1	down	ex_17
Cilium Organization (GO:0044782)	0.353687	1	8	106	CEP83, GBF1, FBXW8, RAB1A, GALNT11, ASAP1, CDC14B, PKD2	down	ex_06
Positive Regulation Of Double-Strand Break Repair (GO:2000781)	0.35379	1	3	45	TRRAP, MRNIP, SPIRE2	up	ex_01
Positive Regulation Of DNA Biosynthetic Process (GO:2000573)	0.353832	1	2	22	ATM, NEK7	up	ex_22
Calcium Ion Homeostasis (GO:0055074)	0.353832	1	2	22	ATP13A2, RYR2	up	ex_22
Negative Regulation Of Proteasomal Protein Catabolic Process (GO:1901799)	0.353832	1	2	22	MAP1A, PSME3IP1	up	ex_22
Hemopoiesis (GO:0030097)	0.353832	1	2	22	PRRC2C, KMT2A	up	ex_22
Transforming Growth Factor Beta Receptor Signaling Pathway (GO:0007179)	0.353832	1	2	22	PTPRK, APPL1	up	ex_22
Regulation Of Neuronal Synaptic Plasticity (GO:0048168)	0.353832	1	2	22	SLC4A10, MCTP1	up	ex_22
Regulation Of Trans-Synaptic Signaling (GO:0099177)	0.353832	1	2	22	SLC4A8, GRIA3	up	ex_22
Regulation Of Protein Secretion (GO:0050708)	0.353954	1	5	30	UNC13B, APBB1, DNM1L, ATP13A2, EXOC7	down	ex_17
Positive Regulation Of Protein-Containing Complex Assembly (GO:0031334)	0.353954	1	5	30	UNC13B, TERF1, ATR, GSK3B, RAP1B	down	ex_17
Plasma Membrane Bounded Cell Projection Assembly (GO:0120031)	0.354134	1	10	116	IFT88, CEP83, IFT172, ARHGEF4, TRAF3IP1, RAB1A, GALNT11, ASAP1, ACTR3, POC1B	down	ex_11
Positive Regulation Of Microtubule Polymerization Or Depolymerization (GO:0031112)	0.35428	1	1	12	CLIP1	up	in_26
Adenylate Cyclase-Inhibiting G Protein-Coupled Receptor Signaling Pathway (GO:0007193)	0.35428	1	1	12	GABBR1	up	in_26
Negative Regulation Of Nitrogen Compound Metabolic Process (GO:0051172)	0.354405	1	1	4	AP2A1	down	ex_09
Photoreceptor Cell Development (GO:0042461)	0.354405	1	1	4	ARL3	down	ex_09
Apical Protein Localization (GO:0045176)	0.354405	1	1	4	ATP8B1	down	ex_09
Pyrimidine Nucleobase Catabolic Process (GO:0006208)	0.354405	1	1	4	CRMP1	down	ex_09
Cellular Response To Thyroid Hormone Stimulus (GO:0097067)	0.354405	1	1	4	CTSB	down	ex_09
Glycerolipid Metabolic Process (GO:0046486)	0.354405	1	1	4	DGKZ	down	ex_09
DNA Catabolic Process (GO:0006308)	0.354405	1	1	4	FBH1	down	ex_09
Regulation Of 3'-UTR-mediated mRNA Stabilization (GO:1905868)	0.354405	1	1	4	METTL16	down	ex_09
Regulation Of Myosin-Light-Chain-Phosphatase Activity (GO:0035507)	0.354405	1	1	4	NUAK1	down	ex_09
Transcription By RNA Polymerase I (GO:0006360)	0.354405	1	1	4	POLR2F	down	ex_09
Golgi Inheritance (GO:0048313)	0.354405	1	1	4	YWHAZ	down	ex_09
Negative Regulation Of miRNA-mediated Gene Silencing (GO:0060965)	0.354405	1	1	4	ZSWIM8	down	ex_09
Plasma Membrane Bounded Cell Projection Organization (GO:0120036)	0.354413	1	5	70	CARMIL1, ROCK1, FLRT3, KIFAP3, FRYL	up	ex_24
Protein Modification Process (GO:0036211)	0.354479	1	16	197	CDK14, PPP4R1, LATS1, CDKL5, HIPK3, CDC14B, ABL2, OGA, MTM1, EPHB1, SRPK2, FUT10, PTPRA, STK39, RHBDD1, MAPK1	down	astrocytes_18
Organelle Fusion (GO:0048284)	0.354537	1	1	8	EEA1	up	ex_09
Negative Regulation Of Phosphatase Activity (GO:0010923)	0.354537	1	1	8	PPP4R4	up	ex_09
DNA Replication Initiation (GO:0006270)	0.354537	1	1	8	TOPBP1	up	ex_09
DNA Methylation (GO:0006306)	0.354537	1	1	8	ZDBF2	up	ex_09
Positive Regulation Of Mitotic Cell Cycle (GO:0045931)	0.354549	1	1	9	CCDC57	down	in_27
Actin Filament Polymerization (GO:0030041)	0.354549	1	1	9	GAS7	down	in_27
Positive Regulation Of TORC1 Signaling (GO:1904263)	0.354549	1	1	9	SIK3	down	in_27
Protein Maturation (GO:0051604)	0.354602	1	3	39	AFG3L2, PTCH1, TASP1	down	ex_02
Golgi Organization (GO:0007030)	0.354721	1	4	58	DYNC2H1, COG6, TRIP11, SYNE1	up	ex_02
Protein Autoubiquitination (GO:0051865)	0.354926	1	1	22	KLHL24	up	OPC_07
Positive Regulation Of Cellular Biosynthetic Process (GO:0031328)	0.354938	1	2	47	KLF2, EIF3E	up	endothelial_25
Negative Regulation Of Macromolecule Metabolic Process (GO:0010605)	0.354962	1	5	42	LRP1, MARK1, SLC24A3, ROBO1, DIP2A	down	in_10
Positive Regulation Of Glucose Metabolic Process (GO:0010907)	0.354975	1	1	8	ARPP19	down	ex_30
Positive Regulation Of Phosphatidylinositol 3-Kinase Activity (GO:0043552)	0.354975	1	1	8	ATG14	down	ex_30
Intracellular Lipid Transport (GO:0032365)	0.354975	1	1	8	CERT1	down	ex_30
Positive Regulation Of Receptor Signaling Pathway Via STAT (GO:1904894)	0.354975	1	1	8	CRLF3	down	ex_30
Positive Regulation Of Release Of Cytochrome C From Mitochondria (GO:0090200)	0.354975	1	1	8	FAM162A	down	ex_30
Fatty Acid Elongation (GO:0030497)	0.354975	1	1	8	HACD4	down	ex_30
Limb Morphogenesis (GO:0035108)	0.354975	1	1	8	IQCE	down	ex_30
Mitotic Cell Cycle Checkpoint Signaling (GO:0007093)	0.354975	1	1	8	UIMC1	down	ex_30
Positive Regulation Of Kinase Activity (GO:0033674)	0.355137	1	2	28	RELN, XRCC5	down	in_20
Positive Regulation Of Double-Strand Break Repair (GO:2000781)	0.355137	1	2	28	SPIRE1, PRKDC	down	in_20
Nervous System Development (GO:0007399)	0.355251	1	11	166	JARID2, MAMDC2, ADGRV1, MSI2, FGF5, ZMYND8, CDON, APC, GPM6B, APBA1, SH3GL2	up	ex_30
ncRNA Processing (GO:0034470)	0.355268	1	4	34	XRN2, TSEN2, INTS6, RRP12	down	ex_21
Vesicle-Mediated Transport (GO:0016192)	0.355314	1	8	151	PRKCI, SPIRE1, OSBPL1A, CSNK1G1, TMCC1, RABEP1, SCFD2, CYTH3	down	in_20
Axonal Transport (GO:0098930)	0.355328	1	2	26	DST, OPA1	up	ex_06
Memory (GO:0007613)	0.355328	1	2	26	MAP1A, SCN2A	up	ex_06
Establishment Of Protein Localization To Membrane (GO:0090150)	0.355328	1	2	26	RDX, ARL6	up	ex_06
Cellular Response To Hormone Stimulus (GO:0032870)	0.355328	1	2	26	RDX, NR3C1	up	ex_06
Actin Cytoskeleton Reorganization (GO:0031532)	0.355328	1	2	26	SIPA1L1, RICTOR	up	ex_06
Positive Regulation Of Peptidyl-Serine Phosphorylation (GO:0033138)	0.355328	1	2	26	TENM1, FNIP1	up	ex_06
Positive Regulation Of Intracellular Protein Transport (GO:0090316)	0.355422	1	2	35	CD81, TCAF1	up	astrocytes_05
Protein-Containing Complex Organization (GO:0043933)	0.355422	1	2	35	MAGI1, PDE4DIP	up	astrocytes_05
Cellular Response To Organic Cyclic Compound (GO:0071407)	0.355422	1	2	35	ZFP36L1, LCOR	up	astrocytes_05
Positive Regulation Of Developmental Process (GO:0051094)	0.355445	1	6	91	SOX5, MARCHF5, RBBP4, RBBP7, FMR1, TAPT1	up	ex_09
Negative Regulation Of Nucleic Acid-Templated Transcription (GO:1903507)	0.355699	1	9	163	CTBP2, CTBP1, PLCB1, RBBP4, RORB, NIPBL, ZBTB38, USP47, RPS6KA5	up	ex_01
Regulation Of Anatomical Structure Morphogenesis (GO:0022603)	0.355727	1	4	63	EPHA4, EFNA5, LZTS3, SIPA1L1	up	ex_06
Membrane Protein Proteolysis (GO:0033619)	0.35574	1	2	14	ADAM17, SPPL3	down	ex_21
Phospholipid Metabolic Process (GO:0006644)	0.35574	1	2	14	AGPAT4, PLA2G4C	down	ex_21
Positive Regulation Of Cell-Matrix Adhesion (GO:0001954)	0.35574	1	2	14	CDH13, PTPRJ	down	ex_21
Lamellipodium Assembly (GO:0030032)	0.35574	1	2	14	CDH13, VCL	down	ex_21
Regulation Of Cell-Substrate Junction Assembly (GO:0090109)	0.35574	1	2	14	FYN, VCL	down	ex_21
Negative Regulation Of Cellular Metabolic Process (GO:0031324)	0.35574	1	2	14	MAP3K3, HDAC4	down	ex_21
Muscle Organ Development (GO:0007517)	0.35574	1	2	14	MEF2A, LARGE1	down	ex_21
Regulation Of Reactive Oxygen Species Metabolic Process (GO:2000377)	0.35574	1	2	14	PID1, MPV17	down	ex_21
Protein Homotetramerization (GO:0051289)	0.35574	1	2	14	PKD2, CBR4	down	ex_21
Negative Regulation Of Axon Extension (GO:0030517)	0.35574	1	2	14	PTPRS, SEMA5A	down	ex_21
Neutral Amino Acid Transport (GO:0015804)	0.35574	1	2	14	SLC1A4, SLC38A6	down	ex_21
Protein Quality Control For Misfolded Or Incompletely Synthesized Proteins (GO:0006515)	0.355764	1	1	11	ZYG11B	up	ex_23
G1/S Transition Of Mitotic Cell Cycle (GO:0000082)	0.356068	1	2	24	CDK14, CCND3	up	ex_02
Axonal Transport (GO:0098930)	0.356068	1	2	24	DST, SYBU	up	ex_02
ERBB Signaling Pathway (GO:0038127)	0.356068	1	2	24	REPS2, PDPK1	up	ex_02
Peptidyl-Threonine Modification (GO:0018210)	0.356246	1	7	39	GALNT2, GALNT11, STK39, CSNK2A1, OXSR1, TAF1, MAPK8	down	ex_19
Neuron Migration (GO:0001764)	0.356246	1	7	39	NAV1, ASTN2, FGFR1, SH3RF1, MARK1, NRCAM, KIAA0319L	down	ex_19
Neuron Projection Morphogenesis (GO:0048812)	0.356304	1	10	83	DCLK1, PAK1, PAK3, SRGAP3, SHANK1, IQGAP1, PACSIN1, FARP1, KLF7, PLPPR4	down	ex_09
Positive Regulation Of Cell Cycle (GO:0045787)	0.356444	1	2	23	LRP6, CCND2	down	ex_02
Membrane Lipid Biosynthetic Process (GO:0046467)	0.356444	1	2	23	SAMD8, ACER3	down	ex_02
Negative Regulation Of Cell Cycle G1/S Phase Transition (GO:1902807)	0.356502	1	2	13	APBB1, BRD7	down	ex_24
Epidermal Cell Differentiation (GO:0009913)	0.356502	1	2	13	ASAH1, BCR	down	ex_24
Apoptotic Mitochondrial Changes (GO:0008637)	0.356502	1	2	13	BCL2L1, ERBB4	down	ex_24
Positive Regulation Of mRNA Processing (GO:0050685)	0.356502	1	2	13	CIRBP, CELF4	down	ex_24
Regulation Of Synapse Organization (GO:0050807)	0.356502	1	2	13	GRIPAP1, ARHGAP22	down	ex_24
Response To Nutrient Levels (GO:0031667)	0.356502	1	2	13	KCNB1, MTOR	down	ex_24
Regulation Of Androgen Receptor Signaling Pathway (GO:0060765)	0.356502	1	2	13	NCOR2, SAFB2	down	ex_24
Negative Regulation Of I-kappaB kinase/NF-kappaB Signaling (GO:0043124)	0.356502	1	2	13	PPM1A, RIPK1	down	ex_24
DNA Damage Checkpoint Signaling (GO:0000077)	0.356502	1	2	13	PRPF19, ATR	down	ex_24
Regulation Of Transmembrane Receptor Protein Serine/Threonine Kinase Signaling Pathway (GO:0090092)	0.356502	1	2	13	SMAD3, FSTL4	down	ex_24
Positive Regulation Of Proteolysis Involved In Protein Catabolic Process (GO:1903052)	0.356502	1	2	13	SMURF1, L3MBTL3	down	ex_24
Oligosaccharide Metabolic Process (GO:0009311)	0.356502	1	2	13	ST6GAL2, NEU3	down	ex_24
Positive Regulation Of NIK/NF-kappaB Signaling (GO:1901224)	0.356502	1	2	13	TERF2IP, NFAT5	down	ex_24
Tumor Necrosis Factor-Mediated Signaling Pathway (GO:0033209)	0.356502	1	2	13	TRAF3, RIPK1	down	ex_24
Mismatch Repair (GO:0006298)	0.356872	1	1	9	MLH3	up	ex_06
Neuron Apoptotic Process (GO:0051402)	0.356872	1	1	9	SCN2A	up	ex_06
Positive Regulation Of Transcription By RNA Polymerase II (GO:0045944)	0.35689	1	16	299	MED13, PPARG, TMF1, ATRX, ZBTB38, ZMYND8, SMARCA1, CNBP, PPP3CA, NR3C1, HDAC2, PTOV1, ATM, LMO3, SSBP2, RPS6KA5	up	ex_06
Negative Regulation Of Macromolecule Metabolic Process (GO:0010605)	0.356992	1	5	63	CNOT7, OPTN, ROCK2, YY1, HSP90AB1	up	ex_21
Regulation Of Protein Serine/Threonine Kinase Activity (GO:0071900)	0.357158	1	4	25	LRP6, CCND2, CCNG2, SLC8A3	down	in_12
Inorganic Cation Import Across Plasma Membrane (GO:0098659)	0.357171	1	3	34	CLU, ATP1A1, SCN1A	up	ex_21
Positive Regulation Of Cell Cycle Process (GO:0090068)	0.357171	1	3	34	SMC6, SMC5, RAD21	up	ex_21
Regulation Of Protein-Containing Complex Assembly (GO:0043254)	0.357219	1	3	47	EIF2AK2, CD36, SORL1	down	ex_23
Regulation Of Type I Interferon Production (GO:0032479)	0.357524	1	2	20	CYLD, G3BP1	up	ex_21
Histone H4 Acetylation (GO:0043967)	0.357524	1	2	20	OGT, EPC1	up	ex_21
Regulation Of Dendrite Morphogenesis (GO:0048814)	0.357524	1	2	20	RAP2A, CAPRIN1	up	ex_21
Rho Protein Signal Transduction (GO:0007266)	0.357524	1	2	20	ROCK2, ARHGAP5	up	ex_21
Muscle Contraction (GO:0006936)	0.357524	1	2	20	ROCK2, TMOD2	up	ex_21
Protein Localization To Chromosome (GO:0034502)	0.357524	1	2	20	ZMYND8, RAD21	up	ex_21
Positive Regulation Of Intracellular Signal Transduction (GO:1902533)	0.357534	1	9	136	MIOS, JAK2, ROCK1, ROCK2, ANKRD17, PIK3CB, TIAL1, ZDHHC13, RYK	up	ex_22
Regulation Of Ubiquitin-Protein Transferase Activity (GO:0051438)	0.357576	1	2	12	AXIN1, DCUN1D4	down	ex_09
Regulation Of G2/M Transition Of Mitotic Cell Cycle (GO:0010389)	0.357576	1	2	12	CDK6, VPS4B	down	ex_09
Positive Regulation Of Cytokinesis (GO:0032467)	0.357576	1	2	12	CUL3, CDC14B	down	ex_09
Retrograde Axonal Transport (GO:0008090)	0.357576	1	2	12	FBXW11, DST	down	ex_09
Regulation Of Fibroblast Migration (GO:0010762)	0.357576	1	2	12	ITGB1BP1, GNA12	down	ex_09
Blood Circulation (GO:0008015)	0.357576	1	2	12	ITGB1BP1, SGCD	down	ex_09
Substrate Adhesion-Dependent Cell Spreading (GO:0034446)	0.357576	1	2	12	LAMB1, SRGAP3	down	ex_09
Stem Cell Differentiation (GO:0048863)	0.357576	1	2	12	LRP6, JARID2	down	ex_09
Blood Vessel Morphogenesis (GO:0048514)	0.357576	1	2	12	NF1, SLC1A1	down	ex_09
Cellular Response To Nerve Growth Factor Stimulus (GO:1990090)	0.357576	1	2	12	NTRK2, RAPGEF1	down	ex_09
Negative Regulation Of Chemotaxis (GO:0050922)	0.357576	1	2	12	PTPN2, SEMA4D	down	ex_09
Negative Chemotaxis (GO:0050919)	0.357576	1	2	12	SEMA4D, SLIT1	down	ex_09
Heart Contraction (GO:0060047)	0.357576	1	2	12	SGCD, SCN3B	down	ex_09
Lipid Translocation (GO:0034204)	0.357576	1	2	12	SLC66A2, ATP8B1	down	ex_09
Positive Regulation Of Proteolysis Involved In Protein Catabolic Process (GO:1903052)	0.357576	1	2	12	SMURF1, AXIN1	down	ex_09
Histone Deubiquitination (GO:0016578)	0.357576	1	2	12	UIMC1, ATXN7	down	ex_09
Postreplication Repair (GO:0006301)	0.357576	1	2	12	VCP, RAD18	down	ex_09
Regulation Of Transcription By RNA Polymerase I (GO:0006356)	0.357576	1	2	12	WDR43, ASIC2	down	ex_09
Positive Regulation Of Protein Catabolic Process (GO:0045732)	0.357675	1	3	37	APC, GPLD1, TNFSF13B	up	ex_30
Positive Regulation Of Binding (GO:0051099)	0.357675	1	3	37	HIP1R, CAPRIN2, PPARG	up	ex_30
Protein Autoubiquitination (GO:0051865)	0.357675	1	3	37	KLHL24, RNF185, ITCH	up	ex_30
Positive Regulation Of DNA Metabolic Process (GO:0051054)	0.357675	1	3	37	NBN, TIGAR, ATRX	up	ex_30
Regulation Of Plasma Membrane Bounded Cell Projection Assembly (GO:0120032)	0.357675	1	3	37	TBC1D9B, CAPZB, TBC1D5	up	ex_30
Regulation Of Cilium Assembly (GO:1902017)	0.357675	1	3	37	TBC1D9B, TBC1D5, CROCC	up	ex_30
Enzyme-Linked Receptor Protein Signaling Pathway (GO:0007167)	0.35774	1	2	35	EGFR, DDR2	up	in_26
Positive Regulation Of DNA Metabolic Process (GO:0051054)	0.35774	1	2	35	EGFR, NBN	up	in_26
Response To Insulin (GO:0032868)	0.35774	1	2	35	OGT, MYO5A	up	in_26
Regulation Of Cell Motility (GO:2000145)	0.357803	1	5	38	PLXNC1, CYRIB, RAF1, TNR, CDK6	down	ex_09
Axon Guidance (GO:0007411)	0.357835	1	9	74	EPHA5, PLXNC1, SEMA4D, TNR, KIF5C, SLIT1, ENAH, KLF7, GAP43	down	ex_09
Positive Regulation Of Translation (GO:0045727)	0.358014	1	2	26	PRKDC, EIF3E	up	in_10
Positive Regulation Of Stress-Activated MAPK Cascade (GO:0032874)	0.358014	1	2	26	SASH1, PLCB1	up	in_10
Negative Regulation Of MAPK Cascade (GO:0043409)	0.358014	1	2	26	SEMA6A, PPARG	up	in_10
Vesicle Coating (GO:0006901)	0.358167	1	1	6	AP3S1	down	in_28
Membrane Protein Ectodomain Proteolysis (GO:0006509)	0.358167	1	1	6	MYH9	down	in_28
Positive Regulation Of GTPase Activity (GO:0043547)	0.358264	1	6	67	FERMT2, PIP5K1A, ARHGEF7, CDKL5, RAP1GDS1, TBC1D1	down	astrocytes_18
Cellular Response To Peptide Hormone Stimulus (GO:0071375)	0.358355	1	2	32	RPS6KB1, EPRS1	up	ex_23
Generation Of Neurons (GO:0048699)	0.358543	1	4	67	ASTN2, FGFR1, RTN1, DCC	down	ex_23
Regulation Of Signal Transduction (GO:0009966)	0.358543	1	4	67	HOMER1, CD36, PPIA, DTNBP1	down	ex_23
Regulation Of Plasma Membrane Bounded Cell Projection Assembly (GO:0120032)	0.358581	1	3	38	CDKL5, IFT20, TBC1D5	up	ex_24
Positive Regulation Of Proteasomal Ubiquitin-Dependent Protein Catabolic Process (GO:0032436)	0.358581	1	3	38	SIRT2, RCHY1, FBXO22	up	ex_24
Cell Morphogenesis Involved In Neuron Differentiation (GO:0048667)	0.358606	1	3	41	MAP1A, SLITRK5, OPHN1	up	ex_02
Sphingolipid Metabolic Process (GO:0006665)	0.358622	1	2	28	CERS5, GLB1	down	in_26
Positive Regulation Of Macroautophagy (GO:0016239)	0.358622	1	2	28	ELAPOR1, SESN1	down	in_26
Regulation Of Mitotic Cell Cycle Phase Transition (GO:1901990)	0.358622	1	2	28	KCNH5, HECW2	down	in_26
Peptidyl-Threonine Phosphorylation (GO:0018107)	0.358622	1	2	28	OXSR1, CAMK2A	down	in_26
Positive Regulation Of Stress-Activated MAPK Cascade (GO:0032874)	0.358622	1	2	28	RASGRP1, EIF2AK2	down	in_26
Regulation Of G Protein-Coupled Receptor Signaling Pathway (GO:0008277)	0.358622	1	2	28	RIC8B, CAMK2A	down	in_26
Vesicle Fusion (GO:0006906)	0.358622	1	2	28	VPS8, GOSR2	down	in_26
Regulation Of Anatomical Structure Morphogenesis (GO:0022603)	0.358643	1	7	48	SEMA4D, PAK1, PID1, PDZD8, SHANK3, KIF1A, CTNNB1	down	in_12
Cellular Response To Organic Cyclic Compound (GO:0071407)	0.358664	1	4	54	SLC1A1, ADCY2, GABRB3, RYR3	down	ex_01
ERBB Signaling Pathway (GO:0038127)	0.358782	1	3	24	BRAF, SHC3, PTPRR	down	ex_21
Ephrin Receptor Signaling Pathway (GO:0048013)	0.358782	1	3	24	EPHA5, KALRN, FYN	down	ex_21
Regulation Of Insulin Secretion (GO:0050796)	0.358782	1	3	24	EPHA5, TCF7L2, ENSA	down	ex_21
Negative Regulation Of Angiogenesis (GO:0016525)	0.358782	1	3	24	EPN2, SULF1, SPRED1	down	ex_21
Regulation Of Trans-Synaptic Signaling (GO:0099177)	0.358782	1	3	24	GRID2, GRIK4, LRP8	down	ex_21
Negative Regulation Of Kinase Activity (GO:0033673)	0.358782	1	3	24	NF1, RB1, SPRED1	down	ex_21
Lipid Transport (GO:0006869)	0.358782	1	3	24	PITPNA, CHKA, PITPNC1	down	ex_21
Phospholipid Transport (GO:0015914)	0.358782	1	3	24	PITPNC1, ATP8B2, PITPNA	down	ex_21
Positive Regulation Of MAP Kinase Activity (GO:0043406)	0.358782	1	3	24	PTPN1, NEK10, MAP3K13	down	ex_21
Regulation Of Kinase Activity (GO:0043549)	0.358782	1	3	24	RB1, CCNYL1, CAMKK2	down	ex_21
Glycoprotein Metabolic Process (GO:0009100)	0.358782	1	3	24	ST8SIA5, ST3GAL2, LARGE1	down	ex_21
Protein Secretion (GO:0009306)	0.358782	1	3	24	WLS, TVP23C, SNX19	down	ex_21
Negative Regulation Of Signal Transduction (GO:0009968)	0.358818	1	6	77	PID1, PTPRJ, CSNK2A1, PTPN1, TRABD2A, BCL2	down	ex_06
Negative Regulation Of Cellular Process (GO:0048523)	0.358835	1	10	150	GPLD1, VPS13C, ING5, PLXNA2, PTPN14, MYO16, APC, CAPRIN2, FLCN, RPS6KA2	up	ex_30
Positive Regulation Of Organelle Assembly (GO:1902117)	0.358932	1	2	15	CCDC88A, HTT	down	oligodendrocytes_00
Regulation Of Epithelial Cell Migration (GO:0010632)	0.358932	1	2	15	CLASP2, PTK2	down	oligodendrocytes_00
Positive Regulation Of Protein Binding (GO:0032092)	0.358932	1	2	15	PSEN1, ADD1	down	oligodendrocytes_00
Positive Regulation Of Gene Expression (GO:0010628)	0.358953	1	10	138	ATF2, RPL17, ROCK2, CLU, SLC38A2, MED23, OGT, HNRNPLL, ACTG1, KRAS	up	ex_21
Regulation Of Anatomical Structure Morphogenesis (GO:0022603)	0.359014	1	8	65	SEMA4D, CYRIB, PAK1, PAK3, PID1, NF1, FMNL2, MTCH2	down	ex_09
Double-Strand Break Repair (GO:0006302)	0.359014	1	8	65	YY1, INTS3, VCP, SFPQ, CHD4, UIMC1, PARP1, FBH1	down	ex_09
Positive Regulation Of Protein Modification Process (GO:0031401)	0.359022	1	8	76	ATG7, ADAM17, SPPL3, CAMKK2, PPP1R7, CAMTA1, LEPR, NOS1AP	down	ex_21
RNA Processing (GO:0006396)	0.359097	1	4	51	HNRNPU, SF3B1, RBM39, HNRNPH1	up	in_28
Import Into Nucleus (GO:0051170)	0.359311	1	3	38	E2F3, NUP88, IPO5	down	ex_01
Regulation Of Endothelial Cell Migration (GO:0010594)	0.359425	1	2	25	PTPRM, NR2F2	up	in_12
Regulation Of Trans-Synaptic Signaling (GO:0099177)	0.359425	1	2	25	PXK, GRIK5	up	in_12
Negative Regulation Of Canonical Wnt Signaling Pathway (GO:0090090)	0.359425	1	2	25	SHISA6, TMEM170B	up	in_12
Protein Localization To Nucleus (GO:0034504)	0.359657	1	7	56	NUP98, E2F3, KPNA1, POM121C, TNPO3, KPNB1, PRICKLE1	down	ex_09
Regulation Of Macromolecule Metabolic Process (GO:0060255)	0.359703	1	3	48	HNRNPD, MTMR1, NRG1	down	in_20
Regulation Of NLRP3 Inflammasome Complex Assembly (GO:1900225)	0.359704	1	1	8	FBXL2	down	ex_02
DNA Replication Initiation (GO:0006270)	0.359704	1	1	8	ORC3	down	ex_02
Negative Regulation Of Fat Cell Differentiation (GO:0045599)	0.359704	1	1	8	RUNX1T1	down	ex_02
COPII-coated Vesicle Cargo Loading (GO:0090110)	0.359704	1	1	8	SEC31B	down	ex_02
Central Nervous System Development (GO:0007417)	0.359813	1	4	96	WWP1, MSI2, CNTNAP2, MDGA1	up	in_20
Negative Regulation Of Signal Transduction (GO:0009968)	0.359817	1	5	74	NEURL1, DAB2IP, CNOT1, BCL2, NCK1	down	ex_30
Regulation Of Canonical Wnt Signaling Pathway (GO:0060828)	0.359817	1	5	74	PTPRO, DAB2IP, CTNND1, LRRK1, CHD8	down	ex_30
Regulation Of Macromolecule Biosynthetic Process (GO:0010556)	0.359832	1	2	24	ING5, GRM5	up	ex_17
Positive Regulation Of Cytoskeleton Organization (GO:0051495)	0.359832	1	2	24	MTSS1, TENM1	up	ex_17
Synapse Assembly (GO:0007416)	0.359855	1	2	30	GABRA2, DSCAM	up	in_15
Positive Regulation Of DNA Metabolic Process (GO:0051054)	0.359855	1	2	30	TERF1, ERCC6	up	in_15
Cellular Response To Growth Factor Stimulus (GO:0071363)	0.359868	1	4	48	ACVR2A, ITGB1BP1, RAPGEF1, CTNNB1	down	ex_06
Positive Regulation Of DNA Repair (GO:0045739)	0.360009	1	4	41	NPAS2, BABAM2, PARP1, ARID1A	down	ex_11
Positive Regulation Of Wnt Signaling Pathway (GO:0030177)	0.360009	1	4	41	TBL1XR1, SMURF2, CSNK2A1, PPM1B	down	ex_11
Positive Regulation Of Signal Transduction (GO:0009967)	0.36014	1	6	87	HOMER1, CIBAR1, JAK2, CRBN, CDC73, ITGAV	up	ex_24
Synapse Organization (GO:0050808)	0.360372	1	4	56	PAK3, ANK3, CACNB2, FARP1	down	ex_02
Endomembrane System Organization (GO:0010256)	0.36059	1	7	93	DYNC2H1, OPTN, PRKD1, RAB6B, TRIP11, REEP5, WASHC4	up	ex_21
Negative Regulation Of MAPK Cascade (GO:0043409)	0.360852	1	3	28	DUSP16, PTPRJ, SPRED1	down	in_08
Regulation Of MAP Kinase Activity (GO:0043405)	0.360852	1	3	28	FGFR1, PDGFC, PTPRJ	down	in_08
Response To Cytokine (GO:0034097)	0.360852	1	3	28	IFNAR2, PID1, BCL2	down	in_08
Transport Across Blood-Brain Barrier (GO:0150104)	0.360852	1	3	28	SLC16A2, SLC1A4, SLC24A3	down	in_08
DNA Repair (GO:0006281)	0.360862	1	4	64	INO80, XPA, WRN, MSH3	down	in_27
Ras Protein Signal Transduction (GO:0007265)	0.360922	1	3	51	DOK5, CDH13, NCKAP1	up	in_15
Regulation Of Signal Transduction (GO:0009966)	0.360922	1	3	51	PLCB1, DOK5, RIC8B	up	in_15
Organelle Organization (GO:0006996)	0.361167	1	12	188	VPS13D, VPS13C, SMPD4, OPA1, SURF4, KIFAP3, MTX2, SORT1, RANBP9, RAB3GAP1, PIKFYVE, MAST1	up	ex_24
Positive Regulation Of Transferase Activity (GO:0051347)	0.361175	1	3	30	FBXW7, XRCC5, DDR2	down	in_28
Regulation Of Cytoskeleton Organization (GO:0051493)	0.361175	1	3	30	PHLDB2, ARHGAP35, PTK2	down	in_28
Positive Regulation Of Gene Expression (GO:0010628)	0.361263	1	9	139	SAMD4A, YTHDF3, RIMS1, NTRK2, MTOR, GARS1, PRKN, MARK1, MAPK8	down	ex_22
Negative Regulation Of Developmental Process (GO:0051093)	0.361265	1	2	30	HOPX, MAPT	down	astrocytes_05
Glycerophospholipid Biosynthetic Process (GO:0046474)	0.361265	1	2	30	MTMR1, AGPAT3	down	astrocytes_05
Cellular Response To Organic Substance (GO:0071310)	0.361458	1	2	17	GHR, PID1	down	ex_11
Negative Regulation Of Extrinsic Apoptotic Signaling Pathway (GO:2001237)	0.361458	1	2	17	GSK3B, SH3RF1	down	ex_11
Regulation Of Plasma Membrane Bounded Cell Projection Organization (GO:0120035)	0.361458	1	2	17	HOMER1, GSK3B	down	ex_11
Histone Deacetylation (GO:0016575)	0.361458	1	2	17	MBD2, TBL1XR1	down	ex_11
Negative Regulation Of Type I Interferon Production (GO:0032480)	0.361458	1	2	17	PPM1B, TRAF3IP1	down	ex_11
Regulation Of Intracellular Protein Transport (GO:0033157)	0.361458	1	2	17	PTPN1, GSK3B	down	ex_11
Protein Polyubiquitination (GO:0000209)	0.36161	1	6	108	CDC16, WWP2, MARCHF1, ARIH1, BCL2, TRIM22	down	ex_23
protein-RNA Complex Assembly (GO:0022618)	0.361905	1	2	40	CLNS1A, CDC73	up	in_20
Positive Regulation Of Protein Metabolic Process (GO:0051247)	0.361906	1	2	52	APOE, AGT	up	astrocytes_18
Positive Regulation Of Cell Differentiation (GO:0045597)	0.36192	1	6	66	CPNE1, SUCO, PTK2, BRINP3, GSK3B, ARID1A	down	ex_11
Regulation Of Cell Differentiation (GO:0045595)	0.36192	1	6	66	PTK2, PTPRR, BRD9, RAF1, GSK3B, ARID1A	down	ex_11
Negative Regulation Of Cellular Biosynthetic Process (GO:0031327)	0.36195	1	4	54	ROCK2, DACH1, EPRS1, UBR4	up	ex_22
Defense Response To Virus (GO:0051607)	0.362097	1	3	38	MORC3, SKP2, SETD2	up	ex_22
Regulation Of Mitotic Cell Cycle (GO:0007346)	0.362097	1	3	38	NEK7, PRKCA, XPC	up	ex_22
Negative Regulation Of Cell Growth (GO:0030308)	0.362097	1	3	38	ULK1, DCBLD2, IP6K2	up	ex_22
Peptidyl-Tyrosine Dephosphorylation (GO:0035335)	0.362305	1	1	14	PTPN13	up	in_20
Organic Substance Transport (GO:0071702)	0.362307	1	4	53	ABCA5, RYR2, ATP2C1, ITPR1	up	ex_30
Regulation Of Fat Cell Differentiation (GO:0045598)	0.36273	1	2	22	ANKRD26, PPARG	up	ex_30
Double-Strand Break Repair Via Nonhomologous End Joining (GO:0006303)	0.36273	1	2	22	ATM, SMC5	up	ex_30
Calcium Ion Homeostasis (GO:0055074)	0.36273	1	2	22	ATP2C1, RYR2	up	ex_30
Protein N-linked Glycosylation (GO:0006487)	0.36273	1	2	22	DPM1, ST6GAL1	up	ex_30
Positive Regulation Of Cell Cycle (GO:0045787)	0.36273	1	2	22	PKN2, ANKRD17	up	ex_30
Regulation Of Multicellular Organismal Development (GO:2000026)	0.36273	1	2	22	RAB14, ING5	up	ex_30
Regulation Of Transforming Growth Factor Beta Receptor Signaling Pathway (GO:0017015)	0.362752	1	2	33	ZNF451, FLCN	up	ex_11
Regulation Of Response To External Stimulus (GO:0032101)	0.362867	1	2	28	FBXL2, CD36	down	ex_23
Negative Regulation Of DNA-templated Transcription (GO:0045892)	0.362911	1	35	343	RBFOX2, ATXN1, ZBTB20, FOXN3, MDM4, ZNF875, L3MBTL3, PPM1A, ZBTB46, HIVEP1, ZHX3, RTF1, PRDM2, WWC1, IRF2, CHD8, CHD4, CHD3, TAF1, LDB2, BACH2, ZNF131, NCOR2, PRDM11, UBE2V1, PLCB1, BRD7, ZC3H8, KLF7, APBB1, BCL11A, TRERF1, MLIP, SMAD3, CBX5	down	ex_24
Regulation Of Cell Growth (GO:0001558)	0.362932	1	5	69	ITCH, ING5, USP47, CAPRIN2, FLCN	up	ex_30
Cell Cycle G1/S Phase Transition (GO:0044843)	0.363141	1	2	20	CDK6, E2F3	down	ex_06
Response To Reactive Oxygen Species (GO:0000302)	0.363141	1	2	20	PKD2, CAMKK2	down	ex_06
Protein Deacetylation (GO:0006476)	0.363141	1	2	20	TBL1XR1, HDAC9	down	ex_06
ATP Biosynthetic Process (GO:0006754)	0.363146	1	1	7	ATP5MG	up	ex_21
Mitochondrial Fusion (GO:0008053)	0.363146	1	1	7	MIGA1	up	ex_21
Endoplasmic Reticulum Membrane Organization (GO:0090158)	0.363146	1	1	7	REEP5	up	ex_21
Ribosomal Large Subunit Assembly (GO:0000027)	0.363146	1	1	7	RPL6	up	ex_21
Regulation Of Nucleocytoplasmic Transport (GO:0046822)	0.363146	1	1	7	UHMK1	up	ex_21
Regulation Of Synaptic Transmission, GABAergic (GO:0032228)	0.363146	1	1	7	USP46	up	ex_21
Regulation Of Actin Nucleation (GO:0051125)	0.363146	1	1	7	WASHC4	up	ex_21
Positive Regulation Of DNA-binding Transcription Factor Activity (GO:0051091)	0.363408	1	3	60	DDR2, MAP3K7, ARID5B	up	in_26
Protein Localization To Cell Periphery (GO:1990778)	0.363408	1	3	60	MYO5A, RDX, TTC7A	up	in_26
Regulation Of Synapse Assembly (GO:0051963)	0.363501	1	2	27	LRFN5, CLSTN2	up	ex_01
Transport Across Blood-Brain Barrier (GO:0150104)	0.363501	1	2	27	SLC38A2, SLC4A8	up	ex_01
Protein Dephosphorylation (GO:0006470)	0.363628	1	4	42	PPP4R1, CDC14B, PTPRA, MTM1	down	astrocytes_18
DNA-templated Transcription (GO:0006351)	0.363628	1	4	42	SETX, HIPK3, MNAT1, RBMX	down	astrocytes_18
Regulation Of I-kappaB kinase/NF-kappaB Signaling (GO:0043122)	0.363771	1	3	56	PELI2, TANK, RORA	up	ex_11
Regulation Of Protein Secretion (GO:0050708)	0.363798	1	3	29	STX1A, ARFIP1, DNAJC1	down	ex_11
Negative Regulation Of Response To Wounding (GO:1903035)	0.363838	1	1	6	CD109	down	astrocytes_18
ncRNA-mediated Post-Transcriptional Gene Silencing (GO:0035194)	0.363838	1	1	6	CELF1	down	astrocytes_18
Mitochondrion Transport Along Microtubule (GO:0047497)	0.363838	1	1	6	LRPPRC	down	astrocytes_18
calcineurin-NFAT Signaling Cascade (GO:0033173)	0.363838	1	1	6	NFATC3	down	astrocytes_18
Nucleotide-Sugar Metabolic Process (GO:0009225)	0.363838	1	1	6	PARG	down	astrocytes_18
Negative Regulation Of Cellular Biosynthetic Process (GO:0031327)	0.36387	1	4	40	CNOT1, NHLRC3, DCAF5, CSNK2A1	down	in_08
Endosomal Transport (GO:0016197)	0.363929	1	3	68	CORO1C, VPS54, TBC1D5	up	in_20
Anterograde Trans-Synaptic Signaling (GO:0098916)	0.363929	1	3	68	KCNQ3, DLG1, DLG3	up	in_20
Positive Regulation Of Intracellular Signal Transduction (GO:1902533)	0.364271	1	10	117	LARS1, MALT1, CPNE1, PTK2, PTPRJ, PARP1, SLC20A1, RAF1, DDX1, CBL	down	ex_11
Calcium Ion Transmembrane Import Into Cytosol (GO:0097553)	0.364351	1	3	34	PKD2, SLC8A3, GRIN2B	down	ex_06
Macromolecule Modification (GO:0043412)	0.364351	1	3	34	ST6GAL2, ST6GAL1, FBXL2	down	ex_06
Protein Dephosphorylation (GO:0006470)	0.364371	1	5	49	PTPN2, MTMR6, CDC14B, PTPRR, PTPRO	down	in_15
Positive Regulation Of Transport (GO:0051050)	0.364591	1	2	17	CALY, ACTB	up	ex_19
Stress Granule Assembly (GO:0034063)	0.364591	1	2	17	DDX6, RPS23	up	ex_19
Nucleobase-Containing Compound Catabolic Process (GO:0034655)	0.364591	1	2	17	PNPT1, DIS3	up	ex_19
Cellular Response To Glucose Stimulus (GO:0071333)	0.364591	1	2	17	RAB11FIP2, RACK1	up	ex_19
Positive Regulation Of Synapse Assembly (GO:0051965)	0.364591	1	2	17	SLITRK1, SLITRK4	up	ex_19
Positive Regulation Of Catalytic Activity (GO:0043085)	0.364591	1	2	17	SOD1, YWHAB	up	ex_19
Establishment Of Protein Localization To Vacuole (GO:0072666)	0.364591	1	2	17	VPS13C, STAM	up	ex_19
Positive Regulation Of Cell Motility (GO:2000147)	0.364619	1	2	48	PDGFC, RDX	up	endothelial_25
Cellular Response To Salt (GO:1902075)	0.364766	1	4	41	CLU, SYT4, SYT1, MEF2C	up	ex_19
mRNA Metabolic Process (GO:0016071)	0.364766	1	4	41	PNPT1, SF3B2, HNRNPA2B1, PCBP2	up	ex_19
Regulation Of Cytoskeleton Organization (GO:0051493)	0.364836	1	2	36	ARHGAP17, CLIC4	down	endothelial_25
Positive Regulation Of Cell Motility (GO:2000147)	0.365168	1	3	47	APC, ATM, EGFR	up	in_08
Cellular Response To Organic Cyclic Compound (GO:0071407)	0.365177	1	2	38	ADCY5, AKAP6	up	in_27
Regulation Of G1/S Transition Of Mitotic Cell Cycle (GO:2000045)	0.365177	1	2	38	CDC73, MYO16	up	in_27
Positive Regulation Of Cell Communication (GO:0010647)	0.36535	1	1	10	CLSTN2	down	in_20
Positive Regulation Of Transcription Elongation By RNA Polymerase II (GO:0032968)	0.36535	1	1	10	MED4	down	in_20
Nuclear-Transcribed mRNA poly(A) Tail Shortening (GO:0000289)	0.36535	1	1	10	SAMD4B	down	in_20
Vesicle Coating (GO:0006901)	0.36535	1	1	10	TRAPPC9	down	in_20
Regulation Of Nucleic Acid-Templated Transcription (GO:1903506)	0.365423	1	6	137	ZNF398, KAT6A, NSD3, UBE2L3, JMJD1C, RSF1	up	in_26
RNA Splicing (GO:0008380)	0.365558	1	3	45	PPIG, SRSF4, NOVA1	up	ex_06
Autophagosome Assembly (GO:0000045)	0.365627	1	4	32	SMURF1, ATG16L1, UBXN2A, ATG7	down	ex_24
Positive Regulation Of Catabolic Process (GO:0009896)	0.365627	1	4	32	SMURF1, L3MBTL3, CSNK2A1, ATG7	down	ex_24
Autophagosome Organization (GO:1905037)	0.365627	1	4	32	ZFYVE26, ATG16L1, UBXN2A, ATG7	down	ex_24
Nucleosome Disassembly (GO:0006337)	0.365632	1	1	8	ARID2	down	ex_22
Regulation Of Synaptic Transmission, GABAergic (GO:0032228)	0.365632	1	1	8	CNTNAP4	down	ex_22
Cellular Response To Epidermal Growth Factor Stimulus (GO:0071364)	0.365632	1	1	8	PDE8A	down	ex_22
Anterograde Trans-Synaptic Signaling (GO:0098916)	0.365725	1	5	71	HOMER1, GABRB2, CHRM2, DLG1, MAPK1	up	ex_24
Muscle Contraction (GO:0006936)	0.365805	1	2	23	APBB1, MYOM2	down	ex_22
protein-DNA Complex Organization (GO:0071824)	0.365805	1	2	23	HMGN1, GATAD1	down	ex_22
Phosphatidylinositol-Mediated Signaling (GO:0048015)	0.365805	1	2	23	NYAP2, PLCB1	down	ex_22
Protein N-linked Glycosylation (GO:0006487)	0.365805	1	2	23	ST6GAL1, MGAT4C	down	ex_22
Positive Regulation Of Telomere Maintenance (GO:0032206)	0.365805	1	2	23	TERF1, UCHL5	down	ex_22
Regulation Of Intracellular Signal Transduction (GO:1902531)	0.366087	1	4	86	VAV3, RICTOR, ARHGAP26, ARHGAP31	up	astrocytes_05
Regulation Of Proteolysis (GO:0030162)	0.366667	1	1	14	SPOP	down	OPC_07
Regulation Of Cell Growth (GO:0001558)	0.366712	1	5	71	ARHGEF11, JADE1, BCL2, CAMK2D, RPS6KA3	down	ex_01
Positive Regulation Of Phosphorylation (GO:0042327)	0.366712	1	5	71	SEMA4D, MOB3B, PAK1, CCND2, LEPR	down	ex_01
Regulation Of Anatomical Structure Morphogenesis (GO:0022603)	0.366722	1	4	59	EFNA5, ZMYM4, KIF13B, SH3D19	up	ex_02
Osteoclast Differentiation (GO:0030316)	0.36673	1	1	7	GAB2	down	ex_06
Positive Regulation Of Amyloid-Beta Formation (GO:1902004)	0.36673	1	1	7	SLC2A13	down	ex_06
Neuron Projection Guidance (GO:0097485)	0.366766	1	4	64	EPHA4, MYCBP2, EFNA5, RPS6KA5	up	ex_06
Regulation Of Cell Cycle (GO:0051726)	0.366839	1	9	64	LRP6, GBF1, XIAP, TGFB2, YEATS2, INO80D, JADE1, GRK5, PKD2	down	in_12
Positive Regulation Of Programmed Cell Death (GO:0043068)	0.366873	1	5	72	APBB1, RYBP, CTNNB1, BCL2, MAPK8	down	ex_22
Regulation Of Cyclin-Dependent Protein Serine/Threonine Kinase Activity (GO:0000079)	0.366983	1	1	17	CCNH	up	endothelial_25
Regulation Of Small GTPase Mediated Signal Transduction (GO:0051056)	0.367026	1	3	43	FGD4, ARHGAP18, ARHGAP21	up	in_12
Regulation Of DNA-templated Transcription (GO:0006355)	0.367194	1	30	596	PBX1, ZNF431, MLLT3, ATRX, SMARCA1, PCID2, CTBP2, CTBP1, POU6F2, NFIC, PHF8, TIAL1, BRWD1, RPS6KA5, KLF13, ZNF680, RORB, RORA, NIPBL, ZBTB38, CHD2, CHD1, ZNF292, TRRAP, ANXA4, PLCB1, RBBP4, TSHZ2, ARID4B, USP47	up	ex_01
Modulation Of Chemical Synaptic Transmission (GO:0050804)	0.367346	1	4	69	GRIN3A, RELN, CLSTN2, GRM5	down	in_20
Chromatin Organization (GO:0006325)	0.36735	1	6	59	GATAD2B, DPF3, PBRM1, BICRAL, BPTF, CHD6	down	oligodendrocytes_00
Positive Regulation Of Lamellipodium Assembly (GO:0010592)	0.367565	1	1	10	ARPC2	down	in_26
Fc-epsilon Receptor Signaling Pathway (GO:0038095)	0.367565	1	1	10	MAP3K1	down	in_26
Cellular Response To Transforming Growth Factor Beta Stimulus (GO:0071560)	0.36783	1	3	29	MEF2C, SMAD4, APPL1	up	ex_19
Post-Transcriptional Regulation Of Gene Expression (GO:0010608)	0.36783	1	3	29	MTPN, RPL10, PUM1	up	ex_19
Negative Regulation Of Defense Response (GO:0031348)	0.36783	1	3	29	PCBP2, CYLD, PPARG	up	ex_19
Establishment Of Protein Localization To Membrane (GO:0090150)	0.36783	1	3	29	RDX, SDCBP, ZDHHC21	up	ex_19
Cytoplasmic Microtubule Organization (GO:0031122)	0.36783	1	3	29	RHOA, CEP126, TPPP	up	ex_19
Peptidyl-Serine Modification (GO:0018209)	0.367897	1	5	56	MARK1, CSNK1A1, GALNT1, MAST4, MAP3K20	down	in_28
Actin Filament Organization (GO:0007015)	0.367936	1	5	33	CARMIL1, TPM3, PLS1, PLS3, SVIL	down	in_12
Mitotic Cell Cycle Phase Transition (GO:0044772)	0.367936	1	5	33	CCND2, CUL5, CCNG2, TAF2, CAMK2A	down	in_12
Adenylate Cyclase-Modulating G Protein-Coupled Receptor Signaling Pathway (GO:0007188)	0.367936	1	5	33	GNAL, GABBR1, GRK5, RAMP1, GNA12	down	in_12
Endoplasmic Reticulum To Golgi Vesicle-Mediated Transport (GO:0006888)	0.367936	1	5	33	TRAPPC10, STX17, ERGIC1, GBF1, VAPB	down	in_12
Second-Messenger-Mediated Signaling (GO:0019932)	0.367951	1	2	24	CNKSR2, PPP1R9A	up	ex_09
Neuron Projection Extension (GO:1990138)	0.367951	1	2	24	CYFIP1, FLRT3	up	ex_09
Positive Regulation Of Cell Migration (GO:0030335)	0.367952	1	4	67	APC, GAB1, ATM, EGFR	up	in_08
Regulation Of Small GTPase Mediated Signal Transduction (GO:0051056)	0.367998	1	8	52	ARHGAP26, CYRIB, ARHGAP39, ARHGEF11, ARHGAP20, SRGAP3, RASGRF1, PLEKHG1	down	ex_17
Regulation Of Cell Adhesion (GO:0030155)	0.367998	1	8	52	SEMA5A, TNR, TPM1, STX3, NUAK1, PLXNA4, LAMB1, PTPRJ	down	ex_17
Cellular Response To Metal Ion (GO:0071248)	0.368053	1	5	45	CPNE4, BRAF, MEF2A, PKD2, GLRA2	down	ex_21
Regulation Of Nucleic Acid-Templated Transcription (GO:1903506)	0.368472	1	13	155	RFX3, ATF2, GPBP1, MEF2C, ZNF680, NSD3, ATRX, ZBTB38, SMARCA1, CNBP, ZZZ3, NCOA2, RPS6KA5	up	ex_19
Protein Modification Process (GO:0036211)	0.368561	1	19	313	B3GALNT2, ST3GAL6, NGLY1, FBXW2, STK24, MAP3K13, CDK8, MTOR, SIK2, SGK1, PTPRR, PTPRJ, PARP1, FBXW11, PAK1, MARK1, PPP2R5E, ACVR2A, MAPK8	down	ex_22
Positive Regulation Of Growth (GO:0045927)	0.368663	1	2	24	BCL2, CDC42	down	ex_30
Regulation Of Transport (GO:0051049)	0.368663	1	2	24	ICA1, LEPR	down	ex_30
Protein K63-linked Ubiquitination (GO:0070534)	0.368663	1	2	24	TRIM5, TRIM22	down	ex_30
Regulation Of Cellular Component Organization (GO:0051128)	0.368736	1	2	40	ARHGEF11, ABL2	down	OPC_07
Positive Regulation Of Phosphorylation (GO:0042327)	0.368957	1	4	68	MOB3B, PPIA, FGFR1, FGF1	down	ex_23
Brain Development (GO:0007420)	0.368957	1	4	68	TMX2, GRIN2B, NCOA6, RTN1	down	ex_23
Positive Regulation Of Protein Metabolic Process (GO:0051247)	0.368987	1	3	45	APC, PRKDC, EIF3E	up	in_10
Regulation Of Wnt Signaling Pathway (GO:0030111)	0.369002	1	2	27	GRB10, WLS	down	in_27
Regulation Of Cellular Response To Stress (GO:0080135)	0.369002	1	2	27	INO80, DNAJB6	down	in_27
Regulation Of RNA Metabolic Process (GO:0051252)	0.369002	1	2	27	PRKRA, TRA2B	down	in_27
Positive Regulation Of Cold-Induced Thermogenesis (GO:0120162)	0.369151	1	2	28	APC, ESRRG	up	in_08
Regulation Of MAP Kinase Activity (GO:0043405)	0.369151	1	2	28	EGFR, PIK3CB	up	in_08
Negative Regulation Of Cellular Component Organization (GO:0051129)	0.369151	1	2	28	EP300, SACS	up	in_08
Regulation Of Cell-Matrix Adhesion (GO:0001952)	0.369151	1	2	28	PIK3CB, EFNA5	up	in_08
Regulation Of Cytokinesis (GO:0032465)	0.369151	1	2	28	PRPF40A, PKN2	up	in_08
Negative Regulation Of MAPK Cascade (GO:0043409)	0.369151	1	2	28	SMAD4, PIK3CB	up	in_08
Positive Regulation Of Multicellular Organismal Process (GO:0051240)	0.369176	1	6	89	PLCB1, MAP3K13, MTOR, CTNNB1, GHR, BCL7A	down	ex_22
Negative Regulation Of Mitotic Cell Cycle (GO:0045930)	0.369365	1	1	8	BTG3	up	ex_24
Entrainment Of Circadian Clock By Photoperiod (GO:0043153)	0.369365	1	1	8	FBXL3	up	ex_24
Carbohydrate Derivative Catabolic Process (GO:1901136)	0.369365	1	1	8	FBXO2	up	ex_24
Regulation Of Myotube Differentiation (GO:0010830)	0.369365	1	1	8	FBXO22	up	ex_24
DNA Replication Initiation (GO:0006270)	0.369365	1	1	8	PURA	up	ex_24
Cellular Response To Oxygen-Containing Compound (GO:1901701)	0.369415	1	5	83	PRKAA2, PDCD4, PTPRK, RYR3, BRINP3	up	in_10
Positive Regulation Of ERBB Signaling Pathway (GO:1901186)	0.36945	1	1	6	CBL	down	ex_11
Cristae Formation (GO:0042407)	0.36945	1	1	6	IMMT	down	ex_11
Regulation Of Postsynaptic Neurotransmitter Receptor Activity (GO:0098962)	0.36945	1	1	6	NPTXR	down	ex_11
mRNA Methylation (GO:0080009)	0.36945	1	1	6	WTAP	down	ex_11
Golgi Organization (GO:0007030)	0.369645	1	5	64	DYNC2H1, OPTN, PRKD1, RAB6B, TRIP11	up	ex_21
Regulation Of Cell Growth (GO:0001558)	0.369645	1	5	64	MTPN, H3-3A, RICTOR, USP47, EIF4G2	up	ex_21
Protein Targeting (GO:0006605)	0.369663	1	3	40	LAMP2, VPS8, MAN1A1	down	ex_02
Negative Regulation Of Amide Metabolic Process (GO:0034249)	0.369719	1	3	48	EIF2AK2, RTN1, SORL1	down	ex_23
peptidyl-L-cysteine S-palmitoylation (GO:0018230)	0.369735	1	1	8	ZDHHC23	down	ex_01
Cilium Assembly (GO:0060271)	0.369843	1	4	86	DYNC2H1, ARL6, CEP290, SCLT1	up	in_26
Regulation Of GTPase Activity (GO:0043087)	0.370055	1	5	48	PTK2, WNK1, SIPA1L1, RAP1GDS1, BCAS3	down	oligodendrocytes_00
Cellular Response To Laminar Fluid Shear Stress (GO:0071499)	0.370263	1	1	3	MAP2K5	down	oligodendrocytes_03
Positive Regulation Of Protein Binding (GO:0032092)	0.370345	1	2	18	RAPGEF2, NMD3	down	in_28
Cellular Response To Peptide Hormone Stimulus (GO:0071375)	0.370584	1	1	18	LPIN2	up	microglia_13
Positive Regulation Of Nucleic Acid-Templated Transcription (GO:1903508)	0.370616	1	7	140	PLCB1, MAP3K5, NEK4, MLLT3, SMARCD3, NCOA1, ARID1B	up	in_15
Endocytosis (GO:0006897)	0.370744	1	2	53	LRP1B, APOE	up	astrocytes_18
post-Golgi Vesicle-Mediated Transport (GO:0006892)	0.37077	1	2	36	MYO5A, VPS13C	up	in_26
Mitotic Cell Cycle Phase Transition (GO:0044772)	0.37077	1	2	36	PPME1, GSPT1	up	in_26
Regulation Of RNA Metabolic Process (GO:0051252)	0.37077	1	2	36	ZNF638, MBNL2	up	in_26
Positive Regulation Of Cell Morphogenesis Involved In Differentiation (GO:0010770)	0.37106	1	1	9	SS18L1	up	in_12
Interstrand Cross-Link Repair (GO:0036297)	0.371147	1	1	8	ERCC6L2	up	ex_22
Manganese Ion Transport (GO:0006828)	0.371172	1	1	5	ATP2C2	down	ex_21
Regulation Of Protein Localization To Cilium (GO:1903564)	0.371172	1	1	5	GDI2	down	ex_21
snRNA 3'-End Processing (GO:0034472)	0.371172	1	1	5	INTS6	down	ex_21
Histone Lysine Demethylation (GO:0070076)	0.371172	1	1	5	KDM6A	down	ex_21
N-acetylglucosamine Metabolic Process (GO:0006044)	0.371172	1	1	5	LARGE1	down	ex_21
N-terminal Peptidyl-Methionine Acetylation (GO:0017196)	0.371172	1	1	5	NAA35	down	ex_21
Regulation Of Cholesterol Transport (GO:0032374)	0.371172	1	1	5	OSBPL6	down	ex_21
Preassembly Of GPI Anchor In ER Membrane (GO:0016254)	0.371172	1	1	5	PIGB	down	ex_21
Positive Regulation Of Transcription Of Nucleolar Large rRNA By RNA Polymerase I (GO:1901838)	0.371172	1	1	5	SMARCB1	down	ex_21
Negative Regulation Of Type I Interferon-Mediated Signaling Pathway (GO:0060339)	0.371172	1	1	5	STAT2	down	ex_21
Termination Of RNA Polymerase II Transcription (GO:0006369)	0.371172	1	1	5	XRN2	down	ex_21
Regulation Of Wnt Signaling Pathway (GO:0030111)	0.371174	1	1	23	AMER2	up	oligodendrocytes_04
Synapse Assembly (GO:0007416)	0.371397	1	2	29	GABRB3, GPM6A	down	in_20
Cytoskeleton-Dependent Cytokinesis (GO:0061640)	0.371397	1	2	29	TTC19, SPIRE1	down	in_20
Positive Regulation Of Phospholipase Activity (GO:0010518)	0.371448	1	1	6	ARL1	up	ex_19
Ubiquitin-Dependent Protein Catabolic Process Via The C-end Degron Rule Pathway (GO:0140627)	0.371448	1	1	6	FEM1B	up	ex_19
Cellular Response To Histamine (GO:0071420)	0.371448	1	1	6	GABRG2	up	ex_19
Excitatory Synapse Assembly (GO:1904861)	0.371448	1	1	6	LRRC4	up	ex_19
Aspartate Family Amino Acid Metabolic Process (GO:0009066)	0.371448	1	1	6	NAT8L	up	ex_19
Negative Regulation Of Organelle Assembly (GO:1902116)	0.371714	1	2	23	CDK10, ODF2L	up	ex_24
Regulation Of Cation Channel Activity (GO:2001257)	0.371714	1	2	23	HOMER1, DLG1	up	ex_24
Negative Regulation Of Proteasomal Protein Catabolic Process (GO:1901799)	0.371714	1	2	23	OGT, PSME3IP1	up	ex_24
Regulation Of Amide Metabolic Process (GO:0034248)	0.371714	1	2	23	TIGAR, ROCK1	up	ex_24
Negative Regulation Of Apoptotic Process (GO:0043066)	0.371728	1	6	126	LSM8, API5, DNAJC3, HDAC2, RPS6KB1, NAA16	up	ex_23
Positive Regulation Of Synaptic Transmission (GO:0050806)	0.371917	1	4	33	LGI1, SLC8A3, RIMS1, CACNG3	down	in_10
Regulation Of JNK Cascade (GO:0046328)	0.371917	1	4	33	MFHAS1, SIRPA, SH3RF3, TAOK3	down	in_10
Synapse Organization (GO:0050808)	0.372003	1	3	49	GPM6A, PTPRS, GRM5	down	in_20
Axonogenesis (GO:0007409)	0.372093	1	15	91	ARHGAP35, DPYSL5, DSCAM, PAK3, BRSK1, ENAH, SPTBN4, PTPRO, NRXN3, KLF7, DSCAML1, B4GALT6, FYN, NRCAM, EPHB2	down	ex_19
Regulation Of Rho Protein Signal Transduction (GO:0035023)	0.372133	1	5	27	ARHGEF2, RIPOR2, ARHGAP35, SCAI, ABL1	down	ex_19
Regulation Of Actin Filament Polymerization (GO:0030833)	0.372133	1	5	27	CYRIB, SNX9, PAK3, PRKCE, EVL	down	ex_19
Negative Regulation Of Binding (GO:0051100)	0.372133	1	5	27	PEX14, ITGB1BP1, HABP4, BTAF1, MAPK8	down	ex_19
Regulation Of Cell Population Proliferation (GO:0042127)	0.372136	1	32	202	RBFOX2, ACTL6B, LIMS1, CEP43, CTCF, CSNK2A1, ADAM17, KCNH1, BCL2, NTRK3, HDAC4, DIS3L2, FKTN, WWTR1, ACER3, WNK2, GAB2, ARHGEF2, SGK3, PTPRJ, ASIC2, SMAD3, DLG5, FGFR1, ITGB1BP1, SHANK2, DPP4, TCF7L2, TIAM1, ALDH1A2, PKD2, SPEG	down	ex_19
Neurotransmitter Transport (GO:0006836)	0.372299	1	2	23	GABRA2, SLC1A1	down	ex_01
Protein Tetramerization (GO:0051262)	0.372299	1	2	23	HOMER1, RYR3	down	ex_01
ERBB Signaling Pathway (GO:0038127)	0.372299	1	2	23	SHC3, PTPRR	down	ex_01
Protein Localization To Organelle (GO:0033365)	0.372514	1	4	59	BBS2, IFT122, SARM1, CROCC	up	ex_17
Phosphate-Containing Compound Metabolic Process (GO:0006796)	0.372514	1	4	59	EPHA7, INPP4B, PPP3CA, IP6K2	up	ex_17
Regulation Of Macromolecule Metabolic Process (GO:0060255)	0.372514	1	4	59	FOXP1, PCBP3, SORT1, SETD2	up	ex_17
Regulation Of Cytokinesis (GO:0032465)	0.372623	1	2	33	PRPF40A, CSPP1	up	ex_23
DNA Repair (GO:0006281)	0.372635	1	3	69	ERCC6L2, USP47, RAD52	up	in_20
Protein Polymerization (GO:0051258)	0.37284	1	2	27	ARL6, JAK2	up	ex_06
Negative Regulation Of Cell Adhesion (GO:0007162)	0.37284	1	2	27	EPHA4, ADAM22	up	ex_06
Negative Regulation Of Cell Projection Organization (GO:0031345)	0.37284	1	2	27	EPHA4, HDAC2	up	ex_06
Positive Regulation Of T Cell Activation (GO:0050870)	0.37284	1	2	27	PBRM1, JAK2	up	ex_06
Cellular Response To Hypoxia (GO:0071456)	0.37284	1	2	27	PPARG, SCN2A	up	ex_06
Sodium Ion Transmembrane Transport (GO:0035725)	0.37284	1	2	27	SCN2A, SLC24A2	up	ex_06
Nuclear-Transcribed mRNA Catabolic Process (GO:0000956)	0.372861	1	3	30	EIF3E, TUT4, TENT2	down	astrocytes_18
Regulation Of Transforming Growth Factor Beta Receptor Signaling Pathway (GO:0017015)	0.372861	1	3	30	LATS1, CD109, TRIM33	down	astrocytes_18
Translation (GO:0006412)	0.372911	1	4	57	MRPL19, LARS1, MRPS31, DAP3	down	ex_02
Protein Polyubiquitination (GO:0000209)	0.372929	1	12	88	RC3H2, UBE2G1, UBE2E1, TRIP12, CTNNB1, ARIH1, UBE2O, TRAF5, FBXO28, KLHL42, ERCC8, FBXO9	down	in_12
Cellular Response To Organonitrogen Compound (GO:0071417)	0.373003	1	3	42	ROCK2, SLIT2, GABRB2	up	ex_02
Transmembrane Receptor Protein Serine/Threonine Kinase Signaling Pathway (GO:0007178)	0.37306	1	5	42	HIPK2, SMAD3, HIVEP1, SMURF1, ACVR2A	down	ex_24
Regulation Of Dendrite Development (GO:0050773)	0.373166	1	3	21	BCL11A, SEMA4D, PACSIN1	down	ex_09
Organelle Transport Along Microtubule (GO:0072384)	0.373166	1	3	21	FBXW11, BICD1, TRAK1	down	ex_09
Myelination (GO:0042552)	0.373166	1	3	21	NF1, SLC8A3, MAL2	down	ex_09
Phosphatidylinositol Phosphate Biosynthetic Process (GO:0046854)	0.373166	1	3	21	PIK3R3, EFR3B, PIP4K2A	down	ex_09
Positive Regulation Of Protein Localization To Plasma Membrane (GO:1903078)	0.373166	1	3	21	SPTBN1, PRKCI, SORBS1	down	ex_09
Positive Regulation Of DNA Recombination (GO:0045911)	0.373166	1	3	21	TRAPPC13, KMT5B, PARP1	down	ex_09
Vacuolar Transport (GO:0007034)	0.373214	1	3	18	ARSB, ATP13A2, VPS53	down	in_12
Negative Regulation Of Protein Localization (GO:1903828)	0.373214	1	3	18	COMMD1, YWHAZ, RIPOR2	down	in_12
Actin Polymerization Or Depolymerization (GO:0008154)	0.373214	1	3	18	GAS7, SVIL, JAK2	down	in_12
Regulation Of TOR Signaling (GO:0032006)	0.373214	1	3	18	LARS1, GNA12, FBXO9	down	in_12
Response To Reactive Oxygen Species (GO:0000302)	0.373214	1	3	18	PEX14, PTPRN, PKD2	down	in_12
Epidermal Growth Factor Receptor Signaling Pathway (GO:0007173)	0.373214	1	3	18	SHC3, DGKD, PIK3C2A	down	in_12
Regulation Of Epithelial Cell Migration (GO:0010632)	0.373214	1	3	18	TGFB2, BMPR2, ARSB	down	in_12
Neurotransmitter Transport (GO:0006836)	0.373214	1	3	18	UNC13A, SLC1A1, SYNJ1	down	in_12
Endoplasmic Reticulum Organization (GO:0007029)	0.373214	1	3	18	VAPB, DOP1B, DNM1L	down	in_12
Histone Acetylation (GO:0016573)	0.373214	1	3	18	YEATS2, ATXN7, TAF2	down	in_12
DNA-templated Transcription (GO:0006351)	0.373264	1	3	61	TRIP11, RSF1, TRIM24	up	in_26
Negative Regulation Of Protein Metabolic Process (GO:0051248)	0.373381	1	2	41	LSM14A, BANP	up	in_20
Positive Regulation Of Neuron Projection Development (GO:0010976)	0.373381	1	2	41	MAGI2, COBL	up	in_20
Cellular Response To Chemical Stress (GO:0062197)	0.373634	1	3	38	ATM, PRKD1, ABL1	up	ex_30
Lysosomal Transport (GO:0007041)	0.373725	1	3	22	HOOK3, VPS53, KIF13A	down	oligodendrocytes_04
mRNA Metabolic Process (GO:0016071)	0.373725	1	3	22	SFPQ, CELF1, DIS3L2	down	oligodendrocytes_04
Cell Cycle G1/S Phase Transition (GO:0044843)	0.373742	1	1	13	CACUL1	down	endothelial_25
Regulation Of Axonogenesis (GO:0050770)	0.373742	1	1	13	CHN1	down	endothelial_25
Protein-Containing Complex Assembly (GO:0065003)	0.373748	1	8	128	TESPA1, FKBP1A, DLG4, CHMP3, CUL3, CAND1, NCK1, NCK2	down	ex_30
Negative Regulation Of Apoptotic Process (GO:0043066)	0.37382	1	6	129	API5, TJP1, USP47, ARHGAP21, RPS6KB1, ERCC5	up	ex_11
Membrane Lipid Biosynthetic Process (GO:0046467)	0.373872	1	2	13	FA2H, SPTLC2	down	oligodendrocytes_04
Positive Regulation Of Cell Junction Assembly (GO:1901890)	0.373872	1	2	13	SYNDIG1, IL1RAPL1	down	oligodendrocytes_04
Positive Regulation Of Wnt Signaling Pathway (GO:0030177)	0.373896	1	3	41	GPC5, USP47, USP34	up	ex_09
Regulation Of Mitotic Cell Cycle (GO:0007346)	0.373896	1	3	41	NEK7, MEIS2, PKN2	up	ex_09
Circulatory System Development (GO:0072359)	0.37413	1	3	39	FLRT3, PDLIM5, AKAP13	up	ex_24
Cellular Response To Growth Factor Stimulus (GO:0071363)	0.374237	1	5	43	PDE2A, SOX5, RAPGEF1, NTRK3, NOS1	down	in_10
poly(A)+ mRNA Export From Nucleus (GO:0016973)	0.374311	1	1	10	DDX19A	up	in_08
Lipid Transport (GO:0006869)	0.374529	1	2	23	ABCA5, TMEM41B	up	ex_22
Regulation Of Cysteine-Type Endopeptidase Activity Involved In Apoptotic Process (GO:0043281)	0.374529	1	2	23	PDCD6, USP47	up	ex_22
Response To Calcium Ion (GO:0051592)	0.374536	1	4	49	HOMER1, CPNE4, SYT9, PKD2	down	ex_06
Positive Regulation Of Cellular Catabolic Process (GO:0031331)	0.374545	1	5	70	GPLD1, PRKD1, ITCH, FLCN, ABCD2	up	ex_30
Neuron Migration (GO:0001764)	0.374564	1	3	35	CDK5R1, SEMA3A, RAC1	up	ex_21
Protein O-linked Glycosylation (GO:0006493)	0.374564	1	3	35	GALNT8, OGT, POMK	up	ex_21
Protein-Containing Complex Organization (GO:0043933)	0.37466	1	4	56	KPNA3, RIMS1, SHANK1, TEAD1	down	ex_22
Amino Acid Transmembrane Transport (GO:0003333)	0.374676	1	1	12	SLC38A11	up	ex_11
Intracellular Calcium Ion Homeostasis (GO:0006874)	0.374815	1	3	41	TMCO1, BCL2, SLC8A3	down	ex_30
Positive Regulation Of Gene Expression (GO:0010628)	0.374874	1	14	104	HNRNPD, PID1, SAMD4A, YTHDF3, SCAMP5, LARP4B, CLU, LARP1B, BMPR2, SLC24A3, ATP13A2, DTNBP1, ARID1A, KRAS	down	in_12
Epigenetic Regulation Of Gene Expression (GO:0040029)	0.374878	1	3	39	KDM1B, HDAC9, ASH2L	down	ex_01
Regulation Of Mitotic Cell Cycle (GO:0007346)	0.374965	1	2	29	L3MBTL1, TTC28	down	in_26
Regulation Of Cellular Component Organization (GO:0051128)	0.374985	1	4	55	ROCK1, ROCK2, PICALM, TLK1	up	ex_22
Negative Regulation Of Cell Differentiation (GO:0045596)	0.375039	1	5	54	ACTB, PPARG, NPHP3, METTL14, ITGAV	up	ex_19
Regulation Of Exocytosis (GO:0017157)	0.375088	1	2	25	CADPS2, CPLX2	up	ex_02
Protein Localization (GO:0008104)	0.375209	1	10	164	NIN, VPS13A, BBS2, AP3B1, PTPRK, KIF13A, GGA3, ARL6, NIPBL, RPGR	up	ex_09
Cellular Response To Cytokine Stimulus (GO:0071345)	0.375271	1	3	62	IL4R, NFKB1, IFNAR2	down	endothelial_25
Regulation Of Cell-Substrate Junction Assembly (GO:0090109)	0.375486	1	2	9	CLASP1, FYN	down	oligodendrocytes_03
Cellular Response To Starvation (GO:0009267)	0.375598	1	4	54	MAP3K5, PRKD1, PIK3R4, FLCN	up	ex_30
RNA Metabolic Process (GO:0016070)	0.375598	1	4	54	PARN, CELF2, DDX17, NOVA1	up	ex_30
Regulation Of Cilium Assembly (GO:1902017)	0.375628	1	2	27	CYLD, TBC1D30	up	in_10
Negative Regulation Of Protein Modification Process (GO:0031400)	0.375628	1	2	27	PRKAA2, PRKDC	up	in_10
Cellular Response To Oxidative Stress (GO:0034599)	0.375628	1	2	27	PRKAA2, PTPRK	up	in_10
Positive Regulation Of Double-Strand Break Repair (GO:2000781)	0.375628	1	2	27	PRKDC, EPC2	up	in_10
Positive Regulation Of Cellular Component Organization (GO:0051130)	0.375756	1	3	27	NEURL1, FRMPD4, NRG1	down	in_15
Protein Homooligomerization (GO:0051260)	0.375756	1	3	27	PRMT8, SSBP1, RYR3	down	in_15
Regulation Of Alternative mRNA Splicing, Via Spliceosome (GO:0000381)	0.375756	1	3	27	SRRM4, RBFOX2, NOVA1	down	in_15
Long-Chain Fatty Acid Metabolic Process (GO:0001676)	0.37581	1	2	17	ACSL6, AIG1	down	in_08
Fat Cell Differentiation (GO:0045444)	0.37581	1	2	17	BBS7, PID1	down	in_08
Intracellular Glucose Homeostasis (GO:0001678)	0.37581	1	2	17	KCNB1, PIK3R1	down	in_08
Cellular Response To Organic Substance (GO:0071310)	0.37581	1	2	17	STAT3, PID1	down	in_08
Positive Regulation Of Intracellular Signal Transduction (GO:1902533)	0.376011	1	10	140	RPL17, PRKD1, RICTOR, JAK2, ROCK2, HSP90AA1, HSP90AB1, TIAL1, RPS15, PPIA	up	ex_21
Nucleosome Organization (GO:0034728)	0.376106	1	4	35	CABIN1, SMARCB1, LIN54, ARID1A	down	ex_21
Positive Regulation Of Protein Localization (GO:1903829)	0.376106	1	4	35	EIF2AK3, TCF7L2, FYN, KAT7	down	ex_21
Retrograde Vesicle-Mediated Transport, Golgi To Endoplasmic Reticulum (GO:0006890)	0.376148	1	2	16	GBF1, STX18	down	in_15
Mesenchymal Cell Differentiation (GO:0048762)	0.376148	1	2	16	LRP6, MEF2C	down	in_15
Regulation Of Phosphoprotein Phosphatase Activity (GO:0043666)	0.376148	1	2	16	MAGI2, PPP6R2	down	in_15
Positive Regulation Of Endocytosis (GO:0045807)	0.376148	1	2	16	NLGN1, HIP1	down	in_15
Lamellipodium Organization (GO:0097581)	0.376148	1	2	16	PTPRO, WASF1	down	in_15
Regulation Of Cellular Localization (GO:0060341)	0.376315	1	2	24	SLC26A4, WWC1	down	ex_02
Ubiquitin-Dependent ERAD Pathway (GO:0030433)	0.376315	1	2	24	TMEM67, MAN1A1	down	ex_02
Regulation Of Cellular Component Organization (GO:0051128)	0.376593	1	3	49	PTPN11, CHPT1, RAP1B	down	in_26
Small GTPase Mediated Signal Transduction (GO:0007264)	0.376593	1	3	49	RASGRP1, RASGRF1, RASGRF2	down	in_26
Recombinational Repair (GO:0000725)	0.376684	1	2	34	ERCC5, ZMYND8	up	ex_11
Response To Endoplasmic Reticulum Stress (GO:0034976)	0.376684	1	2	34	RASGRF1, UBA5	up	ex_11
Regulation Of Hydrolase Activity (GO:0051336)	0.376684	1	2	34	SIPA1L1, CHN2	up	ex_11
Positive Regulation Of Double-Strand Break Repair Via Homologous Recombination (GO:1905168)	0.376689	1	1	11	FUS	down	astrocytes_05
Regulation Of DNA-templated Transcription Elongation (GO:0032784)	0.376689	1	1	11	HMGN1	down	astrocytes_05
DNA Geometric Change (GO:0032392)	0.376689	1	1	11	ZRANB3	down	astrocytes_05
Golgi Vesicle Transport (GO:0048193)	0.376722	1	4	81	MYO5A, GOLGA4, TRIP11, MIA3	up	ex_11
Regulation Of Gluconeogenesis (GO:0006111)	0.376935	1	1	8	SOGA1	up	ex_30
Positive Regulation Of Hydrolase Activity (GO:0051345)	0.377044	1	5	72	ROCK1, RAPGEF6, CDKL5, RAB3GAP1, FLCN	up	ex_24
Negative Regulation Of Macromolecule Biosynthetic Process (GO:0010558)	0.377114	1	6	38	PUS7, CNOT1, TIA1, GIGYF2, GSK3B, CSNK2A1	down	ex_17
Cellular Response To Growth Factor Stimulus (GO:0071363)	0.377326	1	2	39	SOX6, PTPN11	up	in_27
Glycerophospholipid Biosynthetic Process (GO:0046474)	0.377361	1	6	52	DGKH, TAMM41, INPP4A, PITPNM3, AGPAT4, MBOAT7	down	ex_24
Heterophilic Cell-Cell Adhesion Via Plasma Membrane Cell Adhesion Molecules (GO:0007157)	0.377423	1	1	13	NECTIN3	up	in_26
Cytoskeleton Organization (GO:0007010)	0.377682	1	2	37	MAST4, CAPZB	down	endothelial_25
Regulation Of Vesicle-Mediated Transport (GO:0060627)	0.377729	1	3	39	MAP2K1, PICALM, RIMS2	up	ex_22
Double-Strand Break Repair Via Homologous Recombination (GO:0000724)	0.377729	1	3	39	SMC6, ATRX, ERCC5	up	ex_22
Negative Regulation Of Protein Modification Process (GO:0031400)	0.377785	1	2	26	CDYL, SIRPA	up	in_12
Sodium Ion Transmembrane Transport (GO:0035725)	0.377785	1	2	26	SLC9A7, SLC24A2	up	in_12
Intrinsic Apoptotic Signaling Pathway (GO:0097193)	0.377785	1	2	26	ZNF385B, FHIT	up	in_12
Cellular Response To Growth Factor Stimulus (GO:0071363)	0.37782	1	3	48	EGFR, SMAD4, KIDINS220	up	in_08
Cellular Response To Organonitrogen Compound (GO:0071417)	0.377941	1	3	42	AKAP9, AKAP6, DMTN	up	ex_17
Receptor-Mediated Endocytosis (GO:0006898)	0.377941	1	3	42	IGF2R, SNAP91, FCHO2	up	ex_17
Regulation Of Protein Phosphorylation (GO:0001932)	0.377965	1	13	89	CCNY, RIPK1, CCNYL1, ADAM17, CAMKK2, PAK1, CCND2, DNAJC10, CORO1C, RASGRP1, ACVR2A, NTRK2, FYN	down	ex_17
Generation Of Neurons (GO:0048699)	0.378046	1	5	72	DNAAF4, EML1, CDK6, KIAA0319, SH3RF1	down	ex_01
Regulation Of Signal Transduction (GO:0009966)	0.378046	1	5	72	HOMER1, CDC42SE2, MGLL, PTPN1, GALNT11	down	ex_01
Regulation Of Canonical Wnt Signaling Pathway (GO:0060828)	0.378051	1	5	73	UBAC2, CCNY, CCNYL1, PRICKLE1, PRKN	down	ex_22
Cell Junction Organization (GO:0034330)	0.378082	1	4	30	APBB2, PAK3, PRKCI, SLC8A3	down	ex_09
Negative Regulation Of Autophagy (GO:0010507)	0.378082	1	4	30	BCL2, FOXK2, SNRNP70, LEPR	down	ex_09
Cellular Response To Decreased Oxygen Levels (GO:0036294)	0.378082	1	4	30	HIPK2, CPEB1, CPEB4, SLC8A3	down	ex_09
Negative Regulation Of Defense Response (GO:0031348)	0.378082	1	4	30	PTPN2, PARP1, YWHAZ, TRAF3IP1	down	ex_09
Monoatomic Ion Transport (GO:0006811)	0.378082	1	4	30	SLC1A1, ANO10, SLC15A4, SLC8A3	down	ex_09
Negative Regulation Of Transforming Growth Factor Beta Receptor Signaling Pathway (GO:0030512)	0.378082	1	4	30	SMURF1, MTMR4, SPRED2, SPRED1	down	ex_09
Regulation Of DNA-templated Transcription (GO:0006355)	0.378146	1	11	400	URI1, APOE, MXI1, DYRK1A, THRAP3, KDM3A, ZNF704, HBP1, AGT, SMARCC1, ARID4A	up	astrocytes_18
Neuron Projection Morphogenesis (GO:0048812)	0.378285	1	3	37	NBL1, ALCAM, ZDHHC17	up	in_28
Anterograde Trans-Synaptic Signaling (GO:0098916)	0.378509	1	4	68	GRIN2A, KCNMB4, GRIN1, CPLX1	up	in_08
RISC Complex Assembly (GO:0070922)	0.378647	1	1	6	AGO1	down	in_08
Positive Regulation Of Interleukin-2 Production (GO:0032743)	0.378647	1	1	6	GLMN	down	in_08
Negative Regulation Of Androgen Receptor Signaling Pathway (GO:0060766)	0.378647	1	1	6	PIAS2	down	in_08
COPII-coated Vesicle Cargo Loading (GO:0090110)	0.378647	1	1	6	SEC31A	down	in_08
Negative Regulation Of Protein Transport (GO:0051224)	0.378647	1	1	6	SERGEF	down	in_08
Nucleosome Disassembly (GO:0006337)	0.378647	1	1	6	SUPT16H	down	in_08
Glycerophospholipid Biosynthetic Process (GO:0046474)	0.378709	1	6	48	DGKH, MTMR4, TAMM41, DGKZ, PITPNM3, SLC44A5	down	ex_09
Dendrite Morphogenesis (GO:0048813)	0.378801	1	3	23	FARP1, SHANK1, KLF7	down	ex_24
Negative Regulation Of Proteasomal Protein Catabolic Process (GO:1901799)	0.378801	1	3	23	GIPC1, EIF3H, PSMF1	down	ex_24
Negative Regulation Of Inflammatory Response (GO:0050728)	0.378801	1	3	23	LRFN5, MACIR, FYN	down	ex_24
Regulation Of Actin Filament Polymerization (GO:0030833)	0.378801	1	3	23	MEGF9, PRKCE, EVL	down	ex_24
Negative Regulation Of Organelle Assembly (GO:1902116)	0.378801	1	3	23	NBDY, FEZ1, GDI2	down	ex_24
Negative Regulation Of Protein-Containing Complex Assembly (GO:0031333)	0.378801	1	3	23	PPM1A, TRAF3IP1, LDLRAD4	down	ex_24
Regulated Exocytosis (GO:0045055)	0.378801	1	3	23	SYT13, CPLX1, RIMS1	down	ex_24
Regulation Of Actin Filament Polymerization (GO:0030833)	0.378965	1	2	25	ARHGAP28, TENM1	up	ex_17
Negative Regulation Of Protein Catabolic Process (GO:0042177)	0.378965	1	2	25	MDM4, PSMF1	up	ex_17
Macromolecule Catabolic Process (GO:0009057)	0.378965	1	2	25	PIK3R4, EXOSC3	up	ex_17
Regulation Of Hydrolase Activity (GO:0051336)	0.379249	1	5	39	EPHA5, PLXNC1, ITGB1BP1, NF1, NTRK2	down	ex_09
Response To Endoplasmic Reticulum Stress (GO:0034976)	0.379249	1	5	39	PDIA6, VCP, BCL2, RASGRF1, SEL1L	down	ex_09
Recombinational Repair (GO:0000725)	0.379249	1	5	39	SFPQ, CHD4, YY1, INTS3, FBH1	down	ex_09
Positive Regulation Of Ubiquitin-Dependent Protein Catabolic Process (GO:2000060)	0.379249	1	5	39	SMURF1, AXIN1, VCP, PRICKLE1, SH3RF1	down	ex_09
Regulation Of Protein Localization (GO:0032880)	0.379249	1	5	39	STX6, VCP, ATP13A2, PARP1, MAPK8	down	ex_09
Positive Regulation Of Protein Transport (GO:0051222)	0.379313	1	2	29	PPIA, EXOC7	down	ex_23
Organelle Organization (GO:0006996)	0.379326	1	3	112	STX7, LRRK2, MTX2	up	OPC_07
Regulation Of Rho Protein Signal Transduction (GO:0035023)	0.37956	1	2	18	EPS8, ABL2	down	astrocytes_18
Positive Regulation Of Cell Adhesion (GO:0045785)	0.37956	1	2	18	ZFHX3, CD47	down	astrocytes_18
Protein K63-linked Ubiquitination (GO:0070534)	0.379582	1	1	14	UBE2G1	up	in_27
Axon Development (GO:0061564)	0.37973	1	3	47	CAMSAP2, CRTAC1, MAP1A	up	ex_01
Positive Regulation Of Cell Migration (GO:0030335)	0.380107	1	5	76	RAPGEF2, ATM, SEMA6A, NIPBL, FER	up	ex_09
Regulation Of Apoptotic Process (GO:0042981)	0.380132	1	8	192	BCLAF1, EGFR, MAP3K5, TRIM24, APC, ATM, ARHGAP21, DDX42	up	in_26
Regulation Of Organelle Organization (GO:0033043)	0.380419	1	4	50	AKAP9, YY1, ARL6IP1, RHOT1	up	ex_21
Positive Regulation Of Macromolecule Metabolic Process (GO:0010604)	0.380443	1	5	78	ROCK2, PIK3CB, VSTM2A, UBR5, ZNF804A	up	ex_02
Negative Regulation Of Blood Vessel Morphogenesis (GO:2000181)	0.380462	1	2	21	ATF2, ROCK2	up	ex_21
Hemopoiesis (GO:0030097)	0.380462	1	2	21	NCOA6, OGT	up	ex_21
miRNA Processing (GO:0035196)	0.380462	1	2	21	PUM1, HNRNPA2B1	up	ex_21
Positive Regulation Of Response To Stimulus (GO:0048584)	0.380462	1	2	21	TIGAR, YY1	up	ex_21
Synaptic Vesicle Cycle (GO:0099504)	0.380462	1	2	21	VAMP2, PCLO	up	ex_21
Protein Targeting To Vacuole (GO:0006623)	0.380462	1	2	21	VPS13C, PIK3C3	up	ex_21
Positive Regulation Of Endocytosis (GO:0045807)	0.38054	1	4	21	BICD1, CAMK1D, NEDD4L, CBL	down	ex_19
Post-Translational Protein Modification (GO:0043687)	0.38054	1	4	21	ESCO1, RHBDD1, PARP1, HLCS	down	ex_19
Positive Regulation Of Actin Filament Bundle Assembly (GO:0032233)	0.38054	1	4	21	ITGB1BP1, SYNPO2, EVL, SYNPO	down	ex_19
Negative Regulation Of Cell Adhesion (GO:0007162)	0.380576	1	2	28	CORO2B, SPOCK1	up	ex_01
Regulation Of Telomere Maintenance Via Telomerase (GO:0032210)	0.380576	1	2	28	XRN1, ATM	up	ex_01
mRNA Splicing, Via Spliceosome (GO:0000398)	0.380603	1	4	43	HNRNPC, SRPK2, SFPQ, RBMX	down	astrocytes_18
Cellular Response To Growth Factor Stimulus (GO:0071363)	0.380603	1	4	43	SETX, KIDINS220, RPS6KB1, NR3C1	down	astrocytes_18
RNA Metabolic Process (GO:0016070)	0.380924	1	3	44	PCBP2, RBMS1, ATXN2	up	in_12
Positive Regulation Of Signal Transduction (GO:0009967)	0.380968	1	3	66	TSPAN5, PTPN11, CDC73	up	in_27
mRNA Transport (GO:0051028)	0.381259	1	2	14	SARNP, SMG6	down	in_10
Neuron Projection Guidance (GO:0097485)	0.381328	1	2	37	NOTCH2, USP33	up	astrocytes_05
Positive Regulation Of Wnt Signaling Pathway (GO:0030177)	0.381328	1	2	37	USP47, GPRC5B	up	astrocytes_05
Positive Regulation Of Cell Migration (GO:0030335)	0.381352	1	5	76	ELP3, DAB2IP, FGF1, NUMB, CDC42	down	ex_30
Positive Regulation Of Hydrolase Activity (GO:0051345)	0.381354	1	8	72	GNB5, DOCK9, SRGAP3, RGS7, NF1, RAPGEF1, RASGRF1, RALGDS	down	ex_24
Macromolecule Modification (GO:0043412)	0.381412	1	5	31	FBXW2, ST6GAL2, ST6GAL1, ERO1A, LCMT1	down	ex_17
Neuron Migration (GO:0001764)	0.381412	1	5	31	KIAA0319, NTRK2, FGFR1, CEP85L, KIAA0319L	down	ex_17
Protein Modification By Small Protein Conjugation (GO:0032446)	0.381495	1	18	159	CHFR, BCL11A, UCHL3, DCUN1D4, PDZRN3, UBE2E1, FBH1, SH3RF1, ZSWIM8, FBXW11, FBXW8, RNF38, VCP, CUL3, SMURF1, MSL2, CAND2, TRIM24	down	ex_09
Protein Localization To Microtubule Organizing Center (GO:1905508)	0.38158	1	1	10	CEP192	up	ex_01
Regulation Of Histone Acetylation (GO:0035065)	0.38158	1	1	10	CTBP1	up	ex_01
Unsaturated Fatty Acid Metabolic Process (GO:0033559)	0.38158	1	1	10	PTGR1	up	ex_01
RNA-templated DNA Biosynthetic Process (GO:0006278)	0.38158	1	1	10	RFC1	up	ex_01
Positive Regulation Of Gene Expression (GO:0010628)	0.381621	1	4	99	HIF1A, DYRK1A, CALCOCO1, UBR5	up	in_20
Vesicle-Mediated Transport To The Plasma Membrane (GO:0098876)	0.381687	1	4	41	RABEP1, EXOC4, EXOC7, STX12	down	in_08
Modulation Of Chemical Synaptic Transmission (GO:0050804)	0.381846	1	6	79	UNC13A, HOMER1, NPTXR, RIMS1, DLGAP3, SLC8A3	down	ex_06
Positive Regulation Of Programmed Cell Death (GO:0043068)	0.381872	1	5	72	CRADD, CCAR1, ATM, ANO6, IP6K2	up	ex_22
Positive Regulation Of Developmental Process (GO:0051094)	0.381883	1	4	65	PPARG, PLCB1, CLASP1, MFF	up	in_10
Positive Regulation Of DNA Metabolic Process (GO:0051054)	0.381884	1	3	40	NPAS2, TERF1, UCHL5	down	ex_22
Positive Regulation Of Protein Localization To Membrane (GO:1905477)	0.381925	1	3	35	ITGB1BP1, STX3, SORBS1	down	ex_06
Regulation Of Cell Motility (GO:2000145)	0.381925	1	3	35	PLXNC1, CDK6, SGK1	down	ex_06
Negative Regulation Of DNA-templated Transcription (GO:0045892)	0.382042	1	13	304	NIPBL, ZBTB38, ZMYND8, PER3, N4BP2L2, ATF7IP, ZNF141, PHF14, TPR, RSF1, USP47, DLG1, FLCN	up	ex_11
Cellular Response To Organonitrogen Compound (GO:0071417)	0.382137	1	4	42	CLU, ACTB, MEF2C, GABRG2	up	ex_19
Negative Regulation Of Cell Differentiation (GO:0045596)	0.382175	1	3	49	SUZ12, BRD9, SPRED1	down	ex_23
Epigenetic Regulation Of Gene Expression (GO:0040029)	0.382219	1	3	29	GLMN, HDAC5, HDAC9	down	in_08
Positive Regulation Of Proteasomal Ubiquitin-Dependent Protein Catabolic Process (GO:0032436)	0.382219	1	3	29	PRKN, BBS7, SH3RF1	down	in_08
Circulatory System Development (GO:0072359)	0.382219	1	3	29	TCF25, HDAC9, PKD2	down	in_08
Neuron Development (GO:0048666)	0.382347	1	6	80	UHMK1, NCDN, PPP1R9A, RAB6B, CDK5R1, FRYL	up	ex_21
Regulation Of Peroxisome Proliferator Activated Receptor Signaling Pathway (GO:0035358)	0.382458	1	1	3	ASXL2	down	ex_19
Axon Ensheathment In Central Nervous System (GO:0032291)	0.382458	1	1	3	B4GALT6	down	ex_19
Receptor-Mediated Virion Attachment To Host Cell (GO:0046813)	0.382458	1	1	3	DPP4	down	ex_19
Positive Regulation Of Synaptic Plasticity (GO:0031915)	0.382458	1	1	3	EPHB2	down	ex_19
Regulation Of Glycoprotein Biosynthetic Process (GO:0010559)	0.382458	1	1	3	FKTN	down	ex_19
Regulation Of Circadian Sleep/Wake Cycle (GO:0042749)	0.382458	1	1	3	HCRTR2	down	ex_19
Regulation Of Response To Endoplasmic Reticulum Stress (GO:1905897)	0.382458	1	1	3	LPCAT3	down	ex_19
Stress-Induced Premature Senescence (GO:0090400)	0.382458	1	1	3	MAPKAPK5	down	ex_19
Mitochondrial Transcription (GO:0006390)	0.382458	1	1	3	MTERF1	down	ex_19
Actin Filament Reorganization (GO:0090527)	0.382458	1	1	3	NEDD9	down	ex_19
Somatic Hypermutation Of Immunoglobulin Genes (GO:0016446)	0.382458	1	1	3	PMS2	down	ex_19
Positive Regulation Of Phagocytosis, Engulfment (GO:0060100)	0.382458	1	1	3	RAB31	down	ex_19
Aromatic Amino Acid Transport (GO:0015801)	0.382458	1	1	3	SLC7A8	down	ex_19
Negative Regulation Of Heart Rate (GO:0010459)	0.382458	1	1	3	SPTBN4	down	ex_19
Establishment Of Chromosome Localization (GO:0051303)	0.382458	1	1	3	TRAPPC12	down	ex_19
Negative Regulation Of Toll-Like Receptor Signaling Pathway (GO:0034122)	0.382458	1	1	3	TYRO3	down	ex_19
Nuclear Polyadenylation-Dependent ncRNA Catabolic Process (GO:0071046)	0.382458	1	1	3	ZCCHC7	down	ex_19
Positive Regulation Of Cell Differentiation (GO:0045597)	0.38249	1	5	57	PTK2, KITLG, RAPGEF2, DDR2, MEF2C	down	in_28
Negative Regulation Of Catabolic Process (GO:0009895)	0.382509	1	1	15	BANP	up	in_20
Notch Signaling Pathway (GO:0007219)	0.382988	1	2	10	ADAM17, GALNT11	down	ex_17
Regulatory ncRNA Processing (GO:0070918)	0.382988	1	2	10	AGO4, ZC3H7A	down	ex_17
Regulation Of Cell-Cell Adhesion (GO:0022407)	0.382988	1	2	10	CD47, PTPRR	down	ex_17
Negative Regulation Of Osteoblast Differentiation (GO:0045668)	0.382988	1	2	10	CDK6, HDAC9	down	ex_17
Regulation Of Establishment Or Maintenance Of Cell Polarity (GO:0032878)	0.382988	1	2	10	CYRIB, RAP1B	down	ex_17
Phosphatidic Acid Biosynthetic Process (GO:0006654)	0.382988	1	2	10	DGKH, AGPAT5	down	ex_17
N-glycan Processing (GO:0006491)	0.382988	1	2	10	GNPTAB, ST8SIA5	down	ex_17
Regulation Of Cellular Response To Heat (GO:1900034)	0.382988	1	2	10	GSK3B, ATR	down	ex_17
Negative Regulation Of Protein Localization To Nucleus (GO:1900181)	0.382988	1	2	10	GSK3B, MFHAS1	down	ex_17
Neuron Projection Organization (GO:0106027)	0.382988	1	2	10	GSK3B, PSEN1	down	ex_17
Positive Regulation Of miRNA Transcription (GO:1902895)	0.382988	1	2	10	HIF1A, TEAD1	down	ex_17
Regulation Of p38MAPK Cascade (GO:1900744)	0.382988	1	2	10	MFHAS1, RASGRP1	down	ex_17
Positive Regulation Of Pattern Recognition Receptor Signaling Pathway (GO:0062208)	0.382988	1	2	10	MFHAS1, WDFY1	down	ex_17
Nuclear Pore Organization (GO:0006999)	0.382988	1	2	10	NUP153, NUP133	down	ex_17
Establishment Or Maintenance Of Apical/Basal Cell Polarity (GO:0035088)	0.382988	1	2	10	PRKCI, DLG5	down	ex_17
Positive Regulation Of Glycolytic Process (GO:0045821)	0.382988	1	2	10	PSEN1, HIF1A	down	ex_17
Semaphorin-Plexin Signaling Pathway (GO:0071526)	0.382988	1	2	10	SEMA5A, PLXNA4	down	ex_17
Protein Modification By Small Protein Conjugation (GO:0032446)	0.383312	1	10	159	BCL11A, RNF213, NFX1, MARCHF3, ARIH1, FBXW11, PRKN, RNF38, SMURF1, HDAC9	down	ex_22
Transmembrane Receptor Protein Tyrosine Kinase Signaling Pathway (GO:0007169)	0.383542	1	7	106	EPHA5, DOK6, PAK1, GRB14, PAK3, SHC3, GHR	down	ex_01
Negative Regulation Of Cell Cycle Process (GO:0010948)	0.383595	1	1	9	CCP110	up	ex_17
Positive Regulation By Host Of Viral Process (GO:0044794)	0.383595	1	1	9	IGF2R	up	ex_17
Regulation Of Establishment Of Protein Localization (GO:0070201)	0.383595	1	1	9	KIAA0586	up	ex_17
Protein Localization To Microtubule Organizing Center (GO:1905508)	0.383595	1	1	9	KIAA0753	up	ex_17
Telomere Capping (GO:0016233)	0.383595	1	1	9	TENM1	up	ex_17
Regulation Of Protein Kinase Activity (GO:0045859)	0.383694	1	2	37	MAP3K5, DDR2	up	in_26
Mitochondrion Organization (GO:0007005)	0.383701	1	4	56	VPS13D, VPS13C, MTX2, OPA1	up	ex_24
Cellular Response To Starvation (GO:0009267)	0.383701	1	4	56	XPR1, SESN1, FLCN, MAPK1	up	ex_24
Positive Regulation Of Cell Adhesion (GO:0045785)	0.383719	1	2	23	ATM, FLCN	up	ex_30
Regulation Of Macromolecule Biosynthetic Process (GO:0010556)	0.383719	1	2	23	MSI2, ING5	up	ex_30
Negative Regulation Of NF-kappaB Transcription Factor Activity (GO:0032088)	0.383719	1	2	23	ZNF675, ITCH	up	ex_30
Monocarboxylic Acid Metabolic Process (GO:0032787)	0.383764	1	3	25	HACL1, HLCS, ME2	down	ex_21
Protein Lipidation (GO:0006497)	0.383764	1	3	25	PIGB, ZDHHC14, ATG7	down	ex_21
Positive Regulation Of Cell Junction Assembly (GO:1901890)	0.383764	1	3	25	PTPRJ, NPHP4, GRID2	down	ex_21
Regulation Of Actin Cytoskeleton Organization (GO:0032956)	0.384488	1	3	30	PAK1, GPM6B, ABL2	down	ex_11
Negative Regulation Of Cellular Component Organization (GO:0051129)	0.384488	1	3	30	RAF1, GSK3B, TRAF3IP1	down	ex_11
Protein Modification Process (GO:0036211)	0.384607	1	30	318	MTMR7, ST3GAL2, ST3GAL3, ATG7, BRAF, SUMF1, HLCS, CDKL3, PTPN1, HIPK2, MAP3K13, EIF2AK3, DUSP16, FYN, ILKAP, LARGE1, EPHA5, DCLK1, SIK2, UCHL3, KAT7, SGK3, PTPRS, PTPRR, PTPRJ, ST8SIA5, NEK10, CAMKK2, OXSR1, TAF4	down	ex_21
Protein Dephosphorylation (GO:0006470)	0.384654	1	5	55	PTPN1, PTPRA, PTPRR, PTPRJ, PPM1B	down	ex_11
Mitotic Cell Cycle Phase Transition (GO:0044772)	0.384661	1	3	41	CCND2, E2F3, TAF2	down	ex_02
Protein-Containing Complex Assembly (GO:0065003)	0.384966	1	6	69	FERMT2, CLTC, RANBP9, YAP1, MNAT1, HGSNAT	down	astrocytes_18
Protein Tetramerization (GO:0051262)	0.38506	1	4	24	APLP2, HOMER1, HCN1, PKD2	down	ex_17
ERBB Signaling Pathway (GO:0038127)	0.38506	1	4	24	GAREM1, SHC3, PTPRR, PIK3C2A	down	ex_17
T Cell Receptor Signaling Pathway (GO:0050852)	0.38506	1	4	24	PTPRJ, ORC3, RFTN1, FYN	down	ex_17
Positive Regulation Of Cytoskeleton Organization (GO:0051495)	0.38506	1	4	24	SEMA5A, KATNBL1, CTTN, EVL	down	ex_17
Phosphate-Containing Compound Metabolic Process (GO:0006796)	0.385432	1	4	58	PAK1, PRKCG, DUSP16, PLPPR4	down	ex_02
Protein Localization To Membrane (GO:0072657)	0.385528	1	4	82	MYO5A, DLG1, CYP46A1, RAMP1	up	ex_11
Cellular Response To Chemical Stress (GO:0062197)	0.385761	1	2	29	CPEB2, ATM	up	in_08
Epigenetic Regulation Of Gene Expression (GO:0040029)	0.385761	1	2	29	RNF168, EP300	up	in_08
Positive Regulation Of Multicellular Organismal Process (GO:0051240)	0.385846	1	6	89	PRKCA, TMEM64, JAK2, ROCK1, RBBP4, SOX5	up	ex_22
Peptide Metabolic Process (GO:0006518)	0.385964	1	2	24	LTA4H, CARNMT1	down	ex_22
Protein Targeting To Membrane (GO:0006612)	0.385964	1	2	24	PEX3, ZDHHC2	down	ex_22
T Cell Receptor Signaling Pathway (GO:0050852)	0.385964	1	2	24	PTPRJ, RFTN1	down	ex_22
Regulation Of Exocytosis (GO:0017157)	0.385964	1	2	24	RAB27B, CPLX1	down	ex_22
Positive Regulation Of Canonical Wnt Signaling Pathway (GO:0090263)	0.386082	1	4	26	USP8, TBL1X, XIAP, CSNK1G1	down	in_12
Positive Regulation Of Hydrolase Activity (GO:0051345)	0.386158	1	5	71	PKP4, RAP1GDS1, RALGDS, ALS2, FLCN	up	ex_30
Cytoskeleton-Dependent Cytokinesis (GO:0061640)	0.386244	1	2	28	EXOC6, SEPTIN7	down	in_27
Vesicle Organization (GO:0016050)	0.386244	1	2	28	HOOK3, STX17	down	in_27
Positive Regulation Of Cell Cycle (GO:0045787)	0.386281	1	2	21	CCNY, PKD2	down	ex_06
Myelination (GO:0042552)	0.386281	1	2	21	NF1, SLC8A3	down	ex_06
Regulation Of Dendrite Development (GO:0050773)	0.386281	1	2	21	SEMA4D, MARK1	down	ex_06
Monoatomic Cation Homeostasis (GO:0055080)	0.386281	1	2	21	SLC39A10, TMTC2	down	ex_06
Regulation Of Cell Population Proliferation (GO:0042127)	0.386598	1	9	174	RBFOX2, BRD9, FGF1, EIF2AK2, BCL2, GAREM1, NEURL1, FGFR1, TCF7L2	down	ex_23
Protein O-linked Glycosylation (GO:0006493)	0.386764	1	2	34	GALNT1, PGM3	up	ex_23
Negative Regulation Of Cell Growth (GO:0030308)	0.386764	1	2	34	MAP2, RERG	up	ex_23
MAPK Cascade (GO:0000165)	0.386764	1	2	34	TNIK, MAPK1	up	ex_23
Vesicle Fusion (GO:0006906)	0.386764	1	2	34	YIPF4, VAMP4	up	ex_23
Positive Regulation Of Filopodium Assembly (GO:0051491)	0.386936	1	3	17	CDC42, NEURL1, FNBP1L	down	ex_17
intra-Golgi Vesicle-Mediated Transport (GO:0006891)	0.386936	1	3	17	COG6, COPG2, NAPG	down	ex_17
Glycosaminoglycan Biosynthetic Process (GO:0006024)	0.386936	1	3	17	CSGALNACT2, CSGALNACT1, EXT1	down	ex_17
Phagocytosis (GO:0006909)	0.386936	1	3	17	ELMO1, CDC42, CORO1C	down	ex_17
Positive Regulation Of Response To Stimulus (GO:0048584)	0.386936	1	3	17	HOMER1, NPAS2, EYA3	down	ex_17
Organelle Membrane Fusion (GO:0090174)	0.386936	1	3	17	IRAG2, TSNARE1, STX3	down	ex_17
Amide Biosynthetic Process (GO:0043604)	0.386936	1	3	17	PAM, SGMS1, SPTLC2	down	ex_17
Regulation Of Cell-Substrate Adhesion (GO:0010810)	0.386936	1	3	17	RHOA, NF1, CORO1C	down	ex_17
Positive Regulation Of Endothelial Cell Proliferation (GO:0001938)	0.386936	1	3	17	SEMA5A, FGFR1, HIF1A	down	ex_17
Negative Regulation Of BMP Signaling Pathway (GO:0030514)	0.386936	1	3	17	SMURF1, VWC2, GPR155	down	ex_17
Positive Regulation Of DNA-templated Transcription (GO:0045893)	0.387149	1	45	414	DDX39B, PPARGC1B, PID1, AGO2, MED14, ATXN7, TASP1, MBD2, PRRX1, TFCP2, NPAS2, NPAS3, YY1, ACTR3, MSL2, FOXK2, LRP6, E2F3, HIVEP1, HIVEP3, NCOA2, UBE2E1, FBXW11, SFPQ, IRF2, CHD8, CHD4, TAF15, CAND2, WDR43, RYBP, HIPK2, ILF3, TFDP1, KLF7, APBB2, BCL11B, ASIC2, NFYC, PARP1, MLIP, TBL1XR1, AXIN1, ITGB1BP1, RPS6KA3	down	ex_09
Negative Regulation Of Protein Phosphorylation (GO:0001933)	0.387189	1	3	57	DNAJC3, PTEN, PPM1E	up	ex_23
Regulation Of Macromolecule Metabolic Process (GO:0060255)	0.387189	1	3	57	MTMR4, ZNF407, SORT1	up	ex_23
Cellular Response To Insulin Stimulus (GO:0032869)	0.387338	1	3	43	MYO5A, PDPK1, SLC39A14	up	ex_02
Protein Dephosphorylation (GO:0006470)	0.38743	1	4	57	FBXW11, PPP2R5E, PTPRR, PTPRJ	down	ex_22
MAPK Cascade (GO:0000165)	0.387494	1	2	30	PABPN1, MAPK8	down	in_20
Positive Regulation Of Epithelial Cell Migration (GO:0010634)	0.387494	1	2	30	TGFB2, ITGB1BP1	down	in_20
Water-Soluble Vitamin Metabolic Process (GO:0006767)	0.38768	1	1	10	SLC23A2	up	ex_06
Negative Regulation Of G Protein-Coupled Receptor Signaling Pathway (GO:0045744)	0.387717	1	1	5	GPRASP1	down	in_10
Cellular Response To Unfolded Protein (GO:0034620)	0.387717	1	1	5	PACRG	down	in_10
Mitochondrion-Endoplasmic Reticulum Membrane Tethering (GO:1990456)	0.387717	1	1	5	PACS2	down	in_10
Regulation Of Actomyosin Structure Organization (GO:0110020)	0.387717	1	1	5	TSC1	down	in_10
Organelle Assembly (GO:0070925)	0.387812	1	17	163	AP1B1, CEP83, IFT74, AP1S3, ATG7, SYNPO, BBS2, GBF1, TRAF3IP1, MACIR, ATG16L1, UBXN2A, GALNT11, ASAP1, CDC14B, FAM149B1, CEP164	down	ex_24
Cilium Assembly (GO:0060271)	0.387837	1	4	71	WDPCP, ARMC9, GALNT11, ACTR3	down	in_20
Positive Regulation Of Intracellular Signal Transduction (GO:1902533)	0.387895	1	7	115	MIOS, RICTOR, JAK2, ROCK2, PIK3CB, TIAL1, AKAP13	up	ex_02
Regulation Of MAPK Cascade (GO:0043408)	0.387999	1	4	56	RYK, ROCK1, ROCK2, MAP2K1	up	ex_22
Small GTPase Mediated Signal Transduction (GO:0007264)	0.387999	1	4	56	SHTN1, CRKL, SHOC2, CCDC88A	up	ex_22
Response To Metal Ion (GO:0010038)	0.388052	1	2	25	BCL2, PAM	down	ex_30
Membrane Lipid Biosynthetic Process (GO:0046467)	0.388052	1	2	25	CERS5, HACD4	down	ex_30
Glutamate Receptor Signaling Pathway (GO:0007215)	0.388052	1	2	25	CPEB4, GRM7	down	ex_30
NADH Dehydrogenase Complex Assembly (GO:0010257)	0.388052	1	2	25	NUBPL, NDUFA10	down	ex_30
Cellular Response To Hypoxia (GO:0071456)	0.388052	1	2	25	SLC8A3, FAM162A	down	ex_30
mRNA Transport (GO:0051028)	0.388052	1	2	25	THOC7, MCM3AP	down	ex_30
Cilium Organization (GO:0044782)	0.388065	1	13	113	ARMC2, C2CD3, SEPTIN2, TRAF3IP1, FBXW8, GALNT11, ASAP1, ARL3, CDC14B, ACTR3, FAM149B1, CCDC65, POC1B	down	ex_09
Regulation Of Stress Fiber Assembly (GO:0051492)	0.388139	1	4	33	PAK1, TPM1, NELL1, EVL	down	ex_24
Regulation Of Protein Kinase B Signaling (GO:0051896)	0.388139	1	4	33	TSC2, CNTN1, NTRK2, NTRK3	down	ex_24
Axonogenesis (GO:0007409)	0.388278	1	2	55	FEZ1, S100B	up	astrocytes_18
Neuron Projection Development (GO:0031175)	0.388327	1	7	104	ADGRV1, GPM6B, CAMSAP2, EPB41L3, SH3GL2, MYO16, ALS2	up	ex_30
Central Nervous System Development (GO:0007417)	0.388558	1	7	112	BTD, ELP3, ALDH5A1, SLC8A3, APLP2, TMX2, CHD8	down	ex_30
Nuclear-Transcribed mRNA Catabolic Process (GO:0000956)	0.388598	1	3	42	XRN1, ATM, GSPT1	up	ex_09
Sodium Ion Transport (GO:0006814)	0.388624	1	3	30	ATP1B1, SLC6A15, SCN1A	up	ex_19
Regulation Of BMP Signaling Pathway (GO:0030510)	0.388624	1	3	30	SMAD4, LEMD3, PPARG	up	ex_19
Regulation Of G0 To G1 Transition (GO:0070316)	0.38868	1	2	15	ARID1A, SMARCB1	down	ex_21
Cellular Response To Amyloid-Beta (GO:1904646)	0.38868	1	2	15	GRIN2A, FYN	down	ex_21
Positive Regulation Of TORC1 Signaling (GO:1904263)	0.38868	1	2	15	KLHL22, GPR137C	down	ex_21
Protein Acetylation (GO:0006473)	0.38868	1	2	15	NAA35, NAT10	down	ex_21
Regulation Of DNA Biosynthetic Process (GO:2000278)	0.38868	1	2	15	PINX1, KAT7	down	ex_21
Regulation Of Metal Ion Transport (GO:0010959)	0.38868	1	2	15	STIM1, BCL2	down	ex_21
mRNA Transcription By RNA Polymerase II (GO:0042789)	0.38868	1	2	15	TFCP2, TAF4	down	ex_21
Vesicle Budding From Membrane (GO:0006900)	0.38868	1	2	15	TRAPPC9, TRAPPC6B	down	ex_21
Positive Regulation Of Stem Cell Population Maintenance (GO:1902459)	0.388703	1	2	18	ARID1A, BRD9	down	ex_11
Phosphatidylinositol Phosphate Biosynthetic Process (GO:0046854)	0.388703	1	2	18	EFR3B, SOCS7	down	ex_11
Regulation Of Calcium Ion Transport (GO:0051924)	0.388703	1	2	18	HOMER1, PKD2	down	ex_11
Protein Localization To Chromosome (GO:0034502)	0.388703	1	2	18	PARP1, RB1	down	ex_11
Regulation Of Innate Immune Response (GO:0045088)	0.388703	1	2	18	PTPN1, PARP1	down	ex_11
Regulation Of Epithelial Cell Migration (GO:0010632)	0.388703	1	2	18	PTPRR, PTK2	down	ex_11
Negative Regulation Of Cell Cycle (GO:0045786)	0.388703	1	2	18	RB1, BRINP3	down	ex_11
Phospholipid Translocation (GO:0045332)	0.388819	1	3	15	ATP8B2, P2RX7, ABCC1	down	ex_19
Positive Regulation Of B Cell Activation (GO:0050871)	0.388819	1	3	15	BCL2, KMT5B, EPHB2	down	ex_19
G2/M Transition Of Mitotic Cell Cycle (GO:0000086)	0.388819	1	3	15	CCDC57, BRSK1, PPME1	down	ex_19
Epithelial To Mesenchymal Transition (GO:0001837)	0.388819	1	3	15	DLG5, FGFR1, LIMS1	down	ex_19
Muscle Organ Development (GO:0007517)	0.388819	1	3	15	FKTN, SPEG, LARGE1	down	ex_19
Negative Regulation Of Cell-Matrix Adhesion (GO:0001953)	0.388819	1	3	15	ITGB1BP1, MAP4K4, BCAS3	down	ex_19
Positive Regulation Of Cell-Matrix Adhesion (GO:0001954)	0.388819	1	3	15	LIMS1, PTPRJ, MAP4K4	down	ex_19
Negative Regulation Of Cysteine-Type Endopeptidase Activity (GO:2000117)	0.388819	1	3	15	MAP2K5, CSNK2A1, SH3RF1	down	ex_19
Regulation Of Sodium Ion Transport (GO:0002028)	0.388819	1	3	15	P2RX7, SPTBN4, NEDD4L	down	ex_19
Negative Regulation Of Immune Response (GO:0050777)	0.388819	1	3	15	PARP1, TYRO3, FYN	down	ex_19
Negative Regulation Of Developmental Growth (GO:0048640)	0.388819	1	3	15	PTPRS, WWC1, WWC3	down	ex_19
Substrate Adhesion-Dependent Cell Spreading (GO:0034446)	0.388819	1	3	15	SRCIN1, PARVB, TYRO3	down	ex_19
Vesicle Budding From Membrane (GO:0006900)	0.388819	1	3	15	TRAPPC10, TRAPPC9, MYO18A	down	ex_19
Replication Fork Processing (GO:0031297)	0.388819	1	3	15	ZRANB3, PARP1, ATR	down	ex_19
Protein Modification Process (GO:0036211)	0.388865	1	6	190	PRPF4B, MAP2K1, DUSP16, PDK4, RYK, MARK3	up	endothelial_25
Mitochondrion Distribution (GO:0048311)	0.388935	1	1	9	ARMC1	up	ex_09
Secondary Alcohol Biosynthetic Process (GO:1902653)	0.388935	1	1	9	LSS	up	ex_09
GPI Anchor Biosynthetic Process (GO:0006506)	0.388935	1	1	9	MPPE1	up	ex_09
Regulation Of Neuron Projection Development (GO:0010975)	0.389109	1	8	93	TBR1, ROR1, MYCBP2, PAQR3, STMN2, SERPINI1, KIDINS220, CDK5R1	up	ex_19
Regulation Of Cell Migration (GO:0030334)	0.389199	1	15	113	TMEFF2, YTHDF3, SEMA4B, SEMA4D, RBBP4, SORL1, CARMIL1, ARSB, SCAI, AMOTL1, RELN, DOCK10, PAK1, CAMK2A, GNA12	down	in_12
Supramolecular Fiber Organization (GO:0097435)	0.389282	1	6	91	COL12A1, ELMO1, PRKN, SHROOM3, TLL1, EVL	down	ex_22
Golgi Lumen Acidification (GO:0061795)	0.389402	1	1	9	ATP6V1D	down	ex_30
Regulation Of Protein Neddylation (GO:2000434)	0.389402	1	1	9	DCUN1D4	down	ex_30
Histone H2A Acetylation (GO:0043968)	0.389402	1	1	9	MBTD1	down	ex_30
Negative Regulation Of Sequestering Of Calcium Ion (GO:0051283)	0.389402	1	1	9	PLCH1	down	ex_30
Protein Catabolic Process (GO:0030163)	0.389515	1	3	39	CAPN2, BNIP3L, DDI2	up	ex_30
Response To Endoplasmic Reticulum Stress (GO:0034976)	0.389515	1	3	39	RNF185, MAP3K5, ITPR1	up	ex_30
Ribosome Biogenesis (GO:0042254)	0.389515	1	3	39	WDR75, GTF3A, BMS1	up	ex_30
Negative Regulation Of Cytokine Production (GO:0001818)	0.389534	1	3	42	APLP2, CUL3, RAC1	down	ex_30
Regulation Of Cellular Response To Stress (GO:0080135)	0.389534	1	3	42	YY1, DNAJB6, UIMC1	down	ex_30
Chemical Synaptic Transmission, Postsynaptic (GO:0099565)	0.389559	1	1	10	INSYN2B	up	in_10
Signal Transduction By P53 Class Mediator (GO:0072331)	0.389559	1	1	10	JMY	up	in_10
Regulation Of Cell Motility (GO:2000145)	0.389605	1	3	40	ROCK1, ROCK2, SPOCK3	up	ex_24
Regulation Of Cellular Response To Stress (GO:0080135)	0.389605	1	3	40	ROCK2, DNAJC7, ATM	up	ex_24
Positive Regulation Of DNA-templated Transcription (GO:0045893)	0.389687	1	43	429	PPARGC1B, AGO2, RIPK1, NPAS3, PPP1R12A, MSL1, PPM1A, LRP6, E2F3, HIVEP1, HIVEP3, NCOA6, CSRNP2, PRDM2, ARHGEF11, ACVR2A, IRF2, CHD8, CHD4, CHD3, TAF4, LDB2, PHF20, PRDM11, BCLAF3, UBE2V1, PLCB1, SUPT16H, HIPK2, NFAT5, ZC3H8, MTOR, KLF7, ASXL3, APBB1, BCL11B, TRERF1, FUBP3, ARNT2, NFYC, MLIP, SMAD3, ERBB4	down	ex_24
Regulation Of Actin Filament Polymerization (GO:0030833)	0.389848	1	2	16	MEGF9, SLIT2	down	oligodendrocytes_00
Regulation Of GTPase Activity (GO:0043087)	0.390106	1	2	48	RDX, PICALM	up	oligodendrocytes_00
Neuron Projection Morphogenesis (GO:0048812)	0.390156	1	3	67	MYO16, SLITRK5, CTNNA2	up	in_27
Regulation Of Synapse Assembly (GO:0051963)	0.390159	1	2	28	MYCBP2, SLITRK5	up	ex_06
Regulation Of Microtubule Polymerization (GO:0031113)	0.390159	1	2	28	NUMA1, AKAP9	up	ex_06
Metal Ion Transport (GO:0030001)	0.390216	1	5	55	CLU, SCN1A, KCNC1, ITPR1, TPT1	up	ex_19
Receptor-Mediated Endocytosis (GO:0006898)	0.390216	1	5	55	OCRL, CD81, AP2M1, FCHO2, AP2B1	up	ex_19
Small GTPase Mediated Signal Transduction (GO:0007264)	0.390216	1	5	55	RALBP1, SHOC2, RASGRF2, NUCB2, KRAS	up	ex_19
Mitotic Cell Cycle Phase Transition (GO:0044772)	0.390272	1	2	32	FBXL7, PLCB1	up	in_15
Establishment Of Protein Localization To Organelle (GO:0072594)	0.390272	1	2	32	LRSAM1, RYR2	up	in_15
Regulation Of Vesicle-Mediated Transport (GO:0060627)	0.390272	1	2	32	SYT1, CDH13	up	in_15
Regulation Of RNA Metabolic Process (GO:0051252)	0.390368	1	3	40	ILDR2, PTBP3, TRA2B	down	ex_01
Regulation Of Translational Initiation (GO:0006446)	0.39049	1	2	35	RPS6KB1, TPR	up	ex_11
Positive Regulation Of Stem Cell Population Maintenance (GO:1902459)	0.390738	1	2	11	ARID1A, RBBP4	down	in_12
Response To Organonitrogen Compound (GO:0010243)	0.390738	1	2	11	CHRNA7, CLU	down	in_12
Actin Filament Polymerization (GO:0030041)	0.390738	1	2	11	GAS7, JAK2	down	in_12
Positive Regulation Of Protein Dephosphorylation (GO:0035307)	0.390738	1	2	11	GNA12, CAMTA1	down	in_12
Regulation Of calcineurin-NFAT Signaling Cascade (GO:0070884)	0.390738	1	2	11	HOMER2, CAMTA1	down	in_12
Cytoskeleton-Dependent Intracellular Transport (GO:0030705)	0.390738	1	2	11	KIF1A, HOOK2	down	in_12
Nucleus Organization (GO:0006997)	0.390738	1	2	11	PITPNB, ATXN7	down	in_12
Regulation Of Protein Transport (GO:0051223)	0.390738	1	2	11	PTPN1, ATP13A2	down	in_12
Regulation Of Actin Filament Bundle Assembly (GO:0032231)	0.390738	1	2	11	SHANK1, SHANK3	down	in_12
Autophagosome Maturation (GO:0097352)	0.390738	1	2	11	STX17, EPG5	down	in_12
Positive Regulation Of Osteoblast Differentiation (GO:0045669)	0.390738	1	2	11	SUCO, BMPR2	down	in_12
Positive Regulation Of Notch Signaling Pathway (GO:0045747)	0.390738	1	2	11	TGFB2, EPN2	down	in_12
Positive Regulation Of miRNA Transcription (GO:1902895)	0.390738	1	2	11	TGFB2, TEAD1	down	in_12
Negative Regulation Of Axonogenesis (GO:0050771)	0.390738	1	2	11	ULK2, KIAA0319	down	in_12
Cilium Organization (GO:0044782)	0.390742	1	6	93	TMEM67, INTU, GBF1, FBXW8, GALNT11, CLUAP1	down	ex_02
Protein Transport (GO:0015031)	0.390813	1	8	128	STX17, ANK3, SIL1, SEC31B, USO1, LAMP2, SCFD2, TLK1	down	ex_02
Peptidyl-Lysine Modification (GO:0018205)	0.391609	1	3	24	BCL11A, HDAC4, HDAC9	down	in_10
Regulation Of Cytokinesis (GO:0032465)	0.391609	1	3	24	RAB11FIP3, PRKCE, CDC14B	down	in_10
Exocytosis (GO:0006887)	0.391609	1	3	24	RAB31, RIMS1, RPH3A	down	in_10
Regulation Of Stress Fiber Assembly (GO:0051492)	0.391609	1	3	24	TSC1, PAK2, EVL	down	in_10
Regulation Of Protein Metabolic Process (GO:0051246)	0.391609	1	3	24	TSC1, SPOPL, SSH1	down	in_10
Cytoskeleton Organization (GO:0007010)	0.391774	1	2	32	WDPCP, MAST4	down	astrocytes_05
Protein-Containing Complex Assembly (GO:0065003)	0.391859	1	8	124	KIFAP3, RANBP9, MITF, REPS2, NRG1, FCHO2, OPA1, KRIT1	up	ex_24
Protein Catabolic Process (GO:0030163)	0.391862	1	3	36	LAMP2, HSP90AA1, RAB12	up	ex_21
Protein Dephosphorylation (GO:0006470)	0.391878	1	2	42	PTPRO, PPM1L	down	OPC_07
Protein Deubiquitination (GO:0016579)	0.39194	1	3	47	USP47, USP45, USP24	up	ex_06
Regulation Of Receptor-Mediated Endocytosis (GO:0048259)	0.391958	1	2	18	CLU, RAB21	up	ex_19
Energy Derivation By Oxidation Of Organic Compounds (GO:0015980)	0.391958	1	2	18	COX7C, UQCRB	up	ex_19
Negative Regulation Of BMP Signaling Pathway (GO:0030514)	0.391958	1	2	18	LEMD3, PPARG	up	ex_19
Positive Regulation Of Myoblast Differentiation (GO:0045663)	0.391958	1	2	18	MEF2C, ARID2	up	ex_19
Positive Regulation Of RNA Metabolic Process (GO:0051254)	0.391958	1	2	18	PNPT1, SLC38A2	up	ex_19
mRNA Splice Site Recognition (GO:0006376)	0.391958	1	2	18	SLU7, PSIP1	up	ex_19
Membrane Fusion (GO:0061025)	0.391958	1	2	18	VAPA, VAMP2	up	ex_19
Response To Ionizing Radiation (GO:0010212)	0.39205	1	2	24	ATM, TANK	up	ex_24
SCF-dependent Proteasomal Ubiquitin-Dependent Protein Catabolic Process (GO:0031146)	0.39205	1	2	24	FBXO2, FBXL3	up	ex_24
Wound Healing (GO:0042060)	0.39205	1	2	24	NRG1, PPP3CA	up	ex_24
Lamellipodium Assembly (GO:0030032)	0.392092	1	2	14	ABLIM2, SRGAP3	down	ex_24
Positive Regulation Of Biomineral Tissue Development (GO:0070169)	0.392092	1	2	14	ACVR2A, NELL1	down	ex_24
Regulation Of Intrinsic Apoptotic Signaling Pathway (GO:2001242)	0.392092	1	2	14	BCL2L1, SGMS1	down	ex_24
Regulation Of Chromatin Organization (GO:1902275)	0.392092	1	2	14	MSL1, PHF20	down	ex_24
Cytoskeleton-Dependent Intracellular Transport (GO:0030705)	0.392092	1	2	14	MYO10, HOOK3	down	ex_24
Substrate Adhesion-Dependent Cell Spreading (GO:0034446)	0.392092	1	2	14	NELL1, SRGAP3	down	ex_24
Glycosphingolipid Metabolic Process (GO:0006687)	0.392092	1	2	14	NEU3, ST3GAL5	down	ex_24
Positive Regulation Of G1/S Transition Of Mitotic Cell Cycle (GO:1900087)	0.392092	1	2	14	PLCB1, CCND2	down	ex_24
Positive Regulation Of Actin Filament Polymerization (GO:0030838)	0.392092	1	2	14	PRKCE, EVL	down	ex_24
Regulation Of Cellular Component Biogenesis (GO:0044087)	0.392092	1	2	14	PTPN11, RAPGEF1	down	ex_24
Fatty Acid Biosynthetic Process (GO:0006633)	0.392092	1	2	14	SCD5, ELOVL7	down	ex_24
Regulation Of Nitric Oxide Biosynthetic Process (GO:0045428)	0.392092	1	2	14	SMAD3, ATP2B4	down	ex_24
Protein Dephosphorylation (GO:0006470)	0.392159	1	4	32	MTMR7, SSH2, PPP2R5C, PPP2R5E	down	oligodendrocytes_04
Protein Processing (GO:0016485)	0.392298	1	6	34	HM13, PSEN1, PCSK7, DDI2, ADAM19, ADAM17	down	ex_19
Positive Regulation Of Stress-Activated MAPK Cascade (GO:0032874)	0.392298	1	6	34	MAPK8IP3, TRAF3, STK39, KLHDC10, SH3RF3, SH3RF1	down	ex_19
Positive Regulation Of Cell Growth (GO:0030307)	0.392368	1	3	43	CPNE9, AKAP6, USP47	up	ex_17
SCF-dependent Proteasomal Ubiquitin-Dependent Protein Catabolic Process (GO:0031146)	0.392652	1	2	24	FBXW11, FBXL2	down	ex_01
Positive Regulation Of Cell Adhesion (GO:0045785)	0.392652	1	2	24	LAMB1, EPB41L4B	down	ex_01
Regulation Of Innate Immune Response (GO:0045088)	0.392652	1	2	24	PTPN1, POLR3G	down	ex_01
Vacuolar Transport (GO:0007034)	0.392652	1	2	24	VPS37B, VPS8	down	ex_01
Regulation Of Transport (GO:0051049)	0.392652	1	2	24	WWC1, LEPR	down	ex_01
Protein Modification By Small Protein Conjugation (GO:0032446)	0.39276	1	7	131	HECW1, HACE1, RANBP2, RNF168, MDM2, NAE1, MGRN1	up	in_08
Regulation Of Cellular Response To Stress (GO:0080135)	0.393044	1	2	28	SLC38A2, DNAJC7	up	in_10
Negative Regulation Of Developmental Process (GO:0051093)	0.393044	1	2	28	ZNF706, PPARG	up	in_10
Negative Regulation Of Translation (GO:0017148)	0.393128	1	3	31	GIGYF2, CELF1, EIF3E	down	astrocytes_18
Regulation Of Proteasomal Ubiquitin-Dependent Protein Catabolic Process (GO:0032434)	0.393172	1	3	27	COMMD1, ANKIB1, ARIH1	down	oligodendrocytes_00
Regulation Of Double-Strand Break Repair (GO:2000779)	0.393172	1	3	27	PBRM1, MBTD1, DPF3	down	oligodendrocytes_00
Anterograde Trans-Synaptic Signaling (GO:0098916)	0.393256	1	5	73	AKAP9, DOC2A, DLG1, DLG3, CACNA1E	up	ex_22
Regulation Of Canonical Wnt Signaling Pathway (GO:0060828)	0.393256	1	5	73	WNK1, TMEM64, USP47, GNAQ, UBR5	up	ex_22
Endomembrane System Organization (GO:0010256)	0.393329	1	2	51	SRGN, GOLPH3	up	endothelial_25
Inorganic Cation Transmembrane Transport (GO:0098662)	0.39338	1	4	71	TRPM2, KCNB2, KCNH5, SLC4A8	down	in_26
Lytic Vacuole Organization (GO:0080171)	0.393598	1	1	11	ARSB	down	in_20
Protein Phosphorylation (GO:0006468)	0.393707	1	12	230	CTBP1, RICTOR, JAK2, ROCK2, ROS1, CDC42BPA, EPHA7, ULK1, WNK1, ATM, PIK3R4, RPS6KA5	up	ex_01
Positive Regulation Of T Cell Activation (GO:0050870)	0.393876	1	2	26	ARID1B, JAK2	up	ex_02
Ephrin Receptor Signaling Pathway (GO:0048013)	0.393876	1	2	26	EFNA5, ANKS1B	up	ex_02
Chloride Transport (GO:0006821)	0.393876	1	2	26	GABRB2, ANO6	up	ex_02
Regulation Of Cell Adhesion (GO:0030155)	0.393936	1	4	34	PLXNA2, PLXNA4, PDE3B, PTPRJ	down	in_10
Peptidyl-Serine Phosphorylation (GO:0018105)	0.394106	1	6	95	NEK7, PIKFYVE, ATM, MAST4, PKN2, RICTOR	up	ex_09
RNA Metabolic Process (GO:0016070)	0.39412	1	2	38	DDX17, HNRNPH3	up	astrocytes_05
Regulation Of Autophagy (GO:0010506)	0.394357	1	6	112	CCNY, FBXL2, EXOC4, EXOC7, BCL2, TRIM22	down	ex_23
Positive Regulation Of Transmembrane Transport (GO:0034764)	0.39444	1	1	9	AZIN2	down	ex_02
Amino Acid Catabolic Process (GO:0009063)	0.39444	1	1	9	CARNMT1	down	ex_02
Intraciliary Anterograde Transport (GO:0035720)	0.39444	1	1	9	CLUAP1	down	ex_02
Regulation Of Chromosome Segregation (GO:0051983)	0.39444	1	1	9	CSNK2A1	down	ex_02
Establishment Or Maintenance Of Apical/Basal Cell Polarity (GO:0035088)	0.39444	1	1	9	ERBIN	down	ex_02
Regulation Of cAMP-dependent Protein Kinase Activity (GO:2000479)	0.39444	1	1	9	PKIA	down	ex_02
DNA Double-Strand Break Processing (GO:0000729)	0.39444	1	1	9	RNF138	down	ex_02
Proteasomal Protein Catabolic Process (GO:0010498)	0.394476	1	4	89	APC, BTRC, WWP1, COP1	up	in_26
Regulation Of ERK1 And ERK2 Cascade (GO:0070372)	0.394496	1	5	54	IGF1, PDGFC, PDE8A, DENND2B, SPRED1	down	in_08
Mitochondrion Organization (GO:0007005)	0.394577	1	3	50	PID1, NIPSNAP2, NUBPL	down	ex_23
Xenobiotic Transport (GO:0042908)	0.394649	1	1	5	ABCC1	down	ex_24
Positive Regulation Of Syncytium Formation By Plasma Membrane Fusion (GO:0060143)	0.394649	1	1	5	ADGRB1	down	ex_24
Negative Regulation Of Release Of Cytochrome C From Mitochondria (GO:0090201)	0.394649	1	1	5	BCL2L1	down	ex_24
Regulation Of Cell Fate Specification (GO:0042659)	0.394649	1	1	5	CHD4	down	ex_24
Cell Projection Organization (GO:0030030)	0.394649	1	1	5	CYFIP2	down	ex_24
Ether Lipid Biosynthetic Process (GO:0008611)	0.394649	1	1	5	DHRS7B	down	ex_24
Synaptic Signaling (GO:0099536)	0.394649	1	1	5	DTNA	down	ex_24
Intraciliary Transport Involved In Cilium Assembly (GO:0035735)	0.394649	1	1	5	IFT74	down	ex_24
Regulation Of Heterochromatin Formation (GO:0031445)	0.394649	1	1	5	L3MBTL3	down	ex_24
Negative Regulation Of cAMP-dependent Protein Kinase Activity (GO:2000480)	0.394649	1	1	5	PRKAR1B	down	ex_24
Negative Regulation Of Chromosome Organization (GO:2001251)	0.394649	1	1	5	TERF2IP	down	ex_24
Negative Regulation Of Transcription By RNA Polymerase II (GO:0000122)	0.394657	1	16	157	BACH2, ZNF133, ZEB1, TCF25, RBBP4, HDAC4, HDAC9, HDAC8, BCL11A, PDE2A, RTF1, CUX2, PRDM2, LRRFIP1, WWC2, NR2C1	down	in_10
RNA Metabolic Process (GO:0016070)	0.394781	1	3	38	HNRNPU, RBM39, HNRNPH1	up	in_28
Plasma Membrane Organization (GO:0007009)	0.394951	1	2	24	ANO6, SYT7	up	ex_22
Regulation Of Exocytosis (GO:0017157)	0.394951	1	2	24	CLASP1, RIMS2	up	ex_22
Glutamate Receptor Signaling Pathway (GO:0007215)	0.394951	1	2	24	GNAQ, GRIA3	up	ex_22
Positive Regulation Of Developmental Growth (GO:0048639)	0.394951	1	2	24	SHTN1, RIMS2	up	ex_22
T Cell Receptor Signaling Pathway (GO:0050852)	0.394951	1	2	24	THEMIS, WNK1	up	ex_22
Regulation Of Actin Polymerization Or Depolymerization (GO:0008064)	0.395035	1	2	9	ARHGAP35, PAK3	down	ex_19
Glycosphingolipid Biosynthetic Process (GO:0006688)	0.395035	1	2	9	B4GALT6, LARGE1	down	ex_19
Cellular Response To Misfolded Protein (GO:0071218)	0.395035	1	2	9	DNAJC18, UGGT1	down	ex_19
Plasma Membrane Invagination (GO:0099024)	0.395035	1	2	9	ELMO1, SNX9	down	ex_19
Cellular Response To Lectin (GO:1990858)	0.395035	1	2	9	FYN, PAK3	down	ex_19
Intraciliary Retrograde Transport (GO:0035721)	0.395035	1	2	9	IFT122, IFT43	down	ex_19
Regulation Of Cell Adhesion Mediated By Integrin (GO:0033628)	0.395035	1	2	9	ITGB1BP1, DPP4	down	ex_19
Positive Regulation Of Substrate Adhesion-Dependent Cell Spreading (GO:1900026)	0.395035	1	2	9	LIMS1, NEDD9	down	ex_19
Negative Regulation Of Oxidative Stress-Induced Cell Death (GO:1903202)	0.395035	1	2	9	NME5, FYN	down	ex_19
Mitotic Recombination (GO:0006312)	0.395035	1	2	9	NSMCE2, MSH2	down	ex_19
Positive Regulation Of Chemotaxis (GO:0050921)	0.395035	1	2	9	NTRK3, DSCAM	down	ex_19
Regulation Of Necroptotic Process (GO:0060544)	0.395035	1	2	9	PARP1, ARHGEF2	down	ex_19
Regulation Of ATP Biosynthetic Process (GO:2001169)	0.395035	1	2	9	PID1, PARP1	down	ex_19
Negative Regulation Of mRNA Processing (GO:0050686)	0.395035	1	2	9	RBM20, RBMX	down	ex_19
Cell Morphogenesis Involved In Differentiation (GO:0000904)	0.395035	1	2	9	RILPL1, SIPA1L3	down	ex_19
Long-Term Memory (GO:0007616)	0.395035	1	2	9	SHANK1, CAMK4	down	ex_19
Negative Regulation Of DNA Binding (GO:0043392)	0.395035	1	2	9	SIN3A, HABP4	down	ex_19
Central Nervous System Neuron Axonogenesis (GO:0021955)	0.395035	1	2	9	SPTBN4, B4GALT6	down	ex_19
Protein N-linked Glycosylation Via Asparagine (GO:0018279)	0.395035	1	2	9	ST6GAL1, UGGT1	down	ex_19
Regulation Of Defense Response To Virus (GO:0050688)	0.395035	1	2	9	TRAF3IP1, TRAF3	down	ex_19
Negative Regulation Of DNA Recombination (GO:0045910)	0.395035	1	2	9	ZRANB3, MSH2	down	ex_19
Macroautophagy (GO:0016236)	0.395053	1	6	53	ZFYVE26, ATG16L1, TECPR1, ATG7, ILRUN, SNX14	down	ex_24
Regulation Of G1/S Transition Of Mitotic Cell Cycle (GO:2000045)	0.39518	1	7	46	APLP2, CCND2, JADE1, SMARCE1, ARID1A, ADAM17, PKD2	down	ex_17
Lysosomal Transport (GO:0007041)	0.39518	1	7	46	CLEC16A, HGSNAT, ATP13A2, HOOK2, GPRASP1, AP1G1, EPG5	down	ex_17
Positive Regulation Of Cellular Catabolic Process (GO:0031331)	0.39537	1	3	59	PIK3CB, RB1CC1, FLCN	up	ex_11
Regulation Of Cell Differentiation (GO:0045595)	0.395561	1	3	47	APC, CLASP1, NREP	up	in_10
Ras Protein Signal Transduction (GO:0007265)	0.395561	1	3	47	DOK6, ELMO1, SHOC2	up	in_10
Protein Processing (GO:0016485)	0.395579	1	2	30	BACE1, PCSK7	down	ex_23
Negative Regulation Of Autophagy (GO:0010507)	0.395579	1	2	30	BCL2, LZTS1	down	ex_23
Transport Across Blood-Brain Barrier (GO:0150104)	0.395579	1	2	30	CD36, SLC24A3	down	ex_23
Positive Regulation Of Neurogenesis (GO:0050769)	0.395579	1	2	30	FBXW8, NEURL1	down	ex_23
Cell-Cell Junction Assembly (GO:0007043)	0.395579	1	2	30	PRKCA, CDH11	down	ex_23
Plasma Membrane Bounded Cell Projection Assembly (GO:0120031)	0.395713	1	2	69	RFX3, ARHGEF6	up	OPC_07
Protein Polyubiquitination (GO:0000209)	0.395912	1	7	113	RNF144A, DZIP3, SHPRH, UBE2G2, TTC3, MARCHF5, UBE2H	up	ex_09
Negative Regulation Of Protein Ubiquitination (GO:0031397)	0.39592	1	1	11	SPOPL	down	in_26
Positive Regulation Of Neuron Differentiation (GO:0045666)	0.39592	1	1	11	VWC2	down	in_26
Protein O-linked Glycosylation (GO:0006493)	0.395924	1	2	27	GALNT13, TMTC2	up	in_12
Positive Regulation Of Transmembrane Receptor Protein Serine/Threonine Kinase Signaling Pathway (GO:0090100)	0.39593	1	2	25	ACVR2A, KIAA0319	down	ex_02
Positive Regulation Of Growth (GO:0045927)	0.39593	1	2	25	CEP43, CSNK2A1	down	ex_02
Activation Of Protein Kinase Activity (GO:0032147)	0.39593	1	2	25	ITGB1BP1, TOM1L1	down	ex_02
Regulation Of DNA Repair (GO:0006282)	0.39608	1	2	43	UBR5, RAD52	up	in_20
Negative Regulation Of Cell-Matrix Adhesion (GO:0001953)	0.396295	1	2	13	AJAP1, ITGB1BP1	down	ex_09
Negative Regulation Of Cytoskeleton Organization (GO:0051494)	0.396295	1	2	13	CYRIB, SHANK1	down	ex_09
Protein Destabilization (GO:0031648)	0.396295	1	2	13	FBXW11, CUL3	down	ex_09
Response To Nutrient Levels (GO:0031667)	0.396295	1	2	13	KCNB1, MAPKAP1	down	ex_09
Regulation Of Calcium Ion-Dependent Exocytosis (GO:0017158)	0.396295	1	2	13	KCNB1, RPH3A	down	ex_09
Regulation Of Primary Metabolic Process (GO:0080090)	0.396295	1	2	13	NCOA2, MACROH2A1	down	ex_09
Import Into Cell (GO:0098657)	0.396295	1	2	13	PLPPR4, LRSAM1	down	ex_09
Chordate Embryonic Development (GO:0043009)	0.396295	1	2	13	PTPRR, XYLT1	down	ex_09
Response To Organic Cyclic Compound (GO:0014070)	0.396295	1	2	13	SLC1A1, ADORA1	down	ex_09
Regulation Of Extrinsic Apoptotic Signaling Pathway (GO:2001236)	0.396295	1	2	13	ZMYND11, SH3RF1	down	ex_09
Regulation Of Cell Division (GO:0051302)	0.396444	1	2	19	FGF1, KIF13A	down	in_28
Peptidyl-Lysine Modification (GO:0018205)	0.396444	1	2	19	NSMCE2, SENP7	down	in_28
Negative Regulation Of Macromolecule Metabolic Process (GO:0010605)	0.396462	1	3	51	TGFB2, MECP2, CD46	down	in_20
Plasma Membrane Bounded Cell Projection Assembly (GO:0120031)	0.396548	1	7	116	DYNC2H1, BBS2, ANO6, SPAG16, OPHN1, ABLIM1, DNM3	up	ex_02
Regulation Of Proteasomal Ubiquitin-Dependent Protein Catabolic Process (GO:0032434)	0.39661	1	4	57	RCHY1, FBXO22, SIRT2, OGT	up	ex_24
Regulation Of Cellular Component Organization (GO:0051128)	0.39661	1	4	57	ROCK1, ROCK2, NRG1, BCAR1	up	ex_24
Small GTPase Mediated Signal Transduction (GO:0007264)	0.39661	1	4	57	SHOC2, CNKSR2, RAPGEF6, KRIT1	up	ex_24
Cilium Assembly (GO:0060271)	0.396614	1	6	106	DYNC2H1, TTBK2, SPAG16, TTC21B, ARL6, CCDC39	up	ex_06
Cilium Organization (GO:0044782)	0.396614	1	6	106	DYNC2H1, TTBK2, SPAG16, TTC21B, ARL6, MNS1	up	ex_06
Regulation Of Protein Localization (GO:0032880)	0.39712	1	3	41	PARP1, CTNNB1, MAPK8	down	ex_22
Regulation Of Cellular Biosynthetic Process (GO:0031326)	0.397454	1	2	29	CYFIP1, JAK2	up	ex_01
Positive Regulation Of Cold-Induced Thermogenesis (GO:0120162)	0.397454	1	2	29	DYNC1H1, JAK2	up	ex_01
Memory (GO:0007613)	0.397454	1	2	29	MAP1A, PLCB1	up	ex_01
Regulation Of Response To External Stimulus (GO:0032101)	0.397454	1	2	29	N4BP1, JAK2	up	ex_01
Regulation Of G Protein-Coupled Receptor Signaling Pathway (GO:0008277)	0.397454	1	2	29	ROCK2, PLCB1	up	ex_01
Sodium Ion Transmembrane Transport (GO:0035725)	0.397454	1	2	29	SLC4A8, SLC24A2	up	ex_01
Regulation Of Rho Protein Signal Transduction (GO:0035023)	0.397454	1	2	29	STARD13, AKAP13	up	ex_01
Ribonucleoprotein Complex Biogenesis (GO:0022613)	0.397454	1	2	29	TGS1, BMS1	up	ex_01
Regulation Of Signal Transduction (GO:0009966)	0.39757	1	5	51	CREBBP, TSPYL2, SLC8A3, PTPN2, TMEM108	down	in_15
Protein Localization To Plasma Membrane (GO:0072659)	0.39757	1	5	51	LRP6, DPP10, KCNB2, SMURF1, PACSIN1	down	in_15
Proteasomal Protein Catabolic Process (GO:0010498)	0.397629	1	7	109	PSMD1, TRIM9, CTNNB1, KLHDC3, FBXW11, PRKN, SMURF1	down	ex_22
Selenocysteine Incorporation (GO:0001514)	0.397706	1	1	6	EEFSEC	down	in_15
Carbohydrate Derivative Biosynthetic Process (GO:1901137)	0.397706	1	1	6	GK5	down	in_15
Actin Filament-Based Transport (GO:0099515)	0.397706	1	1	6	MYO1B	down	in_15
Negative Regulation Of Nucleic Acid-Templated Transcription (GO:1903507)	0.397847	1	17	164	RBFOX2, NCOR2, PRDM11, ATXN1, UBE2V1, PLCB1, BRD7, FOXN3, MDM4, L3MBTL3, ZC3H8, TRERF1, ZHX3, CBX5, CHD8, CHD4, CHD3	down	ex_24
Negative Regulation Of Cell Adhesion (GO:0007162)	0.397855	1	2	26	DMTN, MIA3	up	ex_17
Regulation Of Response To External Stimulus (GO:0032101)	0.397855	1	2	26	FOXP1, CAMKMT	up	ex_17
Protein Localization To Plasma Membrane (GO:0072659)	0.397897	1	3	58	TNIK, RDX, FCHO2	up	ex_23
Neuron Projection Guidance (GO:0097485)	0.397922	1	4	59	EPHA5, TNR, SLIT1, ENAH	down	ex_02
Cellular Response To Transforming Growth Factor Beta Stimulus (GO:0071560)	0.398411	1	3	28	GPI, MEF2C, GCNT2	down	in_15
Circulatory System Development (GO:0072359)	0.398411	1	3	28	NTRK3, MEF2C, HDAC9	down	in_15
Positive Regulation Of Neurogenesis (GO:0050769)	0.398411	1	3	28	PLXNC1, NEURL1, DISC1	down	in_15
Positive Regulation Of Macromolecule Biosynthetic Process (GO:0010557)	0.398411	1	3	28	PRKDC, SAMD4A, SORBS1	down	in_15
Positive Regulation Of Ubiquitin-Dependent Protein Catabolic Process (GO:2000060)	0.398411	1	3	28	SMURF1, PRICKLE1, RNF217	down	in_15
Negative Regulation Of Cell Growth (GO:0030308)	0.398411	1	3	28	TSPYL2, NRG1, RERG	down	in_15
Regulation Of mRNA Splicing, Via Spliceosome (GO:0048024)	0.398454	1	10	60	SRRM4, RBFOX1, RBFOX2, NUP98, RBM20, KHDRBS3, CELF5, RBMX, TRA2A, TRA2B	down	ex_19
Regulation Of Cell Migration (GO:0030334)	0.398472	1	8	131	ELP3, TNR, FGF1, NUMB, CDC42, SCAI, RAC1, APLP2	down	ex_30
Alternative mRNA Splicing, Via Spliceosome (GO:0000380)	0.39876	1	1	11	HNRNPM	down	ex_23
Vesicle Cargo Loading (GO:0035459)	0.39876	1	1	11	MIA2	down	ex_23
Regulation Of Cell-Substrate Junction Assembly (GO:0090109)	0.39876	1	1	11	PTPRA	down	ex_23
DNA Damage Response (GO:0006974)	0.398896	1	4	90	VAV3, PPP4R3A, USP47, PDS5B	up	astrocytes_05
Regulation Of Protein Serine/Threonine Kinase Activity (GO:0071900)	0.399389	1	3	36	MACROH2A1, GTF2H1, SLC8A3	down	ex_06
Transmembrane Receptor Protein Serine/Threonine Kinase Signaling Pathway (GO:0007178)	0.399389	1	3	36	RNF111, SMURF1, ACVR2A	down	ex_06
Intracellular Monoatomic Cation Homeostasis (GO:0030003)	0.399449	1	4	42	ATP1B3, STIM1, SLC24A3, SLC8A1	down	in_08
Regulation Of Organelle Assembly (GO:1902115)	0.399453	1	4	43	RDX, CYLD, TBC1D15, STAM	up	ex_19
Regulation Of Mitotic Cell Cycle (GO:0007346)	0.399453	1	4	43	SDCBP, MDM2, USP22, CYLD	up	ex_19
RNA Splicing (GO:0008380)	0.399576	1	3	42	SNRPD3, TXNL4A, TRA2B	down	ex_02
Response To Light Stimulus (GO:0009416)	0.399742	1	1	14	MAP4K3	up	in_26
Negative Regulation Of Plasma Membrane Bounded Cell Projection Assembly (GO:0120033)	0.399742	1	1	14	RAP1GAP	up	in_26
Positive Regulation Of Synapse Assembly (GO:0051965)	0.399742	1	1	14	SLITRK5	up	in_26
Proteolysis (GO:0006508)	0.399794	1	4	67	ADAM22, CPD, SENP6, ADAMTS2	up	ex_06
Positive Regulation Of Cellular Catabolic Process (GO:0031331)	0.399794	1	4	67	ROCK1, IRS2, RB1CC1, PIK3C2A	up	ex_06
Positive Regulation Of Cell Projection Organization (GO:0031346)	0.399927	1	3	48	ATP1B2, CAPRIN1, MAP3K13	down	in_27
Protein Ubiquitination (GO:0016567)	0.399946	1	3	90	PCMTD1, UBR5, RNF13	up	microglia_13
Plasma Membrane Organization (GO:0007009)	0.400421	1	1	15	ARL8B	up	in_27
Clathrin-Dependent Endocytosis (GO:0072583)	0.400421	1	1	15	ITSN1	up	in_27
Cytoskeleton-Dependent Cytokinesis (GO:0061640)	0.400621	1	2	23	SEPTIN7, PDCD6IP	up	in_28
Regulation Of Intracellular Signal Transduction (GO:1902531)	0.400651	1	21	132	WWTR1, PDE2A, VAV2, MAPT, ARHGEF2, CHN2, MAP4K4, MAPKAPK5, ARHGAP35, PAK3, ARHGEF11, TRAF3, WWC1, WWC3, ARHGAP22, ARHGAP20, NTRK3, TIAM1, TAF1, SPRED1, GNA12	down	ex_19
Organonitrogen Compound Biosynthetic Process (GO:1901566)	0.400675	1	5	40	SAMD8, SGMS1, PCSK1, SLC44A5, PPM1L	down	ex_09
Double-Strand Break Repair Via Homologous Recombination (GO:0000724)	0.400675	1	5	40	YY1, INTS3, SFPQ, CHD4, FBH1	down	ex_09
Regulation Of Cell Differentiation (GO:0045595)	0.400693	1	5	74	PTPRR, TNR, CDK6, MBOAT2, RPS6KA3	down	ex_01
COPII-coated Vesicle Cargo Loading (GO:0090110)	0.400741	1	1	9	SEC24A	down	ex_22
Plasma Membrane Bounded Cell Projection Assembly (GO:0120031)	0.40075	1	10	117	BBIP1, TTC39C, TXNDC15, BBS7, GBF1, MAP4K4, GALNT11, ABLIM3, IFT20, ACTR2	down	in_08
Regulation Of Cell Motility (GO:2000145)	0.400764	1	2	35	SPOCK2, FRMD5	up	ex_23
Positive Regulation Of Proteasomal Ubiquitin-Dependent Protein Catabolic Process (GO:0032436)	0.400764	1	2	35	ZYG11B, RNF180	up	ex_23
Endosomal Transport (GO:0016197)	0.40084	1	6	91	REPS2, PIKFYVE, SPAG9, SORT1, TBC1D5, WIPF3	up	ex_24
Protein Modification Process (GO:0036211)	0.401258	1	17	328	PRKCB, PRKACB, JAK2, ROCK1, ROCK2, MGAT4A, MAPK10, EPHA4, WNK1, ATM, PTPRK, PPP3CA, MAP4K5, RSKR, RB1CC1, RPS6KA5, MAPK1	up	ex_06
Protein-Containing Complex Organization (GO:0043933)	0.401332	1	2	41	PPARGC1A, MAGI1	up	in_27
Negative Regulation Of Programmed Cell Death (GO:0043069)	0.401403	1	8	122	TIGAR, ITCH, USP47, BNIP3L, ARHGAP21, ERCC5, NAA16, OPA1	up	ex_30
Endocytosis (GO:0006897)	0.401591	1	5	78	REPS2, AMPH, PIKFYVE, SORT1, EEA1	up	ex_09
Potassium Ion Transmembrane Transport (GO:0071805)	0.401595	1	3	44	KCNQ3, SLC24A2, KCNA1	up	ex_02
Positive Regulation Of Autophagy (GO:0010508)	0.401595	1	3	44	SESN1, PIK3CB, RB1CC1	up	ex_02
Negative Regulation Of Cell Motility (GO:2000146)	0.401595	1	3	44	SPOCK3, SLIT2, PTPRK	up	ex_02
Negative Regulation Of Gene Expression (GO:0010629)	0.401646	1	7	129	SFMBT2, CRKL, N4BP1, EPRS1, ROCK2, PPM1D, RPS6KA5	up	ex_01
Regulation Of Wnt Signaling Pathway (GO:0030111)	0.401718	1	3	23	PSEN1, DISC1, CSNK2A1	down	oligodendrocytes_04
Regulation Of Intracellular Signal Transduction (GO:1902531)	0.40186	1	8	125	FBXL2, MOB3B, PAK1, PAK3, ARHGEF11, WWC1, ARHGAP20, SPRED1	down	ex_01
Protein-Containing Complex Organization (GO:0043933)	0.402095	1	4	56	APC, CD2AP, NEMF, APBA1	up	ex_30
Regulation Of Protein Phosphorylation (GO:0001932)	0.40215	1	5	92	CCNY, PID1, MOB3B, PPIA, FGF1	down	ex_23
Protein Secretion (GO:0009306)	0.402452	1	3	22	AP1B1, SEL1L, RAB3C	down	ex_09
Protein Tetramerization (GO:0051262)	0.402452	1	3	22	HOMER1, HCN1, GRIN2B	down	ex_09
Regulation Of Innate Immune Response (GO:0045088)	0.402452	1	3	22	PARP1, YWHAZ, SLC15A4	down	ex_09
Regulation Of Nitrogen Compound Metabolic Process (GO:0051171)	0.402599	1	1	4	ALDH2	down	in_12
Filopodium Assembly (GO:0046847)	0.402599	1	1	4	FGD5	down	in_12
Gamma-Aminobutyric Acid Metabolic Process (GO:0009448)	0.402599	1	1	4	GAD1	down	in_12
Protein Localization To Perinuclear Region Of Cytoplasm (GO:1905719)	0.402599	1	1	4	HOOK2	down	in_12
NADP Metabolic Process (GO:0006739)	0.402599	1	1	4	KCNAB2	down	in_12
Calcium Import Into The Mitochondrion (GO:0036444)	0.402599	1	1	4	MICU2	down	in_12
Heme Biosynthetic Process (GO:0006783)	0.402599	1	1	4	NFE2L1	down	in_12
Presynapse Organization (GO:0099172)	0.402599	1	1	4	NLGN4Y	down	in_12
Establishment Of Apical/Basal Cell Polarity (GO:0035089)	0.402599	1	1	4	PATJ	down	in_12
Positive Regulation Of Sodium Ion Transport (GO:0010765)	0.402599	1	1	4	PKP2	down	in_12
Regulation Of Signal Transduction (GO:0009966)	0.402642	1	3	64	RGS6, OGT, ZMYND11	up	in_26
Establishment Or Maintenance Of Apical/Basal Cell Polarity (GO:0035088)	0.402683	1	1	10	CRB1	up	in_12
Early Endosome To Late Endosome Transport (GO:0045022)	0.402683	1	1	10	PXK	up	in_12
Negative Regulation Of Transferase Activity (GO:0051348)	0.402929	1	1	8	EIF4A2	up	ex_21
Axonal Transport Of Mitochondrion (GO:0019896)	0.402929	1	1	8	NEFL	up	ex_21
Negative Regulation Of mRNA Processing (GO:0050686)	0.402929	1	1	8	RNPS1	up	ex_21
Signal Peptide Processing (GO:0006465)	0.402929	1	1	8	SPCS3	up	ex_21
Positive Regulation Of Intracellular Protein Transport (GO:0090316)	0.402958	1	3	50	TM9SF4, UBR5, EP300	up	in_08
Lipid Translocation (GO:0034204)	0.403005	1	1	11	ATP11B	up	in_08
Regulation Of Metal Ion Transport (GO:0010959)	0.403005	1	1	11	EPB41	up	in_08
Regulation Of Microtubule Cytoskeleton Organization (GO:0070507)	0.403047	1	2	22	CYLD, TPPP	up	ex_21
Regulation Of Neurotransmitter Receptor Activity (GO:0099601)	0.403047	1	2	22	DAPK1, NPTX1	up	ex_21
Regulation Of Autophagosome Assembly (GO:2000785)	0.403047	1	2	22	FEZ1, PIP4K2B	up	ex_21
Positive Regulation Of Stem Cell Population Maintenance (GO:1902459)	0.403047	1	2	22	OGT, ARID4A	up	ex_21
Integrin-Mediated Signaling Pathway (GO:0007229)	0.403047	1	2	22	THY1, PRKD1	up	ex_21
RNA Metabolic Process (GO:0016070)	0.403049	1	2	39	AGO4, TENT2	down	endothelial_25
Positive Regulation Of Signal Transduction (GO:0009967)	0.403092	1	4	84	CRADD, JAK2, CNTN1, SASH1	up	ex_11
Positive Regulation Of GTPase Activity (GO:0043547)	0.403092	1	4	84	SIPA1L1, RASGRF1, TIAM2, FLCN	up	ex_11
Cell Junction Assembly (GO:0034329)	0.403215	1	3	43	ADGRL3, CDH6, FLRT3	up	ex_09
Protein K48-linked Ubiquitination (GO:0070936)	0.403215	1	3	43	UBE2H, UBE2G2, TTC3	up	ex_09
Regulation Of Cell Population Proliferation (GO:0042127)	0.403256	1	25	180	RBFOX2, CEP43, CSNK2A1, ADAM17, CNOT6, RBBP4, STX3, GLMN, CDK6, BCL2, NTRK2, GAREM1, NEURL1, CD200, NUAK1, FTH1, RHOA, SGK1, PTPRJ, CD47, PAK1, CCND2, DLG5, FGFR1, PKD2	down	ex_17
Macroautophagy (GO:0016236)	0.40328	1	2	29	MTMR3, STX17	down	in_27
Regulation Of Hydrolase Activity (GO:0051336)	0.40328	1	2	29	RAP1GAP, WRN	down	in_27
Negative Regulation Of Wnt Signaling Pathway (GO:0030178)	0.40328	1	2	29	RBX1, GRB10	down	in_27
Transcription By RNA Polymerase II (GO:0006366)	0.403296	1	6	67	SUPT16H, GTF2E2, MED27, NFX1, RTF1, ZC3H8	down	in_08
Protein Localization To Plasma Membrane (GO:0072659)	0.403311	1	2	43	STXBP1, PIP5K1A	down	OPC_07
Regulation Of Protein-Containing Complex Assembly (GO:0043254)	0.403408	1	2	31	EIF2AK2, NRG1	down	in_20
Positive Regulation Of Synaptic Transmission (GO:0050806)	0.403408	1	2	31	RELN, CLSTN2	down	in_20
Regulation Of Mitotic Cell Cycle (GO:0007346)	0.403424	1	3	30	NEK7, GBF1, DDB1	down	in_08
Negative Regulation Of Protein Modification Process (GO:0031400)	0.403424	1	3	30	PRKN, PID1, DMD	down	in_08
Golgi To Plasma Membrane Transport (GO:0006893)	0.403424	1	3	30	RABEP1, EXOC4, EXOC7	down	in_08
Protein Processing (GO:0016485)	0.403424	1	3	30	YME1L1, METAP2, PCSK6	down	in_08
Membrane Organization (GO:0061024)	0.403453	1	5	42	EXOC6B, CCDC88A, CERT1, FCHO2, SPTBN1	down	oligodendrocytes_04
mRNA Splicing, Via Spliceosome (GO:0000398)	0.403519	1	6	89	CLNS1A, TGS1, RBM17, RNPC3, DDX17, NOVA1	up	ex_30
Negative Regulation Of Apoptotic Signaling Pathway (GO:2001234)	0.403597	1	5	28	BCL2, TCF7L2, CSNK2A1, BCL2L1, SH3RF1	down	ex_19
Monoatomic Anion Transmembrane Transport (GO:0098656)	0.403597	1	5	28	GABRB3, SLC1A1, ANO10, ANO3, ANO4	down	ex_19
Negative Regulation Of Neuron Apoptotic Process (GO:0043524)	0.403597	1	5	28	MSH2, BCL2, AGAP2, KDM2B, TYRO3	down	ex_19
Regulation Of Axonogenesis (GO:0050770)	0.403597	1	5	28	TIAM1, BRSK1, ARHGAP35, PAK3, PLXNA4	down	ex_19
Lamellipodium Organization (GO:0097581)	0.403641	1	2	18	ABLIM3, SNX1	down	in_08
Positive Regulation Of Synapse Assembly (GO:0051965)	0.403641	1	2	18	CLSTN3, CLSTN2	down	in_08
Regulation Of NIK/NF-kappaB Signaling (GO:1901222)	0.403641	1	2	18	CPNE1, HDAC9	down	in_08
Regulation Of Dendrite Development (GO:0050773)	0.403641	1	2	18	MARK1, KIAA0319	down	in_08
Epidermal Growth Factor Receptor Signaling Pathway (GO:0007173)	0.403641	1	2	18	SHC3, CBL	down	in_08
Regulation Of Stress-Activated MAPK Cascade (GO:0032872)	0.403641	1	2	18	TAOK3, MAP4K4	down	in_08
Response To Reactive Oxygen Species (GO:0000302)	0.403641	1	2	18	TPM1, PKD2	down	in_08
Organic Substance Transport (GO:0071702)	0.403771	1	4	51	SNX4, ATP2C1, PKD2, CACNG3	down	ex_06
Axonogenesis (GO:0007409)	0.403775	1	6	96	EPHA7, CYFIP1, SEMA6A, RPS6KA5, SLITRK5, NEO1	up	ex_09
Modification-Dependent Protein Catabolic Process (GO:0019941)	0.403775	1	6	96	UBE2H, NDFIP2, RNF144A, UBE2G2, TTC3, RPGR	up	ex_09
Protein-Containing Complex Assembly (GO:0065003)	0.403885	1	11	82	PEX14, PARD3, TEAD1, FARP2, APBA1, CLU, KPNA3, DNM1L, NRG1, SHANK1, PIK3C2A	down	in_12
Positive Regulation Of Cilium Assembly (GO:0045724)	0.403956	1	1	7	ARHGAP35	down	in_28
NLS-bearing Protein Import Into Nucleus (GO:0006607)	0.403956	1	1	7	KPNA3	down	in_28
Regulation Of Establishment Or Maintenance Of Cell Polarity (GO:0032878)	0.403956	1	1	7	PLEKHG3	down	in_28
Positive Regulation Of Cellular Response To Transforming Growth Factor Beta Stimulus (GO:1903846)	0.403956	1	1	7	ZEB2	down	in_28
Actin Filament Organization (GO:0007015)	0.404159	1	2	36	MYO5A, DLG1	up	ex_11
Nitrogen Compound Transport (GO:0071705)	0.404159	1	2	36	RAMP1, MIA3	up	ex_11
Regulation Of G1/S Transition Of Mitotic Cell Cycle (GO:2000045)	0.404166	1	3	43	APLP2, CRLF3, TMEM14B	down	ex_30
Regulation Of Cold-Induced Thermogenesis (GO:0120161)	0.404166	1	3	43	APLP2, LEPR, MAP2K6	down	ex_30
Organonitrogen Compound Biosynthetic Process (GO:1901566)	0.404166	1	3	43	CERS5, HACD4, PAM	down	ex_30
Regulation Of Vesicle-Mediated Transport (GO:0060627)	0.404166	1	3	43	OCRL, RUFY1, CHMP3	down	ex_30
Peptidyl-Serine Modification (GO:0018209)	0.4044	1	3	65	HIPK2, MAST4, CAMK1D	down	endothelial_25
Actin Cytoskeleton Reorganization (GO:0031532)	0.404404	1	2	24	CDC42BPA, ATP2C1	up	ex_30
Protein Tetramerization (GO:0051262)	0.404404	1	2	24	CPSF6, ME1	up	ex_30
Cytoplasmic Translation (GO:0002181)	0.404404	1	2	24	EIF4A2, RPL37	up	ex_30
Hemopoiesis (GO:0030097)	0.404404	1	2	24	FLCN, ARIH2	up	ex_30
Activation Of Cysteine-Type Endopeptidase Activity Involved In Apoptotic Process (GO:0006919)	0.404404	1	2	24	HIP1R, PPARG	up	ex_30
Retrograde Transport, Endosome To Golgi (GO:0042147)	0.404546	1	1	26	STX16	up	OPC_07
Positive Regulation Of Protein Modification Process (GO:0031401)	0.404625	1	5	74	CRKL, ROCK2, CEP295, RB1CC1, ARRB1	up	ex_22
Regulation Of Protein Neddylation (GO:2000434)	0.404706	1	1	9	DCUN1D2	up	ex_24
Visual System Development (GO:0150063)	0.404706	1	1	9	PBX3	up	ex_24
Maturation Of 5.8S rRNA (GO:0000460)	0.404706	1	1	9	RRP15	up	ex_24
Signal Peptide Processing (GO:0006465)	0.404706	1	1	9	SEC11A	up	ex_24
Chromatin Organization (GO:0006325)	0.404761	1	7	116	PBRM1, ING5, USP36, PSIP1, SMARCC2, ATRX, ARID1B	up	ex_17
Mitotic Cell Cycle Phase Transition (GO:0044772)	0.404984	1	3	41	CDC27, KHDRBS1, CACUL1	up	ex_24
Cellular Response To Metal Ion (GO:0071248)	0.404984	1	3	41	CPNE3, TIGAR, MAPK1	up	ex_24
Cell Junction Assembly (GO:0034329)	0.404984	1	3	41	FLRT3, FLCN, CDH22	up	ex_24
Positive Regulation Of DNA Metabolic Process (GO:0051054)	0.404984	1	3	41	TIGAR, POT1, NPM2	up	ex_24
Protein Autoubiquitination (GO:0051865)	0.405019	1	3	31	BABAM2, UHRF2, SH3RF1	down	ex_11
Protein O-linked Glycosylation (GO:0006493)	0.405019	1	3	31	GALNT2, GALNT11, ST6GAL1	down	ex_11
Protein Complex Oligomerization (GO:0051259)	0.405019	1	3	31	HOMER1, YME1L1, PKD2	down	ex_11
Regulation Of Transcription Elongation By RNA Polymerase II (GO:0034243)	0.405019	1	3	31	INTS10, PARP1, WDR43	down	ex_11
Plasma Membrane Bounded Cell Projection Morphogenesis (GO:0120039)	0.405019	1	3	31	SGK1, NYAP2, PAK1	down	ex_11
Peptidyl-Lysine Modification (GO:0018205)	0.405019	1	3	31	SIRT5, STX1A, UHRF2	down	ex_11
Autophagosome Assembly (GO:0000045)	0.405019	1	3	31	SMURF1, ULK2, RAB1A	down	ex_11
Positive Regulation Of Canonical Wnt Signaling Pathway (GO:0090263)	0.405019	1	3	31	SMURF2, TBL1XR1, PPM1B	down	ex_11
Cell-Cell Junction Assembly (GO:0007043)	0.405019	1	3	31	TLN2, CTNND1, CDH11	down	ex_11
Plasma Membrane Invagination (GO:0099024)	0.405099	1	1	9	GULP1	down	ex_01
Rescue Of Stalled Ribosome (GO:0072344)	0.405099	1	1	9	TCF25	down	ex_01
Inorganic Cation Transmembrane Transport (GO:0098662)	0.405187	1	6	96	KCNN2, TMCO1, FKBP1A, SLC8A3, ATP6V1D, KCNK1	down	ex_30
Protein Maturation (GO:0051604)	0.405295	1	3	40	RAP1GDS1, DDI2, NAA16	up	ex_30
Negative Regulation Of Cell Motility (GO:2000146)	0.405444	1	3	49	ARID4B, RBBP4, ZMYND8	up	ex_01
Regulation Of Small GTPase Mediated Signal Transduction (GO:0051056)	0.405444	1	3	49	STARD13, ARHGAP21, AKAP13	up	ex_01
Regulation Of RNA Splicing (GO:0043484)	0.405444	1	3	49	TRRAP, SLC38A2, ZNF638	up	ex_01
Cellular Response To Oxygen-Containing Compound (GO:1901701)	0.405546	1	16	113	CPEB4, MEF2A, FOXO1, TPM1, SLC38A9, SYT13, NEURL1, CPNE4, RHOA, RAP1A, RAP1B, CAMKK2, GSK3B, MTR, HCN1, PKD2	down	ex_17
Retrograde Vesicle-Mediated Transport, Golgi To Endoplasmic Reticulum (GO:0006890)	0.405625	1	3	24	GBF1, COPG2, ERGIC1	down	ex_24
Homophilic Cell Adhesion Via Plasma Membrane Adhesion Molecules (GO:0007156)	0.405625	1	3	24	IGSF21, SDK1, NECTIN3	down	ex_24
Positive Regulation Of Peptidyl-Serine Phosphorylation (GO:0033138)	0.405625	1	3	24	PAK1, NTRK3, ATP2B4	down	ex_24
Regulation Of Innate Immune Response (GO:0045088)	0.405625	1	3	24	PTPN11, POLR3G, PCBP2	down	ex_24
Regulation Of Cell Motility (GO:2000145)	0.405762	1	3	41	SERPINE2, TNR, CDK6	down	ex_01
Calcium Ion Transmembrane Transport (GO:0070588)	0.405762	1	3	41	TRPC5, ATP2B4, RYR3	down	ex_01
Negative Regulation Of Catabolic Process (GO:0009895)	0.405781	1	2	17	BSCL2, HDAC4	down	in_15
Regulation Of Notch Signaling Pathway (GO:0008593)	0.405781	1	2	17	EPN2, NEURL1	down	in_15
Regulation Of Autophagosome Assembly (GO:2000785)	0.405781	1	2	17	FEZ2, SNX7	down	in_15
Regulation Of Epithelial To Mesenchymal Transition (GO:0010717)	0.405781	1	2	17	GCNT2, SPRED2	down	in_15
Clathrin-Dependent Endocytosis (GO:0072583)	0.405781	1	2	17	MAGI2, AP2A2	down	in_15
Cellular Response To Light Stimulus (GO:0071482)	0.405781	1	2	17	RHBDD1, CREBBP	down	in_15
Negative Regulation Of Autophagy (GO:0010507)	0.405781	1	2	17	RUBCN, BCL2	down	in_15
Regulation Of NIK/NF-kappaB Signaling (GO:1901222)	0.405781	1	2	17	TRIM44, HDAC9	down	in_15
Protein Localization To Plasma Membrane (GO:0072659)	0.405818	1	3	60	MYO5A, DLG1, RAMP1	up	ex_11
Regulation Of Macromolecule Biosynthetic Process (GO:0010556)	0.40584	1	2	25	ELP2, TOM1L1	down	ex_22
Axonal Transport (GO:0098930)	0.40584	1	2	25	FBXW11, AP3B2	down	ex_22
Activation Of Protein Kinase Activity (GO:0032147)	0.40584	1	2	25	MTOR, TOM1L1	down	ex_22
Positive Regulation Of JNK Cascade (GO:0046330)	0.40584	1	2	25	TRAF3, PLCB1	down	ex_22
Regulation Of GTPase Activity (GO:0043087)	0.405887	1	5	89	WNK1, RAPGEF6, OCRL, LRCH1, EFNA5	up	ex_01
Negative Regulation Of Gene Expression (GO:0010629)	0.40595	1	7	127	EPHA4, CRKL, EPRS1, PABPC1, PPARG, ROCK2, RPS6KA5	up	ex_06
Cellular Response To Oxygen-Containing Compound (GO:1901701)	0.405972	1	12	114	RAPGEF1, TPM1, IPO5, SLC38A9, MTOR, SYT13, NEURL1, PDE4B, DAPK1, ATP2B4, TAF1, CAMK2D	down	ex_24
Positive Regulation Of Protein Transport (GO:0051222)	0.405982	1	2	19	ATP2C1, MYO18A	down	astrocytes_18
Response To Reactive Oxygen Species (GO:0000302)	0.405982	1	2	19	PKD2, MAPK1	down	astrocytes_18
Positive Regulation Of Protein Secretion (GO:0050714)	0.405982	1	2	19	TCF7L2, MYO18A	down	astrocytes_18
Regulation Of Neuron Differentiation (GO:0045664)	0.405982	1	2	19	ZFHX3, ZEB1	down	astrocytes_18
Protein Transport (GO:0015031)	0.406184	1	5	88	STX17, WLS, SNX4, SCAMP5, YWHAH	down	in_27
Golgi Vesicle Transport (GO:0048193)	0.406332	1	6	91	MYO5A, GCC2, TRIP11, MIA3, PDCD6, TRAPPC8	up	ex_22
Insulin Receptor Signaling Pathway (GO:0008286)	0.406425	1	2	26	FER, IDE	up	ex_09
Nuclear Export (GO:0051168)	0.406425	1	2	26	NEMF, CSE1L	up	ex_09
Negative Regulation Of Extrinsic Apoptotic Signaling Pathway In Absence Of Ligand (GO:2001240)	0.40644	1	1	5	EYA3	down	oligodendrocytes_04
Regulation Of Catabolic Process (GO:0009894)	0.40644	1	1	5	FAF1	down	oligodendrocytes_04
RNA Splicing, Via Transesterification Reactions (GO:0000375)	0.40644	1	1	5	SRRM1	down	oligodendrocytes_04
Negative Regulation Of Actin Filament Polymerization (GO:0030837)	0.40644	1	1	5	SSH2	down	oligodendrocytes_04
Cell Surface Receptor Signaling Pathway Involved In Cell-Cell Signaling (GO:1905114)	0.406599	1	1	9	CELSR2	up	ex_22
Regulation Of mRNA Metabolic Process (GO:1903311)	0.406599	1	1	9	IWS1	up	ex_22
Negative Regulation Of Cellular Process (GO:0048523)	0.406651	1	9	150	CRLF3, DAB2IP, CNOT7, NCK2, NEURL1, APLP2, DLG3, CHMP3, RERG	down	ex_30
Cellular Response To Growth Factor Stimulus (GO:0071363)	0.406709	1	3	44	MARS1, SOX5, NR3C1	up	ex_17
Negative Regulation Of Cell Motility (GO:2000146)	0.406709	1	3	44	MCTP1, PTPRK, MIA3	up	ex_17
Positive Regulation Of Wnt Signaling Pathway (GO:0030177)	0.406709	1	3	44	USP47, WNK1, USP34	up	ex_17
Membrane Lipid Biosynthetic Process (GO:0046467)	0.406774	1	1	16	PPM1L	down	OPC_07
Endocytic Recycling (GO:0032456)	0.406774	1	1	16	RAB11FIP3	down	OPC_07
Golgi To Endosome Transport (GO:0006895)	0.406785	1	1	6	MON2	down	oligodendrocytes_00
Synaptic Vesicle Localization (GO:0097479)	0.406785	1	1	6	SYNDIG1	down	oligodendrocytes_00
Focal Adhesion Assembly (GO:0048041)	0.406785	1	1	6	TESK2	down	oligodendrocytes_00
Non-Membrane-Bounded Organelle Assembly (GO:0140694)	0.406788	1	2	33	MAPT, CIRBP	down	astrocytes_05
Protein Localization To Nucleus (GO:0034504)	0.406914	1	3	51	IPO8, RANBP17, PRICKLE1	down	ex_23
Negative Regulation Of Transcription By RNA Polymerase II (GO:0000122)	0.407106	1	5	172	MXI1, MCPH1, URI1, FNIP1, ARID4A	up	astrocytes_18
Cellular Response To Nutrient Levels (GO:0031669)	0.407119	1	2	31	ELAPOR1, ATG7	down	in_26
Cytoskeleton-Dependent Cytokinesis (GO:0061640)	0.407119	1	2	31	IST1, SPTBN1	down	in_26
Positive Regulation Of Ubiquitin-Dependent Protein Catabolic Process (GO:2000060)	0.407119	1	2	31	SMURF1, BBS7	down	in_26
Phospholipid Transport (GO:0015914)	0.407175	1	2	26	TMEM30A, VAPA	down	ex_30
Positive Regulation Of Signal Transduction (GO:0009967)	0.407208	1	3	73	PRKCA, HIF1A, CDC73	up	in_20
Selective Autophagy (GO:0061912)	0.407262	1	2	29	ATM, RB1CC1	up	ex_06
Regulation Of Axonogenesis (GO:0050770)	0.407262	1	2	29	EPHA4, SIPA1L1	up	ex_06
Regulation Of Phosphorylation (GO:0042325)	0.407262	1	2	29	ROCK1, FNIP1	up	ex_06
Positive Regulation Of Cell Junction Assembly (GO:1901890)	0.407262	1	2	29	ROCK1, SLITRK5	up	ex_06
Regulation Of Cyclin-Dependent Protein Serine/Threonine Kinase Activity (GO:0000079)	0.407674	1	3	19	CCNG2, CCND2, PKD2	down	in_12
Regulation Of Notch Signaling Pathway (GO:0008593)	0.407674	1	3	19	FBXW7, TGFB2, EPN2	down	in_12
Protein Polymerization (GO:0051258)	0.407674	1	3	19	GAS7, MAP4, JAK2	down	in_12
Glutamate Receptor Signaling Pathway (GO:0007215)	0.407674	1	3	19	HOMER2, GRIN2B, GRM7	down	in_12
Positive Regulation Of Developmental Growth (GO:0048639)	0.407674	1	3	19	UNC13A, SEMA4D, MAP3K13	down	in_12
Protein-Containing Complex Assembly (GO:0065003)	0.407811	1	3	72	STXBP1, APBA1, OPA1	down	OPC_07
Negative Regulation Of Nucleic Acid-Templated Transcription (GO:1903507)	0.408018	1	7	133	RFX3, MDM2, HDAC2, SMAD4, PSPC1, ATF7IP, RPS6KA5	up	in_08
Regulation Of Wnt Signaling Pathway (GO:0030111)	0.408025	1	7	41	VGLL4, PSEN1, FAM53B, HMGXB4, CSNK2A1, CCNYL1, TIAM1	down	ex_19
Proteasomal Protein Catabolic Process (GO:0010498)	0.408432	1	3	69	UBE2G1, WWP1, PPP2R5C	up	in_27
Regulation Of DNA Metabolic Process (GO:0051052)	0.408507	1	3	46	YLPM1, SMC3, USP37	up	in_12
Homophilic Cell Adhesion Via Plasma Membrane Adhesion Molecules (GO:0007156)	0.408518	1	3	26	DSCAM, SDK2, CDH13	down	ex_21
Positive Regulation Of Cold-Induced Thermogenesis (GO:0120162)	0.408518	1	3	26	GRB10, PPARGC1B, LEPR	down	ex_21
Regulation Of Neuron Death (GO:1901214)	0.408518	1	3	26	GRID2, GRIN2B, FYN	down	ex_21
Regulation Of Macromolecule Biosynthetic Process (GO:0010556)	0.408518	1	3	26	PUM3, GEMIN5, KAT7	down	ex_21
Protein Localization To Nucleus (GO:0034504)	0.408536	1	4	40	NUP214, NUP98, RANBP17, PRICKLE1	down	in_15
Protein Localization To Plasma Membrane (GO:0072659)	0.408601	1	3	52	KCNB2, ITGB1BP1, EFR3B	down	in_20
DNA-templated Transcription (GO:0006351)	0.408601	1	3	52	MED4, PDE10A, THRB	down	in_20
Negative Regulation Of Multicellular Organismal Process (GO:0051241)	0.408658	1	4	62	BBS2, WWC2, RPS6KA5, RPS6KA6	up	ex_17
Regulation Of Intracellular Signal Transduction (GO:1902531)	0.408673	1	14	124	SGMS1, NUAK1, BCR, ARHGEF3, HIPK2, PAK1, PAK3, WWC1, ARHGAP20, SRGAP3, NTRK2, PLEKHG1, SPRED1, GNA12	down	ex_09
Cellular Response To Salt (GO:1902075)	0.40873	1	3	41	ROCK2, NEK7, SYT7	up	ex_22
Regulation Of Monoatomic Ion Transmembrane Transporter Activity (GO:0032412)	0.408823	1	5	32	HOMER1, SHANK1, GPD1L, CNIH3, HCN1	down	ex_17
Epigenetic Regulation Of Gene Expression (GO:0040029)	0.408823	1	5	32	MTF2, WBP2, PRMT7, GLMN, HDAC9	down	ex_17
Regulation Of Programmed Cell Death (GO:0043067)	0.408881	1	6	69	ACTB, MAP3K20, CLU, MOAP1, HSP90AA1, TPT1	up	ex_19
Organelle Assembly (GO:0070925)	0.408903	1	5	100	CIBAR1, SEPTIN6, AP3D1, CFAP161, ABLIM3	up	in_15
Positive Regulation Of Multicellular Organismal Process (GO:0051240)	0.408955	1	10	94	PPARGC1B, AGO2, PLCB1, BSCL2, GLMN, MAP3K13, PTPN11, MTOR, NELL1, SMAD3	down	ex_24
Epigenetic Regulation Of Gene Expression (GO:0040029)	0.409038	1	3	37	ATF2, TASOR, EPC1	up	ex_21
Negative Regulation Of Response To External Stimulus (GO:0032102)	0.409038	1	3	37	OCRL, LRFN5, CYLD	up	ex_21
Cellular Response To Chemical Stress (GO:0062197)	0.409038	1	3	37	PPIA, FOXO3, PRKD1	up	ex_21
Fatty Acid Catabolic Process (GO:0009062)	0.409046	1	2	22	AIG1, ECHDC1	down	ex_06
Regulation Of Ubiquitin-Dependent Protein Catabolic Process (GO:2000058)	0.409046	1	2	22	CSNK2A1, SMURF1	down	ex_06
Vesicle Cytoskeletal Trafficking (GO:0099518)	0.409046	1	2	22	FBXW11, RAB1A	down	ex_06
Regulation Of Small GTPase Mediated Signal Transduction (GO:0051056)	0.409142	1	9	54	CYRIB, ARHGAP35, ARHGEF11, ARHGAP22, ARHGAP20, VAV2, ARHGEF2, TIAM1, CHN2	down	ex_19
Proteasomal Protein Catabolic Process (GO:0010498)	0.409226	1	3	65	CSNK1A1, SH3BGRL, MARCHF6	up	astrocytes_05
Regulation Of Autophagy (GO:0010506)	0.409226	1	3	65	DHRSX, EIF4G3, USP33	up	astrocytes_05
Positive Regulation Of Developmental Process (GO:0051094)	0.409226	1	3	65	NCOA1, ZBTB16, ARID4A	up	astrocytes_05
Mitochondrion Organization (GO:0007005)	0.409255	1	4	52	TOMM20, VPS13C, RHOT1, MIGA1	up	ex_21
Negative Regulation Of Cell Migration (GO:0030336)	0.409512	1	4	61	RBBP4, RBBP7, PTPRT, PTPRK	up	ex_09
Endosomal Transport (GO:0016197)	0.409762	1	7	80	DCLK1, STX12, RAB7A, VPS4B, SNX1, RAB6A, GBF1	down	in_08
Modification-Dependent Protein Catabolic Process (GO:0019941)	0.409762	1	7	80	FBXO10, PRKN, HERC6, RNF150, UBE2E1, DDB1, CBL	down	in_08
Positive Regulation Of Macromolecule Metabolic Process (GO:0010604)	0.409762	1	7	80	IGF1, PID1, STAT3, PRKN, MARK1, DTNBP1, SLC24A3	down	in_08
Positive Regulation Of Cell Projection Organization (GO:0031346)	0.410029	1	5	55	PLXNC1, MAP3K13, PLXNA2, TENM3, LRRC7	down	in_08
Regulation Of Fibroblast Migration (GO:0010762)	0.410083	1	1	7	ARHGEF7	down	astrocytes_18
Positive Regulation Of Neuron Apoptotic Process (GO:0043525)	0.410083	1	1	7	SRPK2	down	astrocytes_18
Cellular Response To Leucine (GO:0071233)	0.410083	1	1	7	UBR1	down	astrocytes_18
Regulation Of Behavior (GO:0050795)	0.410083	1	1	7	ZFHX3	down	astrocytes_18
Negative Regulation Of Cell Population Proliferation (GO:0008285)	0.410181	1	13	91	NEURL1, CD200, E2F3, FTH1, PTPRJ, APLP2, PAK1, RBBP4, GLMN, DLG5, CDK6, NF1, PKD2	down	ex_17
Positive Regulation Of Cell Differentiation (GO:0045597)	0.410289	1	9	84	SLC6A6, ZHX3, PLCB1, BRD7, SMAD3, ACVR2A, MTOR, NELL1, BEND6	down	ex_24
mRNA Processing (GO:0006397)	0.410322	1	7	109	DHX35, PABPC1, HNRNPH1, CPSF6, CPSF7, METTL14, CDC40	up	ex_24
DNA Metabolic Process (GO:0006259)	0.410322	1	7	109	TOP3A, RAD51C, ATM, PURA, SMARCAD1, PDS5B, ERCC3	up	ex_24
Cellular Response To Calcium Ion (GO:0071277)	0.41045	1	2	14	BRAF, SYT9	down	oligodendrocytes_04
Peptidyl-Tyrosine Phosphorylation (GO:0018108)	0.41045	1	2	14	PTK2, PIBF1	down	oligodendrocytes_04
Autophagosome Organization (GO:1905037)	0.41045	1	2	14	VMP1, RB1CC1	down	oligodendrocytes_04
Regulation Of Cell Cycle G1/S Phase Transition (GO:1902806)	0.410541	1	4	34	APBB1, ATP2B4, TAF1, BRD7	down	ex_24
Positive Regulation Of Protein Serine/Threonine Kinase Activity (GO:0071902)	0.410541	1	4	34	CCND2, NTRK3, ATP2B4, SLC8A2	down	ex_24
Cellular Response To Nutrient Levels (GO:0031669)	0.410541	1	4	34	KCNB1, MTOR, TTC5, ATG7	down	ex_24
DNA Damage Response (GO:0006974)	0.410577	1	4	103	PPP4R3A, FOXO1, USP47, UBR5	up	in_20
Regulation Of Protein Localization To Membrane (GO:1905475)	0.410624	1	1	11	GPC5	up	ex_01
Protein Autophosphorylation (GO:0046777)	0.410945	1	5	75	MAP2K2, PIKFYVE, ATM, CDKL5, JAK2	up	ex_24
Positive Regulation Of DNA-binding Transcription Factor Activity (GO:0051091)	0.411033	1	7	82	ATF2, MTPN, PPARG, PPIA, ROR1, CLU, RPS6KA5	up	ex_19
Negative Regulation Of Signal Transduction (GO:0009968)	0.411033	1	7	82	DKK3, MAPK8IP2, PPARG, FAIM2, RACK1, APPL1, YWHAB	up	ex_19
Protein Phosphorylation (GO:0006468)	0.411521	1	6	146	HIPK2, BMPR2, FNIP2, PPP3CB, MAST4, CAMK1D	down	endothelial_25
Negative Regulation Of Canonical Wnt Signaling Pathway (GO:0090090)	0.411648	1	2	31	TCF7L2, PRICKLE1	down	ex_23
Modification-Dependent Protein Catabolic Process (GO:0019941)	0.411842	1	4	85	RNF168, RNF144A, TTC3, LNX1	up	ex_11
Protein Phosphorylation (GO:0006468)	0.411987	1	9	167	CDK19, CDK14, ATF2, PRKAA2, PRKDC, ADAM10, UVRAG, MAP4K5, MORC3	up	in_10
Brain Development (GO:0007420)	0.411987	1	5	75	FBXW11, EML1, ARNT2, NFIB, ROBO2	down	ex_01
Regulation Of Insulin Secretion (GO:0050796)	0.412084	1	2	25	RFX3, PSMD9	up	ex_24
Regulation Of Autophagy (GO:0010506)	0.412095	1	15	106	PIP4K2A, CCNY, SOGA1, TBK1, ATP6V0A1, EXOC4, EXOC7, MTDH, FOXO1, DNM1L, ATP13A2, BCL2, GSK3B, ITPR1, PIK3C2A	down	ex_17
Nuclear-Transcribed mRNA Catabolic Process (GO:0000956)	0.412254	1	3	42	NCBP1, SAMD4A, NBDY	down	ex_22
Regulation Of Cellular Response To Stress (GO:0080135)	0.412254	1	3	42	PRKN, UCHL5, MTOR	down	ex_22
Regulation Of GTPase Activity (GO:0043087)	0.412339	1	8	95	RAB11FIP2, RDX, RACK1, RALBP1, OCRL, TBC1D15, RASGRF2, SOD1	up	ex_19
Protein Autophosphorylation (GO:0046777)	0.412391	1	7	69	MAP3K3, SIK2, MAP3K13, EIF2AK3, OXSR1, CAMKK2, FYN	down	ex_21
Regulation Of Synaptic Transmission, Glutamatergic (GO:0051966)	0.412403	1	2	27	GRM5, OPHN1	up	ex_02
Regulation Of Neuron Differentiation (GO:0045664)	0.412403	1	2	27	ZEB1, MOSMO	up	ex_02
Positive Regulation Of Cell Projection Organization (GO:0031346)	0.412591	1	7	59	PLXNC1, FBXW8, PRKCI, MAP3K13, NCOA2, RAPGEF1, NTRK2	down	ex_09
Negative Regulation Of Protein-Containing Complex Assembly (GO:0031333)	0.412703	1	2	25	FBXL2, TRAF3IP1	down	ex_01
Regulation Of Cation Channel Activity (GO:2001257)	0.412703	1	2	25	HOMER1, CAMK2D	down	ex_01
Synaptic Vesicle Exocytosis (GO:0016079)	0.412703	1	2	25	RIMS1, STX2	down	ex_01
Protein Lipidation (GO:0006497)	0.412703	1	2	25	ZDHHC23, PIGZ	down	ex_01
Negative Regulation Of Cellular Biosynthetic Process (GO:0031327)	0.412725	1	6	54	CNOT10, LARP1, DAPK1, CSNK2A1, ATP2B4, FYN	down	ex_24
Positive Regulation Of G1/S Transition Of Mitotic Cell Cycle (GO:1900087)	0.41274	1	1	9	ANKRD17	up	ex_30
Histone H3-K4 Methylation (GO:0051568)	0.41274	1	1	9	BOD1L1	up	ex_30
Negative Regulation Of Neurogenesis (GO:0050768)	0.41274	1	1	9	RUFY3	up	ex_30
Regulation Of Dopamine Secretion (GO:0014059)	0.41274	1	1	9	SYT2	up	ex_30
Transcription By RNA Polymerase II (GO:0006366)	0.412891	1	3	49	CREB1, PBRM1, TRIM24	down	in_27
Axon Guidance (GO:0007411)	0.412893	1	4	65	ALCAM, NCAM1, PTPRM, NRXN3	up	in_12
Negative Regulation Of Protein Phosphorylation (GO:0001933)	0.413175	1	2	42	UBASH3B, IBTK	up	in_27
Negative Regulation Of Canonical Wnt Signaling Pathway (GO:0090090)	0.413225	1	3	32	KREMEN1, LATS1, TCF7L2	down	astrocytes_18
Regulation Of Neurotransmitter Transport (GO:0051588)	0.413275	1	1	10	CPLX2	up	ex_02
Positive Regulation Of Protein Targeting To Membrane (GO:0090314)	0.413275	1	1	10	MTCL1	up	ex_02
Negative Regulation Of Sequestering Of Calcium Ion (GO:0051283)	0.413275	1	1	10	PLCB4	up	ex_02
Peptidyl-Serine Modification (GO:0018209)	0.413434	1	6	97	GALNT13, NEK7, ATM, MAST4, PKN2, RICTOR	up	ex_09
Regulation Of Intracellular Signal Transduction (GO:1902531)	0.413735	1	7	113	FBXL2, PHLPP1, PAK1, PAK3, WWC1, ARHGAP20, SPRED1	down	ex_02
Cell-Cell Junction Assembly (GO:0007043)	0.413819	1	2	28	CDH7, MPDZ	up	in_12
Import Into Nucleus (GO:0051170)	0.413819	1	2	28	NUP93, APPL1	up	in_12
Peptidyl-Serine Phosphorylation (GO:0018105)	0.413949	1	6	90	PRKCB, PRKCZ, PRKD1, ATM, CAMK1D, PKN2	up	ex_30
Macromolecule Catabolic Process (GO:0009057)	0.414118	1	2	30	DIS3, PIK3R4	up	ex_01
Negative Regulation Of Defense Response (GO:0031348)	0.414118	1	2	30	LRFN5, RORA	up	ex_01
Antigen Receptor-Mediated Signaling Pathway (GO:0050851)	0.414118	1	2	30	WNK1, PIK3CA	up	ex_01
Regulation Of Autophagy (GO:0010506)	0.414333	1	4	55	ATM, WAC, FOXK2, DCN	up	in_28
Proteasomal Protein Catabolic Process (GO:0010498)	0.414333	1	4	55	CRBN, RHOBTB3, SMURF2, CLOCK	up	in_28
Positive Regulation Of Microtubule Polymerization Or Depolymerization (GO:0031112)	0.414472	1	1	11	SLAIN2	down	in_27
Protein Modification By Small Protein Conjugation (GO:0032446)	0.414509	1	11	131	HERC6, NFX1, UBE2E1, DDB1, SH3RF1, FBXO10, PRKN, PIAS2, CUL2, HDAC9, CBL	down	in_08
Regulation Of Wnt Signaling Pathway (GO:0030111)	0.414614	1	2	36	FAM53B, CXXC4	up	ex_23
Negative Regulation Of Protein Kinase Activity (GO:0006469)	0.414614	1	2	36	PTPRT, PPM1E	up	ex_23
Axon Guidance (GO:0007411)	0.414643	1	2	44	NTN1, PTPRO	down	OPC_07
Enzyme-Linked Receptor Protein Signaling Pathway (GO:0007167)	0.414836	1	4	27	BMPR2, SHC3, SHC2, JAK2	down	in_12
Organelle Assembly (GO:0070925)	0.41487	1	26	166	CEP83, CEP89, TXNDC15, SYNPO, ELAPOR1, CPLANE1, IFT122, C2CD3, RILPL1, GBF1, SEPTIN2, VMP1, TRAF3IP1, FBXW8, ATG16L1, UBXN2A, GALNT11, ASAP1, CDC14B, IFT43, CFAP221, CEP164, CCDC57, SCLT1, CLUAP1, POC1B	down	ex_19
Nucleocytoplasmic Transport (GO:0006913)	0.415063	1	2	25	AHCTF1, RANBP2	up	ex_22
Negative Regulation Of Cell Adhesion (GO:0007162)	0.415063	1	2	25	CORO2B, MIA3	up	ex_22
Positive Regulation Of Protein Localization To Cell Periphery (GO:1904377)	0.415063	1	2	25	EPB41, DLG1	up	ex_22
Regulation Of Rho Protein Signal Transduction (GO:0035023)	0.415063	1	2	25	MCF2L, ARRB1	up	ex_22
Sodium Ion Transmembrane Transport (GO:0035725)	0.415063	1	2	25	SLC4A8, SCN2A	up	ex_22
Regulation Of Neuron Projection Development (GO:0010975)	0.415115	1	4	68	CDH2, LRRC4C, SERPINI1, FUT9	up	in_10
Transport Across Blood-Brain Barrier (GO:0150104)	0.415257	1	2	26	ABCC5, SLC1A1	down	ex_02
Cell-Matrix Adhesion (GO:0007160)	0.415257	1	2	26	CDH11, ITGB1BP1	down	ex_02
Regulation Of Response To External Stimulus (GO:0032101)	0.415257	1	2	26	FBXL2, MGLL	down	ex_02
Negative Regulation Of Protein Serine/Threonine Kinase Activity (GO:0071901)	0.415257	1	2	26	LRP6, PKIA	down	ex_02
Negative Regulation Of Neuron Projection Development (GO:0010977)	0.415257	1	2	26	TNR, KIAA0319	down	ex_02
Ceramide Metabolic Process (GO:0006672)	0.415422	1	2	19	ASAH1, TM9SF2	down	ex_11
Cellular Response To Ionizing Radiation (GO:0071479)	0.415422	1	2	19	BABAM2, WRN	down	ex_11
rRNA Metabolic Process (GO:0016072)	0.415422	1	2	19	DDX10, RPS24	down	ex_11
Regulation Of Notch Signaling Pathway (GO:0008593)	0.415422	1	2	19	NEURL1, GALNT11	down	ex_11
Ribosomal Small Subunit Biogenesis (GO:0042274)	0.415422	1	2	19	RPS24, WDR43	down	ex_11
Protein Localization To Organelle (GO:0033365)	0.415422	1	3	51	MDM2, ARL6, CNTLN	up	in_08
Negative Regulation Of Cellular Process (GO:0048523)	0.415472	1	6	135	VPS13C, PHF14, JAK2, MIA3, RB1CC1, FLCN	up	ex_11
Regulation Of Neuron Migration (GO:2001222)	0.415475	1	2	15	CAMK2A, SRGAP3	down	in_10
Muscle Organ Development (GO:0007517)	0.415475	1	2	15	DMD, LARGE1	down	in_10
Regulation Of Notch Signaling Pathway (GO:0008593)	0.415475	1	2	15	GALNT11, BEND6	down	in_10
Phospholipid Transport (GO:0015914)	0.415475	1	2	15	PITPNC1, ABCA3	down	in_10
RNA Metabolic Process (GO:0016070)	0.415492	1	4	33	SETX, BICD1, TENT2, RBM6	down	oligodendrocytes_04
Regulation Of Organelle Organization (GO:0033043)	0.415757	1	3	45	MYO5A, RHOT1, TJP1	up	ex_02
Protein Alkylation (GO:0008213)	0.415888	1	1	10	CAMKMT	up	ex_17
Cellular Response To Mechanical Stimulus (GO:0071260)	0.415888	1	1	10	CASP8AP2	up	ex_17
Endothelial Cell Migration (GO:0043542)	0.415888	1	1	10	TNFRSF25	up	ex_17
Membrane Organization (GO:0061024)	0.415967	1	5	75	PICALM, CCDC88A, HACE1, SGCZ, OPA1	up	ex_22
N-terminal Protein Amino Acid Modification (GO:0031365)	0.41613	1	1	7	METAP2	down	ex_11
Positive Regulation Of GTPase Activity (GO:0043547)	0.416142	1	9	91	RAPGEFL1, RALGPS1, GARNL3, RAPGEF1, SGSM2, TBC1D22A, GNB5, ARHGAP22, NF1	down	ex_21
rRNA Metabolic Process (GO:0016072)	0.416232	1	1	20	RPL14	up	endothelial_25
Regulation Of Actin Filament Polymerization (GO:0030833)	0.416305	1	4	25	ARFGEF1, CYRIB, CTTN, EVL	down	ex_17
Regulation Of Neuron Death (GO:1901214)	0.416305	1	4	25	ATP13A2, CD200, TBK1, FYN	down	ex_17
Regulation Of Secretion By Cell (GO:1903530)	0.416305	1	4	25	RAB21, SEPTIN2, SEPTIN5, RIMS1	down	ex_17
Regulation Of G1/S Transition Of Mitotic Cell Cycle (GO:2000045)	0.416388	1	3	28	DPF3, PBRM1, PKD2	down	oligodendrocytes_00
Regulation Of DNA Repair (GO:0006282)	0.416388	1	3	28	MBTD1, DPF3, PBRM1	down	oligodendrocytes_00
Regulation Of Dendrite Development (GO:0050773)	0.416399	1	4	22	CAMK1D, NEDD4L, LRP8, MARK1	down	ex_19
Regulation Of Amide Metabolic Process (GO:0034248)	0.416399	1	4	22	ELP4, PUM3, MAPKAPK5, ATXN2	down	ex_19
Regulation Of Phosphatidylinositol 3-Kinase Signaling (GO:0014066)	0.416399	1	4	22	EXTL3, NTRK3, FGFR1, CBL	down	ex_19
DNA-templated Transcription Initiation (GO:0006352)	0.416399	1	4	22	GTF2E2, E2F3, MED27, TAF1	down	ex_19
Positive Regulation Of Protein Kinase B Signaling (GO:0051897)	0.416399	1	4	22	ITGB1BP1, PTPRJ, TCF7L2, FGFR1	down	ex_19
Regulation Of Neuronal Synaptic Plasticity (GO:0048168)	0.416399	1	4	22	MCTP1, SLC8A2, GRIN2B, EPHB2	down	ex_19
Regulation Of Glycolytic Process (GO:0006110)	0.416399	1	4	22	P2RX7, HDAC4, PRKAG2, PSEN1	down	ex_19
Positive Regulation Of DNA-templated Transcription, Elongation (GO:0032786)	0.416475	1	2	27	CDK12, MED23	up	ex_17
Regulation Of Microtubule Polymerization (GO:0031113)	0.416475	1	2	27	EML2, AKAP9	up	ex_17
Protein-Containing Complex Assembly (GO:0065003)	0.416612	1	2	72	DMD, LRRK2	up	OPC_07
Positive Regulation Of Synaptic Transmission (GO:0050806)	0.416686	1	4	44	GRIN1, GRIK2, SYT1, VAMP2	up	ex_19
Regulation Of Vesicle-Mediated Transport (GO:0060627)	0.416686	1	4	44	OCRL, RAB21, SYT1, VAMP2	up	ex_19
Negative Regulation Of Transmembrane Receptor Protein Serine/Threonine Kinase Signaling Pathway (GO:0090101)	0.416686	1	4	44	PEG10, PMEPA1, LEMD3, PPARG	up	ex_19
Regulation Of RNA Metabolic Process (GO:0051252)	0.416686	1	4	44	USP22, CLK1, RASA1, PCBP2	up	ex_19
Protein Polyubiquitination (GO:0000209)	0.416843	1	5	108	SHPRH, UBE2E2, TTC3, UBE2H, UBE2Q2	up	ex_23
Negative Regulation Of Transcription By RNA Polymerase II (GO:0000122)	0.416972	1	15	242	LINC-PINT, BIN1, ZNF133, ZNF124, PPARG, ZNF69, ZNF675, PEG3, KLF7, ZMYND8, TCERG1, ZBTB1, ZMYM5, ARID5B, FLCN	up	ex_30
N-glycan Processing (GO:0006491)	0.417017	1	1	11	MGAT4A	up	ex_06
Mitochondrion Organization (GO:0007005)	0.417123	1	4	43	YME1L1, PRKN, PID1, ATCAY	down	in_08
Positive Regulation Of Cell Motility (GO:2000147)	0.417234	1	6	50	CEP43, SEMA4D, PAK1, LAMB1, NUMB, PIK3R3	down	ex_09
Organic Substance Transport (GO:0071702)	0.417234	1	6	50	RAB7A, SLC22A10, TRPC5, ABCB9, CACNG8, CACNG3	down	ex_09
Protein Localization (GO:0008104)	0.417327	1	5	101	AP3D1, KIF13A, TSNARE1, CNTLN, VPS45	up	in_15
Ras Protein Signal Transduction (GO:0007265)	0.417497	1	4	70	CYFIP1, ROCK2, CRKL, RAPGEF6	up	ex_01
Epigenetic Regulation Of Gene Expression (GO:0040029)	0.417542	1	4	37	DNMT3A, SMARCB1, HDAC4, KAT7	down	ex_21
Regulation Of Transcription By RNA Polymerase II (GO:0006357)	0.417566	1	11	412	URI1, MXI1, THRAP3, KDM3A, MCPH1, ZNF704, CD81, HBP1, FNIP1, SMARCC1, ARID4A	up	astrocytes_18
Regulation Of Anatomical Structure Morphogenesis (GO:0022603)	0.417669	1	1	29	ZMYM4	down	microglia_13
Phosphatidylinositol Biosynthetic Process (GO:0006661)	0.417682	1	2	37	INPP4B, PIK3CB	up	ex_11
Positive Regulation Of DNA-templated Transcription (GO:0045893)	0.41769	1	27	406	PID1, TASP1, TFCP2, NPAS2, FOXJ3, E2F3, MICAL2, CSRNP2, CAMKK2, FBXW11, ARHGEF11, ETV1, ACVR2A, CHD6, RNF111, TET3, GTF2H1, LHX2, KLF7, ARNT2, CTNNB1, MLIP, TBL1XR1, MDFIC, POU2F1, ITGB1BP1, PKD2	down	ex_06
Plasma Membrane Bounded Cell Projection Morphogenesis (GO:0120039)	0.417712	1	3	25	CNTNAP2, TAOK3, SRGAP3	down	in_10
Regulation Of Alternative mRNA Splicing, Via Spliceosome (GO:0000381)	0.417712	1	3	25	RBFOX1, THRAP3, TRA2B	down	in_10
Regulation Of Angiogenesis (GO:0045765)	0.417731	1	3	44	SEMA6A, CEMIP2, ITGB8	up	ex_09
Mitochondrion Organization (GO:0007005)	0.417777	1	7	47	SLC25A36, AFG1L, SUPV3L1, DNM1L, CXADR, MEF2A, CHCHD3	down	ex_17
Proteolysis (GO:0006508)	0.417991	1	12	74	HM13, LRP8, NLN, MMP17, PCSK7, TASP1, ADAM19, ADAM17, PSEN1, DPP4, ADAMTS19, DDI2	down	ex_19
Cellular Response To Lipid (GO:0071396)	0.418039	1	3	49	ATM, ROCK2, NR3C1	up	ex_06
Negative Regulation Of Amide Metabolic Process (GO:0034249)	0.418039	1	3	49	EPHA4, ROCK1, EPRS1	up	ex_06
Central Nervous System Development (GO:0007417)	0.418059	1	5	88	CADM2, NPAS1, CDH2, BRINP3, SERPINI1	up	in_10
Lysosomal Transport (GO:0007041)	0.418186	1	3	50	EHD3, PIK3R4, SORT1	up	ex_01
Arp2/3 Complex-Mediated Actin Nucleation (GO:0034314)	0.418283	1	1	7	ARPC3	up	ex_19
Lipid Phosphorylation (GO:0046834)	0.418283	1	1	7	DGKE	up	ex_19
Vasculogenesis (GO:0001570)	0.418283	1	1	7	RASA1	up	ex_19
Protein Transport To Vacuole Involved In Ubiquitin-Dependent Protein Catabolic Process Via The Multivesicular Body Sorting Pathway (GO:0043328)	0.418283	1	1	7	STAM	up	ex_19
Protein O-linked Mannosylation (GO:0035269)	0.418283	1	1	7	TMTC1	up	ex_19
Response To Endoplasmic Reticulum Stress (GO:0034976)	0.418391	1	2	31	ATF6, ITPR1	up	in_08
Positive Regulation Of Kinase Activity (GO:0033674)	0.418391	1	2	31	EGFR, TAB2	up	in_08
Recombinational Repair (GO:0000725)	0.418391	1	2	31	EXD2, ERCC5	up	in_08
Brain Development (GO:0007420)	0.418396	1	3	56	CADM2, PBX1, GRIN2A	up	in_15
Regulation Of Canonical Wnt Signaling Pathway (GO:0060828)	0.418396	1	3	56	CTNND2, RBMS3, MLLT3	up	in_15
Regulation Of mRNA Splicing, Via Spliceosome (GO:0048024)	0.418402	1	2	45	CLNS1A, KHDRBS2	up	in_20
Positive Regulation Of Cysteine-Type Endopeptidase Activity (GO:2001056)	0.418781	1	2	19	GRIN1, ARL6IP5	up	ex_19
Regulation Of Fat Cell Differentiation (GO:0045598)	0.418781	1	2	19	LMO3, PPARG	up	ex_19
Phagocytosis (GO:0006909)	0.418781	1	2	19	RAB11FIP2, ITGAV	up	ex_19
Rho Protein Signal Transduction (GO:0007266)	0.418781	1	2	19	RHOA, ARHGAP5	up	ex_19
Establishment Or Maintenance Of Epithelial Cell Apical/Basal Polarity (GO:0045197)	0.418781	1	2	19	RHOA, LIN7C	up	ex_19
Negative Regulation Of Cell-Substrate Adhesion (GO:0010812)	0.418781	1	2	19	RHOA, RASA1	up	ex_19
Sensory Perception Of Mechanical Stimulus (GO:0050954)	0.418781	1	2	19	ROR1, SOD1	up	ex_19
Glycerophospholipid Metabolic Process (GO:0006650)	0.418781	1	2	19	SERINC1, SYNJ1	up	ex_19
Adenylate Cyclase-Inhibiting G Protein-Coupled Receptor Signaling Pathway (GO:0007193)	0.419002	1	1	11	HTR1E	up	in_10
Protein Ubiquitination (GO:0016567)	0.419098	1	10	173	NUB1, RNF19A, MDM4, TRIM69, MGRN1, RNF144A, FBXL5, KLHL7, KLHL20, UBE2R2	up	ex_17
Phosphatidylinositol Biosynthetic Process (GO:0006661)	0.419125	1	2	32	MTMR1, EFR3B	down	in_20
Negative Regulation Of Response To External Stimulus (GO:0032102)	0.419125	1	2	32	PRKDC, PTPRS	down	in_20
Regulation Of Macroautophagy (GO:0016241)	0.419176	1	3	52	EXOC4, EXOC7, LZTS1	down	ex_23
Cytosolic Transport (GO:0016482)	0.41934	1	2	40	CCDC91, TBC1D5	up	astrocytes_05
Protein Modification Process (GO:0036211)	0.419579	1	52	339	CDK19, B3GALNT2, MTMR7, ST3GAL3, PMM2, PRKCE, HLCS, CSNK2A1, WWP2, PRKAG2, PTPN1, FBXO11, PTPN5, MAP3K13, BRSK1, CDC14B, ABL1, UST, DUSP16, PPM1H, TLK1, FYN, EPHB2, ILKAP, LARGE1, SIK3, FKTN, WNK2, CTTNBP2NL, PTPRA, CAMK4, SGK3, ATR, PTPRS, PTPRO, PTPRM, PTPRJ, STK39, PARP1, NEK10, CAMKK2, MAP4K4, ATG16L1, PAK3, FGFR1, MARK1, MARK4, RHBDD1, DAPK1, OXSR1, TAF1, MAPK8	down	ex_19
Protein Targeting (GO:0006605)	0.420036	1	2	34	MAN1A1, AP3D1	up	in_15
Positive Regulation Of Cytoskeleton Organization (GO:0051495)	0.420091	1	2	17	BCAS3, KATNBL1	down	oligodendrocytes_00
Establishment Of Protein Localization To Membrane (GO:0090150)	0.420091	1	2	17	BRAF, RABGEF1	down	oligodendrocytes_00
Regulation Of Cell-Matrix Adhesion (GO:0001952)	0.420091	1	2	17	PTPRA, PTK2	down	oligodendrocytes_00
Regulation Of Axonogenesis (GO:0050770)	0.420091	1	2	17	SIPA1L1, SLIT2	down	oligodendrocytes_00
Negative Regulation Of Protein Kinase Activity (GO:0006469)	0.420091	1	2	30	CORO1C, CAMK2N1	down	in_27
Establishment Of Protein Localization To Organelle (GO:0072594)	0.420091	1	2	30	KPNA1, RAB11A	down	in_27
Phosphatidylinositol Biosynthetic Process (GO:0006661)	0.420091	1	2	30	MTMR3, PIK3R1	down	in_27
Protein Homooligomerization (GO:0051260)	0.420091	1	2	30	PNPT1, SSBP1	down	in_27
Nuclear-Transcribed mRNA Catabolic Process (GO:0000956)	0.420091	1	2	30	THRAP3, DDX5	down	in_27
Cellular Response To Oxidative Stress (GO:0034599)	0.420091	1	2	30	TPM1, PNPT1	down	in_27
Neuron Projection Development (GO:0031175)	0.420164	1	11	83	DOCK10, PAK1, DTNBP1, SHANK1, GAS7, SHANK3, RASGRF1, MAP4, RAB6A, UNC5A, GRM7	down	in_12
Positive Regulation Of Hydrolase Activity (GO:0051345)	0.420167	1	5	68	CALM3, CALM1, THY1, PSAP, SNX13	up	ex_21
Negative Regulation Of Cellular Biosynthetic Process (GO:0031327)	0.420196	1	6	43	FBXW7, ILF3, DCAF5, ZNF540, TIA1, BMPR2	down	in_12
Response To UV (GO:0009411)	0.420249	1	3	42	USP47, PTPRK, ERCC3	up	ex_24
Inorganic Cation Transmembrane Transport (GO:0098662)	0.420508	1	4	72	KCNQ5, CACNA1C, KCNK12, SLC24A2	up	in_08
Endocytosis (GO:0006897)	0.420508	1	4	72	TM9SF4, DNM3, RHOQ, SORT1	up	in_08
Negative Regulation Of Cell Population Proliferation (GO:0008285)	0.420566	1	4	86	PHF14, JAK2, RB1CC1, FLCN	up	ex_11
Lipid Modification (GO:0030258)	0.420596	1	1	12	CYP3A5	down	in_20
Positive Regulation Of Transcription By RNA Polymerase II (GO:0045944)	0.420633	1	12	281	MED17, RORA, ZMYND8, EPC1, PPP3CA, TCEA1, MYSM1, PPP3R1, TFDP2, ASXL2, HDAC2, LMO3	up	ex_23
Regulation Of Translation (GO:0006417)	0.420747	1	10	75	HNRNPD, PUM3, SAMD4A, CSDE1, YTHDF3, LARP4B, ILF3, ZNF540, TIA1, LARP1B	down	in_12
Calcium Ion Transmembrane Import Into Cytosol (GO:0097553)	0.420837	1	3	29	GRIN2D, CACNA1E, SLC8A3	down	in_15
Inorganic Cation Import Across Plasma Membrane (GO:0098659)	0.420837	1	3	29	SLC9A7, CACNA1E, SLC8A3	down	in_15
Lipid Biosynthetic Process (GO:0008610)	0.420851	1	2	16	AGPAT4, CBR4	down	ex_21
NADH Dehydrogenase Complex Assembly (GO:0010257)	0.420851	1	2	16	NDUFS4, NUBPL	down	ex_21
Regulation Of Blood Vessel Endothelial Cell Migration (GO:0043535)	0.420851	1	2	16	NF1, ADAM17	down	ex_21
Protein K63-linked Deubiquitination (GO:0070536)	0.420851	1	2	16	OTUD7A, UIMC1	down	ex_21
Transcription Initiation-Coupled Chromatin Remodeling (GO:0045815)	0.420851	1	2	16	SMARCB1, KAT7	down	ex_21
Regulation Of Mitochondrial Fission (GO:0090140)	0.420851	1	2	16	STAT2, MARCHF5	down	ex_21
Negative Regulation Of DNA Metabolic Process (GO:0051053)	0.420851	1	2	16	ZRANB3, TERF1	down	ex_21
Regulation Of Intracellular Signal Transduction (GO:1902531)	0.42087	1	8	88	AKAP7, STARD13, PIP5K1B, SMYD2, PHLPP1, PAK1, NLGN1, NTRK3	down	in_15
Protein K48-linked Ubiquitination (GO:0070936)	0.420955	1	3	41	TTC3, ITCH, ARIH2	up	ex_30
Cilium Assembly (GO:0060271)	0.420972	1	6	111	EHD3, SPAG16, OCRL, NPHP3, KIAA0586, TOGARAM1	up	ex_01
Vesicle Cytoskeletal Trafficking (GO:0099518)	0.421031	1	1	17	CCDC186	up	in_20
Protein K48-linked Ubiquitination (GO:0070936)	0.421041	1	3	42	KLHL3, ZNRF1, ZNRF2	down	ex_01
Cell Junction Assembly (GO:0034329)	0.421041	1	3	42	TLN2, FARP1, CDH11	down	ex_01
G2/M Transition Of Mitotic Cell Cycle (GO:0000086)	0.421265	1	1	15	PPME1	up	in_26
Regulation Of Microtubule-Based Movement (GO:0060632)	0.421332	1	1	5	CCDC65	down	ex_09
Necroptotic Process (GO:0070266)	0.421332	1	1	5	ITPK1	down	ex_09
Ether Lipid Metabolic Process (GO:0046485)	0.421332	1	1	5	NCEH1	down	ex_09
Nucleoside Phosphate Biosynthetic Process (GO:1901293)	0.421332	1	1	5	NMNAT2	down	ex_09
Regulation Of Amyloid Fibril Formation (GO:1905906)	0.421332	1	1	5	PFDN1	down	ex_09
Protein Insertion Into Membrane (GO:0051205)	0.421332	1	1	5	REEP1	down	ex_09
Regulation Of Clathrin-Dependent Endocytosis (GO:2000369)	0.421332	1	1	5	TNK2	down	ex_09
Interleukin-1-Mediated Signaling Pathway (GO:0070498)	0.421332	1	1	5	TOLLIP	down	ex_09
Positive Regulation Of Macromolecule Biosynthetic Process (GO:0010557)	0.421623	1	2	34	NMD3, CIRBP	down	astrocytes_05
Regulation Of Macromolecule Metabolic Process (GO:0060255)	0.421682	1	4	62	FUBP1, AFF1, ZNF507, SORT1	up	ex_09
Activation Of GTPase Activity (GO:0090630)	0.421751	1	2	40	RAP1GAP, TBC1D5	up	in_26
Cellular Response To Oxidative Stress (GO:0034599)	0.421829	1	2	24	EGFR, ATM	up	in_28
Positive Regulation Of Protein Serine/Threonine Kinase Activity (GO:0071902)	0.421829	1	2	24	EGFR, NTRK3	up	in_28
Activation Of GTPase Activity (GO:0090630)	0.421829	1	2	24	NTRK3, SIPA1L3	up	in_28
Lysosomal Transport (GO:0007041)	0.421829	1	2	24	ZFYVE16, DENND3	up	in_28
Digestive Tract Development (GO:0048565)	0.421996	1	1	10	CHD8	down	ex_30
Regulation Of Histone Acetylation (GO:0035065)	0.421996	1	1	10	SET	down	ex_30
Positive Regulation Of Insulin Secretion (GO:0032024)	0.421996	1	1	10	TM7SF3	down	ex_30
Negative Regulation Of Protein Modification Process (GO:0031400)	0.422041	1	2	20	DAB2IP, DMD	down	in_28
Cell-Cell Junction Assembly (GO:0007043)	0.422041	1	2	20	GJC1, VCL	down	in_28
Positive Regulation Of Cellular Catabolic Process (GO:0031331)	0.422165	1	3	47	OPTN, MLXIPL, SETD2	up	in_12
Supramolecular Fiber Organization (GO:0097435)	0.422269	1	5	82	MYO5A, DLG1, FGF13, TPPP, ADAMTS2	up	ex_02
Protein Localization To Cell Periphery (GO:1990778)	0.422363	1	9	62	ATP1B3, KCNB1, KCNB2, KCNIP3, SMURF1, RAP1A, TSPAN14, EFR3B, ZFYVE27	down	ex_17
Cellular Response To Oxidative Stress (GO:0034599)	0.422513	1	5	48	PEX14, ETV5, PKD2, CAMKK2, MPV17	down	ex_21
DNA Damage Response (GO:0006974)	0.422703	1	16	144	SUSD6, ZRANB3, INTS3, RAD18, PARP1, FBH1, MSH3, NPAS2, MACROH2A1, YY1, PAK1, TRAPPC13, KMT5B, VCP, BCL2, CHCHD6	down	ex_09
Cellular Component Assembly (GO:0022607)	0.422723	1	5	89	APC, EPRS1, SPAG16, REPS2, PDE4DIP	up	ex_06
Protein Localization (GO:0008104)	0.422774	1	12	149	STX1A, TM9SF4, ARFIP1, CEP68, SIL1, RIC1, TM9SF2, RAB3GAP2, RAB1A, RAB5A, SMURF1, SHROOM3	down	ex_11
Positive Regulation Of Cellular Process (GO:0048522)	0.422886	1	9	144	PRKCA, MAP1A, ANKRD17, TPPP, CCAR1, CRKL, ATM, RYR2, USP47	up	ex_22
Neuron Migration (GO:0001764)	0.422898	1	2	32	FGF13, MARK1	down	in_26
Response To Endoplasmic Reticulum Stress (GO:0034976)	0.422898	1	2	32	RASGRF1, RASGRF2	down	in_26
Ceramide Biosynthetic Process (GO:0046513)	0.42301	1	1	12	CERS5	down	in_26
Positive Regulation Of Actin Filament Polymerization (GO:0030838)	0.42301	1	1	12	CRACD	down	in_26
Regulation Of Metaphase/Anaphase Transition Of Cell Cycle (GO:1902099)	0.42301	1	1	12	HECW2	down	in_26
RNA Stabilization (GO:0043489)	0.42301	1	1	12	TAF15	down	in_26
Positive Regulation Of Notch Signaling Pathway (GO:0045747)	0.42301	1	1	12	TSPAN14	down	in_26
Vesicle-Mediated Transport (GO:0016192)	0.423233	1	15	183	USP6NL, EXOC4, EXOC7, LRRC7, RPH3A, SNAP25, VPS4B, RPH3AL, DCLK1, STX12, CPNE1, RAB27B, RAB7A, KALRN, RABEP1	down	in_08
Cellular Response To Starvation (GO:0009267)	0.423577	1	4	53	FOXO3, LAMP2, PRKD1, PIK3C3	up	ex_21
Negative Regulation Of Nucleic Acid-Templated Transcription (GO:1903507)	0.42403	1	18	163	RBFOX2, NCOR2, MBD2, ILF3, ATP8B1, SCMH1, L3MBTL1, FOXK2, ZNF827, RCOR1, UIMC1, PARP1, PRICKLE1, FBXW11, SFPQ, ZMYND11, CHD8, CHD4	down	ex_09
Cell Surface Receptor Signaling Pathway Involved In Cell-Cell Signaling (GO:1905114)	0.424094	1	1	9	CPE	up	in_28
Regulation Of Cell Cycle G1/S Phase Transition (GO:1902806)	0.42413	1	2	30	APC, PBRM1	up	ex_06
Regulation Of MAP Kinase Activity (GO:0043405)	0.42413	1	2	30	TENM1, PPARG	up	ex_06
Monoatomic Ion Transport (GO:0006811)	0.42413	1	2	30	WNK1, SLC24A2	up	ex_06
Dendritic Spine Organization (GO:0097061)	0.424138	1	3	18	CDC42, SHANK1, FYN	down	ex_17
Epidermal Growth Factor Receptor Signaling Pathway (GO:0007173)	0.424138	1	3	18	GAREM1, SHC3, PIK3C2A	down	ex_17
Regulation Of Plasma Membrane Bounded Cell Projection Organization (GO:0120035)	0.424138	1	3	18	HOMER1, GSK3B, PSEN1	down	ex_17
Phosphatidylinositol Phosphate Biosynthetic Process (GO:0046854)	0.424138	1	3	18	PIK3C2A, EFR3B, PIP4K2A	down	ex_17
Negative Regulation Of Intrinsic Apoptotic Signaling Pathway (GO:2001243)	0.424138	1	3	18	PTPN1, BCL2, URI1	down	ex_17
Intracellular Steroid Hormone Receptor Signaling Pathway (GO:0030518)	0.424138	1	3	18	RBFOX2, ARID1A, WBP2	down	ex_17
Positive Regulation Of Stem Cell Population Maintenance (GO:1902459)	0.424138	1	3	18	SMARCE1, ARID1A, RBBP4	down	ex_17
Histone Deacetylation (GO:0016575)	0.424138	1	3	18	TBL1XR1, RBBP4, TBL1X	down	ex_17
Negative Regulation Of Transcription By RNA Polymerase II (GO:0000122)	0.424307	1	23	246	RB1, BACH2, NCOR2, MEF2A, ZNF337, CREM, KCNIP3, DNMT3A, TRIM33, HDAC4, HDAC8, APBB2, JAZF1, HIVEP1, NR6A1, TBL1XR1, SMAD3, LRRFIP1, WWC1, ETV5, TRPS1, TCF7L2, OXSR1	down	ex_21
Regulation Of Neuron Projection Development (GO:0010975)	0.424361	1	6	91	RUFY3, CBFA2T2, PRKD1, CAMSAP2, CAMK1D, ZNF804A	up	ex_30
Anterograde Trans-Synaptic Signaling (GO:0098916)	0.424369	1	4	66	UNC13C, GRIN2A, CHRNA2, SYT1	up	in_12
Peptidyl-Threonine Modification (GO:0018210)	0.424416	1	3	31	GALNTL6, GALNT11, CSNK2A1	down	in_08
Positive Regulation Of Binding (GO:0051099)	0.424416	1	3	31	PRKN, HMBOX1, IGF1	down	in_08
Regulation Of Neuron Apoptotic Process (GO:0043523)	0.424416	1	3	31	PRKN, KCNB1, BCL2	down	in_08
Negative Regulation Of Cell Growth (GO:0030308)	0.424416	1	3	31	PTPRJ, MAP2, KIAA0319	down	in_08
Regulation Of Plasma Membrane Bounded Cell Projection Assembly (GO:0120032)	0.424416	1	3	31	USP6NL, DYNC2LI1, IFT20	down	in_08
Positive Regulation Of Hydrolase Activity (GO:0051345)	0.424504	1	8	69	SEMA4D, GNB5, RASGRP1, SRGAP3, NF1, RAPGEF1, RASGRF1, MAPK8	down	ex_09
Regulation Of Protein Phosphorylation (GO:0001932)	0.42451	1	6	98	ATG14, DAB2IP, RAC1, WDFY2, FGF1, LEPR	down	ex_30
Proteasome-Mediated Ubiquitin-Dependent Protein Catabolic Process (GO:0043161)	0.424538	1	9	82	FBXL20, FAF1, FBXW4, TRPC4AP, APPBP2, PPP2R5C, UBR2, TAF1, AMBRA1	down	oligodendrocytes_04
G1/S Transition Of Mitotic Cell Cycle (GO:0000082)	0.424753	1	2	25	BRD4, GSPT1	up	ex_30
Positive Regulation Of Peptidyl-Serine Phosphorylation (GO:0033138)	0.424753	1	2	25	CAPRIN2, PRKD1	up	ex_30
Regulation Of Heart Contraction (GO:0008016)	0.424753	1	2	25	CELF2, RYR2	up	ex_30
Regulation Of Cysteine-Type Endopeptidase Activity Involved In Apoptotic Process (GO:0043281)	0.424753	1	2	25	MAP3K5, USP47	up	ex_30
Phosphatidylinositol-Mediated Signaling (GO:0048015)	0.424753	1	2	25	PLEKHA1, MYO16	up	ex_30
Regulation Of Trans-Synaptic Signaling (GO:0099177)	0.424753	1	2	25	SLC4A8, CACNA1A	up	ex_30
Cytoskeleton Organization (GO:0007010)	0.424902	1	2	43	DST, PCLO	up	in_27
Cellular Response To Hormone Stimulus (GO:0032870)	0.425234	1	2	23	ATP1A1, STAT5B	up	ex_21
Regulation Of Cation Channel Activity (GO:2001257)	0.425234	1	2	23	CALM1, VAMP2	up	ex_21
Regulation Of Ubiquitin-Dependent Protein Catabolic Process (GO:2000058)	0.425234	1	2	23	CLU, RPL17	up	ex_21
Negative Regulation Of Protein-Containing Complex Assembly (GO:0031333)	0.425234	1	2	23	CLU, SVIP	up	ex_21
Retrograde Vesicle-Mediated Transport, Golgi To Endoplasmic Reticulum (GO:0006890)	0.425234	1	2	23	ERGIC2, RAB6B	up	ex_21
Positive Regulation Of Protein Secretion (GO:0050714)	0.425234	1	2	23	PPIA, CD2AP	up	ex_21
mRNA Destabilization (GO:0061157)	0.425234	1	2	23	PUM1, ROCK2	up	ex_21
Positive Regulation Of Telomere Maintenance (GO:0032206)	0.425234	1	2	23	YY1, HNRNPA2B1	up	ex_21
Telomere Organization (GO:0032200)	0.425239	1	2	27	ATM, MRE11	up	ex_09
Positive Regulation Of Cell Junction Assembly (GO:1901890)	0.425239	1	2	27	CNTNAP2, SLITRK5	up	ex_09
Nucleocytoplasmic Transport (GO:0006913)	0.425239	1	2	27	NEMF, AHCTF1	up	ex_09
Establishment Of Protein Localization To Membrane (GO:0090150)	0.425239	1	2	27	PIKFYVE, ARL6	up	ex_09
Protein Catabolic Process (GO:0030163)	0.425346	1	3	32	ATE1, YME1L1, MALT1	down	ex_11
Negative Regulation Of Canonical Wnt Signaling Pathway (GO:0090090)	0.425346	1	3	32	CTNND1, JADE1, GSK3B	down	ex_11
Circulatory System Development (GO:0072359)	0.425346	1	3	32	CXADR, TCF25, PKD2	down	ex_11
Potassium Ion Transport (GO:0006813)	0.425346	1	3	32	KCNB2, HCN1, PKD2	down	ex_11
Cellular Response To Chemical Stress (GO:0062197)	0.425346	1	3	32	PARP1, PKD2, MAPK8	down	ex_11
Transmembrane Receptor Protein Serine/Threonine Kinase Signaling Pathway (GO:0007178)	0.425346	1	3	32	PTK2, SMURF2, SMURF1	down	ex_11
Ribosome Biogenesis (GO:0042254)	0.425346	1	3	32	RPS24, WDR43, DDX10	down	ex_11
Negative Regulation Of Autophagy (GO:0010507)	0.425401	1	2	26	BCL2, MTOR	down	ex_22
Response To Metal Ion (GO:0010038)	0.425401	1	2	26	BCL2, SLC30A3	down	ex_22
Regulation Of Neuron Death (GO:1901214)	0.425401	1	2	26	PRKN, GRIN2B	down	ex_22
Regulation Of Embryonic Development (GO:0045995)	0.425401	1	2	26	UCHL5, PLCB1	down	ex_22
Regulation Of DNA Repair (GO:0006282)	0.425497	1	6	59	SMARCB1, KAT7, UIMC1, ATXN7, ARID1A, TAF4	down	ex_21
Generation Of Neurons (GO:0048699)	0.425506	1	5	56	FGFR1, LHX6, MARK1, KIAA0319, SH3RF1	down	in_08
Central Nervous System Development (GO:0007417)	0.425731	1	7	110	TBR1, RBBP4, BPTF, ALDH3A2, AFF2, TPPP, RPS6KA6	up	ex_22
Protein Localization To Plasma Membrane (GO:0072659)	0.425768	1	3	50	FGF13, RAB11A, NECTIN3	down	in_27
Regulation Of Cell Migration (GO:0030334)	0.425864	1	7	87	SEMA5A, FGF1, PLEKHG3, PTK2, RHOB, MAP4K4, VCL	down	in_28
RNA Splicing, Via Transesterification Reactions With Bulged Adenosine As Nucleophile (GO:0000377)	0.42587	1	2	45	USP49, PRPF40B	down	OPC_07
Regulation Of Hydrolase Activity (GO:0051336)	0.425874	1	1	17	RABGAP1	down	OPC_07
Vascular Transport (GO:0010232)	0.425874	1	1	17	SLC24A3	down	OPC_07
Regulation Of Potassium Ion Transport (GO:0043266)	0.425965	1	1	12	KCNIP1	down	ex_23
Regulation Of Hippo Signaling (GO:0035330)	0.425965	1	1	12	MOB3B	down	ex_23
Regulation Of Sodium Ion Transport (GO:0002028)	0.425965	1	1	12	NKAIN3	down	ex_23
Endoplasmic Reticulum Tubular Network Organization (GO:0071786)	0.425965	1	1	12	RTN1	down	ex_23
Post-Transcriptional Regulation Of Gene Expression (GO:0010608)	0.426005	1	2	27	ATG14, ELP3	down	ex_30
Negative Regulation Of Cellular Catabolic Process (GO:0031330)	0.426005	1	2	27	BCL2, LEPR	down	ex_30
Sodium Ion Transmembrane Transport (GO:0035725)	0.426005	1	2	27	KCNK1, SLC8A3	down	ex_30
Regulation Of TOR Signaling (GO:0032006)	0.426005	1	2	27	LARS1, SLC38A9	down	ex_30
Positive Regulation Of Neurogenesis (GO:0050769)	0.426005	1	2	27	NEURL1, NUMB	down	ex_30
Negative Regulation Of Kinase Activity (GO:0033673)	0.426005	1	2	27	PAK2, SPRED1	down	ex_30
Mitochondrion Distribution (GO:0048311)	0.426056	1	1	7	ATCAY	down	in_08
Actin Filament-Based Transport (GO:0099515)	0.426056	1	1	7	MYO19	down	in_08
Neuromuscular Synaptic Transmission (GO:0007274)	0.426056	1	1	7	RIMBP2	down	in_08
Regulation Of Cilium Assembly (GO:1902017)	0.426064	1	3	38	CYLD, TBC1D9B, TBC1D15	up	ex_21
Positive Regulation Of Amide Metabolic Process (GO:0034250)	0.426064	1	3	38	OGT, ROCK2, CLU	up	ex_21
Organonitrogen Compound Biosynthetic Process (GO:1901566)	0.426064	1	3	38	PRKD1, ELOVL4, SPTLC2	up	ex_21
ERAD Pathway (GO:0036503)	0.426064	1	3	38	RNF185, CANX, CCDC47	up	ex_21
Positive Regulation Of Programmed Cell Death (GO:0043068)	0.426358	1	4	64	KCNMA1, ANO6, SLIT2, IP6K2	up	ex_02
Regulation Of JNK Cascade (GO:0046328)	0.426403	1	6	40	ANKS1B, TRAF3, MFHAS1, RASGRP1, RIPK1, TAOK3	down	ex_17
RNA Stabilization (GO:0043489)	0.426764	1	2	15	CIRBP, LARP1	down	ex_24
Regulation Of Protein Localization To Cell Surface (GO:2000008)	0.426764	1	2	15	GBF1, TM9SF4	down	ex_24
Positive Regulation Of TORC1 Signaling (GO:1904263)	0.426764	1	2	15	KLHL22, SLC38A9	down	ex_24
Negative Regulation Of Protein Localization To Nucleus (GO:1900181)	0.426764	1	2	15	MTOR, ILRUN	down	ex_24
Histone Lysine Methylation (GO:0034968)	0.426764	1	2	15	NCOA6, PAXIP1	down	ex_24
Negative Regulation Of Epithelial Cell Proliferation (GO:0050680)	0.426764	1	2	15	NF1, CASK	down	ex_24
Negative Regulation Of MAP Kinase Activity (GO:0043407)	0.426764	1	2	15	NF1, DUSP16	down	ex_24
Regulation Of Cell Death (GO:0010941)	0.426764	1	2	15	SNCB, ACER3	down	ex_24
Regulation Of Potassium Ion Transmembrane Transport (GO:1901379)	0.426764	1	2	15	STK39, KCNN2	down	ex_24
Regulation Of Cell-Matrix Adhesion (GO:0001952)	0.426841	1	4	32	AJAP1, PTPRA, CDK6, NF1	down	ex_09
Plasma Membrane Bounded Cell Projection Morphogenesis (GO:0120039)	0.426841	1	4	32	DCLK1, PAK1, PACSIN1, SRGAP3	down	ex_09
Spliceosomal Complex Assembly (GO:0000245)	0.426841	1	4	32	DDX39B, CELF5, SNRPD3, TXNL4A	down	ex_09
Sphingolipid Metabolic Process (GO:0006665)	0.426841	1	4	32	SAMD8, SGMS1, PPM1L, SMPD3	down	ex_09
Positive Regulation Of Protein-Containing Complex Assembly (GO:0031334)	0.426841	1	4	32	SH3GLB1, UNC13B, VCP, MAPK8	down	ex_09
Actomyosin Structure Organization (GO:0031032)	0.426841	1	4	32	TMOD3, SORBS1, MYOM2, CUL3	down	ex_09
Arp2/3 Complex-Mediated Actin Nucleation (GO:0034314)	0.426918	1	1	6	ARPC1A	down	ex_21
Lipid Phosphorylation (GO:0046834)	0.426918	1	1	6	DGKI	down	ex_21
DNA Alkylation (GO:0006305)	0.426918	1	1	6	DNMT3A	down	ex_21
Ganglioside Metabolic Process (GO:0001573)	0.426918	1	1	6	HEXB	down	ex_21
Regulation Of Bicellular Tight Junction Assembly (GO:2000810)	0.426918	1	1	6	NPHP4	down	ex_21
Protein K11-linked Deubiquitination (GO:0035871)	0.426918	1	1	6	OTUD7A	down	ex_21
Positive Regulation Of Protein Phosphorylation (GO:0001934)	0.42709	1	15	107	TBK1, PTPRJ, RAP1A, RIPK1, ADAM17, NEK10, CAMKK2, PAK1, CCND2, TNK2, RASGRP1, ACVR2A, BCAR3, ORC3, NTRK2	down	ex_17
Regulation Of p38MAPK Cascade (GO:1900744)	0.427298	1	1	10	PHLPP1	down	ex_02
Protein Alkylation (GO:0008213)	0.427298	1	1	10	SNRPD3	down	ex_02
Monoubiquitinated Histone H2A Deubiquitination (GO:0035522)	0.427298	1	1	10	TAF2	down	ex_02
Regulation Of Intracellular Signal Transduction (GO:1902531)	0.427393	1	17	122	SGMS1, ATP6AP2, OVOL2, NUAK1, SGK1, TAOK3, ARHGAP26, ARHGAP39, PAK1, ARHGEF11, TRAF3, WWC3, ARHGAP20, SRGAP3, NTRK2, PLEKHG1, SPRED1	down	ex_17
Negative Regulation Of Transcription By RNA Polymerase II (GO:0000122)	0.427426	1	13	230	LINC-PINT, ZNF141, MCPH1, ZEB1, ZNF675, ZBTB25, MDM4, TCP10L, PER3, PCID2, WWC2, DEAF1, NR3C1	up	ex_17
Regulation Of Peptidyl-Serine Phosphorylation (GO:0033135)	0.427505	1	2	32	BRAF, PDE4D	down	ex_23
Enzyme-Linked Receptor Protein Signaling Pathway (GO:0007167)	0.427505	1	2	32	FGFR1, SHC3	down	ex_23
Regulation Of I-kappaB kinase/NF-kappaB Signaling (GO:0043122)	0.427803	1	3	52	MAPKBP1, ZDHHC13, TAB2	up	in_08
Regulation Of Macromolecule Metabolic Process (GO:0060255)	0.427803	1	3	52	MDM2, AFF1, SORT1	up	in_08
SCF-dependent Proteasomal Ubiquitin-Dependent Protein Catabolic Process (GO:0031146)	0.428123	1	1	13	FBXL13	down	astrocytes_05
Phospholipid Transport (GO:0015914)	0.428123	1	1	13	PITPNB	down	astrocytes_05
Positive Regulation Of Phosphorylation (GO:0042327)	0.428159	1	4	71	CRKL, ROCK2, EFNA5, ROS1	up	ex_01
Protein Localization To Plasma Membrane (GO:0072659)	0.428159	1	4	71	ROCK2, MYO5A, EHD3, RAPGEF6	up	ex_01
Regulation Of Neuron Projection Development (GO:0010975)	0.428229	1	5	59	MYCBP2, SETX, ABL2, CDKL5, KIDINS220	down	astrocytes_18
Histone Modification (GO:0016570)	0.428303	1	2	37	HDAC2, EPC1	up	ex_23
Negative Regulation Of Cell Differentiation (GO:0045596)	0.428387	1	4	58	ABCA5, PPARG, ANKRD26, ADGRV1	up	ex_30
Positive Regulation Of Intracellular Protein Transport (GO:0090316)	0.428387	1	4	58	RUFY3, TCAF1, MAVS, ARIH2	up	ex_30
Phosphate-Containing Compound Metabolic Process (GO:0006796)	0.428487	1	7	65	PAK1, INPP4A, PFKFB3, PTPRB, DUSP16, MTOR, PPM1A	down	ex_24
Cellular Response To Virus (GO:0098586)	0.428655	1	1	14	LGALS8	up	ex_23
Microtubule Nucleation (GO:0007020)	0.428655	1	1	14	TUBGCP3	up	ex_23
acetyl-CoA Metabolic Process (GO:0006084)	0.42895	1	1	4	ACAT1	down	ex_17
cAMP Biosynthetic Process (GO:0006171)	0.42895	1	1	4	ADCY3	down	ex_17
Dolichol Metabolic Process (GO:0019348)	0.42895	1	1	4	ALG9	down	ex_17
Golgi To Lysosome Transport (GO:0090160)	0.42895	1	1	4	AP1G1	down	ex_17
Regulation Of Peptidyl-Lysine Acetylation (GO:2000756)	0.42895	1	1	4	DIP2B	down	ex_17
Electron Transport Chain (GO:0022900)	0.42895	1	1	4	ETFDH	down	ex_17
GTP Metabolic Process (GO:0046039)	0.42895	1	1	4	GNAI3	down	ex_17
Early Endosome To Golgi Transport (GO:0034498)	0.42895	1	1	4	SNX2	down	ex_17
Mitochondrial RNA Processing (GO:0000963)	0.42895	1	1	4	SUPV3L1	down	ex_17
DNA Repair (GO:0006281)	0.428955	1	7	111	RAD51C, ATM, ASCC3, PMS1, USP47, PDS5B, ERCC3	up	ex_24
Regulation Of Protein Catabolic Process (GO:0042176)	0.429089	1	3	44	PRKCG, AZIN2, CSNK2A1	down	ex_02
Endoplasmic Reticulum To Golgi Vesicle-Mediated Transport (GO:0006888)	0.429089	1	3	44	STX17, GBF1, USO1	down	ex_02
Positive Regulation Of mRNA Catabolic Process (GO:0061014)	0.429178	1	2	10	GIGYF2, TNRC6C	down	oligodendrocytes_03
Mitotic Spindle Assembly (GO:0090307)	0.429178	1	2	10	LSM14A, CLASP1	down	oligodendrocytes_03
Regulation Of Microtubule Cytoskeleton Organization (GO:0070507)	0.429178	1	2	10	PHLDB1, CLASP1	down	oligodendrocytes_03
Positive Regulation Of Axonogenesis (GO:0050772)	0.429178	1	2	10	TIAM1, SHTN1	down	oligodendrocytes_03
RNA Processing (GO:0006396)	0.42924	1	5	82	SRRM1, CDK12, ZCCHC8, EXOSC3, CSTF3	up	ex_17
Transmembrane Receptor Protein Tyrosine Kinase Signaling Pathway (GO:0007169)	0.429303	1	5	95	COL4A2, GRB10, FGFR1, FGF1, SHC3	down	ex_23
Organelle Assembly (GO:0070925)	0.42931	1	10	163	RFX3, TTC39C, RAB3IP, VPS37A, CIBAR1, OFD1, NPHP3, IFT20, CDC14A, VPS36	up	ex_24
Regulation Of I-kappaB kinase/NF-kappaB Signaling (GO:0043122)	0.429696	1	3	61	MAPKBP1, ZDHHC13, RORA	up	ex_23
Positive Regulation Of Cell Differentiation (GO:0045597)	0.42971	1	3	57	PLCB1, ARID1B, SMARCD3	up	in_15
Positive Regulation Of Gene Expression (GO:0010628)	0.429764	1	8	99	LARP4, SETX, CELF1, CIRBP, EIF3E, SRPK2, YAP1, RPS6KB1	down	astrocytes_18
Cellular Response To Growth Factor Stimulus (GO:0071363)	0.429812	1	3	46	VSTM2A, PDPK1, KIDINS220	up	ex_02
Protein Phosphorylation (GO:0006468)	0.429954	1	8	201	EGFR, MAP3K7, MAP3K5, ATM, DDR2, MAP4K3, PAK3, RB1CC1	up	in_26
Protein Localization To Membrane (GO:0072657)	0.429962	1	4	40	CLASP2, ANK3, BRAF, SPTBN1	down	oligodendrocytes_00
Protein Phosphorylation (GO:0006468)	0.429976	1	14	227	PRKCB, PRKCZ, PRKD1, PKN2, MAP3K9, MAP3K5, ABL1, CDC42BPA, ATM, RSKR, PIK3R4, GRK4, CAMK1D, RPS6KA5	up	ex_30
Cilium Organization (GO:0044782)	0.430229	1	7	111	TMEM67, TRAF3IP1, RAB8B, FBXW8, GALNT11, ASAP1, POC1B	down	ex_01
Protein Localization To Centrosome (GO:0071539)	0.430389	1	1	12	GOLGB1	up	in_08
RNA Stabilization (GO:0043489)	0.430389	1	1	12	IREB2	up	in_08
Regulation Of Cell Size (GO:0008361)	0.430389	1	1	12	PRR16	up	in_08
Response To Cytokine (GO:0034097)	0.430549	1	2	31	ADAR, JAK2	up	ex_01
Regulation Of BMP Signaling Pathway (GO:0030510)	0.430549	1	2	31	ELAPOR2, NUMA1	up	ex_01
Positive Regulation Of Cell Projection Organization (GO:0031346)	0.430602	1	5	53	PLXNC1, NLGN1, MAGI2, NTRK3, PLPPR5	down	in_15
Regulation Of Cellular Biosynthetic Process (GO:0031326)	0.430648	1	2	28	GRM5, JAK2	up	ex_02
Intrinsic Apoptotic Signaling Pathway (GO:0097193)	0.430648	1	2	28	SCN2A, ZNF385B	up	ex_02
Cellular Response To Growth Factor Stimulus (GO:0071363)	0.430839	1	3	51	CRKL, VSTM2A, KIDINS220	up	ex_01
Glycerophospholipid Biosynthetic Process (GO:0046474)	0.430839	1	3	51	OCRL, DGKG, IMPA1	up	ex_01
Regulation Of Cell Cycle Process (GO:0010564)	0.430839	1	3	51	PRPF40A, AHCTF1, PIK3R4	up	ex_01
Negative Regulation Of Cellular Biosynthetic Process (GO:0031327)	0.430839	1	3	51	ROCK2, OPN3, EPRS1	up	ex_01
Organelle Transport Along Microtubule (GO:0072384)	0.430868	1	2	19	BORCS5, RAB6A	down	in_08
Regulation Of Cell Communication (GO:0010646)	0.430868	1	2	19	CDC42SE2, SLC8A1	down	in_08
Positive Regulation Of Viral Process (GO:0048524)	0.430868	1	2	19	DDB1, RAB7A	down	in_08
Regulation Of TORC1 Signaling (GO:1903432)	0.430868	1	2	19	GPR137C, DEPTOR	down	in_08
Regulation Of Monoatomic Cation Transmembrane Transport (GO:1904062)	0.430868	1	2	19	GRIN2B, KCNN2	down	in_08
Regulation Of Protein Modification Process (GO:0031399)	0.430868	1	2	19	IGF1, SPRED1	down	in_08
Establishment Of Protein Localization To Plasma Membrane (GO:0061951)	0.430868	1	2	19	RAB7A, NECTIN3	down	in_08
Positive Regulation Of Developmental Growth (GO:0048639)	0.430868	1	2	19	SYT17, MAP3K13	down	in_08
Positive Regulation Of JNK Cascade (GO:0046330)	0.430868	1	2	19	TAOK3, SH3RF1	down	in_08
Endocytosis (GO:0006897)	0.431003	1	4	74	EPN2, CD36, SORL1, HIP1	down	ex_23
Positive Regulation Of Cellular Process (GO:0048522)	0.431225	1	24	154	ACTL6B, INO80, CEP43, CSNK2A1, ADAM17, BCL2, MAPKAP1, NTRK3, HDAC4, WWTR1, ACER3, GAB2, MAPT, NEDD9, PTPRJ, ASIC2, KLHL22, FGFR1, MARK4, ITGB1BP1, SHANK2, DPP4, TIAM1, MAPK8	down	ex_19
Negative Regulation Of Ubiquitin-Dependent Protein Catabolic Process (GO:2000059)	0.431332	1	3	23	CSNK2A1, HIPK2, RYBP	down	ex_09
Negative Regulation Of Gene Expression, Epigenetic (GO:0045814)	0.431332	1	3	23	L3MBTL1, MACROH2A1, SCMH1	down	ex_09
Negative Regulation Of Protein-Containing Complex Assembly (GO:0031333)	0.431332	1	3	23	RAF1, ZNF827, TRAF3IP1	down	ex_09
Membrane Lipid Biosynthetic Process (GO:0046467)	0.431332	1	3	23	SAMD8, SGMS1, PPM1L	down	ex_09
Cytoskeleton Organization (GO:0007010)	0.431354	1	3	53	SH3KBP1, CAMSAP1, MAST4	down	ex_23
Negative Regulation Of Proteolysis Involved In Protein Catabolic Process (GO:1903051)	0.431392	1	3	16	CSNK2A1, TAF1, PSMF1	down	ex_19
Kidney Development (GO:0001822)	0.431392	1	3	16	NF1, OXSR1, TRAF3IP1	down	ex_19
Negative Regulation Of Cold-Induced Thermogenesis (GO:0120163)	0.431392	1	3	16	PLCL2, ADAM17, LAMA4	down	ex_19
Regulation Of Cell-Substrate Junction Assembly (GO:0090109)	0.431392	1	3	16	PTPRA, FYN, VCL	down	ex_19
Positive Regulation Of Filopodium Assembly (GO:0051491)	0.431392	1	3	16	RIPOR2, RALA, BCAS3	down	ex_19
Carboxylic Acid Transport (GO:0046942)	0.431392	1	3	16	SLC7A8, ABCC1, SLC13A3	down	ex_19
Protein Export From Nucleus (GO:0006611)	0.431392	1	3	16	SMURF1, NUP214, DUSP16	down	ex_19
Vesicle Coating (GO:0006901)	0.431392	1	3	16	TRAPPC10, TRAPPC9, TRAPPC12	down	ex_19
Regulation Of DNA Recombination (GO:0000018)	0.431392	1	3	16	ZRANB3, MSH2, SPIDR	down	ex_19
Negative Regulation Of Neuron Apoptotic Process (GO:0043524)	0.431392	1	2	23	BCL2, PTPRZ1	down	ex_06
Organelle Disassembly (GO:1903008)	0.431392	1	2	23	DENR, GBF1	down	ex_06
Regulation Of Stress-Activated MAPK Cascade (GO:0032872)	0.431392	1	2	23	MDFIC, MAP4K4	down	ex_06
Dendrite Morphogenesis (GO:0048813)	0.431392	1	2	23	SHANK1, KLF7	down	ex_06
Regulation Of Protein Metabolic Process (GO:0051246)	0.431449	1	2	29	ATXN2, VPS35	up	in_12
RNA Splicing (GO:0008380)	0.431449	1	2	29	DHX15, LUC7L3	up	in_12
Regulation Of Synaptic Transmission, Glutamatergic (GO:0051966)	0.431449	1	2	29	SYT1, GRIN2A	up	in_12
Fatty Acid Oxidation (GO:0019395)	0.431459	1	2	11	ACAT1, ACAD11	down	ex_17
Positive Regulation Of Erythrocyte Differentiation (GO:0045648)	0.431459	1	2	11	ACVR2A, HIF1A	down	ex_17
Regulation Of Cytokine Production Involved In Inflammatory Response (GO:1900015)	0.431459	1	2	11	APLP2, HIF1A	down	ex_17
Metaphase Plate Congression (GO:0051310)	0.431459	1	2	11	EML4, KPNB1	down	ex_17
Chromosome Organization (GO:0051276)	0.431459	1	2	11	NUP133, MSH3	down	ex_17
Epidermal Cell Differentiation (GO:0009913)	0.431459	1	2	11	OVOL2, FGFR1	down	ex_17
Positive Regulation Of Notch Signaling Pathway (GO:0045747)	0.431459	1	2	11	PRKCI, TSPAN14	down	ex_17
Negative Regulation Of Insulin Receptor Signaling Pathway (GO:0046627)	0.431459	1	2	11	PTPN1, PIP4K2A	down	ex_17
Alternative mRNA Splicing, Via Spliceosome (GO:0000380)	0.431459	1	2	11	RBM17, SFPQ	down	ex_17
Apical Junction Assembly (GO:0043297)	0.431459	1	2	11	RHOA, SLC39A9	down	ex_17
Phospholipid Biosynthetic Process (GO:0008654)	0.431459	1	2	11	SGMS1, AGPAT5	down	ex_17
Regulation Of AMPA Receptor Activity (GO:2000311)	0.431459	1	2	11	SHANK1, CNIH3	down	ex_17
Peptidyl-Serine Modification (GO:0018209)	0.431731	1	3	57	MAST4, CAMK1D, MAPK1	down	astrocytes_05
Positive Regulation Of Cellular Catabolic Process (GO:0031331)	0.431753	1	2	41	IRS2, DHRSX	up	astrocytes_05
Regulation Of Exocytosis (GO:0017157)	0.431787	1	2	26	CADPS2, RAB12	up	ex_24
Positive Regulation Of Protein Localization To Cell Periphery (GO:1904377)	0.431787	1	2	26	KIF5B, DLG1	up	ex_24
Negative Regulation Of Cell Adhesion (GO:0007162)	0.431787	1	2	26	NRG1, ADAM10	up	ex_24
Negative Regulation Of Protein Serine/Threonine Kinase Activity (GO:0071901)	0.431787	1	2	26	PIK3CB, PRKAR2B	up	ex_24
Recombinational Repair (GO:0000725)	0.431794	1	1	21	SEM1	up	endothelial_25
Negative Regulation Of Protein Phosphorylation (GO:0001933)	0.431869	1	5	46	LRP1, PAK2, SIRPA, NTRK3, DMD	down	in_10
Neurotransmitter Secretion (GO:0007269)	0.432097	1	3	25	CPLX1, RIMS1, RPH3A	down	ex_24
Regulation Of Insulin Secretion (GO:0050796)	0.432097	1	3	25	EPHA5, KCNB1, ADCY5	down	ex_24
Monoatomic Anion Transmembrane Transport (GO:0098656)	0.432097	1	3	25	SLC12A5, SLC1A1, GABRG3	down	ex_24
Regulation Of Neuron Death (GO:1901214)	0.432097	1	3	25	SNCB, GRID2, FYN	down	ex_24
Positive Regulation Of Growth (GO:0045927)	0.432421	1	2	26	BCL2, RPS6KA3	down	ex_01
Negative Regulation Of Binding (GO:0051100)	0.432421	1	2	26	BTAF1, MAPK8	down	ex_01
Regulation Of Neurotransmitter Receptor Activity (GO:0099601)	0.432421	1	2	26	CACNG3, DLGAP3	down	ex_01
Cellular Response To Hormone Stimulus (GO:0032870)	0.432421	1	2	26	GHR, ROBO2	down	ex_01
Positive Regulation Of Peptidyl-Serine Phosphorylation (GO:0033138)	0.432421	1	2	26	PAK1, ATP2B4	down	ex_01
Protein Localization To Plasma Membrane (GO:0072659)	0.432523	1	4	70	ROCK1, ROCK2, DLG1, RDX	up	ex_06
Cellular Response To Cytokine Stimulus (GO:0071345)	0.432523	1	4	70	WNK1, EPRS1, JAK2, LIFR	up	ex_06
Protein Dephosphorylation (GO:0006470)	0.432652	1	3	54	FBXW11, PTPN5, PTPRS	down	in_20
Positive Regulation Of DNA-binding Transcription Factor Activity (GO:0051091)	0.432652	1	3	54	PRKCI, RELN, EIF2AK2	down	in_20
Protein Autophosphorylation (GO:0046777)	0.432713	1	5	69	UHMK1, PRKD1, STK4, DAPK1, JAK2	up	ex_21
Small GTPase Mediated Signal Transduction (GO:0007264)	0.432747	1	4	53	DOK6, NF1, RAPGEF1, RAPGEF4	down	ex_06
Regulation Of Alternative mRNA Splicing, Via Spliceosome (GO:0000381)	0.432769	1	4	35	SRRM4, RBFOX2, CELF2, CELF4	down	ex_24
Regulation Of Wnt Signaling Pathway (GO:0030111)	0.432769	1	4	35	TSC2, GNAQ, CSNK2A1, CCNYL1	down	ex_24
Positive Regulation Of JNK Cascade (GO:0046330)	0.432962	1	3	27	HIPK2, SH3RF3, SH3RF1	down	ex_21
Regulation Of G Protein-Coupled Receptor Signaling Pathway (GO:0008277)	0.432962	1	3	27	RPGRIP1L, RIC8B, GIT2	down	ex_21
Cell Morphogenesis Involved In Neuron Differentiation (GO:0048667)	0.433098	1	1	23	S100B	up	astrocytes_18
Plasma Membrane Bounded Cell Projection Assembly (GO:0120031)	0.433574	1	8	89	PTPRO, DISC1, GBF1, TTC8, TRAF3IP1, CDC14B, IFT43, CCDC57	down	in_15
Phosphatidylinositol Biosynthetic Process (GO:0006661)	0.433804	1	4	45	OCRL, INPP4B, SYNJ1, EFR3A	up	ex_19
Regulation Of Nucleic Acid-Templated Transcription (GO:1903506)	0.433847	1	8	139	ZNF680, ZNF431, NSD3, ATRX, ZBTB38, SMARCA1, PSPC1, RPS6KA5	up	ex_02
Peptidyl-Threonine Modification (GO:0018210)	0.433876	1	3	38	GALNT2, GALNT11, CSNK2A1	down	ex_06
Defense Response To Virus (GO:0051607)	0.433884	1	7	42	CLPB, TRAF3, BCL2L1, IFNAR2, IRF2, BCL2, AGBL4	down	ex_19
Regulation Of Neuron Apoptotic Process (GO:0043523)	0.433884	1	7	42	MSH2, KCNB1, BCL2, NF1, AGAP2, KDM2B, TYRO3	down	ex_19
Monoatomic Anion Transport (GO:0006820)	0.4339	1	2	14	ANO10, ANO4	down	ex_09
Phospholipid Translocation (GO:0045332)	0.4339	1	2	14	ATP8B1, SLC66A2	down	ex_09
G2/M Transition Of Mitotic Cell Cycle (GO:0000086)	0.4339	1	2	14	CCNY, PPME1	down	ex_09
Positive Regulation Of Mitotic Cell Cycle (GO:0045931)	0.4339	1	2	14	CUL3, TTL	down	ex_09
Regulation Of Cardiac Muscle Cell Action Potential (GO:0098901)	0.4339	1	2	14	HCN1, CAMK2D	down	ex_09
Cholesterol Metabolic Process (GO:0008203)	0.4339	1	2	14	MVD, CYP46A1	down	ex_09
Phospholipid Metabolic Process (GO:0006644)	0.4339	1	2	14	PLPPR4, SMPD3	down	ex_09
Erythrocyte Differentiation (GO:0030218)	0.4339	1	2	14	PTPN2, HIPK2	down	ex_09
Negative Regulation Of Developmental Growth (GO:0048640)	0.4339	1	2	14	PTPRS, WWC1	down	ex_09
Establishment Of Protein Localization To Extracellular Region (GO:0035592)	0.4339	1	2	14	RAB3C, SEL1L	down	ex_09
Regulation Of Actin Filament Bundle Assembly (GO:0032231)	0.4339	1	2	14	SHANK1, SYNPO2	down	ex_09
Negative Regulation Of Amyloid-Beta Formation (GO:1902430)	0.433913	1	1	10	NTRK2	down	ex_22
Positive Regulation Of Interferon-Beta Production (GO:0032728)	0.433913	1	1	10	POLR3A	down	ex_22
Negative Regulation Of Cellular Process (GO:0048523)	0.434006	1	10	145	BRD9, PLXNC1, SEMA4D, PTPN14, CDK6, PTPRJ, CTNNB1, DLG5, ITGB1BP1, PKD2	down	ex_06
Gene Expression (GO:0010467)	0.434039	1	5	92	GSPT1, TPR, DIS3, ADAR, SNRNP40	up	ex_01
Positive Regulation Of Autophagy (GO:0010508)	0.434173	1	2	41	MAP3K7, RB1CC1	up	in_26
Post-Transcriptional Regulation Of Gene Expression (GO:0010608)	0.434272	1	2	27	ELP2, PUM3	down	ex_02
Regulation Of Synaptic Transmission, Glutamatergic (GO:0051966)	0.434272	1	2	27	HOMER1, PLPPR4	down	ex_02
Positive Regulation Of Cell Cycle Process (GO:0090068)	0.434377	1	2	32	CENPJ, PKN2	up	in_08
Positive Regulation Of Organelle Assembly (GO:1902117)	0.434377	1	2	32	CNOT2, CENPJ	up	in_08
Regulation Of Hydrolase Activity (GO:0051336)	0.434377	1	2	32	EFNA5, FGD4	up	in_08
Negative Regulation Of DNA-binding Transcription Factor Activity (GO:0043433)	0.434377	1	2	32	EGLN1, HDAC2	up	in_08
Regulation Of Protein Localization (GO:0032880)	0.434377	1	2	32	RABGAP1L, MAP1A	up	in_08
Negative Regulation Of Signal Transduction (GO:0009968)	0.434477	1	5	77	NEURL1, PID1, PTPN1, GRB14, BCL2	down	ex_01
Negative Regulation Of Nucleic Acid-Templated Transcription (GO:1903507)	0.43462	1	11	133	ZEB1, GCFC2, FOXN3, ZC3H8, HMBOX1, HDAC5, HDAC9, BASP1, KCTD1, CLOCK, NR3C1	down	in_08
Cell Junction Assembly (GO:0034329)	0.434632	1	2	33	CDH8, GPM6A	down	in_20
Heart Development (GO:0007507)	0.434642	1	2	35	CACNA1C, SGCD	up	in_15
Activation Of Protein Kinase Activity (GO:0032147)	0.434721	1	2	18	NRG1, NTRK3	down	in_15
Regulation Of Rho Protein Signal Transduction (GO:0035023)	0.434721	1	2	18	RIPOR2, STARD13	down	in_15
Negative Regulation Of Transport (GO:0051051)	0.434721	1	2	18	RUBCN, NRG1	down	in_15
Selective Autophagy (GO:0061912)	0.434721	1	2	18	SNX7, AMBRA1	down	in_15
Protein Tetramerization (GO:0051262)	0.434721	1	2	18	SSBP1, RYR3	down	in_15
Regulation Of Cellular Catabolic Process (GO:0031329)	0.434802	1	2	28	PIK3R4, DAPK1	up	ex_17
Cell-Matrix Adhesion (GO:0007160)	0.434802	1	2	28	PTPRK, ITGB8	up	ex_17
Regulation Of Mitochondrion Organization (GO:0010821)	0.434802	1	2	28	USP36, RHOT1	up	ex_17
Regulation Of Neuron Death (GO:1901214)	0.434836	1	2	26	ATP13A2, PICALM	up	ex_22
Regulation Of Embryonic Development (GO:0045995)	0.434836	1	2	26	CLASP1, RPS6KA6	up	ex_22
Neurotransmitter Secretion (GO:0007269)	0.434836	1	2	26	DOC2A, RIMS2	up	ex_22
Negative Regulation Of Defense Response (GO:0031348)	0.434862	1	5	29	EXTL3, PARP1, LPCAT3, TYRO3, TRAF3IP1	down	ex_19
Actin Cytoskeleton Reorganization (GO:0031532)	0.434862	1	5	29	PTPN1, PARVB, NEDD9, PHACTR1, MKLN1	down	ex_19
Establishment Of Protein Localization To Membrane (GO:0090150)	0.434862	1	5	29	RFTN1, ZDHHC14, REEP1, RABGEF1, SEC63	down	ex_19
Regulation Of Macromolecule Metabolic Process (GO:0060255)	0.435026	1	4	60	ROCK2, NRG1, ZNF507, SORT1	up	ex_24
Macroautophagy (GO:0016236)	0.435074	1	3	46	CALCOCO2, PIK3R4, NBR1	up	ex_17
Regulation Of Protein Localization To Nucleus (GO:1900180)	0.435109	1	2	12	ATP13A2, YWHAZ	down	in_12
Positive Regulation Of Biomineral Tissue Development (GO:0070169)	0.435109	1	2	12	BMPR2, SLC20A2	down	in_12
Adenylate Cyclase-Inhibiting G Protein-Coupled Receptor Signaling Pathway (GO:0007193)	0.435109	1	2	12	GABBR1, GRM7	down	in_12
Mitotic Sister Chromatid Cohesion (GO:0007064)	0.435109	1	2	12	HDAC8, MAU2	down	in_12
Negative Regulation Of G1/S Transition Of Mitotic Cell Cycle (GO:2000134)	0.435109	1	2	12	JADE1, PKD2	down	in_12
Positive Regulation Of Dendrite Morphogenesis (GO:0050775)	0.435109	1	2	12	LRP8, RELN	down	in_12
Positive Regulation Of DNA-templated Transcription Initiation (GO:2000144)	0.435109	1	2	12	MED4, TAF2	down	in_12
Negative Regulation Of MAP Kinase Activity (GO:0043407)	0.435109	1	2	12	PTPN1, SORL1	down	in_12
Membrane Fusion (GO:0061025)	0.435109	1	2	12	RABEP1, DNM1L	down	in_12
Nuclear-Transcribed mRNA Catabolic Process, Deadenylation-Dependent Decay (GO:0000288)	0.435109	1	2	12	RC3H2, SAMD4A	down	in_12
Cellular Response To Osmotic Stress (GO:0071470)	0.435109	1	2	12	SERPINB6, PKD2	down	in_12
Regulation Of Postsynapse Organization (GO:0099175)	0.435109	1	2	12	SHANK3, KIF1A	down	in_12
Monoatomic Cation Transport (GO:0006812)	0.435109	1	2	12	TRPC6, GRIN2B	down	in_12
Positive Regulation Of Cellular Process (GO:0048522)	0.435237	1	8	154	MAP1A, RICTOR, CRKL, NUMA1, ATM, DYNC1H1, USP47, TBC1D8	up	ex_01
Lysosomal Transport (GO:0007041)	0.435509	1	5	58	GCC2, AKTIP, TMEM106B, PSAP, KIF13A	up	ex_19
Peptidyl-Serine Phosphorylation (GO:0018105)	0.435539	1	8	97	HIPK1, UHMK1, PRKACB, MKNK1, MAP3K20, LMTK2, CDK5R1, RICTOR	up	ex_19
Protein Phosphorylation (GO:0006468)	0.43582	1	13	227	ATG14, PRKACB, DAB2IP, JAK1, MAK, ERG, LRRK1, SNRK, PDK3, PAK2, MAST3, PEAK1, MAPK6	down	ex_30
Regulation Of I-kappaB kinase/NF-kappaB Signaling (GO:0043122)	0.436062	1	6	71	DHX36, RHOA, AKAP13, ROR1, VAPA, GAPDH	up	ex_19
Golgi Organization (GO:0007030)	0.436062	1	6	71	YIPF4, GCC2, ARL1, RAB6B, TMED7, SEC22B	up	ex_19
Protein Homooligomerization (GO:0051260)	0.436062	1	5	33	APLP2, SLC1A2, RBMX, HCN1, PKD2	down	ex_17
Protein Complex Oligomerization (GO:0051259)	0.436062	1	5	33	HOMER1, DNM1L, HGSNAT, RBMX, PKD2	down	ex_17
Sphingolipid Biosynthetic Process (GO:0030148)	0.436062	1	5	33	SGMS1, ST3GAL5, ST8SIA5, ST6GALNAC5, SPTLC2	down	ex_17
Nucleosome Organization (GO:0034728)	0.436062	1	5	33	SMARCE1, CABIN1, NAA60, RBBP4, ARID1A	down	ex_17
Positive Regulation Of Cell Cycle Process (GO:0090068)	0.436062	1	5	33	UBXN2B, CDC14B, RHOA, CIT, CDC42	down	ex_17
Plasma Membrane Bounded Cell Projection Assembly (GO:0120031)	0.436238	1	14	137	CEP83, IFT74, BBS2, GBF1, TRAF3IP1, MACIR, GALNT11, ABLIM2, ASAP1, CDC14B, SRGAP3, FAM149B1, CEP164, NELL1	down	ex_24
Regulation Of RNA Splicing (GO:0043484)	0.436269	1	2	35	SETX, FUS	down	astrocytes_05
Negative Regulation Of Cell Motility (GO:2000146)	0.436407	1	6	51	CDH11, SRGAP3, NF1, PTPRJ, SCAI, RECK	down	ex_09
Mitochondrion Organization (GO:0007005)	0.436407	1	6	51	PID1, NIPSNAP2, NUBPL, PARP1, TRAK1, CHCHD3	down	ex_09
Negative Regulation Of DNA-templated Transcription (GO:0045892)	0.436462	1	19	338	MCPH1, ZNF24, ZNF431, ZBTB25, NIPBL, ZBTB1, PTPRK, HNRNPL, ZNF141, PHF14, NFIB, PHF6, RBBP4, RBBP7, USP47, SMAD2, DLG1, MEIS2, RPS6KA5	up	ex_09
Negative Regulation Of Cytokine Production (GO:0001818)	0.436475	1	3	42	ITCH, RPS6KA5, ABCD2	up	ex_30
Regulation Of JNK Cascade (GO:0046328)	0.436475	1	3	42	ZNF675, MAP3K5, ITCH	up	ex_30
Negative Regulation Of Programmed Cell Death (GO:0043069)	0.436819	1	6	102	TJP1, SH3RF2, RICTOR, OPN3, PCID2, ERCC5	up	ex_02
Brain Development (GO:0007420)	0.436826	1	3	63	SMARCA1, CNTN1, NIPBL	up	ex_11
Protein Polyubiquitination (GO:0000209)	0.437158	1	2	75	TRIP12, FBXO9	up	OPC_07
Regulation Of Intracellular Signal Transduction (GO:1902531)	0.43772	1	9	111	CPNE1, FBXL2, ARHGEF4, SGK1, TMSB4X, PAK1, ARHGEF11, ARHGAP20, SPRED1	down	ex_11
Regulation Of Macroautophagy (GO:0016241)	0.437813	1	4	54	PIK3C3, PAFAH1B2, CDK5R1, ATP6V1C1	up	ex_21
Regulation Of Autophagy (GO:0010506)	0.437865	1	10	76	ULK2, WDR41, ATP6V0A1, FBXW7, ATP6V1A, DNM1L, ATP13A2, USP10, USP13, PIK3C2A	down	in_12
Negative Regulation Of Protein Modification Process (GO:0031400)	0.438037	1	4	38	CDYL, DNAJC10, PID1, ENSA	down	ex_21
Histone Modification (GO:0016570)	0.438037	1	4	38	TBL1XR1, HDAC4, HDAC8, KAT7	down	ex_21
Generation Of Neurons (GO:0048699)	0.438058	1	4	61	DTNB, MARK1, KIAA0319, NTRK2	down	ex_22
Axoneme Assembly (GO:0035082)	0.438071	1	1	10	CFAP91	up	ex_24
Regulation Of Transcription By RNA Polymerase I (GO:0006356)	0.438308	1	1	12	PHF8	up	ex_01
Circulatory System Development (GO:0072359)	0.438459	1	2	33	PTPN11, OXSR1	down	in_26
Regulation Of Dopamine Secretion (GO:0014059)	0.438484	1	1	10	SYT9	down	ex_01
Protein Localization To Plasma Membrane (GO:0072659)	0.438625	1	4	34	CCDC88A, PIP5K1A, FCHO2, SPTBN1	down	oligodendrocytes_04
Regulation Of Anatomical Structure Morphogenesis (GO:0022603)	0.438625	1	4	34	RC3H1, PHLDB1, ZMYM4, SRCIN1	down	oligodendrocytes_04
Ubiquitin-Dependent Protein Catabolic Process (GO:0006511)	0.438973	1	11	184	PSMD1, RNF213, TRIM9, RNF150, TOM1L1, CTNNB1, ARIH1, KLHDC3, FBXW11, PRKN, SMURF1	down	ex_22
RNA Splicing, Via Transesterification Reactions With Bulged Adenosine As Nucleophile (GO:0000377)	0.439114	1	6	85	SRRM2, AQR, RNPS1, PABPC1, HNRNPA2B1, HNRNPH3	up	ex_21
Regulation Of Protein Phosphorylation (GO:0001932)	0.43925	1	9	68	LRP6, PID1, SEMA4D, CHRNA7, RELN, PAK1, CCND2, NRG1, KRAS	down	in_12
Actin Filament Organization (GO:0007015)	0.439252	1	3	43	MYO5A, DLG1, BAIAP2	up	ex_22
Vesicle Organization (GO:0016050)	0.439252	1	3	43	SORT1, SYT7, PICALM	up	ex_22
Positive Regulation Of Wnt Signaling Pathway (GO:0030177)	0.439252	1	3	43	USP47, WNK1, UBR5	up	ex_22
Protein Localization To Cell Periphery (GO:1990778)	0.439317	1	3	29	CLASP2, ANK3, SPTBN1	down	oligodendrocytes_00
Regulation Of Cell Division (GO:0051302)	0.439389	1	1	18	PRPF40A	up	in_20
Peptidyl-Serine Phosphorylation (GO:0018105)	0.439407	1	6	96	MAP3K13, MARK1, SGK1, MTOR, MAPK8, RPS6KA3	down	ex_22
Positive Regulation Of Cellular Process (GO:0048522)	0.43947	1	14	148	TEAD1, ADAM17, IL12RB2, BCL2, HDAC4, SMARCB1, ACER3, PTPRJ, ASIC2, EPB41L4B, KLHL22, SHANK2, ARID1A, RPS6KA3	down	ex_21
Proteasomal Protein Catabolic Process (GO:0010498)	0.439541	1	2	61	WDR26, RAD23B	up	astrocytes_18
Negative Regulation Of Protein Metabolic Process (GO:0051248)	0.439572	1	4	60	ROCK1, EPRS1, BANP, HMGCR	up	ex_22
Proteasomal Protein Catabolic Process (GO:0010498)	0.439594	1	8	98	ATE1, ENC1, TBL1XR1, SMURF2, SMURF1, GSK3B, ZNRF1, HECTD1	down	ex_11
Central Nervous System Development (GO:0007417)	0.439674	1	9	88	SLC23A2, SLC6A17, ARNT2, SLC8A3, GIT2, CNTN4, RBBP4, CNTNAP2, SHC3	down	in_10
Endomembrane System Organization (GO:0010256)	0.43969	1	5	83	DYNC2H1, SEC16B, ATL2, MIA3, ALS2	up	ex_17
Regulation Of Osteoclast Differentiation (GO:0045670)	0.440059	1	1	10	TMEM64	up	ex_22
Negative Regulation Of Wnt Signaling Pathway (GO:0030178)	0.440084	1	3	34	APCDD1, CSNK1A1, DAB2IP	down	in_28
Regulation Of ERK1 And ERK2 Cascade (GO:0070372)	0.440167	1	3	62	LMO3, BMPER, PTEN	up	ex_23
Transcription By RNA Polymerase II (GO:0006366)	0.440169	1	2	42	NFKB1, SOX5	down	endothelial_25
Positive Regulation Of Transmembrane Transport (GO:0034764)	0.440233	1	1	9	ARL6IP1	up	ex_21
Protein Neddylation (GO:0045116)	0.440233	1	1	9	COPS2	up	ex_21
Positive Regulation Of Defense Response To Virus By Host (GO:0002230)	0.440233	1	1	9	HSP90AA1	up	ex_21
Negative Regulation Of Peptidyl-Serine Phosphorylation (GO:0033137)	0.440233	1	1	9	PAQR3	up	ex_21
Negative Regulation Of DNA-templated Transcription, Elongation (GO:0032785)	0.440233	1	1	9	WDR82	up	ex_21
Negative Regulation Of Autophagy (GO:0010507)	0.440493	1	1	16	EIF4G3	up	astrocytes_05
Regulation Of Cellular Catabolic Process (GO:0031329)	0.440747	1	2	31	ATM, ROCK1	up	ex_06
Enzyme-Linked Receptor Protein Signaling Pathway (GO:0007167)	0.440747	1	2	31	LIFR, JAK2	up	ex_06
Endosome To Lysosome Transport (GO:0008333)	0.440747	1	2	31	SORT1, KIF13A	up	ex_06
Positive Regulation Of Protein Transport (GO:0051222)	0.440747	1	2	31	TENM1, CNST	up	ex_06
Plasma Membrane Bounded Cell Projection Assembly (GO:0120031)	0.440778	1	7	116	TMEM67, INTU, GBF1, FBXW8, GALNT11, CDH13, CLUAP1	down	ex_02
Regulation Of Cell Growth (GO:0001558)	0.440854	1	8	70	CEP43, PTPRJ, CSNK2A1, SLIT1, BCL2, MAPKAP1, CAMK2D, RPS6KA3	down	ex_09
Protein Dephosphorylation (GO:0006470)	0.440906	1	5	57	UBASH3B, PTPRA, DUSP16, PTPRJ, PPM1H	down	in_08
Positive Regulation Of Apoptotic Process (GO:0043065)	0.441212	1	4	75	NEURL1, BACE1, BCL2, MTCH2	down	ex_23
mRNA Splicing, Via Spliceosome (GO:0000398)	0.441274	1	4	74	SRRM1, SRRM2, PRPF40A, PRPF3	up	in_08
Regulation Of Protein Phosphorylation (GO:0001932)	0.441394	1	6	95	EPHA7, TSPYL2, PPP2CA, ROCK2, NRG1, FLCN	up	ex_24
Cellular Component Assembly (GO:0022607)	0.441394	1	6	95	KIFAP3, POT1, CFAP91, RANBP9, MITF, REPS2	up	ex_24
Protein Transport (GO:0015031)	0.441456	1	17	123	RUFY1, SYNDIG1, SIL1, SEC31B, COPG2, CTTN, RAB3GAP2, VMP1, MIA2, SCAMP5, NAPG, RAB21, STX3, TSNARE1, ARL4C, SCFD2, BLZF1	down	ex_17
Regulation Of Canonical Wnt Signaling Pathway (GO:0060828)	0.44148	1	8	76	UBAC2, HECW1, CCNYL1, SHISA6, CTNND1, GNAQ, CHD8, PPM1A	down	ex_24
Histone H4 Acetylation (GO:0043967)	0.441542	1	2	20	KANSL3, JADE1	down	ex_11
Regulation Of Axon Extension (GO:0030516)	0.441542	1	2	20	MAP3K13, GSK3B	down	ex_11
Positive Regulation Of JNK Cascade (GO:0046330)	0.441542	1	2	20	MAP3K5, SH3RF1	down	ex_11
Response To Reactive Oxygen Species (GO:0000302)	0.441542	1	2	20	PKD2, MAPK8	down	ex_11
Positive Regulation Of Axonogenesis (GO:0050772)	0.441542	1	2	20	PLXNC1, MAP3K13	down	ex_11
T Cell Receptor Signaling Pathway (GO:0050852)	0.441542	1	2	20	PTPRJ, MALT1	down	ex_11
Regulation Of Neuronal Synaptic Plasticity (GO:0048168)	0.441542	1	2	20	RAB5A, GRIN2B	down	ex_11
Synaptic Vesicle Cycle (GO:0099504)	0.441542	1	2	20	RAB5A, STX1A	down	ex_11
Regulation Of Osteoblast Differentiation (GO:0045667)	0.441542	1	2	20	SUCO, PTK2	down	ex_11
Positive Regulation Of Cellular Component Biogenesis (GO:0044089)	0.441543	1	3	20	ATP13A2, NRG1, CLU	down	in_12
Axonal Transport (GO:0098930)	0.441543	1	3	20	DTNBP1, AP3B2, KIF1A	down	in_12
Positive Regulation Of Protein Transport (GO:0051222)	0.441543	1	3	20	TGFB2, ATP13A2, DNM1L	down	in_12
Activation Of Protein Kinase Activity (GO:0032147)	0.441543	1	3	20	TGFB2, NRG1, JAK2	down	in_12
Cellular Response To Oxygen-Containing Compound (GO:1901701)	0.441818	1	8	115	CPEB1, PID1, RAPGEF1, CPNE4, CAMKK2, SYT9, PDE4B, PKD2	down	ex_06
Heart Development (GO:0007507)	0.441824	1	2	38	SGCZ, PTEN	up	ex_23
Positive Regulation Of DNA Repair (GO:0045739)	0.441824	1	2	38	SPIDR, SMCHD1	up	ex_23
Generation Of Neurons (GO:0048699)	0.442002	1	9	63	RUNX2, DTNB, FGFR1, CEP85L, KIAA0319L, CDK6, KIAA0319, NTRK2, CIT	down	ex_17
Histone Deacetylation (GO:0016575)	0.442021	1	1	16	BRMS1L	up	in_26
Positive Regulation Of Double-Strand Break Repair (GO:2000781)	0.442147	1	3	44	BCL7A, PARP1, ARID2	down	ex_22
Regulation Of Angiogenesis (GO:0045765)	0.442147	1	3	44	CTNNB1, CEMIP2, SPRED1	down	ex_22
Positive Regulation Of Protein Phosphorylation (GO:0001934)	0.442253	1	12	117	RIPK1, PAK1, CCND2, PTPN11, ACVR2A, AGAP2, ERBB4, ORC3, NTRK2, NTRK3, ATP2B4, NELL1	down	ex_24
Protein Polyubiquitination (GO:0000209)	0.442253	1	12	117	RNF8, RNF213, PRPF19, UBE2V1, PPIL2, TRAF3, SMURF1, UBE2QL1, TAF1, ZNRF1, ZNRF2, HECTD1	down	ex_24
Nucleic Acid-Templated Transcription (GO:0097659)	0.442325	1	1	12	PDE10A	down	in_27
Vesicle-Mediated Transport (GO:0016192)	0.442382	1	14	208	SYTL2, ATG14, CEP83, EXOC7, EXOC6, RAB1A, STX3, RPH3A, AP3B2, AP2A2, DNER, RABEP1, NCALD, SCFD2	down	ex_06
Intracellular Protein Transport (GO:0006886)	0.442474	1	5	104	AP3D1, KIF13A, TSNARE1, VPS45, CACNG7	up	in_15
Neuron Projection Development (GO:0031175)	0.44253	1	4	81	CTNND2, MYO16, ERCC6, NCKAP1	up	in_15
Positive Regulation Of Plasma Membrane Bounded Cell Projection Assembly (GO:0120034)	0.442651	1	2	25	CYFIP1, CDC42EP4	up	in_28
Cellular Response To Insulin Stimulus (GO:0032869)	0.442651	1	2	25	DENND4C, IGF1R	up	in_28
Positive Regulation Of Signal Transduction (GO:0009967)	0.442905	1	5	60	SPIN1, YAP1, CDC73, ARNT, PKD2	down	astrocytes_18
Cellular Response To Salt (GO:1902075)	0.442917	1	3	39	ROCK2, CLU, SYT4	up	ex_21
Protein Phosphorylation (GO:0006468)	0.442965	1	13	220	STK24, MAP3K13, CDK8, NTRK2, MTOR, SIK2, SGK1, PAK1, MARK1, CLK4, ACVR2A, MAPK8, RPS6KA3	down	ex_22
Positive Regulation Of Cell Cycle Process (GO:0090068)	0.443136	1	2	33	DYNC1LI1, CDC14B	down	ex_23
Anterograde Trans-Synaptic Signaling (GO:0098916)	0.443144	1	6	72	HOMER1, LRP6, BSN, GRIN2B, SYN2, GABRB3	down	ex_11
Regulation Of Actin Cytoskeleton Organization (GO:0032956)	0.443282	1	4	28	CARMIL1, NRG1, CLU, PAK1	down	in_12
Import Into Nucleus (GO:0051170)	0.443282	1	4	28	NUP214, BACH2, KPNA6, KPNA3	down	in_12
Negative Regulation Of Supramolecular Fiber Organization (GO:1902904)	0.443282	1	4	28	SHANK1, SHANK3, CLU, ATXN7	down	in_12
Modification-Dependent Protein Catabolic Process (GO:0019941)	0.443364	1	5	93	HERC3, RNF168, RNF144A, TTC3, LNX1	up	ex_01
Positive Regulation Of Protein Kinase Activity (GO:0045860)	0.44339	1	5	36	PTPN1, TGFB2, CLU, LRP8, RELN	down	in_12
Protein Localization To Nucleus (GO:0034504)	0.443392	1	3	52	CSE1L, TPR, RANBP17	up	ex_01
Positive Regulation Of Cell Cycle Process (GO:0090068)	0.44344	1	3	26	DYNC1LI1, PRKCE, CDC14B	down	in_10
Regulation Of Monoatomic Ion Transmembrane Transporter Activity (GO:0032412)	0.44344	1	3	26	HCN1, CACNA1D, CACNG3	down	in_10
Protein Glycosylation (GO:0006486)	0.44344	1	3	54	GALNT17, GALNT10, ALG6	down	ex_23
Neuron Projection Guidance (GO:0097485)	0.44344	1	3	54	KIF5A, DCC, UNC5C	down	ex_23
Protein Dephosphorylation (GO:0006470)	0.44351	1	3	41	PPP1CB, PTPN13, PTPRS	up	in_28
Positive Regulation Of Cell Differentiation (GO:0045597)	0.443699	1	6	57	SUCO, SOX5, ZEB1, VWC2, TIAM1, BEND6	down	in_10
Antigen Receptor-Mediated Signaling Pathway (GO:0050851)	0.443739	1	2	28	PLEKHA1, THEMIS	up	ex_09
Positive Regulation Of Signal Transduction (GO:0009967)	0.443747	1	6	100	TXNDC15, DSTYK, CTSL, DAB2IP, DLG4, FGF1	down	ex_30
Positive Regulation Of I-kappaB kinase/NF-kappaB Signaling (GO:0043123)	0.443765	1	3	51	PRKCB, ANKRD17, PELI2	up	ex_06
Organic Substance Transport (GO:0071702)	0.443765	1	3	51	SLC23A2, ABCA5, RYR2	up	ex_06
Regulation Of RNA Splicing (GO:0043484)	0.443765	1	3	51	SLC38A2, ZNF638, HNRNPH1	up	ex_06
Mitochondrion Organization (GO:0007005)	0.443765	1	3	51	VPS13C, RHOT1, OPA1	up	ex_06
Regulation Of Synaptic Transmission, Glutamatergic (GO:0051966)	0.443895	1	2	31	CDH2, SLC38A2	up	in_10
Transmembrane Receptor Protein Tyrosine Kinase Signaling Pathway (GO:0007169)	0.44391	1	7	101	SHOC2, PRKD1, SORT1, CDK5R1, RAC1, APPL1, JAK2	up	ex_21
Protein Localization To Plasma Membrane (GO:0072659)	0.444026	1	2	42	CD81, NECTIN3	up	astrocytes_05
Negative Regulation Of Macromolecule Biosynthetic Process (GO:0010558)	0.444253	1	2	39	EPRS1, NCL	up	ex_11
Positive Regulation Of Leukocyte Cell-Cell Adhesion (GO:1903039)	0.444281	1	1	9	GNAO1	down	ex_06
Establishment Of Protein Localization To Membrane (GO:0090150)	0.444364	1	1	18	RABGEF1	down	OPC_07
Positive Regulation Of Cellular Biosynthetic Process (GO:0031328)	0.444377	1	4	65	STARD4, MLXIPL, FMR1, EIF3E	up	ex_17
Spliceosomal Complex Assembly (GO:0000245)	0.444518	1	2	28	CELF5, SRSF10	down	ex_30
Protein Polymerization (GO:0051258)	0.444518	1	2	28	CHMP3, RAC1	down	ex_30
Negative Regulation Of Protein Serine/Threonine Kinase Activity (GO:0071901)	0.444518	1	2	28	DAB2IP, SLC8A3	down	ex_30
Regulation Of Cellular Biosynthetic Process (GO:0031326)	0.444518	1	2	28	ELP3, RAC1	down	ex_30
Positive Regulation Of Endothelial Cell Migration (GO:0010595)	0.444518	1	2	28	FGF1, RAC1	down	ex_30
Enzyme-Linked Receptor Protein Signaling Pathway (GO:0007167)	0.444518	1	2	28	FRS2, GFRA2	down	ex_30
Chloride Transport (GO:0006821)	0.444518	1	2	28	GABRA2, SLC17A7	down	ex_30
Calcium Ion Transmembrane Import Into Cytosol (GO:0097553)	0.444518	1	2	28	PLCH1, SLC8A3	down	ex_30
Regulation Of Cell Growth (GO:0001558)	0.444547	1	3	55	DCBLD2, TGFB2, NRG1	down	in_20
Negative Regulation Of Neuron Projection Development (GO:0010977)	0.444623	1	2	27	KIAA0319, BCL11A	down	ex_22
Regulation Of Actin Filament-Based Process (GO:0032970)	0.444623	1	2	27	PAK1, MTOR	down	ex_22
Negative Regulation Of Cell Projection Organization (GO:0031345)	0.444623	1	2	27	SPRY3, GRIN2B	down	ex_22
Regulation Of DNA Repair (GO:0006282)	0.444638	1	5	59	NPAS2, BABAM2, PARP1, ARID1A, TAF2	down	ex_11
Positive Regulation Of Cellular Catabolic Process (GO:0031331)	0.444638	1	5	59	PTPN1, SH3GLB1, ULK2, CCNY, GSK3B	down	ex_11
Axonal Transport (GO:0098930)	0.444734	1	2	26	DYNC1H1, OPA1	up	ex_30
Regulation Of Rho Protein Signal Transduction (GO:0035023)	0.444734	1	2	26	FLCN, ABL1	up	ex_30
Nucleocytoplasmic Transport (GO:0006913)	0.444734	1	2	26	NEMF, NUP93	up	ex_30
Negative Regulation Of Neuron Projection Development (GO:0010977)	0.444734	1	2	26	RUFY3, CBFA2T2	up	ex_30
Negative Regulation Of Signal Transduction (GO:0009968)	0.444744	1	13	82	HERC4, VGLL4, PID1, IFT122, PTPRJ, HMGXB4, CSNK2A1, WWP2, PTPN1, RPGRIP1L, EPN2, BCL2, TYRO3	down	ex_19
Negative Regulation Of Cytoskeleton Organization (GO:0051494)	0.444953	1	1	12	IQCJ-SCHIP1	up	ex_06
Negative Regulation Of Wound Healing (GO:0061045)	0.444984	1	1	6	AJAP1	down	in_10
Regulation Of Rac Protein Signal Transduction (GO:0035020)	0.444984	1	1	6	ARHGAP44	down	in_10
In Utero Embryonic Development (GO:0001701)	0.444984	1	1	6	ARNT2	down	in_10
Negative Regulation Of Notch Signaling Pathway (GO:0045746)	0.444984	1	1	6	BEND6	down	in_10
Negative Regulation Of Small GTPase Mediated Signal Transduction (GO:0051058)	0.444984	1	1	6	MAPKAP1	down	in_10
Organophosphate Ester Transport (GO:0015748)	0.444984	1	1	6	PITPNC1	down	in_10
poly(A)+ mRNA Export From Nucleus (GO:0016973)	0.444984	1	1	6	SARNP	down	in_10
Regulation Of Dendritic Spine Morphogenesis (GO:0061001)	0.444989	1	2	20	CDK5R1, DHX36	up	ex_19
Regulation Of Endothelial Cell Proliferation (GO:0001936)	0.444989	1	2	20	CNTN1, ATP5IF1	up	ex_19
Dendritic Spine Organization (GO:0097061)	0.444989	1	2	20	PRNP, WASL	up	ex_19
Negative Regulation Of Protein Modification By Small Protein Conjugation Or Removal (GO:1903321)	0.444989	1	2	20	RPL5, SUMO1	up	ex_19
Positive Regulation Of Organelle Assembly (GO:1902117)	0.445148	1	3	32	CNOT1, IFT20, G3BP1	down	in_08
Negative Regulation Of Macromolecule Biosynthetic Process (GO:0010558)	0.445148	1	3	32	CNOT1, NHLRC3, CSNK2A1	down	in_08
Calcium Ion Transmembrane Import Into Cytosol (GO:0097553)	0.445148	1	3	32	PKD2, SLC8A1, GRIN2B	down	in_08
Regulation Of Hydrolase Activity (GO:0051336)	0.445148	1	3	32	PLXNC1, CAMK2A, PLXNA2	down	in_08
Regulation Of RNA Metabolic Process (GO:0051252)	0.445148	1	3	32	SRRM4, PRKRA, SNRNP70	down	in_08
Protein Complex Oligomerization (GO:0051259)	0.445148	1	3	32	YME1L1, PRMT8, PKD2	down	in_08
Positive Regulation Of Signal Transduction (GO:0009967)	0.445337	1	4	87	LMO3, RIMS2, ASXL2, PTEN	up	ex_23
Positive Regulation Of Protein Serine/Threonine Kinase Activity (GO:0071902)	0.445428	1	3	33	CCNY, GHR, PKD2	down	ex_11
Positive Regulation Of Proteasomal Ubiquitin-Dependent Protein Catabolic Process (GO:0032436)	0.445428	1	3	33	GSK3B, SH3RF1, HECTD1	down	ex_11
Regulation Of Cilium Assembly (GO:1902017)	0.445428	1	3	33	IFT88, GSK3B, DYNC2LI1	down	ex_11
Regulation Of Gene Expression (GO:0010468)	0.445496	1	16	335	PID1, ZBTB20, TRIM22, CD36, DIP2A, BRAF, WWP2, GCFC2, KAT6A, FGF1, RIMS1, ZNF506, SLC24A3, APBB2, DTNBP1, KANSL3	down	ex_23
Heart Development (GO:0007507)	0.445634	1	4	46	PTK2, CXADR, TCF25, PKD2	down	ex_11
Proteasomal Protein Catabolic Process (GO:0010498)	0.445661	1	7	110	APC, TRIM9, ITCH, UBE2W, RNF185, DDI2, TNFSF13B	up	ex_30
Apoptotic Process (GO:0006915)	0.445832	1	4	64	CIT, JAK2, SEMA6A, MAGI3	up	ex_09
Negative Regulation Of Extrinsic Apoptotic Signaling Pathway (GO:2001237)	0.445952	1	2	15	EYA3, HTT	down	oligodendrocytes_04
Regulation Of Microtubule-Based Process (GO:0032886)	0.445952	1	2	15	PHLDB1, BICD1	down	oligodendrocytes_04
Negative Regulation Of Kinase Activity (GO:0033673)	0.445952	1	2	15	PRKRIP1, DEPTOR	down	oligodendrocytes_04
Mitotic Cytokinesis (GO:0000281)	0.445952	1	2	15	SPTBN1, EXOC6B	down	oligodendrocytes_04
Regulation Of mRNA Processing (GO:0050684)	0.445952	1	2	15	SRRM1, SLTM	down	oligodendrocytes_04
Positive Regulation Of Protein Binding (GO:0032092)	0.445952	1	2	15	TAF1, PSEN1	down	oligodendrocytes_04
DNA Damage Response (GO:0006974)	0.446113	1	7	87	SETX, CEP63, BABAM2, SLF2, YAP1, KMT5B, MNAT1	down	astrocytes_18
Intracellular Protein Transport (GO:0006886)	0.446229	1	10	165	E2F3, NUP88, VPS37B, SIL1, STX6, STX2, IPO5, SMURF1, TLK1, CACNG3	down	ex_01
Regulation Of Plasma Membrane Bounded Cell Projection Organization (GO:0120035)	0.446398	1	1	13	NCS1	down	in_20
mRNA 3'-End Processing (GO:0031124)	0.446398	1	1	13	RPRD2	down	in_20
Regulation Of Transforming Growth Factor Beta Receptor Signaling Pathway (GO:0017015)	0.4464	1	3	46	RBBP4, RBBP7, SMAD2	up	ex_09
Vesicle-Mediated Transport To The Plasma Membrane (GO:0098876)	0.4464	1	3	46	WASHC2C, GGA3, WIPF3	up	ex_09
Intracellular Monoatomic Cation Homeostasis (GO:0030003)	0.446451	1	2	42	ARF1, SLC24A2	up	in_26
Alpha-Amino Acid Metabolic Process (GO:1901605)	0.446492	1	1	10	RIMKLB	up	ex_30
Vacuolar Acidification (GO:0007035)	0.446495	1	1	11	ATP6V0E1	up	ex_17
Fatty Acid Oxidation (GO:0019395)	0.446495	1	1	11	AUH	up	ex_17
Lytic Vacuole Organization (GO:0080171)	0.446495	1	1	11	CLVS2	up	ex_17
Positive Regulation Of Dendrite Extension (GO:1903861)	0.446495	1	1	11	CPNE9	up	ex_17
Regulation Of Cellular Response To Transforming Growth Factor Beta Stimulus (GO:1903844)	0.446496	1	1	8	TRIM33	down	in_28
Regulation Of mRNA Metabolic Process (GO:1903311)	0.446553	1	1	7	SRPK1	down	in_15
Negative Regulation Of Supramolecular Fiber Organization (GO:1902904)	0.446734	1	2	32	PIK3CA, CAMSAP2	up	ex_01
Skeletal System Development (GO:0001501)	0.446734	1	2	32	TRIP11, AKAP13	up	ex_01
Positive Regulation Of Growth (GO:0045927)	0.446946	1	1	22	H3-3A	up	endothelial_25
Lipid Transport (GO:0006869)	0.446984	1	2	24	ARID4A, ABCA6	up	ex_21
Chloride Transmembrane Transport (GO:1902476)	0.446984	1	2	24	GLRB, CLCN3	up	ex_21
Negative Regulation Of Neuron Apoptotic Process (GO:0043524)	0.446984	1	2	24	IL6ST, CLU	up	ex_21
Negative Regulation Of Gene Expression, Epigenetic (GO:0045814)	0.446984	1	2	24	TASOR, EPC1	up	ex_21
Heterophilic Cell-Cell Adhesion Via Plasma Membrane Cell Adhesion Molecules (GO:0007157)	0.447034	1	1	12	ALCAM	up	in_10
Positive Regulation Of Stress Fiber Assembly (GO:0051496)	0.447034	1	1	12	LIMCH1	up	in_10
Regulation Of Kinase Activity (GO:0043549)	0.447073	1	2	21	DDR2, PLCE1	down	in_28
Phosphatidylinositol-Mediated Signaling (GO:0048015)	0.447073	1	2	21	PLCE1, INPP5A	down	in_28
Regulation Of Organelle Assembly (GO:1902115)	0.447073	1	2	21	TBC1D12, TBC1D22A	down	in_28
Cellular Response To Decreased Oxygen Levels (GO:0036294)	0.447177	1	4	26	CPEB4, HIF1A, SLC8A3, FAM162A	down	ex_17
Positive Regulation Of T Cell Activation (GO:0050870)	0.447177	1	4	26	CYRIB, SMARCE1, ARID1A, CD47	down	ex_17
Endosome Organization (GO:0007032)	0.447177	1	4	26	HOOK2, ATP6AP2, CORO1C, ATP6V0A1	down	ex_17
Synapse Organization (GO:0050808)	0.447731	1	3	51	CDH2, CACNB2, LRRC4C	up	in_10
Negative Regulation Of Cell Differentiation (GO:0045596)	0.447761	1	4	47	FERMT2, YAP1, RUNX1T1, CDC73	down	astrocytes_18
Mitochondrion Organization (GO:0007005)	0.447875	1	6	56	AFG1L, BCL2L1, ATCAY, SIRT5, TRAK1, CHCHD3	down	ex_24
Protein Glycosylation (GO:0006486)	0.447875	1	6	56	GALNT14, GALNT18, GALNT11, ST3GAL5, GALNT2, TRAK1	down	ex_24
protein-RNA Complex Assembly (GO:0022618)	0.447989	1	2	45	CDC73, EIF3J	up	in_27
Protein-Containing Complex Assembly (GO:0065003)	0.448248	1	5	98	PEX14, KPNA3, RIMS1, PSMG2, CAND2	down	in_26
Nucleosome Organization (GO:0034728)	0.448588	1	2	29	CHD2, ATRX	up	ex_02
Phosphatidylinositol Metabolic Process (GO:0046488)	0.448588	1	2	29	INPP4B, IMPA1	up	ex_02
Cellular Response To Nutrient Levels (GO:0031669)	0.448628	1	6	36	ELAPOR1, KCNB1, RIPOR1, MAPKAP1, SREBF2, PRKAG2	down	ex_19
Regulation Of Protein Localization To Plasma Membrane (GO:1903076)	0.448628	1	6	36	NUMB, PRKCE, SORBS1, BCL2L1, PID1, EPHB2	down	ex_19
Negative Regulation Of Cellular Catabolic Process (GO:0031330)	0.448717	1	2	16	KLHL22, FOXK2	down	in_10
Cellular Response To Amyloid-Beta (GO:1904646)	0.448717	1	2	16	LRP1, CACNA1A	down	in_10
Negative Regulation Of Catabolic Process (GO:0009895)	0.448717	1	2	16	PDE3B, HDAC4	down	in_10
Epidermal Growth Factor Receptor Signaling Pathway (GO:0007173)	0.448717	1	2	16	SHC3, DGKD	down	in_10
Regulation Of Chromosome Organization (GO:0033044)	0.448717	1	2	16	SMG6, HDAC8	down	in_10
Regulation Of RNA Metabolic Process (GO:0051252)	0.448794	1	2	30	MBNL2, PCBP2	up	in_12
Positive Regulation Of Neurogenesis (GO:0050769)	0.448794	1	2	30	SS18L1, SMARCD3	up	in_12
Positive Regulation Of DNA Metabolic Process (GO:0051054)	0.448794	1	2	30	TERF1, EYA3	up	in_12
Organelle Membrane Fusion (GO:0090174)	0.448891	1	1	13	GOSR2	down	in_26
Heterophilic Cell-Cell Adhesion Via Plasma Membrane Cell Adhesion Molecules (GO:0007157)	0.448891	1	1	13	TENM2	down	in_26
Protein K11-linked Ubiquitination (GO:0070979)	0.448891	1	1	13	UBE2E3	down	in_26
Regulation Of Neuron Projection Development (GO:0010975)	0.448901	1	10	97	PAK1, TNR, DENND5A, MARK2, RAPGEF1, PTPRS, NTRK2, NTRK3, NCS1, CAMK2G	down	ex_24
Neuron Differentiation (GO:0030182)	0.44905	1	2	36	PBX1, ERCC6	up	in_15
Positive Regulation Of Cell Growth (GO:0030307)	0.44905	1	2	36	SYT1, RICTOR	up	in_15
Organic Substance Transport (GO:0071702)	0.449071	1	3	47	ABCA9, SNX7, MIA3	up	ex_17
Positive Regulation Of Cellular Biosynthetic Process (GO:0031328)	0.449149	1	3	49	MLXIPL, EPM2AIP1, APPL1	up	in_12
Positive Regulation Of Programmed Cell Death (GO:0043068)	0.449327	1	4	73	ATM, ANO6, IP6K2, RPS6KA2	up	ex_01
Transmembrane Receptor Protein Tyrosine Kinase Signaling Pathway (GO:0007169)	0.449359	1	6	97	PTPRJ, PLCB1, DOK6, PAK1, GHR, NTRK2	down	ex_22
Ubiquitin-Dependent Protein Catabolic Process (GO:0006511)	0.449471	1	6	150	APC, UBE2L3, BTRC, WWP1, RBBP6, COP1	up	in_26
Phosphorylation (GO:0016310)	0.449491	1	8	152	CDK19, CDK14, PRKAA2, PRKDC, ADAM10, UVRAG, MAP4K5, MORC3	up	in_10
Positive Regulation Of Proteasomal Ubiquitin-Dependent Protein Catabolic Process (GO:0032436)	0.449557	1	2	18	ANKIB1, ARIH1	down	oligodendrocytes_00
Mitotic Spindle Organization (GO:0007052)	0.449557	1	2	18	CLASP2, CEP192	down	oligodendrocytes_00
Positive Regulation Of Transcription By RNA Polymerase II (GO:0045944)	0.449763	1	16	280	ARNT, FOXJ3, ACVR1, LRP6, E2F3, ETV5, ACVR2A, TAF2, RNF10, MLXIP, SS18L1, MLIP, KDM1B, CDH13, ITGB1BP1, RBMX	down	ex_02
Synapse Assembly (GO:0007416)	0.449806	1	3	33	LRRC4, GABRG2, SLITRK1	up	ex_19
Regulation Of Stress Fiber Assembly (GO:0051492)	0.449806	1	3	33	RHOA, ACTG1, STMN1	up	ex_19
Regulation Of Osteoclast Differentiation (GO:0045670)	0.44991	1	2	10	CAMK4, NEDD9	down	ex_19
Regulation Of Supramolecular Fiber Organization (GO:1902903)	0.44991	1	2	10	CAMSAP1, MAPT	down	ex_19
Positive Regulation Of Lipid Kinase Activity (GO:0090218)	0.44991	1	2	10	DGKZ, MAPT	down	ex_19
Regulation Of T Cell Receptor Signaling Pathway (GO:0050856)	0.44991	1	2	10	DGKZ, PTPRJ	down	ex_19
Positive Regulation Of Dendrite Morphogenesis (GO:0050775)	0.44991	1	2	10	FBXW8, LRP8	down	ex_19
Sister Chromatid Segregation (GO:0000819)	0.44991	1	2	10	INO80, KLHL22	down	ex_19
Regulation Of Cellular Response To Heat (GO:1900034)	0.44991	1	2	10	MAPT, ATR	down	ex_19
Negative Regulation Of Neurogenesis (GO:0050768)	0.44991	1	2	10	NF1, DPYSL5	down	ex_19
Negative Regulation Of Endothelial Cell Proliferation (GO:0001937)	0.44991	1	2	10	NF1, PTPRM	down	ex_19
Purine Ribonucleotide Catabolic Process (GO:0009154)	0.44991	1	2	10	NT5C2, PDE2A	down	ex_19
Positive Regulation Of Phosphate Metabolic Process (GO:0045937)	0.44991	1	2	10	PSEN1, DSCAM	down	ex_19
Cotranslational Protein Targeting To Membrane (GO:0006613)	0.44991	1	2	10	SEC63, SIL1	down	ex_19
Neuron Maturation (GO:0042551)	0.44991	1	2	10	SRRM4, B4GALT6	down	ex_19
Positive Regulation Of Signaling Receptor Activity (GO:2000273)	0.44991	1	2	10	TAF1, EPHB2	down	ex_19
Regulation Of Nuclear-Transcribed mRNA poly(A) Tail Shortening (GO:0060211)	0.44991	1	2	10	TENT4A, TNRC6C	down	ex_19
Tumor Necrosis Factor-Mediated Signaling Pathway (GO:0033209)	0.44991	1	2	10	TRAF3, LIMS1	down	ex_19
Fc Receptor Signaling Pathway (GO:0038093)	0.44991	1	2	10	VAV2, MAPK8	down	ex_19
Regulation Of SMAD Protein Signal Transduction (GO:0060390)	0.44991	1	2	10	WWTR1, NUP93	down	ex_19
Negative Regulation Of Fat Cell Differentiation (GO:0045599)	0.44991	1	2	10	WWTR1, SMAD3	down	ex_19
Protein Localization To Chromosome, Telomeric Region (GO:0070198)	0.44991	1	2	10	ZNF827, ATR	down	ex_19
Cellular Response To Oxygen-Containing Compound (GO:1901701)	0.450001	1	5	96	MEF2A, EGFR, NCOA3, ATM, MAPK9	up	in_08
Positive Regulation Of Developmental Process (GO:0051094)	0.450096	1	5	84	SOX5, PBRM1, FMR1, SMARCC2, ARID1B	up	ex_17
Positive Regulation Of Protein Serine/Threonine Kinase Activity (GO:0071902)	0.450125	1	2	33	EGFR, CAB39	up	in_08
Negative Regulation Of Transmembrane Receptor Protein Serine/Threonine Kinase Signaling Pathway (GO:0090101)	0.450125	1	2	33	LDLRAD4, HDAC2	up	in_08
Regulation Of Vesicle-Mediated Transport (GO:0060627)	0.450366	1	3	44	MAP2K2, RAB12, MAPK1	up	ex_24
Central Nervous System Development (GO:0007417)	0.450415	1	8	96	DCLK1, PDGFC, GRIN2B, ARNT2, STAT3, PRKN, SHC3, PKD2	down	in_08
Regulation Of MAPK Cascade (GO:0043408)	0.45046	1	5	59	EPHA7, PPIA, CD81, PEBP1, SOD1	up	ex_19
Regulation Of Protein Binding (GO:0043393)	0.45046	1	5	59	TLE5, RAN, EPB41, AKTIP, RACK1	up	ex_19
Apoptotic Process (GO:0006915)	0.450545	1	4	62	PARP1, ELMO1, BCL2, MTOR	down	ex_22
Regulation Of Anatomical Structure Morphogenesis (GO:0022603)	0.450564	1	3	63	TNIK, BMPER, PAK3	up	ex_23
Positive Regulation Of Nucleic Acid-Templated Transcription (GO:1903508)	0.450658	1	12	178	RNF111, TASP1, GTF2H1, NPAS2, LHX2, ARNT2, CTNNB1, CAMKK2, FBXW11, TBL1XR1, ARHGEF11, MDFIC	down	ex_06
Import Into Nucleus (GO:0051170)	0.450782	1	4	46	RAN, CSE1L, RPAIN, APPL1	up	ex_19
Intracellular Calcium Ion Homeostasis (GO:0006874)	0.45086	1	6	41	STIM2, PSEN1, ATP13A2, TMCO1, BCL2, SLC8A3	down	ex_17
Negative Regulation Of Supramolecular Fiber Organization (GO:1902904)	0.450869	1	4	33	CYRIB, SHANK1, ATXN7, PFDN1	down	ex_09
Positive Regulation Of Organelle Assembly (GO:1902117)	0.450869	1	4	33	SH3GLB1, STX18, LRSAM1, PIP4K2A	down	ex_09
RNA Polymerase II Preinitiation Complex Assembly (GO:0051123)	0.451079	1	1	15	MED17	up	ex_23
Neuron Projection Guidance (GO:0097485)	0.45109	1	2	48	DSCAM, NRXN3	up	in_20
Phosphate-Containing Compound Metabolic Process (GO:0006796)	0.45109	1	2	48	PTPRD, IP6K2	up	in_20
Positive Regulation Of Mitotic Cell Cycle Phase Transition (GO:1901992)	0.451133	1	2	27	RAD51C, ANAPC5	up	ex_24
Regulation Of Heart Contraction (GO:0008016)	0.451133	1	2	27	TMEM65, RYR2	up	ex_24
Inorganic Anion Transmembrane Transport (GO:0098661)	0.451133	1	2	27	XPR1, GABRB2	up	ex_24
Ceramide Metabolic Process (GO:0006672)	0.45114	1	1	14	SGPL1	up	in_15
Cellular Response To Oxygen-Containing Compound (GO:1901701)	0.451176	1	13	118	CPEB1, CPEB4, PID1, RAPGEF1, IQGAP1, SLC38A9, NEURL1, CPNE4, VCP, PDE4B, HCN1, CAMK2D, MAPK8	down	ex_09
Central Nervous System Development (GO:0007417)	0.451176	1	13	118	DCLK1, SLC6A17, GRIN2B, JARID2, SPTBN1, ASIC2, SLC8A3, NPAS2, IL1RAPL2, NF1, SHC3, CHD8, RPS6KA3	down	ex_09
Cell Morphogenesis Involved In Neuron Differentiation (GO:0048667)	0.451181	1	3	44	PAK3, FARP1, PLPPR4	down	ex_01
Protein Maturation (GO:0051604)	0.451181	1	3	44	TASP1, TSPAN14, ADAMTS3	down	ex_01
Positive Regulation Of Macromolecule Biosynthetic Process (GO:0010557)	0.451275	1	5	46	LARP1, SAMD4A, AGO2, CIRBP, MTOR	down	ex_24
Positive Regulation Of NF-kappaB Transcription Factor Activity (GO:0051092)	0.451275	1	5	46	PRKCB, MAP3K13, TERF2IP, RIPK1, UBE2V1	down	ex_24
Regulation Of Nucleic Acid-Templated Transcription (GO:1903506)	0.45153	1	16	159	PPARGC1B, BRD1, UBE2V1, FOXN3, ZNF737, HMG20A, APBB1, ARNT2, NFYC, PRDM2, SMAD3, WWC1, IRF2, TERF2IP, CHD3, ELAVL2	down	ex_24
Golgi Vesicle Transport (GO:0048193)	0.451578	1	4	75	MYO5A, TRIP11, YIPF4, MYO1B	up	in_08
Positive Regulation Of Nucleic Acid-Templated Transcription (GO:1903508)	0.451648	1	18	142	MED4, HNRNPD, ATXN7, TASP1, TEAD1, ILF3, RBBP4, INO80D, MAX, YAF2, LRP6, TBL1X, NCOA6, CTNNB1, CHD8, TAF15, ARID1A, TAF2	down	in_12
Phospholipid Transport (GO:0015914)	0.451763	1	4	23	ABCC1, PITPNC1, ATP8B2, PITPNA	down	ex_19
Regulation Of Ubiquitin-Dependent Protein Catabolic Process (GO:2000058)	0.451763	1	4	23	CSNK2A1, SMURF1, TAF1, GNA12	down	ex_19
Negative Regulation Of Protein Binding (GO:0032091)	0.451763	1	4	23	PEX14, PTPRF, ITGB1BP1, MAPK8	down	ex_19
Protein K63-linked Ubiquitination (GO:0070534)	0.451763	1	4	23	UBE2O, WWP2, TRAF3, RNF213	down	ex_19
Positive Regulation Of Protein Secretion (GO:0050714)	0.451763	1	4	23	UNC13B, MYH10, TCF7L2, MYO18A	down	ex_19
Regulation Of Cellular Component Organization (GO:0051128)	0.451779	1	8	56	PTPN1, RUFY1, ARHGEF11, JADE1, SGK1, URI1, RAP1A, RAP1B	down	ex_17
Regulation Of G1/S Transition Of Mitotic Cell Cycle (GO:2000045)	0.451837	1	3	43	APC, ANKRD17, MYO16	up	ex_30
Nuclear-Transcribed mRNA Catabolic Process (GO:0000956)	0.451837	1	3	43	ATM, PARN, GSPT1	up	ex_30
Organonitrogen Compound Biosynthetic Process (GO:1901566)	0.451837	1	3	43	PRKD1, ABHD3, SPTLC2	up	ex_30
Adenylate Cyclase-Inhibiting G Protein-Coupled Receptor Signaling Pathway (GO:0007193)	0.451943	1	1	13	GRM8	down	ex_23
Negative Regulation Of Macroautophagy (GO:0016242)	0.451943	1	1	13	LZTS1	down	ex_23
Purine Ribonucleotide Metabolic Process (GO:0009150)	0.45213	1	2	17	ACSL6, SULT1A1	down	ex_21
Extrinsic Apoptotic Signaling Pathway (GO:0097191)	0.45213	1	2	17	BCL2, SMAD3	down	ex_21
Regulation Of Postsynapse Organization (GO:0099175)	0.45213	1	2	17	HOMER1, ARHGAP22	down	ex_21
Negative Regulation Of Type I Interferon Production (GO:0032480)	0.45213	1	2	17	KLHL22, PTPRS	down	ex_21
Positive Regulation Of Nervous System Development (GO:0051962)	0.45213	1	2	17	NUMB, GRID2	down	ex_21
Regulation Of Fat Cell Differentiation (GO:0045598)	0.45213	1	2	17	PTPRR, SMAD3	down	ex_21
Positive Regulation Of Endothelial Cell Proliferation (GO:0001938)	0.45213	1	2	17	SEMA5A, CDH13	down	ex_21
Carboxylic Acid Transport (GO:0046942)	0.45213	1	2	17	SLC1A4, SLC13A3	down	ex_21
DNA Geometric Change (GO:0032392)	0.45213	1	2	17	ZRANB3, ASCC1	down	ex_21
Protein Localization To Plasma Membrane (GO:0072659)	0.45228	1	3	54	MYO5A, MAP7, RAMP1	up	in_08
Generation Of Neurons (GO:0048699)	0.452286	1	4	61	RYK, MAP2K1, THOC2, SEMA3A	up	ex_22
Pore Complex Assembly (GO:0046931)	0.452346	1	1	11	AHCTF1	up	ex_09
DNA Damage Checkpoint Signaling (GO:0000077)	0.452346	1	1	11	CDC5L	up	ex_09
Negative Regulation Of Amyloid-Beta Formation (GO:1902430)	0.452346	1	1	11	GGA3	up	ex_09
Protein Localization To Mitochondrion (GO:0070585)	0.452346	1	1	11	MARCHF5	up	ex_09
Negative Regulation Of Gene Expression (GO:0010629)	0.452435	1	8	131	NDFIP2, PABPC1, ADAM10, ROCK2, RBMS3, PTBP2, RPS6KA5, FLCN	up	ex_24
Sterol Transport (GO:0015918)	0.452496	1	1	6	GRAMD1C	down	ex_24
Glycogen Metabolic Process (GO:0005977)	0.452496	1	1	6	GYS1	down	ex_24
Aorta Development (GO:0035904)	0.452496	1	1	6	HECTD1	down	ex_24
Positive Regulation Of Cell Cycle Phase Transition (GO:1901989)	0.452496	1	1	6	KLHL18	down	ex_24
Endoplasmic Reticulum To Cytosol Transport (GO:1903513)	0.452496	1	1	6	SEL1L	down	ex_24
Maturation Of LSU-rRNA From Tricistronic rRNA Transcript (SSU-rRNA, 5.8S rRNA, LSU-rRNA) (GO:0000463)	0.452496	1	1	6	ZNHIT6	down	ex_24
Positive Regulation Of Developmental Process (GO:0051094)	0.452653	1	5	94	NUMA1, ELAPOR2, PLCB1, ARID4B, RBBP4	up	ex_01
Protein Phosphorylation (GO:0006468)	0.452785	1	12	217	CDK14, PRKACB, RICTOR, JAK2, ROCK2, ROS1, CDC42BPA, CAB39, MAST4, PDPK1, RB1CC1, RPS6KA5	up	ex_02
Negative Regulation Of Cellular Component Organization (GO:0051129)	0.452816	1	2	29	MCTP1, SACS	up	ex_17
Enzyme-Linked Receptor Protein Signaling Pathway (GO:0007167)	0.452816	1	2	29	MTSS1, GFRA2	up	ex_17
Negative Regulation Of Canonical Wnt Signaling Pathway (GO:0090090)	0.452816	1	2	29	TLE4, TMEM64	up	ex_17
Regulation Of Protein Kinase B Signaling (GO:0051896)	0.45295	1	2	28	ITGB1BP1, PHLPP1	down	ex_02
Regulation Of Cold-Induced Thermogenesis (GO:0120161)	0.45297	1	2	32	GRB10, ADAM17	down	in_27
Monoubiquitinated Protein Deubiquitination (GO:0035520)	0.452979	1	1	8	ATXN7	down	astrocytes_18
Cell-Cell Adhesion Mediated By Cadherin (GO:0044331)	0.452979	1	1	8	CDH10	down	astrocytes_18
Second-Messenger-Mediated Signaling (GO:0019932)	0.453281	1	2	24	NCALD, CAMKK2	down	ex_06
Negative Regulation Of Protein Binding (GO:0032091)	0.453281	1	2	24	PTPRF, ITGB1BP1	down	ex_06
Positive Regulation Of Protein Localization To Cell Periphery (GO:1904377)	0.453281	1	2	24	STX3, SORBS1	down	ex_06
Regulation Of Gene Expression (GO:0010468)	0.453304	1	18	331	CCDC3, ZNF680, ZNF431, ROCK2, ZNF407, PIK3CB, ZNF638, ATRX, ZBTB38, SMARCA1, SORT1, PSPC1, ZNF804A, NSD3, VSTM2A, UBR5, ZNF507, RPS6KA5	up	ex_02
Plasma Membrane Bounded Cell Projection Assembly (GO:0120031)	0.453513	1	7	133	DYNC2H1, TTBK2, ARHGEF6, SPAG16, FGD4, TTC21B, ARL6	up	ex_06
Negative Regulation Of Cell Population Proliferation (GO:0008285)	0.45376	1	7	86	NEURL1, E2F3, PTPRJ, RAF1, PAK1, PKD2, RBM5	down	ex_11
Positive Regulation Of NF-kappaB Transcription Factor Activity (GO:0051092)	0.45379	1	2	34	EIF2AK2, CAMK2A	down	in_26
Actin Filament Organization (GO:0007015)	0.45379	1	2	34	FAT1, RFLNA	down	in_26
Protein Autophosphorylation (GO:0046777)	0.454078	1	4	72	EPHA4, ATM, RB1CC1, JAK2	up	ex_06
Cytosolic Transport (GO:0016482)	0.454078	1	4	72	VPS13C, SPAG9, SORT1, WIPF3	up	ex_06
Cellular Component Assembly (GO:0022607)	0.454107	1	4	88	EPRS1, KPNA3, REPS2, NLGN4X	up	ex_23
Regulation Of Microtubule Polymerization (GO:0031113)	0.454244	1	2	27	AKAP9, CLASP1	up	ex_22
Regulation Of Secretion By Cell (GO:1903530)	0.454244	1	2	27	MCTP1, RIMS2	up	ex_22
Regulation Of TOR Signaling (GO:0032006)	0.454244	1	2	27	PDCD6, MIOS	up	ex_22
Negative Regulation Of Transforming Growth Factor Beta Receptor Signaling Pathway (GO:0030512)	0.454244	1	2	27	RBBP4, ZNF451	up	ex_22
Positive Regulation Of Cell Growth (GO:0030307)	0.45429	1	3	44	SHTN1, USP47, RIMS2	up	ex_22
Chromatin Organization (GO:0006325)	0.454327	1	12	118	PAXIP1, BRD7, SUPT16H, PAK1, NASP, GATAD1, CBX5, CHD8, CHD4, CHD3, CFDP1, HMG20A	down	ex_24
Modification-Dependent Protein Catabolic Process (GO:0019941)	0.454407	1	4	77	PSMF1, SMURF1, KLHL3, RNF150	down	in_26
Vesicle-Mediated Transport (GO:0016192)	0.454411	1	7	152	RAB10, VPS45, AP3B2, AP3D1, KIF13A, STEAP2, TSNARE1	up	in_15
Protein Localization (GO:0008104)	0.454412	1	4	82	FERMT2, AP3B1, GOPC, HOOK3	down	astrocytes_05
Protein Polyubiquitination (GO:0000209)	0.454695	1	6	115	RNF144A, SKP2, SHPRH, TTC3, SASH1, RNF168	up	ex_01
Regulation Of Protein Localization To Plasma Membrane (GO:1903076)	0.454761	1	4	36	NUMB, PRKCE, ATP2B4, BCL2L1	down	ex_24
Positive Regulation Of Synaptic Transmission (GO:0050806)	0.455167	1	2	39	EIF2AK4, RIMS2	up	ex_23
Vesicle-Mediated Transport (GO:0016192)	0.455231	1	10	94	EXOC6B, HEATR5B, ATP9B, TVP23C, COMMD1, EPS15, KIF13A, ARFGEF1, DNM3, HOOK3	down	oligodendrocytes_04
Cellular Component Assembly (GO:0022607)	0.455415	1	6	94	APC, CD2AP, GPM6B, APBA1, PCLO, NEMF	up	ex_30
Positive Regulation Of Protein Metabolic Process (GO:0051247)	0.455693	1	5	79	PRR16, RANBP9, ROCK2, OGT, METTL14	up	ex_24
Cellular Response To Cytokine Stimulus (GO:0071345)	0.455755	1	5	70	ASAH1, PID1, PTPRJ, JAK1, LEPR	down	ex_06
Brain Development (GO:0007420)	0.455755	1	5	70	FBXW11, TMX2, GRIN2B, NF1, ARNT2	down	ex_06
Positive Regulation Of Cell Motility (GO:2000147)	0.455837	1	3	53	ATM, ROCK2, SPAG9	up	ex_01
Regulation Of Cell Growth (GO:0001558)	0.456208	1	5	58	PTPRJ, CSNK2A1, ARHGEF11, BCL2, LGI1	down	in_08
Regulation Of Dendritic Spine Morphogenesis (GO:0061001)	0.456313	1	1	7	SIPA1L1	down	oligodendrocytes_00
Positive Regulation Of Protein Modification Process (GO:0031401)	0.456429	1	8	77	ATG7, RIPK1, PAK1, CCND2, ACVR2A, ERBB4, NTRK2, NTRK3	down	ex_24
Cellular Response To Starvation (GO:0009267)	0.456462	1	3	52	SESN1, FNIP1, MAPK1	up	ex_06
Membrane Fusion (GO:0061025)	0.456523	1	1	13	HACE1	up	in_08
Protein Localization (GO:0008104)	0.456568	1	5	92	STX16, SNX27, VPS13A, PTPRK, STX7	up	in_10
Positive Regulation Of Cell Migration (GO:0030335)	0.456576	1	12	76	ACTN4, PRKCE, ARHGEF2, CEP43, NEDD9, ADAM17, MAP4K4, RIPOR1, NUMB, NTRK3, TIAM1, EPHB2	down	ex_19
Chromatin Remodeling (GO:0006338)	0.456761	1	7	114	BAZ2B, SIRT2, SUDS3, NPM2, SMARCAD1, HP1BP3, GET1	up	ex_24
Regulation Of Intracellular Signal Transduction (GO:1902531)	0.456869	1	7	122	AKAP6, ARHGAP28, FGD4, WWC2, PTPN13, TNFRSF25, TIAM2	up	ex_17
Cellular Response To Metal Ion (GO:0071248)	0.456873	1	3	45	PRKN, CPNE4, MAPK8	down	ex_22
Central Nervous System Development (GO:0007417)	0.457006	1	6	113	SMARCA1, SLC23A2, ADAM22, TBR1, ALDH3A2, NIPBL	up	ex_06
Synaptic Vesicle Recycling (GO:0036465)	0.457027	1	3	28	AP3B2, SYNJ2, GIT2	down	ex_21
Regulation Of Secretion By Cell (GO:1903530)	0.457027	1	3	28	ARFIP1, RIMS1, KCNMB4	down	ex_21
Establishment Of Protein Localization To Membrane (GO:0090150)	0.457027	1	3	28	BRAF, ZDHHC14, RABGEF1	down	ex_21
Negative Regulation Of Cellular Catabolic Process (GO:0031330)	0.457027	1	3	28	KLHL22, BCL2, LEPR	down	ex_21
Regulation Of Phosphorylation (GO:0042325)	0.457027	1	3	28	NDUFS4, DSCAM, STAT2	down	ex_21
Regulation Of Stem Cell Population Maintenance (GO:2000036)	0.457027	1	3	28	SMARCB1, ARID1A, WDR43	down	ex_21
Regulation Of Endocytosis (GO:0030100)	0.457098	1	2	32	ROCK1, RIT2	up	ex_06
Positive Regulation Of Canonical Wnt Signaling Pathway (GO:0090263)	0.457098	1	2	32	USP47, WNK1	up	ex_06
Protein Autoubiquitination (GO:0051865)	0.457116	1	2	21	BABAM2, RNF115	down	astrocytes_18
Regulation Of Protein Localization To Plasma Membrane (GO:1903076)	0.457116	1	2	21	CLTC, SPTBN1	down	astrocytes_18
ERBB Signaling Pathway (GO:0038127)	0.457116	1	2	21	CUL5, MAPK1	down	astrocytes_18
Positive Regulation Of Protein-Containing Complex Assembly (GO:0031334)	0.457116	1	2	21	FERMT2, SLF2	down	astrocytes_18
Recombinational Repair (GO:0000725)	0.457116	1	2	21	SFPQ, SLF2	down	astrocytes_18
Regulation Of Cell Differentiation (GO:0045595)	0.457119	1	7	72	SMARCB1, PTPRR, TNR, NF1, TRPS1, ARID1A, RPS6KA3	down	ex_21
Protein K48-linked Ubiquitination (GO:0070936)	0.457286	1	2	40	UBR5, TTC3	up	ex_11
Phosphorylation (GO:0016310)	0.457304	1	21	167	PRKCB, COQ8A, JAK2, ILF3, DGKH, DGKE, DGKD, MAK, MAP3K13, BMPR2, SIK2, TGFB2, PAK1, NIM1K, GRK4, GRK5, LMTK3, YWHAZ, TAF2, CAMK2A, GK5	down	in_12
Regulation Of Notch Signaling Pathway (GO:0008593)	0.45742	1	2	20	GALNT11, STAT3	down	in_08
Regulation Of Proteasomal Protein Catabolic Process (GO:0061136)	0.45742	1	2	20	PRKN, GLMN	down	in_08
Protein Monoubiquitination (GO:0006513)	0.45742	1	2	20	PRKN, UBE3D	down	in_08
Glycerophospholipid Biosynthetic Process (GO:0046474)	0.457543	1	3	48	INPP4B, AGPAT3, IMPA1	up	ex_02
Protein Phosphorylation (GO:0006468)	0.457582	1	6	152	CSNK1A1, RICTOR, PDK4, DDR2, FER, GRK3	up	astrocytes_05
Protein Localization To Organelle (GO:0033365)	0.457621	1	5	71	FKBP8, OPTN, PAQR3, TMEM30A, CCDC47	up	ex_21
Negative Regulation Of Protein Phosphorylation (GO:0001933)	0.457887	1	6	61	RB1, DNAJC10, PID1, NF1, SPRED2, SPRED1	down	ex_21
Proteolysis Involved In Protein Catabolic Process (GO:0051603)	0.457979	1	1	17	PSMA6	down	endothelial_25
Regulation Of Proteasomal Protein Catabolic Process (GO:0061136)	0.458126	1	3	26	GLMN, GNA12, PSMF1	down	ex_24
Regulation Of Endothelial Cell Migration (GO:0010594)	0.458126	1	3	26	NF1, NELL1, ADGRB1	down	ex_24
Cellular Response To Reactive Oxygen Species (GO:0034614)	0.458126	1	3	26	TPM1, RIPK1, FYN	down	ex_24
Negative Regulation Of DNA-templated Transcription (GO:0045892)	0.45819	1	20	343	RFX3, ZNF253, SIRT2, SUDS3, NRG1, OGT, KHDRBS1, CDC73, PTPRK, CREB1, GET1, ZNF398, MITF, TFDP2, PURA, USP47, ARID5B, DLG1, RPS6KA5, FLCN	up	ex_24
Transmembrane Receptor Protein Serine/Threonine Kinase Signaling Pathway (GO:0007178)	0.45832	1	4	39	HIPK2, SMAD3, HIVEP1, SMURF1	down	ex_21
Mitotic Cell Cycle Phase Transition (GO:0044772)	0.45832	1	4	39	PPME1, E2F3, CCDC57, ENSA	down	ex_21
Metaphase Plate Congression (GO:0051310)	0.458379	1	1	11	EML4	down	ex_02
Protein Homotetramerization (GO:0051289)	0.458379	1	1	11	TNPO1	down	ex_02
Cardiac Conduction (GO:0061337)	0.458413	1	1	10	KCNE4	up	in_28
Protein Destabilization (GO:0031648)	0.458413	1	1	10	SERF2	up	in_28
Regulation Of Insulin Receptor Signaling Pathway (GO:0046626)	0.458413	1	1	10	SIK2	up	in_28
Regulation Of Neuron Apoptotic Process (GO:0043523)	0.458529	1	2	34	BACE1, BCL2	down	ex_23
MAPK Cascade (GO:0000165)	0.458529	1	2	34	FGFR1, BRAF	down	ex_23
Protein Targeting To Membrane (GO:0006612)	0.458862	1	1	18	ZDHHC11B	up	in_27
protein-RNA Complex Assembly (GO:0022618)	0.458965	1	4	65	HNRNPC, STRAP, CELF5, SRSF10	down	ex_30
Positive Regulation Of Cellular Process (GO:0048522)	0.459052	1	8	141	MLXIPL, SMARCC2, AKAP6, PPP3CA, PBRM1, USP47, LAMC1, ARID1B	up	ex_17
Cellular Response To Oxygen-Containing Compound (GO:1901701)	0.459244	1	4	97	EGFR, AKAP9, AKAP6, ATM	up	in_26
Negative Regulation Of Protein Phosphorylation (GO:0001933)	0.459278	1	3	35	DAB2IP, SPRED1, DMD	down	in_28
Membrane Organization (GO:0061024)	0.459278	1	3	35	TMCC1, PICALM, DNM1L	down	in_28
Phosphate-Containing Compound Metabolic Process (GO:0006796)	0.459339	1	2	46	INPP4A, PTPRD	up	in_27
Positive Regulation Of Protein Phosphorylation (GO:0001934)	0.45935	1	7	120	ATG14, RAC1, WDFY2, CNOT9, PAK2, FGF1, LEPR	down	ex_30
DNA Replication Initiation (GO:0006270)	0.459363	1	1	8	ORC2	down	ex_11
Central Nervous System Development (GO:0007417)	0.459423	1	3	78	NCOA6, ASIC2, SLC8A3	down	OPC_07
Positive Regulation Of Neuron Projection Development (GO:0010976)	0.459578	1	7	43	RAPGEF1, LRRC7, LRP8, ARHGAP35, RAP1A, NTRK3, CAMK1D	down	ex_19
Anterograde Axonal Transport (GO:0008089)	0.459689	1	3	24	AP3B2, TRAK1, KIF5C	down	ex_09
Vacuolar Transport (GO:0007034)	0.459689	1	3	24	ATP13A2, VPS37B, VPS8	down	ex_09
Positive Regulation Of Peptidyl-Serine Phosphorylation (GO:0033138)	0.459689	1	3	24	AXIN1, RAF1, PAK1	down	ex_09
Organelle Disassembly (GO:1903008)	0.459689	1	3	24	RETREG1, DENR, VCP	down	ex_09
Positive Regulation Of Cytoskeleton Organization (GO:0051495)	0.459689	1	3	24	SYNPO2, FCHSD2, EVL	down	ex_09
Plasma Membrane Organization (GO:0007009)	0.459689	1	3	24	VPS4B, SPTBN1, PACSIN1	down	ex_09
Endocytosis (GO:0006897)	0.459768	1	8	61	LRP8, DNM1, EPN2, HOOK2, SORL1, CSNK1G1, PIK3C2A, DNER	down	in_12
Negative Regulation Of Nucleic Acid-Templated Transcription (GO:1903507)	0.459894	1	10	166	ZNF253, TBR1, DACH1, RBBP4, TFDP2, SETDB2, PTPRK, USP47, DEAF1, RPS6KA5	up	ex_22
Plasma Membrane Bounded Cell Projection Assembly (GO:0120031)	0.460172	1	5	116	DYNC2H1, SHTN1, SPAG16, FAM161A, PCNT	up	ex_11
Positive Regulation Of Cellular Catabolic Process (GO:0031331)	0.460264	1	4	62	ROCK1, PIK3CB, GRSF1, FLCN	up	ex_24
Negative Regulation Of Phagocytosis (GO:0050765)	0.460352	1	1	4	DYSF	down	oligodendrocytes_03
Golgi To Endosome Transport (GO:0006895)	0.460352	1	1	4	EPS15	down	oligodendrocytes_03
Embryo Development Ending In Birth Or Egg Hatching (GO:0009792)	0.460352	1	1	4	STOX2	down	oligodendrocytes_03
Rac Protein Signal Transduction (GO:0016601)	0.460352	1	1	4	TIAM1	down	oligodendrocytes_03
Regulation Of Sodium Ion Transport (GO:0002028)	0.46037	1	2	16	ATP2B4, SCN3B	down	ex_24
Regulation Of Cellular Component Size (GO:0032535)	0.46037	1	2	16	BORCS5, MTOR	down	ex_24
Positive Regulation Of Proteolysis (GO:0045862)	0.46037	1	2	16	CYFIP2, ASPH	down	ex_24
Peptidyl-Tyrosine Modification (GO:0018212)	0.46037	1	2	16	ERBB4, FYN	down	ex_24
Regulation Of Monoatomic Cation Transmembrane Transport (GO:1904062)	0.46037	1	2	16	GRIN2A, KCNN2	down	ex_24
Regulation Of Intracellular Transport (GO:0032386)	0.46037	1	2	16	GRIPAP1, WWC1	down	ex_24
Regulation Of Lipid Metabolic Process (GO:0019216)	0.46037	1	2	16	MBOAT7, RNF213	down	ex_24
Regulation Of miRNA Transcription (GO:1902893)	0.46037	1	2	16	NCOR2, SMAD3	down	ex_24
Positive Regulation Of Neuron Death (GO:1901216)	0.46037	1	2	16	NF1, FYN	down	ex_24
Negative Regulation Of Immune Response (GO:0050777)	0.46037	1	2	16	PCBP2, FYN	down	ex_24
Regulation Of Reactive Oxygen Species Metabolic Process (GO:2000377)	0.46037	1	2	16	SIRT5, RIPK1	down	ex_24
Negative Regulation Of BMP Signaling Pathway (GO:0030514)	0.46037	1	2	16	SMURF1, HIPK2	down	ex_24
Negative Regulation Of Protein Ubiquitination (GO:0031397)	0.46037	1	2	16	TAF1, ADGRB1	down	ex_24
mRNA Transcription By RNA Polymerase II (GO:0042789)	0.46037	1	2	16	TAF1, TAF4	down	ex_24
Protein-Containing Complex Assembly (GO:0065003)	0.4604	1	7	79	CREBBP, APBA1, HIP1, NRG1, SHANK1, MCU, WASF1	down	in_15
Activation Of Protein Kinase Activity (GO:0032147)	0.460488	1	1	17	CAB39L	up	astrocytes_05
Negative Regulation Of NF-kappaB Transcription Factor Activity (GO:0032088)	0.460488	1	1	17	NWD1	up	astrocytes_05
Neuron Projection Morphogenesis (GO:0048812)	0.460493	1	5	31	SHTN1, BTBD3, GAS7, TAOK3, ATL1	down	oligodendrocytes_03
Protein Localization To Plasma Membrane (GO:0072659)	0.460506	1	3	52	CACNB2, TSPAN5, EFR3A	up	in_10
Cellular Response To Insulin Stimulus (GO:0032869)	0.460525	1	3	47	EPRS1, FER, IDE	up	ex_09
Regulation Of Protein Localization To Nucleus (GO:1900180)	0.460526	1	3	19	ATP13A2, GSK3B, MFHAS1	down	ex_17
Nucleosome Assembly (GO:0006334)	0.460526	1	3	19	CABIN1, NAA60, RBBP4	down	ex_17
Positive Regulation Of Cell-Substrate Adhesion (GO:0010811)	0.460526	1	3	19	CDK6, GSK3B, CDC42	down	ex_17
Clathrin-Dependent Endocytosis (GO:0072583)	0.460526	1	3	19	GPR107, AP2A2, FNBP1L	down	ex_17
Regulation Of Innate Immune Response (GO:0045088)	0.460526	1	3	19	PTPN1, APLP2, ATG5	down	ex_17
Regulation Of Intracellular Protein Transport (GO:0033157)	0.460526	1	3	19	PTPN1, ATP13A2, GSK3B	down	ex_17
mRNA Catabolic Process (GO:0006402)	0.460526	1	3	19	SUPV3L1, XRN2, AGO4	down	ex_17
Synaptic Transmission, Glutamatergic (GO:0035249)	0.460526	1	3	19	UNC13A, UNC13B, SLC17A7	down	ex_17
Positive Regulation Of Cellular Biosynthetic Process (GO:0031328)	0.460651	1	7	67	SMAD3, LARP1, SAMD4A, GIPC1, AGO2, CIRBP, MTOR	down	ex_24
Calcium-Dependent Cell-Cell Adhesion Via Plasma Membrane Cell Adhesion Molecules (GO:0016339)	0.461261	1	1	12	CDH7	up	in_12
Fatty Acid Oxidation (GO:0019395)	0.461261	1	1	12	CYP4V2	up	in_12
Adenylate Cyclase-Inhibiting G Protein-Coupled Receptor Signaling Pathway (GO:0007193)	0.461261	1	1	12	NPY1R	up	in_12
Phosphate-Containing Compound Metabolic Process (GO:0006796)	0.461277	1	3	56	PPA1, GFPT1, PLPPR5	down	in_26
Small GTPase Mediated Signal Transduction (GO:0007264)	0.461317	1	1	31	ARHGAP32	up	OPC_07
Protein Autophosphorylation (GO:0046777)	0.461492	1	4	35	PTK2, DAPK2, TAF1, RB1CC1	down	oligodendrocytes_04
Negative Regulation Of Signal Transduction (GO:0009968)	0.461562	1	9	64	NEURL1, PIP4K2A, PTPRJ, CSNK2A1, CD47, PTPN1, CNOT1, MFHAS1, BCL2	down	ex_17
Regulation Of Short-Term Neuronal Synaptic Plasticity (GO:0048172)	0.461635	1	1	8	GRIK2	up	ex_19
Melanosome Assembly (GO:1903232)	0.461635	1	1	8	HPS4	up	ex_19
Positive Regulation Of Mitotic Nuclear Division (GO:0045840)	0.461635	1	1	8	PHIP	up	ex_19
Maturation Of SSU-rRNA From Tricistronic rRNA Transcript (SSU-rRNA, 5.8S rRNA, LSU-rRNA) (GO:0000462)	0.461635	1	1	8	RPS8	up	ex_19
Ribosomal Small Subunit Assembly (GO:0000028)	0.461635	1	1	8	RPSA	up	ex_19
Regulation Of Presynapse Assembly (GO:1905606)	0.461635	1	1	8	SLITRK1	up	ex_19
Neuron Projection Morphogenesis (GO:0048812)	0.461821	1	4	76	FLRT3, MEF2A, MYO16, MAP1A	up	in_08
Golgi Vesicle Transport (GO:0048193)	0.461901	1	5	95	MYO5A, EHD3, TRIP11, TRAPPC8, SPIRE2	up	ex_01
Organelle Assembly (GO:0070925)	0.461903	1	17	157	AP1B1, VPS37B, RAB7A, C2CD3, SEPTIN2, TRAF3IP1, FBXW8, GALNT11, ASAP1, TSG101, ARL3, CDC14B, ACTR3, FAM149B1, VPS4B, CCDC65, POC1B	down	ex_09
Regulation Of Cell Division (GO:0051302)	0.461904	1	2	29	PRPF40A, KIF13A	up	ex_09
Regulation Of TOR Signaling (GO:0032006)	0.461904	1	2	29	RICTOR, ROS1	up	ex_09
Second-Messenger-Mediated Signaling (GO:0019932)	0.462037	1	1	17	PPP1R9A	up	in_26
Regulation Of Ras Protein Signal Transduction (GO:0046578)	0.462265	1	1	19	RALGPS1	down	OPC_07
Dephosphorylation (GO:0016311)	0.462382	1	7	53	PTPN1, PTPN5, FRA10AC1, PLPP4, CDC14B, PTPRA, PTPRZ1	down	in_12
Regulation Of Protein Catabolic Process (GO:0042176)	0.462398	1	4	47	AZIN1, GSK3B, RIC1, CSNK2A1	down	ex_11
Regulation Of Cell Adhesion (GO:0030155)	0.462398	1	4	47	PLXNC1, PTK2, ABL2, PTPRJ	down	ex_11
Positive Regulation Of Autophagy (GO:0010508)	0.462398	1	4	47	SH3GLB1, ULK2, CCNY, GSK3B	down	ex_11
Protein Homooligomerization (GO:0051260)	0.462658	1	2	33	EHD3, ZBTB1	up	ex_01
Negative Regulation Of Cellular Biosynthetic Process (GO:0031327)	0.46268	1	7	49	PUS7, CNOT1, TIA1, GIGYF2, SOGA1, CSNK2A1, FYN	down	ex_17
Positive Regulation Of Cold-Induced Thermogenesis (GO:0120162)	0.462696	1	2	29	APLP2, LEPR	down	ex_30
Antigen Receptor-Mediated Signaling Pathway (GO:0050851)	0.462696	1	2	29	BCL2, PDE4B	down	ex_30
Regulation Of Neuron Projection Development (GO:0010975)	0.462832	1	4	89	PAK3, KIDINS220, HDAC2, PTEN	up	ex_23
Monoatomic Cation Homeostasis (GO:0055080)	0.462887	1	2	19	BMP6, NEO1	down	in_15
Regulation Of Kinase Activity (GO:0043549)	0.462887	1	2	19	NTRK3, TSPYL2	down	in_15
Positive Regulation Of Peptidyl-Serine Phosphorylation (GO:0033138)	0.462887	1	2	19	PAK1, NTRK3	down	in_15
Positive Regulation Of Cytoskeleton Organization (GO:0051495)	0.462887	1	2	19	PROX1, NUMA1	down	in_15
Glucose Homeostasis (GO:0042593)	0.462887	1	2	19	PTPN2, MCU	down	in_15
Negative Regulation Of Cell Projection Organization (GO:0031345)	0.462887	1	2	19	PTPRO, TNR	down	in_15
Negative Regulation Of Cellular Response To Growth Factor Stimulus (GO:0090288)	0.462887	1	2	19	SMURF1, EPN2	down	in_15
Negative Regulation Of Transforming Growth Factor Beta Receptor Signaling Pathway (GO:0030512)	0.462887	1	2	19	SMURF1, SPRED2	down	in_15
Positive Regulation Of Protein Localization To Membrane (GO:1905477)	0.463012	1	5	34	KCNB1, STX3, PRKCI, SORBS1, FYN	down	ex_17
Positive Regulation Of Neurogenesis (GO:0050769)	0.463012	1	5	34	SS18L1, FBXW8, NEURL1, NTRK2, PLXNA4	down	ex_17
Negative Regulation Of Transcription By RNA Polymerase II (GO:0000122)	0.463025	1	8	207	EID1, ZNF398, NR2F1, CNOT2, OGT, HMBOX1, ARID5B, BRMS1L	up	in_26
Regulation Of Wnt Signaling Pathway (GO:0030111)	0.463056	1	2	26	CRBN, DAAM2	up	in_28
Histone Modification (GO:0016570)	0.463056	1	2	26	JADE1, MIER1	up	in_28
MAPK Cascade (GO:0000165)	0.463056	1	2	26	PPP1CB, MAP2K4	up	in_28
Protein Localization To Organelle (GO:0033365)	0.463251	1	2	37	CNTLN, RAP1GDS1	up	in_15
Regulation Of Organelle Organization (GO:0033043)	0.463251	1	2	37	RAP1GDS1, TAOK1	up	in_15
Positive Regulation Of Cellular Process (GO:0048522)	0.463454	1	6	139	CSPP1, SPOCK2, FRMD5, HDAC2, PTEN, PPP3CA	up	ex_23
Phosphatidylinositol Metabolic Process (GO:0046488)	0.463482	1	2	28	PLCB1, LPGAT1	down	ex_22
Regulation Of Response To External Stimulus (GO:0032101)	0.463482	1	2	28	TRAF3, STK24	down	ex_22
Cellular Component Assembly (GO:0022607)	0.463581	1	5	86	SPAG16, PCLO, OPHN1, REPS2, LIN7A	up	ex_02
Regulation Of Neuron Projection Development (GO:0010975)	0.463581	1	5	86	SPOCK1, TOX, ZNF804A, KIDINS220, KIF13B	up	ex_02
Axonogenesis (GO:0007409)	0.463669	1	4	91	SHTN1, CNTN1, MAP1A, SLITRK5	up	ex_11
Positive Regulation Of DNA-templated Transcription (GO:0045893)	0.463735	1	14	318	PBX1, ATF6, MAP3K5, NEK4, MLLT3, ARNT, ZNF609, NCOA1, TOX2, ERCC6, PLCB1, SMARCD3, CDH13, ARID1B	up	in_15
protein-RNA Complex Assembly (GO:0022618)	0.46422	1	2	44	AGO4, LUC7L2	down	endothelial_25
Axon Development (GO:0061564)	0.464232	1	5	43	PAK3, KLF7, GAP43, NMNAT2, PLPPR4	down	ex_09
Endosomal Transport (GO:0016197)	0.464233	1	4	48	ZFYVE16, TMCC1, CLTC, RAB6A	down	astrocytes_18
Positive Regulation Of Cytoskeleton Organization (GO:0051495)	0.464325	1	2	27	BIN1, DYNC1H1	up	ex_30
Positive Regulation Of Neurogenesis (GO:0050769)	0.464325	1	2	27	CAPRIN2, PLXNA2	up	ex_30
Negative Regulation Of Protein Localization (GO:1903828)	0.464325	1	2	27	GPM6B, FLCN	up	ex_30
Regulation Of Actin Filament-Based Process (GO:0032970)	0.464325	1	2	27	HIP1R, GPM6B	up	ex_30
Negative Regulation Of Defense Response (GO:0031348)	0.464325	1	2	27	ITCH, PPARG	up	ex_30
Negative Regulation Of Cell Adhesion (GO:0007162)	0.464325	1	2	27	TBCD, PLXNA2	up	ex_30
Regulation Of TOR Signaling (GO:0032006)	0.464325	1	2	27	UBR2, FLCN	up	ex_30
Regulation Of Cytoskeleton Organization (GO:0051493)	0.464369	1	4	43	PAK1, NRG1, RHOQ, TRAF3IP1	down	in_15
Phosphorylation (GO:0016310)	0.464449	1	13	215	PRKCB, PRKCZ, PKN2, DGKG, MAP3K9, MAP3K5, ABL1, CDC42BPA, ATM, RSKR, PIK3R4, GRK4, RPS6KA5	up	ex_30
RNA Splicing, Via Transesterification Reactions (GO:0000375)	0.464697	1	1	13	SNRNP40	up	ex_01
Organelle Assembly (GO:0070925)	0.464725	1	5	125	DYNC2H1, ARL6, CEP290, SCLT1, RB1CC1	up	in_26
Positive Regulation Of Supramolecular Fiber Organization (GO:1902905)	0.464782	1	3	31	PAK1, PROX1, NUMA1	down	in_15
Potassium Ion Transmembrane Transport (GO:0071805)	0.464782	1	3	31	SLC9A7, KCNN2, KCNB2	down	in_15
Negative Regulation Of Transmembrane Receptor Protein Serine/Threonine Kinase Signaling Pathway (GO:0090101)	0.464782	1	3	31	SMURF1, MAGI2, SPRED2	down	in_15
Phosphate-Containing Compound Metabolic Process (GO:0006796)	0.464905	1	4	62	INPP4B, PIK3CB, GALK2, IP6K2	up	ex_22
Positive Regulation Of Wnt Signaling Pathway (GO:0030177)	0.464952	1	2	37	USP8, SPIN1	down	astrocytes_05
Protein Phosphorylation (GO:0006468)	0.465022	1	8	177	TAOK1, RICTOR, MAP3K5, NEK4, MAP4K5, FER, PEAK1, CAMK2D	up	in_15
Protein Ubiquitination (GO:0016567)	0.465085	1	8	162	HECW1, HACE1, RNF168, MDM2, TNKS, UBR5, NAE1, MGRN1	up	in_08
Transcription By RNA Polymerase II (GO:0006366)	0.465122	1	9	81	TFCP2, E2F3, TFDP1, NCOA2, RTF1, PARP1, ELP2, POLR2F, TRIM24	down	ex_09
Regulation Of Cellular Component Organization (GO:0051128)	0.465159	1	6	45	PTPN1, SEMA4D, JADE1, NRG1, CHPT1, SLITRK4	down	in_12
Protein K48-linked Ubiquitination (GO:0070936)	0.465186	1	3	45	MYCBP2, TTC3, PELI1	up	ex_24
Nuclear-Transcribed mRNA Catabolic Process (GO:0000956)	0.465186	1	3	45	XRN1, CNOT4, ATM	up	ex_24
Regulation Of RNA Metabolic Process (GO:0051252)	0.465216	1	1	22	HNRNPH3	up	oligodendrocytes_00
Positive Regulation Of Binding (GO:0051099)	0.465227	1	3	34	GSK3B, NMD3, HMBOX1	down	ex_11
Response To Endoplasmic Reticulum Stress (GO:0034976)	0.465227	1	3	34	MAP3K5, PDIA6, GSK3B	down	ex_11
RNA Metabolic Process (GO:0016070)	0.465305	1	5	60	DHX36, PCBP2, PNPT1, DIS3, NUDT3	up	ex_19
Lipid Translocation (GO:0034204)	0.465314	1	1	6	ATP9B	down	oligodendrocytes_04
Regulation Of Actin Polymerization Or Depolymerization (GO:0008064)	0.465314	1	1	6	MEGF9	down	oligodendrocytes_04
Regulation Of mRNA Metabolic Process (GO:1903311)	0.465314	1	1	6	SLTM	down	oligodendrocytes_04
Endocytosis (GO:0006897)	0.465409	1	4	49	PICALM, MYO6, PACSIN2, HIP1	down	in_28
Protein Ubiquitination (GO:0016567)	0.465545	1	13	162	NHLRC3, DDB1, FBXO10, CUL2, NPEPPS, BCL2, HERC6, NFX1, UBE2E1, SH3RF1, PRKN, UBE3D, CBL	down	in_08
Import Into Nucleus (GO:0051170)	0.46558	1	3	33	BACH2, STAT3, IPO8	down	in_08
Protein Homooligomerization (GO:0051260)	0.46558	1	3	33	CLYBL, PRMT8, PKD2	down	in_08
Positive Regulation Of Protein Serine/Threonine Kinase Activity (GO:0071902)	0.46558	1	3	33	FGFR1, PDGFC, PKD2	down	in_08
Regulation Of Wnt Signaling Pathway (GO:0030111)	0.46558	1	3	33	PRKN, WLS, CSNK2A1	down	in_08
Regulation Of Cellular Response To Stress (GO:0080135)	0.465624	1	2	34	ATM, EP300	up	in_08
Regulation Of Cell Motility (GO:2000145)	0.465624	1	2	34	HACE1, PKN2	up	in_08
Monoatomic Ion Transport (GO:0006811)	0.465752	1	5	30	SLC1A1, ANO10, SLC8A2, SLC8A3, SLC25A26	down	ex_19
Positive Regulation Of DNA Repair (GO:0045739)	0.46584	1	2	31	EYA3, SMARCD3	up	in_12
Peptidyl-Threonine Modification (GO:0018210)	0.46584	1	2	31	GALNT13, WNK3	up	in_12
mRNA Metabolic Process (GO:0016071)	0.46584	1	2	31	PCBP2, DHX15	up	in_12
Regulation Of MAPK Cascade (GO:0043408)	0.465967	1	4	56	PPIA, ROCK2, PEBP1, STK4	up	ex_21
Negative Regulation Of Cellular Component Organization (GO:0051129)	0.466207	1	2	30	ANKS1B, SACS	up	ex_02
Regulation Of Protein Metabolic Process (GO:0051246)	0.466207	1	2	30	ROCK2, GRM5	up	ex_02
Cell-Cell Junction Assembly (GO:0007043)	0.466207	1	2	30	TJP1, EPB41L3	up	ex_02
Negative Regulation Of DNA-templated Transcription (GO:0045892)	0.46651	1	20	336	PPARG, ZNF69, ZNF675, PEG3, ZMYND8, ZBTB1, ZHX3, LINC-PINT, BIN1, ZNF133, ZNF124, TFDP2, KLF7, CBFA2T2, TCERG1, ZMYM5, USP47, ARID5B, RPS6KA5, FLCN	up	ex_30
Regulation Of Apoptotic Process (GO:0042981)	0.46661	1	4	144	RNF157, FMN2, AGT, RAF1	up	astrocytes_18
Positive Regulation Of Signal Transduction (GO:0009967)	0.466856	1	2	59	CD63, KLF2	up	endothelial_25
Wound Healing (GO:0042060)	0.467007	1	2	21	RAF1, PAK1	down	ex_11
rRNA Processing (GO:0006364)	0.467007	1	2	21	RPS24, DDX10	down	ex_11
Nuclear Export (GO:0051168)	0.467007	1	2	21	SMURF1, MALT1	down	ex_11
Protein Sumoylation (GO:0016925)	0.467007	1	2	21	STX1A, UHRF2	down	ex_11
Signal Release From Synapse (GO:0099643)	0.467007	1	2	21	SYN2, STX1A	down	ex_11
Axon Development (GO:0061564)	0.467025	1	3	44	GPM6B, CAMSAP2, KLF7	up	ex_30
Intracellular Protein Transport (GO:0006886)	0.467559	1	4	111	AKAP6, FAM53B, APPL1, GGA2	up	in_20
Axon Development (GO:0061564)	0.467594	1	4	47	MAP1A, CDK5R1, SLITRK1, SLITRK4	up	ex_19
Regulation Of JNK Cascade (GO:0046328)	0.467594	1	4	47	MAPK8IP2, SDCBP, CYLD, TPD52L1	up	ex_19
Regulation Of Hydrolase Activity (GO:0051336)	0.467611	1	3	40	PLXNC1, ITGB1BP1, NF1	down	ex_06
Regulation Of Mitotic Cell Cycle (GO:0007346)	0.467611	1	3	40	PTPN3, GBF1, NEK11	down	ex_06
Regulation Of Cell Growth (GO:0001558)	0.46783	1	4	67	AKAP6, ING5, USP47, IP6K2	up	ex_17
Cytosolic Transport (GO:0016482)	0.46783	1	4	67	KLHL20, DENND2A, PIK3R4, SORT1	up	ex_17
Modulation Of Chemical Synaptic Transmission (GO:0050804)	0.467839	1	5	80	HOMER1, RIMS1, GRIK4, DLGAP3, PLPPR4	down	ex_01
Transcription By RNA Polymerase II (GO:0006366)	0.468038	1	3	57	MED4, RTF1, THRB	down	in_20
Protein Autophosphorylation (GO:0046777)	0.468038	1	3	57	SIK2, MARK2, EIF2AK2	down	in_20
Chemical Synaptic Transmission (GO:0007268)	0.468072	1	5	98	GRIN2A, KCNMB4, SYN3, GRIN1, CPLX1	up	in_08
Chromatin Remodeling (GO:0006338)	0.468072	1	5	98	TADA2A, RNF168, UBR5, CHD2, HDAC2	up	in_08
Negative Regulation Of Gene Expression (GO:0010629)	0.468108	1	5	101	MECP2, CD46, TGFB2, EIF2AK2, ATP2B1	down	in_20
Neuron Projection Morphogenesis (GO:0048812)	0.468225	1	4	42	ANK3, TAOK3, ATL1, DIP2A	down	oligodendrocytes_00
Regulation Of Neuron Projection Development (GO:0010975)	0.468225	1	4	42	CCDC88A, PSEN1, LPAR1, SIPA1L1	down	oligodendrocytes_00
Endosome Organization (GO:0007032)	0.468266	1	2	25	CLCN3, WASHC4	up	ex_21
Negative Regulation Of Apoptotic Signaling Pathway (GO:2001234)	0.468266	1	2	25	CLU, FAIM2	up	ex_21
Positive Regulation Of Transmembrane Receptor Protein Serine/Threonine Kinase Signaling Pathway (GO:0090100)	0.468266	1	2	25	HSP90AB1, JAK2	up	ex_21
Regulation Of Protein Localization (GO:0032880)	0.468326	1	2	40	ATCAY, MAP2	up	ex_23
Negative Regulation Of Wnt Signaling Pathway (GO:0030178)	0.468326	1	2	40	MLLT3, CXXC4	up	ex_23
Regulation Of Vesicle-Mediated Transport (GO:0060627)	0.468326	1	2	40	RIMS2, MAPK1	up	ex_23
Cell Junction Assembly (GO:0034329)	0.468326	1	2	40	SPOCK2, PTEN	up	ex_23
Peptidyl-Tyrosine Dephosphorylation (GO:0035335)	0.46886	1	1	13	PTPN5	down	in_27
Regulation Of Transforming Growth Factor Beta Receptor Signaling Pathway (GO:0017015)	0.468881	1	2	35	RNF111, SMURF1	down	in_26
Regulation Of Cell Cycle Process (GO:0010564)	0.469011	1	2	33	PBRM1, RAB11A	down	in_27
Regulation Of Double-Strand Break Repair (GO:2000779)	0.469011	1	2	33	PPP4R2, PBRM1	down	in_27
Negative Regulation Of Developmental Process (GO:0051093)	0.469011	1	2	33	SFMBT1, SUZ12	down	in_27
Protein K48-linked Ubiquitination (GO:0070936)	0.469011	1	2	33	UBE2G2, RBX1	down	in_27
Regulation Of Translation (GO:0006417)	0.469144	1	6	99	SAMD4A, YTHDF3, ELP2, NCBP1, MTOR, RPS6KA3	down	ex_22
Intracellular Calcium Ion Homeostasis (GO:0006874)	0.469158	1	3	45	ATP13A2, TMEM64, RYR2	up	ex_22
Cellular Response To Metal Ion (GO:0071248)	0.469158	1	3	45	NEK7, SYT7, ATP13A2	up	ex_22
Regulation Of Autophagy (GO:0010506)	0.469166	1	4	74	MTMR3, ATP6V1A, DNM1L, PSAP	down	in_27
Intracellular Protein Transport (GO:0006886)	0.469201	1	9	104	NUP214, NUP98, SIL1, RANBP17, AP4S1, PRICKLE1, XPO6, SMURF1, NLGN1	down	in_15
Cellular Response To Organic Cyclic Compound (GO:0071407)	0.469313	1	4	46	ADCY2, GABRB3, NR3C1, PKD2	down	in_08
Regulation Of Small GTPase Mediated Signal Transduction (GO:0051056)	0.469313	1	4	46	ARHGEF11, STARD13, RASGRF2, KALRN	down	in_08
Regulation Of Proteasomal Ubiquitin-Dependent Protein Catabolic Process (GO:0032434)	0.469313	1	4	46	PRKN, GLMN, BBS7, SH3RF1	down	in_08
Calcium-Dependent Cell-Cell Adhesion Via Plasma Membrane Cell Adhesion Molecules (GO:0016339)	0.469572	1	1	11	CDH22	up	ex_24
Mismatch Repair (GO:0006298)	0.469572	1	1	11	PMS1	up	ex_24
Translesion Synthesis (GO:0019985)	0.469572	1	1	11	RCHY1	up	ex_24
Positive Regulation Of Organelle Assembly (GO:1902117)	0.469661	1	3	34	CEP120, SDCBP, MOAP1	up	ex_19
Negative Regulation Of Catabolic Process (GO:0009895)	0.469661	1	3	34	RPS7, RPL17, RPL5	up	ex_19
Positive Regulation Of Stress-Activated MAPK Cascade (GO:0032874)	0.469661	1	3	34	SDCBP, ARL6IP5, TPD52L1	up	ex_19
Negative Regulation Of Growth (GO:0045926)	0.469661	1	3	34	SMAD4, PNPT1, RACK1	up	ex_19
Positive Regulation Of Cellular Biosynthetic Process (GO:0031328)	0.469667	1	4	66	STARD4, GUF1, PRR16, FMR1	up	ex_09
Phospholipid Biosynthetic Process (GO:0008654)	0.469858	1	1	8	AGPAT5	down	in_08
Regulation Of Cellular Response To Growth Factor Stimulus (GO:0090287)	0.469858	1	1	8	PCSK6	down	in_08
Regulation Of Establishment Of Planar Polarity (GO:0090175)	0.469858	1	1	8	PRICKLE2	down	in_08
Neuron Maturation (GO:0042551)	0.469858	1	1	8	SRRM4	down	in_08
Negative Regulation Of Multicellular Organismal Process (GO:0051241)	0.469963	1	5	72	LNPEP, ZNF706, ARID4A, OGT, RPS6KA5	up	ex_21
Muscle Cell Differentiation (GO:0042692)	0.470001	1	1	11	ACTN2	down	ex_01
Transcription By RNA Polymerase III (GO:0006383)	0.470001	1	1	11	POLR3G	down	ex_01
Anterograde Trans-Synaptic Signaling (GO:0098916)	0.470095	1	10	72	UNC13B, HOMER1, BSN, DTNA, EXOC4, GABRB3, SLC1A1, SLC1A2, RPS6KA3, SPG11	down	ex_17
Regulation Of Rho Protein Signal Transduction (GO:0035023)	0.470101	1	2	28	AKAP13, FLCN	up	ex_24
Negative Regulation Of Apoptotic Signaling Pathway (GO:2001234)	0.470101	1	2	28	OPA1, ITGAV	up	ex_24
Negative Regulation Of Protein Localization (GO:1903828)	0.470101	1	2	28	ROCK2, FLCN	up	ex_24
Negative Regulation Of Cellular Catabolic Process (GO:0031330)	0.470101	1	2	28	SIRT2, ROCK1	up	ex_24
Positive Regulation Of Macromolecule Biosynthetic Process (GO:0010557)	0.470142	1	2	41	RPS6KB1, JAK2	up	ex_11
Cellular Response To Metal Ion (GO:0071248)	0.470142	1	2	41	SYT1, KCNA1	up	ex_11
Positive Regulation Of Wnt Signaling Pathway (GO:0030177)	0.470142	1	2	41	USP47, UBR5	up	ex_11
Positive Regulation Of Cell-Matrix Adhesion (GO:0001954)	0.470205	1	2	15	CDK6, PTPRJ	down	ex_09
Vesicle Coating (GO:0006901)	0.470205	1	2	15	CUL3, TRAPPC13	down	ex_09
Positive Regulation Of Actin Filament Polymerization (GO:0030838)	0.470205	1	2	15	FCHSD2, EVL	down	ex_09
Heterochromatin Formation (GO:0031507)	0.470205	1	2	15	L3MBTL1, SCMH1	down	ex_09
Regulation Of Small Molecule Metabolic Process (GO:0062012)	0.470205	1	2	15	NCOR2, FOXK2	down	ex_09
Negative Regulation Of Immune Response (GO:0050777)	0.470205	1	2	15	PARP1, YWHAZ	down	ex_09
Regulation Of JNK Cascade (GO:0046328)	0.470485	1	5	47	HIPK2, TRAF3, RIPK1, SH3RF3, PLCB1	down	ex_24
Protein Processing (GO:0016485)	0.470499	1	2	30	CNTN1, PITRM1	up	ex_17
Cellular Response To Calcium Ion (GO:0071277)	0.470499	1	2	30	CPNE9, DMTN	up	ex_17
Selective Autophagy (GO:0061912)	0.470499	1	2	30	SNX7, CALCOCO2	up	ex_17
Sphingolipid Metabolic Process (GO:0006665)	0.470499	1	2	30	ST6GALNAC3, ELOVL4	up	ex_17
Negative Regulation Of Transport (GO:0051051)	0.470525	1	2	21	ARL6IP5, ITGAV	up	ex_19
Negative Regulation Of Blood Vessel Morphogenesis (GO:2000181)	0.470525	1	2	21	ATF2, PPARG	up	ex_19
Receptor Internalization (GO:0031623)	0.470525	1	2	21	CD81, AP2M1	up	ex_19
Regulation Of Type I Interferon Production (GO:0032479)	0.470525	1	2	21	CYLD, GAPDH	up	ex_19
SCF-dependent Proteasomal Ubiquitin-Dependent Protein Catabolic Process (GO:0031146)	0.470525	1	2	21	FBXL5, SKP1	up	ex_19
Cellular Response To Light Stimulus (GO:0071482)	0.470525	1	2	21	RPL26, DHX36	up	ex_19
Vesicle Cytoskeletal Trafficking (GO:0099518)	0.470525	1	2	21	SYT4, WASL	up	ex_19
Post-Translational Protein Modification (GO:0043687)	0.470525	1	2	21	UBA3, RPS6KA5	up	ex_19
Regulation Of Heart Contraction (GO:0008016)	0.470759	1	2	28	ATP2B4, CAMK2D	down	ex_01
Regulation Of Exocytosis (GO:0017157)	0.470759	1	2	28	RAB27B, RAB8B	down	ex_01
Negative Regulation Of Cell Adhesion (GO:0007162)	0.470759	1	2	28	SEMA4D, RIPOR2	down	ex_01
Double-Strand Break Repair (GO:0006302)	0.470846	1	4	66	YY1, MBTD1, UIMC1, SLF2	down	ex_30
Regulation Of Smoothened Signaling Pathway (GO:0008589)	0.471058	1	1	14	ARMC9	down	in_20
Peptidyl-Serine Phosphorylation (GO:0018105)	0.471104	1	5	96	ULK1, ROCK2, WNK1, ATM, RICTOR	up	ex_01
Negative Regulation Of Multicellular Organismal Process (GO:0051241)	0.471119	1	3	65	ATP2B1, HDAC2, PTEN	up	ex_23
Positive Regulation Of Cellular Biosynthetic Process (GO:0031328)	0.471119	1	3	65	STARD4, ELOVL5, RPS6KB1	up	ex_23
Protein Processing (GO:0016485)	0.471273	1	2	29	AFG3L2, PTCH1	down	ex_02
Protein Homooligomerization (GO:0051260)	0.471273	1	2	29	TNPO1, RBMX	down	ex_02
MAPK Cascade (GO:0000165)	0.471298	1	4	29	PAK1, MAP3K13, SHANK3, KRAS	down	in_12
DNA-templated Transcription (GO:0006351)	0.471394	1	5	59	BAZ2A, NFX1, SUPT16H, GTF2E2, PDE10A	down	in_08
Cellular Response To Growth Factor Stimulus (GO:0071363)	0.471434	1	3	46	PDE8A, ACVR2A, CTNNB1	down	ex_22
Glycerophospholipid Biosynthetic Process (GO:0046474)	0.471492	1	2	22	DGKB, INPP4B	down	in_28
Regulation Of Protein Transport (GO:0051223)	0.471555	1	1	13	STXBP5	up	ex_06
Negative Regulation Of Cellular Process (GO:0048523)	0.471697	1	24	157	ACTL6B, DCBLD2, CTCF, LPCAT3, ST7L, PLXNA4, PPP1R13B, EPHB2, DIS3L2, FKTN, WNK2, VGLL4, CTTNBP2NL, PTPRJ, PACRG, RIPOR2, DSCAM, SMAD3, DLG5, BRINP1, ITGB1BP1, ALDH1A2, PKD2, SPEG	down	ex_19
RNA Splicing, Via Transesterification Reactions With Bulged Adenosine As Nucleophile (GO:0000377)	0.47201	1	5	80	SNRPN, SRRM1, SRRM2, PABPC1, HNRNPH1	up	ex_22
Positive Regulation Of Signal Transduction (GO:0009967)	0.472075	1	10	91	HOMER1, PRKCI, GRIN2B, CSNK2A1, SORBS1, RIMS1, LAMB1, EPN2, SHANK1, ITGB1BP1	down	ex_09
Regulation Of G1/S Transition Of Mitotic Cell Cycle (GO:2000045)	0.472103	1	3	35	MNAT1, CDC73, PKD2	down	astrocytes_18
Protein Polyubiquitination (GO:0000209)	0.472279	1	7	115	RNF144A, SKP2, HACE1, SHPRH, TTC3, UBE2D2, UBR5	up	ex_22
Cellular Response To Organic Cyclic Compound (GO:0071407)	0.472304	1	2	50	AKAP6, RORA	up	in_20
Positive Regulation Of Protein Modification Process (GO:0031401)	0.472304	1	2	50	ATG10, DYRK1A	up	in_20
Negative Regulation Of Protein Phosphorylation (GO:0001933)	0.472533	1	8	57	GPD1L, DNAJC10, CORO1C, DNAJC3, NF1, CEP43, SPRED2, SPRED1	down	ex_17
Protein Localization To Cilium (GO:0061512)	0.472627	1	1	16	BBS9	up	ex_23
Protein Export From Nucleus (GO:0006611)	0.472688	1	1	12	RANBP17	up	ex_02
Negative Regulation Of Type I Interferon Production (GO:0032480)	0.47283	1	3	17	KLHL22, PTPRS, TRAF3IP1	down	ex_19
Mesenchymal Cell Differentiation (GO:0048762)	0.47283	1	3	17	LIMS1, DLG5, FGFR1	down	ex_19
Negative Regulation Of DNA Metabolic Process (GO:0051053)	0.47283	1	3	17	MSH2, ATR, ZRANB3	down	ex_19
Intracellular Protein Transmembrane Transport (GO:0065002)	0.47283	1	3	17	PEX14, TIMM23B, SEC63	down	ex_19
Regulation Of miRNA Transcription (GO:1902893)	0.47283	1	3	17	POU2F1, NCOR2, SMAD3	down	ex_19
Positive Regulation Of Actin Filament Polymerization (GO:0030838)	0.47283	1	3	17	PRKCE, EVL, SNX9	down	ex_19
Positive Regulation Of Small Molecule Metabolic Process (GO:0062013)	0.47283	1	3	17	PRKCE, P2RX7, PSEN1	down	ex_19
Regulation Of Epidermal Growth Factor Receptor Signaling Pathway (GO:0042058)	0.47283	1	3	17	RALA, PTPRJ, CBL	down	ex_19
Regulation Of Postsynapse Organization (GO:0099175)	0.47283	1	3	17	SRCIN1, HOMER1, ARHGAP22	down	ex_19
Negative Regulation Of Innate Immune Response (GO:0045824)	0.47283	1	3	17	SUSD4, PARP1, TYRO3	down	ex_19
DNA Geometric Change (GO:0032392)	0.47283	1	3	17	ZRANB3, ASCC1, MTERF1	down	ex_19
Protein Phosphorylation (GO:0006468)	0.472964	1	16	208	CSNK2A1, ABI2, MAP3K5, MAP3K13, ABL2, SNRK, SIK2, ULK2, PTK2, SGK1, PAK1, GSK3B, MAST3, TAF2, CAMK2D, MAPK8	down	ex_11
Positive Regulation Of Protein Modification Process (GO:0031401)	0.473043	1	4	68	ROCK2, EFNA5, CCND3, RB1CC1	up	ex_02
Positive Regulation Of Hydrolase Activity (GO:0051345)	0.473155	1	3	53	DOCK9, RGS6, TBC1D30	up	in_10
Regulation Of Cytokinesis (GO:0032465)	0.473171	1	2	33	MAP9, KIF13A	up	ex_06
Regulation Of Protein Kinase B Signaling (GO:0051896)	0.473171	1	2	33	PLEKHA1, RICTOR	up	ex_06
Regulation Of Protein Metabolic Process (GO:0051246)	0.473171	1	2	33	ROCK2, SPOP	up	ex_06
Regulation Of Response To External Stimulus (GO:0032101)	0.473266	1	2	28	APPL1, JAK2	up	ex_22
Telomere Maintenance (GO:0000723)	0.473266	1	2	28	ATM, SMC6	up	ex_22
Regulation Of Cell Division (GO:0051302)	0.473266	1	2	28	KIF13A, SETD2	up	ex_22
Nuclear Export (GO:0051168)	0.473266	1	2	28	RANBP2, RANBP3L	up	ex_22
Regulation Of Phosphorylation (GO:0042325)	0.473266	1	2	28	ROCK1, CCDC88A	up	ex_22
mRNA Transport (GO:0051028)	0.473266	1	2	28	THOC2, SMG1	up	ex_22
Protein Polymerization (GO:0051258)	0.473266	1	2	28	TPPP, JAK2	up	ex_22
Regulation Of Canonical Wnt Signaling Pathway (GO:0060828)	0.473341	1	8	72	CCNY, ANKRD6, PRICKLE1, TBL1XR1, CTNND1, VCP, AXIN1, CHD8	down	ex_09
Protein Autophosphorylation (GO:0046777)	0.473341	1	8	72	SIK2, PAK1, MAP3K9, MAP3K13, ATP13A2, GRK5, NTRK2, CAMK2D	down	ex_09
Positive Regulation Of Programmed Cell Death (GO:0043068)	0.473341	1	8	72	UNC13B, NEURL1, RNPS1, RYBP, BCL2, NF1, MTCH2, MAPK8	down	ex_09
Protein Complex Oligomerization (GO:0051259)	0.473674	1	2	35	HOMER1, CARD11	down	ex_23
Positive Regulation Of Proteasomal Ubiquitin-Dependent Protein Catabolic Process (GO:0032436)	0.473674	1	2	35	PRICKLE1, ARIH1	down	ex_23
Positive Regulation Of Cell Projection Organization (GO:0031346)	0.473712	1	4	63	FBXW8, PRKCI, MAP3K13, ROBO2	down	ex_01
Response To Peptide Hormone (GO:0043434)	0.47372	1	1	13	TCF12	up	in_10
Regulation Of Bone Mineralization (GO:0030500)	0.47372	1	1	13	TXLNG	up	in_10
Cellular Response To Oxygen-Containing Compound (GO:1901701)	0.474034	1	6	115	ROCK2, IP6K2, AKAP9, ATM, PTPRK, MAPK1	up	ex_06
Dolichol Metabolic Process (GO:0019348)	0.474146	1	1	4	ALG14	down	ex_19
Negative Regulation Of Necroptotic Process (GO:0060546)	0.474146	1	1	4	ARHGEF2	down	ex_19
C-terminal Protein Lipidation (GO:0006501)	0.474146	1	1	4	ATG16L1	down	ex_19
Cellular Response To Estrogen Stimulus (GO:0071391)	0.474146	1	1	4	BCAS3	down	ex_19
Regulation Of Sister Chromatid Cohesion (GO:0007063)	0.474146	1	1	4	CTCF	down	ex_19
Fatty Acid Elongation, Monounsaturated Fatty Acid (GO:0034625)	0.474146	1	1	4	ELOVL6	down	ex_19
TORC1 Signaling (GO:0038202)	0.474146	1	1	4	NPRL3	down	ex_19
Membrane Depolarization (GO:0051899)	0.474146	1	1	4	P2RX7	down	ex_19
Cell Projection Assembly (GO:0030031)	0.474146	1	1	4	PARVB	down	ex_19
Nitric Oxide Mediated Signal Transduction (GO:0007263)	0.474146	1	1	4	RILPL1	down	ex_19
Cerebral Cortex Neuron Differentiation (GO:0021895)	0.474146	1	1	4	SIN3A	down	ex_19
Cleavage Furrow Formation (GO:0036089)	0.474146	1	1	4	SNX9	down	ex_19
Protein Localization To Non-Motile Cilium (GO:0097499)	0.474146	1	1	4	SPATA7	down	ex_19
Regulation Of Oxidoreductase Activity (GO:0051341)	0.474146	1	1	4	SZT2	down	ex_19
Regulation Of 3'-UTR-mediated mRNA Stabilization (GO:1905868)	0.474146	1	1	4	TENT4A	down	ex_19
Protein Import Into Mitochondrial Matrix (GO:0030150)	0.474146	1	1	4	TIMM23B	down	ex_19
Peptidyl-Serine Modification (GO:0018209)	0.474333	1	4	79	MARK1, GALNT2, CAMK4, CAMK2A	down	in_26
Heart Development (GO:0007507)	0.474494	1	3	48	FLRT3, NIPBL, CXADR	up	ex_09
Negative Regulation Of Amide Metabolic Process (GO:0034249)	0.474494	1	3	48	GGA3, EPRS1, FMR1	up	ex_09
Positive Regulation Of I-kappaB kinase/NF-kappaB Signaling (GO:0043123)	0.474494	1	3	48	NDFIP2, ANKRD17, ZDHHC13	up	ex_09
Retrograde Transport, Endosome To Golgi (GO:0042147)	0.474494	1	3	48	PIKFYVE, WASHC2C, WIPF3	up	ex_09
Positive Regulation Of Protein Catabolic Process (GO:0045732)	0.474565	1	4	34	AXIN1, RAB7A, CSNK2A1, VCP	down	ex_09
Sphingolipid Biosynthetic Process (GO:0030148)	0.474565	1	4	34	SAMD8, SGMS1, ST8SIA5, PPM1L	down	ex_09
Negative Regulation Of Apoptotic Process (GO:0043066)	0.47457	1	10	124	YME1L1, CSNK2A1, BCL2, IGF1, PIK3R1, SH3RF1, MAP4K4, PRKN, HGF, CBL	down	in_08
Glycoprotein Biosynthetic Process (GO:0009101)	0.474634	1	3	21	CSGALNACT2, BMPR2, B4GALT5	down	in_12
Positive Regulation Of Protein Ubiquitination (GO:0031398)	0.474634	1	3	21	FBXW7, COMMD1, XIAP	down	in_12
Regulation Of Filopodium Assembly (GO:0051489)	0.474681	1	2	25	GAP43, PLPPR5	down	ex_06
Ubiquitin-Dependent Protein Catabolic Process (GO:0006511)	0.474827	1	11	182	APC, RNF144A, RNF217, TRIM9, TTC3, ITCH, ARIH2, UBE2W, RNF185, TNFSF13B, RPGR	up	ex_30
Neurotransmitter Receptor Diffusion Trapping (GO:0099628)	0.474835	1	1	5	CACNG4	down	in_12
Establishment Of Spindle Localization (GO:0051293)	0.474835	1	1	5	MAP4	down	in_12
Mitochondrion-Endoplasmic Reticulum Membrane Tethering (GO:1990456)	0.474835	1	1	5	PDZD8	down	in_12
Protein Ubiquitination (GO:0016567)	0.47498	1	6	154	SHPRH, WWP1, RBBP6, TRIM24, UBE2L3, BTRC	up	in_26
Vesicle Organization (GO:0016050)	0.475078	1	6	42	IRAG2, HOOK2, FNBP1L, TRAPPC13, TRAPPC9, TSNARE1	down	ex_17
Protein Localization To Mitochondrion (GO:0070585)	0.475212	1	1	10	FKBP8	up	ex_21
Purine Ribonucleotide Catabolic Process (GO:0009154)	0.475212	1	1	10	NUDT3	up	ex_21
Regulation Of Ubiquitin-Protein Transferase Activity (GO:0051438)	0.475212	1	1	10	RPS2	up	ex_21
Regulation Of Neurotransmitter Transport (GO:0051588)	0.475212	1	1	10	SYN1	up	ex_21
Positive Regulation Of G1/S Transition Of Mitotic Cell Cycle (GO:1900087)	0.475212	1	1	10	UBE2E2	up	ex_21
Regulation Of Cellular Senescence (GO:2000772)	0.475212	1	1	10	YPEL3	up	ex_21
Synapse Assembly (GO:0007416)	0.475342	1	1	15	FARP1	down	astrocytes_05
Regulation Of Protein-Containing Complex Assembly (GO:0043254)	0.475501	1	3	48	SLF2, DAB2IP, CDC42	down	ex_30
RNA Polymerase II Preinitiation Complex Assembly (GO:0051123)	0.475504	1	1	12	MED23	up	ex_17
Negative Regulation Of Secretion By Cell (GO:1903531)	0.475504	1	1	12	PNKD	up	ex_17
Brain Development (GO:0007420)	0.47602	1	2	45	BPTF, SHROOM2	down	endothelial_25
Positive Regulation Of Cell Motility (GO:2000147)	0.476077	1	5	51	ADAM17, SEMA5A, RIPOR1, CDH13, NUMB	down	ex_21
Positive Regulation Of DNA-templated Transcription (GO:0045893)	0.476192	1	33	434	RFX3, ATF2, NR2F1, MLLT11, ZNF24, MEF2C, PPARG, EFCAB7, TMF1, PEG3, ATRX, ZBTB38, SMARCA1, CNBP, ACTB, DHX36, NCOA2, WASL, GRIN1, CD81, HSF2, UBA2, DEAF1, JUND, RARB, PHIP, NSD3, WBP2, LMO3, SMAD4, USP22, THRA, RPS6KA5	up	ex_19
Positive Regulation Of Hydrolase Activity (GO:0051345)	0.476209	1	3	54	RAP1GAP, PSAP, WRN	down	in_27
Protein Localization To Organelle (GO:0033365)	0.476372	1	6	74	FKBP8, PAQR3, MDM2, GCC2, ARL1, VAPA	up	ex_19
Protein Transport (GO:0015031)	0.476389	1	8	133	GCC2, SNX7, SNX13, MIA3, KIF13A, PDCD6, CEP290, TLK1	up	ex_22
Negative Regulation Of Protein Modification Process (GO:0031400)	0.476397	1	6	37	MAPT, WWTR1, NTRK3, PID1, TRAF3IP1, EPHB2	down	ex_19
Regulation Of Hydrolase Activity (GO:0051336)	0.476464	1	4	37	EPHA5, NF1, NTRK2, PLXNA4	down	ex_24
Exocytosis (GO:0006887)	0.476464	1	4	37	EXOC5, CPLX1, RIMS1, RPH3A	down	ex_24
Positive Regulation Of Protein Localization To Membrane (GO:1905477)	0.476464	1	4	37	KCNB1, PRKCE, ATP2B4, FYN	down	ex_24
Regulation Of Protein Serine/Threonine Kinase Activity (GO:0071900)	0.476464	1	4	37	LRP6, CCND2, SLC8A2, SLC8A3	down	ex_24
Mitochondrion Organization (GO:0007005)	0.476469	1	2	33	MTX2, MFF	up	in_10
Regulation Of Double-Strand Break Repair (GO:2000779)	0.476469	1	2	33	UBR5, EPC2	up	in_10
Positive Regulation Of Synaptic Transmission (GO:0050806)	0.476469	1	2	33	VAMP2, SLC24A2	up	in_10
Cell-Cell Adhesion Via Plasma-Membrane Adhesion Molecules (GO:0098742)	0.476629	1	3	49	CADM3, SDK2, TENM1	up	ex_17
Positive Regulation Of Autophagy (GO:0010508)	0.476629	1	3	49	SESN1, DAPK1, SETD2	up	ex_17
Protein Localization (GO:0008104)	0.476746	1	10	165	VPS13A, LYST, KIF13A, CEP128, NPHP1, RAB28, SCFD2, RAB14, CROCC, RPGR	up	ex_30
RNA Stabilization (GO:0043489)	0.47675	1	1	14	TRDMT1	down	ex_23
protein-DNA Complex Organization (GO:0071824)	0.477058	1	1	19	HMG20A	up	in_27
Neuron Projection Morphogenesis (GO:0048812)	0.477113	1	5	85	APLP2, DLG4, DAB2IP, CDC42, PLPPR4	down	ex_30
DNA Metabolic Process (GO:0006259)	0.477296	1	6	98	DUT, XPC, ATM, PDS5B, ATRX, ERCC5	up	ex_22
Neuron Projection Development (GO:0031175)	0.477373	1	7	103	PAK1, STX3, SRGAP3, SHANK1, SGK1, ATXN10, MAP4K4	down	ex_06
Double-Strand Break Repair (GO:0006302)	0.477421	1	4	63	SMC6, TP53BP1, ATM, ERCC5	up	ex_22
Positive Regulation Of Nucleic Acid-Templated Transcription (GO:1903508)	0.477502	1	11	187	RFX3, ZNF398, PSMD9, MITF, NSD3, MAP2K2, OGT, RNF10, CREB1, NAA16, USP16	up	ex_24
Regulation Of Axonogenesis (GO:0050770)	0.477518	1	4	27	NTRK2, GSK3B, PAK1, PLXNA4	down	ex_17
Positive Regulation Of Myoblast Differentiation (GO:0045663)	0.477672	1	2	13	ARID1A, RIPOR2	down	in_12
Regulation Of Neuron Migration (GO:2001222)	0.477672	1	2	13	CAMK2A, RELN	down	in_12
Lamellipodium Assembly (GO:0030032)	0.477672	1	2	13	CARMIL1, ABLIM3	down	in_12
Regulation Of Substrate Adhesion-Dependent Cell Spreading (GO:1900024)	0.477672	1	2	13	CARMIL1, PKP2	down	in_12
Negative Regulation Of Protein Modification By Small Protein Conjugation Or Removal (GO:1903321)	0.477672	1	2	13	CTNNB1, HDAC8	down	in_12
Cognition (GO:0050890)	0.477672	1	2	13	DOP1B, CHRNA7	down	in_12
Microtubule Cytoskeleton Organization Involved In Mitosis (GO:1902850)	0.477672	1	2	13	MECP2, MAP4	down	in_12
Regulation Of DNA Recombination (GO:0000018)	0.477672	1	2	13	MSH3, SHLD2	down	in_12
Regulation Of Cardiac Muscle Cell Action Potential (GO:0098901)	0.477672	1	2	13	PKP2, TMEM161B	down	in_12
RNA Transport (GO:0050658)	0.477672	1	2	13	RBFOX1, NUP214	down	in_12
Regulation Of Myoblast Differentiation (GO:0045661)	0.477672	1	2	13	RIPOR2, ARID1A	down	in_12
Regulation Of Centrosome Cycle (GO:0046605)	0.47773	1	1	7	NAT10	down	ex_21
Regulation Of Cardiac Muscle Cell Proliferation (GO:0060043)	0.47773	1	1	7	VGLL4	down	ex_21
Neuron Projection Morphogenesis (GO:0048812)	0.477788	1	6	59	CNTN4, SRGAP3, CNTNAP2, FARP1, TAOK3, DIP2A	down	in_10
Positive Regulation Of Lamellipodium Assembly (GO:0010592)	0.477815	1	2	12	ACTR2, CDC42	down	ex_17
Negative Regulation Of Intracellular Steroid Hormone Receptor Signaling Pathway (GO:0033144)	0.477815	1	2	12	CNOT1, CRY2	down	ex_17
Establishment Of Protein Localization To Extracellular Region (GO:0035592)	0.477815	1	2	12	COPG2, MIA2	down	ex_17
Heterophilic Cell-Cell Adhesion Via Plasma Membrane Cell Adhesion Molecules (GO:0007157)	0.477815	1	2	12	CXADR, NECTIN3	down	ex_17
Negative Regulation Of Axonogenesis (GO:0050771)	0.477815	1	2	12	DIP2B, KIAA0319	down	ex_17
Regulation Of Interleukin-2 Production (GO:0032663)	0.477815	1	2	12	GLMN, HDAC9	down	ex_17
tRNA Aminoacylation (GO:0043039)	0.477815	1	2	12	IARS1, LARS2	down	ex_17
Positive Regulation Of Mitotic Cell Cycle (GO:0045931)	0.477815	1	2	12	KLHL18, TTL	down	ex_17
RNA Polymerase II Preinitiation Complex Assembly (GO:0051123)	0.477815	1	2	12	MED4, MED27	down	ex_17
Vesicle Cargo Loading (GO:0035459)	0.477815	1	2	12	MIA2, SEC31B	down	ex_17
Cellular Response To Nerve Growth Factor Stimulus (GO:1990090)	0.477815	1	2	12	NTRK2, RAP1A	down	ex_17
Negative Regulation Of I-kappaB kinase/NF-kappaB Signaling (GO:0043124)	0.477815	1	2	12	PPM1B, RIPK1	down	ex_17
Sprouting Angiogenesis (GO:0002040)	0.477815	1	2	12	SEMA5A, RNF213	down	ex_17
Focal Adhesion Assembly (GO:0048041)	0.477815	1	2	12	SORBS1, CTTN	down	ex_17
Positive Regulation Of Lipid Biosynthetic Process (GO:0046889)	0.477815	1	2	12	SORBS1, SCARB1	down	ex_17
Phosphorylation (GO:0016310)	0.477851	1	12	215	ATG14, PRKACB, JAK1, DGKH, MAK, ERG, LRRK1, SNRK, PDK3, PAK2, PEAK1, MAPK6	down	ex_30
Cell Morphogenesis Involved In Neuron Differentiation (GO:0048667)	0.478167	1	2	19	ANK3, ATL1	down	oligodendrocytes_00
Plasma Membrane Bounded Cell Projection Organization (GO:0120036)	0.47819	1	3	36	RAPGEF2, MAP2, PKD2	down	in_28
DNA Repair (GO:0006281)	0.478243	1	11	101	ZRANB3, INTS3, RAD18, UIMC1, MLH1, PARP1, FBH1, MSH3, MACROH2A1, KMT5B, VCP	down	ex_09
mRNA Splicing, Via Spliceosome (GO:0000398)	0.478264	1	7	88	CLNS1A, CWF19L1, SNRNP70, TXNL4A, DDX1, RBM5, TRA2B	down	ex_11
Homotypic Cell-Cell Adhesion (GO:0034109)	0.47831	1	1	11	MEGF11	up	ex_30
Regulation Of Protein Metabolic Process (GO:0051246)	0.478312	1	2	34	CYFIP1, ROCK2	up	ex_01
Positive Regulation Of Kinase Activity (GO:0033674)	0.478312	1	2	34	MRNIP, ROS1	up	ex_01
Cellular Response To Peptide Hormone Stimulus (GO:0071375)	0.478312	1	2	34	MYO5A, EPRS1	up	ex_01
Regulation Of Cytokinesis (GO:0032465)	0.478312	1	2	34	PRPF40A, PIK3R4	up	ex_01
Regulation Of mRNA Stability (GO:0043488)	0.478312	1	2	34	ROCK2, PCID2	up	ex_01
Inorganic Cation Import Across Plasma Membrane (GO:0098659)	0.478312	1	2	34	SCN1A, SLC24A2	up	ex_01
Negative Regulation Of Cellular Component Organization (GO:0051129)	0.478312	1	2	34	ULK1, SACS	up	ex_01
post-Golgi Vesicle-Mediated Transport (GO:0006892)	0.478349	1	4	40	EXOC4, EXOC6, GBF1, CCDC93	down	ex_21
Double-Strand Break Repair (GO:0006302)	0.478971	1	2	38	SETX, SFPQ	down	astrocytes_05
Negative Regulation Of Translation (GO:0017148)	0.479064	1	3	57	EIF2AK2, AGO2, TNRC6A	down	ex_23
Apoptotic Process (GO:0006915)	0.479064	1	3	57	HIP1, PPIA, BCL2	down	ex_23
Protein Localization To Microtubule Organizing Center (GO:1905508)	0.479428	1	1	10	CEP83	down	ex_06
Positive Regulation Of miRNA Transcription (GO:1902895)	0.479428	1	1	10	POU2F1	down	ex_06
Positive Regulation Of Apoptotic Process (GO:0043065)	0.479619	1	3	58	TGFB2, NRG1, MAPK8	down	in_20
Positive Regulation Of GTPase Activity (GO:0043547)	0.47964	1	3	77	RALGPS2, RGS6, TIAM2	up	in_27
Selective Autophagy (GO:0061912)	0.479718	1	2	30	ATM, LGALS8	up	ex_09
Positive Regulation Of Catabolic Process (GO:0009896)	0.479718	1	2	30	IDE, SEC22B	up	ex_09
Cell Junction Organization (GO:0034330)	0.479718	1	2	30	PPFIA2, CXADR	up	ex_09
Activation Of GTPase Activity (GO:0090630)	0.479829	1	3	46	RANGAP1, TBC1D5, SIPA1L1	up	ex_24
Protein Glycosylation (GO:0006486)	0.479856	1	4	57	GALNT8, OGT, MGAT4A, POMK	up	ex_21
Positive Regulation Of Intracellular Protein Transport (GO:0090316)	0.479856	1	4	57	TCAF1, PRNP, VAMP2, TMEM30A	up	ex_21
Cellular Response To Oxygen-Containing Compound (GO:1901701)	0.479941	1	4	85	KCNH1, SYT1, FER, CAMK2D	up	in_15
Metal Ion Transport (GO:0030001)	0.479959	1	4	62	SLC5A8, ATP2C1, ITPR1, RYR2	up	ex_30
Regulation Of Autophagy (GO:0010506)	0.480003	1	7	118	ACER2, CCNY, ATP6V0A1, PRKN, BCL2, MTOR, MAPK8	down	ex_22
Phosphorylation (GO:0016310)	0.480085	1	33	218	CDK19, PRKCE, XYLB, CSNK2A1, PRKAG2, DGKH, TNK2, DGKZ, DGKI, MAP3K13, BRSK1, ABL1, MAPKAP1, TLK1, FYN, EPHB2, SIK3, WNK2, CAMK4, SGK3, ATR, STK39, NEK10, CAMKK2, MAP4K4, PAK3, FGFR1, MARK1, MARK4, DAPK1, OXSR1, TAF1, MAPK8	down	ex_19
Regulation Of Epithelial Cell Migration (GO:0010632)	0.480233	1	2	16	PTK2, EVL	down	oligodendrocytes_04
Negative Regulation Of Multicellular Organismal Process (GO:0051241)	0.48026	1	2	50	RAB11FIP3, PTPRO	down	OPC_07
Regulation Of Cell Cycle G1/S Phase Transition (GO:1902806)	0.48052	1	2	30	APLP2, TMEM14B	down	ex_30
Regulation Of DNA Replication (GO:0006275)	0.48052	1	2	30	YY1, RBBP6	down	ex_30
Plasma Membrane Bounded Cell Projection Assembly (GO:0120031)	0.48053	1	8	141	TXNDC15, PTPRO, BBS5, RAC1, OCRL, MAK, ATP6V1D, CDC14B	down	ex_30
Calcium-Mediated Signaling (GO:0019722)	0.480649	1	3	29	EIF2AK3, PTPRJ, CAMKK2	down	ex_21
Regulation Of Telomere Maintenance Via Telomerase (GO:0032210)	0.480649	1	3	29	NAT10, PINX1, TERF1	down	ex_21
Response To Cytokine (GO:0034097)	0.480649	1	3	29	PID1, BCL2, HDAC4	down	ex_21
Transport Across Blood-Brain Barrier (GO:0150104)	0.480649	1	3	29	SLC1A4, SLC13A3, LEPR	down	ex_21
Phosphatidylinositol Biosynthetic Process (GO:0006661)	0.480663	1	3	46	PITPNM3, PIGZ, EFR3B	down	ex_01
Vesicle-Mediated Transport To The Plasma Membrane (GO:0098876)	0.480663	1	3	46	RABEP1, EXOC6, STX6	down	ex_01
Protein Autophosphorylation (GO:0046777)	0.480681	1	5	72	SIK2, PAK1, FGFR1, MAP3K13, CAMKK2	down	ex_06
Regulation Of Protein-Containing Complex Assembly (GO:0043254)	0.480863	1	2	35	ATF7IP, EP300	up	in_08
Positive Regulation Of Plasma Membrane Bounded Cell Projection Assembly (GO:0120034)	0.480863	1	2	35	RHOQ, APC	up	in_08
Axonal Transport (GO:0098930)	0.480869	1	2	17	AP3B2, TMEM108	down	in_10
Cellular Response To Alcohol (GO:0097306)	0.480869	1	2	17	GRAMD1B, ADCY2	down	in_10
Negative Regulation Of Gene Expression, Epigenetic (GO:0045814)	0.480869	1	2	17	L3MBTL1, HDAC9	down	in_10
Regulation Of Actin Filament-Based Process (GO:0032970)	0.480869	1	2	17	LRP1, ARHGAP44	down	in_10
Negative Regulation Of Neuron Projection Development (GO:0010977)	0.480869	1	2	17	PTPN9, BCL11A	down	in_10
Negative Regulation Of ERK1 And ERK2 Cascade (GO:0070373)	0.480869	1	2	17	WNK2, SIRPA	down	in_10
Regulation Of Cell Migration (GO:0030334)	0.481002	1	8	131	RUFY3, FGF5, PLXNA2, ZMYND8, APC, ATM, TCAF1, FLCN	up	ex_30
Cellular Response To Metal Ion (GO:0071248)	0.481296	1	2	41	ADGRV1, MAPK1	up	ex_23
Negative Regulation Of Macromolecule Biosynthetic Process (GO:0010558)	0.481296	1	2	41	EPRS1, HDAC2	up	ex_23
Respiratory Chain Complex IV Assembly (GO:0008535)	0.481332	1	1	6	COX16	down	ex_09
Histone H4-K16 Acetylation (GO:0043984)	0.481332	1	1	6	MSL2	down	ex_09
Positive Regulation Of Chromosome Segregation (GO:0051984)	0.481332	1	1	6	RAD18	down	ex_09
Diterpenoid Metabolic Process (GO:0016101)	0.481332	1	1	6	RDH11	down	ex_09
Regulation Of Chromosome Organization (GO:0033044)	0.481338	1	1	18	YLPM1	up	in_26
Protein Phosphorylation (GO:0006468)	0.481412	1	24	226	PRKCI, CSNK2A1, HIPK2, ILF3, MAP3K9, MAP3K13, CDK6, NTRK2, SNRK, STK32C, EPHA5, DCLK1, SIK2, NUAK1, NEK10, PAK1, PAK3, ATP13A2, MAST3, GRK5, YWHAZ, CAMK2D, MAPK8, RPS6KA3	down	ex_09
Protein Stabilization (GO:0050821)	0.481417	1	4	50	HIP1, FBXW7, PARVA, TRIM44	down	in_28
Protein Localization To Membrane (GO:0072657)	0.481417	1	4	50	KCNB1, RAPGEF2, RFTN1, TTC7B	down	in_28
Modulation Of Chemical Synaptic Transmission (GO:0050804)	0.481457	1	4	79	UNC13A, HOMER1, RIMS1, GRM8	down	ex_23
Negative Regulation Of Cold-Induced Thermogenesis (GO:0120163)	0.481462	1	1	14	LGR4	up	in_08
Cellular Response To Organic Cyclic Compound (GO:0071407)	0.481481	1	3	54	ROCK2, AKAP9, NR3C1	up	ex_06
Peptidyl-Tyrosine Phosphorylation (GO:0018108)	0.48172	1	2	22	ABI2, ABL2	down	astrocytes_18
Regulation Of Mitotic Cell Cycle Phase Transition (GO:1901990)	0.48172	1	2	22	MNAT1, CDC14B	down	astrocytes_18
Regulation Of miRNA Transcription (GO:1902893)	0.48172	1	2	22	NFATC3, NR3C1	down	astrocytes_18
Positive Regulation Of Protein Binding (GO:0032092)	0.48172	1	2	22	NMD3, TCF7L2	down	astrocytes_18
Protein O-linked Glycosylation (GO:0006493)	0.48172	1	2	22	OGA, GALNT11	down	astrocytes_18
Macroautophagy (GO:0016236)	0.48172	1	2	22	SNX14, SPG11	down	astrocytes_18
Neuron Projection Development (GO:0031175)	0.481793	1	6	104	DLG4, PTPRM, DAB2IP, CDC42, VAPA, GRM7	down	ex_30
Positive Regulation Of Secretion By Cell (GO:1903532)	0.481961	1	2	29	APBB1, RAB27B	down	ex_22
Negative Regulation Of Defense Response (GO:0031348)	0.481961	1	2	29	EXTL3, PARP1	down	ex_22
Mitochondrial Translation (GO:0032543)	0.481961	1	2	29	MRPL1, MRPS25	down	ex_22
Regulation Of Axonogenesis (GO:0050770)	0.481961	1	2	29	NTRK2, PAK1	down	ex_22
Regulation Of Cellular Localization (GO:0060341)	0.481961	1	2	29	PARP1, MAPK8	down	ex_22
Activation Of GTPase Activity (GO:0090630)	0.482025	1	3	45	TBC1D9B, TBC1D5, SIPA1L3	up	ex_30
Cytosolic Transport (GO:0016482)	0.482216	1	5	73	VPS13C, PIK3C3, RAB6B, SPAG9, SORT1	up	ex_21
Regulation Of Apoptotic Signaling Pathway (GO:2001233)	0.482424	1	2	18	BCL2, RB1	down	ex_21
Epidermal Growth Factor Receptor Signaling Pathway (GO:0007173)	0.482424	1	2	18	BRAF, SHC3	down	ex_21
Phagocytosis (GO:0006909)	0.482424	1	2	18	ELMO1, ADORA1	down	ex_21
Phospholipid Dephosphorylation (GO:0046839)	0.482424	1	2	18	FIG4, SYNJ2	down	ex_21
Nucleic Acid-Templated Transcription (GO:0097659)	0.482424	1	2	18	MEF2A, PDE10A	down	ex_21
Ceramide Metabolic Process (GO:0006672)	0.482424	1	2	18	NSMAF, ACER3	down	ex_21
Purine Ribonucleotide Biosynthetic Process (GO:0009152)	0.482424	1	2	18	PANK3, ADCY2	down	ex_21
Neuron Projection Guidance (GO:0097485)	0.482549	1	7	63	EPHA5, SEMA4D, TNR, KIF5C, SLIT1, ENAH, KLF7	down	ex_09
Positive Regulation Of Cell Projection Organization (GO:0031346)	0.482558	1	6	58	MAP3K13, PLXNA4, MARK2, RAPGEF1, NTRK2, NTRK3	down	ex_24
Regulation Of Macroautophagy (GO:0016241)	0.482572	1	2	32	MAP3K7, VPS35	up	in_12
Regulation Of Vesicle-Mediated Transport (GO:0060627)	0.482572	1	2	32	MBTPS1, SYT1	up	in_12
Regulation Of Macromolecule Metabolic Process (GO:0060255)	0.482583	1	4	44	MTMR1, NRG1, TRIM44, PROX1	down	in_15
Negative Regulation Of Macromolecule Metabolic Process (GO:0010605)	0.482727	1	2	51	HIF1A, SETDB2	up	in_20
Protein Stabilization (GO:0050821)	0.482821	1	7	54	TBL1X, FBXW7, OTUD3, CTNND1, CLU, AAK1, USP13	down	in_12
Regulation Of Cell Growth (GO:0001558)	0.482821	1	7	54	TEAD1, TGFB2, SLIT1, JADE1, NRG1, CHPT1, BMPR2	down	in_12
Cytosolic Transport (GO:0016482)	0.482821	1	7	54	UBE2O, DENND2A, HOOK2, VPS53, RAB6A, GBF1, DOP1B	down	in_12
Positive Regulation Of Protein Phosphorylation (GO:0001934)	0.483205	1	6	107	CAB39, JAK2, ROCK2, EFNA5, CCND3, RB1CC1	up	ex_02
Chromatin Remodeling (GO:0006338)	0.483205	1	6	107	SMARCA1, PCID2, UBR5, CHD2, ATRX, ARID1B	up	ex_02
Purine Ribonucleotide Biosynthetic Process (GO:0009152)	0.483242	1	2	21	ADCY2, AK5	down	in_08
Dendrite Morphogenesis (GO:0048813)	0.483242	1	2	21	FARP1, MAP2	down	in_08
Nucleocytoplasmic Transport (GO:0006913)	0.483242	1	2	21	NUP160, BACH2	down	in_08
Negative Regulation Of Catabolic Process (GO:0009895)	0.483242	1	2	21	PDE3B, CSNK2A1	down	in_08
Negative Regulation Of Cell Projection Organization (GO:0031345)	0.483242	1	2	21	TNR, GRIN2B	down	in_08
Positive Regulation Of Protein Localization (GO:1903829)	0.48349	1	2	31	CORO2B, MAP1A	up	ex_02
Positive Regulation Of Epithelial Cell Migration (GO:0010634)	0.48349	1	2	31	PIK3CB, ROCK2	up	ex_02
Protein Autoubiquitination (GO:0051865)	0.48349	1	2	31	RNF115, SH3RF2	up	ex_02
Negative Regulation Of Supramolecular Fiber Organization (GO:1902904)	0.48349	1	2	31	SLIT2, FGF13	up	ex_02
Fatty Acid Catabolic Process (GO:0009062)	0.483502	1	2	28	ABHD3, ABCD2	up	ex_30
Endosome Organization (GO:0007032)	0.483502	1	2	28	ARFGEF2, ALS2	up	ex_30
Cytoplasmic Microtubule Organization (GO:0031122)	0.483502	1	2	28	CLIP1, DYNC1H1	up	ex_30
Regulation Of Insulin Secretion (GO:0050796)	0.483502	1	2	28	EIPR1, MYRIP	up	ex_30
Protein Targeting To Membrane (GO:0006612)	0.483502	1	2	28	GOLGA7B, ZDHHC20	up	ex_30
Regulation Of Actin Filament Polymerization (GO:0030833)	0.483502	1	2	28	HIP1R, BIN1	up	ex_30
Calcium-Mediated Signaling (GO:0019722)	0.483502	1	2	28	PPP3CC, RYR2	up	ex_30
Positive Regulation Of Intracellular Signal Transduction (GO:1902533)	0.483536	1	17	126	TBK1, MTDH, RIPK1, SEMA5A, MFHAS1, FRMD6, SLC38A9, DNM1L, BCAR3, KIAA0319, TRIM44, NTRK2, RHOA, PTPRJ, DOK6, DLG5, FGFR1	down	ex_17
Positive Regulation Of Mitotic Cell Cycle Phase Transition (GO:1901992)	0.483634	1	3	27	CCND2, PLCB1, KLHL18	down	ex_24
Regulation Of Actin Filament-Based Process (GO:0032970)	0.483634	1	3	27	EPHA5, PAK1, MTOR	down	ex_24
Activation Of Protein Kinase Activity (GO:0032147)	0.483634	1	3	27	NTRK3, MTOR, MARK2	down	ex_24
Cellular Response To Oxidative Stress (GO:0034599)	0.483722	1	2	36	PEX14, PLA2R1	down	in_26
Cellular Response To Growth Factor Stimulus (GO:0071363)	0.483844	1	3	46	CRKL, SOX5, APPL1	up	ex_22
Glycerophospholipid Biosynthetic Process (GO:0046474)	0.483844	1	3	46	DGKG, DGKB, INPP4B	up	ex_22
Mitotic Cell Cycle Phase Transition (GO:0044772)	0.484142	1	3	41	E2F3, CCNY, CDK6	down	ex_06
Positive Regulation Of NF-kappaB Transcription Factor Activity (GO:0051092)	0.484142	1	3	41	IL1RAP, MAP3K13, ANKRD42	down	ex_06
Intracellular Calcium Ion Homeostasis (GO:0006874)	0.484217	1	4	48	ATP1B1, TPT1, ATP2A2, EDNRA	up	ex_19
Nervous System Development (GO:0007399)	0.484244	1	12	151	PDGFC, STAT3, FARP1, SHC3, SRRM4, DCLK1, KALRN, ARNT2, APBA2, PRKN, LGI1, PKD2	down	in_08
Regulation Of Nucleic Acid-Templated Transcription (GO:1903506)	0.484248	1	6	142	ASH1L, ZNF431, RORA, ZNF519, SBNO1, CLOCK	up	ex_23
Modification-Dependent Protein Catabolic Process (GO:0019941)	0.484435	1	2	61	UBA6, NEDD4	up	endothelial_25
Regulation Of Gene Expression (GO:0010468)	0.484704	1	12	322	ZNF638, OGT, UBE2L3, JMJD1C, AFF3, ZNF398, RDX, MBNL2, KAT6A, NSD3, ATM, RSF1	up	in_26
Regulation Of Wnt Signaling Pathway (GO:0030111)	0.48471	1	3	35	CCNY, CSNK2A1, CCNYL1	down	ex_11
Regulation Of Organelle Organization (GO:0033043)	0.48477	1	2	34	INO80, DNM1L	down	in_27
DNA Damage Response (GO:0006974)	0.485	1	5	95	APC, ATF2, PRKDC, UVRAG, UBR5	up	in_10
RNA Splicing (GO:0008380)	0.485	1	5	44	DDX39B, SNRPD3, TXNL4A, RNPS1, SFPQ	down	ex_09
Axonogenesis (GO:0007409)	0.485002	1	11	87	SEMA4B, SEMA4D, AFG3L2, FEZ2, ULK2, RELN, SLIT1, PARD3, KALRN, B4GALT5, SLITRK4	down	in_12
Negative Regulation Of Transmembrane Receptor Protein Serine/Threonine Kinase Signaling Pathway (GO:0090101)	0.485012	1	7	44	BMPER, VWC2L, SMURF1, ADAM17, SPRED2, SPRED1, SIN3A	down	ex_19
Positive Regulation Of Protein Phosphorylation (GO:0001934)	0.485303	1	8	102	PTK2, PTPRJ, ADAM17, RAF1, PAK1, MAP3K5, DOCK7, GHR	down	ex_11
Neuron Projection Morphogenesis (GO:0048812)	0.485341	1	7	88	MAPK8IP2, UBB, TMEM106B, MAP1A, WASL, SLITRK1, SLITRK4	up	ex_19
Enzyme-Linked Receptor Protein Signaling Pathway (GO:0007167)	0.485674	1	3	34	FGFR1, ACVR2A, SHC3	down	in_08
Protein Maturation (GO:0051604)	0.485674	1	3	34	METAP2, PCSK6, TASP1	down	in_08
Regulation Of Cell Motility (GO:2000145)	0.485674	1	3	34	PLXNC1, TNR, PLXNA2	down	in_08
Regulation Of G1/S Transition Of Mitotic Cell Cycle (GO:2000045)	0.485817	1	3	47	ARID2, BCL7A, PLCB1	down	ex_22
DNA Damage Response (GO:0006974)	0.485866	1	10	151	ZRANB3, BABAM2, GTF2H1, MSH3, NPAS2, MACROH2A1, PAK1, TRAPPC13, BCL2, CHCHD6	down	ex_06
Microtubule Cytoskeleton Organization Involved In Mitosis (GO:1902850)	0.48595	1	1	17	PCNT	up	ex_11
Nucleic Acid-Templated Transcription (GO:0097659)	0.48595	1	1	17	PHF3	up	ex_11
Regulation Of Vesicle-Mediated Transport (GO:0060627)	0.486206	1	3	32	PACSIN1, DNAJC13, HIP1	down	in_15
Proteasome-Mediated Ubiquitin-Dependent Protein Catabolic Process (GO:0043161)	0.486334	1	5	77	ANAPC16, CRBN, RHOBTB3, SMURF2, CLOCK	up	in_28
Negative Regulation Of Programmed Cell Death (GO:0043069)	0.486334	1	5	77	PTMA, PTMS, EGFR, BNIP3L, IGF1R	up	in_28
Negative Regulation Of Translation (GO:0017148)	0.486342	1	4	47	CPEB1, CNOT1, NHLRC3, CSNK2A1	down	in_08
Protein N-linked Glycosylation (GO:0006487)	0.486399	1	4	24	ALG14, PMM2, ST6GAL1, UGGT1	down	ex_19
Positive Regulation Of Mitotic Cell Cycle Phase Transition (GO:1901992)	0.486399	1	4	24	CDC16, BRD4, NSMCE2, KLHL18	down	ex_19
Protein Tetramerization (GO:0051262)	0.486399	1	4	24	HOMER1, ALDH1A2, PKD2, GRIN2B	down	ex_19
Peptide Metabolic Process (GO:0006518)	0.486399	1	4	24	MIPEP, HM13, PSEN1, NLN	down	ex_19
Regulated Exocytosis (GO:0045055)	0.486399	1	4	24	RAB31, STXBP1, CPLX1, RIMS1	down	ex_19
Regulation Of TORC1 Signaling (GO:1903432)	0.486399	1	4	24	SZT2, KLHL22, SIK3, NPRL3	down	ex_19
Ephrin Receptor Signaling Pathway (GO:0048013)	0.486399	1	4	24	TIAM1, FYN, EPHB2, PAK3	down	ex_19
Glycerophospholipid Biosynthetic Process (GO:0046474)	0.48642	1	3	48	FAR1, PITPNM3, CHPT1	down	ex_02
Positive Regulation Of Protein Metabolic Process (GO:0051247)	0.486444	1	5	60	SAMD4A, RAB7A, CSNK2A1, DDB1, PRKN	down	in_08
Positive Regulation Of DNA-templated Transcription (GO:0045893)	0.486961	1	14	281	ATF2, PPARG, NPAS3, EPC2, ICE2, DCAF6, SF3B1, PRKDC, MYSM1, TCF12, NFIA, PLCB1, MITF, POU2F1	up	in_10
Modification-Dependent Protein Catabolic Process (GO:0019941)	0.487016	1	4	43	RC3H1, UBE2K, ANKIB1, ARIH1	down	oligodendrocytes_00
Positive Regulation Of Gene Expression (GO:0010628)	0.487087	1	15	152	LARP1, SAMD4A, AGO2, RIPK1, BRD7, GLMN, RIMS1, NTRK2, NTRK3, CIRBP, MTOR, FUBP3, CNTN1, SMAD3, ELAVL4	down	ex_24
Nervous System Development (GO:0007399)	0.487184	1	4	101	ZBTB16, NOTCH2, ARHGAP26, DNM3	up	astrocytes_05
Regulation Of DNA Metabolic Process (GO:0051052)	0.487311	1	6	46	HNRNPD, INO80D, JADE1, ATXN7, TAF2, HDAC8	down	in_12
Mitotic Cytokinesis (GO:0000281)	0.487422	1	3	25	EXOC7, SPTBN1, ARL3	down	ex_09
Axonal Transport (GO:0098930)	0.487422	1	3	25	FBXW11, DST, AP3B2	down	ex_09
Protein N-linked Glycosylation (GO:0006487)	0.487422	1	3	25	GFPT1, TUSC3, PMM2	down	ex_09
Oxidative Phosphorylation (GO:0006119)	0.487422	1	3	25	NIPSNAP2, SDHA, NDUFV3	down	ex_09
Lipid Translocation (GO:0034204)	0.487779	1	1	12	ATP8B2	down	ex_02
Regulation Of Chromatin Organization (GO:1902275)	0.487779	1	1	12	TLK1	down	ex_02
Positive Regulation Of Kinase Activity (GO:0033674)	0.487837	1	2	31	ALS2, PRKAG2	up	ex_17
Peptidyl-Lysine Modification (GO:0018205)	0.487837	1	2	31	ESCO1, SLF2	up	ex_17
Protein-Containing Complex Assembly (GO:0065003)	0.488275	1	3	78	PPARGC1A, MAGI1, ADD2	up	in_27
Endoplasmic Reticulum To Golgi Vesicle-Mediated Transport (GO:0006888)	0.488295	1	3	49	MPPE1, TRIP11, SEC22B	up	ex_09
Retrograde Transport, Endosome To Golgi (GO:0042147)	0.488333	1	1	26	DENND5A	up	microglia_13
Regulation Of Signal Transduction (GO:0009966)	0.488339	1	5	49	SLC8A3, GIT2, GALNT11, TMEM108, SLC24A4	down	in_10
Regulation Of Wnt Signaling Pathway (GO:0030111)	0.488561	1	2	36	GRB10, CCNY	down	ex_23
Chloride Transport (GO:0006821)	0.488671	1	2	29	CLCN7, GABRB2	up	ex_24
Regulation Of Protein Phosphorylation (GO:0001932)	0.488705	1	4	92	TNIK, CCND3, BMPER, PTEN	up	ex_23
Positive Regulation Of Protein-Containing Complex Assembly (GO:0031334)	0.488954	1	2	34	ATM, FNIP1	up	ex_06
Intrinsic Apoptotic Signaling Pathway (GO:0097193)	0.488954	1	2	34	SCN2A, ATM	up	ex_06
Axonal Transport (GO:0098930)	0.489053	1	2	26	KIF1A, NEFL	up	ex_21
Negative Regulation Of Protein Localization (GO:1903828)	0.489053	1	2	26	MAP1A, ROCK2	up	ex_21
Regulation Of Macromolecule Biosynthetic Process (GO:0010556)	0.489053	1	2	26	MTPN, FOXO3	up	ex_21
Positive Regulation Of Cold-Induced Thermogenesis (GO:0120162)	0.489053	1	2	26	OGT, JAK2	up	ex_21
Histone Acetylation (GO:0016573)	0.489053	1	2	26	TAF2, EPC1	up	ex_21
Positive Regulation Of DNA-templated Transcription (GO:0045893)	0.489146	1	65	434	GATAD2B, PPARGC1B, ATF7, PID1, CTCF, TASP1, PRRX1, TFCP2, NPAS2, GLIS1, NFATC2IP, FOXK2, FOXK1, BCAS3, AKAP8L, E2F3, WWTR1, MICAL2, ARHGEF2, CSRNP2, CAMKK2, CRTC3, CRTC1, PRDM2, ARHGEF11, SREBF2, PSEN1, SFPQ, IRF2, CHD6, TAF15, CAND2, MTA3, INO80, TET3, TET2, BRD4, TCF20, ZNF318, MAP2K5, GLYR1, ABL1, NFAT5, ASXL2, KLF7, HDAC4, SIN3A, MLXIP, APBB2, FUBP3, CAMK4, ASIC2, ARNT2, NFYC, PARP1, MLIP, TBL1XR1, SMAD3, POU2F1, ITGB1BP1, TCF7L2, OXSR1, KANSL3, RBMX, PKD2	down	ex_19
Positive Regulation Of Protein Polymerization (GO:0032273)	0.489188	1	3	35	HSP90AA1, TPPP, CDK5R1	up	ex_19
Enzyme-Linked Receptor Protein Signaling Pathway (GO:0007167)	0.489188	1	3	35	LIFR, IL6ST, ROR1	up	ex_19
Regulation Of Monoatomic Ion Transmembrane Transporter Activity (GO:0032412)	0.489188	1	3	35	MAPK8IP2, UTRN, MEF2C	up	ex_19
Proteolysis Involved In Protein Catabolic Process (GO:0051603)	0.489188	1	3	35	UBA52, MDM2, UBB	up	ex_19
Golgi To Plasma Membrane Transport (GO:0006893)	0.489223	1	2	30	ANK3, RABEP1	down	ex_02
Positive Regulation Of Stress-Activated MAPK Cascade (GO:0032874)	0.489223	1	2	30	ANKRD6, KLHDC10	down	ex_02
Positive Regulation Of Protein Catabolic Process (GO:0045732)	0.489223	1	2	30	CSNK2A1, TMTC3	down	ex_02
Endoplasmic Reticulum Organization (GO:0007029)	0.489223	1	2	30	DNM1L, SEC31B	down	ex_02
Actomyosin Structure Organization (GO:0031032)	0.489223	1	2	30	TMOD3, MYOM2	down	ex_02
Cellular Response To Growth Factor Stimulus (GO:0071363)	0.48931	1	3	49	APLP2, DSTYK, DAB2IP	down	ex_30
Lysosomal Transport (GO:0007041)	0.48931	1	3	49	ATG14, CHMP3, NCOA4	down	ex_30
Sodium Ion Transmembrane Transport (GO:0035725)	0.489339	1	2	29	KCNK1, SLC4A4	down	ex_01
Lipid Transport (GO:0006869)	0.489339	1	2	29	PITPNC1, PLPPR4	down	ex_01
Regulation Of Secretion By Cell (GO:1903530)	0.489339	1	2	29	RIMS1, RAB8B	down	ex_01
Negative Regulation Of Cell Projection Organization (GO:0031345)	0.489339	1	2	29	TNR, DENND5A	down	ex_01
Ribonucleoprotein Complex Biogenesis (GO:0022613)	0.489339	1	2	29	WDR43, WDR36	down	ex_01
mRNA Splicing, Via Spliceosome (GO:0000398)	0.489357	1	5	98	SRRM2, TGS1, PRPF40A, SNRNP40, SART3	up	ex_01
Positive Regulation Of Protein Metabolic Process (GO:0051247)	0.489428	1	8	73	AGO2, RAB7A, CSNK2A1, FBXW11, VCP, RASGRP1, AXIN1, MAPK8	down	ex_09
Proteolysis (GO:0006508)	0.489428	1	8	73	HM13, NLN, CTSB, MMP17, PCSK1, TASP1, PEPD, RSPRY1	down	ex_09
DNA-templated Transcription (GO:0006351)	0.489428	1	8	73	MTERF4, RNPS1, PARP1, CRCP, TFDP1, PDE10A, POLR2F, TRIM24	down	ex_09
Vesicle Fusion (GO:0006906)	0.489568	1	5	35	ATP13A2, IRAG2, VPS8, PIP4K2A, TSNARE1	down	ex_17
Regulation Of Protein Serine/Threonine Kinase Activity (GO:0071900)	0.489568	1	5	35	CCND2, RHOA, GTF2H1, HTT, SLC8A3	down	ex_17
Positive Regulation Of Protein Localization (GO:1903829)	0.489568	1	5	35	GPD1L, GSK3B, STX3, RIC3, FYN	down	ex_17
Regulation Of Alternative mRNA Splicing, Via Spliceosome (GO:0000381)	0.489568	1	5	35	RBFOX2, CELF5, TIA1, RBMX, SRSF12	down	ex_17
Regulation Of DNA-templated Transcription (GO:0006355)	0.489802	1	33	577	TBR1, ZNF431, KMT2E, KMT2A, CEP290, ATRX, CELSR2, XPC, NFIC, SETD3, MAP2K1, TFDP2, TIAL1, TP53BP1, HDX, BRWD1, BPTF, RPS6KA5, ZNF273, KLF13, ZNF253, ZNF680, SETDB2, ARRB1, PTPRK, PICALM, DEAF1, ZNF141, DACH1, RBBP4, ZNF519, SOX5, USP47	up	ex_22
Regulation Of Endopeptidase Activity (GO:0052548)	0.489849	1	1	14	SPOCK1	up	ex_01
Response To Calcium Ion (GO:0051592)	0.490169	1	3	50	CPNE9, PPP3CA, DMTN	up	ex_17
Endosome Organization (GO:0007032)	0.490213	1	2	20	DNM1, DNAJC13	down	in_15
Transforming Growth Factor Beta Receptor Signaling Pathway (GO:0007179)	0.490213	1	2	20	GPI, GCNT2	down	in_15
Negative Regulation Of Angiogenesis (GO:0016525)	0.490213	1	2	20	NRG1, EPN2	down	in_15
Positive Regulation Of Cellular Component Biogenesis (GO:0044089)	0.490213	1	2	20	NRG1, STX18	down	in_15
Positive Regulation Of Protein Ubiquitination (GO:0031398)	0.490213	1	2	20	PRICKLE1, DCUN1D1	down	in_15
Muscle Contraction (GO:0006936)	0.490213	1	2	20	TPM1, RYR3	down	in_15
Regulation Of Cell Cycle (GO:0051726)	0.490409	1	7	89	RB1, LRP6, JADE1, BRINP3, YY1AP1, UHRF2, PKD2	down	ex_11
Protein Modification By Small Protein Conjugation (GO:0032446)	0.490467	1	6	125	RNF111, HECW2, ATG7, KLHL3, SMURF1, CAND2	down	in_26
Synapse Organization (GO:0050808)	0.490704	1	3	58	UNC13A, APBB2, CACNB4	down	ex_23
Modulation Of Chemical Synaptic Transmission (GO:0050804)	0.490763	1	2	51	GRIA1, SLC8A3	down	OPC_07
Chemical Synaptic Transmission (GO:0007268)	0.490912	1	6	117	AKAP9, RIT2, DLG1, CBLN2, RPS6KA2, MAPK1	up	ex_06
Positive Regulation Of Nucleic Acid-Templated Transcription (GO:1903508)	0.49097	1	9	183	TRRAP, PLCB1, PHF8, RBBP4, RORB, RORA, MLLT3, SMARCA1, PCID2	up	ex_01
Protein Glycosylation (GO:0006486)	0.491001	1	2	39	ST8SIA5, MGAT5	up	in_15
Golgi Organization (GO:0007030)	0.491144	1	3	36	COG6, MYO18A, ARHGEF7	down	astrocytes_18
Positive Regulation Of Nucleic Acid-Templated Transcription (GO:1903508)	0.491188	1	8	168	MED13, TASP1, KAT6A, ZNF318, TRIM16, NCOA6, KANSL3, CAND2	down	ex_23
mRNA Splicing, Via Spliceosome (GO:0000398)	0.491611	1	2	46	HNRNPH3, DDX17	up	astrocytes_05
Positive Regulation Of Transmembrane Receptor Protein Serine/Threonine Kinase Signaling Pathway (GO:0090100)	0.49177	1	2	22	ADAM17, RNF165	down	ex_11
Regulation Of Microtubule Cytoskeleton Organization (GO:0070507)	0.49177	1	2	22	GSK3B, TRAF3IP1	down	ex_11
Purine Ribonucleotide Biosynthetic Process (GO:0009152)	0.49177	1	2	22	PANK3, AK5	down	ex_11
Regulation Of Rho Protein Signal Transduction (GO:0035023)	0.49177	1	2	22	RAF1, ABL2	down	ex_11
Regulation Of Mitotic Metaphase/Anaphase Transition (GO:0030071)	0.49177	1	2	22	RB1, ARID1A	down	ex_11
Neuron Projection Extension (GO:1990138)	0.49177	1	2	22	ULK2, CPNE1	down	ex_11
Positive Regulation Of Intracellular Signal Transduction (GO:1902533)	0.491787	1	14	142	PRKCB, RIPK1, UBE2V1, SLC38A9, NFAT5, ADRA1B, KIAA0319, NTRK2, NTRK3, UNC5B, PPM1A, CNTN1, WWC1, TERF2IP	down	ex_24
DNA Metabolic Process (GO:0006259)	0.491858	1	11	102	ZNF827, ZRANB3, INTS3, RAD18, PARP1, FBH1, MSH3, MACROH2A1, YY1, KMT5B, VCP	down	ex_09
Positive Regulation Of Protein Transport (GO:0051222)	0.491882	1	2	29	ATP13A2, CEP290	up	ex_22
Negative Regulation Of Catabolic Process (GO:0009895)	0.491882	1	2	29	HMGCR, BANP	up	ex_22
Regulation Of Double-Strand Break Repair Via Homologous Recombination (GO:0010569)	0.491882	1	2	29	TP53BP1, SETD2	up	ex_22
Chemical Synaptic Transmission (GO:0007268)	0.492125	1	5	103	GRIN2D, KCNMB4, GABRB3, SHISA6, SNAP25	down	in_26
Regulation Of Neuron Projection Development (GO:0010975)	0.492136	1	4	79	TOX, KIDINS220, HDAC2, EP300	up	in_08
Regulation Of Cold-Induced Thermogenesis (GO:0120161)	0.492223	1	3	42	LNPEP, OGT, JAK2	up	ex_21
Import Into Nucleus (GO:0051170)	0.492223	1	3	42	STK4, IPO7, APPL1	up	ex_21
Regulation Of MAPK Cascade (GO:0043408)	0.492436	1	3	56	EPHA7, ROCK2, ROS1	up	ex_01
Regulation Of Proteasomal Ubiquitin-Dependent Protein Catabolic Process (GO:0032434)	0.492436	1	3	56	N4BP1, RNF144A, MAP1A	up	ex_01
Negative Regulation Of Translation (GO:0017148)	0.492436	1	3	56	ROCK2, EPRS1, TPR	up	ex_01
Positive Regulation Of Transcription By RNA Polymerase II (GO:0045944)	0.492441	1	10	202	CCNC, PIK3R1, ZFX, CREB1, IRF2, NR3C1, INO80, PRKRA, THRAP3, NR2C2	down	in_27
Phosphorylation (GO:0016310)	0.49245	1	10	132	CDK14, PPP4R1, LATS1, CDKL5, HIPK3, EPHB1, SRPK2, STK39, GNPTAB, MAPK1	down	astrocytes_18
Regulation Of Organelle Organization (GO:0033043)	0.492512	1	5	38	SLC30A9, INO80D, ATG5, DNM1L, ATP13A2	down	in_12
Non-Membrane-Bounded Organelle Assembly (GO:0140694)	0.492512	1	5	38	TIA1, TUBGCP3, CSDE1, FARP2, YTHDF3	down	in_12
Regulation Of Intracellular Signal Transduction (GO:1902531)	0.492559	1	7	124	ATM, RICTOR, ARHGAP32, ARHGEF12, DLG1, FAM13A, ROS1	up	ex_09
Regulation Of Cell Growth (GO:0001558)	0.492568	1	2	49	AKAP6, CAMK2D	up	in_27
Regulation Of Signal Transduction (GO:0009966)	0.492568	1	2	49	UBASH3B, RGS6	up	in_27
Cellular Response To Oxygen-Containing Compound (GO:1901701)	0.492739	1	7	115	GPLD1, PRKD1, ADGRV1, ATM, CAPN2, SYT2, CACNA1A	up	ex_30
RNA Splicing, Via Transesterification Reactions With Bulged Adenosine As Nucleophile (GO:0000377)	0.492767	1	2	39	HNRNPM, RBMX	down	astrocytes_05
RNA Stabilization (GO:0043489)	0.492769	1	1	9	CIRBP	down	astrocytes_18
Negative Regulation Of JNK Cascade (GO:0046329)	0.492769	1	1	9	HIPK3	down	astrocytes_18
Limb Development (GO:0060173)	0.492769	1	1	9	KREMEN1	down	astrocytes_18
Smoothened Signaling Pathway (GO:0007224)	0.492769	1	1	9	SEPTIN2	down	astrocytes_18
Negative Regulation Of Cysteine-Type Endopeptidase Activity Involved In Apoptotic Process (GO:0043154)	0.492795	1	2	17	CAAP1, CSNK2A1	down	ex_24
Neurogenesis (GO:0022008)	0.492795	1	2	17	ERBB4, TRAK1	down	ex_24
Response To Organonitrogen Compound (GO:0010243)	0.492795	1	2	17	MTOR, SEL1L	down	ex_24
Myeloid Cell Differentiation (GO:0030099)	0.492795	1	2	17	NCOA6, HIPK2	down	ex_24
Positive Regulation Of Filopodium Assembly (GO:0051491)	0.492795	1	2	17	NELL1, NEURL1	down	ex_24
Regulation Of Blood Vessel Endothelial Cell Migration (GO:0043535)	0.492795	1	2	17	NF1, ATP2B4	down	ex_24
Cellular Response To Organic Substance (GO:0071310)	0.492795	1	2	17	NFAT5, SLC1A1	down	ex_24
Positive Regulation Of Exocytosis (GO:0045921)	0.492795	1	2	17	RAB15, EXPH5	down	ex_24
RNA Transport (GO:0050658)	0.492795	1	2	17	RFTN1, KIF5C	down	ex_24
Membrane Assembly (GO:0071709)	0.492795	1	2	17	RFTN1, UBXN2A	down	ex_24
Nucleosome Assembly (GO:0006334)	0.492795	1	2	17	SUPT16H, NASP	down	ex_24
Negative Regulation Of Innate Immune Response (GO:0045824)	0.492795	1	2	17	SUSD4, PCBP2	down	ex_24
Phagocytosis (GO:0006909)	0.492795	1	2	17	TM9SF4, ANXA11	down	ex_24
Membrane Fusion (GO:0061025)	0.492795	1	2	17	UBXN2A, RIMS1	down	ex_24
Ras Protein Signal Transduction (GO:0007265)	0.493	1	5	73	DOK6, ARHGEF11, NF1, RAPGEF1, RAPGEF4	down	ex_06
Plasma Membrane Bounded Cell Projection Organization (GO:0120036)	0.493024	1	2	52	PLEKHA1, CNTNAP2	up	in_20
Regulation Of Protein Catabolic Process (GO:0042176)	0.49308	1	6	54	AZIN2, VCP, ATP13A2, AXIN1, RAB7A, CSNK2A1	down	ex_09
Epidermal Growth Factor Receptor Signaling Pathway (GO:0007173)	0.493333	1	1	17	REPS2	up	ex_23
Mitotic Cell Cycle Phase Transition (GO:0044772)	0.493463	1	3	28	CCND2, CCDC57, CAMK2A	down	in_10
Regulation Of Protein Binding (GO:0043393)	0.493463	1	3	28	LRP1, TIAM1, HDAC4	down	in_10
Cellular Response To Peptide Hormone Stimulus (GO:0071375)	0.493463	1	3	28	RAB31, PDE3B, HDAC9	down	in_10
Protein Targeting (GO:0006605)	0.493584	1	5	52	HACL1, ZDHHC14, TRAK1, RABGEF1, CACNG3	down	ex_21
Mitochondrion Organization (GO:0007005)	0.493584	1	5	52	PID1, MEF2A, NUBPL, TRAK1, MPV17	down	ex_21
Small GTPase Mediated Signal Transduction (GO:0007264)	0.493584	1	5	52	RB1, RAPGEFL1, RALGPS1, NF1, RAPGEF1	down	ex_21
Positive Regulation Of Nucleic Acid-Templated Transcription (GO:1903508)	0.493604	1	10	180	CRLF3, TASP1, RYBP, SETD3, NPAS3, YY1, MBTD1, CREB5, QRICH1, CHD8	down	ex_30
Circulatory System Development (GO:0072359)	0.493685	1	2	35	PIK3CA, AKAP13	up	ex_01
Regulation Of Proteasomal Ubiquitin-Dependent Protein Catabolic Process (GO:0032434)	0.494026	1	2	46	COP1, OGT	up	in_26
Organonitrogen Compound Biosynthetic Process (GO:1901566)	0.494071	1	2	42	ACER2, ELOVL5	up	ex_23
Presynaptic Endocytosis (GO:0140238)	0.494139	1	1	14	AP2B1	down	in_27
Protein Import Into Nucleus (GO:0006606)	0.494282	1	3	47	CBLB, RANBP2, IPO8	up	ex_24
Positive Regulation Of Transferase Activity (GO:0051347)	0.494282	1	3	47	DCUN1D2, POT1, MAPK1	up	ex_24
Regulation Of Double-Strand Break Repair (GO:2000779)	0.494282	1	3	47	POT1, PPP4R2, SPIRE1	up	ex_24
Positive Regulation Of Wnt Signaling Pathway (GO:0030177)	0.494323	1	2	37	CRBN, CSNK1G1	down	in_20
Brain Development (GO:0007420)	0.494372	1	5	74	TBR1, NCOA6, PAFAH1B2, POMK, CDK5R1	up	ex_21
Anterograde Trans-Synaptic Signaling (GO:0098916)	0.494372	1	5	74	UNC13C, AKAP9, SYN1, NPTX1, GLRB	up	ex_21
Regulation Of ERK1 And ERK2 Cascade (GO:0070372)	0.494613	1	5	62	EPHA7, CNKSR3, LMO3, ROR1, SMAD4	up	ex_19
Negative Regulation Of BMP Signaling Pathway (GO:0030514)	0.494625	1	1	15	GPR155	down	in_20
Nuclear Transport (GO:0051169)	0.494625	1	1	15	NUP58	down	in_20
Negative Regulation Of Phosphorylation (GO:0042326)	0.494646	1	1	20	IBTK	up	in_27
Phosphatidylinositol 3-Kinase Signaling (GO:0014065)	0.494865	1	1	12	NYAP2	down	ex_22
Nuclear-Transcribed mRNA poly(A) Tail Shortening (GO:0000289)	0.494865	1	1	12	SAMD4A	down	ex_22
Negative Regulation Of Developmental Process (GO:0051093)	0.495124	1	3	47	CDK6, KIAA0319, NFIB	down	ex_01
Peptidyl-Threonine Modification (GO:0018210)	0.495258	1	2	23	GALNT1, CDC42BPA	down	in_28
Glycosaminoglycan Biosynthetic Process (GO:0006024)	0.495343	1	2	22	CSGALNACT1, CHST1	up	ex_19
Regulation Of Amide Metabolic Process (GO:0034248)	0.495343	1	2	22	MTPN, RPL10	up	ex_19
Mitotic Spindle Assembly (GO:0090307)	0.495343	1	2	22	RHOA, MZT1	up	ex_19
Transforming Growth Factor Beta Receptor Signaling Pathway (GO:0007179)	0.495343	1	2	22	SMAD4, APPL1	up	ex_19
Myelination (GO:0042552)	0.495343	1	2	22	ZNF24, TPPP	up	ex_19
Protein-Containing Complex Assembly (GO:0065003)	0.495434	1	8	122	CD2AP, VAMP2, CENPC, CLU, TCF4, HSP90AA1, FCHO2, HSP90AB1	up	ex_21
Phosphorylation (GO:0016310)	0.495442	1	5	130	CSNK1A1, RICTOR, PDK4, FER, GRK3	up	astrocytes_05
Regulation Of Cell Growth (GO:0001558)	0.495485	1	4	67	CEP43, CSNK2A1, SLIT1, CHPT1	down	ex_02
Activation Of Protein Kinase Activity (GO:0032147)	0.495566	1	2	26	ITGB1BP1, CAMKK2	down	ex_06
Negative Regulation Of Gene Expression, Epigenetic (GO:0045814)	0.495566	1	2	26	MACROH2A1, HDAC9	down	ex_06
Regulation Of G Protein-Coupled Receptor Signaling Pathway (GO:0008277)	0.495566	1	2	26	MGLL, MRAP2	down	ex_06
Establishment Of Protein Localization To Membrane (GO:0090150)	0.495566	1	2	26	RFTN1, RABGEF1	down	ex_06
Chromatin Organization (GO:0006325)	0.49573	1	2	59	EZH1, HMGN3	up	oligodendrocytes_00
Neuron Development (GO:0048666)	0.49574	1	3	63	PBX1, TAOK1, ERCC6	up	in_15
Positive Regulation Of Peptidyl-Serine Phosphorylation (GO:0033138)	0.49579	1	1	19	FNIP2	down	endothelial_25
Vesicle Organization (GO:0016050)	0.495834	1	2	36	ARFGEF2, SORT1	up	in_08
Phosphatidylinositol Biosynthetic Process (GO:0006661)	0.495834	1	2	36	CDS1, PIK3CB	up	in_08
Regulation Of JNK Cascade (GO:0046328)	0.495834	1	2	36	EGFR, MAPKBP1	up	in_08
Positive Regulation Of I-kappaB kinase/NF-kappaB Signaling (GO:0043123)	0.495834	1	2	36	TAB2, ZDHHC13	up	in_08
Negative Regulation Of NF-kappaB Transcription Factor Activity (GO:0032088)	0.495885	1	3	20	CD200, TRAF3, PPP2CB	down	ex_17
Positive Regulation Of Endocytosis (GO:0045807)	0.495885	1	3	20	RAB21, CDC42, CD47	down	ex_17
Regulation Of Type I Interferon Production (GO:0032479)	0.495885	1	3	20	TRAF3, TBK1, ATG5	down	ex_17
RNA Splicing, Via Transesterification Reactions With Bulged Adenosine As Nucleophile (GO:0000377)	0.496089	1	3	59	CASC3, TXNL4A, USP49	down	in_26
Dephosphorylation (GO:0016311)	0.496089	1	3	59	PTPN11, PPP3CC, PLPPR5	down	in_26
Telomere Maintenance (GO:0000723)	0.496108	1	5	31	ATR, ZNF827, PARP1, INO80, NSMCE2	down	ex_19
Positive Regulation Of Metabolic Process (GO:0009893)	0.496108	1	5	31	PPARGC1B, LEPR, CAMK1D, ELOVL6, ALMS1	down	ex_19
Positive Regulation Of Protein Transport (GO:0051222)	0.496108	1	5	31	UNC13B, RIPOR1, MYH10, BCAS3, MYO18A	down	ex_19
Chromatin Organization (GO:0006325)	0.496175	1	6	120	SMARCA1, ZBTB1, RBBP4, CHD1, ATRX, SART3	up	ex_01
Positive Regulation Of Programmed Cell Death (GO:0043068)	0.496326	1	4	76	APC, ATM, IP6K2, RPS6KA2	up	ex_06
Positive Regulation Of Hydrolase Activity (GO:0051345)	0.496636	1	4	50	FERMT2, ARHGEF7, RAP1GDS1, CDKL5	down	astrocytes_18
Regulation Of Cellular Component Organization (GO:0051128)	0.496636	1	4	50	ZFYVE16, LATS1, ABL2, STON2	down	astrocytes_18
Cilium Assembly (GO:0060271)	0.496788	1	12	112	C2CD3, SEPTIN2, TRAF3IP1, FBXW8, GALNT11, ASAP1, ARL3, CDC14B, ACTR3, FAM149B1, CCDC65, POC1B	down	ex_09
Negative Regulation Of Cell Motility (GO:2000146)	0.496822	1	3	46	TCAF1, ZMYND8, FLCN	up	ex_30
Retrograde Transport, Endosome To Golgi (GO:0042147)	0.496822	1	3	46	VPS50, TBC1D5, WIPF3	up	ex_30
Regulation Of Neurogenesis (GO:0050767)	0.496887	1	1	14	SPEN	up	ex_06
Calcium Ion Transport Into Cytosol (GO:0060402)	0.49691	1	1	7	JPH3	down	in_10
Regulation Of Ras Protein Signal Transduction (GO:0046578)	0.497167	1	2	31	DENND4A, SHOC2	up	ex_09
Cellular Response To Peptide Hormone Stimulus (GO:0071375)	0.497167	1	2	31	FER, EPRS1	up	ex_09
Regulation Of Mitochondrion Organization (GO:0010821)	0.497167	1	2	31	RHOT1, MARCHF5	up	ex_09
Phospholipid Metabolic Process (GO:0006644)	0.497236	1	1	15	PLPPR5	down	in_26
Nervous System Development (GO:0007399)	0.497382	1	8	105	FARP1, EVL, NCKAP1, EPHB1, FUT10, SPTBN1, CYP46A1, PKD2	down	astrocytes_18
Supramolecular Fiber Organization (GO:0097435)	0.497811	1	5	87	FKBP1A, RAC1, TPM4, DNAJB6, CDC42	down	ex_30
Negative Regulation Of Programmed Cell Death (GO:0043069)	0.49782	1	4	82	PRKCI, PRKDC, CCND2, MAPK8	down	in_20
Peptidyl-Threonine Phosphorylation (GO:0018107)	0.497863	1	4	35	HIPK2, CSNK2A1, CAMK2D, MAPK8	down	ex_09
Protein Autoubiquitination (GO:0051865)	0.497863	1	4	35	LRSAM1, RAD18, CUL3, SH3RF1	down	ex_09
Regulation Of Response To External Stimulus (GO:0032101)	0.497978	1	2	31	APLP2, TRIM5	down	ex_30
Regulation Of Alternative mRNA Splicing, Via Spliceosome (GO:0000381)	0.497978	1	2	31	RBFOX3, CELF5	down	ex_30
Positive Regulation Of Protein Binding (GO:0032092)	0.497978	1	2	31	SUB1, FKBP1A	down	ex_30
Small GTPase Mediated Signal Transduction (GO:0007264)	0.498023	1	3	51	ARHGAP32, RAPGEF5, TIAM2	up	ex_02
Regulation Of Proteasomal Ubiquitin-Dependent Protein Catabolic Process (GO:0032434)	0.498023	1	3	51	RNF144A, MAP1A, SH3RF2	up	ex_02
Transmembrane Receptor Protein Tyrosine Kinase Signaling Pathway (GO:0007169)	0.49812	1	3	75	CHN1, FOXO1, GRB10	down	endothelial_25
Positive Regulation Of Cellular Process (GO:0048522)	0.498147	1	9	154	ASH2L, BCL2, LRP6, EPB41L4B, PAK1, CCND2, LAMB1, MAPK8, RPS6KA3	down	ex_01
Positive Regulation Of Macromolecule Biosynthetic Process (GO:0010557)	0.498305	1	2	37	LARP4B, SORBS1	down	in_26
Negative Regulation Of Cytokine Production (GO:0001818)	0.498305	1	2	37	PTPN11, ATP2B1	down	in_26
Retrograde Transport, Endosome To Golgi (GO:0042147)	0.498333	1	3	47	TBC1D5, WIPF3, GCC2	up	ex_22
Regulation Of Anatomical Structure Morphogenesis (GO:0022603)	0.498342	1	4	65	SEMA4D, PAK1, PAK3, PID1	down	ex_01
Negative Regulation Of Wnt Signaling Pathway (GO:0030178)	0.498775	1	4	30	CTNND1, GRB10, JADE1, CHD8	down	in_12
Negative Regulation Of DNA-binding Transcription Factor Activity (GO:0043433)	0.498775	1	4	30	PEX14, CD200, COMMD1, PKD2	down	in_12
Neuron Migration (GO:0001764)	0.498775	1	4	30	RELN, KIAA0319, CEP85L, DNER	down	in_12
Synapse Assembly (GO:0007416)	0.498775	1	4	30	SHANK3, NLGN4Y, GABRG2, DNER	down	in_12
Negative Regulation Of Cellular Process (GO:0048523)	0.498883	1	8	146	ING5, MDM4, IP6K2, TENM1, PTPRK, PBRM1, MIA3, PDS5B	up	ex_17
Activation Of GTPase Activity (GO:0090630)	0.498978	1	6	43	CORO1C, RASGRP1, RASGRF1, TBC1D9, SIPA1L2, TBC1D22A	down	ex_17
Cellular Response To Oxidative Stress (GO:0034599)	0.498978	1	6	43	FOXO1, TPM1, HIF1A, ATP13A2, PKD2, CAMKK2	down	ex_17
Regulation Of Cold-Induced Thermogenesis (GO:0120161)	0.498979	1	2	33	PPARGC1B, NPR3	up	in_12
Positive Regulation Of Cellular Biosynthetic Process (GO:0031328)	0.49915	1	2	47	FOXO1, OGT	down	endothelial_25
Regulation Of Angiogenesis (GO:0045765)	0.49915	1	2	47	HIPK2, WARS1	down	endothelial_25
Regulation Of Cell Migration (GO:0030334)	0.499286	1	7	128	ROCK2, SEMA6D, SPAG9, PTPRK, TJP1, SH3RF2, SLIT2	up	ex_02
Chromatin Organization (GO:0006325)	0.499286	1	6	118	SMARCA1, PBRM1, RSF1, ATRX, HDAC2, SART3	up	ex_06
Phospholipid Biosynthetic Process (GO:0008654)	0.499312	1	1	12	FDPS	up	ex_24
tRNA Methylation (GO:0030488)	0.499312	1	1	12	THUMPD2	up	ex_24
Positive Regulation Of Transmembrane Transport (GO:0034764)	0.499402	1	1	9	AZIN1	down	ex_11
Phosphorylation (GO:0016310)	0.499448	1	11	205	CDK14, PRKACB, RICTOR, JAK2, ROCK2, ROS1, CDC42BPA, PIK3CB, PDPK1, RB1CC1, RPS6KA5	up	ex_02
Transcription By RNA Polymerase II (GO:0006366)	0.499466	1	5	83	CREB1, ICE2, SOX5, CDC73, ERCC3	up	ex_24
Proteasomal Protein Catabolic Process (GO:0010498)	0.499488	1	9	116	PCBP2, SKP1, TRIM2, UCHL1, UBXN7, PCNP, MDM2, PSMD12, FEM1B	up	ex_19
Negative Regulation Of Nucleic Acid-Templated Transcription (GO:1903507)	0.499607	1	15	121	CTBP2, MECP2, ILF3, YEATS2, RBBP4, ZNF540, FOXN3, SCMH1, NRG1, TRIM33, HDAC5, YAF2, PEX14, CTNNB1, CHD8	down	in_12
Regulation Of mRNA Splicing, Via Spliceosome (GO:0048024)	0.499652	1	6	59	SRRM4, RBFOX2, SON, CELF2, CELF4, CIRBP	down	ex_24
Regulation Of Autophagy (GO:0010506)	0.499773	1	7	118	ULK1, ATM, SETD2, ROCK1, ATP13A2, PIK3CB, RB1CC1	up	ex_22
Regulation Of Cell Growth (GO:0001558)	0.499868	1	3	58	NDRG3, EGFR, SMAD4	up	in_08
Positive Regulation Of Protein Secretion (GO:0050714)	0.499951	1	1	19	MYH10	up	in_26
Endoplasmic Reticulum To Golgi Vesicle-Mediated Transport (GO:0006888)	0.50001	1	3	48	SEC24A, RAB2A, TRAPPC9	down	ex_22
Inorganic Cation Import Across Plasma Membrane (GO:0098659)	0.500043	1	2	30	ATP1B3, SLC8A3	down	ex_22
Calcium-Mediated Signaling (GO:0019722)	0.500043	1	2	30	NCALD, PTPRJ	down	ex_22
Negative Regulation Of Phosphorylation (GO:0042326)	0.500043	1	2	30	PRKN, LRP6	down	ex_22
Selective Autophagy (GO:0061912)	0.500043	1	2	30	PRKN, RNF213	down	ex_22
Regulation Of Mitochondrion Organization (GO:0010821)	0.500043	1	2	30	PRKN, SLC30A9	down	ex_22
Positive Regulation Of Catabolic Process (GO:0009896)	0.500043	1	2	30	SMURF1, PRKN	down	ex_22
Lysosomal Transport (GO:0007041)	0.500238	1	2	35	HOOK3, PSAP	down	in_27
Regulation Of Protein Serine/Threonine Kinase Activity (GO:0071900)	0.500423	1	2	32	CCND3, CAB39	up	ex_02
Positive Regulation Of Neurogenesis (GO:0050769)	0.500423	1	2	32	SLIT2, TIAM2	up	ex_02
Protein K48-linked Ubiquitination (GO:0070936)	0.500425	1	3	42	NT5C2, ZNRF1, ZNRF2	down	ex_06
Regulation Of Cold-Induced Thermogenesis (GO:0120161)	0.500425	1	3	42	PLCL2, LEPR, ADAM17	down	ex_06
Organonitrogen Compound Biosynthetic Process (GO:1901566)	0.500425	1	3	42	SGMS1, PCSK1, SLC44A5	down	ex_06
Regulation Of Protein Kinase Activity (GO:0045859)	0.50063	1	4	49	PPIA, YWHAG, SOD1, CAMK2N1	up	ex_19
Negative Regulation Of Cell Population Proliferation (GO:0008285)	0.500652	1	10	93	NEURL1, E2F3, PTPRJ, PTPN2, RAF1, PAK1, TFDP1, CDK6, ITGB1BP1, NF1	down	ex_09
Positive Regulation Of Apoptotic Process (GO:0043065)	0.500761	1	8	80	NEURL1, APBB1, ATG7, PRDM11, RIPK1, NF1, CTNNBL1, DAPK1	down	ex_24
Regulation Of DNA-templated Transcription (GO:0006355)	0.500916	1	18	421	BBX, PBX1, ATF6, LIMS1, MAP3K5, NEK4, MLLT3, TOX2, RUNX1T1, ERCC6, ARNT, ZNF609, NCOA1, WWP1, PLCB1, SMARCD3, ARID1B, CAMK2D	up	in_15
Positive Regulation Of Nucleic Acid-Templated Transcription (GO:1903508)	0.501014	1	4	138	RFX3, MAP2K1, KLF2, ELF1	up	endothelial_25
Positive Regulation Of Signal Transduction (GO:0009967)	0.501263	1	5	89	DMTN, ING5, GRIN1, CNTN1, LAMC1	up	ex_17
Positive Regulation Of Phosphorylation (GO:0042327)	0.501285	1	3	68	TNIK, CCND3, KCTD20	up	ex_23
Cellular Response To Cytokine Stimulus (GO:0071345)	0.501285	1	3	68	WNK1, EPRS1, PTPRT	up	ex_23
Nuclear-Transcribed mRNA Catabolic Process, Nonsense-Mediated Decay (GO:0000184)	0.50144	1	1	12	SMG1	up	ex_22
Synapse Organization (GO:0050808)	0.501493	1	3	53	UNC13C, DNM3, APPL1	up	in_12
Protein Export From Nucleus (GO:0006611)	0.501728	1	1	8	XPO6	down	oligodendrocytes_00
Positive Regulation Of Receptor Signaling Pathway Via STAT (GO:1904894)	0.501763	1	1	9	OCIAD1	up	ex_19
Regulation Of Protein Neddylation (GO:2000434)	0.501763	1	1	9	RPL5	up	ex_19
Negative Regulation Of mRNA Processing (GO:0050686)	0.501763	1	1	9	SAP18	up	ex_19
Protein Localization To Microtubule Organizing Center (GO:1905508)	0.501839	1	2	11	C2CD3, CEP83	down	ex_19
Calcium-Dependent Cell-Cell Adhesion Via Plasma Membrane Cell Adhesion Molecules (GO:0016339)	0.501839	1	2	11	CDH11, CDH12	down	ex_19
Establishment Or Maintenance Of Apical/Basal Cell Polarity (GO:0035088)	0.501839	1	2	11	DLG5, CRB1	down	ex_19
Regulation Of Vacuole Organization (GO:0044088)	0.501839	1	2	11	ELAPOR1, EPHB2	down	ex_19
Negative Regulation Of Epithelial Cell Migration (GO:0010633)	0.501839	1	2	11	EVL, PTPRM	down	ex_19
Central Nervous System Neuron Development (GO:0021954)	0.501839	1	2	11	MAPT, B4GALT6	down	ex_19
Protein Localization To Mitochondrion (GO:0070585)	0.501839	1	2	11	MTCH2, RALA	down	ex_19
Regulation Of Histone Acetylation (GO:0035065)	0.501839	1	2	11	NFYC, GLYR1	down	ex_19
Activation Of Protein Kinase B Activity (GO:0032148)	0.501839	1	2	11	NTRK3, ITGB1BP1	down	ex_19
SMAD Protein Signal Transduction (GO:0060395)	0.501839	1	2	11	NUP93, SMAD3	down	ex_19
Regulation Of Wound Healing (GO:0061041)	0.501839	1	2	11	PRKCE, EPHB2	down	ex_19
Positive Regulation Of Glycolytic Process (GO:0045821)	0.501839	1	2	11	PSEN1, P2RX7	down	ex_19
Nucleic Acid Metabolic Process (GO:0090304)	0.501839	1	2	11	RBFOX2, ATXN2	down	ex_19
Negative Regulation Of G Protein-Coupled Receptor Signaling Pathway (GO:0045744)	0.501839	1	2	11	RPGRIP1L, BICD1	down	ex_19
Positive Regulation Of miRNA Transcription (GO:1902895)	0.501839	1	2	11	SMAD3, POU2F1	down	ex_19
Positive Regulation Of Protein Import Into Nucleus (GO:0042307)	0.501839	1	2	11	SMAD3, PSEN1	down	ex_19
Regulation Of Autophagy Of Mitochondrion (GO:1903146)	0.501839	1	2	11	SREBF2, CAMKK2	down	ex_19
Negative Regulation Of TORC1 Signaling (GO:1904262)	0.501839	1	2	11	SZT2, NPRL3	down	ex_19
Rac Protein Signal Transduction (GO:0016601)	0.501839	1	2	11	TIAM1, ELMO1	down	ex_19
Vascular Endothelial Growth Factor Receptor Signaling Pathway (GO:0048010)	0.501839	1	2	11	VAV2, FYN	down	ex_19
ncRNA Metabolic Process (GO:0034660)	0.501839	1	2	11	ZCCHC7, MAPT	down	ex_19
Regulation Of Small GTPase Mediated Signal Transduction (GO:0051056)	0.501919	1	3	50	ARHGAP32, ARHGEF12, FAM13A	up	ex_09
Negative Regulation Of DNA-templated Transcription (GO:0045892)	0.502084	1	21	221	L3MBTL1, FOXK2, RTF1, PRDM2, LRRFIP1, WWC2, BACH2, ZNF133, NFATC3, ZEB1, TCF25, ZNF318, RBBP4, ZNF540, HDAC4, HDAC9, HDAC8, BCL11A, PDE2A, CUX2, NR2C1	down	in_10
DNA Repair (GO:0006281)	0.502086	1	4	80	ATM, EXD2, RNF168, ERCC5	up	in_08
Brain Development (GO:0007420)	0.502104	1	4	65	TBR1, RBBP4, BPTF, AFF2	up	ex_22
Negative Regulation Of Macromolecule Metabolic Process (GO:0010605)	0.502216	1	3	59	WWP2, SLC24A3, DIP2A	down	ex_23
Positive Regulation Of Cold-Induced Thermogenesis (GO:0120162)	0.50225	1	2	29	APC, DYNC1H1	up	ex_30
Nucleosome Organization (GO:0034728)	0.50225	1	2	29	LIN54, ATRX	up	ex_30
Antigen Receptor-Mediated Signaling Pathway (GO:0050851)	0.50225	1	2	29	PLEKHA1, PRKCB	up	ex_30
Regulation Of Mitochondrion Organization (GO:0010821)	0.50225	1	2	29	RAP1GDS1, FLCN	up	ex_30
Response To Cytokine (GO:0034097)	0.502529	1	2	28	CALCOCO2, JAK2	up	in_28
Regulation Of Cell Cycle Process (GO:0010564)	0.502529	1	2	28	RPL17, GPER1	up	in_28
Positive Regulation Of Cell Migration (GO:0030335)	0.502782	1	6	76	RDX, GAB1, RACK1, CNTN1, SDCBP, SOD2	up	ex_19
Phospholipid Translocation (GO:0045332)	0.502997	1	1	13	PLSCR4	up	ex_17
Spliceosomal snRNP Assembly (GO:0000387)	0.502997	1	1	13	TGS1	up	ex_17
Negative Regulation Of G1/S Transition Of Mitotic Cell Cycle (GO:2000134)	0.502997	1	1	13	ZNF655	up	ex_17
Regulation Of Programmed Cell Death (GO:0043067)	0.503101	1	5	63	ASAH1, SGK1, RAF1, ABL2, MALT1	down	ex_11
Positive Regulation Of Programmed Cell Death (GO:0043068)	0.503193	1	2	53	FOXO1, IP6K2	up	in_20
Regulation Of ERK1 And ERK2 Cascade (GO:0070372)	0.503193	1	2	53	PRKCA, DLG1	up	in_20
Positive Regulation Of Cell Projection Organization (GO:0031346)	0.503193	1	2	53	PTPRD, MAGI2	up	in_20
Plasma Membrane Bounded Cell Projection Assembly (GO:0120031)	0.503593	1	5	93	DYNC2H1, IFT122, FGD4, TTC21B, DNM3	up	in_12
Negative Regulation Of Reactive Oxygen Species Metabolic Process (GO:2000378)	0.503621	1	1	5	ABCB7	down	ex_17
Golgi Lumen Acidification (GO:0061795)	0.503621	1	1	5	ATP6AP2	down	ex_17
Negative Regulation Of Cyclin-Dependent Protein Kinase Activity (GO:1904030)	0.503621	1	1	5	CDK5RAP1	down	ex_17
Cilium-Dependent Cell Motility (GO:0060285)	0.503621	1	1	5	EFHC1	down	ex_17
Negative Regulation Of Nucleocytoplasmic Transport (GO:0046823)	0.503621	1	1	5	NUP153	down	ex_17
Negative Regulation Of cAMP-dependent Protein Kinase Activity (GO:2000480)	0.503621	1	1	5	PKIG	down	ex_17
Nerve Growth Factor Signaling Pathway (GO:0038180)	0.503621	1	1	5	RAP1A	down	ex_17
mRNA 5'-Splice Site Recognition (GO:0000395)	0.503621	1	1	5	SRSF12	down	ex_17
rRNA Transcription (GO:0009303)	0.503621	1	1	5	TAF1B	down	ex_17
Membrane Lipid Metabolic Process (GO:0006643)	0.503621	1	1	5	TEX2	down	ex_17
Regulation Of Organ Growth (GO:0046620)	0.503621	1	1	5	WWC3	down	ex_17
Chromatin Organization (GO:0006325)	0.503639	1	6	78	SMARCA1, GATAD2B, HNRNPC, MIER1, SFPQ, KDM5A	down	astrocytes_18
Protein Modification Process (GO:0036211)	0.50369	1	8	229	PLOD2, PTPN11, EPHA6, PTPRD, PTPRG, PPP2R5C, CAMK2D, PPP2R2A	up	in_27
Positive Regulation Of Macromolecule Metabolic Process (GO:0010604)	0.503696	1	4	82	FUBP3, RIMS1, MARK1, OXSR1	down	in_26
Negative Regulation Of Canonical Wnt Signaling Pathway (GO:0090090)	0.503743	1	6	38	CTNND1, NPHP4, WWTR1, PTPRO, TCF7L2, PRICKLE1	down	ex_19
Positive Regulation Of Protein Serine/Threonine Kinase Activity (GO:0071902)	0.503743	1	6	38	MAP2K5, FGFR1, NTRK3, NEK10, PKD2, SLC8A2	down	ex_19
Circulatory System Development (GO:0072359)	0.503743	1	6	38	MICAL2, NF1, NTRK3, OXSR1, TCF25, PKD2	down	ex_19
post-Golgi Vesicle-Mediated Transport (GO:0006892)	0.503743	1	6	38	RABEP1, EXOC6, VPS35L, VPS54, GBF1, DOP1B	down	ex_19
Sodium Ion Transport (GO:0006814)	0.503776	1	3	30	ASIC2, PKD2, SLC8A3	down	ex_21
Phosphatidylinositol Metabolic Process (GO:0046488)	0.503776	1	3	30	MTMR7, FIG4, SYNJ2	down	ex_21
Regulation Of Focal Adhesion Assembly (GO:0051893)	0.503776	1	3	30	PTPRJ, VCL, FYN	down	ex_21
Macromolecule Catabolic Process (GO:0009057)	0.503776	1	3	30	SMURF1, XRN2, UCHL3	down	ex_21
Regulation Of Mitochondrion Organization (GO:0010821)	0.503776	1	3	30	STAT2, PID1, MARCHF5	down	ex_21
Regulation Of RNA Metabolic Process (GO:0051252)	0.503847	1	3	36	PTBP3, SNRNP70, TRA2B	down	ex_11
Organonitrogen Compound Biosynthetic Process (GO:1901566)	0.503847	1	3	36	TYW1, PLA2G4C, SLC44A5	down	ex_11
Positive Regulation Of Nucleic Acid-Templated Transcription (GO:1903508)	0.503882	1	8	129	INO80, KAT6A, EGFR, YY1, ZNF516, FOXK2, WAC, CLOCK	up	in_28
Endocytosis (GO:0006897)	0.503924	1	5	47	ATP9B, PIP5K1A, DNM3, HEATR5B, EPS15	down	oligodendrocytes_04
Protein Polyubiquitination (GO:0000209)	0.50416	1	2	69	RC3H1, LNPEP	up	astrocytes_18
Cellular Response To Oxygen-Containing Compound (GO:1901701)	0.50435	1	6	121	ROCK2, RORB, RORA, IP6K2, PPM1E, ATM	up	ex_01
Regulation Of Macroautophagy (GO:0016241)	0.504366	1	3	57	PIK3CA, ULK1, PIK3R4	up	ex_01
Positive Regulation Of Protein Localization To Membrane (GO:1905477)	0.504439	1	2	35	TCAF1, DLG1	up	ex_06
Positive Regulation Of Cellular Biosynthetic Process (GO:0031328)	0.504537	1	2	40	SNCA, ARNT	up	in_15
Negative Regulation Of Nucleic Acid-Templated Transcription (GO:1903507)	0.504553	1	9	163	HNRNPL, ZNF24, RBBP4, RBBP7, NIPBL, PTPRK, USP47, SMAD2, RPS6KA5	up	ex_09
Positive Regulation Of Hydrolase Activity (GO:0051345)	0.504685	1	4	69	RAPGEF2, RAPGEF6, RAPGEF5, RASGEF1C	up	ex_09
Negative Regulation Of Growth (GO:0045926)	0.504816	1	2	32	IP6K2, ING5	up	ex_17
Cell-Cell Junction Assembly (GO:0007043)	0.504816	1	2	32	MPDZ, PKN2	up	ex_17
Positive Regulation Of Cellular Component Biogenesis (GO:0044089)	0.504816	1	2	32	MTSS1, SLF2	up	ex_17
Peptide Hormone Secretion (GO:0030072)	0.504825	1	1	7	CAMK2G	down	ex_24
Regulation Of Autophagosome Maturation (GO:1901096)	0.504825	1	1	7	TECPR1	down	ex_24
Negative Regulation Of Proteolysis Involved In Protein Catabolic Process (GO:1903051)	0.505077	1	2	16	CSNK2A1, HIPK2	down	ex_09
Negative Regulation Of Plasma Membrane Bounded Cell Projection Assembly (GO:0120033)	0.505077	1	2	16	EVL, SRGAP2C	down	ex_09
Vesicle Transport Along Microtubule (GO:0047496)	0.505077	1	2	16	FBXW11, TRAK1	down	ex_09
mRNA Transcription By RNA Polymerase II (GO:0042789)	0.505077	1	2	16	NCOA2, TFCP2	down	ex_09
Positive Regulation Of Neuron Death (GO:1901216)	0.505077	1	2	16	NF1, GRIN2B	down	ex_09
Negative Regulation Of Cytokine-Mediated Signaling Pathway (GO:0001960)	0.505077	1	2	16	PTPN2, SLIT1	down	ex_09
Regulation Of Receptor-Mediated Endocytosis (GO:0048259)	0.505077	1	2	16	TNK2, BICD1	down	ex_09
Negative Regulation Of JNK Cascade (GO:0046329)	0.505077	1	2	16	ZMYND11, DUSP16	down	ex_09
Cellular Response To Ketone (GO:1901655)	0.505262	1	1	15	POSTN	up	in_08
Positive Regulation Of Plasma Membrane Bounded Cell Projection Assembly (GO:0120034)	0.5054	1	3	35	ACTR2, IFT20, PIK3R1	down	in_08
Phosphatidylinositol Biosynthetic Process (GO:0006661)	0.505479	1	5	45	MTMR4, PITPNM3, PIK3R3, PIGZ, EFR3B	down	ex_09
Cellular Response To Starvation (GO:0009267)	0.505514	1	2	47	MAP3K5, MIOS	up	in_26
Golgi Organization (GO:0007030)	0.50556	1	6	64	FBXW8, ATP8B2, COG5, GBF1, SEC23IP, VMP1	down	ex_21
Cilium Organization (GO:0044782)	0.505616	1	4	96	DYNC2H1, SPAG16, FAM161A, PCNT	up	ex_11
Vesicle-Mediated Transport To The Plasma Membrane (GO:0098876)	0.505629	1	2	23	ARFGEF2, GOPC	down	astrocytes_18
Regulation Of Cell Cycle G1/S Phase Transition (GO:1902806)	0.505629	1	2	23	CDC73, MNAT1	down	astrocytes_18
Positive Regulation Of Double-Strand Break Repair (GO:2000781)	0.505629	1	2	23	KMT5B, SLF2	down	astrocytes_18
Cellular Response To Chemical Stress (GO:0062197)	0.505629	1	2	23	SETX, PKD2	down	astrocytes_18
Synaptic Transmission, Glutamatergic (GO:0035249)	0.505717	1	1	18	GRID1	up	ex_11
Peptidyl-Serine Phosphorylation (GO:0018105)	0.5058	1	6	91	ROCK2, UHMK1, PRKD1, STK4, CDK5R1, RICTOR	up	ex_21
Regulation Of Cell Growth (GO:0001558)	0.50588	1	4	69	CRLF3, BCL2, CDC42, RERG	down	ex_30
RNA Metabolic Process (GO:0016070)	0.505947	1	3	56	ADARB1, HNRNPH1, NOVA1	up	ex_06
Negative Regulation Of Macromolecule Metabolic Process (GO:0010605)	0.505964	1	3	45	YY1, ZNF148, GPER1	up	in_28
Protein Localization (GO:0008104)	0.506336	1	5	131	ARF1, LYST, EGFR, ARL6, DDX42	up	in_26
Negative Regulation Of Signal Transduction (GO:0009968)	0.506422	1	5	75	DKK3, PIP4K2B, FAIM2, APPL1, YWHAB	up	ex_21
Regulation Of Canonical Wnt Signaling Pathway (GO:0060828)	0.506573	1	3	70	TLE4, USP47, UBR5	up	ex_11
Response To Calcium Ion (GO:0051592)	0.506645	1	2	43	ADGRV1, PPP3CA	up	ex_23
Positive Regulation Of NF-kappaB Transcription Factor Activity (GO:0051092)	0.506645	1	2	43	TRIM37, CLOCK	up	ex_23
Negative Regulation Of Signal Transduction (GO:0009968)	0.506676	1	4	77	MOSMO, PRKCB, PPARG, CXXC4	up	ex_06
Regulation Of Monoatomic Ion Transmembrane Transporter Activity (GO:0032412)	0.506788	1	2	31	HOMER1, SCN3B	down	ex_02
Macromolecule Modification (GO:0043412)	0.506788	1	2	31	ST6GAL2, FBXL2	down	ex_02
Regulation Of Cellular Biosynthetic Process (GO:0031326)	0.506794	1	3	22	PUM3, JADE1, JAK2	down	in_12
Regulation Of Embryonic Development (GO:0045995)	0.50683	1	2	30	NPHP3, B4GALT5	up	ex_24
Regulation Of Mitochondrion Organization (GO:0010821)	0.507195	1	4	28	CYRIB, GSK3B, MTCH2, DNM1L	down	ex_17
Regulation Of Neuron Differentiation (GO:0045664)	0.507195	1	4	28	RHOA, VWC2, FGFR1, CDK5RAP1	down	ex_17
Regulation Of BMP Signaling Pathway (GO:0030510)	0.507195	1	4	28	SMURF1, GPR155, VWC2, RNF165	down	ex_17
Regulation Of Macromolecule Metabolic Process (GO:0060255)	0.507197	1	4	59	STX1B, ROCK2, PEG3, SORT1	up	ex_21
Regulation Of DNA Repair (GO:0006282)	0.507197	1	4	59	YY1, EPC1, TIGAR, TAF2	up	ex_21
Nitrogen Compound Transport (GO:0071705)	0.50721	1	3	33	NRG1, ABCC1, SNX7	down	in_15
Protein Deubiquitination (GO:0016579)	0.50721	1	3	33	USP48, USP49, USP40	down	in_15
Positive Regulation Of Protein Phosphorylation (GO:0001934)	0.507443	1	4	83	XRCC5, TGFB2, RELN, CCND2	down	in_20
Regulation Of ERK1 And ERK2 Cascade (GO:0070372)	0.507445	1	3	60	RASGRP1, PTPN11, OPRM1	down	in_26
Calcium Ion Transport (GO:0006816)	0.507597	1	2	44	ORAI2, RAMP1	up	ex_11
Endoplasmic Reticulum To Golgi Vesicle-Mediated Transport (GO:0006888)	0.507597	1	2	44	TRIP11, MIA3	up	ex_11
Cellular Response To Growth Factor Stimulus (GO:0071363)	0.507597	1	2	44	VSTM2A, RPS6KB1	up	ex_11
Axon Development (GO:0061564)	0.507868	1	2	35	NREP, SLITRK5	up	in_10
Generation Of Neurons (GO:0048699)	0.508072	1	7	70	ASTN2, MARK2, KIAA0319, NTRK2, ATP2B2, NELL1, DNER	down	ex_24
Neuron Projection Development (GO:0031175)	0.508092	1	6	103	NYAP2, PAK1, SRGAP3, SHANK1, SGK1, GRM7	down	ex_22
Cilium Assembly (GO:0060271)	0.508165	1	7	106	CEP83, GBF1, FBXW8, RAB1A, GALNT11, ASAP1, CDC14B	down	ex_06
Positive Regulation Of Supramolecular Fiber Organization (GO:1902905)	0.50818	1	3	43	CLU, CDK5R1, RAC1	up	ex_21
Regulation Of Cytoskeleton Organization (GO:0051493)	0.508223	1	5	49	EPHA5, PAK1, MARK2, MTOR, TRAF3IP1	down	ex_24
Regulation Of Stem Cell Population Maintenance (GO:2000036)	0.508292	1	2	22	CNOT1, ARID1A	down	in_08
Anterograde Axonal Transport (GO:0008089)	0.508292	1	2	22	DTNBP1, RAB27B	down	in_08
Regulation Of Phosphorylation (GO:0042325)	0.508292	1	2	22	GLMN, IGF1	down	in_08
Glycoprotein Metabolic Process (GO:0009100)	0.508292	1	2	22	PCSK6, ST8SIA5	down	in_08
Establishment Of Protein Localization To Membrane (GO:0090150)	0.508292	1	2	22	REEP1, NECTIN3	down	in_08
tRNA Methylation (GO:0030488)	0.508304	1	1	12	TRMT1L	up	ex_30
Regulation Of Protein Localization To Plasma Membrane (GO:1903076)	0.508358	1	3	36	ACTB, APPL1, AP2M1	up	ex_19
Positive Regulation Of Protein Binding (GO:0032092)	0.508358	1	3	36	AKTIP, RAN, EPB41	up	ex_19
Regulation Of Mitotic Cell Cycle Phase Transition (GO:1901990)	0.508358	1	3	36	MAP3K20, APPL1, ARID2	up	ex_19
Regulation Of Actin Cytoskeleton Organization (GO:0032956)	0.508358	1	3	36	RHOA, CLU, RICTOR	up	ex_19
Cellular Response To Tumor Necrosis Factor (GO:0071356)	0.508554	1	3	28	ASAH1, TRAF3, RIPK1	down	ex_24
Positive Regulation Of Secretion By Cell (GO:1903532)	0.508554	1	3	28	KCNB1, APBB1, EXPH5	down	ex_24
Negative Regulation Of Cellular Catabolic Process (GO:0031330)	0.508554	1	3	28	KLHL22, ATP2B4, MTOR	down	ex_24
Negative Regulation Of Protein Localization (GO:1903828)	0.508554	1	3	28	MTOR, GDI2, ILRUN	down	ex_24
Regulation Of Rho Protein Signal Transduction (GO:0035023)	0.508554	1	3	28	STARD13, BCR, NELL1	down	ex_24
Protein Targeting To Membrane (GO:0006612)	0.508554	1	3	28	ZDHHC14, ZDHHC23, SEC63	down	ex_24
Negative Regulation Of Protein Kinase Activity (GO:0006469)	0.508769	1	2	36	ADAR, PPM1E	up	ex_01
Neuron Migration (GO:0001764)	0.508769	1	2	36	ASTN2, SPOCK1	up	ex_01
Ribosome Biogenesis (GO:0042254)	0.508769	1	2	36	DIS3, BMS1	up	ex_01
Plasma Membrane Bounded Cell Projection Assembly (GO:0120031)	0.508926	1	5	120	DYNC2H1, NUDCD3, BBS9, ANO6, TNIK	up	ex_23
Negative Regulation Of Programmed Cell Death (GO:0043069)	0.508956	1	8	101	YME1L1, IGF1, PIK3R1, SH3RF1, MAP4K4, HGF, BCL2, CBL	down	in_08
Protein-Containing Complex Organization (GO:0043933)	0.509121	1	3	27	MNAT1, APBA1, WIPF1	down	oligodendrocytes_04
Positive Regulation Of Cell Projection Organization (GO:0031346)	0.509121	1	3	27	SETX, IL1RAPL1, NCOA2	down	oligodendrocytes_04
Calcium-Dependent Cell-Cell Adhesion Via Plasma Membrane Cell Adhesion Molecules (GO:0016339)	0.509196	1	1	13	CDH6	up	ex_09
Cellular Response To Heat (GO:0034605)	0.509196	1	1	13	RBBP7	up	ex_09
Regulation Of DNA-templated Transcription (GO:0006355)	0.509236	1	58	605	NPAS3, MSL1, E2F3, ZHX3, CSRNP2, PRDM2, POLR3G, PRKCB, NCOR2, PHF20, PRDM11, UBE2V1, HIPK2, ZC3H8, ZNF737, APBB1, TRERF1, FUBP3, NFYC, CBX5, TERF2IP, RBFOX2, PPARGC1B, ZNF236, ATXN1, ZNF697, FOXN3, MDM4, L3MBTL3, PPM1A, ZBTB46, HMG20A, LRP6, HIVEP1, HIVEP3, NCOA6, ARHGEF11, WWC1, IRF2, CHD8, CHD4, CHD3, ATP2B4, TAF4, BACH2, BRD1, PLCB1, BRD7, NFAT5, KLF7, BCL11A, SAFB2, ARNT2, TRAK1, SMAD3, ELAVL2, ERBB4, CAMK2D	down	ex_24
Cytoplasmic Microtubule Organization (GO:0031122)	0.509324	1	2	27	CEP126, TPPP	up	ex_21
Cellular Response To Calcium Ion (GO:0071277)	0.509324	1	2	27	CLU, SYT4	up	ex_21
Positive Regulation Of JNK Cascade (GO:0046330)	0.509324	1	2	27	PJA2, SEMA3A	up	ex_21
Regulation Of G Protein-Coupled Receptor Signaling Pathway (GO:0008277)	0.509324	1	2	27	YWHAB, ROCK2	up	ex_21
Protein Localization (GO:0008104)	0.509343	1	5	99	STX17, WLS, CEP68, HOOK3, YWHAH	down	in_27
Cellular Response To Insulin Stimulus (GO:0032869)	0.509382	1	3	48	GRB14, PRKCI, HDAC9	down	ex_01
Receptor-Mediated Endocytosis (GO:0006898)	0.509382	1	3	48	LRP6, DNAJC6, AP2A2	down	ex_01
Positive Regulation Of Transcription By RNA Polymerase II (GO:0045944)	0.509386	1	6	215	RFX3, ATRX, PTMA, ELF1, KLF2, SEM1	up	endothelial_25
Water-Soluble Vitamin Metabolic Process (GO:0006767)	0.509734	1	1	13	BTD	down	ex_30
Neuron Projection Guidance (GO:0097485)	0.509845	1	3	37	CYFIP2, MYCBP2, EPHB1	down	astrocytes_18
Negative Regulation Of Transcription By RNA Polymerase II (GO:0000122)	0.509972	1	12	250	CTBP2, CTBP1, NFIC, ZNF431, RBBP4, NIPBL, TPR, ZMYND8, ZBTB1, N4BP2L2, ARID4B, PCID2	up	ex_01
Negative Regulation Of Phosphorylation (GO:0042326)	0.51008	1	2	30	ROCK1, CRKL	up	ex_22
Regulation Of Cold-Induced Thermogenesis (GO:0120161)	0.510092	1	7	45	PLCL2, PPARGC1B, LEPR, ELOVL6, ADAM17, LAMA4, ALMS1	down	ex_19
RNA Destabilization (GO:0050779)	0.510325	1	1	9	RBM27	down	in_08
Endoplasmic Reticulum To Golgi Vesicle-Mediated Transport (GO:0006888)	0.510529	1	2	37	YIPF4, TRIP11	up	in_08
Neuron Projection Development (GO:0031175)	0.510765	1	4	78	STMN4, CAMSAP1, GAS7, RAB11A	down	in_27
Negative Regulation Of Cell Differentiation (GO:0045596)	0.510872	1	5	53	RB1, SMAD3, OXSR1, SPRED2, SPRED1	down	ex_21
Negative Regulation Of Signal Transduction (GO:0009968)	0.511147	1	3	69	PTPRT, RPS6KB1, CXXC4	up	ex_23
Positive Regulation Of Cell Migration (GO:0030335)	0.511147	1	3	69	RDX, PPP3CA, SPAG9	up	ex_23
Neuron Development (GO:0048666)	0.51115	1	4	79	ULK1, PBX1, WNK1, TDP2	up	ex_01
Endosomal Transport (GO:0016197)	0.511373	1	2	53	DENND5A, RAB11FIP3	down	OPC_07
Central Nervous System Development (GO:0007417)	0.511408	1	7	120	EPHA7, CADM2, UGP2, PBX3, RAB3GAP1, FLNB, MAST1	up	ex_24
RNA Metabolic Process (GO:0016070)	0.511566	1	6	55	RBFOX2, DDX39B, AGO2, BICD1, ELAVL4, TENT2	down	ex_09
Cytoplasmic Microtubule Organization (GO:0031122)	0.511648	1	1	21	KATNAL2	up	in_27
Positive Regulation Of Mitochondrion Organization (GO:0010822)	0.51166	1	2	19	CAMKK2, MARCHF5	down	ex_21
Protein Localization To Golgi Apparatus (GO:0034067)	0.51166	1	2	19	GBF1, RIPOR1	down	ex_21
Negative Regulation Of Epithelial Cell Proliferation (GO:0050680)	0.51166	1	2	19	NF1, SULF1	down	ex_21
Negative Regulation Of Protein Modification By Small Protein Conjugation Or Removal (GO:1903321)	0.51166	1	2	19	PINX1, HDAC8	down	ex_21
Regulation Of Intracellular Protein Transport (GO:0033157)	0.51166	1	2	19	PTPN1, RIPOR1	down	ex_21
Positive Regulation Of Intracellular Transport (GO:0032388)	0.51166	1	2	19	RIPOR1, STX18	down	ex_21
Endosome Organization (GO:0007032)	0.511843	1	2	18	DNM1, ATP6V0A1	down	in_10
protein-DNA Complex Organization (GO:0071824)	0.511843	1	2	18	L3MBTL1, HDAC8	down	in_10
Regulation Of Osteoblast Differentiation (GO:0045667)	0.511843	1	2	18	SUCO, HDAC9	down	in_10
cAMP-mediated Signaling (GO:0019933)	0.512357	1	1	11	PDE7A	down	ex_06
Cell Junction Assembly (GO:0034329)	0.512623	1	2	38	CDH9, VMP1	down	in_26
Protein K48-linked Ubiquitination (GO:0070936)	0.512623	1	2	38	KLHL3, UBE2E3	down	in_26
Positive Regulation Of Cell Growth (GO:0030307)	0.512623	1	2	38	RIMS1, SMURF1	down	in_26
Calcium Ion Transport (GO:0006816)	0.512623	1	2	38	TRPM2, CAMK2A	down	in_26
Protein Localization (GO:0008104)	0.512819	1	6	125	TM9SF4, LRBA, EGFR, RAB28, ARL6, CNTLN	up	in_08
Adherens Junction Organization (GO:0034332)	0.512828	1	3	18	CDH11, CDH12, VCL	down	ex_19
Regulation Of Mitochondrial Fission (GO:0090140)	0.512828	1	3	18	CYRIB, MAPT, RALA	down	ex_19
Regulation Of Interferon-Beta Production (GO:0032648)	0.512828	1	3	18	POLR3B, PTPRS, TRAF3	down	ex_19
Regulation Of Intracellular Protein Transport (GO:0033157)	0.512828	1	3	18	PTPN1, RIPOR1, BCAS3	down	ex_19
Negative Regulation Of BMP Signaling Pathway (GO:0030514)	0.512828	1	3	18	SMURF1, BMPER, VWC2L	down	ex_19
Positive Regulation Of Protein Polymerization (GO:0032273)	0.513186	1	2	17	EVL, AMBRA1	down	oligodendrocytes_04
SCF-dependent Proteasomal Ubiquitin-Dependent Protein Catabolic Process (GO:0031146)	0.51323	1	1	18	FBXL5	up	ex_23
Nucleotide-Excision Repair (GO:0006289)	0.51323	1	1	18	USP45	up	ex_23
Golgi Vesicle Transport (GO:0048193)	0.513236	1	6	75	PITPNB, SEC31A, SORCS1, SNX1, RAB6A, GBF1	down	in_08
Negative Regulation Of Cell Population Proliferation (GO:0008285)	0.513326	1	4	83	E2F3, STRN, EIF2AK2, OPRM1	down	in_26
Plasma Membrane Bounded Cell Projection Assembly (GO:0120031)	0.513384	1	8	138	ACTN2, TMEM67, TRAF3IP1, RAB8B, FBXW8, GALNT11, ASAP1, POC1B	down	ex_01
Phosphate-Containing Compound Metabolic Process (GO:0006796)	0.513442	1	8	59	ACYP2, TOLLIP, PAK1, TNK2, HNMT, GFPT1, PTPRB, PLPPR4	down	ex_17
Positive Regulation Of Cell Migration (GO:0030335)	0.513588	1	4	71	PPP3CA, DMTN, MIA3, CNTN1	up	ex_17
Regulation Of Canonical Wnt Signaling Pathway (GO:0060828)	0.513635	1	3	61	TLE2, SHISA6, CSNK1G1	down	in_20
Negative Regulation Of Intracellular Signal Transduction (GO:1902532)	0.513635	1	3	61	WWC2, PDE3B, PDE10A	down	in_20
Regulation Of Cellular Localization (GO:0060341)	0.513704	1	1	20	RABGAP1L	down	endothelial_25
Axonogenesis (GO:0007409)	0.513783	1	7	83	EPHA6, FEZ2, CNTN4, TNR, PTPRO, SLITRK4, NEO1	down	in_15
Non-Motile Cilium Assembly (GO:1905515)	0.513824	1	1	15	TOGARAM1	up	ex_01
Organelle Assembly (GO:0070925)	0.513905	1	9	164	ATG14, GABARAPL1, TXNDC15, BBS5, OCRL, MAK, CHMP3, ATP6V1D, CDC14B	down	ex_30
Proteasome-Mediated Ubiquitin-Dependent Protein Catabolic Process (GO:0043161)	0.513989	1	9	156	TMEM67, FBXL2, TRIM9, FBXW11, RNF175, SMURF1, MAN1A1, ZNRF1, ZNRF2	down	ex_01
Protein N-linked Glycosylation (GO:0006487)	0.514119	1	1	14	MGAT4C	up	in_12
Fat Cell Differentiation (GO:0045444)	0.514119	1	1	14	TMEM120B	up	in_12
Positive Regulation Of Cell Projection Organization (GO:0031346)	0.514187	1	3	54	SS18L1, LRRC7, KIDINS220	up	in_12
Synapse Assembly (GO:0007416)	0.514239	1	2	32	ADGRL3, FLRT3	up	ex_09
Positive Regulation Of Protein Binding (GO:0032092)	0.514239	1	2	32	RAPGEF2, IDE	up	ex_09
Endocytic Recycling (GO:0032456)	0.514239	1	2	32	WASHC2C, WIPF3	up	ex_09
Vesicle-Mediated Transport (GO:0016192)	0.514286	1	4	116	STXBP1, RAB11FIP3, EPN2, RABEP1	down	OPC_07
Synaptic Vesicle Recycling (GO:0036465)	0.514446	1	3	26	AP2B1, AP3B2, PACSIN1	down	ex_09
Activation Of Protein Kinase Activity (GO:0032147)	0.514446	1	3	26	AXIN1, ITGB1BP1, TOM1L1	down	ex_09
Insulin Receptor Signaling Pathway (GO:0008286)	0.514446	1	3	26	PTPN2, SORBS1, PIK3R3	down	ex_09
Phosphorylation (GO:0016310)	0.514513	1	27	205	TOLLIP, PRKCI, TBK1, CSNK2A1, TAOK3, DGKH, TNK2, STK24, MAK, DGKI, MAP3K13, CDK6, FYN, SIK2, SIK3, NUAK1, STRADA, ATR, SGK1, NEK10, CAMKK2, PAK1, GNPTAB, FGFR1, ACVR2A, GSK3B, MAST2	down	ex_17
Positive Regulation Of Nucleic Acid-Templated Transcription (GO:1903508)	0.514603	1	16	178	ATXN7, TASP1, TEAD1, HIPK2, HDAC4, YAF2, TP53BP1, ARNT2, CAMKK2, TBL1XR1, SMAD3, ARHGEF11, TAF15, ARID1A, KANSL3, TAF4	down	ex_21
Regulation Of JNK Cascade (GO:0046328)	0.515051	1	2	34	SIRPA, TGFBR3	up	in_12
Regulation Of Synaptic Transmission, Glutamatergic (GO:0051966)	0.515056	1	2	32	PLPPR4, GRM7	down	ex_30
Regulation Of mRNA Stability (GO:0043488)	0.515056	1	2	32	SERBP1, DCP2	down	ex_30
Protein Localization To Cell Periphery (GO:1990778)	0.515063	1	3	38	KCNB1, RAPGEF2, TTC7B	down	in_28
Membrane Organization (GO:0061024)	0.515517	1	7	76	STX18, ATP2C1, SYNJ2, RIMS1, EXOC4, AAK1, EXOC6	down	ex_21
Organic Substance Transport (GO:0071702)	0.515569	1	8	52	CHKA, SLC22A10, PSEN1, ABCC1, PKD2, CACNG8, FYN, CACNG3	down	ex_19
Establishment Of Protein Localization To Organelle (GO:0072594)	0.515569	1	8	52	NUP214, NUP93, NUP98, RALA, LRRC7, E2F3, PRICKLE1, FAM53B	down	ex_19
Negative Regulation Of Cold-Induced Thermogenesis (GO:0120163)	0.515588	1	1	13	PLCL2	down	ex_02
Transmembrane Receptor Protein Serine/Threonine Kinase Signaling Pathway (GO:0007178)	0.515634	1	5	36	APLP2, RUNX2, RNF111, SMURF1, ACVR2A	down	ex_17
Negative Regulation Of Protein Modification Process (GO:0031400)	0.515634	1	5	36	GSK3B, CDYL, MFHAS1, DNAJC10, CORO1C	down	ex_17
Positive Regulation Of Transcription By RNA Polymerase II (GO:0045944)	0.515768	1	18	310	PPARG, PEG3, ATRX, ZMYND8, SATB2, DDX17, PRKD1, BRD4, TFDP2, ABL1, KLF7, TCERG1, ATM, MAVS, SEM1, CAPRIN2, RPS6KA5, FLCN	up	ex_30
Negative Regulation Of Protein Localization (GO:1903828)	0.515796	1	2	23	GPM6B, GSK3B	down	ex_11
Mitochondrial Translation (GO:0032543)	0.515796	1	2	23	PTCD3, DAP3	down	ex_11
Anterograde Axonal Transport (GO:0008089)	0.515796	1	2	23	RAB27B, AP3B2	down	ex_11
Regulation Of Canonical Wnt Signaling Pathway (GO:0060828)	0.515811	1	6	77	DKK3, AMER2, CYLD, TLE5, TLE4, NPHP3	up	ex_19
Cellular Response To Hypoxia (GO:0071456)	0.515917	1	2	27	CPEB1, SLC8A3	down	ex_06
Regulation Of Endothelial Cell Migration (GO:0010594)	0.515917	1	2	27	ITGB1BP1, NF1	down	ex_06
Negative Regulation Of Neuron Projection Development (GO:0010977)	0.515917	1	2	27	SPOCK1, DENND5A	down	ex_06
Positive Regulation Of Protein Phosphorylation (GO:0001934)	0.516018	1	3	77	CACUL1, BMPR2, FNIP2	down	endothelial_25
Intracellular Protein Transport (GO:0006886)	0.516037	1	10	128	STX12, WLS, SEC31A, RAB7A, SNX1, RAB6A, STAT3, IPO8, CACNG8, CACNG3	down	in_08
Dephosphorylation (GO:0016311)	0.516071	1	5	62	PTPRA, DUSP16, PTPRJ, PLPPR4, PPM1H	down	in_08
Protein Localization To Cell Periphery (GO:1990778)	0.516132	1	4	70	DLG1, RAPGEF2, RAPGEF6, WDR19	up	ex_09
Regulation Of Cell Growth (GO:0001558)	0.516132	1	4	70	RICTOR, RBBP7, USP47, ROS1	up	ex_09
Negative Regulation Of Gene Expression (GO:0010629)	0.516362	1	5	121	EPRS1, EPC1, PABPC1, ATP2B1, TRIM37	up	ex_23
Regulation Of Protein Binding (GO:0043393)	0.516382	1	3	51	SUB1, PRMT8, FKBP1A	down	ex_30
Positive Regulation Of Cell Growth (GO:0030307)	0.516478	1	5	39	UNC13A, TGFB2, SEMA4D, MAP3K13, TEAD1	down	in_12
Negative Regulation Of Cell Differentiation (GO:0045596)	0.516547	1	6	60	TRIO, LDLRAD4, SMAD3, PTPN11, SPRED2, SPRED1	down	ex_24
Nucleosome Organization (GO:0034728)	0.516651	1	2	21	ARID1A, NASP	down	in_15
Calcium Ion Homeostasis (GO:0055074)	0.516651	1	2	21	ATP2C1, SLC8A3	down	in_15
Positive Regulation Of Protein Kinase B Signaling (GO:0051897)	0.516651	1	2	21	HIP1, GCNT2	down	in_15
Golgi Vesicle Transport (GO:0048193)	0.516655	1	6	92	PRKD1, ERGIC2, RAB6B, TRIP11, COPB1, RAB12	up	ex_21
Positive Regulation Of Protein Kinase Activity (GO:0045860)	0.516722	1	3	52	ALS2, PRKAG2, GRM5	up	ex_17
Regulation Of Cell Adhesion (GO:0030155)	0.516812	1	4	50	EPHA7, PPP1CB, RASA1, ITGAV	up	ex_19
Heart Development (GO:0007507)	0.516812	1	4	50	PHIP, MEF2C, SGCZ, AKAP13	up	ex_19
Positive Regulation Of Proteasomal Ubiquitin-Dependent Protein Catabolic Process (GO:0032436)	0.516997	1	2	33	RNF144A, SH3RF2	up	ex_02
Negative Regulation Of Protein Modification Process (GO:0031400)	0.516997	1	2	33	SLIT2, TPPP	up	ex_02
Positive Regulation Of Cellular Catabolic Process (GO:0031331)	0.517331	1	4	70	CNOT7, CNOT1, TRIM5, TRIM22	down	ex_30
Golgi Organization (GO:0007030)	0.517422	1	4	65	DYNC2H1, PRKD1, ARHGAP21, SYNE1	up	ex_30
Apoptotic Process (GO:0006915)	0.517422	1	4	65	SEPTIN4, CIT, PRUNE2, MAGI3	up	ex_30
Central Nervous System Development (GO:0007417)	0.517447	1	5	105	GRIN2B, NCOA6, TMX2, RTN1, SHC3	down	ex_23
SCF-dependent Proteasomal Ubiquitin-Dependent Protein Catabolic Process (GO:0031146)	0.517487	1	1	17	FBXL7	up	in_15
Nitrogen Compound Transport (GO:0071705)	0.517495	1	4	42	RUFY1, SLC1A4, SLC35F3, SLC13A3	down	ex_21
Proteasome-Mediated Ubiquitin-Dependent Protein Catabolic Process (GO:0043161)	0.517518	1	14	114	TBL1X, UBE2G1, PSMA1, TRIP12, CTNNB1, FBXW4, FBXW7, CUL5, RNF175, KLHDC10, KLHL42, FBXL13, ERCC8, FBXO9	down	in_12
Regulation Of GTPase Activity (GO:0043087)	0.517572	1	12	90	RABGAP1, RAP1A, RAB3GAP2, RASGRP1, SRGAP3, PLXNA4, ARFGEF1, NF1, BCAR3, GSK3B, RASGRF1, NTRK2	down	ex_17
Negative Regulation Of Transmembrane Receptor Protein Serine/Threonine Kinase Signaling Pathway (GO:0090101)	0.517629	1	3	29	LRP1, RBBP4, VWC2	down	in_10
Negative Regulation Of Growth (GO:0045926)	0.517715	1	2	31	NDRG3, PTPRJ	down	ex_22
Cellular Response To Peptide Hormone Stimulus (GO:0071375)	0.517715	1	2	31	PARP1, HDAC9	down	ex_22
Regulation Of Cellular Catabolic Process (GO:0031329)	0.517715	1	2	31	PRKN, ACER2	down	ex_22
Proteolysis Involved In Protein Catabolic Process (GO:0051603)	0.517715	1	2	31	PRKN, NGLY1	down	ex_22
Positive Regulation Of Protein-Containing Complex Assembly (GO:0031334)	0.517715	1	2	31	TERF1, MAPK8	down	ex_22
Regulation Of Proteasomal Ubiquitin-Dependent Protein Catabolic Process (GO:0032434)	0.51784	1	2	41	RNF180, FHIT	up	in_15
Regulation Of Intracellular Signal Transduction (GO:1902531)	0.517851	1	7	120	VAV3, ATM, KALRN, MYO9A, DLG1, ARHGAP21, MCF2L	up	ex_22
Plasma Membrane Organization (GO:0007009)	0.5179	1	1	20	SERP1	up	in_26
Regulation Of DNA-templated Transcription (GO:0006355)	0.517905	1	34	605	GPBP1, PBX3, BAZ2B, NRG1, OGT, KHDRBS1, HP1BP3, GET1, ZNF398, NSD3, MAP2K2, TFDP2, PPP2CA, PURA, PURG, RPS6KA5, RFX3, PSMD9, ZNF253, SIRT2, SUDS3, ZBTB11, PTPRK, CREB1, NAA16, MITF, ZNF519, RNF10, CREBRF, SOX5, USP47, ARID5B, SSBP2, USP16	up	ex_24
Regulation Of Proteasomal Ubiquitin-Dependent Protein Catabolic Process (GO:0032434)	0.517954	1	3	57	RNF19A, RNF144A, MAP1A	up	ex_06
Transcription By RNA Polymerase II (GO:0006366)	0.517974	1	13	86	TFCP2, GTF2E2, E2F3, MED27, CBFB, NFX1, NFAT5, PARP1, ELP4, GTF2H3, TAF1, RBMX, POLR2F	down	ex_19
mRNA Splicing, Via Spliceosome (GO:0000398)	0.518196	1	5	89	HNRNPC, STRAP, SRSF10, CDC5L, HNRNPA3	down	ex_30
Positive Regulation Of Stress Fiber Assembly (GO:0051496)	0.518217	1	2	14	CARMIL1, PAK1	down	in_12
Cell-Cell Adhesion Mediated By Cadherin (GO:0044331)	0.518217	1	2	14	CTNND1, CDH4	down	in_12
Glycerophospholipid Metabolic Process (GO:0006650)	0.518217	1	2	14	DGKH, SYNJ1	down	in_12
Regulation Of Autophagosome Assembly (GO:2000785)	0.518217	1	2	14	FEZ2, RAB3GAP2	down	in_12
Negative Regulation Of Organelle Assembly (GO:1902116)	0.518217	1	2	14	FEZ2, USP10	down	in_12
Positive Regulation Of DNA Recombination (GO:0045911)	0.518217	1	2	14	FUS, SHLD2	down	in_12
Regulation Of Viral Genome Replication (GO:0045069)	0.518217	1	2	14	ILF3, VAPB	down	in_12
Negative Regulation Of DNA Metabolic Process (GO:0051053)	0.518217	1	2	14	MSH3, BMPR2	down	in_12
Fat Cell Differentiation (GO:0045444)	0.518217	1	2	14	PID1, CTBP2	down	in_12
Eye Development (GO:0001654)	0.518217	1	2	14	TGFB2, SMOC1	down	in_12
Microtubule Polymerization (GO:0046785)	0.518217	1	2	14	TUBGCP3, MAP4	down	in_12
Protein K63-linked Deubiquitination (GO:0070536)	0.518217	1	2	14	USP8, USP13	down	in_12
Regulation Of Protein Dephosphorylation (GO:0035304)	0.518217	1	2	14	YWHAB, CAMTA1	down	in_12
Regulation Of Anatomical Structure Morphogenesis (GO:0022603)	0.518242	1	4	46	PAK1, PID1, MEF2C, SIPA1L1	down	in_15
Cell Junction Assembly (GO:0034329)	0.518339	1	2	24	ADGRL3, GJC1	down	in_28
Cell-Matrix Adhesion (GO:0007160)	0.518339	1	2	24	VCL, ITGA1	down	in_28
Modulation Of Chemical Synaptic Transmission (GO:0050804)	0.518357	1	5	76	AKAP9, NPTX1, USP46, SYN1, PPP3CA	up	ex_21
Positive Regulation Of Protein Metabolic Process (GO:0051247)	0.518357	1	5	76	MTPN, ROCK2, CLU, HSP90AA1, OGT	up	ex_21
Membrane Organization (GO:0061024)	0.518357	1	5	76	OCRL, REEP5, VAMP2, FCHO2, SGCZ	up	ex_21
ncRNA Catabolic Process (GO:0034661)	0.518369	1	1	7	DIS3L2	down	oligodendrocytes_04
Negative Regulation Of Gene Expression (GO:0010629)	0.518428	1	8	83	LRP1, ROBO1, TSC1, ZNF540, MARK1, SLC24A3, HDAC9, DIP2A	down	in_10
Ubiquitin-Dependent Protein Catabolic Process (GO:0006511)	0.518496	1	7	81	RC3H1, ANKIB1, ARIH1, FBXW11, UBE2K, APPBP2, PPP2R5C	down	oligodendrocytes_00
Negative Regulation Of Cell Growth (GO:0030308)	0.518811	1	4	39	SMAD3, PTPRS, PRDM11, KIAA0319	down	ex_24
Regulation Of Cell Population Proliferation (GO:0042127)	0.518874	1	12	189	RPL17, JUND, JAK2, CNOT7, IL6ST, CLU, TIAL1, STAT5B, FTH1, PPP3CA, PDS5B, KRAS	up	ex_21
RNA Splicing (GO:0008380)	0.519016	1	2	44	PRPF4B, SF3B2	up	ex_23
Regulation Of Double-Strand Break Repair (GO:2000779)	0.519016	1	2	44	SPIDR, EPC1	up	ex_23
Positive Regulation Of Transcription By RNA Polymerase II (GO:0045944)	0.519045	1	7	202	RFX3, PPARGC1A, CDC73, CSRNP3, DCAF6, NFAT5, SSBP2	up	in_27
Regulation Of Multicellular Organismal Development (GO:2000026)	0.51941	1	2	23	DHX36, ZZZ3	up	ex_19
Negative Regulation Of Organelle Assembly (GO:1902116)	0.51941	1	2	23	SMAD4, SEC22B	up	ex_19
Protein Targeting To Vacuole (GO:0006623)	0.51941	1	2	23	VPS13C, GCC2	up	ex_19
Positive Regulation Of Cellular Component Biogenesis (GO:0044089)	0.519618	1	2	36	CHGA, FNIP1	up	ex_06
Transmembrane Receptor Protein Serine/Threonine Kinase Signaling Pathway (GO:0007178)	0.519618	1	2	36	PTPRK, PPARG	up	ex_06
Regulation Of Plasma Membrane Bounded Cell Projection Assembly (GO:0120032)	0.519618	1	2	36	RDX, RABGAP1	up	ex_06
Regulation Of Protein-Containing Complex Assembly (GO:0043254)	0.519696	1	2	45	FARP2, ATF7IP	up	ex_11
Positive Regulation Of Cell Motility (GO:2000147)	0.519696	1	2	45	TJP1, CNTN1	up	ex_11
Regulation Of Smoothened Signaling Pathway (GO:0008589)	0.520113	1	4	25	IFT122, HERC4, DLG5, TXNDC15	down	ex_19
Regulation Of Microtubule-Based Process (GO:0032886)	0.520113	1	4	25	MAPT, TRAF3IP1, BICD1, MARK4	down	ex_19
Regulation Of Filopodium Assembly (GO:0051489)	0.520113	1	4	25	RIPOR2, RALA, CAPZB, BCAS3	down	ex_19
Synaptic Vesicle Exocytosis (GO:0016079)	0.520113	1	4	25	UNC13A, UNC13B, CPLX1, RIMS1	down	ex_19
Cellular Response To Oxygen-Containing Compound (GO:1901701)	0.520157	1	18	120	CPEB1, PABPN1, PID1, RAPGEF1, KCNH1, P2RX7, PEX14, CPNE5, PDE2A, MAPT, RAP1A, CAMKK2, MTR, PDE4B, DAPK1, TAF1, PKD2, MAPK8	down	ex_19
Regulation Of Protein Binding (GO:0043393)	0.520414	1	9	59	PEX14, PSEN1, ITGB1BP1, TCF7L2, PRMT8, TIAM1, TAF1, HDAC4, MAPK8	down	ex_19
mRNA Splicing, Via Spliceosome (GO:0000398)	0.52051	1	6	103	DHX35, PABPC1, STRAP, HNRNPH1, METTL14, CDC40	up	ex_24
Regulation Of DNA Replication (GO:0006275)	0.520554	1	2	30	ANKRD17, ING5	up	ex_30
Actomyosin Structure Organization (GO:0031032)	0.520554	1	2	30	CDC42BPA, EPB41L3	up	ex_30
Response To Cytokine (GO:0034097)	0.520554	1	2	30	LIFR, AFF3	up	ex_30
Negative Regulation Of Transforming Growth Factor Beta Receptor Signaling Pathway (GO:0030512)	0.520554	1	2	30	PPARG, LTBP1	up	ex_30
Negative Regulation Of Cellular Component Organization (GO:0051129)	0.520554	1	2	30	PRKCZ, PRKD1	up	ex_30
Positive Regulation Of Protein Modification By Small Protein Conjugation Or Removal (GO:1903322)	0.520707	1	4	36	AXIN1, DCUN1D4, CUL3, PRICKLE1	down	ex_09
Positive Regulation Of Protein Serine/Threonine Kinase Activity (GO:0071902)	0.520707	1	4	36	CCND2, CCNY, RASGRP1, NEK10	down	ex_09
Response To UV (GO:0009411)	0.520707	1	4	36	YY1, ZRANB3, PARP1, MAPK8	down	ex_09
Muscle Organ Development (GO:0007517)	0.521008	1	1	15	CHD2	up	ex_06
Negative Regulation Of Cold-Induced Thermogenesis (GO:0120163)	0.521008	1	1	15	NOVA1	up	ex_06
Establishment Or Maintenance Of Epithelial Cell Apical/Basal Polarity (GO:0045197)	0.521075	1	1	12	PDCD6IP	up	in_28
Peptidyl-Serine Modification (GO:0018209)	0.521227	1	5	91	WNK1, STK38, PKN2, SMG1, STK32C	up	ex_17
Protein Homooligomerization (GO:0051260)	0.521428	1	2	33	ALS2, ATL2	up	ex_17
Negative Regulation Of MAPK Cascade (GO:0043409)	0.521428	1	2	33	STK38, RPS6KA6	up	ex_17
Regulation Of Programmed Cell Death (GO:0043067)	0.521471	1	4	67	TIGAR, ATM, BCAR1, MALT1	up	ex_24
Protein Polyubiquitination (GO:0000209)	0.52148	1	5	57	RC3H1, ANKIB1, ARIH1, FBXW11, UBE2K	down	oligodendrocytes_00
Protein-Containing Complex Organization (GO:0043933)	0.521621	1	4	40	DNAJB14, RIMS1, TIAM1, DMD	down	in_10
Regulation Of Cell Migration (GO:0030334)	0.521732	1	8	139	SERPINE2, SEMA4D, TNR, NUMB, RECK, PAK1, CDH11, LAMB1	down	ex_01
Regulation Of Actin Filament Bundle Assembly (GO:0032231)	0.521782	1	2	13	CDC42, SHANK1	down	ex_17
Negative Regulation Of Cysteine-Type Endopeptidase Activity (GO:2000117)	0.521782	1	2	13	CSNK2A1, RPS6KA3	down	ex_17
Regulation Of Cardiac Muscle Cell Action Potential (GO:0098901)	0.521782	1	2	13	CXADR, HCN1	down	ex_17
Protein Methylation (GO:0006479)	0.521782	1	2	13	PRMT7, LCMT1	down	ex_17
Spliceosomal snRNP Assembly (GO:0000387)	0.521782	1	2	13	PRMT7, SRSF12	down	ex_17
Endoplasmic Reticulum Tubular Network Organization (GO:0071786)	0.521782	1	2	13	REEP1, ZFYVE27	down	ex_17
Positive Regulation Of NIK/NF-kappaB Signaling (GO:1901224)	0.521782	1	2	13	RHOA, TRIM44	down	ex_17
Vesicle Docking (GO:0048278)	0.521782	1	2	13	STX3, TSNARE1	down	ex_17
DNA Duplex Unwinding (GO:0032508)	0.521782	1	2	13	SUPV3L1, DTD1	down	ex_17
DNA Recombination (GO:0006310)	0.521782	1	2	13	SUPV3L1, MSH3	down	ex_17
RNA Stabilization (GO:0043489)	0.521782	1	2	13	TAF15, CIRBP	down	ex_17
Positive Regulation Of miRNA Metabolic Process (GO:2000630)	0.521782	1	2	13	TEAD1, HIF1A	down	ex_17
Transmembrane Receptor Protein Tyrosine Kinase Signaling Pathway (GO:0007169)	0.522057	1	4	78	SHOC2, ANKS1B, PLCB1, DOK6	up	in_10
Proteasome-Mediated Ubiquitin-Dependent Protein Catabolic Process (GO:0043161)	0.522083	1	5	99	FBXO3, APC, PSMD1, NEDD4L, CUL5	up	in_10
Membrane Organization (GO:0061024)	0.522109	1	5	83	NUP93, ATP2C1, BIN1, EXOC2, OPA1	up	ex_30
DNA Damage Response (GO:0006974)	0.522164	1	23	154	ZRANB3, INO80, RAD18, MAPT, ATR, PARP1, GTF2H3, MSH2, FOXP1, NPAS2, MACROH2A1, KMT5B, BCL2L1, BRSK1, PSEN1, ABL1, SPIDR, BCL2, NFAT5, TENT4A, TAF1, ERCC8, CHCHD6	down	ex_19
Positive Regulation Of Cell Differentiation (GO:0045597)	0.522331	1	3	57	PPARG, PLCB1, BRINP3	up	in_10
Plasma Membrane Bounded Cell Projection Organization (GO:0120036)	0.522447	1	1	37	FRY	up	OPC_07
Glycerophospholipid Biosynthetic Process (GO:0046474)	0.522492	1	6	44	DGKH, PITPNM3, CHKA, SLC44A5, AGPAT5, PIK3C2A	down	ex_17
Regulation Of G1/S Transition Of Mitotic Cell Cycle (GO:2000045)	0.522573	1	3	49	DLG1, CDC73, PPP2CA	up	ex_24
Negative Regulation Of DNA-binding Transcription Factor Activity (GO:0043433)	0.522613	1	3	37	RB1, PKD2, TMSB4X	down	ex_11
Histone Modification (GO:0016570)	0.522613	1	3	37	TBL1XR1, MBD2, JADE1	down	ex_11
G2/M Transition Of Mitotic Cell Cycle (GO:0000086)	0.522729	1	1	10	BACH1	down	in_28
Negative Regulation Of Cold-Induced Thermogenesis (GO:0120163)	0.522729	1	1	10	PLCL1	down	in_28
Positive Regulation Of Protein Metabolic Process (GO:0051247)	0.522871	1	3	60	APC, PRR16, HDAC2	up	in_08
Membrane Organization (GO:0061024)	0.522994	1	7	56	SYNJ1, CIBAR1, DNM1L, RABEP1, AAK1, VAPB, PIK3C2A	down	in_12
O-glycan Processing (GO:0016266)	0.523059	1	1	16	GALNT10	down	ex_23
Positive Regulation Of Transcription Initiation By RNA Polymerase II (GO:0060261)	0.523059	1	1	16	MED13	down	ex_23
Regulation Of G1/S Transition Of Mitotic Cell Cycle (GO:2000045)	0.523104	1	2	36	APC, PLCB1	up	in_10
Regulation Of DNA Repair (GO:0006282)	0.523104	1	2	36	EPC2, UBR5	up	in_10
Positive Regulation Of Neuron Projection Development (GO:0010976)	0.523104	1	2	36	SERPINI1, FUT9	up	in_10
Regulation Of I-kappaB kinase/NF-kappaB Signaling (GO:0043122)	0.523283	1	4	68	PARP1, SLC20A1, PRKN, TRAF3	down	ex_22
Cellular Response To Chemical Stress (GO:0062197)	0.523557	1	2	37	PIK3CA, ATM	up	ex_01
Positive Regulation Of DNA Metabolic Process (GO:0051054)	0.523557	1	2	37	RNF168, ATRX	up	ex_01
Positive Regulation Of Amide Metabolic Process (GO:0034250)	0.523557	1	2	37	SIRT3, ROCK2	up	ex_01
Sphingolipid Biosynthetic Process (GO:0030148)	0.523557	1	2	37	ST8SIA1, SMPD4	up	ex_01
Cellular Response To Cytokine Stimulus (GO:0071345)	0.523573	1	7	71	ASAH1, STK39, RIPK1, JAK1, PTPN11, NFAT5, DAPK1	down	ex_24
Positive Regulation Of Programmed Cell Death (GO:0043068)	0.523573	1	7	71	NEURL1, APBB1, ATG7, RIPK1, NF1, CTNNBL1, DAPK1	down	ex_24
Axonogenesis (GO:0007409)	0.523767	1	4	45	SLIT2, ANK3, PTK2, ATL1	down	oligodendrocytes_00
Actin Filament Organization (GO:0007015)	0.523872	1	3	44	CD2AP, PPP1R9A, RAC1	up	ex_21
Calcium Ion Transport (GO:0006816)	0.523872	1	3	44	CLU, TRPC6, TPT1	up	ex_21
Cellular Response To Organonitrogen Compound (GO:0071417)	0.523872	1	3	44	ROCK2, AKAP9, CLU	up	ex_21
Positive Regulation Of Neuron Projection Development (GO:0010976)	0.523872	1	3	44	SERPINI1, CAPRIN1, PRKD1	up	ex_21
Intracellular Calcium Ion Homeostasis (GO:0006874)	0.523872	1	3	44	TRPC6, TPT1, CCDC47	up	ex_21
Regulation Of Cell-Matrix Adhesion (GO:0001952)	0.523956	1	2	32	PTPRA, CDH13	down	ex_02
Vesicle Fusion (GO:0006906)	0.523956	1	2	32	STX17, VPS8	down	ex_02
Mitochondrion Disassembly (GO:0061726)	0.52396	1	2	18	ATG7, MARK2	down	ex_24
Negative Regulation Of Proteasomal Ubiquitin-Dependent Protein Catabolic Process (GO:0032435)	0.52396	1	2	18	GIPC1, EIF3H	down	ex_24
Positive Regulation Of Myoblast Differentiation (GO:0045663)	0.52396	1	2	18	PLCB1, BRD7	down	ex_24
Dendritic Spine Organization (GO:0097061)	0.52396	1	2	18	SHANK1, FYN	down	ex_24
Organic Anion Transport (GO:0015711)	0.52396	1	2	18	SLC22A10, SLC4A7	down	ex_24
Golgi Vesicle Transport (GO:0048193)	0.523984	1	3	77	MYO5A, GOLGA4, TRIP11	up	in_26
Modification-Dependent Protein Catabolic Process (GO:0019941)	0.523984	1	3	77	UBE2L3, RBBP6, BTRC	up	in_26
Inositol Phosphate-Mediated Signaling (GO:0048016)	0.524046	1	1	8	INPP5A	down	ex_21
Response To Glucocorticoid (GO:0051384)	0.524046	1	1	8	PDCD7	down	ex_21
Ganglioside Biosynthetic Process (GO:0001574)	0.524046	1	1	8	ST3GAL2	down	ex_21
Axonal Transport Of Mitochondrion (GO:0019896)	0.524046	1	1	8	TRAK1	down	ex_21
Regulation Of ERK1 And ERK2 Cascade (GO:0070372)	0.524152	1	3	53	LMO3, DLG1, ROS1	up	ex_02
Regulation Of Cell Adhesion (GO:0030155)	0.524152	1	3	53	ROCK2, EFNA5, LAMA2	up	ex_02
Positive Regulation Of Cysteine-Type Endopeptidase Activity Involved In Apoptotic Process (GO:0043280)	0.524564	1	2	31	MALT1, JAK2	up	ex_24
Response To Insulin (GO:0032868)	0.524564	1	2	31	OGT, SORT1	up	ex_24
Intrinsic Apoptotic Signaling Pathway (GO:0097193)	0.524564	1	2	31	ZNF385B, ATM	up	ex_24
Positive Regulation Of Gene Expression (GO:0010628)	0.524704	1	7	130	SEC16B, MED23, FMR1, EIF3E, ITGB8, CNTN1, ARID1B	up	ex_17
Phosphatidylinositol Biosynthetic Process (GO:0006661)	0.524728	1	3	36	PIK3R1, PITPNM3, PIP5K1B	down	in_08
Regulation Of Transcription Initiation By RNA Polymerase II (GO:0060260)	0.524728	1	1	19	ZNF451	up	ex_11
Plasma Membrane Bounded Cell Projection Organization (GO:0120036)	0.524862	1	5	51	CNTN4, TMEM108, ATCAY, CNTNAP2, LGI1	down	in_10
Synapse Organization (GO:0050808)	0.524862	1	5	51	UNC13A, KIRREL3, PPFIA4, FARP1, SLC8A3	down	in_10
Regulation Of Cell Migration (GO:0030334)	0.524913	1	3	104	PDGFC, RDX, BST2	up	endothelial_25
Positive Regulation Of Gene Expression (GO:0010628)	0.524913	1	3	104	RDX, MAP2K1, EIF3E	up	endothelial_25
Nitrogen Compound Transport (GO:0071705)	0.524942	1	2	38	ATP11B, RAMP1	up	in_08
Nuclear-Transcribed mRNA Catabolic Process (GO:0000956)	0.524942	1	2	38	CNOT2, ATM	up	in_08
Selective Autophagy (GO:0061912)	0.525246	1	2	31	KLHL3, RETREG1	down	ex_01
Response To Cytokine (GO:0034097)	0.525246	1	2	31	PID1, BCL2	down	ex_01
Regulation Of Intracellular Signal Transduction (GO:1902531)	0.525283	1	10	132	RPL5, CYLD, AKAP13, TMSB4X, RICTOR, RALBP1, FAM13A, ARHGAP5, RASGRF2, ITGAV	up	ex_19
Cellular Response To Metal Ion (GO:0071248)	0.525629	1	5	46	CPNE4, ATP13A2, IQGAP1, CAMK2D, MAPK8	down	ex_09
Regulation Of Transforming Growth Factor Beta Receptor Signaling Pathway (GO:0017015)	0.525629	1	5	46	HIPK2, MTMR4, SMURF1, SPRED2, SPRED1	down	ex_09
Transcription By RNA Polymerase II (GO:0006366)	0.525684	1	3	72	ZNF141, PCF11, TRIP11	up	ex_11
Regulation Of Angiogenesis (GO:0045765)	0.525763	1	3	48	PRKCB, PRKD1, PPARG	up	ex_30
Positive Regulation Of Protein Phosphorylation (GO:0001934)	0.525993	1	6	107	ACVR1, TOM1L1, PAK1, CCND2, ACVR2A, ORC3	down	ex_02
Positive Regulation Of Cysteine-Type Endopeptidase Activity (GO:2001056)	0.526106	1	1	14	ASPH	up	ex_02
Telomere Maintenance (GO:0000723)	0.526361	1	3	31	NSMCE2, TERF1, SHLD2	down	ex_21
Spliceosomal Complex Assembly (GO:0000245)	0.526361	1	3	31	SCAF11, DDX39B, TXNL4A	down	ex_21
Regulation Of Cell Cycle G1/S Phase Transition (GO:1902806)	0.526361	1	3	31	SMARCB1, ARID1A, TMEM14B	down	ex_21
Autophagosome Assembly (GO:0000045)	0.526361	1	3	31	SMURF1, VMP1, ATG7	down	ex_21
Macroautophagy (GO:0016236)	0.526672	1	2	39	ATG7, KLHL3	down	in_26
Protein-Containing Complex Organization (GO:0043933)	0.526673	1	1	29	DARS1	up	microglia_13
Endoplasmic Reticulum To Golgi Vesicle-Mediated Transport (GO:0006888)	0.526685	1	5	50	TRAPPC13, TRAPPC9, COPG2, ERGIC1, GBF1	down	ex_24
Regulation Of Autophagy (GO:0010506)	0.526813	1	2	66	DHRSX, NEDD4	up	endothelial_25
Negative Regulation Of Programmed Cell Death (GO:0043069)	0.526875	1	14	106	PRKCI, SUPV3L1, ATG5, MTDH, RIPK1, FOXO1, CCND2, PSEN1, TM7SF3, NAA35, DNAJC3, BCL2, GSK3B, RPS6KA3	down	ex_17
Regulation Of Transcription By RNA Polymerase II (GO:0006357)	0.527075	1	53	599	CREM, TRIM33, SMARCB1, E2F3, ETV5, PCGF5, ZSCAN5A, NCOR2, TEAD1, ZNF337, HIPK2, HDAC4, HDAC8, APBB2, JAZF1, TP53BP1, NR6A1, HDX, TARBP1, CDH13, TRPS1, TCF7L2, OXSR1, KANSL3, RPS6KA3, PPARGC1B, PID1, ATXN7, MEF2A, STAT2, TFCP2, FOXJ3, SATB2, MICAL2, HIVEP1, UBE2E1, LRRFIP1, WWC1, CAMTA1, TAF4, RB1, BACH2, TET3, WWOX, GTF2F2, KCNIP3, DNMT3A, ARNT2, TRAK1, TBL1XR1, SMAD3, ARID1A, PKD2	down	ex_21
Transcription By RNA Polymerase II (GO:0006366)	0.527086	1	4	79	ZNF141, PBRM1, TRIP11, PPARG	up	ex_06
Vesicle-Mediated Transport (GO:0016192)	0.527119	1	10	210	EHD3, SPIRE2, SPAG9, MYO5A, SORT1, AP4E1, REPS2, CADPS2, AMPH, PIK3R4	up	ex_01
Regulation Of Cilium Assembly (GO:1902017)	0.527146	1	3	37	CYLD, CEP120, TBC1D15	up	ex_19
Mitotic Sister Chromatid Cohesion (GO:0007064)	0.527388	1	1	13	PDS5B	up	ex_24
Regulation Of Nucleic Acid-Templated Transcription (GO:1903506)	0.527395	1	5	101	JMJD1C, SBNO1, IRF2, NR2C2, NR3C1	down	in_27
Negative Regulation Of Cell Differentiation (GO:0045596)	0.527454	1	4	51	RB1, BRD9, SPRED2, SPRED1	down	ex_11
Positive Regulation Of Intracellular Protein Transport (GO:0090316)	0.527454	1	4	51	SH3GLB1, TM9SF4, GSK3B, MAPK8	down	ex_11
Generation Of Neurons (GO:0048699)	0.527456	1	4	71	RAPGEF2, ADGRL3, CIT, NEO1	up	ex_09
Negative Regulation Of Nucleic Acid-Templated Transcription (GO:1903507)	0.52751	1	7	151	RBFOX2, WWP2, GCFC2, KAT6A, ZNF318, PRICKLE1, TCF7L2	down	ex_23
Central Nervous System Development (GO:0007417)	0.527528	1	6	111	EPHA7, EML1, GRIN1, CNTN5, CNTN1, RPS6KA6	up	ex_17
Cellular Response To Organic Cyclic Compound (GO:0071407)	0.527549	1	3	51	SLC1A1, ADCY2, GABRB3	down	ex_02
Ubiquitin-Dependent Protein Catabolic Process (GO:0006511)	0.527605	1	11	194	PSMD9, NDFIP2, VPS37A, SIRT2, TTC3, PELI1, CRBN, CNOT4, RCHY1, APPBP2, FBXO22	up	ex_24
Cell Morphogenesis Involved In Neuron Differentiation (GO:0048667)	0.52776	1	3	34	CNTN4, MEF2C, SLITRK4	down	in_15
Vesicle-Mediated Transport To The Plasma Membrane (GO:0098876)	0.52776	1	3	34	EXOC6, SNX7, CCDC93	down	in_15
Regulation Of Protein Kinase Activity (GO:0045859)	0.52776	1	3	34	LRP6, TSPYL2, XRCC5	down	in_15
Protein Targeting (GO:0006605)	0.52776	1	3	34	PEX1, NLGN1, AP4S1	down	in_15
Regulation Of Cell Cycle Process (GO:0010564)	0.527785	1	3	50	ARID2, BCL7A, CTNNB1	down	ex_22
Negative Regulation Of Growth (GO:0045926)	0.527846	1	2	31	DCBLD2, IP6K2	up	ex_22
Cellular Response To Growth Factor Stimulus (GO:0071363)	0.527981	1	2	49	EGFR, KIDINS220	up	in_26
Regulation Of MAPK Cascade (GO:0043408)	0.527981	1	2	49	EGFR, PAK3	up	in_26
Regulation Of I-kappaB kinase/NF-kappaB Signaling (GO:0043122)	0.527981	1	2	49	MAP3K7, ZMYND11	up	in_26
protein-RNA Complex Assembly (GO:0022618)	0.527981	1	2	49	MDN1, EIF3M	up	in_26
DNA Damage Response (GO:0006974)	0.528004	1	4	90	ZRANB3, SETX, MAPT, HLTF	down	astrocytes_05
Regulation Of G Protein-Coupled Receptor Signaling Pathway (GO:0008277)	0.528081	1	1	22	RGS6	up	in_27
Positive Regulation Of Wnt Signaling Pathway (GO:0030177)	0.528183	1	3	38	CDC73, LGR4, SPIN1	down	astrocytes_18
Positive Regulation Of Intracellular Signal Transduction (GO:1902533)	0.528185	1	9	140	SEMA4D, PTPRJ, SLC20A1, DOK6, JCAD, ATP2C1, DLG5, FGFR1, ITGB1BP1	down	ex_06
Neuron Projection Development (GO:0031175)	0.528189	1	4	52	IFT88, RAB6A, NCKAP1, EPHB1	down	astrocytes_18
Protein Autophosphorylation (GO:0046777)	0.528189	1	4	52	STK33, STK39, CDKL5, EPHB1	down	astrocytes_18
Regulation Of Cell Adhesion (GO:0030155)	0.528598	1	3	52	EPHA7, FRMD5, ATM	up	ex_09
Negative Regulation Of Cellular Biosynthetic Process (GO:0031327)	0.528598	1	3	52	EPRS1, FMR1, RAPGEF2	up	ex_09
Regulation Of Cell Cycle Process (GO:0010564)	0.528598	1	3	52	PRPF40A, AHCTF1, KIF13A	up	ex_09
Cellular Response To Cytokine Stimulus (GO:0071345)	0.528657	1	4	71	DAB2IP, JAK1, LEPR, GREM2	down	ex_30
Positive Regulation Of Hydrolase Activity (GO:0051345)	0.528657	1	4	71	GNB5, NDEL1, CTSL, LARS1	down	ex_30
Positive Regulation Of GTPase Activity (GO:0043547)	0.528676	1	6	92	RAPGEF1, RAPGEF4, MAP4K4, SEMA4D, SRGAP3, NF1	down	ex_06
Modulation Of Chemical Synaptic Transmission (GO:0050804)	0.528708	1	6	78	MAPK8IP2, NPTX1, SYT1, LRRC4, GRIK2, MEF2C	up	ex_19
Regulation Of RNA Metabolic Process (GO:0051252)	0.528815	1	2	24	CELF1, ATXN7	down	astrocytes_18
Retrograde Transport, Endosome To Golgi (GO:0042147)	0.528815	1	2	24	CLTC, RAB6A	down	astrocytes_18
Regulation Of Osteoblast Differentiation (GO:0045667)	0.528815	1	2	24	YAP1, FERMT2	down	astrocytes_18
Actin Filament Polymerization (GO:0030041)	0.529054	1	1	14	TTC17	up	ex_17
Telomere Organization (GO:0032200)	0.529063	1	2	28	H3-3A, YY1	up	ex_21
Negative Regulation Of Defense Response (GO:0031348)	0.529063	1	2	28	LRFN5, CYLD	up	ex_21
Regulation Of Embryonic Development (GO:0045995)	0.529063	1	2	28	NR2C2, YY1	up	ex_21
mRNA Transport (GO:0051028)	0.529063	1	2	28	PEG10, HNRNPA2B1	up	ex_21
Protein Targeting (GO:0006605)	0.529627	1	3	52	LAMP2, SEC63, ZDHHC23	down	ex_30
Regulation Of Transport (GO:0051049)	0.529676	1	1	10	ICA1L	down	astrocytes_18
Protein Localization To Chromosome (GO:0034502)	0.529676	1	1	10	SLF2	down	astrocytes_18
mRNA Transcription By RNA Polymerase II (GO:0042789)	0.529676	1	1	10	TFCP2	down	astrocytes_18
Golgi Organization (GO:0007030)	0.529719	1	3	53	DYNC2H1, SEC16B, ATL2	up	ex_17
Regulation Of Canonical Wnt Signaling Pathway (GO:0060828)	0.529782	1	7	77	WLS, CCNYL1, TBL1XR1, SEMA5A, NPHP4, RBMS3, TCF7L2	down	ex_21
Regulation Of Macroautophagy (GO:0016241)	0.529795	1	6	56	SH3GLB1, ATP13A2, EXOC7, ATP6V1A, VPS26B, MAPK8	down	ex_09
Regulation Of Proteasomal Ubiquitin-Dependent Protein Catabolic Process (GO:0032434)	0.529795	1	6	56	VCP, AXIN1, RYBP, PRICKLE1, SH3RF1, GNA12	down	ex_09
Regulation Of Autophagy (GO:0010506)	0.529999	1	8	106	ULK2, CCNY, FBXL2, ATP6V0A1, SH3GLB1, ABL2, GSK3B, MAPK8	down	ex_11
Positive Regulation Of DNA Recombination (GO:0045911)	0.530043	1	3	21	ACTR2, TRAPPC13, KMT5B	down	ex_17
Actin Polymerization Or Depolymerization (GO:0008154)	0.530043	1	3	21	ENAH, WASF3, EVL	down	ex_17
Regulation Of Ubiquitin-Dependent Protein Catabolic Process (GO:2000058)	0.530043	1	3	21	GLMN, CSNK2A1, SMURF1	down	ex_17
Peptide Metabolic Process (GO:0006518)	0.530043	1	3	21	PSEN1, NLN, CARNMT1	down	ex_17
Modulation Of Excitatory Postsynaptic Potential (GO:0098815)	0.530043	1	3	21	SHANK1, SLC8A3, RIMS1	down	ex_17
Regulation Of Dendrite Morphogenesis (GO:0048814)	0.530043	1	3	21	SS18L1, FBXW8, GSK3B	down	ex_17
Calcium Ion Homeostasis (GO:0055074)	0.530043	1	3	21	STIM2, ATP13A2, SLC8A3	down	ex_17
Positive Regulation Of Protein Localization To Plasma Membrane (GO:1903078)	0.530043	1	3	21	STX3, PRKCI, SORBS1	down	ex_17
Regulated Exocytosis (GO:0045055)	0.530043	1	3	21	SYNGR1, SYT13, RIMS1	down	ex_17
Modification-Dependent Protein Catabolic Process (GO:0019941)	0.53011	1	6	104	CNOT4, RCHY1, PSMD9, NDFIP2, FBXO22, TTC3	up	ex_24
Regulation Of Canonical Wnt Signaling Pathway (GO:0060828)	0.530169	1	5	77	DKK3, CYLD, USP47, TMEM131L, STK4	up	ex_21
Positive Regulation Of Cell Migration (GO:0030335)	0.530169	1	5	77	PPP3CA, ROCK2, CAPN7, SPAG9, SEMA3A	up	ex_21
Positive Regulation Of Neuron Projection Development (GO:0010976)	0.530271	1	2	37	ATP1B2, CAPRIN1	down	in_27
Mitochondrion Organization (GO:0007005)	0.530271	1	2	37	DNM1L, PNPT1	down	in_27
Negative Regulation Of Cell Motility (GO:2000146)	0.530271	1	2	37	TPM1, SRGAP1	down	in_27
Positive Regulation Of DNA-binding Transcription Factor Activity (GO:0051091)	0.530559	1	3	71	TRIM37, CLOCK, PTEN	up	ex_23
Negative Regulation Of Response To External Stimulus (GO:0032102)	0.53056	1	6	39	PTPRS, EXTL3, PARP1, LPCAT3, TYRO3, TRAF3IP1	down	ex_19
Ubiquitin-Dependent Protein Catabolic Process (GO:0006511)	0.530574	1	6	121	APC, RNF115, PSMD1, RNF144A, NEDD4L, RNF13	up	in_10
Positive Regulation Of DNA-binding Transcription Factor Activity (GO:0051091)	0.530617	1	5	63	STAT3, MAP3K13, CLOCK, HDAC5, CAMK2A	down	in_08
Negative Regulation Of Translation (GO:0017148)	0.530667	1	6	48	ILF3, CPEB1, ZNF540, TIA1, TNRC6C, YTHDF3	down	in_12
Protein Dephosphorylation (GO:0006470)	0.530667	1	6	48	PTPN1, PTPN5, CDC14B, PTPRA, PPM1K, PTPRZ1	down	in_12
Organic Substance Transport (GO:0071702)	0.530905	1	2	42	RYR2, CACNG7	up	in_15
Ubiquitin-Dependent Protein Catabolic Process (GO:0006511)	0.53124	1	12	156	NHLRC3, HERC6, TRIM9, RNF150, UBE2E1, DDB1, FBXO10, PRKN, UBE3D, VPS4B, CLOCK, CBL	down	in_08
Regulation Of GTPase Activity (GO:0043087)	0.531437	1	2	55	RALGPS1, RABGAP1	down	OPC_07
Protein Ubiquitination (GO:0016567)	0.531519	1	11	197	WSB1, RNF213, RNF38, BCL2, NFX1, MARCHF3, CTNNB1, ARIH1, FBXW11, PRKN, SMURF1	down	ex_22
Non-Membrane-Bounded Organelle Assembly (GO:0140694)	0.531596	1	2	46	CEP63, FARP2	up	ex_11
Heart Development (GO:0007507)	0.531596	1	2	46	NIPBL, SGCZ	up	ex_11
Potassium Ion Transmembrane Transport (GO:0071805)	0.531608	1	2	39	KCNT2, SLC24A3	down	ex_23
Negative Regulation Of DNA-binding Transcription Factor Activity (GO:0043433)	0.531608	1	2	39	TCF7L2, WWP2	down	ex_23
Organelle Organization (GO:0006996)	0.531661	1	8	174	SNX10, FBXW8, KAT6A, NIPSNAP2, PPIA, SH3KBP1, CAMSAP1, MAST4	down	ex_23
Protein Modification By Small Protein Conjugation (GO:0032446)	0.531727	1	6	149	HERC3, FBXL5, SHPRH, KLHL7, UBE2E2, ZNF451	up	ex_23
Positive Regulation Of Organelle Assembly (GO:1902117)	0.531747	1	2	33	CNOT1, RAB3GAP2	down	ex_30
Adenylate Cyclase-Modulating G Protein-Coupled Receptor Signaling Pathway (GO:0007188)	0.531747	1	2	33	VIPR1, PRKACB	down	ex_30
Regulation Of Angiogenesis (GO:0045765)	0.532184	1	3	44	CTNNB1, NF1, SPRED1	down	ex_06
Protein Import Into Nucleus (GO:0006606)	0.532184	1	3	44	E2F3, TNPO3, KPNA1	down	ex_06
Response To Metal Ion (GO:0010038)	0.532536	1	2	23	BCL2, SEC31A	down	in_08
Actin Cytoskeleton Reorganization (GO:0031532)	0.532536	1	2	23	DTNBP1, THSD7A	down	in_08
Chloride Transport (GO:0006821)	0.532536	1	2	23	GABRB3, CLCN4	down	in_08
Regulation Of Telomere Maintenance Via Telomerase (GO:0032210)	0.532536	1	2	23	HMBOX1, NEK7	down	in_08
Regulation Of Ras Protein Signal Transduction (GO:0046578)	0.532536	1	2	23	STARD13, IGF1	down	in_08
Nuclear-Transcribed mRNA Catabolic Process (GO:0000956)	0.532584	1	2	21	RC3H1, TENT2	down	oligodendrocytes_00
Proteasomal Protein Catabolic Process (GO:0010498)	0.532648	1	11	114	PSME4, PCBP2, PRPF19, SEL1L, KLHL22, UBXN2A, SMURF1, DDI2, ZNRF1, ZNRF2, HECTD1	down	ex_24
Chromatin Remodeling (GO:0006338)	0.532648	1	11	114	RNF8, PAXIP1, BRD7, PAK1, GLMN, GATAD1, NFAT5, CHD8, CHD4, CHD3, CFDP1	down	ex_24
Negative Regulation Of Stress Fiber Assembly (GO:0051497)	0.532715	1	1	9	PPFIA1	down	in_15
Non-Membrane-Bounded Organelle Assembly (GO:0140694)	0.532747	1	4	51	RPS23, CDS2, DDX6, CENPC	up	ex_19
Positive Regulation Of Developmental Process (GO:0051094)	0.532776	1	3	78	BRMS1L, OGT, COBL	up	in_26
Regulation Of GTPase Activity (GO:0043087)	0.532776	1	3	78	RDX, RGS6, RAP1GAP	up	in_26
Regulation Of Phosphorylation (GO:0042325)	0.53283	1	3	29	GLMN, NELL1, LDB2	down	ex_24
Negative Regulation Of Cell Population Proliferation (GO:0008285)	0.53292	1	5	89	E2F3, PAK1, CDH13, ITGB1BP1, RBM5	down	ex_02
protein-RNA Complex Assembly (GO:0022618)	0.532978	1	3	39	LUC7L, XRCC5, EIF3H	down	in_28
Double-Strand Break Repair Via Homologous Recombination (GO:0000724)	0.533203	1	2	34	ATRX, ERCC5	up	ex_02
Regulation Of Protein Localization (GO:0032880)	0.533203	1	2	34	DLG1, MAP1A	up	ex_02
Sphingolipid Biosynthetic Process (GO:0030148)	0.533203	1	2	34	ST8SIA1, HACD2	up	ex_02
Regulation Of Anatomical Structure Morphogenesis (GO:0022603)	0.533505	1	8	60	CYRIB, CCM2, PHLDB2, PAK1, CAMSAP1, NF1, GSK3B, MTCH2	down	ex_17
Apoptotic Process (GO:0006915)	0.533505	1	8	60	RIPK1, CIT, ELMO1, FOXO1, JADE1, FAM162A, BCL2, IFT57	down	ex_17
Protein O-linked Glycosylation (GO:0006493)	0.533626	1	1	21	GALNT7	up	astrocytes_05
Synapse Organization (GO:0050808)	0.534409	1	3	28	PPFIA1, PSEN1, DNM3	down	oligodendrocytes_04
Positive Regulation Of Proteasomal Ubiquitin-Dependent Protein Catabolic Process (GO:0032436)	0.534484	1	2	37	RNF19A, RNF144A	up	ex_06
Potassium Ion Transport (GO:0006813)	0.534484	1	2	37	SLC24A2, KCNA2	up	ex_06
Intracellular Protein Transport (GO:0006886)	0.534627	1	7	152	SIL1, RANBP17, PRICKLE1, IPO8, HSPA9, SORL1, CACNG3	down	ex_23
Positive Regulation Of Cellular Process (GO:0048522)	0.534628	1	8	148	CACUL1, RICTOR, FRMD5, ANKRD17, ATM, USP47, MEIS2, FER	up	ex_09
Organelle Organization (GO:0006996)	0.534737	1	3	115	APOE, TMED10, RAB3GAP1	up	astrocytes_18
Import Into Nucleus (GO:0051170)	0.534739	1	7	46	NUP214, NUP93, NUP98, BACH2, E2F3, PRICKLE1, FAM53B	down	ex_19
Negative Regulation Of Nucleic Acid-Templated Transcription (GO:1903507)	0.534876	1	4	108	UBE2V1, FOXO1, EHMT1, NR3C1	down	endothelial_25
Neuron Development (GO:0048666)	0.534908	1	8	65	SRRM4, TGFB2, DTNBP1, RASGRF1, MAP4, RAB6A, UNC5A, B4GALT5	down	in_12
Golgi Vesicle Transport (GO:0048193)	0.534908	1	8	65	STX17, PITPNB, ERGIC1, RAB6A, GBF1, TRAPPC10, SORL1, VAPB	down	in_12
Positive Regulation Of Protein Catabolic Process (GO:0045732)	0.534969	1	2	32	PRKN, TMTC3	down	ex_22
Negative Regulation Of Gene Expression (GO:0010629)	0.535063	1	7	129	NDFIP2, EPRS1, TASOR, FMR1, TWSG1, RPS6KA5, ITGB8	up	ex_09
Positive Regulation Of Arp2/3 Complex-Mediated Actin Nucleation (GO:2000601)	0.535119	1	1	7	FCHSD2	down	ex_09
snRNA Processing (GO:0016180)	0.535119	1	1	7	INTS3	down	ex_09
Regulation Of Neural Precursor Cell Proliferation (GO:2000177)	0.535119	1	1	7	TAFA1	down	ex_09
Regulation Of Transcription Involved In G1/S Transition Of Mitotic Cell Cycle (GO:0000083)	0.535119	1	1	7	TFDP1	down	ex_09
Monoatomic Anion Transport (GO:0006820)	0.535374	1	1	14	CLCN6	up	ex_09
Protein K11-linked Ubiquitination (GO:0070979)	0.535374	1	1	14	UBE2H	up	ex_09
Post-Transcriptional Regulation Of Gene Expression (GO:0010608)	0.535716	1	2	28	ATG14, PUM3	down	ex_06
Negative Regulation Of Binding (GO:0051100)	0.535716	1	2	28	ITGB1BP1, BTAF1	down	ex_06
Negative Regulation Of Protein Localization To Nucleus (GO:1900181)	0.535922	1	1	14	CTNNA1	down	ex_30
Cell-Cell Adhesion Mediated By Cadherin (GO:0044331)	0.535922	1	1	14	CTNND1	down	ex_30
Establishment Of Protein Localization To Extracellular Region (GO:0035592)	0.535922	1	1	14	TMEM167A	down	ex_30
Neuron Projection Guidance (GO:0097485)	0.536007	1	4	50	TNR, ENAH, KALRN, LGI1	down	in_08
Regulation Of Cell Population Proliferation (GO:0042127)	0.536053	1	13	175	RBFOX2, CSNK2A1, ADAM17, BRD9, IL12RB2, NEURL1, PTK2, SGK1, PTPRJ, RAF1, PAK1, PKD2, RBM5	down	ex_11
Cellular Response To Peptide Hormone Stimulus (GO:0071375)	0.536093	1	4	29	FOXO1, PRKCI, SORBS1, HDAC9	down	ex_17
Regulation Of Endocytosis (GO:0030100)	0.536093	1	4	29	PTPN1, RUFY1, SCAMP5, SCARB1	down	ex_17
Autophagosome Assembly (GO:0000045)	0.536093	1	4	29	SMURF1, UBXN2B, VMP1, ATG5	down	ex_17
Receptor-Mediated Endocytosis (GO:0006898)	0.536391	1	3	50	PIKFYVE, FCHO2, SCARB2	up	ex_24
Generation Of Neurons (GO:0048699)	0.53649	1	6	66	ASTN2, NAV1, DCC, ATP2B2, SH3RF1, DNER	down	ex_21
Activation Of GTPase Activity (GO:0090630)	0.536548	1	4	43	ARHGAP22, GARNL3, SGSM2, TBC1D22A	down	ex_21
Regulation Of JNK Cascade (GO:0046328)	0.536548	1	4	43	HIPK2, SH3RF3, PHLPP1, SH3RF1	down	ex_21
Nuclear-Transcribed mRNA Catabolic Process (GO:0000956)	0.536548	1	4	43	SAMD4B, SAMD4A, XRN2, DCP1A	down	ex_21
Positive Regulation Of DNA Repair (GO:0045739)	0.536548	1	4	43	SMARCB1, UIMC1, ARID1A, FAM168A	down	ex_21
Positive Regulation Of Wnt Signaling Pathway (GO:0030177)	0.536548	1	4	43	TBL1XR1, SEMA5A, WLS, SULF1	down	ex_21
Regulation Of Intracellular Signal Transduction (GO:1902531)	0.536554	1	6	125	STARD13, ATM, AKAP13, RICTOR, ARHGAP21, ROS1	up	ex_01
Regulation Of Calcium Ion Transmembrane Transporter Activity (GO:1901019)	0.536579	1	1	13	CACNA1A	up	ex_30
Positive Regulation Of Intrinsic Apoptotic Signaling Pathway (GO:2001244)	0.536579	1	1	13	SEPTIN4	up	ex_30
Positive Regulation Of Cell Migration (GO:0030335)	0.536786	1	8	76	SRGAP2C, AGO2, CEP43, SEMA4D, PAK1, LAMB1, NUMB, PIK3R3	down	ex_09
Organelle Organization (GO:0006996)	0.536845	1	7	137	OPTN, AGTPBP1, FGD4, DST, DYNC2H1, BRWD3, ARHGAP21	up	in_12
Endosomal Transport (GO:0016197)	0.536875	1	5	91	WASHC2C, REPS2, PIKFYVE, SORT1, WIPF3	up	ex_09
Protein Localization (GO:0008104)	0.536921	1	6	131	PEX14, ARFIP1, SYNRG, BBS7, IST1, SMURF1	down	in_26
Negative Regulation Of Apoptotic Process (GO:0043066)	0.536979	1	9	141	CSNK2A1, SEMA4D, DNAJC3, BCL2, PTPRZ1, BABAM2, CTNNB1, SH3RF1, MAP4K4	down	ex_06
DNA Metabolic Process (GO:0006259)	0.537604	1	8	106	CNBP, RAN, PURA, PDS5B, RAD21, ATRX, RAD50, SUMO1	up	ex_19
Protein Localization To Membrane (GO:0072657)	0.537607	1	3	67	TSPAN5, AP3D1, RAB10	up	in_15
Positive Regulation Of Amide Metabolic Process (GO:0034250)	0.537664	1	2	34	EIF3E, FMR1	up	ex_17
Positive Regulation Of Neurogenesis (GO:0050769)	0.537664	1	2	34	TIAM2, NCAN	up	ex_17
Protein Monoubiquitination (GO:0006513)	0.53778	1	1	18	UBE2R2	up	in_15
Regulation Of Secretion By Cell (GO:1903530)	0.5379	1	3	23	MCTP2, SEPTIN2, CAMK2A	down	in_12
Cellular Response To Nutrient Levels (GO:0031669)	0.5379	1	3	23	OTUD3, BMPR2, ATG7	down	in_12
Phosphatidylinositol Metabolic Process (GO:0046488)	0.5379	1	3	23	SYNJ1, PIK3C2A, PIP5K1B	down	in_12
Cytoskeleton-Dependent Cytokinesis (GO:0061640)	0.538044	1	2	38	ROCK2, SPIRE2	up	ex_01
Negative Regulation Of G2/M Transition Of Mitotic Cell Cycle (GO:0010972)	0.538352	1	1	6	CHFR	down	in_12
Alpha-Amino Acid Catabolic Process (GO:1901606)	0.538352	1	1	6	KMO	down	in_12
Regulation Of Platelet-Derived Growth Factor Receptor Signaling Pathway (GO:0010640)	0.538352	1	1	6	NDRG4	down	in_12
Peptidyl-Threonine Dephosphorylation (GO:0035970)	0.538352	1	1	6	PPM1K	down	in_12
Wound Healing, Spreading Of Cells (GO:0044319)	0.538352	1	1	6	TMEFF2	down	in_12
Endoplasmic Reticulum Membrane Organization (GO:0090158)	0.538352	1	1	6	VAPB	down	in_12
Negative Regulation Of Exocytosis (GO:0045920)	0.538352	1	1	6	WDR41	down	in_12
Negative Regulation Of Tumor Necrosis Factor-Mediated Signaling Pathway (GO:0010804)	0.538352	1	1	6	XIAP	down	in_12
Peptidyl-Threonine Phosphorylation (GO:0018107)	0.538403	1	2	31	CDC42BPA, PRKD1	up	ex_30
Regulation Of Response To External Stimulus (GO:0032101)	0.538403	1	2	31	GRK4, BRD4	up	ex_30
Positive Regulation Of Protein Binding (GO:0032092)	0.538403	1	2	31	HIP1R, CAPRIN2	up	ex_30
Monocarboxylic Acid Metabolic Process (GO:0032787)	0.538403	1	2	31	ME1, PNPLA8	up	ex_30
Regulation Of Intracellular Transport (GO:0032386)	0.538423	1	2	17	ATP13A2, WWC1	down	ex_09
Neurogenesis (GO:0022008)	0.538423	1	2	17	CDK6, TRAK1	down	ex_09
Protein Targeting To Mitochondrion (GO:0006626)	0.538423	1	2	17	MIPEP, MTCH2	down	ex_09
Nucleic Acid-Templated Transcription (GO:0097659)	0.538423	1	2	17	PDE10A, RNPS1	down	ex_09
Positive Regulation Of Multicellular Organismal Process (GO:0051240)	0.538551	1	3	79	ZBTB16, NCOA1, ARID4A	up	astrocytes_05
Kidney Development (GO:0001822)	0.538579	1	1	15	GREB1L	up	in_12
Regulation Of Cell Migration (GO:0030334)	0.538863	1	9	110	GCNT2, PLXNC1, TNR, TPM1, MAGI2, NTRK3, SGK3, DOCK10, PAK1	down	in_15
Neuron Apoptotic Process (GO:0051402)	0.538905	1	1	10	GAPDH	up	ex_19
Establishment Of Protein Localization To Endoplasmic Reticulum (GO:0072599)	0.538905	1	1	10	SRP14	up	ex_19
Cytoskeleton Organization (GO:0007010)	0.538954	1	2	50	ARHGAP21, DST	up	in_26
Protein Glycosylation (GO:0006486)	0.538954	1	2	50	OGT, SERP1	up	in_26
Vesicle-Mediated Transport (GO:0016192)	0.538968	1	18	149	GPRASP1, CSNK1G1, PIK3C2A, STX17, LRP8, COMMD1, AP3B2, KALRN, KIF1A, AP2B1, AP2A2, TRAK1, DNER, EPG5, DNM1, EPN2, RABEP1, HOOK2	down	in_12
Membrane Organization (GO:0061024)	0.539052	1	3	56	NUP93, ANK2, AP3D1	up	in_12
Regulation Of Macromolecule Biosynthetic Process (GO:0010556)	0.539059	1	2	24	ELP2, JADE1	down	ex_11
Regulation Of G Protein-Coupled Receptor Signaling Pathway (GO:0008277)	0.539059	1	2	24	MGLL, RIC8B	down	ex_11
Regulation Of Neurotransmitter Receptor Activity (GO:0099601)	0.539059	1	2	24	NPTXR, CNIH3	down	ex_11
Regulation Of Cell Adhesion (GO:0030155)	0.539067	1	2	39	EFNA5, ATM	up	in_08
Regulation Of ERK1 And ERK2 Cascade (GO:0070372)	0.539264	1	3	60	EPHA7, CRKL, ROS1	up	ex_01
Regulation Of DNA Metabolic Process (GO:0051052)	0.539264	1	3	60	TRRAP, SMC5, ZBTB38	up	ex_01
Positive Regulation Of DNA-templated Transcription (GO:0045893)	0.53936	1	15	383	MLLT11, MED17, RORA, MLLT3, EPC1, PPP3CA, TCEA1, NAA16, MYSM1, PPP3R1, TFDP2, ASXL2, HDAC2, LMO3, CLOCK	up	ex_23
Regulation Of Cellular Response To Stress (GO:0080135)	0.539373	1	4	40	ATR, MTOR, UBE2V1, TAF4	down	ex_24
Regulation Of Neuron Projection Development (GO:0010975)	0.539461	1	6	93	PAK1, SPOCK1, DENND5A, MARK1, RAPGEF1, PLPPR5	down	ex_06
Activation Of Cysteine-Type Endopeptidase Activity Involved In Apoptotic Process (GO:0006919)	0.539789	1	2	20	EIF2AK3, SMAD3	down	ex_21
Membrane Fission (GO:0090148)	0.539789	1	2	20	EXOC4, EXOC6	down	ex_21
Double-Strand Break Repair Via Nonhomologous End Joining (GO:0006303)	0.539789	1	2	20	NSMCE2, TP53BP1	down	ex_21
Positive Regulation Of T Cell Differentiation (GO:0045582)	0.539789	1	2	20	SMARCB1, ARID1A	down	ex_21
Wnt Signaling Pathway (GO:0016055)	0.539789	1	2	20	WLS, TCF7L2	down	ex_21
Circulatory System Development (GO:0072359)	0.540101	1	2	30	NTRK3, SLC2A12	up	in_28
Transmembrane Receptor Protein Serine/Threonine Kinase Signaling Pathway (GO:0007178)	0.540101	1	2	30	SMURF2, TGFBR3	up	in_28
Endocytosis (GO:0006897)	0.540175	1	4	74	REPS2, AMPH, DNM3, SORT1	up	ex_02
Regulation Of Translation (GO:0006417)	0.540176	1	10	104	PUM3, LARP1, SAMD4A, CSNK2A1, ELP1, CNOT10, DAPK1, CIRBP, MTOR, EIF3H	down	ex_24
Protein Modification By Small Protein Conjugation (GO:0032446)	0.540202	1	5	101	RNF115, RNF144A, NEDD4L, KLHL7, CUL5	up	in_10
Potassium Ion Transmembrane Transport (GO:0071805)	0.540446	1	2	40	KCNB2, KCNH5	down	in_26
Regulation Of Cell Cycle Process (GO:0010564)	0.540519	1	3	50	AHCTF1, KIF13A, SETD2	up	ex_22
Response To Calcium Ion (GO:0051592)	0.540519	1	3	50	PDCD6, SYT7, RYR2	up	ex_22
Ubiquitin-Dependent ERAD Pathway (GO:0030433)	0.540691	1	3	27	SEL1L, VCP, RNF175	down	ex_09
Memory (GO:0007613)	0.540691	1	3	27	SHANK1, RASGRF1, SLC8A3	down	ex_09
Telomere Organization (GO:0032200)	0.540691	1	3	27	YY1, ZNF827, PARP1	down	ex_09
Regulation Of Stress Fiber Assembly (GO:0051492)	0.540713	1	2	25	PHLDB2, EVL	down	in_28
Positive Regulation Of Supramolecular Fiber Organization (GO:1902905)	0.540713	1	2	25	SEMA5A, EVL	down	in_28
Regulation Of Cilium Assembly (GO:1902017)	0.54072	1	2	33	INTU, DYNC2LI1	down	ex_02
Epigenetic Regulation Of Gene Expression (GO:0040029)	0.54072	1	2	33	MTF2, KDM1B	down	ex_02
Recombinational Repair (GO:0000725)	0.54072	1	2	33	RNF138, WRN	down	ex_02
Positive Regulation Of Proteasomal Ubiquitin-Dependent Protein Catabolic Process (GO:0032436)	0.54072	1	2	33	RNF19A, PRICKLE1	down	ex_02
Endocytosis (GO:0006897)	0.540871	1	4	82	REPS2, EHD3, AMPH, SORT1	up	ex_01
Nervous System Development (GO:0007399)	0.540932	1	6	124	EVL, APBA2, SDHA, FGF13, CYP46A1, NR2C2	down	in_27
Chromatin Organization (GO:0006325)	0.540986	1	4	81	INO80, PBRM1, HMGN1, SAFB	down	in_27
Regulation Of Organelle Assembly (GO:1902115)	0.540986	1	3	38	IFT88, DYNC2LI1, RAB5A	down	ex_11
Positive Regulation Of NF-kappaB Transcription Factor Activity (GO:0051092)	0.540986	1	3	38	IL1RAP, MAP3K13, MALT1	down	ex_11
Positive Regulation Of DNA Metabolic Process (GO:0051054)	0.540986	1	3	38	NPAS2, BABAM2, WRN	down	ex_11
Regulation Of Hydrolase Activity (GO:0051336)	0.541129	1	5	37	NF1, RABGAP1, NTRK2, RAB3GAP2, PLXNA4	down	ex_17
Regulation Of Transforming Growth Factor Beta Receptor Signaling Pathway (GO:0017015)	0.541129	1	5	37	RBBP4, RNF111, SMURF1, SPRED2, SPRED1	down	ex_17
Organonitrogen Compound Biosynthetic Process (GO:1901566)	0.541129	1	5	37	SGMS1, CHKA, PAM, SLC44A5, SPTLC2	down	ex_17
Regulated Exocytosis (GO:0045055)	0.541163	1	1	16	STEAP2	down	in_27
Regulation Of Organelle Organization (GO:0033043)	0.541164	1	3	30	PAK2, CLEC16A, PDE2A	down	in_10
Negative Regulation Of Amide Metabolic Process (GO:0034249)	0.541164	1	3	30	TSC1, ZNF540, ATCAY	down	in_10
Cell-Cell Adhesion Via Plasma-Membrane Adhesion Molecules (GO:0098742)	0.541348	1	3	51	KIRREL3, CDH11, TENM2	down	ex_22
Mitochondrion Organization (GO:0007005)	0.541348	1	3	51	PRKN, PARP1, CHCHD3	down	ex_22
Positive Regulation Of I-kappaB kinase/NF-kappaB Signaling (GO:0043123)	0.541348	1	3	51	PRKN, PARP1, SLC20A1	down	ex_22
Clathrin-Dependent Endocytosis (GO:0072583)	0.541358	1	1	17	DNAJC6	down	in_26
Regulation Of DNA Metabolic Process (GO:0051052)	0.54149	1	3	59	ANKRD17, SMC3, ZBTB38	up	ex_06
Regulation Of Cellular Component Organization (GO:0051128)	0.54149	1	3	59	ROCK1, ROCK2, RIT2	up	ex_06
Positive Regulation Of Cell Cycle (GO:0045787)	0.541579	1	2	19	CCND2, CCDC57	down	in_10
Autophagosome Organization (GO:1905037)	0.541579	1	2	19	PACS2, ATG7	down	in_10
Cilium Assembly (GO:0060271)	0.54169	1	4	86	RAB3IP, BBS7, GALNT11, ABLIM1	down	in_26
Cytoskeleton Organization (GO:0007010)	0.541717	1	4	41	SH3KBP1, MARK1, MAPKAP1, SIPA1L3	down	in_10
Negative Regulation Of Transcription By RNA Polymerase II (GO:0000122)	0.541791	1	14	250	TCF25, SEMA4D, ZNF529, KCNIP3, HDAC9, ZNF608, MAGED1, HIVEP1, CC2D1A, RTF1, MLIP, KDM1B, WWC1, CRYM	down	ex_01
Negative Regulation Of Cellular Component Organization (GO:0051129)	0.541865	1	2	32	CARMIL1, SACS	up	ex_24
Macromolecule Catabolic Process (GO:0009057)	0.541865	1	2	32	DIS3, RAB12	up	ex_24
Ubiquitin-Dependent ERAD Pathway (GO:0030433)	0.541865	1	2	32	FBXO2, UBXN4	up	ex_24
Synapse Assembly (GO:0007416)	0.541865	1	2	32	GABRB2, FLRT3	up	ex_24
Cellular Response To Transforming Growth Factor Beta Stimulus (GO:0071560)	0.541865	1	2	32	PTPRK, SOX5	up	ex_24
Homophilic Cell Adhesion Via Plasma Membrane Adhesion Molecules (GO:0007156)	0.542165	1	2	22	CNTN4, SDK1	down	in_15
Nervous System Development (GO:0007399)	0.542226	1	7	151	FLRT3, OLFM1, EGFR, APC, EP300, EFNA5, DNM3	up	in_08
Central Nervous System Development (GO:0007417)	0.542262	1	5	67	SMARCA1, SPTBN1, ZFHX3, NCKAP1, PKD2	down	astrocytes_18
RNA Metabolic Process (GO:0016070)	0.54252	1	3	54	EXOSC3, PCBP3, PAPOLG	up	ex_17
Negative Regulation Of Translation (GO:0017148)	0.54252	1	3	54	FMR1, DAPK1, EIF3E	up	ex_17
Transcription By RNA Polymerase II (GO:0006366)	0.542541	1	2	57	NCOA1, CDC73	up	in_20
Enzyme-Linked Receptor Protein Signaling Pathway (GO:0007167)	0.542552	1	2	32	DOK6, SHC3	down	ex_01
Golgi To Plasma Membrane Transport (GO:0006893)	0.542552	1	2	32	RABEP1, EXOC6	down	ex_01
Positive Regulation Of Cell Differentiation (GO:0045597)	0.542645	1	7	57	SUCO, KITLG, CTNNB1, TGFB2, RIPOR2, BMPR2, ARID1A	down	in_12
Regulation Of Canonical Wnt Signaling Pathway (GO:0060828)	0.542645	1	7	57	TBL1X, XIAP, USP8, CTNND1, JADE1, CHD8, CSNK1G1	down	in_12
Protein Modification Process (GO:0036211)	0.542692	1	11	228	CDK19, CDK14, PRKAA2, PRKDC, ADAM10, UVRAG, PLOD2, PTPRK, MAP4K5, MORC3, FUT9	up	in_10
Protein Autophosphorylation (GO:0046777)	0.542698	1	5	52	PAK2, WNK2, ABL1, TAOK3, CAMK2A	down	in_10
Positive Regulation Of Protein Localization To Cell Periphery (GO:1904377)	0.542699	1	2	24	EPB41, EFCAB7	up	ex_19
Regulation Of Innate Immune Response (GO:0045088)	0.542699	1	2	24	PCBP2, APPL1	up	ex_19
Retrograde Vesicle-Mediated Transport, Golgi To Endoplasmic Reticulum (GO:0006890)	0.542699	1	2	24	SEC22B, RAB6B	up	ex_19
T Cell Receptor Signaling Pathway (GO:0050852)	0.543011	1	1	20	DENND1B	up	ex_11
Cellular Response To Chemical Stress (GO:0062197)	0.543047	1	4	37	ATP13A2, VKORC1L1, PARP1, MAPK8	down	ex_09
Positive Regulation Of Proteasomal Ubiquitin-Dependent Protein Catabolic Process (GO:0032436)	0.543047	1	4	37	AXIN1, VCP, PRICKLE1, SH3RF1	down	ex_09
Negative Regulation Of Protein Modification Process (GO:0031400)	0.543047	1	4	37	LRP6, CDYL, PID1, TRAF3IP1	down	ex_09
Exocytosis (GO:0006887)	0.543047	1	4	37	SYTL2, EXOC7, RIMS1, RPH3A	down	ex_09
Metal Ion Transport (GO:0030001)	0.543123	1	4	52	KCNB2, SGK1, SCN3B, PKD2	down	ex_11
Cellular Response To Growth Factor Stimulus (GO:0071363)	0.543133	1	2	46	KIDINS220, RPS6KB1	up	ex_23
Positive Regulation Of Translation (GO:0045727)	0.543133	1	2	46	PABPC1, RPS6KB1	up	ex_23
Protein Deubiquitination (GO:0016579)	0.543133	1	2	46	USP45, USP24	up	ex_23
Neuron Differentiation (GO:0030182)	0.543133	1	2	46	WNK1, NLGN4X	up	ex_23
Striated Muscle Contraction (GO:0006941)	0.543209	1	1	12	ARHGEF11	down	ex_06
Regulation Of Cell Cycle Process (GO:0010564)	0.543295	1	2	47	AHCTF1, FLCN	up	ex_11
Regulation Of Cell Adhesion (GO:0030155)	0.543295	1	2	47	MIA3, FLCN	up	ex_11
Double-Strand Break Repair Via Nonhomologous End Joining (GO:0006303)	0.543369	1	1	9	KDM2A	down	oligodendrocytes_00
Positive Regulation Of RNA Splicing (GO:0033120)	0.543369	1	1	9	TRA2A	down	oligodendrocytes_00
Regulation Of Cell Migration (GO:0030334)	0.543399	1	7	130	RBBP4, RBBP7, FRMD5, ATM, PTPRT, PTPRK, FER	up	ex_09
Positive Regulation Of Programmed Cell Death (GO:0043068)	0.543434	1	2	51	FOXO1, CFLAR	down	endothelial_25
Cellular Response To Organonitrogen Compound (GO:0071417)	0.543634	1	3	37	CPEB1, GABRB3, PKD2	down	in_08
Cellular Response To Oxidative Stress (GO:0034599)	0.543634	1	3	37	VKORC1L1, TPM1, PKD2	down	in_08
Transcription By RNA Polymerase II (GO:0006366)	0.54395	1	8	83	SUPT16H, GTF2E2, E2F3, NFAT5, RTF1, ZC3H8, TAF1, TAF4	down	ex_24
Sister Chromatid Segregation (GO:0000819)	0.543991	1	1	8	KLHL22	down	in_10
Negative Regulation Of Insulin Receptor Signaling Pathway (GO:0046627)	0.543991	1	1	8	PTPRE	down	in_10
Negative Regulation Of DNA-templated Transcription (GO:0045892)	0.54405	1	19	339	ZNF253, ZNF487, TBR1, ZNF431, SETDB2, PTPRK, PER3, MORC3, DEAF1, ZNF141, NFIC, DACH1, RBBP4, TFDP2, TCP10L, USP47, BPTF, DLG1, RPS6KA5	up	ex_22
Endosomal Transport (GO:0016197)	0.544197	1	1	42	ACAP2	down	microglia_13
Endocytosis (GO:0006897)	0.544384	1	3	74	AMPH, DENND1B, SORT1	up	ex_11
Protein-Containing Complex Assembly (GO:0065003)	0.544468	1	6	126	EPRS1, ANO6, REPS2, TRAPPC8, LIN7A, OPA1	up	ex_01
Regulation Of Cell-Substrate Adhesion (GO:0010810)	0.544659	1	1	17	RSU1	down	ex_23
Selective Autophagy (GO:0061912)	0.544737	1	2	18	RB1CC1, AMBRA1	down	oligodendrocytes_04
Cilium Organization (GO:0044782)	0.544768	1	11	115	CEP83, IFT74, BBS2, GBF1, TRAF3IP1, MACIR, GALNT11, ASAP1, CDC14B, FAM149B1, CEP164	down	ex_24
Glycerophospholipid Biosynthetic Process (GO:0046474)	0.544825	1	2	38	MTMR3, CHPT1	down	in_27
Regulation Of Cell Adhesion (GO:0030155)	0.544837	1	5	51	TNR, TPM1, PLXNA4, PPP1R12A, PTPN11	down	ex_24
Negative Regulation Of Nucleic Acid-Templated Transcription (GO:1903507)	0.544969	1	6	151	ZEB1, PDCD4, TFDP2, HDAC2, EPC1, CLOCK	up	ex_23
Positive Regulation Of Hydrolase Activity (GO:0051345)	0.545027	1	2	54	RGS6, RALGPS2	up	in_27
Endocytic Recycling (GO:0032456)	0.545172	1	2	32	SNX7, WIPF3	up	ex_22
Negative Regulation Of Signal Transduction (GO:0009968)	0.54529	1	3	62	LGR4, PIK3CB, MGRN1	up	in_08
Dephosphorylation (GO:0016311)	0.54529	1	3	62	PTPRD, SGPP1, ILKAP	up	in_08
Protein Ubiquitination (GO:0016567)	0.54533	1	20	194	CHFR, RAD18, LRSAM1, ZSWIM8, FBXW8, RNF38, CUL3, MSL2, BCL2, TRIM24, NEURL1, UCHL3, PDZRN3, UBE2E1, FBH1, SH3RF1, FBXW11, VCP, SMURF1, CAND2	down	ex_09
Regulation Of Mitotic Cell Cycle (GO:0007346)	0.5454	1	2	40	CDC16, PRKCA	down	ex_23
Negative Regulation Of Transmembrane Receptor Protein Serine/Threonine Kinase Signaling Pathway (GO:0090101)	0.5454	1	2	40	SORL1, SPRED1	down	ex_23
Cellular Response To Growth Factor Stimulus (GO:0071363)	0.545413	1	5	47	GAREM1, PDE8A, ITGB1BP1, RAPGEF1, IQGAP1	down	ex_09
Cilium Organization (GO:0044782)	0.545434	1	9	74	CIBAR1, NUDCD3, MAP4, GBF1, SEPTIN2, ABLIM3, MAK, CDC14B, PKD2	down	in_12
Macromolecule Modification (GO:0043412)	0.54553	1	3	38	CPE, UBA3, UBA52	up	ex_19
Protein Catabolic Process (GO:0030163)	0.54553	1	3	38	MDM2, HSP90AA1, HSPA8	up	ex_19
Circulatory System Development (GO:0072359)	0.54553	1	3	38	PHIP, MEF2C, AKAP13	up	ex_19
Cellular Response To Chemical Stress (GO:0062197)	0.54553	1	3	38	PNPT1, PPIA, SOD2	up	ex_19
Negative Regulation Of Amide Metabolic Process (GO:0034249)	0.545555	1	6	45	PUS7, CNOT1, NTRK2, TIA1, CSNK2A1, GIGYF2	down	ex_17
Membrane Organization (GO:0061024)	0.545603	1	2	43	AAK1, MTCH1	down	astrocytes_05
Brain Development (GO:0007420)	0.545603	1	2	43	UGP2, ZIC1	down	astrocytes_05
DNA Repair (GO:0006281)	0.545974	1	3	59	PRKDC, UVRAG, RAD21	up	in_10
Cytosolic Transport (GO:0016482)	0.546136	1	3	39	HOOK3, CLTC, RAB6A	down	astrocytes_18
Negative Regulation Of Cellular Process (GO:0048523)	0.546213	1	10	135	RB1, BRD9, PLXNC1, NEURL1, PTPRJ, RAF1, JADE1, BRINP3, PKD2, RBM5	down	ex_11
Inorganic Cation Transmembrane Transport (GO:0098662)	0.546449	1	3	64	KCNB2, TRPC5, TRPC3	down	in_20
Positive Regulation Of Gene Expression (GO:0010628)	0.546527	1	22	149	PID1, SAMD4A, LIMS1, CTCF, ADAM19, MACROH2A1, EIF4G3, GLYR1, RIMS1, NTRK3, P2RX7, EPHB2, HABP4, PDE2A, FUBP3, SMAD3, PSEN1, MARK1, RBM20, TENT4A, OXSR1, MAPK8	down	ex_19
Endomembrane System Organization (GO:0010256)	0.546747	1	5	92	COG6, COG2, TRIP11, SMPD4, SYNE1	up	ex_09
Positive Regulation Of GTPase Activity (GO:0043547)	0.546747	1	5	92	RAPGEF2, RAPGEF6, RAPGEF5, RASGEF1C, TBC1D1	up	ex_09
Protein Localization To Organelle (GO:0033365)	0.546882	1	3	63	SORL1, MTCH2, SNX10	down	ex_23
Protein Phosphorylation (GO:0006468)	0.547046	1	12	226	PKN2, RICTOR, JAK2, NEK7, ROS1, EPHA7, ATM, MAP3K21, SMAD2, FER, MAST4, RPS6KA5	up	ex_09
Peptidyl-Lysine Modification (GO:0018205)	0.547216	1	2	34	UHRF2, SENP6	up	ex_09
Regulation Of Apoptotic Process (GO:0042981)	0.547247	1	27	208	UNC13B, PRKCI, SUPV3L1, MTDH, RIPK1, HTT, FBXO10, FOXO1, DNM1L, DNAJC3, BCL2, NF1, MTCH2, FYN, NEURL1, APBB1, CTSB, SGK1, LCMT1, CCND2, PSEN1, FAM162A, ATP13A2, NAA35, GSK3B, RPS6KA3, IFT57	down	ex_17
RNA Processing (GO:0006396)	0.547273	1	5	87	SNRPN, SRRM1, CSTF3, DIS3, HNRNPH1	up	ex_22
Positive Regulation Of Developmental Process (GO:0051094)	0.547532	1	6	80	NEURL1, BRD9, MAP3K13, SMURF2, GSK3B, ARID1A	down	ex_11
Negative Regulation Of Developmental Process (GO:0051093)	0.547633	1	3	45	CDK6, KLF7, BRD9	down	ex_06
Regulation Of JNK Cascade (GO:0046328)	0.547633	1	3	45	MDFIC, SH3RF1, MAP4K4	down	ex_06
Microtubule Polymerization Or Depolymerization (GO:0031109)	0.547711	1	1	10	HDGFL3	down	in_08
Vesicle Docking (GO:0048278)	0.547711	1	1	10	STX12	down	in_08
Negative Regulation Of Cell Differentiation (GO:0045596)	0.547738	1	6	57	BRD9, SEMA4D, CRIM1, CDK6, SPRED2, SPRED1	down	ex_09
Regulation Of Protein Phosphorylation (GO:0001932)	0.547779	1	3	60	ADAM17, CORO1C, SIRPA	down	in_27
Activation Of GTPase Activity (GO:0090630)	0.547828	1	3	35	ARHGAP42, NTRK3, SIPA1L1	down	in_15
Regulation Of Autophagy (GO:0010506)	0.54788	1	12	116	MTMR4, PIP4K2A, CCNY, VPS26B, EXOC7, SH3GLB1, ATP6V1A, LEPR, ATP13A2, BCL2, FOXK2, MAPK8	down	ex_09
Regulation Of Protein Metabolic Process (GO:0051246)	0.548043	1	2	34	ELP3, FKBP1A	down	ex_30
Negative Regulation Of Nucleic Acid-Templated Transcription (GO:1903507)	0.548095	1	4	109	ZBTB16, SFMBT1, ARID4A, USP47	up	astrocytes_05
Regulation Of Cell Population Proliferation (GO:0042127)	0.548195	1	10	188	RAPGEF2, PHF14, CACUL1, JAK2, RBBP4, TIAL1, PTPRK, PDS5B, MEIS2, FER	up	ex_09
Proteasomal Protein Catabolic Process (GO:0010498)	0.548217	1	7	110	TRIM9, CTNNB1, FBXW11, TBL1XR1, SMURF1, ZNRF1, ZNRF2	down	ex_06
Ubiquitin-Dependent ERAD Pathway (GO:0030433)	0.548256	1	2	29	RNF185, CANX	up	ex_21
Regulation Of Telomere Maintenance Via Telomerase (GO:0032210)	0.548256	1	2	29	XRN1, CCT8	up	ex_21
Positive Regulation Of Catabolic Process (GO:0009896)	0.548366	1	3	32	SMURF1, VGLL4, ATG7	down	ex_21
Sphingolipid Metabolic Process (GO:0006665)	0.548366	1	3	32	SUMF1, NSMAF, ACER3	down	ex_21
Positive Regulation Of Canonical Wnt Signaling Pathway (GO:0090263)	0.548366	1	3	32	TBL1XR1, SEMA5A, WLS	down	ex_21
Positive Regulation Of Binding (GO:0051099)	0.549033	1	2	38	EPB41, PPARG	up	ex_06
Negative Regulation Of Transmembrane Receptor Protein Serine/Threonine Kinase Signaling Pathway (GO:0090101)	0.549035	1	2	35	PDPK1, ZNF451	up	ex_02
Regulation Of Cell Motility (GO:2000145)	0.549035	1	2	35	ROCK2, SPOCK3	up	ex_02
Positive Regulation Of DNA Metabolic Process (GO:0051054)	0.549035	1	2	35	TOX, ATRX	up	ex_02
Chemical Synaptic Transmission (GO:0007268)	0.54907	1	6	106	HOMER1, GABRB2, CHRM2, PPFIA3, DLG1, MAPK1	up	ex_24
Negative Regulation Of Cysteine-Type Endopeptidase Activity (GO:2000117)	0.549273	1	1	14	RPS6KA3	down	ex_22
DNA-templated Transcription (GO:0006351)	0.549711	1	4	73	ZNF141, SOX5, TRIP11, SMAD2	up	ex_09
Double-Strand Break Repair (GO:0006302)	0.549752	1	2	51	NBN, ATM	up	in_26
Regulation Of Cytoskeleton Organization (GO:0051493)	0.549899	1	2	41	MARK2, NRG1	down	in_20
Cytoskeleton Organization (GO:0007010)	0.549899	1	2	41	WDPCP, PRKCI	down	in_20
Regulation Of Organelle Organization (GO:0033043)	0.54998	1	3	51	SURF4, SCARB2, MAPK1	up	ex_24
Regulation Of Protein Kinase Activity (GO:0045859)	0.54998	1	3	51	TSPYL2, CACUL1, PPM1E	up	ex_24
Regulation Of Neuron Projection Development (GO:0010975)	0.550086	1	3	80	PAK3, DDR2, KIDINS220	up	in_26
Positive Regulation Of Cell Migration (GO:0030335)	0.550136	1	3	68	FERMT2, PPP3CA, SEMA6D	down	astrocytes_05
Regulation Of Translation (GO:0006417)	0.550376	1	3	48	CYFIP1, EIF1, MSI2	up	in_28
Regulation Of Cellular Component Organization (GO:0051128)	0.550398	1	1	40	RUFY2	up	OPC_07
Positive Regulation Of Developmental Process (GO:0051094)	0.550442	1	8	90	SMARCB1, LRP8, TP53BP1, MARCHF5, MAP3K13, ARID1A, SHLD2, RPS6KA3	down	ex_21
Muscle Cell Differentiation (GO:0042692)	0.550487	1	2	12	ACTN4, SPEG	down	ex_19
Regulation Of G2/M Transition Of Mitotic Cell Cycle (GO:0010389)	0.550487	1	2	12	BRD4, KCNH5	down	ex_19
Negative Regulation Of Smoothened Signaling Pathway (GO:0045879)	0.550487	1	2	12	IFT122, HERC4	down	ex_19
Regulation Of Primary Metabolic Process (GO:0080090)	0.550487	1	2	12	MACROH2A1, RNF213	down	ex_19
Mismatch Repair (GO:0006298)	0.550487	1	2	12	MSH2, PMS2	down	ex_19
Postreplication Repair (GO:0006301)	0.550487	1	2	12	MSH2, RAD18	down	ex_19
TOR Signaling (GO:0031929)	0.550487	1	2	12	NPRL3, MAPKAP1	down	ex_19
Regulation Of Defense Response To Virus By Host (GO:0050691)	0.550487	1	2	12	NT5C2, SIN3A	down	ex_19
Positive Regulation Of Biomineral Tissue Development (GO:0070169)	0.550487	1	2	12	OXSR1, P2RX7	down	ex_19
ATP Metabolic Process (GO:0046034)	0.550487	1	2	12	PARP1, PRKAG2	down	ex_19
Signal Transduction By P53 Class Mediator (GO:0072331)	0.550487	1	2	12	PPP1R13B, MYO6	down	ex_19
Negative Regulation Of Receptor-Mediated Endocytosis (GO:0048261)	0.550487	1	2	12	PSEN1, ATXN2	down	ex_19
Response To Organic Cyclic Compound (GO:0014070)	0.550487	1	2	12	SLC1A1, HLCS	down	ex_19
Positive Regulation Of Glucose Import (GO:0046326)	0.550487	1	2	12	SORBS1, CLTCL1	down	ex_19
Oligosaccharide Metabolic Process (GO:0009311)	0.550487	1	2	12	ST6GAL2, ST3GAL3	down	ex_19
Intraciliary Anterograde Transport (GO:0035720)	0.550487	1	2	12	TRAF3IP1, CLUAP1	down	ex_19
DNA-templated DNA Replication Maintenance Of Fidelity (GO:0045005)	0.550487	1	2	12	ZRANB3, ATR	down	ex_19
Brain Development (GO:0007420)	0.550519	1	3	40	RAPGEF2, ADGRL3, NFASC	down	in_28
RNA Splicing, Via Transesterification Reactions With Bulged Adenosine As Nucleophile (GO:0000377)	0.550574	1	4	83	SRRM2, PRPF40A, SNRNP40, SART3	up	ex_01
Positive Regulation Of Transcription By RNA Polymerase II (GO:0045944)	0.550651	1	30	317	PPARGC1B, AGO2, RIPK1, PPP1R12A, LRP6, E2F3, PAXIP1, HIVEP1, NCOA6, CSRNP2, PRDM2, ACVR2A, IRF2, CHD8, TAF1, TAF4, LDB2, BCLAF3, HIPK2, NFAT5, KLF7, ASXL3, APBB1, BCL11B, TRERF1, FUBP3, ARNT2, NFYC, MLIP, SMAD3	down	ex_24
Positive Regulation Of Exocytosis (GO:0045921)	0.550757	1	1	15	CADPS2	up	ex_02
Negative Regulation Of Protein Modification By Small Protein Conjugation Or Removal (GO:1903321)	0.550757	1	1	15	SH3RF2	up	ex_02
Organic Substance Transport (GO:0071702)	0.550841	1	3	51	RYR3, TRPC5, CACNG3	down	ex_01
Organelle Organization (GO:0006996)	0.550906	1	3	108	SORT1, FMNL2, GOLPH3	up	endothelial_25
DNA-templated Transcription (GO:0006351)	0.550913	1	4	73	SUPT16H, DIDO1, ETV1, PDE10A	down	ex_30
DNA-templated Transcription (GO:0006351)	0.550936	1	12	81	MTERF1, NFX1, FUBP3, PARP1, GTF2H3, GTF2E2, CBFB, NFAT5, TAF1, PDE10A, RBMX, POLR2F	down	ex_19
Protein Localization (GO:0008104)	0.551046	1	9	160	NIN, ULK1, LRBA, VPS13A, PTPRK, SNX13, KIF13A, PDCD6, TLK1	up	ex_22
Chromatin Remodeling (GO:0006338)	0.551117	1	2	69	CHD7, ATRX	up	endothelial_25
Positive Regulation Of Protein Phosphorylation (GO:0001934)	0.551135	1	5	109	BRAF, NEK10, MOB3B, PPIA, FGF1	down	ex_23
Intracellular Protein Transport (GO:0006886)	0.551149	1	9	163	SYNDIG1, POM121, PRICKLE1, XPO6, KPNA3, SMURF1, TNPO2, TNPO3, KPNB1	down	ex_22
Cellular Response To Peptide (GO:1901653)	0.551151	1	3	19	ARHGEF2, PSEN1, FYN	down	ex_19
Regulation Of Epithelial Cell Migration (GO:0010632)	0.551151	1	3	19	BMPER, PRKCE, EVL	down	ex_19
Positive Regulation Of Intracellular Transport (GO:0032388)	0.551151	1	3	19	EIPR1, RIPOR1, BCAS3	down	ex_19
Protein Localization To Cilium (GO:0061512)	0.551151	1	3	19	IFT122, RABEP1, NPHP4	down	ex_19
tRNA Processing (GO:0008033)	0.551151	1	3	19	NSUN2, TSEN2, METTL6	down	ex_19
Nucleotide-Excision Repair (GO:0006289)	0.551151	1	3	19	TENT4A, GTF2H3, ERCC8	down	ex_19
Regulation Of Fat Cell Differentiation (GO:0045598)	0.551151	1	3	19	WWTR1, SMAD3, ASXL2	down	ex_19
Regulation Of Canonical Wnt Signaling Pathway (GO:0060828)	0.55121	1	3	57	TMEM170B, LYPD6, SHISA6	up	in_12
Response To UV (GO:0009411)	0.551254	1	2	25	RHBDD1, CIRBP	down	astrocytes_18
Protein Transport (GO:0015031)	0.551439	1	4	109	GOLGA4, ARF1, ARL6, CEP290	up	in_26
Neuron Development (GO:0048666)	0.551489	1	3	64	TENM2, RASGRF1, B4GALT5	down	in_26
Positive Regulation Of MAPK Cascade (GO:0043410)	0.551645	1	6	67	BRAF, PTPRJ, NEK10, BMPER, WWC1, MFAP3	down	ex_21
Regulation Of Protein-Containing Complex Assembly (GO:0043254)	0.551754	1	4	32	CLU, NRG1, FARP2, SORL1	down	in_12
mRNA Export From Nucleus (GO:0006406)	0.551795	1	2	33	NCBP1, THOC7	down	ex_22
Positive Regulation Of Neurogenesis (GO:0050769)	0.551795	1	2	33	NTRK2, CTNNB1	down	ex_22
Intrinsic Apoptotic Signaling Pathway (GO:0097193)	0.551795	1	2	33	STK24, BCL2	down	ex_22
Protein Localization To Organelle (GO:0033365)	0.552025	1	4	51	IFT20, RAB6A, GBF1, MTCH2	down	in_08
Cellular Response To Gamma Radiation (GO:0071480)	0.55216	1	1	8	ATR	down	ex_24
Carbohydrate Derivative Catabolic Process (GO:1901136)	0.55216	1	1	8	FBXO27	down	ex_24
Negative Regulation Of Translational Initiation (GO:0045947)	0.55216	1	1	8	LARP1	down	ex_24
Negative Regulation Of NIK/NF-kappaB Signaling (GO:1901223)	0.55216	1	1	8	PPM1A	down	ex_24
Spliceosomal tri-snRNP Complex Assembly (GO:0000244)	0.55216	1	1	8	PRPF19	down	ex_24
Nuclear Membrane Organization (GO:0071763)	0.55216	1	1	8	UBXN2A	down	ex_24
RNA Splicing, Via Transesterification Reactions With Bulged Adenosine As Nucleophile (GO:0000377)	0.552174	1	5	88	DHX35, PABPC1, METTL14, CDC40, HNRNPH1	up	ex_24
Endocytosis (GO:0006897)	0.552174	1	5	88	REPS2, PIKFYVE, SORT1, SCARB2, MAPK1	up	ex_24
Epigenetic Regulation Of Gene Expression (GO:0040029)	0.552225	1	2	39	RNF168, PPM1D	up	ex_01
Histone Modification (GO:0016570)	0.552225	1	2	39	TRRAP, RBBP4	up	ex_01
Negative Regulation Of Transmembrane Transport (GO:0034763)	0.552234	1	1	5	CTTNBP2NL	down	ex_19
Coenzyme A Biosynthetic Process (GO:0015937)	0.552234	1	1	5	DCAKD	down	ex_19
tRNA Wobble Base Modification (GO:0002097)	0.552234	1	1	5	ELP4	down	ex_19
Keratan Sulfate Biosynthetic Process (GO:0018146)	0.552234	1	1	5	ST3GAL3	down	ex_19
Protein Desumoylation (GO:0016926)	0.552234	1	1	5	USPL1	down	ex_19
Positive Regulation Of Sodium Ion Transmembrane Transporter Activity (GO:2000651)	0.552234	1	1	5	WNK2	down	ex_19
Small GTPase Mediated Signal Transduction (GO:0007264)	0.552621	1	2	38	DOK6, SHOC2	up	in_10
Regulation Of Macromolecule Biosynthetic Process (GO:0010556)	0.552739	1	4	26	MAPKAPK5, ATXN2, ELP4, PUM3	down	ex_19
Mitotic Cytokinesis (GO:0000281)	0.552739	1	4	26	USP8, EXOC6, MYH10, SNX9	down	ex_19
Positive Regulation Of Translation (GO:0045727)	0.552902	1	2	40	HABP4, PRR16	up	in_08
Cell Morphogenesis Involved In Neuron Differentiation (GO:0048667)	0.552902	1	2	40	MEF2A, MAP1A	up	in_08
mRNA Processing (GO:0006397)	0.553099	1	8	66	SRRM4, SNRNP70, PRPF40B, FRA10AC1, RNMT, PPWD1, RBMX, TRA2B	down	in_12
Endomembrane System Organization (GO:0010256)	0.553099	1	8	66	STX17, GBF1, USP8, DNM1L, DNM1, HOOK2, VAPB, DOP1B	down	in_12
Calcium Ion Transmembrane Transport (GO:0070588)	0.553517	1	2	35	GRIN1, PMPCB	up	ex_17
Recombinational Repair (GO:0000725)	0.553517	1	2	35	SLF2, ERCC5	up	ex_17
Protein Stabilization (GO:0050821)	0.553573	1	3	75	CEP63, PER3, ATF7IP	up	ex_11
Axon Guidance (GO:0007411)	0.553584	1	4	68	CNTN5, PLXNA2, KLF7, RPS6KA5	up	ex_30
Rho Protein Signal Transduction (GO:0007266)	0.553808	1	2	19	ARHGEF11, GNA12	down	ex_24
Presynaptic Endocytosis (GO:0140238)	0.553808	1	2	19	PACSIN1, SNCB	down	ex_24
Epidermal Growth Factor Receptor Signaling Pathway (GO:0007173)	0.553808	1	2	19	PTPN11, SHC3	down	ex_24
Autophagosome Maturation (GO:0097352)	0.553808	1	2	19	TECPR1, SNX14	down	ex_24
Negative Regulation Of Intrinsic Apoptotic Signaling Pathway (GO:2001243)	0.553808	1	2	19	TMBIM6, BCL2L1	down	ex_24
Regulation Of mRNA Catabolic Process (GO:0061013)	0.553808	1	2	19	TTC5, CASC3	down	ex_24
Fatty Acid Biosynthetic Process (GO:0006633)	0.553895	1	1	14	CBR4	up	ex_24
Positive Regulation Of G1/S Transition Of Mitotic Cell Cycle (GO:1900087)	0.553895	1	1	14	CDK10	up	ex_24
Spliceosomal snRNP Assembly (GO:0000387)	0.553895	1	1	14	STRAP	up	ex_24
DNA Damage Response (GO:0006974)	0.553921	1	5	104	INO80, XPA, WRN, RBX1, MSH3	down	in_27
RNA Metabolic Process (GO:0016070)	0.553935	1	3	53	RBFOX2, RBM5, TENT2	down	ex_02
Positive Regulation Of Intracellular Protein Transport (GO:0090316)	0.553935	1	3	53	SH3GLB1, ANK3, ITGB1BP1	down	ex_02
Regulation Of RNA Splicing (GO:0043484)	0.554123	1	3	51	SRRM1, SLC38A2, HNRNPH1	up	ex_22
Protein Localization To Cell Junction (GO:1902414)	0.554356	1	1	14	NECTIN1	down	ex_01
Sprouting Angiogenesis (GO:0002040)	0.554356	1	1	14	RECK	down	ex_01
Positive Regulation Of Protein Kinase Activity (GO:0045860)	0.554467	1	3	54	RAPGEF2, CAB39L, CACUL1	up	ex_09
Regulation Of Ras Protein Signal Transduction (GO:0046578)	0.554681	1	5	33	ARHGEF2, MAPKAP1, RALGPS1, EPHB2, GIT2	down	ex_19
Synapse Assembly (GO:0007416)	0.554681	1	5	33	KIRREL3, SHANK2, GABRB3, DSCAM, NRCAM	down	ex_19
Positive Regulation Of Canonical Wnt Signaling Pathway (GO:0090263)	0.554681	1	5	33	USP8, TBL1XR1, WNK2, CSNK1G1, FAM53B	down	ex_19
Regulation Of Protein Catabolic Process (GO:0042176)	0.554685	1	3	52	PRKN, UCHL5, ZDHHC2	down	ex_22
Cellular Response To Starvation (GO:0009267)	0.554685	1	3	52	STK24, MTOR, MAPK8	down	ex_22
Regulation Of Cell Adhesion (GO:0030155)	0.554874	1	2	47	FRMD5, PPP3CA	up	ex_23
Regulation Of Cytoskeleton Organization (GO:0051493)	0.554874	1	2	47	PAK3, MAPK1	up	ex_23
Positive Regulation Of Protein Phosphorylation (GO:0001934)	0.55491	1	10	83	LRP8, JAK2, TGFB2, SEMA4D, CHRNA7, RELN, PAK1, CCND2, BMPR2, KRAS	down	in_12
Mitochondrial Gene Expression (GO:0140053)	0.554954	1	2	29	DAP3, MRPS27	down	ex_06
Regulation Of Axonogenesis (GO:0050770)	0.554954	1	2	29	PLXNC1, PAK1	down	ex_06
Positive Regulation Of Catabolic Process (GO:0009896)	0.554954	1	2	29	SMURF1, CSNK2A1	down	ex_06
Protein Ubiquitination (GO:0016567)	0.554981	1	11	193	RNF217, EIPR1, RNF185, TNFSF13B, RNF144A, ITCH, MARCHF1, ARIH2, KLHL24, UBE2W, RPGR	up	ex_30
Protein Stabilization (GO:0050821)	0.555062	1	2	55	PPARGC1A, NAA15	up	in_27
Positive Regulation Of Intracellular Protein Transport (GO:0090316)	0.555118	1	3	55	SEC16B, USP36, TENM1	up	ex_17
Chromatin Organization (GO:0006325)	0.555184	1	6	112	HNRNPC, RYBP, SUPT16H, YY1, CBX5, CHD8	down	ex_30
Transmembrane Receptor Protein Tyrosine Kinase Signaling Pathway (GO:0007169)	0.555202	1	6	104	GPLD1, PRKD1, SOGA1, GRB14, FGF5, RAB14	up	ex_30
Protein Maturation (GO:0051604)	0.555216	1	4	44	GALNT2, NAA35, TASP1, ADAM17	down	ex_21
Cellular Response To Organonitrogen Compound (GO:0071417)	0.555216	1	4	44	RAPGEF1, GABRB3, PKD2, GLRA2	down	ex_21
Positive Regulation Of Double-Strand Break Repair (GO:2000781)	0.555216	1	4	44	SMARCB1, MRNIP, ARID1A, SHLD2	down	ex_21
Ribosome Biogenesis (GO:0042254)	0.555216	1	4	44	XRN2, WDR43, NAT10, RRP12	down	ex_21
Negative Regulation Of Programmed Cell Death (GO:0043069)	0.55545	1	7	125	TIGAR, USP47, API5, NAA35, NAA16, MALT1, OPA1	up	ex_24
Positive Regulation Of Cell Projection Organization (GO:0031346)	0.5555	1	3	54	DLG4, FUT9, DAB2IP	down	ex_30
Cellular Response To Organic Cyclic Compound (GO:0071407)	0.5555	1	3	54	NCOA4, SSTR2, CTNNA1	down	ex_30
Receptor-Mediated Endocytosis (GO:0006898)	0.5555	1	3	54	OCRL, CTSL, AP2A2	down	ex_30
Regulation Of mRNA Splicing, Via Spliceosome (GO:0048024)	0.5555	1	3	54	RBFOX3, CELF5, SRSF10	down	ex_30
Regulation Of DNA Repair (GO:0006282)	0.5555	1	3	54	YY1, MBTD1, UIMC1	down	ex_30
Positive Regulation Of Catabolic Process (GO:0009896)	0.55579	1	2	32	APC, TNFSF13B	up	ex_30
Positive Regulation Of Macroautophagy (GO:0016239)	0.55579	1	2	32	BNIP3L, SPTLC2	up	ex_30
Plasma Membrane Bounded Cell Projection Morphogenesis (GO:0120039)	0.55579	1	2	32	MYO16, EPB41L3	up	ex_30
Sodium Ion Transport (GO:0006814)	0.55579	1	2	32	SLC5A8, SLC4A8	up	ex_30
Protein Transport (GO:0015031)	0.555806	1	5	68	AP3B1, CLTC, SPTBN1, RAB6A, TVP23C	down	astrocytes_18
Cellular Response To Hypoxia (GO:0071456)	0.555952	1	2	24	CPEB1, NPEPPS	down	in_08
Negative Regulation Of Phosphorylation (GO:0042326)	0.555952	1	2	24	PRKN, PID1	down	in_08
mRNA Transport (GO:0051028)	0.555952	1	2	24	SARNP, NUP160	down	in_08
Positive Regulation Of DNA-templated Transcription, Elongation (GO:0032786)	0.555952	1	2	24	SUPT16H, MED27	down	in_08
Homophilic Cell Adhesion Via Plasma Membrane Adhesion Molecules (GO:0007156)	0.555952	1	2	24	TENM3, NECTIN3	down	in_08
Regulation Of Heart Contraction (GO:0008016)	0.555952	1	2	24	TPM1, SLC8A1	down	in_08
Negative Regulation Of Proteolysis Involved In Protein Catabolic Process (GO:1903051)	0.556111	1	1	14	PSME3IP1	up	ex_22
Brain Development (GO:0007420)	0.556269	1	3	63	CADM2, GRIN1, GRIN2A	up	in_08
Positive Regulation Of DNA-binding Transcription Factor Activity (GO:0051091)	0.556269	1	3	63	EP300, IL1RAP, RPS6KA5	up	in_08
Protein Stabilization (GO:0050821)	0.556269	1	3	63	PER3, EP300, ATF7IP	up	in_08
Regulation Of Macromolecule Metabolic Process (GO:0060255)	0.55631	1	2	44	MARF1, SLC8A1	up	in_15
Proteasome-Mediated Ubiquitin-Dependent Protein Catabolic Process (GO:0043161)	0.556349	1	3	90	SPOP, APPBP2, KLHDC10	down	OPC_07
Peptidyl-Serine Modification (GO:0018209)	0.556408	1	10	97	HIPK2, PRKCI, MAP3K13, GALNT2, MAST3, CSNK2A1, CAMK2D, MAPK8, RPS6KA3, STK32C	down	ex_09
Response To Cytokine (GO:0034097)	0.556416	1	3	30	BCL2L1, NFAT5, RIPK1	down	ex_24
mRNA Transport (GO:0051028)	0.556416	1	3	30	UPF2, CASC3, KIF5C	down	ex_24
Double-Strand Break Repair (GO:0006302)	0.55658	1	4	70	SMARCAD1, TOP3A, RAD51C, ATM	up	ex_24
Regulation Of Cellular Component Size (GO:0032535)	0.55661	1	2	15	ATP13A2, LARS1	down	in_12
Positive Regulation Of Receptor-Mediated Endocytosis (GO:0048260)	0.55661	1	2	15	DGKD, CLU	down	in_12
Peptidyl-Tyrosine Modification (GO:0018212)	0.55661	1	2	15	RELN, JAK2	down	in_12
Positive Regulation Of Synapse Assembly (GO:0051965)	0.55661	1	2	15	SEMA4D, SLITRK4	down	in_12
Axon Extension (GO:0048675)	0.55661	1	2	15	SLIT1, ULK2	down	in_12
Phospholipid Dephosphorylation (GO:0046839)	0.55661	1	2	15	SYNJ1, PLPP4	down	in_12
BMP Signaling Pathway (GO:0030509)	0.55661	1	2	15	TGFB2, BMPR2	down	in_12
Brain Development (GO:0007420)	0.556694	1	9	69	FBXW11, RBBP4, SLC6A17, CDK5RAP1, NCOA6, NF1, ATXN1, ARNT2, ANAPC7	down	ex_17
Negative Regulation Of DNA-templated Transcription (GO:0045892)	0.556733	1	16	345	ZNF431, RORB, NIPBL, ZBTB38, ZMYND8, ZBTB1, N4BP2L2, CTBP2, CTBP1, NFIC, PLCB1, RBBP4, TPR, ARID4B, USP47, RPS6KA5	up	ex_01
Mitotic Sister Chromatid Segregation (GO:0000070)	0.556758	1	6	40	KLHL22, EML4, INO80, TENT4A, AKAP8L, DIS3L2	down	ex_19
Negative Regulation Of Cytokine Production (GO:0001818)	0.556758	1	6	40	KLHL22, N4BP1, MAP2K5, NAV3, EXTL3, TRAF3IP1	down	ex_19
Positive Regulation Of Protein Dephosphorylation (GO:0035307)	0.556834	1	1	11	ITGA1	down	in_28
Regulation Of Cell Morphogenesis (GO:0022604)	0.556834	1	1	11	LARP4	down	in_28
mRNA Splice Site Recognition (GO:0006376)	0.556834	1	1	11	LUC7L	down	in_28
Positive Regulation Of miRNA Transcription (GO:1902895)	0.556834	1	1	11	MRTFB	down	in_28
Myelination (GO:0042552)	0.556834	1	1	11	NFASC	down	in_28
Negative Regulation Of Intracellular Signal Transduction (GO:1902532)	0.556915	1	4	82	PLEKHA1, PPARG, DGKG, FNIP1	up	ex_06
Endocytosis (GO:0006897)	0.556915	1	4	82	REPS2, SORT1, PIK3C2A, MAPK1	up	ex_06
Regulation Of Protein Localization (GO:0032880)	0.557071	1	2	34	SLC26A4, GBF1	down	ex_02
Inorganic Cation Transmembrane Transport (GO:0098662)	0.55754	1	3	60	SLC6A15, RYR3, SLC24A2	up	in_10
Positive Regulation Of Cellular Catabolic Process (GO:0031331)	0.55768	1	3	64	ZBTB20, CCNY, TRIM22	down	ex_23
Regulation Of Cell Cycle (GO:0051726)	0.55787	1	5	93	MBTD1, DAB2IP, YY1, MAP2K6, ETFA	down	ex_30
Proteolysis (GO:0006508)	0.557901	1	4	71	MMP17, TASP1, FBXW2, TLL1	down	ex_22
Endocytosis (GO:0006897)	0.558048	1	2	52	DNM3, RHOQ	up	astrocytes_05
Regulation Of Endothelial Cell Migration (GO:0010594)	0.558146	1	2	31	SASH1, DCN	up	in_28
Neuron Development (GO:0048666)	0.558205	1	2	44	HDGFL3, MAPT	down	astrocytes_05
Protein Deubiquitination (GO:0016579)	0.558288	1	1	25	USP49	down	OPC_07
Histone Modification (GO:0016570)	0.558313	1	2	22	GATAD2B, MBTD1	down	oligodendrocytes_00
Negative Regulation Of Supramolecular Fiber Organization (GO:1902904)	0.558313	1	2	22	SLIT2, CLASP2	down	oligodendrocytes_00
Peptidyl-Serine Phosphorylation (GO:0018105)	0.558316	1	4	55	MARK1, CSNK1A1, MAST4, MAP3K20	down	in_28
Protein Modification Process (GO:0036211)	0.558426	1	7	197	CSNK1A1, PDK4, PTPRJ, PPP4R3A, FER, GRK3, PPP2R1B	up	astrocytes_05
Regulation Of Cell Cycle (GO:0051726)	0.5586	1	3	81	HBP1, ATM, NBN	up	in_26
Proteolysis Involved In Protein Catabolic Process (GO:0051603)	0.558724	1	2	33	MALT1, RSPRY1	up	ex_24
Regulation Of Endocytosis (GO:0030100)	0.558724	1	2	33	ROCK1, ITGAV	up	ex_24
Activation Of GTPase Activity (GO:0090630)	0.558946	1	3	39	DOCK7, TBC1D9, SGSM2	down	ex_11
Regulation Of Cellular Response To Stress (GO:0080135)	0.558946	1	3	39	GSK3B, BABAM2, TAF2	down	ex_11
Receptor-Mediated Endocytosis (GO:0006898)	0.55895	1	3	29	DNM3, FCHO2, EPS15	down	oligodendrocytes_04
Positive Regulation Of Intracellular Protein Transport (GO:0090316)	0.55895	1	3	29	PSEN1, CEP290, ZIC1	down	oligodendrocytes_04
Positive Regulation Of Cell Migration (GO:0030335)	0.559027	1	5	67	SRGAP2C, PTK2, ADAM17, PAK1, SMURF2	down	ex_11
Negative Regulation Of Cellular Biosynthetic Process (GO:0031327)	0.559063	1	2	39	CAPRIN1, SIRPA	down	in_27
Cellular Response To Insulin Stimulus (GO:0032869)	0.559063	1	2	39	GRB10, PIK3R1	down	in_27
Cellular Response To Starvation (GO:0009267)	0.559063	1	2	39	MTMR3, WRN	down	in_27
Positive Regulation Of Intracellular Protein Transport (GO:0090316)	0.559063	1	2	39	PIK3R1, TMEM30A	down	in_27
Endocytosis (GO:0006897)	0.559149	1	3	61	STEAP2, DPYSL2, CORO1C	down	in_27
Neuron Development (GO:0048666)	0.559149	1	3	61	STMN4, CAMSAP1, RAB11A	down	in_27
Phosphatidylinositol Phosphate Biosynthetic Process (GO:0046854)	0.55924	1	1	18	EFR3B	down	in_20
Negative Regulation Of DNA-templated Transcription (GO:0045892)	0.559349	1	30	343	RBFOX2, MEF2A, CREM, SCMH1, TRIM33, YAF2, PEX14, HIVEP1, UIMC1, LRRFIP1, WWC1, ETV5, RB1, BACH2, NCOR2, ZNF337, KCNIP3, DNMT3A, HDAC4, HDAC8, APBB2, JAZF1, CBFA2T2, VGLL4, NR6A1, TBL1XR1, SMAD3, TRPS1, TCF7L2, OXSR1	down	ex_21
Actomyosin Structure Organization (GO:0031032)	0.559416	1	2	33	ACTN2, EPB41L4B	down	ex_01
Protein Homooligomerization (GO:0051260)	0.559416	1	2	33	PRMT8, RYR3	down	ex_01
Monoatomic Ion Transport (GO:0006811)	0.559416	1	2	33	SLC1A1, CNGB1	down	ex_01
Vesicle Organization (GO:0016050)	0.55948	1	4	41	HOOK3, TRAPPC13, TRAPPC9, TSNARE1	down	ex_24
Negative Regulation Of Cellular Process (GO:0048523)	0.559938	1	5	127	VPS13C, FRMD5, PTEN, TIAL1, RERG	up	ex_23
Protein Export From Nucleus (GO:0006611)	0.56016	1	1	15	CSE1L	up	ex_09
mRNA Polyadenylation (GO:0006378)	0.56016	1	1	15	PAPOLG	up	ex_09
Positive Regulation Of Hydrolase Activity (GO:0051345)	0.560216	1	5	53	DOCK11, RGL1, SRGAP3, RAPGEF1, RASGRF2	down	in_10
Proteasome-Mediated Ubiquitin-Dependent Protein Catabolic Process (GO:0043161)	0.560258	1	12	163	FBXL5, PCBP2, SKP1, TRIM2, UCHL1, UBXN7, PCNP, MDM2, NEMF, PSMD12, FEM1B, UBQLN1	up	ex_19
Vesicle-Mediated Transport (GO:0016192)	0.560707	1	11	209	SNX16, EEA1, CHML, ARL6, WIPF3, AP3B1, SORT1, KIF13A, WASHC2C, REPS2, AMPH	up	ex_09
ATP Biosynthetic Process (GO:0006754)	0.560716	1	1	15	ATP5F1E	down	ex_30
Myeloid Cell Differentiation (GO:0030099)	0.560716	1	1	15	SNRK	down	ex_30
Positive Regulation Of Fat Cell Differentiation (GO:0045600)	0.560716	1	1	15	WDFY2	down	ex_30
Protein Phosphorylation (GO:0006468)	0.560792	1	21	176	PRKCB, COQ8A, JAK2, ILF3, MAK, MAP3K13, BMPR2, CSNK1G1, SIK2, ULK2, TGFB2, RELN, PAK1, ATP13A2, NIM1K, GRK4, GRK5, LMTK3, YWHAZ, TAF2, CAMK2A	down	in_12
Regulation Of Cytoskeleton Organization (GO:0051493)	0.560993	1	8	54	RALA, ARHGAP35, PAK3, MAPT, NEDD9, BICD1, P2RX7, TRAF3IP1	down	ex_19
Cellular Component Assembly (GO:0022607)	0.561175	1	5	90	TEAD1, YTHDF3, KPNA3, RIMS1, SHANK1	down	ex_22
Intracellular Calcium Ion Homeostasis (GO:0006874)	0.561189	1	2	37	ANK2, SLC24A2	up	in_12
Endocytosis (GO:0006897)	0.561398	1	2	59	TBC1D2B, CORO1C	up	in_20
Response To Metal Ion (GO:0010038)	0.561539	1	2	25	HOMER1, TNNT2	down	ex_11
Regulation Of Actin Filament-Based Process (GO:0032970)	0.561539	1	2	25	PAK1, GPM6B	down	ex_11
Telomere Organization (GO:0032200)	0.561539	1	2	25	PARP1, WRN	down	ex_11
Negative Regulation Of Cell Adhesion (GO:0007162)	0.561539	1	2	25	PLXNC1, PTK2	down	ex_11
Negative Regulation Of Intracellular Signal Transduction (GO:1902532)	0.561583	1	4	76	PLEKHA1, CIT, SLIT2, PIK3CB	up	ex_02
Regulation Of Potassium Ion Transmembrane Transport (GO:1901379)	0.561814	1	1	16	DPP6	up	in_12
RNA Splicing, Via Transesterification Reactions With Bulged Adenosine As Nucleophile (GO:0000377)	0.561833	1	4	74	HNRNPC, CDC5L, SRSF10, HNRNPA3	down	ex_30
Synapse Organization (GO:0050808)	0.561907	1	3	56	LRFN5, DNM3, GRM5	up	ex_02
Rho Protein Signal Transduction (GO:0007266)	0.561952	1	1	18	ARHGAP29	down	in_26
Adenylate Cyclase-Modulating G Protein-Coupled Receptor Signaling Pathway (GO:0007188)	0.56205	1	2	33	GNAQ, RIMS2	up	ex_22
Macromolecule Modification (GO:0043412)	0.56205	1	2	33	UBE2D2, PLOD2	up	ex_22
Establishment Of Protein Localization To Organelle (GO:0072594)	0.562098	1	3	38	LRRC7, STAT3, IPO8	down	in_08
Nuclear-Transcribed mRNA Catabolic Process (GO:0000956)	0.562098	1	3	38	SAMD4B, SAMD4A, CNOT1	down	in_08
Nitrogen Compound Transport (GO:0071705)	0.562098	1	3	38	SLC1A4, SLC26A4, RAB7A	down	in_08
Regulation Of Protein-Containing Complex Assembly (GO:0043254)	0.562363	1	2	26	FARP2, DAB2IP	down	in_28
Positive Regulation Of Translation (GO:0045727)	0.562363	1	2	26	LARP4, LARP1B	down	in_28
post-Golgi Vesicle-Mediated Transport (GO:0006892)	0.562363	1	2	26	MON2, MYO1B	down	in_28
Positive Regulation Of Canonical Wnt Signaling Pathway (GO:0090263)	0.562363	1	2	26	ZEB2, SEMA5A	down	in_28
Positive Regulation Of Developmental Process (GO:0051094)	0.562393	1	5	89	SOX5, SUDS3, SPIRE1, OGT, B4GALT5	up	ex_24
Regulation Of Protein Binding (GO:0043393)	0.562653	1	5	52	HIPK2, MARK2, TMBIM6, TAF1, ADD2	down	ex_24
Positive Regulation Of DNA-templated Transcription (GO:0045893)	0.562739	1	10	320	FOXO1, GLIS1, RORA, CDC73, NCOA1, AUTS2, CHD6, HIF1A, DYRK1A, CALCOCO1	up	in_20
Positive Regulation Of Mitotic Cell Cycle Phase Transition (GO:1901992)	0.562864	1	3	22	CCND2, ANAPC7, KLHL18	down	ex_17
Organelle Disassembly (GO:1903008)	0.562864	1	3	22	DENR, GBF1, GFM2	down	ex_17
mRNA Destabilization (GO:0061157)	0.562864	1	3	22	GIGYF2, CNOT1, AGO4	down	ex_17
Cell-Cell Junction Organization (GO:0045216)	0.562864	1	3	22	TLN2, CXADR, PRKCI	down	ex_17
rRNA Processing (GO:0006364)	0.562864	1	3	22	XRN2, WDR36, TFB1M	down	ex_17
Positive Regulation Of Intracellular Protein Transport (GO:0090316)	0.563085	1	9	61	RIPOR1, SMAD3, SREBF2, PSEN1, KCNB1, ITGB1BP1, BCAS3, MAPK8, FYN	down	ex_19
Circulatory System Development (GO:0072359)	0.563109	1	2	35	FLRT3, CXADR	up	ex_09
Protein Autoubiquitination (GO:0051865)	0.563109	1	2	35	UHRF2, MARCHF5	up	ex_09
DNA Metabolic Process (GO:0006259)	0.563179	1	3	58	TERF1, RBMS1, POLB	up	in_12
Neurogenesis (GO:0022008)	0.563192	1	2	14	CDK6, CIT	down	ex_17
Response To Light Stimulus (GO:0009416)	0.563192	1	2	14	CIRBP, CRY2	down	ex_17
Positive Regulation Of Actin Filament Polymerization (GO:0030838)	0.563192	1	2	14	CTTN, EVL	down	ex_17
Regulation Of Developmental Growth (GO:0048638)	0.563192	1	2	14	CTTN, GSK3B	down	ex_17
Myeloid Cell Differentiation (GO:0030099)	0.563192	1	2	14	NCOA6, MFHAS1	down	ex_17
Cognition (GO:0050890)	0.563192	1	2	14	NF1, GPR155	down	ex_17
Cellular Response To Glucose Starvation (GO:0042149)	0.563192	1	2	14	NUAK1, CPEB4	down	ex_17
Negative Regulation Of Response To Biotic Stimulus (GO:0002832)	0.563192	1	2	14	PPM1B, ATG5	down	ex_17
Negative Regulation Of Cell-Substrate Adhesion (GO:0010812)	0.563192	1	2	14	RHOA, CORO1C	down	ex_17
Positive Regulation Of Cell Death (GO:0010942)	0.563192	1	2	14	RIPK1, FYN	down	ex_17
Protein Localization To Cell Junction (GO:1902414)	0.563192	1	2	14	SHANK1, BSN	down	ex_17
Amino Acid Transport (GO:0006865)	0.563192	1	2	14	SLC6A17, SLC38A9	down	ex_17
Regulation Of G0 To G1 Transition (GO:0070316)	0.563192	1	2	14	SMARCE1, ARID1A	down	ex_17
Regulation Of Small Molecule Metabolic Process (GO:0062012)	0.563192	1	2	14	TTC39B, HIF1A	down	ex_17
Protein K11-linked Ubiquitination (GO:0070979)	0.563192	1	2	14	UBE2W, ANAPC7	down	ex_17
Positive Regulation Of Protein Targeting To Mitochondrion (GO:1903955)	0.563231	1	1	14	ARIH2	up	ex_30
MAPK Cascade (GO:0000165)	0.563262	1	2	39	RIT2, MAPK1	up	ex_06
Regulation Of Protein Binding (GO:0043393)	0.563332	1	3	52	PSME3IP1, ROCK1, PPP2CA	up	ex_24
Cellular Response To Oxygen-Containing Compound (GO:1901701)	0.563347	1	4	89	CPEB4, PABPN1, SLC38A9, MAPK8	down	in_20
Supramolecular Fiber Organization (GO:0097435)	0.563387	1	8	91	MYO6, TMOD3, TPM3, ELMO1, NF1, MYO1D, EVL, FYN	down	ex_21
Positive Regulation Of Protein Localization (GO:1903829)	0.563491	1	3	39	CEP120, MAP1A, HSP90AB1	up	ex_19
Positive Regulation Of DNA Metabolic Process (GO:0051054)	0.563491	1	3	39	DHX36, ATRX, RAD50	up	ex_19
Negative Regulation Of Protein Kinase Activity (GO:0006469)	0.563491	1	3	39	PPIA, YWHAG, CAMK2N1	up	ex_19
Cytoskeleton-Dependent Cytokinesis (GO:0061640)	0.563491	1	3	39	RHOA, RASA1, STMN1	up	ex_19
Cytoskeleton Organization (GO:0007010)	0.56381	1	4	53	PHIP, DST, PCLO, RICTOR	up	ex_19
Neuron Differentiation (GO:0030182)	0.56381	1	4	53	SMARCA1, MTPN, MEF2C, CDK5R1	up	ex_19
Intracellular Iron Ion Homeostasis (GO:0006879)	0.563908	1	1	11	NDFIP1	down	astrocytes_18
Protein Homooligomerization (GO:0051260)	0.563938	1	2	35	APLP2, PRMT8	down	ex_30
Regulation Of Monoatomic Ion Transmembrane Transporter Activity (GO:0032412)	0.563938	1	2	35	CHRM3, DLG4	down	ex_30
Negative Regulation Of Growth (GO:0045926)	0.563938	1	2	35	CRLF3, RERG	down	ex_30
Peptidyl-Lysine Modification (GO:0018205)	0.563938	1	2	35	STX1A, SLF2	down	ex_30
Protein Ubiquitination (GO:0016567)	0.563986	1	10	102	RC3H1, RNF115, ANKIB1, RNF38, UBE2D2, AMBRA1, NFX1, ARIH1, TRPC4AP, TAF1	down	oligodendrocytes_04
Cellular Response To Calcium Ion (GO:0071277)	0.564114	1	4	30	CPNE4, MEF2A, SYT13, PKD2	down	ex_17
Endosome To Lysosome Transport (GO:0008333)	0.564114	1	4	30	HOOK2, GPRASP1, CLEC16A, EPG5	down	ex_17
Calcium-Mediated Signaling (GO:0019722)	0.564114	1	4	30	NCALD, PTPRJ, ORC3, CAMKK2	down	ex_17
Positive Regulation Of Catabolic Process (GO:0009896)	0.564114	1	4	30	SMURF1, GSK3B, FOXO1, CSNK2A1	down	ex_17
Endoplasmic Reticulum Organization (GO:0007029)	0.564114	1	4	30	STX18, REEP1, DNM1L, SEC31B	down	ex_17
Sphingolipid Metabolic Process (GO:0006665)	0.564114	1	4	30	TEX2, SGMS1, SMPD3, SPTLC2	down	ex_17
Transcription By RNA Polymerase II (GO:0006366)	0.564363	1	5	79	TFCP2, E2F3, NCBP3, ETV1, GTF2H1	down	ex_06
Response To UV (GO:0009411)	0.564488	1	2	36	PTPRK, ERCC5	up	ex_02
Response To Calcium Ion (GO:0051592)	0.564797	1	5	48	HOMER1, CPNE4, KCNMB4, IQGAP1, CAMK2D	down	ex_09
Retrograde Transport, Endosome To Golgi (GO:0042147)	0.564797	1	5	48	RAB7A, STX6, DENND5A, SLC66A2, VPS26B	down	ex_09
Cytoskeleton-Dependent Cytokinesis (GO:0061640)	0.56484	1	4	38	EXOC7, SPTBN1, SEPTIN2, ARL3	down	ex_09
MAPK Cascade (GO:0000165)	0.56484	1	4	38	PAK1, MAP3K13, NF1, MAPK8	down	ex_09
Positive Regulation Of Supramolecular Fiber Organization (GO:1902905)	0.56484	1	4	38	SYNPO2, PAK1, FCHSD2, EVL	down	ex_09
Positive Regulation Of DNA-templated Transcription (GO:0045893)	0.565134	1	13	278	CCNC, PIK3R1, ZFX, CREB1, CREB5, IRF2, YWHAH, NR3C1, INO80, HMGN1, PRKRA, THRAP3, NR2C2	down	in_27
Regulation Of Trans-Synaptic Signaling (GO:0099177)	0.565192	1	2	25	LRRC4, GRIK2	up	ex_19
Signal Transduction In Response To DNA Damage (GO:0042770)	0.565192	1	2	25	MAP3K20, ATRX	up	ex_19
Aerobic Respiration (GO:0009060)	0.565192	1	2	25	NDUFS2, UQCRB	up	ex_19
Regulation Of Smoothened Signaling Pathway (GO:0008589)	0.565192	1	2	25	PHIP, RACK1	up	ex_19
Regulation Of Autophagosome Assembly (GO:2000785)	0.565192	1	2	25	SEC22B, MOAP1	up	ex_19
Regulation Of Filopodium Assembly (GO:0051489)	0.565192	1	2	25	WASL, CLU	up	ex_19
Positive Regulation Of Stem Cell Population Maintenance (GO:1902459)	0.565284	1	1	18	BRD9	down	ex_23
Regulation Of Wnt Signaling Pathway (GO:0030111)	0.56598	1	5	38	ATP6AP2, CCNY, PSEN1, CSNK2A1, CCNYL1	down	ex_17
Negative Regulation Of Cell Growth (GO:0030308)	0.56598	1	5	38	GNG4, JADE1, PTPRJ, KIAA0319, DIP2B	down	ex_17
Regulation Of Vesicle-Mediated Transport (GO:0060627)	0.56598	1	5	38	PTPN1, RUFY1, RAB21, SEPTIN2, SEPTIN5	down	ex_17
Positive Regulation Of Supramolecular Fiber Organization (GO:1902905)	0.56598	1	5	38	SEMA5A, PAK1, CTTN, EVL, PSEN1	down	ex_17
Plasma Membrane Bounded Cell Projection Assembly (GO:0120031)	0.566	1	8	141	DYNC2H1, CD2AP, ANO6, CFAP161, FGD4, FGD6, SCLT1, RPGR	up	ex_30
Cell-Cell Adhesion Via Plasma-Membrane Adhesion Molecules (GO:0098742)	0.566081	1	2	49	CDH12, PTPRT	up	ex_11
Negative Regulation Of Cell Growth (GO:0030308)	0.566098	1	2	40	ULK1, IP6K2	up	ex_01
Negative Regulation Of DNA-binding Transcription Factor Activity (GO:0043433)	0.566098	1	2	40	ZNF431, ANXA4	up	ex_01
Regulation Of RNA Metabolic Process (GO:0051252)	0.566098	1	2	40	ZNF638, TRRAP	up	ex_01
Synaptic Vesicle Endocytosis (GO:0048488)	0.566099	1	3	28	AP2B1, DNAJC6, PACSIN1	down	ex_09
Negative Regulation Of Cellular Catabolic Process (GO:0031330)	0.566099	1	3	28	BCL2, FOXK2, LEPR	down	ex_09
Cellular Response To Hypoxia (GO:0071456)	0.566099	1	3	28	HIPK2, CPEB1, SLC8A3	down	ex_09
Negative Regulation Of Programmed Cell Death (GO:0043069)	0.566144	1	6	83	SETX, MYO18A, BABAM2, HIPK3, RHBDD1, RPS6KB1	down	astrocytes_18
Mitotic Sister Chromatid Cohesion (GO:0007064)	0.56618	1	1	8	HDAC8	down	oligodendrocytes_04
Regulation Of Dendritic Spine Morphogenesis (GO:0061001)	0.56618	1	1	8	SRCIN1	down	oligodendrocytes_04
Golgi Vesicle Transport (GO:0048193)	0.566187	1	5	94	MPPE1, COG6, COG2, TRIP11, SEC22B	up	ex_09
Regulation Of Establishment Of Protein Localization (GO:0070201)	0.566261	1	1	9	GAPVD1	down	ex_21
Organic Cation Transport (GO:0015695)	0.566261	1	1	9	SLC35F3	down	ex_21
Negative Regulation Of Amide Metabolic Process (GO:0034249)	0.566401	1	2	48	EPRS1, ATCAY	up	ex_23
Cytosolic Transport (GO:0016482)	0.56651	1	6	81	VPS13C, PREPL, GCC2, ARL1, RAB6B, LMTK2	up	ex_19
Positive Regulation Of Hydrolase Activity (GO:0051345)	0.566571	1	6	68	GNB5, RAPGEFL1, RALGPS1, NF1, RAPGEF1, SGSM2	down	ex_21
Sphingolipid Metabolic Process (GO:0006665)	0.566732	1	2	23	NSMAF, HACD3	down	in_15
Endocytic Recycling (GO:0032456)	0.566732	1	2	23	SNX7, CCDC93	down	in_15
Heart Morphogenesis (GO:0003007)	0.566774	1	1	15	ACVR1	down	ex_02
Negative Regulation Of Protein Modification By Small Protein Conjugation Or Removal (GO:1903321)	0.566774	1	1	15	PRKCG	down	ex_02
Regulation Of Cyclin-Dependent Protein Serine/Threonine Kinase Activity (GO:0000079)	0.566777	1	2	21	ADAM17, PKD2	down	ex_21
Fatty Acid Catabolic Process (GO:0009062)	0.566777	1	2	21	AIG1, HACL1	down	ex_21
Regulation Of Notch Signaling Pathway (GO:0008593)	0.566777	1	2	21	EPN2, BEND6	down	ex_21
Positive Regulation Of Response To Stimulus (GO:0048584)	0.566777	1	2	21	HOMER1, UIMC1	down	ex_21
Signal Transduction In Response To DNA Damage (GO:0042770)	0.566777	1	2	21	MYO6, TP53BP1	down	ex_21
Positive Regulation Of Cell Adhesion (GO:0045785)	0.566777	1	2	21	PTPRJ, EPB41L4B	down	ex_21
Synaptic Vesicle Cycle (GO:0099504)	0.566777	1	2	21	RIMS1, GIT2	down	ex_21
Negative Regulation Of Blood Vessel Morphogenesis (GO:2000181)	0.566777	1	2	21	SULF1, SPRED1	down	ex_21
Regulation Of Cellular Component Organization (GO:0051128)	0.566796	1	3	54	CDH13, CHPT1, TLK1	down	ex_02
Cellular Response To Transforming Growth Factor Beta Stimulus (GO:0071560)	0.566895	1	2	30	APPL1, SOX5	up	ex_21
Regulation Of Mitochondrion Organization (GO:0010821)	0.566895	1	2	30	FKBP8, RHOT1	up	ex_21
Mitochondrial Gene Expression (GO:0140053)	0.566895	1	2	30	FOXO3, MRPL42	up	ex_21
Monoatomic Ion Transport (GO:0006811)	0.566895	1	2	30	TRPC6, GLRB	up	ex_21
Cellular Response To Organonitrogen Compound (GO:0071417)	0.567156	1	2	42	GABRB3, RAP1B	down	in_26
Intracellular Calcium Ion Homeostasis (GO:0006874)	0.567156	1	2	42	TRPM2, ATP2B1	down	in_26
Cellular Component Assembly (GO:0022607)	0.567334	1	4	88	BSN, RIMS1, RTN1, LRGUK	down	ex_23
Neuron Differentiation (GO:0030182)	0.56739	1	3	36	LRP6, NLGN4X, MEF2C	down	in_15
Positive Regulation Of Cell Growth (GO:0030307)	0.56739	1	3	36	SMURF1, BCL2, SYT17	down	in_15
Positive Regulation Of Autophagy (GO:0010508)	0.567394	1	3	51	BNIP3L, PRKD1, FLCN	up	ex_30
Negative Regulation Of DNA-templated Transcription (GO:0045892)	0.567411	1	19	345	RBFOX2, BTAF1, ZNF608, RCOR1, HIVEP1, RTF1, FBXW11, RUNX1T1, WWC1, CRYM, NFIB, TCF25, SEMA4D, ZNF529, KCNIP3, HDAC9, MAGED1, MLIP, KDM1B	down	ex_01
Regulation Of Protein Catabolic Process (GO:0042176)	0.567485	1	3	52	BANP, ATP13A2, HMGCR	up	ex_22
Plasma Membrane Bounded Cell Projection Assembly (GO:0120031)	0.567563	1	5	112	RAB3IP, RAP1B, BBS7, GALNT11, ABLIM1	down	in_26
Positive Regulation Of Neuron Differentiation (GO:0045666)	0.567603	1	1	13	TCF4	up	ex_21
Cell-Cell Adhesion Via Plasma-Membrane Adhesion Molecules (GO:0098742)	0.567747	1	4	52	MMP24, ALCAM, TENM3, NECTIN3	down	in_08
Regulation Of Mitotic Cell Cycle Phase Transition (GO:1901990)	0.567855	1	3	24	NPM2, ARID1A, CDC14B	down	in_12
Positive Regulation Of Programmed Cell Death (GO:0043068)	0.567974	1	4	71	ATM, NRG1, ERCC3, FLCN	up	ex_24
Cellular Response To Cytokine Stimulus (GO:0071345)	0.567974	1	4	71	WNK1, SMPD4, JAK2, TANK	up	ex_24
Positive Regulation Of Protein Modification Process (GO:0031401)	0.568061	1	3	75	RAB3GAP1, TNIK, CCND3	up	ex_23
Positive Regulation Of Apoptotic Process (GO:0043065)	0.568108	1	4	76	EPHA7, ING5, IP6K2, DAPK1	up	ex_17
Regulation Of Cytoskeleton Organization (GO:0051493)	0.568111	1	6	46	PHLDB2, PAK1, RHOA, GSK3B, CDC42, KATNBL1	down	ex_17
Positive Regulation Of Protein Kinase Activity (GO:0045860)	0.568114	1	3	55	DLG3, DLG4, DAB2IP	down	ex_30
Cytoskeleton Organization (GO:0007010)	0.568114	1	3	55	MAST3, DST, RAC1	down	ex_30
Peptidyl-Lysine Modification (GO:0018205)	0.568189	1	2	34	BCL11A, HDAC9	down	ex_22
Negative Regulation Of Protein-Containing Complex Assembly (GO:0031333)	0.568255	1	1	17	ANKS1B	up	in_10
Positive Regulation Of Signal Transduction (GO:0009967)	0.568258	1	7	95	LMO3, GRIN1, PHIP, IL6ST, CNTN1, TPD52L1, ITGAV	up	ex_19
Positive Regulation Of Transcription By RNA Polymerase II (GO:0045944)	0.568285	1	10	211	ATF2, PPARG, DCAF6, SF3B1, PRKDC, MYSM1, TCF12, NFIA, MITF, POU2F1	up	in_10
Positive Regulation Of Cellular Biosynthetic Process (GO:0031328)	0.568324	1	3	65	AGO2, CD36, TCF7L2	down	ex_23
Synaptic Transmission, Glutamatergic (GO:0035249)	0.568372	1	1	21	GRIA3	up	ex_23
Transcription By RNA Polymerase II (GO:0006366)	0.568512	1	2	53	NCOA1, PEX2	up	astrocytes_05
Positive Regulation Of Metaphase/Anaphase Transition Of Cell Cycle (GO:1902101)	0.568541	1	1	6	ANAPC7	down	ex_17
Positive Regulation Of DNA Replication (GO:0045740)	0.568541	1	1	6	BCAR3	down	ex_17
Positive Regulation Of Viral Life Cycle (GO:1903902)	0.568541	1	1	6	KPNA6	down	ex_17
Selenocysteine Incorporation (GO:0001514)	0.568541	1	1	6	SECISBP2	down	ex_17
Cytosolic Pattern Recognition Receptor Signaling Pathway (GO:0002753)	0.568541	1	1	6	TBK1	down	ex_17
Positive Regulation Of Arp2/3 Complex-Mediated Actin Nucleation (GO:2000601)	0.568541	1	1	6	WASF3	down	ex_17
Cellular Response To Growth Factor Stimulus (GO:0071363)	0.568645	1	2	45	LIMS1, SLC4A7	up	in_15
Negative Regulation Of Gene Expression (GO:0010629)	0.568679	1	4	95	ROBO1, PPP2CB, RBMS3, SLC24A3	up	in_15
Organelle Assembly (GO:0070925)	0.568915	1	8	100	DISC1, GBF1, TTC8, TRAF3IP1, CDC14B, IFT43, CCDC57, AMBRA1	down	in_15
Regulation Of Protein Localization (GO:0032880)	0.568984	1	2	36	KIAA0586, SETD2	up	ex_17
Transmembrane Receptor Protein Serine/Threonine Kinase Signaling Pathway (GO:0007178)	0.568984	1	2	36	PDCD4, PTPRK	up	ex_17
protein-RNA Complex Assembly (GO:0022618)	0.569138	1	4	72	DENR, NCBP1, LUC7L2, CELF5	down	ex_22
Regulation Of Canonical Wnt Signaling Pathway (GO:0060828)	0.569153	1	5	69	CDK14, LATS1, LGR4, KREMEN1, TCF7L2	down	astrocytes_18
Protein Polyubiquitination (GO:0000209)	0.569153	1	5	69	MYCBP2, RNF115, UBE2E1, TPP2, HECTD1	down	astrocytes_18
Proteasomal Protein Catabolic Process (GO:0010498)	0.569197	1	4	89	UBXN2B, APPBP2, SMURF1, SPOPL	down	in_26
Receptor-Mediated Endocytosis (GO:0006898)	0.569238	1	3	47	OCRL, FCHO2, CANX	up	ex_21
Protein Deubiquitination (GO:0016579)	0.569238	1	3	47	USP47, USP46, CYLD	up	ex_21
Cellular Response To Insulin Stimulus (GO:0032869)	0.569238	1	3	47	VAMP2, PKM, APPL1	up	ex_21
Protein Localization (GO:0008104)	0.569432	1	10	161	CCDC68, SIL1, CTNNB1, RAB1A, STX3, VCL, SMURF1, SHROOM3, SCFD2, CACNG3	down	ex_06
Regulation Of Cell Differentiation (GO:0045595)	0.569457	1	4	49	PTPRR, TNR, NLGN1, ARID1A	down	in_15
Regulation Of Cell Population Proliferation (GO:0042127)	0.569468	1	10	184	BCL2, NTRK2, ACER2, SGK1, PTPRJ, CTNNB1, PAK1, ARID2, PINX1, BCL7A	down	ex_22
Transmembrane Receptor Protein Tyrosine Kinase Signaling Pathway (GO:0007169)	0.569554	1	5	96	EPHA7, SHOC2, MTSS1, SORT1, GFRA2	up	ex_17
Golgi To Plasma Membrane Transport (GO:0006893)	0.56976	1	3	33	EXOC4, EXOC6, CCDC93	down	ex_21
Regulation Of Monoatomic Ion Transmembrane Transporter Activity (GO:0032412)	0.56976	1	3	33	HOMER1, CNIH3, CACNG3	down	ex_21
Regulation Of Endocytosis (GO:0030100)	0.56976	1	3	33	PTPN1, RUFY1, CDH13	down	ex_21
rRNA Processing (GO:0006364)	0.56976	1	3	33	XRN2, NAT10, RRP12	down	ex_21
Regulation Of DNA-templated Transcription (GO:0006355)	0.569802	1	14	400	BBX, MED13, LCOR, MXI1, ZNF33A, ZBTB16, ZNF652, SFMBT1, NCOA1, DDX17, HBP1, ARID4A, USP47, SSBP2	up	astrocytes_05
Ubiquitin-Dependent Protein Catabolic Process (GO:0006511)	0.569862	1	3	111	NEDD4, UBE2W, UBA6	up	endothelial_25
Protein Ubiquitination (GO:0016567)	0.569977	1	4	112	CNOT4, MARCHF6, SASH1, PEX2	up	astrocytes_05
Cellular Response To Chemical Stress (GO:0062197)	0.570038	1	2	20	ABL1, ATG7	down	in_10
Glutamate Receptor Signaling Pathway (GO:0007215)	0.570038	1	2	20	GRIK3, GRM7	down	in_10
Regulation Of Synapse Assembly (GO:0051963)	0.570038	1	2	20	LRRTM3, CUX2	down	in_10
Regulation Of Telomere Maintenance Via Telomerase (GO:0032210)	0.570038	1	2	20	TENM1, SMG6	down	in_10
Cellular Response To Decreased Oxygen Levels (GO:0036294)	0.570038	1	2	20	TSC1, SLC8A3	down	in_10
Regulation Of Mitochondrial Fission (GO:0090140)	0.570183	1	2	18	CYRIB, MCU	down	ex_09
Negative Regulation Of Response To Stimulus (GO:0048585)	0.570183	1	2	18	GGT7, KLF7	down	ex_09
Membrane Fusion (GO:0061025)	0.570183	1	2	18	NAPA, RIMS1	down	ex_09
Intracellular pH Reduction (GO:0051452)	0.570183	1	2	18	RAB7A, ATP6V1A	down	ex_09
Proton Motive Force-Driven Mitochondrial ATP Synthesis (GO:0042776)	0.570183	1	2	18	SDHA, NDUFV3	down	ex_09
Membrane Assembly (GO:0071709)	0.570183	1	2	18	VPS4B, SPTBN1	down	ex_09
Negative Regulation Of Translation (GO:0017148)	0.570356	1	7	54	PUS7, CNOT1, CPEB4, TIA1, GIGYF2, AGO4, CSNK2A1	down	ex_17
Positive Regulation Of Cell Projection Organization (GO:0031346)	0.570356	1	7	54	SS18L1, FBXW8, PRKCI, MAP3K13, PLXNA4, RAP1A, NTRK2	down	ex_17
DNA-templated Transcription (GO:0006351)	0.57056	1	2	45	SETX, RBMX	down	astrocytes_05
Regulation Of Apoptotic Process (GO:0042981)	0.570633	1	8	212	API5, CRADD, TJP1, USP47, ARHGAP21, RPS6KB1, ERCC5, FLCN	up	ex_11
Synapse Organization (GO:0050808)	0.570813	1	2	53	UNC13C, PAK3	up	in_26
Regulation Of DNA Metabolic Process (GO:0051052)	0.570813	1	2	53	YLPM1, RBBP6	up	in_26
Negative Regulation Of Programmed Cell Death (GO:0043069)	0.57092	1	10	84	YME1L1, ATG5, XIAP, CTNNB1, SEMA4D, CCND2, TM7SF3, DPP8, GRK5, YWHAZ	down	in_12
Negative Regulation Of Cellular Process (GO:0048523)	0.570987	1	9	120	PLXNC1, GLMN, PLXNA2, VPS4B, PRKRA, PTPRJ, DDAH1, PDE3B, PKD2	down	in_08
Peptidyl-Serine Modification (GO:0018209)	0.571155	1	6	96	MAP3K13, MARK1, GALNT2, SGK1, MAST3, CSNK2A1	down	ex_06
Negative Regulation Of Cell Population Proliferation (GO:0008285)	0.571169	1	5	91	PTPRJ, CTNNB1, PAK1, ARID2, PINX1	down	ex_22
Positive Regulation Of Signal Transduction (GO:0009967)	0.571169	1	5	91	UCHL5, GRIN2B, JCAD, RIMS1, SHANK1	down	ex_22
Negative Regulation Of Gene Expression (GO:0010629)	0.572022	1	4	83	PRKAA2, TASOR, ADAM10, PPARG	up	in_10
Actin Filament Polymerization (GO:0030041)	0.572114	1	1	13	DIAPH2	down	ex_06
Organonitrogen Compound Biosynthetic Process (GO:1901566)	0.572129	1	2	42	PAM, SLC44A5	down	ex_23
Monoatomic Cation Transmembrane Transport (GO:0098655)	0.572293	1	6	82	GRIN2B, ATP6V0A1, KCNB2, SCN3B, HCN1, PKD2	down	ex_11
Regulation Of Programmed Cell Death (GO:0043067)	0.572641	1	8	62	CTSB, SGK1, RIPK1, LCMT1, FBXO10, TM7SF3, FYN, IFT57	down	ex_17
Positive Regulation Of Organelle Assembly (GO:1902117)	0.572708	1	2	33	DYNC1H1, CROCC	up	ex_30
Positive Regulation Of Canonical Wnt Signaling Pathway (GO:0090263)	0.572708	1	2	33	USP47, CAPRIN2	up	ex_30
Protein Polyubiquitination (GO:0000209)	0.572791	1	6	114	TRIM5, CUL3, BCL2, RMND5A, TRIM25, TRIM22	down	ex_30
Negative Regulation Of Multicellular Organismal Process (GO:0051241)	0.572817	1	4	71	RBBP4, HMGCR, RPS6KA5, RPS6KA6	up	ex_22
Positive Regulation Of Hydrolase Activity (GO:0051345)	0.572817	1	4	71	ROCK1, PICALM, RGS6, SNX13	up	ex_22
Positive Regulation Of DNA Repair (GO:0045739)	0.572935	1	2	26	BABAM2, SLF2	down	astrocytes_18
Positive Regulation Of Developmental Process (GO:0051094)	0.572964	1	4	56	DAB2IP, PHLDB2, DNM1L, MCU	down	in_28
Regulation Of Cellular Component Organization (GO:0051128)	0.572984	1	2	40	CHPT1, URI1	down	in_27
Receptor-Mediated Endocytosis (GO:0006898)	0.572984	1	2	40	DNAJC6, AP2B1	down	in_27
Adenylate Cyclase-Modulating G Protein-Coupled Receptor Signaling Pathway (GO:0007188)	0.573006	1	2	35	ADCY2, GLP2R	down	ex_02
Negative Regulation Of Canonical Wnt Signaling Pathway (GO:0090090)	0.573006	1	2	35	ANKRD6, PRICKLE1	down	ex_02
Positive Regulation Of Protein Localization To Membrane (GO:1905477)	0.573006	1	2	35	ITGB1BP1, ANK3	down	ex_02
Regulation Of Cell Motility (GO:2000145)	0.573006	1	2	35	SERPINE2, TNR	down	ex_02
Negative Regulation Of Translation (GO:0017148)	0.573639	1	4	54	CPEB1, LSM14A, CSNK2A1, ENC1	down	ex_11
Axonogenesis (GO:0007409)	0.573643	1	4	55	CYFIP2, MYCBP2, EPHB1, SPG11	down	astrocytes_18
Negative Regulation Of Protein Phosphorylation (GO:0001933)	0.574084	1	3	57	SLIT2, PDPK1, PPM1E	up	ex_02
Anterograde Trans-Synaptic Signaling (GO:0098916)	0.574662	1	2	57	CPLX1, CACNA1B	up	in_27
Positive Regulation Of Cell Differentiation (GO:0045597)	0.574662	1	2	57	SOX6, BRINP3	up	in_27
Positive Regulation Of Autophagy (GO:0010508)	0.574779	1	1	30	TMEM59	up	oligodendrocytes_00
Positive Regulation Of Hydrolase Activity (GO:0051345)	0.574928	1	9	70	CD200, RASGRP1, SRGAP3, RHOA, NF1, BCAR3, GSK3B, RASGRF1, RAP1A	down	ex_17
Transcription By RNA Polymerase II (GO:0006366)	0.574928	1	9	70	MED4, XRN2, E2F3, MED27, NFX1, RTF1, ELP2, GTF2H1, RBMX	down	ex_17
Regulation Of Transcription By RNA Polymerase II (GO:0006357)	0.574951	1	58	617	AGO2, NPAS3, ZNF875, E2F3, ZHX3, CSRNP2, PRDM2, LDB2, PRKCB, NCOR2, PHF20, UBE2V1, HIPK2, ASXL3, APBB1, TRERF1, FUBP3, NFYC, MLIP, CBX5, PPARGC1B, ZNF236, RIPK1, ATXN1, ZNF697, ZBTB20, MDM4, PPP1R12A, PPM1A, ZBTB46, LRP6, HIVEP1, HIVEP3, NCOA6, RTF1, WWC1, ACVR2A, IRF2, CHD8, CHD4, CHD3, ATP2B4, TAF1, TAF4, BACH2, ZNF131, BCLAF3, BRD1, BRD7, NFAT5, KLF7, BCL11B, BCL11A, SAFB2, ARNT2, TRAK1, SMAD3, CAMK2D	down	ex_24
Regulation Of Signal Transduction (GO:0009966)	0.574954	1	3	59	IGFBP5, NCAM1, KCTD16	up	in_12
Organelle Assembly (GO:0070925)	0.575015	1	10	138	IFT88, CEP83, ULK2, IFT172, TRAF3IP1, RAB1A, GALNT11, ASAP1, ACTR3, POC1B	down	ex_11
Regulation Of Cell Cycle G1/S Phase Transition (GO:1902806)	0.575138	1	2	34	CDC73, PPP2CA	up	ex_24
Protein Autoubiquitination (GO:0051865)	0.575138	1	2	34	CNOT4, RNF10	up	ex_24
Positive Regulation Of Organelle Assembly (GO:1902117)	0.575138	1	2	34	IFT20, RAB3GAP1	up	ex_24
Positive Regulation Of Protein Serine/Threonine Kinase Activity (GO:0071902)	0.575138	1	2	34	MAP2K2, PPP2CA	up	ex_24
Sphingolipid Metabolic Process (GO:0006665)	0.575138	1	2	34	NSMAF, PPP2CA	up	ex_24
Vesicle Fusion (GO:0006906)	0.575138	1	2	34	PIKFYVE, RAB12	up	ex_24
Positive Regulation Of Epithelial Cell Migration (GO:0010634)	0.575686	1	2	32	SASH1, IQSEC1	up	in_28
Peptidyl-Threonine Phosphorylation (GO:0018107)	0.575832	1	2	34	CAMK2D, MAPK8	down	ex_01
Cellular Response To Peptide Hormone Stimulus (GO:0071375)	0.575832	1	2	34	PRKCI, HDAC9	down	ex_01
Regulation Of Cell-Matrix Adhesion (GO:0001952)	0.575832	1	2	34	PTPRA, CDK6	down	ex_01
Regulation Of Protein Metabolic Process (GO:0051246)	0.575832	1	2	34	PUM3, MAPK8	down	ex_01
Inorganic Cation Import Across Plasma Membrane (GO:0098659)	0.575832	1	2	34	SLC12A8, ATP2B4	down	ex_01
Negative Regulation Of Cell Motility (GO:2000146)	0.575859	1	2	38	IGFBP5, ZMYND8	up	in_12
Positive Regulation Of Neuron Projection Development (GO:0010976)	0.575859	1	2	38	LRRC7, KIDINS220	up	in_12
Positive Regulation Of Intracellular Signal Transduction (GO:1902533)	0.5761	1	7	134	NDFIP2, RAPGEF2, RICTOR, JAK2, ANKRD17, TIAL1, ZDHHC13	up	ex_09
Positive Regulation Of GTPase Activity (GO:0043547)	0.576391	1	4	89	RALGPS2, GARNL3, RAPGEF4, RSU1	down	ex_23
Cellular Response To Growth Factor Stimulus (GO:0071363)	0.576441	1	3	53	CPNE3, SOX5, BCAR1	up	ex_24
Positive Regulation Of Protein Kinase Activity (GO:0045860)	0.576441	1	3	53	MAP2K2, PPP2CA, CACUL1	up	ex_24
Cellular Response To Organic Cyclic Compound (GO:0071407)	0.576441	1	3	53	ROCK2, CREB1, GABRB2	up	ex_24
Regulation Of Cold-Induced Thermogenesis (GO:0120161)	0.576477	1	3	40	RB1, DOCK7, ADAM17	down	ex_11
Transcription By RNA Polymerase II (GO:0006366)	0.576738	1	1	43	ETV1	up	OPC_07
Regulation Of Transcription By RNA Polymerase II (GO:0006357)	0.576772	1	21	548	BBX, MED17, ZNF431, TRIM37, ZMYND8, EPC1, PPP3CA, TCEA1, NR3C2, ZEB1, TFDP2, ASXL2, HDAC2, TIAL1, LMO3, CLOCK, RORA, ZNF644, ZBTB41, MYSM1, PPP3R1	up	ex_23
Protein Autophosphorylation (GO:0046777)	0.576879	1	4	70	MAP3K9, PRKD1, ABL1, ATM	up	ex_30
Positive Regulation Of Supramolecular Fiber Organization (GO:1902905)	0.577108	1	4	33	CARMIL1, USP8, CLU, PAK1	down	in_12
Transcription By RNA Polymerase II (GO:0006366)	0.577147	1	3	76	MED17, TRIP11, TCEA1	up	ex_23
Peptidyl-Tyrosine Modification (GO:0018212)	0.577154	1	1	16	CLK1	up	ex_17
Protein Glycosylation (GO:0006486)	0.577166	1	2	50	GALNT13, TET2	up	ex_11
Cellular Response To Starvation (GO:0009267)	0.577166	1	2	50	SESN1, FLCN	up	ex_11
Negative Regulation Of Response To External Stimulus (GO:0032102)	0.577166	1	2	40	EPHA4, PPARG	up	ex_06
Nitrogen Compound Transport (GO:0071705)	0.577166	1	2	40	SLC23A2, SLC38A2	up	ex_06
Ubiquitin-Dependent Protein Catabolic Process (GO:0006511)	0.577435	1	7	156	APC, HACE1, TTC3, RNF168, MDM2, MAEA, NAE1	up	in_08
Positive Regulation Of DNA-templated Transcription (GO:0045893)	0.5775	1	7	293	APOE, CD81, AGT, DYRK1A, SMARCC1, THRAP3, KDM3A	up	astrocytes_18
Axon Development (GO:0061564)	0.577615	1	3	47	AFG3L2, KLF7, GAP43	down	ex_06
Protein Deubiquitination (GO:0016579)	0.577615	1	3	47	USP49, UCHL3, BABAM2	down	ex_06
Regulation Of DNA-templated Transcription (GO:0006355)	0.577908	1	13	397	CSRNP3, ASCC1, ZNF736, KDM5A, RFX3, PPARGC1A, HMG20A, NAA15, WWP1, NFAT5, SOX6, SSBP2, CAMK2D	up	in_27
Golgi Vesicle Transport (GO:0048193)	0.57795	1	3	67	TRAPPC9, SPIRE1, CYTH3	down	in_20
Protein Localization (GO:0008104)	0.578198	1	6	84	FERMT2, AP3B1, CLTC, RAB6A, GOPC, HOOK3	down	astrocytes_18
Mitotic Sister Chromatid Segregation (GO:0000070)	0.578476	1	2	34	CLASP1, STAG1	up	ex_22
Endoplasmic Reticulum Organization (GO:0007029)	0.578476	1	2	34	SHTN1, MIA3	up	ex_22
Selective Autophagy (GO:0061912)	0.578526	1	2	25	RAB7A, PRKN	down	in_08
Autophagosome Organization (GO:1905037)	0.578526	1	2	25	RAB7A, STX12	down	in_08
Positive Regulation Of Cellular Component Biogenesis (GO:0044089)	0.578526	1	2	25	RAB7A, VPS4B	down	in_08
Endoplasmic Reticulum Organization (GO:0007029)	0.578526	1	2	25	REEP1, SEC31A	down	in_08
Nucleosome Organization (GO:0034728)	0.578526	1	2	25	SUPT16H, ARID1A	down	in_08
Neuron Migration (GO:0001764)	0.578599	1	2	36	RAPGEF2, NEO1	up	ex_09
Negative Regulation Of Intracellular Signal Transduction (GO:1902532)	0.578604	1	4	77	DGKG, TANK, WWC2, MGRN1	up	ex_17
Protein Localization To Membrane (GO:0072657)	0.578663	1	3	50	DENND4C, ATP1B3, CPE	up	in_28
Ras Protein Signal Transduction (GO:0007265)	0.578809	1	3	66	RALGPS2, RAPGEF4, GNA12	down	ex_23
protein-DNA Complex Organization (GO:0071824)	0.578898	1	1	19	PWWP3A	down	in_20
Retrograde Transport, Endosome To Golgi (GO:0042147)	0.578912	1	4	54	RAB6B, PREPL, GCC2, ARL1	up	ex_19
Regulation Of Cytoskeleton Organization (GO:0051493)	0.578912	1	4	54	RHOA, CYLD, TPPP, RICTOR	up	ex_19
Gene Expression (GO:0010467)	0.578918	1	5	97	EXOSC3, SMG1, FMR1, MCM3AP, NUP107	up	ex_17
mRNA Metabolic Process (GO:0016071)	0.579103	1	4	42	SRRM4, CNOT10, SON, PCBP2	down	ex_24
Defense Response To Virus (GO:0051607)	0.579103	1	4	42	TRAF3, BCL2L1, ATG7, IRF2	down	ex_24
Protein Localization To Organelle (GO:0033365)	0.579206	1	4	72	IFT20, PIKFYVE, TRAM1, GET1	up	ex_24
Positive Regulation Of Cysteine-Type Endopeptidase Activity Involved In Apoptotic Process (GO:0043280)	0.579274	1	3	31	CNTN1, SMAD3, DAPK1	down	ex_24
Post-Transcriptional Regulation Of Gene Expression (GO:0010608)	0.579274	1	3	31	ELP1, PUM3, LARP1	down	ex_24
Regulation Of Cellular Biosynthetic Process (GO:0031326)	0.579274	1	3	31	SIRT5, ELP1, PUM3	down	ex_24
Regulation Of TOR Signaling (GO:0032006)	0.579274	1	3	31	TSC2, GNA12, SLC38A9	down	ex_24
Cellular Response To Salt (GO:1902075)	0.579275	1	1	24	CLIC4	down	endothelial_25
Positive Regulation Of Nucleic Acid-Templated Transcription (GO:1903508)	0.579293	1	10	182	XPC, SETD3, RBBP4, MAP2K1, KMT2E, KMT2A, CEP290, TP53BP1, PICALM, DEAF1	up	ex_22
Establishment Of Protein Localization To Extracellular Region (GO:0035592)	0.579385	1	1	15	RAB8B	down	ex_01
Protein Localization To Organelle (GO:0033365)	0.579429	1	3	55	PAK1, XPA, GBF1	down	ex_02
Positive Regulation Of Cell Projection Organization (GO:0031346)	0.579429	1	3	55	SS18L1, FBXW8, MAP3K13	down	ex_02
Cellular Response To Nutrient Levels (GO:0031669)	0.579429	1	2	36	ATG14, LAMP2	down	ex_30
Aerobic Electron Transport Chain (GO:0019646)	0.579429	1	2	36	SDHD, NDUFA10	down	ex_30
Negative Regulation Of Protein Metabolic Process (GO:0051248)	0.579686	1	3	57	MDM4, FMR1, DAPK1	up	ex_17
Negative Regulation Of Cell Differentiation (GO:0045596)	0.579686	1	3	57	TMEM64, NBR1, PDCD4	up	ex_17
Regulation Of Cytoskeleton Organization (GO:0051493)	0.579687	1	2	42	EFNA5, RHOQ	up	in_08
DNA Metabolic Process (GO:0006259)	0.579699	1	2	61	PRIM2, RAD52	up	in_20
Protein-Containing Complex Assembly (GO:0065003)	0.579883	1	3	71	FERMT2, MAPT, HOPX	down	astrocytes_05
Transmembrane Receptor Protein Tyrosine Kinase Signaling Pathway (GO:0007169)	0.579883	1	3	71	SETX, CHN1, MAPK1	down	astrocytes_05
Positive Regulation Of Protein Phosphorylation (GO:0001934)	0.579989	1	6	115	RAPGEF2, CACUL1, JAK2, MRE11, FMR1, TWSG1	up	ex_09
Organic Substance Transport (GO:0071702)	0.580088	1	2	43	SLC23A2, CAMK2A	down	in_26
Regulation Of RNA Splicing (GO:0043484)	0.580104	1	3	39	SRRM4, PIK3R1, SNRNP70	down	in_08
Lysosomal Transport (GO:0007041)	0.580111	1	5	53	HGSNAT, HOOK3, DENND3, GPRASP1, TRAK1	down	ex_24
Regulation Of Protein Catabolic Process (GO:0042176)	0.580111	1	5	53	MDM4, ATG7, AGAP2, CSNK2A1, NELL1	down	ex_24
Cellular Response To Organic Cyclic Compound (GO:0071407)	0.580111	1	5	53	SLC1A1, ADCY5, LARP1, RAPGEF1, TAF1	down	ex_24
Negative Regulation Of Cell Motility (GO:2000146)	0.580111	1	5	53	TPM1, CDH11, LDLRAD4, SRGAP3, NF1	down	ex_24
RNA Processing (GO:0006396)	0.580139	1	3	62	HNRNPC, SF3B1, NOVA1	up	in_10
Phosphorylation (GO:0016310)	0.580173	1	11	212	PKN2, RICTOR, JAK2, DGKG, NEK7, ROS1, EPHA7, ATM, MAP3K21, FER, RPS6KA5	up	ex_09
Positive Regulation Of DNA-binding Transcription Factor Activity (GO:0051091)	0.580213	1	4	72	EPHA5, LRP6, PRKCI, MAP3K13	down	ex_01
Cellular Response To Cytokine Stimulus (GO:0071345)	0.580213	1	4	72	PID1, RIPOR2, LEPR, GHR	down	ex_01
Cytoskeleton Organization (GO:0007010)	0.5806	1	3	53	BRWD1, ARHGAP21, DST	up	ex_22
Cellular Response To Organic Cyclic Compound (GO:0071407)	0.580656	1	3	54	GABRB3, HCN1, CTNNB1	down	ex_22
Regulation Of Protein Binding (GO:0043393)	0.580656	1	3	54	PRKN, PRMT8, MAPK8	down	ex_22
Regulation Of Alternative mRNA Splicing, Via Spliceosome (GO:0000381)	0.580661	1	1	27	KHDRBS2	up	in_20
Positive Regulation Of Cell Motility (GO:2000147)	0.580764	1	3	52	APC, RUFY3, ATM	up	ex_30
Ras Protein Signal Transduction (GO:0007265)	0.580822	1	3	41	GNB1, EPS8, NCKAP1	down	astrocytes_18
Positive Regulation Of Cell Projection Organization (GO:0031346)	0.580822	1	3	41	SETX, CDKL5, KIDINS220	down	astrocytes_18
Regulation Of Small GTPase Mediated Signal Transduction (GO:0051056)	0.580834	1	2	40	ARHGAP28, FAM13A	up	in_10
Mitotic Sister Chromatid Segregation (GO:0000070)	0.581014	1	3	40	RAN, RHOA, MZT1	up	ex_19
Transmembrane Receptor Protein Serine/Threonine Kinase Signaling Pathway (GO:0007178)	0.581014	1	3	40	SMAD4, PPARG, APPL1	up	ex_19
Regulation Of Intracellular Signal Transduction (GO:1902531)	0.58103	1	7	128	ATM, AKAP13, SWAP70, DLG1, ARHGAP5, FLCN, ITGAV	up	ex_24
Positive Regulation Of Cell Projection Organization (GO:0031346)	0.581075	1	2	54	DDR2, KIDINS220	up	in_26
Cilium Organization (GO:0044782)	0.581466	1	6	115	TXNDC15, BBS5, OCRL, MAK, ATP6V1D, CDC14B	down	ex_30
Neurogenesis (GO:0022008)	0.581548	1	1	10	LPAR1	down	oligodendrocytes_00
Vesicle-Mediated Transport (GO:0016192)	0.5822	1	12	152	EXOC6, AP4S1, GPRASP1, OSBPL1A, RPH3A, RHOQ, HIP1, AP2A2, DNER, RUBCN, DNM1, EPN2	down	in_15
Positive Regulation Of Protein Targeting To Mitochondrion (GO:1903955)	0.58225	1	1	11	NPEPPS	down	in_08
Cellular Response To Salt (GO:1902075)	0.582255	1	6	41	CPNE5, KCNH1, TAF1, P2RX7, PKD2, FYN	down	ex_19
Regulation Of Cell Motility (GO:2000145)	0.582255	1	6	41	CYRIB, ABL1, PLXNA4, SGK3, SRCIN1, FYN	down	ex_19
mRNA Metabolic Process (GO:0016071)	0.582255	1	6	41	SRRM4, FBXO11, PRPF18, SFPQ, AKAP8L, DIS3L2	down	ex_19
Negative Regulation Of Cell Growth (GO:0030308)	0.582255	1	6	41	ST7L, SMAD3, VGLL4, DCBLD2, PTPRS, PTPRJ	down	ex_19
Neuron Projection Guidance (GO:0097485)	0.582258	1	4	64	SEMA4D, SEMA6D, NRXN3, KLF7	down	ex_06
Synapse Organization (GO:0050808)	0.582258	1	4	64	UNC13A, PTPRF, SLC8A3, DNER	down	ex_06
Positive Regulation Of DNA-binding Transcription Factor Activity (GO:0051091)	0.582294	1	7	69	EPHA5, LRP6, PPARGC1B, PRKCI, HIPK2, TFDP1, MAP3K13	down	ex_09
Protein Localization To Organelle (GO:0033365)	0.582294	1	7	69	TOLLIP, PAK1, CEP68, ARL3, FAM149B1, BICD1, MTCH2	down	ex_09
Fat Cell Differentiation (GO:0045444)	0.582308	1	2	20	BBS2, BSCL2	down	ex_24
mRNA Splice Site Recognition (GO:0006376)	0.582308	1	2	20	CELF2, CELF4	down	ex_24
Response To Light Stimulus (GO:0009416)	0.582308	1	2	20	CIRBP, SLC24A4	down	ex_24
Activation Of Cysteine-Type Endopeptidase Activity Involved In Apoptotic Process (GO:0006919)	0.582308	1	2	20	CNTN1, SMAD3	down	ex_24
Actin Polymerization Or Depolymerization (GO:0008154)	0.582308	1	2	20	COBL, EVL	down	ex_24
Regulation Of Plasma Membrane Bounded Cell Projection Organization (GO:0120035)	0.582308	1	2	20	NCS1, CAMK2G	down	ex_24
Response To Calcium Ion (GO:0051592)	0.58244	1	7	48	HOMER1, STIM1, CPNE5, KCNH1, KCNMB2, KCNMB4, PKD2	down	ex_19
Intracellular Calcium Ion Homeostasis (GO:0006874)	0.58244	1	7	48	STIM1, PSEN1, TPCN2, BCL2, HCRTR2, SLC8A2, SLC8A3	down	ex_19
Sphingolipid Biosynthetic Process (GO:0030148)	0.582678	1	5	34	CERS4, ELOVL6, ACER3, B4GALT6, LARGE1	down	ex_19
Negative Regulation Of Growth (GO:0045926)	0.582678	1	5	34	ST7L, SMAD3, VGLL4, DCBLD2, PTPRJ	down	ex_19
Peptidyl-Threonine Phosphorylation (GO:0018107)	0.582678	1	5	34	STK39, CSNK2A1, OXSR1, TAF1, MAPK8	down	ex_19
Skeletal System Development (GO:0001501)	0.582678	1	5	34	XYLT1, EXT1, CDH11, FGFR1, RFLNA	down	ex_19
Non-Membrane-Bounded Organelle Assembly (GO:0140694)	0.582701	1	3	30	STARD9, RC3H1, BICD1	down	oligodendrocytes_04
Positive Regulation Of Wnt Signaling Pathway (GO:0030177)	0.583026	1	2	23	WNK1, CSNK2A1	down	oligodendrocytes_00
Positive Regulation Of T Cell Activation (GO:0050870)	0.583224	1	2	26	ABL2, ARID1A	down	ex_11
Monoatomic Ion Transport (GO:0006811)	0.583224	1	2	26	ANO10, SLC20A1	down	ex_11
Positive Regulation Of Cysteine-Type Endopeptidase Activity Involved In Apoptotic Process (GO:0043280)	0.583224	1	2	26	MAP3K5, MALT1	down	ex_11
Anterograde Trans-Synaptic Signaling (GO:0098916)	0.583233	1	4	76	CHRM3, DLG3, DLG4, GRM7	down	ex_30
Enzyme-Linked Receptor Protein Signaling Pathway (GO:0007167)	0.583277	1	2	27	RAPGEF1, DDR2	down	in_28
Negative Regulation Of Cell Motility (GO:2000146)	0.583277	1	2	27	VCL, RHOB	down	in_28
Response To Purine-Containing Compound (GO:0014074)	0.583336	1	1	8	ADORA1	down	ex_09
Protein Targeting To Membrane (GO:0006612)	0.583513	1	1	24	ARL6	up	in_26
Golgi Organization (GO:0007030)	0.583533	1	3	64	TRAPPC8, ARHGAP21, TRIP11	up	ex_01
Non-Motile Cilium Assembly (GO:1905515)	0.583628	1	1	16	CEP89	up	ex_09
Regulation Of Cytoskeleton Organization (GO:0051493)	0.583753	1	5	49	EPHA5, PAK1, PAK3, BICD1, TRAF3IP1	down	ex_09
Endoplasmic Reticulum To Golgi Vesicle-Mediated Transport (GO:0006888)	0.583758	1	3	48	COPB1, ERGIC2, TRIP11	up	ex_21
RNA Splicing (GO:0008380)	0.583758	1	3	48	PPIG, RNPS1, HNRNPH3	up	ex_21
Glycoprotein Biosynthetic Process (GO:0009101)	0.583838	1	1	18	B3GALNT2	down	in_27
Central Nervous System Development (GO:0007417)	0.583937	1	5	61	PBX1, NCOA6, SPTBN1, BPTF, PKD2	down	oligodendrocytes_00
Regulation Of Hydrolase Activity (GO:0051336)	0.584061	1	2	37	FGD4, ALS2	up	ex_17
Nitrogen Compound Transport (GO:0071705)	0.584061	1	2	37	SNX7, MIA3	up	ex_17
Protein K48-linked Ubiquitination (GO:0070936)	0.584061	1	2	37	TTC3, UBE2R2	up	ex_17
Regulation Of Protein Localization To Plasma Membrane (GO:1903076)	0.584146	1	2	35	MRAP2, ZDHHC2	down	ex_22
Positive Regulation Of JNK Cascade (GO:0046330)	0.584149	1	4	27	MAPK8IP3, TRAF3, SH3RF3, SH3RF1	down	ex_19
Negative Regulation Of Protein Localization (GO:1903828)	0.584149	1	4	27	RIPOR2, NEDD4L, MACROH2A1, SIN3A	down	ex_19
Calcium Ion Homeostasis (GO:0055074)	0.584149	1	4	27	STIM1, TPCN2, SLC8A2, SLC8A3	down	ex_19
Regulation Of Exocytosis (GO:0017157)	0.584149	1	4	27	TPCN2, RALA, SEPTIN2, CPLX1	down	ex_19
Positive Regulation Of Protein Localization To Nucleus (GO:1900182)	0.584149	1	4	27	WWTR1, SMAD3, TCF7L2, PSEN1	down	ex_19
Endomembrane System Organization (GO:0010256)	0.584418	1	3	42	TMCC1, CSNK1A1, DNM1L	down	in_28
Positive Regulation Of Multicellular Organismal Process (GO:0051240)	0.584423	1	6	83	BRD9, MAP3K13, PTK2, SMURF2, GHR, ARID1A	down	ex_11
Negative Regulation Of Gene Expression (GO:0010629)	0.584946	1	2	80	N4BP1, APOE	up	astrocytes_18
Regulation Of Canonical Wnt Signaling Pathway (GO:0060828)	0.584972	1	2	55	NFKB1, MCC	down	endothelial_25
Selective Autophagy (GO:0061912)	0.584974	1	2	31	OGT, PIK3C3	up	ex_21
Positive Regulation Of Transferase Activity (GO:0051347)	0.58506	1	2	43	FGFR1, SORL1	down	ex_23
Response To Calcium Ion (GO:0051592)	0.58506	1	2	43	HOMER1, BRAF	down	ex_23
Vesicle Organization (GO:0016050)	0.58506	1	2	43	TRAPPC9, SNX10	down	ex_23
Cellular Response To Insulin Stimulus (GO:0032869)	0.585248	1	5	42	CPEB1, GRB10, ZNF106, HDAC5, PIK3C2A	down	in_12
Ribosomal Small Subunit Biogenesis (GO:0042274)	0.585334	1	1	22	KRR1	up	ex_23
Positive Regulation Of Cellular Process (GO:0048522)	0.585952	1	14	119	PARD3, MECP2, TEAD1, NRG1, LRP6, KITLG, CTNNB1, TGFB2, CHRNA7, PAK1, CCND2, GRK5, ARID1A, KRAS	down	in_12
Positive Regulation Of Cellular Component Organization (GO:0051130)	0.586051	1	4	39	SH3GLB1, NEURL1, ASAP1, VCP	down	ex_09
Positive Regulation Of Transcription By RNA Polymerase II (GO:0045944)	0.586052	1	14	202	MRTFB, PPARGC1B, MEF2A, MEF2C, DAB2IP, PPP1R12A, ACTR2, TCF12, ZEB2, FGF1, NFAT5, APBB2, CREBRF, PKD2	down	in_28
Protein Modification By Small Protein Conjugation (GO:0032446)	0.586158	1	13	151	UCHL3, ATG7, KLHL3, UBE2E1, SH3RF3, SH3RF1, FBXW8, RNF38, FBXO25, SMURF1, NSMCE2, TRIM33, HDAC4	down	ex_21
Lysosomal Transport (GO:0007041)	0.586183	1	3	32	LRP1, CLEC16A, GPRASP1	down	in_10
DNA Damage Response (GO:0006974)	0.586247	1	8	149	APBB1, ACER2, PARP1, MSH3, NPAS2, PAK1, BCL2, MTOR	down	ex_22
Regulation Of Protein Binding (GO:0043393)	0.586425	1	3	37	DISC1, PRMT8, HDAC4	down	in_15
Regulation Of Translation (GO:0006417)	0.586538	1	5	96	SERBP1, ELP3, CNOT1, CNOT9, ZNF540	down	ex_30
Neuron Development (GO:0048666)	0.586654	1	5	63	SRRM4, CNTN4, TMEM108, NLGN1, MEF2C	down	in_15
Focal Adhesion Assembly (GO:0048041)	0.586678	1	1	9	BCR	down	in_10
Positive Regulation Of Cell Morphogenesis Involved In Differentiation (GO:0010770)	0.586678	1	1	9	CUX2	down	in_10
Transcription Initiation-Coupled Chromatin Remodeling (GO:0045815)	0.586678	1	1	9	GLYR1	down	in_10
Transmembrane Receptor Protein Tyrosine Kinase Signaling Pathway (GO:0007169)	0.586683	1	10	85	KALRN, ZNF106, CEP57, JAK2, PAK1, GRB10, NRG1, SHC3, SHC2, PIK3C2A	down	in_12
Sodium Ion Transmembrane Transport (GO:0035725)	0.586878	1	2	26	ATP1B1, SLC6A15	up	ex_19
Cellular Response To Tumor Necrosis Factor (GO:0071356)	0.586878	1	2	26	BAG4, TMSB4X	up	ex_19
Positive Regulation Of MAP Kinase Activity (GO:0043406)	0.586878	1	2	26	MEF2C, TPD52L1	up	ex_19
Negative Regulation Of Neuron Projection Development (GO:0010977)	0.586878	1	2	26	PAQR3, STMN2	up	ex_19
Mitotic Cytokinesis (GO:0000281)	0.586878	1	2	26	RASA1, STMN1	up	ex_19
Cellular Response To Amino Acid Stimulus (GO:0071230)	0.587626	1	3	20	KLHL22, CPEB1, FYN	down	ex_19
Regulation Of Insulin Receptor Signaling Pathway (GO:0046626)	0.587626	1	3	20	PTPN1, SORBS1, PID1	down	ex_19
Cellular Response To Ionizing Radiation (GO:0071479)	0.587626	1	3	20	SPIDR, ATR, INO80	down	ex_19
Synaptic Transmission, Glutamatergic (GO:0035249)	0.587626	1	3	20	UNC13A, UNC13B, GRIN2B	down	ex_19
Negative Regulation Of Protein Modification By Small Protein Conjugation Or Removal (GO:1903321)	0.587626	1	3	20	USP4, N4BP1, HDAC8	down	ex_19
Phosphorylation (GO:0016310)	0.587627	1	14	195	CSNK2A1, MAP3K5, MAP3K13, SNRK, SIK2, PANK3, PTK2, SGK1, PAK1, GNPTAB, GSK3B, TAF2, CAMK2D, MAPK8	down	ex_11
Peptidyl-Serine Phosphorylation (GO:0018105)	0.587756	1	3	36	WNK1, CSNK2A1, MAPK8	down	oligodendrocytes_00
Cellular Response To Organic Cyclic Compound (GO:0071407)	0.588043	1	2	51	AKAP9, RORA	up	ex_11
Regulation Of Proteasomal Ubiquitin-Dependent Protein Catabolic Process (GO:0032434)	0.588043	1	2	51	RNF144A, MAP1A	up	ex_11
Positive Regulation Of GTPase Activity (GO:0043547)	0.588143	1	6	76	SIPA1L1, DOCK11, DOCK10, ARHGAP42, GNB5, NTRK3	down	in_15
Regulation Of Cell Cycle (GO:0051726)	0.588144	1	3	68	ANAPC10, PLAGL1, TGFB2	down	in_20
Axonogenesis (GO:0007409)	0.58824	1	2	61	AUTS2, PTPRO	down	OPC_07
Membrane Organization (GO:0061024)	0.588241	1	3	66	EGFR, HACE1, OPA1	up	in_08
Regulation Of Programmed Cell Death (GO:0043067)	0.588265	1	4	71	TIGAR, ATM, SEPTIN4, BNIP3L	up	ex_30
Positive Regulation Of Ras Protein Signal Transduction (GO:0046579)	0.588355	1	1	15	ALS2	up	ex_30
ATP Biosynthetic Process (GO:0006754)	0.588355	1	1	15	ATP5PB	up	ex_30
Glucose Metabolic Process (GO:0006006)	0.588355	1	1	15	HECTD4	up	ex_30
Regulation Of Cell Communication (GO:0010646)	0.588514	1	1	12	GRK5	down	in_28
Negative Regulation Of Response To External Stimulus (GO:0032102)	0.588521	1	2	36	GRID2, ARNT	down	ex_02
Response To Endoplasmic Reticulum Stress (GO:0034976)	0.588521	1	2	36	PDIA6, TMTC3	down	ex_02
Negative Regulation Of Cell Growth (GO:0030308)	0.588521	1	2	36	SLIT1, KIAA0319	down	ex_02
Regulation Of Cellular Component Organization (GO:0051128)	0.588701	1	2	44	RUFY1, NRG1	down	in_20
Regulation Of Protein Binding (GO:0043393)	0.588809	1	2	50	MARK3, IDE	up	ex_23
Negative Regulation Of Cellular Biosynthetic Process (GO:0031327)	0.588809	1	2	50	WDTC1, EPRS1	up	ex_23
protein-DNA Complex Organization (GO:0071824)	0.58912	1	1	18	SATB1	up	in_10
Neuron Migration (GO:0001764)	0.589153	1	2	34	ASTN2, SEPTIN4	up	ex_30
Regulation Of Apoptotic Process (GO:0042981)	0.589205	1	10	199	KCNMA1, RICTOR, IP6K2, ANO6, TJP1, SH3RF2, SLIT2, OPN3, PCID2, ERCC5	up	ex_02
Inorganic Cation Transmembrane Transport (GO:0098662)	0.589215	1	3	79	KCNA1, KCNA2, SLC4A8	up	ex_11
Protein Phosphorylation (GO:0006468)	0.58928	1	9	203	PKN2, EGFR, CDC42BPA, TNKS, ATM, CAB39, RB1CC1, RPS6KA5, MAPK9	up	in_08
RNA Metabolic Process (GO:0016070)	0.589438	1	1	36	HNRNPH1	up	astrocytes_18
Negative Regulation Of Cell Motility (GO:2000146)	0.589462	1	1	33	BST2	up	endothelial_25
Positive Regulation Of Autophagy (GO:0010508)	0.589462	1	1	33	DHRSX	up	endothelial_25
Negative Regulation Of Blood Vessel Morphogenesis (GO:2000181)	0.590069	1	1	19	GTF2I	up	in_08
Brain Development (GO:0007420)	0.590157	1	4	41	BPTF, NCOA6, PAFAH1B1, ZIC1	down	oligodendrocytes_04
Positive Regulation Of Transcription By RNA Polymerase II (GO:0045944)	0.590159	1	9	260	NR2F1, EFCAB7, EGFR, KMT2C, OGT, ARNT, BCLAF1, ATM, PAXBP1	up	in_26
Modulation Of Chemical Synaptic Transmission (GO:0050804)	0.590269	1	4	73	HOMER1, PPP3CA, CDKL5, GRM1	up	ex_24
Negative Regulation Of Protein Serine/Threonine Kinase Activity (GO:0071901)	0.590335	1	2	24	LRP6, SLC8A3	down	in_15
Positive Regulation Of Kinase Activity (GO:0033674)	0.590335	1	2	24	XRCC5, NTRK3	down	in_15
Protein Localization (GO:0008104)	0.590454	1	9	166	CEP68, SIL1, STX6, STX2, SMURF1, SHROOM3, NECTIN1, TLK1, CACNG3	down	ex_01
Macromolecule Modification (GO:0043412)	0.590517	1	3	34	ST3GAL2, CDKL3, ST6GAL2	down	ex_21
Sphingolipid Biosynthetic Process (GO:0030148)	0.590517	1	3	34	ST8SIA5, ACER3, LARGE1	down	ex_21
Post-Transcriptional Regulation Of Gene Expression (GO:0010608)	0.590628	1	3	29	METTL16, ELP2, PUM3	down	ex_09
Regulation Of TOR Signaling (GO:0032006)	0.590628	1	3	29	NUAK1, GNA12, SLC38A9	down	ex_09
Regulation Of Focal Adhesion Assembly (GO:0051893)	0.590628	1	3	29	PTPRA, ITGB1BP1, PTPRJ	down	ex_09
Regulation Of Double-Strand Break Repair Via Homologous Recombination (GO:0010569)	0.590628	1	3	29	TRAPPC13, PARP1, FBH1	down	ex_09
Positive Regulation Of Protein Transport (GO:0051222)	0.590628	1	3	29	UNC13B, ATP13A2, EXOC7	down	ex_09
Positive Regulation Of GTPase Activity (GO:0043547)	0.590813	1	7	97	RAB11FIP2, RACK1, RALBP1, TBC1D15, RASGRF2, RALGAPA1, TBC1D4	up	ex_19
Regulation Of Autophagy (GO:0010506)	0.590953	1	6	66	SNX32, ATP6V0A1, KLHL22, FOXK2, USP10, AMBRA1	down	in_10
Regulation Of Alternative mRNA Splicing, Via Spliceosome (GO:0000381)	0.591103	1	2	35	KHDRBS1, KHDRBS2	up	ex_24
Cellular Response To Salt (GO:1902075)	0.591103	1	2	35	ROCK2, CPNE3	up	ex_24
Positive Regulation Of Kinase Activity (GO:0033674)	0.591103	1	2	35	TIGAR, CACUL1	up	ex_24
Positive Regulation Of Cellular Catabolic Process (GO:0031331)	0.591157	1	2	55	ARNT, RB1CC1	up	in_26
Plasma Membrane Bounded Cell Projection Organization (GO:0120036)	0.591157	1	2	55	PPP1R9A, KIFAP3	up	in_26
Negative Regulation Of Supramolecular Fiber Organization (GO:1902904)	0.591181	1	4	31	ARFGEF1, CYRIB, SHANK1, HDGFL3	down	ex_17
Positive Regulation Of Kinase Activity (GO:0033674)	0.591181	1	4	31	FGFR1, RAP1A, ORC3, NTRK2	down	ex_17
Positive Regulation Of Protein Binding (GO:0032092)	0.591181	1	4	31	GSK3B, NMD3, PSEN1, PPP2CB	down	ex_17
Negative Regulation Of Cell Differentiation (GO:0045596)	0.591645	1	3	57	ABCA5, IQCB1, MEIS2	up	ex_09
Positive Regulation Of GTPase Activity (GO:0043547)	0.591677	1	3	85	RGS6, RAP1GAP, TBC1D5	up	in_26
Negative Regulation Of Macromolecule Metabolic Process (GO:0010605)	0.591678	1	5	69	TLE5, MEF2C, PPARG, HSP90AB1, RACK1	up	ex_19
Negative Regulation Of Phosphorylation (GO:0042326)	0.591712	1	2	31	ATG14, PID1	down	ex_06
Positive Regulation Of Protein Transport (GO:0051222)	0.591712	1	2	31	EXOC7, ATP2C1	down	ex_06
Actomyosin Structure Organization (GO:0031032)	0.591712	1	2	31	SORBS1, EPB41L4B	down	ex_06
Glycoprotein Biosynthetic Process (GO:0009101)	0.591712	1	2	31	XYLT1, ST8SIA5	down	ex_06
Protein Complex Oligomerization (GO:0051259)	0.591799	1	2	35	HOMER1, PRMT8	down	ex_01
Macromolecule Modification (GO:0043412)	0.591799	1	2	35	ST6GAL1, FBXL2	down	ex_01
Chromatin Organization (GO:0006325)	0.591893	1	9	125	SMARCA1, ZZZ3, SKP1, ARID2, CBX5, NAP1L3, NAP1L2, PSIP1, ATRX	up	ex_19
Regulation Of Small GTPase Mediated Signal Transduction (GO:0051056)	0.592131	1	3	48	ARHGEF11, ARHGAP20, SRGAP3	down	ex_06
Positive Regulation Of Cell Differentiation (GO:0045597)	0.592511	1	4	77	SOX5, RAPGEF2, LMO3, SMAD2	up	ex_09
Regulation Of Cell Growth (GO:0001558)	0.59257	1	2	47	RICTOR, CAMK2D	up	in_15
Positive Regulation Of Cell Cycle (GO:0045787)	0.592605	1	2	22	CCDC57, PKD2	down	ex_21
Regulation Of Dendrite Development (GO:0050773)	0.592605	1	2	22	DCC, LRP8	down	ex_21
Actin Polymerization Or Depolymerization (GO:0008154)	0.592605	1	2	22	EVL, MICAL2	down	ex_21
Protein Sumoylation (GO:0016925)	0.592605	1	2	22	NSMCE2, HDAC4	down	ex_21
Regulation Of Amide Metabolic Process (GO:0034248)	0.592605	1	2	22	PUM3, GEMIN5	down	ex_21
Phosphorylation (GO:0016310)	0.592612	1	11	206	DGKH, STK24, MAP3K13, CDK8, MTOR, SIK2, SGK1, PAK1, MARK1, ACVR2A, MAPK8	down	ex_22
Axon Development (GO:0061564)	0.592634	1	2	43	CRTAC1, MAP1A	up	in_08
Neuron Differentiation (GO:0030182)	0.592634	1	2	43	HS6ST1, PTPRD	up	in_08
Negative Regulation Of Cell Migration (GO:0030336)	0.592674	1	3	57	SCAI, DAB2IP, RAC1	down	ex_30
Positive Regulation Of DNA-templated Transcription (GO:0045893)	0.592674	1	9	278	RFX3, PPARGC1A, CDC73, CSRNP3, NAA15, DCAF6, NFAT5, KDM5A, SSBP2	up	in_27
Cytoskeleton Organization (GO:0007010)	0.592717	1	2	33	BRWD3, SIPA1L3	up	in_28
Regulation Of Cell Adhesion (GO:0030155)	0.592736	1	2	44	RIPOR2, PTPN11	down	in_26
Clathrin-Dependent Endocytosis (GO:0072583)	0.592778	1	2	16	AP2B1, AP2A2	down	in_12
Regulation Of Neuronal Synaptic Plasticity (GO:0048168)	0.592778	1	2	16	CAMK2A, GRIN2B	down	in_12
Negative Regulation Of Neuron Apoptotic Process (GO:0043524)	0.592778	1	2	16	CLU, PTPRZ1	down	in_12
Negative Regulation Of Epithelial Cell Proliferation (GO:0050680)	0.592778	1	2	16	FBXW7, TGFB2	down	in_12
Positive Regulation Of Telomere Maintenance (GO:0032206)	0.592778	1	2	16	HNRNPD, INO80D	down	in_12
Regulation Of Cell-Substrate Adhesion (GO:0010810)	0.592778	1	2	16	PKP2, JAK2	down	in_12
Post-Translational Protein Modification (GO:0043687)	0.592778	1	2	16	PRKCB, JAK2	down	in_12
Regulation Of Macromolecule Biosynthetic Process (GO:0010556)	0.592778	1	2	16	PUM3, JADE1	down	in_12
Regulation Of Type I Interferon Production (GO:0032479)	0.592778	1	2	16	XIAP, ATG5	down	in_12
Positive Regulation Of Protein Metabolic Process (GO:0051247)	0.592825	1	9	71	SAMD4A, CSNK2A1, ABCB10, FBXW11, FOXO1, PSEN1, RASGRP1, GSK3B, CIRBP	down	ex_17
Regulation Of Organelle Assembly (GO:1902115)	0.592908	1	2	42	TBC1D8, SENP6	up	ex_01
Protein K48-linked Ubiquitination (GO:0070936)	0.592908	1	2	42	TTC3, SKP2	up	ex_01
Regulation Of Macroautophagy (GO:0016241)	0.593278	1	3	55	MTOR, MAPK8, ATP6V0A1	down	ex_22
Ubiquitin-Dependent Protein Catabolic Process (GO:0006511)	0.593452	1	10	184	CCAR1, RNF144A, SKP2, HACE1, TTC3, UBE2D2, RBBP6, UBR4, LNX1, ARRB1	up	ex_22
Protein Localization To Nucleus (GO:0034504)	0.593462	1	3	54	MORC3, BANP, APPL1	up	ex_22
Regulation Of Protein Binding (GO:0043393)	0.593462	1	3	54	PSME3IP1, EPB41, ROCK1	up	ex_22
Mitotic Cell Cycle Phase Transition (GO:0044772)	0.593567	1	3	41	E2F3, CCNY, TAF2	down	ex_11
Regulation Of Cell Migration (GO:0030334)	0.59363	1	3	95	NUMB, ACTN4, CYRIB	down	OPC_07
Epigenetic Regulation Of Gene Expression (GO:0040029)	0.593684	1	2	37	TASOR, ZDBF2	up	ex_09
Ubiquitin-Dependent ERAD Pathway (GO:0030433)	0.593767	1	1	23	UBXN4	up	ex_11
Negative Regulation Of Transmembrane Receptor Protein Serine/Threonine Kinase Signaling Pathway (GO:0090101)	0.593847	1	2	27	CD109, TRIM33	down	astrocytes_18
Regulation Of Protein-Containing Complex Assembly (GO:0043254)	0.593847	1	2	27	LATS1, SLF2	down	astrocytes_18
Positive Regulation Of Kinase Activity (GO:0033674)	0.59399	1	1	28	LCP2	up	in_20
Central Nervous System Development (GO:0007417)	0.594039	1	4	105	RAB3GAP1, TBC1D23, MAST1, PTEN	up	ex_23
Regulation Of Neurotransmitter Transport (GO:0051588)	0.5942	1	1	7	MCTP2	down	in_12
Regulation Of Cellular Response To Stress (GO:0080135)	0.594243	1	2	38	CORO2B, ROCK2	up	ex_02
Regulation Of Vesicle-Mediated Transport (GO:0060627)	0.594243	1	2	38	CPLX2, OPHN1	up	ex_02
Positive Regulation Of Synaptic Transmission (GO:0050806)	0.594243	1	2	38	SLC24A2, CLSTN2	up	ex_02
Regulation Of Protein Modification Process (GO:0031399)	0.594251	1	3	23	CORO1C, SPRED2, SPRED1	down	ex_17
Regulation Of Insulin Secretion (GO:0050796)	0.594251	1	3	23	KCNB1, FOXO1, TM7SF3	down	ex_17
Glutamate Receptor Signaling Pathway (GO:0007215)	0.594251	1	3	23	KCNB1, HOMER1, CPEB4	down	ex_17
Negative Regulation Of Protein Localization (GO:1903828)	0.594251	1	3	23	MFHAS1, GSK3B, UBXN2B	down	ex_17
Ephrin Receptor Signaling Pathway (GO:0048013)	0.594251	1	3	23	PAK1, FYN, ANKS1B	down	ex_17
Cytoskeleton Organization (GO:0007010)	0.594447	1	2	41	BRWD1, SEMA6A	up	in_10
Cellular Response To Organic Cyclic Compound (GO:0071407)	0.594447	1	2	41	RYR3, EPG5	up	in_10
Vesicle Fusion (GO:0006906)	0.594447	1	2	35	ATP13A2, SYT7	up	ex_22
Positive Regulation Of Organelle Assembly (GO:1902117)	0.594447	1	2	35	SNX7, CCDC88A	up	ex_22
Regulation Of Mitotic Cell Cycle Phase Transition (GO:1901990)	0.594447	1	2	35	XPC, APPL1	up	ex_22
Transmembrane Receptor Protein Serine/Threonine Kinase Signaling Pathway (GO:0007178)	0.594513	1	2	37	APLP2, FKBP1A	down	ex_30
Positive Regulation Of Protein-Containing Complex Assembly (GO:0031334)	0.594513	1	2	37	SLF2, DAB2IP	down	ex_30
Generation Of Neurons (GO:0048699)	0.59452	1	2	47	ANOS1, MAPT	down	astrocytes_05
Anterograde Trans-Synaptic Signaling (GO:0098916)	0.594957	1	3	78	AKAP9, NLGN4X, MAPK1	up	ex_23
Multivesicular Body Sorting Pathway (GO:0071985)	0.594976	1	1	9	EXPH5	down	ex_24
Negative Regulation Of DNA Binding (GO:0043392)	0.594976	1	1	9	ILRUN	down	ex_24
Clathrin Coat Assembly (GO:0048268)	0.594976	1	1	9	NSG2	down	ex_24
Regulation Of mRNA Metabolic Process (GO:1903311)	0.594976	1	1	9	SAFB2	down	ex_24
Regulation Of Dopamine Secretion (GO:0014059)	0.594976	1	1	9	SYT13	down	ex_24
Cell-Cell Junction Assembly (GO:0007043)	0.594999	1	1	21	TLN2	down	astrocytes_05
Negative Regulation Of Signal Transduction (GO:0009968)	0.59511	1	4	73	APPL1, PDCD6, PIK3CB, ARRB1	up	ex_22
Positive Regulation Of Cilium Assembly (GO:0045724)	0.595683	1	2	13	ARHGAP35, MARK4	down	ex_19
Lipid Translocation (GO:0034204)	0.595683	1	2	13	ATP8B2, ABCC1	down	ex_19
Intrinsic Apoptotic Signaling Pathway In Response To DNA Damage (GO:0008630)	0.595683	1	2	13	BCL2, BCL2L1	down	ex_19
Ceramide Biosynthetic Process (GO:0046513)	0.595683	1	2	13	CERS4, B4GALT6	down	ex_19
Regulation Of Smooth Muscle Cell Proliferation (GO:0048660)	0.595683	1	2	13	FOXP1, TCF7L2	down	ex_19
Regulation Of Cytosolic Calcium Ion Concentration (GO:0051480)	0.595683	1	2	13	HCRTR2, SLC8A2	down	ex_19
Receptor Signaling Pathway Via STAT (GO:0097696)	0.595683	1	2	13	IFNAR2, PKD2	down	ex_19
Positive Regulation Of NIK/NF-kappaB Signaling (GO:1901224)	0.595683	1	2	13	LIMS1, NFAT5	down	ex_19
tRNA Aminoacylation (GO:0043039)	0.595683	1	2	13	MARS1, LARS2	down	ex_19
Regulation Of Interleukin-2 Production (GO:0032663)	0.595683	1	2	13	NAV3, PDE4B	down	ex_19
Lipid Droplet Organization (GO:0034389)	0.595683	1	2	13	PLA2G4C, RNF213	down	ex_19
Positive Regulation Of Osteoblast Differentiation (GO:0045669)	0.595683	1	2	13	WWTR1, ZHX3	down	ex_19
Regulation Of DNA-templated Transcription (GO:0006355)	0.595812	1	59	582	KDM7A, MED14, TASP1, MBD2, NPAS2, NPAS3, ZKSCAN1, MSL2, E2F3, UIMC1, PRICKLE1, FBXW11, ZMYND11, CAND2, ZSCAN18, HCFC2, NCOR2, ELP2, HIPK2, ILF3, TFDP1, ZNF827, APBB2, NFYC, PARP1, AXIN1, TRPS1, RPS6KA3, RBFOX2, PPARGC1B, ATXN7, TFCP2, YY1, SCMH1, L3MBTL1, FOXK2, ZNF626, LRP6, RCOR1, HIVEP2, HIVEP1, HIVEP3, NCOA2, WWC1, SFPQ, IRF2, CHD8, CHD4, TAF15, BACH2, RYBP, BRD9, ATP8B1, KLF7, BCL11A, ASIC2, TRAK1, TBL1XR1, CAMK2D	down	ex_09
Regulation Of Plasma Membrane Bounded Cell Projection Organization (GO:0120035)	0.596291	1	1	17	ZNF804A	up	ex_02
Neuron Projection Morphogenesis (GO:0048812)	0.596375	1	6	84	NYAP2, PAK1, CPNE1, DOCK7, SGK1, PLPPR4	down	ex_11
Positive Regulation Of GTPase Activity (GO:0043547)	0.596375	1	6	84	RIC1, SGSM2, LARS1, DOCK7, GSK3B, TBC1D9	down	ex_11
Negative Regulation Of Canonical Wnt Signaling Pathway (GO:0090090)	0.596587	1	3	25	CTNND1, JADE1, CHD8	down	in_12
Regulation Of Trans-Synaptic Signaling (GO:0099177)	0.596587	1	3	25	NLGN4Y, LRP8, RELN	down	in_12
Insulin Receptor Signaling Pathway (GO:0008286)	0.596587	1	3	25	PIK3C2A, GRB10, ZNF106	down	in_12
Response To Endoplasmic Reticulum Stress (GO:0034976)	0.596587	1	3	25	TMTC3, RASGRF1, SCAMP5	down	in_12
Regulation Of Cellular Catabolic Process (GO:0031329)	0.596587	1	3	25	USP10, USP13, WDR41	down	in_12
Negative Regulation Of Gene Expression (GO:0010629)	0.596747	1	6	119	FOXP1, FMR1, SETDB2, DAPK1, RPS6KA5, ITGB8	up	ex_17
Negative Regulation Of Programmed Cell Death (GO:0043069)	0.597001	1	3	86	RICTOR, USP47, NOTCH2	up	astrocytes_05
Positive Regulation Of Gene Expression (GO:0010628)	0.597021	1	6	120	ROCK2, PIK3CB, VSTM2A, UBR5, ZNF804A, ARID1B	up	ex_02
Non-Membrane-Bounded Organelle Assembly (GO:0140694)	0.597192	1	5	54	RNF213, TMOD2, TMOD3, CIRBP, BSCL2	down	ex_24
Regulation Of Cell Cycle G1/S Phase Transition (GO:1902806)	0.597197	1	2	21	AMBRA1, TMEM14B	down	in_10
Learning (GO:0007612)	0.597197	1	2	21	CNTNAP2, SLC8A3	down	in_10
Phosphatidylinositol Metabolic Process (GO:0046488)	0.597197	1	2	21	PITPNM3, PIP5K1B	down	in_10
Endocytic Recycling (GO:0032456)	0.597197	1	2	21	RAB11FIP3, ANKRD50	down	in_10
Generation Of Neurons (GO:0048699)	0.597241	1	4	66	MTPN, CDK5R1, SEMA3A, RAC1	up	ex_21
Protein Ubiquitination (GO:0016567)	0.597307	1	7	87	RC3H1, ANKIB1, RNF38, TRIM33, ARIH1, FBXW11, UBE2K	down	oligodendrocytes_00
Synapse Organization (GO:0050808)	0.597321	1	3	64	FLRT3, NTNG1, CBLN2	up	ex_06
Negative Regulation Of Macromolecule Metabolic Process (GO:0010605)	0.597321	1	3	64	ROCK2, CRKL, PPARG	up	ex_06
Brain Development (GO:0007420)	0.597441	1	2	63	CNTNAP2, MDGA1	up	in_20
Positive Regulation Of Wnt Signaling Pathway (GO:0030177)	0.597636	1	3	40	GPC5, WLS, CSNK2A1	down	in_08
Cell Morphogenesis Involved In Neuron Differentiation (GO:0048667)	0.597636	1	3	40	MAP2, FARP1, PLPPR4	down	in_08
Endoplasmic Reticulum To Golgi Vesicle-Mediated Transport (GO:0006888)	0.597703	1	2	44	TRAPPC9, MIA2	down	ex_23
Regulation Of Protein Phosphorylation (GO:0001932)	0.597768	1	5	92	CRKL, CCDC88A, ROCK2, RB1CC1, ARRB1	up	ex_22
Fatty Acid Catabolic Process (GO:0009062)	0.597836	1	1	16	AIG1	down	ex_22
Peptidyl-Tyrosine Modification (GO:0018212)	0.597836	1	1	16	CLK4	down	ex_22
Regulation Of Wnt Signaling Pathway (GO:0030111)	0.598086	1	3	41	AMER2, SUMO1, RACK1	up	ex_19
Protein Maturation (GO:0051604)	0.598086	1	3	41	CNTN1, AASDHPPT, CPE	up	ex_19
Double-Strand Break Repair Via Homologous Recombination (GO:0000724)	0.598086	1	3	41	RAD21, ATRX, ZMYND8	up	ex_19
Neuron Projection Morphogenesis (GO:0048812)	0.598098	1	5	83	CELSR2, TMEM106B, MAP1A, SLITRK5, SLITRK4	up	ex_21
DNA Repair (GO:0006281)	0.59818	1	3	69	XRCC5, PRKDC, PWWP3A	down	in_20
Cell Morphogenesis Involved In Neuron Differentiation (GO:0048667)	0.598218	1	4	43	APBB1, FARP1, KLF7, ADGRB1	down	ex_24
Protein Maturation (GO:0051604)	0.598218	1	4	43	CNTN1, GALNT2, DDI2, ADAMTS3	down	ex_24
Organelle Assembly (GO:0070925)	0.598572	1	2	82	SPAG16, VPS36	up	astrocytes_18
Protein Transport (GO:0015031)	0.598651	1	4	93	RUFY1, SIL1, SCAMP5, SCFD2	down	in_20
Regulation Of mRNA Splicing, Via Spliceosome (GO:0048024)	0.598713	1	2	52	RBFOX3, NCL	up	ex_11
mRNA Metabolic Process (GO:0016071)	0.598746	1	2	38	CSTF3, PCBP3	up	ex_17
Negative Regulation Of Macromolecule Biosynthetic Process (GO:0010558)	0.598746	1	2	38	FMR1, DAPK1	up	ex_17
Negative Regulation Of Cytokine Production (GO:0001818)	0.598746	1	2	38	PDCD4, RPS6KA5	up	ex_17
Positive Regulation Of Protein Metabolic Process (GO:0051247)	0.598839	1	5	70	CSNK2A1, RANBP9, RAB1A, GSK3B, MAPK8	down	ex_11
Positive Regulation Of Protein Modification Process (GO:0031401)	0.598839	1	5	70	PTK2, ADAM17, RAB3GAP2, PPP1R7, PAK1	down	ex_11
Phosphate-Containing Compound Metabolic Process (GO:0006796)	0.599275	1	4	44	PAK2, MAPKAP1, DUSP16, PLPPR1	down	in_10
Cellular Response To Cytokine Stimulus (GO:0071345)	0.599296	1	3	68	PID1, JAK1, NFAT5	down	ex_23
Positive Regulation Of Hydrolase Activity (GO:0051345)	0.599296	1	3	68	RALGPS2, RAPGEF4, RSU1	down	ex_23
Membrane Organization (GO:0061024)	0.599296	1	3	68	RIMS1, EXOC4, EXOC7	down	ex_23
Myelination (GO:0042552)	0.599336	1	1	17	ZNF24	up	ex_17
Positive Regulation Of Binding (GO:0051099)	0.599665	1	2	36	NCBP1, PRKN	down	ex_22
ERAD Pathway (GO:0036503)	0.599665	1	2	36	PRKN, MAN1A1	down	ex_22
Non-Membrane-Bounded Organelle Assembly (GO:0140694)	0.599688	1	2	51	TUBGCP3, CENPC	up	ex_23
Positive Regulation Of Protein Phosphorylation (GO:0001934)	0.600196	1	6	113	PTPRJ, TOM1L1, PAK1, ACVR2A, GHR, NTRK2	down	ex_22
Regulation Of Apoptotic Process (GO:0042981)	0.60021	1	4	156	DNAJC3, TPT1, PTMA, GOLPH3	up	endothelial_25
Peptidyl-Threonine Phosphorylation (GO:0018107)	0.600248	1	2	26	CSNK2A1, CAMK2A	down	in_08
Regulation Of Secretion By Cell (GO:1903530)	0.600248	1	2	26	MCTP1, CAMK2A	down	in_08
Presynaptic Endocytosis (GO:0140238)	0.600329	1	2	19	AP2B1, PACSIN1	down	ex_09
Intracellular Iron Ion Homeostasis (GO:0006879)	0.600329	1	2	19	ATP13A2, ATP6V1A	down	ex_09
mRNA Stabilization (GO:0048255)	0.600329	1	2	19	ELAVL4, TAF15	down	ex_09
Positive Regulation Of Protein Kinase B Signaling (GO:0051897)	0.600329	1	2	19	ITGB1BP1, PTPRJ	down	ex_09
Glycolipid Biosynthetic Process (GO:0009247)	0.600329	1	2	19	PIGZ, ST8SIA5	down	ex_09
Negative Regulation Of Transport (GO:0051051)	0.600329	1	2	19	RAB7A, LRSAM1	down	ex_09
RNA Methylation (GO:0001510)	0.600329	1	2	19	SNRPD3, METTL16	down	ex_09
Regulation Of Nucleic Acid-Templated Transcription (GO:1903506)	0.600488	1	5	117	HNRNPD, POU6F2, GON4L, ZNF736, WWC2	down	in_20
Cytosolic Transport (GO:0016482)	0.601059	1	2	56	VPS13C, TBC1D5	up	in_26
Negative Regulation Of Translation (GO:0017148)	0.601075	1	2	45	CPEB4, EIF2AK2	down	in_20
Regulation Of Signal Transduction (GO:0009966)	0.601161	1	4	74	HOMER1, TSPYL2, PPP2CA, OGT	up	ex_24
Ubiquitin-Dependent Protein Catabolic Process (GO:0006511)	0.601224	1	10	186	VPS37B, KLHL3, RNF149, TRIM9, RNF150, TOM1L1, FBXW11, SMURF1, ZNRF1, ZNRF2	down	ex_01
Glycoprotein Biosynthetic Process (GO:0009101)	0.601375	1	3	32	CSGALNACT2, FAM20B, ST3GAL5	down	ex_24
Skeletal System Development (GO:0001501)	0.601375	1	3	32	EXT1, CDH11, RFLNA	down	ex_24
Positive Regulation Of Protein Polymerization (GO:0032273)	0.601375	1	3	32	PAK1, PRKCE, EVL	down	ex_24
Telomere Maintenance (GO:0000723)	0.601375	1	3	32	TERF2IP, ATR, TRAPPC13	down	ex_24
Positive Regulation Of Signal Transduction (GO:0009967)	0.601433	1	4	58	DAB2IP, FGF1, TRIM44, PKD2	down	in_28
Regulation Of Cellular Response To Stress (GO:0080135)	0.601629	1	4	34	INO80D, ATXN7, SMYD2, TAF2	down	in_12
Golgi Vesicle Transport (GO:0048193)	0.601868	1	7	98	GCC2, RAB6B, TMED7, YIPF4, TRAPPC6B, VAPA, SEC22B	up	ex_19
Negative Regulation Of Cold-Induced Thermogenesis (GO:0120163)	0.601961	1	2	15	ACOT11, ADAM17	down	ex_17
Regulation Of Epidermal Growth Factor Receptor Signaling Pathway (GO:0042058)	0.601961	1	2	15	BCAR3, PTPRJ	down	ex_17
Regulation Of Substrate Adhesion-Dependent Cell Spreading (GO:1900024)	0.601961	1	2	15	CDC42, CORO1C	down	ex_17
Regulation Of Mitochondrial Fission (GO:0090140)	0.601961	1	2	15	CYRIB, DNM1L	down	ex_17
Negative Regulation Of Immune Response (GO:0050777)	0.601961	1	2	15	FYN, ATG5	down	ex_17
Regulation Of Sodium Ion Transport (GO:0002028)	0.601961	1	2	15	GPD1L, NKAIN3	down	ex_17
Cyclic-Nucleotide-Mediated Signaling (GO:0019935)	0.601961	1	2	15	GUCY1A1, PDE7A	down	ex_17
Positive Regulation Of Excitatory Postsynaptic Potential (GO:2000463)	0.601961	1	2	15	SHANK1, RIMS1	down	ex_17
Positive Regulation Of Monoatomic Ion Transport (GO:0043270)	0.601961	1	2	15	STIM2, GPD1L	down	ex_17
Negative Regulation Of JNK Cascade (GO:0046329)	0.601961	1	2	15	TAOK3, ANKS1B	down	ex_17
Stress Granule Assembly (GO:0034063)	0.601961	1	2	15	TIA1, CIRBP	down	ex_17
Regulation Of Receptor-Mediated Endocytosis (GO:0048259)	0.601961	1	2	15	TNK2, RAB21	down	ex_17
Regulation Of RNA Splicing (GO:0043484)	0.602255	1	5	50	SNRNP70, ILDR2, ATXN7, METTL16, PTBP3	down	ex_09
Nervous System Development (GO:0007399)	0.602285	1	6	130	NPAS1, CDH2, SEMA6A, SERPINI1, APC, BRINP3	up	in_10
Regulation Of RNA Metabolic Process (GO:0051252)	0.602373	1	1	27	ZNF638	up	in_27
Protein Homooligomerization (GO:0051260)	0.602491	1	2	32	CLU, PEG10	up	ex_21
Positive Regulation Of Catabolic Process (GO:0009896)	0.602491	1	2	32	HSP90AA1, CLU	up	ex_21
Regulation Of Ras Protein Signal Transduction (GO:0046578)	0.602491	1	2	32	OGT, SHOC2	up	ex_21
Cellular Response To Peptide Hormone Stimulus (GO:0071375)	0.602491	1	2	32	PKM, VAMP2	up	ex_21
Histone H3 Acetylation (GO:0043966)	0.602543	1	1	16	NAA60	up	ex_24
Regulation Of Potassium Ion Transport (GO:0043266)	0.602628	1	1	12	KCNIP3	down	ex_11
Positive Regulation Of Dephosphorylation (GO:0035306)	0.602628	1	1	12	PPP1R7	down	ex_11
Neuron Projection Morphogenesis (GO:0048812)	0.602722	1	4	80	TRIO, EPB41L3, MAP1A, SLITRK5	up	ex_02
Transmembrane Receptor Protein Tyrosine Kinase Signaling Pathway (GO:0007169)	0.602867	1	7	78	MTSS1, RAPGEF1, PTPRJ, PAK2, SHC3, NTRK3, TIAM1	down	in_10
Regulation Of Cell Cycle (GO:0051726)	0.602883	1	2	60	SND1, BRINP3	up	in_27
Protein Modification By Small Protein Conjugation (GO:0032446)	0.602883	1	7	156	HERC3, RNF144A, SMC5, SHPRH, TRIM4, RANBP2, RNF168	up	ex_01
Organelle Assembly (GO:0070925)	0.602883	1	7	156	ULK1, EHD3, SPAG16, OCRL, NPHP3, KIAA0586, TOGARAM1	up	ex_01
Protein Phosphorylation (GO:0006468)	0.603006	1	13	217	ATF2, PRKD1, RICTOR, JAK2, COPS2, ROCK2, PIK3C3, UHMK1, CDK5R1, STK4, DAPK1, TAF2, RPS6KA5	up	ex_21
Organelle Membrane Fusion (GO:0090174)	0.603013	1	1	16	STX6	down	ex_01
Anterograde Trans-Synaptic Signaling (GO:0098916)	0.603158	1	3	69	KCNMB4, GABRB3, SNAP25	down	in_26
Negative Regulation Of Supramolecular Fiber Organization (GO:1902904)	0.603473	1	2	20	ARFGEF1, SSH2	down	oligodendrocytes_04
Peptidyl-Threonine Modification (GO:0018210)	0.603615	1	2	37	GALNT11, CSNK2A1	down	ex_02
post-Golgi Vesicle-Mediated Transport (GO:0006892)	0.603615	1	2	37	RABEP1, GBF1	down	ex_02
Transcription Initiation At RNA Polymerase II Promoter (GO:0006367)	0.603785	1	1	20	GTF2E2	down	ex_23
Vesicle-Mediated Transport (GO:0016192)	0.603931	1	8	115	ZFYVE16, FNBP1L, TVP23C, MTM1, TMCC1, AP3B1, AP2B1, HOOK3	down	astrocytes_18
Regulation Of DNA Metabolic Process (GO:0051052)	0.60399	1	3	57	ORC3, TOM1L1, TAF2	down	ex_02
Positive Regulation Of Plasma Membrane Bounded Cell Projection Assembly (GO:0120034)	0.603998	1	2	42	APC, TENM1	up	ex_06
Regulation Of Wnt Signaling Pathway (GO:0030111)	0.603998	1	2	42	CXXC4, RSPO3	up	ex_06
Protein K48-linked Ubiquitination (GO:0070936)	0.603998	1	2	42	MYCBP2, TTC3	up	ex_06
Cellular Response To Organonitrogen Compound (GO:0071417)	0.603998	1	2	42	ROCK2, AKAP9	up	ex_06
Regulation Of RNA Metabolic Process (GO:0051252)	0.603998	1	2	42	ZNF638, HNRNPH1	up	ex_06
Transcription By RNA Polymerase II (GO:0006366)	0.604021	1	4	78	SUPT16H, SUB1, ETV1, RTF1	down	ex_30
Regulation Of Microtubule Polymerization (GO:0031113)	0.60411	1	2	27	CAMSAP1, PAK1	down	ex_11
Regulation Of Neuron Differentiation (GO:0045664)	0.60411	1	2	27	CPNE1, BRINP3	down	ex_11
Regulation Of Endocytosis (GO:0030100)	0.60411	1	2	27	PTPN1, ABL2	down	ex_11
Cell Junction Assembly (GO:0034329)	0.604122	1	2	40	DNM3, CDH7	up	in_12
Protein Glycosylation (GO:0006486)	0.604122	1	2	40	GALNT13, MGAT4C	up	in_12
Regulation Of Cell Population Proliferation (GO:0042127)	0.604142	1	10	196	DAB2IP, CNOT7, CUL3, FGF1, BCL2, NCK2, NEURL1, VIPR1, DLG3, RERG	down	ex_30
Positive Regulation Of Developmental Process (GO:0051094)	0.604302	1	4	87	NUMA1, PBRM1, PPARG, HDAC2	up	ex_06
Positive Regulation Of Cellular Process (GO:0048522)	0.604672	1	6	139	PRKCA, BRD9, FGF1, BCL2, GAREM1, FGFR1	down	ex_23
Positive Regulation Of Gene Expression (GO:0010628)	0.604679	1	5	104	CADM1, VSTM2A, VPS35, ANK2, PIK3R3	up	in_12
Ras Protein Signal Transduction (GO:0007265)	0.604692	1	5	70	SHOC2, ARHGAP5, RHOA, RASGRF2, KRAS	up	ex_19
RNA Biosynthetic Process (GO:0032774)	0.604738	1	1	10	TAF4	down	ex_21
RNA Polymerase II Preinitiation Complex Assembly (GO:0051123)	0.604803	1	1	16	GTF2B	up	ex_22
Regulation Of Apoptotic Process (GO:0042981)	0.604851	1	12	235	DSTYK, DAB2IP, RYBP, OLFM1, BCL2, ETFA, NEURL1, MBTD1, PAK2, GCLC, FAM162A, QRICH1	down	ex_30
Organelle Assembly (GO:0070925)	0.604917	1	9	149	ATG14, CEP83, ELAPOR1, GBF1, FBXW8, RAB1A, GALNT11, ASAP1, CDC14B	down	ex_06
Axon Development (GO:0061564)	0.604918	1	3	38	CNTN4, GRM7, SLITRK4	down	in_15
Negative Regulation Of Cellular Biosynthetic Process (GO:0031327)	0.604918	1	3	38	DCAF5, SOGA1, PROX1	down	in_15
Alternative mRNA Splicing, Via Spliceosome (GO:0000380)	0.605105	1	1	12	SLU7	up	ex_19
Monoubiquitinated Histone H2A Deubiquitination (GO:0035522)	0.605105	1	1	12	USP22	up	ex_19
Negative Regulation Of Canonical Wnt Signaling Pathway (GO:0090090)	0.605125	1	2	35	APC, MLLT3	up	ex_30
Proteasomal Protein Catabolic Process (GO:0010498)	0.605164	1	4	91	APC, ATF6, MDM2, MAEA	up	in_08
Positive Regulation Of Protein Kinase Activity (GO:0045860)	0.605282	1	2	44	TAB2, CAB39	up	in_08
Endoplasmic Reticulum To Golgi Vesicle-Mediated Transport (GO:0006888)	0.605373	1	7	49	TRAPPC10, TRAPPC12, TRAPPC9, COPG2, ERGIC1, SEC22A, GBF1	down	ex_19
Cellular Response To Oxygen-Containing Compound (GO:1901701)	0.605467	1	7	96	CPEB1, PID1, TPM1, NEK7, SYT17, CPNE1, PKD2	down	in_08
Cognition (GO:0050890)	0.605498	1	1	11	TTC8	down	in_15
Negative Regulation Of Programmed Cell Death (GO:0043069)	0.605524	1	7	116	BABAM2, CTNNB1, SH3RF1, MAP4K4, SEMA4D, DNAJC3, BCL2	down	ex_06
Protein Polyubiquitination (GO:0000209)	0.605524	1	7	116	CTNNB1, FBXW11, SMURF1, BCL2, NT5C2, ZNRF1, ZNRF2	down	ex_06
Golgi Organization (GO:0007030)	0.60563	1	3	31	GOLGB1, VMP1, HTT	down	oligodendrocytes_04
Regulation Of mRNA Splicing, Via Spliceosome (GO:0048024)	0.605653	1	3	56	NCBP1, CELF5, TRA2A	down	ex_22
Positive Regulation Of Transcription By RNA Polymerase II (GO:0045944)	0.60568	1	15	215	SETX, TFCP2, CDC73, ARNT, SMARCA1, UBE2E1, YAP1, PRDM2, ZFHX3, SFPQ, NR3C1, NFATC3, TCF7L2, RBMX, PKD2	down	astrocytes_18
Positive Regulation Of DNA Repair (GO:0045739)	0.605844	1	2	43	RNF168, SPIRE2	up	ex_01
Regulation Of DNA-templated Transcription (GO:0006355)	0.606005	1	44	608	ATF2, GPBP1, ZNF24, PPARG, TBR1, ATRX, SMARCA1, CNBP, ACTB, UBA2, TLE5, PHIP, NSD3, TIAL1, ZZZ3, PURA, CBX5, THRA, RPS6KA5, RFX3, EID1, MLLT11, MEF2C, ZNF680, SAP18, MDM2, ZBTB38, SUMO1, FOXG1, DHX36, NCOA2, HSF2, DEAF1, ARID2, SOD2, DKK3, JUND, RAD21, WBP2, TSHZ1, CDK5R1, SMAD4, USP22, HSPA8	up	ex_19
Regulation Of Macroautophagy (GO:0016241)	0.606066	1	3	55	ATP13A2, ULK1, SESN1	up	ex_22
mRNA Splicing, Via Spliceosome (GO:0000398)	0.606101	1	2	64	CLNS1A, PRPF40A	up	in_20
RNA Processing (GO:0006396)	0.606421	1	4	89	DIS3, ADAR, SNRNP40, TUT7	up	ex_01
Protein Modification By Small Protein Conjugation (GO:0032446)	0.606459	1	9	151	SMC6, SMC5, UBE2E2, RLIM, ZNF451, COPS2, PJA2, SUMO2, SUMO1	up	ex_21
Adenylate Cyclase-Modulating G Protein-Coupled Receptor Signaling Pathway (GO:0007188)	0.606618	1	2	36	CHRM2, PRKACB	up	ex_24
Positive Regulation Of Cellular Component Biogenesis (GO:0044089)	0.606618	1	2	36	NRG1, USP16	up	ex_24
Regulation Of RNA Metabolic Process (GO:0051252)	0.606648	1	4	40	ILDR2, ATXN7, PTBP3, SNRNP70	down	ex_09
Calcium Ion Transmembrane Transport (GO:0070588)	0.606648	1	4	40	MCU, TRPC5, SLC8A3, GRIN2B	down	ex_09
Regulation Of Small GTPase Mediated Signal Transduction (GO:0051056)	0.606965	1	5	43	FGD5, RELN, ARHGAP20, RASGRF1, KALRN	down	in_12
Regulation Of Programmed Cell Death (GO:0043067)	0.606965	1	5	43	LRP8, XIAP, CLU, TM7SF3, DPP8	down	in_12
Regulation Of Apoptotic Process (GO:0042981)	0.607173	1	10	144	LATS1, SETX, MYO18A, HIPK3, ABL2, ARHGEF7, BABAM2, RHBDD1, RBM25, RPS6KB1	down	astrocytes_18
Regulation Of Cell Migration (GO:0030334)	0.607205	1	5	116	PRKCA, FGF1, SORL1, CDH11, GNA12	down	ex_23
Positive Regulation Of Cellular Component Organization (GO:0051130)	0.607314	1	2	36	NEURL1, ASAP1	down	ex_01
Nuclear-Transcribed mRNA Catabolic Process (GO:0000956)	0.607609	1	3	33	SAMD4A, THRAP3, SMG6	down	in_10
Negative Regulation Of Cellular Biosynthetic Process (GO:0031327)	0.607609	1	3	33	TSC1, ZNF540, SIRPA	down	in_10
Activation Of Protein Kinase Activity (GO:0032147)	0.607754	1	2	27	PPIA, CAB39L	up	ex_19
Regulation Of Actin Filament Polymerization (GO:0030833)	0.607754	1	2	27	RASA1, MTPN	up	ex_19
Positive Regulation Of JNK Cascade (GO:0046330)	0.607754	1	2	27	SDCBP, TPD52L1	up	ex_19
DNA Damage Response (GO:0006974)	0.608022	1	3	88	YAP1, FOXO1, FNIP2	down	endothelial_25
Modification-Dependent Protein Catabolic Process (GO:0019941)	0.608143	1	6	85	FBXL4, SMURF2, SMURF1, UBA6, RNF150, CBL	down	ex_11
Positive Regulation Of Intracellular Signal Transduction (GO:1902533)	0.608204	1	5	134	PDCD4, ADGRV1, TIAL1, ZDHHC13, NR3C2	up	ex_23
Regulation Of JNK Cascade (GO:0046328)	0.608542	1	2	39	ANKS1B, SH3RF2	up	ex_02
Positive Regulation Of Macromolecule Biosynthetic Process (GO:0010557)	0.608542	1	2	39	EPM2AIP1, JAK2	up	ex_02
Peptidyl-Serine Modification (GO:0018209)	0.608586	1	2	57	CSNK1A1, RICTOR	up	astrocytes_05
Positive Regulation Of Nucleic Acid-Templated Transcription (GO:1903508)	0.608864	1	4	125	RFX3, PPARGC1A, KDM5A, NAA15	up	in_27
Endosome Organization (GO:0007032)	0.608904	1	1	20	ARFGEF2	up	in_08
Protein-Containing Complex Organization (GO:0043933)	0.609175	1	2	53	EPRS1, TPR	up	ex_11
Import Into Nucleus (GO:0051170)	0.60919	1	2	38	APLP2, BACH2	down	ex_30
Regulation Of Proteasomal Ubiquitin-Dependent Protein Catabolic Process (GO:0032434)	0.609238	1	2	34	PIAS1, WAC	up	in_28
protein-RNA Complex Assembly (GO:0022618)	0.609294	1	3	69	AGO2, GCFC2, EIF3H	down	ex_23
Regulation Of Canonical Wnt Signaling Pathway (GO:0060828)	0.609294	1	3	69	CCNY, PRICKLE1, TCF7L2	down	ex_23
Positive Regulation Of Cell Migration (GO:0030335)	0.609294	1	3	69	PRKCA, AGO2, FGF1	down	ex_23
Establishment Of Protein Localization To Plasma Membrane (GO:0061951)	0.609443	1	2	21	BBS2, NECTIN3	down	ex_24
mRNA Catabolic Process (GO:0006402)	0.609443	1	2	21	CNOT10, NBDY	down	ex_24
RNA Catabolic Process (GO:0006401)	0.609443	1	2	21	CNOT10, RNASET2	down	ex_24
Regulation Of Cellular Metabolic Process (GO:0031323)	0.609443	1	2	21	MBOAT7, NCOR2	down	ex_24
Regulation Of mRNA Processing (GO:0050684)	0.609443	1	2	21	SON, SAFB2	down	ex_24
Proteasomal Protein Catabolic Process (GO:0010498)	0.609672	1	4	50	FBXW11, UBE2K, APPBP2, PPP2R5C	down	oligodendrocytes_00
Regulation Of Autophagy (GO:0010506)	0.609672	1	4	50	FOXO3, FOXO1, RB1CC1, MAPK8	down	oligodendrocytes_00
Regulation Of Protein Kinase B Signaling (GO:0051896)	0.609699	1	5	35	FGFR1, ITGB1BP1, PTPRJ, NTRK3, TCF7L2	down	ex_19
Negative Regulation Of Supramolecular Fiber Organization (GO:1902904)	0.609699	1	5	35	NAV3, CYRIB, SHANK1, ARHGEF2, BMERB1	down	ex_19
Positive Regulation Of Protein Polymerization (GO:0032273)	0.609699	1	5	35	NAV3, MAPT, SNX9, PRKCE, EVL	down	ex_19
Regulation Of Cell-Matrix Adhesion (GO:0001952)	0.609699	1	5	35	PTPRA, NF1, VCL, FYN, MAP4K4	down	ex_19
Positive Regulation Of Protein-Containing Complex Assembly (GO:0031334)	0.609699	1	5	35	UNC13B, MARK4, SPIDR, ATR, MAPK8	down	ex_19
Chemical Synaptic Transmission (GO:0007268)	0.609719	1	6	112	AKAP9, DOC2A, DLG1, DLG3, GRIA3, CACNA1E	up	ex_22
Modification-Dependent Protein Catabolic Process (GO:0019941)	0.609927	1	5	95	PRKN, RNF213, SMURF1, RNF150, ARIH1	down	ex_22
Negative Regulation Of Protein Modification Process (GO:0031400)	0.609963	1	2	36	CRKL, TPPP	up	ex_22
Regulation Of Plasma Membrane Bounded Cell Projection Assembly (GO:0120032)	0.609963	1	2	36	TBC1D5, SH3YL1	up	ex_22
Negative Regulation Of Transcription By RNA Polymerase II (GO:0000122)	0.610009	1	12	232	BACH2, PTCH1, ZNF589, TCF25, ZNF529, ZNF875, ZNF608, RTF1, MLIP, KDM1B, WWC1, ETV5	down	ex_02
Positive Regulation Of I-kappaB kinase/NF-kappaB Signaling (GO:0043123)	0.610054	1	2	45	CARD11, TRIM22	down	ex_23
Regulation Of Small GTPase Mediated Signal Transduction (GO:0051056)	0.610204	1	3	42	ARHGEF11, ARHGAP20, ARHGEF4	down	ex_11
Positive Regulation Of Protein Modification Process (GO:0031401)	0.610358	1	9	72	RIPK1, ADAM17, RAB3GAP2, CAMKK2, PAK1, CCND2, RASGRP1, ACVR2A, NTRK2	down	ex_17
Positive Regulation Of Phosphorylation (GO:0042327)	0.610493	1	4	73	NBN, MAVS, FGF5, FLCN	up	ex_30
Protein Autoubiquitination (GO:0051865)	0.610618	1	3	35	SH3RF3, SH3RF1, MARCHF5	down	ex_21
Transmembrane Receptor Protein Tyrosine Kinase Signaling Pathway (GO:0007169)	0.610654	1	5	97	EPHA5, DOK5, DOK6, PAK1, PAK3	down	ex_02
Mitotic Cytokinesis (GO:0000281)	0.610813	1	1	22	SEPTIN6	up	in_15
Regulation Of Apoptotic Process (GO:0042981)	0.611427	1	15	212	YME1L1, MAP3K5, ABL2, FHL2, MALT1, NEURL1, PTK2, SGK1, BABAM2, SH3RF1, RAF1, GSK3B, CBL, RBM5, MAPK8	down	ex_11
Cellular Response To Starvation (GO:0009267)	0.611513	1	6	48	CPEB4, FOXO1, NUAK1, STK24, CLEC16A, ATG5	down	ex_17
Golgi Vesicle Transport (GO:0048193)	0.611974	1	2	61	MYO5A, GOLGA4	up	in_27
Ubiquitin-Dependent Protein Catabolic Process (GO:0006511)	0.612008	1	6	165	RNF144A, SH3BGRL, TTC3, RNF168, LNX1, RMND5A	up	ex_11
Positive Regulation Of DNA-templated Transcription (GO:0045893)	0.612509	1	26	365	PID1, TASP1, MBD2, NPAS2, MAP3K5, MAX, ACTR3, YAF2, LRP6, E2F3, ARHGEF11, CREB5, ICE2, TAF15, TAF2, WDR43, TEAD1, ASXL3, MLXIP, ARNT2, PARP1, MLIP, TBL1XR1, ARID1A, KANSL3, PKD2	down	ex_11
Negative Regulation Of Cellular Process (GO:0048523)	0.612643	1	12	142	RB1, PLXNC1, SEMA5A, PLXNA4, EIF2AK3, VGLL4, PTPRJ, DSCAM, SMAD3, CDH13, PINX1, PKD2	down	ex_21
Proteasomal Protein Catabolic Process (GO:0010498)	0.612656	1	3	65	APC, PSMD1, NEDD4L	up	in_10
Positive Regulation Of Macromolecule Metabolic Process (GO:0010604)	0.612775	1	5	94	PID1, EPB41L4B, PTPN1, RIMS1, MAPK8	down	ex_01
Regulation Of Cell Cycle (GO:0051726)	0.612847	1	5	99	ATM, PTPRK, NEK7, ANKRD17, UHRF2	up	ex_09
Cell-Cell Junction Assembly (GO:0007043)	0.612971	1	2	25	CDH9, CDH12	down	in_15
Positive Regulation Of Proteasomal Ubiquitin-Dependent Protein Catabolic Process (GO:0032436)	0.612971	1	2	25	PRICKLE1, RNF217	down	in_15
ERAD Pathway (GO:0036503)	0.612971	1	2	25	RHBDD1, UGGT1	down	in_15
Positive Regulation Of Amide Metabolic Process (GO:0034250)	0.612971	1	2	25	SAMD4A, PRKDC	down	in_15
RNA Splicing (GO:0008380)	0.612971	1	2	25	SRPK1, NOVA1	down	in_15
Actomyosin Structure Organization (GO:0031032)	0.612971	1	2	25	TPM1, SORBS1	down	in_15
Negative Regulation Of Cell Migration (GO:0030336)	0.613169	1	2	46	ITGB1BP1, SIN3B	down	in_20
Intracellular Protein Transport (GO:0006886)	0.613282	1	5	105	NUP93, AP3D1, KIF13A, APPL1, VPS35	up	in_12
Positive Regulation Of Signal Transduction (GO:0009967)	0.613359	1	3	66	WLS, PIK3R1, GRB10	down	in_27
Generation Of Neurons (GO:0048699)	0.613417	1	7	71	CEP85L, KIAA0319L, NAV1, CDK6, NTRK2, TAFA1, SH3RF1	down	ex_09
Negative Regulation Of Cell Population Proliferation (GO:0008285)	0.613437	1	8	95	E2F3, VGLL4, PTPRJ, SMAD3, CDH13, NF1, PINX1, PKD2	down	ex_21
Cellular Response To Salt (GO:1902075)	0.613514	1	5	40	CPNE4, MEF2A, SYT13, PKD2, FYN	down	ex_17
Regulation Of Organelle Assembly (GO:1902115)	0.613514	1	5	40	RABGAP1, STX18, DYNC2LI1, TBC1D22A, ATG5	down	ex_17
Cell Junction Assembly (GO:0034329)	0.613514	1	5	40	RHOA, TLN2, FARP1, CDC42, VMP1	down	ex_17
Positive Regulation Of I-kappaB kinase/NF-kappaB Signaling (GO:0043123)	0.613877	1	5	55	PRKCB, TERF2IP, RIPK1, PPM1A, UBE2V1	down	ex_24
Cytoskeleton Organization (GO:0007010)	0.613877	1	5	55	TPM1, SH3KBP1, MAST2, PACSIN1, MTOR	down	ex_24
Activation Of GTPase Activity (GO:0090630)	0.613988	1	2	28	PIP5K1A, TBC1D1	down	astrocytes_18
Protein Localization To Cell Junction (GO:1902414)	0.614158	1	1	12	BSN	down	in_08
Lytic Vacuole Organization (GO:0080171)	0.614158	1	1	12	CLVS1	down	in_08
Mitotic Sister Chromatid Cohesion (GO:0007064)	0.614158	1	1	12	MAU2	down	in_08
RNA Polymerase II Preinitiation Complex Assembly (GO:0051123)	0.614158	1	1	12	MED27	down	in_08
Telomere Organization (GO:0032200)	0.614241	1	4	28	ATR, ZNF827, PARP1, INO80	down	ex_19
Positive Regulation Of Cysteine-Type Endopeptidase Activity Involved In Apoptotic Process (GO:0043280)	0.614244	1	3	30	CASC2, VCP, GRAMD4	down	ex_09
Mitochondrial Gene Expression (GO:0140053)	0.614244	1	3	30	DAP3, MTERF4, MRPS9	down	ex_09
ncRNA Processing (GO:0034470)	0.614244	1	3	30	INTS3, DDX10, DDX27	down	ex_09
Cellular Response To Calcium Ion (GO:0071277)	0.614244	1	3	30	IQGAP1, CPNE4, CAMK2D	down	ex_09
Neuron Differentiation (GO:0030182)	0.614262	1	3	56	PBX3, WNK1, ERCC3	up	ex_24
Regulation Of Protein Phosphorylation (GO:0001932)	0.614281	1	2	58	DNAJC10, FNIP2	down	endothelial_25
Regulation Of Protein Phosphorylation (GO:0001932)	0.614621	1	2	65	CORO1C, PTPN13	up	in_20
Regulation Of Translation (GO:0006417)	0.614621	1	2	65	LSM14A, MSI2	up	in_20
Non-Membrane-Bounded Organelle Assembly (GO:0140694)	0.614685	1	3	41	NEK7, G3BP1, TMOD3	down	in_08
Negative Regulation Of Cell Motility (GO:2000146)	0.614685	1	3	41	TPM1, MCTP1, PTPRJ	down	in_08
Positive Regulation Of Supramolecular Fiber Organization (GO:1902905)	0.614698	1	3	42	CLU, CDK5R1, STMN2	up	ex_19
Negative Regulation Of Cell Population Proliferation (GO:0008285)	0.614707	1	6	83	PRKRA, PTPRJ, SLC16A2, GLMN, DDAH1, PKD2	down	in_08
Positive Regulation Of Protein Serine/Threonine Kinase Activity (GO:0071902)	0.614745	1	2	37	CCNY, GHR	down	ex_22
Protein Homooligomerization (GO:0051260)	0.614745	1	2	37	PRMT8, HCN1	down	ex_22
Positive Regulation Of Cellular Catabolic Process (GO:0031331)	0.6149	1	3	60	MLXIPL, DAPK1, SETD2	up	ex_17
Synapse Organization (GO:0050808)	0.6149	1	3	60	UNC13C, SDK2, GRM5	up	ex_17
Regulation Of Cell Population Proliferation (GO:0042127)	0.614946	1	16	189	RBFOX2, STAT2, ADAM17, IL12RB2, BCL2, HDAC4, ACER3, SGK3, PTPRJ, ASIC2, SMAD3, CDH13, SHANK2, PINX1, TCF7L2, PKD2	down	ex_21
Supramolecular Fiber Organization (GO:0097435)	0.615045	1	5	65	HIP1, TPM1, MYO1B, NCKAP5, COLGALT2	down	in_15
Cytoskeleton Organization (GO:0007010)	0.615125	1	3	56	PRKCI, RANBP10, PPP2R3C	down	ex_01
Regulation Of Autophagy (GO:0010506)	0.615249	1	6	119	ATG14, TRIM5, ATP6V1D, LEPR, BCL2, TRIM22	down	ex_30
Protein Polyubiquitination (GO:0000209)	0.615265	1	5	101	RNF144A, TTC3, KLHL20, RNF19A, UBE2R2	up	ex_17
post-Golgi Vesicle-Mediated Transport (GO:0006892)	0.615686	1	2	14	EPS15, EXOC6B	down	oligodendrocytes_03
Organelle Assembly (GO:0070925)	0.615703	1	5	138	DYNC2H1, SPAG16, FAM161A, PCNT, RB1CC1	up	ex_11
Negative Regulation Of Gene Expression (GO:0010629)	0.615838	1	5	74	CCDC3, MEF2C, FBXW7, PICALM, MARK1	down	in_28
Proteasome-Mediated Ubiquitin-Dependent Protein Catabolic Process (GO:0043161)	0.61664	1	8	153	PSMD1, TRIM9, CTNNB1, KLHDC3, FBXW11, PRKN, SMURF1, MAN1A1	down	ex_22
Positive Regulation Of Cell Population Proliferation (GO:0008284)	0.616657	1	7	100	PID1, CSNK2A1, ADAM17, BRD9, IL12RB2, PTK2, PAK1	down	ex_11
Positive Regulation Of Double-Strand Break Repair (GO:2000781)	0.616804	1	4	44	TRAPPC13, KMT5B, MGMT, BRD7	down	ex_24
Regulation Of Vesicle-Mediated Transport (GO:0060627)	0.616804	1	4	44	TSC2, PACSIN1, NELL1, CPLX1	down	ex_24
Phosphorylation (GO:0016310)	0.616877	1	8	189	MAP3K1, DGKH, EIF2AK2, TXK, CAMK4, MARK1, OXSR1, CAMK2A	down	in_26
Regulation Of GTPase Activity (GO:0043087)	0.617064	1	5	94	WNK1, VAV3, SNX13, PICALM, RGS6	up	ex_22
Regulation Of GTPase Activity (GO:0043087)	0.617162	1	4	78	EPHA5, LARS1, ITGB1BP1, RAP1GAP	down	ex_02
Regulation Of Proteasomal Ubiquitin-Dependent Protein Catabolic Process (GO:0032434)	0.617176	1	2	46	BBS7, EIF3H	down	in_26
Protein Phosphorylation (GO:0006468)	0.617181	1	3	124	LRRK2, MAP4K5, IGF1R	up	microglia_13
Regulation Of Cell Cycle G1/S Phase Transition (GO:1902806)	0.617232	1	4	32	APLP2, SMARCE1, APBB1, ARID1A	down	ex_17
Positive Regulation Of Cellular Component Biogenesis (GO:0044089)	0.617232	1	4	32	ATP13A2, GSK3B, STX18, SMPD3	down	ex_17
Cellular Response To Nutrient Levels (GO:0031669)	0.617232	1	4	32	KCNB1, FOXO1, STK24, CLEC16A	down	ex_17
Regulation Of Cation Channel Activity (GO:2001257)	0.617267	1	2	23	HOMER1, CACNB4	down	ex_21
Membrane Lipid Biosynthetic Process (GO:0046467)	0.617267	1	2	23	ST3GAL2, ACER3	down	ex_21
Cell-Matrix Adhesion (GO:0007160)	0.617294	1	1	24	ITGA9	up	ex_23
Lamellipodium Organization (GO:0097581)	0.617303	1	1	18	MYO9B	up	ex_02
Positive Regulation Of Transferase Activity (GO:0051347)	0.617632	1	2	45	EGFR, TNKS	up	in_08
Heart Development (GO:0007507)	0.617713	1	2	41	IFT122, TGFBR3	up	in_12
Negative Regulation Of Transcription By RNA Polymerase II (GO:0000122)	0.618123	1	13	243	ZNF141, ZNF487, NFIC, ZNF451, ZNF431, DACH1, RBBP4, TCP10L, PER3, MORC3, BPTF, DLG1, DEAF1	up	ex_22
Transmembrane Receptor Protein Serine/Threonine Kinase Signaling Pathway (GO:0007178)	0.618288	1	2	38	ACVR1, ACVR2A	down	ex_02
Negative Regulation Of DNA-binding Transcription Factor Activity (GO:0043433)	0.618288	1	2	38	PTCH1, ERBIN	down	ex_02
Protein Glycosylation (GO:0006486)	0.61841	1	3	56	PDCD6, PLOD2, GALNT8	up	ex_22
Positive Regulation Of Intracellular Protein Transport (GO:0090316)	0.61841	1	3	56	TCAF1, UBR5, CEP290	up	ex_22
Positive Regulation Of Protein Phosphorylation (GO:0001934)	0.618465	1	6	113	AKAP9, CRKL, JAK2, ROCK2, RB1CC1, ARRB1	up	ex_22
Cell Morphogenesis Involved In Neuron Differentiation (GO:0048667)	0.618467	1	2	44	MAP1A, BTBD3	up	ex_01
Actin Filament Organization (GO:0007015)	0.618467	1	2	44	MYO5A, SPIRE2	up	ex_01
Motile Cilium Assembly (GO:0044458)	0.618737	1	1	6	CFAP221	down	ex_19
Anterograde Axonal Protein Transport (GO:0099641)	0.618737	1	1	6	MAPK8IP3	down	ex_19
Positive Regulation Of Oxidoreductase Activity (GO:0051353)	0.618737	1	1	6	PPM1H	down	ex_19
Sterol Transport (GO:0015918)	0.618737	1	1	6	STARD3NL	down	ex_19
Positive Regulation Of Cellular Biosynthetic Process (GO:0031328)	0.618963	1	4	67	SAMD4A, SORBS1, CTNNB1, PKD2	down	ex_06
Golgi Vesicle Transport (GO:0048193)	0.619096	1	4	81	SEC16B, SORCS1, ATL2, MIA3	up	ex_17
Positive Regulation Of Cell Differentiation (GO:0045597)	0.619124	1	3	70	CD36, FGFR1, MTCH2	down	ex_23
Positive Regulation Of Programmed Cell Death (GO:0043068)	0.619124	1	3	70	NEURL1, BCL2, MTCH2	down	ex_23
Positive Regulation Of Protein Kinase Activity (GO:0045860)	0.619279	1	3	55	MAP3K5, CAB39L, ALS2	up	ex_30
Positive Regulation Of Protein Ubiquitination (GO:0031398)	0.619444	1	2	33	RPS2, SUMO1	up	ex_21
Endosome To Lysosome Transport (GO:0008333)	0.619444	1	2	33	SORT1, RAB12	up	ex_21
Positive Regulation Of Neurogenesis (GO:0050769)	0.619444	1	2	33	SPEN, CAPRIN1	up	ex_21
Regulation Of Monoatomic Ion Transmembrane Transporter Activity (GO:0032412)	0.619444	1	2	33	TRPC6, DAPK1	up	ex_21
Regulation Of DNA-templated Transcription (GO:0006355)	0.619729	1	18	397	URI1, ZKSCAN1, PBRM1, DDX5, NR3C1, PRKRA, SAFB, THRAP3, NR2C2, SFMBT1, JMJD1C, SBNO1, ZFX, CREB1, CREB5, IRF2, YWHAH, INO80	down	in_27
Regulation Of Dendritic Spine Development (GO:0060998)	0.619994	1	1	15	KIF1A	up	ex_21
RNA Processing (GO:0006396)	0.620039	1	3	63	DHX15, RBMS1, LUC7L3	up	in_12
Transmembrane Receptor Protein Tyrosine Kinase Signaling Pathway (GO:0007169)	0.620393	1	5	73	GIGYF2, SETX, ARHGEF7, EPHB1, MAPK1	down	astrocytes_18
Positive Regulation Of Protein Localization (GO:1903829)	0.620623	1	2	36	APC, CROCC	up	ex_30
Positive Regulation Of Protein Polymerization (GO:0032273)	0.620623	1	2	36	CLIP1, BIN1	up	ex_30
Sphingolipid Biosynthetic Process (GO:0030148)	0.620623	1	2	36	PRKD1, SPTLC2	up	ex_30
Positive Regulation Of Cellular Catabolic Process (GO:0031331)	0.620639	1	3	61	PIK3CB, RB1CC1, SH3D19	up	ex_02
Ras Protein Signal Transduction (GO:0007265)	0.620639	1	3	61	ROCK2, RAPGEF5, MYO9B	up	ex_02
Small GTPase Mediated Signal Transduction (GO:0007264)	0.620795	1	2	53	SHOC2, RERG	up	ex_23
Gene Expression (GO:0010467)	0.620907	1	2	62	TSPAN5, HBS1L	up	in_27
Plasma Membrane Bounded Cell Projection Assembly (GO:0120031)	0.620999	1	8	136	DYNC2H1, CD2AP, RAP2A, RAC1, OCRL, CEP126, ACTR3, KIAA0586	up	ex_21
Positive Regulation Of Transcription By RNA Polymerase II (GO:0045944)	0.621054	1	18	299	PID1, TFCP2, FOXJ3, E2F3, MICAL2, CSRNP2, ETV1, ACVR2A, CHD6, TET3, KLF7, ARNT2, CTNNB1, MLIP, TBL1XR1, POU2F1, ITGB1BP1, PKD2	down	ex_06
Regulation Of Mitotic Cell Cycle Phase Transition (GO:1901990)	0.621117	1	2	27	ARID1A, DDB1	down	in_08
Positive Regulation Of Protein Transport (GO:0051222)	0.621117	1	2	27	EXOC7, IGF1	down	in_08
Regulation Of Trans-Synaptic Signaling (GO:0099177)	0.621117	1	2	27	IQSEC2, GRIA1	down	in_08
Protein Localization (GO:0008104)	0.621236	1	9	125	STX12, WLS, SEC31A, SNX1, BBS7, RAB6A, DMD, REEP1, CACNG3	down	in_08
Regulation Of Canonical Wnt Signaling Pathway (GO:0060828)	0.621328	1	4	74	APC, USP47, CAPRIN2, MLLT3	up	ex_30
Negative Regulation Of Signal Transduction (GO:0009968)	0.621328	1	4	74	PRKCB, PRKCZ, PPARG, GRB14	up	ex_30
Negative Regulation Of Apoptotic Process (GO:0043066)	0.621365	1	6	123	RICTOR, TJP1, SH3RF2, OPN3, PCID2, ERCC5	up	ex_02
Regulation Of Translational Initiation (GO:0006446)	0.621683	1	2	37	KHDRBS1, BZW2	up	ex_24
Positive Regulation Of Cellular Process (GO:0048522)	0.621691	1	8	148	ANKRD17, FGF5, ATM, DYNC1H1, RYR2, LIFR, USP47, FLCN	up	ex_30
Regulation Of Nucleic Acid-Templated Transcription (GO:1903506)	0.621987	1	3	99	ACTN4, SFPQ, SETBP1	down	OPC_07
Negative Regulation Of Cell Population Proliferation (GO:0008285)	0.621992	1	15	106	E2F3, FKTN, WNK2, VGLL4, CTCF, PTPRJ, SMAD3, DLG5, ITGB1BP1, NF1, KDM2B, ALDH1A2, PKD2, SPEG, DIS3L2	down	ex_19
Receptor-Mediated Endocytosis (GO:0006898)	0.622117	1	2	46	CD36, SORL1	down	ex_23
Regulation Of Type I Interferon Production (GO:0032479)	0.622141	1	3	21	KLHL22, TRAF3, TRAF3IP1	down	ex_19
Positive Regulation Of Cell Adhesion (GO:0045785)	0.622141	1	3	21	LIMS1, PTPRJ, RSU1	down	ex_19
Protein Targeting To Mitochondrion (GO:0006626)	0.622141	1	3	21	MIPEP, TIMM23B, MTCH2	down	ex_19
Vesicle Cytoskeletal Trafficking (GO:0099518)	0.622141	1	3	21	MYO1D, BICDL1, MYO6	down	ex_19
Negative Regulation Of Transport (GO:0051051)	0.622141	1	3	21	WWP2, CTTNBP2NL, MCTP1	down	ex_19
Regulation Of Protein Localization To Nucleus (GO:1900180)	0.622141	1	3	21	WWTR1, TCF7L2, SIN3A	down	ex_19
Regulation Of Apoptotic Process (GO:0042981)	0.622316	1	22	222	UNC13B, PRKCI, RYBP, SEMA4D, DNAJC3, BCL2, NF1, MAPKAP1, MTCH2, TRIM24, NEURL1, RNPS1, CTSB, SH3RF1, RAF1, CCND2, VCP, ATP13A2, GRK5, YWHAZ, MAPK8, RPS6KA3	down	ex_09
Endosomal Transport (GO:0016197)	0.622378	1	4	89	REPS2, SPAG9, SORT1, WIPF3	up	ex_06
Regulation Of Monoatomic Ion Transmembrane Transporter Activity (GO:0032412)	0.622378	1	2	37	HOMER1, CACNG3	down	ex_01
Cellular Response To Chemical Stress (GO:0062197)	0.622378	1	2	37	STX2, MAPK8	down	ex_01
Regulation Of Protein Localization (GO:0032880)	0.622378	1	2	37	STX6, MAPK8	down	ex_01
Cilium Assembly (GO:0060271)	0.622614	1	8	70	CIBAR1, NUDCD3, GBF1, SEPTIN2, ABLIM3, MAK, CDC14B, DYNC2LI1	down	in_12
Regulation Of Protein Localization (GO:0032880)	0.622635	1	2	39	GPC5, DLG1	up	ex_09
Regulation Of Hydrolase Activity (GO:0051336)	0.622635	1	2	39	OCRL, RAPGEF6	up	ex_09
rRNA Metabolic Process (GO:0016072)	0.622699	1	3	33	GTF3C1, DDX10, NOP56	down	ex_24
Positive Regulation Of Protein Binding (GO:0032092)	0.622699	1	3	33	HIPK2, TAF1, ADD2	down	ex_24
Positive Regulation Of Epithelial Cell Migration (GO:0010634)	0.622699	1	3	33	PRKCE, MTOR, NELL1	down	ex_24
Positive Regulation Of Cell Differentiation (GO:0045597)	0.622701	1	3	71	VWC2, RIPOR2, MTCH2	down	in_26
Protein Polyubiquitination (GO:0000209)	0.622738	1	17	120	CDC16, NEDD4L, RNF213, KLHL3, WWP2, UBE2O, UBE3B, UBE3C, TRAF3, CBFB, SMURF1, BCL2, NT5C2, TAF1, ERCC8, ZNRF1, ZNRF2	down	ex_19
Positive Regulation Of Transferase Activity (GO:0051347)	0.622858	1	3	39	XRCC5, DCUN1D1, NTRK3	down	in_15
Negative Regulation Of Canonical Wnt Signaling Pathway (GO:0090090)	0.622884	1	2	29	CSNK1A1, DAB2IP	down	in_28
Cellular Response To Transforming Growth Factor Beta Stimulus (GO:0071560)	0.622884	1	2	29	MEF2C, PTK2	down	in_28
Regulation Of Protein Phosphorylation (GO:0001932)	0.622992	1	3	83	PELI2, RB1CC1, FLCN	up	ex_11
Neuron Projection Morphogenesis (GO:0048812)	0.623001	1	2	66	NTNG1, CNTNAP2	up	in_20
Positive Regulation Of Protein Binding (GO:0032092)	0.623052	1	2	22	LRP1, TIAM1	down	in_10
Positive Regulation Of Amide Metabolic Process (GO:0034250)	0.623052	1	2	22	SAMD4A, LRRTM3	down	in_10
Regulation Of Autophagy (GO:0010506)	0.623117	1	3	66	PRKAA2, UVRAG, ITPR1	up	in_10
DNA Damage Response (GO:0006974)	0.62335	1	8	152	TIGAR, RAD51C, ATM, TANK, USP47, PDS5B, ERCC3, USP16	up	ex_24
Potassium Ion Transmembrane Transport (GO:0071805)	0.62346	1	2	39	KCNN2, KCNK1	down	ex_30
Positive Regulation Of Double-Strand Break Repair (GO:2000781)	0.62346	1	2	39	SLF2, MBTD1	down	ex_30
Endosomal Transport (GO:0016197)	0.623504	1	7	100	PREPL, VAMP4, GCC2, ARL1, CALY, RAB6B, LMTK2	up	ex_19
Endosomal Transport (GO:0016197)	0.623654	1	3	67	CORO1C, VPS35L, SNX4	down	in_27
Protein Localization To Membrane (GO:0072657)	0.623654	1	3	67	FGF13, CYP46A1, RAB11A	down	in_27
Regulation Of Autophagy (GO:0010506)	0.623764	1	7	118	ATG14, CCNY, FBXL2, ATP6V0A1, EXOC7, LEPR, BCL2	down	ex_06
Positive Regulation Of Protein Phosphorylation (GO:0001934)	0.623784	1	4	109	AKAP9, TNIK, CCND3, MAPK1	up	ex_23
Phosphate-Containing Compound Metabolic Process (GO:0006796)	0.623848	1	9	64	PLA2G4C, TNK2, PFKFB3, INPP5A, XYLB, MAPKAP1, DUSP16, LHPP, EPHB2	down	ex_19
Regulation Of Stress Fiber Assembly (GO:0051492)	0.624044	1	3	26	CARMIL1, TMEFF2, PAK1	down	in_12
Regulation Of Plasma Membrane Bounded Cell Projection Assembly (GO:0120032)	0.624044	1	3	26	CLU, DYNC2LI1, ATG5	down	in_12
Plasma Membrane Bounded Cell Projection Morphogenesis (GO:0120039)	0.624044	1	3	26	DTNBP1, GAS7, PAK1	down	in_12
Regulation Of DNA Replication (GO:0006275)	0.624044	1	3	26	NPM2, INO80D, JADE1	down	in_12
Negative Regulation Of Cell Adhesion (GO:0007162)	0.624044	1	3	26	SEMA4D, NRG1, RIPOR2	down	in_12
Cell Junction Organization (GO:0034330)	0.624044	1	3	26	TGFB2, CHRNA7, SLC8A3	down	in_12
Negative Regulation Of Protein Modification Process (GO:0031400)	0.624044	1	3	26	YWHAB, LRP6, PID1	down	in_12
Supramolecular Fiber Organization (GO:0097435)	0.624076	1	4	91	MYO5A, DYNC1H1, CAMSAP2, ADAMTS2	up	ex_01
Vesicle-Mediated Transport (GO:0016192)	0.624101	1	11	207	ANKFY1, WIPF3, MYO5A, DOC2A, KALRN, SORT1, MIA3, KIF13A, REPS2, SYT7, PICALM	up	ex_22
Positive Regulation Of Peptidyl-Serine Phosphorylation (GO:0033138)	0.624136	1	3	24	BCAR3, PAK1, TBK1	down	ex_17
Cellular Response To Hormone Stimulus (GO:0032870)	0.624136	1	3	24	CTSB, URI1, WBP2	down	ex_17
Cellular Response To Hypoxia (GO:0071456)	0.624136	1	3	24	HIF1A, SLC8A3, FAM162A	down	ex_17
Negative Regulation Of Kinase Activity (GO:0033673)	0.624136	1	3	24	NF1, CEP43, SPRED1	down	ex_17
Regulation Of Exocytosis (GO:0017157)	0.624136	1	3	24	RAB21, SEPTIN2, SEPTIN5	down	ex_17
Regulation Of Actin Filament-Based Process (GO:0032970)	0.624136	1	3	24	RHOA, PAK1, CDC42	down	ex_17
Ubiquitin-Dependent ERAD Pathway (GO:0030433)	0.624136	1	3	24	TMEM67, DNAJC10, RNF175	down	ex_17
Regulation Of Synapse Assembly (GO:0051963)	0.624195	1	2	28	IL1RAP, IL1RAPL2	down	ex_11
Cellular Response To Organic Substance (GO:0071310)	0.624845	1	1	17	GPR22	up	ex_24
Negative Regulation Of Gene Expression (GO:0010629)	0.624892	1	3	101	HIF1A, LSM14A, SETDB2	up	in_20
Negative Regulation Of Apoptotic Process (GO:0043066)	0.624892	1	3	101	PRKCA, FOXO1, USP47	up	in_20
Negative Regulation Of Protein Phosphorylation (GO:0001933)	0.624982	1	2	47	PRKDC, ITGB1BP1	down	in_20
Negative Regulation Of Macromolecule Metabolic Process (GO:0010605)	0.625017	1	3	68	SFMBT2, ROCK2, CRKL	up	ex_01
protein-RNA Complex Assembly (GO:0022618)	0.625017	1	3	68	TGS1, ADAR, SART3	up	ex_01
Cellular Response To Chemical Stress (GO:0062197)	0.625023	1	2	37	ATP13A2, ATM	up	ex_22
Potassium Ion Transport (GO:0006813)	0.625023	1	2	37	KCNG3, KCNA2	up	ex_22
Regulation Of Protein Binding (GO:0043393)	0.625273	1	4	35	PEX14, SYMPK, SORL1, HDAC5	down	in_12
Regulation Of Mitotic Spindle Organization (GO:0060236)	0.62538	1	1	10	CCSAP	down	in_10
Macroautophagy (GO:0016236)	0.62541	1	3	51	LAMP2, PIP4K2B, PIK3C3	up	ex_21
Positive Regulation Of Cell Motility (GO:2000147)	0.62541	1	3	51	PPP3CA, ROCK2, SPAG9	up	ex_21
Regulation Of RNA Splicing (GO:0043484)	0.62541	1	3	51	SLC38A2, HNRNPLL, HNRNPH3	up	ex_21
Regulation Of DNA Metabolic Process (GO:0051052)	0.62546	1	2	44	KPNA1, INO80	down	in_27
RNA Splicing (GO:0008380)	0.625617	1	4	48	SCAF11, DDX39B, PDCD7, TXNL4A	down	ex_21
Regulation Of Nucleic Acid-Templated Transcription (GO:1903506)	0.625803	1	22	155	PPARGC1B, ATF7, ATF7IP2, FOXN3, NAB1, GON4L, FOXK2, ASCC1, ACTN4, ZNF708, APBB2, WWTR1, ARNT2, NFYC, PRDM2, GPBP1L1, SMAD3, WWC1, WWC3, SFPQ, IRF2, SETBP1	down	ex_19
Cellular Response To Nutrient Levels (GO:0031669)	0.626163	1	2	33	ELAPOR1, ATG14	down	ex_06
Positive Regulation Of Nucleic Acid-Templated Transcription (GO:1903508)	0.626205	1	7	167	RNF111, PHF20, TASP1, FUBP3, CAMK4, TAF15, CAND2	down	in_26
Cell Morphogenesis Involved In Neuron Differentiation (GO:0048667)	0.626381	1	3	43	RB1, DOCK7, PLPPR4	down	ex_11
mRNA Splicing, Via Spliceosome (GO:0000398)	0.626507	1	5	95	SRRM1, SRRM2, PABPC1, HNRNPH1, SNRPN	up	ex_22
Branched-Chain Amino Acid Metabolic Process (GO:0009081)	0.62656	1	1	9	PCCB	down	ex_09
Peptidyl-Threonine Dephosphorylation (GO:0035970)	0.62656	1	1	9	PDP1	down	ex_09
Sister Chromatid Segregation (GO:0000819)	0.62656	1	1	9	TUBG2	down	ex_09
Protein N-linked Glycosylation Via Asparagine (GO:0018279)	0.62656	1	1	9	TUSC3	down	ex_09
Cell Morphogenesis Involved In Neuron Differentiation (GO:0048667)	0.626608	1	4	41	PAK3, FARP1, KLF7, PLPPR4	down	ex_09
Chromatin Organization (GO:0006325)	0.626658	1	3	76	HDGFL3, HMGN1, SFPQ	down	astrocytes_05
Adherens Junction Organization (GO:0034332)	0.626697	1	2	17	CTNNB1, CDH4	down	in_12
Positive Regulation Of DNA-templated Transcription, Elongation (GO:0032786)	0.626697	1	2	17	MED4, HMGN1	down	in_12
mRNA Transport (GO:0051028)	0.626697	1	2	17	NUP214, NUP160	down	in_12
Regulation Of Stem Cell Population Maintenance (GO:2000036)	0.626697	1	2	17	RBBP4, ARID1A	down	in_12
Positive Regulation Of Response To Stimulus (GO:0048584)	0.626697	1	2	17	TGFB2, INO80D	down	in_12
Positive Regulation Of mRNA Catabolic Process (GO:0061014)	0.626697	1	2	17	YTHDF3, TNRC6C	down	in_12
mRNA Splicing, Via Spliceosome (GO:0000398)	0.627036	1	11	89	HNRNPR, CWF19L1, SNRNP70, PRMT7, SRSF12, CASC3, TXNL4A, USP49, RBM17, SFPQ, RBMX	down	ex_17
Central Nervous System Development (GO:0007417)	0.627284	1	7	101	GRIN2B, ARNT2, NPAS2, IL1RAPL2, BRINP3, SHC3, PKD2	down	ex_11
Mitochondrial Electron Transport, NADH To Ubiquinone (GO:0006120)	0.627448	1	1	18	NDUFA10	down	ex_30
Regulation Of Programmed Cell Death (GO:0043067)	0.627471	1	6	67	ASAH1, ACER3, RIPK1, USP42, DAPK1, FYN	down	ex_24
Proteasomal Protein Catabolic Process (GO:0010498)	0.627545	1	9	79	TBL1X, UBE2G1, PSMA1, TRIP12, CTNNB1, FBXW7, KLHL42, ERCC8, FBXO9	down	in_12
Modification-Dependent Protein Catabolic Process (GO:0019941)	0.627551	1	2	59	CNOT4, USP33	up	astrocytes_05
Heart Development (GO:0007507)	0.627627	1	7	50	MICAL2, IFT122, NF1, NTRK3, OXSR1, TCF25, PKD2	down	ex_19
Regulation Of Cell Adhesion (GO:0030155)	0.627627	1	7	50	RIPOR2, DSCAM, PLXNA4, ITGB1BP1, PTPRJ, RSU1, EPHB2	down	ex_19
Antigen Receptor-Mediated Signaling Pathway (GO:0050851)	0.627818	1	2	28	MEF2C, PDE4D	up	ex_19
Regulation Of DNA Repair (GO:0006282)	0.628016	1	5	44	INO80D, ATXN7, ARID1A, TRIP12, TAF2	down	in_12
Positive Regulation Of Cellular Biosynthetic Process (GO:0031328)	0.628363	1	8	65	FOXO1, HIF1A, SAMD4A, NMD3, SORBS1, CIRBP, PKD2, SCARB1	down	ex_17
Plasma Membrane Bounded Cell Projection Assembly (GO:0120031)	0.628438	1	7	133	ARMC9, SHTN1, CYFIP1, CCDC88A, ANO6, SPAG16, CEP290	up	ex_22
Actomyosin Structure Organization (GO:0031032)	0.62852	1	1	23	EPB41L1	down	astrocytes_05
Protein Autophosphorylation (GO:0046777)	0.628521	1	3	70	EGFR, ATM, RB1CC1	up	in_08
Negative Regulation Of Apoptotic Process (GO:0043066)	0.628583	1	14	155	RIPK1, MGMT, CSNK2A1, BCL2L1, SON, TMBIM4, TMBIM6, NTRK2, UNC5B, MTOR, RETREG1, CCND2, AGAP2, ERBB4	down	ex_24
Regulation Of Cell Growth (GO:0001558)	0.628624	1	3	67	RICTOR, USP47, IP6K2	up	ex_06
Regulation Of Canonical Wnt Signaling Pathway (GO:0060828)	0.628744	1	4	60	CSNK1A1, ZEB2, DAB2IP, SEMA5A	down	in_28
Regulation Of Endothelial Cell Proliferation (GO:0001936)	0.628853	1	2	20	NF1, SLC39A9	down	ex_09
Mitochondrial Respiratory Chain Complex Assembly (GO:0033108)	0.628853	1	2	20	NUBPL, COX16	down	ex_09
Synaptic Vesicle Cycle (GO:0099504)	0.628853	1	2	20	RIMS1, SYNDIG1	down	ex_09
Cell-Cell Adhesion Via Plasma-Membrane Adhesion Molecules (GO:0098742)	0.62897	1	2	47	CDH9, TENM2	down	in_26
Protein Stabilization (GO:0050821)	0.629098	1	3	82	TRIM37, NAA16, PTEN	up	ex_23
Protein Transport (GO:0015031)	0.629276	1	6	123	BBS2, AP3B1, SNX7, MIA3, KIF13A, RAB28	up	ex_17
Regulation Of mRNA Splicing, Via Spliceosome (GO:0048024)	0.629371	1	2	25	RBM25, TRA2A	down	oligodendrocytes_00
Organelle Organization (GO:0006996)	0.629458	1	4	136	VPS13D, SYNE1, NUMA1, PRPF40A	up	in_20
Negative Regulation Of Apoptotic Process (GO:0043066)	0.629574	1	16	129	CPEB4, PRKCI, SUPV3L1, MTDH, RIPK1, CSNK2A1, FOXO1, DNAJC3, BCL2, NTRK2, PTPRZ1, CCND2, PSEN1, NAA35, GSK3B, RPS6KA3	down	ex_17
Positive Regulation Of Protein Modification Process (GO:0031401)	0.629682	1	2	59	EGFR, RB1CC1	up	in_26
Cellular Response To Organic Cyclic Compound (GO:0071407)	0.629685	1	2	46	EGFR, NCOA3	up	in_08
Regulation Of Proteasomal Ubiquitin-Dependent Protein Catabolic Process (GO:0032434)	0.629685	1	2	46	MDM2, MAP1A	up	in_08
Regulation Of Organelle Organization (GO:0033043)	0.629685	1	2	46	MYO5A, EP300	up	in_08
Positive Regulation Of Protein Catabolic Process (GO:0045732)	0.630049	1	3	36	VGLL4, TMTC3, ATG7	down	ex_21
Neuron Differentiation (GO:0030182)	0.630151	1	5	56	EPHA5, LRP6, ERBB4, NTRK2, ATP2B2	down	ex_24
Positive Regulation Of Supramolecular Fiber Organization (GO:1902905)	0.630629	1	2	21	EVL, PSEN1	down	oligodendrocytes_04
Neuron Projection Development (GO:0031175)	0.630675	1	5	101	FLRT3, PPP1R9A, RAPGEF2, CNTNAP2, FRYL	up	ex_09
Regulation Of Transcription By RNA Polymerase II (GO:0006357)	0.630757	1	52	445	MECP2, FUS, TRIM33, SMYD2, PRDM2, ZNF382, PRKCB, CTBP2, TEAD1, NFIX, BCL9, BMPR2, ORC2, HDAC5, HDAC8, TARBP1, NR2C1, RBMX, KDM3B, THRB, PID1, ATXN7, TFCP2, MAF, MAX, NFE2L1, LRP6, NCOA6, PTPRN, RTF1, UBE2E1, JADE1, CAMTA1, CHD8, YWHAZ, TAF2, MED4, BACH2, ZNF133, TET3, ZNF589, TCF25, SEMA4D, YEATS2, RBBP4, ZNF529, TBL1X, TSHZ2, CTNNB1, TRAK1, ARID1A, PKD2	down	in_12
Regulation Of Protein Ubiquitination (GO:0031396)	0.630777	1	2	45	SASH1, N4BP1	up	ex_01
Positive Regulation Of Plasma Membrane Bounded Cell Projection Assembly (GO:0120034)	0.630887	1	6	43	RIPOR2, RALA, ARHGAP35, BCAS3, P2RX7, MARK4	down	ex_19
Positive Regulation Of DNA Repair (GO:0045739)	0.630887	1	6	43	SPIDR, NPAS2, UIMC1, PARP1, ACTL6B, INO80	down	ex_19
Cell Morphogenesis Involved In Neuron Differentiation (GO:0048667)	0.630887	1	6	43	SPTBN4, PAK3, KLF7, DSCAML1, BRSK1, NRCAM	down	ex_19
Protein Polyubiquitination (GO:0000209)	0.630941	1	6	115	KLHL3, FBXW11, SMURF1, BCL2, ZNRF1, ZNRF2	down	ex_01
Regulation Of Cytoskeleton Organization (GO:0051493)	0.630945	1	2	42	ARHGAP18, MPDZ	up	in_12
Regulation Of Proteasomal Ubiquitin-Dependent Protein Catabolic Process (GO:0032434)	0.631025	1	2	54	RNF180, ZYG11B	up	ex_23
Protein Localization To Organelle (GO:0033365)	0.63107	1	4	58	PAK1, CEP68, DDX1, TRAM2	down	ex_11
Negative Regulation Of Macromolecule Metabolic Process (GO:0010605)	0.63107	1	4	58	RB1, CPNE1, GSK3B, ANXA7	down	ex_11
Cellular Component Assembly (GO:0022607)	0.631106	1	6	87	BSN, GPM6B, TEAD1, RANBP9, IL1RAP, KPNA3	down	ex_11
DNA Damage Response (GO:0006974)	0.631188	1	2	87	HERC2, FMN2	up	astrocytes_18
Regulation Of Protein Binding (GO:0043393)	0.631242	1	3	42	PRKN, PRMT8, HDAC5	down	in_08
Positive Regulation Of Intracellular Signal Transduction (GO:1902533)	0.631279	1	7	134	SEMA4D, FRMD6, KIAA0319, CC2D1A, DOK6, JCAD, WWC1	down	ex_01
RNA Splicing, Via Transesterification Reactions With Bulged Adenosine As Nucleophile (GO:0000377)	0.631439	1	6	53	FRA10AC1, SNRNP70, PRPF40B, PPWD1, RBMX, TRA2B	down	in_12
Regulation Of Proteolysis (GO:0030162)	0.63208	1	1	13	DNAJC1	down	ex_11
Regulation Of JNK Cascade (GO:0046328)	0.632542	1	2	39	ANKRD6, PHLPP1	down	ex_02
Cellular Response To Metal Ion (GO:0071248)	0.632542	1	2	39	CPNE3, ANK3	down	ex_02
Phosphatidylinositol Biosynthetic Process (GO:0006661)	0.632542	1	2	39	PITPNM3, EFR3B	down	ex_02
Positive Regulation Of Protein Modification Process (GO:0031401)	0.632772	1	4	77	RAB3GAP1, ROCK2, NOS1AP, FLCN	up	ex_24
Regulation Of G Protein-Coupled Receptor Signaling Pathway (GO:0008277)	0.632789	1	1	22	FRMPD1	down	in_20
Transcription By RNA Polymerase II (GO:0006366)	0.632828	1	4	81	ZNF141, ZBTB1, SOX5, TRIP11	up	ex_09
Non-Membrane-Bounded Organelle Assembly (GO:0140694)	0.63336	1	2	29	CEP63, CIRBP	down	astrocytes_18
Response To Calcium Ion (GO:0051592)	0.63336	1	2	29	SLC25A12, PKD2	down	astrocytes_18
Modification-Dependent Protein Catabolic Process (GO:0019941)	0.633384	1	3	67	RNF144A, NEDD4L, RNF13	up	in_10
Axoneme Assembly (GO:0035082)	0.633706	1	1	10	CFAP46	down	ex_24
Synaptic Transmission, GABAergic (GO:0051932)	0.633706	1	1	10	GABRG3	down	ex_24
Maturation Of SSU-rRNA From Tricistronic rRNA Transcript (SSU-rRNA, 5.8S rRNA, LSU-rRNA) (GO:0000462)	0.633706	1	1	10	NOL10	down	ex_24
Neuromuscular Junction Development (GO:0007528)	0.633706	1	1	10	PDZRN3	down	ex_24
Positive Regulation Of Lymphocyte Activation (GO:0051251)	0.633706	1	1	10	SH3KBP1	down	ex_24
Neuron Differentiation (GO:0030182)	0.633709	1	3	51	SPOCK1, LHX2, CTNNB1	down	ex_06
Regulation Of Cell Adhesion (GO:0030155)	0.63389	1	2	47	PRKCA, RSU1	down	ex_23
DNA Damage Response (GO:0006974)	0.634388	1	5	138	ACER2, SHPRH, UBE2E2, USP45, SPIDR	up	ex_23
Negative Regulation Of Gene Expression (GO:0010629)	0.634417	1	8	116	RB1, CPNE1, CSNK2A1, ENC1, ANXA7, LSM14A, GSK3B, PTBP3	down	ex_11
Negative Regulation Of Microtubule Depolymerization (GO:0007026)	0.634558	1	1	13	STMN2	up	ex_19
Histone Modification (GO:0016570)	0.634641	1	2	26	CREBBP, HDAC4	down	in_15
Exocytosis (GO:0006887)	0.634641	1	2	26	EXOC6, RPH3A	down	in_15
Memory (GO:0007613)	0.634641	1	2	26	SHANK1, SLC8A3	down	in_15
Protein O-linked Glycosylation (GO:0006493)	0.634641	1	2	26	TET3, B3GLCT	down	in_15
DNA Damage Response (GO:0006974)	0.634737	1	5	118	APC, ATM, RNF168, UBR5, NAE1	up	in_08
Negative Regulation Of Cellular Process (GO:0048523)	0.634804	1	4	121	SPOCK3, VPS13C, APC, RB1CC1	up	in_26
Negative Regulation Of Macromolecule Biosynthetic Process (GO:0010558)	0.634845	1	4	45	CNOT10, LARP1, DAPK1, CSNK2A1	down	ex_24
Response To Calcium Ion (GO:0051592)	0.634845	1	4	45	KCNMB4, ANXA11, SYT13, CAMK2D	down	ex_24
Import Into Nucleus (GO:0051170)	0.634845	1	4	45	TSC2, BACH2, E2F3, IPO5	down	ex_24
Protein Ubiquitination (GO:0016567)	0.634967	1	16	140	RC3H2, CHFR, FBXW7, CUL5, FBXO28, FBXO25, TRIM33, FBXO9, UBE2G1, UBE2E1, TRIP12, CTNNB1, ARIH1, UBE2O, KLHL42, ERCC8	down	in_12
Protein Phosphorylation (GO:0006468)	0.634977	1	33	232	CDK19, PRKCE, CSNK2A1, PRKAG2, MAPKAPK5, MAP3K13, BRSK1, ABL1, TYRO3, CSNK1G1, TLK1, FYN, EPHB2, SIK3, WNK2, CAMK4, SGK3, ATR, STK39, NEK10, CAMKK2, MAP4K4, PAK3, FGFR1, MARK1, MARK4, MAST4, MAST3, CAMK1D, DAPK1, OXSR1, TAF1, MAPK8	down	ex_19
Fatty Acid Catabolic Process (GO:0009062)	0.635214	1	2	22	AIG1, PCCB	down	ex_24
Protein Monoubiquitination (GO:0006513)	0.635214	1	2	22	KLHL22, NEURL1	down	ex_24
Vesicle Cytoskeletal Trafficking (GO:0099518)	0.635214	1	2	22	MYO1B, TRAK1	down	ex_24
Phosphatidylinositol-Mediated Signaling (GO:0048015)	0.635214	1	2	22	NF1, PLCB1	down	ex_24
miRNA Processing (GO:0035196)	0.635214	1	2	22	SMAD3, AGO2	down	ex_24
Regulation Of Defense Response (GO:0031347)	0.635214	1	2	22	TRAF3, MGLL	down	ex_24
Regulation Of Microtubule Cytoskeleton Organization (GO:0070507)	0.635214	1	2	22	TRAF3IP1, MARK2	down	ex_24
Negative Regulation Of Kinase Activity (GO:0033673)	0.635522	1	1	22	PRKRIP1	down	in_26
Endoplasmic Reticulum Organization (GO:0007029)	0.635522	1	1	22	TOR1AIP2	down	in_26
Exocytosis (GO:0006887)	0.635648	1	2	37	EXOC2, WIPF3	up	ex_30
MAPK Cascade (GO:0000165)	0.635648	1	2	37	MAP3K5, MAP2K4	up	ex_30
Positive Regulation Of DNA Repair (GO:0045739)	0.635648	1	2	37	TIGAR, SPIRE2	up	ex_30
Positive Regulation Of Cysteine-Type Endopeptidase Activity Involved In Apoptotic Process (GO:0043280)	0.635678	1	5	36	CASC2, SMAD3, FAM162A, MAPT, DAPK1	down	ex_19
Autophagosome Assembly (GO:0000045)	0.635678	1	5	36	ELAPOR1, SMURF1, ATG16L1, UBXN2A, VMP1	down	ex_19
Protein Complex Oligomerization (GO:0051259)	0.635678	1	5	36	HOMER1, ZNHIT6, PRMT8, RBMX, PKD2	down	ex_19
Regulation Of Mitotic Cell Cycle Phase Transition (GO:1901990)	0.635678	1	5	36	KCNH5, ACTL6B, INO80, KLHL18, CDC14B	down	ex_19
Cellular Response To Nutrient Levels (GO:0031669)	0.635836	1	2	34	LAMP2, RICTOR	up	ex_21
Endoplasmic Reticulum Organization (GO:0007029)	0.635836	1	2	34	REEP5, CCDC47	up	ex_21
RNA Modification (GO:0009451)	0.635842	1	1	21	ADAR	up	ex_01
Protein Modification Process (GO:0036211)	0.635945	1	12	286	ATG7, MAP3K1, EIF2AK2, PTPN11, TXK, CAMK4, PPP3CC, MARK1, MAN2A1, OXSR1, B4GALT5, CAMK2A	down	in_26
Regulation Of Protein-Containing Complex Assembly (GO:0043254)	0.635988	1	2	41	ANKS1B, TPPP	up	ex_02
Cell Morphogenesis Involved In Neuron Differentiation (GO:0048667)	0.636105	1	5	41	APLP2, APBB1, MEF2A, FARP1, PLPPR4	down	ex_17
Positive Regulation Of DNA Repair (GO:0045739)	0.636105	1	5	41	SMARCE1, NPAS2, EYA3, ARID1A, FAM168A	down	ex_17
Actin Filament Organization (GO:0007015)	0.636504	1	2	40	DLG1, PPP1R9A	up	ex_09
Positive Regulation Of NF-kappaB Transcription Factor Activity (GO:0051092)	0.636504	1	2	40	FER, RPS6KA5	up	ex_09
Protein O-linked Glycosylation (GO:0006493)	0.636504	1	2	40	GALNT13, CRPPA	up	ex_09
Phosphate-Containing Compound Metabolic Process (GO:0006796)	0.636516	1	2	48	FRA10AC1, HK1	down	in_20
Neuron Projection Guidance (GO:0097485)	0.636516	1	2	48	RELN, DPYSL5	down	in_20
Regulation Of Nucleic Acid-Templated Transcription (GO:1903506)	0.636889	1	8	150	ZNF138, LIN54, ING5, ZNF680, ZNF675, ZNF626, ATRX, RPS6KA5	up	ex_30
Regulation Of Mitochondrion Organization (GO:0010821)	0.636925	1	3	31	CYRIB, PID1, MTCH2	down	ex_09
Positive Regulation Of DNA-templated Transcription, Elongation (GO:0032786)	0.636925	1	3	31	DDX39B, MED14, PARP1	down	ex_09
RNA Export From Nucleus (GO:0006405)	0.636925	1	3	31	DDX39B, NUP98, POM121C	down	ex_09
Regulation Of Stress Fiber Assembly (GO:0051492)	0.636925	1	3	31	ITGB1BP1, PAK1, EVL	down	ex_09
Regulation Of Protein Kinase B Signaling (GO:0051896)	0.636925	1	3	31	ITGB1BP1, PTPRJ, NTRK2	down	ex_09
Regulation Of Intracellular Signal Transduction (GO:1902531)	0.636953	1	11	97	PIP5K1B, KALRN, SMYD2, SEZ6, FGD5, PAK1, TRAF5, SEZ6L2, ARHGAP20, GNA12, FBXO9	down	in_12
Regulation Of Neuron Projection Development (GO:0010975)	0.636967	1	9	93	PAK1, TNR, DENND5A, PAK3, PRKCI, RAPGEF1, PTPRS, NTRK2, CRMP1	down	ex_09
Negative Regulation Of Macromolecule Metabolic Process (GO:0010605)	0.63725	1	3	62	FOXP1, SETDB2, ITGB8	up	ex_17
Regulation Of Programmed Cell Death (GO:0043067)	0.63725	1	3	62	TNFRSF25, USP36, DAPK1	up	ex_17
Neuron Projection Development (GO:0031175)	0.637296	1	9	101	PAK1, TRIO, SRGAP3, ATCAY, MARK2, SHANK1, CNTNAP2, RASGRF1, PACSIN1	down	ex_24
Positive Regulation Of Neuron Projection Development (GO:0010976)	0.637325	1	2	40	FUT9, DAB2IP	down	ex_30
Cellular Response To Cytokine Stimulus (GO:0071345)	0.637327	1	6	73	LRP8, PID1, PTPRJ, IL12RB2, LEPR, OXSR1	down	ex_21
Protein Homotetramerization (GO:0051289)	0.637381	1	2	14	ALDH1A2, PKD2	down	ex_19
Regulation Of Release Of Cytochrome C From Mitochondria (GO:0090199)	0.637381	1	2	14	BCL2L1, FAM162A	down	ex_19
Positive Regulation Of Mitotic Cell Cycle (GO:0045931)	0.637381	1	2	14	CCDC57, KLHL18	down	ex_19
Response To Peptide (GO:1901652)	0.637381	1	2	14	EIF2B3, FYN	down	ex_19
Metaphase Plate Congression (GO:0051310)	0.637381	1	2	14	EML4, TRAPPC12	down	ex_19
Mitotic Sister Chromatid Cohesion (GO:0007064)	0.637381	1	2	14	ESCO1, HDAC8	down	ex_19
Positive Regulation Of TORC1 Signaling (GO:1904263)	0.637381	1	2	14	KLHL22, SIK3	down	ex_19
Negative Regulation Of Mitochondrion Organization (GO:0010823)	0.637381	1	2	14	MAPT, BCL2L1	down	ex_19
Regulation Of Microtubule Polymerization Or Depolymerization (GO:0031110)	0.637381	1	2	14	MAPT, CAMSAP1	down	ex_19
Regulation Of Protein Transport (GO:0051223)	0.637381	1	2	14	PTPN1, WWP2	down	ex_19
Establishment Of Protein Localization To Mitochondrion (GO:0072655)	0.637381	1	2	14	RALA, TIMM23B	down	ex_19
Regulation Of Synaptic Vesicle Exocytosis (GO:2000300)	0.637381	1	2	14	RAP1A, RIMS1	down	ex_19
Regulation Of Cardiac Conduction (GO:1903779)	0.637381	1	2	14	SLC8A2, SLC8A3	down	ex_19
Phosphatidylinositol 3-Kinase Signaling (GO:0014065)	0.637381	1	2	14	TYRO3, NF1	down	ex_19
Protein Localization To Plasma Membrane (GO:0072659)	0.637435	1	2	51	TSPAN5, RAB10	up	in_15
Establishment Of Protein Localization To Extracellular Region (GO:0035592)	0.637534	1	1	12	OLFM2	down	in_15
Lysosomal Transport (GO:0007041)	0.637815	1	5	52	TSG101, ATP13A2, RAB7A, TRAK1, VPS39	down	ex_09
Regulation Of Neuron Projection Development (GO:0010975)	0.637944	1	13	93	ARHGAP35, PAK3, BRSK1, PSEN1, MARK1, RAPGEF1, PTPRS, PTPRO, LRRC7, RAP1A, NTRK3, CAMK1D, SRCIN1	down	ex_19
Positive Regulation Of Telomere Maintenance Via Telomerase (GO:0032212)	0.638072	1	2	16	ATR, TNKS2	down	ex_17
Regulation Of Mitochondrial Membrane Potential (GO:0051881)	0.638072	1	2	16	BCL2, SLC25A36	down	ex_17
Regulation Of Cellular Component Size (GO:0032535)	0.638072	1	2	16	BORCS5, ATP13A2	down	ex_17
Cardiac Conduction (GO:0061337)	0.638072	1	2	16	MEF2A, HCN1	down	ex_17
Regulation Of DNA Recombination (GO:0000018)	0.638072	1	2	16	MSH3, KPNA1	down	ex_17
Positive Regulation Of Catalytic Activity (GO:0043085)	0.638072	1	2	16	MSH3, PSEN1	down	ex_17
Regulation Of Cellular Metabolic Process (GO:0031323)	0.638072	1	2	16	NUAK1, HIF1A	down	ex_17
Negative Regulation Of Response To Stimulus (GO:0048585)	0.638072	1	2	16	PTPN1, APLP2	down	ex_17
Membrane Assembly (GO:0071709)	0.638072	1	2	16	RFTN1, UBXN2B	down	ex_17
Nucleotide-Excision Repair (GO:0006289)	0.638072	1	2	16	RNF111, POLD3	down	ex_17
Axon Extension (GO:0048675)	0.638072	1	2	16	SEMA5A, SPG11	down	ex_17
Protein-Containing Complex Assembly (GO:0065003)	0.638131	1	6	122	EPRS1, WDR19, REPS2, SMAD2, ARL6, NEMF	up	ex_09
Positive Regulation Of Cell Projection Organization (GO:0031346)	0.638184	1	3	58	CARMIL1, CDKL5, SCARB2	up	ex_24
DNA Metabolic Process (GO:0006259)	0.638278	1	6	104	PTMS, YY1, PURA, PDS5B, RAD21, SUMO1	up	ex_21
Positive Regulation Of Developmental Process (GO:0051094)	0.638301	1	2	64	RALA, SOX6	up	in_27
Negative Regulation Of DNA-templated Transcription (GO:0045892)	0.638626	1	19	248	RBFOX2, KLF12, CREBBP, MEF2C, ZBTB16, FOXN3, NRG1, SFMBT1, XRCC5, SMYD2, PRICKLE1, PRDM5, BMP6, BACH1, ZNF589, HDAC4, HDAC9, PROX1, THRB	down	in_15
Regulation Of I-kappaB kinase/NF-kappaB Signaling (GO:0043122)	0.63868	1	3	68	PRKCB, PELI2, ANKRD17	up	ex_06
Protein Modification Process (GO:0036211)	0.638881	1	11	165	CSNK1A1, TAOK3, PPP1R12A, CDC42BPA, NUAK1, PTK2, MAP3K20, MAP4K4, MARK1, MAN2A1, GRK5	down	in_28
Protein Modification Process (GO:0036211)	0.63926	1	28	243	PRKCB, ATG7, ATG5, COQ8A, JAK2, PTPN1, ILF3, PTPN5, MAK, MAP3K13, CDC14B, METAP2, BMPR2, PTPRZ1, SIK2, PTPRA, GAD1, TGFB2, PAK1, JADE1, NIM1K, GRK4, GRK5, LMTK3, YWHAZ, B4GALT5, TAF2, CAMK2A	down	in_12
Negative Regulation Of Apoptotic Process (GO:0043066)	0.639446	1	7	104	SETX, MYO18A, HIPK3, BABAM2, YAP1, RHBDD1, RPS6KB1	down	astrocytes_18
Regulation Of Neuron Projection Development (GO:0010975)	0.63961	1	5	97	MYCBP2, PDLIM5, CDKL5, SCARB2, SIPA1L1	up	ex_24
Positive Regulation Of Plasma Membrane Bounded Cell Projection Assembly (GO:0120034)	0.63963	1	2	38	CYFIP1, CCDC88A	up	ex_22
Recombinational Repair (GO:0000725)	0.63963	1	2	38	ERCC5, SMC6	up	ex_22
RNA Splicing, Via Transesterification Reactions With Bulged Adenosine As Nucleophile (GO:0000377)	0.639661	1	8	83	DDX39B, SNRPD3, RALY, TXNL4A, CWF19L1, RNPS1, SNRNP70, PRPF40B	down	ex_09
Proteasomal Protein Catabolic Process (GO:0010498)	0.639852	1	2	67	SPOP, APPBP2	down	OPC_07
Endomembrane System Organization (GO:0010256)	0.639929	1	4	91	DYNC2H1, GOLGB1, TRIP11, SYNE1	up	ex_06
Regulation Of Programmed Cell Death (GO:0043067)	0.640236	1	3	40	TOX3, HIP1, PHLPP1	down	in_15
protein-RNA Complex Assembly (GO:0022618)	0.640236	1	3	40	XRCC5, SRPK1, PRKDC	down	in_15
Negative Regulation Of ERK1 And ERK2 Cascade (GO:0070373)	0.64028	1	1	19	RPS6KA6	up	ex_17
Chemical Synaptic Transmission (GO:0007268)	0.640321	1	4	98	GRIN3A, GABRB3, SHISA6, CDH8	down	in_20
RNA Splicing (GO:0008380)	0.640455	1	2	41	SRRM1, CDK12	up	ex_17
Regulation Of Nucleic Acid-Templated Transcription (GO:1903506)	0.640461	1	9	127	BAZ2A, STAT3, GCFC2, FOXN3, ZNF506, ARNT2, ELAVL2, CLOCK, NR3C1	down	in_08
Positive Regulation Of Cellular Process (GO:0048522)	0.640461	1	9	127	PDGFC, CSNK2A1, TPM1, BCL2, IGF1, PTPRJ, FGFR1, LGI1, ARID1A	down	in_08
Mitotic Cytokinesis (GO:0000281)	0.64056	1	1	21	EXOC6	down	in_27
Protein Catabolic Process (GO:0030163)	0.64056	1	1	21	TRIM24	down	in_27
Supramolecular Fiber Organization (GO:0097435)	0.640679	1	5	86	COL12A1, TPM4, TPM3, SHROOM3, NF1	down	ex_06
Plasma Membrane Bounded Cell Projection Organization (GO:0120036)	0.640752	1	2	36	CYFIP1, VAPA	up	in_28
Positive Regulation Of Cellular Catabolic Process (GO:0031331)	0.640752	1	2	36	ZBTB20, DCN	up	in_28
Phosphatidylinositol-Mediated Signaling (GO:0048015)	0.640766	1	2	24	NF1, INPP5A	down	ex_21
Regulation Of Innate Immune Response (GO:0045088)	0.640766	1	2	24	PTPN1, LRP8	down	ex_21
Cell-Cell Adhesion Via Plasma-Membrane Adhesion Molecules (GO:0098742)	0.641039	1	2	55	LRFN5, PTPRT	up	ex_23
Intrinsic Apoptotic Signaling Pathway (GO:0097193)	0.641138	1	2	28	CUL2, BCL2	down	in_08
Regulation Of Cell-Matrix Adhesion (GO:0001952)	0.641138	1	2	28	PTPRA, MAP4K4	down	in_08
Protein Ubiquitination (GO:0016567)	0.641184	1	6	170	PELI2, RNF168, UBR5, RNF144A, SASH1, RMND5A	up	ex_11
Endomembrane System Organization (GO:0010256)	0.641224	1	4	93	TRIP11, SMPD4, TRAPPC8, ARHGAP21	up	ex_01
Positive Regulation Of DNA-templated Transcription (GO:0045893)	0.641527	1	26	359	PID1, AGO1, TASP1, STAT3, PLAGL1, NPAS3, ACTR2, IGF1, PIK3R1, UBE2E1, PRKN, ARHGEF11, ACVR2A, TAF15, NR3C1, PCGF5, SUPT16H, ZC3H8, HDAC5, PRKRA, ARNT2, HGF, ARID1A, KANSL3, CLOCK, PKD2	down	in_08
Positive Regulation Of Intracellular Protein Transport (GO:0090316)	0.641577	1	2	30	FBXW7, KCNB1	down	in_28
Positive Regulation Of Macromolecule Biosynthetic Process (GO:0010557)	0.641804	1	2	45	IRS2, JAK2	up	ex_06
Positive Regulation Of DNA-templated Transcription (GO:0045893)	0.641871	1	7	285	RFX3, ATRX, PTMA, ELF1, MAP2K1, KLF2, SEM1	up	endothelial_25
Cellular Response To Insulin Stimulus (GO:0032869)	0.642092	1	3	44	CPEB1, GSK3B, PARP1	down	ex_11
Negative Regulation Of Amide Metabolic Process (GO:0034249)	0.642092	1	3	44	CSNK2A1, LSM14A, ENC1	down	ex_11
Protein Catabolic Process (GO:0030163)	0.642221	1	4	33	AFG1L, SLC6A7, CTSB, RIPK1	down	ex_17
Regulation Of Cell Growth (GO:0001558)	0.642275	1	5	73	MTPN, RICTOR, RACK1, SMAD4, SDCBP	up	ex_19
Negative Regulation Of Translation (GO:0017148)	0.642303	1	3	58	ROCK1, ROCK2, EPRS1	up	ex_22
Positive Regulation Of Cell Migration (GO:0030335)	0.642422	1	4	76	APC, RUFY3, ATM, CAPN7	up	ex_30
Anterograde Trans-Synaptic Signaling (GO:0098916)	0.642422	1	4	76	UNC13B, APBA1, CACNA1A, RPS6KA2	up	ex_30
Protein Autoubiquitination (GO:0051865)	0.642526	1	2	34	BABAM2, SH3RF1	down	ex_06
Positive Regulation Of Protein Localization (GO:1903829)	0.642526	1	2	34	STX3, JAK1	down	ex_06
Cytosolic Transport (GO:0016482)	0.642585	1	3	63	VPS13C, SPAG9, SORT1	up	ex_02
Central Nervous System Development (GO:0007417)	0.6426	1	5	105	SMARCA1, SPOCK1, ADGRL2, ZBTB16, TPPP	up	ex_02
Calcium Ion Transport (GO:0006816)	0.642777	1	2	46	ANO6, SLC24A2	up	ex_01
Nucleocytoplasmic Transport (GO:0006913)	0.642942	1	4	29	NUP214, NUP93, NUP98, BACH2	down	ex_19
Positive Regulation Of Cold-Induced Thermogenesis (GO:0120162)	0.642942	1	4	29	PPARGC1B, LEPR, ELOVL6, ALMS1	down	ex_19
Positive Regulation Of Secretion By Cell (GO:1903532)	0.642942	1	4	29	UNC13B, KCNB1, MYH10, MYO18A	down	ex_19
Protein Targeting To Membrane (GO:0006612)	0.642942	1	4	29	ZDHHC14, RABGEF1, SEC63, SIL1	down	ex_19
Protein Localization To Membrane (GO:0072657)	0.643039	1	10	82	ATP1B3, KCNB1, KCNB2, KCNIP3, SMURF1, RAP1A, RFTN1, TSPAN14, EFR3B, ZFYVE27	down	ex_17
Organelle Organization (GO:0006996)	0.643079	1	8	87	HTT, ATL1, GOLGB1, ZMYM4, EPS15, VMP1, ARFGEF1, ABCD3	down	oligodendrocytes_04
Regulation Of Protein Secretion (GO:0050708)	0.64323	1	3	34	APBB1, EXPH5, SERGEF	down	ex_24
Regulation Of Protein Metabolic Process (GO:0051246)	0.64323	1	3	34	ELP1, TRAF3, PUM3	down	ex_24
Spliceosomal Complex Assembly (GO:0000245)	0.64323	1	3	34	PRPF19, CELF2, CELF4	down	ex_24
Protein Autoubiquitination (GO:0051865)	0.64323	1	3	34	RNF8, SH3RF3, RNF213	down	ex_24
Protein Complex Oligomerization (GO:0051259)	0.64323	1	3	34	ZNHIT6, HGSNAT, KCNC1	down	ex_24
protein-RNA Complex Assembly (GO:0022618)	0.643252	1	7	73	DDX39B, SNRPD3, DENR, TXNL4A, AGO2, CELF5, EIF3J	down	ex_09
Heparan Sulfate Proteoglycan Biosynthetic Process (GO:0015012)	0.643304	1	1	8	GLCE	down	in_12
Peptide Metabolic Process (GO:0006518)	0.643364	1	1	21	CPD	up	ex_06
Cellular Response To Peptide Hormone Stimulus (GO:0071375)	0.643484	1	2	29	CPEB1, PARP1	down	ex_11
Regulation Of Cellular Catabolic Process (GO:0031329)	0.643484	1	2	29	FBXL2, ABL2	down	ex_11
Positive Regulation Of Protein Binding (GO:0032092)	0.643484	1	2	29	GSK3B, NMD3	down	ex_11
Positive Regulation Of Cell Junction Assembly (GO:1901890)	0.643484	1	2	29	IL1RAP, PTPRJ	down	ex_11
Neuron Projection Guidance (GO:0097485)	0.643589	1	3	57	CNTN5, KLF7, RPS6KA5	up	ex_30
Regulation Of Macromolecule Metabolic Process (GO:0060255)	0.643589	1	3	57	PEG3, AFF2, AFF3	up	ex_30
Negative Regulation Of Cytokine Production (GO:0001818)	0.643594	1	2	39	EXTL3, HDAC9	down	ex_22
Negative Regulation Of Cellular Biosynthetic Process (GO:0031327)	0.643819	1	2	43	IGFBP5, SIRPA	up	in_12
Intracellular Protein Transport (GO:0006886)	0.644351	1	3	78	POM121, AP3B1, XPO1	down	astrocytes_05
Regulation Of DNA Metabolic Process (GO:0051052)	0.644628	1	4	59	KPNA1, JADE1, BABAM2, TAF2	down	ex_11
Regulation Of Programmed Cell Death (GO:0043067)	0.644673	1	3	70	TRRAP, SKP2, ATM	up	ex_01
Negative Regulation Of Gene Expression (GO:0010629)	0.64471	1	5	121	AGO2, WWP2, EIF2AK2, SLC24A3, DIP2A	down	ex_23
Neuron Projection Morphogenesis (GO:0048812)	0.644998	1	3	45	FARP1, NCKAP1, EPHB1	down	astrocytes_18
Negative Regulation Of Macromolecule Metabolic Process (GO:0010605)	0.644998	1	3	45	YAP1, NDFIP1, CELF1	down	astrocytes_18
Positive Regulation Of Autophagy (GO:0010508)	0.645376	1	2	48	CCNY, TRIM22	down	ex_23
Regulation Of GTPase Activity (GO:0043087)	0.645803	1	2	61	VAV3, DOCK7	up	astrocytes_05
ERBB Signaling Pathway (GO:0038127)	0.645889	1	1	21	CUL5	up	in_10
Lytic Vacuole Organization (GO:0080171)	0.6459	1	1	18	TMEM106B	up	ex_24
Negative Regulation Of Macromolecule Biosynthetic Process (GO:0010558)	0.645912	1	4	42	PUS7, ILF3, CSNK2A1, AP2A1	down	ex_09
Positive Regulation Of Neuron Projection Development (GO:0010976)	0.645912	1	4	42	RAPGEF1, PACSIN1, NTRK2, PRKCI	down	ex_09
Epidermal Growth Factor Receptor Signaling Pathway (GO:0007173)	0.646372	1	1	18	SHC3	down	ex_01
Carboxylic Acid Transport (GO:0046942)	0.646372	1	1	18	SLC16A10	down	ex_01
Positive Regulation Of Wnt Signaling Pathway (GO:0030177)	0.646377	1	2	40	CSNK2A1, TNKS2	down	ex_02
Cellular Response To Oxidative Stress (GO:0034599)	0.646377	1	2	40	ETV5, ARNT	down	ex_02
Protein Polyubiquitination (GO:0000209)	0.646458	1	6	117	MYCBP2, CDC27, TTC3, PELI1, FBXO22, ANAPC5	up	ex_24
Protein K48-linked Ubiquitination (GO:0070936)	0.646511	1	3	44	MYCBP2, TTC3, SKP1	up	ex_19
Regulation Of DNA-templated Transcription (GO:0006355)	0.646579	1	20	542	BBX, MED17, PDCD4, ZNF431, MLLT3, EPC1, NR3C2, ASH1L, ZEB1, TFDP2, HDAC2, TIAL1, CLOCK, MLLT11, RORA, ZNF644, ZBTB41, SBNO1, NAA16, ZNF519	up	ex_23
Cellular Response To Calcium Ion (GO:0071277)	0.6468	1	1	26	ADGRV1	up	ex_23
Peptidyl-Serine Modification (GO:0018209)	0.647061	1	3	86	GALNT13, MAST4, RPS6KB1	up	ex_11
Regulation Of Double-Strand Break Repair Via Homologous Recombination (GO:0010569)	0.647077	1	2	29	ACTB, ARID2	up	ex_19
Positive Regulation Of Cold-Induced Thermogenesis (GO:0120162)	0.647077	1	2	29	GNAS, THRA	up	ex_19
Cell-Matrix Adhesion (GO:0007160)	0.647077	1	2	29	ITGA8, ITGAV	up	ex_19
Nucleocytoplasmic Transport (GO:0006913)	0.647077	1	2	29	NEMF, RANBP2	up	ex_19
Actin Cytoskeleton Reorganization (GO:0031532)	0.647077	1	2	29	RHOA, RICTOR	up	ex_19
Protein Polymerization (GO:0051258)	0.647077	1	2	29	TPPP, WASL	up	ex_19
Neuron Differentiation (GO:0030182)	0.647301	1	3	43	LHX6, TENM3, DMD	down	in_08
Cellular Component Assembly (GO:0022607)	0.647302	1	2	69	PTPRD, ADD2	up	in_20
Regulation Of GTPase Activity (GO:0043087)	0.647302	1	2	69	WNK1, DOCK9	up	in_20
Protein Localization To Membrane (GO:0072657)	0.647345	1	4	44	PIP5K1A, BRAF, FCHO2, SPTBN1	down	oligodendrocytes_04
Regulation Of Cyclin-Dependent Protein Serine/Threonine Kinase Activity (GO:0000079)	0.647365	1	1	19	CCNI	down	ex_30
Carboxylic Acid Transport (GO:0046942)	0.647365	1	1	19	SLC3A1	down	ex_30
Negative Regulation Of Phosphorylation (GO:0042326)	0.647607	1	2	23	NTRK3, SIRPA	down	in_10
Calcium-Mediated Signaling (GO:0019722)	0.647607	1	2	23	PTPRJ, RCAN2	down	in_10
Regulation Of Cellular Catabolic Process (GO:0031329)	0.647607	1	2	23	USP10, ABL1	down	in_10
Modulation Of Chemical Synaptic Transmission (GO:0050804)	0.647622	1	3	72	CPLX1, KCNMB4, SYN3	up	in_08
Plasma Membrane Bounded Cell Projection Organization (GO:0120036)	0.647637	1	4	54	CNTN4, TPM1, TMEM108, NLGN1	down	in_15
Central Nervous System Development (GO:0007417)	0.647678	1	6	117	EML1, ARNT2, NFIB, ROBO2, SHC3, RPS6KA3	down	ex_01
Positive Regulation Of Cell Differentiation (GO:0045597)	0.647715	1	4	78	SOX5, TMEM64, RANBP3L, LMO3	up	ex_22
Negative Regulation Of Apoptotic Process (GO:0043066)	0.647769	1	7	138	BCL2, NTRK2, MTOR, CTNNB1, PRKN, MAPK8, RPS6KA3	down	ex_22
Positive Regulation Of Macromolecule Metabolic Process (GO:0010604)	0.647825	1	4	84	SEC16B, CNTN1, MED23, ITGB8	up	ex_17
Response To Insulin (GO:0032868)	0.64798	1	1	17	DENND4C	up	in_28
Cellular Response To Starvation (GO:0009267)	0.648008	1	4	36	ATG7, ATG5, BMPR2, LARS1	down	in_12
Potassium Ion Transmembrane Transport (GO:0071805)	0.648008	1	4	36	SLC12A5, ATP1A1, SLC24A3, PKD2	down	in_12
Vacuolar Transport (GO:0007034)	0.648081	1	1	10	VPS53	down	oligodendrocytes_04
Positive Regulation Of Phosphorylation (GO:0042327)	0.648082	1	3	63	MOB1B, MOB2, FMR1	up	ex_17
Autophagosome Maturation (GO:0097352)	0.648168	1	1	18	SNX14	up	ex_22
Axon Development (GO:0061564)	0.648205	1	3	35	CNTN4, MTR, GRM7	down	in_10
Regulation Of Cytoskeleton Organization (GO:0051493)	0.648205	1	3	35	LRP1, ARHGAP44, PAK2	down	in_10
Fatty Acid Beta-Oxidation (GO:0006635)	0.648334	1	1	16	ECHDC1	down	ex_06
Phosphorylation (GO:0016310)	0.648445	1	8	190	PKN2, DGKB, CDC42BPA, PIK3CB, ATM, RB1CC1, RPS6KA5, MAPK9	up	in_08
Positive Regulation Of Signal Transduction (GO:0009967)	0.648503	1	4	92	PRKCB, RSPO3, JAK2, LMO3	up	ex_06
RNA Splicing, Via Transesterification Reactions With Bulged Adenosine As Nucleophile (GO:0000377)	0.648638	1	5	74	TXNL4A, CWF19L1, SNRNP70, RBM5, TRA2B	down	ex_11
Regulation Of Stem Cell Population Maintenance (GO:2000036)	0.648642	1	1	12	BICRAL	down	oligodendrocytes_00
Regulation Of Neuron Apoptotic Process (GO:0043523)	0.6488	1	3	37	BCL2, NF1, GRID2	down	ex_21
Cellular Response To Chemical Stress (GO:0062197)	0.6488	1	3	37	ETV5, PKD2, ATG7	down	ex_21
Negative Regulation Of Canonical Wnt Signaling Pathway (GO:0090090)	0.6488	1	3	37	NPHP4, RBMS3, TCF7L2	down	ex_21
Negative Regulation Of Response To External Stimulus (GO:0032102)	0.6488	1	3	37	RB1, PTPRS, GRID2	down	ex_21
Protein Localization To Cell Periphery (GO:1990778)	0.648935	1	3	33	PIP5K1A, FCHO2, SPTBN1	down	oligodendrocytes_04
Regulation Of Macromolecule Metabolic Process (GO:0060255)	0.648935	1	3	33	PSEN1, FUBP3, CHD6	down	oligodendrocytes_04
Regulation Of Cellular Component Organization (GO:0051128)	0.648935	1	3	33	RUFY2, CD22, SETD5	down	oligodendrocytes_04
Protein Dephosphorylation (GO:0006470)	0.649004	1	3	62	PPP4R3A, PTPRT, PTPRK	up	ex_09
Non-Membrane-Bounded Organelle Assembly (GO:0140694)	0.649161	1	7	51	PLA2G4C, INO80, RNF213, MAPT, BICD1, ATXN2, TMOD3	down	ex_19
Positive Regulation Of Cell Population Proliferation (GO:0008284)	0.649175	1	9	102	CEP43, CSNK2A1, NTRK2, NTRK3, ACER3, PAK1, CCND2, SHANK2, ERBB4	down	ex_24
Endosomal Transport (GO:0016197)	0.649605	1	4	94	REPS2, EHD3, SPAG9, SORT1	up	ex_01
Negative Regulation Of Cell Population Proliferation (GO:0008285)	0.64976	1	5	98	NEURL1, E2F3, MAGED1, PAK1, CDK6	down	ex_01
Regulation Of Anatomical Structure Morphogenesis (GO:0022603)	0.649778	1	2	46	CAMSAP1, EGLN1	down	in_27
Phosphate-Containing Compound Metabolic Process (GO:0006796)	0.649778	1	2	46	PANK3, SLC22A3	down	in_27
Mitotic Cell Cycle Phase Transition (GO:0044772)	0.649971	1	2	41	GSPT1, CACUL1	up	ex_09
Vesicle Organization (GO:0016050)	0.649971	1	2	41	SORT1, EEA1	up	ex_09
Negative Regulation Of Cytokine Production (GO:0001818)	0.649971	1	2	41	TWSG1, RPS6KA5	up	ex_09
Negative Regulation Of Multicellular Organismal Process (GO:0051241)	0.650037	1	2	52	ALDH1A1, EVL	down	astrocytes_05
Positive Regulation Of Ubiquitin-Dependent Protein Catabolic Process (GO:2000060)	0.650195	1	3	27	FBXW7, CLU, ARIH1	down	in_12
Calcium Ion Transmembrane Transport (GO:0070588)	0.650205	1	2	38	ATP2C1, CACNA1A	up	ex_30
Negative Regulation Of MAPK Cascade (GO:0043409)	0.650205	1	2	38	PPARG, FLCN	up	ex_30
Regulation Of Programmed Cell Death (GO:0043067)	0.650208	1	3	61	ASAH1, ACER3, PHLPP1	down	ex_02
Positive Regulation Of Phosphorylation (GO:0042327)	0.650208	1	3	61	PAK1, CCND2, ACVR2A	down	ex_02
Dephosphorylation (GO:0016311)	0.650208	1	3	61	PTPRA, DUSP16, PLPPR4	down	ex_02
Positive Regulation Of Hydrolase Activity (GO:0051345)	0.650208	1	3	61	RAP1GAP, LARS1, WRN	down	ex_02
Positive Regulation Of Cellular Catabolic Process (GO:0031331)	0.650208	1	3	61	SH3GLB1, ARNT, TTC5	down	ex_02
Protein-Containing Complex Assembly (GO:0065003)	0.650437	1	3	79	SNCA, CENPC, MAGI1	up	in_15
Positive Regulation Of Cellular Component Organization (GO:0051130)	0.650472	1	2	39	SURF4, NRG1	up	ex_24
Cell Morphogenesis Involved In Neuron Differentiation (GO:0048667)	0.650787	1	2	41	APLP2, PLPPR4	down	ex_30
Protein K48-linked Ubiquitination (GO:0070936)	0.650787	1	2	41	CUL3, TRIM25	down	ex_30
RNA Splicing (GO:0008380)	0.650787	1	2	41	HNRNPC, SRSF10	down	ex_30
Regulation Of DNA Repair (GO:0006282)	0.650839	1	2	56	EPC1, SMCHD1	up	ex_23
Ubiquitin-Dependent Protein Catabolic Process (GO:0006511)	0.650879	1	8	186	HERC3, PSMD4, RNF144A, SKP2, UBXN7, TTC3, RNF168, LNX1	up	ex_01
Phosphorylation (GO:0016310)	0.65089	1	17	205	BRAF, CDKL3, HIPK2, DGKI, MAP3K13, EIF2AK3, FYN, EPHA5, DCLK1, SIK2, PANK3, SGK3, NEK10, CAMKK2, GALK2, OXSR1, TAF4	down	ex_21
Regulation Of Translation (GO:0006417)	0.650896	1	2	62	PUM3, OGT	down	endothelial_25
DNA Repair (GO:0006281)	0.651669	1	3	66	SETD2, EYA3, POLB	up	in_12
Exocytosis (GO:0006887)	0.651671	1	2	35	STX1B, VAMP2	up	ex_21
protein-RNA Complex Assembly (GO:0022618)	0.65171	1	2	49	TXNL4A, EIF3H	down	in_26
Proteasome-Mediated Ubiquitin-Dependent Protein Catabolic Process (GO:0043161)	0.651745	1	8	152	APC, TRIM9, ITCH, UBE2W, RNF185, NEMF, UBR2, TNFSF13B	up	ex_30
Modulation Of Chemical Synaptic Transmission (GO:0050804)	0.651967	1	2	30	CLSTN1, CDKL5	down	astrocytes_18
Cellular Response To Transforming Growth Factor Beta Stimulus (GO:0071560)	0.651967	1	2	30	FERMT2, NR3C1	down	astrocytes_18
Cellular Response To Organonitrogen Compound (GO:0071417)	0.651967	1	2	30	PKD2, CTNNA1	down	astrocytes_18
Positive Regulation Of Cell Growth (GO:0030307)	0.651967	1	2	30	YAP1, CDKL5	down	astrocytes_18
Regulation Of Heart Contraction (GO:0008016)	0.652476	1	3	25	TPM1, MEF2A, SLC8A3	down	ex_17
Positive Regulation Of Cell Projection Organization (GO:0031346)	0.652616	1	3	60	MAP3K13, SERPINI1, NTRK2	down	ex_22
Gene Expression (GO:0010467)	0.652846	1	4	98	AGO2, TASP1, CASC3, SORL1	down	ex_23
protein-RNA Complex Assembly (GO:0022618)	0.652931	1	4	79	CPSF6, CPSF7, STRAP, CDC73	up	ex_24
Ribosomal Small Subunit Biogenesis (GO:0042274)	0.652975	1	1	22	BMS1	up	ex_01
RNA Splicing, Via Transesterification Reactions With Bulged Adenosine As Nucleophile (GO:0000377)	0.652981	1	4	80	USP49, NCBP1, PPWD1, TRA2A	down	ex_22
Regulation Of DNA-templated Transcription (GO:0006355)	0.653005	1	7	387	PHF20L1, DMTF1, IKZF2, ETV1, RFX3, HBP1, HIF1A	up	OPC_07
Protein Localization (GO:0008104)	0.653147	1	3	94	NBEAL1, SHROOM2, PARD3B	down	endothelial_25
Membrane Organization (GO:0061024)	0.653159	1	4	83	OCRL, CHMP3, CERT1, VAPA	down	ex_30
Positive Regulation Of Proteasomal Ubiquitin-Dependent Protein Catabolic Process (GO:0032436)	0.653178	1	1	29	COP1	up	in_26
Protein Phosphorylation (GO:0006468)	0.653211	1	9	217	PPP4R1, PRKCA, BRAF, JAK1, EIF2AK2, FAM20B, NEK10, FGFR1, MAST4	down	ex_23
Clathrin-Dependent Endocytosis (GO:0072583)	0.653536	1	1	19	AP2A2	down	ex_02
Actin Polymerization Or Depolymerization (GO:0008154)	0.653536	1	1	19	ENAH	down	ex_02
Vesicle Organization (GO:0016050)	0.65358	1	2	42	SORT1, ALS2	up	ex_17
Positive Regulation Of Supramolecular Fiber Organization (GO:1902905)	0.653787	1	2	39	BAIAP2, CLASP1	up	ex_22
Negative Regulation Of Cytokine Production (GO:0001818)	0.653787	1	2	39	RPS6KA5, ARRB1	up	ex_22
Protein K48-linked Ubiquitination (GO:0070936)	0.65392	1	6	44	KLHL3, UBE3C, NT5C2, NEDD4L, ZNRF1, ZNRF2	down	ex_19
Positive Regulation Of Wnt Signaling Pathway (GO:0030177)	0.65392	1	6	44	USP8, TBL1XR1, WNK2, FAM53B, CSNK2A1, CSNK1G1	down	ex_19
Organelle Assembly (GO:0070925)	0.653998	1	8	156	TMEM67, VPS37B, TRAF3IP1, RAB8B, FBXW8, GALNT11, ASAP1, POC1B	down	ex_01
Protein Modification By Small Protein Conjugation (GO:0032446)	0.653998	1	8	156	UCHL3, FBXL2, KLHL3, SH3RF1, FBXW11, FBXW8, SMURF1, HDAC9	down	ex_01
Nervous System Development (GO:0007399)	0.654127	1	9	175	RBFOX2, FARP1, TRPC5, SHC3, NEURL1, ARNT2, ROBO2, CYP46A1, RPS6KA3	down	ex_01
Regulation Of Apoptotic Process (GO:0042981)	0.654166	1	5	156	FOXO1, TNFRSF10D, NFKB1, CFLAR, SMAD6	down	endothelial_25
Proteolysis (GO:0006508)	0.654297	1	5	74	CNTN1, UBA3, MDM2, CPE, ADAMTS2	up	ex_19
Peptidyl-Threonine Modification (GO:0018210)	0.654397	1	2	15	HIPK2, GALNT13	down	oligodendrocytes_03
Regulation Of Protein Kinase Activity (GO:0045859)	0.654468	1	2	47	MRNIP, PPM1E	up	ex_01
Regulation Of Dendrite Morphogenesis (GO:0048814)	0.654626	1	3	22	FBXW8, NEDD4L, DPYSL5	down	ex_19
Glutamate Receptor Signaling Pathway (GO:0007215)	0.654626	1	3	22	KCNB1, HOMER1, GRIN2B	down	ex_19
Regulation Of Cellular Metabolic Process (GO:0031323)	0.654626	1	3	22	NCOR2, PID1, PRKAG2	down	ex_19
Purine Ribonucleotide Metabolic Process (GO:0009150)	0.654626	1	3	22	NT5C2, GNAI3, SULT1A1	down	ex_19
Cellular Response To Amino Acid Starvation (GO:0034198)	0.654626	1	3	22	SZT2, NPRL3, MAPK8	down	ex_19
Chromatin Organization (GO:0006325)	0.654658	1	6	118	NAA60, BAZ2B, SUDS3, NPM2, SMARCAD1, GET1	up	ex_24
Regulation Of Gene Expression (GO:0010468)	0.654779	1	22	307	PID1, BAZ2A, STAT3, FOXN3, CPNE1, IGF1, PRKN, NR3C1, GCFC2, SLC8A1, GLMN, ZNF506, SLC24A3, HDAC5, SRRM4, SNRNP70, ARNT2, MARK1, DTNBP1, ELAVL2, KANSL3, CLOCK	down	in_08
Regulation Of Apoptotic Process (GO:0042981)	0.654953	1	12	232	API5, NRG1, BCAR1, MALT1, OPA1, ATM, ANKRD13C, USP47, NAA35, ERCC3, NAA16, FLCN	up	ex_24
Negative Regulation Of Transcription By RNA Polymerase II (GO:0000122)	0.655185	1	12	244	ZNF141, MCPH1, PHF14, PHF6, ZNF431, ZBTB25, RBBP4, RBBP7, NIPBL, ZBTB1, DLG1, MEIS2	up	ex_09
Regulation Of Cell Differentiation (GO:0045595)	0.655246	1	4	58	TNR, FGFR1, MBOAT2, ARID1A	down	in_08
Negative Regulation Of Supramolecular Fiber Organization (GO:1902904)	0.655352	1	2	27	EML2, SHANK1	down	in_15
Golgi To Plasma Membrane Transport (GO:0006893)	0.655352	1	2	27	EXOC6, CCDC93	down	in_15
Regulation Of Wnt Signaling Pathway (GO:0030111)	0.655352	1	2	27	GPI, DISC1	down	in_15
Peptidyl-Threonine Phosphorylation (GO:0018107)	0.655352	1	2	27	GPI, PRKDC	down	in_15
MAPK Cascade (GO:0000165)	0.655352	1	2	27	PAK1, MEF2C	down	in_15
Regulation Of Hydrolase Activity (GO:0051336)	0.655352	1	2	27	PLXNC1, SIPA1L1	down	in_15
Positive Regulation Of Translation (GO:0045727)	0.655352	1	2	27	PRKDC, SAMD4A	down	in_15
Sodium Ion Transport (GO:0006814)	0.655352	1	2	27	SLC6A17, SLC8A3	down	in_15
Wnt Signaling Pathway (GO:0016055)	0.655404	1	1	18	DIXDC1	up	ex_30
DNA-templated Transcription Initiation (GO:0006352)	0.655767	1	2	21	CRCP, E2F3	down	ex_09
Regulation Of Stress-Activated MAPK Cascade (GO:0032872)	0.655767	1	2	21	KLHDC10, RASGRP1	down	ex_09
Hemopoiesis (GO:0030097)	0.655767	1	2	21	L3MBTL1, SNRK	down	ex_09
Positive Regulation Of Cell Adhesion (GO:0045785)	0.655767	1	2	21	LAMB1, PTPRJ	down	ex_09
Regulation Of Axon Extension (GO:0030516)	0.655767	1	2	21	MAP3K13, PTPRS	down	ex_09
Protein Monoubiquitination (GO:0006513)	0.655767	1	2	21	NEURL1, RAD18	down	ex_09
Establishment Of Protein Localization To Plasma Membrane (GO:0061951)	0.655767	1	2	21	RAB7A, SPTBN1	down	ex_09
Regulation Of Type I Interferon Production (GO:0032479)	0.655767	1	2	21	TRAF3IP1, CUL3	down	ex_09
Response To Ionizing Radiation (GO:0010212)	0.655767	1	2	21	UIMC1, INTS3	down	ex_09
Protein Modification Process (GO:0036211)	0.655783	1	10	229	B3GALNT2, MTMR3, PPP4R2, JAK1, RBX1, PTPN5, MAK, MAP3K13, SIK3, CREB1	down	in_27
Positive Regulation Of Protein Secretion (GO:0050714)	0.656114	1	1	20	MYRIP	up	ex_02
Negative Regulation Of Nucleic Acid-Templated Transcription (GO:1903507)	0.656215	1	10	147	RBFOX2, RB1, MBD2, BTAF1, SCMH1, HMBOX1, YAF2, SFMBT1, PARP1, SMURF2	down	ex_11
Membrane Organization (GO:0061024)	0.656693	1	2	62	EGFR, SERP1	up	in_26
Regulation Of Proteasomal Ubiquitin-Dependent Protein Catabolic Process (GO:0032434)	0.657045	1	3	41	GLMN, RNF217, PRICKLE1	down	in_15
Regulation Of Protein Binding (GO:0043393)	0.657333	1	3	45	GSK3B, NMD3, MAPK8	down	ex_11
Positive Regulation Of Cell Motility (GO:2000147)	0.657333	1	3	45	PTK2, ADAM17, PAK1	down	ex_11
Regulation Of RNA Splicing (GO:0043484)	0.657333	1	3	45	SNRNP70, PTBP3, TRA2B	down	ex_11
Peptidyl-Threonine Modification (GO:0018210)	0.657368	1	2	40	GALNT11, MAPK8	down	ex_22
Protein Stabilization (GO:0050821)	0.657564	1	2	46	LAMP2, MORC3	up	in_10
Negative Regulation Of Protein Phosphorylation (GO:0001933)	0.657564	1	2	46	PRKDC, PPARG	up	in_10
Protein Modification Process (GO:0036211)	0.657585	1	9	165	PGAP1, JAK2, PPP1CB, PTPN13, CPE, SIK2, ATM, PTPRS, JADE1	up	in_28
Cytosolic Transport (GO:0016482)	0.657657	1	7	74	PIP4K2A, STX6, DENND5A, VPS26B, RAB7A, SLC66A2, AP2A1	down	ex_09
Negative Regulation Of Intracellular Signal Transduction (GO:1902532)	0.657677	1	4	79	PLEKHA1, DGKG, PDCD6, PIK3CB	up	ex_22
Regulation Of Double-Strand Break Repair Via Homologous Recombination (GO:0010569)	0.657704	1	1	22	PPP4R2	down	in_27
Transmembrane Receptor Protein Tyrosine Kinase Signaling Pathway (GO:0007169)	0.657757	1	5	104	FRS2, GFRA2, RAC1, PAK2, FGF1	down	ex_30
Double-Strand Break Repair (GO:0006302)	0.657856	1	4	60	DDX1, BABAM2, PARP1, WRN	down	ex_11
Regulation Of Anatomical Structure Morphogenesis (GO:0022603)	0.657856	1	4	60	PAK1, PID1, CAMSAP1, GSK3B	down	ex_11
Receptor-Mediated Endocytosis (GO:0006898)	0.657866	1	5	42	FNBP1L, GPR107, LDLRAD3, CTTN, AP2A2	down	ex_17
Organelle Organization (GO:0006996)	0.657986	1	4	133	PPARGC1A, DST, DYM, PCLO	up	in_27
Regulation Of Autophagy (GO:0010506)	0.658026	1	5	106	ATP6V0E1, SETD2, USP36, PIK3R4, DAPK1	up	ex_17
Organelle Organization (GO:0006996)	0.658081	1	18	186	ARMC2, PRKCI, ATXN7, PACSIN1, FBXW8, RAB30, ATP8B1, NIPSNAP2, VPS4B, MAPKAP1, DST, COG1, RAB7A, PARP1, KIF5C, SH3KBP1, MAST3, FMNL2	down	ex_09
Negative Regulation Of Programmed Cell Death (GO:0043069)	0.658147	1	5	116	RICTOR, USP47, ERCC5, HDAC2, OPA1	up	ex_06
Negative Regulation Of NF-kappaB Transcription Factor Activity (GO:0032088)	0.658382	1	2	18	CD200, COMMD1	down	in_12
Regulation Of Telomere Maintenance (GO:0032204)	0.658382	1	2	18	HNRNPD, HDAC8	down	in_12
Positive Regulation Of JNK Cascade (GO:0046330)	0.658382	1	2	18	TRAF5, XIAP	down	in_12
Selective Autophagy (GO:0061912)	0.658382	1	2	18	ULK2, ATG5	down	in_12
Neuron Projection Extension (GO:1990138)	0.658382	1	2	18	ULK2, CTNNB1	down	in_12
Regulation Of Cellular Localization (GO:0060341)	0.658382	1	2	18	USP8, FBXW7	down	in_12
Regulation Of Neuron Projection Development (GO:0010975)	0.65865	1	5	99	PAK1, TNR, DENND5A, PAK3, PRKCI	down	ex_01
Golgi To Plasma Membrane Transport (GO:0006893)	0.658658	1	3	32	EXOC7, ARL3, SPTBN1	down	ex_09
Negative Regulation Of Catabolic Process (GO:0009895)	0.658658	1	3	32	HIPK2, CSNK2A1, AZIN2	down	ex_09
Endocytic Recycling (GO:0032456)	0.658658	1	3	32	RAB7A, STX6, VPS39	down	ex_09
Negative Regulation Of Cellular Component Organization (GO:0051129)	0.658658	1	3	32	RAF1, LRSAM1, TRAF3IP1	down	ex_09
Negative Regulation Of Signal Transduction (GO:0009968)	0.658682	1	3	64	IFT122, MGRN1, CXXC4	up	ex_17
Positive Regulation Of Protein Modification Process (GO:0031401)	0.658751	1	2	50	RELN, CCND2	down	in_20
Regulation Of DNA-templated Transcription (GO:0006355)	0.658968	1	29	576	SET, CRLF3, TASP1, DAB2IP, NPAS3, CDC5L, TRIM22, SUB1, MBTD1, UIMC1, PRDM2, ETV1, ELP3, SETD3, CBX5, SRSF10, YY1, NCOA7, GCLC, CREB5, QRICH1, CHD8, BACH2, RYBP, CNOT7, ZNF540, ERG, HMBOX1, BASP1	down	ex_30
Positive Regulation Of Axonogenesis (GO:0050772)	0.65916	1	1	20	TIAM2	up	ex_17
Cellular Response To Oxygen-Containing Compound (GO:1901701)	0.659168	1	5	107	ROCK2, IP6K2, PPM1E, PTPRK, SLIT2	up	ex_02
Negative Regulation Of Nucleic Acid-Templated Transcription (GO:1903507)	0.659349	1	5	125	MECP2, TLE2, NRG1, XRCC5, FBXW11	down	in_20
Regulation Of AMPA Receptor Activity (GO:2000311)	0.659354	1	1	14	CNIH3	down	ex_11
Plasma Membrane Bounded Cell Projection Assembly (GO:0120031)	0.659613	1	2	63	ABLIM3, SCLT1	down	endothelial_25
Response To Tumor Necrosis Factor (GO:0034612)	0.659635	1	2	23	ASAH1, RIPK1	down	ex_24
Regulation Of Amide Metabolic Process (GO:0034248)	0.659635	1	2	23	ELP1, PUM3	down	ex_24
Regulation Of MAP Kinase Activity (GO:0043405)	0.659635	1	2	23	NF1, NTRK3	down	ex_24
Positive Regulation Of Protein Localization To Plasma Membrane (GO:1903078)	0.659635	1	2	23	PRKCE, ATP2B4	down	ex_24
Double-Strand Break Repair Via Nonhomologous End Joining (GO:0006303)	0.659635	1	2	23	PRPF19, RNF8	down	ex_24
Response To Reactive Oxygen Species (GO:0000302)	0.659635	1	2	23	TPM1, FYN	down	ex_24
Regulation Of Protein Ubiquitination (GO:0031396)	0.659799	1	2	41	PRKCG, PRICKLE1	down	ex_02
Regulation Of Protein-Containing Complex Assembly (GO:0043254)	0.659799	1	2	41	SH3GLB1, VPS8	down	ex_02
Positive Regulation Of Signal Transduction (GO:0009967)	0.659878	1	4	86	SLC39A14, JAK2, LMO3, LAMA2	up	ex_02
RNA Processing (GO:0006396)	0.660183	1	5	89	PPIG, RNPS1, DIS3, HNRNPA2B1, HNRNPH3	up	ex_21
Endosomal Transport (GO:0016197)	0.660183	1	5	89	SNX27, WASHC4, RAB6B, SPAG9, SORT1	up	ex_21
Cellular Response To Chemical Stress (GO:0062197)	0.660317	1	2	29	VKORC1L1, PKD2	down	in_08
Actin Cytoskeleton Reorganization (GO:0031532)	0.660393	1	1	23	CDC42BPA	up	in_08
Positive Regulation Of Protein Metabolic Process (GO:0051247)	0.660394	1	2	53	USP8, CIRBP	down	astrocytes_05
Protein-Containing Complex Organization (GO:0043933)	0.660394	1	1	33	APBA1	down	OPC_07
Negative Regulation Of Translation (GO:0017148)	0.660426	1	2	57	EPRS1, EIF2AK4	up	ex_23
Apoptotic Process (GO:0006915)	0.660426	1	2	57	PRUNE2, ATCAY	up	ex_23
Phospholipid Dephosphorylation (GO:0046839)	0.660468	1	1	11	PLPPR1	down	in_10
Neuron Development (GO:0048666)	0.660553	1	9	75	HDGFL3, STX3, CAMSAP1, LAMB1, GSK3B, RASGRF1, BICDL1, NTRK2, ZFYVE27	down	ex_17
Peptidyl-Lysine Modification (GO:0018205)	0.660566	1	5	37	ESCO1, USPL1, NSMCE2, HDAC4, UHRF2	down	ex_19
Lipid Transport (GO:0006869)	0.660693	1	1	27	ABCA9	up	ex_23
Vesicle-Mediated Transport (GO:0016192)	0.660832	1	6	138	SNX27, VAMP2, UVRAG, STX7, STX16, EPG5	up	in_10
RNA Metabolic Process (GO:0016070)	0.661051	1	3	60	PAPOLG, DIS3, HNRNPH1	up	ex_24
Negative Regulation Of Protein Metabolic Process (GO:0051248)	0.661051	1	3	60	ROCK1, SIRT2, ITGAV	up	ex_24
Negative Regulation Of Signal Transduction (GO:0009968)	0.661145	1	3	62	ACVR1, PTCH1, CSNK2A1	down	ex_02
Positive Regulation Of DNA-binding Transcription Factor Activity (GO:0051091)	0.661145	1	3	62	EPHA5, LRP6, MAP3K13	down	ex_02
Endomembrane System Organization (GO:0010256)	0.661217	1	3	86	DYNC2H1, GOLGB1, TRIP11	up	ex_23
Cell-Cell Adhesion Via Plasma-Membrane Adhesion Molecules (GO:0098742)	0.661462	1	2	47	LRRC4B, NECTIN3	down	in_27
Regulation Of G1/S Transition Of Mitotic Cell Cycle (GO:2000045)	0.661704	1	3	45	ARID2, RDX, APPL1	up	ex_19
Activation Of GTPase Activity (GO:0090630)	0.661704	1	3	45	TBC1D15, RALGAPA1, TBC1D4	up	ex_19
Positive Regulation Of Developmental Process (GO:0051094)	0.661788	1	3	67	NCOA1, SMARCD3, VPS35	up	in_12
Positive Regulation Of Protein Metabolic Process (GO:0051247)	0.661803	1	3	47	LARP4, DAB2IP, LARP1B	down	in_28
I-kappaB kinase/NF-kappaB Signaling (GO:0007249)	0.661819	1	1	14	AZI2	up	ex_19
Negative Regulation Of Cell Migration (GO:0030336)	0.661899	1	3	60	CDH11, PTPRR, RECK	down	ex_01
Regulation Of DNA Metabolic Process (GO:0051052)	0.661899	1	3	60	JADE1, TOM1L1, TAF2	down	ex_01
Regulation Of Cell Cycle Process (GO:0010564)	0.661908	1	2	43	AHCTF1, ARID1B	up	ex_02
Nervous System Development (GO:0007399)	0.66193	1	11	162	RBFOX2, NPAS2, IL1RAPL2, SHC3, NEURL1, GPM6B, ARNT2, ENC1, BRINP3, MTR, PKD2	down	ex_11
Positive Regulation Of Kinase Activity (GO:0033674)	0.661984	1	2	30	MAP3K5, PTK2	down	ex_11
Actomyosin Structure Organization (GO:0031032)	0.661984	1	2	30	TMOD3, TNNT2	down	ex_11
Autophagosome Organization (GO:1905037)	0.661984	1	2	30	ULK2, RAB1A	down	ex_11
Vesicle-Mediated Transport (GO:0016192)	0.662053	1	11	209	BIN1, PRKD1, EXOC2, SPIRE2, RAB14, WIPF3, HIP1R, KIF13A, PIK3R4, SCFD2, ALS2	up	ex_30
Peptidyl-Serine Phosphorylation (GO:0018105)	0.662577	1	9	95	HIPK2, PRKCI, MAP3K13, MAST3, CSNK2A1, CAMK2D, MAPK8, RPS6KA3, STK32C	down	ex_09
Negative Regulation Of DNA-templated Transcription (GO:0045892)	0.662622	1	20	281	KLF12, BAZ2A, STAT3, FOXN3, RTF1, PRKN, NR3C1, BACH2, ZEB1, GCFC2, TCF25, CNOT1, ZC3H8, HMBOX1, HDAC5, HDAC9, NFX1, BASP1, KCTD1, CLOCK	down	in_08
Regulation Of Autophagy (GO:0010506)	0.662742	1	6	119	GPR137B, SIRT2, ATM, ROCK1, PIK3CB, FLCN	up	ex_24
Positive Regulation Of Macroautophagy (GO:0016239)	0.662961	1	3	35	TSC2, LARP1, SPTLC2	down	ex_24
Regulation Of GTPase Activity (GO:0043087)	0.663021	1	3	70	TBC1D30, DOCK9, RGS6	up	in_10
Negative Regulation Of Macromolecule Biosynthetic Process (GO:0010558)	0.66304	1	2	42	EPRS1, FMR1	up	ex_09
Protein Maturation (GO:0051604)	0.66304	1	2	42	NAA50, PCSK2	up	ex_09
Anterograde Axonal Transport (GO:0008089)	0.663114	1	2	25	AP3B2, TRAK1	down	ex_21
Neuron Projection Extension (GO:1990138)	0.663114	1	2	25	CDKL3, SEMA5A	down	ex_21
Cellular Response To Hypoxia (GO:0071456)	0.663114	1	2	25	HIPK2, SLC8A3	down	ex_21
Glucose Homeostasis (GO:0042593)	0.663114	1	2	25	TCF7L2, LEPR	down	ex_21
Endosomal Transport (GO:0016197)	0.66322	1	2	67	ITSN1, EPS15L1	up	in_27
Generation Of Neurons (GO:0048699)	0.663592	1	3	72	SMARCA1, ASTN2, SPOCK1	up	ex_01
Protein Autophosphorylation (GO:0046777)	0.663592	1	3	72	ULK1, ATM, JAK2	up	ex_01
Plasma Membrane Bounded Cell Projection Organization (GO:0120036)	0.663626	1	3	65	PLEKHA1, FRYL, OPHN1	up	ex_02
Plasma Membrane Bounded Cell Projection Assembly (GO:0120031)	0.663822	1	13	136	C2CD3, SEPTIN2, TRAF3IP1, FBXW8, GALNT11, ASAP1, ARL3, CDC14B, SRGAP3, ACTR3, FAM149B1, CCDC65, POC1B	down	ex_09
Cell Junction Assembly (GO:0034329)	0.66385	1	2	42	CTNND1, CDC42	down	ex_30
mRNA Processing (GO:0006397)	0.664097	1	5	101	USP49, NCBP1, PPWD1, RNGTT, TRA2A	down	ex_22
Metal Ion Transport (GO:0030001)	0.664121	1	3	54	CLU, SCN1A, TPT1	up	ex_21
RNA Metabolic Process (GO:0016070)	0.664121	1	3	54	DIS3, HNRNPH3, NUDT3	up	ex_21
Regulation Of Cell Adhesion (GO:0030155)	0.664121	1	3	54	ROCK2, CELSR2, PPP3CA	up	ex_21
Cellular Response To Chemical Stress (GO:0062197)	0.664201	1	2	40	SIRT2, ATM	up	ex_24
Positive Regulation Of DNA Repair (GO:0045739)	0.664546	1	4	43	NPAS2, YY1, UIMC1, PARP1	down	ex_09
Calcium Ion Transport (GO:0006816)	0.664546	1	4	43	TRPC5, SLC8A3, CACNG8, CACNG3	down	ex_09
Positive Regulation Of DNA-binding Transcription Factor Activity (GO:0051091)	0.664652	1	4	71	ANKRD42, CTNNB1, IL1RAP, MAP3K13	down	ex_06
Vesicle-Mediated Transport (GO:0016192)	0.664791	1	15	218	VAMP2, ARL1, AP2M1, OCIAD1, TRIM23, CALY, AP2B1, WASL, KIF13A, RALBP1, KIF5A, SYT4, RASEF, AKTIP, TBC1D4	up	ex_19
Transmembrane Receptor Protein Serine/Threonine Kinase Signaling Pathway (GO:0007178)	0.664887	1	2	40	HIVEP1, SMURF1	down	ex_01
Negative Regulation Of Cell Growth (GO:0030308)	0.664887	1	2	40	JADE1, KIAA0319	down	ex_01
Positive Regulation Of Ubiquitin-Dependent Protein Catabolic Process (GO:2000060)	0.664887	1	2	40	SMURF1, SH3RF1	down	ex_01
Positive Regulation Of Peptidyl-Threonine Phosphorylation (GO:0010800)	0.665306	1	1	10	AXIN1	down	ex_09
Alpha-Amino Acid Metabolic Process (GO:1901605)	0.665306	1	1	10	RIMKLA	down	ex_09
Protein Localization To Chromosome, Telomeric Region (GO:0070198)	0.665306	1	1	10	ZNF827	down	ex_09
Positive Regulation Of Hydrolase Activity (GO:0051345)	0.665343	1	2	63	RGS6, RAP1GAP	up	in_26
Heart Development (GO:0007507)	0.665397	1	2	47	FLRT3, NIPBL	up	ex_06
Retrograde Transport, Endosome To Golgi (GO:0042147)	0.665397	1	2	47	SPAG9, WIPF3	up	ex_06
Endoplasmic Reticulum To Golgi Vesicle-Mediated Transport (GO:0006888)	0.665397	1	2	47	TRIP11, SEC22B	up	ex_06
Regulation Of Phosphorylation (GO:0042325)	0.665538	1	2	30	PHIP, SDCBP	up	ex_19
Actomyosin Structure Organization (GO:0031032)	0.665538	1	2	30	RHOA, EPB41	up	ex_19
Intracellular Protein Transport (GO:0006886)	0.665637	1	8	166	AP3B1, KIF13A, KIF13B, GGA3, CSE1L, ARL6, RPGR, VPS36	up	ex_09
Neuron Development (GO:0048666)	0.665735	1	3	75	CAMSAP1, ETV1, DTNBP1	down	ex_23
Positive Regulation Of Protein Modification Process (GO:0031401)	0.665735	1	3	75	MOB3B, PPIA, FGF1	down	ex_23
Sensory Perception Of Mechanical Stimulus (GO:0050954)	0.665776	1	1	19	CDC14A	up	ex_24
Positive Regulation Of RNA Splicing (GO:0033120)	0.665776	1	1	19	HNRNPLL	up	ex_24
Heart Development (GO:0007507)	0.665853	1	2	48	NIPBL, AKAP13	up	ex_01
Regulation Of Protein Phosphorylation (GO:0001932)	0.665975	1	4	96	EPHA7, CRKL, ROCK2, EFNA5	up	ex_01
Positive Regulation Of Signal Transduction (GO:0009967)	0.665975	1	4	96	MACF1, CTBP2, JAK2, SASH1	up	ex_01
Regulation Of Protein Targeting To Mitochondrion (GO:1903214)	0.666052	1	1	17	BAG4	up	ex_21
Regulation Of Cell Differentiation (GO:0045595)	0.666059	1	5	75	CDK5R1, ARID2, YWHAG, OCIAD1, HSP90AB1	up	ex_19
Protein O-linked Glycosylation (GO:0006493)	0.666116	1	4	34	B3GALNT2, GALNT14, GALNT11, ST6GAL1	down	ex_17
Regulation Of Peptidyl-Serine Phosphorylation (GO:0033135)	0.666116	1	4	34	GPD1L, BCAR3, PAK1, TBK1	down	ex_17
Calcium Ion Transmembrane Import Into Cytosol (GO:0097553)	0.666116	1	4	34	ITPR1, ERO1A, PKD2, SLC8A3	down	ex_17
Positive Regulation Of Amide Metabolic Process (GO:0034250)	0.666116	1	4	34	SAMD4A, LRRTM3, SLC2A13, CIRBP	down	ex_17
protein-DNA Complex Organization (GO:0071824)	0.66622	1	1	20	CBX5	down	ex_30
Peptidyl-Tyrosine Phosphorylation (GO:0018108)	0.666246	1	1	19	ABI2	down	ex_01
Activation Of GTPase Activity (GO:0090630)	0.666322	1	2	43	ARHGAP24, TIAM2	up	ex_17
Cellular Response To Oxidative Stress (GO:0034599)	0.666322	1	2	43	PTPRK, DAPK1	up	ex_17
Positive Regulation Of DNA-templated Transcription (GO:0045893)	0.666744	1	16	383	PID1, AGO2, MED13, TASP1, TRIM16, NCOA6, ETV1, CAND2, KAT6A, ZNF318, FGF1, NFAT5, APBB2, MLIP, TCF7L2, KANSL3	down	ex_23
Regulation Of Macromolecule Metabolic Process (GO:0060255)	0.666829	1	7	59	STX3, PSEN1, HIF1A, PEG3, CDK6, FUBP3, TRIM44	down	ex_17
Peptidyl-Threonine Modification (GO:0018210)	0.666865	1	3	38	GALNT2, HIPK2, OXSR1	down	ex_21
Regulation Of Mitotic Cell Cycle (GO:0007346)	0.666865	1	3	38	RB1, CCDC57, GBF1	down	ex_21
Regulation Of Cilium Assembly (GO:1902017)	0.666865	1	3	38	TBC1D19, GDI2, TBC1D22A	down	ex_21
Positive Regulation Of Transcription By RNA Polymerase II (GO:0045944)	0.666928	1	19	268	PID1, AGO1, STAT3, PLAGL1, MED27, ACTR2, IGF1, PIK3R1, UBE2E1, PRKN, ACVR2A, NR3C1, PCGF5, HDAC5, PRKRA, ARNT2, HGF, KANSL3, PKD2	down	in_08
Regulation Of Anatomical Structure Morphogenesis (GO:0022603)	0.667327	1	5	63	BMPER, PID1, NF1, STAT2, MARCHF5	down	ex_21
Regulation Of G1/S Transition Of Mitotic Cell Cycle (GO:2000045)	0.667354	1	3	36	CCND2, AMBRA1, TMEM14B	down	in_10
Cell Junction Assembly (GO:0034329)	0.667354	1	3	36	KIRREL3, FARP1, CDH12	down	in_10
Endocytosis (GO:0006897)	0.667449	1	4	80	REPS2, SYT7, PICALM, SORT1	up	ex_22
Regulation Of Protein Binding (GO:0043393)	0.667492	1	2	50	TCF7L2, SORL1	down	ex_23
Protein Import Into Nucleus (GO:0006606)	0.667498	1	2	40	RANBP2, APPL1	up	ex_22
Cell Junction Assembly (GO:0034329)	0.667498	1	2	40	RYK, MYO9A	up	ex_22
Protein Modification Process (GO:0036211)	0.667531	1	14	153	TESK2, MTMR7, ST3GAL3, BRAF, CSNK2A1, UBE2D2, PTK2, SSH2, ARFGEF1, PPP2R5C, PPP2R5E, DAPK2, TAF1, RB1CC1	down	oligodendrocytes_04
Regulation Of DNA Repair (GO:0006282)	0.667613	1	2	59	RNF168, UBR5	up	ex_11
Positive Regulation Of DNA-binding Transcription Factor Activity (GO:0051091)	0.667698	1	3	71	PRKCB, PPARG, RPS6KA5	up	ex_06
Modification-Dependent Protein Catabolic Process (GO:0019941)	0.667759	1	14	102	KLHL22, FBXO11, CHFR, UBE3B, UBE3C, HERC4, NEDD4L, RNF213, PSMF1, SMURF1, KLHL3, RNF150, TAF1, CBL	down	ex_19
Neuron Projection Guidance (GO:0097485)	0.668014	1	6	55	SEMA4B, SEMA4D, FEZ2, RELN, SLIT1, KALRN	down	in_12
Positive Regulation Of Endocytosis (GO:0045807)	0.668038	1	1	19	ANKFY1	up	ex_22
Plasma Membrane Bounded Cell Projection Organization (GO:0120036)	0.668492	1	2	54	LIMA1, ERCC6	up	in_15
Positive Regulation Of Phosphorylation (GO:0042327)	0.668617	1	4	59	GLMN, HGF, FGFR1, ACVR2A	down	in_08
Alternative mRNA Splicing, Via Spliceosome (GO:0000380)	0.668737	1	1	11	CELF4	down	ex_24
RNA Splicing, Via Transesterification Reactions With Bulged Adenosine As Nucleophile (GO:0000377)	0.668891	1	4	48	SNRPN, USP49, PRPF40B, TRA2B	down	in_10
Axonogenesis (GO:0007409)	0.668927	1	3	87	PAK3, NELL2, PTEN	up	ex_23
Regulation Of GTPase Activity (GO:0043087)	0.668927	1	3	87	WNK1, RDX, RAB3GAP1	up	ex_23
Cytosolic Transport (GO:0016482)	0.669209	1	2	47	STX16, VPS13A	up	in_10
Regulation Of Gene Expression (GO:0010468)	0.66923	1	12	335	ZNF431, SLC38A2, RORA, ZNF407, ZNF638, SBNO1, SORT1, RDX, ASH1L, MBNL2, ZNF519, CLOCK	up	ex_23
Regulation Of Double-Strand Break Repair (GO:2000779)	0.669243	1	4	47	TERF2IP, ATR, MGMT, BRD7	down	ex_24
Cellular Response To Oxygen-Containing Compound (GO:1901701)	0.669263	1	7	83	RAPGEF1, PDE2A, SSH1, CACNA1A, SIRPA, MTR, HCN1	down	in_10
Regulation Of Kinase Activity (GO:0043549)	0.669305	1	1	23	ROS1	up	ex_01
Cellular Response To Oxygen-Containing Compound (GO:1901701)	0.669625	1	4	90	IGFBP5, SYT17, SYT1, SIRPA	up	in_12
Positive Regulation Of Developmental Process (GO:0051094)	0.669908	1	5	90	SOX5, ARID4A, OGT, NR2C2, HSP90AB1	up	ex_21
Regulation Of Actin Filament-Based Process (GO:0032970)	0.670202	1	4	30	RALA, NEDD9, ARHGAP35, PAK3	down	ex_19
Negative Regulation Of Transforming Growth Factor Beta Receptor Signaling Pathway (GO:0030512)	0.670202	1	4	30	SMURF1, SPRED2, SPRED1, SIN3A	down	ex_19
Regulation Of BMP Signaling Pathway (GO:0030510)	0.670202	1	4	30	SMURF1, UBE2O, BMPER, VWC2L	down	ex_19
Regulation Of Cellular Localization (GO:0060341)	0.670202	1	4	30	USP8, PARP1, WWC1, MAPK8	down	ex_19
Protein Localization To Cell Periphery (GO:1990778)	0.670249	1	2	38	DENND4C, ATP1B3	up	in_28
Regulation Of I-kappaB kinase/NF-kappaB Signaling (GO:0043122)	0.670285	1	3	64	NDFIP2, ZDHHC13, ANKRD17	up	ex_09
Axonogenesis (GO:0007409)	0.670507	1	2	54	ANOS1, SEMA6D	down	astrocytes_05
Gene Expression (GO:0010467)	0.670704	1	5	98	GSPT1, RPL37, CELF2, DDX17, NOVA1	up	ex_30
Regulation Of Hydrolase Activity (GO:0051336)	0.670714	1	2	41	NTRK2, ARHGAP15	down	ex_22
Regulation Of Protein Serine/Threonine Kinase Activity (GO:0071900)	0.67088	1	2	24	CCND2, SLC8A3	down	in_10
Cell Junction Organization (GO:0034330)	0.67088	1	2	24	PPFIA4, SLC8A3	down	in_10
Negative Regulation Of Protein Serine/Threonine Kinase Activity (GO:0071901)	0.67088	1	2	24	PTPRJ, SLC8A3	down	in_10
Cellular Response To Salt (GO:1902075)	0.67088	1	2	24	SSH1, CACNA1A	down	in_10
Negative Regulation Of Macromolecule Biosynthetic Process (GO:0010558)	0.67088	1	2	24	TSC1, ZNF540	down	in_10
Neuron Projection Morphogenesis (GO:0048812)	0.671158	1	12	88	ARHGAP35, PAK3, BRSK1, EPB41L3, SHANK1, GAS7, SPTBN4, KLF7, DSCAML1, NRCAM, EPHB2, MAP4K4	down	ex_19
Negative Regulation Of Nucleic Acid-Templated Transcription (GO:1903507)	0.671312	1	5	147	NIPBL, ZBTB38, RSF1, USP47, ATF7IP	up	ex_11
Positive Regulation Of Exocytosis (GO:0045921)	0.671557	1	2	17	ATP13A2, SMPD3	down	ex_17
Regulation Of mRNA Catabolic Process (GO:0061013)	0.671557	1	2	17	CNOT1, CASC3	down	ex_17
Lamellipodium Organization (GO:0097581)	0.671557	1	2	17	CTTN, SNX2	down	ex_17
Activation Of Cysteine-Type Endopeptidase Activity Involved In Apoptotic Process (GO:0006919)	0.671557	1	2	17	FAM162A, IFT57	down	ex_17
Nucleus Organization (GO:0006997)	0.671557	1	2	17	IRAG2, NUP133	down	ex_17
DNA Replication (GO:0006260)	0.671557	1	2	17	ORC3, POLD3	down	ex_17
RNA Modification (GO:0009451)	0.671557	1	2	17	PUS7, TFB1M	down	ex_17
Organonitrogen Compound Catabolic Process (GO:1901565)	0.671557	1	2	17	RIPK1, SLC6A7	down	ex_17
Autophagosome Maturation (GO:0097352)	0.671557	1	2	17	VMP1, EPG5	down	ex_17
Positive Regulation Of Cell Projection Organization (GO:0031346)	0.671634	1	2	27	SLIT2, NCOA2	down	oligodendrocytes_00
Neuron Projection Guidance (GO:0097485)	0.671634	1	2	27	SLIT2, PTK2	down	oligodendrocytes_00
Regulation Of Autophagy (GO:0010506)	0.671729	1	6	88	EXOC4, EXOC7, STAT3, PRKN, HGF, BCL2	down	in_08
Regulation Of Cytosolic Calcium Ion Concentration (GO:0051480)	0.671772	1	1	12	ATP2B2	down	ex_21
DNA-templated Transcription Elongation (GO:0006354)	0.671772	1	1	12	GTF2F2	down	ex_21
Protein Modification By Small Protein Conjugation (GO:0032446)	0.672009	1	6	149	FBXL2, WWP2, ARIH1, FBXW8, TRPC4AP, CAND2	down	ex_23
Non-Membrane-Bounded Organelle Assembly (GO:0140694)	0.672103	1	3	46	PLA2G4C, LSM14A, TMOD3	down	ex_11
Protein-Containing Complex Organization (GO:0043933)	0.672255	1	3	54	IL1RAP, RIMS1, SHANK1	down	ex_06
Protein Modification Process (GO:0036211)	0.672572	1	6	190	SETD3, HIPK2, OGA, BMPR2, FNIP2, PPP3CB	down	endothelial_25
Positive Regulation Of Cellular Process (GO:0048522)	0.672576	1	4	127	EGFR, AKAP6, ACER3, ATM	up	in_26
Positive Regulation Of Cell Population Proliferation (GO:0008284)	0.672636	1	5	102	BCL2, NTRK2, PAK1, MEGF10, BCL7A	down	ex_22
Cellular Response To Organonitrogen Compound (GO:0071417)	0.67281	1	2	42	GABRB3, LARS1	down	ex_02
Regulation Of Apoptotic Process (GO:0042981)	0.672833	1	11	149	GPLD1, KCNMA1, PRKDC, MEF2C, PHLPP1, NRG1, BCL2, NEURL1, TOX3, HIP1, RHBDD1	down	in_15
Modification-Dependent Protein Catabolic Process (GO:0019941)	0.673409	1	4	95	RNF19A, RNF144A, FBXO21, TTC3	up	ex_06
Positive Regulation Of Macromolecule Metabolic Process (GO:0010604)	0.673771	1	10	84	OVOL2, HIF1A, FUBP3, RIPK1, PTPN1, PSEN1, RIMS1, ATP13A2, GSK3B, NTRK2	down	ex_17
Epigenetic Regulation Of Gene Expression (GO:0040029)	0.674034	1	1	23	CGGBP1	down	in_27
Negative Regulation Of Growth (GO:0045926)	0.674042	1	1	28	RERG	up	ex_23
Ubiquitin-Dependent Protein Catabolic Process (GO:0006511)	0.674043	1	2	90	RNF130, RNF13	up	microglia_13
Nucleosome Disassembly (GO:0006337)	0.674046	1	1	8	SMARCE1	down	ex_17
Regulation Of Short-Term Neuronal Synaptic Plasticity (GO:0048172)	0.674046	1	1	8	SYNGR1	down	ex_17
Central Nervous System Development (GO:0007417)	0.674118	1	3	96	CADM2, WWP1, CNTN5	up	in_26
Protein Polyubiquitination (GO:0000209)	0.674118	1	3	96	UBE2L3, BTRC, SHPRH	up	in_26
Negative Regulation Of Apoptotic Process (GO:0043066)	0.674156	1	6	141	RICTOR, FNIP1, HDAC2, OPA1, USP47, ERCC5	up	ex_06
Chromatin Remodeling (GO:0006338)	0.674281	1	5	106	HNRNPC, RYBP, YY1, CHD8, MCM3AP	down	ex_30
Axon Development (GO:0061564)	0.674304	1	2	44	MAP1A, SLITRK5	up	ex_02
Regulation Of Double-Strand Break Repair (GO:2000779)	0.674304	1	2	44	UBR5, ARID1B	up	ex_02
Transcription By RNA Polymerase II (GO:0006366)	0.674545	1	3	76	GTF2E2, ETV1, NFAT5	down	ex_23
Synapse Organization (GO:0050808)	0.674553	1	3	62	KIRREL3, ZDHHC2, SLC8A3	down	ex_22
Phosphate-Containing Compound Metabolic Process (GO:0006796)	0.674553	1	3	62	PAK1, MTOR, SLC20A1	down	ex_22
Neuron Projection Guidance (GO:0097485)	0.674952	1	2	50	EFNA5, RPS6KA5	up	in_08
Axonogenesis (GO:0007409)	0.67498	1	9	96	EPHA5, SEMA4D, TNR, KIF5C, SLIT1, PAK3, ENAH, KLF7, PLPPR4	down	ex_09
Positive Regulation Of Cell Cycle Process (GO:0090068)	0.675024	1	3	28	CDC14B, NPM2, SVIL	down	in_12
Organonitrogen Compound Biosynthetic Process (GO:1901566)	0.675024	1	3	28	CERS5, CHPT1, B4GALT5	down	in_12
Regulation Of mRNA Stability (GO:0043488)	0.675024	1	3	28	FUS, TAF15, YTHDF3	down	in_12
Endosomal Transport (GO:0016197)	0.675091	1	4	87	DENND2A, SNX7, SORT1, ALS2	up	ex_17
Regulation Of Protein Ubiquitination (GO:0031396)	0.675116	1	2	28	DCUN1D1, PRICKLE1	down	in_15
Protein Complex Oligomerization (GO:0051259)	0.675116	1	2	28	MCU, PRMT8	down	in_15
Positive Regulation Of Cell Cycle Process (GO:0090068)	0.675116	1	2	28	NUMA1, CDC14B	down	in_15
Positive Regulation Of DNA-templated Transcription (GO:0045893)	0.675233	1	13	320	TASP1, PLAGL1, ACTR3, FBXW11, MED4, HNRNPD, RNF111, PRKDC, BCL11B, THOC1, TGFB2, ITGB1BP1, THRB	down	in_20
Regulation Of Epithelial Cell Migration (GO:0010632)	0.675239	1	1	19	CAPN7	up	ex_30
Regulation Of Protein Phosphorylation (GO:0001932)	0.675298	1	4	84	LRP6, PAK1, CCND2, ACVR2A	down	ex_02
Negative Regulation Of Apoptotic Process (GO:0043066)	0.675354	1	7	147	CPEB4, SET, DSTYK, BCL2, DNAJB6, PAK2, GCLC	down	ex_30
Regulation Of Actomyosin Structure Organization (GO:0110020)	0.675372	1	1	7	ALMS1	down	ex_19
Entrainment Of Circadian Clock By Photoperiod (GO:0043153)	0.675372	1	1	7	CRTC1	down	ex_19
Regulation Of Neural Precursor Cell Proliferation (GO:2000177)	0.675372	1	1	7	KDM2B	down	ex_19
Regulation Of Centrosome Cycle (GO:0046605)	0.675372	1	1	7	MARK4	down	ex_19
Spliceosomal tri-snRNP Complex Assembly (GO:0000244)	0.675372	1	1	7	USP4	down	ex_19
Positive Regulation Of Receptor-Mediated Endocytosis (GO:0048260)	0.675621	1	2	15	BICD1, CBL	down	ex_19
Regulation Of Cell Morphogenesis (GO:0022604)	0.675621	1	2	15	CAMSAP1, CAPZB	down	ex_19
Positive Regulation Of Organelle Organization (GO:0010638)	0.675621	1	2	15	ELAPOR1, P2RX7	down	ex_19
Transcription Elongation By RNA Polymerase II (GO:0006368)	0.675621	1	2	15	ELP4, IWS1	down	ex_19
Protein Acetylation (GO:0006473)	0.675621	1	2	15	ESCO1, MAPT	down	ex_19
Negative Regulation Of Plasma Membrane Bounded Cell Projection Assembly (GO:0120033)	0.675621	1	2	15	EVL, CAPZB	down	ex_19
Regulation Of Protein Localization To Cell Surface (GO:2000008)	0.675621	1	2	15	GBF1, NEDD4L	down	ex_19
Heterophilic Cell-Cell Adhesion Via Plasma Membrane Cell Adhesion Molecules (GO:0007157)	0.675621	1	2	15	IGSF21, CRB1	down	ex_19
Cellular Response To Heat (GO:0034605)	0.675621	1	2	15	MAPT, CLPB	down	ex_19
Positive Regulation Of Transcription By RNA Polymerase I (GO:0045943)	0.675621	1	2	15	MARS1, ASIC2	down	ex_19
Phospholipid Metabolic Process (GO:0006644)	0.675621	1	2	15	PLA2G4C, ABHD12	down	ex_19
Negative Regulation Of Protein Localization To Nucleus (GO:1900181)	0.675621	1	2	15	POLR1A, SIN3A	down	ex_19
Positive Regulation Of miRNA Metabolic Process (GO:2000630)	0.675621	1	2	15	POU2F1, SMAD3	down	ex_19
Positive Regulation Of Proteasomal Protein Catabolic Process (GO:1901800)	0.675714	1	2	43	RNF144A, FMR1	up	ex_09
Regulation Of Translation (GO:0006417)	0.675974	1	3	48	LARP4, LARP1B, EIF3H	down	in_28
Negative Regulation Of Developmental Process (GO:0051093)	0.676047	1	6	45	ACTL6B, MAPT, PTPRS, PARP1, KLF7, SIN3A	down	ex_19
Regulation Of Protein Localization (GO:0032880)	0.676047	1	6	45	USP8, MAPT, NEDD9, GBF1, PARP1, MAPK8	down	ex_19
Brain Development (GO:0007420)	0.676153	1	4	56	GRIN2D, CNTN4, SLC6A17, PROX1	down	in_15
Ubiquitin-Dependent Protein Catabolic Process (GO:0006511)	0.676276	1	5	95	TTC3, CRBN, RHOBTB3, SMURF2, CLOCK	up	in_28
Generation Of Neurons (GO:0048699)	0.676321	1	10	74	ASTN2, DTNB, FGFR1, BRSK1, MARK1, KIAA0319L, NAV1, MAPT, SH3RF1, NRCAM	down	ex_19
Cell-Cell Adhesion Via Plasma-Membrane Adhesion Molecules (GO:0098742)	0.676362	1	3	55	LRFN5, CELSR2, UNC5D	up	ex_21
Negative Regulation Of Translation (GO:0017148)	0.676401	1	5	59	CNOT10, LARP1, AGO2, DAPK1, CSNK2A1	down	ex_24
Endocytosis (GO:0006897)	0.676424	1	9	76	LDLRAD3, CORO1C, RHOBTB2, EPS15L1, HOOK2, CDC42, CTTN, CLINT1, PIK3C2A	down	ex_17
Negative Regulation Of Cell Population Proliferation (GO:0008285)	0.676508	1	3	88	TIAL1, RERG, PTEN	up	ex_23
Modification-Dependent Protein Catabolic Process (GO:0019941)	0.676508	1	3	88	UBE2H, HERC3, TTC3	up	ex_23
Positive Regulation Of Translation (GO:0045727)	0.676717	1	2	48	CNBP, PABPC1	up	ex_06
Cellular Response To Growth Factor Stimulus (GO:0071363)	0.676717	1	2	48	CRKL, NR3C1	up	ex_06
Protein Targeting (GO:0006605)	0.676717	1	2	48	VPS13C, ARL6	up	ex_06
Proteasome-Mediated Ubiquitin-Dependent Protein Catabolic Process (GO:0043161)	0.676814	1	9	135	FBXL2, FBXL4, TBL1XR1, SMURF2, SMURF1, GSK3B, FBXL13, ZNRF1, HECTD1	down	ex_11
Non-Membrane-Bounded Organelle Assembly (GO:0140694)	0.676934	1	2	49	STARD9, DYNC1H1	up	ex_01
Endoplasmic Reticulum To Golgi Vesicle-Mediated Transport (GO:0006888)	0.676934	1	2	49	TRAPPC8, TRIP11	up	ex_01
Positive Regulation Of Autophagy (GO:0010508)	0.676934	1	2	49	ULK1, PIK3CB	up	ex_01
Phosphorylation (GO:0016310)	0.677103	1	4	129	HIPK2, BMPR2, FNIP2, PPP3CB	down	endothelial_25
Chromatin Remodeling (GO:0006338)	0.677204	1	6	107	NUDT5, BRD9, MACROH2A1, PAK1, GATAD1, CHD6	down	ex_06
Negative Regulation Of Cellular Process (GO:0048523)	0.677293	1	7	142	PTPRJ, CTNNB1, NDRG3, BRINP1, ARID2, PINX1, BCL7A	down	ex_22
Regulation Of Translation (GO:0006417)	0.677334	1	3	77	LARP4B, EIF2AK2, EIF3H	down	in_26
rRNA Processing (GO:0006364)	0.677495	1	2	41	DIS3, RRP15	up	ex_24
Response To Endoplasmic Reticulum Stress (GO:0034976)	0.677495	1	2	41	TMEM259, UBA5	up	ex_24
Positive Regulation Of Cell Growth (GO:0030307)	0.677495	1	2	41	USP47, CDKL5	up	ex_24
Regulation Of Alternative mRNA Splicing, Via Spliceosome (GO:0000381)	0.677682	1	1	31	KHDRBS3	up	in_26
Vacuolar Transport (GO:0007034)	0.677751	1	1	15	HGSNAT	down	astrocytes_18
Proteasomal Protein Catabolic Process (GO:0010498)	0.677772	1	2	73	UBXN7, WWP1	up	in_20
Small GTPase Mediated Signal Transduction (GO:0007264)	0.677914	1	3	45	IGF1, G3BP1, RASGRF2	down	in_08
Positive Regulation Of Transferase Activity (GO:0051347)	0.677914	1	3	45	NEK7, FGFR1, HMBOX1	down	in_08
mRNA Metabolic Process (GO:0016071)	0.677928	1	2	40	CPSF6, TCERG1	up	ex_30
Peptide Biosynthetic Process (GO:0043043)	0.677928	1	2	40	GSPT1, RPL37	up	ex_30
Regulation Of Alternative mRNA Splicing, Via Spliceosome (GO:0000381)	0.678061	1	1	13	RBM25	down	oligodendrocytes_00
Actin Polymerization Or Depolymerization (GO:0008154)	0.678061	1	1	13	WIPF1	down	oligodendrocytes_00
Protein Transport (GO:0015031)	0.678153	1	4	91	OPTN, AP3D1, KIF13A, VPS35	up	in_12
Positive Regulation Of NF-kappaB Transcription Factor Activity (GO:0051092)	0.678176	1	2	41	PRKCI, MAP3K13	down	ex_01
Protein Localization (GO:0008104)	0.678244	1	18	149	SYNDIG1, SIL1, SEC31B, RIC3, CTTN, RAB3GAP2, AP4E1, NAPG, RAB21, STX3, ATP8B1, REEP1, TSNARE1, SMURF1, SHROOM3, ARL4C, HOOK2, SCFD2	down	ex_17
Transcription By RNA Polymerase II (GO:0006366)	0.678359	1	2	55	NCOA1, ERCC6	up	in_15
RNA Splicing, Via Transesterification Reactions With Bulged Adenosine As Nucleophile (GO:0000377)	0.678583	1	1	42	PRPF4B	up	endothelial_25
Positive Regulation Of Canonical Wnt Signaling Pathway (GO:0090263)	0.678666	1	2	30	GPC5, WLS	down	in_08
Regulation Of Alternative mRNA Splicing, Via Spliceosome (GO:0000381)	0.678666	1	2	30	SRRM4, NSRP1	down	in_08
Regulation Of Organelle Organization (GO:0033043)	0.678685	1	2	44	AKAP9, RHOT1	up	ex_17
Glycerophospholipid Biosynthetic Process (GO:0046474)	0.678685	1	2	44	DGKG, INPP4B	up	ex_17
Neuron Differentiation (GO:0030182)	0.678685	1	2	44	WNK1, TENM1	up	ex_17
Regulation Of Nucleic Acid-Templated Transcription (GO:1903506)	0.679093	1	4	95	ATF2, NFIA, SRSF10, MITF	up	in_10
Negative Regulation Of Cell Adhesion (GO:0007162)	0.679254	1	3	26	RHOA, SEMA5A, PLXNA4	down	ex_17
Negative Regulation Of Cell Projection Organization (GO:0031345)	0.679254	1	3	26	TNR, DENND5A, FYN	down	ex_17
Intrinsic Apoptotic Signaling Pathway (GO:0097193)	0.679437	1	3	33	HIPK2, CUL3, BCL2	down	ex_09
Calcium-Mediated Signaling (GO:0019722)	0.679437	1	3	33	MCU, NCALD, PTPRJ	down	ex_09
Positive Regulation Of Protein Polymerization (GO:0032273)	0.679437	1	3	33	PAK1, FCHSD2, EVL	down	ex_09
Regulation Of Cytokinesis (GO:0032465)	0.679437	1	3	33	SH3GLB1, CUL3, CDC14B	down	ex_09
Regulation Of Protein Metabolic Process (GO:0051246)	0.679705	1	2	31	ELP2, MAPK8	down	ex_11
Mitotic Sister Chromatid Segregation (GO:0000070)	0.679705	1	2	31	EML4, LSM14A	down	ex_11
Positive Regulation Of Protein Modification By Small Protein Conjugation Or Removal (GO:1903322)	0.679705	1	2	31	GSK3B, MALT1	down	ex_11
mRNA Catabolic Process (GO:0006402)	0.679869	1	1	20	NBDY	down	ex_22
Regulation Of Cell Differentiation (GO:0045595)	0.679891	1	2	52	RELN, EIF2AK2	down	in_20
Plasma Membrane Bounded Cell Projection Organization (GO:0120036)	0.679891	1	2	52	WDPCP, GPM6A	down	in_20
Negative Regulation Of Multicellular Organismal Process (GO:0051241)	0.679891	1	2	52	WWC2, ATP2B1	down	in_20
Negative Regulation Of Apoptotic Process (GO:0043066)	0.679914	1	5	126	PRKCA, BRAF, MGMT, BCL2, HSPA9	down	ex_23
Positive Regulation Of GTPase Activity (GO:0043547)	0.680185	1	3	58	RGL3, SIPA1L3, NTRK3	up	in_28
Positive Regulation Of Macromolecule Metabolic Process (GO:0010604)	0.680372	1	5	90	PID1, EPB41L4B, PTPN1, RIMS1, MARK1	down	ex_06
Activation Of GTPase Activity (GO:0090630)	0.680567	1	2	23	PIP5K1A, TBC1D22A	down	oligodendrocytes_04
Regulation Of Anatomical Structure Morphogenesis (GO:0022603)	0.680567	1	3	65	PPFIA2, KIF13B, MARCHF5	up	ex_09
mRNA Metabolic Process (GO:0016071)	0.680768	1	2	41	PCF11, CSTF3	up	ex_22
Negative Regulation Of DNA-binding Transcription Factor Activity (GO:0043433)	0.680768	1	2	41	ZNF431, ARRB1	up	ex_22
Regulation Of GTPase Activity (GO:0043087)	0.680797	1	5	70	SIPA1L1, PLXNC1, DOCK11, DOCK10, GNB5	down	in_15
Positive Regulation Of Gene Expression (GO:0010628)	0.680814	1	6	142	RDX, PPARG, ROCK1, ROCK2, SLC38A2, ATM	up	ex_06
Regulation Of Signal Transduction By P53 Class Mediator (GO:1901796)	0.681098	1	2	22	HIPK2, NUAK1	down	ex_09
Aerobic Respiration (GO:0009060)	0.681098	1	2	22	NIPSNAP2, NDUFV3	down	ex_09
Regulation Of Phosphoprotein Phosphatase Activity (GO:0043666)	0.681098	1	2	22	NUAK1, GNA12	down	ex_09
Regulation Of Microtubule-Based Process (GO:0032886)	0.681098	1	2	22	TRAF3IP1, BICD1	down	ex_09
Microtubule Cytoskeleton Organization Involved In Mitosis (GO:1902850)	0.681098	1	2	22	TUBG2, KPNB1	down	ex_09
Cellular Response To Light Stimulus (GO:0071482)	0.681098	1	2	22	YY1, PARP1	down	ex_09
Phosphorylation (GO:0016310)	0.681426	1	10	205	PRKCG, CSNK2A1, MAP3K13, TLK1, ACVR1, EPHA5, PAK1, PAK3, ACVR2A, TAF2	down	ex_02
Protein Stabilization (GO:0050821)	0.681468	1	4	83	ATP1B3, OTUD3, PRKN, AAK1	down	ex_22
Apoptotic Process (GO:0006915)	0.681547	1	3	65	YARS1, FAM162A, BCL2	down	ex_30
Cytoskeleton-Dependent Cytokinesis (GO:0061640)	0.681692	1	2	37	ROCK2, SEPTIN5	up	ex_21
Regulation Of GTPase Activity (GO:0043087)	0.681848	1	4	63	FERMT2, ARHGEF7, CDKL5, RAP1GDS1	down	astrocytes_18
Protein Processing (GO:0016485)	0.681888	1	3	36	CNTN1, DDI2, ADAMTS3	down	ex_24
Regulation Of Mitotic Cell Cycle Phase Transition (GO:1901990)	0.681888	1	3	36	KLHL18, CDC14B, BRD7	down	ex_24
Positive Regulation Of Cell Cycle Process (GO:0090068)	0.681888	1	3	36	PRKCE, CDC14B, GIPC1	down	ex_24
Positive Regulation Of Cellular Component Biogenesis (GO:0044089)	0.681888	1	3	36	SYNPO2, SMAD3, SYNPO	down	ex_24
Regulation Of Angiogenesis (GO:0045765)	0.6825	1	4	44	AGO2, HIPK2, NF1, SPRED1	down	ex_09
Actin Cytoskeleton Reorganization (GO:0031532)	0.682503	1	1	25	THSD7A	down	in_26
Positive Regulation Of Protein Secretion (GO:0050714)	0.682727	1	2	24	APBB1, EXPH5	down	ex_24
Regulation Of Cysteine-Type Endopeptidase Activity Involved In Apoptotic Process (GO:0043281)	0.682727	1	2	24	DAPK1, CSNK2A1	down	ex_24
Regulation Of Cell Communication (GO:0010646)	0.682727	1	2	24	MGLL, CAMK2D	down	ex_24
Second-Messenger-Mediated Signaling (GO:0019932)	0.682727	1	2	24	NCALD, ORC3	down	ex_24
Response To Ionizing Radiation (GO:0010212)	0.682727	1	2	24	RNF8, PAXIP1	down	ex_24
Mitotic Cytokinesis (GO:0000281)	0.682727	1	2	24	SON, EXOC5	down	ex_24
Anterograde Axonal Transport (GO:0008089)	0.682727	1	2	24	TRAK1, KIF5C	down	ex_24
Regulation Of Establishment Of Cell Polarity (GO:2000114)	0.683058	1	1	11	ARFGEF1	down	oligodendrocytes_04
Vesicle-Mediated Transport (GO:0016192)	0.683131	1	2	83	OCIAD1, PICALM	up	oligodendrocytes_00
Regulation Of Cell Cycle G1/S Phase Transition (GO:1902806)	0.683213	1	2	31	APPL1, ARID2	up	ex_19
Regulation Of Mitochondrion Organization (GO:0010821)	0.683213	1	2	31	FKBP8, MFF	up	ex_19
Regulation Of Cellular Catabolic Process (GO:0031329)	0.683213	1	2	31	ITPR1, PSAP	up	ex_19
Positive Regulation Of DNA-binding Transcription Factor Activity (GO:0051091)	0.683305	1	4	62	LRP6, IL1RAP, MAP3K13, MALT1	down	ex_11
Translation (GO:0006412)	0.683305	1	4	62	RPS24, LARS1, PTCD3, DAP3	down	ex_11
Positive Regulation Of Cell Population Proliferation (GO:0008284)	0.683359	1	5	102	ADAM10, CACUL1, JAK2, NRG1, ITGAV	up	ex_24
Regulation Of Cell Population Proliferation (GO:0042127)	0.683381	1	6	174	HDAC2, PTEN, TIAL1, ACER2, PPP3CA, RERG	up	ex_23
Positive Regulation Of Neuron Projection Development (GO:0010976)	0.683637	1	2	42	SERPINI1, NTRK2	down	ex_22
Apoptotic Process (GO:0006915)	0.683694	1	3	62	TRPC5, JADE1, BCL2	down	ex_01
Golgi Organization (GO:0007030)	0.683731	1	2	52	UBXN2B, VMP1	down	in_26
Axonogenesis (GO:0007409)	0.684253	1	2	39	CYFIP1, ZDHHC17	up	in_28
Transcription By RNA Polymerase II (GO:0006366)	0.684253	1	2	39	NFIC, CEBPD	up	in_28
Regulation Of Neuron Projection Development (GO:0010975)	0.684253	1	2	39	PTPRS, NTRK3	up	in_28
protein-RNA Complex Assembly (GO:0022618)	0.684253	1	2	39	SF3B1, RPS19	up	in_28
Regulation Of Cellular Component Organization (GO:0051128)	0.684304	1	8	60	PTPN1, ARHGEF11, MARK4, RAPGEF1, SGK3, RAP1A, SETD5, TLK1	down	ex_19
Macromolecule Modification (GO:0043412)	0.684327	1	5	38	FBXO11, ST6GAL2, ST6GAL1, PARP1, WWP2	down	ex_19
Cellular Response To Chemical Stress (GO:0062197)	0.684327	1	5	38	VKORC1L1, PARP1, PKD2, MAPK8, ABL1	down	ex_19
Positive Regulation Of Protein Phosphorylation (GO:0001934)	0.684327	1	5	122	MRNIP, CRKL, JAK2, ROCK2, EFNA5	up	ex_01
Histone Acetylation (GO:0016573)	0.68433	1	2	26	ATXN7, TAF4	down	ex_21
Actin Cytoskeleton Reorganization (GO:0031532)	0.68433	1	2	26	PTPN1, ATP2C1	down	ex_21
Positive Regulation Of Endothelial Cell Migration (GO:0010595)	0.68433	1	2	26	SEMA5A, ADAM17	down	ex_21
Nuclear Export (GO:0051168)	0.68433	1	2	26	SMURF1, DDX39B	down	ex_21
Intracellular Monoatomic Cation Homeostasis (GO:0030003)	0.684423	1	3	55	ATP2C1, SLC39A10, SLC8A3	down	ex_06
Synapse Organization (GO:0050808)	0.684438	1	7	60	UNC13A, UNC13B, ARHGAP39, PSEN1, FARP1, CDC42, SLC8A3	down	ex_17
Regulation Of Intracellular Signal Transduction (GO:1902531)	0.684469	1	4	103	AKAP7, ARHGAP29, SEZ6L2, RASGRF2	down	in_26
tRNA Aminoacylation For Protein Translation (GO:0006418)	0.684539	1	1	20	CARS2	up	ex_24
Neurotransmitter Transport (GO:0006836)	0.684539	1	1	20	PPFIA3	up	ex_24
Regulation Of Cell Migration (GO:0030334)	0.684583	1	4	110	ROBO1, MGAT5, CDH13, FER	up	in_15
Mitochondrion Disassembly (GO:0061726)	0.684612	1	1	15	FBXL4	down	ex_11
Dendrite Morphogenesis (GO:0048813)	0.684869	1	1	24	BTBD3	up	ex_01
SCF-dependent Proteasomal Ubiquitin-Dependent Protein Catabolic Process (GO:0031146)	0.684869	1	1	24	SKP2	up	ex_01
Synaptic Transmission, Glutamatergic (GO:0035249)	0.685007	1	1	20	GRIK4	down	ex_01
Organonitrogen Compound Catabolic Process (GO:1901565)	0.685007	1	1	20	UCHL3	down	ex_01
Positive Regulation Of Cell Cycle (GO:0045787)	0.685056	1	3	23	CCDC57, PKD2, MARK4	down	ex_19
Protein Secretion (GO:0009306)	0.685056	1	3	23	COPG2, TANGO6, TANGO2	down	ex_19
Negative Regulation Of Ubiquitin-Dependent Protein Catabolic Process (GO:2000059)	0.685056	1	3	23	CSNK2A1, TAF1, N4BP1	down	ex_19
Wound Healing (GO:0042060)	0.685056	1	3	23	DCBLD2, NF1, SMAD3	down	ex_19
Fat Cell Differentiation (GO:0045444)	0.685056	1	3	23	FAM120B, TCF7L2, PID1	down	ex_19
Response To Metal Ion (GO:0010038)	0.685056	1	3	23	HOMER1, MAPT, BCL2	down	ex_19
Regulation Of Stress-Activated MAPK Cascade (GO:0032872)	0.685056	1	3	23	MAPK8IP3, KLHDC10, MAP4K4	down	ex_19
Nuclear Transport (GO:0051169)	0.685056	1	3	23	NUP214, NUP93, NUP98	down	ex_19
Positive Regulation Of Protein Localization To Plasma Membrane (GO:1903078)	0.685056	1	3	23	PRKCE, SORBS1, EPHB2	down	ex_19
Positive Regulation Of Mitochondrion Organization (GO:0010822)	0.685056	1	3	23	RALA, CAMKK2, FAM162A	down	ex_19
Regulation Of Protein Modification Process (GO:0031399)	0.685056	1	3	23	SPRED2, SPRED1, FKTN	down	ex_19
Axon Guidance (GO:0007411)	0.685241	1	7	65	SEMA4B, SEMA4D, FEZ2, RELN, SLIT1, KALRN, UNC5A	down	in_12
Neuron Differentiation (GO:0030182)	0.685416	1	2	43	EPHA5, LRP6	down	ex_02
Receptor-Mediated Endocytosis (GO:0006898)	0.685416	1	2	43	LRP6, AP2A2	down	ex_02
Regulation Of Macroautophagy (GO:0016241)	0.685416	1	2	43	SH3GLB1, ATP6V0A1	down	ex_02
Generation Of Neurons (GO:0048699)	0.685469	1	2	61	SMARCA1, ASTN2	up	ex_11
Ubiquitin-Dependent Protein Catabolic Process (GO:0006511)	0.685694	1	11	165	ATE1, FBXL4, RNF150, TBL1XR1, SMURF2, SMURF1, GSK3B, UBA6, CBL, ZNRF1, HECTD1	down	ex_11
Proteasomal Protein Catabolic Process (GO:0010498)	0.685828	1	1	57	ARMC8	up	oligodendrocytes_04
Peptidyl-Serine Phosphorylation (GO:0018105)	0.685851	1	3	78	MARK1, CAMK4, CAMK2A	down	in_26
Positive Regulation Of GTPase Activity (GO:0043547)	0.685927	1	11	93	RAP1A, SIPA1L2, TBC1D22A, CORO1C, RASGRP1, SRGAP3, NF1, BCAR3, GSK3B, RASGRF1, TBC1D9	down	ex_17
Regulation Of Hydrolase Activity (GO:0051336)	0.686175	1	1	27	TBC1D15	up	in_15
Response To Calcium Ion (GO:0051592)	0.686329	1	2	45	KCNMA1, KCNMB2	up	ex_02
Positive Regulation Of Protein Kinase Activity (GO:0045860)	0.686401	1	3	47	PTPN1, MAP3K5, PTK2	down	ex_11
Regulation Of Autophagy (GO:0010506)	0.686625	1	6	119	PRKD1, SOGA1, ATM, PIK3R4, ITPR1, FLCN	up	ex_30
Vesicle-Mediated Transport (GO:0016192)	0.686645	1	7	177	RAB3IP, EPS15L1, RPH3A, SNAP25, GDI1, REPS1, GOSR2	down	in_26
Negative Regulation Of Cellular Process (GO:0048523)	0.68667	1	5	127	BRD9, EIF2AK2, NEURL1, SUZ12, BRINP1	down	ex_23
