## Supplementary Data 4 for "Single-nucleus transcriptomics reveals disease- and pathology-specific signatures in α-synucleinopathies" (part 3 of 3)

### Sheet: iPD - GO_BP (continued)
pathway	pval	padj	overlap	size	overlapGenes	type	ct
Positive Regulation Of Neuron Projection Development (GO:0010976)	0.686924	1	2	32	KIDINS220, SETX	down	astrocytes_18
Phosphate-Containing Compound Metabolic Process (GO:0006796)	0.686926	1	5	47	FRA10AC1, PAK1, SYNJ1, COQ8A, GK5	down	in_12
Negative Regulation Of Protein Phosphorylation (GO:0001933)	0.686926	1	5	47	SEMA4D, LRP6, PARD3, PID1, DTNBP1	down	in_12
Negative Regulation Of Nucleic Acid-Templated Transcription (GO:1903507)	0.686927	1	3	109	GATAD2B, SMARCA4, SFPQ	down	OPC_07
Regulation Of Plasma Membrane Bounded Cell Projection Organization (GO:0120035)	0.686949	1	1	18	TBR1	up	ex_21
Retrograde Transport, Endosome To Golgi (GO:0042147)	0.687715	1	2	50	SPAG9, EHD3	up	ex_01
Macroautophagy (GO:0016236)	0.687715	1	2	50	ULK1, PIK3R4	up	ex_01
Response To Calcium Ion (GO:0051592)	0.687724	1	2	49	PPP3CA, RYR2	up	ex_06
Small GTPase Mediated Signal Transduction (GO:0007264)	0.687866	1	1	32	ARHGAP31	up	astrocytes_05
Negative Regulation Of Gene Expression, Epigenetic (GO:0045814)	0.687878	1	2	19	HDAC5, SCMH1	down	in_12
Ephrin Receptor Signaling Pathway (GO:0048013)	0.687878	1	2	19	KALRN, PAK1	down	in_12
Regulation Of Monoatomic Cation Transmembrane Transport (GO:1904062)	0.687878	1	2	19	KCNAB2, GRIN2B	down	in_12
Positive Regulation Of Axonogenesis (GO:0050772)	0.687878	1	2	19	SEMA4D, MAP3K13	down	in_12
Regulation Of Exocytosis (GO:0017157)	0.687878	1	2	19	SEPTIN2, WDR41	down	in_12
Telomere Maintenance (GO:0000723)	0.687878	1	2	19	SHLD2, INO80D	down	in_12
Regulation Of Epithelial To Mesenchymal Transition (GO:0010717)	0.687878	1	2	19	TGFB2, CTNNB1	down	in_12
Positive Regulation Of Cell Adhesion (GO:0045785)	0.687878	1	2	19	TGFB2, JAK2	down	in_12
mRNA Destabilization (GO:0061157)	0.687878	1	2	19	YTHDF3, RC3H2	down	in_12
Nitrogen Compound Transport (GO:0071705)	0.687999	1	2	44	ATP11B, SLC35F3	up	ex_09
Positive Regulation Of Signal Transduction (GO:0009967)	0.688047	1	5	100	PRKCB, PRKCZ, GKAP1, ING5, RIMS2	up	ex_30
DNA Metabolic Process (GO:0006259)	0.688047	1	5	100	ZBTB1, ATM, NBN, ATRX, ERCC5	up	ex_30
Regulation Of DNA Repair (GO:0006282)	0.688212	1	4	62	PPP4R3B, ACTB, ARID2, USP22	up	ex_19
Protein Localization To Nucleus (GO:0034504)	0.688271	1	3	56	IPO7, STK4, APPL1	up	ex_21
Regulation Of Cellular Component Organization (GO:0051128)	0.688271	1	3	56	ROCK2, HSP90AA1, SLITRK4	up	ex_21
Positive Regulation Of Cell Migration (GO:0030335)	0.688713	1	6	77	SRGAP2C, ADAM17, SEMA5A, RIPOR1, CDH13, NUMB	down	ex_21
protein-RNA Complex Assembly (GO:0022618)	0.688789	1	5	77	RPSA, RPL10, RPL5, HSP90AA1, HSP90AB1	up	ex_19
Cellular Respiration (GO:0045333)	0.688794	1	2	44	NDUFA10, ETFA	down	ex_30
Positive Regulation Of Multicellular Organismal Process (GO:0051240)	0.688805	1	5	92	JAK2, OGT, SOX5, ARID4A, NR2C2	up	ex_21
Regulation Of DNA Metabolic Process (GO:0051052)	0.688867	1	3	61	ANKRD17, SMC5, ING5	up	ex_30
Regulation Of Mitotic Cell Cycle (GO:0007346)	0.688896	1	4	35	L3MBTL1, GBF1, ANAPC7, TTL	down	ex_17
Positive Regulation Of Cellular Component Organization (GO:0051130)	0.688896	1	4	35	NEURL1, ASAP1, GSK3B, ABCB7	down	ex_17
Positive Regulation Of Developmental Process (GO:0051094)	0.68943	1	4	87	NEURL1, DAB2IP, BASP1, DLG4	down	ex_30
Regulation Of Cell Population Proliferation (GO:0042127)	0.689513	1	8	174	JAK2, ATP8A2, TIAL1, FTH1, PTPRK, TJP1, PDS5B, RB1CC1	up	ex_02
Membrane Organization (GO:0061024)	0.689799	1	4	57	STX18, ATP2C1, EXOC6, SGCZ	down	in_15
Positive Regulation Of Multicellular Organismal Process (GO:0051240)	0.689824	1	5	91	BRD9, MACROH2A1, MAP3K13, LEPR, CTNNB1	down	ex_06
Golgi Vesicle Transport (GO:0048193)	0.689824	1	5	91	PGAP1, GBF1, RAB1A, TRAPPC13, TRAPPC9	down	ex_06
Negative Regulation Of Supramolecular Fiber Organization (GO:1902904)	0.689948	1	2	16	CLASP1, SSH2	down	oligodendrocytes_03
ncRNA Processing (GO:0034470)	0.690186	1	1	21	DDX10	down	ex_02
protein-DNA Complex Organization (GO:0071824)	0.690186	1	1	21	MTF2	down	ex_02
Brain Development (GO:0007420)	0.690245	1	2	66	CADM2, CNTN5	up	in_26
Transcription By RNA Polymerase II (GO:0006366)	0.690245	1	2	66	TRIP11, TRIM24	up	in_26
Cellular Response To Organonitrogen Compound (GO:0071417)	0.690357	1	2	42	ROCK2, GABRB2	up	ex_24
Defense Response To Virus (GO:0051607)	0.690357	1	2	42	TANK, LYST	up	ex_24
Negative Regulation Of DNA-templated Transcription (GO:0045892)	0.690393	1	5	236	MCPH1, URI1, MXI1, FNIP1, ARID4A	up	astrocytes_18
Regulation Of Cell Migration (GO:0030334)	0.690475	1	8	122	ADAM17, TMSB4X, PLXNC1, PTK2, SGK1, PTPRJ, PAK1, CDH11	down	ex_11
Small GTPase Mediated Signal Transduction (GO:0007264)	0.690511	1	6	52	DOK6, TNK2, RASGRP1, NF1, RASGRF1, ORC3	down	ex_17
Positive Regulation Of Protein Kinase Activity (GO:0045860)	0.690511	1	6	52	PTPN1, RHOA, STRADA, RAP1A, ORC3, CAMKK2	down	ex_17
Axon Development (GO:0061564)	0.690671	1	4	38	AFG3L2, PARD3, GRM7, SLITRK4	down	in_12
Positive Regulation Of Neuron Projection Development (GO:0010976)	0.690671	1	4	38	NDRG4, LRP8, RELN, ARSB	down	in_12
Negative Regulation Of Amide Metabolic Process (GO:0034249)	0.690673	1	2	45	DAPK1, FMR1	up	ex_17
Cilium Assembly (GO:0060271)	0.690869	1	3	70	DYNC2H1, IFT122, TTC21B	up	in_12
Regulation Of Macromolecule Metabolic Process (GO:0060255)	0.690934	1	5	60	PCBP2, FUBP3, NELL1, SLC8A2, HMG20A	down	ex_24
Negative Regulation Of Cytokine Production (GO:0001818)	0.691033	1	2	42	TRAF3IP1, HDAC9	down	ex_01
Negative Regulation Of Cell Growth (GO:0030308)	0.691106	1	2	41	CAPRIN2, FLCN	up	ex_30
Cell Morphogenesis Involved In Neuron Differentiation (GO:0048667)	0.691106	1	2	41	TBCD, KLF7	up	ex_30
Regulation Of Small GTPase Mediated Signal Transduction (GO:0051056)	0.691268	1	2	28	SLIT2, PLEKHG3	down	oligodendrocytes_00
Histone Deacetylation (GO:0016575)	0.691464	1	1	18	TBL1XR1	down	ex_06
Protein Localization To Organelle (GO:0033365)	0.691581	1	3	66	ATP6V1D, TMEM30A, VAPA	down	ex_30
Negative Regulation Of Protein Phosphorylation (GO:0001933)	0.691796	1	2	47	MLXIPL, SIRPA	up	in_12
Regulation Of Neuron Projection Development (GO:0010975)	0.692194	1	2	75	NTNG1, MAGI2	up	in_20
Establishment Of Protein Localization To Extracellular Region (GO:0035592)	0.692278	1	1	12	TANGO6	down	in_10
Regulation Of GTPase Activity (GO:0043087)	0.692298	1	3	77	CPEB2, EFNA5, FGD4	up	in_08
Cellular Component Assembly (GO:0022607)	0.692441	1	4	89	DMTN, WDR19, MDM4, LAMC1	up	ex_17
DNA-templated Transcription (GO:0006351)	0.692468	1	3	65	GTF2E2, PDE10A, RBMX	down	ex_02
Regulation Of DNA-templated Transcription (GO:0006355)	0.692744	1	27	400	ZNF44, DMTF1, MNAT1, TRIM33, SMARCA1, SLTM, YAP1, PRDM2, RUNX1T1, NR3C1, ZNF280D, NFATC3, ZEB1, TARBP1, KDM5A, TCF7L2, GATAD2B, ZNF518A, ATXN7, TFCP2, ARNT, ZNF710, MIER1, ZFHX3, SFPQ, CDK14, SPIN1	down	astrocytes_18
Regulation Of Protein Localization (GO:0032880)	0.692894	1	2	25	KCNAB2, ATCAY	down	in_10
Regulation Of Cell-Matrix Adhesion (GO:0001952)	0.692894	1	2	25	TSC1, AJAP1	down	in_10
Regulation Of Autophagy (GO:0010506)	0.693006	1	5	71	SOGA1, TMEM59, RUBCN, BCL2, AMBRA1	down	in_15
Peptidyl-Serine Phosphorylation (GO:0018105)	0.693006	1	5	71	SRPK1, PRKDC, SGK3, GPI, MAST4	down	in_15
Regulation Of Cell Population Proliferation (GO:0042127)	0.693229	1	11	161	PDGFC, CSNK2A1, STAT3, GLMN, BCL2, PRKRA, IGF1, PTPRJ, DDAH1, FGFR1, PKD2	down	in_08
Golgi Vesicle Transport (GO:0048193)	0.693265	1	4	86	STX17, COG5, GBF1, USO1	down	ex_02
Regulation Of Macromolecule Metabolic Process (GO:0060255)	0.6933	1	2	33	AFF1, TRIM44	down	in_28
Positive Regulation Of Wnt Signaling Pathway (GO:0030177)	0.6933	1	2	33	SEMA5A, ZEB2	down	in_28
Protein Transport (GO:0015031)	0.693562	1	2	74	STXBP1, PRKCB	down	OPC_07
Nuclear-Transcribed mRNA Catabolic Process (GO:0000956)	0.693603	1	2	42	ATM, SMG1	up	ex_22
Ribosome Biogenesis (GO:0042254)	0.693603	1	2	42	DIS3, KRR1	up	ex_22
intra-Golgi Vesicle-Mediated Transport (GO:0006891)	0.693935	1	1	20	COPB1	up	ex_30
Enzyme-Linked Receptor Protein Signaling Pathway (GO:0007167)	0.693952	1	2	29	SHC3, NTRK3	down	in_15
Ceramide Metabolic Process (GO:0006672)	0.694031	1	1	14	NSMAF	down	in_15
Plasma Membrane Bounded Cell Projection Morphogenesis (GO:0120039)	0.694122	1	1	26	GPM6A	down	in_20
Mitotic Cytokinesis (GO:0000281)	0.694247	1	1	16	RHOB	down	in_28
Regulation Of Signal Transduction (GO:0009966)	0.694281	1	4	61	UBASH3B, CDC42SE2, GALNT11, DTNBP1	down	in_08
Positive Regulation Of Transcription By RNA Polymerase II (GO:0045944)	0.694774	1	13	308	PBX1, RORB, RORA, ATRX, ZBTB38, ZMYND8, SMARCA1, CTBP2, NFIC, PHF8, GTF2I, ATM, RPS6KA5	up	ex_01
Positive Regulation Of Proteasomal Ubiquitin-Dependent Protein Catabolic Process (GO:0032436)	0.694854	1	1	24	RNF144A	up	in_10
DNA Repair (GO:0006281)	0.695076	1	6	93	ZRANB3, BABAM2, PARP1, WRN, SLC30A9, DDX1	down	ex_11
Positive Regulation Of Transcription By RNA Polymerase II (GO:0045944)	0.695407	1	7	224	MED13, NCOA1, CD81, PEX2, DDX17, RHOQ, SSBP2	up	astrocytes_05
Organelle Organization (GO:0006996)	0.695519	1	27	196	ARMC2, CEP89, MYO18A, FBXW8, RAB31, ATP8B2, MAPKAP1, CAPZB, BCAS3, DOP1B, PEX14, TMCC1, TANGO2, MICAL2, NEDD9, GBF1, PARP1, VMP1, SIPA1L3, UBXN2A, TRAPPC12, CAMSAP1, MARK1, MARK4, MAST4, MAST3, PKD2	down	ex_19
Protein Stabilization (GO:0050821)	0.695611	1	4	83	CEP63, PER3, MORC3, GNAQ	up	ex_22
DNA Damage Response (GO:0006974)	0.695821	1	5	81	BACH1, SUSD6, XRCC5, TAOK3, NFAT5	down	in_28
Protein Glycosylation (GO:0006486)	0.695855	1	2	52	ST8SIA1, GALNT8	up	in_08
Positive Regulation Of Neurogenesis (GO:0050769)	0.695994	1	4	31	FBXW8, NUMB, TIAM1, PLXNA4	down	ex_19
Regulation Of Cellular Catabolic Process (GO:0031329)	0.695994	1	4	31	TPCN2, MAPT, DAPK1, ABL1	down	ex_19
RNA Modification (GO:0009451)	0.69602	1	1	15	AARS1	down	in_08
Calcium Ion Transport (GO:0006816)	0.696143	1	2	43	TRPM3, SLC8A3	down	ex_22
Regulation Of Macroautophagy (GO:0016241)	0.696253	1	3	56	ATG14, EXOC7, ATP6V0A1	down	ex_06
Cytoskeleton Organization (GO:0007010)	0.696253	1	3	56	MICAL2, MARK1, MAST3	down	ex_06
Positive Regulation Of Protein Metabolic Process (GO:0051247)	0.696386	1	4	74	SAMD4A, CSNK2A1, FBXW11, RAB1A	down	ex_06
Neuron Projection Development (GO:0031175)	0.696619	1	14	104	MAPK8IP3, ARHGAP35, PAK3, CAMSAP1, EPB41L3, TMEM108, SHANK1, MAPT, GAS7, PTPRM, BICDL1, ATXN10, EPHB2, MAP4K4	down	ex_19
DNA Repair (GO:0006281)	0.696619	1	14	104	ZRANB3, INO80, RAD18, ATR, UIMC1, PARP1, GTF2H3, MSH2, MACROH2A1, KMT5B, PMS2, TENT4A, ASCC1, ERCC8	down	ex_19
Protein Modification By Small Protein Conjugation (GO:0032446)	0.696635	1	2	90	NEDD4, UBA6	up	endothelial_25
Proteasome-Mediated Ubiquitin-Dependent Protein Catabolic Process (GO:0043161)	0.696635	1	2	90	UBE2J1, UBE2W	up	endothelial_25
Protein Modification By Small Protein Conjugation (GO:0032446)	0.696644	1	9	161	RNF111, UCHL3, FBXL2, SH3RF1, FBXW11, FBXW8, RNF38, SMURF1, HDAC9	down	ex_06
Positive Regulation Of Protein Catabolic Process (GO:0045732)	0.696663	1	2	32	GSK3B, CSNK2A1	down	ex_11
Positive Regulation Of Neurogenesis (GO:0050769)	0.696663	1	2	32	PLXNC1, NEURL1	down	ex_11
Establishment Of Protein Localization To Membrane (GO:0090150)	0.696783	1	1	26	RAB3IP	down	in_26
Neuron Projection Development (GO:0031175)	0.696835	1	5	103	RYK, SHTN1, ULK1, ROCK1, FRYL	up	ex_22
Chemical Synaptic Transmission (GO:0007268)	0.69685	1	7	108	HOMER1, LRP6, BSN, GRIN2B, GABRA5, SYN2, GABRB3	down	ex_11
Regulation Of I-kappaB kinase/NF-kappaB Signaling (GO:0043122)	0.696933	1	6	72	PRKCB, RIPK1, UBE2V1, TRAF3, TERF2IP, PPM1A	down	ex_24
Membrane Organization (GO:0061024)	0.697379	1	2	57	CIBAR1, AP3D1	up	in_15
Generation Of Neurons (GO:0048699)	0.697379	1	2	57	DCX, ERCC6	up	in_15
Intracellular Calcium Ion Homeostasis (GO:0006874)	0.697622	1	2	44	AFG3L2, TMEM178A	down	ex_02
Positive Regulation Of Stem Cell Population Maintenance (GO:1902459)	0.697623	1	1	21	BCL7A	down	ex_22
Regulation Of G1/S Transition Of Mitotic Cell Cycle (GO:2000045)	0.697989	1	2	46	DLG1, ARID1B	up	ex_02
Negative Regulation Of Cellular Biosynthetic Process (GO:0031327)	0.697989	1	2	46	ROCK2, OPN3	up	ex_02
Regulation Of MAPK Cascade (GO:0043408)	0.697989	1	2	46	ROCK2, ROS1	up	ex_02
Organic Substance Transport (GO:0071702)	0.6982	1	2	51	ABCA5, DISP1	up	ex_01
DNA Damage Response (GO:0006974)	0.698202	1	7	143	SUSD6, ZRANB3, ASH2L, MSH3, PAK1, BCL2, CHCHD6	down	ex_01
Cellular Component Assembly (GO:0022607)	0.698211	1	8	95	CYFIP2, BSN, MDM4, RIMS1, SHANK1, CFAP46, MYO1B, ADD2	down	ex_24
Regulation Of Protein Metabolic Process (GO:0051246)	0.698531	1	3	29	GSAP, CHRNA7, PUM3	down	in_12
Protein Import Into Nucleus (GO:0006606)	0.698531	1	3	29	NUP214, KPNA6, KPNA3	down	in_12
Regulation Of Transforming Growth Factor Beta Receptor Signaling Pathway (GO:0017015)	0.698531	1	3	29	RBBP4, BCL9, TRIM33	down	in_12
Small GTPase Mediated Signal Transduction (GO:0007264)	0.69857	1	2	53	RALGPS2, RAPGEF4	down	ex_23
Positive Regulation Of Programmed Cell Death (GO:0043068)	0.698775	1	3	68	ING5, IP6K2, DAPK1	up	ex_17
Positive Regulation Of Double-Strand Break Repair (GO:2000781)	0.698808	1	5	44	ACTR2, SMARCE1, TRAPPC13, KMT5B, ARID1A	down	ex_17
Cellular Response To Metal Ion (GO:0071248)	0.698808	1	5	44	CPNE4, ATP13A2, MEF2A, SYT13, PKD2	down	ex_17
Regulation Of Organelle Organization (GO:0033043)	0.698808	1	5	44	STX18, CLEC16A, ATG5, DNM1L, ATP13A2	down	ex_17
DNA Metabolic Process (GO:0006259)	0.698934	1	3	93	ATRX, RAD50, ERCC5	up	ex_11
Regulation Of Translation (GO:0006417)	0.698934	1	3	93	EPRS1, NCL, RPS6KB1	up	ex_11
mRNA Splicing, Via Spliceosome (GO:0000398)	0.698952	1	9	98	DDX39B, SNRPD3, RALY, CWF19L1, RNPS1, SNRNP70, PRPF40B, TXNL4A, SFPQ	down	ex_09
Peptidyl-Serine Phosphorylation (GO:0018105)	0.699036	1	4	47	MAPK14, CSNK2A1, TAF1, RPS6KB1	down	oligodendrocytes_04
Transmembrane Receptor Protein Tyrosine Kinase Signaling Pathway (GO:0007169)	0.699044	1	3	85	PLCB1, DOK5, FER	up	in_15
Chromatin Remodeling (GO:0006338)	0.699212	1	3	75	CGGBP1, INO80, PBRM1	down	in_27
Positive Regulation Of Kinase Activity (GO:0033674)	0.699263	1	3	34	AXIN1, IQGAP1, NTRK2	down	ex_09
Regulation Of Mitotic Cell Cycle Phase Transition (GO:1901990)	0.699263	1	3	34	CDK6, CUL3, CDC14B	down	ex_09
Regulation Of Protein Metabolic Process (GO:0051246)	0.699263	1	3	34	ELP2, PUM3, MAPK8	down	ex_09
Positive Regulation Of Cell Cycle Process (GO:0090068)	0.699263	1	3	34	RAD18, CUL3, CDC14B	down	ex_09
Glycoprotein Biosynthetic Process (GO:0009101)	0.699263	1	3	34	XYLT1, ST8SIA5, PMM2	down	ex_09
Negative Regulation Of Protein Phosphorylation (GO:0001933)	0.69949	1	3	62	PRKCZ, SH3GL2, PPARG	up	ex_30
Organelle Organization (GO:0006996)	0.699756	1	15	137	YME1L1, ATXN7, YTHDF3, FGD5, DNM1L, NIPSNAP2, VAPB, DOP1B, PEX14, STX17, PITPNB, GBF1, PDZD8, PEX1, PKD2	down	in_12
Neuron Projection Morphogenesis (GO:0048812)	0.699948	1	3	79	DTNBP1, DCC, DIP2A	down	ex_23
RNA Splicing, Via Transesterification Reactions With Bulged Adenosine As Nucleophile (GO:0000377)	0.699948	1	3	79	HNRNPM, CASC3, GCFC2	down	ex_23
Protein Modification By Small Protein Conjugation (GO:0032446)	0.699976	1	3	113	ATG10, WWP1, UBA5	up	in_20
Regulation Of Translational Initiation (GO:0006446)	0.700014	1	3	37	MTOR, EIF3H, LARP1	down	ex_24
Epigenetic Regulation Of Gene Expression (GO:0040029)	0.700014	1	3	37	RNF8, GLMN, BRD7	down	ex_24
Positive Regulation Of Protein Localization (GO:1903829)	0.700014	1	3	37	TM9SF4, FYN, JAK1	down	ex_24
Neuron Projection Morphogenesis (GO:0048812)	0.700031	1	4	84	ROCK1, FLRT3, TMEM106B, SLITRK5	up	ex_24
Protein Localization To Microtubule Organizing Center (GO:1905508)	0.700038	1	1	11	C2CD3	down	ex_09
Positive Regulation Of Translational Initiation (GO:0045948)	0.700038	1	1	11	CDC123	down	ex_09
Positive Regulation Of Pattern Recognition Receptor Signaling Pathway (GO:0062208)	0.700038	1	1	11	SLC15A4	down	ex_09
Nucleocytoplasmic Transport (GO:0006913)	0.700072	1	1	26	BACH2	down	ex_23
Mitochondrial Gene Expression (GO:0140053)	0.700072	1	1	26	MRPL33	down	ex_23
Regulation Of Endocytosis (GO:0030100)	0.700116	1	2	32	CALY, ITGAV	up	ex_19
Glycoprotein Biosynthetic Process (GO:0009101)	0.700116	1	2	32	CSGALNACT1, MGAT4A	up	ex_19
Cell-Cell Junction Assembly (GO:0007043)	0.700116	1	2	32	RHOA, ACTG1	up	ex_19
Negative Regulation Of G1/S Transition Of Mitotic Cell Cycle (GO:2000134)	0.700424	1	1	12	BRD7	down	ex_24
Phosphorylation (GO:0016310)	0.700589	1	13	190	CSNK2A1, STAT3, TAOK3, DGKG, NEK7, MAP3K13, DCLK1, FAM20B, MAP4K4, FGFR1, MARK1, ACVR2A, CAMK2A	down	in_08
Regulation Of Neuron Projection Development (GO:0010975)	0.700661	1	8	75	NDRG4, SEZ6, RELN, PAK1, ARSB, SHANK3, KIF1A, NCS1	down	in_12
Intracellular Protein Transport (GO:0006886)	0.700679	1	2	75	STXBP1, TRAK2	down	OPC_07
Organonitrogen Compound Biosynthetic Process (GO:1901566)	0.700752	1	1	28	TYW1	down	astrocytes_05
Positive Regulation Of DNA-templated Transcription (GO:0045893)	0.70076	1	22	429	RFX3, PSMD9, SIRT2, OGT, CDC73, PPP3CA, CREB1, ICE2, NAA16, ZNF398, MITF, NSD3, MAP2K2, TFDP2, RNF10, PTOV1, CREBRF, ATM, SSBP2, USP16, RPS6KA5, FLCN	up	ex_24
Organelle Organization (GO:0006996)	0.700802	1	6	155	PEX14, TOR1AIP2, VMP1, UBXN2B, MARK1, PEX3	down	in_26
Negative Regulation Of Gene Expression (GO:0010629)	0.70086	1	5	80	NDFIP1, GIGYF2, LGR4, YAP1, CELF1	down	astrocytes_18
Regulation Of GTPase Activity (GO:0043087)	0.700867	1	4	90	WNK1, FGD4, RGS6, ALS2	up	ex_17
Negative Regulation Of Nucleic Acid-Templated Transcription (GO:1903507)	0.700887	1	8	159	PPARG, TFDP2, EIF4A2, CBFA2T2, ZHX3, USP47, ARID5B, RPS6KA5	up	ex_30
Monoatomic Anion Transport (GO:0006820)	0.700905	1	1	13	ANO4	down	ex_21
Regulation Of Calcium Ion Transmembrane Transporter Activity (GO:1901019)	0.700905	1	1	13	CACNB4	down	ex_21
DNA Repair (GO:0006281)	0.700919	1	7	66	COMMD1, XPA, PWWP3A, MSH3, PMS1, SLC30A9, ERCC8	down	in_12
Positive Regulation Of Ubiquitin-Dependent Protein Catabolic Process (GO:2000060)	0.700938	1	3	40	SMURF1, SH3RF3, SH3RF1	down	ex_21
Positive Regulation Of DNA Metabolic Process (GO:0051054)	0.700938	1	3	40	TERF1, KAT7, UIMC1	down	ex_21
Regulation Of Cellular Response To Stress (GO:0080135)	0.700938	1	3	40	UIMC1, ATXN7, TAF4	down	ex_21
Muscle Contraction (GO:0006936)	0.700968	1	1	22	TPM4	down	ex_30
Organelle Organization (GO:0006996)	0.701061	1	11	162	YME1L1, USP6NL, TPM1, VPS4B, PITPNB, SEC31A, RAB7A, GBF1, PRKN, MARK1, PKD2	down	in_08
Positive Regulation Of Gene Expression (GO:0010628)	0.701124	1	2	99	AGT, DYRK1A	up	astrocytes_18
Plasma Membrane Bounded Cell Projection Organization (GO:0120036)	0.701375	1	3	67	PTPRM, VAPA, RAC1	down	ex_30
Positive Regulation Of DNA-binding Transcription Factor Activity (GO:0051091)	0.701443	1	7	61	CD200, PRKCI, MTDH, RIPK1, IL1RAP, MAP3K13, USP14	down	ex_17
Protein Modification Process (GO:0036211)	0.701615	1	15	307	B3GALNT2, PRKCG, CSNK2A1, MAP3K13, DUSP16, TLK1, ACVR1, EPHA5, FBXL2, PTPRA, ST8SIA5, PAK1, PAK3, ACVR2A, TAF2	down	ex_02
Regulation Of GTPase Activity (GO:0043087)	0.70169	1	2	72	RALGPS2, RGS6	up	in_27
Negative Regulation Of Multicellular Organismal Process (GO:0051241)	0.70195	1	3	49	LGR4, ALDH1A1, EVL	down	astrocytes_18
Peptidyl-Serine Phosphorylation (GO:0018105)	0.70198	1	4	87	PRKCG, MAP3K13, CSNK2A1, TLK1	down	ex_02
Phosphorylation (GO:0016310)	0.702165	1	2	86	PRKDC, CDK6	up	oligodendrocytes_00
Negative Regulation Of Intracellular Signal Transduction (GO:1902532)	0.702212	1	6	57	PLEKHA1, OTUD3, DGKD, PDE3A, PDE10A, USP10	down	in_12
Ras Protein Signal Transduction (GO:0007265)	0.702212	1	6	57	USP8, MRAS, RASGRF1, FARP2, KRAS, GNA12	down	in_12
Organonitrogen Compound Catabolic Process (GO:1901565)	0.702252	1	1	21	RAB12	up	ex_24
Heart Development (GO:0007507)	0.702291	1	2	46	IFT122, CRELD1	up	ex_17
Regulation Of Cytoskeleton Organization (GO:0051493)	0.702291	1	2	46	MPDZ, DMTN	up	ex_17
Regulation Of RNA Splicing (GO:0043484)	0.702291	1	2	46	SRRM1, CLK1	up	ex_17
Positive Regulation Of Amide Metabolic Process (GO:0034250)	0.702359	1	2	38	SAMD4A, SLC2A13	down	ex_06
mRNA Splice Site Recognition (GO:0006376)	0.702484	1	2	18	CELF5, SRSF12	down	ex_17
Peptidyl-Tyrosine Phosphorylation (GO:0018108)	0.702484	1	2	18	FGFR1, FYN	down	ex_17
Regulation Of Signal Transduction By P53 Class Mediator (GO:1901796)	0.702484	1	2	18	NUAK1, SGK1	down	ex_17
Mitotic Spindle Assembly (GO:0090307)	0.702484	1	2	18	RHOA, KPNB1	down	ex_17
Cellular Response To Organic Substance (GO:0071310)	0.702484	1	2	18	RHOA, SLC1A1	down	ex_17
Post-Translational Protein Modification (GO:0043687)	0.702484	1	2	18	TTL, TNKS2	down	ex_17
Regulation Of Cell Growth (GO:0001558)	0.702534	1	2	63	USP47, FLCN	up	ex_11
Recombinational Repair (GO:0000725)	0.702795	1	2	43	RAD51C, TOP3A	up	ex_24
Positive Regulation Of DNA Repair (GO:0045739)	0.702795	1	2	43	TIGAR, SPIRE1	up	ex_24
Cell Morphogenesis Involved In Neuron Differentiation (GO:0048667)	0.702795	1	2	43	TMEM106B, SLITRK5	up	ex_24
Protein Autophosphorylation (GO:0046777)	0.702982	1	3	69	PDPK1, RB1CC1, JAK2	up	ex_02
Cellular Response To Organic Cyclic Compound (GO:0071407)	0.703029	1	4	53	ADCY2, RAPGEF1, GABRB3, PKD2	down	ex_21
Regulation Of Small GTPase Mediated Signal Transduction (GO:0051056)	0.703029	1	4	53	ARHGEF11, ARHGAP22, KALRN, CHN2	down	ex_21
Cilium Assembly (GO:0060271)	0.70309	1	4	91	DYNC2H1, BBS2, SPAG16, ABLIM1	up	ex_02
Proteasomal Protein Catabolic Process (GO:0010498)	0.70325	1	6	91	NHLRC3, TRIM9, DDB1, PRKN, UBE3D, CLOCK	down	in_08
Regulation Of Cell Adhesion (GO:0030155)	0.703299	1	2	33	ABL2, ZFHX3	down	astrocytes_18
Regulation Of Proteasomal Ubiquitin-Dependent Protein Catabolic Process (GO:0032434)	0.703299	1	2	33	XPO1, HECTD1	down	astrocytes_18
Regulation Of DNA Replication (GO:0006275)	0.703327	1	1	31	ZBTB38	up	ex_11
Organelle Assembly (GO:0070925)	0.703348	1	11	102	ULK2, CIBAR1, NUDCD3, ATG7, ATG5, YTHDF3, GBF1, SEPTIN2, ABLIM3, MAK, CDC14B	down	in_12
Positive Regulation Of Synaptic Transmission (GO:0050806)	0.703464	1	2	43	RIMS1, CACNG3	down	ex_01
Regulation Of Transcription By RNA Polymerase II (GO:0006357)	0.703562	1	59	602	KDM7A, AGO2, MED14, MBD2, NPAS2, NPAS3, ZKSCAN1, ACTR3, ZNF875, E2F3, ZNF587B, ZSCAN18, HCFC2, NCOR2, ELP2, HIPK2, TFDP1, ZNF75A, APBB2, NFYC, PARP1, MLIP, TRPS1, RPS6KA3, PPARGC1B, PID1, ATXN7, PRRX1, TFCP2, ZBTB20, YY1, FOXK2, LRP6, RCOR1, HIVEP2, HIVEP1, HIVEP3, NCOA2, RTF1, UBE2E1, WWC1, SFPQ, IRF2, CHD8, CHD4, YWHAZ, BACH2, BRD9, SEMA4D, MACROH2A1, ZNF529, KCNIP3, KLF7, BCL11B, BCL11A, TRAK1, TBL1XR1, ITGB1BP1, CAMK2D	down	ex_09
Phosphatidylinositol Biosynthetic Process (GO:0006661)	0.703837	1	2	42	DPM1, TTC7A	up	ex_30
Positive Regulation Of Transferase Activity (GO:0051347)	0.703837	1	2	42	PARN, NBN	up	ex_30
Regulation Of Double-Strand Break Repair (GO:2000779)	0.703837	1	2	42	RNF169, SPIRE2	up	ex_30
Regulation Of Organelle Assembly (GO:1902115)	0.703837	1	2	42	TBC1D9B, TBC1D5	up	ex_30
Positive Regulation Of Cell Migration (GO:0030335)	0.704186	1	2	68	DDR2, FER	up	astrocytes_05
Cellular Response To Oxidative Stress (GO:0034599)	0.704421	1	3	48	PPIA, PNPT1, SOD2	up	ex_19
Protein Deubiquitination (GO:0016579)	0.704421	1	3	48	USP22, CYLD, UCHL1	up	ex_19
rRNA Metabolic Process (GO:0016072)	0.704439	1	2	27	XRN2, RRP12	down	ex_21
Regulation Of Telomere Maintenance Via Telomerase (GO:0032210)	0.704471	1	3	27	ATR, TERF1, TNKS2	down	ex_17
Regulation Of TOR Signaling (GO:0032006)	0.704471	1	3	27	EPM2A, NUAK1, SLC38A9	down	ex_17
Regulation Of Phosphorylation (GO:0042325)	0.704471	1	3	27	GLMN, PSEN1, CORO1C	down	ex_17
Positive Regulation Of DNA-templated Transcription, Elongation (GO:0032786)	0.704471	1	3	27	MED4, HMGN1, MED27	down	ex_17
Regulation Of Transcription Elongation By RNA Polymerase II (GO:0034243)	0.704471	1	3	27	MED4, MED27, WDR43	down	ex_17
Phosphatidylinositol Metabolic Process (GO:0046488)	0.704471	1	3	27	PGAP1, PITPNM3, PIK3C2A	down	ex_17
Cellular Response To Light Stimulus (GO:0071482)	0.70452	1	2	25	ATR, TAF1	down	ex_24
Regulation Of Transport (GO:0051049)	0.70452	1	2	25	NELL1, WWC1	down	ex_24
Response To Metal Ion (GO:0010038)	0.70452	1	2	25	PAM, ANXA11	down	ex_24
Monoatomic Cation Homeostasis (GO:0055080)	0.70452	1	2	25	SLC12A5, SLC24A4	down	ex_24
Cellular Response To Calcium Ion (GO:0071277)	0.70452	1	2	25	SYT13, CAMK2D	down	ex_24
Organelle Organization (GO:0006996)	0.704635	1	8	169	FBXW8, ATP8B2, DNM1L, STX17, COG5, SEC31B, GBF1, PEX3	down	ex_02
Organelle Organization (GO:0006996)	0.704731	1	3	112	HTT, OPA1, SIPA1L3	down	OPC_07
Positive Regulation Of Macromolecule Metabolic Process (GO:0010604)	0.704764	1	5	102	ATM, ITCH, PPARG, FGF5, ZNF804A	up	ex_30
mRNA Destabilization (GO:0061157)	0.704886	1	2	23	AGO2, METTL16	down	ex_09
Negative Regulation Of Angiogenesis (GO:0016525)	0.704886	1	2	23	EPN2, SPRED1	down	ex_09
Transcription Initiation At RNA Polymerase II Promoter (GO:0006367)	0.704886	1	2	23	MED14, E2F3	down	ex_09
Regulation Of Kinase Activity (GO:0043549)	0.704886	1	2	23	NTRK2, CCNY	down	ex_09
Proteasome-Mediated Ubiquitin-Dependent Protein Catabolic Process (GO:0043161)	0.704962	1	4	113	FBXL7, WWP1, UBR2, MAN1A1	up	in_15
Positive Regulation Of Transcription By RNA Polymerase II (GO:0045944)	0.70504	1	16	317	RFX3, SIRT2, OGT, CDC73, PPP3CA, CREB1, MITF, TFDP2, RNF10, PTOV1, CREBRF, ATM, SSBP2, USP16, RPS6KA5, FLCN	up	ex_24
Negative Regulation Of Macromolecule Metabolic Process (GO:0010605)	0.705096	1	5	48	FBXW7, TGFB2, MECP2, SLC24A3, ANXA7	down	in_12
Generation Of Neurons (GO:0048699)	0.705103	1	2	51	FGF13, PAFAH1B1	down	in_27
Protein Localization To Cell Periphery (GO:1990778)	0.705103	1	2	51	FGF13, RAB11A	down	in_27
Protein Dephosphorylation (GO:0006470)	0.705103	1	2	51	PTPN5, MTMR3	down	in_27
Inorganic Cation Transmembrane Transport (GO:0098662)	0.705143	1	5	79	ATP6V0A1, KCNB2, SCN3B, HCN1, PKD2	down	ex_11
Negative Regulation Of Nucleic Acid-Templated Transcription (GO:1903507)	0.705218	1	13	164	RBFOX2, RB1, NCOR2, SCMH1, DNMT3A, TRIM33, HDAC4, YAF2, PEX14, CBFA2T2, VGLL4, UIMC1, TCF7L2	down	ex_21
Regulation Of Programmed Cell Death (GO:0043067)	0.705232	1	2	62	ACER2, EPC1	up	ex_23
Cellular Component Assembly (GO:0022607)	0.705435	1	4	89	EPRS1, WDR19, REPS2, NEMF	up	ex_09
Positive Regulation Of Macromolecule Metabolic Process (GO:0010604)	0.705435	1	4	89	FUBP1, ATM, OCRL, ITGB8	up	ex_09
Brain Development (GO:0007420)	0.705521	1	3	65	FBXW11, GRIN2B, ARNT2	down	ex_22
Negative Regulation Of Programmed Cell Death (GO:0043069)	0.705607	1	4	105	BRAF, MGMT, HSPA9, BCL2	down	ex_23
Cellular Response To Oxygen-Containing Compound (GO:1901701)	0.705607	1	4	105	PID1, BRAF, NEURL1, PDE4B	down	ex_23
Positive Regulation Of Cell Population Proliferation (GO:0008284)	0.705722	1	5	110	CNOT7, CUL3, FGF1, BCL2, VIPR1	down	ex_30
Calcium Ion Transport (GO:0006816)	0.706011	1	2	43	ANO6, RYR2	up	ex_22
Regulation Of Organelle Assembly (GO:1902115)	0.706011	1	2	43	CEP295, TBC1D5	up	ex_22
Negative Regulation Of Macromolecule Biosynthetic Process (GO:0010558)	0.706011	1	2	43	DACH1, EPRS1	up	ex_22
RNA Splicing (GO:0008380)	0.706011	1	2	43	SNRPN, SRRM1	up	ex_22
DNA Metabolic Process (GO:0006259)	0.706537	1	2	58	TERF1, MSH2	up	in_15
DNA Replication (GO:0006260)	0.706541	1	1	19	PTMS	up	ex_21
Regulation Of Cell Communication (GO:0010646)	0.706541	1	1	19	YWHAG	up	ex_21
Ras Protein Signal Transduction (GO:0007265)	0.706571	1	4	62	ARHGEF11, IGF1, G3BP1, RASGRF2	down	in_08
Negative Regulation Of Nucleic Acid-Templated Transcription (GO:1903507)	0.70666	1	8	166	PLCB1, HDAC9, PARP1, CTNNB1, PRICKLE1, FBXW11, MDFIC, BCL7A	down	ex_22
Proteasome-Mediated Ubiquitin-Dependent Protein Catabolic Process (GO:0043161)	0.706788	1	5	70	FBXW11, UBE2K, APPBP2, PPP2R5C, UBR2	down	oligodendrocytes_00
Protein Polyubiquitination (GO:0000209)	0.706842	1	6	70	RC3H1, RNF115, ANKIB1, ARIH1, UBE2D2, TAF1	down	oligodendrocytes_04
Cellular Response To Cytokine Stimulus (GO:0071345)	0.706929	1	6	67	PID1, PTPRJ, ERBIN, RIPOR2, IL12RB2, LEPR	down	ex_09
Histone Modification (GO:0016570)	0.706939	1	5	39	GATAD2B, TBL1XR1, MTA3, HDAC4, HDAC8	down	ex_19
Exocytosis (GO:0006887)	0.706939	1	5	39	RAB31, EXOC6, CPLX1, RIMS1, RPH3A	down	ex_19
Cytoskeleton-Dependent Cytokinesis (GO:0061640)	0.706939	1	5	39	USP8, EXOC6, MYH10, SNX9, SEPTIN2	down	ex_19
Protein Phosphorylation (GO:0006468)	0.707047	1	26	216	PRKCI, TBK1, RIPK1, CSNK2A1, TAOK3, STK24, MAK, MAP3K13, CDK6, NTRK2, FYN, SIK2, SIK3, NUAK1, STRADA, ATR, SGK1, NEK10, CAMKK2, PAK1, FGFR1, ATP13A2, ACVR2A, GSK3B, MAST2, RPS6KA3	down	ex_17
Intracellular Protein Transport (GO:0006886)	0.707174	1	4	100	STX17, WLS, KPNA1, YWHAH	down	in_27
Negative Regulation Of Gene Expression (GO:0010629)	0.707659	1	2	76	MACROH2A1, SLC24A3	down	OPC_07
Cell-Cell Adhesion Via Plasma-Membrane Adhesion Molecules (GO:0098742)	0.707745	1	3	57	ATP2C1, CDH11, PTPRF	down	ex_06
Protein Localization To Nucleus (GO:0034504)	0.707745	1	3	57	E2F3, KPNA1, TNPO3	down	ex_06
Protein Targeting To Mitochondrion (GO:0006626)	0.708001	1	1	16	IMMP1L	down	ex_11
Protein Transport (GO:0015031)	0.708023	1	7	141	PRKCB, PPARG, KIF13A, RAB28, SCFD2, RAB14, RPGR	up	ex_30
Protein Maturation (GO:0051604)	0.708238	1	2	44	TASP1, TLL1	down	ex_22
RNA Metabolic Process (GO:0016070)	0.708382	1	2	54	RBFOX2, AGO2	down	ex_23
Chemical Synaptic Transmission (GO:0007268)	0.708417	1	6	112	UNC13C, AKAP9, SYN1, NPTX1, LIN7C, GLRB	up	ex_21
Cytoskeleton Organization (GO:0007010)	0.708505	1	6	53	TPM1, PRKCI, SH3KBP1, CAMSAP1, MAST2, WASF3	down	ex_17
Endosomal Transport (GO:0016197)	0.708764	1	3	43	ACAP2, TMCC1, PREPL	down	oligodendrocytes_00
Positive Regulation Of Hydrolase Activity (GO:0051345)	0.708764	1	3	43	RAP1GDS1, BCAS3, MAPK8	down	oligodendrocytes_00
Positive Regulation Of DNA-templated Transcription (GO:0045893)	0.708887	1	20	413	CRLF3, TASP1, DAB2IP, NPAS3, YY1, CDC5L, NCK1, NCK2, MBTD1, NCOA7, PRDM2, CREB5, ETV1, QRICH1, CHD8, RYBP, SETD3, SUPT16H, ERG, FGF1	down	ex_30
Protein Ubiquitination (GO:0016567)	0.709131	1	9	193	TRIM5, RBBP6, CUL3, BCL2, TRIM25, TRIM22, NEURL1, RMND5A, CAND1	down	ex_30
Negative Regulation Of Cell Differentiation (GO:0045596)	0.70915	1	7	54	WWTR1, ACTL6B, SMAD3, MARK1, OXSR1, SPRED2, SPRED1	down	ex_19
Regulation Of Intracellular Signal Transduction (GO:1902531)	0.709186	1	3	86	MAPT, CHN1, TRAF3	down	astrocytes_05
Peptidyl-Serine Phosphorylation (GO:0018105)	0.709295	1	5	77	NEK7, MAP3K13, MARK1, CSNK2A1, CAMK2A	down	in_08
Regulation Of GTPase Activity (GO:0043087)	0.709295	1	5	77	USP6NL, MAP4K4, PLXNC1, PLXNA2, RASGRF2	down	in_08
Response To Calcium Ion (GO:0051592)	0.709434	1	2	45	HOMER1, CPNE3	down	ex_02
Mitotic Cell Cycle Phase Transition (GO:0044772)	0.709568	1	2	39	CCNI, TAF2	up	ex_21
Response To UV (GO:0009411)	0.709568	1	2	39	YY1, USP47	up	ex_21
Protein Localization To Plasma Membrane (GO:0072659)	0.709982	1	3	68	DLG1, RAPGEF2, RAPGEF6	up	ex_09
Positive Regulation Of Phosphorylation (GO:0042327)	0.709982	1	3	68	MRE11, FMR1, ROS1	up	ex_09
Negative Regulation Of DNA-templated Transcription (GO:0045892)	0.710378	1	6	218	GATAD2B, SMARCA4, SFPQ, ZNF133, MACROH2A1, NR6A1	down	OPC_07
Regulation Of Cell Cycle (GO:0051726)	0.710398	1	3	81	PLAGL1, L3MBTL1, TTC28	down	in_26
Vesicle Coating (GO:0006901)	0.710402	1	1	16	TRAPPC6B	up	ex_19
Transcription Initiation-Coupled Chromatin Remodeling (GO:0045815)	0.710511	1	2	16	GLYR1, MACROH2A1	down	ex_19
Embryonic Organ Development (GO:0048568)	0.710511	1	2	16	IFT122, PKD2	down	ex_19
Regulation Of DNA Binding (GO:0051101)	0.710511	1	2	16	MAPK8, HABP4	down	ex_19
Regulation Of Receptor Internalization (GO:0002090)	0.710511	1	2	16	MKLN1, ATXN2	down	ex_19
Positive Regulation Of Microtubule Polymerization Or Depolymerization (GO:0031112)	0.710511	1	2	16	NAV3, MAPT	down	ex_19
Regulation Of Cell Death (GO:0010941)	0.710511	1	2	16	PACRG, ACER3	down	ex_19
Cellular Response To Amyloid-Beta (GO:1904646)	0.710511	1	2	16	PSEN1, FYN	down	ex_19
Protein K63-linked Deubiquitination (GO:0070536)	0.710511	1	2	16	USP8, UIMC1	down	ex_19
post-Golgi Vesicle-Mediated Transport (GO:0006892)	0.710554	1	4	36	EXOC4, EXOC7, SNAP23, GBF1	down	ex_17
Peptidyl-Threonine Modification (GO:0018210)	0.710554	1	4	36	GSK3B, GALNT11, CSNK2A1, TBK1	down	ex_17
Central Nervous System Development (GO:0007417)	0.710733	1	4	95	GRIN2A, ALDH5A1, ADAM22, AFF2	up	in_12
Regulation Of G1/S Transition Of Mitotic Cell Cycle (GO:2000045)	0.711423	1	2	46	DLG1, ANKRD17	up	ex_09
Receptor-Mediated Endocytosis (GO:0006898)	0.711423	1	2	46	OCRL, PIKFYVE	up	ex_09
Regulation Of Protein Kinase Activity (GO:0045859)	0.711423	1	2	46	RAPGEF2, CACUL1	up	ex_09
Endocytosis (GO:0006897)	0.711659	1	7	78	ADORA1, RHOBTB2, EPN2, RAB7A, LRSAM1, AP2A1, CLINT1	down	ex_09
Regulation Of Protein-Containing Complex Assembly (GO:0043254)	0.711879	1	2	30	NRG1, TRAF3IP1	down	in_15
Negative Regulation Of DNA-binding Transcription Factor Activity (GO:0043433)	0.711879	1	2	30	PROX1, HDAC4	down	in_15
Receptor-Mediated Endocytosis (GO:0006898)	0.711948	1	1	38	LDLRAD3	down	OPC_07
Apoptotic Process (GO:0006915)	0.712163	1	4	64	PPIA, MDM2, FEM1B, GAPDH	up	ex_19
Regulation Of DNA-templated Transcription (GO:0006355)	0.712286	1	9	386	KHDRBS1, ATRX, ELF1, BTG1, MAP2K1, RFX3, CHD7, HBP1, KLF2	up	endothelial_25
Positive Regulation Of Cellular Component Biogenesis (GO:0044089)	0.712871	1	2	33	SH3GLB1, GSK3B	down	ex_11
Positive Regulation Of Cell Cycle Process (GO:0090068)	0.712938	1	2	32	DYNC1LI1, IGF1	down	in_08
Synapse Assembly (GO:0007416)	0.712938	1	2	32	GABRB3, FARP1	down	in_08
Protein Modification Process (GO:0036211)	0.713106	1	9	246	TAOK1, MAP3K5, NEK4, ST8SIA5, PPP2CB, MAP4K5, FER, PEAK1, CAMK2D	up	in_15
Protein Modification Process (GO:0036211)	0.71318	1	14	335	CTBP1, JAK2, ROCK2, ROS1, CDC42BPA, PPM1D, PPM1E, EPHA7, ULK1, ST8SIA1, WNK1, ATM, PIK3R4, RPS6KA5	up	ex_01
Regulation Of Gene Expression (GO:0010468)	0.713297	1	10	240	CGGBP1, ZNF462, JMJD1C, SBNO1, IRF2, NR3C1, TRA2B, RO60, SIRPA, NR2C2	down	in_27
Protein Dephosphorylation (GO:0006470)	0.713313	1	2	55	PTPN11, PPP3CC	down	in_26
Regulation Of Mitotic Metaphase/Anaphase Transition (GO:0030071)	0.713435	1	3	24	CDC16, ACTL6B, NSMCE2	down	ex_19
Membrane Lipid Biosynthetic Process (GO:0046467)	0.713435	1	3	24	CERS4, ELOVL6, ACER3	down	ex_19
Negative Regulation Of Angiogenesis (GO:0016525)	0.713435	1	3	24	EPN2, PTPRM, SPRED1	down	ex_19
Activation Of Cysteine-Type Endopeptidase Activity Involved In Apoptotic Process (GO:0006919)	0.713435	1	3	24	MAPT, SMAD3, FAM162A	down	ex_19
Protein Sumoylation (GO:0016925)	0.713435	1	3	24	NSMCE2, HDAC4, UHRF2	down	ex_19
Protein Localization To Lysosome (GO:0061462)	0.713435	1	3	24	SZT2, CACNG8, CACNG3	down	ex_19
Negative Regulation Of TOR Signaling (GO:0032007)	0.713435	1	3	24	SZT2, MAPKAPK5, NPRL3	down	ex_19
Regulation Of Anatomical Structure Morphogenesis (GO:0022603)	0.713585	1	3	65	PDLIM5, SIPA1L1, KRIT1	up	ex_24
Negative Regulation Of Cellular Biosynthetic Process (GO:0031327)	0.71359	1	3	49	LSM14A, CSNK2A1, ENC1	down	ex_11
Regulation Of Macroautophagy (GO:0016241)	0.71359	1	3	49	SH3GLB1, MAPK8, ATP6V0A1	down	ex_11
Anterograde Trans-Synaptic Signaling (GO:0098916)	0.713613	1	2	69	UNC13C, AKAP9	up	in_26
Vesicle Organization (GO:0016050)	0.713682	1	2	26	DNM1, TRAPPC9	down	in_10
Mitotic Sister Chromatid Segregation (GO:0000070)	0.713682	1	2	26	KLHL22, CEP192	down	in_10
Memory (GO:0007613)	0.713682	1	2	26	SLC8A3, CUX2	down	in_10
RNA Splicing (GO:0008380)	0.713682	1	2	26	SNRPN, TRA2B	down	in_10
Regulation Of Protein Ubiquitination (GO:0031396)	0.713682	1	2	26	SPOPL, HDAC8	down	in_10
Plasma Membrane Bounded Cell Projection Organization (GO:0120036)	0.71425	1	9	69	ARMC2, CAMSAP1, TMEM108, MARK4, MAPT, PTPRM, BICDL1, ATXN10, PKD2	down	ex_19
Hemopoiesis (GO:0030097)	0.714396	1	1	22	KIRREL3	down	ex_22
Second-Messenger-Mediated Signaling (GO:0019932)	0.714396	1	1	22	NCALD	down	ex_22
Membrane Fission (GO:0090148)	0.714571	1	1	12	EXOC6B	down	oligodendrocytes_04
Regulation Of Cell Migration (GO:0030334)	0.714588	1	4	101	ADAM17, TPM1, CORO1C, SRGAP1	down	in_27
Transmembrane Receptor Protein Tyrosine Kinase Signaling Pathway (GO:0007169)	0.714681	1	6	95	PTK2, PTPRJ, PAK1, SHC3, GSK3B, GHR	down	ex_11
Regulation Of Alternative mRNA Splicing, Via Spliceosome (GO:0000381)	0.714766	1	1	32	RBFOX3	up	ex_11
Negative Regulation Of Canonical Wnt Signaling Pathway (GO:0090090)	0.714766	1	1	32	TLE4	up	ex_11
Organonitrogen Compound Biosynthetic Process (GO:1901566)	0.714815	1	2	44	SLC44A1, B4GALT5	up	ex_24
Peptidyl-Serine Phosphorylation (GO:0018105)	0.714824	1	4	90	PAK2, PRKACB, PDK3, MAST3	down	ex_30
Regulation Of Transcription By RNA Polymerase II (GO:0006357)	0.714856	1	36	509	AGO1, ZNF44, PLAGL1, NPAS3, MED27, PIAS2, ACTR2, IGF1, BBS7, NR3C1, PCGF5, ZEB1, LHX6, HDAC5, HDAC9, PRKRA, NFX1, HGF, KANSL3, CLOCK, KLF12, PID1, STAT3, ZNF704, PIK3R1, RTF1, UBE2E1, PRKN, ACVR2A, BACH2, TCF25, CNOT1, HMBOX1, ARNT2, ARID1A, PKD2	down	in_08
Proteasome-Mediated Ubiquitin-Dependent Protein Catabolic Process (GO:0043161)	0.714892	1	4	108	ANAPC10, FBXW11, CRBN, LTN1	down	in_20
Regulation Of ERK1 And ERK2 Cascade (GO:0070372)	0.715055	1	3	50	FERMT2, RANBP9, EPHB1	down	astrocytes_18
Protein Ubiquitination (GO:0016567)	0.715187	1	11	198	RNF111, FBXW8, RNF38, BCL2, UCHL3, FBXL2, BABAM2, CTNNB1, SH3RF1, FBXW11, SMURF1	down	ex_06
Negative Regulation Of Kinase Activity (GO:0033673)	0.715248	1	2	20	DTNBP1, LRP6	down	in_12
Protein Secretion (GO:0009306)	0.715248	1	2	20	OLFM2, PTPRN	down	in_12
Regulation Of Transcription By RNA Polymerase II (GO:0006357)	0.715264	1	16	423	ZNF44, FUS, PPP3CA, HLTF, PRDM2, ZIC1, TARBP1, RBMX, DICER1, SETX, ZNF518A, STAT1, PRRX1, SFPQ, ZNF131, HOPX	down	astrocytes_05
Positive Regulation Of Phosphorylation (GO:0042327)	0.715332	1	3	66	PAK1, ACVR2A, NTRK2	down	ex_22
Regulation Of Cold-Induced Thermogenesis (GO:0120161)	0.715478	1	2	44	PLCL2, LEPR	down	ex_01
Regulation Of Vesicle-Mediated Transport (GO:0060627)	0.715478	1	2	44	PTPN1, RAB8B	down	ex_01
Organonitrogen Compound Biosynthetic Process (GO:1901566)	0.715478	1	2	44	TYW5, SLC44A5	down	ex_01
Regulation Of ERK1 And ERK2 Cascade (GO:0070372)	0.715638	1	2	54	EGFR, SMAD4	up	in_08
DNA Damage Response (GO:0006974)	0.715682	1	11	103	XPA, NCOA6, XIAP, TRIP12, PWWP3A, MSH3, PAK1, SHLD2, ERCC8, USP10, CHCHD6	down	in_12
Negative Regulation Of Cell Population Proliferation (GO:0008285)	0.715753	1	5	95	TIAL1, FTH1, JAK2, CNOT7, PDS5B	up	ex_21
Positive Regulation Of DNA Metabolic Process (GO:0051054)	0.715954	1	2	39	NPAS2, BABAM2	down	ex_06
Golgi Vesicle Transport (GO:0048193)	0.716033	1	3	81	MIA2, TRAPPC9, SORL1	down	ex_23
Positive Regulation Of Nucleic Acid-Templated Transcription (GO:1903508)	0.716123	1	5	125	INO80, CREB1, CREB5, THRAP3, YWHAH	down	in_27
Negative Regulation Of Developmental Process (GO:0051093)	0.71613	1	2	43	KLF7, PPARG	up	ex_30
Endosome To Lysosome Transport (GO:0008333)	0.716265	1	2	33	AKTIP, KIF13A	up	ex_19
Cell Junction Organization (GO:0034330)	0.716265	1	2	33	RHOA, SNCB	up	ex_19
Positive Regulation Of Programmed Cell Death (GO:0043068)	0.71632	1	4	76	CTNNB1, BCL2, NF1, MTCH2	down	ex_06
Vesicle-Mediated Transport To The Plasma Membrane (GO:0098876)	0.716355	1	4	46	EXOC7, STX6, ARL3, VPS39	down	ex_09
Protein Modification By Small Protein Conjugation (GO:0032446)	0.716469	1	5	83	HERC4, FBXW7, TRIM44, NSMCE2, TRIM33	down	in_28
Nitrogen Compound Transport (GO:0071705)	0.716539	1	4	50	SLC6A6, ABCC1, SLC36A1, SLC25A29	down	ex_24
Negative Regulation Of Transcription By RNA Polymerase II (GO:0000122)	0.716605	1	11	172	GATAD2B, ZEB1, CDC73, TRIM33, MIER1, YAP1, PRDM2, ZFHX3, SFPQ, TCF7L2, NR3C1	down	astrocytes_18
Regulation Of Gene Expression (GO:0010468)	0.716748	1	19	367	LIN54, PPARG, ZNF680, ZNF675, PEG3, ZNF626, ATRX, ZBTB1, SH3GL2, AFF2, AFF3, ZNF804A, ZNF138, ING5, FGF5, ABL1, ATM, RPS6KA5, FLCN	up	ex_30
Cell Morphogenesis Involved In Neuron Differentiation (GO:0048667)	0.716953	1	3	41	RB1, MEF2A, DCC	down	ex_21
Microtubule Cytoskeleton Organization Involved In Mitosis (GO:1902850)	0.716964	1	1	23	NUDC	down	ex_30
Regulation Of Cell Population Proliferation (GO:0042127)	0.716994	1	16	187	RBFOX2, CEP43, CSNK2A1, GLMN, MDM4, NTRK2, NTRK3, NEURL1, ACER3, TSC2, PAK1, CCND2, SMAD3, SHANK2, ERBB4, ADGRB1	down	ex_24
RNA Metabolic Process (GO:0016070)	0.717038	1	4	54	RBFOX2, DDX39B, XRN2, RBM6	down	ex_21
Negative Regulation Of Transcription By RNA Polymerase II (GO:0000122)	0.717043	1	8	207	KLF12, ZNF875, ZNF587B, CC2D1A, TENM2, RTF1, TRPS1, OXSR1	down	in_26
Positive Regulation Of Proteasomal Ubiquitin-Dependent Protein Catabolic Process (GO:0032436)	0.717344	1	3	38	TAF1, SH3RF3, HECTD1	down	ex_24
Intracellular Protein Transport (GO:0006886)	0.717361	1	9	164	E2F3, SIL1, RAB1A, STX3, KPNA1, SMURF1, SCFD2, TNPO3, CACNG3	down	ex_06
Protein Autophosphorylation (GO:0046777)	0.717443	1	3	70	CDK12, DAPK1, SMG1	up	ex_17
Regulation Of Cell Differentiation (GO:0045595)	0.717443	1	3	70	PBRM1, SMARCC2, ARID1B	up	ex_17
Modification-Dependent Protein Catabolic Process (GO:0019941)	0.71748	1	2	59	HERC4, FBXO21	down	astrocytes_05
Regulation Of JNK Cascade (GO:0046328)	0.717492	1	6	47	MAPK8IP3, FKTN, TRAF3, SH3RF3, SH3RF1, MAP4K4	down	ex_19
Regulation Of mRNA Splicing, Via Spliceosome (GO:0048024)	0.717676	1	5	57	RBFOX2, NUP98, CELF5, METTL16, RNPS1	down	ex_09
RNA Splicing (GO:0008380)	0.717712	1	3	49	SNRPN, SF3B2, SLU7	up	ex_19
Translation (GO:0006412)	0.717837	1	7	62	IARS1, MRPL19, MRPL3, MRPS5, LARS2, GFM2, MRPS31	down	ex_17
Regulation Of Cellular Component Organization (GO:0051128)	0.717928	1	2	55	CD36, HIP1	down	ex_23
Regulation Of Protein-Containing Complex Assembly (GO:0043254)	0.717964	1	5	45	ANKS1B, GSK3B, VPS8, CDC42, LCMT1	down	ex_17
Establishment Of Protein Localization To Organelle (GO:0072594)	0.717997	1	2	44	RYR2, APPL1	up	ex_22
Regulation Of Alternative mRNA Splicing, Via Spliceosome (GO:0000381)	0.718145	1	3	35	RBFOX2, CELF5, RNPS1	down	ex_09
Positive Regulation Of Multicellular Organismal Process (GO:0051240)	0.718191	1	7	92	PPARGC1B, GRB10, MAP3K13, LEPR, SMARCB1, SMAD3, ARID1A	down	ex_21
Negative Regulation Of Transcription By RNA Polymerase II (GO:0000122)	0.718492	1	13	181	BACH1, KLF12, CREBBP, ZNF589, MEF2C, ZBTB16, HDAC4, HDAC9, SMYD2, PROX1, PRDM5, BMP6, THRB	down	in_15
Cytoskeleton Organization (GO:0007010)	0.71859	1	3	45	TPM1, MAST4, PACSIN1	down	in_15
Regulation Of DNA Repair (GO:0006282)	0.718644	1	5	62	RNF8, ATR, UBE2V1, TAF4, BRD7	down	ex_24
Positive Regulation Of Intracellular Protein Transport (GO:0090316)	0.718644	1	5	62	TM9SF4, SMAD3, IPO5, KCNB1, FYN	down	ex_24
Plasma Membrane Bounded Cell Projection Organization (GO:0120036)	0.718827	1	2	65	FAM161A, RASGRF1	up	ex_11
DNA Metabolic Process (GO:0006259)	0.718874	1	4	89	XPA, WRN, MSH2, ORC3	down	ex_02
Receptor Internalization (GO:0031623)	0.718896	1	1	15	DNM1	down	in_15
Circulatory System Development (GO:0072359)	0.718958	1	2	34	DZIP1, PKD2	down	astrocytes_18
Regulation Of Cell Cycle (GO:0051726)	0.719103	1	4	103	TRRAP, CTBP1, ATM, RPS6KA2	up	ex_01
Negative Regulation Of DNA-templated Transcription (GO:0045892)	0.719165	1	16	336	SET, DAB2IP, YY1, RTF1, UIMC1, PRDM2, GCLC, CHD8, BACH2, CNOT7, CNOT1, ZNF559, ZNF540, HMBOX1, BASP1, CBX5	down	ex_30
Regulation Of Translation (GO:0006417)	0.719321	1	3	94	EPRS1, EIF2AK4, RPS6KB1	up	ex_23
Protein Polyubiquitination (GO:0000209)	0.719342	1	2	70	MARCHF6, SASH1	up	astrocytes_05
Transmembrane Receptor Protein Tyrosine Kinase Signaling Pathway (GO:0007169)	0.719891	1	3	103	DDR2, EGFR, PAK3	up	in_26
Chemical Synaptic Transmission (GO:0007268)	0.719891	1	3	103	UNC13C, AKAP9, GABBR1	up	in_26
Axon Development (GO:0061564)	0.719929	1	2	45	APBB1, GRM7	down	ex_22
Intracellular Calcium Ion Homeostasis (GO:0006874)	0.719929	1	2	45	BCL2, SLC8A3	down	ex_22
Generation Of Neurons (GO:0048699)	0.720253	1	3	69	FUT9, ELP3, RAC1	down	ex_30
Positive Regulation Of Macromolecule Metabolic Process (GO:0010604)	0.72037	1	8	97	FUBP3, RIPK1, CNTN1, SMAD3, RIMS1, NTRK2, NTRK3, MTOR	down	ex_24
Positive Regulation Of Developmental Process (GO:0051094)	0.720376	1	6	95	NCOA2, PPARG, RALBP1, ARID2, HSP90AB1, MFF	up	ex_19
Regulation Of Programmed Cell Death (GO:0043067)	0.72054	1	6	68	CTSB, PEPD, RAF1, VCP, TM7SF3, TRIM24	down	ex_09
Regulation Of Hydrolase Activity (GO:0051336)	0.720726	1	3	30	FGD5, RAB3GAP2, CAMK2A	down	in_12
Positive Regulation Of Double-Strand Break Repair (GO:2000781)	0.720726	1	3	30	FUS, ARID1A, SHLD2	down	in_12
Positive Regulation Of DNA Metabolic Process (GO:0051054)	0.720726	1	3	30	INO80D, MECP2, NPM2	down	in_12
Cellular Response To Oxidative Stress (GO:0034599)	0.720726	1	3	30	PEX14, ATP13A2, PKD2	down	in_12
Positive Regulation Of Canonical Wnt Signaling Pathway (GO:0090263)	0.720852	1	1	28	CSNK1G1	down	in_20
Regulation Of G1/S Transition Of Mitotic Cell Cycle (GO:2000045)	0.72086	1	2	46	ACVR1, CCND2	down	ex_02
Positive Regulation Of T Cell Differentiation (GO:0045582)	0.721116	1	1	13	AMBRA1	down	in_10
Homophilic Cell Adhesion Via Plasma Membrane Adhesion Molecules (GO:0007156)	0.721151	1	1	26	CADM3	up	ex_06
Regulation Of Proteasomal Protein Catabolic Process (GO:0061136)	0.721151	1	1	26	TMF1	up	ex_06
Regulation Of Cell Differentiation (GO:0045595)	0.721733	1	2	64	SPOCK2, HDAC2	up	ex_23
Phosphate-Containing Compound Metabolic Process (GO:0006796)	0.721733	1	2	64	TOP1, PPP3CA	up	ex_23
DNA Damage Response (GO:0006974)	0.7219	1	6	131	XPA, TTC5, WRN, MSH2, PAK1, CHCHD6	down	ex_02
Macromolecule Modification (GO:0043412)	0.722409	1	1	32	CSNK1G3	up	ex_23
Regulation Of Anatomical Structure Morphogenesis (GO:0022603)	0.722648	1	2	56	HECW2, MTCH2	down	in_26
Generation Of Neurons (GO:0048699)	0.72271	1	2	52	FUT9, THOC2	up	in_10
Calcium Ion Transmembrane Transport (GO:0070588)	0.722725	1	2	40	CLU, TRPC6	up	ex_21
Regulation Of RNA Metabolic Process (GO:0051252)	0.722725	1	2	40	HNRNPH3, HNRNPLL	up	ex_21
Regulation Of Hydrolase Activity (GO:0051336)	0.722725	1	2	40	OCRL, TBC1D15	up	ex_21
Positive Regulation Of DNA Metabolic Process (GO:0051054)	0.722725	1	2	40	YY1, TIGAR	up	ex_21
Negative Regulation Of Gene Expression (GO:0010629)	0.722922	1	4	106	SND1, LGR4, OLFM1, RPS6KA5	up	in_08
Positive Regulation Of JNK Cascade (GO:0046330)	0.722972	1	1	23	ANKRD6	down	ex_02
Regulation Of Neuron Projection Development (GO:0010975)	0.72299	1	2	75	CAMSAP2, CTNNA2	up	in_27
Chromatin Remodeling (GO:0006338)	0.72299	1	2	75	KDM5A, NFAT5	up	in_27
Ras Protein Signal Transduction (GO:0007265)	0.723379	1	2	42	CYFIP1, RGL3	up	in_28
Cell-Matrix Adhesion (GO:0007160)	0.723471	1	2	28	CDH11, VCL	down	ex_21
Protein Targeting To Membrane (GO:0006612)	0.723471	1	2	28	ZDHHC14, RABGEF1	down	ex_21
Maturation Of 5.8S rRNA (GO:0000460)	0.723601	1	1	8	URB1	down	ex_19
Hippo Signaling (GO:0035329)	0.723601	1	1	8	WWTR1	down	ex_19
Enzyme-Linked Receptor Protein Signaling Pathway (GO:0007167)	0.723695	1	1	26	DOK6	up	in_10
Monoatomic Cation Transmembrane Transport (GO:0098655)	0.723824	1	3	82	GRIN2B, TRPC4AP, SLC24A3	down	ex_23
Transmembrane Receptor Protein Tyrosine Kinase Signaling Pathway (GO:0007169)	0.723943	1	14	106	VAV2, RAPGEF1, NEDD9, PTPRJ, SORBS1, DOK6, PAK3, FGFR1, SHC3, NTRK3, TIAM1, TYRO3, FYN, EPHB2	down	ex_19
Positive Regulation Of Protein Modification Process (GO:0031401)	0.724011	1	3	79	CRKL, ROCK2, EFNA5	up	ex_01
Gene Expression (GO:0010467)	0.724154	1	6	96	RPS24, TASP1, GALNT2, NUP133, CELF2, RBM5	down	ex_11
Cilium Organization (GO:0044782)	0.724427	1	6	114	DYNC2H1, RTTN, OCRL, CEP126, ACTR3, KIAA0586	up	ex_21
Cellular Response To Starvation (GO:0009267)	0.724441	1	2	48	SESN1, PIK3R4	up	ex_17
Negative Regulation Of Nucleic Acid-Templated Transcription (GO:1903507)	0.724509	1	7	113	GATAD2B, ZEB1, TRIM33, RUNX1T1, SFPQ, TCF7L2, NR3C1	down	astrocytes_18
Positive Regulation Of Wnt Signaling Pathway (GO:0030177)	0.724872	1	2	25	DISC1, CSNK2A1	down	oligodendrocytes_04
Organelle Assembly (GO:0070925)	0.72493	1	6	149	DYNC2H1, TTBK2, SPAG16, TTC21B, ARL6, RB1CC1	up	ex_06
Fatty Acid Metabolic Process (GO:0006631)	0.725053	1	2	26	ACAD9, PCCB	down	ex_24
Regulation Of Exocytosis (GO:0017157)	0.725053	1	2	26	EXPH5, CPLX1	down	ex_24
Organelle Disassembly (GO:1903008)	0.725053	1	2	26	RETREG1, GBF1	down	ex_24
Negative Regulation Of Binding (GO:0051100)	0.725053	1	2	26	TMBIM6, ILRUN	down	ex_24
Positive Regulation Of Cellular Catabolic Process (GO:0031331)	0.725133	1	3	37	PSEN1, RB1CC1, AMBRA1	down	oligodendrocytes_04
Positive Regulation Of GTPase Activity (GO:0043547)	0.725146	1	4	93	ARHGAP24, RGS6, TIAM2, ALS2	up	ex_17
Regulation Of Translation (GO:0006417)	0.725146	1	4	93	FMR1, DAPK1, EIF3E, GRM5	up	ex_17
DNA Metabolic Process (GO:0006259)	0.725146	1	4	93	FMR1, PDS5B, ATRX, ERCC5	up	ex_17
Phosphorylation (GO:0016310)	0.725276	1	6	150	JAK1, MAK, MAP3K13, SIK3, PANK3, CREB1	down	in_27
Peptidyl-Serine Phosphorylation (GO:0018105)	0.725717	1	5	95	MAP3K13, MARK1, SGK1, MAST3, CSNK2A1	down	ex_06
RNA Metabolic Process (GO:0016070)	0.725774	1	6	54	RBFOX2, XRN2, SUPV3L1, AGO4, ATXN1, TENT2	down	ex_17
Regulation Of Intracellular Signal Transduction (GO:1902531)	0.726102	1	4	97	OPTN, FGD4, ARHGAP18, ARHGAP21	up	in_12
Protein Modification By Small Protein Conjugation (GO:0032446)	0.726104	1	9	141	STX1A, FBXL2, SH3RF1, ENC1, SMURF2, SMURF1, UBA6, UHRF2, CBL	down	ex_11
Phosphatidylinositol Biosynthetic Process (GO:0006661)	0.726426	1	2	45	PIK3CB, PIKFYVE	up	ex_24
Negative Regulation Of Intracellular Signal Transduction (GO:1902532)	0.726465	1	4	78	CD2AP, CYLD, TMSB4X, PEBP1	up	ex_21
Positive Regulation Of Nucleic Acid-Templated Transcription (GO:1903508)	0.726596	1	12	184	RFX3, MLLT11, MEF2C, PPARG, PHIP, NSD3, SMARCA1, CNBP, WBP2, SMAD4, DEAF1, USP22	up	ex_19
Protein Autophosphorylation (GO:0046777)	0.72669	1	2	66	RB1CC1, JAK2	up	ex_11
Protein Transport (GO:0015031)	0.72674	1	4	109	ARFIP1, SYNRG, SPTBN1, VMP1	down	in_26
Positive Regulation Of Cell Migration (GO:0030335)	0.726761	1	8	71	HIF1A, CEP43, ADAM17, MGAT5, SEMA5A, PAK1, LAMB1, CDC42	down	ex_17
Regulation Of Trans-Synaptic Signaling (GO:0099177)	0.727176	1	2	24	IQSEC2, BCR	down	ex_09
Second-Messenger-Mediated Signaling (GO:0019932)	0.727176	1	2	24	MCU, NCALD	down	ex_09
Phosphatidylinositol-Mediated Signaling (GO:0048015)	0.727176	1	2	24	NF1, EXOC7	down	ex_09
Cellular Response To Tumor Necrosis Factor (GO:0071356)	0.727176	1	2	24	PID1, ERBIN	down	ex_09
Establishment Of Protein Localization To Extracellular Region (GO:0035592)	0.727456	1	1	14	TVP23C	down	ex_21
Neuron Projection Morphogenesis (GO:0048812)	0.727533	1	4	85	EPB41L3, MYO16, KLF7, ALS2	up	ex_30
Receptor-Mediated Endocytosis (GO:0006898)	0.727546	1	7	55	RAB31, RALA, TMEM108, TPCN2, DPP4, CLTCL1, SNX9	down	ex_19
Negative Regulation Of Protein Phosphorylation (GO:0001933)	0.727648	1	2	30	SLIT2, DEPTOR	down	oligodendrocytes_00
Cellular Response To Starvation (GO:0009267)	0.727917	1	2	54	PIK3R4, MIOS	up	ex_01
Cellular Response To Organic Cyclic Compound (GO:0071407)	0.727917	1	2	54	ROCK2, RORA	up	ex_01
Establishment Of Protein Localization To Organelle (GO:0072594)	0.727992	1	2	44	NUP93, RYR2	up	ex_30
Telomere Maintenance (GO:0000723)	0.728144	1	3	28	ATR, TRAPPC13, TERF1	down	ex_17
Regulation Of Cellular Catabolic Process (GO:0031329)	0.728144	1	3	28	ITPR1, PIP4K2A, SOGA1	down	ex_17
mRNA Splicing, Via Spliceosome (GO:0000398)	0.728274	1	4	60	SRPK1, FRA10AC1, USP49, NOVA1	down	in_15
Positive Regulation Of Protein Localization (GO:1903829)	0.728349	1	2	34	GSK3B, TM9SF4	down	ex_11
Epigenetic Regulation Of Gene Expression (GO:0040029)	0.728394	1	5	40	DNMT3A, CTCF, MACROH2A1, GLYR1, HDAC4	down	ex_19
Calcium Ion Transmembrane Transport (GO:0070588)	0.728394	1	5	40	P2RX7, PKD2, SLC8A2, SLC8A3, GRIN2B	down	ex_19
Positive Regulation Of Ubiquitin-Dependent Protein Catabolic Process (GO:2000060)	0.728394	1	5	40	SMURF1, TAF1, SH3RF3, PRICKLE1, SH3RF1	down	ex_19
Recombinational Repair (GO:0000725)	0.728394	1	5	40	SPIDR, SFPQ, TOP3A, INO80, NSMCE2	down	ex_19
Regulation Of Hydrolase Activity (GO:0051336)	0.728394	1	5	40	VAV2, ITGB1BP1, NF1, CHN2, PLXNA4	down	ex_19
Endomembrane System Organization (GO:0010256)	0.728724	1	7	93	COG5, GBF1, SEC23IP, VMP1, FBXW8, ATP8B2, EIF2AK3	down	ex_21
Transmembrane Receptor Protein Serine/Threonine Kinase Signaling Pathway (GO:0007178)	0.728896	1	2	33	ACVR2A, STAT3	down	in_08
Negative Regulation Of Transmembrane Receptor Protein Serine/Threonine Kinase Signaling Pathway (GO:0090101)	0.728896	1	2	33	GPR155, SPRED1	down	in_08
Response To UV (GO:0009411)	0.728896	1	2	33	ZRANB3, DDB1	down	in_08
Response To UV (GO:0009411)	0.72892	1	2	31	CREBBP, RHBDD1	down	in_15
Regulation Of Cellular Response To Stress (GO:0080135)	0.72892	1	2	31	CREBBP, SMYD2	down	in_15
Endoplasmic Reticulum To Golgi Vesicle-Mediated Transport (GO:0006888)	0.72892	1	2	31	YIPF4, GBF1	down	in_15
Regulation Of Protein Localization (GO:0032880)	0.729024	1	2	40	GBF1, CTNNB1	down	ex_06
Defense Response To Virus (GO:0051607)	0.729024	1	2	40	NCBP3, BCL2	down	ex_06
Positive Regulation Of Cellular Component Organization (GO:0051130)	0.729024	1	2	40	TRABD2A, ASAP1	down	ex_06
Protein Autophosphorylation (GO:0046777)	0.729339	1	3	70	PAK2, MAK, PEAK1	down	ex_30
Positive Regulation Of DNA-templated Transcription (GO:0045893)	0.729355	1	23	408	ATF2, FOXO3, YY1, ACTR3, PEG3, OGT, ZBTB38, STAT5B, EPC1, NCOA6, PTMA, PPP3CA, PTMS, HSF2, TCF4, ELF2, TAF2, JUND, PRKD1, NSD3, LMO3, NR2C2, RPS6KA5	up	ex_21
Protein Ubiquitination (GO:0016567)	0.729452	1	6	183	SHPRH, TRIM37, HERC3, FBXL5, KLHL7, UBE2H	up	ex_23
Regulation Of G1/S Transition Of Mitotic Cell Cycle (GO:2000045)	0.729537	1	4	40	CCND2, JADE1, ARID1A, PKD2	down	in_12
Regulation Of Proteasomal Ubiquitin-Dependent Protein Catabolic Process (GO:0032434)	0.729537	1	4	40	CLU, COMMD1, GNA12, ARIH1	down	in_12
Protein Glycosylation (GO:0006486)	0.729537	1	4	40	GALNT17, TET3, B4GALT5, TRAK1	down	in_12
Protein Localization To Nucleus (GO:0034504)	0.729537	1	4	40	NUP214, KPNA6, KPNA3, XPA	down	in_12
Positive Regulation Of Transferase Activity (GO:0051347)	0.729571	1	2	45	RYK, NEK7	up	ex_22
Organelle Membrane Fusion (GO:0090174)	0.72966	1	1	17	IRAG2	down	ex_11
Regulation Of Cell Differentiation (GO:0045595)	0.729704	1	3	65	APC, BIN1, DDX17	up	ex_30
Regulation Of Canonical Wnt Signaling Pathway (GO:0060828)	0.730135	1	3	72	CDK14, TLE4, UBR5	up	ex_02
Brain Development (GO:0007420)	0.730135	1	3	72	SMARCA1, BBS2, ADGRL2	up	ex_02
Regulation Of Protein Phosphorylation (GO:0001932)	0.730479	1	5	79	IGF1, PID1, PRKN, HGF, ACVR2A	down	in_08
Protein-Containing Complex Organization (GO:0043933)	0.730555	1	4	55	PEX14, GEMIN5, RIMS1, TEAD1	down	ex_21
Positive Regulation Of Protein Kinase Activity (GO:0045860)	0.730555	1	4	55	PTPN1, MRNIP, LRP8, CAMKK2	down	ex_21
Negative Regulation Of Nucleic Acid-Templated Transcription (GO:1903507)	0.730642	1	4	117	LIMS1, WWP1, PLCB1, RUNX1T1	up	in_15
Positive Regulation Of Protein Kinase Activity (GO:0045860)	0.730832	1	2	49	CAB39, GRM5	up	ex_02
Axonogenesis (GO:0007409)	0.730891	1	4	92	APLP2, TNR, PTPRO, PLPPR4	down	ex_30
mRNA Processing (GO:0006397)	0.730891	1	4	92	HNRNPC, SRSF10, CDC5L, HNRNPA3	down	ex_30
Microtubule Cytoskeleton Organization Involved In Mitosis (GO:1902850)	0.73095	1	2	19	EFHC1, KPNB1	down	ex_17
Positive Regulation Of mRNA Catabolic Process (GO:0061014)	0.73095	1	2	19	GIGYF2, CNOT1	down	ex_17
Regulation Of Dendrite Development (GO:0050773)	0.73095	1	2	19	GSK3B, KIAA0319	down	ex_17
tRNA Aminoacylation For Protein Translation (GO:0006418)	0.73095	1	2	19	LARS2, IARS1	down	ex_17
Regulation Of Phosphatidylinositol 3-Kinase Signaling (GO:0014066)	0.73095	1	2	19	NTRK2, FGFR1	down	ex_17
Regulation Of Fat Cell Differentiation (GO:0045598)	0.73095	1	2	19	PTPRR, FOXO1	down	ex_17
Ceramide Metabolic Process (GO:0006672)	0.73095	1	2	19	SGMS1, SPTLC2	down	ex_17
Sensory Perception Of Mechanical Stimulus (GO:0050954)	0.73095	1	2	19	TBL1X, CRYM	down	ex_17
rRNA Metabolic Process (GO:0016072)	0.73095	1	2	19	WDR36, XRN2	down	ex_17
Regulation Of DNA-templated Transcription Elongation (GO:0032784)	0.73095	1	2	19	WDR43, HMGN1	down	ex_17
Positive Regulation Of DNA Metabolic Process (GO:0051054)	0.73109	1	4	37	NPAS2, TERF1, BCAR3, EYA3	down	ex_17
Glycerophospholipid Biosynthetic Process (GO:0046474)	0.731225	1	2	46	DGKH, SLC44A5	down	ex_22
T Cell Receptor Signaling Pathway (GO:0050852)	0.731572	1	1	24	THEMIS	up	ex_09
Response To Cytokine (GO:0034097)	0.731644	1	1	28	LIFR	up	in_08
Autophagosome Organization (GO:1905037)	0.731678	1	2	34	ATP2A2, UBQLN1	up	ex_19
Protein Processing (GO:0016485)	0.731678	1	2	34	CNTN1, CPE	up	ex_19
Endocytic Recycling (GO:0032456)	0.731678	1	2	34	LMTK2, VAMP4	up	ex_19
RNA Export From Nucleus (GO:0006405)	0.731678	1	2	34	RAN, HNRNPA2B1	up	ex_19
Regulation Of Protein Secretion (GO:0050708)	0.731678	1	2	34	RFX3, PPIA	up	ex_19
Sphingolipid Metabolic Process (GO:0006665)	0.731678	1	2	34	SERINC1, HACD2	up	ex_19
Sphingolipid Biosynthetic Process (GO:0030148)	0.731678	1	2	34	VAPA, HACD2	up	ex_19
Endoplasmic Reticulum Organization (GO:0007029)	0.731678	1	2	34	VAPA, REEP5	up	ex_19
Negative Regulation Of Multicellular Organismal Process (GO:0051241)	0.731726	1	2	57	MARK1, ATP2B1	down	in_26
Modulation Of Chemical Synaptic Transmission (GO:0050804)	0.731915	1	3	80	CLSTN2, GRID1, SLC4A8	up	ex_01
Cellular Response To Oxidative Stress (GO:0034599)	0.732257	1	4	47	VKORC1L1, ATP13A2, PARP1, MAPK8	down	ex_09
Import Into Nucleus (GO:0051170)	0.732295	1	3	42	BACH2, E2F3, KPNA1	down	ex_21
Protein K48-linked Ubiquitination (GO:0070936)	0.732295	1	3	42	KLHL3, UBE2E3, UBE2E1	down	ex_21
Positive Regulation Of Macromolecule Biosynthetic Process (GO:0010557)	0.732295	1	3	42	SAMD4A, NAT10, NMD3	down	ex_21
Negative Regulation Of Developmental Process (GO:0051093)	0.732295	1	3	42	SRGAP2C, PTPRS, DCC	down	ex_21
Neuron Projection Development (GO:0031175)	0.732331	1	3	98	SHTN1, RASGRF1, GRM7	up	ex_11
Transcription By RNA Polymerase II (GO:0006366)	0.732497	1	2	53	ICE2, PPARG	up	in_10
Synapse Organization (GO:0050808)	0.732623	1	3	60	UNC13C, LRFN5, APPL1	up	ex_21
Neuron Projection Development (GO:0031175)	0.732759	1	9	101	DCLK1, PAK1, PAK3, SRGAP3, LAMB1, SHANK1, RASGRF1, PACSIN1, NMNAT2	down	ex_09
Positive Regulation Of Transcription By RNA Polymerase II (GO:0045944)	0.732879	1	11	281	PID1, AGO2, MED13, NCOA6, ETV1, FGF1, NFAT5, APBB2, MLIP, TCF7L2, KANSL3	down	ex_23
Cell-Cell Junction Assembly (GO:0007043)	0.73328	1	2	27	PAK2, CDH12	down	in_10
Protein Maturation (GO:0051604)	0.733333	1	1	29	TASP1	down	in_20
Positive Regulation Of DNA-templated Transcription (GO:0045893)	0.73346	1	11	301	SETX, STAT1, PRRX1, PPP3CA, HLTF, PRDM2, SFPQ, ZIC1, SPIN1, HMGN1, RBMX	down	astrocytes_05
Regulation Of Cell Population Proliferation (GO:0042127)	0.733545	1	8	180	ING5, MLXIPL, MDM4, TENM1, PTPRK, PPP3CA, PBRM1, PDS5B	up	ex_17
Positive Regulation Of Nucleic Acid-Templated Transcription (GO:1903508)	0.733558	1	2	130	RFX3, HIF1A	up	OPC_07
Cellular Response To Cytokine Stimulus (GO:0071345)	0.733611	1	7	63	HIF1A, RHOA, PTPRJ, RIPK1, CD47, GSK3B, RBMX	down	ex_17
Neuron Projection Development (GO:0031175)	0.733751	1	4	103	EPHA4, ROCK1, FLRT3, FRYL	up	ex_06
ncRNA Processing (GO:0034470)	0.733888	1	3	39	TSEN2, DDX10, NOP56	down	ex_24
Positive Regulation Of Apoptotic Process (GO:0043065)	0.733962	1	6	59	ATG7, CTNNB1, TGFB2, CLU, DNM1L, NRG1	down	in_12
Positive Regulation Of Hydrolase Activity (GO:0051345)	0.733962	1	6	59	SEMA4D, CD200, DOCK10, WDR41, RASGRF1, LARS1	down	in_12
Protein-Containing Complex Assembly (GO:0065003)	0.73398	1	5	116	DMTN, WDR19, MDM4, LAMC1, FCHO2	up	ex_17
Regulation Of Protein Ubiquitination (GO:0031396)	0.734117	1	2	48	CUL3, FKBP1A	down	ex_30
Supramolecular Fiber Organization (GO:0097435)	0.734282	1	4	88	CARMIL1, FBLN5, DLG1, BCAR1	up	ex_24
Inorganic Cation Transmembrane Transport (GO:0098662)	0.734282	1	4	88	TRPM7, SLC39A10, ATP2C1, ITGAV	up	ex_24
Positive Regulation Of Programmed Cell Death (GO:0043068)	0.734367	1	2	67	CRADD, FLCN	up	ex_11
Positive Regulation Of Nucleic Acid-Templated Transcription (GO:1903508)	0.734412	1	5	126	PPARG, PLCB1, MITF, NPAS3, EPC2	up	in_10
Regulation Of GTPase Activity (GO:0043087)	0.734647	1	2	61	FERMT2, CHN1	down	astrocytes_05
Protein Autophosphorylation (GO:0046777)	0.734693	1	2	54	MAK, MAP3K13	down	in_27
Regulation Of Canonical Wnt Signaling Pathway (GO:0060828)	0.734693	1	2	54	WLS, RBX1	down	in_27
Regulation Of Anatomical Structure Morphogenesis (GO:0022603)	0.734742	1	4	66	PHIP, EGLN1, MEF2C, CDK5R1	up	ex_19
Positive Regulation Of DNA-templated Transcription (GO:0045893)	0.734817	1	35	315	PID1, ATXN7, TASP1, TFCP2, INO80D, MAX, NFE2L1, YAF2, LRP6, NCOA6, PTPRN, UBE2E1, PRDM2, CHD8, TAF15, TAF2, MED4, HNRNPD, CTBP2, TET3, TEAD1, ILF3, NFIX, RBBP4, HMGN1, BCL9, BMPR2, HDAC5, TBL1X, CTNNB1, TGFB2, ARID1A, RBMX, THRB, PKD2	down	in_12
Vesicle-Mediated Transport (GO:0016192)	0.73484	1	6	188	DENND1B, MYO5A, GOLGA4, SORT1, MIA3, AMPH	up	ex_11
Protein Localization (GO:0008104)	0.734889	1	15	164	SYNDIG1, CEP68, VPS26B, PACSIN1, ERBIN, AP2A1, NAPA, STX6, ATP8B1, REEP1, SMURF1, BICD1, SCFD2, NECTIN1, CACNG3	down	ex_09
Ubiquitin-Dependent Protein Catabolic Process (GO:0006511)	0.734941	1	10	184	RNF111, PSMF1, TRIM9, RNF150, CTNNB1, FBXW11, TBL1XR1, SMURF1, ZNRF1, ZNRF2	down	ex_06
Monoatomic Cation Transmembrane Transport (GO:0098655)	0.735114	1	3	75	GRIN2A, SLC9A7, SLC24A2	up	in_12
Neuron Projection Morphogenesis (GO:0048812)	0.7352	1	4	88	PAK1, PAK3, FARP1, PLPPR4	down	ex_01
Anterograde Trans-Synaptic Signaling (GO:0098916)	0.735206	1	3	72	UNC13C, AKAP9, GRIN1	up	ex_17
Microtubule Cytoskeleton Organization Involved In Mitosis (GO:1902850)	0.735211	1	1	23	EML1	down	ex_01
Response To Endoplasmic Reticulum Stress (GO:0034976)	0.735377	1	2	41	RNF185, CCDC47	up	ex_21
Protein Polyubiquitination (GO:0000209)	0.735526	1	3	90	FBXL7, LRSAM1, UBE2R2	up	in_15
Regulation Of Apoptotic Process (GO:0042981)	0.735968	1	11	226	IP6K2, OPA1, CRADD, CCAR1, SKP2, ATM, ANO6, USP47, ARHGAP21, ATP13A2, ERCC5	up	ex_22
Proteasome-Mediated Ubiquitin-Dependent Protein Catabolic Process (GO:0043161)	0.736008	1	4	104	UBE2G2, RBX1, UBXN2B, FBXL13	down	in_27
Positive Regulation Of Transcription By RNA Polymerase II (GO:0045944)	0.736219	1	8	224	SETX, STAT1, PRRX1, PPP3CA, HLTF, PRDM2, SFPQ, RBMX	down	astrocytes_05
Negative Regulation Of Cell Migration (GO:0030336)	0.736234	1	2	57	NEXMIF, CDH11	down	ex_23
Axon Development (GO:0061564)	0.736239	1	5	46	APLP2, SEMA5A, APBB1, MTR, PLPPR4	down	ex_17
Macroautophagy (GO:0016236)	0.736239	1	5	46	PIP4K2A, ATG5, ATP13A2, EPG5, SPG11	down	ex_17
Chromatin Remodeling (GO:0006338)	0.736304	1	5	106	SATB2, ZBTB1, JARID2, LIN54, ATRX	up	ex_30
Protein Ubiquitination (GO:0016567)	0.736309	1	5	102	ANAPC16, CRBN, UBR5, SASH1, SMURF2	up	in_28
Intracellular Protein Transport (GO:0006886)	0.736321	1	4	69	MYO6, KIF13A, KPNA3, SCFD2	down	in_28
Regulation Of Cilium Assembly (GO:1902017)	0.736491	1	1	18	TBC1D22A	down	in_28
Regulation Of Cell Growth (GO:0001558)	0.736592	1	3	67	DCBLD2, USP47, IP6K2	up	ex_22
Protein Import Into Nucleus (GO:0006606)	0.736785	1	6	48	NUP214, NUP93, NUP98, E2F3, PRICKLE1, FAM53B	down	ex_19
Phosphatidylinositol Biosynthetic Process (GO:0006661)	0.737082	1	1	27	EFR3A	up	in_10
Small GTPase Mediated Signal Transduction (GO:0007264)	0.737258	1	2	55	CRKL, RAPGEF6	up	ex_01
Chromatin Organization (GO:0006325)	0.737527	1	2	73	BPTF, EHMT1	down	endothelial_25
Positive Regulation Of DNA-templated Transcription (GO:0045893)	0.737612	1	19	293	GATAD2B, SETX, ATXN7, TFCP2, CDC73, ARNT, SMARCA1, UBE2E1, YAP1, PRDM2, ZFHX3, SFPQ, NR3C1, NFATC3, SPIN1, KDM5A, TCF7L2, RBMX, PKD2	down	astrocytes_18
Regulation Of Neuron Projection Development (GO:0010975)	0.73762	1	4	93	PPFIA2, RAPGEF2, KIDINS220, KIF13B	up	ex_09
Vesicle-Mediated Transport To The Plasma Membrane (GO:0098876)	0.737635	1	2	46	ARFGEF2, WIPF3	up	ex_24
Positive Regulation Of NF-kappaB Transcription Factor Activity (GO:0051092)	0.737635	1	2	46	MALT1, RPS6KA5	up	ex_24
Positive Regulation Of Gene Expression (GO:0010628)	0.737874	1	15	130	HIF1A, SAMD4A, RIPK1, SCAMP5, GLMN, RIMS1, NTRK2, CIRBP, WBP2, OVOL2, FUBP3, PSEN1, ATP13A2, GSK3B, ARID1A	down	ex_17
Protein Modification By Small Protein Conjugation (GO:0032446)	0.737952	1	4	83	ANAPC16, CRBN, PIAS1, SMURF2	up	in_28
Regulation Of Programmed Cell Death (GO:0043067)	0.738192	1	3	71	MBTD1, TM7SF3, ETFA	down	ex_30
RNA Splicing (GO:0008380)	0.738282	1	2	46	TXNL4A, TRA2B	down	ex_01
Negative Regulation Of Programmed Cell Death (GO:0043069)	0.738555	1	2	82	FOXO1, USP47	up	in_20
Positive Regulation Of Developmental Process (GO:0051094)	0.738687	1	4	88	TP53BP1, SOX5, RBBP4, CLASP1	up	ex_22
Negative Regulation Of Cell Adhesion (GO:0007162)	0.738806	1	1	26	ADAM22	up	in_12
Negative Regulation Of Growth (GO:0045926)	0.738806	1	1	26	DCBLD2	up	in_12
Positive Regulation Of Canonical Wnt Signaling Pathway (GO:0090263)	0.738806	1	1	26	LYPD6	up	in_12
Gene Expression (GO:0010467)	0.738908	1	11	97	XRN2, NUP88, MRPL3, UPF2, MRPS5, TASP1, ATXN1, CASC3, NUP160, NUP133, TSPAN14	down	ex_17
Cytoskeleton Organization (GO:0007010)	0.738927	1	3	51	CAMSAP1, MAST3, RANBP9	down	ex_11
Cellular Response To Organic Cyclic Compound (GO:0071407)	0.738927	1	3	51	GABRB3, HCN1, PKD2	down	ex_11
Regulation Of Cell Differentiation (GO:0045595)	0.739194	1	5	50	SMOC1, CTNNB1, RELN, RBBP4, ARID1A	down	in_12
Protein Localization To Plasma Membrane (GO:0072659)	0.739231	1	3	66	EPB41L3, MAP7, TTC7A	up	ex_30
Protein Localization To Organelle (GO:0033365)	0.739231	1	3	66	MAVS, RAP1GDS1, CROCC	up	ex_30
Negative Regulation Of Macromolecule Metabolic Process (GO:0010605)	0.739231	1	3	66	SH3GL2, PPARG, FLCN	up	ex_30
Mitochondrial Gene Expression (GO:0140053)	0.739737	1	1	25	MRPS9	up	ex_17
Endosomal Transport (GO:0016197)	0.739747	1	8	91	DCLK1, STX6, DENND5A, VPS26B, RAB7A, VPS4B, SLC66A2, VPS39	down	ex_09
Protein Monoubiquitination (GO:0006513)	0.739797	1	3	25	KLHL22, UBE2O, RAD18	down	ex_19
Integrin-Mediated Signaling Pathway (GO:0007229)	0.739797	1	3	25	PTPRA, ITGB1BP1, NEDD9	down	ex_19
Plasma Membrane Organization (GO:0007009)	0.739797	1	3	25	SNX9, P2RX7, EPB41L3	down	ex_19
Protein Polyubiquitination (GO:0000209)	0.739817	1	6	116	LNPEP, TRIM2, UBE2E2, TTC3, RNF185, TPP2	up	ex_21
Peptidyl-Serine Phosphorylation (GO:0018105)	0.740036	1	5	65	PAK2, PRKCE, MARK1, CAMK1D, CAMK2A	down	in_10
Axonogenesis (GO:0007409)	0.740144	1	3	83	EFNA5, MAP1A, RPS6KA5	up	in_08
Regulation Of Cell Cycle (GO:0051726)	0.740281	1	4	61	LRP6, TSPYL2, GBF1, PROX1	down	in_15
RNA Processing (GO:0006396)	0.740281	1	4	61	SRRM4, SRPK1, THOC1, NOVA1	down	in_15
Endomembrane System Organization (GO:0010256)	0.74054	1	13	100	NUP93, TMCC1, TANGO2, MYO18A, GBF1, VMP1, USP8, FBXW8, UBXN2A, TRAPPC12, ATP8B2, BCAS3, DOP1B	down	ex_19
Negative Regulation Of Phosphorylation (GO:0042326)	0.740576	1	2	21	LRP6, PID1	down	in_12
Positive Regulation Of Macroautophagy (GO:0016239)	0.740576	1	2	21	PAFAH1B2, RAB3GAP2	down	in_12
Regulation Of Apoptotic Process (GO:0042981)	0.740609	1	11	228	PRKCI, SEMA4D, DNAJC3, BCL2, ACTN2, NEURL1, MAGED1, SH3RF1, CCND2, MAPK8, RPS6KA3	down	ex_01
Regulation Of Translation (GO:0006417)	0.740645	1	5	80	NHLRC3, SAMD4A, CSNK2A1, ELP1, CNOT1	down	in_08
Nuclear Transport (GO:0051169)	0.740723	1	1	17	NUP160	down	in_08
Regulation Of Double-Strand Break Repair (GO:2000779)	0.740741	1	2	46	UBR5, SETD2	up	ex_22
Protein Deubiquitination (GO:0016579)	0.740741	1	2	46	USP47, USP31	up	ex_22
Organelle Organization (GO:0006996)	0.740781	1	5	127	STX7, SEMA6A, MTX2, BRWD1, CLASP1	up	in_10
Positive Regulation Of Programmed Cell Death (GO:0043068)	0.741004	1	4	67	NEURL1, MAP3K5, RBM5, MAPK8	down	ex_11
Axon Guidance (GO:0007411)	0.741004	1	4	67	PLXNC1, PTK2, RNF165, GAP43	down	ex_11
Regulation Of Anatomical Structure Morphogenesis (GO:0022603)	0.741149	1	3	26	RC3H1, PHLDB1, CLASP1	down	oligodendrocytes_03
Vesicle-Mediated Transport (GO:0016192)	0.74145	1	7	183	ARL6, MGRN1, MYO5A, RHOQ, SORT1, CPLX1, DNM3	up	in_08
Positive Regulation Of DNA-templated Transcription, Elongation (GO:0032786)	0.741458	1	2	29	DDX39B, KAT7	down	ex_21
Ubiquitin-Dependent ERAD Pathway (GO:0030433)	0.741458	1	2	29	DNAJC10, RNF121	down	ex_21
Positive Regulation Of Neuron Projection Development (GO:0010976)	0.741582	1	2	41	RAPGEF1, PLPPR5	down	ex_06
Cellular Response To Metal Ion (GO:0071248)	0.74163	1	3	31	CLU, ATP13A2, PKD2	down	in_12
Phosphatidylinositol Biosynthetic Process (GO:0006661)	0.74163	1	3	31	SYNJ1, PIP5K1B, PIK3C2A	down	in_12
Membrane Organization (GO:0061024)	0.741861	1	2	68	REEP3, SGCZ	up	ex_11
Organic Substance Transport (GO:0071702)	0.741913	1	1	42	ABCA6	up	in_20
Protein Polyubiquitination (GO:0000209)	0.742011	1	6	95	NHLRC3, UBE2E1, PRKN, UBE3D, NPEPPS, BCL2	down	in_08
Protein Targeting (GO:0006605)	0.742132	1	2	47	MAN1A1, ZDHHC2	down	ex_22
Regulation Of Neuronal Synaptic Plasticity (GO:0048168)	0.742133	1	1	21	NCDN	up	ex_21
Regulation Of Nucleotide-Excision Repair (GO:2000819)	0.742201	1	2	17	ACTL6B, ERCC8	down	ex_19
Stress Granule Assembly (GO:0034063)	0.742201	1	2	17	BICD1, MAPT	down	ex_19
Negative Regulation Of JNK Cascade (GO:0046329)	0.742201	1	2	17	DUSP16, FKTN	down	ex_19
Positive Regulation Of Stress Fiber Assembly (GO:0051496)	0.742201	1	2	17	ITGB1BP1, EVL	down	ex_19
RNA Stabilization (GO:0043489)	0.742201	1	2	17	NSUN2, TAF15	down	ex_19
Regulation Of Cellular Component Biogenesis (GO:0044087)	0.742201	1	2	17	RAPGEF1, RAP1A	down	ex_19
DNA Recombination (GO:0006310)	0.742201	1	2	17	TOP3A, MSH2	down	ex_19
Lytic Vacuole Organization (GO:0080171)	0.742201	1	2	17	TPCN2, CLVS1	down	ex_19
Neuron Projection Development (GO:0031175)	0.742216	1	4	96	TRIO, EPB41L3, FRYL, OPHN1	up	ex_02
Negative Regulation Of Cellular Process (GO:0048523)	0.742224	1	10	157	VPS13C, RACK1, CLU, ACTB, TIAL1, SMAD4, PDS5B, ARID2, RASA1, SOD2	up	ex_19
Regulation Of Transcription By RNA Polymerase II (GO:0006357)	0.742378	1	88	627	PKNOX2, ZNF10, ATF7, NPAS2, MED27, NFATC2IP, BCAS3, AKAP8L, E2F3, ZHX3, ARHGEF2, CSRNP2, CRTC3, CRTC1, PRDM2, SREBF2, MTA3, NCOR2, ELP4, MAP2K5, CBFB, ZNF75A, ASXL2, HDAC4, HDAC8, MLXIP, APBB2, JAZF1, NFX1, FUBP3, NFYC, PARP1, MLIP, POU2F1, TCF7L2, KDM2B, OXSR1, KANSL3, RBMX, KDM3B, GATAD2B, PPARGC1B, ACTL6B, PID1, ZNF236, CTCF, PRRX1, FOXP1, TFCP2, GLIS1, FOXK2, FOXK1, WWTR1, MICAL2, LRRFIP1, WWC1, WWC3, PSEN1, CAMTA1, ZFHX2, SFPQ, IRF2, CHD6, TAF1, BACH2, INO80, ZNF133, ZNF131, TET3, TET2, BRD4, WWP2, TCF25, TCF20, MACROH2A1, GLYR1, ABL1, KCNIP3, DNMT3A, NFAT5, KLF7, SIN3A, PDE2A, ARNT2, TBL1XR1, SMAD3, ITGB1BP1, PKD2	down	ex_19
DNA Repair (GO:0006281)	0.74251	1	5	97	ZRANB3, BABAM2, GTF2H1, MSH3, MACROH2A1	down	ex_06
Regulation Of RNA Splicing (GO:0043484)	0.742579	1	2	48	QKI, TRA2B	down	ex_02
protein-RNA Complex Assembly (GO:0022618)	0.742758	1	3	68	TXNL4A, CELF5, CELF6	down	ex_01
Positive Regulation Of Cell Projection Organization (GO:0031346)	0.742903	1	3	61	CAPRIN1, PRKD1, SERPINI1	up	ex_21
Neuron Projection Development (GO:0031175)	0.743005	1	2	78	CAMSAP2, MYO16	up	in_27
Vesicle Fusion (GO:0006906)	0.743115	1	2	35	IRAG2, VPS8	down	ex_11
mRNA Export From Nucleus (GO:0006406)	0.743154	1	4	33	NUP214, NUP93, IWS1, PABPN1	down	ex_19
Calcium Ion Transmembrane Import Into Cytosol (GO:0097553)	0.743154	1	4	33	PKD2, SLC8A2, SLC8A3, GRIN2B	down	ex_19
Golgi To Plasma Membrane Transport (GO:0006893)	0.743154	1	4	33	RABEP1, RAB31, EXOC6, VPS35L	down	ex_19
Endosome To Lysosome Transport (GO:0008333)	0.743154	1	4	33	TPCN2, HMGXB4, CACNG8, CACNG3	down	ex_19
Regulation Of Programmed Cell Death (GO:0043067)	0.743248	1	3	69	ACER2, SGK1, PRKN	down	ex_22
Cellular Response To Cytokine Stimulus (GO:0071345)	0.743248	1	3	69	ST3GAL6, PTPRJ, GHR	down	ex_22
Protein Dephosphorylation (GO:0006470)	0.743287	1	2	57	PTPRD, ILKAP	up	in_08
Phosphate-Containing Compound Metabolic Process (GO:0006796)	0.743287	1	2	57	PTPRD, PIK3CB	up	in_08
Gene Expression (GO:0010467)	0.743341	1	3	76	MRPL42, RBMS1, MBTPS1	up	in_12
Regulation Of Autophagy (GO:0010506)	0.743341	1	3	76	OPTN, SETD2, VPS35	up	in_12
Protein Polyubiquitination (GO:0000209)	0.743731	1	3	64	TTC3, SASH1, UBR5	up	in_28
Regulation Of Cytoskeleton Organization (GO:0051493)	0.743788	1	2	49	MPDZ, RICTOR	up	ex_09
Response To Tumor Necrosis Factor (GO:0034612)	0.743826	1	1	23	AFF3	up	ex_30
Negative Regulation Of Transcription By RNA Polymerase II (GO:0000122)	0.743969	1	14	217	RB1, MBD2, TCF25, MAX, ZNF529, KCNIP3, HMBOX1, ORC2, FHL2, RTF1, PARP1, MLIP, TBL1XR1, SMURF2	down	ex_11
Negative Regulation Of Intracellular Signal Transduction (GO:1902532)	0.743983	1	2	55	URI1, PDE10A	down	in_27
Protein Ubiquitination (GO:0016567)	0.744022	1	28	208	CHFR, RAD18, NEDD4L, RNF213, EIPR1, RNF157, WWP2, FBXW8, FBXO11, RNF38, CBFB, BCL2, UHRF2, HERC4, KLHL3, NFX1, SH3RF3, SH3RF1, KLHL22, UBE2O, UBE3B, UBE3C, KLHL18, SMURF1, TAF1, ERCC8, CBL, CAND2	down	ex_19
Regulation Of Gene Expression (GO:0010468)	0.74408	1	52	377	PPARGC1B, ATF7, PID1, LIMS1, ATF7IP2, CTCF, ADAM19, FOXP1, FOXN3, NAB1, FOXK2, NTRK3, EPHB2, ZNF708, WWTR1, PRDM2, WWC1, WWC3, PSEN1, SFPQ, IRF2, RBM20, CHD6, TAF1, SETBP1, TRA2B, ZNF131, WWP2, SLC8A2, MACROH2A1, TRAF3, RIMS1, ABL1, GON4L, ILDR2, ASCC1, P2RX7, HDAC4, SRRM4, ZNF827, APBB2, PDE2A, MAPT, FUBP3, ARNT2, NFYC, GPBP1L1, SMAD3, MARK1, OXSR1, KANSL3, MAPK8	down	ex_19
Nucleocytoplasmic Transport (GO:0006913)	0.744367	1	2	27	BACH2, ATXN1	down	ex_24
Cytoplasmic Microtubule Organization (GO:0031122)	0.744367	1	2	27	HOOK3, FYN	down	ex_24
Integrin-Mediated Signaling Pathway (GO:0007229)	0.744367	1	2	27	ORC3, NELL1	down	ex_24
Positive Regulation Of Cold-Induced Thermogenesis (GO:0120162)	0.744367	1	2	27	PPARGC1B, BSCL2	down	ex_24
Nuclear Export (GO:0051168)	0.744367	1	2	27	SMURF1, ATXN1	down	ex_24
Protein Modification By Small Protein Conjugation (GO:0032446)	0.744924	1	3	91	HERC4, HLTF, GAN	down	astrocytes_05
Retrograde Transport, Endosome To Golgi (GO:0042147)	0.745017	1	2	26	HEATR5B, VPS53	down	oligodendrocytes_04
Regulation Of Cold-Induced Thermogenesis (GO:0120161)	0.745101	1	2	32	NOVA1, BSCL2	down	in_15
Mitotic Cell Cycle Phase Transition (GO:0044772)	0.745101	1	2	32	PPME1, CCDC57	down	in_15
Regulation Of Wnt Signaling Pathway (GO:0030111)	0.745258	1	1	30	CRBN	down	in_20
Synapse Organization (GO:0050808)	0.745522	1	4	67	SNCB, LRRC4, SLITRK1, APPL1	up	ex_19
protein-RNA Complex Assembly (GO:0022618)	0.745731	1	3	50	DENR, AGO1, GCFC2	down	in_08
Positive Regulation Of Intracellular Protein Transport (GO:0090316)	0.745731	1	3	50	PIK3R1, NPEPPS, KCNB1	down	in_08
Apoptotic Process (GO:0006915)	0.745731	1	3	50	PLAGL1, ATCAY, BCL2	down	in_08
Negative Regulation Of Protein Metabolic Process (GO:0051248)	0.745876	1	5	59	PUS7, ILF3, AZIN2, CSNK2A1, PFDN1	down	ex_09
Regulation Of DNA Metabolic Process (GO:0051052)	0.745876	1	5	59	YY1, KPNA1, UIMC1, ATXN7, TOM1L1	down	ex_09
Positive Regulation Of Cellular Catabolic Process (GO:0031331)	0.745994	1	3	47	GPLD1, TMEM59, AMBRA1	down	in_15
RNA Metabolic Process (GO:0016070)	0.745994	1	3	47	RBFOX2, THOC1, NOVA1	down	in_15
Negative Regulation Of Cell Migration (GO:0030336)	0.745994	1	3	47	TPM1, PTPRR, MAGI2	down	in_15
Golgi Organization (GO:0007030)	0.746144	1	9	71	FBXW8, UBXN2A, TRAPPC12, ATP8B2, TANGO2, MYO18A, BCAS3, GBF1, VMP1	down	ex_19
Positive Regulation Of Protein Kinase Activity (GO:0045860)	0.746326	1	2	56	MRNIP, CAB39L	up	ex_01
Positive Regulation Of Intracellular Signal Transduction (GO:1902533)	0.746393	1	12	134	IQGAP1, SEMA4D, FRMD6, SLC38A9, KSR1, NTRK2, PTPRJ, PARP1, DOK6, RAF1, WWC1, ITGB1BP1	down	ex_09
Positive Regulation Of Supramolecular Fiber Organization (GO:1902905)	0.746977	1	3	43	RB1, SEMA5A, EVL	down	ex_21
Neuron Development (GO:0048666)	0.747134	1	3	74	ATP8A2, FRYL, OPHN1	up	ex_02
Negative Regulation Of DNA-templated Transcription (GO:0045892)	0.747182	1	15	317	RBFOX2, PTCH1, ZNF875, ZNF608, RTF1, PRICKLE1, RUNX1T1, WWC1, ETV5, BACH2, ZNF589, TCF25, ZNF529, MLIP, KDM1B	down	ex_02
Cellular Response To Oxygen-Containing Compound (GO:1901701)	0.747278	1	6	117	PRKD1, ROCK2, CLU, AKAP9, SYT4, DAPK1	up	ex_21
Negative Regulation Of Amide Metabolic Process (GO:0034249)	0.747481	1	4	48	PUS7, ILF3, NTRK2, CSNK2A1	down	ex_09
Protein K48-linked Ubiquitination (GO:0070936)	0.747535	1	2	42	UBE2E2, TTC3	up	ex_21
Protein Modification Process (GO:0036211)	0.747544	1	5	192	PRKCB, ABL2, PPM1L, PTPRO, FGFR1	down	OPC_07
Protein Modification By Small Protein Conjugation (GO:0032446)	0.7477	1	4	113	RNF111, FBXW11, CRBN, FBXO25	down	in_20
Negative Regulation Of Apoptotic Process (GO:0043066)	0.747993	1	7	147	BNIP3L, OPA1, ITCH, USP47, ARHGAP21, ERCC5, NAA16	up	ex_30
Calcium Ion Homeostasis (GO:0055074)	0.748024	1	2	25	ATP13A2, SLC8A3	down	ex_09
Actin Cytoskeleton Reorganization (GO:0031532)	0.748024	1	2	25	MCU, PAK1	down	ex_09
Regulation Of Exocytosis (GO:0017157)	0.748024	1	2	25	SEPTIN2, RAB3C	down	ex_09
RNA Metabolic Process (GO:0016070)	0.7482	1	2	36	SETX, TENT2	down	astrocytes_18
Positive Regulation Of Cellular Process (GO:0048522)	0.748487	1	6	141	MAP1A, RICTOR, TPPP, TJP1, ARID1B, LAMA2	up	ex_02
Translation (GO:0006412)	0.748491	1	3	67	GSPT1, RPL37, ABCE1	up	ex_30
Plasma Membrane Bounded Cell Projection Organization (GO:0120036)	0.748491	1	3	67	PLEKHA1, CEP78, SH3GL2	up	ex_30
Phosphate-Containing Compound Metabolic Process (GO:0006796)	0.748491	1	3	67	PPIP5K1, TIGAR, PTPRB	up	ex_30
Positive Regulation Of Cellular Component Biogenesis (GO:0044089)	0.748691	1	5	41	SPIDR, SYNPO2, SMAD3, SIN3A, SYNPO	down	ex_19
Double-Strand Break Repair Via Homologous Recombination (GO:0000724)	0.748691	1	5	41	TOP3A, INO80, SPIDR, SFPQ, NSMCE2	down	ex_19
Axon Guidance (GO:0007411)	0.748763	1	7	64	SEMA5A, TNR, KIF5C, RNF165, PLXNA4, ENAH, FYN	down	ex_17
Gene Expression (GO:0010467)	0.748934	1	2	63	TSPAN5, SARS1	up	in_15
Axon Development (GO:0061564)	0.749089	1	2	47	PAK3, PLPPR4	down	ex_01
Regulation Of Protein-Containing Complex Assembly (GO:0043254)	0.749089	1	2	47	VPS8, TRAF3IP1	down	ex_01
Positive Regulation Of Protein Modification Process (GO:0031401)	0.749129	1	2	59	ATG7, RASGRP1	down	in_26
Regulation Of Cell Differentiation (GO:0045595)	0.749129	1	2	59	EIF2AK2, TRPS1	down	in_26
Positive Regulation Of Phosphorylation (GO:0042327)	0.749129	1	2	59	RASGRP1, KCTD20	down	in_26
Golgi Vesicle Transport (GO:0048193)	0.749269	1	4	91	STX18, SEC24A, RAB2A, TRAPPC9	down	ex_22
Homophilic Cell Adhesion Via Plasma Membrane Adhesion Molecules (GO:0007156)	0.749657	1	1	24	CADM2	up	ex_24
Regulation Of Apoptotic Process (GO:0042981)	0.750033	1	8	212	BRAF, MGMT, BCL2, MTCH2, NEURL1, HIP1, PPIA, HSPA9	down	ex_23
Regulation Of Cellular Biosynthetic Process (GO:0031326)	0.750304	1	3	29	ELP2, CD47, JADE1	down	ex_17
Negative Regulation Of Canonical Wnt Signaling Pathway (GO:0090090)	0.750304	1	3	29	JADE1, GSK3B, PRICKLE1	down	ex_17
Negative Regulation Of Defense Response (GO:0031348)	0.750304	1	3	29	MFHAS1, ATG5, PPM1B	down	ex_17
Post-Transcriptional Regulation Of Gene Expression (GO:0010608)	0.750304	1	3	29	ZC3H7A, ELP2, GIGYF2	down	ex_17
Negative Regulation Of Cytokine Production (GO:0001818)	0.750515	1	4	38	APLP2, CD200, ATG5, HDAC9	down	ex_17
Histone Modification (GO:0016570)	0.750515	1	4	38	TBL1XR1, RBBP4, TBL1X, JADE1	down	ex_17
Positive Regulation Of GTPase Activity (GO:0043547)	0.750792	1	8	92	BCR, RAPGEF1, SEMA4D, GNB5, RASGRP1, SRGAP3, NF1, RASGRF1	down	ex_09
Ubiquitin-Dependent Protein Catabolic Process (GO:0006511)	0.750845	1	14	133	RC3H2, CHFR, TBL1X, UBE2G1, UBE2E1, PSMA1, TRIP12, CTNNB1, ARIH1, FBXW4, FBXW7, KLHL42, ERCC8, FBXO9	down	in_12
Proteolysis Involved In Protein Catabolic Process (GO:0051603)	0.750924	1	1	30	ATE1	down	ex_23
Negative Regulation Of Cell Differentiation (GO:0045596)	0.751008	1	2	51	TRIO, ZBTB16	up	ex_02
Synaptic Vesicle Endocytosis (GO:0048488)	0.751062	1	1	9	SH3GL3	down	oligodendrocytes_03
Positive Regulation Of Signal Transduction (GO:0009967)	0.751364	1	3	77	GRIN2A, LMO3, VPS35	up	in_12
Regulation Of Transcription By RNA Polymerase II (GO:0006357)	0.751549	1	27	412	ZNF44, DMTF1, MNAT1, CDC73, TRIM33, SMARCA1, SLTM, YAP1, PRDM2, NR3C1, NFATC3, ZEB1, TARBP1, TCF7L2, RBMX, GATAD2B, SETX, ZNF518A, ATXN7, TFCP2, ARNT, ZNF710, MIER1, UBE2E1, ZFHX3, SFPQ, PKD2	down	astrocytes_18
Positive Regulation Of Gene Expression (GO:0010628)	0.751624	1	6	138	PRR16, FMR1, ITGB8, GUF1, FUBP1, ATM	up	ex_09
Endocytosis (GO:0006897)	0.751708	1	3	53	PIP5K1A, CLTC, MAPK1	down	astrocytes_18
Negative Regulation Of Developmental Process (GO:0051093)	0.751727	1	2	28	RBBP4, BCL11A	down	in_10
Protein Deubiquitination (GO:0016579)	0.751727	1	2	28	USP49, USP10	down	in_10
Ephrin Receptor Signaling Pathway (GO:0048013)	0.751806	1	1	24	KALRN	up	ex_22
mRNA Processing (GO:0006397)	0.751884	1	4	62	SRRM4, FRA10AC1, USP49, NOVA1	down	in_15
Regulation Of Cell Differentiation (GO:0045595)	0.751981	1	2	58	APC, HDAC2	up	in_08
Ras Protein Signal Transduction (GO:0007265)	0.752058	1	3	70	DOK6, ELMO1, KPNB1	down	ex_22
Negative Regulation Of Cell Projection Organization (GO:0031345)	0.752299	1	1	25	TNR	down	ex_02
Membrane Organization (GO:0061024)	0.752412	1	2	68	FCHO2, SGCZ	up	ex_23
Regulation Of Intracellular Signal Transduction (GO:1902531)	0.752834	1	2	83	PIP5K1A, ARHGEF11	down	OPC_07
Positive Regulation Of Protein Kinase Activity (GO:0045860)	0.752887	1	2	49	ORC3, TOM1L1	down	ex_02
Protein Complex Oligomerization (GO:0051259)	0.753127	1	3	37	HOMER1, MCU, PRMT8	down	ex_09
Mitotic Spindle Organization (GO:0007052)	0.753127	1	3	37	TUBG2, KPNB1, VCP	down	ex_09
Nervous System Development (GO:0007399)	0.753384	1	5	159	SPOCK2, ADGRV1, ZMYND8, PTEN, FGF14	up	ex_23
Negative Regulation Of Protein Serine/Threonine Kinase Activity (GO:0071901)	0.753413	1	1	26	STK38	up	ex_17
Nervous System Development (GO:0007399)	0.753561	1	3	121	ASIC2, APBA1, TRAK2	down	OPC_07
Regulation Of RNA Metabolic Process (GO:0051252)	0.75364	1	2	42	PTBP3, SNRNP70	down	ex_06
Intraciliary Anterograde Transport (GO:0035720)	0.753778	1	1	10	IFT57	down	ex_17
Positive Regulation Of Cell Motility (GO:2000147)	0.753866	1	2	50	ATM, FER	up	ex_09
Non-Membrane-Bounded Organelle Assembly (GO:0140694)	0.753866	1	2	50	NEK7, FMR1	up	ex_09
Positive Regulation Of Nucleic Acid-Templated Transcription (GO:1903508)	0.753922	1	10	126	PHF20, ZNF318, RBBP4, FOXK2, HDAC4, ARNT2, EP400, ARHGEF11, THRAP3, NOS1	down	in_10
Positive Regulation Of DNA-templated Transcription (GO:0045893)	0.754024	1	21	413	PPARG, MAP3K5, PEG3, MLLT3, ATRX, SATB2, DDX17, NAA16, WDR75, PRKD1, BRD4, TFDP2, ABL1, KLF7, TCERG1, ATM, MAVS, SEM1, CAPRIN2, RPS6KA5, FLCN	up	ex_30
Positive Regulation Of DNA-templated Transcription (GO:0045893)	0.754123	1	17	406	MED13, PPARG, TMF1, KMT2E, ATRX, ZBTB38, SMARCA1, CNBP, PPP3CA, NR3C1, HDAC2, PTOV1, ATM, RSF1, LMO3, SSBP2, RPS6KA5	up	ex_06
Regulation Of Cell Differentiation (GO:0045595)	0.754322	1	3	73	MOSMO, RBBP4, RBBP7	up	ex_09
Negative Regulation Of Intracellular Signal Transduction (GO:1902532)	0.754561	1	3	83	DGKG, RORA, PIK3CB	up	ex_01
Endoplasmic Reticulum To Golgi Vesicle-Mediated Transport (GO:0006888)	0.754601	1	2	50	CUL3, VAPA	down	ex_30
Protein Phosphorylation (GO:0006468)	0.754611	1	15	232	ATF2, PRKACB, RICTOR, HIPK1, COPS2, EPHA7, UHMK1, MAP3K20, CDK5R1, MAP4K5, CLK1, RSKR, MKNK1, LMTK2, RPS6KA5	up	ex_19
Cellular Response To Cytokine Stimulus (GO:0071345)	0.754655	1	3	69	WNK1, EPRS1, JAK2	up	ex_22
Proteasome-Mediated Ubiquitin-Dependent Protein Catabolic Process (GO:0043161)	0.754714	1	6	136	TMEM67, FBXL2, TRIM9, MAN1A1, KLHDC10, RNF10	down	ex_02
Negative Regulation Of Cell Motility (GO:2000146)	0.754804	1	3	52	TCAF1, ARID2, ZMYND8	up	ex_19
tRNA Aminoacylation (GO:0043039)	0.755007	1	1	14	LARS2	down	ex_24
Regulation Of Endopeptidase Activity (GO:0052548)	0.755007	1	1	14	SPOCK2	down	ex_24
Protein Localization (GO:0008104)	0.755012	1	4	101	ANK2, AP3D1, KIF13A, VPS35	up	in_12
Positive Regulation Of Signal Transduction (GO:0009967)	0.755016	1	5	84	HOMER1, GRIN2B, GKAP1, CSNK2A1, PKD2	down	ex_11
Positive Regulation Of Cell Motility (GO:2000147)	0.755051	1	2	51	PPP3CA, CNTN1	up	ex_17
Translation (GO:0006412)	0.755124	1	2	57	EPRS1, GSPT1	up	ex_01
Transmembrane Receptor Protein Tyrosine Kinase Signaling Pathway (GO:0007169)	0.755459	1	3	82	PIK3R1, MTSS1, GRB10	down	in_27
Protein Localization (GO:0008104)	0.755499	1	8	172	NIN, VPS13A, PTPRK, LYST, FBLN5, NBEA, ATG4B, ERCC3	up	ex_24
Vesicle Fusion (GO:0006906)	0.755784	1	1	30	YIPF4	up	in_08
Positive Regulation Of Nucleic Acid-Templated Transcription (GO:1903508)	0.755895	1	7	178	MED13, PPARG, KMT2E, HDAC2, SMARCA1, CNBP, RSF1	up	ex_06
Vesicle-Mediated Transport (GO:0016192)	0.756171	1	11	138	GPRASP1, RPH3A, STXBP1, LRP8, RAB11FIP3, MYO5B, AP3B2, AP2A2, CLEC16A, DNM1, CYTH3	down	in_10
Regulation Of Transcription By RNA Polymerase II (GO:0006357)	0.756419	1	27	555	ZNF875, E2F3, ETV5, ELP2, MLXIP, MLIP, KDM1B, CDH13, RBMX, PTCH1, ARNT, FOXJ3, ZNF608, ACVR1, LRP6, HIVEP3, RTF1, WWC1, ACVR2A, TAF2, BACH2, ZNF589, TCF25, ZNF529, RNF10, SS18L1, ITGB1BP1	down	ex_02
Regulation Of Vesicle-Mediated Transport (GO:0060627)	0.756653	1	1	31	RUFY1	down	in_20
Positive Regulation Of Cell Differentiation (GO:0045597)	0.75699	1	3	72	ACVR1, LAMB1, ACVR2A	down	ex_02
Regulation Of Canonical Wnt Signaling Pathway (GO:0060828)	0.75699	1	3	72	ANKRD6, PRICKLE1, TNKS2	down	ex_02
Monoatomic Cation Homeostasis (GO:0055080)	0.757068	1	2	20	ATP13A2, COX11	down	ex_17
SCF-dependent Proteasomal Ubiquitin-Dependent Protein Catabolic Process (GO:0031146)	0.757068	1	2	20	FBXW11, CUL2	down	ex_17
Establishment Of Protein Localization To Plasma Membrane (GO:0061951)	0.757068	1	2	20	NECTIN3, BLZF1	down	ex_17
Positive Regulation Of Protein Localization To Nucleus (GO:1900182)	0.757068	1	2	20	NMD3, PSEN1	down	ex_17
Regulation Of Neurotransmitter Secretion (GO:0046928)	0.757068	1	2	20	SEPTIN5, RIMS1	down	ex_17
Protein K63-linked Ubiquitination (GO:0070534)	0.757068	1	2	20	TRAF3, RNF213	down	ex_17
Protein Monoubiquitination (GO:0006513)	0.757068	1	2	20	UBE2W, NEURL1	down	ex_17
Actin Filament Organization (GO:0007015)	0.75719	1	2	36	ABI2, SHROOM3	down	ex_11
Regulation Of Protein Serine/Threonine Kinase Activity (GO:0071900)	0.75719	1	2	36	RB1, LRP6	down	ex_11
Chromatin Remodeling (GO:0006338)	0.757629	1	3	100	MYSM1, TOP1, HDAC2	up	ex_23
Protein Transport (GO:0015031)	0.757772	1	6	139	BBS2, AP3B1, KIF13A, GGA3, ARL6, RPGR	up	ex_09
Regulation Of mRNA Splicing, Via Spliceosome (GO:0048024)	0.758128	1	6	56	RBFOX2, CELF5, TIA1, CIRBP, RBMX, SRSF12	down	ex_17
Negative Regulation Of Catabolic Process (GO:0009895)	0.758435	1	2	30	HIPK2, HDAC4	down	ex_21
Positive Regulation Of Protein Transport (GO:0051222)	0.758435	1	2	30	RIPOR1, ATP2C1	down	ex_21
Monoatomic Ion Transport (GO:0006811)	0.758435	1	2	30	SLC9A7, SLC8A3	down	ex_21
Actomyosin Structure Organization (GO:0031032)	0.758435	1	2	30	TMOD3, EPB41L4B	down	ex_21
Positive Regulation Of Double-Strand Break Repair (GO:2000781)	0.758564	1	2	35	ACTR2, ARID1A	down	in_08
Mitotic Cell Cycle Phase Transition (GO:0044772)	0.758564	1	2	35	CUL2, CAMK2A	down	in_08
Protein Import Into Nucleus (GO:0006606)	0.758564	1	2	35	STAT3, IPO8	down	in_08
Positive Regulation Of Translation (GO:0045727)	0.75867	1	4	53	LARP1, SAMD4A, CIRBP, MTOR	down	ex_24
Positive Regulation Of Protein Kinase Activity (GO:0045860)	0.75867	1	4	53	MARK2, AGAP2, ORC3, SLC8A2	down	ex_24
Protein Transport (GO:0015031)	0.758742	1	2	64	AP3B1, PREPL	down	astrocytes_05
Protein Stabilization (GO:0050821)	0.75888	1	3	48	GPI, HIP1, TRIM44	down	in_15
Histone Lysine Methylation (GO:0034968)	0.759077	1	1	13	HCFC2	down	ex_09
Regulation Of DNA Repair (GO:0006282)	0.759174	1	5	60	NPAS2, YY1, UIMC1, ATXN7, PARP1	down	ex_09
Activation Of GTPase Activity (GO:0090630)	0.75921	1	2	43	TBC1D9B, TBC1D15	up	ex_21
Nervous System Development (GO:0007399)	0.759818	1	4	143	WWP1, EGFR, TRPC5, APC	up	in_26
Regulation Of G Protein-Coupled Receptor Signaling Pathway (GO:0008277)	0.760014	1	1	26	RGS4	down	ex_30
Positive Regulation Of Developmental Process (GO:0051094)	0.760129	1	5	82	PRKN, BASP1, FGFR1, MAP3K13, ARID1A	down	in_08
Regulation Of Macromolecule Metabolic Process (GO:0060255)	0.760238	1	3	62	STX3, CDK6, CHD6	down	ex_06
Cellular Response To Nutrient Levels (GO:0031669)	0.760376	1	2	36	HSPA8, RICTOR	up	ex_19
Potassium Ion Transport (GO:0006813)	0.760376	1	2	36	SLC12A6, KCNC1	up	ex_19
Ras Protein Signal Transduction (GO:0007265)	0.760392	1	3	70	DOK6, ARHGEF11, MRAS	down	ex_01
Positive Regulation Of Protein Localization To Membrane (GO:1905477)	0.760448	1	2	33	SORBS1, DPP10	down	in_15
Protein-Containing Complex Organization (GO:0043933)	0.760602	1	2	52	REPS2, LIN7A	up	ex_02
Axon Guidance (GO:0007411)	0.760623	1	3	71	KIF5C, RNF165, ENAH	down	ex_22
Positive Regulation Of DNA-binding Transcription Factor Activity (GO:0051091)	0.760623	1	3	71	LRP6, CTNNB1, MAP3K13	down	ex_22
Positive Regulation Of Hydrolase Activity (GO:0051345)	0.760623	1	3	71	SRGAP3, RGS7, MAPK8	down	ex_22
Proteasomal Protein Catabolic Process (GO:0010498)	0.760695	1	5	112	TRIM9, FBXW11, SMURF1, ZNRF1, ZNRF2	down	ex_01
Regulation Of Transcription By RNA Polymerase II (GO:0006357)	0.760926	1	18	536	ATRX, ZMYND8, SMARCA1, NR3C2, PHF14, ZNF791, TPR, BRWD1, FLCN, RORA, NIPBL, ZBTB38, PER3, N4BP2L2, ZNF141, TET2, CALCOCO1, DLG1	up	ex_11
Cellular Response To Oxygen-Containing Compound (GO:1901701)	0.760985	1	5	118	RAPGEF2, NEK7, ATM, PTPRK, FER	up	ex_09
Positive Regulation Of Neuron Projection Development (GO:0010976)	0.761008	1	3	44	RAPGEF1, LRP8, CBFA2T2	down	ex_21
Axon Development (GO:0061564)	0.761008	1	3	44	SEMA5A, MTR, DCC	down	ex_21
Positive Regulation Of Autophagy (GO:0010508)	0.761273	1	3	32	ULK2, PAFAH1B2, PIK3C2A	down	in_12
Regulation Of Cell Cycle (GO:0051726)	0.761352	1	8	101	LRP6, PRDM11, GBF1, BRD7, TSC2, HIPK2, SON, PPM1A	down	ex_24
Nervous System Development (GO:0007399)	0.761522	1	8	172	SCN2A, DOC2A, KALRN, RYK, SCN8A, ALDH3A2, FGF14, RPS6KA6	up	ex_22
Positive Regulation Of Cell Differentiation (GO:0045597)	0.761734	1	2	57	PBRM1, CREB1	down	in_27
Chromatin Organization (GO:0006325)	0.761781	1	2	81	KDM5A, HMG20A	up	in_27
Organelle Assembly (GO:0070925)	0.761863	1	4	102	DYNC2H1, IFT122, AP3D1, TTC21B	up	in_12
Negative Regulation Of Amide Metabolic Process (GO:0034249)	0.761901	1	2	48	ROCK1, EPRS1	up	ex_22
Regulation Of Protein-Containing Complex Assembly (GO:0043254)	0.761901	1	2	48	ULK1, TPPP	up	ex_22
Supramolecular Fiber Organization (GO:0097435)	0.76224	1	4	91	MYO5A, CCDC88A, DLG1, TPPP	up	ex_22
Endosomal Transport (GO:0016197)	0.762455	1	2	76	ITSN2, TBC1D5	up	in_26
RNA Metabolic Process (GO:0016070)	0.762458	1	3	53	RBFOX2, CELF2, RBM5	down	ex_11
Golgi Organization (GO:0007030)	0.76248	1	1	42	DYM	up	in_27
Negative Regulation Of Signal Transduction (GO:0009968)	0.762506	1	3	74	MOSMO, PTPRT, SEMA6A	up	ex_09
Monocarboxylic Acid Metabolic Process (GO:0032787)	0.762506	1	2	28	PCCB, ME3	down	ex_24
Regulation Of Anatomical Structure Morphogenesis (GO:0022603)	0.762518	1	3	63	RAP2A, KIF1A, CDK5R1	up	ex_21
Regulation Of Small GTPase Mediated Signal Transduction (GO:0051056)	0.762814	1	2	49	ARHGAP15, SRGAP3	down	ex_22
Protein Stabilization (GO:0050821)	0.762902	1	2	54	ANK2, SPAG1	up	in_12
Cytosolic Transport (GO:0016482)	0.762902	1	2	54	PXK, VPS35	up	in_12
Regulation Of Autophagy (GO:0010506)	0.763042	1	3	55	PIP4K2A, FBXW7, DNM1L	down	in_28
Gene Expression (GO:0010467)	0.763086	1	4	63	NUP214, THOC1, NUP160, NOVA1	down	in_15
Positive Regulation Of DNA-templated Transcription (GO:0045893)	0.763557	1	17	417	PBX1, RORB, RORA, MLLT3, ATRX, ZBTB38, SMARCA1, PCID2, TRRAP, CTBP2, NFIC, PLCB1, PHF8, GTF2I, RBBP4, ATM, RPS6KA5	up	ex_01
Cilium Organization (GO:0044782)	0.763588	1	3	101	DYNC2H1, NUDCD3, BBS9	up	ex_23
Regulation Of Gene Expression (GO:0010468)	0.763866	1	29	267	PID1, MECP2, ATXN7, FBXW7, FOXN3, FUS, NRG1, YAF2, SBNO1, PRDM2, JADE1, KRAS, TRA2B, HNRNPD, ANXA7, YEATS2, CLU, RBBP4, BMPR2, PTBP3, SLC24A3, HDAC5, RO60, SRRM4, SNRNP70, TGFB2, ATP13A2, DTNBP1, USP13	down	in_12
Cytoskeleton Organization (GO:0007010)	0.763889	1	2	27	LRCH3, ZMYM4	down	oligodendrocytes_04
Positive Regulation Of Cold-Induced Thermogenesis (GO:0120162)	0.763954	1	2	22	GRB10, JAK2	down	in_12
Cytoplasmic Microtubule Organization (GO:0031122)	0.763954	1	2	22	HOOK2, TUBGCP3	down	in_12
Regulation Of Microtubule-Based Process (GO:0032886)	0.763954	1	2	22	KLHL42, PATJ	down	in_12
Establishment Of Protein Localization To Membrane (GO:0090150)	0.763954	1	2	22	PARD3, RAB3GAP2	down	in_12
Regulation Of Filopodium Assembly (GO:0051489)	0.763954	1	2	22	RIPOR2, CLU	down	in_12
Regulation Of Heart Contraction (GO:0008016)	0.763954	1	2	22	TGFB2, SLC8A3	down	in_12
Second-Messenger-Mediated Signaling (GO:0019932)	0.764163	1	1	25	RCAN2	down	ex_01
Axonal Transport (GO:0098930)	0.764196	1	3	26	AP3B2, MAPT, TMEM108	down	ex_19
Regulation Of Insulin Secretion (GO:0050796)	0.764196	1	3	26	KCNB1, EIPR1, TCF7L2	down	ex_19
Regulation Of Neuron Death (GO:1901214)	0.764196	1	3	26	MAPT, GRIN2B, FYN	down	ex_19
Regulation Of Heart Contraction (GO:0008016)	0.764196	1	3	26	SPTBN4, SLC8A2, SLC8A3	down	ex_19
Endocytosis (GO:0006897)	0.764373	1	2	65	STEAP2, LRSAM1	up	in_15
Regulation Of Neuron Projection Development (GO:0010975)	0.764382	1	4	93	PAK1, MARK1, SERPINI1, NTRK2	down	ex_22
Negative Regulation Of Catabolic Process (GO:0009895)	0.764551	1	4	34	AGAP2, CSNK2A1, TAF1, HDAC4	down	ex_19
Autophagosome Organization (GO:1905037)	0.764551	1	4	34	ELAPOR1, ATG16L1, UBXN2A, VMP1	down	ex_19
rRNA Metabolic Process (GO:0016072)	0.764551	1	4	34	MAPT, MARS1, PIN4, DDX27	down	ex_19
Positive Regulation Of Cell Cycle Process (GO:0090068)	0.764551	1	4	34	PRKCE, INO80, RAD18, CDC14B	down	ex_19
Endoplasmic Reticulum Organization (GO:0007029)	0.764551	1	4	34	TMCC1, REEP1, DOP1B, LPCAT3	down	ex_19
Regulation Of Protein Secretion (GO:0050708)	0.764551	1	4	34	UNC13B, MYH10, MYO18A, EIPR1	down	ex_19
Small GTPase Mediated Signal Transduction (GO:0007264)	0.764584	1	2	52	SHOC2, TIAM2	up	ex_17
Protein Exit From Endoplasmic Reticulum (GO:0032527)	0.764672	1	1	9	TECPR2	down	ex_19
Positive Regulation Of BMP Signaling Pathway (GO:0030513)	0.764672	1	1	9	UBE2O	down	ex_19
Regulation Of Protein Localization (GO:0032880)	0.764674	1	3	41	ATCAY, PLEKHM2, GBF1	down	ex_24
Mitotic Cell Cycle Phase Transition (GO:0044772)	0.764674	1	3	41	CCND2, E2F3, PLCB1	down	ex_24
post-Golgi Vesicle-Mediated Transport (GO:0006892)	0.764674	1	3	41	EXOC5, GBF1, MYO1B	down	ex_24
MAPK Cascade (GO:0000165)	0.764674	1	3	41	PAK1, MAP3K13, NF1	down	ex_24
Regulation Of RNA Metabolic Process (GO:0051252)	0.764674	1	3	41	SRRM4, SON, PCBP2	down	ex_24
mRNA Processing (GO:0006397)	0.764718	1	3	47	SCAF11, RPRD2, TRA2A	down	oligodendrocytes_00
Regulation Of Protein Binding (GO:0043393)	0.765058	1	2	57	EPB41, ROCK1	up	ex_06
Endomembrane System Organization (GO:0010256)	0.765069	1	6	100	RAB6B, TMED7, REEP5, ARL1, AKTIP, VAPA	up	ex_19
Cell Junction Assembly (GO:0034329)	0.765211	1	2	43	CDH11, DNER	down	ex_06
Phosphatidylinositol Biosynthetic Process (GO:0006661)	0.765211	1	2	43	MTMR7, EFR3B	down	ex_06
Positive Regulation Of Wnt Signaling Pathway (GO:0030177)	0.765211	1	2	43	TBL1XR1, CSNK2A1	down	ex_06
Vesicle Organization (GO:0016050)	0.765211	1	2	43	TRAPPC13, TRAPPC9	down	ex_06
Chromatin Organization (GO:0006325)	0.765242	1	9	122	RB1, SMARCB1, SATB2, KAT7, CABIN1, KDM6A, ARID1A, HDAC4, HDAC8	down	ex_21
DNA-templated Transcription (GO:0006351)	0.765558	1	2	61	FUBP3, PDE10A	down	in_26
RNA Metabolic Process (GO:0016070)	0.765764	1	2	38	RBPMS, RBM6	down	in_28
Proteasome-Mediated Ubiquitin-Dependent Protein Catabolic Process (GO:0043161)	0.766144	1	8	154	FBXL2, TRIM9, CTNNB1, FBXW11, TBL1XR1, SMURF1, ZNRF1, ZNRF2	down	ex_06
Generation Of Neurons (GO:0048699)	0.766222	1	3	69	ASTN2, SEPTIN4, CIT	up	ex_30
Phosphorylation (GO:0016310)	0.766235	1	6	195	JAK2, DGKB, PIK3CB, MAPK10, GRK3, RB1CC1	up	ex_11
Regulation Of Organelle Organization (GO:0033043)	0.766263	1	3	53	ARL6IP1, RDX, MFF	up	ex_19
Axonogenesis (GO:0007409)	0.766267	1	5	100	SEMA4D, AFG3L2, SEMA6D, NRXN3, KLF7	down	ex_06
DNA Metabolic Process (GO:0006259)	0.766267	1	5	100	ZRANB3, GTF2H1, MSH3, MACROH2A1, DNASE1	down	ex_06
Positive Regulation Of Programmed Cell Death (GO:0043068)	0.766634	1	2	70	MLLT11, ANO6	up	ex_23
Vesicle-Mediated Transport (GO:0016192)	0.766702	1	5	177	ITSN2, ARF1, ARL6, MYO5A, GOLGA4	up	in_26
Fatty Acid Metabolic Process (GO:0006631)	0.767489	1	2	26	ACSL6, PCCB	down	ex_09
rRNA Metabolic Process (GO:0016072)	0.767489	1	2	26	DDX10, DDX27	down	ex_09
Homophilic Cell Adhesion Via Plasma Membrane Adhesion Molecules (GO:0007156)	0.767489	1	2	26	SDK2, NECTIN1	down	ex_09
Protein Deubiquitination (GO:0016579)	0.767541	1	1	32	USP9Y	down	in_20
Proteasome-Mediated Ubiquitin-Dependent Protein Catabolic Process (GO:0043161)	0.767849	1	4	135	SH3BGRL, UBXN4, ANAPC1, RMND5A	up	ex_11
Vesicle-Mediated Transport (GO:0016192)	0.767878	1	6	149	LRRC7, AP3D1, KIF13A, PXK, WASHC4, DNM3	up	in_12
Neuron Migration (GO:0001764)	0.767928	1	1	34	DCX	up	in_15
Protein Polyubiquitination (GO:0000209)	0.767942	1	2	87	UBR5, TNKS2	up	in_20
Protein Ubiquitination (GO:0016567)	0.7682	1	9	194	FBXW8, BCL2, NEURL1, UCHL3, FBXL2, KLHL3, SH3RF1, FBXW11, SMURF1	down	ex_01
Peptidyl-Serine Phosphorylation (GO:0018105)	0.76826	1	10	91	PRKCI, MAP3K13, TBK1, ATR, SGK1, GSK3B, MAST2, RIPK1, CSNK2A1, RPS6KA3	down	ex_17
Cytosolic Transport (GO:0016482)	0.768612	1	2	60	VPS13C, SORT1	up	in_08
Chromatin Remodeling (GO:0006338)	0.768618	1	6	98	PHC1, BAZ2A, HDGFL3, GLMN, ARID1A, HDAC5	down	in_08
Modulation Of Chemical Synaptic Transmission (GO:0050804)	0.768783	1	8	74	UNC13A, HOMER1, DGKI, CLSTN3, RIMS1, GSK3B, PLPPR4, SLC8A3	down	ex_17
Regulation Of Translation (GO:0006417)	0.768814	1	2	77	GSPT1, OGT	up	in_26
Negative Regulation Of DNA-binding Transcription Factor Activity (GO:0043433)	0.768846	1	4	39	CD200, TRAF3, PKD2, PPP2CB	down	ex_17
Negative Regulation Of Wnt Signaling Pathway (GO:0030178)	0.768846	1	4	39	JADE1, RNF213, GSK3B, PRICKLE1	down	ex_17
Positive Regulation Of Epithelial Cell Migration (GO:0010634)	0.769068	1	2	29	PRKCE, ABL1	down	in_10
Golgi Vesicle Transport (GO:0048193)	0.769152	1	2	46	PGAP1, VAPA	up	in_28
Positive Regulation Of Plasma Membrane Bounded Cell Projection Assembly (GO:0120034)	0.769266	1	3	38	ACTR3, NEURL1, RIPOR2	down	ex_09
Positive Regulation Of DNA Metabolic Process (GO:0051054)	0.769266	1	3	38	NPAS2, YY1, UIMC1	down	ex_09
Histone Modification (GO:0016570)	0.769266	1	3	38	TBL1XR1, CHD4, MBD2	down	ex_09
Regulation Of Apoptotic Process (GO:0042981)	0.769301	1	9	208	ING5, TNFRSF25, IP6K2, KLHL20, USP47, PCID2, USP36, DAPK1, ERCC5	up	ex_17
Axonogenesis (GO:0007409)	0.769451	1	5	83	TNR, ENAH, KALRN, LGI1, PLPPR4	down	in_08
Regulation Of I-kappaB kinase/NF-kappaB Signaling (GO:0043122)	0.769475	1	3	52	CPNE1, WLS, PRKN	down	in_08
Cytoskeleton Organization (GO:0007010)	0.769475	1	3	52	LRCH3, TPM1, MARK1	down	in_08
Regulation Of Small GTPase Mediated Signal Transduction (GO:0051056)	0.769557	1	2	49	ARHGEF11, ARHGAP20	down	ex_01
Negative Regulation Of Cell Motility (GO:2000146)	0.769557	1	2	49	CDH11, RECK	down	ex_01
Positive Regulation Of GTPase Activity (GO:0043547)	0.769716	1	4	92	SNX13, PICALM, RGS6, TBC1D5	up	ex_22
Organelle Organization (GO:0006996)	0.769719	1	3	112	CSNK1A1, RICTOR, PEX2	up	astrocytes_05
Golgi Organization (GO:0007030)	0.769771	1	3	63	FBXW8, RAB1A, GBF1	down	ex_06
Positive Regulation Of Intracellular Protein Transport (GO:0090316)	0.769874	1	2	53	MTCL1, UBR5	up	ex_02
Regulation Of DNA-templated Transcription (GO:0006355)	0.770089	1	35	524	TASP1, MBD2, NPAS2, MAP3K5, ZKSCAN1, YAF2, E2F3, YY1AP1, TEAD1, ELP2, MLXIP, ZNF821, PARP1, KANSL3, RBFOX2, BTAF1, MAX, SCMH1, SFMBT1, LRP6, ARHGEF11, CREB5, JADE1, TAF15, TAF2, RB1, BRD9, HMBOX1, ZNF506, ARNT2, TBL1XR1, SMURF2, ELAVL2, ARID1A, CAMK2D	down	ex_11
Organelle Assembly (GO:0070925)	0.770194	1	7	92	ATG7, PACS2, GALNT11, CDC14B, IFT43, CCDC57, AMBRA1	down	in_10
Positive Regulation Of Transcription By RNA Polymerase II (GO:0045944)	0.770284	1	3	202	RFX3, ETV1, HIF1A	up	OPC_07
Negative Regulation Of Programmed Cell Death (GO:0043069)	0.770406	1	5	115	CTNNB1, BCL2, MTOR, MAPK8, RPS6KA3	down	ex_22
Protein Maturation (GO:0051604)	0.770417	1	2	44	BACE1, OGT	up	ex_21
Positive Regulation Of Nucleic Acid-Templated Transcription (GO:1903508)	0.770462	1	5	166	CALCOCO1, RORA, SMARCA1, RSF1, ATF7IP	up	ex_11
Regulation Of Gene Expression (GO:0010468)	0.770469	1	15	240	LARP4, ATXN7, DMTF1, CELF1, SMARCA1, MIER1, YAP1, PRDM2, ZFHX3, SFPQ, NR3C1, NDFIP1, ZNF280D, SPIN1, SRPK2	down	astrocytes_18
Positive Regulation Of Supramolecular Fiber Organization (GO:1902905)	0.770594	1	2	37	RB1, PAK1	down	ex_11
Phosphatidylinositol Biosynthetic Process (GO:0006661)	0.770594	1	2	37	SOCS7, EFR3B	down	ex_11
Negative Regulation Of Cytokine Production (GO:0001818)	0.770594	1	2	37	TRAF3IP1, TMSB4X	down	ex_11
Positive Regulation Of Transcription By RNA Polymerase II (GO:0045944)	0.770847	1	8	233	PBX1, ATF6, ARNT, ZNF609, NCOA1, TOX2, ERCC6, CDH13	up	in_15
Positive Regulation Of Myoblast Differentiation (GO:0045663)	0.770873	1	2	18	ACTL6B, RIPOR2	down	ex_19
Regulation Of Neuron Migration (GO:2001222)	0.770873	1	2	18	ARHGEF2, PHACTR1	down	ex_19
RNA Polymerase II Preinitiation Complex Assembly (GO:0051123)	0.770873	1	2	18	MED27, TAF1	down	ex_19
Microtubule Bundle Formation (GO:0001578)	0.770873	1	2	18	NAV1, MARK4	down	ex_19
Positive Regulation Of RNA Metabolic Process (GO:0051254)	0.770873	1	2	18	RBM20, HABP4	down	ex_19
Response To Organonitrogen Compound (GO:0010243)	0.770873	1	2	18	RHBDD1, HLCS	down	ex_19
Positive Regulation Of Proteolysis (GO:0045862)	0.770873	1	2	18	RHBDD1, SNX9	down	ex_19
Positive Regulation Of Establishment Of Protein Localization To Mitochondrion (GO:1903749)	0.770873	1	2	18	SREBF2, MAPK8	down	ex_19
mRNA Transcription By RNA Polymerase II (GO:0042789)	0.770873	1	2	18	TAF1, TFCP2	down	ex_19
Protein Transport (GO:0015031)	0.770921	1	6	141	RUFY1, STX1A, RAB3GAP2, LAMP2, CHMP3, TMEM167A	down	ex_30
Regulation Of Postsynaptic Membrane Potential (GO:0060078)	0.770958	1	1	15	GABRA1	down	in_10
Golgi To Plasma Membrane Transport (GO:0006893)	0.770992	1	3	30	EXOC4, EXOC7, BLZF1	down	ex_17
Protein Processing (GO:0016485)	0.770992	1	3	30	PSEN1, PCSK7, ADAM17	down	ex_17
Actomyosin Structure Organization (GO:0031032)	0.770992	1	3	30	RHOA, TPM1, SORBS1	down	ex_17
Proteasome-Mediated Ubiquitin-Dependent Protein Catabolic Process (GO:0043161)	0.771085	1	5	141	CDC16, FBXL2, WWP2, TRPC4AP, MAN1A1	down	ex_23
Regulation Of Apoptotic Process (GO:0042981)	0.77118	1	9	228	RICTOR, IP6K2, HDAC2, OPA1, APC, ATM, USP47, ERCC5, RPS6KA2	up	ex_06
RNA Splicing, Via Transesterification Reactions With Bulged Adenosine As Nucleophile (GO:0000377)	0.771233	1	3	49	FRA10AC1, USP49, NOVA1	down	in_15
Positive Regulation Of Protein Modification Process (GO:0031401)	0.771233	1	3	49	PAK1, NTRK3, AMBRA1	down	in_15
Glycerophospholipid Biosynthetic Process (GO:0046474)	0.771316	1	2	48	DGKG, ETNK1	up	ex_30
Cellular Response To Lipid (GO:0071396)	0.771316	1	2	48	GPLD1, ATM	up	ex_30
Nitrogen Compound Transport (GO:0071705)	0.771316	1	2	48	SLC5A8, SLC25A29	up	ex_30
Protein Stabilization (GO:0050821)	0.771351	1	1	45	AAK1	down	OPC_07
Modification-Dependent Protein Catabolic Process (GO:0019941)	0.771447	1	7	71	FBXW4, RC3H2, CHFR, UBE2G1, UBE2E1, TRIP12, ARIH1	down	in_12
Regulation Of GTPase Activity (GO:0043087)	0.771669	1	4	94	ARHGAP15, SRGAP3, RGS7, NTRK2	down	ex_22
Protein Autophosphorylation (GO:0046777)	0.771815	1	2	55	MAP3K9, WNK3	up	in_12
Positive Regulation Of DNA-binding Transcription Factor Activity (GO:0051091)	0.771815	1	2	55	PPARGC1B, MAP3K7	up	in_12
Protein K48-linked Ubiquitination (GO:0070936)	0.772319	1	2	36	PRKN, UBE2E1	down	in_08
Positive Regulation Of I-kappaB kinase/NF-kappaB Signaling (GO:0043123)	0.772319	1	2	36	PRKN, WLS	down	in_08
Negative Regulation Of Cell Projection Organization (GO:0031345)	0.772493	1	1	25	CBFA2T2	up	ex_30
Ubiquitin-Dependent ERAD Pathway (GO:0030433)	0.772861	1	1	27	TRIM25	down	ex_30
Positive Regulation Of DNA-templated Transcription (GO:0045893)	0.772948	1	18	383	TASP1, ARNT, FOXJ3, ACVR1, LRP6, E2F3, HIVEP3, ETV5, ACVR2A, TAF2, RNF10, MLXIP, SS18L1, MLIP, KDM1B, CDH13, ITGB1BP1, RBMX	down	ex_02
Spliceosomal Complex Assembly (GO:0000245)	0.773031	1	1	32	GCFC2	down	ex_23
Negative Regulation Of Cell Differentiation (GO:0045596)	0.773218	1	6	57	OVOL2, FOXO1, CDK6, HDAC9, SPRED2, SPRED1	down	ex_17
Protein Stabilization (GO:0050821)	0.773296	1	3	74	CSNK2A1, LAMP2, AAK1	down	ex_02
Golgi Vesicle Transport (GO:0048193)	0.773364	1	3	40	HTT, ATP9B, SCFD1	down	oligodendrocytes_04
Microtubule Cytoskeleton Organization Involved In Mitosis (GO:1902850)	0.773418	1	1	23	CEP126	up	ex_21
Chromatin Organization (GO:0006325)	0.773466	1	2	88	MIER1, CHD6	up	in_20
Negative Regulation Of Cell Migration (GO:0030336)	0.773565	1	3	54	CDH11, PTPRR, PTPRJ	down	ex_11
Positive Regulation Of Kinase Activity (GO:0033674)	0.773703	1	2	37	ROR1, RAD50	up	ex_19
Positive Regulation Of Exocytosis (GO:0045921)	0.773708	1	1	16	CADPS	down	ex_21
Spliceosomal snRNP Assembly (GO:0000387)	0.773708	1	1	16	GEMIN5	down	ex_21
Regulation Of Organelle Organization (GO:0033043)	0.773712	1	2	52	YY1, PAK2	down	ex_30
Modification-Dependent Protein Catabolic Process (GO:0019941)	0.773727	1	4	93	SMURF1, KLHL3, RNF149, RNF150	down	ex_01
Regulation Of Neuron Projection Development (GO:0010975)	0.773764	1	3	89	TANC2, SEZ6, DCC	down	ex_23
Regulation Of MAPK Cascade (GO:0043408)	0.773794	1	2	53	EPHA7, NBR1	up	ex_17
Golgi Vesicle Transport (GO:0048193)	0.773892	1	4	64	STX18, GBF1, YIPF4, MYO1B	down	in_15
Positive Regulation Of Proteasomal Protein Catabolic Process (GO:1901800)	0.774403	1	3	45	SH3RF3, TMTC3, SH3RF1	down	ex_21
Regulation Of Organelle Assembly (GO:1902115)	0.774403	1	3	45	STX18, TBC1D19, TBC1D22A	down	ex_21
Negative Regulation Of Phosphorylation (GO:0042326)	0.77444	1	2	31	DNAJC10, PID1	down	ex_21
Positive Regulation Of Epithelial Cell Migration (GO:0010634)	0.77444	1	2	31	IQSEC1, EPB41L4B	down	ex_21
Positive Regulation Of Cysteine-Type Endopeptidase Activity Involved In Apoptotic Process (GO:0043280)	0.77444	1	2	31	SMAD3, EIF2AK3	down	ex_21
Autophagosome Organization (GO:1905037)	0.77444	1	2	31	VMP1, ATG7	down	ex_21
Plasma Membrane Bounded Cell Projection Organization (GO:0120036)	0.7748	1	2	38	RAB6A, PKD2	down	astrocytes_18
Nervous System Development (GO:0007399)	0.77526	1	5	143	JARID2, ADAM23, SPTBN1, FGF13, ADGRG6	down	in_26
Positive Regulation Of Nucleic Acid-Templated Transcription (GO:1903508)	0.775499	1	5	144	MED4, HNRNPD, RNF111, TASP1, FBXW11	down	in_20
Protein Phosphorylation (GO:0006468)	0.775588	1	5	152	EFEMP1, NEK1, MAST4, CAMK1D, MAPK1	down	astrocytes_05
Protein Stabilization (GO:0050821)	0.775763	1	3	77	PER3, MDM4, USP36	up	ex_17
Proteasome-Mediated Ubiquitin-Dependent Protein Catabolic Process (GO:0043161)	0.775958	1	16	142	TMEM67, TBL1X, TRIM9, FBXW11, UBE2W, TBL1XR1, UBXN2B, DNAJC10, CUL2, RNF175, SMURF1, SPOPL, GSK3B, KLHDC10, ANAPC7, ZNRF1	down	ex_17
Cell Morphogenesis Involved In Neuron Differentiation (GO:0048667)	0.776307	1	2	44	AFG3L2, KLF7	down	ex_06
Regulation Of Nucleic Acid-Templated Transcription (GO:1903506)	0.776394	1	5	142	GCFC2, KAT6A, ZNF506, TRIM22, APBB2	down	ex_23
Negative Regulation Of Signal Transduction (GO:0009968)	0.777037	1	3	73	PTPRJ, BCL2, SPRY3	down	ex_22
Proteolysis (GO:0006508)	0.777038	1	3	72	FBXL2, TASP1, ADAMTS3	down	ex_01
Protein Autophosphorylation (GO:0046777)	0.777038	1	3	72	PAK1, MAP3K13, CAMK2D	down	ex_01
Positive Regulation Of Transcription By RNA Polymerase II (GO:0045944)	0.777053	1	28	304	PPARGC1B, PID1, AGO2, MED14, PRRX1, TFCP2, YY1, ACTR3, FOXK2, LRP6, E2F3, HIVEP1, NCOA2, UBE2E1, SFPQ, IRF2, CHD8, HIPK2, TFDP1, KLF7, APBB2, BCL11B, NFYC, PARP1, MLIP, TBL1XR1, ITGB1BP1, RPS6KA3	down	ex_09
Axon Guidance (GO:0007411)	0.777142	1	2	58	SEMA6A, ALCAM	up	in_10
Cellular Response To Lipid (GO:0071396)	0.777284	1	3	54	RHOA, MEF2C, HSPA8	up	ex_19
Positive Regulation Of Autophagy (GO:0010508)	0.777284	1	3	54	SESN1, PAFAH1B2, TRIM23	up	ex_19
Regulation Of RNA Splicing (GO:0043484)	0.777284	1	3	54	SLC38A2, USP22, CLK1	up	ex_19
Insulin Receptor Signaling Pathway (GO:0008286)	0.777433	1	1	26	GRB14	down	ex_01
Brain Development (GO:0007420)	0.777734	1	2	63	FBXW11, RELN	down	in_20
Transcription By RNA Polymerase II (GO:0006366)	0.777791	1	5	86	COPS2, DEAF1, NCOA2, PPARG, THRA	up	ex_19
Anterograde Trans-Synaptic Signaling (GO:0098916)	0.778212	1	3	76	UNC13C, DLG1, AMPH	up	ex_09
Negative Regulation Of Transcription By RNA Polymerase II (GO:0000122)	0.778502	1	7	223	ZEB1, ZNF451, ZNF431, TRIM37, ZMYND8, HDAC2, EPC1	up	ex_23
Protein Phosphorylation (GO:0006468)	0.778515	1	6	127	JAK2, EGFR, SIK2, ATM, IGF1R, TGFBR3	up	in_28
Regulation Of GTPase Activity (GO:0043087)	0.778564	1	3	78	RAPGEF5, LRCH1, EFNA5	up	ex_02
Nitrogen Compound Transport (GO:0071705)	0.778627	1	2	50	NRG1, SCARB2	up	ex_24
Establishment Of Protein Localization To Organelle (GO:0072594)	0.778627	1	2	50	RYR2, IPO8	up	ex_24
Regulation Of I-kappaB kinase/NF-kappaB Signaling (GO:0043122)	0.778833	1	2	54	AKAP13, PDPK1	up	ex_02
SCF-dependent Proteasomal Ubiquitin-Dependent Protein Catabolic Process (GO:0031146)	0.778867	1	1	19	CUL2	down	in_08
Receptor Internalization (GO:0031623)	0.778867	1	1	19	SNX1	down	in_08
Central Nervous System Development (GO:0007417)	0.778902	1	5	112	JARID2, CNTN5, MSI2, SH3GL2, AFF2	up	ex_30
Chromatin Organization (GO:0006325)	0.778902	1	5	112	SATB2, ZBTB1, JARID2, ING5, ATRX	up	ex_30
Nervous System Development (GO:0007399)	0.778923	1	9	176	FEZ1, POU6F2, TMOD2, NPTX1, SERPINI1, GLRB, ZMYND8, ITM2B, NR2C2	up	ex_21
Response To UV (GO:0009411)	0.778948	1	3	42	ATR, CIRBP, TAF1	down	ex_24
Regulation Of G1/S Transition Of Mitotic Cell Cycle (GO:2000045)	0.779236	1	2	50	CCND2, JADE1	down	ex_01
Retrograde Transport, Endosome To Golgi (GO:0042147)	0.779236	1	2	50	STX6, DENND5A	down	ex_01
Macroautophagy (GO:0016236)	0.779236	1	2	50	VPS37B, KLHL3	down	ex_01
Regulation Of Autophagy (GO:0010506)	0.779388	1	4	97	FBXL2, ATP6V0A1, SH3GLB1, DNM1L	down	ex_02
Neuron Projection Development (GO:0031175)	0.779522	1	2	47	NBL1, VAPA	up	in_28
Regulation Of Protein Catabolic Process (GO:0042176)	0.779689	1	3	33	ATG7, ATP13A2, SORL1	down	in_12
Regulation Of Protein Kinase Activity (GO:0045859)	0.779689	1	3	33	LRP6, RELN, DTNBP1	down	in_12
Vesicle-Mediated Transport To The Plasma Membrane (GO:0098876)	0.779689	1	3	33	RABEP1, VPS53, COMMD1	down	in_12
Nuclear-Transcribed mRNA Catabolic Process (GO:0000956)	0.779689	1	3	33	RC3H2, SAMD4A, CSDE1	down	in_12
Regulation Of DNA Repair (GO:0006282)	0.779958	1	2	60	TRRAP, RNF168	up	ex_01
RNA Processing (GO:0006396)	0.780028	1	4	94	CPSF6, DIS3, PPP2CA, HNRNPH1	up	ex_24
Regulation Of Cell Cycle (GO:0051726)	0.780094	1	1	61	HBP1	up	astrocytes_18
Positive Regulation Of Viral Process (GO:0048524)	0.780966	1	2	21	KPNA6, ATG5	down	ex_17
ncRNA Processing (GO:0034470)	0.780966	1	2	21	XRN2, WDR36	down	ex_17
Central Nervous System Development (GO:0007417)	0.781125	1	15	118	SLC6A17, GRIN2B, ASIC2, ARNT2, DSCAML1, SLC8A3, GIT2, SZT2, TMX2, NPAS2, ZFHX2, NF1, SHC3, PKD2, NRCAM	down	ex_19
Chromatin Remodeling (GO:0006338)	0.781471	1	3	81	SETD2, KDM4C, SMARCD3	up	in_12
Cellular Response To Lipid (GO:0071396)	0.781552	1	2	50	ATM, ROCK2	up	ex_22
Positive Regulation Of Intracellular Protein Transport (GO:0090316)	0.781599	1	2	59	TCAF1, TENM1	up	ex_06
RNA Splicing, Via Transesterification Reactions With Bulged Adenosine As Nucleophile (GO:0000377)	0.781706	1	8	75	CASC3, HNRNPR, TXNL4A, USP49, CWF19L1, SNRNP70, RBMX, SRSF12	down	ex_17
Protein-Containing Complex Organization (GO:0043933)	0.781707	1	2	52	RIMS1, DNM1L	down	ex_02
Endocytosis (GO:0006897)	0.7819	1	4	56	LRP1, LRP8, TMEM108, DNM1	down	in_10
Regulation Of Cell Adhesion (GO:0030155)	0.782046	1	2	51	PTPRJ, ZDHHC2	down	ex_22
Non-Membrane-Bounded Organelle Assembly (GO:0140694)	0.782046	1	2	51	RNF213, YTHDF3	down	ex_22
Regulation Of MAPK Cascade (GO:0043408)	0.782074	1	2	53	EPHA7, ROS1	up	ex_09
Chromatin Organization (GO:0006325)	0.782273	1	6	122	SATB1, H3-3A, YY1, CBX5, NAP1L3, NAP1L2	up	ex_21
Negative Regulation Of DNA-templated Transcription (GO:0045892)	0.782551	1	16	339	RTF1, PRICKLE1, FBXW11, PRKN, BCL7A, RARB, PLCB1, HDAC9, APBB1, BCL11A, NFX1, TENM2, PARP1, CTNNB1, MLIP, MDFIC	down	ex_22
mRNA Processing (GO:0006397)	0.782601	1	4	92	TCERG1, CPSF6, RNPC3, NOVA1	up	ex_30
Regulation Of ERK1 And ERK2 Cascade (GO:0070372)	0.782689	1	2	54	EPHA7, RPS6KA6	up	ex_17
Organic Substance Transport (GO:0071702)	0.782772	1	2	53	RUFY1, CHMP3	down	ex_30
Cellular Response To Cytokine Stimulus (GO:0071345)	0.782925	1	3	71	ST3GAL6, LIFR, ZNF675	up	ex_30
Regulation Of Protein Phosphorylation (GO:0001932)	0.783026	1	12	96	WWTR1, PID1, SPTBN4, CCNYL1, ADAM17, TRAF3IP1, CAMKK2, BMPER, LEPR, NTRK3, FYN, EPHB2	down	ex_19
Double-Strand Break Repair (GO:0006302)	0.783486	1	8	66	TOP3A, INO80, SPIDR, SFPQ, TENT4A, UIMC1, PARP1, NSMCE2	down	ex_19
Positive Regulation Of DNA-binding Transcription Factor Activity (GO:0051091)	0.784264	1	3	73	ARID5B, MALT1, RPS6KA5	up	ex_24
Ras Protein Signal Transduction (GO:0007265)	0.784269	1	2	62	ELMO1, HACE1	up	in_08
Positive Regulation Of DNA-templated Transcription (GO:0045893)	0.784329	1	46	387	TBK1, TASP1, RIPK1, MEF2A, NPAS2, FOXO1, ACTR2, PEG3, TRIM44, FOXJ3, E2F3, NCOA6, CSRNP2, PTPRN, CAMKK2, FBXW11, PRDM2, ARHGEF11, CREB5, PSEN1, ACVR2A, SFPQ, TAF15, MED4, RNF111, WDR43, HIF1A, RARB, BCLAF3, TEAD1, GTF2H1, RBBP4, HMGN1, SS18L1, RUNX2, WBP2, APBB1, TBL1X, FUBP3, ARNT2, TBL1XR1, POU2F2, ARID1A, RBMX, PKD2, RPS6KA3	down	ex_17
Transmembrane Receptor Protein Serine/Threonine Kinase Signaling Pathway (GO:0007178)	0.784534	1	3	39	HIPK2, HIVEP1, SMURF1	down	ex_09
Defense Response To Virus (GO:0051607)	0.784534	1	3	39	IRF2, BCL2, ZMYND11	down	ex_09
Negative Regulation Of Cell Growth (GO:0030308)	0.784534	1	3	39	SLIT1, PTPRS, PTPRJ	down	ex_09
Positive Regulation Of Programmed Cell Death (GO:0043068)	0.784787	1	5	53	ATG7, CTNNB1, CLU, DNM1L, NRG1	down	in_12
Synapse Organization (GO:0050808)	0.784787	1	5	53	UNC13A, CHRNA7, SHANK3, SLC8A3, DNER	down	in_12
Positive Regulation Of Programmed Cell Death (GO:0043068)	0.784999	1	3	73	NEURL1, BCL2, MAPK8	down	ex_01
Cellular Response To Oxygen-Containing Compound (GO:1901701)	0.785048	1	3	107	RORA, AKAP9, SYT1	up	ex_11
Neuron Projection Morphogenesis (GO:0048812)	0.785253	1	2	59	ALCAM, SLITRK5	up	in_10
Regulation Of Protein Phosphorylation (GO:0001932)	0.785253	1	2	59	PRKDC, LIMCH1	up	in_10
Cell Morphogenesis Involved In Neuron Differentiation (GO:0048667)	0.785346	1	2	30	CNTN4, FARP1	down	in_10
Protein Modification By Small Protein Conjugation (GO:0032446)	0.785354	1	16	143	CHFR, RNF111, DCUN1D4, RNF213, KLHL2, NFX1, RNF138, FBXW11, FBXW8, FBXO10, KLHL18, CUL2, SMURF1, TRIM44, ANAPC7, HDAC9	down	ex_17
Endoplasmic Reticulum To Golgi Vesicle-Mediated Transport (GO:0006888)	0.785387	1	2	37	SEC31A, GBF1	down	in_08
Ubiquitin-Dependent Protein Catabolic Process (GO:0006511)	0.785408	1	7	184	APC, RNF144A, UBXN7, TTC3, RNF19A, SPOP, FBXO21	up	ex_06
Regulation Of Actin Filament-Based Process (GO:0032970)	0.785483	1	2	23	NRG1, PAK1	down	in_12
Regulation Of Ras Protein Signal Transduction (GO:0046578)	0.785483	1	2	23	TGFB2, RASGRF1	down	in_12
ERAD Pathway (GO:0036503)	0.785483	1	2	23	USP13, RNF175	down	in_12
protein-DNA Complex Organization (GO:0071824)	0.785486	1	1	20	GATAD1	down	ex_11
Neurotransmitter Transport (GO:0006836)	0.785486	1	1	20	SYN2	down	ex_11
Protein Polyubiquitination (GO:0000209)	0.785617	1	11	101	RNF213, FBXW11, UBE2W, TRAF3, FBXO28, SMURF1, BCL2, NT5C2, ANAPC7, TNKS2, ZNRF1	down	ex_17
Regulation Of Neuron Death (GO:1901214)	0.785633	1	2	27	ATP13A2, GRIN2B	down	ex_09
Lipid Transport (GO:0006869)	0.785633	1	2	27	ATP8B1, PLPPR4	down	ex_09
mRNA Transport (GO:0051028)	0.785633	1	2	27	DDX39B, KIF5C	down	ex_09
Nucleocytoplasmic Transport (GO:0006913)	0.785633	1	2	27	NUP98, BACH2	down	ex_09
Regulation Of Stem Cell Population Maintenance (GO:2000036)	0.785633	1	2	27	WDR43, BRD9	down	ex_09
Vesicle-Mediated Transport (GO:0016192)	0.785688	1	11	213	SNX27, PRKD1, VAMP2, PIK3C3, SPAG9, RAB12, STX1B, KIF1A, SORT1, SYT4, WASHC4	up	ex_21
Membrane Organization (GO:0061024)	0.785741	1	3	77	OCRL, CIBAR1, VPS36	up	ex_09
DNA Repair (GO:0006281)	0.785993	1	2	68	MSH2, ERCC6	up	in_15
Monoatomic Cation Transport (GO:0006812)	0.78601	1	1	11	ATP10D	down	ex_17
SMAD Protein Signal Transduction (GO:0060395)	0.78601	1	1	11	RUNX2	down	ex_17
Nervous System Development (GO:0007399)	0.786152	1	19	168	RBFOX2, ATXN1, FARP1, SEMA5A, NPAS2, IL1RAPL2, NRSN1, NF1, SHC3, EVL, PTPRZ1, NEURL1, DHX30, ARNT2, APLP2, ARHGAP26, MTR, PKD2, RPS6KA3	down	ex_17
Regulation Of Cell Cycle (GO:0051726)	0.786367	1	2	60	INO80, PNPT1	down	in_27
Vesicle-Mediated Transport (GO:0016192)	0.786535	1	8	208	ARL6, SPAG9, WIPF3, PIK3C2A, SORT1, KIF13A, REPS2, CADPS2	up	ex_06
Neuron Development (GO:0048666)	0.786576	1	3	77	ETV1, PTPRM, VAPA	down	ex_30
Activation Of Protein Kinase Activity (GO:0032147)	0.786702	1	3	27	ITGB1BP1, NTRK3, CAMKK2	down	ex_19
Aerobic Electron Transport Chain (GO:0019646)	0.786702	1	3	27	SDHA, NDUFV3, SLC25A51	down	ex_19
Regulation Of Stem Cell Population Maintenance (GO:2000036)	0.786702	1	3	27	ZC3H13, ACTL6B, SIN3A	down	ex_19
Positive Regulation Of Transcription By RNA Polymerase II (GO:0045944)	0.786724	1	5	202	ZNF609, SMARCA4, NCOA6, AUTS2, SFPQ	down	OPC_07
Positive Regulation Of Macromolecule Biosynthetic Process (GO:0010557)	0.786943	1	2	45	SAMD4A, SORBS1	down	ex_06
Negative Regulation Of Programmed Cell Death (GO:0043069)	0.78707	1	5	122	DSTYK, PAK2, GCLC, TM7SF3, BCL2	down	ex_30
Carboxylic Acid Transport (GO:0046942)	0.787138	1	1	12	SLC17A5	down	in_12
mRNA Polyadenylation (GO:0006378)	0.787138	1	1	12	SYMPK	down	in_12
Protein Localization To Cell Periphery (GO:1990778)	0.787161	1	2	39	PIP5K1A, SPTBN1	down	astrocytes_18
Regulation Of Cell Cycle (GO:0051726)	0.787266	1	5	85	GBF1, STAT3, PLAGL1, NEK7, PKD2	down	in_08
Regulation Of I-kappaB kinase/NF-kappaB Signaling (GO:0043122)	0.787593	1	6	58	TBK1, RHOA, MTDH, RIPK1, TRAF3, PPM1B	down	ex_17
Negative Regulation Of Protein Phosphorylation (GO:0001933)	0.787734	1	2	61	CRKL, PPM1E	up	ex_01
Negative Regulation Of Nucleic Acid-Templated Transcription (GO:1903507)	0.787825	1	8	106	ZEB1, ZNF318, RBBP4, ZNF540, L3MBTL1, FOXK2, HDAC4, HDAC9	down	in_10
Protein Localization To Organelle (GO:0033365)	0.787909	1	3	65	PAK1, GBF1, MTCH2	down	ex_06
Protein Ubiquitination (GO:0016567)	0.788302	1	9	197	HACE1, SHPRH, UBE2D2, RBBP6, UBR5, ARRB1, CCAR1, RNF144A, GAN	up	ex_22
Regulation Of Signal Transduction (GO:0009966)	0.788454	1	2	64	GALNT11, RIC8B	down	in_26
Negative Regulation Of Nucleic Acid-Templated Transcription (GO:1903507)	0.788688	1	6	148	ZEB1, ZBTB16, ZBTB38, PTPRK, PSPC1, RPS6KA5	up	ex_02
Negative Regulation Of Nucleic Acid-Templated Transcription (GO:1903507)	0.788732	1	2	108	RFX3, KHDRBS1	up	endothelial_25
Positive Regulation Of Cell Differentiation (GO:0045597)	0.788771	1	2	57	LMO3, SMARCD3	up	in_12
Transcription By RNA Polymerase II (GO:0006366)	0.788771	1	2	57	NCOA1, SETD2	up	in_12
Neuron Development (GO:0048666)	0.788885	1	6	80	EPHA5, SRRM4, ATCAY, CNTNAP2, RASGRF1, NTRK2	down	ex_24
Positive Regulation Of Nucleic Acid-Templated Transcription (GO:1903508)	0.789	1	10	160	TASP1, STAT3, NPAS3, IGF1, ARNT2, ARHGEF11, TAF15, ARID1A, KANSL3, CLOCK	down	in_08
Modification-Dependent Protein Catabolic Process (GO:0019941)	0.78916	1	8	104	KLHL22, RNF8, HERC4, RNF213, PSMF1, SMURF1, RNF150, TAF1	down	ex_24
Regulation Of Protein Secretion (GO:0050708)	0.789512	1	2	32	ARFIP1, ENSA	down	ex_21
Regulation Of Ras Protein Signal Transduction (GO:0046578)	0.789512	1	2	32	RALGPS1, GIT2	down	ex_21
Regulation Of DNA Replication (GO:0006275)	0.789512	1	2	32	TERF1, KAT7	down	ex_21
Positive Regulation Of Nucleic Acid-Templated Transcription (GO:1903508)	0.789988	1	9	178	FOXO3, YY1, NSD3, OGT, EPC1, NCOA6, TCF4, ELF2, TAF2	up	ex_21
Positive Regulation Of Cell Migration (GO:0030335)	0.790081	1	6	63	CARMIL1, SEMA4B, TGFB2, SEMA4D, PAK1, BMPR2	down	in_12
Regulation Of Protein Metabolic Process (GO:0051246)	0.790257	1	3	31	SPOPL, ELP2, TRAF3	down	ex_17
Protein Polyubiquitination (GO:0000209)	0.790267	1	4	103	RNF115, RNF144A, TTC3, UBR5	up	ex_02
Protein Modification By Small Protein Conjugation (GO:0032446)	0.790301	1	22	170	CHFR, HERC4, DCUN1D4, NEDD4L, RNF213, EIPR1, KLHL3, NFX1, RNF157, WWP2, SH3RF3, SH3RF1, FBXW8, FBXO11, RNF38, KLHL18, SMURF1, NSMCE2, HDAC4, UHRF2, CBL, CAND2	down	ex_19
Plasma Membrane Bounded Cell Projection Assembly (GO:0120031)	0.790457	1	2	86	RFX3, ARHGEF4	up	in_27
Non-Membrane-Bounded Organelle Assembly (GO:0140694)	0.790639	1	2	50	DYNC1H1, CENPC	up	ex_30
Regulation Of Protein Kinase Activity (GO:0045859)	0.790639	1	2	50	MAP3K5, ALS2	up	ex_30
Negative Regulation Of Transcription By RNA Polymerase II (GO:0000122)	0.790683	1	6	162	CGGBP1, URI1, DDX5, IRF2, NR2C2, NR3C1	down	in_27
Positive Regulation Of I-kappaB kinase/NF-kappaB Signaling (GO:0043123)	0.790835	1	2	51	ANKRD17, ZDHHC13	up	ex_22
Cell-Cell Adhesion Via Plasma-Membrane Adhesion Molecules (GO:0098742)	0.790835	1	2	51	CELSR2, LRRC4B	up	ex_22
Phosphorylation (GO:0016310)	0.791018	1	2	113	LRRK2, MAP4K5	up	microglia_13
Negative Regulation Of Transcription By RNA Polymerase II (GO:0000122)	0.7911	1	13	204	BACH2, KLF12, ZEB1, STAT3, TCF25, CNOT1, HMBOX1, HDAC5, HDAC9, NFX1, RTF1, PRKN, NR3C1	down	in_08
Positive Regulation Of Autophagy (GO:0010508)	0.791141	1	2	52	PRKN, CCNY	down	ex_22
Regulation Of Translation (GO:0006417)	0.79137	1	10	93	GIGYF2, SAMD4A, CSNK2A1, ELP2, PUS7, CNOT1, TIA1, EIF5B, CIRBP, RPS6KA3	down	ex_17
DNA Metabolic Process (GO:0006259)	0.79137	1	10	93	TERF1, SUPV3L1, PSME4, ATR, GTF2H1, MSH3, KMT5B, DNASE1, ORC3, POLD3	down	ex_17
Protein Localization To Plasma Membrane (GO:0072659)	0.791384	1	3	54	ATP1B3, KCNB1, NECTIN3	down	in_08
Positive Regulation Of Cellular Catabolic Process (GO:0031331)	0.791384	1	3	54	CNOT1, IGF1, RBM27	down	in_08
Regulation Of Anatomical Structure Morphogenesis (GO:0022603)	0.791384	1	3	54	PID1, MYO19, MTCH2	down	in_08
Small GTPase Mediated Signal Transduction (GO:0007264)	0.791514	1	2	54	RERG, RAC1	down	ex_30
Positive Regulation Of I-kappaB kinase/NF-kappaB Signaling (GO:0043123)	0.79181	1	1	40	PELI2	up	ex_11
Positive Regulation Of Cellular Process (GO:0048522)	0.792042	1	4	140	MAP1A, TJP1, USP47, FLCN	up	ex_11
Protein Autophosphorylation (GO:0046777)	0.792077	1	4	70	FGFR1, MAP3K13, TAOK3, CAMK2A	down	in_08
Negative Regulation Of Cellular Process (GO:0048523)	0.792213	1	7	142	VPS13C, JAK2, CNOT7, CLU, TIAL1, FTH1, PDS5B	up	ex_21
Positive Regulation Of Protein Phosphorylation (GO:0001934)	0.792322	1	5	117	CACUL1, JAK2, ROCK2, FLCN, MAPK1	up	ex_24
Regulation Of Transcription By RNA Polymerase II (GO:0006357)	0.792455	1	30	591	PKNOX2, PPARG, ZNF69, ATRX, ZMYND8, ZBTB1, ZHX3, PRKCB, PRKD1, TFDP2, TCERG1, SEM1, CAPRIN2, RPS6KA5, FLCN, ZNF675, PEG3, SATB2, DDX17, LINC-PINT, BIN1, ZNF133, ZNF124, BRD4, ABL1, KLF7, ATM, ZMYM5, ARID5B, MAVS	up	ex_30
Positive Regulation Of DNA Repair (GO:0045739)	0.792503	1	3	43	RNF8, MGMT, BRD7	down	ex_24
Negative Regulation Of DNA-binding Transcription Factor Activity (GO:0043433)	0.792503	1	3	43	TRAF3, PAXIP1, TAF1	down	ex_24
Membrane Organization (GO:0061024)	0.792519	1	3	75	STX18, RIMS1, AAK1	down	ex_22
Translation (GO:0006412)	0.792528	1	2	64	AGO2, MRPL33	down	ex_23
Plasma Membrane Bounded Cell Projection Organization (GO:0120036)	0.792528	1	2	64	CAMSAP1, DTNBP1	down	ex_23
Positive Regulation Of Protein Metabolic Process (GO:0051247)	0.792724	1	3	74	SAMD4A, FBXW11, MAPK8	down	ex_01
Modulation Of Chemical Synaptic Transmission (GO:0050804)	0.792805	1	2	69	SYT1, GRIA3	up	in_15
Regulation Of Intracellular Signal Transduction (GO:1902531)	0.792985	1	5	123	DAB2IP, PAK2, FGF1, MAP2K6, SPRED1	down	ex_30
Cilium Organization (GO:0044782)	0.793114	1	7	119	RFX3, ATP6V0D1, KIFAP3, OCRL, PHIP, CEP126, NPHP3	up	ex_19
Vesicle-Mediated Transport (GO:0016192)	0.793121	1	8	193	CHML, SPAG9, MYO5A, SORT1, REPS2, CADPS2, AMPH, DNM3	up	ex_02
Positive Regulation Of Cell Population Proliferation (GO:0008284)	0.793464	1	5	105	RPL17, JAK2, CNOT7, IL6ST, KRAS	up	ex_21
Microtubule Bundle Formation (GO:0001578)	0.793806	1	1	17	NAV1	down	ex_21
Golgi Vesicle Transport (GO:0048193)	0.793822	1	4	96	SURF4, MIA2, SPIRE1, RAB12	up	ex_24
Golgi Vesicle Transport (GO:0048193)	0.79407	1	2	61	STX17, YIPF4	down	in_27
Apoptotic Process (GO:0006915)	0.794505	1	3	56	PARP1, RAF1, JADE1	down	ex_11
Positive Regulation Of DNA-binding Transcription Factor Activity (GO:0051091)	0.794994	1	10	82	LRP8, PPARGC1B, ARHGEF2, CRTC3, CRTC1, SMAD3, MAP3K13, CAMK1D, TAF1, HDAC4	down	ex_19
Actin Cytoskeleton Reorganization (GO:0031532)	0.795455	1	2	30	PAK1, THSD7A	down	ex_24
Regulation Of Cell Differentiation (GO:0045595)	0.795471	1	3	74	ROCK1, RBBP4, CLASP1	up	ex_22
Positive Regulation Of Programmed Cell Death (GO:0043068)	0.795638	1	2	65	ATG7, MTCH2	down	in_26
Negative Regulation Of Cell Migration (GO:0030336)	0.795841	1	2	56	SLIT2, PTPRK	up	ex_02
Golgi Organization (GO:0007030)	0.795919	1	5	63	FBXW8, RAB30, ATP8B1, COG1, YWHAZ	down	ex_09
Protein Modification Process (GO:0036211)	0.796034	1	16	330	ST3GAL6, PRKCB, PRKCZ, PKN2, ING5, MAP3K9, MAP3K5, ABL1, CDC42BPA, PTPRB, ATM, PPP3CC, RSKR, PIK3R4, GRK4, RPS6KA5	up	ex_30
Negative Regulation Of Protein Metabolic Process (GO:0051248)	0.796087	1	4	44	ILF3, CLU, ZNF540, TIA1	down	in_12
Regulation Of Cell Adhesion (GO:0030155)	0.796087	1	4	44	SEMA4D, PKP2, RIPOR2, NRG1	down	in_12
Proteasomal Protein Catabolic Process (GO:0010498)	0.796305	1	11	102	TBL1X, PSME4, TRIM9, FBXW11, UBE2W, TBL1XR1, UBXN2B, SMURF1, SPOPL, GSK3B, ZNRF1	down	ex_17
Protein Modification By Small Protein Conjugation (GO:0032446)	0.796632	1	4	141	RNF144A, ZNF451, RNF168, UBA5	up	ex_11
Ceramide Metabolic Process (GO:0006672)	0.796723	1	2	19	CERS4, ACER3	down	ex_19
Regulation Of Apoptotic Signaling Pathway (GO:2001233)	0.796723	1	2	19	CSNK2A1, BCL2	down	ex_19
Phagocytosis (GO:0006909)	0.796723	1	2	19	ELMO1, TYRO3	down	ex_19
Central Nervous System Neuron Differentiation (GO:0021953)	0.796723	1	2	19	MAPT, SIN3A	down	ex_19
RNA Modification (GO:0009451)	0.796723	1	2	19	NSUN2, METTL6	down	ex_19
Sensory Perception Of Mechanical Stimulus (GO:0050954)	0.796723	1	2	19	SPTBN4, RIPOR2	down	ex_19
Regulation Of Double-Strand Break Repair (GO:2000779)	0.796921	1	3	34	ARID1A, SHLD2, TRIP12	down	in_12
Nitrogen Compound Transport (GO:0071705)	0.796921	1	3	34	NRG1, RAMP1, SCAMP5	down	in_12
Protein K48-linked Ubiquitination (GO:0070936)	0.796921	1	3	34	UBE2G1, UBE2E1, FBXO9	down	in_12
Glycerophospholipid Biosynthetic Process (GO:0046474)	0.796944	1	2	52	PIKFYVE, SLC44A1	up	ex_24
Positive Regulation Of Transferase Activity (GO:0051347)	0.797133	1	2	46	FGFR1, CTNNB1	down	ex_06
Neuron Differentiation (GO:0030182)	0.797406	1	1	37	ANOS1	down	astrocytes_05
Regulation Of Protein Binding (GO:0043393)	0.797533	1	2	52	PRMT8, MAPK8	down	ex_01
Protein Maturation (GO:0051604)	0.797769	1	1	34	AASDHPPT	up	in_08
Negative Regulation Of Translation (GO:0017148)	0.798029	1	2	29	CELF1, CSNK2A1	down	oligodendrocytes_04
Cell-Cell Adhesion Via Plasma-Membrane Adhesion Molecules (GO:0098742)	0.798045	1	3	56	FAT4, LRRC4, SLITRK1	up	ex_19
Small GTPase Mediated Signal Transduction (GO:0007264)	0.798072	1	1	26	RGL3	up	in_28
Positive Regulation Of MAPK Cascade (GO:0043410)	0.798106	1	3	67	ARL6IP5, PPIA, ROCK2	up	ex_21
Cilium Organization (GO:0044782)	0.798129	1	5	115	DYNC2H1, CEP78, CFAP161, SCLT1, RPGR	up	ex_30
Regulation Of Nucleic Acid-Templated Transcription (GO:1903506)	0.798329	1	7	95	RBBP4, FOXK2, ZNF506, ARNT2, PRDM2, WWC2, SETBP1	down	in_10
Regulation Of Intracellular Signal Transduction (GO:1902531)	0.798379	1	3	87	CYLD, ARHGAP28, FAM13A	up	in_10
Negative Regulation Of Cellular Process (GO:0048523)	0.79841	1	4	121	STRN, EIF2AK2, RIPOR2, OPRM1	down	in_26
Neuron Migration (GO:0001764)	0.798427	1	2	39	MEF2C, CDK5R1	up	ex_19
Exocytosis (GO:0006887)	0.798427	1	2	39	RAB11FIP2, VAMP2	up	ex_19
Positive Regulation Of Macromolecule Metabolic Process (GO:0010604)	0.798442	1	2	82	RDX, ATM	up	in_26
Positive Regulation Of Cell Projection Organization (GO:0031346)	0.798539	1	5	54	CARMIL1, NDRG4, RELN, ARSB, MAP3K13	down	in_12
Generation Of Neurons (GO:0048699)	0.798539	1	5	54	TGFB2, RELN, CEP85L, KIAA0319, DNER	down	in_12
Modulation Of Chemical Synaptic Transmission (GO:0050804)	0.798633	1	3	73	CACNA1A, RIMS2, SLC4A8	up	ex_30
DNA-templated Transcription (GO:0006351)	0.798633	1	3	73	PHF3, GTF2E2, GTF3A	up	ex_30
Actin Filament Organization (GO:0007015)	0.798749	1	1	40	CORO6	up	ex_23
DNA Damage Response (GO:0006974)	0.798817	1	6	146	SLF2, YY1, RBBP6, MAP2K6, CBX5, BCL2	down	ex_30
post-Golgi Vesicle-Mediated Transport (GO:0006892)	0.798957	1	3	40	EXOC7, ARL3, AP2A1	down	ex_09
Endosomal Transport (GO:0016197)	0.799052	1	2	49	ZFYVE16, RHOBTB3	up	in_28
DNA Metabolic Process (GO:0006259)	0.799062	1	4	98	TERF1, UCHL5, PARP1, MSH3	down	ex_22
RNA Metabolic Process (GO:0016070)	0.799272	1	2	55	HNRNPL, PAPOLG	up	ex_09
Cellular Response To Growth Factor Stimulus (GO:0071363)	0.799347	1	3	47	SMAD3, RAPGEF1, WWOX	down	ex_21
mRNA Processing (GO:0006397)	0.799462	1	2	66	FRA10AC1, RPRD2	down	in_20
Chromatin Remodeling (GO:0006338)	0.799537	1	6	105	RB1, MBD2, BRD9, PAK1, GATAD1, ARID1A	down	ex_11
Regulation Of mRNA Splicing, Via Spliceosome (GO:0048024)	0.799565	1	2	56	SRRM1, FMR1	up	ex_17
Cytosolic Pattern Recognition Receptor Signaling Pathway (GO:0002753)	0.799646	1	1	10	CLPB	down	ex_19
Regulation Of Cell Development (GO:0060284)	0.799658	1	1	16	BRD1	down	ex_24
Non-Motile Cilium Assembly (GO:1905515)	0.799658	1	1	16	TBC1D32	down	ex_24
Cilium Organization (GO:0044782)	0.799668	1	1	49	CPLANE1	down	OPC_07
Ubiquitin-Dependent Protein Catabolic Process (GO:0006511)	0.799679	1	7	171	RNF144A, NUB1, PSMF1, TTC3, KLHL20, RNF19A, UBE2R2	up	ex_17
Cytoskeleton Organization (GO:0007010)	0.7999	1	2	53	MARK1, MTOR	down	ex_22
Regulation Of Macroautophagy (GO:0016241)	0.799944	1	2	55	ATG14, ATP6V1D	down	ex_30
Regulation Of Proteasomal Ubiquitin-Dependent Protein Catabolic Process (GO:0032434)	0.799944	1	2	55	FHIT, RYBP	down	ex_30
Regulation Of Cellular Component Organization (GO:0051128)	0.799944	1	2	55	RUFY1, DAB2IP	down	ex_30
Cellular Response To Oxygen-Containing Compound (GO:1901701)	0.800163	1	7	120	MEF2C, CLU, ACTB, DHX36, RHOA, SYT4, SYT1	up	ex_19
Protein Localization (GO:0008104)	0.800243	1	6	149	BBS2, AP3B1, PTPRK, KIF13A, RAB28, CROCC	up	ex_17
Positive Regulation Of Gene Expression (GO:0010628)	0.800417	1	3	100	SETX, CIRBP, RBMS3	down	astrocytes_05
Regulation Of Protein Catabolic Process (GO:0042176)	0.800657	1	5	50	FOXO1, ATP13A2, GSK3B, CSNK2A1, USP14	down	ex_17
Response To Calcium Ion (GO:0051592)	0.800657	1	5	50	HOMER1, CPNE4, MEF2A, SYT13, PKD2	down	ex_17
Neuron Development (GO:0048666)	0.800705	1	2	61	GPRIN3, THOC2	up	in_10
Phosphorylation (GO:0016310)	0.800954	1	4	172	PRKCA, PRKACB, DYRK1A, WNK1	up	in_20
Protein Transport (GO:0015031)	0.801057	1	2	88	GOLGA4, RAB3C	up	in_27
Positive Regulation Of Macromolecule Metabolic Process (GO:0010604)	0.801139	1	4	102	TERF2, OCRL, OLFM1, FGF1	down	ex_30
Protein Localization To Organelle (GO:0033365)	0.801265	1	6	59	TOLLIP, PAK1, TIA1, FAM149B1, GBF1, MTCH2	down	ex_17
Organelle Assembly (GO:0070925)	0.801278	1	10	166	RFX3, ATP6V0D1, STAM, OCRL, PHIP, CEP126, NPHP3, HPS4, ATP2A2, UBQLN1	up	ex_19
Regulation Of Canonical Wnt Signaling Pathway (GO:0060828)	0.801335	1	2	70	USP8, RBMS3	down	astrocytes_05
Regulation Of G1/S Transition Of Mitotic Cell Cycle (GO:2000045)	0.801352	1	2	47	UBE2E2, APPL1	up	ex_21
Positive Regulation Of JNK Cascade (GO:0046330)	0.801365	1	1	28	TNFRSF19	up	ex_24
Protein Localization To Cell Periphery (GO:1990778)	0.801674	1	3	55	ATP1B3, KCNB1, RABEP1	down	in_08
Negative Regulation Of Cell Motility (GO:2000146)	0.801781	1	2	36	TPM1, MAGI2	down	in_15
Regulation Of Gene Expression (GO:0010468)	0.801784	1	10	278	MECP2, NRG1, CD46, WWC2, HNRNPD, POU6F2, GON4L, ZNF736, TGFB2, MAPK8	down	in_20
Organelle Organization (GO:0006996)	0.801859	1	8	183	YTHDF3, RAB2A, MTOR, PARP1, PRKN, KIF5C, MARK1, PEX3	down	ex_22
Phosphatidylinositol Metabolic Process (GO:0046488)	0.801993	1	1	29	PITPNM3	down	ex_02
Positive Regulation Of Macromolecule Biosynthetic Process (GO:0010557)	0.802321	1	4	41	SAMD4A, NMD3, SORBS1, CIRBP	down	ex_17
Brain Development (GO:0007420)	0.802348	1	9	75	TMX2, SLC6A17, GRIN2B, ZFHX2, NF1, ARNT2, DSCAML1, NRCAM, GIT2	down	ex_19
Positive Regulation Of Gene Expression (GO:0010628)	0.802387	1	7	142	PID1, SAMD4A, MACROH2A1, RIMS1, EPB41L4B, MARK1, ELAVL4	down	ex_06
Negative Regulation Of Protein Catabolic Process (GO:0042177)	0.80252	1	2	28	AZIN2, SNRNP70	down	ex_09
Regulation Of Heart Contraction (GO:0008016)	0.80252	1	2	28	CAMK2D, SLC8A3	down	ex_09
Regulation Of Response To External Stimulus (GO:0032101)	0.80252	1	2	28	CYRIB, MGLL	down	ex_09
Positive Regulation Of Cold-Induced Thermogenesis (GO:0120162)	0.80252	1	2	28	PPARGC1B, LEPR	down	ex_09
Regulation Of Cell Migration (GO:0030334)	0.802553	1	5	127	PTPRK, PPP3CA, MIA3, CNTN1, MCTP1	up	ex_17
mRNA Splicing, Via Spliceosome (GO:0000398)	0.802601	1	6	64	SNRNP70, PRPF40B, FRA10AC1, PPWD1, RBMX, TRA2B	down	in_12
Transcription By RNA Polymerase II (GO:0006366)	0.802607	1	2	66	E2F3, RTF1	down	in_26
Negative Regulation Of TOR Signaling (GO:0032007)	0.802776	1	2	22	EPM2A, NUAK1	down	ex_17
Regulation Of Proteasomal Protein Catabolic Process (GO:0061136)	0.802776	1	2	22	GLMN, USP14	down	ex_17
Protein-Containing Complex Disassembly (GO:0032984)	0.802776	1	2	22	GSK3B, EPG5	down	ex_17
Regulation Of Microtubule Cytoskeleton Organization (GO:0070507)	0.802776	1	2	22	GSK3B, PHLDB2	down	ex_17
Regulation Of Cation Channel Activity (GO:2001257)	0.802776	1	2	22	HOMER1, HCN1	down	ex_17
Regulation Of Protein Dephosphorylation (GO:0035304)	0.802776	1	2	22	MFHAS1, HTT	down	ex_17
Regulation Of Endothelial Cell Migration (GO:0010594)	0.802776	1	2	22	NF1, SCARB1	down	ex_17
Glycoprotein Metabolic Process (GO:0009100)	0.802776	1	2	22	ST8SIA5, HIF1A	down	ex_17
Regulation Of Vesicle-Mediated Transport (GO:0060627)	0.802776	1	5	44	PTPN1, TPCN2, RALA, SEPTIN2, CPLX1	down	ex_19
Regulation Of Plasma Membrane Bounded Cell Projection Assembly (GO:0120032)	0.803138	1	4	36	CAPZB, TBC1D19, SH3YL1, TBC1D22A	down	ex_19
Protein Homooligomerization (GO:0051260)	0.803138	1	4	36	PRMT8, ALDH1A2, RBMX, PKD2	down	ex_19
Positive Regulation Of Protein Binding (GO:0032092)	0.803138	1	4	36	TCF7L2, TIAM1, TAF1, PSEN1	down	ex_19
Regulation Of DNA-templated Transcription (GO:0006355)	0.803151	1	17	524	ATRX, SMARCA1, HP1BP3, ATF7IP, NR3C2, PHF14, ZNF791, RSF1, BRWD1, ZNF680, RORA, NIPBL, ZBTB38, ZNF141, CALCOCO1, ZNF519, USP47	up	ex_11
intra-Golgi Vesicle-Mediated Transport (GO:0006891)	0.803522	1	1	21	RAB6B	up	ex_19
Peptidyl-Threonine Phosphorylation (GO:0018107)	0.803689	1	2	33	HIPK2, OXSR1	down	ex_21
Regulation Of Alternative mRNA Splicing, Via Spliceosome (GO:0000381)	0.803689	1	2	33	SRRM4, RBFOX2	down	ex_21
Endosome To Lysosome Transport (GO:0008333)	0.803689	1	2	33	TRAK1, CACNG3	down	ex_21
Negative Regulation Of Cell Population Proliferation (GO:0008285)	0.803951	1	2	83	APC, RB1CC1	up	in_26
Neuron Projection Development (GO:0031175)	0.803951	1	2	83	PAK3, PPP1R9A	up	in_26
Chemical Synaptic Transmission (GO:0007268)	0.804239	1	5	116	UNC13B, APBA1, CDH8, CACNA1A, RPS6KA2	up	ex_30
Positive Regulation Of Nucleic Acid-Templated Transcription (GO:1903508)	0.804398	1	7	166	TASP1, RNF10, ACVR1, SS18L1, LRP6, HIVEP3, TAF2	down	ex_02
Positive Regulation Of Transferase Activity (GO:0051347)	0.804477	1	6	52	MAPKAPK5, PABPN1, FGFR1, DCUN1D4, NTRK3, TYRO3	down	ex_19
Protein Phosphorylation (GO:0006468)	0.80463	1	7	201	MAP3K1, EIF2AK2, TXK, CAMK4, MARK1, OXSR1, CAMK2A	down	in_26
mRNA Splicing, Via Spliceosome (GO:0000398)	0.804734	1	3	94	HNRNPM, GCFC2, CASC3	down	ex_23
Axon Guidance (GO:0007411)	0.804815	1	4	58	CNTN4, PLXNA2, PLXNA4, LGI1	down	in_10
Plasma Membrane Bounded Cell Projection Organization (GO:0120036)	0.80485	1	3	67	STX3, ATXN10, PKD2	down	ex_06
Negative Regulation Of Apoptotic Process (GO:0043066)	0.804956	1	5	123	PRKCG, CSNK2A1, MSH2, DNAJC3, CCND2	down	ex_02
Positive Regulation Of Protein Serine/Threonine Kinase Activity (GO:0071902)	0.805267	1	2	24	CCND2, PKD2	down	in_12
Homophilic Cell Adhesion Via Plasma Membrane Adhesion Molecules (GO:0007156)	0.805267	1	2	24	CDH4, IGSF11	down	in_12
Positive Regulation Of Proteasomal Ubiquitin-Dependent Protein Catabolic Process (GO:0032436)	0.805267	1	2	24	CLU, ARIH1	down	in_12
Positive Regulation Of Protein-Containing Complex Assembly (GO:0031334)	0.805267	1	2	24	CLU, NRG1	down	in_12
Regulation Of Cell Cycle G1/S Phase Transition (GO:1902806)	0.805267	1	2	24	FBXW7, ARID1A	down	in_12
Calcium-Mediated Signaling (GO:0019722)	0.805267	1	2	24	MCTP2, CLU	down	in_12
Positive Regulation Of Cell Junction Assembly (GO:1901890)	0.805267	1	2	24	NRG1, SLITRK4	down	in_12
Regulation Of Synapse Assembly (GO:0051963)	0.805267	1	2	24	SLIT1, SLITRK4	down	in_12
Regulation Of Cold-Induced Thermogenesis (GO:0120161)	0.805359	1	3	44	PLCL2, PPARGC1B, BSCL2	down	ex_24
Regulation Of Cell Cycle Process (GO:0010564)	0.805592	1	2	53	MAP9, FLCN	up	ex_24
Protein Modification By Small Protein Conjugation (GO:0032446)	0.80571	1	7	157	RNF144A, SMC5, EIPR1, ITCH, ARIH2, KLHL24, RPGR	up	ex_30
Peptidyl-Serine Phosphorylation (GO:0018105)	0.80586	1	2	71	CAMK2D, RICTOR	up	in_15
Regulation Of Cell Migration (GO:0030334)	0.805918	1	3	101	FERMT2, SEMA6D, PPP3CA	down	astrocytes_05
Protein Stabilization (GO:0050821)	0.805947	1	8	77	TBL1X, URI1, CSNK2A1, ATP1B3, NAPG, RAB21, AAK1, TRIM44	down	ex_17
Mitochondrion Organization (GO:0007005)	0.806169	1	2	53	PID1, CXADR	down	ex_01
Regulation Of I-kappaB kinase/NF-kappaB Signaling (GO:0043122)	0.806276	1	3	68	OPTN, PRKD1, ZFAND6	up	ex_21
Negative Regulation Of Cell Motility (GO:2000146)	0.806457	1	1	36	SIN3B	down	in_20
Endosomal Transport (GO:0016197)	0.806721	1	3	82	REPS2, SPAG9, SORT1	up	ex_02
Retrograde Transport, Endosome To Golgi (GO:0042147)	0.806889	1	2	47	DENND5A, GBF1	down	ex_06
Negative Regulation Of Intracellular Signal Transduction (GO:1902532)	0.807068	1	3	80	PLEKHA1, CIT, DGKG	up	ex_09
Cellular Response To Hypoxia (GO:0071456)	0.807397	1	3	28	CPEB1, SLC8A3, FAM162A	down	ex_19
Regulation Of Microtubule Polymerization (GO:0031113)	0.807397	1	3	28	NAV3, MAPT, CAMSAP1	down	ex_19
Positive Regulation Of Transmembrane Receptor Protein Serine/Threonine Kinase Signaling Pathway (GO:0090100)	0.807397	1	3	28	NUP93, UBE2O, ADAM17	down	ex_19
Nuclear Export (GO:0051168)	0.807397	1	3	28	SMURF1, NUP214, NUP98	down	ex_19
Negative Regulation Of Apoptotic Process (GO:0043066)	0.807407	1	19	150	MYO18A, RNF157, CSNK2A1, MSH2, MAP2K5, BCL2L1, BCL2, MAPKAP1, TYRO3, MAPK8IP3, SH3RF1, MAP4K4, PSEN1, RHBDD1, AGAP2, KDM2B, OXSR1, CBL, MAPK8	down	ex_19
Protein Localization To Nucleus (GO:0034504)	0.807412	1	2	56	CSE1L, PIKFYVE	up	ex_09
Metal Ion Transport (GO:0030001)	0.807412	1	2	56	NDFIP2, SCN1A	up	ex_09
Negative Regulation Of Transcription By RNA Polymerase II (GO:0000122)	0.807702	1	9	158	BACH1, ZEB2, MEF2A, MEF2C, DAB2IP, TRIM33, APBB2, ARID5B, ETV6	down	in_28
Chromatin Remodeling (GO:0006338)	0.807754	1	2	71	HDGFL3, SFPQ	down	astrocytes_05
Central Nervous System Development (GO:0007417)	0.807839	1	3	96	POU6F2, ADAM23, RELN	down	in_20
Endocytosis (GO:0006897)	0.807914	1	4	74	RAB1A, TM9SF4, RAB5A, CLINT1	down	ex_11
Neuron Development (GO:0048666)	0.807914	1	4	74	RB1, DOCK7, CAMSAP1, GSK3B	down	ex_11
Positive Regulation Of Signal Transduction (GO:0009967)	0.808057	1	2	62	TSPAN5, SASH1	up	in_10
Plasma Membrane Bounded Cell Projection Assembly (GO:0120031)	0.808149	1	2	84	SPAG16, DNM3	up	astrocytes_05
Mitotic Sister Chromatid Segregation (GO:0000070)	0.808157	1	3	32	EML4, RHOA, KPNB1	down	ex_17
Negative Regulation Of Growth (GO:0045926)	0.808157	1	3	32	GNG4, JADE1, PTPRJ	down	ex_17
Peptidyl-Threonine Phosphorylation (GO:0018107)	0.808157	1	3	32	GSK3B, CSNK2A1, TBK1	down	ex_17
Positive Regulation Of Protein Catabolic Process (GO:0045732)	0.808157	1	3	32	GSK3B, FOXO1, CSNK2A1	down	ex_17
Response To Cytokine (GO:0034097)	0.808157	1	3	32	RHOA, BCL2, RIPK1	down	ex_17
Regulation Of mRNA Stability (GO:0043488)	0.808157	1	3	32	TAF15, CIRBP, GIGYF2	down	ex_17
Protein Stabilization (GO:0050821)	0.808235	1	2	50	RPL17, ATP1B3	up	in_28
Metal Ion Transport (GO:0030001)	0.808332	1	2	54	SGK1, SCN3B	down	ex_22
Chromatin Organization (GO:0006325)	0.808352	1	6	103	PHC1, BAZ2A, SUPT16H, HDGFL3, ARID1A, HDAC5	down	in_08
Plasma Membrane Bounded Cell Projection Assembly (GO:0120031)	0.808378	1	9	93	CARMIL1, CIBAR1, NUDCD3, GBF1, SEPTIN2, FGD5, ABLIM3, MAK, CDC14B	down	in_12
Positive Regulation Of Transcription By RNA Polymerase II (GO:0045944)	0.808423	1	12	281	ATF7, ZNF24, MED23, MLXIPL, ATRX, PPP3CA, GRIN1, NR3C1, PCGF5, CDK12, SSBP2, RPS6KA5	up	ex_17
Transmembrane Receptor Protein Tyrosine Kinase Signaling Pathway (GO:0007169)	0.808525	1	3	85	GAB1, APPL1, PIK3R3	up	in_12
Regulation Of Cell Population Proliferation (GO:0042127)	0.808778	1	5	175	PHF14, JAK2, TJP1, HP1BP3, RB1CC1	up	ex_11
Central Nervous System Development (GO:0007417)	0.808916	1	5	67	NCOA6, SPTBN1, BPTF, SH3GL3, ZIC1	down	oligodendrocytes_04
Positive Regulation Of Cellular Process (GO:0048522)	0.809218	1	6	148	CNOT7, CUL3, FGF1, BCL2, CDC42, VIPR1	down	ex_30
Negative Regulation Of Developmental Process (GO:0051093)	0.809559	1	2	39	PRKN, KIAA0319	down	in_08
Macroautophagy (GO:0016236)	0.809559	1	2	39	PRKN, VPS4B	down	in_08
Positive Regulation Of MAPK Cascade (GO:0043410)	0.809629	1	2	64	CRKL, ROCK2	up	ex_01
Synapse Organization (GO:0050808)	0.809629	1	2	64	LRFN5, CYFIP1	up	ex_01
Protein Dephosphorylation (GO:0006470)	0.809629	1	2	64	PPM1D, PPM1E	up	ex_01
Inorganic Cation Transmembrane Transport (GO:0098662)	0.809889	1	4	96	ANO6, ATP2C1, CACNA1A, SLC4A8	up	ex_30
Cilium Assembly (GO:0060271)	0.810203	1	5	117	DYNC2H1, CFAP161, CCDC39, SCLT1, RPGR	up	ex_30
Positive Regulation Of Gene Expression (GO:0010628)	0.810262	1	3	120	RDX, OGT, ATM	up	in_26
Negative Regulation Of Autophagy (GO:0010507)	0.810365	1	2	31	KLHL22, MTOR	down	ex_24
Positive Regulation Of DNA-templated Transcription (GO:0045893)	0.810661	1	17	387	ATF7, ZNF24, MLXIPL, ATRX, PPP3CA, GRIN1, PCID2, DEAF1, NR3C1, PCGF5, CDK12, ZXDC, NSD3, SMARCC2, ARID1B, SSBP2, RPS6KA5	up	ex_17
Regulation Of Apoptotic Process (GO:0042981)	0.810705	1	10	226	RYBP, BCL2, MTOR, APBB1, ACER2, SGK1, CTNNB1, PRKN, MAPK8, RPS6KA3	down	ex_22
Regulation Of Cell Cycle (GO:0051726)	0.810766	1	4	98	ATM, PTPRK, NEK7, ANKRD17	up	ex_22
Neuron Differentiation (GO:0030182)	0.810812	1	2	48	MTPN, CDK5R1	up	ex_21
Retrograde Transport, Endosome To Golgi (GO:0042147)	0.810812	1	2	48	RAB6B, SPAG9	up	ex_21
Cellular Response To Lipid (GO:0071396)	0.810812	1	2	48	ROCK2, ATP1A1	up	ex_21
Plasma Membrane Bounded Cell Projection Assembly (GO:0120031)	0.810846	1	6	84	MTSS1, GALNT11, CDC14B, SRGAP3, IFT43, CCDC57	down	in_10
Cellular Response To Lipid (GO:0071396)	0.810929	1	3	48	ADCY2, PID1, PDE4B	down	ex_21
Endoplasmic Reticulum To Golgi Vesicle-Mediated Transport (GO:0006888)	0.810929	1	3	48	TRAPPC9, GBF1, TRAPPC6B	down	ex_21
Positive Regulation Of Protein Phosphorylation (GO:0001934)	0.81121	1	8	115	MRNIP, LRP8, BRAF, PTPRJ, ADAM17, NEK10, CAMKK2, LEPR	down	ex_21
Cilium Assembly (GO:0060271)	0.81121	1	8	115	TTC39C, GBF1, BBOF1, FBXW8, RPGRIP1L, ASAP1, CFAP221, CCDC57	down	ex_21
Protein Polyubiquitination (GO:0000209)	0.811489	1	3	96	KLHL3, UBE2E3, SMURF1	down	in_26
Regulation Of Protein Serine/Threonine Kinase Activity (GO:0071900)	0.811552	1	1	36	TAB1	down	ex_23
Negative Regulation Of Protein Phosphorylation (GO:0001933)	0.811646	1	2	63	CRKL, PPARG	up	ex_06
Protein Dephosphorylation (GO:0006470)	0.811646	1	2	63	PTPRK, PPP3CA	up	ex_06
Protein Dephosphorylation (GO:0006470)	0.811686	1	2	58	PTPRK, PPM1E	up	ex_02
Negative Regulation Of Macromolecule Metabolic Process (GO:0010605)	0.811686	1	2	58	ROCK2, CCDC3	up	ex_02
DNA Metabolic Process (GO:0006259)	0.811721	1	13	106	ZNF827, ZRANB3, TOP3A, INO80, RAD18, ATR, PARP1, GTF2H3, MSH2, MACROH2A1, KMT5B, TENT4A, TCF7L2	down	ex_19
Protein Autophosphorylation (GO:0046777)	0.811783	1	4	74	UHMK1, MKNK1, MAP3K20, LMTK2	up	ex_19
Negative Regulation Of Cell Projection Organization (GO:0031345)	0.811914	1	1	17	PTPN9	down	in_10
Modification-Dependent Protein Catabolic Process (GO:0019941)	0.812111	1	2	72	UBE2R2, FBXL7	up	in_15
Inorganic Cation Transmembrane Transport (GO:0098662)	0.812441	1	3	90	SCN2A, KCNA2, SLC24A2	up	ex_06
Protein Phosphorylation (GO:0006468)	0.8125	1	9	114	TESK2, BRAF, CSNK2A1, MAPK14, PTK2, DAPK2, TAF1, RPS6KB1, RB1CC1	down	oligodendrocytes_04
Protein Modification Process (GO:0036211)	0.812557	1	8	286	MAP3K5, UBE2L3, BTRC, ATM, MAP4K3, SERP1, PAK3, RB1CC1	up	in_26
Cellular Response To Salt (GO:1902075)	0.812564	1	3	41	CPNE4, IQGAP1, CAMK2D	down	ex_09
Regulation Of Mitotic Cell Cycle (GO:0007346)	0.812564	1	3	41	L3MBTL1, IQGAP1, TTL	down	ex_09
Positive Regulation Of Wnt Signaling Pathway (GO:0030177)	0.812564	1	3	41	TBL1XR1, VCP, CSNK2A1	down	ex_09
Regulation Of Cellular Response To Stress (GO:0080135)	0.812564	1	3	41	YY1, UIMC1, ATXN7	down	ex_09
RNA Processing (GO:0006396)	0.812579	1	6	89	SRRM4, SCAF11, DDX39B, XRN2, PDCD7, RBM6	down	ex_21
Protein Modification Process (GO:0036211)	0.812598	1	18	228	PRKCE, ATG7, TAOK3, PTPN9, PTPN5, CDC14B, ABL1, UST, DUSP16, LARGE1, WNK2, PTPRE, PTPRJ, PAK2, SSH1, MARK1, PPP2R5C, CAMK2A	down	in_10
Cytosolic Transport (GO:0016482)	0.812624	1	2	42	PIP4K2A, MON2	down	in_28
Neuron Development (GO:0048666)	0.81282	1	2	66	HS6ST1, FLRT3	up	in_08
Positive Regulation Of Developmental Process (GO:0051094)	0.812888	1	2	68	RELN, SPIRE1	down	in_20
Regulation Of Proteolysis (GO:0030162)	0.812927	1	1	13	GSAP	down	in_12
Mitochondrial Translation (GO:0032543)	0.812939	1	1	29	MRPS31	down	ex_01
Protein-Containing Complex Assembly (GO:0065003)	0.813013	1	5	122	TEAD1, GARS1, KPNA3, RIMS1, SHANK1	down	ex_22
Regulation Of Organelle Organization (GO:0033043)	0.81341	1	2	30	PTK2, RAP1GDS1	down	oligodendrocytes_04
Protein K48-linked Ubiquitination (GO:0070936)	0.81341	1	2	30	UBE2D2, RNF115	down	oligodendrocytes_04
Negative Regulation Of Programmed Cell Death (GO:0043069)	0.813526	1	4	106	KLHL20, USP47, PCID2, ERCC5	up	ex_17
Regulation Of DNA-templated Transcription (GO:0006355)	0.813686	1	33	492	BAZ2A, ZNF44, TASP1, NPAS3, MED27, PIAS2, IGF1, BBS7, NR3C1, PCGF5, ZEB1, LHX6, ZC3H8, HDAC5, HDAC9, PRKRA, KANSL3, CLOCK, KLF12, STAT3, FOXN3, ZNF704, ARHGEF11, TAF15, BACH2, GCFC2, HMBOX1, ZNF506, ARNT2, BASP1, ELAVL2, KCTD1, ARID1A	down	in_08
Positive Regulation Of Nucleic Acid-Templated Transcription (GO:1903508)	0.813697	1	8	183	TASP1, NFIB, NPAS3, LRP6, ARNT2, FBXW11, ARHGEF11, TAF2	down	ex_01
Regulation Of Protein Binding (GO:0043393)	0.813784	1	4	53	HIPK2, ITGB1BP1, PRMT8, MAPK8	down	ex_09
Cellular Response To Organic Cyclic Compound (GO:0071407)	0.813784	1	4	53	SLC1A1, ADCY2, RAPGEF1, HCN1	down	ex_09
Regulation Of DNA-templated Transcription (GO:0006355)	0.813835	1	18	425	NR2F2, KDM7A, KHDRBS1, UBA2, TTC21B, ZNF736, TIAL1, BRWD3, KDM4C, PPARGC1B, ZNF680, MLXIPL, ZNF626, NCOA1, SPIN3, ZNF519, SMARCD3, SS18L1	up	in_12
Negative Regulation Of DNA-templated Transcription (GO:0045892)	0.814024	1	3	218	RFX3, MCPH1, HIF1A	up	OPC_07
Response To Transforming Growth Factor Beta (GO:0071559)	0.814028	1	1	12	OVOL2	down	ex_17
Regulation Of G1/S Transition Of Mitotic Cell Cycle (GO:2000045)	0.814087	1	2	37	ARID1A, AMBRA1	down	in_15
Protein Localization To Organelle (GO:0033365)	0.814087	1	2	37	PAK1, GBF1	down	in_15
Organelle Assembly (GO:0070925)	0.814155	1	4	142	DYNC2H1, NUDCD3, BBS9, AP3S2	up	ex_23
Phosphorylation (GO:0016310)	0.814263	1	5	189	MAP3K5, ATM, MAP4K3, PAK3, RB1CC1	up	in_26
Negative Regulation Of DNA-templated Transcription (GO:0045892)	0.814376	1	19	304	RBFOX2, MBD2, BTAF1, MAX, SCMH1, FHL2, YAF2, SFMBT1, RTF1, RB1, TCF25, ZNF529, KCNIP3, HMBOX1, ORC2, PARP1, MLIP, TBL1XR1, SMURF2	down	ex_11
Chromatin Organization (GO:0006325)	0.814428	1	5	120	IWS1, RBBP4, BPTF, PSIP1, ATRX	up	ex_22
Cellular Response To Starvation (GO:0009267)	0.814477	1	2	54	CPEB4, MAPK8	down	ex_01
Protein Ubiquitination (GO:0016567)	0.814809	1	16	201	HECW1, RNF8, RNF213, UBE2V1, PPIL2, MDM4, NEURL1, HERC4, PRPF19, PDZRN3, SH3RF3, KLHL22, KLHL18, SMURF1, UBE2QL1, TAF1	down	ex_24
Positive Regulation Of Protein Metabolic Process (GO:0051247)	0.814839	1	9	76	VGLL4, SAMD4A, CSNK2A1, USP8, SLC25A37, MAP2K5, EIF4G3, PSEN1, MAPK8	down	ex_19
Response To Calcium Ion (GO:0051592)	0.814905	1	2	32	KCNMA1, CACNA1A	down	in_10
Negative Regulation Of Protein Kinase Activity (GO:0006469)	0.814905	1	2	32	PAK2, SLC8A3	down	in_10
Chromatin Organization (GO:0006325)	0.815226	1	3	113	SMARCA1, RSF1, ATRX	up	ex_11
Regulation Of I-kappaB kinase/NF-kappaB Signaling (GO:0043122)	0.815272	1	2	58	TANK, TNFRSF25	up	ex_17
Inorganic Cation Transmembrane Transport (GO:0098662)	0.81538	1	4	89	ATP6V1C1, CLU, ATP1A1, TRPC6	up	ex_21
Negative Regulation Of Gene Expression (GO:0010629)	0.815383	1	10	131	LARP1, AGO2, CSNK2A1, CNOT10, SMAD3, TMBIM6, CHD4, DAPK1, ATP2B4, TAF1	down	ex_24
Protein Transport (GO:0015031)	0.815417	1	7	123	STX1A, ARFIP1, SIL1, RIC1, RAB3GAP2, RAB1A, RAB5A	down	ex_11
Positive Regulation Of Transcription By RNA Polymerase II (GO:0045944)	0.815689	1	8	268	RORA, ATRX, ZBTB38, ZMYND8, SMARCA1, TET2, CALCOCO1, FLCN	up	ex_11
Neuron Projection Guidance (GO:0097485)	0.815904	1	2	57	TNR, PTPRO	down	ex_30
DNA Metabolic Process (GO:0006259)	0.81609	1	3	96	MGMT, DNASE1, TCF7L2	down	ex_23
Protein Phosphorylation (GO:0006468)	0.816206	1	16	217	BRAF, CDKL3, MAP3K3, HIPK2, MAP3K13, EIF2AK3, FYN, EPHA5, DCLK1, SIK2, SGK3, NEK10, CAMKK2, OXSR1, TAF4, RPS6KA3	down	ex_21
Modulation Of Chemical Synaptic Transmission (GO:0050804)	0.816221	1	4	75	HOMER1, NPTXR, GSK3B, PLPPR4	down	ex_11
Protein Targeting (GO:0006605)	0.816226	1	2	48	RABGEF1, CACNG3	down	ex_06
Positive Regulation Of Translation (GO:0045727)	0.816226	1	2	48	SAMD4A, MRPS27	down	ex_06
Regulation Of Cellular Component Organization (GO:0051128)	0.816447	1	2	55	SGK1, MTOR	down	ex_22
Regulation Of I-kappaB kinase/NF-kappaB Signaling (GO:0043122)	0.816469	1	2	65	AKAP13, RORA	up	ex_01
Chemical Synaptic Transmission (GO:0007268)	0.816618	1	4	119	AMPH, LIN7A, GRID1, RPS6KA2	up	ex_01
Regulation Of Autophagy (GO:0010506)	0.816618	1	4	119	ULK1, ATM, PIK3CB, PIK3R4	up	ex_01
Macroautophagy (GO:0016236)	0.816928	1	2	53	PIK3R4, TBC1D5	up	ex_30
Endoplasmic Reticulum Organization (GO:0007029)	0.817013	1	2	34	EIF2AK3, STX18	down	ex_21
Regulation Of Transcription Elongation By RNA Polymerase II (GO:0034243)	0.817013	1	2	34	INTS6, WDR43	down	ex_21
Cellular Response To Nutrient Levels (GO:0031669)	0.817013	1	2	34	RIPOR1, ATG7	down	ex_21
Protein Phosphorylation (GO:0006468)	0.817138	1	6	208	JAK2, MAPK10, MAST4, GRK3, RPS6KB1, RB1CC1	up	ex_11
Negative Regulation Of Transcription By RNA Polymerase II (GO:0000122)	0.817411	1	11	245	ZNF398, SIRT2, SUDS3, MITF, OGT, CDC73, PURA, ARID5B, DLG1, FLCN, GET1	up	ex_24
Protein K48-linked Ubiquitination (GO:0070936)	0.817539	1	3	45	RNF8, ZNRF1, ZNRF2	down	ex_24
Positive Regulation Of Gene Expression (GO:0010628)	0.817764	1	5	145	ROCK2, SLC38A2, PIK3CB, VSTM2A, ATM	up	ex_01
Negative Regulation Of Cell Motility (GO:2000146)	0.817952	1	2	41	CDH11, PTPRJ	down	ex_11
Retrograde Transport, Endosome To Golgi (GO:0042147)	0.817952	1	2	41	RIC1, SGSM2	down	ex_11
Regulation Of Phosphatidylinositol 3-Kinase Signaling (GO:0014066)	0.818198	1	1	22	ROR1	up	ex_19
Organelle Transport Along Microtubule (GO:0072384)	0.818198	1	1	22	UBB	up	ex_19
Positive Regulation Of T Cell Activation (GO:0050870)	0.818216	1	2	29	CYRIB, CD276	down	ex_09
Mitochondrial Translation (GO:0032543)	0.818216	1	2	29	DAP3, MRPS9	down	ex_09
Regulation Of GTPase Activity (GO:0043087)	0.818483	1	7	75	WDR41, LARS1, RAB3GAP2, SEMA4D, FGD5, DOCK10, RASGRF1	down	in_12
Protein Ubiquitination (GO:0016567)	0.818577	1	10	170	UHRF2, NEURL1, FBXL2, BABAM2, SH3RF1, ENC1, SMURF2, SMURF1, UBA6, CBL	down	ex_11
Regulation Of Angiogenesis (GO:0045765)	0.818617	1	5	45	PTPRM, STIM1, BMPER, NF1, SPRED1	down	ex_19
NADH Dehydrogenase Complex Assembly (GO:0010257)	0.818837	1	1	17	NDUFAF6	down	ex_24
Regulation Of Cell Cycle (GO:0051726)	0.818894	1	8	99	LRP6, IQGAP1, HIPK2, YY1, CDC123, CDK6, L3MBTL1, GRK5	down	ex_09
Cellular Response To Calcium Ion (GO:0071277)	0.819143	1	1	30	CPNE4	down	ex_22
Positive Regulation Of Cellular Biosynthetic Process (GO:0031328)	0.819191	1	2	59	OPN3, EPM2AIP1	up	ex_02
Endocytosis (GO:0006897)	0.819395	1	2	61	RAB11FIP2, DNM3	up	in_12
Transcription By RNA Polymerase II (GO:0006366)	0.819413	1	2	67	ZNF141, TRIP11	up	in_08
Positive Regulation Of Hydrolase Activity (GO:0051345)	0.819419	1	1	53	DOCK9	up	in_20
Modification-Dependent Protein Catabolic Process (GO:0019941)	0.819636	1	3	84	RNF144A, TTC3, LNX1	up	ex_02
Protein Autophosphorylation (GO:0046777)	0.81972	1	2	68	FGFR1, EIF2AK2	down	ex_23
Axonogenesis (GO:0007409)	0.819854	1	9	87	APLP2, SEMA5A, TNR, KIF5C, APBB1, ENAH, PLPPR4, FYN, SPG11	down	ex_17
Organic Anion Transport (GO:0015711)	0.819956	1	2	20	ABCC5, SLC22A10	down	ex_19
Regulation Of T Cell Differentiation (GO:0045580)	0.819956	1	2	20	ACTL6B, CAMK4	down	ex_19
Histone H4 Acetylation (GO:0043967)	0.819956	1	2	20	ACTL6B, KANSL3	down	ex_19
Nucleosome Assembly (GO:0006334)	0.819956	1	2	20	CABIN1, MACROH2A1	down	ex_19
Microtubule Polymerization (GO:0046785)	0.819956	1	2	20	CCDC57, MAPT	down	ex_19
Positive Regulation Of Telomere Maintenance Via Telomerase (GO:0032212)	0.819956	1	2	20	MAPKAPK5, ATR	down	ex_19
Double-Strand Break Repair Via Nonhomologous End Joining (GO:0006303)	0.819956	1	2	20	NSMCE2, ERCC8	down	ex_19
Negative Regulation Of Cell Death (GO:0060548)	0.819956	1	2	20	PACRG, FYN	down	ex_19
Positive Regulation Of Type I Interferon Production (GO:0032481)	0.819956	1	2	20	POLR3B, TRAF3	down	ex_19
Regulation Of Myoblast Differentiation (GO:0045661)	0.819956	1	2	20	RIPOR2, ACTL6B	down	ex_19
Cellular Response To Alcohol (GO:0097306)	0.819956	1	2	20	SPIDR, ADCY2	down	ex_19
Regulation Of Dendritic Spine Morphogenesis (GO:0061001)	0.819956	1	2	20	SRCIN1, LRP8	down	ex_19
Phosphatidylinositol Phosphate Biosynthetic Process (GO:0046854)	0.819956	1	2	20	TTC7A, EFR3B	down	ex_19
DNA Damage Response (GO:0006974)	0.820273	1	9	154	ATF2, PPP4R3B, PDS5B, MOAP1, CBX5, ATRX, ZBTB38, RAD50, SUMO1	up	ex_19
Positive Regulation Of Cell Differentiation (GO:0045597)	0.820406	1	3	76	PRKD1, ZHX3, PPARG	up	ex_30
Cellular Response To Peptide Hormone Stimulus (GO:0071375)	0.82042	1	4	37	RAB31, CPEB1, PARP1, SORBS1	down	ex_19
Positive Regulation Of Neuron Projection Development (GO:0010976)	0.820713	1	2	40	TENM3, LRRC7	down	in_08
Negative Regulation Of Cell Growth (GO:0030308)	0.820731	1	2	41	SMAD4, RACK1	up	ex_19
Brain Development (GO:0007420)	0.820736	1	2	42	SMARCA1, ZFHX3	down	astrocytes_18
Negative Regulation Of Multicellular Organismal Process (GO:0051241)	0.820982	1	3	57	MARK1, HDAC9, SPRED1	down	in_08
mRNA Processing (GO:0006397)	0.821286	1	5	92	CWF19L1, SNRNP70, TXNL4A, RBM5, TRA2B	down	ex_11
Retrograde Transport, Endosome To Golgi (GO:0042147)	0.821585	1	1	28	RHOBTB3	up	in_28
Cytoskeleton Organization (GO:0007010)	0.82191	1	2	55	MAST1, RANBP9	up	ex_24
Ribosome Biogenesis (GO:0042254)	0.82191	1	2	55	RCL1, DIS3	up	ex_24
Neuron Differentiation (GO:0030182)	0.822169	1	1	44	SMARCA1	up	ex_11
Endocytosis (GO:0006897)	0.822269	1	2	69	REPS1, EPS15L1	down	in_26
Regulation Of Protein Phosphorylation (GO:0001932)	0.822452	1	4	98	MAVS, FGF5, SH3GL2, FLCN	up	ex_30
Positive Regulation Of Multicellular Organismal Process (GO:0051240)	0.822452	1	4	98	PPARG, APC, PLA2R1, DYNC1H1	up	ex_30
Small GTPase Mediated Signal Transduction (GO:0007264)	0.822466	1	2	55	DOK6, MRAS	down	ex_01
Modification-Dependent Protein Catabolic Process (GO:0019941)	0.822593	1	3	60	HERC4, NDFIP1, UBE2E1	down	astrocytes_18
Intracellular Protein Transport (GO:0006886)	0.822743	1	8	166	STX1B, SNX27, RAB6B, SNX13, APPL1, LAMP2, IPO7, STK4	up	ex_21
Regulation Of Cellular Component Organization (GO:0051128)	0.822818	1	2	58	ROS1, RAPGEF2	up	ex_09
Regulation Of DNA-templated Transcription (GO:0006355)	0.822891	1	83	608	PKNOX2, ATF7, LIMS1, TASP1, NPAS2, MED27, NAB1, PEX14, E2F3, ZHX3, CSRNP2, UIMC1, PRICKLE1, PRDM2, SETBP1, CAND2, MTA3, NCOR2, ELP4, SETD5, ZNF318, CBFB, LANCL2, ASCC1, HDAC4, MLXIP, ZNF827, APBB2, VGLL4, FUBP3, NFYC, PARP1, GPBP1L1, POU2F1, TCF7L2, KDM2B, OXSR1, KANSL3, KDM3B, RBFOX2, GATAD2B, PPARGC1B, ACTL6B, ZNF236, ATF7IP2, CTCF, BTAF1, FOXP1, TFCP2, FOXN3, GLIS1, FOXK2, FOXK1, ZNF708, WWTR1, CAMKK2, ARHGEF11, LRRFIP1, WWC1, WWC3, PSEN1, CAMTA1, ZFHX2, SFPQ, IRF2, TAF15, BACH2, INO80, BRD4, WWP2, TCF20, ABL1, DNMT3A, GON4L, NFAT5, KLF7, SIN3A, CAMK4, ASIC2, ARNT2, TBL1XR1, SMAD3, KCTD1	down	ex_19
Positive Regulation Of Nucleic Acid-Templated Transcription (GO:1903508)	0.822973	1	7	176	ZXDC, NSD3, MLXIPL, SMARCC2, PCID2, DEAF1, ARID1B	up	ex_17
Regulation Of Cilium Assembly (GO:1902017)	0.823405	1	1	36	TBC1D8	up	ex_01
Vesicle Fusion (GO:0006906)	0.823413	1	2	25	ATP13A2, STX17	down	in_12
Regulation Of Translational Initiation (GO:0006446)	0.823413	1	2	25	CSDE1, YTHDF3	down	in_12
Epigenetic Regulation Of Gene Expression (GO:0040029)	0.823413	1	2	25	MECP2, HDAC5	down	in_12
Central Nervous System Development (GO:0007417)	0.823534	1	3	96	CADM2, GRIN2A, GRIN1	up	in_08
Golgi Vesicle Transport (GO:0048193)	0.823597	1	7	96	EXOC5, COPG2, ERGIC1, GBF1, TRAPPC13, TRAPPC9, MYO1B	down	ex_24
Regulation Of Autophagy (GO:0010506)	0.823707	1	4	118	ATM, ROCK1, RB1CC1, PIK3C2A	up	ex_06
Positive Regulation Of Cell Population Proliferation (GO:0008284)	0.823906	1	4	106	CACUL1, JAK2, MEIS2, FER	up	ex_09
Negative Regulation Of DNA-templated Transcription (GO:0045892)	0.824242	1	9	259	MECP2, NRG1, XRCC5, RTF1, FBXW11, WWC2, TLE2, SIN3B, THRB	down	in_20
Positive Regulation Of Intracellular Protein Transport (GO:0090316)	0.824254	1	2	56	ZDHHC2, MAPK8	down	ex_22
Regulation Of DNA Replication (GO:0006275)	0.824297	1	2	32	ATR, ORC3	down	ex_24
Golgi To Plasma Membrane Transport (GO:0006893)	0.824297	1	2	32	BBS2, EXOC5	down	ex_24
Selective Autophagy (GO:0061912)	0.824297	1	2	32	RETREG1, RNF213	down	ex_24
Ubiquitin-Dependent ERAD Pathway (GO:0030433)	0.824297	1	2	32	SEL1L, FBXO27	down	ex_24
Regulation Of Cell Division (GO:0051302)	0.824297	1	2	32	ZFYVE26, BCL2L1	down	ex_24
DNA Damage Response (GO:0006974)	0.824337	1	3	105	TAOK1, MSH2, NEK4	up	in_15
Positive Regulation Of Cell Differentiation (GO:0045597)	0.824492	1	5	77	SMARCB1, SMAD3, ARID1A, RPS6KA3, BEND6	down	ex_21
Positive Regulation Of Protein Modification By Small Protein Conjugation Or Removal (GO:1903322)	0.82475	1	3	33	GSK3B, DCUN1D4, PRICKLE1	down	ex_17
Positive Regulation Of Protein Polymerization (GO:0032273)	0.82475	1	3	33	PAK1, CTTN, EVL	down	ex_17
Mitotic Spindle Organization (GO:0007052)	0.82475	1	3	33	RHOA, EFHC1, KPNB1	down	ex_17
Small GTPase Mediated Signal Transduction (GO:0007264)	0.825013	1	2	54	RALGDS, NUCB2	up	ex_30
Regulation Of RNA Splicing (GO:0043484)	0.825054	1	2	21	SETX, ZNF638	down	oligodendrocytes_03
Cellular Response To Lipid (GO:0071396)	0.825158	1	2	49	PID1, PDE4B	down	ex_06
Protein-Containing Complex Organization (GO:0043933)	0.825179	1	4	54	NUP98, RIMS1, AXIN1, SHANK1	down	ex_09
Cell-Cell Adhesion Via Plasma-Membrane Adhesion Molecules (GO:0098742)	0.825179	1	4	54	SDK2, CDH11, PTPRS, NECTIN1	down	ex_09
Cellular Response To Starvation (GO:0009267)	0.825179	1	4	54	SH3GLB1, CPEB4, NUAK1, MAPK8	down	ex_09
Protein Maturation (GO:0051604)	0.825383	1	3	42	GALNT2, PCSK1, TASP1	down	ex_09
Nuclear-Transcribed mRNA Catabolic Process (GO:0000956)	0.825383	1	3	42	SAMD4B, RNPS1, TENT2	down	ex_09
Positive Regulation Of Transcription By RNA Polymerase II (GO:0045944)	0.825437	1	24	232	PID1, TFCP2, MAX, NFE2L1, LRP6, NCOA6, PTPRN, UBE2E1, PRDM2, CHD8, TAF2, MED4, CTBP2, TET3, TEAD1, NFIX, BCL9, BMPR2, HDAC5, TBL1X, CTNNB1, RBMX, THRB, PKD2	down	in_12
Modification-Dependent Protein Catabolic Process (GO:0019941)	0.825494	1	2	52	SMURF2, TTC3	up	in_28
Regulation Of RNA Splicing (GO:0043484)	0.825707	1	2	38	SRRM4, SRPK1	down	in_15
mRNA Splicing, Via Spliceosome (GO:0000398)	0.825743	1	4	60	PRPF40B, SNRPN, USP49, TRA2B	down	in_10
Protein Ubiquitination (GO:0016567)	0.826073	1	19	173	CHFR, RNF111, RNF213, RNF138, FBXW8, FBXO10, FBXO28, CUL2, BCL2, TRIM44, ANAPC7, NEURL1, KLHL2, NFX1, FBXW11, UBE2W, KLHL18, SMURF1, TNKS2	down	ex_17
Cellular Response To Transforming Growth Factor Beta Stimulus (GO:0071560)	0.826373	1	3	29	LIMS1, SMAD3, PDE2A	down	ex_19
Protein Polymerization (GO:0051258)	0.826373	1	3	29	MAPT, GAS7, DIAPH2	down	ex_19
Neuron Projection Morphogenesis (GO:0048812)	0.826583	1	3	83	FLRT3, CNTNAP2, SLITRK5	up	ex_09
Neuron Projection Morphogenesis (GO:0048812)	0.826699	1	3	44	GAS7, ATL1, DIP2A	down	oligodendrocytes_04
Protein Localization To Membrane (GO:0072657)	0.826701	1	4	74	ATP1B3, KCNB1, RABEP1, RAB6A	down	in_08
Protein Ubiquitination (GO:0016567)	0.826722	1	3	140	WWP1, UBR5, TNKS2	up	in_20
Neuron Projection Development (GO:0031175)	0.826884	1	3	98	CAMSAP1, DTNBP1, DIP2A	down	ex_23
Protein Localization (GO:0008104)	0.827017	1	3	74	EGFR, DNAJC15, CPE	up	in_28
Negative Regulation Of Gene Expression (GO:0010629)	0.827017	1	3	74	ZNF148, YY1, GPER1	up	in_28
Protein Ubiquitination (GO:0016567)	0.827495	1	5	154	RNF111, HECW2, KLHL3, SMURF1, CAND2	down	in_26
Regulation Of Cell Migration (GO:0030334)	0.827735	1	4	113	APPL1, IGFBP5, ZMYND8, PIK3R3	up	in_12
Regulation Of DNA Metabolic Process (GO:0051052)	0.827739	1	2	31	CCDC88A, HDAC8	down	oligodendrocytes_04
Positive Regulation Of Autophagy (GO:0010508)	0.827739	1	2	31	HTT, RB1CC1	down	oligodendrocytes_04
Negative Regulation Of Nucleic Acid-Templated Transcription (GO:1903507)	0.827761	1	8	165	RBFOX2, BTAF1, HDAC9, CTNNB1, FBXW11, MDFIC, POU2F1, KCTD1	down	ex_06
Neuron Projection Guidance (GO:0097485)	0.827871	1	5	52	SEMA5A, TNR, KIF5C, ENAH, FYN	down	ex_17
Neuron Development (GO:0048666)	0.827959	1	3	79	EPHA5, LAMB1, ROBO2	down	ex_01
Positive Regulation Of DNA-templated Transcription (GO:0045893)	0.828004	1	16	271	MRTFB, PPARGC1B, MEF2A, MEF2C, DAB2IP, PPP1R12A, ACTR2, TRIM44, PICALM, TCF12, ZEB2, FGF1, NFAT5, APBB2, CREBRF, PKD2	down	in_28
Cell Morphogenesis Involved In Neuron Differentiation (GO:0048667)	0.828013	1	3	36	AFG3L2, PARD3, SLITRK4	down	in_12
Positive Regulation Of Transcription By RNA Polymerase II (GO:0045944)	0.828077	1	32	281	TBK1, RIPK1, MEF2A, FOXO1, MED27, ACTR2, PEG3, FOXJ3, E2F3, NCOA6, CSRNP2, PTPRN, PRDM2, ACVR2A, SFPQ, MED4, HIF1A, RARB, BCLAF3, TEAD1, SS18L1, RUNX2, WBP2, APBB1, TBL1X, FUBP3, ARNT2, TBL1XR1, POU2F2, RBMX, PKD2, RPS6KA3	down	ex_17
Positive Regulation Of DNA Repair (GO:0045739)	0.828296	1	1	38	MGMT	down	ex_23
Positive Regulation Of DNA-templated Transcription (GO:0045893)	0.828394	1	19	404	KMT2E, KMT2A, CEP290, ATRX, ARRB1, PICALM, DEAF1, MAML1, XPC, NFIC, SETD3, RBBP4, MAP2K1, TFDP2, TP53BP1, ATM, LMO3, BPTF, RPS6KA5	up	ex_22
Supramolecular Fiber Organization (GO:0097435)	0.828424	1	2	70	FAT1, FGF13	down	in_26
Regulation Of Translation (GO:0006417)	0.828457	1	5	93	CSNK2A1, ELP2, ENC1, LSM14A, DDX1	down	ex_11
Regulation Of Protein Catabolic Process (GO:0042176)	0.828537	1	2	50	EEF1A1, HSP90AA1	up	ex_21
Anterograde Trans-Synaptic Signaling (GO:0098916)	0.828691	1	2	65	CACNB2, HTR1E	up	in_10
Peptidyl-Serine Phosphorylation (GO:0018105)	0.828691	1	2	65	MORC3, PRKDC	up	in_10
Cellular Component Assembly (GO:0022607)	0.828707	1	4	91	CD2AP, VAMP2, ARL6IP1, PCLO	up	ex_21
Positive Regulation Of GTPase Activity (GO:0043547)	0.828707	1	4	91	TBC1D9B, THY1, SNX13, TBC1D15	up	ex_21
Regulation Of GTPase Activity (GO:0043087)	0.828707	1	4	91	THY1, SNX13, OCRL, TBC1D15	up	ex_21
Protein Localization (GO:0008104)	0.828714	1	5	153	SIL1, RIC3, HSPA9, SHROOM3, CACNG3	down	ex_23
Phosphatidylinositol Phosphate Biosynthetic Process (GO:0046854)	0.828815	1	1	19	SOCS7	down	ex_21
Negative Regulation Of Gene Expression (GO:0010629)	0.828927	1	3	116	EPRS1, NCL, FLCN	up	ex_11
Endosomal Transport (GO:0016197)	0.829119	1	2	82	DENND1B, SORT1	up	ex_11
G Protein-Coupled Receptor Signaling Pathway, Coupled To Cyclic Nucleotide Second Messenger (GO:0007187)	0.829426	1	1	11	HRH2	down	ex_19
Positive Regulation Of Interferon-Beta Production (GO:0032728)	0.829426	1	1	11	POLR3B	down	ex_19
Mitotic Sister Chromatid Segregation (GO:0000070)	0.829521	1	2	35	KLHL22, PINX1	down	ex_21
Protein Glycosylation (GO:0006486)	0.829601	1	2	56	OGT, B4GALT5	up	ex_24
Supramolecular Fiber Organization (GO:0097435)	0.829778	1	3	82	TMOD3, TPM3, SHROOM3	down	ex_02
Apoptotic Process (GO:0006915)	0.829872	1	2	60	TNFRSF25, DAPK1	up	ex_17
Positive Regulation Of Hydrolase Activity (GO:0051345)	0.830022	1	3	58	USP6NL, RASGRF2, MAP4K4	down	in_08
Regulation Of Translation (GO:0006417)	0.83014	1	3	95	CYFIP1, EPRS1, GSPT1	up	ex_01
Positive Regulation Of Protein Kinase Activity (GO:0045860)	0.830145	1	2	56	PTPN1, TOM1L1	down	ex_01
Protein Localization (GO:0008104)	0.830491	1	4	149	NIN, VPS13A, NIPBL, CNTLN	up	ex_11
Protein Localization To Organelle (GO:0033365)	0.830557	1	5	72	UBAC2, PAK1, BBS2, FAM149B1, GBF1	down	ex_24
Protein Dephosphorylation (GO:0006470)	0.830629	1	2	58	PTPRA, DUSP16	down	ex_02
Regulation Of Cell Differentiation (GO:0045595)	0.83083	1	2	43	GATAD2B, ZFHX3	down	astrocytes_18
Positive Regulation Of Gene Expression (GO:0010628)	0.831011	1	6	145	PID1, SAMD4A, ASH2L, RIMS1, EPB41L4B, MAPK8	down	ex_01
Cell Junction Assembly (GO:0034329)	0.831032	1	2	42	RHOA, SLITRK1	up	ex_19
Lysosomal Transport (GO:0007041)	0.831278	1	2	41	PRKN, RAB7A	down	in_08
Proteasomal Protein Catabolic Process (GO:0010498)	0.831483	1	4	57	FAF1, APPBP2, PPP2R5C, AMBRA1	down	oligodendrocytes_04
Vesicle-Mediated Transport (GO:0016192)	0.831559	1	3	106	AP3B1, HOOK3, GOSR1	down	astrocytes_05
Positive Regulation Of I-kappaB kinase/NF-kappaB Signaling (GO:0043123)	0.831758	1	4	43	TBK1, RHOA, MTDH, RIPK1	down	ex_17
RNA Metabolic Process (GO:0016070)	0.831763	1	2	57	NCBP1, RNGTT	down	ex_22
Golgi Vesicle Transport (GO:0048193)	0.831813	1	3	86	COG6, MYO5A, TRIP11	up	ex_02
Regulation Of Apoptotic Process (GO:0042981)	0.832008	1	5	146	DNM1L, MTCH1, TRIM24, ACTN1, PIK3R1	down	in_27
Positive Regulation Of GTPase Activity (GO:0043547)	0.832047	1	3	53	SIPA1L1, RAP1GDS1, BCAS3	down	oligodendrocytes_00
Positive Regulation Of I-kappaB kinase/NF-kappaB Signaling (GO:0043123)	0.832403	1	3	50	MAP3K3, ATP2C1, WLS	down	ex_21
Cellular Response To Chemical Stress (GO:0062197)	0.832624	1	1	32	ETV5	down	ex_02
Intracellular Protein Transport (GO:0006886)	0.832695	1	10	105	NUP214, STX17, RAB6A, RAB3GAP2, TRAK2, TRAK1, KPNA6, KPNA3, SORL1, CACNG4	down	in_12
Vesicle-Mediated Transport (GO:0016192)	0.832707	1	11	188	CEP83, CLINT1, RAB1A, RAB5A, STX1A, CPNE1, RAB27B, AP3B2, AP2A2, IRAG2, RABEP1	down	ex_11
Regulation Of Cell Migration (GO:0030334)	0.832745	1	4	128	SEMA5B, SCAI, DOCK10, CAMK2A	down	in_26
Protein Localization To Nucleus (GO:0034504)	0.832777	1	2	55	NUP93, RAP1GDS1	up	ex_30
Regulation Of Macroautophagy (GO:0016241)	0.832777	1	2	55	PIK3R4, BNIP3L	up	ex_30
Regulation Of Cell Differentiation (GO:0045595)	0.832783	1	2	44	PTK2, PHLDB2	down	in_28
Regulation Of Endocytosis (GO:0030100)	0.832786	1	2	30	LRSAM1, PACSIN1	down	ex_09
Phosphatidylinositol Metabolic Process (GO:0046488)	0.832786	1	2	30	MTMR4, PITPNM3	down	ex_09
Selective Autophagy (GO:0061912)	0.832786	1	2	30	RAB7A, RETREG1	down	ex_09
Golgi Vesicle Transport (GO:0048193)	0.832805	1	2	81	TRIP11, YIPF4	up	ex_23
Retrograde Transport, Endosome To Golgi (GO:0042147)	0.832842	1	6	54	TRAPPC10, UBE2O, VPS54, CLTCL1, DENND2A, GBF1	down	ex_19
Transcription By RNA Polymerase II (GO:0006366)	0.832965	1	5	78	GTF2F2, TFCP2, XRN2, E2F3, TAF4	down	ex_21
Phosphorylation (GO:0016310)	0.833117	1	10	205	RICTOR, JAK2, COPS2, ROCK2, PIK3C3, STK4, DAPK1, POMK, TAF2, RPS6KA5	up	ex_21
Positive Regulation Of Cell Migration (GO:0030335)	0.833172	1	2	63	GAB1, PIK3R3	up	in_12
Brain Development (GO:0007420)	0.833172	1	2	63	GRIN2A, AFF2	up	in_12
Nitrogen Compound Transport (GO:0071705)	0.833419	1	5	46	SFXN5, SLC7A8, ABCC1, SLC35F3, SLC13A3	down	ex_19
Regulation Of Transforming Growth Factor Beta Receptor Signaling Pathway (GO:0017015)	0.833419	1	5	46	SMAD3, SMURF1, SPRED2, SPRED1, SIN3A	down	ex_19
Small GTPase Mediated Signal Transduction (GO:0007264)	0.833555	1	1	49	NUCB2	up	in_26
Regulation Of Cytoskeleton Organization (GO:0051493)	0.833699	1	2	50	PHLDB2, PAK1	down	ex_06
Protein Modification By Small Protein Removal (GO:0070646)	0.833699	1	2	50	USP49, UCHL3	down	ex_06
Transcription By RNA Polymerase II (GO:0006366)	0.833785	1	3	78	GTF2E2, ZBTB1, PPARG	up	ex_30
Positive Regulation Of Multicellular Organismal Process (GO:0051240)	0.834208	1	2	83	JAK2, CNKSR2	up	ex_11
Positive Regulation Of Transcription By RNA Polymerase II (GO:0045944)	0.834441	1	9	232	PPARGC1B, NR2F2, MLXIPL, ZMYND8, NCOA1, UBA2, BCLAF3, SS18L1, LMO3	up	in_12
Organelle Assembly (GO:0070925)	0.834528	1	2	95	RFX3, TMEM41B	up	in_27
DNA Metabolic Process (GO:0006259)	0.834573	1	4	75	ZRANB3, DDB1, MSH3, DNASE1	down	in_08
Regulation Of Cellular Component Organization (GO:0051128)	0.834727	1	3	60	HSP90AA1, HSPA8, SLITRK4	up	ex_19
DNA-templated Transcription (GO:0006351)	0.835332	1	3	71	GTF2H1, ETV1, PDE10A	down	ex_06
Modification-Dependent Protein Catabolic Process (GO:0019941)	0.835341	1	2	67	RBX1, UBE2G2	down	in_27
Regulation Of Cell Population Proliferation (GO:0042127)	0.835347	1	4	161	EGFR, APC, ACER3, RB1CC1	up	in_26
Proteasomal Protein Catabolic Process (GO:0010498)	0.835364	1	2	76	ATF6, WWP1	up	in_15
Proteasome-Mediated Ubiquitin-Dependent Protein Catabolic Process (GO:0043161)	0.835452	1	2	90	PSMA6, DNAJC10	down	endothelial_25
Positive Regulation Of Developmental Process (GO:0051094)	0.835918	1	3	83	ACVR1, MAP3K13, DNM1L	down	ex_02
Peptide Biosynthetic Process (GO:0043043)	0.835991	1	4	55	SRBD1, GGT7, AGO2, PCSK1	down	ex_09
Negative Regulation Of Cellular Catabolic Process (GO:0031330)	0.83605	1	1	28	EIF4G2	up	ex_21
Lamellipodium Organization (GO:0097581)	0.836183	1	1	18	ABLIM2	down	ex_24
Regulation Of Postsynapse Organization (GO:0099175)	0.836183	1	1	18	ARHGAP22	down	ex_24
Regulation Of Cell Differentiation (GO:0045595)	0.836221	1	3	72	CDK5R1, YWHAG, HSP90AB1	up	ex_21
Chromatin Remodeling (GO:0006338)	0.836251	1	14	116	GATAD2B, IWS1, ZNF827, MTA3, ACTL6B, INO80, CTCF, MACROH2A1, GATAD1, SFPQ, NFAT5, CHD6, KDM2B, HDAC4	down	ex_19
DNA Damage Response (GO:0006974)	0.836404	1	14	132	APBB1, PSME4, NCOA6, ATR, GTF2H1, TAOK3, MSH3, NPAS2, FOXO1, PAK1, TRAPPC13, KMT5B, PSEN1, BCL2	down	ex_17
Positive Regulation Of Proteasomal Ubiquitin-Dependent Protein Catabolic Process (GO:0032436)	0.83643	1	4	38	TAF1, SH3RF3, PRICKLE1, SH3RF1	down	ex_19
Peptidyl-Serine Modification (GO:0018209)	0.836619	1	6	92	HIPK2, MAP3K13, GALNT2, EIF2AK3, SGK3, RPS6KA3	down	ex_21
Golgi Vesicle Transport (GO:0048193)	0.836619	1	6	92	STX18, COG5, GBF1, SGSM2, TRAPPC9, TRAPPC6B	down	ex_21
Positive Regulation Of Canonical Wnt Signaling Pathway (GO:0090263)	0.836752	1	1	33	LRRK1	down	ex_30
Positive Regulation Of Cellular Catabolic Process (GO:0031331)	0.836825	1	4	47	PTPN1, ULK2, RBM27, PIK3C2A	down	in_12
Small GTPase Mediated Signal Transduction (GO:0007264)	0.836825	1	4	47	USP8, MRAS, RASGRF1, KRAS	down	in_12
Chromatin Remodeling (GO:0006338)	0.837134	1	3	100	NUDT5, BRD9, NFAT5	down	ex_23
Positive Regulation Of Protein Phosphorylation (GO:0001934)	0.837172	1	2	76	ORC3, MAPK1	down	astrocytes_05
Nervous System Development (GO:0007399)	0.837211	1	6	175	SPOCK1, POU6F2, MAMDC2, BTBD3, ZMYND8, EFNA5	up	ex_01
Proteolysis Involved In Protein Catabolic Process (GO:0051603)	0.837303	1	2	33	PRPF19, DDI2	down	ex_24
Negative Regulation Of Growth (GO:0045926)	0.837303	1	2	33	SMAD3, PRDM11	down	ex_24
Regulation Of Endocytosis (GO:0030100)	0.837303	1	2	33	TSC2, PACSIN1	down	ex_24
Regulation Of Vesicle-Mediated Transport (GO:0060627)	0.837446	1	3	43	PACSIN1, SEPTIN2, RAB3C	down	ex_09
Regulation Of Cold-Induced Thermogenesis (GO:0120161)	0.837446	1	3	43	PLCL2, PPARGC1B, LEPR	down	ex_09
Protein K48-linked Ubiquitination (GO:0070936)	0.837446	1	3	43	UBE2E1, CUL3, ZNRF1	down	ex_09
Regulation Of DNA Metabolic Process (GO:0051052)	0.837977	1	4	60	TERF2IP, ORC3, UBE2V1, TAF4	down	ex_24
Regulation Of Macroautophagy (GO:0016241)	0.837977	1	4	60	TSC2, TECPR1, MTOR, LARP1	down	ex_24
Positive Regulation Of Protein Metabolic Process (GO:0051247)	0.837978	1	2	71	AGO2, SORL1	down	ex_23
Organelle Assembly (GO:0070925)	0.838075	1	5	135	DYNC2H1, BBS2, SPAG16, ABLIM1, RB1CC1	up	ex_02
Protein Ubiquitination (GO:0016567)	0.838146	1	3	135	HECW1, WWP1, UBE2G1	up	in_27
Positive Regulation Of Double-Strand Break Repair (GO:2000781)	0.838191	1	2	43	PARP1, ARID1A	down	ex_11
Regulation Of Proteolysis Involved In Protein Catabolic Process (GO:1903050)	0.838382	1	1	13	USP14	down	ex_17
Ubiquitin-Dependent Protein Catabolic Process (GO:0006511)	0.838981	1	16	189	CHFR, TOLLIP, VPS37B, RNF150, UBE2E1, TOM1L1, ZSWIM8, FBXW11, TBL1XR1, TSG101, VCP, CUL3, SMURF1, AXIN1, VPS4B, ZNRF1	down	ex_09
Neuron Projection Guidance (GO:0097485)	0.838981	1	2	58	KIF5C, ENAH	down	ex_22
Peptidyl-Serine Phosphorylation (GO:0018105)	0.839161	1	2	84	MAST4, RPS6KB1	up	ex_11
Protein Localization (GO:0008104)	0.83939	1	6	101	TM9SF4, SIL1, AP4S1, PACSIN1, RIC3, SMURF1	down	in_15
Negative Regulation Of Protein Phosphorylation (GO:0001933)	0.839546	1	2	57	CRKL, GNAQ	up	ex_22
RNA Metabolic Process (GO:0016070)	0.839546	1	2	57	DIS3, HNRNPH1	up	ex_22
Regulation Of Nucleic Acid-Templated Transcription (GO:1903506)	0.839708	1	11	158	RB1, PPARGC1B, LIN54, CREM, ASCC1, YAF2, APBB2, KAT7, ARNT2, SMAD3, WWC1	down	ex_21
Negative Regulation Of Transcription By RNA Polymerase II (GO:0000122)	0.839945	1	10	242	BACH2, DAB2IP, CNOT1, ZNF559, YY1, HMBOX1, RTF1, PRDM2, CBX5, CHD8	down	ex_30
Axon Development (GO:0061564)	0.839962	1	3	47	APBB1, MARK2, KLF7	down	ex_24
Positive Regulation Of Transferase Activity (GO:0051347)	0.839962	1	3	47	ERBB4, NTRK2, NTRK3	down	ex_24
Protein Import Into Nucleus (GO:0006606)	0.839962	1	3	47	TSC2, E2F3, IPO5	down	ex_24
Golgi To Plasma Membrane Transport (GO:0006893)	0.840028	1	2	26	COMMD1, RABEP1	down	in_12
Regulation Of Focal Adhesion Assembly (GO:0051893)	0.840028	1	2	26	NRG1, PTPRA	down	in_12
Regulation Of Endocytosis (GO:0030100)	0.840028	1	2	26	PTPN1, SCAMP5	down	in_12
Exocytosis (GO:0006887)	0.840028	1	2	26	STX17, PIK3C2A	down	in_12
Cytoskeleton-Dependent Cytokinesis (GO:0061640)	0.840028	1	2	26	USP8, SEPTIN2	down	in_12
Cellular Response To Chemical Stress (GO:0062197)	0.840102	1	3	34	ATP13A2, FOXO1, PKD2	down	ex_17
Negative Regulation Of Signal Transduction (GO:0009968)	0.840126	1	2	62	MOSMO, PIK3CB	up	ex_02
Plasma Membrane Bounded Cell Projection Assembly (GO:0120031)	0.840145	1	8	142	RFX3, ATP6V0D1, ANO6, OCRL, PHIP, CEP126, NPHP3, SDCBP	up	ex_19
Regulation Of ERK1 And ERK2 Cascade (GO:0070372)	0.840229	1	2	56	PRKCZ, FLCN	up	ex_30
Positive Regulation Of Cell Differentiation (GO:0045597)	0.840552	1	3	81	RIPOR2, LAMB1, RPS6KA3	down	ex_01
Negative Regulation Of Binding (GO:0051100)	0.840681	1	2	24	GSK3B, BTAF1	down	ex_17
Protein Targeting To Membrane (GO:0006612)	0.840681	1	2	24	PRKCI, SIL1	down	ex_17
Regulation Of Autophagosome Assembly (GO:2000785)	0.840681	1	2	24	RAB3GAP2, PIP4K2A	down	ex_17
Positive Regulation Of Stem Cell Population Maintenance (GO:1902459)	0.840778	1	2	21	ACTL6B, SIN3A	down	ex_19
Negative Regulation Of Blood Vessel Morphogenesis (GO:2000181)	0.840778	1	2	21	PTPRM, SPRED1	down	ex_19
Receptor Internalization (GO:0031623)	0.840778	1	2	21	RAB31, RALA	down	ex_19
intra-Golgi Vesicle-Mediated Transport (GO:0006891)	0.840778	1	2	21	TRAPPC10, COPG2	down	ex_19
Positive Regulation Of Plasma Membrane Bounded Cell Projection Assembly (GO:0120034)	0.840798	1	2	43	CEP120, WASL	up	ex_19
Negative Regulation Of Cellular Process (GO:0048523)	0.840931	1	12	146	BRD9, PTPN2, PLXNC1, SEMA4D, CDK6, VPS4B, NEURL1, PTPRJ, RAF1, RIPOR2, SLIT1, ITGB1BP1	down	ex_09
Modification-Dependent Protein Catabolic Process (GO:0019941)	0.841227	1	4	93	RNF185, PCYOX1, TTC3, RLIM	up	ex_21
Positive Regulation Of Signal Transduction (GO:0009967)	0.841227	1	4	93	STX1B, JAK2, LMO3, IL6ST	up	ex_21
Positive Regulation Of Protein Serine/Threonine Kinase Activity (GO:0071902)	0.841255	1	2	36	NEK10, PKD2	down	ex_21
Ribonucleoprotein Complex Biogenesis (GO:0022613)	0.841255	1	2	36	WDR43, NAT10	down	ex_21
Vesicle-Mediated Transport (GO:0016192)	0.841357	1	9	210	SYTL2, PRKCI, EXOC6, STX6, STX2, RPH3A, RAB27B, AP2A2, RABEP1	down	ex_01
Regulation Of Transcription By RNA Polymerase II (GO:0006357)	0.841576	1	28	593	NPAS2, CSRNP2, RARB, TEAD1, ELP2, ASXL3, HDAC9, APBB1, NFX1, TENM2, PARP1, MLIP, RPS6KA3, FOXJ3, LRP6, RTF1, CREG1, GARS1, PRKN, ATAD2B, ARID2, ACVR2A, BCL7A, MED4, BCL11A, TSHZ2, ARNT2, CTNNB1	down	ex_22
Positive Regulation Of I-kappaB kinase/NF-kappaB Signaling (GO:0043123)	0.841862	1	2	51	ATP2C1, SLC20A1	down	ex_06
Positive Regulation Of Autophagy (GO:0010508)	0.841862	1	2	51	CCNY, CAMKK2	down	ex_06
Regulation Of RNA Splicing (GO:0043484)	0.841862	1	2	51	SNRNP70, PTBP3	down	ex_06
Modification-Dependent Protein Catabolic Process (GO:0019941)	0.841867	1	3	84	RNF19A, RNF149, RNF150	down	ex_02
Neuron Differentiation (GO:0030182)	0.841972	1	3	37	TGFB2, LRP6, CTNNB1	down	in_12
mRNA Processing (GO:0006397)	0.842145	1	4	76	SRRM4, SNRNP70, PRPF40B, GCFC2	down	in_08
Regulation Of Translation (GO:0006417)	0.842181	1	4	104	PRR16, BZW2, OGT, METTL14	up	ex_24
Cytosolic Transport (GO:0016482)	0.842282	1	3	72	ATG14, DENND5A, GBF1	down	ex_06
Protein Modification By Small Protein Conjugation (GO:0032446)	0.842499	1	2	91	MARCHF6, CNOT4	up	astrocytes_05
Regulation Of Intracellular Signal Transduction (GO:1902531)	0.843003	1	5	123	ATM, FGD4, FAM13A, ARHGAP21, FLCN	up	ex_30
Proteasomal Protein Catabolic Process (GO:0010498)	0.843018	1	2	73	FBXW11, CRBN	down	in_20
Protein Localization To Cell Periphery (GO:1990778)	0.843427	1	2	62	FCHO2, WDR19	up	ex_17
Translation (GO:0006412)	0.843427	1	2	62	MARS1, MRPS9	up	ex_17
Protein-Containing Complex Assembly (GO:0065003)	0.843502	1	5	75	STXBP1, DMD, DNAJB14, RIMS1, TIAM1	down	in_10
Cellular Response To Calcium Ion (GO:0071277)	0.843725	1	3	30	CPNE5, KCNH1, PKD2	down	ex_19
Mitochondrial Translation (GO:0032543)	0.843725	1	3	30	DAP3, MRPS25, LARS2	down	ex_19
Regulation Of Phosphorylation (GO:0042325)	0.843725	1	3	30	PRKRIP1, DSCAM, PSEN1	down	ex_19
Positive Regulation Of Hydrolase Activity (GO:0051345)	0.843853	1	3	56	DOCK11, DOCK10, GNB5	down	in_15
Nucleosome Assembly (GO:0006334)	0.844027	1	1	20	CABIN1	down	ex_21
tRNA Aminoacylation For Protein Translation (GO:0006418)	0.844027	1	1	20	CARS1	down	ex_21
Protein Localization To Nucleus (GO:0034504)	0.844092	1	2	58	IPO8, PIKFYVE	up	ex_24
Negative Regulation Of Protein Phosphorylation (GO:0001933)	0.844092	1	2	58	SIRT2, PPM1E	up	ex_24
RNA Polymerase II Preinitiation Complex Assembly (GO:0051123)	0.844618	1	1	17	MED14	down	ex_09
Negative Regulation Of Proteasomal Ubiquitin-Dependent Protein Catabolic Process (GO:0032435)	0.844618	1	1	17	RYBP	down	ex_09
Heart Development (GO:0007507)	0.844755	1	2	52	NCOA6, SGCZ	up	ex_21
Cilium Assembly (GO:0060271)	0.844784	1	4	62	GALNT11, CDC14B, IFT43, CCDC57	down	in_10
Positive Regulation Of Signal Transduction (GO:0009967)	0.844784	1	4	62	ROBO1, CUX2, RIMS1, TMEM108	down	in_10
Regulation Of Cell Cycle (GO:0051726)	0.844784	1	4	62	TSC1, EP400, L3MBTL1, RPS6KA2	down	in_10
Macromolecule Biosynthetic Process (GO:0009059)	0.845053	1	4	44	EXT1, MRPL3, MRPS5, POLD3	down	ex_17
Protein Targeting (GO:0006605)	0.845053	1	4	44	PRKCI, PEX1, VPS8, AP4E1	down	ex_17
Chromatin Remodeling (GO:0006338)	0.845229	1	4	110	ZBTB1, NUDT5, RBBP4, RBBP7	up	ex_09
Inorganic Cation Transmembrane Transport (GO:0098662)	0.845603	1	3	98	ANO6, SLC4A8, SLC24A2	up	ex_01
Translation (GO:0006412)	0.84575	1	3	83	MRPL1, MRPS25, GARS1	down	ex_22
Intracellular Monoatomic Cation Homeostasis (GO:0030003)	0.846238	1	4	56	SLC39A9, ATP6V1A, ATP13A2, SLC8A3	down	ex_09
Autophagosome Organization (GO:1905037)	0.846293	1	2	31	ATP13A2, RAB7A	down	ex_09
Regulation Of Cellular Catabolic Process (GO:0031329)	0.846293	1	2	31	MTMR4, PIP4K2A	down	ex_09
Protein Transport (GO:0015031)	0.846317	1	4	130	SIL1, CD36, MIA2, HSPA9	down	ex_23
Mitochondrial Translation (GO:0032543)	0.846329	1	1	29	MRPL42	up	ex_21
Protein Modification Process (GO:0036211)	0.846356	1	18	288	ST3GAL5, CSNK2A1, TAOK3, NEK7, MAP3K13, METAP2, DUSP16, PPM1H, DCLK1, PTPRA, FAM20B, PTPRJ, ST8SIA5, MAP4K4, FGFR1, MARK1, ACVR2A, CAMK2A	down	in_08
Chromatin Organization (GO:0006325)	0.846458	1	12	116	NAA60, MTF2, HDGFL3, PAK1, RBBP4, HMGN1, GATAD1, SMARCE1, SFPQ, CABIN1, L3MBTL1, ARID1A	down	ex_17
Transcription By RNA Polymerase II (GO:0006366)	0.846545	1	3	82	E2F3, RTF1, TAF2	down	ex_01
Positive Regulation Of Macromolecule Metabolic Process (GO:0010604)	0.846549	1	4	79	PID1, PTPN1, GSK3B, MAPK8	down	ex_11
Protein Modification Process (GO:0036211)	0.846566	1	6	197	CDC14B, NEK1, UST, PTPRA, PPP3CA, MAPK1	down	astrocytes_05
Regulation Of Transcription By RNA Polymerase II (GO:0006357)	0.846672	1	15	443	BBX, PBX1, ATF6, TOX2, ERCC6, CDH13, SNCA, ZNF248, ARNT, ZNF609, NCOA1, SARS1, SMARCD3, ARID1B, CAMK2D	up	in_15
Negative Regulation Of DNA-templated Transcription (GO:0045892)	0.846701	1	11	313	RBFOX2, ZBTB20, PRICKLE1, BACH2, WWP2, GCFC2, KAT6A, ZNF318, APBB2, MLIP, TCF7L2	down	ex_23
DNA Metabolic Process (GO:0006259)	0.846732	1	5	58	XPA, PWWP3A, MSH3, INO80D, ORC2	down	in_12
Regulation Of Gene Expression (GO:0010468)	0.846885	1	4	240	RC3H1, APOE, HNRNPH1, ZFP36L1	up	astrocytes_18
RNA Splicing, Via Transesterification Reactions With Bulged Adenosine As Nucleophile (GO:0000377)	0.846934	1	3	60	SNRNP70, PRPF40B, GCFC2	down	in_08
Proteasomal Protein Catabolic Process (GO:0010498)	0.847353	1	2	69	RBX1, UBXN2B	down	in_27
Neuron Differentiation (GO:0030182)	0.847529	1	2	44	LRP6, BRINP3	down	ex_11
Endoplasmic Reticulum To Golgi Vesicle-Mediated Transport (GO:0006888)	0.847529	1	2	44	RAB1A, SEC22A	down	ex_11
Regulation Of Organelle Organization (GO:0033043)	0.847529	1	2	44	SLC30A9, PTK2	down	ex_11
Inorganic Cation Transmembrane Transport (GO:0098662)	0.847629	1	3	85	KCNN2, ATP6V0A1, SCN3B	down	ex_02
Adenylate Cyclase-Modulating G Protein-Coupled Receptor Signaling Pathway (GO:0007188)	0.847647	1	1	33	CNR1	down	ex_22
Positive Regulation Of Macromolecule Metabolic Process (GO:0010604)	0.847665	1	2	84	RDX, SLC38A2	up	ex_23
Regulation Of Apoptotic Process (GO:0042981)	0.847742	1	5	160	PRKCI, PRKDC, NRG1, CCND2, MAPK8	down	in_20
Regulation Of Protein Serine/Threonine Kinase Activity (GO:0071900)	0.848364	1	1	35	CDK12	up	ex_17
Import Into Nucleus (GO:0051170)	0.848364	1	1	35	NUP107	up	ex_17
Positive Regulation Of Phosphorylation (GO:0042327)	0.848517	1	4	66	ADAM17, CAMKK2, DSCAM, LEPR	down	ex_21
Regulation Of Programmed Cell Death (GO:0043067)	0.848517	1	4	66	LRP8, ACER3, PHLPP1, FYN	down	ex_21
DNA Metabolic Process (GO:0006259)	0.848755	1	3	89	PDS5B, ATRX, ERCC5	up	ex_02
Activation Of GTPase Activity (GO:0090630)	0.848783	1	3	44	BCR, RASGRP1, RASGRF1	down	ex_09
Nitrogen Compound Transport (GO:0071705)	0.848783	1	3	44	SLC16A10, SLC15A4, RAB7A	down	ex_09
Neuron Development (GO:0048666)	0.848912	1	5	80	EPHA5, SRRM4, GPRIN3, RB1, FRY	down	ex_21
Endocytosis (GO:0006897)	0.848912	1	5	80	LRP8, ADORA1, EPN2, MYO6, DNER	down	ex_21
Chromatin Organization (GO:0006325)	0.849078	1	15	125	GATAD2B, IWS1, ZNF827, MTA3, ACTL6B, INO80, CTCF, MACROH2A1, GATAD1, SFPQ, CABIN1, CHD6, KDM2B, HDAC4, HDAC8	down	ex_19
Organelle Organization (GO:0006996)	0.849186	1	9	188	FBXW8, ABI2, RAB1A, MICAL2, GBF1, MARK1, PEX3, MAST3, PKD2	down	ex_06
Generation Of Neurons (GO:0048699)	0.849501	1	2	45	SMARCA1, CDKL5	down	astrocytes_18
Positive Regulation Of Nucleic Acid-Templated Transcription (GO:1903508)	0.849588	1	5	142	NR2F2, MLXIPL, SMARCD3, SS18L1, NCOA1	up	in_12
Cellular Response To Starvation (GO:0009267)	0.84966	1	2	52	ATG14, ELAPOR1	down	ex_06
Positive Regulation Of Protein Kinase Activity (GO:0045860)	0.84966	1	2	52	PTPN1, CAMKK2	down	ex_06
Generation Of Neurons (GO:0048699)	0.849832	1	2	63	EML1, NEO1	up	ex_17
Regulation Of Signal Transduction (GO:0009966)	0.849832	1	2	63	IFT81, RGS6	up	ex_17
Positive Regulation Of Hydrolase Activity (GO:0051345)	0.849833	1	2	69	ROCK1, SOS2	up	ex_06
Protein-Containing Complex Assembly (GO:0065003)	0.849958	1	9	124	ZNHIT6, RIPK1, SMAD3, NSG2, MDM4, RIMS1, HGSNAT, SHANK1, ADD2	down	ex_24
Supramolecular Fiber Organization (GO:0097435)	0.849965	1	3	87	DLG1, PPP1R9A, ADAMTS2	up	ex_09
Regulation Of DNA-templated Transcription (GO:0006355)	0.850173	1	27	577	TASP1, NPAS2, CSRNP2, PRICKLE1, FBXW11, TEAD1, ELP2, HDAC9, APBB1, PARP1, RPS6KA3, ATF7IP2, FOXJ3, LRP6, CREG1, GARS1, ARID2, BCL7A, MED4, RYBP, PLCB1, BCL11A, UCHL5, TSHZ2, ARNT2, CTNNB1, MDFIC	down	ex_22
Retrograde Transport, Endosome To Golgi (GO:0042147)	0.850254	1	3	48	DENND5A, GBF1, RAB9B	down	ex_24
Protein Stabilization (GO:0050821)	0.850448	1	6	87	SEL1L, CSNK2A1, CTNND1, GNAQ, MDM4, TAF1	down	ex_24
Regulation Of Neuron Projection Development (GO:0010975)	0.85048	1	3	99	SPOCK1, CAMSAP2, KIDINS220	up	ex_01
mRNA Processing (GO:0006397)	0.850514	1	13	110	SRRM4, PRPF40B, PRPF18, FBXO11, TXNL4A, USP49, SFPQ, CTNNBL1, SNRNP40, RBMX, TRA2A, TRA2B, RBM6	down	ex_19
Activation Of GTPase Activity (GO:0090630)	0.850674	1	1	41	GARNL3	down	ex_23
Regulation Of Cell Cycle Process (GO:0010564)	0.850743	1	2	43	ARID1A, MYO19	down	in_08
Protein Deubiquitination (GO:0016579)	0.850743	1	2	43	PRKN, USP11	down	in_08
Protein Modification By Small Protein Conjugation (GO:0032446)	0.850912	1	6	157	STX1A, DCUN1D4, SLF2, RBBP6, CUL3, CAND1	down	ex_30
Protein Modification By Small Protein Conjugation (GO:0032446)	0.851057	1	1	73	PCMTD1	up	microglia_13
Positive Regulation Of Protein Phosphorylation (GO:0001934)	0.851073	1	2	79	SNCA, MAP3K5	up	in_15
Negative Regulation Of Programmed Cell Death (GO:0043069)	0.851073	1	2	79	SNCA, RICTOR	up	in_15
ERAD Pathway (GO:0036503)	0.851229	1	4	39	RHBDD1, RNF121, RNF175, UGGT1	down	ex_19
Regulation Of DNA-templated Transcription (GO:0006355)	0.851396	1	16	445	MECP2, TASP1, NRG1, MAMLD1, FBXW11, HNRNPD, POU6F2, TLE2, ZNF736, THOC1, XRCC5, ZNF780B, WWC2, MED4, RNF111, GON4L	down	in_20
Negative Regulation Of Cellular Biosynthetic Process (GO:0031327)	0.851749	1	3	52	WDTC1, EIF2AK3, FYN	down	ex_21
Membrane Fission (GO:0090148)	0.85187	1	1	19	EXOC5	down	ex_24
Protein Localization To Cilium (GO:0061512)	0.85187	1	1	19	FAM149B1	down	ex_24
Chromatin Organization (GO:0006325)	0.852084	1	3	104	JARID2, PWWP3A, L3MBTL1	down	in_26
Regulation Of Protein Serine/Threonine Kinase Activity (GO:0071900)	0.852252	1	2	37	RB1, SLC8A3	down	ex_21
Positive Regulation Of Cellular Component Biogenesis (GO:0044089)	0.852252	1	2	37	STX18, SMAD3	down	ex_21
Regulation Of Cell Cycle Process (GO:0010564)	0.852449	1	2	35	RAB11FIP3, L3MBTL1	down	in_10
Regulation Of Anatomical Structure Morphogenesis (GO:0022603)	0.852584	1	2	60	PAK1, CTNNB1	down	ex_22
mRNA Splicing, Via Spliceosome (GO:0000398)	0.852592	1	3	89	SRRM1, TGS1, ZCCHC8	up	ex_17
Negative Regulation Of Nucleic Acid-Templated Transcription (GO:1903507)	0.852704	1	5	100	DAB2IP, TRIM33, XRCC5, RUNX1T1, ARID5B	down	in_28
Protein Phosphorylation (GO:0006468)	0.852818	1	3	145	PRKCB, ABL2, FGFR1	down	OPC_07
Negative Regulation Of Multicellular Organismal Process (GO:0051241)	0.852841	1	2	64	BBS2, RPS6KA5	up	ex_02
Positive Regulation Of Transcription By RNA Polymerase II (GO:0045944)	0.853044	1	13	310	CRLF3, DAB2IP, YY1, CDC5L, NCK1, NCK2, NCOA7, PRDM2, ETV1, CHD8, SETD3, ERG, FGF1	down	ex_30
Cellular Component Assembly (GO:0022607)	0.853208	1	3	86	ANK3, RIMS1, DNM1L	down	ex_02
Regulation Of Neuron Projection Development (GO:0010975)	0.853208	1	3	86	PAK1, TNR, PAK3	down	ex_02
Cellular Component Assembly (GO:0022607)	0.85323	1	2	87	EPRS1, SPAG16	up	ex_11
Adenylate Cyclase-Modulating G Protein-Coupled Receptor Signaling Pathway (GO:0007188)	0.853361	1	1	35	ADGRL3	up	ex_09
Cilium Assembly (GO:0060271)	0.853546	1	5	115	DYNC2H1, OCRL, CEP126, ACTR3, KIAA0586	up	ex_21
Positive Regulation Of DNA-templated Transcription (GO:0045893)	0.854	1	8	301	MED13, ZBTB16, NCOA1, CD81, PEX2, DDX17, RHOQ, SSBP2	up	astrocytes_05
Proteasome-Mediated Ubiquitin-Dependent Protein Catabolic Process (GO:0043161)	0.85414	1	6	158	EDEM1, UBE2G2, UBXN4, UBXN7, ASCC3, NEMF	up	ex_09
Positive Regulation Of Binding (GO:0051099)	0.854277	1	3	35	GSK3B, NMD3, PSEN1	down	ex_17
Calcium Ion Transmembrane Transport (GO:0070588)	0.854277	1	3	35	TMCO1, PKD2, SLC8A3	down	ex_17
Peptidyl-Serine Modification (GO:0018209)	0.85445	1	4	73	SRPK1, PRKDC, SGK3, MAST4	down	in_15
Negative Regulation Of DNA-templated Transcription (GO:0045892)	0.854668	1	37	327	RBFOX2, URI1, ATXN1, MEF2A, BTAF1, FOXP2, FOXO1, PEG3, ZNF875, L3MBTL1, ZHX3, RTF1, PRICKLE1, FBXW11, PRDM2, WWC3, PSEN1, SFPQ, CRY2, CRYM, BACH2, MXI1, HIF1A, RARB, MTDH, CNOT1, RBBP4, ATP8B1, KCNIP3, SMARCE1, HDAC9, RUNX2, APBB1, TBL1X, NFX1, TBL1XR1, KCTD1	down	ex_17
Intrinsic Apoptotic Signaling Pathway By P53 Class Mediator (GO:0072332)	0.854784	1	1	12	PPP1R13B	down	ex_19
Protein Transport (GO:0015031)	0.854804	1	6	110	STX12, WLS, SEC31A, RAB7A, SNX1, RAB6A	down	in_08
Regulation Of Wnt Signaling Pathway (GO:0030111)	0.854807	1	1	26	APCDD1	down	in_28
Negative Regulation Of Cell Motility (GO:2000146)	0.854941	1	3	38	RBBP4, TMEFF2, SCAI	down	in_12
Regulation Of Cilium Assembly (GO:1902017)	0.855214	1	2	27	DYNC2LI1, ATG5	down	in_12
Ras Protein Signal Transduction (GO:0007265)	0.85545	1	3	63	RB1, ARHGEF11, MRAS	down	ex_11
Generation Of Neurons (GO:0048699)	0.855468	1	2	70	SMARCA1, MYT1L	up	ex_06
Ubiquitin-Dependent ERAD Pathway (GO:0030433)	0.855525	1	1	15	RNF175	down	in_12
Negative Regulation Of Transcription By RNA Polymerase II (GO:0000122)	0.855726	1	5	171	DICER1, ZNF131, STAT1, PRDM2, SFPQ	down	astrocytes_05
Positive Regulation Of Developmental Process (GO:0051094)	0.855906	1	2	56	SMURF2, DCN	up	in_28
Positive Regulation Of Intracellular Protein Transport (GO:0090316)	0.855941	1	4	57	SH3GLB1, KCNB1, ITGB1BP1, MAPK8	down	ex_09
Proteasomal Protein Catabolic Process (GO:0010498)	0.855948	1	9	115	SEL1L, ZSWIM8, FBXW11, TBL1XR1, VCP, CUL3, SMURF1, AXIN1, ZNRF1	down	ex_09
Endocytic Recycling (GO:0032456)	0.855964	1	1	30	SNX27	up	ex_21
Regulation Of Alternative mRNA Splicing, Via Spliceosome (GO:0000381)	0.856116	1	1	34	CELF5	down	ex_22
Actomyosin Structure Organization (GO:0031032)	0.856116	1	1	34	MYOM2	down	ex_22
Protein Processing (GO:0016485)	0.856116	1	1	34	TLL1	down	ex_22
Positive Regulation Of Cellular Catabolic Process (GO:0031331)	0.856181	1	4	62	ZBTB20, DAPK1, MTOR, TTC5	down	ex_24
Neuron Projection Guidance (GO:0097485)	0.856339	1	1	53	CNTN5	up	in_26
Negative Regulation Of Programmed Cell Death (GO:0043069)	0.856345	1	9	125	RIPK1, MGMT, CCND2, BCL2L1, SON, TMBIM4, TMBIM6, ERBB4, MTOR	down	ex_24
Regulation Of Apoptotic Process (GO:0042981)	0.856431	1	18	232	ATG7, RIPK1, MGMT, BCL2L1, SON, TMBIM4, NF1, TMBIM6, CTNNBL1, GRID2, MTOR, FYN, NEURL1, APBB1, CCND2, USP42, ERBB4, DAPK1	down	ex_24
Macromolecule Biosynthetic Process (GO:0009059)	0.856605	1	2	63	GSPT1, POLD3	up	ex_09
Proteolysis (GO:0006508)	0.856686	1	4	67	LRP8, TASP1, ADAM17, SPPL3	down	ex_21
Positive Regulation Of Cellular Process (GO:0048522)	0.856847	1	4	119	MLXIPL, SMARCD3, GAREM1, KDM4C	up	in_12
Telomere Organization (GO:0032200)	0.857046	1	2	25	ATR, TERF1	down	ex_17
Negative Regulation Of Autophagy (GO:0010507)	0.857046	1	2	25	BCL2, SNRNP70	down	ex_17
Regulation Of G Protein-Coupled Receptor Signaling Pathway (GO:0008277)	0.857046	1	2	25	MGLL, GNG4	down	ex_17
Monocarboxylic Acid Metabolic Process (GO:0032787)	0.857046	1	2	25	PCCB, ACOT11	down	ex_17
Apoptotic Process (GO:0006915)	0.857189	1	7	64	PRKCE, PARP1, ELMO1, BCL2L1, FAM162A, BCL2, DAPK1	down	ex_19
Regulation Of DNA-templated Transcription (GO:0006355)	0.857327	1	26	582	PBX1, ZNF24, DMTF1, ZNF431, CDC5L, SMARCAL1, DENND4A, HNRNPL, PHF14, NFIB, ZNF331, ZNF736, TIAL1, MLF2, RPS6KA5, ZNF273, ZNF680, NIPBL, PTPRK, ZNF292, ZNF141, RBBP4, RBBP7, SOX5, USP47, SMAD2	up	ex_09
Positive Regulation Of Cell Differentiation (GO:0045597)	0.857347	1	3	84	SOX5, PPP3CA, CREB1	up	ex_24
Regulation Of DNA Metabolic Process (GO:0051052)	0.857458	1	2	60	SMARCAD1, PPP2CA	up	ex_24
Protein Transport (GO:0015031)	0.857564	1	3	123	GOLGA4, RAMP1, MIA3	up	ex_11
Positive Regulation Of Intracellular Protein Transport (GO:0090316)	0.857956	1	2	60	IPO5, MAPK8	down	ex_01
Peptidyl-Serine Modification (GO:0018209)	0.857977	1	9	91	PRKCI, MAP3K13, TBK1, ATR, SGK1, GSK3B, MAST2, CSNK2A1, RPS6KA3	down	ex_17
Nervous System Development (GO:0007399)	0.857978	1	5	144	FAT4, ADAM22, ZMYND8, ALDH5A1, DNM3	up	in_12
Protein Ubiquitination (GO:0016567)	0.858269	1	4	143	LRSAM1, WWP1, FBXL7, UBE2R2	up	in_15
RNA Processing (GO:0006396)	0.858415	1	5	97	SNRPN, SF3B2, DIS3, SLU7, HNRNPA2B1	up	ex_19
Regulation Of Transcription By RNA Polymerase II (GO:0006357)	0.858415	1	34	536	MBD2, NPAS2, ZKSCAN1, ACTR3, E2F3, TEAD1, ELP2, ORC2, ASXL3, MLXIP, ZNF821, PARP1, MLIP, KANSL3, PID1, MAX, FHL2, LRP6, RTF1, CREB5, JADE1, TAF2, RB1, TCF25, BRD9, ZNF529, KCNIP3, HMBOX1, ARNT2, TBL1XR1, SMURF2, ARID1A, CAMK2D, PKD2	down	ex_11
Organelle Organization (GO:0006996)	0.858474	1	3	112	WDPCP, PITPNB, MAST4	down	astrocytes_05
Regulation Of Signal Transduction (GO:0009966)	0.858493	1	2	72	PLCB1, RORA	up	ex_01
Cellular Component Assembly (GO:0022607)	0.858568	1	2	71	BSN, DNM1L	down	in_27
Negative Regulation Of Growth (GO:0045926)	0.858802	1	2	32	SLIT1, PTPRJ	down	ex_09
Autophagosome Assembly (GO:0000045)	0.858802	1	2	32	SMURF1, RAB7A	down	ex_09
Endoplasmic Reticulum Organization (GO:0007029)	0.858802	1	2	32	STX18, REEP1	down	ex_09
Positive Regulation Of Canonical Wnt Signaling Pathway (GO:0090263)	0.858802	1	2	32	TBL1XR1, VCP	down	ex_09
DNA-templated Transcription (GO:0006351)	0.858847	1	2	65	TRIP11, PHF3	up	ex_02
Positive Regulation Of Programmed Cell Death (GO:0043068)	0.858855	1	9	80	UNC13B, FAM162A, MARK4, BCL2, NF1, CTNNBL1, DAPK1, MTCH2, MAPK8	down	ex_19
Regulation Of DNA Metabolic Process (GO:0051052)	0.858987	1	2	61	UCHL5, TOM1L1	down	ex_22
Glycoprotein Metabolic Process (GO:0009100)	0.859394	1	2	22	ERP44, LARGE1	down	ex_19
Negative Regulation Of NF-kappaB Transcription Factor Activity (GO:0032088)	0.859394	1	2	22	MAP2K5, TRAF3	down	ex_19
Regulation Of Telomere Maintenance (GO:0032204)	0.859394	1	2	22	NSMCE2, HDAC8	down	ex_19
Regulation Of DNA-templated Transcription Elongation (GO:0032784)	0.859394	1	2	22	PARP1, SETD5	down	ex_19
Regulation Of Cell Communication (GO:0010646)	0.859394	1	2	22	PTPN1, MGLL	down	ex_19
Establishment Of Protein Localization To Plasma Membrane (GO:0061951)	0.859394	1	2	22	RAB31, RILPL1	down	ex_19
Regulation Of mRNA Processing (GO:0050684)	0.859394	1	2	22	RBM20, IWS1	down	ex_19
Regulation Of Signal Transduction By P53 Class Mediator (GO:1901796)	0.859394	1	2	22	TAF1, MAPKAPK5	down	ex_19
Membrane Fission (GO:0090148)	0.859394	1	2	22	TMCC1, EXOC6	down	ex_19
Positive Regulation Of Transferase Activity (GO:0051347)	0.859427	1	3	45	DCUN1D4, AXIN1, NTRK2	down	ex_09
Ribosome Biogenesis (GO:0042254)	0.859427	1	3	45	WDR43, DDX10, DDX27	down	ex_09
Regulation Of DNA-templated Transcription (GO:0006355)	0.859526	1	45	425	MECP2, TASP1, INO80D, FUS, NRG1, TRIM33, YAF2, PEX14, PRDM2, HNRNPD, ZNF382, PRKCB, CTBP2, TEAD1, ILF3, NFIX, HDAC5, TARBP1, KDM3B, ATXN7, TFCP2, FOXN3, MAF, MAX, SCMH1, NFE2L1, LRP6, NCOA6, SBNO1, JADE1, CAMTA1, CHD8, TAF15, TAF2, MED4, BACH2, YEATS2, RBBP4, ZNF540, TBL1X, TSHZ2, CTNNB1, TRAK1, ARID1A, USP13	down	in_12
Regulation Of Cell Cycle G1/S Phase Transition (GO:1902806)	0.859554	1	3	31	ACTL6B, INO80, TAF1	down	ex_19
Positive Regulation Of DNA-templated Transcription, Elongation (GO:0032786)	0.859554	1	3	31	BRD4, PARP1, MED27	down	ex_19
Positive Regulation Of Catabolic Process (GO:0009896)	0.859554	1	3	31	SMURF1, CSNK2A1, VGLL4	down	ex_19
Regulation Of G1/S Transition Of Mitotic Cell Cycle (GO:2000045)	0.859689	1	2	44	ARID1A, PKD2	down	in_08
Vesicle-Mediated Transport (GO:0016192)	0.859799	1	15	213	EXOC4, EXOC6, MYO6, TVP23C, RPH3A, DCLK1, LRP8, AP3B2, KALRN, GDI2, TRAK1, DNER, CADPS, EPN2, SCFD2	down	ex_21
Regulation Of G1/S Transition Of Mitotic Cell Cycle (GO:2000045)	0.859965	1	3	49	CCND2, PLCB1, BRD7	down	ex_24
Negative Regulation Of Transcription By RNA Polymerase II (GO:0000122)	0.860003	1	9	232	MCPH1, ZEB1, ZNF451, ZBTB16, ZNF431, N4BP2L2, PCID2, DLG1, LRRFIP1	up	ex_02
Golgi Vesicle Transport (GO:0048193)	0.860064	1	4	81	PITPNB, SGSM2, RAB1A, SEC22A	down	ex_11
DNA Metabolic Process (GO:0006259)	0.86056	1	3	58	BACH1, XRCC5, PRKDC	down	in_15
Negative Regulation Of Nucleic Acid-Templated Transcription (GO:1903507)	0.860614	1	17	161	RBFOX2, ATXN1, BTAF1, FOXP2, FOXO1, RBBP4, ATP8B1, SMARCE1, L3MBTL1, HDAC9, RUNX2, ZHX3, PRICKLE1, FBXW11, SFPQ, KCTD1, CRY2	down	ex_17
Cellular Response To Starvation (GO:0009267)	0.860672	1	3	53	RIPOR1, ATG7, EIF2AK3	down	ex_21
Positive Regulation Of Protein Catabolic Process (GO:0045732)	0.860734	1	2	35	CSNK2A1, ATG7	down	ex_24
RNA Export From Nucleus (GO:0006405)	0.860734	1	2	35	UPF2, CASC3	down	ex_24
Regulation Of Viral Genome Replication (GO:0045069)	0.860761	1	1	18	ILF3	down	ex_09
Positive Regulation Of Multicellular Organismal Process (GO:0051240)	0.861283	1	7	93	PPARGC1B, AGO2, BRD9, MACROH2A1, MAP3K13, LEPR, NCOA2	down	ex_09
Protein Autoubiquitination (GO:0051865)	0.861369	1	1	34	UBE2D2	up	ex_22
Regulation Of Canonical Wnt Signaling Pathway (GO:0060828)	0.861631	1	3	75	CCNY, CCNYL1, TBL1XR1	down	ex_06
Intracellular Protein Transport (GO:0006886)	0.861681	1	3	133	AKAP6, ARF1, ARL6	up	in_26
Regulation Of Transcription By RNA Polymerase II (GO:0006357)	0.861693	1	29	613	NPAS3, E2F3, CRYM, ZSCAN18, NFIB, ZNF75D, ASXL3, HDAC9, MAGED1, MLIP, KDM1B, RPS6KA3, PID1, ZNF608, LRP6, RCOR1, HIVEP1, RTF1, WWC1, JADE1, ATP2B4, TAF2, TCF25, SEMA4D, ZNF529, KCNIP3, CC2D1A, ARNT2, CAMK2D	down	ex_01
Positive Regulation Of Transcription By RNA Polymerase II (GO:0045944)	0.861808	1	15	233	CREBBP, PID1, MEF2C, STAT4, LRP6, TOX3, PRDM5, BMP6, PRKDC, TET3, BCL9, HDAC4, RHOQ, PROX1, THRB	down	in_15
Protein Modification By Small Protein Conjugation (GO:0032446)	0.861927	1	6	85	RNF115, NFX1, ARIH1, TRPC4AP, RNF38, UBE2D2	down	oligodendrocytes_04
protein-RNA Complex Assembly (GO:0022618)	0.861933	1	2	65	TGS1, EIF3E	up	ex_17
Regulation Of Cell Cycle (GO:0051726)	0.861979	1	2	89	MAP2K6, ANAPC1	up	ex_11
Positive Regulation Of Cell Differentiation (GO:0045597)	0.862033	1	3	65	FERMT2, ZEB1, YAP1	down	astrocytes_18
Regulation Of DNA-templated Transcription (GO:0006355)	0.862191	1	20	542	MED13, TASP1, TRIM22, TRIM16, PRICKLE1, ETV1, CAND2, KAT6A, ZNF318, APBB2, TCF7L2, KANSL3, RBFOX2, NCOA6, BACH2, WWP2, GCFC2, BRD9, NFAT5, ZNF506	down	ex_23
Positive Regulation Of Protein Modification Process (GO:0031401)	0.862368	1	3	62	BAZ2A, HGF, ACVR2A	down	in_08
Positive Regulation Of Amide Metabolic Process (GO:0034250)	0.862552	1	2	38	SAMD4A, NAT10	down	ex_21
Positive Regulation Of Proteasomal Ubiquitin-Dependent Protein Catabolic Process (GO:0032436)	0.862552	1	2	38	SH3RF3, SH3RF1	down	ex_21
mRNA Metabolic Process (GO:0016071)	0.862552	1	2	38	SRRM4, SCAF11	down	ex_21
Regulation Of Plasma Membrane Bounded Cell Projection Assembly (GO:0120032)	0.862552	1	2	38	TBC1D19, TBC1D22A	down	ex_21
Organelle Organization (GO:0006996)	0.862616	1	4	136	PRKCI, WDPCP, TMCC1, PEX3	down	in_20
Positive Regulation Of Cell Differentiation (GO:0045597)	0.862719	1	2	57	NBL1, RANBP3L	up	in_28
DNA-templated Transcription (GO:0006351)	0.862731	1	3	64	PARP1, PIR, PDE10A	down	ex_11
Regulation Of Neuron Projection Development (GO:0010975)	0.863136	1	4	79	TNR, MARK1, TENM3, LRRC7	down	in_08
Positive Regulation Of Cellular Biosynthetic Process (GO:0031328)	0.863164	1	2	64	ARPP19, PXYLP1	down	ex_30
DNA-templated Transcription (GO:0006351)	0.863252	1	4	81	COPS2, SMAD4, DEAF1, THRA	up	ex_19
Cellular Response To Starvation (GO:0009267)	0.863337	1	2	36	CLEC16A, ATG7	down	in_10
Proteasome-Mediated Ubiquitin-Dependent Protein Catabolic Process (GO:0043161)	0.863403	1	5	156	PSMD4, SKP2, UBXN4, UBXN7, ASCC3	up	ex_01
Regulation Of Protein Phosphorylation (GO:0001932)	0.863569	1	2	68	SIRPA, PIK3R3	up	in_12
Regulation Of Translation (GO:0006417)	0.863836	1	3	88	PUM3, CSNK2A1, ELP2	down	ex_02
Adenylate Cyclase-Modulating G Protein-Coupled Receptor Signaling Pathway (GO:0007188)	0.86391	1	1	37	GPR26	up	ex_17
Proteasome-Mediated Ubiquitin-Dependent Protein Catabolic Process (GO:0043161)	0.864075	1	4	83	CUL5, UBR1, FBXL13, HECTD1	down	astrocytes_18
Regulation Of Intracellular Signal Transduction (GO:1902531)	0.864127	1	5	73	PIP5K1A, MYO9A, PHLPP1, DAPK2, TAF1	down	oligodendrocytes_04
Protein Ubiquitination (GO:0016567)	0.864462	1	5	102	ANKIB1, FBXW7, TRIM44, TRIM33, HERC4	down	in_28
Golgi Organization (GO:0007030)	0.864612	1	4	63	RAB30, UBXN2A, PLEKHM2, GBF1	down	ex_24
DNA Damage Response (GO:0006974)	0.864983	1	6	105	BACH1, XRCC5, PRKDC, PAK1, BCL2, CHCHD6	down	in_15
Negative Regulation Of DNA-templated Transcription (GO:0045892)	0.865087	1	8	230	CGGBP1, URI1, SFMBT1, CREB1, DDX5, IRF2, NR3C1, NR2C2	down	in_27
Regulation Of Cellular Component Organization (GO:0051128)	0.865119	1	4	58	SEMA4D, RAPGEF1, PACSIN1, CAMK2D	down	ex_09
Organelle Assembly (GO:0070925)	0.865543	1	6	152	ARMC9, ULK1, SPAG16, CEP290, TMEM41B, RB1CC1	up	ex_22
Small GTPase Mediated Signal Transduction (GO:0007264)	0.865926	1	2	42	HACD3, RERG	down	in_15
Cytoskeleton Organization (GO:0007010)	0.866043	1	1	23	LRCH3	down	oligodendrocytes_00
intra-Golgi Vesicle-Mediated Transport (GO:0006891)	0.866058	1	1	20	COPG2	down	ex_24
Vesicle-Mediated Transport (GO:0016192)	0.866128	1	9	217	RAB3IP, SPIRE1, SPAG9, RAB12, WIPF3, SORT1, MIA2, REPS2, CADPS2	up	ex_24
Protein Transport (GO:0015031)	0.866245	1	11	139	SYNDIG1, VPS26B, RAB7A, SEL1L, LRSAM1, SPTBN1, AP2A1, NAPA, STX6, RAB3C, SCFD2	down	ex_09
Regulation Of Translational Initiation (GO:0006446)	0.866245	1	1	36	DNAJC3	down	ex_02
Protein-Containing Complex Organization (GO:0043933)	0.866485	1	2	55	CD2AP, VAMP2	up	ex_21
Negative Regulation Of DNA-templated Transcription (GO:0045892)	0.866605	1	4	228	RFX3, MCPH1, KHDRBS1, KLF2	up	endothelial_25
Regulation Of DNA-templated Transcription (GO:0006355)	0.866894	1	28	596	TASP1, NPAS3, E2F3, FBXW11, RUNX1T1, POLR3G, ZSCAN18, NFIB, ZNF75D, HDAC9, MAGED1, RPS6KA3, RBFOX2, ATF7IP2, BTAF1, ZNF608, LRP6, RCOR1, HIVEP1, ARHGEF11, WWC1, JADE1, ATP2B4, TAF2, ZNF506, CC2D1A, ARNT2, CAMK2D	down	ex_01
Regulation Of RNA Splicing (GO:0043484)	0.86695	1	1	39	MBNL2	up	in_12
Regulation Of Transcription By RNA Polymerase II (GO:0006357)	0.867052	1	28	593	ZNF487, TBR1, ZNF431, KMT2A, ATRX, MORC3, NFIC, SETD3, TFDP2, TCP10L, TIAL1, TP53BP1, HDX, LMO3, BRWD1, BPTF, RPS6KA5, KLF13, ARRB1, PER3, DEAF1, MAML1, ZNF141, DACH1, RBBP4, SOX5, ATM, DLG1	up	ex_22
Proteasome-Mediated Ubiquitin-Dependent Protein Catabolic Process (GO:0043161)	0.867185	1	7	128	NHLRC3, TRIM9, DDB1, PRKN, UBE3D, CUL2, CLOCK	down	in_08
Protein Ubiquitination (GO:0016567)	0.867273	1	13	189	FBXW8, RNF38, FBXO25, BCL2, TRIM33, UCHL3, KLHL3, UBE2E1, SH3RF3, SH3RF1, MARCHF5, KLHL22, SMURF1	down	ex_21
Positive Regulation Of Phosphorylation (GO:0042327)	0.867764	1	8	73	ADAM17, CAMKK2, DSCAM, FGFR1, PSEN1, LEPR, NTRK3, TYRO3	down	ex_19
Protein Processing (GO:0016485)	0.867896	1	1	35	ADAMTS3	down	ex_01
Negative Regulation Of Programmed Cell Death (GO:0043069)	0.868168	1	2	97	EGFR, ARHGAP21	up	in_26
Golgi Vesicle Transport (GO:0048193)	0.868476	1	7	94	STX18, COG1, NAPA, TRAPPC13, CUL3, ARL3, SEC22A	down	ex_09
Membrane Organization (GO:0061024)	0.868628	1	3	51	RIMS1, AAK1, SGCZ	down	in_10
Regulation Of Cell Differentiation (GO:0045595)	0.868779	1	2	74	MOSMO, RBBP4	up	ex_01
Negative Regulation Of DNA-binding Transcription Factor Activity (GO:0043433)	0.868893	1	1	38	ZNF431	up	ex_02
Positive Regulation Of Protein Modification Process (GO:0031401)	0.868897	1	3	84	MAVS, FGF5, FLCN	up	ex_30
Golgi Organization (GO:0007030)	0.86893	1	2	65	COG5, CDC42	down	ex_30
Regulation Of Double-Strand Break Repair (GO:2000779)	0.868996	1	4	46	ACTR2, SMARCE1, ATR, ARID1A	down	ex_17
Positive Regulation Of Transferase Activity (GO:0051347)	0.868996	1	4	46	CD200, FGFR1, DCUN1D4, NTRK2	down	ex_17
Negative Regulation Of Developmental Process (GO:0051093)	0.869075	1	2	28	RBBP4, KIAA0319	down	in_12
Cellular Response To Transforming Growth Factor Beta Stimulus (GO:0071560)	0.869075	1	2	28	TGFB2, PDE3A	down	in_12
Protein-Containing Complex Organization (GO:0043933)	0.869093	1	6	57	PEX14, NUP98, RIMS1, SHANK1, SNX9, TIAM1	down	ex_19
Cellular Response To Starvation (GO:0009267)	0.869093	1	6	57	SZT2, RIPOR1, NPRL3, SREBF2, ELAPOR1, MAPK8	down	ex_19
Receptor-Mediated Endocytosis (GO:0006898)	0.86912	1	3	50	LRP6, GRK3, AP2A2	down	ex_24
Regulation Of Small GTPase Mediated Signal Transduction (GO:0051056)	0.869135	1	1	33	FAM13A	up	in_28
Positive Regulation Of Programmed Cell Death (GO:0043068)	0.869469	1	2	64	DNM1L, RBM5	down	ex_02
Negative Regulation Of Gene Expression (GO:0010629)	0.869525	1	12	119	OVOL2, GIGYF2, HIF1A, AGO4, CSNK2A1, PPP2CB, PUS7, CNOT1, TIA1, PSEN1, GSK3B, HDAC9	down	ex_17
Negative Regulation Of Gene Expression (GO:0010629)	0.869629	1	9	100	MECP2, ANXA7, FBXW7, TGFB2, ILF3, ZNF540, TIA1, PTBP3, SLC24A3	down	in_12
Synapse Organization (GO:0050808)	0.869771	1	2	62	FLRT3, PPFIA3	up	ex_24
Regulation Of DNA Repair (GO:0006282)	0.869771	1	2	62	PPP4R2, TIGAR	up	ex_24
Positive Regulation Of Intracellular Protein Transport (GO:0090316)	0.869771	1	2	62	TCAF1, SAE1	up	ex_24
Ubiquitin-Dependent Protein Catabolic Process (GO:0006511)	0.869804	1	11	195	PCBP2, SKP1, TRIM2, UCHL1, UBXN7, TTC3, PCNP, RNF19A, MDM2, PSMD12, FEM1B	up	ex_19
Axonogenesis (GO:0007409)	0.869907	1	2	83	DSCAM, RAB10	up	in_15
Proteasomal Protein Catabolic Process (GO:0010498)	0.870049	1	4	65	KLHL22, PPP2R5C, SPOPL, AMBRA1	down	in_10
Regulation Of Wnt Signaling Pathway (GO:0030111)	0.870374	1	2	33	CCNY, CSNK2A1	down	ex_09
Cilium Organization (GO:0044782)	0.870453	1	4	109	ARMC9, CEP78, SPAG16, CEP290	up	ex_22
Negative Regulation Of Cell Migration (GO:0030336)	0.870533	1	4	50	NDRG4, RBBP4, TMEFF2, SCAI	down	in_12
Positive Regulation Of Signal Transduction (GO:0009967)	0.870561	1	3	91	CIBAR1, JAK2, LMO3	up	ex_09
Macromolecule Biosynthetic Process (GO:0009059)	0.871036	1	2	63	EXT1, GCNT1	down	ex_22
Negative Regulation Of Macromolecule Metabolic Process (GO:0010605)	0.871036	1	2	63	PRKN, MARK1	down	ex_22
Regulation Of Wnt Signaling Pathway (GO:0030111)	0.871077	1	1	38	CXXC4	up	ex_17
Cytoskeleton-Dependent Cytokinesis (GO:0061640)	0.87167	1	1	36	SEPTIN11	down	ex_22
Protein Polymerization (GO:0051258)	0.871863	1	2	26	HDGFL3, WASF3	down	ex_17
Activation Of Protein Kinase Activity (GO:0032147)	0.871863	1	2	26	STRADA, CAMKK2	down	ex_17
RNA Splicing (GO:0008380)	0.871986	1	5	49	TXNL4A, PRPF18, SFPQ, SNRNP40, TRA2B	down	ex_19
Apoptotic Process (GO:0006915)	0.872045	1	2	62	SCN2A, JAK2	up	ex_22
Positive Regulation Of Cellular Component Organization (GO:0051130)	0.87219	1	2	39	RB1, ASAP1	down	ex_21
Organelle Assembly (GO:0070925)	0.87226	1	7	158	DYNC2H1, OCRL, CEP126, CAPRIN1, ACTR3, PIK3C3, KIAA0586	up	ex_21
Regulation Of Cell Cycle Process (GO:0010564)	0.872678	1	2	47	SH3GLB1, ARID1A	down	ex_11
Regulation Of Sodium Ion Transmembrane Transporter Activity (GO:2000649)	0.873041	1	1	16	FXYD6	down	in_12
Protein Stabilization (GO:0050821)	0.873101	1	3	87	CREB1, NAA16, GET1	up	ex_24
Vesicle-Mediated Transport (GO:0016192)	0.873112	1	6	192	EXOC4, EXOC7, HIP1, MIA2, KIF5A, EPN2	down	ex_23
Regulation Of DNA Repair (GO:0006282)	0.873237	1	5	56	NPAS2, SMARCE1, ATR, EYA3, ARID1A	down	ex_17
Negative Regulation Of Transcription By RNA Polymerase II (GO:0000122)	0.873262	1	10	243	RARB, HDAC9, APBB1, BCL11A, NFX1, TENM2, RTF1, PARP1, MLIP, PRKN	down	ex_22
Negative Regulation Of DNA-templated Transcription (GO:0045892)	0.873277	1	9	313	PDCD4, ZNF431, TRIM37, ZMYND8, EPC1, ZEB1, TFDP2, HDAC2, CLOCK	up	ex_23
Negative Regulation Of Gene Expression (GO:0010629)	0.873417	1	3	109	MARK1, EIF2AK2, ATP2B1	down	in_26
Regulation Of Cellular Component Organization (GO:0051128)	0.873486	1	2	37	ARHGEF11, RAPGEF1	down	in_10
Regulation Of Macromolecule Metabolic Process (GO:0060255)	0.873486	1	2	37	SSH1, SIRPA	down	in_10
Negative Regulation Of Apoptotic Process (GO:0043066)	0.873587	1	6	155	API5, MALT1, OPA1, USP47, NAA35, NAA16	up	ex_24
Membrane Organization (GO:0061024)	0.873661	1	2	75	OCRL, OPA1	up	ex_01
DNA Repair (GO:0006281)	0.873784	1	3	90	XPA, WRN, MSH2	down	ex_02
Plasma Membrane Bounded Cell Projection Morphogenesis (GO:0120039)	0.873958	1	3	32	GAS7, EPB41L3, MAP4K4	down	ex_19
Phosphatidylinositol Metabolic Process (GO:0046488)	0.873958	1	3	32	LCLAT1, MTMR7, FIG4	down	ex_19
Regulation Of TOR Signaling (GO:0032006)	0.873958	1	3	32	MAPKAPK5, NPRL3, GNA12	down	ex_19
Regulation Of Endocytosis (GO:0030100)	0.873958	1	3	32	PTPN1, MCTP1, ABL1	down	ex_19
Regulation Of Nucleic Acid-Templated Transcription (GO:1903506)	0.874363	1	6	155	ATF7IP2, ZNF506, MAGED1, ARNT2, WWC1, JADE1	down	ex_01
mRNA Processing (GO:0006397)	0.874471	1	9	93	HNRNPR, CWF19L1, SNRNP70, SRSF12, CASC3, TXNL4A, USP49, SFPQ, RBMX	down	ex_17
Regulation Of DNA Metabolic Process (GO:0051052)	0.874559	1	2	43	XRCC5, THOC1	down	in_15
Protein Localization To Membrane (GO:0072657)	0.874617	1	6	71	PKP2, LRP6, RABEP1, SHANK3, RAB6A, RAMP1	down	in_12
Regulation Of Apoptotic Process (GO:0042981)	0.874776	1	3	146	BNIP3L, CSRNP3, NAA15	up	in_27
Endosomal Transport (GO:0016197)	0.874916	1	2	49	TMCC1, PICALM	down	in_28
Regulation Of Double-Strand Break Repair (GO:2000779)	0.874942	1	2	47	PPP4R3B, ARID2	up	ex_19
Regulation Of Apoptotic Process (GO:0042981)	0.874974	1	4	147	SETX, STAT1, MTCH1, CAT	down	astrocytes_05
Protein Transport (GO:0015031)	0.875367	1	8	91	STX17, PRKCB, RAB6A, RAMP1, RAB3GAP2, SCAMP5, OLFM2, CLU	down	in_12
Nervous System Development (GO:0007399)	0.875494	1	4	162	RBFOX3, ZMYND8, FGF14, CYP46A1	up	ex_11
Regulation Of Signal Transduction (GO:0009966)	0.87555	1	2	68	KCTD8, KCTD16	up	ex_02
Regulation Of Cell Differentiation (GO:0045595)	0.87555	1	2	68	MOSMO, ARID1B	up	ex_02
Positive Regulation Of DNA Recombination (GO:0045911)	0.875997	1	2	23	KMT5B, PARP1	down	ex_19
Positive Regulation Of Telomere Maintenance (GO:0032206)	0.875997	1	2	23	MAPKAPK5, INO80	down	ex_19
Response To Tumor Necrosis Factor (GO:0034612)	0.875997	1	2	23	PID1, ARHGEF2	down	ex_19
Regulation Of Macromolecule Metabolic Process (GO:0060255)	0.876018	1	2	63	CDK6, UBAP2	down	ex_01
Regulation Of Organelle Organization (GO:0033043)	0.876129	1	2	46	PRKN, USP6NL	down	in_08
Regulation Of DNA-templated Transcription (GO:0006355)	0.876268	1	13	400	ZNF44, EFEMP1, FUS, PRDM2, SETBP1, ZIC1, TARBP1, ZNF518A, STAT1, SBNO1, SFPQ, SPIN1, HOPX	down	astrocytes_05
Regulation Of Canonical Wnt Signaling Pathway (GO:0060828)	0.876422	1	3	64	WLS, PRKN, GPC5	down	in_08
Endocytosis (GO:0006897)	0.876707	1	1	61	EPS15L1	up	in_27
Regulation Of Nucleic Acid-Templated Transcription (GO:1903506)	0.876912	1	7	134	RB1, ZNF506, YAF2, ARNT2, JADE1, YY1AP1, ELAVL2	down	ex_11
Generation Of Neurons (GO:0048699)	0.877129	1	3	52	DTNB, MARK1, ATP2B2	down	in_10
Protein Ubiquitination (GO:0016567)	0.877239	1	4	140	RNF111, CRBN, FBXO25, FBXW11	down	in_20
DNA Damage Response (GO:0006974)	0.877336	1	4	138	NCOA6, MGMT, BCL2, NFAT5	down	ex_23
Mitotic Cell Cycle Phase Transition (GO:0044772)	0.877439	1	4	41	PPME1, E2F3, BRSK1, CCDC57	down	ex_19
RNA Metabolic Process (GO:0016070)	0.877475	1	2	56	RBFOX2, ELAVL4	down	ex_06
Membrane Organization (GO:0061024)	0.877499	1	9	82	NUP93, TMCC1, UBXN2A, REEP1, RIMS1, RABEP1, EXOC6, DPP4, LPCAT3	down	ex_19
Regulation Of Gene Expression (GO:0010468)	0.877552	1	6	244	NWD1, ZNF33A, NOTCH2, HNRNPH3, ZFP36L1, SSBP2	up	astrocytes_05
Cellular Component Assembly (GO:0022607)	0.877648	1	4	66	DMD, DNAJB14, RIMS1, TIAM1	down	in_10
Regulation Of RNA Splicing (GO:0043484)	0.877743	1	3	51	SRRM4, SON, TMBIM6	down	ex_24
Positive Regulation Of Autophagy (GO:0010508)	0.877743	1	3	51	TSC2, LARP1, DAPK1	down	ex_24
Endosomal Transport (GO:0016197)	0.877997	1	3	49	HEATR5B, VPS53, EPS15	down	oligodendrocytes_04
Golgi Organization (GO:0007030)	0.878114	1	3	40	STX17, GBF1, YWHAZ	down	in_12
Positive Regulation Of Protein Phosphorylation (GO:0001934)	0.878139	1	5	98	IGF1, PDGFC, PTPRJ, HGF, ACVR2A	down	in_08
Negative Regulation Of DNA-templated Transcription (GO:0045892)	0.87845	1	17	341	RBFOX2, BTAF1, CREM, FBXW11, BACH2, SEMA4D, MACROH2A1, ZNF529, KCNIP3, KLF7, HDAC9, CTNNB1, MLIP, TBL1XR1, MDFIC, POU2F1, KCTD1	down	ex_06
Positive Regulation Of Gene Expression (GO:0010628)	0.878511	1	2	100	NWD1, EIF4G3	up	astrocytes_05
Regulation Of Nucleic Acid-Templated Transcription (GO:1903506)	0.878511	1	2	100	ZNF33A, SSBP2	up	astrocytes_05
RNA Splicing, Via Transesterification Reactions With Bulged Adenosine As Nucleophile (GO:0000377)	0.878671	1	1	49	AQR	up	in_15
Inorganic Cation Transmembrane Transport (GO:0098662)	0.878782	1	2	79	TRPC4AP, SLC24A3	down	ex_23
RNA Splicing, Via Transesterification Reactions With Bulged Adenosine As Nucleophile (GO:0000377)	0.87887	1	3	78	TXNL4A, USP49, SNRNP70	down	ex_06
Protein Dephosphorylation (GO:0006470)	0.878952	1	2	62	PTPRB, PPP3CC	up	ex_30
Double-Strand Break Repair (GO:0006302)	0.878953	1	3	66	RAD21, RAD50, ZMYND8	up	ex_19
Plasma Membrane Bounded Cell Projection Organization (GO:0120036)	0.878977	1	4	70	GPRIN3, RB1, FRY, PKD2	down	ex_21
Regulation Of Apoptotic Process (GO:0042981)	0.879125	1	4	149	SNCA, ATF6, RICTOR, MAP3K5	up	in_15
Negative Regulation Of Macromolecule Metabolic Process (GO:0010605)	0.87929	1	2	67	NDFIP2, ITGB8	up	ex_09
Endosomal Transport (GO:0016197)	0.879293	1	2	71	WASHC4, VPS35	up	in_12
Phosphatidylinositol Biosynthetic Process (GO:0006661)	0.879365	1	3	37	PITPNM3, PIK3C2A, EFR3B	down	ex_17
Positive Regulation Of Neuron Projection Development (GO:0010976)	0.879365	1	3	37	RAP1A, NTRK2, PRKCI	down	ex_17
Nitrogen Compound Transport (GO:0071705)	0.879365	1	3	37	RUFY1, ABCC1, SCAMP5	down	ex_17
Regulation Of Cell Cycle Process (GO:0010564)	0.879727	1	4	47	SMARCE1, L3MBTL1, ARID1A, CDC42	down	ex_17
Translation (GO:0006412)	0.879798	1	2	67	MRPL33, LARS1	down	ex_30
Small GTPase Mediated Signal Transduction (GO:0007264)	0.880176	1	2	48	RB1, MRAS	down	ex_11
Regulation Of Neuron Projection Development (GO:0010975)	0.880194	1	2	80	MARK1, PLPPR5	down	in_26
Regulation Of Anatomical Structure Morphogenesis (GO:0022603)	0.88021	1	4	65	HECW1, PAK1, MARK2, NF1	down	ex_24
Protein Modification By Small Protein Conjugation (GO:0032446)	0.880335	1	2	107	HECW1, WWP1	up	in_27
Positive Regulation Of GTPase Activity (GO:0043547)	0.880494	1	3	93	LARS1, GNB5, NDEL1	down	ex_30
Modification-Dependent Protein Catabolic Process (GO:0019941)	0.880494	1	3	93	RBBP6, CUL3, TRIM25	down	ex_30
Membrane Organization (GO:0061024)	0.880859	1	2	75	PIK3C2A, OPA1	up	ex_06
Peptidyl-Lysine Modification (GO:0018205)	0.88104	1	2	37	SIRT5, BCL11A	down	ex_24
Protein Processing (GO:0016485)	0.881069	1	2	34	HM13, PCSK1	down	ex_09
Regulation Of mRNA Stability (GO:0043488)	0.881069	1	2	34	METTL16, TAF15	down	ex_09
Regulation Of RNA Metabolic Process (GO:0051252)	0.881203	1	2	40	SRRM4, ATXN7	down	ex_21
Protein Complex Oligomerization (GO:0051259)	0.881403	1	1	33	PEG10	up	ex_21
Synapse Organization (GO:0050808)	0.881553	1	2	64	PAK3, FARP1	down	ex_01
Chromatin Remodeling (GO:0006338)	0.881604	1	4	77	PAK1, GLMN, ARID1A, HDAC4	down	in_15
Regulation Of Cell Motility (GO:2000145)	0.881708	1	2	29	AMOTL1, DOCK10	down	in_12
Cellular Response To Peptide Hormone Stimulus (GO:0071375)	0.881708	1	2	29	CPEB1, HDAC5	down	in_12
RNA Splicing (GO:0008380)	0.881708	1	2	29	FUS, TRA2B	down	in_12
Regulation Of Protein Localization To Plasma Membrane (GO:1903076)	0.881708	1	2	29	PID1, PLS1	down	in_12
Regulation Of Nucleic Acid-Templated Transcription (GO:1903506)	0.88207	1	12	153	RALY, PPARGC1B, HCFC2, RYBP, FOXK2, ZNF626, APBB2, NCOA2, NFYC, WWC1, SFPQ, IRF2	down	ex_09
Positive Regulation Of Cellular Catabolic Process (GO:0031331)	0.882134	1	2	65	CCNY, MTOR	down	ex_22
Neuron Projection Development (GO:0031175)	0.882211	1	2	81	GPM6A, MARK2	down	in_20
Cilium Assembly (GO:0060271)	0.882475	1	6	118	RFX3, ATP6V0D1, OCRL, PHIP, CEP126, NPHP3	up	ex_19
Regulation Of Neuron Projection Development (GO:0010975)	0.882834	1	8	85	PAK1, TNR, DENND5A, PRKCI, PSEN1, GSK3B, RAP1A, NTRK2	down	ex_17
Positive Regulation Of Multicellular Organismal Process (GO:0051240)	0.882834	1	8	85	SCAMP5, RBBP4, GLMN, MAP3K13, TAPT1, SMARCE1, APLP2, ARID1A	down	ex_17
Negative Regulation Of Protein Metabolic Process (GO:0051248)	0.882854	1	5	57	PUS7, CNOT1, TIA1, GIGYF2, CSNK2A1	down	ex_17
Regulation Of Translation (GO:0006417)	0.88311	1	6	99	PUM3, SAMD4A, NAT10, GEMIN5, EIF2AK3, RPS6KA3	down	ex_21
Protein Modification Process (GO:0036211)	0.883254	1	12	307	CDK14, PRKACB, JAK2, ROCK2, ROS1, CDC42BPA, PPM1E, ST8SIA1, PTPRK, PDPK1, RB1CC1, RPS6KA5	up	ex_02
Positive Regulation Of Cellular Biosynthetic Process (GO:0031328)	0.883263	1	2	64	STARD4, APPL1	up	ex_22
Protein Ubiquitination (GO:0016567)	0.883329	1	8	201	CRBN, CNOT4, RCHY1, FBXO22, RNF10, FBXO2, MYCBP2, FBXL3	up	ex_24
Regulation Of Cell Population Proliferation (GO:0042127)	0.883408	1	8	196	GPLD1, ING5, FGF5, PTPN14, MYO16, APC, LIFR, RPS6KA2	up	ex_30
Regulation Of Protein Binding (GO:0043393)	0.883647	1	2	57	ITGB1BP1, PRMT8	down	ex_06
Protein Localization To Nucleus (GO:0034504)	0.883668	1	2	47	IPO8, STAT3	down	in_08
Positive Regulation Of Intracellular Signal Transduction (GO:1902533)	0.883853	1	9	140	WLS, MAP3K3, SEMA5A, NOS1AP, PTPRJ, ATP2C1, CDH13, WWC1, TCF7L2	down	ex_21
Axonogenesis (GO:0007409)	0.883855	1	2	75	SEMA6A, SLITRK5	up	in_10
Negative Regulation Of Apoptotic Process (GO:0043066)	0.883894	1	9	102	YME1L1, SEMA4D, CLU, PTPRZ1, XIAP, CTNNB1, CCND2, GRK5, YWHAZ	down	in_12
Intracellular Protein Transport (GO:0006886)	0.883897	1	5	145	AKAP6, AP3B1, KIF13A, RAB28, NUP107	up	ex_17
Protein-Containing Complex Assembly (GO:0065003)	0.884105	1	5	120	IL1RAP, RIMS1, SHANK1, ITGB1BP1, TBCEL	down	ex_06
Neuron Development (GO:0048666)	0.884178	1	3	79	STX3, ETV1, ATXN10	down	ex_06
Ubiquitin-Dependent Protein Catabolic Process (GO:0006511)	0.884189	1	7	189	NDFIP2, RNF144A, UBE2G2, UBXN7, TTC3, UBE2H, RPGR	up	ex_09
Regulation Of Organelle Assembly (GO:1902115)	0.884301	1	1	40	CDKL1	up	ex_17
Cytoplasmic Translation (GO:0002181)	0.884313	1	1	28	RPS24	down	ex_11
Regulation Of Protein Phosphorylation (GO:0001932)	0.884333	1	3	94	EPHA7, FMR1, FER	up	ex_09
Regulation Of Programmed Cell Death (GO:0043067)	0.88442	1	2	68	ATM, STYK1	up	ex_09
Nervous System Development (GO:0007399)	0.884587	1	10	183	FAT4, MEF2C, NPTX1, SERPINI1, ZMYND8, SLITRK1, ITM2B, LSAMP, GFRA1, NDUFS2	up	ex_19
Protein Localization To Nucleus (GO:0034504)	0.884673	1	3	56	E2F3, KPNA1, PINX1	down	ex_21
protein-RNA Complex Assembly (GO:0022618)	0.885017	1	5	79	PRPF19, AGO2, CELF2, CELF4, EIF3H	down	ex_24
Transcription By RNA Polymerase II (GO:0006366)	0.88514	1	3	53	TFCP2, SOX5, RTF1	down	in_10
Proteolysis Involved In Protein Catabolic Process (GO:0051603)	0.885254	1	2	27	CTSB, UBE2W	down	ex_17
Regulation Of Apoptotic Process (GO:0042981)	0.885338	1	11	194	YME1L1, FBXO10, BCL2, MTCH2, IGF1, PIK3R1, SH3RF1, MAP4K4, PRKN, HGF, CBL	down	in_08
Positive Regulation Of Cellular Component Organization (GO:0051130)	0.885548	1	1	38	ASAP1	down	ex_22
Protein Localization To Organelle (GO:0033365)	0.88571	1	4	71	DCP1A, RIPOR1, GBF1, MARCHF5	down	ex_21
mRNA Splicing, Via Spliceosome (GO:0000398)	0.885752	1	2	43	SCAF11, TRA2A	down	oligodendrocytes_00
Modification-Dependent Protein Catabolic Process (GO:0019941)	0.886078	1	5	102	RNF19A, MDM2, UBB, TTC3, UBA52	up	ex_19
Regulation Of Intracellular Signal Transduction (GO:1902531)	0.886176	1	8	127	KALRN, PHLPP1, CHN2, HIPK2, ARHGEF11, WWC1, ARHGAP22, SPRED1	down	ex_21
Regulation Of Cell Differentiation (GO:0045595)	0.886229	1	8	75	GATAD2B, MTA3, ACTL6B, NSUN2, FGFR1, ZFHX2, NF1, TIAM1	down	ex_19
Positive Regulation Of Nucleic Acid-Templated Transcription (GO:1903508)	0.886447	1	3	141	MED13, ZBTB16, NCOA1	up	astrocytes_05
Protein Transport (GO:0015031)	0.886789	1	3	110	RAMP1, RAB28, ARL6	up	in_08
Inorganic Cation Import Across Plasma Membrane (GO:0098659)	0.887039	1	3	33	ATP1B3, SLC8A2, SLC8A3	down	ex_19
Regulation Of DNA Replication (GO:0006275)	0.887039	1	3	33	ESCO1, ATR, INO80	down	ex_19
Regulation Of Stress Fiber Assembly (GO:0051492)	0.887039	1	3	33	ITGB1BP1, EVL, ALMS1	down	ex_19
Cell-Cell Adhesion Via Plasma-Membrane Adhesion Molecules (GO:0098742)	0.887264	1	2	49	CDH11, CXADR	down	ex_11
Cytosolic Transport (GO:0016482)	0.887278	1	6	67	PIP4K2A, DENND5A, HOOK2, SNX2, GBF1, AP1G1	down	ex_17
Protein Localization To Organelle (GO:0033365)	0.887347	1	2	66	UBAC2, PAK1	down	ex_22
Brain Development (GO:0007420)	0.887354	1	5	73	FBXW11, SLC6A17, GRIN2B, NF1, CHD8	down	ex_09
Negative Regulation Of Macromolecule Metabolic Process (GO:0010605)	0.887408	1	4	66	SMAD3, CHD4, ATP2B4, TAF1	down	ex_24
Regulation Of Protein Ubiquitination (GO:0031396)	0.887512	1	3	48	CUL3, AXIN1, PRICKLE1	down	ex_09
intra-Golgi Vesicle-Mediated Transport (GO:0006891)	0.888197	1	1	20	NAPA	down	ex_09
Positive Regulation Of Hydrolase Activity (GO:0051345)	0.888386	1	2	70	RGS6, ALS2	up	ex_17
Ras Protein Signal Transduction (GO:0007265)	0.888386	1	2	70	SHOC2, TNFRSF25	up	ex_17
Cellular Response To Growth Factor Stimulus (GO:0071363)	0.888422	1	3	41	PDE3A, BMPR2, CTNNB1	down	in_12
Positive Regulation Of Nervous System Development (GO:0051962)	0.888437	1	1	17	SLITRK4	down	in_12
Regulation Of mRNA Processing (GO:0050684)	0.888437	1	1	17	TIA1	down	in_12
DNA Repair (GO:0006281)	0.888443	1	4	102	USP47, PDS5B, RAD21, SUMO1	up	ex_21
Regulation Of Apoptotic Process (GO:0042981)	0.88849	1	3	160	FOXO1, IP6K2, USP47	up	in_20
Membrane Organization (GO:0061024)	0.888731	1	3	68	SH3GLB1, RABEP1, AAK1	down	ex_11
Positive Regulation Of DNA-templated Transcription (GO:0045893)	0.888817	1	12	358	TASP1, PLAGL1, E2F3, TAF15, CAND2, RNF111, PHF20, ASXL1, TXK, FUBP3, CAMK4, OXSR1	down	in_26
Proteasomal Protein Catabolic Process (GO:0010498)	0.888909	1	4	114	SIRT2, PELI1, CRBN, APPBP2	up	ex_24
Response To Endoplasmic Reticulum Stress (GO:0034976)	0.888975	1	4	42	PDIA6, RHBDD1, BCL2, ERP44	down	ex_19
Recombinational Repair (GO:0000725)	0.889	1	1	38	ZSWIM7	down	ex_01
Endomembrane System Organization (GO:0010256)	0.889198	1	3	95	COG5, CDC42, VAPA	down	ex_30
Positive Regulation Of Cell Migration (GO:0030335)	0.889337	1	3	62	GCNT2, PAK1, NTRK3	down	in_15
Regulation Of Proteasomal Ubiquitin-Dependent Protein Catabolic Process (GO:0032434)	0.889429	1	6	59	N4BP1, TAF1, SH3RF3, PRICKLE1, SH3RF1, GNA12	down	ex_19
Regulation Of Cell Migration (GO:0030334)	0.889457	1	3	114	SIN3B, ARSB, RELN	down	in_20
Chromatin Remodeling (GO:0006338)	0.889501	1	7	114	RB1, SMARCB1, SATB2, LIN54, KDM6A, ARID1A, HDAC4	down	ex_21
Cilium Organization (GO:0044782)	0.889501	1	7	114	TTC39C, GBF1, FBXW8, ASAP1, CFAP221, CCDC57, PKD2	down	ex_21
Negative Regulation Of DNA-templated Transcription (GO:0045892)	0.889536	1	13	236	GATAD2B, CDC73, TRIM33, MIER1, YAP1, PRDM2, RUNX1T1, ZFHX3, SFPQ, NR3C1, NFATC3, ZEB1, TCF7L2	down	astrocytes_18
Vesicle-Mediated Transport (GO:0016192)	0.889717	1	7	194	MGRN1, AP3B1, SORT1, MIA3, KIF13A, PIK3R4, ALS2	up	ex_17
Regulation Of Cilium Assembly (GO:1902017)	0.890134	1	2	38	GDI2, TBC1D22A	down	ex_24
Regulation Of Plasma Membrane Bounded Cell Projection Assembly (GO:0120032)	0.890134	1	2	38	MYO10, TBC1D22A	down	ex_24
mRNA Metabolic Process (GO:0016071)	0.89041	1	3	38	AGO4, SFPQ, HNRNPR	down	ex_17
Positive Regulation Of Ubiquitin-Dependent Protein Catabolic Process (GO:2000060)	0.89041	1	3	38	SMURF1, GSK3B, PRICKLE1	down	ex_17
Anterograde Axonal Transport (GO:0008089)	0.890776	1	2	24	AP3B2, MAPK8IP3	down	ex_19
Protein Lipidation (GO:0006497)	0.890776	1	2	24	ATG16L1, ZDHHC14	down	ex_19
Hemopoiesis (GO:0030097)	0.890776	1	2	24	KIRREL3, TET2	down	ex_19
Negative Regulation Of Proteasomal Protein Catabolic Process (GO:1901799)	0.890776	1	2	24	PSMF1, N4BP1	down	ex_19
Protein Modification By Small Protein Conjugation (GO:0032446)	0.890894	1	3	107	RBX1, RNF38, TRIM24	down	in_27
Macromolecule Modification (GO:0043412)	0.890943	1	2	35	ST6GAL2, PARP1	down	ex_09
Modification-Dependent Protein Catabolic Process (GO:0019941)	0.890956	1	1	61	RNF130	down	endothelial_25
Axonogenesis (GO:0007409)	0.891116	1	3	92	KIF5C, APBB1, ENAH	down	ex_22
Protein Modification By Small Protein Conjugation (GO:0032446)	0.891145	1	5	161	MYCBP2, RNF144A, SHPRH, RANBP2, ZNF451	up	ex_06
DNA Damage Response (GO:0006974)	0.891486	1	6	95	TAOK3, MSH2, MSH3, EP400, ABL1, USP10	down	in_10
Anterograde Trans-Synaptic Signaling (GO:0098916)	0.891565	1	2	79	AMPH, RPS6KA2	up	ex_01
Endosomal Transport (GO:0016197)	0.891702	1	4	68	RAB11FIP3, MYO5B, CLEC16A, ANKRD50	down	in_10
Endomembrane System Organization (GO:0010256)	0.891708	1	3	91	SURF4, SMPD4, ARFGEF2	up	ex_24
Regulation Of Proteasomal Ubiquitin-Dependent Protein Catabolic Process (GO:0032434)	0.891735	1	2	39	GLMN, SH3RF3	down	in_10
Positive Regulation Of Cellular Biosynthetic Process (GO:0031328)	0.891735	1	2	39	SAMD4A, NOS1AP	down	in_10
Positive Regulation Of Nucleic Acid-Templated Transcription (GO:1903508)	0.891741	1	22	184	GATAD2B, MTA3, INO80, CTCF, TASP1, BRD4, ZNF318, NPAS2, FOXK2, FOXK1, HDAC4, FUBP3, CAMK4, ARNT2, CAMKK2, TBL1XR1, SMAD3, ARHGEF11, PSEN1, TAF15, KANSL3, CAND2	down	ex_19
Protein Polyubiquitination (GO:0000209)	0.891802	1	6	120	MYCBP2, SKP1, TRIM2, TTC3, RNF19A, MDM2	up	ex_19
Positive Regulation Of Intracellular Protein Transport (GO:0090316)	0.891815	1	3	57	RIPOR1, SMAD3, FYN	down	ex_21
Positive Regulation Of Protein-Containing Complex Assembly (GO:0031334)	0.891858	1	1	34	TRABD2A	down	ex_06
Protein Phosphorylation (GO:0006468)	0.891885	1	5	162	JAK1, MAK, MAP3K13, SIK3, CREB1	down	in_27
Positive Regulation Of Cellular Catabolic Process (GO:0031331)	0.891945	1	2	66	PTPN1, SLC4A4	down	ex_01
Positive Regulation Of Intracellular Signal Transduction (GO:1902533)	0.891996	1	3	114	NUP93, EIF2AK2, CC2D1A	down	in_26
Supramolecular Fiber Organization (GO:0097435)	0.892221	1	3	91	TPM3, SHROOM3, ADAMTS3	down	ex_01
Chromatin Organization (GO:0006325)	0.892493	1	2	104	RSF1, NAP1L3	up	in_26
Protein Modification Process (GO:0036211)	0.892496	1	13	325	PKN2, JAK2, NEK7, ROS1, EPHA7, ATM, PTPRT, PTPRK, MAP3K21, PPP4R3A, USP25, FER, RPS6KA5	up	ex_09
Neuron Projection Development (GO:0031175)	0.892667	1	2	83	DOCK10, RASGRF1	down	in_26
Positive Regulation Of Multicellular Organismal Process (GO:0051240)	0.892825	1	4	84	PDGFC, GLMN, MAP3K13, ARID1A	down	in_08
Positive Regulation Of Neurogenesis (GO:0050769)	0.893207	1	2	30	SHANK3, CTNNB1	down	in_12
Response To UV (GO:0009411)	0.893207	1	2	30	XPA, ERCC8	down	in_12
Golgi Vesicle Transport (GO:0048193)	0.893334	1	3	96	COG5, CUL3, VAPA	down	ex_30
Positive Regulation Of Gene Expression (GO:0010628)	0.893428	1	3	131	RDX, SLC38A2, RPS6KB1	up	ex_23
Positive Regulation Of Protein Phosphorylation (GO:0001934)	0.893456	1	4	79	XRCC5, PAK1, BMP6, NTRK3	down	in_15
Protein-Containing Complex Organization (GO:0043933)	0.893489	1	3	53	MDM4, RIMS1, SHANK1	down	ex_24
Regulation Of Cell Cycle Process (GO:0010564)	0.893489	1	3	53	ZFYVE26, BCL2L1, BRD7	down	ex_24
RNA Processing (GO:0006396)	0.893554	1	6	86	DDX39B, SNRPD3, RNPS1, SFPQ, BICD1, ELAVL4	down	ex_09
Protein Localization To Organelle (GO:0033365)	0.893568	1	2	66	GCC2, BANP	up	ex_22
Golgi To Plasma Membrane Protein Transport (GO:0043001)	0.893942	1	1	16	BLZF1	down	ex_17
RNA Methylation (GO:0001510)	0.893942	1	1	16	TFB1M	down	ex_17
Negative Regulation Of Apoptotic Process (GO:0043066)	0.89407	1	3	102	WNK3, ARHGAP21, PIK3R3	up	in_12
Endocytosis (GO:0006897)	0.894083	1	9	84	LRP8, RHOBTB1, TMEM108, EPN2, MYO6, CLTCL1, SNX9, TYRO3, CSNK1G1	down	ex_19
RNA Splicing (GO:0008380)	0.894231	1	1	42	SNRPN	up	ex_02
Endosomal Transport (GO:0016197)	0.894697	1	11	100	TMCC1, UBE2O, DENND2A, EIPR1, VPS35L, AGAP2, VPS54, CLTCL1, SNX9, GBF1, ALMS1	down	ex_19
Cytoplasmic Translational Initiation (GO:0002183)	0.89476	1	1	14	EIF2B3	down	ex_19
Protein Stabilization (GO:0050821)	0.894822	1	2	51	CEP63, AAK1	down	astrocytes_18
Cellular Response To Oxygen-Containing Compound (GO:1901701)	0.895005	1	4	117	MTOR, CPNE4, HCN1, MAPK8	down	ex_22
Regulation Of I-kappaB kinase/NF-kappaB Signaling (GO:0043122)	0.895074	1	1	49	CC2D1A	down	in_26
Negative Regulation Of Translation (GO:0017148)	0.895138	1	2	59	CPEB1, CSNK2A1	down	ex_06
Peptide Biosynthetic Process (GO:0043043)	0.895138	1	2	59	GGT7, PCSK1	down	ex_06
Regulation Of DNA Metabolic Process (GO:0051052)	0.895138	1	2	59	KPNA1, BABAM2	down	ex_06
Modification-Dependent Protein Catabolic Process (GO:0019941)	0.895287	1	2	52	HERC4, ANKIB1	down	in_28
Negative Regulation Of Programmed Cell Death (GO:0043069)	0.895624	1	4	115	USP47, ARHGAP21, ERCC5, OPA1	up	ex_22
Endoplasmic Reticulum To Golgi Vesicle-Mediated Transport (GO:0006888)	0.895695	1	3	49	TRAPPC13, CUL3, SEC22A	down	ex_09
Proteasomal Protein Catabolic Process (GO:0010498)	0.895751	1	2	98	SH3BGRL, RMND5A	up	ex_11
DNA Repair (GO:0006281)	0.895775	1	5	104	PDS5B, RAD21, ATRX, RAD50, SUMO1	up	ex_19
DNA Metabolic Process (GO:0006259)	0.895851	1	2	96	USP45, TOP1	up	ex_23
Positive Regulation Of Cell Population Proliferation (GO:0008284)	0.895861	1	3	110	JAK2, CRKL, TBC1D8	up	ex_01
Negative Regulation Of Apoptotic Process (GO:0043066)	0.896075	1	5	138	PRKCA, OPA1, USP47, ARHGAP21, ERCC5	up	ex_22
Protein Localization (GO:0008104)	0.896203	1	5	166	ULK1, VPS13A, AP4E1, NIPBL, CNTLN	up	ex_01
Gene Expression (GO:0010467)	0.896462	1	3	92	NUP88, TASP1, TSPAN14	down	ex_01
RNA Processing (GO:0006396)	0.896522	1	6	94	SRRM4, PDCD7, SON, CELF2, ELAVL4, ATXN1	down	ex_24
Axonogenesis (GO:0007409)	0.89655	1	2	84	SEMA5B, B4GALT5	down	in_26
Positive Regulation Of Hydrolase Activity (GO:0051345)	0.896819	1	2	67	SEMA4D, MAPK8	down	ex_01
Regulation Of Macromolecule Metabolic Process (GO:0060255)	0.896976	1	4	62	MTMR4, ZNF827, CDK6, ZNF462	down	ex_09
Phosphorylation (GO:0016310)	0.897202	1	12	218	PRKACB, RICTOR, HIPK1, COPS2, DGKE, EPHA7, MAP3K20, MAP4K5, RSKR, MKNK1, LMTK2, RPS6KA5	up	ex_19
Regulation Of Double-Strand Break Repair Via Homologous Recombination (GO:0010569)	0.897339	1	2	28	ACTR2, TRAPPC13	down	ex_17
Endosomal Transport (GO:0016197)	0.897529	1	8	87	ACAP2, DENND5A, CLEC16A, CORO1C, EPS15L1, ARL4C, SNX2, GBF1	down	ex_17
Regulation Of Translation (GO:0006417)	0.897671	1	2	75	ATXN2, IGFBP5	up	in_12
Regulation Of GTPase Activity (GO:0043087)	0.897671	1	2	75	RAB11FIP2, FGD4	up	in_12
Protein Localization To Organelle (GO:0033365)	0.897672	1	1	58	CNTLN	up	ex_11
Regulation Of Nucleic Acid-Templated Transcription (GO:1903506)	0.897873	1	10	114	HNRNPD, YEATS2, RBBP4, FOXN3, FUS, YAF2, SBNO1, PRDM2, JADE1, USP13	down	in_12
Protein-Containing Complex Assembly (GO:0065003)	0.89788	1	9	122	CDC123, CUL3, RIMS1, AXIN1, SHANK1, ITGB1BP1, MCU, CCDC65, CAND2	down	ex_09
Regulation Of Cytoskeleton Organization (GO:0051493)	0.897944	1	3	42	PAK1, PATJ, NRG1	down	in_12
Positive Regulation Of Nucleic Acid-Templated Transcription (GO:1903508)	0.897989	1	7	141	GATAD2B, ATXN7, SPIN1, SMARCA1, YAP1, ZFHX3, KDM5A	down	astrocytes_18
Positive Regulation Of Protein Phosphorylation (GO:0001934)	0.898104	1	14	124	LRP8, ARHGEF2, PTPRJ, RAP1A, SNX9, ADAM17, NEK10, PRKAG2, CAMKK1, CAMKK2, TNK2, LEPR, AGAP2, NTRK3	down	ex_19
Modulation Of Chemical Synaptic Transmission (GO:0050804)	0.898142	1	2	79	AKAP9, PPP3CA	up	ex_06
Vesicle-Mediated Transport (GO:0016192)	0.898161	1	2	106	RHOQ, DNM3	up	astrocytes_05
Positive Regulation Of Programmed Cell Death (GO:0043068)	0.898203	1	4	73	KCNMA1, ATG7, BCL2, NF1	down	ex_21
DNA-templated Transcription (GO:0006351)	0.898203	1	4	73	MEF2A, GTF2F2, PDE10A, TAF4	down	ex_21
RNA Metabolic Process (GO:0016070)	0.898549	1	6	60	RBFOX2, PABPN1, BICD1, ATXN2, SNRNP40, RBM6	down	ex_19
Negative Regulation Of Nucleic Acid-Templated Transcription (GO:1903507)	0.898596	1	2	113	RFX3, WWP1	up	in_27
Positive Regulation Of Cell Population Proliferation (GO:0008284)	0.898812	1	3	100	JAK2, TOX, TJP1	up	ex_02
Positive Regulation Of T Cell Activation (GO:0050870)	0.898893	1	3	34	CYRIB, ACTL6B, GNAO1	down	ex_19
Ubiquitin-Dependent Protein Catabolic Process (GO:0006511)	0.898906	1	5	107	HERC4, RNF115, NDFIP1, UBE2E1, HECTD1	down	astrocytes_18
Regulation Of Protein Binding (GO:0043393)	0.898919	1	4	49	PSEN1, GSK3B, NMD3, PRMT7	down	ex_17
Nitrogen Compound Transport (GO:0071705)	0.898965	1	1	41	SLC26A4	down	ex_02
Protein Ubiquitination (GO:0016567)	0.899303	1	7	194	DZIP3, SHPRH, UHRF2, RNF144A, MARCHF5, UBE2H, RPGR	up	ex_09
Protein Ubiquitination (GO:0016567)	0.899396	1	6	194	SHPRH, TRIM4, RNF168, HERC3, RNF144A, SASH1	up	ex_01
RNA Splicing, Via Transesterification Reactions With Bulged Adenosine As Nucleophile (GO:0000377)	0.899401	1	2	73	SNRPN, SRRM2	up	ex_02
Regulation Of Organelle Assembly (GO:1902115)	0.899551	1	4	43	TRAPPC12, TBC1D19, TBC1D22A, EPHB2	down	ex_19
Supramolecular Fiber Organization (GO:0097435)	0.899655	1	6	87	TMOD3, TPM4, TPM3, SH3KBP1, NF1, EVL	down	ex_09
Regulation Of Anatomical Structure Morphogenesis (GO:0022603)	0.899753	1	2	66	RUFY3, CAPZB	up	ex_30
Apoptotic Process (GO:0006915)	0.899817	1	1	50	PLAGL1	down	in_26
Neuron Projection Development (GO:0031175)	0.89988	1	3	96	PAK1, PAK3, LAMB1	down	ex_02
Regulation Of Plasma Membrane Bounded Cell Projection Assembly (GO:0120032)	0.900052	1	2	36	ATP8B1, GAP43	down	ex_09
Protein Transport (GO:0015031)	0.90018	1	4	137	PRKCB, PPARG, KIF13A, ARL6	up	ex_06
mRNA Splicing, Via Spliceosome (GO:0000398)	0.900664	1	3	98	TGS1, PRPF40A, CDC5L	up	ex_09
Positive Regulation Of Multicellular Organismal Process (GO:0051240)	0.901194	1	3	98	OLFM1, LEPR, APLP2	down	ex_30
Gene Expression (GO:0010467)	0.901194	1	3	98	TASP1, THOC7, MCM3AP	down	ex_30
Protein Localization To Organelle (GO:0033365)	0.901487	1	2	68	PAK1, CEP68	down	ex_01
Protein Localization (GO:0008104)	0.901614	1	7	166	STX1B, SNX27, RAP2A, RAB6B, SNX13, AKAP10, SUMO1	up	ex_21
Protein Modification By Small Protein Conjugation (GO:0032446)	0.901635	1	6	112	DCUN1D1, SMURF1, TRIM44, HDAC4, HDAC9, ZNRF3	down	in_15
Retrograde Transport, Endosome To Golgi (GO:0042147)	0.901646	1	1	43	DENND2A	up	ex_17
Positive Regulation Of Multicellular Organismal Process (GO:0051240)	0.901672	1	11	101	PPARGC1B, ACTL6B, ELOVL6, ALMS1, MACROH2A1, MAP3K13, LEPR, SIN3A, WWTR1, SMAD3, TIAM1	down	ex_19
Protein Dephosphorylation (GO:0006470)	0.901803	1	2	61	MTMR6, PPP3CA	up	ex_21
Positive Regulation Of Cell Population Proliferation (GO:0008284)	0.901814	1	3	100	FOXP1, MLXIPL, LAMC1	up	ex_17
Positive Regulation Of Transcription By RNA Polymerase II (GO:0045944)	0.901825	1	15	211	TFCP2, FOXK2, MED12L, TOX2, PTPRN, PRDM2, TET3, NFATC3, GLYR1, ABL1, HDAC4, BCL11B, ARNT2, THRAP3, NOS1	down	in_10
Regulation Of Autophagy (GO:0010506)	0.901888	1	3	52	DAPK2, RB1CC1, AMBRA1	down	oligodendrocytes_04
Negative Regulation Of Nucleic Acid-Templated Transcription (GO:1903507)	0.901994	1	6	163	RBFOX2, BTAF1, HDAC9, RCOR1, FBXW11, RUNX1T1	down	ex_01
Positive Regulation Of Cell Population Proliferation (GO:0008284)	0.902136	1	2	100	JAK2, TJP1	up	ex_11
Positive Regulation Of Cellular Catabolic Process (GO:0031331)	0.902277	1	3	70	IRS2, PNPT1, TRIM23	up	ex_19
Organelle Organization (GO:0006996)	0.902347	1	2	108	CAPZB, MAST4	down	endothelial_25
Regulation Of Neuron Projection Development (GO:0010975)	0.902403	1	3	93	TBR1, CCDC88A, SEMA3A	up	ex_22
Proteasomal Protein Catabolic Process (GO:0010498)	0.902645	1	3	112	PSMD4, SKP2, UBXN7	up	ex_01
Regulation Of Apoptotic Process (GO:0042981)	0.902757	1	3	147	RICTOR, NOTCH2, USP47	up	astrocytes_05
Positive Regulation Of Transcription By RNA Polymerase II (GO:0045944)	0.902905	1	15	268	PID1, MAX, ACTR3, LRP6, E2F3, TAF2, TEAD1, ASXL3, MLXIP, ARNT2, PARP1, MLIP, TBL1XR1, KANSL3, PKD2	down	ex_11
Regulation Of I-kappaB kinase/NF-kappaB Signaling (GO:0043122)	0.903024	1	2	68	ZDHHC13, ANKRD17	up	ex_22
Neuron Differentiation (GO:0030182)	0.90334	1	3	50	EPHA5, LRP6, NTRK2	down	ex_09
Brain Development (GO:0007420)	0.903434	1	2	72	TMX2, CHD8	down	ex_30
Proteasomal Protein Catabolic Process (GO:0010498)	0.90349	1	3	110	APC, UBXN7, SPOP	up	ex_06
Protein Ubiquitination (GO:0016567)	0.903535	1	6	169	RNF138, FBXW8, RNF19A, RNF10, FBXL2, TNKS2	down	ex_02
Transcription By RNA Polymerase II (GO:0006366)	0.90363	1	2	74	PCID2, TRIP11	up	ex_02
Positive Regulation Of DNA Repair (GO:0045739)	0.90366	1	2	31	ARID1A, INO80D	down	in_12
Neuron Projection Development (GO:0031175)	0.903703	1	2	84	FLRT3, MYO16	up	in_08
RNA Metabolic Process (GO:0016070)	0.903811	1	2	50	AGO1, RNASET2	down	in_08
Signal Transduction In Response To DNA Damage (GO:0042770)	0.903904	1	2	25	ATR, MYO6	down	ex_19
G1/S Transition Of Mitotic Cell Cycle (GO:0000082)	0.903904	1	2	25	E2F3, BRD4	down	ex_19
protein-DNA Complex Organization (GO:0071824)	0.903904	1	2	25	HDAC8, GATAD1	down	ex_19
Regulation Of Trans-Synaptic Signaling (GO:0099177)	0.903904	1	2	25	IQSEC2, LRP8	down	ex_19
Regulation Of Microtubule Cytoskeleton Organization (GO:0070507)	0.903904	1	2	25	MAPT, TRAF3IP1	down	ex_19
Aerobic Respiration (GO:0009060)	0.903904	1	2	25	NDUFV3, SLC25A51	down	ex_19
Regulation Of Osteoblast Differentiation (GO:0045667)	0.903904	1	2	25	ZHX3, WWTR1	down	ex_19
protein-RNA Complex Assembly (GO:0022618)	0.903987	1	4	74	SCAF11, DDX39B, TXNL4A, GEMIN5	down	ex_21
Regulation Of Programmed Cell Death (GO:0043067)	0.904191	1	7	69	ACTN4, LRP8, ACER3, FBXO11, MARK4, DAPK1, FYN	down	ex_19
Negative Regulation Of Macromolecule Metabolic Process (GO:0010605)	0.904191	1	7	69	FOXP1, SMAD3, PSEN1, MARK1, MAPT, WWP2, TAF1	down	ex_19
Regulation Of Autophagy (GO:0010506)	0.904287	1	14	125	NPRL3, SNX32, MAPT, KLHL22, SREBF2, EIF4G3, LEPR, TPCN1, TPCN2, BCL2, FOXK2, FOXK1, DAPK1, MAPK8	down	ex_19
Regulation Of Signal Transduction (GO:0009966)	0.904407	1	2	67	PRKD1, GRK4	up	ex_30
Phosphorylation (GO:0016310)	0.904418	1	7	104	TESK2, BRAF, CSNK2A1, PTK2, DAPK2, TAF1, RB1CC1	down	oligodendrocytes_04
Positive Regulation Of Developmental Process (GO:0051094)	0.904498	1	3	94	NEURL1, MAP3K13, RPS6KA3	down	ex_01
Intracellular Protein Transport (GO:0006886)	0.904512	1	6	163	SNX13, RANBP3L, KIF13A, APPL1, PDCD6, TLK1	up	ex_22
Positive Regulation Of Transcription By RNA Polymerase II (GO:0045944)	0.90462	1	7	234	PLAGL1, ACTR3, MED4, PRKDC, BCL11B, ITGB1BP1, THRB	down	in_20
Negative Regulation Of DNA-templated Transcription (GO:0045892)	0.904681	1	7	248	SNCA, ZNF248, LIMS1, RUNX1T1, WWP1, PLCB1, SARS1	up	in_15
Negative Regulation Of Cell Population Proliferation (GO:0008285)	0.904751	1	5	106	TIAL1, PPARG, PDS5B, ARID2, SOD2	up	ex_19
Negative Regulation Of DNA-templated Transcription (GO:0045892)	0.90507	1	9	287	KLF12, ZNF875, L3MBTL1, PEX14, ZNF587B, RTF1, TENM2, TRPS1, OXSR1	down	in_26
Protein Transport (GO:0015031)	0.905181	1	5	84	STXBP1, LRP1, TANGO6, SCAMP5, RAB31	down	in_10
Organelle Organization (GO:0006996)	0.90533	1	12	185	RB1, ATXN7, FBXW8, ATP8B2, EIF2AK3, PEX14, COG5, MICAL2, GBF1, SEC23IP, VMP1, PKD2	down	ex_21
Protein Polyubiquitination (GO:0000209)	0.90547	1	2	87	ANAPC10, FBXW11	down	in_20
Positive Regulation Of Proteasomal Ubiquitin-Dependent Protein Catabolic Process (GO:0032436)	0.905702	1	1	24	SH3RF3	down	in_10
Gene Expression (GO:0010467)	0.905769	1	4	120	TASP1, THOC7, NCBP1, RNGTT	down	ex_22
Cellular Response To Chemical Stress (GO:0062197)	0.906418	1	2	40	MTOR, ATG7	down	ex_24
Endomembrane System Organization (GO:0010256)	0.906499	1	2	86	SNX10, FBXW8	down	ex_23
DNA Metabolic Process (GO:0006259)	0.906981	1	7	109	PSME4, ATR, MGMT, KMT5B, DNASE1, TERF2IP, ORC3	down	ex_24
mRNA Processing (GO:0006397)	0.906981	1	7	109	SRRM4, PNN, CWF19L1, PRPF19, CASC3, SON, CTNNBL1	down	ex_24
Regulation Of Macromolecule Metabolic Process (GO:0060255)	0.907018	1	6	61	FOXP1, ZNF827, PSEN1, FUBP3, CHD6, SLC8A2	down	ex_19
Protein Transport (GO:0015031)	0.907065	1	5	142	SIL1, RAB8B, STX6, STX2, TLK1	down	ex_01
DNA Repair (GO:0006281)	0.907146	1	3	96	PARP1, MSH3, SLC30A9	down	ex_22
Protein Localization (GO:0008104)	0.907262	1	12	172	TM9SF4, SYNDIG1, BBS2, PRPF19, PACSIN1, TSC2, TSNARE1, SMURF1, HOOK3, SCFD2, GRID2, CACNG3	down	ex_24
Protein-Containing Complex Assembly (GO:0065003)	0.907444	1	11	116	RIPK1, TEAD1, IL1RAP, NAPG, KPNA3, RIMS1, DNM1L, HGSNAT, SHANK1, WASF3, PIK3C2A	down	ex_17
Regulation Of Programmed Cell Death (GO:0043067)	0.907453	1	2	69	SKP2, ATM	up	ex_22
Regulation Of Gene Expression (GO:0010468)	0.907562	1	16	377	PID1, UBAP2, ATF7IP2, WWC1, JADE1, ATP2B4, TRA2B, RIMS1, CDK6, ILDR2, ZNF506, PTBP3, MAGED1, ARNT2, EPB41L4B, MAPK8	down	ex_01
Protein Stabilization (GO:0050821)	0.90773	1	3	84	CSNK2A1, ZSWIM7, AAK1	down	ex_06
Regulation Of Autophagy (GO:0010506)	0.90792	1	4	119	FBXL2, LEPR, BCL2, MAPK8	down	ex_01
Protein-Containing Complex Assembly (GO:0065003)	0.908048	1	3	118	HIP1, RIMS1, CAND2	down	ex_23
Negative Regulation Of Transcription By RNA Polymerase II (GO:0000122)	0.908076	1	24	230	BACH2, MXI1, RARB, URI1, MTDH, ATXN1, MEF2A, CNOT1, RBBP4, KCNIP3, PEG3, ZNF875, HDAC9, APBB1, TBL1X, NFX1, RTF1, TBL1XR1, PRDM2, WWC3, PSEN1, SFPQ, CRY2, CRYM	down	ex_17
Positive Regulation Of Transcription By RNA Polymerase II (GO:0045944)	0.90813	1	12	293	KMT2A, ATRX, ARRB1, MAML1, NFIC, SETD3, TFDP2, TP53BP1, ATM, LMO3, BPTF, RPS6KA5	up	ex_22
Cellular Response To Transforming Growth Factor Beta Stimulus (GO:0071560)	0.908231	1	2	29	APLP2, OVOL2	down	ex_17
Regulation Of Translation (GO:0006417)	0.908302	1	3	95	PUM3, SAMD4A, RPS6KA3	down	ex_01
MAPK Cascade (GO:0000165)	0.908489	1	1	37	KRAS	up	ex_21
DNA Metabolic Process (GO:0006259)	0.908529	1	3	100	TERF2, SET, YY1	down	ex_30
Regulation Of Nucleic Acid-Templated Transcription (GO:1903506)	0.908753	1	4	93	BACH1, PPARGC1B, MEF2C, APBB2	down	in_28
Ubiquitin-Dependent Protein Catabolic Process (GO:0006511)	0.908849	1	4	171	HERC3, TTC3, UBE2H, CLOCK	up	ex_23
Regulation Of GTPase Activity (GO:0043087)	0.908865	1	3	53	PTK2, ARFGEF1, RAP1GDS1	down	oligodendrocytes_04
Protein Modification Process (GO:0036211)	0.908883	1	15	246	MTMR6, PRKDC, GPI, TMEM59, GCNT2, CDC14B, EPHA6, SRPK1, SGK3, PTPRR, PTPRO, MAP3K21, PAK1, MAN2A1, RHBDD1	down	in_15
Chromatin Organization (GO:0006325)	0.908905	1	2	88	PWWP3A, NAP1L1	down	in_20
mRNA Processing (GO:0006397)	0.909036	1	6	104	SRRM4, SCAF11, DDX39B, TXNL4A, GEMIN5, RBM6	down	ex_21
Positive Regulation Of Double-Strand Break Repair (GO:2000781)	0.909229	1	4	44	SPIDR, KMT5B, PARP1, ACTL6B	down	ex_19
Regulation Of RNA Metabolic Process (GO:0051252)	0.909229	1	4	44	SRRM4, RBM20, ILDR2, TRA2B	down	ex_19
Positive Regulation Of Macromolecule Metabolic Process (GO:0010604)	0.909276	1	3	73	SRPK2, YAP1, CELF1	down	astrocytes_18
Intrinsic Apoptotic Signaling Pathway (GO:0097193)	0.909614	1	3	35	BCL2L1, BCL2, PPP1R13B	down	ex_19
Regulation Of Cytokinesis (GO:0032465)	0.909614	1	3	35	PRKCE, BCL2L1, CDC14B	down	ex_19
Proteolysis Involved In Protein Catabolic Process (GO:0051603)	0.909614	1	3	35	RHBDD1, HM13, DDI2	down	ex_19
Positive Regulation Of Protein Catabolic Process (GO:0045732)	0.909614	1	3	35	SNX9, CSNK2A1, VGLL4	down	ex_19
Synapse Organization (GO:0050808)	0.909769	1	2	51	PPFIA1, FARP1	down	in_08
Regulation Of Cold-Induced Thermogenesis (GO:0120161)	0.909818	1	3	40	APLP2, ACOT11, ADAM17	down	ex_17
Positive Regulation Of Synaptic Transmission (GO:0050806)	0.909818	1	3	40	CLSTN3, SLC8A3, RIMS1	down	ex_17
Negative Regulation Of Developmental Process (GO:0051093)	0.909818	1	3	40	RBBP4, CDK6, KIAA0319	down	ex_17
Protein Deubiquitination (GO:0016579)	0.909818	1	3	40	USP49, USP37, USP14	down	ex_17
Generation Of Neurons (GO:0048699)	0.909856	1	2	70	CDKL5, CIT	up	ex_24
RNA Splicing, Via Transesterification Reactions With Bulged Adenosine As Nucleophile (GO:0000377)	0.910084	1	2	75	SRRM1, ZCCHC8	up	ex_17
Regulation Of Programmed Cell Death (GO:0043067)	0.91024	1	2	70	ACTN2, MAGED1	down	ex_01
Apoptotic Process (GO:0006915)	0.910273	1	4	64	PARP1, RAF1, TRPC5, BCL2	down	ex_09
Positive Regulation Of Cellular Catabolic Process (GO:0031331)	0.910273	1	4	64	SH3GLB1, ZBTB20, CCNY, ZSWIM8	down	ex_09
Regulation Of G0 To G1 Transition (GO:0070316)	0.910413	1	1	15	ACTL6B	down	ex_19
Heart Morphogenesis (GO:0003007)	0.910413	1	1	15	RBM20	down	ex_19
Protein Tetramerization (GO:0051262)	0.910475	1	1	24	KCNC1	down	ex_24
Regulation Of Organelle Organization (GO:0033043)	0.910475	1	3	51	STX18, YY1, ATP13A2	down	ex_09
Activation Of GTPase Activity (GO:0090630)	0.910661	1	1	44	TBC1D1	up	ex_09
Ubiquitin-Dependent Protein Catabolic Process (GO:0006511)	0.910687	1	2	111	PSMA6, RNF130	down	endothelial_25
Intracellular Protein Transport (GO:0006886)	0.910766	1	6	162	NUP93, KIF13A, RAB28, SCFD2, RAB14, RPGR	up	ex_30
Cellular Component Assembly (GO:0022607)	0.910961	1	6	89	BSN, SPTBN1, RIMS1, AXIN1, SHANK1, YWHAZ	down	ex_09
Positive Regulation Of Macromolecule Metabolic Process (GO:0010604)	0.910961	1	6	89	PID1, RIMS1, ATP13A2, PIK3R3, NTRK2, MAPK8	down	ex_09
Regulation Of Gene Expression (GO:0010468)	0.91115	1	31	367	PPARGC1B, PID1, ATXN7, ZNF462, ZBTB20, YY1, CD276, MSL2, FOXK2, ZNF626, NTRK2, NCOA2, WWC1, SFPQ, IRF2, PIK3R3, CHD4, HCFC2, RYBP, MACROH2A1, RIMS1, CDK6, ILDR2, METTL16, PTBP3, ZNF827, APBB2, SNRNP70, NFYC, ATP13A2, MAPK8	down	ex_09
Negative Regulation Of Gene Expression (GO:0010629)	0.911169	1	5	127	CSNK2A1, MACROH2A1, MARK1, PTBP3, HDAC9	down	ex_06
RNA Splicing, Via Transesterification Reactions With Bulged Adenosine As Nucleophile (GO:0000377)	0.911345	1	1	53	FRA10AC1	down	in_20
Proteolysis (GO:0006508)	0.911615	1	2	74	CTSL, TASP1	down	ex_30
Protein Import Into Nucleus (GO:0006606)	0.911684	1	2	44	E2F3, KPNA1	down	ex_21
Positive Regulation Of Cellular Catabolic Process (GO:0031331)	0.911815	1	7	70	PTPN1, NPRL3, PSEN1, TPCN1, SNX9, DAPK1, P2RX7	down	ex_19
Proteasomal Protein Catabolic Process (GO:0010498)	0.912551	1	2	55	CSNK1A1, FBXW7	down	in_28
Plasma Membrane Bounded Cell Projection Organization (GO:0120036)	0.912552	1	4	70	TPM1, ATCAY, CNTNAP2, RASGRF1	down	ex_24
Double-Strand Break Repair (GO:0006302)	0.912552	1	4	70	ZFYVE26, RNF8, PRPF19, CHD4	down	ex_24
Neuron Development (GO:0048666)	0.912617	1	5	77	EPHA5, ARL3, LAMB1, RASGRF1, NTRK2	down	ex_09
Positive Regulation Of Cell Differentiation (GO:0045597)	0.912617	1	5	77	RIPOR2, MACROH2A1, LAMB1, MTCH2, RPS6KA3	down	ex_09
Regulation Of Vesicle-Mediated Transport (GO:0060627)	0.913153	1	2	32	PTPN1, SEPTIN2	down	in_12
Potassium Ion Transport (GO:0006813)	0.913153	1	2	32	SLC24A3, PKD2	down	in_12
Gene Expression (GO:0010467)	0.91322	1	4	120	THOC2, HNRNPH1, SMG1, DIS3	up	ex_22
Negative Regulation Of Cell Population Proliferation (GO:0008285)	0.91326	1	2	88	NEURL1, EIF2AK2	down	ex_23
Peptidyl-Serine Modification (GO:0018209)	0.91326	1	2	88	PRKCA, MAST4	down	ex_23
Modification-Dependent Protein Catabolic Process (GO:0019941)	0.91326	1	2	88	TRPC4AP, ARIH1	down	ex_23
Axonogenesis (GO:0007409)	0.913359	1	4	91	ULK2, PTK2, DOCK7, PLPPR4	down	ex_11
Positive Regulation Of Wnt Signaling Pathway (GO:0030177)	0.913687	1	2	41	CSNK2A1, PPM1A	down	ex_24
rRNA Processing (GO:0006364)	0.913687	1	2	41	DDX10, NOP56	down	ex_24
Response To Endoplasmic Reticulum Stress (GO:0034976)	0.913687	1	2	41	RASGRF1, SEL1L	down	ex_24
Positive Regulation Of DNA Metabolic Process (GO:0051054)	0.913687	1	2	41	RNF8, TERF2IP	down	ex_24
Cellular Response To Starvation (GO:0009267)	0.91371	1	3	56	ATG7, MTOR, TTC5	down	ex_24
Negative Regulation Of DNA-templated Transcription (GO:0045892)	0.913892	1	11	215	MEF2A, MEF2C, DAB2IP, TRIM33, XRCC5, RUNX1T1, ETV6, BACH1, ZEB2, APBB2, ARID5B	down	in_28
Endocytosis (GO:0006897)	0.913921	1	2	76	IGF2R, SORT1	up	ex_17
Chromatin Organization (GO:0006325)	0.914084	1	4	83	PAK1, NASP, ARID1A, HDAC4	down	in_15
Regulation Of Cell Cycle (GO:0051726)	0.914335	1	3	98	LRP6, UCHL5, BRINP1	down	ex_22
Negative Regulation Of Developmental Process (GO:0051093)	0.914395	1	1	29	SFMBT1	down	in_15
Regulation Of Anatomical Structure Morphogenesis (GO:0022603)	0.914579	1	2	42	ARHGAP44, PAK2	down	in_10
Regulation Of Small GTPase Mediated Signal Transduction (GO:0051056)	0.914628	1	1	44	ARHGAP20	down	ex_02
Positive Regulation Of Protein Metabolic Process (GO:0051247)	0.91469	1	4	76	VGLL4, ATG7, SAMD4A, NAT10	down	ex_21
Positive Regulation Of Developmental Process (GO:0051094)	0.914709	1	10	95	RALA, LRP8, ACTL6B, KMT5B, DLG5, FGFR1, MAP3K13, PSEN1, SHANK1, SIN3A	down	ex_19
Regulation Of DNA Repair (GO:0006282)	0.914869	1	6	62	NPAS2, ACTL6B, INO80, ATR, UIMC1, PARP1	down	ex_19
Protein Localization To Nucleus (GO:0034504)	0.914869	1	6	62	NUP214, NUP93, NUP98, E2F3, FAM53B, PRICKLE1	down	ex_19
Phosphorylation (GO:0016310)	0.915204	1	10	152	PRKCE, TAOK3, DGKG, DGKD, ABL1, MAPKAP1, WNK2, PAK2, MARK1, CAMK2A	down	in_10
Brain Development (GO:0007420)	0.915298	1	1	40	KDM4B	up	in_28
Regulation Of Cellular Component Organization (GO:0051128)	0.915381	1	2	52	ARHGEF11, CTTNBP2	down	in_08
Regulation Of Macromolecule Metabolic Process (GO:0060255)	0.915381	1	2	52	IGF1, SLC8A1	down	in_08
Golgi Organization (GO:0007030)	0.915381	1	2	52	USP6NL, GBF1	down	in_08
Protein Ubiquitination (GO:0016567)	0.915383	1	11	208	TRIM2, RACK1, RNF19A, MDM2, UBA52, TRIM23, MYCBP2, FBXL5, SKP1, PCNP, UBB	up	ex_19
Supramolecular Fiber Organization (GO:0097435)	0.915425	1	9	87	MAPT, ARHGEF2, MYO6, TMOD3, ELMO1, NF1, MYO1D, EVL, FYN	down	ex_19
DNA Damage Response (GO:0006974)	0.915475	1	4	131	PDS5B, UBR5, ATRX, ZBTB38	up	ex_02
Negative Regulation Of Protein Catabolic Process (GO:0042177)	0.915546	1	2	26	AGAP2, PSMF1	down	ex_19
Negative Regulation Of Gene Expression, Epigenetic (GO:0045814)	0.915546	1	2	26	MACROH2A1, UHRF2	down	ex_19
Negative Regulation Of Neuron Projection Development (GO:0010977)	0.915546	1	2	26	PTPRS, PTPRO	down	ex_19
Peptidyl-Serine Phosphorylation (GO:0018105)	0.915576	1	5	91	HIPK2, MAP3K13, EIF2AK3, SGK3, RPS6KA3	down	ex_21
Cellular Component Assembly (GO:0022607)	0.915576	1	5	91	PEX14, TEAD1, VMP1, GEMIN5, RIMS1	down	ex_21
Proteolysis (GO:0006508)	0.91575	1	2	71	BACE2, ADAMTS17	up	ex_22
Positive Regulation Of DNA-binding Transcription Factor Activity (GO:0051091)	0.91575	1	2	71	TP53BP1, RPS6KA5	up	ex_22
Protein Phosphorylation (GO:0006468)	0.916018	1	11	203	CSNK2A1, TAOK3, NEK7, MAP3K13, DCLK1, FAM20B, MAP4K4, FGFR1, MARK1, ACVR2A, CAMK2A	down	in_08
Regulation Of Translational Initiation (GO:0006446)	0.91618	1	2	38	DNAJC3, CDC123	down	ex_09
Protein Stabilization (GO:0050821)	0.91647	1	2	84	EPHA4, PER3	up	ex_06
Neuron Development (GO:0048666)	0.916498	1	2	74	EPHA5, LAMB1	down	ex_02
DNA Repair (GO:0006281)	0.916648	1	8	90	PSME4, ATR, GTF2H1, MSH3, KMT5B, PMS1, EYA3, POLD3	down	ex_17
Nervous System Development (GO:0007399)	0.916698	1	6	177	FLRT3, ADGRL3, RAPGEF5, MBNL1, SEMA6A, RBM45	up	ex_09
Negative Regulation Of Cellular Biosynthetic Process (GO:0031327)	0.91713	1	3	52	PUS7, ILF3, CSNK2A1	down	ex_09
Ubiquitin-Dependent Protein Catabolic Process (GO:0006511)	0.917144	1	4	95	HERC4, ANKIB1, CSNK1A1, FBXW7	down	in_28
Endomembrane System Organization (GO:0010256)	0.917789	1	3	67	GBF1, DNAJC13, DNM1	down	in_15
Protein Modification By Small Protein Conjugation (GO:0032446)	0.91801	1	3	109	RANBP2, UBA2, KLHL13	up	in_12
Phosphorylation (GO:0016310)	0.918026	1	3	130	NEK1, GNPTAB, MAPK1	down	astrocytes_05
Negative Regulation Of Phosphorylation (GO:0042326)	0.918033	1	2	30	DNAJC10, CORO1C	down	ex_17
Protein Autoubiquitination (GO:0051865)	0.918033	1	2	30	NFX1, RNF213	down	ex_17
Selective Autophagy (GO:0061912)	0.918033	1	2	30	RNF213, ATG5	down	ex_17
Regulation Of G1/S Transition Of Mitotic Cell Cycle (GO:2000045)	0.918069	1	4	45	ACTL6B, INO80, ADAM17, PKD2	down	ex_19
Phosphatidylinositol Biosynthetic Process (GO:0006661)	0.918069	1	4	45	MTMR7, TTC7A, FIG4, EFR3B	down	ex_19
Nuclear-Transcribed mRNA Catabolic Process (GO:0000956)	0.918069	1	4	45	SAMD4B, SAMD4A, DCP1A, DIS3L2	down	ex_19
RNA Splicing (GO:0008380)	0.918305	1	3	41	PDCD7, TXNL4A, SFPQ	down	ex_17
Intracellular Protein Transport (GO:0006886)	0.918431	1	12	175	E2F3, SYNDIG1, AP1S3, GIPC1, TRAK1, TSC2, TSNARE1, IPO5, SMURF1, SCFD2, CACNG8, CACNG3	down	ex_24
Regulation Of Intracellular Signal Transduction (GO:1902531)	0.918666	1	3	65	TAOK3, PHLPP1, PLEKHG3	down	oligodendrocytes_00
Chromatin Remodeling (GO:0006338)	0.918769	1	1	69	BPTF	down	endothelial_25
Protein Ubiquitination (GO:0016567)	0.918908	1	6	198	SHPRH, PELI2, RNF19A, SPOP, MYCBP2, RNF144A	up	ex_06
Macroautophagy (GO:0016236)	0.918935	1	2	54	STAM, UBQLN1	up	ex_19
Positive Regulation Of Cell Differentiation (GO:0045597)	0.919145	1	2	76	OLFM1, WDFY2	down	ex_30
Positive Regulation Of Protein Modification By Small Protein Conjugation Or Removal (GO:1903322)	0.919294	1	3	36	HDAC4, DCUN1D4, PRICKLE1	down	ex_19
Regulation Of Protein Serine/Threonine Kinase Activity (GO:0071900)	0.919294	1	3	36	MACROH2A1, SLC8A2, SLC8A3	down	ex_19
Regulation Of Apoptotic Process (GO:0042981)	0.919373	1	10	228	SEMA4D, DNAJC3, BCL2, NF1, MTCH2, SGK1, BABAM2, CTNNB1, SH3RF1, MAP4K4	down	ex_06
Cellular Response To Lipid (GO:0071396)	0.919439	1	5	54	ADCY2, PABPN1, PID1, PDE4B, MAPK8	down	ex_19
Positive Regulation Of Autophagy (GO:0010508)	0.919439	1	5	54	NPRL3, TPCN1, DAPK1, CAMKK2, GNAI3	down	ex_19
Regulation Of RNA Splicing (GO:0043484)	0.919439	1	5	54	SRRM4, HABP4, RBM20, ILDR2, TRA2B	down	ex_19
Proteasome-Mediated Ubiquitin-Dependent Protein Catabolic Process (GO:0043161)	0.919768	1	3	141	FBXL5, UBXN4, CLOCK	up	ex_23
Neuron Projection Development (GO:0031175)	0.919768	1	2	48	TAOK3, DIP2A	down	oligodendrocytes_00
Protein Modification Process (GO:0036211)	0.919797	1	9	288	PKN2, CDC42BPA, ILKAP, ST8SIA1, PTPRD, ATM, RB1CC1, RPS6KA5, MAPK9	up	in_08
Regulation Of Translation (GO:0006417)	0.920074	1	3	96	GSPT1, MSI2, EIF4A2	up	ex_30
Golgi Vesicle Transport (GO:0048193)	0.920074	1	3	96	PRKD1, SPIRE2, COPB1	up	ex_30
Protein Localization To Cell Periphery (GO:1990778)	0.920328	1	4	56	PKP2, LRP6, RABEP1, RAMP1	down	in_12
Regulation Of Mitotic Cell Cycle (GO:0007346)	0.920424	1	2	42	GBF1, BRD7	down	ex_24
Plasma Membrane Bounded Cell Projection Organization (GO:0120036)	0.920513	1	1	51	GPRIN3	up	in_10
Organelle Organization (GO:0006996)	0.920564	1	13	188	SIRT5, PLEKHM2, PACSIN1, BSCL2, RAB30, AFG1L, TPM1, MTOR, GBF1, UBXN2A, KIF5C, SH3KBP1, MAST2	down	ex_24
Regulation Of Programmed Cell Death (GO:0043067)	0.920664	1	2	53	FBXO10, PRKN	down	in_08
Regulation Of Gene Expression (GO:0010468)	0.920789	1	7	256	LIMS1, SLC8A1, SLC24A3, MARF1, ROBO1, PPP2CB, RBMS3	up	in_15
Peptidyl-Serine Phosphorylation (GO:0018105)	0.921074	1	5	67	ULK2, PRKCB, MAP3K13, CSNK1G1, CAMK2A	down	in_12
DNA-templated Transcription (GO:0006351)	0.921133	1	2	43	SOX5, PDE10A	down	in_10
Ubiquitin-Dependent Protein Catabolic Process (GO:0006511)	0.92132	1	3	132	FBXL7, WWP1, UBE2R2	up	in_15
Negative Regulation Of Programmed Cell Death (GO:0043069)	0.921469	1	3	77	PTK2, MAP4K4, GRK5	down	in_28
DNA Metabolic Process (GO:0006259)	0.921548	1	4	93	ZRANB3, PARP1, WRN, ORC2	down	ex_11
Protein Modification By Small Protein Conjugation (GO:0032446)	0.921644	1	6	101	BCL11A, ATG7, SH3RF3, FBXO25, HDAC4, HDAC9	down	in_10
Activation Of GTPase Activity (GO:0090630)	0.921763	1	2	33	RALGAPB, RASGRF1	down	in_12
Cellular Response To Organonitrogen Compound (GO:0071417)	0.921955	1	1	43	CAPN2	up	ex_30
Protein-Containing Complex Assembly (GO:0065003)	0.922005	1	5	111	TEAD1, RANBP9, IL1RAP, KPNA3, TBCA	down	ex_11
Positive Regulation Of DNA-binding Transcription Factor Activity (GO:0051091)	0.922017	1	2	50	LRP6, HDAC4	down	in_15
Negative Regulation Of Macromolecule Metabolic Process (GO:0010605)	0.922085	1	5	62	OVOL2, PSEN1, HIF1A, GSK3B, PPP2CB	down	ex_17
DNA Metabolic Process (GO:0006259)	0.922183	1	3	99	ZRANB3, MSH3, DNASE1	down	ex_01
Regulation Of Macromolecule Metabolic Process (GO:0060255)	0.922277	1	3	45	HNRNPD, NRG1, RO60	down	in_12
Negative Regulation Of Cellular Process (GO:0048523)	0.922374	1	14	146	GNG4, SEMA5A, RBBP4, GLMN, PLXNA4, CDK6, NEURL1, CD200, FTH1, PTPRJ, APLP2, DLG5, JADE1, PKD2	down	ex_17
Non-Membrane-Bounded Organelle Assembly (GO:0140694)	0.922695	1	1	52	STARD9	up	ex_06
Supramolecular Fiber Organization (GO:0097435)	0.922898	1	2	86	DLG1, ADAMTS2	up	ex_06
Phosphorylation (GO:0016310)	0.92308	1	2	128	PRKCB, FGFR1	down	OPC_07
Positive Regulation Of GTPase Activity (GO:0043547)	0.923255	1	6	78	WDR41, LARS1, SEMA4D, RALGAPB, DOCK10, RASGRF1	down	in_12
mRNA Metabolic Process (GO:0016071)	0.923296	1	2	39	SFPQ, METTL16	down	ex_09
Neuron Projection Morphogenesis (GO:0048812)	0.923591	1	2	88	BTBD3, MAP1A	up	ex_01
Vesicle Transport Along Microtubule (GO:0047496)	0.92374	1	1	16	BICDL1	down	ex_19
Negative Regulation Of Transcription By RNA Polymerase II (GO:0000122)	0.923821	1	5	186	MECP2, SIN3B, RTF1, WWC2, THRB	down	in_20
Protein Stabilization (GO:0050821)	0.923827	1	3	75	CSNK2A1, CTNND1, AAK1	down	ex_11
Protein Modification By Small Protein Conjugation (GO:0032446)	0.924065	1	9	109	CHFR, ATG7, UBE2E1, ARIH1, FBXW7, CUL5, FBXO25, TRIM33, FBXO9	down	in_12
Regulation Of Protein Phosphorylation (GO:0001932)	0.92413	1	3	59	CCND2, SIRPA, NTRK3	down	in_10
DNA Repair (GO:0006281)	0.92413	1	3	59	MSH2, MSH3, EP400	down	in_10
Regulation Of Translation (GO:0006417)	0.92413	1	3	59	SAMD4A, TSC1, ZNF540	down	in_10
Positive Regulation Of Protein Localization To Plasma Membrane (GO:1903078)	0.924318	1	1	20	PLS1	down	in_12
Intracellular Protein Transport (GO:0006886)	0.924408	1	2	69	RANBP3L, DNAJC15	up	in_28
Modification-Dependent Protein Catabolic Process (GO:0019941)	0.924435	1	5	93	KLHL22, SMURF1, KLHL3, RNF150, UBE2E1	down	ex_21
Protein Transport (GO:0015031)	0.924588	1	8	136	RUFY1, ARFIP1, WLS, MYO6, SEC23IP, VMP1, TVP23C, SCFD2	down	ex_21
Plasma Membrane Bounded Cell Projection Assembly (GO:0120031)	0.924588	1	8	136	TTC39C, GBF1, FBXW8, ASAP1, CDH13, VCL, CFAP221, CCDC57	down	ex_21
Brain Development (GO:0007420)	0.9248	1	2	72	CNTN5, AFF2	up	ex_30
Import Into Nucleus (GO:0051170)	0.925822	1	1	45	IPO8	up	ex_24
Negative Regulation Of Protein-Containing Complex Assembly (GO:0031333)	0.925854	1	2	27	ZNF827, TRAF3IP1	down	ex_19
Cellular Response To Metal Ion (GO:0071248)	0.926131	1	4	46	CPNE5, KCNH1, PKD2, MAPK8	down	ex_19
Regulation Of Cellular Response To Stress (GO:0080135)	0.926131	1	4	46	INO80, MAPT, ATR, UIMC1	down	ex_19
Positive Regulation Of Macromolecule Biosynthetic Process (GO:0010557)	0.926131	1	4	46	SLC25A37, EIF4G3, SAMD4A, SORBS1	down	ex_19
RNA Processing (GO:0006396)	0.926449	1	10	97	SRRM4, FBXO11, PABPN1, PRPF18, SFPQ, TENT4A, BICD1, SNRNP40, AKAP8L, RBM6	down	ex_19
Protein Modification By Small Protein Conjugation (GO:0032446)	0.926457	1	4	135	RNF115, RNF144A, ZNF451, SH3RF2	up	ex_02
Recombinational Repair (GO:0000725)	0.926664	1	2	43	ZFYVE26, CHD4	down	ex_24
Spliceosomal Complex Assembly (GO:0000245)	0.926845	1	2	31	CELF5, TXNL4A	down	ex_17
Endosomal Transport (GO:0016197)	0.926866	1	3	89	DENND5A, SNX4, GBF1	down	ex_06
Positive Regulation Of Protein Phosphorylation (GO:0001934)	0.926894	1	2	83	WNK3, PIK3R3	up	in_12
Negative Regulation Of Macromolecule Metabolic Process (GO:0010605)	0.926915	1	3	63	RB1, SMAD3, RBMS3	down	ex_21
Macromolecule Biosynthetic Process (GO:0009059)	0.926915	1	3	63	ST3GAL2, EXT1, LARGE1	down	ex_21
RNA Splicing, Via Transesterification Reactions With Bulged Adenosine As Nucleophile (GO:0000377)	0.927524	1	9	89	TXNL4A, USP49, PRPF40B, CTNNBL1, SNRNP40, RBMX, TRA2A, TRA2B, RBM6	down	ex_19
Double-Strand Break Repair (GO:0006302)	0.927556	1	2	66	BABAM2, ZSWIM7	down	ex_06
Neuron Projection Development (GO:0031175)	0.927983	1	3	101	ROCK1, FLRT3, FRYL	up	ex_24
Cytosolic Transport (GO:0016482)	0.927997	1	4	73	DENND5A, HOOK3, GBF1, RAB9B	down	ex_24
Regulation Of Cilium Assembly (GO:1902017)	0.928018	1	3	37	TBC1D19, TBC1D22A, MARK4	down	ex_19
Regulation Of Cell Cycle (GO:0051726)	0.928216	1	2	93	CDC16, BRINP1	down	ex_23
Positive Regulation Of Multicellular Organismal Process (GO:0051240)	0.92838	1	3	101	MAP3K13, LEPR, GHR	down	ex_01
Regulation Of Neuron Projection Development (GO:0010975)	0.928548	1	5	94	TNR, CBFA2T2, RAPGEF1, PTPRS, DCC	down	ex_21
DNA-templated Transcription (GO:0006351)	0.929042	1	2	75	POLR3G, PDE10A	down	ex_01
Positive Regulation Of Protein Kinase Activity (GO:0045860)	0.929104	1	3	54	AXIN1, IQGAP1, TOM1L1	down	ex_09
Negative Regulation Of Gene Expression (GO:0010629)	0.929109	1	9	129	AGO2, CSNK2A1, PUS7, ILF3, MACROH2A1, YY1, CHD4, METTL16, PTBP3	down	ex_09
Neuron Development (GO:0048666)	0.929196	1	8	81	SRRM4, CAMSAP1, TMEM108, MAPT, PTPRM, BICDL1, ATXN10, B4GALT6	down	ex_19
Gene Expression (GO:0010467)	0.929251	1	3	74	SARNP, TASP1, NUP160	down	in_08
Positive Regulation Of DNA-templated Transcription (GO:0045893)	0.929454	1	20	281	TFCP2, FOXK2, MED12L, TOX2, PTPRN, PRDM2, ARHGEF11, TET3, NFATC3, PHF20, ZNF318, RBBP4, GLYR1, ABL1, HDAC4, BCL11B, ARNT2, EP400, THRAP3, NOS1	down	in_10
Regulation Of Transcription By RNA Polymerase II (GO:0006357)	0.929543	1	25	602	PBX1, ZNF24, DMTF1, ZNF431, CDC5L, SMARCAL1, ZBTB1, PHF14, NFIB, PHF6, TIAL1, LMO3, RPS6KA5, MCPH1, ZBTB25, NIPBL, ZNF292, ZNF141, RBBP4, RBBP7, SOX5, ATM, SMAD2, DLG1, MEIS2	up	ex_09
Protein Deubiquitination (GO:0016579)	0.92956	1	2	47	UCHL3, OTUD7A	down	ex_21
Negative Regulation Of DNA-binding Transcription Factor Activity (GO:0043433)	0.92984	1	2	40	TFDP1, ERBIN	down	ex_09
Negative Regulation Of Programmed Cell Death (GO:0043069)	0.929939	1	2	84	WNK3, ARHGAP21	up	in_12
Positive Regulation Of Macromolecule Metabolic Process (GO:0010604)	0.930428	1	2	78	ANK3, RIMS1	down	ex_02
Regulation Of Translation (GO:0006417)	0.930901	1	2	94	EIF2AK2, EIF3H	down	ex_23
Neuron Projection Morphogenesis (GO:0048812)	0.930914	1	2	81	ALS2, SLITRK5	up	ex_17
Cellular Response To Oxygen-Containing Compound (GO:1901701)	0.931148	1	7	90	CPEB1, PID1, LARS1, CLU, PEX14, PDE3A, PKD2	down	in_12
Protein-Containing Complex Assembly (GO:0065003)	0.931211	1	2	111	EPRS1, FARP2	up	ex_11
Positive Regulation Of Cellular Catabolic Process (GO:0031331)	0.931332	1	2	67	PTPN1, CCNY	down	ex_06
Endosomal Transport (GO:0016197)	0.931493	1	3	70	CCDC93, SNX7, GBF1	down	in_15
RNA Splicing, Via Transesterification Reactions With Bulged Adenosine As Nucleophile (GO:0000377)	0.931749	1	2	74	RNPC3, NOVA1	up	ex_30
Regulation Of Cell Population Proliferation (GO:0042127)	0.931884	1	7	197	RBFOX2, ASH2L, CDK6, BCL2, NEURL1, PAK1, CCND2	down	ex_01
Vesicle-Mediated Transport (GO:0016192)	0.93191	1	2	120	DENND3, COMMD1	down	endothelial_25
Regulation Of Cell Differentiation (GO:0045595)	0.932006	1	2	76	PPP2CA, ROCK1	up	ex_24
Intracellular Protein Transport (GO:0006886)	0.932042	1	10	166	E2F3, ARFIP1, WLS, MYO6, SEC23IP, TRAK1, KPNA1, SMURF1, SCFD2, CACNG3	down	ex_21
Protein Localization (GO:0008104)	0.932042	1	10	166	PEX14, ARFIP1, WLS, MYO6, SEC23IP, VCL, SMURF1, SCFD2, GRID2, CACNG3	down	ex_21
Positive Regulation Of Apoptotic Process (GO:0043065)	0.932085	1	2	80	EPHA7, ATM	up	ex_09
Proteasomal Protein Catabolic Process (GO:0010498)	0.932103	1	4	114	TRIM2, RNF185, PJA2, CCDC47	up	ex_21
Neuron Development (GO:0048666)	0.932155	1	2	77	TENM2, NTRK2	down	ex_22
Positive Regulation Of Plasma Membrane Bounded Cell Projection Assembly (GO:0120034)	0.93244	1	2	44	NEURL1, NELL1	down	ex_24
Regulation Of Protein-Containing Complex Assembly (GO:0043254)	0.93244	1	2	44	PTPN11, TRAF3IP1	down	ex_24
RNA Splicing, Via Transesterification Reactions With Bulged Adenosine As Nucleophile (GO:0000377)	0.932466	1	5	88	CASC3, PNN, CWF19L1, PRPF19, CTNNBL1	down	ex_24
Endocytosis (GO:0006897)	0.932466	1	5	88	TSC2, TM9SF4, EPN2, ANXA11, DNER	down	ex_24
Mitochondrial Translation (GO:0032543)	0.93255	1	1	29	DAP3	down	ex_21
Positive Regulation Of Cell Population Proliferation (GO:0008284)	0.932765	1	3	102	JAK2, CCAR1, CRKL	up	ex_22
Positive Regulation Of Protein Metabolic Process (GO:0051247)	0.932847	1	2	45	ATG7, SAMD4A	down	in_10
Cellular Response To Starvation (GO:0009267)	0.932932	1	2	57	SESN1, HSPA8	up	ex_19
Vesicle-Mediated Transport To The Plasma Membrane (GO:0098876)	0.93313	1	3	43	ARL4C, EXOC4, EXOC7	down	ex_17
Retrograde Transport, Endosome To Golgi (GO:0042147)	0.93313	1	3	43	SNX2, DENND5A, GBF1	down	ex_17
Regulation Of Protein Ubiquitination (GO:0031396)	0.93313	1	3	43	SPOPL, GSK3B, PRICKLE1	down	ex_17
Endomembrane System Organization (GO:0010256)	0.933448	1	3	91	GBF1, FBXW8, RAB1A	down	ex_06
Vesicle-Mediated Transport To The Plasma Membrane (GO:0098876)	0.933471	1	4	47	EIPR1, RABEP1, EXOC6, VPS35L	down	ex_19
Regulation Of Cell Differentiation (GO:0045595)	0.93398	1	1	44	CEBPD	up	in_28
Regulation Of Cell Cycle (GO:0051726)	0.934122	1	3	103	LRP6, JADE1, CDK6	down	ex_01
Negative Regulation Of Cellular Process (GO:0048523)	0.934356	1	5	152	SEMA4D, CDK6, NEURL1, RIPOR2, JADE1	down	ex_01
Modulation Of Chemical Synaptic Transmission (GO:0050804)	0.934433	1	1	26	GRM3	down	oligodendrocytes_04
Ubiquitin-Dependent Protein Catabolic Process (GO:0006511)	0.934455	1	3	130	RNF111, FBXW11, CRBN	down	in_20
Positive Regulation Of Protein Phosphorylation (GO:0001934)	0.934539	1	3	79	LATS1, CAB39, MAPK1	down	astrocytes_18
Neuron Differentiation (GO:0030182)	0.934718	1	2	48	EPHA5, ATP2B2	down	ex_21
Retrograde Transport, Endosome To Golgi (GO:0042147)	0.934718	1	2	48	GBF1, SGSM2	down	ex_21
Cell-Cell Junction Assembly (GO:0007043)	0.934758	1	2	32	RHOA, TLN2	down	ex_17
Positive Regulation Of GTPase Activity (GO:0043547)	0.934763	1	2	92	RAPGEF6, TBC1D8	up	ex_01
Positive Regulation Of Developmental Process (GO:0051094)	0.934886	1	2	83	ZBTB16, ARID1B	up	ex_02
Regulation Of I-kappaB kinase/NF-kappaB Signaling (GO:0043122)	0.934921	1	2	68	SLC20A1, ATP2C1	down	ex_06
Synaptic Vesicle Recycling (GO:0036465)	0.934966	1	2	28	AP3B2, GIT2	down	ex_19
Cellular Response To Hormone Stimulus (GO:0032870)	0.934966	1	2	28	BCAS3, HCRTR2	down	ex_19
Regulation Of Proteasomal Protein Catabolic Process (GO:0061136)	0.934966	1	2	28	GNA12, PSMF1	down	ex_19
Organelle Disassembly (GO:1903008)	0.934966	1	2	28	NEDD9, GBF1	down	ex_19
Endosome Organization (GO:0007032)	0.934966	1	2	28	USP8, TMCC1	down	ex_19
Phospholipid Dephosphorylation (GO:0046839)	0.935086	1	1	17	FIG4	down	ex_19
Protein Transport (GO:0015031)	0.9352	1	9	142	SYNDIG1, PRKCB, BBS2, COPG2, SEL1L, TVP23A, TVP23C, TSNARE1, SCFD2	down	ex_24
Regulation Of Gene Expression (GO:0010468)	0.935398	1	15	256	CREBBP, PID1, MEF2C, FOXN3, NRG1, TRIM44, NTRK3, BMP6, BACH1, GPI, GCNT2, GLMN, HDAC4, SRRM4, PROX1	down	in_15
Protein Stabilization (GO:0050821)	0.935418	1	2	81	CTNND1, LAMP2	down	ex_30
Cellular Response To Oxygen-Containing Compound (GO:1901701)	0.93545	1	3	107	LARS1, CPNE3, PDE4B	down	ex_02
RNA Splicing, Via Transesterification Reactions With Bulged Adenosine As Nucleophile (GO:0000377)	0.935812	1	1	53	DHX15	up	in_12
Negative Regulation Of Cytokine Production (GO:0001818)	0.935854	1	2	41	CUL3, TRAF3IP1	down	ex_09
Vesicle Organization (GO:0016050)	0.935854	1	2	41	TRAPPC13, STX6	down	ex_09
Regulation Of Translational Initiation (GO:0006446)	0.935868	1	3	38	BZW2, HABP4, EIF4G3	down	ex_19
RNA Splicing, Via Transesterification Reactions With Bulged Adenosine As Nucleophile (GO:0000377)	0.936235	1	1	37	RBM6	down	in_28
Nervous System Development (GO:0007399)	0.936344	1	5	158	RBFOX2, FARP1, NRSN1, INTU, CYP46A1	down	ex_02
Cellular Response To Oxygen-Containing Compound (GO:1901701)	0.936471	1	2	97	PEX14, RAP1B	down	in_26
Positive Regulation Of Protein Phosphorylation (GO:0001934)	0.936471	1	2	97	RASGRP1, PTPN11	down	in_26
Organelle Organization (GO:0006996)	0.936843	1	3	139	RICTOR, SH3D19, PCLO	up	in_15
Proteolysis (GO:0006508)	0.936882	1	4	75	CNTN1, ADAMTS10, DDI2, ADAMTS3	down	ex_24
Negative Regulation Of Gene Expression (GO:0010629)	0.936984	1	4	126	PPARG, SH3GL2, RPS6KA5, FLCN	up	ex_30
mRNA Splicing, Via Spliceosome (GO:0000398)	0.937501	1	6	103	PNN, CWF19L1, PRPF19, CASC3, CELF4, CTNNBL1	down	ex_24
Positive Regulation Of GTPase Activity (GO:0043547)	0.937697	1	2	84	RAPGEF5, TIAM2	up	ex_02
Protein Stabilization (GO:0050821)	0.938069	1	2	46	TSC1, AAK1	down	in_10
Proteasome-Mediated Ubiquitin-Dependent Protein Catabolic Process (GO:0043161)	0.938146	1	3	128	APC, MDM2, MAEA	up	in_08
Negative Regulation Of Signal Transduction (GO:0009968)	0.93817	1	2	78	NRG1, PIK3CB	up	ex_24
Regulation Of Programmed Cell Death (GO:0043067)	0.938333	1	2	69	ASAH1, SGK1	down	ex_06
Positive Regulation Of Nucleic Acid-Templated Transcription (GO:1903508)	0.938385	1	5	166	ZBTB16, NSD3, SMARCA1, PCID2, ARID1B	up	ex_02
Endocytic Recycling (GO:0032456)	0.938554	1	1	30	CCDC93	down	ex_21
Ubiquitin-Dependent Protein Catabolic Process (GO:0006511)	0.938609	1	13	194	RNF8, HERC4, RNF213, PCBP2, PSMF1, RNF150, KLHL22, UBXN2A, SMURF1, TAF1, ZNRF1, ZNRF2, HECTD1	down	ex_24
Modification-Dependent Protein Catabolic Process (GO:0019941)	0.93943	1	3	72	RNF217, SMURF1, ZNRF3	down	in_15
mRNA Splicing, Via Spliceosome (GO:0000398)	0.939481	1	3	93	SNRNP70, TXNL4A, USP49	down	ex_06
Positive Regulation Of GTPase Activity (GO:0043547)	0.939502	1	2	92	SIPA1L1, SOS2	up	ex_06
Negative Regulation Of Programmed Cell Death (GO:0043069)	0.939525	1	13	124	MAPK8IP3, MYO18A, RNF157, SH3RF1, MAP4K4, BCL2L1, PSEN1, RHBDD1, BCL2, MAPKAP1, OXSR1, CBL, MAPK8	down	ex_19
Monoatomic Cation Transmembrane Transport (GO:0098655)	0.939536	1	2	84	ATP6V0E1, GRIN1	up	ex_17
Neuron Differentiation (GO:0030182)	0.939574	1	3	44	RUNX2, DTNB, NTRK2	down	ex_17
protein-RNA Complex Assembly (GO:0022618)	0.939595	1	5	65	DENR, TXNL4A, AGO4, CELF5, PRMT7	down	ex_17
Regulation Of Nucleic Acid-Templated Transcription (GO:1903506)	0.939609	1	5	106	BACH1, CREBBP, GPI, MEF2C, FOXN3	down	in_15
Regulation Of Cell Cycle (GO:0051726)	0.939718	1	5	97	RB1, KAT7, GBF1, HIPK2, PKD2	down	ex_21
Proteasomal Protein Catabolic Process (GO:0010498)	0.939854	1	12	116	NEDD4L, TRIM9, WWP2, KLHL22, TBL1XR1, UBXN2A, SMURF1, RHBDD1, DDI2, ERCC8, ZNRF1, ZNRF2	down	ex_19
Negative Regulation Of Transcription By RNA Polymerase II (GO:0000122)	0.939871	1	2	165	MCPH1, KLF2	up	endothelial_25
Protein Transport (GO:0015031)	0.940205	1	5	137	SIL1, SNX4, RAB1A, STX3, SCFD2	down	ex_06
Chromatin Remodeling (GO:0006338)	0.940217	1	5	116	SMARCA1, SKP1, ARID2, PSIP1, ATRX	up	ex_19
Positive Regulation Of Gene Expression (GO:0010628)	0.940343	1	5	151	PPARG, FGF5, ATM, PLA2R1, ZNF804A	up	ex_30
RNA Splicing, Via Transesterification Reactions With Bulged Adenosine As Nucleophile (GO:0000377)	0.9407	1	2	83	CDC5L, PRPF40A	up	ex_09
Positive Regulation Of Cellular Biosynthetic Process (GO:0031328)	0.940776	1	6	66	SMAD3, EIF4G3, SAMD4A, TCF7L2, SORBS1, PKD2	down	ex_19
Protein-Containing Complex Assembly (GO:0065003)	0.940827	1	3	114	ANO6, REPS2, LIN7A	up	ex_02
Negative Regulation Of Gene Expression (GO:0010629)	0.940827	1	3	114	CCDC3, ROCK2, RPS6KA5	up	ex_02
Neuron Development (GO:0048666)	0.941046	1	2	77	TBCD, SH3GL2	up	ex_30
DNA-templated Transcription (GO:0006351)	0.94105	1	2	79	SOX5, ERCC3	up	ex_24
Protein Localization (GO:0008104)	0.941059	1	5	92	STXBP1, PACS2, DMD, RAB31, CACNG3	down	in_10
Positive Regulation Of Intracellular Protein Transport (GO:0090316)	0.94126	1	4	55	PSEN1, KCNB1, GSK3B, FYN	down	ex_17
Positive Regulation Of Macromolecule Biosynthetic Process (GO:0010557)	0.941377	1	2	42	AGO2, SORBS1	down	ex_09
Regulation Of Organelle Assembly (GO:1902115)	0.941377	1	2	42	STX18, TSG101	down	ex_09
Organelle Assembly (GO:0070925)	0.941659	1	2	92	NUDCD3, STX7	up	in_10
Intracellular Protein Transport (GO:0006886)	0.941801	1	3	152	FAM53B, KPNA5, KPNA3	up	ex_23
Protein Localization (GO:0008104)	0.941981	1	2	100	SIL1, SCFD2	down	in_20
Positive Regulation Of GTPase Activity (GO:0043547)	0.942086	1	3	59	PIP5K1A, TBC1D22A, RAP1GDS1	down	oligodendrocytes_04
Proteasome-Mediated Ubiquitin-Dependent Protein Catabolic Process (GO:0043161)	0.942152	1	4	154	APC, CDC27, UBXN7, SPOP	up	ex_06
Positive Regulation Of Multicellular Organismal Process (GO:0051240)	0.942176	1	2	85	TMEM64, SOX5	up	ex_17
Positive Regulation Of Nucleic Acid-Templated Transcription (GO:1903508)	0.942188	1	3	141	STAT1, SPIN1, ZIC1	down	astrocytes_05
Modification-Dependent Protein Catabolic Process (GO:0019941)	0.942276	1	6	96	CHFR, TOLLIP, CUL3, SMURF1, RNF150, UBE2E1	down	ex_09
Organelle Organization (GO:0006996)	0.942305	1	7	139	PACSIN1, BSCL2, TPM1, NUMA1, GBF1, PEX1, MAST4	down	in_15
Endosomal Transport (GO:0016197)	0.942334	1	5	71	UBE2O, DENND2A, VPS53, RAB6A, GBF1	down	in_12
Regulation Of Transcription By RNA Polymerase II (GO:0006357)	0.942835	1	24	591	CRLF3, DAB2IP, NPAS3, CDC5L, SUB1, PRDM2, ETV1, ELP3, SETD3, FGF1, CBX5, YY1, NCK1, NCK2, NCOA7, RTF1, AATF, CREB5, CHD8, BACH2, CNOT1, ZNF559, ERG, HMBOX1	down	ex_30
Regulation Of Cell Differentiation (GO:0045595)	0.942905	1	2	47	RBBP4, TIAM1	down	in_10
Positive Regulation Of DNA Metabolic Process (GO:0051054)	0.942921	1	3	39	NPAS2, INO80, UIMC1	down	ex_19
ncRNA Processing (GO:0034470)	0.942921	1	3	39	TSEN2, PIN4, DDX27	down	ex_19
Positive Regulation Of Multicellular Organismal Process (GO:0051240)	0.942979	1	2	86	JAK2, ZBTB16	up	ex_02
Cytoplasmic Microtubule Organization (GO:0031122)	0.94301	1	2	29	MAPT, FYN	down	ex_19
Regulation Of Double-Strand Break Repair Via Homologous Recombination (GO:0010569)	0.94301	1	2	29	SPIDR, PARP1	down	ex_19
Chromatin Organization (GO:0006325)	0.943105	1	3	115	SMARCA1, ATRX, ARID1B	up	ex_02
Proteasomal Protein Catabolic Process (GO:0010498)	0.943318	1	2	61	RHBDD1, HECTD1	down	astrocytes_18
Regulation Of Cell Cycle (GO:0051726)	0.943318	1	2	61	SRPK2, PKD2	down	astrocytes_18
Positive Regulation Of Cellular Biosynthetic Process (GO:0031328)	0.943318	1	2	60	NMD3, PKD2	down	ex_11
Negative Regulation Of Transcription By RNA Polymerase II (GO:0000122)	0.943343	1	6	223	BACH2, WWP2, ZBTB20, APBB2, MLIP, TCF7L2	down	ex_23
Protein Localization (GO:0008104)	0.943499	1	3	153	LRBA, VPS13A, ITSN1	up	ex_23
Endosomal Transport (GO:0016197)	0.943865	1	5	91	DENND5A, NSG2, AGAP2, GBF1, RAB9B	down	ex_24
Endomembrane System Organization (GO:0010256)	0.943865	1	5	91	PLEKHM2, GBF1, RAB30, UBXN2A, HOOK3	down	ex_24
Non-Membrane-Bounded Organelle Assembly (GO:0140694)	0.94398	1	2	50	PLA2G4C, TMOD3	down	ex_21
Regulation Of Protein Catabolic Process (GO:0042176)	0.94398	1	2	50	VGLL4, ATG7	down	ex_21
Ubiquitin-Dependent Protein Catabolic Process (GO:0006511)	0.944126	1	3	126	UBE2G2, RBX1, UBXN2B	down	in_27
protein-RNA Complex Assembly (GO:0022618)	0.944654	1	2	71	DENR, TXNL4A	down	ex_06
RNA Processing (GO:0006396)	0.94477	1	2	83	SNRPD3, RBM5	down	ex_02
Positive Regulation Of DNA-templated Transcription (GO:0045893)	0.94483	1	19	318	CREBBP, PID1, MEF2C, STAT4, ZBTB16, TRIM44, LRP6, TOX3, PRDM5, BMP6, PRKDC, TET3, BCL9, HDAC4, RHOQ, PROX1, THOC1, ARID1A, THRB	down	in_15
Nervous System Development (GO:0007399)	0.944853	1	5	168	TENM1, GFRA2, SDHA, SDK2, RPS6KA6	up	ex_17
Protein Autophosphorylation (GO:0046777)	0.944958	1	2	55	PAK1, MAP3K21	down	in_15
Positive Regulation Of Nucleic Acid-Templated Transcription (GO:1903508)	0.944966	1	7	140	CREBBP, MEF2C, ZBTB16, TRIM44, HDAC4, LRP6, ARID1A	down	in_15
Modification-Dependent Protein Catabolic Process (GO:0019941)	0.945005	1	3	95	PSMF1, SMURF1, RNF150	down	ex_06
Mitochondrion Organization (GO:0007005)	0.94545	1	5	58	CEP89, BCL2L1, PID1, PARP1, CHCHD3	down	ex_19
mRNA Splicing, Via Spliceosome (GO:0000398)	0.945457	1	2	87	SRRM2, SNRPN	up	ex_02
RNA Splicing, Via Transesterification Reactions With Bulged Adenosine As Nucleophile (GO:0000377)	0.945691	1	1	74	SRRM2	up	ex_11
Regulation Of Translation (GO:0006417)	0.945839	1	6	97	PUM3, CSNK2A1, ELP2, PUS7, ILF3, RPS6KA3	down	ex_09
Chromatin Organization (GO:0006325)	0.945843	1	2	90	KDM4C, SMARCD3	up	in_12
Vesicle-Mediated Transport (GO:0016192)	0.945921	1	7	207	SYTL2, RAB2A, AP1B1, RAB27B, AP3B2, CPLX1, NCALD	down	ex_22
Positive Regulation Of Programmed Cell Death (GO:0043068)	0.946388	1	2	59	BCL2, MTCH2	down	in_08
Chromatin Organization (GO:0006325)	0.946405	1	4	79	RBBP4, L3MBTL1, HDAC4, HDAC8	down	in_10
Proteasome-Mediated Ubiquitin-Dependent Protein Catabolic Process (GO:0043161)	0.946472	1	11	158	SEL1L, ZSWIM8, FBXW11, TBL1XR1, VCP, CUL3, RNF175, SMURF1, AXIN1, KLHDC10, ZNRF1	down	ex_09
Ubiquitin-Dependent Protein Catabolic Process (GO:0006511)	0.946516	1	5	163	RNF149, TRIM9, RNF150, TOM1L1, RNF19A	down	ex_02
DNA Damage Response (GO:0006974)	0.946701	1	6	137	ZRANB3, BABAM2, PARP1, WRN, NPAS2, PAK1	down	ex_11
Negative Regulation Of DNA-templated Transcription (GO:0045892)	0.946795	1	11	317	MCPH1, ZBTB16, ZNF431, ZBTB38, PTPRK, N4BP2L2, PSPC1, LRRFIP1, ZEB1, DLG1, RPS6KA5	up	ex_02
Negative Regulation Of Cellular Process (GO:0048523)	0.946891	1	4	138	SLIT1, CDH13, ITGB1BP1, RBM5	down	ex_02
Protein Phosphorylation (GO:0006468)	0.947204	1	5	176	MAP3K9, MAP3K7, WNK3, PXK, TGFBR3	up	in_12
Positive Regulation Of GTPase Activity (GO:0043547)	0.94728	1	2	84	LARS1, RAP1GAP	down	ex_02
Chromatin Remodeling (GO:0006338)	0.947413	1	9	106	MTF2, HDGFL3, PAK1, RBBP4, GLMN, GATAD1, SMARCE1, SFPQ, ARID1A	down	ex_17
Positive Regulation Of DNA-templated Transcription (GO:0045893)	0.947438	1	9	365	RORA, ATRX, ZBTB38, SMARCA1, ATF7IP, TET2, CALCOCO1, RSF1, FLCN	up	ex_11
Double-Strand Break Repair (GO:0006302)	0.947831	1	3	68	TP53BP1, UIMC1, NSMCE2	down	ex_21
Regulation Of I-kappaB kinase/NF-kappaB Signaling (GO:0043122)	0.947831	1	3	68	WLS, MAP3K3, ATP2C1	down	ex_21
Cilium Assembly (GO:0060271)	0.947901	1	3	108	ARMC9, SPAG16, CEP290	up	ex_22
Negative Regulation Of Nucleic Acid-Templated Transcription (GO:1903507)	0.947903	1	3	121	NR2F2, MLXIPL, KHDRBS1	up	in_12
Ubiquitin-Dependent Protein Catabolic Process (GO:0006511)	0.948011	1	16	171	CHFR, TOLLIP, TBL1X, RNF111, RNF213, TRIM9, RNF150, FBXW11, FBXO10, UBE2W, TBL1XR1, UBXN2B, SMURF1, SPOPL, GSK3B, ZNRF1	down	ex_17
Positive Regulation Of Proteasomal Ubiquitin-Dependent Protein Catabolic Process (GO:0032436)	0.948215	1	2	34	GSK3B, PRICKLE1	down	ex_17
RNA Processing (GO:0006396)	0.948273	1	2	86	HNRNPL, MBNL1	up	ex_09
Organelle Organization (GO:0006996)	0.948606	1	6	192	DST, CDC42, VAPA, COG5, CHMP3, MAST3	down	ex_30
Protein Stabilization (GO:0050821)	0.948665	1	5	85	SEL1L, CSNK2A1, CTNND1, AAK1, PFDN1	down	ex_09
Transmembrane Receptor Protein Serine/Threonine Kinase Signaling Pathway (GO:0007178)	0.949249	1	3	40	NUP93, SMAD3, SMURF1	down	ex_19
Negative Regulation Of Programmed Cell Death (GO:0043069)	0.949265	1	3	115	RICTOR, MRE11, USP47	up	ex_09
mRNA Splicing, Via Spliceosome (GO:0000398)	0.949294	1	5	100	SCAF11, DDX39B, TXNL4A, GEMIN5, RBM6	down	ex_21
Negative Regulation Of Transcription By RNA Polymerase II (GO:0000122)	0.949754	1	10	243	BACH2, SEMA4D, MACROH2A1, CREM, ZNF529, KCNIP3, KLF7, HDAC9, MLIP, TBL1XR1	down	ex_06
Regulation Of Transcription By RNA Polymerase II (GO:0006357)	0.950033	1	14	452	MECP2, PLAGL1, ACTR3, MAMLD1, PRKDC, POU6F2, THRB, ZNF780B, RTF1, WWC2, MED4, SIN3B, BCL11B, ITGB1BP1	down	in_20
Positive Regulation Of Developmental Process (GO:0051094)	0.950044	1	2	63	ARHGEF7, KMT5B	down	astrocytes_18
DNA Repair (GO:0006281)	0.950051	1	3	80	ZRANB3, DDB1, MSH3	down	in_08
Ubiquitin-Dependent ERAD Pathway (GO:0030433)	0.950102	1	2	30	RNF121, RNF175	down	ex_19
Positive Regulation Of Developmental Process (GO:0051094)	0.950659	1	3	65	LRP8, SOX5, RBBP4	down	in_10
RNA Splicing, Via Transesterification Reactions With Bulged Adenosine As Nucleophile (GO:0000377)	0.950788	1	4	85	DDX39B, TXNL4A, GEMIN5, RBM6	down	ex_21
Gene Expression (GO:0010467)	0.950815	1	4	120	TASP1, NCBP3, GALNT2, ELAVL4	down	ex_06
Proteasomal Protein Catabolic Process (GO:0010498)	0.951144	1	2	103	ATE1, WWP2	down	ex_23
Regulation Of DNA Metabolic Process (GO:0051052)	0.951296	1	4	57	KPNA1, JADE1, USP37, ORC3	down	ex_17
Regulation Of DNA Metabolic Process (GO:0051052)	0.95131	1	2	62	USP22, ZBTB38	up	ex_19
Cellular Response To Lipid (GO:0071396)	0.951513	1	2	48	ADCY5, PDE4B	down	ex_24
Neuron Projection Guidance (GO:0097485)	0.951523	1	2	49	CNTN4, LGI1	down	in_10
Protein Stabilization (GO:0050821)	0.951586	1	2	81	HIP1R, NAA16	up	ex_30
Protein-Containing Complex Assembly (GO:0065003)	0.951598	1	3	114	RIMS1, DNM1L, ITGB1BP1	down	ex_02
Protein Stabilization (GO:0050821)	0.951603	1	2	83	ZSWIM7, AAK1	down	ex_01
Regulation Of Protein Ubiquitination (GO:0031396)	0.951696	1	4	50	USP4, N4BP1, PRICKLE1, HDAC8	down	ex_19
Protein Polyubiquitination (GO:0000209)	0.951896	1	6	116	KLHL3, UBE2E3, UBE2E1, MARCHF5, SMURF1, BCL2	down	ex_21
Positive Regulation Of Multicellular Organismal Process (GO:0051240)	0.951978	1	2	86	MAP3K13, ACVR1	down	ex_02
Protein Ubiquitination (GO:0016567)	0.952306	1	7	143	RNF217, BCL2, TRIM44, AMBRA1, ZNRF3, NEURL1, SMURF1	down	in_15
Proteasomal Protein Catabolic Process (GO:0010498)	0.952817	1	3	76	SMURF1, RHBDD1, AMBRA1	down	in_15
Amide Biosynthetic Process (GO:0043604)	0.952969	1	1	19	CERS4	down	ex_19
Organonitrogen Compound Catabolic Process (GO:1901565)	0.952969	1	1	19	SLC6A7	down	ex_19
Positive Regulation Of Cell Migration (GO:0030335)	0.953116	1	2	64	FERMT2, ARHGEF7	down	astrocytes_18
DNA Damage Response (GO:0006974)	0.953147	1	5	118	ZRANB3, DDB1, TAOK3, MSH3, BCL2	down	in_08
Protein Modification By Small Protein Conjugation (GO:0032446)	0.95322	1	2	112	FBXL7, WWP1	up	in_15
Brain Development (GO:0007420)	0.953229	1	2	63	GRIN2B, ARNT2	down	ex_11
Response To UV (GO:0009411)	0.953908	1	2	35	ATR, CIRBP	down	ex_17
Recombinational Repair (GO:0000725)	0.953908	1	2	35	SFPQ, RNF138	down	ex_17
Chromatin Organization (GO:0006325)	0.953934	1	2	103	TADA2A, HDAC2	up	in_08
Regulation Of Cell Cycle Process (GO:0010564)	0.954007	1	2	38	ARID1A, CTNNB1	down	in_12
Protein Localization (GO:0008104)	0.95419	1	4	161	PTPRK, KIF13A, ARL6, NIPBL	up	ex_06
Regulation Of DNA-templated Transcription (GO:0006355)	0.954216	1	16	507	TASP1, PEX14, E2F3, BBS7, CAND2, PHF20, FUBP3, TRPS1, OXSR1, KDM3B, KLF12, L3MBTL1, TAF15, RNF111, CAMK4, CC2D1A	down	in_26
Protein K48-linked Ubiquitination (GO:0070936)	0.954269	1	1	40	ZNRF1	down	ex_11
Negative Regulation Of Cellular Process (GO:0048523)	0.954625	1	9	149	PRDM11, GLMN, MDM4, PLXNA4, NEURL1, TSC2, SMAD3, ERBB4, ADGRB1	down	ex_24
Ubiquitin-Dependent Protein Catabolic Process (GO:0006511)	0.954941	1	4	171	ATE1, WWP2, ARIH1, TRPC4AP	down	ex_23
Gene Expression (GO:0010467)	0.955107	1	3	118	HNRNPL, GSPT1, FMR1	up	ex_09
Intracellular Protein Transport (GO:0006886)	0.955217	1	4	165	RANBP17, AP4E1, CSE1L, TPR	up	ex_01
Regulation Of Small GTPase Mediated Signal Transduction (GO:0051056)	0.955337	1	1	41	FAM13B	down	astrocytes_18
Endocytosis (GO:0006897)	0.95535	1	3	84	RALBP1, RAB11FIP2, OCIAD1	up	ex_19
Intracellular Monoatomic Cation Homeostasis (GO:0030003)	0.955372	1	5	60	ATP1B3, STIM1, TPCN2, SLC8A2, SLC8A3	down	ex_19
Cellular Response To Oxidative Stress (GO:0034599)	0.955408	1	2	49	TPM1, DAPK1	down	ex_24
Negative Regulation Of DNA-templated Transcription (GO:0045892)	0.955543	1	4	230	RFX3, CDC73, WWP1, ZMYM5	up	in_27
Vesicle-Mediated Transport (GO:0016192)	0.955554	1	6	193	SYTL2, RPH3A, STX17, AP2A2, RABEP1, SCFD2	down	ex_02
Endomembrane System Organization (GO:0010256)	0.955613	1	3	82	USP6NL, SEC31A, GBF1	down	in_08
Regulation Of Cell Cycle (GO:0051726)	0.95586	1	2	91	PTPRK, ING5	up	ex_17
Vesicle-Mediated Transport (GO:0016192)	0.956134	1	2	151	CORO1C, TBC1D2B	up	in_20
Protein Polyubiquitination (GO:0000209)	0.956265	1	7	113	LRSAM1, UBE2E1, FBXW11, CUL3, SMURF1, BCL2, ZNRF1	down	ex_09
Neuron Projection Development (GO:0031175)	0.95632	1	2	102	ULK1, CAMSAP2	up	ex_01
Regulation Of Translation (GO:0006417)	0.956432	1	2	100	EPHA4, EPRS1	up	ex_06
Regulation Of Transcription By RNA Polymerase II (GO:0006357)	0.956603	1	26	617	PBX3, BAZ2B, OGT, CDC73, PPP3CA, GET1, ZNF398, TFDP2, PURA, PURG, RPS6KA5, FLCN, RFX3, SIRT2, SUDS3, CREB1, MITF, RNF10, PTOV1, CREBRF, SOX5, ATM, ARID5B, DLG1, SSBP2, USP16	up	ex_24
Regulation Of Cell Cycle (GO:0051726)	0.956836	1	3	100	GBF1, CDK6, PKD2	down	ex_06
Regulation Of Translation (GO:0006417)	0.956836	1	3	100	PUM3, SAMD4A, CSNK2A1	down	ex_06
Positive Regulation Of Intracellular Signal Transduction (GO:1902533)	0.956871	1	15	145	NUP93, LIMS1, EXTL3, BRD4, NFAT5, NTRK3, PTPRJ, PARP1, DOK6, DLG5, FGFR1, WWC1, ITGB1BP1, TCF7L2, CBL	down	ex_19
Positive Regulation Of Gene Expression (GO:0010628)	0.956898	1	9	138	PID1, AGO2, MACROH2A1, RIMS1, NTRK2, ATP13A2, PIK3R3, ELAVL4, MAPK8	down	ex_09
Protein Dephosphorylation (GO:0006470)	0.957223	1	2	64	PPP4R3B, PPP1CB	up	ex_19
mRNA Splicing, Via Spliceosome (GO:0000398)	0.957268	1	10	104	PRPF40B, TXNL4A, USP49, SFPQ, CTNNBL1, SNRNP40, RBMX, TRA2A, TRA2B, RBM6	down	ex_19
Positive Regulation Of Apoptotic Process (GO:0043065)	0.957312	1	8	87	UNC13B, FAM162A, BCL2, NF1, CTNNBL1, DAPK1, MTCH2, MAPK8	down	ex_19
Regulation Of Signal Transduction (GO:0009966)	0.957323	1	1	64	KCTD16	up	ex_06
Protein-Containing Complex Assembly (GO:0065003)	0.957673	1	13	129	PEX14, STXBP1, ZNHIT6, MAPT, SNX9, TRAPPC12, SMAD3, RIMS1, SHANK1, ITGB1BP1, TIAM1, P2RX7, CAND2	down	ex_19
Regulation Of Gene Expression (GO:0010468)	0.958058	1	24	365	PPARGC1B, PID1, ATXN7, LIN54, CREM, EIF2AK3, YAF2, WWC1, RB1, BRAF, RIMS1, ASCC1, NOS1AP, HDAC4, SRRM4, APBB2, KAT7, ARNT2, EPB41L4B, SMAD3, RBMS3, KDM6A, OXSR1, KANSL3	down	ex_21
Regulation Of Gene Expression (GO:0010468)	0.958207	1	9	322	UBAP2, ZNF462, AFF2, PHF20, RIMS1, TXK, FUBP3, MARK1, OXSR1	down	in_26
Proteasome-Mediated Ubiquitin-Dependent Protein Catabolic Process (GO:0043161)	0.958692	1	10	164	PCBP2, SEL1L, KLHL22, UBXN2A, FBXO27, SMURF1, TAF1, ZNRF1, ZNRF2, HECTD1	down	ex_24
Organelle Organization (GO:0006996)	0.95886	1	6	189	PRKCI, FBXW8, ABI2, RANBP10, PEX3, CXADR	down	ex_01
Regulation Of Protein Localization (GO:0032880)	0.959	1	2	36	ATP13A2, GBF1	down	ex_17
Regulation Of Translational Initiation (GO:0006446)	0.959	1	2	36	EIF5B, DNAJC3	down	ex_17
Axonogenesis (GO:0007409)	0.959234	1	2	48	PTK2, ATL1	down	oligodendrocytes_04
Regulation Of G1/S Transition Of Mitotic Cell Cycle (GO:2000045)	0.959269	1	2	46	CCND2, TFDP1	down	ex_09
Protein Deubiquitination (GO:0016579)	0.959269	1	2	46	UCHL3, JOSD1	down	ex_09
Intracellular Protein Transport (GO:0006886)	0.959607	1	19	178	NUP214, NUP93, NUP98, TECPR2, STXBP1, E2F3, SYNDIG1, FAM53B, SIL1, ARHGEF2, MYO6, SNX9, PRICKLE1, RAB31, SMURF1, SCFD2, CACNG8, TLK1, CACNG3	down	ex_19
Cell-Cell Adhesion Via Plasma-Membrane Adhesion Molecules (GO:0098742)	0.959832	1	3	52	TGFB2, CDH4, IGSF11	down	in_12
DNA Metabolic Process (GO:0006259)	0.959918	1	5	104	SMARCB1, ZRANB3, TERF1, PSME4, TCF7L2	down	ex_21
Positive Regulation Of Cellular Component Organization (GO:0051130)	0.959991	1	3	42	FRMPD4, ASAP1, SPIDR	down	ex_19
Non-Membrane-Bounded Organelle Assembly (GO:0140694)	0.960013	1	3	48	TIA1, RNF213, CIRBP	down	ex_17
Ribosomal Small Subunit Biogenesis (GO:0042274)	0.960039	1	1	32	NOP56	down	ex_24
Regulation Of Cell Cycle (GO:0051726)	0.960205	1	2	90	LRP6, GBF1	down	ex_02
Regulation Of Transcription By RNA Polymerase II (GO:0006357)	0.960313	1	16	514	PLAGL1, ZNF875, E2F3, ZNF587B, BBS7, PHF20, ASXL1, TXK, FUBP3, TENM2, TRPS1, OXSR1, KDM3B, KLF12, RTF1, CC2D1A	down	in_26
Positive Regulation Of GTPase Activity (GO:0043547)	0.960591	1	3	84	USP6NL, MAP4K4, RASGRF2	down	in_08
Negative Regulation Of Programmed Cell Death (GO:0043069)	0.96099	1	3	79	PRKDC, RHBDD1, BCL2	down	in_15
DNA Repair (GO:0006281)	0.961089	1	6	111	RNF8, PSME4, ATR, MGMT, UBE2V1, KMT5B	down	ex_24
Protein Modification By Small Protein Removal (GO:0070646)	0.961165	1	4	52	USP8, USP4, USP49, USPL1	down	ex_19
Cytosolic Transport (GO:0016482)	0.961472	1	2	66	RAB5A, RIC1	down	ex_11
Negative Regulation Of Programmed Cell Death (GO:0043069)	0.96149	1	6	120	BRAF, SH3RF1, NAA35, BCL2, OXSR1, RPS6KA3	down	ex_21
Phosphorylation (GO:0016310)	0.961567	1	3	108	JAK2, SIK2, ATM	up	in_28
Gene Expression (GO:0010467)	0.961599	1	5	76	NUP214, HNRNPD, TASP1, NUP160, SORL1	down	in_12
Positive Regulation Of Hydrolase Activity (GO:0051345)	0.961951	1	1	61	RAPGEF5	up	ex_02
Positive Regulation Of DNA-templated Transcription (GO:0045893)	0.962031	1	10	315	PPARGC1B, NR2F2, MLXIPL, NCOA1, UBA2, WDR43, BCLAF3, SMARCD3, SS18L1, LMO3	up	in_12
Gene Expression (GO:0010467)	0.962041	1	2	91	TASP1, RBM5	down	ex_02
Protein Localization To Plasma Membrane (GO:0072659)	0.962163	1	2	52	STXBP1, PACS2	down	in_10
Regulation Of Organelle Organization (GO:0033043)	0.96232	1	2	51	TECPR1, MARK2	down	ex_24
Ubiquitin-Dependent Protein Catabolic Process (GO:0006511)	0.962469	1	21	195	CHFR, HERC4, NEDD4L, RNF213, PSMF1, KLHL3, TRIM9, RNF150, WWP2, KLHL22, FBXO11, TBL1XR1, UBXN2A, UBE3B, UBE3C, SMURF1, TAF1, ERCC8, CBL, ZNRF1, ZNRF2	down	ex_19
Regulation Of Apoptotic Process (GO:0042981)	0.962759	1	13	161	YME1L1, ATG7, SEMA4D, CLU, DNM1L, NRG1, LRP8, XIAP, CTNNB1, CCND2, ATP13A2, GRK5, YWHAZ	down	in_12
Positive Regulation Of Autophagy (GO:0010508)	0.962847	1	2	47	SH3GLB1, CCNY	down	ex_09
Regulation Of Nucleic Acid-Templated Transcription (GO:1903506)	0.962952	1	4	150	RYBP, SRSF10, TRIM22, PRDM2	down	ex_30
Chromatin Remodeling (GO:0006338)	0.963288	1	2	69	NFAT5, CFDP1	down	in_28
Adenylate Cyclase-Modulating G Protein-Coupled Receptor Signaling Pathway (GO:0007188)	0.963551	1	2	37	ADCY3, GNAI3	down	ex_17
Peptide Biosynthetic Process (GO:0043043)	0.963551	1	2	37	MRPL3, MRPS5	down	ex_17
Protein K48-linked Ubiquitination (GO:0070936)	0.963551	1	2	37	NT5C2, ZNRF1	down	ex_17
Regulation Of DNA-templated Transcription (GO:0006355)	0.963571	1	20	539	ZNF431, ONECUT2, ATRX, SMARCA1, PCID2, PSPC1, ZEB1, NSD3, TOX, TIAL1, BRWD1, RPS6KA5, ZNF680, ZBTB16, ZBTB38, PTPRK, LRRFIP1, CHD2, CDK14, ARID1B	up	ex_02
Regulation Of DNA Metabolic Process (GO:0051052)	0.963621	1	5	62	ESCO1, INO80, UIMC1, NSMCE2, HDAC8	down	ex_19
Regulation Of Apoptotic Process (GO:0042981)	0.963771	1	6	199	PHLPP1, DNM1L, DNAJC3, GRID2, CCND2, RBM5	down	ex_02
Regulation Of GTPase Activity (GO:0043087)	0.963847	1	2	89	EPHA5, SEMA4D	down	ex_01
Positive Regulation Of Transcription By RNA Polymerase II (GO:0045944)	0.964257	1	11	308	PID1, LRP6, E2F3, HIVEP1, TAF2, NFIB, ASXL3, ARNT2, MLIP, KDM1B, RPS6KA3	down	ex_01
Chromatin Organization (GO:0006325)	0.96428	1	2	111	NUDT5, BRD9	down	ex_23
Endocytosis (GO:0006897)	0.964337	1	2	80	PIK3C3, SORT1	up	ex_21
Positive Regulation Of DNA-templated Transcription (GO:0045893)	0.964432	1	16	417	PID1, TASP1, NPAS3, LRP6, E2F3, HIVEP1, FBXW11, ARHGEF11, TAF2, WDR43, NFIB, ASXL3, ARNT2, MLIP, KDM1B, RPS6KA3	down	ex_01
Cellular Component Assembly (GO:0022607)	0.964442	1	2	94	DLG4, CDC42	down	ex_30
Regulation Of DNA-templated Transcription (GO:0006355)	0.964474	1	21	539	TASP1, E2F3, PRICKLE1, RUNX1T1, ETV5, MTF2, ELP2, MLXIP, RBFOX2, ARNT, FOXJ3, ZNF608, ACVR1, LRP6, HIVEP3, WWC1, TAF2, BACH2, ZNF506, RNF10, SS18L1	down	ex_02
Regulation Of Mitotic Cell Cycle (GO:0007346)	0.964524	1	3	43	CDC16, CCDC57, GBF1	down	ex_19
Vesicle Organization (GO:0016050)	0.964524	1	3	43	USP8, TRAPPC10, TRAPPC9	down	ex_19
Positive Regulation Of Intracellular Signal Transduction (GO:1902533)	0.964795	1	3	126	PDCD4, TNFRSF25, CNTN1	up	ex_17
Phosphorylation (GO:0016310)	0.964987	1	2	150	EPHA6, CAMK2D	up	in_27
Negative Regulation Of Gene Expression (GO:0010629)	0.965009	1	2	100	TASOR, IGFBP5	up	in_12
Regulation Of Autophagy (GO:0010506)	0.965212	1	2	97	PIK3CB, RB1CC1	up	ex_02
Golgi Vesicle Transport (GO:0048193)	0.965242	1	9	98	MYO18A, COPG2, ERGIC1, GBF1, TRAPPC10, TRAPPC12, TRAPPC9, SEC22A, CYTH3	down	ex_19
Regulation Of Neuron Projection Development (GO:0010975)	0.9656	1	3	89	PAK1, ABL2, GSK3B	down	ex_11
Proteasome-Mediated Ubiquitin-Dependent Protein Catabolic Process (GO:0043161)	0.96568	1	4	152	KLHDC1, CUL3, RMND5A, TRIM25	down	ex_30
Macromolecule Biosynthetic Process (GO:0009059)	0.965689	1	3	63	SRBD1, EXT1, AGO2	down	ex_09
Regulation Of DNA-templated Transcription (GO:0006355)	0.965911	1	27	575	TASP1, NPAS2, CREM, E2F3, CSRNP2, FBXW11, ETV1, LHX2, HDAC9, POU2F1, RBFOX2, BTAF1, TFCP2, FOXJ3, CAMKK2, ARHGEF11, BACH2, RNF111, GTF2H1, BRD9, ZNF506, KLF7, ARNT2, CTNNB1, TBL1XR1, MDFIC, KCTD1	down	ex_06
Heart Development (GO:0007507)	0.966122	1	2	48	NF1, SGCD	down	ex_09
Cytosolic Transport (GO:0016482)	0.966652	1	7	81	UBE2O, DENND2A, VPS54, CLTCL1, GBF1, MYO1D, DOP1B	down	ex_19
Selective Autophagy (GO:0061912)	0.966665	1	2	33	KLHL3, RNF213	down	ex_19
Positive Regulation Of GTPase Activity (GO:0043547)	0.966813	1	2	92	SRGAP3, RGS7	down	ex_22
Regulation Of Cellular Response To Stress (GO:0080135)	0.967614	1	2	38	ATR, GSK3B	down	ex_17
Regulation Of Nucleic Acid-Templated Transcription (GO:1903506)	0.967698	1	4	148	ATF7IP2, RYBP, APBB1, ARNT2	down	ex_22
Regulation Of DNA-templated Transcription (GO:0006355)	0.967759	1	59	552	URI1, TASP1, NPAS2, MED27, ZKSCAN1, TRIM44, E2F3, ZHX3, CSRNP2, PRICKLE1, FBXW11, PRDM2, CRY2, MXI1, ZSCAN18, ZNF362, MTF2, MTDH, TEAD1, ELP2, HDAC9, APBB1, FUBP3, POU2F2, RPS6KA3, RBFOX2, ATXN1, BTAF1, FOXP2, FOXO1, L3MBTL1, FOXJ3, NCOA6, CAMKK2, ARHGEF11, CREB5, WWC3, JADE1, PSEN1, SFPQ, TAF15, MED4, BACH2, RNF111, HIF1A, GTF2H1, RBBP4, ATP8B1, SMARCE1, ZNF506, SS18L1, RUNX2, WBP2, TBL1X, OVOL2, ARNT2, TBL1XR1, KCTD1, ARID1A	down	ex_17
Protein Modification By Small Protein Conjugation (GO:0032446)	0.968046	1	10	169	HECW1, HERC4, BCL11A, RNF213, ATG7, PDZRN3, SH3RF3, MDM4, KLHL18, SMURF1	down	ex_24
Gene Expression (GO:0010467)	0.968078	1	7	118	DDX39B, AGO2, TASP1, SRBD1, GALNT2, BICD1, ELAVL4	down	ex_09
Regulation Of Transcription By RNA Polymerase II (GO:0006357)	0.968197	1	28	596	NPAS2, CREM, E2F3, CSRNP2, ETV1, LHX2, HDAC9, MLIP, POU2F1, PID1, TFCP2, FOXJ3, MICAL2, ACVR2A, CHD6, BACH2, TET3, BRD9, SEMA4D, MACROH2A1, ZNF529, KCNIP3, KLF7, ARNT2, CTNNB1, TBL1XR1, ITGB1BP1, PKD2	down	ex_06
Regulation Of Gene Expression (GO:0010468)	0.968202	1	13	361	ATF7IP2, NTRK2, GARS1, PRKN, CLK4, RYBP, TRAF3, RIMS1, MTOR, APBB1, ARNT2, MARK1, MAPK8	down	ex_22
Regulation Of DNA-templated Transcription (GO:0006355)	0.96845	1	24	576	PKNOX2, LIN54, PPARG, MAP3K5, MLLT3, ATRX, ZHX3, PRKCB, TFDP2, CBFA2T2, RPS6KA5, ZNF680, ZNF675, ZNF626, SATB2, DDX17, NAA16, ZNF138, BRD4, ING5, ABL1, KLF7, USP47, ARID5B	up	ex_30
Endomembrane System Organization (GO:0010256)	0.968513	1	5	92	COG1, SPTBN1, FBXW8, RAB30, ATP8B1	down	ex_09
Phosphorylation (GO:0016310)	0.969065	1	8	168	PRKDC, GPI, EPHA6, SRPK1, SGK3, MAP3K21, PAK1, GK5	down	in_15
Protein Localization (GO:0008104)	0.969072	1	7	101	PEX14, STX17, PARD3, RAB6A, RAB3GAP2, CTNNB1, HOOK2	down	in_12
Regulation Of Transcription By RNA Polymerase II (GO:0006357)	0.969553	1	15	445	NR2F2, KDM7A, ZMYND8, UBA2, TTC21B, TIAL1, LMO3, BRWD3, KDM4C, PPARGC1B, MLXIPL, NCOA1, BCLAF3, SMARCD3, SS18L1	up	in_12
Ubiquitin-Dependent Protein Catabolic Process (GO:0006511)	0.969758	1	5	182	RBBP6, CHMP3, CUL3, RMND5A, TRIM25	down	ex_30
Endocytosis (GO:0006897)	0.969768	1	2	82	RAB1A, DNER	down	ex_06
Protein Localization To Plasma Membrane (GO:0072659)	0.970004	1	3	55	PKP2, LRP6, RAMP1	down	in_12
Endocytic Recycling (GO:0032456)	0.970901	1	2	34	EIPR1, VPS35L	down	ex_19
Positive Regulation Of Organelle Assembly (GO:1902117)	0.970901	1	2	34	ELAPOR1, MARK4	down	ex_19
Vesicle-Mediated Transport (GO:0016192)	0.97091	1	6	209	ATG14, RPH3A, CDC42, STX1A, AP2A2, CHMP3	down	ex_30
Intracellular pH Reduction (GO:0051452)	0.971003	1	1	22	TPCN2	down	ex_19
Golgi Organization (GO:0007030)	0.971107	1	1	62	RAB2A	down	ex_22
Positive Regulation Of Transcription By RNA Polymerase II (GO:0045944)	0.97175	1	2	215	CD81, THRAP3	up	astrocytes_18
Non-Membrane-Bounded Organelle Assembly (GO:0140694)	0.97186	1	2	50	BICD1, TMOD3	down	ex_09
Regulation Of Transcription By RNA Polymerase II (GO:0006357)	0.971879	1	60	564	TBK1, URI1, NPAS2, MED27, ZKSCAN1, ACTR2, ZNF875, E2F3, ZHX3, CSRNP2, PRDM2, CRY2, CRYM, MXI1, ZSCAN18, ZNF362, RARB, MTDH, TEAD1, ELP2, HDAC9, APBB1, NFX1, FUBP3, POU2F2, RBMX, RPS6KA3, RIPK1, ATXN1, MEF2A, FOXP2, FOXO1, PEG3, FOXJ3, NCOA6, PTPRN, RTF1, CREB5, WWC3, JADE1, PSEN1, ACVR2A, SFPQ, MED4, BACH2, HIF1A, BCLAF3, CNOT1, RBBP4, KCNIP3, SMARCE1, SS18L1, RUNX2, WBP2, TBL1X, OVOL2, ARNT2, TBL1XR1, ARID1A, PKD2	down	ex_17
Negative Regulation Of Cellular Biosynthetic Process (GO:0031327)	0.972189	1	4	55	DCAF5, DAPK1, CSNK2A1, FYN	down	ex_19
Organelle Assembly (GO:0070925)	0.972498	1	4	152	AP1B1, YTHDF3, GALNT11, ASAP1	down	ex_22
Protein Localization To Organelle (GO:0033365)	0.972555	1	6	74	DCP1A, RIPOR1, IFT122, BICD1, GBF1, MTCH2	down	ex_19
Phosphorylation (GO:0016310)	0.972574	1	4	167	DGKB, MAP3K9, WNK3, PXK	up	in_12
Golgi Vesicle Transport (GO:0048193)	0.972919	1	2	56	TRAPPC9, CYTH3	down	in_10
Negative Regulation Of DNA-templated Transcription (GO:0045892)	0.973188	1	5	233	DICER1, STAT1, PRDM2, SFPQ, ZNF131	down	astrocytes_05
Positive Regulation Of Cellular Biosynthetic Process (GO:0031328)	0.973263	1	3	66	PTPN2, AGO2, SORBS1	down	ex_09
Regulation Of Gene Expression (GO:0010468)	0.973598	1	16	324	PID1, YAF2, CPNE1, JADE1, YY1AP1, GSK3B, TRA2B, RB1, ANXA7, ZNF506, PTBP3, SNRNP70, ARNT2, ELAVL2, KANSL3, MAPK8	down	ex_11
Protein Modification By Small Protein Conjugation (GO:0032446)	0.973611	1	4	159	RNF144A, SHPRH, UHRF2, RPGR	up	ex_09
Ubiquitin-Dependent Protein Catabolic Process (GO:0006511)	0.973664	1	4	163	RNF115, RNF144A, TTC3, LNX1	up	ex_02
Negative Regulation Of Gene Expression (GO:0010629)	0.973803	1	3	126	PRKN, MARK1, HDAC9	down	ex_22
Regulation Of Proteasomal Ubiquitin-Dependent Protein Catabolic Process (GO:0032434)	0.973824	1	3	52	GLMN, GSK3B, PRICKLE1	down	ex_17
Neuron Projection Development (GO:0031175)	0.973912	1	2	53	GAS7, DIP2A	down	oligodendrocytes_04
Negative Regulation Of Nucleic Acid-Templated Transcription (GO:1903507)	0.974212	1	2	113	SFMBT1, NR3C1	down	in_27
Macromolecule Catabolic Process (GO:0009057)	0.974615	1	2	35	SMURF1, SLC6A7	down	ex_19
Chromatin Remodeling (GO:0006338)	0.974753	1	3	74	RBBP4, GLMN, HDAC4	down	in_10
Organelle Assembly (GO:0070925)	0.975056	1	8	158	TTC39C, ATG7, GBF1, VMP1, FBXW8, ASAP1, CFAP221, CCDC57	down	ex_21
Vesicle-Mediated Transport (GO:0016192)	0.975136	1	3	83	TMCC1, COMMD1, HOOK3	down	oligodendrocytes_00
Negative Regulation Of Transcription By RNA Polymerase II (GO:0000122)	0.975522	1	2	162	CDC73, ZMYM5	up	in_27
Positive Regulation Of Protein Modification By Small Protein Conjugation Or Removal (GO:1903322)	0.975875	1	1	37	PAXIP1	down	ex_24
Regulation Of Apoptotic Process (GO:0042981)	0.975929	1	13	231	KCNMA1, ATG7, BRAF, PHLPP1, BCL2, NF1, GRID2, FYN, LRP8, SH3RF1, NAA35, OXSR1, RPS6KA3	down	ex_21
Peptidyl-Lysine Modification (GO:0018205)	0.975992	1	1	34	BCL11A	down	ex_09
Vesicle-Mediated Transport (GO:0016192)	0.976	1	23	218	CEP83, EXOC6, LRRC7, MYO6, HMGXB4, ALMS1, RHOBTB1, RPH3A, CSNK1G1, MAPK8IP3, TMCC1, STXBP1, LRP8, AP3B2, SPTBN4, SNX9, CPLX1, EPN2, RABEP1, AGAP2, NCALD, SCFD2, CYTH3	down	ex_19
Translation (GO:0006412)	0.976285	1	4	82	MRPS9, AGO2, DAP3, SRBD1	down	ex_09
mRNA Processing (GO:0006397)	0.976532	1	2	103	PRPF40A, CDC5L	up	ex_09
Regulation Of Cell Cycle Process (GO:0010564)	0.976655	1	2	52	SH3GLB1, L3MBTL1	down	ex_09
Intracellular Protein Transport (GO:0006886)	0.976734	1	4	162	STX1A, RAB3GAP2, APLP2, LAMP2	down	ex_30
Plasma Membrane Bounded Cell Projection Organization (GO:0120036)	0.977401	1	3	68	ARMC2, LAMB1, RASGRF1	down	ex_09
Membrane Organization (GO:0061024)	0.977403	1	3	74	UBXN2A, RIMS1, EXOC5	down	ex_24
Negative Regulation Of Programmed Cell Death (GO:0043069)	0.977557	1	2	102	CCND2, DNAJC3	down	ex_02
Negative Regulation Of Apoptotic Process (GO:0043066)	0.977756	1	7	145	RB1, BRAF, BCL2, SH3RF1, NAA35, OXSR1, RPS6KA3	down	ex_21
Nervous System Development (GO:0007399)	0.977784	1	3	159	RBFOX2, SHC3, NEURL1	down	ex_23
Negative Regulation Of Multicellular Organismal Process (GO:0051241)	0.977842	1	2	74	MEF2C, RPS6KA5	up	ex_19
Positive Regulation Of Macroautophagy (GO:0016239)	0.977869	1	2	36	ELAPOR1, GNAI3	down	ex_19
Negative Regulation Of Cellular Component Organization (GO:0051129)	0.977869	1	2	36	MCTP1, TRAF3IP1	down	ex_19
Regulation Of Transcription Elongation By RNA Polymerase II (GO:0034243)	0.977869	1	2	36	PARP1, MED27	down	ex_19
Modification-Dependent Protein Catabolic Process (GO:0019941)	0.978104	1	6	87	FBXO10, CHFR, TOLLIP, RNF213, SMURF1, RNF150	down	ex_17
Apoptotic Process (GO:0006915)	0.978125	1	2	62	ELMO1, BCL2	down	ex_21
Regulation Of Double-Strand Break Repair (GO:2000779)	0.978248	1	3	47	SPIDR, ATR, ACTL6B	down	ex_19
Regulation Of Cell Population Proliferation (GO:0042127)	0.978395	1	3	161	STRN, EIF2AK2, OPRM1	down	in_26
Translation (GO:0006412)	0.978398	1	2	88	MRPS27, DAP3	down	ex_06
Regulation Of Translation (GO:0006417)	0.978488	1	2	99	CYFIP1, EPRS1	up	ex_22
Protein Polyubiquitination (GO:0000209)	0.978615	1	2	103	RNF19A, TNKS2	down	ex_02
Negative Regulation Of Gene Expression (GO:0010629)	0.978776	1	3	129	ATP2B4, PTBP3, HDAC9	down	ex_01
Protein Ubiquitination (GO:0016567)	0.979088	1	4	169	RNF115, UBR5, RNF144A, SH3RF2	up	ex_02
Positive Regulation Of Transcription By RNA Polymerase II (GO:0045944)	0.97939	1	6	260	PLAGL1, E2F3, ASXL1, TXK, FUBP3, OXSR1	down	in_26
Regulation Of Translation (GO:0006417)	0.9794	1	9	104	PUM3, SAMD4A, ATXN2, CSNK2A1, ELP4, MAPKAPK5, BZW2, EIF4G3, DAPK1	down	ex_19
Positive Regulation Of Translation (GO:0045727)	0.979918	1	2	42	SAMD4A, CIRBP	down	ex_17
Protein Phosphorylation (GO:0006468)	0.980111	1	8	177	PRKDC, GPI, EPHA6, SRPK1, SGK3, MAP3K21, PAK1, MAST4	down	in_15
Protein Localization (GO:0008104)	0.980167	1	4	160	SYNDIG1, CTNNB1, SMURF1, SHROOM3	down	ex_22
Protein Targeting (GO:0006605)	0.980229	1	4	58	SEC63, ZDHHC14, RABGEF1, CACNG3	down	ex_19
Protein Modification By Small Protein Conjugation (GO:0032446)	0.980271	1	3	135	FBXL2, RNF138, FBXW8	down	ex_02
Positive Regulation Of Nucleic Acid-Templated Transcription (GO:1903508)	0.980497	1	5	180	BRD4, PPARG, MAP3K5, MLLT3, NAA16	up	ex_30
Gene Expression (GO:0010467)	0.980732	1	1	98	AGFG1	up	ex_23
Protein Deubiquitination (GO:0016579)	0.980788	1	3	48	USP8, USP4, USP49	down	ex_19
Plasma Membrane Bounded Cell Projection Assembly (GO:0120031)	0.98079	1	3	133	GALNT11, ASAP1, SRGAP3	down	ex_22
Intracellular Protein Transport (GO:0006886)	0.980924	1	4	94	STXBP1, XPO6, RAB31, CACNG3	down	in_10
Protein Polyubiquitination (GO:0000209)	0.980943	1	3	90	RNF217, SMURF1, BCL2	down	in_15
Regulation Of DNA-templated Transcription (GO:0006355)	0.981059	1	24	421	CREBBP, NRG1, TRIM44, TOX3, PRICKLE1, PRDM5, GPI, HDAC4, HDAC9, ZNF821, PROX1, THOC1, TARBP1, RBFOX2, KLF12, MEF2C, STAT4, ZBTB16, FOXN3, SFMBT1, LRP6, XRCC5, BACH1, ARID1A	down	in_15
Protein Ubiquitination (GO:0016567)	0.981258	1	6	189	LNPEP, TRIM2, RLIM, RNF185, TPP2, PJA2	up	ex_21
Neuron Projection Morphogenesis (GO:0048812)	0.981879	1	3	83	DCLK1, MEF2A, DCC	down	ex_21
Protein Transport (GO:0015031)	0.982169	1	3	91	SIL1, SNX7, OLFM2	down	in_15
DNA Damage Response (GO:0006974)	0.982257	1	7	149	MRNIP, ZRANB3, PSME4, TP53BP1, BCL2, SHLD2, CHCHD6	down	ex_21
Protein Modification Process (GO:0036211)	0.982379	1	12	318	MTMR6, JAK2, COPS2, ROCK2, PIK3C3, MGAT4A, PPP3CA, ATG4C, STK4, DAPK1, TAF2, RPS6KA5	up	ex_21
Chromatin Remodeling (GO:0006338)	0.982385	1	2	107	MTF2, PAK1	down	ex_02
Positive Regulation Of Translation (GO:0045727)	0.983044	1	3	49	HABP4, EIF4G3, SAMD4A	down	ex_19
rRNA Processing (GO:0006364)	0.983209	1	2	38	PIN4, DDX27	down	ex_19
Positive Regulation Of Amide Metabolic Process (GO:0034250)	0.983209	1	2	38	SAMD4A, EIF4G3	down	ex_19
Protein Catabolic Process (GO:0030163)	0.983209	1	2	38	SLC6A7, DDI2	down	ex_19
Intracellular Protein Transport (GO:0006886)	0.983241	1	2	128	RAB28, ARL6	up	in_08
Proteasomal Protein Catabolic Process (GO:0010498)	0.983289	1	2	110	CUL3, RMND5A	down	ex_30
Ras Protein Signal Transduction (GO:0007265)	0.983455	1	1	69	RALGDS	up	ex_30
Regulation Of Nucleic Acid-Templated Transcription (GO:1903506)	0.983455	1	3	139	MTF2, ZNF506, WWC1	down	ex_02
Supramolecular Fiber Organization (GO:0097435)	0.983655	1	2	79	TMOD3, SHROOM3	down	ex_11
DNA Repair (GO:0006281)	0.983754	1	4	102	ZRANB3, PSME4, UIMC1, ASCC1	down	ex_21
Gene Expression (GO:0010467)	0.984065	1	5	119	DDX39B, XRN2, TASP1, GALNT2, RBM6	down	ex_21
Protein Polyubiquitination (GO:0000209)	0.984138	1	3	102	SMURF1, ZNRF1, HECTD1	down	ex_11
Negative Regulation Of Translation (GO:0017148)	0.98431	1	4	60	CPEB1, TNRC6C, DAPK1, CSNK2A1	down	ex_19
Negative Regulation Of Transcription By RNA Polymerase II (GO:0000122)	0.984367	1	3	181	SNCA, ZNF248, SARS1	up	in_15
Positive Regulation Of Transcription By RNA Polymerase II (GO:0045944)	0.98447	1	9	304	PBX1, ZNF24, CDC5L, NFIB, ATM, LMO3, SMAD2, MEIS2, RPS6KA5	up	ex_09
Cytoskeleton Organization (GO:0007010)	0.984683	1	2	48	FGD5, PDZD8	down	in_12
Regulation Of Cell Cycle (GO:0051726)	0.984696	1	6	91	GBF1, JADE1, CDK6, L3MBTL1, ANAPC7, PKD2	down	ex_17
Neuron Projection Development (GO:0031175)	0.984815	1	4	103	DCLK1, GPRIN3, RB1, FRY	down	ex_21
Cilium Assembly (GO:0060271)	0.984881	1	2	108	GALNT11, ASAP1	down	ex_22
Negative Regulation Of Nucleic Acid-Templated Transcription (GO:1903507)	0.98519	1	2	134	L3MBTL1, PEX14	down	in_26
Gene Expression (GO:0010467)	0.985216	1	7	141	UPF2, AGO2, ATXN1, CASC3, GALNT2, CELF2, ELAVL4	down	ex_24
Positive Regulation Of Protein Ubiquitination (GO:0031398)	0.985387	1	2	39	DCUN1D4, PRICKLE1	down	ex_19
Regulation Of Peptidyl-Serine Phosphorylation (GO:0033135)	0.985387	1	2	39	SPTBN4, NTRK3	down	ex_19
Regulation Of Transcription By RNA Polymerase II (GO:0006357)	0.985403	1	19	555	ZNF431, ONECUT2, ATRX, SMARCA1, ZEB1, GTF2I, TOX, TIAL1, LMO3, BRWD1, RPS6KA5, MCPH1, ZBTB16, ZBTB38, N4BP2L2, LRRFIP1, CHD2, DLG1, ARID1B	up	ex_02
Protein Modification Process (GO:0036211)	0.985433	1	16	339	PRKACB, HIPK1, PPP1CB, COPS2, CPE, MGAT4A, UBA52, EPHA7, MAP3K20, MAP4K5, PPP4R3B, UBA3, RSKR, MKNK1, LMTK2, RPS6KA5	up	ex_19
Positive Regulation Of Gene Expression (GO:0010628)	0.985844	1	4	125	PID1, GSK3B, ARID1A, MAPK8	down	ex_11
Protein-Containing Complex Assembly (GO:0065003)	0.985935	1	1	82	SPAG1	up	in_12
Protein Modification Process (GO:0036211)	0.986169	1	6	243	MAP3K9, MSRA, WNK3, PTPRM, PXK, ATG4C	up	in_12
Negative Regulation Of Gene Expression (GO:0010629)	0.98636	1	3	95	MEF2C, ATP2B1, HDAC9	down	in_15
Negative Regulation Of Gene Expression (GO:0010629)	0.986367	1	12	135	N4BP1, MAPT, CSNK2A1, WWP2, FOXP1, MACROH2A1, SMAD3, PSEN1, MARK1, DAPK1, TAF1, DIS3L2	down	ex_19
Regulation Of Intracellular Signal Transduction (GO:1902531)	0.986414	1	2	83	PIP5K1A, FAM13B	down	astrocytes_18
RNA Processing (GO:0006396)	0.986539	1	3	63	SRRM4, HNRNPD, FUS	down	in_12
Protein-Containing Complex Assembly (GO:0065003)	0.986841	1	5	122	PEX14, TEAD1, SMAD3, GEMIN5, RIMS1	down	ex_21
Regulation Of Gene Expression (GO:0010468)	0.986857	1	14	363	PID1, STX3, CREM, CHD6, ATG14, MACROH2A1, RIMS1, CDK6, ZNF506, PTBP3, SNRNP70, ARNT2, EPB41L4B, MARK1	down	ex_06
Cellular Component Assembly (GO:0022607)	0.987013	1	8	100	PEX14, NEDD9, SNX9, VMP1, RIMS1, PARVB, SHANK1, TIAM1	down	ex_19
Proteasomal Protein Catabolic Process (GO:0010498)	0.987025	1	2	109	SKP2, ARRB1	up	ex_22
Organelle Assembly (GO:0070925)	0.987091	1	4	164	DYNC2H1, CFAP161, SCLT1, RPGR	up	ex_30
Endocytic Recycling (GO:0032456)	0.987141	1	1	31	ARL4C	down	ex_17
RNA Processing (GO:0006396)	0.987279	1	5	82	XRN2, PDCD7, HNRNPR, SFPQ, ATXN1	down	ex_17
Regulation Of RNA Splicing (GO:0043484)	0.987637	1	2	46	TIA1, SNRNP70	down	ex_17
Double-Strand Break Repair (GO:0006302)	0.987803	1	3	59	SFPQ, EYA3, RNF138	down	ex_17
Protein Transport (GO:0015031)	0.988171	1	3	142	SURF4, MIA2, RAB12	up	ex_24
Chromatin Remodeling (GO:0006338)	0.988199	1	1	96	JARID2	down	in_26
Endosomal Transport (GO:0016197)	0.988319	1	3	89	DCLK1, CCDC93, GBF1	down	ex_21
RNA Processing (GO:0006396)	0.988322	1	2	84	CELF2, RBM5	down	ex_11
Protein Localization To Plasma Membrane (GO:0072659)	0.988515	1	2	70	KCNIP3, SMURF1	down	ex_21
Positive Regulation Of Nucleic Acid-Templated Transcription (GO:1903508)	0.988608	1	4	180	NFIB, RBBP4, RBBP7, SMAD2	up	ex_09
Proteasome-Mediated Ubiquitin-Dependent Protein Catabolic Process (GO:0043161)	0.988652	1	15	163	CDC16, NEDD4L, TRIM9, WWP2, RNF121, KLHL22, TBL1XR1, UBXN2A, RNF175, SMURF1, KLHDC10, TAF1, ERCC8, ZNRF1, ZNRF2	down	ex_19
Negative Regulation Of Nucleic Acid-Templated Transcription (GO:1903507)	0.988923	1	3	148	RBFOX2, PRICKLE1, RUNX1T1	down	ex_02
Positive Regulation Of Cell Population Proliferation (GO:0008284)	0.988938	1	2	110	FGF5, LIFR	up	ex_30
Monocarboxylic Acid Metabolic Process (GO:0032787)	0.988985	1	1	28	HLCS	down	ex_19
Positive Regulation Of Gene Expression (GO:0010628)	0.989086	1	3	151	TERF2, OLFM1, FGF1	down	ex_30
Protein Localization (GO:0008104)	0.989105	1	16	172	PEX14, STXBP1, SYNDIG1, SIL1, ARHGEF2, MYO6, SNX9, USP4, RAB31, REEP1, VCL, SMURF1, BICD1, SCFD2, TLK1, CACNG3	down	ex_19
Regulation Of Cell Cycle Process (GO:0010564)	0.989779	1	3	53	ACTL6B, BCL2L1, MARK4	down	ex_19
Regulation Of Organelle Organization (GO:0033043)	0.989779	1	3	53	INO80, PDE2A, MAPT	down	ex_19
Regulation Of Protein-Containing Complex Assembly (GO:0043254)	0.989779	1	3	53	STXBP1, SPIDR, TRAF3IP1	down	ex_19
Protein Localization To Membrane (GO:0072657)	0.989927	1	3	91	KCNIP3, SMURF1, BRAF	down	ex_21
Negative Regulation Of Multicellular Organismal Process (GO:0051241)	0.99024	1	2	52	RBBP4, BMPR2	down	in_12
Intracellular Protein Transport (GO:0006886)	0.990352	1	4	175	SURF4, VPS37A, IPO8, VPS36	up	ex_24
Regulation Of Apoptotic Process (GO:0042981)	0.990395	1	24	240	UNC13B, MYO18A, RNF157, FBXO11, BCL2L1, ABL1, BCL2, NF1, MAPKAP1, CTNNBL1, MTCH2, FYN, ACTN4, MAPK8IP3, LRP8, SH3RF1, MAP4K4, PSEN1, FAM162A, RHBDD1, DAPK1, OXSR1, CBL, MAPK8	down	ex_19
Regulation Of Transcription By RNA Polymerase II (GO:0006357)	0.990682	1	15	548	AGO2, MED13, ETV1, FGF1, APBB2, MLIP, TCF7L2, KANSL3, PID1, ZBTB20, NCOA6, BACH2, WWP2, BRD9, NFAT5	down	ex_23
Positive Regulation Of Gene Expression (GO:0010628)	0.990697	1	2	120	RIMS1, ANK3	down	ex_02
Cellular Component Assembly (GO:0022607)	0.990921	1	2	85	BSN, DMD	down	in_08
Protein Modification Process (GO:0036211)	0.990992	1	5	297	JAK2, MAPK10, PTPRT, GRK3, RB1CC1	up	ex_11
Cytosolic Transport (GO:0016482)	0.991006	1	2	73	GBF1, MYO1D	down	ex_21
Regulation Of Cell Cycle (GO:0051726)	0.991196	1	8	104	CDC16, INO80, GBF1, BRINP1, MARK4, PPP1R13B, UHRF2, PKD2	down	ex_19
Proteasome-Mediated Ubiquitin-Dependent Protein Catabolic Process (GO:0043161)	0.991373	1	4	159	TRIM2, CANX, RNF185, PJA2	up	ex_21
Protein Phosphorylation (GO:0006468)	0.991394	1	8	167	PRKCE, TAOK3, ABL1, WNK2, PAK2, MARK1, CAMK1D, CAMK2A	down	in_10
Regulation Of Transcription By RNA Polymerase II (GO:0006357)	0.991559	1	24	443	CREBBP, TOX3, SMYD2, PRDM5, PRKDC, BCL9, HDAC4, HDAC9, ZNF821, PROX1, TARBP1, THRB, KLF12, PID1, MEF2C, STAT4, ZBTB16, LRP6, BMP6, BACH1, TET3, ZNF589, RHOQ, ARID1A	down	in_15
Protein Polyubiquitination (GO:0000209)	0.991678	1	1	64	ANKIB1	down	in_28
Positive Regulation Of DNA-templated Transcription (GO:0045893)	0.991889	1	11	383	ZBTB16, ONECUT2, ATRX, ZBTB38, SMARCA1, PCID2, GTF2I, NSD3, LMO3, ARID1B, RPS6KA5	up	ex_02
Protein Transport (GO:0015031)	0.991986	1	13	150	STXBP1, SYNDIG1, TANGO6, TANGO2, SIL1, ARHGEF2, COPG2, MYO6, SNX9, VMP1, RAB31, SCFD2, TLK1	down	ex_19
Regulation Of Nucleic Acid-Templated Transcription (GO:1903506)	0.992261	1	10	141	HIF1A, MTF2, RBBP4, ZNF506, APBB1, ARNT2, PRDM2, WWC3, JADE1, SFPQ	down	ex_17
Ubiquitin-Dependent Protein Catabolic Process (GO:0006511)	0.992303	1	5	186	TRIM2, TTC3, RLIM, RNF185, PJA2	up	ex_21
Positive Regulation Of Transcription By RNA Polymerase II (GO:0045944)	0.992372	1	7	280	ONECUT2, ATRX, ZBTB38, SMARCA1, GTF2I, LMO3, RPS6KA5	up	ex_02
Regulation Of I-kappaB kinase/NF-kappaB Signaling (GO:0043122)	0.992557	1	2	64	PARP1, ZMYND11	down	ex_09
Proteasomal Protein Catabolic Process (GO:0010498)	0.992889	1	4	114	PSME4, KLHL22, TBL1XR1, SMURF1	down	ex_21
Regulation Of Protein Catabolic Process (GO:0042176)	0.993052	1	3	56	VGLL4, AGAP2, CSNK2A1	down	ex_19
Regulation Of Apoptotic Process (GO:0042981)	0.993157	1	3	192	ATG7, MTCH2, OXSR1	down	in_26
Proteasome-Mediated Ubiquitin-Dependent Protein Catabolic Process (GO:0043161)	0.993247	1	3	153	SKP2, UBXN4, ARRB1	up	ex_22
Regulation Of Apoptotic Process (GO:0042981)	0.993329	1	5	222	RICTOR, MRE11, STYK1, ATM, USP47	up	ex_09
Peptide Biosynthetic Process (GO:0043043)	0.993378	1	2	71	GGT7, AGO2	down	ex_24
Regulation Of Macroautophagy (GO:0016241)	0.993475	1	1	54	EXOC4	down	ex_21
Protein Deubiquitination (GO:0016579)	0.993518	1	1	50	USP42	down	ex_24
Regulation Of Autophagy (GO:0010506)	0.993823	1	4	116	EXOC4, KLHL22, LEPR, BCL2	down	ex_21
Organelle Organization (GO:0006996)	0.994295	1	5	127	RAB31, MAPKAP1, SIPA1L3, SH3KBP1, MARK1	down	in_10
Negative Regulation Of Macromolecule Metabolic Process (GO:0010605)	0.994436	1	2	67	YY1, CHD4	down	ex_09
Chromatin Remodeling (GO:0006338)	0.994752	1	2	114	SATB1, YY1	up	ex_21
Positive Regulation Of Protein Modification Process (GO:0031401)	0.994952	1	5	80	ADAM17, CAMKK2, CAMTA1, LEPR, NTRK3	down	ex_19
Proteasomal Protein Catabolic Process (GO:0010498)	0.995468	1	1	96	TRIM9	down	ex_02
Regulation Of Gene Expression (GO:0010468)	0.99555	1	10	367	SRSF10, OLFM1, YY1, TRIM22, PRDM2, ATG14, TERF2, RYBP, CNOT7, FGF1	down	ex_30
Ubiquitin-Dependent Protein Catabolic Process (GO:0006511)	0.995639	1	4	132	RNF217, SMURF1, AMBRA1, ZNRF3	down	in_15
Positive Regulation Of NF-kappaB Transcription Factor Activity (GO:0051092)	0.995903	1	2	48	MAP3K13, ARHGEF2	down	ex_19
Proteasome-Mediated Ubiquitin-Dependent Protein Catabolic Process (GO:0043161)	0.996026	1	2	142	FBXL5, KLHL20	up	ex_17
Chromatin Organization (GO:0006325)	0.996109	1	1	74	CFDP1	down	in_28
Negative Regulation Of Gene Expression (GO:0010629)	0.996248	1	4	123	RB1, SMAD3, EIF2AK3, RBMS3	down	ex_21
Negative Regulation Of Transcription By RNA Polymerase II (GO:0000122)	0.996304	1	3	185	NR2F2, ZMYND8, UBA2	up	in_12
Positive Regulation Of Nucleic Acid-Templated Transcription (GO:1903508)	0.996332	1	3	129	MEF2C, TRIM44, PICALM	down	in_28
Regulation Of Macroautophagy (GO:0016241)	0.996387	1	3	61	SNX32, GNAI3, MAPK8	down	ex_19
Regulation Of Nucleic Acid-Templated Transcription (GO:1903506)	0.996425	1	3	148	CREM, ZNF506, ARNT2	down	ex_06
Macromolecule Biosynthetic Process (GO:0009059)	0.996462	1	2	78	EXT1, AGO2	down	ex_24
Intracellular Protein Transport (GO:0006886)	0.996546	1	2	146	RANBP17, KIF13B	up	ex_02
Negative Regulation Of DNA-templated Transcription (GO:0045892)	0.996785	1	5	253	NR2F2, MLXIPL, KHDRBS1, ZMYND8, UBA2	up	in_12
Intracellular Protein Transport (GO:0006886)	0.997273	1	2	164	KIF13A, ARL6	up	ex_06
Protein Localization (GO:0008104)	0.997292	1	2	151	BBS2, PTPRK	up	ex_02
Nervous System Development (GO:0007399)	0.997405	1	3	174	FLRT3, CHRM2, NRG1	up	ex_24
Gene Expression (GO:0010467)	0.997417	1	2	141	HNRNPH1, DIS3	up	ex_24
Negative Regulation Of Protein Metabolic Process (GO:0051248)	0.997574	1	3	64	AGAP2, DAPK1, CSNK2A1	down	ex_19
Positive Regulation Of DNA-templated Transcription (GO:0045893)	0.997803	1	11	414	PBX1, ZNF24, CDC5L, NFIB, RBBP4, RBBP7, ATM, LMO3, SMAD2, MEIS2, RPS6KA5	up	ex_09
Neuron Differentiation (GO:0030182)	0.998006	1	2	53	DTNB, BRSK1	down	ex_19
Ubiquitin-Dependent Protein Catabolic Process (GO:0006511)	0.998137	1	7	186	KLHL3, OTUD7A, RNF150, UBE2E1, KLHL22, TBL1XR1, SMURF1	down	ex_21
Endosomal Transport (GO:0016197)	0.998255	1	1	82	RIC1	down	ex_11
Proteasomal Protein Catabolic Process (GO:0010498)	0.998257	1	1	115	UBXN7	up	ex_09
Macroautophagy (GO:0016236)	0.998276	1	2	54	ATG16L1, KLHL3	down	ex_19
Positive Regulation Of I-kappaB kinase/NF-kappaB Signaling (GO:0043123)	0.998276	1	2	54	BRD4, PARP1	down	ex_19
Protein Ubiquitination (GO:0016567)	0.998754	1	4	130	FBXO25, AMBRA1, SH3RF3, KLHL22	down	in_10
Protein Stabilization (GO:0050821)	0.998784	1	5	92	MAPK8IP3, CSNK2A1, ATP1B3, CTNND1, TAF1	down	ex_19
Protein Localization (GO:0008104)	0.998895	1	2	165	STX1A, RAB3GAP2	down	ex_30
Proteasome-Mediated Ubiquitin-Dependent Protein Catabolic Process (GO:0043161)	0.998934	1	5	159	RNF121, KLHL22, TBL1XR1, DNAJC10, SMURF1	down	ex_21
Lysosomal Transport (GO:0007041)	0.999038	1	2	58	VPS54, HMGXB4	down	ex_19
Regulation Of I-kappaB kinase/NF-kappaB Signaling (GO:0043122)	0.999056	1	3	71	BRD4, PARP1, TRAF3	down	ex_19
Proteasome-Mediated Ubiquitin-Dependent Protein Catabolic Process (GO:0043161)	0.999299	1	2	113	SMURF1, AMBRA1	down	in_15
Regulation Of Gene Expression (GO:0010468)	0.999347	1	27	343	RIPK1, STX3, PEG3, TRIM44, NTRK2, PRDM2, WWC3, JADE1, PSEN1, SFPQ, GSK3B, HIF1A, MTF2, RBBP4, GLMN, TRAF3, RIMS1, CDK6, ZNF506, APBB1, OVOL2, SNRNP70, FUBP3, ARNT2, PPP2CB, ATP13A2, ZC3H7A	down	ex_17
Protein Ubiquitination (GO:0016567)	0.999347	1	1	140	KLHL13	up	in_12
Regulation Of Autophagy (GO:0010506)	0.99945	1	3	119	KLHL22, DAPK1, MTOR	down	ex_24
Translation (GO:0006412)	0.999481	1	2	99	AGO2, LARS2	down	ex_24
protein-RNA Complex Assembly (GO:0022618)	0.999586	1	3	77	TXNL4A, PRPF18, CELF5	down	ex_19
Gene Expression (GO:0010467)	0.999673	1	8	135	NUP214, PABPN1, TSPAN5, TASP1, GALNT2, BICD1, SNRNP40, RBM6	down	ex_19
Regulation Of Gene Expression (GO:0010468)	0.999813	1	6	331	ANK3, WWC1, TRA2B, MTF2, RIMS1, ZNF506	down	ex_02
Translation (GO:0006412)	0.999914	1	4	101	MARS1, MRPS25, LARS2, DAP3	down	ex_19
Macromolecule Biosynthetic Process (GO:0009059)	0.999943	1	2	77	EXT1, LARGE1	down	ex_19
2-Oxoglutarate Metabolic Process (GO:0006103)	1	1	0	4		up	astrocytes_05

### Sheet: iPD - GO_CC
pathway	pval	padj	overlap	size	overlapGenes	type	ct
Cytosolic Large Ribosomal Subunit (GO:0022625)	8.45518e-18	3.51397e-14	22	33	RPL22, RPL21, RPL13A, RPL26, RPL29, RPL13, RPL15, RPL17, RPL19, RPL18, RPL35A, RPL27A, UBA52, RPL5, RPL31, RPL32, RPLP2, RPL34, RPLP1, RPL9, RPL7, RPL7A	up	ex_19
Focal Adhesion (GO:0005925)	9.27307e-09	3.85296e-05	37	181	RPL22, RPL17, RPL19, RPL18, RPL5, RPL31, RPL9, RPL7, RDX, RPLP2, RPLP1, RPS8, RPS7, PPP1CB, RAB21, RPS2, ARPC3, RPL13A, ITGA8, DST, ITGAV, RPL7A, ACTB, BSG, RPS29, PCBP2, RHOA, PABPC1, CD59, PPIA, CD81, ACTG1, HSPA8, YWHAG, YWHAB, KRAS, RPS4X	up	ex_19
Ribosome (GO:0005840)	1.79351e-08	7.45022e-05	14	32	RPS7, RPL13A, RPL15, RPL17, RPL19, RPL18, RPS29, RPS23, RPS25, RPL31, RPL32, RPL9, RPS4X, RPL7A	up	ex_19
Cytosolic Small Ribosomal Subunit (GO:0022627)	2.38147e-07	0.000989026	10	19	RPS8, RPS7, RPSA, RPS29, UBA52, RPS23, RPS25, RPS4X, RPS2, RACK1	up	ex_19
Vesicle (GO:0031982)	6.30733e-07	0.0026188	22	92	CALM3, CALM1, PCMT1, ACTB, PEG10, VAMP2, RHOA, TUBB2A, TUBB4B, CD59, APPL1, ATP1B1, PPIA, CD81, RAB21, SDCBP, SYNJ1, UBB, PKM, VAPA, UBA52, GAPDH	up	ex_19
Cytosolic Large Ribosomal Subunit (GO:0022625)	1.70708e-06	0.00708609	10	26	RPL21, RPL13, RPL15, RPL17, RPL18, RPL6, RPL4, RPL30, RPL32, RPLP2	up	ex_21
Ficolin-1-Rich Granule (GO:0101002)	1.60871e-05	0.0667615	14	61	EEF1A1, PPIA, YPEL5, CLU, LAMP2, COPB1, SRP14, FTH1, HSP90AA1, PAFAH1B2, PKM, HSP90AB1, RAC1, CCT8	up	ex_21
Cytoplasmic Vesicle Lumen (GO:0060205)	3.52989e-05	0.146455	12	42	EEF1A1, PPIA, EEF2, SRP14, HSP90AA1, HSPA8, SERPINI1, PAFAH1B2, PSMD12, PKM, HSP90AB1, CCT8	up	ex_19
Cytosolic Small Ribosomal Subunit (GO:0022627)	6.67877e-05	0.277035	6	13	RPS8, RPS23, RPS25, RPS15, RPS2, RPS14	up	ex_21
Autolysosome (GO:0044754)	7.18388e-05	0.297916	3	5	LAMP2, FTH1, FTL	up	oligodendrocytes_04
Ficolin-1-Rich Granule (GO:0101002)	7.39128e-05	0.306443	15	66	EEF1A1, PPIA, YPEL5, CLU, EEF2, SRP14, RHOA, HSP90AA1, HSPA8, PAFAH1B2, PSMD12, PKM, HSP90AB1, ENPP4, CCT8	up	ex_19
Ficolin-1-Rich Granule Lumen (GO:1904813)	7.47177e-05	0.309705	12	45	EEF1A1, PPIA, YPEL5, EEF2, SRP14, HSP90AA1, HSPA8, PAFAH1B2, PSMD12, PKM, HSP90AB1, CCT8	up	ex_19
Cytoplasmic Vesicle Lumen (GO:0060205)	7.72368e-05	0.320069	10	38	EEF1A1, PPIA, BACE1, SRP14, HSP90AA1, SERPINI1, PAFAH1B2, PKM, HSP90AB1, CCT8	up	ex_21
Postsynaptic Density (GO:0014069)	0.000140646	0.582698	22	100	SHISA6, TSC2, NEURL1, SYNDIG1, INPP4A, GRIA1, GRIN2A, NETO2, SRGAP3, SHANK1, SHANK2, PTPRS, NTRK2, GRID2, ATP2B2, ADGRB1, ADD2, SLC8A2, SLC8A3, CACNG8, FYN, CACNG3	down	ex_24
Secretory Granule Lumen (GO:0034774)	0.000159545	0.660836	17	86	TUBB2A, PAFAH1B2, TUBB4B, TMSB4X, CCT8, EEF1A1, PPIA, CLU, EEF2, SDCBP, FTL, SRP14, HSP90AA1, HSPA8, PSMD12, PKM, HSP90AB1	up	ex_19
Ribosome (GO:0005840)	0.000165151	0.683891	8	27	RPL15, RPL17, RPL18, RPS23, RPS25, RPL6, RPL30, RPL32	up	ex_21
Polysomal Ribosome (GO:0042788)	0.000186947	0.77396	7	18	RPS29, RPS23, RPL31, RPL32, RPL19, RPL18, RPL7A	up	ex_19
Ficolin-1-Rich Granule Lumen (GO:1904813)	0.000192035	0.794833	10	42	EEF1A1, PPIA, YPEL5, SRP14, FTH1, HSP90AA1, PAFAH1B2, PKM, HSP90AB1, CCT8	up	ex_21
Autolysosome (GO:0044754)	0.000202308	0.83715	4	6	LAMP2, FTH1, PIK3C3, FTL	up	ex_21
Dendrite (GO:0030425)	0.000231325	0.956992	28	146	EPHA5, NEURL1, BSN, SLC6A6, ACAD9, KCNB1, KCNC1, FARP1, TRAK1, SLC8A2, SLC8A3, DNER, CNIH3, SLC1A1, PAK1, NSG2, GRIA1, ATCAY, MARK2, SHANK1, NF1, CNTNAP2, ELAVL4, NTRK2, COBL, GABRG3, ADGRB1, FYN	down	ex_24
Neuron Projection (GO:0043005)	0.000312196	1	44	273	FEZ1, CYFIP2, ANKS1A, SLC6A6, KCNB1, KCNC1, FARP1, SLC8A2, SLC8A3, CNIH3, NSG2, NRSN1, GRIA1, ATCAY, RPH3A, NF1, CNTNAP2, RASGRF1, NTRK2, NTRK3, COBL, GABRG3, NELL1, FYN, EPHA5, SLC12A5, BSN, ACAD9, BBS2, PTPRS, TRAK1, DNER, CNTN1, SLC1A1, PAK1, RGS7, MARK2, SHANK1, SHANK2, ELAVL4, ADGRB1, CAMK2D, GNA12, CAMK2G	down	ex_24
Polymeric Cytoskeletal Fiber (GO:0099513)	0.000379924	1	12	84	DYNC2H1, APC, MYO5A, RHOQ, MAP1A, KIF27, PLS3, SYBU, DNM3, DST, MYO1B, OPA1	up	in_08
Clathrin-Sculpted Gamma-Aminobutyric Acid Transport Vesicle (GO:0061200)	0.000410055	1	3	3	SYT1, HSPA8, VAMP2	up	ex_19
Tight Junction (GO:0070160)	0.00049111	1	7	26	CLDN12, APC, MPDZ, TBCD, PRKCZ, SIPA1L3, CLMP	up	ex_30
Asymmetric Synapse (GO:0032279)	0.000589708	1	19	89	SHISA6, TSC2, NEURL1, SLC1A1, SYNDIG1, INPP4A, GRIA1, GRIN2A, NETO2, SRGAP3, SHANK1, SHANK2, NTRK2, ADGRB1, ADD2, SLC8A2, SLC8A3, CACNG8, FYN	down	ex_24
Voltage-Gated Calcium Channel Complex (GO:0005891)	0.000802233	1	6	21	CACNA2D3, SCN8A, SCN3A, SCN2A, CACNA1E, SCN1A	up	ex_22
Postsynaptic Density (GO:0014069)	0.000805996	1	16	83	HOMER2, GRIN2D, NEURL1, NETO2, TMEM108, SHANK1, NLGN1, GRIK4, GRIK5, GRIK1, DISC1, MAGI2, GPHN, GRM1, SLC8A3, SIPA1L1	down	in_15
Dense Core Granule (GO:0031045)	0.000919382	1	3	4	CHGA, SYT4, KIF1A	up	ex_21
Secretory Granule Lumen (GO:0034774)	0.000947092	1	13	78	PAFAH1B2, TMSB4X, FAM3C, CCT8, EEF1A1, PPIA, CLU, FTL, SRP14, HSP90AA1, DPP7, PKM, HSP90AB1	up	ex_21
Autophagosome (GO:0005776)	0.000993406	1	4	17	WDFY3, LAMP2, FTL, FTH1	up	oligodendrocytes_00
Asymmetric Synapse (GO:0032279)	0.00100455	1	14	69	HOMER2, NEURL1, SLC1A1, NETO2, TMEM108, SHANK1, NLGN1, DISC1, MAGI2, NLGN4X, GPHN, SLC8A3, SIPA1L1, GRM7	down	in_15
Cytosolic Large Ribosomal Subunit (GO:0022625)	0.001121	1	5	31	RPL14, RPL18, RPL30, RPL32, RPL8	up	endothelial_25
Late Endosome (GO:0005770)	0.00112732	1	6	46	IFITM2, BST2, CD63, LAPTM4A, MAP2K1, TPT1	up	endothelial_25
Cell-Substrate Junction (GO:0030055)	0.00124198	1	20	137	RSU1, PACSIN2, MPRIP, DMD, PHLDB2, ITGA1, PPP1R12A, ACTR2, FOCAD, NFASC, EVL, PTK2, RHOB, DDR2, ERBIN, MAP4K4, VCL, PARVA, MYH9, SNTB1	down	in_28
Focal Adhesion (GO:0005925)	0.00130381	1	21	165	RPL17, RPL18, RPL6, RPL4, RPL30, THY1, RPLP2, JAK2, RPS8, RPS2, G3BP1, ACTR3, RPS15, RPS14, PABPC1, RAC1, PPIA, ACTG1, YWHAG, YWHAB, KRAS	up	ex_21
Extracellular Membrane-Bounded Organelle (GO:0065010)	0.00137307	1	7	24	TUBB2A, ATP1B1, PCMT1, PEG10, TUBB4B, SDCBP, PKM	up	ex_19
Polymeric Cytoskeletal Fiber (GO:0099513)	0.00141853	1	18	112	TUBB2A, TUBB4B, TUBB4A, MAP1A, SYNM, TUBA1B, KIF13A, NEFL, NEFM, CCT8, TUBA4A, KIF5A, SYNJ1, ACTG1, TPPP, DST, INA, OPA1	up	ex_19
Polysomal Ribosome (GO:0042788)	0.00158468	1	4	20	RPL30, RPL32, RPL8, RPL18	up	endothelial_25
Nuclear Stress Granule (GO:0097165)	0.00175337	1	3	3	RBFOX1, TIA1, SYMPK	down	in_12
Endocytic Vesicle Membrane (GO:0030666)	0.0017588	1	11	54	ATP6V0D1, SYT1, VAMP2, VAMP4, MDM2, UBB, AP2M1, AP2B1, UBA52, SEC22B, WASL	up	ex_19
Ionotropic Glutamate Receptor Complex (GO:0008328)	0.00178674	1	7	20	GRID2, SHISA6, CNIH3, GRIA1, CACNG8, GRIN2A, CACNG3	down	ex_24
Vesicle (GO:0031982)	0.00191318	1	13	84	CALM3, CALM1, PCMT1, CD2AP, PEG10, VAMP2, APPL1, PPIA, ATP1A1, EDIL3, DPP7, PKM, CLCN3	up	ex_21
Calcium Channel Complex (GO:0034704)	0.00205197	1	5	28	TRPC5, RYR2, CACNA1C, CACNA1B, CACNA1D	up	in_27
Autolysosome (GO:0044754)	0.00222574	1	2	4	LAMP2, LRRK2	up	OPC_07
Secondary Lysosome (GO:0005767)	0.00222574	1	2	4	LRRK2, LAMP2	up	OPC_07
Intermediate Filament (GO:0005882)	0.00254656	1	5	14	DST, INA, SYNM, NEFL, NEFM	up	ex_19
Mitochondrial Outer Membrane (GO:0005741)	0.00267163	1	12	65	ATF2, TOMM20, VPS13C, UBB, MOAP1, MTX2, PGRMC1, VDAC3, KRAS, UBA52, MFF, OPA1	up	ex_19
Microtubule (GO:0005874)	0.00268653	1	15	91	TUBA4A, CALM3, CALM1, KIF5A, SYNJ1, KIFAP3, TUBB2A, TPPP, TUBB4B, TUBB4A, MAP1A, TUBA1B, OPA1, KIF13A, CCT8	up	ex_19
Secretory Granule Membrane (GO:0030667)	0.0028505	1	19	75	ATP6AP2, ATP6V0A1, RHOA, PTPRB, PAM, PTPRJ, RAP1A, RAP1B, CD47, AP2A2, APLP2, IRAG2, CCDC136, PSEN1, HGSNAT, SNAP23, ITPR1, SYNGR1, TSPAN14	down	ex_17
Calcium Channel Complex (GO:0034704)	0.0028786	1	7	35	CACNA2D3, SCN8A, SCN3A, SCN2A, RYR2, CACNA1E, SCN1A	up	ex_22
Voltage-Gated Calcium Channel Complex (GO:0005891)	0.00294943	1	5	20	SCN8A, SCN2A, CACNA1C, CACNA1D, SCN1A	up	ex_02
Polysomal Ribosome (GO:0042788)	0.00304621	1	5	17	RPS23, RPL6, RPL30, RPL32, RPL18	up	ex_21
Exocytic Vesicle Membrane (GO:0099501)	0.00306404	1	9	25	BORCS5, GABRA2, UNC13A, UNC13B, SYNGR1, SV2B, SYNDIG1, SLC17A7, RPH3A	down	ex_17
Vacuolar Lumen (GO:0005775)	0.00315816	1	9	42	SDCBP, FTL, HSP90AA1, HSPA8, TUBB2A, PSAP, IDS, TUBB4B, CCT8	up	ex_19
Cytoplasmic Side Of Endoplasmic Reticulum Membrane (GO:0098554)	0.00318884	1	4	8	PTPN1, THADA, PKD2, SPPL3	down	ex_21
Platelet Dense Tubular Network (GO:0031094)	0.00326091	1	2	3	ITPR2, ITPR1	up	in_27
Desmosome (GO:0030057)	0.00329122	1	3	6	KLHL24, KAZN, PKP4	up	ex_30
Serine/Threonine Protein Kinase Complex (GO:1902554)	0.00346855	1	8	21	STRADA, ACVR2A, CDK6, CCND2, PRKCI, TRAF3, CCNY, TBK1	down	ex_17
Intracellular Non-Membrane-Bounded Organelle (GO:0043232)	0.00349012	1	41	429	VPS13C, ERGIC2, PAFAH1B2, ROCK2, ZMYND8, SUMO1, SYN1, TTC3, PCLO, RAC1, EEF1A1, NARF, ACTG1, PDS5B, WDR82, FILIP1, RPL13, RPL15, RPL17, RPL18, TSPYL1, RPL4, SMC3, CYLD, MCF2, CNOT7, CLU, RPS2, DIS3, RAD21, KRR1, AKAP9, STAG2, RPS23, RPS25, INKA2, GOLGA3, RPS14, ARID4A, CAPRIN1, CBX5	up	ex_21
AMPA Glutamate Receptor Complex (GO:0032281)	0.00349567	1	5	12	GRIA1, SHISA6, CACNG8, CNIH3, CACNG3	down	ex_24
Plasma Membrane Raft (GO:0044853)	0.0037383	1	4	21	LCP2, AKAP6, ADD2, SCARB1	up	in_20
Cortical Cytoskeleton (GO:0030863)	0.00398844	1	6	28	MYRIP, EPB41, CLASP1, RIMS2, SPTAN1, PLEKHH2	up	ex_22
Intermediate Filament Cytoskeleton (GO:0045111)	0.00401284	1	4	19	PNN, MDN1, DST, CLIP1	up	in_26
Golgi Membrane (GO:0000139)	0.0041428	1	18	165	SGMS1, ST3GAL6, GCNT1, RAB2A, ST6GALNAC5, OSBP, MGAT4C, AP1B1, ST6GAL2, ST6GAL1, EXT1, ACER2, LDLRAD4, ZDHHC2, GALNT14, GALNT11, HS2ST1, MAN1A1	down	ex_22
Golgi Membrane (GO:0000139)	0.00416422	1	26	171	XYLT1, WLS, ST3GAL2, ST3GAL3, FIG4, ADAM17, RNF121, SLC9A7, MGAT4C, LARGE1, ARFIP1, ST6GAL2, COG5, EXT1, ACER3, APOO, ST8SIA5, GBF1, HS3ST2, GALNT14, ATP2C2, ATP2C1, WSCD2, GALNT2, NCAM1, GALNT9	down	ex_21
Dendrite (GO:0030425)	0.00424973	1	26	147	EPHA5, HOMER1, NEURL1, CPEB4, ADCY2, BSN, KCNB1, KCNB2, GABRA5, FARP1, TRAK1, SLC8A3, CNIH3, SLC1A1, PAK1, ADORA1, KPNA1, AZIN2, CYP46A1, SHANK1, NF1, ELAVL4, NTRK2, RGS12, HCN1, MAPK8	down	ex_09
SWI/SNF Complex (GO:0016514)	0.00436564	1	3	11	PBRM1, ARID1A, SMARCA4	down	OPC_07
Postsynaptic Density Membrane (GO:0098839)	0.004386	1	7	23	GRID2, PTPRS, GRIA1, CACNG8, GRIN2A, SYNDIG1, CACNG3	down	ex_24
Mitotic Spindle (GO:0072686)	0.00452453	1	9	58	NIN, CDC27, TFDP2, KIFC2, CDC14A, SIRT2, MAP9, FLCN, MAPK1	up	ex_24
Lytic Vacuole (GO:0000323)	0.00453238	1	12	82	TIAL1, VPS13C, BACE1, TMEM106B, IDS, SORT1, EPDR1, CLU, LAMP2, PCYOX1, PSAP, RAB12	up	ex_21
Lytic Vacuole (GO:0000323)	0.00481552	1	5	45	ASAH1, TIAL1, HLA-DRA, LRRK2, RNASET2	up	microglia_13
Melanosome (GO:0042470)	0.0049558	1	3	7	SYTL2, RAB27B, OCA2	down	ex_22
Sarcoplasmic Reticulum (GO:0016529)	0.00495975	1	3	11	RYR2, ITPR2, ITPR1	up	in_27
Dendrite Membrane (GO:0032590)	0.00503607	1	6	18	KCNB1, SHISA6, ATP2B2, GABRG3, KCNC1, GRIA1	down	ex_24
Autophagosome (GO:0005776)	0.00510323	1	7	35	PEG3, PIK3C3, LAMP2, PIP4K2B, PRKD1, FTL, FTH1	up	ex_21
Actin Filament (GO:0005884)	0.00513326	1	6	21	RHOQ, GAS7, PAK1, TPM1, DIAPH2, MYO1B	down	in_15
Extracellular Membrane-Bounded Organelle (GO:0065010)	0.00516214	1	5	19	ATP1A1, PCMT1, PEG10, PKM, EDIL3	up	ex_21
Apical Junction Complex (GO:0043296)	0.00527459	1	6	29	APC, TBCD, CLDN12, MPDZ, PKN2, CLMP	up	ex_30
GABA-A Receptor Complex (GO:1902711)	0.00536998	1	5	10	GABRA2, GABRB3, GABRA5, GABRG3, GABRG2	down	ex_17
Voltage-Gated Potassium Channel Complex (GO:0008076)	0.00537365	1	9	24	KCNB1, KCNB2, KCNIP3, KCNK1, DPP6, KCNH1, KCNQ2, KCNMB2, KCNMB4	down	ex_19
Intermediate Filament Cytoskeleton (GO:0045111)	0.00557932	1	6	23	DST, INA, SYNM, NEFL, NEFM, CCT8	up	ex_19
Motile Cilium (GO:0031514)	0.00583696	1	5	23	BBS2, DYNC2H1, CFAP70, IFT81, WDR19	up	ex_17
bBAF Complex (GO:0140092)	0.00584519	1	2	4	ARID1A, SMARCA4	down	OPC_07
GABA-ergic Synapse (GO:0098982)	0.00598359	1	4	10	NLGN4X, NLGN1, PTPRO, DISC1	down	in_15
Focal Adhesion (GO:0005925)	0.00599499	1	18	135	RSU1, PACSIN2, MPRIP, PHLDB2, ITGA1, PPP1R12A, ACTR2, FOCAD, NFASC, EVL, PTK2, RHOB, DDR2, MAP4K4, VCL, PARVA, MYH9, SNTB1	down	in_28
Ionotropic Glutamate Receptor Complex (GO:0008328)	0.00618441	1	6	20	GRID2, CNIH3, GRIK4, GRIN2B, GRIN2A, CACNG3	down	ex_21
Postsynaptic Recycling Endosome (GO:0098837)	0.00650329	1	2	3	RAB11A, GRIPAP1	down	in_27
Clathrin-Coated Endocytic Vesicle Membrane (GO:0030669)	0.00653184	1	5	17	SYT1, AP2B1, VAMP2, VAMP4, AP2M1	up	ex_19
Astral Microtubule (GO:0000235)	0.00662319	1	2	3	NUMA1, MAP9	up	ex_06
Platelet Dense Granule Membrane (GO:0031088)	0.00668309	1	2	3	LAMP2, ITPR1	up	in_10
Mitochondrial Outer Membrane (GO:0005741)	0.00668969	1	9	60	GDAP1, BNIP3L, VPS13C, VPS13A, MAVS, CYB5B, TIGAR, SEPTIN4, OPA1	up	ex_30
Potassium Channel Complex (GO:0034705)	0.00674751	1	10	29	KCNB1, ABCC8, KCNB2, KCNIP3, KCNK1, DPP6, KCNH1, KCNQ2, KCNMB2, KCNMB4	down	ex_19
Sarcolemma (GO:0042383)	0.0067926	1	5	14	SGCZ, NOS1AP, SLC8A3, NOS1, DMD	down	in_10
Dense Core Granule (GO:0031045)	0.00691469	1	3	6	CHGA, SYT4, SYT1	up	ex_19
Sarcolemma (GO:0042383)	0.00697245	1	3	13	SLC8A1, SLC8A2, SGCD	up	in_20
Clathrin-Coated Endocytic Vesicle (GO:0045334)	0.00698141	1	6	24	OCRL, SYT1, AP2B1, VAMP2, VAMP4, AP2M1	up	ex_19
Vacuolar Lumen (GO:0005775)	0.00701798	1	7	37	LAMP2, FTL, HSP90AA1, DPP7, PSAP, IDS, CCT8	up	ex_21
Cytoskeleton (GO:0005856)	0.00705102	1	17	194	EXD2, SNTG1, PKN2, ARL6, MAEA, CDC42BPA, DST, MYO1B, EPB41, MYO5A, MAP7, PCLO, ARHGAP32, CCDC146, CKAP5, ARHGAP21, DNAI1	up	in_08
Bicellular Tight Junction (GO:0005923)	0.00708136	1	5	22	CLDN12, APC, MPDZ, TBCD, CLMP	up	ex_30
Peroxisome (GO:0005777)	0.00720388	1	7	41	FAR2, MYO5A, SYT7, ALDH3A2, ATM, AGPS, HMGCR	up	ex_22
Postsynaptic Density (GO:0014069)	0.00788541	1	18	95	HOMER1, SHISA9, NEURL1, CPEB4, SYNDIG1, IQSEC3, GRIN2B, SRGAP3, SHANK1, DNAJC6, SHANK2, PTPRS, NTRK2, GAP43, PLPPR4, SLC8A3, CACNG8, CACNG3	down	ex_09
Apicolateral Plasma Membrane (GO:0016327)	0.00817354	1	2	3	CXADR, MPDZ	up	ex_09
Nuclear Membrane (GO:0031965)	0.00838629	1	10	89	ZBTB1, ANXA4, AHCTF1, RANBP2, DPY19L2, PHF8, SMPD4, MACO1, AK9, TPR	up	ex_01
Glutamatergic Synapse (GO:0098978)	0.00871291	1	9	45	NPTXR, GRIPAP1, NLGN1, PTPRO, DISC1, DLGAP4, NLGN4X, IL1RAPL2, SLITRK4	down	in_15
Neuron To Neuron Synapse (GO:0098984)	0.00874651	1	3	6	NLGN1, GRM7, SLC1A1	down	in_15
Exocytic Vesicle Membrane (GO:0099501)	0.00880516	1	10	30	PTPRN2, BORCS5, UNC13A, UNC13B, SYN2, PTPRS, MCTP1, SYNDIG1, ICA1, RPH3A	down	ex_19
Microtubule Cytoskeleton (GO:0015630)	0.00884276	1	12	121	DYNC2H1, APC, MAP7, MAP1A, CKAP5, KIF27, ARL6, MAEA, SYBU, DNM3, DST, OPA1	up	in_08
Polymeric Cytoskeletal Fiber (GO:0099513)	0.0088924	1	11	94	DYNC2H1, MYO5A, MYO9B, MAP1A, KIF13B, DLG1, FGF13, SYBU, DNM3, TPPP, DST	up	ex_02
Microtubule Cytoskeleton (GO:0015630)	0.00909562	1	10	118	DYNC2H1, APC, CCSER2, KIFAP3, CLIP1, LYST, MAD1L1, ARL6, KIF3C, DST	up	in_26
Clathrin Adaptor Complex (GO:0030131)	0.00939085	1	4	9	AP2B1, AP1B1, AP2A2, AP2A1	down	ex_09
Spindle (GO:0005819)	0.0095443	1	11	88	NIN, CDC27, KIFAP3, SIRT2, MAP9, TFDP2, KIFC2, CDC14A, ANAPC5, FLCN, MAPK1	up	ex_24
AP-3 Adaptor Complex (GO:0030123)	0.00989284	1	2	4	AP3D1, AP3B2	up	in_15
Asymmetric Synapse (GO:0032279)	0.0100736	1	16	83	HOMER1, SHISA9, NEURL1, CPEB4, SLC1A1, SYNDIG1, IQSEC3, GRIN2B, SRGAP3, SHANK1, DNAJC6, SHANK2, NTRK2, GAP43, SLC8A3, CACNG8	down	ex_09
Ino80 Complex (GO:0031011)	0.010097	1	2	3	INO80, YY1	up	in_28
Voltage-Gated Potassium Channel Complex (GO:0008076)	0.0102564	1	6	21	KCNIP1, CNTNAP2, KCNAB2, KCNMA1, KCNQ3, HCN1	down	in_10
Potassium Channel Complex (GO:0034705)	0.0103543	1	6	24	KCNB2, GRIK4, GRIK5, GRIK1, KCNMA1, DPP10	down	in_15
Dendrite (GO:0030425)	0.0103919	1	29	144	HOMER1, NEURL1, CPEB4, BSN, GIGYF2, GABRA2, GABRA1, KCNB1, KCNB2, GABRA5, TRIM9, FARP1, HTT, SLC8A3, ZFYVE27, CNIH3, SLC1A1, PAK1, KPNA1, SHANK1, NF1, GSK3B, NTRK2, GABRG3, GABRG2, HCN1, DIP2B, FYN, SPG11	down	ex_17
Cation Channel Complex (GO:0034703)	0.0104135	1	4	20	TRPC5, TRPC3, MICU1, MCUB	down	in_20
Intracellular Non-Membrane-Bounded Organelle (GO:0043232)	0.0104898	1	48	463	VPS13C, PAFAH1B2, TUBA4A, MDM2, GAPDH, ZMYND8, SUMO1, EPB41, ACTB, TTC3, PCLO, PNMA1, EEF1A1, ACTG1, PDS5B, DDX18, RPL26, RAN, RPL13, RPL15, RPL17, RPL19, RPL18, TSPYL1, RPL5, RPL34, RPL9, RPL7, TUBB2A, CYLD, MZT1, TUBB4B, RPS7, CLU, RPS2, DIS3, RPL13A, RAD21, RPL7A, ZZZ3, RPS23, RPS25, MTX2, CMPK1, SDCBP, PREPL, CBX5, RPS4X	up	ex_19
Clathrin-Coated Vesicle Membrane (GO:0030665)	0.010521	1	6	26	HSPA8, SYT1, AP2B1, VAMP2, VAMP4, AP2M1	up	ex_19
Non-Motile Cilium (GO:0097730)	0.0106008	1	3	7	SEPTIN2, IFT88, PKD2	down	astrocytes_18
Endolysosome (GO:0036019)	0.0106069	1	5	14	CTSB, AP2B1, AP2A2, AP2A1, SLC15A4	down	ex_09
Apical Junction Complex (GO:0043296)	0.010797	1	5	26	DLG1, RAPGEF2, MPDZ, CXADR, PKN2	up	ex_09
Tertiary Granule (GO:0070820)	0.0108234	1	7	40	YPEL5, CLU, LAMP2, COPB1, FTH1, SVIP, RAC1	up	ex_21
Cytoskeleton (GO:0005856)	0.0108886	1	18	143	MYO6, MPRIP, PHLDB2, SWAP70, FRMD3, PPP1R12A, ACTR2, CDC42BPA, MYO1B, NUAK1, PTK2, DDR2, HIP1, RELL1, VCL, MARK1, PARVA, MYH9	down	in_28
Golgi Membrane (GO:0000139)	0.0109904	1	19	171	SGMS1, XYLT1, ADAM17, RAB1A, ST6GALNAC5, UST, MGAT4C, ST6GAL2, ST6GAL1, EXT1, ST8SIA5, GBF1, GALNT14, ATP2C1, GALNT11, MAN2A1, GALNT2, GNAO1, HS2ST1	down	ex_06
Uniplex Complex (GO:1990246)	0.0110878	1	2	4	MCUB, MICU1	down	in_20
Voltage-Gated Calcium Channel Complex (GO:0005891)	0.0110974	1	4	20	PDE4B, PDE4D, CACNB4, CACNG3	down	ex_23
Neuronal Dense Core Vesicle (GO:0098992)	0.011167	1	2	3	SYT4, KIF1A	up	ex_21
Cytoplasmic Side Of Plasma Membrane (GO:0009898)	0.0113099	1	9	37	FRMD6, AJAP1, EXOC7, IQGAP1, PRMT8, AP2B1, FARP1, AP2A2, AP2A1	down	ex_09
Basement Membrane (GO:0005604)	0.0114918	1	3	10	DST, CASK, FRAS1	up	in_12
Postsynaptic Density Membrane (GO:0098839)	0.0116916	1	6	26	GRIA1, PLPPR4, CACNG8, GRIN2B, NETO1, CACNG3	down	in_08
Intracellular Vesicle (GO:0097708)	0.0118346	1	2	5	ITSN2, EGFR	up	in_26
Axon (GO:0030424)	0.0120142	1	19	115	EPHA5, FEZ1, BSN, KCNB1, PTPRS, KCNC1, SLC8A2, SLC8A3, CNTN1, SLC1A1, PAK1, ATCAY, NF1, CNTNAP2, ELAVL4, NTRK2, NTRK3, COBL, NELL1	down	ex_24
Tertiary Granule Membrane (GO:0070821)	0.0122198	1	6	16	HGSNAT, PTPRB, SNAP23, ATP6AP2, TSPAN14, CD47	down	ex_17
Intracellular Non-Membrane-Bounded Organelle (GO:0043232)	0.0125841	1	25	400	VPS13C, VPS13A, MAPKBP1, EPB41L5, FRMD5, ZNF655, TUBGCP3, RORA, TOP1, ZMYND8, PPM1E, KLHL7, TTC3, TCEA1, CSPP1, MYSM1, MCF2, TNIK, KRR1, KATNAL1, AKAP9, RAB3GAP1, PRUNE2, CLOCK, MAPK1	up	ex_23
Ribosome (GO:0005840)	0.0126981	1	4	35	RPL18, RPL30, RPL32, RPL8	up	endothelial_25
Cell-Cell Contact Zone (GO:0044291)	0.0127405	1	3	16	DLG1, AKAP6, SLC8A1	up	in_20
Lysosome (GO:0005764)	0.0130378	1	19	176	LNPEP, VPS13C, BACE1, TMEM106B, CLU, LAMP2, PCYOX1, HSP90AA1, PSAP, SPAG9, RAB12, TIAL1, ATP6V1C1, IDS, SORT1, EPDR1, CLCN6, ABCD4, CLCN3	up	ex_21
Secretory Granule Membrane (GO:0030667)	0.0132658	1	10	84	DYNC1LI1, PAM, AP2A2, ICA1, RAC1, APLP2, LAMP2, ATP6V1D, TMEM30A, VAPA	down	ex_30
Organelle Outer Membrane (GO:0031968)	0.0134216	1	8	60	AGK, STARD7, VPS13C, VPS13A, EXD2, RHOT1, SMPD4, MARCHF5	up	ex_09
Polymeric Cytoskeletal Fiber (GO:0099513)	0.0136053	1	8	89	DYNC2H1, APC, PNN, MYO5A, CLIP1, KIF3C, DST, COBL	up	in_26
Cul4-RING E3 Ubiquitin Ligase Complex (GO:0080008)	0.0136457	1	4	13	GLMN, DDB1, DCAF5, DCAF7	down	in_08
AMPA Glutamate Receptor Complex (GO:0032281)	0.0136457	1	4	13	GRIA1, SHISA9, CACNG8, CACNG3	down	in_08
Specific Granule Membrane (GO:0035579)	0.014008	1	7	21	HGSNAT, PTPRB, SNAP23, PTPRJ, RAP1A, TSPAN14, CD47	down	ex_17
RSC-type Complex (GO:0016586)	0.0140109	1	2	6	PBRM1, SMARCA4	down	OPC_07
Tertiary Granule (GO:0070820)	0.0142805	1	10	36	ATP6AP2, FTH1, ATP6V0A1, HGSNAT, RHOA, PTPRB, SNAP23, TSPAN14, CD47, AP2A2	down	ex_17
Endolysosome Membrane (GO:0036020)	0.014386	1	4	10	AP2B1, AP2A2, AP2A1, SLC15A4	down	ex_09
AMPA Glutamate Receptor Complex (GO:0032281)	0.014386	1	4	10	SHISA9, CACNG8, CNIH3, CACNG3	down	ex_09
Microtubule (GO:0005874)	0.0147853	1	9	75	DYNC2H1, DLG1, FGF13, SYBU, DNM3, TPPP, ZNF804A, MAP1A, KIF13B	up	ex_02
Dendrite (GO:0030425)	0.0148574	1	9	123	GABRA2, SLC8A1, SLC8A2, DSCAM, DYRK1A, CNTNAP2, MAGI2, COBL, GABRG3	up	in_20
Voltage-Gated Calcium Channel Complex (GO:0005891)	0.0148961	1	3	16	CACNA1C, CACNA1B, CACNA1D	up	in_27
Exocytic Vesicle Membrane (GO:0099501)	0.0149017	1	5	20	BORCS5, DTNBP1, SYN2, MCTP1, RPH3A	down	in_08
Sarcolemma (GO:0042383)	0.0151288	1	3	13	RYR2, SLC8A1, SGCD	up	in_15
Cilium (GO:0005929)	0.0155302	1	11	99	IFT81, MOSMO, CEP89, BBS2, WDR19, ANKS3, IFT20, CEP104, ARL6, IQCB1, MNS1	up	ex_09
Nuclear Inner Membrane (GO:0005637)	0.0155339	1	3	10	LEMD3, DPY19L2, DPY19L3	up	ex_24
GABA-A Receptor Complex (GO:1902711)	0.0155845	1	3	10	GABRA2, GABRB3, GABRA5	down	ex_01
U2-type Precatalytic Spliceosome (GO:0071005)	0.0156422	1	3	14	SRRM2, SF3B2, LSM8	up	ex_23
Transferase Complex, Transferring Phosphorus-Containing Groups (GO:0061695)	0.0160361	1	2	5	PRPSAP1, MAP3K5	up	in_15
Brahma Complex (GO:0035060)	0.0160361	1	2	5	SMARCD3, ARID1B	up	in_15
Ficolin-1-Rich Granule Membrane (GO:0101003)	0.0162496	1	4	19	DYNC1LI1, LAMP2, AP2A2, RAC1	down	ex_30
Actin Filament (GO:0005884)	0.0163008	1	4	22	RHOQ, MYO5A, MYO1B, PLS3	up	in_08
Nucleus (GO:0005634)	0.0163038	1	31	903	URI1, MAP3K7, APOE, UBA3, WDR26, DYRK1A, THRAP3, RAD23B, ZNF704, N4BP1, ACAD11, SMARCC1, PFKP, ARID4A, CDKL3, SLC39A11, HERC2, PPIG, MXI1, TLE4, HNRNPH1, KDM3A, SESN1, S100B, HBP1, CSRP1, FMN2, CTNND2, RSBN1L, XRN1, ZFP36L1	up	astrocytes_18
Dendritic Spine Membrane (GO:0032591)	0.0165	1	2	3	GRIA1, SHISA9	down	in_08
Cell-Cell Junction (GO:0005911)	0.0165543	1	8	79	CADM3, CADM1, LIMS1, CTNND2, CDH13, CDH18, MAGI1, RAB10	up	in_15
Cell-Cell Junction (GO:0005911)	0.0166111	1	13	107	PTPRJ, SORBS1, ADAM17, CTNNB1, JCAD, PAK1, STX3, DLG5, CDH11, VCL, SHROOM3, CCDC85A, PKD2	down	ex_06
Asymmetric Synapse (GO:0032279)	0.0167163	1	10	84	SYNDIG1, KCND2, DTNB, GRIN2B, SRGAP3, SHANK1, NTRK2, ZDHHC2, SLC8A3, GRM7	down	ex_22
Dendrite Membrane (GO:0032590)	0.016843	1	6	17	GABRA2, GABRA1, KCNB1, GABRA5, GABRG3, GABRG2	down	ex_17
Actin Cytoskeleton (GO:0015629)	0.0169399	1	9	84	ACTN1, MTSS1, GAS7, ADAM17, ABLIM3, TPM1, DSTN, CORO1C, PLEKHH2	down	in_27
Cytoplasmic Side Of Endoplasmic Reticulum Membrane (GO:0098554)	0.0169722	1	3	8	PTPN1, HM13, PKD2	down	ex_11
Intracellular Non-Membrane-Bounded Organelle (GO:0043232)	0.0171191	1	24	334	VPS13C, KDM7A, MAPKBP1, MDM2, PIK3CB, EPB41, TTC3, PCLO, CCDC146, DNAI1, RBM28, BMS1, SMC3, SNTG1, MAEA, CDC42BPA, SYNE1, ESCO1, HABP4, SPATS2L, ATM, TOP2B, ZFC3H1, CKAP5	up	in_08
Exocytic Vesicle Membrane (GO:0099501)	0.017224	1	5	29	GABRA2, SYN3, ICA1, SLC17A7, RPH3A	down	ex_30
Clathrin Coat Of Coated Pit (GO:0030132)	0.0172992	1	3	8	SYNJ1, AP2B1, AP2M1	up	ex_19
Golgi-associated Vesicle (GO:0005798)	0.017336	1	5	25	OCRL, BACE1, RAB12, ITM2B, COPB1	up	ex_21
Clathrin Coat Of trans-Golgi Network Vesicle (GO:0030130)	0.0174138	1	3	6	AP1B1, NCALD, AP2A1	down	ex_09
Clathrin Vesicle Coat (GO:0030125)	0.0174138	1	3	6	NCALD, CLINT1, EPN2	down	ex_09
Nuclear Membrane (GO:0031965)	0.0175363	1	8	73	HABP4, RANBP2, DPY19L2, ATP11B, TNKS, SYNE1, RB1CC1, CLMN	up	in_08
Condensed Chromosome, Centromeric Region (GO:0000779)	0.0175773	1	2	4	MEIKIN, CENPC	up	ex_22
Caveola (GO:0005901)	0.0177318	1	3	18	AKAP6, CORO1C, SCARB1	up	in_20
Cell-Cell Junction (GO:0005911)	0.0177418	1	12	106	APC, PRKCZ, EPB41L3, PKN2, KLHL24, KAZN, PKP4, CDH8, NPHP1, CDH12, CDC42BPA, FLCN	up	ex_30
Endocytic Vesicle Membrane (GO:0030666)	0.0178401	1	5	37	CHRM2, TGOLN2, SYT1, GRIA3, CAMK2D	up	in_15
Cell-Cell Junction (GO:0005911)	0.0180098	1	24	105	EPB41L3, LIMS1, SPTBN4, PTPRM, LRRC7, PTPRJ, IGSF21, TMOD3, SORBS1, ADAM17, CRB1, KIRREL3, RPGRIP1L, CTNND1, NPHP4, DLG5, CDH11, CDH12, VCL, PDZD2, ILDR2, TIAM1, PKD2, CYTH3	down	ex_19
Actin Filament (GO:0005884)	0.0181816	1	5	25	TPM4, TPM3, PAK1, DIAPH2, MICAL2	down	ex_06
MICOS Complex (GO:0061617)	0.0185634	1	2	3	CHCHD6, IMMT	down	in_15
G Protein-Coupled Receptor Dimeric Complex (GO:0038037)	0.0185634	1	2	3	GABBR2, GRM1	down	in_15
Golgi Cisterna (GO:0031985)	0.0193031	1	4	17	SGMS1, XYLT1, ATP2C1, MAN2A1	down	ex_06
Bicellular Tight Junction (GO:0005923)	0.0193763	1	4	20	RAPGEF2, MPDZ, CXADR, DLG1	up	ex_09
Autolysosome (GO:0044754)	0.0194088	1	2	4	FTH1, FTL	up	in_28
Mitochondrial Outer Membrane (GO:0005741)	0.019663	1	8	55	ATF2, TOMM20, FOXO3, VPS13C, TIGAR, RHOT1, PGRMC1, KRAS	up	ex_21
Coated Vesicle (GO:0030135)	0.0196898	1	6	35	OCRL, ERGIC2, FCHO2, SORT1, VAMP2, CLVS2	up	ex_21
Neuron To Neuron Synapse (GO:0098984)	0.019801	1	2	6	SLC4A8, GRM7	up	ex_11
NURF Complex (GO:0016589)	0.0199407	1	2	5	SMARCA1, RBBP4	up	ex_01
Potassium Channel Complex (GO:0034705)	0.0200362	1	6	24	KCNIP1, CNTNAP2, GRIK3, KCNAB2, KCNMA1, KCNQ3	down	in_10
GABA-A Receptor Complex (GO:1902711)	0.0203501	1	2	5	GABRB3, GABRG2	down	in_27
RSC-type Complex (GO:0016586)	0.0203501	1	2	5	SUZ12, PBRM1	down	in_27
Golgi Membrane (GO:0000139)	0.0204126	1	19	156	ST3GAL5, RIC1, ADAM17, CSGALNACT2, CSGALNACT1, RAB1A, ST6GALNAC5, MGAT4C, ARFIP1, ST6GAL2, ST6GAL1, PITPNB, PCSK7, HS3ST2, GALNT11, GNPTAB, MAN2A1, GALNT2, HS2ST1	down	ex_11
Sarcoplasmic Reticulum Membrane (GO:0033017)	0.0204876	1	3	11	NOS1AP, RYR2, TMEM38B	up	ex_24
Cytoplasmic Side Of Endoplasmic Reticulum Membrane (GO:0098554)	0.0204987	1	4	8	PTPN1, HM13, THADA, PKD2	down	ex_19
Bicellular Tight Junction (GO:0005923)	0.0205798	1	3	19	CLDN12, MAGI2, DLG1	up	in_20
Tertiary Granule Membrane (GO:0070821)	0.0208029	1	4	19	PTPRB, ANO6, RAB14, COPB1	up	ex_30
Asymmetric Synapse (GO:0032279)	0.0211513	1	11	73	SHISA9, KCND3, GRIA1, GRIN2B, NETO1, DTNBP1, LRRC7, KALRN, SLC8A1, CACNG8, GRM7	down	in_08
Sex Chromosome (GO:0000803)	0.0214147	1	2	4	SMC6, SMC5	up	ex_21
Early Endosome (GO:0005769)	0.021818	1	11	121	TM9SF4, RABGAP1L, MYO5A, PPP1R21, LDLRAD4, SORT1, ATP11B, WDFY2, EGFR, MYO1B, MGRN1	up	in_08
Astrocyte Projection (GO:0097449)	0.0219139	1	2	4	SLC1A2, SLC2A13	down	ex_06
TRAPPII Protein Complex (GO:1990071)	0.0219139	1	2	4	TRAPPC13, TRAPPC9	down	ex_06
Postsynaptic Specialization Membrane (GO:0099634)	0.0220383	1	6	28	GRIN2D, NLGN1, GRIK4, GRIK5, GRIK1, GRM1	down	in_15
NMDA Selective Glutamate Receptor Complex (GO:0017146)	0.022113	1	2	3	GRIN2B, GRIN2A	down	ex_21
U2-type Spliceosomal Complex (GO:0005684)	0.0223591	1	4	28	PRPF40A, SRRM2, SF3B2, LSM8	up	ex_23
Glutamatergic Synapse (GO:0098978)	0.022577	1	7	46	LRFN5, AKAP9, NPTX1, PCLO, SLITRK4, RAC1, APPL1	up	ex_21
Cation Channel Complex (GO:0034703)	0.0226942	1	4	18	CALM3, CALM1, AKAP9, TRPC6	up	ex_21
Cilium (GO:0005929)	0.0228031	1	10	90	TMEM67, PTCH1, NME5, INTU, MOK, TSGA10, TNPO1, DYNC2LI1, DAAM1, CLUAP1	down	ex_02
Brahma Complex (GO:0035060)	0.0229917	1	3	5	ARID1A, ARID1B, DPF3	down	oligodendrocytes_03
Specific Granule (GO:0042581)	0.0230734	1	6	40	CYFIP1, HMOX2, UBR4, CEP290, ANO6, SPTAN1	up	ex_22
Cytoskeleton (GO:0005856)	0.0231255	1	13	197	CLIP1, LYST, ARL6, MDN1, DST, AKAP9, MYO5A, CCSER2, KIFAP3, DDR2, CCDC146, PPP1R9A, ARHGAP21	up	in_26
Organelle Outer Membrane (GO:0031968)	0.023259	1	8	63	VPS13C, VPS13A, SPIRE1, TIGAR, SLC44A1, MTX2, SMPD4, OPA1	up	ex_24
Postsynaptic Density Membrane (GO:0098839)	0.0233206	1	6	26	GRID2, PTPRS, GRIK4, GRIN2B, GRIN2A, CACNG3	down	ex_21
Cytoskeleton (GO:0005856)	0.0236906	1	18	210	EPB41L3, CORO2B, ROCK2, ABLIM1, CDC42BPA, ONECUT2, DST, EPB41, MYO5A, MTCL1, MYO9B, PCLO, AKAP13, OPHN1, ARHGAP32, AMPH, LRRFIP1, ADD3	up	ex_02
Lytic Vacuole (GO:0000323)	0.0240138	1	9	75	TIAL1, ABCA5, MYO5A, VPS13C, SORT1, SNX14, SYT7, ATP13A2, RB1CC1	up	ex_22
Potassium Channel Complex (GO:0034705)	0.024032	1	5	30	KCNB2, KCNIP3, KCNK1, GRIK4, KCNMB2	down	ex_01
Motile Cilium (GO:0031514)	0.0242904	1	4	21	TSGA10, INTU, DYNC2LI1, DAAM1	down	ex_02
Nuclear Membrane (GO:0031965)	0.0243913	1	10	88	SURF4, RANBP2, DPY19L2, DPY19L3, SMPD4, TMEM38B, AK9, LEMD3, RANGAP1, NOS1AP	up	ex_24
GABA-A Receptor Complex (GO:1902711)	0.0244493	1	2	8	GABRA2, GABRG3	up	in_20
Clathrin Adaptor Complex (GO:0030131)	0.0245367	1	3	9	SYNRG, AP2B1, AP2M1	up	ex_19
Specific Granule (GO:0042581)	0.0249001	1	10	39	TOLLIP, STX3, HGSNAT, PTPRB, SNAP23, PTPRJ, RAP1A, KPNB1, TSPAN14, CD47	down	ex_17
NURF Complex (GO:0016589)	0.0253696	1	2	5	RBBP4, RBBP7	up	ex_09
P-body (GO:0000932)	0.025654	1	5	32	CNOT7, CNOT1, CNOT9, TRIM5, DCP2	down	ex_30
Apical Junction Complex (GO:0043296)	0.0257113	1	4	23	WNK3, STRN, MPDZ, CRB1	up	in_12
Intercalated Disc (GO:0014704)	0.025947	1	3	14	TMEM65, FGF13, YWHAH	down	in_27
U5 snRNP (GO:0005682)	0.0262212	1	2	5	SNRPD3, TXNL4A	down	ex_02
Glutamatergic Synapse (GO:0098978)	0.0263066	1	10	53	SHISA6, LRFN5, NPTXR, GRIPAP1, DLGAP3, BSN, ATP2B2, BCR, TRIO, ARHGAP22	down	ex_24
Lysosome (GO:0005764)	0.0264272	1	16	168	ANKFY1, ABCA5, VPS13C, VPS13A, GPR137C, MIOS, SLC39A14, SNX14, ARRB1, TIAL1, MYO5A, SORT1, SYT7, GNAQ, ATP13A2, RB1CC1	up	ex_22
Endolysosome (GO:0036019)	0.0264664	1	3	6	AP2B1, NRG1, AP2A2	down	in_12
Extrinsic Component Of Cytoplasmic Side Of Plasma Membrane (GO:0031234)	0.0264735	1	6	20	KCNAB2, GNAL, KRAS, ESYT2, GNA12, JAK2	down	in_12
Polysomal Ribosome (GO:0042788)	0.0265301	1	2	6	LARP4B, EIF3H	down	in_26
Cytoskeleton (GO:0005856)	0.0267071	1	13	172	SNCA, SEPTIN6, TAOK1, NINL, ABLIM3, GABRG3, TSPAN5, LIMA1, PCLO, FER, PEAK1, DCX, ADD3	up	in_15
Exocytic Vesicle Membrane (GO:0099501)	0.0267483	1	5	19	PTPRN2, UNC13A, SYN2, ICA1, RPH3A	down	in_10
Ionotropic Glutamate Receptor Complex (GO:0008328)	0.0267981	1	5	23	SHISA9, GRIA1, CACNG8, GRIN2B, CACNG3	down	in_08
Basement Membrane (GO:0005604)	0.0268092	1	3	13	DST, FBN1, LAMA2	up	ex_02
Cation Channel Complex (GO:0034703)	0.0271741	1	4	21	KCNK1, TRPC5, CNGB1, RYR3	down	ex_01
Pigment Granule (GO:0048770)	0.0272461	1	2	5	SYTL2, RAB27B	down	ex_22
Postsynaptic Recycling Endosome (GO:0098837)	0.0272461	1	2	5	ZDHHC2, GRIPAP1	down	ex_22
Neuron Projection (GO:0043005)	0.0272572	1	13	229	GABRA2, SLC8A1, SLC8A2, DYRK1A, CNTNAP2, MAGI2, COBL, GABRG3, TENM4, MAP7, DSCAM, DLG1, DLG3	up	in_20
Clathrin Coat (GO:0030118)	0.0272597	1	2	8	EPS15L1, KCNQ5	up	in_27
Late Endosome (GO:0005770)	0.0272908	1	9	81	ABCA5, VPS13C, RAPGEF2, KIDINS220, SNX16, MREG, TMEM230, PIKFYVE, VPS36	up	ex_09
Ficolin-1-Rich Granule Membrane (GO:0101003)	0.0273694	1	4	19	CLU, LAMP2, COPB1, RAC1	up	ex_21
Lysosomal Lumen (GO:0043202)	0.0273694	1	4	19	HSP90AA1, PSAP, LAMP2, IDS	up	ex_21
Neuron Projection (GO:0043005)	0.0274869	1	39	277	HOMER1, CPEB1, CPEB4, ADCY2, GRIN2B, KCNB1, KCNB2, GABRA5, IQGAP1, FARP1, SLC8A3, CNIH3, ADORA1, KPNA1, NRSN1, RPH3A, NF1, RASGRF1, NTRK2, EPHA5, BSN, NCOA2, PTPRS, PCSK1, TRAK1, FBXW11, SLC1A1, PAK1, AZIN2, CYP46A1, ATP13A2, SHANK1, SHANK2, ELAVL4, RGS12, HCN1, CAMK2D, MAPK8, GNA12	down	ex_09
Bounding Membrane Of Organelle (GO:0098588)	0.0277444	1	19	260	ATF6, HACE1, EGFR, MDM2, MYO1B, ST8SIA1, LDLRAD4, SORT1, TAB2, ARFGEF2, GALNT8, ITPR2, ITPR1, HS6ST1, GOLGB1, RHOQ, ZDHHC13, TRIP11, RYR2	up	in_08
Axon (GO:0030424)	0.0279204	1	7	94	MAP7, SLC8A1, SLC8A2, DSCAM, DYRK1A, CNTNAP2, COBL	up	in_20
Early Phagosome (GO:0032009)	0.0282127	1	2	5	APPL1, SYT7	up	ex_22
Filopodium (GO:0030175)	0.0283504	1	4	17	KITLG, MAP2, MYO1B, DMD	down	in_28
Endolysosome Membrane (GO:0036020)	0.0285206	1	2	4	AP2B1, CLTC	down	astrocytes_18
AP-2 Adaptor Complex (GO:0030122)	0.0285206	1	2	4	AP2B1, STON2	down	astrocytes_18
Postsynaptic Density (GO:0014069)	0.0286249	1	12	86	SHISA9, KCND3, GRIA1, GRIN2B, NETO1, DTNBP1, LRRC7, KALRN, PLPPR4, SLC8A1, CACNG8, CACNG3	down	in_08
Endocytic Vesicle (GO:0030139)	0.0286465	1	10	55	LRP1, RAB11FIP3, MTSS1, AP2A2, RAB31, GRIA1, SH3KBP1, SRGAP3, CAMK2A, CACNG3	down	in_10
Mitochondrial Membrane (GO:0031966)	0.0288212	1	23	204	ATF2, GHITM, VPS13C, LDHB, CLU, PMPCB, UQCRB, MOAP1, SLC25A4, UBA52, MFF, OPA1, CDS2, ATP5F1E, COX7C, MTX2, PGRMC1, ATP5F1B, TOMM20, UBB, NAT8L, VDAC3, KRAS	up	ex_19
Transport Vesicle Membrane (GO:0030658)	0.0291714	1	5	24	SYT1, VAMP2, SEC22B, SEC23A, CD59	up	ex_19
Cytoskeleton Of Presynaptic Active Zone (GO:0048788)	0.0292558	1	2	5	PCLO, RIMS2	up	ex_30
Dense Core Granule (GO:0031045)	0.0292558	1	2	5	SYT2, MYRIP	up	ex_30
Axon (GO:0030424)	0.0296276	1	13	117	FEZ1, UHMK1, CD2AP, KIF1A, MAP9, MAP1A, CDK5R1, PCLO, NEFL, NCDN, SYT4, SACS, SEMA3A	up	ex_21
Hemidesmosome (GO:0030056)	0.0299371	1	2	3	DST, ERBIN	down	ex_09
AP-2 Adaptor Complex (GO:0030122)	0.0299932	1	2	4	AP2B1, AP2M1	up	ex_19
Platelet Dense Tubular Network (GO:0031094)	0.0299932	1	2	4	ATP2A2, ITPR1	up	ex_19
Cytoplasmic Side Of Plasma Membrane (GO:0009898)	0.0301645	1	6	38	PTPN3, EXOC7, PRMT8, ESYT2, AP2A2, JAK1	down	ex_06
Mitochondrial Outer Membrane (GO:0005741)	0.0303841	1	7	57	STARD7, AGK, VPS13C, VPS13A, EXD2, RHOT1, MARCHF5	up	ex_09
Chromosome (GO:0005694)	0.0308473	1	6	51	STAG1, STAG2, PDS5B, SMC5, CHD1, BMS1	up	ex_01
Tertiary Granule (GO:0070820)	0.0312044	1	6	42	PRCP, IDH1, COPB1, PTPRB, ANO6, RAB14	up	ex_30
Filopodium (GO:0030175)	0.0312659	1	3	18	RDX, MTM1, MAP2	up	ex_23
PRC1 Complex (GO:0035102)	0.0313427	1	2	4	PHC1, PCGF5	down	in_08
Postsynaptic Recycling Endosome (GO:0098837)	0.0313427	1	2	4	STX12, GRIPAP1	down	in_08
Bounding Membrane Of Organelle (GO:0098588)	0.0314388	1	48	283	BBIP1, TMEM67, ATP6AP2, RIPK1, ADAM17, SCAMP5, ACAP2, ST6GALNAC5, CORO1C, CDC42, ST6GAL2, ST6GAL1, EXT1, PCSK7, RAP1A, SNX2, ST8SIA5, TPST2, AP2A2, GNAI3, MGAT5, GNPTAB, ARFGEF1, SCARB1, SGMS1, ADCY3, NAA60, ST3GAL5, PAM, SEPTIN2, CSGALNACT2, CSGALNACT1, CNIH3, RHOBTB2, RNF175, ITPR1, BLZF1, AP1G1, COG6, ATP6V0A1, RHOA, COPG2, GBF1, APLP2, GALNT14, GALNT11, SPPL2A, HS2ST1	down	ex_17
Cul3-RING Ubiquitin Ligase Complex (GO:0031463)	0.0316875	1	3	8	GLMN, KLHL22, SPOPL	down	in_10
Extrinsic Component Of Cytoplasmic Side Of Plasma Membrane (GO:0031234)	0.0319926	1	3	17	FARP1, FERMT2, GNB1	down	astrocytes_05
Microbody Membrane (GO:0031903)	0.0322552	1	4	22	FAR2, ALDH3A2, AGPS, HMGCR	up	ex_22
Microtubule (GO:0005874)	0.0322719	1	7	67	DYNC2H1, APC, KIF27, SYBU, DNM3, MAP1A, OPA1	up	in_08
Extrinsic Component Of Cytoplasmic Side Of Plasma Membrane (GO:0031234)	0.0324331	1	6	26	FARP1, GNAQ, GNB5, GNA12, FYN, JAK1	down	ex_24
Potassium Channel Complex (GO:0034705)	0.0328415	1	6	28	ABCC8, KCNIP3, GRIK4, KCNMA1, KCNQ3, KCNMB4	down	ex_21
Neuron Projection (GO:0043005)	0.0329005	1	29	220	UNC13A, ADCY2, CCSAP, GABRA1, GABRB3, FARP1, PLPPR1, SLC8A3, GRIA1, ABL1, ATCAY, RPH3A, CNTNAP2, NTRK3, IGSF9B, TENM1, TENM3, GRIK3, PACRG, ROBO1, KIRREL3, CNTN4, SLC1A1, ARHGAP44, TMEM108, MARK1, HCN1, CAMK2A, GRM7	down	in_10
Microtubule Cytoskeleton (GO:0015630)	0.0333009	1	14	146	CDC27, KIFAP3, OFD1, SIRT2, MAP7, PPP2CA, LYST, KIF5B, GAS2L3, MAP2K2, DLG1, KIFC2, ANAPC5, OPA1	up	ex_24
Nuclear Membrane (GO:0031965)	0.0333836	1	7	69	NUP93, PHF20, SCAI, CASC3, KPNA4, TXNL4A, GLB1	down	in_26
Chromosome (GO:0005694)	0.0335298	1	6	51	STAG1, STAG2, PDS5B, SMC3, RAD21, PBRM1	up	ex_06
Adherens Junction (GO:0005912)	0.0336065	1	8	60	JCAD, DLG5, CDH11, VCL, SHROOM3, CCDC85A, SORBS1, CTNNB1	down	ex_06
Clathrin Coat Of trans-Golgi Network Vesicle (GO:0030130)	0.0336581	1	3	8	AP1B1, NCALD, AP1S3	down	ex_24
MIB Complex (GO:0140275)	0.0336581	1	3	8	CHCHD6, CHCHD3, DNAJC11	down	ex_24
Cytoskeleton (GO:0005856)	0.034115	1	21	240	CD2AP, BIN1, EPB41L3, SEPTIN4, CLIP1, PKN2, LYST, PKP4, ABL1, CDC42BPA, CAPZB, MDN1, CROCC, CCSER2, ACACA, MAP7, SORBS2, PCLO, CCDC146, ARHGAP21, PIK3R4	up	ex_30
Protein Phosphatase Type 2A Complex (GO:0000159)	0.0342904	1	2	9	PPP2R5C, PPP2R2A	up	in_27
Voltage-Gated Potassium Channel Complex (GO:0008076)	0.0343333	1	3	23	CNTNAP2, KCNQ3, KCNQ5	up	in_20
Apical Junction Complex (GO:0043296)	0.0343333	1	3	23	DLG1, CLDN12, MAGI2	up	in_20
Golgi Membrane (GO:0000139)	0.0348159	1	37	186	XYLT1, ST3GAL3, FIG4, ADAM17, RNF121, NDST1, GCNT4, CSGALNACT2, RNF175, UST, DOP1B, LARGE1, MAPK8IP3, FKTN, ST6GAL2, ST6GAL1, EXT1, ACER3, COPG2, PCSK7, GBF1, ICA1, GNAI3, HS3ST2, GALNT11, GALNT10, SREBF2, ACBD3, GALNT7, GALNT2, GNAO1, NCAM1, GALNT9, B4GALT6, CYTH3, CHSY3, CHSY1	down	ex_19
Sodium Channel Complex (GO:0034706)	0.035014	1	2	6	SCN8A, SCN2A	up	ex_02
ISWI-type Complex (GO:0031010)	0.0351407	1	2	8	SMARCA1, RSF1	up	ex_11
Golgi Medial Cisterna (GO:0005797)	0.0351478	1	2	4	TMEM59, MAN2A1	down	in_15
Exocytic Vesicle Membrane (GO:0099501)	0.035408	1	4	28	PTPRN2, BORCS5, UNC13A, DTNBP1	down	ex_23
Nuclear Chromosome (GO:0000228)	0.0354902	1	3	23	MACROH2A1, EP400, PBRM1	down	OPC_07
Sarcolemma (GO:0042383)	0.0356682	1	4	17	DTNBP1, SGCZ, SLC8A1, DMD	down	in_08
Motile Cilium (GO:0031514)	0.0359871	1	4	24	BBS2, IFT81, MNS1, WDR19	up	ex_09
Intracellular Non-Membrane-Bounded Organelle (GO:0043232)	0.0366476	1	28	421	VPS13C, VPS13A, ROCK2, RORA, PIK3CB, PPM1D, ZMYND8, PPM1E, EPB41, N4BP1, NUMA1, TTC3, PCLO, PDS5B, ADAR, ADD3, BMS1, PHF8, DIS3, CDC42BPA, CEMIP2, STAG1, STAG2, MACF1, GOLGA3, SKP2, ATM, BRWD1	up	ex_01
Catenin Complex (GO:0016342)	0.036693	1	3	14	CDH11, CDH13, CDH8	down	ex_02
Glutamatergic Synapse (GO:0098978)	0.036772	1	8	52	RHOA, LRRC4, ACTB, NPTX1, PCLO, SLITRK1, SLITRK4, APPL1	up	ex_19
Smooth Endoplasmic Reticulum (GO:0005790)	0.0369662	1	2	4	PSEN1, MYO1D	down	oligodendrocytes_00
Septin Cytoskeleton (GO:0032156)	0.0369662	1	2	4	SEPTIN2, SEPTIN4	down	oligodendrocytes_00
Cytoplasmic Vesicle Membrane (GO:0030659)	0.0371654	1	11	133	DYNC1LI1, BACE1, PAM, OCA2, SH3BP5, SORL1, CACNG3, PTPRN2, CD36, TAB1, SPPL2A	down	ex_23
Spindle Microtubule (GO:0005876)	0.0372446	1	3	16	PAFAH1B1, CCDC57, RAB11A	down	in_27
Nuclear Inner Membrane (GO:0005637)	0.0376034	1	2	7	ATP11B, DPY19L2	up	in_08
Actin-Based Cell Projection (GO:0098858)	0.0377638	1	3	17	TENM2, RIPOR2, FGF13	down	in_26
Nuclear Chromosome (GO:0000228)	0.0377703	1	4	22	HNRNPU, YY1, INO80, SMCHD1	up	in_28
Cytosolic Large Ribosomal Subunit (GO:0022625)	0.0377834	1	3	13	RPL13, RPL17, RPL18	up	in_28
Golgi-associated Vesicle (GO:0005798)	0.0377834	1	3	13	ZDHHC17, ITM2B, CHIC2	up	in_28
MLL1 Complex (GO:0071339)	0.0379144	1	4	14	TAF1, TAF4, PHF20, CHD8	down	ex_24
Sodium Channel Complex (GO:0034706)	0.0379402	1	2	6	GRIK4, SCN3B	down	ex_02
Synaptic Membrane (GO:0097060)	0.0381706	1	3	16	DLG1, AKAP9, FLRT3	up	ex_06
Adherens Junction (GO:0005912)	0.0383059	1	5	45	CTNND2, CDH13, CDH18, MAGI1, RAB10	up	in_15
Serine/Threonine Protein Kinase Complex (GO:1902554)	0.0383253	1	4	21	CCNI, CAB39L, DAPK1, CDK5R1	up	ex_21
Postsynaptic Density Membrane (GO:0098839)	0.0385026	1	6	25	PTPRS, PLPPR4, CACNG8, GRIN2B, SYNDIG1, CACNG3	down	ex_09
Calcium Channel Complex (GO:0034704)	0.0386455	1	4	31	RYR2, CACNA1C, CACNG7, SCN9A	up	in_15
Sin3 Complex (GO:0016580)	0.0387771	1	2	9	BRMS1L, OGT	up	in_26
Endosome Lumen (GO:0031904)	0.0393498	1	2	7	AP4E1, JAK2	up	ex_01
SUMO Ligase Complex (GO:0106068)	0.0393498	1	2	7	RANBP2, SMC5	up	ex_01
Clathrin Coat Of trans-Golgi Network Vesicle (GO:0030130)	0.039393	1	2	6	AP1B1, NCALD	down	ex_22
Intracellular Organelle Lumen (GO:0070013)	0.0394974	1	25	233	PAFAH1B2, EEF2, HSP90AA1, HSP90AB1, CCT8, EEF1A1, PPIA, YPEL5, COL21A1, PODXL2, SRP14, NDUFS2, NAT8L, PSMD12, SOD1, SOD2, ABAT, COL10A1, SERPINI1, PKM, MGAT4A, ATP5F1E, ATP5F1B, HSPA8, COLGALT2	up	ex_19
Motile Cilium (GO:0031514)	0.0397126	1	4	23	DYNC2H1, TSGA10, NPHP1, CFAP161	up	ex_30
Ionotropic Glutamate Receptor Complex (GO:0008328)	0.0398499	1	5	24	GRIN2D, OLFM2, GRIK4, GRIK5, GRIK1	down	in_15
Ionotropic Glutamate Receptor Complex (GO:0008328)	0.0399333	1	5	19	SHISA9, CNIH3, CACNG8, GRIN2B, CACNG3	down	ex_09
Azurophil Granule Lumen (GO:0035578)	0.0399726	1	5	26	TUBB2A, TUBB4B, SDCBP, FTL, CCT8	up	ex_19
Synaptic Membrane (GO:0097060)	0.0399972	1	3	17	GRIN1, GRIN2A, FLRT3	up	in_08
AP-2 Adaptor Complex (GO:0030122)	0.0401927	1	2	3	AP2B1, AP2A2	down	in_12
Non-Motile Cilium (GO:0097730)	0.0403525	1	3	15	WDR19, IFT122, CEP89	up	ex_17
Polymeric Cytoskeletal Fiber (GO:0099513)	0.0405313	1	7	68	ACTN1, DPYSL2, GAS7, TPM1, FGF13, CAMSAP1, DNM1L	down	in_27
Caveola (GO:0005901)	0.0409292	1	2	13	LRRK2, CORO1C	up	microglia_13
Lipid Droplet (GO:0005811)	0.0411069	1	4	25	UBE2G2, VPS13C, LSS, VPS13A	up	ex_09
Golgi Membrane (GO:0000139)	0.0411434	1	28	154	SGMS1, NAA60, ST3GAL5, ADAM17, SCAMP5, CSGALNACT2, CSGALNACT1, ST6GALNAC5, RNF175, CDC42, BLZF1, AP1G1, ST6GAL2, COG6, ST6GAL1, EXT1, COPG2, PCSK7, ST8SIA5, GBF1, TPST2, GNAI3, MGAT5, GALNT14, GALNT11, GNPTAB, ARFGEF1, HS2ST1	down	ex_17
Spliceosomal snRNP Complex (GO:0097525)	0.0412606	1	3	20	PRPF40A, SF3B2, LSM8	up	ex_23
trans-Golgi Network Transport Vesicle (GO:0030140)	0.0413334	1	2	8	TGOLN2, STEAP2	up	in_15
TRAPPII Protein Complex (GO:1990071)	0.0416436	1	2	4	TRAPPC6B, TRAPPC9	down	ex_21
Autophagosome (GO:0005776)	0.0416629	1	2	18	RUBCNL, PIP4K2A	down	microglia_13
Calcium Channel Complex (GO:0034704)	0.0417872	1	4	30	SCN8A, TRPC5, MICU1, MCUB	down	in_20
Endocytic Vesicle Membrane (GO:0030666)	0.0417912	1	7	43	WLS, GRIA1, RAB7A, KIAA0319, CAMK2A, CACNG8, CACNG3	down	in_08
Secretory Granule Membrane (GO:0030667)	0.0420416	1	12	93	VAMP2, RHOA, PGRMC1, ANO6, ENPP4, CD59, CLU, SYT4, ITPR1, PSAP, VAPA, ITGAV	up	ex_19
Clathrin Coat Of Coated Pit (GO:0030132)	0.0422244	1	3	7	SYNJ1, AP2B1, AP2A2	down	in_12
Intracellular Organelle Lumen (GO:0070013)	0.0424291	1	34	194	SPARCL1, MTERF4, SUPV3L1, ACAT1, ADAM17, BDH1, LARS2, ERO1B, ERO1A, GOLM1, ACTR2, TMLHE, PCCB, KPNB1, TSPAN14, PHYKPL, STS, TXNDC16, ARSG, CTSB, TFB1M, AP4E1, LAMB1, OXCT1, CHGB, COL12A1, DNAJC3, FTH1, PDP1, GFM2, GFM1, APLP2, DNAJC10, ETFDH	down	ex_17
Glutamatergic Synapse (GO:0098978)	0.0426356	1	5	41	ACTN1, GRIPAP1, BSN, RAB11A, LRRC4B	down	in_27
Voltage-Gated Potassium Channel Complex (GO:0008076)	0.0426746	1	3	19	KCNH1, KCNQ5, KCNMB2	up	in_15
Exocytic Vesicle Membrane (GO:0099501)	0.0426746	1	3	19	UNC13C, GABRA2, SYT1	up	in_15
Dendrite (GO:0030425)	0.042847	1	14	151	EPHA5, HOMER1, NEURL1, CPEB4, ADCY2, GABRA2, KCNB2, GABRA5, TRIM9, FARP1, SLC1A1, PAK1, CYP46A1, MAPK8	down	ex_01
Cortical Cytoskeleton (GO:0030863)	0.0430214	1	4	26	MYRIP, EPB41, PCLO, AKAP13	up	ex_02
Caveola (GO:0005901)	0.0431935	1	4	17	LRP6, SORBS1, KCNMA1, SCARB1	down	in_15
Endocytic Vesicle (GO:0030139)	0.0435311	1	9	62	STX12, WLS, RAB7A, GRIA1, GOLIM4, RABEP1, CAMK2A, CACNG8, CACNG3	down	in_08
Postsynaptic Density (GO:0014069)	0.0436841	1	6	82	DLG1, DLG3, MAGI2, SLC8A1, ADD2, SLC8A2	up	in_20
Actin Filament (GO:0005884)	0.0436905	1	3	17	ACTN1, GAS7, TPM1	down	in_27
Microbody Membrane (GO:0031903)	0.0438633	1	3	18	PEX3, PEX14, FAR2	down	in_26
SWI/SNF Complex (GO:0016514)	0.0439738	1	3	10	BICRAL, PBRM1, DPF3	down	oligodendrocytes_00
Apical Junction Complex (GO:0043296)	0.0444304	1	7	26	RHOA, SHROOM3, MTDH, CXADR, SORBS1, NECTIN3, CLMP	down	ex_17
Non-Motile Cilium (GO:0097730)	0.0447	1	5	14	SEPTIN2, IFT122, CEP89, PKD2, NPHP4	down	ex_19
Protein Kinase Complex (GO:1902911)	0.0447951	1	4	11	STRADA, TRAF3, TBK1, NEK10	down	ex_17
Septin Cytoskeleton (GO:0032156)	0.0452814	1	2	5	SEPTIN2, SEPTIN11	down	astrocytes_18
GABA-ergic Synapse (GO:0098982)	0.045802	1	2	9	NLGN4X, LRFN5	up	ex_23
Voltage-Gated Potassium Channel Complex (GO:0008076)	0.045834	1	6	26	KCNB1, KCNB2, KCNIP3, HCN1, KCNV1, KCNMB4	down	ex_09
Lumenal Side Of Endoplasmic Reticulum Membrane (GO:0098553)	0.0459425	1	3	6	GNAO1, HM13, PKD2	down	ex_19
Specific Granule Membrane (GO:0035579)	0.0461711	1	5	27	CLU, PGRMC1, ANO6, ITGAV, CD59	up	ex_19
Secretory Granule Membrane (GO:0030667)	0.0462437	1	10	88	VAMP2, PGRMC1, SVIP, RAC1, CLU, LAMP2, SYT4, COPB1, PSAP, TMEM30A	up	ex_21
Golgi Stack (GO:0005795)	0.0463918	1	3	15	RAB27B, GCNT1, MARCHF4	down	ex_22
Flotillin Complex (GO:0016600)	0.0467128	1	2	3	SORBS1, CORO1C	down	ex_17
Golgi Stack (GO:0005795)	0.0479165	1	4	15	GALNT2, RAB30, TMBIM4, MARCHF4	down	ex_24
MICOS Complex (GO:0061617)	0.0479341	1	2	4	CHCHD6, CHCHD3	down	ex_24
Dendritic Spine Membrane (GO:0032591)	0.0479341	1	2	4	GRIA1, SHISA6	down	ex_24
Intracellular Organelle Lumen (GO:0070013)	0.0479894	1	20	216	PAFAH1B2, JAK2, FOXO3, HSP90AA1, HSP90AB1, TXNDC16, CANX, CCT8, EEF1A1, PPIA, YPEL5, NARF, SRP14, FDX1, BACE1, KTN1, SERPINI1, PKM, MGAT4A, FTH1	up	ex_21
bBAF Complex (GO:0140092)	0.0480801	1	2	7	SMARCC2, ARID1B	up	ex_17
Dendrite (GO:0030425)	0.0481202	1	15	149	HOMER1, HTR4, KCNB2, TRIM9, SLC8A3, DNER, SLC1A1, PAK1, KPNA1, MARK1, SHANK1, NF1, ELAVL4, HRH2, ATXN10	down	ex_06
Voltage-Gated Potassium Channel Complex (GO:0008076)	0.0482342	1	4	25	KCNB2, KCNIP3, KCNK1, KCNMB2	down	ex_01
Voltage-Gated Potassium Channel Complex (GO:0008076)	0.0485189	1	4	27	KCNMA1, KCNQ3, KCNA1, KCNMB2	up	ex_02
Clathrin-Coated Vesicle (GO:0030136)	0.0488353	1	6	43	OCRL, FCHO2, SORT1, RAB12, VAMP2, CLVS2	up	ex_21
Cytoplasmic Stress Granule (GO:0010494)	0.0488353	1	6	43	PABPC1, TIAL1, PUM1, CAPRIN1, DDX6, G3BP1	up	ex_21
Spliceosomal snRNP Complex (GO:0097525)	0.0488655	1	5	20	PRPF40B, DDX39B, SNRPD3, TXNL4A, SNRNP70	down	ex_09
Nuclear Membrane (GO:0031965)	0.0489324	1	9	90	ZBTB1, AHCTF1, SH3BGRL2, DPY19L1, SMPD4, ATP11B, ANKRD17, AK9, SYNE1	up	ex_09
Adherens Junction (GO:0005912)	0.0490584	1	7	60	JCAD, CDH11, SHROOM3, CCDC85A, CXADR, NECTIN1, NECTIN3	down	ex_01
Endosome Lumen (GO:0031904)	0.0492537	1	2	6	LNPEP, JAK2	up	ex_21
Neuron Projection Cytoplasm (GO:0120111)	0.0496413	1	2	7	FMR1, ZC3H14	up	ex_09
Sarcoplasmic Reticulum Membrane (GO:0033017)	0.0501563	1	2	11	RYR2, ITPR2	up	in_27
Lumenal Side Of Endoplasmic Reticulum Membrane (GO:0098553)	0.0503506	1	2	6	GNAO1, PKD2	down	ex_06
SCF Ubiquitin Ligase Complex (GO:0019005)	0.0505146	1	6	23	FBXW4, FBXW7, FBXL13, CUL5, FBXO25, FBXO9	down	in_12
Clathrin-Coated Vesicle (GO:0030136)	0.0507322	1	5	39	SNAP91, FCHO2, IGF2R, SORT1, CLVS2	up	ex_17
Azurophil Granule Membrane (GO:0035577)	0.0511781	1	2	14	BST2, CD63	up	endothelial_25
Recycling Endosome Membrane (GO:0055038)	0.0514481	1	4	23	RAP2A, OPTN, RAB12, RAC1	up	ex_21
Small-Subunit Processome (GO:0032040)	0.0514481	1	4	23	RPS8, KRR1, RPS23, RPS14	up	ex_21
Cell-Cell Junction (GO:0005911)	0.0516151	1	8	82	CADM1, WNK3, GAB1, PTPRM, LRRC7, CRB1, CDH7, CASK	up	in_12
Sarcoplasmic Reticulum Membrane (GO:0033017)	0.0517644	1	3	10	STIM1, NOS1AP, TMEM38A	down	ex_21
Mitochondrial Outer Membrane (GO:0005741)	0.0526027	1	7	61	VPS13C, VPS13A, SPIRE1, TIGAR, SLC44A1, MTX2, OPA1	up	ex_24
Endoplasmic Reticulum Membrane (GO:0005789)	0.052705	1	40	238	B3GALNT2, PGAP1, TMEM67, ATP6AP2, TMCO1, ERO1B, ERO1A, ZFYVE27, PTPN1, DNM1L, CDC42, STX18, STS, ALG9, EXT1, ESYT2, VMP1, MIA2, GNAI3, SPTLC2, IRAG2, AGPAT5, MGLL, MTDH, SLC8A3, CNIH3, REEP1, RNF175, BCL2, ITPR1, ACSL6, SIK2, RHOA, COPG2, SCD5, RAB3GAP2, DNAJC18, SPPL2A, ABCB9, PKD2	down	ex_17
Intercalated Disc (GO:0014704)	0.0530827	1	2	12	DLG1, SLC8A1	up	in_20
Chromosome (GO:0005694)	0.0532533	1	7	55	STAG2, SMC6, PDS5B, SMC5, SMC3, RAD21, KRR1	up	ex_21
Excitatory Synapse (GO:0060076)	0.0532557	1	3	11	NLGN4X, NLGN1, SHANK1	down	in_15
Intermediate Filament Cytoskeleton (GO:0045111)	0.0533244	1	3	19	EXD2, DST, PKN2	up	in_08
Cytoplasmic Side Of Plasma Membrane (GO:0009898)	0.0533685	1	6	37	RAB21, AP2M1, RHOA, CYLD, AP2B1, KRAS	up	ex_19
Mitochondrial Envelope (GO:0005740)	0.0536981	1	8	56	FKBP8, PNPT1, NAT8L, SLC25A4, SOD1, MFF, ATP5F1B, OPA1	up	ex_19
Postsynaptic Density Membrane (GO:0098839)	0.054059	1	5	26	GRIN2D, GRIK4, GRIK5, GRIK1, GRM1	down	in_15
Cytoplasmic Side Of Plasma Membrane (GO:0009898)	0.0541152	1	4	32	CACNB4, KCNIP1, EXOC7, JAK1	down	ex_23
Cytoskeleton (GO:0005856)	0.0542477	1	11	153	ZNF131, EPB41L1, BMERB1, SEPTIN2, TLN2, MAPT, RELL1, SLC30A9, PREPL, KATNBL1, MAPK1	down	astrocytes_05
Anaphase-Promoting Complex (GO:0005680)	0.0543989	1	2	7	CDC27, ANAPC5	up	ex_24
mRNA Cleavage And Polyadenylation Specificity Factor Complex (GO:0005847)	0.0543989	1	2	7	CPSF6, CPSF7	up	ex_24
SUMO Ligase Complex (GO:0106068)	0.0543989	1	2	7	RANBP2, RANGAP1	up	ex_24
Apical Dendrite (GO:0097440)	0.0545191	1	2	7	SLC1A1, NEURL1	down	ex_01
Mitotic Spindle (GO:0072686)	0.0545513	1	5	54	NIN, FAM161A, EPB41, TPR, FLCN	up	ex_11
Peroxisome (GO:0005777)	0.0549352	1	6	48	GDAP1, IDH1, MAVS, ATM, PNPLA8, ABCD2	up	ex_30
Melanosome (GO:0042470)	0.0549784	1	2	7	MYO5A, BACE2	up	ex_22
SUMO Ligase Complex (GO:0106068)	0.0549784	1	2	7	RANBP2, SMC6	up	ex_22
Voltage-Gated Calcium Channel Complex (GO:0005891)	0.055132	1	3	21	CACNA1C, CACNG7, SCN9A	up	in_15
Clathrin-Coated Vesicle Membrane (GO:0030665)	0.055132	1	3	21	CHRM2, TGOLN2, SYT1	up	in_15
bBAF Complex (GO:0140092)	0.0551337	1	2	3	ARID1A, ARID1B	down	oligodendrocytes_03
Postsynaptic Specialization Membrane (GO:0099634)	0.0553426	1	4	26	DLG1, DLG3, GRIA3, LRRTM2	up	ex_22
Inhibitory Synapse (GO:0060077)	0.055479	1	2	5	NLGN4X, NLGN1	down	in_15
Cytoplasmic Stress Granule (GO:0010494)	0.0563816	1	4	18	RC3H1, PUM2, PUM1, GIGYF2	down	oligodendrocytes_00
Asymmetric Synapse (GO:0032279)	0.0565572	1	14	74	USP8, HOMER2, SLC1A1, IQSEC3, INSYN2A, GRIN2B, NETO2, DTNBP1, SHANK1, SHANK3, KALRN, NLGN4Y, SLC8A3, GRM7	down	in_12
Bounding Membrane Of Organelle (GO:0098588)	0.0566046	1	14	211	ATF6, GRIA3, ECE2, ST8SIA5, MGAT5, MAN1A1, RAB10, VPS45, GOLGA3, AP3D1, RYR2, KIF13A, STEAP2, CAMK2D	up	in_15
Lysosomal Lumen (GO:0043202)	0.0566094	1	4	20	HSP90AA1, HSPA8, PSAP, IDS	up	ex_19
Clathrin-Coated Endocytic Vesicle Membrane (GO:0030669)	0.056739	1	3	16	KIAA0319, SYT9, AP2A2	down	ex_01
Organelle Outer Membrane (GO:0031968)	0.0567658	1	6	59	ULK1, VPS13C, VPS13A, RHOT1, SMPD4, OPA1	up	ex_01
U12-type Spliceosomal Complex (GO:0005689)	0.0569269	1	2	7	SNRNP48, RNPC3	up	ex_30
Microtubule (GO:0005874)	0.0570003	1	9	86	DYNC2H1, APC, TBCD, KIF3C, ZNF804A, CLIP1, DYNC1H1, OPA1, KIF13A	up	ex_30
Postsynaptic Density (GO:0014069)	0.0573721	1	7	83	CTNND2, GRIA3, CACNA1C, GRIN2A, SLC8A1, ADD3, CACNG7	up	in_15
U1 snRNP (GO:0005685)	0.0577687	1	3	9	PRPF40B, SNRPD3, SNRNP70	down	ex_09
Endosome Membrane (GO:0010008)	0.0578968	1	13	151	VPS13A, RNF144A, SORT1, SNX16, KIF13A, MREG, OCRL, ATP11B, WASHC2C, GGA3, CLCN6, PIKFYVE, VPS36	up	ex_09
Dendrite (GO:0030425)	0.0584144	1	15	120	EPHA6, HOMER2, NEURL1, ADCY2, KCNB2, SLC8A3, DNER, SLC1A1, PAK1, SHANK1, NLGN1, MAGI2, NLGN4X, GPHN, GRM7	down	in_15
Neuromuscular Junction (GO:0031594)	0.0585545	1	3	17	DLG3, DLG4, SLC8A3	down	ex_30
Microbody Membrane (GO:0031903)	0.0586634	1	4	26	GDAP1, PNPLA8, MAVS, ABCD2	up	ex_30
Membrane Raft (GO:0045121)	0.0588653	1	6	45	IL6ST, ATP1A1, PRNP, THY1, FAIM2, JAK2	up	ex_21
Catenin Complex (GO:0016342)	0.058897	1	2	12	CDH18, CTNNA2	up	in_27
Microtubule (GO:0005874)	0.0599805	1	9	80	DYNC2H1, CALM3, CALM1, KIF21A, KIF1A, TPPP, MAP1A, TUBA1B, CCT8	up	ex_21
Autophagosome (GO:0005776)	0.0601123	1	3	19	UVRAG, JMY, LAMP2	up	in_10
Lysosomal Membrane (GO:0005765)	0.0601731	1	22	120	GDAP2, ATP6AP2, TMEM192, GPR137C, ATP6V0A1, RAP1B, AP2A2, GNAI3, BORCS5, IRAG2, NAPG, SPPL2A, CLEC16A, PSEN1, SLC38A9, HGSNAT, ATP13A2, ABCB9, SYNGR1, AP1G1, SPG11, SCARB1	down	ex_17
Cortical Cytoskeleton (GO:0030863)	0.0601894	1	5	29	RDX, EEF1A1, EPB41, PCLO, AKAP13	up	ex_19
Synaptic Membrane (GO:0097060)	0.0603819	1	2	7	SHISA6, GPER1	up	in_28
Golgi-associated Vesicle Membrane (GO:0030660)	0.0603819	1	2	7	ZDHHC17, ITM2B	up	in_28
Cul2-RING Ubiquitin Ligase Complex (GO:0031462)	0.0604504	1	4	12	GLMN, CUL2, ZSWIM5, KLHDC10	down	ex_17
Neuromuscular Junction (GO:0031594)	0.0606242	1	5	17	UNC13A, UNC13B, PSEN1, SLC8A3, SYNGR1	down	ex_17
U2-type Spliceosomal Complex (GO:0005684)	0.0606881	1	3	20	PRPF40A, SRRM2, PRPF3	up	in_08
Golgi-associated Vesicle Membrane (GO:0030660)	0.0607016	1	2	9	ZDHHC13, RHOQ	up	in_08
Actin Filament (GO:0005884)	0.0613613	1	4	27	TPM3, ACTN2, GAS2, PAK1	down	ex_01
Cytoplasmic Side Of Plasma Membrane (GO:0009898)	0.0617224	1	7	30	KCNAB2, TRAF5, AP2B1, KRAS, ESYT2, AP2A2, JAK2	down	in_12
Intermediate Filament Cytoskeleton (GO:0045111)	0.0618717	1	5	23	PNN, DTNA, PRKCE, SYNM, ZNF131	down	ex_24
Focal Adhesion (GO:0005925)	0.0627955	1	10	128	FAT1, EPB41L2, RSU1, JAK1, PTPRA, CD99L2, PPIA, LPP, HSPA9, GNA12	down	ex_23
Early Endosome (GO:0005769)	0.0628243	1	12	138	AP3B1, SORT1, SNX16, EEA1, OCRL, ATP11B, WASHC2C, GGA3, TMEM230, PIKFYVE, CNTNAP2, WIPF3	up	ex_09
Nuclear Inclusion Body (GO:0042405)	0.0634208	1	2	9	RANBP2, TPR	up	ex_01
Early Endosome Membrane (GO:0031901)	0.0638514	1	3	29	GRIA1, RABEP1, RABGEF1	down	OPC_07
Protein Kinase Complex (GO:1902911)	0.0640281	1	2	11	CAB39L, TANK	up	ex_11
Basement Membrane (GO:0005604)	0.0640281	1	2	11	DST, LAMA4	up	ex_11
Cytoplasmic Dynein Complex (GO:0005868)	0.0640281	1	2	11	DYNC2H1, TPR	up	ex_11
Microtubule Cytoskeleton (GO:0015630)	0.0641028	1	18	165	KIFAP3, TUBB2A, CYLD, MZT1, TUBB4B, TUBB4A, MAP1A, TUBA1B, KIF13A, CCT8, TUBA4A, PHIP, KIF5A, SYNJ1, TPPP, DST, GAPDH, OPA1	up	ex_19
Plasma Membrane Raft (GO:0044853)	0.0644997	1	5	25	STIM1, LRP8, NOS1AP, KCNMA1, CDH13	down	ex_21
SWI/SNF Complex (GO:0016514)	0.0645342	1	3	18	SMARCC2, PBRM1, ARID1B	up	ex_17
Cytoplasmic Dynein Complex (GO:0005868)	0.0646598	1	2	9	SNX4, DYNC2LI1	down	in_27
Actin Cytoskeleton (GO:0015629)	0.0648835	1	26	130	ACTN4, TLN2, SYNPO2, MICAL2, TSPAN5, ARSJ, SYNPO, CTTNBP2NL, GAS7, SPTBN4, MYO6, SEPTIN2, SORBS2, ADAM17, DGKH, ABLIM2, ASAP1, DENND2A, DIAPH2, LANCL2, PARVB, CAPZB, SRCIN1, DAPK1, MYO1D, EFR3B	down	ex_19
Autophagosome (GO:0005776)	0.0649433	1	5	41	NCOA4, ATG14, LAMP2, GABARAPL1, CHMP3	down	ex_30
Endosome Membrane (GO:0010008)	0.0650262	1	9	101	OPTN, AP3D1, KIF13A, APPL1, SLC9A7, MAP3K7, PXK, WASHC4, VPS35	up	in_12
Secretory Granule Membrane (GO:0030667)	0.0652205	1	8	57	DYNC1LI1, CPNE1, RAB27B, RAB7A, PTPRJ, RAB6A, MMP24, SNAP25	down	in_08
Glutamatergic Synapse (GO:0098978)	0.0659377	1	7	39	LRRTM3, DLGAP1, DLGAP4, DLGAP3, ATP2B2, BCR, NOS1AP	down	in_10
Organelle Envelope Lumen (GO:0031970)	0.0659806	1	4	21	PNPT1, TUBB2A, SOD1, OPA1	up	ex_19
Ionotropic Glutamate Receptor Complex (GO:0008328)	0.0663778	1	3	21	SHISA9, GRIN2B, CACNG3	down	ex_23
Bicellular Tight Junction (GO:0005923)	0.0666622	1	3	19	MPDZ, WNK3, STRN	up	in_12
Lumenal Side Of Endoplasmic Reticulum Membrane (GO:0098553)	0.0670386	1	2	6	HM13, PKD2	down	ex_11
Myofibril (GO:0030016)	0.0670386	1	2	6	TMOD3, TNNT2	down	ex_11
Bounding Membrane Of Organelle (GO:0098588)	0.0671855	1	33	340	CHST1, VAMP2, VAMP4, CASD1, EFCAB7, APPL1, MDM2, PMEPA1, AP2M1, SEC22B, TRIM23, BSG, PAQR3, AP2B1, WASL, CD59, SYT4, KRAS, ATP2A2, CLCN4, CSGALNACT1, ITPR1, VAPA, MGAT4A, UBA52, ATP6V0D1, ITM2B, RHOA, RAB6B, TMED7, ZDHHC21, KIF13A, UBB	up	ex_19
Cation Channel Complex (GO:0034703)	0.0675967	1	3	20	AKAP9, SCN2A, RYR2	up	ex_06
Melanosome (GO:0042470)	0.0676021	1	2	7	SYTL2, OCA2	down	ex_06
Lytic Vacuole (GO:0000323)	0.0677606	1	5	46	TIAL1, EPG5, UVRAG, LAMP2, STX7	up	in_10
Neuron Projection (GO:0043005)	0.0678326	1	29	293	VAMP2, STMN1, STMN2, KCNC1, MAP1A, NEFL, NEFM, RACK1, NCDN, NPTX1, GABRG2, OPA1, SLC12A5, EPHA7, UHMK1, DHX36, ADCYAP1R1, NCOA2, PGRMC1, CDK5R1, PCLO, NPY1R, GRIN1, CNTN1, SYT4, SYT1, PRNP, UBB, HSPA8	up	ex_19
Platelet Dense Granule (GO:0042827)	0.0678669	1	2	6	HPS4, ITPR1	up	ex_19
Filopodium Membrane (GO:0031527)	0.0678669	1	2	6	ITGAV, UTRN	up	ex_19
Condensed Nuclear Chromosome (GO:0000794)	0.0678669	1	2	6	RAD50, KIFAP3	up	ex_19
U2 snRNP (GO:0005686)	0.0678669	1	2	6	SNRPN, SF3B2	up	ex_19
SWI/SNF Complex (GO:0016514)	0.0680717	1	3	10	PBRM1, ARID1A, DPF3	down	oligodendrocytes_04
Asymmetric Synapse (GO:0032279)	0.0683998	1	5	66	INPP4A, CACNA1C, KALRN, SLC8A1, ADD2	up	in_27
Membrane Raft (GO:0045121)	0.068776	1	9	40	SLC1A2, PSEN1, RAP1B, ORC3, CXADR, RFTN1, SORBS1, ADAM17, FYN	down	ex_17
Endosome Membrane (GO:0010008)	0.0692706	1	5	84	IFITM2, SORT1, CD63, LAPTM4A, TBC1D5	up	endothelial_25
Bounding Membrane Of Organelle (GO:0098588)	0.0695428	1	11	212	ABCA6, APPL1, GGA2, CORO1C, SLC36A4, ST8SIA1, LDLRAD4, GALNT8, FUT8, TBC1D5, SCARB1	up	in_20
Clathrin-Coated Vesicle Membrane (GO:0030665)	0.0699742	1	5	22	EPN2, AP2B1, AP2A2, AP2A1, CLINT1	down	ex_09
Endocytic Vesicle (GO:0030139)	0.0700278	1	4	49	RAB11FIP3, RABGEF1, GRIA1, RABEP1	down	OPC_07
Chromosome (GO:0005694)	0.0701273	1	6	52	GTF2B, STAG1, SMC6, PDS5B, KRR1, SETD2	up	ex_22
Ficolin-1-Rich Granule Membrane (GO:0101003)	0.0702114	1	3	18	LAMP2, AP2A2, ATP6V0A1	down	ex_02
Vacuolar Membrane (GO:0005774)	0.0702114	1	3	18	SH3GLB1, STX17, ATP6V0A1	down	ex_02
Neuromuscular Junction (GO:0031594)	0.0702655	1	2	14	DLG1, DLG3	up	in_20
Actin Cytoskeleton (GO:0015629)	0.0705416	1	10	114	MYO5A, MYO9B, AKAP13, OPHN1, CORO2B, ARHGAP32, ABLIM1, AMPH, MYRIP, ONECUT2	up	ex_02
Dendrite (GO:0030425)	0.0705579	1	16	116	ADCY2, GABRA1, GRIK3, FARP1, SLC8A3, KIRREL3, SLC1A1, ARHGAP44, GRIA1, MARK1, ABL1, ATCAY, CNTNAP2, ZNF804A, HCN1, GRM7	down	in_10
ISWI-type Complex (GO:0031010)	0.0706346	1	2	8	BPTF, RBBP4	up	ex_22
cullin-RING Ubiquitin Ligase Complex (GO:0031461)	0.0709585	1	12	63	FBXW4, FBXW7, DCAF5, DCAF7, COMMD1, CUL5, FBXO25, KLHDC10, KLHL42, FBXL13, ERCC8, FBXO9	down	in_12
Perisynaptic Extracellular Matrix (GO:0098966)	0.0711368	1	1	3	VCAN	up	astrocytes_18
Ionotropic Glutamate Receptor Complex (GO:0008328)	0.0713286	1	3	22	SHISA6, GRIN3A, CNIH3	down	in_20
Mitochondrial Outer Membrane (GO:0005741)	0.0713713	1	4	33	ATF2, VPS13A, MTX2, MFF	up	in_10
Excitatory Synapse (GO:0060076)	0.0718313	1	4	17	SHISA6, SHANK1, SYNDIG1, BSN	down	ex_24
Endolysosome Membrane (GO:0036020)	0.0719316	1	2	5	CLEC16A, AP2A2	down	in_10
Cytoskeleton Of Presynaptic Active Zone (GO:0048788)	0.0719316	1	2	5	RIMS1, ERC2	down	in_10
Cell-Cell Junction (GO:0005911)	0.0722118	1	10	106	PRKCI, JCAD, PAK1, CDH11, SHROOM3, ILDR2, CCDC85A, CXADR, NECTIN1, NECTIN3	down	ex_01
Lipid Droplet (GO:0005811)	0.07227	1	3	25	VPS13C, VPS13A, RAB3GAP1	up	ex_23
Bounding Membrane Of Organelle (GO:0098588)	0.0729252	1	19	295	SORL1, ST6GAL2, PCSK7, CD36, GNPTAB, TAB1, RTN1, MAN1A1, DYNC1LI1, BACE1, PAM, CSGALNACT1, OCA2, CACNG3, PTPRN2, GALNT10, SPPL2A, MAN2A1, HS2ST1	down	ex_23
Axonal Growth Cone (GO:0044295)	0.0736434	1	2	10	OLFM1, FLRT3	up	in_08
Spindle (GO:0005819)	0.0736686	1	6	77	NIN, EPB41, KIF16B, FAM161A, TPR, FLCN	up	ex_11
SWI/SNF Complex (GO:0016514)	0.0737149	1	3	18	BCL11A, BCL7A, ARID2	down	ex_22
Basolateral Plasma Membrane (GO:0016323)	0.0748924	1	4	41	LIN7C, SLC4A10, IDE, ATP2B1	up	ex_23
Clathrin-Coated Vesicle (GO:0030136)	0.0748924	1	4	41	SNAP91, FCHO2, TGOLN2, SORT1	up	ex_23
Cytoplasmic Side Of Endoplasmic Reticulum Membrane (GO:0098554)	0.0750552	1	3	8	PTPN1, SPPL2A, PKD2	down	ex_17
Azurophil Granule (GO:0042582)	0.0750888	1	4	36	IST1, RAP1B, RNASET2, GLB1	down	in_26
Potassium Channel Complex (GO:0034705)	0.0755371	1	3	26	AKAP9, KCNA1, KCNA2	up	ex_11
Basolateral Plasma Membrane (GO:0016323)	0.0755802	1	5	44	EPB41, DLG1, LIN7A, SLC39A14, TJP1	up	ex_02
Autophagosome (GO:0005776)	0.0756013	1	3	17	FTL, CALCOCO2, FTH1	up	in_28
Ribosome (GO:0005840)	0.0756013	1	3	17	RPL17, RPL18, RPS19	up	in_28
Clathrin-Coated Endocytic Vesicle Membrane (GO:0030669)	0.0758008	1	3	16	GNAO1, SYT9, AP2A2	down	ex_06
Neuromuscular Junction (GO:0031594)	0.0758713	1	5	16	UNC13A, UNC13B, ASCC1, PSEN1, SLC8A3	down	ex_19
Coated Vesicle (GO:0030135)	0.0759665	1	4	31	SNAP91, FCHO2, SORT1, CLVS2	up	ex_17
Protein Serine/Threonine Phosphatase Complex (GO:0008287)	0.0759729	1	3	18	PPP2CA, PPP3CA, PPP4R2	up	ex_24
Cul4A-RING E3 Ubiquitin Ligase Complex (GO:0031464)	0.0764008	1	1	4	CRBN	up	OPC_07
H4 Histone Acetyltransferase Complex (GO:1902562)	0.0764008	1	1	4	PHF20L1	up	OPC_07
Cortical Actin Cytoskeleton (GO:0030864)	0.0765563	1	2	13	RDX, COBL	up	in_26
Ionotropic Glutamate Receptor Complex (GO:0008328)	0.0766573	1	3	24	GRIA3, CACNG7, GRIN2A	up	in_15
Focal Adhesion (GO:0005925)	0.0766831	1	5	91	LIMS1, MPRIP, CORO1C, CD81, PARVG	up	microglia_13
GABA-ergic Synapse (GO:0098982)	0.0768827	1	2	10	PCLO, LRFN5	up	ex_01
U2-type Catalytic Step 2 Spliceosome (GO:0071007)	0.0768827	1	2	10	SRRM2, SNRNP40	up	ex_01
RSC-type Complex (GO:0016586)	0.0769463	1	2	9	SMARCC2, PBRM1	up	ex_17
Synaptic Membrane (GO:0097060)	0.0770303	1	3	18	DLG1, AKAP9, LRRTM2	up	ex_22
Cortical Actin Cytoskeleton (GO:0030864)	0.0770303	1	3	18	MYRIP, SPTAN1, PLEKHH2	up	ex_22
Clathrin Coat Of Coated Pit (GO:0030132)	0.0772192	1	1	4	PICALM	up	oligodendrocytes_04
Septin Cytoskeleton (GO:0032156)	0.0772192	1	1	4	SEPTIN8	up	oligodendrocytes_04
trans-Golgi Network (GO:0005802)	0.0772844	1	10	113	COG6, COG2, PCSK2, SMPD4, KIF13A, OCRL, GGA3, TMEM230, ATP8A1, CLVS2	up	ex_09
Multivesicular Body, Internal Vesicle (GO:0097487)	0.0773282	1	1	3	CD63	up	endothelial_25
Postsynaptic Density (GO:0014069)	0.077508	1	3	38	RPL14, RPL30, RPL8	up	endothelial_25
Cytoplasmic Dynein Complex (GO:0005868)	0.0777826	1	2	12	DYNC2H1, NUDCD3	up	ex_23
Neuron Projection (GO:0043005)	0.0780872	1	21	274	GRIN2B, GABRA5, GABRB3, TRIM9, SLC8A3, NRSN1, NTRK2, IGSF9B, TENM2, KIRREL3, FBXW11, GARS1, PRKN, PAK1, SLC30A3, MARK1, RGS7, SHANK1, HCN1, MAPK8, GRM7	down	ex_22
Postsynaptic Density (GO:0014069)	0.0781278	1	9	95	SYNDIG1, KCND2, DTNB, GRIN2B, SRGAP3, SHANK1, NTRK2, ZDHHC2, SLC8A3	down	ex_22
Bounding Membrane Of Organelle (GO:0098588)	0.0781711	1	16	218	OPTN, ABCA6, APPL1, SLC9A7, MAP3K7, DSE, CASK, AGPAT3, MBTPS1, MGAT4C, VPS35, GOLGA3, AP3D1, KIF13A, GALNT13, NCAM1	up	in_12
Cytoplasmic Side Of Plasma Membrane (GO:0009898)	0.0783985	1	9	41	RAB21, TRAF3, FRMD6, RHOA, EXOC7, FARP1, ESYT2, AP2A2, FYN	down	ex_17
Excitatory Synapse (GO:0060076)	0.0786058	1	4	13	SHANK1, SLC17A7, SYNDIG1, BSN	down	ex_17
Sodium Channel Complex (GO:0034706)	0.0788452	1	2	6	GRIK4, GRIK5	down	in_15
Mitochondrial Outer Membrane Translocase Complex (GO:0005742)	0.0788452	1	2	6	IMMT, CHCHD6	down	in_15
Endolysosome (GO:0036019)	0.0788452	1	2	6	NRG1, AP2A2	down	in_15
Extrinsic Component Of Cytoplasmic Side Of Plasma Membrane (GO:0031234)	0.0791339	1	7	26	GNAO1, TIAM1, GNB5, ESYT2, GNAI3, GNA12, FYN	down	ex_19
U1 snRNP (GO:0005685)	0.0793465	1	2	9	PRPF40A, PRPF39	up	ex_09
Golgi Stack (GO:0005795)	0.0793484	1	3	14	GALNT2, RAB27B, MARCHF4	down	ex_11
Adherens Junction (GO:0005912)	0.0794101	1	13	58	CTNND1, DLG5, CDH11, CDH12, VCL, SPTBN4, PTPRM, LRRC7, IGSF21, TMOD3, SORBS1, CRB1, CYTH3	down	ex_19
Autolysosome (GO:0044754)	0.0795613	1	2	9	LAMP2, NCOA4	down	ex_30
Secondary Lysosome (GO:0005767)	0.0795613	1	2	9	NCOA4, LAMP2	down	ex_30
Basement Membrane (GO:0005604)	0.079601	1	2	10	DST, FRAS1	up	ex_06
Brahma Complex (GO:0035060)	0.0798085	1	2	5	ARID1A, DPF3	down	oligodendrocytes_04
Membrane Raft (GO:0045121)	0.0798925	1	6	40	STIM1, ADCY2, STX12, SORBS1, CBL, DMD	down	in_08
Clathrin Adaptor Complex (GO:0030131)	0.0800124	1	3	11	AP1B1, AP2A2, AP1S3	down	ex_24
GABA-ergic Synapse (GO:0098982)	0.0800124	1	3	11	ATP2B2, LRFN5, BSN	down	ex_24
Cortical Cytoskeleton (GO:0030863)	0.080111	1	4	18	TRPC4, RIMS1, ERC2, SPTAN1	down	in_10
Peroxisome (GO:0005777)	0.0803577	1	4	42	PEX26, IDE, MGAT4A, TRIM37	up	ex_23
Golgi Membrane (GO:0000139)	0.0804001	1	10	121	OPTN, ABCA6, SLC9A7, DSE, MGAT4C, GOLGA3, GALNT13, NCAM1, AGPAT3, MBTPS1	up	in_12
Endoplasmic reticulum-Golgi Intermediate Compartment Membrane (GO:0033116)	0.0806699	1	3	14	TMED7, SEC22B, CD59	up	ex_19
Ionotropic Glutamate Receptor Complex (GO:0008328)	0.0809823	1	3	23	VWC2, SHISA6, GRIN2D	down	in_26
Mitotic Spindle (GO:0072686)	0.0811588	1	6	54	NIN, EPB41, CLASP1, TFDP2, CEP295, TPPP	up	ex_22
Mitochondrial Outer Membrane (GO:0005741)	0.0811588	1	6	54	ULK1, VPS13C, VPS13A, GALK2, RHOT1, OPA1	up	ex_22
Adherens Junction (GO:0005912)	0.0812842	1	6	57	FRS2, CTNND1, DLG3, DLG4, PTPRM, CTNNA1	down	ex_30
Actin Filament (GO:0005884)	0.0813886	1	4	22	TPM3, GAS7, TPM1, DIAPH2	down	in_08
Dendrite (GO:0030425)	0.0815736	1	4	68	ADCY8, APOE, DYRK1A, SGCE	up	astrocytes_18
Cilium (GO:0005929)	0.0817865	1	10	106	DYNC2H1, NME5, TTLL7, CFAP161, NPHP1, KIF3C, CCDC39, TSGA10, RAB14, FLCN	up	ex_30
Golgi Cisterna (GO:0031985)	0.0819113	1	3	13	ATP2C1, TMEM59, MAN2A1	down	in_15
Sarcolemma (GO:0042383)	0.0819113	1	3	13	SGCZ, RYR3, SLC8A3	down	in_15
Golgi Membrane (GO:0000139)	0.0821122	1	13	157	USO1, CSGALNACT2, ST6GAL2, COG5, ACER3, ST8SIA5, GBF1, GALNT14, GALNT11, GALNT7, CHPT1, PLD3, MAN1A1	down	ex_02
Azurophil Granule (GO:0042582)	0.0823512	1	6	49	LAMP2, FTL, DPP7, PSAP, TMEM30A, CCT8	up	ex_21
Lysosomal Membrane (GO:0005765)	0.0827671	1	16	148	ATP6V1E1, ATP6V0D1, TMEM106B, AP2B1, EEF1A1, PHIP, CLU, HPS4, GNB4, AP2M1, HSPA8, PSAP, VAPA, UBA52, CLCN4, TRIM23	up	ex_19
Neuron Projection (GO:0043005)	0.0832894	1	24	283	UNC13A, HOMER1, CPEB1, HTR4, GRIN2B, KCNB2, GABRB3, TRIM9, SLC8A3, STX3, KPNA1, RPH3A, NF1, ATXN10, PCSK1, DNER, FBXW11, SLC1A1, PAK1, SLC30A3, MARK1, SHANK1, ELAVL4, HRH2	down	ex_06
Asymmetric Synapse (GO:0032279)	0.0833747	1	10	66	SLC1A1, ARHGAP44, DTNB, GRIA1, NETO2, TMEM108, SRGAP3, SLC8A3, GRM7, NOS1	down	in_10
Protein Serine/Threonine Phosphatase Complex (GO:0008287)	0.0835769	1	3	20	PPP4R3A, PPP2R2A, PPP3CA	up	ex_17
Chromosome (GO:0005694)	0.0838835	1	5	45	ESCO1, FMR1, PDS5B, PBRM1, SETD2	up	ex_17
Calcium Channel Complex (GO:0034704)	0.0839117	1	4	30	CACHD1, CACNA2D1, RYR2, SCN1A	up	ex_24
Bounding Membrane Of Organelle (GO:0098588)	0.0840676	1	23	211	SLC9A7, MYO1B, EXT1, TTC8, AP2A2, ATP2C1, SLC30A7, PLD3, MAN1C1, SCARB1, FRMPD3, ADCY3, PAM, CSGALNACT1, OCA2, MGAT4C, RHOQ, GBF1, RYR3, WSCD2, DNAJC13, TMEM108, MAN2A1	down	in_15
Adherens Junction (GO:0005912)	0.0843162	1	5	47	CDH7, WNK3, PTPRM, LRRC7, CRB1	up	in_12
Pericentric Heterochromatin (GO:0005721)	0.0846639	1	2	8	CBX5, CENPC	up	ex_21
Microvillus (GO:0005902)	0.0851269	1	2	14	CLIC4, ITGAV	down	endothelial_25
Vesicle Membrane (GO:0012506)	0.0852478	1	5	32	CLU, RAB11FIP2, RAB21, SYNJ1, APPL1	up	ex_19
RISC Complex (GO:0016442)	0.0853895	1	2	11	AGO2, TNRC6A	down	ex_23
AMPA Glutamate Receptor Complex (GO:0032281)	0.0853895	1	2	11	SHISA9, CACNG3	down	ex_23
AP-3 Adaptor Complex (GO:0030123)	0.0854027	1	2	4	AP3S1, AP3B2	down	ex_17
Clathrin Coat Of trans-Golgi Network Vesicle (GO:0030130)	0.0854027	1	2	4	NCALD, AP1G1	down	ex_17
Primary Lysosome (GO:0005766)	0.0854027	1	2	4	SNAP23, STX3	down	ex_17
Synaptic Membrane (GO:0097060)	0.0856772	1	4	18	SHISA6, ATP2B2, GRIA1, GRIN2A	down	ex_24
Cytoplasmic Side Of Endoplasmic Reticulum Membrane (GO:0098554)	0.0864633	1	2	8	PTPN1, PKD2	down	ex_06
Caveola (GO:0005901)	0.0866293	1	3	19	NOS1AP, MAPK1, JAK2	up	ex_24
trans-Golgi Network Transport Vesicle (GO:0030140)	0.0868219	1	2	9	RAB27B, RAB8B	down	ex_01
Exocytic Vesicle Membrane (GO:0099501)	0.0870232	1	4	27	BORCS5, UNC13A, SV2B, RPH3A	down	ex_06
SWI/SNF Complex (GO:0016514)	0.0873663	1	2	12	ARID1B, SMARCD3	up	in_15
Nuclear Inner Membrane (GO:0005637)	0.0875249	1	2	9	DPY19L2, DPY19L3	up	ex_22
Lytic Vacuole (GO:0000323)	0.0876375	1	14	73	STS, PIP4K2A, ATP6AP2, TMEM192, ARSG, CTSB, SNX2, SLC2A13, EPG5, MFHAS1, SLC38A9, ATP13A2, ABCB9, SCARB1	down	ex_17
Condensed Chromosome (GO:0000793)	0.0878158	1	3	19	MEIKIN, SMC6, CENPC	up	ex_22
Neuromuscular Junction (GO:0031594)	0.0879074	1	3	17	UNC13A, SLC8A3, SPOCK1	down	ex_06
Chromosome (GO:0005694)	0.0881556	1	4	34	CDYL, WAPL, SMC3, SETD2	up	in_12
Cilium (GO:0005929)	0.0884501	1	5	57	CFAP69, CFAP161, TBC1D30, ANKS3, RAB10	up	in_15
Heterotrimeric G-protein Complex (GO:0005834)	0.0885011	1	1	5	GNB1	down	microglia_13
Pericentric Heterochromatin (GO:0005721)	0.0885011	1	1	5	IKZF1	down	microglia_13
Microtubule Cytoskeleton (GO:0015630)	0.0886564	1	13	150	DYNC2H1, APC, CCSER2, MAP7, SEPTIN4, CLIP1, DYNC1H1, LYST, KIF13A, TBCD, KIF3C, PIK3R4, OPA1	up	ex_30
Azurophil Granule (GO:0042582)	0.0887997	1	9	42	IRAG2, TOLLIP, STX3, PSEN1, ACTR2, DNAJC3, SNAP23, SYNGR1, RAP1B	down	ex_17
Heterotrimeric G-protein Complex (GO:0005834)	0.0891264	1	4	12	GNAI3, GNA12, GNAO1, GNB5	down	ex_19
Membrane Raft (GO:0045121)	0.0892743	1	11	48	STIM1, ADCY2, PSEN1, GAB2, MAPT, MFAP3, RFTN1, SORBS1, ADAM17, CBL, FYN	down	ex_19
Bounding Membrane Of Organelle (GO:0098588)	0.0893627	1	26	260	BBIP1, WLS, PDGFC, ST6GALNAC5, GRIA1, GOLIM4, EXT1, SNX1, ST8SIA5, BBS7, IFT20, GALNT7, CLCN4, DYNC1LI1, ST3GAL5, STIM1, VPS4B, CACNG8, CACNG3, PITPNB, RAB7A, RAB6A, GBF1, GALNT14, GALNT11, CAMK2A	down	in_08
Late Endosome (GO:0005770)	0.0897993	1	3	44	LAMP2, RNF13, VPS36	up	astrocytes_18
Cortical Cytoskeleton (GO:0030863)	0.0901312	1	4	30	MYRIP, CAPN2, PCLO, RIMS2	up	ex_30
Smooth Endoplasmic Reticulum (GO:0005790)	0.0904389	1	2	7	RPL10, SLMAP	up	ex_19
Basolateral Plasma Membrane (GO:0016323)	0.0905568	1	8	49	SLC16A7, CASK, SLC6A6, AJAP1, ABCC1, NUMB, ERBB4, SLC4A7	down	ex_24
P-body (GO:0000932)	0.0908727	1	2	21	RC3H1, ZFP36L1	up	astrocytes_18
Cortical Cytoskeleton (GO:0030863)	0.0911162	1	2	16	ACTN4, ERC2	down	OPC_07
Neuromuscular Junction (GO:0031594)	0.0913028	1	4	17	UNC13B, FCHSD2, PDZRN3, SLC8A3	down	ex_09
Asymmetric Synapse (GO:0032279)	0.0913877	1	9	86	HOMER1, SLC1A1, SPOCK1, DLG5, GRIN2B, SRGAP3, SHANK1, GAP43, SLC8A3	down	ex_06
Cortical Cytoskeleton (GO:0030863)	0.0916267	1	3	24	SHROOM3, BSN, RIMS1	down	ex_23
Early Phagosome (GO:0032009)	0.091784	1	1	3	APPL1	up	in_20
Astral Microtubule (GO:0000235)	0.091784	1	1	3	NUMA1	up	in_20
PTW/PP1 Phosphatase Complex (GO:0072357)	0.091784	1	1	3	PPP1CB	up	in_20
Dystroglycan Complex (GO:0016011)	0.091784	1	1	3	SGCD	up	in_20
Condensed Chromosome (GO:0000793)	0.0918486	1	3	19	BRD4, SMC5, CENPC	up	ex_30
Small-Subunit Processome (GO:0032040)	0.0918486	1	3	19	WDR75, UTP23, BMS1	up	ex_30
Chromosome (GO:0005694)	0.0918623	1	4	44	SPIDR, TOP1, KRR1, CLOCK	up	ex_23
PRC1 Complex (GO:0035102)	0.0924413	1	2	6	PHC2, PCGF5	down	ex_21
Lumenal Side Of Endoplasmic Reticulum Membrane (GO:0098553)	0.0924413	1	2	6	PKD2, SPPL3	down	ex_21
Swr1 Complex (GO:0000812)	0.0930821	1	1	3	EP400	down	OPC_07
Clathrin Vesicle Coat (GO:0030125)	0.0930821	1	1	3	EPN2	down	OPC_07
Dendritic Spine Membrane (GO:0032591)	0.0930821	1	1	3	GRIA1	down	OPC_07
X Chromosome (GO:0000805)	0.0930821	1	1	3	MACROH2A1	down	OPC_07
Cytoplasmic Vesicle Membrane (GO:0030659)	0.0932762	1	17	162	VAMP2, APPL1, CLU, MDM2, PMEPA1, AP2M1, ITPR1, UBA52, ATP6V0D1, RAB11FIP2, ITM2B, RHOA, AP2B1, WASL, KIF13A, UBB, CLCN4	up	ex_19
Exocytic Vesicle Membrane (GO:0099501)	0.0934975	1	4	28	UNC13C, SYN1, SYT4, VAMP2	up	ex_21
Postsynaptic Density (GO:0014069)	0.0937197	1	8	90	ARHGAP32, SPOCK1, DLG1, CACNA1C, DNM3, GRID1, ADD3, GRM5	up	ex_02
Astrocyte Projection (GO:0097449)	0.0937205	1	1	4	KCNJ10	up	astrocytes_18
ATAC Complex (GO:0140672)	0.0937205	1	1	4	MAP3K7	up	astrocytes_18
Spindle (GO:0005819)	0.0937487	1	11	95	CALM3, CALM1, EPB41, ZZZ3, KIFAP3, TUBB2A, CYLD, MZT1, TUBB4B, TUBB4A, TPPP	up	ex_19
Exocytic Vesicle (GO:0070382)	0.094187	1	2	7	IGF1, RAB6A	down	in_08
AMPA Glutamate Receptor Complex (GO:0032281)	0.0942404	1	3	12	GRIA1, VWC2, CACNG3	down	in_10
Desmosome (GO:0030057)	0.0945854	1	1	5	KLHL24	up	OPC_07
Dendrite Cytoplasm (GO:0032839)	0.0945854	1	1	5	LRRK2	up	OPC_07
Voltage-Gated Calcium Channel Complex (GO:0005891)	0.0945884	1	4	20	CATSPER2, PDE4B, CACNB4, CACNG3	down	ex_21
Ionotropic Glutamate Receptor Complex (GO:0008328)	0.095061	1	3	22	SHISA6, GRIK5, GRIN2A	up	in_12
Exocytic Vesicle Membrane (GO:0099501)	0.095061	1	3	22	UNC13C, SYN3, SYT1	up	in_12
Intercalated Disc (GO:0014704)	0.0951229	1	2	11	TMEM65, CDH2	up	in_10
Cytoplasmic Vesicle Membrane (GO:0030659)	0.0952261	1	13	94	DYNC1LI1, ABCA3, RAB31, GRIA1, CACNG3, PTPRN2, LRP1, MYO5B, ATP6V0A1, AP2A2, ICA1, TMEM108, CAMK2A	down	in_10
Recycling Endosome (GO:0055037)	0.0956983	1	7	63	OCRL, OPTN, BACE1, RAP2A, RAB12, CLCN3, RAC1	up	ex_21
Nuclear Inner Membrane (GO:0005637)	0.0957963	1	2	10	ATP11B, DPY19L1	up	ex_09
Azurophil Granule (GO:0042582)	0.0960259	1	7	53	SDCBP, FTL, TUBB2A, PSAP, TUBB4B, VAPA, CCT8	up	ex_19
Cortical Actin Cytoskeleton (GO:0030864)	0.0960347	1	2	15	SHROOM2, AKAP13	down	endothelial_25
Postsynaptic Density (GO:0014069)	0.096141	1	13	99	HOMER1, IQSEC3, GRIN2B, GRIN2A, SHANK2, PTPRS, GRIK4, KALRN, GRID2, ATP2B2, SLC8A3, FYN, CACNG3	down	ex_21
Exocytic Vesicle Membrane (GO:0099501)	0.0961811	1	5	28	BORCS5, UNC13A, PTPRS, SV2B, RPH3A	down	ex_21
Neuron Projection (GO:0043005)	0.0963766	1	14	229	CADM1, SNCA, GABRA2, SLC8A1, CHRM2, GABRG3, ROBO1, PCLO, DSCAM, SYT1, CDH13, SCN9A, DCX, CAMK2D	up	in_15
Autophagosome (GO:0005776)	0.0966028	1	2	20	TBC1D5, FTL	up	endothelial_25
AMPA Glutamate Receptor Complex (GO:0032281)	0.0966221	1	2	12	SHISA6, CNIH3	down	in_20
Monoatomic Ion Channel Complex (GO:0034702)	0.0966221	1	2	12	TRPC5, TRPC3	down	in_20
Clathrin-Coated Vesicle (GO:0030136)	0.0967532	1	6	43	OCRL, FCHO2, AP2B1, VAMP2, CLVS2, AP2M1	up	ex_19
Platelet Dense Granule Membrane (GO:0031088)	0.0970977	1	1	3	ITPR1	up	in_27
Cyclin-Dependent Protein Kinase Holoenzyme Complex (GO:0000307)	0.0972021	1	3	11	CDK6, CCNY, CCND2	down	ex_09
Ficolin-1-Rich Granule Membrane (GO:0101003)	0.0973483	1	4	15	CLU, SERPINB6, AP2A2, ATP6V0A1	down	in_12
Mitochondrial Matrix (GO:0005759)	0.0973557	1	10	118	PDHX, BTD, PDK3, ATP5F1E, NUBPL, ALDH5A1, PDP1, SUCLA2, ETFA, PPM1K	down	ex_30
MHC Class II Protein Complex (GO:0042613)	0.0974383	1	1	4	HLA-DRA	up	microglia_13
Polymeric Cytoskeletal Fiber (GO:0099513)	0.0974908	1	10	101	DYNC2H1, KIF21A, KIF1A, MAP1A, TUBA1B, NEFL, RAC1, CCT8, ACTG1, TPPP	up	ex_21
Clathrin-Coated Vesicle (GO:0030136)	0.0976716	1	5	44	NUMB, STX6, RAB27B, AP2A2, RAB8B	down	ex_01
Endosome Membrane (GO:0010008)	0.0978438	1	21	151	MTMR4, LRP6, SYNDIG1, VPS37B, RAB7A, ABHD6, AP2B1, AP2A2, AP2A1, RABGEF1, OCA2, OSBPL6, TSG101, RHOBTB2, SLC15A4, ATP13A2, VPS4B, PLD3, RAB15, ABHD17B, VPS39	down	ex_09
Voltage-Gated Calcium Channel Complex (GO:0005891)	0.0978765	1	3	20	CACHD1, CACNA2D1, SCN1A	up	ex_24
Heterochromatin (GO:0000792)	0.0978765	1	3	20	SIRT2, SMARCAD1, GET1	up	ex_24
Cilium (GO:0005929)	0.0980371	1	5	52	TTLL11, PAFAH1B1, SEPTIN7, MAK, DYNC2LI1	down	in_27
cis-Golgi Network (GO:0005801)	0.0982471	1	3	14	BCL9, ATP2C1, GBF1	down	in_15
Precatalytic Spliceosome (GO:0071011)	0.0983408	1	2	14	SRRM2, PRPF38B	up	ex_11
Lytic Vacuole (GO:0000323)	0.0985136	1	10	85	TIAL1, VPS13C, VAMP4, TMEM106B, IDS, CLU, HPS4, HSPA8, PSAP, OCIAD1	up	ex_19
ER To Golgi Transport Vesicle Membrane (GO:0012507)	0.0985152	1	4	24	TMED7, SEC22B, SEC23A, CD59	up	ex_19
Nuclear Lumen (GO:0031981)	0.0985219	1	18	277	RORA, PIK3CB, PPM1D, ZMYND8, PPM1E, N4BP1, TTC3, ADAR, CHD1, BMS1, PHF8, DIS3, CEMIP2, STAG2, GOLGA3, SKP2, ATM, BRWD1	up	ex_01
Phagocytic Vesicle Membrane (GO:0030670)	0.099134	1	4	14	APLP2, SNAP23, ATG5, ATP6V0A1	down	ex_17
Microtubule (GO:0005874)	0.0992738	1	5	69	DYNC2H1, APC, KIF3C, KIFAP3, CLIP1	up	in_26
Heterotrimeric G-protein Complex (GO:0005834)	0.0994003	1	3	12	GNA12, GNAQ, GNB5	down	ex_24
Multivesicular Body (GO:0005771)	0.0995114	1	2	12	SORL1, BACE1	down	ex_23
Dendrite (GO:0030425)	0.0996815	1	13	153	RUFY3, HIP1R, CD2AP, BIN1, TRIM9, SEPTIN4, SORBS2, CAPN2, ABL1, ZNF804A, SLC4A8, ALS2, OPA1	up	ex_30
Vesicle Membrane (GO:0012506)	0.0997045	1	6	34	AP1B1, GIPC1, SH3BP5, NSG2, ZNRF2, AP1S3	down	ex_24
Plasma Membrane Raft (GO:0044853)	0.0999707	1	5	21	BMPR2, CHRNA7, LRP6, LRP8, JAK2	down	in_12
Clathrin-Coated Vesicle Membrane (GO:0030665)	0.0999707	1	5	21	EPN2, KIAA0319, GAD1, AP2B1, AP2A2	down	in_12
Glial Cell Projection (GO:0097386)	0.0999927	1	2	4	GRM3, FYN	down	oligodendrocytes_03
Early Endosome (GO:0005769)	0.100352	1	19	146	AP1B1, ZFYVE26, LRP6, ASAH1, TM9SF4, SYNDIG1, LDLRAD4, AP1S3, RAPGEF1, NEU3, TRAK1, DNER, NSG2, GRIA1, CNTNAP2, KIAA0319, NTRK2, NELL1, MYO1B	down	ex_24
cis-Golgi Network (GO:0005801)	0.100712	1	4	19	RAB30, HOOK3, RETREG1, GBF1	down	ex_24
cis-Golgi Network (GO:0005801)	0.100765	1	3	15	GBF1, IFT20, GOLIM4	down	in_08
Vesicle Membrane (GO:0012506)	0.101179	1	2	17	APPBP2, HTT	down	OPC_07
Neuron To Neuron Synapse (GO:0098984)	0.101379	1	2	6	GRM7, SLC1A1	down	in_10
Caveola (GO:0005901)	0.101759	1	3	21	PTCH1, LRP6, CDH13	down	ex_02
Desmosome (GO:0030057)	0.10177	1	1	4	KAZN	up	endothelial_25
Histone Acetyltransferase Complex (GO:0000123)	0.101782	1	2	12	TADA2A, EP300	up	in_08
Endolysosome (GO:0036019)	0.101997	1	3	9	CTSB, CLEC16A, AP2A2	down	ex_17
Glial Cell Projection (GO:0097386)	0.101997	1	3	9	SLC1A1, SLC1A2, FYN	down	ex_17
Endocytic Vesicle Membrane (GO:0030666)	0.102148	1	6	35	LRP1, GRIA1, ATP6V0A1, CAMK2A, AP2A2, CACNG3	down	in_10
mRNA Cleavage And Polyadenylation Specificity Factor Complex (GO:0005847)	0.102189	1	1	3	FIP1L1	down	endothelial_25
Microvillus Membrane (GO:0031528)	0.102189	1	1	3	ITGAV	down	endothelial_25
Golgi Trans Cisterna (GO:0000138)	0.102189	1	1	3	SGMS1	down	endothelial_25
GABA-A Receptor Complex (GO:1902711)	0.102194	1	2	10	GABRB3, GABRA5	down	ex_22
U5 snRNP (GO:0005682)	0.102422	1	3	8	PRPF18, SNRNP40, TXNL4A	down	ex_19
Nuclear Chromosome (GO:0000228)	0.102654	1	3	29	SPIDR, TOP1, SMCHD1	up	ex_23
trans-Golgi Network Membrane (GO:0032588)	0.102727	1	4	25	COG6, CLTC, TMEM165, RAB6A	down	astrocytes_18
Cytoplasmic Stress Granule (GO:0010494)	0.102727	1	4	25	LARP4, CELF1, CIRBP, GIGYF2	down	astrocytes_18
Macropinosome (GO:0044354)	0.103487	1	1	3	CLIP1	up	in_26
Hemidesmosome (GO:0030056)	0.103487	1	1	3	DST	up	in_26
H3 Histone Acetyltransferase Complex (GO:0070775)	0.103487	1	1	3	KAT6A	up	in_26
Dendrite (GO:0030425)	0.104016	1	12	145	GABRA5, TENM2, TRIM9, SLC8A3, KIRREL3, PAK1, MARK1, SHANK1, NTRK2, HCN1, MAPK8, GRM7	down	ex_22
Glutamatergic Synapse (GO:0098978)	0.104106	1	4	46	LRFN5, AKAP9, NLGN4X, NELL2	up	ex_23
Nucleolus (GO:0005730)	0.104405	1	23	280	ERGIC2, PAFAH1B2, ZMYND8, SUMO1, TTC3, EEF1A1, NARF, WDR82, FILIP1, RPL13, RPL17, RPL18, TSPYL1, RPL4, RPS2, DIS3, KRR1, STAG2, RPS25, INKA2, GOLGA3, RPS14, CBX5	up	ex_21
Cytoplasmic Vesicle Membrane (GO:0030659)	0.105092	1	9	122	EGFR, MDM2, ITPR2, ITPR1, MYO1B, RHOQ, SORT1, ZDHHC13, TAB2	up	in_08
Lysosome (GO:0005764)	0.105101	1	19	188	VPS13C, VAMP4, TMEM106B, PHIP, CLU, HPS4, AP2M1, HSP90AA1, PSAP, OCIAD1, UBA52, TRIM23, ATP6V1E1, ATP6V0D1, TIAL1, IDS, GNB4, HSPA8, CLCN4	up	ex_19
Tertiary Granule (GO:0070820)	0.105395	1	6	44	YPEL5, CLU, RHOA, ANO6, ENPP4, CD59	up	ex_19
AP-1 Adaptor Complex (GO:0030121)	0.105409	1	2	6	AP1S3, AP1B1	down	ex_24
Clathrin Vesicle Coat (GO:0030125)	0.105409	1	2	6	NCALD, EPN2	down	ex_24
Endocytic Vesicle (GO:0030139)	0.105462	1	11	76	RAB9B, AP2A2, GRIA1, SH3KBP1, SRGAP3, ANXA11, MTOR, CAMK2D, CACNG8, CACNG3, CAMK2G	down	ex_24
Postsynaptic Density Membrane (GO:0098839)	0.106059	1	3	26	GRIN3A, PTPRS, GRM5	down	in_20
Cytoplasmic Side Of Plasma Membrane (GO:0009898)	0.10611	1	4	38	PTPN4, DLG1, PPP3CA, JAK2	up	ex_06
Basolateral Plasma Membrane (GO:0016323)	0.106667	1	5	45	EPB41, DLG1, SLC4A10, SLC39A14, CNNM2	up	ex_22
Glutamatergic Synapse (GO:0098978)	0.107366	1	5	54	LRFN5, CADPS2, SLC4A8, CTTNBP2, PCLO	up	ex_01
RNA Polymerase III Complex (GO:0005666)	0.107391	1	2	4	POLR3B, POLR2F	down	ex_19
TRAPPII Protein Complex (GO:1990071)	0.107391	1	2	4	TRAPPC10, TRAPPC9	down	ex_19
Glutamatergic Synapse (GO:0098978)	0.107932	1	7	46	CADPS, DLGAP1, DLGAP4, ATP2B2, NOS1AP, CTTNBP2, ARHGAP22	down	ex_21
Dendrite Membrane (GO:0032590)	0.108091	1	2	12	SHISA9, GABRG2	down	in_27
Actin Filament (GO:0005884)	0.108794	1	5	27	PAK1, TPM1, COBL, MYO1B, MARK2	down	ex_24
Sarcolemma (GO:0042383)	0.109	1	2	17	RYR2, SLC8A1	up	in_27
Azurophil Granule Membrane (GO:0035577)	0.109348	1	3	22	LAMP2, TMEM30A, VAPA	down	ex_30
Cell-Cell Contact Zone (GO:0044291)	0.109678	1	3	21	TMEM65, DLG1, FLCN	up	ex_24
Condensed Chromosome (GO:0000793)	0.109928	1	2	16	CENPC, KIFAP3	up	in_26
Calcium Channel Complex (GO:0034704)	0.110591	1	4	33	PDE4B, TRPC5, RYR3, CACNG3	down	ex_01
Microtubule Cytoskeleton (GO:0015630)	0.110625	1	11	152	DYNC2H1, NISCH, APC, CDC27, NUMA1, MAP1A, KIF13A, DLG1, ARL6, DST, OPA1	up	ex_06
Phosphatidylinositol 3-Kinase Complex, Class I (GO:0097651)	0.110652	1	1	3	PIK3CB	up	ex_11
Symmetric Synapse (GO:0032280)	0.110652	1	1	3	SLC4A8	up	ex_11
Neuronal Dense Core Vesicle (GO:0098992)	0.110652	1	1	3	VPS13A	up	ex_11
Nuclear Membrane (GO:0031965)	0.110928	1	7	85	RANBP2, DPY19L3, MACO1, ANKRD17, AK9, SYNE1, RB1CC1	up	ex_06
Heterochromatin (GO:0000792)	0.111257	1	3	19	CBX5, TASOR, CENPC	up	ex_21
Tertiary Granule Membrane (GO:0070821)	0.111257	1	3	19	CLU, SVIP, COPB1	up	ex_21
Condensed Chromosome (GO:0000793)	0.111257	1	3	19	SMC6, SMC5, CENPC	up	ex_21
Polymeric Cytoskeletal Fiber (GO:0099513)	0.11236	1	13	75	GAS7, KIF1A, MAP4, CEP57, TPM3, PKP2, PAK1, KCNAB2, SYNJ1, PLS1, PLS3, DNM1L, DNM1	down	in_12
Cul3-RING Ubiquitin Ligase Complex (GO:0031463)	0.112444	1	2	13	KLHL3, SPOPL	down	in_26
AMPA Glutamate Receptor Complex (GO:0032281)	0.112444	1	2	13	VWC2, SHISA6	down	in_26
Basolateral Plasma Membrane (GO:0016323)	0.112847	1	5	46	STX2, SLC16A10, NUMB, CXADR, SLC4A4	down	ex_01
Chromatoid Body (GO:0033391)	0.112926	1	1	3	CLOCK	up	ex_23
Symmetric Synapse (GO:0032280)	0.112926	1	1	3	NLGN4X	up	ex_23
Dystroglycan Complex (GO:0016011)	0.112926	1	1	3	SGCZ	up	ex_23
X Chromosome (GO:0000805)	0.112926	1	1	3	SMCHD1	up	ex_23
Axonal Growth Cone (GO:0044295)	0.113106	1	2	11	FLRT3, NEO1	up	ex_09
Endosome Membrane (GO:0010008)	0.113314	1	13	144	OPTN, BACE1, RAP2A, SORT1, RAC1, APPL1, OCRL, LAMP2, WASHC4, CLCN6, TMEM30A, RAB12, CLCN3	up	ex_21
Proton-Transporting V-type ATPase Complex (GO:0033176)	0.113656	1	2	5	ATP6V1A, ATP6V0A1	down	in_12
Serine/Threonine Protein Kinase Complex (GO:1902554)	0.113872	1	3	23	CDK14, CCND3, CAB39	up	ex_02
Catenin Complex (GO:0016342)	0.114138	1	2	14	CDH13, CDH18	up	in_15
AMPA Glutamate Receptor Complex (GO:0032281)	0.114138	1	2	14	GRIA3, CACNG7	up	in_15
Synaptic Membrane (GO:0097060)	0.114391	1	3	13	ATP2B2, GRIA1, PDE2A	down	in_10
Postsynaptic Density (GO:0014069)	0.114396	1	11	79	ARHGAP44, DTNB, GRIA1, NETO2, TMEM108, SRGAP3, GRIK3, ATP2B2, SLC8A3, NOS1, CACNG3	down	in_10
Golgi Stack (GO:0005795)	0.114718	1	2	15	MGAT4A, GOLGB1	up	ex_23
Adherens Junction (GO:0005912)	0.114817	1	4	53	SHROOM2, PARD3B, BMPR2, PDLIM5	down	endothelial_25
Mitochondrial Proton-Transporting ATP Synthase Complex (GO:0005753)	0.114819	1	2	8	ATP5F1E, ATP5F1B	up	ex_19
Dendrite Cytoplasm (GO:0032839)	0.114819	1	2	8	UHMK1, SOD1	up	ex_19
Golgi Membrane (GO:0000139)	0.115361	1	8	117	ATF6, VPS45, ECE2, GOLGA3, ST8SIA5, MGAT5, STEAP2, MAN1A1	up	in_15
Glutamatergic Synapse (GO:0098978)	0.115384	1	5	50	LRFN5, CADPS2, TRIO, PCLO, OPHN1	up	ex_02
Asymmetric Synapse (GO:0032279)	0.11568	1	6	73	GRIN1, ARHGAP32, CACNA1C, GRIN2A, ARFGEF2, DNM3	up	in_08
Autolysosome (GO:0044754)	0.115762	1	1	5	LAMP2	up	astrocytes_18
GBAF Complex (GO:0140288)	0.115762	1	1	5	SMARCC1	up	astrocytes_18
Clathrin-Coated Endocytic Vesicle (GO:0045334)	0.116056	1	3	21	SYT2, LMBRD1, SH3GL2	up	ex_30
Microtubule (GO:0005874)	0.116124	1	7	86	DYNC2H1, APC, DLG1, NUMA1, MAP1A, OPA1, KIF13A	up	ex_06
Rough Endoplasmic Reticulum (GO:0005791)	0.116487	1	2	11	EPHA5, STX17	down	ex_02
Bounding Membrane Of Organelle (GO:0098588)	0.116617	1	39	311	VPS37B, IQGAP1, STX6, ST6GAL2, EXT1, ST8SIA5, AP2B1, AP2A2, AP2A1, TSG101, GALNT7, GALNT2, SHANK2, PLD3, ABHD17B, SGMS1, XYLT1, SEPTIN2, NMNAT2, GCNT4, TMEM38A, RAB30, CNIH3, OCA2, RHOBTB2, RNF175, VPS4B, RAB15, CACNG8, CACNG3, VPS39, AP1B1, COG1, RAB7A, GALNT14, GALNT11, AZIN2, CAMK2D, CHSY1	down	ex_09
Basolateral Plasma Membrane (GO:0016323)	0.116791	1	3	38	ATP1B3, DLG1, IDE	up	in_20
Dendrite Membrane (GO:0032590)	0.117334	1	3	16	KCNB1, SHISA9, GRIA1	down	in_08
Early Endosome Membrane (GO:0031901)	0.11736	1	5	49	OCRL, ATP11B, WASHC2C, GGA3, PIKFYVE	up	ex_09
Focal Adhesion (GO:0005925)	0.117584	1	11	102	FERMT2, PIP5K1A, CLTC, FOCAD, EVL, NCKAP1, TLN2, PTPRA, ARHGEF7, CTNNA1, MAPK1	down	astrocytes_18
Late Endosome (GO:0005770)	0.117779	1	8	79	VPS13C, BACE1, LAMP2, PIK3C3, PSAP, TMEM30A, TPT1, CLCN3	up	ex_21
Secretory Granule Membrane (GO:0030667)	0.117898	1	5	57	PRCP, ATP11B, ITPR2, ITPR1, PCDH7	up	in_08
Lytic Vacuole (GO:0000323)	0.118214	1	5	68	MYO5A, VPS13C, SORT1, RB1CC1, FLCN	up	ex_11
Serine/Threonine Protein Kinase Complex (GO:1902554)	0.118608	1	3	22	ACVR2A, TRAF3, CCNY	down	ex_22
Nuclear Membrane (GO:0031965)	0.118943	1	8	86	NUP93, ZBTB1, DPY19L2, CEP128, OSBPL6, ANKRD17, GLB1, SYNE1	up	ex_30
Lytic Vacuole (GO:0000323)	0.119022	1	7	75	STS, PDE1C, GRIN2B, TOM1L1, MARCHF3, RPS6KC1, MTOR	down	ex_22
Cul4A-RING E3 Ubiquitin Ligase Complex (GO:0031464)	0.119445	1	2	8	DDB1, GLMN	down	in_08
U1 snRNP (GO:0005685)	0.119445	1	2	8	PRPF40B, SNRNP70	down	in_08
Lytic Vacuole Membrane (GO:0098852)	0.119574	1	13	122	ATP6V1E1, ATP6V0D1, TMEM106B, PHIP, CLU, HPS4, GNB4, AP2M1, HSPA8, PSAP, UBA52, CLCN4, TRIM23	up	ex_19
Endoplasmic Reticulum Membrane (GO:0005789)	0.119876	1	19	253	VPS13C, VPS13A, B3GLCT, ELOVL4, PDCD6, PLOD2, HHAT, ULK1, MIA3, TMEM41B, RB1CC1, HMGCR, HMOX2, KTN1, ANXA7, ITPR2, RYR2, ALDH3A2, MCTP1	up	ex_22
Basement Membrane (GO:0005604)	0.120043	1	3	12	DST, LAMB1, ERBIN	down	ex_09
Peroxisome (GO:0005777)	0.120074	1	3	34	MYO5A, ATM, DDR2	up	in_26
Heterotrimeric G-protein Complex (GO:0005834)	0.120305	1	1	5	GNAQ	up	microglia_13
Protein Kinase Complex (GO:1902911)	0.120305	1	1	5	IGF1R	up	microglia_13
Transcription Factor TFIID Complex (GO:0005669)	0.120451	1	3	13	TAF1, TAF4, GTF2E2	down	ex_24
B-WICH Complex (GO:0110016)	0.120472	1	1	3	ERCC6	up	in_15
Junctional Sarcoplasmic Reticulum Membrane (GO:0014701)	0.120472	1	1	3	RYR2	up	in_15
Shelterin Complex (GO:0070187)	0.120472	1	1	3	TERF1	up	in_15
Dendrite (GO:0030425)	0.12048	1	5	82	HTT, TRAK2, SLC8A3, GRIA1, OPA1	down	OPC_07
Sodium:Potassium-Exchanging ATPase Complex (GO:0005890)	0.120481	1	1	4	ATP1B3	up	in_20
Protein Phosphatase 4 Complex (GO:0030289)	0.120481	1	1	4	PPP4R3A	up	in_20
Mitochondrial Outer Membrane (GO:0005741)	0.120508	1	5	56	ULK1, VPS13C, VPS13A, RHOT1, OPA1	up	ex_01
Platelet Dense Tubular Network (GO:0031094)	0.120814	1	1	3	ATP2A2	down	astrocytes_05
Lysosomal Lumen (GO:0043202)	0.121037	1	3	23	LAMP2, IDS, CTSL	down	ex_30
Endoplasmic Reticulum Membrane (GO:0005789)	0.121207	1	29	262	GRIN2B, GRIN2A, PIGB, PTPN1, THADA, EIF2AK3, STX18, PLA2G4C, EXT1, ACER3, APOO, VMP1, MARCHF5, DHDDS, GALNT2, AGPAT4, GRAMD1B, RNF121, SLC8A3, TMEM38A, STIM1, CNIH3, OSBPL6, BCL2, NOS1AP, ACSL6, SIK2, SPPL3, PKD2	down	ex_21
Sin3 Complex (GO:0016580)	0.12165	1	2	13	ARID4B, RBBP4	up	ex_01
Aggresome (GO:0016235)	0.12165	1	2	13	SFMBT2, TDP2	up	ex_01
Endoplasmic Reticulum Tubular Network (GO:0071782)	0.121725	1	1	7	STIM1	down	microglia_13
Sarcolemma (GO:0042383)	0.121995	1	3	22	NOS1AP, RYR2, SMPD4	up	ex_24
Cytoskeleton Of Presynaptic Active Zone (GO:0048788)	0.122161	1	1	4	ERC2	down	OPC_07
MLL3/4 Complex (GO:0044666)	0.122161	1	1	4	NCOA6	down	OPC_07
Serine/Threonine Protein Kinase Complex (GO:1902554)	0.122325	1	3	22	CDK6, CCND2, PRKCI	down	ex_01
Cell Projection Membrane (GO:0031253)	0.122746	1	4	36	SLC26A4, SLC3A1, BBS5, GAP43	down	ex_30
Peroxisome (GO:0005777)	0.122937	1	3	26	TMEM135, DNM1L, PNPLA8	down	in_27
Mitochondrial Outer Membrane (GO:0005741)	0.123079	1	2	31	LRRK2, MTX2	up	OPC_07
Cyclin-Dependent Protein Kinase Holoenzyme Complex (GO:0000307)	0.123315	1	2	11	CDK6, CCND2	down	ex_01
Synaptic Membrane (GO:0097060)	0.123457	1	2	16	DLG1, AKAP9	up	ex_11
Extrinsic Component Of Cytoplasmic Side Of Plasma Membrane (GO:0031234)	0.123613	1	4	26	RHOA, GNAS, GNB4, KRAS	up	ex_19
Nucleolus (GO:0005730)	0.123657	1	28	300	PAFAH1B2, MDM2, ZMYND8, SUMO1, TTC3, PNMA1, EEF1A1, DDX18, RPL26, RAN, RPL13, RPL17, RPL19, RPL18, TSPYL1, RPL5, RPL34, RPL7, RPS7, RPS2, DIS3, RPL13A, RPL7A, ZZZ3, RPS25, MTX2, CMPK1, CBX5	up	ex_19
Microtubule (GO:0005874)	0.123724	1	5	69	DYNC2H1, KIF16B, FAM161A, DLG1, MAP1A	up	ex_11
Axonal Growth Cone (GO:0044295)	0.124274	1	2	11	MYO9A, SHTN1	up	ex_22
Microtubule (GO:0005874)	0.124304	1	5	56	DPYSL2, FGF13, CAMSAP1, DNM1L, CCDC57	down	in_27
Voltage-Gated Potassium Channel Complex (GO:0008076)	0.12448	1	4	22	KCNIP3, KCNMA1, KCNQ3, KCNMB4	down	ex_21
trans-Golgi Network (GO:0005802)	0.125194	1	13	123	CNST, VAMP2, VAMP4, GCC2, KIF13A, YIPF4, OCRL, PHIP, RAB21, PREPL, ARL1, TRAPPC6B, CLVS2	up	ex_19
Postsynaptic Density Membrane (GO:0098839)	0.125405	1	3	24	GRID1, DLG1, GRM5	up	ex_02
Cyclin-Dependent Protein Kinase Holoenzyme Complex (GO:0000307)	0.125417	1	2	10	CDK5R1, CCNI	up	ex_21
U1 snRNP (GO:0005685)	0.125573	1	1	5	LUC7L3	up	endothelial_25
Cyclin-Dependent Protein Kinase Holoenzyme Complex (GO:0000307)	0.125683	1	2	12	CDK14, CCND3	up	ex_02
Ionotropic Glutamate Receptor Complex (GO:0008328)	0.126034	1	4	21	VWC2, GRIA1, GRIK3, CACNG3	down	in_10
SWI/SNF Complex (GO:0016514)	0.12613	1	3	17	ARID1A, RB1, BRD9	down	ex_11
Intracellular Vesicle (GO:0097708)	0.127337	1	1	4	ITSN1	up	in_27
Asymmetric, Glutamatergic, Excitatory Synapse (GO:0098985)	0.127405	1	1	3	SHISA6	down	in_20
TRAPPII Protein Complex (GO:1990071)	0.127405	1	1	3	TRAPPC9	down	in_20
Glial Cell Projection (GO:0097386)	0.127958	1	2	10	SLC1A1, SLC1A2	down	ex_06
Mitochondrial Intermembrane Space (GO:0005758)	0.128076	1	3	17	PNPT1, SOD1, OPA1	up	ex_19
Cytoplasmic Side Of Plasma Membrane (GO:0009898)	0.12821	1	3	32	PTPN4, PPP3CA, PTEN	up	ex_23
Flotillin Complex (GO:0016600)	0.128335	1	1	3	SORBS1	down	in_26
AP-1 Adaptor Complex (GO:0030121)	0.128335	1	1	3	SYNRG	down	in_26
Cation Channel Complex (GO:0034703)	0.128524	1	3	20	KCNK1, MICU1, PKD2	down	ex_06
Sarcolemma (GO:0042383)	0.128524	1	3	20	MLIP, VCL, SLC8A3	down	ex_06
Endocytic Vesicle Membrane (GO:0030666)	0.129081	1	5	48	SYT9, KIAA0319, CAMK2D, AP2A2, CACNG3	down	ex_01
Synaptic Membrane (GO:0097060)	0.12945	1	2	14	SHISA9, GRIN2B	down	ex_23
post-mRNA Release Spliceosomal Complex (GO:0071014)	0.129467	1	1	3	GCFC2	down	ex_23
NMDA Selective Glutamate Receptor Complex (GO:0017146)	0.129467	1	1	3	GRIN2B	down	ex_23
Cytoskeleton (GO:0005856)	0.129883	1	19	231	NISCH, FILIP1, CD2AP, MCF2, SEPTIN5, TUBA1B, ROCK2, CLU, ACTR3, AKAP9, SYN1, PCLO, RAC1, CCT8, ARHGAP32, ACTG1, PPP1R9A, PJA2, DAPK1	up	ex_21
Axon (GO:0030424)	0.129911	1	12	90	CCSAP, GRIK3, SLC8A3, KIRREL3, CNTN4, SLC1A1, TMEM108, ATCAY, CNTNAP2, NTRK3, HCN1, GRM7	down	in_10
Clathrin Vesicle Coat (GO:0030125)	0.130263	1	2	5	NCALD, CLINT1	down	ex_17
Autophagosome (GO:0005776)	0.130352	1	7	33	ATP13A2, PEG3, PIP4K2A, VMP1, HTT, FTH1, ATG5	down	ex_17
Cortical Cytoskeleton (GO:0030863)	0.130645	1	3	27	EPB41, PCLO, AKAP13	up	ex_01
Cytoplasmic Side Of Plasma Membrane (GO:0009898)	0.130987	1	3	33	PTPN4, DLG1, JAK2	up	ex_11
Endocytic Vesicle (GO:0030139)	0.131091	1	9	79	AP2B1, WASL, OCRL, MDM2, UBB, AP2M1, HSP90AA1, UBA52, ITGAV	up	ex_19
Plasma Membrane Raft (GO:0044853)	0.131343	1	2	19	AKAP6, ADD2	up	in_27
Cell-Cell Contact Zone (GO:0044291)	0.131343	1	2	19	AKAP6, SLC8A1	up	in_27
Cytoplasmic Side Of Plasma Membrane (GO:0009898)	0.131648	1	4	37	PTPN4, DLG1, FER, JAK2	up	ex_09
Actin Cytoskeleton (GO:0015629)	0.131745	1	9	83	DDR2, MYO6, MPRIP, SWAP70, PPP1R12A, ACTR2, PARVA, MYH9, MYO1B	down	in_28
Sarcoplasmic Reticulum Membrane (GO:0033017)	0.132276	1	2	8	SLC30A7, RYR3	down	in_15
Protein Serine/Threonine Phosphatase Complex (GO:0008287)	0.132625	1	2	18	PPP4R3A, PPP2R1B	up	astrocytes_05
Nucleolus (GO:0005730)	0.133756	1	17	271	RORA, PIK3CB, PPM1D, ZMYND8, PPM1E, N4BP1, TTC3, ADAR, BMS1, PHF8, DIS3, CEMIP2, STAG2, GOLGA3, SKP2, ATM, BRWD1	up	ex_01
ISWI-type Complex (GO:0031010)	0.1339	1	1	4	BPTF	down	endothelial_25
Transcription Factor TFTC Complex (GO:0033276)	0.1339	1	1	4	SUPT3H	down	endothelial_25
Actin Cytoskeleton (GO:0015629)	0.134045	1	6	99	CLIC4, AKAP13, ABLIM3, SHROOM2, CAPZB, PDLIM5	down	endothelial_25
Phosphatidylinositol 3-Kinase Complex, Class III (GO:0035032)	0.134192	1	1	3	PIK3R4	up	ex_01
RNA Polymerase II, Core Complex (GO:0005665)	0.134192	1	1	3	POLR2B	up	ex_01
Golgi Membrane (GO:0000139)	0.134635	1	10	147	ATF6, HACE1, HS6ST1, ST8SIA1, GOLGB1, LDLRAD4, ZDHHC13, TRIP11, ARFGEF2, GALNT8	up	in_08
Endoplasmic Reticulum Tubular Network (GO:0071782)	0.134833	1	3	17	PARP8, REEP1, STIM1	down	in_08
Synaptic Membrane (GO:0097060)	0.134833	1	3	17	SHISA9, GRIA1, GRIN2B	down	in_08
Autophagosome Membrane (GO:0000421)	0.13498	1	2	12	SH3GLB1, STX17	down	ex_02
Polymeric Cytoskeletal Fiber (GO:0099513)	0.135037	1	6	91	DYNC2H1, MYO5A, MAP1A, KIF16B, DLG1, DST	up	ex_11
Actin-Based Cell Projection (GO:0098858)	0.135148	1	3	23	ACTN2, RIPOR2, CXADR	down	ex_01
Actin Cytoskeleton (GO:0015629)	0.135247	1	11	120	MICAL2, ARSJ, ADAM17, TPM4, TPM3, DGKH, PAK1, ASAP1, DIAPH2, SHROOM3, EFR3B	down	ex_06
Lysosomal Membrane (GO:0005765)	0.135318	1	12	135	LNPEP, ATP6V1C1, TMEM106B, EEF1A1, CLU, LAMP2, CLCN6, PSAP, TMEM30A, SPAG9, ABCD4, CLCN3	up	ex_21
MLL3/4 Complex (GO:0044666)	0.135559	1	1	4	KMT2C	up	in_26
Lytic Vacuole Membrane (GO:0098852)	0.135671	1	9	105	ANKFY1, ABCA5, VPS13A, GPR137C, MIOS, SLC39A14, GNAQ, ATP13A2, ARRB1	up	ex_22
AP-2 Adaptor Complex (GO:0030122)	0.135684	1	1	3	AP2B1	down	in_27
Astrocyte Projection (GO:0097449)	0.135684	1	1	3	ATP1B2	down	in_27
Flotillin Complex (GO:0016600)	0.135684	1	1	3	CORO1C	down	in_27
Phosphatidylinositol 3-Kinase Complex, Class I (GO:0097651)	0.135684	1	1	3	PIK3R1	down	in_27
Actin Filament (GO:0005884)	0.13572	1	5	23	TPM3, GAS7, PAK1, PLS1, PLS3	down	in_12
Dendrite Membrane (GO:0032590)	0.135993	1	3	14	GABRA1, ATP2B2, GRIA1	down	in_10
Postsynaptic Density (GO:0014069)	0.136446	1	7	95	HOMER1, SHISA9, NEURL1, GRIN2B, DTNBP1, RTN1, CACNG3	down	ex_23
Specific Granule Membrane (GO:0035579)	0.136519	1	3	23	UBR4, ANO6, HMOX2	up	ex_22
Neuron Projection (GO:0043005)	0.136684	1	14	229	GRIN3A, CPEB4, KCNB2, GABRB3, CNIH3, GPM6A, PTPRS, TGFB2, FBXW11, SCN8A, RELN, MARK2, ELAVL4, MAPK8	down	in_20
Small-Subunit Processome (GO:0032040)	0.137081	1	4	27	RPS8, RPS7, RPS23, RPS4X	up	ex_19
Nucleolus (GO:0005730)	0.137152	1	14	222	KDM7A, MAPKBP1, MDM2, PIK3CB, TTC3, RBM28, BMS1, SYNE1, HABP4, SPATS2L, ATM, TOP2B, ZFC3H1, CKAP5	up	in_08
Dendrite Membrane (GO:0032590)	0.137274	1	1	6	SGCE	up	astrocytes_18
beta-catenin-TCF Complex (GO:1990907)	0.137274	1	1	6	TLE4	up	astrocytes_18
Nuclear Inclusion Body (GO:0042405)	0.137317	1	3	9	NUP98, PABPN1, RAD18	down	ex_19
Cul5-RING Ubiquitin Ligase Complex (GO:0031466)	0.137503	1	1	3	CUL5	up	in_10
Intermediate Filament (GO:0005882)	0.137713	1	2	14	DST, MACF1	up	ex_01
trans-Golgi Network Membrane (GO:0032588)	0.137833	1	3	27	STX16, MMP24, FUT9	up	in_10
Postsynaptic Density Membrane (GO:0098839)	0.137861	1	3	24	GRID2, PLPPR4, GRIK4	down	ex_02
Endosome Membrane (GO:0010008)	0.138655	1	7	91	WLS, SNX4, AP2B1, RAB11A, SCAMP5, CORO1C, TMEM30A	down	in_27
Cell-Cell Junction (GO:0005911)	0.138924	1	8	107	CADM3, APC, RDX, GAB1, PTPRK, CDH6, DLG1, CDH12	up	ex_06
Microtubule Cytoskeleton (GO:0015630)	0.139164	1	6	84	BMERB1, MAPT, SEPTIN2, RELL1, ANKFN1, KATNBL1	down	astrocytes_05
Azurophil Granule Membrane (GO:0035577)	0.139611	1	3	21	PSAP, LAMP2, TMEM30A	up	ex_21
Azurophil Granule Membrane (GO:0035577)	0.140232	1	2	14	PSAP, TMEM30A	down	in_27
Spindle (GO:0005819)	0.140465	1	4	48	ANKFN1, CDC14B, KATNBL1, MAPK1	down	astrocytes_05
Clathrin-Coated Endocytic Vesicle Membrane (GO:0030669)	0.141334	1	2	17	TGOLN2, VAMP4	up	ex_23
Cytoplasmic Side Of Plasma Membrane (GO:0009898)	0.141931	1	4	38	DLG4, PRMT8, AP2A2, JAK1	down	ex_30
Intermediate Filament Cytoskeleton (GO:0045111)	0.142351	1	3	23	MDN1, CLIP1, PKN2	up	ex_30
Sin3 Complex (GO:0016580)	0.142436	1	2	12	SUDS3, OGT	up	ex_24
Neuron Projection (GO:0043005)	0.142494	1	23	239	CPEB1, ADCY2, GRIN2B, ALCAM, KCNB1, GABRB3, TRIM9, FARP1, GPR149, SLC8A1, GRIA1, ATCAY, RPH3A, SNAP25, BSN, TENM3, MAP2, BBS7, PRKN, MARK1, DTNBP1, CAMK2A, GRM7	down	in_08
Mitotic Spindle (GO:0072686)	0.142637	1	5	58	EPB41, CDC27, NUMA1, MAP9, MAPK1	up	ex_06
Cortical Cytoskeleton (GO:0030863)	0.142879	1	2	20	MYRIP, PCLO	up	in_27
Cation Channel Complex (GO:0034703)	0.142879	1	2	20	TRPC5, RYR2	up	in_27
Acetylcholine-Gated Channel Complex (GO:0005892)	0.14312	1	1	3	CHRNA2	up	in_12
NMDA Selective Glutamate Receptor Complex (GO:0017146)	0.14312	1	1	3	GRIN2A	up	in_12
Phosphatidylinositol 3-Kinase Complex, Class I (GO:0097651)	0.14312	1	1	3	PIK3R3	up	in_12
Lysosomal Membrane (GO:0005765)	0.14332	1	6	74	LNPEP, VPS13A, LAMP2, STX7, ATP8A1, RNF13	up	in_10
Sarcolemma (GO:0042383)	0.143447	1	2	14	RYR3, SGCD	up	in_10
Heterochromatin (GO:0000792)	0.143447	1	2	14	TASOR, SMARCAD1	up	in_10
Intercalated Disc (GO:0014704)	0.143661	1	2	13	DLG1, FGF13	up	ex_02
Microtubule Cytoskeleton (GO:0015630)	0.143783	1	7	104	SEPTIN6, TAOK1, KIF13A, NINL, SYBU, FER, GABRG3	up	in_15
trans-Golgi Network Membrane (GO:0032588)	0.144607	1	4	39	IGF2R, SLC30A6, KIF13A, CLVS2	up	ex_17
Recycling Endosome (GO:0055037)	0.144634	1	4	43	TBC1D12, GRIPAP1, RAB11A, SCAMP5	down	in_27
Spectrin-Associated Cytoskeleton (GO:0014731)	0.144759	1	1	4	EPB41	up	ex_11
Astral Microtubule (GO:0000235)	0.144759	1	1	4	FAM161A	up	ex_11
Platelet Dense Tubular Network (GO:0031094)	0.144759	1	1	4	ITPR2	up	ex_11
NURF Complex (GO:0016589)	0.144759	1	1	4	SMARCA1	up	ex_11
Glutamatergic Synapse (GO:0098978)	0.144931	1	2	19	NRG3, DLGAP1	up	astrocytes_05
Dendrite Membrane (GO:0032590)	0.14511	1	2	15	GABRA3, SHISA9	down	ex_23
Golgi Stack (GO:0005795)	0.14511	1	2	15	SORL1, MARCHF4	down	ex_23
Basement Membrane (GO:0005604)	0.145583	1	2	13	DST, LAMC1	up	ex_17
Cortical Actin Cytoskeleton (GO:0030864)	0.145655	1	3	18	RDX, EEF1A1, AKAP13	up	ex_19
Extrinsic Component Of Cytoplasmic Side Of Plasma Membrane (GO:0031234)	0.145686	1	3	25	DLG4, GNB5, JAK1	down	ex_30
Bounding Membrane Of Organelle (GO:0098588)	0.146035	1	33	309	WLS, ADAM17, SLC9A7, ST6GAL2, EXT1, ACER3, APOO, ST8SIA5, HS3ST2, ATP2C2, ATP2C1, GALNT2, SHANK2, GALNT9, XYLT1, ST3GAL2, ST3GAL3, FIG4, RNF121, TMEM38A, STIM1, CNIH3, NOS1AP, MGAT4C, CACNG3, LARGE1, ARFIP1, COG5, GBF1, SPPL3, GALNT14, WSCD2, NCAM1	down	ex_21
Cytoplasmic Dynein Complex (GO:0005868)	0.146121	1	2	9	DYNC1LI1, DYNC2LI1	down	in_08
Caveola (GO:0005901)	0.146304	1	2	19	AKAP6, SCARB1	up	in_26
U2-type Spliceosomal Complex (GO:0005684)	0.146304	1	2	19	SRRM2, PRPF39	up	in_26
Axon (GO:0030424)	0.146353	1	7	114	SHTN1, MAP1A, KCNA2, CNTN1, SYT1, SACS, GRM7	up	ex_11
Lytic Vacuole Membrane (GO:0098852)	0.147102	1	10	110	LNPEP, ATP6V1C1, TMEM106B, CLU, LAMP2, CLCN6, PSAP, SPAG9, ABCD4, CLCN3	up	ex_21
Glutamatergic Synapse (GO:0098978)	0.147116	1	4	21	DISC1, SRCIN1, IL1RAPL1, SH3GL3	down	oligodendrocytes_04
AP-3 Adaptor Complex (GO:0030123)	0.147672	1	1	4	AP3S2	up	ex_23
Condensed Chromosome, Centromeric Region (GO:0000779)	0.147672	1	1	4	CENPC	up	ex_23
Apicolateral Plasma Membrane (GO:0016327)	0.147728	1	1	3	MTCL1	up	ex_02
Tertiary Granule (GO:0070820)	0.147899	1	4	38	ASAH1, LAMP2, ATP6V0A1, AP2A2	down	ex_02
Basolateral Plasma Membrane (GO:0016323)	0.14819	1	4	43	EPB41, SLC23A2, DLG1, SLC4A10	up	ex_06
Cytoplasmic Stress Granule (GO:0010494)	0.14819	1	4	43	RBFOX1, PABPC1, ROCK1, TIAL1	up	ex_06
Azurophil Granule Membrane (GO:0035577)	0.148263	1	2	15	ATP11B, PRCP	up	in_08
Protein Kinase Complex (GO:1902911)	0.148377	1	2	12	CAB39L, MAP3K5	up	ex_30
Tight Junction (GO:0070160)	0.14841	1	3	24	ILDR2, CXADR, PRKCI	down	ex_01
Autolysosome (GO:0044754)	0.148754	1	1	6	FTL	up	endothelial_25
Postsynaptic Density (GO:0014069)	0.148854	1	8	93	HOMER1, NEURL1, CPEB4, NETO2, DNAJC6, GRIK4, PLPPR4, CACNG3	down	ex_01
cyclin/CDK Positive Transcription Elongation Factor Complex (GO:0008024)	0.148872	1	1	3	CDK12	up	ex_17
Platelet Dense Tubular Network (GO:0031094)	0.148872	1	1	3	DMTN	up	ex_17
Apicolateral Plasma Membrane (GO:0016327)	0.148872	1	1	3	MPDZ	up	ex_17
X Chromosome (GO:0000805)	0.148872	1	1	3	PCGF5	up	ex_17
Chromatoid Body (GO:0033391)	0.148872	1	1	3	SMG1	up	ex_17
Coated Vesicle (GO:0030135)	0.148887	1	5	38	OCRL, FCHO2, TMED7, VAMP2, CLVS2	up	ex_19
Non-Motile Cilium (GO:0097730)	0.149765	1	2	13	WDR19, CEP89	up	ex_09
Postsynaptic Density Membrane (GO:0098839)	0.149889	1	3	24	DLG1, DLG3, GRIA3	up	ex_22
Cyclin-Dependent Protein Kinase Holoenzyme Complex (GO:0000307)	0.150131	1	2	11	CDK6, CCNY	down	ex_06
Endolysosome (GO:0036019)	0.150138	1	2	13	AP2A2, CTSL	down	ex_30
Multivesicular Body (GO:0005771)	0.150138	1	2	13	CTSL, CHMP3	down	ex_30
Brahma Complex (GO:0035060)	0.150317	1	1	5	ARID1A	down	OPC_07
Cul2-RING Ubiquitin Ligase Complex (GO:0031462)	0.150317	1	1	5	KLHDC10	down	OPC_07
GBAF Complex (GO:0140288)	0.150317	1	1	5	SMARCA4	down	OPC_07
Clathrin-Coated Vesicle Membrane (GO:0030665)	0.150402	1	5	22	KIAA0319, AP2A2, CLINT1, AP1G1, SLC17A7	down	ex_17
Actin Filament (GO:0005884)	0.150402	1	5	22	TPM4, TPM3, PAK1, TPM1, CTTN	down	ex_17
Extrinsic Component Of Endosome Membrane (GO:0031313)	0.151342	1	1	3	SNX16	up	ex_09
Amphisome (GO:0044753)	0.15156	1	1	3	CHMP3	down	ex_30
Microtubule (GO:0005874)	0.151947	1	7	79	KIF5B, MAP2K2, DLG1, KIFC2, KIFAP3, SIRT2, OPA1	up	ex_24
Serine/Threonine Protein Kinase Complex (GO:1902554)	0.15222	1	4	22	ACVR2A, CCND2, DAPK1, TRAF3	down	ex_24
Sarcolemma (GO:0042383)	0.15222	1	4	22	MLIP, SYNM, SLC8A2, SLC8A3	down	ex_24
Lytic Vacuole (GO:0000323)	0.152577	1	5	62	TIAL1, MYO5A, VPS13C, SORT1, RB1CC1	up	in_08
Nuclear Membrane (GO:0031965)	0.152984	1	5	74	AHCTF1, AK9, TPR, SYNE1, RB1CC1	up	ex_11
MIB Complex (GO:0140275)	0.153523	1	2	8	CHCHD6, DNAJC11	down	ex_21
bBAF Complex (GO:0140092)	0.153523	1	2	8	SMARCB1, ARID1A	down	ex_21
Activin Receptor Complex (GO:0048179)	0.153887	1	1	3	ACVR2A	down	ex_02
Proton-Transporting V-type ATPase, V0 Domain (GO:0033179)	0.153887	1	1	3	ATP6V0A1	down	ex_02
post-mRNA Release Spliceosomal Complex (GO:0071014)	0.153887	1	1	3	CWF19L1	down	ex_02
Hemidesmosome (GO:0030056)	0.153887	1	1	3	ERBIN	down	ex_02
Cation Channel Complex (GO:0034703)	0.153899	1	3	17	MCU, RYR3, TRPM2	down	in_15
Intercalated Disc (GO:0014704)	0.154067	1	2	13	ANK3, PAK1	down	ex_02
Basement Membrane (GO:0005604)	0.154067	1	2	13	LAMB1, ERBIN	down	ex_02
trans-Golgi Network (GO:0005802)	0.15407	1	3	54	CCDC91, DENND5A, HLA-DRA	up	microglia_13
Endoplasmic Reticulum Membrane (GO:0005789)	0.154574	1	25	168	GRIN2B, ERO1B, PTPN1, CERS5, DNM1L, STX17, ESYT2, TMX3, NDRG4, CHPT1, PLD3, KRAS, MGLL, SLC8A3, ANXA7, RNF175, VAPB, ACSL6, SIK2, PITPNB, RAB6A, RAB3GAP2, PDZD8, DTNBP1, PKD2	down	in_12
Protein Serine/Threonine Phosphatase Complex (GO:0008287)	0.155092	1	2	18	PPP3CA, PPP3R1	up	ex_23
Coated Vesicle (GO:0030135)	0.155756	1	3	35	SNAP91, FCHO2, SORT1	up	ex_23
Cytoskeleton Of Presynaptic Active Zone (GO:0048788)	0.156572	1	1	5	PCLO	up	in_27
Podosome (GO:0002102)	0.156839	1	1	3	ASAP1	down	ex_22
Platelet Dense Granule Membrane (GO:0031088)	0.156839	1	1	3	RAB27B	down	ex_22
Voltage-Gated Sodium Channel Complex (GO:0001518)	0.156839	1	1	3	SCN3B	down	ex_22
Recycling Endosome Membrane (GO:0055038)	0.156987	1	2	15	RAB11A, SCAMP5	down	in_27
bBAF Complex (GO:0140092)	0.157332	1	1	4	ARID1B	up	in_15
Secretory Vesicle (GO:0099503)	0.157332	1	1	4	RAB10	up	in_15
Clathrin-Sculpted Gamma-Aminobutyric Acid Transport Vesicle (GO:0061200)	0.157332	1	1	4	SYT1	up	in_15
Adherens Junction (GO:0005912)	0.157409	1	5	53	CDH8, CDH11, CDH13, SHROOM3, TMOD3	down	ex_02
Septin Cytoskeleton (GO:0032156)	0.157773	1	1	4	SEPTIN2	down	astrocytes_05
Caveola (GO:0005901)	0.157802	1	4	24	LRP8, NOS1AP, KCNMA1, CDH13	down	ex_21
Adherens Junction (GO:0005912)	0.157856	1	5	60	APC, CDH6, DLG1, CDH12, RDX	up	ex_06
Asymmetric Synapse (GO:0032279)	0.158021	1	6	81	HOMER1, SHISA9, NEURL1, GRIN2B, DTNBP1, RTN1	down	ex_23
Endoribonuclease Complex (GO:1902555)	0.158608	1	2	7	TSNAX, AGO2	down	ex_09
Serine/Threonine Protein Kinase Complex (GO:1902554)	0.158625	1	3	22	ACVR2A, CDK6, CCNY	down	ex_06
Extrinsic Component Of Cytoplasmic Side Of Plasma Membrane (GO:0031234)	0.158625	1	3	22	GNAO1, ESYT2, JAK1	down	ex_06
Ionotropic Glutamate Receptor Complex (GO:0008328)	0.158625	1	3	22	VWC2, GRIN2B, CACNG3	down	ex_06
Chloride Channel Complex (GO:0034707)	0.158706	1	1	3	CLCN7	up	ex_24
G Protein-Coupled Receptor Dimeric Complex (GO:0038037)	0.158706	1	1	3	GRM1	up	ex_24
Astral Microtubule (GO:0000235)	0.158706	1	1	3	MAP9	up	ex_24
Mitochondrial Respiratory Chain Complex III (GO:0005750)	0.158706	1	1	3	UQCRC2	up	ex_24
Tertiary Granule Membrane (GO:0070821)	0.158756	1	2	16	SNAP25, TSPAN14	down	in_26
Apicolateral Plasma Membrane (GO:0016327)	0.15889	1	1	3	CXADR	down	ex_01
Cation Channel Complex (GO:0034703)	0.158923	1	2	20	AKAP9, TRPC5	up	in_26
Mitotic Spindle (GO:0072686)	0.159062	1	3	33	CDC14B, KATNBL1, MAPK1	down	astrocytes_05
Catenin Complex (GO:0016342)	0.159152	1	2	13	CDH11, CTNNB1	down	ex_22
P-body (GO:0000932)	0.159335	1	4	34	CNOT7, PUM1, CAPRIN1, DDX6	up	ex_21
Cytoplasmic Side Of Plasma Membrane (GO:0009898)	0.159335	1	4	34	CYLD, PPP3CA, KRAS, JAK2	up	ex_21
Vesicle (GO:0031982)	0.159523	1	3	57	APOE, CST3, CD81	up	astrocytes_18
Axon (GO:0030424)	0.159523	1	3	57	FEZ1, ADCY8, DYRK1A	up	astrocytes_18
Cytoplasmic Vesicle Membrane (GO:0030659)	0.159567	1	7	107	GRIA3, RAB10, VPS45, ECE2, AP3D1, KIF13A, CAMK2D	up	in_15
Voltage-Gated Sodium Channel Complex (GO:0001518)	0.159593	1	1	3	SCN8A	up	ex_22
Cell Projection Membrane (GO:0031253)	0.160431	1	4	28	BBIP1, SLC26A4, BBS7, DMD	down	in_08
Catenin Complex (GO:0016342)	0.160605	1	2	10	CDH10, CTNNA1	down	astrocytes_18
Actin Cytoskeleton (GO:0015629)	0.160735	1	15	119	TLN2, SYNPO2, SYNPO, SPTBN2, DGKH, ABLIM2, PAK1, ASAP1, TPM1, CASK, MARK2, PPP1R12A, DAPK1, COBL, MYO1B	down	ex_24
Asymmetric Synapse (GO:0032279)	0.160976	1	5	69	CTNND2, CACNA1C, GRIN2A, SLC8A1, ADD3	up	in_15
Neuron Projection (GO:0043005)	0.16126	1	23	229	HOMER2, FEZ2, ADCY2, KCNB2, GABRB3, RIC3, SLC8A3, GLRA2, RPH3A, NLGN1, MAGI2, NTRK3, NLGN4X, EPHA6, PTPRO, DNER, CNTN4, SLC1A1, PAK1, TMEM108, SHANK1, GPHN, GRM7	down	in_15
Cilium (GO:0005929)	0.161274	1	9	81	BBIP1, TTLL11, TXNDC15, BBS7, MOK, IFT20, DYNC2LI1, PKD2, CBL	down	in_08
Heterotrimeric G-protein Complex (GO:0005834)	0.16133	1	2	9	GNAL, GNB5	down	in_15
Cytoskeleton (GO:0005856)	0.161885	1	11	205	EPB41L2, SNTG1, DST, SHTN1, EPB41, AKAP9, MYO5A, SIPA1L1, SPTAN1, AMPH, ARHGAP21	up	ex_11
Set1C/COMPASS Complex (GO:0048188)	0.162504	1	1	3	BOD1L1	up	ex_30
Pseudopodium (GO:0031143)	0.162504	1	1	3	CAPN2	up	ex_30
Cilium (GO:0005929)	0.162666	1	5	81	DYNC2H1, KIFAP3, EFCAB7, ARL6, KIF3C	up	in_26
Late Endosome (GO:0005770)	0.16284	1	5	74	VPS13C, KIDINS220, MTM1, CLCN3, MAPK1	up	ex_23
P-body (GO:0000932)	0.163054	1	2	23	LSM14A, SYNE1	up	in_20
Cell-Cell Contact Zone (GO:0044291)	0.163521	1	2	19	DLG1, FLCN	up	ex_11
Extracellular Membrane-Bounded Organelle (GO:0065010)	0.163521	1	2	19	EDIL3, SPTAN1	up	ex_11
Bicellular Tight Junction (GO:0005923)	0.163521	1	2	19	TJP1, DLG1	up	ex_11
Late Endosome Membrane (GO:0031902)	0.163996	1	3	26	ABHD6, PLD3, LAMP2	down	ex_02
Caveola (GO:0005901)	0.164223	1	4	18	BMPR2, LRP6, LRP8, JAK2	down	in_12
Phagocytic Vesicle Membrane (GO:0030670)	0.164256	1	2	14	ATP6V0E1, PIK3R4	up	ex_17
RISC-loading Complex (GO:0070578)	0.164502	1	1	5	AGO4	down	endothelial_25
Cul2-RING Ubiquitin Ligase Complex (GO:0031462)	0.164502	1	1	5	COMMD1	down	endothelial_25
U1 snRNP (GO:0005685)	0.164502	1	1	5	LUC7L2	down	endothelial_25
H4 Histone Acetyltransferase Complex (GO:1902562)	0.164502	1	1	5	OGT	down	endothelial_25
Endoplasmic Reticulum Membrane (GO:0005789)	0.164703	1	32	259	SAMD8, GRIN2B, PIGZ, RDH11, PPM1L, RETREG1, STX18, HM13, EXT1, VCP, CYP46A1, GALNT2, PLD3, MGLL, SEL1L, SLC8A3, TMEM38A, TMEM178A, CNIH3, VKORC1L1, OCA2, TUSC3, OSBPL6, REEP1, RNF175, BCL2, ACSL6, SIK2, NCEH1, SCD5, PDIA6, ABCB9	down	ex_09
Aggresome (GO:0016235)	0.16487	1	3	11	XRN2, CABIN1, PSEN1	down	ex_17
NMDA Selective Glutamate Receptor Complex (GO:0017146)	0.166178	1	1	4	GRIN3A	down	in_20
Serine/Threonine Protein Kinase Complex (GO:1902554)	0.16629	1	4	21	CDK6, CCND2, PRKCI, CCNY	down	ex_09
Dendrite (GO:0030425)	0.166446	1	11	146	EPHA5, HOMER1, ADCY2, PRKCG, ANK3, TRIM9, FARP1, SLC1A1, PAK1, AZIN2, CYP46A1	down	ex_02
Transferase Complex, Transferring Phosphorus-Containing Groups (GO:0061695)	0.16649	1	1	5	MAP3K5	up	in_26
Endocytic Vesicle Membrane (GO:0030666)	0.167286	1	7	38	ATG5, ATP6V0A1, KIAA0319, AP2B1, CAMK2A, AP2A2, CACNG4	down	in_12
Sarcoplasmic Reticulum Membrane (GO:0033017)	0.167344	1	2	8	NOS1AP, JPH3	down	in_10
U1 snRNP (GO:0005685)	0.167344	1	2	8	SNRPN, PRPF40B	down	in_10
NMDA Selective Glutamate Receptor Complex (GO:0017146)	0.167359	1	1	4	GRIN2D	down	in_26
Spectrin-Associated Cytoskeleton (GO:0014731)	0.167359	1	1	4	SPTBN1	down	in_26
Endoplasmic Reticulum Membrane (GO:0005789)	0.167432	1	13	211	VPS13C, ATF6, GRIN2A, ELOVL4, GRIN1, RB1CC1, GPAT3, ITPR2, ITPR1, CDS1, PTDSS1, RYR2, SGPP1	up	in_08
Nuclear Inner Membrane (GO:0005637)	0.167479	1	2	10	LEMD3, TMX4	up	ex_19
COPII Vesicle Coat (GO:0030127)	0.167479	1	2	10	SEC23A, TMED7	up	ex_19
Lytic Vacuole Membrane (GO:0098852)	0.167781	1	5	61	LNPEP, VPS13A, LAMP2, STX7, RNF13	up	in_10
B-WICH Complex (GO:0110016)	0.167819	1	1	3	SF3B1	up	in_28
Euchromatin (GO:0000791)	0.1686	1	2	9	SETD5, BCAS3	down	oligodendrocytes_00
Mitochondrial Proton-Transporting ATP Synthase Complex (GO:0005753)	0.168799	1	1	4	ATP5F1C	down	ex_23
Golgi Medial Cisterna (GO:0005797)	0.168799	1	1	4	MAN2A1	down	ex_23
Transferase Complex, Transferring Phosphorus-Containing Groups (GO:0061695)	0.168799	1	1	4	NEK10	down	ex_23
Protein Phosphatase 4 Complex (GO:0030289)	0.168799	1	1	4	PPP4R1	down	ex_23
Nuclear Envelope Lumen (GO:0005641)	0.168799	1	1	4	SORL1	down	ex_23
beta-catenin-TCF Complex (GO:1990907)	0.168799	1	1	4	TCF7L2	down	ex_23
Intercalated Disc (GO:0014704)	0.168876	1	2	14	CXADR, DLG1	up	ex_09
Cul4-RING E3 Ubiquitin Ligase Complex (GO:0080008)	0.168886	1	3	12	ERCC8, DCAF5, DCAF7	down	in_12
Mitotic Spindle (GO:0072686)	0.16897	1	4	30	CDC14B, CLTC, PKD2, MAPK1	down	astrocytes_18
Microbody Lumen (GO:0031907)	0.169015	1	2	13	ATM, IDH1	up	ex_30
Sarcoplasmic Reticulum (GO:0016529)	0.169015	1	2	13	RYR2, ITPR1	up	ex_30
Excitatory Synapse (GO:0060076)	0.169287	1	2	14	DLG4, SLC17A7	down	ex_30
Multivesicular Body (GO:0005771)	0.169712	1	2	12	BACE1, TPT1	up	ex_21
Axonal Growth Cone (GO:0044295)	0.169712	1	2	12	HSP90AA1, HSP90AB1	up	ex_21
Late Endosome (GO:0005770)	0.169815	1	7	81	ABCA5, MYO5A, VPS13C, SLC39A14, SNX14, MAP2K1, ATP13A2	up	ex_22
Spindle Microtubule (GO:0005876)	0.170084	1	3	23	CALM3, CALM1, MAP9	up	ex_21
Azurophil Granule Lumen (GO:0035578)	0.170084	1	3	23	DPP7, FTL, CCT8	up	ex_21
Intermediate Filament Cytoskeleton (GO:0045111)	0.170084	1	3	23	PJA2, NEFL, CCT8	up	ex_21
Bounding Membrane Of Organelle (GO:0098588)	0.170116	1	7	173	PDGFC, GOLIM4, BSG, SORT1, CD63, TBC1D5, CHST11	up	endothelial_25
Clathrin-Coated Endocytic Vesicle Membrane (GO:0030669)	0.170666	1	3	14	AP2B1, AP2A2, AP2A1	down	ex_09
Postsynaptic Density (GO:0014069)	0.171609	1	9	99	HOMER1, SPOCK1, DLG5, GRIN2B, SRGAP3, SHANK1, GAP43, SLC8A3, CACNG3	down	ex_06
Synaptic Membrane (GO:0097060)	0.171675	1	2	15	SHISA6, GRIN2A	up	in_12
Postsynaptic Density Membrane (GO:0098839)	0.171804	1	3	27	DLG3, DLG4, PLPPR4	down	ex_30
Asymmetric Synapse (GO:0032279)	0.172397	1	4	69	MAGI2, SLC8A1, ADD2, SLC8A2	up	in_20
Filopodium (GO:0030175)	0.172764	1	2	17	RIPOR2, GPM6A	down	in_20
Dendrite Membrane (GO:0032590)	0.172764	1	2	17	SHISA6, LAMP5	down	in_20
Voltage-Gated Potassium Channel Complex (GO:0008076)	0.172811	1	5	23	KCNB1, KCNB2, KCNIP3, KCNK1, HCN1	down	ex_17
Membrane Raft (GO:0045121)	0.172906	1	5	47	SLC1A2, GAB2, RFTN1, SORBS1, ADAM17	down	ex_06
AMPA Glutamate Receptor Complex (GO:0032281)	0.172987	1	2	12	VWC2, CACNG3	down	ex_06
Ficolin-1-Rich Granule Membrane (GO:0101003)	0.173002	1	4	17	RHOA, ATP6AP2, AP2A2, ATP6V0A1	down	ex_17
MLL3/4 Complex (GO:0044666)	0.173482	1	2	8	PAXIP1, NCOA6	down	ex_24
Nuclear Membrane (GO:0031965)	0.173513	1	7	83	POM121, PRICKLE1, GARS1, PAK1, OSBPL3, BCL2, KPNB1	down	ex_22
Focal Adhesion (GO:0005925)	0.173549	1	6	106	CSRP1, DDR2, CD81, DOCK7, LPP, USP33	up	astrocytes_05
Clathrin-Coated Endocytic Vesicle Membrane (GO:0030669)	0.173629	1	2	14	KIAA0319, AP2A2	down	ex_02
Focal Adhesion (GO:0005925)	0.173645	1	11	135	CYFIP1, DCAF6, RPL17, RPL18, ALCAM, JAK2, PPP1CB, ITGA11, EGFR, PDCD6IP, RPS19	up	in_28
Postsynaptic Density (GO:0014069)	0.173746	1	4	37	SHISA6, RPS19, PTPRS, GPER1	up	in_28
Cul2-RING Ubiquitin Ligase Complex (GO:0031462)	0.173852	1	2	10	GLMN, CUL2	down	in_08
Extracellular Membrane-Bounded Organelle (GO:0065010)	0.174413	1	3	23	DNAJC3, COL12A1, VCL	down	ex_06
Platelet Alpha Granule Membrane (GO:0031092)	0.174808	1	1	4	PHACTR2	up	ex_01
TRAPPIII Protein Complex (GO:1990072)	0.174808	1	1	4	TRAPPC8	up	ex_01
Swr1 Complex (GO:0000812)	0.174808	1	1	4	TRRAP	up	ex_01
Late Endosome Membrane (GO:0031902)	0.175429	1	5	29	ATP13A2, RAB7A, ABHD6, PLD3, VPS39	down	ex_09
Glial Cell Projection (GO:0097386)	0.175536	1	3	10	SLC1A1, MAPT, FYN	down	ex_19
Cytoplasmic Side Of Lysosomal Membrane (GO:0098574)	0.175773	1	1	3	EEF1A1	up	ex_21
Phosphatidylinositol 3-Kinase Complex, Class III (GO:0035032)	0.175773	1	1	3	PIK3C3	up	ex_21
Nuclear Stress Granule (GO:0097165)	0.175773	1	1	3	SUMO1	up	ex_21
U2-type Spliceosomal Complex (GO:0005684)	0.175861	1	3	31	PRPF40A, SRRM2, SNRNP40	up	ex_01
Postsynaptic Density Membrane (GO:0098839)	0.17609	1	3	26	PLPPR4, GRIK4, CACNG3	down	ex_01
Golgi-associated Vesicle (GO:0005798)	0.17609	1	3	26	RAB27B, CNGB1, RAB8B	down	ex_01
Catenin Complex (GO:0016342)	0.176477	1	2	16	CDH12, CDH6	up	ex_06
Protein Phosphatase 4 Complex (GO:0030289)	0.176712	1	1	4	PPP4R2	down	in_27
Cul5-RING Ubiquitin Ligase Complex (GO:0031466)	0.176712	1	1	4	RBX1	down	in_27
ESC/E(Z) Complex (GO:0035098)	0.176712	1	1	4	SUZ12	down	in_27
Bounding Membrane Of Organelle (GO:0098588)	0.176813	1	19	279	TMEM67, PTCH1, STX17, ST6GAL2, ACER3, ST8SIA5, AP2A2, GALNT7, CHPT1, PLD3, MAN1A1, USO1, CSGALNACT2, COG5, ATP6V0A1, GBF1, GALNT14, GALNT11, AZIN2	down	ex_02
Cytoskeleton (GO:0005856)	0.177172	1	43	252	EML4, SYNPO2, PRKCE, ZNF131, EPB41L1, EPB41L3, BMERB1, MYO6, SEPTIN2, ADAM17, DGKH, ABLIM2, ABL1, BICD1, SPATA7, CAPZB, BCAS3, SRCIN1, MYO1D, EFR3B, ACTN4, TLN2, TSPAN5, ARSJ, SYNPO, CTTNBP2NL, MAPT, ARHGEF2, SORBS2, KLHL22, RIPOR2, DENND2A, MAP7D2, VCL, LRRFIP1, MARK1, MARK4, NAV1, PARVB, IFT43, ITGB1BP1, SAXO2, DAPK1	down	ex_19
Golgi Cisterna (GO:0031985)	0.177459	1	2	17	SORL1, MAN2A1	down	ex_23
Transferase Complex, Transferring Phosphorus-Containing Groups (GO:0061695)	0.177563	1	1	5	PRPSAP2	up	ex_11
U1 snRNP (GO:0005685)	0.177578	1	1	6	PRPF40B	down	OPC_07
Transcription Factor TFIIH Core Complex (GO:0000439)	0.177764	1	1	3	GTF2H1	down	ex_06
Uniplex Complex (GO:1990246)	0.177764	1	1	3	MICU1	down	ex_06
Nuclear Stress Granule (GO:0097165)	0.178068	1	1	4	RBFOX1	up	ex_06
Extracellular Membrane-Bounded Organelle (GO:0065010)	0.178176	1	2	13	PDCD6IP, PRELP	up	in_28
Vesicle (GO:0031982)	0.178212	1	4	66	MYO5A, ITSN1, DYNC1I1, RAB3C	up	in_27
Dendrite (GO:0030425)	0.178412	1	8	123	CPEB4, KCNB2, CNIH3, LAMP5, RELN, MARK2, ELAVL4, MAPK8	down	in_20
Protein Kinase Complex (GO:1902911)	0.178761	1	1	8	CAB39L	up	astrocytes_18
trans-Golgi Network (GO:0005802)	0.178765	1	7	64	COG6, MYO18A, CLTC, TMEM165, RAB6A, ATP2C1, ARFGEF2	down	astrocytes_18
Bounding Membrane Of Organelle (GO:0098588)	0.178853	1	15	295	VPS13A, VAMP4, GRIA3, SLC36A4, ST8SIA1, ACER2, BBS9, SORT1, GALNT1, CLCN3, MGAT4A, HS6ST2, GOLGB1, ZDHHC13, TRIP11	up	ex_23
MIB Complex (GO:0140275)	0.179022	1	1	4	MTX2	up	in_10
Smooth Endoplasmic Reticulum (GO:0005790)	0.179022	1	1	4	RYR3	up	in_10
Clathrin-Sculpted Gamma-Aminobutyric Acid Transport Vesicle (GO:0061200)	0.179022	1	1	4	VAMP2	up	in_10
Endosome Lumen (GO:0031904)	0.179024	1	2	6	CTSB, AP4E1	down	ex_17
Core Mediator Complex (GO:0070847)	0.179024	1	2	6	MED4, MED27	down	ex_17
Lumenal Side Of Endoplasmic Reticulum Membrane (GO:0098553)	0.179024	1	2	6	SPPL2A, PKD2	down	ex_17
Endocytic Vesicle Membrane (GO:0030666)	0.17927	1	7	45	RAB7A, AP2B1, CAMK2D, AP2A2, AP2A1, CACNG8, CACNG3	down	ex_09
Dendrite (GO:0030425)	0.179597	1	7	56	ANK3, GIGYF2, SEPTIN4, HTT, MYO1D, MAPK8, OPA1	down	oligodendrocytes_00
Intracellular Non-Membrane-Bounded Organelle (GO:0043232)	0.179667	1	18	372	VPS13C, VPS13A, EPB41L2, RORA, PIK3CB, ZMYND8, CRADD, EPB41, TTC3, HP1BP3, SNTG1, NCL, SYNE1, NIN, AKAP9, ZFC3H1, KIF16B, BRWD1	up	ex_11
Endocytic Vesicle Membrane (GO:0030666)	0.179691	1	4	41	ATP6V0A1, PTCH1, KIAA0319, AP2A2	down	ex_02
Bounding Membrane Of Organelle (GO:0098588)	0.179802	1	25	279	RIC1, ADAM17, ST6GALNAC5, ST6GAL2, ST6GAL1, PCSK7, AP2A2, HS3ST2, GNPTAB, GALNT2, ST3GAL5, CSGALNACT2, CSGALNACT1, CNIH3, OCA2, RAB1A, RAB5A, MGAT4C, ARFIP1, PITPNB, ATP6V0A1, GALNT11, MAN2A1, HS2ST1, CAMK2D	down	ex_11
Endoplasmic Reticulum Membrane (GO:0005789)	0.180181	1	20	211	GRIN2B, ERO1B, GRIA1, MBOAT2, STS, EXT1, SEC31A, AGPAT5, CLCN4, STIM1, VKORC1L1, REEP1, BCL2, ACSL6, PITPNB, RAB6A, ALG13, DTNBP1, MCTP1, PKD2	down	in_08
Exocytic Vesicle Membrane (GO:0099501)	0.180679	1	4	30	SYT4, SYT1, VAMP2, SYNPR	up	ex_19
ESC/E(Z) Complex (GO:0035098)	0.181063	1	1	5	HDAC2	up	ex_23
Cytoskeleton Of Presynaptic Active Zone (GO:0048788)	0.181063	1	1	5	RIMS2	up	ex_23
cullin-RING Ubiquitin Ligase Complex (GO:0031461)	0.18132	1	3	46	SPOP, APPBP2, KLHDC10	down	OPC_07
Cation Channel Complex (GO:0034703)	0.181682	1	2	11	MCU, PKD2	down	in_28
Mitochondrial Membrane (GO:0031966)	0.181697	1	14	191	UQCRC2, VPS13C, VPS13A, TIGAR, TMEM65, SPIRE1, MPC1, SLC25A28, OPA1, CIBAR1, MRPS9, SLC44A1, MTX2, COX11	up	ex_24
Endocytic Vesicle Membrane (GO:0030666)	0.182449	1	7	49	GRIA1, KIAA0319, CAMK2D, AP2A2, CACNG8, CACNG3, CAMK2G	down	ex_24
trans-Golgi Network Membrane (GO:0032588)	0.182775	1	4	42	COG6, COG2, KIF13A, CLVS2	up	ex_09
Extrinsic Component Of Cytoplasmic Side Of Plasma Membrane (GO:0031234)	0.182778	1	3	16	KCNAB2, FARP1, TIAM1	down	in_10
Intercalated Disc (GO:0014704)	0.182803	1	2	14	TMEM65, DLG1	up	ex_24
Cation Channel Complex (GO:0034703)	0.182909	1	3	20	CALM3, CALM1, PDE4D	up	ex_19
Heterochromatin (GO:0000792)	0.182909	1	3	20	CBX5, ATRX, CENPC	up	ex_19
Condensed Chromosome (GO:0000793)	0.182909	1	3	20	RAD50, CENPC, KIFAP3	up	ex_19
P-body (GO:0000932)	0.183089	1	2	22	TNRC6A, ZFP36L1	up	astrocytes_05
Intercalated Disc (GO:0014704)	0.183153	1	2	14	CXADR, PAK1	down	ex_01
Basement Membrane (GO:0005604)	0.183153	1	2	14	LAMB1, FREM3	down	ex_01
Protein Phosphatase Type 2A Complex (GO:0000159)	0.183697	1	2	8	PPP2R5C, PPP2R5E	down	oligodendrocytes_04
Aggresome (GO:0016235)	0.183697	1	2	8	PSEN1, EPS15	down	oligodendrocytes_04
Cytoplasmic Side Of Plasma Membrane (GO:0009898)	0.183829	1	4	40	FRMD6, PRMT8, FARP1, AP2A2	down	ex_01
Endocytic Vesicle (GO:0030139)	0.184056	1	10	70	RAB7A, AP2B1, AP2A2, AP2A1, RABGEF1, SH3KBP1, SRGAP3, CAMK2D, CACNG8, CACNG3	down	ex_09
Organelle Outer Membrane (GO:0031968)	0.184612	1	4	49	VPS13C, EXD2, OPA1, CLMN	up	in_08
Nuclear Membrane (GO:0031965)	0.185054	1	7	83	AHCTF1, SH3BGRL2, RANBP2, DPY19L2, DPY19L3, ANKRD17, RB1CC1	up	ex_22
Adherens Junction (GO:0005912)	0.185881	1	5	55	JCAD, CDH11, SHROOM3, CCDC85A, CTNNB1	down	ex_22
Tertiary Granule (GO:0070820)	0.18593	1	4	40	CYFIP1, UBR4, ANO6, SPTAN1	up	ex_22
Specific Granule Membrane (GO:0035579)	0.18598	1	3	24	CLU, TMEM30A, PGRMC1	up	ex_21
AP-3 Adaptor Complex (GO:0030123)	0.186141	1	1	4	AP3D1	up	in_12
Neuron Projection (GO:0043005)	0.186863	1	40	266	UNC13A, HOMER1, CPEB4, GABRA2, GABRA1, KCNB1, KCNB2, GABRA5, GABRB3, TRIM9, RIC3, FARP1, HTT, SLC8A3, ZFYVE27, CNIH3, STX3, KPNA1, NRSN1, RPH3A, NF1, RASGRF1, NTRK2, GABRG3, CDC42, GABRG2, FYN, SPG11, CD200, BSN, FBXW11, SLC1A1, PAK1, PSEN1, ATP13A2, SHANK1, GSK3B, CXADR, HCN1, DIP2B	down	ex_17
Phagocytic Vesicle Membrane (GO:0030670)	0.188366	1	2	15	PIKFYVE, SEC22B	up	ex_09
Autophagosome Membrane (GO:0000421)	0.188814	1	2	15	GABARAPL1, CHMP3	down	ex_30
Serine/Threonine Protein Kinase Complex (GO:1902554)	0.188988	1	2	18	CCND2, PRKCI	down	in_20
Recycling Endosome Membrane (GO:0055038)	0.188988	1	2	18	LAMP5, SCAMP5	down	in_20
Axon (GO:0030424)	0.189612	1	4	54	SETX, MAPT, STAT1, ALDH1A1	down	astrocytes_05
Monoatomic Ion Channel Complex (GO:0034702)	0.190061	1	2	16	OSTM1, CHRNA2	up	in_12
Calcium Channel Complex (GO:0034704)	0.190278	1	3	33	RYR2, CACNA1C, SCN1A	up	in_08
Cortical Cytoskeleton (GO:0030863)	0.190431	1	3	27	ACTN2, SHROOM3, RIMS1	down	ex_01
Apical Junction Complex (GO:0043296)	0.190431	1	3	27	SHROOM3, CXADR, NECTIN3	down	ex_01
Cytoskeleton (GO:0005856)	0.190492	1	8	176	MCF2, DYRK1A, CORO1C, GABRG3, MAP7, SVIL, AUTS2, ADD2	up	in_20
Mitochondrial Membrane (GO:0031966)	0.190526	1	14	173	ATF2, VPS13C, TIGAR, MRPL42, CLU, FOXO3, SLC25A3, RHOT1, CDS2, COX7C, ATP5MG, PGRMC1, TOMM20, KRAS	up	ex_21
Organelle Inner Membrane (GO:0019866)	0.19095	1	10	130	UQCRC2, TMEM65, MPC1, LEMD3, OPA1, CIBAR1, MRPS9, DPY19L2, DPY19L3, COX11	up	ex_24
Voltage-Gated Potassium Channel Complex (GO:0008076)	0.191032	1	4	24	KCNB1, CNTNAP2, KCNC1, KCNMB4	down	ex_24
Microtubule Cytoskeleton (GO:0015630)	0.191649	1	7	123	DYNC2H1, SHTN1, MAP1A, SPTAN1, KIF16B, DLG1, DST	up	ex_11
U2-type Spliceosomal Complex (GO:0005684)	0.191899	1	3	20	PRPF40B, GCFC2, SNRNP70	down	in_08
Condensed Chromosome, Centromeric Region (GO:0000779)	0.191968	1	1	4	MEIKIN	up	ex_02
Dense Core Granule (GO:0031045)	0.191968	1	1	4	MYRIP	up	ex_02
Early Endosome Membrane (GO:0031901)	0.191997	1	3	32	WLS, SNX4, TMEM30A	down	in_27
Cytoplasmic Side Of Plasma Membrane (GO:0009898)	0.192442	1	6	41	TRAF3, AJAP1, FARP1, AP2A2, FYN, JAK1	down	ex_24
Intracellular Vesicle (GO:0097708)	0.192656	1	1	5	AP3B2	up	in_15
Septin Cytoskeleton (GO:0032156)	0.192656	1	1	5	SEPTIN6	up	in_15
Rough Endoplasmic Reticulum (GO:0005791)	0.192723	1	2	13	PKM, RPL4	up	ex_21
Microtubule (GO:0005874)	0.192848	1	6	83	MACF1, NUMA1, MAP1A, DYNC1H1, OPA1, TOGARAM1	up	ex_01
Axon (GO:0030424)	0.192857	1	6	93	SNCA, SLC8A1, PCLO, DSCAM, SYT1, SCN9A	up	in_15
Actin Cytoskeleton (GO:0015629)	0.192857	1	6	93	SNCA, TSPAN5, LIMA1, ABLIM3, FER, PEAK1	up	in_15
Peroxisome (GO:0005777)	0.193161	1	3	34	PEX14, FAR2, PEX3	down	in_26
RISC-loading Complex (GO:0070578)	0.193189	1	1	5	DICER1	down	astrocytes_05
Golgi Medial Cisterna (GO:0005797)	0.193189	1	1	5	GOSR1	down	astrocytes_05
H3 Histone Acetyltransferase Complex (GO:0070775)	0.193413	1	1	4	ING5	up	ex_17
Golgi Stack (GO:0005795)	0.19356	1	2	15	USO1, MARCHF4	down	ex_02
Organelle Envelope Lumen (GO:0031970)	0.194025	1	2	18	PANK2, SORL1	down	ex_23
Ficolin-1-Rich Granule Membrane (GO:0101003)	0.194025	1	2	18	PTPRN2, DYNC1LI1	down	ex_23
Golgi-associated Vesicle Membrane (GO:0030660)	0.194034	1	1	6	SPPL3	down	endothelial_25
Cell-Cell Junction (GO:0005911)	0.194272	1	10	99	PTPRJ, TMOD3, ADAM17, CTNND1, PAK1, CDH11, SHROOM3, CCDC85A, CXADR, PKD2	down	ex_11
Cilium (GO:0005929)	0.194324	1	19	104	CEP89, TTLL11, TXNDC15, IFT122, NME5, RILPL1, SEPTIN2, TRAF3IP1, MOK, RPGRIP1L, CYRIB, NPHP4, IFT43, CFAP221, SHANK2, RSPH3, CLUAP1, PKD2, CBL	down	ex_19
Cytoplasmic Side Of Plasma Membrane (GO:0009898)	0.194801	1	4	41	MAP2K2, DLG1, PPP3CA, JAK2	up	ex_24
Endocytic Vesicle Membrane (GO:0030666)	0.194847	1	5	49	SYT9, ATP6V0A1, GNAO1, AP2A2, CACNG3	down	ex_06
Cell-Cell Junction (GO:0005911)	0.194911	1	8	105	RAPGEF2, ADGRL3, PTPRK, PKN2, CDH6, FRMD5, DLG1, CXADR	up	ex_09
Voltage-Gated Potassium Channel Complex (GO:0008076)	0.195313	1	3	19	KCNB2, KCNMA1, DPP10	down	in_15
Plasma Membrane Raft (GO:0044853)	0.195313	1	3	19	LRP6, KCNMA1, SCARB1	down	in_15
Spindle Microtubule (GO:0005876)	0.195639	1	2	17	CLASP1, KIF2A	up	in_10
Membrane Raft (GO:0045121)	0.195927	1	5	42	GPM6B, MFAP3, CXADR, ADAM17, CBL	down	ex_11
Tight Junction (GO:0070160)	0.196124	1	2	23	CLDN10, JAM2	up	astrocytes_05
Golgi Stack (GO:0005795)	0.196524	1	1	11	STX16	up	OPC_07
Chitosome (GO:0045009)	0.196532	1	1	4	MREG	up	ex_09
Cytoskeleton (GO:0005856)	0.196677	1	16	226	OFD1, LYST, ROCK1, ROCK2, FLNB, SWAP70, SESTD1, KIFAP3, MAP7, PPP2CA, AKAP13, SIPA1L1, GAS2L3, PDLIM5, ADD3, MAPK1	up	ex_24
Dendrite (GO:0030425)	0.196679	1	28	160	HOMER1, MAPK8IP3, ADCY2, INPP5A, KCNB1, KCNB2, MAPT, TRIM9, SORBS2, SLC8A2, SLC8A3, TMEM266, KIRREL3, SLC1A1, DSCAM, MARK1, ABL1, MARK4, SHANK1, NF1, HRH2, SRCIN1, MYO1D, ATXN10, RGS12, MAPK8, FYN, EPHB2	down	ex_19
AP-2 Adaptor Complex (GO:0030122)	0.196806	1	1	4	AP2A2	down	ex_30
Macropinosome (GO:0044354)	0.196806	1	1	4	APLP2	down	ex_30
Cul5-RING Ubiquitin Ligase Complex (GO:0031466)	0.196806	1	1	4	KLHDC1	down	ex_30
Condensed Chromosome, Centromeric Region (GO:0000779)	0.196806	1	1	4	SYCP2L	down	ex_30
Shelterin Complex (GO:0070187)	0.196806	1	1	4	TERF2	down	ex_30
Ino80 Complex (GO:0031011)	0.196806	1	1	4	YY1	down	ex_30
Asymmetric Synapse (GO:0032279)	0.197212	1	17	92	USP8, HOMER1, SLC1A1, SYNDIG1, DTNB, IQSEC3, DLG5, GRIN2B, TMEM108, SHANK1, SHANK2, LRRC7, SRCIN1, SLC8A2, SLC8A3, CACNG8, FYN	down	ex_19
Calcium Channel Complex (GO:0034704)	0.197462	1	3	32	CACNA2D1, CACNB2, RYR3	up	in_10
Excitatory Synapse (GO:0060076)	0.197913	1	3	15	SHANK1, SYNDIG1, BSN	down	ex_09
Late Endosome Membrane (GO:0031902)	0.198508	1	3	29	MREG, PIKFYVE, VPS36	up	ex_09
Endoplasmic Reticulum Membrane (GO:0005789)	0.198683	1	46	274	B3GALNT2, GRIN2B, EXTL3, ELOVL6, PTPN1, CERS4, THADA, HM13, STS, PLA2G4C, EXT1, ACER3, STARD3NL, ESYT2, VMP1, GNAI3, DHDDS, TMX2, SREBF2, GALNT2, GNAO1, MGLL, ERP44, LPCAT3, RNF121, SLC8A3, STIM1, VKORC1L1, OCA2, LCLAT1, OSBPL6, REEP1, ABHD12, RNF175, BCL2, TYRO3, CYP7B1, COPG2, ALG14, ALG13, EMC3, DNAJC18, PDIA6, RHBDD1, MCTP1, PKD2	down	ex_19
Swr1 Complex (GO:0000812)	0.198743	1	1	3	CFDP1	down	in_28
Neuron Projection Cytoplasm (GO:0120111)	0.198743	1	1	3	MAP2	down	in_28
PTW/PP1 Phosphatase Complex (GO:0072357)	0.198743	1	1	3	PPP1R12A	down	in_28
Endoplasmic Reticulum Tubular Network (GO:0071782)	0.198759	1	1	9	RAB3GAP1	up	astrocytes_18
Endoplasmic Reticulum Membrane (GO:0005789)	0.199006	1	14	241	GRIN2B, EXTL3, MBOAT2, ALG6, MARCHF1, MIA2, TMX2, RTN1, TMEM178A, OCA2, BCL2, TMTC2, SPPL2A, DTNBP1	down	ex_23
Actin Cytoskeleton (GO:0015629)	0.199408	1	6	110	MYO5A, RDX, DDR2, PPP1R9A, ARHGAP21, COBL	up	in_26
Excitatory Synapse (GO:0060076)	0.199672	1	2	15	SHANK1, SYNDIG1	down	ex_22
MICOS Complex (GO:0061617)	0.199745	1	1	4	CHCHD6	down	ex_02
Exocytic Vesicle (GO:0070382)	0.199745	1	1	4	SYTL2	down	ex_02
Ciliary Membrane (GO:0060170)	0.200161	1	2	16	BBS2, MOSMO	up	ex_02
Neuromuscular Junction (GO:0031594)	0.200161	1	2	16	DLG1, SPOCK1	up	ex_02
Azurophil Granule Membrane (GO:0035577)	0.200926	1	4	18	IRAG2, SYNGR1, RAP1B, PSEN1	down	ex_17
Excitatory Synapse (GO:0060076)	0.20101	1	3	13	NLGN4Y, SHANK1, BSN	down	in_12
Cell-Cell Junction (GO:0005911)	0.201119	1	8	102	PTPRJ, CTNNB1, KIRREL3, JCAD, PAK1, CDH11, SHROOM3, CCDC85A	down	ex_22
Nuclear Inner Membrane (GO:0005637)	0.201284	1	1	7	LEMD3	up	in_20
Golgi Membrane (GO:0000139)	0.201791	1	9	166	VAMP4, MGAT4A, HS6ST2, ST8SIA1, ACER2, GOLGB1, ZDHHC13, TRIP11, GALNT1	up	ex_23
Smc5-Smc6 Complex (GO:0030915)	0.202314	1	1	3	SLF2	down	astrocytes_18
Ficolin-1-Rich Granule Membrane (GO:0101003)	0.202397	1	3	21	RHOA, CLU, ENPP4	up	ex_19
Synaptic Membrane (GO:0097060)	0.202678	1	2	16	GRIN1, AKAP9	up	ex_17
Cul3-RING Ubiquitin Ligase Complex (GO:0031463)	0.202678	1	2	16	KLHL20, KLHL7	up	ex_17
Euchromatin (GO:0000791)	0.202678	1	2	16	PSIP1, EXOSC3	up	ex_17
Golgi-associated Vesicle (GO:0005798)	0.203229	1	2	20	STEAP2, TGOLN2	up	in_15
GABA-A Receptor Complex (GO:1902711)	0.203262	1	2	7	GABRG3, GABRG2	down	in_12
AP-1 Adaptor Complex (GO:0030121)	0.203464	1	1	4	AP1B1	down	ex_22
RNA Polymerase III Complex (GO:0005666)	0.203464	1	1	4	POLR3A	down	ex_22
Ino80 Complex (GO:0031011)	0.203464	1	1	4	UCHL5	down	ex_22
Clathrin-Coated Endocytic Vesicle Membrane (GO:0030669)	0.203559	1	2	15	CHRM2, SCARB2	up	ex_24
Euchromatin (GO:0000791)	0.203559	1	2	15	CREB1, ICE2	up	ex_24
Euchromatin (GO:0000791)	0.204338	1	4	16	DNMT3A, RBMX, SETD5, BCAS3	down	ex_19
Membrane Raft (GO:0045121)	0.204387	1	6	45	STIM1, ADCY2, MFAP3, SULF1, ADAM17, FYN	down	ex_21
Cytoplasmic Vesicle Membrane (GO:0030659)	0.2046	1	11	147	ANKFY1, VPS13A, APPL1, GRIA3, ITPR2, ARRB1, RNF144A, SORT1, ZDHHC13, KIF13A, TBC1D5	up	ex_22
Axon (GO:0030424)	0.205032	1	9	116	SHTN1, SCN2A, MAP7, MAP1A, KCNA2, SCN8A, SYT7, SACS, SEMA3A	up	ex_22
Lipid Droplet (GO:0005811)	0.205483	1	2	22	VPS13C, VPS13A	up	ex_11
Macropinosome (GO:0044354)	0.205814	1	1	4	CARMIL1	up	ex_24
RNA N6-methyladenosine Methyltransferase Complex (GO:0036396)	0.205814	1	1	4	METTL14	up	ex_24
Shelterin Complex (GO:0070187)	0.205814	1	1	4	POT1	up	ex_24
Dihydrolipoyl Dehydrogenase Complex (GO:0045240)	0.205873	1	1	3	BCKDHB	down	ex_11
Filopodium Membrane (GO:0031527)	0.205873	1	1	3	GAP43	down	ex_11
Golgi Stack (GO:0005795)	0.206226	1	1	9	GALNT2	up	microglia_13
Cytoskeleton Of Presynaptic Active Zone (GO:0048788)	0.20636	1	1	5	RIMS1	down	ex_23
Lytic Vacuole Membrane (GO:0098852)	0.206494	1	9	114	GPLD1, ABCA5, VPS13A, MARCHF1, PIP4P2, SLC17A5, LMBRD1, RAB14, FLCN	up	ex_30
Adherens Junction (GO:0005912)	0.206648	1	6	54	CTNND1, CDH11, SHROOM3, CCDC85A, CXADR, TMOD3	down	ex_11
Nuclear Envelope Lumen (GO:0005641)	0.206932	1	1	4	CCAR1	up	ex_22
Kinetochore Microtubule (GO:0005828)	0.206932	1	1	4	CLASP1	up	ex_22
NURF Complex (GO:0016589)	0.206932	1	1	4	RBBP4	up	ex_22
Sex Chromosome (GO:0000803)	0.206932	1	1	4	SMC6	up	ex_22
Clathrin-Coated Vesicle (GO:0030136)	0.206938	1	4	41	SNAP91, HIP1R, LMBRD1, RAB14	up	ex_30
Adherens Junction (GO:0005912)	0.206989	1	3	47	CDH18, MAGI1, CTNNA2	up	in_27
Sodium:Potassium-Exchanging ATPase Complex (GO:0005890)	0.207141	1	1	3	ATP1B1	up	ex_19
Rough Endoplasmic Reticulum Membrane (GO:0030867)	0.207141	1	1	3	RPS29	up	ex_19
Neuronal Dense Core Vesicle (GO:0098992)	0.207141	1	1	3	SYT4	up	ex_19
Voltage-Gated Potassium Channel Complex (GO:0008076)	0.207182	1	3	25	KCNB2, KCNIP3, KCNK1	down	ex_06
Endosome Membrane (GO:0010008)	0.207462	1	5	100	LDLRAD4, APPL1, GGA2, CORO1C, TBC1D5	up	in_20
Caveola (GO:0005901)	0.207579	1	3	17	LRP8, NOS1AP, KCNMA1	down	in_10
U2-type Spliceosomal Complex (GO:0005684)	0.207836	1	2	19	CASC3, TXNL4A	down	in_26
Calcium Channel Complex (GO:0034704)	0.207972	1	3	33	SCN2A, RYR2, SCN1A	up	ex_06
Golgi Stack (GO:0005795)	0.208141	1	2	16	COG2, OCRL	up	ex_09
Catenin Complex (GO:0016342)	0.208626	1	2	16	CTNND1, CTNNA1	down	ex_30
Intracellular Vesicle (GO:0097708)	0.208897	1	1	5	EGFR	up	in_08
Pigment Granule (GO:0048770)	0.208897	1	1	5	MYO5A	up	in_08
ATAC Complex (GO:0140672)	0.208897	1	1	5	TADA2A	up	in_08
Endosome Lumen (GO:0031904)	0.209116	1	1	6	JAK2	up	ex_11
H4 Histone Acetyltransferase Complex (GO:1902562)	0.209625	1	2	9	PHF20, MSL1	down	ex_24
Glial Cell Projection (GO:0097386)	0.209625	1	2	9	SLC1A1, FYN	down	ex_24
Synaptic Membrane (GO:0097060)	0.209782	1	3	18	ATP2B2, GRIN2B, GRIN2A	down	ex_21
Neuromuscular Junction (GO:0031594)	0.209782	1	3	18	UNC13A, ASCC1, SLC8A3	down	ex_21
Extrinsic Component Of Cytoplasmic Side Of Plasma Membrane (GO:0031234)	0.209916	1	4	23	IQGAP1, FARP1, GNB5, GNA12	down	ex_09
Neuron Projection (GO:0043005)	0.209921	1	14	246	STRN, KCNB2, GABRB3, RPH3A, SNAP25, RASGRF1, ADCYAP1R1, TENM2, BBS7, FGF13, MARK1, OPRM1, SLC4A8, CAMK2A	down	in_26
Dendrite (GO:0030425)	0.210038	1	15	160	EPHA7, UHMK1, DHX36, KCNC1, MAP1A, CDK5R1, RACK1, GRIN1, CLU, NCDN, PRNP, HSPA8, SOD1, GABRG2, OPA1	up	ex_19
Preribosome, Large Subunit Precursor (GO:0030687)	0.210592	1	1	4	MDN1	up	ex_30
Sex Chromosome (GO:0000803)	0.210592	1	1	4	SMC5	up	ex_30
Chromosome (GO:0005694)	0.210756	1	7	55	CDYL, PUM3, KAT7, PINX1, SHLD2, HDAC8, PPP1R7	down	ex_21
Ribosome (GO:0005840)	0.210777	1	2	19	EIF2AK2, EIF3H	down	ex_23
Sarcolemma (GO:0042383)	0.210777	1	2	19	MLIP, DTNBP1	down	ex_23
Clathrin-Coated Endocytic Vesicle Membrane (GO:0030669)	0.211497	1	2	15	SYT2, SH3GL2	up	ex_30
Acrosomal Membrane (GO:0002080)	0.21168	1	1	3	RAB6A	down	in_08
Golgi Membrane (GO:0000139)	0.212117	1	3	87	MGAT5, GALNT11, DNM2	down	microglia_13
Clathrin Coat Of Coated Pit (GO:0030132)	0.212157	1	1	7	EPS15L1	up	in_27
Sarcolemma (GO:0042383)	0.212378	1	1	12	DMD	up	OPC_07
Heterochromatin (GO:0000792)	0.212378	1	1	12	TASOR	up	OPC_07
Intracellular Non-Membrane-Bounded Organelle (GO:0043232)	0.212669	1	24	422	VPS13C, TUT4, ROCK1, ROCK2, ZNF655, NOVA1, ZMYND8, EPB41, CDC27, NUMA1, TTC3, PDS5B, ADARB1, SMC3, RAD21, SYNE1, AKAP9, STAG1, STAG2, ATM, TENM1, ZFC3H1, BRWD1, MAPK1	up	ex_06
Potassium Channel Complex (GO:0034705)	0.212907	1	5	31	KCNB1, KCNB2, KCNIP3, KCNV1, KCNMB4	down	ex_09
Endocytic Vesicle (GO:0030139)	0.212935	1	5	45	RAPGEF2, MYO6, DAB2IP, PICALM, SH3KBP1	down	in_28
Basolateral Plasma Membrane (GO:0016323)	0.21352	1	4	44	CA11, ANK3, ABCC5, ERBIN	down	ex_02
Cortical Cytoskeleton (GO:0030863)	0.213542	1	2	18	CDH2, CLASP1	up	in_10
Late Endosome Membrane (GO:0031902)	0.213542	1	2	18	LAMP2, RNF13	up	in_10
cis-Golgi Network (GO:0005801)	0.213762	1	2	16	GBF1, AZIN2	down	ex_02
Sarcolemma (GO:0042383)	0.213762	1	2	16	MLIP, ANK3	down	ex_02
Ciliary Membrane (GO:0060170)	0.213762	1	2	16	PTCH1, TMEM67	down	ex_02
ER To Golgi Transport Vesicle Membrane (GO:0012507)	0.213762	1	2	16	USO1, SEC31B	down	ex_02
Phagocytic Vesicle (GO:0045335)	0.214022	1	3	29	SRGAP3, ATP6V0A1, MTOR	down	ex_22
Mitochondrial Inner Membrane (GO:0005743)	0.214112	1	14	85	MRPL19, MRPL3, ACAD11, MRPS5, BDH1, L2HGDH, MRS2, MRPS31, PSEN1, MPC1, COX11, COQ4, ETFDH, CHCHD3	down	ex_17
Mitotic Spindle (GO:0072686)	0.214284	1	5	60	MAK, CUL3, CDC14B, NUDC, CDC42	down	ex_30
Neuron Projection (GO:0043005)	0.215024	1	13	265	MAP1A, KCNA1, KCNA2, RASGRF1, SHTN1, MYO5A, CNTN1, SYT1, DLG1, CYP46A1, SACS, SLC4A8, GRM7	up	ex_11
Motile Cilium (GO:0031514)	0.215058	1	2	19	DYNC2H1, WDR19	up	in_08
Actin-Based Cell Projection (GO:0098858)	0.215058	1	2	19	KITLG, MYO1B	up	in_08
Glutamatergic Synapse (GO:0098978)	0.215307	1	9	51	RHOA, GRIPAP1, GSK3B, ARHGAP39, RAP1A, LRRTM3, ADGRA1, BSN, IL1RAPL2	down	ex_17
Proton-Transporting V-type ATPase Complex (GO:0033176)	0.215802	1	1	5	ATP6V1A	down	in_27
Septin Cytoskeleton (GO:0032156)	0.215802	1	1	5	SEPTIN7	down	in_27
Smooth Endoplasmic Reticulum (GO:0005790)	0.215802	1	1	5	STX17	down	in_27
trans-Golgi Network (GO:0005802)	0.216033	1	13	115	ARFIP1, WLS, CALN1, COG5, GBF1, SLC9A7, ATP2C2, ATP2C1, SLC39A9, ATP8B2, TRAPPC9, TRAPPC6B, CLVS1	down	ex_21
Golgi Membrane (GO:0000139)	0.216327	1	10	166	CSGALNACT1, SORL1, ST6GAL2, PCSK7, GALNT10, GNPTAB, MAN2A1, RTN1, HS2ST1, MAN1A1	down	ex_23
Lytic Vacuole (GO:0000323)	0.216925	1	4	54	ARSB, PDE1C, NAAA, SLC38A9	down	in_20
Cytoplasmic Vesicle Membrane (GO:0030659)	0.217209	1	12	122	DYNC1LI1, WLS, SH3BP5, GRIA1, VPS4B, CACNG8, CACNG3, RAB7A, SNX1, RAB6A, CAMK2A, CLCN4	down	in_08
COPII Vesicle Coat (GO:0030127)	0.217289	1	1	4	SEC23A	up	in_28
Dense Core Granule (GO:0031045)	0.217407	1	1	5	CHGA	up	ex_06
Dendrite (GO:0030425)	0.217419	1	3	82	APOD, CDKL5, LRRK2	up	OPC_07
Actin Cytoskeleton (GO:0015629)	0.217636	1	10	93	AFAP1, RHOQ, GAS7, SIPA1L1, PAK1, TPM1, DIAPH2, MYRIP, WASF1, MYO1B	down	in_15
Actin Cytoskeleton (GO:0015629)	0.218101	1	4	75	ACTN4, NTN1, AUTS2, ABL2	down	OPC_07
Nuclear Membrane (GO:0031965)	0.218243	1	12	90	NUP98, POM121C, SCAI, PRICKLE1, TMEM38A, PAK1, CCND2, TXNL4A, OSBPL6, BCL2, GRK5, KPNB1	down	ex_09
Desmosome (GO:0030057)	0.218554	1	1	5	CDH2	up	in_10
Motile Cilium (GO:0031514)	0.219374	1	3	22	IFT88, DYNC2LI1, PKD2	down	ex_11
Cortical Actin Cytoskeleton (GO:0030864)	0.21955	1	2	17	MYRIP, AKAP13	up	ex_02
Cortical Cytoskeleton (GO:0030863)	0.219731	1	2	23	EPB41, SPTAN1	up	ex_11
Postsynaptic Density Membrane (GO:0098839)	0.219731	1	2	23	GRID1, DLG1	up	ex_11
Voltage-Gated Potassium Channel Complex (GO:0008076)	0.219731	1	2	23	KCNA1, KCNA2	up	ex_11
Mitochondrial Intermembrane Space (GO:0005758)	0.220068	1	2	14	MICU1, NLN	down	ex_06
Golgi Cisterna (GO:0031985)	0.220364	1	2	16	SGMS1, GCNT1	down	ex_22
Coated Vesicle (GO:0030135)	0.220637	1	3	34	SNAP91, SORT1, PIK3C2A	up	ex_06
Golgi Membrane (GO:0000139)	0.220791	1	17	186	CHST1, VAMP4, CASD1, CSGALNACT1, PMEPA1, VAPA, MGAT4A, SEC22B, TRIM23, BSG, PAQR3, RAB6B, TMED7, ZDHHC21, CD59, SYT4, KRAS	up	ex_19
Rough Endoplasmic Reticulum (GO:0005791)	0.220991	1	2	12	SUCO, HM13	down	ex_11
Cortical Cytoskeleton (GO:0030863)	0.221024	1	5	25	SHROOM3, BSN, CTTN, RIMS1, ERC2	down	ex_17
Polymeric Cytoskeletal Fiber (GO:0099513)	0.22146	1	7	105	MYO5A, MACF1, MAP1A, DYNC1H1, DST, OPA1, TOGARAM1	up	ex_01
Cortical Actin Cytoskeleton (GO:0030864)	0.221525	1	2	9	LANCL2, SPTBN1	down	oligodendrocytes_04
Potassium Channel Complex (GO:0034705)	0.221937	1	3	29	KCNG3, AKAP9, KCNA2	up	ex_22
Sarcolemma (GO:0042383)	0.222338	1	3	22	ATP1B1, SGCZ, SYNM	up	ex_19
Serine/Threonine Protein Kinase Complex (GO:1902554)	0.222338	1	3	22	CAB39L, AZI2, CDK5R1	up	ex_19
Tertiary Granule Membrane (GO:0070821)	0.222338	1	3	22	CLU, ANO6, CD59	up	ex_19
Coated Vesicle Membrane (GO:0030662)	0.222338	1	3	22	SEC22B, SEC23A, CD59	up	ex_19
Cell-Cell Junction (GO:0005911)	0.22261	1	5	92	CLIC4, SHROOM2, PARD3B, BMPR2, PDLIM5	down	endothelial_25
Heterotrimeric G-protein Complex (GO:0005834)	0.223253	1	2	12	GNAS, GNB4	up	ex_19
Mitochondrial Outer Membrane Translocase Complex (GO:0005742)	0.223253	1	2	12	MTX2, TOMM20	up	ex_19
GABA-ergic Synapse (GO:0098982)	0.223253	1	2	12	PCLO, SLITRK1	up	ex_19
U2-type Catalytic Step 2 Spliceosome (GO:0071007)	0.223253	1	2	12	SRRM2, PLRG1	up	ex_19
Cytoplasmic Vesicle Membrane (GO:0030659)	0.223421	1	5	97	RALA, ITPR2, ITPR1, SPPL3, CAMK2D	up	in_27
Postsynaptic Recycling Endosome (GO:0098837)	0.223847	1	1	3	GRIPAP1	down	in_15
RISC Complex (GO:0016442)	0.224074	1	1	7	TNRC6A	up	astrocytes_05
Basolateral Plasma Membrane (GO:0016323)	0.224211	1	5	35	LRP1, SLC23A2, TRPC4, AJAP1, SLC7A8	down	in_10
Actin Filament (GO:0005884)	0.224348	1	2	25	MYO5A, COBL	up	in_26
Spindle (GO:0005819)	0.224356	1	5	83	KATNAL1, CSPP1, TFDP2, TUBGCP3, MAPK1	up	ex_23
Exocytic Vesicle Membrane (GO:0099501)	0.224549	1	2	20	SV2C, RPH3A	down	in_26
Polymeric Cytoskeletal Fiber (GO:0099513)	0.224652	1	8	72	RHOQ, GAS7, DISC1, PAK1, TPM1, DIAPH2, DNM1, MYO1B	down	in_15
Coated Vesicle (GO:0030135)	0.224661	1	3	35	OCRL, SNAP91, SORT1	up	ex_01
Cytoplasmic Vesicle Membrane (GO:0030659)	0.224679	1	5	103	APPL1, GGA2, CORO1C, TBC1D5, SCARB1	up	in_20
Golgi Stack (GO:0005795)	0.22497	1	2	16	RAB27B, MARCHF4	down	ex_01
Early Endosome Membrane (GO:0031901)	0.225077	1	3	37	RUFY1, LAMP5, RABEP1	down	in_20
Cul4A-RING E3 Ubiquitin Ligase Complex (GO:0031464)	0.225089	1	1	7	COP1	up	in_26
Microtubule Cytoskeleton (GO:0015630)	0.225233	1	9	129	DYNC2H1, MAP1A, KIF13B, DLG1, FGF13, SYBU, DNM3, TPPP, DST	up	ex_02
Golgi Stack (GO:0005795)	0.226101	1	3	16	GALNT2, RAB30, MARCHF4	down	ex_09
Postsynaptic Density (GO:0014069)	0.226105	1	7	93	NEURL1, CPEB4, DLG3, DLG4, GAP43, PLPPR4, SLC8A3	down	ex_30
Organelle Inner Membrane (GO:0019866)	0.226115	1	13	138	GHITM, LDHB, CLU, PMPCB, UQCRB, SLC25A4, LEMD3, OPA1, CDS2, ATP5F1E, COX7C, ATP5F1B, TMX4	up	ex_19
Nuclear Membrane (GO:0031965)	0.226269	1	13	79	POM121, SCAI, PRICKLE1, CASC3, PAK1, CCND2, TXNL4A, OSBPL3, NUP153, PSEN1, NUP133, BCL2, KPNB1	down	ex_17
Azurophil Granule (GO:0042582)	0.22636	1	3	36	ATP11B, PRCP, TADA2A	up	in_08
Cul3-RING Ubiquitin Ligase Complex (GO:0031463)	0.226544	1	2	16	GAN, PDCD6	up	ex_22
Euchromatin (GO:0000791)	0.226544	1	2	16	KMT2E, PSIP1	up	ex_22
Clathrin Coat (GO:0030118)	0.226546	1	1	8	KCNQ5	up	in_20
U1 snRNP (GO:0005685)	0.226546	1	1	8	PRPF40A	up	in_20
Axon (GO:0030424)	0.226726	1	12	126	UHMK1, DHX36, KCNC1, MAP1A, CDK5R1, PCLO, NEFL, NEFM, CNTN1, NCDN, SYT4, SYT1	up	ex_19
Microbody Membrane (GO:0031903)	0.226766	1	2	23	PEX26, TRIM37	up	ex_23
Sodium Channel Complex (GO:0034706)	0.227013	1	1	5	GRIK5	up	in_12
Cytoplasmic Stress Granule (GO:0010494)	0.227131	1	5	44	PABPC1, TIAL1, DHX36, PUM1, DDX6	up	ex_19
Mitochondrial Proton-Transporting ATP Synthase Complex (GO:0005753)	0.227226	1	1	4	ATP5MG	up	ex_21
COPI Vesicle Coat (GO:0030126)	0.227226	1	1	4	COPB1	up	ex_21
Mitochondrial Respiratory Chain Complex IV (GO:0005751)	0.227226	1	1	4	COX7C	up	ex_21
Signal Recognition Particle, Endoplasmic Reticulum Targeting (GO:0005786)	0.227226	1	1	4	SRP9	up	ex_21
beta-catenin-TCF Complex (GO:1990907)	0.227226	1	1	4	TCF4	up	ex_21
PTW/PP1 Phosphatase Complex (GO:0072357)	0.227226	1	1	4	WDR82	up	ex_21
Late Endosome Membrane (GO:0031902)	0.227388	1	3	31	LAMP2, TMEM30A, CHMP3	down	ex_30
Adherens Junction (GO:0005912)	0.227488	1	5	57	KLHL24, APC, PKP4, CDH8, CDH12	up	ex_30
Recycling Endosome Membrane (GO:0055038)	0.227504	1	2	18	SLC9A7, OPTN	up	in_12
Golgi Membrane (GO:0000139)	0.227928	1	14	147	ST3GAL5, WLS, PDGFC, ST6GALNAC5, GOLIM4, EXT1, PITPNB, ST8SIA5, RAB6A, GBF1, GALNT14, GALNT11, IFT20, GALNT7	down	in_08
Lytic Vacuole Membrane (GO:0098852)	0.227949	1	16	100	GDAP2, ATP6AP2, TMEM192, GPR137C, ATP6V0A1, GNAI3, NAPG, SPPL2A, PSEN1, SLC38A9, HGSNAT, ATP13A2, ABCB9, AP1G1, SPG11, SCARB1	down	ex_17
Synaptic Membrane (GO:0097060)	0.228116	1	2	17	DLG1, FLRT3	up	ex_09
Neuromuscular Junction (GO:0031594)	0.228116	1	2	17	UNC13C, DLG1	up	ex_09
Early Endosome (GO:0005769)	0.228335	1	10	135	ANKFY1, MYO5A, SNX7, SORT1, SLC39A14, SNX13, APPL1, MAP2K1, PICALM, WIPF3	up	ex_22
cullin-RING Ubiquitin Ligase Complex (GO:0031461)	0.228495	1	2	46	KLHL24, FBXO9	up	OPC_07
Cell-Cell Junction (GO:0005911)	0.229433	1	7	96	EPB41L3, PTPRK, TJP1, KAZN, DLG1, LIN7A, CDC42BPA	up	ex_02
Chromosome (GO:0005694)	0.229544	1	3	35	PBRM1, ZFX, WRN	down	in_27
Apical Dendrite (GO:0097440)	0.229646	1	1	3	MYO1D	down	oligodendrocytes_00
Cytoplasmic Side Of Lysosomal Membrane (GO:0098574)	0.229713	1	1	4	BORCS5	down	ex_06
TRAPPIII Protein Complex (GO:1990072)	0.229713	1	1	4	TRAPPC13	down	ex_06
Clathrin Adaptor Complex (GO:0030131)	0.229905	1	2	7	AP2A2, AP1G1	down	ex_17
Septin Cytoskeleton (GO:0032156)	0.229905	1	2	7	SEPTIN2, SEPTIN5	down	ex_17
bBAF Complex (GO:0140092)	0.229905	1	2	7	SMARCE1, ARID1A	down	ex_17
SCF Ubiquitin Ligase Complex (GO:0019005)	0.231593	1	2	19	FBXO3, CUL5	up	in_10
Nuclear Membrane (GO:0031965)	0.232362	1	4	69	DPY19L2, AK9, SYNE1, RB1CC1	up	in_26
Lytic Vacuole (GO:0000323)	0.232362	1	4	69	MYO5A, VPS13C, RB1CC1, SCARB1	up	in_26
Catenin Complex (GO:0016342)	0.233116	1	2	16	CDH12, CDH8	up	ex_30
Endoplasmic Reticulum Membrane (GO:0005789)	0.233516	1	17	253	B3GALNT2, GRIN2B, EXTL3, SEC24A, OSBP, STX18, STS, EXT1, LPGAT1, ZDHHC2, SLC8A3, OCA2, BCL2, SIK2, TMTC2, SCD5, ALG13	down	ex_22
SWI/SNF Complex (GO:0016514)	0.233912	1	3	19	ARID1A, RB1, SMARCB1	down	ex_21
Autolysosome (GO:0044754)	0.23392	1	1	5	FTH1	up	ex_02
U5 snRNP (GO:0005682)	0.23392	1	1	5	SNRPN	up	ex_02
Ionotropic Glutamate Receptor Complex (GO:0008328)	0.234149	1	2	17	GRID2, GRIK4	down	ex_02
Microbody Membrane (GO:0031903)	0.234149	1	2	17	PEX3, FAR1	down	ex_02
AMPA Glutamate Receptor Complex (GO:0032281)	0.234401	1	3	14	OLFM2, CACNG4, VWC2L	down	in_12
Late Endosome Membrane (GO:0031902)	0.234453	1	3	30	PIKFYVE, SCARB2, VPS36	up	ex_24
Cell Projection Membrane (GO:0031253)	0.234531	1	3	31	TMEM67, PTCH1, SLC26A4	down	ex_02
P-body (GO:0000932)	0.235006	1	3	30	SAMD4A, UBAP2, FAM184A	down	ex_01
Asymmetric Synapse (GO:0032279)	0.235181	1	6	78	NEURL1, CPEB4, DLG4, GAP43, SLC8A3, GRM7	down	ex_30
Lytic Vacuole (GO:0000323)	0.235181	1	6	78	PDE1C, IDS, CTSL, LARS1, LAMP2, SLC38A9	down	ex_30
Golgi Stack (GO:0005795)	0.235569	1	1	10	GOLPH3	up	endothelial_25
Cilium (GO:0005929)	0.235584	1	7	96	DYNC2H1, CFAP70, IFT81, CEP89, BBS2, IFT122, WDR19	up	ex_17
Transferase Complex, Transferring Phosphorus-Containing Groups (GO:0061695)	0.235631	1	1	5	PRPSAP1	up	ex_17
Peroxisome (GO:0005777)	0.235809	1	2	26	PEX2, DDR2	up	astrocytes_05
Early Endosome (GO:0005769)	0.236392	1	5	105	LDLRAD4, APPL1, TBC1D2B, GGA2, CNTNAP2	up	in_20
Bounding Membrane Of Organelle (GO:0098588)	0.236525	1	23	310	ADAM17, ST6GALNAC5, UST, ST6GAL2, ST6GAL1, EXT1, ST8SIA5, AP2A2, ATP2C1, GALNT2, GNAO1, SGMS1, XYLT1, OCA2, RAB1A, MGAT4C, CACNG3, ATP6V0A1, GBF1, GALNT14, GALNT11, MAN2A1, HS2ST1	down	ex_06
Basolateral Plasma Membrane (GO:0016323)	0.23712	1	3	44	EPB41, DLG1, TJP1	up	ex_11
Nuclear Inclusion Body (GO:0042405)	0.237548	1	2	9	NUP98, RAD18	down	ex_09
Nuclear Chromosome (GO:0000228)	0.237716	1	2	26	BRMS1L, KIFAP3	up	in_26
P-body (GO:0000932)	0.237716	1	2	26	CNOT2, SYNE1	up	in_26
Cell-Cell Junction (GO:0005911)	0.237978	1	7	71	RAPGEF2, ADGRL3, GJC1, KIRREL1, VCL, CDC42BPA, PKD2	down	in_28
Neuromuscular Junction (GO:0031594)	0.238362	1	2	10	UNC13A, SLC8A3	down	in_10
Ficolin-1-Rich Granule (GO:0101002)	0.238471	1	7	42	CLU, ARSB, ATG7, ATP6V0A1, PAFAH1B2, SERPINB6, AP2A2	down	in_12
SCF Ubiquitin Ligase Complex (GO:0019005)	0.238649	1	2	21	FBXW11, FBXO25	down	in_20
Anaphase-Promoting Complex (GO:0005680)	0.238657	1	1	6	ANAPC10	down	in_20
Secretory Granule Membrane (GO:0030667)	0.238875	1	3	64	CYSTM1, BST2, CD63	up	endothelial_25
Clathrin-Coated Vesicle Membrane (GO:0030665)	0.239052	1	3	21	EPN2, GAD2, AP2A2	down	in_15
cullin-RING Ubiquitin Ligase Complex (GO:0031461)	0.239072	1	4	52	FBXO3, DCAF6, CUL5, KLHL7	up	in_10
Late Endosome (GO:0005770)	0.239072	1	4	52	UVRAG, LAMP2, STX7, RNF13	up	in_10
Tertiary Granule Membrane (GO:0070821)	0.239086	1	2	18	ATP11A, ANO6	up	ex_02
Voltage-Gated Potassium Channel Complex (GO:0008076)	0.239496	1	3	23	KCNB2, KCNIP3, HCN1	down	ex_11
Clathrin-Coated Vesicle Membrane (GO:0030665)	0.239496	1	3	23	RAB5A, AP2A2, CLINT1	down	ex_11
Actin Cytoskeleton (GO:0015629)	0.239684	1	14	94	TLN2, GAS7, KALRN, SVIL, SEPTIN2, TPM3, ILF3, DGKH, PAK1, ABLIM3, DENND2A, PLS1, PLS3, SHLD2	down	in_12
Platelet Alpha Granule Lumen (GO:0031093)	0.239711	1	2	15	CLU, TMSB4X	up	ex_21
Golgi Stack (GO:0005795)	0.239711	1	2	15	OCRL, MGAT4A	up	ex_21
Lumenal Side Of Endoplasmic Reticulum Membrane (GO:0098553)	0.240267	1	1	6	HM13	down	in_26
NSL Complex (GO:0044545)	0.240267	1	1	6	PHF20	down	in_26
Exocytic Vesicle (GO:0070382)	0.240267	1	1	6	RAB3IP	down	in_26
Asymmetric Synapse (GO:0032279)	0.240282	1	13	80	HOMER1, NEURL1, CPEB4, SLC1A1, ADGRA1, SYNDIG1, DTNB, DLG5, SRGAP3, SHANK1, NTRK2, SLC8A3, FYN	down	ex_17
Basolateral Plasma Membrane (GO:0016323)	0.240568	1	3	38	SLC23A2, ABCC5, ATP2B1	down	in_26
Mitochondrial Matrix (GO:0005759)	0.240663	1	14	87	PHYKPL, MTERF4, SUPV3L1, ACAT1, TFB1M, PDP1, BDH1, LARS2, GFM2, GFM1, TMLHE, PCCB, ETFDH, OXCT1	down	ex_17
U2-type Spliceosomal Complex (GO:0005684)	0.241088	1	3	32	CDC5L, PRPF40A, PRPF39	up	ex_09
Late Endosome (GO:0005770)	0.24126	1	5	74	BACE1, GRIN2B, MARCHF1, SPPL2A, SORL1	down	ex_23
Cortical Cytoskeleton (GO:0030863)	0.241357	1	2	21	SPTBN1, RIMS1	down	in_26
Clathrin-Coated Vesicle (GO:0030136)	0.241362	1	3	24	MYO6, PICALM, HIP1	down	in_28
Cortical Cytoskeleton (GO:0030863)	0.241434	1	2	24	RDX, RIMS2	up	ex_23
Golgi-associated Vesicle (GO:0005798)	0.241434	1	2	24	ZDHHC13, TGOLN2	up	ex_23
Dendrite (GO:0030425)	0.241734	1	13	141	HOMER1, NEURL1, BSN, KCNB2, GABRA5, CNIH3, PAK1, KPNA1, RAB5A, BRINP3, GSK3B, HCN1, MAPK8	down	ex_11
RISC-loading Complex (GO:0070578)	0.242231	1	1	6	AGO2	down	ex_23
Platelet Alpha Granule Membrane (GO:0031092)	0.242231	1	1	6	CD36	down	ex_23
NSL Complex (GO:0044545)	0.242231	1	1	6	KANSL3	down	ex_23
Lumenal Side Of Endoplasmic Reticulum Membrane (GO:0098553)	0.242231	1	1	6	SPPL2A	down	ex_23
cis-Golgi Network (GO:0005801)	0.242277	1	2	13	HOOK3, ATP2C1	down	astrocytes_18
Lysosome (GO:0005764)	0.242385	1	24	158	GDAP2, PIP4K2A, ATP6AP2, TMEM192, GPR137C, SLC2A13, MFHAS1, SLC38A9, AP1G1, SPG11, STS, ARSG, ATP6V0A1, CTSB, SNX2, GNAI3, EPG5, NAPG, SPPL2A, PSEN1, HGSNAT, ATP13A2, ABCB9, SCARB1	down	ex_17
Spindle Microtubule (GO:0005876)	0.242645	1	3	23	CALM3, CALM1, KIFAP3	up	ex_19
Spectrin-Associated Cytoskeleton (GO:0014731)	0.243126	1	1	5	ANK3	down	ex_02
Transcription Factor TFTC Complex (GO:0033276)	0.243126	1	1	5	TAF2	down	ex_02
Adherens Junction (GO:0005912)	0.243158	1	2	48	KLHL24, LRRC7	up	OPC_07
Polymeric Cytoskeletal Fiber (GO:0099513)	0.243316	1	7	106	DYNC2H1, APC, MAP1A, KIF13A, DLG1, DST, OPA1	up	ex_06
Ciliary Membrane (GO:0060170)	0.243478	1	3	18	BBS2, CASK, SHANK2	down	ex_24
P-body (GO:0000932)	0.243788	1	3	31	SAMD4A, YTHDF3, NBDY	down	ex_22
U2 snRNP (GO:0005686)	0.243989	1	1	7	SF3B2	up	ex_23
Endoribonuclease Complex (GO:1902555)	0.243989	1	1	7	TSNAX	up	ex_23
Calcium Channel Complex (GO:0034704)	0.244637	1	4	34	CALM3, CALM1, PDE4D, SCN1A	up	ex_19
Cortical Cytoskeleton (GO:0030863)	0.244707	1	2	20	BSN, PLEKHH2	down	in_27
SCF Ubiquitin Ligase Complex (GO:0019005)	0.244707	1	2	20	RBX1, FBXL13	down	in_27
Extrinsic Component Of Cytoplasmic Side Of Plasma Membrane (GO:0031234)	0.245019	1	2	16	GNAO1, JAK2	up	in_28
SUMO Ligase Complex (GO:0106068)	0.245139	1	1	6	RANBP2	up	in_08
Cytoskeleton (GO:0005856)	0.245386	1	22	252	TUBB2A, TUBB4B, TUBB4A, TUBA1B, NEFM, TUBA4A, PHIP, CLU, ARPC3, DST, GAPDH, EPB41, ACTB, KIFAP3, SYNM, WASL, PCLO, AKAP13, CCT8, SDCBP, PREPL, ACTG1	up	ex_19
Early Endosome (GO:0005769)	0.245902	1	4	79	HTT, RABGEF1, GRIA1, RABEP1	down	OPC_07
Cortical Actin Cytoskeleton (GO:0030864)	0.246147	1	2	17	ACTN2, SHROOM3	down	ex_01
Dendrite Membrane (GO:0032590)	0.246147	1	2	17	GABRA2, GABRA5	down	ex_01
Endolysosome Membrane (GO:0036020)	0.246411	1	2	10	AP2A2, ATG16L1	down	ex_24
Axonal Growth Cone (GO:0044295)	0.246411	1	2	10	COBL, KIF5C	down	ex_24
Early Endosome (GO:0005769)	0.246493	1	7	130	MTMR4, SORT1, AP3S2, LMTK2, WIPF3, CLCN3, MAPK1	up	ex_23
Focal Adhesion (GO:0005925)	0.24731	1	6	88	DCAF6, ALCAM, ADAM10, CDH2, STX16, CLASP1	up	in_10
MICOS Complex (GO:0061617)	0.247518	1	1	5	CHCHD3	down	ex_22
beta-catenin-TCF Complex (GO:1990907)	0.247518	1	1	5	CTNNB1	down	ex_22
Bicellular Tight Junction (GO:0005923)	0.247747	1	2	20	APC, DLG1	up	ex_06
Apical Junction Complex (GO:0043296)	0.248438	1	2	25	DLG1, TJP1	up	ex_11
Cell-Cell Junction (GO:0005911)	0.249038	1	8	107	SIRT2, PTPRK, MAP2K2, DLG1, CDH22, PDLIM5, FLCN, KRIT1	up	ex_24
Apical Junction Complex (GO:0043296)	0.249155	1	2	27	CLDN10, NECTIN3	up	astrocytes_05
Catenin Complex (GO:0016342)	0.249202	1	2	13	CDH11, CTNND1	down	ex_11
Autophagosome (GO:0005776)	0.249262	1	3	32	SH3GLB1, STX17, LAMP2	down	ex_02
Voltage-Gated Calcium Channel Complex (GO:0005891)	0.249444	1	2	21	CACNA1C, SCN1A	up	in_08
Cytoskeleton (GO:0005856)	0.249485	1	14	218	EML1, DMTN, PKN2, DST, CROCC, MTUS2, AKAP9, MTSS1, TENM1, KLHL20, DENND2A, TTC17, PIK3R4, DAPK1	up	ex_17
SCF Ubiquitin Ligase Complex (GO:0019005)	0.249683	1	3	31	FBXO2, USP47, FBXL3	up	ex_24
Nuclear Lumen (GO:0031981)	0.249919	1	13	268	MAPKBP1, ZNF655, RORA, TOP1, ZMYND8, PPM1E, KLHL7, TTC3, TCEA1, SPIDR, MYSM1, KRR1, PRUNE2	up	ex_23
Transcription Factor TFIIH Core Complex (GO:0000439)	0.250291	1	1	5	ERCC3	up	ex_24
Preribosome, Large Subunit Precursor (GO:0030687)	0.250291	1	1	5	RRP15	up	ex_24
Filopodium Membrane (GO:0031527)	0.250431	1	1	6	UTRN	up	ex_01
Non-Motile Cilium (GO:0097730)	0.250472	1	2	8	SEPTIN2, PKD2	down	in_12
Late Endosome (GO:0005770)	0.250509	1	2	49	LAMP2, STX7	up	OPC_07
Endocytic Vesicle (GO:0030139)	0.250509	1	2	49	STX7, ITGAV	up	OPC_07
RNA Polymerase III Complex (GO:0005666)	0.250566	1	1	5	POLR3G	down	ex_01
Focal Adhesion (GO:0005925)	0.250631	1	7	108	HACD3, ADAM17, JAK1, CORO1C, EVL, ACTN1, IRF2	down	in_27
Axonal Growth Cone (GO:0044295)	0.251015	1	1	9	COBL	up	in_20
Apical Junction Complex (GO:0043296)	0.251124	1	2	27	APC, NECTIN3	up	in_26
Endoplasmic Reticulum Membrane (GO:0005789)	0.251226	1	16	164	GRIN2D, B3GLCT, THADA, STX18, EXT1, SLC30A7, PLD3, BSCL2, SLC8A3, OCA2, LCLAT1, BCL2, ACSL6, SLC35D1, RYR3, RHBDD1	down	in_15
Specific Granule (GO:0042581)	0.251317	1	4	41	CLU, TMEM30A, PGRMC1, CLCN3	up	ex_21
Bounding Membrane Of Organelle (GO:0098588)	0.251568	1	20	307	ST6GALNAC5, OSBP, ST6GAL2, ST6GAL1, EXT1, ACER2, LDLRAD4, ZDHHC2, MAN1A1, SGMS1, ST3GAL6, GCNT1, RAB2A, OCA2, MGAT4C, AP1B1, ATP6V0A1, GALNT14, GALNT11, HS2ST1	down	ex_22
Golgi-associated Vesicle Membrane (GO:0030660)	0.251726	1	1	8	RHOQ	up	astrocytes_05
Actin Cytoskeleton (GO:0015629)	0.252368	1	3	69	MPRIP, CORO1C, PARVG	up	microglia_13
Nuclear Inner Membrane (GO:0005637)	0.252834	1	1	8	DPY19L2	up	in_26
Supramolecular Fiber (GO:0099512)	0.252834	1	1	8	MYH10	up	in_26
U1 snRNP (GO:0005685)	0.252834	1	1	8	PRPF39	up	in_26
ISWI-type Complex (GO:0031010)	0.252834	1	1	8	RSF1	up	in_26
RISC-loading Complex (GO:0070578)	0.253046	1	1	6	PRKRA	down	in_27
Cul4-RING E3 Ubiquitin Ligase Complex (GO:0080008)	0.253111	1	2	12	GLMN, DCAF5	down	in_15
AMPA Glutamate Receptor Complex (GO:0032281)	0.254038	1	2	11	CNIH3, CACNG3	down	ex_21
Endoplasmic reticulum-Golgi Intermediate Compartment Membrane (GO:0033116)	0.254038	1	2	11	CNIH3, SPPL3	down	ex_21
Exocytic Vesicle Membrane (GO:0099501)	0.254061	1	4	27	BORCS5, PTPRS, SYNDIG1, RPH3A	down	ex_24
Ficolin-1-Rich Granule (GO:0101002)	0.254195	1	5	64	DYNC1LI1, LAMP2, AP2A2, CAND1, RAC1	down	ex_30
GABA-ergic Synapse (GO:0098982)	0.254272	1	1	9	PTPRO	down	OPC_07
Azurophil Granule Membrane (GO:0035577)	0.254642	1	2	18	LAMP2, CPNE3	down	ex_02
G Protein-Coupled Receptor Dimeric Complex (GO:0038037)	0.25491	1	1	3	GABBR2	down	in_10
Early Phagosome (GO:0032009)	0.25491	1	1	3	RAB31	down	in_10
Dendrite Membrane (GO:0032590)	0.254987	1	3	17	KCNB1, GABRA5, SHISA9	down	ex_09
Golgi Cisterna (GO:0031985)	0.254987	1	3	17	RAB30, SGMS1, XYLT1	down	ex_09
Membrane Raft (GO:0045121)	0.255303	1	4	46	CBLB, PIKFYVE, PPP2CA, JAK2	up	ex_24
Smc5-Smc6 Complex (GO:0030915)	0.255835	1	1	4	NSMCE2	down	in_28
Mitochondrial Proton-Transporting ATP Synthase Complex, Coupling Factor F(o) (GO:0000276)	0.255926	1	1	5	ATP5PB	up	ex_30
Azurophil Granule Lumen (GO:0035578)	0.256144	1	2	25	DNAJC3, MAPK1	up	ex_23
Neuron Projection (GO:0043005)	0.256194	1	32	235	UNC13A, HOMER2, CPEB1, FEZ2, GRIN2B, GPR149, SLC8A3, RASGRF1, GABRG3, GABRG2, SLC12A5, CD200, BSN, RGS7BP, KIF1A, MAP4, TRAK2, TRAK1, DNER, TGFB2, SCN8A, SLC1A1, CHRNA7, RELN, PAK1, ATP13A2, DTNBP1, SHANK1, SHANK3, CAMK2A, GRM7, GNA12	down	in_12
Actin Filament (GO:0005884)	0.256314	1	4	25	TPM4, TPM3, IQGAP1, PAK1	down	ex_09
Endoplasmic Reticulum Membrane (GO:0005789)	0.257184	1	11	228	VPS13C, VPS13A, HACD2, EXTL2, MIA3, CYP46A1, UBA5, RB1CC1, REEP3, ITPR2, ALG13	up	ex_11
Mitotic Spindle (GO:0072686)	0.257647	1	7	43	YEATS2, TBL1X, MAK, CDC14B, MAP4, PHLPP2, PKD2	down	in_12
Spliceosomal snRNP Complex (GO:0097525)	0.258342	1	2	21	PRPF40A, SNRNP40	up	ex_01
cis-Golgi Network (GO:0005801)	0.258499	1	3	20	ATP2C1, GBF1, TRAPPC6B	down	ex_21
AMPA Glutamate Receptor Complex (GO:0032281)	0.258599	1	3	12	CACNG8, CACNG3, VWC2L	down	ex_19
Transcription Factor TFIID Complex (GO:0005669)	0.258599	1	3	12	GTF2H3, TAF1, GTF2E2	down	ex_19
Early Endosome (GO:0005769)	0.259616	1	17	138	AP1B1, MTMR4, LRP6, SYNDIG1, APBB2, VPS26B, AP3B2, RAPGEF1, VPS8, TRAK1, RABGEF1, STX6, OSBPL6, TSG101, ABCB9, PLD3, NTRK2	down	ex_09
Glial Cell Projection (GO:0097386)	0.259646	1	1	7	MAPT	down	astrocytes_05
Cortical Endoplasmic Reticulum (GO:0032541)	0.260008	1	1	3	ASPH	down	ex_24
Box C/D RNP Complex (GO:0031428)	0.260008	1	1	3	NOP56	down	ex_24
U2-type Catalytic Step 1 Spliceosome (GO:0071006)	0.260008	1	1	3	PRPF19	down	ex_24
Death-Inducing Signaling Complex (GO:0031264)	0.260008	1	1	3	RIPK1	down	ex_24
Microvillus Membrane (GO:0031528)	0.260008	1	1	3	SLC6A6	down	ex_24
trans-Golgi Network (GO:0005802)	0.260137	1	13	88	RBFOX1, GSAP, CALN1, PCSK2, RAB6A, GBF1, SCAMP5, HOOK2, VPS53, SORL1, DOP1B, PIK3C2A, CLVS2	down	in_12
Platelet Alpha Granule Membrane (GO:0031092)	0.260245	1	1	4	CD109	down	astrocytes_18
Cytoplasmic Side Of Endoplasmic Reticulum Membrane (GO:0098554)	0.260245	1	1	4	PKD2	down	astrocytes_18
Transport Vesicle Membrane (GO:0030658)	0.260436	1	2	13	GRIA1, SEC31A	down	in_08
Monoatomic Ion Channel Complex (GO:0034702)	0.260436	1	2	13	SHISA9, PKD2	down	in_08
U2-type Spliceosomal Complex (GO:0005684)	0.261371	1	4	35	SNRPN, SRRM2, PLRG1, SF3B2	up	ex_19
Postsynaptic Density (GO:0014069)	0.261426	1	6	86	SHISA6, STRN, GRIN2A, DNM3, GRIK5, LRRC7	up	in_12
Mitochondrial Outer Membrane (GO:0005741)	0.261524	1	2	31	SLC8A3, OPA1	down	OPC_07
Postsynaptic Density (GO:0014069)	0.261625	1	18	103	USP8, HOMER1, SYNDIG1, DTNB, IQSEC3, DLG5, GRIN2B, TMEM108, SHANK1, SHANK2, PTPRS, LRRC7, SRCIN1, SLC8A2, SLC8A3, CACNG8, FYN, CACNG3	down	ex_19
Extrinsic Component Of Cytoplasmic Side Of Plasma Membrane (GO:0031234)	0.261668	1	2	22	GNA12, JAK1	down	ex_23
Cytoplasmic Vesicle Membrane (GO:0030659)	0.262534	1	10	148	VPS13A, MREG, GGA3, ITPR2, RNF144A, SORT1, ZDHHC13, KIF13A, CLCN6, PIKFYVE	up	ex_09
Calcium Channel Complex (GO:0034704)	0.262594	1	2	14	CACNA2D1, MCU	down	in_28
Golgi Membrane (GO:0000139)	0.26262	1	12	173	ST3GAL5, STX6, RNF175, ST6GAL1, EXT1, ST8SIA5, GALNT11, GNPTAB, MAN2A1, GALNT7, HS2ST1, MAN1A1	down	ex_01
Microtubule Cytoskeleton (GO:0015630)	0.262994	1	10	140	SHTN1, MAP7, MAP1A, KIF13A, SPTAN1, CLASP1, DLG1, TPPP, DST, OPA1	up	ex_22
Cell-Cell Junction (GO:0005911)	0.263369	1	9	75	AJAP1, PTPRJ, KIRREL3, KAZN, PAK2, TRPC4, CDH12, TIAM1, CYTH3	down	in_10
H4 Histone Acetyltransferase Complex (GO:1902562)	0.263837	1	1	5	KANSL1L	up	in_28
Neuron Projection (GO:0043005)	0.263925	1	9	209	SLC8A1, EPHA6, MYO5A, PCLO, CTNNA2, RGS6, BRINP3, SACS, CAMK2D	up	in_27
Cytoplasmic Dynein Complex (GO:0005868)	0.264106	1	1	9	DYNC1I1	up	in_27
Peroxisome (GO:0005777)	0.264127	1	3	33	FAR1, DNM1L, PEX3	down	ex_02
MICOS Complex (GO:0061617)	0.264629	1	1	4	IMMT	down	ex_11
RNA N6-methyladenosine Methyltransferase Complex (GO:0036396)	0.264629	1	1	4	WTAP	down	ex_11
Actin Cytoskeleton (GO:0015629)	0.265752	1	9	122	CD2AP, BIN1, ACACA, SORBS2, CAPN2, ARHGAP21, MYRIP, CAPZB, CROCC	up	ex_30
Voltage-Gated Calcium Channel Complex (GO:0005891)	0.265807	1	2	21	SCN2A, SCN1A	up	ex_06
Brahma Complex (GO:0035060)	0.265841	1	1	6	SMARCD3	up	in_12
Protein Phosphatase 4 Complex (GO:0030289)	0.266191	1	1	4	PPP4R3B	up	ex_19
TRAPPII Protein Complex (GO:1990071)	0.266191	1	1	4	TRAPPC6B	up	ex_19
Nuclear Envelope Lumen (GO:0005641)	0.266191	1	1	4	TUBB2A	up	ex_19
Mitochondrial Respiratory Chain Complex III (GO:0005750)	0.266191	1	1	4	UQCRB	up	ex_19
Endoplasmic Reticulum Membrane (GO:0005789)	0.266262	1	17	269	TMCO1, CERS5, HHAT, CERT1, CDC42, EXT1, RAC1, TMX2, AGPAT3, ATG14, SLC8A3, VKORC1L1, BCL2, VAPA, ACSL6, CDS2, RAB3GAP2	down	ex_30
Mitochondrial Intermembrane Space (GO:0005758)	0.266922	1	2	18	COX19, OPA1	up	ex_24
Ciliary Membrane (GO:0060170)	0.267392	1	2	18	CNGB1, TMEM67	down	ex_01
Voltage-Gated Calcium Channel Complex (GO:0005891)	0.26792	1	2	21	CACNA2D1, CACNB2	up	in_10
Golgi Stack (GO:0005795)	0.268031	1	2	16	GALNT2, MARCHF4	down	ex_06
Peroxisome (GO:0005777)	0.268182	1	5	29	PEX14, HACL1, ACAD11, DNM1L, PEX1	down	in_12
Endocytic Vesicle Membrane (GO:0030666)	0.268202	1	3	46	TGOLN2, VAMP4, GRIA3	up	ex_23
cis-Golgi Network (GO:0005801)	0.268364	1	2	19	MPPE1, IFT20	up	ex_09
Protein Serine/Threonine Phosphatase Complex (GO:0008287)	0.268364	1	2	19	PPP4R3A, PPP4R4	up	ex_09
RSC-type Complex (GO:0016586)	0.268631	1	1	3	PBRM1	down	oligodendrocytes_04
Catenin Complex (GO:0016342)	0.268664	1	3	15	CTNND1, CTNNB1, CDH4	down	in_12
Sarcolemma (GO:0042383)	0.268664	1	3	15	DTNBP1, ATP1A1, SLC8A3	down	in_12
Golgi Membrane (GO:0000139)	0.268765	1	9	97	COG6, PITPNB, RAB6A, ATP2C1, GALNT11, GNPTAB, ARFGEF2, HS2ST1, MAN1A2	down	astrocytes_18
Condensed Chromosome (GO:0000793)	0.268948	1	2	19	SYCP2L, SLF2	down	ex_30
Cytoplasmic Vesicle Membrane (GO:0030659)	0.269535	1	18	148	VPS37B, IQGAP1, OCA2, SH3BP5, RHOBTB2, VPS4B, RAB15, CACNG8, CACNG3, VPS39, AP1B1, RAB7A, AP2B1, AP2A2, AP2A1, TSG101, ABHD17B, CAMK2D	down	ex_09
Extracellular Membrane-Bounded Organelle (GO:0065010)	0.270046	1	2	14	CLTC, GNB1	down	astrocytes_18
Coated Vesicle (GO:0030135)	0.270253	1	3	34	OCRL, SORT1, CLVS2	up	ex_09
Polymeric Cytoskeletal Fiber (GO:0099513)	0.27078	1	8	107	DYNC2H1, APC, CLIP1, DYNC1H1, KIF13A, TBCD, KIF3C, OPA1	up	ex_30
Ionotropic Glutamate Receptor Complex (GO:0008328)	0.270951	1	4	22	OLFM2, GRIN2B, CACNG4, VWC2L	down	in_12
Bounding Membrane Of Organelle (GO:0098588)	0.271947	1	9	168	GOPC, UST, GNPTAB, AGPAT3, GOSR1, ATP2A2, TMEM165, SEPTIN2, PITPNB	down	astrocytes_05
Apical Junction Complex (GO:0043296)	0.272136	1	2	23	PKN2, CYTH3	down	in_20
Tight Junction (GO:0070160)	0.272136	1	2	23	PRKCI, CYTH3	down	in_20
Calcium Channel Complex (GO:0034704)	0.27251	1	4	30	PDE4B, CACNB4, MICU1, CACNG3	down	ex_21
Endolysosome (GO:0036019)	0.272511	1	1	7	NRG1	down	in_20
Nuclear Inclusion Body (GO:0042405)	0.272511	1	1	7	PABPN1	down	in_20
Sin3 Complex (GO:0016580)	0.272511	1	1	7	SIN3B	down	in_20
Extrinsic Component Of Cytoplasmic Side Of Plasma Membrane (GO:0031234)	0.272712	1	5	27	RHOA, FARP1, ESYT2, GNAI3, FYN	down	ex_17
Membrane Raft (GO:0045121)	0.272895	1	6	46	MAL2, ORC3, RFTN1, ATP2B4, ADD2, FYN	down	ex_24
Calcium Channel Complex (GO:0034704)	0.273154	1	5	34	MCU, PDE4B, TRPC5, CACNG8, CACNG3	down	ex_09
Microtubule Cytoskeleton (GO:0015630)	0.273389	1	7	105	DYNC2H1, KIF13A, CKAP5, ANKFN1, DNM3, DST, POLB	up	in_12
U4/U6 X U5 tri-snRNP Complex (GO:0046540)	0.273623	1	1	8	LSM8	up	ex_23
Core Mediator Complex (GO:0070847)	0.273623	1	1	8	MED17	up	ex_23
trans-Golgi Network Transport Vesicle (GO:0030140)	0.273623	1	1	8	TGOLN2	up	ex_23
Endocytic Vesicle (GO:0030139)	0.273699	1	4	56	WLS, MTSS1, AP2B1, RAB11A	down	in_27
Recycling Endosome (GO:0055037)	0.273751	1	5	66	OCRL, ATP11B, GGA3, TMEM230, WIPF3	up	ex_09
Mitotic Spindle (GO:0072686)	0.273854	1	4	32	CLASP2, WAPL, KATNBL1, PKD2	down	oligodendrocytes_00
cis-Golgi Network (GO:0005801)	0.274058	1	1	13	TMED10	up	astrocytes_18
Bounding Membrane Of Organelle (GO:0098588)	0.274583	1	21	195	SCAMP5, GRIA1, UST, LRP1, EXT1, AP2A2, ICA1, GALNT2, GALNT1, PLD3, CYTH3, DYNC1LI1, RAB31, NOS1AP, CACNG3, LARGE1, PTPRN2, ATP6V0A1, GALNT11, TMEM108, CAMK2A	down	in_10
GABA-ergic Synapse (GO:0098982)	0.274716	1	1	10	MDGA1	up	in_20
Nucleolus (GO:0005730)	0.275026	1	10	166	NOVA1, KLHL7, KIF2A, SF3B1, PRKDC, MYSM1, MTX2, BRWD1, PRUNE2, DOCK4	up	in_10
Extracellular Membrane-Bounded Organelle (GO:0065010)	0.275168	1	2	19	DNAJC3, SERPINE2	down	ex_02
Cation-Transporting ATPase Complex (GO:0090533)	0.275475	1	1	5	ATP1A1	up	ex_21
Heterochromatin (GO:0000792)	0.275641	1	1	12	ATRX	up	endothelial_25
Core Mediator Complex (GO:0070847)	0.275647	1	1	6	MED23	up	ex_17
Cell Projection Membrane (GO:0031253)	0.275711	1	5	37	CASK, SLC6A6, BBS2, SHANK2, GNA12	down	ex_24
Vesicle (GO:0031982)	0.276086	1	5	77	MYO5A, WDFY2, EGFR, SYBU, MYO1B	up	in_08
GBAF Complex (GO:0140288)	0.276487	1	1	7	BRD9	down	ex_23
Anaphase-Promoting Complex (GO:0005680)	0.276487	1	1	7	CDC16	down	ex_23
MIB Complex (GO:0140275)	0.276487	1	1	7	HSPA9	down	ex_23
Apical Dendrite (GO:0097440)	0.276487	1	1	7	NEURL1	down	ex_23
Glutamatergic Synapse (GO:0098978)	0.27725	1	7	44	NPTXR, GRIPAP1, DLGAP3, BSN, NLGN4Y, YWHAZ, SLITRK4	down	in_12
Exocytic Vesicle Membrane (GO:0099501)	0.27726	1	2	27	TMEM163, SYT1	up	ex_11
Histone Acetyltransferase Complex (GO:0000123)	0.277511	1	2	14	KANSL3, JADE1	down	ex_11
Organelle Envelope Lumen (GO:0031970)	0.277511	1	2	14	SIRT5, FBXL4	down	ex_11
Clathrin Coat (GO:0030118)	0.277844	1	2	10	CLINT1, EPN2	down	ex_09
Heterotrimeric G-protein Complex (GO:0005834)	0.277844	1	2	10	GNA12, GNB5	down	ex_09
Catenin Complex (GO:0016342)	0.278228	1	1	10	CDH4	down	OPC_07
Neuromuscular Junction (GO:0031594)	0.278228	1	1	10	SLC8A3	down	OPC_07
Phagocytic Vesicle (GO:0045335)	0.278316	1	4	36	ATP6V0D1, SEC22B, ITGAV, APPL1	up	ex_19
Primary Lysosome (GO:0005766)	0.278389	1	1	5	STX3	down	ex_06
Dense Core Granule (GO:0031045)	0.278389	1	1	5	SYT9	down	ex_06
Protein Phosphatase Type 2A Complex (GO:0000159)	0.278401	1	1	9	PPP2R1B	up	astrocytes_05
Postsynaptic Density Membrane (GO:0098839)	0.278579	1	5	24	PTPRS, CACNG8, GRIN2B, SYNDIG1, CACNG3	down	ex_19
Cell-Cell Junction (GO:0005911)	0.279292	1	16	104	FRS2, PRKCI, RHOA, PTPRJ, MTDH, RAP1B, SORBS1, ADAM17, PAK1, STX3, DLG5, SHROOM3, SNAP23, CXADR, NECTIN3, PKD2	down	ex_17
Cytoplasmic Dynein Complex (GO:0005868)	0.279591	1	1	9	DYNC2H1	up	in_26
Nuclear Inclusion Body (GO:0042405)	0.279591	1	1	9	NBN	up	in_26
RNA Polymerase II, Core Complex (GO:0005665)	0.279751	1	1	3	POLR2F	down	ex_09
Dendritic Spine Membrane (GO:0032591)	0.279751	1	1	3	SHISA9	down	ex_09
Dendrite Cytoplasm (GO:0032839)	0.279841	1	1	6	ZC3H14	up	ex_09
Aggresome (GO:0016235)	0.280173	1	2	14	EEF2, UBQLN1	up	ex_19
Neuron To Neuron Synapse (GO:0098984)	0.280209	1	1	6	GRM7	down	ex_30
Myofibril (GO:0030016)	0.280209	1	1	6	MYL12B	down	ex_30
Neuron Projection (GO:0043005)	0.280432	1	18	274	CYFIP1, MAP1A, KCNA2, SLC4A10, SEMA3A, OPA1, SHTN1, MYO5A, SCN2A, MAP7, SCN8A, SYT7, DLG1, DLG3, RGS6, SACS, ATP13A2, SLC4A8	up	ex_22
Nuclear Chromosome (GO:0000228)	0.280549	1	2	22	PBRM1, INO80	down	in_27
Late Endosome (GO:0005770)	0.280665	1	6	83	CTSL, LAMP2, CHMP3, PARM1, SLC38A9, TMEM30A	down	ex_30
Cell-Substrate Junction (GO:0030055)	0.281224	1	3	94	DMD, ITGAV, STX16	up	OPC_07
Clathrin Coat Of Coated Pit (GO:0030132)	0.281522	1	2	8	AP2A2, EPS15L1	down	ex_17
Proton-Transporting V-type ATPase Complex (GO:0033176)	0.281522	1	2	8	ATP6AP2, ATP6V0A1	down	ex_17
Microbody Membrane (GO:0031903)	0.281553	1	2	20	GDAP1, NBR1	up	ex_17
Nucleolus (GO:0005730)	0.282123	1	35	242	RNF213, ATXN1, MED27, STK24, L3MBTL1, PPM1B, SPG11, CCNY, NOL10, VMP1, MRPS31, GNAI3, WDFY1, CCND2, TAF1B, NUP153, DDX50, ARFGEF1, AGPAT5, TAF15, KATNBL1, HNRNPR, MXI1, TERF1, WDR43, KIAA0319L, WDR36, CDC14B, ZNF506, GABRG3, XRN2, NFX1, NMD3, XPO6, RPS6KA3	down	ex_17
Cell-Cell Junction (GO:0005911)	0.282726	1	12	82	PARD3, PATJ, CTNNB1, ILF3, PKP2, CTNND1, CDH4, PAK1, IGSF11, PDZD2, BMPR2, PKD2	down	in_12
Early Endosome Membrane (GO:0031901)	0.282936	1	4	47	OSBPL6, RAB14, MARCHF1, ZFYVE28	up	ex_30
Focal Adhesion (GO:0005925)	0.283162	1	6	106	LIMS1, RAB10, NCKAP1, LIMA1, CDH13, PEAK1	up	in_15
Focal Adhesion (GO:0005925)	0.283207	1	6	168	RPL18, RPL30, RPL8, RDX, MAP2K1, BSG	up	endothelial_25
Golgi Membrane (GO:0000139)	0.283342	1	4	102	CHST11, PDGFC, GOLIM4, BSG	up	endothelial_25
Clathrin-Coated Vesicle (GO:0030136)	0.283544	1	6	43	NUMB, STX6, TNK2, AP2B1, AP2A2, AP2A1	down	ex_09
Motile Cilium (GO:0031514)	0.283865	1	2	22	DYNC2H1, MNS1	up	ex_06
Spindle Microtubule (GO:0005876)	0.283865	1	2	22	MAP9, NUMA1	up	ex_06
Caveola (GO:0005901)	0.283865	1	2	22	MAPK1, JAK2	up	ex_06
Ionotropic Glutamate Receptor Complex (GO:0008328)	0.283982	1	2	23	GRIN1, GRIN2A	up	in_08
Glial Cell Projection (GO:0097386)	0.284163	1	1	6	SLC1A1	down	ex_02
Neuromuscular Junction (GO:0031594)	0.284239	1	2	13	NLGN1, SLC8A3	down	in_15
Monoatomic Ion Channel Complex (GO:0034702)	0.284239	1	2	13	TRPM2, LRRC8B	down	in_15
SWI/SNF Complex (GO:0016514)	0.284339	1	3	18	BCL11B, BCL11A, BRD9	down	ex_09
Nuclear Membrane (GO:0031965)	0.284444	1	4	57	HACD3, TXNL4A, OSBPL3, SUN1	down	in_27
Cytoskeleton (GO:0005856)	0.284682	1	15	225	CORO2B, ROCK1, ROCK2, BAIAP2, CEP295, DST, SHTN1, EPB41, AKAP9, MYO5A, KALRN, MAP7, EPB41L4A, SPTAN1, ARHGAP21	up	ex_22
Membrane Raft (GO:0045121)	0.284741	1	5	48	IL6ST, PRNP, SDCBP, LDHB, FAIM2	up	ex_19
Focal Adhesion (GO:0005925)	0.285109	1	6	106	FERMT2, EVL, TLN2, PTPRA, CAT, MAPK1	down	astrocytes_05
mRNA Cleavage And Polyadenylation Specificity Factor Complex (GO:0005847)	0.285611	1	1	7	WDR33	up	ex_01
Lysosomal Membrane (GO:0005765)	0.285788	1	10	144	CPNE3, SURF4, VPS13A, GPR137B, TMEM106B, GNB4, CLCN7, SPAG9, SCARB2, FLCN	up	ex_24
Clathrin-Sculpted Gamma-Aminobutyric Acid Transport Vesicle (GO:0061200)	0.286746	1	1	4	GAD2	down	in_15
Nucleolus (GO:0005730)	0.287055	1	18	270	AGTPBP1, MDN1, NOVA1, ZMYND8, TNFSF13B, TTC3, UTP23, BMS1, WDR75, PARN, NBN, RNF169, ABL1, AOPEP, POLR1A, SYNE1, ATM, PRUNE2	up	ex_30
Calcium Channel Complex (GO:0034704)	0.287309	1	3	30	CALM3, CALM1, SCN1A	up	ex_21
Late Endosome (GO:0005770)	0.287432	1	2	42	HLA-DRA, RNF13	up	microglia_13
Nuclear Lumen (GO:0031981)	0.287968	1	36	250	RNF213, ATXN1, MED27, STK24, L3MBTL1, PPM1B, SPG11, CCNY, NOL10, VMP1, MRPS31, GNAI3, WDFY1, CCND2, TAF1B, NUP153, DDX50, ARFGEF1, AGPAT5, TAF15, KATNBL1, HNRNPR, MXI1, TERF1, WDR43, KIAA0319L, WDR36, CDC14B, SMARCE1, ZNF506, GABRG3, XRN2, NFX1, NMD3, XPO6, RPS6KA3	down	ex_17
cis-Golgi Network (GO:0005801)	0.288133	1	2	19	ATP2C1, IFT20	up	ex_24
Azurophil Granule Membrane (GO:0035577)	0.288133	1	2	19	CPNE3, SURF4	up	ex_24
Endoplasmic Reticulum Tubular Network (GO:0071782)	0.288133	1	2	19	PARP8, RAB3GAP1	up	ex_24
Monoatomic Ion Channel Complex (GO:0034702)	0.288206	1	2	12	GRID2, PKD2	down	ex_21
Mitochondrial Respiratory Chain Complex I (GO:0005747)	0.288206	1	2	12	NDUFS4, NDUFV3	down	ex_21
Aggresome (GO:0016235)	0.288206	1	2	12	XRN2, CABIN1	down	ex_21
Azurophil Granule Membrane (GO:0035577)	0.288506	1	2	20	ATP11B, ATP8A1	up	ex_09
Heterochromatin (GO:0000792)	0.288506	1	2	20	TASOR, UHRF2	up	ex_09
trans-Golgi Network Transport Vesicle (GO:0030140)	0.288531	1	1	7	STEAP2	down	in_27
Lytic Vacuole (GO:0000323)	0.288543	1	5	75	TIAL1, ABCA5, VPS13C, SORT1, RB1CC1	up	ex_06
Chromosome (GO:0005694)	0.288861	1	3	41	ESCO1, SMC3, BMS1	up	in_08
Clathrin Vesicle Coat (GO:0030125)	0.289143	1	1	6	NCALD	down	ex_22
Excitatory Synapse (GO:0060076)	0.289637	1	2	14	NETO1, BSN	down	in_08
Mitochondrial Envelope (GO:0005740)	0.289749	1	3	48	VPS13A, ATCAY, NDUFA9	up	ex_23
Basement Membrane (GO:0005604)	0.289828	1	2	15	ERBIN, COL4A3	down	in_28
Asymmetric Synapse (GO:0032279)	0.289926	1	2	44	CTNND2, ADCY8	up	astrocytes_18
Lysosomal Membrane (GO:0005765)	0.28995	1	10	141	PRCP, GPLD1, ABCA5, VPS13A, MARCHF1, PIP4P2, SLC17A5, LMBRD1, RAB14, FLCN	up	ex_30
Non-Motile Cilium (GO:0097730)	0.290036	1	1	8	CFAP69	up	in_15
Cell-Cell Junction (GO:0005911)	0.290183	1	5	81	PRKCI, FAT1, PKN2, CDH8, CYTH3	down	in_20
Organelle Envelope Lumen (GO:0031970)	0.290522	1	2	19	CCAR1, OPA1	up	ex_22
Tertiary Granule Membrane (GO:0070821)	0.290522	1	2	19	UBR4, ANO6	up	ex_22
Anaphase-Promoting Complex (GO:0005680)	0.290546	1	1	7	CDC27	up	ex_06
Golgi-associated Vesicle Membrane (GO:0030660)	0.290806	1	1	8	GOPC	down	astrocytes_05
Focal Adhesion (GO:0005925)	0.291398	1	10	152	AFAP1, JAK1, TPM4, NUMB, DST, CDC42, CTNNA1, RAC1, LPP, PEAK1	down	ex_30
Extracellular Membrane-Bounded Organelle (GO:0065010)	0.291764	1	1	14	APOE	up	astrocytes_18
Azurophil Granule (GO:0042582)	0.292792	1	4	36	NHLRC3, CPNE1, ACTR2, RNASET2	down	in_08
Platelet Alpha Granule (GO:0031091)	0.293717	1	2	23	NHLRC2, PHACTR2	up	ex_01
Myofibril (GO:0030016)	0.293782	1	1	6	PDE4DIP	up	ex_22
GBAF Complex (GO:0140288)	0.293873	1	1	4	BICRAL	down	oligodendrocytes_00
Intracellular Non-Membrane-Bounded Organelle (GO:0043232)	0.294289	1	27	420	VPS13C, VPS13A, EPB41L3, AGTPBP1, PKP4, CAPZB, MDN1, NOVA1, ZMYND8, TNFSF13B, TTC3, PCLO, CCDC146, UTP23, BMS1, WDR75, PARN, BIN1, NBN, RNF169, ABL1, CDC42BPA, AOPEP, POLR1A, SYNE1, ATM, PRUNE2	up	ex_30
Microtubule (GO:0005874)	0.294526	1	6	80	CLASP1, DLG1, TPPP, MAP1A, OPA1, KIF13A	up	ex_22
Extracellular Membrane-Bounded Organelle (GO:0065010)	0.294893	1	1	13	DNAJC3	up	endothelial_25
Voltage-Gated Calcium Channel Complex (GO:0005891)	0.295666	1	2	20	PDE4B, CACNB2	down	ex_02
COPII-coated ER To Golgi Transport Vesicle (GO:0030134)	0.295666	1	2	20	STX17, USO1	down	ex_02
Golgi-associated Vesicle (GO:0005798)	0.295708	1	2	24	BACE1, SPPL2A	down	ex_23
Dendrite (GO:0030425)	0.295721	1	7	141	MAP1A, KCNA1, KCNA2, CYP46A1, SACS, SLC4A8, GRM7	up	ex_11
Cell-Substrate Junction (GO:0030055)	0.296044	1	11	119	AFAP1, ALCAM, DMD, G3BP1, ACTR2, ENAH, PTPRA, SORBS1, MAP4K4, PPFIA1, LPP	down	in_08
Vesicle Membrane (GO:0012506)	0.296101	1	3	34	PIKFYVE, APPBP2, SPIRE1	up	ex_24
P-body (GO:0000932)	0.296362	1	3	25	SAMD4B, SAMD4A, CNOT1	down	in_08
U2-type Catalytic Step 2 Spliceosome (GO:0071007)	0.296727	1	1	9	SRRM2	up	ex_11
Nuclear Inclusion Body (GO:0042405)	0.296727	1	1	9	TPR	up	ex_11
Vesicle Membrane (GO:0012506)	0.296751	1	3	34	TMEM67, SH3BP5, ZNRF2	down	ex_01
Voltage-Gated Calcium Channel Complex (GO:0005891)	0.297314	1	3	20	PDE4B, CACNG8, CACNG3	down	ex_24
Vesicle Membrane (GO:0012506)	0.297576	1	2	26	RAB10, ECE2	up	in_15
Condensed Chromosome (GO:0000793)	0.297792	1	2	15	LRPPRC, SLF2	down	astrocytes_18
Cyclin-Dependent Protein Kinase Holoenzyme Complex (GO:0000307)	0.297923	1	2	9	CCNG2, CCND2	down	in_12
Clathrin Coat (GO:0030118)	0.297923	1	2	9	EPN2, SYNJ1	down	in_12
Heterotrimeric G-protein Complex (GO:0005834)	0.297923	1	2	9	GNAL, GNA12	down	in_12
GABA-ergic Synapse (GO:0098982)	0.297923	1	2	9	NLGN4Y, BSN	down	in_12
Cytoplasmic Dynein Complex (GO:0005868)	0.297923	1	2	9	NUDCD3, DYNC2LI1	down	in_12
SAGA-type Complex (GO:0070461)	0.297923	1	2	9	YEATS2, TAF2	down	in_12
Motile Cilium (GO:0031514)	0.29794	1	2	21	BBS2, DYNC2H1	up	ex_02
Caveola (GO:0005901)	0.29794	1	2	21	KCNMA1, JAK2	up	ex_02
Heterochromatin (GO:0000792)	0.298376	1	2	19	ATRX, CENPC	up	ex_30
Phagocytic Vesicle Membrane (GO:0030670)	0.298376	1	2	19	PIK3R4, PIP4P2	up	ex_30
Ficolin-1-Rich Granule Membrane (GO:0101003)	0.298376	1	2	19	PRCP, COPB1	up	ex_30
mRNA Cleavage And Polyadenylation Specificity Factor Complex (GO:0005847)	0.298664	1	1	6	CPSF6	up	ex_30
Postsynaptic Density (GO:0014069)	0.298951	1	5	82	SHISA6, GRIN3A, CPEB4, PTPRS, GRM5	down	in_20
Asymmetric Synapse (GO:0032279)	0.298989	1	7	87	ARHGAP32, PRNP, RPS25, RPL30, PPP1R9A, RPS14, CDK5R1	up	ex_21
Cytoplasmic Vesicle Membrane (GO:0030659)	0.299756	1	17	154	AP1S3, PLEKHM2, PAM, RIPK1, SH3BP5, NSG2, GRIA1, RAB15, MYO1B, ZNRF2, CACNG8, CACNG3, AP1B1, RAB9B, AP2A2, CAMK2D, CAMK2G	down	ex_24
Adherens Junction (GO:0005912)	0.29985	1	7	57	CTNND1, CDH11, AJAP1, IGSF21, CCDC85A, TMOD3, NECTIN3	down	ex_24
Mitotic Spindle (GO:0072686)	0.300405	1	6	61	EPB41, ZZZ3, TUBB2A, TPPP, TUBB4B, TUBB4A	up	ex_19
Asymmetric Synapse (GO:0032279)	0.300764	1	6	81	HOMER1, NEURL1, CPEB4, SLC1A1, NETO2, DNAJC6	down	ex_01
Neuron Projection (GO:0043005)	0.301132	1	47	293	UNC13A, HOMER1, CPEB1, ADCY2, GRIN2B, KCNB1, KCNB2, GABRB3, TRIM9, DSCAML1, SLC8A2, SLC8A3, TMEM266, ABL1, RPH3A, NF1, NTRK3, SRCIN1, MYO1D, ATXN10, FYN, EPHB2, MAPK8IP3, IGSF9B, INPP5A, MAPT, RGS7BP, SPTBN4, PTPRS, PTPRO, PACRG, SORBS2, KIRREL3, SLC1A1, DSCAM, PSEN1, TMEM108, MARK1, MARK4, RGS7, SHANK1, SHANK2, HRH2, RGS12, MAPK8, GNA12, NRCAM	down	ex_19
Cortical Cytoskeleton (GO:0030863)	0.301213	1	2	24	EPB41, PCLO	up	in_08
Extrinsic Component Of Cytoplasmic Side Of Plasma Membrane (GO:0031234)	0.301243	1	1	18	FER	up	OPC_07
Serine/Threonine Protein Kinase Complex (GO:1902554)	0.301306	1	2	21	TANK, DAPK1	up	ex_17
Early Endosome Membrane (GO:0031901)	0.301558	1	3	42	ATP11B, EGFR, LDLRAD4	up	in_08
Cytoplasmic Stress Granule (GO:0010494)	0.301558	1	3	42	DDX19A, TIAL1, HABP4	up	in_08
Rough Endoplasmic Reticulum (GO:0005791)	0.301906	1	3	13	TMCC1, HM13, PSEN1	down	ex_19
Endolysosome (GO:0036019)	0.301906	1	3	13	TPCN1, TPCN2, ATG16L1	down	ex_19
Dendrite (GO:0030425)	0.302043	1	11	146	UHMK1, CD2AP, THY1, KIF1A, MAP1A, CDK5R1, CLU, NCDN, PRNP, PPP1R9A, SACS	up	ex_21
Golgi-associated Vesicle Membrane (GO:0030660)	0.3021	1	1	9	ZDHHC13	up	ex_23
Mitochondrial Matrix (GO:0005759)	0.302835	1	6	87	GLUD1, HIBADH, AUH, PITRM1, IVD, NR3C1	up	ex_17
Bounding Membrane Of Organelle (GO:0098588)	0.303193	1	34	324	RIPK1, GRIA1, SLC36A1, MYO1B, ST6GAL2, EXT1, ACER3, LDLRAD4, BBS2, AP2A2, HS3ST2, CASK, GALNT2, SHANK2, SGMS1, ST3GAL5, AP1S3, PLEKHM2, PAM, CSGALNACT2, RAB30, CNIH3, RAB15, CACNG8, CACNG3, AP1B1, COPG2, GBF1, RAB9B, GALNT14, GALNT11, NCAM1, CAMK2D, CAMK2G	down	ex_24
Monoatomic Ion Channel Complex (GO:0034702)	0.303435	1	3	16	TRPC6, CHRNA7, PKD2	down	in_12
Mitochondrial Membrane (GO:0031966)	0.303988	1	21	142	MRPL19, L2HGDH, SLC8A3, AFG1L, SLC39A9, MPC1, DNM1L, BCL2, MTCH2, MRPL3, ACAD11, MRPS5, MRS2, MRPS31, PSEN1, COX11, COQ4, ABCB7, ETFDH, AGPAT5, CHCHD3	down	ex_17
Adherens Junction (GO:0005912)	0.304	1	3	54	APC, RDX, NECTIN3	up	in_26
Cell-Cell Contact Zone (GO:0044291)	0.304133	1	1	10	JAM2	up	astrocytes_05
Phagocytic Vesicle (GO:0045335)	0.304747	1	3	31	PIK3C3, CLCN3, APPL1	up	ex_21
GABA-A Receptor Complex (GO:1902711)	0.304868	1	1	8	GABRB3	down	in_20
Filopodium (GO:0030175)	0.304952	1	3	26	RDX, UTRN, ITGAV	up	ex_19
Nuclear Membrane (GO:0031965)	0.305528	1	7	74	CPNE1, PAK1, TXNL4A, OSBPL3, MINDY3, NUP133, WTAP	down	ex_11
Non-Motile Cilium (GO:0097730)	0.305749	1	2	15	IFT88, PKD2	down	ex_11
Clathrin-Coated Endocytic Vesicle Membrane (GO:0030669)	0.305749	1	2	15	RAB5A, AP2A2	down	ex_11
Intracellular Non-Membrane-Bounded Organelle (GO:0043232)	0.306337	1	26	414	VPS13C, VPS13A, ROCK1, ROCK2, ZNF655, PIK3CB, CEP295, CRADD, EPB41, DOC2A, TTC3, PDS5B, XPC, SETD2, GTF2B, DIS3, KRR1, NIN, AKAP9, STAG1, SKP2, ATM, EPB41L4A, ZFC3H1, BRWD1, RPS6KA6	up	ex_22
Glutamatergic Synapse (GO:0098978)	0.307391	1	7	53	NPTXR, DLGAP4, DLGAP3, BSN, YWHAZ, BCR, IL1RAPL2	down	ex_09
Mitochondrial Envelope (GO:0005740)	0.308268	1	4	38	SLC30A9, PLA2G4C, FBXL4, SIRT5	down	ex_11
Sarcolemma (GO:0042383)	0.308497	1	3	22	NOS1AP, VCL, SLC8A3	down	ex_21
Voltage-Gated Calcium Channel Complex (GO:0005891)	0.308583	1	2	21	CACHD1, SCN1A	up	ex_09
Vacuolar Proton-Transporting V-type ATPase Complex (GO:0016471)	0.308585	1	2	15	ATP6V1E1, ATP6V0D1	up	ex_19
SAGA-type Complex (GO:0070461)	0.308585	1	2	15	USP22, ZZZ3	up	ex_19
Microtubule (GO:0005874)	0.308648	1	4	56	DYNC2H1, DNM3, POLB, KIF13A	up	in_12
Late Endosome Membrane (GO:0031902)	0.308772	1	2	25	GOSR2, PIP4P2	down	in_26
U1 snRNP (GO:0005685)	0.308882	1	1	5	LUC7L	down	in_28
Actin Cytoskeleton (GO:0015629)	0.30903	1	4	89	SVIL, AUTS2, CORO1C, COBL	up	in_20
GABA-A Receptor Complex (GO:1902711)	0.3092	1	1	8	GABRA3	down	ex_23
Cul4A-RING E3 Ubiquitin Ligase Complex (GO:0031464)	0.3092	1	1	8	TRPC4AP	down	ex_23
Actin Cytoskeleton (GO:0015629)	0.309205	1	4	84	MYO5A, TSPAN5, KALRN, MYRIP	up	in_27
Clathrin-Coated Endocytic Vesicle (GO:0045334)	0.309224	1	2	21	OCRL, AP2A2	down	ex_30
Bicellular Tight Junction (GO:0005923)	0.309273	1	2	20	MPDZ, DLG1	up	ex_24
Actin Filament (GO:0005884)	0.309405	1	5	25	GAS7, SPTBN4, MYO6, DIAPH2, MICAL2	down	ex_19
Tertiary Granule Membrane (GO:0070821)	0.309794	1	2	20	PTPRB, TSPAN14	down	ex_01
AP-2 Adaptor Complex (GO:0030122)	0.310014	1	1	4	SGIP1	down	ex_21
SWI/SNF Complex (GO:0016514)	0.310554	1	2	12	BCL11B, BCL11A	down	in_10
Monoatomic Ion Channel Complex (GO:0034702)	0.310554	1	2	12	TRPC4, TRPM2	down	in_10
Neuromuscular Junction (GO:0031594)	0.310809	1	2	18	UNC13C, CDK5R1	up	ex_21
Axon (GO:0030424)	0.310834	1	8	116	SLC8A3, KIRREL3, GARS1, PAK1, NTRK2, HCN1, MAPK8, GRM7	down	ex_22
Vesicle (GO:0031982)	0.310935	1	3	55	DDR2, CST3, CD81	up	astrocytes_05
trans-Golgi Network (GO:0005802)	0.311249	1	5	77	STX16, VAMP2, ATP8A1, MMP24, FUT9	up	in_10
Clathrin-Coated Vesicle (GO:0030136)	0.31153	1	3	27	CLTC, AP2B1, GOPC	down	astrocytes_18
Voltage-Gated Calcium Channel Complex (GO:0005891)	0.312022	1	3	21	CACNA1A, CACNA1D, CACNG3	down	in_10
Cilium (GO:0005929)	0.312176	1	5	81	DYNC2H1, WDR19, KIF27, ARL6, DNAI1	up	in_08
Vesicle (GO:0031982)	0.31234	1	4	79	MYO5A, ITSN2, DDR2, EGFR	up	in_26
Cul4-RING E3 Ubiquitin Ligase Complex (GO:0080008)	0.312655	1	1	11	DCAF6	up	in_27
Asymmetric Synapse (GO:0032279)	0.313108	1	5	74	SHISA6, STRN, GRIN2A, DNM3, LRRC7	up	in_12
Neuron Projection Cytoplasm (GO:0120111)	0.313574	1	1	7	FMR1	up	ex_17
trans-Golgi Network Transport Vesicle (GO:0030140)	0.313574	1	1	7	IGF2R	up	ex_17
Microvillus (GO:0005902)	0.31364	1	1	14	RDX	up	endothelial_25
Platelet Alpha Granule Lumen (GO:0031093)	0.31364	1	1	14	SRGN	up	endothelial_25
trans-Golgi Network Membrane (GO:0032588)	0.313691	1	5	42	ATP2C2, ARFIP1, CALN1, COG5, CLVS1	down	ex_21
Lysosomal Lumen (GO:0043202)	0.313945	1	3	19	CTSB, ATP13A2, PLD3	down	ex_09
cis-Golgi Network (GO:0005801)	0.313945	1	3	19	RAB30, RETREG1, AZIN2	down	ex_09
Clathrin Coat (GO:0030118)	0.313986	1	1	5	CLTC	down	astrocytes_18
Dendrite (GO:0030425)	0.314441	1	7	141	MAP2, SACS, ATCAY, MARK3, SLC4A10, NLGN4X, CPT1C	up	ex_23
SCF Ubiquitin Ligase Complex (GO:0019005)	0.315062	1	1	19	FBXO9	up	OPC_07
Tertiary Granule (GO:0070820)	0.315224	1	3	38	ATP11A, FTH1, ANO6	up	ex_02
Catenin Complex (GO:0016342)	0.315237	1	2	14	CDH12, CDH9	down	in_15
Organelle Inner Membrane (GO:0019866)	0.315707	1	6	101	ATP11B, OPA1, DPY19L2, SDHB, SDHC, COQ9	up	in_08
Ficolin-1-Rich Granule Membrane (GO:0101003)	0.315957	1	2	18	AP2A2, ATP6V0A1	down	ex_06
cis-Golgi Network (GO:0005801)	0.315957	1	2	18	ATP2C1, GBF1	down	ex_06
Intracellular Non-Membrane-Bounded Organelle (GO:0043232)	0.316737	1	28	453	EWSR1, VPS13C, VPS13A, SIRT2, ROCK1, ROCK2, PIK3CB, PPM1B, ANAPC5, PPM1E, CDC27, CPNE3, MRPS9, NPM2, TTC3, WDFY3, RCL1, PDS5B, HP1BP3, ADD3, TSPYL2, CDC14A, DIS3, NIN, ATM, MTX2, RAB3GAP1, MAPK1	up	ex_24
Cell-Cell Junction (GO:0005911)	0.316852	1	4	80	PTPRJ, JAM2, MAGI1, NECTIN3	up	astrocytes_05
Axon (GO:0030424)	0.316869	1	4	85	SLC8A1, PCLO, CTNNA2, SACS	up	in_27
Secretory Granule Membrane (GO:0030667)	0.317663	1	7	75	CPNE1, RAB27B, ATP6V0A1, PTPRJ, AP2A2, ANXA7, IRAG2	down	ex_11
Multivesicular Body (GO:0005771)	0.317987	1	2	11	ATP13A2, TSG101	down	ex_09
Endoplasmic reticulum-Golgi Intermediate Compartment Membrane (GO:0033116)	0.317987	1	2	11	CNIH3, AZIN2	down	ex_09
MLL1 Complex (GO:0071339)	0.317987	1	2	11	HCFC2, CHD8	down	ex_09
Late Endosome (GO:0005770)	0.318133	1	5	69	RNF149, ABHD6, VPS8, LAMP2, PLD3	down	ex_02
Proton-Transporting V-type ATPase, V1 Domain (GO:0033180)	0.318613	1	1	7	ATP6V1D	down	ex_30
Endosome Lumen (GO:0031904)	0.318613	1	1	7	CTSL	down	ex_30
Ciliary Membrane (GO:0060170)	0.318694	1	2	15	BBIP1, BBS7	down	in_08
Early Phagosome (GO:0032009)	0.319048	1	1	5	RAB5A	down	ex_11
U5 snRNP (GO:0005682)	0.319145	1	1	8	SNRNP40	up	ex_01
Protein Phosphatase Type 2A Complex (GO:0000159)	0.319827	1	1	9	PPP2CB	up	in_15
Vacuolar Membrane (GO:0005774)	0.319908	1	1	12	SLC36A4	up	in_20
cullin-RING Ubiquitin Ligase Complex (GO:0031461)	0.319993	1	4	73	WDTC1, FBXL5, KLHL7, ZYG11B	up	ex_23
Cortical Actin Cytoskeleton (GO:0030864)	0.32001	1	2	20	MYRIP, CAPN2	up	ex_30
Sarcolemma (GO:0042383)	0.32001	1	2	20	RYR2, SGCD	up	ex_30
Endoplasmic reticulum-Golgi Intermediate Compartment Membrane (GO:0033116)	0.320187	1	2	12	CNIH3, GRIA1	down	ex_24
Acetylcholine-Gated Channel Complex (GO:0005892)	0.32045	1	1	3	CHRNA7	down	in_12
G Protein-Coupled Receptor Dimeric Complex (GO:0038037)	0.32045	1	1	3	GABBR1	down	in_12
Ino80 Complex (GO:0031011)	0.32045	1	1	3	INO80D	down	in_12
Uniplex Complex (GO:1990246)	0.32045	1	1	3	MICU2	down	in_12
Asymmetric, Glutamatergic, Excitatory Synapse (GO:0098985)	0.32045	1	1	3	NLGN4Y	down	in_12
CD40 Receptor Complex (GO:0035631)	0.32045	1	1	3	TRAF5	down	in_12
TRAPPII Protein Complex (GO:1990071)	0.32045	1	1	3	TRAPPC10	down	in_12
Calcium Channel Complex (GO:0034704)	0.32056	1	4	30	PDE4B, TRPC5, CACNG8, CACNG3	down	ex_24
Protein Kinase Complex (GO:1902911)	0.320665	1	1	9	TRAF3	down	astrocytes_05
Proton-Transporting V-type ATPase, V1 Domain (GO:0033180)	0.320719	1	1	6	ATP6V1C1	up	ex_21
Lumenal Side Of Endoplasmic Reticulum Membrane (GO:0098553)	0.320719	1	1	6	CANX	up	ex_21
Nucleus (GO:0005634)	0.320792	1	27	933	DUSP1, PTMA, ELF1, BTG1, MAP2K1, TPT1, SEM1, PRPF4B, UBE2J1, NEDD4, CHD7, RPL18, RPL30, LUC7L3, KHDRBS1, ATRX, EIF3E, UBE2W, LDHA, RFX3, UGP2, CCNH, HBP1, DUSP16, H3-3A, RYK, USP34	up	endothelial_25
Intracellular Organelle Lumen (GO:0070013)	0.320874	1	11	205	SUMF1, NUBPL, PPIA, BACE1, NMNAT3, COL4A2, ADAMTSL1, MCCC1, ATP5F1C, MLIP, HSPA9	down	ex_23
Intermediate Filament Cytoskeleton (GO:0045111)	0.320966	1	2	22	DST, PKN2	up	ex_17
Cytoplasmic Stress Granule (GO:0010494)	0.321015	1	3	28	LARP4, RBPMS, LARP1B	down	in_28
SCF Ubiquitin Ligase Complex (GO:0019005)	0.322153	1	3	27	FBXL13, FBXL2, FBXL4	down	ex_11
Rough Endoplasmic Reticulum (GO:0005791)	0.322185	1	2	13	EPHA5, SPPL3	down	ex_21
Polymeric Cytoskeletal Fiber (GO:0099513)	0.322864	1	7	99	MYO5A, MAP1A, KIF13A, DLG1, TPPP, DST, OPA1	up	ex_22
U12-type Spliceosomal Complex (GO:0005689)	0.322982	1	1	7	SNRPD3	down	ex_02
Polymeric Cytoskeletal Fiber (GO:0099513)	0.323152	1	5	75	DYNC2H1, KIF13A, DNM3, DST, POLB	up	in_12
Chromosome (GO:0005694)	0.323531	1	4	54	STAG1, FMR1, PDS5B, TOPBP1	up	ex_09
Cortical Actin Cytoskeleton (GO:0030864)	0.323878	1	1	12	ACTN4	down	OPC_07
Actin Cytoskeleton (GO:0015629)	0.32389	1	6	102	MYO5A, RHOQ, ARHGAP32, ARHGAP21, PLS3, MYO1B	up	in_08
Nucleolus (GO:0005730)	0.323966	1	12	261	MAPKBP1, ZNF655, RORA, TOP1, ZMYND8, PPM1E, KLHL7, TTC3, TCEA1, MYSM1, KRR1, PRUNE2	up	ex_23
Asymmetric Synapse (GO:0032279)	0.323982	1	2	59	ARHGAP32, LRRC7	up	OPC_07
U5 snRNP (GO:0005682)	0.323997	1	1	6	TXNL4A	down	ex_06
Golgi Cis Cisterna (GO:0000137)	0.323997	1	1	6	XYLT1	down	ex_06
Lysosome (GO:0005764)	0.324355	1	11	168	GRIN2B, TOM1L1, RAB2A, OCA2, MTOR, AP1B1, STS, PDE1C, ATP6V0A1, MARCHF3, RPS6KC1	down	ex_22
Endocytic Vesicle (GO:0030139)	0.324484	1	6	74	AP2A2, RABGEF1, SRGAP3, RABEP1, GNAO1, CACNG3	down	ex_06
Supramolecular Fiber (GO:0099512)	0.32452	1	1	8	LTBP1	up	ex_06
Sodium Channel Complex (GO:0034706)	0.32452	1	1	8	SCN2A	up	ex_06
Plasma Membrane Raft (GO:0044853)	0.324522	1	3	21	LRP6, ATP2B4, ADD2	down	ex_24
Cul4A-RING E3 Ubiquitin Ligase Complex (GO:0031464)	0.32456	1	1	4	GLMN	down	in_10
Dendrite Cytoplasm (GO:0032839)	0.32456	1	1	4	GRIK3	down	in_10
Junctional Sarcoplasmic Reticulum Membrane (GO:0014701)	0.32456	1	1	4	JPH3	down	in_10
Mitotic Spindle (GO:0072686)	0.324661	1	9	57	EML4, TBL1XR1, TBL1X, MAK, CDC14B, EFHC1, CDC42, KATNBL1, PKD2	down	ex_17
Chromosome (GO:0005694)	0.324675	1	7	54	MACROH2A1, TRAPPC13, CDYL, PUM3, L3MBTL1, MLH1, DDX27	down	ex_09
Plasma Membrane Raft (GO:0044853)	0.32478	1	2	21	LRP6, KCND2	down	ex_22
Basolateral Plasma Membrane (GO:0016323)	0.325097	1	3	40	CADM1, CASK, ANK2	up	in_12
SCF Ubiquitin Ligase Complex (GO:0019005)	0.32537	1	2	16	FBXL13, CUL5	down	astrocytes_18
Voltage-Gated Potassium Channel Complex (GO:0008076)	0.325503	1	2	26	KCNB2, KCNMB4	down	in_26
Cytoplasmic Vesicle Membrane (GO:0030659)	0.325616	1	11	149	BACE1, VAMP2, APPL1, CLU, ITM2B, SORT1, SVIP, RAC1, COPB1, CLCN6, CLCN3	up	ex_21
Phagocytic Vesicle (GO:0045335)	0.325621	1	3	35	PIK3R4, RAB14, PIP4P2	up	ex_30
Endoplasmic Reticulum Membrane (GO:0005789)	0.325656	1	19	228	GRIN2B, ERO1B, PTPN1, HM13, PLA2G4C, IRAG2, GALNT2, AGPAT4, AGPAT5, MGLL, ANXA7, CNIH3, OCA2, LCLAT1, SIK2, PITPNB, RAB3GAP2, PDIA6, PKD2	down	ex_11
Apical Junction Complex (GO:0043296)	0.325936	1	3	27	ACTG1, RHOA, VAPA	up	ex_19
H4/H2A Histone Acetyltransferase Complex (GO:0043189)	0.326148	1	1	8	EPC2	up	in_10
Cul3-RING Ubiquitin Ligase Complex (GO:0031463)	0.326148	1	1	8	KLHL7	up	in_10
Cilium (GO:0005929)	0.326706	1	7	100	KIFAP3, OFD1, TTLL7, CFAP91, NPHP3, IFT20, FLCN	up	ex_24
Mitotic Spindle (GO:0072686)	0.326939	1	3	45	EML2, EML4, HECW2	down	in_26
Early Endosome Membrane (GO:0031901)	0.327052	1	2	37	GGA2, LDLRAD4	up	in_20
Membrane Raft (GO:0045121)	0.327052	1	2	37	LCP2, ADD2	up	in_20
Secretory Vesicle (GO:0099503)	0.327332	1	1	5	IGF1	down	in_08
COPII Vesicle Coat (GO:0030127)	0.327332	1	1	5	SEC31A	down	in_08
Late Endosome (GO:0005770)	0.327772	1	10	81	VPS26B, GRIN2B, RAB7A, ABHD6, VPS8, TSG101, SLC38A9, ATP13A2, PLD3, VPS39	down	ex_09
Early Endosome (GO:0005769)	0.32805	1	6	66	APBB2, RAPGEF1, MON2, AP3S1, PICALM, MYO1B	down	in_28
trans-Golgi Network Membrane (GO:0032588)	0.328215	1	4	38	USP6NL, MMP24, RAB6A, CLVS1	down	in_08
Asymmetric Synapse (GO:0032279)	0.328377	1	3	34	SHISA6, RPS19, GPER1	up	in_28
Septin Cytoskeleton (GO:0032156)	0.328472	1	1	7	SEPTIN11	down	ex_22
Exocytic Vesicle Membrane (GO:0099501)	0.328953	1	4	28	UNC13B, PTPRS, SYNDIG1, RPH3A	down	ex_09
H4/H2A Histone Acetyltransferase Complex (GO:0043189)	0.329466	1	1	10	EPC1	up	ex_23
Early Endosome (GO:0005769)	0.32958	1	9	135	AP1B1, LRP6, SYNDIG1, LDLRAD4, AP3B2, WDFY1, RPS6KC1, KIAA0319, NTRK2	down	ex_22
Nuclear Membrane (GO:0031965)	0.32966	1	10	88	INPP4A, ARL6IP6, PHF20, CASC3, PAK1, CCND2, SMAD3, IPO5, SUN1, ADRA1B	down	ex_24
Lytic Vacuole (GO:0000323)	0.32966	1	10	88	ZFYVE26, ASAH1, NEU3, RAB9B, SNX14, KLHL22, TSC2, SLC38A9, RNASET2, MTOR	down	ex_24
Cell-Cell Junction (GO:0005911)	0.329784	1	5	99	GAB1, TJP1, DLG1, CDH12, FLCN	up	ex_11
Ficolin-1-Rich Granule Lumen (GO:1904813)	0.330218	1	2	28	CAT, MAPK1	down	astrocytes_05
Multivesicular Body Membrane (GO:0032585)	0.3307	1	1	4	NSG2	down	ex_24
Shelterin Complex (GO:0070187)	0.3307	1	1	4	TERF2IP	down	ex_24
Caveola (GO:0005901)	0.330827	1	2	21	LRP6, ATP2B4	down	ex_01
Sarcolemma (GO:0042383)	0.330827	1	2	21	MLIP, RYR3	down	ex_01
Small-Subunit Processome (GO:0032040)	0.330827	1	2	21	WDR36, WDR43	down	ex_01
Cilium (GO:0005929)	0.331779	1	4	58	DYNC2H1, IFT122, TTC21B, CASK	up	in_12
Condensed Nuclear Chromosome (GO:0000794)	0.331932	1	1	7	KIFAP3	up	ex_24
Early Endosome Membrane (GO:0031901)	0.33201	1	3	28	ZFYVE16, RABGEF1, EPHB1	down	astrocytes_18
Sodium Channel Complex (GO:0034706)	0.332275	1	1	7	GRIK4	down	ex_01
Sin3 Complex (GO:0016580)	0.332815	1	2	9	CSNK2A1, RBBP4	down	ex_17
Clathrin Coat (GO:0030118)	0.332815	1	2	9	EPS15L1, CLINT1	down	ex_17
Spindle Microtubule (GO:0005876)	0.332901	1	2	21	CLASP1, CEP295	up	ex_22
Autophagosome (GO:0005776)	0.333987	1	2	25	STX17, TBC1D12	down	in_27
Cytoskeleton (GO:0005856)	0.335397	1	13	240	CORO2B, ROCK2, CDC42BPA, DST, EPB41, MYO5A, MACF1, PCLO, AKAP13, AMPH, ARHGAP21, PIK3R4, ADD3	up	ex_01
Apical Junction Complex (GO:0043296)	0.335434	1	2	26	APC, PKN2	up	in_08
Voltage-Gated Potassium Channel Complex (GO:0008076)	0.335434	1	2	26	KCNQ5, KCNMB4	up	in_08
Cell-Cell Junction (GO:0005911)	0.335524	1	7	106	FRS2, PTPRM, CTNNA1, CTNND1, PAK2, DLG3, DLG4	down	ex_30
Axonal Growth Cone (GO:0044295)	0.335793	1	1	9	GPM6A	down	in_20
Glutamatergic Synapse (GO:0098978)	0.335869	1	4	52	AKAP9, SLC4A8, APPL1, LRRC4B	up	ex_22
Cell-Cell Junction (GO:0005911)	0.336533	1	11	106	PTPRJ, TMOD3, ADAM17, RPGRIP1L, KAZN, NPHP4, CDH11, CDH13, VCL, PDZD2, PKD2	down	ex_21
Cortical Cytoskeleton (GO:0030863)	0.337645	1	2	25	RDX, EPB41	up	ex_06
Apical Dendrite (GO:0097440)	0.337765	1	2	8	MYO1D, SLC1A1	down	ex_19
Melanosome (GO:0042470)	0.337765	1	2	8	TPCN2, OCA2	down	ex_19
Pericentric Heterochromatin (GO:0005721)	0.337765	1	2	8	UHRF2, MACROH2A1	down	ex_19
Non-Motile Cilium (GO:0097730)	0.33777	1	1	8	IFT122	up	in_12
Mitochondrial Outer Membrane Translocase Complex (GO:0005742)	0.337885	1	1	9	TOMM20	down	in_26
Autophagosome Membrane (GO:0000421)	0.337885	1	1	9	VMP1	down	in_26
Adherens Junction (GO:0005912)	0.337977	1	7	47	ILF3, PKP2, CTNND1, CDH4, PARD3, BMPR2, CTNNB1	down	in_12
Neuron Projection (GO:0043005)	0.338033	1	18	286	HOMER1, CPEB4, ADCY2, GABRA2, KCNB2, GABRA5, GABRB3, TRIM9, FARP1, RPH3A, EPHA5, FBXW11, SLC1A1, PAK1, CYP46A1, CXADR, CAMK2D, MAPK8	down	ex_01
Nuclear Membrane (GO:0031965)	0.338236	1	9	85	SCAI, MYO6, TMEM38A, TXNL4A, SMAD3, OSBPL6, OSBPL3, BCL2, NOS1AP	down	ex_21
Lysosome (GO:0005764)	0.338243	1	9	145	VPS13C, MIOS, SLC39A14, ATP11A, SPAG9, TIAL1, MYO5A, SORT1, RB1CC1	up	ex_02
Serine/Threonine Protein Kinase Complex (GO:1902554)	0.338382	1	3	17	CCNG2, CCND2, PARD3	down	in_12
Axon (GO:0030424)	0.338484	1	9	93	FEZ2, PTPRO, SLC8A3, CNTN4, SLC1A1, PAK1, TMEM108, NTRK3, GRM7	down	in_15
Vesicle Membrane (GO:0012506)	0.338733	1	2	27	LAMP5, SPIRE1	down	in_20
Apical Junction Complex (GO:0043296)	0.338865	1	2	34	SHROOM2, PARD3B	down	endothelial_25
Nuclear Lumen (GO:0031981)	0.339501	1	17	273	RNF213, STK24, OSBP, GTF3C1, CCNY, WDFY1, PINX1, TRA2A, TERF1, CDK8, CEMIP2, UCHL5, NFX1, PARP1, XPO6, MLIP, RPS6KA3	down	ex_22
Spliceosomal snRNP Complex (GO:0097525)	0.339679	1	2	19	TXNL4A, SNRNP70	down	ex_06
Vesicle Membrane (GO:0012506)	0.339715	1	3	33	CLU, CLCN3, APPL1	up	ex_21
Cytoskeleton (GO:0005856)	0.339721	1	7	161	ABLIM3, MFHAS1, CAPZB, CLIC4, AKAP13, SHROOM2, PDLIM5	down	endothelial_25
Focal Adhesion (GO:0005925)	0.340384	1	4	92	PIP5K1A, NUMB, FOCAD, ACTN4	down	OPC_07
GABA-ergic Synapse (GO:0098982)	0.34044	1	1	9	BSN	down	ex_23
Axonal Growth Cone (GO:0044295)	0.34044	1	1	9	DCC	down	ex_23
Heterotrimeric G-protein Complex (GO:0005834)	0.34044	1	1	9	GNA12	down	ex_23
Late Endosome (GO:0005770)	0.340949	1	6	83	ABCA5, VPS13C, MARCHF1, PIP4P2, PIK3R4, RAB14	up	ex_30
Clathrin Coat Of Coated Pit (GO:0030132)	0.341114	1	1	4	EPS15	down	oligodendrocytes_04
Cytoplasmic Vesicle Membrane (GO:0030659)	0.34116	1	3	85	FMN2, MAP3K7, TMED10	up	astrocytes_18
Serine/Threonine Protein Kinase Complex (GO:1902554)	0.341479	1	2	21	CAB39L, PRKCZ	up	ex_30
Cell-Cell Contact Zone (GO:0044291)	0.341479	1	2	21	PKP4, FLCN	up	ex_30
Coated Vesicle (GO:0030135)	0.341663	1	3	36	SNAP91, HIP1R, LMBRD1	up	ex_30
Secretory Granule Membrane (GO:0030667)	0.341797	1	4	66	RAP1B, SNAP25, PHACTR2, TSPAN14	down	in_26
Early Endosome Membrane (GO:0031901)	0.341821	1	9	51	RAB31, SYNDIG1, KCNH1, OSBPL6, TPCN1, RABEP1, FIG4, DOP1B, RABGEF1	down	ex_19
Apical Junction Complex (GO:0043296)	0.342128	1	2	27	STRN, SORBS1	down	in_26
Postsynaptic Density (GO:0014069)	0.342272	1	12	86	USP8, HOMER2, IQSEC3, INSYN2A, GRIN2B, NETO2, DTNBP1, SHANK1, SHANK3, KALRN, SLC8A3, CACNG4	down	in_12
Lysosome (GO:0005764)	0.34252	1	10	181	ABCA5, VPS13C, VPS13A, MIOS, SPAG9, TIAL1, MYO5A, SORT1, GPC5, COL6A1	up	ex_01
Glutamatergic Synapse (GO:0098978)	0.34256	1	3	54	AKAP9, DLGAP2, SLC4A8	up	ex_11
Adherens Junction (GO:0005912)	0.34256	1	3	54	DLG1, CDH12, TJP1	up	ex_11
trans-Golgi Network Membrane (GO:0032588)	0.342689	1	5	32	CALN1, VPS53, RAB6A, SCAMP5, CLVS2	down	in_12
AP-1 Adaptor Complex (GO:0030121)	0.343063	1	1	3	AP1G1	down	ex_17
Acrosomal Membrane (GO:0002080)	0.343063	1	1	3	CCDC136	down	ex_17
Endosome Membrane (GO:0010008)	0.343277	1	10	148	VPS13A, RNF144A, MARCHF1, ZFYVE28, PIP4P2, KIF13A, ACAP2, OSBPL6, TBC1D5, RAB14	up	ex_30
Actin Filament (GO:0005884)	0.343815	1	2	17	MYO6, MYO1B	down	in_28
Autophagosome (GO:0005776)	0.343815	1	2	17	PIP4K2A, TBC1D12	down	in_28
Endocytic Vesicle (GO:0030139)	0.34411	1	2	48	APOE, HLA-DRA	up	microglia_13
Condensed Chromosome (GO:0000793)	0.344454	1	4	20	CTCF, BRD4, NSMCE2, RGS12	down	ex_19
Cilium (GO:0005929)	0.344631	1	6	100	DYNC2H1, MOSMO, TTC21B, ARL6, CCDC39, MNS1	up	ex_06
Intracellular Non-Membrane-Bounded Organelle (GO:0043232)	0.344815	1	17	302	KDM7A, CENPP, AGTPBP1, ANKFN1, ZMYND8, WAPL, MRPS9, PTPRM, CASK, COX10, TERF1, WDR43, SMC3, SETD2, GOLGA3, CDYL, CKAP5	up	in_12
Basement Membrane (GO:0005604)	0.344868	1	2	10	PXDN, SMOC1	down	in_12
Polymeric Cytoskeletal Fiber (GO:0099513)	0.345141	1	7	102	SIRT2, KIF5B, GAS2L3, MAP2K2, DLG1, KIFC2, OPA1	up	ex_24
Recycling Endosome (GO:0055037)	0.345267	1	2	38	RAB11FIP3, GRIA1	down	OPC_07
Sarcolemma (GO:0042383)	0.345397	1	2	22	MLIP, SLC8A3	down	ex_22
Ionotropic Glutamate Receptor Complex (GO:0008328)	0.345397	1	2	22	VWC2, GRIN2B	down	ex_22
Cul2-RING Ubiquitin Ligase Complex (GO:0031462)	0.3455	1	3	14	ZSWIM5, ZSWIM6, KLHDC10	down	ex_19
Intracellular Non-Membrane-Bounded Organelle (GO:0043232)	0.345815	1	14	344	VPS13C, MDN1, WAPL, INTS7, CCDC146, KAT6A, NBN, MAD1L1, SYNE1, AKAP9, ATM, SERP1, ZFC3H1, DOCK4	up	in_26
Synaptic Membrane (GO:0097060)	0.345924	1	2	15	NLGN1, GPHN	down	in_15
Postsynaptic Density Membrane (GO:0098839)	0.346261	1	2	27	GRIN2B, CACNG3	down	ex_23
Autophagosome (GO:0005776)	0.346407	1	3	37	ATP13A2, ULK1, TBC1D5	up	ex_22
Calcium Channel Complex (GO:0034704)	0.346699	1	3	33	PDE4B, MICU1, CACNG3	down	ex_06
Vesicle Membrane (GO:0012506)	0.346899	1	1	15	CLCN3	up	oligodendrocytes_00
Lytic Vacuole (GO:0000323)	0.346973	1	4	76	TIAL1, VPS13C, VAMP4, SORT1	up	ex_23
GABA-A Receptor Complex (GO:1902711)	0.347194	1	1	8	GABRB2	up	ex_02
Cytoskeleton (GO:0005856)	0.347247	1	7	171	DST, KATNAL2, MYO5A, TSPAN5, KALRN, PCLO, ADD2	up	in_27
Golgi Membrane (GO:0000139)	0.347575	1	5	123	ABCA6, ST8SIA1, LDLRAD4, GALNT8, FUT8	up	in_20
Extrinsic Component Of Cytoplasmic Side Of Plasma Membrane (GO:0031234)	0.348347	1	2	23	FER, JAK2	up	ex_09
Axon (GO:0030424)	0.348453	1	14	119	EPHA5, BSN, KCNB1, PTPRS, IQGAP1, SLC8A3, SLC1A1, PAK1, AZIN2, NF1, ELAVL4, NTRK2, HCN1, MAPK8	down	ex_09
Neuron Projection (GO:0043005)	0.348836	1	19	274	FEZ1, CD2AP, VAMP2, MAP1A, NEFL, NCDN, NPTX1, GLRB, SEMA3A, UHMK1, KIF1A, MAP9, PGRMC1, CDK5R1, PCLO, SYT4, PRNP, PPP1R9A, SACS	up	ex_21
Heterotrimeric G-protein Complex (GO:0005834)	0.348844	1	1	7	GNAO1	up	in_28
Histone Acetyltransferase Complex (GO:0000123)	0.348844	1	1	7	JADE1	up	in_28
Rough Endoplasmic Reticulum (GO:0005791)	0.348844	1	1	7	PTGDS	up	in_28
Endocytic Vesicle Membrane (GO:0030666)	0.349007	1	4	52	SYT2, SH3GL2, PIK3R4, PIP4P2	up	ex_30
Specific Granule Membrane (GO:0035579)	0.349038	1	2	23	TMEM30A, ATP6V1D	down	ex_30
Nucleolus (GO:0005730)	0.349051	1	11	189	KDM7A, CENPP, AGTPBP1, ZMYND8, MRPS9, CASK, COX10, TERF1, WDR43, GOLGA3, CKAP5	up	in_12
Vesicle Coat (GO:0030120)	0.349183	1	3	16	COPG2, CLINT1, SEC31B	down	ex_17
Cul3-RING Ubiquitin Ligase Complex (GO:0031463)	0.349183	1	3	16	GLMN, KLHL2, SPOPL	down	ex_17
Ciliary Membrane (GO:0060170)	0.349183	1	3	16	SEPTIN2, BBIP1, TMEM67	down	ex_17
Lytic Vacuole (GO:0000323)	0.349245	1	5	83	TIAL1, ABCA5, MYO5A, VPS13C, SORT1	up	ex_01
Microtubule Cytoskeleton (GO:0015630)	0.349649	1	4	84	MTUS1, CSNK1A1, DNM3, FER	up	astrocytes_05
Tertiary Granule Membrane (GO:0070821)	0.349673	1	1	16	CYSTM1	up	endothelial_25
Axonal Growth Cone (GO:0044295)	0.349699	1	1	11	SHTN1	up	ex_11
Calcium Channel Complex (GO:0034704)	0.349844	1	4	32	TRPC4, CACNA1A, CACNA1D, CACNG3	down	in_10
cullin-RING Ubiquitin Ligase Complex (GO:0031461)	0.349993	1	6	86	FBXO2, CDC27, USP47, APPBP2, FBXL3, ANAPC5	up	ex_24
Mitotic Spindle (GO:0072686)	0.350353	1	2	39	LSM14A, NUMA1	up	in_20
Early Endosome (GO:0005769)	0.350463	1	10	137	LNPEP, SNX27, BACE1, SORT1, SNX13, APPL1, OCRL, WASHC4, TMEM30A, CLCN3	up	ex_21
Spindle Microtubule (GO:0005876)	0.351112	1	2	22	MAP9, KIFAP3	up	ex_24
Secretory Granule Membrane (GO:0030667)	0.351339	1	6	84	PRCP, PTPRB, ANO6, COPB1, ITPR1, RAB14	up	ex_30
Voltage-Gated Calcium Channel Complex (GO:0005891)	0.351677	1	2	22	PDE4B, CACNG3	down	ex_01
Vacuolar Membrane (GO:0005774)	0.351728	1	3	22	ATG16L1, TECPR1, SLC36A1	down	ex_24
Golgi Membrane (GO:0000139)	0.351946	1	5	93	UST, PITPNB, GNPTAB, AGPAT3, GOSR1	down	astrocytes_05
Late Endosome (GO:0005770)	0.352122	1	4	67	ELAPOR1, VPS8, PIP4P2, GOSR2	down	in_26
Peroxisome (GO:0005777)	0.352293	1	3	44	ALDH3A2, ATM, MGAT4A	up	ex_06
Mitochondrial Outer Membrane (GO:0005741)	0.352475	1	3	46	VPS13C, EXD2, OPA1	up	in_08
Brahma Complex (GO:0035060)	0.352772	1	1	5	DPF3	down	oligodendrocytes_00
Excitatory Synapse (GO:0060076)	0.352772	1	1	5	SYNDIG1	down	oligodendrocytes_00
Recycling Endosome (GO:0055037)	0.352855	1	4	64	OCRL, ULK1, MYO5A, EHD3	up	ex_01
Axon (GO:0030424)	0.353372	1	7	111	SCN2A, MAP1A, PCLO, KIF13B, SCN8A, FGF13, SACS	up	ex_02
Sarcolemma (GO:0042383)	0.353832	1	2	22	SGCZ, RYR2	up	ex_22
Phagocytic Vesicle (GO:0045335)	0.353954	1	5	30	APLP2, SRGAP3, ATG5, ATP6V0A1, SNAP23	down	ex_17
Vesicle Membrane (GO:0012506)	0.353954	1	5	30	VOPP1, RAB21, TMEM67, HTT, AP1G1	down	ex_17
Neuron Projection (GO:0043005)	0.354081	1	6	151	HTT, SLC8A3, GRIA1, OPA1, PTPRO, TRAK2	down	OPC_07
Chitosome (GO:0045009)	0.354405	1	1	4	OCA2	down	ex_09
Dendrite (GO:0030425)	0.354481	1	11	125	ADCY2, BSN, KCNB1, TRIM9, MAP2, FARP1, SLC8A1, GRIA1, MARK1, ATCAY, GRM7	down	in_08
Axon (GO:0030424)	0.354909	1	3	66	PTPRO, HTT, SLC8A3	down	OPC_07
Pericentric Heterochromatin (GO:0005721)	0.354975	1	1	8	CBX5	down	ex_30
Dendrite Cytoplasm (GO:0032839)	0.354975	1	1	8	DLG4	down	ex_30
Vesicle (GO:0031982)	0.355138	1	6	86	MYO5A, APPL1, SPTAN1, PICALM, EDIL3, ATP13A2	up	ex_22
Adherens Junction (GO:0005912)	0.355622	1	3	44	APC, CDH2, STXBP6	up	in_10
Non-Motile Cilium (GO:0097730)	0.35574	1	2	14	PKD2, NPHP4	down	ex_21
Cyclin-Dependent Protein Kinase Holoenzyme Complex (GO:0000307)	0.355764	1	1	11	CCND3	up	ex_23
Endoplasmic reticulum-Golgi Intermediate Compartment Membrane (GO:0033116)	0.355764	1	1	11	GALNT1	up	ex_23
AMPA Glutamate Receptor Complex (GO:0032281)	0.355764	1	1	11	GRIA3	up	ex_23
Transcription Factor TFIID Complex (GO:0005669)	0.355764	1	1	11	TCEA1	up	ex_23
Actin Filament (GO:0005884)	0.356068	1	2	24	MYO5A, MYO9B	up	ex_02
Chromosome (GO:0005694)	0.35607	1	10	58	ESCO1, MACROH2A1, PUM3, PIN4, SPIDR, ATR, CTCF, POLR1A, DDX27, HDAC8	down	ex_19
Serine/Threonine Protein Kinase Complex (GO:1902554)	0.356444	1	2	23	ACVR2A, CCND2	down	ex_02
Sperm Flagellum (GO:0036126)	0.356502	1	2	13	FLACC1, ATP2B4	down	ex_24
Neuron Projection (GO:0043005)	0.356548	1	16	264	HOMER1, ADCY2, PRKCG, GABRB3, TRIM9, RIC3, FARP1, NRSN1, RPH3A, EPHA5, ANK3, SLC1A1, PAK1, AZIN2, CDH13, CYP46A1	down	ex_02
Early Endosome (GO:0005769)	0.356653	1	2	68	AP3B1, DNAJC13	down	microglia_13
Nuclear Inner Membrane (GO:0005637)	0.356872	1	1	9	DPY19L3	up	ex_06
Autophagosome (GO:0005776)	0.357158	1	4	25	ATP13A2, ULK2, STX17, ATG5	down	in_12
Lytic Vacuole Membrane (GO:0098852)	0.357288	1	8	120	VPS13A, GPR137B, TMEM106B, GNB4, CLCN7, SPAG9, SCARB2, FLCN	up	ex_24
Clathrin-Coated Endocytic Vesicle (GO:0045334)	0.357524	1	2	20	OCRL, VAMP2	up	ex_21
Vacuolar Lumen (GO:0005775)	0.357803	1	5	38	TOLLIP, VCP, ATP13A2, DNAJC3, PLD3	down	ex_09
Mitochondrial Envelope (GO:0005740)	0.357804	1	4	54	VPS13A, COX19, SLC25A28, OPA1	up	ex_24
Neuromuscular Junction (GO:0031594)	0.358025	1	1	13	ASCC1	up	in_27
Monoatomic Ion Channel Complex (GO:0034702)	0.358025	1	1	13	TRPC5	up	in_27
Postsynaptic Density (GO:0014069)	0.358087	1	5	86	GRIN1, ARHGAP32, CACNA1C, GRIN2A, DNM3	up	in_08
Lysosomal Membrane (GO:0005765)	0.358214	1	5	83	STX17, AP2B1, ATP6V1A, PSAP, TMEM30A	down	in_27
trans-Golgi Network (GO:0005802)	0.358214	1	5	83	WLS, RAB11A, SCAMP5, MARCHF4, YIPF4	down	in_27
Axon (GO:0030424)	0.358264	1	7	121	EPHA4, SCN2A, MAP9, MAP1A, KCNA2, ADAM22, SACS	up	ex_06
Extrinsic Component Of Cytoplasmic Side Of Plasma Membrane (GO:0031234)	0.358424	1	1	18	CYTH1	up	astrocytes_18
Cytoplasmic Dynein Complex (GO:0005868)	0.358632	1	1	9	NUDCD3	up	in_10
Polymeric Cytoskeletal Fiber (GO:0099513)	0.359238	1	6	93	DYNC2H1, EML1, DMTN, SARM1, KIF13A, DST	up	ex_17
Postsynaptic Density Membrane (GO:0098839)	0.359425	1	2	25	GRIK5, GRIN2A	up	in_12
COPII Vesicle Coat (GO:0030127)	0.359704	1	1	8	SEC31B	down	ex_02
Endocytic Vesicle (GO:0030139)	0.359817	1	5	74	CTSL, DAB2IP, AP2A2, OCRL, DLG4	down	ex_30
Mitochondrial Outer Membrane (GO:0005741)	0.360145	1	6	55	BCL2, GALK2, AGPAT4, PPP2R2B, SLC8A3, MARCHF5	down	ex_21
Adherens Junction (GO:0005912)	0.360435	1	4	57	CDH6, FRMD5, DLG1, CXADR	up	ex_09
Filopodium (GO:0030175)	0.361458	1	2	17	CXADR, GAP43	down	ex_11
Synaptic Membrane (GO:0097060)	0.362305	1	1	14	DLG1	up	in_20
cullin-RING Ubiquitin Ligase Complex (GO:0031461)	0.362396	1	5	40	FBXW4, TRPC4AP, FBXL20, COMMD1, APPBP2	down	oligodendrocytes_04
Mitochondrial Membrane (GO:0031966)	0.362854	1	17	173	SLC8A3, MPV17, TMEM14B, SLC39A9, BCL2, PLA2G4C, APOO, MARCHF5, DAP3, TAMM41, NDUFV3, MICU1, NDUFS4, GALK2, AGPAT4, PPP2R2B, CHCHD6	down	ex_21
U2-type Spliceosomal Complex (GO:0005684)	0.362867	1	2	28	CASC3, GCFC2	down	ex_23
Actin Cytoskeleton (GO:0015629)	0.363404	1	2	69	MACF1, ACTR2	down	microglia_13
Condensed Nuclear Chromosome (GO:0000794)	0.363838	1	1	6	LRPPRC	down	astrocytes_18
Nuclear Inclusion Body (GO:0042405)	0.363838	1	1	6	NUP98	down	astrocytes_18
Nuclear Chromosome (GO:0000228)	0.364005	1	6	33	SPIDR, MACROH2A1, BRD4, INO80, RGS12, HDAC8	down	ex_19
Endoplasmic Reticulum Membrane (GO:0005789)	0.364204	1	18	258	PGAP1, GRIN2B, PTPN1, EXT1, ESYT2, TMX2, GALNT2, GNAO1, ATG14, MGLL, SLC8A3, OCA2, LCLAT1, BCL2, SIK2, TMTC2, EMC3, PKD2	down	ex_06
Dendrite Membrane (GO:0032590)	0.364591	1	2	17	GABRG2, KCNC1	up	ex_19
U2-type Precatalytic Spliceosome (GO:0071005)	0.364591	1	2	17	SRRM2, SF3B2	up	ex_19
Mitochondrial Inner Membrane (GO:0005743)	0.364762	1	11	129	GHITM, CDS2, ATP5F1E, COX7C, LDHB, ATP5F1B, CLU, PMPCB, UQCRB, SLC25A4, OPA1	up	ex_19
Specific Granule (GO:0042581)	0.364836	1	2	36	NFKB1, ITGAV	down	endothelial_25
Catenin Complex (GO:0016342)	0.36535	1	1	10	CDH8	down	in_20
Phagocytic Vesicle (GO:0045335)	0.365627	1	4	32	SRGAP3, ANXA11, MTOR, RAB9B	down	ex_24
GBAF Complex (GO:0140288)	0.365632	1	1	8	BCL7A	down	ex_22
Core Mediator Complex (GO:0070847)	0.365632	1	1	8	MED4	down	ex_22
Mitochondrial Outer Membrane (GO:0005741)	0.365648	1	3	55	VPS13C, VPS13A, RHOT1	up	ex_23
Cytoplasmic Vesicle Membrane (GO:0030659)	0.36575	1	10	107	FRMPD3, PAM, OCA2, SH3BP5, MYO1B, RHOQ, AP2A2, DNAJC13, TMEM108, SCARB1	down	in_15
Cytoplasmic Side Of Plasma Membrane (GO:0009898)	0.366566	1	3	39	TRAF3, FRMD6, PRMT8	down	ex_22
Endocytic Vesicle (GO:0030139)	0.366712	1	5	71	AP2A2, RAB8B, RABEP1, CAMK2D, CACNG3	down	ex_01
trans-Golgi Network (GO:0005802)	0.367368	1	15	103	COG6, PCSK7, GBF1, AP4E1, SCAMP5, MARCHF4, RAB21, SLC39A9, DENND5A, ATP8B1, TRAPPC9, ARFGEF1, HOOK2, PIK3C2A, AP1G1	down	ex_17
Filopodium (GO:0030175)	0.367951	1	2	24	CXADR, FMR1	up	ex_09
Intermediate Filament Cytoskeleton (GO:0045111)	0.367951	1	2	24	EXD2, PKN2	up	ex_09
Clathrin-Coated Vesicle Membrane (GO:0030665)	0.368663	1	2	24	AP2A2, SLC17A7	down	ex_30
Filopodium (GO:0030175)	0.368663	1	2	24	CDC42, GAP43	down	ex_30
Cytoplasmic Side Of Plasma Membrane (GO:0009898)	0.369002	1	2	27	AP2B1, JAK1	down	in_27
trans-Golgi Network Transport Vesicle (GO:0030140)	0.369365	1	1	8	RAB12	up	ex_24
Clathrin Vesicle Coat (GO:0030125)	0.36945	1	1	6	CLINT1	down	ex_11
Glutamatergic Synapse (GO:0098978)	0.369535	1	1	16	GSK3B	up	oligodendrocytes_03
Endoplasmic Reticulum Membrane (GO:0005789)	0.369691	1	18	262	VPS13C, ELOVL4, CANX, SPTLC2, RAC1, KRAS, KTN1, RNF185, SC5D, SERINC1, CCDC47, CDS2, ARL6IP1, SVIP, SPCS3, COPB1, POMK, ABCD4	up	ex_21
Cytoplasmic Side Of Endoplasmic Reticulum Membrane (GO:0098554)	0.369735	1	1	8	PTPN1	down	ex_01
ISWI-type Complex (GO:0031010)	0.370263	1	1	3	CECR2	down	oligodendrocytes_03
Late Endosome (GO:0005770)	0.370305	1	6	88	VPS13C, MAP2K2, PIKFYVE, SCARB2, VPS36, MAPK1	up	ex_24
Coated Vesicle (GO:0030135)	0.370345	1	2	18	PICALM, HIP1	down	in_28
Dendrite (GO:0030425)	0.370436	1	7	131	STRN, KCNB2, TENM2, FGF13, MARK1, OPRM1, SLC4A8	down	in_26
Focal Adhesion (GO:0005925)	0.37087	1	6	111	FAT1, TLE2, ACTR3, CD46, LPP, ITGB1BP1	down	in_20
Primary Lysosome (GO:0005766)	0.371172	1	1	5	HEXB	down	ex_21
Pigment Granule (GO:0048770)	0.371172	1	1	5	SGSM2	down	ex_21
Transcription Factor TFTC Complex (GO:0033276)	0.371172	1	1	5	TAF4	down	ex_21
Proton-Transporting V-type ATPase, V0 Domain (GO:0033179)	0.371448	1	1	6	ATP6V0D1	up	ex_19
Pigment Granule (GO:0048770)	0.371448	1	1	6	HPS4	up	ex_19
COPI Vesicle Coat (GO:0030126)	0.371448	1	1	6	TMED7	up	ex_19
ATAC Complex (GO:0140672)	0.371448	1	1	6	ZZZ3	up	ex_19
Dendrite (GO:0030425)	0.371605	1	6	68	GIGYF2, CDKL5, FARP1, CYP46A1, EPHB1, SPG11	down	astrocytes_18
Microtubule Cytoskeleton (GO:0015630)	0.371627	1	6	104	SLAIN2, DPYSL2, SEPTIN7, FGF13, CAMSAP1, DNM1L	down	in_27
Postsynaptic Density Membrane (GO:0098839)	0.371714	1	2	23	DLG1, GRM1	up	ex_24
Platelet Alpha Granule (GO:0031091)	0.372299	1	2	23	ACTN2, SERPINE2	down	ex_01
Ionotropic Glutamate Receptor Complex (GO:0008328)	0.372299	1	2	23	GRIK4, CACNG3	down	ex_01
Nuclear Membrane (GO:0031965)	0.372695	1	6	61	NUP98, HACD3, PRICKLE1, PAK1, BCL2, ADRA1B	down	in_15
Cell-Cell Junction (GO:0005911)	0.372705	1	2	65	CADM1, RAP1B	up	oligodendrocytes_04
Early Endosome (GO:0005769)	0.372705	1	2	65	PICALM, CLCN4	up	oligodendrocytes_04
Bounding Membrane Of Organelle (GO:0098588)	0.373146	1	21	309	OPTN, ABCA6, VAMP2, APPL1, PAQR3, SORT1, RAC1, SYT4, GALNT8, CLCN6, KRAS, CLCN3, BACE1, MGAT4A, ITM2B, GOLGA3, RAB6B, SVIP, TRIP11, ZDHHC21, COPB1	up	ex_21
Actin Cytoskeleton (GO:0015629)	0.37398	1	9	102	AFAP1, GAS7, KALRN, TPM3, ABLIM3, TPM1, DIAPH2, ACTR2, MYO19	down	in_08
Vesicle Membrane (GO:0012506)	0.374097	1	1	19	FMN2	up	astrocytes_18
Non-Motile Cilium (GO:0097730)	0.374311	1	1	10	WDR19	up	in_08
Extrinsic Component Of Cytoplasmic Side Of Plasma Membrane (GO:0031234)	0.374529	1	2	23	GNAQ, JAK2	up	ex_22
Clathrin-Coated Vesicle (GO:0030136)	0.374815	1	3	41	OCRL, NUMB, AP2A2	down	ex_30
Endoplasmic Reticulum Membrane (GO:0005789)	0.374926	1	9	164	B3GALNT2, DNM1L, RETREG1, STX17, PNPLA8, CYP46A1, CHPT1, ALG13, DNAJC18	down	in_27
Lysosome (GO:0005764)	0.374996	1	12	190	VPS13C, VPS13A, GPR137B, TMEM106B, NRG1, SPAG9, RAB12, SORT1, GNB4, CLCN7, SCARB2, FLCN	up	ex_24
Lipid Droplet (GO:0005811)	0.37581	1	2	17	LDAH, RAB7A	down	in_08
Caveola (GO:0005901)	0.37581	1	2	17	SORBS1, CBL	down	in_08
Coated Vesicle (GO:0030135)	0.376106	1	4	35	SGIP1, NUMB, SEC23IP, CLVS1	down	ex_21
Apical Junction Complex (GO:0043296)	0.376315	1	2	24	ANK3, SHROOM3	down	ex_02
Actin Filament (GO:0005884)	0.376315	1	2	24	TPM3, PAK1	down	ex_02
Dendrite Cytoplasm (GO:0032839)	0.376935	1	1	8	HIP1R	up	ex_30
trans-Golgi Network Transport Vesicle (GO:0030140)	0.376935	1	1	8	RAB14	up	ex_30
Adherens Junction (GO:0005912)	0.377277	1	7	57	ILF3, CTNND1, CDH11, AJAP1, TMOD3, SORBS1, NECTIN1	down	ex_09
Microtubule Cytoskeleton (GO:0015630)	0.377329	1	8	146	MACF1, NUMA1, MAP1A, DYNC1H1, PIK3R4, DST, OPA1, TOGARAM1	up	ex_01
Nuclear Membrane (GO:0031965)	0.377508	1	8	92	RANBP2, TMX4, PRNP, SDCBP, PLRG1, LEMD3, GAPDH, SUMO1	up	ex_19
Potassium Channel Complex (GO:0034705)	0.377785	1	2	26	GRIK5, DPP6	up	in_12
Vesicle Membrane (GO:0012506)	0.377785	1	2	26	RAB11FIP2, APPL1	up	in_12
Glutamatergic Synapse (GO:0098978)	0.37782	1	3	48	PTPRD, ARHGAP39, PCLO	up	in_08
Actin Cytoskeleton (GO:0015629)	0.378072	1	9	125	FILIP1, CD2AP, RAC1, EEF1A1, ARHGAP32, ACTG1, PPP1R9A, ACTR3, DAPK1	up	ex_21
Clathrin-Coated Vesicle Membrane (GO:0030665)	0.378801	1	3	23	EPN2, KIAA0319, AP2A2	down	ex_24
Golgi Membrane (GO:0000139)	0.378929	1	3	87	HLA-DRA, SREBF2, GALNT2	up	microglia_13
Exocytic Vesicle Membrane (GO:0099501)	0.378965	1	2	25	UNC13C, MCTP1	up	ex_17
SCF Ubiquitin Ligase Complex (GO:0019005)	0.378965	1	2	25	USP47, FBXL5	up	ex_17
Golgi Membrane (GO:0000139)	0.379273	1	12	171	OPTN, ABCA6, MGAT4A, PAQR3, GOLGA3, RAB6B, TRIP11, ZDHHC21, SYT4, COPB1, GALNT8, KRAS	up	ex_21
Intercalated Disc (GO:0014704)	0.379582	1	1	14	SLC8A1	up	in_27
Ionotropic Glutamate Receptor Complex (GO:0008328)	0.38054	1	4	21	CACNG8, GRIN2B, CACNG3, VWC2L	down	ex_19
Aggresome (GO:0016235)	0.381035	1	1	12	TRIM37	up	ex_23
Cul2-RING Ubiquitin Ligase Complex (GO:0031462)	0.381035	1	1	12	ZYG11B	up	ex_23
Axonal Growth Cone (GO:0044295)	0.381112	1	1	9	NEO1	up	ex_02
Autophagosome (GO:0005776)	0.382137	1	4	42	PEG3, HSPA8, FTL, UBQLN1	up	ex_19
Endoplasmic Reticulum Membrane (GO:0005789)	0.383033	1	14	233	B3GALNT2, SAMD8, TMEM67, DNM1L, STX17, ACER3, CALU, CYP46A1, CHPT1, PLD3, MGLL, TMEM178A, EMC2, PDIA6	down	ex_02
Specific Granule Membrane (GO:0035579)	0.383719	1	2	23	PTPRB, ANO6	up	ex_30
Lipid Droplet (GO:0005811)	0.383764	1	3	25	LDAH, PLA2G4C, FIG4	down	ex_21
Azurophil Granule (GO:0042582)	0.384661	1	3	41	LAMP2, CPNE3, DNAJC3	down	ex_02
Tight Junction (GO:0070160)	0.38506	1	4	24	MTDH, CXADR, PRKCI, CLMP	down	ex_17
Cyclin-Dependent Protein Kinase Holoenzyme Complex (GO:0000307)	0.385236	1	1	10	CCNC	down	in_27
Cortical Actin Cytoskeleton (GO:0030864)	0.385236	1	1	10	PLEKHH2	down	in_27
Postsynaptic Density Membrane (GO:0098839)	0.385964	1	2	24	GRIN2B, SYNDIG1	down	ex_22
Voltage-Gated Potassium Channel Complex (GO:0008076)	0.385964	1	2	24	KCND2, HCN1	down	ex_22
Azurophil Granule Lumen (GO:0035578)	0.385964	1	2	24	PSMD1, CREG1	down	ex_22
Vesicle Membrane (GO:0012506)	0.386082	1	4	26	CLU, GAD1, SYNJ1, ECE2	down	in_12
Cell-Cell Contact Zone (GO:0044291)	0.386281	1	2	21	VCL, PAK1	down	ex_06
Vacuolar Membrane (GO:0005774)	0.386936	1	3	17	ATP6AP2, VMP1, ATP6V0A1	down	ex_17
Endoplasmic Reticulum Tubular Network (GO:0071782)	0.386936	1	3	17	REEP1, KPNB1, ZFYVE27	down	ex_17
Late Endosome (GO:0005770)	0.387022	1	5	87	ABCA5, MYO5A, VPS13C, KIDINS220, PIK3R4	up	ex_01
Actin Cytoskeleton (GO:0015629)	0.387319	1	7	114	MTSS1, DMTN, KLHL20, DENND2A, TTC17, DAPK1, CROCC	up	ex_17
Golgi-associated Vesicle (GO:0005798)	0.38732	1	2	25	ZDHHC13, OCRL	up	ex_09
Histone Acetyltransferase Complex (GO:0000123)	0.38868	1	2	15	KANSL3, KAT7	down	ex_21
Caveola (GO:0005901)	0.388703	1	2	18	LRP6, CBL	down	ex_11
Microbody Membrane (GO:0031903)	0.388703	1	2	18	PEX3, ABCD3	down	ex_11
Vacuolar Membrane (GO:0005774)	0.388703	1	2	18	SH3GLB1, ATP6V0A1	down	ex_11
Catenin Complex (GO:0016342)	0.388819	1	3	15	CDH11, CDH12, CTNND1	down	ex_19
MIB Complex (GO:0140275)	0.388935	1	1	9	MTX3	up	ex_09
Pericentric Heterochromatin (GO:0005721)	0.388935	1	1	9	UHRF2	up	ex_09
Nuclear Membrane (GO:0031965)	0.389126	1	15	92	NUP93, NUP98, HABP4, SCAI, MYO6, PRICKLE1, TXNL4A, SMAD3, OSBPL6, OSBPL3, RAP1GAP2, PSEN1, SUN1, BCL2, TENT4A	down	ex_19
U2-type Catalytic Step 2 Spliceosome (GO:0071007)	0.389402	1	1	9	CDC5L	down	ex_30
MLL1 Complex (GO:0071339)	0.389402	1	1	9	CHD8	down	ex_30
GABA-A Receptor Complex (GO:1902711)	0.389402	1	1	9	GABRA2	down	ex_30
Heterotrimeric G-protein Complex (GO:0005834)	0.389402	1	1	9	GNB5	down	ex_30
Actin Cytoskeleton (GO:0015629)	0.389493	1	8	123	MYO5A, KALRN, SPTAN1, CORO2B, ARHGAP21, MYRIP, BAIAP2, PLEKHH2	up	ex_22
Vesicle (GO:0031982)	0.389613	1	7	64	MYO5B, AP3B2, PACRG, SPTAN1, CLEC16A, SLC24A4, NOS1	down	in_10
Nuclear Membrane (GO:0031965)	0.389811	1	4	63	NUP93, RANBP2, TMEM120B, LEMD3	up	in_12
Bounding Membrane Of Organelle (GO:0098588)	0.390356	1	18	311	MOSMO, VPS13A, GGA3, SLC36A4, SEC22B, RNF144A, BBS2, SORT1, IFT20, CLCN6, ITPR2, COG6, COG2, ZDHHC13, TRIP11, KIF13A, GALNT13, PIKFYVE	up	ex_09
Cul2-RING Ubiquitin Ligase Complex (GO:0031462)	0.390738	1	2	11	COMMD1, KLHDC10	down	in_12
Intercalated Disc (GO:0014704)	0.390738	1	2	11	PKP2, PAK1	down	in_12
Euchromatin (GO:0000791)	0.390738	1	2	11	RBMX, CTNNB1	down	in_12
Ciliary Membrane (GO:0060170)	0.390738	1	2	11	SEPTIN2, SHANK3	down	in_12
Rough Endoplasmic Reticulum (GO:0005791)	0.390738	1	2	11	SUCO, STX17	down	in_12
Asymmetric Synapse (GO:0032279)	0.390924	1	5	79	ARHGAP32, SPOCK1, CACNA1C, DNM3, ADD3	up	ex_02
Synaptic Membrane (GO:0097060)	0.391958	1	2	18	GRIN1, SYNJ1	up	ex_19
Phagocytic Vesicle Membrane (GO:0030670)	0.391958	1	2	18	SEC22B, ATP6V0D1	up	ex_19
Endolysosome (GO:0036019)	0.392092	1	2	14	ATG16L1, AP2A2	down	ex_24
Microtubule Cytoskeleton (GO:0015630)	0.393147	1	10	142	DYNC2H1, NISCH, KIF21A, CYLD, KIF1A, SEPTIN5, MAP1A, TUBA1B, CCT8, TPPP	up	ex_21
Rough Endoplasmic Reticulum (GO:0005791)	0.393598	1	1	11	TMCC1	down	in_20
COPI Vesicle Coat (GO:0030126)	0.394649	1	1	5	COPG2	down	ex_24
Primary Lysosome (GO:0005766)	0.394649	1	1	5	HEXA	down	ex_24
Platelet Alpha Granule Membrane (GO:0031092)	0.394649	1	1	5	LHFPL2	down	ex_24
Voltage-Gated Potassium Channel Complex (GO:0008076)	0.394951	1	2	24	KCNG3, KCNA2	up	ex_22
Endolysosome Membrane (GO:0036020)	0.395035	1	2	9	TPCN2, ATG16L1	down	ex_19
P-body (GO:0000932)	0.395579	1	2	30	SAMD4B, TNRC6A	down	ex_23
Phagocytic Vesicle Membrane (GO:0030670)	0.39592	1	1	11	PIP4P2	down	in_26
Exocytic Vesicle Membrane (GO:0099501)	0.39593	1	2	25	SYN2, RPH3A	down	ex_02
Glutamatergic Synapse (GO:0098978)	0.39608	1	2	43	PTPRD, APPL1	up	in_20
Nuclear Chromosome (GO:0000228)	0.397454	1	2	29	TRRAP, CHD1	up	ex_01
Late Endosome (GO:0005770)	0.397531	1	4	44	KIDINS220, SNX14, MTM1, MAPK1	down	astrocytes_18
Nuclear Membrane (GO:0031965)	0.397692	1	5	79	NUP205, TMEM120B, AK9, MCM3AP, NUP107	up	ex_17
Apical Junction Complex (GO:0043296)	0.397855	1	2	26	MPDZ, PKN2	up	ex_17
Adherens Junction (GO:0005912)	0.397897	1	3	58	FRMD5, LIN7C, RDX	up	ex_23
Early Endosome Membrane (GO:0031901)	0.397986	1	6	49	MTMR4, LRP6, SYNDIG1, OSBPL6, PLD3, RABGEF1	down	ex_09
Microbody Membrane (GO:0031903)	0.398274	1	1	14	PEX2	up	astrocytes_05
Catenin Complex (GO:0016342)	0.398699	1	1	13	CDH12	up	ex_11
Cyclin-Dependent Protein Kinase Holoenzyme Complex (GO:0000307)	0.39876	1	1	11	CCNY	down	ex_23
Transcription Factor TFIID Complex (GO:0005669)	0.39876	1	1	11	GTF2E2	down	ex_23
Polymeric Cytoskeletal Fiber (GO:0099513)	0.399312	1	3	68	KATNAL2, MYO5A, DST	up	in_27
Early Endosome Membrane (GO:0031901)	0.399449	1	4	42	WLS, GRIA1, RABEP1, SNX1	down	in_08
Early Endosome Membrane (GO:0031901)	0.399576	1	3	42	LRP6, RABEP1, PLD3	down	ex_02
Nucleolus (GO:0005730)	0.399581	1	16	266	RNF213, STK24, OSBP, GTF3C1, CCNY, WDFY1, PINX1, TRA2A, TERF1, CDK8, CEMIP2, UCHL5, NFX1, PARP1, XPO6, RPS6KA3	down	ex_22
Synaptic Membrane (GO:0097060)	0.399742	1	1	14	AKAP9	up	in_26
Endoplasmic Reticulum Tubular Network (GO:0071782)	0.399742	1	1	14	ATL1	up	in_26
Organelle Envelope Lumen (GO:0031970)	0.399742	1	1	14	PRELID2	up	in_26
Neuromuscular Junction (GO:0031594)	0.399742	1	1	14	UNC13C	up	in_26
RSC-type Complex (GO:0016586)	0.400741	1	1	9	ARID2	down	ex_22
Nuclear Inner Membrane (GO:0005637)	0.400741	1	1	9	GARS1	down	ex_22
COPII Vesicle Coat (GO:0030127)	0.400741	1	1	9	SEC24A	down	ex_22
Focal Adhesion (GO:0005925)	0.40075	1	10	117	AFAP1, ALCAM, G3BP1, ACTR2, ENAH, PTPRA, SORBS1, MAP4K4, PPFIA1, LPP	down	in_08
Specific Granule (GO:0042581)	0.400764	1	2	35	ANO6, CLCN3	up	ex_23
Cytoplasmic Vesicle Membrane (GO:0030659)	0.400882	1	19	135	VOPP1, TMEM67, ATP6AP2, PAM, RIPK1, HTT, ACAP2, CORO1C, RHOBTB2, ITPR1, AP1G1, ATP6V0A1, RHOA, RAP1A, SNX2, AP2A2, APLP2, SPPL2A, SCARB1	down	ex_17
Glutamatergic Synapse (GO:0098978)	0.401332	1	2	41	PTPRD, PCLO	up	in_27
Axon (GO:0030424)	0.401403	1	8	122	RUFY3, CD2AP, BIN1, MAP7, SEPTIN4, PCLO, CNTN5, SYT2	up	ex_30
Actin Cytoskeleton (GO:0015629)	0.40186	1	8	125	ACTN2, TLN2, GAS2, TPM3, PAK1, ASAP1, SHROOM3, EFR3B	down	ex_01
Sarcolemma (GO:0042383)	0.402452	1	3	22	MLIP, SLC8A3, SGCD	down	ex_09
Clathrin-Sculpted Gamma-Aminobutyric Acid Transport Vesicle (GO:0061200)	0.402599	1	1	4	GAD1	down	in_12
mRNA Cleavage And Polyadenylation Specificity Factor Complex (GO:0005847)	0.402599	1	1	4	SYMPK	down	in_12
ATAC Complex (GO:0140672)	0.402599	1	1	4	YEATS2	down	in_12
Septin Cytoskeleton (GO:0032156)	0.402929	1	1	8	SEPTIN5	up	ex_21
Dendrite Cytoplasm (GO:0032839)	0.402929	1	1	8	UHMK1	up	ex_21
Euchromatin (GO:0000791)	0.402956	1	1	12	RBMX	down	astrocytes_05
Lysosome (GO:0005764)	0.402991	1	15	114	WDR41, GRIN2B, LARS1, SLC17A5, CLU, NRG1, STX17, ARSB, SLC11A2, ATP6V0A1, EPG5, EPDR1, ATP6V1A, ATP13A2, PLD3	down	in_12
Protein Kinase Complex (GO:1902911)	0.403005	1	1	11	CAB39	up	in_08
Sarcolemma (GO:0042383)	0.403047	1	2	22	ATP1A1, SGCZ	up	ex_21
Membrane Raft (GO:0045121)	0.403215	1	3	43	PIKFYVE, CXADR, JAK2	up	ex_09
Early Endosome (GO:0005769)	0.403421	1	14	106	LRP6, SLC11A2, COMMD1, AP3B2, TRAK1, DNER, PTPN1, USP8, RABEP1, PLD3, KIAA0319, SORL1, DOP1B, USP10	down	in_12
Azurophil Granule Lumen (GO:0035578)	0.404404	1	2	24	GLB1, DYNC1H1	up	ex_30
Supramolecular Fiber (GO:0099512)	0.404706	1	1	9	FBLN5	up	ex_24
Glial Cell Projection (GO:0097386)	0.404706	1	1	9	SIRT2	up	ex_24
Cell-Cell Junction (GO:0005911)	0.404956	1	12	105	PRKCI, AJAP1, PTPRJ, TMOD3, SORBS1, KAZN, ILF3, CTNND1, PAK1, CDH11, ILDR2, NECTIN1	down	ex_09
Clathrin-Coated Vesicle (GO:0030136)	0.404984	1	3	41	FCHO2, SORT1, RAB12	up	ex_24
Mitochondrial Outer Membrane (GO:0005741)	0.405242	1	2	33	GALK2, AGPAT4	up	in_15
Mitochondrial Respiratory Chain Complex I (GO:0005747)	0.40532	1	1	13	NDUFA9	up	ex_23
Cortical Cytoskeleton (GO:0030863)	0.405625	1	3	24	BSN, SPTBN2, RIMS1	down	ex_24
Tertiary Granule (GO:0070820)	0.405762	1	3	41	PTPRB, TSPAN14, AP2A2	down	ex_01
Spindle Microtubule (GO:0005876)	0.405781	1	2	17	CCDC57, NUMA1	down	in_15
Filopodium (GO:0030175)	0.405781	1	2	17	RIPOR2, MYO1B	down	in_15
Lipid Droplet (GO:0005811)	0.40584	1	2	25	FAAH2, RNF213	down	ex_22
Neuron Projection (GO:0043005)	0.405883	1	4	133	FEZ1, ADCY8, DYRK1A, APOE	up	astrocytes_18
Axon (GO:0030424)	0.406088	1	5	94	PTPRS, TGFB2, SCN8A, ELAVL4, MAPK8	down	in_20
Sin3 Complex (GO:0016580)	0.40644	1	1	5	CSNK2A1	down	oligodendrocytes_04
Endosome Membrane (GO:0010008)	0.406508	1	9	142	ANKFY1, VPS13A, RNF144A, SORT1, SLC39A14, KIF13A, APPL1, ATP13A2, TBC1D5	up	ex_22
COPII Vesicle Coat (GO:0030127)	0.406599	1	1	9	PDCD6	up	ex_22
Voltage-Gated Calcium Channel Complex (GO:0005891)	0.406774	1	1	16	CACNA1D	down	OPC_07
Cytoplasmic Vesicle Membrane (GO:0030659)	0.406778	1	3	87	SORT1, CD63, TBC1D5	up	endothelial_25
Protein Phosphatase Type 2A Complex (GO:0000159)	0.406785	1	1	6	PPP2R5C	down	oligodendrocytes_00
Nuclear Chromosome (GO:0000228)	0.407262	1	2	29	PBRM1, RAD50	up	ex_06
Bicellular Tight Junction (GO:0005923)	0.407674	1	3	19	AMOTL1, PARD3, PATJ	down	in_12
Motile Cilium (GO:0031514)	0.409046	1	2	22	DAAM1, PKD2	down	ex_06
Recycling Endosome (GO:0055037)	0.410029	1	5	55	STX12, GRIA1, GRIPAP1, MCTP1, CLCN4	down	in_08
Postsynaptic Density (GO:0014069)	0.410181	1	13	91	HOMER1, NEURL1, CPEB4, ADGRA1, SYNDIG1, DTNB, DLG5, SRGAP3, SHANK1, NTRK2, PLPPR4, SLC8A3, FYN	down	ex_17
P-body (GO:0000932)	0.410541	1	4	34	SAMD4B, SAMD4A, DCP1B, NBDY	down	ex_24
Microbody Lumen (GO:0031907)	0.410624	1	1	11	ATM	up	ex_01
trans-Golgi Network (GO:0005802)	0.410727	1	6	114	BACE1, PCSK7, MARCHF1, MARCHF4, TRAPPC9, SORL1	down	ex_23
Endocytic Vesicle Membrane (GO:0030666)	0.411663	1	4	44	RAB5A, ATP6V0A1, CAMK2D, AP2A2	down	ex_11
Golgi Membrane (GO:0000139)	0.411881	1	11	178	NAA60, SURF4, C1GALT1, ZDHHC21, B3GAT2, ATP2C1, IFT20, ARFGEF2, PIKFYVE, B4GALT5, SCARB2	up	ex_24
Endosome Membrane (GO:0010008)	0.411981	1	9	86	RAB11FIP3, ATP6V0A1, AP2A2, SCAMP5, RAB31, GRIA1, CLEC16A, TMEM108, PLD3	down	in_10
Adherens Junction (GO:0005912)	0.412154	1	2	53	ESAM, RDX	up	endothelial_25
Lytic Vacuole (GO:0000323)	0.412307	1	5	79	TIAL1, ABCA5, VPS13C, SORT1, GGA3	up	ex_09
U2-type Spliceosomal Complex (GO:0005684)	0.412403	1	2	27	SNRPN, SRRM2	up	ex_02
Septin Cytoskeleton (GO:0032156)	0.41274	1	1	9	SEPTIN4	up	ex_30
Cul4A-RING E3 Ubiquitin Ligase Complex (GO:0031464)	0.41274	1	1	9	TNFSF13B	up	ex_30
Cell-Cell Junction (GO:0005911)	0.41344	1	5	92	APC, GAB1, PKN2, CDH4, CDC42BPA	up	in_08
Asymmetric Synapse (GO:0032279)	0.413886	1	4	73	SHISA6, STRN, DNAJC6, SLC4A8	down	in_26
SCF Ubiquitin Ligase Complex (GO:0019005)	0.414118	1	2	30	USP47, SKP2	up	ex_01
Bounding Membrane Of Organelle (GO:0098588)	0.41419	1	19	317	TMEM67, VPS37B, STX6, ST6GAL1, EXT1, ST8SIA5, AP2A2, GNPTAB, GALNT7, MAN1A1, ST3GAL5, CNGB1, RNF175, CACNG3, RYR3, GALNT11, MAN2A1, HS2ST1, CAMK2D	down	ex_01
Euchromatin (GO:0000791)	0.414472	1	1	11	CREB1	down	in_27
Golgi Stack (GO:0005795)	0.414472	1	1	11	MARCHF4	down	in_27
Cortical Cytoskeleton (GO:0030863)	0.415257	1	2	26	SHROOM3, RIMS1	down	ex_02
Azurophil Granule Membrane (GO:0035577)	0.415422	1	2	19	IRAG2, CPNE1	down	ex_11
Small-Subunit Processome (GO:0032040)	0.415422	1	2	19	RPS24, WDR43	down	ex_11
Microtubule (GO:0005874)	0.415554	1	2	40	MX1, DYNC1H1	down	endothelial_25
Nuclear Inner Membrane (GO:0005637)	0.415888	1	1	10	TMEM120B	up	ex_17
MLL1 Complex (GO:0071339)	0.41613	1	1	7	MAX	down	ex_11
Sarcolemma (GO:0042383)	0.416399	1	4	22	MLIP, VCL, SLC8A2, SLC8A3	down	ex_19
Axonal Growth Cone (GO:0044295)	0.417017	1	1	11	FLRT3	up	ex_06
Nuclear Lumen (GO:0031981)	0.417103	1	17	276	AGTPBP1, MDN1, NOVA1, ZMYND8, TNFSF13B, TTC3, UTP23, BMS1, WDR75, PARN, NBN, RNF169, ABL1, AOPEP, SYNE1, ATM, PRUNE2	up	ex_30
Ficolin-1-Rich Granule Lumen (GO:1904813)	0.417669	1	1	29	ACTR2	down	microglia_13
Postsynaptic Density Membrane (GO:0098839)	0.417712	1	3	25	GRIA1, GRIK3, CACNG3	down	in_10
Cytoplasmic Stress Granule (GO:0010494)	0.417731	1	3	44	TIAL1, MBNL1, FMR1	up	ex_09
Proton-Transporting V-type ATPase, V1 Domain (GO:0033180)	0.418283	1	1	7	ATP6V1E1	up	ex_19
Transcription Factor TFTC Complex (GO:0033276)	0.418283	1	1	7	USP22	up	ex_19
Coated Vesicle (GO:0030135)	0.418391	1	2	31	SNAP91, SORT1	up	in_08
Dendrite (GO:0030425)	0.418813	1	14	146	EPHA5, HOMER1, ADCY2, INPP5A, TRAK1, SLC8A3, DNER, CNIH3, ADORA1, DSCAM, KPNA1, NF1, MYO1D, FYN	down	ex_21
Intracellular Non-Membrane-Bounded Organelle (GO:0043232)	0.419456	1	14	269	VPS13A, NOVA1, KLHL7, KIF2A, SF3B1, PRKDC, MYSM1, CYLD, RAD21, MTX2, EPB41L4A, BRWD1, PRUNE2, DOCK4	up	in_10
Clathrin-Coated Vesicle (GO:0030136)	0.420091	1	2	30	STEAP2, AP2B1	down	in_27
Cell-Cell Junction (GO:0005911)	0.420283	1	6	96	TMOD3, CDH8, PAK1, CDH11, CDH13, SHROOM3	down	ex_02
cullin-RING Ubiquitin Ligase Complex (GO:0031461)	0.420747	1	4	73	FBXW8, TRPC4AP, CDC16, FBXL2	down	ex_23
Cul3-RING Ubiquitin Ligase Complex (GO:0031463)	0.420851	1	2	16	KLHL22, KLHL3	down	ex_21
Golgi Cisterna (GO:0031985)	0.420851	1	2	16	XYLT1, ATP2C1	down	ex_21
trans-Golgi Network (GO:0005802)	0.42087	1	8	88	CNST, PCSK2, AP4S1, GBF1, YIPF4, SLC9A7, ATP2C1, MYO1B	down	in_15
Autophagosome (GO:0005776)	0.420955	1	3	41	PEG3, TBC1D5, PRKD1	up	ex_30
Spindle (GO:0005819)	0.421283	1	8	59	TBL1X, MAP4, PHLPP2, YEATS2, MAK, TUBGCP3, CDC14B, PKD2	down	in_12
Golgi Membrane (GO:0000139)	0.421309	1	3	97	TMED10, COPA, CYTH1	up	astrocytes_18
Set1C/COMPASS Complex (GO:0048188)	0.421332	1	1	5	HCFC2	down	ex_09
Cortical Actin Cytoskeleton (GO:0030864)	0.421804	1	1	14	SPTAN1	up	ex_11
Early Endosome Membrane (GO:0031901)	0.421829	1	2	24	ZFYVE16, EGFR	up	in_28
Cyclin-Dependent Protein Kinase Holoenzyme Complex (GO:0000307)	0.421996	1	1	10	CCNI	down	ex_30
Axonal Growth Cone (GO:0044295)	0.421996	1	1	10	OLFM1	down	ex_30
Spindle (GO:0005819)	0.422016	1	3	66	WAPL, KIFAP3, MAD1L1	up	in_26
Specific Granule (GO:0042581)	0.422018	1	5	41	TOLLIP, SLC15A4, PTPRB, PTPRJ, KPNB1	down	ex_09
Catenin Complex (GO:0016342)	0.42301	1	1	12	CDH9	down	in_26
Intercalated Disc (GO:0014704)	0.42301	1	1	12	FGF13	down	in_26
Endoplasmic Reticulum Lumen (GO:0005788)	0.423217	1	4	59	COL24A1, LAMB1, DNAJC3, TSPAN14	down	ex_01
Potassium Channel Complex (GO:0034705)	0.42413	1	2	30	AKAP9, KCNA2	up	ex_06
Small-Subunit Processome (GO:0032040)	0.424138	1	3	18	WDR36, NOL10, WDR43	down	ex_17
Golgi-associated Vesicle (GO:0005798)	0.424753	1	2	25	RAB14, COPB1	up	ex_30
Recycling Endosome (GO:0055037)	0.424902	1	2	43	MYO5A, DYNC1I1	up	in_27
Early Endosome (GO:0005769)	0.425837	1	9	87	LRP1, AP3B2, RAPGEF1, RAB31, GRIA1, TMEM108, CNTNAP2, PLD3, USP10	down	in_10
Cytoplasmic Dynein Complex (GO:0005868)	0.425965	1	1	12	DYNC1LI1	down	ex_23
Polysomal Ribosome (GO:0042788)	0.425965	1	1	12	EIF3H	down	ex_23
Actin Filament (GO:0005884)	0.426005	1	2	27	TPM4, RAC1	down	ex_30
ISWI-type Complex (GO:0031010)	0.426056	1	1	7	BAZ2A	down	in_08
Core Mediator Complex (GO:0070847)	0.426056	1	1	7	MED27	down	in_08
Cortical Actin Cytoskeleton (GO:0030864)	0.426764	1	2	15	COBL, SPTBN2	down	ex_24
Monoatomic Ion Channel Complex (GO:0034702)	0.426764	1	2	15	GRID2, TRPC5	down	ex_24
U2-type Spliceosomal Complex (GO:0005684)	0.426841	1	4	32	PRPF40B, SNRPD3, TXNL4A, SNRNP70	down	ex_09
Cell Projection Membrane (GO:0031253)	0.426841	1	4	32	SHANK2, SEPTIN2, GAP43, GNA12	down	ex_09
MLL3/4 Complex (GO:0044666)	0.426918	1	1	6	KDM6A	down	ex_21
Cytoplasmic Dynein Complex (GO:0005868)	0.427298	1	1	10	DYNC2LI1	down	ex_02
Cell Projection Membrane (GO:0031253)	0.427505	1	2	32	CD36, GNA12	down	ex_23
Tertiary Granule (GO:0070820)	0.428303	1	2	37	ANO6, PGM1	up	ex_23
trans-Golgi Network (GO:0005802)	0.428355	1	8	115	OPTN, BACE1, PRKD1, VAMP2, RAC1, OCRL, CCDC186, CLVS2	up	ex_21
Cul4-RING E3 Ubiquitin Ligase Complex (GO:0080008)	0.428655	1	1	14	WDTC1	up	ex_23
PRC1 Complex (GO:0035102)	0.42895	1	1	4	PHC2	down	ex_17
Nuclear Stress Granule (GO:0097165)	0.42895	1	1	4	TIA1	down	ex_17
Recycling Endosome (GO:0055037)	0.429696	1	3	61	LMTK2, WIPF3, CLCN3	up	ex_23
Motile Cilium (GO:0031514)	0.430868	1	2	19	DYNC2LI1, PKD2	down	in_08
Filopodium (GO:0030175)	0.430868	1	2	19	MAP2, DMD	down	in_08
Spindle (GO:0005819)	0.431137	1	4	46	CLTC, CDC14B, PKD2, MAPK1	down	astrocytes_18
cullin-RING Ubiquitin Ligase Complex (GO:0031461)	0.431221	1	6	69	PRKN, DCAF5, DCAF7, GLMN, CUL2, DDB1	down	in_08
trans-Golgi Network (GO:0005802)	0.431325	1	8	77	RBFOX1, PCSK2, PCSK5, SCAMP5, MARCHF4, RAB31, TRAPPC9, CLVS1	down	in_10
Transport Vesicle Membrane (GO:0030658)	0.431392	1	2	23	GNAO1, RAB1A	down	ex_06
Late Endosome (GO:0005770)	0.431626	1	3	67	MYO5A, VPS13C, KIDINS220	up	in_26
Extrinsic Component Of Cytoplasmic Side Of Plasma Membrane (GO:0031234)	0.431787	1	2	26	GNB4, JAK2	up	ex_24
Motile Cilium (GO:0031514)	0.431787	1	2	26	OFD1, CFAP91	up	ex_24
Coated Vesicle (GO:0030135)	0.431794	1	1	21	SORT1	up	endothelial_25
Lytic Vacuole (GO:0000323)	0.431869	1	5	46	STS, PDE1C, KLHL22, MFHAS1, RNASET2	down	in_10
Dendrite (GO:0030425)	0.4322	1	9	146	EPHA7, HOMER1, STAU1, KLHL1, CDKL5, CHRM2, SACS, EPHB6, OPA1	up	ex_24
Cytoplasmic Stress Granule (GO:0010494)	0.432445	1	1	22	TIAL1	up	microglia_13
Intercalated Disc (GO:0014704)	0.432724	1	1	11	ANK2	up	in_12
Ciliary Membrane (GO:0060170)	0.432724	1	1	11	CASK	up	in_12
Actin Filament (GO:0005884)	0.432962	1	3	27	TPM3, MYO6, MICAL2	down	ex_21
Intermediate Filament (GO:0005882)	0.4339	1	2	14	DST, UPP2	down	ex_09
Rough Endoplasmic Reticulum (GO:0005791)	0.4339	1	2	14	EPHA5, HM13	down	ex_09
Monoatomic Ion Channel Complex (GO:0034702)	0.4339	1	2	14	TRPC5, SHISA9	down	ex_09
Protein Phosphatase Type 2A Complex (GO:0000159)	0.433913	1	1	10	PPP2R5E	down	ex_22
Cortical Cytoskeleton (GO:0030863)	0.434862	1	5	29	ACTN4, LANCL2, SPTBN4, RIMS1, ERC2	down	ex_19
Vacuolar Membrane (GO:0005774)	0.435109	1	2	12	STX17, ATP6V0A1	down	in_12
Cell-Cell Junction (GO:0005911)	0.435173	1	4	94	APC, PNN, RDX, NECTIN3	up	in_26
Nuclear Lumen (GO:0031981)	0.435533	1	14	250	MARS1, MOB2, ZNF655, EXOSC3, MRPS9, KLHL7, PBRM1, TTC3, SDHA, NUB1, FMR1, ZCCHC8, USP36, RPS6KA6	up	ex_17
Actin Cytoskeleton (GO:0015629)	0.437158	1	2	75	ARHGAP32, FER	up	OPC_07
Actin Cytoskeleton (GO:0015629)	0.437419	1	5	113	MYO5A, SIPA1L1, SPTAN1, AMPH, ARHGAP21	up	ex_11
Protein Serine/Threonine Phosphatase Complex (GO:0008287)	0.438035	1	1	16	PPP3CB	down	endothelial_25
Protein Phosphatase Type 2A Complex (GO:0000159)	0.438071	1	1	10	PPP2CA	up	ex_24
Early Endosome (GO:0005769)	0.438292	1	6	73	ZFYVE16, RABGAP1L, AP3B1, RABGEF1, EPHB1, MAPK1	down	astrocytes_18
Rough Endoplasmic Reticulum (GO:0005791)	0.438308	1	1	12	MACO1	up	ex_01
Bounding Membrane Of Organelle (GO:0098588)	0.438349	1	10	257	ABCA6, ARF1, EFCAB7, EGFR, MAP3K7, ACER3, LDLRAD4, TBC1D5, SCARB1, TRIP11	up	in_26
Golgi-associated Vesicle Membrane (GO:0030660)	0.438484	1	1	10	CNGB1	down	ex_01
Spindle (GO:0005819)	0.439114	1	6	85	CALM3, CALM1, CYLD, NCOR1, MAP9, TPPP	up	ex_21
Cytoplasmic Stress Granule (GO:0010494)	0.439252	1	3	43	PABPC1, ROCK1, TIAL1	up	ex_22
Caveola (GO:0005901)	0.440039	1	1	17	AKAP6	up	in_27
Transcription Factor TFIID Complex (GO:0005669)	0.440059	1	1	10	GTF2B	up	ex_22
GABA-ergic Synapse (GO:0098982)	0.440059	1	1	10	LRRTM2	up	ex_22
Golgi-associated Vesicle Membrane (GO:0030660)	0.440233	1	1	9	ITM2B	up	ex_21
SCF Ubiquitin Ligase Complex (GO:0019005)	0.440493	1	1	16	USP47	up	astrocytes_05
Early Endosome Membrane (GO:0031901)	0.440512	1	5	49	RUFY1, WLS, OSBPL6, FIG4, RABGEF1	down	ex_21
Secretory Granule Membrane (GO:0030667)	0.440569	1	8	60	ATP6V0A1, RAB6A, SERPINB6, AP2A2, ANXA7, TMX3, CLU, KCNAB2	down	in_12
Ionotropic Glutamate Receptor Complex (GO:0008328)	0.441542	1	2	20	CNIH3, GRIN2B	down	ex_11
Transport Vesicle Membrane (GO:0030658)	0.441542	1	2	20	CNIH3, RAB1A	down	ex_11
Heterochromatin (GO:0000792)	0.441542	1	2	20	ORC2, UHRF2	down	ex_11
Late Endosome Membrane (GO:0031902)	0.441543	1	3	20	ATP13A2, PLD3, SLC11A2	down	in_12
Cation Channel Complex (GO:0034703)	0.441543	1	3	20	TRPC6, MICU2, PKD2	down	in_12
Vesicle (GO:0031982)	0.441619	1	4	57	EGFR, PDCD6IP, VAPA, PRELP	up	in_28
Ciliary Membrane (GO:0060170)	0.442021	1	1	16	EFCAB7	up	in_26
Cell-Cell Junction (GO:0005911)	0.442604	1	3	92	RDX, KAZN, ESAM	up	endothelial_25
Cytoplasmic Vesicle Lumen (GO:0060205)	0.443136	1	2	33	PPIA, BACE1	down	ex_23
Mitochondrial Outer Membrane (GO:0005741)	0.44339	1	5	36	KMO, DNM1L, NIPSNAP2, KRAS, SLC8A3	down	in_12
Chromosome (GO:0005694)	0.443744	1	3	47	STAG1, PDS5B, BMS1	up	ex_02
Ciliary Membrane (GO:0060170)	0.444025	1	1	15	MOSMO	up	ex_11
U1 snRNP (GO:0005685)	0.444281	1	1	9	SNRNP70	down	ex_06
Autophagosome (GO:0005776)	0.444364	1	1	18	HTT	down	OPC_07
Endoplasmic reticulum-Golgi Intermediate Compartment Membrane (GO:0033116)	0.444953	1	1	12	SEC22B	up	ex_06
Monoatomic Ion Channel Complex (GO:0034702)	0.444953	1	1	12	STXBP5	up	ex_06
Cytoplasmic Side Of Plasma Membrane (GO:0009898)	0.445148	1	3	32	EXOC7, PRMT8, FARP1	down	in_08
Tertiary Granule (GO:0070820)	0.445428	1	3	33	ASAH1, ATP6V0A1, AP2A2	down	ex_11
Cell-Cell Junction (GO:0005911)	0.445486	1	11	107	PNN, AJAP1, IGSF21, TMOD3, CTNND1, PAK1, CASK, CDH11, CCDC85A, ADGRB1, NECTIN3	down	ex_24
SWI/SNF Complex (GO:0016514)	0.446398	1	1	13	BCL11B	down	in_20
Endoplasmic Reticulum Tubular Network (GO:0071782)	0.446398	1	1	13	PARP8	down	in_20
cis-Golgi Network (GO:0005801)	0.446398	1	1	13	RETREG1	down	in_20
Basolateral Plasma Membrane (GO:0016323)	0.4464	1	3	46	DLG1, IDE, CXADR	up	ex_09
Early Endosome Membrane (GO:0031901)	0.446451	1	2	42	EGFR, LDLRAD4	up	in_26
Endocytic Vesicle Membrane (GO:0030666)	0.446451	1	2	42	EGFR, SCARB1	up	in_26
Protein Phosphatase Type 2A Complex (GO:0000159)	0.446495	1	1	11	PPP2R2A	up	ex_17
Protein Kinase Complex (GO:1902911)	0.446495	1	1	11	TANK	up	ex_17
Histone Acetyltransferase Complex (GO:0000123)	0.446553	1	1	7	CREBBP	down	in_15
Cytoplasmic Side Of Endoplasmic Reticulum Membrane (GO:0098554)	0.446553	1	1	7	THADA	down	in_15
Euchromatin (GO:0000791)	0.447034	1	1	12	ICE2	up	in_10
Cell-Cell Contact Zone (GO:0044291)	0.448717	1	2	16	AJAP1, TIAM1	down	in_10
Monoatomic Ion Channel Complex (GO:0034702)	0.448891	1	1	13	TRPM2	down	in_26
Axon (GO:0030424)	0.448979	1	7	119	ADGRL3, NFIB, KIF13B, SEMA6A, FMR1, ZC3H14, CNTNAP2	up	ex_09
Cell Projection Membrane (GO:0031253)	0.449806	1	3	33	UTRN, EFCAB7, ITGAV	up	ex_19
Membrane Raft (GO:0045121)	0.450715	1	2	36	MAPT, ORC3	down	astrocytes_05
Microbody Membrane (GO:0031903)	0.451133	1	2	27	MAP2K2, AGPS	up	ex_24
Intracellular Non-Membrane-Bounded Organelle (GO:0043232)	0.451598	1	10	294	RORA, ZMYND8, NUMA1, ADD2, ZNF346, MCF2, DYRK1A, GABRG3, SYNE1, SELENOO	up	in_20
Voltage-Gated Calcium Channel Complex (GO:0005891)	0.451763	1	4	23	CATSPER2, PDE4B, CACNG8, CACNG3	down	ex_19
Spliceosomal snRNP Complex (GO:0097525)	0.451763	1	4	23	PRPF40B, PRPF18, TXNL4A, SNRNP40	down	ex_19
Ficolin-1-Rich Granule (GO:0101002)	0.451779	1	8	56	ATP6AP2, FTH1, ATP6V0A1, CTSB, RHOA, ACTR2, KPNB1, AP2A2	down	ex_17
Microbody Membrane (GO:0031903)	0.45178	1	2	27	PEX3, RAB8B	down	ex_01
Cortical Actin Cytoskeleton (GO:0030864)	0.451943	1	1	13	SHROOM3	down	ex_23
Catenin Complex (GO:0016342)	0.45213	1	2	17	CDH11, CDH13	down	ex_21
Cul4-RING E3 Ubiquitin Ligase Complex (GO:0080008)	0.45213	1	2	17	DCAF7, WDTC1	down	ex_21
Microbody Membrane (GO:0031903)	0.452238	1	1	14	CAT	down	astrocytes_05
Caveola (GO:0005901)	0.452238	1	1	14	MAPK1	down	astrocytes_05
Lysosome (GO:0005764)	0.452451	1	11	179	GPLD1, ABCA5, VPS13C, VPS13A, PIP4P2, SLC17A5, RAB14, MARCHF1, LMBRD1, GLB1, FLCN	up	ex_30
Inhibitory Synapse (GO:0060077)	0.452496	1	1	6	IGSF21	down	ex_24
Mitochondrial Proton-Transporting ATP Synthase Complex (GO:0005753)	0.452856	1	1	11	ATP5F1E	down	ex_30
RISC Complex (GO:0016442)	0.452856	1	1	11	DCP2	down	ex_30
H4/H2A Histone Acetyltransferase Complex (GO:0043189)	0.452856	1	1	11	MBTD1	down	ex_30
Microtubule Cytoskeleton (GO:0015630)	0.453469	1	4	109	NUMA1, MAP7, DLG1, GABRG3	up	in_20
Ficolin-1-Rich Granule Lumen (GO:1904813)	0.45379	1	2	34	ATG7, GLB1	down	in_26
trans-Golgi Network (GO:0005802)	0.45401	1	6	103	RELCH, KIF13A, KLHL20, IGF2R, SLC30A6, CLVS2	up	ex_17
trans-Golgi Network (GO:0005802)	0.454497	1	5	88	OPTN, ATXN2, KIF13A, SLC9A7, ATP8A1	up	in_12
Mitochondrial Outer Membrane (GO:0005741)	0.455425	1	3	55	NIPSNAP2, BCL2, MTCH2	down	ex_23
Nucleolus (GO:0005730)	0.455504	1	10	243	RORA, PIK3CB, ZMYND8, CRADD, TTC3, NCL, SYNE1, NIN, ZFC3H1, BRWD1	up	ex_11
Cytoskeleton (GO:0005856)	0.455741	1	5	138	ABL2, ACTN4, NTN1, FHOD3, AUTS2	down	OPC_07
Golgi Stack (GO:0005795)	0.456523	1	1	13	GOLGB1	up	in_08
cullin-RING Ubiquitin Ligase Complex (GO:0031461)	0.456546	1	6	73	DCAF7, FBXL2, FBXL4, FBXL13, ENC1, ZSWIM6	down	ex_11
Cell-Cell Junction (GO:0005911)	0.457322	1	2	78	LRRC7, KLHL24	up	OPC_07
Mitochondrial Outer Membrane (GO:0005741)	0.457543	1	3	48	GDAP1, VPS13C, RHOT1	up	ex_02
COPII-coated ER To Golgi Transport Vesicle (GO:0030134)	0.458126	1	3	26	CNIH3, ERGIC1, GRIA1	down	ex_24
Lipid Droplet (GO:0005811)	0.458126	1	3	26	LDAH, BSCL2, RNF213	down	ex_24
Polysomal Ribosome (GO:0042788)	0.458413	1	1	10	RPL18	up	in_28
Chromosome (GO:0005694)	0.45858	1	2	43	WAPL, INTS7	up	in_26
Organelle Inner Membrane (GO:0019866)	0.458636	1	13	94	MRPL19, L2HGDH, MPC1, MRPL3, ACAD11, MRPS5, MRS2, MRPS31, PSEN1, COX11, COQ4, ETFDH, CHCHD3	down	ex_17
cullin-RING Ubiquitin Ligase Complex (GO:0031461)	0.459278	1	3	35	FBXW7, ZYG11B, DCAF10	down	in_28
Actin Cytoskeleton (GO:0015629)	0.459298	1	9	113	TLN2, ACACA, ADAM17, PAK1, ASAP1, ABL2, ACTR3, SHROOM3, EFR3B	down	ex_11
Azurophil Granule Lumen (GO:0035578)	0.459689	1	3	24	DNAJC3, TOLLIP, VCP	down	ex_09
Specific Granule Membrane (GO:0035579)	0.459689	1	3	24	PTPRB, PTPRJ, SLC15A4	down	ex_09
Cytoplasmic Vesicle Membrane (GO:0030659)	0.459761	1	6	108	APPL1, MAP3K7, VPS35, RAB11FIP2, AP3D1, KIF13A	up	in_12
Vesicle (GO:0031982)	0.460155	1	11	79	COL12A1, GIGYF2, RHOA, AP3B2, APLP2, RAB21, CLEC16A, CORO1C, ATP13A2, DNAJC3, PIK3C2A	down	ex_17
Cul3-RING Ubiquitin Ligase Complex (GO:0031463)	0.46037	1	2	16	GLMN, KLHL22	down	ex_24
Neuromuscular Junction (GO:0031594)	0.46037	1	2	16	PDZRN3, SLC8A3	down	ex_24
Cytoplasmic Stress Granule (GO:0010494)	0.460504	1	1	25	RC3H1	up	astrocytes_18
Azurophil Granule Lumen (GO:0035578)	0.460526	1	3	19	ACTR2, DNAJC3, TOLLIP	down	ex_17
Cul3-RING Ubiquitin Ligase Complex (GO:0031463)	0.461261	1	1	12	KLHL13	up	in_12
Early Endosome Membrane (GO:0031901)	0.461524	1	3	47	OCRL, RUFY1, TMEM30A	down	ex_30
Sodium Channel Complex (GO:0034706)	0.461635	1	1	8	GRIK2	up	ex_19
Endocytic Vesicle Membrane (GO:0030666)	0.462926	1	3	48	IGF2R, PIK3R4, ATP6V0E1	up	ex_17
trans-Golgi Network (GO:0005802)	0.463355	1	19	123	RBFOX1, MYO18A, ELAPOR1, EIPR1, PCSK7, ATXN2, CLTCL1, SNX9, GBF1, NDST1, MARCHF4, RAB31, ATP8B2, TRAPPC9, GNAO1, BICD1, VPS54, DOP1B, CLVS1	down	ex_19
Focal Adhesion (GO:0005925)	0.463416	1	11	164	ADAM17, JAK1, TPM4, PHLDB2, NUMB, PTPRA, SORBS1, CTNNB1, MAP4K4, VCL, ITGB1BP1	down	ex_06
trans-Golgi Network (GO:0005802)	0.46345	1	5	114	TGOLN2, VAMP4, YIPF4, TBC1D23, VPS54	up	ex_23
Exocytic Vesicle Membrane (GO:0099501)	0.463482	1	2	28	SV2B, SYNDIG1	down	ex_22
Early Endosome (GO:0005769)	0.463954	1	2	79	SNX27, STX7	up	OPC_07
Recycling Endosome (GO:0055037)	0.464359	1	3	55	ATP11B, MYO5A, ARFGEF2	up	in_08
Autophagosome Membrane (GO:0000421)	0.464697	1	1	13	ULK1	up	ex_01
Calcium Channel Complex (GO:0034704)	0.464782	1	3	31	MCU, RYR3, CACNA1E	down	in_15
Bounding Membrane Of Organelle (GO:0098588)	0.464865	1	10	195	VPS13A, VAMP2, STX16, RNF144A, FUT9, UVRAG, ITPR1, RYR3, B3GAT2, CHSY1	up	in_10
Recycling Endosome (GO:0055037)	0.464905	1	4	62	ULK1, MYO5A, MCTP1, WIPF3	up	ex_22
Mitochondrial Membrane (GO:0031966)	0.465178	1	12	149	YME1L1, PMPCB, ATCAY, BCL2, MYO19, MTCH2, MRPS31, PTCD3, GPD2, DAP3, TAMM41, AGPAT5	down	in_08
Axonal Growth Cone (GO:0044295)	0.465254	1	1	11	KIF5C	down	ex_22
Glial Cell Projection (GO:0097386)	0.465314	1	1	6	GRM3	down	oligodendrocytes_04
Axonal Growth Cone (GO:0044295)	0.465314	1	1	6	MYO9A	down	oligodendrocytes_04
Endoplasmic Reticulum Tubular Network (GO:0071782)	0.465396	1	1	16	REEP3	up	ex_11
Membrane Raft (GO:0045121)	0.466012	1	3	45	ADCY2, CXADR, ATP2B4	down	ex_01
Axon (GO:0030424)	0.466027	1	12	94	FEZ2, CD200, BSN, KIF1A, MAP4, SLC8A3, TGFB2, SCN8A, SLC1A1, PAK1, DTNBP1, GRM7	down	in_12
Lytic Vacuole (GO:0000323)	0.466616	1	5	78	ABCA5, VPS13C, MARCHF1, RAB14, FLCN	up	ex_30
Golgi-associated Vesicle (GO:0005798)	0.467007	1	2	21	RAB27B, CHIC2	down	ex_11
Golgi Membrane (GO:0000139)	0.467028	1	7	144	ARFIP1, GALNT11, MAN2A1, GALNT2, CHPT1, B4GALT5, GOSR2	down	in_26
Mitotic Spindle (GO:0072686)	0.467302	1	3	56	CDC16, RMDN2, CDC14B	down	ex_23
Early Endosome (GO:0005769)	0.467351	1	7	65	SYNDIG1, RABGAP1L, COMMD1, CD22, MON2, HTT, RABGEF1	down	oligodendrocytes_04
Peroxisome (GO:0005777)	0.467594	1	4	47	PEX1, SOD1, MGAT4A, MFF	up	ex_19
Mitotic Spindle (GO:0072686)	0.468164	1	3	54	EPB41, NUMA1, TPR	up	ex_01
Lipid Droplet (GO:0005811)	0.468266	1	2	25	ARID4A, VPS13C	up	ex_21
Extrinsic Component Of Cytoplasmic Side Of Plasma Membrane (GO:0031234)	0.468266	1	2	25	KRAS, JAK2	up	ex_21
Ficolin-1-Rich Granule Lumen (GO:1904813)	0.468326	1	2	40	MAPK1, PGM1	up	ex_23
Basolateral Plasma Membrane (GO:0016323)	0.468672	1	8	50	ATP1B3, ABCC5, SLC7A8, ABCC1, NUMB, NEDD9, SLC13A3, MYO1D	down	ex_19
trans-Golgi Network Membrane (GO:0032588)	0.468713	1	3	27	RAB31, SCAMP5, CLVS1	down	in_10
Golgi Cisterna (GO:0031985)	0.46886	1	1	13	GOLGA8A	down	in_27
Neuron Projection (GO:0043005)	0.469207	1	25	274	UNC13A, HOMER1, ADCY2, ANKS1A, GRIN2B, GABRB3, SLC8A3, GLRA2, CNIH3, ADORA1, KPNA1, RPH3A, NF1, MYO1D, FYN, EPHA5, IGSF9B, INPP5A, RGS7BP, PTPRS, TRAK1, DNER, DSCAM, CDH13, SHANK2	down	ex_21
Mitochondrial Outer Membrane (GO:0005741)	0.469313	1	4	46	BCL2, AGPAT5, MYO19, MTCH2	down	in_08
Lysosome (GO:0005764)	0.469546	1	7	165	VPS13C, VPS13A, VAMP4, SPAG9, TIAL1, SORT1, CLCN3	up	ex_23
Microbody Lumen (GO:0031907)	0.470001	1	1	11	CRYM	down	ex_01
Apical Junction Complex (GO:0043296)	0.470101	1	2	28	DLG1, MPDZ	up	ex_24
Cul2-RING Ubiquitin Ligase Complex (GO:0031462)	0.470205	1	2	15	ZSWIM8, KLHDC10	down	ex_09
Mitochondrial Inner Membrane (GO:0005743)	0.470418	1	5	83	AFG3L2, MRPL19, MRPS31, DAP3, CHCHD6	down	ex_02
Phagocytic Vesicle (GO:0045335)	0.470499	1	2	30	PIK3R4, ATP6V0E1	up	ex_17
Ionotropic Glutamate Receptor Complex (GO:0008328)	0.470525	1	2	21	GRIN1, GRIK2	up	ex_19
Exocytic Vesicle Membrane (GO:0099501)	0.470759	1	2	28	GABRA2, RPH3A	down	ex_01
Heterochromatin (GO:0000792)	0.471058	1	1	14	MECP2	down	in_20
Early Endosome Membrane (GO:0031901)	0.471434	1	3	46	LRP6, SYNDIG1, LDLRAD4	down	ex_22
Membrane Raft (GO:0045121)	0.471434	1	3	46	MAL2, KCND2, RFTN1	down	ex_22
Multivesicular Body (GO:0005771)	0.471638	1	1	11	ATP13A2	up	ex_22
MLL1 Complex (GO:0071339)	0.471638	1	1	11	KMT2A	up	ex_22
Dendrite (GO:0030425)	0.472155	1	15	119	HOMER2, BSN, KIF1A, TRAK2, TRAK1, SLC8A3, DNER, SLC1A1, CLU, RELN, PAK1, SHANK1, GABRG3, GABRG2, GRM7	down	in_12
Endoplasmic Reticulum Membrane (GO:0005789)	0.472241	1	6	164	PLOD2, TMEM41B, ITPR2, ITPR1, RYR2, SPPL3	up	in_27
Tertiary Granule Membrane (GO:0070821)	0.472627	1	1	16	ANO6	up	ex_23
Autophagosome Membrane (GO:0000421)	0.472688	1	1	12	ENTPD4	up	ex_02
Late Endosome Membrane (GO:0031902)	0.473266	1	2	28	ATP13A2, SLC39A14	up	ex_22
Bounding Membrane Of Organelle (GO:0098588)	0.473276	1	13	171	GOPC, AP2B1, ATP2C1, GNPTAB, ARFGEF2, MAN1A2, TMEM165, SEPTIN2, COG6, PITPNB, RAB6A, GALNT11, HS2ST1	down	astrocytes_18
Serine/Threonine Protein Kinase Complex (GO:1902554)	0.47372	1	1	13	CDK14	up	in_10
Transcription Factor TFIIH Core Complex (GO:0000439)	0.474146	1	1	4	GTF2H3	down	ex_19
NURF Complex (GO:0016589)	0.474146	1	1	4	HMGXB4	down	ex_19
Ino80 Complex (GO:0031011)	0.474146	1	1	4	INO80	down	ex_19
TRAPPIII Protein Complex (GO:1990072)	0.474146	1	1	4	TRAPPC12	down	ex_19
Extrinsic Component Of Endosome Membrane (GO:0031313)	0.474146	1	1	4	USP8	down	ex_19
RNA N6-methyladenosine Methyltransferase Complex (GO:0036396)	0.474146	1	1	4	ZC3H13	down	ex_19
Golgi Membrane (GO:0000139)	0.474741	1	6	116	WLS, ADAM17, SCAMP5, ST6GAL2, STEAP2, CHPT1	down	in_27
Basolateral Plasma Membrane (GO:0016323)	0.475501	1	3	48	CA11, DSTYK, NUMB	down	ex_30
Cytoplasmic Side Of Plasma Membrane (GO:0009898)	0.476397	1	6	37	TRAF3, RASA3, PRMT8, TIAM1, ESYT2, FYN	down	ex_19
Cytoplasmic Stress Granule (GO:0010494)	0.476469	1	2	33	PRKAA2, TIAL1	up	in_10
Mitochondrial Outer Membrane (GO:0005741)	0.476629	1	3	49	GDAP1, MAOB, RHOT1	up	ex_17
Mitochondrial Intermembrane Space (GO:0005758)	0.47675	1	1	14	PANK2	down	ex_23
Dendrite (GO:0030425)	0.477118	1	4	106	EPHA6, SLC8A1, BRINP3, SACS	up	in_27
Plasma Membrane Raft (GO:0044853)	0.477223	1	1	18	BMPR2	down	endothelial_25
Basolateral Plasma Membrane (GO:0016323)	0.477237	1	2	38	CADM1, SLC4A7	up	in_15
Potassium Channel Complex (GO:0034705)	0.477518	1	4	27	KCNB1, KCNB2, KCNIP3, KCNK1	down	ex_17
Golgi Membrane (GO:0000139)	0.478247	1	10	117	CSGALNACT1, SLC9A7, MGAT4C, EXT1, GBF1, ATP2C1, WSCD2, MAN2A1, PLD3, MAN1C1	down	in_15
Basement Membrane (GO:0005604)	0.47831	1	1	11	FRAS1	up	ex_30
Vesicle Membrane (GO:0012506)	0.478312	1	2	34	ANXA4, SPIRE2	up	ex_01
Endoplasmic Reticulum Membrane (GO:0005789)	0.479021	1	10	212	GRIN2D, CERS5, HM13, ESYT2, VMP1, ADGRG6, GALNT2, CHPT1, GLB1, GOSR2	down	in_26
Late Endosome (GO:0005770)	0.479381	1	5	56	TMEM59, OSBPL1A, RUBCN, PLD3, MAGI2	down	in_15
Tight Junction (GO:0070160)	0.479595	1	1	20	SIPA1L3	down	OPC_07
cullin-RING Ubiquitin Ligase Complex (GO:0031461)	0.479619	1	3	58	FBXW11, FBXO25, ANAPC10	down	in_20
Bicellular Tight Junction (GO:0005923)	0.479774	1	1	18	CLDN10	up	astrocytes_05
Peroxisome (GO:0005777)	0.479829	1	3	46	MAP2K2, ATM, AGPS	up	ex_24
Cytoplasmic Stress Granule (GO:0010494)	0.479829	1	3	46	PABPC1, STAU1, ROCK1	up	ex_24
SCF Ubiquitin Ligase Complex (GO:0019005)	0.480233	1	2	16	FBXW4, FBXL20	down	oligodendrocytes_04
Lysosomal Membrane (GO:0005765)	0.48053	1	8	141	GPR137C, AP2A2, LAMP2, CHMP3, ATP6V1D, SLC38A9, TMEM30A, VAPA	down	ex_30
Cilium (GO:0005929)	0.480607	1	4	93	DYNC2H1, MOSMO, FAM161A, FLCN	up	ex_11
PRC1 Complex (GO:0035102)	0.481332	1	1	6	PHC1	down	ex_09
Secretory Granule Membrane (GO:0030667)	0.481457	1	4	79	PTPRN2, DYNC1LI1, PAM, CD36	down	ex_23
Excitatory Synapse (GO:0060076)	0.481462	1	1	14	GRIN1	up	in_08
Organelle Envelope Lumen (GO:0031970)	0.481462	1	1	14	OPA1	up	in_08
Aggresome (GO:0016235)	0.481547	1	1	12	EDEM1	up	ex_09
Nuclear Chromosome (GO:0000228)	0.481961	1	2	29	PINX1, UCHL5	down	ex_22
Mitotic Spindle (GO:0072686)	0.482372	1	2	45	WAPL, MAD1L1	up	in_26
Cation Channel Complex (GO:0034703)	0.482424	1	2	18	MICU1, PKD2	down	ex_21
Early Endosome (GO:0005769)	0.482607	1	7	125	AP3B1, SNX7, SORT1, IGF2R, RPS6KC1, ALS2, MGRN1	up	ex_17
Mitochondrial Matrix (GO:0005759)	0.482761	1	5	101	NUBPL, MCCC1, NMNAT3, ATP5F1C, HSPA9	down	ex_23
Voltage-Gated Calcium Channel Complex (GO:0005891)	0.483242	1	2	21	CACNG8, CACNG3	down	in_08
Cell Projection Membrane (GO:0031253)	0.48349	1	2	31	MOSMO, BBS2	up	ex_02
Recycling Endosome (GO:0055037)	0.484032	1	4	36	COMMD1, CD22, VPS53, DENND6A	down	oligodendrocytes_04
Asymmetric Synapse (GO:0032279)	0.484032	1	4	36	SYNDIG1, DNM3, DISC1, SRCIN1	down	oligodendrocytes_04
Specific Granule (GO:0042581)	0.484142	1	3	41	STX3, VCL, PTPRJ	down	ex_06
trans-Golgi Network Membrane (GO:0032588)	0.484217	1	4	48	VAMP4, ARL1, KIF13A, CLVS2	up	ex_19
Late Endosome (GO:0005770)	0.484502	1	4	69	MYO5A, VPS13C, KIDINS220, SLC39A14	up	ex_02
Spindle (GO:0005819)	0.485669	1	3	54	CYLD, CLASP1, KIF2A	up	in_10
Condensed Chromosome (GO:0000793)	0.48595	1	1	17	RAD50	up	ex_11
Axon (GO:0030424)	0.485962	1	5	100	MAP7, MAP1A, PCLO, OLFM1, SACS	up	in_08
Spindle (GO:0005819)	0.487016	1	4	43	WAPL, CLASP2, KATNBL1, PKD2	down	oligodendrocytes_00
Cyclin-Dependent Protein Kinase Holoenzyme Complex (GO:0000307)	0.487779	1	1	12	CCND2	down	ex_02
Azurophil Granule (GO:0042582)	0.488295	1	3	49	ATP11B, ATP8A1, DPP7	up	ex_09
Azurophil Granule Membrane (GO:0035577)	0.488369	1	1	13	ATP8A1	up	in_12
Actin Cytoskeleton (GO:0015629)	0.488848	1	13	121	TLN2, SYNPO2, IQGAP1, SPTBN1, SEPTIN2, TPM4, TPM3, ILF3, DGKH, PAK1, ASAP1, ACTR3, EFR3B	down	ex_09
Microtubule Cytoskeleton (GO:0015630)	0.489051	1	3	74	MX1, CLIC4, DYNC1H1	down	endothelial_25
Intercalated Disc (GO:0014704)	0.489849	1	1	14	PIK3CA	up	ex_01
Cation Channel Complex (GO:0034703)	0.490701	1	1	11	PDE4D	up	in_28
Adherens Junction (GO:0005912)	0.490704	1	3	58	CDH11, SHROOM3, TMOD3	down	ex_23
Ficolin-1-Rich Granule (GO:0101002)	0.490704	1	3	58	PTPRN2, DYNC1LI1, PPIA	down	ex_23
Cilium (GO:0005929)	0.490718	1	13	96	BBIP1, TTLL11, ADCY3, TMEM67, SEPTIN2, MOK, CYRIB, MAK, CEP104, CFAP221, DYNC2LI1, PKD2, IFT57	down	ex_17
Cell-Cell Junction (GO:0005911)	0.490817	1	4	75	APC, STXBP6, PTPRK, CDH2	up	in_10
Cytoplasmic Vesicle Membrane (GO:0030659)	0.491026	1	5	97	WLS, PAM, CORO1C, AP2B1, RAB11A	down	in_27
Postsynaptic Density (GO:0014069)	0.491274	1	6	100	HOMER1, DLG1, PDLIM5, GRM1, ADD3, SIPA1L1	up	ex_24
Non-Motile Cilium (GO:0097730)	0.49145	1	1	8	TTC8	down	in_15
Adherens Junction (GO:0005912)	0.491611	1	2	46	MAGI1, NECTIN3	up	astrocytes_05
Focal Adhesion (GO:0005925)	0.491827	1	4	108	RALA, DCAF6, ITGA8, DST	up	in_27
Synaptic Vesicle Membrane (GO:0030672)	0.491882	1	2	29	MCTP1, DOC2A	up	ex_22
Phagocytic Vesicle (GO:0045335)	0.491882	1	2	29	SYT7, APPL1	up	ex_22
Cytoplasmic Stress Granule (GO:0010494)	0.492512	1	5	38	RBFOX1, LARP4B, YTHDF3, TIA1, LARP1B	down	in_12
Golgi Cisterna (GO:0031985)	0.492795	1	2	17	RAB30, SGMS1	down	ex_24
Ciliary Membrane (GO:0060170)	0.493333	1	1	17	BBS9	up	ex_23
Cytoskeleton (GO:0005856)	0.493549	1	4	149	ADCY8, FMN2, DYRK1A, TBCA	up	astrocytes_18
Cell Projection Membrane (GO:0031253)	0.493685	1	2	35	MOSMO, UTRN	up	ex_01
Spindle (GO:0005819)	0.493971	1	5	82	NIN, EPB41, CLASP1, TFDP2, TPPP	up	ex_22
Microbody Membrane (GO:0031903)	0.494139	1	1	14	PNPLA8	down	in_27
Azurophil Granule (GO:0042582)	0.494282	1	3	47	CPNE3, SURF4, MAPK1	up	ex_24
Spindle (GO:0005819)	0.49508	1	11	81	EML4, TBL1X, TBL1XR1, MAK, CDC14B, EFHC1, CDC42, KATNBL1, ANAPC7, TTL, PKD2	down	ex_17
Peroxisome (GO:0005777)	0.495124	1	3	47	PEX3, CRYM, RAB8B	down	ex_01
Azurophil Granule Membrane (GO:0035577)	0.495343	1	2	22	PSAP, VAPA	up	ex_19
Actin-Based Cell Projection (GO:0098858)	0.495343	1	2	22	RDX, UTRN	up	ex_19
Small-Subunit Processome (GO:0032040)	0.49579	1	1	19	NOL10	down	endothelial_25
Peroxisome (GO:0005777)	0.495834	1	2	36	MYO5A, ATM	up	in_08
Bicellular Tight Junction (GO:0005923)	0.495885	1	3	20	MTDH, CXADR, CLMP	down	ex_17
Caveola (GO:0005901)	0.495885	1	3	20	SORBS1, CORO1C, SCARB1	down	ex_17
Cell-Cell Junction (GO:0005911)	0.496841	1	3	79	CTNNA2, CDH18, MAGI1	up	in_27
Endosome Membrane (GO:0010008)	0.496868	1	6	123	LDLRAD4, SORT1, ATP11B, EGFR, TAB2, MYO1B	up	in_08
SCF Ubiquitin Ligase Complex (GO:0019005)	0.497479	1	1	16	FBXL13	down	astrocytes_05
Autophagosome (GO:0005776)	0.498377	1	1	19	TBC1D5	up	astrocytes_05
Endoplasmic Reticulum Lumen (GO:0005788)	0.498569	1	9	58	STS, TSPAN5, ARSJ, ERP44, ADAM17, ADAMTSL1, PDIA6, COL26A1, UGGT1	down	ex_19
Bounding Membrane Of Organelle (GO:0098588)	0.498894	1	10	203	WLS, ADAM17, SCAMP5, CORO1C, STX17, ST6GAL2, AP2B1, CHPT1, PAM, STEAP2	down	in_27
U2-type Catalytic Step 2 Spliceosome (GO:0071007)	0.499312	1	1	12	CDC40	up	ex_24
Heterotrimeric G-protein Complex (GO:0005834)	0.499312	1	1	12	GNB4	up	ex_24
Golgi Membrane (GO:0000139)	0.499607	1	15	121	SCAMP5, CSGALNACT2, RNF175, DSEL, SORL1, DOP1B, ECE2, PITPNB, RAB6A, GBF1, WSCD2, CHPT1, PLD3, KRAS, B4GALT5	down	in_12
Rough Endoplasmic Reticulum (GO:0005791)	0.499754	1	1	12	EPHA5	down	ex_01
Lipid Droplet (GO:0005811)	0.499951	1	1	19	VPS13C	up	in_26
SCF Ubiquitin Ligase Complex (GO:0019005)	0.500043	1	2	30	FBXW11, PRKN	down	ex_22
Autophagosome (GO:0005776)	0.500423	1	2	32	ENTPD4, FTH1	up	ex_02
Catenin Complex (GO:0016342)	0.500439	1	1	15	CDH11	down	ex_23
cullin-RING Ubiquitin Ligase Complex (GO:0031461)	0.50058	1	5	83	FBXW11, FBXW8, FBXL2, KLHL3, ZSWIM6	down	ex_01
Monoatomic Ion Channel Complex (GO:0034702)	0.50144	1	1	12	LRRC8C	up	ex_22
Neuromuscular Junction (GO:0031594)	0.501728	1	1	8	PSEN1	down	oligodendrocytes_00
Golgi Cisterna Membrane (GO:0032580)	0.501763	1	1	9	RAB21	up	ex_19
Exocytic Vesicle Membrane (GO:0099501)	0.50225	1	2	29	UNC13B, SYT2	up	ex_30
Nucleolus (GO:0005730)	0.502352	1	13	242	MARS1, MOB2, ZNF655, EXOSC3, MRPS9, KLHL7, TTC3, SDHA, NUB1, FMR1, ZCCHC8, USP36, RPS6KA6	up	ex_17
Glutamatergic Synapse (GO:0098978)	0.50287	1	1	35	CDKL5	up	OPC_07
Lytic Vacuole (GO:0000323)	0.503039	1	7	55	ARSB, GRIN2B, LARS1, EPG5, EPDR1, CLU, ATP13A2	down	in_12
Coated Vesicle (GO:0030135)	0.503743	1	6	38	NUMB, ERGIC1, CLTCL1, SNX9, TNK2, CLVS1	down	ex_19
Focal Adhesion (GO:0005925)	0.503888	1	2	91	ACTR2, DNM2	down	microglia_13
Early Endosome (GO:0005769)	0.504378	1	9	107	LRP6, TM9SF4, SNX7, DNER, DNAJC13, TMEM108, RUBCN, PLD3, MYO1B	down	in_15
Cell Projection Membrane (GO:0031253)	0.504816	1	2	32	BBS2, DMTN	up	ex_17
Secretory Granule Membrane (GO:0030667)	0.504827	1	5	83	HMOX2, ANO6, ANXA7, ITPR2, UBR4	up	ex_22
Ficolin-1-Rich Granule (GO:0101002)	0.505069	1	4	64	PRCP, IDH1, COPB1, GLB1	up	ex_30
Nuclear Chromosome (GO:0000228)	0.505629	1	2	23	LRPPRC, SETX	down	astrocytes_18
cullin-RING Ubiquitin Ligase Complex (GO:0031461)	0.506333	1	2	40	FBXL13, GAN	down	astrocytes_05
Cytoplasmic Stress Granule (GO:0010494)	0.506645	1	2	43	PABPC1, TIAL1	up	ex_23
Vesicle Membrane (GO:0012506)	0.506788	1	2	31	TMEM67, SH3BP5	down	ex_02
Exocytic Vesicle Membrane (GO:0099501)	0.506794	1	3	22	UNC13A, DTNBP1, MCTP2	down	in_12
Neuron Projection (GO:0043005)	0.506861	1	14	264	ANKS1A, ADGRL2, GABRB2, MAP1A, KCNA1, MYO5A, SCN2A, BBS2, PCLO, KIF13B, SCN8A, DLG1, FGF13, SACS	up	ex_02
P-body (GO:0000932)	0.507195	1	4	28	SAMD4B, SAMD4A, CNOT1, FAM184A	down	ex_17
Mitochondrial Outer Membrane (GO:0005741)	0.50721	1	3	33	BCL2, AMBRA1, SLC8A3	down	in_15
Lytic Vacuole (GO:0000323)	0.507245	1	4	68	ASAH1, TOM1L1, LARS1, LAMP2	down	ex_02
SCF Ubiquitin Ligase Complex (GO:0019005)	0.507505	1	2	30	FBXW11, FBXL2	down	ex_01
RISC Complex (GO:0016442)	0.508012	1	1	11	DDX6	up	ex_21
Spindle (GO:0005819)	0.508045	1	5	88	NUDC, MAK, CUL3, CDC14B, CDC42	down	ex_30
Cytosolic Large Ribosomal Subunit (GO:0022625)	0.508304	1	1	12	RPL37	up	ex_30
Basolateral Plasma Membrane (GO:0016323)	0.508618	1	2	38	ABCC5, ATP2B1	down	in_20
Axon (GO:0030424)	0.508624	1	19	126	MAPK8IP3, KCNB1, MAPT, PTPRS, PTPRO, DSCAML1, SLC8A2, SLC8A3, KIRREL3, SLC1A1, DSCAM, TMEM108, NF1, NTRK3, SRCIN1, MYO1D, MAPK8, NRCAM, EPHB2	down	ex_19
Organelle Inner Membrane (GO:0019866)	0.508956	1	8	101	YME1L1, PMPCB, DPY19L3, MRPS31, PTCD3, GPD2, DAP3, TAMM41	down	in_08
Golgi Membrane (GO:0000139)	0.509125	1	18	171	SGMS1, XYLT1, NMNAT2, GCNT4, RAB30, STX6, RNF175, AP1B1, ST6GAL2, COG1, EXT1, ST8SIA5, GALNT14, GALNT11, GALNT7, GALNT2, PLD3, CHSY1	down	ex_09
Actin Filament (GO:0005884)	0.509324	1	2	27	ACTG1, RAC1	up	ex_21
Cytoplasmic Vesicle Membrane (GO:0030659)	0.509525	1	5	79	EGFR, ITM2B, ZDHHC17, GNAO1, GPER1	up	in_28
Sperm Flagellum (GO:0036126)	0.509734	1	1	13	CUL3	down	ex_30
Sarcoplasmic Reticulum (GO:0016529)	0.509734	1	1	13	FKBP1A	down	ex_30
Rough Endoplasmic Reticulum (GO:0005791)	0.509734	1	1	13	SEC62	down	ex_30
Nucleolus (GO:0005730)	0.510255	1	17	299	EWSR1, SIRT2, PIK3CB, PPM1B, PPM1E, CPNE3, MRPS9, NPM2, TTC3, WDFY3, RCL1, TSPYL2, CDC14A, DIS3, NIN, ATM, MTX2	up	ex_24
Microtubule (GO:0005874)	0.510264	1	3	56	APC, CLASP1, KIF2A	up	in_10
Asymmetric Synapse (GO:0032279)	0.510733	1	8	87	HOMER1, IQSEC3, GRIN2B, GRIN2A, SHANK2, KALRN, SLC8A3, FYN	down	ex_21
Lysosome (GO:0005764)	0.510838	1	6	149	VPS13C, VPS13A, MYO5A, SORT1, RB1CC1, FLCN	up	ex_11
Endosome Membrane (GO:0010008)	0.51133	1	17	128	RUFY1, SYNDIG1, ATP6AP2, ATP6V0A1, RAP1A, SNX2, RIPK1, AP2A2, SCAMP5, ZFYVE27, APLP2, ACAP2, RAB21, CLEC16A, CORO1C, RHOBTB2, ATP13A2	down	ex_17
Mitochondrial Inner Membrane (GO:0005743)	0.511408	1	7	120	UQCRC2, CIBAR1, MRPS9, TMEM65, MPC1, COX11, OPA1	up	ex_24
Endosome Membrane (GO:0010008)	0.511638	1	7	124	LRP6, ATP6V0A1, ABHD6, AP2A2, LAMP2, RABEP1, PLD3	down	ex_02
Condensed Chromosome (GO:0000793)	0.51166	1	2	19	SYCP2L, NSMCE2	down	ex_21
Actin-Based Cell Projection (GO:0098858)	0.51166	1	2	19	WWOX, MYO1D	down	ex_21
Cortical Actin Cytoskeleton (GO:0030864)	0.512828	1	3	18	ACTN4, LANCL2, SPTBN4	down	ex_19
Focal Adhesion (GO:0005925)	0.513153	1	5	132	RDX, ARF1, EGFR, DST, DDR2	up	in_26
Lysosomal Membrane (GO:0005765)	0.513735	1	14	144	AP1B1, ZFYVE26, TECPR1, AP1S3, PLEKHM2, NEU3, AP2A2, BORCS5, ATG16L1, GNAQ, SLC38A9, HGSNAT, SLC36A1, MTOR	down	ex_24
Platelet Alpha Granule Lumen (GO:0031093)	0.513824	1	1	15	NHLRC2	up	ex_01
Lytic Vacuole (GO:0000323)	0.514002	1	2	51	MYO5A, ARL8B	up	in_27
Cytoskeleton (GO:0005856)	0.515266	1	3	138	SESTD1, ARHGAP32, FER	up	OPC_07
Mitochondrial Envelope (GO:0005740)	0.515356	1	3	51	AGK, VPS13A, COA6	up	ex_09
Endocytic Vesicle Membrane (GO:0030666)	0.515407	1	2	36	WLS, AP2B1	down	in_27
Monoatomic Ion Channel Complex (GO:0034702)	0.515588	1	1	13	GRID2	down	ex_02
Postsynaptic Density Membrane (GO:0098839)	0.515796	1	2	23	PLPPR4, GRIN2B	down	ex_11
Cortical Cytoskeleton (GO:0030863)	0.515796	1	2	23	SHROOM3, BSN	down	ex_11
Apical Junction Complex (GO:0043296)	0.515917	1	2	27	SHROOM3, SORBS1	down	ex_06
Lytic Vacuole (GO:0000323)	0.516071	1	5	62	STS, GRIN2B, RAB7A, SNX1, RNASET2	down	in_08
Basolateral Plasma Membrane (GO:0016323)	0.516444	1	3	43	ABCC5, NUMB, CTNNB1	down	ex_06
Basolateral Plasma Membrane (GO:0016323)	0.516812	1	4	50	SLC12A6, EPB41, CD81, LIN7C	up	ex_19
Peroxisome (GO:0005777)	0.516997	1	2	33	GDAP1, MYO5A	up	ex_02
Coated Vesicle (GO:0030135)	0.516997	1	2	33	SORT1, CLVS2	up	ex_02
Motile Cilium (GO:0031514)	0.517147	1	1	16	DAAM1	down	in_20
Recycling Endosome (GO:0055037)	0.517156	1	1	36	CLCN4	up	oligodendrocytes_04
Caveola (GO:0005901)	0.517487	1	1	17	CDH13	up	in_15
Lipid Droplet (GO:0005811)	0.517487	1	1	17	LDAH	up	in_15
Mitochondrial Outer Membrane (GO:0005741)	0.517954	1	3	57	VPS13C, RHOT1, OPA1	up	ex_06
cis-Golgi Network (GO:0005801)	0.518217	1	2	14	BCL9, GBF1	down	in_12
trans-Golgi Network (GO:0005802)	0.518522	1	2	65	GCC2, GOLPH3	up	endothelial_25
Early Endosome (GO:0005769)	0.519309	1	2	68	ASAH1, APOE	up	microglia_13
Voltage-Gated Calcium Channel Complex (GO:0005891)	0.51941	1	2	23	PDE4D, SCN1A	up	ex_19
Ciliary Membrane (GO:0060170)	0.519801	1	1	16	BBS7	down	in_26
Condensed Chromosome (GO:0000793)	0.519801	1	1	16	L3MBTL1	down	in_26
Azurophil Granule Membrane (GO:0035577)	0.519801	1	1	16	RAP1B	down	in_26
Lipid Droplet (GO:0005811)	0.520113	1	4	25	LDAH, PLA2G4C, FIG4, RNF213	down	ex_19
Early Endosome (GO:0005769)	0.520297	1	7	125	LRP6, ASAH1, VPS8, WDFY1, RABEP1, PLD3, KIAA0319	down	ex_02
Euchromatin (GO:0000791)	0.521008	1	1	15	KMT2E	up	ex_06
Autophagosome (GO:0005776)	0.521428	1	2	33	NBR1, CALCOCO2	up	ex_17
Recycling Endosome (GO:0055037)	0.521471	1	4	67	RELCH, ARFGEF2, RAB12, WIPF3	up	ex_24
Specific Granule Lumen (GO:0035580)	0.521782	1	2	13	TOLLIP, KPNB1	down	ex_17
AMPA Glutamate Receptor Complex (GO:0032281)	0.521782	1	2	13	VWC2, CNIH3	down	ex_17
Endocytic Vesicle Membrane (GO:0030666)	0.522573	1	3	49	CHRM2, PIKFYVE, SCARB2	up	ex_24
Cul2-RING Ubiquitin Ligase Complex (GO:0031462)	0.522842	1	1	13	KLHDC3	down	ex_22
Aggresome (GO:0016235)	0.522842	1	1	13	PRKN	down	ex_22
Microtubule (GO:0005874)	0.522994	1	7	56	KCNAB2, SYNJ1, DNM1L, DNM1, KIF1A, MAP4, CEP57	down	in_12
Neuromuscular Junction (GO:0031594)	0.523059	1	1	16	UNC13A	down	ex_23
Cytoskeleton (GO:0005856)	0.52329	1	11	149	HNRNPC, BMERB1, LRPPRC, ATXN7, SEPTIN2, ABL2, TLN2, SPTBN1, SLC30A9, SEPTIN11, MAPK1	down	astrocytes_18
Extracellular Membrane-Bounded Organelle (GO:0065010)	0.523312	1	1	15	EDIL3	up	in_10
Vesicle Coat (GO:0030120)	0.52396	1	2	18	EPN2, COPG2	down	ex_24
Cul4-RING E3 Ubiquitin Ligase Complex (GO:0080008)	0.52396	1	2	18	GLMN, DCAF7	down	ex_24
Adherens Junction (GO:0005912)	0.524152	1	3	53	DLG1, LIN7A, TJP1	up	ex_02
Bounding Membrane Of Organelle (GO:0098588)	0.524405	1	7	203	MAN1A2, ITPR2, ITPR1, C1GALT1, RYR2, SPPL3, CAMK2D	up	in_27
Actin Cytoskeleton (GO:0015629)	0.524527	1	7	123	TLN2, DGKH, PAK1, ASAP1, SHROOM3, EFR3B, CNR1	down	ex_22
Late Endosome (GO:0005770)	0.524539	1	3	58	RAB11A, PSAP, TMEM30A	down	in_27
Nuclear Chromosome (GO:0000228)	0.524564	1	2	31	SUDS3, KIFAP3	up	ex_24
Voltage-Gated Calcium Channel Complex (GO:0005891)	0.524728	1	1	19	SCN1A	up	ex_11
Mitochondrial Envelope (GO:0005740)	0.524942	1	2	38	SDHB, OPA1	up	in_08
Coated Vesicle (GO:0030135)	0.525621	1	4	31	ERGIC1, STX17, PIK3C2A, CLVS2	down	in_12
Basolateral Plasma Membrane (GO:0016323)	0.525629	1	5	46	SLC16A10, ABCC5, AJAP1, NUMB, ERBIN	down	ex_09
Glutamatergic Synapse (GO:0098978)	0.525763	1	3	48	SLC4A8, PCLO, SH3GL2	up	ex_30
Vesicle Membrane (GO:0012506)	0.525791	1	5	32	VOPP1, RIPOR1, RALA, SNX9, ZNRF2	down	ex_19
Cytoskeleton (GO:0005856)	0.526001	1	8	176	EML4, PRKCI, PKN2, ACTR3, EFR3B, KATNAL2, RIPOR2, ITGB1BP1	down	in_20
Ficolin-1-Rich Granule Lumen (GO:1904813)	0.526673	1	1	29	ASAH1	up	microglia_13
Aggresome (GO:0016235)	0.527388	1	1	13	RANGAP1	up	ex_24
Cytoskeleton (GO:0005856)	0.527453	1	16	170	AFAP1, PRKCE, TRPC4, MFHAS1, ABL1, AMBRA1, MYO5B, MTSS1, TENM1, SPTAN1, KLHL22, LRRFIP1, MARK1, IFT43, USP10, NOS1	down	in_10
Vesicle Membrane (GO:0012506)	0.527846	1	2	31	ARRB1, APPL1	up	ex_22
cullin-RING Ubiquitin Ligase Complex (GO:0031461)	0.528183	1	3	38	DCAF8, CUL5, FBXL13	down	astrocytes_18
Late Endosome Membrane (GO:0031902)	0.529063	1	2	28	LAMP2, TMEM30A	up	ex_21
Recycling Endosome (GO:0055037)	0.529631	1	4	66	ARFGEF2, VPS50, RAB14, WIPF3	up	ex_30
Nuclear Membrane (GO:0031965)	0.530083	1	4	84	PRICKLE1, CASC3, OSBPL3, BCL2	down	ex_23
trans-Golgi Network (GO:0005802)	0.5304	1	3	88	GGA2, VPS54, CCDC186	up	in_20
Actin-Based Cell Projection (GO:0098858)	0.530988	1	1	21	CLIC4	down	endothelial_25
Actin Cytoskeleton (GO:0015629)	0.531072	1	15	114	TLN2, KLHL2, SEPTIN2, ADAM17, CTTN, TPM4, TPM3, DGKH, PAK1, ASAP1, TPM1, CORO1C, ACTR2, SHROOM3, EFR3B	down	ex_17
trans-Golgi Network Membrane (GO:0032588)	0.531179	1	2	45	VAMP4, VPS54	up	ex_23
Lysosome (GO:0005764)	0.531548	1	8	145	ASAH1, ABHD6, TOM1L1, LARS1, LAMP2, STX17, ATP6V0A1, PLD3	down	ex_02
Chromosome (GO:0005694)	0.531596	1	2	46	NCL, HP1BP3	up	ex_11
Recycling Endosome (GO:0055037)	0.531949	1	1	38	STX7	up	OPC_07
Early Endosome (GO:0005769)	0.532646	1	8	137	ITCH, MARCHF1, ZFYVE28, OSBPL6, SH3GL2, ALS2, RAB14, WIPF3	up	ex_30
Spindle (GO:0005819)	0.532906	1	2	56	NUMA1, LSM14A	up	in_20
Microtubule Cytoskeleton (GO:0015630)	0.534403	1	6	70	CCSER2, SEPTIN2, SEPTIN4, CLASP2, KATNBL1, OPA1	down	oligodendrocytes_00
Early Endosome (GO:0005769)	0.534663	1	2	73	LNPEP, APOE	up	astrocytes_18
Endosome Lumen (GO:0031904)	0.535119	1	1	7	CTSB	down	ex_09
Condensed Nuclear Chromosome (GO:0000794)	0.535119	1	1	7	RGS12	down	ex_09
Bicellular Tight Junction (GO:0005923)	0.535208	1	1	21	APC	up	in_26
Clathrin-Coated Vesicle (GO:0030136)	0.536548	1	4	43	SGIP1, NUMB, MYO6, CLVS1	down	ex_21
Actin Cytoskeleton (GO:0015629)	0.536554	1	6	125	MYO5A, MACF1, AKAP13, CORO2B, AMPH, ARHGAP21	up	ex_01
Sperm Flagellum (GO:0036126)	0.536579	1	1	13	RPGR	up	ex_30
Intracellular Organelle Lumen (GO:0070013)	0.536635	1	13	243	SUCLA2, ETFA, PPM1K, BTD, CTSL, NUBPL, CAND1, PDHX, PDK3, ATP5F1E, ALDH5A1, PDP1, APLP2	down	ex_30
Golgi Stack (GO:0005795)	0.536676	1	1	16	OCRL	up	ex_01
P-body (GO:0000932)	0.5379	1	3	23	SAMD4A, TNRC6C, YTHDF3	down	in_12
Vacuolar Lumen (GO:0005775)	0.538044	1	2	38	GPC5, DYNC1H1	up	ex_01
Cilium (GO:0005929)	0.53806	1	7	93	IFT88, IFT172, TRAF3IP1, MOK, DYNC2LI1, PKD2, CBL	down	ex_11
Golgi Membrane (GO:0000139)	0.538072	1	17	178	SGMS1, ST3GAL5, AP1S3, CSGALNACT2, RAB30, AP1B1, ST6GAL2, EXT1, ACER3, LDLRAD4, COPG2, GBF1, HS3ST2, GALNT14, GALNT11, GALNT2, NCAM1	down	ex_24
Desmosome (GO:0030057)	0.538352	1	1	6	PKP2	down	in_12
Late Endosome Membrane (GO:0031902)	0.538403	1	2	31	MARCHF1, PIP4P2	up	ex_30
Ciliary Membrane (GO:0060170)	0.538423	1	2	17	SEPTIN2, SHANK2	down	ex_09
Catenin Complex (GO:0016342)	0.538579	1	1	15	CDH7	up	in_12
Ficolin-1-Rich Granule Membrane (GO:0101003)	0.538579	1	1	15	SIRPA	up	in_12
Actin Filament (GO:0005884)	0.538671	1	1	17	MARK2	down	in_20
Intermediate Filament Cytoskeleton (GO:0045111)	0.538671	1	1	17	PKN2	down	in_20
Autophagosome Membrane (GO:0000421)	0.538766	1	1	12	PRKD1	up	ex_21
Monoatomic Ion Channel Complex (GO:0034702)	0.538766	1	1	12	TRPC6	up	ex_21
GABA-A Receptor Complex (GO:1902711)	0.538905	1	1	10	GABRG2	up	ex_19
Clathrin Coat (GO:0030118)	0.538905	1	1	10	SYNJ1	up	ex_19
Protein Serine/Threonine Phosphatase Complex (GO:0008287)	0.539009	1	1	18	PPP3CA	down	astrocytes_05
Late Endosome (GO:0005770)	0.539052	1	3	56	KIDINS220, PXK, VPS35	up	in_12
Vacuolar Lumen (GO:0005775)	0.539373	1	4	40	ASAH1, RNASET2, HEXA, GDI2	down	ex_24
Spliceosomal snRNP Complex (GO:0097525)	0.539789	1	2	20	DDX39B, TXNL4A	down	ex_21
Cytoplasmic Side Of Plasma Membrane (GO:0009898)	0.54072	1	2	33	FARP1, AP2A2	down	ex_02
Polymeric Cytoskeletal Fiber (GO:0099513)	0.540875	1	6	105	ACTN2, EML1, EML4, GAS2, TPM3, PAK1	down	ex_01
Intracellular Organelle Lumen (GO:0070013)	0.541076	1	8	177	ATG7, LYRM4, RNASET2, TSPAN14, SUCLA2, GPC6, GLB1, CA5B	down	in_26
Early Endosome Membrane (GO:0031901)	0.541164	1	3	30	RAB31, GRIA1, PLD3	down	in_10
Phagocytic Vesicle (GO:0045335)	0.541865	1	2	32	PIKFYVE, ITGAV	up	ex_24
Golgi-associated Vesicle (GO:0005798)	0.542699	1	2	24	OCRL, ITM2B	up	ex_19
Postsynaptic Density (GO:0014069)	0.543022	1	5	90	HOMER1, NETO2, GRIK4, GRID2, PLPPR4	down	ex_02
Organelle Inner Membrane (GO:0019866)	0.543022	1	5	90	MRPL19, AFG3L2, MRPS31, DAP3, CHCHD6	down	ex_02
Vesicle (GO:0031982)	0.543111	1	2	68	MYL6, DNAJC3	up	endothelial_25
Coated Vesicle (GO:0030135)	0.543554	1	1	24	NUMB	down	OPC_07
Ficolin-1-Rich Granule (GO:0101002)	0.543608	1	4	61	ASAH1, VCL, ATP6V0A1, AP2A2	down	ex_06
Cul3-RING Ubiquitin Ligase Complex (GO:0031463)	0.543977	1	1	16	SPOP	up	ex_06
GABA-ergic Synapse (GO:0098982)	0.543991	1	1	8	ATP2B2	down	in_10
Ficolin-1-Rich Granule (GO:0101002)	0.544825	1	2	38	SIRPA, VPS35L	down	in_27
Early Endosome Membrane (GO:0031901)	0.544837	1	5	51	LRP6, SYNDIG1, GRIA1, LDLRAD4, NEU3	down	ex_24
Early Endosome (GO:0005769)	0.545713	1	9	142	ASAH1, AP3B2, RAPGEF1, SNX4, SLC2A13, DNER, RABGEF1, PTPN1, RABEP1	down	ex_06
Focal Adhesion (GO:0005925)	0.54574	1	2	92	ITGAV, STX16	up	OPC_07
Actin Filament (GO:0005884)	0.546336	1	1	16	PAWR	up	in_10
cullin-RING Ubiquitin Ligase Complex (GO:0031461)	0.546695	1	4	74	KLHL20, USP47, FBXL5, KLHL7	up	ex_17
Actin Cytoskeleton (GO:0015629)	0.547188	1	3	80	RHOQ, DDR2, FER	up	astrocytes_05
Vesicle Membrane (GO:0012506)	0.547216	1	2	34	MREG, PIKFYVE	up	ex_09
Cortical Cytoskeleton (GO:0030863)	0.548256	1	2	29	EEF1A1, PCLO	up	ex_21
Cell-Substrate Junction (GO:0030055)	0.548447	1	17	165	SYNPO2, IQGAP1, TPM4, ACTR3, NUMB, DST, EVL, TLN2, ENAH, PTPRA, LMLN, SORBS1, ERBIN, ITGB1BP1, IRF2, YWHAZ, GNA12	down	ex_09
Intercalated Disc (GO:0014704)	0.549273	1	1	14	PAK1	down	ex_22
AMPA Glutamate Receptor Complex (GO:0032281)	0.549273	1	1	14	VWC2	down	ex_22
Bounding Membrane Of Organelle (GO:0098588)	0.549629	1	18	324	VPS13A, VPS37A, SURF4, SORT1, ATP2C1, IFT20, ARFGEF2, TBC1D5, SCARB2, NAA60, TMEM38B, NOS1AP, C1GALT1, RYR2, ZDHHC21, B3GAT2, PIKFYVE, B4GALT5	up	ex_24
Focal Adhesion (GO:0005925)	0.549841	1	10	179	ADAM10, JAK2, FLNB, MAP2K2, BCAR1, ITGAV, CPNE3, PABPC1, SCARB2, MAPK1	up	ex_24
Sin3 Complex (GO:0016580)	0.550487	1	2	12	CSNK2A1, SIN3A	down	ex_19
Protein Kinase Complex (GO:1902911)	0.550487	1	2	12	TRAF3, NEK10	down	ex_19
Bicellular Tight Junction (GO:0005923)	0.550719	1	1	20	CLMP	up	ex_23
Small-Subunit Processome (GO:0032040)	0.550757	1	1	15	BMS1	up	ex_02
Nuclear Membrane (GO:0031965)	0.550945	1	4	75	AHCTF1, AK9, SYNE1, RB1CC1	up	ex_02
Lysosome (GO:0005764)	0.551544	1	18	190	ZFYVE26, ASAH1, AP1S3, PLEKHM2, HEXA, SNX14, SLC38A9, SLC36A1, RNASET2, MTOR, AP1B1, TECPR1, NEU3, RAB9B, KLHL22, TSC2, GNAQ, HGSNAT	down	ex_24
Recycling Endosome (GO:0055037)	0.551772	1	6	49	SLC11A2, COMMD1, GRIPAP1, VPS53, SORL1, SCAMP5	down	in_12
Cytoplasmic Vesicle Membrane (GO:0030659)	0.551903	1	8	150	DYNC1LI1, PAM, SH3BP5, AP2A2, ICA1, RAC1, APLP2, DLG4	down	ex_30
U12-type Spliceosomal Complex (GO:0005689)	0.55216	1	1	8	PDCD7	down	ex_24
Lytic Vacuole (GO:0000323)	0.552174	1	5	88	VPS13C, TMEM106B, SORT1, RAB12, FLCN	up	ex_24
Actin Cytoskeleton (GO:0015629)	0.552376	1	4	81	HNRNPC, TSPAN5, PAWR, CDH2	up	in_10
Bounding Membrane Of Organelle (GO:0098588)	0.553284	1	50	340	ADAM17, NDST1, UST, DOP1B, ST6GAL2, ST6GAL1, EXT1, ACER3, PCSK7, RAP1A, ICA1, GNAI3, HS3ST2, SREBF2, GALNT7, GALNT2, GNAO1, SHANK2, GALNT9, CYTH3, XYLT1, ST3GAL3, SEPTIN2, FIG4, RNF121, GCNT4, CSGALNACT2, RAB31, STIM1, OCA2, RHOBTB1, RNF175, TPCN1, TPCN2, CACNG8, CACNG3, LARGE1, PTPRN2, MAPK8IP3, FKTN, COPG2, GBF1, GALNT11, GALNT10, ACBD3, TMEM108, NCAM1, B4GALT6, CHSY3, CHSY1	down	ex_19
Tertiary Granule Membrane (GO:0070821)	0.553808	1	2	19	HGSNAT, PTPRB	down	ex_24
Catenin Complex (GO:0016342)	0.553895	1	1	14	CDH22	up	ex_24
Autophagosome Membrane (GO:0000421)	0.553895	1	1	14	WDFY3	up	ex_24
Membrane Raft (GO:0045121)	0.553942	1	2	41	RAP1B, SORBS1	down	in_26
Glutamatergic Synapse (GO:0098978)	0.553942	1	2	41	SHISA6, SLC4A8	down	in_26
AMPA Glutamate Receptor Complex (GO:0032281)	0.554356	1	1	14	CACNG3	down	ex_01
Cul2-RING Ubiquitin Ligase Complex (GO:0031462)	0.554356	1	1	14	ZSWIM6	down	ex_01
Peroxisome (GO:0005777)	0.554411	1	3	46	PIK3C3, MGAT4A, ABCD4	up	ex_21
P-body (GO:0000932)	0.554681	1	5	33	SAMD4B, SAMD4A, DCP1A, TNRC6C, DIS3L2	down	ex_19
trans-Golgi Network (GO:0005802)	0.555228	1	6	108	AP1B1, GCNT1, MARCHF4, SLC39A9, TRAPPC9, OSBP	down	ex_22
Calcium Channel Complex (GO:0034704)	0.55579	1	2	32	RYR2, CACNA1A	up	ex_30
Heterochromatin (GO:0000792)	0.55661	1	2	15	MECP2, ORC2	down	in_12
Synaptic Membrane (GO:0097060)	0.55661	1	2	15	SYNJ1, GRIN2B	down	in_12
Actin Cytoskeleton (GO:0015629)	0.556703	1	2	76	ADCY8, FMN2	up	astrocytes_18
Microtubule Cytoskeleton (GO:0015630)	0.557442	1	7	134	DYNC2H1, MTUS2, EML1, SARM1, KIF13A, PIK3R4, DST	up	ex_17
Late Endosome (GO:0005770)	0.558205	1	2	44	KIDINS220, MAPK1	down	astrocytes_05
Cortical Actin Cytoskeleton (GO:0030864)	0.558457	1	1	17	AKAP13	up	ex_01
Intermediate Filament Cytoskeleton (GO:0045111)	0.558477	1	1	19	ZNF131	down	astrocytes_05
Microbody Membrane (GO:0031903)	0.55924	1	1	18	PEX3	down	in_20
Tertiary Granule (GO:0070820)	0.55948	1	4	41	ASAH1, HGSNAT, PTPRB, AP2A2	down	ex_24
Lysosome (GO:0005764)	0.559735	1	5	139	VPS13C, MIOS, MYO5A, RB1CC1, SCARB1	up	in_26
Postsynaptic Density (GO:0014069)	0.560128	1	4	88	SHISA6, GRIN2D, STRN, DNAJC6	down	in_26
Catenin Complex (GO:0016342)	0.56016	1	1	15	CDH6	up	ex_09
Nuclear Membrane (GO:0031965)	0.560216	1	5	53	PHF20, SCAI, CCND2, TMEM120B, NOS1AP	down	in_10
Ribosome (GO:0005840)	0.560716	1	1	15	NCK1	down	ex_30
Recycling Endosome (GO:0055037)	0.561375	1	4	42	RAB11FIP3, MYO5B, GRIA1, SCAMP5	down	in_10
Apical Junction Complex (GO:0043296)	0.561539	1	2	25	SHROOM3, CXADR	down	ex_11
Cilium (GO:0005929)	0.561956	1	7	58	NME5, SEPTIN2, MOK, MAK, SHANK3, DYNC2LI1, PKD2	down	in_12
Coated Vesicle (GO:0030135)	0.56205	1	2	33	SORT1, PICALM	up	ex_22
cullin-RING Ubiquitin Ligase Complex (GO:0031461)	0.562135	1	3	65	APPBP2, KLHL3, SPOPL	down	in_26
Asymmetric Synapse (GO:0032279)	0.562393	1	5	89	HOMER1, ARFGEF2, PDLIM5, ADD3, SIPA1L1	up	ex_24
Lysosomal Membrane (GO:0005765)	0.562566	1	6	111	STX17, CPNE3, ATP6V0A1, ABHD6, AP2A2, LAMP2	down	ex_02
cis-Golgi Network (GO:0005801)	0.563192	1	2	14	GBF1, BLZF1	down	ex_17
Golgi Cisterna (GO:0031985)	0.563192	1	2	14	SGMS1, RAB21	down	ex_17
Nuclear Membrane (GO:0031965)	0.563526	1	5	89	PAK1, CCND2, TXNL4A, IPO5, BCL2	down	ex_01
Golgi Cisterna (GO:0031985)	0.563908	1	1	11	ATP2C1	down	astrocytes_18
Ficolin-1-Rich Granule Lumen (GO:1904813)	0.564488	1	2	36	FTH1, CAB39	up	ex_02
Endocytic Vesicle (GO:0030139)	0.56494	1	2	56	RALA, CAMK2D	up	in_27
Lipid Droplet (GO:0005811)	0.565192	1	2	25	VPS13C, GAPDH	up	ex_19
Filopodium (GO:0030175)	0.565284	1	1	18	UNC5C	down	ex_23
Cortical Cytoskeleton (GO:0030863)	0.566099	1	3	28	BSN, SPTBN1, RIMS1	down	ex_09
Bounding Membrane Of Organelle (GO:0098588)	0.566134	1	17	307	ANKFY1, VPS13A, HACE1, APPL1, GRIA3, ARRB1, ULK1, RNF144A, SORT1, GALNT8, TBC1D5, ITPR2, GOLGB1, ZDHHC13, TRIP11, RYR2, KIF13A	up	ex_22
Glial Cell Projection (GO:0097386)	0.566261	1	1	9	FYN	down	ex_21
Nuclear Inner Membrane (GO:0005637)	0.566261	1	1	9	SMAD3	down	ex_21
Intracellular Organelle Lumen (GO:0070013)	0.566626	1	10	194	NCAN, HIBADH, MIA3, LAMC1, NR3C1, GLUD1, IVD, RCAN1, AUH, PITRM1	up	ex_17
Apical Junction Complex (GO:0043296)	0.566732	1	2	23	MAGI2, SORBS1	down	in_15
Cul4-RING E3 Ubiquitin Ligase Complex (GO:0080008)	0.566774	1	1	15	DCAF7	down	ex_02
Glutamatergic Synapse (GO:0098978)	0.566892	1	2	39	CTTNBP2, LRRC4C	up	in_10
Mitotic Spindle (GO:0072686)	0.567082	1	3	55	NIN, KIFC2, IQCB1	up	ex_09
Endocytic Vesicle Membrane (GO:0030666)	0.567156	1	2	42	CAMK2A, PIP4P2	down	in_26
Mitochondrial Outer Membrane (GO:0005741)	0.567156	1	2	42	TOMM20, MTCH2	down	in_26
Early Endosome Membrane (GO:0031901)	0.56739	1	3	36	LRP6, DNAJC13, PLD3	down	in_15
Azurophil Granule (GO:0042582)	0.567394	1	3	51	PRCP, GLB1, DYNC1H1	up	ex_30
Microtubule (GO:0005874)	0.568108	1	4	76	DYNC2H1, EML1, SARM1, KIF13A	up	ex_17
Small-Subunit Processome (GO:0032040)	0.568372	1	1	21	KRR1	up	ex_23
Endosome Membrane (GO:0010008)	0.568379	1	6	134	BACE1, MARCHF1, SNX10, OCA2, TAB1, SORL1	down	ex_23
Neuron Projection (GO:0043005)	0.56923	1	15	273	HOMER1, STAU1, GABRB2, CHRM2, EPHB6, OPA1, EPHA7, KLHL1, RGS7BP, MAP7, MAP9, DLG1, SACS, MAST1, ALDH1A1	up	ex_24
Lytic Vacuole (GO:0000323)	0.56935	1	1	45	PIP4K2A	down	microglia_13
Cytoskeleton (GO:0005856)	0.56957	1	8	171	SLAIN2, SEPTIN7, ADAM17, ABLIM3, TPM1, CORO1C, MTSS1, DSTN	down	in_27
Vesicle Membrane (GO:0012506)	0.56976	1	3	33	VOPP1, RIPOR1, SH3BP5	down	ex_21
Asymmetric Synapse (GO:0032279)	0.569879	1	2	59	GRIA1, SLC8A3	down	OPC_07
Endoplasmic Reticulum Tubular Network (GO:0071782)	0.570183	1	2	18	REEP1, KPNB1	down	ex_09
Dendrite (GO:0030425)	0.570459	1	5	120	GABRA2, SLC8A1, CHRM2, DSCAM, GABRG3	up	in_15
Nuclear Membrane (GO:0031965)	0.570618	1	2	60	LEMD3, SYNE1	up	in_20
Lysosomal Membrane (GO:0005765)	0.57092	1	10	84	STX17, SLC11A2, WDR41, ATP6V0A1, AP2B1, AP2A2, SLC17A5, CLU, ATP6V1A, ATP13A2	down	in_12
Vesicle (GO:0031982)	0.570991	1	8	67	SLC11A2, AP3B2, GAD1, ATP1A1, SYNJ1, ATP13A2, YWHAZ, PIK3C2A	down	in_12
Dendrite (GO:0030425)	0.571202	1	5	106	BSN, KPNA1, FGF13, CYP46A1, GABRG2	down	in_27
Endosome Membrane (GO:0010008)	0.571545	1	12	101	LRP6, SLC11A2, ATP6V0A1, AP2B1, AP2A2, SCAMP5, USP8, ATP13A2, RABEP1, PLD3, SORL1, DOP1B	down	in_12
Cytoplasmic Dynein Complex (GO:0005868)	0.572114	1	1	13	SNX4	down	ex_06
Cyclin-Dependent Protein Kinase Holoenzyme Complex (GO:0000307)	0.573284	1	1	11	CDK5R1	up	ex_19
Mitotic Spindle (GO:0072686)	0.573639	1	4	54	EML4, TBL1XR1, LSM14A, PKD2	down	ex_11
Glutamatergic Synapse (GO:0098978)	0.573639	1	4	54	NPTXR, GSK3B, BSN, IL1RAPL2	down	ex_11
Early Endosome (GO:0005769)	0.574042	1	9	124	LRP6, ASAH1, TM9SF4, AP3B2, VPS8, PTPN1, RAB5A, PARM1, RABEP1	down	ex_11
Coated Vesicle (GO:0030135)	0.574841	1	2	19	NUMB, FCHO2	down	oligodendrocytes_04
Cytoskeleton (GO:0005856)	0.574901	1	11	235	NISCH, ROCK1, ROCK2, ARL6, DST, EPB41, AKAP9, TENM1, SIPA1L1, ARHGAP32, MAPK1	up	ex_06
Spindle (GO:0005819)	0.574954	1	3	59	WAPL, ANKFN1, POLB	up	in_12
Lysosomal Membrane (GO:0005765)	0.575566	1	14	138	AP1B1, TMEM150C, RAB7A, ABHD6, AP2B1, AP2A2, AP2A1, OCA2, ATP6V1A, SLC38A9, SLC15A4, ATP13A2, ABCB9, VPS39	down	ex_09
Glutamatergic Synapse (GO:0098978)	0.576441	1	3	53	CADPS2, CDKL5, NOS1AP	up	ex_24
Early Endosome (GO:0005769)	0.57657	1	16	125	RUFY1, SYNDIG1, PPP1R21, AP3B2, RAP1A, VPS8, SLC2A13, HTT, AP3S1, PTPN1, WDFY1, RAB21, ABCB9, KIAA0319, NTRK2, AP1G1	down	ex_17
Lysosome (GO:0005764)	0.577022	1	5	114	NAAA, SLC38A9, NRG1, ARSB, PDE1C	down	in_20
Ciliary Membrane (GO:0060170)	0.577154	1	1	16	BBS2	up	ex_17
Coated Vesicle Membrane (GO:0030662)	0.577154	1	1	16	SEC16B	up	ex_17
trans-Golgi Network (GO:0005802)	0.57733	1	7	113	ELAPOR1, GBF1, MARCHF4, ATP2C1, DENND5A, TRAPPC9, GNAO1	down	ex_06
SCF Ubiquitin Ligase Complex (GO:0019005)	0.578526	1	2	25	PRKN, CUL2	down	in_08
Phagocytic Vesicle (GO:0045335)	0.578526	1	2	25	STX12, RAB7A	down	in_08
Bicellular Tight Junction (GO:0005923)	0.578898	1	1	19	CYTH3	down	in_20
Phagocytic Vesicle Membrane (GO:0030670)	0.578919	1	1	15	PIKFYVE	up	ex_24
Cytoplasmic Vesicle Lumen (GO:0060205)	0.579275	1	1	24	NFKB1	down	endothelial_25
Platelet Alpha Granule Lumen (GO:0031093)	0.579385	1	1	15	ACTN2	down	ex_01
Coated Vesicle (GO:0030135)	0.579429	1	2	36	OCRL, NUMB	down	ex_30
Tertiary Granule (GO:0070820)	0.579659	1	2	41	CYFIP1, ANO6	up	ex_01
Early Endosome (GO:0005769)	0.579883	1	3	71	AP3B1, USP8, MAPK1	down	astrocytes_05
Dendrite (GO:0030425)	0.579883	1	3	71	MAPT, STAT1, FARP1	down	astrocytes_05
Endosome Membrane (GO:0010008)	0.580557	1	8	101	LRP6, AP2A2, SLC9A7, OCA2, DNAJC13, TMEM108, PLD3, MYO1B	down	in_15
Asymmetric Synapse (GO:0032279)	0.580774	1	1	30	ADD3	up	oligodendrocytes_03
Cytoplasmic Vesicle Membrane (GO:0030659)	0.580791	1	3	84	SLC18B1, RHOQ, TBC1D5	up	astrocytes_05
Focal Adhesion (GO:0005925)	0.581452	1	9	164	CYFIP1, JAK2, CORO2B, MAP2K1, DST, ITGB8, PABPC1, CD99L2, CLASP1	up	ex_22
Golgi-associated Vesicle (GO:0005798)	0.581548	1	1	10	SCFD1	down	oligodendrocytes_00
Protein Serine/Threonine Phosphatase Complex (GO:0008287)	0.581625	1	1	19	PPP3CC	down	in_26
Phagocytic Vesicle Membrane (GO:0030670)	0.58225	1	1	11	RAB7A	down	in_08
Polysomal Ribosome (GO:0042788)	0.582308	1	2	20	EIF3H, LARP1	down	ex_24
Lytic Vacuole (GO:0000323)	0.582377	1	8	79	PIP4K2A, GRIN2B, CTSB, RAB7A, TOM1L1, SLC38A9, ATP13A2, ABCB9	down	ex_09
Adherens Junction (GO:0005912)	0.583161	1	4	53	LRRC7, TMOD3, SORBS1, NECTIN3	down	in_08
Potassium Channel Complex (GO:0034705)	0.583224	1	2	26	KCNB2, KCNIP3	down	ex_11
H4 Histone Acetyltransferase Complex (GO:1902562)	0.583336	1	1	8	MSL2	down	ex_09
SCF Ubiquitin Ligase Complex (GO:0019005)	0.583513	1	1	24	BTRC	up	in_26
Spindle Microtubule (GO:0005876)	0.583884	1	1	17	POLB	up	in_12
Spindle (GO:0005819)	0.584227	1	2	58	EML2, KATNAL2	up	in_27
cullin-RING Ubiquitin Ligase Complex (GO:0031461)	0.585065	1	7	81	FBXW8, KLHL22, DCAF7, WDTC1, FBXO25, KLHL3, ZSWIM6	down	ex_21
cullin-RING Ubiquitin Ligase Complex (GO:0031461)	0.585794	1	4	75	FBXW8, DCAF7, FBXL2, KLHDC10	down	ex_02
Nuclear Membrane (GO:0031965)	0.585794	1	4	75	PRICKLE1, PAK1, CCND2, TXNL4A	down	ex_02
Endoplasmic Reticulum Membrane (GO:0005789)	0.585886	1	15	269	VPS13C, VPS13A, PNPLA8, MARCHF1, SPTLC2, LMBRD1, GLB1, KTN1, RNF185, OSBPL6, ITPR1, RYR2, ZDHHC20, DPM1, COPB1	up	ex_30
Vesicle (GO:0031982)	0.587339	1	4	57	DDR2, PICALM, VCL, MYO1B	down	in_28
Ficolin-1-Rich Granule Lumen (GO:1904813)	0.588507	1	1	26	AGL	up	in_27
Vesicle Membrane (GO:0012506)	0.588507	1	1	26	RALA	up	in_27
Endocytic Vesicle (GO:0030139)	0.589134	1	3	67	CD36, SH3KBP1, CACNG3	down	ex_23
Membrane Raft (GO:0045121)	0.589438	1	1	36	ADCY8	up	astrocytes_18
Microtubule Cytoskeleton (GO:0015630)	0.589684	1	2	74	CSPP1, KIF13B	up	endothelial_25
Microtubule Cytoskeleton (GO:0015630)	0.590085	1	6	85	BMERB1, LRPPRC, CLTC, ATXN7, SEPTIN2, SEPTIN11	down	astrocytes_18
Mitochondrial Envelope (GO:0005740)	0.590125	1	5	39	AFG1L, SLC39A9, NLN, ACAD11, ETFDH	down	ex_17
Clathrin-Coated Vesicle (GO:0030136)	0.590125	1	5	39	TNK2, GPR107, AP2A2, PIK3C2A, AP1G1	down	ex_17
Neuromuscular Junction (GO:0031594)	0.590308	1	1	16	SERPINE2	down	ex_02
P-body (GO:0000932)	0.590517	1	3	34	SAMD4B, SAMD4A, DCP1A	down	ex_21
Coated Vesicle (GO:0030135)	0.591103	1	2	35	FCHO2, SORT1	up	ex_24
Coated Vesicle (GO:0030135)	0.591181	1	4	31	TNK2, GPR107, PIK3C2A, AP1G1	down	ex_17
Mitochondrial Envelope (GO:0005740)	0.591306	1	4	46	SLC39A9, PLA2G4C, MICU1, TMEM14B	down	ex_21
Golgi Membrane (GO:0000139)	0.59163	1	5	144	ABCA6, ARF1, ACER3, LDLRAD4, TRIP11	up	in_26
P-body (GO:0000932)	0.591712	1	2	31	SAMD4A, FAM184A	down	ex_06
Phagocytic Vesicle (GO:0045335)	0.591712	1	2	31	SRGAP3, ATP6V0A1	down	ex_06
Coated Vesicle (GO:0030135)	0.591799	1	2	35	NUMB, STX6	down	ex_01
Cell Projection Membrane (GO:0031253)	0.591799	1	2	35	TMEM67, CNGB1	down	ex_01
Endoplasmic Reticulum Membrane (GO:0005789)	0.592533	1	15	277	VPS13C, VPS13A, SMPD4, SURF4, MIA2, UBA5, SCARB2, FDFT1, SQLE, TMEM38B, NOS1AP, SEC11A, TRAM1, RAB3GAP1, RYR2	up	ex_24
Endocytic Vesicle Membrane (GO:0030666)	0.592634	1	2	43	EGFR, MDM2	up	in_08
Filopodium (GO:0030175)	0.592778	1	2	16	KITLG, RIPOR2	down	in_12
Microbody Membrane (GO:0031903)	0.592778	1	2	16	PEX1, PEX14	down	in_12
Neuron Projection (GO:0043005)	0.592854	1	19	265	HOMER1, CPEB1, GRIN2B, KCNB2, GABRA5, GABRB3, CNIH3, KPNA1, RAB5A, STX1A, BSN, PAK1, DOCK7, BRINP3, GSK3B, CXADR, HCN1, CAMK2D, MAPK8	down	ex_11
Endocytic Vesicle (GO:0030139)	0.59315	1	1	48	DNM2	down	microglia_13
SCF Ubiquitin Ligase Complex (GO:0019005)	0.593708	1	1	21	FBXL7	up	in_15
Mitochondrial Inner Membrane (GO:0005743)	0.594161	1	7	95	YME1L1, MRPS31, PTCD3, GPD2, DAP3, TAMM41, PMPCB	down	in_08
Cul4A-RING E3 Ubiquitin Ligase Complex (GO:0031464)	0.5942	1	1	7	ERCC8	down	in_12
Motile Cilium (GO:0031514)	0.594251	1	3	23	CFAP221, DYNC2LI1, PKD2	down	ex_17
Dendrite Membrane (GO:0032590)	0.594642	1	1	14	THY1	up	ex_21
Vesicle (GO:0031982)	0.594957	1	3	78	ITSN1, DNAJC3, CLCN3	up	ex_23
Supramolecular Fiber (GO:0099512)	0.594976	1	1	9	ADAMTS10	down	ex_24
GABA-A Receptor Complex (GO:1902711)	0.594976	1	1	9	GABRG3	down	ex_24
trans-Golgi Network Membrane (GO:0032588)	0.594999	1	1	21	TMEM165	down	astrocytes_05
Sperm Flagellum (GO:0036126)	0.595683	1	2	13	ATP1B3, SAXO2	down	ex_19
Microbody Membrane (GO:0031903)	0.596291	1	1	17	GDAP1	up	ex_02
Early Endosome (GO:0005769)	0.597103	1	2	75	SORT1, MAP2K1	up	endothelial_25
Mitochondrial Envelope (GO:0005740)	0.597192	1	5	54	AFG1L, ATCAY, ACAD9, SIRT5, TMBIM6	down	ex_24
Nuclear Chromosome (GO:0000228)	0.597197	1	2	21	EP400, HDAC8	down	in_10
Clathrin-Coated Vesicle Membrane (GO:0030665)	0.597683	1	1	20	KIAA0319	down	in_20
Vesicle (GO:0031982)	0.597837	1	3	80	MYO5A, SPTAN1, EDIL3	up	ex_11
Early Endosome Membrane (GO:0031901)	0.597963	1	3	49	OCRL, WASHC4, TMEM30A	up	ex_21
trans-Golgi Network Membrane (GO:0032588)	0.598218	1	4	43	AP1B1, NSG2, AP1S3, MYO1B	down	ex_24
Polymeric Cytoskeletal Fiber (GO:0099513)	0.598836	1	2	56	RHOQ, DNM3	up	astrocytes_05
Neuromuscular Junction (GO:0031594)	0.599005	1	1	19	SPOCK1	up	ex_01
Excitatory Synapse (GO:0060076)	0.599195	1	1	14	SHANK1	down	ex_06
Endoplasmic Reticulum Tubular Network (GO:0071782)	0.599336	1	1	17	ATL2	up	ex_17
trans-Golgi Network Membrane (GO:0032588)	0.599721	1	1	28	CALN1	down	OPC_07
Voltage-Gated Potassium Channel Complex (GO:0008076)	0.600248	1	2	26	KCNB1, KCND3	down	in_08
Apical Junction Complex (GO:0043296)	0.600248	1	2	26	SORBS1, NECTIN3	down	in_08
Vesicle Coat (GO:0030120)	0.600329	1	2	19	EPN2, CLINT1	down	ex_09
Endosome Membrane (GO:0010008)	0.600577	1	4	86	VPS13A, RNF144A, LAMP2, RNF13	up	in_10
Cytoplasmic Vesicle Membrane (GO:0030659)	0.601494	1	5	133	VPS13A, GRIA3, SORT1, ZDHHC13, CLCN3	up	ex_23
Vesicle (GO:0031982)	0.602005	1	3	64	VAMP2, STX7, EDIL3	up	in_10
Vesicle (GO:0031982)	0.602549	1	4	57	GIGYF2, EPS8, CLTC, GNB1	down	astrocytes_18
Autophagosome Membrane (GO:0000421)	0.602628	1	1	12	SH3GLB1	down	ex_11
Cul3-RING Ubiquitin Ligase Complex (GO:0031463)	0.603013	1	1	16	KLHL3	down	ex_01
Lytic Vacuole Membrane (GO:0098852)	0.603496	1	11	120	AP1B1, ZFYVE26, TECPR1, AP1S3, PLEKHM2, NEU3, GNAQ, SLC38A9, HGSNAT, SLC36A1, MTOR	down	ex_24
Extrinsic Component Of Cytoplasmic Side Of Plasma Membrane (GO:0031234)	0.603671	1	1	19	JAK1	down	in_27
Motile Cilium (GO:0031514)	0.603785	1	1	20	CFAP251	down	ex_23
Phagocytic Vesicle (GO:0045335)	0.60411	1	2	27	RAB5A, ATP6V0A1	down	ex_11
P-body (GO:0000932)	0.60411	1	2	27	SAMD4B, LSM14A	down	ex_11
Exocytic Vesicle Membrane (GO:0099501)	0.60411	1	2	27	SYN2, SV2B	down	ex_11
Bounding Membrane Of Organelle (GO:0098588)	0.604576	1	4	171	MAP3K7, TMED10, CYTH1, COPA	up	astrocytes_18
RSC-type Complex (GO:0016586)	0.604738	1	1	10	SMARCB1	down	ex_21
Multivesicular Body (GO:0005771)	0.605105	1	1	12	TPT1	up	ex_19
Basolateral Plasma Membrane (GO:0016323)	0.605282	1	2	44	EPB41, EGFR	up	in_08
Lysosome (GO:0005764)	0.605795	1	9	177	ABCA5, VPS13C, VPS13A, GGA3, TIAL1, AP3B1, SORT1, GPC5, CLCN6	up	ex_09
Mitochondrial Intermembrane Space (GO:0005758)	0.605848	1	1	17	COA6	up	ex_09
Adherens Junction (GO:0005912)	0.606066	1	3	55	DLG1, DLG3, BAIAP2	up	ex_22
Vesicle (GO:0031982)	0.606101	1	2	64	APPL1, CORO1C	up	in_20
Microtubule (GO:0005874)	0.606101	1	2	64	DLG1, NUMA1	up	in_20
Asymmetric Synapse (GO:0032279)	0.606342	1	3	81	SLC4A8, SIPA1L1, GRM7	up	ex_11
Spliceosomal snRNP Complex (GO:0097525)	0.60641	1	1	17	HNRNPC	down	ex_30
Chromosome (GO:0005694)	0.606711	1	3	54	SMC5, POLR1A, BMS1	up	ex_30
Asymmetric Synapse (GO:0032279)	0.606844	1	3	37	SYNDIG1, ADD1, SIPA1L1	down	oligodendrocytes_00
Secretory Granule Membrane (GO:0030667)	0.606871	1	4	77	CPNE3, ATP6V0A1, AP2A2, LAMP2	down	ex_02
Coated Vesicle (GO:0030135)	0.606898	1	1	29	GGA2	up	in_20
Mitochondrial Outer Membrane (GO:0005741)	0.607609	1	3	33	PDE2A, AMBRA1, SLC8A3	down	in_10
SCF Ubiquitin Ligase Complex (GO:0019005)	0.607754	1	2	27	FBXL5, SKP1	up	ex_19
Vacuolar Lumen (GO:0005775)	0.608362	1	2	38	GPC5, DPP7	up	ex_09
P-body (GO:0000932)	0.608699	1	1	26	PSMA6	down	endothelial_25
Bicellular Tight Junction (GO:0005923)	0.608699	1	1	26	SHROOM2	down	endothelial_25
Exocytic Vesicle Membrane (GO:0099501)	0.608904	1	1	20	SYN3	up	in_08
Cell-Cell Contact Zone (GO:0044291)	0.609443	1	2	21	AJAP1, PAK1	down	ex_24
Neuron Projection (GO:0043005)	0.609787	1	10	268	ATCAY, SLC4A10, NLGN4X, CPT1C, NELL2, PTEN, MAP2, SACS, MARK3, MAST1	up	ex_23
Early Endosome (GO:0005769)	0.609841	1	4	87	LNPEP, SNX27, UVRAG, STX7	up	in_10
Early Endosome Membrane (GO:0031901)	0.610204	1	3	42	LRP6, RAB5A, RABEP1	down	ex_11
Organelle Inner Membrane (GO:0019866)	0.610886	1	7	118	MRPL42, CLU, SLC25A3, CDS2, COX7C, ATP5MG, DPY19L2	up	ex_21
Intracellular Non-Membrane-Bounded Organelle (GO:0043232)	0.611082	1	22	414	RNF213, STK24, OSBP, GTF3C1, CCNY, WDFY1, ASAP1, SLC30A9, SHROOM3, PINX1, TRA2A, TERF1, CDK8, FAAH2, CEMIP2, UCHL5, NFX1, PARP1, XPO6, CDYL, MARK1, RPS6KA3	down	ex_22
Endocytic Vesicle Membrane (GO:0030666)	0.611513	1	6	48	ATG5, ATP6V0A1, SNAP23, KIAA0319, AP2A2, SCARB1	down	ex_17
Polymeric Cytoskeletal Fiber (GO:0099513)	0.612656	1	3	65	APC, PAWR, KIF2A	up	in_10
Mitochondrial Membrane (GO:0031966)	0.612849	1	5	111	TMEM65, DNM1L, SLC25A26, SLC22A3, SDHA	down	in_27
Cell-Cell Junction (GO:0005911)	0.612946	1	4	94	FAT1, RAP1B, SORBS1, CDH9	down	in_26
Vesicle (GO:0031982)	0.613359	1	3	66	RAB11A, CORO1C, DNAJC6	down	in_27
Intracellular Non-Membrane-Bounded Organelle (GO:0043232)	0.613399	1	19	379	MARS1, MOB2, ZNF655, EXOSC3, MRPS9, KLHL7, TTC3, SDHA, PDS5B, NUB1, SETD2, FMR1, ESCO1, AKAP9, TENM1, ZCCHC8, USP36, LSS, RPS6KA6	up	ex_17
Adherens Junction (GO:0005912)	0.613799	1	3	43	FERMT2, CDH10, CTNNA1	down	astrocytes_18
Euchromatin (GO:0000791)	0.614158	1	1	12	ZC3H8	down	in_08
Nuclear Chromosome (GO:0000228)	0.614244	1	3	30	MACROH2A1, YY1, RGS12	down	ex_09
Axon (GO:0030424)	0.614315	1	14	112	CD200, BSN, KCNB1, HTT, SLC8A3, ZFYVE27, SLC1A1, PAK1, NF1, GSK3B, NTRK2, HCN1, DIP2B, SPG11	down	ex_17
Lysosomal Membrane (GO:0005765)	0.615293	1	4	84	OSTM1, AP3D1, ATP8A1, VPS35	up	in_12
Mitochondrial Matrix (GO:0005759)	0.615591	1	9	107	PHYKPL, PPA2, MTHFD1L, GLDC, NUBPL, BDH1, CBR4, ME2, DMGDH	down	ex_21
Exocytic Vesicle Membrane (GO:0099501)	0.615634	1	1	21	PTPRS	down	in_20
Cell Projection Membrane (GO:0031253)	0.617232	1	4	32	BBIP1, ADCY3, TMEM67, SEPTIN2	down	ex_17
Azurophil Granule Lumen (GO:0035578)	0.617267	1	2	23	GDI2, HEXB	down	ex_21
Small-Subunit Processome (GO:0032040)	0.617267	1	2	23	NAT10, WDR43	down	ex_21
Cytoplasmic Vesicle Membrane (GO:0030659)	0.617276	1	8	151	TMEM67, VPS37B, SH3BP5, CNGB1, ZNRF2, CACNG3, AP2A2, CAMK2D	down	ex_01
SCF Ubiquitin Ligase Complex (GO:0019005)	0.617294	1	1	24	FBXL5	up	ex_23
Lytic Vacuole Membrane (GO:0098852)	0.617296	1	5	113	ABCA5, VPS13A, MIOS, COL6A1, SPAG9	up	ex_01
Ficolin-1-Rich Granule (GO:0101002)	0.617632	1	2	45	PRCP, CAB39	up	in_08
Endosome Membrane (GO:0010008)	0.617759	1	4	101	AP3D1, KIF13A, KCNH1, VPS45	up	in_15
Extracellular Membrane-Bounded Organelle (GO:0065010)	0.617942	1	1	13	VCL	down	in_28
Bicellular Tight Junction (GO:0005923)	0.618372	1	1	21	STRN	down	in_26
Spindle (GO:0005819)	0.618709	1	3	69	EPB41, TADA2A, MAEA	up	in_08
Nuclear Membrane (GO:0031965)	0.619486	1	5	85	EPC1, AHCTF1, DPY19L2, PRNP, SUMO1	up	ex_21
Endoplasmic Reticulum Tubular Network (GO:0071782)	0.620125	1	1	17	KPNB1	down	ex_22
Early Endosome Membrane (GO:0031901)	0.620183	1	3	50	RABEP1, SNX4, RABGEF1	down	ex_06
Golgi Membrane (GO:0000139)	0.621082	1	10	113	SCAMP5, UST, LARGE1, EXT1, ICA1, GALNT11, GALNT2, GALNT1, PLD3, CYTH3	down	in_10
Late Endosome Membrane (GO:0031902)	0.621117	1	2	27	RAB7A, RAB27B	down	in_08
Lysosome (GO:0005764)	0.621202	1	9	179	GPR137C, LARS1, LAMP2, SLC38A9, PDE1C, IDS, CTSL, CHMP3, ATP6V1D	down	ex_30
Extracellular Membrane-Bounded Organelle (GO:0065010)	0.621742	1	1	21	IFT172	down	ex_23
Spindle Microtubule (GO:0005876)	0.621742	1	1	21	RMDN2	down	ex_23
Early Endosome (GO:0005769)	0.621776	1	5	106	AP3D1, APPL1, PXK, WASHC4, VPS35	up	in_12
Endocytic Vesicle Membrane (GO:0030666)	0.622117	1	2	46	CD36, CACNG3	down	ex_23
trans-Golgi Network Membrane (GO:0032588)	0.622457	1	2	40	COG6, CLVS2	up	ex_02
Late Endosome Membrane (GO:0031902)	0.622563	1	1	20	TMEM30A	down	in_27
Lytic Vacuole Membrane (GO:0098852)	0.622614	1	8	70	STX17, SLC11A2, WDR41, ATP6V0A1, SLC17A5, CLU, ATP6V1A, ATP13A2	down	in_12
Mitotic Spindle (GO:0072686)	0.622858	1	3	39	EML2, NUMA1, CDC14B	down	in_15
Cytoskeleton (GO:0005856)	0.622886	1	23	232	EML4, SYNPO2, PRKCI, IQGAP1, ATXN7, SEPTIN2, TPM4, TPM3, ILF3, DGKH, ARL3, ACTR3, BICD1, DST, EFR3B, TLN2, TUBG2, NUAK1, SPTBN1, RIPOR2, MAP7D2, NAV1, ITGB1BP1	down	ex_09
Specific Granule (GO:0042581)	0.62346	1	2	39	ATP6V1D, TMEM30A	down	ex_30
Anaphase-Promoting Complex (GO:0005680)	0.62498	1	1	7	ANAPC7	down	ex_17
cullin-RING Ubiquitin Ligase Complex (GO:0031461)	0.62525	1	2	35	DCAF6, ANAPC16	up	in_28
Rough Endoplasmic Reticulum (GO:0005791)	0.62538	1	1	10	SUCO	down	in_10
Adherens Junction (GO:0005912)	0.626354	1	3	57	DLG1, CDH22, PDLIM5	up	ex_24
Chromosome (GO:0005694)	0.626354	1	3	57	PDS5B, SIRT2, HP1BP3	up	ex_24
GABA-A Receptor Complex (GO:1902711)	0.62656	1	1	9	GABRA5	down	ex_09
Extracellular Membrane-Bounded Organelle (GO:0065010)	0.626697	1	2	17	ATP1A1, SLC11A2	down	in_12
Intermediate Filament Cytoskeleton (GO:0045111)	0.626697	1	2	17	PKP2, USP10	down	in_12
P-body (GO:0000932)	0.627202	1	1	23	TNRC6C	up	in_15
Ciliary Membrane (GO:0060170)	0.627448	1	1	18	BBS5	down	ex_30
Cation Channel Complex (GO:0034703)	0.627448	1	1	18	KCNK1	down	ex_30
Mitochondrial Outer Membrane (GO:0005741)	0.627784	1	3	60	BCL2, VDAC3, SLC8A3	down	ex_30
Microtubule Cytoskeleton (GO:0015630)	0.627939	1	12	105	KIF1A, MAP4, ATXN7, CEP57, SEPTIN2, KCNAB2, SYNJ1, TUBGCP3, DNM1L, DTNBP1, DNM1, GABRG3	down	in_12
Cell-Cell Junction (GO:0005911)	0.628409	1	4	95	FAT1, TMOD3, CDH11, SHROOM3	down	ex_23
Nuclear Chromosome (GO:0000228)	0.62852	1	1	23	SETX	down	astrocytes_05
Nuclear Lumen (GO:0031981)	0.628843	1	8	180	WRN, RETREG1, PBRM1, ZFX, SDHA, DDX5, UTP23, SUZ12	down	in_27
Caveola (GO:0005901)	0.628853	1	2	20	LRP6, SORBS1	down	ex_09
Adherens Junction (GO:0005912)	0.62986	1	7	57	FRS2, DLG5, SHROOM3, SNAP23, CXADR, SORBS1, NECTIN3	down	ex_17
Actin Cytoskeleton (GO:0015629)	0.63012	1	6	121	ARHGAP32, AMPH, PPP1R9A, FER, TOPBP1, PLEKHH2	up	ex_09
Focal Adhesion (GO:0005925)	0.630167	1	16	163	SYNPO2, IQGAP1, TPM4, ACTR3, NUMB, DST, EVL, TLN2, ENAH, PTPRA, LMLN, SORBS1, ITGB1BP1, IRF2, YWHAZ, GNA12	down	ex_09
Nuclear Membrane (GO:0031965)	0.630295	1	5	85	PAK1, TXNL4A, OSBPL3, MINDY3, BCL2	down	ex_06
Cytoplasmic Stress Granule (GO:0010494)	0.630629	1	2	21	RC3H1, CELF1	down	oligodendrocytes_04
Membrane Raft (GO:0045121)	0.630777	1	2	45	PAG1, JAK2	up	ex_01
Endosome Membrane (GO:0010008)	0.630782	1	8	153	VPS13A, VPS37A, SORT1, PIKFYVE, RAB12, TBC1D5, SCARB2, VPS36	up	ex_24
Clathrin-Coated Vesicle (GO:0030136)	0.630887	1	6	43	NUMB, MYO6, CLTCL1, SNX9, TNK2, CLVS1	down	ex_19
trans-Golgi Network (GO:0005802)	0.631611	1	2	66	CALN1, DENND5A	down	OPC_07
Polymeric Cytoskeletal Fiber (GO:0099513)	0.631654	1	5	54	GAS7, DISC1, KIF13A, DNM3, WIPF1	down	oligodendrocytes_04
trans-Golgi Network (GO:0005802)	0.631808	1	3	54	RHOBTB3, GNAO1, GPER1	up	in_28
AMPA Glutamate Receptor Complex (GO:0032281)	0.63208	1	1	13	CNIH3	down	ex_11
Membrane Raft (GO:0045121)	0.632542	1	2	39	ADCY2, ORC3	down	ex_02
trans-Golgi Network (GO:0005802)	0.633395	1	11	113	AP1B1, COG1, SLC66A2, MARCHF4, RAB30, STX6, SLC39A9, DENND5A, ATP8B1, AZIN2, BICD1	down	ex_09
Transport Vesicle Membrane (GO:0030658)	0.633622	1	1	18	USO1	down	ex_02
RSC-type Complex (GO:0016586)	0.633706	1	1	10	BRD7	down	ex_24
Chromosome (GO:0005694)	0.633709	1	3	51	MACROH2A1, TRAPPC13, PUM3	down	ex_06
Lytic Vacuole Membrane (GO:0098852)	0.633761	1	3	68	STX17, ATP6V1A, PSAP	down	in_27
Membrane Raft (GO:0045121)	0.63389	1	2	47	CARD11, CD36	down	ex_23
Neuromuscular Junction (GO:0031594)	0.634361	1	1	17	UNC13B	up	ex_30
Microtubule Cytoskeleton (GO:0015630)	0.634388	1	5	138	DYNC2H1, KATNAL1, CSPP1, TUBGCP3, DST	up	ex_23
Cytoplasmic Dynein Complex (GO:0005868)	0.634558	1	1	13	DYNLRB1	up	ex_19
Rough Endoplasmic Reticulum (GO:0005791)	0.634558	1	1	13	PKM	up	ex_19
Endosome Membrane (GO:0010008)	0.634804	1	4	121	LDLRAD4, EGFR, MAP3K7, TBC1D5	up	in_26
trans-Golgi Network (GO:0005802)	0.635121	1	5	113	RBFOX1, CNST, KIF13A, CCDC186, PIK3C2A	up	ex_06
Lysosomal Lumen (GO:0043202)	0.635842	1	1	21	GPC5	up	ex_01
Sarcolemma (GO:0042383)	0.635842	1	1	21	SMPD4	up	ex_01
Endoplasmic Reticulum Lumen (GO:0005788)	0.636208	1	4	58	COL10A1, COL21A1, MGAT4A, COLGALT2	up	ex_19
Autophagosome (GO:0005776)	0.6363	1	2	38	WDFY3, TBC1D5	up	ex_24
Adherens Junction (GO:0005912)	0.636516	1	2	48	CDH8, CYTH3	down	in_20
Cytoplasmic Vesicle Membrane (GO:0030659)	0.636889	1	8	150	VPS13A, ACAP2, SPIRE2, ITPR1, RNF144A, KIF13A, COPB1, TBC1D5	up	ex_30
Vacuolar Lumen (GO:0005775)	0.636993	1	2	38	GPC6, DNAJC3	down	ex_01
Cytoskeleton (GO:0005856)	0.637078	1	8	220	EPB41L5, MCF2, TNIK, FRMD5, DST, KATNAL1, AKAP9, MAPK1	up	ex_23
Endosome Membrane (GO:0010008)	0.637204	1	11	158	ATP6V0D1, AP2B1, KIF13A, APPL1, OCRL, RAB21, UBB, PMEPA1, AP2M1, UBA52, CLCN4	up	ex_19
trans-Golgi Network (GO:0005802)	0.637213	1	6	113	PRKD1, EIPR1, MARCHF1, KIF13A, ATP2C1, ARFGEF2	up	ex_30
Aggresome (GO:0016235)	0.637381	1	2	14	CABIN1, PSEN1	down	ex_19
Coated Vesicle Membrane (GO:0030662)	0.638072	1	2	16	CNIH3, SEC31B	down	ex_17
Mitochondrial Inner Membrane (GO:0005743)	0.638111	1	9	109	APOO, BDH1, MPV17, DAP3, TAMM41, NDUFV3, MICU1, NDUFS4, CHCHD6	down	ex_21
Cytoplasmic Vesicle Membrane (GO:0030659)	0.638133	1	8	154	VPS13A, VPS37A, SPIRE1, SORT1, APPBP2, PIKFYVE, TBC1D5, SCARB2	up	ex_24
Ficolin-1-Rich Granule Lumen (GO:1904813)	0.638734	1	1	28	CST3	up	astrocytes_05
Voltage-Gated Potassium Channel Complex (GO:0008076)	0.638889	1	1	22	KCNIP1	down	ex_23
Neuron Projection (GO:0043005)	0.638908	1	5	129	SETX, STAT1, FARP1, MAPT, ALDH1A1	down	astrocytes_05
Mitochondrial Inner Membrane (GO:0005743)	0.639303	1	4	95	SDHB, SDHC, COQ9, OPA1	up	in_08
Actin Cytoskeleton (GO:0015629)	0.639562	1	6	122	AFAP1, HNRNPC, RAC1, TPM4, DGKH, PEAK1	down	ex_30
Protein Phosphatase Type 2A Complex (GO:0000159)	0.639808	1	1	11	PPP2R2B	down	ex_21
Motile Cilium (GO:0031514)	0.640766	1	2	24	CFAP221, PKD2	down	ex_21
Actin-Based Cell Projection (GO:0098858)	0.641182	1	1	18	TENM2	down	ex_22
Endoplasmic Reticulum Membrane (GO:0005789)	0.641281	1	7	212	VPS13C, ATL1, ACER3, DDR2, RB1CC1, TMEM178A, SERP1	up	in_26
Mitotic Spindle (GO:0072686)	0.641441	1	2	47	EPB41, TADA2A	up	in_08
Basolateral Plasma Membrane (GO:0016323)	0.642777	1	2	46	EPB41, LIN7A	up	ex_01
Mitochondrial Envelope (GO:0005740)	0.643589	1	3	57	VPS13A, MAVS, OPA1	up	ex_30
cullin-RING Ubiquitin Ligase Complex (GO:0031461)	0.644241	1	9	74	FBXW11, FBXW8, GLMN, CUL2, KLHL2, SPOPL, KLHDC10, ANAPC7, ZSWIM5	down	ex_17
Nucleolus (GO:0005730)	0.644404	1	14	266	ZNF655, PIK3CB, CRADD, DOC2A, TTC3, XPC, DIS3, KRR1, NIN, SKP2, ATM, ZFC3H1, BRWD1, RPS6KA6	up	ex_22
Lytic Vacuole Membrane (GO:0098852)	0.645234	1	11	114	AP1B1, TMEM150C, RAB7A, ABHD6, OCA2, ATP6V1A, SLC38A9, SLC15A4, ATP13A2, ABCB9, VPS39	down	ex_09
P-body (GO:0000932)	0.645889	1	1	21	CNOT2	up	in_10
Polymeric Cytoskeletal Fiber (GO:0099513)	0.645939	1	3	74	EML4, KATNAL2, MARK2	down	in_20
Chromosome (GO:0005694)	0.646003	1	5	57	TRAPPC13, CDYL, PUM3, TERF2IP, ATR	down	ex_24
Cytoskeleton (GO:0005856)	0.646861	1	13	172	AFAP1, TPM1, WASF1, MYO1B, AMBRA1, MTUS2, DISC1, HIP1, SIPA1L1, RIPOR2, MAP7D2, NAV1, IFT43	down	in_15
Potassium Channel Complex (GO:0034705)	0.647077	1	2	29	KCNC1, GRIK2	up	ex_19
Mitochondrial Respiratory Chain Complex I (GO:0005747)	0.647365	1	1	19	NDUFA10	down	ex_30
Clathrin-Coated Vesicle (GO:0030136)	0.648008	1	4	36	AP2B1, AP2A2, PIK3C2A, CLVS2	down	in_12
Euchromatin (GO:0000791)	0.648081	1	1	10	SETD5	down	oligodendrocytes_04
Ficolin-1-Rich Granule Membrane (GO:0101003)	0.648168	1	1	18	UBR4	up	ex_22
Endoplasmic Reticulum Membrane (GO:0005789)	0.648378	1	14	268	TMEM67, PIGZ, PTPN1, MBOAT2, RETREG1, EXT1, DHDDS, CYP46A1, MGLL, TMEM178A, RNF175, BCL2, SCD5, RYR3	down	ex_01
Axon (GO:0030424)	0.648979	1	7	100	BSN, ALCAM, KCNB1, SLC8A1, ATCAY, DTNBP1, GRM7	down	in_08
Polymeric Cytoskeletal Fiber (GO:0099513)	0.649175	1	9	102	FLACC1, PNN, SYNM, PAK1, KIF5C, TPM1, MARK2, COBL, MYO1B	down	ex_24
Voltage-Gated Potassium Channel Complex (GO:0008076)	0.649183	1	1	23	KCNB2	down	in_20
P-body (GO:0000932)	0.649183	1	1	23	SAMD4B	down	in_20
Neuron Projection (GO:0043005)	0.649676	1	14	282	CPEB4, GABRA2, DAB2IP, SLC8A3, OLFM1, CHRM3, RPH3A, CDC42, STX1A, PTPRO, DLG3, DLG4, SSTR2, GRM7	down	ex_30
Intracellular Organelle Lumen (GO:0070013)	0.649743	1	10	231	SIRT3, JAK2, AP4E1, GPC5, CYFIP1, KTN1, MTHFD2L, AUH, MCCC1, COL6A1	up	ex_01
Specific Granule (GO:0042581)	0.649971	1	2	41	CYFIP1, ATP8A1	up	ex_09
Ficolin-1-Rich Granule Lumen (GO:1904813)	0.650195	1	3	27	ARSB, ATG7, PAFAH1B2	down	in_12
Mitotic Spindle (GO:0072686)	0.650839	1	2	56	TFDP2, MAPK1	up	ex_23
Extrinsic Component Of Cytoplasmic Side Of Plasma Membrane (GO:0031234)	0.651904	1	1	23	ESYT2	down	in_26
Microtubule (GO:0005874)	0.652001	1	4	83	DLG1, KIFC2, KIF13A, KIF13B	up	ex_09
P-body (GO:0000932)	0.652821	1	1	27	SYNE1	up	ex_11
Azurophil Granule Lumen (GO:0035578)	0.652975	1	1	22	DYNC1H1	up	ex_01
Cytoplasmic Vesicle Membrane (GO:0030659)	0.65403	1	4	124	EGFR, MAP3K7, TBC1D5, SCARB1	up	in_26
Endocytic Vesicle (GO:0030139)	0.654225	1	3	71	EHD3, RAPGEF6, OCRL	up	ex_01
Peroxisome (GO:0005777)	0.654584	1	1	33	IDE	up	in_20
Cytoplasmic Stress Granule (GO:0010494)	0.654584	1	1	33	LSM14A	up	in_20
trans-Golgi Network Membrane (GO:0032588)	0.654584	1	1	33	VPS54	up	in_20
Platelet Alpha Granule (GO:0031091)	0.654626	1	3	22	ACTN4, CYRIB, STXBP1	down	ex_19
Postsynaptic Density (GO:0014069)	0.654704	1	7	103	GRIN1, MAPK8IP2, PRNP, RPS25, RPL7, GRIK2, CDK5R1	up	ex_19
Intracellular Non-Membrane-Bounded Organelle (GO:0043232)	0.654711	1	18	371	VPS13C, EPB41L3, ROCK2, PIK3CB, PPM1E, EPB41, MTCL1, TTC3, PCLO, LRRFIP1, PDS5B, ADD3, BMS1, CDC42BPA, SYNE1, STAG1, GOLGA3, BRWD1	up	ex_02
Adherens Junction (GO:0005912)	0.65511	1	1	43	CTNND2	up	astrocytes_18
Lytic Vacuole Membrane (GO:0098852)	0.655125	1	2	70	GPR137C, SCARB1	up	in_20
Microbody Membrane (GO:0031903)	0.655261	1	1	23	FAR2	down	ex_23
Condensed Chromosome (GO:0000793)	0.655767	1	2	21	L3MBTL1, RGS12	down	ex_09
Endosome Membrane (GO:0010008)	0.656185	1	4	100	RUFY1, SCAMP5, LAMP5, RABEP1	down	in_20
Mitochondrial Membrane (GO:0031966)	0.656215	1	10	147	YME1L1, IMMT, PLA2G4C, IMMP1L, PTCD3, RAF1, DAP3, SLC30A9, AGPAT4, AGPAT5	down	ex_11
Glutamatergic Synapse (GO:0098978)	0.656338	1	2	44	SHISA6, APPL1	up	in_12
Actin Cytoskeleton (GO:0015629)	0.656377	1	5	76	HNRNPC, TLN2, SPTBN1, SEPTIN2, ABL2	down	astrocytes_18
Axon (GO:0030424)	0.656454	1	4	53	SEPTIN4, HTT, MYO1D, MAPK8	down	oligodendrocytes_00
Tertiary Granule (GO:0070820)	0.657368	1	2	40	LTA4H, ATP6V0A1	down	ex_22
Specific Granule (GO:0042581)	0.657368	1	2	40	PTPRJ, KPNB1	down	ex_22
Axon (GO:0030424)	0.658988	1	4	114	SACS, ATCAY, CPT1C, NELL2	up	ex_23
trans-Golgi Network (GO:0005802)	0.659406	1	7	101	USP6NL, WLS, RAB6A, GBF1, MARCHF4, MMP24, CLVS1	down	in_08
Lysosomal Lumen (GO:0043202)	0.659635	1	2	23	ASAH1, HEXA	down	ex_24
Actin-Based Cell Projection (GO:0098858)	0.659635	1	2	23	MYO10, MYO1B	down	ex_24
Azurophil Granule Lumen (GO:0035578)	0.659635	1	2	23	RNASET2, GDI2	down	ex_24
Microtubule Cytoskeleton (GO:0015630)	0.659762	1	7	145	KIF13A, KIF13B, DLG1, KIFC2, ARL6, IQCB1, FER	up	ex_09
Neuron Projection (GO:0043005)	0.659988	1	15	282	RUFY3, CD2AP, BIN1, TRIM9, SEPTIN4, ABL1, OPA1, MAP7, SORBS2, PCLO, CNTN5, CAPN2, SYT2, SLC4A8, ALS2	up	ex_30
Microtubule (GO:0005874)	0.660594	1	1	40	KIF13B	up	endothelial_25
Caveola (GO:0005901)	0.661075	1	1	19	LRP6	down	ex_22
Cytoplasmic Stress Granule (GO:0010494)	0.661573	1	1	30	HIPK2	down	endothelial_25
Cul2-RING Ubiquitin Ligase Complex (GO:0031462)	0.661819	1	1	14	FEM1B	up	ex_19
Spindle (GO:0005819)	0.662098	1	4	55	EML2, NUMA1, CDC14B, CCDC57	down	in_15
Actin Cytoskeleton (GO:0015629)	0.662742	1	6	119	AKAP13, SIPA1L1, FLNB, GAS2L3, SWAP70, PDLIM5	up	ex_24
COPII-coated ER To Golgi Transport Vesicle (GO:0030134)	0.663114	1	2	25	CNIH3, SEC23IP	down	ex_21
Extrinsic Component Of Cytoplasmic Side Of Plasma Membrane (GO:0031234)	0.663114	1	2	25	GNB5, FYN	down	ex_21
Early Endosome (GO:0005769)	0.663249	1	4	107	AP3B2, AP3D1, STEAP2, KCNH1	up	in_15
Endoplasmic Reticulum Membrane (GO:0005789)	0.663288	1	19	274	VPS13C, HACD2, SEC22B, SEC23A, WASL, CD59, GRIN1, KRAS, ATP2A2, CLCN4, SERINC1, ITPR1, VAPA, UBA52, CDS2, ARL6IP1, RHOA, TMED7, UBB	up	ex_19
Cytoskeleton (GO:0005856)	0.663601	1	8	197	EML4, DGKH, ABLIM1, ARPC2, SNAP25, SPTBN1, RIPOR2, MARK1	down	in_26
Vacuolar Lumen (GO:0005775)	0.664201	1	2	40	SCARB2, MAPK1	up	ex_24
Membrane Raft (GO:0045121)	0.664546	1	4	43	ADCY2, MAL2, MFAP3, SORBS1	down	ex_09
Cytoplasmic Vesicle Lumen (GO:0060205)	0.664848	1	1	24	XRCC5	down	in_20
Core Mediator Complex (GO:0070847)	0.665306	1	1	10	MED14	down	ex_09
Membrane Raft (GO:0045121)	0.665397	1	2	47	RIT2, JAK2	up	ex_06
Coated Vesicle (GO:0030135)	0.665653	1	1	30	SNAP91	up	in_26
Microtubule (GO:0005874)	0.665735	1	3	75	KIF5A, RMDN2, CAMSAP1	down	ex_23
Endoplasmic Reticulum Tubular Network (GO:0071782)	0.666052	1	1	17	REEP5	up	ex_21
Cytoplasmic Vesicle Lumen (GO:0060205)	0.666865	1	3	38	VCL, ATG7, GDI2	down	ex_21
Azurophil Granule Membrane (GO:0035577)	0.666975	1	1	13	DNAJC13	down	in_15
Cilium (GO:0005929)	0.667395	1	5	100	TMEM67, TRAF3IP1, MOK, CNGB1, DYNC2LI1	down	ex_01
Cytoplasmic Vesicle Lumen (GO:0060205)	0.667498	1	2	40	CYFIP1, ROCK1	up	ex_22
Lysosome (GO:0005764)	0.667915	1	8	109	GPLD1, TMEM59, OCA2, NRG1, PDE1C, DNAJC13, PLD3, SCARB1	down	in_15
Azurophil Granule (GO:0042582)	0.669243	1	4	47	RNASET2, ANXA11, HEXA, GDI2	down	ex_24
Early Endosome Membrane (GO:0031901)	0.669812	1	4	37	LRP6, RABEP1, PLD3, DOP1B	down	in_12
Glutamatergic Synapse (GO:0098978)	0.669942	1	7	52	GRIPAP1, PTPRO, RAP1A, DLGAP4, DLGAP3, SRCIN1, ARHGAP22	down	ex_19
Adherens Junction (GO:0005912)	0.670249	1	2	38	CDC42EP4, TMOD3	up	in_28
SCF Ubiquitin Ligase Complex (GO:0019005)	0.670666	1	1	15	FBXW7	down	in_28
Caveola (GO:0005901)	0.670666	1	1	15	PACSIN2	down	in_28
Organelle Envelope Lumen (GO:0031970)	0.670865	1	1	14	NLN	down	in_08
SCF Ubiquitin Ligase Complex (GO:0019005)	0.670893	1	1	24	FBXL2	down	ex_23
Cytoplasmic Vesicle Membrane (GO:0030659)	0.670921	1	4	94	VPS13A, VAMP2, ITPR1, RNF144A	up	in_10
Cell-Substrate Junction (GO:0030055)	0.671243	1	7	144	CPNE3, ENAH, PTPRA, ERBIN, CDH13, LPP, ITGB1BP1	down	ex_02
Actin-Based Cell Projection (GO:0098858)	0.671557	1	2	17	CXADR, CDC42	down	ex_17
Endocytic Vesicle (GO:0030139)	0.671835	1	3	63	PTCH1, AP2A2, RABEP1	down	ex_02
Chromosome (GO:0005694)	0.672103	1	3	46	CDYL, WRN, PPP1R7	down	ex_11
Ficolin-1-Rich Granule Lumen (GO:1904813)	0.672364	1	1	26	ACTR10	up	in_15
Nucleus (GO:0005634)	0.67372	1	63	903	DZIP1, ZNF44, SLF2, DMTF1, KMT5B, TRIM33, MYCBP2, SLTM, PRDM2, NUP98, HIPK3, NSRP1, TARBP1, RBMX, GATAD2B, LATS1, SETX, TFCP2, CELF1, ARNT, MIER1, STK33, UBE2E1, ZFHX3, SFPQ, CDK14, DCAF8, LRPPRC, RNF38, RABGAP1L, PIP5K1A, CDKL5, CDC73, PPP6R2, CIRBP, EIF3E, SMARCA1, YAP1, RUNX1T1, RAP1GDS1, RERE, NR3C1, HNRNPC, GPATCH8, NFATC3, ZEB1, CDC14B, XPO1, KDM5A, TCF7L2, MAPK1, FERMT2, ATXN7, BABAM2, SLC30A9, PARG, OGDH, ADK, SEPTIN2, SPIN1, SRPK2, NMD3, RANBP9	down	astrocytes_18
P-body (GO:0000932)	0.674034	1	1	23	CAPRIN1	down	in_27
Cilium (GO:0005929)	0.674281	1	5	106	TXNDC15, BBS5, MAK, ATP6V1D, IQCE	down	ex_30
Mitochondrial Membrane (GO:0031966)	0.674383	1	11	211	GDAP1, VPS13C, VPS13A, TIGAR, SEPTIN4, BNIP3L, CYB5B, SLC25A29, OPA1, ATP5PB, MAVS	up	ex_30
Lytic Vacuole (GO:0000323)	0.674545	1	3	76	BACE1, GRIN2B, MARCHF1	down	ex_23
Recycling Endosome (GO:0055037)	0.674553	1	3	62	GRIPAP1, DENND6A, ZDHHC2	down	ex_22
Platelet Alpha Granule Lumen (GO:0031093)	0.675621	1	2	15	ACTN4, CYRIB	down	ex_19
Chromosome (GO:0005694)	0.676228	1	1	35	SELENOO	up	in_20
Secretory Granule Lumen (GO:0034774)	0.677029	1	4	81	CYFIP1, SPTAN1, ROCK1, CEP290	up	ex_22
cullin-RING Ubiquitin Ligase Complex (GO:0031461)	0.677029	1	4	81	PDCD6, USP47, SKP2, GAN	up	ex_22
Nucleus (GO:0005634)	0.677901	1	44	960	PRKAA2, ADAM10, PDCD4, PRKDC, NFIA, UBR5, PHACTR1, TIAL1, NR6A1, BRWD1, SATB1, ZNF706, FAM172A, CDK19, CDK14, DCAF6, MYSM1, PLCB1, CNOT2, SHOC2, ATF2, BAZ2B, PPARG, NREP, EIF3E, MORC3, HNRNPC, YTHDC1, ADNP, POU2F1, PSMD1, SRSF10, NOVA1, ZNF292, SF3B1, TCF12, PAWR, MITF, SMARCAD1, RAD21, APC, ZMYM2, DTWD1, JMY	up	in_10
Endoplasmic Reticulum Lumen (GO:0005788)	0.677967	1	3	60	KTN1, SELENOF, LTBP1	up	ex_30
Mitotic Spindle (GO:0072686)	0.677967	1	3	60	PKP4, TFDP2, FLCN	up	ex_30
SCF Ubiquitin Ligase Complex (GO:0019005)	0.678061	1	1	13	FBXW11	down	oligodendrocytes_00
Voltage-Gated Potassium Channel Complex (GO:0008076)	0.678701	1	1	22	DPP6	up	in_12
Intracellular Non-Membrane-Bounded Organelle (GO:0043232)	0.678826	1	47	379	RNF213, ATXN1, MED27, MFHAS1, STK24, L3MBTL1, PPM1B, ANAPC7, SPG11, CCNY, NOL10, RAP1B, CTTN, VMP1, MRPS31, GNAI3, WDFY1, CCND2, ASAP1, TAF1B, NUP153, DDX50, ARFGEF1, SHROOM3, AGPAT5, TAF15, KATNBL1, HNRNPR, MXI1, TERF1, WDR43, KIAA0319L, WDR36, TPM4, TPM3, TPM1, CDC14B, ZNF506, GABRG3, XRN2, NFX1, ATR, NMD3, XPO6, TRAPPC13, CDYL, RPS6KA3	down	ex_17
Early Endosome (GO:0005769)	0.679525	1	11	137	RUFY1, APBB2, WLS, AP3B2, RAPGEF1, FIG4, TRAK1, DNER, RABGEF1, PTPN1, OSBPL6	down	ex_21
Nucleolus (GO:0005730)	0.679729	1	7	220	MDN1, KAT6A, NBN, SYNE1, ATM, ZFC3H1, DOCK4	up	in_26
Actin Cytoskeleton (GO:0015629)	0.679971	1	10	125	INTS6, MICAL2, ARPC1A, KALRN, MYO6, ADAM17, TPM3, ASAP1, MYO1D, SHLD2	down	ex_21
trans-Golgi Network (GO:0005802)	0.680404	1	5	105	COG5, GBF1, MARCHF4, ATP8B2, AZIN2	down	ex_02
trans-Golgi Network Membrane (GO:0032588)	0.680567	1	2	23	VPS53, KIF13A	down	oligodendrocytes_04
Nuclear Membrane (GO:0031965)	0.68062	1	4	86	SCAI, BCL2, MCM3AP, DCTN5	down	ex_30
Cation Channel Complex (GO:0034703)	0.681098	1	2	22	MCU, TRPC5	down	ex_09
Endosome Membrane (GO:0010008)	0.682255	1	7	148	RUFY1, AP2A2, RAC1, APLP2, OCRL, LAMP2, TMEM30A	down	ex_30
Mitochondrial Inner Membrane (GO:0005743)	0.683245	1	6	109	CDS2, COX7C, MRPL42, ATP5MG, CLU, SLC25A3	up	ex_21
Cilium (GO:0005929)	0.683962	1	3	89	DYNC2H1, TTLL5, BBS9	up	ex_23
Voltage-Gated Calcium Channel Complex (GO:0005891)	0.68407	1	1	21	PDE4B	down	ex_30
Glutamatergic Synapse (GO:0098978)	0.684423	1	3	55	NPTXR, DLGAP3, IL1RAPL2	down	ex_06
Cul3-RING Ubiquitin Ligase Complex (GO:0031463)	0.684612	1	1	15	ENC1	down	ex_11
Postsynaptic Density (GO:0014069)	0.684726	1	3	91	DLG1, GRID1, SIPA1L1	up	ex_11
Polymeric Cytoskeletal Fiber (GO:0099513)	0.68505	1	2	74	DLG1, COBL	up	in_20
Intermediate Filament Cytoskeleton (GO:0045111)	0.685056	1	3	23	BCAS3, PRKCE, ZNF131	down	ex_19
Mitochondrial Membrane (GO:0031966)	0.685117	1	6	149	VPS13C, EXD2, OPA1, SDHB, SDHC, COQ9	up	in_08
Focal Adhesion (GO:0005925)	0.68543	1	25	181	RALA, SYNPO2, LIMS1, RSU1, ADAM17, NUMB, SRCIN1, EVL, ACTN4, TLN2, ENAH, PTPRA, ARHGEF2, NEDD9, SORBS1, MAP4K4, GIT2, VCL, LPP, ARHGAP22, PARVB, ITGB1BP1, IRF2, DPP4, GNA12	down	ex_19
trans-Golgi Network (GO:0005802)	0.686811	1	4	101	YIPF4, POSTN, ARFGEF2, MYO1B	up	in_08
Nuclear Lumen (GO:0031981)	0.687091	1	12	278	TUT4, ZNF655, NOVA1, ZMYND8, PBRM1, TTC3, ADARB1, SYNE1, STAG2, ATM, ZFC3H1, BRWD1	up	ex_06
Mitochondrial Outer Membrane (GO:0005741)	0.687277	1	1	34	BNIP3L	up	in_27
Voltage-Gated Calcium Channel Complex (GO:0005891)	0.687878	1	2	19	CACNA2D3, SCN8A	down	in_12
Vacuolar Lumen (GO:0005775)	0.688228	1	2	37	ASAH1, DNAJC3	down	ex_06
Mitotic Spindle (GO:0072686)	0.688271	1	3	56	NCOR1, TPPP, MAP9	up	ex_21
Focal Adhesion (GO:0005925)	0.688294	1	3	111	PPP1CB, CORO1C, SVIL	up	in_20
trans-Golgi Network Membrane (GO:0032588)	0.688794	1	2	44	COG5, FUT9	down	ex_30
Vesicle Membrane (GO:0012506)	0.688822	1	1	19	GPER1	up	in_28
Cilium (GO:0005929)	0.689799	1	4	57	ADCY3, TTC8, TRAF3IP1, IFT43	down	in_15
Microtubule (GO:0005874)	0.689799	1	4	57	NUMA1, DNM1, DISC1, CCDC57	down	in_15
Glutamatergic Synapse (GO:0098978)	0.689948	1	2	16	IL1RAPL1, SH3GL3	down	oligodendrocytes_03
Organelle Outer Membrane (GO:0031968)	0.690511	1	6	52	PSEN1, DNM1L, BCL2, AGPAT5, MTCH2, SLC8A3	down	ex_17
Lytic Vacuole Membrane (GO:0098852)	0.690869	1	3	70	OSTM1, AP3D1, VPS35	up	in_12
Asymmetric Synapse (GO:0032279)	0.690887	1	6	92	GRIN1, MAPK8IP2, PRNP, RPS25, RPL7, CDK5R1	up	ex_19
trans-Golgi Network (GO:0005802)	0.691506	1	10	117	AP1B1, AP1S3, GBF1, MARCHF4, RAB30, DENND5A, RGS20, TRAPPC9, NSG2, MYO1B	down	ex_24
Recycling Endosome (GO:0055037)	0.691581	1	3	66	OCRL, DENND6A, RAC1	down	ex_30
Endoplasmic Reticulum Membrane (GO:0005789)	0.692597	1	6	164	ATF6, GRIN2A, AGPAT4, RAB10, RYR2, SGPL1	up	in_15
Vesicle Membrane (GO:0012506)	0.692894	1	2	25	MYO5B, NOS1	down	in_10
Tight Junction (GO:0070160)	0.692894	1	2	25	SIPA1L3, CYTH3	down	in_10
Recycling Endosome (GO:0055037)	0.6933	1	2	33	TBC1D12, PACSIN2	down	in_28
Early Endosome (GO:0005769)	0.693774	1	4	105	RUFY1, LAMP5, RABEP1, KIAA0319	down	in_20
AMPA Glutamate Receptor Complex (GO:0032281)	0.694031	1	1	14	OLFM2	down	in_15
Mitochondrial Matrix (GO:0005759)	0.694201	1	3	79	LYRM4, CA5B, SUCLA2	down	in_26
Lytic Vacuole Membrane (GO:0098852)	0.694774	1	4	90	MIOS, SLC39A14, ATP11A, SPAG9	up	ex_02
Intracellular Non-Membrane-Bounded Organelle (GO:0043232)	0.695357	1	21	430	VPS13C, VPS13A, FRMD5, UBE2G2, TTC3, WASHC2C, PDS5B, NAA50, PDHA1, PHF6, FMR1, AK5, CEMIP2, SYNE1, NIN, STAG1, ATM, ZFC3H1, ZC3H14, TOPBP1, LSS	up	ex_09
Ficolin-1-Rich Granule (GO:0101002)	0.695456	1	3	64	LTA4H, ATP6V0A1, KPNB1	down	ex_22
Azurophil Granule Membrane (GO:0035577)	0.69602	1	1	15	CPNE1	down	in_08
Mitochondrial Membrane (GO:0031966)	0.696142	1	10	211	MRPL33, NDUFA10, SLC8A3, TMEM14B, BCL2, CDS2, ATP5F1E, SDHD, TAMM41, VDAC3	down	ex_30
Cytoplasmic Stress Granule (GO:0010494)	0.696143	1	2	43	YTHDF3, KPNB1	down	ex_22
Coated Vesicle (GO:0030135)	0.696201	1	2	31	SEC31A, CLVS1	down	in_08
P-body (GO:0000932)	0.696783	1	1	26	UBAP2	down	in_26
Endocytic Vesicle (GO:0030139)	0.697379	1	2	57	GRIA3, CAMK2D	up	in_15
Microtubule (GO:0005874)	0.697379	1	2	57	SYBU, KIF13A	up	in_15
Lytic Vacuole Membrane (GO:0098852)	0.697387	1	5	105	AP1B1, ATP6V0A1, RAB2A, OCA2, MTOR	down	ex_22
Voltage-Gated Calcium Channel Complex (GO:0005891)	0.697623	1	1	21	CATSPER2	down	ex_22
Extracellular Membrane-Bounded Organelle (GO:0065010)	0.697623	1	1	21	COL12A1	down	ex_22
Golgi Membrane (GO:0000139)	0.69786	1	8	171	SEC22B, COG6, COG2, ZDHHC13, TRIP11, GALNT13, IFT20, PIKFYVE	up	ex_09
Endocytic Vesicle (GO:0030139)	0.698775	1	3	68	MTSS1, IGF2R, TNFRSF25	up	ex_17
P-body (GO:0000932)	0.699191	1	1	30	TOP1	up	ex_23
Coated Vesicle (GO:0030135)	0.699263	1	3	34	NUMB, STX6, TNK2	down	ex_09
Intracellular Organelle Lumen (GO:0070013)	0.699283	1	7	205	MTERF4, NDUFA9, PGM1, TGOLN2, DNAJC3, MGAT4A, MAPK1	up	ex_23
Early Endosome (GO:0005769)	0.699624	1	4	99	WLS, SNX4, STEAP2, TMEM30A	down	in_27
Recycling Endosome Membrane (GO:0055038)	0.699703	1	1	25	EHD3	up	ex_01
Sarcoplasmic Reticulum Membrane (GO:0033017)	0.700038	1	1	11	TMEM38A	down	ex_09
Late Endosome Membrane (GO:0031902)	0.700072	1	1	26	MARCHF1	down	ex_23
Mitochondrial Outer Membrane (GO:0005741)	0.700229	1	3	48	RAF1, AGPAT4, AGPAT5	down	ex_11
Lysosome (GO:0005764)	0.700538	1	7	168	ABCA5, VPS13C, FNIP1, SPAG9, TIAL1, SORT1, RB1CC1	up	ex_06
Cytoplasmic Stress Granule (GO:0010494)	0.700752	1	1	28	CIRBP	down	astrocytes_05
Recycling Endosome Membrane (GO:0055038)	0.700968	1	1	22	RAC1	down	ex_30
Transport Vesicle Membrane (GO:0030658)	0.700968	1	1	22	SLC17A7	down	ex_30
Bicellular Tight Junction (GO:0005923)	0.700968	1	1	22	VAPA	down	ex_30
Endocytic Vesicle (GO:0030139)	0.70195	1	3	49	CLTC, AP2B1, RABGEF1	down	astrocytes_18
Transport Vesicle Membrane (GO:0030658)	0.702484	1	2	18	CNIH3, SLC17A7	down	ex_17
Mitotic Spindle (GO:0072686)	0.702602	1	8	61	KLHL22, EML4, TBL1XR1, CDC16, CDC14B, NEDD9, PHLPP2, PKD2	down	ex_19
Lysosomal Lumen (GO:0043202)	0.702716	1	1	21	GPC6	down	ex_01
Lysosome (GO:0005764)	0.70332	1	9	134	GPR137C, GRIN2B, RNASET2, STS, RAB7A, SNX1, GPC6, GPC5, CLCN4	down	in_08
Mitotic Spindle (GO:0072686)	0.703348	1	3	38	KLHL22, CCSAP, CDC14B	down	in_10
Cilium (GO:0005929)	0.703718	1	8	103	TTLL11, MOK, RPGRIP1L, NPHP4, IQCE, CFAP221, SHANK2, PKD2	down	ex_21
Adherens Junction (GO:0005912)	0.703718	1	2	54	CDH9, SORBS1	down	in_26
Endocytic Vesicle (GO:0030139)	0.703816	1	1	45	GOLIM4	up	endothelial_25
Apical Junction Complex (GO:0043296)	0.704406	1	1	25	NECTIN3	down	in_27
Microbody Membrane (GO:0031903)	0.704439	1	2	27	PEX14, MPV17	down	ex_21
Postsynaptic Density (GO:0014069)	0.704687	1	4	99	ARHGAP32, LZTS3, DLG1, SIPA1L1	up	ex_06
Axon (GO:0030424)	0.705163	1	5	112	CNTN5, CNTN1, FMR1, SACS, TNFRSF25	up	ex_17
Polymeric Cytoskeletal Fiber (GO:0099513)	0.705558	1	3	92	DYNC2H1, KATNAL1, DST	up	ex_23
Golgi Membrane (GO:0000139)	0.705595	1	8	172	CDC42, VAPA, MGAT4C, COG5, EXT1, ICA1, AGPAT3, FUT9	down	ex_30
Adherens Junction (GO:0005912)	0.705884	1	2	53	APC, CDH4	up	in_08
Lytic Vacuole (GO:0000323)	0.706475	1	4	75	ASAH1, GRIN2B, ELAPOR1, SLC2A13	down	ex_06
Early Endosome (GO:0005769)	0.707065	1	4	124	MYO5A, TMEM163, SORT1, KIF16B	up	ex_11
Endosome Membrane (GO:0010008)	0.707065	1	4	124	VPS13A, RNF144A, TMEM163, SORT1	up	ex_11
Microbody Membrane (GO:0031903)	0.707081	1	1	25	ALDH3A2	up	ex_06
Voltage-Gated Potassium Channel Complex (GO:0008076)	0.707081	1	1	25	KCNA2	up	ex_06
Mitochondrial Outer Membrane (GO:0005741)	0.707745	1	3	57	BCL2, MTCH2, SLC8A3	down	ex_06
Ficolin-1-Rich Granule Lumen (GO:1904813)	0.707791	1	1	27	ARSB	down	in_20
Endocytic Vesicle Membrane (GO:0030666)	0.708043	1	1	36	CAMK2D	up	in_27
Mitochondrial Envelope (GO:0005740)	0.708392	1	2	52	VPS13A, OPA1	up	ex_01
Vesicle (GO:0031982)	0.709295	1	5	77	STX12, SNX1, BASP1, SNAP25, MYO19	down	in_08
trans-Golgi Network (GO:0005802)	0.709609	1	5	59	KIF13A, ATP9B, ARFGEF1, BICD1, VPS53	down	oligodendrocytes_04
Mitochondrial Respiratory Chain Complex I (GO:0005747)	0.710402	1	1	16	NDUFS2	up	ex_19
Euchromatin (GO:0000791)	0.710402	1	1	16	PSIP1	up	ex_19
Neuron Projection (GO:0043005)	0.710453	1	12	283	MAP1A, KCNA2, ADAM22, SLC4A10, OPA1, EPHA4, SCN2A, TENM1, MAP9, RIT2, DLG1, SACS	up	ex_06
Voltage-Gated Calcium Channel Complex (GO:0005891)	0.711558	1	1	21	CACNA1A	up	ex_30
Focal Adhesion (GO:0005925)	0.711832	1	5	132	FAT1, ARPC2, CD99L2, SORBS1, LPP	down	in_26
Nucleolus (GO:0005730)	0.712329	1	5	187	RORA, ZMYND8, ZNF346, GABRG3, SYNE1	up	in_20
Cell-Cell Junction (GO:0005911)	0.713292	1	6	92	LRRC7, PTPRJ, TMOD3, SORBS1, NECTIN3, PKD2	down	in_08
Clathrin-Coated Endocytic Vesicle (GO:0045334)	0.713435	1	3	24	GNAO1, MYO6, CLTCL1	down	ex_19
Caveola (GO:0005901)	0.713435	1	3	24	LRP8, SORBS1, CBL	down	ex_19
Postsynaptic Density Membrane (GO:0098839)	0.713841	1	1	26	GRID1	up	ex_01
Heterochromatin (GO:0000792)	0.714571	1	1	12	ORC2	down	oligodendrocytes_04
Specific Granule (GO:0042581)	0.714815	1	2	44	ADAM10, ITGAV	up	ex_24
Vesicle (GO:0031982)	0.714824	1	4	90	APLP2, WDFY2, BASP1, VAPA	down	ex_30
Dendrite (GO:0030425)	0.715351	1	7	153	NEURL1, CPEB4, GABRA2, SLC8A3, CHRM3, DLG4, GRM7	down	ex_30
Endocytic Vesicle Membrane (GO:0030666)	0.71556	1	1	39	SCARB1	up	in_20
Cytoplasmic Vesicle Lumen (GO:0060205)	0.715954	1	2	39	VCL, PCSK1	down	ex_06
P-body (GO:0000932)	0.716265	1	2	33	PUM1, DDX6	up	ex_19
Nuclear Inclusion Body (GO:0042405)	0.716699	1	1	9	NUP153	down	ex_17
RSC-type Complex (GO:0016586)	0.716699	1	1	9	SMARCE1	down	ex_17
Focal Adhesion (GO:0005925)	0.716823	1	2	102	CSRP1, CD81	up	astrocytes_18
Actin-Based Cell Projection (GO:0098858)	0.716964	1	1	23	CDC42	down	ex_30
Nucleolus (GO:0005730)	0.717554	1	7	172	WRN, RETREG1, ZFX, SDHA, DDX5, UTP23, SUZ12	down	in_27
Mitochondrial Outer Membrane (GO:0005741)	0.717676	1	5	57	RAF1, NIPSNAP2, BCL2, MTCH2, SLC8A3	down	ex_09
Membrane Raft (GO:0045121)	0.717907	1	1	37	ADD2	up	in_27
Chromosome (GO:0005694)	0.717964	1	5	45	TRAPPC13, CDYL, SMARCE1, ATR, L3MBTL1	down	ex_17
Secretory Granule Membrane (GO:0030667)	0.718474	1	4	86	RAB27B, PTPRB, AP2A2, TSPAN14	down	ex_01
Vesicle Membrane (GO:0012506)	0.718519	1	1	26	RAB11A	down	in_27
Adherens Junction (GO:0005912)	0.71859	1	3	45	CDH9, CDH12, SORBS1	down	in_15
Cytoplasmic Vesicle Membrane (GO:0030659)	0.718858	1	6	151	VPS13A, EHD3, SPIRE2, ITPR2, RNF144A, SORT1	up	ex_01
Mitotic Spindle (GO:0072686)	0.718901	1	3	58	TBL1XR1, CDC14B, PKD2	down	ex_06
Spindle (GO:0005819)	0.718975	1	2	56	EML4, KATNAL2	down	in_20
Late Endosome (GO:0005770)	0.718975	1	2	56	OSBPL1A, SLC38A9	down	in_20
Basolateral Plasma Membrane (GO:0016323)	0.719929	1	2	45	ATP1B3, CTNNB1	down	ex_22
Glutamatergic Synapse (GO:0098978)	0.72008	1	3	48	GRIPAP1, BSN, CTTNBP2	down	in_08
Calcium Channel Complex (GO:0034704)	0.720726	1	3	30	CACNA2D3, SCN8A, MICU2	down	in_12
trans-Golgi Network (GO:0005802)	0.721367	1	3	88	TGOLN2, KIF13A, RAB10	up	in_15
Specific Granule (GO:0042581)	0.721645	1	1	35	CEP290	up	in_26
Bounding Membrane Of Organelle (GO:0098588)	0.722288	1	24	218	SCAMP5, DSEL, SORL1, DOP1B, ECE2, STX17, AP2B1, AP2A2, CHPT1, SHANK3, PLD3, KRAS, SEPTIN2, SERPINB6, CSGALNACT2, RNF175, CACNG4, PITPNB, ATP6V0A1, RAB6A, GBF1, WSCD2, B4GALT5, CAMK2A	down	in_12
Extrinsic Component Of Cytoplasmic Side Of Plasma Membrane (GO:0031234)	0.722972	1	1	23	FARP1	down	ex_02
Bounding Membrane Of Organelle (GO:0098588)	0.723313	1	5	168	SLC18B1, GALNT7, TBC1D5, NOTCH2, RHOQ	up	astrocytes_05
Late Endosome Membrane (GO:0031902)	0.723471	1	2	28	ABHD6, FIG4	down	ex_21
Bounding Membrane Of Organelle (GO:0098588)	0.723476	1	10	257	UBAP1, BBS7, GALNT2, CHPT1, GOSR2, ARFIP1, GALNT11, MAN2A1, B4GALT5, CAMK2A	down	in_26
GBAF Complex (GO:0140288)	0.723601	1	1	8	ACTL6B	down	ex_19
Bounding Membrane Of Organelle (GO:0098588)	0.723632	1	15	317	CDC42, EXT1, BBS5, AP2A2, ICA1, RAC1, AGPAT3, FUT9, DYNC1LI1, PAM, VAPA, MGAT4C, COG5, APLP2, DLG4	down	ex_30
Peroxisome (GO:0005777)	0.723695	1	1	26	MFF	up	in_10
Polysomal Ribosome (GO:0042788)	0.724433	1	1	10	LARP4B	down	in_12
Focal Adhesion (GO:0005925)	0.724768	1	6	152	CYFIP1, EHD3, JAK2, CORO2B, DST, CD99L2	up	ex_01
Dendrite (GO:0030425)	0.72493	1	6	149	EPHA4, MAP1A, KCNA2, SACS, SLC4A10, OPA1	up	ex_06
Motile Cilium (GO:0031514)	0.725053	1	2	26	BBS2, IFT74	down	ex_24
Recycling Endosome Membrane (GO:0055038)	0.725053	1	2	26	NEU3, GRIA1	down	ex_24
Microtubule Cytoskeleton (GO:0015630)	0.725163	1	4	101	APC, CYLD, CLASP1, KIF2A	up	in_10
Postsynaptic Density Membrane (GO:0098839)	0.725306	1	1	24	GRM5	up	ex_17
Endoplasmic Reticulum Membrane (GO:0005789)	0.725961	1	24	277	GRIN2A, PIGB, PIGL, ELOVL7, GRIA1, TMBIM6, MBOAT7, RETREG1, EXT1, ACER3, SPTLC2, DHDDS, GALNT2, AGPAT4, MGLL, GRAMD1C, SEL1L, BSCL2, SLC8A3, CNIH3, ASPH, COPG2, SCD5, SGPP2	down	ex_24
Secretory Granule Membrane (GO:0030667)	0.726004	1	4	87	CPNE3, SURF4, ADAM10, ITGAV	up	ex_24
Cell-Cell Junction (GO:0005911)	0.726014	1	3	95	RDX, FRMD5, LIN7C	up	ex_23
Lytic Vacuole Membrane (GO:0098852)	0.727053	1	4	90	STX17, ATP6V0A1, ABHD6, LAMP2	down	ex_02
Tight Junction (GO:0070160)	0.727176	1	2	24	ILDR2, PRKCI	down	ex_09
Filopodium (GO:0030175)	0.727176	1	2	24	RIPOR2, GAP43	down	ex_09
Euchromatin (GO:0000791)	0.727456	1	1	14	DNMT3A	down	ex_21
Nuclear Lumen (GO:0031981)	0.727662	1	23	287	RABGEF1, ZNF655, FBXO25, SCAF11, SMARCB1, IQSEC1, NAT10, VMP1, CAMTA1, PINX1, TAF15, TERF1, WDR43, RRP12, ATP8B2, AOPEP, HDAC8, XRN2, PUM3, KAT7, NMD3, ASIC2, RPS6KA3	down	ex_21
trans-Golgi Network Membrane (GO:0032588)	0.727992	1	2	44	MARCHF1, KIF13A	up	ex_30
U2-type Spliceosomal Complex (GO:0005684)	0.728144	1	3	28	CASC3, TXNL4A, SNRNP70	down	ex_17
Azurophil Granule Membrane (GO:0035577)	0.728169	1	1	22	PRCP	up	ex_30
Autophagosome (GO:0005776)	0.728349	1	2	34	SH3GLB1, ULK2	down	ex_11
Endocytic Vesicle (GO:0030139)	0.728412	1	3	70	RAPGEF2, RAPGEF6, OCRL	up	ex_09
Basolateral Plasma Membrane (GO:0016323)	0.729537	1	4	40	NDRG4, ATP1A1, ABCC5, CTNNB1	down	in_12
cullin-RING Ubiquitin Ligase Complex (GO:0031461)	0.729769	1	4	52	KLHL22, GLMN, FBXO25, SPOPL	down	in_10
Organelle Inner Membrane (GO:0019866)	0.729863	1	9	118	MPV17, APOO, DAP3, TAMM41, NDUFV3, SMAD3, MICU1, NDUFS4, CHCHD6	down	ex_21
Specific Granule Membrane (GO:0035579)	0.730241	1	1	23	PTPRJ	down	ex_22
Extracellular Membrane-Bounded Organelle (GO:0065010)	0.73095	1	2	19	DNAJC3, COL12A1	down	ex_17
Aggresome (GO:0016235)	0.731171	1	1	12	CABIN1	down	ex_09
Mitochondrial Respiratory Chain Complex I (GO:0005747)	0.731171	1	1	12	NDUFV3	down	ex_09
Ficolin-1-Rich Granule Lumen (GO:1904813)	0.731225	1	2	46	LTA4H, KPNB1	down	ex_22
Azurophil Granule Lumen (GO:0035578)	0.731572	1	1	24	DPP7	up	ex_09
Chromosome (GO:0005694)	0.731905	1	2	47	PUM3, WRN	down	ex_02
Cell-Cell Junction (GO:0005911)	0.732458	1	3	79	ACTN1, ADAM17, NECTIN3	down	in_27
Organelle Inner Membrane (GO:0019866)	0.732908	1	4	94	PMPCB, TMEM120B, MRPS9, SDHA	up	ex_17
Peroxisome (GO:0005777)	0.73336	1	2	48	ATM, IDE	up	ex_09
Actin Cytoskeleton (GO:0015629)	0.733362	1	4	110	SPTBN1, DGKH, ABLIM1, ARPC2	down	in_26
Intracellular Organelle Lumen (GO:0070013)	0.733566	1	17	216	COL24A1, ATG7, SUMF1, ADAM17, BDH1, GOLM1, MINPP1, ME2, DMGDH, PHYKPL, PPA2, NUBPL, VCL, GLDC, MTHFD1L, CBR4, DNAJC10	down	ex_21
Glutamatergic Synapse (GO:0098978)	0.734117	1	2	48	PTPRO, RAC1	down	ex_30
Spindle (GO:0005819)	0.734446	1	1	49	CSPP1	up	endothelial_25
Exocytic Vesicle Membrane (GO:0099501)	0.734548	1	1	27	SYNPR	up	ex_06
trans-Golgi Network (GO:0005802)	0.734647	1	2	61	TMEM165, PREPL	down	astrocytes_05
Lysosomal Lumen (GO:0043202)	0.734757	1	1	23	SCARB2	up	ex_24
Intermediate Filament Cytoskeleton (GO:0045111)	0.734757	1	1	23	SESTD1	up	ex_24
Lytic Vacuole Membrane (GO:0098852)	0.734995	1	5	114	GPR137C, LAMP2, CHMP3, ATP6V1D, SLC38A9	down	ex_30
Intermediate Filament Cytoskeleton (GO:0045111)	0.736491	1	1	18	PHLDB2	down	in_28
Mitotic Spindle (GO:0072686)	0.736653	1	1	39	EML2	up	in_27
Late Endosome (GO:0005770)	0.736655	1	3	79	ABCA5, VPS13C, MAPK1	up	ex_06
Mitochondrial Matrix (GO:0005759)	0.738515	1	7	112	ABAT, ATP5F1E, ATP5F1B, NDUFS2, NAT8L, SOD1, SOD2	up	ex_19
Intracellular Organelle Lumen (GO:0070013)	0.73924	1	12	187	SIRT5, MMP16, ADAM17, ERO1B, ME2, TXNDC16, BCKDHB, ASAH1, ADAMTSL1, MLIP, SELENOF, PDIA6	down	ex_11
Ficolin-1-Rich Granule Lumen (GO:1904813)	0.739432	1	2	45	IDH1, GLB1	up	ex_30
Secretory Granule Lumen (GO:0034774)	0.73964	1	3	81	NHLRC2, CYFIP1, DYNC1H1	up	ex_01
Asymmetric Synapse (GO:0032279)	0.73964	1	3	81	SPOCK1, SLC4A8, ADD3	up	ex_01
Lipid Droplet (GO:0005811)	0.739737	1	1	25	LSS	up	ex_17
Nucleolus (GO:0005730)	0.741393	1	13	281	TTC3, WASHC2C, NAA50, PDHA1, PHF6, FMR1, AK5, CEMIP2, SYNE1, NIN, ATM, ZFC3H1, ZC3H14	up	ex_09
Secretory Granule Lumen (GO:0034774)	0.741861	1	2	68	NHLRC2, SPTAN1	up	ex_11
Endocytic Vesicle Membrane (GO:0030666)	0.742132	1	2	47	ATP6V0A1, KIAA0319	down	ex_22
Mitochondrial Intermembrane Space (GO:0005758)	0.742201	1	2	17	CLPB, NLN	down	ex_19
Cul4-RING E3 Ubiquitin Ligase Complex (GO:0080008)	0.742201	1	2	17	ERCC8, DCAF5	down	ex_19
Focal Adhesion (GO:0005925)	0.742258	1	15	179	SYNPO2, JAK1, PPP1R12A, NUMB, NELL1, EVL, TLN2, PCBP2, GDI2, CASK, LPP, ARHGAP22, IRF2, ADGRB1, GNA12	down	ex_24
Lysosome (GO:0005764)	0.742486	1	5	134	VPS13C, TIAL1, MYO5A, SORT1, RB1CC1	up	in_08
Early Endosome Membrane (GO:0031901)	0.742897	1	3	51	OCRL, RAB21, PMEPA1	up	ex_19
Cell Projection Membrane (GO:0031253)	0.743154	1	4	33	SLC7A8, SHANK2, SEPTIN2, GNA12	down	ex_19
Actin-Based Cell Projection (GO:0098858)	0.743233	1	1	18	MTM1	down	astrocytes_18
Mitotic Spindle (GO:0072686)	0.743584	1	4	56	KLHL22, TBL1XR1, PHLPP2, PKD2	down	ex_21
Lysosomal Lumen (GO:0043202)	0.743826	1	1	23	GLB1	up	ex_30
Actin-Based Cell Projection (GO:0098858)	0.743826	1	1	23	RUFY3	up	ex_30
cullin-RING Ubiquitin Ligase Complex (GO:0031461)	0.744429	1	3	80	CDC27, SPOP, USP47	up	ex_06
trans-Golgi Network Membrane (GO:0032588)	0.744766	1	1	28	SCAMP5	down	in_27
Endocytic Vesicle (GO:0030139)	0.745026	1	2	67	GRIA3, CLCN3	up	ex_23
Peroxisome (GO:0005777)	0.745101	1	2	32	ACAD11, PEX1	down	in_15
trans-Golgi Network Membrane (GO:0032588)	0.745101	1	2	32	AP4S1, MYO1B	down	in_15
Focal Adhesion (GO:0005925)	0.745393	1	4	128	RDX, DST, PABPC1, MAPK1	up	ex_23
Neuron Projection (GO:0043005)	0.745517	1	12	266	SARM1, FMR1, TNFRSF25, EPHA7, BBS2, TENM1, GRIN1, CNTN5, CNTN1, RGS6, SACS, ALS2	up	ex_17
Lipid Droplet (GO:0005811)	0.746444	1	1	25	SET	down	ex_30
trans-Golgi Network Membrane (GO:0032588)	0.747015	1	1	32	KIF13A	up	in_15
Peroxisome (GO:0005777)	0.747015	1	1	32	MARF1	up	in_15
Postsynaptic Density (GO:0014069)	0.74702	1	1	38	PDLIM5	down	endothelial_25
Glutamatergic Synapse (GO:0098978)	0.747443	1	2	55	AKAP9, CADPS2	up	ex_06
Endosome Membrane (GO:0010008)	0.747715	1	2	74	PIP4P2, TBC1D5	up	astrocytes_05
Lipid Droplet (GO:0005811)	0.748024	1	2	25	RAB7A, VCP	down	ex_09
cullin-RING Ubiquitin Ligase Complex (GO:0031461)	0.748229	1	7	81	FBXW11, FBXW8, DCAF7, CUL3, KLHDC10, FBH1, ZSWIM8	down	ex_09
Endoplasmic Reticulum Membrane (GO:0005789)	0.748426	1	7	168	GRIN2A, CDKAL1, AGPAT3, SC5D, TMTC2, PTDSS1, CYP4V2	up	in_12
Axon (GO:0030424)	0.749331	1	7	114	BSN, PAK1, RAB5A, DOCK7, GSK3B, HCN1, MAPK8	down	ex_11
Sarcolemma (GO:0042383)	0.749716	1	1	18	MLIP	down	ex_11
Microtubule Cytoskeleton (GO:0015630)	0.750017	1	7	104	MTUS2, NUMA1, DISC1, MAP7D2, NAV1, DNM1, IFT43	down	in_15
Late Endosome Membrane (GO:0031902)	0.75055	1	1	26	SLC39A14	up	ex_02
Mitochondrial Membrane (GO:0031966)	0.750688	1	8	180	STARD7, VPS13C, VPS13A, EXD2, AGK, RHOT1, CIBAR1, MARCHF5	up	ex_09
Vesicle Membrane (GO:0012506)	0.750924	1	1	30	SH3BP5	down	ex_23
Early Endosome (GO:0005769)	0.751177	1	2	75	RABGAP1L, COMMD1	down	endothelial_25
Lysosomal Membrane (GO:0005765)	0.751624	1	6	138	ABCA5, VPS13A, AP3B1, ATP11B, ATP8A1, CLCN6	up	ex_09
Cytoplasmic Vesicle Membrane (GO:0030659)	0.752317	1	4	132	VPS13A, ITPR2, RNF144A, SORT1	up	ex_11
Mitochondrial Envelope (GO:0005740)	0.752659	1	2	48	SLC39A9, SLC30A9	down	ex_22
Postsynaptic Density (GO:0014069)	0.752689	1	4	95	ARHGAP32, DLG1, FMR1, PPP1R9A	up	ex_09
Autophagosome (GO:0005776)	0.753127	1	3	37	SH3GLB1, ATP13A2, PIP4K2A	down	ex_09
Lysosome (GO:0005764)	0.753524	1	5	139	ELAPOR1, PIP4P2, RNASET2, GPC6, GLB1	down	in_26
Heterotrimeric G-protein Complex (GO:0005834)	0.753778	1	1	10	GNAI3	down	ex_17
Nuclear Membrane (GO:0031965)	0.753988	1	2	60	TMEM168, CCND2	down	in_20
Cilium (GO:0005929)	0.753988	1	2	60	WDPCP, DAAM1	down	in_20
Endocytic Vesicle (GO:0030139)	0.754741	1	10	79	RALA, MYO6, CLTCL1, RABGEF1, RAB31, RABEP1, GNAO1, DPP4, CACNG8, CACNG3	down	ex_19
Autophagosome Membrane (GO:0000421)	0.755007	1	1	14	TECPR1	down	ex_24
Lysosome (GO:0005764)	0.756362	1	16	177	PIP4K2A, GRIN2B, ABHD6, TOM1L1, OCA2, SLC38A9, SLC15A4, VPS39, AP1B1, CTSB, TMEM150C, RAB7A, ATP6V1A, ATP13A2, ABCB9, PLD3	down	ex_09
Cytoskeleton (GO:0005856)	0.756651	1	19	226	SYNPO2, PRKCE, ZNF131, DGKH, ABLIM2, TPM1, PPP1R12A, GABRG3, MYO1B, TLN2, DTNA, SYNPO, SYNM, KLHL22, CASK, MAP7D2, MAST2, DAPK1, ADD2	down	ex_24
Spindle (GO:0005819)	0.756908	1	4	54	CCSAP, KLHL22, CDC14B, CCDC57	down	in_10
Cation Channel Complex (GO:0034703)	0.757068	1	2	20	KCNK1, PKD2	down	ex_17
Recycling Endosome Membrane (GO:0055038)	0.757068	1	2	20	SCAMP5, ZFYVE27	down	ex_17
Mitochondrial Inner Membrane (GO:0005743)	0.757176	1	10	114	MRPS9, SDHA, DAP3, TAMM41, NDUFV3, COX16, MPC1, MCU, CHCHD6, CHCHD3	down	ex_09
Nucleolus (GO:0005730)	0.757442	1	22	280	RABGEF1, ZNF655, FBXO25, SCAF11, SMARCB1, IQSEC1, NAT10, VMP1, CAMTA1, PINX1, TAF15, TERF1, WDR43, RRP12, ATP8B2, AOPEP, XRN2, PUM3, KAT7, NMD3, ASIC2, RPS6KA3	down	ex_21
Chromosome (GO:0005694)	0.757696	1	1	33	SMC3	up	in_15
Polymeric Cytoskeletal Fiber (GO:0099513)	0.758001	1	4	94	EML4, TPM3, PAK1, DNM1L	down	ex_02
Nuclear Chromosome (GO:0000228)	0.758435	1	2	30	PINX1, HDAC8	down	ex_21
Cytoplasmic Vesicle Lumen (GO:0060205)	0.759144	1	1	31	ATG7	down	in_26
Voltage-Gated Potassium Channel Complex (GO:0008076)	0.759496	1	1	26	CNTNAP2	up	ex_09
Recycling Endosome Membrane (GO:0055038)	0.759496	1	1	26	GGA3	up	ex_09
Early Endosome Membrane (GO:0031901)	0.759511	1	2	48	LRP6, RABEP1	down	ex_01
Mitochondrial Membrane (GO:0031966)	0.760316	1	8	175	SLC8A3, SLC39A9, BCL2, MRPL1, MRPS25, SLC30A9, COX16, CHCHD3	down	ex_22
Endoplasmic Reticulum Membrane (GO:0005789)	0.760957	1	6	167	GRIN3A, ERO1B, RETREG1, CNIH3, CYP3A5, SIK2	down	in_20
Mitochondrial Membrane (GO:0031966)	0.761343	1	6	142	GDAP1, PMPCB, RHOT1, MRPS9, MAOB, SDHA	up	ex_17
Nucleolus (GO:0005730)	0.761569	1	11	272	TUT4, ZNF655, NOVA1, ZMYND8, TTC3, ADARB1, SYNE1, STAG2, ATM, ZFC3H1, BRWD1	up	ex_06
Neuron Projection (GO:0043005)	0.762123	1	8	133	CYFIP2, SETX, FARP1, EPHB1, SPG11, ARHGEF7, CYP46A1, ALDH1A1	down	astrocytes_18
Early Endosome (GO:0005769)	0.762568	1	3	66	ZFYVE16, EGFR, GPER1	up	in_28
Lipid Droplet (GO:0005811)	0.762744	1	1	17	BSCL2	down	in_15
Microbody Membrane (GO:0031903)	0.762744	1	1	17	PEX1	down	in_15
Lytic Vacuole Membrane (GO:0098852)	0.763588	1	3	101	VPS13A, SPAG9, CLCN3	up	ex_23
Nuclear Chromosome (GO:0000228)	0.763954	1	2	22	INO80D, HDAC8	down	in_12
Recycling Endosome Membrane (GO:0055038)	0.764163	1	1	25	RAB8B	down	ex_01
Tight Junction (GO:0070160)	0.764196	1	3	26	ILDR2, SIPA1L3, CYTH3	down	ex_19
Actin Cytoskeleton (GO:0015629)	0.764565	1	3	89	MARK2, ACTR3, EFR3B	down	in_20
Ficolin-1-Rich Granule Lumen (GO:1904813)	0.765211	1	2	43	ASAH1, VCL	down	ex_06
Clathrin-Coated Vesicle (GO:0030136)	0.765211	1	2	43	NUMB, AP2A2	down	ex_06
Mitochondrial Matrix (GO:0005759)	0.765757	1	4	110	MTHFD2L, SIRT3, AUH, MCCC1	up	ex_01
Recycling Endosome (GO:0055037)	0.766075	1	4	69	OCRL, RAN, LMTK2, CLCN4	up	ex_19
Vesicle (GO:0031982)	0.767838	1	4	90	CD2AP, PRKCZ, BIN1, ALS2	up	ex_30
Late Endosome (GO:0005770)	0.768081	1	3	76	NBR1, IGF2R, PIK3R4	up	ex_17
Intracellular Non-Membrane-Bounded Organelle (GO:0043232)	0.768513	1	11	294	FBXO25, EIF2AK2, RETREG1, XRCC5, CCND2, LDAH, PRKDC, AOPEP, KATNAL2, RIPOR2, ITGB1BP1	down	in_20
Peroxisome (GO:0005777)	0.768846	1	4	39	ACAD11, DNM1L, PEX1, CRYM	down	ex_17
trans-Golgi Network Membrane (GO:0032588)	0.768846	1	4	39	COG6, AP4E1, SCAMP5, AP1G1	down	ex_17
Ficolin-1-Rich Granule Lumen (GO:1904813)	0.768846	1	4	39	FTH1, CTSB, ACTR2, KPNB1	down	ex_17
Recycling Endosome (GO:0055037)	0.769827	1	2	61	BACE1, SORL1	down	ex_23
Late Endosome (GO:0005770)	0.770058	1	2	72	MYO5A, VPS13C	up	ex_11
Spindle (GO:0005819)	0.770205	1	2	58	MAK, CCDC57	down	in_27
Synaptic Membrane (GO:0097060)	0.770873	1	2	18	GRIN2B, PDE2A	down	ex_19
Dendrite (GO:0030425)	0.771085	1	5	141	HOMER1, NEURL1, BSN, GABRA3, HRH2	down	ex_23
Membrane Raft (GO:0045121)	0.771316	1	2	48	CAPN2, GPM6B	up	ex_30
cullin-RING Ubiquitin Ligase Complex (GO:0031461)	0.771331	1	3	75	KLHDC1, CUL3, CAND1	down	ex_30
Endocytic Vesicle (GO:0030139)	0.771606	1	4	70	AP2A2, RAB5A, RABEP1, CAMK2D	down	ex_11
Lytic Vacuole (GO:0000323)	0.771815	1	2	55	TIAL1, VPS35	up	in_12
Endoplasmic Reticulum Lumen (GO:0005788)	0.771935	1	2	59	KTN1, COL6A1	up	ex_01
Dendrite (GO:0030425)	0.772988	1	6	144	EPHA7, SARM1, GRIN1, FMR1, SACS, ALS2	up	ex_17
Focal Adhesion (GO:0005925)	0.773195	1	17	150	ADAM17, TPM4, PHLDB2, RAB21, CORO1C, ACTR2, BCAR3, SNAP23, CDC42, EVL, TLN2, TSPAN9, RHOA, ENAH, PTPRA, SORBS1, CTTN	down	ex_17
trans-Golgi Network (GO:0005802)	0.773635	1	2	83	GOLGA4, DOP1A	up	in_27
Endocytic Vesicle Membrane (GO:0030666)	0.773712	1	2	52	DLG4, AP2A2	down	ex_30
Cilium (GO:0005929)	0.773764	1	3	89	TTLL11, IFT172, CFAP251	down	ex_23
Neuron Projection (GO:0043005)	0.775358	1	9	239	CPEB2, MAP1A, OLFM1, OPA1, MYO5A, MAP7, PCLO, GRIN1, SACS	up	in_08
Secretory Granule Membrane (GO:0030667)	0.775648	1	3	86	ANO6, ITPR2, PHACTR2	up	ex_01
Peroxisome (GO:0005777)	0.776307	1	2	44	FAR1, PEX3	down	ex_06
Spindle (GO:0005819)	0.776332	1	6	85	PHLPP2, KLHL22, TBL1XR1, PINX1, CCDC57, PKD2	down	ex_21
cullin-RING Ubiquitin Ligase Complex (GO:0031461)	0.776677	1	2	73	USP47, ANAPC1	up	ex_11
Endocytic Vesicle (GO:0030139)	0.776836	1	5	72	GAPVD1, WLS, MYO6, RABGEF1, CACNG3	down	ex_21
Endosome Membrane (GO:0010008)	0.77695	1	4	134	MTMR4, VPS13A, SORT1, CLCN3	up	ex_23
Intracellular Non-Membrane-Bounded Organelle (GO:0043232)	0.778375	1	10	288	PCLO, LDAH, ERCC6, ADD3, TERF1, SMC3, MAGI1, GABRG3, GOLGA3, DCX	up	in_15
Polymeric Cytoskeletal Fiber (GO:0099513)	0.778495	1	5	84	GAS7, TPM3, SLC1A4, TPM1, DIAPH2	down	in_08
P-body (GO:0000932)	0.778531	1	1	27	FAM184A	down	ex_02
Mitotic Spindle (GO:0072686)	0.778833	1	2	54	EPB41, TPPP	up	ex_02
Intermediate Filament Cytoskeleton (GO:0045111)	0.778867	1	1	19	SLC1A4	down	in_08
Mitochondrial Membrane (GO:0031966)	0.778876	1	6	140	MRPL19, DNM1L, AFG3L2, MRPS31, DAP3, CHCHD6	down	ex_02
Neuron Projection (GO:0043005)	0.779075	1	10	268	UNC13A, HOMER1, GRIN2B, GABRA3, RIC3, BSN, DTNBP1, RTN1, HRH2, GNA12	down	ex_23
Mitochondrial Membrane (GO:0031966)	0.779283	1	16	180	SLC8A3, SLC39A9, MPC1, NIPSNAP2, BCL2, MCU, MTCH2, MRPS9, SDHA, RAF1, DAP3, TAMM41, NDUFV3, COX16, CHCHD6, CHCHD3	down	ex_09
Golgi Membrane (GO:0000139)	0.779677	1	8	172	ST3GAL6, CHST15, ST6GAL1, ZDHHC20, ATP2C1, COPB1, SH3GL2, ARFGEF2	up	ex_30
Adherens Junction (GO:0005912)	0.779789	1	4	59	CDH11, CDH13, VCL, TMOD3	down	ex_21
Axon (GO:0030424)	0.781125	1	1	53	FEZ1	up	oligodendrocytes_00
Spindle (GO:0005819)	0.781389	1	7	84	EML4, TUBG2, TBL1XR1, CUL3, ARL3, CDC14B, TTL	down	ex_09
Microtubule (GO:0005874)	0.7819	1	4	56	KCNAB2, DNM1, CCDC57, ZNF804A	down	in_10
Cilium (GO:0005929)	0.7819	1	4	56	TTLL11, CCSAP, MOK, IFT43	down	in_10
Actin Cytoskeleton (GO:0015629)	0.782137	1	6	81	AFAP1, MYO5B, MTSS1, SH3PXD2A, SPTAN1, TSC1	down	in_10
Mitochondrial Membrane (GO:0031966)	0.783237	1	6	169	MRPL33, PMPCB, NIPSNAP2, BCL2, MTCH2, ATP5F1C	down	ex_23
trans-Golgi Network Membrane (GO:0032588)	0.78335	1	2	38	ARFIP1, RIC1	down	ex_11
Microtubule (GO:0005874)	0.78359	1	1	42	DNM3	up	astrocytes_05
Platelet Alpha Granule Lumen (GO:0031093)	0.784091	1	1	14	CYRIB	down	ex_09
Clathrin-Coated Vesicle (GO:0030136)	0.785346	1	2	30	AP2A2, CLVS1	down	in_10
Mitochondrial Outer Membrane (GO:0005741)	0.785829	1	5	49	DNM1L, BCL2, AGPAT5, MTCH2, SLC8A3	down	ex_17
Neuron Projection (GO:0043005)	0.785943	1	8	209	STMN4, PAFAH1B1, GABRB3, KPNA1, GABRG2, BSN, FGF13, CYP46A1	down	in_27
Vesicle (GO:0031982)	0.785993	1	2	68	AP3B2, SYBU	up	in_15
Apical Junction Complex (GO:0043296)	0.786702	1	3	27	SORBS1, CRB1, CYTH3	down	ex_19
Cell-Cell Contact Zone (GO:0044291)	0.786827	1	1	10	TIAM1	down	oligodendrocytes_03
Axon (GO:0030424)	0.78707	1	5	122	PTPRO, DAB2IP, SLC8A3, OLFM1, GRM7	down	ex_30
Early Endosome Membrane (GO:0031901)	0.787121	1	1	36	KCNH1	up	in_15
Cul3-RING Ubiquitin Ligase Complex (GO:0031463)	0.787138	1	1	12	KLHL42	down	in_12
Peroxisome (GO:0005777)	0.787177	1	3	46	PEX14, HACL1, MPV17	down	ex_21
Asymmetric Synapse (GO:0032279)	0.787294	1	3	86	ARHGAP32, LZTS3, SIPA1L1	up	ex_06
Cytoplasmic Side Of Plasma Membrane (GO:0009898)	0.787711	1	1	30	PTPN4	up	in_12
Mitochondrial Inner Membrane (GO:0005743)	0.787986	1	6	144	CDS2, ATP5F1E, MRPL33, NDUFA10, SDHD, TAMM41	down	ex_30
Nuclear Lumen (GO:0031981)	0.788846	1	11	246	WRN, CPNE3, MRPS31, WDFY1, CCND2, DDX50, RBM28, ATP8B2, ZNF506, PUM3, MLIP	down	ex_02
Vesicle (GO:0031982)	0.788867	1	3	88	MYO5A, ANXA4, EDIL3	up	ex_01
Glutamatergic Synapse (GO:0098978)	0.789219	1	1	21	ADGRL3	down	in_28
Actin Filament (GO:0005884)	0.789534	1	1	27	GAS2L3	up	ex_24
Vesicle Membrane (GO:0012506)	0.790247	1	1	34	APPBP2	down	in_26
Focal Adhesion (GO:0005925)	0.79027	1	6	142	CPNE3, ENAH, PTPRA, CDH13, LPP, ITGB1BP1	down	ex_02
Late Endosome (GO:0005770)	0.790387	1	4	72	RAB27B, GRIN2B, VPS8, PARM1	down	ex_11
Postsynaptic Density (GO:0014069)	0.791044	1	4	95	DLG1, DLG3, GRIA3, KALRN	up	ex_22
Chromosome (GO:0005694)	0.791141	1	2	52	CDYL, PINX1	down	ex_22
Glutamatergic Synapse (GO:0098978)	0.791141	1	2	52	GRIPAP1, IL1RAPL2	down	ex_22
Polymeric Cytoskeletal Fiber (GO:0099513)	0.79137	1	10	93	EML4, KIF21B, CTTN, TPM4, TPM3, PAK1, KIF5C, TPM1, CAMSAP1, DNM1L	down	ex_17
Endocytic Vesicle Membrane (GO:0030666)	0.791474	1	2	46	VAMP2, PIK3C3	up	ex_21
trans-Golgi Network (GO:0005802)	0.792322	1	5	117	RELCH, SMPD4, ATP2C1, NBEA, ARFGEF2	up	ex_24
Actin Filament (GO:0005884)	0.792441	1	1	16	TSC1	down	in_10
Adherens Junction (GO:0005912)	0.793472	1	3	44	CDH12, AJAP1, CYTH3	down	in_10
Late Endosome (GO:0005770)	0.794092	1	8	76	TMEM192, RAP1A, VPS8, HTT, SPPL2A, CLEC16A, SLC38A9, ATP13A2	down	ex_17
Lytic Vacuole (GO:0000323)	0.794391	1	3	51	PDE1C, TMEM59, SCARB1	down	in_15
Axon (GO:0030424)	0.794608	1	3	57	SETX, ALDH1A1, SPG11	down	astrocytes_18
Small-Subunit Processome (GO:0032040)	0.795455	1	2	30	NOL10, NOP56	down	ex_24
Organelle Inner Membrane (GO:0019866)	0.795584	1	5	119	MRPL1, MRPS25, GARS1, COX16, CHCHD3	down	ex_22
Nuclear Lumen (GO:0031981)	0.79608	1	41	307	MARS1, RNF213, NSUN2, CTCF, RABGEF1, FBXO11, MED27, PIN4, N4BP1, IQSEC1, NOL10, VMP1, GNAI3, SDHA, DDX50, CAMTA1, SPIDR, TENT4A, TAF15, TAF1, RBM28, DDX27, TRA2A, KIAA0319L, PRKRIP1, MACROH2A1, ATP8B2, CDC14B, ABL1, AOPEP, HDAC8, HABP4, PUM3, NFX1, ASIC2, PARP1, MLIP, ZCCHC7, DIAPH2, URB1, RGS12	down	ex_19
Focal Adhesion (GO:0005925)	0.796632	1	4	141	EPB41L2, JAK2, DST, CD99L2	up	ex_11
cis-Golgi Network (GO:0005801)	0.796723	1	2	19	FKTN, GBF1	down	ex_19
Endoplasmic Reticulum Tubular Network (GO:0071782)	0.796723	1	2	19	REEP1, STIM1	down	ex_19
Nucleolus (GO:0005730)	0.796849	1	40	300	MARS1, RNF213, NSUN2, CTCF, RABGEF1, FBXO11, MED27, PIN4, N4BP1, IQSEC1, NOL10, VMP1, GNAI3, SDHA, DDX50, CAMTA1, TENT4A, TAF15, TAF1, RBM28, DDX27, TRA2A, KIAA0319L, PRKRIP1, MACROH2A1, ATP8B2, CDC14B, ABL1, AOPEP, POLR1A, POLR2F, HABP4, PUM3, NFX1, ASIC2, PARP1, ZCCHC7, DIAPH2, URB1, RGS12	down	ex_19
Chromosome (GO:0005694)	0.796921	1	3	34	PUM3, SHLD2, HDAC8	down	in_12
Mitochondrial Outer Membrane (GO:0005741)	0.797383	1	1	35	SPIRE1	down	in_20
Lysosomal Membrane (GO:0005765)	0.797451	1	5	81	GPLD1, AP2A2, OCA2, DNAJC13, SCARB1	down	in_15
Mitochondrial Envelope (GO:0005740)	0.797792	1	2	38	NLN, ATCAY	down	in_08
Clathrin-Coated Vesicle (GO:0030136)	0.797792	1	2	38	RAB27B, CLVS1	down	in_08
Mitochondrial Membrane (GO:0031966)	0.798898	1	5	169	VPS13C, VPS13A, ATCAY, RHOT1, NDUFA9	up	ex_23
Microtubule (GO:0005874)	0.79913	1	2	75	DYNC2H1, KATNAL1	up	ex_23
Cytoskeleton (GO:0005856)	0.799182	1	10	232	EXD2, PKN2, FRMD5, ARL6, IQCB1, ARHGAP32, AMPH, PPP1R9A, FER, TOPBP1	up	ex_09
Basolateral Plasma Membrane (GO:0016323)	0.799347	1	3	47	NUMB, SLC13A3, MYO1D	down	ex_21
Basement Membrane (GO:0005604)	0.799646	1	1	10	LAMA4	down	ex_19
Late Endosome Membrane (GO:0031902)	0.79977	1	1	19	PLD3	down	in_15
Exocytic Vesicle Membrane (GO:0099501)	0.79977	1	1	19	RPH3A	down	in_15
Recycling Endosome Membrane (GO:0055038)	0.79977	1	1	19	SLC9A7	down	in_15
COPII-coated ER To Golgi Transport Vesicle (GO:0030134)	0.800917	1	1	25	ERGIC2	up	ex_21
Early Endosome (GO:0005769)	0.801071	1	3	118	MYO5A, LDLRAD4, EGFR	up	in_26
Basolateral Plasma Membrane (GO:0016323)	0.801352	1	2	47	ATP1A1, LIN7C	up	ex_21
Cell-Cell Junction (GO:0005911)	0.801641	1	4	104	CADM3, PTPRK, PKN2, TNFRSF25	up	ex_17
Clathrin-Coated Vesicle (GO:0030136)	0.801781	1	2	36	HIP1, AP2A2	down	in_15
Golgi Membrane (GO:0000139)	0.802304	1	4	113	STX16, B3GAT2, FUT9, CHSY1	up	in_10
Basolateral Plasma Membrane (GO:0016323)	0.802321	1	4	41	ATP1B3, ABCC5, ABCC1, CXADR	down	ex_17
Cytoplasmic Stress Granule (GO:0010494)	0.802321	1	4	41	TIA1, CIRBP, GIGYF2, KPNB1	down	ex_17
Coated Vesicle (GO:0030135)	0.80258	1	1	35	HIP1	down	ex_23
Intermediate Filament Cytoskeleton (GO:0045111)	0.802776	1	2	22	PHLDB2, DTNA	down	ex_17
Specific Granule (GO:0042581)	0.802776	1	5	44	VCL, LRRC7, PTPRJ, RAP1A, ERP44	down	ex_19
Exocytic Vesicle Membrane (GO:0099501)	0.80336	1	1	28	MCTP1	up	ex_22
Lytic Vacuole Membrane (GO:0098852)	0.803996	1	4	67	GPLD1, OCA2, DNAJC13, SCARB1	down	in_15
Cell-Cell Junction (GO:0005911)	0.804262	1	6	105	RHOA, RDX, GAB1, SDCBP, ACTG1, LIN7C	up	ex_19
Golgi Membrane (GO:0000139)	0.804601	1	4	123	SCAMP5, SLC35A1, GALNT11, CYTH3	down	in_20
Specific Granule (GO:0042581)	0.805359	1	3	44	HGSNAT, PTPRB, ANXA11	down	ex_24
Mitochondrial Inner Membrane (GO:0005743)	0.806223	1	5	90	YME1L1, IMMP1L, PTCD3, DAP3, IMMT	down	ex_11
Neuron Projection (GO:0043005)	0.806441	1	2	151	LRRK2, APOD	up	OPC_07
Endocytic Vesicle (GO:0030139)	0.806783	1	3	76	RAPGEF6, SCARB2, ITGAV	up	ex_24
Cytoplasmic Stress Granule (GO:0010494)	0.807006	1	2	40	LSM14A, DDX1	down	ex_11
Clathrin-Coated Vesicle (GO:0030136)	0.807006	1	2	40	RAB27B, AP2A2	down	ex_11
Mitotic Spindle (GO:0072686)	0.80756	1	2	57	EML1, EML2	up	ex_17
Early Endosome Membrane (GO:0031901)	0.807584	1	1	42	TMEM163	up	ex_11
Intracellular Organelle Lumen (GO:0070013)	0.807795	1	8	213	JAK2, NR3C1, KTN1, TRIT1, MGAT4A, AUH, LTBP1, MAPK1	up	ex_06
Endosome Membrane (GO:0010008)	0.808034	1	5	128	RNF144A, ATP6V0E1, SORT1, KIF13A, IGF2R	up	ex_17
Mitochondrial Outer Membrane (GO:0005741)	0.808332	1	2	54	BCL2, SLC8A3	down	ex_22
Potassium Channel Complex (GO:0034705)	0.808507	1	1	29	KCND2	down	ex_22
Polymeric Cytoskeletal Fiber (GO:0099513)	0.808746	1	5	106	MICAL2, TPM4, TPM3, PAK1, DIAPH2	down	ex_06
Lysosomal Membrane (GO:0005765)	0.808976	1	4	122	MARCHF1, BORCS5, OCA2, SPPL2A	down	ex_23
Lytic Vacuole Membrane (GO:0098852)	0.809326	1	2	84	MIOS, SCARB1	up	in_26
Nuclear Chromosome (GO:0000228)	0.809607	1	1	28	BRD4	up	ex_30
Glutamatergic Synapse (GO:0098978)	0.809666	1	1	19	YWHAZ	down	oligodendrocytes_00
Mitochondrial Outer Membrane (GO:0005741)	0.809776	1	1	34	DNM1L	down	in_27
Asymmetric Synapse (GO:0032279)	0.810171	1	3	79	HOMER1, SLC1A1, NETO2	down	ex_02
Nuclear Chromosome (GO:0000228)	0.810365	1	2	31	TERF2IP, CFDP1	down	ex_24
Neuron Projection (GO:0043005)	0.811062	1	12	277	CYFIP1, RAPGEF2, ADGRL3, SEMA6A, FMR1, CNTNAP2, EPHA7, BBS2, KIF13B, DLG1, PPP1R9A, CXADR	up	ex_09
Spindle Microtubule (GO:0005876)	0.811914	1	1	17	CCDC57	down	in_10
Polymeric Cytoskeletal Fiber (GO:0099513)	0.812111	1	2	72	KIF13A, SYBU	up	in_15
Ciliary Membrane (GO:0060170)	0.812123	1	1	18	SHANK2	down	ex_21
Secretory Granule Membrane (GO:0030667)	0.812134	1	2	60	ATP8A1, SIRPA	up	in_12
Polymeric Cytoskeletal Fiber (GO:0099513)	0.812368	1	4	104	KIF13A, KIF13B, DLG1, KIFC2	up	ex_09
cullin-RING Ubiquitin Ligase Complex (GO:0031461)	0.813381	1	3	75	KLHL24, USP47, TNFSF13B	up	ex_30
Secretory Granule Lumen (GO:0034774)	0.813769	1	3	81	NHLRC2, CYFIP1, DPP7	up	ex_09
Postsynaptic Density (GO:0014069)	0.813876	1	5	91	HOMER1, NEURL1, GRIN2B, GAP43, PLPPR4	down	ex_11
Membrane Raft (GO:0045121)	0.814087	1	2	37	ADCY2, SORBS1	down	in_15
Endocytic Vesicle Membrane (GO:0030666)	0.814087	1	2	37	AP2A2, SCARB1	down	in_15
Ficolin-1-Rich Granule (GO:0101002)	0.814087	1	2	37	GPI, AP2A2	down	in_15
Microtubule (GO:0005874)	0.81447	1	3	43	DNM3, DISC1, KIF13A	down	oligodendrocytes_04
Mitotic Spindle (GO:0072686)	0.814477	1	2	54	EML1, EML4	down	ex_01
Early Endosome (GO:0005769)	0.81589	1	6	142	LRP6, VPS8, PTPN1, STX6, RABEP1, KIAA0319	down	ex_01
Mitochondrial Envelope (GO:0005740)	0.815904	1	2	57	SDHD, TMEM14B	down	ex_30
Lipid Droplet (GO:0005811)	0.816154	1	1	22	PLA2G4C	down	ex_11
Cytoskeleton (GO:0005856)	0.816368	1	12	194	AFAP1, TPM3, ABLIM3, TPM1, ACTR2, SNAP25, MYO19, KALRN, BASP1, MARK1, DTNBP1, KATNBL1	down	in_08
Axon (GO:0030424)	0.816878	1	3	90	PRKAA2, ALCAM, SEMA6A	up	in_10
Nucleolus (GO:0005730)	0.816889	1	3	163	NEDD4, CHD7, RPL18	up	endothelial_25
Cytoplasmic Side Of Plasma Membrane (GO:0009898)	0.817013	1	2	34	CACNB4, FYN	down	ex_21
Chromosome (GO:0005694)	0.817165	1	3	58	PDS5B, RAD21, DDX18	up	ex_19
Adherens Junction (GO:0005912)	0.817165	1	3	58	SDCBP, LIN7C, RDX	up	ex_19
SCF Ubiquitin Ligase Complex (GO:0019005)	0.818216	1	2	29	FBXW11, FBH1	down	ex_09
Cytoskeleton (GO:0005856)	0.818401	1	12	235	ADAM17, TPM4, TPM3, DGKH, PHLDB2, EFR3B, ARSJ, EPB41L4B, VCL, MARK1, SHROOM3, ITGB1BP1	down	ex_06
Bounding Membrane Of Organelle (GO:0098588)	0.818952	1	15	317	VPS13A, ACAP2, ST6GAL1, RNF144A, ATP2C1, SH3GL2, ARFGEF2, TBC1D5, ST3GAL6, CHST15, ITPR1, RYR2, ZDHHC20, KIF13A, COPB1	up	ex_30
Postsynaptic Density (GO:0014069)	0.819111	1	3	93	SPOCK1, GRID1, ADD3	up	ex_01
Recycling Endosome (GO:0055037)	0.819191	1	2	59	ATP11A, MYO5A	up	ex_02
Asymmetric Synapse (GO:0032279)	0.819297	1	2	69	SHISA6, CPEB4	down	in_20
Heterochromatin (GO:0000792)	0.819956	1	2	20	MACROH2A1, UHRF2	down	ex_19
Axon (GO:0030424)	0.820845	1	4	56	SETX, HTT, SRCIN1, GRM3	down	oligodendrocytes_04
Nucleolus (GO:0005730)	0.821653	1	25	281	KDM7A, RABGEF1, L3MBTL1, RETREG1, CCNY, MRPS9, SDHA, CCND2, TSG101, TAF15, DDX27, WDR43, KIAA0319L, ILF3, MACROH2A1, CDC14B, AOPEP, POLR2F, PUM3, SPTBN1, ASIC2, PARP1, XPO6, RGS12, RPS6KA3	down	ex_09
Cell-Cell Junction (GO:0005911)	0.821834	1	4	77	FERMT2, CTNNA1, CDH10, PKD2	down	astrocytes_18
Axon (GO:0030424)	0.822247	1	5	122	EPHA5, NFIB, SLC1A1, PAK1, MAPK8	down	ex_01
Lytic Vacuole (GO:0000323)	0.822269	1	2	69	ELAPOR1, RNASET2	down	in_26
Microtubule (GO:0005874)	0.822269	1	2	69	EML4, FGF13	down	in_26
Recycling Endosome (GO:0055037)	0.822706	1	2	59	RELCH, MCTP1	up	ex_17
Vesicle (GO:0031982)	0.822748	1	4	89	COL12A1, AP3B2, VCL, DNAJC3	down	ex_06
Nucleus (GO:0005634)	0.823025	1	29	926	BBX, SH3BGRL, ZNF652, NCOA1, REV3L, PFKP, MTUS1, STAG2, ARID4A, FER, PDE4DIP, MED13, SLC39A11, LCOR, MXI1, CSNK1A1, ZNF33A, HNRNPH3, ZBTB16, SESN1, SFMBT1, PDS5B, DDX17, HBP1, CSRP1, NOTCH2, ZFP36L1, USP47, SSBP2	up	astrocytes_05
Small-Subunit Processome (GO:0032040)	0.823074	1	1	30	RCL1	up	ex_24
Postsynaptic Density Membrane (GO:0098839)	0.823413	1	2	25	GRIN2B, CACNG4	down	in_12
Intracellular Non-Membrane-Bounded Organelle (GO:0043232)	0.8238	1	7	259	MFHAS1, CAPZB, N4BP1, NOL10, SHROOM2, KIAA0319L, PUM3	down	endothelial_25
Endocytic Vesicle (GO:0030139)	0.823962	1	5	56	AP2B1, AP2A2, RABEP1, CAMK2A, CACNG4	down	in_12
Late Endosome (GO:0005770)	0.823962	1	5	56	SLC11A2, GRIN2B, ATP13A2, PLD3, SORL1	down	in_12
Microbody Membrane (GO:0031903)	0.825086	1	1	27	ABCD4	up	ex_21
Apical Junction Complex (GO:0043296)	0.825086	1	1	27	ACTG1	up	ex_21
Azurophil Granule (GO:0042582)	0.825158	1	2	49	STX3, DNAJC3	down	ex_06
trans-Golgi Network Membrane (GO:0032588)	0.825383	1	3	42	AP1B1, STX6, COG1	down	ex_09
trans-Golgi Network Membrane (GO:0032588)	0.825585	1	1	38	ARFIP1	down	in_26
Basolateral Plasma Membrane (GO:0016323)	0.825707	1	2	38	ABCC1, ATP2B1	down	in_15
Endosome Membrane (GO:0010008)	0.825924	1	2	74	TMEM165, USP8	down	astrocytes_05
Late Endosome Membrane (GO:0031902)	0.826373	1	3	29	ABHD6, STARD3NL, FIG4	down	ex_19
Spindle (GO:0005819)	0.826382	1	1	48	CSNK1A1	up	astrocytes_05
Asymmetric Synapse (GO:0032279)	0.826583	1	3	83	ARHGAP32, FMR1, PPP1R9A	up	ex_09
Cul3-RING Ubiquitin Ligase Complex (GO:0031463)	0.826607	1	1	16	ZSWIM8	down	ex_09
Focal Adhesion (GO:0005925)	0.827735	1	4	113	ALCAM, DST, PCBP2, CASK	up	in_12
Asymmetric Synapse (GO:0032279)	0.829022	1	2	66	SHISA9, DNAJC6	down	in_27
Cytoplasmic Stress Granule (GO:0010494)	0.829065	1	3	46	HIPK2, CIRBP, LARP1	down	ex_24
Mitochondrial Inner Membrane (GO:0005743)	0.829962	1	3	85	MRPS9, SDHA, PMPCB	up	ex_17
Voltage-Gated Calcium Channel Complex (GO:0005891)	0.831033	1	1	21	CACNA1E	down	in_15
Bicellular Tight Junction (GO:0005923)	0.831033	1	1	21	MAGI2	down	in_15
Mitotic Spindle (GO:0072686)	0.831327	1	1	39	EML4	down	in_20
Axon (GO:0030424)	0.831428	1	4	122	MAP1A, PCLO, CNTN5, SACS	up	ex_01
Early Endosome Membrane (GO:0031901)	0.831445	1	1	24	MON2	down	in_28
Cilium (GO:0005929)	0.831729	1	1	52	ADCY5	up	in_27
trans-Golgi Network (GO:0005802)	0.832047	1	3	53	CLASP2, PREPL, DOP1A	down	oligodendrocytes_00
Dendrite (GO:0030425)	0.832133	1	4	125	MAP1A, GRIN1, SACS, OPA1	up	in_08
trans-Golgi Network Membrane (GO:0032588)	0.832563	1	1	38	MYO1B	up	in_08
Secretory Granule Membrane (GO:0030667)	0.832704	1	3	84	ATP11B, ATP8A1, ITPR2	up	ex_09
Phagocytic Vesicle (GO:0045335)	0.832786	1	2	30	SRGAP3, RAB7A	down	ex_09
Lysosome (GO:0005764)	0.832903	1	4	114	OSTM1, VPS35, TIAL1, AP3D1	up	in_12
Golgi Membrane (GO:0000139)	0.832976	1	6	157	ENTPD4, ST8SIA1, COG6, GOLGA3, TRIP11, AGPAT3	up	ex_02
cullin-RING Ubiquitin Ligase Complex (GO:0031461)	0.833678	1	3	81	KLHDC3, FBXW11, PRKN	down	ex_22
Secretory Granule Lumen (GO:0034774)	0.833678	1	3	81	PSMD1, CREG1, KPNB1	down	ex_22
Late Endosome (GO:0005770)	0.833678	1	3	81	RAB27B, GRIN2B, SLC30A3	down	ex_22
Organelle Inner Membrane (GO:0019866)	0.83369	1	10	123	MPC1, MCU, MRPS9, SDHA, DAP3, TAMM41, NDUFV3, COX16, CHCHD6, CHCHD3	down	ex_09
Asymmetric Synapse (GO:0032279)	0.833785	1	3	78	HIP1R, ARFGEF2, SLC4A8	up	ex_30
Intracellular Non-Membrane-Bounded Organelle (GO:0043232)	0.833915	1	33	429	RABGEF1, ZNF655, FBXO25, SCAF11, SMARCB1, PLA2G4C, IQSEC1, NAT10, VMP1, ASAP1, VCL, LRRFIP1, CAMTA1, LDAH, PINX1, TAF15, SHLD2, TERF1, WDR43, FIG4, PPP1R7, RRP12, TPM3, ATP8B2, AOPEP, XRN2, PUM3, KAT7, NMD3, ASIC2, EPB41L4B, CDYL, RPS6KA3	down	ex_21
Microtubule Cytoskeleton (GO:0015630)	0.834246	1	12	145	EML4, PRKCI, TUBG2, NUAK1, IQGAP1, ATXN7, SEPTIN2, KIF5C, MAP7D2, ARL3, NAV1, DST	down	ex_09
Dendrite (GO:0030425)	0.834483	1	6	145	MAP1A, KCNA2, SACS, SLC4A10, SLC4A8, OPA1	up	ex_22
Cell-Cell Junction (GO:0005911)	0.834676	1	4	102	PTPRK, DLG1, DLG3, BAIAP2	up	ex_22
Early Endosome (GO:0005769)	0.834923	1	6	146	PPP1R21, SORT1, MAP2K2, PIKFYVE, WIPF3, MAPK1	up	ex_24
Asymmetric Synapse (GO:0032279)	0.835116	1	2	66	CDH2, INSYN2B	up	in_10
Membrane Raft (GO:0045121)	0.835808	1	1	37	ADAM17	down	in_27
Mitotic Spindle (GO:0072686)	0.835991	1	4	55	EML4, TBL1XR1, CUL3, CDC14B	down	ex_09
Mitochondrial Intermembrane Space (GO:0005758)	0.836183	1	1	18	SIRT5	down	ex_24
Endocytic Vesicle (GO:0030139)	0.836221	1	3	72	OCRL, HSP90AA1, CLCN3	up	ex_21
Cytoplasmic Vesicle Membrane (GO:0030659)	0.836796	1	5	129	TMEM67, PTCH1, SH3BP5, ATP6V0A1, AP2A2	down	ex_02
U2-type Spliceosomal Complex (GO:0005684)	0.837303	1	2	33	PRPF19, CASC3	down	ex_24
Ficolin-1-Rich Granule Lumen (GO:1904813)	0.837446	1	3	43	VCP, CTSB, KPNB1	down	ex_09
Organelle Inner Membrane (GO:0019866)	0.837917	1	6	154	MRPL33, NDUFA10, CDS2, ATP5F1E, SDHD, TAMM41	down	ex_30
Basement Membrane (GO:0005604)	0.838382	1	1	13	LAMB1	down	ex_17
Nucleolus (GO:0005730)	0.838487	1	4	163	N4BP1, NOL10, KIAA0319L, PUM3	down	endothelial_25
Endosome Membrane (GO:0010008)	0.839153	1	7	123	WLS, RAB7A, SNX1, GRIA1, RABEP1, VPS4B, CLCN4	down	in_08
Secretory Granule Lumen (GO:0034774)	0.839913	1	3	81	ROCK1, NRG1, MAPK1	up	ex_24
Cytoplasmic Vesicle Membrane (GO:0030659)	0.840103	1	7	149	OCA2, RAB1A, ZNRF2, CACNG3, ATP6V0A1, AP2A2, GNAO1	down	ex_06
Nucleolus (GO:0005730)	0.840354	1	10	238	WRN, CPNE3, MRPS31, WDFY1, CCND2, DDX50, RBM28, ATP8B2, ZNF506, PUM3	down	ex_02
Postsynaptic Density Membrane (GO:0098839)	0.840681	1	2	24	PLPPR4, SYNDIG1	down	ex_17
Ficolin-1-Rich Granule Membrane (GO:0101003)	0.840778	1	2	21	PTPRN2, VPS35L	down	ex_19
Cell-Cell Contact Zone (GO:0044291)	0.840778	1	2	21	TIAM1, VCL	down	ex_19
Cytoskeleton (GO:0005856)	0.840872	1	12	205	EML4, ADAM17, ABL2, ACTR3, EFR3B, TLN2, PTK2, ACACA, SLC30A9, TBCA, SHROOM3, SEPTIN11	down	ex_11
Early Endosome Membrane (GO:0031901)	0.84193	1	1	46	MTMR4	up	ex_23
Lytic Vacuole Membrane (GO:0098852)	0.84206	1	3	101	MARCHF1, OCA2, SPPL2A	down	ex_23
Neuron Projection (GO:0043005)	0.842596	1	8	220	PRKAA2, VAMP2, ALCAM, CDH2, SEMA6A, HTR1E, RGS6, BRINP3	up	in_10
Nuclear Lumen (GO:0031981)	0.842745	1	15	251	WRN, PPM1B, CCNY, BCKDHB, YY1AP1, AGPAT5, TAF15, RBM28, WDR43, AK5, ZNF506, NMD3, PARP1, MLIP, TBCA	down	ex_11
Intracellular Non-Membrane-Bounded Organelle (GO:0043232)	0.843509	1	21	269	CCSAP, MFHAS1, FBXO25, L3MBTL1, MRPS31, CCND2, LRRFIP1, CAMTA1, LDAH, ZNF346, SMG6, CDC14B, ABL1, ZNF506, AMBRA1, TENM1, SH3PXD2A, XPO6, TSC1, MARK1, NOS1	down	in_10
Ficolin-1-Rich Granule Lumen (GO:1904813)	0.843557	1	1	40	PPIA	down	ex_23
Basolateral Plasma Membrane (GO:0016323)	0.843673	1	1	38	SLC22A3	down	in_27
Intracellular Non-Membrane-Bounded Organelle (GO:0043232)	0.843682	1	10	272	WRN, RETREG1, UBE2G2, ZFX, SDHA, DDX5, UTP23, TPM1, SUZ12, CAPRIN1	down	in_27
Dendrite (GO:0030425)	0.843987	1	5	151	EPHA7, MAP1A, SACS, SLC4A8, OPA1	up	ex_01
Endosome Membrane (GO:0010008)	0.843987	1	5	151	VPS13A, EHD3, RNF144A, SORT1, OCRL	up	ex_01
Clathrin-Coated Endocytic Vesicle (GO:0045334)	0.844027	1	1	20	MYO6	down	ex_21
Voltage-Gated Potassium Channel Complex (GO:0008076)	0.844348	1	1	24	KCNC1	up	ex_19
SCF Ubiquitin Ligase Complex (GO:0019005)	0.845564	1	1	19	FBXO25	down	in_10
Secretory Granule Membrane (GO:0030667)	0.84575	1	3	83	RAB27B, ATP6V0A1, PTPRJ	down	ex_22
Early Endosome (GO:0005769)	0.846317	1	4	130	APBB2, BACE1, MARCHF1, SORL1	down	ex_23
Microtubule Cytoskeleton (GO:0015630)	0.846662	1	7	101	CCSAP, SPTAN1, KLHL22, KCNAB2, MARK1, DNM1, IFT43	down	in_10
Cytoskeleton (GO:0005856)	0.84718	1	24	218	EML4, PRKCI, SEPTIN2, SEPTIN5, ADAM17, TPM4, TPM3, DGKH, PHLDB2, TPM1, MFHAS1, CORO1C, ACTR2, GABRG3, ANAPC7, EFR3B, TLN2, DTNA, NUAK1, KLHL2, CTTN, SHROOM3, MAST2, KATNBL1	down	ex_17
Cytoplasmic Vesicle Lumen (GO:0060205)	0.847236	1	1	39	CYFIP1	up	ex_01
Nucleolus (GO:0005730)	0.84727	1	6	187	FBXO25, RETREG1, XRCC5, CCND2, PRKDC, AOPEP	down	in_20
Cytoplasmic Stress Granule (GO:0010494)	0.848783	1	3	44	HIPK2, KPNB1, VCP	down	ex_09
Secretory Granule Membrane (GO:0030667)	0.850448	1	6	87	LHFPL2, PTPRB, PAM, RAB9B, AP2A2, HGSNAT	down	ex_24
Mitotic Spindle (GO:0072686)	0.851162	1	1	39	MAK	down	in_27
Nuclear Lumen (GO:0031981)	0.851234	1	25	287	KDM7A, RABGEF1, L3MBTL1, RETREG1, CCNY, MRPS9, SDHA, CCND2, TSG101, TAF15, DDX27, WDR43, KIAA0319L, ILF3, MACROH2A1, CDC14B, AOPEP, PUM3, SPTBN1, ASIC2, PARP1, XPO6, MLIP, RGS12, RPS6KA3	down	ex_09
Golgi Membrane (GO:0000139)	0.851246	1	2	93	NOTCH2, GALNT7	up	astrocytes_05
Intracellular Organelle Lumen (GO:0070013)	0.851805	1	5	187	JAK2, HIBADH, MIA3, SPTAN1, RCAN1	up	ex_11
Early Endosome Membrane (GO:0031901)	0.85238	1	1	37	WASHC4	up	in_12
Cytoplasmic Vesicle Lumen (GO:0060205)	0.853072	1	1	39	ROCK1	up	ex_06
Microtubule (GO:0005874)	0.853439	1	1	56	KATNAL2	up	in_27
Cilium (GO:0005929)	0.853988	1	7	100	ADCY5, IFT74, BBS2, TRAF3IP1, CASK, SHANK2, RAB15	down	ex_24
Cilium (GO:0005929)	0.854065	1	3	90	DYNC2H1, MOSMO, BBS2	up	ex_02
Membrane Raft (GO:0045121)	0.854941	1	3	38	CHRNA7, ATP1A1, JAK2	down	in_12
Cilium (GO:0005929)	0.855222	1	3	100	MOSMO, NPHP3, TOGARAM1	up	ex_01
Intracellular Non-Membrane-Bounded Organelle (GO:0043232)	0.855354	1	12	344	EIF2AK2, SNAP25, L3MBTL1, RAP1B, VMP1, TAF15, PRKRIP1, LARP4B, TXK, SPTBN1, RIPOR2, MARK1	down	in_26
Cilium (GO:0005929)	0.856203	1	1	60	TTC21B	up	in_20
SCF Ubiquitin Ligase Complex (GO:0019005)	0.857046	1	2	25	FBXW11, CUL2	down	ex_17
Lipid Droplet (GO:0005811)	0.857046	1	2	25	RAP1B, RNF213	down	ex_17
Cytoplasmic Vesicle Membrane (GO:0030659)	0.857301	1	10	108	SERPINB6, CLU, SORL1, ECE2, CACNG4, ATP6V0A1, RAB6A, AP2B1, AP2A2, CAMK2A	down	in_12
P-body (GO:0000932)	0.857428	1	1	23	SAMD4A	down	in_15
Actin Cytoskeleton (GO:0015629)	0.85773	1	2	80	TLN2, SEPTIN2	down	astrocytes_05
Polymeric Cytoskeletal Fiber (GO:0099513)	0.858085	1	8	104	EML4, TUBG2, IQGAP1, TPM4, TPM3, PAK1, KIF5C, DST	down	ex_09
Secretory Granule Lumen (GO:0034774)	0.858138	1	6	81	TOLLIP, PCSK1, CYRIB, VCP, DNAJC3, KPNB1	down	ex_09
Nuclear Membrane (GO:0031965)	0.858417	1	1	57	INPP4A	up	in_27
cullin-RING Ubiquitin Ligase Complex (GO:0031461)	0.858855	1	9	80	FBXW8, KLHL22, CDC16, DCAF5, KLHL3, KLHDC10, ERCC8, ZSWIM5, ZSWIM6	down	ex_19
Axon (GO:0030424)	0.859238	1	3	94	ALCAM, ADAM22, SYT1	up	in_12
Actin Cytoskeleton (GO:0015629)	0.859238	1	3	94	MSRA, CASK, ARHGAP21	up	in_12
Serine/Threonine Protein Kinase Complex (GO:1902554)	0.859394	1	2	22	DAPK1, TRAF3	down	ex_19
Actin-Based Cell Projection (GO:0098858)	0.859394	1	2	22	RIPOR2, MYO1D	down	ex_19
Cytosolic Large Ribosomal Subunit (GO:0022625)	0.859551	1	1	14	RPL7L1	down	ex_17
trans-Golgi Network Membrane (GO:0032588)	0.860061	1	5	48	RAB31, GNAO1, VPS54, NDST1, CLVS1	down	ex_19
Axon (GO:0030424)	0.860064	1	4	111	EPHA5, SLC1A1, PAK1, AZIN2	down	ex_02
Asymmetric Synapse (GO:0032279)	0.860064	1	4	81	HOMER1, NEURL1, GRIN2B, GAP43	down	ex_11
Mitochondrial Inner Membrane (GO:0005743)	0.860502	1	3	105	MRPL33, ATP5F1C, PMPCB	down	ex_23
trans-Golgi Network (GO:0005802)	0.860509	1	4	113	COG5, RAC1, OCRL, FUT9	down	ex_30
Mitochondrial Inner Membrane (GO:0005743)	0.860711	1	5	115	AFG3L2, MRPS27, DAP3, MICU1, CHCHD6	down	ex_06
Coated Vesicle (GO:0030135)	0.860734	1	2	35	NUMB, ERGIC1	down	ex_24
Axon (GO:0030424)	0.86077	1	1	54	DOCK7	up	astrocytes_05
Organelle Inner Membrane (GO:0019866)	0.860882	1	5	98	YME1L1, IMMT, IMMP1L, PTCD3, DAP3	down	ex_11
Actin Cytoskeleton (GO:0015629)	0.860895	1	7	130	ACTB, RDX, WASL, AKAP13, EEF1A1, ARPC3, ACTG1	up	ex_19
Focal Adhesion (GO:0005925)	0.862446	1	6	152	NUMB, ACTN2, TLN2, ENAH, PTPRA, LPP	down	ex_01
Postsynaptic Density (GO:0014069)	0.862893	1	3	91	GRIN1, FMR1, GRM5	up	ex_17
Early Endosome (GO:0005769)	0.862925	1	5	137	RUFY1, OCRL, WDFY2, PARM1, TMEM30A	down	ex_30
Adherens Junction (GO:0005912)	0.862994	1	1	46	FERMT2	down	astrocytes_05
Lytic Vacuole Membrane (GO:0098852)	0.864342	1	4	114	ABCA5, VPS13A, AP3B1, CLCN6	up	ex_09
Mitochondrial Matrix (GO:0005759)	0.864531	1	3	100	AUH, TRIT1, NR3C1	up	ex_06
Secretory Granule Lumen (GO:0034774)	0.86463	1	2	66	NHLRC2, CAB39	up	ex_02
trans-Golgi Network (GO:0005802)	0.865785	1	4	108	BACE2, GCC2, KIF13A, CCDC186	up	ex_22
Ficolin-1-Rich Granule (GO:0101002)	0.868144	1	2	45	DYNC1LI1, ACTR2	down	in_08
Focal Adhesion (GO:0005925)	0.868296	1	5	142	JAK2, CORO2B, FOCAD, DST, CD99L2	up	ex_02
Microtubule (GO:0005874)	0.868748	1	2	41	CLASP2, OPA1	down	oligodendrocytes_00
Secretory Granule Lumen (GO:0034774)	0.868897	1	3	84	DYNC1H1, IDH1, GLB1	up	ex_30
Intracellular Organelle Lumen (GO:0070013)	0.869048	1	11	190	PDGFC, ERO1B, GOLIM4, ACTR2, RNASET2, STS, TXNDC16, PCSK6, GPC6, GPC5, NR3C1	down	in_08
Microtubule Cytoskeleton (GO:0015630)	0.870117	1	2	104	KATNAL2, DST	up	in_27
Mitochondrial Inner Membrane (GO:0005743)	0.87022	1	4	111	MRPL1, MRPS25, COX16, CHCHD3	down	ex_22
Microtubule Cytoskeleton (GO:0015630)	0.870583	1	3	109	EML4, KATNAL2, PRKCI	down	in_20
Nucleolus (GO:0005730)	0.871434	1	7	220	L3MBTL1, VMP1, TAF15, PRKRIP1, LARP4B, TXK, SPTBN1	down	in_26
Nucleolus (GO:0005730)	0.871473	1	14	243	WRN, PPM1B, CCNY, BCKDHB, YY1AP1, AGPAT5, TAF15, RBM28, WDR43, AK5, ZNF506, NMD3, PARP1, TBCA	down	ex_11
Microtubule (GO:0005874)	0.87333	1	6	83	EML4, KIF5C, TUBG2, ARL3, IQGAP1, TTL	down	ex_09
Lysosome (GO:0005764)	0.873608	1	2	105	ARL8B, MYO5A	up	in_27
Actin Cytoskeleton (GO:0015629)	0.873652	1	4	114	TPM3, PAK1, SHROOM3, EFR3B	down	ex_02
Late Endosome (GO:0005770)	0.873664	1	3	87	RAB27B, RNF149, VPS8	down	ex_01
Lysosome (GO:0005764)	0.874035	1	5	165	BACE1, GRIN2B, OCA2, MARCHF1, SPPL2A	down	ex_23
Cytoskeleton (GO:0005856)	0.874064	1	10	240	EML1, EML4, PRKCI, TPM3, EFR3B, ACTN2, TLN2, EPB41L4B, RIPOR2, SHROOM3	down	ex_01
trans-Golgi Network Membrane (GO:0032588)	0.8741	1	1	43	AP4E1	up	ex_01
Vesicle (GO:0031982)	0.874255	1	2	78	IFT172, PPIA	down	ex_23
Tertiary Granule Membrane (GO:0070821)	0.87523	1	1	19	PTPRB	down	ex_09
Vesicle (GO:0031982)	0.875749	1	2	79	DNAJC6, SNAP25	down	in_26
Cytoplasmic Vesicle Membrane (GO:0030659)	0.875908	1	2	84	TMEM165, GOPC	down	astrocytes_05
Cytoplasmic Vesicle Membrane (GO:0030659)	0.876121	1	4	85	TMEM165, GOPC, RAB6A, AP2B1	down	astrocytes_18
Proton-Transporting V-type ATPase Complex (GO:0033176)	0.876376	1	1	13	ATP6AP1L	down	ex_19
MLL1 Complex (GO:0071339)	0.876376	1	1	13	TAF1	down	ex_19
Endosome Membrane (GO:0010008)	0.876872	1	11	153	LRP6, SYNDIG1, LDLRAD4, PLEKHM2, NEU3, RIPK1, AP2A2, ATG16L1, GRIA1, RAB15, MYO1B	down	ex_24
Vesicle (GO:0031982)	0.877032	1	5	84	AP3B2, GDI2, RIPOR1, VCL, MYO1D	down	ex_21
Actin Cytoskeleton (GO:0015629)	0.877036	1	3	109	DGKH, ABLIM3, SHROOM3	down	ex_23
Endoplasmic Reticulum Membrane (GO:0005789)	0.877706	1	9	258	VPS13C, HACD2, SEC22B, RB1CC1, KTN1, ITPR2, RYR2, MACO1, ALDH3A2	up	ex_06
Mitochondrial Envelope (GO:0005740)	0.877867	1	1	39	MAOB	up	ex_17
Vesicle (GO:0031982)	0.878551	1	3	88	SERPINE2, DNAJC3, DNAJC6	down	ex_01
Intracellular Organelle Lumen (GO:0070013)	0.879134	1	7	184	DMGDH, CALU, LAMB1, ASAH1, DNAJC3, MLIP, PDIA6	down	ex_02
Microtubule Cytoskeleton (GO:0015630)	0.879813	1	1	85	TBCA	up	astrocytes_18
Secretory Granule Membrane (GO:0030667)	0.880403	1	6	84	PTPRB, RAB7A, IQGAP1, PTPRJ, AP2A2, SLC15A4	down	ex_09
Cell-Cell Junction (GO:0005911)	0.881012	1	3	106	KAZN, LIN7A, CDC42BPA	up	ex_01
Vesicle Membrane (GO:0012506)	0.881069	1	2	34	AP1B1, SH3BP5	down	ex_09
Recycling Endosome (GO:0055037)	0.881553	1	2	64	STX6, RAB8B	down	ex_01
Vesicle Membrane (GO:0012506)	0.881638	1	1	36	SPIRE2	up	ex_30
Cytoskeleton (GO:0005856)	0.882218	1	16	231	BMERB1, ARPC1A, MYO6, ATXN7, ADAM17, TPM3, GTF2F2, MYO1D, INTS6, KALRN, EPB41L4B, KLHL22, VCL, LRRFIP1, NAV1, SHLD2	down	ex_21
Cytoskeleton (GO:0005856)	0.882822	1	17	178	ATXN7, SEPTIN2, TPM3, ILF3, DGKH, CLU, ABLIM3, GABRG3, TLN2, KALRN, SVIL, RIPOR2, SLC30A9, DENND2A, DTNBP1, SHLD2, USP10	down	in_12
Nucleus (GO:0005634)	0.883171	1	28	933	WARS1, HIPK2, FOXO1, MCC, FOXJ3, N4BP1, COMMD1, MX1, RABGAP1L, PARP14, SOX5, NXN, OGT, YAP1, NR3C1, SGMS1, UBE2V1, LMO2, BPTF, PSMA6, NFKB1, HIVEP1, SUPT3H, ZNF292, ADK, SMAD6, CAMK1D, EHMT1	down	endothelial_25
Lysosome (GO:0005764)	0.883226	1	3	105	PSAP, STX17, ATP6V1A	down	in_27
Cytoskeleton (GO:0005856)	0.883311	1	9	225	EML4, DGKH, EFR3B, TLN2, SLC30A9, MARK1, SHROOM3, SEPTIN11, CNR1	down	ex_22
Dendrite (GO:0030425)	0.883337	1	5	146	MAP1A, KCNA1, FGF13, SACS, ZNF804A	up	ex_02
Golgi Membrane (GO:0000139)	0.883478	1	2	102	SGMS1, ZDHHC20	down	endothelial_25
Mitotic Spindle (GO:0072686)	0.883668	1	2	47	KATNBL1, PKD2	down	in_08
Late Endosome (GO:0005770)	0.884178	1	3	79	GRIN2B, ELAPOR1, SLC30A3	down	ex_06
Cilium (GO:0005929)	0.884493	1	2	81	BBS7, MOK	down	in_26
Vesicle Membrane (GO:0012506)	0.884525	1	1	33	ZNRF2	down	ex_06
Early Endosome (GO:0005769)	0.88482	1	17	145	SYNDIG1, APBB2, AP3B2, RAPGEF1, RAP1A, CLTCL1, FIG4, RABGEF1, PTPN1, USP8, RAB31, KCNH1, OSBPL6, TMEM108, TPCN1, RABEP1, DOP1B	down	ex_19
Bounding Membrane Of Organelle (GO:0098588)	0.885469	1	11	310	MOSMO, SEC22B, RNF144A, SORT1, ITPR2, MGAT4A, GOLGB1, TRIP11, RYR2, KIF13A, MACO1	up	ex_06
Bounding Membrane Of Organelle (GO:0098588)	0.88702	1	11	317	MOSMO, VPS13A, ULK1, ST8SIA1, RNF144A, SORT1, EHD3, ITPR2, GOLGA3, TRIP11, MACO1	up	ex_01
Axon (GO:0030424)	0.888359	1	5	121	SLC8A3, SLC1A1, PAK1, NF1, ELAVL4	down	ex_06
Lytic Vacuole (GO:0000323)	0.888731	1	3	68	ASAH1, GRIN2B, LARS1	down	ex_11
Lytic Vacuole (GO:0000323)	0.888743	1	1	51	SNCA	up	in_15
Lytic Vacuole Membrane (GO:0098852)	0.888982	1	2	96	VPS13A, FLCN	up	ex_11
cullin-RING Ubiquitin Ligase Complex (GO:0031461)	0.889279	1	3	80	FBXW11, FBXW8, FBXL2	down	ex_06
Secretory Granule Lumen (GO:0034774)	0.889279	1	3	80	PCSK1, VCL, DNAJC3	down	ex_06
Ficolin-1-Rich Granule Lumen (GO:1904813)	0.889513	1	1	26	GPI	down	in_15
Specific Granule (GO:0042581)	0.889626	1	2	41	VCL, PTPRJ	down	ex_21
Autophagosome (GO:0005776)	0.890134	1	2	38	ATG16L1, TECPR1	down	ex_24
Nucleolus (GO:0005730)	0.890313	1	5	183	ERCC6, TERF1, MAGI1, GABRG3, GOLGA3	up	in_15
Mitochondrial Membrane (GO:0031966)	0.890557	1	8	180	SLC8A3, BCL2, MTCH2, AFG3L2, MRPS27, DAP3, MICU1, CHCHD6	down	ex_06
Adherens Junction (GO:0005912)	0.891127	1	2	59	EIF4G2, LIN7C	up	ex_21
Focal Adhesion (GO:0005925)	0.891859	1	10	113	JAK2, TLN2, PTPRA, SVIL, CTNNB1, LPP, YWHAB, YWHAZ, KRAS, GNA12	down	in_12
Mitotic Spindle (GO:0072686)	0.891936	1	1	43	WAPL	up	in_12
trans-Golgi Network (GO:0005802)	0.892437	1	1	61	CCDC91	up	astrocytes_05
Axon (GO:0030424)	0.892493	1	2	104	CNTN5, COBL	up	in_26
Axon (GO:0030424)	0.892844	1	4	115	MAP7, MAP9, SACS, ALDH1A1	up	ex_24
trans-Golgi Network Membrane (GO:0032588)	0.893131	1	1	40	COG5	down	ex_02
Nuclear Membrane (GO:0031965)	0.893175	1	5	63	SCAI, PAK1, CCND2, GRK5, WTAP	down	in_12
Nucleus (GO:0005634)	0.89344	1	33	926	ZNF44, NEK1, HLTF, PRDM2, ZIC1, TARBP1, RBMX, SETX, STAT1, SBNO1, SFPQ, HOPX, FUS, CIRBP, HNRNPM, HMGN1, CDC14B, XPO1, RPRD1A, RBMS3, MAPK1, DICER1, UGP2, FERMT2, SLC30A9, KATNBL1, SEPTIN2, SPIN1, MAPT, NMD3, HDGFL3, CAMK1D, SSBP1	down	astrocytes_05
Cell-Cell Junction (GO:0005911)	0.893456	1	4	79	SORBS1, CDH9, PAK1, CDH12	down	in_15
Microtubule Cytoskeleton (GO:0015630)	0.894019	1	5	140	EML4, KIF5C, MARK1, PINX1, SEPTIN11	down	ex_22
Microtubule (GO:0005874)	0.894503	1	3	69	EML4, CAMSAP1, TCP11L1	down	ex_11
Axon (GO:0030424)	0.894674	1	4	44	SHTN1, SETX, MYO1D, GRM3	down	oligodendrocytes_03
Intermediate Filament (GO:0005882)	0.89476	1	1	14	UPP2	down	ex_19
Cytoplasmic Side Of Plasma Membrane (GO:0009898)	0.894911	1	1	38	PKP4	up	ex_30
Cytoplasmic Vesicle Lumen (GO:0060205)	0.894958	1	1	41	CAND1	down	ex_30
Organelle Inner Membrane (GO:0019866)	0.895253	1	3	114	MRPL33, PMPCB, ATP5F1C	down	ex_23
Azurophil Granule (GO:0042582)	0.895695	1	3	49	TOLLIP, VCP, DNAJC3	down	ex_09
Intracellular Non-Membrane-Bounded Organelle (GO:0043232)	0.896121	1	60	463	MARS1, RNF213, EPB41L1, EPB41L3, NSUN2, CTCF, RABGEF1, FBXO11, MED27, PIN4, BICD1, CAPZB, N4BP1, PLA2G4C, IQSEC1, NOL10, ARHGEF2, PTPRM, NEDD9, VMP1, GNAI3, SDHA, ASAP1, DDX50, VCL, LRRFIP1, CAMTA1, SAXO2, LDAH, TENT4A, TAF15, TAF1, RBM28, DDX27, TRA2A, KIAA0319L, PRKRIP1, FIG4, MACROH2A1, ATP8B2, EIF4G3, CDC14B, ABL1, AOPEP, POLR1A, ESCO1, HABP4, PUM3, NFX1, ATR, CLTCL1, ASIC2, PARP1, RIPOR2, ZCCHC7, DIAPH2, MARK1, URB1, ITGB1BP1, RGS12	down	ex_19
Lytic Vacuole Membrane (GO:0098852)	0.896613	1	3	108	ABCA5, FNIP1, SPAG9	up	ex_06
Ficolin-1-Rich Granule (GO:0101002)	0.896976	1	4	62	VCP, CTSB, KPNB1, AP2A2	down	ex_09
Late Endosome (GO:0005770)	0.897305	1	4	87	VPS13C, KIDINS220, PSAP, TPT1	up	ex_19
Ficolin-1-Rich Granule Lumen (GO:1904813)	0.897493	1	2	42	VCL, ATG7	down	ex_21
Cytoplasmic Vesicle Lumen (GO:0060205)	0.897929	1	1	40	SERPINI1	down	ex_22
Nuclear Lumen (GO:0031981)	0.898088	1	12	173	FBXO25, L3MBTL1, MRPS31, CCND2, CAMTA1, ZNF346, SMG6, CDC14B, ABL1, ZNF506, HDAC8, XPO6	down	in_10
trans-Golgi Network (GO:0005802)	0.89899	1	2	99	GOLGA4, CCDC186	up	ex_11
Dendrite (GO:0030425)	0.899123	1	5	147	EPHA7, FMR1, PPP1R9A, ZC3H14, CNTNAP2	up	ex_09
Cilium (GO:0005929)	0.899974	1	7	99	SEPTIN2, TRAF3IP1, MOK, CYRIB, ARL3, SHANK2, RAB15	down	ex_09
Focal Adhesion (GO:0005925)	0.900093	1	5	164	RDX, JAK2, DST, PABPC1, MAPK1	up	ex_06
Organelle Inner Membrane (GO:0019866)	0.900093	1	4	123	AGK, ATP11B, CIBAR1, DPY19L1	up	ex_09
Cytoplasmic Stress Granule (GO:0010494)	0.900595	1	1	42	TRIM25	down	ex_30
Endosome Membrane (GO:0010008)	0.900819	1	5	142	LRP6, SYNDIG1, LDLRAD4, ATP6V0A1, OCA2	down	ex_22
Cytoskeleton (GO:0005856)	0.901366	1	9	240	AFAP1, HNRNPC, TPM4, DGKH, DST, RAC1, BASP1, DLG4, PEAK1	down	ex_30
Intracellular Non-Membrane-Bounded Organelle (GO:0043232)	0.901784	1	20	334	MARS1, BAZ2A, MED27, SNAP25, MRPS31, LDAH, AGPAT5, TAF15, KATNBL1, GCFC2, TPM3, TPM1, AK5, ZNF506, NFX1, RAB7A, BASP1, DIAPH2, MARK1, CLOCK	down	in_08
Lytic Vacuole (GO:0000323)	0.901924	1	2	73	SORT1, RPS6KC1	up	ex_17
Secretory Granule Lumen (GO:0034774)	0.902083	1	2	80	ROCK1, MAPK1	up	ex_06
Lysosomal Membrane (GO:0005765)	0.903051	1	5	103	CPNE1, GPR137C, RAB7A, BORCS5, CLCN4	down	in_08
Lytic Vacuole Membrane (GO:0098852)	0.903249	1	1	68	ARL8B	up	in_27
Vacuolar Membrane (GO:0005774)	0.903904	1	2	25	ATG16L1, VMP1	down	ex_19
Microtubule Cytoskeleton (GO:0015630)	0.905067	1	3	118	EML4, FGF13, MARK1	down	in_26
Vesicle (GO:0031982)	0.905453	1	6	88	AP3B2, RAB3C, ATP13A2, DNAJC3, DNAJC6, YWHAZ	down	ex_09
Coated Vesicle (GO:0030135)	0.905702	1	1	24	CLVS1	down	in_10
Endosome Membrane (GO:0010008)	0.905745	1	6	124	LRP6, ATP6V0A1, AP2A2, OCA2, RAB5A, RABEP1	down	ex_11
Endocytic Vesicle (GO:0030139)	0.906134	1	2	70	SRGAP3, MTOR	down	ex_22
Cytoplasmic Vesicle Lumen (GO:0060205)	0.906418	1	2	40	ATG7, GDI2	down	ex_24
Focal Adhesion (GO:0005925)	0.906424	1	7	141	ADAM17, ACTR3, FHL2, TLN2, PTK2, PTPRA, DOCK7	down	ex_11
Early Endosome (GO:0005769)	0.90666	1	4	142	MYO5A, EHD3, SORT1, OCRL	up	ex_01
Golgi Membrane (GO:0000139)	0.906729	1	2	116	C1GALT1, MAN1A2	up	in_27
trans-Golgi Network (GO:0005802)	0.907114	1	2	54	KIF13A, MYO1B	down	in_28
Microtubule Cytoskeleton (GO:0015630)	0.907593	1	13	134	EML4, PRKCI, NUAK1, KIF21B, SEPTIN2, SEPTIN5, KIF5C, CAMSAP1, DNM1L, MAST2, GABRG3, KATNBL1, ANAPC7	down	ex_17
Early Endosome (GO:0005769)	0.908872	1	6	121	WLS, SNX1, GRIA1, RABEP1, KIAA0319, CLCN4	down	in_08
trans-Golgi Network (GO:0005802)	0.908905	1	2	88	SCAMP5, TRAPPC9	down	in_20
Actin-Based Cell Projection (GO:0098858)	0.910234	1	1	22	RIPOR2	down	ex_09
Spindle Microtubule (GO:0005876)	0.910234	1	1	22	TTL	down	ex_09
Golgi Membrane (GO:0000139)	0.910446	1	6	165	HACE1, ARRB1, GOLGB1, ZDHHC13, TRIP11, GALNT8	up	ex_22
Endosome Membrane (GO:0010008)	0.910536	1	6	147	ATP6V0A1, SNX4, AP2A2, RABGEF1, OCA2, RABEP1	down	ex_06
Autophagosome (GO:0005776)	0.911187	1	1	37	ATG14	down	ex_06
Mitochondrial Matrix (GO:0005759)	0.91141	1	2	101	MTERF4, NDUFA9	up	ex_23
Vesicle (GO:0031982)	0.911597	1	2	76	MYO5A, SYBU	up	ex_02
Endocytic Vesicle (GO:0030139)	0.911692	1	2	70	PICALM, GRIA3	up	ex_22
Secretory Granule Membrane (GO:0030667)	0.911886	1	3	85	ATP6V0A1, PTPRJ, AP2A2	down	ex_06
Cytoplasmic Vesicle Lumen (GO:0060205)	0.912089	1	1	41	IDH1	up	ex_30
Neuron Projection (GO:0043005)	0.913134	1	8	235	CADM1, STRN, ALCAM, ADAM22, ANK2, NPY1R, CHRNA2, SYT1	up	in_12
Polymeric Cytoskeletal Fiber (GO:0099513)	0.913359	1	4	91	EML4, TCP11L1, PAK1, CAMSAP1	down	ex_11
Endosome Membrane (GO:0010008)	0.913917	1	3	121	UBAP1, PIP4P2, GOSR2	down	in_26
Lysosome (GO:0005764)	0.914159	1	7	168	ASAH1, GRIN2B, ELAPOR1, SLC2A13, OCA2, ATP6V0A1, GNAO1	down	ex_06
Early Endosome Membrane (GO:0031901)	0.91466	1	1	50	EPHA4	up	ex_06
Early Endosome (GO:0005769)	0.914696	1	4	142	EPHA4, SORT1, WIPF3, MAPK1	up	ex_06
Spindle (GO:0005819)	0.914709	1	10	95	EML4, CDC16, NEDD9, CLTCL1, PHLPP2, KLHL22, TBL1XR1, CDC14B, CCDC57, PKD2	down	ex_19
trans-Golgi Network (GO:0005802)	0.915032	1	3	116	AP4E1, SMPD4, OCRL	up	ex_01
Endosome Membrane (GO:0010008)	0.9151	1	18	158	SYNDIG1, ABHD6, RAP1A, STARD3NL, FIG4, RABGEF1, USP8, RAB31, ATG16L1, OCA2, KCNH1, OSBPL6, RHOBTB1, TMEM108, TPCN1, TPCN2, RABEP1, DOP1B	down	ex_19
Secretory Granule Membrane (GO:0030667)	0.915346	1	2	77	ANO6, ATP11A	up	ex_02
Clathrin-Coated Vesicle Membrane (GO:0030665)	0.915546	1	2	26	EPN2, GNAO1	down	ex_19
Plasma Membrane Raft (GO:0044853)	0.915546	1	2	26	STIM1, LRP8	down	ex_19
Mitochondrial Membrane (GO:0031966)	0.916697	1	3	122	MTCH2, TAMM41, TOMM20	down	in_26
Cytoskeleton (GO:0005856)	0.916945	1	3	153	MTUS1, DDR2, FER	up	astrocytes_05
trans-Golgi Network Membrane (GO:0032588)	0.916967	1	1	43	STX6	down	ex_01
Lytic Vacuole (GO:0000323)	0.917512	1	1	51	PSAP	down	in_27
Polymeric Cytoskeletal Fiber (GO:0099513)	0.917736	1	3	99	EML4, PAK1, KIF5C	down	ex_22
Bounding Membrane Of Organelle (GO:0098588)	0.917855	1	6	212	SCAMP5, CYTH3, CNIH3, LAMP5, SLC35A1, GALNT11	down	in_20
Bounding Membrane Of Organelle (GO:0098588)	0.918046	1	7	279	MOSMO, VPS13A, RNF144A, SORT1, ITPR2, TRIP11, GALNT13	up	ex_11
Axon (GO:0030424)	0.918243	1	2	85	BSN, FGF13	down	in_27
Secretory Granule Membrane (GO:0030667)	0.919745	1	2	85	ITPR2, PHACTR2	up	ex_06
Nucleolus (GO:0005730)	0.919786	1	11	166	FBXO25, L3MBTL1, MRPS31, CCND2, CAMTA1, ZNF346, SMG6, CDC14B, ABL1, ZNF506, XPO6	down	in_10
Microtubule (GO:0005874)	0.920207	1	2	75	EML4, DNM1L	down	ex_02
Late Endosome (GO:0005770)	0.920714	1	3	72	RAB27B, GRIN2B, RAB7A	down	in_08
Cytoplasmic Vesicle Membrane (GO:0030659)	0.922015	1	3	124	UBAP1, APPBP2, CAMK2A	down	in_26
Recycling Endosome (GO:0055037)	0.922017	1	2	50	SLC9A7, GRIPAP1	down	in_15
Intracellular Organelle Lumen (GO:0070013)	0.922577	1	8	214	JAK2, MIA3, SPTAN1, CYFIP1, GLUD1, KTN1, ACSS2, AUH	up	ex_22
Bounding Membrane Of Organelle (GO:0098588)	0.922593	1	10	279	MOSMO, ENTPD4, ST8SIA1, RNF144A, BBS2, SORT1, AGPAT3, COG6, GOLGA3, TRIP11	up	ex_02
Intracellular Organelle Lumen (GO:0070013)	0.922934	1	6	184	JAK2, CAB39, FBN1, RCAN1, FTH1, PDIA5	up	ex_02
Early Endosome (GO:0005769)	0.923052	1	7	145	ATP6V0D1, APPL1, OCRL, RAB21, PMEPA1, LMTK2, CLCN4	up	ex_19
Lysosome (GO:0005764)	0.923144	1	5	158	NCAN, AP3B1, ATP6V0E1, SORT1, RPS6KC1	up	ex_17
Cytoplasmic Vesicle Lumen (GO:0060205)	0.923296	1	2	39	VCP, PCSK1	down	ex_09
Intracellular Non-Membrane-Bounded Organelle (GO:0043232)	0.92352	1	4	259	NEDD4, CHD7, CSPP1, RPL18	up	endothelial_25
Vesicle (GO:0031982)	0.923762	1	2	76	SERPINE2, DNAJC3	down	ex_02
Endocytic Vesicle Membrane (GO:0030666)	0.924019	1	2	46	WLS, CACNG3	down	ex_21
Secretory Granule Lumen (GO:0034774)	0.924317	1	4	78	ATG7, GDI2, HEXB, VCL	down	ex_21
Endoplasmic Reticulum Membrane (GO:0005789)	0.924508	1	8	233	VPS13C, HACD2, HHAT, AGPAT3, RB1CC1, FMN1, ASPH, PDIA5	up	ex_02
Dendrite (GO:0030425)	0.924812	1	3	116	PRKAA2, BRINP3, HTR1E	up	in_10
Nuclear Membrane (GO:0031965)	0.925093	1	3	73	CPNE1, DPY19L3, BCL2	down	in_08
Polymeric Cytoskeletal Fiber (GO:0099513)	0.925434	1	2	92	KIF5A, CAMSAP1	down	ex_23
Nucleolus (GO:0005730)	0.925528	1	12	222	MARS1, BAZ2A, MED27, MRPS31, AGPAT5, TAF15, KATNBL1, GCFC2, AK5, ZNF506, NFX1, DIAPH2	down	in_08
Lysosomal Membrane (GO:0005765)	0.925736	1	4	74	LRP1, ATP6V0A1, AP2A2, CLEC16A	down	in_10
Specific Granule Membrane (GO:0035579)	0.925854	1	2	27	PTPRJ, RAP1A	down	ex_19
Early Endosome Membrane (GO:0031901)	0.926057	1	3	42	RUFY1, RAB21, SYNDIG1	down	ex_17
Mitochondrial Membrane (GO:0031966)	0.926407	1	5	178	VPS13C, VPS13A, RHOT1, OPA1, ULK1	up	ex_01
Mitochondrial Matrix (GO:0005759)	0.926882	1	3	100	GLUD1, AUH, ACSS2	up	ex_22
Endosome Membrane (GO:0010008)	0.927307	1	4	147	EPHA4, RNF144A, SORT1, KIF13A	up	ex_06
Neuron Projection (GO:0043005)	0.927342	1	9	286	CYFIP1, MAP1A, OPA1, EPHA7, MYO5A, PCLO, CNTN5, SACS, SLC4A8	up	ex_01
Asymmetric Synapse (GO:0032279)	0.927791	1	2	80	GRIN1, FMR1	up	ex_17
Nuclear Membrane (GO:0031965)	0.928082	1	1	53	TXLNG	up	in_10
Membrane Raft (GO:0045121)	0.928616	1	1	48	MAL2	down	ex_30
Focal Adhesion (GO:0005925)	0.928989	1	10	165	ADAM17, NUMB, EVL, LMLN, GDI2, GIT2, CDH13, VCL, ARHGAP22, SNTB2	down	ex_21
Cytoplasmic Vesicle Membrane (GO:0030659)	0.929486	1	3	79	MYO1B, RHOB, KIF13A	down	in_28
Endocytic Vesicle (GO:0030139)	0.929581	1	1	58	RABEP1	down	in_20
Intracellular Non-Membrane-Bounded Organelle (GO:0043232)	0.929649	1	21	372	WRN, PPM1B, PLA2G4C, PTK2, CCNY, ASAP1, SLC30A9, BCKDHB, SHROOM3, YY1AP1, AGPAT5, TAF15, RBM28, WDR43, PPP1R7, AK5, ZNF506, NMD3, PARP1, CDYL, TBCA	down	ex_11
Lysosomal Membrane (GO:0005765)	0.929798	1	5	133	ATP6V0A1, AP2A2, BORCS5, OCA2, GNAO1	down	ex_06
Mitochondrial Matrix (GO:0005759)	0.930067	1	3	107	FDX1, PDHA1, ACSS2	up	ex_09
Polymeric Cytoskeletal Fiber (GO:0099513)	0.930482	1	3	107	RAC1, TPM4, DST	down	ex_30
Asymmetric Synapse (GO:0032279)	0.931317	1	1	73	PPP1R9A	up	in_26
Vesicle (GO:0031982)	0.931674	1	2	89	EDIL3, PIK3C2A	up	ex_06
Cell-Cell Junction (GO:0005911)	0.931734	1	2	71	TMOD3, CDC42EP4	up	in_28
Endocytic Vesicle (GO:0030139)	0.931749	1	2	74	LMBRD1, RAB14	up	ex_30
Cytoplasmic Vesicle Membrane (GO:0030659)	0.931864	1	4	149	ITPR2, RNF144A, SORT1, KIF13A	up	ex_06
Endosome Membrane (GO:0010008)	0.93199	1	5	151	LRP6, VPS37B, AP2A2, RAB8B, RABEP1	down	ex_01
Actin Cytoskeleton (GO:0015629)	0.932063	1	3	120	RDX, SIPA1L1, ARHGAP32	up	ex_06
Late Endosome (GO:0005770)	0.932466	1	5	88	ZFYVE26, RAB9B, SNX14, NSG2, SLC38A9	down	ex_24
Cytoplasmic Vesicle Membrane (GO:0030659)	0.933325	1	6	132	OCA2, RAB1A, RAB5A, ATP6V0A1, AP2A2, CAMK2D	down	ex_11
Cell-Substrate Junction (GO:0030055)	0.933458	1	5	90	AFAP1, DMD, EVL, LRP1, GIT2	down	in_10
Microbody Membrane (GO:0031903)	0.933834	1	1	27	DHRS7B	down	ex_24
trans-Golgi Network Membrane (GO:0032588)	0.933838	1	1	42	CLVS2	up	ex_21
Intracellular Non-Membrane-Bounded Organelle (GO:0043232)	0.934702	1	36	430	KDM7A, RABGEF1, L3MBTL1, BICD1, RETREG1, CCNY, MRPS9, SDHA, CCND2, ASAP1, TSG101, VCP, TAF15, DDX27, WDR43, KIAA0319L, TPM4, TPM3, ILF3, MACROH2A1, CDC14B, AOPEP, TUBG2, PUM3, RAB7A, SPTBN1, ASIC2, MLH1, PARP1, XPO6, RIPOR2, TRAPPC13, CDYL, ITGB1BP1, RGS12, RPS6KA3	down	ex_09
COPII-coated ER To Golgi Transport Vesicle (GO:0030134)	0.934966	1	2	28	GNAO1, ERGIC1	down	ex_19
Dendrite Membrane (GO:0032590)	0.935086	1	1	17	KCNB1	down	ex_19
Mitochondrial Membrane (GO:0031966)	0.935567	1	6	175	VPS13C, VPS13A, RHOT1, OPA1, ULK1, GALK2	up	ex_22
Tertiary Granule (GO:0070820)	0.935854	1	2	41	PTPRB, AP2A2	down	ex_09
Intracellular Non-Membrane-Bounded Organelle (GO:0043232)	0.936025	1	20	422	RABGEF1, CCNY, MRPS27, NEK11, ASAP1, VCL, SHROOM3, LDAH, KIAA0319L, TPM4, TPM3, MACROH2A1, CDC14B, ZNF506, PUM3, EPB41L4B, TRAPPC13, DIAPH2, MARK1, ITGB1BP1	down	ex_06
Nucleolus (GO:0005730)	0.9368	1	10	183	MARS1, NOVA1, XRCC5, NOL10, PRDM5, TSPYL2, PRKDC, CDC14B, XPO6, DIAPH2	down	in_15
Dendrite (GO:0030425)	0.937464	1	3	58	HTT, IL1RAPL1, SRCIN1	down	oligodendrocytes_04
Cilium (GO:0005929)	0.938113	1	1	56	TBC1D30	up	in_10
Mitochondrial Membrane (GO:0031966)	0.938376	1	4	140	GDAP1, VPS13C, RHOT1, NNT	up	ex_02
Cytoskeleton (GO:0005856)	0.938513	1	6	220	EPB41L2, DGKH, ABLIM3, HIP1, SHROOM3, DTNBP1	down	ex_23
Organelle Inner Membrane (GO:0019866)	0.938541	1	8	130	SLC25A29, NDUFAF6, ARL6IP6, ACAD9, TAMM41, SMAD3, CHCHD6, CHCHD3	down	ex_24
Focal Adhesion (GO:0005925)	0.939609	1	5	106	AFAP1, HACD3, SORBS1, PPFIA1, LPP	down	in_15
Mitochondrial Outer Membrane (GO:0005741)	0.939792	1	3	61	BCL2L1, AGPAT4, SLC8A3	down	ex_24
Endoplasmic Reticulum Membrane (GO:0005789)	0.940267	1	9	259	EDEM1, VPS13C, VPS13A, SMPD4, HHAT, SEC22B, MARCHF5, ITPR2, LSS	up	ex_09
Focal Adhesion (GO:0005925)	0.940538	1	5	163	CYFIP1, PPFIBP1, JAK2, ITGB8, CD99L2	up	ex_09
Endoplasmic Reticulum Membrane (GO:0005789)	0.940994	1	8	268	VPS13C, VPS13A, SMPD4, ULK1, KTN1, ITPR2, GDPD1, MACO1	up	ex_01
Microtubule (GO:0005874)	0.941079	1	2	80	EML4, KIF5C	down	ex_22
Microtubule Cytoskeleton (GO:0015630)	0.941562	1	4	73	KLHL4, DISC1, KIF13A, DNM3	down	oligodendrocytes_04
Voltage-Gated Potassium Channel Complex (GO:0008076)	0.941579	1	1	22	KCNAB2	down	in_12
trans-Golgi Network (GO:0005802)	0.942115	1	4	99	ARFIP1, PCSK7, RIC1, MARCHF4	down	ex_11
Small-Subunit Processome (GO:0032040)	0.942146	1	1	26	WDR43	down	ex_09
Intracellular Non-Membrane-Bounded Organelle (GO:0043232)	0.942191	1	17	288	MARS1, NOVA1, XRCC5, NOL10, NUMA1, PRDM5, TSPYL2, PRKDC, BSCL2, TPM1, CDC14B, WASF1, AMBRA1, HIP1, XPO6, RIPOR2, DIAPH2	down	in_15
Asymmetric Synapse (GO:0032279)	0.942828	1	2	30	SYNDIG1, FYN	down	oligodendrocytes_03
Nuclear Lumen (GO:0031981)	0.942839	1	22	306	RNF213, ATXN1, PPP1R12A, L3MBTL3, GTF3C1, MYO10, NOP56, RETREG1, NOL10, CCND2, CASK, CHD3, TAF1, LDB2, CDC14B, AOPEP, GABRG3, PUM3, INKA2, MLIP, CBX5, TERF2IP	down	ex_24
Microbody Membrane (GO:0031903)	0.94301	1	2	29	PEX14, DHRS7B	down	ex_19
Secretory Granule Lumen (GO:0034774)	0.943641	1	2	84	FAM3C, CAND1	down	ex_30
cullin-RING Ubiquitin Ligase Complex (GO:0031461)	0.943876	1	3	80	FBXL5, SKP1, FEM1B	up	ex_19
Microtubule (GO:0005874)	0.944182	1	6	76	EML4, KIF5C, CAMSAP1, KIF21B, DNM1L, TTL	down	ex_17
Adherens Junction (GO:0005912)	0.944738	1	1	60	LIN7A	up	ex_01
Mitochondrial Matrix (GO:0005759)	0.944991	1	1	79	GSR	up	in_26
Neuron Projection (GO:0043005)	0.945485	1	5	246	COBL, MYO5A, CNTN5, PPP1R9A, RGS6	up	in_26
Endocytic Vesicle (GO:0030139)	0.946248	1	1	62	MDM2	up	in_08
Spindle (GO:0005819)	0.946398	1	2	82	EML4, PINX1	down	ex_22
Lysosomal Membrane (GO:0005765)	0.946543	1	5	119	CPNE1, ATP6V0A1, AP2A2, IRAG2, OCA2	down	ex_11
Secretory Granule Lumen (GO:0034774)	0.946707	1	2	81	ACTN2, DNAJC3	down	ex_01
Late Endosome (GO:0005770)	0.946934	1	2	45	HTT, SNX14	down	oligodendrocytes_04
Ficolin-1-Rich Granule Lumen (GO:1904813)	0.947293	1	2	47	ASAH1, ATG7	down	ex_24
trans-Golgi Network (GO:0005802)	0.947535	1	2	102	ARFIP1, ELAPOR1	down	in_26
Lysosome (GO:0005764)	0.947843	1	2	109	SNCA, AP3D1	up	in_15
Chromosome (GO:0005694)	0.947843	1	1	51	PUM3	down	ex_01
Mitochondrial Matrix (GO:0005759)	0.948522	1	3	82	SIRT5, BCKDHB, ME2	down	ex_11
Mitochondrial Envelope (GO:0005740)	0.948969	1	1	46	FKBP8	up	ex_21
Lysosomal Membrane (GO:0005765)	0.949517	1	2	103	RAP1B, PIP4P2	down	in_26
Endocytic Vesicle (GO:0030139)	0.950005	1	1	65	CAMK2A	down	in_26
Cytoskeleton (GO:0005856)	0.95057	1	5	178	DST, MSRA, CASK, CKAP5, ARHGAP21	up	in_12
Polymeric Cytoskeletal Fiber (GO:0099513)	0.950659	1	3	65	TSC1, KCNAB2, DNM1	down	in_10
Bounding Membrane Of Organelle (GO:0098588)	0.950778	1	3	173	SGMS1, ZDHHC20, SPPL3	down	endothelial_25
Organelle Outer Membrane (GO:0031968)	0.950883	1	6	68	BCL2L1, PSEN1, PDE2A, BCL2, MTCH2, SLC8A3	down	ex_19
Axon (GO:0030424)	0.951427	1	2	104	FGF13, OPRM1	down	in_26
Lytic Vacuole (GO:0000323)	0.951603	1	2	83	PDE1C, TOM1L1	down	ex_01
Intracellular Organelle Lumen (GO:0070013)	0.952284	1	8	231	COL24A1, TSPAN14, DMGDH, GPC6, LAMB1, GLDC, DNAJC3, MLIP	down	ex_01
Dendrite (GO:0030425)	0.952407	1	2	131	PPP1R9A, COBL	up	in_26
Vesicle (GO:0031982)	0.952801	1	2	88	PIKFYVE, DPP7	up	ex_09
Mitochondrial Inner Membrane (GO:0005743)	0.953099	1	3	111	MRPS31, TAMM41, CHCHD6	down	ex_01
Microtubule Cytoskeleton (GO:0015630)	0.953192	1	3	138	KIF5A, CAMSAP1, DTNBP1	down	ex_23
Endocytic Vesicle (GO:0030139)	0.953486	1	5	68	CTTN, AP2A2, SH3KBP1, SRGAP3, SCARB1	down	ex_17
Secretory Granule Lumen (GO:0034774)	0.953486	1	5	68	TOLLIP, CYRIB, ACTR2, DNAJC3, KPNB1	down	ex_17
Lysosomal Membrane (GO:0005765)	0.953934	1	2	103	PRCP, ATP11B	up	in_08
Axon (GO:0030424)	0.954478	1	6	117	EPHA5, PTPRS, SLC8A3, DSCAM, NF1, MYO1D	down	ex_21
Asymmetric Synapse (GO:0032279)	0.954825	1	2	84	KALRN, SLC4A8	up	ex_22
cullin-RING Ubiquitin Ligase Complex (GO:0031461)	0.955477	1	2	58	DCAF5, GLMN	down	in_15
Vesicle (GO:0031982)	0.955697	1	2	86	COL12A1, AP3B2	down	ex_22
SCF Ubiquitin Ligase Complex (GO:0019005)	0.955797	1	1	31	FBXO27	down	ex_24
Vesicle (GO:0031982)	0.955828	1	2	85	KIF5B, PIKFYVE	up	ex_24
Microtubule Cytoskeleton (GO:0015630)	0.955988	1	5	123	EML4, TCP11L1, TBCA, CAMSAP1, SEPTIN11	down	ex_11
Glutamatergic Synapse (GO:0098978)	0.956196	1	1	54	DLGAP3	down	ex_01
Intracellular Organelle Lumen (GO:0070013)	0.95669	1	3	177	EGFR, CHRDL1, GSR	up	in_26
Cilium (GO:0005929)	0.956743	1	4	104	KIFAP3, EFCAB7, NPHP3, DYNLRB1	up	ex_19
Intracellular Organelle Lumen (GO:0070013)	0.956874	1	7	214	LTA4H, KPNB1, STS, GARS1, COL12A1, SERPINI1, MLIP	down	ex_22
Ficolin-1-Rich Granule (GO:0101002)	0.958411	1	3	66	ASAH1, ATG7, AP2A2	down	ex_24
Focal Adhesion (GO:0005925)	0.958951	1	4	150	DST, ITGB8, ARHGAP24, IGF2R	up	ex_17
Recycling Endosome (GO:0055037)	0.959387	1	1	65	WIPF3	up	ex_06
Cytoplasmic Vesicle Membrane (GO:0030659)	0.959462	1	17	162	VOPP1, RALA, FIG4, RAB31, OCA2, RHOBTB1, TPCN1, TPCN2, ZNRF2, CACNG8, CACNG3, PTPRN2, RAP1A, SNX9, ICA1, TMEM108, GNAO1	down	ex_19
Lytic Vacuole Membrane (GO:0098852)	0.959529	1	1	70	SLC38A9	down	in_20
Recycling Endosome (GO:0055037)	0.959734	1	4	59	GRIPAP1, SCAMP5, AP1G1, ZFYVE27	down	ex_17
Endosome Membrane (GO:0010008)	0.960247	1	3	124	RNF144A, SORT1, SLC39A14	up	ex_02
Mitochondrial Matrix (GO:0005759)	0.960465	1	1	82	HIBADH	up	ex_11
Mitochondrial Membrane (GO:0031966)	0.960631	1	12	191	SLC8A3, AFG1L, BCL2L1, ATCAY, TMBIM6, SLC25A29, NDUFAF6, ACAD9, TAMM41, AGPAT4, CHCHD6, CHCHD3	down	ex_24
Mitochondrial Outer Membrane (GO:0005741)	0.961009	1	1	56	BCL2	down	ex_01
Lytic Vacuole Membrane (GO:0098852)	0.961409	1	12	122	NPRL3, ABHD6, MYO6, STARD3NL, GNAI3, SZT2, OCA2, PSEN1, TPCN1, TPCN2, GNAO1, DPP4	down	ex_19
Recycling Endosome (GO:0055037)	0.961419	1	3	67	GRIA1, GRIPAP1, NEU3	down	ex_24
Early Endosome (GO:0005769)	0.961821	1	3	125	MYO5A, SORT1, SLC39A14	up	ex_02
Late Endosome (GO:0005770)	0.962163	1	2	52	CLEC16A, PLD3	down	in_10
trans-Golgi Network (GO:0005802)	0.96223	1	3	116	MARCHF4, STX6, DENND5A	down	ex_01
Lytic Vacuole Membrane (GO:0098852)	0.96288	1	3	85	GPR137C, RAB7A, CLCN4	down	in_08
Recycling Endosome (GO:0055037)	0.963283	1	1	59	DENND6A	down	ex_02
Actin Cytoskeleton (GO:0015629)	0.963432	1	2	83	INTS6, CDC42EP4	up	in_28
Nuclear Lumen (GO:0031981)	0.963462	1	7	268	CCNY, GCFC2, KAT6A, CDC14B, ZNF506, SUZ12, MLIP	down	ex_23
Endoplasmic Reticulum Membrane (GO:0005789)	0.963849	1	5	241	VPS13C, VPS13A, ELOVL5, GALNT1, RAB3GAP1	up	ex_23
Asymmetric Synapse (GO:0032279)	0.964483	1	1	44	ARFGEF2	down	astrocytes_18
Cytoplasmic Stress Granule (GO:0010494)	0.964704	1	1	42	G3BP1	down	in_08
Adherens Junction (GO:0005912)	0.965188	1	1	32	LDB3	down	oligodendrocytes_04
Cell-Cell Junction (GO:0005911)	0.965767	1	3	106	EIF4G2, ACTG1, LIN7C	up	ex_21
cullin-RING Ubiquitin Ligase Complex (GO:0031461)	0.966235	1	2	81	USP47, ZYG11B	up	ex_21
Golgi Membrane (GO:0000139)	0.967434	1	4	171	MGAT4A, SEC22B, GOLGB1, TRIP11	up	ex_06
Organelle Inner Membrane (GO:0019866)	0.967753	1	3	119	OPA1, DPY19L2, DPY19L3	up	ex_22
Vesicle (GO:0031982)	0.968079	1	4	85	GIPC1, GDI2, MYO1B, SLC24A4	down	ex_24
Axon (GO:0030424)	0.968274	1	2	114	BSN, DTNBP1	down	ex_23
Cytoskeleton (GO:0005856)	0.968547	1	4	170	HNRNPC, PAWR, TSPAN5, EPB41L4A	up	in_10
Mitochondrial Inner Membrane (GO:0005743)	0.968586	1	1	75	TAMM41	down	in_26
Nucleolus (GO:0005730)	0.968674	1	7	238	PIK3CB, PPM1E, TTC3, BMS1, SYNE1, GOLGA3, BRWD1	up	ex_02
Mitochondrial Matrix (GO:0005759)	0.969528	1	3	118	ATP5PB, ABCE1, DHTKD1	up	ex_30
Mitochondrial Matrix (GO:0005759)	0.969549	1	6	115	PHYKPL, SIRT5, LARS2, PCCB, ERBB4, ME3	down	ex_24
Nuclear Lumen (GO:0031981)	0.969594	1	11	278	RABGEF1, CCNY, MRPS27, NEK11, KIAA0319L, MACROH2A1, CDC14B, ZNF506, PUM3, MLIP, DIAPH2	down	ex_06
cullin-RING Ubiquitin Ligase Complex (GO:0031461)	0.970241	1	4	86	KLHL22, DCAF7, GLMN, FBXO27	down	ex_24
Endoplasmic Reticulum Membrane (GO:0005789)	0.970461	1	7	238	ELOVL4, ATL2, MIA3, GRIN1, FDFT1, MCTP1, LSS	up	ex_17
Lytic Vacuole Membrane (GO:0098852)	0.970745	1	2	100	AP3B1, ATP6V0E1	up	ex_17
Intracellular Non-Membrane-Bounded Organelle (GO:0043232)	0.970865	1	13	371	WRN, CPNE3, MRPS31, WDFY1, CCND2, DDX50, SHROOM3, RBM28, TPM3, ATP8B2, ZNF506, PUM3, ITGB1BP1	down	ex_02
Focal Adhesion (GO:0005925)	0.970903	1	4	88	AFAP1, EVL, LRP1, GIT2	down	in_10
Nucleolus (GO:0005730)	0.97091	1	20	299	RNF213, ATXN1, PPP1R12A, L3MBTL3, GTF3C1, MYO10, NOP56, RETREG1, NOL10, CCND2, CASK, CHD3, TAF1, LDB2, CDC14B, AOPEP, GABRG3, PUM3, INKA2, CBX5	down	ex_24
Lytic Vacuole Membrane (GO:0098852)	0.970939	1	3	108	ATP6V0A1, OCA2, GNAO1	down	ex_06
Mitochondrial Matrix (GO:0005759)	0.971999	1	6	107	MTERF4, NUBPL, PDP1, GPT2, PCCB, DMGDH	down	ex_09
Intracellular Organelle Lumen (GO:0070013)	0.973234	1	8	243	GLB1, KTN1, ATP5PB, SELENOF, IDH1, LTBP1, ABCE1, DHTKD1	up	ex_30
Mitochondrial Outer Membrane (GO:0005741)	0.973396	1	5	65	BCL2L1, PDE2A, BCL2, MTCH2, SLC8A3	down	ex_19
Nuclear Lumen (GO:0031981)	0.973589	1	16	197	PAFAH1B2, FBXO25, FAM193B, NPM2, CCND2, RCL1, CAMTA1, TAF15, RBM28, LARP4B, ILF3, AK5, CDC14B, GABRG3, HDAC8, PUM3	down	in_12
Focal Adhesion (GO:0005925)	0.973721	1	2	117	EGFR, DST	up	in_08
Mitochondrial Envelope (GO:0005740)	0.974365	1	2	51	SLC39A9, NLN	down	ex_09
Mitochondrial Envelope (GO:0005740)	0.97516	1	4	56	SLC25A37, CLPB, PLA2G4C, NLN	down	ex_19
Cytoskeleton (GO:0005856)	0.975342	1	6	210	EML4, TPM3, EFR3B, ANK3, SHROOM3, ITGB1BP1	down	ex_02
Late Endosome (GO:0005770)	0.975832	1	3	79	GRIN2B, ABHD6, FIG4	down	ex_21
Cytoskeleton (GO:0005856)	0.976134	1	4	143	SEPTIN7, CDC42EP4, INTS6, RBM39	up	in_28
Endosome Membrane (GO:0010008)	0.976477	1	7	144	RUFY1, WLS, ABHD6, FIG4, RABGEF1, SLC9A7, OSBPL6	down	ex_21
trans-Golgi Network (GO:0005802)	0.976575	1	1	102	GOLGA4	up	in_26
Nucleolus (GO:0005730)	0.976656	1	15	189	PAFAH1B2, FBXO25, FAM193B, NPM2, CCND2, RCL1, CAMTA1, TAF15, RBM28, LARP4B, ILF3, AK5, CDC14B, GABRG3, PUM3	down	in_12
Intracellular Organelle Lumen (GO:0070013)	0.976959	1	6	216	JAK2, GPC5, FDX1, CYFIP1, PDHA1, ACSS2	up	ex_09
Nuclear Lumen (GO:0031981)	0.977081	1	9	277	RETREG1, MRPS31, CCND2, WDR43, WDR36, ZNF506, PUM3, MLIP, RPS6KA3	down	ex_01
Lytic Vacuole (GO:0000323)	0.977153	1	7	85	STS, GRIN2B, ELAPOR1, USP4, KLHL22, TPCN1, TPCN2	down	ex_19
Mitochondrial Inner Membrane (GO:0005743)	0.977744	1	6	120	NDUFAF6, ACAD9, TAMM41, CHCHD6, CHCHD3, SLC25A29	down	ex_24
Intracellular Organelle Lumen (GO:0070013)	0.977992	1	4	190	EGFR, CAB39, HS3ST1, GLS	up	in_08
Peroxisome (GO:0005777)	0.978248	1	3	47	SZT2, PEX14, DHRS7B	down	ex_19
Vesicle (GO:0031982)	0.978354	1	2	68	SLC30A7, MYO1B	down	in_15
Organelle Inner Membrane (GO:0019866)	0.979167	1	2	120	OPA1, DPY19L2	up	ex_01
Mitotic Spindle (GO:0072686)	0.979284	1	2	58	KLHL22, CDC14B	down	ex_24
Organelle Inner Membrane (GO:0019866)	0.980088	1	4	154	SLC25A29, OPA1, ATP5PB, DPY19L2	up	ex_30
Lytic Vacuole (GO:0000323)	0.980519	1	3	82	PDE1C, GRIN2B, KLHL22	down	ex_21
Lysosomal Membrane (GO:0005765)	0.981074	1	14	148	NPRL3, ABHD6, MYO6, STARD3NL, GNAI3, BORCS5, SZT2, ATG16L1, OCA2, PSEN1, TPCN1, TPCN2, GNAO1, DPP4	down	ex_19
Nucleolus (GO:0005730)	0.981087	1	6	261	CCNY, GCFC2, KAT6A, CDC14B, ZNF506, SUZ12	down	ex_23
Late Endosome (GO:0005770)	0.981172	1	7	87	GRIN2B, ELAPOR1, ABHD6, RAP1A, CLTCL1, STARD3NL, FIG4	down	ex_19
Nucleolus (GO:0005730)	0.981442	1	10	272	RABGEF1, CCNY, MRPS27, NEK11, KIAA0319L, MACROH2A1, CDC14B, ZNF506, PUM3, DIAPH2	down	ex_06
Recycling Endosome Membrane (GO:0055038)	0.982126	1	1	25	TPCN1	down	ex_19
Lytic Vacuole Membrane (GO:0098852)	0.982275	1	2	61	LRP1, ATP6V0A1	down	in_10
Intracellular Non-Membrane-Bounded Organelle (GO:0043232)	0.982552	1	14	420	SET, NCK1, SUB1, PTPRM, RAC1, TSPYL1, NUDC, ELP3, TPM4, CNOT7, CDC14B, PDK3, BASP1, CBX5	down	ex_30
Polymeric Cytoskeletal Fiber (GO:0099513)	0.982622	1	4	101	MICAL2, MYO6, TPM3, SLC1A4	down	ex_21
Focal Adhesion (GO:0005925)	0.983199	1	4	164	EVL, TLN2, ENAH, CTNNB1	down	ex_22
Intracellular Organelle Lumen (GO:0070013)	0.983286	1	14	216	COL24A1, MTERF4, PCCB, KPNB1, DMGDH, CTSB, NUBPL, VCP, LAMB1, GPT2, DNAJC3, PDP1, MLIP, PDIA6	down	ex_09
Organelle Inner Membrane (GO:0019866)	0.983483	1	2	123	OPA1, DPY19L3	up	ex_06
Bounding Membrane Of Organelle (GO:0098588)	0.984254	1	8	283	ST6GALNAC3, RNF144A, BBS2, SORT1, IGF2R, DMTN, ATP6V0E1, KIF13A	up	ex_17
Intracellular Organelle Lumen (GO:0070013)	0.984329	1	7	213	ADAM17, ARSJ, VCL, COL12A1, ASAH1, DNAJC3, MLIP	down	ex_06
Intracellular Non-Membrane-Bounded Organelle (GO:0043232)	0.984514	1	4	272	PCLO, ADD2, MAGI1, KATNAL2	up	in_27
Vesicle (GO:0031982)	0.984714	1	2	80	IFT172, AP3B2	down	ex_11
Golgi Membrane (GO:0000139)	0.984824	1	2	156	TRIP11, GALNT13	up	ex_11
Vesicle (GO:0031982)	0.986094	1	1	79	ALS2	up	ex_17
Mitochondrial Inner Membrane (GO:0005743)	0.986102	1	2	114	CIBAR1, AGK	up	ex_09
Secretory Granule Lumen (GO:0034774)	0.986955	1	3	81	ATG7, GDI2, RNASET2	down	ex_24
Mitochondrial Matrix (GO:0005759)	0.98731	1	2	110	GLDC, DMGDH	down	ex_01
Nucleolus (GO:0005730)	0.987454	1	8	271	RETREG1, MRPS31, CCND2, WDR43, WDR36, ZNF506, PUM3, RPS6KA3	down	ex_01
Mitochondrial Matrix (GO:0005759)	0.988292	1	1	94	GLS	up	in_08
Mitochondrial Inner Membrane (GO:0005743)	0.988409	1	1	83	NNT	up	ex_02
Lysosome (GO:0005764)	0.988492	1	5	149	ASAH1, GRIN2B, LARS1, OCA2, ATP6V0A1	down	ex_11
Mitochondrial Matrix (GO:0005759)	0.98878	1	1	80	DMGDH	down	ex_02
Intracellular Non-Membrane-Bounded Organelle (GO:0043232)	0.989126	1	10	400	EPB41L2, EIF2AK2, CCNY, SHROOM3, GCFC2, KAT6A, CDC14B, ZNF506, SUZ12, HIP1	down	ex_23
Mitochondrial Inner Membrane (GO:0005743)	0.989237	1	11	129	PDE2A, MRPS25, SDHA, DAP3, TAMM41, NDUFV3, SLC25A51, PSEN1, CHCHD6, CHCHD3, SLC25A26	down	ex_19
Organelle Inner Membrane (GO:0019866)	0.989427	1	12	138	SLC25A51, SLC25A26, PDE2A, MRPS25, SDHA, DAP3, TAMM41, NDUFV3, SMAD3, PSEN1, CHCHD6, CHCHD3	down	ex_19
Microtubule Cytoskeleton (GO:0015630)	0.989505	1	6	142	BMERB1, ATXN7, KLHL22, GTF2F2, NAV1, PINX1	down	ex_21
Golgi Membrane (GO:0000139)	0.989555	1	3	173	ST8SIA1, GOLGA3, TRIP11	up	ex_01
Secretory Granule Membrane (GO:0030667)	0.989634	1	7	93	PTPRN2, PTPRJ, RAP1A, ICA1, RAB31, PSEN1, VPS35L	down	ex_19
Cytoplasmic Vesicle Membrane (GO:0030659)	0.989813	1	3	147	OCA2, AP1B1, ATP6V0A1	down	ex_22
Mitochondrial Matrix (GO:0005759)	0.990081	1	2	115	PPA2, CBR4	up	ex_24
Polymeric Cytoskeletal Fiber (GO:0099513)	0.990114	1	9	112	EML4, MICAL2, MAPT, ARHGEF2, GAS7, SPTBN4, MYO6, DIAPH2, CAMSAP1	down	ex_19
Microtubule Cytoskeleton (GO:0015630)	0.990262	1	3	146	EML1, EML4, PRKCI	down	ex_01
Microtubule Cytoskeleton (GO:0015630)	0.99032	1	15	165	EML4, BMERB1, MAPT, ARHGEF2, NEDD9, CLTCL1, SEPTIN2, KLHL22, MAP7D2, CAMSAP1, MARK1, MARK4, NAV1, IFT43, SPATA7	down	ex_19
Intracellular Non-Membrane-Bounded Organelle (GO:0043232)	0.990763	1	14	421	ACTN2, RETREG1, MRPS31, CCND2, ASAP1, SHROOM3, WDR43, WDR36, TPM3, ZNF506, PUM3, EPB41L4B, RIPOR2, RPS6KA3	down	ex_01
Mitochondrial Inner Membrane (GO:0005743)	0.990932	1	3	144	ATP5PB, SLC25A29, OPA1	up	ex_30
Endocytic Vesicle Membrane (GO:0030666)	0.991007	1	3	54	GNAO1, CACNG8, CACNG3	down	ex_19
Mitochondrial Membrane (GO:0031966)	0.991622	1	4	178	BCL2, MRPS31, TAMM41, CHCHD6	down	ex_01
Mitochondrial Matrix (GO:0005759)	0.992148	1	2	107	FDX1, FOXO3	up	ex_21
Cytoplasmic Vesicle Membrane (GO:0030659)	0.992173	1	2	129	RNF144A, SORT1	up	ex_02
Spindle (GO:0005819)	0.992563	1	3	88	KLHL22, CDC14B, ANXA11	down	ex_24
Lysosome (GO:0005764)	0.992654	1	4	181	TOM1L1, PDE1C, TMEM150C, GPC6	down	ex_01
Cytoplasmic Stress Granule (GO:0010494)	0.992759	1	2	44	RBFOX1, HABP4	down	ex_19
Cytoplasmic Vesicle Membrane (GO:0030659)	0.993224	1	6	149	VOPP1, WLS, FIG4, SH3BP5, CACNG3, SPPL3	down	ex_21
Recycling Endosome (GO:0055037)	0.993868	1	2	66	STX6, FCHSD2	down	ex_09
Lysosome (GO:0005764)	0.993951	1	17	188	NPRL3, GRIN2B, ELAPOR1, ABHD6, MYO6, USP4, OCA2, TPCN1, TPCN2, STS, STARD3NL, GNAI3, SZT2, KLHL22, PSEN1, GNAO1, DPP4	down	ex_19
Recycling Endosome (GO:0055037)	0.994635	1	4	69	TPCN1, GRIPAP1, MCTP1, CLTCL1	down	ex_19
Secretory Granule Lumen (GO:0034774)	0.994802	1	1	68	TMSB4X	down	ex_11
Intracellular Non-Membrane-Bounded Organelle (GO:0043232)	0.994844	1	29	453	RNF213, ATXN1, PPP1R12A, L3MBTL3, GTF3C1, MYO10, NOP56, RETREG1, NOL10, CCND2, ASAP1, CASK, LDAH, CHD3, TAF1, LDB2, ADD2, BSCL2, TPM1, CDC14B, AOPEP, GABRG3, PUM3, INKA2, ATR, TRAPPC13, CDYL, CBX5, ANXA11	down	ex_24
Lytic Vacuole Membrane (GO:0098852)	0.994852	1	2	96	ATP6V0A1, OCA2	down	ex_11
Peroxisome (GO:0005777)	0.994864	1	1	48	MVD	down	ex_09
Early Endosome (GO:0005769)	0.995789	1	1	118	VPS8	down	in_26
Endoplasmic Reticulum Membrane (GO:0005789)	0.995799	1	1	167	UBA5	up	in_20
Vesicle (GO:0031982)	0.995899	1	6	92	AP3B2, ARHGEF2, PACRG, RIPOR1, VCL, MYO1D	down	ex_19
Microtubule Cytoskeleton (GO:0015630)	0.996095	1	6	146	KLHL22, KIF5C, MAP7D2, MAST2, ANXA11, GABRG3	down	ex_24
Microtubule Cytoskeleton (GO:0015630)	0.996189	1	3	121	MARK1, DTNBP1, KATNBL1	down	in_08
Lysosome (GO:0005764)	0.996483	1	7	176	GPR137C, GRIN2B, ABHD6, MYO6, HEXB, PDE1C, KLHL22	down	ex_21
Intracellular Non-Membrane-Bounded Organelle (GO:0043232)	0.996548	1	23	302	PAFAH1B2, TUBGCP3, FBXO25, FUS, FAM193B, NPM2, CCND2, SLC30A9, RCL1, CAMTA1, LDAH, TAF15, SHLD2, RBM28, TPM3, LARP4B, ILF3, CLU, AK5, CDC14B, GABRG3, PUM3, RIPOR2	down	in_12
Nucleolus (GO:0005730)	0.996954	1	6	270	SUB1, TSPYL1, ELP3, CDC14B, PDK3, CBX5	down	ex_30
Lysosomal Membrane (GO:0005765)	0.997007	1	2	138	TMEM150C, AP2A2	down	ex_01
Cilium (GO:0005929)	0.99743	1	1	102	TTLL5	up	ex_22
Secretory Granule Lumen (GO:0034774)	0.9975	1	5	86	ACTN4, LRRC7, ERP44, CYRIB, VCL	down	ex_19
Nucleolus (GO:0005730)	0.997504	1	1	172	MAGI1	up	in_27
Lytic Vacuole Membrane (GO:0098852)	0.997625	1	3	110	GPR137C, ABHD6, MYO6	down	ex_21
Microtubule Cytoskeleton (GO:0015630)	0.997647	1	2	150	NUDC, DST	down	ex_30
Intracellular Organelle Lumen (GO:0070013)	0.99769	1	5	236	ADAM10, JAK2, PPA2, CBR4, MAPK1	up	ex_24
Ficolin-1-Rich Granule (GO:0101002)	0.998143	1	3	66	PTPRN2, VCL, VPS35L	down	ex_19
Mitochondrial Membrane (GO:0031966)	0.998392	1	17	204	SLC8A3, SLC25A37, SLC25A51, BCL2L1, BCL2, MTCH2, SLC25A26, PLA2G4C, PDE2A, MRPS25, SDHA, DAP3, TAMM41, NDUFV3, PSEN1, CHCHD6, CHCHD3	down	ex_19
Lysosomal Membrane (GO:0005765)	0.998436	1	4	135	GPR137C, ABHD6, MYO6, BORCS5	down	ex_21
Intracellular Organelle Lumen (GO:0070013)	0.998478	1	11	236	ATG7, SIRT5, LARS2, PCCB, ME3, RNASET2, PHYKPL, ASAH1, PPIL2, MLIP, ERBB4	down	ex_24
Lytic Vacuole Membrane (GO:0098852)	0.99861	1	1	113	TMEM150C	down	ex_01
Microtubule (GO:0005874)	0.998627	1	5	91	EML4, CAMSAP1, MAPT, ARHGEF2, CCDC57	down	ex_19
Focal Adhesion (GO:0005925)	0.998827	1	2	152	TNFSF13B, CAPN2	up	ex_30
Mitochondrial Matrix (GO:0005759)	0.999462	1	1	94	NR3C1	down	in_08
Mitochondrial Matrix (GO:0005759)	0.999596	1	6	112	PHYKPL, MTHFD1L, PDE2A, MTERF1, NMNAT3, LARS2	down	ex_19
Nucleus (GO:0005634)	0.999764	1	64	960	MSH2, MSH3, FBXO25, TOX2, PRDM2, SMG6, HDAC4, HDAC9, HDAC8, TENM1, THRAP3, RPS6KA2, NOS1, TFCP2, FOXK2, KLHL22, MOK, CCND2, ZNF385D, SPOPL, SARNP, GPRASP1, RBBP4, ZNF540, ABL1, DTNB, PDE2A, SOX5, ARNT2, PACRG, TSC1, PPP6R2, CACNA1A, ZNF804A, TRA2B, NFATC3, ZEB1, ZNF346, CDC14B, NOS1AP, XPO6, METTL6, PPP2R5C, RBFOX1, L3MBTL1, BEND6, PTPRE, PTPRN, PAK2, CAMTA1, BACH2, TET3, TCF25, DGKD, RCAN2, DUSP16, AMBRA1, BCL11B, BCL11A, SCAI, CUX2, CAMK1D, USP10, CAMK2A	down	in_10
Golgi Membrane (GO:0000139)	0.999774	1	1	154	ST6GALNAC3	up	ex_17
Intracellular Organelle Lumen (GO:0070013)	0.999886	1	17	233	MTERF1, ADAM17, LARS2, COL26A1, PHYKPL, STS, TSPAN5, ARSJ, VCL, NMNAT3, ERP44, ADAMTSL1, UGGT1, MTHFD1L, PDE2A, MLIP, PDIA6	down	ex_19
Microtubule Cytoskeleton (GO:0015630)	0.999957	1	1	152	MARK1	down	ex_06
AMPA Glutamate Receptor Complex (GO:0032281)	1	1	0	5		up	astrocytes_05

### Sheet: iPD - GO_MF
pathway	pval	padj	overlap	size	overlapGenes	type	ct
MHC Class II Protein Complex Binding (GO:0023026)	4.05983e-06	0.0233481	6	8	HSP90AA1, HSPA8, ATP1B1, PKM, HSP90AB1, CD81	up	ex_19
RNA Binding (GO:0003723)	9.11825e-06	0.0524299	65	615	EIF1, EIF5, SRP9, MRPL42, TASOR, TUBA1B, SRSF11, EIF1AX, ROCK2, YY1, G3BP1, HSP90AA1, EIF4B, HSP90AB1, SUMO2, SUMO1, PEG10, PABPC1, HNRNPA2B1, CANX, RSRC2, EEF1A1, PPIA, PPIG, PEBP1, DDX6, SRP14, YWHAG, RPL21, RPL13, RPL15, RPL17, RPL18, RPL6, RPL4, RPL30, RPL32, KTN1, TMSB4X, RPS8, FKBP3, RPS2, EIF4G2, BAG4, KRR1, PKM, ESF1, TPT1, EIF4A2, CCDC47, SRRM2, XRN1, TIAL1, AQR, PUM1, RNPS1, RPS23, RPS25, HNRNPLL, RPS15, RPS14, HNRNPH3, PURA, CAPRIN1, SPEN	up	ex_21
RNA Binding (GO:0003723)	3.24143e-05	0.18635	76	653	FAM133B, EIF1, ZC3H12C, SRP9, PNPT1, TUBA1B, EIF1AX, SAP18, EEF2, HSP90AA1, API5, NEMF, HSP90AB1, SUMO2, SUMO1, HNRNPA3, CNBP, DHX36, PEG10, RPL27A, PCBP2, PABPC1, HNRNPA2B1, EEF1A1, PPIA, PEBP1, DDX6, SRP14, YWHAG, PSIP1, DDX18, RPL22, RPL21, RPL26, RPL29, RAN, RPL10, RPL13, RPL15, RPL17, RPL19, RPL18, SF3B2, RPL5, RPL31, RPL32, RPL34, RPL9, RPL7, RDX, TUBB4B, TMSB4X, RACK1, RPS8, RPS7, RPSA, FKBP3, RPS2, BAG4, RPL13A, METTL14, RPL35A, PKM, TPT1, EIF4A2, RPL7A, SRRM2, TIAL1, PUM1, RPS23, RPS25, MAP3K20, XPOT, PURA, HSPA8, RPS4X	up	ex_19
Protein Tyrosine Phosphatase Activity (GO:0004725)	6.66884e-05	0.383325	10	37	PTPN1, PTPN14, PTPRF, PTPRA, PTPN3, PTPRR, PTPRJ, MTMR7, CDC14B, PTPRZ1	down	ex_06
High Voltage-Gated Calcium Channel Activity (GO:0008331)	0.000129294	0.74305	5	11	CACNA1C, CACNA1D, SCN8A, SCN1A, SCN2A	up	ex_02
Ligand-Gated Calcium Channel Activity (GO:0099604)	0.000134036	0.77017	4	7	RYR2, GRIN1, ITPR1, GRIN2A	up	in_08
High Voltage-Gated Calcium Channel Activity (GO:0008331)	0.000191264	1	5	11	CACNA1E, SCN8A, SCN3A, SCN1A, SCN2A	up	ex_22
Calcium Activated Cation Channel Activity (GO:0005227)	0.000219053	1	4	7	TMEM63C, ANO6, KCNMB2, KCNMA1	up	ex_02
cAMP Binding (GO:0030552)	0.000246105	1	4	8	PDE10A, PDE4D, PDE4B, RAPGEF4	down	ex_23
PDZ Domain Binding (GO:0030165)	0.000318111	1	6	25	PLEKHA1, KIDINS220, ATP2B1, PTEN, CXXC4, CLCN3	up	ex_23
Calcium-Release Channel Activity (GO:0015278)	0.00034853	1	3	5	RYR2, ITPR2, ITPR1	up	in_27
Purine Ribonucleoside Triphosphate Binding (GO:0035639)	0.000480165	1	28	194	RAN, PRKACB, TUBB2A, TUBB4B, TUBB4A, TUBA1B, TUBA4A, RAB21, ARL1, HSP90AA1, HSP90AB1, TRIM23, UHMK1, DHX36, N4BP2, RHOA, MAP3K20, MAP4K5, EEF1A1, SCG5, UBA2, RASEF, HSPA8, PEX1, MKNK1, LMTK2, KRAS, RPS6KA5	up	ex_19
Monoatomic Cation:Bicarbonate Symporter Activity (GO:0140410)	0.000678017	1	3	4	SLC4A8, SLC39A14, SLC4A10	up	ex_22
Inositol 1,4,5 Trisphosphate Binding (GO:0070679)	0.000680015	1	3	6	TRPC5, ITPR2, ITPR1	up	in_27
Cyclic Nucleotide Binding (GO:0030551)	0.000687048	1	4	10	PDE4D, PDE10A, PDE4B, RAPGEF4	down	ex_23
Calcium-Activated Potassium Channel Activity (GO:0015269)	0.000691281	1	3	3	KCNMA1, KCNMB4, KCNN2	down	ex_21
Phosphatidylinositol-3-Phosphate Binding (GO:0032266)	0.000787732	1	3	10	ATG2B, SESTD1, SNX27	up	OPC_07
Nucleoside Monophosphate Kinase Activity (GO:0050145)	0.000801556	1	4	9	MAGI3, AK5, AK9, DLG1	up	ex_09
Ubiquitin-Like Protein Ligase Binding (GO:0044389)	0.000805051	1	22	143	RPL17, STAM, RPL5, PCBP2, PRKACB, TUBB2A, UCHL1, UBXN7, TUBA1B, CLU, MDM2, ACTG1, BAG4, UBB, MOAP1, HSP90AA1, HSPA8, NDUFS2, UBA52, HSP90AB1, SUMO2, SUMO1	up	ex_19
MHC Protein Binding (GO:0042287)	0.000885092	1	4	7	TUBB2A, TUBB4B, CD81, ATP5F1B	up	ex_19
Voltage-Gated Sodium Channel Activity (GO:0005248)	0.000991592	1	4	9	SCN8A, SCN3A, SCN1A, SCN2A	up	ex_22
Nucleosomal DNA Binding (GO:0031492)	0.00101703	1	3	7	SMARCA4, GATAD2B, MACROH2A1	down	OPC_07
Nucleosome Binding (GO:0031491)	0.00103166	1	4	15	SMARCA4, GATAD2B, MACROH2A1, ARID1A	down	OPC_07
Voltage-Gated Calcium Channel Activity (GO:0005245)	0.00105152	1	6	22	CACNA2D3, SCN8A, SCN2A, CACNA1E, SCN3A, SCN1A	up	ex_22
Protein Homodimerization Activity (GO:0042803)	0.00108086	1	43	207	NAA60, PIP4K2A, SYNDIG1, TMEM192, TERF1, SUPV3L1, UXS1, CHKA, CEP43, MGLL, TRIM9, RIPK1, ABCB10, TPM4, FOXP2, MSH3, TPM1, MAP3K13, SRGAP3, DNM1L, BCL2, NTRK2, NECTIN3, FYN, CARNMT1, ACSL6, ST6GAL1, EXT1, KCNN2, ZHX3, SNX2, TPST2, TBC1D22A, APLP2, GSTA4, FGFR1, SPPL2A, SFPQ, ABCB7, ABCB9, PKD2, CRYM, MAPK4	down	ex_17
Ubiquitin Protein Ligase Binding (GO:0031625)	0.00110349	1	21	137	RPL17, RPL5, PCBP2, PRKACB, TUBB2A, UCHL1, UBXN7, TUBA1B, CLU, MDM2, ACTG1, BAG4, UBB, MOAP1, HSP90AA1, HSPA8, NDUFS2, UBA52, HSP90AB1, SUMO2, SUMO1	up	ex_19
Disordered Domain Specific Binding (GO:0097718)	0.00114155	1	5	12	HSP90AA1, HSP90AB1, FKBP8, GAPDH, MDM2	up	ex_19
Acetylgalactosaminyltransferase Activity (GO:0008376)	0.00115232	1	5	7	CSGALNACT2, B3GALNT2, CHSY3, CHSY1, B4GALNT3	down	ex_19
Ubiquitin Binding (GO:0043130)	0.00116047	1	4	20	RAD23B, MAP3K7, N4BP1, VPS36	up	astrocytes_18
Phosphatase Activity (GO:0016791)	0.00130084	1	6	24	OCRL, PTPRO, PTPRM, DUSP16, PXYLP1, PLPPR4	down	ex_30
GTP Binding (GO:0005525)	0.00141832	1	14	77	RAN, RHOA, TUBB2A, TUBB4B, TUBB4A, TUBA1B, TUBA4A, EEF1A1, SCG5, RAB21, RASEF, ARL1, KRAS, TRIM23	up	ex_19
Histone H3 Methyltransferase Activity (GO:0140938)	0.00143072	1	5	16	SETDB2, KMT2E, SETD3, KMT2A, SETD2	up	ex_22
Sialyltransferase Activity (GO:0008373)	0.00147433	1	4	10	ST6GAL2, ST6GAL1, ST3GAL6, ST6GALNAC5	down	ex_22
MHC Class I Protein Binding (GO:0042288)	0.00154919	1	3	4	TUBB2A, TUBB4B, ATP5F1B	up	ex_19
Protein Kinase Inhibitor Activity (GO:0004860)	0.0016244	1	5	17	DNAJC3, CEP43, SPRED2, SPRED1, SH3BP5	down	ex_02
Phosphatidylinositol Binding (GO:0035091)	0.00163963	1	9	50	EPB41, PICALM, CCDC88A, ITPR2, MCF2L, SNX13, SNX14, SH3YL1, APPL1	up	ex_22
Protein Kinase Binding (GO:0019901)	0.00166088	1	23	191	ATF2, PRKAR2B, CYLD, THY1, RICTOR, APPL1, JAK2, FOXO3, HSP90AA1, SPAG9, UNC5C, CALM3, STX1B, CALM1, INKA2, SYN1, CDK5R1, CAMK2N1, RAC1, EEF1A1, PEBP1, PJA2, YWHAG	up	ex_21
Calcium Ion Transmembrane Transporter Activity (GO:0015085)	0.00173135	1	5	27	ITPR2, ITPR1, TRPC5, RYR2, CACNA1D	up	in_27
Protein Tyrosine Phosphatase Activity (GO:0004725)	0.00184623	1	12	33	PTPRN2, PTPN1, PTPRF, PTPRA, PTPN5, PTPRS, PTPRO, PTPRM, DUSP16, PTPRJ, MTMR7, CDC14B	down	ex_19
Metal Ion Transmembrane Transporter Activity (GO:0046873)	0.00193449	1	5	17	ZDHHC13, SLC4A8, ITPR2, SLC41A2, CNNM2	up	ex_22
Histone H3 Kinase Activity (GO:0140996)	0.00194404	1	3	6	RPS6KA5, PRKCB, JAK2	up	ex_06
G-quadruplex DNA Binding (GO:0051880)	0.00194404	1	3	6	XRN1, CNBP, RAD50	up	ex_06
Adenylate Cyclase Inhibiting G Protein-Coupled Glutamate Receptor Activity (GO:0001640)	0.00197908	1	3	4	GRM8, GRM7, GRM1	down	in_15
Protein Serine/Threonine Phosphatase Activity (GO:0004722)	0.00202758	1	5	24	MTMR4, PPP3CA, PTEN, PPM1E, PPP3R1	up	ex_23
GTPase Binding (GO:0051020)	0.00213257	1	13	74	MYCBP2, FNBP1L, RABGAP1L, EPS8, SPTBN1, CDKL5, RANBP9, RABGEF1, ABI2, DENND5B, GNB1, TNPO3, NCKAP1	down	astrocytes_18
GABA Receptor Activity (GO:0016917)	0.00223678	1	6	12	GABRA2, GABRB3, GABRA1, GABRA5, GABRG3, GABRG2	down	ex_17
poly(U) RNA Binding (GO:0008266)	0.0023239	1	4	11	KHDRBS1, HNRNPH1, PABPC1, RBMS3	up	ex_24
Ligand-Gated Monoatomic Ion Channel Activity (GO:0015276)	0.00233409	1	4	11	GABRA2, GABRA5, GRIK4, CNGB1	down	ex_01
UDP-glycosyltransferase Activity (GO:0008194)	0.00252017	1	5	13	CSGALNACT1, EXT1, MGAT4C, GCNT2, B3GLCT	down	in_15
Dynactin Binding (GO:0034452)	0.00257757	1	4	7	HOOK3, HTT, PAFAH1B1, BICD1	down	oligodendrocytes_04
Calcium:Monoatomic Cation Antiporter Activity (GO:0015368)	0.00290654	1	2	3	SLC8A1, SLC8A2	up	in_20
3',5'-cyclic-AMP Phosphodiesterase Activity (GO:0004115)	0.00307117	1	4	9	PDE3B, PDE7B, PDE8B, PDE8A	down	in_08
Microtubule Minus-End Binding (GO:0051011)	0.00310144	1	3	7	MACF1, NUMA1, CAMSAP2	up	ex_01
Magnesium Ion Transmembrane Transporter Activity (GO:0015095)	0.00311334	1	3	6	CNNM2, ZDHHC13, SLC41A2	up	ex_22
Histone H3 Kinase Activity (GO:0140996)	0.00311334	1	3	6	RPS6KA5, PRKCA, JAK2	up	ex_22
GTPase Regulator Activity (GO:0030695)	0.00313793	1	32	204	STARD13, BCR, TRIO, RAPGEF1, FARP1, PLCB1, SH3BP5, IPO5, RIMS1, SLC38A9, SRGAP3, NF1, RASGRF1, DENND3, RALGDS, NELL1, SERGEF, GBF1, TBC1D22A, TSC2, ASAP2, ASAP1, DENND5A, RGS20, ARHGEF11, GNAQ, GNB5, DOCK9, ARHGAP22, RGS7, AGAP2, TBC1D9	down	ex_24
L-arginine Transmembrane Transporter Activity (GO:0061459)	0.00321913	1	3	4	SLC7A6, SLC25A29, SLC38A9	down	ex_24
Ligand-Gated Sodium Channel Activity (GO:0015280)	0.00325933	1	3	3	TPCN1, TPCN2, ASIC2	down	ex_19
Phosphoric Diester Hydrolase Activity (GO:0008081)	0.00326078	1	4	14	TDP2, GDPD1, PLCB1, SMPD4	up	ex_01
Intracellular Ligand-Gated Monoatomic Ion Channel Activity (GO:0005217)	0.00326091	1	2	3	RYR2, ITPR1	up	in_27
Poly-Pyrimidine Tract Binding (GO:0008187)	0.00333349	1	4	12	HNRNPH1, PABPC1, RBMS3, KHDRBS1	up	ex_24
Protein Serine/Threonine Kinase Activity (GO:0004674)	0.00335763	1	14	158	WNK1, CDKL2, MAP3K2, PRPF4B, TNIK, PAK3, MARK3, EIF2AK4, TOP1, MAST1, LMTK2, RPS6KB1, CSNK1G3, MAPK1	up	ex_23
DNA Binding (GO:0003677)	0.0034521	1	16	212	NR2F1, CENPC, EGFR, ZNF638, ARNT, JMJD1C, ZNF84, ZMYND11, ZNF292, BCLAF1, KAT6A, NBN, HMBOX1, XRN1, ARID5B, KDM3A	up	in_26
Metal Ion Binding (GO:0046872)	0.00353491	1	23	170	RAN, SNCB, PRKACB, TUBB4A, NUCB2, CSGALNACT1, CLU, TPPP, TPT1, OPA1, CALM3, CALM1, DHX36, IDS, MAP3K20, CDK5R1, NUDT3, PCLO, GRIN1, SYT4, SYT1, UBA2, ATP2A2	up	ex_19
Amino Acid:Sodium Symporter Activity (GO:0005283)	0.00359216	1	3	6	SLC38A2, SLC6A13, SLC6A12	up	in_28
Sialyltransferase Activity (GO:0008373)	0.0036176	1	4	11	ST6GAL2, ST6GAL1, ST8SIA5, ST6GALNAC5	down	ex_06
Protein Serine/Threonine Kinase Activator Activity (GO:0043539)	0.00363434	1	6	25	CALM3, CALM1, CAB39L, STK4, CDK5R1, RICTOR	up	ex_21
Adenylate Cyclase Regulator Activity (GO:0010854)	0.00365885	1	3	5	GNAS, CALM3, CALM1	up	ex_19
Phosphatidylinositol Phosphate 4-Phosphatase Activity (GO:0034596)	0.00365885	1	3	5	INPP4B, SYNJ1, OCRL	up	ex_19
Protein Homodimerization Activity (GO:0042803)	0.00366673	1	15	147	XPA, WRN, MSH3, TPM1, MAP3K13, DNM1L, RAP1GAP, PSAP, NECTIN3, ACTN1, PRKRA, PANK3, MTHFD1L, GSTA4, SSBP1	down	in_27
High Voltage-Gated Calcium Channel Activity (GO:0008331)	0.0036968	1	3	10	CACNA1C, CACNA1B, CACNA1D	up	in_27
1-Phosphatidylinositol Binding (GO:0005545)	0.00372667	1	2	5	PICALM, WDFY3	up	oligodendrocytes_04
Hexosyltransferase Activity (GO:0016758)	0.00373749	1	7	24	MTAP, PIGB, EXT1, MGAT4C, HEXB, TMTC3, LARGE1	down	ex_21
Calcium Channel Activity (GO:0005262)	0.00377755	1	5	32	TRPC5, RYR2, CACNA1C, CACNA1B, CACNA1D	up	in_27
Voltage-Gated Potassium Channel Activity (GO:0005249)	0.00385888	1	6	25	KCNB2, KCNK1, KCNK2, KCNH3, PKD2, KCNN2	down	ex_06
Amyloid-Beta Binding (GO:0001540)	0.00412742	1	3	17	PICALM, CRYAB, ITM2B	up	oligodendrocytes_04
Nucleoside Monophosphate Kinase Activity (GO:0050145)	0.00413559	1	3	7	MAGI3, AK9, DLG1	up	ex_02
MHC Class II Protein Complex Binding (GO:0023026)	0.0041818	1	3	6	HSP90AA1, PKM, HSP90AB1	up	ex_21
Intracellular Chloride Channel Activity (GO:0061778)	0.00432821	1	3	6	OCA2, ANO3, ANO10	down	ex_06
Voltage-Gated Chloride Channel Activity (GO:0005247)	0.00445872	1	2	3	CLCN3, ANO6	up	ex_23
Intramolecular Transferase Activity, Phosphotransferases (GO:0016868)	0.00445872	1	2	3	PGM3, PGM1	up	ex_23
Voltage-Gated Calcium Channel Activity (GO:0005245)	0.00460069	1	5	22	SCN8A, SCN2A, CACNA1C, CACNA1D, SCN1A	up	ex_02
poly(A) Binding (GO:0008143)	0.00460499	1	4	13	PABPC1, RBMS3, KHDRBS1, KHDRBS2	up	ex_24
Manganese Ion Binding (GO:0030145)	0.00472261	1	5	13	GALNT2, GALNT1, ADCY2, MGAT5B, LARGE1	down	in_10
Syntaxin Binding (GO:0019905)	0.00478749	1	3	18	STX16, LRRK2, STX7	up	OPC_07
I-SMAD Binding (GO:0070411)	0.0049558	1	3	7	SMURF1, CTNNB1, GARS1	down	ex_22
Protein Tyrosine Phosphatase Activity (GO:0004725)	0.00496862	1	8	30	PTPRN2, PTPRE, PTPN9, PTPN5, PTPRN, DUSP16, PTPRJ, CDC14B	down	in_10
Lipase Activity (GO:0016298)	0.00500063	1	5	12	NCEH1, PITPNM3, MGLL, ABHD6, SMPD3	down	ex_09
Tumor Necrosis Factor Receptor Binding (GO:0005164)	0.00510961	1	2	3	STAT1, TRAF3	down	astrocytes_05
Protein Tyrosine Kinase Activity (GO:0004713)	0.00515133	1	6	31	EPHA7, ROS1, FER, STYK1, RPS6KA5, JAK2	up	ex_09
Inward Rectifier Potassium Channel Activity (GO:0005242)	0.00515521	1	3	7	KCNH7, KCNK1, KCNN2	down	ex_01
Translation Initiation Factor Activity (GO:0003743)	0.00516214	1	5	19	EIF1AX, EIF1, EIF5, EIF4G2, EIF4A2	up	ex_21
Transmembrane Receptor Protein Tyrosine Kinase Activity (GO:0004714)	0.0052396	1	5	13	EPHA5, ERBB4, NTRK2, NTRK3, NELL1	down	ex_24
3',5'-cyclic-AMP Phosphodiesterase Activity (GO:0004115)	0.00533127	1	5	9	PDE2A, PDE4B, PDE7A, PDE8B, PDE8A	down	ex_19
GABA-A Receptor Activity (GO:0004890)	0.00536998	1	5	10	GABRA2, GABRB3, GABRA5, GABRG3, GABRG2	down	ex_17
Intracellular Chloride Channel Activity (GO:0061778)	0.00562908	1	4	6	OCA2, ANO3, ANO4, ANO10	down	ex_19
cAMP Binding (GO:0030552)	0.00567805	1	4	8	PDE10A, PDE4B, PDE4A, HCN1	down	ex_09
Threonine-Type Peptidase Activity (GO:0070003)	0.00571055	1	2	3	GGT7, TASP1	down	in_20
Ubiquitin-Like Protein Conjugating Enzyme Binding (GO:0044390)	0.0057366	1	5	21	RNF144A, RNF185, TCERG1, RNF217, ARIH2	up	ex_30
Nuclear Localization Sequence Binding (GO:0008139)	0.00576749	1	6	14	POM121, NUP153, KPNB1, KPNA6, KPNA3, KPNA1	down	ex_17
Glutamate Receptor Binding (GO:0035254)	0.00577895	1	6	15	HOMER2, CAMK2A, SHANK1, IGSF11, NETO2, SHANK3	down	in_12
Calcium:Sodium Antiporter Activity (GO:0005432)	0.00584519	1	2	4	SLC24A3, SLC8A3	down	OPC_07
tRNA (Cytosine) Methyltransferase Activity (GO:0016427)	0.00591176	1	2	3	NSUN6, TRDMT1	down	ex_23
Threonine-Type Peptidase Activity (GO:0070003)	0.00591176	1	2	3	TASP1, BACE1	down	ex_23
Glutamate Receptor Activity (GO:0008066)	0.00598359	1	4	10	GRIN2D, GRM1, GRM8, GRM7	down	in_15
Potassium Channel Activity (GO:0005267)	0.00608105	1	7	26	GRIK4, KCNMA1, KCNQ3, PKD2, KCNMB4, KCNN2, TMEM38A	down	ex_21
3',5'-cyclic-AMP Phosphodiesterase Activity (GO:0004115)	0.00623991	1	3	9	PDE4D, PDE4B, PDE8B	down	ex_23
DNA Secondary Structure Binding (GO:0000217)	0.0062925	1	4	14	ERCC5, KMT2A, SMC6, XPC	up	ex_22
Voltage-Gated Sodium Channel Activity (GO:0005248)	0.00636478	1	3	8	SCN8A, SCN1A, SCN2A	up	ex_02
Phosphatidylinositol-4,5-Bisphosphate 3-Kinase Activity (GO:0046934)	0.00636937	1	2	3	PIK3CB, PIK3CA	up	ex_01
Sialyltransferase Activity (GO:0008373)	0.006393	1	4	11	ST6GAL2, ST6GAL1, ST3GAL5, ST6GALNAC5	down	ex_11
Chromatin DNA Binding (GO:0031490)	0.00643417	1	4	24	ACTN4, SMARCA4, GATAD2B, MACROH2A1	down	OPC_07
Phosphatidic Acid Binding (GO:0070300)	0.00644214	1	4	9	GRAMD1B, MAPKAP1, PITPNC1, MARK1	down	in_10
Hsp70 Protein Binding (GO:0030544)	0.00644214	1	4	9	PACRG, DNAJB14, TSC1, HDAC8	down	in_10
Intracellular Ligand-Gated Monoatomic Ion Channel Activity (GO:0005217)	0.00668309	1	2	3	RYR3, ITPR1	up	in_10
Phosphoric Ester Hydrolase Activity (GO:0042578)	0.00677127	1	4	15	PTPRO, PTPRM, DUSP16, PXYLP1	down	ex_30
Carboxylic Acid Transmembrane Transporter Activity (GO:0046943)	0.00677699	1	6	19	SLC7A6, ABCC1, SLC16A7, SLC36A1, SLC6A6, SLC38A9	down	ex_24
G-quadruplex DNA Binding (GO:0051880)	0.00691469	1	3	6	DHX36, CNBP, RAD50	up	ex_19
Histone Deacetylase Activity (GO:0004407)	0.00700014	1	3	5	HDAC4, HDAC9, HDAC8	down	in_10
Calcium:Sodium Antiporter Activity (GO:0005432)	0.00700014	1	3	5	SLC24A3, SLC24A4, SLC8A3	down	in_10
R-SMAD Binding (GO:0070412)	0.00701204	1	4	9	SMAD3, SMURF1, LDLRAD4, PPM1A	down	ex_24
Protein Kinase Activator Activity (GO:0030295)	0.00701798	1	7	37	IL6ST, CALM3, CALM1, CAB39L, STK4, CDK5R1, RICTOR	up	ex_21
Transmembrane Receptor Protein Phosphatase Activity (GO:0019198)	0.00708573	1	4	13	PTPRR, PTPRF, PTPRA, PTPRZ1	down	ex_06
GTPase Activator Activity (GO:0005096)	0.00711572	1	12	94	TBC1D9B, STXBP5, ELMOD3, SIPA1L3, ACAP2, TBCD, FAM13A, ARHGAP21, ARAP2, TBC1D5, ALS2, FLCN	up	ex_30
Benzodiazepine Receptor Activity (GO:0008503)	0.00729693	1	4	7	GABRA2, GABRA5, GABRG3, GABRG2	down	ex_17
Actin Binding (GO:0003779)	0.00731823	1	19	72	ACTN4, TLN2, SYNPO2, MYH10, PRKCE, VCL, MICAL2, ABL1, SYNPO, PARVB, MAPT, SPTBN4, NCALD, MYO6, CAPZB, PHACTR3, PHACTR1, PACRG, SORBS1	down	ex_19
Cyclosporin A Binding (GO:0016018)	0.00733335	1	3	9	RANBP2, PPP3CA, PPIG	up	ex_06
Phosphatidylinositol Transfer Activity (GO:0008526)	0.00737806	1	3	6	PITPNB, PITPNM3, PITPNC1	down	in_08
Calcium:Sodium Antiporter Activity (GO:0005432)	0.00747701	1	3	5	SLC24A4, SLC8A2, SLC8A3	down	ex_24
Protein Heterodimerization Activity (GO:0046982)	0.00748364	1	13	65	NPAS3, TPM1, SRGAP2C, EXT1, BCL2L1, PSMF1, ZHX3, KCNB1, ADRA1B, ARNT2, TAF1, HEXA, ADD2	down	ex_24
Protein Kinase Inhibitor Activity (GO:0004860)	0.00752703	1	6	18	DNAJC3, CEP43, MACROH2A1, SPRED2, SPRED1, SH3BP5	down	ex_09
Protein Kinase Activator Activity (GO:0030295)	0.00755638	1	6	34	MOB1B, WNK1, MOB2, ALS2, PRKAG2, GRM5	up	ex_17
Small GTPase Binding (GO:0031267)	0.00768165	1	11	85	ANKFY1, ULK1, CYFIP1, MYO5A, GCC2, HACE1, RANBP2, TRIP11, DENND5B, PICALM, CCDC186	up	ex_22
Nuclear Localization Sequence Binding (GO:0008139)	0.00769028	1	4	15	POM121, KPNB1, TNPO2, KPNA3	down	ex_22
Carboxylic Ester Hydrolase Activity (GO:0052689)	0.0076966	1	8	21	PLA2G4C, ABHD12, MGLL, LDAH, ABHD6, PNPLA7, NDST3, NDST1	down	ex_19
GTPase Binding (GO:0051020)	0.00784006	1	12	97	ANKFY1, ULK1, CYFIP1, MYO5A, EPRS1, GCC2, HACE1, RANBP2, TRIP11, DENND5B, PICALM, CCDC186	up	ex_22
mRNA Binding (GO:0003729)	0.00788885	1	17	144	SRRM2, TIAL1, PEG10, AQR, PUM1, RNPS1, HNRNPLL, RPS14, PABPC1, HNRNPA2B1, RPS2, CAPRIN1, EIF4G2, DDX6, G3BP1, SPEN, PKM	up	ex_21
Kinase Activator Activity (GO:0019209)	0.00808823	1	4	16	MOB1B, WNK1, MOB2, PRKAG2	up	ex_17
Adenylate Kinase Activity (GO:0004017)	0.00817354	1	2	3	AK5, AK9	up	ex_09
Thioesterase Binding (GO:0031996)	0.00819856	1	2	3	RAC1, CDC42	down	ex_30
Sodium Channel Activity (GO:0005272)	0.0082059	1	4	15	SCN8A, SCN2A, SCN3A, SCN1A	up	ex_22
Transmitter-Gated Monoatomic Ion Channel Activity (GO:0022824)	0.00831879	1	6	23	GRIN2D, GABRB3, GRIK4, GRIK5, GRIK1, GLRA2	down	in_15
Sialyltransferase Activity (GO:0008373)	0.00879807	1	5	11	ST6GAL2, ST6GAL1, ST3GAL5, ST8SIA5, ST6GALNAC5	down	ex_17
Chloride Channel Activity (GO:0005254)	0.00889981	1	5	24	GABRA5, OCA2, GABRB3, KCNT2, ANO3	down	ex_22
Phosphatase Binding (GO:0019902)	0.00894947	1	8	54	SYTL2, TRAF3, CCDC191, CSRNP2, CTNNB1, CHCHD3, SPRED1, MAPK8	down	ex_22
Coreceptor Activity Involved In Wnt Signaling Pathway (GO:0071936)	0.00904535	1	2	3	LRP6, GPC6	down	ex_01
Calcium Ion Transmembrane Transporter Activity (GO:0015085)	0.00926271	1	5	29	GRIN1, ITPR2, ITPR1, RYR2, SLC24A2	up	in_08
Benzodiazepine Receptor Activity (GO:0008503)	0.0092924	1	2	5	GABRA2, GABRG3	up	in_20
mRNA 3'-UTR Binding (GO:0003730)	0.0093093	1	6	23	SECISBP2L, RC3H1, ELAVL3, AUH, PUM2, PUM1	down	oligodendrocytes_00
Mitogen-Activated Protein Kinase Binding (GO:0051019)	0.00937122	1	5	10	DUSP16, PTPRJ, MAPKAPK5, MICAL2, ATF7	down	ex_19
Cyclic Nucleotide Binding (GO:0030551)	0.00937122	1	5	10	PDE10A, PDE2A, PDE4B, KCNH1, RAPGEF4	down	ex_19
Protein Tyrosine Phosphatase Activity (GO:0004725)	0.00938012	1	10	34	PTPN1, PTPRA, PTPRB, PTPN5, PTPRR, PTPRN, PTPRJ, EYA3, CDC14B, PTPRZ1	down	ex_17
Clathrin Adaptor Activity (GO:0035615)	0.00942825	1	3	5	AP2B1, AP2A2, AP2A1	down	ex_09
Filamin Binding (GO:0031005)	0.00942825	1	3	5	SYNPO2, CRMP1, RFLNA	down	ex_09
Protein Kinase Activator Activity (GO:0030295)	0.00952545	1	8	41	IL6ST, CALM3, CALM1, CAB39L, MAP3K20, CDK5R1, RPLP1, RICTOR	up	ex_19
Lipid Kinase Activity (GO:0001727)	0.0095731	1	3	10	DGKG, PIK3CB, PIK3CA	up	ex_01
Mitogen-Activated Protein Kinase Binding (GO:0051019)	0.00966936	1	2	6	DUSP1, DUSP16	up	endothelial_25
Voltage-Gated Potassium Channel Activity (GO:0005249)	0.0097422	1	9	26	KCNB1, KCNB2, KCNK1, KCNT1, KCNH1, KCNH5, KCNQ2, PKD2, KCNN2	down	ex_19
Calcium:Sodium Antiporter Activity (GO:0005432)	0.00989284	1	2	4	SLC24A3, SLC8A1	up	in_15
Tau Protein Binding (GO:0048156)	0.0100918	1	3	19	DYRK1A, S100B, APOE	up	astrocytes_18
Histone H3K14 Acetyltransferase Activity (GO:0036408)	0.010097	1	2	3	KAT6A, JADE1	up	in_28
Organic Acid:Sodium Symporter Activity (GO:0005343)	0.010097	1	2	3	SLC38A2, SLC6A13	up	in_28
Gamma-Aminobutyric Acid Transmembrane Transporter Activity (GO:0015185)	0.010097	1	2	3	SLC6A13, SLC6A12	up	in_28
Voltage-Gated Monoatomic Cation Channel Activity (GO:0022843)	0.0100979	1	4	26	KCNQ5, CACNA1C, CACNA1B, CACNA1D	up	in_27
Protein Homodimerization Activity (GO:0042803)	0.0102697	1	19	198	XPA, CEP43, MGLL, TRIM9, WRN, SH3GLB1, MSH2, PAPSS1, MAP3K13, DNM1L, RAP1GAP, ARNT, CARNMT1, ACVR1, LRP6, KCNN2, GSTA4, RABEP1, MAPK4	down	ex_02
Ligand-Gated Monoatomic Cation Channel Activity (GO:0099094)	0.0103017	1	4	16	KCNK1, GRIK4, KCNH7, KCNN2	down	ex_01
Kinase Inhibitor Activity (GO:0019210)	0.0103492	1	3	9	DNAJC3, LRP6, SH3BP5	down	ex_02
Adenylate Cyclase Binding (GO:0008179)	0.0103992	1	2	5	ADCY5, AKAP6	up	in_27
Actinin Binding (GO:0042805)	0.0103992	1	2	5	MAGI1, CACNA1D	up	in_27
Glutamate Receptor Binding (GO:0035254)	0.0104087	1	5	15	SHISA6, SHANK1, NETO2, SYNDIG1, SHANK2	down	ex_24
Transition Metal Ion Transmembrane Transporter Activity (GO:0046915)	0.0106008	1	3	7	SLC30A9, SLC39A10, TMEM165	down	astrocytes_18
Protein Kinase Inhibitor Activity (GO:0004860)	0.0108518	1	4	17	SPRED2, SPRED1, SH3BP5, NCK1	down	ex_30
Zinc Ion Transmembrane Transporter Activity (GO:0005385)	0.0109483	1	3	9	SLC30A9, SLC30A3, SLC39A9	down	ex_22
Notch Binding (GO:0005112)	0.0110187	1	3	8	GALNT11, ADAM17, DNER	down	ex_06
cAMP Binding (GO:0030552)	0.0110187	1	3	8	PDE10A, PDE4B, RAPGEF4	down	ex_06
Cyclic-Nucleotide Phosphodiesterase Activity (GO:0004112)	0.0110878	1	2	4	PDE10A, PDE3B	down	in_20
Store-Operated Calcium Channel Activity (GO:0015279)	0.0110878	1	2	4	TRPC5, TRPC3	down	in_20
1-Acylglycerol-3-Phosphate O-acyltransferase Activity (GO:0003841)	0.0112157	1	3	7	LCLAT1, AGPAT4, AGPAT5	down	ex_11
Aminopeptidase Activity (GO:0004177)	0.0112157	1	3	7	MMP17, MMP16, METAP2	down	ex_11
Protein Tyrosine Phosphatase Activity (GO:0004725)	0.0113099	1	9	37	PTPN2, PTPRA, PTPRB, PTPN5, PTPRS, PTPRR, DUSP16, PTPRJ, CDC14B	down	ex_09
NAD+ ADP-ribosyltransferase Activity (GO:0003950)	0.0113377	1	3	9	SIRT2, PARP8, ART3	up	ex_24
GABA-gated Chloride Ion Channel Activity (GO:0022851)	0.0113752	1	3	9	GABRA2, GABRB3, GABRA5	down	ex_01
Adrenergic Receptor Binding (GO:0031690)	0.0114369	1	3	7	PDE4D, UCHL1, GNAS	up	ex_19
Ubiquitin Ligase Inhibitor Activity (GO:1990948)	0.0114369	1	3	7	RPL5, RPS7, RPL17	up	ex_19
Actinin Binding (GO:0042805)	0.0114921	1	2	5	NFKB1, PDLIM5	down	endothelial_25
glucuronosyl-N-acetylgalactosaminyl-proteoglycan 4-beta-N-acetylgalactosaminyltransferase Activity (GO:0047238)	0.0115902	1	3	4	CSGALNACT2, CHSY3, CHSY1	down	ex_19
Notch Binding (GO:0005112)	0.0115981	1	4	7	ATRNL1, GALNT11, NCOR2, ADAM17	down	ex_19
Glucuronosyltransferase Activity (GO:0015020)	0.0115981	1	4	7	EXT1, CHSY3, CHSY1, LARGE1	down	ex_19
Ubiquitin-Specific Protease Binding (GO:1990381)	0.0116862	1	2	5	LCOR, MARCHF6	up	astrocytes_05
Histone H3K4 Methyltransferase Activity (GO:0042800)	0.0118346	1	2	5	KMT2C, NSD3	up	in_26
Estrogen Response Element Binding (GO:0034056)	0.0118346	1	2	5	NR3C2, TRIM24	up	in_26
Potassium Channel Activity (GO:0005267)	0.011976	1	5	18	GRIK4, GRIK5, GRIK1, KCNMA1, KCNN2	down	in_15
Protein Kinase C Activity (GO:0004697)	0.0121459	1	3	9	PRKCB, PRKCZ, PRKD1	up	ex_30
RNA Polymerase Binding (GO:0070063)	0.0121459	1	3	9	TCERG1, BIN1, PKN2	up	ex_30
Protein Kinase Inhibitor Activity (GO:0004860)	0.0122198	1	6	16	CIT, DNAJC3, TAOK3, CEP43, SPRED2, SPRED1	down	ex_17
Acetylglucosaminyltransferase Activity (GO:0008375)	0.0122866	1	4	17	EXT1, MGAT4C, GCNT1, EXTL3	down	ex_22
Acetylglucosaminyltransferase Activity (GO:0008375)	0.012386	1	4	12	EXT1, MGAT4C, GCNT2, B3GLCT	down	in_15
Ionotropic Glutamate Receptor Activity (GO:0004970)	0.012386	1	4	12	GRIK4, GRIK5, GRIN2D, GRIK1	down	in_15
GABA-gated Chloride Ion Channel Activity (GO:0022851)	0.0126012	1	2	4	GABRB3, GABRG2	down	in_27
Oxidized Purine DNA Binding (GO:0032357)	0.0126012	1	2	4	WRN, MSH3	down	in_27
mRNA 5'-UTR Binding (GO:0048027)	0.0126143	1	4	13	RPL5, RPS7, DHX36, RPL26	up	ex_19
Ephrin Receptor Binding (GO:0046875)	0.0126231	1	3	10	EFNA5, ANKS1B, ANKS1A	up	ex_02
Transcription Corepressor Binding (GO:0001222)	0.012643	1	4	20	PBX1, CTBP2, CTBP1, RORA	up	ex_01
Phosphatase Binding (GO:0019902)	0.0126526	1	6	50	MTMR4, SHOC2, WNK1, PPP3R1, PTPRT, MAPK1	up	ex_23
Chloride Channel Activity (GO:0005254)	0.0127405	1	3	16	GABRA2, KCNT2, GABRG3	up	in_20
Transmitter-Gated Monoatomic Ion Channel Activity (GO:0022824)	0.0128239	1	6	23	GRID2, GABRB3, GRIK4, GLRA2, GRIN2B, GRIN2A	down	ex_21
Organic Acid:Sodium Symporter Activity (GO:0005343)	0.0128285	1	2	4	SLC38A2, SLC23A2	up	ex_06
Protein Kinase Inhibitor Activity (GO:0004860)	0.0128879	1	4	17	DNAJC3, SPRED2, SPRED1, SH3BP5	down	ex_01
Metalloaminopeptidase Activity (GO:0070006)	0.012944	1	2	4	LNPEP, TRHDE	up	in_10
N6-methyladenosine-containing RNA Binding (GO:1990247)	0.012944	1	2	4	YTHDC1, HNRNPC	up	in_10
GTPase Activator Activity (GO:0005096)	0.012949	1	17	100	STARD13, BCR, PLCB1, TBC1D22A, TSC2, ASAP2, ASAP1, RGS20, GNAQ, GNB5, ARHGAP22, SRGAP3, RGS7, NF1, AGAP2, TBC1D9, NELL1	down	ex_24
Actin Monomer Binding (GO:0003785)	0.0130369	1	3	6	PRKCE, MTSS1, ABL1	down	in_10
Inositol 1,4,5 Trisphosphate Binding (GO:0070679)	0.0130369	1	3	6	TRPM2, TRPC4, RPH3A	down	in_10
Phosphatase Inhibitor Activity (GO:0019212)	0.0130977	1	4	8	CABIN1, URI1, PPME1, MGAT5	down	ex_17
Phosphatase Inhibitor Activity (GO:0019212)	0.0136055	1	3	10	SET, ARPP19, ENSA	down	ex_30
Calcium-Dependent Phospholipid Binding (GO:0005544)	0.0136457	1	4	13	SYT17, MCTP1, CPNE1, RPH3A	down	in_08
Histone H3 Kinase Activity (GO:0140996)	0.0136518	1	2	6	DYRK1A, PRKCA	up	in_20
Histone H3K36 Demethylase Activity (GO:0051864)	0.014055	1	2	4	KDM4C, KDM7A	up	in_12
Transmitter-Gated Monoatomic Ion Channel Activity (GO:0022824)	0.0140783	1	4	23	GABRA2, GABRG3, GRIA3, GRIN2A	up	in_15
Ubiquitination-Like Modification-Dependent Protein Binding (GO:0140035)	0.0141071	1	2	5	ANKRD13D, IDE	up	ex_23
Calcium-Dependent Protein Serine/Threonine Phosphatase Activity (GO:0004723)	0.0141071	1	2	5	PPP3CA, PPP3R1	up	ex_23
Alanine Transmembrane Transporter Activity (GO:0022858)	0.0141071	1	2	5	SLC36A4, SLC38A2	up	ex_23
Protein-Lysine N-methyltransferase Activity (GO:0016279)	0.0142259	1	3	15	CAMKMT, SETD3, EHMT1	down	endothelial_25
Calcium Ion Binding (GO:0005509)	0.0143415	1	13	105	SPOCK1, TPD52, ESYT2, CAMKK2, DNER, TPM4, SYT9, CDH11, MICU1, RPH3A, KCNIP3, NCALD, PKD2	down	ex_06
Protein Serine/Threonine/Tyrosine Kinase Activity (GO:0004712)	0.0147665	1	3	14	MAPK10, RPS6KB1, MAP2K6	up	ex_11
PDZ Domain Binding (GO:0030165)	0.0147904	1	5	28	PLEKHA1, RAPGEF2, CXADR, KIDINS220, CIT	up	ex_09
Manganese Ion Transmembrane Transporter Activity (GO:0005384)	0.0149744	1	2	3	ATP2C1, TMEM165	down	astrocytes_18
Guanylate Kinase Activity (GO:0004385)	0.015008	1	2	4	DLG1, MAGI3	up	ex_02
Roundabout Binding (GO:0048495)	0.015008	1	2	4	SLIT2, MYO9B	up	ex_02
Transmembrane Receptor Protein Phosphatase Activity (GO:0019198)	0.015109	1	5	11	PTPRN2, PTPRO, PTPRM, PTPRF, PTPRA	down	ex_19
Protein-Lysine N-methyltransferase Activity (GO:0016279)	0.0152234	1	4	19	SETDB2, NSD3, CAMKMT, SETD2	up	ex_17
Calcium Ion Binding (GO:0005509)	0.015519	1	14	100	CALM3, CALM1, SNCB, IDS, TUBB4A, NUCB2, CDK5R1, PCLO, GRIN1, CLU, SYT4, SYT1, TPT1, ATP2A2	up	ex_19
Phosphatidic Acid Binding (GO:0070300)	0.0155339	1	3	10	SESTD1, OPA1, RAPGEF6	up	ex_24
Chloride Channel Activity (GO:0005254)	0.0156125	1	4	22	GABRA3, OCA2, KCNT2, ANO3	down	ex_23
Nuclear Receptor Coactivator Activity (GO:0030374)	0.0156481	1	3	17	NCOA6, ACTN4, PRKCB	down	OPC_07
Ionotropic Glutamate Receptor Binding (GO:0035255)	0.0157309	1	4	11	SHANK1, NETO2, SHISA6, SHANK2	down	ex_24
Cyclase Activator Activity (GO:0010853)	0.0157712	1	2	3	GNAS, CALM3	up	ex_19
Aspartic-Type Endopeptidase Inhibitor Activity (GO:0019828)	0.0157712	1	2	3	PRNP, GAPDH	up	ex_19
Cuprous Ion Binding (GO:1903136)	0.0157712	1	2	3	PRNP, SNCB	up	ex_19
5S rRNA Binding (GO:0008097)	0.0157712	1	2	3	RPL5, MDM2	up	ex_19
Chloride:Monoatomic Cation Symporter Activity (GO:0015377)	0.0157712	1	2	3	SLC12A5, SLC12A6	up	ex_19
Phosphatidylinositol-4,5-Bisphosphate Phosphatase Activity (GO:0106019)	0.0157712	1	2	3	SYNJ1, OCRL	up	ex_19
G-quadruplex RNA Binding (GO:0002151)	0.0157731	1	2	4	XRN1, FMR1	up	ex_09
Lipid Kinase Activity (GO:0001727)	0.0157784	1	3	10	DGKG, DGKB, PIK3CB	up	ex_22
Mannosyltransferase Activity (GO:0000030)	0.0157784	1	3	10	PDCD6, DPY19L2, DPY19L3	up	ex_22
RNA Exonuclease Activity (GO:0004532)	0.0158204	1	2	4	CNOT7, DCP2	down	ex_30
GTPase Regulator Activity (GO:0030695)	0.0159062	1	19	195	ELMOD3, NUCB2, ACAP2, FGD4, FGD6, FAM13A, RALGDS, TBC1D9B, STXBP5, SIPA1L3, DENND5B, TBCD, ARHGAP21, ARFGEF2, ARAP2, RAP1GDS1, TBC1D5, ALS2, FLCN	up	ex_30
Sodium Channel Regulator Activity (GO:0017080)	0.0162418	1	4	14	FXYD6, SGK1, CAMK2D, SCN3B	down	ex_11
Four-Way Junction DNA Binding (GO:0000400)	0.0163126	1	2	4	MSH2, WRN	down	ex_02
Oxidized Purine DNA Binding (GO:0032357)	0.0163126	1	2	4	WRN, MSH2	down	ex_02
Phosphatidylinositol Phosphate Binding (GO:1901981)	0.0167189	1	3	28	SNX27, ATG2B, SESTD1	up	OPC_07
Glutamate Receptor Binding (GO:0035254)	0.0167708	1	4	13	HIP1, HOMER2, SHANK1, NETO2	down	in_15
Sialyltransferase Activity (GO:0008373)	0.0169301	1	4	12	ST6GAL2, ST8SIA5, ST3GAL2, ST3GAL3	down	ex_21
Hexosyltransferase Activity (GO:0016758)	0.0171801	1	5	28	B3GALNT2, EXT1, MGAT4C, TMTC3, TMTC2	down	ex_22
Voltage-Gated Monoatomic Anion Channel Activity (GO:0008308)	0.0172992	1	3	8	CLCN4, ANO6, VDAC3	up	ex_19
Leucine Binding (GO:0070728)	0.0173811	1	2	4	SESN1, UBR2	up	ex_24
Intracellular Chloride Channel Activity (GO:0061778)	0.0174138	1	3	6	OCA2, ANO4, ANO10	down	ex_09
Bubble DNA Binding (GO:0000405)	0.0175773	1	2	4	ERCC5, XPC	up	ex_22
Myosin Binding (GO:0017022)	0.0176533	1	3	17	MYRIP, RALA, RAB3C	up	in_27
Protein Serine Kinase Activity (GO:0106310)	0.0179424	1	2	5	SIK2, PRKG2	down	in_20
ATPase Binding (GO:0051117)	0.017966	1	6	29	ATP6V1E1, RDX, ATP1B1, TMEM106B, ATP5IF1, PDE4D	up	ex_19
Protein Serine/Threonine Phosphatase Activity (GO:0004722)	0.0180701	1	5	28	PPP3CA, PPP2CA, PPM1B, CDC14A, PPM1E	up	ex_24
L-glutamate Transmembrane Transporter Activity (GO:0005313)	0.0181129	1	3	5	SLC1A1, SLC1A2, SLC17A7	down	ex_17
DNA-binding Transcription Factor Binding (GO:0140297)	0.0181652	1	12	98	ATF2, PTMA, NCOR1, BHLHE41, LMO3, CNOT7, YY1, PURA, CBX5, STK4, SPEN, ZMYND8	up	ex_21
mRNA Binding (GO:0003729)	0.0183078	1	19	153	CNBP, SRRM2, RPL26, TIAL1, DHX36, PEG10, PUM1, RPL5, RPL7, ZC3H12C, PCBP2, PABPC1, HNRNPA2B1, RPS7, RPS2, DDX6, RPL13A, METTL14, PKM	up	ex_19
Receptor Tyrosine Kinase Binding (GO:0030971)	0.0183676	1	5	21	SHC3, SH2B1, PIK3R1, PITPNM3, CBL	down	in_08
Phospholipid Transfer Activity (GO:0120014)	0.0184117	1	3	8	PITPNB, PITPNC1, PITPNM3	down	in_08
P-type Calcium Transporter Activity (GO:0005388)	0.0184421	1	3	7	ATP2B2, ATP2C2, ATP2C1	down	ex_21
Cyclic-Nucleotide Phosphodiesterase Activity (GO:0004112)	0.0185525	1	2	5	PDE10A, PDE4D	down	ex_23
RNA Methyltransferase Activity (GO:0008173)	0.0185525	1	2	5	TRMT9B, TRDMT1	down	ex_23
Clathrin Adaptor Activity (GO:0035615)	0.0185634	1	2	3	HIP1, AP2A2	down	in_15
Calcium-Activated Potassium Channel Activity (GO:0015269)	0.0185634	1	2	3	KCNMA1, KCNN2	down	in_15
Protein Tyrosine Phosphatase Activity (GO:0004725)	0.0186928	1	4	31	PTPN11, PTPRD, PTPRG, UBASH3B	up	in_27
Lipase Activity (GO:0016298)	0.0187541	1	3	11	PITPNM3, MGLL, ABHD6	down	ex_02
Pentosyltransferase Activity (GO:0016763)	0.0187541	1	3	11	TNKS2, PPAT, UPP2	down	ex_02
Small GTPase Binding (GO:0031267)	0.0190107	1	10	66	MYCBP2, RABGAP1L, EPS8, CDKL5, RANBP9, RABGEF1, ABI2, DENND5B, TNPO3, NCKAP1	down	astrocytes_18
4 Iron, 4 Sulfur Cluster Binding (GO:0051539)	0.0190251	1	2	5	IREB2, SDHB	up	in_08
Voltage-Gated Monoatomic Ion Channel Activity (GO:0005244)	0.0192382	1	3	13	GRIN1, GRIN2A, SCN1A	up	in_08
Amyloid-Beta Binding (GO:0001540)	0.0193057	1	5	35	APBB2, CD36, SORL1, BACE1, GRIN2B	down	ex_23
Protein-Lysine N-methyltransferase Activity (GO:0016279)	0.0195077	1	4	19	SETDB2, SETD3, KMT2A, SETD2	up	ex_22
Vinculin Binding (GO:0017166)	0.0199407	1	2	5	CORO2B, UTRN	up	ex_01
MHC Class II Protein Complex Binding (GO:0023026)	0.0201472	1	2	9	HLA-DRA, CD81	up	microglia_13
Kinase Binding (GO:0019900)	0.020173	1	17	186	TRIM5, DAB2IP, PTPN5, CNOT9, RBBP6, MAP2K6, CDC42, TRIM22, STX1A, PARP8, AP2A2, RAC1, PAK2, DLG3, DLG4, SPRED2, SPRED1	down	ex_30
Estrogen Response Element Binding (GO:0034056)	0.0203501	1	2	5	NR3C1, TRIM24	down	in_27
Tau Protein Binding (GO:0048156)	0.0203967	1	5	26	HSP90AA1, MAP1A, ROCK2, HSP90AB1, CLU	up	ex_21
Calcium Activated Cation Channel Activity (GO:0005227)	0.0204987	1	4	8	KCNMB2, ANO10, KCNMB4, KCNN2	down	ex_19
cAMP Binding (GO:0030552)	0.0204987	1	4	8	PDE10A, PDE2A, PDE4B, RAPGEF4	down	ex_19
Cyclic Nucleotide Binding (GO:0030551)	0.0205534	1	3	11	PDE10A, PDE4B, CNGB1	down	ex_01
Nuclease Activity (GO:0004518)	0.0205566	1	3	13	DIS3, N4BP1, ERCC5	up	ex_01
Phospholipase Activity (GO:0004620)	0.0208029	1	4	19	PLCL1, ABHD3, GPLD1, SMPD3	up	ex_30
Cyclosporin A Binding (GO:0016018)	0.0208029	1	3	10	PPP3CA, PPIA, PPIG	up	ex_21
Phospholipase C Activity (GO:0004629)	0.0208945	1	2	5	PLCB4, PLCB1	up	in_10
Amino Acid:Sodium Symporter Activity (GO:0005283)	0.0208945	1	2	5	SLC38A2, SLC6A15	up	in_10
cAMP Binding (GO:0030552)	0.0212525	1	3	7	PDE10A, PDE2A, HCN1	down	in_10
Titin Binding (GO:0031432)	0.0214147	1	2	4	CALM3, CALM1	up	ex_21
Voltage-Gated Chloride Channel Activity (GO:0005247)	0.0214147	1	2	4	CLCN6, CLCN3	up	ex_21
Carboxylic Acid Binding (GO:0031406)	0.0214147	1	2	4	EPDR1, PSAP	up	ex_21
Phosphatidic Acid Binding (GO:0070300)	0.0216181	1	3	9	MARK1, RAPGEF2, PACSIN2	down	in_28
Microtubule Plus-End Binding (GO:0051010)	0.0216636	1	3	13	DST, NUMA1, TTBK2	up	ex_06
Amino Acid Transmembrane Transporter Activity (GO:0015171)	0.0218203	1	3	14	SLC16A2, SLC25A29, SLC38A9	down	in_20
Endopeptidase Activity (GO:0004175)	0.0218992	1	9	78	RHBDL3, PCSK2, IDE, USP47, USP48, USP25, USP34, ADAMTS17, ADAMTS2	up	ex_09
Phosphatidylethanolamine Binding (GO:0008429)	0.0219139	1	2	4	NF1, ESYT2	down	ex_06
Aryl Hydrocarbon Receptor Binding (GO:0017162)	0.022113	1	2	3	ARNT2, TAF4	down	ex_21
NMDA Glutamate Receptor Activity (GO:0004972)	0.022113	1	2	3	GRIN2B, GRIN2A	down	ex_21
Phosphatidylglycerol Binding (GO:1901611)	0.022113	1	2	3	PITPNA, PITPNC1	down	ex_21
Ligand-Gated Monoatomic Cation Channel Activity (GO:0099094)	0.0222629	1	6	16	TPCN1, TPCN2, KCNK1, ASIC2, P2RX7, KCNN2	down	ex_19
Metal Ion Transmembrane Transporter Activity (GO:0046873)	0.022302	1	3	14	ATP2B1, SLC4A8, SLC23A2	down	in_26
Beta-Tubulin Binding (GO:0048487)	0.022302	1	3	14	PEX14, EML4, FGF13	down	in_26
Neurotransmitter Receptor Activity Involved In Regulation Of Postsynaptic Membrane Potential (GO:0099529)	0.0226361	1	3	15	GABRA2, GRIA3, GRIN2A	up	in_15
MAP Kinase Kinase Kinase Activity (GO:0004709)	0.0226551	1	2	5	MAP3K9, MAP3K7	up	in_12
Protein Homodimerization Activity (GO:0042803)	0.0226704	1	33	224	GLCE, PIP4K2A, SYNDIG1, CEP43, MGLL, SH3GLB1, TPM4, MSH3, MAP3K9, MAP3K13, SRGAP3, BCL2, VPS4B, NTRK2, NECTIN1, CARNMT1, ACSL6, HM13, LRP6, SRGAP2C, EXT1, KCNN2, PRMT8, PARP1, GSTA4, TSG101, AXIN1, SFPQ, PRTFDC1, ABCB9, MVD, CAMK2D, MAPK4	down	ex_09
SH3 Domain Binding (GO:0017124)	0.0227713	1	5	30	ENAH, SHANK1, ELMO1, PRKN, EVL	down	ex_22
UDP-glycosyltransferase Activity (GO:0008194)	0.0227779	1	4	13	EXT1, MGAT4C, HEXB, LARGE1	down	ex_21
Neurotransmitter Receptor Activity Involved In Regulation Of Postsynaptic Membrane Potential (GO:0099529)	0.0227779	1	4	13	GRID2, GRIK4, GRIN2B, GRIN2A	down	ex_21
miRNA Binding (GO:0035198)	0.0232274	1	3	8	RC3H1, PUM2, PUM1	down	oligodendrocytes_00
Amino Acid Transmembrane Transporter Activity (GO:0015171)	0.0233706	1	5	18	SLC7A6, SLC36A1, SLC6A6, SLC25A29, SLC38A9	down	ex_24
Chloride Channel Activity (GO:0005254)	0.0234076	1	7	23	GABRA2, GABRA1, GABRA5, GABRB3, GABRG3, GABRG2, SLC17A7	down	ex_17
Actinin Binding (GO:0042805)	0.023421	1	2	7	MAGI1, CSRP1	up	astrocytes_05
Dynactin Binding (GO:0034452)	0.0235033	1	2	6	HOOK3, MAPT	down	astrocytes_05
Transmembrane Receptor Protein Phosphatase Activity (GO:0019198)	0.0235033	1	2	6	PTPRF, PTPRA	down	astrocytes_05
Phosphatidylinositol-4,5-Bisphosphate Binding (GO:0005546)	0.0236128	1	4	18	SYTL2, EXOC7, MARK1, RPH3A	down	ex_06
Potassium Channel Activity (GO:0005267)	0.0236643	1	3	20	KCNT2, KCNQ3, KCNQ5	up	in_20
Histone H3K9 Demethylase Activity (GO:0032454)	0.0237067	1	2	7	KDM3A, JMJD1C	up	in_26
GTPase Regulator Activity (GO:0030695)	0.0237736	1	15	122	PREX2, PLCE1, STARD13, RAPGEF2, RAPGEF1, FARP2, FGD4, SWAP70, DNM1L, PLEKHG3, TBC1D22A, ARHGAP35, TBC1D12, ARHGEF17, AGAP1	down	in_28
Glycerophospholipid Flippase Activity (GO:0140333)	0.0241617	1	2	5	ATP8A2, ATP11A	up	ex_02
Calcium-Activated Potassium Channel Activity (GO:0015269)	0.0241617	1	2	5	KCNMB2, KCNMA1	up	ex_02
Metalloendopeptidase Inhibitor Activity (GO:0008191)	0.0241617	1	2	5	SPOCK3, SPOCK1	up	ex_02
Ionotropic Glutamate Receptor Binding (GO:0035255)	0.0243219	1	4	10	SHANK1, IGSF11, NETO2, SHANK3	down	in_12
Monoatomic Ion Channel Activity (GO:0005216)	0.0243219	1	4	10	TRPC6, CHRNA7, CLU, PKD2	down	in_12
Malate Dehydrogenase Activity (GO:0016615)	0.0244835	1	2	3	ME2, ME3	down	in_10
Phosphate Ion Binding (GO:0042301)	0.0244835	1	2	3	PDE2A, RPH3A	down	in_10
Phosphatidylinositol Transfer Activity (GO:0008526)	0.0244835	1	2	3	PITPNM3, PITPNC1	down	in_10
Endopeptidase Activity (GO:0004175)	0.0244911	1	8	68	RHBDL3, PITRM1, CNTN1, PMPCB, USP47, USP36, USP34, ADAMTS16	up	ex_17
Nuclear Estrogen Receptor Binding (GO:0030331)	0.0245073	1	3	13	NCOA1, STRN, PPARGC1B	up	in_12
GTPase Activity (GO:0003924)	0.0247298	1	14	106	RAN, RHOA, RAB6B, TUBA1B, EEF1A1, RAB21, EEF2, GNAS, ARL1, RASA1, TPPP, KRAS, OPA1, TRIM23	up	ex_19
GTPase Binding (GO:0051020)	0.0247978	1	6	71	RAB11FIP3, RABGAP1, RABGEF1, CYRIB, DENND5A, GNB1	down	OPC_07
Protein Serine/Threonine/Tyrosine Kinase Activity (GO:0004712)	0.0248048	1	3	7	BRAF, MAPK14, RPS6KB1	down	oligodendrocytes_04
WW Domain Binding (GO:0050699)	0.0253696	1	2	5	NDFIP2, RAPGEF2	up	ex_09
Phosphatidylinositol Phosphate 5-Phosphatase Activity (GO:0034595)	0.0253696	1	2	5	PIKFYVE, OCRL	up	ex_09
DNA Polymerase Activity (GO:0034061)	0.0253696	1	2	5	POLD3, REV3L	up	ex_09
5'-3' Exonuclease Activity (GO:0008409)	0.0253696	1	2	5	XRN1, MRE11	up	ex_09
Cytidylyltransferase Activity (GO:0070567)	0.0254442	1	2	5	CDS2, TAMM41	down	ex_30
Phospholipase C Activity (GO:0004629)	0.0254442	1	2	5	CHRM3, PLCH1	down	ex_30
Phosphatase Binding (GO:0019902)	0.0255088	1	7	55	SHOC2, SMAD2, DLG1, DZIP3, ROS1, AP3B1, PTPRT	up	ex_09
Death Domain Binding (GO:0070513)	0.0255766	1	2	3	BCL2L1, RIPK1	down	ex_24
Neurotrophin Binding (GO:0043121)	0.0255766	1	2	3	NTRK2, NTRK3	down	ex_24
L-lysine Transmembrane Transporter Activity (GO:0015189)	0.0255766	1	2	3	SLC7A6, SLC25A29	down	ex_24
Arginine Binding (GO:0034618)	0.0255766	1	2	3	SLC7A6, SLC38A9	down	ex_24
Calcium:Monoatomic Cation Antiporter Activity (GO:0015368)	0.0255766	1	2	3	SLC8A2, SLC8A3	down	ex_24
Protein Serine/Threonine Kinase Activity (GO:0004674)	0.0256904	1	25	175	PRKCE, PRKCB, ATR, STK39, RIPK1, CSNK2A1, HIPK2, PAK1, CASK, MAP3K13, MARK2, ACVR2A, NIM1K, MAST2, GRK3, DAPK1, MTOR, TAF1, SBK1, CAMK2D, FYN, STK32B, CAMK2G, STK32C, MAPK4	down	ex_24
Acylglycerol Lipase Activity (GO:0047372)	0.0257858	1	3	5	ABHD6, ABHD12, MGLL	down	ex_19
Intracellular Calcium Activated Chloride Channel Activity (GO:0005229)	0.0257858	1	3	5	ANO3, ANO4, ANO10	down	ex_19
Calcium-Activated Potassium Channel Activity (GO:0015269)	0.0257858	1	3	5	KCNMB2, KCNMB4, KCNN2	down	ex_19
Cholesterol Binding (GO:0015485)	0.025947	1	3	14	OSBP2, OSBPL3, OSBPL10	down	in_27
Voltage-Gated Monoatomic Cation Channel Activity (GO:0022843)	0.0260674	1	5	33	KCNMA1, KCNQ3, KCNA1, CACNA1C, CACNA1D	up	ex_02
SH2 Domain Binding (GO:0042169)	0.0262057	1	3	12	KHDRBS1, ARHGAP5, JAK2	up	ex_24
Acylglycerol Lipase Activity (GO:0047372)	0.0262212	1	2	5	ABHD6, MGLL	down	ex_02
Intracellular Calcium Activated Chloride Channel Activity (GO:0005229)	0.0262212	1	2	5	ANO4, ANO10	down	ex_02
Monoatomic Anion Transmembrane Transporter Activity (GO:0008509)	0.0262212	1	2	5	SLC1A1, SLC26A4	down	ex_02
Transmembrane Receptor Protein Phosphatase Activity (GO:0019198)	0.0262885	1	3	12	PTPRR, PTPRA, PTPRB	down	ex_01
Sialyltransferase Activity (GO:0008373)	0.0262885	1	3	12	ST6GAL1, ST3GAL5, ST8SIA5	down	ex_01
Inositol 1,4,5 Trisphosphate Binding (GO:0070679)	0.0265301	1	2	6	TRPM2, RPH3A	down	in_26
Tau-Protein Kinase Activity (GO:0050321)	0.0266165	1	3	14	ROCK1, ROCK2, TTBK2	up	ex_06
Sodium Channel Activity (GO:0005272)	0.0268092	1	3	13	SCN8A, SCN2A, SCN1A	up	ex_02
3'-5' Exonuclease Activity (GO:0008408)	0.0268816	1	4	16	PNPT1, DIS3, RAD50, TATDN1	up	ex_19
Pyrophosphatase Activity (GO:0016462)	0.0268816	1	4	16	PPA1, CLU, NUDT3, ENPP4	up	ex_19
Ion Channel Inhibitor Activity (GO:0008200)	0.0268978	1	3	14	NEDD4L, ITPR1, STX7	up	in_10
Intracellular Chloride Channel Activity (GO:0061778)	0.0270068	1	2	6	OCA2, ANO3	down	ex_23
Lipoprotein Particle Binding (GO:0071813)	0.0270068	1	2	6	SORL1, CD36	down	ex_23
Aspartic-Type Endopeptidase Activity (GO:0004190)	0.0270068	1	2	6	SPPL2A, BACE1	down	ex_23
Nucleoside Monophosphate Kinase Activity (GO:0050145)	0.0270287	1	2	7	AK9, DLG1	up	ex_11
DNA Endonuclease Activity (GO:0004520)	0.0270287	1	2	7	RAD50, ERCC5	up	ex_11
Ubiquitin-Ubiquitin Ligase Activity (GO:0034450)	0.0270287	1	2	7	UBR5, PELI2	up	ex_11
Signaling Receptor Complex Adaptor Activity (GO:0030159)	0.0270555	1	4	22	FRS2, GNB5, NCK1, NCK2	down	ex_30
3',5'-cyclic-GMP Phosphodiesterase Activity (GO:0047555)	0.0272461	1	2	5	PDE1C, PDE8A	down	ex_22
GTPase Regulator Activity (GO:0030695)	0.0272582	1	9	135	GARNL3, RABGEF1, RALGPS1, RABGAP1, SIPA1L3, TBC1D22A, DENND5A, ARHGEF11, DENND2B	down	OPC_07
Exopeptidase Activity (GO:0008238)	0.0273057	1	3	11	LNPEP, DPP7, TPP2	up	ex_21
DNA Replication Origin Binding (GO:0003688)	0.0273677	1	2	3	POLA1, ORC2	down	oligodendrocytes_04
Amino Acid Binding (GO:0016597)	0.0273934	1	3	13	GRIN1, GLUD1, SESN1	up	ex_17
Inositol Trisphosphate Phosphatase Activity (GO:0046030)	0.027464	1	2	4	INPP4B, INPP5A	down	in_28
Protein Heterodimerization Activity (GO:0046982)	0.0275239	1	9	54	TPM1, EXT1, GABBR2, KCNB2, BMP6, BCL2, ADRA1B, MEF2C, HIP1	down	in_15
Protein Phosphatase Inhibitor Activity (GO:0004864)	0.0275941	1	3	8	CABIN1, PPME1, ENSA	down	ex_21
Mitogen-Activated Protein Kinase Binding (GO:0051019)	0.0275941	1	3	8	DUSP16, PTPRJ, MICAL2	down	ex_21
Notch Binding (GO:0005112)	0.0275941	1	3	8	NCOR2, ADAM17, DNER	down	ex_21
Calcium Ion Transmembrane Transporter Activity (GO:0015085)	0.0279061	1	3	21	TRPC1, SLC24A3, CACNA1D	down	OPC_07
Calcium-Activated Potassium Channel Activity (GO:0015269)	0.0279677	1	2	5	KCNMB2, KCNN2	down	ex_01
cGMP Binding (GO:0030553)	0.0279677	1	2	5	PDE10A, CNGB1	down	ex_01
Phosphoric Diester Hydrolase Activity (GO:0008081)	0.0279844	1	3	12	PLCL1, GPLD1, SMPD3	up	ex_30
Phosphatidylinositol-4,5-Bisphosphate Binding (GO:0005546)	0.028151	1	4	15	FRMPD4, MYO1B, HIP1, RPH3A	down	in_15
Calcium Activated Cation Channel Activity (GO:0005227)	0.028156	1	3	7	ANO10, KCNMB4, KCNN2	down	ex_09
Oxidoreductase Activity, Acting On The Aldehyde Or Oxo Group Of Donors, NAD Or NADP As Acceptor (GO:0016620)	0.0282127	1	2	5	ALDH3A2, FAR2	up	ex_22
Intracellular Calcium Activated Chloride Channel Activity (GO:0005229)	0.0282127	1	2	5	ANO6, ANO4	up	ex_22
Protein Kinase B Binding (GO:0043422)	0.0282127	1	2	5	CCDC88A, APPL1	up	ex_22
Histone H3K4 Methyltransferase Activity (GO:0042800)	0.0282127	1	2	5	SETD3, KMT2A	up	ex_22
Monoatomic Anion Transmembrane Transporter Activity (GO:0008509)	0.0282127	1	2	5	SLC39A14, SLC4A8	up	ex_22
Protein Tyrosine Phosphatase Activity (GO:0004725)	0.0283737	1	8	39	PTPN11, PTPRE, PTPRB, PTPRS, PTPRR, DUSP16, UBASH3B, CDC14B	down	ex_24
Calcium Channel Activity (GO:0005262)	0.0284093	1	9	37	CACNA2D3, CHRNA7, CLU, TRPC6, SLC24A3, CUL5, PKD2, NCS1, CACNG4	down	in_12
Phosphatidylcholine Transporter Activity (GO:0008525)	0.0285206	1	2	4	PITPNB, PITPNC1	down	astrocytes_18
Histone Acetyltransferase Activity (GO:0004402)	0.0286153	1	3	15	NCOA3, TADA2A, EP300	up	in_08
Metal Ion Transmembrane Transporter Activity (GO:0046873)	0.0286153	1	3	15	ZDHHC13, ITPR2, ITPR1	up	in_08
Phosphoric Diester Hydrolase Activity (GO:0008081)	0.0286819	1	3	13	PLCB4, MPPE1, SMPD4	up	ex_09
Potassium Channel Activity (GO:0005267)	0.0288174	1	5	28	KCNK1, KCNK2, KCNH3, PKD2, KCNN2	down	ex_06
Histone H3 Kinase Activity (GO:0140996)	0.0289931	1	2	6	RPS6KA5, JAK2	up	ex_01
Metal Ion Binding (GO:0046872)	0.0290005	1	17	166	IMPA1, CLU, PHACTR1, TPPP, TPT1, CCDC47, CALM3, CALM1, RAP2A, PPP3CA, IDS, CANX, CDK5R1, NUDT3, PCLO, SYT4, STK4	up	ex_21
Voltage-Gated Monoatomic Cation Channel Activity (GO:0022843)	0.029255	1	6	26	KCNMA1, KCNQ3, HCN1, CACNA1A, CACNA1D, CACNG3	down	in_10
JUN Kinase Kinase Kinase Activity (GO:0004706)	0.0292558	1	2	5	MAP3K9, MAP3K5	up	ex_30
Protein Kinase Inhibitor Activity (GO:0004860)	0.029295	1	3	10	PARVA, TAOK3, SPRED1	down	in_28
Protein Kinase Inhibitor Activity (GO:0004860)	0.0292969	1	5	19	CEP43, INKA2, SPRED2, SPRED1, SH3BP5	down	ex_24
Monoatomic Cation Channel Activity (GO:0005261)	0.0293101	1	5	34	TMEM63C, CACNA1D, ANO6, SLC24A2, KCNA1	up	ex_02
Kinase Binding (GO:0019900)	0.0295039	1	18	179	ATF2, CYLD, THY1, RICTOR, JAK2, FOXO3, UNC5C, HSP90AB1, CALM3, STX1B, CALM1, INKA2, SYN1, CDK5R1, CAMK2N1, RAC1, EEF1A1, PEBP1	up	ex_21
Insulin-Like Growth Factor Receptor Binding (GO:0005159)	0.0295812	1	2	6	PIK3R1, YWHAH	down	in_27
Metal Ion Transmembrane Transporter Activity (GO:0046873)	0.029589	1	3	18	SLC4A8, KCNA1, ITPR2	up	ex_11
Acylglycerol Lipase Activity (GO:0047372)	0.029605	1	2	4	ABHD2, MGLL	down	ex_11
glucuronosyl-N-acetylgalactosaminyl-proteoglycan 4-beta-N-acetylgalactosaminyltransferase Activity (GO:0047238)	0.029605	1	2	4	CSGALNACT2, CSGALNACT1	down	ex_11
Protein Serine Kinase Activity (GO:0106310)	0.029605	1	2	4	GSK3B, SIK2	down	ex_11
NAD+ Binding (GO:0070403)	0.029605	1	2	4	UXS1, SIRT5	down	ex_11
Phosphoric Ester Hydrolase Activity (GO:0042578)	0.0297104	1	4	14	DUSP16, PTPRJ, LHPP, PUDP	down	ex_21
Calcium-Activated Potassium Channel Activity (GO:0015269)	0.0299371	1	2	3	KCNMB4, KCNN2	down	ex_09
rDNA Binding (GO:0000182)	0.0299371	1	2	3	MACROH2A1, ASIC2	down	ex_09
Voltage-Gated Chloride Channel Activity (GO:0005247)	0.0299932	1	2	4	CLCN4, ANO6	up	ex_19
Calcium Channel Inhibitor Activity (GO:0019855)	0.0299932	1	2	4	ITPR1, CALM1	up	ex_19
Protein Carboxyl O-methyltransferase Activity (GO:0051998)	0.0299932	1	2	4	PCMT1, PCMTD2	up	ex_19
NEDD8 Transferase Activity (GO:0019788)	0.0299932	1	2	4	UBA3, MDM2	up	ex_19
Protein Phosphatase 2A Binding (GO:0051721)	0.0300269	1	2	8	MFHAS1, FOXO1	down	endothelial_25
Phosphatidylinositol Bisphosphate Kinase Activity (GO:0052813)	0.0300916	1	2	6	PIP5K1B, PIK3C2A	up	ex_06
Kinase Binding (GO:0019900)	0.0301242	1	27	180	TOLLIP, CEP68, CEP43, IQGAP1, TOM1L1, PTPN2, PTPN5, MACROH2A1, MAP3K13, MYOM2, DNAJC3, MAPKAP1, BICD1, AP1B1, PTPRR, PTPRJ, PARP1, AP2A2, AP2A1, CCND2, PDE8A, WWC1, AXIN1, YWHAZ, SPRED2, SPRED1, MAPK4	down	ex_09
UDP-glycosyltransferase Activity (GO:0008194)	0.030196	1	6	17	CSGALNACT2, B3GALNT2, B4GALNT3, EXT1, GCNT4, LARGE1	down	ex_19
Potassium Channel Regulator Activity (GO:0015459)	0.030196	1	6	17	KCNIP3, SGK3, NEDD4L, DPP6, KCNMB2, KCNMB4	down	ex_19
Phosphoric Ester Hydrolase Activity (GO:0042578)	0.030196	1	6	17	MPPED2, PTPRO, PTPRM, DUSP16, PTPRJ, LHPP	down	ex_19
Transmembrane Receptor Protein Phosphatase Activity (GO:0019198)	0.0307929	1	2	9	PTPRG, PTPRD	up	in_20
mRNA 3'-UTR Binding (GO:0003730)	0.0308581	1	5	25	LARP4, LRPPRC, HNRNPC, CELF1, CIRBP	down	astrocytes_18
Nucleoside Monophosphate Kinase Activity (GO:0050145)	0.0308749	1	2	8	MAGI3, AK9	up	in_26
Histone H3 Acetyltransferase Activity (GO:0010484)	0.0310962	1	2	5	JADE1, KAT6A	up	in_28
GTPase Activity (GO:0003924)	0.0312426	1	11	94	RAP2A, HBS1L, RAB6B, SEPTIN5, TUBA1B, RAC1, EEF1A1, RHOT1, TPPP, RAB12, KRAS	up	ex_21
Transmembrane Receptor Protein Tyrosine Kinase Adaptor Activity (GO:0005068)	0.0313427	1	2	4	PIK3R1, SH2B1	down	in_08
Semaphorin Receptor Activity (GO:0017154)	0.0313427	1	2	4	PLXNC1, PLXNA2	down	in_08
Methylated Histone Binding (GO:0035064)	0.0315424	1	5	32	MORC3, BPTF, KMT2E, ZCWPW2, TP53BP1	up	ex_22
Promoter-Specific Chromatin Binding (GO:1990841)	0.0315821	1	2	9	MACROH2A1, ZNF609	down	OPC_07
Nuclear Androgen Receptor Binding (GO:0050681)	0.0315821	1	2	9	PRKCB, SMARCA4	down	OPC_07
Voltage-Gated Monoatomic Ion Channel Activity (GO:0005244)	0.0316317	1	3	13	KCND2, HCN1, GRIN2B	down	ex_22
Transmembrane Receptor Protein Phosphatase Activity (GO:0019198)	0.0317053	1	4	10	PTPRR, PTPRA, PTPRZ1, PTPRB	down	ex_17
Nuclear Receptor Binding (GO:0016922)	0.0317802	1	4	38	SMARCA4, PRKCB, NCOA6, ARID1A	down	OPC_07
Ligand-Gated Calcium Channel Activity (GO:0099604)	0.0318644	1	2	7	RYR2, GRIN2A	up	in_15
Transition Metal Ion Transmembrane Transporter Activity (GO:0046915)	0.0320085	1	2	7	SLC30A9, TMEM165	down	astrocytes_05
Manganese Ion Binding (GO:0030145)	0.0323935	1	4	17	GALNT2, MPPED2, WRN, ABL2	down	ex_11
Ubiquitin Protein Ligase Activity (GO:0061630)	0.0324631	1	5	74	RC3H1, HERC2, RNF157, UBR3, RNF13	up	astrocytes_18
Pentosyltransferase Activity (GO:0016763)	0.0325548	1	3	10	PARP1, SIRT5, UPP2	down	ex_11
Amyloid-Beta Binding (GO:0001540)	0.0326038	1	6	33	GRIN1, MAPK8IP2, CLU, PRNP, PGRMC1, ITM2B	up	ex_19
Calmodulin-Dependent Protein Kinase Activity (GO:0004683)	0.0326129	1	5	13	CAMK1D, DAPK1, CAMKK1, MAPKAPK5, CAMK4	down	ex_19
Calcium-Release Channel Activity (GO:0015278)	0.0326326	1	4	9	TPCN1, PKD2, TPCN2, RASA3	down	ex_19
Cyclin-Dependent Protein Serine/Threonine Kinase Activator Activity (GO:0061575)	0.0327393	1	3	6	CCNYL1, CCND2, CCNY	down	ex_17
Solute:Potassium Antiporter Activity (GO:0022821)	0.0328705	1	2	6	SLC24A2, SLC9A7	up	in_12
Protein Kinase Regulator Activity (GO:0019887)	0.0329759	1	3	27	CCNH, MAP2K1, DNAJC3	up	endothelial_25
rRNA Binding (GO:0019843)	0.033143	1	4	17	MDM2, RPL5, RPL17, MAP3K20	up	ex_19
Chloride Transmembrane Transporter Activity (GO:0015108)	0.033143	1	4	17	SLC12A5, ANO6, GABRG2, CLCN4	up	ex_19
Phosphatase Activator Activity (GO:0019211)	0.0331529	1	3	10	PPP4R3B, CALM3, CALM1	up	ex_19
Notch Binding (GO:0005112)	0.0336581	1	3	8	GALNT11, NCOR2, DNER	down	ex_24
Transmembrane Receptor Protein Kinase Activity (GO:0019199)	0.0336581	1	3	8	NTRK3, ACVR2A, ERBB4	down	ex_24
Protein Kinase Inhibitor Activity (GO:0004860)	0.0338562	1	4	20	DNAJC3, MACROH2A1, SPRED2, SPRED1	down	ex_06
Syntaxin Binding (GO:0019905)	0.0339122	1	5	32	UNC13B, STXBP5, SYT2, CACNA1A, ABL1	up	ex_30
Metallopeptidase Activity (GO:0008237)	0.03433	1	4	28	MIPEP, ADAMTS19, EIF3H, ADAM23	down	in_26
Lipid Kinase Activity (GO:0001727)	0.0346514	1	4	11	DGKH, DGKE, DGKD, PIK3C2A	down	in_12
Protein Kinase C Binding (GO:0005080)	0.0346514	1	4	11	PRKCB, PKP2, HDAC5, GRK5	down	in_12
RNA Exonuclease Activity, Producing 5'-Phosphomonoesters (GO:0016896)	0.0347608	1	3	12	DIS3, CNOT7, XRN1	up	ex_21
Disordered Domain Specific Binding (GO:0097718)	0.0347608	1	3	12	HSP90AA1, HSP90AB1, FKBP8	up	ex_21
Calcium Ion Transmembrane Transporter Activity (GO:0015085)	0.0347611	1	6	27	TRPC4, ATP2B2, SLC24A3, SLC24A4, CACNA1D, TRPM2	down	in_10
Cysteine-Type Endopeptidase Activity (GO:0004197)	0.0347783	1	5	33	USP47, USP38, USP34, USP16, MALT1	up	ex_24
Intracellular Calcium Activated Chloride Channel Activity (GO:0005229)	0.0350098	1	2	5	ANO3, ANO10	down	ex_06
L-glutamate Transmembrane Transporter Activity (GO:0005313)	0.0350098	1	2	5	SLC1A1, SLC1A2	down	ex_06
Protein Tyrosine Kinase Activator Activity (GO:0030296)	0.035014	1	2	6	EFNA5, GRM5	up	ex_02
Intracellular Chloride Channel Activity (GO:0061778)	0.0351478	1	2	4	OCA2, ANO4	down	in_15
Transmitter-Gated Monoatomic Ion Channel Activity Involved In Regulation Of Postsynaptic Membrane Potential (GO:1904315)	0.0352067	1	4	16	GRIN2D, GRIK4, GRIK5, GRIK1	down	in_15
Signaling Receptor Complex Adaptor Activity (GO:0030159)	0.0352067	1	4	16	MAGI2, SORBS1, SHANK1, GNB5	down	in_15
Protein Phosphatase 2A Binding (GO:0051721)	0.0352412	1	3	14	ARPP19, DAB2IP, ENSA	down	ex_30
Protein Phosphatase Binding (GO:0019903)	0.0353229	1	5	39	MTMR3, STX17, PIK3R1, SIRPA, JAK1	down	in_27
Phosphatase Binding (GO:0019902)	0.0353669	1	7	56	CDC27, SHOC2, DLG1, WNK1, KIFAP3, ANAPC5, MAPK1	up	ex_24
Protein Phosphorylated Amino Acid Binding (GO:0045309)	0.0354133	1	5	16	FBXW7, YWHAZ, PTPN5, SHC3, YWHAB	down	in_12
Metal Ion Binding (GO:0046872)	0.0356797	1	16	171	ASTN2, SEPTIN4, NUCB2, CDH8, MAP3K5, ADGRV1, ABL1, CDC42BPA, ME1, OPA1, PCLO, DPM1, IDH1, SYT2, CDH12, CACNA1A	up	ex_30
Ubiquitin Conjugating Enzyme Activity (GO:0061631)	0.0360841	1	3	19	UBE2H, UBE2E2, UBE2Q2	up	ex_23
Transmitter-Gated Monoatomic Ion Channel Activity Involved In Regulation Of Postsynaptic Membrane Potential (GO:1904315)	0.036222	1	3	15	CHRNA2, GRIK5, GRIN2A	up	in_12
Double-Stranded RNA Binding (GO:0003725)	0.0365528	1	4	27	ACTN1, PRKRA, ZFR2, ZFR	down	in_27
Chromatin DNA Binding (GO:0031490)	0.0365528	1	4	27	SBNO1, SUZ12, ZFX, JMJD1C	down	in_27
Protein Homodimerization Activity (GO:0042803)	0.0365567	1	20	233	TYW5, GLDC, MGLL, TRIM9, MSH3, GGCT, MAP3K13, BCL2, NECTIN1, NECTIN3, LRP6, ST6GAL1, EXT1, KCNN2, PRMT8, RABEP1, GHR, CAMK2D, CRYM, MAPK4	down	ex_01
Protein Serine/Threonine Kinase Inhibitor Activity (GO:0030291)	0.036645	1	5	15	CIT, PKIA, PKIG, SPRED2, SPRED1	down	ex_17
Transition Metal Ion Binding (GO:0046914)	0.0366941	1	10	115	KDM7A, GRIN2A, TADA2A, EXD2, MDM2, TNKS, ME1, ESCO1, ZNF91, TAB2	up	in_08
Protein Phosphatase Activator Activity (GO:0072542)	0.0368335	1	3	8	PPP2R5C, PPP2R5E, PHACTR4	down	oligodendrocytes_04
Death Receptor Binding (GO:0005123)	0.0368361	1	2	6	ETFA, DAB2IP	down	ex_30
Inward Rectifier Potassium Channel Activity (GO:0005242)	0.0368361	1	2	6	KCNK1, KCNN2	down	ex_30
Basic Amino Acid Transmembrane Transporter Activity (GO:0015174)	0.0368361	1	2	6	SLC3A1, SLC38A9	down	ex_30
Transmitter-Gated Monoatomic Ion Channel Activity (GO:0022824)	0.0368365	1	4	23	GABRA2, GABRA5, GABRB3, GRIK4	down	ex_01
Receptor Tyrosine Kinase Binding (GO:0030971)	0.0368365	1	4	23	PTPN1, SHC3, GRB14, PITPNM3	down	ex_01
DNA Binding (GO:0003677)	0.0373821	1	11	191	FOXO1, RORA, ZNF638, DENND4A, ZMYND11, CHD6, SOX13, HIF1A, CALCOCO1, RAD52, XRN1	up	in_20
Protein Kinase Activator Activity (GO:0030295)	0.0374707	1	4	29	NRG1, PARP8, GRM5, MARK2	down	in_20
Heparan Sulfate Sulfotransferase Activity (GO:0034483)	0.0376034	1	2	7	HS3ST1, HS6ST1	up	in_08
Inositol 1,4,5 Trisphosphate Binding (GO:0070679)	0.0376034	1	2	7	ITPR2, ITPR1	up	in_08
Histone H3K9 Demethylase Activity (GO:0032454)	0.0376034	1	2	7	JMJD1C, KDM7A	up	in_08
Cyclosporin A Binding (GO:0016018)	0.0376034	1	2	7	RANBP2, PPIG	up	in_08
Acetylgalactosaminyltransferase Activity (GO:0008376)	0.0379402	1	2	6	CSGALNACT2, B3GALNT2	down	ex_02
Adenyl Ribonucleotide Binding (GO:0032559)	0.0380496	1	28	135	SIK3, MTHFD1L, WNK2, PDE2A, MYO18A, SYN2, MPPED2, RAPGEF4, MYO6, CARS2, CARS1, PRKAG2, MAP4K4, MSH2, MYH10, BRSK1, MARK1, ABL1, MARK4, LANCL2, AGAP2, NT5C2, PDE4B, DAPK1, OXSR1, P2RX7, PDE10A, TLK1	down	ex_19
Phosphatidylinositol-3,4,5-Trisphosphate Binding (GO:0005547)	0.0381171	1	4	13	FCHSD2, PLEKHB2, MAPKAP1, IQGAP1	down	ex_09
Calcium Ion Transmembrane Transporter Activity (GO:0015085)	0.0381647	1	4	27	ITPR1, CACNB2, SLC24A2, CUL5	up	in_10
Cholesterol Binding (GO:0015485)	0.0382037	1	2	13	CD81, SCP2	up	astrocytes_18
Cysteine-Type Peptidase Activity (GO:0008234)	0.0384636	1	7	57	TANK, USP47, ATG4B, USP38, USP34, USP16, MALT1	up	ex_24
Tubulin Binding (GO:0015631)	0.0385658	1	13	158	STARD9, NISCH, APC, NUMA1, SMC3, RABGAP1, MAP9, MAP1A, KIF13A, MACO1, DST, WIPF3, OPA1	up	ex_06
Phosphatidylcholine Transporter Activity (GO:0008525)	0.0387206	1	3	9	ATP8B2, PITPNA, PITPNC1	down	ex_21
R-SMAD Binding (GO:0070412)	0.0387206	1	3	9	SMAD3, SMURF1, TRIM33	down	ex_21
MAP Kinase Kinase Kinase Activity (GO:0004709)	0.0387771	1	2	9	MAP3K7, MAP3K5	up	in_26
1-Phosphatidylinositol Binding (GO:0005545)	0.0387771	1	2	9	SNAP91, SCARB1	up	in_26
Purine Ribonucleoside Triphosphate Binding (GO:0035639)	0.0389527	1	17	172	PIP4K2B, TUBA1B, HSP90AA1, RHOT1, HSP90AB1, UHMK1, RAP2A, SYN1, RAC1, EEF1A1, ATP1A1, CAPRIN1, STK4, DAPK1, KRAS, ABCD4, RPS6KA5	up	ex_21
Cyclin-Dependent Protein Serine/Threonine Kinase Activator Activity (GO:0061575)	0.039393	1	2	6	CCNYL1, CCNY	down	ex_22
Outward Rectifier Potassium Channel Activity (GO:0015271)	0.039393	1	2	6	KCNT2, KCND2	down	ex_22
Monoatomic Cation Channel Activity (GO:0005261)	0.0397995	1	5	34	TMEM63C, CACNA1E, ANO6, RYR2, KCNA2	up	ex_22
Phosphatidylinositol Bisphosphate Binding (GO:1902936)	0.0398499	1	5	24	FRMPD4, GBF1, MYO1B, HIP1, RPH3A	down	in_15
Ion Channel Inhibitor Activity (GO:0008200)	0.0401836	1	4	18	RASA1, CALM1, ITPR1, RACK1	up	ex_19
Clathrin Adaptor Activity (GO:0035615)	0.0401927	1	2	3	AP2B1, AP2A2	down	in_12
Phosphatidylinositol-5-Phosphate Binding (GO:0010314)	0.0403243	1	2	6	SESTD1, PLEKHA5	up	ex_24
G-quadruplex DNA Binding (GO:0051880)	0.0403243	1	2	6	XRN1, POT1	up	ex_24
Benzodiazepine Receptor Activity (GO:0008503)	0.0404151	1	2	6	GABRA2, GABRA5	down	ex_01
Protein Tyrosine Phosphatase Activity (GO:0004725)	0.0404385	1	5	36	PTPN5, PTPRO, PTPRM, DUSP16, CDC14B	down	ex_30
Hydrolase Activity, Acting On Carbon-Nitrogen (But Not Peptide) Bonds, In Linear Amides (GO:0016811)	0.0405183	1	4	24	FAAH2, ACER2, NGLY1, HDAC9	down	ex_22
Signal Sequence Binding (GO:0005048)	0.0405183	1	4	24	KPNB1, POM121, TNPO2, KPNA3	down	ex_22
GTPase Activity (GO:0003924)	0.0405253	1	5	57	RALA, HBS1L, ARL8B, RAB3C, RGS6	up	in_27
Diacylglycerol Kinase Activity (GO:0004143)	0.0407623	1	2	6	DGKG, DGKB	up	ex_22
Lysine N-methyltransferase Activity (GO:0016278)	0.0407623	1	2	6	SETD3, SETD2	up	ex_22
MAP Kinase Activity (GO:0004707)	0.0408155	1	2	7	MAPK10, MAPK1	up	ex_06
SUMO Ligase Activity (GO:0061665)	0.0408155	1	2	7	RANBP2, ZNF451	up	ex_06
methyl-CpG Binding (GO:0008327)	0.0408155	1	2	7	ZBTB38, CXXC4	up	ex_06
Monoatomic Cation Channel Activity (GO:0005261)	0.0408941	1	6	28	TRPC4, CACNA1D, TRPM2, HCN1, SLC24A3, SLC24A4	down	in_10
Cadherin Binding (GO:0045296)	0.0409037	1	19	167	RPL29, RAN, PCMT1, BSG, RPL15, RPL34, RDX, CDK5R1, RACK1, CCT8, RPS2, EEF2, DDX6, HSPA8, YWHAB, PKM, VAPA, HSP90AB1, RPL7A	up	ex_19
Zinc Ion Binding (GO:0008270)	0.0409495	1	8	102	EPRS1, TET2, PHF14, TMEM163, ZNF91, TRHDE, UBA5, ZMYND8	up	ex_11
Syntaxin-1 Binding (GO:0017075)	0.0413334	1	2	8	UNC13C, SYT1	up	in_15
Guanyl-Nucleotide Exchange Factor Activity (GO:0005085)	0.0414103	1	9	66	PREX2, PLCE1, RAPGEF2, RAPGEF1, FARP2, FGD4, SWAP70, ARHGEF17, PLEKHG3	down	in_28
Notch Binding (GO:0005112)	0.0416428	1	3	8	CUL3, GALNT11, NCOR2	down	ex_09
MAP-kinase Scaffold Activity (GO:0005078)	0.0416428	1	3	8	KSR1, IQGAP1, SH3RF1	down	ex_09
S-methyltransferase Activity (GO:0008172)	0.0416436	1	2	4	DNMT3A, MTR	down	ex_21
Glycine Binding (GO:0016594)	0.0416436	1	2	4	GLRA2, GRIN2B	down	ex_21
Heparan Sulfate Sulfotransferase Activity (GO:0034483)	0.0416436	1	2	4	HS3ST2, NDST3	down	ex_21
C4-dicarboxylate Transmembrane Transporter Activity (GO:0015556)	0.0416436	1	2	4	SLC13A3, SLC1A4	down	ex_21
Protein Kinase A Regulatory Subunit Binding (GO:0034237)	0.0419388	1	2	10	RYR2, AKAP6	up	in_27
Ubiquitin-Like Protein Peptidase Activity (GO:0019783)	0.0421913	1	3	15	USP47, USP25, USP48	up	ex_09
Diacylglycerol Kinase Activity (GO:0004143)	0.0422244	1	3	7	DGKH, DGKE, DGKD	down	in_12
Chemorepellent Activity (GO:0045499)	0.0422244	1	3	7	SEMA4B, SEMA4D, NRG1	down	in_12
Ribosomal Large Subunit Binding (GO:0043023)	0.0422381	1	2	6	CPSF6, NEMF	up	ex_30
Histone H3 Kinase Activity (GO:0140996)	0.0422381	1	2	6	RPS6KA5, PRKCB	up	ex_30
Tau Protein Binding (GO:0048156)	0.0424283	1	4	28	MAP1A, ROCK1, ROCK2, TTBK2	up	ex_06
Acetylation-Dependent Protein Binding (GO:0140033)	0.0425391	1	3	14	BRD4, ZMYND8, MLLT3	up	ex_30
DNA Secondary Structure Binding (GO:0000217)	0.0425391	1	3	14	ERCC5, SMC5, LIN54	up	ex_30
GTPase Activator Activity (GO:0005096)	0.0425942	1	10	96	VAV3, RANBP2, MYO9A, RANBP3L, GNAQ, RGS6, ARHGAP21, ARAP2, TBC1D5, ARRB1	up	ex_22
Phosphatidylinositol Bisphosphate Binding (GO:1902936)	0.0427274	1	5	31	SYTL2, EXOC7, GBF1, MARK1, RPH3A	down	ex_06
Phosphatase Binding (GO:0019902)	0.0427442	1	6	54	CNST, CDC27, SHOC2, DLG1, WNK1, MAPK1	up	ex_06
Calcium Channel Activity (GO:0005262)	0.0427738	1	4	32	SLC24A3, RYR2, CACNA1C, CACNG7	up	in_15
Tau Protein Binding (GO:0048156)	0.0430063	1	2	12	PICALM, GSK3B	up	oligodendrocytes_03
R-SMAD Binding (GO:0070412)	0.0431252	1	3	11	SMAD4, PMEPA1, PPARG	up	ex_19
Low-Density Lipoprotein Particle Receptor Binding (GO:0050750)	0.0431252	1	3	11	SYT1, CLU, AP2M1	up	ex_19
Protein Kinase C Binding (GO:0005080)	0.0431252	1	3	11	YWHAG, ITGAV, RACK1	up	ex_19
Iron Ion Binding (GO:0005506)	0.0431521	1	3	13	FDX1, FTL, FTH1	up	ex_21
Actin Binding (GO:0003779)	0.0432301	1	7	63	CORO2B, ABLIM1, KCNMA1, MYRIP, MYO9B, MAP1A, SYNE1	up	ex_02
RNA Binding (GO:0003723)	0.043473	1	16	389	STAU2, PRPF4B, KHDRBS1, EIF3E, MRPL1, BST2, NEDD4, RPL14, RPL18, RPL30, RPL32, RPL8, RDX, TPT1, RO60, LUC7L3	up	endothelial_25
PDZ Domain Binding (GO:0030165)	0.0435409	1	2	17	CADM1, SYNJ2	up	oligodendrocytes_04
GTPase Activator Activity (GO:0005096)	0.0436289	1	6	73	VAV3, RANBP3L, ARHGAP26, ARHGAP31, ARHGAP42, TBC1D5	up	astrocytes_05
Methylated Histone Binding (GO:0035064)	0.0436351	1	4	27	CDYL, KDM7A, ZMYND8, SPIN3	up	in_12
Phospholipase C Activity (GO:0004629)	0.04365	1	2	5	PLCL1, PLCE1	down	in_28
Signaling Receptor Complex Adaptor Activity (GO:0030159)	0.0437761	1	5	21	PTPN11, SHANK1, GNB5, SHANK2, ORC3	down	ex_24
Lipid Kinase Activity (GO:0001727)	0.0440592	1	2	9	DGKB, PIK3CB	up	ex_11
Glutamate Receptor Activity (GO:0008066)	0.0440592	1	2	9	GRID1, GRM7	up	ex_11
MAP Kinase Kinase Activity (GO:0004708)	0.0440592	1	2	9	MAPK10, MAP2K6	up	ex_11
Calcium Ion Transmembrane Transporter Activity (GO:0015085)	0.0440669	1	4	19	ATP2C1, TMEM165, CUL5, PKD2	down	astrocytes_18
Protein Serine/Threonine Kinase Inhibitor Activity (GO:0030291)	0.0440779	1	3	15	PKIA, SPRED2, SPRED1	down	ex_02
Phosphatase Binding (GO:0019902)	0.0441789	1	6	27	TRPC4AP, MAPK14, PTK2, CEP192, CD22, CHCHD3	down	oligodendrocytes_04
Phosphotransferase Activity, Alcohol Group As Acceptor (GO:0016773)	0.0442042	1	4	30	FAM20B, DGKH, PANK2, PAPSS2	down	ex_23
Acetylglucosaminyltransferase Activity (GO:0008375)	0.0443102	1	3	9	EXT1, MGAT5B, LARGE1	down	in_10
GABA Receptor Activity (GO:0016917)	0.0443102	1	3	9	GABRB3, GABBR2, GABRA1	down	in_10
NADP Binding (GO:0050661)	0.0443102	1	3	9	GMDS, NOS1, ME3	down	in_10
Hsp90 Protein Binding (GO:0051879)	0.0443102	1	3	9	PACRG, TSC1, HDAC8	down	in_10
3',5'-cyclic-AMP Phosphodiesterase Activity (GO:0004115)	0.0443102	1	3	9	PDE1C, PDE3B, PDE2A	down	in_10
ADP Binding (GO:0043531)	0.0447	1	5	14	MSH2, PRKAG2, MYO6, MYO18A, MYH10	down	ex_19
Cell Adhesion Mediator Activity (GO:0098631)	0.0451504	1	2	11	NTNG1, DSCAM	up	in_20
Protein Kinase Binding (GO:0019901)	0.0451876	1	28	195	PKIA, CEP68, CEP43, IQGAP1, TOM1L1, PTPN2, PTPN5, MACROH2A1, MAP3K13, DNAJC3, MFAP3, MAPKAP1, DUSP16, BICD1, AP1B1, PTPRR, PTPRJ, PARP1, AP2A2, AP2A1, CCND2, AXIN1, GRK5, YWHAZ, SPRED2, SPRED1, MAPK8, MAPK4	down	ex_09
Small GTPase Binding (GO:0031267)	0.0452565	1	4	54	FGD4, DENND5A, DOCK5, LRRK2	up	microglia_13
Clathrin Adaptor Activity (GO:0035615)	0.0452814	1	2	5	AP2B1, STON2	down	astrocytes_18
Phosphatidylinositol-3,5-Bisphosphate Phosphatase Activity (GO:0106018)	0.0452814	1	2	5	MTMR1, MTM1	down	astrocytes_18
Zinc Ion Transmembrane Transporter Activity (GO:0005385)	0.0452814	1	2	5	SLC30A9, SLC39A10	down	astrocytes_18
Calcium Channel Activity (GO:0005262)	0.0454422	1	7	36	TRPC4, SLC24A3, SLC24A4, CACNA1A, CACNA1D, TRPM2, CACNG3	down	in_10
Sialyltransferase Activity (GO:0008373)	0.0457277	1	3	11	ST3GAL5, ST8SIA5, ST6GALNAC5	down	in_08
Phosphatidylinositol-3-Phosphate Phosphatase Activity (GO:0004438)	0.045802	1	2	9	MTMR4, PTEN	up	ex_23
Aspartic-Type Endopeptidase Activity (GO:0004190)	0.0459425	1	3	6	HM13, PSEN1, DDI2	down	ex_19
Delayed Rectifier Potassium Channel Activity (GO:0005251)	0.0459425	1	3	6	KCNB1, KCNB2, KCNH1	down	ex_19
Lysophospholipase Activity (GO:0004622)	0.0459425	1	3	6	PLA2G4C, PNPLA7, MGLL	down	ex_19
Intracellular Ligand-Gated Monoatomic Ion Channel Activity (GO:0005217)	0.0459425	1	3	6	RASA3, TPCN1, TPCN2	down	ex_19
Ankyrin Binding (GO:0030506)	0.0459425	1	3	6	SPTBN4, KCNQ2, NRCAM	down	ex_19
Oxidized Purine DNA Binding (GO:0032357)	0.045959	1	2	4	MSH3, MSH2	down	in_10
cGMP Binding (GO:0030553)	0.045959	1	2	4	PDE10A, PDE2A	down	in_10
3',5'-cyclic-GMP Phosphodiesterase Activity (GO:0047555)	0.045959	1	2	4	PDE1C, PDE2A	down	in_10
Semaphorin Receptor Activity (GO:0017154)	0.045959	1	2	4	PLXNA2, PLXNA4	down	in_10
3',5'-cyclic-AMP Phosphodiesterase Activity (GO:0004115)	0.0460132	1	2	8	PDE1C, PDE3B	down	in_20
Protein Kinase C Binding (GO:0005080)	0.0460972	1	2	10	ITGAV, PDLIM5	down	endothelial_25
Protein Serine/Threonine Kinase Activator Activity (GO:0043539)	0.0461711	1	5	27	CALM3, CALM1, CAB39L, CDK5R1, RICTOR	up	ex_19
Phosphatidylinositol Bisphosphate Binding (GO:1902936)	0.0462121	1	9	33	TPCN2, MAPT, FRMPD4, MAPKAP1, KCNH1, GBF1, MARK1, CLVS1, RPH3A	down	ex_19
Calcium-Dependent Phospholipid Binding (GO:0005544)	0.0463128	1	4	22	SYT9, ESYT2, CPNE4, RPH3A	down	ex_06
ABC-type Xenobiotic Transporter Activity (GO:0008559)	0.0467128	1	2	3	ABCC5, ABCC1	down	ex_17
Protein Binding Involved In Heterotypic Cell-Cell Adhesion (GO:0086080)	0.0467128	1	2	3	CXADR, CD47	down	ex_17
Translation Elongation Factor Activity (GO:0003746)	0.0467128	1	2	3	GFM2, GFM1	down	ex_17
Aspartic Endopeptidase Activity, Intramembrane Cleaving (GO:0042500)	0.0467128	1	2	3	SPPL2A, PSEN1	down	ex_17
Thioesterase Binding (GO:0031996)	0.0467128	1	2	3	TRAF3, CDC42	down	ex_17
Potassium Channel Regulator Activity (GO:0015459)	0.0469272	1	4	16	KCNIP3, SGK3, ENSA, KCNMB4	down	ex_21
JUN Kinase Kinase Kinase Activity (GO:0004706)	0.0469517	1	2	5	MAP3K5, MAP3K13	down	ex_11
Metalloaminopeptidase Activity (GO:0070006)	0.0469517	1	2	5	MMP17, MMP16	down	ex_11
Lysophospholipase Activity (GO:0004622)	0.0469517	1	2	5	PLA2G4C, MGLL	down	ex_11
Metal Ion Binding (GO:0046872)	0.0470214	1	17	174	SPOCK1, TPM4, RPH3A, KCNIP3, SIK2, TPD52, ESYT2, CAMKK2, NUDT5, DNER, SYT9, CDH11, MICU1, MARK1, PRTFDC1, NCALD, PKD2	down	ex_06
Phosphatase Activity (GO:0016791)	0.047215	1	5	23	DUSP16, PTPRJ, LHPP, MINPP1, PUDP	down	ex_21
Protein Kinase A Regulatory Subunit Binding (GO:0034237)	0.0473524	1	2	10	AKAP9, AKAP6	up	in_26
Phosphotransferase Activity, Phosphate Group As Acceptor (GO:0016776)	0.0473654	1	2	7	AK9, IP6K2	up	ex_02
Glutamate Receptor Activity (GO:0008066)	0.0473654	1	2	7	GRID1, GRM5	up	ex_02
pre-miRNA Binding (GO:0070883)	0.0475495	1	2	5	DHX36, RAN	up	ex_19
Nucleoside Diphosphate Kinase Activity (GO:0004550)	0.0475495	1	2	5	NME3, CMPK1	up	ex_19
Vinculin Binding (GO:0017166)	0.0475495	1	2	5	SYNM, UTRN	up	ex_19
RNA Binding (GO:0003723)	0.0477347	1	29	293	LARP4, GIGYF2, SETX, TUT4, CELF1, CIRBP, EIF3E, SLTM, MRPS28, DROSHA, SFPQ, RBM25, NUP98, HNRNPC, GPATCH8, PRRC2B, MYO18A, LRPPRC, ADK, CLTC, RARS2, NSRP1, SRPK2, NMD3, SPTBN1, ATP5F1C, CTNNA1, LUC7L2, RBMX	down	astrocytes_18
Histone H3 Methyltransferase Activity (GO:0140938)	0.047798	1	3	16	SETDB2, NSD3, SETD2	up	ex_17
UDP-glycosyltransferase Activity (GO:0008194)	0.0479165	1	4	15	CSGALNACT2, B4GALNT3, EXT1, HEXA	down	ex_24
Protein Serine/Threonine Kinase Inhibitor Activity (GO:0030291)	0.0479165	1	4	15	PRKAR1B, INKA2, SPRED2, SPRED1	down	ex_24
Amino Acid:Monoatomic Cation Symporter Activity (GO:0005416)	0.0479341	1	2	4	SLC6A6, SLC36A1	down	ex_24
Monoatomic Anion Channel Activity (GO:0005253)	0.0480069	1	4	19	ANO6, GABRG2, VDAC3, CLCN4	up	ex_19
Mitogen-Activated Protein Kinase Binding (GO:0051019)	0.0480801	1	2	7	NBR1, ATF7	up	ex_17
Chloride Channel Activity (GO:0005254)	0.0482342	1	4	25	GABRA2, GABRA5, GABRB3, ANO3	down	ex_01
Calcium Channel Activity (GO:0005262)	0.0482569	1	5	36	CACHD1, CACNA2D1, RYR2, ITGAV, TRPM7	up	ex_24
Potassium Channel Activity (GO:0005267)	0.0485189	1	4	27	KCNMA1, KCNQ3, KCNA1, KCNMB2	up	ex_02
NF-kappaB Binding (GO:0051059)	0.0486502	1	2	8	HDAC2, EP300	up	in_08
RNA Polymerase Binding (GO:0070063)	0.0486502	1	2	8	TCERG1, PKN2	up	in_08
Carboxy-Lyase Activity (GO:0016831)	0.0486502	1	2	8	UXS1, ME1	up	in_08
Protein Tyrosine Phosphatase Activity (GO:0004725)	0.0489641	1	3	20	PTPRF, PTPRA, CDC14B	down	astrocytes_05
Calcium Ion Binding (GO:0005509)	0.0489733	1	11	101	CALM3, CALM1, PPP3CA, IDS, CANX, CDK5R1, PCLO, CLU, SYT4, TPT1, CCDC47	up	ex_21
PDZ Domain Binding (GO:0030165)	0.049034	1	2	13	SYNJ2, CLCN3	up	oligodendrocytes_00
DNA-binding Transcription Factor Binding (GO:0140297)	0.0491138	1	10	69	RBFOX2, CREBBP, PRKDC, GPI, MEF2C, TTC8, PRDM5, BCL2, HDAC4, HDAC9	down	in_15
Glutamate Receptor Binding (GO:0035254)	0.0491212	1	4	14	HOMER1, SHANK1, SYNDIG1, SHANK2	down	ex_09
Alkali Metal Ion Binding (GO:0031420)	0.0492537	1	2	6	ATP1A1, IMPA1	up	ex_21
RNA Polymerase II Core Promoter Sequence-Specific DNA Binding (GO:0000979)	0.0492537	1	2	6	H3-3A, TBPL1	up	ex_21
Histone Methyltransferase Binding (GO:1990226)	0.0492537	1	2	6	HSP90AB1, RESF1	up	ex_21
Ubiquitin Ligase Inhibitor Activity (GO:1990948)	0.0492537	1	2	6	RPS15, RPL17	up	ex_21
Cis-Regulatory Region Sequence-Specific DNA Binding (GO:0000987)	0.0492706	1	21	230	ATF2, BHLHE41, ZNF680, TBR1, ZNF431, FOXO3, YY1, ZBTB38, ZBTB41, SATB1, STAT5B, HSF2, TCF4, JUND, ELL2, POU6F2, ZNF302, ZNF770, SOX5, H3-3A, NR2C2	up	ex_21
Protein Kinase Regulator Activity (GO:0019887)	0.0494269	1	5	38	CCNI, SH3BP5, ELP3, ETFA, NCK1	down	ex_30
Transcription Cis-Regulatory Region Binding (GO:0000976)	0.0495572	1	13	126	ATF2, JUND, ELL2, NCOR1, FOXO3, YY1, SATB1, SOX5, ARID4A, PURA, HSF2, NR2C2, TAF2	up	ex_21
Insulin-Like Growth Factor Receptor Binding (GO:0005159)	0.0496318	1	2	5	IGF1, PIK3R1	down	in_08
Outward Rectifier Potassium Channel Activity (GO:0015271)	0.0496318	1	2	5	KCND3, PKD2	down	in_08
Dipeptidyl-Peptidase Activity (GO:0008239)	0.0496413	1	2	7	DPP7, NAALAD2	up	ex_09
N-methyltransferase Activity (GO:0008170)	0.0496413	1	2	7	TRMT11, METTL9	up	ex_09
Zinc Ion Binding (GO:0008270)	0.0496704	1	8	89	ESCO1, KDM7A, GRIN2A, TADA2A, ZNF91, TAB2, MDM2, TNKS	up	in_08
Protein Kinase Binding (GO:0019901)	0.0497743	1	9	137	UBE2V1, CACUL1, IFNAR2, BMPR2, ITGAV, NBEAL1, PDLIM5, WARS1, NR3C1	down	endothelial_25
Double-Stranded Telomeric DNA Binding (GO:0003691)	0.0497814	1	2	7	HMBOX1, TERF2	down	ex_30
cAMP Binding (GO:0030552)	0.0497814	1	2	7	PDE10A, PDE4B	down	ex_30
Zinc Ion Binding (GO:0008270)	0.0499786	1	7	94	ACER3, CLIP1, KAT6A, ZNF84, ZNF91, ZMYND11, TRIM24	up	in_26
Microtubule Binding (GO:0008017)	0.0500594	1	10	116	STARD9, APC, NUMA1, TTBK2, MAP9, MAP1A, KIF13A, MACO1, DST, OPA1	up	ex_06
GTPase Activator Activity (GO:0005096)	0.0501044	1	8	58	PREX2, STARD13, RAPGEF2, TBC1D22A, ARHGAP35, TBC1D12, DNM1L, AGAP1	down	in_28
Outward Rectifier Potassium Channel Activity (GO:0015271)	0.0503506	1	2	6	KCNK2, PKD2	down	ex_06
I-SMAD Binding (GO:0070411)	0.0503506	1	2	6	SMURF1, CTNNB1	down	ex_06
Tubulin Binding (GO:0015631)	0.0507015	1	14	154	STARD9, CCDC88A, CEP57L1, TTLL5, MAP1A, KIF13A, APPL1, SETD2, CLASP1, CEP295, TPPP, DST, WIPF3, OPA1	up	ex_22
Nucleotidyltransferase Activity (GO:0016779)	0.0508694	1	2	8	TUT7, REV1	up	ex_01
Ubiquitin Conjugating Enzyme Activity (GO:0061631)	0.0511781	1	2	14	UBE2W, UBE2J1	up	endothelial_25
Protein Serine/Threonine Kinase Activity (GO:0004674)	0.0512115	1	14	166	CDK12, WNK1, STK38, MAP4K3, PKN2, CDKL1, SMG1, MAP3K4, CLK1, PIK3R4, DAPK1, RPS6KA5, RPS6KA6, STK32C	up	ex_17
Calcium Activated Cation Channel Activity (GO:0005227)	0.0512457	1	2	7	ANO10, KCNN2	down	ex_02
RNA Binding (GO:0003723)	0.051336	1	36	584	PSMD4, TUT7, SRSF11, ROCK2, API5, ZNF638, KHDRBS2, CRKL, N4BP1, MYO5A, EPRS1, GSPT1, PRPF40A, DYNC1H1, PCID2, ADAR, CHD2, ACIN1, BMS1, RBM33, WDR33, KTN1, SREK1, ASCC3, PNISR, TPR, SNRNP40, SART3, POLR2B, SRRM2, XRN1, TIAL1, MACF1, HELZ, TDRD3, TRNAU1AP	up	ex_01
Non-Membrane Spanning Protein Tyrosine Kinase Activity (GO:0004715)	0.0517065	1	2	9	FER, PEAK1	up	in_15
Ligand-Gated Monoatomic Ion Channel Activity (GO:0015276)	0.0517065	1	2	9	GABRA2, GRIA3	up	in_15
Ephrin Receptor Binding (GO:0046875)	0.0517644	1	3	10	PTPN1, FYN, ANKS1A	down	ex_21
Protein Phosphatase Inhibitor Activity (GO:0004864)	0.0518211	1	3	7	CABIN1, PPME1, MGAT5	down	ex_17
Acetylgalactosaminyltransferase Activity (GO:0008376)	0.0518211	1	3	7	CSGALNACT2, CSGALNACT1, B3GALNT2	down	ex_17
Ubiquitin Conjugating Enzyme Binding (GO:0031624)	0.0518666	1	3	18	RNF144A, ZMYM2, RNF19A	up	ex_06
Dynactin Binding (GO:0034452)	0.0518758	1	2	8	HOOK3, PAFAH1B1	down	in_27
Phospholipase Activity (GO:0004620)	0.052141	1	3	16	MGLL, PLD3, PITPNM3	down	ex_02
Chloride Transmembrane Transporter Activity (GO:0015108)	0.052141	1	3	16	SLC26A4, SLC1A1, ANO10	down	ex_02
Phosphatase Binding (GO:0019902)	0.0521586	1	4	45	DLG1, DLG3, WNK1, MAGI2	up	in_20
Guanyl-Nucleotide Exchange Factor Activity (GO:0005085)	0.0522898	1	8	86	MYCBP2, ARHGEF6, DENND4A, FGD4, DENND5B, ARHGEF12, SOS2, FNIP1	up	ex_06
Hexosyltransferase Activity (GO:0016758)	0.0525131	1	6	29	CSGALNACT2, MTAP, PIGB, B4GALNT3, EXT1, HEXA	down	ex_24
Amyloid-Beta Binding (GO:0001540)	0.0525531	1	7	29	TGFB2, GSAP, CHRNA7, CLU, SORL1, APBA1, GRIN2B	down	in_12
Protein Kinase A Catalytic Subunit Binding (GO:0034236)	0.0527317	1	2	8	RYR2, PRKAR2B	up	ex_06
Sequence-Specific DNA Binding (GO:0043565)	0.0527965	1	19	145	BACH2, TERF1, ZSCAN5A, TET3, TEAD1, MEF2A, TFCP2, CREM, BCL2, FOXJ3, HDAC4, E2F3, HIVEP1, ARNT2, NR6A1, SMAD3, ETV5, TCF7L2, OXSR1	down	ex_21
Metalloaminopeptidase Activity (GO:0070006)	0.0531679	1	2	7	MMP17, LTA4H	down	ex_22
S-adenosylmethionine-dependent Methyltransferase Activity (GO:0008757)	0.0532557	1	3	11	TARBP1, SMYD2, PRMT8	down	in_15
Signaling Receptor Complex Adaptor Activity (GO:0030159)	0.0533744	1	4	23	GAB2, SORBS1, SHANK1, DLG5	down	ex_06
Chloride Channel Activity (GO:0005254)	0.0533744	1	4	23	OCA2, GABRB3, ANO10, ANO3	down	ex_06
Phosphatidylinositol Bisphosphate Binding (GO:1902936)	0.0533911	1	2	19	AMER2, PICALM	up	oligodendrocytes_04
Voltage-Gated Monoatomic Ion Channel Activity (GO:0005244)	0.0534747	1	3	12	HCN1, PKD2, GRIN2B	down	ex_11
Cadherin Binding (GO:0045296)	0.0534863	1	15	153	PCMT1, CD2AP, RPL15, EIF5, RPL6, GOLGA3, KTN1, CDK5R1, CCT8, RPS2, EIF4G2, DDX6, YWHAB, PKM, HSP90AB1	up	ex_21
Protein Serine/Threonine Kinase Activity (GO:0004674)	0.0537081	1	5	105	AKT3, CDKL5, NEK7, LRRK2, STK32A	up	OPC_07
Potassium Ion Transmembrane Transporter Activity (GO:0015079)	0.0537113	1	2	10	KCNA1, KCNA2	up	ex_11
Potassium Channel Activity (GO:0005267)	0.0539756	1	6	27	KCNH3, HCN1, KCNV1, KCNMB4, KCNN2, TMEM38A	down	ex_09
Microtubule Minus-End Binding (GO:0051011)	0.0540552	1	1	3	MACF1	down	microglia_13
1-Phosphatidylinositol-4-Phosphate 5-Kinase Activity (GO:0016308)	0.0540552	1	1	3	PIP4K2A	down	microglia_13
Signaling Receptor Complex Adaptor Activity (GO:0030159)	0.0541047	1	7	24	GAB2, SORBS1, MAPK8IP3, SHANK1, DLG5, GNB5, SHANK2	down	ex_19
Chemorepellent Activity (GO:0045499)	0.0543989	1	2	7	EPHA7, NRG1	up	ex_24
Ephrin Receptor Activity (GO:0005003)	0.0543989	1	2	7	EPHB6, EPHA7	up	ex_24
MAP-kinase Scaffold Activity (GO:0005078)	0.0543989	1	2	7	MAP2K2, SPAG9	up	ex_24
Ubiquitin Ligase-Substrate Adaptor Activity (GO:1990756)	0.0544074	1	2	12	APPBP2, KLHDC10	down	OPC_07
Inositol 1,4,5 Trisphosphate Binding (GO:0070679)	0.0545191	1	2	7	TRPC5, RPH3A	down	ex_01
Voltage-Gated Potassium Channel Activity (GO:0005249)	0.0545833	1	4	26	KCNB2, KCNK1, KCNH7, KCNN2	down	ex_01
UDP-glycosyltransferase Activity (GO:0008194)	0.0548327	1	3	16	B3GALNT2, EXT1, MGAT4C	down	ex_22
Delayed Rectifier Potassium Channel Activity (GO:0005251)	0.0549784	1	2	7	KCNG3, KCNA2	up	ex_22
Solute:Sodium Symporter Activity (GO:0015370)	0.0549784	1	2	7	SLC4A10, SLC4A8	up	ex_22
Microtubule Binding (GO:0008017)	0.0550644	1	11	114	STARD9, CCDC88A, CEP57L1, MAP1A, KIF13A, CLASP1, CEP295, TPPP, CEP290, DST, OPA1	up	ex_22
Potassium Channel Activity (GO:0005267)	0.0551251	1	8	29	KCNK1, KCNT1, KCNH5, KCNQ2, PKD2, KCNMB2, KCNMB4, KCNN2	down	ex_19
Transmembrane Receptor Protein Tyrosine Kinase Activity (GO:0004714)	0.0551272	1	3	15	EGFR, NTRK3, IGF1R	up	in_28
Nuclear Retinoid X Receptor Binding (GO:0046965)	0.0551337	1	2	3	NCOA6, TACC1	down	oligodendrocytes_03
Protein Kinase Binding (GO:0019901)	0.0553283	1	17	200	PKIA, CEP68, TOM1L1, PTPN1, MAP3K13, DNAJC3, DUSP16, PRKG2, HDAC9, PTPRR, AP2A2, CCND2, GHR, SPRED2, SPRED1, MAPK8, MAPK4	down	ex_01
Actin Binding (GO:0003779)	0.0553807	1	7	49	PTK2, VCL, PARVA, MYH9, MYO6, PLEKHG3, DMD	down	in_28
Small GTPase Binding (GO:0031267)	0.05539	1	5	65	RAB11FIP3, RABGAP1, RABGEF1, CYRIB, DENND5A	down	OPC_07
P-type Calcium Transporter Activity (GO:0005388)	0.055479	1	2	5	ATP2B1, ATP2C1	down	in_15
Neurexin Family Protein Binding (GO:0042043)	0.055479	1	2	5	NLGN4X, NLGN1	down	in_15
Phosphatidylinositol-3,5-Bisphosphate Phosphatase Activity (GO:0106018)	0.0558053	1	2	10	MTMR4, MTM1	up	ex_23
Cyclin-Dependent Protein Kinase Activity (GO:0097472)	0.0558053	1	2	10	PRPF4B, CDKL2	up	ex_23
Protein Kinase Binding (GO:0019901)	0.0558109	1	22	207	ATF2, CYLD, RICTOR, RACK1, APPL1, RPS7, TUBA4A, PPP1CB, UTRN, EEF2, HSP90AA1, ITGAV, MAPK8IP2, CALM3, CALM1, ACTB, RAB11FIP2, CDK5R1, CAMK2N1, EEF1A1, PEBP1, YWHAG	up	ex_19
Chromatin DNA Binding (GO:0031490)	0.056271	1	4	32	TOX, HDAC2, JMJD1C, EP300	up	in_08
Phospholipase Activity (GO:0004620)	0.0566741	1	3	19	GDPD1, PLCB1, SMPD4	up	ex_01
Clathrin Heavy Chain Binding (GO:0032050)	0.0569269	1	2	7	LMBRD1, SNAP91	up	ex_30
Protein Tyrosine Kinase Activity (GO:0004713)	0.056963	1	4	25	EGFR, IGF1R, NTRK3, JAK2	up	in_28
GTPase Binding (GO:0051020)	0.057004	1	9	105	ULK1, CYFIP1, MYO5A, EPRS1, RAPGEF6, RANBP2, TRIP11, AKAP13, OCRL	up	ex_01
Signal Sequence Binding (GO:0005048)	0.0574265	1	3	20	TOMM20, KPNA3, KPNA4	down	in_26
Glutamate Receptor Activity (GO:0008066)	0.0574653	1	2	9	GRIN3A, GRM5	down	in_20
Protein Tyrosine Kinase Activator Activity (GO:0030296)	0.0574653	1	2	9	NRG1, GRM5	down	in_20
RNA Polymerase Binding (GO:0070063)	0.0574653	1	2	9	PABPN1, PKN2	down	in_20
Amyloid-Beta Binding (GO:0001540)	0.0575849	1	5	34	CLU, PRNP, PGRMC1, BACE1, ITM2B	up	ex_21
3',5'-cyclic-AMP Phosphodiesterase Activity (GO:0004115)	0.0577687	1	3	9	PDE4B, PDE4A, PDE8A	down	ex_09
Protein Phosphatase Inhibitor Activity (GO:0004864)	0.0577687	1	3	9	PPP1R14C, CABIN1, PPME1	down	ex_09
Nitric-Oxide Synthase Binding (GO:0050998)	0.057857	1	1	3	DMD	up	OPC_07
CoA Carboxylase Activity (GO:0016421)	0.057857	1	1	3	MCCC1	up	OPC_07
L-serine Transmembrane Transporter Activity (GO:0015194)	0.057857	1	1	3	SLC38A2	up	OPC_07
Calmodulin-Dependent Protein Kinase Activity (GO:0004683)	0.0582892	1	2	9	CAMK2A, CAMK4	down	in_26
Sodium Ion Transmembrane Transporter Activity (GO:0015081)	0.0582892	1	2	9	SLC4A8, SLC23A2	down	in_26
Clathrin Heavy Chain Binding (GO:0032050)	0.0584806	1	1	3	PICALM	up	oligodendrocytes_04
Phosphatidylinositol-3,5-Bisphosphate 3-Phosphatase Activity (GO:0052629)	0.0584806	1	1	3	SYNJ2	up	oligodendrocytes_04
Protein Tyrosine Phosphatase Activity (GO:0004725)	0.0589829	1	5	38	PTPN1, PTPRA, PTPRB, PTPRR, DUSP16	down	ex_01
Acetylglucosaminyltransferase Activity (GO:0008375)	0.0591187	1	5	15	ALG14, EXT1, EXTL3, GCNT4, LARGE1	down	ex_19
Neutral L-amino Acid Transmembrane Transporter Activity (GO:0015175)	0.0592304	1	4	16	SLC36A1, SLC6A6, SLC1A1, SLC38A9	down	ex_24
Nucleoside Monophosphate Kinase Activity (GO:0050145)	0.0592824	1	2	9	CARD11, LRGUK	down	ex_23
Nucleotidyltransferase Activity (GO:0016779)	0.0592824	1	2	9	NUDT5, PAPSS2	down	ex_23
BH Domain Binding (GO:0051400)	0.0594907	1	2	3	BCL2L1, BCL2	down	ex_19
Aspartic-Type Peptidase Activity (GO:0070001)	0.0594907	1	2	3	PSEN1, DDI2	down	ex_19
Muscle Alpha-Actinin Binding (GO:0051371)	0.0594907	1	2	3	SYNPO2, PKD2	down	ex_19
Growth Factor Receptor Binding (GO:0070851)	0.0606914	1	4	20	PTPRJ, SNX1, GLMN, PDGFC	down	in_08
Protein Tyrosine Kinase Activator Activity (GO:0030296)	0.0607016	1	2	9	EGFR, EFNA5	up	in_08
1-Phosphatidylinositol Binding (GO:0005545)	0.0607016	1	2	9	EPB41, SNAP91	up	in_08
N-acetyltransferase Activity (GO:0008080)	0.0607016	1	2	9	ESCO1, EP300	up	in_08
Disordered Domain Specific Binding (GO:0097718)	0.0607016	1	2	9	NCOA3, MDM2	up	in_08
SUMO Transferase Activity (GO:0019789)	0.0607016	1	2	9	RANBP2, MDM2	up	in_08
R-SMAD Binding (GO:0070412)	0.0607016	1	2	9	SMAD4, LDLRAD4	up	in_08
Receptor Tyrosine Kinase Binding (GO:0030971)	0.0609858	1	4	24	PTPN1, GAB2, PTPN14, SHC3	down	ex_06
ATP Binding (GO:0005524)	0.0610631	1	14	120	UHMK1, DHX36, N4BP2, PRKACB, MAP3K20, MAP4K5, UBA2, HSP90AA1, HSPA8, PEX1, MKNK1, LMTK2, HSP90AB1, RPS6KA5	up	ex_19
Protein Kinase Binding (GO:0019901)	0.0614176	1	17	203	PRKAR2B, ADAM10, CIT, CACUL1, LYST, JAK2, MAP3K2, NBEA, BCAR1, KHDRBS1, SPAG9, ITGAV, CNKSR2, WNK1, PTPRK, RYR2, PDLIM5	up	ex_24
Transcription Coactivator Binding (GO:0001223)	0.0614663	1	2	13	HIF1A, RORA	up	in_20
Nuclear Localization Sequence Binding (GO:0008139)	0.0616815	1	4	15	KPNB1, NUP98, POM121C, KPNA1	down	ex_09
Protein Serine/Threonine Kinase Inhibitor Activity (GO:0030291)	0.0616815	1	4	15	PKIA, MACROH2A1, SPRED2, SPRED1	down	ex_09
Transition Metal Ion Binding (GO:0046914)	0.06178	1	8	119	CLIP1, KAT6A, TRIM24, ACER3, ZNF84, ZNF91, ZMYND11, KDM3A	up	in_26
Peptidase Activator Activity (GO:0016504)	0.0619353	1	2	8	CASP8AP2, TANK	up	ex_17
Histone H3K36 Methyltransferase Activity (GO:0046975)	0.0619353	1	2	8	NSD3, SETD2	up	ex_17
Voltage-Gated Calcium Channel Activity (GO:0005245)	0.0619402	1	3	22	CACNA1C, CACNG7, SCN9A	up	in_15
Tau Protein Binding (GO:0048156)	0.0619402	1	3	22	TAOK1, PPP2CB, SNCA	up	in_15
Tau Protein Binding (GO:0048156)	0.0622037	1	4	27	MAP1A, PICALM, ROCK1, ROCK2	up	ex_22
Small GTPase Binding (GO:0031267)	0.0624963	1	8	91	ULK1, CYFIP1, MYO5A, RAPGEF6, RANBP2, TRIP11, AKAP13, OCRL	up	ex_01
Protein Serine/Threonine Kinase Inhibitor Activity (GO:0030291)	0.0626332	1	3	15	INKA2, YWHAG, PRKAR2B	up	ex_21
GTPase Regulator Activity (GO:0030695)	0.0630829	1	14	187	FGD4, ARHGAP5, SOS2, FNIP1, STXBP5, MYCBP2, ARHGEF6, RABGAP1, RANBP2, SIPA1L1, ARHGAP32, DENND4A, DENND5B, ARHGEF12	up	ex_06
NAD+ ADP-ribosyltransferase Activity (GO:0003950)	0.0634208	1	2	9	SIRT3, ART3	up	ex_01
SH3 Domain Binding (GO:0017124)	0.0636083	1	7	28	LANCL1, ENAH, SHANK1, RUFY1, ELMO1, ZNF106, EVL	down	ex_17
Phosphatidylinositol-4,5-Bisphosphate Binding (GO:0005546)	0.0639497	1	3	17	SYTL2, PLCB1, MARK1	down	ex_22
Phosphatidylinositol-3,4,5-Trisphosphate Binding (GO:0005547)	0.0640281	1	2	11	ARAP2, KIF16B	up	ex_11
3',5'-cyclic-AMP Phosphodiesterase Activity (GO:0004115)	0.0640833	1	2	8	PDE1C, PDE4B	down	ex_30
Protein Phosphatase Inhibitor Activity (GO:0004864)	0.0640833	1	2	8	SET, ENSA	down	ex_30
Protein Serine/Threonine Kinase Inhibitor Activity (GO:0030291)	0.0644975	1	3	15	MACROH2A1, SPRED2, SPRED1	down	ex_06
Protein Kinase Regulator Activity (GO:0019887)	0.0645526	1	4	39	CCND3, WNK1, DNAJC3, KIDINS220	up	ex_23
Chloride Channel Activity (GO:0005254)	0.0646068	1	4	21	GABRA5, OCA2, GABRB3, ANO10	down	ex_11
Protein Serine/Threonine Kinase Activity (GO:0004674)	0.0646409	1	15	175	CDK10, CPNE3, WNK1, PRKACB, ATM, CDKL5, CIT, MAP3K2, ROCK1, ROCK2, MAP2K2, PIKFYVE, MAST1, RPS6KA5, MAPK1	up	ex_24
Histone Demethylase Activity (GO:0032452)	0.0646441	1	3	7	KDM2A, KDM5A, JMJD1C	down	oligodendrocytes_03
N-acetyltransferase Activity (GO:0008080)	0.0647232	1	2	6	HGSNAT, SAT1	down	astrocytes_18
Metalloendopeptidase Activity (GO:0004222)	0.0648651	1	3	21	MIPEP, ADAMTS19, ADAM23	down	in_26
Protein Tyrosine Phosphatase Activity (GO:0004725)	0.0651287	1	4	34	PTPRN2, PTPRA, DUSP16, CDC14B	down	ex_23
Protein Homodimerization Activity (GO:0042803)	0.0651782	1	21	195	PDGFC, TRIM9, STAT3, MSH3, TPM1, MAP3K13, BCL2, VPS4B, NECTIN3, ACSL6, PRKRA, EXT1, KCNN2, TENM3, SNX1, PRMT8, GSTA4, FGFR1, RABEP1, CAMK2A, PKD2	down	in_08
Monoatomic Cation Channel Activity (GO:0005261)	0.0652553	1	3	28	TRPC5, CACNA1D, RYR2	up	in_27
Ubiquitin-Like Protein Ligase Activity (GO:0061659)	0.0653427	1	13	108	NHLRC3, HERC6, NFX1, TRIM9, RNF150, SH3RF1, PRKN, UBE3D, PIAS2, RNF165, LONRF2, CBL, HECTD2	down	in_08
Intracellular Calcium Activated Chloride Channel Activity (GO:0005229)	0.0653852	1	2	5	ANO3, ANO4	down	ex_21
Manganese Ion Transmembrane Transporter Activity (GO:0005384)	0.0653852	1	2	5	ATP2C2, ATP2C1	down	ex_21
Semaphorin Receptor Activity (GO:0017154)	0.0653852	1	2	5	PLXNC1, PLXNA4	down	ex_21
Beta-Galactoside (CMP) Alpha-2,3-Sialyltransferase Activity (GO:0003836)	0.0653852	1	2	5	ST3GAL2, ST3GAL3	down	ex_21
Phosphatidylinositol Binding (GO:0035091)	0.0654938	1	6	54	MREG, MPPE1, WASHC2C, ITPR2, SNX16, EEA1	up	ex_09
Nuclear Estrogen Receptor Binding (GO:0030331)	0.0655731	1	2	12	NCOA1, LCOR	up	astrocytes_05
Calcium-Release Channel Activity (GO:0015278)	0.0657027	1	2	9	RYR2, ITPR2	up	ex_06
Catalytic Activity, Acting On A tRNA (GO:0140101)	0.0657027	1	2	9	TRIT1, DTWD1	up	ex_06
Guanyl-Nucleotide Exchange Factor Activity (GO:0005085)	0.0658263	1	14	95	BCR, TRIO, SERGEF, RAPGEF1, GBF1, FARP1, SH3BP5, DENND5A, ARHGEF11, DOCK9, SLC38A9, RASGRF1, DENND3, RALGDS	down	ex_24
Hexosyltransferase Activity (GO:0016758)	0.0659042	1	7	25	CSGALNACT2, B3GALNT2, B4GALNT3, EXT1, B4GALT6, GCNT4, LARGE1	down	ex_19
Actin Binding (GO:0003779)	0.0660026	1	9	55	PRKCE, SSH1, KCNMA1, CACNA1A, ABL1, MTSS1, PACRG, DMD, SPTAN1	down	in_10
DNA Polymerase Binding (GO:0070182)	0.0661625	1	2	7	HSP90AA1, HSP90AB1	up	ex_21
Aminopeptidase Activity (GO:0004177)	0.0661625	1	2	7	LNPEP, TPP2	up	ex_21
Protein Kinase A Catalytic Subunit Binding (GO:0034236)	0.0661625	1	2	7	PRKAR2B, PJA2	up	ex_21
Ribosome Binding (GO:0043022)	0.0661913	1	6	39	NEMF, RPSA, MAP3K20, EEF2, EIF1, RACK1	up	ex_19
Cyclin-Dependent Protein Kinase Activity (GO:0097472)	0.0662774	1	2	9	CDK19, CDK14	up	in_10
Transmembrane Receptor Protein Kinase Activity (GO:0019199)	0.0662949	1	2	12	DDR2, EGFR	up	in_26
Gamma-Tubulin Binding (GO:0043015)	0.0664882	1	2	11	TUBGCP3, WIPF3	up	ex_23
Protein Tyrosine Kinase Activity (GO:0004713)	0.0665752	1	4	33	EPHA7, ROS1, RPS6KA5, JAK2	up	ex_01
Ionotropic Glutamate Receptor Activity (GO:0004970)	0.0666308	1	3	11	GRIK4, GRIN2B, GRIN2A	down	ex_21
Damaged DNA Binding (GO:0003684)	0.0668749	1	3	17	ERCC5, SMC6, XPC	up	ex_22
Zinc Ion Binding (GO:0008270)	0.0669098	1	7	75	LNPEP, HNRNPC, CYLD, ZMYM2, PPARG, TRHDE, CXXC4	up	in_10
DNA Binding (GO:0003677)	0.0669267	1	17	245	PBX1, TDP2, SIRT3, RORA, ZNF638, ATRX, SMARCA1, PCID2, PDS5B, CHD2, CHD1, ERCC5, ZNF292, SMC5, RFC1, XRN1, TSHZ2	up	ex_01
Voltage-Gated Monoatomic Ion Channel Activity (GO:0005244)	0.0669495	1	3	13	GRIN1, VDAC3, SCN1A	up	ex_19
Intracellular Chloride Channel Activity (GO:0061778)	0.0670386	1	2	6	OCA2, ANO10	down	ex_11
Chloride Channel Regulator Activity (GO:0017081)	0.0670386	1	2	6	STX1A, SGK1	down	ex_11
Potassium Channel Activity (GO:0005267)	0.0670403	1	4	17	GRIK3, KCNMA1, KCNQ3, HCN1	down	in_10
Ion Channel Inhibitor Activity (GO:0008200)	0.0675897	1	3	18	FKBP1A, STX1A, ENSA	down	ex_30
G Protein-Coupled Amine Receptor Activity (GO:0008227)	0.0676021	1	2	7	HTR4, HRH2	down	ex_06
Calcium Channel Activity (GO:0005262)	0.0676688	1	4	34	GRIN1, RYR2, SLC24A2, CACNA1C	up	in_08
Clathrin Adaptor Activity (GO:0035615)	0.0678669	1	2	6	AP2B1, AP2M1	up	ex_19
Insulin-Like Growth Factor Receptor Binding (GO:0005159)	0.0678669	1	2	6	YWHAG, GNAS	up	ex_19
Guanyl-Nucleotide Exchange Factor Activity (GO:0005085)	0.0681294	1	11	72	BCR, RGL1, RAPGEF1, ARHGEF3, FARP1, DOCK11, ARHGEF11, DENND2B, RASGRF2, TIAM1, CYTH3	down	in_10
Protein Tyrosine Kinase Binding (GO:1990782)	0.06832	1	4	28	NRG1, KHDRBS1, CBLB, CPNE3	up	ex_24
Ligand-Gated Monoatomic Ion Channel Activity Involved In Regulation Of Presynaptic Membrane Potential (GO:0099507)	0.0683548	1	2	8	GRIN2B, GABRA5	down	ex_22
Acyltransferase Activity, Transferring Groups Other Than Amino-Acyl Groups (GO:0016747)	0.0684992	1	3	21	ESCO1, ZDHHC13, EP300	up	in_08
Potassium Channel Activity (GO:0005267)	0.0685625	1	4	28	KCNK1, GRIK4, KCNMB2, KCNN2	down	ex_01
mRNA 3'-UTR Binding (GO:0003730)	0.0687249	1	7	49	RPS7, PABPC1, TIAL1, DHX36, PUM1, HNRNPA2B1, RPL5	up	ex_19
Endopeptidase Activity (GO:0004175)	0.0688949	1	8	78	ADAM10, USP47, ATG4B, USP38, USP34, SEC11A, USP16, MALT1	up	ex_24
Ubiquitin-Protein Transferase Activity (GO:0004842)	0.0689196	1	17	152	NHLRC3, TRIM9, RNF150, MARCHF11, FBXO10, RNF165, CUL2, HECTD2, HERC6, NFX1, UBE2E1, SH3RF1, MARCHF4, PRKN, UBE3D, LONRF2, CBL	down	in_08
Protein Kinase Activator Activity (GO:0030295)	0.0689775	1	3	27	GPRC5B, CAB39L, RICTOR	up	astrocytes_05
Actin Binding (GO:0003779)	0.0690965	1	3	38	PARVG, LRRK2, VASH1	up	microglia_13
Kinase Binding (GO:0019900)	0.0691116	1	15	179	TOM1L1, MAP3K13, MYOM2, HDAC9, AP1B1, PTPRR, PTPRJ, PARP1, CTNNB1, GARS1, PRKN, PDE8A, GHR, SPRED2, SPRED1	down	ex_22
Metalloendopeptidase Activity (GO:0004222)	0.069139	1	4	25	AFG3L2, TRABD2A, NLN, ADAM17	down	ex_06
Transmitter-Gated Monoatomic Ion Channel Activity (GO:0022824)	0.0697289	1	6	23	GABRA2, GABRA1, GABRA5, GABRG3, GABRG2, GABRB3	down	ex_17
Signal Sequence Binding (GO:0005048)	0.0697289	1	6	23	NUP153, KPNB1, POM121, KPNA6, KPNA3, KPNA1	down	ex_17
Phosphotransferase Activity, Phosphate Group As Acceptor (GO:0016776)	0.0699046	1	2	8	AK9, PPIP5K2	up	ex_24
Inorganic Anion Transmembrane Transporter Activity (GO:0015103)	0.0699046	1	2	8	CLCN7, XPR1	up	ex_24
Phosphatidylinositol Phosphate Kinase Activity (GO:0016307)	0.0699046	1	2	8	PIK3CB, PIKFYVE	up	ex_24
SUMO Ligase Activity (GO:0061665)	0.0699046	1	2	8	RANBP2, KIAA1586	up	ex_24
Histone Deacetylase Activity (GO:0004407)	0.0699046	1	2	8	SIRT2, SUDS3	up	ex_24
Signaling Receptor Complex Adaptor Activity (GO:0030159)	0.0699742	1	5	22	NCOA2, SORBS1, SHANK1, GNB5, SHANK2	down	ex_09
Ligand-Gated Monoatomic Ion Channel Activity Involved In Regulation Of Presynaptic Membrane Potential (GO:0099507)	0.070056	1	2	8	GABRA5, GRIK4	down	ex_01
Phospholipid Transfer Activity (GO:0120014)	0.070056	1	2	8	PITPNC1, PITPNM3	down	ex_01
Ubiquitin Conjugating Enzyme Binding (GO:0031624)	0.070056	1	3	17	RNF144A, RNF217, ARIH2	up	ex_30
Sterol Binding (GO:0032934)	0.0702655	1	2	14	OSBPL8, RORA	up	in_20
Protein Kinase C Activity (GO:0004697)	0.0706346	1	2	8	SMG1, PRKCA	up	ex_22
Calcium Activated Cation Channel Activity (GO:0005227)	0.0706346	1	2	8	TMEM63C, ANO6	up	ex_22
N-methyltransferase Activity (GO:0008170)	0.0706346	1	2	8	TRMT11, SETD3	up	ex_22
Voltage-Gated Potassium Channel Activity (GO:0005249)	0.0706499	1	4	21	KCNB1, KCND3, PKD2, KCNN2	down	in_08
Ligand-Gated Monoatomic Ion Channel Activity Involved In Regulation Of Presynaptic Membrane Potential (GO:0099507)	0.0707586	1	2	6	GRIN2B, GRIA1	down	in_08
Aminopeptidase Activity (GO:0004177)	0.0707586	1	2	6	METAP2, NPEPPS	down	in_08
Dicarboxylic Acid Transmembrane Transporter Activity (GO:0005310)	0.0707586	1	2	6	SLC26A4, SLC1A4	down	in_08
Protein Heterodimerization Activity (GO:0046982)	0.0708854	1	8	58	NPAS3, TPM1, EXT1, KCNB1, BCL2, TENM3, SNX1, ARNT2	down	in_08
SUMO Binding (GO:0032183)	0.0711368	1	1	3	HERC2	up	astrocytes_18
3'-5' DNA Helicase Activity (GO:0043138)	0.0711368	1	1	3	NAV2	up	astrocytes_18
Phosphofructokinase Activity (GO:0008443)	0.0711368	1	1	3	PFKP	up	astrocytes_18
acetyl-CoA C-acyltransferase Activity (GO:0003988)	0.0711368	1	1	3	SCP2	up	astrocytes_18
Nuclear Vitamin D Receptor Binding (GO:0042809)	0.0711368	1	1	3	THRAP3	up	astrocytes_18
RNA Polymerase III Cis-Regulatory Region Sequence-Specific DNA Binding (GO:0000992)	0.0711368	1	1	3	ZFP36L1	up	astrocytes_18
Protein-Lysine N-methyltransferase Activity (GO:0016279)	0.0713077	1	3	12	ASH1L, KMT5B, SETD5	down	oligodendrocytes_00
poly(U) RNA Binding (GO:0008266)	0.0714563	1	2	9	KHDRBS1, RBMS1	up	in_12
Diacylglycerol Kinase Activity (GO:0004143)	0.0717009	1	3	7	DGKH, DGKZ, DGKI	down	ex_19
Heparan Sulfate Sulfotransferase Activity (GO:0034483)	0.0717009	1	3	7	HS3ST2, NDST3, NDST1	down	ex_19
Alpha-Actinin Binding (GO:0051393)	0.0717009	1	3	7	SYNPO2, PKD2, KCNN2	down	ex_19
Guanyl-Nucleotide Exchange Factor Activity (GO:0005085)	0.0717279	1	5	70	RALGPS1, RABGEF1, DENND5A, ARHGEF11, DENND2B	down	OPC_07
Solute:Potassium Antiporter Activity (GO:0022821)	0.0719316	1	2	5	SLC24A3, SLC24A4	down	in_10
Store-Operated Calcium Channel Activity (GO:0015279)	0.0719316	1	2	5	TRPM2, TRPC4	down	in_10
Transcription Regulatory Region Nucleic Acid Binding (GO:0001067)	0.0720198	1	4	45	SOX5, YAP1, NFKB1, SMAD6	down	endothelial_25
Phosphatidylinositol Bisphosphate Binding (GO:1902936)	0.07215	1	6	25	ATP13A2, SVIL, GBF1, PARD3, COMMD1, CLVS2	down	in_12
Magnesium Ion Binding (GO:0000287)	0.0724303	1	7	64	MAP3K5, IDH1, ABL1, CDC42BPA, ME1, SEPTIN4, OPA1	up	ex_30
Nuclear Receptor Binding (GO:0016922)	0.0726818	1	5	45	PPARGC1B, STRN, KDM4C, NCOA1, SMARCD3	up	in_12
Nucleosome Binding (GO:0031491)	0.0727238	1	6	29	CABIN1, L3MBTL1, CHD4, MACROH2A1, MBD2, PARP1	down	ex_09
Transcription Coregulator Binding (GO:0001221)	0.0727389	1	3	31	HIF1A, RORA, CHD6	up	in_20
Protein Tyrosine Phosphatase Activity (GO:0004725)	0.0727389	1	3	31	PTPN13, PTPRD, PTPRG	up	in_20
Solute:Sodium Symporter Activity (GO:0015370)	0.073085	1	2	8	SLC4A8, SLC5A8	up	ex_30
Phosphatidylinositol Bisphosphate Binding (GO:1902936)	0.0735758	1	5	30	EXOC7, GBF1, MARK1, CLVS1, RPH3A	down	in_08
Damaged DNA Binding (GO:0003684)	0.0736434	1	2	10	ERCC5, EP300	up	in_08
DNA Secondary Structure Binding (GO:0000217)	0.0736496	1	3	16	SMC6, SMC5, YY1	up	ex_21
Cadherin Binding (GO:0045296)	0.0739144	1	12	107	MRTFB, PACSIN2, DAB2IP, MPRIP, PHLDB2, SWAP70, PICALM, VCL, COBLL1, PARVA, MYH9, MYO1B	down	in_28
RNA Polymerase III Cis-Regulatory Region Sequence-Specific DNA Binding (GO:0000992)	0.0739892	1	1	3	ZFP36L2	up	microglia_13
Racemase And Epimerase Activity, Acting On Carbohydrates And Derivatives (GO:0016857)	0.074004	1	2	4	DSEL, GLCE	down	in_12
Benzodiazepine Receptor Activity (GO:0008503)	0.074004	1	2	4	GABRG3, GABRG2	down	in_12
Phosphoserine Residue Binding (GO:0050815)	0.074004	1	2	4	YWHAB, YWHAZ	down	in_12
Acyltransferase Activity, Transferring Groups Other Than Amino-Acyl Groups (GO:0016747)	0.0743934	1	3	22	KAT6A, MBOAT2, ZDHHC14	down	ex_23
Protein Homodimerization Activity (GO:0042803)	0.0745152	1	20	225	PSMF1, MGLL, TRIM9, TPM4, MSH3, MAP3K13, SRGAP3, BCL2, CARNMT1, ST6GAL1, EXT1, KCNN2, TPD52, PRMT8, NUDT5, GSTA4, FGFR1, RABEP1, PRTFDC1, PKD2	down	ex_06
Single-Stranded RNA Binding (GO:0003727)	0.0746338	1	2	13	AGO4, DDX60L	down	endothelial_25
Manganese Ion Binding (GO:0030145)	0.0748055	1	2	11	MGAT5, NEK4	up	in_15
tRNA (Cytosine) Methyltransferase Activity (GO:0016427)	0.0749054	1	2	5	NSUN6, METTL6	down	ex_24
Exopeptidase Activity (GO:0008238)	0.0749451	1	2	12	TRHDE, NAALAD2	up	ex_11
Adenyl Ribonucleotide Binding (GO:0032559)	0.0750055	1	8	63	RAPGEF2, MYO6, MAP3K20, MAP4K4, MARK1, CDC42BPA, MYH9, MYO1B	down	in_28
Dynactin Binding (GO:0034452)	0.0750552	1	3	8	GSK3B, HTT, BICDL1	down	ex_17
Potassium Ion Transmembrane Transporter Activity (GO:0015079)	0.0750552	1	3	8	KCNK1, HCN1, PKD2	down	ex_17
Nuclear Localization Sequence Binding (GO:0008139)	0.0751381	1	2	11	POM121, NUP58	down	astrocytes_05
Signal Sequence Binding (GO:0005048)	0.0756601	1	3	14	NUP98, NUP58, BABAM2	down	astrocytes_18
Adenyl Ribonucleotide Binding (GO:0032559)	0.0757531	1	15	135	UHMK1, DHX36, N4BP2, PRKACB, MAP3K20, MAP4K5, UBA2, HSP90AA1, HSPA8, PEX1, MKNK1, PDE4D, LMTK2, HSP90AB1, RPS6KA5	up	ex_19
Cholesterol Binding (GO:0015485)	0.0758008	1	3	16	SIDT1, OSBPL3, OSBPL10	down	ex_06
Monoatomic Ion Gated Channel Activity (GO:0022839)	0.075846	1	2	9	ANO6, TMEM63C	up	ex_02
Hsp90 Protein Binding (GO:0051879)	0.0758713	1	5	16	PACRG, CSNK2A1, MAPT, NPAS2, HDAC8	down	ex_19
Sodium Channel Activity (GO:0005272)	0.0758713	1	5	16	TPCN1, TPCN2, KCNK1, PKD2, ASIC2	down	ex_19
Hexosyltransferase Activity (GO:0016758)	0.0759132	1	4	29	OGT, DPY19L2, DPY19L3, B4GALT5	up	ex_24
Phosphatidylinositol-4,5-Bisphosphate Binding (GO:0005546)	0.0759729	1	3	18	FCHO2, SESTD1, KRIT1	up	ex_24
Amyloid-Beta Binding (GO:0001540)	0.0763098	1	2	19	CST3, APOE	up	astrocytes_18
Insulin-Like Growth Factor Binding (GO:0005520)	0.0764008	1	1	4	ITGAV	up	OPC_07
Chloride Channel Inhibitor Activity (GO:0019869)	0.0764008	1	1	4	STX7	up	OPC_07
G-quadruplex DNA Binding (GO:0051880)	0.0764008	1	1	4	XRN1	up	OPC_07
Microtubule Plus-End Binding (GO:0051010)	0.0765563	1	2	13	DST, CLIP1	up	in_26
Mitogen-Activated Protein Kinase Binding (GO:0051019)	0.0768827	1	2	10	PPM1D, TPR	up	ex_01
Mannosyltransferase Activity (GO:0000030)	0.0768827	1	2	10	TMTC1, DPY19L2	up	ex_01
Tubulin Binding (GO:0015631)	0.0769697	1	10	120	TERF1, SMC3, KIF13A, APPL1, SETD2, AGTPBP1, CKAP5, DNM3, DST, POLB	up	in_12
Syntaxin Binding (GO:0019905)	0.0769813	1	3	21	STX16, STX7, VAMP2	up	in_10
Phosphatidylinositol Bisphosphate Binding (GO:1902936)	0.0771971	1	4	29	ATP13A2, SYT7, PICALM, SNX14	up	ex_22
Adrenergic Receptor Binding (GO:0031690)	0.0772192	1	1	4	APLP1	up	oligodendrocytes_04
Sodium Channel Inhibitor Activity (GO:0019871)	0.0773282	1	1	3	NEDD4	up	endothelial_25
Platelet-Derived Growth Factor Receptor Binding (GO:0005161)	0.0773282	1	1	3	PDGFC	up	endothelial_25
Poly-Pyrimidine Tract Binding (GO:0008187)	0.0774402	1	2	8	HNRNPH1, HNRNPU	up	in_28
Acetyltransferase Activity (GO:0016407)	0.0774402	1	2	8	SLC38A2, KAT6A	up	in_28
Phosphotransferase Activity, Alcohol Group As Acceptor (GO:0016773)	0.0776613	1	8	31	CHKA, DGKH, NT5C2, DCAKD, DGKZ, UCK2, DGKI, XYLB	down	ex_19
Sodium Channel Regulator Activity (GO:0017080)	0.0783656	1	2	10	FGF13, YWHAH	down	in_27
Nuclear Localization Sequence Binding (GO:0008139)	0.0785745	1	4	14	NUP214, NUP58, KPNA6, KPNA3	down	in_12
Protein Tyrosine Kinase Activity (GO:0004713)	0.0787698	1	6	32	HIPK2, BCR, ERBB4, NTRK3, FYN, JAK1	down	ex_24
Histone Deacetylase Activity (GO:0004407)	0.0788452	1	2	6	HDAC4, HDAC9	down	in_15
Phosphatidylinositol-3,5-Bisphosphate 3-Phosphatase Activity (GO:0052629)	0.0788452	1	2	6	MTMR1, MTMR6	down	in_15
Calcium Ion Binding (GO:0005509)	0.0792553	1	6	72	SNCA, SLC8A1, PCLO, SYT1, CDH13, CDH18	up	in_15
Methylated Histone Binding (GO:0035064)	0.079299	1	4	35	CHD1, TDRD3, ZMYND8, PHF8	up	ex_01
RNA Stem-Loop Binding (GO:0035613)	0.0793465	1	2	9	FMR1, EPRS1	up	ex_09
MAP Kinase Kinase Kinase Activity (GO:0004709)	0.0793465	1	2	9	MAP3K4, MAP3K21	up	ex_09
Phosphatidylinositol-3,4-Bisphosphate Binding (GO:0043325)	0.0793465	1	2	9	PLEKHA1, WASHC2C	up	ex_09
pre-mRNA Binding (GO:0036002)	0.0793484	1	3	14	CELF2, CELF5, TRA2B	down	ex_11
Lipid Kinase Activity (GO:0001727)	0.079601	1	2	10	DGKG, PIK3C2A	up	ex_06
poly(U) RNA Binding (GO:0008266)	0.079601	1	2	10	HNRNPH1, PABPC1	up	ex_06
Phosphatidylinositol Kinase Activity (GO:0052742)	0.079601	1	2	10	PIK3C2A, PIP5K1B	up	ex_06
Kinase Activity (GO:0016301)	0.0796293	1	2	24	LRRK2, CDKL5	up	OPC_07
mRNA Binding (GO:0003729)	0.0799178	1	10	84	LARP4, NUP98, HNRNPC, LRPPRC, RBM25, LUC7L2, NSRP1, CELF1, CIRBP, RBMX	down	astrocytes_18
Cysteine-Type Endopeptidase Activity (GO:0004197)	0.0799421	1	4	31	USP47, USP48, USP25, USP34	up	ex_09
Phosphotyrosine Residue Binding (GO:0001784)	0.0800124	1	3	11	PTPN11, SHC3, SHB	down	ex_24
Kinase Binding (GO:0019900)	0.0800992	1	28	164	TOLLIP, HIF1A, CDK5RAP1, CEP43, CIT, TOM1L2, HTT, RNF138, PTPN1, PTPN5, MAP3K13, DNAJC3, BCAR3, ORC3, CDC42, HDAC9, SPG11, STRADA, PTPRR, PTPRJ, AP2A2, CCND2, WWC3, USP37, GSK3B, SPRED2, SPRED1, MAPK4	down	ex_17
Transcription Coregulator Binding (GO:0001221)	0.0801668	1	4	36	CNOT2, SMAD4, PER3, EP300	up	in_08
DNA-binding Transcription Factor Binding (GO:0140297)	0.0801707	1	6	63	ATF2, PRKDC, TCF12, NFIA, PPARG, TXLNG	up	in_10
Amyloid-Beta Binding (GO:0001540)	0.0801998	1	5	29	NLGN1, COL25A1, APBA2, APBA1, CLSTN1	down	in_15
Protein Tyrosine Phosphatase Activity (GO:0004725)	0.0801998	1	5	29	PTPN2, PTPRR, PTPRO, MTMR6, CDC14B	down	in_15
ATP Binding (GO:0005524)	0.0804001	1	11	110	UHMK1, PIP4K2B, SYN1, ATP1A1, CAPRIN1, HSP90AA1, STK4, DAPK1, ABCD4, HSP90AB1, RPS6KA5	up	ex_21
Guanyl-Nucleotide Exchange Factor Activity (GO:0005085)	0.0805313	1	7	84	RAB3IP, SERGEF, DOCK10, RASGRP1, RASGRF1, RASGRF2, RIC8B	down	in_26
Protein Phosphatase Binding (GO:0019903)	0.0805642	1	4	46	EGFR, PPME1, MAP3K5, KIFAP3	up	in_26
Acetylation-Dependent Protein Binding (GO:0140033)	0.0806699	1	3	14	ZMYND8, ZZZ3, PHIP	up	ex_19
DNA-binding Transcription Repressor Activity, RNA Polymerase II-specific (GO:0001227)	0.081191	1	5	52	KLF12, ZNF587B, CC2D1A, ZNF875, TRPS1	down	in_26
Protein-Lysine N-methyltransferase Activity (GO:0016279)	0.0813752	1	2	15	KMT5B, SETBP1	down	OPC_07
Microtubule Binding (GO:0008017)	0.081413	1	8	55	STARD9, CCDC88A, CCSER2, FBXW11, CLASP2, HOOK3, CEP290, OPA1	down	oligodendrocytes_00
Phosphatase Binding (GO:0019902)	0.0816325	1	9	56	TSC2, SMAD3, TRAF3, TERF2IP, CSRNP2, MAST2, CHCHD3, SPRED1, JAK1	down	ex_24
DNA Binding (GO:0003677)	0.0817757	1	17	247	PPARG, ZNF451, ZNF638, ATRX, H2AZ2, SMARCA1, CNBP, DENND4A, PDS5B, CHD2, ERCC5, ZNF292, SMC3, RAD50, HDAC2, XRN1, SSBP2	up	ex_06
3',5'-cyclic-AMP Phosphodiesterase Activity (GO:0004115)	0.0818138	1	2	9	PDE4B, PDE7A	down	ex_02
Sodium Channel Activity (GO:0005272)	0.0819113	1	3	13	GRIK4, GRIK5, GRIK1	down	in_15
L-amino Acid Transmembrane Transporter Activity (GO:0015179)	0.0821356	1	5	23	SLC7A6, SLC1A1, SLC16A10, SLC38A9, SLC15A4	down	ex_09
Sequence-Specific DNA Binding (GO:0043565)	0.0822829	1	29	151	BACH2, PKNOX2, ATF7, TET3, CTCF, FOXP1, TFCP2, NPAS2, CBFB, GLIS1, ZNF75A, BCL2, NFAT5, FOXK2, FOXK1, HDAC4, E2F3, MAPT, CSRNP2, ARNT2, PRDM2, SMAD3, SREBF2, POU2F1, IRF2, TCF7L2, KDM2B, OXSR1, TAF1	down	ex_19
Protein Serine Kinase Activity (GO:0106310)	0.0824876	1	1	3	GSK3B	up	oligodendrocytes_03
mRNA Binding (GO:0003729)	0.0826612	1	13	152	SLC4A1AP, HNRNPLL, PABPC1, CPSF6, CPSF7, ZNF638, GRSF1, RBMS3, KHDRBS1, KHDRBS2, PTBP2, METTL14, CDC40	up	ex_24
Phosphatidic Acid Binding (GO:0070300)	0.0827105	1	2	6	COMMD1, OPA1	down	oligodendrocytes_00
Amino Acid Binding (GO:0016597)	0.0828646	1	2	11	GRIN3A, SLC38A9	down	in_20
Protein Phosphatase 2A Binding (GO:0051721)	0.0834319	1	2	7	DAB2IP, STRN	down	in_28
Calcium Channel Activity (GO:0005262)	0.0836571	1	4	37	TRPC4AP, CACNB4, SLC24A3, CACNG3	down	ex_23
Transcription Regulatory Region Nucleic Acid Binding (GO:0001067)	0.0837106	1	7	61	JUND, SOX5, NCOR1, ARID4A, FOXO3, YY1, TAF2	up	ex_21
RNA Endonuclease Activity (GO:0004521)	0.0840089	1	2	11	RNASET2, ZC3H12C	down	in_26
Sterol Binding (GO:0032934)	0.0840974	1	3	19	OSBPL3, OSBPL10, OSBP	down	ex_22
Voltage-Gated Monoatomic Cation Channel Activity (GO:0022843)	0.0845401	1	3	25	KCNQ5, CACNA1C, CACNG7	up	in_15
Voltage-Gated Monoatomic Anion Channel Activity (GO:0008308)	0.0846639	1	2	8	CLCN3, CLCN6	up	ex_21
Ferrous Iron Binding (GO:0008198)	0.0846639	1	2	8	FTL, FTH1	up	ex_21
Protein-Cysteine S-palmitoyltransferase Activity (GO:0019706)	0.0846639	1	2	8	ZDHHC21, ZDHHC22	up	ex_21
Notch Binding (GO:0005112)	0.0847566	1	2	9	MEGF10, GALNT11	down	ex_22
cAMP Binding (GO:0030552)	0.0847566	1	2	9	PDE10A, HCN1	down	ex_22
R-SMAD Binding (GO:0070412)	0.0847566	1	2	9	SMURF1, LDLRAD4	down	ex_22
PDZ Domain Binding (GO:0030165)	0.0851096	1	3	21	CADM1, TGFBR3, KIDINS220	up	in_12
Protein Tyrosine Kinase Binding (GO:1990782)	0.0851096	1	3	21	KHDRBS1, MAP3K7, SIRPA	up	in_12
Phosphatidylinositol-3,4,5-Trisphosphate Binding (GO:0005547)	0.0851269	1	2	14	COMMD1, OGT	down	endothelial_25
Histone H3 Methyltransferase Activity (GO:0140938)	0.0851269	1	2	14	SETD3, EHMT1	down	endothelial_25
Protein Tyrosine Kinase Binding (GO:1990782)	0.0852229	1	4	23	PTPN1, MFAP3, SHC3, CBL	down	ex_11
Chloride Transmembrane Transporter Activity (GO:0015108)	0.0852272	1	3	14	SLC26A4, SLC1A4, CLCN4	down	in_08
Transmembrane Receptor Protein Phosphatase Activity (GO:0019198)	0.0853895	1	2	11	PTPRN2, PTPRA	down	ex_23
Death Domain Binding (GO:0070513)	0.0854027	1	2	4	BCL2, RIPK1	down	ex_17
Sulfuric Ester Hydrolase Activity (GO:0008484)	0.0854027	1	2	4	STS, ARSG	down	ex_17
Ubiquitin Protein Ligase Activity (GO:0061630)	0.0854626	1	18	134	NEURL1, HECW1, RNF8, HERC4, RNF213, PRPF19, PDZRN3, RNF150, SH3RF3, PPIL2, RNFT2, TRAF3, RNF165, FBXO27, SMURF1, ZNRF1, ZNRF2, HECTD1	down	ex_24
Tubulin Binding (GO:0015631)	0.0854651	1	10	134	STARD9, APC, SMC3, CENPJ, MAP1A, CKAP5, KIF27, DNM3, DST, OPA1	up	in_08
Protein Kinase Binding (GO:0019901)	0.0854952	1	14	196	PRKCB, PRKAR2B, RICTOR, JAK2, SPAG9, APC, EPHA4, CNKSR2, WNK1, SNAP91, PTPRK, RYR2, RB1CC1, NR3C1	up	ex_06
Protein Homodimerization Activity (GO:0042803)	0.0857047	1	28	225	RNF8, SYNDIG1, PSMF1, ATG7, CEP43, MGLL, RIPK1, TPM1, BCL2L1, MAP3K13, SRGAP3, NTRK2, NECTIN3, FYN, LRP6, SRGAP2C, EXT1, KCNN2, ZHX3, TBC1D22A, TSC2, CRYL1, SMAD3, ERBB4, CAMK2D, ADD2, CAMK2G, MAPK4	down	ex_24
Nucleosomal DNA Binding (GO:0031492)	0.0863722	1	2	7	GATAD2B, HNRNPC	down	astrocytes_18
Calcium-Release Channel Activity (GO:0015278)	0.0863722	1	2	7	PKD2, RASA3	down	astrocytes_18
Amino Acid Binding (GO:0016597)	0.0864016	1	2	13	SESN1, GRM7	up	ex_11
Ionotropic Glutamate Receptor Activity (GO:0004970)	0.0864475	1	2	10	GRIK5, GRIN2A	up	in_12
Voltage-Gated Monoatomic Ion Channel Activity (GO:0005244)	0.0864475	1	2	10	GRIN2A, SCN1A	up	in_12
Poly-Pyrimidine Tract Binding (GO:0008187)	0.0864475	1	2	10	RBMS1, KHDRBS1	up	in_12
Calcium-Dependent Phospholipid Binding (GO:0005544)	0.0864475	1	2	10	SYT1, SYT17	up	in_12
Actinin Binding (GO:0042805)	0.0864633	1	2	8	PKD2, KCNN2	down	ex_06
Mitogen-Activated Protein Kinase Binding (GO:0051019)	0.0864633	1	2	8	PTPRJ, MICAL2	down	ex_06
Semaphorin Receptor Binding (GO:0030215)	0.0864633	1	2	8	SEMA6D, SEMA4D	down	ex_06
WW Domain Binding (GO:0050699)	0.0866954	1	2	5	TNK2, ENAH	down	ex_09
GTPase Inhibitor Activity (GO:0005095)	0.0866954	1	2	5	TNK2, IQGAP1	down	ex_09
Chromatin DNA Binding (GO:0031490)	0.0868938	1	3	27	SBNO1, CLOCK, HDAC2	up	ex_23
Manganese Ion Binding (GO:0030145)	0.0870874	1	3	20	MPPE1, EXD2, IMPA1	up	ex_09
SH3 Domain Binding (GO:0017124)	0.0872215	1	3	13	RUFY2, CBLB, WIPF1	down	oligodendrocytes_00
High Voltage-Gated Calcium Channel Activity (GO:0008331)	0.0873663	1	2	12	CACNA1C, SCN9A	up	in_15
Inorganic Cation Transmembrane Transporter Activity (GO:0022890)	0.0873663	1	2	12	GRIA3, GRIN2A	up	in_15
Protein Kinase A Regulatory Subunit Binding (GO:0034237)	0.0873696	1	2	11	ARFGEF2, RYR2	up	in_08
3'-5'-RNA Exonuclease Activity (GO:0000175)	0.0873696	1	2	11	CNOT2, EXD2	up	in_08
Small GTPase Binding (GO:0031267)	0.0874697	1	9	96	MYCBP2, RAPGEF6, RANBP2, CDKL5, RANBP9, RAB3GAP1, AKAP13, IFT20, RANGAP1	up	ex_24
Palmitoyltransferase Activity (GO:0016409)	0.0875249	1	2	9	ZDHHC13, HHAT	up	ex_22
Protein Kinase Binding (GO:0019901)	0.0877472	1	14	174	PKIA, CEP43, TOM1L1, RNF138, MAP3K13, DNAJC3, DUSP16, ORC3, ACVR1, AP2A2, CCND2, SPRED2, SPRED1, MAPK4	down	ex_02
Signaling Receptor Complex Adaptor Activity (GO:0030159)	0.087753	1	2	12	GNB1, ORC3	down	astrocytes_05
Signal Sequence Binding (GO:0005048)	0.087753	1	2	12	NUP58, POM121	down	astrocytes_05
RNA Polymerase Core Enzyme Binding (GO:0043175)	0.0878158	1	3	19	ERCC5, GTF2B, PCF11	up	ex_22
Ion Channel Inhibitor Activity (GO:0008200)	0.0878333	1	2	15	CAMK2D, ITPR1	up	in_27
Chloride Transmembrane Transporter Activity (GO:0015108)	0.0879074	1	3	17	SLC1A1, ANO10, ANO3	down	ex_06
Guanyl Ribonucleotide Binding (GO:0032561)	0.0884579	1	8	74	PIP4K2B, RAP2A, TUBA1B, RAC1, EEF1A1, RHOT1, RAB12, KRAS	up	ex_21
Histone H3K4 Methyltransferase Activity (GO:0042800)	0.0885011	1	1	5	SETD3	down	microglia_13
Kinase Binding (GO:0019900)	0.0886389	1	13	159	CEP43, TOM1L1, RNF138, MAP3K13, MYOM2, DNAJC3, ORC3, AP2A2, CCND2, WWC1, SPRED2, SPRED1, MAPK4	down	ex_02
Transition Metal Ion Binding (GO:0046914)	0.0891999	1	13	93	ADCY2, TET3, ZEB1, ABL1, RPH3A, MGAT5B, HDAC4, LARGE1, PDE2A, PRDM2, GALNT2, GALNT1, NOS1	down	in_10
NAD+ ADP-ribosyltransferase Activity (GO:0003950)	0.0893678	1	2	7	PARP1, SIRT5	down	ex_11
mRNA Binding (GO:0003729)	0.0894462	1	11	146	RBFOX1, CNBP, SRRM2, ADARB1, TIAL1, PABPC1, AUH, ZNF638, KHDRBS2, SPEN, NOVA1	up	ex_06
Acetyltransferase Activity (GO:0016407)	0.089625	1	2	13	SLC38A2, NAA16	up	ex_23
Microtubule Binding (GO:0008017)	0.0898695	1	8	101	STARD9, APC, MAP1A, CKAP5, KIF27, DNM3, DST, OPA1	up	in_08
Transaminase Activity (GO:0008483)	0.0904389	1	2	7	ABAT, MGAT4A	up	ex_19
Active Monoatomic Ion Transmembrane Transporter Activity (GO:0022853)	0.0904389	1	2	7	COX7C, UQCRB	up	ex_19
Ligand-Gated Calcium Channel Activity (GO:0099604)	0.0904389	1	2	7	GRIN1, ITPR1	up	ex_19
Double-Stranded Telomeric DNA Binding (GO:0003691)	0.0904389	1	2	7	PURA, RAD50	up	ex_19
DNA Endonuclease Activity (GO:0004520)	0.0904389	1	2	7	RAD50, N4BP2	up	ex_19
Fibroblast Growth Factor Binding (GO:0017134)	0.0904389	1	2	7	RPS2, ITGAV	up	ex_19
MAP Kinase Kinase Activity (GO:0004708)	0.0904961	1	2	9	MAP2K4, MAP3K9	up	ex_30
Protein Heterodimerization Activity (GO:0046982)	0.0906892	1	9	73	ATP1B1, RAN, SDCBP, UBA3, UBA2, PAFAH1B2, MEF2C, RALGAPA1, VAPA	up	ex_19
RNA Exonuclease Activity, Producing 5'-Phosphomonoesters (GO:0016896)	0.0911428	1	2	11	DIS3, XRN1	up	ex_01
Phosphatidic Acid Binding (GO:0070300)	0.0911428	1	2	11	OPA1, RAPGEF6	up	ex_01
Actin Binding (GO:0003779)	0.0911843	1	11	74	TLN2, SYNPO2, TPM1, PRKCE, SYNPO, GIPC1, NCALD, PHACTR3, SPTBN2, COBL, ADD2	down	ex_24
Phosphatidylinositol-4,5-Bisphosphate Binding (GO:0005546)	0.0913028	1	4	17	SYTL2, EXOC7, MAPKAP1, RPH3A	down	ex_09
Protein Phosphorylated Amino Acid Binding (GO:0045309)	0.0913028	1	4	17	YWHAZ, PTPN5, SHC3, PIK3R3	down	ex_09
Protein Kinase B Binding (GO:0043422)	0.091784	1	1	3	APPL1	up	in_20
Ubiquitination-Like Modification-Dependent Protein Binding (GO:0140035)	0.091784	1	1	3	IDE	up	in_20
Calcium-Dependent Protein Serine/Threonine Kinase Activity (GO:0009931)	0.091784	1	1	3	PRKCA	up	in_20
Histone H3K9 Methyltransferase Activity (GO:0046974)	0.091784	1	1	3	SETDB2	up	in_20
Aromatic Amino Acid Transmembrane Transporter Activity (GO:0015173)	0.091784	1	1	3	SLC36A4	up	in_20
Chloride Channel Inhibitor Activity (GO:0019869)	0.091784	1	1	3	WNK1	up	in_20
Calcium Channel Activity (GO:0005262)	0.0921006	1	4	36	CACNA2D1, CACNB2, SLC24A2, CUL5	up	in_10
Calcium Ion Binding (GO:0005509)	0.0922311	1	14	100	ASTN2, SPOCK2, SNCB, VSNL1, PAM, DNER, NCS1, CDH11, PITPNM3, RPH3A, NCALD, ANXA11, SYT13, ASPH	down	ex_24
RNA Polymerase II Cis-Regulatory Region Sequence-Specific DNA Binding (GO:0000978)	0.0922402	1	20	234	ATF2, BHLHE41, ZNF680, TBR1, ZNF431, FOXO3, YY1, ZBTB38, ZBTB41, SATB1, STAT5B, HSF2, TCF4, JUND, POU6F2, ZNF302, ZNF770, SOX5, H3-3A, NR2C2	up	ex_21
Phosphatidylinositol Bisphosphate Binding (GO:1902936)	0.0923049	1	4	31	PLEKHA5, FCHO2, SESTD1, KRIT1	up	ex_24
GABA Receptor Binding (GO:0050811)	0.0924413	1	2	6	PLCL2, TRAK1	down	ex_21
co-SMAD Binding (GO:0070410)	0.0924413	1	2	6	SMAD3, TRIM33	down	ex_21
Protein Tyrosine Phosphatase Activity (GO:0004725)	0.0924753	1	5	33	PTPN1, PTPRA, PTPRR, PTPRJ, PTK2	down	ex_11
Protein Kinase Activator Activity (GO:0030295)	0.0927539	1	3	26	TAOK1, ERCC6, RICTOR	up	in_15
Nuclear Estrogen Receptor Binding (GO:0030331)	0.0928327	1	3	8	NCOA6, LCOR, TACC1	down	oligodendrocytes_03
Nuclear Thyroid Hormone Receptor Binding (GO:0046966)	0.0928327	1	3	8	NCOA6, TACC1, JMJD1C	down	oligodendrocytes_03
Histone Deacetylase Binding (GO:0042826)	0.092859	1	5	39	HSP90AA1, NCOR1, BHLHE41, YWHAB, HSP90AB1	up	ex_21
pre-mRNA Binding (GO:0036002)	0.0928781	1	2	11	DDX5, TRA2B	down	in_27
Phosphotyrosine Residue Binding (GO:0001784)	0.0928781	1	2	11	PIK3R1, PTPN5	down	in_27
Cyclin-Dependent Protein Kinase Activity (GO:0097472)	0.0929552	1	2	10	CDK12, CDKL1	up	ex_17
Phosphatidylinositol Binding (GO:0035091)	0.0930046	1	2	26	WDFY3, PICALM	up	oligodendrocytes_04
Magnesium Ion Transmembrane Transporter Activity (GO:0015095)	0.0930821	1	1	3	CNNM2	down	OPC_07
Histone H4K20 Methyltransferase Activity (GO:0042799)	0.0930821	1	1	3	KMT5B	down	OPC_07
Oxidized Purine DNA Binding (GO:0032357)	0.0930821	1	1	3	MSH2	down	OPC_07
1-Phosphatidylinositol-4-Phosphate 5-Kinase Activity (GO:0016308)	0.0930821	1	1	3	PIP5K1A	down	OPC_07
RNA Polymerase II-specific DNA-binding Transcription Factor Binding (GO:0061629)	0.093161	1	8	58	CREBBP, PRKDC, MEF2C, PROX1, TTC8, ARID1A, HDAC4, HDAC9	down	in_15
mRNA 3'-UTR Binding (GO:0003730)	0.0932443	1	3	26	SECISBP2L, RBMS3, CIRBP	down	astrocytes_05
Endopeptidase Activity (GO:0004175)	0.0932916	1	8	74	AFG3L2, PREP, NLN, PCSK1, TASP1, ADAM17, TRABD2A, USP49	down	ex_06
Magnesium Ion Binding (GO:0000287)	0.0933848	1	3	34	MSH2, ABL2, OPA1	down	OPC_07
Protein Homodimerization Activity (GO:0042803)	0.0936323	1	17	218	SYNDIG1, TERF1, TRIM9, MSH3, MAP3K13, SRGAP3, BCL2, NTRK2, CARNMT1, LRP6, ST6GAL1, EXT1, TENM2, PRMT8, PARP1, ZDHHC2, GHR	down	ex_22
RNA Polymerase II CTD Heptapeptide Repeat Kinase Activity (GO:0008353)	0.0937205	1	1	4	DYRK1A	up	astrocytes_18
Leucine Binding (GO:0070728)	0.0937205	1	1	4	SESN1	up	astrocytes_18
Magnesium Ion Binding (GO:0000287)	0.093775	1	8	63	RAN, DHX36, UBA2, PRKACB, MAP3K20, TPPP, NUDT3, OPA1	up	ex_19
Ubiquitin-Protein Transferase Activity (GO:0004842)	0.0938009	1	5	100	RC3H1, RNF157, UBR3, RNF13, HERC2	up	astrocytes_18
Protein Tyrosine Phosphatase Activity (GO:0004725)	0.09382	1	6	36	PTPN1, PTPRS, PTPRR, DUSP16, PTPRJ, MTMR7	down	ex_21
Phosphotransferase Activity, Alcohol Group As Acceptor (GO:0016773)	0.093824	1	4	31	GALK2, DGKG, DGKB, IP6K2	up	ex_22
Protein Serine/Threonine Kinase Activity (GO:0004674)	0.0941589	1	14	166	PRKCB, PRKCZ, PRKD1, ATM, BRD4, CIT, PKN2, MAP3K9, MAP3K5, CDC42BPA, PIK3R4, CAMK1D, RPS6KA5, RPS6KA2	up	ex_30
Mitogen-Activated Protein Kinase Binding (GO:0051019)	0.094187	1	2	7	DUSP16, PTPRJ	down	in_08
1-Acylglycerol-3-Phosphate O-acyltransferase Activity (GO:0003841)	0.094187	1	2	7	MBOAT2, AGPAT5	down	in_08
Myosin V Binding (GO:0031489)	0.094187	1	2	7	RAB27B, RAB6A	down	in_08
Monocarboxylic Acid Transmembrane Transporter Activity (GO:0008028)	0.094187	1	2	7	SLC16A2, SLC1A4	down	in_08
GTPase Activator Activity (GO:0005096)	0.0942983	1	3	55	PLXNB1, ARHGAP5, ADGRB3	up	oligodendrocytes_04
Voltage-Gated Sodium Channel Activity (GO:0005248)	0.0943089	1	2	11	SCN1A, SCN2A	up	ex_06
RNA Binding (GO:0003723)	0.0944051	1	28	475	SND1, PKN2, API5, ZNF638, IREB2, MYO5A, PRPF40A, ANKHD1, PPIG, PSPC1, CHD2, U2SURP, RBM28, BMS1, CPEB2, PRRC2C, HDAC2, SYNE1, SRRM1, SRRM2, TIAL1, HABP4, GOLGB1, SPATS2L, TCERG1, HNRNPLL, PRPF3, DDX19A	up	in_08
N6-methyladenosine-containing RNA Binding (GO:1990247)	0.0945854	1	1	5	YTHDC2	up	OPC_07
SH3 Domain Binding (GO:0017124)	0.094637	1	4	18	RUFY2, CBLB, EVL, WIPF1	down	oligodendrocytes_04
ATPase Binding (GO:0051117)	0.094638	1	3	28	RDX, PEX26, PPP3CA	up	ex_23
Protein Tyrosine Kinase Activity (GO:0004713)	0.0946485	1	5	33	EPHA7, HIPK1, ROR1, CLK1, RPS6KA5	up	ex_19
Cell-Cell Adhesion Mediator Activity (GO:0098632)	0.0949027	1	5	17	TMOD3, DSCAML1, CLSTN3, NRCAM, DSCAM	down	ex_19
Syntaxin Binding (GO:0019905)	0.095061	1	3	22	UNC13C, SYT1, SYT17	up	in_12
Iron Ion Binding (GO:0005506)	0.0954905	1	3	15	EGLN1, FTL, FBXL5	up	ex_19
Estrogen Response Element Binding (GO:0034056)	0.0955923	1	1	5	NR6A1	up	oligodendrocytes_04
Non-Membrane Spanning Protein Tyrosine Kinase Activity (GO:0004715)	0.0957963	1	2	10	FER, JAK2	up	ex_09
Exonuclease Activity (GO:0004527)	0.0957963	1	2	10	MRE11, EXD2	up	ex_09
Chemorepellent Activity (GO:0045499)	0.0957963	1	2	10	SEMA6A, EPHA7	up	ex_09
Tumor Necrosis Factor Receptor Superfamily Binding (GO:0032813)	0.0960503	1	2	10	DAB2IP, ETFA	down	ex_30
Kinase Inhibitor Activity (GO:0019210)	0.0960503	1	2	10	SH3BP5, NCK1	down	ex_30
Cholesterol Binding (GO:0015485)	0.0966221	1	2	12	OSBPL1A, SLC38A9	down	in_20
Tau-Protein Kinase Activity (GO:0050321)	0.0966221	1	2	12	SIK3, MARK2	down	in_20
Calcium Channel Inhibitor Activity (GO:0019855)	0.0970977	1	1	3	ITPR1	up	in_27
Histone H3K4 Demethylase Activity (GO:0032453)	0.0970977	1	1	3	KDM5A	up	in_27
Mannosyl-Oligosaccharide 1,2-Alpha-Mannosidase Activity (GO:0004571)	0.0970977	1	1	3	MAN1A2	up	in_27
mRNA 3'-UTR AU-rich Region Binding (GO:0035925)	0.0972021	1	3	11	ILF3, ELAVL4, CPEB1	down	ex_09
Cysteine-Type Deubiquitinase Activity (GO:0004843)	0.0972927	1	5	44	TANK, USP47, USP38, USP34, USP16	up	ex_24
2-Oxoglutarate-Dependent Dioxygenase Activity (GO:0016706)	0.0973483	1	4	15	TET3, TMLHE, KDM5B, JARID2	down	in_12
Transcription Corepressor Binding (GO:0001222)	0.0974112	1	2	15	ZBTB16, LCOR	up	astrocytes_05
MAP Kinase Kinase Kinase Activity (GO:0004709)	0.0974383	1	1	4	LRRK2	up	microglia_13
JUN Kinase Binding (GO:0008432)	0.0974383	1	1	4	RNF13	up	microglia_13
Calcium-Dependent Phospholipid Binding (GO:0005544)	0.0979312	1	2	12	ESYT2, RPH3A	down	in_26
Pyrophosphatase Activity (GO:0016462)	0.0980115	1	3	18	PPA1, CLU, NUDT3	up	ex_21
Calcium-Dependent Phospholipid Binding (GO:0005544)	0.0981498	1	3	20	SYT9, CPNE8, RPH3A	down	ex_01
Zinc Ion Binding (GO:0008270)	0.0983494	1	9	115	MYCBP2, EPRS1, ZEB1, PHF14, ZMYM2, MSRB3, PPARG, ZMYND8, CXXC4	up	ex_06
3'-5'-RNA Exonuclease Activity (GO:0000175)	0.099134	1	4	14	CNOT6, XRN2, CNOT1, ERI3	down	ex_17
UDP-glycosyltransferase Activity (GO:0008194)	0.099134	1	4	14	CSGALNACT2, CSGALNACT1, B3GALNT2, EXT1	down	ex_17
Calmodulin-Dependent Protein Kinase Activity (GO:0004683)	0.0994003	1	3	12	CAMK2D, DAPK1, CAMK2G	down	ex_24
Neurotransmitter Receptor Activity Involved In Regulation Of Postsynaptic Membrane Potential (GO:0099529)	0.0994003	1	3	12	GRIA1, GRID2, GRIN2A	down	ex_24
Transmitter-Gated Monoatomic Ion Channel Activity Involved In Regulation Of Postsynaptic Membrane Potential (GO:1904315)	0.0994003	1	3	12	GRID2, GRIA1, GRIN2A	down	ex_24
Lipase Activity (GO:0016298)	0.0994003	1	3	12	PITPNM3, MGLL, LDAH	down	ex_24
Ubiquitin-Like Protein Transferase Activity (GO:0019787)	0.0997417	1	4	73	RC3H1, UBA3, UBR3, RNF13	up	astrocytes_18
Polyubiquitin Modification-Dependent Protein Binding (GO:0031593)	0.0999483	1	3	24	PSMD4, RNF168, ZBTB1	up	ex_01
Voltage-Gated Calcium Channel Activity (GO:0005245)	0.0999707	1	5	21	CACNA2D3, SCN8A, PKD2, NCS1, CACNG4	down	in_12
Protein Tyrosine Kinase Binding (GO:1990782)	0.0999707	1	5	21	PTPN1, NRG1, BMPR2, SHC3, SHC2	down	in_12
GTPase Regulator Activity (GO:0030695)	0.100122	1	6	128	FGD4, FAM13A, LRRK2, DENND5A, GNAQ, DOCK5	up	microglia_13
Guanyl-Nucleotide Exchange Factor Activity (GO:0005085)	0.100244	1	5	74	ITSN1, RALGPS2, ARHGEF4, KALRN, TIAM2	up	in_27
Transcription Regulatory Region Nucleic Acid Binding (GO:0001067)	0.100604	1	8	64	RFX3, DHX36, JUND, MEF2C, PER3, PPARG, SMAD4, THRA	up	ex_19
Protein Kinase Inhibitor Activity (GO:0004860)	0.100765	1	3	15	TAOK3, SPRED1, SH3BP5	down	in_08
Voltage-Gated Monoatomic Ion Channel Activity (GO:0005244)	0.101324	1	3	13	PKD2, GRIN2B, GRIN2A	down	ex_21
K63-linked Polyubiquitin Modification-Dependent Protein Binding (GO:0070530)	0.101324	1	3	13	ZRANB3, OTUD7A, UIMC1	down	ex_21
Diacylglycerol Kinase Activity (GO:0004143)	0.101379	1	2	6	DGKG, DGKD	down	in_10
RNA Polymerase II Transcription Regulatory Region Sequence-Specific DNA Binding (GO:0000977)	0.10164	1	22	265	TBPL1, ATF2, BHLHE41, ZNF680, TBR1, ZNF431, FOXO3, YY1, ZBTB38, ZBTB41, SATB1, STAT5B, HSF2, TCF4, JUND, POU6F2, ZNF302, ZNF770, SOX5, H3-3A, PURA, NR2C2	up	ex_21
Transmitter-Gated Monoatomic Ion Channel Activity (GO:0022824)	0.101759	1	3	21	GRID2, GABRB3, GRIK4	down	ex_02
RNA Polymerase II Core Promoter Sequence-Specific DNA Binding (GO:0000979)	0.10177	1	1	4	H3-3A	up	endothelial_25
MAP-kinase Scaffold Activity (GO:0005078)	0.10177	1	1	4	MAP2K1	up	endothelial_25
High Voltage-Gated Calcium Channel Activity (GO:0008331)	0.101782	1	2	12	CACNA1C, SCN1A	up	in_08
Inorganic Cation Transmembrane Transporter Activity (GO:0022890)	0.101782	1	2	12	GRIN1, GRIN2A	up	in_08
Nuclease Activity (GO:0004518)	0.101782	1	2	12	SND1, ERCC5	up	in_08
Protein Serine/Threonine/Tyrosine Kinase Activity (GO:0004712)	0.101955	1	2	14	RPS6KB1, PAK3	up	ex_23
Acetylation-Dependent Protein Binding (GO:0140033)	0.101955	1	2	14	ZMYND8, MLLT3	up	ex_23
GTP Binding (GO:0005525)	0.102031	1	7	64	PIP4K2B, RAP2A, TUBA1B, RAC1, EEF1A1, RHOT1, KRAS	up	ex_21
Transforming Growth Factor Beta Receptor Activity (GO:0005024)	0.102189	1	1	3	BMPR2	down	endothelial_25
Sodium Channel Inhibitor Activity (GO:0019871)	0.102189	1	1	3	COMMD1	down	endothelial_25
Oxidoreductase Activity, Acting On A Sulfur Group Of Donors, Disulfide As Acceptor (GO:0016671)	0.102189	1	1	3	DNAJC10	down	endothelial_25
Histone H3K9 Methyltransferase Activity (GO:0046974)	0.102189	1	1	3	EHMT1	down	endothelial_25
Prostaglandin Transmembrane Transporter Activity (GO:0015132)	0.102189	1	1	3	SLCO2B1	down	endothelial_25
poly(A) RNA Polymerase Activity (GO:1990817)	0.102189	1	1	3	TENT2	down	endothelial_25
Ligand-Gated Monoatomic Ion Channel Activity (GO:0015276)	0.102194	1	2	10	GABRA5, GRIN2B	down	ex_22
GABA-A Receptor Activity (GO:0004890)	0.102194	1	2	10	GABRB3, GABRA5	down	ex_22
Mannosyltransferase Activity (GO:0000030)	0.102194	1	2	10	TMTC3, TMTC2	down	ex_22
O-acyltransferase Activity (GO:0008374)	0.102422	1	3	8	PLA2G4C, LPCAT3, LCLAT1	down	ex_19
CoA-ligase Activity (GO:0016405)	0.102965	1	1	3	ACSBG1	up	astrocytes_05
Histone Methyltransferase Binding (GO:1990226)	0.102965	1	1	3	LCOR	up	astrocytes_05
Nuclear Vitamin D Receptor Binding (GO:0042809)	0.102965	1	1	3	MED13	up	astrocytes_05
Small GTPase Binding (GO:0031267)	0.103424	1	14	94	UNC13B, RUSC2, IQGAP1, RABGEF1, CYRIB, RAF1, PAK1, DENND5A, RIMS1, SRGAP3, MAPKAP1, BICD1, TNPO3, PLEKHG1	down	ex_09
N-acylsphingosine Amidohydrolase Activity (GO:0017040)	0.103487	1	1	3	ACER3	up	in_26
Adenylate Kinase Activity (GO:0004017)	0.103487	1	1	3	AK9	up	in_26
Histone H3K14 Acetyltransferase Activity (GO:0036408)	0.103487	1	1	3	KAT6A	up	in_26
C2H2 Zinc Finger Domain Binding (GO:0070742)	0.103487	1	1	3	SRRM2	up	in_26
Guanyl-Nucleotide Exchange Factor Activity (GO:0005085)	0.103586	1	4	74	HERC2, RAB3GAP1, FNIP1, CYTH1	up	astrocytes_18
Myosin Binding (GO:0017022)	0.10367	1	3	20	MYRIP, STXBP5, RAB14	up	ex_30
MAP Kinase Kinase Activity (GO:0004708)	0.104414	1	2	10	MAP2K4, MAP2K2	up	ex_24
Phosphatidylinositol-4-Phosphate Binding (GO:0070273)	0.104414	1	2	10	PLEKHA5, SESTD1	up	ex_24
Cyclosporin A Binding (GO:0016018)	0.104414	1	2	10	RANBP2, PPP3CA	up	ex_24
Guanyl-Nucleotide Exchange Factor Activity (GO:0005085)	0.104492	1	12	91	GAPVD1, RAPGEFL1, RALGPS1, RAPGEF1, KALRN, GBF1, RABGEF1, ELMO1, SH3BP5, ARHGEF11, SBF2, RIC8B	down	ex_21
Actin Monomer Binding (GO:0003785)	0.104495	1	2	9	TMSB4X, TMSB10	up	ex_21
Monoatomic Ion Channel Activity (GO:0005216)	0.104495	1	2	9	TRPC6, CLU	up	ex_21
GDP Binding (GO:0019003)	0.104554	1	5	34	RAN, RAB21, KRAS, RASEF, TRIM23	up	ex_19
Lysine N-methyltransferase Activity (GO:0016278)	0.104625	1	2	7	ATPSCKMT, SMYD2	down	in_15
Ligand-Gated Monoatomic Ion Channel Activity Involved In Regulation Of Presynaptic Membrane Potential (GO:0099507)	0.104625	1	2	7	GRIK4, GRIK5	down	in_15
Kinase Inhibitor Activity (GO:0019210)	0.104625	1	2	7	LRP6, SH3BP5	down	in_15
Ligand-Gated Calcium Channel Activity (GO:0099604)	0.104625	1	2	7	RYR3, GRIN2D	down	in_15
Mitogen-Activated Protein Kinase Binding (GO:0051019)	0.104631	1	2	10	DUSP16, PRKG2	down	ex_01
DNA-binding Transcription Factor Binding (GO:0140297)	0.104679	1	8	100	SMARCA1, CRKL, UBXN7, PPARG, LMO3, SPEN, ZMYND8, HDAC2	up	ex_06
DNA Binding (GO:0003677)	0.104749	1	14	212	RFX3, ATF6, MEF2A, EGFR, ZNF638, JMJD1C, EP300, CHD2, ERCC5, ZNF292, SMC3, TOX, HDAC2, SMAD4	up	in_08
Protein Serine/Threonine Kinase Activity (GO:0004674)	0.104822	1	14	173	TESK2, PRKCI, NEK10, MOK, PAK1, PAK3, MAP3K13, CDK6, CAMK1G, CAMK2D, MAPK8, RPS6KA3, TLK1, MAPK4	down	ex_01
Protein Tyrosine Kinase Activity (GO:0004713)	0.104961	1	8	33	TNK2, FGFR1, ABL1, NTRK3, TYRO3, CAMKK2, FYN, EPHB2	down	ex_19
G Protein-Coupled Receptor Binding (GO:0001664)	0.104961	1	8	33	USP4, HOMER1, ARHGEF11, REEP1, GNAO1, BICD1, PACRG, GNAI3	down	ex_19
Microtubule Binding (GO:0008017)	0.10528	1	9	119	STARD9, MACF1, NUMA1, MAP1A, MACO1, CAMSAP2, DST, OPA1, TOGARAM1	up	ex_01
Protein Serine/Threonine Kinase Activity (GO:0004674)	0.10535	1	32	173	CDK19, SIK3, PRKCE, WNK2, CAMK4, SGK3, ATR, STK39, BRD4, CSNK2A1, NEK10, CAMKK1, CAMKK2, MAP4K4, MOK, MAPKAPK5, PAK3, MAP3K13, BRSK1, MARK1, MARK4, MAST4, MAST3, CAMK1D, DAPK1, OXSR1, TAF1, CSNK1G1, MAPK8, TLK1, FYN, MAPK4	down	ex_19
P-type Calcium Transporter Activity (GO:0005388)	0.105409	1	2	6	ATP2B4, ATP2B2	down	ex_24
Cyclin-Dependent Protein Serine/Threonine Kinase Activator Activity (GO:0061575)	0.105409	1	2	6	CCNYL1, CCND2	down	ex_24
Delayed Rectifier Potassium Channel Activity (GO:0005251)	0.105409	1	2	6	KCNB1, KCNC1	down	ex_24
JUN Kinase Kinase Kinase Activity (GO:0004706)	0.105409	1	2	6	RIPK1, MAP3K13	down	ex_24
Filamin Binding (GO:0031005)	0.105409	1	2	6	SYNPO2, RFLNA	down	ex_24
Tubulin Binding (GO:0015631)	0.105444	1	9	118	TTLL11, INO80, STMN4, PAFAH1B1, RAB11A, FGF13, CAMSAP1, DNM1L, HOOK3	down	in_27
DNA-binding Transcription Activator Activity, RNA Polymerase II-specific (GO:0001228)	0.105486	1	8	77	ATF2, STAT5B, FOXO3, YY1, HSF2, TCF4, ZNF770, NR2C2	up	ex_21
Calcium Ion Transmembrane Transporter Activity (GO:0015085)	0.106059	1	3	26	TRPC5, TRPC3, ATP2B1	down	in_20
Phosphatase Binding (GO:0019902)	0.106089	1	11	56	SYTL2, PPME1, TRAF3, TBK1, CCDC191, CSRNP2, MAST2, CRY2, ANAPC7, CHCHD3, SPRED1	down	ex_17
SH2 Domain Binding (GO:0042169)	0.106097	1	2	12	PAG1, JAK2	up	ex_01
NAD Binding (GO:0051287)	0.106097	1	2	12	SIRT3, CTBP1	up	ex_01
GTPase Regulator Activity (GO:0030695)	0.106518	1	16	204	RAB3IP, RAPGEF6, SWAP70, ARHGAP5, DIS3, RANGAP1, KRIT1, MYCBP2, RANBP2, RAB3GAP1, AKAP13, SIPA1L1, ARFGEF2, TBC1D5, ALDH1A1, FLCN	up	ex_24
Potassium Ion Transmembrane Transporter Activity (GO:0015079)	0.106663	1	2	9	KCNK1, PKD2	down	ex_06
Zinc Ion Transmembrane Transporter Activity (GO:0005385)	0.106663	1	2	9	SLC30A3, SLC39A10	down	ex_06
Metalloendopeptidase Inhibitor Activity (GO:0008191)	0.107122	1	1	4	SPOCK3	up	oligodendrocytes_00
Calcium-Dependent Protein Kinase Activity (GO:0010857)	0.107391	1	2	4	MAPKAPK5, CAMK4	down	ex_19
3',5'-cyclic-GMP Phosphodiesterase Activity (GO:0047555)	0.107391	1	2	4	PDE2A, PDE8A	down	ex_19
RNA Polymerase III Activity (GO:0001056)	0.107391	1	2	4	POLR3B, POLR2F	down	ex_19
C4-dicarboxylate Transmembrane Transporter Activity (GO:0015556)	0.107391	1	2	4	SLC13A3, SLC1A1	down	ex_19
Arylsulfatase Activity (GO:0004065)	0.107391	1	2	4	STS, ARSJ	down	ex_19
GTPase Regulator Activity (GO:0030695)	0.107416	1	19	151	STARD13, BCR, RAPGEF1, FARP1, RIMS1, SRGAP3, SRGAP1, RASGRF2, RGL1, ARHGEF3, SIPA1L3, GIT2, DOCK11, ARHGAP44, ARHGEF11, DENND2B, SIRPA, TIAM1, CYTH3	down	in_10
RNA Polymerase II-specific DNA-binding Transcription Factor Binding (GO:0061629)	0.107643	1	9	74	CPNE1, BAZ2A, BBS7, ARNT2, STAT3, PIAS2, ARID1A, HDAC5, HDAC9	down	in_08
Protein Phosphatase Regulator Activity (GO:0019888)	0.107793	1	4	35	PPP4R3A, SHOC2, RCAN1, PPP2R2A	up	ex_17
Nuclear Thyroid Hormone Receptor Binding (GO:0046966)	0.108091	1	2	12	THRAP3, JMJD1C	down	in_27
Single-Stranded RNA Binding (GO:0003727)	0.108091	1	2	12	ZFR2, ZFR	down	in_27
Zinc Ion Binding (GO:0008270)	0.108119	1	10	112	CLIP1, PPARG, ZDHHC20, ARIH2, ZNF675, ZNF84, ZNF91, MYRIP, KLF7, ZMYND8	up	ex_30
SH3 Domain Binding (GO:0017124)	0.108214	1	5	29	SGIP1, RUFY1, ELMO1, SOCS7, EVL	down	ex_21
Phospholipase Activity (GO:0004620)	0.108226	1	4	18	MGLL, PLD3, PITPNM3, SMPD3	down	ex_09
Phosphatidylinositol-3,4-Bisphosphate Binding (GO:0043325)	0.108964	1	2	10	PLEKHA1, HIP1R	up	ex_30
DNA-binding Transcription Activator Activity, RNA Polymerase II-specific (GO:0001228)	0.108977	1	7	76	ZNF493, PRDM2, YY1, ERG, CDC5L, ETV1, ZNF197	down	ex_30
GTPase Binding (GO:0051020)	0.109252	1	8	101	MYCBP2, EPRS1, RABGAP1, RANBP2, TRIP11, FGD4, DENND5B, CCDC186	up	ex_06
Voltage-Gated Potassium Channel Activity (GO:0005249)	0.109548	1	5	25	KCNB1, KCNB2, KCNH3, KCNV1, KCNN2	down	ex_09
Ion Channel Inhibitor Activity (GO:0008200)	0.109588	1	3	16	STX1A, CAMK2D, SCN3B	down	ex_11
Dynactin Binding (GO:0034452)	0.109614	1	2	7	HOOK3, HTT	down	oligodendrocytes_00
Beta-Tubulin Binding (GO:0048487)	0.109614	1	2	7	HTT, BCAS3	down	oligodendrocytes_00
Protein Phosphatase Activator Activity (GO:0072542)	0.109614	1	2	7	PPP2R5C, PHACTR4	down	oligodendrocytes_00
Phosphatidylinositol Bisphosphate Binding (GO:1902936)	0.109671	1	4	20	MAPKAP1, MARK1, CLVS1, RPH3A	down	in_10
Voltage-Gated Calcium Channel Activity (GO:0005245)	0.109678	1	3	21	CACNA2D1, ITGAV, SCN1A	up	ex_24
Receptor Tyrosine Kinase Binding (GO:0030971)	0.109678	1	3	21	NRG1, CBLB, CPNE3	up	ex_24
Protein Kinase A Regulatory Subunit Binding (GO:0034237)	0.109718	1	2	12	RYR2, AKAP9	up	ex_06
Sodium Channel Regulator Activity (GO:0017080)	0.110142	1	3	10	COMMD1, PKP2, FXYD6	down	in_12
Monoatomic Cation Transmembrane Transporter Activity (GO:0008324)	0.110142	1	3	10	TRPC6, CLU, PKD2	down	in_12
Hexosyltransferase Activity (GO:0016758)	0.110341	1	3	26	CSGALNACT1, ALG6, TMTC2	down	ex_23
Phosphatase Binding (GO:0019902)	0.110373	1	9	55	SYTL2, MTMR4, PPME1, VCP, CCDC191, IQGAP1, CHCHD3, SPRED1, MAPK8	down	ex_09
Bubble DNA Binding (GO:0000405)	0.110652	1	1	3	ERCC5	up	ex_11
3-hydroxyacyl-CoA Dehydratase Activity (GO:0018812)	0.110652	1	1	3	HACD2	up	ex_11
Histone Reader Activity (GO:0140566)	0.110652	1	1	3	PHF14	up	ex_11
Phosphatidylinositol-4,5-Bisphosphate 3-Kinase Activity (GO:0046934)	0.110652	1	1	3	PIK3CB	up	ex_11
Diphosphotransferase Activity (GO:0016778)	0.110652	1	1	3	PRPSAP2	up	ex_11
Single-Stranded DNA Endodeoxyribonuclease Activity (GO:0000014)	0.110652	1	1	3	RAD50	up	ex_11
Monoatomic Cation:Bicarbonate Symporter Activity (GO:0140410)	0.110652	1	1	3	SLC4A8	up	ex_11
Neurotrophin Binding (GO:0043121)	0.110652	1	1	3	SORT1	up	ex_11
poly(A) Binding (GO:0008143)	0.110969	1	2	13	ELAVL4, PABPN1	down	in_20
Secondary Active Transmembrane Transporter Activity (GO:0015291)	0.111257	1	3	19	CLCN6, SLC25A3, CLCN3	up	ex_21
Microtubule Binding (GO:0008017)	0.111263	1	9	109	EML5, MTCL1, MAP1A, FMN1, KIF13B, FGF13, DNM3, TPPP, DST	up	ex_02
Ubiquitin Protein Ligase Activity (GO:0061630)	0.112226	1	12	107	NHLRC3, HERC6, NFX1, TRIM9, RNF150, SH3RF1, PRKN, UBE3D, RNF165, LONRF2, CBL, HECTD2	down	in_08
Calcium Channel Activity (GO:0005262)	0.112546	1	5	34	SLC24A3, PKD2, CACNG8, TRPM3, CACNG3	down	in_08
N-acylsphingosine Amidohydrolase Activity (GO:0017040)	0.112926	1	1	3	ACER2	up	ex_23
Fatty Acid Elongase Activity (GO:0009922)	0.112926	1	1	3	ELOVL5	up	ex_23
U6 snRNA Binding (GO:0017070)	0.112926	1	1	3	LSM8	up	ex_23
NADH Dehydrogenase Activity (GO:0003954)	0.112926	1	1	3	NDUFA9	up	ex_23
Semaphorin Receptor Activity (GO:0017154)	0.112926	1	1	3	NELL2	up	ex_23
STAT Family Protein Binding (GO:0097677)	0.112926	1	1	3	PTPRT	up	ex_23
Oxysterol Binding (GO:0008142)	0.112926	1	1	3	RORA	up	ex_23
Monoatomic Cation:Bicarbonate Symporter Activity (GO:0140410)	0.112926	1	1	3	SLC4A10	up	ex_23
Tumor Necrosis Factor Receptor Binding (GO:0005164)	0.112926	1	1	3	TRIM37	up	ex_23
Tubulin-Glutamic Acid Ligase Activity (GO:0070740)	0.112926	1	1	3	TTLL5	up	ex_23
Phosphatidylinositol-3,5-Bisphosphate Phosphatase Activity (GO:0106018)	0.113106	1	2	11	OCRL, PIKFYVE	up	ex_09
Phosphatidic Acid Binding (GO:0070300)	0.113106	1	2	11	RAPGEF2, RAPGEF6	up	ex_09
RNA Exonuclease Activity, Producing 5'-Phosphomonoesters (GO:0016896)	0.113106	1	2	11	XRN1, EXD2	up	ex_09
Hexosyltransferase Activity (GO:0016758)	0.113332	1	3	22	CSGALNACT2, B3GALNT2, TMTC3	down	ex_02
Sodium Ion Transmembrane Transporter Activity (GO:0015081)	0.113399	1	2	11	KCNK1, SLC8A3	down	ex_30
Phosphotyrosine Residue Binding (GO:0001784)	0.113399	1	2	11	PTPN5, NCK2	down	ex_30
Transmembrane Receptor Protein Phosphatase Activity (GO:0019198)	0.113399	1	2	11	PTPRO, PTPRM	down	ex_30
Palmitoyltransferase Activity (GO:0016409)	0.113399	1	2	11	ZDHHC23, HHAT	down	ex_30
Kinase Binding (GO:0019900)	0.1134	1	19	190	ATF2, CYLD, RICTOR, RPS7, TUBA4A, PPP1CB, UTRN, EEF2, HSP90AB1, UBQLN1, MAPK8IP2, CALM3, CALM1, ACTB, RAB11FIP2, CDK5R1, CAMK2N1, EEF1A1, PEBP1	up	ex_19
Carboxy-Lyase Activity (GO:0016831)	0.1135	1	2	8	AZIN1, UXS1	down	ex_11
Notch Binding (GO:0005112)	0.1135	1	2	8	GALNT11, ADAM17	down	ex_11
Protein Kinase A Catalytic Subunit Binding (GO:0034236)	0.1135	1	2	8	GSK3B, PKIA	down	ex_11
Sulfotransferase Activity (GO:0008146)	0.1135	1	2	8	HS3ST2, SULT1A1	down	ex_11
Chemorepellent Activity (GO:0045499)	0.113607	1	1	6	SEMA3C	up	oligodendrocytes_04
Potassium Channel Activity (GO:0005267)	0.113648	1	3	26	KCNK12, KCNQ5, KCNMB4	up	in_08
Histone H3 Kinase Activity (GO:0140996)	0.113656	1	2	5	PRKCB, JAK2	down	in_12
GABA Receptor Binding (GO:0050811)	0.113656	1	2	5	TRAK2, TRAK1	down	in_12
Phosphotransferase Activity, Alcohol Group As Acceptor (GO:0016773)	0.113756	1	4	30	PIK3C3, PGM2L1, PKM, POMK	up	ex_21
Metalloendopeptidase Activity (GO:0004222)	0.113895	1	6	23	NLN, MMP17, MIPEP, ADAMTS19, ADAM19, ADAM17	down	ex_19
Transition Metal Ion Binding (GO:0046914)	0.113979	1	12	142	CLIP1, PPARG, ZNF675, ABL1, ME1, KLF7, ZMYND8, ZDHHC20, ARIH2, ZNF84, ZNF91, MYRIP	up	ex_30
Ion Channel Inhibitor Activity (GO:0008200)	0.114138	1	2	14	CAMK2D, KCNMB2	up	in_15
Beta-Tubulin Binding (GO:0048487)	0.114138	1	2	14	TAOK1, SMC3	up	in_15
Alpha-Tubulin Binding (GO:0043014)	0.114138	1	2	14	TAOK1, SNCA	up	in_15
Protein Phosphatase 2A Binding (GO:0051721)	0.114244	1	4	13	CTTNBP2NL, PPME1, MAPT, GNA12	down	ex_19
Cell Adhesion Mediator Activity (GO:0098631)	0.114244	1	4	13	DSCAML1, CLSTN3, NRCAM, DSCAM	down	ex_19
Lipase Activity (GO:0016298)	0.114244	1	4	13	MGLL, LDAH, ABHD6, ABHD12	down	ex_19
Phosphotyrosine Residue Binding (GO:0001784)	0.114244	1	4	13	VAV2, PTPN5, SHC3, SHB	down	ex_19
Nuclear Localization Sequence Binding (GO:0008139)	0.114718	1	2	15	KPNA5, KPNA3	up	ex_23
Single-Stranded Telomeric DNA Binding (GO:0043047)	0.114819	1	2	8	HNRNPA2B1, RAD50	up	ex_19
Histone Acetyltransferase Activity (GO:0004402)	0.11522	1	2	10	KAT6A, CLOCK	up	in_28
Transmembrane Receptor Protein Kinase Activity (GO:0019199)	0.11522	1	2	10	NTRK3, EGFR	up	in_28
Calcium Ion Transmembrane Transporter Activity (GO:0015085)	0.115392	1	3	17	MCU, ATP2A2, PKD2	down	in_28
Tau Protein Binding (GO:0048156)	0.115392	1	3	17	PICALM, MAP2, MARK1	down	in_28
poly(U) RNA Binding (GO:0008266)	0.115762	1	1	5	HNRNPH1	up	astrocytes_18
MAP Kinase Kinase Kinase Activity (GO:0004709)	0.115762	1	1	5	MAP3K7	up	astrocytes_18
Cyclosporin A Binding (GO:0016018)	0.115762	1	1	5	PPIG	up	astrocytes_18
RNA Stem-Loop Binding (GO:0035613)	0.115762	1	1	5	RC3H1	up	astrocytes_18
Zinc Ion Transmembrane Transporter Activity (GO:0005385)	0.115762	1	1	5	SLC39A11	up	astrocytes_18
Phosphatase Inhibitor Activity (GO:0019212)	0.115762	1	1	5	URI1	up	astrocytes_18
Secondary Active Transmembrane Transporter Activity (GO:0015291)	0.115771	1	3	15	SLC16A2, MCU, SLC35D1	down	in_15
Protein Homodimerization Activity (GO:0042803)	0.11642	1	20	204	UXS1, MGLL, WRN, SH3GLB1, MAP3K5, MAP3K13, CARNMT1, PANK3, HM13, LRP6, SRGAP2C, ST6GAL1, PARP1, GSTA4, RABEP1, GHR, MIGA1, CAMK2D, ABCD3, PKD2	down	ex_11
Sialyltransferase Activity (GO:0008373)	0.116487	1	2	11	ST6GAL2, ST8SIA5	down	ex_02
K63-linked Polyubiquitin Modification-Dependent Protein Binding (GO:0070530)	0.11679	1	2	13	RNF168, TAB2	up	in_08
Transcription Coactivator Binding (GO:0001223)	0.11679	1	2	13	SMAD4, EP300	up	in_08
Transition Metal Ion Binding (GO:0046914)	0.116916	1	8	128	TET2, PHF14, TMEM163, ZMYND8, EPRS1, ZNF91, TRHDE, UBA5	up	ex_11
Amino Acid Binding (GO:0016597)	0.117334	1	3	16	DDAH1, GRIN2B, GRM7	down	in_08
Chloride Channel Activity (GO:0005254)	0.117334	1	3	16	GABRB3, SLC1A4, CLCN4	down	in_08
ATPase Binding (GO:0051117)	0.117552	1	4	30	PTPN3, SLC2A13, PKD2, ATP6V0A1	down	ex_06
Transcription Corepressor Binding (GO:0001222)	0.117993	1	4	16	HDAC5, CTBP2, USP11, CTNNB1	down	in_12
Metallopeptidase Activity (GO:0008237)	0.118	1	4	25	PMPCB, NLN, MMP24, METAP2	down	in_08
GTPase Regulator Activity (GO:0030695)	0.118498	1	15	191	DIS3, ARRB1, CCDC88A, VAV3, KALRN, RANBP2, MYO9A, RANBP3L, DENND5B, GNAQ, RGS6, ARHGAP21, ARAP2, MCF2L, TBC1D5	up	ex_22
Sodium Channel Activity (GO:0005272)	0.118817	1	2	12	GRIK5, SCN1A	up	in_12
Neutral L-amino Acid Transmembrane Transporter Activity (GO:0015175)	0.118817	1	2	12	SFXN1, SLC38A6	up	in_12
Ligand-Gated Monoatomic Ion Channel Activity (GO:0015276)	0.119445	1	2	8	GRIA1, GRIN2B	down	in_08
Protein Kinase C Binding (GO:0005080)	0.119445	1	2	8	HDAC5, HDAC9	down	in_08
Monoatomic Cation Transmembrane Transporter Activity (GO:0008324)	0.119445	1	2	8	PKD2, TRPM3	down	in_08
Kinase Inhibitor Activity (GO:0019210)	0.119445	1	2	8	TAOK3, SH3BP5	down	in_08
GTPase Binding (GO:0051020)	0.120035	1	9	108	CYFIP1, EPRS1, RAPGEF6, TRIP11, CHML, MARCHF5, OCRL, GGA3, IFT20	up	ex_09
Voltage-Gated Potassium Channel Activity (GO:0005249)	0.12004	1	2	18	KCNH7, KCNQ5	up	in_27
Nucleosomal DNA Binding (GO:0031492)	0.120043	1	3	12	MBD2, CHD4, MACROH2A1	down	ex_09
Phosphotyrosine Residue Binding (GO:0001784)	0.120043	1	3	12	PTPN5, SHC3, PIK3R3	down	ex_09
Ubiquitin-Ubiquitin Ligase Activity (GO:0034450)	0.120305	1	1	5	UBR5	up	microglia_13
Transmembrane Receptor Protein Phosphatase Activity (GO:0019198)	0.120451	1	3	13	PTPRR, PTPRE, PTPRB	down	ex_24
NAD Binding (GO:0051287)	0.120451	1	3	13	RNLS, SIRT5, CRYL1	down	ex_24
Transaminase Activity (GO:0008483)	0.120472	1	1	3	ABAT	up	in_15
Carbohydrate Kinase Activity (GO:0019200)	0.120472	1	1	3	GALK2	up	in_15
Calcium-Activated Potassium Channel Activity (GO:0015269)	0.120472	1	1	3	KCNMB2	up	in_15
Diphosphotransferase Activity (GO:0016778)	0.120472	1	1	3	PRPSAP1	up	in_15
Intracellular Ligand-Gated Monoatomic Ion Channel Activity (GO:0005217)	0.120472	1	1	3	RYR2	up	in_15
RNA-directed DNA Polymerase Activity (GO:0003964)	0.120472	1	1	3	TERF1	up	in_15
Aminophospholipid Flippase Activity (GO:0015247)	0.120481	1	1	4	ATP8A2	up	in_20
Guanylate Kinase Activity (GO:0004385)	0.120481	1	1	4	DLG1	up	in_20
siRNA Binding (GO:0035197)	0.120814	1	1	3	DICER1	down	astrocytes_05
Phosphotransferase Activity, For Other Substituted Phosphate Groups (GO:0016780)	0.120814	1	1	3	GNPTAB	down	astrocytes_05
Minor Groove Of Adenine-Thymine-Rich DNA Binding (GO:0003680)	0.120814	1	1	3	MAPT	down	astrocytes_05
Malate Dehydrogenase Activity (GO:0016615)	0.120814	1	1	3	ME2	down	astrocytes_05
Phosphatidylinositol-3,5-Bisphosphate 3-Phosphatase Activity (GO:0052629)	0.120814	1	1	3	MTMR1	down	astrocytes_05
Ribosomal Large Subunit Binding (GO:0043023)	0.120814	1	1	3	NMD3	down	astrocytes_05
Phosphatidylinositol Transfer Activity (GO:0008526)	0.120814	1	1	3	PITPNB	down	astrocytes_05
RNA Polymerase II Core Promoter Sequence-Specific DNA Binding (GO:0000979)	0.120814	1	1	3	STAT1	down	astrocytes_05
Manganese Ion Transmembrane Transporter Activity (GO:0005384)	0.120814	1	1	3	TMEM165	down	astrocytes_05
Protein Heterodimerization Activity (GO:0046982)	0.120857	1	7	66	TPM4, EXT1, MICU1, PSMF1, KCNB2, BCL2, ARNT2	down	ex_06
Cyclin-Dependent Protein Serine/Threonine Kinase Activator Activity (GO:0061575)	0.121336	1	2	6	CCND2, CCNY	down	ex_09
Diacylglycerol Kinase Activity (GO:0004143)	0.121336	1	2	6	DGKH, DGKZ	down	ex_09
Delayed Rectifier Potassium Channel Activity (GO:0005251)	0.121336	1	2	6	KCNB1, KCNB2	down	ex_09
JUN Kinase Kinase Kinase Activity (GO:0004706)	0.121336	1	2	6	MAP3K9, MAP3K13	down	ex_09
Histone H4 Methyltransferase Activity (GO:0140939)	0.121336	1	2	6	PRMT8, KMT5B	down	ex_09
RNA Polymerase II-specific DNA-binding Transcription Factor Binding (GO:0061629)	0.12137	1	6	74	TCERG1, NCOA3, MEF2A, EP300, GTF2I, HDAC2	up	in_08
Microtubule Plus-End Binding (GO:0051010)	0.12165	1	2	13	DST, NUMA1	up	ex_01
DNA Secondary Structure Binding (GO:0000217)	0.12165	1	2	13	ERCC5, SMC5	up	ex_01
K63-linked Polyubiquitin Modification-Dependent Protein Binding (GO:0070530)	0.12165	1	2	13	ZBTB1, RNF168	up	ex_01
S-adenosylmethionine-dependent Methyltransferase Activity (GO:0008757)	0.121857	1	4	15	PRMT7, HNMT, CARNMT1, LCMT1	down	ex_17
Alpha-Tubulin Binding (GO:0043014)	0.121995	1	3	22	OFD1, TTLL7, WIPF3	up	ex_24
Ligand-Gated Monoatomic Ion Channel Activity Involved In Regulation Of Presynaptic Membrane Potential (GO:0099507)	0.122041	1	2	7	GRIN2B, GRIK4	down	ex_21
I-SMAD Binding (GO:0070411)	0.122041	1	2	7	SMAD3, SMURF1	down	ex_21
Ubiquitin-Protein Transferase Activity (GO:0004842)	0.122067	1	14	180	RNF213, TRIM9, RNF150, FBXW2, RNF38, TRAF3, RNF165, NFX1, MARCHF3, ARIH1, MARCHF4, FBXW11, PRKN, SMURF1	down	ex_22
mRNA 3'-UTR Binding (GO:0003730)	0.122111	1	2	25	RC3H1, ZFP36L1	up	astrocytes_18
Chromatin DNA Binding (GO:0031490)	0.122111	1	2	25	SMARCC1, KDM3A	up	astrocytes_18
Ligand-Gated Sodium Channel Activity (GO:0015280)	0.122161	1	1	4	ASIC2	down	OPC_07
Nuclear Retinoid X Receptor Binding (GO:0046965)	0.122161	1	1	4	NCOA6	down	OPC_07
Solute:Potassium Antiporter Activity (GO:0022821)	0.122161	1	1	4	SLC24A3	down	OPC_07
GABA Receptor Binding (GO:0050811)	0.122161	1	1	4	TRAK2	down	OPC_07
GTPase Regulator Activity (GO:0030695)	0.122641	1	8	140	FNIP1, VAV3, RANBP3L, ARHGAP26, ARHGAP31, ARHGAP42, DOCK7, TBC1D5	up	astrocytes_05
Protein Kinase Activator Activity (GO:0030295)	0.122746	1	4	36	PAK2, PARP8, DAB2IP, ETFA	down	ex_30
1-Phosphatidylinositol Binding (GO:0005545)	0.123064	1	2	11	SESTD1, WDFY3	up	ex_24
Phosphatase Binding (GO:0019902)	0.123075	1	6	54	SYTL2, FBXL2, CSRNP2, CTNNB1, SPRED1, JAK1	down	ex_06
Potassium Ion Transmembrane Transporter Activity (GO:0015079)	0.123315	1	2	11	KCNK1, SLC12A8	down	ex_01
Potassium Channel Regulator Activity (GO:0015459)	0.123457	1	2	16	DLG1, AKAP9	up	ex_11
Metal Ion Binding (GO:0046872)	0.123874	1	8	119	SNCA, SLC8A1, MSH2, MAP3K5, PCLO, SYT1, CDH13, CDH18	up	in_15
aminoacyl-tRNA Ligase Activity (GO:0004812)	0.123906	1	2	13	TARS3, IARS1	down	in_27
SH3 Domain Binding (GO:0017124)	0.12415	1	4	24	LANCL1, AFAP1, SHANK1, ZNF106	down	in_15
1-Phosphatidylinositol Binding (GO:0005545)	0.124274	1	2	11	EPB41, PICALM	up	ex_22
Chloride Channel Activity (GO:0005254)	0.12448	1	4	22	GABRB3, SLC1A4, ANO3, GLRA2	down	ex_21
Protein Kinase Inhibitor Activity (GO:0004860)	0.125141	1	3	20	INKA2, YWHAB, CAMK2N1	up	ex_21
Protein Serine/Threonine Kinase Activator Activity (GO:0043539)	0.125405	1	3	24	CCND3, CAB39, RICTOR	up	ex_02
JUN Kinase Binding (GO:0008432)	0.125573	1	1	5	DUSP16	up	endothelial_25
Histone Acetyltransferase Binding (GO:0035035)	0.125573	1	1	5	SEM1	up	endothelial_25
Nucleotidyltransferase Activity (GO:0016779)	0.125573	1	1	5	UBA6	up	endothelial_25
Cysteine-Type Deubiquitinase Activity (GO:0004843)	0.125625	1	4	37	TANK, USP47, USP36, USP34	up	ex_17
poly(A) Binding (GO:0008143)	0.125728	1	2	13	PABPC1, KHDRBS2	up	ex_06
Protease Binding (GO:0002020)	0.125816	1	5	36	CNTN1, PRNP, PSAP, SUMO1, ITGAV	up	ex_19
Carboxylic Acid Transmembrane Transporter Activity (GO:0046943)	0.125827	1	2	14	SLC16A2, SLC38A9	down	in_20
Cysteine-Type Peptidase Activity (GO:0008234)	0.125924	1	6	55	CAPN7, USP47, USP46, CYLD, ATG4C, SUMO1	up	ex_21
Syntaxin Binding (GO:0019905)	0.126034	1	4	21	UNC13A, STXBP1, CACNA1A, ABL1	down	in_10
Receptor Tyrosine Kinase Binding (GO:0030971)	0.12613	1	3	17	PTPN1, SHC3, CBL	down	ex_11
Ubiquitin Conjugating Enzyme Binding (GO:0031624)	0.126797	1	2	13	RNF144A, ZMYM2	up	in_10
Small GTPase Binding (GO:0031267)	0.126889	1	7	88	MYCBP2, RABGAP1, RANBP2, TRIP11, FGD4, DENND5B, CCDC186	up	ex_06
SH3 Domain Binding (GO:0017124)	0.127254	1	7	29	ENAH, SHANK1, MAPT, ELMO1, EVL, CBL, ABL1	down	ex_19
Titin Binding (GO:0031432)	0.127337	1	1	4	CAMK2D	up	in_27
Cytidylyltransferase Activity (GO:0070567)	0.127337	1	1	4	CRPPA	up	in_27
Calcium:Sodium Antiporter Activity (GO:0005432)	0.127337	1	1	4	SLC8A1	up	in_27
Voltage-Gated Monoatomic Ion Channel Activity (GO:0005244)	0.1274	1	2	12	GRIN1, SCN1A	up	ex_17
Cyclin-Dependent Protein Serine/Threonine Kinase Activator Activity (GO:0061575)	0.127405	1	1	3	CCND2	down	in_20
Hydrolase Activity, Acting On Carbon-Nitrogen (But Not Peptide) Bonds, In Cyclic Amides (GO:0016812)	0.127405	1	1	3	DPYSL5	down	in_20
Omega Peptidase Activity (GO:0008242)	0.127405	1	1	3	GGT7	down	in_20
Adenylate Cyclase Inhibiting G Protein-Coupled Glutamate Receptor Activity (GO:0001640)	0.127405	1	1	3	GRM5	down	in_20
Double-Stranded Methylated DNA Binding (GO:0010385)	0.127405	1	1	3	MECP2	down	in_20
N-acylsphingosine Amidohydrolase Activity (GO:0017040)	0.127405	1	1	3	NAAA	down	in_20
Transmembrane Receptor Protein Tyrosine Kinase Activator Activity (GO:0030297)	0.127405	1	1	3	NRG1	down	in_20
Protein Kinase B Binding (GO:0043422)	0.127405	1	1	3	PDE3B	down	in_20
Prenyltransferase Activity (GO:0004659)	0.127405	1	1	3	PDSS1	down	in_20
Glutamate Receptor Binding (GO:0035254)	0.127468	1	2	14	CAMK2A, SHISA6	down	in_26
Translation Initiation Factor Activity (GO:0003743)	0.127468	1	2	14	EIF3H, EIF4E3	down	in_26
Histone Demethylase Activity (GO:0032452)	0.127468	1	2	14	KDM3B, JARID2	down	in_26
Nuclear Localization Sequence Binding (GO:0008139)	0.127468	1	2	14	KPNA3, KPNA4	down	in_26
Metalloendopeptidase Activity (GO:0004222)	0.127697	1	3	24	PMPCB, ADAMTS16, PITRM1	up	ex_17
Chloride Transmembrane Transporter Activity (GO:0015108)	0.127861	1	2	16	ANO6, CLCN3	up	ex_23
Kinesin Binding (GO:0019894)	0.127861	1	2	16	SPAG9, ATCAY	up	ex_23
Monoatomic Ion Gated Channel Activity (GO:0022839)	0.127958	1	2	10	PKD2, ANO10	down	ex_06
tRNA Binding (GO:0000049)	0.128076	1	3	17	NEMF, EEF1A1, XPOT	up	ex_19
miRNA Binding (GO:0035198)	0.128076	1	3	17	PNPT1, PUM1, HNRNPA2B1	up	ex_19
Cell-Cell Adhesion Mediator Activity (GO:0098632)	0.128216	1	2	15	RAB10, DSCAM	up	in_15
Protein Serine/Threonine Kinase Activator Activity (GO:0043539)	0.128216	1	2	15	TAOK1, RICTOR	up	in_15
Phosphatidic Acid Binding (GO:0070300)	0.128312	1	2	11	SMPD3, OPA1	up	ex_30
Sialyltransferase Activity (GO:0008373)	0.128312	1	2	11	ST6GAL1, ST3GAL6	up	ex_30
Calcium-Dependent Protein Kinase Activity (GO:0010857)	0.128335	1	1	3	CAMK4	down	in_26
Sphingosine N-acyltransferase Activity (GO:0050291)	0.128335	1	1	3	CERS5	down	in_26
Intramolecular Oxidoreductase Activity, Transposing C=C Bonds (GO:0016863)	0.128335	1	1	3	GLB1	down	in_26
Phosphate Ion Binding (GO:0042301)	0.128335	1	1	3	RPH3A	down	in_26
Armadillo Repeat Domain Binding (GO:0070016)	0.128335	1	1	3	STRN	down	in_26
Threonine-Type Peptidase Activity (GO:0070003)	0.128335	1	1	3	TASP1	down	in_26
L-amino Acid Transmembrane Transporter Activity (GO:0015179)	0.128524	1	3	20	SLC7A6, SLC1A1, SLC1A2	down	ex_06
SH3 Domain Binding (GO:0017124)	0.128774	1	2	15	MAPT, EVL	down	astrocytes_05
RNA Polymerase Core Enzyme Binding (GO:0043175)	0.128774	1	2	15	RPRD1A, RPRD2	down	astrocytes_05
Monoatomic Cation Channel Activity (GO:0005261)	0.128845	1	6	29	CHRNA7, CLU, TRPC6, CUL5, SLC24A3, PKD2	down	in_12
Calcium Ion Transmembrane Transporter Activity (GO:0015085)	0.128845	1	6	29	CHRNA7, CLU, TRPC6, SLC24A3, CUL5, PKD2	down	in_12
Protein Tyrosine Phosphatase Activity (GO:0004725)	0.128845	1	6	29	PTPN1, PTPRA, PTPN5, PTPRN, CDC14B, PTPRZ1	down	in_12
Sterol Binding (GO:0032934)	0.128964	1	3	22	OSBP2, OSBPL9, OSBPL6	up	ex_30
Small GTPase Binding (GO:0031267)	0.129172	1	5	75	MYO5A, GOLGA4, TRIP11, DOCK4, RAP1GAP	up	in_26
L-amino Acid Transmembrane Transporter Activity (GO:0015179)	0.129321	1	5	21	SLC1A1, SLC1A2, SLC6A7, SLC17A7, SLC38A9	down	ex_17
Glutamate Receptor Binding (GO:0035254)	0.12945	1	2	14	HIP1, HOMER1	down	ex_23
Aspartic-Type Peptidase Activity (GO:0070001)	0.129467	1	1	3	BACE1	down	ex_23
glucuronosyl-N-acetylgalactosaminyl-proteoglycan 4-beta-N-acetylgalactosaminyltransferase Activity (GO:0047238)	0.129467	1	1	3	CSGALNACT1	down	ex_23
NMDA Glutamate Receptor Activity (GO:0004972)	0.129467	1	1	3	GRIN2B	down	ex_23
G Protein-Coupled Glutamate Receptor Binding (GO:0035256)	0.129467	1	1	3	HOMER1	down	ex_23
Mannosidase Activity (GO:0015923)	0.129467	1	1	3	MAN2A1	down	ex_23
Phosphofructokinase Activity (GO:0008443)	0.129467	1	1	3	PFKFB3	down	ex_23
Aspartic Endopeptidase Activity, Intramembrane Cleaving (GO:0042500)	0.129467	1	1	3	SPPL2A	down	ex_23
Tubulin-Glutamic Acid Ligase Activity (GO:0070740)	0.129467	1	1	3	TTLL11	down	ex_23
1-Phosphatidylinositol Binding (GO:0005545)	0.129904	1	1	7	SESTD1	up	OPC_07
Inositol 1,4,5 Trisphosphate Binding (GO:0070679)	0.130263	1	2	5	RPH3A, ITPR1	down	ex_17
Phosphotransferase Activity, For Other Substituted Phosphate Groups (GO:0016780)	0.130263	1	2	5	SGMS1, GNPTAB	down	ex_17
Amino Acid:Sodium Symporter Activity (GO:0005283)	0.130263	1	2	5	SLC1A2, SLC6A7	down	ex_17
Nucleosome Binding (GO:0031491)	0.130372	1	3	13	GATAD2B, CHD4, ARID1A	down	oligodendrocytes_04
Metallopeptidase Activity (GO:0008237)	0.13038	1	3	28	PMPCB, ADAM12, EIF3H	down	ex_23
Protein Homodimerization Activity (GO:0042803)	0.130682	1	17	157	MTMR1, LHPP, ZBTB16, TPM1, BCL2, NLGN4X, MTUS2, ACSL6, LRP6, EXT1, KCNN2, TOX3, PTPRO, MAP3K21, PRMT8, HIP1, SSBP1	down	in_15
Ubiquitin-Like Protein Transferase Activity (GO:0019787)	0.130912	1	10	121	RNF213, MARCHF3, ARIH1, MARCHF4, FBXW11, FBXW2, PRKN, TRAF3, SMURF1, HDAC9	down	ex_22
Protein Tyrosine Phosphatase Activity (GO:0004725)	0.130987	1	3	33	PTPN4, PTPRT, HACD2	up	ex_11
Transmitter-Gated Monoatomic Ion Channel Activity (GO:0022824)	0.131112	1	3	23	GABRA5, GABRB3, GRIN2B	down	ex_22
STAT Family Protein Binding (GO:0097677)	0.131134	1	1	3	EP300	up	in_08
Malate Dehydrogenase Activity (GO:0016615)	0.131134	1	1	3	ME1	up	in_08
Phosphatidylglycerol Binding (GO:1901611)	0.131134	1	1	3	OPA1	up	in_08
2 Iron, 2 Sulfur Cluster Binding (GO:0051537)	0.131134	1	1	3	SDHB	up	in_08
Adenosine Deaminase Activity (GO:0004000)	0.131134	1	1	3	TADA2A	up	in_08
Transmembrane Receptor Protein Phosphatase Activity (GO:0019198)	0.131137	1	2	12	PTPRT, PTPRK	up	ex_09
ATPase Binding (GO:0051117)	0.131245	1	6	27	ATP1B3, SLC2A13, DNAJC10, PSEN1, PKD2, ATP6V0A1	down	ex_17
GDP Binding (GO:0019003)	0.131343	1	2	19	ARL8B, RALA	up	in_27
Nuclear Receptor Coactivator Activity (GO:0030374)	0.131343	1	2	19	DCAF6, PPARGC1A	up	in_27
Cadherin Binding (GO:0045296)	0.131534	1	12	157	SERBP1, NUDC, PTPRO, PTPRM, DAB2IP, CTNNA1, CTNND1, PAK2, NUMB, VAPA, TRIM25, NCK1	down	ex_30
Histone Deacetylase Binding (GO:0042826)	0.131648	1	4	37	RBBP4, NIPBL, PKN2, PHF6	up	ex_09
Cyclin-Dependent Protein Kinase Activity (GO:0097472)	0.132089	1	1	5	CDK6	up	oligodendrocytes_00
Lipid Kinase Activity (GO:0001727)	0.132122	1	3	10	DGKH, PIK3C2A, DGKI	down	ex_17
Lipase Activity (GO:0016298)	0.132122	1	3	10	PITPNM3, MGLL, SMPD3	down	ex_17
Ephrin Receptor Binding (GO:0046875)	0.132122	1	3	10	PTPN1, FYN, ANKS1B	down	ex_17
Epidermal Growth Factor Receptor Binding (GO:0005154)	0.132122	1	3	10	TNK2, LINGO1, SNX2	down	ex_17
Histone Demethylase Activity (GO:0032452)	0.13231	1	2	14	KDM7A, JMJD1C	up	in_08
Nuclear Thyroid Hormone Receptor Binding (GO:0046966)	0.13231	1	2	14	NCOA3, JMJD1C	up	in_08
Protein Serine/Threonine Kinase Activator Activity (GO:0043539)	0.132625	1	2	18	CAB39L, RICTOR	up	astrocytes_05
Nuclear Receptor Coactivator Activity (GO:0030374)	0.132625	1	2	18	NCOA1, MED13	up	astrocytes_05
Purine Ribonucleoside Triphosphate Binding (GO:0035639)	0.132711	1	8	121	SEPTIN6, TAOK1, MSH2, MAP3K5, RAB10, MAP4K5, PEAK1, ERCC6	up	in_15
L-amino Acid Transmembrane Transporter Activity (GO:0015179)	0.133161	1	3	24	SLC3A1, SLC17A7, SLC38A9	down	ex_30
Methylation-Dependent Protein Binding (GO:0140034)	0.133637	1	6	34	ZMYND11, L3MBTL1, CHD8, CDYL, KDM7A, TRIM24	down	ex_09
Adenosine Deaminase Activity (GO:0004000)	0.134192	1	1	3	ADAR	up	ex_01
Lipase Inhibitor Activity (GO:0055102)	0.134192	1	1	3	ANXA4	up	ex_01
Oxidoreductase Activity, Acting On A Sulfur Group Of Donors, Disulfide As Acceptor (GO:0016671)	0.134192	1	1	3	MSRB3	up	ex_01
Dipeptidase Activity (GO:0016805)	0.134192	1	1	3	NAALAD2	up	ex_01
Phosphatidylinositol-4,5-Bisphosphate 5-Phosphatase Activity (GO:0004439)	0.134192	1	1	3	OCRL	up	ex_01
RNA Polymerase II Activity (GO:0001055)	0.134192	1	1	3	POLR2B	up	ex_01
U6 snRNA Binding (GO:0017070)	0.134192	1	1	3	SART3	up	ex_01
NAD-dependent Protein Deacetylase Activity (GO:0034979)	0.134192	1	1	3	SIRT3	up	ex_01
Chloride Channel Activity (GO:0005254)	0.134363	1	3	16	OCA2, GABRB3, GLRA2	down	in_15
Receptor Tyrosine Kinase Binding (GO:0030971)	0.134363	1	3	16	PTPN2, NRG1, SHC3	down	in_15
Metallopeptidase Activity (GO:0008237)	0.134576	1	4	27	MMP17, MMP16, METAP2, ADAM17	down	ex_11
Myosin Binding (GO:0017022)	0.134833	1	3	17	RAB6A, RAB27B, DMD	down	in_08
RNA Cap Binding (GO:0000339)	0.134894	1	1	4	EIF4G3	up	astrocytes_05
Platelet-Derived Growth Factor Receptor Binding (GO:0005161)	0.134894	1	1	4	PTPRJ	up	astrocytes_05
L-aspartate Transmembrane Transporter Activity (GO:0015183)	0.134894	1	1	4	SLC25A18	up	astrocytes_05
Neurotransmitter Receptor Activity Involved In Regulation Of Postsynaptic Membrane Potential (GO:0099529)	0.13498	1	2	12	GRID2, GRIK4	down	ex_02
poly(A)-specific Ribonuclease Activity (GO:0004535)	0.135559	1	1	4	CNOT2	up	in_26
Guanylate Kinase Activity (GO:0004385)	0.135559	1	1	4	MAGI3	up	in_26
CDP-alcohol Phosphatidyltransferase Activity (GO:0017169)	0.135684	1	1	3	CHPT1	down	in_27
Hydrolase Activity, Acting On Carbon-Nitrogen (But Not Peptide) Bonds, In Cyclic Amides (GO:0016812)	0.135684	1	1	3	DPYSL2	down	in_27
JUN Kinase Kinase Kinase Activity (GO:0004706)	0.135684	1	1	3	MAP3K13	down	in_27
cGMP Binding (GO:0030553)	0.135684	1	1	3	PDE10A	down	in_27
1-Phosphatidylinositol-3-Kinase Regulator Activity (GO:0046935)	0.135684	1	1	3	PIK3R1	down	in_27
poly(G) Binding (GO:0034046)	0.135684	1	1	3	PNPT1	down	in_27
pre-miRNA Binding (GO:0070883)	0.135684	1	1	3	PRKRA	down	in_27
NEDD8 Transferase Activity (GO:0019788)	0.135684	1	1	3	RBX1	down	in_27
Protein Binding Involved In Heterotypic Cell-Cell Adhesion (GO:0086080)	0.135684	1	1	3	SIRPA	down	in_27
Aminophospholipid Flippase Activity (GO:0015247)	0.135684	1	1	3	TMEM30A	down	in_27
Small Ribosomal Subunit rRNA Binding (GO:0070181)	0.135684	1	1	3	UTP23	down	in_27
Cysteine-Type Endopeptidase Activity (GO:0004197)	0.13572	1	5	23	USP8, USP40, USP10, USP11, USP13	down	in_12
Phosphatidylinositol Binding (GO:0035091)	0.136379	1	2	33	SNX27, SESTD1	up	OPC_07
Transcription Corepressor Binding (GO:0001222)	0.136537	1	2	17	PER3, RORA	up	ex_11
Sterol Binding (GO:0032934)	0.136537	1	2	17	SIDT1, RORA	up	ex_11
Nuclear Receptor Binding (GO:0016922)	0.136562	1	5	28	JMJD1C, NCOA2, NCOA6, ARID1A, TAF1	down	oligodendrocytes_04
Adenosine Deaminase Activity (GO:0004000)	0.136758	1	1	3	ADARB1	up	ex_06
Serine-Type Exopeptidase Activity (GO:0070008)	0.136758	1	1	3	CPD	up	ex_06
Transmembrane Receptor Protein Tyrosine Kinase Activator Activity (GO:0030297)	0.136758	1	1	3	EFNA5	up	ex_06
Transforming Growth Factor Beta Receptor Activity (GO:0005024)	0.136758	1	1	3	LTBP1	up	ex_06
Phosphatidylinositol-4,5-Bisphosphate 3-Kinase Activity (GO:0046934)	0.136758	1	1	3	PIK3C2A	up	ex_06
STAT Family Protein Binding (GO:0097677)	0.136758	1	1	3	PPARG	up	ex_06
Cyclic Nucleotide-Dependent Protein Kinase Activity (GO:0004690)	0.136758	1	1	3	PRKACB	up	ex_06
Aspartic-Type Endopeptidase Inhibitor Activity (GO:0019828)	0.136758	1	1	3	ROCK1	up	ex_06
Kinase Activity (GO:0016301)	0.136882	1	5	44	PRKD1, PIK3C3, PGM2L1, POMK, CDK5R1	up	ex_21
Protein Heterodimerization Activity (GO:0046982)	0.136968	1	7	69	ATP1A1, TCF4, SMC3, ZHX1, BHLHE41, PAFAH1B2, MIGA1	up	ex_21
Protein Phosphatase Regulator Activity (GO:0019888)	0.137136	1	5	37	PPP4R3B, CALM3, CALM1, SHOC2, LMTK2	up	ex_19
Protein Phosphatase Regulator Activity (GO:0019888)	0.137188	1	3	33	SHOC2, LMTK2, PPP3R1	up	ex_23
Histone H3K9 Demethylase Activity (GO:0032454)	0.137274	1	1	6	KDM3A	up	astrocytes_18
Sulfotransferase Activity (GO:0008146)	0.137317	1	3	9	HS3ST2, UST, SULT1A1	down	ex_19
Dynactin Binding (GO:0034452)	0.137317	1	3	9	MAPT, BICDL1, BICD1	down	ex_19
Transcription Cis-Regulatory Region Binding (GO:0000976)	0.1375	1	11	100	AGO1, ZNF44, STAT3, PLAGL1, NPAS3, FOXN3, LHX6, HDAC5, NFX1, BASP1, NR3C1	down	in_08
Aminophospholipid Flippase Activity (GO:0015247)	0.137503	1	1	3	ATP8A1	up	in_10
Transaminase Activity (GO:0008483)	0.137503	1	1	3	BCAT1	up	in_10
Acetylgalactosaminyltransferase Activity (GO:0008376)	0.137503	1	1	3	CHSY1	up	in_10
Metal-Dependent Deubiquitinase Activity (GO:0140492)	0.137503	1	1	3	MYSM1	up	in_10
Heparan Sulfate Sulfotransferase Activity (GO:0034483)	0.137503	1	1	3	NDST4	up	in_10
Sodium Channel Inhibitor Activity (GO:0019871)	0.137503	1	1	3	NEDD4L	up	in_10
RNA Polymerase II Core Promoter Sequence-Specific DNA Binding (GO:0000979)	0.137503	1	1	3	POU2F1	up	in_10
Branched-Chain Amino Acid Transmembrane Transporter Activity (GO:0015658)	0.137503	1	1	3	SLC6A15	up	in_10
tRNA (Guanine) Methyltransferase Activity (GO:0016423)	0.137503	1	1	3	THUMPD2	up	in_10
Ion Channel Inhibitor Activity (GO:0008200)	0.13841	1	2	8	COMMD1, WNK1	down	oligodendrocytes_00
Phosphatidylinositol-3,5-Bisphosphate Binding (GO:0080025)	0.138452	1	3	11	GBF1, COMMD1, CLVS2	down	in_12
Acetylgalactosaminyltransferase Activity (GO:0008376)	0.138526	1	2	7	CSGALNACT2, B4GALNT3	down	ex_24
Protein Kinase C Activity (GO:0004697)	0.138526	1	2	7	PRKCE, PRKCB	down	ex_24
Monoatomic Anion Transmembrane Transporter Activity (GO:0008509)	0.138526	1	2	7	SLC12A5, SLC1A1	down	ex_24
Alanine Transmembrane Transporter Activity (GO:0022858)	0.138526	1	2	7	SLC36A1, SLC6A6	down	ex_24
Calcium Ion Transmembrane Transporter Activity (GO:0015085)	0.138915	1	4	25	MCU, ATP2C1, ATP2B1, TRPM2	down	in_15
Ubiquitin Protein Ligase Binding (GO:0031625)	0.138985	1	3	66	HIF1A, TMBIM6, CCDC50	up	OPC_07
Lipase Activity (GO:0016298)	0.139047	1	2	9	MGLL, ABHD2	down	ex_11
Voltage-Gated Sodium Channel Activity (GO:0005248)	0.139047	1	2	9	PKD2, SCN3B	down	ex_11
Ephrin Receptor Binding (GO:0046875)	0.139047	1	2	9	PTPN1, CBL	down	ex_11
Actin Monomer Binding (GO:0003785)	0.139047	1	2	9	TMSB4X, ABL2	down	ex_11
Protein Serine/Threonine Kinase Activity (GO:0004674)	0.139251	1	9	134	SIK2, SIK3, PRKCI, PRKDC, PKN2, MARK2, EIF2AK2, CSNK1G1, MAPK8	down	in_20
Cholesterol Binding (GO:0015485)	0.139333	1	5	19	OSBP2, OSBPL6, STARD3NL, OSBPL3, OSBPL10	down	ex_19
Calcium-Dependent Phospholipid Binding (GO:0005544)	0.139333	1	5	19	PLA2G4C, ESYT2, MCTP1, CPNE5, RPH3A	down	ex_19
Methyltransferase Activity (GO:0008168)	0.139533	1	2	12	PRMT8, CARNMT1	down	ex_22
Protein Kinase Activator Activity (GO:0030295)	0.13973	1	4	36	NRG1, MAP2K2, PARP8, WNK1	up	ex_24
Voltage-Gated Monoatomic Cation Channel Activity (GO:0022843)	0.14014	1	4	32	KCNK1, KCNH3, PKD2, CACNG3	down	ex_06
Chromatin DNA Binding (GO:0031490)	0.140373	1	2	25	H3-3A, ATRX	up	endothelial_25
Calcium-Release Channel Activity (GO:0015278)	0.140614	1	2	9	CLU, ITPR1	up	ex_19
Ferrous Iron Binding (GO:0008198)	0.140614	1	2	9	EGLN1, FTL	up	ex_19
Cyclosporin A Binding (GO:0016018)	0.140614	1	2	9	RANBP2, PPIA	up	ex_19
Voltage-Gated Potassium Channel Activity (GO:0005249)	0.140746	1	4	23	KCNMA1, KCNQ3, PKD2, KCNN2	down	ex_21
Phosphatidylinositol-4,5-Bisphosphate Binding (GO:0005546)	0.141334	1	2	17	SNAP91, FCHO2	up	ex_23
Metal Ion Transmembrane Transporter Activity (GO:0046873)	0.141334	1	2	17	ZDHHC13, ATP2B1	up	ex_23
Protein Serine/Threonine Kinase Activity (GO:0004674)	0.141348	1	13	166	ULK1, AKT3, PRKCA, WNK1, ATM, SMG1, ROCK1, ROCK2, MAP2K1, NEK7, RPS6KA5, RPS6KA6, TLK1	up	ex_22
Protein Serine/Threonine Kinase Activity (GO:0004674)	0.141624	1	5	114	CDKL3, RAF1, MAP3K7, DYRK1A, GRK3	up	astrocytes_18
Amino Acid Binding (GO:0016597)	0.141629	1	3	15	GLDC, GLRA2, GRIN2B	down	ex_21
Small GTPase Binding (GO:0031267)	0.141912	1	9	81	RIC1, RANBP9, SGSM2, RAB3GAP2, ABI2, RAF1, PAK1, DOCK7, TNPO3	down	ex_11
Phosphatidylinositol-3,4,5-Trisphosphate Binding (GO:0005547)	0.142061	1	4	14	GBF1, GAB2, MAPKAP1, CYTH3	down	ex_19
SH2 Domain Binding (GO:0042169)	0.142246	1	2	14	ARHGAP5, JAK2	up	ex_06
Nuclear Androgen Receptor Binding (GO:0050681)	0.142246	1	2	14	PRKCB, TMF1	up	ex_06
Mannosyltransferase Activity (GO:0000030)	0.142436	1	2	12	DPY19L2, DPY19L3	up	ex_24
Ferrous Iron Binding (GO:0008198)	0.142603	1	1	6	TET2	up	microglia_13
Lipase Activity (GO:0016298)	0.142721	1	2	12	PITPNM3, MGLL	down	ex_01
Acetylation-Dependent Protein Binding (GO:0140033)	0.142961	1	3	14	TAF1, PSME4, BRD7	down	ex_24
NMDA Glutamate Receptor Activity (GO:0004972)	0.14312	1	1	3	GRIN2A	up	in_12
Insulin-Like Growth Factor I Binding (GO:0031994)	0.14312	1	1	3	IGFBP5	up	in_12
JUN Kinase Kinase Kinase Activity (GO:0004706)	0.14312	1	1	3	MAP3K9	up	in_12
Oxidoreductase Activity, Acting On A Sulfur Group Of Donors, Disulfide As Acceptor (GO:0016671)	0.14312	1	1	3	MSRA	up	in_12
Chloride Ion Binding (GO:0031404)	0.14312	1	1	3	NPR3	up	in_12
L-serine Transmembrane Transporter Activity (GO:0015194)	0.14312	1	1	3	SFXN1	up	in_12
Potassium:Proton Antiporter Activity (GO:0015386)	0.14312	1	1	3	SLC9A7	up	in_12
Transforming Growth Factor Beta Receptor Activity (GO:0005024)	0.14312	1	1	3	TGFBR3	up	in_12
Dopamine Receptor Binding (GO:0050780)	0.14312	1	1	3	VPS35	up	in_12
Double-Stranded Methylated DNA Binding (GO:0010385)	0.14312	1	1	3	ZNF445	up	in_12
Calcium Ion Transmembrane Transporter Activity (GO:0015085)	0.14329	1	2	16	TMEM165, ATP2A2	down	astrocytes_05
Growth Factor Receptor Binding (GO:0070851)	0.14331	1	3	21	IL1RAP, PTPRJ, SNX4	down	ex_06
Transmitter-Gated Monoatomic Ion Channel Activity (GO:0022824)	0.143351	1	4	22	GABRA1, GABRB3, GRIA1, GRIK3	down	in_10
GTPase Activator Activity (GO:0005096)	0.143562	1	3	67	ARHGEF6, ARHGAP32, LRRK2	up	OPC_07
SH2 Domain Binding (GO:0042169)	0.143808	1	2	12	CCDC88A, JAK2	up	ex_22
ATP Binding (GO:0005524)	0.143939	1	6	85	TAOK1, MAP4K5, MSH2, MAP3K5, PEAK1, ERCC6	up	in_15
Amyloid-Beta Binding (GO:0001540)	0.144064	1	2	21	APBA1, GRIA1	down	OPC_07
RNA Polymerase II-specific DNA-binding Transcription Factor Binding (GO:0061629)	0.144502	1	11	87	SMARCB1, TP53BP1, ARNT2, MEF2A, HIPK2, SMAD3, DNMT3A, TCF7L2, ARID1A, TAF4, HDAC4	down	ex_21
snRNA Binding (GO:0017069)	0.144621	1	3	13	DDX39B, SNRPD3, SNRNP70	down	ex_09
Transmembrane Receptor Protein Tyrosine Kinase Activity (GO:0004714)	0.144621	1	3	13	EPHA5, CRIM1, NTRK2	down	ex_09
Nuclear Receptor Binding (GO:0016922)	0.144634	1	4	43	DDX5, JMJD1C, THRAP3, YWHAH	down	in_27
Death Domain Binding (GO:0070513)	0.144759	1	1	4	CRADD	up	ex_11
Histone Ubiquitin Ligase Activity (GO:0140852)	0.144759	1	1	4	RNF168	up	ex_11
mRNA Binding (GO:0003729)	0.144871	1	6	85	HNRNPM, SECISBP2L, RBMS3, LUC7L2, CIRBP, RBMX	down	astrocytes_05
Nuclear Thyroid Hormone Receptor Binding (GO:0046966)	0.14511	1	2	15	NCOA6, MED13	down	ex_23
tRNA Binding (GO:0000049)	0.14511	1	2	15	NSUN6, TRMT9B	down	ex_23
Kinase Binding (GO:0019900)	0.145203	1	14	183	CEP68, TOM1L1, PTPN1, MAP3K13, DNAJC3, HDAC9, PTPRR, AP2A2, CCND2, WWC1, GHR, SPRED2, SPRED1, MAPK4	down	ex_01
Transcription Cis-Regulatory Region Binding (GO:0000976)	0.145337	1	15	126	RB1, MEF2A, TFCP2, CREM, HDAC4, XRN2, SATB2, E2F3, TBL1XR1, SMAD3, ETV5, TRPS1, TCF7L2, OXSR1, TAF4	down	ex_21
GTPase Regulator Activity (GO:0030695)	0.145385	1	22	196	GAPVD1, GARNL3, RAPGEF1, RABGEF1, CHN2, SH3BP5, RIMS1, NF1, RIC8B, RAPGEFL1, RALGPS1, KALRN, GBF1, SGSM2, TBC1D22A, GIT2, ELMO1, ASAP1, ARHGEF11, GNB5, ARHGAP22, SBF2	down	ex_21
GTPase Activity (GO:0003924)	0.145498	1	5	78	GSPT1, ARF1, ATL1, RGS6, RAP1GAP	up	in_26
Core Promoter Sequence-Specific DNA Binding (GO:0001046)	0.145583	1	2	13	FOXP1, NR3C1	up	ex_17
ADP Binding (GO:0043531)	0.145583	1	2	13	GLUD1, PRKAG2	up	ex_17
GTPase Binding (GO:0051020)	0.146036	1	15	108	UNC13B, RUSC2, IQGAP1, SPTBN1, RABGEF1, CYRIB, RAF1, PAK1, DENND5A, RIMS1, SRGAP3, MAPKAP1, BICD1, TNPO3, PLEKHG1	down	ex_09
SUMO Transferase Activity (GO:0019789)	0.146121	1	2	9	HDAC9, PIAS2	down	in_08
Ribosomal Small Subunit Binding (GO:0043024)	0.146121	1	2	9	PTCD3, G3BP1	down	in_08
Receptor Tyrosine Kinase Binding (GO:0030971)	0.146304	1	2	19	MAP3K7, DOCK4	up	in_26
Protein Tyrosine Phosphatase Activity (GO:0004725)	0.146375	1	3	34	PTPN4, PTPRT, PTEN	up	ex_23
Ubiquitin-Protein Transferase Activity (GO:0004842)	0.146559	1	14	179	RNF217, TRIM9, RNF185, RNF169, UBR2, TNFSF13B, RNF144A, TTC3, ITCH, MARCHF1, ARIH2, UBE2W, LONRF2, RPGR	up	ex_30
Neutral L-amino Acid Transmembrane Transporter Activity (GO:0015175)	0.146561	1	4	16	SLC6A7, SLC1A1, SLC1A2, SLC38A9	down	ex_17
Microtubule Binding (GO:0008017)	0.146787	1	6	100	APC, CCSER2, CLIP1, KIF3C, CEP290, DST	up	in_26
Protein Kinase Activator Activity (GO:0030295)	0.147005	1	2	28	GPRC5B, CAB39L	up	astrocytes_18
Protein Kinase A Regulatory Subunit Binding (GO:0034237)	0.14722	1	2	11	AKAP9, PJA2	up	ex_21
Cyclin-Dependent Protein Serine/Threonine Kinase Regulator Activity (GO:0016538)	0.14722	1	2	11	CDK5R1, CCNI	up	ex_21
Ribosomal Small Subunit Binding (GO:0043024)	0.14722	1	2	11	EIF1, G3BP1	up	ex_21
Phosphatidylinositol Monophosphate Phosphatase Activity (GO:0052744)	0.14722	1	2	11	OCRL, MTMR6	up	ex_21
Kinase Activity (GO:0016301)	0.147565	1	2	27	CHKA, LRRK2	up	microglia_13
mRNA 3'-UTR Binding (GO:0003730)	0.147565	1	2	27	ZFP36L2, TIAL1	up	microglia_13
Peroxisome Proliferator Activated Receptor Binding (GO:0042975)	0.147672	1	1	4	ASXL2	up	ex_23
RNA Polymerase II CTD Heptapeptide Repeat Kinase Activity (GO:0008353)	0.147672	1	1	4	MAPK1	up	ex_23
Neurexin Family Protein Binding (GO:0042043)	0.147672	1	1	4	NLGN4X	up	ex_23
RNA-directed DNA Polymerase Activity (GO:0003964)	0.147672	1	1	4	PTEN	up	ex_23
Supercoiled DNA Binding (GO:0097100)	0.147672	1	1	4	TOP1	up	ex_23
Voltage-Gated Chloride Channel Activity (GO:0005247)	0.147728	1	1	3	ANO6	up	ex_02
Iron Ion Transmembrane Transporter Activity (GO:0005381)	0.147728	1	1	3	SLC39A14	up	ex_02
Endopeptidase Activity (GO:0004175)	0.148056	1	15	76	PREP, NLN, MMP17, PCSK7, TASP1, ADAM19, ADAM17, USP8, USP49, PSEN1, RHBDD1, MIPEP, DPP4, ADAMTS19, DDI2	down	ex_19
Adenylate Cyclase Binding (GO:0008179)	0.148278	1	1	5	AKAP6	up	in_20
Phosphotransferase Activity, Phosphate Group As Acceptor (GO:0016776)	0.148278	1	1	5	IP6K2	up	in_20
Adrenergic Receptor Binding (GO:0031690)	0.148278	1	1	5	MAGI2	up	in_20
Microtubule Minus-End Binding (GO:0051011)	0.148278	1	1	5	NUMA1	up	in_20
4 Iron, 4 Sulfur Cluster Binding (GO:0051539)	0.148278	1	1	5	PRIM2	up	in_20
Lipoprotein Particle Binding (GO:0071813)	0.148278	1	1	5	SCARB1	up	in_20
Voltage-Gated Monoatomic Cation Channel Activity (GO:0022843)	0.14835	1	5	32	CACNB4, KCNMA1, KCNQ3, PKD2, CACNG3	down	ex_21
Protein Phosphatase Binding (GO:0019903)	0.148353	1	3	38	FOXO1, MFHAS1, PPP3CB	down	endothelial_25
Mannosyltransferase Activity (GO:0000030)	0.148377	1	2	12	DPM1, DPY19L2	up	ex_30
Syntaxin-1 Binding (GO:0017075)	0.148377	1	2	12	UNC13B, STXBP5	up	ex_30
Gamma-Tubulin Binding (GO:0043015)	0.148377	1	2	12	WIPF3, DIXDC1	up	ex_30
SH3 Domain Binding (GO:0017124)	0.148497	1	3	19	ABI2, DAB2IP, EVL	down	in_28
SH2 Domain Binding (GO:0042169)	0.148588	1	1	8	ARHGAP5	up	oligodendrocytes_04
Phosphatidylinositol Binding (GO:0035091)	0.14861	1	5	39	ZFYVE16, PITPNB, MTM1, PITPNC1, SNX14	down	astrocytes_18
Transcription Regulatory Region Nucleic Acid Binding (GO:0001067)	0.148721	1	4	45	RFX3, ATF6, PER3, SMAD4	up	in_08
Phosphatidylinositol-4-Phosphate Binding (GO:0070273)	0.148754	1	1	6	GOLPH3	up	endothelial_25
Cyclin-Dependent Protein Kinase Activity (GO:0097472)	0.148754	1	1	6	PRPF4B	up	endothelial_25
cAMP Response Element Binding (GO:0035497)	0.148872	1	1	3	ATF7	up	ex_17
Fatty Acid Elongase Activity (GO:0009922)	0.148872	1	1	3	ELOVL4	up	ex_17
Annealing Activity (GO:0140666)	0.148872	1	1	3	FMR1	up	ex_17
Glycine Binding (GO:0016594)	0.148872	1	1	3	GRIN1	up	ex_17
Phospholipid Scramblase Activity (GO:0017128)	0.148872	1	1	3	PLSCR4	up	ex_17
C2H2 Zinc Finger Domain Binding (GO:0070742)	0.148872	1	1	3	ZXDC	up	ex_17
Histone Deacetylase Binding (GO:0042826)	0.148887	1	5	38	DHX36, HSP90AA1, YWHAB, MEF2C, HSP90AB1	up	ex_19
Transcription Cis-Regulatory Region Binding (GO:0000976)	0.149135	1	13	127	RFX3, ATF2, JUND, MEF2C, PPARG, DHX36, PER3, PURA, HSF2, SMAD4, UBA2, DEAF1, THRA	up	ex_19
Phosphatidylinositol Phosphate Binding (GO:1901981)	0.149174	1	10	47	KCNH1, RPH3A, LANCL2, GAB2, MAPT, MAPKAP1, GBF1, SNX24, CYTH3, CLVS1	down	ex_19
Monoatomic Cation Channel Activity (GO:0005261)	0.149223	1	3	28	CACNB2, CUL5, SLC24A2	up	in_10
PDZ Domain Binding (GO:0030165)	0.14964	1	3	26	PLEKHA1, KIDINS220, CIT	up	ex_02
Ubiquitin Protein Ligase Binding (GO:0031625)	0.149754	1	11	124	RPL17, SMC6, PRKAR2B, TUBA1B, CLU, ACTG1, BAG4, HSP90AA1, HSP90AB1, SUMO2, SUMO1	up	ex_21
Phosphatidylinositol-3,4,5-Trisphosphate Binding (GO:0005547)	0.149765	1	2	13	ARAP2, WASHC2C	up	ex_09
RNA Polymerase Core Enzyme Binding (GO:0043175)	0.149905	1	2	18	ERCC5, PCF11	up	ex_11
mRNA 3'-UTR AU-rich Region Binding (GO:0035925)	0.150131	1	2	11	ELAVL4, CPEB1	down	ex_06
SH2 Domain Binding (GO:0042169)	0.150138	1	2	13	AFAP1, RUFY1	down	ex_30
Telomerase RNA Binding (GO:0070034)	0.150138	1	2	13	HNRNPC, DCP2	down	ex_30
Non-Membrane Spanning Protein Tyrosine Kinase Activity (GO:0004715)	0.150138	1	2	13	PEAK1, JAK1	down	ex_30
Protein Phosphatase Binding (GO:0019903)	0.150236	1	5	53	DLG4, ARPP19, DAB2IP, ENSA, JAK1	down	ex_30
Calcium Activated Cation Channel Activity (GO:0005227)	0.150317	1	1	5	ANO10	down	OPC_07
Histone H3 Kinase Activity (GO:0140996)	0.150317	1	1	5	PRKCB	down	OPC_07
Histone H3K4 Methyltransferase Activity (GO:0042800)	0.150317	1	1	5	SETBP1	down	OPC_07
DNA Polymerase Binding (GO:0070182)	0.150317	1	1	5	SMARCA4	down	OPC_07
Signaling Receptor Complex Adaptor Activity (GO:0030159)	0.150402	1	5	22	SORBS1, FRS2, SHANK1, DLG5, ORC3	down	ex_17
Protein Tyrosine Kinase Binding (GO:1990782)	0.150746	1	3	25	ACVR1, CPNE3, PITPNM3	down	ex_02
Protein Binding Involved In Heterotypic Cell-Cell Adhesion (GO:0086080)	0.151342	1	1	3	CXADR	up	ex_09
GPI Anchor Binding (GO:0034235)	0.151342	1	1	3	MPPE1	up	ex_09
Nucleoside Diphosphate Phosphatase Activity (GO:0017110)	0.151342	1	1	3	NUDT5	up	ex_09
Oxidoreductase Activity, Acting On The Aldehyde Or Oxo Group Of Donors, Disulfide As Acceptor (GO:0016624)	0.151342	1	1	3	PDHA1	up	ex_09
tRNA (Guanine) Methyltransferase Activity (GO:0016423)	0.151342	1	1	3	TRMT11	up	ex_09
cAMP Response Element Binding (GO:0035497)	0.15156	1	1	3	CREB5	down	ex_30
Vascular Endothelial Growth Factor Receptor Binding (GO:0005172)	0.15156	1	1	3	DAB2IP	down	ex_30
Neurotrophin TRK Receptor Binding (GO:0005167)	0.15156	1	1	3	FRS2	down	ex_30
Racemase And Epimerase Activity, Acting On Carbohydrates And Derivatives (GO:0016857)	0.15156	1	1	3	GLCE	down	ex_30
U1 snRNA Binding (GO:0030619)	0.15156	1	1	3	HNRNPC	down	ex_30
Solute:Inorganic Anion Antiporter Activity (GO:0005452)	0.15156	1	1	3	SLC26A4	down	ex_30
Arginine Binding (GO:0034618)	0.15156	1	1	3	SLC38A9	down	ex_30
Sulfur Amino Acid Transmembrane Transporter Activity (GO:0000099)	0.15156	1	1	3	SLC3A1	down	ex_30
Calcium:Sodium Antiporter Activity (GO:0005432)	0.15156	1	1	3	SLC8A3	down	ex_30
Nuclear Receptor Coactivator Activity (GO:0030374)	0.151861	1	2	22	NCOA1, CALCOCO1	up	in_20
Transmitter-Gated Monoatomic Ion Channel Activity (GO:0022824)	0.15222	1	4	22	GRID2, GABRG3, GRIA1, GRIN2A	down	ex_24
Growth Factor Receptor Binding (GO:0070851)	0.15222	1	4	22	LINGO1, ERBB4, GLMN, FYN	down	ex_24
Hydrolase Activity, Acting On Carbon-Nitrogen (But Not Peptide) Bonds, In Linear Amides (GO:0016811)	0.15222	1	4	22	SIRT5, PIGL, ASAH1, ACER3	down	ex_24
Phosphatidylinositol Bisphosphate Binding (GO:1902936)	0.152284	1	3	26	SNAP91, FCHO2, CLVS2	up	ex_17
Guanyl-Nucleotide Exchange Factor Activity (GO:0005085)	0.152764	1	13	92	IQSEC2, BCR, RAPGEF1, ARHGEF3, FARP1, RABGEF1, SH3BP5, DENND5A, RASGRP1, SLC38A9, RASGRF1, RIC8B, PLEKHG1	down	ex_09
Actin Binding (GO:0003779)	0.152883	1	6	37	SSH2, PTK2, CCDC88A, PHACTR4, SPTBN1, LDB3	down	oligodendrocytes_04
Phosphatidylinositol-4,5-Bisphosphate Binding (GO:0005546)	0.153162	1	3	18	EXOC7, MARK1, RPH3A	down	in_08
Zinc Ion Transmembrane Transporter Activity (GO:0005385)	0.153523	1	2	8	SLC39A11, SLC39A9	down	ex_21
Phosphatidylinositol-3,5-Bisphosphate 3-Phosphatase Activity (GO:0052629)	0.153523	1	2	8	SYNJ2, MTMR7	down	ex_21
ABC-type Xenobiotic Transporter Activity (GO:0008559)	0.153887	1	1	3	ABCC5	down	ex_02
Coreceptor Activity Involved In Wnt Signaling Pathway (GO:0071936)	0.153887	1	1	3	LRP6	down	ex_02
Sodium Channel Inhibitor Activity (GO:0019871)	0.153887	1	1	3	SCN3B	down	ex_02
L-glutamate Transmembrane Transporter Activity (GO:0005313)	0.153887	1	1	3	SLC1A1	down	ex_02
Bubble DNA Binding (GO:0000405)	0.153887	1	1	3	WRN	down	ex_02
Glutamate Receptor Binding (GO:0035254)	0.154067	1	2	13	HOMER1, NETO2	down	ex_02
Basal RNA Polymerase II Transcription Machinery Binding (GO:0001099)	0.154404	1	3	14	RPRD2, ELP4, TAF1	down	oligodendrocytes_04
Chloride Channel Activity (GO:0005254)	0.15461	1	3	22	CLCN6, GLRB, CLCN3	up	ex_21
Transcription Corepressor Binding (GO:0001222)	0.155092	1	2	18	RORA, ZNF644	up	ex_23
Transition Metal Ion Binding (GO:0046914)	0.155273	1	10	145	ZEB1, PHF14, MSRB3, PPARG, IMPA1, ZMYND8, CXXC4, MYCBP2, EPRS1, ZMYM2	up	ex_06
DNA-binding Transcription Factor Binding (GO:0140297)	0.155468	1	12	98	RBFOX2, RB1, TP53BP1, MEF2A, HIPK2, SMAD3, CREM, DNMT3A, BCL2, TCF7L2, HDAC4, HDAC8	down	ex_21
poly(A) Binding (GO:0008143)	0.155597	1	2	10	RBPMS, LARP4	down	in_28
Phosphatidylinositol Bisphosphate Binding (GO:1902936)	0.155893	1	3	30	PLEKHA5, SNAP91, MYO1B	up	in_08
GTPase Activator Activity (GO:0005096)	0.155897	1	7	93	STXBP5, ARHGEF6, RABGAP1, RANBP2, SIPA1L1, ARHGAP32, ARHGAP5	up	ex_06
MHC Class II Protein Complex Binding (GO:0023026)	0.156369	1	1	6	CD81	up	oligodendrocytes_00
Microtubule Minus-End Binding (GO:0051011)	0.156572	1	1	5	CAMSAP2	up	in_27
Ephrin Receptor Activity (GO:0005003)	0.156572	1	1	5	EPHA6	up	in_27
Inositol Trisphosphate Phosphatase Activity (GO:0046030)	0.156572	1	1	5	INPP4A	up	in_27
Nucleotidyltransferase Activity (GO:0016779)	0.156572	1	1	5	PAPSS1	up	in_27
Non-Membrane Spanning Protein Tyrosine Phosphatase Activity (GO:0004726)	0.156572	1	1	5	PTPN11	up	in_27
Store-Operated Calcium Channel Activity (GO:0015279)	0.156572	1	1	5	TRPC5	up	in_27
Protein-Cysteine S-palmitoyltransferase Activity (GO:0019706)	0.156572	1	1	5	ZDHHC11B	up	in_27
mRNA 3'-UTR Binding (GO:0003730)	0.156674	1	5	46	PABPC1, TIAL1, PUM1, HNRNPA2B1, RNPS1	up	ex_21
Aryl Hydrocarbon Receptor Binding (GO:0017162)	0.156839	1	1	3	ARNT2	down	ex_22
2-Acylglycerol-3-Phosphate O-acyltransferase Activity (GO:0047144)	0.156839	1	1	3	LPGAT1	down	ex_22
Mismatched DNA Binding (GO:0030983)	0.156839	1	1	3	MSH3	down	ex_22
RNA Polymerase III Cis-Regulatory Region Sequence-Specific DNA Binding (GO:0000992)	0.156839	1	1	3	MTOR	down	ex_22
Neurotrophin Binding (GO:0043121)	0.156839	1	1	3	NTRK2	down	ex_22
Guanylyltransferase Activity (GO:0070568)	0.156839	1	1	3	RNGTT	down	ex_22
Sodium:Phosphate Symporter Activity (GO:0005436)	0.156839	1	1	3	SLC20A1	down	ex_22
Beta-Galactoside (CMP) Alpha-2,3-Sialyltransferase Activity (GO:0003836)	0.156839	1	1	3	ST3GAL6	down	ex_22
Thioesterase Binding (GO:0031996)	0.156839	1	1	3	TRAF3	down	ex_22
Histone Deubiquitinase Activity (GO:0140934)	0.156839	1	1	3	USP49	down	ex_22
Calcium-Release Channel Activity (GO:0015278)	0.157252	1	2	6	CLU, PKD2	down	in_12
Lysine N-methyltransferase Activity (GO:0016278)	0.157252	1	2	6	ECE2, SMYD2	down	in_12
Histone Deacetylase Activity (GO:0004407)	0.157252	1	2	6	HDAC5, HDAC8	down	in_12
Cyclic-Nucleotide Phosphodiesterase Activity (GO:0004112)	0.157252	1	2	6	PDE10A, PDE3A	down	in_12
N-methyltransferase Activity (GO:0008170)	0.157252	1	2	6	RNMT, SMYD2	down	in_12
Mannosyl-Oligosaccharide 1,2-Alpha-Mannosidase Activity (GO:0004571)	0.157332	1	1	4	MAN1A1	up	in_15
JUN Kinase Kinase Kinase Activity (GO:0004706)	0.157332	1	1	4	MAP3K5	up	in_15
LRR Domain Binding (GO:0030275)	0.157332	1	1	4	ROBO1	up	in_15
Monoatomic Cation:Bicarbonate Symporter Activity (GO:0140410)	0.157332	1	1	4	SLC4A7	up	in_15
Histone Ubiquitin Ligase Activity (GO:0140852)	0.157332	1	1	4	UBR2	up	in_15
Growth Factor Receptor Binding (GO:0070851)	0.157465	1	2	20	FER, PTPRJ	up	astrocytes_05
Protein Tyrosine Phosphatase Activity (GO:0004725)	0.157465	1	2	20	PTPN4, PTPRJ	up	astrocytes_05
Aldehyde Dehydrogenase (NAD+) Activity (GO:0004029)	0.157773	1	1	4	ALDH1A1	down	astrocytes_05
P-type Calcium Transporter Activity (GO:0005388)	0.157773	1	1	4	ATP2A2	down	astrocytes_05
Transition Metal Ion Binding (GO:0046914)	0.158019	1	7	93	LNPEP, HNRNPC, CYLD, PPARG, CXXC4, ZMYM2, TRHDE	up	in_10
Protein Serine/Threonine Kinase Activator Activity (GO:0043539)	0.15806	1	3	26	CAB39L, PARP8, RICTOR	up	ex_09
Metalloendopeptidase Activity (GO:0004222)	0.15806	1	3	26	IDE, ADAMTS17, ADAMTS2	up	ex_09
Nucleosomal DNA Binding (GO:0031492)	0.15827	1	1	7	SMARCC1	up	astrocytes_18
Growth Factor Receptor Binding (GO:0070851)	0.158578	1	3	26	FRS2, CNOT9, FGF1	down	ex_30
Phosphotransferase Activity, For Other Substituted Phosphate Groups (GO:0016780)	0.158608	1	2	7	SAMD8, SGMS1	down	ex_09
Acid-Thiol Ligase Activity (GO:0016878)	0.158706	1	1	3	AASDH	up	ex_24
Adenylate Cyclase Inhibiting G Protein-Coupled Glutamate Receptor Activity (GO:0001640)	0.158706	1	1	3	GRM1	up	ex_24
Growth Hormone Receptor Binding (GO:0005131)	0.158706	1	1	3	JAK2	up	ex_24
Peptide N-acetyltransferase Activity (GO:0034212)	0.158706	1	1	3	NAA60	up	ex_24
Nitric-Oxide Synthase Binding (GO:0050998)	0.158706	1	1	3	NOS1AP	up	ex_24
Protein Serine/Threonine Phosphatase Inhibitor Activity (GO:0004865)	0.158706	1	1	3	PPP1R1A	up	ex_24
Choline Transmembrane Transporter Activity (GO:0015220)	0.158706	1	1	3	SLC44A1	up	ex_24
rDNA Binding (GO:0000182)	0.158706	1	1	3	TSPYL2	up	ex_24
Tubulin-Glutamic Acid Ligase Activity (GO:0070740)	0.158706	1	1	3	TTLL7	up	ex_24
NEDD8 Transferase Activity (GO:0019788)	0.158706	1	1	3	UBA3	up	ex_24
Sequence-Specific Double-Stranded DNA Binding (GO:1990837)	0.158847	1	15	152	RFX3, ATF2, JUND, NR2F1, RARB, MEF2C, PPARG, CENPC, FOXG1, DHX36, PER3, HSF2, SMAD4, UBA2, THRA	up	ex_19
Nitric-Oxide Synthase Binding (GO:0050998)	0.15889	1	1	3	ATP2B4	down	ex_01
Ligand-Gated Channel Activity (GO:0022834)	0.15889	1	1	3	CNGB1	down	ex_01
2-Acylglycerol-3-Phosphate O-acyltransferase Activity (GO:0047144)	0.15889	1	1	3	MBOAT2	down	ex_01
Phosphatidylglycerol Binding (GO:1901611)	0.15889	1	1	3	PITPNC1	down	ex_01
Chloride:Monoatomic Cation Symporter Activity (GO:0015377)	0.15889	1	1	3	SLC12A8	down	ex_01
Protein Phosphatase Binding (GO:0019903)	0.159062	1	3	33	TRAF3, AP3B1, MAPT	down	astrocytes_05
Transmembrane Receptor Protein Tyrosine Kinase Activity (GO:0004714)	0.159152	1	2	13	CRIM1, NTRK2	down	ex_22
Amino Acid Binding (GO:0016597)	0.159152	1	2	13	GRIN2B, GRM7	down	ex_22
NADPH Binding (GO:0070402)	0.159593	1	1	3	HMGCR	up	ex_22
Unmethylated CpG Binding (GO:0045322)	0.159593	1	1	3	KMT2A	up	ex_22
Volume-Sensitive Anion Channel Activity (GO:0005225)	0.159593	1	1	3	LRRC8C	up	ex_22
Coreceptor Activity Involved In Wnt Signaling Pathway (GO:0071936)	0.159593	1	1	3	RYK	up	ex_22
Nuclear Receptor Binding (GO:0016922)	0.159666	1	3	39	NCOA1, LCOR, MED13	up	astrocytes_05
Phosphatidylinositol Binding (GO:0035091)	0.160654	1	3	44	NUMA1, APPL1, SCARB1	up	in_20
Protein Homodimerization Activity (GO:0042803)	0.160859	1	16	229	GLCE, HNRNPC, TERF2, TRIM5, DAB2IP, TPM4, CNOT9, BCL2, TRIM22, ACSL6, EXT1, KCNN2, PTPRO, PRMT8, APLP2, OCRL	down	ex_30
Guanyl-Nucleotide Exchange Factor Activity (GO:0005085)	0.161159	1	8	95	MYCBP2, RAB3IP, RAPGEF6, RAB3GAP1, AKAP13, SWAP70, ARFGEF2, DIS3	up	ex_24
GABA Receptor Activity (GO:0016917)	0.16133	1	2	9	GABRB3, GABBR2	down	in_15
Transmembrane Receptor Protein Phosphatase Activity (GO:0019198)	0.16133	1	2	9	PTPRR, PTPRO	down	in_15
Ionotropic Glutamate Receptor Binding (GO:0035255)	0.16133	1	2	9	SHANK1, NETO2	down	in_15
Sodium Ion Transmembrane Transporter Activity (GO:0015081)	0.16133	1	2	9	SLC9A7, SLC8A3	down	in_15
Protein Kinase Regulator Activity (GO:0019887)	0.161458	1	4	38	MOB3B, CCND2, SH3BP5, DNAJC3	down	ex_01
Ubiquitin Binding (GO:0043130)	0.161575	1	4	40	USP25, GGA3, UBXN7, VPS36	up	ex_09
Endopeptidase Inhibitor Activity (GO:0004866)	0.161654	1	3	25	ROCK1, SPOCK3, NRG1	up	ex_24
Dipeptidyl-Peptidase Activity (GO:0008239)	0.161795	1	2	5	DPP6, DPP4	down	ex_19
tRNA (Cytosine) Methyltransferase Activity (GO:0016427)	0.161795	1	2	5	NSUN2, METTL6	down	ex_19
Phosphatidylinositol Phosphate Binding (GO:1901981)	0.162109	1	5	36	RPH3A, RUBCN, GBF1, MYO1B, HIP1	down	in_15
Phosphatidylinositol Phosphate Binding (GO:1901981)	0.162315	1	5	46	RPH3A, GAB2, SNX4, GBF1, GAP43	down	ex_06
Gamma-Tubulin Binding (GO:0043015)	0.162391	1	2	13	OFD1, WIPF3	up	ex_24
NAD Binding (GO:0051287)	0.162391	1	2	13	SIRT2, ALDH1A1	up	ex_24
Histone Reader Activity (GO:0140566)	0.162504	1	1	3	BRD4	up	ex_30
Aspartic-Type Peptidase Activity (GO:0070001)	0.162504	1	1	3	DDI2	up	ex_30
Clathrin Light Chain Binding (GO:0032051)	0.162504	1	1	3	HIP1R	up	ex_30
Semaphorin Receptor Activity (GO:0017154)	0.162504	1	1	3	PLXNA2	up	ex_30
Ubiquitin Ligase Inhibitor Activity (GO:1990948)	0.162504	1	1	3	RPL37	up	ex_30
L-lysine Transmembrane Transporter Activity (GO:0015189)	0.162504	1	1	3	SLC25A29	up	ex_30
Calmodulin-Dependent Protein Kinase Activity (GO:0004683)	0.162708	1	2	13	CAMK2D, CAMK1G	down	ex_01
Neurotransmitter Receptor Activity Involved In Regulation Of Postsynaptic Membrane Potential (GO:0099529)	0.162708	1	2	13	GABRA2, GRIK4	down	ex_01
Cadherin Binding (GO:0045296)	0.162958	1	6	140	BSG, RPL14, RDX, LDHA, FMNL2, EIF3E	up	endothelial_25
Cysteine-Type Endopeptidase Activity (GO:0004197)	0.163054	1	2	23	USP47, USP24	up	in_20
GTPase Regulator Activity (GO:0030695)	0.163189	1	11	176	RAB3IP, ELMOD1, RIMS1, RASGRF1, RASGRF2, RIC8B, SERGEF, GDI1, ARHGAP29, DOCK10, RASGRP1	down	in_26
Ubiquitin-Like Protein Transferase Activity (GO:0019787)	0.163222	1	7	115	FBXL5, SHPRH, UBE2E2, TTC3, UBE2H, UBE2Q2, TRIM37	up	ex_23
Guanyl-Nucleotide Exchange Factor Activity (GO:0005085)	0.163448	1	8	93	NUCB2, FGD4, FGD6, DENND5B, ARFGEF2, RAP1GDS1, RALGDS, ALS2	up	ex_30
Sodium Channel Activity (GO:0005272)	0.163483	1	3	16	GRIK4, PKD2, ASIC2	down	ex_21
Telomeric DNA Binding (GO:0042162)	0.163521	1	2	19	RAD50, NCL	up	ex_11
Acyltransferase Activity, Transferring Groups Other Than Amino-Acyl Groups (GO:0016747)	0.163659	1	3	25	GTF2B, ZDHHC13, HHAT	up	ex_22
Epidermal Growth Factor Receptor Binding (GO:0005154)	0.163866	1	1	9	FER	up	OPC_07
Hsp90 Protein Binding (GO:0051879)	0.163866	1	1	9	HIF1A	up	OPC_07
Voltage-Gated Monoatomic Ion Channel Activity (GO:0005244)	0.163922	1	2	13	CACNA1E, SCN1A	up	ex_22
Nuclease Activity (GO:0004518)	0.163922	1	2	13	DIS3, ERCC5	up	ex_22
Microtubule Plus-End Binding (GO:0051010)	0.163922	1	2	13	DST, CLASP1	up	ex_22
Amino Acid Binding (GO:0016597)	0.163922	1	2	13	GLUD1, SESN1	up	ex_22
Kinase Activator Activity (GO:0019209)	0.163964	1	3	19	CDK5R1, RPLP1, MAP3K20	up	ex_19
Calcium-Dependent Phospholipid Binding (GO:0005544)	0.163964	1	3	19	SYT4, SYT1, PCLO	up	ex_19
Phosphatidylinositol Bisphosphate Binding (GO:1902936)	0.163996	1	3	26	SYTL2, GBF1, RPH3A	down	ex_02
Double-Stranded RNA Binding (GO:0003725)	0.164106	1	7	35	STRBP, AGO4, MTDH, DHX30, ZFR2, RFTN1, SUPV3L1	down	ex_17
Receptor Tyrosine Kinase Binding (GO:0030971)	0.164223	1	4	18	PTPN1, NRG1, SHC3, SHC2	down	in_12
bHLH Transcription Factor Binding (GO:0043425)	0.164502	1	1	5	LMO2	down	endothelial_25
Calcium-Dependent Protein Serine/Threonine Phosphatase Activity (GO:0004723)	0.164502	1	1	5	PPP3CB	down	endothelial_25
co-SMAD Binding (GO:0070410)	0.164502	1	1	5	SMAD6	down	endothelial_25
Magnesium Ion Binding (GO:0000287)	0.164704	1	6	40	MSH2, ADCY2, MARK1, PDE2A, ABL1, FOXK2	down	in_10
Guanyl-Nucleotide Exchange Factor Activity (GO:0005085)	0.164773	1	8	74	MYCBP2, ARHGEF7, FARP1, RABGEF1, DENND5B, ARFGEF2, RAP1GDS1, DENND6A	down	astrocytes_18
Transition Metal Ion Binding (GO:0046914)	0.164852	1	15	153	SNCB, CYLD, TRIM2, PPARG, FTL, MDM2, ZMYND8, SEC23A, MYCBP2, RPS29, FBXL5, SLU7, PRNP, SOD1, SOD2	up	ex_19
Small GTPase Binding (GO:0031267)	0.164867	1	6	81	RABGAP1L, MYO5A, HACE1, RANBP2, TRIP11, FGD4	up	in_08
Cyclin-Dependent Protein Serine/Threonine Kinase Regulator Activity (GO:0016538)	0.16487	1	3	11	CCNYL1, CCNY, CCND2	down	ex_17
Methyltransferase Activity (GO:0008168)	0.16487	1	3	11	PRMT7, CARNMT1, LCMT1	down	ex_17
Cysteine-Type Endopeptidase Activity (GO:0004197)	0.165099	1	3	27	USP47, USP36, USP34	up	ex_17
Protein Heterodimerization Activity (GO:0046982)	0.165527	1	11	61	TPM4, TPM1, EXT1, HIF1A, ZHX3, KCNB1, KCNB2, BCL2, SNX2, ARNT2, MEF2A	down	ex_17
GTPase Activator Activity (GO:0005096)	0.165601	1	4	67	GARNL3, RABGAP1, SIPA1L3, TBC1D22A	down	OPC_07
NF-kappaB Binding (GO:0051059)	0.16567	1	2	10	GSK3B, CPNE1	down	ex_11
Potassium Ion Transmembrane Transporter Activity (GO:0015079)	0.16567	1	2	10	HCN1, PKD2	down	ex_11
Non-Membrane Spanning Protein Tyrosine Kinase Activity (GO:0004715)	0.16567	1	2	10	PTK2, ABL2	down	ex_11
Transmembrane Receptor Protein Phosphatase Activity (GO:0019198)	0.16567	1	2	10	PTPRR, PTPRA	down	ex_11
NAD Binding (GO:0051287)	0.16567	1	2	10	SIRT5, UXS1	down	ex_11
Chemorepellent Activity (GO:0045499)	0.165695	1	1	5	NRG3	up	astrocytes_05
P-type Calcium Transporter Activity (GO:0005388)	0.166178	1	1	4	ATP2B1	down	in_20
NMDA Glutamate Receptor Activity (GO:0004972)	0.166178	1	1	4	GRIN3A	down	in_20
GDP-dissociation Inhibitor Activity (GO:0005092)	0.166178	1	1	4	ITGB1BP1	down	in_20
Ribosomal Large Subunit Binding (GO:0043023)	0.166178	1	1	4	LTN1	down	in_20
Calcium Channel Inhibitor Activity (GO:0019855)	0.166178	1	1	4	MCUB	down	in_20
Nuclear Vitamin D Receptor Binding (GO:0042809)	0.166178	1	1	4	MED4	down	in_20
3',5'-cyclic-GMP Phosphodiesterase Activity (GO:0047555)	0.166178	1	1	4	PDE1C	down	in_20
Phosphatidylinositol Binding (GO:0035091)	0.166316	1	4	47	EPB41, SNAP91, ITPR2, ITPR1	up	in_08
GTP Binding (GO:0005525)	0.166316	1	4	47	RHOQ, RAB28, ARL6, BMS1	up	in_08
Histone Methyltransferase Binding (GO:1990226)	0.16649	1	1	5	RESF1	up	in_26
Solute:Potassium Antiporter Activity (GO:0022821)	0.16649	1	1	5	SLC24A2	up	in_26
Protein Kinase Regulator Activity (GO:0019887)	0.166678	1	4	22	PDE8A, PRKRIP1, ELP4, FAF1	down	oligodendrocytes_04
Core Promoter Sequence-Specific DNA Binding (GO:0001046)	0.166723	1	3	15	TAF1, AGO2, TAF4	down	ex_24
Calmodulin-Dependent Protein Kinase Activity (GO:0004683)	0.167344	1	2	8	CAMK1D, CAMK2A	down	in_10
Sodium Ion Transmembrane Transporter Activity (GO:0015081)	0.167344	1	2	8	SLC23A2, SLC8A3	down	in_10
Carbonate Dehydratase Activity (GO:0004089)	0.167359	1	1	4	CA5B	down	in_26
Metal-Dependent Deubiquitinase Activity (GO:0140492)	0.167359	1	1	4	EIF3H	down	in_26
Phosphatidylethanolamine Binding (GO:0008429)	0.167359	1	1	4	ESYT2	down	in_26
Coreceptor Activity Involved In Wnt Signaling Pathway, Planar Cell Polarity Pathway (GO:1904929)	0.167359	1	1	4	GPC6	down	in_26
NMDA Glutamate Receptor Activity (GO:0004972)	0.167359	1	1	4	GRIN2D	down	in_26
Phosphatidylinositol Phosphate 4-Phosphatase Activity (GO:0034596)	0.167359	1	1	4	PIP4P2	down	in_26
Filamin Binding (GO:0031005)	0.167359	1	1	4	RFLNA	down	in_26
Monoatomic Ion Gated Channel Activity (GO:0022839)	0.167479	1	2	10	ANO6, GRIN1	up	ex_19
Phosphatidylinositol-3,5-Bisphosphate Phosphatase Activity (GO:0106018)	0.167479	1	2	10	OCRL, SYNJ1	up	ex_19
Phosphatase Binding (GO:0019902)	0.167643	1	5	55	DLG3, DLG4, CCDC191, SPRED1, JAK1	down	ex_30
Neurexin Family Protein Binding (GO:0042043)	0.167819	1	1	3	CPE	up	in_28
RNA Polymerase II C-terminal Domain Binding (GO:0099122)	0.167819	1	1	3	HNRNPU	up	in_28
Neurotrophin Binding (GO:0043121)	0.167819	1	1	3	NTRK3	up	in_28
Ionotropic Glutamate Receptor Binding (GO:0035255)	0.167819	1	1	3	SHISA6	up	in_28
Protein Heterodimerization Activity (GO:0046982)	0.168171	1	6	70	TPM4, NPAS3, EXT1, BCL2, SLC3A1, VAPA	down	ex_30
ATP Binding (GO:0005524)	0.168359	1	22	120	SIK3, MTHFD1L, WNK2, MYO18A, SYN2, CARS2, CARS1, PRKAG2, MAP4K4, MSH2, MYH10, BRSK1, MARK1, ABL1, MARK4, LANCL2, AGAP2, NT5C2, DAPK1, OXSR1, P2RX7, TLK1	down	ex_19
Phosphatidylinositol Bisphosphate Binding (GO:1902936)	0.168582	1	5	31	GBF1, MYO1B, PLCB1, SNX14, RPH3A	down	ex_24
Calcium Ion Transmembrane Transporter Activity (GO:0015085)	0.168582	1	5	31	TRPC5, ATP2B4, ATP2B2, SLC24A4, SLC8A2	down	ex_24
Microtubule Plus-End Binding (GO:0051010)	0.1686	1	2	9	FBXW11, CLASP2	down	oligodendrocytes_00
Dopamine Receptor Binding (GO:0050780)	0.168799	1	1	4	GNA12	down	ex_23
Clathrin Light Chain Binding (GO:0032051)	0.168799	1	1	4	HIP1	down	ex_23
S-methyltransferase Activity (GO:0008172)	0.168799	1	1	4	MGMT	down	ex_23
Serine-Type Exopeptidase Activity (GO:0070008)	0.168799	1	1	4	SCPEP1	down	ex_23
tRNA Binding (GO:0000049)	0.168876	1	2	14	NEMF, TRNAU1AP	up	ex_09
Phosphatidylinositol-3,5-Bisphosphate Binding (GO:0080025)	0.168876	1	2	14	WASHC2C, CLVS2	up	ex_09
Phosphatidylinositol-3,4,5-Trisphosphate Binding (GO:0005547)	0.168886	1	3	12	GBF1, PARD3, COMMD1	down	in_12
Nuclear Thyroid Hormone Receptor Binding (GO:0046966)	0.168886	1	3	12	MED4, NCOA6, TRIP12	down	in_12
Nuclease Activity (GO:0004518)	0.169015	1	2	13	PARN, ERCC5	up	ex_30
RNA Binding (GO:0003723)	0.169188	1	10	293	RC3H1, N4BP1, PPIG, CSRP1, XRN1, AGFG1, HNRNPH1, ZFP36L1, TBCA, THRAP3	up	astrocytes_18
Amino Acid Binding (GO:0016597)	0.169287	1	2	14	GRM7, SLC38A9	down	ex_30
Microtubule Plus-End Binding (GO:0051010)	0.169363	1	1	10	STIM1	down	microglia_13
Kinase Binding (GO:0019900)	0.170567	1	22	186	ZFYVE26, CEP43, UBE2V1, BCL2L1, MAP3K13, MYOM2, PPP1R12A, PTPN11, ORC3, AP1B1, INKA2, PTPRR, AP2A2, GYS1, CCND2, SMAD3, WWC1, AGAP2, ADD2, SPRED2, SPRED1, MAPK4	down	ex_24
Amino Acid Binding (GO:0016597)	0.170666	1	3	14	SLC7A6, GRIN2B, SLC38A9	down	ex_09
Nuclear Receptor Binding (GO:0016922)	0.170872	1	2	38	HIF1A, TRIP12	up	OPC_07
CDP-alcohol Phosphatidyltransferase Activity (GO:0017169)	0.170922	1	1	4	CDS1	up	in_08
GTPase Inhibitor Activity (GO:0005095)	0.170922	1	1	4	CPEB2	up	in_08
Calcium-Activated Potassium Channel Activity (GO:0015269)	0.170922	1	1	4	KCNMB4	up	in_08
Histone H3K36 Demethylase Activity (GO:0051864)	0.170922	1	1	4	KDM7A	up	in_08
NEDD8 Transferase Activity (GO:0019788)	0.170922	1	1	4	MDM2	up	in_08
Protein Serine/Threonine Kinase Activator Activity (GO:0043539)	0.171101	1	3	26	CCNYL1, CCNY, MAP3K13	down	ex_22
Protein Tyrosine Kinase Activity (GO:0004713)	0.171106	1	3	30	EPHA4, RPS6KA5, JAK2	up	ex_06
Calcium Ion Transmembrane Transporter Activity (GO:0015085)	0.171106	1	3	30	ITPR2, RYR2, SLC24A2	up	ex_06
Nuclear Receptor Coactivator Activity (GO:0030374)	0.171106	1	3	30	TMF1, MED13, PRKCB	up	ex_06
L-amino Acid Transmembrane Transporter Activity (GO:0015179)	0.171241	1	4	23	SLC7A6, SLC1A1, SLC36A1, SLC38A9	down	ex_24
Kinase Inhibitor Activity (GO:0019210)	0.171328	1	1	7	DNAJC3	up	endothelial_25
DNA-binding Transcription Factor Binding (GO:0140297)	0.171568	1	6	82	TCERG1, MEF2A, NFIA, EP300, GTF2I, HDAC2	up	in_08
Protein-Lysine N-methyltransferase Activity (GO:0016279)	0.171736	1	2	21	NSD3, KMT2C	up	in_26
Protein Serine/Threonine Phosphatase Activity (GO:0004722)	0.171804	1	3	27	PDP1, PPM1K, CDC14B	down	ex_30
Phosphatidylinositol-3,5-Bisphosphate Binding (GO:0080025)	0.172222	1	4	15	GBF1, MAPKAP1, TPCN2, CLVS1	down	ex_19
Tau-Protein Kinase Activity (GO:0050321)	0.172222	1	4	15	MARK1, SIK3, FYN, MARK4	down	ex_19
Protein Serine/Threonine Kinase Inhibitor Activity (GO:0030291)	0.172222	1	4	15	PRKAG2, MACROH2A1, SPRED2, SPRED1	down	ex_19
Voltage-Gated Potassium Channel Activity (GO:0005249)	0.172503	1	2	18	KCNH1, KCNQ5	up	in_15
Potassium Channel Activity (GO:0005267)	0.172503	1	2	18	KCNQ5, KCNMB2	up	in_15
DNA-binding Transcription Activator Activity, RNA Polymerase II-specific (GO:0001228)	0.172798	1	16	84	ZNF717, E2F3, ZNF814, NFYC, PRRX1, TFCP2, PRDM2, ZNF544, SMAD3, GLIS1, POU2F1, IRF2, NFAT5, FOXK2, KLF7, MLXIP	down	ex_19
RNA 7-Methylguanosine Cap Binding (GO:0000340)	0.173482	1	2	8	LARP1, CYFIP2	down	ex_24
1-Acylglycerol-3-Phosphate O-acyltransferase Activity (GO:0003841)	0.173482	1	2	8	MBOAT7, AGPAT4	down	ex_24
Protein Serine/Threonine Kinase Activity (GO:0004674)	0.17369	1	22	172	SIK2, PRKCI, NUAK1, CSNK2A1, NEK10, MOK, HIPK2, RAF1, PAK1, MAP3K9, PAK3, MAP3K13, HUNK, CDK6, MAST3, GRK5, SNRK, CAMK2D, MAPK8, RPS6KA3, STK32C, MAPK4	down	ex_09
DNA-binding Transcription Repressor Activity, RNA Polymerase II-specific (GO:0001227)	0.173707	1	5	62	ZEB1, MYT1L, DACH1, SKIL, NR3C1	up	ex_06
Phosphatidic Acid Binding (GO:0070300)	0.173852	1	2	10	PITPNC1, MARK1	down	in_08
Lipase Activity (GO:0016298)	0.173852	1	2	10	PITPNM3, LDAH	down	in_08
Regulatory RNA Binding (GO:0061980)	0.174093	1	2	16	PNPT1, PRKRA	down	in_27
L-amino Acid Transmembrane Transporter Activity (GO:0015179)	0.174093	1	2	16	SERINC3, SLC25A26	down	in_27
Voltage-Gated Potassium Channel Activity (GO:0005249)	0.174256	1	3	18	KCNB2, KCNMA1, KCNN2	down	in_15
Protein Phosphatase Binding (GO:0019903)	0.174778	1	4	31	PTK2, STRN, ITGA1, DAB2IP	down	in_28
Hexosaminidase Activity (GO:0015929)	0.174808	1	1	4	CEMIP2	up	ex_01
Oxidoreductase Activity, Acting On The CH-CH Group Of Donors, NAD Or NADP As Acceptor (GO:0016628)	0.174808	1	1	4	PTGR1	up	ex_01
RNA Methyltransferase Activity (GO:0008173)	0.174808	1	1	4	TGS1	up	ex_01
Outward Rectifier Potassium Channel Activity (GO:0015271)	0.175203	1	1	6	KCNT2	up	in_20
Histone Deacetylase Activity (GO:0004407)	0.175203	1	1	6	MIER1	up	in_20
Phosphatidylinositol-4-Phosphate Binding (GO:0070273)	0.175203	1	1	6	OSBPL8	up	in_20
Voltage-Gated Potassium Channel Activity (GO:0005249)	0.175228	1	3	28	KCNMA1, KCNQ3, KCNA1	up	ex_02
MAP Kinase Kinase Activity (GO:0004708)	0.175536	1	3	10	MAP2K5, MAPKAPK5, PAK3	down	ex_19
Monoatomic Ion Gated Channel Activity (GO:0022839)	0.175536	1	3	10	PKD2, KCNT1, ANO10	down	ex_19
Ephrin Receptor Binding (GO:0046875)	0.175536	1	3	10	PTPN1, CBL, FYN	down	ex_19
SH3 Domain Binding (GO:0017124)	0.175668	1	4	29	AFAP1, ENAH, PRKN, CBL	down	in_08
Voltage-Gated Monoatomic Cation Channel Activity (GO:0022843)	0.175668	1	4	29	KCND3, PKD2, CACNG8, CACNG3	down	in_08
Cyclase Activator Activity (GO:0010853)	0.175773	1	1	3	CALM3	up	ex_21
Phosphatidylethanolamine Binding (GO:0008429)	0.175773	1	1	3	PEBP1	up	ex_21
Racemase And Epimerase Activity, Acting On Carbohydrates And Derivatives (GO:0016857)	0.175773	1	1	3	PHACTR1	up	ex_21
G Protein-Coupled Glutamate Receptor Binding (GO:0035256)	0.175773	1	1	3	PRNP	up	ex_21
Thioesterase Binding (GO:0031996)	0.175773	1	1	3	RAC1	up	ex_21
RNA Polymerase II General Transcription Initiation Factor Binding (GO:0001091)	0.175773	1	1	3	TCF4	up	ex_21
GPI Anchor Binding (GO:0034235)	0.175773	1	1	3	THY1	up	ex_21
Serine-Type Exopeptidase Activity (GO:0070008)	0.175773	1	1	3	TPP2	up	ex_21
Protein Tyrosine Phosphatase Activity (GO:0004725)	0.17582	1	3	29	PTPN4, PTPRM, EYA3	up	in_12
Phosphotransferase Activity, Alcohol Group As Acceptor (GO:0016773)	0.176269	1	5	25	DGKH, DGKE, DGKD, PGM2L1, UCK2	down	in_12
Protein Serine/Threonine/Tyrosine Kinase Activity (GO:0004712)	0.176477	1	2	16	MAPK10, RPS6KA2	up	ex_06
Carboxylic Acid Transmembrane Transporter Activity (GO:0046943)	0.176477	1	2	16	SLC23A2, SLC38A2	up	ex_06
Kinesin Binding (GO:0019894)	0.176477	1	2	16	SPAG9, TTBK2	up	ex_06
ATPase Activity, Coupled To Transmembrane Movement Of Ions, Rotational Mechanism (GO:0044769)	0.176712	1	1	4	ATP6V1A	down	in_27
Inhibitory Extracellular Ligand-Gated Monoatomic Ion Channel Activity (GO:0005237)	0.176712	1	1	4	GABRG2	down	in_27
Phospholipase Binding (GO:0043274)	0.176712	1	1	4	PAFAH1B1	down	in_27
Nuclear Glucocorticoid Receptor Binding (GO:0035259)	0.176712	1	1	4	YWHAH	down	in_27
Kinase Activity (GO:0016301)	0.176879	1	4	47	TRRAP, PIK3CB, PIK3CA, IP6K2	up	ex_01
GTPase Activator Activity (GO:0005096)	0.177237	1	6	80	HACD3, ELMOD1, TBC1D12, SRGAP1, DNM1L, RAP1GAP	down	in_27
Phosphatidylinositol-4,5-Bisphosphate Binding (GO:0005546)	0.177459	1	2	17	EXOC7, HIP1	down	ex_23
Ubiquitin Ligase-Substrate Adaptor Activity (GO:1990756)	0.177459	1	2	17	TRPC4AP, FBXL2	down	ex_23
Ubiquitin-Like Protein Transferase Activity (GO:0019787)	0.177553	1	6	106	UBE2L3, BTRC, SHPRH, WWP1, RBBP6, COP1	up	in_26
Diacylglycerol Kinase Activity (GO:0004143)	0.177563	1	1	5	DGKB	up	ex_11
Adenylate Cyclase Inhibiting G Protein-Coupled Glutamate Receptor Activity (GO:0001640)	0.177563	1	1	5	GRM7	up	ex_11
Inositol Trisphosphate Phosphatase Activity (GO:0046030)	0.177563	1	1	5	INPP4B	up	ex_11
Store-Operated Calcium Channel Activity (GO:0015279)	0.177563	1	1	5	ORAI2	up	ex_11
Phospholipase C Activity (GO:0004629)	0.177563	1	1	5	PLCB4	up	ex_11
Metalloaminopeptidase Activity (GO:0070006)	0.177563	1	1	5	TRHDE	up	ex_11
Actinin Binding (GO:0042805)	0.177578	1	1	6	CACNA1D	down	OPC_07
Ligand-Gated Monoatomic Ion Channel Activity (GO:0015276)	0.177578	1	1	6	GRIA1	down	OPC_07
Dynactin Binding (GO:0034452)	0.177578	1	1	6	HTT	down	OPC_07
Protein Phosphatase Activator Activity (GO:0072542)	0.177578	1	1	6	PHACTR4	down	OPC_07
N-acetyltransferase Activity (GO:0008080)	0.177578	1	1	6	SAT1	down	OPC_07
Syntaxin-1 Binding (GO:0017075)	0.177578	1	1	6	STXBP1	down	OPC_07
Activin Receptor Activity (GO:0017002)	0.177764	1	1	3	ACVR2A	down	ex_06
BH Domain Binding (GO:0051400)	0.177764	1	1	3	BCL2	down	ex_06
cAMP Response Element Binding Protein Binding (GO:0008140)	0.177764	1	1	3	CREM	down	ex_06
Double-Stranded Methylated DNA Binding (GO:0010385)	0.177764	1	1	3	MACROH2A1	down	ex_06
Solute:Monoatomic Cation Symporter Activity (GO:0015294)	0.177764	1	1	3	SLC39A10	down	ex_06
Arginine Binding (GO:0034618)	0.177764	1	1	3	SLC7A6	down	ex_06
U1 snRNA Binding (GO:0030619)	0.177764	1	1	3	SNRNP70	down	ex_06
Transferrin Receptor Binding (GO:1990459)	0.177764	1	1	3	SNX4	down	ex_06
Cell-Cell Adhesion Mediator Activity (GO:0098632)	0.177944	1	2	16	STXBP6, LRRC4C	up	in_10
Carboxylic Acid Binding (GO:0031406)	0.178068	1	1	4	CCDC144A	up	ex_06
RNA Polymerase Core Enzyme Binding (GO:0043175)	0.178176	1	2	13	WAC, HNRNPU	up	in_28
Protein Phosphatase Regulator Activity (GO:0019888)	0.178278	1	2	24	PPP6R2, PHACTR4	down	OPC_07
Guanyl-Nucleotide Exchange Factor Activity (GO:0005085)	0.178606	1	9	83	IQSEC2, SERGEF, KALRN, GBF1, FARP1, SH3BP5, ARHGEF11, DENND2B, RASGRF2	down	in_08
Cyclin-Dependent Protein Kinase Activity (GO:0097472)	0.178761	1	1	8	CDKL3	up	astrocytes_18
Actinin Binding (GO:0042805)	0.178761	1	1	8	CSRP1	up	astrocytes_18
Calcium Channel Activity (GO:0005262)	0.178777	1	3	33	TRPC5, TRPC3, NCS1	down	in_20
siRNA Binding (GO:0035197)	0.179022	1	1	4	FAM172A	up	in_10
LRR Domain Binding (GO:0030275)	0.179022	1	1	4	PAWR	up	in_10
Diacylglycerol Kinase Activity (GO:0004143)	0.179024	1	2	6	DGKH, DGKI	down	ex_17
Glutathione Transferase Activity (GO:0004364)	0.179024	1	2	6	LANCL1, GSTA4	down	ex_17
Histone H4 Methyltransferase Activity (GO:0140939)	0.179024	1	2	6	PRMT7, KMT5B	down	ex_17
Kinase Activity (GO:0016301)	0.179034	1	3	35	PANK2, GALK2, TAOK1	up	in_15
Sodium Channel Regulator Activity (GO:0017080)	0.179235	1	2	14	SGK1, SCN3B	down	ex_22
Protein Serine/Threonine Kinase Activity (GO:0004674)	0.179548	1	14	169	SIK2, SGK1, CSNK2A1, NEK11, NEK10, CAMKK2, MAP4K4, PAK1, MAP3K13, MARK1, HUNK, ACVR2A, CDK6, MAST3	down	ex_06
Ubiquitin Protein Ligase Activity (GO:0061630)	0.179613	1	10	128	NEURL1, RNF149, TRIM9, RNF150, SH3RF1, RNF175, SMURF1, ZNRF1, ZNRF2, HECTD2	down	ex_01
Transition Metal Ion Binding (GO:0046914)	0.179682	1	11	151	FDX1, MPPE1, PHF14, EXD2, MSRB3, ZNF331, EEA1, IMPA1, COA6, EPRS1, IDE	up	ex_09
Metal Ion Binding (GO:0046872)	0.179855	1	11	155	ASTN2, SPOCK1, PRKACB, IMPA1, RCAN1, CDC42BPA, TPPP, ASPH, PCLO, SLIT2, FBN1	up	ex_02
GTPase Regulator Activity (GO:0030695)	0.180317	1	35	202	NPRL3, RAPGEF1, RAPGEF4, RABGEF1, CHN2, EIF2B3, TNK2, RIMS1, NF1, RIC8B, RALGDS, IQSEC2, RALGPS1, VAV2, ARHGEF2, RAP1A, GBF1, SIPA1L3, TBC1D22A, GIT2, ELMO1, ARHGAP35, ASAP1, ARHGEF11, DENND2A, RAP1GAP2, GNB5, ARHGAP22, ARHGAP20, RGS7, ITGB1BP1, AGAP2, TIAM1, RGS12, CYTH3	down	ex_19
Calcium-Dependent Phospholipid Binding (GO:0005544)	0.180337	1	3	20	PLA2G4C, CPNE1, CPNE4	down	ex_11
Calcium Ion Binding (GO:0005509)	0.180649	1	12	101	ASTN2, PLA2G4C, BRAF, CAMKK2, DNER, STIM1, CDH11, CDH13, MICU1, RPH3A, KCNIP3, PKD2	down	ex_21
Tau Protein Binding (GO:0048156)	0.180679	1	4	30	HSP90AA1, MAP1A, HSP90AB1, CLU	up	ex_19
Cyclin-Dependent Protein Serine/Threonine Kinase Activator Activity (GO:0061575)	0.181063	1	1	5	CCND3	up	ex_23
Estrogen Response Element Binding (GO:0034056)	0.181063	1	1	5	NR3C2	up	ex_23
Metalloendopeptidase Inhibitor Activity (GO:0008191)	0.181063	1	1	5	SPOCK2	up	ex_23
2-Oxoglutarate-Dependent Dioxygenase Activity (GO:0016706)	0.181188	1	2	17	EGLN1, KDM7A	up	in_08
RNA Polymerase Core Enzyme Binding (GO:0043175)	0.181188	1	2	17	NCOA3, ERCC5	up	in_08
Phosphatidylinositol-3-Phosphate Binding (GO:0032266)	0.181682	1	2	11	DAB2IP, HIP1	down	in_28
Kinase Activator Activity (GO:0019209)	0.182216	1	1	10	GPRC5B	up	oligodendrocytes_04
Acetylation-Dependent Protein Binding (GO:0140033)	0.182216	1	1	10	ZMYND8	up	oligodendrocytes_04
Tau-Protein Kinase Activity (GO:0050321)	0.182803	1	2	14	ROCK1, ROCK2	up	ex_24
Phosphatidylinositol-4,5-Bisphosphate Binding (GO:0005546)	0.182909	1	3	20	AMER2, FCHO2, SDCBP	up	ex_19
Endonuclease Activity (GO:0004519)	0.182909	1	3	20	DIS3, N4BP2, ZC3H12C	up	ex_19
Translation Initiation Factor Activity (GO:0003743)	0.182909	1	3	20	EIF1AX, EIF1, EIF4A2	up	ex_19
Myosin Binding (GO:0017022)	0.182909	1	3	20	RHOA, RAB6B, LMTK2	up	ex_19
GTPase Activator Activity (GO:0005096)	0.18344	1	10	97	RANBP2, RALBP1, OCRL, TBC1D15, FAM13A, ARHGAP5, RASA1, RALGAPA1, TBC1D4, SEC23A	up	ex_19
Ubiquitin-Protein Transferase Activity (GO:0004842)	0.183609	1	22	188	HECW1, RNF8, RNF213, RNF150, PPIL2, RNFT2, TRAF3, MDM4, RNF165, FBXO27, ZNRF1, ZNRF2, HECTD1, NEURL1, HERC4, PRPF19, PDZRN3, SH3RF3, MARCHF4, SMURF1, UBE2QL1, TAF1	down	ex_24
Hsp90 Protein Binding (GO:0051879)	0.183697	1	2	8	CSNK2A1, HDAC8	down	oligodendrocytes_04
SH2 Domain Binding (GO:0042169)	0.183697	1	2	8	PTK2, CCDC88A	down	oligodendrocytes_04
Signaling Receptor Complex Adaptor Activity (GO:0030159)	0.184676	1	1	11	GNB1	down	microglia_13
Protein Serine/Threonine Kinase Activity (GO:0004674)	0.184697	1	11	169	PRKCB, WNK1, TTBK2, PRKACB, ATM, MAP4K5, ROCK1, ROCK2, RPS6KA5, RPS6KA2, MAPK1	up	ex_06
RNA Polymerase II Transcription Regulatory Region Sequence-Specific DNA Binding (GO:0000977)	0.184752	1	28	265	ZNF251, MEF2A, STAT2, TFCP2, ZNF655, CREM, FOXJ3, SATB2, E2F3, HIVEP1, LRRFIP1, ETV5, RB1, BACH2, ZSCAN5A, TEAD1, ZNF549, ZNF528, KCNIP3, DNMT3A, HDAC4, ARNT2, HDX, SMAD3, TRPS1, KDM6A, TCF7L2, OXSR1	down	ex_21
Protein Serine/Threonine Kinase Activity (GO:0004674)	0.184828	1	26	166	SIK2, SIK3, PRKCI, NUAK1, TBK1, ATR, SGK1, RIPK1, CSNK2A1, CIT, TAOK3, NEK10, CAMKK2, MOK, PAK1, STK24, MAK, MAP3K13, HUNK, ACVR2A, CDK6, GSK3B, MAST2, RPS6KA3, FYN, MAPK4	down	ex_17
Notch Binding (GO:0005112)	0.184835	1	1	6	ATRNL1	up	in_27
MAP Kinase Kinase Activity (GO:0004708)	0.184835	1	1	6	MAP2K4	up	in_27
Cyclosporin A Binding (GO:0016018)	0.184835	1	1	6	NKTR	up	in_27
Phosphatidylinositol-4-Phosphate Binding (GO:0070273)	0.184835	1	1	6	PLEKHA5	up	in_27
Protein Phosphatase Regulator Activity (GO:0019888)	0.185225	1	3	33	EIF2AK2, PPP4R1, GNA12	down	ex_23
DNA-binding Transcription Factor Binding (GO:0140297)	0.185445	1	6	65	RBPJ, PTMA, KAT6A, YY1, CREM, BCL6	up	in_28
Phosphatase Binding (GO:0019902)	0.185862	1	5	54	SHOC2, DLG1, DLG3, WNK1, SH3YL1	up	ex_22
RNA Polymerase II Cis-Regulatory Region Sequence-Specific DNA Binding (GO:0000978)	0.185909	1	25	234	ZNF251, MEF2A, STAT2, TFCP2, ZNF655, CREM, FOXJ3, SATB2, E2F3, HIVEP1, LRRFIP1, BACH2, ZSCAN5A, TEAD1, ZNF549, ZNF528, KCNIP3, DNMT3A, HDAC4, ARNT2, NR6A1, HDX, SMAD3, KDM6A, TCF7L2	down	ex_21
Hexosyltransferase Activity (GO:0016758)	0.18598	1	3	24	OGT, DPY19L2, MGAT4A	up	ex_21
ATPase Binding (GO:0051117)	0.18598	1	3	24	TMEM106B, PPP3CA, SVIP	up	ex_21
Guanylate Kinase Activity (GO:0004385)	0.186141	1	1	4	CASK	up	in_12
Dipeptidyl-Peptidase Activity (GO:0008239)	0.186141	1	1	4	DPP6	up	in_12
DNA Nuclease Activity (GO:0004536)	0.186141	1	1	4	N4BP2	up	in_12
L-glutamine Transmembrane Transporter Activity (GO:0015186)	0.186141	1	1	4	SLC38A6	up	in_12
Chloride Channel Inhibitor Activity (GO:0019869)	0.186141	1	1	4	WNK3	up	in_12
GTPase Binding (GO:0051020)	0.186215	1	9	101	ATG14, RAPGEF4, RABGEF1, ABI2, PAK1, DENND5A, RIMS1, SRGAP3, TNPO3	down	ex_06
Chloride Transmembrane Transporter Activity (GO:0015108)	0.186254	1	3	17	SLC1A4, ANO3, GLRA2	down	ex_21
Ligand-Gated Monoatomic Ion Channel Activity (GO:0015276)	0.186324	1	2	9	GRIK4, GRIN2B	down	ex_21
Mannosyltransferase Activity (GO:0000030)	0.186324	1	2	9	TMTC3, PIGB	down	ex_21
Ubiquitin Protein Ligase Activity (GO:0061630)	0.18693	1	10	131	RNF213, NFX1, TRIM9, RNF150, ARIH1, PRKN, RNF38, TRAF3, RNF165, SMURF1	down	ex_22
Kinesin Binding (GO:0019894)	0.187351	1	2	11	IFT88, CLSTN1	down	astrocytes_18
Phosphatase Binding (GO:0019902)	0.187881	1	4	50	TRPC4AP, FBXL2, SPRED1, JAK1	down	ex_23
Metal Ion Transmembrane Transporter Activity (GO:0046873)	0.188177	1	2	17	SLC4A8, ITPR2	up	ex_01
pre-mRNA Binding (GO:0036002)	0.188366	1	2	15	PRPF39, HNRNPL	up	ex_09
Protein Serine/Threonine Phosphatase Activity (GO:0004722)	0.188575	1	2	19	PPP3CA, CDC14B	down	astrocytes_05
3'-5'-RNA Exonuclease Activity (GO:0000175)	0.188814	1	2	15	CNOT7, CNOT1	down	ex_30
UDP-glycosyltransferase Activity (GO:0008194)	0.188814	1	2	15	EXT1, MGAT4C	down	ex_30
pre-mRNA Binding (GO:0036002)	0.188814	1	2	15	HNRNPC, CELF5	down	ex_30
Protein Serine/Threonine Kinase Inhibitor Activity (GO:0030291)	0.188814	1	2	15	SPRED2, SPRED1	down	ex_30
Protein Serine/Threonine Kinase Activator Activity (GO:0043539)	0.188988	1	2	18	CCND2, PARP8	down	in_20
Telomeric DNA Binding (GO:0042162)	0.188988	1	2	18	XRCC5, HNRNPD	down	in_20
Lipase Activity (GO:0016298)	0.190094	1	2	14	ABHD3, SMPD3	up	ex_30
Phosphatidylinositol-3,4,5-Trisphosphate Binding (GO:0005547)	0.190094	1	2	14	ARAP2, HIP1R	up	ex_30
K63-linked Polyubiquitin Modification-Dependent Protein Binding (GO:0070530)	0.190094	1	2	14	ZBTB1, RNF169	up	ex_30
Small GTPase Binding (GO:0031267)	0.19015	1	8	88	RAPGEF4, RABGEF1, ABI2, PAK1, DENND5A, RIMS1, SRGAP3, TNPO3	down	ex_06
Histone Deacetylase Binding (GO:0042826)	0.190278	1	3	33	MEF2A, PKN2, HDAC2	up	in_08
Ubiquitin-Like Protein Transferase Activity (GO:0019787)	0.19095	1	10	130	FBXO2, FBXL3, RANBP2, TTC3, RSPRY1, CNOT4, RCHY1, UBA3, FBXO22, MALT1	up	ex_24
Actin Binding (GO:0003779)	0.191032	1	6	69	CORO2B, CCDC88A, MYRIP, MAP1A, SPTAN1, PLEKHH2	up	ex_22
Protein Kinase Inhibitor Activity (GO:0004860)	0.191088	1	5	21	CEP43, PRKRIP1, MACROH2A1, SPRED2, SPRED1	down	ex_19
SH2 Domain Binding (GO:0042169)	0.191379	1	2	10	AFAP1, GPI	down	in_15
Protein Kinase A Regulatory Subunit Binding (GO:0034237)	0.191379	1	2	10	AKAP7, WASF1	down	in_15
Ligand-Gated Monoatomic Anion Channel Activity (GO:0099095)	0.191379	1	2	10	GABRB3, GLRA2	down	in_15
Voltage-Gated Monoatomic Ion Channel Activity (GO:0005244)	0.191379	1	2	10	GRIN2D, CACNA1E	down	in_15
Phosphatidylinositol-3,4,5-Trisphosphate Binding (GO:0005547)	0.191529	1	3	16	GBF1, MYO10, MYO1B	down	ex_24
Vinculin Binding (GO:0017166)	0.191968	1	1	4	CORO2B	up	ex_02
Phospholipase Binding (GO:0043274)	0.191968	1	1	4	PDPK1	up	ex_02
MAP-kinase Scaffold Activity (GO:0005078)	0.191968	1	1	4	SPAG9	up	ex_02
Lipoprotein Particle Binding (GO:0071813)	0.192656	1	1	5	CDH13	up	in_15
Phospholipase C Activity (GO:0004629)	0.192656	1	1	5	PLCB1	up	in_15
Acetylglucosaminyltransferase Activity (GO:0008375)	0.192723	1	2	13	MGAT4A, OGT	up	ex_21
UDP-glycosyltransferase Activity (GO:0008194)	0.192723	1	2	13	OGT, MGAT4A	up	ex_21
Syntaxin-1 Binding (GO:0017075)	0.192723	1	2	13	UNC13C, VAMP2	up	ex_21
Sequence-Specific DNA Binding (GO:0043565)	0.192806	1	12	145	ATF2, JUND, BHLHE41, ZNF451, FOXO3, YY1, ZBTB38, SATB1, HSF2, TCF4, ELF2, NR2C2	up	ex_21
Phosphotyrosine Residue Binding (GO:0001784)	0.193071	1	2	11	SHC3, ABL2	down	ex_11
Ephrin Receptor Binding (GO:0046875)	0.193189	1	1	5	CHN1	down	astrocytes_05
DNA Replication Origin Binding (GO:0003688)	0.193189	1	1	5	ORC3	down	astrocytes_05
Calcium-Dependent Protein Serine/Threonine Phosphatase Activity (GO:0004723)	0.193189	1	1	5	PPP3CA	down	astrocytes_05
Chemorepellent Activity (GO:0045499)	0.193189	1	1	5	SEMA6D	down	astrocytes_05
Zinc Ion Transmembrane Transporter Activity (GO:0005385)	0.193189	1	1	5	SLC30A9	down	astrocytes_05
poly(U) RNA Binding (GO:0008266)	0.193312	1	1	8	KHDRBS1	up	endothelial_25
RNA Polymerase II CTD Heptapeptide Repeat Kinase Activity (GO:0008353)	0.193413	1	1	4	CDK12	up	ex_17
RNA Exonuclease Activity (GO:0004532)	0.193413	1	1	4	EXOSC3	up	ex_17
NAD+ Binding (GO:0070403)	0.193413	1	1	4	GLUD1	up	ex_17
Insulin-Like Growth Factor Binding (GO:0005520)	0.193413	1	1	4	IGF2R	up	ex_17
acyl-CoA Dehydrogenase Activity (GO:0003995)	0.193413	1	1	4	IVD	up	ex_17
Supercoiled DNA Binding (GO:0097100)	0.193413	1	1	4	PSIP1	up	ex_17
RNA Polymerase II C-terminal Domain Binding (GO:0099122)	0.193413	1	1	4	SCAF4	up	ex_17
pre-mRNA Binding (GO:0036002)	0.19356	1	2	15	CELF5, TRA2B	down	ex_02
Protein Serine/Threonine/Tyrosine Kinase Activity (GO:0004712)	0.19356	1	2	15	PRKCG, PAK3	down	ex_02
Cholesterol Binding (GO:0015485)	0.19356	1	2	15	PTCH1, SIDT1	down	ex_02
Phosphatidylinositol-4,5-Bisphosphate Binding (GO:0005546)	0.19356	1	2	15	SYTL2, RPH3A	down	ex_02
Protein Phosphatase Regulator Activity (GO:0019888)	0.193776	1	5	35	CABIN1, PPME1, PPP2R2B, PPP1R7, ENSA	down	ex_21
Phosphatidylinositol Bisphosphate Binding (GO:1902936)	0.193849	1	5	30	ATP13A2, SYTL2, EXOC7, MAPKAP1, RPH3A	down	ex_09
Translation Initiation Factor Activity (GO:0003743)	0.194025	1	2	18	EIF3H, MTIF3	down	ex_23
Protein Kinase Inhibitor Activity (GO:0004860)	0.194025	1	2	18	SPRED1, SH3BP5	down	ex_23
Single-Stranded RNA Binding (GO:0003727)	0.194025	1	2	18	STRBP, AGO2	down	ex_23
Cadherin Binding Involved In Cell-Cell Adhesion (GO:0098641)	0.194034	1	1	6	PDLIM5	down	endothelial_25
NF-kappaB Binding (GO:0051059)	0.194034	1	1	6	PSMA6	down	endothelial_25
Sodium Channel Activity (GO:0005272)	0.19404	1	2	17	SCN2A, SCN1A	up	ex_06
Metal Ion Transmembrane Transporter Activity (GO:0046873)	0.19404	1	2	17	SLC23A2, ITPR2	up	ex_06
DNA-binding Transcription Factor Binding (GO:0140297)	0.194508	1	7	101	SMARCA1, CRKL, CTBP2, CTBP1, UBXN7, GTF2I, ZMYND8	up	ex_01
Actin Binding (GO:0003779)	0.194528	1	4	64	MYH10, RDX, COBL, SYNE1	up	in_26
Single-Stranded DNA Binding (GO:0003697)	0.194801	1	4	41	POT1, PURA, TOP3A, SSBP2	up	ex_24
Ionotropic Glutamate Receptor Activity (GO:0004970)	0.195113	1	2	11	GRIK2, GRIN1	up	ex_19
poly(U) RNA Binding (GO:0008266)	0.195113	1	2	11	PNPT1, PABPC1	up	ex_19
Alpha-Actinin Binding (GO:0051393)	0.19541	1	1	6	MAGI1	up	astrocytes_05
Monoatomic Cation Channel Activity (GO:0005261)	0.19548	1	3	32	RYR2, SLC24A2, KCNA2	up	ex_06
Ubiquitin Protein Ligase Activity (GO:0061630)	0.195791	1	11	111	NEURL1, RNF150, SH3RF1, RNF165, SMURF2, SMURF1, UHRF2, CBL, ZNRF1, HECTD1, HECTD2	down	ex_11
GTPase Activator Activity (GO:0005096)	0.195876	1	8	100	RANBP2, RAB3GAP1, SIPA1L1, ARHGAP5, RANGAP1, TBC1D5, ALDH1A1, FLCN	up	ex_24
Cysteine-Type Deubiquitinase Activity (GO:0004843)	0.196124	1	2	23	USP47, USP33	up	astrocytes_05
Calcium Ion Transmembrane Transporter Activity (GO:0015085)	0.196133	1	4	31	GRIN1, CLU, ITPR1, ATP2A2	up	ex_19
Cadherin Binding (GO:0045296)	0.196209	1	6	117	SND1, EPS15L1, CTNNA2, CDH18, ARHGAP18, PTPN11	up	in_27
Microtubule Minus-End Binding (GO:0051011)	0.19632	1	1	6	CEP290	up	in_26
Double-Stranded Telomeric DNA Binding (GO:0003691)	0.19632	1	1	6	HMBOX1	up	in_26
Protein Phosphatase Inhibitor Activity (GO:0004864)	0.19632	1	1	6	PPME1	up	in_26
Clathrin Heavy Chain Binding (GO:0032050)	0.19632	1	1	6	SNAP91	up	in_26
Phosphatidylinositol-3,4,5-Trisphosphate Binding (GO:0005547)	0.19635	1	2	13	GBF1, GAB2	down	ex_06
Lipase Activity (GO:0016298)	0.19635	1	2	13	MGLL, LDAH	down	ex_06
Nuclear Thyroid Hormone Receptor Binding (GO:0046966)	0.196524	1	1	11	TRIP12	up	OPC_07
Voltage-Gated Chloride Channel Activity (GO:0005247)	0.196532	1	1	4	CLCN6	up	ex_09
Single-Stranded DNA Endodeoxyribonuclease Activity (GO:0000014)	0.196532	1	1	4	MRE11	up	ex_09
cGMP Binding (GO:0030553)	0.196532	1	1	4	RAPGEF2	up	ex_09
Transforming Growth Factor Beta Receptor Binding (GO:0005160)	0.196532	1	1	4	SMAD2	up	ex_09
arachidonate-CoA Ligase Activity (GO:0047676)	0.196806	1	1	4	ACSL6	down	ex_30
Armadillo Repeat Domain Binding (GO:0070016)	0.196806	1	1	4	CNOT1	down	ex_30
Vinculin Binding (GO:0017166)	0.196806	1	1	4	CTNNA1	down	ex_30
Dopamine Receptor Binding (GO:0050780)	0.196806	1	1	4	DLG4	down	ex_30
Calcium Channel Inhibitor Activity (GO:0019855)	0.196806	1	1	4	FKBP1A	down	ex_30
Tat Protein Binding (GO:0030957)	0.196806	1	1	4	GABARAPL1	down	ex_30
3-hydroxyacyl-CoA Dehydratase Activity (GO:0018812)	0.196806	1	1	4	HACD4	down	ex_30
Phosphatidate Phosphatase Activity (GO:0008195)	0.196806	1	1	4	PLPPR4	down	ex_30
Potassium:Proton Antiporter Activity (GO:0015386)	0.196806	1	1	4	SLC17A7	down	ex_30
RNA-directed DNA Polymerase Activity (GO:0003964)	0.196806	1	1	4	TERF2	down	ex_30
Sterol Binding (GO:0032934)	0.197666	1	2	21	STARD4, RORA	up	ex_23
Phosphoric Ester Hydrolase Activity (GO:0042578)	0.197913	1	3	15	DUSP16, PTPRJ, SMPD3	down	ex_09
Phosphatidylinositol-4,5-Bisphosphate Binding (GO:0005546)	0.198034	1	2	18	SNAP91, MYO1B	up	in_08
Adenylate Cyclase Binding (GO:0008179)	0.198743	1	1	3	ADCY5	down	in_28
JUN Kinase Kinase Kinase Activity (GO:0004706)	0.198743	1	1	3	MAP3K20	down	in_28
Phosphotransferase Activity, For Other Substituted Phosphate Groups (GO:0016780)	0.198743	1	1	3	SGMS1	down	in_28
RNA Binding (GO:0003723)	0.198888	1	21	483	ARF1, KMT2C, ZNF638, KHDRBS3, MTREX, UBE2L3, MYO5A, GSPT1, YLPM1, DDX42, RDX, BCLAF1, MBNL2, SREK1, RBBP6, NECTIN3, SYNE1, SRRM2, XRN1, PNN, MYH10	up	in_26
SH3 Domain Binding (GO:0017124)	0.199124	1	3	29	AFAP1, RUFY1, DAB2IP	down	ex_30
Hexosyltransferase Activity (GO:0016758)	0.199124	1	3	29	FUT9, EXT1, MGAT4C	down	ex_30
Potassium Channel Activity (GO:0005267)	0.19945	1	3	28	KCNT2, KCND2, HCN1	down	ex_22
Signal Sequence Binding (GO:0005048)	0.199625	1	3	21	BABAM2, KPNA3, KPNA1	down	ex_11
Hexosyltransferase Activity (GO:0016758)	0.199625	1	3	21	CSGALNACT2, CSGALNACT1, MGAT4C	down	ex_11
Metalloendopeptidase Activity (GO:0004222)	0.199625	1	3	21	MMP17, MMP16, ADAM17	down	ex_11
Glutamate Receptor Binding (GO:0035254)	0.199672	1	2	15	SHANK1, SYNDIG1	down	ex_22
Protein Phosphatase 2A Binding (GO:0051721)	0.199677	1	3	12	MFHAS1, FOXO1, PPME1	down	ex_17
Phosphotyrosine Residue Binding (GO:0001784)	0.199677	1	3	12	PTPN5, BCAR3, SHC3	down	ex_17
Clathrin Adaptor Activity (GO:0035615)	0.199745	1	1	4	AP2A2	down	ex_02
glucuronosyl-N-acetylgalactosaminyl-proteoglycan 4-beta-N-acetylgalactosaminyltransferase Activity (GO:0047238)	0.199745	1	1	4	CSGALNACT2	down	ex_02
Histone H3K4 Demethylase Activity (GO:0032453)	0.199745	1	1	4	KDM1B	down	ex_02
Roundabout Binding (GO:0048495)	0.199745	1	1	4	SLIT1	down	ex_02
Cadherin Binding Involved In Cell-Cell Adhesion (GO:0098641)	0.199745	1	1	4	TMOD3	down	ex_02
Protein Kinase Regulator Activity (GO:0019887)	0.199746	1	5	42	YWHAB, MAP3K20, KIDINS220, CDK5R1, RPLP1	up	ex_19
Endopeptidase Activity (GO:0004175)	0.199886	1	5	69	BACE1, PCSK7, TASP1, ADAM12, PMPCB	down	ex_23
Chloride Transmembrane Transporter Activity (GO:0015108)	0.200161	1	2	16	GABRB2, ANO6	up	ex_02
DNA-binding Transcription Repressor Activity, RNA Polymerase II-specific (GO:0001227)	0.200612	1	9	63	BCL11A, ZNF587B, YY1, ZNF529, KCNIP3, ZNF75A, ZNF875, TRPS1, FOXK2	down	ex_09
Histone Demethylase Activity (GO:0032452)	0.20101	1	3	13	KDM5B, KDM3B, JARID2	down	in_12
Actin Monomer Binding (GO:0003785)	0.201284	1	1	7	COBL	up	in_20
Phosphatidylinositol-3,4-Bisphosphate Binding (GO:0043325)	0.201284	1	1	7	PLEKHA1	up	in_20
Ubiquitin-Like Protein Peptidase Activity (GO:0019783)	0.201284	1	1	7	USP47	up	in_20
Phosphatase Binding (GO:0019902)	0.201571	1	3	37	TRAF3, AP3B1, MAPK1	down	astrocytes_05
Monoatomic Cation Channel Activity (GO:0005261)	0.202143	1	3	34	GRIN1, RYR2, SLC24A2	up	in_08
GABA Receptor Binding (GO:0050811)	0.202314	1	1	3	ARFGEF2	down	astrocytes_18
Clathrin Light Chain Binding (GO:0032051)	0.202314	1	1	3	CLTC	down	astrocytes_18
DEAD/H-box RNA Helicase Binding (GO:0017151)	0.202314	1	1	3	DROSHA	down	astrocytes_18
Fucosyltransferase Activity (GO:0008417)	0.202314	1	1	3	FUT10	down	astrocytes_18
Outward Rectifier Potassium Channel Activity (GO:0015271)	0.202314	1	1	3	PKD2	down	astrocytes_18
Myosin V Binding (GO:0031489)	0.202314	1	1	3	RAB6A	down	astrocytes_18
L-aspartate Transmembrane Transporter Activity (GO:0015183)	0.202314	1	1	3	SLC25A12	down	astrocytes_18
Phosphotyrosine Residue Binding (GO:0001784)	0.202324	1	2	11	PIK3R1, SHC3	down	in_08
Telomeric DNA Binding (GO:0042162)	0.202397	1	3	21	RAD50, HNRNPA2B1, PURA	up	ex_19
Protein Kinase Inhibitor Activity (GO:0004860)	0.202397	1	3	21	YWHAB, CAMK2N1, RACK1	up	ex_19
Glutamate Receptor Binding (GO:0035254)	0.202496	1	2	9	CAMK2A, NETO2	down	in_10
Phosphatidylinositol-3,5-Bisphosphate Binding (GO:0080025)	0.202496	1	2	9	MAPKAP1, CLVS1	down	in_10
Phosphotyrosine Residue Binding (GO:0001784)	0.202496	1	2	9	PTPN5, SHC3	down	in_10
Syntaxin-1 Binding (GO:0017075)	0.202496	1	2	9	STXBP1, UNC13A	down	in_10
Cell Adhesion Mediator Activity (GO:0098631)	0.202678	1	2	16	CNTN5, CNTN1	up	ex_17
Ubiquitin-Protein Transferase Activity (GO:0004842)	0.202929	1	13	179	RNF149, TRIM9, RNF150, FBXW8, RNF175, ZNRF1, ZNRF2, HECTD2, NEURL1, SH3RF1, MARCHF4, FBXW11, SMURF1	down	ex_01
Single-Stranded DNA Binding (GO:0003697)	0.203131	1	2	25	FUBP1, SSBP2	up	in_27
4 Iron, 4 Sulfur Cluster Binding (GO:0051539)	0.203236	1	1	5	NUBPL	down	in_20
co-SMAD Binding (GO:0070410)	0.203236	1	1	5	USP9Y	down	in_20
Double-Stranded Telomeric DNA Binding (GO:0003691)	0.203236	1	1	5	XRCC5	down	in_20
Voltage-Gated Sodium Channel Activity (GO:0005248)	0.203262	1	2	7	PKD2, SCN8A	down	in_12
Kinase Inhibitor Activity (GO:0019210)	0.203262	1	2	7	YWHAB, LRP6	down	in_12
Peroxisome Proliferator Activated Receptor Binding (GO:0042975)	0.203464	1	1	4	ASXL3	down	ex_22
DEAD/H-box RNA Helicase Binding (GO:0017151)	0.203464	1	1	4	GARS1	down	ex_22
RNA Polymerase III Activity (GO:0001056)	0.203464	1	1	4	POLR3A	down	ex_22
Phospholipase Binding (GO:0043274)	0.203464	1	1	4	PRKN	down	ex_22
Cysteine-Type Endopeptidase Inhibitor Activity Involved In Apoptotic Process (GO:0043027)	0.203464	1	1	4	RPS6KA3	down	ex_22
Arylsulfatase Activity (GO:0004065)	0.203464	1	1	4	STS	down	ex_22
Protein Serine/Threonine Kinase Inhibitor Activity (GO:0030291)	0.203559	1	2	15	CIT, PRKAR2B	up	ex_24
Amino Acid Binding (GO:0016597)	0.203559	1	2	15	UBR2, SESN1	up	ex_24
Double-Stranded DNA Binding (GO:0003690)	0.203631	1	13	135	RFX3, ATF2, JUND, NR2F1, RARB, MEF2C, PPARG, RAD50, FOXG1, PURA, HSF2, UBA2, PSIP1	up	ex_19
Actin Monomer Binding (GO:0003785)	0.203973	1	1	7	ABL2	down	OPC_07
Tau Protein Binding (GO:0048156)	0.204556	1	3	28	PPP2CA, ROCK1, ROCK2	up	ex_24
Acyltransferase Activity, Transferring Groups Other Than Amino-Acyl Groups (GO:0016747)	0.204556	1	3	28	SIRT2, NAA16, ZDHHC21	up	ex_24
Acylglycerol Lipase Activity (GO:0047372)	0.204644	1	1	5	ABHD3	down	in_26
GDP-dissociation Inhibitor Activity (GO:0005092)	0.204644	1	1	5	GDI1	down	in_26
Aspartic-Type Endopeptidase Activity (GO:0004190)	0.204644	1	1	5	HM13	down	in_26
Lipid Phosphatase Activity (GO:0042577)	0.204644	1	1	5	PLPPR5	down	in_26
Calcium-Dependent Protein Serine/Threonine Phosphatase Activity (GO:0004723)	0.204644	1	1	5	PPP3CC	down	in_26
SUMO Binding (GO:0032183)	0.204644	1	1	5	RNF111	down	in_26
Semaphorin Receptor Binding (GO:0030215)	0.204644	1	1	5	SEMA5B	down	in_26
Organic Acid:Sodium Symporter Activity (GO:0005343)	0.204644	1	1	5	SLC23A2	down	in_26
Cytidylyltransferase Activity (GO:0070567)	0.204644	1	1	5	TAMM41	down	in_26
Store-Operated Calcium Channel Activity (GO:0015279)	0.204644	1	1	5	TRPM2	down	in_26
Ubiquitin Protein Ligase Activity (GO:0061630)	0.20524	1	10	129	RNF144A, RNF217, TRIM9, ITCH, MARCHF1, ARIH2, RNF185, UBR2, LONRF2, RPGR	up	ex_30
Protein Tyrosine Kinase Activity (GO:0004713)	0.205253	1	3	30	EPHA7, CLK1, RPS6KA5	up	ex_17
Acetyltransferase Activity (GO:0016407)	0.205399	1	2	15	SLC38A2, GTF2B	up	ex_22
Amino Acid Transmembrane Transporter Activity (GO:0015171)	0.205526	1	2	18	SLC38A2, SLC38A11	up	ex_01
Deubiquitinase Activity (GO:0101005)	0.205805	1	4	50	USP47, USP45, USP34, STAMBPL1	up	ex_01
Manganese Ion Transmembrane Transporter Activity (GO:0005384)	0.205814	1	1	4	ATP2C1	up	ex_24
NADPH Binding (GO:0070402)	0.205814	1	1	4	CBR4	up	ex_24
cAMP Response Element Binding (GO:0035497)	0.205814	1	1	4	CREB1	up	ex_24
Prenyltransferase Activity (GO:0004659)	0.205814	1	1	4	FDPS	up	ex_24
Phosphatidylinositol Phosphate 5-Phosphatase Activity (GO:0034595)	0.205814	1	1	4	PIKFYVE	up	ex_24
Histone Deubiquitinase Activity (GO:0140934)	0.205814	1	1	4	USP16	up	ex_24
Nucleoside Diphosphate Kinase Activity (GO:0004550)	0.205873	1	1	3	AK5	down	ex_11
N-acylsphingosine Amidohydrolase Activity (GO:0017040)	0.205873	1	1	3	ASAH1	down	ex_11
C2H2 Zinc Finger Domain Binding (GO:0070742)	0.205873	1	1	3	MBD2	down	ex_11
1-Phosphatidylinositol-3-Kinase Regulator Activity (GO:0046935)	0.205873	1	1	3	SOCS7	down	ex_11
Beta-Galactoside (CMP) Alpha-2,3-Sialyltransferase Activity (GO:0003836)	0.205873	1	1	3	ST3GAL5	down	ex_11
Oxidoreductase Activity, Acting On The CH-NH Group Of Donors, NAD Or NADP As Acceptor (GO:0016646)	0.206046	1	1	4	CRYM	down	ex_01
Prenyltransferase Activity (GO:0004659)	0.206046	1	1	4	DHDDS	down	ex_01
Histone H4K16 Acetyltransferase Activity (GO:0046972)	0.206046	1	1	4	JADE1	down	ex_01
Acylglycerol Lipase Activity (GO:0047372)	0.206046	1	1	4	MGLL	down	ex_01
Heparan Sulfate Sulfotransferase Activity (GO:0034483)	0.206046	1	1	4	NDST3	down	ex_01
5'-3' RNA Polymerase Activity (GO:0034062)	0.206046	1	1	4	POLR3G	down	ex_01
Cyclic Nucleotide-Dependent Protein Kinase Activity (GO:0004690)	0.206046	1	1	4	PRKG2	down	ex_01
Aromatic Amino Acid Transmembrane Transporter Activity (GO:0015173)	0.206046	1	1	4	SLC16A10	down	ex_01
DNA Nuclease Activity (GO:0004536)	0.206046	1	1	4	ZRANB3	down	ex_01
Protein Serine/Threonine Kinase Activity (GO:0004674)	0.20617	1	12	166	SIK2, SGK1, PAK1, STK24, MAP3K13, MARK1, CLK4, ACVR2A, CDK8, MTOR, MAPK8, RPS6KA3	down	ex_22
Intracellular Calcium Activated Chloride Channel Activity (GO:0005229)	0.20636	1	1	5	ANO3	down	ex_23
Cyclin-Dependent Protein Serine/Threonine Kinase Activator Activity (GO:0061575)	0.20636	1	1	5	CCNY	down	ex_23
Benzodiazepine Receptor Activity (GO:0008503)	0.20636	1	1	5	GABRA3	down	ex_23
Guanylate Kinase Activity (GO:0004385)	0.20636	1	1	5	LRGUK	down	ex_23
Adrenergic Receptor Binding (GO:0031690)	0.20636	1	1	5	PDE4D	down	ex_23
Armadillo Repeat Domain Binding (GO:0070016)	0.20636	1	1	5	TCF7L2	down	ex_23
Disulfide Oxidoreductase Activity (GO:0015036)	0.20636	1	1	5	TMX2	down	ex_23
Epidermal Growth Factor Receptor Binding (GO:0005154)	0.206392	1	2	6	CCDC88A, ATXN2	down	oligodendrocytes_03
Calcium Ion Binding (GO:0005509)	0.206598	1	7	93	ASTN2, SPOCK1, PCLO, SLIT2, RCAN1, FBN1, ASPH	up	ex_02
GTPase Activator Activity (GO:0005096)	0.206681	1	6	87	RABGAP1L, RANBP2, ARHGAP32, ARHGAP39, FAM13A, ARHGAP21	up	in_08
Aspartic-Type Peptidase Activity (GO:0070001)	0.206932	1	1	4	BACE2	up	ex_22
Cadherin Binding Involved In Cell-Cell Adhesion (GO:0098641)	0.206932	1	1	4	BAIAP2	up	ex_22
5'-Nucleotidase Activity (GO:0008253)	0.206932	1	1	4	NT5DC1	up	ex_22
Hexosyltransferase Activity (GO:0016758)	0.206964	1	3	28	DPY19L2, DPY19L3, B3GLCT	up	ex_22
Aryl Hydrocarbon Receptor Binding (GO:0017162)	0.207141	1	1	3	NCOA2	up	ex_19
NADH Dehydrogenase Activity (GO:0003954)	0.207141	1	1	3	NDUFS2	up	ex_19
BH Domain Binding (GO:0051400)	0.207141	1	1	3	RACK1	up	ex_19
Coreceptor Activity Involved In Wnt Signaling Pathway, Planar Cell Polarity Pathway (GO:1904929)	0.207141	1	1	3	ROR1	up	ex_19
Protein Phosphatase 2B Binding (GO:0030346)	0.207141	1	1	3	SOD1	up	ex_19
deSUMOylase Activity (GO:0016929)	0.207141	1	1	3	SUMO1	up	ex_19
Omega Peptidase Activity (GO:0008242)	0.207141	1	1	3	UCHL1	up	ex_19
Histone Deubiquitinase Activity (GO:0140934)	0.207141	1	1	3	USP22	up	ex_19
GTPase Activity (GO:0003924)	0.207215	1	5	69	RHOQ, RAB28, DNM3, OPA1, BMS1	up	in_08
Protein Phosphatase Regulator Activity (GO:0019888)	0.208283	1	4	24	PPP2R5C, PPP2R5E, PPP6R2, PHACTR4	down	oligodendrocytes_04
Nuclear Receptor Binding (GO:0016922)	0.208285	1	2	35	THRAP3, KDM3A	up	astrocytes_18
Estrogen Response Element Binding (GO:0034056)	0.208897	1	1	5	ESRRG	up	in_08
Histone H3K4 Methyltransferase Activity (GO:0042800)	0.208897	1	1	5	NSD3	up	in_08
Dipeptidyl-Peptidase Activity (GO:0008239)	0.208897	1	1	5	PRCP	up	in_08
SUMO Ligase Activity (GO:0061665)	0.208897	1	1	5	RANBP2	up	in_08
NAD+ Binding (GO:0070403)	0.208897	1	1	5	UXS1	up	in_08
Voltage-Gated Monoatomic Cation Channel Activity (GO:0022843)	0.209062	1	2	27	KCNQ3, KCNQ5	up	in_20
Methylated Histone Binding (GO:0035064)	0.209062	1	2	27	ZMYND11, ZMYND8	up	in_20
Transmitter-Gated Monoatomic Ion Channel Activity (GO:0022824)	0.209083	1	2	18	GABRG2, GABRB3	down	in_27
Inositol 1,4,5 Trisphosphate Binding (GO:0070679)	0.209116	1	1	6	ITPR2	up	ex_11
Delayed Rectifier Potassium Channel Activity (GO:0005251)	0.209116	1	1	6	KCNA2	up	ex_11
SUMO Ligase Activity (GO:0061665)	0.209116	1	1	6	ZNF451	up	ex_11
RNA Cap Binding (GO:0000339)	0.209625	1	2	9	CYFIP2, LARP1	down	ex_24
3',5'-cyclic-AMP Phosphodiesterase Activity (GO:0004115)	0.209625	1	2	9	PDE4B, PDE8B	down	ex_24
Ubiquitin-Ubiquitin Ligase Activity (GO:0034450)	0.209625	1	2	9	PPIL2, PRPF19	down	ex_24
Sialyltransferase Activity (GO:0008373)	0.209625	1	2	9	ST6GAL2, ST3GAL5	down	ex_24
Actinin Binding (GO:0042805)	0.209625	1	2	9	SYNPO2, KCNN2	down	ex_24
Tumor Necrosis Factor Receptor Superfamily Binding (GO:0032813)	0.209625	1	2	9	TRAF3, RIPK1	down	ex_24
Protein-Cysteine S-palmitoyltransferase Activity (GO:0019706)	0.209625	1	2	9	ZDHHC14, ZDHHC23	down	ex_24
Cholesterol Binding (GO:0015485)	0.209782	1	3	18	GRAMD1B, OSBPL6, OSBPL3	down	ex_21
Polyubiquitin Modification-Dependent Protein Binding (GO:0031593)	0.209916	1	4	23	UIMC1, ZRANB3, RAD18, VCP	down	ex_09
Protein Homodimerization Activity (GO:0042803)	0.209977	1	9	157	CADM3, CADM1, TERF1, DPYD, MSH2, MAP3K5, SARS1, ARNT, CAMK2D	up	in_15
Minor Groove Of Adenine-Thymine-Rich DNA Binding (GO:0003680)	0.210592	1	1	4	LIN54	up	ex_30
tRNA (Guanine) Methyltransferase Activity (GO:0016423)	0.210592	1	1	4	TRMT1L	up	ex_30
Ubiquitin-Like Protein Transferase Activity (GO:0019787)	0.210596	1	7	106	HACE1, RANBP2, TTC3, RNF168, MDM2, MAEA, MGRN1	up	in_08
ATPase Binding (GO:0051117)	0.211043	1	2	24	RDX, EGFR	up	in_26
Protein Heterodimerization Activity (GO:0046982)	0.211146	1	4	50	ATP1B2, TPM1, PAFAH1B1, YWHAH	down	in_27
Ubiquitin-Protein Transferase Activity (GO:0004842)	0.211358	1	9	168	SHPRH, RNF180, TRIM37, HERC3, FBXL5, UBE2E2, TTC3, UBE2H, UBE2Q2	up	ex_23
pre-mRNA Binding (GO:0036002)	0.211497	1	2	15	CELF2, RNPC3	up	ex_30
rRNA Binding (GO:0019843)	0.211497	1	2	15	GTF3A, UTP23	up	ex_30
Phosphatidylinositol-3,5-Bisphosphate Binding (GO:0080025)	0.211497	1	2	15	PLEKHA5, HIP1R	up	ex_30
Protein Serine/Threonine/Tyrosine Kinase Activity (GO:0004712)	0.211497	1	2	15	RPS6KA2, MAP3K9	up	ex_30
Voltage-Gated Chloride Channel Activity (GO:0005247)	0.21168	1	1	3	CLCN4	down	in_08
Voltage-Gated Potassium Channel Activity Involved In Cardiac Muscle Cell Action Potential Repolarization (GO:0086008)	0.21168	1	1	3	KCND3	down	in_08
3',5'-cyclic-GMP Phosphodiesterase Activity (GO:0047555)	0.21168	1	1	3	PDE8A	down	in_08
L-aspartate Transmembrane Transporter Activity (GO:0015183)	0.21168	1	1	3	SLC1A4	down	in_08
Transferrin Receptor Binding (GO:1990459)	0.21168	1	1	3	SNX1	down	in_08
alpha-N-acetylneuraminate Alpha-2,8-Sialyltransferase Activity (GO:0003828)	0.21168	1	1	3	ST8SIA5	down	in_08
Signaling Receptor Complex Adaptor Activity (GO:0030159)	0.212107	1	3	21	SORBS1, PIK3R1, SH2B1	down	in_08
Myosin V Binding (GO:0031489)	0.212157	1	1	7	RAB3C	up	in_27
Acyltransferase Activity, Transferring Groups Other Than Amino-Acyl Groups (GO:0016747)	0.212167	1	2	22	ZDHHC13, NAA16	up	ex_23
Ubiquitin Ligase-Substrate Adaptor Activity (GO:1990756)	0.212378	1	1	12	FBXO9	up	OPC_07
Protein Serine/Threonine Kinase Activity (GO:0004674)	0.212809	1	9	93	NUAK1, CSNK1A1, MAP3K20, TAOK3, MAP4K4, MARK1, CDC42BPA, MAST4, GRK5	down	in_28
Protein Homodimerization Activity (GO:0042803)	0.212917	1	23	160	GLCE, XPA, ATG7, MGLL, PAFAH1B2, CEP57, MSH3, DGKD, TRPC6, MAP3K13, DNM1L, NFE2L1, VAPB, ACSL6, LRP6, COMMD1, TGFB2, CHRNA7, RABEP1, SSBP1, CAMK2A, PKD2, MAPK4	down	in_12
Heparan Sulfate Sulfotransferase Activity (GO:0034483)	0.213152	1	1	6	HS6ST2	up	ex_23
Nuclear Vitamin D Receptor Binding (GO:0042809)	0.213152	1	1	6	MED17	up	ex_23
Magnesium Ion Transmembrane Transporter Activity (GO:0015095)	0.213152	1	1	6	ZDHHC13	up	ex_23
poly(A) RNA Polymerase Activity (GO:1990817)	0.213524	1	1	5	PAPOLG	up	ex_01
DNA Polymerase Activity (GO:0034061)	0.213524	1	1	5	REV1	up	ex_01
Cysteine-Type Endopeptidase Inhibitor Activity (GO:0004869)	0.213524	1	1	5	SPOCK1	up	ex_01
Protein Tyrosine Kinase Activity (GO:0004713)	0.213586	1	2	27	FGFR1, ABL2	down	OPC_07
Manganese Ion Binding (GO:0030145)	0.213762	1	2	16	ADCY2, WRN	down	ex_02
Protein Kinase Regulator Activity (GO:0019887)	0.214177	1	3	35	APC, KIDINS220, CAB39	up	in_08
Protein Kinase Activator Activity (GO:0030295)	0.214177	1	3	35	EGFR, TAB2, CAB39	up	in_08
Calcium Ion Binding (GO:0005509)	0.214508	1	8	100	ASTN2, NUCB2, PCLO, CDH8, ADGRV1, SYT2, CDH12, CACNA1A	up	ex_30
R-SMAD Binding (GO:0070412)	0.214648	1	2	12	DROSHA, TRIM33	down	astrocytes_18
Nuclear Localization Sequence Binding (GO:0008139)	0.214648	1	2	12	NUP98, NUP58	down	astrocytes_18
Cell-Cell Adhesion Mediator Activity (GO:0098632)	0.214721	1	1	9	ESAM	up	endothelial_25
Metal Ion Binding (GO:0046872)	0.214836	1	18	166	ASTN2, ADCY2, BRAF, STIM1, HACL1, RPH3A, KCNIP3, SIK2, PLA2G4C, ACER3, HMGCLL1, CAMKK2, DNER, CDH11, CDH13, MICU1, OXSR1, PKD2	down	ex_21
Manganese Ion Binding (GO:0030145)	0.215058	1	2	19	EXD2, ME1	up	in_08
Hydrolase Activity, Acting On Carbon-Nitrogen (But Not Peptide) Bonds, In Linear Amides (GO:0016811)	0.215058	1	2	19	GLS, HDAC2	up	in_08
Transcription Corepressor Binding (GO:0001222)	0.215058	1	2	19	PER3, CNOT2	up	in_08
Protein Tyrosine Kinase Activity (GO:0004713)	0.215611	1	3	31	ROS1, RPS6KA5, JAK2	up	ex_02
Acetylgalactosaminyltransferase Activity (GO:0008376)	0.215802	1	1	5	B3GALNT2	down	in_27
Histone H3K9 Demethylase Activity (GO:0032454)	0.215802	1	1	5	JMJD1C	down	in_27
Mannosyltransferase Activity (GO:0000030)	0.215802	1	1	5	TMTC3	down	in_27
Acetyltransferase Activity (GO:0016407)	0.216101	1	2	14	SLC38A2, PAFAH1B2	up	ex_21
Sodium Ion Transmembrane Transporter Activity (GO:0015081)	0.216231	1	3	11	KCNK1, SLC8A2, SLC8A3	down	ex_19
Phosphatidic Acid Binding (GO:0070300)	0.216231	1	3	11	MAPKAP1, PITPNC1, MARK1	down	ex_19
Pentosyltransferase Activity (GO:0016763)	0.216231	1	3	11	PARP1, UPP2, LARGE1	down	ex_19
DNA-directed 5'-3' RNA Polymerase Activity (GO:0003899)	0.216231	1	3	11	POLR3B, POLR1A, POLR2F	down	ex_19
Sialyltransferase Activity (GO:0008373)	0.216231	1	3	11	ST6GAL2, ST6GAL1, ST3GAL3	down	ex_19
Voltage-Gated Sodium Channel Activity (GO:0005248)	0.216231	1	3	11	TPCN1, PKD2, TPCN2	down	ex_19
Phosphatidylinositol Phosphate Binding (GO:1901981)	0.216669	1	3	42	KIF16B, ARAP2, DENND1B	up	ex_11
Insulin-Like Growth Factor Binding (GO:0005520)	0.217289	1	1	4	IGF1R	up	in_28
Cell-Matrix Adhesion Mediator Activity (GO:0098634)	0.217289	1	1	4	ITGA11	up	in_28
Histone H3K9 Demethylase Activity (GO:0032454)	0.217289	1	1	4	KDM4B	up	in_28
Protein Serine Kinase Activity (GO:0106310)	0.217289	1	1	4	SIK2	up	in_28
Hexose Transmembrane Transporter Activity (GO:0015149)	0.217289	1	1	4	SLC2A12	up	in_28
Four-Way Junction DNA Binding (GO:0000400)	0.217289	1	1	4	YY1	up	in_28
Ubiquitin-Like Protein Ligase Activity (GO:0061659)	0.217309	1	24	137	HERC4, NEDD4L, RNF213, NFX1, TRIM9, RNF157, RNF150, WWP2, SH3RF3, RNF121, SH3RF1, UBE2O, RNF38, UBE3B, UBE3C, TRAF3, RNF175, SMURF1, NT5C2, NSMCE2, UHRF2, CBL, ZNRF1, ZNRF2	down	ex_19
Cadherin Binding (GO:0045296)	0.217359	1	7	117	GOLGA3, LIMA1, CTNND2, CDH13, CDH18, DOCK9, RAB10	up	in_15
Sequence-Specific mRNA Binding (GO:1990825)	0.217407	1	1	5	NOVA1	up	ex_06
Estrogen Response Element Binding (GO:0034056)	0.217407	1	1	5	NR3C1	up	ex_06
1-Phosphatidylinositol-4-Phosphate 5-Kinase Activity (GO:0016308)	0.217407	1	1	5	PIP5K1B	up	ex_06
DNA Polymerase Activity (GO:0034061)	0.217407	1	1	5	REV3L	up	ex_06
Metal Ion Binding (GO:0046872)	0.217585	1	11	155	ADCY2, WRN, MSH2, CDH8, PITPNM3, RPH3A, ACER3, CALU, SLIT1, CDH11, CDH13	down	ex_02
GTPase Regulator Activity (GO:0030695)	0.217873	1	9	173	DENND1B, FARP2, CHN2, RASGRF1, SIPA1L1, ARHGAP21, ARAP2, TIAM2, FLCN	up	ex_11
Guanyl-Nucleotide Exchange Factor Activity (GO:0005085)	0.218315	1	3	64	FGD4, DENND5A, DOCK5	up	microglia_13
Methylated Histone Binding (GO:0035064)	0.219105	1	3	31	FMR1, ING5, ZCWPW2	up	ex_17
Metal Ion Transmembrane Transporter Activity (GO:0046873)	0.21955	1	2	17	NIPA1, KCNA1	up	ex_02
JUN Kinase Binding (GO:0008432)	0.219721	1	2	6	DUSP16, MAPK8IP3	down	ex_19
Outward Rectifier Potassium Channel Activity (GO:0015271)	0.219721	1	2	6	KCNT1, PKD2	down	ex_19
Protein-Arginine N-methyltransferase Activity (GO:0016274)	0.219721	1	2	6	PRMT8, FBXO11	down	ex_19
Histone Deacetylase Activity (GO:0004407)	0.219964	1	2	10	HDAC4, HDAC8	down	ex_21
G Protein-Coupled Receptor Binding (GO:0001664)	0.219965	1	3	30	HOMER1, LRP6, PTCH1	down	ex_02
Hsp90 Protein Binding (GO:0051879)	0.220068	1	2	14	CSNK2A1, NPAS2	down	ex_06
Glutamate Receptor Binding (GO:0035254)	0.220068	1	2	14	HOMER1, SHANK1	down	ex_06
Voltage-Gated Monoatomic Ion Channel Activity (GO:0005244)	0.220068	1	2	14	PKD2, GRIN2B	down	ex_06
Phosphotyrosine Residue Binding (GO:0001784)	0.220068	1	2	14	PTPN3, SHC3	down	ex_06
Amino Acid Binding (GO:0016597)	0.220068	1	2	14	SLC7A6, GRIN2B	down	ex_06
Amino Acid Transmembrane Transporter Activity (GO:0015171)	0.220068	1	2	14	SLC7A6, SLC1A2	down	ex_06
Protein Homodimerization Activity (GO:0042803)	0.220205	1	7	147	CRPPA, PAPSS1, BNIP3L, SOX6, SPPL3, CAMK2D, ADD2	up	in_27
Cholesterol Binding (GO:0015485)	0.220364	1	2	16	OSBPL3, OSBPL10	down	ex_22
Secondary Active Transmembrane Transporter Activity (GO:0015291)	0.220364	1	2	16	TMEM241, SLC20A1	down	ex_22
Protein Kinase Binding (GO:0019901)	0.220587	1	23	203	ZFYVE26, PRKCB, PRKAR1B, CEP43, UBE2V1, BCL2L1, MAP3K13, PPP1R12A, PTPN11, DUSP16, ORC3, AP1B1, INKA2, PTPRR, AP2A2, GYS1, CCND2, SMAD3, AGAP2, ADD2, SPRED2, SPRED1, MAPK4	down	ex_24
Double-Stranded RNA Binding (GO:0003725)	0.22059	1	3	36	EIF2AK2, STRBP, AGO2	down	ex_23
Nuclease Activity (GO:0004518)	0.220991	1	2	12	DDX1, WRN	down	ex_11
Voltage-Gated Potassium Channel Activity (GO:0005249)	0.221024	1	5	25	KCNB1, KCNB2, KCNK1, PKD2, KCNN2	down	ex_17
Protein Serine/Threonine Kinase Activator Activity (GO:0043539)	0.221024	1	5	25	STRADA, CCND2, CCNYL1, CCNY, MAP3K13	down	ex_17
Cysteine-Type Deubiquitinase Activity (GO:0004843)	0.221388	1	6	34	USP8, OTUD3, USP40, USP10, USP11, USP13	down	in_12
Kinase Binding (GO:0019900)	0.221465	1	6	129	HIF1A, PPP1CB, WNK1, ERCC6L2, DLG3, ADD2	up	in_20
Histone Demethylase Activity (GO:0032452)	0.221525	1	2	9	KDM2A, JMJD1C	down	oligodendrocytes_04
Nuclear Thyroid Hormone Receptor Binding (GO:0046966)	0.221525	1	2	9	NCOA6, JMJD1C	down	oligodendrocytes_04
Phosphatidylinositol-3,5-Bisphosphate Binding (GO:0080025)	0.221525	1	2	9	SNX14, COMMD1	down	oligodendrocytes_04
Histone Acetyltransferase Activity (GO:0004402)	0.221525	1	2	9	TAF1, KAT6B	down	oligodendrocytes_04
Ubiquitin-Like Protein Ligase Activity (GO:0061659)	0.221624	1	10	134	CCAR1, RNF144A, HACE1, SHPRH, RANBP2, ZNF451, UBE2D2, RBBP6, UBR5, UBR4	up	ex_22
RNA Binding (GO:0003723)	0.221925	1	8	296	EWSR1, TASOR, QKI, EIF3E, RBM33, YTHDC2, XRN1, HELZ	up	OPC_07
G Protein-Coupled Receptor Binding (GO:0001664)	0.221937	1	3	29	RYK, GNAQ, ARRB1	up	ex_22
Protein Tyrosine Kinase Activity (GO:0004713)	0.221937	1	3	29	RYK, RPS6KA5, JAK2	up	ex_22
Ribosome Binding (GO:0043022)	0.221978	1	2	20	CPEB4, LTN1	down	in_20
Voltage-Gated Calcium Channel Activity (GO:0005245)	0.221978	1	2	20	SCN8A, NCS1	down	in_20
Phosphatidylinositol-3,4,5-Trisphosphate Binding (GO:0005547)	0.222073	1	2	11	GBF1, MYO1B	down	in_15
Sodium Channel Regulator Activity (GO:0017080)	0.222073	1	2	11	GPLD1, SGK3	down	in_15
Phosphatidylinositol-3,5-Bisphosphate Binding (GO:0080025)	0.222073	1	2	11	HIP1, GBF1	down	in_15
Ubiquitin Conjugating Enzyme Binding (GO:0031624)	0.222253	1	2	17	RNF144A, RNF19A	up	ex_17
Oxidoreduction-Driven Active Transmembrane Transporter Activity (GO:0015453)	0.222338	1	3	22	NDUFS2, COX7C, UQCRB	up	ex_19
NAD+ ADP-ribosyltransferase Activity (GO:0003950)	0.222532	1	1	7	PARP14	down	endothelial_25
Kinase Inhibitor Activity (GO:0019210)	0.222532	1	1	7	WARS1	down	endothelial_25
Chloride Transmembrane Transporter Activity (GO:0015108)	0.223038	1	2	19	ANO6, SLC4A8	up	ex_01
Phosphatidylinositol-4,5-Bisphosphate Binding (GO:0005546)	0.223038	1	2	19	SNAP91, PLCB1	up	ex_01
Inorganic Cation Transmembrane Transporter Activity (GO:0022890)	0.223253	1	2	12	SLC12A6, GRIN1	up	ex_19
N-acetyltransferase Activity (GO:0008080)	0.223253	1	2	12	SLC38A2, NAT8L	up	ex_19
Phosphatase Binding (GO:0019902)	0.223652	1	5	58	SYTL2, FBXL2, CCDC191, SPRED1, MAPK8	down	ex_01
3-hydroxyacyl-CoA Dehydratase Activity (GO:0018812)	0.223847	1	1	3	HACD3	down	in_15
Alkali Metal Ion Binding (GO:0031420)	0.223847	1	1	3	HDAC4	down	in_15
Volume-Sensitive Anion Channel Activity (GO:0005225)	0.223847	1	1	3	LRRC8B	down	in_15
Minor Groove Of Adenine-Thymine-Rich DNA Binding (GO:0003680)	0.223847	1	1	3	MEF2C	down	in_15
Ubiquitination-Like Modification-Dependent Protein Binding (GO:0140035)	0.223847	1	1	3	PEX1	down	in_15
Intracellular Ligand-Gated Monoatomic Ion Channel Activity (GO:0005217)	0.223847	1	1	3	RYR3	down	in_15
tRNA (Guanine) Methyltransferase Activity (GO:0016423)	0.223847	1	1	3	TARBP1	down	in_15
UDP-glucosyltransferase Activity (GO:0035251)	0.223847	1	1	3	UGGT1	down	in_15
PDZ Domain Binding (GO:0030165)	0.224348	1	2	25	KIDINS220, DOCK4	up	in_26
Kinesin Binding (GO:0019894)	0.224557	1	2	16	SPAG9, KIFAP3	up	ex_24
S-adenosylmethionine-dependent Methyltransferase Activity (GO:0008757)	0.224557	1	2	16	THUMPD2, METTL9	up	ex_24
Ubiquitin-Like Protein Peptidase Activity (GO:0019783)	0.224557	1	2	16	USP47, ATG4B	up	ex_24
Iron Ion Binding (GO:0005506)	0.22497	1	2	16	TYW5, DNAJC24	down	ex_01
Ubiquitin Protein Ligase Activity (GO:0061630)	0.225046	1	3	65	RNF130, UBR5, RNF13	up	microglia_13
Histone Acetyltransferase Binding (GO:0035035)	0.225089	1	1	7	EID1	up	in_26
mRNA 5'-UTR Binding (GO:0048027)	0.225089	1	1	7	MYH10	up	in_26
Phospholipid Transfer Activity (GO:0120014)	0.225089	1	1	7	PRELID2	up	in_26
Nuclear Thyroid Hormone Receptor Binding (GO:0046966)	0.225273	1	1	9	HMGN3	up	oligodendrocytes_00
Cis-Regulatory Region Sequence-Specific DNA Binding (GO:0000987)	0.225362	1	24	230	ZNF251, MEF2A, STAT2, TFCP2, ZNF655, CREM, FOXJ3, SATB2, E2F3, HIVEP1, LRRFIP1, BACH2, ZSCAN5A, TEAD1, ZNF549, ZNF528, KCNIP3, DNMT3A, HDAC4, ARNT2, HDX, SMAD3, KDM6A, TCF7L2	down	ex_21
Phosphatidylinositol Binding (GO:0035091)	0.225804	1	4	52	EPB41, NUMA1, SNAP91, ITPR2	up	ex_01
Cholesterol Binding (GO:0015485)	0.226101	1	3	16	SIDT1, OSBPL6, SLC38A9	down	ex_09
Amino Acid Transmembrane Transporter Activity (GO:0015171)	0.226101	1	3	16	SLC7A6, SLC16A10, SLC38A9	down	ex_09
1-Acylglycerol-3-Phosphate O-acyltransferase Activity (GO:0003841)	0.226508	1	1	6	AGPAT4	up	in_15
Phosphatase Inhibitor Activity (GO:0019212)	0.226508	1	1	6	MGAT5	up	in_15
NAD Binding (GO:0051287)	0.226508	1	1	6	RNLS	up	in_15
Low-Density Lipoprotein Particle Receptor Binding (GO:0050750)	0.226508	1	1	6	SYT1	up	in_15
Protein Phosphatase Activator Activity (GO:0072542)	0.226546	1	1	8	PPP4R3A	up	in_20
Adenylyltransferase Activity (GO:0070566)	0.226546	1	1	8	SELENOO	up	in_20
Hydrolase Activity, Acting On Carbon-Nitrogen (But Not Peptide) Bonds, In Linear Amides (GO:0016811)	0.226766	1	2	23	ACER2, HDAC2	up	ex_23
Postsynaptic Neurotransmitter Receptor Activity (GO:0098960)	0.227013	1	1	5	CHRNA2	up	in_12
Lysophospholipase Activity (GO:0004622)	0.227013	1	1	5	LYPLAL1	up	in_12
1-Phosphatidylinositol-3-Kinase Activity (GO:0016303)	0.227013	1	1	5	PIK3R3	up	in_12
DNA Polymerase Activity (GO:0034061)	0.227013	1	1	5	POLB	up	in_12
Mannosyltransferase Activity (GO:0000030)	0.227013	1	1	5	TMTC2	up	in_12
Transforming Growth Factor Beta Receptor Binding (GO:0005160)	0.227126	1	1	6	FERMT2	down	astrocytes_05
mRNA 3'-UTR AU-rich Region Binding (GO:0035925)	0.227126	1	1	6	RBMS3	down	astrocytes_05
Potassium Ion Binding (GO:0030955)	0.227226	1	1	4	ATP1A1	up	ex_21
Calcium Channel Inhibitor Activity (GO:0019855)	0.227226	1	1	4	CALM1	up	ex_21
RNA Exonuclease Activity (GO:0004532)	0.227226	1	1	4	CNOT7	up	ex_21
2 Iron, 2 Sulfur Cluster Binding (GO:0051537)	0.227226	1	1	4	FDX1	up	ex_21
Glycine Binding (GO:0016594)	0.227226	1	1	4	GLRB	up	ex_21
Protein Carboxyl O-methyltransferase Activity (GO:0051998)	0.227226	1	1	4	PCMT1	up	ex_21
1-Phosphatidylinositol-4-Phosphate 5-Kinase Activity (GO:0016308)	0.227226	1	1	4	PIP4K2B	up	ex_21
Carbohydrate Kinase Activity (GO:0019200)	0.227226	1	1	4	POMK	up	ex_21
Small Ribosomal Subunit rRNA Binding (GO:0070181)	0.227226	1	1	4	RPS14	up	ex_21
Inorganic Phosphate Transmembrane Transporter Activity (GO:0005315)	0.227226	1	1	4	SLC25A3	up	ex_21
Store-Operated Calcium Channel Activity (GO:0015279)	0.227226	1	1	4	TRPC6	up	ex_21
GDP Binding (GO:0019003)	0.227388	1	3	31	DYNC1LI1, RERG, DIRAS2	down	ex_30
Small GTPase Binding (GO:0031267)	0.227906	1	6	58	PLCE1, ABI2, FGD4, PICALM, DNM1L, PLEKHG3	down	in_28
GTPase Binding (GO:0051020)	0.227949	1	16	100	UNC13B, FNBP1L, IARS1, RUSC2, RABGAP1, BICDL1, RAB3GAP2, CYRIB, PAK1, DENND5A, RIMS1, SRGAP3, DNM1L, TNPO3, PLEKHG1, AP1G1	down	ex_17
Protein Kinase Binding (GO:0019901)	0.227982	1	12	200	CTBP2, RICTOR, JAK2, UTRN, TPR, SPAG9, PPM1D, WNK1, CEP192, SNAP91, SASH1, CNTLN	up	ex_01
Poly-Purine Tract Binding (GO:0070717)	0.228116	1	2	17	FMR1, ZC3H14	up	ex_09
Phosphatidylinositol Bisphosphate Binding (GO:1902936)	0.228157	1	4	33	AMER2, FCHO2, SDCBP, CLVS2	up	ex_19
Phosphatidylinositol-3-Phosphate Binding (GO:0032266)	0.228635	1	2	17	DAB2IP, BBS5	down	ex_30
S-adenosylmethionine-dependent Methyltransferase Activity (GO:0008757)	0.228635	1	2	17	PRMT8, SETD3	down	ex_30
Chloride Transmembrane Transporter Activity (GO:0015108)	0.228635	1	2	17	SLC26A4, SLC17A7	down	ex_30
Protein Kinase Activator Activity (GO:0030295)	0.229488	1	3	32	CAB39, GRM5, RICTOR	up	ex_02
Phosphatidylinositol-3,5-Bisphosphate 3-Phosphatase Activity (GO:0052629)	0.229646	1	1	3	MTMR7	down	oligodendrocytes_00
Protein Kinase A Catalytic Subunit Binding (GO:0034236)	0.229646	1	1	3	PRKAR2A	down	oligodendrocytes_00
GTPase Inhibitor Activity (GO:0005095)	0.229646	1	1	3	SLIT2	down	oligodendrocytes_00
co-SMAD Binding (GO:0070410)	0.229646	1	1	3	TRIM33	down	oligodendrocytes_00
Phosphoserine Residue Binding (GO:0050815)	0.229646	1	1	3	YWHAZ	down	oligodendrocytes_00
Arylsulfatase Activity (GO:0004065)	0.229713	1	1	4	ARSJ	down	ex_06
Carbohydrate Kinase Activity (GO:0019200)	0.229713	1	1	4	HK1	down	ex_06
Leak Channel Activity (GO:0022840)	0.229713	1	1	4	KCNK2	down	ex_06
Calcium-Activated Potassium Channel Activity (GO:0015269)	0.229713	1	1	4	KCNN2	down	ex_06
5'-Nucleotidase Activity (GO:0008253)	0.229713	1	1	4	NT5C2	down	ex_06
Semaphorin Receptor Activity (GO:0017154)	0.229713	1	1	4	PLXNC1	down	ex_06
cAMP-dependent Protein Kinase Regulator Activity (GO:0008603)	0.229905	1	2	7	PKIA, PKIG	down	ex_17
Alpha-Tubulin Binding (GO:0043014)	0.230065	1	4	19	EML4, EFHC1, DIP2B, FYN	down	ex_17
Receptor Tyrosine Kinase Binding (GO:0030971)	0.230065	1	4	19	PTPN1, FRS2, SHC3, PITPNM3	down	ex_17
Cysteine-Type Endopeptidase Activity (GO:0004197)	0.230407	1	3	29	CAPN7, CAPN2, USP47	up	ex_30
Calcium Ion Binding (GO:0005509)	0.230479	1	8	77	CPNE1, SLC8A1, STIM1, PITPNM3, RPH3A, MCTP1, SYT17, PKD2	down	in_08
Ubiquitin-Like Protein Transferase Activity (GO:0019787)	0.231202	1	6	86	FBXO3, RNF115, DZIP3, NEDD4L, CUL5, RNF13	up	in_10
Core Promoter Sequence-Specific DNA Binding (GO:0001046)	0.231264	1	2	12	BAZ2A, NR3C1	down	in_08
Hsp90 Protein Binding (GO:0051879)	0.231264	1	2	12	CSNK2A1, NR3C1	down	in_08
Phosphatidylinositol-3,5-Bisphosphate Binding (GO:0080025)	0.231264	1	2	12	GBF1, CLVS1	down	in_08
Actin Binding (GO:0003779)	0.23147	1	3	52	ACTN4, ABL2, PHACTR4	down	OPC_07
Voltage-Gated Monoatomic Cation Channel Activity (GO:0022843)	0.231967	1	7	34	TPCN2, KCNK1, KCNH5, KCNQ2, PKD2, CACNG8, CACNG3	down	ex_19
PDZ Domain Binding (GO:0030165)	0.232427	1	4	28	GRID2, ATP2B2, ADAM17, SYNJ2	down	ex_21
Voltage-Gated Monoatomic Cation Channel Activity (GO:0022843)	0.232529	1	5	32	KCNH3, HCN1, KCNV1, CACNG8, CACNG3	down	ex_09
Phosphatase Activity (GO:0016791)	0.232746	1	3	22	DUSP16, PTPRJ, PLPPR4	down	in_08
GDP Binding (GO:0019003)	0.232746	1	3	22	DYNC1LI1, RAB7A, RAB27B	down	in_08
Voltage-Gated Calcium Channel Activity (GO:0005245)	0.232746	1	3	22	PKD2, CACNG8, CACNG3	down	in_08
Small GTPase Binding (GO:0031267)	0.232906	1	7	94	CYFIP1, RAPGEF6, TRIP11, CHML, OCRL, GGA3, IFT20	up	ex_09
Protease Binding (GO:0002020)	0.23305	1	2	26	CFLAR, ITGAV	down	endothelial_25
Nucleosome Binding (GO:0031491)	0.233073	1	3	18	L3MBTL1, RBBP4, GLYR1	down	in_10
Protein Tyrosine Kinase Binding (GO:1990782)	0.233073	1	3	18	SHC3, PITPNM3, SIRPA	down	in_10
Transcription Regulatory Region Nucleic Acid Binding (GO:0001067)	0.233268	1	12	64	ATF7, CTCF, BRD4, NFYC, TBL1XR1, MACROH2A1, SMAD3, SFPQ, FOXK2, FOXK1, TCF7L2, HDAC4	down	ex_19
Calcium-Dependent Phospholipid Binding (GO:0005544)	0.233912	1	3	19	PLA2G4C, CPNE4, RPH3A	down	ex_21
Alkali Metal Ion Binding (GO:0031420)	0.23392	1	1	5	IMPA1	up	ex_02
Magnesium Ion Transmembrane Transporter Activity (GO:0015095)	0.23392	1	1	5	NIPA1	up	ex_02
Calcium-Dependent Phospholipid Binding (GO:0005544)	0.234149	1	2	17	CPNE3, RPH3A	down	ex_02
GTPase Regulator Activity (GO:0030695)	0.234765	1	24	198	BCR, CDC42SE1, RAPGEF1, IQGAP1, FARP1, RABGEF1, SH3BP5, TNK2, RIMS1, SLC38A9, SRGAP3, NF1, RASGRF1, RIC8B, PLEKHG1, IQSEC2, ARHGEF3, ASAP1, DENND5A, GNB5, RASGRP1, ARHGAP20, ITGB1BP1, RGS12	down	ex_09
Myosin Binding (GO:0017022)	0.23538	1	2	13	KIRREL1, DMD	down	in_28
Ephrin Receptor Activity (GO:0005003)	0.235631	1	1	5	EPHA7	up	ex_17
mRNA 3'-UTR Binding (GO:0003730)	0.235809	1	2	26	ZFP36L1, DDX17	up	astrocytes_05
Glutamate Receptor Binding (GO:0035254)	0.235998	1	3	13	HOMER1, SHANK1, SYNDIG1	down	ex_17
Syntaxin-1 Binding (GO:0017075)	0.235998	1	3	13	UNC13A, UNC13B, SNAP23	down	ex_17
RNA Polymerase II-specific DNA-binding Transcription Factor Binding (GO:0061629)	0.23604	1	6	87	SMARCA1, CRKL, UBXN7, PPARG, SPEN, HDAC2	up	ex_06
Cadherin Binding (GO:0045296)	0.237189	1	8	129	SND1, APC, PKN2, EGFR, CDH4, CKAP5, FMNL2, MYO1B	up	in_08
Single-Stranded DNA Binding (GO:0003697)	0.237259	1	3	36	ERCC5, TDP2, SMC5	up	ex_01
Cadherin Binding (GO:0045296)	0.23751	1	8	132	EPS15L1, UBAP2, CC2D1A, SPTBN1, ESYT2, IST1, CDH9, PTPN11	down	in_26
Carboxy-Lyase Activity (GO:0016831)	0.237548	1	2	9	AZIN2, MVD	down	ex_09
Phosphatidylinositol-3,4-Bisphosphate Binding (GO:0043325)	0.237548	1	2	9	FCHSD2, MAPKAP1	down	ex_09
Adenylyltransferase Activity (GO:0070566)	0.237548	1	2	9	NMNAT2, TENT2	down	ex_09
Calcium Ion Binding (GO:0005509)	0.237917	1	7	93	CALU, CDH8, SLIT1, CDH11, PITPNM3, CDH13, RPH3A	down	ex_02
Protein Serine/Threonine/Tyrosine Kinase Activity (GO:0004712)	0.238011	1	4	17	MAP2K5, TNK2, MAPKAPK5, PAK3	down	ex_19
Ligand-Gated Monoatomic Anion Channel Activity (GO:0099095)	0.238362	1	2	10	GABRB3, GABRA1	down	in_10
Glutamate Receptor Activity (GO:0008066)	0.238362	1	2	10	GRIK3, GRM7	down	in_10
Phosphatidylinositol-3,4,5-Trisphosphate Binding (GO:0005547)	0.238362	1	2	10	MAPKAP1, CYTH3	down	in_10
3',5'-cyclic-AMP Phosphodiesterase Activity (GO:0004115)	0.238571	1	1	8	PDE7A	up	in_27
Protein Phosphatase Activator Activity (GO:0072542)	0.238571	1	1	8	PPP2R5C	up	in_27
Notch Binding (GO:0005112)	0.238657	1	1	6	GALNT11	down	in_20
Delayed Rectifier Potassium Channel Activity (GO:0005251)	0.238657	1	1	6	KCNB2	down	in_20
Voltage-Gated Sodium Channel Activity (GO:0005248)	0.238657	1	1	6	SCN8A	down	in_20
Protein Serine/Threonine Phosphatase Activity (GO:0004722)	0.239052	1	3	21	MTMR6, PHLPP1, CDC14B	down	in_15
pre-mRNA Intronic Binding (GO:0097157)	0.239323	1	1	5	HNRNPL	up	ex_09
Ribosomal Large Subunit Binding (GO:0043023)	0.239323	1	1	5	NEMF	up	ex_09
Phosphatidylinositol-5-Phosphate Binding (GO:0010314)	0.239323	1	1	5	WASHC2C	up	ex_09
Acetylgalactosaminyltransferase Activity (GO:0008376)	0.239464	1	1	7	EXTL2	up	ex_11
Phosphatidylinositol-3,4-Bisphosphate Binding (GO:0043325)	0.239464	1	1	7	KIF16B	up	ex_11
MAP Kinase Activity (GO:0004707)	0.239464	1	1	7	MAPK10	up	ex_11
Peptidase Activator Activity (GO:0016504)	0.239464	1	1	7	TANK	up	ex_11
Mitogen-Activated Protein Kinase Binding (GO:0051019)	0.239464	1	1	7	TPR	up	ex_11
methyl-CpG Binding (GO:0008327)	0.239464	1	1	7	ZBTB38	up	ex_11
G Protein-Coupled Serotonin Receptor Activity (GO:0004993)	0.239647	1	1	5	CHRM3	down	ex_30
Cysteine-Type Endopeptidase Activator Activity Involved In Apoptotic Process (GO:0008656)	0.239647	1	1	5	CTSL	down	ex_30
Metalloendopeptidase Inhibitor Activity (GO:0008191)	0.239647	1	1	5	RARRES1	down	ex_30
Chloride Channel Inhibitor Activity (GO:0019869)	0.239647	1	1	5	STX1A	down	ex_30
3'-5' Exonuclease Activity (GO:0008408)	0.239711	1	2	15	DIS3, CNOT7	up	ex_21
Nuclear Thyroid Hormone Receptor Binding (GO:0046966)	0.239711	1	2	15	NCOA6, NCOR1	up	ex_21
rRNA Binding (GO:0019843)	0.239711	1	2	15	RPL17, RPS14	up	ex_21
Phosphatidylinositol Phosphate Binding (GO:1901981)	0.240077	1	4	47	RPH3A, BBS5, DAB2IP, GAP43	down	ex_30
RNA 7-Methylguanosine Cap Binding (GO:0000340)	0.240267	1	1	6	EIF4E3	down	in_26
I-SMAD Binding (GO:0070411)	0.240267	1	1	6	SMURF1	down	in_26
Histone H4 Methyltransferase Activity (GO:0140939)	0.240267	1	1	6	SMYD3	down	in_26
Calcium-Dependent Phospholipid Binding (GO:0005544)	0.24066	1	2	20	ANXA4, PCLO	up	ex_01
Protein Tyrosine Phosphatase Activity (GO:0004725)	0.24083	1	4	33	PTPRA, DUSP16, PTPRJ, UBASH3B	down	in_08
Hexosyltransferase Activity (GO:0016758)	0.241184	1	3	27	EXT1, MGAT4C, TMTC2	down	ex_06
Nucleosome Binding (GO:0031491)	0.241357	1	2	21	L3MBTL1, PWWP3A	down	in_26
Protein Kinase Regulator Activity (GO:0019887)	0.241362	1	3	24	PARVA, MAP3K20, TAOK3	down	in_28
Methylation-Dependent Protein Binding (GO:0140034)	0.241795	1	3	32	CBX5, CHD8, MBTD1	down	ex_30
Ribosome Binding (GO:0043022)	0.241795	1	3	32	TMCO1, SERBP1, CPEB4	down	ex_30
Adenylate Cyclase Inhibiting G Protein-Coupled Glutamate Receptor Activity (GO:0001640)	0.242231	1	1	6	GRM8	down	ex_23
Protein-Cysteine S-palmitoyltransferase Activity (GO:0019706)	0.242231	1	1	6	ZDHHC14	down	ex_23
RNA Polymerase Core Enzyme Binding (GO:0043175)	0.242277	1	2	13	RPRD2, CDC73	down	astrocytes_18
Translation Elongation Factor Activity (GO:0003746)	0.242922	1	1	3	EEFSEC	down	ex_21
Lipase Activator Activity (GO:0060229)	0.242922	1	1	3	FYN	down	ex_21
Phosphatidylethanolamine Binding (GO:0008429)	0.242922	1	1	3	NF1	down	ex_21
RNA Polymerase I Core Promoter Sequence-Specific DNA Binding (GO:0001164)	0.242922	1	1	3	SMARCB1	down	ex_21
Aspartic Endopeptidase Activity, Intramembrane Cleaving (GO:0042500)	0.242922	1	1	3	SPPL3	down	ex_21
Arylsulfatase Activity (GO:0004065)	0.242922	1	1	3	SULF1	down	ex_21
Glycerophospholipid Flippase Activity (GO:0140333)	0.243126	1	1	5	ATP8B2	down	ex_02
WW Domain Binding (GO:0050699)	0.243126	1	1	5	ENAH	down	ex_02
Phosphatidylinositol Transfer Activity (GO:0008526)	0.243126	1	1	5	PITPNM3	down	ex_02
Neurexin Family Protein Binding (GO:0042043)	0.243126	1	1	5	SYTL2	down	ex_02
Filamin Binding (GO:0031005)	0.243126	1	1	5	TMEM67	down	ex_02
Ubiquitin Protein Ligase Activity (GO:0061630)	0.243244	1	23	133	HERC4, NEDD4L, RNF213, NFX1, TRIM9, RNF157, RNF150, WWP2, SH3RF3, RNF121, SH3RF1, UBE2O, RNF38, UBE3B, UBE3C, TRAF3, RNF175, SMURF1, NT5C2, UHRF2, CBL, ZNRF1, ZNRF2	down	ex_19
Phospholipase Activity (GO:0004620)	0.243478	1	3	18	MGLL, PITPNM3, PLCB1	down	ex_24
Phosphatidylinositol-4,5-Bisphosphate Binding (GO:0005546)	0.243478	1	3	18	MYO1B, PLCB1, RPH3A	down	ex_24
Sequence-Specific Double-Stranded DNA Binding (GO:1990837)	0.243974	1	26	152	BACH2, PKNOX2, ATF7, CTCF, BRD4, FOXP1, TFCP2, NPAS2, MACROH2A1, GLIS1, ZNF75A, NFAT5, FOXK2, FOXK1, HDAC4, E2F3, ASIC2, ARNT2, NFYC, TBL1XR1, SMAD3, SREBF2, SFPQ, IRF2, TCF7L2, OXSR1	down	ex_19
methyl-CpG Binding (GO:0008327)	0.243989	1	1	7	CXXC4	up	ex_23
Histone Deacetylase Activity (GO:0004407)	0.243989	1	1	7	HDAC2	up	ex_23
Transaminase Activity (GO:0008483)	0.243989	1	1	7	MGAT4A	up	ex_23
Phosphatidylinositol-3,5-Bisphosphate 3-Phosphatase Activity (GO:0052629)	0.243989	1	1	7	MTMR4	up	ex_23
Microtubule Minus-End Binding (GO:0051011)	0.243989	1	1	7	TUBGCP3	up	ex_23
Sodium Channel Regulator Activity (GO:0017080)	0.244002	1	2	15	PTPN3, SGK1	down	ex_06
mRNA 3'-UTR Binding (GO:0003730)	0.244264	1	4	44	CELF2, PARN, DDX17, UTP23	up	ex_30
Voltage-Gated Calcium Channel Activity (GO:0005245)	0.244643	1	2	21	CACNB4, CACNG3	down	ex_23
MAP Kinase Activity (GO:0004707)	0.245139	1	1	6	MAPK9	up	in_08
Phosphotransferase Activity, For Other Substituted Phosphate Groups (GO:0016780)	0.245139	1	1	6	PTDSS1	up	in_08
Histone H3 Kinase Activity (GO:0140996)	0.245139	1	1	6	RPS6KA5	up	in_08
Lipid Phosphatase Activity (GO:0042577)	0.245139	1	1	6	SGPP1	up	in_08
I-SMAD Binding (GO:0070411)	0.245139	1	1	6	SMAD4	up	in_08
GTPase Activator Activity (GO:0005096)	0.245484	1	3	68	GNAQ, FAM13A, LRRK2	up	microglia_13
Microtubule Binding (GO:0008017)	0.245525	1	6	89	PAFAH1B1, RAB11A, FGF13, CAMSAP1, DNM1L, HOOK3	down	in_27
Phosphatidylinositol Binding (GO:0035091)	0.245628	1	5	54	SNX27, THY1, FCHO2, SNX13, APPL1	up	ex_21
Kinase Activator Activity (GO:0019209)	0.245706	1	2	17	WNK1, MALT1	up	ex_24
Phosphatidylinositol Bisphosphate Binding (GO:1902936)	0.245993	1	3	30	PLEKHA5, SNAP91, HIP1R	up	ex_30
Nuclear Estrogen Receptor Binding (GO:0030331)	0.246045	1	1	11	PADI2	up	microglia_13
Sodium Channel Activity (GO:0005272)	0.246147	1	2	17	KCNK1, GRIK4	down	ex_01
Tubulin Binding (GO:0015631)	0.246307	1	8	72	STARD9, CCDC88A, CCSER2, HTT, CLASP2, HOOK3, BCAS3, OPA1	down	oligodendrocytes_00
Non-Membrane Spanning Protein Tyrosine Kinase Activity (GO:0004715)	0.246411	1	2	10	FYN, JAK1	down	ex_24
Actin Monomer Binding (GO:0003785)	0.246411	1	2	10	PRKCE, COBL	down	ex_24
Phosphatidylinositol Bisphosphate Binding (GO:1902936)	0.246514	1	5	26	ATP13A2, SYTL2, EXOC7, GBF1, RPH3A	down	ex_17
GTPase Activator Activity (GO:0005096)	0.247384	1	5	88	SIPA1L1, CHN2, ARHGAP21, ARAP2, FLCN	up	ex_11
Deubiquitinase Activity (GO:0101005)	0.24747	1	3	45	TANK, USP47, MINDY4	up	ex_11
Tat Protein Binding (GO:0030957)	0.247518	1	1	5	MDFIC	down	ex_22
Alpha-Tubulin Binding (GO:0043014)	0.247747	1	2	20	NISCH, WIPF3	up	ex_06
Telomeric DNA Binding (GO:0042162)	0.247747	1	2	20	RAD50, TENM1	up	ex_06
Kinase Activator Activity (GO:0019209)	0.247834	1	2	17	MAP2K1, WNK1	up	ex_22
Phosphatidylinositol-4,5-Bisphosphate Binding (GO:0005546)	0.247834	1	2	17	SYT7, PICALM	up	ex_22
Phospholipase Activity (GO:0004620)	0.248213	1	2	18	PLCB4, SMPD4	up	ex_09
Metal Ion Transmembrane Transporter Activity (GO:0046873)	0.248213	1	2	18	ZDHHC13, ITPR2	up	ex_09
Nuclear Estrogen Receptor Binding (GO:0030331)	0.248766	1	2	18	CNOT1, RERG	down	ex_30
Protein Phosphatase Regulator Activity (GO:0019888)	0.249155	1	2	27	PPP4R3A, PPP2R1B	up	astrocytes_05
Phosphoric Ester Hydrolase Activity (GO:0042578)	0.249202	1	2	13	MPPED2, PTPRJ	down	ex_11
Calcium Ion Transmembrane Transporter Activity (GO:0015085)	0.249683	1	3	31	ATP2C1, RYR2, TRPM7	up	ex_24
PDZ Domain Binding (GO:0030165)	0.249735	1	2	20	DOCK4, CXXC4	up	in_10
G Protein-Coupled Receptor Binding (GO:0001664)	0.250262	1	3	31	HOMER1, LRP6, ARHGEF11	down	ex_01
G Protein-Coupled Serotonin Receptor Activity (GO:0004993)	0.250291	1	1	5	CHRM2	up	ex_24
Ribosomal Large Subunit Binding (GO:0043023)	0.250291	1	1	5	CPSF6	up	ex_24
3'-5' DNA Helicase Activity (GO:0043138)	0.250291	1	1	5	ERCC3	up	ex_24
WW Domain Binding (GO:0050699)	0.250291	1	1	5	NDFIP2	up	ex_24
DEAD/H-box RNA Helicase Binding (GO:0017151)	0.250291	1	1	5	POT1	up	ex_24
NAD+ Binding (GO:0070403)	0.250291	1	1	5	SIRT2	up	ex_24
Iron Ion Transmembrane Transporter Activity (GO:0005381)	0.250291	1	1	5	SLC25A28	up	ex_24
Diacylglycerol Kinase Activity (GO:0004143)	0.250431	1	1	6	DGKG	up	ex_01
Lysophospholipase Activity (GO:0004622)	0.250431	1	1	6	GDPD1	up	ex_01
Histone H3K36 Demethylase Activity (GO:0051864)	0.250431	1	1	6	PHF8	up	ex_01
K63-linked Deubiquitinase Activity (GO:0061578)	0.250431	1	1	6	STAMBPL1	up	ex_01
Phosphatidylinositol-3,4-Bisphosphate Binding (GO:0043325)	0.250472	1	2	8	PLEKHA1, COMMD1	down	in_12
RNA Stem-Loop Binding (GO:0035613)	0.250472	1	2	8	RC3H2, CSDE1	down	in_12
Gamma-Tubulin Binding (GO:0043015)	0.250472	1	2	8	TUBGCP3, PAK1	down	in_12
Pyridoxal Phosphate Binding (GO:0030170)	0.250566	1	1	5	GLDC	down	ex_01
GTPase Inhibitor Activity (GO:0005095)	0.250566	1	1	5	IPO5	down	ex_01
Non-Membrane Spanning Protein Tyrosine Phosphatase Activity (GO:0004726)	0.250566	1	1	5	PTPN1	down	ex_01
Metalloendopeptidase Inhibitor Activity (GO:0008191)	0.250566	1	1	5	RECK	down	ex_01
Monoatomic Cation:Bicarbonate Symporter Activity (GO:0140410)	0.250566	1	1	5	SLC4A4	down	ex_01
Sialyltransferase Activity (GO:0008373)	0.251015	1	1	9	ST8SIA1	up	in_20
Small GTPase Binding (GO:0031267)	0.251302	1	6	82	MYO5A, MYO9B, TRIP11, AKAP13, CHML, DOCK3	up	ex_02
Protein Kinase Regulator Activity (GO:0019887)	0.251317	1	4	41	CCNI, PRKAR2B, YWHAB, CDK5R1	up	ex_21
Aldehyde Dehydrogenase (NAD+) Activity (GO:0004029)	0.251612	1	1	5	ALDH3A2	up	ex_22
Death Receptor Binding (GO:0005123)	0.251612	1	1	5	CASP8AP2	up	ex_22
Cysteine-Type Endopeptidase Inhibitor Activity (GO:0004869)	0.251612	1	1	5	CAST	up	ex_22
SH2 Domain Binding (GO:0042169)	0.251672	1	2	13	ARHGAP5, RACK1	up	ex_19
Amino Acid Binding (GO:0016597)	0.251672	1	2	13	GRIN1, SESN1	up	ex_19
RNA Exonuclease Activity, Producing 5'-Phosphomonoesters (GO:0016896)	0.251672	1	2	13	PNPT1, DIS3	up	ex_19
Antiporter Activity (GO:0015297)	0.251672	1	2	13	SLC25A4, CLCN4	up	ex_19
Notch Binding (GO:0005112)	0.251726	1	1	8	MEGF10	up	astrocytes_05
Ubiquitin Protein Ligase Activity (GO:0061630)	0.251925	1	9	70	RC3H1, CBLB, RNF115, ANKIB1, NFX1, ARIH1, RNF38, UBE2D2, UBR2	down	oligodendrocytes_04
Phosphatidylinositol Binding (GO:0035091)	0.252472	1	4	26	CCDC88A, FCHO2, ESYT2, SNX14	down	oligodendrocytes_04
Magnesium Ion Binding (GO:0000287)	0.253029	1	4	56	CDC42BPA, EXD2, ME1, OPA1	up	in_08
Notch Binding (GO:0005112)	0.253046	1	1	6	ADAM17	down	in_27
Phosphatidylinositol-3,5-Bisphosphate 3-Phosphatase Activity (GO:0052629)	0.253046	1	1	6	MTMR3	down	in_27
Actin Monomer Binding (GO:0003785)	0.253046	1	1	6	MTSS1	down	in_27
Transcription Coactivator Binding (GO:0001223)	0.253111	1	2	12	CREBBP, THRB	down	in_15
Amino Acid Binding (GO:0016597)	0.253111	1	2	12	GLRA2, GRM7	down	in_15
Pyrophosphatase Activity (GO:0016462)	0.253111	1	2	12	PPA2, LHPP	down	in_15
Ubiquitin-Protein Transferase Activity (GO:0004842)	0.253295	1	13	188	PELI1, CNOT4, RCHY1, FBXO22, UBR2, RNF10, MALT1, FBXO2, MYCBP2, CBLB, FBXL3, TTC3, RSPRY1	up	ex_24
Transmitter-Gated Monoatomic Ion Channel Activity (GO:0022824)	0.253726	1	3	23	GABRB3, GRIA1, GRIN2B	down	in_08
Metal Ion Binding (GO:0046872)	0.253778	1	12	119	ADCY2, PAM, GPI, CSGALNACT1, CDH9, RPH3A, NRG1, SYT17, SRPK1, DNER, CDH12, MAN1C1	down	in_15
mRNA Binding (GO:0003729)	0.253976	1	7	62	RC3H1, PUM2, PUM1, AUH, NCBP3, SECISBP2L, RBM25	down	oligodendrocytes_00
Phosphatidic Acid Binding (GO:0070300)	0.254038	1	2	11	GRAMD1B, PITPNC1	down	ex_21
SUMO Transferase Activity (GO:0019789)	0.254038	1	2	11	HDAC4, NSMCE2	down	ex_21
Phosphatidylinositol-3,5-Bisphosphate Phosphatase Activity (GO:0106018)	0.254038	1	2	11	MTMR7, SYNJ2	down	ex_21
Ubiquitin-Dependent Protein Binding (GO:0140036)	0.254038	1	2	11	UIMC1, TP53BP1	down	ex_21
PDZ Domain Binding (GO:0030165)	0.254061	1	4	27	GRID2, ATP2B4, ATP2B2, GRIA1	down	ex_24
Potassium Channel Activity (GO:0005267)	0.254061	1	4	27	KCNC1, KCNK10, KCNMB4, KCNN2	down	ex_24
Small GTPase Binding (GO:0031267)	0.254405	1	14	88	UNC13B, RUSC2, RABGAP1, BICDL1, RAB3GAP2, CYRIB, PAK1, DENND5A, RIMS1, SRGAP3, DNM1L, TNPO3, PLEKHG1, AP1G1	down	ex_17
Protein Homodimerization Activity (GO:0042803)	0.254414	1	39	236	SYNDIG1, UXS1, PSMF1, CHKA, CEP43, MGLL, TRIM9, LHPP, MKLN1, DSCAML1, TMEM266, MSH2, ZNF318, BCL2L1, MAP3K13, BCL2, FYN, ACTN4, HM13, MTHFD1L, ST6GAL1, EXT1, PDE2A, KCNN2, ZHX3, PTPRO, SNX9, PRMT8, STARD3NL, PARP1, TBC1D22A, SMAD3, FGFR1, LRRFIP1, RABEP1, SFPQ, DPP4, PKD2, MAPK4	down	ex_19
Ubiquitin Ligase-Substrate Adaptor Activity (GO:1990756)	0.254642	1	2	18	FBXL2, KLHDC10	down	ex_02
Cell-Cell Adhesion Mediator Activity (GO:0098632)	0.254642	1	2	18	TMOD3, CLSTN3	down	ex_02
Phosphatidylinositol-3-Phosphate Binding (GO:0032266)	0.254858	1	2	17	PLEKHA5, ZFYVE28	up	ex_30
Metal Ion Transmembrane Transporter Activity (GO:0046873)	0.254858	1	2	17	SLC4A8, ITPR1	up	ex_30
Phosphatidylinositol-4,5-Bisphosphate Binding (GO:0005546)	0.254858	1	2	17	SNAP91, HIP1R	up	ex_30
cAMP-dependent Protein Kinase Inhibitor Activity (GO:0004862)	0.25487	1	1	6	PRKAR2B	up	ex_06
Protein Serine/Threonine Kinase Activity (GO:0004674)	0.254879	1	11	161	ACVR1, CPNE3, PRKCG, CSNK2A1, MOK, PAK1, PAK3, MAP3K13, ACVR2A, TLK1, MAPK4	down	ex_02
RNA Polymerase II CTD Heptapeptide Repeat Phosphatase Activity (GO:0008420)	0.25491	1	1	3	CTDSPL	down	in_10
S-methyltransferase Activity (GO:0008172)	0.25491	1	1	3	MTR	down	in_10
Arginine Binding (GO:0034618)	0.25491	1	1	3	NOS1	down	in_10
L-alanine Transmembrane Transporter Activity (GO:0015180)	0.25491	1	1	3	SLC7A8	down	in_10
Histone Reader Activity (GO:0140566)	0.25491	1	1	3	ZZEF1	down	in_10
Protein Serine/Threonine/Tyrosine Kinase Activity (GO:0004712)	0.254987	1	3	17	TNK2, MAP3K9, PAK3	down	ex_09
Metal Ion Binding (GO:0046872)	0.255168	1	7	116	CDH8, NRG1, SIK2, SIK3, NCS1, MICU1, MARK2	down	in_20
Metalloendopeptidase Inhibitor Activity (GO:0008191)	0.255835	1	1	4	COL4A3	down	in_28
Cell-Matrix Adhesion Mediator Activity (GO:0098634)	0.255835	1	1	4	ITGA1	down	in_28
JUN Kinase Binding (GO:0008432)	0.255835	1	1	4	PTK2	down	in_28
Translation Initiation Factor Activity (GO:0003743)	0.255871	1	1	11	EIF3E	up	endothelial_25
Tau-Protein Kinase Activity (GO:0050321)	0.255871	1	1	11	MARK3	up	endothelial_25
poly(A)-specific Ribonuclease Activity (GO:0004535)	0.255926	1	1	5	PARN	up	ex_30
Phospholipase C Activity (GO:0004629)	0.255926	1	1	5	PLCL1	up	ex_30
K63-linked Deubiquitinase Activity (GO:0061578)	0.256193	1	1	6	CYLD	up	in_10
Actin Binding (GO:0003779)	0.256692	1	5	73	CORO2B, UTRN, MACF1, PHACTR2, MAP1A	up	ex_01
Calcium Channel Activity (GO:0005262)	0.25683	1	5	36	TRPC5, SLC24A4, CACNG8, NCS1, CACNG3	down	ex_24
Protein Kinase Regulator Activity (GO:0019887)	0.257169	1	3	39	MOB3B, SH3BP5, CCNY	down	ex_23
SH3 Domain Binding (GO:0017124)	0.257215	1	1	16	DNM2	down	microglia_13
RNA Polymerase II-specific DNA-binding Transcription Factor Binding (GO:0061629)	0.257455	1	3	55	ACTN4, SMARCA4, ARID1A	down	OPC_07
Cholesterol Binding (GO:0015485)	0.258119	1	1	15	APOD	up	OPC_07
Signaling Receptor Complex Adaptor Activity (GO:0030159)	0.258221	1	2	22	SORBS1, PTPN11	down	in_26
Manganese Ion Binding (GO:0030145)	0.258342	1	2	21	TDP2, IMPA1	up	ex_01
Protein Kinase Inhibitor Activity (GO:0004860)	0.258499	1	3	20	SPRED2, SPRED1, SH3BP5	down	ex_21
Transition Metal Ion Binding (GO:0046914)	0.25851	1	7	132	ZEB1, ZMYND8, CXXC4, EPRS1, FBXL5, IDE, GALNT1	up	ex_23
Ubiquitin-Protein Transferase Activity (GO:0004842)	0.258549	1	8	126	RNF115, DZIP3, NEDD4L, CUL5, UBR5, RNF13, FBXO3, RNF144A	up	in_10
Potassium Channel Regulator Activity (GO:0015459)	0.258703	1	2	19	DLG1, KCNMB2	up	ex_02
Protease Binding (GO:0002020)	0.258914	1	3	32	PRKN, BCL2, NTRK2	down	ex_22
Lysine N-methyltransferase Activity (GO:0016278)	0.258948	1	1	7	ECE2	up	in_15
Adenylyltransferase Activity (GO:0070566)	0.258948	1	1	7	FHIT	up	in_15
Ligand-Gated Monoatomic Ion Channel Activity Involved In Regulation Of Presynaptic Membrane Potential (GO:0099507)	0.258948	1	1	7	GRIA3	up	in_15
Myosin V Binding (GO:0031489)	0.258948	1	1	7	RAB10	up	in_15
Kinase Inhibitor Activity (GO:0019210)	0.258948	1	1	7	SNCA	up	in_15
Zinc Ion Binding (GO:0008270)	0.259145	1	4	82	IDE, ZMYND11, UBA5, ZMYND8	up	in_20
GTPase Activator Activity (GO:0005096)	0.259238	1	5	58	SIPA1L3, RANBP3L, ASAP2, FAM13A, SEC23A	up	in_28
Actin Binding (GO:0003779)	0.259333	1	3	56	COBL, SYNE1, ADD2	up	in_20
Protein Tyrosine Phosphatase Activity (GO:0004725)	0.259454	1	3	37	PTPN4, PTPRK, HACD2	up	ex_06
Cell Adhesion Mediator Activity (GO:0098631)	0.259646	1	1	7	CD47	down	astrocytes_05
Growth Hormone Receptor Binding (GO:0005131)	0.260008	1	1	3	JAK1	down	ex_24
2-Acylglycerol-3-Phosphate O-acyltransferase Activity (GO:0047144)	0.260008	1	1	3	MBOAT7	down	ex_24
Malate Dehydrogenase Activity (GO:0016615)	0.260008	1	1	3	ME3	down	ex_24
Clathrin Light Chain Binding (GO:0032051)	0.260008	1	1	3	NSG2	down	ex_24
Protein Serine/Threonine Phosphatase Inhibitor Activity (GO:0004865)	0.260008	1	1	3	PPP1R14C	down	ex_24
Sphingosine-1-Phosphate Phosphatase Activity (GO:0042392)	0.260008	1	1	3	SGPP2	down	ex_24
Potassium:Chloride Symporter Activity (GO:0015379)	0.260008	1	1	3	SLC12A5	down	ex_24
Glycine Transmembrane Transporter Activity (GO:0015187)	0.260008	1	1	3	SLC36A1	down	ex_24
Cuprous Ion Binding (GO:1903136)	0.260008	1	1	3	SNCB	down	ex_24
RNA Polymerase II General Transcription Initiation Factor Binding (GO:0001091)	0.260008	1	1	3	TAF1	down	ex_24
Intracellular Ligand-Gated Monoatomic Ion Channel Activity (GO:0005217)	0.260245	1	1	4	RASA3	down	astrocytes_18
Ankyrin Binding (GO:0030506)	0.260245	1	1	4	SPTBN1	down	astrocytes_18
Leucine Binding (GO:0070728)	0.260245	1	1	4	UBR1	down	astrocytes_18
Glutamate Receptor Binding (GO:0035254)	0.260436	1	2	13	CAMK2A, NETO1	down	in_08
Calcium Channel Regulator Activity (GO:0005246)	0.260436	1	2	13	STIM1, CACNG8	down	in_08
Methylated Histone Binding (GO:0035064)	0.260775	1	3	18	BPTF, TAF1, MBTD1	down	oligodendrocytes_04
Chromatin DNA Binding (GO:0031490)	0.260775	1	3	18	GATAD2B, CHD4, JMJD1C	down	oligodendrocytes_04
GTPase Binding (GO:0051020)	0.261481	1	6	52	RABGAP1L, BRAF, MEGF9, SPTBN1, RABGEF1, PLEKHG3	down	oligodendrocytes_00
Growth Factor Receptor Binding (GO:0070851)	0.261668	1	2	22	HIP1, FGF1	down	ex_23
Metalloendopeptidase Activity (GO:0004222)	0.261668	1	2	22	PMPCB, ADAM12	down	ex_23
Calcium Ion Transmembrane Transporter Activity (GO:0015085)	0.261738	1	3	31	ATP2C1, ITPR1, RYR2	up	ex_30
Ubiquitin Conjugating Enzyme Binding (GO:0031624)	0.262157	1	2	18	PRKN, ARIH1	down	ex_22
Nuclear Estrogen Receptor Binding (GO:0030331)	0.262594	1	2	14	STRN, PPARGC1B	down	in_28
Ubiquitin Binding (GO:0043130)	0.262791	1	3	38	UBXN7, N4BP1, RNF168	up	ex_01
Ubiquitin-Protein Transferase Activity (GO:0004842)	0.262895	1	24	160	CHFR, RNF111, RNF213, TRIM9, RNF150, RNF138, FBXW8, FBXW2, FBXO10, TRAF3, RNF165, CUL2, RNF175, TRIM44, CDC42, ZNRF1, HECTD2, NEURL1, NFX1, MARCHF4, FBXW11, UBE2W, SMURF1, NT5C2	down	ex_17
miRNA Binding (GO:0035198)	0.263092	1	2	7	RC3H1, AGO2	down	oligodendrocytes_03
Potassium Channel Regulator Activity (GO:0015459)	0.263434	1	2	16	AKAP9, SUMO1	up	ex_21
Core Promoter Sequence-Specific DNA Binding (GO:0001046)	0.263434	1	2	16	TBPL1, H3-3A	up	ex_21
Ubiquitin-Like Protein Peptidase Activity (GO:0019783)	0.263434	1	2	16	USP47, SUMO1	up	ex_21
RNA Polymerase II Complex Binding (GO:0000993)	0.263553	1	2	12	RPRD2, ELP4	down	oligodendrocytes_00
Ribosomal Small Subunit Binding (GO:0043024)	0.263837	1	1	5	EIF1	up	in_28
SUMO Ligase Activity (GO:0061665)	0.263837	1	1	5	PIAS1	up	in_28
Ubiquitin Ligase Inhibitor Activity (GO:1990948)	0.263837	1	1	5	RPL17	up	in_28
Ubiquitin-Dependent Protein Binding (GO:0140036)	0.263837	1	1	5	UIMC1	up	in_28
Hsp70 Protein Binding (GO:0030544)	0.264106	1	1	9	SACS	up	in_27
Single-Stranded DNA Binding (GO:0003697)	0.264127	1	3	33	MSH2, RTF1, RNF138	down	ex_02
Calcium Ion Transmembrane Transporter Activity (GO:0015085)	0.264553	1	2	28	TRPC5, SLC24A2	up	in_26
Protein Tyrosine Kinase Activity (GO:0004713)	0.265056	1	3	32	EPHA7, RPS6KA5, JAK2	up	ex_24
Protein Phosphatase Regulator Activity (GO:0019888)	0.265639	1	2	30	PPP2R5C, PPP2R2A	up	in_27
1-Acylglycerol-3-Phosphate O-acyltransferase Activity (GO:0003841)	0.265841	1	1	6	AGPAT3	up	in_12
Ligand-Gated Monoatomic Ion Channel Activity Involved In Regulation Of Presynaptic Membrane Potential (GO:0099507)	0.265841	1	1	6	GRIK5	up	in_12
Lysine N-methyltransferase Activity (GO:0016278)	0.265841	1	1	6	SETD2	up	in_12
Phosphatidylinositol Bisphosphate Binding (GO:1902936)	0.266038	1	2	24	KCNH1, PLCB1	up	in_15
Monoatomic Cation Channel Activity (GO:0005261)	0.266038	1	2	24	SLC24A3, RYR2	up	in_15
Cytochrome-C Oxidase Activity (GO:0004129)	0.266191	1	1	4	COX7C	up	ex_19
G-quadruplex RNA Binding (GO:0002151)	0.266191	1	1	4	DHX36	up	ex_19
Calcium-Dependent Protein Kinase Activity (GO:0010857)	0.266191	1	1	4	MKNK1	up	ex_19
Carboxylic Acid Binding (GO:0031406)	0.266191	1	1	4	PSAP	up	ex_19
ADP Transmembrane Transporter Activity (GO:0015217)	0.266191	1	1	4	SLC25A4	up	ex_19
Phosphatidylinositol Binding (GO:0035091)	0.266206	1	5	43	NUMA1, RPH3A, RUBCN, HIP1, SCARB1	down	in_15
Actin Binding (GO:0003779)	0.266564	1	5	48	TLN2, FERMT2, EPS8, ABL2, SPTBN1	down	astrocytes_18
Protein Serine/Threonine Kinase Activator Activity (GO:0043539)	0.266714	1	2	22	TAB2, CAB39	up	in_08
Chloride Transmembrane Transporter Activity (GO:0015108)	0.266922	1	2	18	CLCN7, GABRB2	up	ex_24
Protein Homodimerization Activity (GO:0042803)	0.267036	1	17	230	PIP4K2B, BHLHE41, PAFAH1B2, IMPA1, APPL1, TRPC6, HSP90AA1, PSAP, TPPP, ZBTB38, MGAT4A, HSP90AB1, STAT5B, PGRMC1, OCRL, STK4, MIGA1	up	ex_21
Single-Stranded DNA Binding (GO:0003697)	0.267132	1	2	24	MAPT, SSBP1	down	astrocytes_05
Potassium Channel Regulator Activity (GO:0015459)	0.267392	1	2	18	KCNIP3, KCNMB2	down	ex_01
Actin Binding (GO:0003779)	0.267578	1	3	51	SHROOM2, CAPZB, PDLIM5	down	endothelial_25
Protein Tyrosine Phosphatase Activity (GO:0004725)	0.267608	1	2	17	PTPN13, PTPRS	up	in_28
DNA-binding Transcription Repressor Activity, RNA Polymerase II-specific (GO:0001227)	0.267845	1	12	66	ZNF10, ZNF133, NFX1, CTCF, FOXP1, PRDM2, SREBF2, LRRFIP1, KCNIP3, ZNF75A, FOXK2, FOXK1	down	ex_19
Kinase Activity (GO:0016301)	0.267854	1	4	47	PPIP5K2, NMRK1, PIK3CB, CDKL5	up	ex_24
Protein Heterodimerization Activity (GO:0046982)	0.267955	1	3	57	HIF1A, TENM4, ADD2	up	in_20
Voltage-Gated Monoatomic Cation Channel Activity (GO:0022843)	0.267962	1	3	32	CACNA2D3, KCNA2, CACNA1E	up	ex_22
Histone H3 Methyltransferase Activity (GO:0140938)	0.268103	1	1	11	EZH1	up	oligodendrocytes_00
Phosphatidylinositol Binding (GO:0035091)	0.268367	1	3	47	EPB41, DENND1B, ITPR2	up	ex_11
GDP-dissociation Inhibitor Activity (GO:0005092)	0.268631	1	1	3	CCDC88A	down	oligodendrocytes_04
Beta-Galactoside (CMP) Alpha-2,3-Sialyltransferase Activity (GO:0003836)	0.268631	1	1	3	ST3GAL3	down	oligodendrocytes_04
Phosphatidylinositol-4,5-Bisphosphate Binding (GO:0005546)	0.268664	1	3	15	SVIL, PARD3, COMMD1	down	in_12
Single-Stranded RNA Binding (GO:0003727)	0.268664	1	3	15	ZFR2, STRBP, ILF3	down	in_12
Protein Kinase Binding (GO:0019901)	0.268848	1	13	193	TOM1L1, MAP3K13, HDAC9, AP1B1, PTPRR, PTPRJ, PARP1, GARS1, PRKN, GHR, SPRED2, SPRED1, MAPK8	down	ex_22
Potassium Channel Regulator Activity (GO:0015459)	0.268948	1	2	19	ARPP19, ENSA	down	ex_30
Cholesterol Binding (GO:0015485)	0.268948	1	2	19	OSBPL10, SLC38A9	down	ex_30
Monoatomic Anion Channel Activity (GO:0005253)	0.269184	1	2	18	ANO6, LRRC8C	up	ex_22
Endopeptidase Activity (GO:0004175)	0.269897	1	11	68	PREP, NLN, CTSB, ADAM32, PCSK7, TASP1, ADAM17, USP49, PSEN1, USP37, USP14	down	ex_17
Kinase Activity (GO:0016301)	0.269928	1	4	46	PRKD1, PPIP5K1, ETNK1, PKN2	up	ex_30
Protein Serine/Threonine Kinase Activity (GO:0004674)	0.270037	1	14	157	SIK2, ULK2, SGK1, CSNK2A1, MOK, RAF1, PAK1, MAP3K5, MAP3K13, GSK3B, MAST3, SNRK, CAMK2D, MAPK8	down	ex_11
Phosphatidylinositol-3,4,5-Trisphosphate Binding (GO:0005547)	0.270046	1	2	14	FERMT2, ZFYVE16	down	astrocytes_18
Cholesterol Binding (GO:0015485)	0.270247	1	3	19	GRAMD1C, OSBPL10, SLC38A9	down	ex_24
Ribosome Binding (GO:0043022)	0.270253	1	3	34	NEMF, GUF1, FMR1	up	ex_09
GTPase Regulator Activity (GO:0030695)	0.271256	1	7	157	ITSN1, RALGPS2, ARHGEF4, KALRN, ARHGAP18, RGS6, TIAM2	up	in_27
Metalloaminopeptidase Activity (GO:0070006)	0.271792	1	1	4	NPEPPS	down	in_08
Neurotrophin Binding (GO:0043121)	0.271792	1	1	4	PCSK6	down	in_08
Transmitter-Gated Monoatomic Ion Channel Activity (GO:0022824)	0.272136	1	2	23	GRIN3A, GABRB3	down	in_20
Protein Heterodimerization Activity (GO:0046982)	0.272238	1	6	47	DGKD, EXT1, GABBR2, TENM1, TENM3, ARNT2	down	in_10
Phosphotransferase Activity, Alcohol Group As Acceptor (GO:0016773)	0.27251	1	4	30	CHKA, GALK2, PANK3, DGKI	down	ex_21
MAP Kinase Activity (GO:0004707)	0.272511	1	1	7	MAPK8	down	in_20
Protein Kinase C Activity (GO:0004697)	0.272511	1	1	7	PRKCI	down	in_20
Actin Binding (GO:0003779)	0.272596	1	2	52	LRRK2, DMD	up	OPC_07
Nucleosome Binding (GO:0031491)	0.272712	1	5	27	SMARCE1, CABIN1, L3MBTL1, RBBP4, ARID1A	down	ex_17
Transcription Coregulator Binding (GO:0001221)	0.272846	1	2	29	LMO2, EHMT1	down	endothelial_25
Tau-Protein Kinase Activity (GO:0050321)	0.273324	1	3	14	GSK3B, SIK3, FYN	down	ex_17
Nuclear Thyroid Hormone Receptor Binding (GO:0046966)	0.273324	1	3	14	MED4, NCOA6, GTF2H1	down	ex_17
Calcium Channel Regulator Activity (GO:0005246)	0.273324	1	3	14	STIM2, SGK1, ITPR1	down	ex_17
GTPase Regulator Activity (GO:0030695)	0.273341	1	4	135	LRRK2, ARHGEF6, ARHGAP32, GPSM2	up	OPC_07
Protein Heterodimerization Activity (GO:0046982)	0.273503	1	4	58	ATF6, SMC3, NAE1, MEF2A	up	in_08
Protein Phosphatase Inhibitor Activity (GO:0004864)	0.273623	1	1	8	LMTK2	up	ex_23
Ferrous Iron Binding (GO:0008198)	0.273701	1	1	6	FTH1	up	ex_02
Diacylglycerol Kinase Activity (GO:0004143)	0.274302	1	1	7	DGKH	down	in_26
Histone H3K9 Demethylase Activity (GO:0032454)	0.274302	1	1	7	KDM3B	down	in_26
Protein Phosphatase 2A Binding (GO:0051721)	0.274716	1	1	10	FOXO1	up	in_20
Ligand-Gated Monoatomic Ion Channel Activity (GO:0015276)	0.274716	1	1	10	GABRA2	up	in_20
R-SMAD Binding (GO:0070412)	0.274716	1	1	10	LDLRAD4	up	in_20
Protein Phosphatase Binding (GO:0019903)	0.274853	1	4	50	SHOC2, ROS1, AP3B1, PTPRT	up	ex_09
Hydrolase Activity, Acting On Carbon-Nitrogen (But Not Peptide) Bonds, In Linear Amides (GO:0016811)	0.275168	1	2	19	ASAH1, ACER3	down	ex_02
Cytidylyltransferase Activity (GO:0070567)	0.275475	1	1	5	CDS2	up	ex_21
Dipeptidyl-Peptidase Activity (GO:0008239)	0.275475	1	1	5	DPP7	up	ex_21
Sulfuric Ester Hydrolase Activity (GO:0008484)	0.275475	1	1	5	IDS	up	ex_21
Metalloaminopeptidase Activity (GO:0070006)	0.275475	1	1	5	LNPEP	up	ex_21
1-Phosphatidylinositol-3-Kinase Activity (GO:0016303)	0.275475	1	1	5	PIK3C3	up	ex_21
Fibroblast Growth Factor Binding (GO:0017134)	0.275475	1	1	5	RPS2	up	ex_21
Nuclear Glucocorticoid Receptor Binding (GO:0035259)	0.275475	1	1	5	STAT5B	up	ex_21
Phosphoserine Residue Binding (GO:0050815)	0.275475	1	1	5	YWHAB	up	ex_21
Insulin-Like Growth Factor Receptor Binding (GO:0005159)	0.275475	1	1	5	YWHAG	up	ex_21
Double-Stranded RNA Binding (GO:0003725)	0.275481	1	1	16	ZFR	up	oligodendrocytes_04
ATPase Activity, Coupled To Transmembrane Movement Of Ions, Rotational Mechanism (GO:0044769)	0.275647	1	1	6	ATP6V0E1	up	ex_17
cAMP-dependent Protein Kinase Inhibitor Activity (GO:0004862)	0.275647	1	1	6	PRKAG2	up	ex_17
K48-linked Deubiquitinase Activity (GO:1990380)	0.275647	1	1	6	USP36	up	ex_17
Protein Kinase Activator Activity (GO:0030295)	0.275687	1	3	39	CAB39L, WNK1, RICTOR	up	ex_01
Protein Tyrosine Kinase Binding (GO:1990782)	0.276013	1	3	29	PTPN1, PTPN14, SHC3	down	ex_06
G Protein-Coupled Amine Receptor Activity (GO:0008227)	0.276487	1	1	7	HRH2	down	ex_23
Ion Channel Inhibitor Activity (GO:0008200)	0.276636	1	2	18	ANKRD36C, ITPR1	up	ex_30
Damaged DNA Binding (GO:0003684)	0.276636	1	2	18	ERCC5, NBN	up	ex_30
Calcium-Dependent Phospholipid Binding (GO:0005544)	0.276636	1	2	18	SYT2, PCLO	up	ex_30
GTPase Binding (GO:0051020)	0.276804	1	5	92	MYO5A, EPRS1, GOLGA4, TRIP11, CCDC186	up	ex_11
RNA Binding (GO:0003723)	0.276807	1	25	562	MTERF4, SRSF11, PRPF4B, API5, EIF2AK4, ZNF638, TOP1, KHDRBS3, PTEN, EPRS1, TSNAX, PRPF40A, PABPC1, ANKHD1, SF3B2, RDX, MBNL2, LSM8, KRR1, HDAC2, SRRM2, TIAL1, GOLGB1, AGFG1, HELZ	up	ex_23
Nucleosome Binding (GO:0031491)	0.27726	1	2	27	HP1BP3, RNF168	up	ex_11
Kinase Binding (GO:0019900)	0.277395	1	6	125	UBE2V1, CACUL1, IFNAR2, NBEAL1, WARS1, NR3C1	down	endothelial_25
Nuclear Localization Sequence Binding (GO:0008139)	0.277511	1	2	14	KPNA3, KPNA1	down	ex_11
Ribosome Binding (GO:0043022)	0.277606	1	3	32	CPSF6, NEMF, NAA16	up	ex_30
MAP Kinase Kinase Activity (GO:0004708)	0.277844	1	2	10	MAP3K9, PAK3	down	ex_09
Ionotropic Glutamate Receptor Binding (GO:0035255)	0.277844	1	2	10	SHANK1, SHANK2	down	ex_09
Adenyl Ribonucleotide Binding (GO:0032559)	0.278096	1	6	93	SIK3, PANK3, MTHFD1L, PNPLA8, CAPRIN1, PDE10A	down	in_27
Transmembrane Receptor Protein Phosphatase Activity (GO:0019198)	0.278228	1	1	10	PTPRO	down	OPC_07
Fibroblast Growth Factor Binding (GO:0017134)	0.278389	1	1	5	FGFR1	down	ex_06
Transmembrane Receptor Protein Tyrosine Kinase Adaptor Activity (GO:0005068)	0.278389	1	1	5	GAB2	down	ex_06
Amino Acid:Sodium Symporter Activity (GO:0005283)	0.278389	1	1	5	SLC1A2	down	ex_06
Solute:Proton Symporter Activity (GO:0015295)	0.278389	1	1	5	SLC2A13	down	ex_06
Growth Factor Receptor Binding (GO:0070851)	0.278579	1	5	24	PTPRJ, ATXN2, TNK2, PSEN1, FYN	down	ex_19
Phosphatase Activity (GO:0016791)	0.278579	1	5	24	PTPRO, PTPRM, DUSP16, PTPRJ, LHPP	down	ex_19
Ligand-Gated Calcium Channel Activity (GO:0099604)	0.278929	1	2	7	GRIN2B, RASA3	down	ex_19
RNA Polymerase II Core Promoter Sequence-Specific DNA Binding (GO:0000979)	0.278929	1	2	7	TAF1, POU2F1	down	ex_19
GTPase Regulator Activity (GO:0030695)	0.279087	1	10	175	CPEB2, FGD4, FAM13A, RABGAP1L, RANBP2, ARHGAP32, ELMO1, ARHGAP39, ARHGAP21, ARFGEF2	up	in_08
Magnesium Ion Binding (GO:0000287)	0.2792	1	4	37	SRPK2, LATS1, ABL2, CLYBL	down	astrocytes_18
Magnesium Ion Binding (GO:0000287)	0.279538	1	3	44	MSH2, MAP3K5, SNCA	up	in_15
Mannosyltransferase Activity (GO:0000030)	0.279591	1	1	9	DPY19L2	up	in_26
Protein Tyrosine Kinase Activator Activity (GO:0030296)	0.279591	1	1	9	EGFR	up	in_26
Histone Methyltransferase Activity (GO:0042054)	0.279591	1	1	9	KMT2C	up	in_26
MAP Kinase Kinase Activity (GO:0004708)	0.279591	1	1	9	PAK3	up	in_26
Phosphoric Diester Hydrolase Activity (GO:0008081)	0.279591	1	1	9	PLCXD3	up	in_26
1-Acylglycerol-3-Phosphate O-acyltransferase Activity (GO:0003841)	0.279729	1	1	7	GPAT3	up	in_08
SUMO Binding (GO:0032183)	0.279729	1	1	7	HABP4	up	in_08
Histone Acetyltransferase Binding (GO:0035035)	0.279729	1	1	7	MEF2A	up	in_08
NAD+ ADP-ribosyltransferase Activity (GO:0003950)	0.279729	1	1	7	TNKS	up	in_08
Hydrolase Activity, Acting On Carbon-Nitrogen (But Not Peptide) Bonds, In Cyclic Amides (GO:0016812)	0.279751	1	1	3	CRMP1	down	ex_09
U6 snRNA Binding (GO:0017070)	0.279751	1	1	3	METTL16	down	ex_09
CoA Carboxylase Activity (GO:0016421)	0.279751	1	1	3	PCCB	down	ex_09
Dipeptidase Activity (GO:0016805)	0.279751	1	1	3	PEPD	down	ex_09
Intramolecular Transferase Activity, Phosphotransferases (GO:0016868)	0.279751	1	1	3	PMM2	down	ex_09
RNA Polymerase II Activity (GO:0001055)	0.279751	1	1	3	POLR2F	down	ex_09
4 Iron, 4 Sulfur Cluster Binding (GO:0051539)	0.279841	1	1	6	IREB2	up	ex_09
JUN Kinase Kinase Kinase Activity (GO:0004706)	0.279841	1	1	6	MAP3K21	up	ex_09
Guanyl-Nucleotide Exchange Factor Activity (GO:0005085)	0.280127	1	17	98	IQSEC2, RALGPS1, VAV2, ARHGEF2, RAPGEF1, RAPGEF4, RAP1A, GBF1, RABGEF1, ELMO1, ARHGEF11, EIF2B3, DENND2A, RIC8B, RALGDS, TIAM1, CYTH3	down	ex_19
Nuclease Activity (GO:0004518)	0.280173	1	2	14	DIS3, N4BP2	up	ex_19
Syntaxin-1 Binding (GO:0017075)	0.280173	1	2	14	SYT1, VAMP2	up	ex_19
Phospholipid Transfer Activity (GO:0120014)	0.280209	1	1	6	CERT1	down	ex_30
5'-3' Exonuclease Activity (GO:0008409)	0.280209	1	1	6	DCP2	down	ex_30
NAD+ ADP-ribosyltransferase Activity (GO:0003950)	0.280209	1	1	6	PARP8	down	ex_30
Histone H4 Methyltransferase Activity (GO:0140939)	0.280209	1	1	6	PRMT8	down	ex_30
Protein Serine/Threonine Kinase Activator Activity (GO:0043539)	0.28024	1	4	26	IQGAP1, CCND2, CCNY, MAP3K13	down	ex_09
Guanyl Ribonucleotide Binding (GO:0032561)	0.280665	1	6	83	DYNC1LI1, DIRAS2, RAC1, CDC42, PDE10A, RERG	down	ex_30
GDP Binding (GO:0019003)	0.281166	1	3	33	MRAS, RAB27B, RAB8B	down	ex_01
Kinase Inhibitor Activity (GO:0019210)	0.281522	1	2	8	DNAJC3, TAOK3	down	ex_17
Nuclear Retinoic Acid Receptor Binding (GO:0042974)	0.281522	1	2	8	NCOA6, CNOT1	down	ex_17
Calcium-Release Channel Activity (GO:0015278)	0.281522	1	2	8	PKD2, ITPR1	down	ex_17
N-methyltransferase Activity (GO:0008170)	0.281522	1	2	8	TFB1M, HNMT	down	ex_17
Telomeric DNA Binding (GO:0042162)	0.281553	1	2	20	TENM1, SMG1	up	ex_17
Phosphotransferase Activity, Alcohol Group As Acceptor (GO:0016773)	0.281821	1	2	25	GALK2, PANK2	up	in_15
Phosphatidylinositol Phosphate Binding (GO:1901981)	0.282936	1	4	47	PLEKHA5, HIP1R, ARAP2, ZFYVE28	up	ex_30
Phosphatase Activity (GO:0016791)	0.283105	1	2	19	PTPRJ, RNGTT	down	ex_22
Ephrin Receptor Binding (GO:0046875)	0.283389	1	2	11	FYN, ANKS1A	down	ex_24
Inorganic Cation Transmembrane Transporter Activity (GO:0022890)	0.283389	1	2	11	GRIA1, GRIN2A	down	ex_24
Manganese Ion Binding (GO:0030145)	0.283403	1	3	21	GALNT2, ADCY2, LARGE1	down	ex_21
Transcription Cis-Regulatory Region Binding (GO:0000976)	0.283612	1	14	123	AGO2, BRD7, NPAS3, ZBTB20, FOXN3, ZBTB46, E2F3, NFYC, PRDM2, SMAD3, IRF2, CHD3, ERBB4, TAF4	down	ex_24
Calcium Ion Binding (GO:0005509)	0.283672	1	7	100	GLCE, MYL12B, PAM, IDS, NCS1, TPM4, RPH3A	down	ex_30
Chloride Channel Activity (GO:0005254)	0.284028	1	3	25	ANO6, GABRG2, CLCN4	up	ex_19
Hexosyltransferase Activity (GO:0016758)	0.284028	1	3	25	CSGALNACT1, MGAT4A, TMTC1	up	ex_19
Ferrous Iron Binding (GO:0008198)	0.284163	1	1	6	DNAJC24	down	ex_02
GABA Receptor Binding (GO:0050811)	0.284163	1	1	6	PLCL2	down	ex_02
PDZ Domain Binding (GO:0030165)	0.284222	1	3	23	GNG12, NLGN1, ATP2B1	down	in_15
Cell Adhesion Mediator Activity (GO:0098631)	0.284239	1	2	13	CNTN4, CLSTN3	down	in_15
Carboxylic Acid Transmembrane Transporter Activity (GO:0046943)	0.284239	1	2	13	SLC16A2, ABCC1	down	in_15
DNA-binding Transcription Repressor Activity, RNA Polymerase II-specific (GO:0001227)	0.28425	1	3	52	ZNF398, NR2F1, ZNF91	up	in_26
Single-Stranded RNA Binding (GO:0003727)	0.284339	1	3	18	STRBP, ILF3, AGO2	down	ex_09
Hexosyltransferase Activity (GO:0016758)	0.284382	1	2	21	MGAT4C, TMTC2	up	in_12
Nuclear Receptor Coactivator Activity (GO:0030374)	0.284382	1	2	21	NCOA1, PPARGC1B	up	in_12
GTPase Activity (GO:0003924)	0.284444	1	4	57	SEPTIN7, RAB11A, DNM1L, RAP1GAP	down	in_27
Protein Kinase Binding (GO:0019901)	0.285068	1	34	207	ATF7, LIMS1, CEP43, PRKRIP1, TOM1L2, PRKAG2, PTPN1, MAPKAPK5, PTPN5, MACROH2A1, BCL2L1, IFNAR2, MAP3K13, TPCN2, MFAP3, MAPKAP1, DUSP16, BICD1, SRCIN1, MAPK8IP3, CCDC102B, MICAL2, MAPT, NEDD9, PTPRJ, PARP1, SMAD3, AGAP2, TCF7L2, OXSR1, SPRED2, SPRED1, MAPK8, MAPK4	down	ex_19
Adenyl Ribonucleotide Binding (GO:0032559)	0.2851	1	9	134	PRKACB, PDK3, SYN3, GCLC, CHD8, PDE4B, PDE10A, SNRK, PEAK1	down	ex_30
RNA 7-Methylguanosine Cap Binding (GO:0000340)	0.285611	1	1	7	CYFIP1	up	ex_01
Phosphatidylinositol Binding (GO:0035091)	0.285858	1	8	48	APLP2, WDFY1, ANKS1B, RPH3A, ITPR1, SNX2, ESYT2, SCARB1	down	ex_17
Protein Kinase Binding (GO:0019901)	0.285971	1	13	203	TRIM5, DAB2IP, PTPN5, RBBP6, MAP2K6, DUSP16, CDC42, TRIM22, AP2A2, RAC1, PAK2, SPRED2, SPRED1	down	ex_30
Voltage-Gated Calcium Channel Activity (GO:0005245)	0.286101	1	2	22	CACNA2D1, CACNB2	up	in_10
Dipeptidyl-Peptidase Activity (GO:0008239)	0.286746	1	1	4	DPP10	down	in_15
G Protein-Coupled Glutamate Receptor Binding (GO:0035256)	0.286746	1	1	4	HOMER2	down	in_15
Mannosyl-Oligosaccharide 1,2-Alpha-Mannosidase Activity (GO:0004571)	0.286746	1	1	4	MAN1C1	down	in_15
Beta-Tubulin Binding (GO:0048487)	0.287165	1	2	17	CDK5R1, SMC3	up	ex_21
ATP Binding (GO:0005524)	0.287592	1	6	89	N4BP2, WNK3, SYN3, ATP5F1A, UBA2, PXK	up	in_12
Phosphatidylinositol Binding (GO:0035091)	0.287871	1	4	51	APLP2, RPH3A, SNX19, GAP43	down	ex_30
NADH Dehydrogenase (Quinone) Activity (GO:0050136)	0.288206	1	2	12	NDUFS4, NDUFV3	down	ex_21
Disordered Domain Specific Binding (GO:0097718)	0.288206	1	2	12	RB1, FYN	down	ex_21
Pentosyltransferase Activity (GO:0016763)	0.288206	1	2	12	UPP2, LARGE1	down	ex_21
Ubiquitin Conjugating Enzyme Activity (GO:0061631)	0.288506	1	2	20	UBE2H, UBE2G2	up	ex_09
Myosin V Binding (GO:0031489)	0.288531	1	1	7	RAB11A	down	in_27
Phosphatidylinositol Binding (GO:0035091)	0.288604	1	3	39	SNX27, ANKS1B, ITPR1	up	in_10
Phospholipase Activity (GO:0004620)	0.288629	1	2	19	MGLL, PITPNM3	down	ex_01
Secondary Active Transmembrane Transporter Activity (GO:0015291)	0.288629	1	2	19	SLC16A10, SLC4A4	down	ex_01
Chloride Transmembrane Transporter Activity (GO:0015108)	0.288629	1	2	19	SLC1A1, ANO3	down	ex_01
Acetyltransferase Activity (GO:0016407)	0.288792	1	1	10	NAA15	up	in_27
Calcium-Dependent Phospholipid Binding (GO:0005544)	0.288792	1	1	10	PCLO	up	in_27
Phosphatidylinositol Bisphosphate Binding (GO:1902936)	0.288858	1	3	19	FCHO2, COMMD1, SNX14	down	oligodendrocytes_04
Protein Tyrosine Phosphatase Activity (GO:0004725)	0.288858	1	3	19	MTMR7, EYA3, PTK2	down	oligodendrocytes_04
aminoacyl-tRNA Ligase Activity (GO:0004812)	0.28912	1	2	20	LARS1, YARS1	down	ex_30
Monoatomic Anion Channel Activity (GO:0005253)	0.28912	1	2	20	VDAC3, SLC17A7	down	ex_30
Chloride Channel Regulator Activity (GO:0017081)	0.289143	1	1	6	SGK1	down	ex_22
N6-methyladenosine-containing RNA Binding (GO:1990247)	0.289143	1	1	6	YTHDF3	down	ex_22
Protein Serine/Threonine Kinase Inhibitor Activity (GO:0030291)	0.289637	1	2	14	PKIA, SPRED1	down	in_08
Secondary Active Transmembrane Transporter Activity (GO:0015291)	0.289637	1	2	14	SLC16A2, CLCN4	down	in_08
Protein Phosphatase Binding (GO:0019903)	0.289749	1	3	48	MTMR4, SHOC2, PTPRT	up	ex_23
Deubiquitinase Activity (GO:0101005)	0.289749	1	3	48	USP45, MYSM1, USP24	up	ex_23
Transmembrane Receptor Protein Tyrosine Kinase Activity (GO:0004714)	0.289828	1	2	15	CRIM1, DDR2	down	in_28
NADP Binding (GO:0050661)	0.290036	1	1	8	DPYD	up	in_15
Actin Monomer Binding (GO:0003785)	0.290036	1	1	8	LIMA1	up	in_15
Voltage-Gated Sodium Channel Activity (GO:0005248)	0.290036	1	1	8	SCN9A	up	in_15
Tubulin Binding (GO:0015631)	0.290586	1	15	171	STMN1, STMN2, MAP1A, CDK5R1, WASL, KIF13A, NEFM, APPL1, KIF5A, PRNP, TPPP, DST, VAPA, GAPDH, OPA1	up	ex_19
Calmodulin-Dependent Protein Kinase Activity (GO:0004683)	0.290806	1	1	8	CAMK1D	down	astrocytes_05
Epidermal Growth Factor Receptor Binding (GO:0005154)	0.290806	1	1	8	EFEMP1	down	astrocytes_05
Notch Binding (GO:0005112)	0.290806	1	1	8	SNED1	down	astrocytes_05
Calcium-Dependent Phospholipid Binding (GO:0005544)	0.290942	1	4	21	SYT13, ESYT2, CPNE4, RPH3A	down	ex_17
Kinase Activity (GO:0016301)	0.291091	1	3	26	PPIP5K2, STK39, CDKL5	down	astrocytes_18
Transcription Regulatory Region Nucleic Acid Binding (GO:0001067)	0.291118	1	3	45	SNCA, PBX1, ATF6	up	in_15
Methylation-Dependent Protein Binding (GO:0140034)	0.291401	1	2	30	ZMYND11, TRIM24	up	in_26
Protease Binding (GO:0002020)	0.291657	1	2	28	CRADD, CNTN1	up	ex_11
Polyubiquitin Modification-Dependent Protein Binding (GO:0031593)	0.291764	1	1	14	RAD23B	up	astrocytes_18
Transmitter-Gated Monoatomic Ion Channel Activity (GO:0022824)	0.291962	1	2	24	GRIN2D, GABRB3	down	in_26
Voltage-Gated Potassium Channel Activity (GO:0005249)	0.291962	1	2	24	KCNB2, KCNH5	down	in_26
GTPase Binding (GO:0051020)	0.292066	1	10	109	MYCBP2, GCC2, RANBP2, AKAP13, RALBP1, OCRL, HPS4, HSP90AA1, RASA1, SOD1	up	ex_19
GTPase Regulator Activity (GO:0030695)	0.292143	1	14	187	RAPGEF1, RAPGEF4, ELMOD1, RABGEF1, RIMS1, SRGAP3, NF1, GBF1, ASAP1, DENND5A, ARHGEF11, DENND2B, ARHGAP20, ITGB1BP1	down	ex_06
Calcium Ion Binding (GO:0005509)	0.292278	1	11	75	GLCE, ESYT2, DNER, NCS1, ANXA7, CLU, CDH4, SLIT1, MICU2, MCTP2, PKD2	down	in_12
mRNA Methyltransferase Activity (GO:0008174)	0.292285	1	1	6	METTL14	up	ex_24
N-methyltransferase Activity (GO:0008170)	0.292285	1	1	6	METTL9	up	ex_24
Metal Ion Binding (GO:0046872)	0.292837	1	10	173	ASTN2, SPOCK1, TDP2, ANXA4, IMPA1, PAPOLG, CDC42BPA, CEMIP2, OPA1, PCLO	up	ex_01
Calcium Ion Transmembrane Transporter Activity (GO:0015085)	0.292981	1	4	31	ATP2C2, ATP2C1, ATP2B2, PKD2	down	ex_21
Phosphotransferase Activity, Alcohol Group As Acceptor (GO:0016773)	0.29362	1	3	30	DGKH, HK1, NT5C2	down	ex_06
Protein Tyrosine Kinase Activity (GO:0004713)	0.29362	1	3	30	FGFR1, CAMKK2, JAK1	down	ex_06
G Protein-Coupled Receptor Binding (GO:0001664)	0.29362	1	3	30	HOMER1, ARHGEF11, GNAO1	down	ex_06
RNA Polymerase II Core Promoter Sequence-Specific DNA Binding (GO:0000979)	0.293782	1	1	6	GTF2B	up	ex_22
Glutamate Receptor Binding (GO:0035254)	0.293873	1	1	4	SYNDIG1	down	oligodendrocytes_00
Ubiquitin-Ubiquitin Ligase Activity (GO:0034450)	0.293873	1	1	4	UBE2K	down	oligodendrocytes_00
Ubiquitin-Protein Transferase Activity (GO:0004842)	0.294718	1	7	151	SHPRH, WWP1, RBBP6, TRIM24, UBE2L3, BTRC, COP1	up	in_26
Protein Kinase Binding (GO:0019901)	0.295311	1	5	137	DUSP1, DNAJC3, KHDRBS1, DUSP16, KIF13B	up	endothelial_25
Double-Stranded RNA Binding (GO:0003725)	0.295429	1	4	37	DHX36, TUBB4B, HSP90AB1, TUBA1B	up	ex_19
Receptor Tyrosine Kinase Binding (GO:0030971)	0.295666	1	2	20	CPNE3, PITPNM3	down	ex_02
Phosphatase Activity (GO:0016791)	0.295666	1	2	20	DUSP16, PLPPR4	down	ex_02
Chloride Channel Activity (GO:0005254)	0.295666	1	2	20	GABRB3, ANO10	down	ex_02
Transmitter-Gated Monoatomic Ion Channel Activity (GO:0022824)	0.295708	1	2	24	GABRA3, GRIN2B	down	ex_23
Metal Ion Binding (GO:0046872)	0.29656	1	8	138	EXD2, CDH4, CDC42BPA, ME1, OPA1, PCLO, GRIN1, POSTN	up	in_08
RNA Stem-Loop Binding (GO:0035613)	0.296727	1	1	9	EPRS1	up	ex_11
K48-linked Deubiquitinase Activity (GO:1990380)	0.296727	1	1	9	MINDY4	up	ex_11
Voltage-Gated Sodium Channel Activity (GO:0005248)	0.296727	1	1	9	SCN1A	up	ex_11
Phosphoric Ester Hydrolase Activity (GO:0042578)	0.297673	1	1	11	PPP1CB	up	in_20
Metal Ion Transmembrane Transporter Activity (GO:0046873)	0.297673	1	1	11	SLC8A2	up	in_20
Transmembrane Receptor Protein Phosphatase Activity (GO:0019198)	0.297923	1	2	9	PTPRA, PTPRZ1	down	in_12
Transmitter-Gated Monoatomic Ion Channel Activity (GO:0022824)	0.29794	1	2	21	GRID1, GABRB2	up	ex_02
Magnesium Ion Binding (GO:0000287)	0.297957	1	3	43	SIK2, SIK3, MARK2	down	in_20
RNA Polymerase II Transcription Regulatory Region Sequence-Specific DNA Binding (GO:0000977)	0.298235	1	14	248	BBX, ZNF493, PPARG, ZNF680, TBR1, ZNF655, ZBTB38, ZBTB41, CHD2, NR3C1, ZNF141, ZEB1, DACH1, SKIL	up	ex_06
Cholesterol Binding (GO:0015485)	0.298376	1	2	19	OSBP2, OSBPL6	up	ex_30
Beta-Tubulin Binding (GO:0048487)	0.298376	1	2	19	TBCD, TTLL7	up	ex_30
[truncated: 5,843,673 more chars]
