## Supplementary Data 6 for "Single-nucleus transcriptomics reveals disease- and pathology-specific signatures in α-synucleinopathies" (part 1 of 3)

### Sheet: Legend
Supplementary Data 6. MAST differential gene expression output for Lewy pathology in LRRK2-PD patients. Results from the differential gene expression analyses carried out using the MAST framework for the snRNA-seq dataset comparing LRRK2-PD samples with Lewy pathology (Braak 4-5) vs LRRK2-PD samples without Lewy pathology (Braak stage 0). Each sheet corresponds to a cell type cluster. Statistically significant results (FDR < 0.05) are highlighted in yellow.

### Sheet: ex_01
gene_id	coef	ci.hi	ci.lo	z	pval	p_adj	cluster
MCHR2	-0.76972	-0.621421	-0.918018	-10.1729	8.69882e-12	5.15753e-08	ex_01
CHD5	-0.443432	0.133202	-1.02007	-1.50721	5.83584e-11	3.45948e-07	ex_01
FARP1	-0.567829	-0.402536	-0.733123	-6.73303	7.50902e-11	4.4506e-07	ex_01
EFR3B	-0.0541464	-0.0116017	-0.0966912	-2.49444	1.23952e-10	7.34541e-07	ex_01
RBM25	-0.838738	-0.0486752	-1.6288	-2.08072	1.59282e-10	9.4343e-07	ex_01
XKR4	-1.06281	-0.770901	-1.35473	-7.13595	1.62042e-10	9.59614e-07	ex_01
ANKRD36B	-1.55884	-0.593928	-2.52374	-3.16638	1.73442e-10	1.02695e-06	ex_01
FAM228B	-0.746132	-0.549523	-0.942742	-7.43805	2.48934e-10	1.47369e-06	ex_01
TVP23C	-0.687772	-0.515105	-0.860438	-7.80701	2.66216e-10	1.57573e-06	ex_01
GABRG3	-1.22534	-0.941184	-1.50949	-8.45178	3.24937e-10	1.92298e-06	ex_01
CPE	0.63547	0.820086	0.450855	6.74645	4.02612e-10	2.38185e-06	ex_01
EVL	-0.610359	-0.318773	-0.901944	-4.10267	4.8211e-10	2.8512e-06	ex_01
CHD9	-0.83781	-0.546894	-1.12873	-5.6445	5.15177e-10	3.04624e-06	ex_01
KNDC1	-0.74962	-0.235273	-1.26397	-2.85649	6.16525e-10	3.6449e-06	ex_01
EPB41L1	-0.250441	-0.0379804	-0.462901	-2.31034	6.89541e-10	4.07588e-06	ex_01
ZNF780B	-0.693998	-0.462548	-0.925447	-5.87693	1.10948e-09	6.557e-06	ex_01
BACH2	-0.042443	-0.00861849	-0.0762674	-2.45936	1.37347e-09	8.11444e-06	ex_01
NCALD	-0.559905	-0.382868	-0.736942	-6.19867	1.48984e-09	8.8005e-06	ex_01
PI4KA	-2.10186	-0.964211	-3.23952	-3.62112	1.56317e-09	9.23209e-06	ex_01
RHBDL3	-0.532266	0.227706	-1.29224	-1.37271	1.75369e-09	1.03555e-05	ex_01
SLC13A3	-0.299444	-0.147036	-0.451852	-3.85084	1.93402e-09	1.14184e-05	ex_01
SCLT1	-0.688725	-0.410606	-0.966844	-4.85359	2.34134e-09	1.38186e-05	ex_01
BDP1	-0.570721	-0.0294824	-1.11196	-2.06673	2.68951e-09	1.58708e-05	ex_01
ZNF133	-0.604929	-0.455473	-0.754386	-7.93302	3.17231e-09	1.87166e-05	ex_01
SH3BGRL	-0.47934	-0.223969	-0.73471	-3.67892	3.31962e-09	1.95824e-05	ex_01
ATP2B2	-1.03644	-0.822284	-1.2506	-9.48551	4.01069e-09	2.36551e-05	ex_01
UNC13A	-0.477416	-0.200787	-0.754044	-3.38258	4.12575e-09	2.43296e-05	ex_01
LRRK1	-0.610424	-0.45371	-0.767137	-7.63437	4.14464e-09	2.44368e-05	ex_01
TRANK1	-0.55145	-0.318671	-0.784228	-4.64313	5.04527e-09	2.97419e-05	ex_01
DAB2IP	-0.0619796	-0.0132452	-0.110714	-2.49265	5.47721e-09	3.22827e-05	ex_01
NEXMIF	-0.436873	-0.217592	-0.656154	-3.90484	5.69471e-09	3.35589e-05	ex_01
GRIN1	-0.431665	0.12656	-0.989891	-1.5156	6.01745e-09	3.54548e-05	ex_01
MCF2L	-0.60819	-0.122885	-1.09349	-2.45625	6.10981e-09	3.59929e-05	ex_01
PDE4DIP	-0.545727	-0.33149	-0.759964	-4.99264	6.69458e-09	3.94311e-05	ex_01
NAV1	-0.292918	0.167812	-0.753648	-1.24608	7.23637e-09	4.2615e-05	ex_01
CCDC14	-0.263069	-0.177374	-0.348763	-6.0168	7.8168e-09	4.60253e-05	ex_01
IQCA1	-0.83134	0.0926639	-1.75534	-1.76341	7.96771e-09	4.69059e-05	ex_01
NKTR	-0.805356	-0.54958	-1.06113	-6.1713	8.31345e-09	4.89329e-05	ex_01
BOD1L1	-0.434181	-0.190574	-0.677788	-3.49325	8.40871e-09	4.94853e-05	ex_01
LZTS3	-0.424337	-0.192444	-0.656229	-3.58651	8.91087e-09	5.24315e-05	ex_01
GOLGB1	-0.731168	-0.300169	-1.16217	-3.32498	9.8175e-09	5.77564e-05	ex_01
WNK2	-0.782403	-0.245793	-1.31901	-2.85772	1.00616e-08	5.91821e-05	ex_01
ITFG1	-0.967969	-0.505233	-1.4307	-4.09993	1.03183e-08	6.06818e-05	ex_01
BPTF	-0.812785	-0.0616988	-1.56387	-2.12097	1.1538e-08	6.78432e-05	ex_01
NEK10	-0.735965	-0.47464	-0.997291	-5.5198	1.45063e-08	8.52827e-05	ex_01
GSE1	-0.0110714	0.0244091	-0.0465519	-0.61159	1.46437e-08	8.60756e-05	ex_01
MYRIP	-0.764511	-0.239528	-1.2895	-2.85421	1.90601e-08	0.000112016	ex_01
GARNL3	-0.620639	-0.422895	-0.818382	-6.15154	1.92556e-08	0.000113146	ex_01
SPTAN1	-0.427478	-0.261746	-0.59321	-5.0554	1.98877e-08	0.000116821	ex_01
KIAA1328	-1.02869	-0.348938	-1.70844	-2.96607	2.11422e-08	0.000124168	ex_01
RSPH3	-0.690954	-0.517034	-0.864873	-7.78659	2.23637e-08	0.00013132	ex_01
SYNDIG1	-0.24744	0.198879	-0.69376	-1.08661	2.26691e-08	0.00013309	ex_01
RNF130	-0.578224	0.04632	-1.20277	-1.8146	2.60284e-08	0.000152761	ex_01
DIPK2A	-0.472879	-0.348688	-0.597071	-7.46288	2.63269e-08	0.000154486	ex_01
SLC22A10	-0.64529	-0.11977	-1.17081	-2.40665	2.74832e-08	0.000161244	ex_01
GOLM2	-0.700071	-0.414211	-0.985931	-4.79995	2.89071e-08	0.000169569	ex_01
ALCAM	0.483811	0.625319	0.342304	6.70109	2.97181e-08	0.000174296	ex_01
DIPK1A	-0.420041	-0.184045	-0.656037	-3.48847	3.05163e-08	0.000178948	ex_01
CASP8AP2	-0.252131	0.0509775	-0.55524	-1.63033	3.14698e-08	0.000184507	ex_01
CFAP46	-0.0136361	0.00656034	-0.0338325	-1.32331	3.76166e-08	0.000220471	ex_01
L3MBTL4	-0.698133	-0.264679	-1.13159	-3.15678	4.18314e-08	0.000245132	ex_01
RARB	-0.140843	0.0118462	-0.293532	-1.8079	4.4264e-08	0.000259298	ex_01
B4GALNT3	-0.0812848	0.177507	-0.340076	-0.615613	4.44897e-08	0.000260576	ex_01
PLD3	-0.449286	-0.296991	-0.601581	-5.7821	4.52789e-08	0.000265153	ex_01
ZFR2	-0.160336	0.240786	-0.561458	-0.783436	4.78739e-08	0.000280302	ex_01
SCMH1	-0.718353	-0.426222	-1.01048	-4.81957	4.98914e-08	0.000292064	ex_01
RALGPS1	-0.74568	-0.238752	-1.25261	-2.88307	5.13631e-08	0.000300628	ex_01
GOLGA4	-0.740191	-0.360283	-1.1201	-3.81868	5.22811e-08	0.000305949	ex_01
PTPRT	-1.06705	0.0796432	-2.21373	-1.82383	5.33848e-08	0.000312354	ex_01
ERCC6L2	-0.360814	-0.172072	-0.549556	-3.74682	5.50604e-08	0.000322103	ex_01
LINGO1	-0.0602174	0.0806563	-0.201091	-0.837799	5.74401e-08	0.000335967	ex_01
ATF7IP2	-0.504077	-0.187473	-0.82068	-3.12054	5.88427e-08	0.000344112	ex_01
RAB40C	-0.0131118	0.0287406	-0.0549642	-0.614031	5.96493e-08	0.000348769	ex_01
SMG6	-0.192757	0.00382626	-0.38934	-1.92182	6.20375e-08	0.000362671	ex_01
KMT2A	-0.72302	-0.245592	-1.20045	-2.96818	6.60315e-08	0.000385954	ex_01
NGEF	-0.300758	-0.155479	-0.446037	-4.05755	7.01198e-08	0.00040978	ex_01
NPIPB5	-0.00458502	0.0121353	-0.0213053	-0.537458	7.27463e-08	0.000425057	ex_01
ARHGAP22	-0.335207	0.10367	-0.774084	-1.49699	7.46376e-08	0.000436033	ex_01
HS6ST1	-0.0162676	0.0144717	-0.0470069	-1.03724	7.47913e-08	0.000436856	ex_01
EPHB2	-0.0465075	0.0661867	-0.159202	-0.808853	7.57586e-08	0.000442354	ex_01
CHORDC1	0.250914	0.341513	0.160316	5.42817	8.03567e-08	0.000469122	ex_01
TBC1D22A	-0.211487	0.250283	-0.673257	-0.897647	8.37784e-08	0.000489015	ex_01
HIVEP2	0.248856	0.417467	0.0802455	2.89275	8.38994e-08	0.000489637	ex_01
RIPOR2	-0.701675	-0.291641	-1.11171	-3.35401	8.56764e-08	0.000499922	ex_01
DPH6	-0.0936874	-0.0212508	-0.166124	-2.53496	8.91855e-08	0.000520308	ex_01
AKAP9	-0.831029	-0.480012	-1.18205	-4.64019	9.19553e-08	0.000536375	ex_01
SVOP	-0.0308972	-0.00459005	-0.0572044	-2.30194	9.32657e-08	0.000543926	ex_01
RAB28	-0.470551	-0.302025	-0.639076	-5.47254	9.48628e-08	0.000553145	ex_01
NCOR2	-0.179231	0.0565134	-0.414976	-1.49012	9.69634e-08	0.000565297	ex_01
ZNF37A	-0.40696	-0.269184	-0.544736	-5.78931	1.0285e-07	0.000599511	ex_01
CDH22	-0.0799004	0.193056	-0.352856	-0.573726	1.03335e-07	0.000602234	ex_01
TANGO6	-0.0268475	0.0243802	-0.0780752	-1.02718	1.0518e-07	0.000612884	ex_01
SHANK3	-0.111303	0.14639	-0.368996	-0.846547	1.1718e-07	0.000682573	ex_01
NMD3	-0.400937	-0.248911	-0.552962	-5.16902	1.21117e-07	0.000705264	ex_01
FBXO16	-0.106403	-0.029034	-0.183772	-2.69547	1.26728e-07	0.00073781	ex_01
KCNIP3	-0.0521146	-0.00944993	-0.0947792	-2.39408	1.27428e-07	0.000741757	ex_01
SYT7	-0.372364	0.289702	-1.03443	-1.10234	1.30161e-07	0.000757538	ex_01
VSTM2B	-0.467623	-0.311103	-0.624143	-5.85565	1.35681e-07	0.00078953	ex_01
NNT	0.418867	0.550151	0.287584	6.25337	1.41961e-07	0.000825927	ex_01
TRAPPC9	-0.179419	-0.0361462	-0.322693	-2.45444	1.50347e-07	0.000874567	ex_01
ABLIM2	-1.17537	-0.265123	-2.08562	-2.53083	1.50808e-07	0.000877098	ex_01
SREBF2	-0.445029	-0.288684	-0.601374	-5.57896	1.57602e-07	0.000916458	ex_01
CUX1	-0.0166038	0.0369849	-0.0701925	-0.607269	1.61313e-07	0.00093771	ex_01
SH3PXD2A	-0.538107	0.621313	-1.69753	-0.909654	1.79433e-07	0.00104286	ex_01
LRRN2	-0.117244	0.172428	-0.406917	-0.793291	2.01633e-07	0.00117169	ex_01
TIMM23B	-0.460751	-0.218545	-0.702957	-3.72846	2.06851e-07	0.00120181	ex_01
ZC3H12B	-0.417852	-0.268815	-0.566889	-5.49511	2.1058e-07	0.00122326	ex_01
NVL	-0.216693	-0.0946485	-0.338738	-3.47996	2.15783e-07	0.00125327	ex_01
ZC4H2	-0.193784	0.0534313	-0.440999	-1.53635	2.19405e-07	0.00127386	ex_01
CMYA5	-0.0552723	-0.00934806	-0.101196	-2.35892	2.21722e-07	0.0012871	ex_01
ATP2B4	-0.301487	0.45003	-1.053	-0.786281	2.2471e-07	0.00130422	ex_01
TMEM266	-0.113972	0.0358691	-0.263813	-1.49079	2.46457e-07	0.00143019	ex_01
CCDC57	-0.0506164	0.0383238	-0.139556	-1.11543	2.46956e-07	0.00143284	ex_01
LMF1	-0.0198155	0.0594844	-0.0991154	-0.489757	2.47486e-07	0.00143567	ex_01
TTC14	-0.36896	-0.211602	-0.526319	-4.59555	2.47545e-07	0.00143576	ex_01
CCDC88A	-1.5264	0.00242653	-3.05523	-1.95685	2.48668e-07	0.00144203	ex_01
MTHFD1L	-0.0327401	0.00896846	-0.0744486	-1.53852	2.49575e-07	0.00144704	ex_01
DOP1A	-0.622875	-0.262551	-0.983198	-3.3881	2.59161e-07	0.00150236	ex_01
KCNQ2	-0.0670682	0.19229	-0.326427	-0.506832	2.67372e-07	0.00154969	ex_01
METTL6	-0.134144	-0.0342474	-0.23404	-2.6319	2.71778e-07	0.00157495	ex_01
ADAMTS3	-0.550617	-0.0949784	-1.00626	-2.36852	2.81454e-07	0.00163074	ex_01
NME7	-0.749114	-0.324953	-1.17328	-3.46151	2.83399e-07	0.00164173	ex_01
ADCY1	-0.72111	-0.421456	-1.02076	-4.7166	2.94201e-07	0.00170372	ex_01
PRKRIP1	-0.0452086	0.0308436	-0.121261	-1.16508	3.03043e-07	0.00175462	ex_01
KLHL2	0.402475	0.541803	0.263147	5.66172	3.04072e-07	0.00176027	ex_01
EXOSC10	-0.35341	-0.204198	-0.502622	-4.6422	3.31335e-07	0.00191743	ex_01
SIMC1	-0.228157	0.124998	-0.581311	-1.26624	3.69309e-07	0.00213645	ex_01
CPLANE1	-0.50785	-0.328013	-0.687688	-5.53483	3.71951e-07	0.00215136	ex_01
SAFB2	-0.241626	0.0129956	-0.496247	-1.85993	3.80602e-07	0.00220102	ex_01
MOSMO	0.469529	0.74158	0.197479	3.38268	3.84299e-07	0.00222202	ex_01
LUC7L	-0.317683	-0.120567	-0.514799	-3.15879	3.90955e-07	0.00226011	ex_01
MPHOSPH8	-0.359071	-0.251676	-0.466466	-6.55306	3.93212e-07	0.00227277	ex_01
ULK4	-0.349337	-0.227385	-0.471288	-5.61443	4.19016e-07	0.00242107	ex_01
TRAPPC12	-0.341537	-0.138186	-0.544888	-3.29185	4.19065e-07	0.00242107	ex_01
LRRC4B	-0.0325788	0.0804765	-0.145634	-0.564797	4.29732e-07	0.00248213	ex_01
SRRM4	-0.421992	0.501328	-1.34531	-0.895777	4.60546e-07	0.00265965	ex_01
ANKRD36C	-1.43453	-0.698517	-2.17054	-3.82008	4.74534e-07	0.00273996	ex_01
TCERG1L	-0.0359058	0.0894503	-0.161262	-0.561394	4.75913e-07	0.00274744	ex_01
TCERG1	-0.533762	-0.334866	-0.732658	-5.25981	4.7892e-07	0.00276432	ex_01
KLHL22	-0.025026	0.0453443	-0.0953964	-0.697028	4.95656e-07	0.00286043	ex_01
SLC8A2	-0.119196	-0.00113599	-0.237256	-1.97882	5.09313e-07	0.00293822	ex_01
XYLB	-0.354498	-0.103573	-0.605422	-2.76897	5.10497e-07	0.00294455	ex_01
GCC2	-0.450696	-0.276566	-0.624826	-5.07291	5.11097e-07	0.00294749	ex_01
SRRM1	-0.47041	-0.311514	-0.629307	-5.80245	5.23752e-07	0.00301995	ex_01
TFCP2	-0.156377	0.0888053	-0.40156	-1.25006	5.28299e-07	0.00304564	ex_01
SNAP91	-0.533679	-0.408046	-0.659312	-8.32579	5.42246e-07	0.00312551	ex_01
NEURL1	-0.0827719	0.032215	-0.197759	-1.41086	5.43239e-07	0.00313069	ex_01
RAI1	-0.00215913	0.00398674	-0.00830501	-0.688563	5.53022e-07	0.00318651	ex_01
DNAH14	-0.334469	-0.225316	-0.443621	-6.0058	5.54922e-07	0.0031969	ex_01
ACOT7	-0.0417064	0.0740743	-0.157487	-0.706016	5.64898e-07	0.00325381	ex_01
MARK1	-0.316498	-0.175922	-0.457074	-4.41273	5.6577e-07	0.00325827	ex_01
ANKHD1	-0.564739	-0.385828	-0.74365	-6.18668	5.68094e-07	0.00327108	ex_01
CDH4	-0.184644	0.338685	-0.707974	-0.691527	5.71873e-07	0.00329227	ex_01
GALNT9	-0.0205534	0.0341367	-0.0752436	-0.736585	5.80632e-07	0.00334212	ex_01
SLC25A29	-0.491867	-0.232827	-0.750907	-3.7216	6.01011e-07	0.00345821	ex_01
EIPR1	-0.247036	-0.0673918	-0.426681	-2.69522	6.06501e-07	0.0034892	ex_01
MON2	-0.411705	-0.220029	-0.603381	-4.20984	6.16422e-07	0.00354566	ex_01
BICRAL	-0.153957	0.0275312	-0.335445	-1.66264	6.32378e-07	0.00363681	ex_01
PALM2AKAP2	-0.260985	-0.0648901	-0.457081	-2.60854	6.43741e-07	0.00370151	ex_01
SMG1	-0.446507	-0.222338	-0.670675	-3.90392	6.89105e-07	0.00396098	ex_01
LMO3	0.694404	1.17722	0.211593	2.81892	7.08157e-07	0.00406978	ex_01
SIL1	-0.428115	-0.21885	-0.63738	-4.00971	7.24658e-07	0.00416388	ex_01
CFAP221	-0.482003	-0.298304	-0.665703	-5.14268	7.32073e-07	0.00420576	ex_01
CHCHD6	-0.336538	0.0113658	-0.684441	-1.89593	7.54042e-07	0.00433122	ex_01
FAAH2	-0.403575	-0.235588	-0.571562	-4.70866	7.56127e-07	0.00434244	ex_01
BCR	-0.00797613	0.0233864	-0.0393387	-0.498458	7.58236e-07	0.00435379	ex_01
TRPC4AP	-0.420354	-0.26683	-0.573877	-5.36645	7.62596e-07	0.00437806	ex_01
FAM185A	-0.394568	-0.263059	-0.526078	-5.8805	7.68239e-07	0.00440969	ex_01
FNBP4	-0.460873	-0.255968	-0.665778	-4.40835	8.54877e-07	0.00490614	ex_01
KCNB1	-0.0751425	0.0584683	-0.208753	-1.10228	8.91231e-07	0.00511388	ex_01
SETX	-0.594636	-0.420351	-0.768921	-6.68713	8.93185e-07	0.0051242	ex_01
GABRA4	0.509324	0.714648	0.303999	4.86185	9.00421e-07	0.00516481	ex_01
DIS3L2	-0.402596	-0.0981783	-0.707013	-2.59208	9.08462e-07	0.00521003	ex_01
PRMT8	-0.128151	-0.0411295	-0.215173	-2.88631	9.20591e-07	0.00527867	ex_01
ANKRD24	-0.00576813	0.00969841	-0.0212347	-0.730954	9.47383e-07	0.00542945	ex_01
BSN	-0.0321313	0.025558	-0.0898205	-1.09164	9.60067e-07	0.00550119	ex_01
QRICH1	-0.0129618	0.013117	-0.0390405	-0.974148	9.61017e-07	0.00550567	ex_01
ANTXR1	-0.238067	0.0805164	-0.556649	-1.46462	1.03233e-06	0.00591317	ex_01
SCFD2	-0.489815	-0.222024	-0.757606	-3.58496	1.03777e-06	0.00594331	ex_01
SEC63	-0.302668	-0.173234	-0.432102	-4.58319	1.06667e-06	0.00610772	ex_01
TAOK3	-0.465003	-0.253204	-0.676802	-4.30309	1.06734e-06	0.00611052	ex_01
GNG7	-0.0204227	0.0152386	-0.0560841	-1.12244	1.0757e-06	0.00615733	ex_01
PPP6R2	-0.164783	0.0913176	-0.420883	-1.2611	1.19236e-06	0.00682386	ex_01
PACS2	-0.244875	-0.0369636	-0.452787	-2.30842	1.20038e-06	0.00686856	ex_01
PATJ	-0.448844	-0.176538	-0.72115	-3.23062	1.28034e-06	0.00732355	ex_01
ZNF721	-0.233127	0.299894	-0.766148	-0.857228	1.30165e-06	0.00744412	ex_01
BDH1	-0.265267	-0.104583	-0.42595	-3.23564	1.3046e-06	0.00745968	ex_01
MICU1	-0.339231	-0.199827	-0.478635	-4.76945	1.31992e-06	0.00754596	ex_01
ST6GAL1	-0.155827	-0.0557124	-0.255942	-3.05066	1.37305e-06	0.00784835	ex_01
ZDHHC20	-0.450162	-0.184908	-0.715416	-3.32625	1.38939e-06	0.00794036	ex_01
TBC1D32	-0.51756	-0.327007	-0.708112	-5.32346	1.40859e-06	0.00804868	ex_01
AGPAT3	-0.108822	-0.0304977	-0.187146	-2.72313	1.43309e-06	0.00818727	ex_01
EXD3	-0.114546	0.0993139	-0.328406	-1.04978	1.4339e-06	0.00819046	ex_01
MEIKIN	-0.0528353	0.00725211	-0.112923	-1.72341	1.44391e-06	0.00824615	ex_01
AATK	-0.182008	-0.058373	-0.305643	-2.88534	1.46604e-06	0.00837107	ex_01
ABCB9	-0.0465222	0.0267214	-0.119766	-1.24491	1.48679e-06	0.00848659	ex_01
PABPN1	-0.169359	0.0176996	-0.356418	-1.77451	1.53192e-06	0.00874269	ex_01
CPNE4	-0.489902	-0.103	-0.876804	-2.48174	1.58336e-06	0.00903464	ex_01
GAK	-0.239848	-0.110728	-0.368968	-3.64075	1.60314e-06	0.0091443	ex_01
CDC42BPB	-0.22854	0.0228511	-0.479932	-1.78181	1.68386e-06	0.00960305	ex_01
MTMR1	-0.322138	-0.151548	-0.492728	-3.70115	1.69685e-06	0.00967543	ex_01
HERC2	-0.299509	-0.14251	-0.456509	-3.73904	1.71108e-06	0.00975486	ex_01
LHPP	-0.218161	0.0248111	-0.461132	-1.75982	1.7511e-06	0.00998126	ex_01
SMPD3	-0.0156073	0.0144822	-0.0456968	-1.01662	1.75225e-06	0.0099861	ex_01
VPS53	-0.298114	0.0873618	-0.68359	-1.51577	1.75756e-06	0.0100146	ex_01
RALGDS	-0.195752	-0.0795231	-0.311981	-3.30096	1.81929e-06	0.0103645	ex_01
MAPK4	-0.0747619	0.0732325	-0.222756	-0.990109	1.82927e-06	0.0104195	ex_01
MGAT5B	-0.778846	0.570518	-2.12821	-1.13128	1.87014e-06	0.0106504	ex_01
ADCY8	-0.247719	-0.125378	-0.370059	-3.96859	1.8811e-06	0.010711	ex_01
RABL6	-0.223626	-0.00189629	-0.445356	-1.97673	1.89339e-06	0.0107791	ex_01
USP4	-0.0629475	0.0621735	-0.188068	-0.986043	1.91849e-06	0.01092	ex_01
TMEM241	-0.295347	-0.103214	-0.487479	-3.01286	1.9779e-06	0.0112562	ex_01
PDE3B	-0.26801	-0.177438	-0.358581	-5.79971	1.98588e-06	0.0112996	ex_01
B3GAT1	-0.0404578	0.0715095	-0.152425	-0.708205	1.99975e-06	0.0113766	ex_01
RAB11FIP4	-0.0481832	0.0381853	-0.134552	-1.09342	2.00808e-06	0.011422	ex_01
KCNAB2	-0.0653333	0.0579184	-0.188585	-1.03894	2.04928e-06	0.0116542	ex_01
FOXN3	-0.0294615	0.0536833	-0.112606	-0.694493	2.09598e-06	0.0119178	ex_01
KAT6A	-0.564176	-0.353574	-0.774779	-5.25048	2.12421e-06	0.0120761	ex_01
PLXNC1	-0.317448	-0.196151	-0.438744	-5.12946	2.18109e-06	0.0123973	ex_01
CELF5	-0.0506693	0.0977288	-0.199067	-0.669214	2.21454e-06	0.0125852	ex_01
RFX7	-0.488287	-0.186205	-0.790369	-3.16809	2.21882e-06	0.0126074	ex_01
UBE2D3	0.304887	0.396852	0.212923	6.49779	2.25325e-06	0.0128007	ex_01
RPTOR	-0.449365	0.389352	-1.28808	-1.0501	2.29126e-06	0.0130144	ex_01
UBE2O	-0.298792	0.0553206	-0.652905	-1.65377	2.32265e-06	0.0131903	ex_01
SUSD1	-0.364528	-0.246591	-0.482466	-6.05798	2.33326e-06	0.0132482	ex_01
ALMS1	-0.483564	-0.258294	-0.708835	-4.20724	2.46435e-06	0.0139876	ex_01
NT5C2	-0.313083	-0.118497	-0.507668	-3.15353	2.52231e-06	0.0143141	ex_01
ESRRG	0.0133137	0.0327934	-0.00616607	1.33956	2.59219e-06	0.0147055	ex_01
ASTN2	0.0737272	0.129108	0.0183464	2.60925	2.64256e-06	0.0149886	ex_01
PLEKHA1	0.374327	0.464678	0.283977	8.12027	2.66052e-06	0.0150878	ex_01
ARID4B	-0.348503	-0.179612	-0.517395	-4.04435	2.6905e-06	0.0152551	ex_01
GRAMD4	-0.0203659	0.0361102	-0.0768421	-0.706785	2.74149e-06	0.0155415	ex_01
CACNG8	-0.0485449	0.0337214	-0.130811	-1.15656	2.78628e-06	0.0157926	ex_01
TULP4	-0.397108	-0.180018	-0.614198	-3.58523	2.91061e-06	0.0164944	ex_01
ATRX	-0.489437	-0.183573	-0.7953	-3.13629	2.94065e-06	0.0166617	ex_01
PALM	-0.0229508	0.0704973	-0.116399	-0.481365	2.94503e-06	0.0166836	ex_01
N4BP2L1	-0.365703	-0.0329662	-0.69844	-2.15415	3.05653e-06	0.0173122	ex_01
BRSK2	-0.21289	-0.0876973	-0.338082	-3.33292	3.06116e-06	0.0173354	ex_01
ZNF846	-0.0829992	0.110234	-0.276233	-0.84186	3.17288e-06	0.0179649	ex_01
ZFYVE9	-0.396319	-0.116702	-0.675935	-2.77799	3.23734e-06	0.0183266	ex_01
FBXO22	-0.200253	-0.0719019	-0.328603	-3.05793	3.25397e-06	0.0184174	ex_01
KIAA1549	-0.0814948	0.0499661	-0.212956	-1.21501	3.26511e-06	0.0184773	ex_01
MGA	-0.230122	0.0120804	-0.472325	-1.86221	3.39842e-06	0.0192283	ex_01
CEP83	-0.411842	-0.248884	-0.574799	-4.9534	3.53484e-06	0.0199966	ex_01
FAF1	-1.12047	-0.0674004	-2.17354	-2.08541	3.6627e-06	0.0207163	ex_01
DNAAF4	-0.240805	-0.133455	-0.348154	-4.39654	3.68737e-06	0.0208521	ex_01
MAPK8	-0.380686	-0.184206	-0.577166	-3.79749	3.69243e-06	0.020877	ex_01
CYP46A1	-0.335493	-0.195635	-0.475351	-4.70159	3.75149e-06	0.0212072	ex_01
SNAP25	0.320643	0.730075	-0.0887895	1.53493	3.75252e-06	0.0212092	ex_01
SKI	-0.0158401	0.0351283	-0.0668085	-0.609123	3.77236e-06	0.0213176	ex_01
ZMAT1	-0.122524	-0.0298797	-0.215169	-2.59209	3.78091e-06	0.0213621	ex_01
NSF	0.736577	1.09465	0.378504	4.03176	3.85535e-06	0.0217789	ex_01
ZNF292	-0.634777	0.0380921	-1.30765	-1.84901	3.87984e-06	0.0219134	ex_01
MYO9B	-0.064866	0.167915	-0.297647	-0.546156	3.8836e-06	0.0219307	ex_01
SLC22A15	-0.142623	0.0858826	-0.371129	-1.22332	3.96317e-06	0.0223761	ex_01
KMT5B	-0.253564	-0.121398	-0.38573	-3.76023	4.0589e-06	0.0229125	ex_01
REEP3	0.342916	0.486638	0.199193	4.67639	4.09357e-06	0.0231041	ex_01
ZMIZ1	-0.0153386	0.0297655	-0.0604427	-0.666527	4.15099e-06	0.0234241	ex_01
USP32	-0.332274	-0.184572	-0.479975	-4.40919	4.1534e-06	0.0234335	ex_01
FOXK2	-0.0507246	0.0366444	-0.138094	-1.13791	4.17863e-06	0.0235717	ex_01
NELFA	-0.492516	-0.24271	-0.742322	-3.86425	4.24502e-06	0.0239419	ex_01
KDM5A	-0.338951	-0.170979	-0.506924	-3.955	4.34451e-06	0.0244943	ex_01
ATXN1	-0.017142	0.0360503	-0.0703343	-0.631629	4.42459e-06	0.024937	ex_01
SFSWAP	-0.124669	0.0749187	-0.324256	-1.22426	4.43737e-06	0.0250046	ex_01
KBTBD12	-0.0166558	-0.00210059	-0.0312111	-2.24282	4.46866e-06	0.0251765	ex_01
MYO18A	-0.143608	-0.00144832	-0.285768	-1.97993	5.03256e-06	0.0283434	ex_01
ADCY2	-0.517115	0.0308153	-1.06504	-1.84974	5.07555e-06	0.0285804	ex_01
FNBP1	-0.270342	0.0769402	-0.617625	-1.52574	5.20713e-06	0.0293162	ex_01
ADGRB1	-0.114874	0.169084	-0.398832	-0.792893	5.28473e-06	0.0297425	ex_01
JPH3	-0.00600136	0.016895	-0.0288977	-0.513727	5.30856e-06	0.0298713	ex_01
LRRC37A2	0.153219	0.45036	-0.143923	1.01064	5.41677e-06	0.0304747	ex_01
SHANK2	-0.157006	0.481881	-0.795893	-0.481659	5.42856e-06	0.0305357	ex_01
C1orf159	-0.0847175	0.105068	-0.274503	-0.8749	5.51567e-06	0.0310201	ex_01
RNF175	-0.254494	-0.0462438	-0.462744	-2.39519	5.56937e-06	0.0313165	ex_01
MPPED1	-0.0587971	-0.0116976	-0.105897	-2.44674	5.67143e-06	0.0318848	ex_01
TSNARE1	-0.206449	0.122024	-0.534921	-1.23186	5.70927e-06	0.0320918	ex_01
MAN1A2	-0.463775	-0.267878	-0.659671	-4.6401	5.80083e-06	0.0326007	ex_01
TAFA5	-0.00873362	0.0675507	-0.0850179	-0.224392	5.82364e-06	0.032723	ex_01
PPP4R2	0.35032	0.519857	0.180782	4.04992	5.87665e-06	0.033015	ex_01
PITPNM2	-0.0310882	0.0692011	-0.131377	-0.60756	5.8789e-06	0.0330218	ex_01
SERINC5	-0.17111	0.0801143	-0.422335	-1.33494	5.9065e-06	0.0331709	ex_01
PTPRS	-0.0730833	0.0148473	-0.161014	-1.62902	5.95901e-06	0.0334598	ex_01
SEPTIN9	-0.0141291	0.0385003	-0.0667585	-0.526178	6.04061e-06	0.0339059	ex_01
MGAT4C	-0.456111	-0.308017	-0.604204	-6.03645	6.0605e-06	0.0340115	ex_01
CCAR1	-0.130755	0.0823539	-0.343864	-1.20256	6.13198e-06	0.0344004	ex_01
SOBP	-0.327602	0.0237371	-0.678941	-1.82755	6.16466e-06	0.0345776	ex_01
ZHX3	-0.182166	0.0266907	-0.391022	-1.70949	6.23539e-06	0.034968	ex_01
ADD2	-0.297225	-0.116097	-0.478354	-3.21623	6.24293e-06	0.0350041	ex_01
RASA3	-0.192402	0.124568	-0.509373	-1.18971	6.27455e-06	0.0351751	ex_01
ITPR2	1.03582	1.71399	0.357657	2.99362	6.27607e-06	0.0351774	ex_01
WSCD2	-0.1838	0.137496	-0.505095	-1.12121	6.28801e-06	0.035238	ex_01
UNC13B	-0.326967	-0.19181	-0.462124	-4.74147	6.33449e-06	0.0354921	ex_01
SLC25A32	0.534542	0.738647	0.330436	5.13304	6.35051e-06	0.0355756	ex_01
GIPC1	-0.0380095	-0.00526646	-0.0707526	-2.27521	6.48054e-06	0.036291	ex_01
CCPG1	-0.944182	-0.592953	-1.29541	-5.26882	6.61323e-06	0.0370274	ex_01
NDFIP2	0.436288	0.635765	0.236811	4.28675	6.8208e-06	0.0381829	ex_01
DLGAP4	-0.0151693	0.0338612	-0.0641997	-0.606382	6.89185e-06	0.0385737	ex_01
EPB41L4B	-0.163055	0.0770966	-0.403207	-1.33075	6.95237e-06	0.0389054	ex_01
STK32C	-0.118942	-0.0320716	-0.205812	-2.68356	7.06431e-06	0.0395178	ex_01
LRRFIP1	-0.432418	-0.12818	-0.736657	-2.78572	7.18894e-06	0.0402006	ex_01
SEC22A	-0.102506	-0.0237301	-0.181281	-2.55038	7.30472e-06	0.0408407	ex_01
PITPNM3	-0.0883629	-0.0215134	-0.155212	-2.59072	7.36838e-06	0.0411892	ex_01
AP2A2	-0.246858	-0.0866023	-0.407113	-3.01913	7.41905e-06	0.0414651	ex_01
LARP1	-0.112162	0.0426352	-0.266959	-1.42014	7.56424e-06	0.0422689	ex_01
TTC7B	-0.246064	0.344055	-0.836183	-0.817253	7.5785e-06	0.0423411	ex_01
SCAPER	-1.20268	-0.0579261	-2.34743	-2.05914	7.64984e-06	0.042732	ex_01
SH3BGRL2	0.465497	0.785867	0.145127	2.84782	7.72967e-06	0.0431702	ex_01
WWC1	-0.0405346	0.0253456	-0.106415	-1.20592	7.80264e-06	0.0435699	ex_01
USP47	-0.381693	-0.102894	-0.660492	-2.68331	7.80378e-06	0.0435699	ex_01
PRRT2	-0.166934	-0.0521049	-0.281764	-2.84932	7.82536e-06	0.0436811	ex_01
IFNAR2	-0.0927238	0.00528332	-0.190731	-1.85431	8.00725e-06	0.0446884	ex_01
EEFSEC	-0.10594	-0.0235998	-0.18828	-2.52172	8.07886e-06	0.04508	ex_01
CACNG2	-0.00530085	0.0122848	-0.0228865	-0.590792	8.11783e-06	0.0452894	ex_01
ADAMTS16	-0.278848	-0.157891	-0.399805	-4.51841	8.13157e-06	0.0453579	ex_01
TECPR2	-0.067057	0.103289	-0.237403	-0.771544	8.27412e-06	0.0461448	ex_01
CDR2	-0.0589903	0.0906816	-0.208662	-0.772482	8.30636e-06	0.0463162	ex_01
CATSPER2	-0.669866	-0.331147	-1.00859	-3.87611	8.38222e-06	0.0467309	ex_01
ELL2	0.318955	0.497493	0.140418	3.50146	8.39814e-06	0.0468112	ex_01
KCNC2	0.578035	0.742466	0.413604	6.89	8.45684e-06	0.04713	ex_01
NOVA1	0.878178	1.40487	0.351489	3.26796	8.51182e-06	0.0474279	ex_01
ZFP90	-0.321736	-0.0861249	-0.557347	-2.67641	8.5588e-06	0.0476811	ex_01
IGSF9B	-0.119172	0.152575	-0.390918	-0.859521	8.60723e-06	0.0479423	ex_01
PNISR	-0.977204	-0.287804	-1.6666	-2.77819	8.90278e-06	0.0495707	ex_01
ERCC8	-0.445255	-0.272996	-0.617514	-5.06611	8.95396e-06	0.0498467	ex_01
MBP	-0.488797	-0.206418	-0.771176	-3.39269	9.15135e-06	0.0509364	ex_01
KHDRBS3	0.519776	0.644629	0.394924	8.15957	9.2509e-06	0.0514813	ex_01
JPH4	-0.759836	-0.173653	-1.34602	-2.54059	9.35077e-06	0.0520277	ex_01
ASB3	0.381247	0.609073	0.153421	3.27983	9.54042e-06	0.0530733	ex_01
SHTN1	-0.579955	-0.0528002	-1.10711	-2.15628	9.55965e-06	0.0531708	ex_01
DHX57	-0.158757	-0.0442762	-0.273238	-2.71799	9.59904e-06	0.0533803	ex_01
SLC45A4	-0.117947	0.125669	-0.361562	-0.948919	9.79786e-06	0.0544761	ex_01
ZBTB7A	-0.02552	0.00317238	-0.0542123	-1.74326	1.0024e-05	0.0557036	ex_01
AHDC1	-0.0231297	0.0454728	-0.0917321	-0.660812	1.00942e-05	0.0560832	ex_01
MTX2	0.230639	0.357236	0.104042	3.57073	1.04591e-05	0.0581005	ex_01
SLC5A3	0.558011	0.809678	0.306343	4.34574	1.0483e-05	0.0582228	ex_01
ARNTL	0.331861	0.467044	0.196679	4.81153	1.05467e-05	0.058566	ex_01
PKNOX2	-0.889481	-0.380573	-1.39839	-3.42567	1.067e-05	0.0592399	ex_01
SMARCAL1	-0.433912	-0.197293	-0.67053	-3.59419	1.07404e-05	0.0596197	ex_01
JAKMIP3	-0.298643	0.217478	-0.814763	-1.13409	1.10067e-05	0.061087	ex_01
CAMK2A	-0.066759	0.241771	-0.375289	-0.424092	1.10896e-05	0.0615363	ex_01
PTPN3	-0.250665	0.0217784	-0.523108	-1.80329	1.10963e-05	0.061562	ex_01
AKAP8L	-0.203031	0.291117	-0.697179	-0.805293	1.13388e-05	0.0628963	ex_01
MYO5C	-0.483103	-0.280194	-0.686011	-4.66646	1.13989e-05	0.0632181	ex_01
SERPINI1	0.150792	0.289682	0.0119012	2.12791	1.14177e-05	0.0633111	ex_01
EPDR1	0.374824	0.514781	0.234868	5.24908	1.19173e-05	0.0660694	ex_01
HDAC3	0.32297	0.465718	0.180221	4.43444	1.19227e-05	0.0660875	ex_01
DZIP3	-0.244086	-0.128067	-0.360105	-4.12346	1.19247e-05	0.0660875	ex_01
SLC8A3	-0.00588408	-0.00034112	-0.011427	-2.08058	1.19475e-05	0.0662013	ex_01
ITPK1	-0.0226208	0.0240146	-0.0692563	-0.950693	1.2129e-05	0.0671949	ex_01
TTC3	-1.07038	0.355324	-2.49608	-1.47149	1.22754e-05	0.0679936	ex_01
CREBBP	-0.0714835	0.066564	-0.209531	-1.01491	1.23558e-05	0.0684264	ex_01
TMEM65	0.321191	0.484985	0.157397	3.84338	1.2386e-05	0.0685812	ex_01
SH3YL1	-0.386564	-0.0905953	-0.682532	-2.5599	1.24373e-05	0.0688531	ex_01
SETD2	-0.286087	-0.0426451	-0.529528	-2.3033	1.26918e-05	0.0702493	ex_01
MARCHF6	0.307644	0.465858	0.149431	3.81112	1.28461e-05	0.0710903	ex_01
RASA1	0.499287	0.650212	0.348362	6.48391	1.31899e-05	0.0729794	ex_01
SH3GL1	-0.00939347	0.0191515	-0.0379385	-0.644977	1.33488e-05	0.0738454	ex_01
CEP290	-0.499535	0.23716	-1.23623	-1.32901	1.33529e-05	0.0738547	ex_01
SRRM2	-0.742019	-0.363288	-1.12075	-3.84001	1.35494e-05	0.074928	ex_01
ERICH1	-0.233243	-0.0758537	-0.390632	-2.90457	1.36162e-05	0.0752839	ex_01
RB1CC1	-0.428174	-0.244094	-0.612254	-4.55891	1.37784e-05	0.076167	ex_01
SHISA6	0.155196	0.342048	-0.0316563	1.62791	1.3803e-05	0.0762891	ex_01
LZTS1	-0.0316352	-0.00219387	-0.0610765	-2.10601	1.38826e-05	0.0767152	ex_01
WWC2	-0.42629	-0.113853	-0.738727	-2.67418	1.39669e-05	0.0771671	ex_01
RANBP10	-0.012066	0.0183472	-0.0424791	-0.777587	1.42691e-05	0.0788226	ex_01
RTN1	0.202858	0.431669	-0.0259524	1.73766	1.43422e-05	0.0792122	ex_01
GLT1D1	-0.0884819	0.0333716	-0.210336	-1.4232	1.44491e-05	0.0797878	ex_01
APBA2	-0.265752	0.0746717	-0.606175	-1.53005	1.47432e-05	0.0813975	ex_01
CXXC5	-0.144046	-0.0440455	-0.244047	-2.82324	1.50293e-05	0.0829617	ex_01
FOCAD	0.531063	0.782415	0.27971	4.14105	1.50694e-05	0.0831681	ex_01
KDM2B	-0.0675988	0.0975149	-0.232712	-0.802424	1.53876e-05	0.0849087	ex_01
HM13	-0.0522708	0.0642362	-0.168778	-0.879336	1.56713e-05	0.0864588	ex_01
FAM163B	-0.0241848	0.0465453	-0.094915	-0.670173	1.573e-05	0.0867669	ex_01
CNTNAP5	-0.908744	-0.0939763	-1.72351	-2.18603	1.58875e-05	0.0876196	ex_01
HNRNPL	-0.373784	-0.194697	-0.55287	-4.09078	1.63878e-05	0.0903621	ex_01
FHOD3	-0.549082	-0.209669	-0.888495	-3.17071	1.66344e-05	0.0917052	ex_01
PER3	-0.331221	-0.178986	-0.483456	-4.26434	1.69759e-05	0.0935711	ex_01
PRRC2C	-0.510055	0.479841	-1.49995	-1.00989	1.74236e-05	0.0960213	ex_01
SUSD4	-0.188782	0.102841	-0.480406	-1.26878	1.75361e-05	0.0966237	ex_01
ATP9A	-0.343915	-0.0773545	-0.610476	-2.52874	1.79279e-05	0.0987648	ex_01
PCM1	-0.373857	-0.0494713	-0.698242	-2.25887	1.79885e-05	0.0990806	ex_01
MDN1	-0.505886	-0.254547	-0.757225	-3.94495	1.8123e-05	0.0998032	ex_01
ESCO1	-0.321948	-0.175901	-0.467996	-4.32056	1.87532e-05	0.103255	ex_01
ARHGAP39	-0.0472245	0.0567479	-0.151197	-0.890221	1.89622e-05	0.104387	ex_01
NOL4L	-0.0151573	0.0592488	-0.0895634	-0.399266	1.90112e-05	0.104638	ex_01
SPG7	-0.330895	-0.178952	-0.482838	-4.26833	1.90785e-05	0.104989	ex_01
TRPC5	-0.168787	0.221071	-0.558645	-0.848555	1.91479e-05	0.105352	ex_01
PDE2A	-0.100294	0.131405	-0.331993	-0.848397	1.92827e-05	0.106074	ex_01
MARK4	-0.0640746	0.131322	-0.259471	-0.642713	1.95492e-05	0.107521	ex_01
GABRG2	0.396151	0.5793	0.213002	4.2394	1.95864e-05	0.107705	ex_01
LHFPL4	-0.116809	0.118741	-0.352359	-0.971947	1.97394e-05	0.108527	ex_01
SCAF8	0.370566	0.52358	0.217552	4.74661	1.98015e-05	0.108849	ex_01
ADCY5	-0.108063	0.105937	-0.322063	-0.989715	1.98224e-05	0.108944	ex_01
RNF180	-0.429911	-0.209406	-0.650417	-3.82127	1.9932e-05	0.109526	ex_01
GUCY1B1	0.241311	0.34819	0.134432	4.42521	2.0117e-05	0.110523	ex_01
NECTIN3	0.477574	0.667616	0.287532	4.92537	2.0283e-05	0.111394	ex_01
NETO1	0.243602	0.391848	0.0953565	3.22068	2.03142e-05	0.111525	ex_01
ELP4	-0.319657	0.0611328	-0.700447	-1.64531	2.03243e-05	0.11156	ex_01
PAPSS1	0.43441	0.628898	0.239922	4.37779	2.05813e-05	0.11295	ex_01
IGSF21	-0.00725696	0.0189674	-0.0334814	-0.542372	2.10004e-05	0.115229	ex_01
RBM6	-0.275951	0.0967671	-0.64867	-1.45111	2.15092e-05	0.117999	ex_01
ZNF197	-0.186776	-0.0598635	-0.313689	-2.88446	2.15466e-05	0.118183	ex_01
ZNF626	-0.291591	-0.131076	-0.452107	-3.56045	2.17694e-05	0.119361	ex_01
BEGAIN	-0.0102585	0.0275232	-0.0480403	-0.532172	2.19264e-05	0.120201	ex_01
CNTRL	-0.269921	-0.12399	-0.415852	-3.62525	2.20087e-05	0.120629	ex_01
SERPINE2	0.294531	0.506085	0.0829765	2.72871	2.2394e-05	0.122719	ex_01
ADAMTSL1	-0.00411682	0.00101392	-0.00924757	-1.57264	2.25503e-05	0.123553	ex_01
G2E3	0.216464	0.329747	0.103181	3.74515	2.28243e-05	0.125032	ex_01
ANKRD6	-0.397359	-0.202193	-0.592525	-3.99049	2.28675e-05	0.125245	ex_01
TSGA10	-0.219611	-0.112385	-0.326837	-4.01423	2.30585e-05	0.126268	ex_01
PDE7B	-0.0154684	0.00707233	-0.0380092	-1.34501	2.33339e-05	0.12773	ex_01
MAP2K4	0.416304	0.607552	0.225055	4.26638	2.37153e-05	0.129794	ex_01
ERGIC1	-0.0480609	0.0382276	-0.134349	-1.09166	2.37365e-05	0.129886	ex_01
HDX	-0.132214	0.000927064	-0.265354	-1.94632	2.4327e-05	0.133093	ex_01
AMY2B	0.314613	0.483422	0.145803	3.65281	2.43762e-05	0.133338	ex_01
YPEL5	0.403696	0.632996	0.174396	3.45063	2.45565e-05	0.134299	ex_01
SLC38A2	0.411625	0.651127	0.172122	3.36853	2.46407e-05	0.134735	ex_01
KLHL20	-0.129103	-0.0274734	-0.230734	-2.4898	2.48056e-05	0.135612	ex_01
IQSEC2	-0.27862	-0.0556192	-0.501621	-2.4488	2.48805e-05	0.135997	ex_01
SH2B1	-0.0590617	-0.00849421	-0.109629	-2.28919	2.49451e-05	0.136325	ex_01
ZNF254	-0.250127	-0.0539612	-0.446293	-2.49911	2.50364e-05	0.136799	ex_01
PRKCZ	-0.283958	0.0831941	-0.65111	-1.51585	2.53089e-05	0.138263	ex_01
PPARGC1B	-0.0594714	0.0182184	-0.137161	-1.50035	2.66435e-05	0.1455	ex_01
GLIS1	-0.0304964	0.0856399	-0.146633	-0.51467	2.72505e-05	0.148788	ex_01
MCF2L2	-1.16867	0.0119469	-2.34929	-1.94013	2.72824e-05	0.148935	ex_01
SLC1A1	-0.106395	0.0280211	-0.24081	-1.55138	2.7405e-05	0.149577	ex_01
UBE3C	-0.323554	-0.0733189	-0.573789	-2.53423	2.74252e-05	0.149659	ex_01
EPHA7	0.172072	0.325887	0.0182567	2.1926	2.76388e-05	0.150798	ex_01
MAP6	-0.175399	0.102585	-0.453382	-1.23668	2.76554e-05	0.15086	ex_01
WDR59	-0.316677	-0.0560772	-0.577277	-2.38172	2.79825e-05	0.152616	ex_01
COLQ	-0.434698	-0.00499307	-0.864404	-1.98274	2.83775e-05	0.154742	ex_01
NPM2	-0.314775	-0.201807	-0.427742	-5.46129	2.84445e-05	0.155079	ex_01
MARCHF4	-0.0199633	0.00771296	-0.0476395	-1.41375	2.91149e-05	0.158705	ex_01
AGO2	-0.0355064	0.0144624	-0.0854753	-1.39269	2.91301e-05	0.158759	ex_01
MAMLD1	-0.157603	0.152079	-0.467284	-0.997463	2.95862e-05	0.161215	ex_01
SZT2	-0.165052	-0.0428989	-0.287206	-2.64828	2.96017e-05	0.16127	ex_01
CCDC92	-0.297163	-0.0591121	-0.535215	-2.44666	2.97399e-05	0.161993	ex_01
PPA2	0.220446	0.333047	0.107844	3.83712	3.07127e-05	0.167231	ex_01
TVP23A	-0.0289632	0.0355343	-0.0934607	-0.880141	3.07784e-05	0.167558	ex_01
TUSC3	0.30246	0.427439	0.177481	4.74328	3.11417e-05	0.169504	ex_01
DOP1B	-0.247931	-0.0567535	-0.439109	-2.5418	3.11688e-05	0.16962	ex_01
AP5M1	0.317786	0.453423	0.18215	4.59205	3.12018e-05	0.169769	ex_01
ABLIM3	-0.23919	-0.103152	-0.375229	-3.44612	3.1204e-05	0.169769	ex_01
SLC44A5	-0.563752	-0.0277992	-1.0997	-2.06162	3.12287e-05	0.169853	ex_01
ICA1	-0.42628	-0.20914	-0.64342	-3.84772	3.15045e-05	0.171322	ex_01
C14orf132	-0.187385	0.0853709	-0.46014	-1.34651	3.17943e-05	0.172865	ex_01
DNM2	-0.0140121	0.0392093	-0.0672334	-0.516017	3.26448e-05	0.177457	ex_01
FNDC3B	-0.172608	-0.0572872	-0.287928	-2.93361	3.27497e-05	0.177995	ex_01
ATCAY	-0.0212275	-0.00131773	-0.0411374	-2.08968	3.31446e-05	0.180075	ex_01
SNX30	-0.131428	-0.0333626	-0.229493	-2.62676	3.33245e-05	0.181019	ex_01
SCARB1	-0.0297265	0.0636985	-0.123152	-0.623633	3.48045e-05	0.189023	ex_01
KIAA1217	0.218722	0.688556	-0.251113	0.912419	3.50229e-05	0.190139	ex_01
LDLRAD4	-0.29132	0.483308	-1.06595	-0.737098	3.53223e-05	0.19173	ex_01
KIF16B	-0.355969	-0.188395	-0.523543	-4.16345	3.55032e-05	0.192676	ex_01
CCNH	0.458034	0.717702	0.198366	3.45722	3.5921e-05	0.194871	ex_01
WDR19	-0.216031	-0.1098	-0.322263	-3.98576	3.63132e-05	0.196963	ex_01
ATP11A	-0.104844	0.0843497	-0.294037	-1.08614	3.72536e-05	0.201989	ex_01
PRRC2B	-0.246902	-0.0734397	-0.420364	-2.78976	3.76989e-05	0.204366	ex_01
ZC3H13	-0.173811	0.0229843	-0.370605	-1.73105	3.89334e-05	0.211019	ex_01
PDE4A	-0.037617	-0.00320133	-0.0720326	-2.14228	3.92676e-05	0.212791	ex_01
CCDC149	-0.279348	-0.137341	-0.421356	-3.85552	3.94524e-05	0.213753	ex_01
ABL1	-0.0354212	0.0594232	-0.130266	-0.731981	3.9738e-05	0.215261	ex_01
DNAH6	-0.587121	0.124063	-1.2983	-1.61806	4.09826e-05	0.221962	ex_01
MAPK8IP3	-0.163057	-0.033585	-0.29253	-2.46838	4.09897e-05	0.221962	ex_01
PHF20	-0.0204777	0.0211694	-0.0621248	-0.963707	4.18189e-05	0.226407	ex_01
TBCD	-0.427848	-0.121668	-0.734028	-2.7388	4.20668e-05	0.227708	ex_01
R3HDM2	-0.0792643	0.0504014	-0.20893	-1.19812	4.2169e-05	0.228219	ex_01
CRBN	0.306832	0.480559	0.133104	3.46162	4.47584e-05	0.242188	ex_01
HSPH1	0.264517	0.358994	0.17004	5.48751	4.54538e-05	0.245905	ex_01
DSCAML1	-0.0927072	0.174878	-0.360292	-0.679047	4.60746e-05	0.249171	ex_01
NFIC	-0.00474663	0.00794431	-0.0174376	-0.73306	4.66246e-05	0.252099	ex_01
CELF4	-0.551682	0.717372	-1.82074	-0.852034	4.66734e-05	0.252316	ex_01
REPS2	0.392681	0.655589	0.129773	2.92741	4.67767e-05	0.252828	ex_01
TLE4	0.392742	0.6686	0.116884	2.79043	4.84862e-05	0.262019	ex_01
SMARCA4	-0.0241297	0.0574698	-0.105729	-0.579579	4.89515e-05	0.264485	ex_01
BRD4	-0.0805685	0.154165	-0.315302	-0.672725	4.89931e-05	0.264661	ex_01
KIAA1671	-0.0189784	0.0230841	-0.061041	-0.884327	4.93144e-05	0.266347	ex_01
NCOA6	-0.315774	-0.154712	-0.476837	-3.84264	5.02518e-05	0.271359	ex_01
STXBP1	-0.55489	-0.208568	-0.901213	-3.14032	5.0574e-05	0.273049	ex_01
SPIDR	-1.42927	-0.519507	-2.33903	-3.07917	5.09468e-05	0.275011	ex_01
CAMSAP1	-0.169967	-0.0500992	-0.289835	-2.77914	5.15404e-05	0.278164	ex_01
HDAC8	-0.251871	0.319468	-0.823209	-0.864037	5.19053e-05	0.280081	ex_01
PTGES3	0.326916	0.48309	0.170741	4.10274	5.20027e-05	0.280555	ex_01
OPRD1	-0.00309828	0.010593	-0.0167895	-0.443533	5.23447e-05	0.282348	ex_01
ITPRID2	-0.320539	-0.182513	-0.458565	-4.55164	5.26281e-05	0.283824	ex_01
ANKRD26	-0.69116	-0.30116	-1.08116	-3.47346	5.28388e-05	0.284907	ex_01
CLIP2	-0.0118459	0.0350999	-0.0587917	-0.49456	5.34647e-05	0.288228	ex_01
GPC6	-0.332819	0.00380999	-0.669447	-1.93778	5.35078e-05	0.288407	ex_01
SLC38A11	0.321796	0.457867	0.185725	4.63514	5.36861e-05	0.289314	ex_01
DNM1	-0.657276	-0.306	-1.00855	-3.6673	5.37236e-05	0.289463	ex_01
RAB3GAP1	0.177204	0.271755	0.0826541	3.67333	5.38528e-05	0.290105	ex_01
RPAP2	-0.411108	-0.195856	-0.626359	-3.74333	5.43403e-05	0.292677	ex_01
CLYBL	-0.249983	-0.122727	-0.377239	-3.85018	5.47256e-05	0.294697	ex_01
HNRNPA2B1	0.29503	0.428477	0.161582	4.33314	5.48493e-05	0.295309	ex_01
KCNH5	0.283644	0.415519	0.151768	4.21558	5.5604e-05	0.299316	ex_01
RHOBTB1	-0.354328	-0.181686	-0.526971	-4.02259	5.59007e-05	0.300858	ex_01
MTSS1	-0.328957	-0.182707	-0.475207	-4.40849	5.59982e-05	0.301327	ex_01
GAB2	-0.205975	-0.0675138	-0.344437	-2.91564	5.62682e-05	0.302723	ex_01
CRYL1	-0.330909	-0.188422	-0.473396	-4.55177	5.7565e-05	0.309642	ex_01
TTC19	0.358757	0.553271	0.164244	3.61492	5.76052e-05	0.309801	ex_01
FAM169A	0.223379	0.337645	0.109113	3.83154	5.86345e-05	0.315278	ex_01
CNGB1	-0.396503	0.946932	-1.73994	-0.578466	5.87476e-05	0.315827	ex_01
MOK	-0.257586	-0.121077	-0.394094	-3.69837	5.967e-05	0.320726	ex_01
ZNF451	0.256841	0.377529	0.136152	4.17105	5.98806e-05	0.321799	ex_01
PCED1B	-0.160562	-0.0403878	-0.280736	-2.61866	6.12046e-05	0.328852	ex_01
CAMKK1	-0.422521	-0.240427	-0.604616	-4.54778	6.12241e-05	0.328896	ex_01
ST8SIA1	0.228148	0.371848	0.0844476	3.11177	6.25173e-05	0.33578	ex_01
FSTL5	-0.432976	-0.190073	-0.675878	-3.49365	6.27435e-05	0.336933	ex_01
CCBE1	0.278787	0.628672	-0.0710988	1.56169	6.53171e-05	0.350688	ex_01
MAD1L1	-0.0226094	0.0490064	-0.0942252	-0.618769	6.75485e-05	0.362601	ex_01
ZDHHC11B	-0.288898	-0.118809	-0.458988	-3.32901	6.81892e-05	0.365971	ex_01
SGCZ	0.5249	0.718037	0.331763	5.32671	6.92665e-05	0.371684	ex_01
SLC25A24	-0.390464	-0.214855	-0.566073	-4.35795	6.93767e-05	0.372206	ex_01
BAZ1B	-0.19951	0.0399097	-0.438929	-1.63325	6.95993e-05	0.373331	ex_01
PROS1	0.295358	0.41538	0.175337	4.82324	6.98007e-05	0.374341	ex_01
SFI1	-0.20384	0.00109451	-0.408774	-1.9495	6.9992e-05	0.375297	ex_01
GNAO1	-0.00911055	0.0381955	-0.0564166	-0.377464	7.00534e-05	0.375556	ex_01
GUCY1A1	0.321443	0.465232	0.177653	4.38151	7.00632e-05	0.375556	ex_01
ZNF236	-0.295596	-0.153437	-0.437755	-4.07542	7.03881e-05	0.37721	ex_01
KYAT1	-0.0544746	0.109127	-0.218076	-0.652612	7.1406e-05	0.382593	ex_01
VKORC1L1	-0.0558061	0.00509824	-0.11671	-1.7959	7.23597e-05	0.387631	ex_01
KIAA0825	-0.273128	-0.0459544	-0.500301	-2.35644	7.37932e-05	0.395236	ex_01
AGPAT4	-0.166509	0.306678	-0.639695	-0.689688	7.52658e-05	0.403049	ex_01
TRPM2	-0.340526	-0.114985	-0.566067	-2.95919	7.61187e-05	0.407539	ex_01
ZNF704	-0.296882	-0.0906856	-0.503079	-2.82196	7.6497e-05	0.409488	ex_01
ATF2	0.211167	0.305259	0.117076	4.39871	7.6804e-05	0.411055	ex_01
FAM193A	-0.0726985	0.149539	-0.294936	-0.641144	7.70458e-05	0.412272	ex_01
STARD13	-0.437657	0.228193	-1.10351	-1.28827	7.71046e-05	0.412509	ex_01
FAM120B	-0.440385	0.342248	-1.22302	-1.10287	7.75925e-05	0.415042	ex_01
INPP5A	-0.0598549	0.122913	-0.242623	-0.641873	7.79158e-05	0.416694	ex_01
GPR180	0.3034	0.473227	0.133573	3.50153	7.8177e-05	0.418012	ex_01
DHRS7B	-0.0869526	0.0308762	-0.204781	-1.44637	7.84814e-05	0.419561	ex_01
RSU1	-0.143916	0.0405974	-0.32843	-1.52872	7.8656e-05	0.420416	ex_01
BCLAF3	-0.210238	-0.0774979	-0.342979	-3.10425	7.88643e-05	0.421451	ex_01
CPNE5	-0.220415	0.34805	-0.78888	-0.759952	8.02251e-05	0.428643	ex_01
ZBTB7C	-0.656114	0.218346	-1.53057	-1.47058	8.06926e-05	0.43106	ex_01
GALNT7	-0.114568	-0.028191	-0.200945	-2.59964	8.0814e-05	0.431627	ex_01
TMEM120B	-0.0100072	0.0202728	-0.0402871	-0.647746	8.24025e-05	0.440029	ex_01
NXPE3	0.304274	0.459578	0.148969	3.83998	8.25803e-05	0.440896	ex_01
ADCY3	-0.13558	-0.0385928	-0.232568	-2.73986	8.36003e-05	0.446259	ex_01
EVA1C	-0.0922047	-0.0183111	-0.166098	-2.44565	8.45462e-05	0.451223	ex_01
CCDC84	-0.153534	-0.0400744	-0.266994	-2.65223	8.52283e-05	0.454778	ex_01
ZNF398	-0.0737944	-0.0120687	-0.13552	-2.34318	8.5459e-05	0.455924	ex_01
FAM189A1	-0.0774349	0.00354922	-0.158419	-1.87407	8.55811e-05	0.45649	ex_01
PLEKHG5	-0.0863217	0.133651	-0.306294	-0.769131	8.59735e-05	0.458497	ex_01
ZNF131	-0.104539	0.145882	-0.354961	-0.818194	8.61474e-05	0.459338	ex_01
APLP1	0.165698	0.591272	-0.259876	0.763115	9.01842e-05	0.480772	ex_01
PAQR3	0.36214	0.527121	0.197159	4.3022	9.10788e-05	0.48545	ex_01
NSD2	-0.277142	0.513858	-1.06814	-0.686712	9.13378e-05	0.486699	ex_01
SLC24A4	-0.091203	0.147925	-0.330331	-0.747526	9.15083e-05	0.487465	ex_01
CLEC2L	-0.0320075	-0.00236738	-0.0616477	-2.11651	9.2314e-05	0.491572	ex_01
ATR	-0.447842	-0.175206	-0.720479	-3.2195	9.49642e-05	0.505589	ex_01
MTAP	-0.265846	-0.0919147	-0.439777	-2.99572	9.56363e-05	0.509072	ex_01
RNF145	0.276833	0.425134	0.128533	3.65867	9.64005e-05	0.513044	ex_01
SRCIN1	-0.0532661	0.0758764	-0.182409	-0.808407	9.68866e-05	0.515534	ex_01
MDH1	0.182118	0.392505	-0.0282677	1.69662	9.69593e-05	0.515823	ex_01
GPHN	-2.51962	1.16895	-6.20819	-1.33883	9.79232e-05	0.520853	ex_01
ZNF577	-0.245469	0.106254	-0.597193	-1.36787	9.8184e-05	0.522142	ex_01
NSD1	-0.266838	0.145237	-0.678913	-1.26917	9.82464e-05	0.522376	ex_01
CDK12	-0.263963	-0.0481823	-0.479743	-2.39761	9.84349e-05	0.52328	ex_01
SENP5	-0.289431	-0.121516	-0.457347	-3.37833	9.9267e-05	0.527604	ex_01
GTF2IRD1	-0.00517099	0.0247204	-0.0350624	-0.33906	9.93667e-05	0.528034	ex_01
DDAH1	-0.00331038	0.00394883	-0.0105696	-0.893792	0.000100127	0.531973	ex_01
MGMT	-0.152943	-0.0221621	-0.283723	-2.2921	0.000100264	0.532603	ex_01
PFKFB3	-0.0880501	0.0608404	-0.236941	-1.15907	0.000100953	0.536161	ex_01
HSPA4	0.379919	0.610881	0.148958	3.22403	0.000102461	0.544066	ex_01
CCDC171	-0.316839	-0.0469545	-0.586724	-2.30096	0.000102607	0.544742	ex_01
PRPF38B	-0.121712	-0.00323841	-0.240185	-2.01354	0.000109201	0.579418	ex_01
UGGT2	-0.216551	-0.124925	-0.308177	-4.6322	0.000110182	0.584513	ex_01
UBE4B	-0.399129	-0.162525	-0.635733	-3.30628	0.000110535	0.58628	ex_01
CCDC138	-0.268686	-0.132654	-0.404718	-3.87125	0.000111559	0.591599	ex_01
SH3KBP1	-0.315587	0.0852675	-0.716442	-1.54305	0.000112854	0.598353	ex_01
RAP1GAP	-0.137153	-0.0066379	-0.267667	-2.05965	0.00011538	0.611631	ex_01
CD47	0.253595	0.440521	0.0666688	2.659	0.000115538	0.612351	ex_01
LRRFIP2	0.398455	0.550381	0.246529	5.14037	0.000116808	0.618964	ex_01
SLC22A23	-0.157913	0.312551	-0.628376	-0.657868	0.000116863	0.619141	ex_01
SH3RF3	-0.024641	0.0493723	-0.0986544	-0.652524	0.000117133	0.620453	ex_01
SLF2	-0.394027	-0.183832	-0.604222	-3.6741	0.000118216	0.626071	ex_01
ZNF518A	-0.143008	-0.0627869	-0.223229	-3.49398	0.000119494	0.632722	ex_01
CARS2	-0.18092	-0.0954828	-0.266358	-4.15037	0.000119757	0.633996	ex_01
MTOR	-0.220368	-0.0704143	-0.370321	-2.88031	0.000120476	0.63768	ex_01
RSF1	-0.280593	-0.0863845	-0.474801	-2.83176	0.000120509	0.637735	ex_01
KCNT1	-0.33921	-0.16069	-0.517731	-3.72417	0.000121531	0.64302	ex_01
PIGL	-0.0572102	-0.00861206	-0.105808	-2.30729	0.000122386	0.647422	ex_01
KIAA0556	-0.056274	0.0385156	-0.151064	-1.16358	0.000124683	0.659447	ex_01
CERS4	-0.0227854	0.100247	-0.145818	-0.362982	0.000125014	0.661074	ex_01
CCNL2	-0.369139	-0.201881	-0.536397	-4.32564	0.00012524	0.662145	ex_01
FYN	-0.0576943	0.0637393	-0.179128	-0.931198	0.000125635	0.664106	ex_01
FAM117B	-0.197586	0.0125893	-0.407761	-1.84256	0.000126201	0.66697	ex_01
SCAF11	-0.351387	-0.163467	-0.539308	-3.66488	0.000126536	0.668618	ex_01
SHC3	-0.0186281	0.00220661	-0.0394628	-1.75238	0.000126541	0.668618	ex_01
ATP8A1	0.244648	0.34079	0.148506	4.98742	0.000127749	0.674771	ex_01
OTOGL	-0.0830545	-0.0117929	-0.154316	-2.28431	0.000128959	0.681031	ex_01
CABP1	-0.488216	-0.0491413	-0.927291	-2.17932	0.000130173	0.687311	ex_01
TTBK2	0.243689	0.423028	0.0643498	2.66323	0.000130863	0.690827	ex_01
GNA12	-0.0460058	0.0627937	-0.154805	-0.828769	0.000131939	0.696373	ex_01
CYFIP1	-0.335306	-0.0906639	-0.579948	-2.68632	0.000133483	0.70439	ex_01
COBL	-0.741531	0.220704	-1.70377	-1.51041	0.000133945	0.706695	ex_01
RBBP6	-0.118455	0.0755113	-0.312422	-1.19695	0.000135497	0.714747	ex_01
PRKAR2B	0.255765	0.416929	0.0946012	3.11044	0.000136136	0.717979	ex_01
C20orf194	-0.680611	-0.263059	-1.09816	-3.19475	0.00013681	0.721398	ex_01
WIPF2	-0.19965	-0.0153792	-0.38392	-2.12354	0.00014099	0.743297	ex_01
PMPCB	0.286619	0.422217	0.151022	4.14288	0.000142279	0.749951	ex_01
PRPF40B	-0.113305	0.0199025	-0.246512	-1.66713	0.000142538	0.751177	ex_01
VPS13D	-0.292987	-0.0143565	-0.571618	-2.06095	0.000144607	0.761935	ex_01
ATP2A2	0.327801	0.524706	0.130896	3.26288	0.000144699	0.762273	ex_01
RILPL1	-0.0420984	0.0931351	-0.177332	-0.610139	0.000145791	0.767736	ex_01
RANBP9	0.15399	0.241696	0.0662838	3.44121	0.000146181	0.769499	ex_01
RAB10	-0.0823278	0.0592471	-0.223903	-1.13975	0.000146258	0.769756	ex_01
STK38L	0.363302	0.55905	0.167554	3.63763	0.000147459	0.77593	ex_01
CAPZB	-0.0987737	0.164661	-0.362208	-0.734882	0.00014752	0.776103	ex_01
AP3B2	-0.367442	-0.133191	-0.601692	-3.07437	0.000150322	0.790693	ex_01
NIPSNAP2	-0.155104	-0.0363626	-0.273845	-2.56017	0.000151018	0.794052	ex_01
TMEM245	0.365305	0.577489	0.15312	3.37434	0.000151932	0.798708	ex_01
CCDC30	-0.551854	-0.135755	-0.967954	-2.59941	0.000156691	0.82357	ex_01
TOM1L2	-0.0620599	0.116267	-0.240387	-0.682091	0.000157546	0.827904	ex_01
ABCC8	-0.0391413	0.0372011	-0.115484	-1.00489	0.000158819	0.834276	ex_01
TACC2	-0.230547	-0.0986422	-0.362451	-3.42569	0.000161141	0.846314	ex_01
TET3	-0.024265	0.0430058	-0.0915359	-0.706971	0.000161298	0.846978	ex_01
SCD5	-0.153826	0.0551912	-0.362843	-1.44243	0.000162011	0.850559	ex_01
KIF1A	-0.407935	-0.0771758	-0.738694	-2.41728	0.000162349	0.852169	ex_01
NPHP3	-0.246763	-0.136149	-0.357377	-4.37239	0.000163793	0.859585	ex_01
BRWD1	-0.185928	0.0918335	-0.46369	-1.31196	0.000165126	0.866419	ex_01
SULT1A1	-0.0624317	-0.00870209	-0.116161	-2.2774	0.000165894	0.870282	ex_01
CDH13	-0.00454225	0.0350101	-0.0440946	-0.225086	0.000168184	0.882124	ex_01
GRIK5	-0.0755977	0.182823	-0.334018	-0.573363	0.000169378	0.888216	ex_01
FCHSD2	-0.346082	-0.179259	-0.512905	-4.06603	0.000172758	0.905772	ex_01
C4orf50	-0.0492866	0.0927728	-0.191346	-0.679997	0.000172983	0.906775	ex_01
PLEC	-0.0922051	0.0737321	-0.258142	-1.08908	0.000175838	0.921568	ex_01
APPL2	-0.269995	-0.130326	-0.409665	-3.7888	0.000176096	0.922741	ex_01
IFRD1	0.325125	0.504618	0.145631	3.55018	0.000176791	0.926206	ex_01
PGBD5	-0.253871	0.571914	-1.07966	-0.602552	0.000177851	0.931586	ex_01
CCNY	0.312971	0.461494	0.164447	4.13005	0.000179109	0.937813	ex_01
USP36	-0.216608	-0.0928944	-0.340322	-3.43166	0.000179293	0.938599	ex_01
KANTR	-0.609608	-0.215023	-1.00419	-3.02802	0.000179517	0.93959	ex_01
CDH6	0.299662	0.45078	0.148544	3.88655	0.000179708	0.94041	ex_01
KIRREL3	-1.04889	0.709503	-2.80728	-1.16913	0.000182129	0.952714	ex_01
TSC1	-0.30508	-0.153494	-0.456665	-3.94461	0.000183888	0.961737	ex_01
NFX1	-0.173491	-0.048221	-0.298761	-2.71443	0.000190549	0.996379	ex_01
SMCHD1	-0.249202	-0.127088	-0.371315	-3.99977	0.000192134	1	ex_01
EPS15L1	-0.107101	0.105353	-0.319555	-0.988043	0.00019248	1	ex_01
DGKZ	-0.197901	-0.0788664	-0.316935	-3.25854	0.000194102	1	ex_01
GRIPAP1	-0.140927	-0.0315224	-0.250331	-2.52468	0.000194213	1	ex_01
RPE	0.245307	0.390422	0.100192	3.31319	0.000195019	1	ex_01
BMPR2	-0.252079	0.0384365	-0.542595	-1.70065	0.000195807	1	ex_01
ZNF251	-0.181248	0.0850025	-0.447498	-1.33423	0.00019693	1	ex_01
KIAA0319L	-0.308499	-0.154399	-0.462599	-3.92374	0.000199913	1	ex_01
DGKH	-0.328945	-0.183343	-0.474547	-4.42797	0.00020076	1	ex_01
SOGA1	-0.0340126	0.0696225	-0.137648	-0.643252	0.000204463	1	ex_01
CLEC16A	-0.0414035	0.125387	-0.208194	-0.486534	0.000204838	1	ex_01
ABCA3	-0.0490865	0.0853417	-0.183515	-0.715681	0.000204931	1	ex_01
KLHL29	-0.00751964	0.0295471	-0.0445864	-0.397613	0.000205389	1	ex_01
ENSA	-0.0833444	-0.00999217	-0.156697	-2.22695	0.000206292	1	ex_01
CASK	-0.43498	-0.14777	-0.722189	-2.96837	0.000206318	1	ex_01
FKBP1A	0.246283	0.380621	0.111944	3.5932	0.000209425	1	ex_01
MINDY3	0.189321	0.312523	0.0661189	3.01182	0.000210305	1	ex_01
SGSM1	-0.381767	0.672213	-1.43575	-0.709928	0.000211223	1	ex_01
CSNK1D	-0.221335	-0.072627	-0.370042	-2.91719	0.000213131	1	ex_01
C2orf88	0.521542	1.13051	-0.0874261	1.67858	0.000213986	1	ex_01
CHD8	-0.285144	-0.121277	-0.449011	-3.41053	0.000214578	1	ex_01
CLVS2	0.302131	0.719954	-0.115691	1.41727	0.000215877	1	ex_01
RNF165	-0.120651	0.00725101	-0.248553	-1.84885	0.000215984	1	ex_01
PYGB	-0.0936492	-0.016318	-0.17098	-2.37354	0.000217341	1	ex_01
CTCF	-0.00776324	0.00106704	-0.0165935	-1.72312	0.000219184	1	ex_01
VPS45	-0.331774	-0.171412	-0.492136	-4.05498	0.000219283	1	ex_01
NME5	-0.0925585	0.0853615	-0.270479	-1.01962	0.000220778	1	ex_01
TPST1	-0.374911	0.0801209	-0.829943	-1.61486	0.000222624	1	ex_01
ZNF652	-0.103633	-0.0111185	-0.196147	-2.19551	0.000222675	1	ex_01
TRMT11	0.579801	0.89226	0.267342	3.63693	0.000225637	1	ex_01
CLU	0.143023	1.0811	-0.795056	0.298823	0.000230159	1	ex_01
CRTAC1	-0.220219	0.0355268	-0.475964	-1.6877	0.000230649	1	ex_01
IWS1	-0.155793	-0.0226027	-0.288984	-2.29257	0.000231946	1	ex_01
CDC25B	-0.021733	-0.00211892	-0.041347	-2.1717	0.00023258	1	ex_01
WDR41	0.291531	0.460373	0.12269	3.38418	0.000233388	1	ex_01
TSPOAP1	-0.110676	-0.0160261	-0.205325	-2.29183	0.000233659	1	ex_01
MACF1	-0.511843	0.431106	-1.45479	-1.06389	0.00023617	1	ex_01
ZBTB4	-0.0100106	0.0227325	-0.0427537	-0.599226	0.000239072	1	ex_01
CKB	0.246735	0.926969	-0.433498	0.710921	0.000242304	1	ex_01
RAD54L2	-0.0926386	-0.0218527	-0.163425	-2.56503	0.000243282	1	ex_01
PRMT2	-0.223839	-0.0990884	-0.34859	-3.51674	0.000245207	1	ex_01
TSHZ3	-0.0746538	0.24494	-0.394248	-0.457827	0.000245825	1	ex_01
BCL2	-0.00273578	0.00173891	-0.00721047	-1.1983	0.000248734	1	ex_01
RNF24	-0.0310083	0.00155769	-0.0635742	-1.86622	0.000251645	1	ex_01
MYO1D	-0.649128	0.017092	-1.31535	-1.90968	0.00025335	1	ex_01
TRIP11	-0.139711	0.0454896	-0.324911	-1.47855	0.000256048	1	ex_01
SHLD2	-0.0911557	-0.02186	-0.160451	-2.57826	0.000259237	1	ex_01
ZNF587B	-0.0150323	0.0349203	-0.0649848	-0.589814	0.000260753	1	ex_01
NFIB	0.262583	0.402464	0.122701	3.6792	0.000264629	1	ex_01
ANKRD27	-0.164297	-0.0345491	-0.294045	-2.48186	0.000266238	1	ex_01
ZC3H7B	-0.061566	0.0113554	-0.134487	-1.65476	0.000266782	1	ex_01
SREK1	-0.0729746	0.033114	-0.179063	-1.34819	0.000266786	1	ex_01
GLCCI1	-0.512549	-0.232316	-0.792782	-3.58479	0.000269227	1	ex_01
GRID2	0.663949	1.0477	0.280197	3.39104	0.000272765	1	ex_01
PACSIN2	-0.0277786	0.00687786	-0.062435	-1.57099	0.00027306	1	ex_01
OTUD7A	-0.128565	0.317186	-0.574315	-0.565298	0.000273598	1	ex_01
UGP2	0.487553	0.708879	0.266226	4.31754	0.00027514	1	ex_01
NRG4	-0.0938279	0.049728	-0.237384	-1.28103	0.000277355	1	ex_01
AP4S1	-0.148632	-0.0152786	-0.281985	-2.18452	0.000278327	1	ex_01
PARN	-0.264641	-0.117475	-0.411807	-3.5245	0.000279652	1	ex_01
CEP112	-0.755369	-0.0106554	-1.50008	-1.98801	0.000279937	1	ex_01
SPARCL1	0.544193	1.16089	-0.0725026	1.72954	0.000280196	1	ex_01
TET2	-0.199928	-0.088273	-0.311582	-3.50949	0.000289529	1	ex_01
ELAVL2	0.329692	0.49234	0.167044	3.9729	0.000289759	1	ex_01
RBM26	0.240033	0.338541	0.141525	4.77581	0.000290316	1	ex_01
ZNF365	0.261661	0.417286	0.106036	3.29539	0.000290454	1	ex_01
SYTL2	-0.159435	-0.0503467	-0.268523	-2.86453	0.000290584	1	ex_01
PPP2R2C	-0.957147	0.423675	-2.33797	-1.35859	0.000291736	1	ex_01
PIBF1	-0.279502	-0.138561	-0.420442	-3.88684	0.000292722	1	ex_01
COL26A1	-0.00682603	0.041005	-0.054657	-0.279709	0.000294662	1	ex_01
AP3D1	-0.0685001	0.008557	-0.145557	-1.74231	0.000296137	1	ex_01
ATP9B	-0.645726	0.0971058	-1.38856	-1.70375	0.000299093	1	ex_01
HOMER2	-0.215862	-0.0941778	-0.337547	-3.47688	0.000300278	1	ex_01
ZZEF1	-0.280852	-0.134312	-0.427392	-3.75638	0.000301209	1	ex_01
VAPA	0.438723	0.691327	0.186119	3.40407	0.000303544	1	ex_01
ARHGEF12	0.218936	0.310253	0.127619	4.69907	0.000305664	1	ex_01
DAAM1	-0.347395	-0.145114	-0.549676	-3.36601	0.000305971	1	ex_01
MROH1	-0.109179	0.223935	-0.442293	-0.642382	0.00030611	1	ex_01
ABHD13	0.244342	0.380385	0.108299	3.52022	0.000307068	1	ex_01
MYO9A	-0.331715	-0.145816	-0.517614	-3.49733	0.000307923	1	ex_01
NT5DC1	0.638545	1.05454	0.222553	3.00853	0.000308398	1	ex_01
NAP1L1	0.309653	0.506949	0.112358	3.07614	0.000308506	1	ex_01
ADAM23	0.497586	0.621644	0.373528	7.86124	0.000310568	1	ex_01
TAF1	-0.125674	-0.0258925	-0.225456	-2.46856	0.000313081	1	ex_01
EPHX4	0.201253	0.353891	0.0486146	2.5842	0.000318153	1	ex_01
ANO10	-0.300459	-0.0758372	-0.52508	-2.62169	0.000324575	1	ex_01
GSR	-0.121812	-0.0250019	-0.218622	-2.46614	0.000324872	1	ex_01
RAPGEF5	1.5949	3.65508	-0.465278	1.51732	0.00032953	1	ex_01
DLD	0.551394	0.936491	0.166298	2.80634	0.000332187	1	ex_01
C19orf12	-0.0699876	0.0189666	-0.158942	-1.54207	0.00033579	1	ex_01
SAP130	-0.148485	-0.0371936	-0.259776	-2.61499	0.000337988	1	ex_01
COL4A2	-0.246451	0.0440264	-0.536928	-1.6629	0.000338	1	ex_01
TRAP1	-0.0306375	0.072764	-0.134039	-0.58073	0.000342486	1	ex_01
CEP295	-0.256273	-0.127706	-0.38484	-3.90681	0.000344242	1	ex_01
DENND5A	-0.15203	-0.0349973	-0.269063	-2.54607	0.000344853	1	ex_01
CRYZL1	-0.232701	-0.114203	-0.351199	-3.8489	0.000345668	1	ex_01
OSBP2	-0.0699851	0.209084	-0.349054	-0.491521	0.000346189	1	ex_01
PSMB7	0.294853	0.448728	0.140977	3.75563	0.000346555	1	ex_01
GALNT18	-0.174637	0.744223	-1.0935	-0.372507	0.000349466	1	ex_01
ECE1	-0.231671	0.534482	-0.997825	-0.592659	0.000353035	1	ex_01
SGSM2	-0.183325	-0.0631891	-0.30346	-2.99087	0.000354981	1	ex_01
PICALM	0.184649	0.28638	0.0829178	3.55747	0.000355047	1	ex_01
SFXN1	0.204457	0.332065	0.0768493	3.14031	0.000356424	1	ex_01
RBM48	0.193606	0.3279	0.0593124	2.8256	0.000357138	1	ex_01
EML2	-0.0764991	0.100249	-0.253248	-0.848299	0.000357253	1	ex_01
KCNB2	-0.255067	1.164	-1.67413	-0.35229	0.000359919	1	ex_01
FSTL4	-0.264909	0.810362	-1.34018	-0.482866	0.000360304	1	ex_01
SFXN5	-0.412091	-0.122539	-0.701643	-2.78943	0.000363905	1	ex_01
DYRK1A	0.466475	0.789716	0.143235	2.82847	0.000365387	1	ex_01
SBF2	-0.490694	-0.0686187	-0.912769	-2.2786	0.000365997	1	ex_01
ARHGAP35	-0.0498563	0.108023	-0.207735	-0.618932	0.000366365	1	ex_01
CNOT6L	0.230057	0.359217	0.100897	3.49103	0.000368482	1	ex_01
ADD3	0.21088	0.411743	0.0100173	2.05771	0.000370339	1	ex_01
ITM2B	0.408139	0.593849	0.222429	4.30746	0.00037619	1	ex_01
DGLUCY	-0.0852316	0.105806	-0.276269	-0.874442	0.000378631	1	ex_01
BIN1	-0.180132	0.0574783	-0.417742	-1.48584	0.000382442	1	ex_01
TXNL4A	-0.273226	-0.13477	-0.411682	-3.86776	0.000384543	1	ex_01
WAC	0.183074	0.315253	0.0508957	2.71465	0.00038534	1	ex_01
LATS1	-0.191932	-0.0230179	-0.360846	-2.22705	0.00038604	1	ex_01
KCNMB4	-0.317371	0.063009	-0.697751	-1.6353	0.000387471	1	ex_01
TMCO3	-0.266195	-0.0968509	-0.435539	-3.0809	0.000388585	1	ex_01
PPP2R2A	0.346583	0.532083	0.161083	3.66194	0.000393655	1	ex_01
SRRM3	-0.180627	0.748168	-1.10942	-0.381164	0.000395354	1	ex_01
TNRC18	-0.0140389	0.03895	-0.0670277	-0.519274	0.000395784	1	ex_01
VRK1	0.406386	0.58181	0.230962	4.54044	0.000396257	1	ex_01
INSIG2	0.242234	0.381386	0.103082	3.41188	0.000401706	1	ex_01
HIVEP1	-0.287775	-0.125626	-0.449924	-3.47845	0.000407446	1	ex_01
MCU	-0.149486	0.0171239	-0.316097	-1.75852	0.000414111	1	ex_01
CDYL	-0.230666	-0.1098	-0.351532	-3.74048	0.000420023	1	ex_01
TMEM64	-0.265386	-0.00627424	-0.524498	-2.00742	0.000421355	1	ex_01
IFT57	0.252326	0.395752	0.1089	3.44811	0.000421755	1	ex_01
USP45	0.221336	0.338952	0.10372	3.68837	0.000423672	1	ex_01
ABR	-0.00705807	0.0344732	-0.0485893	-0.333088	0.000425535	1	ex_01
NRCAM	-1.10713	1.92865	-4.1429	-0.714785	0.000427069	1	ex_01
GABBR2	-0.0155224	0.0680465	-0.0990913	-0.364051	0.000427287	1	ex_01
TSPAN9	-0.00812407	0.000146611	-0.0163948	-1.92522	0.000429004	1	ex_01
CCDC3	-0.126528	0.282724	-0.53578	-0.605962	0.000429476	1	ex_01
RUNDC3B	-0.203013	-0.113055	-0.292971	-4.42315	0.000429713	1	ex_01
SCN3B	-0.271001	-0.108193	-0.43381	-3.26244	0.000432356	1	ex_01
IQSEC1	-0.0889897	0.375598	-0.553578	-0.375422	0.000433756	1	ex_01
CEP350	-0.170603	0.00632601	-0.347532	-1.88989	0.000433838	1	ex_01
KIAA2012	-0.068088	0.0728782	-0.209054	-0.946681	0.000435776	1	ex_01
WIPI2	-0.156479	-0.0391201	-0.273838	-2.61329	0.000436054	1	ex_01
GPC1	-0.131718	-0.0310636	-0.232372	-2.56484	0.000440064	1	ex_01
P2RX7	-0.457593	-0.0400219	-0.875164	-2.14782	0.000446069	1	ex_01
KDM3B	-0.156092	-0.0506071	-0.261577	-2.90027	0.000446148	1	ex_01
COPS2	0.47584	0.712187	0.239493	3.94601	0.000453206	1	ex_01
AKAP12	-0.272379	-0.00784868	-0.53691	-2.01812	0.000454128	1	ex_01
SAMD4A	-0.193892	-0.0735858	-0.314198	-3.15879	0.000455035	1	ex_01
OGFRL1	0.530153	0.808659	0.251648	3.73092	0.000456494	1	ex_01
TMEM260	-0.206695	-0.0959777	-0.317413	-3.65899	0.000458392	1	ex_01
PRKAG2	-0.301256	0.92769	-1.5302	-0.480453	0.000458876	1	ex_01
CLIP1	-0.348934	0.576207	-1.27407	-0.739236	0.000460265	1	ex_01
RAP1GAP2	-0.00395492	0.0304441	-0.0383539	-0.225341	0.000462501	1	ex_01
NRXN2	-0.0655899	0.102875	-0.234054	-0.763092	0.000467459	1	ex_01
KCNN3	-0.0760889	0.284796	-0.436974	-0.413239	0.00047164	1	ex_01
CNTN6	0.426003	0.691593	0.160412	3.14375	0.000477294	1	ex_01
STOX2	-0.107062	0.11588	-0.330004	-0.941218	0.000479021	1	ex_01
FBXO3	0.266229	0.402727	0.12973	3.82275	0.000482377	1	ex_01
CAMTA1	-0.889596	0.0107362	-1.78993	-1.93659	0.000482709	1	ex_01
UCHL1	0.212532	0.402335	0.0227289	2.19467	0.000483923	1	ex_01
RBM4	-0.176702	-0.0524666	-0.300937	-2.78769	0.000487356	1	ex_01
USP31	0.221118	0.334327	0.107908	3.82814	0.000493047	1	ex_01
CMIP	-0.0600459	0.262468	-0.382559	-0.364908	0.000497583	1	ex_01
ATG10	-0.383534	-0.1906	-0.576468	-3.89621	0.000499391	1	ex_01
RNF168	-0.233569	-0.0949083	-0.37223	-3.30149	0.000501242	1	ex_01
EFCAB6	-0.10729	0.0919013	-0.306481	-1.05569	0.000505956	1	ex_01
MICAL3	-0.444542	1.17243	-2.06151	-0.53884	0.000507078	1	ex_01
INSR	-0.0165495	0.0416644	-0.0747634	-0.557193	0.000516218	1	ex_01
KDM4B	-0.0598295	0.22181	-0.341469	-0.416361	0.000518772	1	ex_01
C11orf80	-0.445112	-0.112726	-0.777498	-2.62467	0.000524933	1	ex_01
COMMD10	-0.14106	0.0194606	-0.301581	-1.72235	0.00054335	1	ex_01
SPRY3	-0.180684	-0.0512097	-0.310157	-2.73517	0.000543967	1	ex_01
TNR	-0.000251747	0.00321345	-0.00371695	-0.142392	0.000550118	1	ex_01
SORBS2	-0.621164	1.3669	-2.60922	-0.612385	0.000560004	1	ex_01
DCBLD2	-0.325045	-0.154057	-0.496034	-3.72586	0.000570425	1	ex_01
NWD2	-0.175367	0.412665	-0.763398	-0.584513	0.000576255	1	ex_01
AJAP1	-0.0134161	0.052527	-0.0793591	-0.398753	0.00057952	1	ex_01
LIMS1	-0.187759	-0.0747246	-0.300794	-3.25565	0.000580024	1	ex_01
GABRA3	-0.197629	-0.034485	-0.360774	-2.37425	0.000597257	1	ex_01
EXOC5	0.19661	0.29064	0.10258	4.09814	0.000608379	1	ex_01
ERGIC2	0.241179	0.415961	0.0663973	2.70453	0.000609752	1	ex_01
ACOX3	-0.253512	-0.049789	-0.457235	-2.43897	0.000620972	1	ex_01
CNIH3	-0.153136	-0.0526011	-0.25367	-2.98545	0.000637362	1	ex_01
FAM53B	-0.0116176	0.0345218	-0.057757	-0.493506	0.000642455	1	ex_01
UBAP1	-0.221474	-0.0636573	-0.379292	-2.75054	0.000642785	1	ex_01
RAB40B	-0.0738487	0.0524095	-0.200107	-1.14639	0.000646469	1	ex_01
DKK3	0.227457	0.350903	0.10401	3.61133	0.00064821	1	ex_01
TIGAR	-0.18942	-0.0561124	-0.322728	-2.78496	0.00065008	1	ex_01
SMARCC1	-0.223251	-0.00568855	-0.440813	-2.01121	0.000650314	1	ex_01
LRSAM1	-0.173424	0.151129	-0.497978	-1.0473	0.000652713	1	ex_01
CCDC7	-0.237142	-0.085472	-0.388813	-3.06448	0.000654639	1	ex_01
DNMT3A	-0.045844	0.118671	-0.210359	-0.546168	0.000663141	1	ex_01
MLH3	-0.224906	-0.0856514	-0.364161	-3.16548	0.00066498	1	ex_01
APBB2	-0.537108	-0.219568	-0.854647	-3.31522	0.000665263	1	ex_01
ATXN7L1	-0.0355997	0.11881	-0.19001	-0.451875	0.000666411	1	ex_01
ZER1	-0.0103673	0.0363031	-0.0570377	-0.435385	0.000666988	1	ex_01
MAEA	-0.0634104	-0.00847712	-0.118344	-2.26242	0.000667438	1	ex_01
AP3S1	0.194487	0.306271	0.0827024	3.41002	0.0007122	1	ex_01
TTC28	-0.760814	-0.132578	-1.38905	-2.37358	0.000712755	1	ex_01
RAPGEF1	-0.0195106	0.0325612	-0.0715824	-0.734372	0.000719712	1	ex_01
GK	0.264405	0.425612	0.103198	3.21465	0.000723001	1	ex_01
TMEM87A	-0.202559	-0.0386496	-0.366468	-2.42212	0.000729615	1	ex_01
ZFYVE28	-0.588598	0.222873	-1.40007	-1.42165	0.000731038	1	ex_01
AHI1	-3.93474	-1.59142	-6.27806	-3.29104	0.000739498	1	ex_01
ABCC1	-0.0263013	0.0346585	-0.0872611	-0.845634	0.000745291	1	ex_01
SPG11	-0.260891	-0.117742	-0.404041	-3.57206	0.000747591	1	ex_01
SLCO3A1	-0.0418772	0.0624262	-0.146181	-0.786914	0.00074926	1	ex_01
SLC7A8	-0.197884	-0.0682889	-0.32748	-2.99275	0.000751426	1	ex_01
WDR60	-0.534757	-0.134107	-0.935407	-2.61601	0.000755133	1	ex_01
COMMD1	-0.13156	0.186388	-0.449508	-0.810988	0.000759903	1	ex_01
TNFRSF25	0.240523	0.394419	0.0866264	3.0632	0.000760633	1	ex_01
FXR1	0.212159	0.323094	0.101223	3.74834	0.000762036	1	ex_01
MBD5	-0.763114	-0.041887	-1.48434	-2.07379	0.000763397	1	ex_01
NELL1	-0.0431933	0.0775998	-0.163986	-0.700845	0.000763707	1	ex_01
ARPP21	-1.36253	3.47187	-6.19692	-0.552397	0.000767768	1	ex_01
ELAVL1	-0.0504358	-0.00567611	-0.0951956	-2.20851	0.000770578	1	ex_01
TPGS2	-0.327368	-0.168656	-0.486079	-4.04274	0.000787871	1	ex_01
KCND3	-0.00406477	0.133279	-0.141408	-0.0580065	0.000789394	1	ex_01
ETNK1	0.247205	0.364836	0.129575	4.11894	0.000791015	1	ex_01
TTC17	-0.261979	-0.079388	-0.444571	-2.81213	0.000791159	1	ex_01
ZNF331	-0.185191	-0.0775891	-0.292793	-3.37324	0.000800119	1	ex_01
TDRP	-0.267974	-0.141941	-0.394008	-4.1673	0.000803806	1	ex_01
CBFA2T2	-0.295328	0.0342097	-0.624866	-1.7565	0.00080709	1	ex_01
APPBP2	-0.236483	-0.107496	-0.36547	-3.59338	0.000810595	1	ex_01
PITPNC1	-0.0320692	0.0153864	-0.0795247	-1.32449	0.000814138	1	ex_01
SETBP1	-0.0110333	0.0366593	-0.0587259	-0.453423	0.000817043	1	ex_01
FRAS1	0.542158	0.912538	0.171778	2.86897	0.000822399	1	ex_01
DCUN1D5	0.261707	0.417408	0.106006	3.29436	0.000829011	1	ex_01
AFG1L	-0.220636	-0.0894234	-0.351848	-3.29571	0.000846673	1	ex_01
MTFMT	-0.24721	-0.093337	-0.401083	-3.14885	0.000856965	1	ex_01
FAM171B	0.265992	0.414483	0.1175	3.51087	0.000857115	1	ex_01
GLB1	-0.208852	-0.0829467	-0.334758	-3.25119	0.000859735	1	ex_01
PCNX2	-0.59975	0.110428	-1.30993	-1.6552	0.000860566	1	ex_01
TDRD7	-0.23369	-0.102492	-0.364888	-3.49109	0.000871205	1	ex_01
PRIM2	-0.179288	-0.0437288	-0.314847	-2.59221	0.000872987	1	ex_01
ARHGEF4	-0.162465	-0.0408443	-0.284085	-2.61819	0.000875994	1	ex_01
GAS2	0.230624	0.353374	0.107874	3.6824	0.000883094	1	ex_01
WWP2	-0.0250411	0.0151762	-0.0652585	-1.22036	0.000884805	1	ex_01
PTCH2	-0.208369	-0.0832931	-0.333445	-3.26518	0.000891871	1	ex_01
PPP3CA	6.03739e-05	0.000665733	-0.000544985	0.195472	0.000891903	1	ex_01
MAGI3	-0.287472	-0.00226318	-0.57268	-1.97552	0.00089213	1	ex_01
DEAF1	-0.0636793	0.0699598	-0.197318	-0.933927	0.000897765	1	ex_01
AGBL4	-0.785483	-0.546566	-1.0244	-6.44374	0.00089785	1	ex_01
ICE1	-0.313211	-0.134868	-0.491554	-3.44215	0.00090698	1	ex_01
PLA2G4C	-0.124117	0.0797669	-0.328	-1.19315	0.000920586	1	ex_01
DLGAP3	-0.00449312	0.0119268	-0.020913	-0.536321	0.000932192	1	ex_01
NOVA2	-0.0275192	0.0493445	-0.104383	-0.701718	0.00093589	1	ex_01
LARP1B	-0.382607	-0.152348	-0.612866	-3.25675	0.000936772	1	ex_01
OPA1	0.112002	0.253473	-0.0294685	1.5517	0.000937497	1	ex_01
SYMPK	-0.0938093	0.0712917	-0.25891	-1.11364	0.000954073	1	ex_01
AIG1	-0.380823	-0.100383	-0.661262	-2.66153	0.000967848	1	ex_01
NSG2	-0.170778	-0.0526894	-0.288867	-2.83447	0.000970277	1	ex_01
NUAK1	-0.145714	0.030062	-0.32149	-1.62476	0.000975695	1	ex_01
DCX	0.105418	0.18321	0.027626	2.656	0.000976458	1	ex_01
TMEM243	0.260229	0.473144	0.0473138	2.39551	0.000979139	1	ex_01
ANKRD11	-0.0168455	0.215556	-0.249247	-0.142067	0.000980762	1	ex_01
MAST1	-0.224756	0.0361068	-0.485619	-1.68868	0.000990052	1	ex_01
TUT4	-0.222183	-0.0871252	-0.35724	-3.22433	0.000990454	1	ex_01
PPIP5K1	-0.087713	0.10099	-0.276416	-0.911033	0.000993433	1	ex_01
GLRX	0.148201	0.34059	-0.0441877	1.5098	0.00100226	1	ex_01
NDUFB6	0.240123	0.380342	0.0999031	3.35639	0.00101151	1	ex_01
WBP1L	-0.0363886	0.0520623	-0.124839	-0.806327	0.00101423	1	ex_01
NCS1	-0.0129578	0.000462095	-0.0263777	-1.89248	0.00101939	1	ex_01
PSMD4	0.234126	0.37301	0.095242	3.30404	0.0010228	1	ex_01
BABAM2	-0.407609	-0.0153916	-0.799826	-2.03688	0.00102284	1	ex_01
GOLGA8B	-1.39068	0.594554	-3.37591	-1.37298	0.0010241	1	ex_01
SRI	0.314743	0.58046	0.0490264	2.32159	0.00102753	1	ex_01
GFRA2	-0.138873	-0.0466636	-0.231083	-2.95182	0.0010348	1	ex_01
DST	-2.0128	-0.461579	-3.56401	-2.54317	0.00103656	1	ex_01
CEBPD	0.24366	0.4382	0.0491203	2.45485	0.00104451	1	ex_01
PTPRF	-0.0454306	0.0119423	-0.102803	-1.55199	0.00104651	1	ex_01
PITPNA	-0.0794695	-0.00886314	-0.150076	-2.206	0.00104733	1	ex_01
CHIC2	0.249042	0.397162	0.100922	3.29538	0.00106786	1	ex_01
ASH1L	-0.127814	0.246997	-0.502625	-0.668368	0.00107012	1	ex_01
CPLX2	-0.055622	-0.000322434	-0.110921	-1.97139	0.00107192	1	ex_01
ABI1	0.226393	0.363173	0.0896119	3.24403	0.00107281	1	ex_01
NME9	0.213646	0.354638	0.0726547	2.96996	0.00108026	1	ex_01
ST3GAL2	-0.00358649	0.00839125	-0.0155642	-0.586871	0.00108821	1	ex_01
ANKRD46	0.196088	0.354725	0.03745	2.42266	0.00109722	1	ex_01
LRRC2	-0.243383	0.0174967	-0.504263	-1.82851	0.00110132	1	ex_01
FAM172A	-0.49	0.0451201	-1.02512	-1.7947	0.00110136	1	ex_01
AGAP6	-0.122041	-0.0241379	-0.219943	-2.44319	0.00110837	1	ex_01
ELAPOR1	-0.0818499	0.0474371	-0.211137	-1.24083	0.00112331	1	ex_01
CEP44	-0.233644	-0.107878	-0.35941	-3.64117	0.00112332	1	ex_01
NBAS	0.252927	0.387159	0.118696	3.69309	0.00112775	1	ex_01
BASP1	0.683356	1.18381	0.182901	2.67627	0.00113193	1	ex_01
DHX8	-0.0282912	0.0266865	-0.0832689	-1.00859	0.00113705	1	ex_01
RIMBP2	-0.0251262	0.0904324	-0.140685	-0.42616	0.00115098	1	ex_01
RPAP3	0.136638	0.216882	0.0563946	3.33741	0.00116779	1	ex_01
IPO11	0.189241	0.332244	0.0462367	2.59367	0.00117002	1	ex_01
FHL2	-0.118153	0.0851669	-0.321473	-1.13897	0.0011727	1	ex_01
PKD2	-0.278266	-0.0987872	-0.457745	-3.03875	0.00117333	1	ex_01
MBOAT2	-0.302064	-0.124186	-0.479943	-3.32832	0.00117708	1	ex_01
FRY	-0.412189	0.0508656	-0.875243	-1.74467	0.00118421	1	ex_01
TPCN1	-0.124614	-0.0240446	-0.225184	-2.42856	0.00122819	1	ex_01
NMT2	-0.384904	-0.0136282	-0.756181	-2.03191	0.00123667	1	ex_01
ECHDC2	-0.169853	-0.0468466	-0.29286	-2.70641	0.00124156	1	ex_01
FARP2	-0.15379	-0.0469923	-0.260588	-2.82237	0.00124631	1	ex_01
GLIS3	-0.966072	0.733835	-2.66598	-1.11386	0.00124671	1	ex_01
SPECC1L	-0.510967	-0.170088	-0.851846	-2.93792	0.00124698	1	ex_01
DLEU7	-0.173273	-0.0582176	-0.288327	-2.9517	0.00125056	1	ex_01
TMEM161B	0.207037	0.347323	0.0667514	2.89256	0.00125441	1	ex_01
RABGEF1	-0.128225	0.232194	-0.488644	-0.697288	0.00125467	1	ex_01
CC2D1A	-0.314191	-0.100733	-0.52765	-2.88488	0.00125866	1	ex_01
DENND2B	-0.0858495	-0.0134825	-0.158217	-2.32512	0.0012612	1	ex_01
ZMYM5	-0.138029	0.0133808	-0.289439	-1.78675	0.00126402	1	ex_01
ADAM22	0.345049	0.506234	0.183864	4.19569	0.0012706	1	ex_01
SGCE	0.395117	0.718272	0.0719613	2.39641	0.00130009	1	ex_01
CSAD	-0.190026	-0.0571401	-0.322911	-2.80274	0.00130107	1	ex_01
PISD	-0.15279	0.0154888	-0.321069	-1.77956	0.00130127	1	ex_01
IRAK1BP1	-0.340128	-0.106572	-0.573684	-2.8543	0.00131466	1	ex_01
CACNA1B	-0.0167364	0.0600246	-0.0934974	-0.427337	0.00131556	1	ex_01
STX7	0.223352	0.358479	0.0882248	3.23963	0.00131832	1	ex_01
YPEL1	-0.0164619	0.0611282	-0.0940519	-0.415835	0.00132061	1	ex_01
PDCD10	0.296561	0.484512	0.10861	3.09256	0.00132206	1	ex_01
ZBTB46	-0.0972469	0.268985	-0.463479	-0.520436	0.00133207	1	ex_01
RBBP7	0.208726	0.348316	0.0691363	2.9307	0.00136302	1	ex_01
XKR9	-0.117943	-0.0271409	-0.208744	-2.5458	0.00137828	1	ex_01
MTR	-0.310386	-0.118005	-0.502767	-3.1622	0.00138099	1	ex_01
OSBPL1A	0.261264	0.398925	0.123603	3.71979	0.00138328	1	ex_01
MPRIP	-0.433559	-0.00670248	-0.860415	-1.99074	0.00138455	1	ex_01
RFLNA	-0.177853	-0.0230582	-0.332649	-2.25192	0.00138875	1	ex_01
SYNJ1	0.328823	0.574525	0.0831216	2.62303	0.00139772	1	ex_01
PPARGC1A	0.0174559	0.0502287	-0.0153168	1.04395	0.00140281	1	ex_01
HK1	-0.0529667	-0.00452699	-0.101406	-2.14313	0.00140327	1	ex_01
OLFM2	-0.00271113	0.00418133	-0.00960358	-0.770946	0.0014043	1	ex_01
CDKL5	0.216548	0.321475	0.111621	4.04496	0.00140568	1	ex_01
SOD1	0.511968	1.20334	-0.179409	1.45136	0.00142931	1	ex_01
ANKRD33B	-0.0171789	0.0146259	-0.0489838	-1.05865	0.00144351	1	ex_01
XPNPEP1	0.217898	0.390519	0.0452766	2.47404	0.0014472	1	ex_01
WDR11	0.204798	0.349808	0.0597884	2.76807	0.00146942	1	ex_01
HEXB	-0.16244	-0.0692923	-0.255588	-3.41797	0.00146991	1	ex_01
FBXL2	-0.157165	-0.0359964	-0.278333	-2.54223	0.00147391	1	ex_01
PCDH17	0.179141	0.341765	0.0165173	2.15903	0.00147959	1	ex_01
WASL	0.238176	0.375024	0.101328	3.4112	0.00148432	1	ex_01
ZRANB3	-0.257515	-0.132557	-0.382473	-4.03912	0.00150276	1	ex_01
XPO1	-0.104219	0.128278	-0.336716	-0.878573	0.00151211	1	ex_01
FER	0.333943	0.592509	0.0753771	2.53133	0.00151848	1	ex_01
OSBPL10	-0.380088	-0.144148	-0.616027	-3.15741	0.00152033	1	ex_01
MAMDC2	0.216034	0.341465	0.0906023	3.37569	0.00152159	1	ex_01
ARHGAP10	0.20314	0.322293	0.0839859	3.34145	0.00153729	1	ex_01
CSMD2	-0.0809052	0.331469	-0.493279	-0.384533	0.00154032	1	ex_01
MSANTD4	0.227056	0.358222	0.0958901	3.39282	0.0015424	1	ex_01
ATP6V1C1	0.324528	0.538734	0.110323	2.96941	0.00155071	1	ex_01
TSC22D1	0.332242	0.690931	-0.0264475	1.81545	0.00155471	1	ex_01
INPP4A	-0.754065	-0.216572	-1.29156	-2.74969	0.00155734	1	ex_01
PRKACB	0.298154	0.449648	0.14666	3.85739	0.00155906	1	ex_01
SS18	0.179683	0.286624	0.0727425	3.29316	0.00156481	1	ex_01
TM7SF3	0.381967	0.620607	0.143326	3.13711	0.00157299	1	ex_01
PHC2	-0.0533105	-0.00677719	-0.0998438	-2.24542	0.00158116	1	ex_01
PABPC1	0.24179	0.374493	0.109087	3.57112	0.0015826	1	ex_01
NAALADL2	-0.228721	-0.085656	-0.371786	-3.13344	0.00159099	1	ex_01
NUP214	-0.085417	-0.0109979	-0.159836	-2.24961	0.00160506	1	ex_01
LRRIQ1	-0.0636366	0.167315	-0.294588	-0.540051	0.00161757	1	ex_01
ABCA10	-0.313827	-0.143671	-0.483983	-3.61486	0.00163977	1	ex_01
ELAVL3	-0.020999	0.11798	-0.159978	-0.29614	0.00164276	1	ex_01
RBFOX3	0.856408	12.7538	-11.041	0.141084	0.00164344	1	ex_01
PRMT7	-0.0913567	-0.00741965	-0.175294	-2.13322	0.00165088	1	ex_01
AGFG1	0.323496	0.494047	0.152945	3.71761	0.00165115	1	ex_01
ADAMTS2	-0.0661769	0.296909	-0.429263	-0.357228	0.00165121	1	ex_01
RAB11FIP3	-0.00376561	0.0150143	-0.0225456	-0.392997	0.00165362	1	ex_01
NUP98	-0.17812	-0.0537889	-0.30245	-2.8079	0.00165406	1	ex_01
PPP1R14C	-0.104914	0.0349494	-0.244777	-1.4702	0.00165545	1	ex_01
USP34	-0.166493	-0.0745284	-0.258457	-3.54833	0.0016564	1	ex_01
MARF1	-0.15443	-0.0339559	-0.274904	-2.51239	0.00165856	1	ex_01
ST13	0.271766	0.428304	0.115227	3.40269	0.00166231	1	ex_01
XYLT1	-0.005538	0.0396976	-0.0507736	-0.23995	0.00167735	1	ex_01
ZMYND11	-0.353577	-0.116629	-0.590524	-2.92469	0.00168332	1	ex_01
ARHGAP21	-0.52597	-0.0171947	-1.03475	-2.0262	0.00168384	1	ex_01
MARS1	-0.182763	-0.0213357	-0.344191	-2.21901	0.00168546	1	ex_01
GLRB	0.328817	0.554401	0.103234	2.85691	0.00169604	1	ex_01
PRR14L	-0.0626502	0.0933985	-0.218699	-0.786884	0.00169606	1	ex_01
ERO1B	0.169187	0.325714	0.0126605	2.11849	0.00170165	1	ex_01
MTCL1	-0.248655	-0.0854155	-0.411895	-2.98552	0.00171609	1	ex_01
PTPRJ	-0.134093	0.107999	-0.376186	-1.08561	0.00172548	1	ex_01
DDX46	-0.285515	-0.0764666	-0.494564	-2.67689	0.00172838	1	ex_01
FUBP3	-0.212305	-0.088733	-0.335877	-3.36735	0.00173398	1	ex_01
CA10	-1.42827	0.584324	-3.44087	-1.39092	0.00173919	1	ex_01
ATL1	0.115776	0.272195	-0.0406432	1.4507	0.00174164	1	ex_01
WWP1	0.441117	0.67817	0.204065	3.64719	0.00175447	1	ex_01
PRSS3	-0.0669809	0.0921234	-0.226085	-0.82512	0.00176842	1	ex_01
ZNF706	0.503717	0.860323	0.147111	2.76851	0.00176949	1	ex_01
NRF1	0.229298	0.50132	-0.0427246	1.65213	0.00177109	1	ex_01
SLC7A14	-0.179031	-0.0183555	-0.339707	-2.18387	0.00179595	1	ex_01
RPH3A	-0.305608	-0.0998346	-0.511382	-2.91087	0.00180964	1	ex_01
GPR107	-0.118079	-0.0288043	-0.207353	-2.59235	0.00184733	1	ex_01
CDK5RAP2	-0.326581	-0.052332	-0.60083	-2.33396	0.00185144	1	ex_01
KDM7A	-0.105331	-0.0179874	-0.192675	-2.3636	0.00186587	1	ex_01
RAD9A	-0.073509	0.348427	-0.495445	-0.341462	0.00186796	1	ex_01
SH3RF1	-0.0288186	0.00141812	-0.0590553	-1.86804	0.00189078	1	ex_01
ANKRD7	-0.240748	-0.0694849	-0.41201	-2.75516	0.00189521	1	ex_01
SUGP2	-0.39446	-0.120549	-0.668371	-2.82255	0.00190444	1	ex_01
CCDC6	0.249822	0.449705	0.0499402	2.44966	0.0019103	1	ex_01
RUFY1	-0.102001	0.00784903	-0.211851	-1.81992	0.00191261	1	ex_01
NAPA	0.118825	0.200993	0.0366565	2.83434	0.00192755	1	ex_01
HECTD4	-0.435294	-0.117539	-0.75305	-2.68496	0.00193107	1	ex_01
RASGEF1A	-0.069332	0.0773071	-0.215971	-0.926685	0.00193295	1	ex_01
WDR7	0.235906	0.447491	0.0243214	2.18526	0.00194126	1	ex_01
TMEM132C	-0.310373	-0.0744255	-0.54632	-2.5782	0.00194981	1	ex_01
PGGT1B	0.151343	0.257514	0.0451712	2.79384	0.00195521	1	ex_01
ARMC2	-0.250516	-0.0705707	-0.430462	-2.72862	0.00198091	1	ex_01
PHLPP1	-0.245929	-0.095121	-0.396737	-3.1962	0.00198272	1	ex_01
NR3C1	0.196244	0.440371	-0.0478834	1.57553	0.00198549	1	ex_01
ZDHHC17	0.206379	0.393935	0.0188222	2.15666	0.00200537	1	ex_01
SSH1	-0.15289	0.0392905	-0.34507	-1.55926	0.00200572	1	ex_01
PPP3R1	0.229422	0.421648	0.0371947	2.3392	0.00200911	1	ex_01
UBE2W	0.259764	0.407225	0.112303	3.45263	0.00203319	1	ex_01
GTF2E2	-0.187301	-0.051063	-0.323538	-2.69457	0.00204236	1	ex_01
YWHAH	0.38135	0.671549	0.091151	2.57559	0.00204276	1	ex_01
ADAM9	0.267291	0.444858	0.0897234	2.95032	0.00204471	1	ex_01
ACTN1	-0.608223	-0.171796	-1.04465	-2.73149	0.00205001	1	ex_01
PARM1	-0.102122	0.0665202	-0.270765	-1.18687	0.00205077	1	ex_01
AP1M1	-0.0346654	0.0522071	-0.121538	-0.7821	0.00205421	1	ex_01
ZNF462	-0.0841266	-0.0129348	-0.155318	-2.31607	0.00206745	1	ex_01
SHANK1	-0.0380339	0.0533276	-0.129395	-0.815936	0.00209152	1	ex_01
RAB21	0.230327	0.392464	0.0681895	2.78426	0.00210058	1	ex_01
C7orf50	-0.110703	0.00573787	-0.227144	-1.86338	0.00210471	1	ex_01
ITGAV	0.252199	0.402613	0.101785	3.28626	0.00211452	1	ex_01
WDR25	-0.0677175	0.0211772	-0.156612	-1.49305	0.00213221	1	ex_01
MAST4	0.359291	0.601995	0.116586	2.90145	0.00214721	1	ex_01
PSEN1	-0.143532	-0.0174941	-0.269571	-2.23201	0.00215558	1	ex_01
ERCC3	-0.0554759	0.000112664	-0.111065	-1.95599	0.00215937	1	ex_01
PSMF1	-0.146041	-0.0245345	-0.267548	-2.35572	0.00216254	1	ex_01
GLS	0.458494	0.668306	0.248682	4.28303	0.00216364	1	ex_01
PEPD	-0.0626194	0.00991568	-0.135155	-1.69203	0.00218098	1	ex_01
CCDC59	0.267612	0.462604	0.0726205	2.68991	0.00218363	1	ex_01
CASTOR2	-0.00105857	0.00377755	-0.0058947	-0.429014	0.00219453	1	ex_01
UBN2	-0.368883	-0.145679	-0.592087	-3.23918	0.00219997	1	ex_01
FBXO32	-0.0433557	0.0594218	-0.146133	-0.826792	0.00221414	1	ex_01
GNAI1	0.435551	0.616972	0.25413	4.70544	0.00222166	1	ex_01
MAU2	-0.132029	0.013407	-0.277466	-1.77929	0.002235	1	ex_01
KDM2A	-0.0409151	0.0828667	-0.164697	-0.647851	0.00223902	1	ex_01
BAIAP2	-0.073277	0.132978	-0.279532	-0.696322	0.00226366	1	ex_01
GRK3	0.282461	0.480536	0.0843853	2.79496	0.00228081	1	ex_01
INIP	0.212743	0.34748	0.0780067	3.0947	0.00228182	1	ex_01
SMIM7	-0.0966502	-0.00845846	-0.184842	-2.14794	0.00229246	1	ex_01
ANKRD18B	-0.0167196	0.0572845	-0.0907237	-0.442811	0.00230184	1	ex_01
NMT1	-0.390106	-0.00614998	-0.774062	-1.99136	0.00235447	1	ex_01
ADGRL1	-0.00465382	0.0192154	-0.028523	-0.382138	0.00235454	1	ex_01
DCC	-0.0968193	0.0880287	-0.281667	-1.02659	0.00236072	1	ex_01
NPTN	0.362507	0.598641	0.126372	3.00888	0.00236788	1	ex_01
HDGFL3	0.23002	0.386545	0.0734955	2.88026	0.00238594	1	ex_01
UBE2D1	0.246296	0.422927	0.069665	2.73299	0.00238945	1	ex_01
CNST	0.19202	0.305382	0.0786573	3.3199	0.00239905	1	ex_01
VWC2L	-0.00468883	0.000393301	-0.00977096	-1.80828	0.0024035	1	ex_01
CCDC144A	-0.0463864	0.272987	-0.36576	-0.284669	0.00242392	1	ex_01
HSF2	0.220168	0.356344	0.0839918	3.16885	0.00243826	1	ex_01
VPS54	-0.302208	-0.126785	-0.477632	-3.3765	0.00245751	1	ex_01
DPY19L3	-0.17357	0.00775708	-0.354898	-1.87612	0.00246878	1	ex_01
GAS7	-0.0967162	0.157369	-0.350801	-0.74605	0.00247016	1	ex_01
SYNPO	-0.0216938	-0.000323297	-0.0430643	-1.98961	0.00247578	1	ex_01
ANKRD16	-0.0979536	0.10572	-0.301627	-0.942614	0.00247599	1	ex_01
SPEF2	-0.112801	-0.00774165	-0.21786	-2.10439	0.0024928	1	ex_01
ZNF827	-0.357632	-0.107652	-0.607611	-2.80401	0.00253596	1	ex_01
SAMD8	-0.0965039	-0.00737719	-0.185631	-2.12219	0.00253741	1	ex_01
EXT1	-0.105387	0.129654	-0.340427	-0.878803	0.00253862	1	ex_01
TNRC6A	-1.42798	1.06565	-3.92161	-1.12237	0.00254858	1	ex_01
CTIF	-0.17475	0.692908	-1.04241	-0.394745	0.00255255	1	ex_01
UBR1	-0.205761	-0.0713642	-0.340158	-3.0007	0.00256531	1	ex_01
DHRSX	-0.00739281	0.00983684	-0.0246225	-0.840971	0.00257088	1	ex_01
CCDC91	0.147721	0.259339	0.0361027	2.59391	0.00258047	1	ex_01
NBDY	-0.078112	0.0067836	-0.163008	-1.80335	0.00258315	1	ex_01
WDTC1	-0.0559296	0.0368647	-0.148724	-1.18132	0.00258807	1	ex_01
TEF	-0.0697072	0.0219476	-0.161362	-1.49063	0.00262567	1	ex_01
KLHL4	-0.112732	0.121965	-0.347429	-0.941429	0.00264033	1	ex_01
GRIA2	0.313062	0.43171	0.194413	5.17148	0.00264312	1	ex_01
C11orf49	-0.0858333	0.104872	-0.276538	-0.882149	0.00264954	1	ex_01
SPTBN4	-0.474473	0.796091	-1.74504	-0.731919	0.00265301	1	ex_01
N4BP2L2	-0.248392	-0.138965	-0.357819	-4.449	0.00265932	1	ex_01
PTPN13	-0.394688	-0.0881912	-0.701184	-2.52392	0.00268301	1	ex_01
RAB27B	-0.168492	0.20699	-0.543975	-0.879506	0.00270993	1	ex_01
PHF6	0.319909	0.526155	0.113663	3.04011	0.0027131	1	ex_01
TCF20	-0.0274582	0.0593351	-0.114252	-0.620061	0.00271795	1	ex_01
FDFT1	0.0624042	0.172763	-0.0479545	1.10829	0.00271911	1	ex_01
ARID1A	-0.048493	-0.0041462	-0.0928397	-2.14321	0.00272931	1	ex_01
UPF2	-0.144291	-0.0301009	-0.258481	-2.47662	0.00273368	1	ex_01
CEP104	-0.139979	0.0691127	-0.34907	-1.31212	0.00275119	1	ex_01
TMOD1	-0.519985	0.79525	-1.83522	-0.774882	0.0027546	1	ex_01
TM9SF4	-0.157924	-0.0508239	-0.265023	-2.89006	0.00276334	1	ex_01
TTC26	-0.1563	-0.0402236	-0.272376	-2.63915	0.00277596	1	ex_01
ZNF814	-0.199618	-0.0590118	-0.340225	-2.78255	0.00280747	1	ex_01
CEP162	-0.15487	-0.0388393	-0.2709	-2.61603	0.00282831	1	ex_01
EPHA3	0.339577	0.523221	0.155934	3.62419	0.00283418	1	ex_01
PAK5	-0.229103	-0.0269869	-0.43122	-2.22166	0.00284122	1	ex_01
TMEM242	0.181082	0.318318	0.0438465	2.58617	0.00284344	1	ex_01
GRK4	-0.057976	0.00356655	-0.119518	-1.84638	0.00287561	1	ex_01
ZNF26	-0.0657334	0.0220042	-0.153471	-1.46841	0.00288125	1	ex_01
STT3B	0.234344	0.373689	0.094998	3.29616	0.0028883	1	ex_01
PIAS1	0.166167	0.265922	0.0664128	3.26483	0.00290055	1	ex_01
RNF169	-0.200646	-0.0775131	-0.323779	-3.19378	0.00291685	1	ex_01
CCDC175	-0.207107	-0.0144829	-0.399731	-2.10733	0.00292484	1	ex_01
HERC1	-0.148618	-0.0370053	-0.260231	-2.60979	0.00294026	1	ex_01
GRM8	-0.0197459	0.0254497	-0.0649415	-0.856307	0.00295759	1	ex_01
PAK3	-0.672449	0.0173365	-1.36223	-1.9107	0.00296949	1	ex_01
NHS	0.0697064	0.171244	-0.0318313	1.34553	0.00306652	1	ex_01
CDRT4	-0.0495528	0.0489902	-0.148096	-0.985577	0.00306969	1	ex_01
NTM	-1.07069	6.67571	-8.81709	-0.270901	0.00308383	1	ex_01
NAPG	0.326827	0.600808	0.0528455	2.338	0.00311339	1	ex_01
PACSIN1	-0.146993	-0.0270717	-0.266915	-2.40242	0.00313663	1	ex_01
BACE1	-0.0329455	0.000300691	-0.0661917	-1.94224	0.00313875	1	ex_01
SLC12A2	0.199045	0.29173	0.106361	4.20913	0.00315961	1	ex_01
PHYHIP	0.344876	0.577029	0.112723	2.91163	0.00316042	1	ex_01
NEK1	-0.143424	-0.0339406	-0.252908	-2.56756	0.00316656	1	ex_01
FAM81A	-0.522845	-0.131976	-0.913713	-2.62174	0.00317362	1	ex_01
PSIP1	0.157081	0.283766	0.0303957	2.43022	0.00318187	1	ex_01
NPLOC4	-0.179264	-0.0156668	-0.342861	-2.14766	0.00320108	1	ex_01
LRATD1	0.0754945	0.135176	0.0158134	2.47929	0.0032013	1	ex_01
KIFAP3	0.284595	0.448526	0.120665	3.40264	0.00321057	1	ex_01
ZNF91	-0.606654	0.303199	-1.51651	-1.30683	0.00321682	1	ex_01
C1orf61	-0.124959	-0.0200881	-0.22983	-2.3354	0.00321887	1	ex_01
SLC35F5	0.172208	0.285752	0.0586626	2.97257	0.00322725	1	ex_01
FBXO10	-0.0489421	0.0622965	-0.160181	-0.862334	0.00324029	1	ex_01
KIAA1586	0.232295	0.379586	0.0850031	3.09107	0.0032404	1	ex_01
VOPP1	-0.145594	-0.00689844	-0.28429	-2.05745	0.00325084	1	ex_01
CAMK2D	-0.439103	0.168362	-1.04657	-1.41675	0.00325136	1	ex_01
UBAP2	-0.145206	0.0475816	-0.337993	-1.47623	0.00326949	1	ex_01
KITLG	0.0489672	0.0886174	0.00931698	2.42052	0.00327812	1	ex_01
PCGF6	-0.0115266	0.0180477	-0.0411009	-0.763896	0.00328154	1	ex_01
EEF1A2	0.217357	0.365878	0.0688365	2.86837	0.00328547	1	ex_01
CAPN7	0.190805	0.366964	0.0146452	2.12291	0.00328815	1	ex_01
LIN7C	0.418649	0.755694	0.0816043	2.4345	0.00329414	1	ex_01
TRRAP	-0.282657	-0.136568	-0.428747	-3.79218	0.00330391	1	ex_01
MPHOSPH9	-0.185403	-0.0407611	-0.330044	-2.5123	0.00330796	1	ex_01
PCNP	0.254237	0.474749	0.0337258	2.25973	0.00331816	1	ex_01
TEX2	-0.0454331	-0.00203153	-0.0888346	-2.05171	0.00335036	1	ex_01
TBC1D19	-0.20616	-0.0902304	-0.322091	-3.48544	0.00335353	1	ex_01
HIVEP3	-0.150708	0.574974	-0.87639	-0.407041	0.00335358	1	ex_01
TXK	0.161045	0.303014	0.0190764	2.22332	0.0033602	1	ex_01
ANKRD10	0.191191	0.334445	0.0479372	2.61583	0.0033661	1	ex_01
TRIM9	-1.2998	-0.956336	-1.64326	-7.41728	0.00336895	1	ex_01
GLS2	0.196909	0.329566	0.0642525	2.90927	0.00339166	1	ex_01
TSPAN3	-0.023921	0.059686	-0.107528	-0.56077	0.00339978	1	ex_01
USP48	-0.208104	-0.0667262	-0.349481	-2.88501	0.00341942	1	ex_01
HSD17B4	0.21408	0.335137	0.0930236	3.46606	0.0034383	1	ex_01
SDCCAG8	-0.221795	0.127244	-0.570834	-1.24545	0.0034388	1	ex_01
SLC35E3	-0.1276	0.00554854	-0.260748	-1.87829	0.00347492	1	ex_01
ANKS3	-0.150224	-0.0346416	-0.265807	-2.54739	0.00348097	1	ex_01
CHST9	0.445279	0.744335	0.146224	2.91829	0.00350177	1	ex_01
CENPC	-0.15058	-0.0513005	-0.24986	-2.97273	0.00353272	1	ex_01
WDFY1	-0.155544	-0.047389	-0.263699	-2.81874	0.00357748	1	ex_01
FLCN	-0.124129	-0.0325747	-0.215682	-2.65732	0.00358559	1	ex_01
KMT2C	-0.359398	-0.0415555	-0.67724	-2.21621	0.00359495	1	ex_01
CDH10	0.371586	0.8189	-0.0757271	1.62816	0.00359638	1	ex_01
ITSN2	-0.517535	-0.0917583	-0.943312	-2.38235	0.00361531	1	ex_01
HOOK3	-0.185427	-0.0484708	-0.322383	-2.65362	0.00362544	1	ex_01
CCNT2	0.237833	0.405627	0.0700381	2.77806	0.00365392	1	ex_01
TMEM268	-0.105592	-0.0171119	-0.194073	-2.33901	0.0036778	1	ex_01
SPEN	-0.0832625	0.00720164	-0.173727	-1.80394	0.00370106	1	ex_01
CRK	-0.00545164	0.0021636	-0.0130669	-1.40311	0.00372184	1	ex_01
ST6GAL2	-0.110677	0.0602901	-0.281645	-1.2688	0.00373645	1	ex_01
ALG13	0.269571	0.440918	0.098224	3.08351	0.00374007	1	ex_01
TMEM131	-0.210121	-0.0475111	-0.372731	-2.53262	0.00388713	1	ex_01
MRAP2	-0.0390421	0.000884437	-0.0789687	-1.91655	0.0039648	1	ex_01
PTPN9	-0.010542	0.0194227	-0.0405067	-0.689541	0.00396649	1	ex_01
TNK2	-0.145693	-0.0168112	-0.274575	-2.21562	0.00402112	1	ex_01
MYOM2	0.4327	1.01766	-0.152263	1.4498	0.00403413	1	ex_01
EPB41	-0.213948	0.0302559	-0.458152	-1.71713	0.00406917	1	ex_01
RNF157	-0.217314	-0.0850821	-0.349547	-3.22106	0.00407821	1	ex_01
LUC7L3	-0.21703	-0.081793	-0.352268	-3.14537	0.00407834	1	ex_01
VPS35L	-0.214346	0.0525916	-0.481283	-1.57381	0.00407852	1	ex_01
STAMBPL1	0.243133	0.46685	0.019416	2.13007	0.00410348	1	ex_01
DHX30	-0.0450963	-0.00188863	-0.088304	-2.04563	0.0041095	1	ex_01
ORC4	0.183442	0.279475	0.0874091	3.74393	0.00411404	1	ex_01
TMEM63C	-0.34601	0.305984	-0.998003	-1.04014	0.00411656	1	ex_01
NALCN	-0.550311	0.282029	-1.38265	-1.29585	0.00413302	1	ex_01
ATP5F1C	0.289635	0.460756	0.118515	3.3174	0.00419345	1	ex_01
TMEM38A	-0.0221651	0.0371381	-0.0814684	-0.732554	0.00420095	1	ex_01
DNAJC24	-0.356754	-0.145698	-0.567809	-3.31299	0.00421058	1	ex_01
RAPGEF2	1.04626	2.26907	-0.176545	1.67699	0.00421171	1	ex_01
MEST	0.162314	0.278816	0.045812	2.73068	0.00421424	1	ex_01
ZNF346	-0.0615351	0.0414599	-0.16453	-1.17099	0.00421569	1	ex_01
MLF2	0.263148	0.505346	0.0209514	2.12951	0.00421723	1	ex_01
PDE10A	-0.0625055	0.385729	-0.51074	-0.273313	0.00425606	1	ex_01
TRAF3IP1	-0.132942	-0.0269565	-0.238928	-2.45846	0.00427298	1	ex_01
GDA	0.198608	0.312797	0.0844188	3.40895	0.00429639	1	ex_01
NR2F1	-0.0934012	-0.0133666	-0.173436	-2.2873	0.00430166	1	ex_01
RANGAP1	-0.156692	-0.0401878	-0.273197	-2.63605	0.00430705	1	ex_01
CYTH3	-0.173149	0.196279	-0.542577	-0.918625	0.00431966	1	ex_01
IGF2R	-0.145195	-0.0344901	-0.2559	-2.57059	0.00435717	1	ex_01
ZFP14	-0.0537462	-0.0020714	-0.105421	-2.03853	0.00437418	1	ex_01
PLXNA4	-0.020904	0.0673392	-0.109147	-0.464298	0.00438108	1	ex_01
CA5B	-0.0867033	-0.00950217	-0.163904	-2.2012	0.00442072	1	ex_01
MTRR	0.217317	0.358654	0.0759813	3.01363	0.00442138	1	ex_01
MFSD6	-0.181909	-0.0402007	-0.323618	-2.51598	0.00444178	1	ex_01
PTPN2	0.248895	0.40732	0.090471	3.07923	0.00444402	1	ex_01
NCDN	0.248688	0.418345	0.0790307	2.87297	0.00444745	1	ex_01
CEP68	-0.130429	-0.0251261	-0.235732	-2.42763	0.00445101	1	ex_01
PPFIA4	-0.334154	0.0785909	-0.746899	-1.58677	0.00445667	1	ex_01
ZSCAN5A	-0.0259406	0.0150907	-0.066972	-1.23912	0.00445897	1	ex_01
ZNF680	0.120426	0.197395	0.0434569	3.06656	0.00448545	1	ex_01
TOX	0.223922	0.364104	0.0837408	3.1308	0.00448645	1	ex_01
BICDL1	-0.300323	-0.0659807	-0.534665	-2.51181	0.00453497	1	ex_01
SRSF7	0.2575	0.432094	0.0829074	2.89067	0.00454232	1	ex_01
ACSL3	0.335147	0.54198	0.128314	3.17587	0.00454354	1	ex_01
USP42	-0.141062	0.040915	-0.323039	-1.51929	0.00457917	1	ex_01
MACIR	0.183118	0.313457	0.0527781	2.75361	0.00459293	1	ex_01
GDI2	-0.205363	-0.0683318	-0.342395	-2.93732	0.00461468	1	ex_01
TBC1D9B	-0.142873	-0.031973	-0.253773	-2.52503	0.00462448	1	ex_01
MUC20	-0.236478	-0.0881257	-0.38483	-3.12424	0.00463951	1	ex_01
NRG2	-0.19776	0.0429672	-0.438488	-1.61013	0.00464652	1	ex_01
CDH2	0.302834	0.651622	-0.0459539	1.70173	0.0046859	1	ex_01
USP8	-0.17591	-0.0515553	-0.300265	-2.77253	0.00468764	1	ex_01
NDUFA4	0.462411	0.826709	0.0981143	2.48783	0.00471905	1	ex_01
HYDIN	-0.00248994	0.011956	-0.0169359	-0.337825	0.00473943	1	ex_01
FAM102B	-0.236135	-0.0894292	-0.38284	-3.15472	0.00474173	1	ex_01
FAF2	-0.0535251	-0.00415623	-0.102894	-2.12497	0.00476997	1	ex_01
CTBP1	-0.055578	-0.000771617	-0.110384	-1.98756	0.00477883	1	ex_01
NTNG1	-0.150712	0.116708	-0.418132	-1.10459	0.0048141	1	ex_01
PDXK	-0.208958	-0.073446	-0.344471	-3.02224	0.00481652	1	ex_01
SNRK	0.147492	0.289549	0.00543533	2.03496	0.00482446	1	ex_01
PDIA5	-0.101163	0.052128	-0.254454	-1.29346	0.00484082	1	ex_01
KIAA0513	-0.01644	0.0108514	-0.0437313	-1.18066	0.00485425	1	ex_01
PRNP	0.359647	0.783591	-0.064298	1.6627	0.0048653	1	ex_01
TRAF3	-0.155581	0.127172	-0.438335	-1.07844	0.0049506	1	ex_01
MKNK1	-0.295748	0.0174307	-0.608927	-1.85088	0.00495395	1	ex_01
GRAMD1B	-0.0971655	0.0125945	-0.206925	-1.73507	0.00495803	1	ex_01
GALNT11	-0.259617	-0.0720067	-0.447226	-2.71222	0.00502875	1	ex_01
FOXK1	-0.0654494	0.0790597	-0.209958	-0.887684	0.00503087	1	ex_01
TPM4	-0.0229485	0.00127325	-0.0471702	-1.85694	0.00505308	1	ex_01
TRIM13	0.283547	0.465715	0.101379	3.05071	0.005063	1	ex_01
FAM124A	-0.225271	-0.0392397	-0.411302	-2.37338	0.00512762	1	ex_01
SLC4A4	-0.220358	-0.0621159	-0.378599	-2.72932	0.00516154	1	ex_01
ARMCX4	-0.243314	-0.0926859	-0.393942	-3.16599	0.00516941	1	ex_01
MAP4K3	0.2039	0.302163	0.105637	4.067	0.00517092	1	ex_01
SMARCA2	0.0292658	0.213118	-0.154587	0.311989	0.00518029	1	ex_01
CLTB	0.141426	0.242739	0.0401129	2.73597	0.00518304	1	ex_01
DENND1B	0.230737	0.373998	0.0874747	3.1567	0.00519685	1	ex_01
CCT3	0.266609	0.425145	0.108073	3.29607	0.00522956	1	ex_01
NFASC	-0.196489	0.384645	-0.777622	-0.662689	0.00527922	1	ex_01
LRRC8C	-0.0671151	-0.00654837	-0.127682	-2.17187	0.00528599	1	ex_01
NPAS2	-0.0715734	0.110463	-0.253609	-0.770624	0.00529925	1	ex_01
SPAST	-0.125833	-0.0213056	-0.230361	-2.35946	0.00531915	1	ex_01
HBP1	0.228719	0.391269	0.0661678	2.75779	0.00532299	1	ex_01
FGFR1OP2	0.187906	0.317805	0.0580073	2.8352	0.00532333	1	ex_01
MLXIPL	-0.161195	0.0929202	-0.415311	-1.24328	0.00533187	1	ex_01
SESN1	0.646655	1.5563	-0.262991	1.39331	0.00535006	1	ex_01
RCHY1	0.207008	0.355697	0.0583181	2.72869	0.00538167	1	ex_01
AP2B1	0.224358	0.37989	0.0688258	2.82728	0.00538602	1	ex_01
RSRP1	0.499968	0.833231	0.166704	2.94037	0.00539552	1	ex_01
KIF3C	-0.0274635	0.00884032	-0.0637673	-1.48269	0.00541355	1	ex_01
CAMK2G	0.0791783	0.214021	-0.0556641	1.15087	0.00543911	1	ex_01
SPICE1	-0.17927	-0.0735114	-0.285028	-3.32231	0.00544365	1	ex_01
ARMC9	-0.302541	0.0892863	-0.694368	-1.51334	0.00545536	1	ex_01
CXXC4	0.234482	0.388041	0.080923	2.99283	0.00546548	1	ex_01
SLC4A8	0.278327	0.457448	0.0992064	3.04549	0.00547581	1	ex_01
SUCLG1	0.21621	0.353761	0.0786599	3.08079	0.00548207	1	ex_01
VDAC3	0.123957	0.334001	-0.0860878	1.15666	0.00550425	1	ex_01
ZNRF3	-0.102657	0.132782	-0.338096	-0.85459	0.00553042	1	ex_01
SLIT1	-0.232535	0.26394	-0.72901	-0.917993	0.0055388	1	ex_01
MORF4L2	0.336447	0.619063	0.0538321	2.3333	0.00557493	1	ex_01
NISCH	-0.205083	-0.0650714	-0.345094	-2.87087	0.00558938	1	ex_01
NFIX	-0.143725	0.151684	-0.439135	-0.95358	0.00559568	1	ex_01
CRTC1	-0.00829058	0.0385197	-0.0551009	-0.34713	0.00560361	1	ex_01
RSPO2	0.317232	0.57213	0.0623344	2.43927	0.00565598	1	ex_01
MAST3	-0.0820448	0.0171049	-0.181195	-1.62184	0.00567208	1	ex_01
YEATS2	-0.0956973	0.0274311	-0.218826	-1.52331	0.00567832	1	ex_01
EIF3A	-0.0465519	-0.000581239	-0.0925226	-1.98475	0.00568846	1	ex_01
GPR137C	-0.171471	-0.0126212	-0.330321	-2.11569	0.00569926	1	ex_01
HNRNPLL	0.181611	0.310395	0.0528259	2.76392	0.00576909	1	ex_01
ZNF804B	0.0012047	0.0436628	-0.0412534	0.0556115	0.00578294	1	ex_01
GLYR1	-0.177509	-0.00378489	-0.351233	-2.00267	0.00581648	1	ex_01
BMPER	-0.357989	-0.0249615	-0.691017	-2.10687	0.00586729	1	ex_01
SORCS3	0.0796183	0.221141	-0.0619047	1.10264	0.00586864	1	ex_01
KCNH1	-0.0666107	0.803901	-0.937123	-0.149974	0.00587353	1	ex_01
CD2AP	-0.223858	-0.0619842	-0.385733	-2.71047	0.00590601	1	ex_01
LARP4B	-0.173814	0.0262963	-0.373924	-1.70241	0.0061325	1	ex_01
UBQLN1	0.180138	0.310324	0.0499518	2.71199	0.00616066	1	ex_01
KLF13	-0.0533742	0.00215783	-0.108906	-1.8838	0.00616475	1	ex_01
ARSB	-0.0516853	0.0373203	-0.140691	-1.13815	0.00617628	1	ex_01
NAV2	-0.135092	0.472028	-0.742212	-0.436117	0.00619677	1	ex_01
PCMT1	0.315296	0.531785	0.0988069	2.8545	0.00619968	1	ex_01
FBN1	-0.330365	-0.0812338	-0.579496	-2.59905	0.00622042	1	ex_01
NAP1L4	0.30023	0.535246	0.0652138	2.50383	0.00625711	1	ex_01
SNX1	0.143838	0.237234	0.0504421	3.01852	0.00628456	1	ex_01
CACNA1A	1.07075	3.84236	-1.70086	0.757191	0.00629072	1	ex_01
MPP2	-0.0373293	0.00143575	-0.0760944	-1.88737	0.00629353	1	ex_01
QSER1	-0.1423	0.00413686	-0.288737	-1.90459	0.00630057	1	ex_01
PGK1	0.400589	0.659408	0.14177	3.03355	0.00633042	1	ex_01
ZDHHC2	0.17628	0.298825	0.0537351	2.81939	0.00634224	1	ex_01
GMCL1	0.19687	0.327615	0.0661253	2.95123	0.00636687	1	ex_01
MINK1	-0.0119278	0.0220698	-0.0459253	-0.687638	0.00637998	1	ex_01
UBE2G2	0.303831	0.510331	0.0973309	2.88376	0.0063851	1	ex_01
SIPA1L3	-0.00365017	0.0135276	-0.020828	-0.416479	0.0063867	1	ex_01
KIAA2026	-0.209026	-0.0635623	-0.354491	-2.81639	0.00639076	1	ex_01
NPTXR	-0.0118829	0.00548613	-0.0292519	-1.3409	0.00639752	1	ex_01
HSP90AA1	1.02942	1.7483	0.310536	2.80661	0.00639787	1	ex_01
CUX2	0.286956	2.8996	-2.32569	0.21527	0.00640723	1	ex_01
ATF1	-0.0618369	0.0499771	-0.173651	-1.08393	0.00641377	1	ex_01
MAPT	-0.148042	0.750046	-1.04613	-0.323084	0.00641672	1	ex_01
FLNB	-0.215832	0.09862	-0.530285	-1.34527	0.00642701	1	ex_01
RPS29	0.169582	0.280802	0.0583619	2.98844	0.00645101	1	ex_01
LMTK3	-0.140478	-0.0290883	-0.251869	-2.47179	0.00646978	1	ex_01
GAPDH	-0.0898574	0.393673	-0.573388	-0.364232	0.00649844	1	ex_01
METTL2B	-0.0364527	0.00113434	-0.0740396	-1.90081	0.00651283	1	ex_01
DCP2	0.245656	0.421767	0.0695439	2.73392	0.00651985	1	ex_01
PAK1	0.353463	0.663049	0.0438769	2.23775	0.0065464	1	ex_01
SRPK1	0.317124	0.609928	0.0243192	2.12275	0.00658631	1	ex_01
MPP5	0.157122	0.260408	0.0538368	2.98158	0.00660408	1	ex_01
RAD23B	0.267713	0.537189	-0.0017622	1.94715	0.00667486	1	ex_01
FRMD6	-0.0399381	0.03764	-0.117516	-1.00901	0.00668361	1	ex_01
SPART	0.188023	0.324648	0.0513971	2.69728	0.00668546	1	ex_01
UPF3A	-0.149097	-0.0632795	-0.234914	-3.40519	0.00674071	1	ex_01
CHFR	-0.230397	-0.0512852	-0.409509	-2.52116	0.0067471	1	ex_01
SCP2	-0.15702	-0.0409576	-0.273083	-2.65162	0.00677312	1	ex_01
GGCT	0.164986	0.331685	-0.00171206	1.93983	0.00679295	1	ex_01
INTU	-0.124728	-0.0343391	-0.215116	-2.70457	0.00681388	1	ex_01
GBF1	-0.135864	0.00654874	-0.278277	-1.86984	0.00682613	1	ex_01
PPP1R13B	-0.0847517	0.0886887	-0.258192	-0.957737	0.00684378	1	ex_01
DOK6	-0.0815727	0.111577	-0.274722	-0.827752	0.00687468	1	ex_01
PDS5A	-0.155511	0.152342	-0.463364	-0.99007	0.00691008	1	ex_01
NDST3	-0.129027	0.052239	-0.310293	-1.39512	0.00691299	1	ex_01
FGGY	-0.211522	-0.0698286	-0.353215	-2.92586	0.00692637	1	ex_01
GSTA4	0.131297	0.230812	0.0317817	2.58591	0.00694284	1	ex_01
SELENOO	-0.185144	-0.0516231	-0.318665	-2.71774	0.00694933	1	ex_01
TBC1D5	-0.77828	1.77824	-3.3348	-0.596671	0.00695112	1	ex_01
STARD4	0.0253565	0.110367	-0.0596543	0.584607	0.00695401	1	ex_01
ATP2C1	0.200854	0.393704	0.00800354	2.04131	0.00697162	1	ex_01
HERC3	-0.299308	-0.126325	-0.47229	-3.39128	0.00698241	1	ex_01
UBR3	0.166168	0.271265	0.0610705	3.09887	0.00699659	1	ex_01
TLK2	-0.14199	-0.010058	-0.273921	-2.10938	0.00699988	1	ex_01
CROT	0.21428	0.360266	0.0682938	2.87686	0.00701012	1	ex_01
RGS7	-2.32936	11374.1	-11378.8	-0.000401308	0.00703974	1	ex_01
SHISA9	-0.703949	0.273251	-1.68115	-1.41191	0.00704151	1	ex_01
LEMD3	0.182451	0.304585	0.0603171	2.92791	0.00709742	1	ex_01
ZBTB8OS	-0.0473095	0.103106	-0.197725	-0.61646	0.00710426	1	ex_01
CCDC112	-0.219272	-0.0611422	-0.377402	-2.7178	0.00718536	1	ex_01
RLF	-0.186543	-0.0103949	-0.362691	-2.07563	0.00724629	1	ex_01
PSMB1	0.243767	0.407675	0.0798594	2.9149	0.00728	1	ex_01
CFAP44	-0.168217	0.119988	-0.456423	-1.14398	0.00729095	1	ex_01
LRRC40	0.259051	0.516796	0.00130658	1.9699	0.00731747	1	ex_01
NUDCD1	0.152995	0.273021	0.0329695	2.49834	0.00733436	1	ex_01
RRAGB	0.233927	0.437973	0.0298807	2.24698	0.00734018	1	ex_01
SFMBT1	-0.0932854	0.0211358	-0.207707	-1.59792	0.0073524	1	ex_01
NSUN6	-0.126673	-0.0393235	-0.214022	-2.84232	0.00736281	1	ex_01
IQCB1	-0.194431	-0.0668967	-0.321965	-2.98804	0.00739344	1	ex_01
RUFY2	-0.308115	-0.0543074	-0.561923	-2.37934	0.00741669	1	ex_01
ANXA11	-0.149987	0.176913	-0.476888	-0.899263	0.00745336	1	ex_01
FZD3	0.239508	0.387254	0.0917629	3.17727	0.00747365	1	ex_01
PIKFYVE	0.164192	0.250482	0.0779024	3.72941	0.007511	1	ex_01
THEM4	-0.166777	-0.0478989	-0.285655	-2.74968	0.00765482	1	ex_01
GOLM1	-0.324581	-0.14832	-0.500843	-3.60923	0.00767275	1	ex_01
VPS13C	-0.148317	-0.0162295	-0.280404	-2.20078	0.00767711	1	ex_01
PIGU	-0.0851982	0.0126098	-0.183006	-1.70728	0.00768921	1	ex_01
CHPT1	0.177787	0.297437	0.0581376	2.91231	0.00770553	1	ex_01
PSMD11	0.192261	0.319065	0.0654565	2.9717	0.00774684	1	ex_01
ZNF667	-0.116007	0.00814621	-0.240161	-1.83136	0.00781617	1	ex_01
MRPS6	0.309831	0.81374	-0.194079	1.20509	0.007817	1	ex_01
NLN	-0.269367	-0.086113	-0.452621	-2.88097	0.00781775	1	ex_01
ZCCHC17	0.250574	0.409697	0.0914497	3.08637	0.00781917	1	ex_01
TMTC2	0.198733	0.34168	0.0557857	2.72485	0.00788406	1	ex_01
FIG4	0.136669	0.291258	-0.0179197	1.73277	0.00788541	1	ex_01
ZNF586	-0.0449161	0.0957147	-0.185547	-0.625994	0.00790033	1	ex_01
ZNF605	-0.0709859	0.118943	-0.260915	-0.732537	0.00790378	1	ex_01
RPP38	0.177168	0.305094	0.0492411	2.71439	0.00791266	1	ex_01
TMEM108	-1.45707	1.53784	-4.45198	-0.953553	0.00794717	1	ex_01
KIAA1549L	-0.0277477	0.0481585	-0.103654	-0.716469	0.00797424	1	ex_01
MSH4	0.0200013	0.0866001	-0.0465975	0.588627	0.00798386	1	ex_01
LHX2	-0.0198917	0.0367454	-0.0765289	-0.688366	0.00798963	1	ex_01
SRP19	0.450474	1.03937	-0.138417	1.49928	0.00801802	1	ex_01
CSTF3	0.171179	0.309987	0.0323714	2.41705	0.00805609	1	ex_01
TMEM196	0.19305	0.316664	0.0694359	3.06091	0.00807158	1	ex_01
ADCY9	-0.00135669	0.0139403	-0.0166537	-0.173829	0.00809328	1	ex_01
AFF4	-0.0979291	0.145581	-0.341439	-0.788212	0.00810221	1	ex_01
UBA3	0.209096	0.370628	0.047564	2.53709	0.00815034	1	ex_01
NFATC3	-0.00233253	0.0203858	-0.0250508	-0.201233	0.00816257	1	ex_01
CCDC85A	0.00903236	0.207633	-0.189569	0.0891391	0.0081738	1	ex_01
ZBBX	-0.0261536	0.160733	-0.213041	-0.274284	0.0082287	1	ex_01
NYAP2	-0.224808	-0.0302837	-0.419333	-2.26509	0.00835232	1	ex_01
MACROH2A1	-0.111199	-0.00796377	-0.214434	-2.11116	0.00836385	1	ex_01
ART3	0.276019	0.573824	-0.0217862	1.81658	0.00846785	1	ex_01
POGZ	-0.280242	0.0640661	-0.62455	-1.59527	0.00850863	1	ex_01
FRYL	0.180742	0.30637	0.0551133	2.8198	0.0085196	1	ex_01
CEP89	-0.0723767	0.0992463	-0.244	-0.826554	0.00853414	1	ex_01
RPL37A	0.244279	0.413912	0.0746455	2.82243	0.00857132	1	ex_01
TTC33	0.23006	0.390272	0.069849	2.81447	0.00863494	1	ex_01
NDUFA5	0.275247	0.583284	-0.0327909	1.75132	0.0086599	1	ex_01
ATP2B1	0.377816	0.616423	0.13921	3.10347	0.00867782	1	ex_01
BAIAP3	-0.0470056	0.0749932	-0.169004	-0.755166	0.00871237	1	ex_01
PRMT3	0.214699	0.370806	0.0585924	2.69561	0.0088537	1	ex_01
NUS1	-0.189545	-0.0447807	-0.33431	-2.56625	0.00889897	1	ex_01
GABRB2	0.283742	0.44215	0.125333	3.51069	0.00891284	1	ex_01
IDS	0.337397	0.731463	-0.0566703	1.6781	0.00892236	1	ex_01
ZNF439	-0.18678	-0.0488329	-0.324727	-2.65378	0.00893075	1	ex_01
PCNT	-0.0278954	0.0648876	-0.120678	-0.589268	0.00894696	1	ex_01
ITGB3BP	0.208005	0.368034	0.0479757	2.54755	0.00898796	1	ex_01
FAM153B	0.248131	0.434077	0.0621845	2.61542	0.00901438	1	ex_01
GDAP1L1	-0.0639655	0.0286397	-0.156571	-1.35381	0.00902664	1	ex_01
GK5	-0.13211	-0.0186707	-0.245549	-2.28255	0.00905604	1	ex_01
DIXDC1	-0.162064	-0.0360275	-0.2881	-2.52022	0.00906401	1	ex_01
KIF13B	0.0113965	0.150311	-0.127518	0.160795	0.009077	1	ex_01
KAZN	-0.787884	0.0273816	-1.60315	-1.89414	0.00907914	1	ex_01
ELOVL4	0.190681	0.314367	0.0669957	3.0216	0.0091003	1	ex_01
CYLD	0.23505	0.385321	0.0847795	3.06573	0.00916288	1	ex_01
CFDP1	-0.131591	-0.0225829	-0.240599	-2.366	0.00917086	1	ex_01
AGAP3	-0.0268655	0.029122	-0.0828531	-0.940486	0.00917769	1	ex_01
ZNF420	-0.153925	-0.0511631	-0.256686	-2.93579	0.00932938	1	ex_01
ZNF568	-0.110324	0.046858	-0.267506	-1.37567	0.00947445	1	ex_01
BCL2L1	-0.0141549	0.0206144	-0.0489243	-0.797921	0.00949816	1	ex_01
AUH	-0.0443379	0.154436	-0.243112	-0.437183	0.00952339	1	ex_01
CACNG3	-0.0472851	0.0966112	-0.191181	-0.644055	0.00957704	1	ex_01
ACTL6B	-0.178026	-0.051559	-0.304492	-2.75902	0.00958731	1	ex_01
GTF3A	0.308847	0.599916	0.0177771	2.07967	0.00962823	1	ex_01
GUF1	0.308654	0.502675	0.114634	3.11798	0.00962847	1	ex_01
CAPZA1	0.305714	0.47875	0.132679	3.46281	0.00966538	1	ex_01
PAIP1	0.228585	0.38316	0.0740104	2.89839	0.00967492	1	ex_01
CCDC66	-0.158472	-0.0375833	-0.279361	-2.5693	0.00968486	1	ex_01
GRIP1	0.316764	0.512191	0.121337	3.17687	0.0097059	1	ex_01
LDAH	-0.211394	-0.0532392	-0.369548	-2.61974	0.009708	1	ex_01
TNKS2	0.166251	0.297786	0.0347166	2.47727	0.00974617	1	ex_01
MBNL1	0.57355	1.21612	-0.0690173	1.74945	0.00975059	1	ex_01
MAGI1	-0.382125	0.216833	-0.981083	-1.25042	0.00977335	1	ex_01
ITSN1	-0.482421	-0.0656585	-0.899184	-2.26874	0.00978633	1	ex_01
UNC80	0.149654	0.245157	0.0541511	3.07128	0.00979539	1	ex_01
ZNF532	-0.245593	0.146462	-0.637648	-1.22777	0.00980658	1	ex_01
ANKMY2	0.173666	0.325023	0.0223096	2.24886	0.0098902	1	ex_01
MGST3	0.21052	0.402028	0.0190122	2.15454	0.00992502	1	ex_01
GSK3B	0.166385	0.313965	0.0188054	2.20971	0.00997109	1	ex_01
ATP6V0E1	-0.0990108	-0.00292366	-0.195098	-2.0196	0.00997695	1	ex_01
GTF3C3	0.201863	0.33987	0.0638562	2.86685	0.0100161	1	ex_01
BRAF	-0.198415	0.154408	-0.551238	-1.10221	0.0100482	1	ex_01
RNF216	-0.0723252	0.123209	-0.267859	-0.724962	0.0100919	1	ex_01
FBXL3	0.16131	0.274357	0.048262	2.79671	0.0101004	1	ex_01
METTL16	-0.073832	0.0171542	-0.164818	-1.59044	0.0101102	1	ex_01
POLD3	-0.289931	-0.0881508	-0.491711	-2.8162	0.0101116	1	ex_01
LARS2	-0.198333	-0.081214	-0.315453	-3.31906	0.010233	1	ex_01
ARL8B	0.386055	0.69391	0.0782003	2.45783	0.0102576	1	ex_01
DTD1	-0.127703	-0.0244506	-0.230956	-2.42409	0.0102732	1	ex_01
DNAAF5	-0.0932548	0.00784695	-0.194357	-1.80784	0.0102884	1	ex_01
SUFU	-0.0177485	0.0456415	-0.0811385	-0.548768	0.010313	1	ex_01
USP43	-0.189705	-0.0178326	-0.361578	-2.16332	0.010337	1	ex_01
EIF4G3	-0.928098	0.28803	-2.14423	-1.49576	0.0103385	1	ex_01
ZNF273	-0.231161	0.172977	-0.635298	-1.12107	0.0103426	1	ex_01
GATAD2B	-0.0376551	0.0639512	-0.139261	-0.726359	0.0103783	1	ex_01
ELOVL6	-0.0654921	0.00306722	-0.134052	-1.87228	0.0103841	1	ex_01
EP400	-0.430138	-0.195278	-0.664997	-3.58961	0.0103976	1	ex_01
GCNT1	0.276411	0.65328	-0.100459	1.43751	0.0104204	1	ex_01
RBM41	-0.216225	-0.0514635	-0.380986	-2.57216	0.010478	1	ex_01
MVB12B	-0.175328	0.225079	-0.575734	-0.858217	0.0105137	1	ex_01
ADAR	-0.236954	0.00705152	-0.480959	-1.90332	0.0106127	1	ex_01
CEMIP2	0.164102	0.458777	-0.130572	1.09149	0.0107041	1	ex_01
SNX13	0.132064	0.217795	0.046333	3.01922	0.0107632	1	ex_01
GOLGA3	-0.114938	0.0735957	-0.303472	-1.19488	0.0107661	1	ex_01
KSR1	-0.145625	0.0193256	-0.310575	-1.73033	0.0108368	1	ex_01
TPCN2	-0.0865549	0.0743719	-0.247482	-1.05417	0.010847	1	ex_01
PAM	0.223659	0.617103	-0.169785	1.11417	0.0108765	1	ex_01
KDM3A	0.246659	0.402983	0.0903344	3.09256	0.0109264	1	ex_01
HACD2	0.245595	0.387248	0.103941	3.39812	0.010946	1	ex_01
DOCK3	-0.790979	0.0411169	-1.62307	-1.86311	0.0109719	1	ex_01
CCNI	0.383973	0.942098	-0.174152	1.3484	0.0110305	1	ex_01
PCDH7	0.528774	1.21529	-0.157739	1.50963	0.0110543	1	ex_01
TNRC6C	-0.328994	-0.00905108	-0.648937	-2.01541	0.0110855	1	ex_01
TMEM50B	0.113856	0.205421	0.0222912	2.43711	0.0110966	1	ex_01
MXD1	0.202926	0.338888	0.0669642	2.92529	0.0111063	1	ex_01
CRTC3	-0.225723	0.131239	-0.582686	-1.23937	0.0111189	1	ex_01
NUP133	0.200269	0.36925	0.0312891	2.32288	0.0111662	1	ex_01
SLC39A10	0.338105	0.590817	0.0853927	2.62225	0.0111709	1	ex_01
RAB11A	0.706828	1.3611	0.0525578	2.11741	0.0112725	1	ex_01
SKAP2	0.180184	0.339743	0.0206251	2.21332	0.0113649	1	ex_01
PTEN	0.217365	0.397017	0.0377137	2.37141	0.0113921	1	ex_01
GALNT17	0.00572074	0.510987	-0.499545	0.0221912	0.0114225	1	ex_01
PARP8	0.662479	1.28602	0.0389356	2.08235	0.0115143	1	ex_01
ARL3	-0.174146	-0.0424659	-0.305826	-2.59204	0.0116085	1	ex_01
SEMA6D	-0.359206	0.000166589	-0.718579	-1.95906	0.0116261	1	ex_01
BRINP3	-0.312289	-0.0915072	-0.533071	-2.77231	0.0116375	1	ex_01
ANKRD29	-0.156975	0.000435346	-0.314385	-1.95454	0.011668	1	ex_01
SEC22B	0.222271	0.39108	0.0534623	2.58069	0.0117253	1	ex_01
GAS8	-0.109137	-0.0128299	-0.205443	-2.22107	0.0117626	1	ex_01
SAMD4B	-0.0452352	0.039872	-0.130342	-1.04174	0.0118016	1	ex_01
TXNL1	0.31942	0.660442	-0.0216014	1.83581	0.0118148	1	ex_01
SLITRK5	0.105026	0.189191	0.0208607	2.44575	0.0118153	1	ex_01
GNB1	-0.124644	0.0483869	-0.297676	-1.41187	0.0118251	1	ex_01
ZFC3H1	-0.119656	0.0519791	-0.29129	-1.36639	0.0118338	1	ex_01
MAP3K3	-0.191074	0.0585604	-0.440708	-1.50019	0.0119407	1	ex_01
GPR22	0.169138	0.307583	0.0306926	2.39448	0.011949	1	ex_01
ING5	-0.113155	-0.016372	-0.209938	-2.29151	0.011958	1	ex_01
RNLS	-0.032455	0.0264276	-0.0913376	-1.0803	0.0119586	1	ex_01
DAPK1	-0.849269	0.634199	-2.33274	-1.12206	0.0120261	1	ex_01
ZNF770	0.347828	0.636863	0.0587934	2.35865	0.0120584	1	ex_01
UBXN2A	-0.213946	-0.0836634	-0.344229	-3.21859	0.0121057	1	ex_01
NPHP4	-0.084992	0.0769522	-0.246936	-1.02863	0.0121057	1	ex_01
RRAS2	-0.130062	0.00742747	-0.267552	-1.85408	0.012115	1	ex_01
NUDC	0.432983	0.842012	0.0239531	2.07474	0.0121276	1	ex_01
PIP5K1C	-0.0111732	0.0133431	-0.0356895	-0.893243	0.0122075	1	ex_01
TTC7A	-0.189433	-0.0324775	-0.346388	-2.36552	0.0122097	1	ex_01
SNX3	0.263939	0.506982	0.0208956	2.12847	0.0122291	1	ex_01
OMG	0.546644	1.26864	-0.175355	1.48394	0.0122321	1	ex_01
PMM2	-0.124916	0.0172563	-0.267087	-1.72207	0.0122388	1	ex_01
FAM219A	-0.107477	-0.0113567	-0.203597	-2.19154	0.0122677	1	ex_01
HECTD2	-0.261649	-0.0672214	-0.456076	-2.6376	0.0122802	1	ex_01
CHN1	0.523066	0.834654	0.211478	3.29021	0.0123084	1	ex_01
PRXL2A	0.362108	0.705288	0.018928	2.06807	0.012343	1	ex_01
NPRL3	-0.245984	-0.100726	-0.391243	-3.31905	0.0123528	1	ex_01
ZMAT3	0.154891	0.274566	0.0352149	2.53669	0.0124058	1	ex_01
AHCTF1	-0.26656	-0.0796919	-0.453429	-2.79581	0.0124424	1	ex_01
FTO	-0.53482	0.220125	-1.28977	-1.38848	0.0124936	1	ex_01
TXNDC11	-0.139343	0.0354653	-0.31415	-1.56232	0.0125354	1	ex_01
HRH2	-0.15964	-0.0287154	-0.290564	-2.38984	0.0126784	1	ex_01
NBPF12	-0.0828981	-0.0128084	-0.152988	-2.31813	0.0127827	1	ex_01
COX7C	-0.38204	0.0373024	-0.801382	-1.78562	0.0128137	1	ex_01
AASDHPPT	0.399338	0.685803	0.112873	2.73223	0.0129709	1	ex_01
GPR89A	0.213396	0.362942	0.06385	2.79679	0.012971	1	ex_01
PCLO	-0.863429	0.273935	-2.00079	-1.48791	0.0129794	1	ex_01
SENP7	-0.14288	0.000704106	-0.286465	-1.95035	0.0130136	1	ex_01
EHBP1	-0.789081	0.0411568	-1.61932	-1.8628	0.0130247	1	ex_01
ZNF146	-0.0615904	0.000187747	-0.123368	-1.95401	0.013035	1	ex_01
C1GALT1	0.159033	0.310406	0.00765953	2.05914	0.0130442	1	ex_01
SORL1	0.445792	0.810754	0.0808304	2.39405	0.0130913	1	ex_01
ST3GAL3	-0.113765	0.109451	-0.336982	-0.998922	0.0131102	1	ex_01
MED13L	0.33058	0.632854	0.028306	2.1435	0.0133301	1	ex_01
HIF1A	0.300743	0.494619	0.106867	3.04032	0.0133792	1	ex_01
CIBAR1	0.243908	0.416487	0.0713292	2.77004	0.013391	1	ex_01
UBL3	0.150367	0.259079	0.0416545	2.71095	0.0134042	1	ex_01
PTK2B	-0.326253	0.0549325	-0.707438	-1.67751	0.0134552	1	ex_01
CEP164	-0.171517	-0.030209	-0.312825	-2.37897	0.0134858	1	ex_01
ANKRD13D	0.206153	0.363914	0.0483922	2.56117	0.0135207	1	ex_01
DCUN1D2	-0.24267	-0.0953414	-0.389999	-3.22832	0.0135637	1	ex_01
ETV6	-0.0897886	0.21447	-0.394047	-0.578398	0.013636	1	ex_01
AVEN	0.0441738	0.092314	-0.00396631	1.79848	0.0136809	1	ex_01
CNOT10	-0.052226	0.00452596	-0.108978	-1.80366	0.0137023	1	ex_01
PBX3	0.202602	0.346809	0.0583957	2.75364	0.0138003	1	ex_01
TACC1	0.147287	0.275993	0.0185802	2.24291	0.0138206	1	ex_01
SDCBP	0.364078	0.657945	0.0702115	2.42824	0.0138256	1	ex_01
EIF2B3	-0.0172759	0.0251546	-0.0597064	-0.798015	0.013897	1	ex_01
PPP1R16B	-0.209499	0.327733	-0.746731	-0.764307	0.0139641	1	ex_01
MGRN1	-0.0138929	0.0255389	-0.0533247	-0.690549	0.0141078	1	ex_01
CEP170	-0.22048	-0.0664431	-0.374516	-2.80539	0.0141568	1	ex_01
GPATCH8	-0.387239	0.0559649	-0.830443	-1.71247	0.014176	1	ex_01
SERGEF	0.236838	0.646352	-0.172676	1.13352	0.0142124	1	ex_01
DSTN	0.227943	0.427063	0.0288236	2.24368	0.014237	1	ex_01
ADK	-0.260346	0.0399297	-0.560622	-1.69933	0.0142952	1	ex_01
GNAS	0.211147	0.338726	0.0835673	3.24378	0.0144054	1	ex_01
ADAM32	0.140593	0.434728	-0.153542	0.936839	0.0144566	1	ex_01
MPPED2	-0.0180082	0.0548267	-0.0908431	-0.484595	0.014528	1	ex_01
COPG2	-0.21316	-0.0327289	-0.393591	-2.31549	0.0145431	1	ex_01
PPP2R5C	-0.170184	0.126051	-0.466418	-1.12598	0.014561	1	ex_01
TMEM130	-0.073767	0.0139845	-0.161519	-1.64761	0.0146548	1	ex_01
HDAC4	-0.103582	0.348316	-0.55548	-0.449253	0.014709	1	ex_01
CPSF6	0.115628	0.194094	0.0371624	2.88823	0.0147328	1	ex_01
SLC17A5	-0.111008	-0.0102896	-0.211726	-2.1602	0.0147716	1	ex_01
ANKRD30BL	-0.448143	-0.180129	-0.716157	-3.27724	0.0147863	1	ex_01
DDX1	0.167527	0.319935	0.0151197	2.1544	0.0148317	1	ex_01
DIRAS2	0.32274	0.58396	0.0615192	2.42155	0.0148813	1	ex_01
POM121C	-0.0873015	0.0189972	-0.1936	-1.60969	0.0149338	1	ex_01
PTPRK	0.742179	1.79747	-0.313115	1.37842	0.0149677	1	ex_01
THRAP3	-0.166634	-0.0274194	-0.305848	-2.346	0.0150331	1	ex_01
MTA3	-0.201776	0.327951	-0.731502	-0.74656	0.0150835	1	ex_01
PPFIBP1	0.148421	0.241465	0.0553767	3.12647	0.0151445	1	ex_01
ABCA5	-0.189084	0.0110122	-0.389179	-1.8521	0.0151498	1	ex_01
UPP2	-0.130097	0.191216	-0.45141	-0.793574	0.0152925	1	ex_01
GLB1L3	-0.180073	-0.0400976	-0.320048	-2.52142	0.0154504	1	ex_01
RAB15	-0.02771	0.00179734	-0.0572174	-1.84058	0.0154706	1	ex_01
PHACTR3	-0.319132	0.404732	-1.043	-0.864096	0.0155228	1	ex_01
TIMP3	0.47099	0.959268	-0.0172891	1.89056	0.0155347	1	ex_01
USF3	-0.136598	-0.0224248	-0.250772	-2.34492	0.0155676	1	ex_01
SLC49A4	-0.208372	-0.0480931	-0.36865	-2.54807	0.015727	1	ex_01
PSMD1	0.264038	0.473472	0.0546043	2.47097	0.015743	1	ex_01
NUP58	0.192896	0.359099	0.0266918	2.27473	0.0157912	1	ex_01
CLVS1	-0.072647	0.112428	-0.257723	-0.769338	0.0157925	1	ex_01
BCLAF1	-0.228935	-0.07004	-0.387831	-2.8239	0.0158142	1	ex_01
RPRD2	-0.132373	0.183979	-0.448725	-0.820121	0.0158349	1	ex_01
GUCY1A2	-0.195712	0.000732439	-0.392156	-1.95266	0.0159223	1	ex_01
GON4L	-0.208866	-0.0484016	-0.36933	-2.55116	0.0159228	1	ex_01
PDSS2	-0.0687726	0.0645157	-0.202061	-1.01128	0.0159421	1	ex_01
DCDC1	-0.199678	0.0303594	-0.429715	-1.7013	0.0159531	1	ex_01
ASCC1	-0.0890734	0.0199121	-0.198059	-1.60187	0.0159651	1	ex_01
ATXN2	-0.109377	0.103513	-0.322267	-1.00698	0.0159791	1	ex_01
PRKAR2A	-0.0542429	0.0451276	-0.153613	-1.06988	0.0160289	1	ex_01
NEMF	-0.245843	-0.0768488	-0.414837	-2.85124	0.0160358	1	ex_01
GNPDA2	0.214872	0.370043	0.0597002	2.71403	0.0160648	1	ex_01
ILDR2	-0.135535	0.0298931	-0.300964	-1.6058	0.0162673	1	ex_01
TRUB1	0.372689	0.666531	0.0788479	2.48589	0.0164989	1	ex_01
ZNRF1	-0.0139925	0.0157211	-0.043706	-0.922972	0.0165421	1	ex_01
NT5DC3	0.174535	0.348099	0.000970894	1.97093	0.0165766	1	ex_01
GPD1L	-0.144306	-0.0301715	-0.25844	-2.47808	0.0167693	1	ex_01
CNTN5	0.304881	0.934483	-0.324721	0.949101	0.0167931	1	ex_01
SELENOI	0.318243	0.570909	0.0655763	2.46865	0.0168025	1	ex_01
TMEM163	-0.236377	-0.063616	-0.409138	-2.68168	0.0168299	1	ex_01
ACAP3	-0.0175604	0.0146003	-0.0497212	-1.07018	0.0168486	1	ex_01
ISCA1	0.503362	0.962559	0.0441648	2.14847	0.0168881	1	ex_01
CSRNP3	0.24305	0.447474	0.0386254	2.33029	0.0169313	1	ex_01
ANO6	0.202292	0.356266	0.0483185	2.57502	0.0169822	1	ex_01
RYR3	-0.194274	-0.0735013	-0.315046	-3.15279	0.0170324	1	ex_01
AAGAB	0.214334	0.390063	0.0386057	2.39055	0.0170494	1	ex_01
SPIRE1	-0.218409	-0.0494288	-0.387389	-2.53328	0.0170781	1	ex_01
PPM1H	-0.100082	0.114749	-0.314914	-0.913077	0.0171472	1	ex_01
RPL28	1.14415	2.54283	-0.254534	1.60329	0.0171587	1	ex_01
DPF3	-0.0231552	0.0550725	-0.101383	-0.580144	0.0172181	1	ex_01
STX2	-0.167708	-0.0508666	-0.28455	-2.81323	0.0173349	1	ex_01
ARL5A	0.100353	0.187531	0.0131764	2.2562	0.0173866	1	ex_01
PDK3	0.161493	0.274588	0.0483981	2.79872	0.0174083	1	ex_01
SLITRK4	0.210157	0.492304	-0.0719891	1.45988	0.0174553	1	ex_01
COL5A2	0.533364	0.893375	0.173353	2.90373	0.0174654	1	ex_01
MXI1	0.174561	0.290933	0.0581887	2.93999	0.0175226	1	ex_01
MACO1	-0.1997	0.0630407	-0.46244	-1.4897	0.0175713	1	ex_01
MAN2A1	0.139797	0.236105	0.0434885	2.84499	0.017596	1	ex_01
ATP5MC3	0.214584	0.638902	-0.209733	0.991186	0.0176126	1	ex_01
MYO5A	-0.199805	-0.0109571	-0.388654	-2.07368	0.0176419	1	ex_01
NFAT5	-0.430575	0.00390312	-0.865052	-1.94236	0.0176883	1	ex_01
ATM	-0.151631	-0.039508	-0.263754	-2.65058	0.0176923	1	ex_01
BZW2	0.139895	0.339532	-0.0597416	1.37344	0.0177089	1	ex_01
C4orf47	0.182448	0.33735	0.027545	2.30849	0.0177199	1	ex_01
ANXA6	-0.139587	-0.0206015	-0.258572	-2.29932	0.0178003	1	ex_01
ZFPM2	0.404804	0.735558	0.0740498	2.39876	0.0178634	1	ex_01
PRKAR1A	0.429508	0.769312	0.0897047	2.47737	0.0178661	1	ex_01
NDUFAF5	0.181823	0.312807	0.05084	2.72071	0.0178755	1	ex_01
ZFP30	-0.181345	-0.0393054	-0.323384	-2.50233	0.0179981	1	ex_01
ANKRD17	0.219285	0.367139	0.0714317	2.90687	0.0180784	1	ex_01
CSNK1E	-0.029351	0.0018025	-0.0605046	-1.84656	0.0180993	1	ex_01
XPO6	-0.161261	-0.0449798	-0.277541	-2.71812	0.0181075	1	ex_01
EPS15	0.226124	0.443104	0.00914432	2.04256	0.0182089	1	ex_01
PIGZ	-0.115919	-0.00579491	-0.226043	-2.0631	0.0182205	1	ex_01
DPYSL2	-0.15741	-0.0343629	-0.280457	-2.50732	0.0182655	1	ex_01
ZNF609	-0.0481851	0.172143	-0.268513	-0.428639	0.0183252	1	ex_01
LRP1	-0.13878	-0.0267867	-0.250773	-2.42875	0.0183449	1	ex_01
ATP1A1	0.673427	1.27537	0.0714806	2.19271	0.0183495	1	ex_01
DIP2C	-0.846499	0.00181633	-1.69481	-1.95577	0.0184723	1	ex_01
ATF7	-0.102641	0.0120219	-0.217303	-1.75447	0.0185002	1	ex_01
CAP2	-0.0214056	0.014678	-0.0574892	-1.1627	0.0185931	1	ex_01
ZFAND1	0.19789	0.407862	-0.0120809	1.8472	0.0185987	1	ex_01
FKBP8	0.301421	0.531657	0.071186	2.56596	0.018866	1	ex_01
LAMB1	-0.0583657	0.0207641	-0.137496	-1.44566	0.0190165	1	ex_01
NDFIP1	0.319311	0.707486	-0.0688646	1.61225	0.0190197	1	ex_01
LRP12	0.238498	0.412031	0.0649646	2.6937	0.0190642	1	ex_01
STK3	-0.183336	-0.0277481	-0.338924	-2.30951	0.0190864	1	ex_01
LRRC28	-0.188022	-0.0318557	-0.344187	-2.35977	0.019097	1	ex_01
ENAH	0.0976285	0.174103	0.0211541	2.50212	0.0192123	1	ex_01
SMURF2	-0.107209	0.00348943	-0.217907	-1.89818	0.0192647	1	ex_01
CCDC90B	0.250761	0.446219	0.0553037	2.51453	0.0192724	1	ex_01
LRRN3	0.198534	0.362391	0.0346765	2.37474	0.0193219	1	ex_01
SEC14L5	-0.00846627	0.0294494	-0.046382	-0.437644	0.0193582	1	ex_01
RHEB	0.276727	0.486002	0.0674525	2.59169	0.0193618	1	ex_01
MED13	-0.156932	0.0047384	-0.318602	-1.90252	0.019365	1	ex_01
SEC23IP	-0.0724993	0.00648111	-0.15148	-1.79913	0.0195085	1	ex_01
CLASP2	0.170252	0.340962	-0.000457391	1.95471	0.0195194	1	ex_01
PARG	0.301185	0.560392	0.0419778	2.27737	0.0196086	1	ex_01
SEL1L	0.21545	0.370081	0.0608198	2.73086	0.0197234	1	ex_01
RIF1	-0.191932	-0.0443417	-0.339522	-2.54881	0.019749	1	ex_01
TFDP1	-0.10234	0.0138399	-0.218519	-1.72648	0.019754	1	ex_01
ARHGEF9	0.152706	0.28469	0.0207233	2.26771	0.0198033	1	ex_01
SIRPA	-0.112866	0.00377594	-0.229507	-1.89652	0.0198218	1	ex_01
PID1	-0.0750249	0.0835316	-0.233581	-0.927405	0.0199079	1	ex_01
ASPH	0.147554	0.269909	0.025199	2.36362	0.0199839	1	ex_01
SNX29	-0.108161	0.121536	-0.337857	-0.922918	0.0199887	1	ex_01
GOLGA8A	-0.647796	0.480445	-1.77604	-1.12534	0.0200153	1	ex_01
IPO7	0.291688	0.506671	0.0767047	2.65927	0.0200323	1	ex_01
DTNB	-0.732616	0.497066	-1.9623	-1.1677	0.0200762	1	ex_01
STRBP	0.32364	0.502124	0.145156	3.55395	0.0200774	1	ex_01
ZNF83	-0.0804943	0.0694045	-0.230393	-1.05248	0.0202303	1	ex_01
IMPA1	0.258337	0.444619	0.0720548	2.71809	0.0202326	1	ex_01
SELENOW	0.425098	1.32996	-0.479767	0.920774	0.0202757	1	ex_01
REEP1	-0.176288	0.0030272	-0.355603	-1.92688	0.0203018	1	ex_01
NCAM1	-0.248916	0.909142	-1.40697	-0.42128	0.0204855	1	ex_01
VAMP4	0.32789	0.579222	0.0765581	2.55699	0.0205947	1	ex_01
FNIP1	-0.163572	-0.02445	-0.302695	-2.30442	0.0206795	1	ex_01
PRKN	-0.330609	0.161944	-0.823162	-1.31556	0.0207256	1	ex_01
PCYT1A	-0.0605	0.0215599	-0.14256	-1.44502	0.0207343	1	ex_01
SNED1	-0.188889	0.468945	-0.846723	-0.56278	0.020764	1	ex_01
NUDT21	0.1411	0.248588	0.033612	2.57285	0.0208447	1	ex_01
STRAP	0.366516	0.73814	-0.00510772	1.93303	0.0208467	1	ex_01
HERPUD2	-0.146395	-0.0342961	-0.258494	-2.5596	0.02086	1	ex_01
GPI	-0.0849067	0.0309651	-0.200779	-1.43619	0.0208789	1	ex_01
PIR	-0.0452526	0.0852997	-0.175805	-0.679371	0.0209086	1	ex_01
ZNF821	-0.165667	-0.0361138	-0.29522	-2.50632	0.0209414	1	ex_01
CACNA1D	-0.678982	0.607336	-1.9653	-1.03457	0.0209705	1	ex_01
WWC3	-0.105275	0.046661	-0.25721	-1.35804	0.0210139	1	ex_01
SLC36A4	-0.152282	-0.030155	-0.274409	-2.44391	0.0210244	1	ex_01
CELF1	-0.0567607	0.0878748	-0.201396	-0.769168	0.021033	1	ex_01
CORO2B	-0.0232681	0.050629	-0.0971652	-0.617137	0.0211746	1	ex_01
SCAP	-0.0706118	0.0258146	-0.167038	-1.43526	0.0212209	1	ex_01
TLN2	-0.367955	0.125248	-0.861158	-1.46223	0.0212761	1	ex_01
ANKS1A	-0.185837	0.00128579	-0.372959	-1.9465	0.0213627	1	ex_01
ADORA1	-0.0449346	0.00869405	-0.0985632	-1.64222	0.0213728	1	ex_01
PBRM1	-0.126842	-0.00477535	-0.248909	-2.03664	0.0214058	1	ex_01
TYW3	0.212331	0.413606	0.011056	2.06762	0.0214079	1	ex_01
BCL7A	-0.0346203	0.00405211	-0.0732927	-1.7546	0.0214314	1	ex_01
ZNF337	-0.163735	-0.0378798	-0.289591	-2.54987	0.0214594	1	ex_01
DLG1	-0.121643	0.244251	-0.487537	-0.6516	0.0214713	1	ex_01
OXCT1	0.213292	0.379015	0.0475681	2.52254	0.0214742	1	ex_01
CCSAP	-0.219726	0.0353244	-0.474777	-1.68851	0.0214895	1	ex_01
KCTD3	-0.159079	-0.0445986	-0.273558	-2.72352	0.0215255	1	ex_01
PTBP2	0.167978	0.338192	-0.00223575	1.93422	0.0215437	1	ex_01
MECP2	-0.0205074	0.033896	-0.0749108	-0.738809	0.0216395	1	ex_01
TTC39C	-0.224956	-0.0442345	-0.405677	-2.4397	0.0216807	1	ex_01
ME3	-0.294631	0.0705841	-0.659846	-1.58117	0.0217457	1	ex_01
EIF3H	0.162906	0.28714	0.0386722	2.57007	0.021749	1	ex_01
SET	0.134125	0.326043	-0.0577941	1.36974	0.0217778	1	ex_01
C12orf29	0.297537	0.575894	0.0191798	2.09501	0.0217895	1	ex_01
GRIA3	-1.28766	-0.148494	-2.42683	-2.21545	0.0218344	1	ex_01
GCA	0.276314	0.633251	-0.0806241	1.51725	0.021873	1	ex_01
ZCWPW2	-0.210044	-0.0264771	-0.393611	-2.24266	0.0219741	1	ex_01
SEC23A	0.217692	0.427305	0.00807926	2.03551	0.0220437	1	ex_01
CHST1	-0.167824	-0.029785	-0.305864	-2.38287	0.0221103	1	ex_01
CSNK1G3	0.155937	0.271279	0.0405946	2.64977	0.0221498	1	ex_01
RAD50	-0.237332	-0.0567269	-0.417937	-2.57558	0.0221973	1	ex_01
ANKDD1A	-0.221935	-0.064438	-0.379433	-2.76186	0.0223101	1	ex_01
RNFT2	-0.0149242	0.00852011	-0.0383686	-1.24768	0.0223386	1	ex_01
KMT2E	-0.111513	-0.0206348	-0.202392	-2.40499	0.022348	1	ex_01
INPP5F	0.38493	0.799471	-0.0296117	1.81996	0.0223631	1	ex_01
RAPH1	0.352825	0.732027	-0.0263769	1.82363	0.0223856	1	ex_01
NAPEPLD	0.214965	0.376984	0.0529463	2.60046	0.0224333	1	ex_01
SLC22A17	0.190873	0.399163	-0.0174171	1.79607	0.0224598	1	ex_01
DHX35	0.177267	0.314609	0.0399251	2.52972	0.022505	1	ex_01
CCDC186	-0.209137	-0.0499617	-0.368312	-2.57515	0.0225551	1	ex_01
PDK1	0.184555	0.381963	-0.0128525	1.83236	0.0225575	1	ex_01
GLG1	-0.353014	0.0235247	-0.729552	-1.83751	0.0225862	1	ex_01
KAT6B	-0.243887	0.136826	-0.6246	-1.25557	0.0227383	1	ex_01
NREP	0.229035	0.430193	0.027878	2.23159	0.0228101	1	ex_01
L3HYPDH	0.152206	0.285232	0.0191803	2.24256	0.0228396	1	ex_01
API5	0.182198	0.3289	0.0354952	2.43419	0.0228443	1	ex_01
PLCH1	0.258358	0.606268	-0.0895517	1.45547	0.0228839	1	ex_01
MGLL	-0.219578	-0.037097	-0.402059	-2.35841	0.0228966	1	ex_01
BAZ2A	-0.06113	0.0353096	-0.15757	-1.24236	0.0229181	1	ex_01
DYSF	-0.158388	-0.0231339	-0.293643	-2.29519	0.0229275	1	ex_01
INVS	-0.23587	-0.0348426	-0.436898	-2.29967	0.0229523	1	ex_01
ST3GAL5	-0.0991023	0.00816431	-0.206369	-1.81079	0.0230048	1	ex_01
ROCK1	-0.218578	0.0856053	-0.522762	-1.40838	0.0230186	1	ex_01
MAML2	0.00195929	0.013167	-0.00924838	0.342635	0.0230214	1	ex_01
MMP17	-0.0453295	0.0179174	-0.108576	-1.40472	0.023054	1	ex_01
RPA3	0.228129	0.423021	0.0332367	2.29421	0.0230733	1	ex_01
SOS2	-0.0683317	0.045559	-0.182222	-1.17593	0.023074	1	ex_01
DPY19L1	0.241617	0.497888	-0.0146543	1.84789	0.0230933	1	ex_01
PSD3	0.368692	0.695617	0.0417681	2.21037	0.0231973	1	ex_01
PRH1	-0.248264	0.0392996	-0.535828	-1.69211	0.0233867	1	ex_01
BPNT2	0.222369	0.472095	-0.0273566	1.74526	0.0234542	1	ex_01
RUBCN	-0.102701	-0.00965838	-0.195743	-2.16342	0.0234997	1	ex_01
MAN1C1	-0.460868	0.317796	-1.23953	-1.16004	0.0235522	1	ex_01
PPM1K	0.155951	0.240268	0.0716351	3.62515	0.0235792	1	ex_01
DDX42	-0.153513	-0.040363	-0.266662	-2.65913	0.0236217	1	ex_01
FEM1B	0.196131	0.383976	0.00828543	2.04641	0.023689	1	ex_01
TMEM59	0.175124	0.324673	0.0255745	2.29514	0.0237522	1	ex_01
ZNF33B	-0.046924	0.00830397	-0.102152	-1.66527	0.0238954	1	ex_01
NDUFAF6	0.0954306	0.192991	-0.00213033	1.91717	0.0239168	1	ex_01
CSNK1A1	0.14266	0.294478	-0.00915877	1.84173	0.0239964	1	ex_01
ZNF717	-0.113124	-0.00943165	-0.216817	-2.13824	0.02401	1	ex_01
PSAP	0.281896	0.756766	-0.192975	1.16349	0.02405	1	ex_01
DEPDC5	-0.0704951	0.0529382	-0.193928	-1.11937	0.024066	1	ex_01
EPN2	-0.0367515	0.0545037	-0.128007	-0.789343	0.0240752	1	ex_01
TCP10L	-0.180603	0.334032	-0.695238	-0.687819	0.0242714	1	ex_01
ZNF84	-0.13992	-0.0339286	-0.245911	-2.58736	0.0244058	1	ex_01
ZDHHC14	-0.0752902	0.444771	-0.595351	-0.283748	0.0244272	1	ex_01
TMEM170B	0.203709	0.354103	0.0533156	2.65478	0.0245597	1	ex_01
HOPX	0.19396	0.343241	0.0446796	2.54658	0.0246073	1	ex_01
GPC5	0.0394452	0.105313	-0.0264227	1.17373	0.0246199	1	ex_01
SARM1	-0.00499543	0.00904103	-0.0190319	-0.697531	0.0246306	1	ex_01
SPATA7	0.083636	0.19502	-0.0277483	1.47169	0.0248652	1	ex_01
PRKDC	-0.166231	-0.030457	-0.302005	-2.39963	0.0248739	1	ex_01
MIA2	0.172628	0.291077	0.0541779	2.85644	0.0248798	1	ex_01
USP49	-0.142967	-0.0318284	-0.254107	-2.52126	0.0250658	1	ex_01
ZMYM2	0.0916224	0.190702	-0.00745738	1.81244	0.0251427	1	ex_01
TMEM117	-0.438355	0.0720566	-0.948766	-1.68327	0.0251715	1	ex_01
GFOD1	-0.0369921	0.113088	-0.187072	-0.483097	0.0251767	1	ex_01
EEF2K	-0.00770948	0.00496104	-0.02038	-1.19256	0.0251768	1	ex_01
ATP6V1B2	0.431251	1.02013	-0.157625	1.43534	0.025278	1	ex_01
PPID	0.162467	0.349929	-0.0249956	1.69863	0.0253081	1	ex_01
C12orf4	0.131321	0.229725	0.0329183	2.61562	0.0253452	1	ex_01
MICU2	-0.187466	-0.0474667	-0.327465	-2.62449	0.0254718	1	ex_01
ZNF655	-0.224136	-0.0621316	-0.386141	-2.71164	0.0254838	1	ex_01
PDE5A	1.0604	1.98935	0.131461	2.23733	0.0255695	1	ex_01
CLPTM1	-0.105978	0.00692393	-0.218879	-1.83977	0.025619	1	ex_01
JKAMP	0.315516	0.725841	-0.0948095	1.5071	0.0257677	1	ex_01
SLC23A2	-0.26494	-0.0450147	-0.484866	-2.36113	0.0258684	1	ex_01
JAM3	-0.306395	0.0277588	-0.640549	-1.79715	0.0258833	1	ex_01
YWHAQ	0.285723	0.496388	0.0750581	2.65828	0.0259215	1	ex_01
SLC5A4	0.318898	0.651107	-0.0133118	1.88143	0.0260251	1	ex_01
CCT5	0.280798	0.546768	0.0148275	2.06923	0.0261584	1	ex_01
CCNC	0.243034	0.53402	-0.0479523	1.63698	0.0261629	1	ex_01
MAX	0.383211	0.679846	0.0865754	2.532	0.0261682	1	ex_01
HEATR3	-0.0640912	0.00726056	-0.135443	-1.76052	0.0262417	1	ex_01
FXYD6	-0.271716	-0.0570681	-0.486363	-2.48106	0.0264456	1	ex_01
STMN2	0.393091	0.779566	0.00661668	1.99352	0.026452	1	ex_01
ANKRD44	-0.0631675	0.00380233	-0.130137	-1.84868	0.0264656	1	ex_01
PPFIA1	-0.213417	0.0111072	-0.437942	-1.86301	0.0265288	1	ex_01
ERO1A	0.206508	0.352685	0.0603321	2.76891	0.0265336	1	ex_01
MYO19	-0.0514041	0.00490958	-0.107718	-1.78909	0.0265474	1	ex_01
PHF14	0.185819	0.307265	0.0643727	2.99885	0.0266124	1	ex_01
CCDC136	-0.195905	-0.0222511	-0.369558	-2.2111	0.0267043	1	ex_01
SEMA4D	-0.0605742	0.0659151	-0.187064	-0.938603	0.0267941	1	ex_01
MRTFB	-0.282482	-0.0306392	-0.534326	-2.19841	0.0268386	1	ex_01
RAD18	-0.0937552	0.0801189	-0.267629	-1.05684	0.0268916	1	ex_01
ULK1	-0.127774	0.00648463	-0.262032	-1.8653	0.0269016	1	ex_01
COPA	0.192287	0.347601	0.0369728	2.42654	0.0269146	1	ex_01
SEPTIN7	0.416546	0.817364	0.0157291	2.03688	0.0270843	1	ex_01
CEP126	-0.232643	0.136724	-0.602011	-1.23447	0.0272226	1	ex_01
UNC5A	-0.0111545	0.0184027	-0.0407117	-0.739663	0.0273026	1	ex_01
SATB2	0.402853	0.881978	-0.0762724	1.64796	0.0273053	1	ex_01
PTPRR	-0.173073	0.241625	-0.587771	-0.817986	0.0276379	1	ex_01
NUMA1	-0.148752	-0.0375392	-0.259965	-2.62154	0.027775	1	ex_01
DNAJA1	0.207887	0.399329	0.0164457	2.12833	0.027826	1	ex_01
UBE2E3	0.122466	0.248417	-0.00348594	1.90572	0.0279328	1	ex_01
G3BP1	0.173652	0.310534	0.0367703	2.48646	0.0279827	1	ex_01
CSPP1	-0.123682	-0.0258772	-0.221486	-2.47853	0.0279958	1	ex_01
COLGALT2	0.0379378	0.101008	-0.0251324	1.17895	0.0280084	1	ex_01
PIP5K1A	-0.0747271	0.0854951	-0.234949	-0.91412	0.0280696	1	ex_01
IQCE	-0.108159	-0.00678152	-0.209536	-2.09107	0.0280952	1	ex_01
HHIP	0.240911	0.555296	-0.0734736	1.50191	0.0281299	1	ex_01
CCNG2	0.170853	0.326232	0.0154747	2.15516	0.0282032	1	ex_01
TUBB	0.245073	0.567315	-0.0771696	1.4906	0.0282947	1	ex_01
SEMA3C	0.144987	0.526684	-0.23671	0.744488	0.0283416	1	ex_01
DAB1	-0.349954	1.1803	-1.88021	-0.448223	0.0285353	1	ex_01
DNAJC13	-0.117439	0.00447496	-0.239354	-1.88802	0.0285574	1	ex_01
GUK1	0.470014	2.20169	-1.26166	0.531978	0.0286963	1	ex_01
ILRUN	-0.0786465	0.00726617	-0.164559	-1.7942	0.0287518	1	ex_01
CLSTN2	-0.199348	0.54334	-0.942037	-0.526083	0.0287563	1	ex_01
OAT	0.289506	0.506052	0.0729601	2.62033	0.0288441	1	ex_01
TSEN15	0.162563	0.429119	-0.103992	1.19532	0.0289041	1	ex_01
SYN2	-0.857823	0.404737	-2.12038	-1.33166	0.0289572	1	ex_01
AGAP1	-0.0890065	0.931317	-1.10933	-0.170975	0.0289721	1	ex_01
PRCP	0.19667	0.34775	0.0455888	2.55138	0.0289776	1	ex_01
SMAP2	0.206974	0.360043	0.0539054	2.65019	0.0290191	1	ex_01
SUDS3	0.23235	0.441768	0.0229327	2.17459	0.0290376	1	ex_01
PRPF3	-0.141621	-0.0178885	-0.265353	-2.24332	0.0290812	1	ex_01
PELI2	0.312251	0.523243	0.101259	2.90059	0.0291057	1	ex_01
ZNF429	-0.143569	-0.032687	-0.254452	-2.53774	0.0291894	1	ex_01
STARD9	-0.117393	-0.00571728	-0.229069	-2.0603	0.0293431	1	ex_01
CLCN3	0.328257	0.610876	0.0456373	2.27646	0.0293535	1	ex_01
CRLF3	0.298428	0.633523	-0.0366671	1.7455	0.029568	1	ex_01
SLC37A1	-0.151586	0.0555667	-0.358738	-1.43422	0.0295902	1	ex_01
SCAMP1	0.25851	0.519297	-0.00227715	1.94285	0.0296102	1	ex_01
ZNF737	-0.156336	-0.039916	-0.272756	-2.63196	0.0297898	1	ex_01
KLHDC10	-0.0832489	0.00674643	-0.173244	-1.81304	0.0299266	1	ex_01
PPP6R3	0.0207278	0.124381	-0.082925	0.391941	0.0299633	1	ex_01
SEPTIN3	0.220249	0.402116	0.0383823	2.37361	0.0300363	1	ex_01
NCOA7	0.194537	0.339682	0.0493924	2.62693	0.03006	1	ex_01
CAPRIN2	0.179655	0.303226	0.0560841	2.84952	0.0301405	1	ex_01
SCPEP1	-0.154764	-0.0345856	-0.274942	-2.52401	0.0302918	1	ex_01
BRCC3	-0.0785975	-0.000278507	-0.156917	-1.96693	0.0303724	1	ex_01
ATP5MG	0.204224	0.442551	-0.034104	1.6795	0.0304372	1	ex_01
CEND1	0.22916	0.565759	-0.107439	1.33436	0.0305329	1	ex_01
VXN	0.236158	0.497334	-0.0250182	1.77222	0.0305611	1	ex_01
SNRPN	-0.00283363	0.126357	-0.132024	-0.0429893	0.0306552	1	ex_01
TEAD1	0.0882878	0.252406	-0.0758304	1.05437	0.0307002	1	ex_01
LNPEP	0.200849	0.351861	0.0498382	2.60681	0.0307478	1	ex_01
TTN	-0.203827	-0.0571077	-0.350547	-2.72284	0.0308511	1	ex_01
KIAA1841	-0.20838	-0.0463392	-0.37042	-2.52046	0.0308573	1	ex_01
SRFBP1	-0.0700935	0.00716282	-0.14735	-1.77825	0.0308863	1	ex_01
MAML1	-0.0135309	0.0201315	-0.0471933	-0.787825	0.030987	1	ex_01
SEC16A	-0.140884	-0.0256693	-0.256098	-2.39664	0.0309934	1	ex_01
MYT1L	-0.856979	1.2383	-2.95226	-0.801634	0.0311349	1	ex_01
HNRNPU	0.0296733	0.199737	-0.140391	0.341981	0.0311564	1	ex_01
DDX5	0.428594	0.741717	0.115472	2.68275	0.031175	1	ex_01
ABCB1	0.257081	0.555735	-0.0415719	1.68714	0.0311776	1	ex_01
AP2M1	0.270067	0.636493	-0.09636	1.44455	0.0312794	1	ex_01
TBC1D30	-0.140201	-0.023167	-0.257234	-2.34794	0.0313747	1	ex_01
CALM1	1.46333	2.97674	-0.0500877	1.8951	0.0316367	1	ex_01
EEA1	-0.201415	-0.0352196	-0.367611	-2.37531	0.0316551	1	ex_01
IPO9	0.0942873	0.226603	-0.0380289	1.39665	0.0317256	1	ex_01
GNAL	0.121546	0.25287	-0.00977876	1.81402	0.0318112	1	ex_01
SYNPR	-0.342278	0.0215431	-0.706099	-1.84391	0.0318279	1	ex_01
UNC5D	-0.522564	0.958802	-2.00393	-0.691393	0.0318417	1	ex_01
PEA15	0.245253	0.446935	0.0435718	2.3834	0.0320026	1	ex_01
MLLT11	0.340507	0.796526	-0.115512	1.4635	0.032015	1	ex_01
ZBTB44	-0.0359446	0.0595402	-0.131429	-0.737815	0.0320157	1	ex_01
STAT1	1.21809	2.39026	0.0459276	2.03676	0.0320278	1	ex_01
MPP7	0.175975	0.316473	0.0354772	2.45488	0.0320682	1	ex_01
CROCC	-0.184521	0.112273	-0.481315	-1.21854	0.0321078	1	ex_01
CCND3	-3.36274e-05	0.00196512	-0.00203237	-0.0329749	0.0321453	1	ex_01
NIPA1	-0.0327804	0.00914322	-0.0747041	-1.53251	0.0321909	1	ex_01
SLC38A6	0.166284	0.283185	0.0493831	2.78792	0.0322118	1	ex_01
HGSNAT	-0.191629	0.031145	-0.414402	-1.68595	0.0322244	1	ex_01
KCNJ6	-0.127175	0.389029	-0.643379	-0.482867	0.0322579	1	ex_01
DENND3	-0.22626	-0.00682094	-0.445698	-2.02089	0.0322823	1	ex_01
STXBP5L	-3.52309	-2.19507	-4.8511	-5.19959	0.0323566	1	ex_01
SPAG9	-0.0340759	0.112251	-0.180402	-0.456429	0.0324459	1	ex_01
SIDT1	-0.0844463	0.0822646	-0.251157	-0.992807	0.0325355	1	ex_01
TBCA	0.21941	0.385259	0.0535599	2.59292	0.0325672	1	ex_01
RBMX	-0.154098	-0.0136281	-0.294568	-2.15012	0.0326206	1	ex_01
RAP2A	0.141116	0.266561	0.0156715	2.20482	0.0326281	1	ex_01
PRPF39	-0.129425	-0.0299358	-0.228913	-2.54971	0.032674	1	ex_01
SC5D	0.174286	0.308285	0.0402859	2.54921	0.0327242	1	ex_01
P2RY12	0.24888	0.569554	-0.0717931	1.52116	0.032749	1	ex_01
OTUD4	0.118513	0.215444	0.0215813	2.39634	0.0327901	1	ex_01
GAP43	0.302795	0.581149	0.0244415	2.13206	0.0329856	1	ex_01
ANKRD42	0.171777	0.333486	0.0100678	2.08199	0.0330257	1	ex_01
PCMTD2	0.133916	0.245532	0.0222998	2.35154	0.0330863	1	ex_01
GPM6B	0.211462	0.434485	-0.0115621	1.85835	0.0330906	1	ex_01
ADAM19	-0.1358	-0.0103004	-0.261299	-2.12083	0.0332349	1	ex_01
KIAA0319	-0.197389	-0.0275725	-0.367205	-2.2782	0.0332399	1	ex_01
HBS1L	0.152489	0.298792	0.00618531	2.04283	0.0332437	1	ex_01
CUL4A	-0.148167	-0.0273719	-0.268962	-2.40409	0.0333169	1	ex_01
FAM126B	0.128135	0.241136	0.0151332	2.22244	0.0333617	1	ex_01
GET1	0.187087	0.384526	-0.0103518	1.8572	0.0334978	1	ex_01
GABRA5	-0.152681	-0.0049893	-0.300373	-2.02618	0.0337111	1	ex_01
COA1	-0.164537	-0.0353475	-0.293727	-2.49623	0.0337472	1	ex_01
MED23	0.211077	0.371445	0.0507098	2.57972	0.0337675	1	ex_01
BTBD3	0.211155	0.378495	0.0438157	2.47315	0.0337927	1	ex_01
MEF2D	-0.0291747	0.00485064	-0.0632	-1.68055	0.0340934	1	ex_01
EIF5	0.36391	0.987853	-0.260032	1.14314	0.0341219	1	ex_01
DYNC2H1	-0.113515	-0.0111741	-0.215855	-2.17396	0.0341845	1	ex_01
NAA25	0.131244	0.242408	0.02008	2.314	0.0341918	1	ex_01
CADM3	-0.117787	-0.000873152	-0.234701	-1.9746	0.0342265	1	ex_01
ACTB	0.10244	0.27221	-0.067331	1.18264	0.0342324	1	ex_01
WASHC4	0.110604	0.215879	0.00532835	2.05916	0.0342558	1	ex_01
DHX36	-0.174709	0.126263	-0.475681	-1.13773	0.0343728	1	ex_01
NAA50	0.242546	0.418089	0.0670025	2.70805	0.0343963	1	ex_01
EYA3	-0.157412	0.015623	-0.330448	-1.783	0.0344036	1	ex_01
NDUFV2	0.129728	0.257427	0.00202834	1.9911	0.0344288	1	ex_01
ATP6V0C	0.162176	0.505923	-0.181571	0.924691	0.034437	1	ex_01
TAOK1	-0.104482	0.162994	-0.371959	-0.765607	0.0344673	1	ex_01
AMBRA1	-0.0568874	0.0822437	-0.196018	-0.801383	0.0346494	1	ex_01
MRPS30	0.260734	0.541686	-0.0202175	1.81892	0.0346635	1	ex_01
STEAP2	0.251243	0.481065	0.0214208	2.14264	0.0346765	1	ex_01
ZSCAN18	0.0517002	0.15111	-0.04771	1.01932	0.0346778	1	ex_01
TMEM178B	-1.04259	0.242532	-2.3277	-1.59007	0.034698	1	ex_01
PLA2R1	-0.120598	0.0100484	-0.251244	-1.80922	0.0347081	1	ex_01
SSBP3	-0.124647	0.243927	-0.49322	-0.662835	0.0347893	1	ex_01
TOX2	-0.143614	0.0412706	-0.328499	-1.52245	0.0348947	1	ex_01
RABL2A	-0.157631	-0.0203428	-0.294919	-2.25038	0.0349458	1	ex_01
STAU2	-0.239266	0.00575216	-0.484285	-1.91395	0.0349774	1	ex_01
GALNTL6	-0.518038	0.143243	-1.17932	-1.53541	0.0352265	1	ex_01
CALM2	0.753119	1.63114	-0.124906	1.68114	0.0353998	1	ex_01
TUBE1	0.171252	0.285703	0.056801	2.93268	0.0354302	1	ex_01
NHLRC2	-0.168097	-0.0288381	-0.307356	-2.36584	0.0354507	1	ex_01
TTC39B	0.125851	0.227215	0.0244859	2.43342	0.0354827	1	ex_01
RAB30	0.105277	0.200962	0.00959309	2.15647	0.0355646	1	ex_01
PCSK7	-0.0276419	0.0642143	-0.119498	-0.589803	0.0356071	1	ex_01
EPB41L5	-0.218156	0.0123688	-0.448681	-1.8548	0.035633	1	ex_01
SENP6	-0.162534	-0.0284697	-0.296598	-2.37618	0.0356988	1	ex_01
MGST1	0.5134	1.13913	-0.112327	1.60812	0.0357479	1	ex_01
FBXO34	0.488634	0.958477	0.0187914	2.03835	0.0358018	1	ex_01
IFT172	-0.140116	-0.0156815	-0.26455	-2.20696	0.0358474	1	ex_01
ME1	-0.142885	-0.00510093	-0.280668	-2.03252	0.0360747	1	ex_01
KANSL1	0.34751	0.683804	0.0112169	2.02534	0.0361746	1	ex_01
NUCB2	-0.0924618	0.0644748	-0.249398	-1.15475	0.0361993	1	ex_01
ROCK2	0.0969997	0.219098	-0.0250988	1.55707	0.036234	1	ex_01
LARGE1	-0.0692747	0.681106	-0.819656	-0.180943	0.0362412	1	ex_01
URGCP	-0.141553	0.138556	-0.421662	-0.99047	0.0362491	1	ex_01
CCDC25	0.172226	0.331627	0.0128251	2.11766	0.0363374	1	ex_01
PTDSS1	-0.145412	-0.0274407	-0.263383	-2.41586	0.0363465	1	ex_01
NCOA2	0.159469	0.352343	-0.0334052	1.6205	0.0363822	1	ex_01
TMEM59L	0.343255	0.904207	-0.217697	1.19933	0.0365255	1	ex_01
CABIN1	-0.163803	-0.0112135	-0.316392	-2.104	0.03657	1	ex_01
PILRB	-0.211624	0.0223056	-0.445553	-1.77308	0.0366586	1	ex_01
EIF3K	-0.0335001	0.00180556	-0.0688058	-1.85973	0.0366639	1	ex_01
TPK1	-0.130006	-0.00130101	-0.258712	-1.97978	0.0366808	1	ex_01
FEZ2	0.178452	0.321322	0.0355818	2.44809	0.0367495	1	ex_01
CAPRIN1	0.255657	0.452206	0.059108	2.54938	0.0370604	1	ex_01
RANBP17	-0.0379885	0.0461082	-0.122085	-0.885362	0.0370644	1	ex_01
MDM2	-0.135071	-0.00555718	-0.264585	-2.04406	0.037117	1	ex_01
TASP1	-0.278341	-0.0447379	-0.511944	-2.33532	0.0372219	1	ex_01
CDH8	-0.425768	0.163047	-1.01458	-1.41724	0.0372519	1	ex_01
CBR4	-0.128667	0.0180978	-0.275431	-1.71828	0.0372714	1	ex_01
EPHB1	-0.0952766	0.0409606	-0.231514	-1.37069	0.0373117	1	ex_01
SERINC1	0.134416	0.319825	-0.0509923	1.42092	0.0373828	1	ex_01
KCNJ3	0.456315	0.906179	0.00645152	1.98807	0.0374189	1	ex_01
CSGALNACT1	-0.0425234	0.0355816	-0.120628	-1.06708	0.0375072	1	ex_01
ZNF318	-0.0502247	0.0335282	-0.133978	-1.17535	0.0377782	1	ex_01
TRIM52	-0.0522314	0.0879947	-0.192458	-0.730047	0.0378189	1	ex_01
POMK	0.0947844	0.176095	0.0134744	2.28476	0.0379372	1	ex_01
LRP1B	0.0901505	0.462455	-0.282154	0.474589	0.038028	1	ex_01
MMP24	-0.0390582	0.00448417	-0.0826006	-1.75812	0.0380394	1	ex_01
RBM5	0.108461	0.193725	0.0231974	2.49321	0.0384503	1	ex_01
TMEM30A	0.38416	0.919514	-0.151194	1.40643	0.0385036	1	ex_01
MINDY4	-0.175514	-0.0269196	-0.324108	-2.31503	0.0385775	1	ex_01
OSBPL8	0.143662	0.28207	0.00525453	2.03437	0.0386211	1	ex_01
PTPRN2	-0.0154749	0.11448	-0.14543	-0.23339	0.0387992	1	ex_01
PCCA	-0.129043	0.0591703	-0.317256	-1.34379	0.0388809	1	ex_01
TAX1BP1	0.387642	0.749743	0.0255403	2.09821	0.0389281	1	ex_01
FAM199X	0.224715	0.411159	0.0382721	2.36229	0.0390112	1	ex_01
SGK1	-0.00753055	0.00919681	-0.0242579	-0.882363	0.0392455	1	ex_01
RAB9B	0.136589	0.257472	0.0157052	2.2146	0.0392574	1	ex_01
SENP2	0.147956	0.266156	0.0297567	2.45338	0.0392618	1	ex_01
MED6	0.156371	0.290676	0.0220655	2.28197	0.0395164	1	ex_01
GARRE1	-0.0348432	0.0182139	-0.0879002	-1.28713	0.0397526	1	ex_01
MTMR2	0.136662	0.25065	0.0226744	2.34984	0.0398131	1	ex_01
MTCH1	0.246205	0.495007	-0.00259648	1.93951	0.0399173	1	ex_01
C6orf62	-0.176498	0.0691054	-0.422101	-1.40849	0.0399315	1	ex_01
SLC9B2	0.150314	0.310949	-0.0103205	1.83404	0.0399347	1	ex_01
RIPOR1	0.177986	0.321805	0.0341672	2.42559	0.0400558	1	ex_01
FMR1	0.171777	0.317272	0.0262817	2.31401	0.040165	1	ex_01
HMGN3	0.126547	0.325418	-0.072324	1.24718	0.0402607	1	ex_01
NAE1	0.108483	0.229063	-0.012096	1.76335	0.0403516	1	ex_01
SV2B	3.70759e-06	0.00687276	-0.00686535	0.00105789	0.040439	1	ex_01
CENPP	0.119237	0.248426	-0.00995219	1.80898	0.0404513	1	ex_01
FAM234B	-0.0916006	0.00539839	-0.1886	-1.85088	0.0404535	1	ex_01
CNOT7	0.336201	0.588432	0.0839695	2.61245	0.0405226	1	ex_01
CCDC93	-0.183359	-0.0414467	-0.325271	-2.53239	0.0405737	1	ex_01
AZIN1	0.217842	0.436144	-0.000460427	1.95583	0.040664	1	ex_01
TRIP4	-0.0558159	0.0411866	-0.152818	-1.12778	0.0407354	1	ex_01
MICAL2	-0.0969835	0.112394	-0.306361	-0.907855	0.0407674	1	ex_01
DCAF6	0.239797	0.42209	0.0575041	2.57823	0.040782	1	ex_01
OAZ1	0.232065	0.564	-0.0998699	1.37027	0.0408546	1	ex_01
N4BP1	-0.187456	0.0553347	-0.430247	-1.51327	0.0413229	1	ex_01
EEF1A1	0.16326	0.269309	0.0572118	3.01734	0.041362	1	ex_01
COX20	0.283819	1.07155	-0.503916	0.70617	0.0416342	1	ex_01
LIN28B	0.192634	0.353697	0.0315701	2.34414	0.0416986	1	ex_01
MTURN	0.294962	0.590489	-0.000564824	1.95622	0.0417829	1	ex_01
ATP8B2	-0.106245	-0.0070801	-0.205409	-2.0999	0.0418841	1	ex_01
MSANTD2	0.115588	0.227197	0.003978	2.02982	0.0419992	1	ex_01
DENND4A	-0.329699	0.192755	-0.852152	-1.23685	0.0420945	1	ex_01
PIK3C3	0.130425	0.234945	0.0259057	2.44575	0.0421212	1	ex_01
NEFL	0.557337	1.43195	-0.317279	1.24896	0.042126	1	ex_01
TM9SF3	0.291329	0.644271	-0.0616135	1.61781	0.0422986	1	ex_01
PPIG	-0.218496	-0.0287104	-0.408281	-2.25646	0.0424435	1	ex_01
ANXA4	-0.142105	-0.00779269	-0.276417	-2.07368	0.0424572	1	ex_01
RBBP4	-0.120886	-0.00647063	-0.2353	-2.07081	0.0425196	1	ex_01
LAMA2	0.28186	0.465317	0.0984033	3.01126	0.0425542	1	ex_01
HSP90AB1	0.417857	1.11275	-0.277038	1.17857	0.0426842	1	ex_01
CYTH1	-0.0860967	0.0255711	-0.197765	-1.51115	0.0428525	1	ex_01
ATE1	0.0391363	0.171213	-0.0929401	0.580768	0.0429228	1	ex_01
VAMP2	0.181963	0.502262	-0.138336	1.11346	0.0429856	1	ex_01
XRN1	-0.125507	0.00892429	-0.259938	-1.82985	0.0430058	1	ex_01
GDAP1	0.632137	1.60594	-0.341672	1.27229	0.0430243	1	ex_01
FBXO11	-0.245536	0.14208	-0.633152	-1.24154	0.0430562	1	ex_01
HECW1	-0.318357	1.59894	-2.23565	-0.325442	0.0430678	1	ex_01
ZRSR2	-0.09704	0.0209379	-0.215018	-1.61212	0.043111	1	ex_01
TOP1	0.14346	0.261509	0.0254104	2.38185	0.0436163	1	ex_01
SACM1L	0.214262	0.385815	0.0427086	2.4479	0.0437851	1	ex_01
IFT43	-0.0832759	0.0431916	-0.209743	-1.29059	0.0438585	1	ex_01
MARK3	-0.244969	0.114584	-0.604522	-1.33536	0.0438603	1	ex_01
AKT2	-0.182751	0.0377033	-0.403206	-1.62476	0.0438864	1	ex_01
KDM4A	-0.0860827	0.00628385	-0.178449	-1.82662	0.0439178	1	ex_01
ANO5	0.129095	0.39415	-0.135959	0.954603	0.0439818	1	ex_01
PPA1	0.151237	0.359073	-0.0565994	1.42621	0.0441398	1	ex_01
EIF1B	0.308953	0.612233	0.00567242	1.99662	0.0442258	1	ex_01
HMGCS1	0.150067	0.275363	0.024771	2.34745	0.0444866	1	ex_01
PCSK1	0.17862	0.585808	-0.228568	0.859772	0.0446053	1	ex_01
TANK	-0.193291	-0.0469937	-0.339588	-2.58955	0.0446486	1	ex_01
TSHR	0.208571	0.571919	-0.154778	1.12506	0.0446542	1	ex_01
ZNF862	0.236976	0.430844	0.0431067	2.39576	0.0448179	1	ex_01
ATP1B1	0.512624	1.08293	-0.0576833	1.76173	0.0450193	1	ex_01
CAMK1D	-0.0152291	0.238613	-0.269071	-0.117587	0.045136	1	ex_01
GABARAPL1	0.416742	1.06728	-0.233796	1.25558	0.04518	1	ex_01
ZNF302	0.16688	0.373265	-0.0395052	1.5848	0.045181	1	ex_01
ADNP	-0.136518	0.0419882	-0.315024	-1.49894	0.0452787	1	ex_01
CBWD5	-0.0579867	0.057424	-0.173397	-0.98476	0.0452887	1	ex_01
POT1	0.0744365	0.190647	-0.0417737	1.25542	0.0453173	1	ex_01
GALNT13	0.286863	0.627378	-0.0536525	1.65115	0.0453242	1	ex_01
ST6GALNAC5	-0.245002	63.4229	-63.9129	-0.00754219	0.0453637	1	ex_01
SNX6	-0.0635749	0.0326446	-0.159794	-1.295	0.0454775	1	ex_01
DENND5B	-0.284524	0.138909	-0.707957	-1.31699	0.0456096	1	ex_01
CASC3	-0.0584955	0.00254804	-0.119539	-1.87815	0.0456628	1	ex_01
SPNS2	-0.0262256	0.0120204	-0.0644716	-1.34396	0.0457552	1	ex_01
SRSF11	-0.240165	-0.0520454	-0.428285	-2.50221	0.0458505	1	ex_01
MTPN	0.356928	0.800335	-0.086478	1.57771	0.0459342	1	ex_01
AACS	-0.31592	0.0229104	-0.65475	-1.82744	0.0459938	1	ex_01
TBCK	-0.256927	-0.0129099	-0.500945	-2.06366	0.0461036	1	ex_01
IFNGR2	0.324584	0.841732	-0.192564	1.23016	0.0461154	1	ex_01
CDH11	-0.0113769	0.00822172	-0.0309754	-1.13775	0.0462789	1	ex_01
DGKB	-1.75064	0.478384	-3.97966	-1.53932	0.0466881	1	ex_01
ATP5MC2	0.22946	0.452121	0.00679761	2.0198	0.0467202	1	ex_01
PPME1	-0.291132	-0.0245723	-0.557691	-2.14064	0.0468476	1	ex_01
COG6	-0.0047516	0.0998122	-0.109315	-0.0890648	0.0468858	1	ex_01
RPLP1	-0.342431	-0.0302313	-0.654631	-2.14975	0.0469545	1	ex_01
HOOK1	0.0682333	0.190673	-0.0542065	1.09225	0.0469728	1	ex_01
SAT1	0.185418	0.322813	0.0480225	2.64501	0.0470135	1	ex_01
C11orf87	0.214386	0.409008	0.0197638	2.159	0.0472063	1	ex_01
SEZ6L	0.00202726	0.0334307	-0.0293761	0.126526	0.0472165	1	ex_01
HACL1	0.113024	0.210981	0.0150663	2.26142	0.0472398	1	ex_01
KIAA0753	-0.146245	0.101261	-0.393752	-1.15809	0.0474001	1	ex_01
HINT3	0.243677	0.445075	0.0422799	2.37142	0.0474992	1	ex_01
AATF	-0.073092	0.00701725	-0.153201	-1.78828	0.0476094	1	ex_01
TMEM181	-0.200086	0.00740363	-0.407576	-1.89003	0.047758	1	ex_01
TPPP	-0.0458342	0.004215	-0.0958834	-1.7949	0.0478852	1	ex_01
PTPRE	-0.0147012	0.0457895	-0.0751918	-0.476334	0.0479502	1	ex_01
C9orf72	0.137401	0.252912	0.0218901	2.33139	0.0480063	1	ex_01
MINDY2	-0.142175	-0.0118932	-0.272456	-2.13889	0.048053	1	ex_01
SLC35F1	-0.0657388	0.0306485	-0.162126	-1.33675	0.0480876	1	ex_01
CYHR1	0.263105	0.585358	-0.0591484	1.60022	0.0481725	1	ex_01
NAPB	0.156649	0.341018	-0.0277201	1.66528	0.0482269	1	ex_01
CCSER1	-2.79828	-2.59917	-2.99738	-27.546	0.0482453	1	ex_01
CLK1	0.11879	0.210117	0.0274624	2.54933	0.0482482	1	ex_01
SPATS2L	-0.298274	0.0396094	-0.636158	-1.7302	0.0484075	1	ex_01
IPCEF1	0.102595	0.199798	0.00539195	2.06869	0.0486286	1	ex_01
ADAMTSL3	0.0916975	0.281508	-0.0981128	0.94686	0.0486342	1	ex_01
APP	0.101885	0.557903	-0.354132	0.437903	0.0487108	1	ex_01
FAM204A	0.239454	0.445827	0.0330801	2.27413	0.0487164	1	ex_01
MTMR7	-0.203179	-0.0116802	-0.394678	-2.07951	0.0487561	1	ex_01
WDR61	0.200057	0.397243	0.00287196	1.98851	0.0487571	1	ex_01
SPTB	-0.0314971	0.0305674	-0.0935616	-0.994662	0.0487936	1	ex_01
EIF4E3	-0.140115	-0.0155991	-0.264631	-2.2055	0.0488304	1	ex_01
C4orf45	0.114879	0.295247	-0.0654883	1.24834	0.0488898	1	ex_01
KPNA5	0.2548	0.509313	0.000287196	1.96218	0.0490143	1	ex_01
CNOT2	0.177796	0.314446	0.0411467	2.55013	0.0490871	1	ex_01
BCL2L2	0.344424	0.899404	-0.210555	1.21637	0.0492143	1	ex_01
MTCP1	0.247615	0.4607	0.0345301	2.27757	0.049219	1	ex_01
MAPK6	0.126032	0.233441	0.0186224	2.29978	0.0493122	1	ex_01
CYP51A1	0.148545	0.287262	0.00982807	2.09883	0.0493336	1	ex_01
TTC8	0.207122	0.373924	0.040321	2.43375	0.0493589	1	ex_01
LRPPRC	0.229291	0.411326	0.0472556	2.46876	0.0495071	1	ex_01
PRKD3	0.223427	0.427584	0.0192706	2.14497	0.049582	1	ex_01
C12orf40	0.633926	1.49082	-0.222973	1.44996	0.0496033	1	ex_01
RGS4	0.333061	1.00328	-0.337153	0.973999	0.0496623	1	ex_01
PNN	-0.121156	0.0552092	-0.29752	-1.34642	0.0496703	1	ex_01
NRG1	-0.21229	0.025237	-0.449816	-1.75172	0.0497134	1	ex_01
ELOVL5	0.0696152	0.202813	-0.0635827	1.02436	0.0497344	1	ex_01
EIF5B	-0.164108	0.0287664	-0.356983	-1.66764	0.0497649	1	ex_01
CTNNA3	0.973327	2.09926	-0.152603	1.69432	0.0498963	1	ex_01
TRAF6	-0.0701913	0.014018	-0.1544	-1.6337	0.0499133	1	ex_01
CLASRP	-0.0396887	0.0833459	-0.162723	-0.632249	0.0499226	1	ex_01
ZNF654	0.110422	0.24733	-0.0264868	1.58078	0.0499696	1	ex_01
ACTR1B	0.182291	0.415744	-0.0511621	1.53043	0.0499969	1	ex_01
CLSTN1	-0.0842046	0.0539123	-0.222321	-1.19491	0.050234	1	ex_01
ABHD12	-0.0661667	0.0113158	-0.143649	-1.67372	0.0502835	1	ex_01
KLF7	-0.134843	0.0134943	-0.283181	-1.78167	0.0502869	1	ex_01
VSTM2L	-0.0145985	0.00291777	-0.0321148	-1.63348	0.0503658	1	ex_01
C9orf16	0.20849	0.674738	-0.257757	0.87643	0.0503886	1	ex_01
TCF7L2	0.102985	0.192369	0.0136004	2.25818	0.0504584	1	ex_01
TCF4	0.448866	1.12426	-0.226531	1.30258	0.0505549	1	ex_01
SLU7	0.202646	0.386979	0.0183125	2.15468	0.0506624	1	ex_01
MSH2	-0.168067	-0.00995232	-0.326182	-2.08333	0.0506882	1	ex_01
ANKRD12	-0.141202	-0.0220752	-0.260328	-2.32316	0.0507804	1	ex_01
C2CD5	0.131548	0.240448	0.0226476	2.36757	0.0507932	1	ex_01
RUNX2	0.314788	1.14102	-0.511448	0.746727	0.0508085	1	ex_01
YPEL3	0.150962	0.40949	-0.107565	1.14449	0.0508911	1	ex_01
SEC14L1	0.0514115	0.104003	-0.00118025	1.91598	0.0509232	1	ex_01
NSRP1	-0.124467	-0.00339103	-0.245542	-2.01486	0.0510705	1	ex_01
PTPN5	-0.0470371	0.00531799	-0.0993921	-1.76088	0.0511505	1	ex_01
CTTNBP2	-0.239427	-0.0338455	-0.445008	-2.28264	0.0511816	1	ex_01
CMAS	0.238942	0.545775	-0.0678912	1.52629	0.0513539	1	ex_01
FMNL3	-0.0511231	0.046937	-0.149183	-1.02182	0.051538	1	ex_01
GSPT1	0.193264	0.357336	0.0291916	2.30868	0.051797	1	ex_01
MRE11	0.146999	0.267735	0.0262638	2.38632	0.0521575	1	ex_01
CACNA1E	-0.311729	0.164989	-0.788448	-1.28163	0.0522691	1	ex_01
GVQW3	-0.157532	-0.0256331	-0.289432	-2.34086	0.0523599	1	ex_01
WDR36	0.191371	0.35661	0.0261323	2.26993	0.0524614	1	ex_01
FBXO42	-0.064882	0.130179	-0.259943	-0.651931	0.0524725	1	ex_01
CACYBP	0.188659	0.382981	-0.00566247	1.90285	0.0525523	1	ex_01
ERCC5	-0.0712343	0.0464659	-0.188935	-1.18621	0.0527532	1	ex_01
TMEM132D	-1.16664	2.32592	-4.6592	-0.654695	0.0527877	1	ex_01
TCAIM	-0.20499	-0.0278494	-0.38213	-2.2681	0.0528209	1	ex_01
PCF11	-0.0402326	0.0232515	-0.103717	-1.24211	0.0529436	1	ex_01
TBR1	0.301618	0.80175	-0.198514	1.18201	0.052981	1	ex_01
ZADH2	-0.117774	0.0850634	-0.320612	-1.13802	0.052998	1	ex_01
FILIP1L	0.381102	0.89863	-0.136427	1.44329	0.0529982	1	ex_01
UBE3A	0.997841	1.97784	0.0178429	1.99565	0.0532612	1	ex_01
UBE2R2	-0.042551	0.0934589	-0.178561	-0.613179	0.0532668	1	ex_01
ZNF506	-0.140295	-0.0172012	-0.263389	-2.23385	0.0532871	1	ex_01
OGT	0.0986334	0.183244	0.0140229	2.2848	0.0533517	1	ex_01
EIF4A2	0.211238	0.522599	-0.100122	1.32971	0.0533854	1	ex_01
MEF2A	0.201162	0.41398	-0.0116563	1.85261	0.0533974	1	ex_01
ADAMTS19	-0.514915	0.0668359	-1.09667	-1.73479	0.053422	1	ex_01
LIN52	-0.0625527	0.0120903	-0.137196	-1.6425	0.0535611	1	ex_01
SEPTIN6	-0.0244716	0.0305444	-0.0794876	-0.871808	0.0536637	1	ex_01
PIK3R1	0.359269	0.649765	0.0687731	2.42397	0.0538048	1	ex_01
HNRNPA3	0.314133	0.610392	0.017875	2.07822	0.0538484	1	ex_01
DNAJB6	0.164937	0.327933	0.00194171	1.98331	0.054043	1	ex_01
DNM1L	0.322154	0.764472	-0.120163	1.42751	0.0540446	1	ex_01
BMERB1	-0.0238067	0.0440522	-0.0916657	-0.687608	0.0541597	1	ex_01
ARL6IP5	0.298387	0.833746	-0.236973	1.0924	0.0541601	1	ex_01
WASF2	-0.0439699	0.0399674	-0.127907	-1.02671	0.0541629	1	ex_01
FBXO25	-0.163495	-0.0285349	-0.298455	-2.37436	0.0542155	1	ex_01
GLIPR1L1	0.240683	0.534473	-0.0531075	1.60567	0.054251	1	ex_01
MEGF8	-0.00763632	0.00243199	-0.0177046	-1.48654	0.0543767	1	ex_01
UBA1	0.0826042	0.297937	-0.132729	0.751864	0.0545474	1	ex_01
SERP1	0.234258	0.466778	0.00173697	1.97461	0.0545875	1	ex_01
RESF1	-0.0566428	0.0600676	-0.173353	-0.951225	0.054591	1	ex_01
CLTC	0.261913	0.499023	0.0248029	2.16499	0.054651	1	ex_01
SCGB2B2	-0.0197288	0.0302312	-0.0696888	-0.773974	0.0547596	1	ex_01
FAM13C	0.0970895	0.243079	-0.0489002	1.30346	0.0547776	1	ex_01
TMED8	-0.216109	-0.0568291	-0.37539	-2.65925	0.0547902	1	ex_01
SDAD1	-0.116932	-0.00715792	-0.226706	-2.08777	0.0548454	1	ex_01
GCNT4	0.137713	0.326207	-0.0507817	1.43194	0.0552325	1	ex_01
RERG	-0.0182302	0.650538	-0.686998	-0.0534275	0.0552567	1	ex_01
SSBP1	0.181709	0.33679	0.0266276	2.29649	0.0552757	1	ex_01
HS3ST5	0.0389351	0.0798223	-0.00195209	1.86639	0.0554201	1	ex_01
LMBRD1	0.324421	0.617244	0.031597	2.17145	0.0555072	1	ex_01
HDLBP	-0.204271	-0.0148628	-0.393679	-2.11376	0.0555497	1	ex_01
VPS36	0.192793	0.376014	0.00957149	2.06235	0.0555772	1	ex_01
NCR3LG1	-0.167587	0.118269	-0.453444	-1.14906	0.055587	1	ex_01
PRKG2	-0.182218	-0.00658286	-0.357853	-2.03342	0.0555889	1	ex_01
PPP2R5E	-0.0875458	0.0359129	-0.211004	-1.38983	0.0556241	1	ex_01
BMS1	-0.0896492	0.065689	-0.244987	-1.13114	0.0556277	1	ex_01
MAP3K21	-0.102025	0.0110791	-0.215128	-1.76798	0.0556408	1	ex_01
RTN4RL1	0.00102037	0.0152372	-0.0131965	0.14067	0.0557991	1	ex_01
BICD1	-0.137857	0.124262	-0.399975	-1.03081	0.0558606	1	ex_01
ENO2	0.314022	0.712324	-0.0842798	1.54524	0.0559218	1	ex_01
MFF	0.228526	0.425612	0.0314401	2.27263	0.0560361	1	ex_01
DYNLL1	0.386953	0.84654	-0.0726347	1.6502	0.0560853	1	ex_01
CHIC1	-0.0812702	0.0115485	-0.174089	-1.71611	0.0561537	1	ex_01
PTPRM	-0.134885	-0.0175255	-0.252246	-2.25265	0.0562737	1	ex_01
P3H2	-0.0312651	0.0447523	-0.107282	-0.806111	0.0563178	1	ex_01
GCLM	0.127206	0.241294	0.0131179	2.18532	0.056416	1	ex_01
ZNHIT6	0.0876277	0.189476	-0.0142209	1.6863	0.0565736	1	ex_01
HERPUD1	0.154802	0.426535	-0.11693	1.11656	0.0565833	1	ex_01
INTS10	-0.171074	-0.0202554	-0.321893	-2.22319	0.0565881	1	ex_01
ABHD18	-0.113968	-0.00825155	-0.219684	-2.11295	0.0569484	1	ex_01
JDP2	-0.0594053	0.013371	-0.132182	-1.59986	0.0570147	1	ex_01
KHDRBS2	2.94329e-06	3.59377e-05	-3.00511e-05	0.17484	0.0570193	1	ex_01
PPP4R4	-0.277316	0.0719454	-0.626578	-1.55623	0.0571901	1	ex_01
B3GNT5	0.171612	0.351454	-0.00823077	1.87026	0.0572643	1	ex_01
IP6K1	-0.0213223	0.00506701	-0.0477116	-1.58363	0.0572673	1	ex_01
ARL4A	0.131911	0.328355	-0.0645327	1.31611	0.05732	1	ex_01
ZC3H7A	-0.107273	0.00910901	-0.223656	-1.80656	0.0573447	1	ex_01
LDLRAD3	-0.00865929	0.00177241	-0.019091	-1.62695	0.0574654	1	ex_01
ADGRV1	-0.0577156	0.02912	-0.144551	-1.3027	0.0575607	1	ex_01
CAPZA2	0.270942	0.650482	-0.108598	1.39916	0.0575785	1	ex_01
ENY2	0.134739	0.297011	-0.027532	1.62742	0.0576249	1	ex_01
TMPO	0.229569	0.469715	-0.0105774	1.87364	0.0576478	1	ex_01
CHM	0.128477	0.317049	-0.0600951	1.33535	0.0576725	1	ex_01
ATP6V1F	0.0605089	0.437399	-0.316381	0.314668	0.0577319	1	ex_01
MLXIP	-0.0162579	0.0368445	-0.0693603	-0.600064	0.0578056	1	ex_01
PLEKHA6	-0.197669	0.429571	-0.824908	-0.617664	0.0578094	1	ex_01
ZNF207	0.151708	0.305631	-0.00221523	1.93176	0.0578618	1	ex_01
PCSK1N	0.0374236	0.424524	-0.349677	0.189483	0.0579963	1	ex_01
KLHL18	-0.0517374	0.0230095	-0.126484	-1.35662	0.0580048	1	ex_01
SLC16A7	-0.200456	0.0240034	-0.424916	-1.75037	0.0580509	1	ex_01
HOOK2	0.291775	0.568937	0.0146131	2.0633	0.0580899	1	ex_01
ATG5	0.117521	0.269093	-0.0340501	1.51966	0.0583175	1	ex_01
P2RY14	0.531793	1.17477	-0.111178	1.62106	0.0583724	1	ex_01
FMO5	0.297763	0.673918	-0.0783931	1.5515	0.0583914	1	ex_01
BICC1	-0.0538868	0.139872	-0.247646	-0.54509	0.0584512	1	ex_01
ERP44	-0.147664	-0.00790438	-0.287424	-2.07081	0.0585645	1	ex_01
PURB	0.289158	0.581638	-0.00332273	1.9377	0.0586313	1	ex_01
CLOCK	0.133586	0.257717	0.00945508	2.10925	0.0586431	1	ex_01
TNIK	-0.223107	0.143118	-0.589331	-1.19402	0.0586705	1	ex_01
WDR37	-0.238555	-0.0145901	-0.46252	-2.08764	0.0587261	1	ex_01
LRTM1	0.33211	0.796784	-0.132563	1.40082	0.0587991	1	ex_01
RRP15	0.131938	0.243637	0.0202382	2.31508	0.058941	1	ex_01
DNER	-0.0378539	0.152265	-0.227973	-0.390241	0.0589874	1	ex_01
POLR2F	-0.0171662	0.0226375	-0.0569699	-0.845277	0.0589892	1	ex_01
FSIP1	-0.157366	-0.0283923	-0.286339	-2.39143	0.0591677	1	ex_01
ZSWIM5	-0.220565	0.113181	-0.554312	-1.29529	0.0591727	1	ex_01
RPSA	0.231583	0.913671	-0.450505	0.665448	0.0598924	1	ex_01
SNX32	-0.0398564	0.113719	-0.193432	-0.508657	0.0599679	1	ex_01
HDAC2	0.142117	0.272297	0.0119372	2.13969	0.0600462	1	ex_01
CDK13	-0.145044	-0.0199149	-0.270174	-2.2719	0.0601058	1	ex_01
IL7	0.46115	1.02359	-0.101293	1.60698	0.0602025	1	ex_01
GTDC1	0.282949	0.689771	-0.123874	1.36317	0.0604944	1	ex_01
FBH1	-0.0169651	0.0144533	-0.0483835	-1.05833	0.0605695	1	ex_01
RTN4	0.448342	0.965381	-0.0686966	1.69955	0.0608388	1	ex_01
MAK	0.308966	0.727077	-0.109145	1.44833	0.0609166	1	ex_01
TMEM132B	-0.080439	0.427986	-0.588864	-0.31009	0.061021	1	ex_01
C1orf21	0.0321825	0.189057	-0.124692	0.402082	0.0610315	1	ex_01
SMC5	-0.170157	-0.0284338	-0.31188	-2.35319	0.0610559	1	ex_01
SF1	0.244033	0.487998	6.74101e-05	1.96051	0.0612594	1	ex_01
CERS5	-0.0930787	-0.00384799	-0.18231	-2.04449	0.0613357	1	ex_01
LRFN2	-0.0139485	0.0915401	-0.119437	-0.259161	0.0614112	1	ex_01
SIN3B	-0.166168	-0.0115924	-0.320744	-2.10695	0.0614151	1	ex_01
SLC4A7	-0.113597	0.0870424	-0.314237	-1.10968	0.061454	1	ex_01
NDUFA10	0.241673	0.554837	-0.0714902	1.51254	0.0618038	1	ex_01
TSEN2	-0.0921643	0.0215916	-0.20592	-1.58795	0.0618619	1	ex_01
ZNRF2	0.136831	0.26684	0.00682157	2.0628	0.0619473	1	ex_01
UQCR10	0.196822	0.519483	-0.12584	1.19557	0.0621821	1	ex_01
TMEM67	0.0977715	0.21033	-0.0147873	1.70248	0.0622768	1	ex_01
UBAP2L	0.0478165	0.130427	-0.034794	1.13446	0.0622817	1	ex_01
ACO2	-0.0940824	0.0148371	-0.203002	-1.69298	0.0623709	1	ex_01
PRPF6	-0.0672125	0.0199962	-0.154421	-1.51056	0.0624416	1	ex_01
MARK2	-0.0087651	0.0149321	-0.0324623	-0.724949	0.0624631	1	ex_01
RNASEH2B	-0.0118606	0.0660324	-0.0897537	-0.29844	0.0627142	1	ex_01
SNCA	0.282819	0.57838	-0.0127426	1.87546	0.0627664	1	ex_01
SYNM	-0.0872105	0.0344864	-0.208907	-1.40455	0.0628196	1	ex_01
SLC35A1	0.147791	0.267752	0.0278308	2.41468	0.0630599	1	ex_01
CADM1	-0.110392	0.639959	-0.860744	-0.288351	0.0630794	1	ex_01
AMN1	-0.155627	-0.0288438	-0.282411	-2.40586	0.0631127	1	ex_01
MAPK14	-0.167486	0.0857446	-0.420716	-1.29631	0.0634004	1	ex_01
PRKAR1B	-0.0732788	0.135744	-0.282301	-0.687122	0.0635872	1	ex_01
RALGPS2	-0.303264	0.181718	-0.788247	-1.22558	0.0638094	1	ex_01
BCAS3	-0.189288	0.41901	-0.797586	-0.609894	0.0640763	1	ex_01
DGUOK	0.338294	0.641849	0.0347385	2.18426	0.0643068	1	ex_01
PDE8A	-0.134946	-0.00642584	-0.263466	-2.05796	0.0644516	1	ex_01
BSG	0.0013057	0.0639869	-0.0613755	0.0408277	0.064508	1	ex_01
KANSL1L	0.303497	0.72177	-0.114776	1.42214	0.0646243	1	ex_01
UBE2L3	-0.0673982	0.00569854	-0.140495	-1.80717	0.064763	1	ex_01
SOD2	0.28541	0.651464	-0.0806446	1.52817	0.064789	1	ex_01
YTHDF3	0.230685	0.431926	0.0294446	2.24674	0.0649713	1	ex_01
KIFC2	-0.108114	-0.00422962	-0.211999	-2.03976	0.0649728	1	ex_01
GABARAP	-0.208597	0.138447	-0.555641	-1.17807	0.0650843	1	ex_01
ACSL4	0.120966	0.252536	-0.0106036	1.802	0.0650961	1	ex_01
CLIP4	0.0509253	0.140888	-0.0390375	1.10948	0.0651214	1	ex_01
DDI2	-0.0825746	0.0119878	-0.177137	-1.7115	0.0653149	1	ex_01
ALG14	-0.105926	-0.00477232	-0.207079	-2.05243	0.0653371	1	ex_01
PRPSAP2	-0.0895703	0.0045085	-0.183649	-1.86604	0.0653574	1	ex_01
SCN3A	-0.359266	0.278551	-0.997082	-1.104	0.0654206	1	ex_01
MBOAT7	-0.0548071	0.0156055	-0.12522	-1.52558	0.065713	1	ex_01
EPHA4	0.273655	0.676454	-0.129144	1.33157	0.0657399	1	ex_01
LRRC37B	-0.245975	0.0479209	-0.539872	-1.64038	0.0658231	1	ex_01
ATRN	-0.17985	-0.00310811	-0.356592	-1.99443	0.0660531	1	ex_01
ATP5PF	0.181964	0.601665	-0.237736	0.849757	0.0661204	1	ex_01
SLC12A8	-0.180184	0.00863486	-0.369004	-1.87033	0.066302	1	ex_01
TMEM14A	0.202389	0.418597	-0.0138195	1.83469	0.0663271	1	ex_01
MED15	-0.0701014	0.0366259	-0.176829	-1.28736	0.0664787	1	ex_01
STK4	0.201848	0.376773	0.0269223	2.26162	0.0666126	1	ex_01
USP54	-0.0304599	0.00643806	-0.0673579	-1.61798	0.0666268	1	ex_01
CRY2	-0.0787322	0.0184311	-0.175895	-1.58817	0.0666985	1	ex_01
ZNF544	-0.142664	0.0113351	-0.296663	-1.8157	0.0667033	1	ex_01
CDK5RAP1	-0.100125	0.0126622	-0.212913	-1.73993	0.0667211	1	ex_01
ATXN10	-0.277117	-0.0377639	-0.51647	-2.2692	0.0667465	1	ex_01
FAM120AOS	-0.0722997	0.0244593	-0.169059	-1.46451	0.0669461	1	ex_01
MRPL1	0.135509	0.262684	0.00833314	2.08839	0.0669947	1	ex_01
CCDC85B	0.149207	0.785997	-0.487584	0.459239	0.0671228	1	ex_01
RBM45	-0.125294	0.0038598	-0.254448	-1.90139	0.0672324	1	ex_01
SLX4IP	-0.119287	-0.00402889	-0.234546	-2.02848	0.0672639	1	ex_01
NBEAL1	-0.101308	-0.00300378	-0.199611	-2.01985	0.0674171	1	ex_01
PIGC	0.192135	0.777195	-0.392924	0.643658	0.0676193	1	ex_01
KIAA0408	-0.127516	-0.00871869	-0.246313	-2.10381	0.0678248	1	ex_01
BSDC1	-0.0337213	0.00516288	-0.0726055	-1.69973	0.067846	1	ex_01
PPP1R12A	0.109674	0.204513	0.0148337	2.26652	0.0678943	1	ex_01
PDXDC1	0.32165	0.690843	-0.0475416	1.70758	0.0679571	1	ex_01
XRCC5	0.192682	0.362377	0.0229873	2.22547	0.0681346	1	ex_01
ANKIB1	0.126831	0.260146	-0.00648395	1.86464	0.0681449	1	ex_01
RAPGEFL1	-0.0627657	0.00976036	-0.135292	-1.6962	0.0683668	1	ex_01
RNF114	0.152059	0.310184	-0.00606597	1.88478	0.0685374	1	ex_01
MSMO1	0.0908815	0.190631	-0.00886816	1.78571	0.0685392	1	ex_01
UNC79	-0.23358	0.0888709	-0.556031	-1.41978	0.0686191	1	ex_01
NME3	0.157362	0.398164	-0.0834407	1.28082	0.0687674	1	ex_01
SLC30A9	-0.216459	-0.0243148	-0.408603	-2.20799	0.0690298	1	ex_01
ATP2B3	-0.0468645	0.0063809	-0.10011	-1.72508	0.0690724	1	ex_01
THY1	0.366342	0.779843	-0.0471591	1.73643	0.0691675	1	ex_01
TSPYL1	0.456814	0.993964	-0.0803358	1.66683	0.069207	1	ex_01
RASGRP1	0.250058	0.460122	0.0399945	2.33313	0.0694465	1	ex_01
AP1AR	0.227793	0.443733	0.0118534	2.06755	0.0694736	1	ex_01
NRSN1	0.30028	0.617453	-0.0168927	1.85558	0.0697982	1	ex_01
SLC24A2	-0.0842713	0.354524	-0.523067	-0.376414	0.0700359	1	ex_01
SEPTIN8	-0.0695686	0.0211353	-0.160272	-1.50326	0.0700396	1	ex_01
LRCH1	0.10444	0.370905	-0.162025	0.768202	0.0702209	1	ex_01
NAT8L	0.487783	1.07588	-0.100309	1.62566	0.0702265	1	ex_01
KBTBD11	-0.00229308	0.000960358	-0.00554652	-1.38142	0.0702698	1	ex_01
CGGBP1	0.374916	0.822203	-0.0723711	1.64284	0.0703292	1	ex_01
NAALAD2	0.0573128	0.145935	-0.0313097	1.26752	0.0703814	1	ex_01
CDC37L1	0.219962	0.471554	-0.0316293	1.71356	0.070496	1	ex_01
PPP1R9A	-0.143421	-0.0154926	-0.27135	-2.19732	0.0706181	1	ex_01
KHDRBS1	-0.084471	0.0251499	-0.194092	-1.5103	0.0707125	1	ex_01
UBE2D2	-0.0530382	0.0395946	-0.145671	-1.1222	0.0707857	1	ex_01
DCUN1D4	0.187692	0.377663	-0.00227846	1.93646	0.0707892	1	ex_01
SUGT1	0.155289	0.286121	0.0244567	2.32634	0.0708907	1	ex_01
ATP6AP2	0.261946	0.941269	-0.417378	0.755757	0.0709254	1	ex_01
KAT7	-0.0859133	0.0131228	-0.184949	-1.70026	0.0710458	1	ex_01
ATP6AP1L	-0.100725	-0.00437649	-0.197074	-2.04899	0.0711577	1	ex_01
GALK2	0.156703	0.438674	-0.125268	1.08923	0.0712522	1	ex_01
ATP6V1G2	0.0648802	0.443233	-0.313473	0.336096	0.0714634	1	ex_01
RNF150	-0.0606589	0.0256102	-0.146928	-1.37812	0.0715521	1	ex_01
RNF13	0.116939	0.207493	0.0263847	2.53104	0.071618	1	ex_01
MPDZ	-0.126506	-0.0290356	-0.223977	-2.54382	0.0718102	1	ex_01
PREPL	0.361861	0.725952	-0.00222927	1.94796	0.0718222	1	ex_01
C5orf24	0.23052	0.530783	-0.0697423	1.50472	0.0721387	1	ex_01
FOXJ3	-0.125544	0.00894122	-0.260029	-1.82966	0.0721608	1	ex_01
ZNF445	-0.074409	0.0413946	-0.190213	-1.25936	0.0723133	1	ex_01
MOB4	0.259815	0.536215	-0.0165858	1.84235	0.0723512	1	ex_01
ZFP91	0.155421	0.328318	-0.0174761	1.76186	0.0724135	1	ex_01
DCP1A	-0.15034	-0.0143098	-0.286369	-2.16615	0.0724993	1	ex_01
CREG2	0.80395	1.74362	-0.135717	1.67688	0.072571	1	ex_01
MGAT3	-0.0116253	0.0160318	-0.0392823	-0.823844	0.0726692	1	ex_01
EFCAB7	0.135532	0.260095	0.0109697	2.13257	0.0727032	1	ex_01
ZNF235	0.125081	0.238032	0.0121304	2.17046	0.0728813	1	ex_01
SPCS3	0.500655	1.17661	-0.1753	1.45167	0.0729379	1	ex_01
MAP4	-0.121871	-0.0111183	-0.232624	-2.15672	0.0730981	1	ex_01
MAP1A	-0.13089	0.104254	-0.366034	-1.09099	0.0731643	1	ex_01
MRPL33	0.103222	0.203292	0.00315266	2.02171	0.0732046	1	ex_01
RBM12B	0.0838875	0.166067	0.00170809	2.0007	0.0736359	1	ex_01
H3-3A	0.108273	0.365302	-0.148757	0.825627	0.0738595	1	ex_01
ZDHHC21	0.115454	0.208276	0.0226328	2.43787	0.0739263	1	ex_01
RWDD1	0.219539	0.552626	-0.113547	1.29182	0.0739874	1	ex_01
PEX14	-0.0411469	0.0307509	-0.113045	-1.12168	0.0739942	1	ex_01
ARFGAP3	-0.107916	-0.00671519	-0.209117	-2.09002	0.0742363	1	ex_01
DHCR24	0.223202	0.477777	-0.0313723	1.71843	0.0743346	1	ex_01
CACHD1	-0.00938647	0.230595	-0.249368	-0.0766606	0.0745552	1	ex_01
SLC25A46	0.193346	0.386202	0.000488823	1.96493	0.074601	1	ex_01
FOXRED1	0.224138	0.593517	-0.145241	1.1893	0.0747718	1	ex_01
TAFA2	-0.227583	-0.00966877	-0.445497	-2.04693	0.0748068	1	ex_01
WDFY2	-0.175091	-0.00752094	-0.342661	-2.04793	0.074817	1	ex_01
SKP1	0.199291	0.552168	-0.153586	1.10691	0.0750468	1	ex_01
RASA2	-0.260893	-0.0307996	-0.490987	-2.22232	0.0752763	1	ex_01
PCYOX1	0.31414	0.588913	0.039367	2.24077	0.0753386	1	ex_01
UBXN2B	0.15609	0.292834	0.0193462	2.23725	0.0753708	1	ex_01
CCK	0.610715	1.54585	-0.324423	1.28	0.0753773	1	ex_01
PGAM1	0.168534	0.448356	-0.111287	1.18047	0.0754035	1	ex_01
RFX4	0.192679	0.406387	-0.021029	1.7671	0.0755838	1	ex_01
SCN1B	0.295456	0.725225	-0.134313	1.34743	0.0756537	1	ex_01
GPATCH2L	0.152895	0.301994	0.00379644	2.00987	0.0759726	1	ex_01
ITM2C	0.297731	1.06828	-0.472822	0.757303	0.0760793	1	ex_01
SHOC1	0.00410836	0.383281	-0.375064	0.0212363	0.0762129	1	ex_01
ZNF189	0.124939	0.303319	-0.0534408	1.37278	0.0762311	1	ex_01
YLPM1	-0.082586	0.106928	-0.2721	-0.854108	0.0765137	1	ex_01
TOMM70	0.20265	0.366825	0.0384756	2.4193	0.0765862	1	ex_01
GNB5	-0.109158	0.0170118	-0.235328	-1.6957	0.0766312	1	ex_01
PDPK1	-0.0438752	0.0111832	-0.0989336	-1.56186	0.0766572	1	ex_01
SUMO1	0.219375	0.415646	0.0231029	2.19067	0.0776363	1	ex_01
OCRL	0.141815	0.270548	0.0130821	2.15914	0.0778601	1	ex_01
ARRB1	-0.0314262	0.0303602	-0.0932126	-0.99689	0.0779797	1	ex_01
TRIM2	0.115884	0.235227	-0.0034592	1.90315	0.0783887	1	ex_01
GBE1	0.0559926	0.228187	-0.116202	0.637324	0.0787145	1	ex_01
FBXW7	0.352047	0.661319	0.0427746	2.23104	0.0787157	1	ex_01
SRSF4	-0.0384871	0.00622346	-0.0831977	-1.68715	0.0787596	1	ex_01
TUBA1A	0.185074	0.608974	-0.238827	0.855714	0.0788685	1	ex_01
TRAPPC6B	0.13196	0.250089	0.0138308	2.18944	0.0790708	1	ex_01
SAP30	0.198276	0.383221	0.0133312	2.10124	0.0793754	1	ex_01
PPARG	0.126333	0.446388	-0.193723	0.77364	0.0796384	1	ex_01
HSPA4L	0.167456	0.318857	0.0160538	2.16779	0.0797005	1	ex_01
ID2	0.188448	0.411261	-0.0343654	1.65767	0.0798017	1	ex_01
ULK2	-0.145955	-0.010907	-0.281003	-2.11826	0.0798995	1	ex_01
ERC2	-1.26083	2.86856	-5.39022	-0.598437	0.0799178	1	ex_01
KIAA1109	-0.0227484	0.165072	-0.210568	-0.237387	0.0799529	1	ex_01
TESPA1	0.160478	0.399779	-0.0788229	1.31438	0.0801717	1	ex_01
EP300	-0.228241	0.0173331	-0.473815	-1.82163	0.0803453	1	ex_01
TASOR	-0.119791	0.0142239	-0.253805	-1.75194	0.0809877	1	ex_01
CPNE8	-0.120495	0.159836	-0.400826	-0.842454	0.0812632	1	ex_01
MFSD4A	-0.0728227	0.0194102	-0.165056	-1.54749	0.081317	1	ex_01
MANBA	-0.117193	0.0247269	-0.259113	-1.61848	0.0818206	1	ex_01
RBM33	-0.0654481	0.074352	-0.205248	-0.917567	0.0819258	1	ex_01
BTBD1	0.144083	0.287191	0.000974801	1.97331	0.0819633	1	ex_01
UBAC2	-0.122058	0.100147	-0.344262	-1.07662	0.0819949	1	ex_01
TRPS1	0.0667591	0.30387	-0.170352	0.551833	0.0822827	1	ex_01
PWWP3B	0.207058	0.789863	-0.375747	0.696333	0.0825447	1	ex_01
ABI2	0.188302	0.351576	0.0250276	2.2604	0.0825573	1	ex_01
EMSY	-0.173981	-0.0156304	-0.332332	-2.15343	0.0825823	1	ex_01
RABGAP1L	0.0119759	0.578472	-0.55452	0.0414341	0.0825957	1	ex_01
DNAJC5	-0.00197627	0.00238162	-0.00633416	-0.888828	0.0828527	1	ex_01
SMAD4	0.110857	0.214122	0.00759203	2.10406	0.0829876	1	ex_01
NUP160	-0.0897762	0.0357927	-0.215345	-1.40129	0.0830783	1	ex_01
OLA1	0.145009	0.285804	0.00421413	2.01863	0.0830858	1	ex_01
FAT3	-0.419485	0.252349	-1.09132	-1.22378	0.0831839	1	ex_01
ELP2	0.0852153	0.18263	-0.0121994	1.71452	0.0834571	1	ex_01
RNF10	-0.0642535	0.0216052	-0.150112	-1.46677	0.0834951	1	ex_01
ACTR6	0.227757	0.562804	-0.10729	1.33233	0.0835588	1	ex_01
KLHL23	-0.101566	0.00660196	-0.209734	-1.84034	0.0836937	1	ex_01
TLCD4	0.154026	0.314908	-0.00685582	1.87644	0.0842952	1	ex_01
ANGPT2	0.500958	1.16235	-0.16043	1.48454	0.08464	1	ex_01
DYM	-0.293899	0.155369	-0.743167	-1.28216	0.0846654	1	ex_01
FAM174B	-0.0208589	0.0052146	-0.0469324	-1.56798	0.0847798	1	ex_01
CBWD1	-0.0685739	0.0483172	-0.185465	-1.14981	0.0848775	1	ex_01
XRRA1	0.216617	0.444048	-0.0108136	1.86677	0.0849567	1	ex_01
PPARD	-0.0489972	0.0371103	-0.135105	-1.11527	0.0851361	1	ex_01
PDHX	0.132722	0.254024	0.0114189	2.14447	0.085163	1	ex_01
SYN1	-0.0876464	0.00117012	-0.176463	-1.93414	0.0852054	1	ex_01
TRA2B	0.167358	0.343369	-0.00865372	1.8636	0.0855981	1	ex_01
WDR26	0.127636	0.26628	-0.0110088	1.80434	0.0858569	1	ex_01
COPS4	0.139237	0.270711	0.00776412	2.07571	0.0858876	1	ex_01
CDC40	0.143003	0.299071	-0.0130654	1.79588	0.086011	1	ex_01
VPS37A	0.149059	0.292499	0.00561835	2.03673	0.0860393	1	ex_01
ZNF516	0.0695019	0.393581	-0.254577	0.420334	0.0861274	1	ex_01
PTMS	0.160468	0.349503	-0.0285675	1.66377	0.0862689	1	ex_01
RIPK1	-0.0764155	0.010186	-0.163017	-1.72943	0.0867157	1	ex_01
APLP2	0.171637	0.321723	0.021551	2.2414	0.0867849	1	ex_01
INPP5B	-0.0324973	0.0217515	-0.0867461	-1.1741	0.0869564	1	ex_01
LRRC37A3	0.038185	0.100934	-0.0245636	1.19272	0.0870239	1	ex_01
MORF4L1	0.237942	0.53288	-0.0569952	1.58121	0.0870556	1	ex_01
SH3GL2	0.332184	1.2143	-0.549935	0.738074	0.0871111	1	ex_01
CYCS	0.311692	0.866036	-0.242651	1.10203	0.0871982	1	ex_01
CCDC146	-0.075886	0.072673	-0.224445	-1.00118	0.0872173	1	ex_01
DLGAP2	-0.915221	2.404	-4.23445	-0.540427	0.0874162	1	ex_01
NIM1K	-0.0280505	0.081978	-0.138079	-0.499671	0.0877583	1	ex_01
MAP1LC3B	0.496376	1.57292	-0.580169	0.903705	0.0879403	1	ex_01
BMP2K	0.137568	0.271555	0.00358109	2.01235	0.0881718	1	ex_01
KCTD1	-0.0686689	0.199794	-0.337132	-0.50133	0.088219	1	ex_01
RCOR1	-0.0649223	0.0537839	-0.183628	-1.07194	0.0882502	1	ex_01
CBX5	0.263861	0.595101	-0.0673781	1.56128	0.0883282	1	ex_01
LCA5	0.203993	0.473976	-0.06599	1.4809	0.0886057	1	ex_01
TTLL7	0.152213	0.272758	0.031667	2.47484	0.0893129	1	ex_01
SYNGR1	-0.00980718	0.00282034	-0.0224347	-1.52221	0.0893777	1	ex_01
TRERF1	-0.0449064	0.158522	-0.248334	-0.432659	0.0900224	1	ex_01
HINT1	0.203021	0.619003	-0.212961	0.956564	0.0902768	1	ex_01
NECAB1	0.24093	0.537081	-0.0552223	1.5945	0.0903004	1	ex_01
FGD4	0.0280229	0.0711828	-0.0151371	1.27256	0.0909492	1	ex_01
YWHAE	-0.088173	0.0273991	-0.203745	-1.49531	0.0910821	1	ex_01
WDR70	-0.340652	-0.00328076	-0.678022	-1.97902	0.0911255	1	ex_01
CISD1	0.279142	0.683876	-0.125592	1.35177	0.0912256	1	ex_01
OCIAD1	0.259928	0.585845	-0.0659892	1.56313	0.0913365	1	ex_01
RABEP1	-0.156666	0.00983736	-0.32317	-1.84417	0.0914718	1	ex_01
SMAD3	-0.0351323	0.088313	-0.158578	-0.557802	0.0914952	1	ex_01
SUN1	-0.13138	-0.012046	-0.250714	-2.15781	0.0916969	1	ex_01
SCOC	0.23912	0.513706	-0.0354661	1.70681	0.0918223	1	ex_01
SNU13	0.184944	0.441767	-0.0718789	1.41141	0.0918298	1	ex_01
PRR16	0.127468	0.282101	-0.0271657	1.61564	0.0919248	1	ex_01
H2AZ2	0.113089	0.224793	0.00138433	1.98425	0.0919851	1	ex_01
ANKUB1	0.372686	0.945309	-0.199936	1.27563	0.0920325	1	ex_01
FBXW4	-0.15811	-0.00773163	-0.308488	-2.06073	0.0921	1	ex_01
PKM	0.263265	0.571401	-0.0448718	1.67455	0.0921654	1	ex_01
EDEM3	0.166621	0.325527	0.0077146	2.05512	0.0924707	1	ex_01
SACS	-0.245597	-0.00391272	-0.487281	-1.99169	0.0925113	1	ex_01
SLC25A40	0.105311	0.215611	-0.00498986	1.8713	0.0926959	1	ex_01
POGLUT1	0.198523	0.383162	0.0138836	2.10734	0.093055	1	ex_01
WDPCP	-0.159016	0.0371341	-0.355167	-1.58891	0.0931577	1	ex_01
SORT1	0.297796	0.626266	-0.0306728	1.77694	0.0931801	1	ex_01
SPTBN1	-0.0568752	0.360031	-0.473781	-0.267382	0.0932177	1	ex_01
KLHL28	0.223386	0.555279	-0.108506	1.31919	0.0932656	1	ex_01
TNRC6B	-0.451161	0.244959	-1.14728	-1.27027	0.0933953	1	ex_01
EXTL2	0.205643	0.401557	0.00972794	2.05728	0.0934658	1	ex_01
REV3L	-0.257104	-0.0206168	-0.493591	-2.13083	0.0934776	1	ex_01
PDE4B	-0.126512	0.0278566	-0.280882	-1.60628	0.0940115	1	ex_01
SLTM	-0.137833	-0.0106879	-0.264979	-2.12472	0.0941382	1	ex_01
ABCC5	-0.13328	0.0270708	-0.293631	-1.62908	0.0941793	1	ex_01
RARRES1	0.128358	0.490808	-0.234092	0.6941	0.0942164	1	ex_01
DGKI	0.267448	1.42945	-0.894555	0.451107	0.0944105	1	ex_01
TMEM14B	-0.0811943	0.19734	-0.359729	-0.57134	0.0944439	1	ex_01
PCNX1	-0.146537	0.0159946	-0.309069	-1.76709	0.0945776	1	ex_01
PLXNA2	-0.0061051	0.0420058	-0.054216	-0.248712	0.0945958	1	ex_01
MSI2	-0.0231634	0.0552127	-0.101539	-0.57925	0.0946861	1	ex_01
PRSS51	0.365623	0.874933	-0.143687	1.40702	0.0949007	1	ex_01
RHOBTB3	0.14083	0.273292	0.00836791	2.08378	0.0949055	1	ex_01
BEX2	0.066409	0.412248	-0.27943	0.376358	0.0952861	1	ex_01
C3orf14	0.183155	0.36778	-0.00146888	1.94437	0.0954991	1	ex_01
EHMT1	-0.0555093	0.156235	-0.267254	-0.513809	0.0955093	1	ex_01
NCAM2	0.349557	1.71275	-1.01364	0.502582	0.0956755	1	ex_01
STX8	-0.00502983	0.0149515	-0.0250111	-0.493375	0.0958597	1	ex_01
MGAT5	0.113874	0.354223	-0.126474	0.928609	0.0958956	1	ex_01
RSBN1	0.129669	0.258205	0.00113239	1.97723	0.09635	1	ex_01
DNAJC8	0.350718	0.681263	0.0201717	2.07957	0.096355	1	ex_01
VSNL1	0.33816	0.651323	0.0249979	2.11642	0.0963864	1	ex_01
PRKG1	0.018886	0.25255	-0.214778	0.158415	0.0965959	1	ex_01
YWHAB	0.355519	0.998433	-0.287394	1.08382	0.0966105	1	ex_01
RHBDD1	-0.0555244	0.00719392	-0.118243	-1.73515	0.0966124	1	ex_01
UHRF2	-0.159919	-0.0125726	-0.307266	-2.1272	0.0970312	1	ex_01
TUBB4B	0.144553	0.347717	-0.0586109	1.39453	0.0972231	1	ex_01
MRPL19	0.208555	0.443418	-0.026309	1.74041	0.0973098	1	ex_01
TTLL11	-0.0324989	0.0928429	-0.157841	-0.508184	0.0974762	1	ex_01
TBC1D9	-0.117886	0.0323072	-0.26808	-1.53837	0.0975016	1	ex_01
ZNF589	-0.0473511	0.0222449	-0.116947	-1.3335	0.097755	1	ex_01
EIF1AX	0.316022	1.02164	-0.389593	0.877804	0.097963	1	ex_01
GTF2F2	-0.0887273	0.00727483	-0.184729	-1.81144	0.0979688	1	ex_01
PDZRN3	-0.0184969	0.0745215	-0.111515	-0.389743	0.0979901	1	ex_01
GAN	-0.0877168	0.0232456	-0.198679	-1.54937	0.0983396	1	ex_01
ZNF804A	0.0726311	0.14825	-0.00298736	1.88253	0.098599	1	ex_01
C2CD3	-0.0850157	0.00971284	-0.179744	-1.759	0.0986172	1	ex_01
ASXL2	-0.113948	0.00515419	-0.23305	-1.87515	0.0988624	1	ex_01
POLR3B	-0.153119	0.0264421	-0.332679	-1.67134	0.0989883	1	ex_01
MYH9	-0.0279376	0.0508602	-0.106735	-0.694901	0.0990448	1	ex_01
CACNA1C	-1.11468	1.68264	-3.912	-0.781009	0.0990574	1	ex_01
SARAF	0.262209	0.632032	-0.107615	1.38963	0.0990663	1	ex_01
SPOCK3	0.40656	0.994848	-0.181728	1.35451	0.0991549	1	ex_01
ST3GAL1	-0.0289548	0.051848	-0.109758	-0.702331	0.0992635	1	ex_01
LRRC41	-0.089693	0.0338431	-0.213229	-1.42303	0.0993536	1	ex_01
HPF1	0.263188	0.597969	-0.0715926	1.54083	0.0994857	1	ex_01
SYCP2L	-0.13823	0.0053903	-0.281849	-1.8864	0.0997962	1	ex_01
NGRN	0.252466	0.625354	-0.120422	1.327	0.0998776	1	ex_01
FSD1L	-0.14498	-0.0129404	-0.277019	-2.15205	0.0998853	1	ex_01
USP25	-0.107666	0.0401942	-0.255526	-1.42717	0.10009	1	ex_01
LSM14A	-0.0793286	0.026365	-0.185022	-1.47106	0.100121	1	ex_01
TPP2	-0.0891128	0.0305676	-0.208793	-1.45937	0.100136	1	ex_01
CHST11	-0.0155066	0.0492653	-0.0802785	-0.469221	0.100225	1	ex_01
DOCK7	0.000211252	0.100409	-0.0999865	0.00413228	0.100607	1	ex_01
TRNAU1AP	-0.0338139	0.0502426	-0.11787	-0.788447	0.100608	1	ex_01
GLCE	-0.112391	0.0741688	-0.29895	-1.18076	0.100753	1	ex_01
CPT1C	-0.0745482	0.0771284	-0.226225	-0.963312	0.101114	1	ex_01
CPEB2	0.0904665	0.20957	-0.0286367	1.48872	0.101325	1	ex_01
GOT1	0.318541	0.664203	-0.0271198	1.80619	0.101395	1	ex_01
CPEB4	0.0627335	0.336378	-0.210911	0.449326	0.101442	1	ex_01
SETD5	0.0891714	0.176782	0.00156064	1.99488	0.101572	1	ex_01
SOCS7	-0.0539045	0.0320054	-0.139814	-1.22979	0.101589	1	ex_01
PGM2L1	0.144566	0.333002	-0.0438696	1.50367	0.101601	1	ex_01
MED10	0.0926933	0.287146	-0.101759	0.934293	0.10163	1	ex_01
NCKAP1	0.165143	0.316499	0.0137881	2.13851	0.101904	1	ex_01
SSH2	-0.225152	0.501921	-0.952225	-0.606939	0.101948	1	ex_01
EIF2A	0.139899	0.31144	-0.0316418	1.59844	0.10196	1	ex_01
RPL15	-0.105112	0.183559	-0.393782	-0.713668	0.102271	1	ex_01
ZNF106	-0.140587	0.0288192	-0.309993	-1.62654	0.102459	1	ex_01
DNAJC21	0.0148117	0.121619	-0.0919959	0.271801	0.102475	1	ex_01
SLC7A1	-0.0245666	0.0399889	-0.0891222	-0.745864	0.102645	1	ex_01
ARMH4	0.157603	0.308338	0.00686785	2.04926	0.102814	1	ex_01
ELOC	0.240898	0.60394	-0.122144	1.30054	0.102933	1	ex_01
MTARC2	-0.0884991	0.0503033	-0.227302	-1.24965	0.103002	1	ex_01
PACRG	-0.376077	0.0925476	-0.844701	-1.57289	0.103179	1	ex_01
MARCHF1	-1.88313	4.70898	-8.47525	-0.559892	0.103424	1	ex_01
ORMDL1	0.211318	0.633115	-0.210479	0.981931	0.103731	1	ex_01
SNCB	0.193524	0.372811	0.0142375	2.11561	0.103788	1	ex_01
CD99L2	0.185617	0.359235	0.0119978	2.09541	0.104199	1	ex_01
PJA2	0.385762	0.785245	-0.0137197	1.89265	0.104511	1	ex_01
FANCL	-0.0411206	0.0641295	-0.146371	-0.765747	0.104816	1	ex_01
BEX3	0.304899	0.736306	-0.126507	1.38522	0.104834	1	ex_01
SYT11	0.514091	1.09949	-0.0713067	1.72122	0.104932	1	ex_01
EYS	0.184179	0.461525	-0.0931675	1.30156	0.104932	1	ex_01
NUMB	-0.12307	0.0131618	-0.259302	-1.77061	0.104959	1	ex_01
RBMS1	0.0518885	0.117323	-0.0135463	1.55421	0.104983	1	ex_01
PDP1	0.486069	1.18513	-0.212991	1.3628	0.105094	1	ex_01
SAR1A	0.119721	0.236314	0.00312772	2.01254	0.105279	1	ex_01
FAM222B	-0.0065091	0.0231633	-0.0361815	-0.429948	0.105463	1	ex_01
BANP	-0.0387645	0.107967	-0.185496	-0.517796	0.105554	1	ex_01
INTS9	-0.0740168	0.0145699	-0.162604	-1.63761	0.10556	1	ex_01
SLC25A4	0.247468	0.771982	-0.277046	0.924719	0.105594	1	ex_01
PDS5B	0.0983127	0.22026	-0.0236344	1.58011	0.105609	1	ex_01
LONRF1	0.0982591	0.203178	-0.00665926	1.83556	0.105688	1	ex_01
CNTNAP3B	-0.0622679	0.0340286	-0.158564	-1.26737	0.105884	1	ex_01
VIRMA	-0.0660622	0.0308912	-0.163016	-1.33548	0.105977	1	ex_01
TDP2	0.146852	0.291256	0.00244815	1.99319	0.106073	1	ex_01
TFG	0.157833	0.310197	0.005469	2.03032	0.106149	1	ex_01
GABBR1	-0.0777194	0.00643123	-0.16187	-1.81017	0.106414	1	ex_01
LUZP1	-0.0762917	0.114636	-0.26722	-0.783169	0.106425	1	ex_01
SPIRE2	-0.115219	0.0128444	-0.243281	-1.76338	0.106444	1	ex_01
DGCR2	-0.108506	0.0219404	-0.238953	-1.63031	0.106471	1	ex_01
PLPPR4	-0.114151	0.024819	-0.253121	-1.60993	0.106487	1	ex_01
ATG7	-0.100274	0.222964	-0.423512	-0.608016	0.106725	1	ex_01
PLEKHM2	-0.0340977	0.027471	-0.0956664	-1.08546	0.106926	1	ex_01
SGPP2	-0.0171472	0.0461297	-0.0804241	-0.531123	0.107229	1	ex_01
PTPRO	-0.0134024	0.0284866	-0.0552914	-0.627093	0.107429	1	ex_01
ABL2	-0.0126143	0.0307805	-0.0560092	-0.569736	0.1076	1	ex_01
FAM168A	-0.122044	0.163373	-0.407462	-0.838078	0.10781	1	ex_01
SESN3	0.102841	0.200528	0.00515307	2.06335	0.107959	1	ex_01
OFD1	-0.055888	0.114254	-0.22603	-0.643804	0.108107	1	ex_01
EIF1	0.267319	0.691736	-0.157098	1.23448	0.108115	1	ex_01
NAP1L2	0.183114	0.594526	-0.228299	0.87235	0.108162	1	ex_01
SMIM13	0.265261	0.595068	-0.0645453	1.57639	0.108742	1	ex_01
BAZ2B	-0.306324	0.197379	-0.810027	-1.19194	0.108765	1	ex_01
TMED10	0.0758096	0.182448	-0.0308288	1.39334	0.108911	1	ex_01
TSG101	-0.0518718	0.0478471	-0.151591	-1.01953	0.108935	1	ex_01
LIPA	-0.154719	-0.00213522	-0.307303	-1.98739	0.109526	1	ex_01
MTF2	0.0857459	0.176743	-0.0052516	1.84685	0.109621	1	ex_01
DCAF16	0.142731	0.301228	-0.015765	1.76501	0.109988	1	ex_01
ABCB7	-0.0201601	0.0497272	-0.0900474	-0.565383	0.110082	1	ex_01
DTNA	-0.0354072	0.0794474	-0.150262	-0.604215	0.110134	1	ex_01
EVI5	-0.226342	0.12889	-0.581573	-1.24882	0.110445	1	ex_01
HOMER1	0.418113	0.813868	0.0223585	2.07069	0.110699	1	ex_01
COX11	0.226628	0.474728	-0.021472	1.79034	0.110707	1	ex_01
DCLK2	-0.0907289	0.0334757	-0.214933	-1.43171	0.110768	1	ex_01
BNIP3	0.174508	0.495046	-0.14603	1.06705	0.110802	1	ex_01
ZNF720	-0.0568926	0.012029	-0.125814	-1.61789	0.110863	1	ex_01
ATP7B	-0.0173398	0.0995877	-0.134267	-0.290653	0.111076	1	ex_01
MOB3B	-0.0560199	0.0277624	-0.139802	-1.3105	0.111109	1	ex_01
ASXL1	-0.0689675	0.0560172	-0.193952	-1.08152	0.111584	1	ex_01
BLOC1S6	0.241094	0.47647	0.00571734	2.00757	0.111669	1	ex_01
SERPINB9	0.151734	0.340732	-0.0372644	1.57352	0.111849	1	ex_01
ARL6IP1	0.200977	0.65274	-0.250786	0.871936	0.112016	1	ex_01
ATP5MD	0.134086	0.279103	-0.0109301	1.81224	0.112081	1	ex_01
RALGAPA2	-0.195318	0.0632743	-0.453911	-1.48039	0.112342	1	ex_01
RGS7BP	-0.0284157	0.0519355	-0.108767	-0.693129	0.112417	1	ex_01
CCDC192	0.112163	0.45688	-0.232554	0.637729	0.112555	1	ex_01
STRADB	0.387282	0.966901	-0.192336	1.30959	0.112982	1	ex_01
DENND1A	-0.558725	0.759258	-1.87671	-0.830877	0.113204	1	ex_01
NAA16	0.0582588	0.175866	-0.0593479	0.970907	0.113446	1	ex_01
SPTBN2	-0.106686	0.0111115	-0.224484	-1.77509	0.114239	1	ex_01
ZFYVE16	-0.168388	0.0731653	-0.409941	-1.3663	0.114341	1	ex_01
ANKFY1	-0.11971	0.00223223	-0.241653	-1.92409	0.114362	1	ex_01
HMG20A	0.0094153	0.130134	-0.111303	0.152865	0.114376	1	ex_01
WDR12	0.425375	1.0338	-0.183047	1.3703	0.114519	1	ex_01
THUMPD2	0.106049	0.207613	0.00448619	2.04654	0.114602	1	ex_01
KIAA0930	0.0919275	0.185886	-0.00203043	1.91761	0.114769	1	ex_01
KDM1B	-0.124129	-0.00831328	-0.239945	-2.10065	0.114902	1	ex_01
MICOS10	0.506597	1.01672	-0.00352582	1.94642	0.115054	1	ex_01
PSMA3	0.199607	0.507856	-0.108642	1.26918	0.115427	1	ex_01
VAPB	0.114057	0.257681	-0.0295669	1.55648	0.115495	1	ex_01
NOL4	-0.216769	0.185664	-0.619203	-1.05573	0.11554	1	ex_01
CHGA	0.202995	0.456986	-0.0509952	1.56645	0.115791	1	ex_01
NELL2	0.403388	0.72853	0.0782465	2.43164	0.115845	1	ex_01
ICA1L	-0.158773	-0.0132738	-0.304272	-2.13877	0.11616	1	ex_01
IFTAP	0.088325	0.183041	-0.00639089	1.82772	0.116256	1	ex_01
ISCU	0.266373	0.686249	-0.153503	1.24342	0.116411	1	ex_01
ZBTB38	0.0721949	0.213047	-0.068657	1.0046	0.116457	1	ex_01
ARNTL2	-0.157413	-0.000110918	-0.314714	-1.96135	0.116736	1	ex_01
TM2D3	0.376211	0.725569	0.0268521	2.11061	0.116846	1	ex_01
GIGYF2	-0.0783997	0.112092	-0.268891	-0.806654	0.116906	1	ex_01
PPM1A	0.20004	0.411636	-0.0115571	1.85291	0.117437	1	ex_01
ST3GAL6	0.0582257	0.240872	-0.124421	0.624815	0.117851	1	ex_01
C2CD2	-0.143892	0.0497089	-0.337494	-1.45673	0.11812	1	ex_01
KIN	0.193311	0.412314	-0.0256909	1.73004	0.118277	1	ex_01
GRM3	-0.119946	0.0147467	-0.254638	-1.74538	0.118334	1	ex_01
MPHOSPH6	0.157707	0.343355	-0.0279415	1.66497	0.118501	1	ex_01
GOSR2	-0.0328147	0.0192899	-0.0849193	-1.23436	0.118559	1	ex_01
SYBU	0.124378	0.516	-0.267244	0.622478	0.118616	1	ex_01
DDHD2	0.168078	0.336336	-0.000179283	1.95788	0.118706	1	ex_01
PRSS23	0.183964	0.478603	-0.110674	1.22375	0.119354	1	ex_01
TMEM167A	0.387491	0.785121	-0.0101393	1.90999	0.119376	1	ex_01
MFSD8	0.0841625	0.211944	-0.0436188	1.29092	0.119704	1	ex_01
BEND6	-0.199044	-0.000342785	-0.397745	-1.96335	0.119747	1	ex_01
UBR4	-0.110563	-0.00373728	-0.217389	-2.02853	0.120246	1	ex_01
MDM4	-0.0914508	0.0187026	-0.201604	-1.62719	0.120575	1	ex_01
EIF2AK4	-0.0985144	0.0350049	-0.232034	-1.44612	0.12078	1	ex_01
SRPK2	-0.0758954	0.338244	-0.490035	-0.359184	0.120977	1	ex_01
TSC22D2	0.141791	0.277377	0.00620431	2.04965	0.121049	1	ex_01
CLTA	0.2023	0.430135	-0.0255358	1.74029	0.121094	1	ex_01
CRCP	-0.0412628	0.0103791	-0.0929048	-1.56605	0.121298	1	ex_01
MNAT1	0.0917666	0.184627	-0.00109368	1.93688	0.121457	1	ex_01
PPM1L	-0.352083	0.101259	-0.805426	-1.52218	0.121946	1	ex_01
MAP1B	0.492629	1.02761	-0.0423501	1.80481	0.121949	1	ex_01
UBE2E1	-0.018053	0.0867516	-0.122858	-0.337611	0.121991	1	ex_01
LCORL	-0.247933	-0.0220072	-0.473858	-2.15088	0.122109	1	ex_01
DOK5	-0.084795	0.0103785	-0.179969	-1.74623	0.122749	1	ex_01
RMDN1	0.247693	0.558265	-0.062879	1.56315	0.122904	1	ex_01
CASD1	0.229935	0.470177	-0.0103074	1.87587	0.123169	1	ex_01
FAM227B	0.167563	0.462527	-0.1274	1.11342	0.123181	1	ex_01
PEBP1	0.283303	0.639928	-0.0733226	1.55699	0.123592	1	ex_01
BRD8	0.294447	0.600962	-0.0120675	1.8828	0.12376	1	ex_01
SPATA5	-0.11106	0.0204278	-0.242547	-1.65547	0.123773	1	ex_01
GGA2	-0.142561	0.0698309	-0.354953	-1.31556	0.124132	1	ex_01
NPIPA1	-0.119946	0.02017	-0.260062	-1.67782	0.124292	1	ex_01
FAM78B	-0.00464185	0.00532698	-0.0146107	-0.912631	0.124323	1	ex_01
SGIP1	-0.421184	0.181742	-1.02411	-1.36917	0.124837	1	ex_01
GIT2	-0.0566834	0.0265952	-0.139962	-1.33404	0.124872	1	ex_01
PIK3CA	0.188273	0.459532	-0.0829866	1.36035	0.125201	1	ex_01
METTL9	0.145251	0.293773	-0.00327067	1.9168	0.125238	1	ex_01
EML6	-0.124229	0.202181	-0.450639	-0.745948	0.12528	1	ex_01
YWHAG	0.369927	0.808007	-0.0681524	1.65505	0.125459	1	ex_01
CWF19L1	-0.0494852	0.0275532	-0.126524	-1.25897	0.125492	1	ex_01
STYK1	-0.113293	0.0383595	-0.264946	-1.46421	0.125592	1	ex_01
ENOX1	-0.151943	0.502499	-0.806385	-0.455049	0.125629	1	ex_01
RNPC3	-0.215297	0.334073	-0.764666	-0.768105	0.125629	1	ex_01
NMNAT3	-0.121918	0.0273341	-0.27117	-1.60102	0.125765	1	ex_01
IQGAP1	-0.0126254	0.0753101	-0.100561	-0.281404	0.126074	1	ex_01
RMND1	-0.0591089	0.0467446	-0.164962	-1.09445	0.126091	1	ex_01
RPS2	0.406811	1.95259	-1.13897	0.515814	0.126308	1	ex_01
SUB1	0.272353	0.601456	-0.0567506	1.62199	0.126795	1	ex_01
XPO4	0.130506	0.261259	-0.000246229	1.95627	0.126844	1	ex_01
MTM1	0.161713	0.416822	-0.0933967	1.24241	0.126861	1	ex_01
VSTM2A	0.163101	0.325786	0.000415417	1.96497	0.126913	1	ex_01
NDUFS2	0.12987	0.315021	-0.0552813	1.37477	0.126925	1	ex_01
CHSY3	-0.821258	0.40273	-2.04525	-1.31508	0.127139	1	ex_01
ENC1	0.472632	1.22485	-0.279587	1.23148	0.127171	1	ex_01
RORB	-0.048528	0.185947	-0.283003	-0.405644	0.127228	1	ex_01
TMLHE	0.606681	2.08463	-0.871265	0.804545	0.127256	1	ex_01
SGCD	-0.537902	1.20718	-2.28298	-0.604137	0.127329	1	ex_01
NEPRO	0.190538	0.423479	-0.0424034	1.60318	0.127435	1	ex_01
ELF2	-0.0914217	0.024671	-0.207514	-1.54345	0.127487	1	ex_01
RAB14	0.221232	0.573284	-0.130819	1.23166	0.127545	1	ex_01
TIPRL	0.179969	0.37503	-0.0150918	1.80832	0.127657	1	ex_01
GLO1	0.145565	0.293076	-0.00194567	1.93411	0.127669	1	ex_01
RTL8C	0.150628	0.340286	-0.0390295	1.55663	0.127946	1	ex_01
FBXL13	0.213983	0.521872	-0.0939063	1.36217	0.128158	1	ex_01
NAA60	-0.0354015	0.026968	-0.097771	-1.11249	0.128224	1	ex_01
DPY30	-0.0840062	0.0264422	-0.194455	-1.49073	0.128301	1	ex_01
ADGRL2	0.0419787	0.21243	-0.128473	0.482699	0.128361	1	ex_01
PFDN1	0.223215	0.500366	-0.0539358	1.57854	0.128448	1	ex_01
EFNB2	0.0298949	0.109619	-0.0498295	0.734944	0.128469	1	ex_01
FREM3	0.119974	0.429698	-0.189751	0.759202	0.128579	1	ex_01
CRYBG3	0.149978	0.302219	-0.00226353	1.93082	0.128615	1	ex_01
SLIT3	-0.00875593	0.0360869	-0.0535988	-0.382699	0.128621	1	ex_01
POMP	0.190314	0.591818	-0.211191	0.929026	0.128723	1	ex_01
ACBD6	-0.0662144	0.0952452	-0.227674	-0.803779	0.128764	1	ex_01
CDC42BPA	-0.149242	-0.0024462	-0.296037	-1.99262	0.128977	1	ex_01
HEATR1	-0.119395	-0.0025214	-0.236269	-2.00225	0.12921	1	ex_01
SYT14	-0.135422	0.00296045	-0.273805	-1.91803	0.129326	1	ex_01
PCDH10	0.282075	0.584722	-0.0205719	1.82674	0.129762	1	ex_01
GGT7	-0.134591	0.00170293	-0.270884	-1.93548	0.129778	1	ex_01
FAM135B	0.103379	0.408307	-0.201548	0.664484	0.129899	1	ex_01
RYR2	-3.51552	6.04302	-13.0741	-0.720853	0.130116	1	ex_01
CLK4	0.141517	0.286892	-0.003858	1.90795	0.130178	1	ex_01
COBLL1	-0.179297	0.0193454	-0.37794	-1.76909	0.130232	1	ex_01
NTRK2	-1.44909	345.989	-348.887	-0.00817461	0.130254	1	ex_01
EEPD1	-0.0144037	0.0186768	-0.0474842	-0.853397	0.130554	1	ex_01
DUSP16	0.309386	0.884853	-0.266081	1.05373	0.130655	1	ex_01
LRP6	-0.105352	0.0264397	-0.237144	-1.56676	0.130665	1	ex_01
OSBPL3	0.203975	0.410958	-0.00300736	1.93149	0.130731	1	ex_01
CAMKMT	0.0819188	0.209561	-0.0457233	1.25788	0.130959	1	ex_01
SERINC3	0.364098	0.959798	-0.231602	1.19795	0.131001	1	ex_01
MYSM1	-0.0858607	0.0057855	-0.177507	-1.83623	0.131153	1	ex_01
TMX2	-0.0713358	0.0135531	-0.156225	-1.64704	0.131649	1	ex_01
USO1	0.14699	0.297004	-0.00302292	1.92047	0.131813	1	ex_01
CMC2	0.169182	0.35746	-0.0190963	1.76117	0.131848	1	ex_01
VWA3A	-0.162653	0.191916	-0.517221	-0.899103	0.131881	1	ex_01
NIN	-0.434839	0.403885	-1.27356	-1.01615	0.131926	1	ex_01
BRMS1L	0.14712	0.298637	-0.00439594	1.9031	0.132124	1	ex_01
NUDCD2	0.0689469	0.273584	-0.135691	0.660356	0.132129	1	ex_01
SPCS2	0.264608	0.598403	-0.0691873	1.55371	0.132247	1	ex_01
SLC6A17	-0.0251709	0.013932	-0.0642738	-1.26165	0.132533	1	ex_01
KRT222	0.228225	0.511808	-0.0553573	1.57737	0.132551	1	ex_01
DNAJC11	-0.0543719	0.0174185	-0.126162	-1.48442	0.132706	1	ex_01
CNNM2	-0.0609692	0.0980792	-0.220018	-0.751328	0.132826	1	ex_01
SEPTIN2	-0.144242	0.0200658	-0.308549	-1.72061	0.13304	1	ex_01
SPATA6	0.0691513	0.25856	-0.120257	0.715565	0.133476	1	ex_01
ME2	-0.120498	-0.00246191	-0.238534	-2.00084	0.133788	1	ex_01
CAMK4	-0.417154	0.331518	-1.16583	-1.09208	0.133813	1	ex_01
EFCAB2	-0.021605	0.0368821	-0.0800921	-0.724005	0.133922	1	ex_01
FAM133B	-0.0765527	0.115521	-0.268627	-0.78116	0.13393	1	ex_01
NAGPA	0.167121	0.450113	-0.115871	1.15746	0.134226	1	ex_01
REEP5	0.215822	0.467753	-0.0361091	1.67904	0.134332	1	ex_01
LY6H	0.158107	0.317104	-0.000889666	1.949	0.134399	1	ex_01
PITRM1	-0.0977277	0.0263704	-0.221826	-1.54348	0.134463	1	ex_01
ODR4	-0.142292	0.00880273	-0.293386	-1.84578	0.134469	1	ex_01
SNAP23	0.0717983	0.187505	-0.043908	1.2162	0.134544	1	ex_01
SMIM8	-0.00775304	0.0792767	-0.0947828	-0.174603	0.134601	1	ex_01
ZNF326	-0.164434	-0.00141833	-0.32745	-1.97702	0.134705	1	ex_01
GABARAPL2	0.208742	0.522843	-0.105359	1.30253	0.134786	1	ex_01
HSPA9	0.189901	0.44366	-0.0638572	1.46675	0.135295	1	ex_01
NAB1	-0.149193	0.0203511	-0.318738	-1.7247	0.13551	1	ex_01
ERMP1	0.047238	0.101712	-0.00723654	1.6996	0.135853	1	ex_01
GLMN	0.132415	0.29672	-0.0318907	1.57955	0.135897	1	ex_01
TP53BP1	-0.120349	-0.001093	-0.239605	-1.97793	0.135917	1	ex_01
LRRC58	0.10641	0.224225	-0.0114052	1.77023	0.135928	1	ex_01
LRCH3	-0.129158	0.0115099	-0.269826	-1.79959	0.135935	1	ex_01
SLC4A10	0.185259	0.420031	-0.0495131	1.54661	0.135996	1	ex_01
FAM193B	-0.0625016	0.0544893	-0.179492	-1.0471	0.136008	1	ex_01
KLHDC3	0.268828	0.608635	-0.0709779	1.55057	0.136197	1	ex_01
ETS2	0.26525	0.937721	-0.407222	0.773088	0.136259	1	ex_01
ACER3	-0.0373842	0.0227452	-0.0975136	-1.21857	0.13634	1	ex_01
GPLD1	-0.18189	0.0851274	-0.448907	-1.33511	0.136487	1	ex_01
UNC50	0.178221	0.362391	-0.00594964	1.89665	0.136931	1	ex_01
DCAF10	0.0668067	0.22865	-0.095037	0.809044	0.137119	1	ex_01
SYNRG	0.0237963	0.147638	-0.100046	0.376608	0.137277	1	ex_01
TAGLN3	0.180447	0.508198	-0.147304	1.07908	0.137295	1	ex_01
TSTD3	0.176143	0.411732	-0.059445	1.46541	0.137737	1	ex_01
IGSF10	0.159699	0.431579	-0.11218	1.15126	0.137768	1	ex_01
ZNF566	0.0999159	0.221202	-0.02137	1.61463	0.138146	1	ex_01
NFXL1	0.115601	0.260179	-0.0289768	1.56714	0.138555	1	ex_01
NSMAF	-0.138775	0.00296767	-0.280518	-1.91893	0.138602	1	ex_01
PEAK1	-0.278076	0.15219	-0.708341	-1.2667	0.138611	1	ex_01
ZKSCAN1	-0.0895938	0.0416291	-0.220817	-1.33819	0.138706	1	ex_01
CDIP1	-0.0276948	0.0193842	-0.0747739	-1.15297	0.138748	1	ex_01
CDC42SE1	0.189563	0.487462	-0.108336	1.24719	0.139055	1	ex_01
CDC42	0.209925	0.461359	-0.041508	1.6364	0.139061	1	ex_01
FLRT3	0.23485	0.476691	-0.00699073	1.90331	0.139144	1	ex_01
ORC5	0.0714569	0.187565	-0.0446507	1.20623	0.139314	1	ex_01
TCTEX1D2	-0.0511946	0.0253429	-0.127732	-1.31099	0.139561	1	ex_01
ZFHX2	-0.039534	0.0387953	-0.117863	-0.989224	0.139739	1	ex_01
RNPS1	0.292867	0.641406	-0.0556725	1.6469	0.13974	1	ex_01
TMEM184C	0.184583	0.52235	-0.153185	1.07108	0.139833	1	ex_01
ARF4	0.196239	0.501241	-0.108763	1.26104	0.139855	1	ex_01
MTMR6	0.139807	0.360416	-0.0808016	1.2421	0.140046	1	ex_01
TCP11L1	-0.107537	0.0115546	-0.226629	-1.7698	0.140149	1	ex_01
USP46	0.212224	0.433652	-0.00920362	1.8785	0.140155	1	ex_01
PDE1C	-0.253915	0.277573	-0.785404	-0.93636	0.14041	1	ex_01
SS18L1	-0.129867	-0.00339367	-0.25634	-2.01256	0.140704	1	ex_01
IFT20	0.140657	0.304585	-0.023271	1.68173	0.140839	1	ex_01
STXBP6	0.0986063	0.257203	-0.0599908	1.21859	0.140905	1	ex_01
CDC27	-0.035659	0.0888876	-0.160206	-0.561158	0.140974	1	ex_01
RPL41	-0.277128	0.0478896	-0.602146	-1.67117	0.141312	1	ex_01
PTRH2	0.131395	0.402167	-0.139376	0.951098	0.141576	1	ex_01
ARL6	0.15104	0.330106	-0.0280268	1.6532	0.141987	1	ex_01
TUBA1B	0.473412	1.16996	-0.223133	1.3321	0.142285	1	ex_01
ABHD5	0.0243786	0.0772276	-0.0284704	0.904108	0.14245	1	ex_01
SRGAP2C	-0.0215513	0.0113091	-0.0544117	-1.28543	0.142464	1	ex_01
ZDHHC13	-0.115479	0.0173166	-0.248275	-1.70438	0.14257	1	ex_01
EFR3A	0.135373	0.268553	0.00219252	1.99223	0.142717	1	ex_01
COG7	-0.0511202	0.0570534	-0.159294	-0.926232	0.143128	1	ex_01
RNF2	0.1273	0.319683	-0.065083	1.29691	0.14336	1	ex_01
CAB39L	0.114262	0.22981	-0.00128536	1.93816	0.143743	1	ex_01
BTD	0.1492	0.432673	-0.134274	1.03158	0.143947	1	ex_01
ANAPC10	-0.130568	0.0229222	-0.284059	-1.66726	0.144011	1	ex_01
FAM162A	-0.0743051	0.0224835	-0.171094	-1.50467	0.144037	1	ex_01
ATG12	-0.113845	0.00744345	-0.235133	-1.83968	0.144072	1	ex_01
CADPS2	0.519096	0.901393	0.136799	2.66131	0.144182	1	ex_01
AGO3	-0.0772276	0.124465	-0.278921	-0.750464	0.144527	1	ex_01
SCN1A	0.300216	0.563294	0.0371377	2.23664	0.144742	1	ex_01
MRPL3	0.213093	0.443837	-0.0176519	1.81003	0.144898	1	ex_01
GLRA3	-0.231449	0.0337069	-0.496605	-1.71081	0.145092	1	ex_01
FAM3C	0.179169	0.494659	-0.136322	1.11307	0.145095	1	ex_01
MORC3	-0.10401	0.0130627	-0.221084	-1.74128	0.145269	1	ex_01
PLEKHA3	0.103018	0.216458	-0.0104225	1.77989	0.14554	1	ex_01
SAR1B	0.201933	0.488736	-0.0848704	1.37997	0.146006	1	ex_01
RNF14	0.12109	0.303868	-0.0616883	1.29847	0.146047	1	ex_01
PDCD5	0.102436	0.289157	-0.0842856	1.07524	0.146234	1	ex_01
PFDN2	0.262697	0.746181	-0.220788	1.06493	0.146244	1	ex_01
PDE7A	-0.0707817	0.0624778	-0.204041	-1.04105	0.146376	1	ex_01
PEX1	0.135026	0.276155	-0.006102	1.87522	0.146378	1	ex_01
TOP2B	0.116188	0.234594	-0.00221762	1.92326	0.146605	1	ex_01
SGTB	0.156448	0.372466	-0.0595698	1.41948	0.146647	1	ex_01
ACTR2	0.304019	0.76383	-0.155792	1.29589	0.146679	1	ex_01
PUS7L	0.159588	0.360864	-0.0416872	1.55403	0.147015	1	ex_01
LPIN1	0.0475005	0.131353	-0.0363518	1.11028	0.147136	1	ex_01
CCP110	0.0496713	0.16059	-0.0612471	0.877708	0.147914	1	ex_01
DYNLL2	0.235259	0.71881	-0.248293	0.953565	0.147923	1	ex_01
SAE1	-0.0146696	0.011865	-0.0412042	-1.08356	0.147962	1	ex_01
PIGK	0.191194	0.38278	-0.000392524	1.95595	0.148179	1	ex_01
ZNF438	0.0289359	0.188209	-0.130338	0.356075	0.148382	1	ex_01
NCK2	-0.162838	0.0173535	-0.34303	-1.77121	0.148541	1	ex_01
WDR20	-0.103101	0.0133512	-0.219553	-1.73526	0.14866	1	ex_01
FAM171A1	-0.0792037	0.20723	-0.365637	-0.541963	0.148738	1	ex_01
DENR	0.226744	0.537008	-0.0835204	1.43236	0.148743	1	ex_01
CDYL2	0.160244	0.523233	-0.202744	0.865244	0.148994	1	ex_01
NDUFB8	0.136935	0.271479	0.00239158	1.9948	0.149211	1	ex_01
OSBPL9	-0.123489	0.0271336	-0.274111	-1.60689	0.149601	1	ex_01
LYRM2	0.174702	0.411839	-0.0624358	1.44393	0.149668	1	ex_01
CNOT4	0.0661689	0.228109	-0.0957708	0.800845	0.149853	1	ex_01
SLIRP	0.118246	0.363457	-0.126965	0.945137	0.150226	1	ex_01
KCNA2	0.397875	0.955729	-0.15998	1.39789	0.150239	1	ex_01
TM9SF2	0.138029	0.292451	-0.0163937	1.75189	0.150346	1	ex_01
UHMK1	0.229868	0.490721	-0.0309843	1.72716	0.150492	1	ex_01
RPS6KA3	0.152372	0.299832	0.00491189	2.02525	0.150635	1	ex_01
CNPY2	-0.0593478	0.0147323	-0.133428	-1.57019	0.150681	1	ex_01
EML4	0.131796	0.32816	-0.0645684	1.31549	0.151017	1	ex_01
FBXW8	0.215624	0.441306	-0.0100584	1.87261	0.151101	1	ex_01
SERBP1	0.264507	0.574673	-0.0456589	1.67144	0.151319	1	ex_01
PLEKHA2	-0.0544556	0.0193776	-0.128289	-1.44557	0.151375	1	ex_01
HMOX2	-0.0270469	0.0205412	-0.0746349	-1.11395	0.151379	1	ex_01
GAPVD1	-0.112241	0.00876413	-0.233246	-1.81801	0.151453	1	ex_01
MCFD2	0.2525	0.652766	-0.147766	1.23641	0.151684	1	ex_01
RASGRF1	-0.0910685	0.0202494	-0.202386	-1.60343	0.151984	1	ex_01
CLINT1	0.103762	0.221122	-0.013598	1.73287	0.15312	1	ex_01
KRAS	0.251598	0.70234	-0.199144	1.09403	0.153293	1	ex_01
CNNM1	-0.01373	0.0618305	-0.0892904	-0.356141	0.153345	1	ex_01
RHBDL2	0.133177	0.397945	-0.131592	0.985846	0.153437	1	ex_01
SEC24D	-0.105597	0.206445	-0.417639	-0.663266	0.15344	1	ex_01
RELCH	0.129208	0.283248	-0.0248321	1.64401	0.153791	1	ex_01
PSMC6	0.191353	0.411369	-0.0286629	1.70463	0.15402	1	ex_01
NLK	0.294456	1.04623	-0.457313	0.767688	0.154268	1	ex_01
DCTN1	0.234969	0.618478	-0.148541	1.20083	0.154602	1	ex_01
PPP2CB	-0.0449066	0.0192141	-0.109027	-1.37265	0.154669	1	ex_01
TENT2	0.187761	0.403378	-0.027856	1.70675	0.154698	1	ex_01
SLC25A27	0.151262	0.320024	-0.0175006	1.75672	0.155142	1	ex_01
PAPOLA	0.180284	0.437684	-0.077117	1.37276	0.155174	1	ex_01
SSU72	0.280869	0.68616	-0.124423	1.35826	0.155212	1	ex_01
SUMF1	0.383106	0.934676	-0.168465	1.36134	0.155356	1	ex_01
SOGA3	-0.0793404	0.0628044	-0.221485	-1.09399	0.155556	1	ex_01
MBD2	0.0203437	0.180047	-0.13936	0.249668	0.155654	1	ex_01
DYNLT3	0.260322	0.595225	-0.0745815	1.52349	0.155689	1	ex_01
NSL1	0.0251868	0.232029	-0.181656	0.238661	0.155941	1	ex_01
USP12	0.115101	0.239911	-0.00970998	1.80748	0.156756	1	ex_01
GPR158	0.25759	0.521331	-0.0061517	1.91425	0.156839	1	ex_01
FMNL2	0.182024	0.941875	-0.577827	0.469514	0.157081	1	ex_01
TMSB4X	0.156999	0.329476	-0.0154785	1.78407	0.157171	1	ex_01
CERT1	-0.0894513	0.041848	-0.220751	-1.33528	0.157304	1	ex_01
POLR2J3	-0.0203568	0.0118348	-0.0525483	-1.23941	0.157379	1	ex_01
HMGB1	-0.0405821	0.0454842	-0.126648	-0.924165	0.157447	1	ex_01
MARCHF8	0.0575995	0.207229	-0.0920303	0.754482	0.157503	1	ex_01
NEO1	-0.155886	0.0392995	-0.351071	-1.56534	0.157599	1	ex_01
PITHD1	0.23216	0.56263	-0.0983096	1.37691	0.15763	1	ex_01
ARPP19	0.341737	0.837866	-0.154393	1.35003	0.157995	1	ex_01
UQCRH	0.362549	1.10365	-0.378555	0.958817	0.158078	1	ex_01
PSME4	-0.0945019	0.035018	-0.224022	-1.43005	0.158114	1	ex_01
EPHA5	-0.129773	0.0203627	-0.279909	-1.69414	0.158203	1	ex_01
TRPM3	-0.137609	0.183183	-0.458401	-0.840761	0.158624	1	ex_01
HNRNPK	0.265804	0.858623	-0.327014	0.878796	0.158645	1	ex_01
MARCHF7	0.0724574	0.152371	-0.00745617	1.77709	0.158797	1	ex_01
NRDC	0.153173	0.360665	-0.054319	1.44687	0.15902	1	ex_01
CYRIA	-0.031208	0.0227728	-0.0851888	-1.13312	0.15941	1	ex_01
FBXO21	-0.0865797	0.0701224	-0.243282	-1.0829	0.15965	1	ex_01
NR2C1	-0.0845254	0.0313881	-0.200439	-1.42923	0.159665	1	ex_01
PRKCE	-0.000168089	0.00377911	-0.00411529	-0.0834639	0.159691	1	ex_01
SPCS1	0.60137	1.6037	-0.400958	1.17593	0.159845	1	ex_01
ZSWIM6	-0.366857	0.433681	-1.16739	-0.898179	0.15997	1	ex_01
DGKE	0.105873	0.2351	-0.023353	1.60577	0.160508	1	ex_01
TRIQK	0.19486	0.397715	-0.00799437	1.88272	0.160581	1	ex_01
CEMIP	0.265958	0.551885	-0.0199693	1.82308	0.160686	1	ex_01
BCO2	0.1543	0.318883	-0.0102829	1.83751	0.160711	1	ex_01
MPC2	0.131389	0.415509	-0.15273	0.906373	0.160781	1	ex_01
FAM98A	0.106882	0.257839	-0.0440758	1.3877	0.160798	1	ex_01
MFN1	0.118503	0.247988	-0.0109816	1.79374	0.161349	1	ex_01
CORO1C	0.111091	0.229468	-0.00728482	1.83935	0.161583	1	ex_01
LPCAT4	0.213167	0.497625	-0.0712913	1.46876	0.161643	1	ex_01
RBFOX2	0.25522	0.609224	-0.0987843	1.41304	0.161674	1	ex_01
SUPV3L1	0.113493	0.276214	-0.0492278	1.36702	0.16183	1	ex_01
CFAP36	0.132336	0.286384	-0.021712	1.68372	0.162041	1	ex_01
USP24	0.059165	0.142139	-0.0238088	1.39756	0.162052	1	ex_01
SEC62	0.334138	0.795874	-0.127598	1.41834	0.162084	1	ex_01
SEC61A2	0.25133	0.553371	-0.0507117	1.63089	0.16221	1	ex_01
PDCD4	0.0691374	0.140294	-0.00201887	1.90436	0.162364	1	ex_01
TMEM63B	-0.0157018	0.0140077	-0.0454114	-1.03586	0.162374	1	ex_01
VDAC1	0.252596	0.704182	-0.198989	1.09631	0.162478	1	ex_01
RORA	-0.815476	0.932797	-2.56375	-0.914219	0.162538	1	ex_01
ELAPOR2	0.135219	0.274606	-0.00416769	1.90136	0.162889	1	ex_01
MFAP3	-0.111242	0.017938	-0.240421	-1.6878	0.163072	1	ex_01
SLC9A9	0.108701	0.260516	-0.0431144	1.40335	0.163413	1	ex_01
DDX52	-0.0240337	0.0535728	-0.10164	-0.606975	0.163423	1	ex_01
EML1	-0.111081	0.0164804	-0.238642	-1.70674	0.163505	1	ex_01
MGAT4A	0.139659	0.291438	-0.0121192	1.80347	0.163512	1	ex_01
UPF3B	-0.0130082	0.00497578	-0.0309922	-1.41768	0.16352	1	ex_01
FIP1L1	0.0486789	0.131329	-0.0339714	1.15437	0.163605	1	ex_01
TBRG1	0.140026	0.352897	-0.0728441	1.28927	0.163648	1	ex_01
CTNNB1	0.130606	0.279934	-0.0187221	1.71423	0.163726	1	ex_01
ACTG1	-0.100069	0.211224	-0.411363	-0.630057	0.16403	1	ex_01
LNPK	0.177195	0.404868	-0.0504776	1.52542	0.165174	1	ex_01
VGLL4	-0.0501393	0.0691353	-0.169414	-0.823908	0.165497	1	ex_01
ZNF195	-0.192915	0.00804201	-0.393873	-1.88153	0.165724	1	ex_01
SUMO2	0.293007	0.647748	-0.0617332	1.61888	0.165929	1	ex_01
UTP18	0.123583	0.257933	-0.0107675	1.80288	0.166124	1	ex_01
FAM217B	0.258347	0.566903	-0.0502089	1.64103	0.166945	1	ex_01
CNOT6	-0.0365666	0.0341917	-0.107325	-1.01287	0.167012	1	ex_01
PTPRB	-0.160254	0.0364164	-0.356923	-1.59705	0.167116	1	ex_01
UTRN	-0.0561092	0.0648526	-0.177071	-0.909146	0.167156	1	ex_01
C1orf52	0.119845	0.305849	-0.0661588	1.26283	0.167459	1	ex_01
EPHB6	0.257683	0.655531	-0.140165	1.26945	0.16859	1	ex_01
TTC21B	0.108727	0.21464	0.00281531	2.01206	0.168729	1	ex_01
AGPAT5	0.171344	0.407423	-0.0647338	1.42253	0.168914	1	ex_01
CDK5R1	0.319612	0.719684	-0.0804599	1.56579	0.168918	1	ex_01
CMC1	0.101841	0.211222	-0.00753961	1.82486	0.169236	1	ex_01
CDHR3	-0.155975	0.0771457	-0.389095	-1.31136	0.169523	1	ex_01
FTL	-0.111928	0.35593	-0.579787	-0.468893	0.169795	1	ex_01
CNOT9	-0.0484377	0.0621447	-0.15902	-0.85851	0.169889	1	ex_01
CCDC47	0.23579	0.505939	-0.0343586	1.71069	0.170386	1	ex_01
SYNGAP1	-0.070112	0.0161251	-0.156349	-1.59348	0.170479	1	ex_01
SYCP2	0.0816827	0.265013	-0.101647	0.873261	0.170989	1	ex_01
TWSG1	-0.0811285	0.0224032	-0.18466	-1.53585	0.171877	1	ex_01
MCM9	0.134198	0.281668	-0.0132716	1.78358	0.171981	1	ex_01
EIF4G2	0.368442	0.966102	-0.229218	1.20827	0.171987	1	ex_01
CLDN12	0.135073	0.295076	-0.024929	1.65459	0.172277	1	ex_01
MLIP	-0.175702	0.0163198	-0.367724	-1.79339	0.172332	1	ex_01
USP37	-0.107267	0.0100322	-0.224566	-1.79234	0.17259	1	ex_01
MRPS9	0.152118	0.310216	-0.00598042	1.88582	0.172703	1	ex_01
THOC2	-0.145591	0.0443994	-0.335581	-1.50193	0.172993	1	ex_01
EPG5	-0.161432	0.00569369	-0.328557	-1.89319	0.173336	1	ex_01
FECH	0.138999	0.312872	-0.0348729	1.56686	0.17346	1	ex_01
CFL1	0.101947	0.284425	-0.0805309	1.095	0.173628	1	ex_01
TSPAN7	0.256956	0.551779	-0.0378669	1.70823	0.174001	1	ex_01
TUB	-0.0199066	0.0267792	-0.0665923	-0.835718	0.174115	1	ex_01
COQ8A	-0.0768244	0.0307764	-0.184425	-1.39937	0.174211	1	ex_01
MLLT10	-0.0339455	0.0683629	-0.136254	-0.650308	0.174254	1	ex_01
RUSC1	0.306422	0.646533	-0.0336887	1.76583	0.17491	1	ex_01
DPP6	-0.760497	0.879995	-2.40099	-0.908598	0.174945	1	ex_01
STK24	0.0530963	0.112873	-0.00667997	1.74094	0.175057	1	ex_01
KCNK1	0.049489	0.114328	-0.0153496	1.49597	0.175076	1	ex_01
ZNF431	-0.115947	0.0108355	-0.242729	-1.79245	0.176805	1	ex_01
SAT2	0.087814	0.284687	-0.109059	0.874228	0.17711	1	ex_01
HSPD1	0.18666	0.412471	-0.0391515	1.62014	0.177373	1	ex_01
INA	0.326893	0.755476	-0.101691	1.49492	0.177902	1	ex_01
SNX10	0.142552	0.352529	-0.0674256	1.3306	0.178296	1	ex_01
BEX4	0.225751	0.507028	-0.0555255	1.57306	0.178396	1	ex_01
NBEA	-0.19101	0.0137052	-0.395725	-1.82875	0.17855	1	ex_01
CHL1	0.244127	0.538573	-0.0503192	1.62502	0.179266	1	ex_01
CTNNA1	0.163137	0.370336	-0.0440624	1.54316	0.179839	1	ex_01
MRPS16	0.181967	0.406732	-0.0427973	1.58677	0.179953	1	ex_01
NEDD8	0.275789	0.617761	-0.0661821	1.58065	0.180187	1	ex_01
WDR47	0.144749	0.315606	-0.0261079	1.66047	0.180399	1	ex_01
MTHFD2L	0.127183	0.352874	-0.0985078	1.10449	0.18085	1	ex_01
TMEM33	0.245789	0.513752	-0.0221741	1.79778	0.180978	1	ex_01
KDM5B	-0.155293	0.0328779	-0.343465	-1.61751	0.18105	1	ex_01
SECISBP2L	-0.117876	0.0105481	-0.2463	-1.79898	0.18228	1	ex_01
CC2D2A	0.231233	0.529061	-0.0665947	1.52171	0.182336	1	ex_01
NCBP1	0.140041	0.308942	-0.02886	1.62507	0.182509	1	ex_01
B4GALT6	0.125718	0.272915	-0.0214781	1.67398	0.182619	1	ex_01
EXTL3	-0.0837493	0.0219108	-0.189409	-1.55352	0.182782	1	ex_01
PSMD12	0.176388	0.524358	-0.171581	0.99352	0.182822	1	ex_01
AMPH	0.470229	1.39652	-0.456063	0.99497	0.182897	1	ex_01
GABRB1	-1.00718	1.58153	-3.59589	-0.762554	0.183121	1	ex_01
SSB	0.133276	0.29917	-0.0326181	1.5746	0.183205	1	ex_01
ASAP2	0.0301042	0.0898664	-0.0296579	0.987301	0.183252	1	ex_01
LRRC4	0.0583081	0.20372	-0.0871041	0.785916	0.183756	1	ex_01
GULP1	-0.202974	0.83117	-1.23712	-0.384687	0.184113	1	ex_01
FAM13B	0.114293	0.247372	-0.0187855	1.68329	0.184558	1	ex_01
PPIL2	-0.0153621	0.00947466	-0.0401989	-1.21228	0.184678	1	ex_01
NDUFV3	-0.105865	0.017074	-0.228805	-1.68776	0.18476	1	ex_01
TBC1D23	0.0331677	0.149488	-0.0831524	0.558867	0.184771	1	ex_01
CTDSPL	-0.228609	0.281884	-0.739102	-0.87771	0.184902	1	ex_01
INTS7	-0.0576035	0.0706197	-0.185827	-0.880502	0.184924	1	ex_01
SMAD1	0.136653	0.451281	-0.177975	0.851273	0.185617	1	ex_01
ITGA3	-0.0917255	0.0310221	-0.214473	-1.46462	0.185653	1	ex_01
IDH3A	0.296047	0.639357	-0.0472635	1.69014	0.185749	1	ex_01
TRHDE	0.208183	0.437574	-0.021209	1.77875	0.185919	1	ex_01
GARS1	0.134542	0.291047	-0.0219625	1.68492	0.185947	1	ex_01
ZNF549	-0.0735624	0.0198545	-0.166979	-1.5434	0.185976	1	ex_01
ATMIN	0.255426	0.82871	-0.317858	0.87326	0.186145	1	ex_01
ASIC2	0.0128101	0.168561	-0.142941	0.161202	0.187159	1	ex_01
COL11A1	-0.0854707	0.0367057	-0.207647	-1.37113	0.187449	1	ex_01
PRPF4B	-0.263093	0.109698	-0.635884	-1.38322	0.187818	1	ex_01
CHCHD10	0.282103	0.694312	-0.130105	1.34134	0.188172	1	ex_01
ANO4	0.0985401	0.207237	-0.0101565	1.77683	0.188453	1	ex_01
RANBP2	0.124236	0.248664	-0.000191594	1.95695	0.188581	1	ex_01
ATG4C	0.0688975	0.146247	-0.00845243	1.74579	0.188662	1	ex_01
THOC7	0.163068	0.363772	-0.0376358	1.59243	0.188819	1	ex_01
KCMF1	0.0527365	0.126995	-0.0215216	1.39192	0.189212	1	ex_01
NDRG3	0.0304286	0.135823	-0.0749658	0.565864	0.189281	1	ex_01
BRK1	0.273081	0.70964	-0.163478	1.22602	0.189337	1	ex_01
RNASEK	-0.0429973	0.370791	-0.456785	-0.203663	0.189358	1	ex_01
SRP9	0.083093	0.299423	-0.133237	0.752827	0.189799	1	ex_01
CSNK1G1	-0.275738	0.0147441	-0.56622	-1.86048	0.190127	1	ex_01
STAG1	-0.18095	0.143726	-0.505626	-1.09233	0.190149	1	ex_01
CYB5R4	-0.115706	0.013287	-0.244699	-1.75808	0.190175	1	ex_01
AK9	0.0699152	0.235263	-0.0954329	0.828745	0.19086	1	ex_01
TRAK1	-0.117522	0.0438014	-0.278846	-1.42781	0.190955	1	ex_01
TMEM184B	-0.0106139	0.0149211	-0.0361488	-0.81468	0.191224	1	ex_01
COPS5	0.11826	0.46776	-0.23124	0.663191	0.191335	1	ex_01
TENM4	-0.0303337	0.147483	-0.20815	-0.334351	0.191394	1	ex_01
C18orf32	0.2161	0.609652	-0.177451	1.07622	0.191474	1	ex_01
ELMO1	-0.0466505	0.0418936	-0.135195	-1.03263	0.191493	1	ex_01
INO80D	-0.0766622	0.0341282	-0.187452	-1.35621	0.191515	1	ex_01
TSPAN13	0.276644	0.611812	-0.0585249	1.61773	0.191562	1	ex_01
ATP5MPL	0.20616	0.449311	-0.0369919	1.66178	0.191628	1	ex_01
NDUFS1	0.306504	0.658792	-0.0457843	1.70524	0.192621	1	ex_01
RB1	-0.0937092	0.00972113	-0.197139	-1.77575	0.192971	1	ex_01
KCTD8	0.028281	0.106748	-0.0501862	0.706407	0.193111	1	ex_01
RNF146	0.221661	0.485743	-0.0424208	1.64512	0.193213	1	ex_01
RERE	-0.383388	0.403979	-1.17076	-0.954354	0.193234	1	ex_01
RAB3GAP2	0.111043	0.253746	-0.0316595	1.52513	0.193551	1	ex_01
FKBP15	-0.0907923	0.0199267	-0.201511	-1.60722	0.193692	1	ex_01
FBXO28	-0.0681444	0.0841282	-0.220417	-0.877115	0.193796	1	ex_01
PAPOLG	0.0704451	0.174833	-0.0339431	1.32266	0.194081	1	ex_01
SEMA4F	0.0797546	0.189931	-0.0304222	1.41878	0.194135	1	ex_01
IGSF11	0.227733	0.470568	-0.0151009	1.83808	0.194372	1	ex_01
SLC39A9	-0.0557221	0.019598	-0.131042	-1.44999	0.194376	1	ex_01
TXLNG	-0.0656632	0.0308176	-0.162144	-1.33392	0.1947	1	ex_01
ITCH	-0.11852	0.0821913	-0.319231	-1.15736	0.194732	1	ex_01
STRN	-0.0750068	0.0665081	-0.216522	-1.03883	0.19481	1	ex_01
NCOR1	-0.115801	0.0418122	-0.273415	-1.44002	0.194971	1	ex_01
AP3B1	-0.135235	0.0186959	-0.289167	-1.72191	0.195174	1	ex_01
PSMA7	0.187402	0.431685	-0.0568801	1.5036	0.195546	1	ex_01
PTMA	-0.132361	0.127448	-0.39217	-0.998512	0.195729	1	ex_01
GAB1	0.471363	1.35379	-0.411061	1.04695	0.195743	1	ex_01
MYO16	-0.0649743	0.0481773	-0.178126	-1.12546	0.195834	1	ex_01
TCF25	-0.100807	0.179605	-0.381218	-0.704597	0.195881	1	ex_01
FAM98B	0.165191	0.352513	-0.0221297	1.72842	0.196009	1	ex_01
HMGCR	0.101484	0.219465	-0.0164971	1.68591	0.19607	1	ex_01
SLC2A13	-1.71805	0.32022	-3.75633	-1.65205	0.19614	1	ex_01
ILF3	-0.053416	0.0276829	-0.134515	-1.29093	0.19639	1	ex_01
RGS17	-0.0972729	0.0241793	-0.218725	-1.56977	0.196566	1	ex_01
C15orf41	-0.14252	0.0200138	-0.305054	-1.71862	0.196837	1	ex_01
TUBB3	0.216514	0.438127	-0.0050992	1.91487	0.196905	1	ex_01
TMEM50A	0.156359	0.38039	-0.0676728	1.36792	0.197293	1	ex_01
TIA1	0.0626418	0.185644	-0.0603606	0.998157	0.197334	1	ex_01
PPP3CC	-0.133953	0.0170742	-0.284981	-1.73838	0.197356	1	ex_01
TSPYL2	-0.104417	0.0229519	-0.231786	-1.60678	0.197505	1	ex_01
KIAA0895	0.0659045	0.165495	-0.0336863	1.29701	0.198041	1	ex_01
GPR176	0.00845186	0.125657	-0.108754	0.141336	0.198197	1	ex_01
CEP192	-0.118063	0.0148932	-0.25102	-1.74042	0.198729	1	ex_01
ATXN7L3B	0.238336	0.779371	-0.302698	0.863403	0.198869	1	ex_01
CNTN3	-0.254135	0.129029	-0.6373	-1.29995	0.198988	1	ex_01
KCNV1	0.156721	0.416897	-0.103455	1.18062	0.199078	1	ex_01
ATP13A3	0.152493	0.376708	-0.0717228	1.333	0.199136	1	ex_01
MAPK9	0.125304	0.293252	-0.042645	1.4623	0.200014	1	ex_01
NPEPPS	-0.0309143	0.162787	-0.224616	-0.312806	0.20005	1	ex_01
EEF1AKMT2	-0.0209708	0.031829	-0.0737707	-0.77845	0.20011	1	ex_01
MOAP1	0.0568142	0.310486	-0.196858	0.438968	0.200274	1	ex_01
EXOC6B	-0.405723	0.380803	-1.19225	-1.01103	0.200993	1	ex_01
TOMM20	0.304915	0.758251	-0.14842	1.31828	0.200995	1	ex_01
GPX4	0.0407648	0.40529	-0.32376	0.219182	0.201149	1	ex_01
JARID2	0.0465547	0.207059	-0.11395	0.568492	0.201538	1	ex_01
RTN3	0.00972708	0.115203	-0.0957485	0.18075	0.20162	1	ex_01
SGPL1	0.121235	0.262773	-0.0203019	1.67883	0.201654	1	ex_01
MTUS2	-0.97423	1.03338	-2.98184	-0.951109	0.201718	1	ex_01
CARNMT1	-0.0856816	0.0253778	-0.196741	-1.5121	0.201734	1	ex_01
SLC3A1	0.215151	0.648414	-0.218112	0.973285	0.201814	1	ex_01
STAT3	-0.0994801	0.0357431	-0.234703	-1.44189	0.201823	1	ex_01
GRB14	0.0655874	0.198602	-0.0674267	0.966431	0.201949	1	ex_01
GTF2B	0.103475	0.222936	-0.0159857	1.69769	0.202135	1	ex_01
OSTF1	0.082301	0.209818	-0.0452156	1.26499	0.202291	1	ex_01
MRPS21	0.201172	0.501643	-0.0993001	1.31223	0.202579	1	ex_01
PCNX4	-0.161809	0.0261585	-0.349776	-1.68721	0.202588	1	ex_01
TXNDC16	0.0995209	0.208258	-0.00921631	1.79384	0.202909	1	ex_01
LAMP2	0.111761	0.218484	0.00503867	2.0525	0.202915	1	ex_01
SEC24A	-0.0662749	0.0292778	-0.161828	-1.35942	0.202944	1	ex_01
PIP5K1B	0.191991	0.98865	-0.604668	0.472341	0.203529	1	ex_01
SKIL	-0.0268495	0.0255244	-0.0792234	-1.00478	0.203544	1	ex_01
HLCS	-0.00990634	0.0253507	-0.0451634	-0.550701	0.203693	1	ex_01
RPL13	-0.341409	0.176327	-0.859145	-1.29245	0.203961	1	ex_01
RGL1	-0.29001	0.171383	-0.751403	-1.23194	0.203997	1	ex_01
FBXO9	0.182607	0.391161	-0.0259464	1.71612	0.204281	1	ex_01
ASXL3	-0.340603	0.0660316	-0.747238	-1.64169	0.204434	1	ex_01
ZCCHC14	-0.154728	0.106313	-0.415769	-1.16174	0.204642	1	ex_01
ARFGEF3	-0.265879	0.125595	-0.657354	-1.33116	0.205132	1	ex_01
MFSD4B	0.254391	0.622522	-0.113739	1.35441	0.205525	1	ex_01
CLUAP1	-0.0595886	0.0190909	-0.138268	-1.4844	0.205958	1	ex_01
SLC25A37	-0.225662	0.0313212	-0.482644	-1.72108	0.206216	1	ex_01
NDUFB5	0.323732	1.14222	-0.494752	0.775218	0.206527	1	ex_01
ZBED5	0.132992	0.301124	-0.035139	1.55034	0.206804	1	ex_01
BTBD7	-0.13427	0.070182	-0.338722	-1.28717	0.206903	1	ex_01
MBTPS1	0.231502	0.482319	-0.0193154	1.80903	0.206904	1	ex_01
FAM160B1	0.215854	0.445627	-0.0139186	1.84124	0.20692	1	ex_01
PTBP3	-0.103601	0.0324016	-0.239604	-1.49302	0.207389	1	ex_01
MRPS5	0.16654	0.338749	-0.00566804	1.89545	0.207887	1	ex_01
PWWP2A	-0.0646711	0.0418993	-0.171242	-1.18938	0.208467	1	ex_01
HAT1	0.155958	0.494719	-0.182804	0.90232	0.20865	1	ex_01
SLC1A2	-0.0270067	0.160171	-0.214184	-0.282792	0.208697	1	ex_01
PTP4A2	0.111423	0.240276	-0.0174303	1.69483	0.209072	1	ex_01
GSAP	-0.115291	0.0349751	-0.265557	-1.50377	0.209077	1	ex_01
DNAJC18	-0.127448	0.0421984	-0.297095	-1.47244	0.209803	1	ex_01
PTK2	-0.412959	0.507941	-1.33386	-0.878907	0.209851	1	ex_01
SLC35B4	0.224531	0.509601	-0.0605385	1.54374	0.210369	1	ex_01
MAP4K5	0.0621102	0.151148	-0.0269274	1.36722	0.210538	1	ex_01
SKP2	-0.0726981	0.0857569	-0.231153	-0.899219	0.212153	1	ex_01
NPC1	0.102311	0.336697	-0.132076	0.855534	0.212157	1	ex_01
RECK	0.0636014	0.163764	-0.0365615	1.24454	0.212186	1	ex_01
KPNA6	-0.0337252	0.0254901	-0.0929405	-1.11627	0.212378	1	ex_01
CFAP299	0.0656538	0.189132	-0.0578242	1.04212	0.212423	1	ex_01
FHL1	0.0653148	0.177481	-0.0468516	1.14129	0.212436	1	ex_01
DDX10	-0.0875927	0.0557365	-0.230922	-1.19779	0.212535	1	ex_01
PFN2	0.207106	0.688496	-0.274284	0.843226	0.213001	1	ex_01
CTBP2	-0.0728447	0.0815154	-0.227205	-0.924934	0.213212	1	ex_01
CDH9	0.197121	0.577733	-0.183492	1.01507	0.213271	1	ex_01
UBR2	0.0931792	0.208062	-0.021704	1.58968	0.213771	1	ex_01
EMC2	0.162953	0.373207	-0.047302	1.51902	0.214066	1	ex_01
DCAF8	0.117017	0.251958	-0.017923	1.69964	0.214402	1	ex_01
HEATR5B	-0.110029	0.0147608	-0.23482	-1.72813	0.21452	1	ex_01
BEX1	0.146095	0.717545	-0.425355	0.501077	0.214728	1	ex_01
ATAD1	0.196592	0.42741	-0.0342253	1.66934	0.214889	1	ex_01
SLAIN2	0.0599423	0.171089	-0.051204	1.05703	0.215469	1	ex_01
RALGAPA1	-0.116744	0.0198946	-0.253382	-1.67459	0.215614	1	ex_01
TYRO3	-0.0325604	0.0304133	-0.0955341	-1.01339	0.215769	1	ex_01
RO60	0.126114	0.282711	-0.0304842	1.57843	0.215797	1	ex_01
DMXL2	-0.0854171	0.0144323	-0.185266	-1.67667	0.216447	1	ex_01
CDC123	0.0850429	0.185117	-0.0150316	1.66557	0.216462	1	ex_01
SUSD6	-0.0130692	0.00769646	-0.0338348	-1.23353	0.217446	1	ex_01
SYT4	0.136548	0.401704	-0.128608	1.00933	0.217657	1	ex_01
CDKL1	-0.181262	0.513043	-0.875566	-0.511686	0.217836	1	ex_01
TAMM41	-0.0827627	0.0776024	-0.243128	-1.01152	0.218769	1	ex_01
ENO1	0.179106	0.401105	-0.0428942	1.58126	0.219174	1	ex_01
SNX7	-0.2588	0.0826662	-0.600266	-1.48547	0.219207	1	ex_01
ATP6V0D1	0.0230286	0.0523941	-0.00633691	1.53701	0.219711	1	ex_01
PIN1	0.224537	0.516763	-0.0676896	1.50597	0.220097	1	ex_01
SH3GLB1	0.114292	0.241009	-0.0124244	1.76779	0.220158	1	ex_01
MYL12B	0.126766	0.333863	-0.0803305	1.19972	0.220267	1	ex_01
DIDO1	-0.091755	0.0205556	-0.204066	-1.60124	0.220346	1	ex_01
MIS18BP1	-0.131605	0.0183362	-0.281546	-1.72028	0.220645	1	ex_01
RPGRIP1L	-0.0989584	0.0364208	-0.234338	-1.43268	0.22093	1	ex_01
ADD1	-0.120626	0.022377	-0.263628	-1.65327	0.221018	1	ex_01
NMNAT2	-0.185022	0.518728	-0.888773	-0.515293	0.221196	1	ex_01
PHACTR4	-0.0950001	0.0168597	-0.20686	-1.66455	0.221305	1	ex_01
ARGLU1	0.390516	0.793452	-0.0124198	1.89955	0.221346	1	ex_01
FASTKD1	0.146891	0.322457	-0.0286759	1.63984	0.221481	1	ex_01
RAMP1	-0.0479306	0.0941015	-0.189963	-0.661416	0.222604	1	ex_01
CAB39	0.149046	0.317026	-0.0189339	1.73905	0.222904	1	ex_01
MCTS1	0.135835	0.326648	-0.0549783	1.39525	0.222985	1	ex_01
CYSTM1	0.271394	0.994184	-0.451395	0.735931	0.22335	1	ex_01
XPA	0.150261	0.348557	-0.0480353	1.48518	0.223645	1	ex_01
PRPF8	0.080473	0.436059	-0.275113	0.443561	0.224229	1	ex_01
MAST2	-0.0612735	0.0223014	-0.144848	-1.43696	0.224249	1	ex_01
TMEM131L	-0.0142114	0.155846	-0.184269	-0.163791	0.224553	1	ex_01
ATP6V1E1	0.236899	0.534767	-0.0609695	1.55879	0.224792	1	ex_01
ZNF831	-0.0624689	0.1409	-0.265838	-0.602043	0.224922	1	ex_01
AMD1	0.111839	0.242787	-0.0191092	1.67395	0.224978	1	ex_01
INO80	-0.0723938	0.0326221	-0.17741	-1.35112	0.225222	1	ex_01
NADK2	0.0396593	0.144845	-0.0655262	0.738989	0.225291	1	ex_01
UBE3B	-0.0887736	0.0344553	-0.212002	-1.41195	0.22539	1	ex_01
LANCL1	0.12871	0.292609	-0.0351892	1.53916	0.225603	1	ex_01
SLC30A6	-0.0500862	0.0649182	-0.165091	-0.853595	0.225932	1	ex_01
UGGT1	0.0223833	0.132681	-0.0879148	0.397745	0.226052	1	ex_01
PRKRA	0.0911902	0.198701	-0.0163204	1.66244	0.227007	1	ex_01
FBXO44	0.146798	0.390244	-0.0966482	1.18186	0.227076	1	ex_01
EZH1	-0.104562	0.0180145	-0.227139	-1.67192	0.227216	1	ex_01
FLRT2	-0.257902	1.96603	-2.48183	-0.227291	0.22738	1	ex_01
DNM3	-0.239982	0.302306	-0.78227	-0.867354	0.227732	1	ex_01
FLVCR1	0.0469885	0.158508	-0.0645315	0.825822	0.227753	1	ex_01
CACNA2D3	-1.97242	-0.168217	-3.77662	-2.1427	0.22805	1	ex_01
BCL2L13	0.0992639	0.218366	-0.0198379	1.63351	0.228409	1	ex_01
CEP128	-0.115958	0.0648166	-0.296733	-1.25722	0.22846	1	ex_01
LRRC6	-0.0260812	0.226809	-0.278972	-0.202136	0.228496	1	ex_01
ATP8A2	-0.909586	1.8321	-3.65127	-0.650241	0.228595	1	ex_01
CHMP4B	0.128739	0.365829	-0.108351	1.06425	0.228691	1	ex_01
LYST	-0.177781	0.0583688	-0.413931	-1.47552	0.228701	1	ex_01
PPIA	0.178726	0.394268	-0.0368158	1.62519	0.228984	1	ex_01
SULT4A1	0.186189	0.421098	-0.0487195	1.55347	0.229023	1	ex_01
RPS28	0.165986	0.511322	-0.179349	0.942061	0.229118	1	ex_01
BMT2	0.12824	0.467857	-0.211377	0.740084	0.229156	1	ex_01
FKTN	-0.144345	0.0293023	-0.317993	-1.62923	0.229187	1	ex_01
TMEM62	-0.0939215	0.0159052	-0.203748	-1.67612	0.229375	1	ex_01
PRKCB	-0.877153	0.444423	-2.19873	-1.30086	0.229486	1	ex_01
DCUN1D1	0.094166	0.240324	-0.0519923	1.26275	0.22987	1	ex_01
RXFP1	-0.140616	0.0402371	-0.321469	-1.5239	0.230234	1	ex_01
CLNS1A	-0.017068	0.134386	-0.168522	-0.220876	0.23025	1	ex_01
NPHP1	-0.134802	0.0736363	-0.343241	-1.26756	0.230298	1	ex_01
USP14	0.214575	0.546552	-0.117402	1.26683	0.230336	1	ex_01
PKIA	0.0339617	0.086221	-0.0182976	1.27372	0.230528	1	ex_01
SRP14	-0.0840287	0.289531	-0.457588	-0.440876	0.230803	1	ex_01
ARHGEF28	-0.214801	0.124089	-0.553692	-1.2423	0.231021	1	ex_01
CEP70	0.0787349	0.175089	-0.0176197	1.60156	0.231607	1	ex_01
RUSC2	-0.0138999	0.0275016	-0.0553015	-0.658028	0.231757	1	ex_01
ZC3H14	-0.00984228	0.117396	-0.137081	-0.151609	0.231999	1	ex_01
DHX15	0.0556459	0.237775	-0.126483	0.598827	0.232157	1	ex_01
PNMA2	0.123241	0.433213	-0.186731	0.779258	0.232417	1	ex_01
SPTLC1	-0.121048	0.0219737	-0.264069	-1.65884	0.232612	1	ex_01
NDEL1	0.131642	0.356715	-0.0934322	1.14635	0.232801	1	ex_01
SETD3	-0.0821048	0.202244	-0.366454	-0.565933	0.232814	1	ex_01
GRIK4	-0.0631831	0.128873	-0.255239	-0.644794	0.233263	1	ex_01
TRAPPC10	-0.0824771	0.0247776	-0.189732	-1.50718	0.233345	1	ex_01
BRINP2	-0.0774234	0.193254	-0.348101	-0.56062	0.233742	1	ex_01
HACE1	0.0680952	0.14985	-0.0136592	1.6325	0.233934	1	ex_01
PPIP5K2	-0.0605061	0.0826626	-0.203675	-0.828322	0.233987	1	ex_01
RBX1	0.158561	0.354706	-0.0375834	1.58441	0.234533	1	ex_01
THOC1	-0.13137	0.0210626	-0.283803	-1.68914	0.234822	1	ex_01
WDR43	0.113773	0.305807	-0.0782619	1.1612	0.23484	1	ex_01
NRGN	0.480927	1.2061	-0.244248	1.29982	0.2349	1	ex_01
STRIP2	0.114607	0.248582	-0.0193677	1.67663	0.235275	1	ex_01
ITGB1BP1	0.11931	0.280117	-0.0414972	1.45418	0.235284	1	ex_01
ARF1	0.21576	0.521771	-0.0902502	1.38192	0.235349	1	ex_01
TUBG2	0.108139	0.264802	-0.048525	1.35289	0.235391	1	ex_01
ACTN4	-0.0346218	0.0450299	-0.114273	-0.851927	0.235747	1	ex_01
MFAP3L	0.0265978	0.0989906	-0.045795	0.720109	0.235911	1	ex_01
WIPF3	-0.17302	0.273281	-0.619321	-0.759831	0.23628	1	ex_01
OGDH	-0.0320846	0.0417259	-0.105895	-0.851975	0.236452	1	ex_01
KTN1	0.130189	0.286916	-0.0265383	1.62809	0.236531	1	ex_01
ERI3	-0.0478615	0.0961849	-0.191908	-0.651226	0.236902	1	ex_01
TDG	0.208089	0.558146	-0.141968	1.16509	0.236924	1	ex_01
CDH18	0.374363	0.778916	-0.0301898	1.8137	0.237065	1	ex_01
NUBPL	-0.115326	0.0230806	-0.253732	-1.63312	0.237178	1	ex_01
CDK8	-0.102013	0.0313894	-0.235416	-1.49879	0.237459	1	ex_01
DIP2B	-0.0814284	0.0295431	-0.1924	-1.43818	0.237477	1	ex_01
GTF3C1	-0.0608977	0.0220882	-0.143884	-1.43828	0.23799	1	ex_01
GOLGA7B	-0.0715553	0.0570888	-0.200199	-1.09018	0.238443	1	ex_01
B3GLCT	-0.0712429	0.0251768	-0.167663	-1.44818	0.238448	1	ex_01
SMC3	-0.0886209	0.033156	-0.210398	-1.42633	0.239826	1	ex_01
DLG4	-0.0201944	0.0148602	-0.0552491	-1.1291	0.240025	1	ex_01
OXSR1	0.0181562	0.21781	-0.181497	0.178236	0.240214	1	ex_01
LCOR	0.186158	0.474405	-0.10209	1.26579	0.240432	1	ex_01
NRN1	0.685097	2.31549	-0.945294	0.823585	0.240443	1	ex_01
MACROD2	-0.577094	2.96489	-4.11908	-0.319336	0.240769	1	ex_01
ROBO2	0.259863	0.618266	-0.0985411	1.42108	0.240956	1	ex_01
WASF1	0.0335168	0.164297	-0.0972634	0.502307	0.241537	1	ex_01
VPS9D1	0.0435231	0.183378	-0.0963321	0.609943	0.242224	1	ex_01
RFXAP	0.098514	0.221331	-0.0243035	1.57212	0.242333	1	ex_01
ABCA6	0.101958	0.250453	-0.0465364	1.34574	0.242595	1	ex_01
MSH3	-0.120955	0.0223735	-0.264284	-1.65402	0.242709	1	ex_01
OXNAD1	0.116051	0.261946	-0.0298427	1.55905	0.242775	1	ex_01
UBE2V1	0.207353	0.463692	-0.0489858	1.58542	0.242893	1	ex_01
RPS6KA6	0.0846609	0.217833	-0.0485113	1.246	0.243075	1	ex_01
MTMR9	0.164867	0.399151	-0.0694167	1.37924	0.243188	1	ex_01
PIK3CB	-0.0611137	0.073815	-0.196042	-0.887733	0.243526	1	ex_01
PRELID2	-0.234242	0.160186	-0.62867	-1.16398	0.243571	1	ex_01
ZNF782	-0.129159	0.123108	-0.381427	-1.00349	0.243575	1	ex_01
EIF4E	0.0853979	0.21185	-0.0410543	1.32364	0.243693	1	ex_01
PRICKLE2	-0.0589327	0.342336	-0.460201	-0.287852	0.243719	1	ex_01
CCDC191	-0.216967	0.39329	-0.827224	-0.696832	0.244624	1	ex_01
SPDYE2	0.0742153	0.368095	-0.219665	0.494962	0.244737	1	ex_01
TCHP	0.218504	0.521934	-0.0849268	1.41139	0.244876	1	ex_01
IARS1	0.128158	0.287188	-0.0308715	1.57949	0.244982	1	ex_01
GLUD1	-0.0827709	0.0273683	-0.19291	-1.47294	0.245158	1	ex_01
BCL2L14	0.0230856	0.51803	-0.471859	0.0914183	0.24516	1	ex_01
SYN3	-0.323025	1.62033	-2.26638	-0.325785	0.246563	1	ex_01
KLHL32	-0.131764	0.035212	-0.298739	-1.54665	0.246576	1	ex_01
CDC5L	-0.0139133	0.0623171	-0.0901438	-0.357726	0.246854	1	ex_01
DDX3X	0.198039	0.513699	-0.117621	1.22965	0.247042	1	ex_01
EIF3M	0.141458	0.33381	-0.0508944	1.44138	0.247147	1	ex_01
TAPT1	-0.037816	0.123914	-0.199546	-0.458282	0.247454	1	ex_01
EXOG	0.117918	0.258309	-0.022472	1.64624	0.247754	1	ex_01
KLHDC2	0.183723	0.520469	-0.153024	1.06932	0.247851	1	ex_01
SCRG1	0.0203501	0.263812	-0.223112	0.163826	0.247975	1	ex_01
LYRM4	-0.0332657	0.0370259	-0.103557	-0.927559	0.2481	1	ex_01
UBE3D	0.00982534	0.300853	-0.281202	0.0661701	0.248102	1	ex_01
ANAPC5	0.139848	0.305486	-0.0257906	1.65479	0.248287	1	ex_01
RICTOR	0.104041	0.2265	-0.018418	1.66518	0.248312	1	ex_01
SMARCC2	-0.0371585	0.017596	-0.0919131	-1.33011	0.249005	1	ex_01
TENM3	-0.382352	0.240355	-1.00506	-1.20345	0.249039	1	ex_01
COL10A1	0.227013	0.901408	-0.447382	0.659756	0.249257	1	ex_01
PIP4P2	0.0269796	0.0776132	-0.023654	1.04435	0.249363	1	ex_01
CCT4	0.0800188	0.204608	-0.044571	1.2588	0.24943	1	ex_01
ABCD2	-0.0914894	0.0513773	-0.234356	-1.25513	0.249546	1	ex_01
RFX3	-0.0367138	2.60465	-2.67808	-0.0272426	0.249883	1	ex_01
STX16	0.161627	0.388658	-0.0654032	1.39534	0.249994	1	ex_01
TLE1	-0.0360651	0.0322073	-0.104337	-1.03536	0.250043	1	ex_01
RIMKLA	0.131031	0.307082	-0.0450202	1.45876	0.250293	1	ex_01
ARHGEF11	-0.123157	0.03222	-0.278534	-1.55353	0.250301	1	ex_01
WDFY3	0.131205	0.315636	-0.0532258	1.39433	0.250345	1	ex_01
FBXO31	-0.0140796	0.0179482	-0.0461073	-0.861611	0.250853	1	ex_01
TRPM7	-0.0384391	0.05229	-0.129168	-0.830376	0.251024	1	ex_01
MTERF4	0.174676	0.463345	-0.113992	1.18599	0.251344	1	ex_01
LEPR	0.0910883	0.408401	-0.226224	0.562631	0.25174	1	ex_01
SLC16A10	-0.0925265	0.054339	-0.239392	-1.23479	0.252289	1	ex_01
SAMD12	0.0309209	0.891529	-0.829687	0.0704198	0.252782	1	ex_01
SCG3	0.215628	0.46113	-0.0298748	1.72146	0.253223	1	ex_01
NCOA1	0.192377	0.481059	-0.0963049	1.30612	0.253267	1	ex_01
CNTNAP1	0.179446	0.505044	-0.146151	1.0802	0.25338	1	ex_01
FTH1	-0.27179	0.497605	-1.04119	-0.692361	0.253899	1	ex_01
ANKLE2	-0.11585	0.0545212	-0.286222	-1.33275	0.25409	1	ex_01
CTNNBL1	-0.0149633	0.0773894	-0.107316	-0.31756	0.254285	1	ex_01
PRUNE2	-0.142688	0.0265493	-0.311925	-1.65249	0.254783	1	ex_01
VMP1	-0.0428442	0.0728463	-0.158535	-0.725843	0.255355	1	ex_01
ICE2	0.069219	0.212757	-0.0743192	0.945161	0.255458	1	ex_01
SPOPL	0.0721793	0.162955	-0.0185959	1.55845	0.255792	1	ex_01
NACA	0.00523121	0.304963	-0.2945	0.0342072	0.255809	1	ex_01
TRAM1	0.0599133	0.169399	-0.0495725	1.07254	0.256021	1	ex_01
PKNOX1	-0.00155844	0.00783638	-0.0109533	-0.325125	0.256036	1	ex_01
WDR48	0.0231163	0.120586	-0.0743535	0.464832	0.256286	1	ex_01
PRKD1	0.100721	0.355424	-0.153981	0.775063	0.256419	1	ex_01
ACIN1	-0.0875933	0.0570118	-0.232198	-1.18723	0.257363	1	ex_01
HPRT1	0.0905369	0.317614	-0.136541	0.781447	0.257507	1	ex_01
ENPP5	0.137027	0.455264	-0.181211	0.843922	0.258271	1	ex_01
METTL21A	0.145007	0.351357	-0.0613438	1.37731	0.2583	1	ex_01
NAA35	-0.000273271	0.131016	-0.131563	-0.00407955	0.258401	1	ex_01
XKR6	-0.0342465	0.181114	-0.249607	-0.311672	0.258631	1	ex_01
MAP9	0.215818	0.47975	-0.0481143	1.60267	0.2588	1	ex_01
ABLIM1	-0.0692848	0.107131	-0.245701	-0.769748	0.259389	1	ex_01
RAB18	0.111166	0.258411	-0.0360778	1.47973	0.259451	1	ex_01
CBWD6	-0.0767061	0.0299837	-0.183396	-1.40914	0.259797	1	ex_01
ATP5IF1	0.14783	0.333495	-0.037835	1.56056	0.260061	1	ex_01
CYB5B	0.0874055	0.210751	-0.0359404	1.38887	0.260097	1	ex_01
SLC25A3	0.309094	0.797	-0.178811	1.24166	0.261045	1	ex_01
HIPK1	0.0540895	0.146232	-0.0380535	1.15053	0.261383	1	ex_01
GRM7	-0.524457	0.264342	-1.31326	-1.30314	0.261613	1	ex_01
UQCRB	0.34584	1.16721	-0.475528	0.825249	0.262535	1	ex_01
KLHDC1	-0.106961	0.0264096	-0.240332	-1.57186	0.262855	1	ex_01
ANAPC1	-0.027504	0.107535	-0.162543	-0.399194	0.263074	1	ex_01
UPP1	-0.0646822	0.279878	-0.409243	-0.367932	0.263134	1	ex_01
SDK1	0.0016399	0.00425472	-0.000974919	1.2292	0.263139	1	ex_01
CCDC28A	0.118999	0.312826	-0.0748274	1.20331	0.26323	1	ex_01
CEP97	-0.11504	0.0279855	-0.258065	-1.57646	0.263806	1	ex_01
AOPEP	-0.12983	0.118344	-0.378005	-1.02534	0.264226	1	ex_01
NAF1	0.0897192	0.235322	-0.0558839	1.20771	0.264317	1	ex_01
MSRA	-1.23754	0.996123	-3.4712	-1.0859	0.264494	1	ex_01
TBC1D1	-0.235542	0.28342	-0.754505	-0.889572	0.264924	1	ex_01
RDH11	0.13635	0.317308	-0.0446084	1.47681	0.265342	1	ex_01
TRIM23	0.21835	0.709862	-0.273162	0.870696	0.265752	1	ex_01
SIK2	0.206208	0.515462	-0.103046	1.30689	0.26586	1	ex_01
MAPK1IP1L	-0.0433103	0.0863661	-0.172987	-0.654604	0.266128	1	ex_01
ZNF280D	-0.134576	0.0268303	-0.295982	-1.63416	0.266228	1	ex_01
VPS26A	0.149497	0.383189	-0.0841953	1.25382	0.266249	1	ex_01
NEK4	0.0431719	0.175756	-0.0894122	0.638202	0.26662	1	ex_01
HTR2A	0.131818	0.301451	-0.0378149	1.52305	0.266833	1	ex_01
CFAP61	-0.0498189	0.0500065	-0.149644	-0.97814	0.26686	1	ex_01
INTS3	-0.145984	0.0286037	-0.320571	-1.63885	0.266993	1	ex_01
ARL15	-0.111099	1.00839	-1.23059	-0.194507	0.26704	1	ex_01
PRPF19	0.00778987	0.0780628	-0.0624831	0.217265	0.267069	1	ex_01
DMGDH	-0.0158497	0.0344259	-0.0661252	-0.61789	0.26792	1	ex_01
ARMC8	0.118929	0.274272	-0.0364146	1.50052	0.268358	1	ex_01
MARCHF11	0.0384625	0.111919	-0.0349943	1.02625	0.268488	1	ex_01
KIF3B	-0.0154077	0.00804635	-0.0388617	-1.28756	0.268702	1	ex_01
TENM1	-0.0387306	0.0485458	-0.126007	-0.869773	0.269345	1	ex_01
PAIP2	-0.0705054	0.0283193	-0.16933	-1.39832	0.269548	1	ex_01
ZNF160	-0.081759	0.0306706	-0.194189	-1.42529	0.269706	1	ex_01
SRSF1	0.174681	0.391959	-0.0425971	1.57572	0.269802	1	ex_01
KIF3A	0.155487	0.369938	-0.0589636	1.42107	0.269839	1	ex_01
STAM	0.086452	0.221705	-0.0488013	1.25278	0.269962	1	ex_01
LRRC9	0.0739262	0.196205	-0.0483525	1.18494	0.270029	1	ex_01
ZNF519	0.067712	0.182955	-0.0475309	1.15159	0.27014	1	ex_01
SMPD4	0.055808	0.152244	-0.0406279	1.13424	0.270371	1	ex_01
SLC66A2	-0.0541117	0.0263464	-0.13457	-1.31816	0.271005	1	ex_01
UBE2N	0.208584	0.502434	-0.0852656	1.39125	0.271023	1	ex_01
ABHD17B	0.0268359	0.0950384	-0.0413666	0.771195	0.271535	1	ex_01
PSMD7	0.129551	0.321078	-0.0619771	1.32573	0.271648	1	ex_01
HMBOX1	0.118488	0.268165	-0.0311883	1.55156	0.271734	1	ex_01
IMMP1L	0.00994642	0.102057	-0.0821643	0.211643	0.27188	1	ex_01
PPM1B	0.0917818	0.224864	-0.0413007	1.35171	0.272386	1	ex_01
MICU3	0.190756	0.456302	-0.0747891	1.40795	0.272552	1	ex_01
ZBTB16	-0.0056501	0.0452762	-0.0565764	-0.217451	0.273252	1	ex_01
ATPSCKMT	0.0961525	0.21499	-0.0226845	1.58583	0.273283	1	ex_01
DNAH9	-0.0460937	0.078208	-0.170395	-0.726796	0.273404	1	ex_01
MYCBP2	-0.080851	0.170375	-0.332077	-0.630766	0.273543	1	ex_01
ATP6V1G1	0.101145	0.434204	-0.231913	0.595213	0.27356	1	ex_01
EIF3E	0.0804362	0.194847	-0.0339745	1.37795	0.273748	1	ex_01
TPM1	-0.096357	0.154919	-0.347633	-0.751588	0.273939	1	ex_01
SMG7	0.12123	0.332864	-0.0904044	1.12272	0.274125	1	ex_01
CFAP298	0.275293	0.643357	-0.0927705	1.46595	0.274419	1	ex_01
P4HA1	0.00774434	0.188724	-0.173236	0.083869	0.275442	1	ex_01
VWA8	0.0716835	0.165054	-0.0216866	1.50473	0.27559	1	ex_01
LANCL2	-0.08537	0.0275557	-0.198296	-1.4817	0.275831	1	ex_01
CDK19	-0.218516	0.161371	-0.598404	-1.1274	0.275852	1	ex_01
FARS2	-0.136179	0.44121	-0.713567	-0.462262	0.276144	1	ex_01
PTPN12	-0.093946	0.0771115	-0.265004	-1.07643	0.276587	1	ex_01
RAPGEF6	0.011388	0.175772	-0.152996	0.13578	0.276623	1	ex_01
TRMT61B	-0.0690467	0.0304141	-0.168507	-1.36063	0.277531	1	ex_01
CMTM4	-0.00721087	0.0379496	-0.0523713	-0.312952	0.277956	1	ex_01
GHITM	0.174798	0.447976	-0.0983805	1.25412	0.278161	1	ex_01
KIAA0232	-0.150523	0.0439702	-0.345017	-1.51686	0.278295	1	ex_01
GDI1	0.152969	0.343095	-0.0371574	1.57692	0.278554	1	ex_01
DNAJB14	0.145875	0.392244	-0.100494	1.1605	0.278561	1	ex_01
C1D	0.0654956	0.150425	-0.0194339	1.51148	0.278584	1	ex_01
ENO4	0.0464107	0.333589	-0.240768	0.316748	0.278976	1	ex_01
SLC44A1	0.148363	0.384645	-0.0879202	1.23067	0.279449	1	ex_01
PBX1	-0.0653866	0.198349	-0.329122	-0.485923	0.279482	1	ex_01
ONECUT2	0.0822634	0.190081	-0.0255545	1.49542	0.279513	1	ex_01
NOL7	0.106097	0.256297	-0.0441018	1.38448	0.279554	1	ex_01
ZNF248	-0.129191	0.0310595	-0.289442	-1.58009	0.280151	1	ex_01
RAD51B	-0.161298	0.0481639	-0.370759	-1.50929	0.280485	1	ex_01
MAP7D2	-0.114937	0.0380699	-0.267944	-1.4723	0.282144	1	ex_01
L3MBTL3	0.135318	0.329128	-0.058493	1.36844	0.282364	1	ex_01
ZNF382	-0.0912188	0.0264073	-0.208845	-1.51995	0.282414	1	ex_01
DMD	-0.714697	1.29339	-2.72279	-0.697568	0.282656	1	ex_01
MFSD1	-0.064649	0.0346547	-0.163953	-1.27598	0.282865	1	ex_01
C11orf58	0.120412	0.267448	-0.0266232	1.60508	0.282988	1	ex_01
LCMT1	-0.0944963	0.0507052	-0.239698	-1.27553	0.282998	1	ex_01
SNX19	-0.0136833	0.0111008	-0.0384674	-1.08209	0.283862	1	ex_01
MMS19	-0.0717723	0.0467489	-0.190294	-1.18689	0.28423	1	ex_01
PLK2	0.163947	0.408821	-0.080926	1.31223	0.284577	1	ex_01
GFPT1	0.0358593	0.166141	-0.0944226	0.539468	0.284624	1	ex_01
TTC1	0.148713	0.348145	-0.0507186	1.46151	0.284779	1	ex_01
NDUFV1	0.136405	0.407087	-0.134278	0.987682	0.284871	1	ex_01
CRLS1	0.0753055	0.18306	-0.0324486	1.36975	0.284958	1	ex_01
ESF1	-0.0925245	0.0659117	-0.250961	-1.14459	0.285002	1	ex_01
RIC8B	-0.102304	0.0291011	-0.233709	-1.52591	0.285145	1	ex_01
APBB1	0.10704	0.277007	-0.0629266	1.23433	0.285746	1	ex_01
THRA	0.0332078	0.109271	-0.0428554	0.855684	0.28638	1	ex_01
SFMBT2	0.0145371	0.0971226	-0.0680484	0.345003	0.286505	1	ex_01
PITPNB	0.157369	0.357209	-0.042472	1.54341	0.28659	1	ex_01
GPR63	0.0692223	0.243636	-0.105191	0.777884	0.286754	1	ex_01
PALLD	0.0910477	0.204213	-0.0221171	1.57691	0.287126	1	ex_01
PCCB	-0.0720506	0.0319447	-0.176046	-1.35791	0.288312	1	ex_01
KCNH3	-0.0777617	0.0442659	-0.199789	-1.24898	0.288426	1	ex_01
CNIH1	0.131641	0.338104	-0.0748212	1.24968	0.288881	1	ex_01
TMX3	0.112027	0.251396	-0.0273434	1.57543	0.289683	1	ex_01
NEK11	0.169401	0.381682	-0.0428799	1.56406	0.290389	1	ex_01
ZDBF2	-0.143204	0.0452186	-0.331626	-1.4896	0.290598	1	ex_01
ANTXR2	0.0530334	0.149452	-0.0433854	1.07804	0.290628	1	ex_01
SSX2IP	0.144517	0.340285	-0.0512508	1.44686	0.290888	1	ex_01
PTGR1	0.10035	0.232327	-0.0316258	1.49029	0.291014	1	ex_01
SDHB	-0.0506214	0.0301884	-0.131431	-1.22777	0.291536	1	ex_01
FAR1	0.0783911	0.171897	-0.0151153	1.64314	0.291583	1	ex_01
NEFM	0.66325	1.67787	-0.351372	1.28121	0.291692	1	ex_01
SRSF10	0.0915577	0.267535	-0.0844201	1.01973	0.291806	1	ex_01
MKRN1	0.0876726	0.201339	-0.0259942	1.51174	0.29256	1	ex_01
VTI1B	0.0720518	0.205961	-0.0618574	1.05459	0.292566	1	ex_01
TENT4B	0.0667172	0.342277	-0.208843	0.474537	0.292701	1	ex_01
DCLK1	0.00316417	0.0262591	-0.0199307	0.26853	0.292793	1	ex_01
SPAG16	0.0919442	0.217082	-0.0331939	1.44007	0.292812	1	ex_01
JAKMIP2	-0.249456	0.264629	-0.76354	-0.951058	0.292954	1	ex_01
COX10	-0.0158621	0.0152058	-0.0469299	-1.00068	0.293202	1	ex_01
HARS1	-0.0686149	0.0379543	-0.175184	-1.26193	0.293648	1	ex_01
UMAD1	0.0865447	0.322575	-0.149486	0.718655	0.293786	1	ex_01
R3HCC1L	-0.045488	0.0443654	-0.135341	-0.992226	0.293966	1	ex_01
DNASE1	-0.0745467	0.0287607	-0.177854	-1.41431	0.29416	1	ex_01
LRRK2	0.140973	0.311767	-0.0298219	1.61774	0.294337	1	ex_01
FASTKD2	0.14526	0.343377	-0.0528567	1.43705	0.29508	1	ex_01
CALM3	0.293622	0.799845	-0.212601	1.13683	0.295683	1	ex_01
ASAH1	0.111092	0.402777	-0.180594	0.746475	0.296464	1	ex_01
LIMCH1	-1.61763	0.243221	-3.47848	-1.70379	0.296529	1	ex_01
PIK3C2A	0.0833024	0.184225	-0.0176199	1.61778	0.297227	1	ex_01
VPS41	-0.0126713	0.0950483	-0.120391	-0.230555	0.297325	1	ex_01
HELZ	0.0872935	0.25897	-0.0843833	0.996594	0.298141	1	ex_01
UBE2Z	-0.0545484	0.028763	-0.13786	-1.28329	0.298255	1	ex_01
MPC1	-0.0986463	0.0999562	-0.297249	-0.973518	0.298359	1	ex_01
RMDN3	0.0617354	0.144441	-0.0209703	1.46301	0.298565	1	ex_01
MTMR4	0.124644	0.27719	-0.0279031	1.60146	0.298595	1	ex_01
VCL	-0.0584071	0.0680304	-0.184845	-0.905394	0.299056	1	ex_01
WRNIP1	0.0958091	0.222462	-0.0308442	1.48265	0.299091	1	ex_01
PIP4K2C	0.0286574	0.162461	-0.105146	0.419776	0.299254	1	ex_01
USP9X	0.0917269	0.215146	-0.0316918	1.45668	0.300069	1	ex_01
NGLY1	-0.0944996	0.0471989	-0.236198	-1.30711	0.300269	1	ex_01
ATP5F1A	0.139793	0.438429	-0.158842	0.917471	0.30027	1	ex_01
SLC25A12	-0.0449611	0.101904	-0.191826	-0.600022	0.300522	1	ex_01
UBE4A	0.035149	0.201635	-0.131336	0.413795	0.300637	1	ex_01
STRADA	-0.124262	0.0385834	-0.287108	-1.49558	0.30075	1	ex_01
PRPF18	-0.0631479	0.0287895	-0.155085	-1.34622	0.300778	1	ex_01
TRIM24	-0.160045	0.0951032	-0.415194	-1.22941	0.301648	1	ex_01
RFTN1	-0.143614	0.0770153	-0.364244	-1.2758	0.301649	1	ex_01
BAG4	-0.0172865	0.0948783	-0.129451	-0.302064	0.3022	1	ex_01
SSR1	-0.0216433	0.0493089	-0.0925955	-0.597868	0.302832	1	ex_01
FKBP3	0.0516275	0.18631	-0.0830547	0.751309	0.303075	1	ex_01
ATP13A2	0.106959	0.293145	-0.0792261	1.12596	0.303665	1	ex_01
HTR1E	-0.16729	0.184727	-0.519307	-0.931439	0.303872	1	ex_01
LYPLAL1	0.11719	0.26992	-0.0355402	1.50388	0.304123	1	ex_01
SNX4	0.0484984	0.17193	-0.0749329	0.770106	0.304299	1	ex_01
FAXC	0.0903091	0.210095	-0.029477	1.47766	0.304484	1	ex_01
KIF2A	0.107022	0.2715	-0.0574552	1.27531	0.304642	1	ex_01
CNBP	0.0876452	0.211512	-0.0362217	1.38682	0.305242	1	ex_01
EID1	0.157479	0.380843	-0.0658855	1.38184	0.305562	1	ex_01
SMU1	0.0747601	0.256913	-0.107393	0.804418	0.305867	1	ex_01
PSMC2	0.139936	0.343662	-0.0637911	1.34626	0.306279	1	ex_01
CHCHD3	0.10396	0.251494	-0.0435738	1.38109	0.306323	1	ex_01
CLHC1	-0.0607374	0.027727	-0.149202	-1.34566	0.306487	1	ex_01
YTHDC2	0.124283	0.27807	-0.0295043	1.58394	0.306571	1	ex_01
ARHGEF3	-0.0273772	0.114378	-0.169133	-0.378528	0.306931	1	ex_01
DNAJC2	0.149202	0.347599	-0.0491962	1.47396	0.306953	1	ex_01
IDE	0.0996988	0.230252	-0.030854	1.49676	0.306995	1	ex_01
DCTN2	0.147065	0.343299	-0.0491695	1.46887	0.307013	1	ex_01
ADAM11	-0.0248261	0.0113802	-0.0610323	-1.34392	0.30755	1	ex_01
SLC38A1	-0.145845	0.0453124	-0.337003	-1.49537	0.307577	1	ex_01
CALCOCO2	-0.0729726	0.035937	-0.181882	-1.31323	0.307763	1	ex_01
PINK1	0.143994	0.394449	-0.10646	1.12685	0.307835	1	ex_01
TOM1L1	0.0978406	0.243868	-0.0481867	1.31321	0.308271	1	ex_01
SYNPO2	0.0989894	0.300839	-0.102861	0.961186	0.30839	1	ex_01
ZNF800	0.0685941	0.274134	-0.136946	0.65409	0.308755	1	ex_01
PLA2G12A	0.0608734	0.199864	-0.0781168	0.858403	0.308922	1	ex_01
RPRD1A	0.102487	0.2526	-0.0476269	1.33812	0.308954	1	ex_01
OGA	0.0652107	0.154906	-0.0244851	1.42493	0.309088	1	ex_01
XRN2	0.108428	0.258206	-0.0413499	1.41887	0.309323	1	ex_01
KAT2B	0.108475	0.352046	-0.135096	0.872875	0.310498	1	ex_01
THSD7A	0.190892	0.460421	-0.0786378	1.38813	0.310521	1	ex_01
GPBP1	-0.0855903	0.0557141	-0.226895	-1.18718	0.310641	1	ex_01
MRAS	-0.06019	0.105452	-0.225832	-0.7122	0.310896	1	ex_01
IST1	-0.0653809	0.0604374	-0.191199	-1.01849	0.310906	1	ex_01
COQ4	-0.0460757	0.0533711	-0.145523	-0.90809	0.311318	1	ex_01
ARID2	-0.0578873	0.0722342	-0.188009	-0.871932	0.31165	1	ex_01
SNX27	0.0661263	0.178412	-0.0461589	1.15425	0.311757	1	ex_01
PPFIA2	-3.08591	-1.30565	-4.86617	-3.39741	0.311844	1	ex_01
TMOD3	-0.0479478	0.0763023	-0.172198	-0.756345	0.311924	1	ex_01
ECPAS	0.0898249	0.223255	-0.043605	1.31945	0.311972	1	ex_01
COG2	0.0999291	0.236415	-0.0365564	1.43501	0.312153	1	ex_01
NAA38	0.0632059	0.180877	-0.0544655	1.05277	0.312474	1	ex_01
TMEM151B	0.0375961	0.10061	-0.0254183	1.16937	0.312725	1	ex_01
UBA5	0.0819701	0.191192	-0.0272514	1.47094	0.31314	1	ex_01
DELE1	-0.0773562	0.0540149	-0.208727	-1.1541	0.313508	1	ex_01
TNFRSF21	0.0501195	0.171806	-0.0715665	0.807262	0.313613	1	ex_01
LRRC4C	0.293752	0.638638	-0.0511337	1.66937	0.313666	1	ex_01
LMTK2	-0.0326587	0.0918238	-0.157141	-0.514208	0.313989	1	ex_01
TBK1	0.0878966	0.243798	-0.0680043	1.10502	0.314322	1	ex_01
STAG2	0.0676152	0.157659	-0.022428	1.47177	0.314428	1	ex_01
EPM2A	0.104521	0.291168	-0.0821257	1.09757	0.314766	1	ex_01
PCMTD1	0.113884	0.265555	-0.0377877	1.47165	0.314872	1	ex_01
TAF2	-0.0966234	0.0350438	-0.228291	-1.43831	0.315065	1	ex_01
RRP12	-0.0162263	0.0304384	-0.0628911	-0.681521	0.315389	1	ex_01
EPHA6	-0.358903	0.489693	-1.2075	-0.828942	0.315575	1	ex_01
KCTD16	5.43146e-07	1.01433e-05	-9.05701e-06	0.110888	0.315648	1	ex_01
RHOT1	-0.165734	0.0976771	-0.429145	-1.23318	0.316317	1	ex_01
PDHA1	0.166068	0.465429	-0.133293	1.08727	0.316446	1	ex_01
MRPS28	0.0750365	0.17627	-0.0261967	1.45277	0.3167	1	ex_01
MFSD14A	0.099464	0.240874	-0.0419457	1.37859	0.316923	1	ex_01
GPM6A	-2.81712	-2.03461	-3.59964	-7.05606	0.317152	1	ex_01
NPAT	-0.0827163	0.0303738	-0.195806	-1.43356	0.317345	1	ex_01
NASP	-0.158185	0.100013	-0.416383	-1.20077	0.317367	1	ex_01
SCARB2	0.102303	0.24893	-0.0443244	1.36748	0.317463	1	ex_01
EFNA5	0.0197292	0.533086	-0.493628	0.0753249	0.31752	1	ex_01
LRRC8D	-0.0849219	0.0635951	-0.233439	-1.12071	0.317939	1	ex_01
IGSF8	0.169042	0.444578	-0.106495	1.20244	0.318195	1	ex_01
DENND6A	0.082511	0.217864	-0.0528421	1.19479	0.318457	1	ex_01
SNX2	0.0148952	0.089989	-0.0601986	0.388768	0.318811	1	ex_01
COG3	-0.116514	0.0524472	-0.285475	-1.35157	0.318878	1	ex_01
RUNDC3A	0.0414746	0.185343	-0.102394	0.565021	0.319151	1	ex_01
OTUD3	0.186327	0.480382	-0.107729	1.24192	0.3192	1	ex_01
CCDC148	-0.0524069	0.114132	-0.218946	-0.616767	0.319431	1	ex_01
CALCOCO1	0.0773604	0.236429	-0.0817084	0.953195	0.319535	1	ex_01
TMEFF2	0.138974	0.557303	-0.279355	0.651125	0.319709	1	ex_01
RSBN1L	0.11057	0.267649	-0.0465085	1.37965	0.320675	1	ex_01
ABCE1	0.112054	0.266742	-0.0426333	1.41978	0.322129	1	ex_01
ALDH3A2	0.0593971	0.280039	-0.161245	0.527625	0.322558	1	ex_01
FYTTD1	0.0540929	0.224458	-0.116273	0.62231	0.322732	1	ex_01
BRAP	-0.0196725	0.0234164	-0.0627615	-0.894833	0.323165	1	ex_01
PDIA6	0.0905514	0.209724	-0.0286213	1.48925	0.324019	1	ex_01
NFE2L2	0.0294961	0.086249	-0.0272568	1.01865	0.324036	1	ex_01
MAT2A	0.0923606	0.215255	-0.0305341	1.473	0.324074	1	ex_01
PTPN11	-0.0195738	0.0811751	-0.120323	-0.380787	0.324212	1	ex_01
WSB2	0.0832578	0.282478	-0.115962	0.819107	0.324392	1	ex_01
KCNMB2	0.0513185	0.337017	-0.23438	0.352057	0.324592	1	ex_01
STXBP3	0.0850636	0.200924	-0.030797	1.43898	0.32485	1	ex_01
ITGA9	0.116523	0.392407	-0.159361	0.827812	0.324867	1	ex_01
SELENOH	0.12605	0.398192	-0.146093	0.907807	0.325234	1	ex_01
KIAA0895L	0.103666	0.293346	-0.0860141	1.07118	0.325314	1	ex_01
EDRF1	-0.0738385	0.0332685	-0.180945	-1.35118	0.325496	1	ex_01
RAD21	0.13784	0.323224	-0.0475448	1.4573	0.325726	1	ex_01
LENG8	-0.0539609	0.0313613	-0.139283	-1.23955	0.325955	1	ex_01
C2orf72	-0.0404561	0.065703	-0.146615	-0.746921	0.326585	1	ex_01
ARMCX3	0.0933528	0.319742	-0.133036	0.808202	0.32668	1	ex_01
ZMYM6	-0.0342508	0.169363	-0.237865	-0.329694	0.326913	1	ex_01
RAB1A	0.0972652	0.227454	-0.0329241	1.4643	0.327211	1	ex_01
CALU	0.131129	0.329174	-0.0669162	1.29772	0.327215	1	ex_01
DNAJC1	-0.156969	0.0622103	-0.376149	-1.40366	0.327732	1	ex_01
KCNG3	0.116864	0.330318	-0.0965898	1.07306	0.32801	1	ex_01
GIPC2	0.0405255	0.153622	-0.0725713	0.702306	0.328108	1	ex_01
ECHDC1	0.0684348	0.171766	-0.0348966	1.29805	0.328295	1	ex_01
SLC39A11	-0.0225686	0.0468779	-0.092015	-0.636945	0.328794	1	ex_01
PRORP	-0.0707713	0.0345661	-0.176109	-1.31681	0.328831	1	ex_01
FDX1	0.111968	0.263887	-0.0399509	1.44454	0.329599	1	ex_01
DDRGK1	0.0802157	0.218122	-0.0576905	1.14005	0.330377	1	ex_01
TMA7	0.209015	0.500357	-0.0823268	1.40612	0.331002	1	ex_01
SH3GL3	0.224579	0.63132	-0.182161	1.08218	0.331377	1	ex_01
SLAIN1	-0.112752	0.0868605	-0.312365	-1.1071	0.33143	1	ex_01
GPR89B	0.0698577	0.300268	-0.160553	0.594237	0.331485	1	ex_01
LAMC1	0.13762	0.321127	-0.0458866	1.46987	0.331486	1	ex_01
CDK6	0.0409394	0.134701	-0.0528218	0.855788	0.331796	1	ex_01
RPS24	-0.287202	0.289658	-0.864062	-0.975809	0.332161	1	ex_01
KDM1A	0.129027	0.316207	-0.0581527	1.35105	0.332613	1	ex_01
CARS1	-0.0724995	0.0320019	-0.177001	-1.35976	0.332789	1	ex_01
APH1B	0.13247	0.340591	-0.0756507	1.24753	0.333242	1	ex_01
ZNF608	-0.0364546	0.044097	-0.117006	-0.887006	0.333601	1	ex_01
RTF1	-0.27336	0.323561	-0.870281	-0.897566	0.334265	1	ex_01
TARBP1	-0.180838	0.115531	-0.477206	-1.19593	0.334397	1	ex_01
KHDC1	0.161618	0.396059	-0.0728222	1.35116	0.334417	1	ex_01
VEZT	0.0950535	0.230487	-0.0403805	1.37559	0.334564	1	ex_01
SLC35A3	-0.0838733	0.0304027	-0.198149	-1.43852	0.335275	1	ex_01
PCDH19	-0.0279876	0.075297	-0.131272	-0.531102	0.335391	1	ex_01
RABL2B	0.15106	0.377793	-0.0756739	1.30581	0.335454	1	ex_01
PSMA1	0.128703	0.336352	-0.0789464	1.2148	0.335539	1	ex_01
STMN1	0.179167	0.449345	-0.0910105	1.29974	0.336181	1	ex_01
ACBD3	-0.0333748	0.0286859	-0.0954355	-1.05402	0.336258	1	ex_01
ELAVL4	0.0518123	0.133149	-0.0295243	1.24852	0.336512	1	ex_01
WDR82	0.140559	0.344805	-0.0636874	1.34881	0.337133	1	ex_01
GPSM2	0.174525	0.658929	-0.309879	0.706151	0.337382	1	ex_01
APBA1	-0.100068	0.353654	-0.55379	-0.432269	0.337734	1	ex_01
ZC3H15	0.102623	0.301881	-0.0966355	1.00943	0.33856	1	ex_01
TESC	0.119246	0.282624	-0.0441317	1.43054	0.33858	1	ex_01
ACAP2	-0.0653209	0.0453663	-0.176008	-1.15665	0.338662	1	ex_01
GCNA	0.0644725	0.231746	-0.102801	0.755432	0.339145	1	ex_01
NRP1	0.00126082	0.0206066	-0.018085	0.127736	0.339149	1	ex_01
SCAF4	0.066455	0.168462	-0.0355517	1.27687	0.339205	1	ex_01
GCFC2	0.121597	0.285533	-0.0423392	1.45377	0.339275	1	ex_01
REEP2	-0.0252645	0.0315529	-0.0820818	-0.87152	0.339384	1	ex_01
ARFIP1	-0.0860893	0.0580203	-0.230199	-1.17086	0.339686	1	ex_01
PPP4R1	-0.0235841	0.055624	-0.102792	-0.583577	0.340423	1	ex_01
RPL6	0.0386721	0.471599	-0.394255	0.175078	0.340456	1	ex_01
TLE5	0.145765	0.41601	-0.12448	1.05717	0.340817	1	ex_01
RBM17	0.142535	0.342887	-0.0578181	1.39435	0.341072	1	ex_01
ANKRD36	-0.256729	0.340492	-0.85395	-0.842535	0.341143	1	ex_01
KIF5B	0.10668	0.27728	-0.0639205	1.2256	0.341324	1	ex_01
LIFR	0.0735117	0.229045	-0.0820218	0.926362	0.341503	1	ex_01
SLMAP	-0.159208	0.0797169	-0.398132	-1.30602	0.34172	1	ex_01
SCN2A	-0.0217206	0.193958	-0.237399	-0.197384	0.34179	1	ex_01
TMEM232	-0.237837	0.105043	-0.580718	-1.35952	0.341879	1	ex_01
MKLN1	-0.248751	0.32189	-0.819393	-0.854378	0.342542	1	ex_01
MAL2	0.171668	0.503051	-0.159715	1.01533	0.342743	1	ex_01
LSS	0.12024	0.330853	-0.0903733	1.11895	0.342805	1	ex_01
EPB41L3	-0.14855	0.114164	-0.411265	-1.10825	0.342884	1	ex_01
TRPC6	0.113775	0.698456	-0.470906	0.381396	0.343115	1	ex_01
CARMIL1	0.409395	1.2357	-0.416905	0.971076	0.34329	1	ex_01
CACNB2	-0.396831	2.90081	-3.69447	-0.235858	0.344185	1	ex_01
SLK	-0.0508985	0.0360011	-0.137798	-1.14798	0.344565	1	ex_01
ZFYVE27	0.0704093	0.170693	-0.0298742	1.3761	0.34521	1	ex_01
RIMS1	-0.10084	0.180841	-0.382522	-0.701655	0.345291	1	ex_01
CYP4X1	0.102193	0.239835	-0.0354484	1.45519	0.345565	1	ex_01
PSME3IP1	0.113938	0.28204	-0.0541643	1.32844	0.345851	1	ex_01
SLC1A4	0.0442362	0.114225	-0.025753	1.23878	0.346671	1	ex_01
ROBO1	0.0999627	0.327047	-0.127122	0.862775	0.347082	1	ex_01
DNAH7	-0.0585011	0.0456076	-0.16261	-1.10135	0.347244	1	ex_01
TATDN3	0.156534	0.377381	-0.0643139	1.3892	0.347738	1	ex_01
ATP10D	-0.0641431	0.0718581	-0.200144	-0.92439	0.348043	1	ex_01
PURG	0.049143	0.194816	-0.0965298	0.661197	0.348125	1	ex_01
AMZ2	-0.0799521	0.0282785	-0.188183	-1.44786	0.348351	1	ex_01
ENDOD1	0.00821885	0.073319	-0.0568813	0.247444	0.348531	1	ex_01
SLC38A9	-0.0650276	0.0673923	-0.197447	-0.962482	0.348685	1	ex_01
POLR3G	-0.0923629	0.0442944	-0.22902	-1.32469	0.348983	1	ex_01
TBC1D2B	-0.0683991	0.0677056	-0.204504	-0.984975	0.349146	1	ex_01
TPT1	0.0508601	0.259033	-0.157313	0.478851	0.349367	1	ex_01
WBP2	0.125298	0.360838	-0.110241	1.04263	0.349408	1	ex_01
POM121	-0.0242908	0.0283676	-0.0769491	-0.904112	0.349512	1	ex_01
SLC12A5	0.234182	0.576165	-0.107801	1.34214	0.349583	1	ex_01
DSE	-0.0831867	0.087018	-0.253391	-0.957923	0.349592	1	ex_01
SF3B1	-0.0111266	0.162238	-0.184491	-0.125791	0.349615	1	ex_01
TAF4	-0.0536515	0.0974308	-0.204734	-0.696011	0.349646	1	ex_01
ARNT	0.0665409	0.179208	-0.0461263	1.15755	0.350084	1	ex_01
RALBP1	0.12035	0.289628	-0.0489287	1.39345	0.350346	1	ex_01
GMDS	-0.0510051	0.0618232	-0.163833	-0.88602	0.350886	1	ex_01
YAF2	0.105197	0.251938	-0.0415439	1.40508	0.350928	1	ex_01
LZTFL1	0.0394317	0.164011	-0.0851472	0.620367	0.350933	1	ex_01
GPR155	0.0968525	0.251709	-0.0580035	1.22583	0.351259	1	ex_01
MAPKBP1	-0.0495737	0.0784826	-0.17763	-0.75875	0.351361	1	ex_01
SNAPC3	-0.00354237	0.103855	-0.11094	-0.0646471	0.351584	1	ex_01
HADHA	0.12383	0.326708	-0.0790478	1.1963	0.351978	1	ex_01
PMS1	0.0817088	0.218902	-0.0554846	1.1673	0.352089	1	ex_01
SLF1	0.154025	0.357061	-0.0490111	1.48685	0.352309	1	ex_01
JAZF1	-0.406824	0.393065	-1.20671	-0.996839	0.352502	1	ex_01
NR2C2	-0.0350767	0.0213502	-0.0915036	-1.21837	0.352648	1	ex_01
EIF2AK3	0.00951741	0.211629	-0.192594	0.0922946	0.353092	1	ex_01
ARL14EP	0.0988427	0.243634	-0.0459484	1.33798	0.35371	1	ex_01
NETO2	0.0399088	0.188391	-0.108573	0.526797	0.353809	1	ex_01
RAB11FIP2	0.019776	0.137758	-0.0982058	0.328528	0.353873	1	ex_01
IDI1	0.073039	0.255886	-0.109808	0.782917	0.354546	1	ex_01
TUBB2A	0.0353632	0.469347	-0.398621	0.159708	0.354731	1	ex_01
LYSMD2	0.17513	0.481569	-0.131309	1.12012	0.355231	1	ex_01
FAIM2	0.157307	0.407222	-0.0926087	1.23368	0.355525	1	ex_01
HUWE1	0.102249	0.270915	-0.0664173	1.18817	0.35583	1	ex_01
GPBP1L1	-0.101474	0.0399039	-0.242851	-1.40676	0.356441	1	ex_01
PGRMC1	0.16733	0.618338	-0.283678	0.727172	0.356674	1	ex_01
BAALC	-0.0197102	0.0150139	-0.0544342	-1.11252	0.35694	1	ex_01
WDR45B	-0.0561894	0.0405786	-0.152957	-1.13807	0.357331	1	ex_01
FBXO33	-0.0885553	0.0376139	-0.214725	-1.37565	0.357481	1	ex_01
STX12	-0.100305	0.0485226	-0.249133	-1.32095	0.35827	1	ex_01
PRMT9	0.09718	0.274612	-0.0802518	1.07348	0.35938	1	ex_01
CBLN2	0.384756	1.11445	-0.34494	1.03346	0.35966	1	ex_01
MIER1	0.0931634	0.265831	-0.0795041	1.05751	0.360303	1	ex_01
ZNF483	0.148577	0.413848	-0.116694	1.09776	0.361221	1	ex_01
EXOC2	-0.119684	0.146703	-0.386071	-0.880583	0.361373	1	ex_01
SPIN1	0.0751886	0.270164	-0.119787	0.755824	0.361531	1	ex_01
C16orf87	-0.0562741	0.0388577	-0.151406	-1.15939	0.361616	1	ex_01
PAN3	-0.073644	0.189803	-0.337091	-0.547888	0.361727	1	ex_01
SPPL3	-0.115816	0.0465506	-0.278182	-1.39804	0.362227	1	ex_01
AP1G1	0.0249802	0.150851	-0.10089	0.388975	0.362424	1	ex_01
CA11	-0.108846	0.188576	-0.406268	-0.717276	0.362441	1	ex_01
MAP3K13	-0.0814192	0.0626617	-0.2255	-1.10756	0.36252	1	ex_01
VPS13A	-0.0666905	0.0257734	-0.159154	-1.41364	0.36266	1	ex_01
RAP1A	0.0727645	0.173101	-0.0275725	1.42137	0.363183	1	ex_01
SDF4	0.104019	0.442782	-0.234743	0.60182	0.363534	1	ex_01
MAIP1	0.155304	0.439868	-0.12926	1.06967	0.363629	1	ex_01
ETFDH	0.0692911	0.159863	-0.0212809	1.49945	0.363785	1	ex_01
FBXO41	-0.0178577	0.0118943	-0.0476096	-1.17641	0.363809	1	ex_01
TRIM33	-0.0648614	0.0502734	-0.179996	-1.10415	0.364043	1	ex_01
NR3C2	-0.3387	0.453792	-1.13119	-0.837661	0.364755	1	ex_01
FBXL20	-0.0216493	0.0768585	-0.120157	-0.430746	0.364962	1	ex_01
MADD	-0.0718893	0.0362314	-0.18001	-1.30318	0.365855	1	ex_01
RSRC1	-0.096221	0.0586782	-0.25112	-1.2175	0.366169	1	ex_01
RBL2	0.0618385	0.19864	-0.0749628	0.885965	0.366345	1	ex_01
TMEM87B	0.0662098	0.192079	-0.0596593	1.03098	0.36698	1	ex_01
DPF1	-0.00930439	0.0162477	-0.0348565	-0.71369	0.367042	1	ex_01
TMEM267	-0.07445	0.0480299	-0.19693	-1.19137	0.367846	1	ex_01
EMB	0.120462	0.292488	-0.051563	1.37248	0.367863	1	ex_01
TMEM192	-0.0842284	0.0418672	-0.210324	-1.3092	0.368014	1	ex_01
UBE2K	-0.112598	0.0680367	-0.293232	-1.22174	0.368028	1	ex_01
PNPLA8	0.133548	0.337946	-0.0708496	1.28059	0.368275	1	ex_01
SLC30A5	0.0790857	0.212676	-0.0545049	1.1603	0.368566	1	ex_01
SLC4A1AP	0.18928	0.470081	-0.0915216	1.32115	0.369413	1	ex_01
TRAK2	-0.0786672	0.0774889	-0.234823	-0.987377	0.369444	1	ex_01
SH3BP5	-0.0797217	0.0395981	-0.199042	-1.30952	0.369463	1	ex_01
DOCK9	-0.147844	0.0917931	-0.387482	-1.2092	0.369603	1	ex_01
RBM39	0.127442	0.320487	-0.0656035	1.2939	0.369996	1	ex_01
TUBGCP5	-0.0707873	0.084405	-0.22598	-0.893991	0.370166	1	ex_01
LMO4	0.586224	1.44873	-0.276284	1.33214	0.370277	1	ex_01
MAP3K7	0.0979869	0.238267	-0.0422929	1.36906	0.370357	1	ex_01
BZW1	0.11929	0.387312	-0.148733	0.872329	0.370577	1	ex_01
DNAL1	-0.0395483	0.0634819	-0.142579	-0.752335	0.370614	1	ex_01
SLC25A13	0.0891339	0.213234	-0.0349659	1.40773	0.370687	1	ex_01
CDS2	0.0180556	0.133832	-0.0977207	0.305662	0.371003	1	ex_01
TAF4B	-0.0869829	0.0372098	-0.211176	-1.37273	0.371048	1	ex_01
ARFGEF1	0.0833917	0.214132	-0.0473481	1.25015	0.371142	1	ex_01
FTCDNL1	-0.00998045	0.0295755	-0.0495364	-0.494523	0.371306	1	ex_01
RNGTT	-0.0444589	0.0581457	-0.147064	-0.849258	0.37133	1	ex_01
GALNT1	-0.09458	0.0424333	-0.231593	-1.35296	0.371697	1	ex_01
TMX4	0.276787	0.820067	-0.266492	0.998552	0.371769	1	ex_01
ASTN1	-0.248104	0.335157	-0.831365	-0.833717	0.371824	1	ex_01
TCEAL2	0.115562	0.265628	-0.0345052	1.5093	0.37193	1	ex_01
ACADM	0.0552727	0.136368	-0.0258225	1.33587	0.372333	1	ex_01
ARL17B	0.00245985	0.0135271	-0.00860737	0.435631	0.372713	1	ex_01
SDHA	-0.0816254	0.083134	-0.246385	-0.971009	0.37315	1	ex_01
CDC14B	-0.0536165	0.0467252	-0.153958	-1.04729	0.373192	1	ex_01
STX18	0.00898039	0.0583053	-0.0403445	0.356843	0.373423	1	ex_01
TMEM106B	0.0763774	0.201766	-0.0490111	1.19387	0.373526	1	ex_01
ELP3	0.0888641	0.220315	-0.0425867	1.32499	0.37483	1	ex_01
LRMDA	0.0595636	0.180228	-0.0611008	0.967498	0.374857	1	ex_01
STX17	0.0872078	0.23551	-0.0610946	1.15254	0.3751	1	ex_01
ZBTB20	-0.146936	0.0786428	-0.372514	-1.27667	0.3751	1	ex_01
CSNK2A2	0.0869068	0.213015	-0.0392011	1.3507	0.375543	1	ex_01
EXOC4	-0.287236	0.5912	-1.16567	-0.64088	0.376226	1	ex_01
SIRT5	-0.047652	0.0842305	-0.179535	-0.708178	0.376407	1	ex_01
DPY19L2	0.101909	0.26627	-0.0624515	1.21524	0.376586	1	ex_01
DYNC1LI2	0.138443	0.34113	-0.0642447	1.33873	0.377032	1	ex_01
STPG2	0.0530812	0.200346	-0.0941841	0.706461	0.377142	1	ex_01
FRA10AC1	0.112681	0.270209	-0.0448465	1.40198	0.377299	1	ex_01
PSMD14	0.1199	0.306261	-0.0664618	1.26099	0.377576	1	ex_01
PRKCA	-0.0145376	0.102191	-0.131266	-0.244098	0.377668	1	ex_01
TSPYL4	0.147381	0.381933	-0.0871704	1.23155	0.377766	1	ex_01
YIPF4	-0.0215965	0.028417	-0.07161	-0.84634	0.377976	1	ex_01
FNIP2	0.147368	0.517156	-0.22242	0.781087	0.378033	1	ex_01
JUND	0.0636283	0.308877	-0.181621	0.5085	0.37833	1	ex_01
CBX3	0.116058	0.331815	-0.0996994	1.05428	0.37842	1	ex_01
ITPR1	-0.0135246	0.653213	-0.680262	-0.0397575	0.378452	1	ex_01
MTFR1	0.210472	0.566833	-0.145889	1.15758	0.378547	1	ex_01
AZIN2	-0.025604	0.0204425	-0.0716505	-1.08983	0.378858	1	ex_01
WSB1	0.161279	0.44401	-0.121452	1.11803	0.379266	1	ex_01
BIRC6	0.0617101	0.185138	-0.0617176	0.979923	0.379326	1	ex_01
HMGCLL1	-0.0182273	0.105887	-0.142341	-0.28784	0.37972	1	ex_01
ABHD6	0.0101778	0.116403	-0.096047	0.187792	0.380703	1	ex_01
TNNI3K	-0.0234922	0.0910736	-0.138058	-0.401899	0.380766	1	ex_01
SQSTM1	0.0908716	0.225312	-0.0435688	1.32479	0.380769	1	ex_01
SMYD3	-0.51556	2.8066	-3.83772	-0.304164	0.380921	1	ex_01
TAF1B	-0.0719395	0.0459985	-0.189878	-1.19553	0.381012	1	ex_01
ZFHX3	0.0386819	0.177551	-0.100187	0.545948	0.381284	1	ex_01
MED21	0.176443	0.435442	-0.0825561	1.33522	0.381519	1	ex_01
CMSS1	-0.0898758	0.145335	-0.325087	-0.748917	0.381748	1	ex_01
TMEM165	0.150726	0.411007	-0.109555	1.135	0.382021	1	ex_01
CCT8	0.141116	0.447298	-0.165066	0.903327	0.382241	1	ex_01
COPB2	0.118269	0.34084	-0.104302	1.04148	0.382718	1	ex_01
IFFO1	0.111343	0.288241	-0.0655559	1.23363	0.383388	1	ex_01
KIF13A	0.220225	0.908093	-0.467643	0.627494	0.383722	1	ex_01
FBXL17	-0.373012	0.284853	-1.03088	-1.11131	0.383729	1	ex_01
MED27	-0.00907355	0.0685589	-0.086706	-0.229077	0.38394	1	ex_01
VPS13B	-0.158257	0.147426	-0.46394	-1.0147	0.384177	1	ex_01
GRIK2	0.474135	1.6925	-0.744233	0.762731	0.384409	1	ex_01
AHR	0.117391	0.326189	-0.0914064	1.10194	0.384977	1	ex_01
GRID1	-0.410315	0.435907	-1.25654	-0.950344	0.385033	1	ex_01
PTPRA	0.0148346	0.193395	-0.163725	0.162832	0.385323	1	ex_01
PAFAH1B2	0.144473	0.385134	-0.0961882	1.1766	0.385499	1	ex_01
IQSEC3	-0.0351226	0.0814809	-0.151726	-0.590369	0.386202	1	ex_01
GTPBP10	0.08658	0.268326	-0.0951663	0.933684	0.386247	1	ex_01
PAK2	0.0420753	0.13367	-0.0495195	0.900336	0.386614	1	ex_01
MEGF9	-0.0348004	0.117579	-0.18718	-0.447615	0.386654	1	ex_01
DCTN5	0.0167552	0.0560194	-0.0225091	0.836372	0.38678	1	ex_01
ELMOD1	0.172238	0.426708	-0.0822316	1.3266	0.387048	1	ex_01
KPNA1	0.157553	0.396526	-0.081421	1.29218	0.387205	1	ex_01
RPS6KC1	-0.291295	0.381798	-0.964387	-0.848215	0.387232	1	ex_01
CKAP5	-0.0786386	0.0642165	-0.221494	-1.07892	0.387272	1	ex_01
MAPKAP1	-0.0768993	0.055824	-0.209623	-1.13559	0.387361	1	ex_01
TGOLN2	0.120906	0.355924	-0.114112	1.00831	0.387533	1	ex_01
AGTPBP1	-0.0605778	0.0274206	-0.148576	-1.34923	0.387724	1	ex_01
PDCD6	-0.0576805	0.0556391	-0.171	-0.997636	0.387906	1	ex_01
YY1	-0.0628062	0.0353057	-0.160918	-1.25467	0.387945	1	ex_01
KCNN2	-0.0561596	0.126975	-0.239295	-0.601037	0.388091	1	ex_01
ACYP2	0.0877928	0.256213	-0.0806278	1.02167	0.388333	1	ex_01
KCNQ3	-0.00719388	0.0890445	-0.103432	-0.146509	0.388893	1	ex_01
UIMC1	0.0163304	0.13403	-0.101369	0.271937	0.389533	1	ex_01
RPS6KB1	-0.0793433	0.0471006	-0.205787	-1.22987	0.389764	1	ex_01
FDPS	-0.0722075	0.0629091	-0.207324	-1.04742	0.38993	1	ex_01
TTC13	-0.0409264	0.105299	-0.187152	-0.548567	0.39009	1	ex_01
POU6F2	-0.0299335	0.0923366	-0.152204	-0.479827	0.390302	1	ex_01
MRPS25	-0.109016	0.0604808	-0.278513	-1.2606	0.390721	1	ex_01
XPO5	-0.0437185	0.0258539	-0.113291	-1.23162	0.390959	1	ex_01
SF3B3	-0.0615592	0.0472198	-0.170338	-1.10916	0.391071	1	ex_01
BRWD3	-0.0301539	0.0789523	-0.13926	-0.541679	0.391529	1	ex_01
GPATCH11	0.114364	0.27872	-0.0499914	1.36381	0.391698	1	ex_01
SP3	0.0483328	0.135585	-0.0389192	1.08571	0.391764	1	ex_01
COG5	-0.0990133	0.0967637	-0.29479	-0.991243	0.392781	1	ex_01
DMXL1	-0.0704865	0.0586029	-0.199576	-1.0702	0.392937	1	ex_01
XPR1	0.0587935	0.215196	-0.0976092	0.736772	0.393134	1	ex_01
SELENOT	0.181886	0.483364	-0.119593	1.18247	0.393459	1	ex_01
OPHN1	-0.0933815	0.108034	-0.294797	-0.908692	0.393972	1	ex_01
DNAJC3	0.0724663	0.177653	-0.0327205	1.35028	0.394529	1	ex_01
ATP6V0E2	0.259174	0.842812	-0.324464	0.870354	0.394838	1	ex_01
GOLPH3	0.0718026	0.183547	-0.0399419	1.2594	0.394869	1	ex_01
RCN2	0.177585	0.437023	-0.0818537	1.34159	0.394987	1	ex_01
EIF4H	0.172932	0.435933	-0.0900697	1.28874	0.395478	1	ex_01
ESYT2	-0.0506865	0.0870205	-0.188393	-0.721413	0.395727	1	ex_01
GPS2	0.100554	0.358234	-0.157125	0.764837	0.395771	1	ex_01
CDH12	-0.278153	0.223647	-0.779952	-1.08643	0.395784	1	ex_01
RSKR	0.00530135	0.145141	-0.134538	0.0743026	0.395886	1	ex_01
LGALS8	0.114125	0.278719	-0.0504677	1.359	0.396173	1	ex_01
PPP4R3B	-0.0783272	0.0701477	-0.226802	-1.03397	0.396757	1	ex_01
TSPAN5	0.0864495	0.737903	-0.565004	0.260092	0.39699	1	ex_01
KSR2	-0.456182	0.874671	-1.78704	-0.671825	0.396994	1	ex_01
INTS6L	0.126267	0.310429	-0.057895	1.34381	0.397571	1	ex_01
FIGN	-0.0363524	0.0814697	-0.154175	-0.60472	0.397869	1	ex_01
TMSB10	-0.00911825	0.395401	-0.413637	-0.0441795	0.398012	1	ex_01
DPP8	-0.0739665	0.0539043	-0.201837	-1.13374	0.398846	1	ex_01
HLTF	0.116885	0.290864	-0.0570935	1.31678	0.398877	1	ex_01
PPP2CA	0.128842	0.321059	-0.0633753	1.31375	0.399058	1	ex_01
CSDE1	0.114316	0.300991	-0.072359	1.20024	0.399484	1	ex_01
ZMYM4	-0.0818067	0.117904	-0.281517	-0.802852	0.399778	1	ex_01
RAB7A	-0.0427361	0.0277916	-0.113264	-1.18764	0.400061	1	ex_01
RAB22A	-0.0404638	0.0331036	-0.114031	-1.07803	0.400447	1	ex_01
MTG1	0.156005	0.391729	-0.0797191	1.29713	0.400618	1	ex_01
LHFPL5	0.0885258	0.220098	-0.0430468	1.31872	0.400714	1	ex_01
WRN	-0.068375	0.0524116	-0.189161	-1.1095	0.400885	1	ex_01
UNC13C	-0.131157	0.0578078	-0.320121	-1.36037	0.400902	1	ex_01
CUL1	0.0214161	0.332152	-0.289319	0.135082	0.4011	1	ex_01
POC1B	0.0286558	0.10144	-0.0441281	0.771659	0.401532	1	ex_01
ZFAND5	0.0746282	0.240092	-0.0908357	0.883991	0.401861	1	ex_01
TOLLIP	-0.0189906	0.0150734	-0.0530545	-1.09268	0.402029	1	ex_01
SIRT2	-0.0792686	0.0560301	-0.214567	-1.1483	0.402444	1	ex_01
SLC36A1	0.179421	0.508652	-0.14981	1.06812	0.402589	1	ex_01
PARP11	-0.0623325	0.0827491	-0.207414	-0.842074	0.403793	1	ex_01
MIA3	-0.0798392	0.0455014	-0.20518	-1.24845	0.403994	1	ex_01
PIGG	-0.0809535	0.0423307	-0.204238	-1.28699	0.404626	1	ex_01
WDR75	-0.0249106	0.139118	-0.188939	-0.297656	0.404875	1	ex_01
UCHL5	0.119506	0.299178	-0.0601669	1.30363	0.405689	1	ex_01
ARPC5	0.17871	0.485455	-0.128034	1.14188	0.407663	1	ex_01
RIC1	0.133356	0.33565	-0.0689388	1.29204	0.408056	1	ex_01
ATXN7	-0.0446166	0.0750614	-0.164295	-0.730685	0.408299	1	ex_01
AP4E1	-0.0869327	0.041856	-0.215721	-1.32298	0.40836	1	ex_01
EXD2	0.0634447	0.207262	-0.0803726	0.864634	0.409035	1	ex_01
XPO7	-0.00943495	0.108054	-0.126924	-0.157395	0.40968	1	ex_01
MAP2K5	-0.0209742	0.242579	-0.284527	-0.155979	0.410084	1	ex_01
ANKRD28	-0.0367103	0.0780671	-0.151488	-0.626873	0.410531	1	ex_01
HMGXB3	0.130011	0.421633	-0.161611	0.87379	0.410617	1	ex_01
ADARB1	-0.114095	0.0914012	-0.319591	-1.0882	0.411428	1	ex_01
RPL7L1	0.14842	0.414877	-0.118037	1.09172	0.411543	1	ex_01
PPP1CB	4.33313e-05	0.107278	-0.107191	0.000791981	0.411739	1	ex_01
MB21D2	-0.0830309	0.124473	-0.290535	-0.784262	0.411808	1	ex_01
BTF3L4	-0.0127516	0.0555878	-0.0810911	-0.365714	0.411856	1	ex_01
DNAJC6	0.00591369	0.102222	-0.0903948	0.120349	0.412121	1	ex_01
ZNF718	0.0812459	0.206125	-0.0436334	1.27514	0.412358	1	ex_01
RPL7A	0.0516192	0.576449	-0.473211	0.19277	0.412749	1	ex_01
ARPC1A	0.000934959	0.100128	-0.0982583	0.0184739	0.413086	1	ex_01
LRCH2	-0.145246	0.0609763	-0.351467	-1.38044	0.413857	1	ex_01
LRRC8B	-0.0334145	0.0985568	-0.165386	-0.496254	0.414248	1	ex_01
MIPOL1	-0.153597	0.133301	-0.440494	-1.04931	0.414433	1	ex_01
HNRNPM	-0.0728827	0.094779	-0.240544	-0.851998	0.415116	1	ex_01
ARFGEF2	-0.108336	0.0627981	-0.27947	-1.24075	0.415121	1	ex_01
SEPTIN5	0.211993	0.581352	-0.157366	1.12492	0.415465	1	ex_01
LYNX1	0.160752	0.540518	-0.219014	0.829636	0.415564	1	ex_01
AGBL3	0.152222	0.409552	-0.105108	1.1594	0.415959	1	ex_01
CLDND1	0.138249	0.385013	-0.108514	1.09807	0.416049	1	ex_01
PDZD2	-0.287249	0.651554	-1.22605	-0.599698	0.416504	1	ex_01
RUNX1T1	-0.10385	0.354728	-0.562427	-0.443854	0.416975	1	ex_01
LGI1	-0.00590545	0.0950966	-0.106908	-0.114596	0.417072	1	ex_01
USP7	-0.0283746	0.0369507	-0.0936998	-0.851327	0.417208	1	ex_01
CAMK2N1	0.159013	0.428567	-0.110541	1.15621	0.417466	1	ex_01
YTHDF2	-0.0311222	0.0284152	-0.0906597	-1.02454	0.4181	1	ex_01
MALT1	0.071648	0.213239	-0.0699428	0.991784	0.418193	1	ex_01
ANKAR	-0.0561325	0.0443529	-0.156618	-1.09486	0.418563	1	ex_01
RPRD1B	0.0203499	0.118043	-0.0773428	0.408271	0.418848	1	ex_01
RPL5	0.297029	0.813577	-0.219519	1.12703	0.418852	1	ex_01
HNRNPH1	0.0679241	0.178307	-0.0424584	1.20607	0.419238	1	ex_01
C6orf89	-0.111352	0.0580688	-0.280772	-1.28819	0.419328	1	ex_01
BCAT1	-0.0327758	0.0839259	-0.149477	-0.550458	0.420015	1	ex_01
GABRA1	0.330606	1.17603	-0.514823	0.766447	0.420164	1	ex_01
JMY	-0.0523265	0.0395774	-0.14423	-1.11593	0.420185	1	ex_01
ZFYVE21	-0.0733095	0.049811	-0.19643	-1.16702	0.420773	1	ex_01
KCNH7	-0.219513	0.318316	-0.757343	-0.799952	0.420878	1	ex_01
ZDHHC11	-0.00874235	0.0107148	-0.0281995	-0.880638	0.421054	1	ex_01
MAP2	-1.32769	1.07304	-3.72843	-1.08393	0.421097	1	ex_01
AUTS2	-0.307538	0.445006	-1.06008	-0.800967	0.421117	1	ex_01
PPP1R7	-0.0184723	0.112357	-0.149301	-0.276735	0.421199	1	ex_01
BIRC2	0.078818	0.243165	-0.0855291	0.939964	0.422362	1	ex_01
PHF20L1	0.0378114	0.176603	-0.10098	0.53396	0.422398	1	ex_01
EIF2AK1	-0.0144969	0.0891155	-0.118109	-0.274229	0.423095	1	ex_01
TCAF1	-0.0465775	0.125932	-0.219087	-0.529189	0.423155	1	ex_01
RFC1	-0.0858802	0.0482687	-0.220029	-1.25474	0.42426	1	ex_01
CCSER2	-0.0389163	0.0839166	-0.161749	-0.620962	0.424386	1	ex_01
TBC1D15	0.0566837	0.154942	-0.0415751	1.13067	0.424485	1	ex_01
FGF9	0.0559841	0.265872	-0.153904	0.522788	0.42474	1	ex_01
SEMA6A	-0.0838896	0.080796	-0.248575	-0.998391	0.424826	1	ex_01
PPP1R21	0.0836661	0.220481	-0.0531484	1.19858	0.424859	1	ex_01
DNAJC9	0.0256044	0.090665	-0.0394562	0.771337	0.425192	1	ex_01
TTC6	0.0263197	0.231393	-0.178753	0.251547	0.425698	1	ex_01
ATP6V1D	0.163572	0.465326	-0.138182	1.06244	0.425991	1	ex_01
CHST15	-0.0440521	0.0833932	-0.171497	-0.677471	0.426051	1	ex_01
GABRB3	-0.0756779	0.595649	-0.747005	-0.220944	0.426116	1	ex_01
RETREG1	0.0282693	0.220552	-0.164013	0.288153	0.426556	1	ex_01
ASAP1	0.117354	0.565893	-0.331184	0.512799	0.427425	1	ex_01
PSMG2	-0.0748636	0.0521893	-0.201917	-1.15487	0.428103	1	ex_01
DLC1	0.0261906	0.0681347	-0.0157535	1.22383	0.428813	1	ex_01
NUDT5	-0.0381264	0.0550323	-0.131285	-0.802141	0.429508	1	ex_01
YME1L1	0.0721687	0.24133	-0.0969927	0.836172	0.429591	1	ex_01
TLK1	-0.00646367	0.187596	-0.200523	-0.0652818	0.4296	1	ex_01
ERAP1	0.137248	0.435005	-0.16051	0.90342	0.429602	1	ex_01
NQO2	-0.144128	0.211031	-0.499287	-0.79538	0.430509	1	ex_01
SNX9	-0.0941656	0.0843868	-0.272718	-1.03365	0.430664	1	ex_01
AAK1	0.0753269	0.201145	-0.0504915	1.17342	0.431609	1	ex_01
NUDT4	0.0744478	0.191783	-0.0428879	1.24357	0.431656	1	ex_01
DAP3	-0.0586504	0.0425758	-0.159877	-1.1356	0.431813	1	ex_01
ATP6V1A	0.151322	0.415286	-0.112642	1.12358	0.431829	1	ex_01
MTIF3	-0.0436102	0.205373	-0.292593	-0.343295	0.432639	1	ex_01
SELENOF	0.0754214	0.220879	-0.0700363	1.01626	0.433295	1	ex_01
STX3	0.0438741	0.153781	-0.0660333	0.782401	0.433838	1	ex_01
POLA1	-0.0879304	0.0521887	-0.22805	-1.22996	0.433941	1	ex_01
PEX5L	-0.115221	0.888415	-1.11886	-0.225011	0.434112	1	ex_01
RCOR3	0.0845065	0.253434	-0.084421	0.980478	0.43438	1	ex_01
DBT	-0.0264571	0.0203485	-0.0732628	-1.10788	0.434558	1	ex_01
MTHFD1	0.0859981	0.225656	-0.05366	1.2069	0.43461	1	ex_01
BCKDHB	0.0106952	0.266779	-0.245389	0.0818564	0.435294	1	ex_01
TTC5	0.051741	0.133636	-0.0301544	1.23829	0.435386	1	ex_01
KRR1	0.104336	0.321639	-0.112967	0.94106	0.435485	1	ex_01
SNW1	0.0270159	0.127535	-0.0735028	0.526769	0.435554	1	ex_01
FRMPD4	-0.789802	41.3823	-42.9619	-0.0367064	0.435947	1	ex_01
TMCO1	0.161003	0.441044	-0.119039	1.12683	0.436323	1	ex_01
FUBP1	0.0594705	0.165454	-0.0465129	1.09979	0.436603	1	ex_01
BRD9	0.203093	0.566793	-0.160608	1.09446	0.437186	1	ex_01
FAM214A	-0.0448027	0.0414717	-0.131077	-1.01782	0.43806	1	ex_01
CTNNAL1	-0.0807748	0.0575227	-0.219072	-1.14475	0.438353	1	ex_01
PRPF40A	-0.0684785	0.0691638	-0.206121	-0.975103	0.438427	1	ex_01
RNF8	0.0776285	0.231597	-0.0763398	0.988184	0.438948	1	ex_01
DRG1	0.12769	0.385142	-0.129762	0.972094	0.438996	1	ex_01
SLC35F3	-0.133736	0.896267	-1.16374	-0.254482	0.439124	1	ex_01
TAFA1	-0.715477	2.10202	-3.53298	-0.497714	0.440079	1	ex_01
LRRC7	-0.327526	0.186259	-0.841311	-1.24943	0.440108	1	ex_01
PEX3	-0.0379565	0.067129	-0.143042	-0.707932	0.440526	1	ex_01
CRKL	-0.0187419	0.0281212	-0.0656049	-0.783845	0.440628	1	ex_01
ITGB1	0.144537	0.380939	-0.0918655	1.19833	0.441273	1	ex_01
UQCC1	0.07661	0.202435	-0.0492155	1.19334	0.441538	1	ex_01
SCYL2	-0.0370853	0.0911188	-0.165289	-0.566954	0.441679	1	ex_01
PHTF2	0.0447017	0.152664	-0.0632606	0.811521	0.44177	1	ex_01
FGF13	0.0671751	0.170857	-0.0365067	1.26985	0.44185	1	ex_01
OLFM1	0.31444	0.962753	-0.333873	0.950608	0.443205	1	ex_01
ERLEC1	0.0759675	0.289007	-0.137072	0.698901	0.443721	1	ex_01
SMS	0.0984089	0.261068	-0.0642502	1.18578	0.44376	1	ex_01
COPB1	0.0791833	0.208548	-0.0501811	1.19968	0.444086	1	ex_01
CEP57L1	0.0140223	0.129266	-0.101222	0.238478	0.444262	1	ex_01
ARHGAP26	-0.000520795	0.233288	-0.23433	-0.0043657	0.444365	1	ex_01
ARHGAP32	-0.0584843	0.0951129	-0.212082	-0.746284	0.444665	1	ex_01
MRTFA	-0.0985231	0.225586	-0.422633	-0.595792	0.444846	1	ex_01
YTHDC1	0.0881701	0.232693	-0.0563529	1.19573	0.44511	1	ex_01
ZNF385B	-0.461042	0.686275	-1.60836	-0.7876	0.445428	1	ex_01
OXR1	-2.03663	11.6539	-15.7271	-0.291569	0.445511	1	ex_01
EIF4B	0.0924019	0.2686	-0.0837964	1.02784	0.446515	1	ex_01
CIR1	0.095643	0.255251	-0.0639652	1.17448	0.446608	1	ex_01
ATF7IP	0.0822707	0.227012	-0.0624701	1.11404	0.446694	1	ex_01
ABCB10	-0.0793082	0.0556637	-0.21428	-1.15166	0.447083	1	ex_01
HNRNPC	0.0620975	0.182332	-0.0581372	1.01226	0.44737	1	ex_01
CEP63	-0.068414	0.0868532	-0.223681	-0.863601	0.447656	1	ex_01
USP28	-0.0592355	0.0466705	-0.165141	-1.09625	0.447791	1	ex_01
MAP2K2	-0.0762759	0.0532329	-0.205785	-1.15435	0.447841	1	ex_01
NT5C3A	0.0909699	0.242605	-0.0606656	1.17583	0.448164	1	ex_01
UBAP1L	0.00549649	0.0940279	-0.0830349	0.121685	0.448764	1	ex_01
PTCD3	-0.0858217	0.0518953	-0.223539	-1.2214	0.448894	1	ex_01
CADPS	-1.70839	1.36162	-4.7784	-1.09067	0.448953	1	ex_01
TNKS	-0.132214	0.103245	-0.367674	-1.10055	0.449556	1	ex_01
KANSL3	0.0222076	0.137744	-0.0933292	0.37673	0.450109	1	ex_01
CPNE3	0.0661204	0.200405	-0.0681641	0.965068	0.451008	1	ex_01
CKMT1B	-0.100206	0.106261	-0.306673	-0.951241	0.451328	1	ex_01
CD59	0.174885	0.477495	-0.127725	1.13271	0.45158	1	ex_01
CPNE1	0.0700417	0.185808	-0.0457249	1.18583	0.452285	1	ex_01
KCNK10	-0.0580002	0.0566196	-0.17262	-0.991786	0.452404	1	ex_01
PPWD1	0.102968	0.254962	-0.0490268	1.32777	0.452422	1	ex_01
ATF6	-0.0620031	0.158007	-0.282013	-0.552357	0.452483	1	ex_01
CTNND2	-1.14655	108.673	-110.966	-0.0204626	0.452788	1	ex_01
DACH2	-0.0826126	0.052867	-0.218092	-1.19514	0.452829	1	ex_01
VPS29	0.117916	0.313334	-0.0775018	1.18265	0.452874	1	ex_01
TRIM69	-0.0664481	0.104152	-0.237048	-0.763399	0.452936	1	ex_01
ATP8B1	0.0484325	0.12642	-0.0295552	1.21719	0.453081	1	ex_01
EWSR1	0.0732789	0.193422	-0.0468644	1.19544	0.453294	1	ex_01
DYNC1LI1	0.105462	0.302037	-0.0911132	1.05151	0.453683	1	ex_01
SLC12A6	-0.0694738	0.0583402	-0.197288	-1.06535	0.454067	1	ex_01
UVRAG	-0.0625184	0.244912	-0.369949	-0.398574	0.454147	1	ex_01
WDR33	-0.0621132	0.0591774	-0.183404	-1.0037	0.454363	1	ex_01
CNTLN	-0.0897176	0.0624627	-0.241898	-1.15549	0.455201	1	ex_01
PHC3	0.0132403	0.136808	-0.110328	0.21001	0.455809	1	ex_01
MOB1B	0.133554	0.375708	-0.108601	1.08096	0.455864	1	ex_01
ANAPC4	-0.0839393	0.0735409	-0.241419	-1.04469	0.456014	1	ex_01
MCCC1	-0.0618121	0.0385266	-0.162151	-1.2074	0.456041	1	ex_01
HNRNPH3	0.0692287	0.181348	-0.0428908	1.21019	0.456161	1	ex_01
ATP1A3	-0.0596046	0.0501227	-0.169332	-1.06467	0.456193	1	ex_01
ST8SIA5	0.019867	0.0669532	-0.0272193	0.826962	0.456755	1	ex_01
STAM2	0.0726835	0.195065	-0.0496977	1.16404	0.457168	1	ex_01
SLC9A7	-0.00386394	0.070493	-0.0782209	-0.101849	0.457685	1	ex_01
CDK17	0.0644458	0.174972	-0.04608	1.14282	0.4578	1	ex_01
FAM110B	0.00505046	0.0834	-0.0732991	0.12634	0.45794	1	ex_01
GTF2I	-0.0575791	0.0527052	-0.167863	-1.02329	0.457982	1	ex_01
GDPD1	-0.000924039	0.164261	-0.166109	-0.010964	0.458116	1	ex_01
RIOK3	0.0938494	0.245585	-0.0578858	1.21225	0.458644	1	ex_01
CAST	0.0929287	0.250667	-0.0648099	1.15468	0.458818	1	ex_01
PRDM2	-0.102737	0.0667848	-0.272258	-1.18781	0.459845	1	ex_01
ZNF638	-0.158251	0.150956	-0.467459	-1.0031	0.460016	1	ex_01
RAB4A	0.108068	0.310825	-0.0946891	1.04465	0.460212	1	ex_01
ADAM10	-0.107139	0.0710887	-0.285367	-1.1782	0.461064	1	ex_01
LNX1	0.127202	0.366301	-0.111897	1.04271	0.461271	1	ex_01
MAP3K9	-0.0160593	0.0274243	-0.0595429	-0.723853	0.461324	1	ex_01
MDGA2	-0.544902	15.0088	-16.0986	-0.0686647	0.461364	1	ex_01
JPH1	-0.103739	0.0928711	-0.300349	-1.03415	0.461446	1	ex_01
SHPRH	0.0572316	0.161501	-0.0470379	1.07579	0.461462	1	ex_01
VTI1A	-0.0977636	0.404607	-0.600134	-0.381418	0.461525	1	ex_01
TTC27	-0.0828214	0.0494549	-0.215098	-1.22718	0.462016	1	ex_01
PGM3	0.0919549	0.242162	-0.058252	1.19987	0.462322	1	ex_01
GATAD1	0.0236311	0.255901	-0.208639	0.199406	0.462394	1	ex_01
CAND1	0.108529	0.320388	-0.103329	1.00404	0.462732	1	ex_01
OSBPL6	-0.106783	0.255199	-0.468764	-0.57818	0.46459	1	ex_01
SURF4	0.0824258	0.219446	-0.0545947	1.17903	0.46474	1	ex_01
DSTYK	0.0327602	0.0925793	-0.0270589	1.07338	0.464861	1	ex_01
SMC6	-0.0808639	0.0475259	-0.209254	-1.23445	0.465476	1	ex_01
TRIO	-0.273277	0.535206	-1.08176	-0.662491	0.466064	1	ex_01
AZI2	0.112765	0.338473	-0.112942	0.979215	0.466065	1	ex_01
ATXN3	-0.0712501	0.0874626	-0.229963	-0.879877	0.466289	1	ex_01
PLPP1	0.0482942	0.188953	-0.0923647	0.672939	0.466392	1	ex_01
ADSS2	0.0118322	0.12458	-0.100916	0.205685	0.466848	1	ex_01
THADA	-0.0497754	0.0415708	-0.141122	-1.068	0.467138	1	ex_01
SNTB2	-0.0617222	0.0895226	-0.212967	-0.799851	0.467434	1	ex_01
ZZZ3	0.00412284	0.127059	-0.118813	0.0657304	0.468057	1	ex_01
FUS	0.0253572	0.135908	-0.0851934	0.449561	0.468118	1	ex_01
UBR5	0.0962536	0.273621	-0.081114	1.06363	0.468155	1	ex_01
GRIA1	-0.0489277	0.342183	-0.440038	-0.24519	0.46825	1	ex_01
PLCL2	-0.115865	0.0817398	-0.313469	-1.14922	0.46908	1	ex_01
MYH10	-0.273892	0.206742	-0.754526	-1.1169	0.469339	1	ex_01
KIAA0586	-0.0464052	0.0759433	-0.168754	-0.74339	0.469343	1	ex_01
ZSCAN31	-0.0406622	0.14724	-0.228565	-0.424137	0.469628	1	ex_01
RNF111	0.185694	0.535822	-0.164434	1.03949	0.470534	1	ex_01
PTS	0.0717238	0.249051	-0.105603	0.792752	0.47064	1	ex_01
ARHGAP17	-0.0906664	0.0812794	-0.262612	-1.03348	0.471252	1	ex_01
TXNRD1	-0.0510414	0.077765	-0.179848	-0.776664	0.471528	1	ex_01
GPATCH2	0.0405467	0.145207	-0.0641137	0.759313	0.472346	1	ex_01
STK38	0.0750686	0.252152	-0.102015	0.830863	0.472459	1	ex_01
CLCN7	0.0303348	0.0825392	-0.0218697	1.13889	0.472925	1	ex_01
EPM2AIP1	0.0978593	0.255868	-0.0601491	1.21386	0.473255	1	ex_01
MLLT3	-0.125355	1.00199	-1.2527	-0.217938	0.473466	1	ex_01
UROS	0.0988832	0.299356	-0.101589	0.966754	0.473634	1	ex_01
PLEKHA8	0.0643843	0.183174	-0.0544054	1.06231	0.473879	1	ex_01
CEP78	-0.10772	0.0599564	-0.275397	-1.25914	0.474301	1	ex_01
GALNT16	-0.00486892	0.0242916	-0.0340294	-0.327254	0.474615	1	ex_01
TMEM41B	0.0532533	0.178503	-0.0719966	0.833331	0.475164	1	ex_01
ZXDC	-0.0204218	0.0269017	-0.0677453	-0.845797	0.475213	1	ex_01
NUDT3	0.152069	0.427286	-0.123149	1.08296	0.475613	1	ex_01
SOS1	-0.0550235	0.385952	-0.495999	-0.244558	0.476109	1	ex_01
DIAPH2	-0.166257	0.269425	-0.601939	-0.747925	0.476351	1	ex_01
PLEKHM3	-0.196757	0.160671	-0.554186	-1.07892	0.476583	1	ex_01
UHRF1BP1L	0.0604487	0.204877	-0.0839797	0.820318	0.476874	1	ex_01
MZF1	0.0370357	0.144445	-0.0703735	0.675814	0.476995	1	ex_01
CEP95	0.0724676	0.212023	-0.0670875	1.01776	0.477281	1	ex_01
EPHA10	-0.0708839	0.0958674	-0.237635	-0.833156	0.477499	1	ex_01
WAPL	-0.0863434	0.0553966	-0.228083	-1.19395	0.4776	1	ex_01
AKAP11	-0.0614483	0.112281	-0.235178	-0.693241	0.477721	1	ex_01
WWOX	-0.0919888	0.336531	-0.520508	-0.420739	0.47793	1	ex_01
VPS4B	0.105482	0.288256	-0.0772912	1.13114	0.478161	1	ex_01
SLC35E2B	0.019593	0.0787415	-0.0395556	0.649238	0.478327	1	ex_01
ZEB1	0.0778469	0.762543	-0.606849	0.222839	0.478437	1	ex_01
MRS2	0.0876578	0.233875	-0.058559	1.17501	0.479336	1	ex_01
SNRPD3	-0.0302252	0.083501	-0.143951	-0.520904	0.480044	1	ex_01
GATB	-0.0555546	0.170604	-0.281713	-0.481454	0.480658	1	ex_01
PRAG1	0.0111378	0.0614465	-0.039171	0.433914	0.481934	1	ex_01
GDAP2	-0.0587765	0.0465418	-0.164095	-1.09383	0.482007	1	ex_01
IL1RAP	0.0437592	0.13351	-0.0459919	0.955603	0.482105	1	ex_01
TERF2IP	0.22478	0.603212	-0.153652	1.16417	0.482162	1	ex_01
TRAPPC11	0.105574	0.292642	-0.0814947	1.10612	0.482273	1	ex_01
ATG16L1	0.0309832	0.141702	-0.0797357	0.54847	0.482624	1	ex_01
RGPD8	-0.0793053	0.0689189	-0.22753	-1.04865	0.482942	1	ex_01
RNF103	0.0220671	0.15892	-0.114786	0.316038	0.482991	1	ex_01
STARD3NL	0.109838	0.296122	-0.076446	1.15565	0.483437	1	ex_01
POLR1D	-0.015889	0.102581	-0.134358	-0.262868	0.483521	1	ex_01
HTR4	0.00357957	0.0247121	-0.017553	0.331991	0.484303	1	ex_01
CHURC1	0.0991047	0.335097	-0.136888	0.823084	0.484527	1	ex_01
ZNF25	-0.0951598	0.110693	-0.301013	-0.906033	0.484548	1	ex_01
CRMP1	-0.0139535	0.0216694	-0.0495765	-0.76772	0.484996	1	ex_01
NAV3	-1.79238	5603.91	-5607.49	-0.000626685	0.485066	1	ex_01
CTDSPL2	-0.0771428	0.0625127	-0.216798	-1.08264	0.485157	1	ex_01
CEP85L	0.130637	0.346034	-0.0847609	1.1887	0.48677	1	ex_01
RAP1B	0.0397865	0.131774	-0.0522007	0.847728	0.486777	1	ex_01
HEATR5A	-0.0386151	0.0797617	-0.156992	-0.63935	0.487513	1	ex_01
TSNAX	0.0967894	0.298014	-0.104435	0.942747	0.488059	1	ex_01
PRICKLE1	-0.0198867	0.0509659	-0.0907393	-0.550117	0.488295	1	ex_01
EXOC6	-0.0905717	0.167363	-0.348506	-0.688226	0.489023	1	ex_01
SIK3	0.00123492	0.10362	-0.10115	0.0236401	0.489783	1	ex_01
SVIP	0.136856	0.523689	-0.249978	0.693404	0.490285	1	ex_01
LARS1	0.0600947	0.226295	-0.106105	0.708686	0.490474	1	ex_01
NUB1	-0.0448231	0.074571	-0.164217	-0.735812	0.490815	1	ex_01
TMBIM6	-0.0166278	0.0216328	-0.0548884	-0.851788	0.492091	1	ex_01
RHOA	0.00163349	0.0447348	-0.0414678	0.0742803	0.492132	1	ex_01
NIPAL2	-0.0183999	0.245242	-0.282042	-0.136788	0.493012	1	ex_01
RCL1	-0.0291552	0.026584	-0.0848945	-1.02519	0.493414	1	ex_01
TARDBP	0.0762685	0.219656	-0.0671184	1.04252	0.493645	1	ex_01
VPS26C	-0.0123656	0.126356	-0.151087	-0.17471	0.495358	1	ex_01
MED14	0.0272244	0.179554	-0.125105	0.350286	0.495502	1	ex_01
SLC25A36	0.145666	0.393378	-0.102047	1.15255	0.495725	1	ex_01
ZNF565	0.161039	0.454981	-0.132902	1.07379	0.496198	1	ex_01
NLGN1	1.06159e-08	2.12201e-07	-1.90969e-07	0.103216	0.496274	1	ex_01
RNF217	0.0718046	0.221823	-0.0782138	0.938115	0.496367	1	ex_01
SETDB2	0.0356699	0.141825	-0.0704853	0.65858	0.496378	1	ex_01
RAB6B	0.0852433	0.259495	-0.0890088	0.958805	0.496756	1	ex_01
SUPT6H	-0.0688552	0.0622009	-0.199911	-1.02974	0.496928	1	ex_01
GAREM1	0.0980592	0.256259	-0.0601406	1.21487	0.497163	1	ex_01
MTDH	-0.104779	0.0712087	-0.280767	-1.16692	0.498395	1	ex_01
KLHL42	-0.0451342	0.0562635	-0.146532	-0.872421	0.49852	1	ex_01
RASGRF2	0.0623781	0.349152	-0.224396	0.426325	0.499085	1	ex_01
GPR137B	-0.0402964	0.0737767	-0.15437	-0.692359	0.499373	1	ex_01
NCEH1	-0.0127095	0.12233	-0.147749	-0.184466	0.499772	1	ex_01
ST8SIA3	-0.0106017	0.0922498	-0.113453	-0.202028	0.499787	1	ex_01
PUDP	0.0231543	0.0631036	-0.0167949	1.13598	0.500104	1	ex_01
PLAA	0.0782816	0.211687	-0.0551235	1.1501	0.500384	1	ex_01
HEXA	-0.053959	0.0458704	-0.153788	-1.05938	0.501018	1	ex_01
MFHAS1	-0.0395249	0.0385107	-0.117561	-0.992718	0.501529	1	ex_01
NCOA3	-0.0121172	0.0122905	-0.036525	-0.973024	0.501536	1	ex_01
BIVM	-0.00182243	0.0990847	-0.10273	-0.0353978	0.501732	1	ex_01
MCCC2	0.0388987	0.145838	-0.0680404	0.71293	0.501763	1	ex_01
STIM2	0.00794648	0.170875	-0.154982	0.0955931	0.501811	1	ex_01
C12orf45	0.134324	0.385215	-0.116567	1.04934	0.502276	1	ex_01
USP10	0.0385221	0.134278	-0.0572338	0.788484	0.502282	1	ex_01
CPD	0.0482787	0.129514	-0.0329562	1.16483	0.504448	1	ex_01
APOOL	0.0400123	0.163286	-0.0832615	0.636166	0.504783	1	ex_01
PARP1	-0.0990317	0.126833	-0.324896	-0.859359	0.505214	1	ex_01
ARID5B	0.242259	0.752753	-0.268235	0.930115	0.505627	1	ex_01
SLIT2	0.194414	0.568344	-0.179515	1.01903	0.506052	1	ex_01
NUDCD3	-0.0619861	0.0554188	-0.179391	-1.0348	0.506245	1	ex_01
COL6A1	-0.0183747	0.113496	-0.150245	-0.273098	0.50658	1	ex_01
ERBIN	-0.0876088	0.0747562	-0.249974	-1.05756	0.507649	1	ex_01
GRIA4	-0.910752	1.49989	-3.32139	-0.740485	0.507742	1	ex_01
SYT16	0.178376	0.464153	-0.107401	1.22337	0.507778	1	ex_01
EXOC7	0.0275649	0.106592	-0.0514624	0.68364	0.507849	1	ex_01
PDZD8	0.0269756	0.0899464	-0.0359951	0.839616	0.507882	1	ex_01
CDC37	0.121196	0.326193	-0.0838014	1.15874	0.508231	1	ex_01
ZNF81	0.137801	0.373725	-0.0981222	1.1448	0.50833	1	ex_01
FUT8	-0.132989	0.133751	-0.39973	-0.977182	0.509146	1	ex_01
DDX39B	-0.0888536	0.0847133	-0.26242	-1.00336	0.510047	1	ex_01
GTF2A1	0.0800821	0.218538	-0.0583741	1.13363	0.510188	1	ex_01
GTF2H3	-0.0728132	0.0660099	-0.211636	-1.02801	0.510656	1	ex_01
MEAF6	0.0880023	0.284753	-0.108748	0.876649	0.510755	1	ex_01
UBA6	-0.0647385	0.0707281	-0.200205	-0.936652	0.511397	1	ex_01
PTPDC1	0.0766477	0.210715	-0.0574201	1.12053	0.512203	1	ex_01
ARHGEF2	-0.0478878	0.0406529	-0.136428	-1.06006	0.513246	1	ex_01
NARS1	0.108954	0.302096	-0.084188	1.10564	0.513471	1	ex_01
FNDC3A	0.0135972	0.177776	-0.150581	0.162323	0.51411	1	ex_01
IRF2	-0.0123954	0.0162396	-0.0410304	-0.848421	0.514147	1	ex_01
CS	-0.0118054	0.0158028	-0.0394135	-0.838091	0.514825	1	ex_01
GRM1	0.124737	0.512306	-0.262832	0.630803	0.515003	1	ex_01
TBC1D4	-0.0363222	0.0985613	-0.171206	-0.52779	0.515527	1	ex_01
SLC39A14	-0.0192891	0.0431851	-0.0817632	-0.605145	0.515845	1	ex_01
B3GALNT2	0.0655171	0.193886	-0.0628522	1.00033	0.516441	1	ex_01
EIF2S2	0.118092	0.375127	-0.138943	0.900483	0.517208	1	ex_01
NBN	0.0643798	0.254913	-0.126153	0.662258	0.517942	1	ex_01
TIAM1	-0.205483	0.146269	-0.557234	-1.14495	0.518357	1	ex_01
NSFL1C	0.0753026	0.209988	-0.0593832	1.09581	0.518405	1	ex_01
KCTD20	0.0377925	0.107914	-0.0323288	1.05634	0.518623	1	ex_01
RAC1	0.120671	0.396729	-0.155388	0.856738	0.518858	1	ex_01
FMN2	-0.471631	1.15775	-2.10101	-0.56732	0.519059	1	ex_01
SMAP1	0.0581216	0.159068	-0.0428244	1.12849	0.520578	1	ex_01
TRIM36	0.0138671	0.0988452	-0.071111	0.319836	0.521068	1	ex_01
MAPRE2	0.0434323	0.315799	-0.228934	0.312541	0.521271	1	ex_01
ZNF507	-0.0770517	0.0596519	-0.213755	-1.10472	0.521289	1	ex_01
WASHC5	-0.0164596	0.126017	-0.158936	-0.226425	0.521348	1	ex_01
APPL1	0.0831852	0.257395	-0.0910249	0.935882	0.522571	1	ex_01
GNS	0.0687298	0.191619	-0.0541591	1.09618	0.522588	1	ex_01
CAMKK2	-0.0611112	0.0535411	-0.175764	-1.04469	0.522658	1	ex_01
GRSF1	0.0583113	0.161464	-0.0448414	1.10795	0.523079	1	ex_01
ARHGAP5	-0.0716363	0.0751396	-0.218412	-0.956591	0.52313	1	ex_01
FRS2	0.0609154	0.173139	-0.0513087	1.06387	0.523144	1	ex_01
SLC9A6	0.0888977	0.251145	-0.0733494	1.07389	0.52338	1	ex_01
DSCAM	0.149692	2.34398	-2.0446	0.133707	0.523487	1	ex_01
CDKL2	-0.0559177	0.111995	-0.22383	-0.652701	0.523938	1	ex_01
FAM184A	-0.0767054	0.0821245	-0.235535	-0.946546	0.52435	1	ex_01
CSMD3	0.239689	1.52127	-1.04189	0.366564	0.524697	1	ex_01
NF1	-0.109593	0.0775954	-0.296781	-1.1475	0.524948	1	ex_01
PSD	-0.0309145	0.0501218	-0.111951	-0.747707	0.525219	1	ex_01
PACS1	-0.107222	0.166721	-0.381165	-0.767136	0.525233	1	ex_01
UQCRC2	0.0703478	0.201586	-0.0608907	1.0506	0.525751	1	ex_01
NSD3	0.0214241	0.129664	-0.0868153	0.387941	0.526073	1	ex_01
YARS1	0.0644419	0.207639	-0.0787554	0.882027	0.526731	1	ex_01
UBE2E2	0.241079	1.96188	-1.47972	0.274586	0.527137	1	ex_01
HAGH	-0.00946799	0.166382	-0.185318	-0.105527	0.527859	1	ex_01
RBMS3	0.0367486	0.232708	-0.15921	0.367556	0.528349	1	ex_01
DNAJC7	-0.0422202	0.0866947	-0.171135	-0.641897	0.528512	1	ex_01
COPS6	0.0835199	0.17955	-0.0125102	1.70463	0.530311	1	ex_01
PPP5C	-0.0247864	0.0272997	-0.0768725	-0.932694	0.530659	1	ex_01
UBE2Q2	0.0455127	0.175267	-0.0842411	0.687481	0.531044	1	ex_01
STMN3	-0.0527176	0.152738	-0.258174	-0.502904	0.531448	1	ex_01
GMPS	0.0417308	0.149429	-0.0659677	0.759442	0.531736	1	ex_01
PDZRN4	0.0368701	0.311934	-0.238194	0.262717	0.532294	1	ex_01
ATP8B4	-0.0574822	0.0680075	-0.182972	-0.897787	0.532519	1	ex_01
CHD1	0.0774536	0.215096	-0.0601889	1.1029	0.532565	1	ex_01
CBX6	-0.00480226	0.00539633	-0.0150008	-0.922897	0.533137	1	ex_01
FEZ1	0.115203	0.326761	-0.0963554	1.06729	0.534089	1	ex_01
ZBTB18	0.0558538	0.160969	-0.0492612	1.04144	0.534545	1	ex_01
PAFAH1B1	-0.151687	0.119132	-0.422506	-1.09778	0.53498	1	ex_01
PPIL4	0.0777724	0.22686	-0.0713148	1.02243	0.535131	1	ex_01
DYNC1I2	-0.0587881	0.0554225	-0.172999	-1.00886	0.535244	1	ex_01
ZNF644	-0.0534065	0.110987	-0.2178	-0.636733	0.535292	1	ex_01
ARHGAP44	-0.0991221	0.220191	-0.418436	-0.608417	0.535399	1	ex_01
BRD7	0.150752	0.48434	-0.182836	0.885729	0.535985	1	ex_01
PLCB4	-0.0528515	0.176198	-0.281901	-0.452248	0.536219	1	ex_01
ATP6V0A2	-0.0597459	0.0498732	-0.169365	-1.06824	0.536392	1	ex_01
KPNA4	-0.0756251	0.0669647	-0.218215	-1.0395	0.536428	1	ex_01
KLHL3	0.0173903	0.154565	-0.119784	0.248474	0.536837	1	ex_01
STAU1	-0.0510208	0.0773478	-0.179389	-0.778998	0.536972	1	ex_01
GNG2	-0.0080428	0.0384719	-0.0545575	-0.338895	0.537057	1	ex_01
AMMECR1	-0.0353295	0.0757854	-0.146444	-0.62318	0.537988	1	ex_01
BBX	0.0551487	0.350611	-0.240314	0.365831	0.538169	1	ex_01
CANX	-0.0481612	0.044563	-0.140885	-1.01801	0.53818	1	ex_01
PREP	0.0850891	0.2836	-0.113422	0.840113	0.538925	1	ex_01
ADGRL3	-1.6024	14.0425	-17.2473	-0.200746	0.539623	1	ex_01
DPM1	-0.0194168	0.149979	-0.188812	-0.224659	0.540025	1	ex_01
PDE8B	0.000448825	0.00135411	-0.000456458	0.971719	0.540355	1	ex_01
CIZ1	-0.0655672	0.0565399	-0.187674	-1.05243	0.540709	1	ex_01
GGNBP2	0.0556308	0.162278	-0.0510166	1.02238	0.540814	1	ex_01
RIC3	0.0150083	0.29225	-0.262234	0.106101	0.54086	1	ex_01
ARHGEF17	0.0814489	0.233913	-0.0710153	1.04705	0.541086	1	ex_01
REV1	0.0717984	0.200043	-0.0564458	1.0973	0.541423	1	ex_01
LAMP1	-0.0120369	0.0268174	-0.0508912	-0.607188	0.543075	1	ex_01
PANK3	-0.063321	0.0563674	-0.183009	-1.03692	0.543193	1	ex_01
PGP	0.0870009	0.335715	-0.161714	0.6856	0.543244	1	ex_01
MBTD1	-0.0856361	0.0784973	-0.24977	-1.02261	0.543364	1	ex_01
ERC1	-0.177646	0.210286	-0.565578	-0.897529	0.543808	1	ex_01
PDIA3	0.0135896	0.124979	-0.0977999	0.239117	0.544079	1	ex_01
SERTAD2	-0.0177913	0.0202984	-0.055881	-0.915478	0.544145	1	ex_01
TATDN1	-0.0686943	0.0692601	-0.206649	-0.975963	0.544328	1	ex_01
CAMSAP2	0.0522317	0.22214	-0.117676	0.602516	0.545219	1	ex_01
MAPKAPK5	-0.0259254	0.0314679	-0.0833186	-0.885345	0.545721	1	ex_01
RARS2	0.0613274	0.173883	-0.0512283	1.06791	0.545872	1	ex_01
DPYD	-0.338306	2.42489	-3.1015	-0.239964	0.545969	1	ex_01
ZHX1	0.0438457	0.228231	-0.14054	0.466068	0.547278	1	ex_01
DMTN	-0.0423025	0.0815606	-0.166166	-0.669379	0.547335	1	ex_01
SMURF1	-0.0271849	0.0329183	-0.0872881	-0.886498	0.547626	1	ex_01
TSTD2	0.0929501	0.304772	-0.118872	0.860055	0.548679	1	ex_01
PXYLP1	0.0790512	0.259087	-0.100984	0.860595	0.549376	1	ex_01
DZIP1	-0.1919	0.205614	-0.589414	-0.946174	0.549934	1	ex_01
USP53	-0.0468504	0.067283	-0.160984	-0.804542	0.550349	1	ex_01
PCSK2	-0.0547901	0.554787	-0.664368	-0.176166	0.550677	1	ex_01
LONRF2	0.0899808	0.257262	-0.0773009	1.05426	0.550831	1	ex_01
BBS1	-0.0311509	0.0432134	-0.105515	-0.821021	0.551045	1	ex_01
USP33	0.0670821	0.193478	-0.0593137	1.04021	0.551127	1	ex_01
STX1A	-0.0216602	0.0284479	-0.0717683	-0.847233	0.55119	1	ex_01
C12orf76	0.150925	0.44507	-0.14322	1.00565	0.551233	1	ex_01
ATAD2B	-0.0584339	0.0612718	-0.17814	-0.95675	0.552349	1	ex_01
AQR	-0.00317726	0.143789	-0.150144	-0.0423723	0.552827	1	ex_01
CCDC82	-0.0717948	0.122454	-0.266044	-0.724406	0.553035	1	ex_01
DENND10	0.0827362	0.315247	-0.149775	0.697429	0.553039	1	ex_01
MTMR12	-0.0155748	0.126242	-0.157392	-0.21525	0.554284	1	ex_01
UQCC2	0.0828173	0.359837	-0.194202	0.585947	0.555063	1	ex_01
SNX24	0.0216481	0.0631729	-0.0198767	1.02179	0.555173	1	ex_01
TTL	-0.051304	0.0517668	-0.154375	-0.975582	0.555657	1	ex_01
MTCH2	-0.0522041	0.0528685	-0.157277	-0.973785	0.556393	1	ex_01
NAA15	-0.065628	0.0664216	-0.197678	-0.974093	0.556457	1	ex_01
YY1AP1	-0.0663895	0.0559027	-0.188682	-1.06402	0.557778	1	ex_01
C18orf25	0.0109522	0.0629214	-0.041017	0.413049	0.557881	1	ex_01
TBCE	-0.0162497	0.0359655	-0.0684649	-0.609953	0.558207	1	ex_01
ARPC3	0.144336	0.434962	-0.14629	0.973395	0.558739	1	ex_01
PIP4K2B	-0.011874	0.0289892	-0.0527371	-0.569525	0.558774	1	ex_01
ZNF148	-0.0167157	0.246342	-0.279773	-0.124544	0.558887	1	ex_01
SLC41A2	-0.111247	0.162094	-0.384588	-0.797684	0.55918	1	ex_01
GNPTAB	-0.00323627	0.145647	-0.152119	-0.0426038	0.559248	1	ex_01
MRPS35	0.00319637	0.130803	-0.12441	0.0490945	0.559322	1	ex_01
KCNJ9	0.0387982	0.275816	-0.198219	0.320834	0.559456	1	ex_01
CEP43	0.0660202	0.201558	-0.069518	0.954692	0.559469	1	ex_01
SYT13	-0.0358555	0.0409484	-0.112659	-0.914999	0.559638	1	ex_01
BRD1	-0.0296519	0.0658522	-0.125156	-0.608525	0.559986	1	ex_01
MSRB3	0.0170283	0.120238	-0.0861814	0.323369	0.560059	1	ex_01
TMEM230	0.0455477	0.139234	-0.0481386	0.952881	0.560463	1	ex_01
MAN2A2	0.229238	0.677136	-0.218659	1.00313	0.560676	1	ex_01
NARS2	0.0740902	0.235216	-0.0870356	0.901247	0.56082	1	ex_01
MFSD11	-0.12141	0.0988888	-0.34171	-1.08017	0.560894	1	ex_01
ARID4A	-0.073228	0.0759498	-0.222406	-0.962101	0.561243	1	ex_01
ZNF407	0.092247	0.263982	-0.079488	1.05279	0.56126	1	ex_01
CDC16	-0.0757593	0.0675417	-0.21906	-1.03618	0.561487	1	ex_01
H3-3B	-0.0484502	0.0986912	-0.195592	-0.64537	0.5616	1	ex_01
CRYM	0.0270405	0.100533	-0.0464524	0.721137	0.561695	1	ex_01
REX1BD	0.078537	0.247678	-0.0906035	0.91007	0.561716	1	ex_01
ERICH3	-0.0435828	0.0650073	-0.152173	-0.786635	0.562006	1	ex_01
TMEM178A	-0.0283343	0.210049	-0.266718	-0.232962	0.562068	1	ex_01
GFM2	0.0699778	0.202183	-0.0622273	1.03743	0.562296	1	ex_01
LGR4	0.0532178	0.171381	-0.0649451	0.882721	0.562303	1	ex_01
TRA2A	-0.201085	0.258386	-0.660557	-0.857767	0.562529	1	ex_01
MAPRE3	0.0276618	0.118195	-0.0628715	0.598853	0.56275	1	ex_01
SLC25A28	0.0785522	0.225216	-0.0681118	1.04974	0.562782	1	ex_01
AFDN	0.00350195	0.117999	-0.110995	0.0599467	0.562975	1	ex_01
BORCS5	-0.0492315	0.0634747	-0.161938	-0.856137	0.563635	1	ex_01
PDCD6IP	0.0574896	0.217759	-0.10278	0.70305	0.563752	1	ex_01
DRP2	0.0747221	0.24135	-0.0919061	0.878919	0.563789	1	ex_01
GPALPP1	-0.0504155	0.0827585	-0.18359	-0.741981	0.56425	1	ex_01
DDX50	-0.0363518	0.15603	-0.228733	-0.370348	0.564909	1	ex_01
PSMB2	-0.00480581	0.0893778	-0.0989894	-0.100009	0.565609	1	ex_01
EPC2	-0.0545495	0.0597057	-0.168805	-0.935757	0.56576	1	ex_01
DYNC1H1	-0.123771	0.100715	-0.348257	-1.08063	0.565777	1	ex_01
SPRED2	-0.00186918	0.00538186	-0.00912022	-0.505242	0.566489	1	ex_01
PACRGL	-0.109728	0.104236	-0.323693	-1.00514	0.566547	1	ex_01
SESTD1	0.0244737	0.175314	-0.126367	0.318003	0.566702	1	ex_01
ATG2B	0.0517723	0.149741	-0.0461961	1.03576	0.567766	1	ex_01
HADHB	-0.0411862	0.045986	-0.128359	-0.926023	0.568317	1	ex_01
AK5	-0.259244	0.422909	-0.941397	-0.744861	0.568546	1	ex_01
IBTK	0.0458349	0.138909	-0.0472394	0.965194	0.569539	1	ex_01
RCAN2	-0.0992567	0.154182	-0.352695	-0.767601	0.569745	1	ex_01
CCNYL1	0.0310548	0.147352	-0.0852428	0.523366	0.569801	1	ex_01
MIB1	-0.00219247	0.094687	-0.0990719	-0.0443558	0.569988	1	ex_01
UXS1	0.000799456	0.115985	-0.114386	0.0136033	0.570388	1	ex_01
ARMC1	-0.0196812	0.0951694	-0.134532	-0.335866	0.571228	1	ex_01
GRB2	-0.0347105	0.0371414	-0.106562	-0.946828	0.571921	1	ex_01
INSYN2B	-0.0691354	0.162859	-0.301129	-0.584079	0.572077	1	ex_01
CCM2	-0.0370439	0.0701788	-0.144266	-0.677139	0.572283	1	ex_01
EFHC1	-0.00172824	0.045555	-0.0490114	-0.0716384	0.572703	1	ex_01
ZFR	-0.0484884	0.0690938	-0.166071	-0.808247	0.57307	1	ex_01
THRB	0.307411	1.57456	-0.959735	0.47549	0.573618	1	ex_01
TENM2	3.3939e-07	2.83048e-05	-2.76261e-05	0.0237862	0.573693	1	ex_01
PKN2	-0.0472752	0.178163	-0.272714	-0.411011	0.574129	1	ex_01
HABP4	-0.0516188	0.0810521	-0.18429	-0.762571	0.57421	1	ex_01
COX19	-0.0546484	0.0925523	-0.201849	-0.727639	0.574277	1	ex_01
NKAIN2	-0.325079	1.53313	-2.18328	-0.342881	0.574443	1	ex_01
ZNF277	-0.0155289	0.128978	-0.160035	-0.21062	0.574925	1	ex_01
CBL	-0.0615997	0.063167	-0.186366	-0.967672	0.575211	1	ex_01
INTS8	0.0291724	0.171007	-0.112662	0.403122	0.575515	1	ex_01
ZBTB43	0.0517894	0.162851	-0.0592724	0.913954	0.575643	1	ex_01
TYW1B	0.0102462	0.0386735	-0.018181	0.706444	0.575678	1	ex_01
ASCC3	-0.0746532	0.0772813	-0.226588	-0.96303	0.575768	1	ex_01
IFNAR1	0.0486659	0.292893	-0.195561	0.390552	0.575816	1	ex_01
ACAD11	0.0232077	0.138237	-0.0918213	0.395433	0.576199	1	ex_01
CNTN1	-0.757201	5.75872	-7.27312	-0.227763	0.577137	1	ex_01
RNF38	-0.0497218	0.0559923	-0.155436	-0.921853	0.577239	1	ex_01
HUNK	-0.0368879	0.069398	-0.143174	-0.680231	0.577673	1	ex_01
KLF9	0.0160152	0.047788	-0.0157577	0.987924	0.577915	1	ex_01
E2F3	-0.041981	0.121066	-0.205028	-0.504648	0.578708	1	ex_01
CUL3	0.0255895	0.198837	-0.147658	0.289496	0.578876	1	ex_01
PIAS2	0.0679185	0.20425	-0.0684131	0.976427	0.578977	1	ex_01
PTPN4	-0.0404954	0.0955939	-0.176585	-0.583216	0.57916	1	ex_01
C8orf44	0.0326351	0.167777	-0.102507	0.473307	0.57944	1	ex_01
HIBCH	-0.192004	0.207339	-0.591346	-0.94235	0.579653	1	ex_01
ATAD2	0.000377289	0.121776	-0.121022	0.00609125	0.579827	1	ex_01
ODF2L	-0.0722719	0.0890204	-0.233564	-0.878221	0.580448	1	ex_01
SYNC	0.105194	0.344902	-0.134515	0.860111	0.580894	1	ex_01
VWC2	-0.00747878	0.0947365	-0.109694	-0.143405	0.580907	1	ex_01
RC3H2	0.0152846	0.169601	-0.139031	0.19413	0.580937	1	ex_01
SRSF5	0.0842568	0.251696	-0.0831823	0.986271	0.581667	1	ex_01
ITPKA	0.000632859	0.0517082	-0.0504425	0.0242853	0.581792	1	ex_01
SCG5	0.13692	0.436278	-0.162438	0.896447	0.581891	1	ex_01
STIM1	-0.0267297	0.045829	-0.0992883	-0.722025	0.581937	1	ex_01
LINGO2	0.000534936	0.0969907	-0.0959208	0.0108698	0.582282	1	ex_01
BBS9	-0.144427	0.254943	-0.543796	-0.708796	0.582565	1	ex_01
RDX	0.13824	0.42918	-0.1527	0.931275	0.583479	1	ex_01
GNAI3	0.0653608	0.192168	-0.061446	1.01024	0.58361	1	ex_01
CDKL3	-0.0281046	0.0357892	-0.0919984	-0.862118	0.584775	1	ex_01
RNF11	0.122384	0.385259	-0.140491	0.912481	0.58509	1	ex_01
AKAP6	0.0641578	0.233306	-0.10499	0.743414	0.585122	1	ex_01
BLZF1	0.0512678	0.14874	-0.0462045	1.03089	0.585427	1	ex_01
TBC1D31	-0.0568921	0.0739777	-0.187762	-0.852041	0.585761	1	ex_01
BMPR1A	0.0830773	0.282236	-0.116081	0.817583	0.586268	1	ex_01
GPRASP1	-0.111249	0.116382	-0.338881	-0.957883	0.587976	1	ex_01
URB1	-0.0337732	0.052041	-0.119587	-0.771367	0.589157	1	ex_01
SDHC	-0.00183531	0.051968	-0.0556387	-0.0668571	0.589687	1	ex_01
BRI3	-0.0183168	0.108622	-0.145256	-0.282815	0.590234	1	ex_01
MIGA1	-0.0764297	0.263628	-0.416487	-0.440512	0.590482	1	ex_01
RNF213	-0.0154906	0.17805	-0.209031	-0.156871	0.590853	1	ex_01
ZYG11B	-0.00261627	0.110511	-0.115744	-0.0453275	0.59097	1	ex_01
ZC3H6	-0.0436582	0.112081	-0.199398	-0.549434	0.59108	1	ex_01
PTCHD4	-0.0364299	0.129432	-0.202292	-0.430487	0.591755	1	ex_01
TMEFF1	0.0217876	0.18001	-0.136435	0.269892	0.592226	1	ex_01
CHRM3	-2.04609	1.83853	-5.9307	-1.03234	0.592467	1	ex_01
ABCD3	0.0103177	0.0891593	-0.068524	0.256492	0.592587	1	ex_01
LRFN5	0.107888	0.371314	-0.155539	0.802714	0.592866	1	ex_01
ZNF540	0.0402606	0.241741	-0.16122	0.391648	0.593265	1	ex_01
ARNT2	-0.155655	0.360158	-0.671468	-0.591451	0.593291	1	ex_01
KLHL7	0.0815885	0.278186	-0.115008	0.813393	0.593883	1	ex_01
RNF34	-0.0328421	0.265479	-0.331163	-0.215772	0.59399	1	ex_01
ABAT	-0.0465965	0.0649542	-0.158147	-0.818708	0.594071	1	ex_01
TERF1	0.0330686	0.139941	-0.0738039	0.606454	0.594428	1	ex_01
LRBA	0.0336405	0.174222	-0.106941	0.469011	0.594887	1	ex_01
SARNP	-0.0383689	0.0469887	-0.123727	-0.881019	0.594906	1	ex_01
C11orf54	0.0639694	0.19025	-0.0623117	0.992847	0.594989	1	ex_01
GRIN2A	-0.57266	2.76222	-3.90754	-0.336562	0.594993	1	ex_01
AVL9	-0.106888	0.113474	-0.327251	-0.950692	0.595276	1	ex_01
MTX3	0.102762	0.320459	-0.114934	0.925188	0.595358	1	ex_01
PTPN14	0.0455868	0.136435	-0.0452612	0.983494	0.59667	1	ex_01
KIF5A	0.0919549	0.317368	-0.133459	0.799545	0.596674	1	ex_01
WDR78	-0.0342157	0.0673221	-0.135753	-0.660458	0.597281	1	ex_01
C3orf38	0.127199	0.418223	-0.163826	0.856646	0.597418	1	ex_01
POLR2B	0.0794314	0.292337	-0.133474	0.731228	0.597487	1	ex_01
SHOC2	-0.111192	0.175368	-0.397751	-0.760513	0.5975	1	ex_01
ZBTB1	0.0891783	0.286162	-0.107806	0.887313	0.600099	1	ex_01
SCN9A	0.206408	0.641083	-0.228266	0.930704	0.600164	1	ex_01
RNF149	-0.0299819	0.0586361	-0.1186	-0.663109	0.601235	1	ex_01
RMDN2	0.00680036	0.123563	-0.109962	0.11415	0.602182	1	ex_01
MMP16	-0.0393686	0.301479	-0.380216	-0.22638	0.602332	1	ex_01
CMPK1	0.0684171	0.249344	-0.11251	0.741156	0.602355	1	ex_01
PPP2R1A	-0.0176725	0.022337	-0.0576819	-0.865731	0.603706	1	ex_01
CHD2	0.00613739	0.141209	-0.128934	0.0890572	0.604132	1	ex_01
TUT7	-0.0502911	0.103096	-0.203678	-0.642615	0.604229	1	ex_01
ATG14	-0.0834531	0.0971735	-0.26408	-0.905543	0.604352	1	ex_01
CWF19L2	-0.0632404	0.0615057	-0.187986	-0.993609	0.604818	1	ex_01
YWHAZ	0.0701648	0.226349	-0.0860199	0.880499	0.605231	1	ex_01
ACVR2A	0.0300947	0.123951	-0.063762	0.628454	0.605314	1	ex_01
ANO3	-0.134717	0.309887	-0.57932	-0.593876	0.605343	1	ex_01
PLEKHB2	0.0846913	0.289954	-0.120572	0.808679	0.606535	1	ex_01
MYEF2	0.0431352	0.190898	-0.104627	0.572157	0.60666	1	ex_01
AKT3	0.0538872	0.337339	-0.229565	0.372609	0.606878	1	ex_01
RALGAPB	-0.0698568	0.0729859	-0.212699	-0.958515	0.607726	1	ex_01
UBXN7	-0.0418559	0.0455317	-0.129244	-0.938761	0.607923	1	ex_01
SNRNP70	-0.000468145	0.215419	-0.216355	-0.00425013	0.608164	1	ex_01
UBE2QL1	-0.0177167	0.0207259	-0.0561592	-0.903271	0.608841	1	ex_01
ZBTB11	0.0597581	0.181482	-0.0619655	0.962211	0.608857	1	ex_01
COL19A1	-0.0133328	0.11298	-0.139646	-0.206881	0.609401	1	ex_01
KATNAL1	0.041435	0.164252	-0.081382	0.661237	0.609757	1	ex_01
UBE2V2	0.135857	0.476458	-0.204745	0.781776	0.610246	1	ex_01
RAPGEF4	-0.0126398	0.253451	-0.278731	-0.0931015	0.610475	1	ex_01
RSRC2	0.0540965	0.220856	-0.112663	0.63581	0.611375	1	ex_01
RBM14	-0.0270061	0.0746827	-0.128695	-0.520519	0.611608	1	ex_01
NDUFAF2	0.0143436	0.120827	-0.0921401	0.264012	0.611677	1	ex_01
SLC6A15	0.0565537	0.200613	-0.0875053	0.769429	0.613001	1	ex_01
CACNB4	-0.00201368	0.172532	-0.17656	-0.0226115	0.61319	1	ex_01
KALRN	-1.02221	214.794	-216.839	-0.00928334	0.613303	1	ex_01
MRPS31	0.0452138	0.157561	-0.0671332	0.788783	0.613342	1	ex_01
PPIL6	-0.0557895	0.19162	-0.3032	-0.441961	0.613712	1	ex_01
TMF1	0.101002	0.303925	-0.101922	0.975538	0.614364	1	ex_01
AARS1	0.0441934	0.146801	-0.0584138	0.844165	0.614528	1	ex_01
AFF1	0.0347543	0.212172	-0.142663	0.383937	0.615011	1	ex_01
AASDH	-0.0711764	0.0767497	-0.219103	-0.94306	0.615329	1	ex_01
CHSY1	-0.0158276	0.0968194	-0.128475	-0.275387	0.617265	1	ex_01
TRIP12	0.0620538	0.22143	-0.0973227	0.763119	0.61798	1	ex_01
KCNMA1	-1.4698	-0.195697	-2.7439	-2.26101	0.617982	1	ex_01
METTL15	-0.0609365	0.0760024	-0.197875	-0.872166	0.61806	1	ex_01
CLSTN3	0.0965819	0.299803	-0.106639	0.931485	0.618291	1	ex_01
TFDP2	0.212579	0.827482	-0.402323	0.677583	0.618766	1	ex_01
ZSCAN26	0.0850762	0.330047	-0.159895	0.680678	0.61907	1	ex_01
PPP1R3E	-0.0716136	0.105534	-0.248761	-0.792335	0.619566	1	ex_01
CDK14	0.151849	0.564856	-0.261158	0.720614	0.619848	1	ex_01
CALY	0.0997467	0.462354	-0.26286	0.539151	0.62	1	ex_01
RYK	0.0757657	0.344646	-0.193115	0.552282	0.620259	1	ex_01
LRIG2	0.0661867	0.204137	-0.0717632	0.940367	0.620743	1	ex_01
KIDINS220	-0.059247	0.0918027	-0.210297	-0.768767	0.621399	1	ex_01
LARP4	-0.0397977	0.0793232	-0.158919	-0.654814	0.621588	1	ex_01
NAT10	-0.0212888	0.0371073	-0.0796849	-0.714521	0.62169	1	ex_01
NUP153	-0.0665022	0.0859565	-0.218961	-0.854932	0.621799	1	ex_01
MAP3K2	0.0355974	0.125561	-0.0543658	0.775535	0.622419	1	ex_01
ZNF493	-0.0935582	0.140827	-0.327943	-0.782348	0.622576	1	ex_01
SV2A	0.121748	0.382656	-0.13916	0.91458	0.622723	1	ex_01
CEPT1	0.0726619	0.225012	-0.0796884	0.934785	0.622886	1	ex_01
STAT4	-0.0508546	0.0535584	-0.155267	-0.954605	0.623105	1	ex_01
IKBKB	-0.0225238	0.035624	-0.0806716	-0.759199	0.623331	1	ex_01
RNF138	0.0451095	0.140694	-0.0504752	0.92497	0.625182	1	ex_01
ANAPC16	-0.030889	0.10485	-0.166628	-0.446011	0.625398	1	ex_01
PPAT	0.0711359	0.218154	-0.0758822	0.948344	0.625414	1	ex_01
PTH2R	0.0809594	0.32924	-0.167321	0.639105	0.625793	1	ex_01
LHFPL6	0.0141525	0.265274	-0.236969	0.110458	0.626075	1	ex_01
ZFAT	-0.0121517	0.0835266	-0.10783	-0.248926	0.62619	1	ex_01
RAB8B	0.0137902	0.121618	-0.0940376	0.250661	0.62681	1	ex_01
IP6K2	-0.000777981	0.0431599	-0.0447158	-0.0347039	0.627005	1	ex_01
SMARCA5	0.0952803	0.290836	-0.100275	0.954952	0.628097	1	ex_01
CAAP1	0.0605916	0.262413	-0.14123	0.588428	0.628773	1	ex_01
DARS1	-0.0124518	0.103155	-0.128058	-0.211105	0.6299	1	ex_01
PXK	-0.0363827	0.0460781	-0.118844	-0.86476	0.630676	1	ex_01
SLC20A2	-0.127484	0.145525	-0.400493	-0.91522	0.630833	1	ex_01
DPYS	-0.0534474	0.0589064	-0.165801	-0.932367	0.631571	1	ex_01
ATP1B3	0.0766448	0.241554	-0.0882648	0.91093	0.631727	1	ex_01
TMOD2	0.14346	0.439205	-0.152285	0.950736	0.632039	1	ex_01
STXBP5	-0.0778748	0.208916	-0.364666	-0.532206	0.632699	1	ex_01
ANKH	-0.0390974	0.086617	-0.164812	-0.609552	0.632835	1	ex_01
INTS6	0.0731065	0.224686	-0.0784726	0.945289	0.633264	1	ex_01
METTL25	-0.0425009	0.0838767	-0.168879	-0.659138	0.633484	1	ex_01
HERC4	0.00923557	0.21156	-0.193089	0.0894669	0.633612	1	ex_01
RHOBTB2	-0.0172986	0.0375458	-0.0721429	-0.618196	0.634183	1	ex_01
BTAF1	0.0480966	0.14607	-0.0498765	0.962178	0.634289	1	ex_01
FBXL5	0.0875428	0.276338	-0.101253	0.908817	0.635397	1	ex_01
FMN1	-0.0455741	0.276776	-0.367924	-0.277101	0.635659	1	ex_01
SMAD2	0.0277232	0.191119	-0.135672	0.332546	0.635755	1	ex_01
ST6GALNAC3	-0.105381	0.119345	-0.330107	-0.919091	0.636001	1	ex_01
DCAF7	-0.0227781	0.0531238	-0.0986801	-0.588184	0.63637	1	ex_01
TANC2	-0.0621295	0.581153	-0.705412	-0.189297	0.636412	1	ex_01
QKI	-0.011228	0.273206	-0.295662	-0.0773695	0.63645	1	ex_01
DIP2A	0.0424846	0.184709	-0.0997401	0.58547	0.636751	1	ex_01
NF2	-0.00972456	0.0240806	-0.0435297	-0.563813	0.636827	1	ex_01
IMMP2L	-0.00823279	0.638314	-0.654779	-0.0249572	0.638288	1	ex_01
BBS5	0.0845691	0.290354	-0.121216	0.805463	0.638559	1	ex_01
FOXO3	0.04574	0.164141	-0.0726613	0.75716	0.639148	1	ex_01
TDRD3	0.0596378	0.183422	-0.0641461	0.944291	0.639487	1	ex_01
SEZ6L2	0.105595	0.523876	-0.312685	0.494795	0.639825	1	ex_01
STAT2	-0.0166106	0.161576	-0.194798	-0.182708	0.640083	1	ex_01
PHLPP2	-0.0650097	0.0743453	-0.204365	-0.914331	0.640367	1	ex_01
TAF3	-0.00703426	0.0609593	-0.0750279	-0.202767	0.640692	1	ex_01
NUFIP2	-0.0391778	0.111028	-0.189384	-0.511212	0.64108	1	ex_01
CTTN	-0.0225021	0.107208	-0.152212	-0.340014	0.64117	1	ex_01
ARF3	0.151051	0.594954	-0.292851	0.666938	0.641473	1	ex_01
SLC8A1	0.0006146	0.00949516	-0.00826596	0.135644	0.641955	1	ex_01
PPP1R12B	-0.083113	0.193404	-0.35963	-0.589108	0.642471	1	ex_01
CTSB	0.0420372	0.162421	-0.0783467	0.684405	0.64278	1	ex_01
CLCN6	0.00454163	0.11958	-0.110497	0.0773777	0.642806	1	ex_01
TCEAL4	0.115088	0.377202	-0.147026	0.860571	0.642969	1	ex_01
DDX17	-0.0654985	0.177698	-0.308695	-0.527864	0.643644	1	ex_01
CRACDL	-0.195422	0.384078	-0.774922	-0.66095	0.643968	1	ex_01
CLCN4	0.130309	0.529598	-0.268981	0.639637	0.644361	1	ex_01
CAMLG	0.0509772	0.211881	-0.109927	0.620952	0.645619	1	ex_01
STK39	-0.129105	0.185122	-0.443331	-0.80528	0.647955	1	ex_01
ZCCHC7	0.12499	0.420269	-0.170289	0.829642	0.648366	1	ex_01
LCLAT1	0.0152243	0.140882	-0.110433	0.237464	0.648895	1	ex_01
BRINP1	-0.00357361	0.0130777	-0.020225	-0.420635	0.648979	1	ex_01
NR1D2	0.0600593	0.193914	-0.073796	0.879413	0.64927	1	ex_01
AFF2	0.0529124	0.367866	-0.262041	0.329276	0.649381	1	ex_01
RC3H1	-0.0356433	0.106527	-0.177813	-0.49138	0.649585	1	ex_01
CHD6	0.0188082	0.112935	-0.0753183	0.391637	0.649778	1	ex_01
DIAPH1	-0.084158	0.102933	-0.271249	-0.881638	0.649785	1	ex_01
AFTPH	0.0200122	0.146519	-0.106494	0.31005	0.649819	1	ex_01
CTTNBP2NL	-0.0110958	0.0405913	-0.0627829	-0.420749	0.649838	1	ex_01
ANKS6	0.0472851	0.198883	-0.104313	0.611334	0.649915	1	ex_01
HCFC2	0.0902371	0.287886	-0.107412	0.894827	0.649991	1	ex_01
KIF5C	0.0107799	0.262692	-0.241133	0.0838708	0.650052	1	ex_01
LMBR1	0.0491235	0.165741	-0.0674942	0.825606	0.650408	1	ex_01
SRP54	0.0552153	0.195971	-0.0855406	0.768849	0.65041	1	ex_01
WTAP	0.00970302	0.147786	-0.12838	0.137726	0.650744	1	ex_01
HACD3	0.0561859	0.229743	-0.117371	0.634502	0.650847	1	ex_01
ACVR1	-0.00429104	0.0421632	-0.0507453	-0.181044	0.651183	1	ex_01
PDE1B	-0.051294	0.0801722	-0.18276	-0.764717	0.651585	1	ex_01
TBL1XR1	0.0707176	0.240607	-0.0991716	0.815849	0.652669	1	ex_01
CCDC34	0.0222467	0.129341	-0.0848475	0.407144	0.652671	1	ex_01
SUCO	0.0347438	0.162716	-0.0932289	0.532118	0.653092	1	ex_01
GOT2	-0.0982341	0.108089	-0.304558	-0.933172	0.653483	1	ex_01
DYNC1I1	-0.425374	0.853866	-1.70461	-0.651729	0.65383	1	ex_01
STRN3	0.0664999	0.243424	-0.110424	0.736686	0.654207	1	ex_01
SARS1	0.0733062	0.307848	-0.161236	0.612587	0.654364	1	ex_01
LYPLA1	-0.011044	0.0947836	-0.116872	-0.204539	0.655928	1	ex_01
ACAT1	0.0366442	0.149677	-0.0763881	0.635405	0.65629	1	ex_01
WBP4	0.00954222	0.188128	-0.169043	0.104725	0.659446	1	ex_01
LMBRD2	0.0798402	0.256631	-0.0969508	0.885135	0.659965	1	ex_01
ATL2	-0.0221348	0.131882	-0.176152	-0.28168	0.659966	1	ex_01
CPLX1	-0.0548589	0.0976616	-0.207379	-0.704964	0.660416	1	ex_01
SPATS2	-0.143395	0.249408	-0.536198	-0.715496	0.660502	1	ex_01
MAP3K5	-0.0251247	0.491444	-0.541694	-0.0953281	0.660901	1	ex_01
ZCCHC8	0.0316785	0.205269	-0.141912	0.357674	0.661032	1	ex_01
PIGN	-0.0326599	0.143843	-0.209163	-0.362669	0.661955	1	ex_01
RCAN1	0.0125706	0.0657762	-0.040635	0.46307	0.662148	1	ex_01
GKAP1	0.0145955	0.145818	-0.116627	0.218001	0.662349	1	ex_01
PPP4R3A	-0.0421746	0.0787466	-0.163096	-0.683591	0.662908	1	ex_01
REPS1	-0.0712815	0.0841923	-0.226755	-0.898603	0.662932	1	ex_01
SLC6A7	0.0183619	0.159906	-0.123182	0.254258	0.664333	1	ex_01
EPB41L2	0.00168675	0.263917	-0.260543	0.0126072	0.664691	1	ex_01
TRPC1	-0.0291195	0.0845436	-0.142783	-0.502126	0.665274	1	ex_01
PIP4K2A	-0.0332322	0.116375	-0.182839	-0.435365	0.665784	1	ex_01
DCTN4	0.0842815	0.281952	-0.113389	0.835677	0.666577	1	ex_01
NUP88	-0.0222052	0.080348	-0.124758	-0.424378	0.666647	1	ex_01
PARL	-0.0234275	0.0349309	-0.0817859	-0.78681	0.667376	1	ex_01
URI1	0.0888945	0.286973	-0.109184	0.879602	0.667377	1	ex_01
AP3S2	-0.0304391	0.0404859	-0.101364	-0.841164	0.667596	1	ex_01
SART3	0.0569765	0.183756	-0.0698028	0.880837	0.668366	1	ex_01
RFFL	-0.00202095	0.0070644	-0.0111063	-0.435976	0.669669	1	ex_01
FXYD7	-0.0297597	0.0962547	-0.155774	-0.462867	0.670391	1	ex_01
SCAMP5	-0.00871349	0.0138639	-0.0312909	-0.756425	0.671107	1	ex_01
TARS3	0.0667635	0.242861	-0.109334	0.743077	0.67147	1	ex_01
MRPS27	0.0538463	0.189091	-0.0813988	0.780337	0.672724	1	ex_01
LRPAP1	0.127719	0.42998	-0.174541	0.828178	0.673191	1	ex_01
GLRX3	-0.0425978	0.0786458	-0.163841	-0.688615	0.673624	1	ex_01
RAB5A	0.0446707	0.168437	-0.0790957	0.707405	0.673911	1	ex_01
DCBLD1	-0.019493	0.11909	-0.158076	-0.275687	0.674015	1	ex_01
SAFB	-0.00582237	0.0932489	-0.104894	-0.115186	0.674335	1	ex_01
ST7	0.0266003	0.184686	-0.131485	0.329794	0.674536	1	ex_01
KATNBL1	-0.0349262	0.0456791	-0.115531	-0.84925	0.674763	1	ex_01
DHX29	0.0713837	0.243022	-0.100254	0.815143	0.67528	1	ex_01
CFAP54	0.00907762	0.328567	-0.310411	0.0556883	0.675436	1	ex_01
ANAPC7	-0.034757	0.0515508	-0.121065	-0.789297	0.67581	1	ex_01
MTMR3	-0.0224691	0.0832502	-0.128188	-0.416562	0.675971	1	ex_01
QDPR	-0.125799	0.18369	-0.435288	-0.796672	0.676026	1	ex_01
LMO7	0.025819	0.155016	-0.103378	0.391684	0.676042	1	ex_01
APTX	0.0558683	0.189933	-0.0781963	0.81677	0.677654	1	ex_01
KIF1B	0.0821137	0.304524	-0.140297	0.723616	0.678062	1	ex_01
WASF3	0.024014	0.0932252	-0.0451972	0.680043	0.678496	1	ex_01
MAP4K4	0.00763931	0.268621	-0.253342	0.0573711	0.678871	1	ex_01
CBWD2	0.0435762	0.146729	-0.0595762	0.827976	0.679424	1	ex_01
AFF3	-0.00753382	0.618495	-0.633562	-0.0235868	0.680052	1	ex_01
UGCG	0.170322	0.563839	-0.223195	0.84831	0.680181	1	ex_01
CXADR	0.00908177	0.15568	-0.137517	0.12142	0.680443	1	ex_01
PTPRN	0.0909765	0.303888	-0.121935	0.837488	0.680446	1	ex_01
MEF2C	-3.74968	-2.8493	-4.65006	-8.16239	0.680631	1	ex_01
KYAT3	0.0402312	0.149911	-0.0694489	0.718925	0.68074	1	ex_01
ATG13	0.00217394	0.0676644	-0.0633165	0.0650605	0.68088	1	ex_01
PRB2	-0.0143686	0.052639	-0.0813762	-0.42028	0.680942	1	ex_01
SLC30A7	0.0515718	0.169868	-0.0667247	0.854453	0.681991	1	ex_01
AGPS	-0.0344631	0.0703295	-0.139256	-0.644573	0.682097	1	ex_01
TEX10	-0.000409304	0.217312	-0.218131	-0.00368462	0.682406	1	ex_01
IFT80	0.0399396	0.196436	-0.116557	0.500203	0.682819	1	ex_01
IQCH	-0.0591337	0.0992293	-0.217497	-0.731863	0.683036	1	ex_01
CEBPZ	0.165737	0.551151	-0.219677	0.84283	0.683254	1	ex_01
PFKP	0.000230155	0.131637	-0.131177	0.0034328	0.683665	1	ex_01
RFPL2	-0.0226637	0.0551017	-0.100429	-0.571205	0.684157	1	ex_01
ACTR3	0.0626551	0.208635	-0.0833246	0.841225	0.684237	1	ex_01
FBXL4	0.000791399	0.183234	-0.181651	0.00850194	0.684592	1	ex_01
PPHLN1	0.00796317	0.13391	-0.117983	0.123922	0.68495	1	ex_01
KCNT2	-0.0720984	0.285581	-0.429777	-0.395076	0.68619	1	ex_01
FGD6	-0.0399388	0.0543583	-0.134236	-0.830128	0.686509	1	ex_01
MEIS2	0.0135317	0.317871	-0.290808	0.0871447	0.686591	1	ex_01
PKIG	0.0750575	0.263166	-0.113051	0.782049	0.687178	1	ex_01
ADAM17	0.0692273	0.242021	-0.103566	0.785233	0.687319	1	ex_01
ARIH2	-0.0209504	0.0621526	-0.104053	-0.49411	0.687553	1	ex_01
CDC73	0.0014722	0.130508	-0.127564	0.0223616	0.687578	1	ex_01
ACSL6	-0.0838104	0.220679	-0.3883	-0.539477	0.688311	1	ex_01
SPECC1	-0.0618126	0.360539	-0.484165	-0.286847	0.689039	1	ex_01
PDE4D	-2.45256	5.84856	-10.7537	-0.579069	0.689993	1	ex_01
ZFAND3	-0.0301371	0.514623	-0.574897	-0.108429	0.690049	1	ex_01
IFT81	-0.0171711	0.129186	-0.163528	-0.22995	0.690655	1	ex_01
SLC25A16	-0.022513	0.034914	-0.07994	-0.76836	0.691233	1	ex_01
CCNL1	-0.0815352	0.109317	-0.272388	-0.837328	0.691898	1	ex_01
NBPF11	0.0308823	0.156974	-0.0952095	0.480032	0.69251	1	ex_01
RPL37	0.0528936	0.301392	-0.195605	0.417184	0.692936	1	ex_01
FCHO2	0.0391845	0.170007	-0.0916381	0.587056	0.692986	1	ex_01
TMEM135	0.0556163	0.200046	-0.0888133	0.754734	0.693263	1	ex_01
PPP1R10	0.0541138	0.179188	-0.0709608	0.847983	0.693545	1	ex_01
SPAG1	0.0918009	0.319092	-0.135491	0.791611	0.693749	1	ex_01
DDX18	0.0437611	0.227382	-0.13986	0.467104	0.69375	1	ex_01
SOX5	0.0639223	0.892249	-0.764404	0.151251	0.694026	1	ex_01
BLCAP	0.0109407	0.108067	-0.0861852	0.220778	0.694354	1	ex_01
RYBP	-0.0046912	0.0729234	-0.0823058	-0.118465	0.694746	1	ex_01
AKAP10	-0.0433201	0.0770397	-0.16368	-0.705434	0.69569	1	ex_01
PPP1R2	0.0680263	0.226142	-0.0900898	0.843235	0.695914	1	ex_01
RAP1GDS1	-0.0433105	0.0581095	-0.144731	-0.836985	0.695992	1	ex_01
XRCC6	-0.029852	0.0809925	-0.140697	-0.527847	0.69603	1	ex_01
DNHD1	0.073311	0.263516	-0.116894	0.755431	0.696383	1	ex_01
WDR17	0.0156944	0.133256	-0.101868	0.261653	0.697844	1	ex_01
NDRG4	0.125103	0.455384	-0.205177	0.742392	0.698086	1	ex_01
CNTN4	0.0705694	1.01944	-0.878299	0.145767	0.698768	1	ex_01
KLC1	0.0617041	0.265453	-0.142045	0.593563	0.698905	1	ex_01
RAB6A	-0.0596607	0.101803	-0.221125	-0.724204	0.699069	1	ex_01
DENND11	0.0439516	0.156182	-0.0682789	0.767559	0.699362	1	ex_01
PSPC1	0.0666221	0.234052	-0.100808	0.779888	0.7	1	ex_01
CNTNAP4	-0.0185965	0.0973555	-0.134549	-0.314341	0.700266	1	ex_01
CPQ	-0.0114027	0.335078	-0.357884	-0.0645026	0.700268	1	ex_01
DISP1	-0.0123876	0.0278318	-0.052607	-0.603671	0.701759	1	ex_01
MRNIP	-0.0107472	0.121985	-0.143479	-0.158697	0.70251	1	ex_01
CCND2	0.0144449	0.0567477	-0.0278578	0.669261	0.703189	1	ex_01
DLG3	0.0286282	0.117853	-0.0605962	0.628867	0.703771	1	ex_01
AGO4	-0.0510215	0.100776	-0.202818	-0.658776	0.704791	1	ex_01
SLC17A7	0.0847293	0.302259	-0.132801	0.763418	0.704836	1	ex_01
OSTM1	0.0746875	0.315906	-0.166531	0.606855	0.705065	1	ex_01
CLIP3	0.0186166	0.0819731	-0.0447399	0.575914	0.705427	1	ex_01
FAM118A	-0.0144932	0.0882631	-0.117249	-0.276441	0.705873	1	ex_01
APC	-0.0413125	0.108685	-0.19131	-0.539815	0.706037	1	ex_01
NPAS3	-0.103041	0.265061	-0.471143	-0.548645	0.706046	1	ex_01
ZCCHC2	-0.0764056	0.175246	-0.328057	-0.595079	0.706216	1	ex_01
NTRK3	-0.201961	0.998088	-1.40201	-0.32985	0.706372	1	ex_01
MAN1A1	0.00895523	0.0689668	-0.0510563	0.292476	0.707497	1	ex_01
TPST2	-0.00766587	0.0178776	-0.0332094	-0.588206	0.707646	1	ex_01
LRRTM2	0.0305293	0.167438	-0.106379	0.437053	0.707667	1	ex_01
SPOCK2	-0.0236394	0.114608	-0.161887	-0.335141	0.708838	1	ex_01
B4GALT5	0.0163212	0.0985534	-0.0659109	0.389009	0.708878	1	ex_01
SYT9	0.0114636	0.114696	-0.0917683	0.217648	0.709586	1	ex_01
SUPT16H	-0.0635793	0.192724	-0.319882	-0.486194	0.709821	1	ex_01
PHKB	0.0435503	0.146821	-0.0597204	0.826536	0.711199	1	ex_01
PAG1	-0.00315826	0.153585	-0.159902	-0.0394917	0.712074	1	ex_01
METAP2	-0.080578	0.138694	-0.29985	-0.720247	0.712515	1	ex_01
UBXN4	-0.0281282	0.10155	-0.157806	-0.425131	0.712578	1	ex_01
CNRIP1	0.0638117	0.229936	-0.102312	0.752862	0.712838	1	ex_01
SMARCAD1	-0.039976	0.0687469	-0.148699	-0.720653	0.713582	1	ex_01
NSMCE2	-0.0569089	0.111319	-0.225137	-0.663024	0.713859	1	ex_01
NDUFS4	0.060351	0.227714	-0.107012	0.70676	0.714124	1	ex_01
UHRF1BP1	-0.0250542	0.0615943	-0.111703	-0.566719	0.714157	1	ex_01
GOLT1B	0.0774974	0.305925	-0.15093	0.664947	0.714192	1	ex_01
HLF	0.0167401	0.162138	-0.128657	0.225657	0.716111	1	ex_01
FAM200B	0.0580779	0.220013	-0.103857	0.702941	0.716435	1	ex_01
TMTC1	0.102178	0.447574	-0.243217	0.579816	0.716727	1	ex_01
TCF12	0.129662	0.442045	-0.182721	0.813527	0.716887	1	ex_01
BRI3BP	0.00266253	0.0266212	-0.0212961	0.217811	0.717691	1	ex_01
ITGB8	-0.0276943	0.0712526	-0.126641	-0.548576	0.717902	1	ex_01
LRP11	0.000507561	0.0785084	-0.0774932	0.0127537	0.718264	1	ex_01
G3BP2	0.0938595	0.339426	-0.151707	0.749131	0.718555	1	ex_01
MAGED1	0.027044	0.124567	-0.0704792	0.543514	0.718764	1	ex_01
PANK2	-0.0123079	0.105735	-0.130351	-0.204358	0.718839	1	ex_01
CHMP3	-0.0475446	0.212243	-0.307332	-0.3587	0.719192	1	ex_01
RPL22	0.0860937	0.366033	-0.193845	0.602776	0.720363	1	ex_01
AC092835.1	-0.0507025	0.0737787	-0.175184	-0.798314	0.721036	1	ex_01
DNAJC15	0.0224666	0.126575	-0.0816416	0.42296	0.721186	1	ex_01
SIPA1L1	0.00791625	0.119552	-0.10372	0.138983	0.721456	1	ex_01
RETREG3	-0.0190211	0.0365726	-0.0746149	-0.670592	0.721847	1	ex_01
STX1B	0.0572934	0.3157	-0.201113	0.43456	0.722055	1	ex_01
SPATA6L	-0.0415915	0.0807672	-0.16395	-0.66622	0.7225	1	ex_01
EGLN1	0.0463204	0.161477	-0.0688359	0.788375	0.722712	1	ex_01
WDR27	-0.0240001	0.145873	-0.193873	-0.27691	0.723196	1	ex_01
TBC1D14	-0.0474703	0.0798138	-0.174754	-0.730964	0.723299	1	ex_01
CYP2U1	-0.0458961	0.0710869	-0.162879	-0.768956	0.723304	1	ex_01
ZBTB25	0.0508665	0.186015	-0.0842822	0.737681	0.723792	1	ex_01
FAM13A	0.0135494	0.280047	-0.252949	0.099649	0.724439	1	ex_01
RPS6KA5	-0.0334588	0.570536	-0.637453	-0.108574	0.724992	1	ex_01
PPP6C	-0.028872	0.0506118	-0.108356	-0.711946	0.725621	1	ex_01
RABGAP1	0.0334592	0.157778	-0.0908592	0.527506	0.725726	1	ex_01
PSMA6	-0.0361646	0.0753853	-0.147714	-0.635422	0.726144	1	ex_01
HS6ST3	-2.33516	3.51084	-8.18116	-0.7829	0.726394	1	ex_01
PHF3	-0.0697022	0.123313	-0.262717	-0.707788	0.726712	1	ex_01
USP15	0.0465997	0.168637	-0.0754374	0.748409	0.726884	1	ex_01
NOL10	-0.0246343	0.103204	-0.152473	-0.377682	0.727049	1	ex_01
HTT	-0.031233	0.0745739	-0.13704	-0.578559	0.727071	1	ex_01
ACTR3B	0.0131611	0.0925048	-0.0661826	0.325108	0.727101	1	ex_01
IMMT	0.0173487	0.196397	-0.161699	0.189909	0.727159	1	ex_01
TAF15	-0.0254934	0.254155	-0.305141	-0.178675	0.727602	1	ex_01
SCRN1	0.0592727	0.210687	-0.0921418	0.767248	0.728092	1	ex_01
KHDC4	0.0785664	0.288977	-0.131844	0.731842	0.728288	1	ex_01
MSL2	-0.00502339	0.0194586	-0.0295053	-0.40216	0.728386	1	ex_01
NFIA	0.0194789	0.210266	-0.171308	0.200108	0.728611	1	ex_01
TFB1M	0.046493	0.163013	-0.0700267	0.782054	0.729714	1	ex_01
DDX24	0.220321	0.916297	-0.475656	0.620454	0.72998	1	ex_01
SMAD5	0.0528456	0.203536	-0.0978451	0.687339	0.730029	1	ex_01
NPDC1	-0.06162	0.142403	-0.265642	-0.591959	0.731052	1	ex_01
NFKB1	0.0193981	0.145394	-0.106597	0.301754	0.7319	1	ex_01
IFT122	-0.0094622	0.0890154	-0.10794	-0.188323	0.733175	1	ex_01
CALN1	-0.0327184	0.372317	-0.437754	-0.158324	0.733213	1	ex_01
GRIN2B	-0.22361	0.645106	-1.09233	-0.5045	0.733654	1	ex_01
JOSD1	0.0691784	0.265609	-0.127252	0.690254	0.733896	1	ex_01
FAM20B	-0.0180222	0.0411177	-0.0771621	-0.597277	0.7345	1	ex_01
ACTR10	0.0312476	0.157214	-0.0947183	0.486196	0.734635	1	ex_01
STS	-0.0323531	0.0636777	-0.128384	-0.660319	0.736559	1	ex_01
ZC3H8	-0.00526476	0.100577	-0.111107	-0.0974916	0.737128	1	ex_01
FANCC	0.0258491	0.105816	-0.0541174	0.633557	0.737568	1	ex_01
ARL17A	0.0604471	0.222923	-0.102029	0.729179	0.737682	1	ex_01
RBM27	0.034762	0.211026	-0.141502	0.386535	0.738559	1	ex_01
RBM28	0.0036108	0.131023	-0.123801	0.0555445	0.738647	1	ex_01
ADGRB2	-0.00873339	0.0164437	-0.0339104	-0.67987	0.739544	1	ex_01
ZNF708	-0.0738645	0.121579	-0.269308	-0.740736	0.73956	1	ex_01
CDON	-0.0316997	0.109376	-0.172775	-0.440404	0.739579	1	ex_01
XIAP	-0.0182226	0.0461054	-0.0825507	-0.555213	0.739592	1	ex_01
GHR	-0.0891796	0.153919	-0.332278	-0.719003	0.740817	1	ex_01
ANK3	-0.0779953	0.367057	-0.523047	-0.343483	0.741348	1	ex_01
TRIT1	-0.0492745	0.08014	-0.178689	-0.746255	0.742924	1	ex_01
KCNK12	-0.0079997	0.0155946	-0.031594	-0.664529	0.742931	1	ex_01
PPP2R2D	0.015184	0.149775	-0.119407	0.221115	0.74328	1	ex_01
COP1	0.028088	0.195977	-0.139801	0.327904	0.744369	1	ex_01
AGO1	-0.0176414	0.0421376	-0.0774203	-0.578405	0.744411	1	ex_01
CDH20	-0.0235835	0.0750091	-0.122176	-0.468826	0.744781	1	ex_01
CSGALNACT2	-0.0446382	0.0767632	-0.16604	-0.720661	0.745522	1	ex_01
ST7L	-0.0371845	0.089046	-0.163415	-0.577359	0.745824	1	ex_01
FBXO2	0.0591066	0.214102	-0.0958893	0.747419	0.745993	1	ex_01
SCN8A	-0.0588921	0.364159	-0.481943	-0.272843	0.746202	1	ex_01
SEMA3A	-0.104713	0.238738	-0.448163	-0.597564	0.746314	1	ex_01
CHD4	0.0176043	0.213424	-0.178215	0.176202	0.746335	1	ex_01
BTRC	0.0668748	0.335871	-0.202121	0.487264	0.746377	1	ex_01
ZNF529	-0.0410557	0.0757609	-0.157872	-0.688838	0.746419	1	ex_01
TRAPPC8	0.0346693	0.192171	-0.122833	0.431427	0.746682	1	ex_01
ASPHD1	0.0379574	0.271581	-0.195666	0.31844	0.747671	1	ex_01
FBXW11	0.0436599	0.189029	-0.101709	0.588654	0.747737	1	ex_01
TMTC3	0.0272168	0.153287	-0.0988538	0.423128	0.747948	1	ex_01
JMJD1C	0.0326559	0.256867	-0.191555	0.285466	0.748294	1	ex_01
GRB10	-0.0060097	0.0741576	-0.086177	-0.146928	0.748298	1	ex_01
PRDM8	0.0463313	0.246401	-0.153739	0.453879	0.74859	1	ex_01
CWC27	-0.0827428	0.135354	-0.300839	-0.743584	0.748944	1	ex_01
SNX14	-0.0446883	0.103686	-0.193063	-0.590313	0.749118	1	ex_01
NPM1	0.0656149	0.242163	-0.110933	0.72843	0.750073	1	ex_01
DENND4C	-0.0437291	0.0692398	-0.156698	-0.758682	0.750457	1	ex_01
PNMA3	0.0664763	0.24898	-0.116028	0.713909	0.750936	1	ex_01
ANXA7	-0.0135179	0.109733	-0.136769	-0.214964	0.750991	1	ex_01
ERCC6	-0.0376084	0.0855215	-0.160738	-0.598644	0.751257	1	ex_01
SPRYD7	0.0731681	0.292868	-0.146532	0.65274	0.751318	1	ex_01
IGF1R	0.0890799	0.875201	-0.697041	0.222095	0.751472	1	ex_01
USP11	0.10821	0.422059	-0.20564	0.675762	0.752279	1	ex_01
SEC31B	-0.00331275	0.122696	-0.129321	-0.0515272	0.752794	1	ex_01
TMEM150C	0.0566509	0.243896	-0.130594	0.592987	0.753921	1	ex_01
SSBP4	0.00689863	0.0566178	-0.0428205	0.271949	0.754327	1	ex_01
KLF12	-0.0548934	0.115414	-0.2252	-0.631736	0.756306	1	ex_01
CLASP1	-0.037111	0.499253	-0.573475	-0.13561	0.756835	1	ex_01
PHACTR2	0.0824722	0.425036	-0.260092	0.47186	0.757055	1	ex_01
SERP2	0.0868392	0.328067	-0.154389	0.705563	0.7573	1	ex_01
NLGN4X	-0.0554248	0.110544	-0.221394	-0.654523	0.757676	1	ex_01
SLC46A3	0.0214248	0.139941	-0.0970912	0.354313	0.758921	1	ex_01
CYP4V2	0.0405736	0.152799	-0.0716523	0.708596	0.75897	1	ex_01
SPRED1	0.0197424	0.177323	-0.137838	0.245554	0.759073	1	ex_01
C3orf70	-0.016375	0.0900993	-0.122849	-0.301429	0.759433	1	ex_01
MRPL42	0.0712615	0.313743	-0.17122	0.576003	0.759728	1	ex_01
SBNO1	0.0255736	0.1271	-0.0759527	0.493699	0.760067	1	ex_01
ATP6V1H	0.0403573	0.199168	-0.118453	0.498072	0.760099	1	ex_01
BTBD8	0.114646	0.427844	-0.198552	0.717445	0.761054	1	ex_01
ARL13B	-0.00260748	0.135078	-0.140293	-0.0371176	0.761176	1	ex_01
ARAP2	0.0146487	0.395287	-0.36599	0.0754284	0.761201	1	ex_01
GALNT2	0.0102664	0.136641	-0.116108	0.159223	0.761374	1	ex_01
TDP1	-0.00485325	0.206475	-0.216181	-0.0450115	0.761993	1	ex_01
ZNF33A	-0.0123467	0.106882	-0.131575	-0.202963	0.762171	1	ex_01
GPR135	-0.0235727	0.103482	-0.150627	-0.363636	0.763583	1	ex_01
NUP42	-0.0677271	0.200028	-0.335482	-0.495762	0.763724	1	ex_01
TTC37	0.0288339	0.114227	-0.056559	0.661804	0.764001	1	ex_01
TMEM248	0.028298	0.107817	-0.0512211	0.697481	0.764161	1	ex_01
NDUFA9	0.00367363	0.136022	-0.128674	0.0544033	0.764416	1	ex_01
LTN1	0.0399231	0.172182	-0.0923359	0.591626	0.764644	1	ex_01
NOP58	-0.0512527	0.0912468	-0.193752	-0.704938	0.764648	1	ex_01
ZNF141	-0.0344072	0.100281	-0.169096	-0.500687	0.765506	1	ex_01
CSRNP2	-0.0226046	0.066426	-0.111635	-0.49763	0.765552	1	ex_01
MCTP1	-0.377234	1.05114	-1.80561	-0.517626	0.76569	1	ex_01
JADE1	-0.0254193	0.0471348	-0.0979735	-0.686673	0.766299	1	ex_01
SLC10A7	-0.0291861	0.0870948	-0.145467	-0.491944	0.766434	1	ex_01
TMCC1	-0.00690787	0.145328	-0.159144	-0.0889355	0.766844	1	ex_01
DMTF1	-0.0323097	0.0620872	-0.126707	-0.670847	0.767097	1	ex_01
MIOS	-0.0240234	0.111	-0.159047	-0.348716	0.767153	1	ex_01
STARD7	0.0175035	0.0957601	-0.0607531	0.438381	0.767805	1	ex_01
SYNCRIP	-0.0395075	0.0754832	-0.154498	-0.673387	0.767871	1	ex_01
ZNF512	0.0214257	0.229305	-0.186453	0.202009	0.767975	1	ex_01
HDHD2	0.0322551	0.122218	-0.0577073	0.702726	0.768628	1	ex_01
CD200	0.0581634	0.264535	-0.148208	0.552392	0.768908	1	ex_01
AP3M2	0.078208	0.302578	-0.146162	0.68318	0.768996	1	ex_01
MAPK1	-0.000150504	0.0887105	-0.0890115	-0.00331959	0.770198	1	ex_01
YPEL2	-0.0332815	0.213117	-0.27968	-0.264735	0.770322	1	ex_01
SPIN3	0.0242623	0.215471	-0.166946	0.248699	0.770965	1	ex_01
UNC5C	0.00422859	0.0366093	-0.0281522	0.255951	0.771556	1	ex_01
SRGAP3	0.189876	0.717991	-0.338239	0.704677	0.771977	1	ex_01
SND1	0.0782081	0.314511	-0.158095	0.64868	0.772985	1	ex_01
RPAIN	0.0802357	0.308999	-0.148528	0.687431	0.77382	1	ex_01
RIMS3	-0.0169322	0.0916406	-0.125505	-0.305662	0.77434	1	ex_01
GRM5	-0.0705951	0.543767	-0.684957	-0.225215	0.774427	1	ex_01
KLHL24	0.0325875	0.134648	-0.0694726	0.62581	0.77463	1	ex_01
KCNC1	0.0758558	0.301187	-0.149475	0.659805	0.774893	1	ex_01
ABRAXAS2	0.0309655	0.148545	-0.0866139	0.516173	0.77515	1	ex_01
DGKG	-0.0332613	0.143863	-0.210385	-0.368053	0.775187	1	ex_01
UCK2	-0.00231152	0.0190352	-0.0236582	-0.212234	0.775318	1	ex_01
FLOT1	0.0640193	0.259784	-0.131745	0.640952	0.776235	1	ex_01
CRELD1	-0.00490755	0.0868006	-0.0966157	-0.104883	0.776521	1	ex_01
NRIP1	0.0362225	0.157587	-0.0851424	0.584969	0.776778	1	ex_01
FAM153A	0.164487	0.703581	-0.374606	0.598021	0.777667	1	ex_01
DZANK1	0.0469422	0.185332	-0.0914478	0.664825	0.777686	1	ex_01
RAD52	0.00765105	0.139672	-0.12437	0.113586	0.777759	1	ex_01
MAP3K4	-0.038329	0.154253	-0.230911	-0.390086	0.779587	1	ex_01
KATNAL2	0.00663136	0.0288158	-0.0155531	0.585872	0.77961	1	ex_01
MED4	0.0186422	0.0753308	-0.0380464	0.644538	0.779731	1	ex_01
ZBTB41	-0.0178129	0.124768	-0.160394	-0.244862	0.779818	1	ex_01
HHAT	-0.0732011	0.144143	-0.290545	-0.660112	0.77986	1	ex_01
DNAJC10	-0.029476	0.0952236	-0.154176	-0.463288	0.78026	1	ex_01
FBXW2	0.0218753	0.0982788	-0.0545281	0.561164	0.780517	1	ex_01
EML5	-0.0315804	0.107641	-0.170802	-0.44459	0.780974	1	ex_01
IL6ST	0.0752263	0.347549	-0.197097	0.541419	0.78109	1	ex_01
TIAL1	-0.0233422	0.108649	-0.155333	-0.346615	0.781175	1	ex_01
CRIM1	0.004677	0.0966212	-0.0872672	0.099699	0.782491	1	ex_01
AK3	0.00323853	0.0591834	-0.0527063	0.113458	0.78268	1	ex_01
KIF26B	0.00515509	0.0254009	-0.0150908	0.499055	0.783274	1	ex_01
DIS3	0.0422098	0.20634	-0.12192	0.504049	0.784084	1	ex_01
SWT1	-0.0484441	0.08924	-0.186128	-0.689612	0.784364	1	ex_01
PNPT1	0.0580968	0.26898	-0.152786	0.539957	0.784615	1	ex_01
SYP	-0.0600398	0.123837	-0.243916	-0.639972	0.784963	1	ex_01
MAP2K6	-0.0117204	0.111263	-0.134704	-0.186786	0.785288	1	ex_01
TAF1D	-0.0288344	0.0548186	-0.112487	-0.675581	0.785503	1	ex_01
MSL1	-0.00254342	0.244537	-0.249624	-0.0201757	0.785749	1	ex_01
CFAP161	-0.0188621	0.0430999	-0.0808241	-0.59664	0.785787	1	ex_01
FHIT	-0.0962921	0.616177	-0.808761	-0.264894	0.785978	1	ex_01
NEBL	-0.152084	0.4078	-0.711968	-0.532394	0.786033	1	ex_01
FAM177A1	0.0656499	0.27096	-0.139661	0.626716	0.78617	1	ex_01
PIK3R4	-0.0135659	0.0780364	-0.105168	-0.290263	0.78679	1	ex_01
TYW1	-0.0154583	0.0589103	-0.0898269	-0.407398	0.787519	1	ex_01
RALA	0.000605206	0.0649351	-0.0637247	0.0184391	0.787707	1	ex_01
MTERF1	-0.0264603	0.0623164	-0.115237	-0.584175	0.787791	1	ex_01
USP22	0.0305005	0.181588	-0.120587	0.395665	0.787912	1	ex_01
RBFA	-0.0427985	0.0931787	-0.178776	-0.616894	0.789148	1	ex_01
AKIRIN1	0.0133621	0.0845849	-0.0578607	0.367709	0.78951	1	ex_01
ZC2HC1A	0.0615515	0.245011	-0.121908	0.657578	0.789785	1	ex_01
PRPSAP1	0.0365722	0.154157	-0.0810123	0.609606	0.790196	1	ex_01
ZMYND8	-0.0252223	0.158757	-0.209201	-0.268698	0.790286	1	ex_01
TRMT9B	-0.0627548	0.177091	-0.302601	-0.512817	0.792229	1	ex_01
TOPBP1	0.0455812	0.198815	-0.107653	0.583013	0.792956	1	ex_01
SPINT2	0.0552337	0.630078	-0.519611	0.188322	0.793073	1	ex_01
CA3	0.00733688	0.122525	-0.107851	0.124839	0.793519	1	ex_01
DDB1	0.0267659	0.117184	-0.0636526	0.580193	0.79426	1	ex_01
ARHGAP20	-0.0287043	0.155994	-0.213403	-0.304601	0.794284	1	ex_01
PPP2R3A	-0.0141857	0.292379	-0.32075	-0.0906937	0.794372	1	ex_01
POLK	-0.0249238	0.0779335	-0.127781	-0.474926	0.795095	1	ex_01
HSPA12A	0.00775232	0.567466	-0.551961	0.0271465	0.79575	1	ex_01
METAP1	-0.063624	0.131631	-0.258879	-0.638656	0.795956	1	ex_01
TNFSF13B	-0.0426325	0.232286	-0.317551	-0.303938	0.796288	1	ex_01
WDSUB1	0.0195443	0.120788	-0.0816992	0.378357	0.796847	1	ex_01
PCGF5	-0.0297851	0.130922	-0.190492	-0.363256	0.796884	1	ex_01
SUCLA2	0.0783907	0.400465	-0.243684	0.477041	0.797206	1	ex_01
SNRNP40	0.00834266	0.129376	-0.11269	0.135098	0.797489	1	ex_01
PRKAA2	0.0261834	0.136125	-0.0837577	0.466782	0.797761	1	ex_01
PUM3	-0.00589003	0.187914	-0.199694	-0.0595665	0.798494	1	ex_01
LUC7L2	0.103633	0.442868	-0.235603	0.598747	0.798824	1	ex_01
FAM149B1	-0.0453594	0.195803	-0.286521	-0.368643	0.799533	1	ex_01
UBP1	0.0306988	0.163747	-0.102349	0.452231	0.799689	1	ex_01
BCL11A	-0.00473814	0.0467958	-0.056272	-0.180204	0.799822	1	ex_01
ARMH3	0.00170703	0.117643	-0.114229	0.0288584	0.800464	1	ex_01
GABRA2	0.0864412	0.342976	-0.170093	0.660424	0.800701	1	ex_01
SLC37A3	0.0028491	0.0980709	-0.0923727	0.0586434	0.800745	1	ex_01
EPRS1	0.0471992	0.200345	-0.105947	0.604056	0.801608	1	ex_01
LRRC49	-0.00260358	0.121896	-0.127104	-0.0409873	0.802763	1	ex_01
C2orf80	0.037912	0.151667	-0.0758427	0.653214	0.803047	1	ex_01
BSCL2	-0.0573124	0.244509	-0.359134	-0.372174	0.803202	1	ex_01
THUMPD1	0.0647678	0.327709	-0.198173	0.482779	0.805149	1	ex_01
FBXO38	0.000594256	0.106478	-0.105289	0.011	0.805659	1	ex_01
HS6ST2	0.00280165	0.0116868	-0.00608355	0.618009	0.80646	1	ex_01
TGS1	-0.0445765	0.0978069	-0.18696	-0.613613	0.806618	1	ex_01
RIT2	0.00427899	0.506701	-0.498143	0.0166925	0.807792	1	ex_01
PRRG1	-0.0277247	0.268043	-0.323492	-0.183723	0.808021	1	ex_01
HIBADH	-0.0285095	0.0708082	-0.127827	-0.562614	0.809034	1	ex_01
ZRANB1	-0.0364957	0.107093	-0.180085	-0.49816	0.809349	1	ex_01
PTPRG	-0.0332093	0.269462	-0.33588	-0.215049	0.80985	1	ex_01
LGI4	-0.0313882	0.0656278	-0.128404	-0.634119	0.810166	1	ex_01
DHX9	0.0123035	0.140712	-0.116105	0.187795	0.810698	1	ex_01
TIAM2	0.185538	0.787853	-0.416778	0.603749	0.811325	1	ex_01
DROSHA	0.0333042	0.141405	-0.0747964	0.603836	0.811429	1	ex_01
HSP90B1	0.0475094	0.277363	-0.182344	0.405113	0.812051	1	ex_01
OPRM1	0.0792379	0.352571	-0.194095	0.568184	0.812564	1	ex_01
TUBGCP3	-0.0402226	0.0838116	-0.164257	-0.63559	0.812737	1	ex_01
RASAL2	0.216103	0.8738	-0.441593	0.643997	0.812893	1	ex_01
GLDC	0.0237376	0.136889	-0.0894139	0.411173	0.812897	1	ex_01
SREK1IP1	-0.0273859	0.064144	-0.118916	-0.586424	0.81311	1	ex_01
CRADD	0.0223152	0.115653	-0.0710223	0.468589	0.81345	1	ex_01
RAB3C	0.0051038	0.0532681	-0.0430605	0.20769	0.814039	1	ex_01
COX6C	0.0340196	0.139214	-0.0711751	0.633846	0.814169	1	ex_01
FAN1	-0.0775412	0.225439	-0.380522	-0.50161	0.814173	1	ex_01
EMC3	0.0859746	0.356079	-0.18413	0.623858	0.814264	1	ex_01
IREB2	0.0441116	0.18171	-0.0934873	0.628327	0.815414	1	ex_01
MPZL1	-0.0201137	0.107895	-0.148123	-0.307964	0.815422	1	ex_01
ANKRD13C	-0.0140777	0.0828027	-0.110958	-0.284802	0.81567	1	ex_01
ARHGAP12	-0.0108687	0.0886505	-0.110388	-0.214051	0.816588	1	ex_01
GINM1	0.0397947	0.165192	-0.0856026	0.621992	0.816708	1	ex_01
CTNND1	0.0348125	0.224237	-0.154612	0.360203	0.816762	1	ex_01
LONP2	0.0459563	0.193061	-0.101148	0.612304	0.817302	1	ex_01
ROS1	-0.117924	0.434115	-0.669962	-0.418678	0.817311	1	ex_01
AEBP2	0.0466124	0.461221	-0.367996	0.220349	0.817607	1	ex_01
BTBD10	0.0246227	0.110025	-0.0607799	0.565084	0.818134	1	ex_01
CIAO1	0.0665613	0.279424	-0.146301	0.612873	0.818796	1	ex_01
RPS6KA2	-0.0250873	0.34238	-0.392554	-0.133809	0.81941	1	ex_01
NCOA5	-0.0033665	0.0704962	-0.0772292	-0.0893309	0.819442	1	ex_01
SNX25	0.00131167	0.03971	-0.0370867	0.0669515	0.820876	1	ex_01
SRP72	0.0381232	0.158472	-0.0822254	0.620864	0.820926	1	ex_01
CAMK2B	-0.00778686	0.0581306	-0.0737043	-0.231532	0.821188	1	ex_01
RALY	-0.00752695	0.0272531	-0.042307	-0.424167	0.821568	1	ex_01
CAPS2	-0.0242697	0.0765979	-0.125137	-0.471586	0.822627	1	ex_01
BBIP1	0.0394611	0.184878	-0.105956	0.531867	0.822988	1	ex_01
ZEB2	-0.0101667	0.0496668	-0.0700002	-0.333031	0.823301	1	ex_01
ARHGEF7	-0.0536232	0.552757	-0.660003	-0.173323	0.824091	1	ex_01
PCID2	0.0601153	0.262051	-0.14182	0.583473	0.825043	1	ex_01
KIFBP	0.0208505	0.235503	-0.193802	0.190384	0.825323	1	ex_01
FKBP5	0.0955582	0.548676	-0.35756	0.413338	0.825411	1	ex_01
SYNJ2	-0.00388919	0.0202048	-0.0279832	-0.316372	0.826123	1	ex_01
PUM2	-0.0194201	0.117485	-0.156325	-0.278023	0.826166	1	ex_01
IAH1	-0.0477296	0.14956	-0.24502	-0.474167	0.826805	1	ex_01
GTF2H1	0.0302559	0.152377	-0.0918651	0.485587	0.826972	1	ex_01
RAB2A	0.0844091	0.425716	-0.256898	0.484721	0.827536	1	ex_01
TPD52	0.0302032	0.150958	-0.0905515	0.490226	0.827724	1	ex_01
ALS2	-0.0186745	0.0790694	-0.116418	-0.374462	0.828502	1	ex_01
ZSWIM8	0.053822	0.23096	-0.123316	0.595519	0.828952	1	ex_01
FOXN2	-0.036133	0.0804572	-0.152723	-0.607421	0.829346	1	ex_01
NEDD4L	-0.0603566	0.379744	-0.500457	-0.268795	0.82986	1	ex_01
CUL5	0.0442992	0.202656	-0.114058	0.548286	0.830295	1	ex_01
MPP6	0.098172	0.411499	-0.215155	0.614099	0.830962	1	ex_01
ADNP2	-0.00746613	0.0803423	-0.0952746	-0.166651	0.831431	1	ex_01
SATB1	-0.0116692	0.190742	-0.214081	-0.112993	0.832175	1	ex_01
ACADSB	-0.0223968	0.071007	-0.115801	-0.46997	0.833571	1	ex_01
ALG9	0.0249614	0.109954	-0.0600313	0.575619	0.833879	1	ex_01
ELP1	0.0431044	0.185588	-0.0993795	0.592931	0.834335	1	ex_01
ACACA	-0.136579	0.377326	-0.650484	-0.520893	0.834621	1	ex_01
NSA2	-0.0315818	0.149966	-0.213129	-0.340953	0.834994	1	ex_01
SP4	-0.0158885	0.0447535	-0.0765306	-0.513521	0.835431	1	ex_01
RAB12	-0.0343329	0.0915344	-0.1602	-0.534621	0.836621	1	ex_01
GOSR1	-0.0641104	0.155931	-0.284152	-0.571046	0.83699	1	ex_01
PDE1A	-0.0955193	0.331618	-0.522657	-0.4383	0.837853	1	ex_01
PDGFC	0.000470567	0.249266	-0.248325	0.00370704	0.837855	1	ex_01
SRGAP2B	-0.00205289	0.0560524	-0.0601582	-0.0692467	0.837877	1	ex_01
FBXL16	-0.00117779	0.0209094	-0.023265	-0.104514	0.837922	1	ex_01
TRAPPC13	0.0409571	0.194288	-0.112374	0.523537	0.838128	1	ex_01
WDR44	-0.0222089	0.117671	-0.162089	-0.311186	0.838131	1	ex_01
VPS35	0.0725414	0.322314	-0.177231	0.569232	0.838375	1	ex_01
CBX1	-0.010163	0.0370636	-0.0573896	-0.421778	0.838427	1	ex_01
KRIT1	-0.0262062	0.0770655	-0.129478	-0.497359	0.838558	1	ex_01
CD46	0.0125959	0.153616	-0.128425	0.175063	0.839122	1	ex_01
HECTD1	0.0618784	0.270016	-0.146259	0.582689	0.839293	1	ex_01
NPY1R	-0.0211491	0.150951	-0.193249	-0.240857	0.839638	1	ex_01
HCN1	-0.0200585	0.134587	-0.174704	-0.25422	0.839869	1	ex_01
PWWP3A	0.0540297	0.278999	-0.170939	0.470715	0.83988	1	ex_01
FOXP1	0.0212327	0.430678	-0.388213	0.101638	0.840524	1	ex_01
AP2A1	-0.0116479	0.0729343	-0.09623	-0.269908	0.840615	1	ex_01
IPO8	0.00268772	0.133859	-0.128483	0.04016	0.840838	1	ex_01
CEP57	-0.0432519	0.104334	-0.190838	-0.574391	0.841924	1	ex_01
TSHZ1	-0.00783857	0.358504	-0.374181	-0.041937	0.842197	1	ex_01
HNRNPR	-0.0236611	0.18453	-0.231852	-0.222752	0.84268	1	ex_01
DOCK4	0.0135335	0.128878	-0.101811	0.229964	0.842887	1	ex_01
SHROOM3	-0.0401625	0.0975499	-0.177875	-0.571604	0.842968	1	ex_01
NEK9	-0.0349638	0.0882542	-0.158182	-0.556151	0.846171	1	ex_01
LRP2BP	0.051645	0.231022	-0.127732	0.564299	0.846259	1	ex_01
SGPP1	-0.0161851	0.0672123	-0.0995826	-0.380374	0.846367	1	ex_01
DDHD1	0.0373145	0.162218	-0.0875894	0.585531	0.846743	1	ex_01
RNMT	0.0553669	0.244032	-0.133298	0.575183	0.847228	1	ex_01
CCDC39	-0.0168775	0.182531	-0.216286	-0.165887	0.847864	1	ex_01
SEPTIN11	0.0759186	0.513295	-0.361458	0.340205	0.848448	1	ex_01
SPTLC2	-0.00462657	0.081065	-0.0903182	-0.10582	0.848644	1	ex_01
PDCD7	-0.0808255	0.232253	-0.393904	-0.505991	0.849032	1	ex_01
LRRN1	-0.00180858	0.128522	-0.132139	-0.0271982	0.849145	1	ex_01
VPS8	0.0645054	0.339845	-0.210835	0.459171	0.849983	1	ex_01
ARPC2	-0.0434301	0.111436	-0.198297	-0.549643	0.850278	1	ex_01
SGMS1	0.0172163	0.176318	-0.141885	0.212087	0.851092	1	ex_01
TM2D1	0.00554549	0.206182	-0.195091	0.0541724	0.851131	1	ex_01
CSNK2A1	-0.0282586	0.0894796	-0.145997	-0.470416	0.851404	1	ex_01
GOPC	-0.0398508	0.156442	-0.236144	-0.397906	0.851479	1	ex_01
SLC26A4	-0.012306	0.122873	-0.147485	-0.178425	0.851609	1	ex_01
BTBD9	-0.0927975	0.764121	-0.949716	-0.212249	0.851642	1	ex_01
MAML3	-0.00153683	0.00448267	-0.00755634	-0.500396	0.852138	1	ex_01
PUM1	0.0373993	0.194687	-0.119888	0.466033	0.852295	1	ex_01
TOR1AIP2	0.0172607	0.157447	-0.122926	0.241324	0.853609	1	ex_01
KDM4C	-0.0667274	0.194361	-0.327816	-0.500915	0.853749	1	ex_01
ANGEL2	0.0253531	0.209762	-0.159056	0.269462	0.854083	1	ex_01
PPM1E	-0.0212883	0.105686	-0.148263	-0.328604	0.854786	1	ex_01
TRIM37	0.0324064	0.438108	-0.373295	0.156557	0.854825	1	ex_01
GNAQ	0.104882	0.557523	-0.347758	0.454147	0.85484	1	ex_01
CIT	0.014733	0.566595	-0.537129	0.0523248	0.855903	1	ex_01
RNF19A	0.00308081	0.131165	-0.125003	0.047143	0.857067	1	ex_01
MED12L	0.239507	1.15647	-0.677457	0.511934	0.857173	1	ex_01
EPC1	-0.0247268	0.0998421	-0.149296	-0.389052	0.857346	1	ex_01
LDB2	-0.678185	1.21961	-2.57598	-0.700402	0.857568	1	ex_01
AGL	-0.0304939	0.190949	-0.251937	-0.269897	0.857591	1	ex_01
STX6	0.0134201	0.186058	-0.159218	0.152359	0.857709	1	ex_01
ARIH1	-0.0558036	0.200285	-0.311892	-0.42709	0.858695	1	ex_01
CACUL1	-0.0102072	0.182754	-0.203168	-0.103678	0.860538	1	ex_01
UCHL3	-0.0305128	0.0849615	-0.145987	-0.517899	0.861374	1	ex_01
NIPAL3	0.0109741	0.0654715	-0.0435232	0.394678	0.862358	1	ex_01
ORC3	-0.00305789	0.14328	-0.149396	-0.0409557	0.862568	1	ex_01
PAXBP1	-0.0620892	0.168235	-0.292413	-0.528354	0.863132	1	ex_01
KIF21A	-0.0250106	0.237622	-0.287643	-0.186648	0.863178	1	ex_01
PURA	0.0381117	0.288197	-0.211973	0.298689	0.86336	1	ex_01
KPNB1	0.0544557	0.272689	-0.163778	0.489069	0.863968	1	ex_01
TRIM44	0.000880013	0.311189	-0.309429	0.00555831	0.864395	1	ex_01
HNRNPDL	0.10542	0.508735	-0.297895	0.512304	0.864725	1	ex_01
TCEA1	-0.00610697	0.124418	-0.136632	-0.0917025	0.86557	1	ex_01
IFT88	-0.0210298	0.09467	-0.13673	-0.356247	0.865691	1	ex_01
TJP1	-0.0935008	0.462925	-0.649927	-0.329349	0.86573	1	ex_01
CWC22	0.0450594	0.214605	-0.124486	0.520891	0.86617	1	ex_01
KIZ	-0.0629257	0.18314	-0.308992	-0.501216	0.86856	1	ex_01
ZNF675	-0.0299425	0.182123	-0.242008	-0.276737	0.868605	1	ex_01
TNPO1	0.022652	0.109903	-0.0645995	0.50884	0.869171	1	ex_01
TMEM164	-0.00312918	0.0520957	-0.0583541	-0.111057	0.869312	1	ex_01
DTWD2	0.0411239	0.216656	-0.134408	0.459183	0.869403	1	ex_01
CAMK1G	-0.0222834	0.0720722	-0.116639	-0.462873	0.869427	1	ex_01
MED28	0.0179349	0.144924	-0.109055	0.276808	0.870572	1	ex_01
SECISBP2	-0.0821823	0.257796	-0.42216	-0.473779	0.871036	1	ex_01
SH3D19	-0.00519187	0.146629	-0.157012	-0.0670256	0.87109	1	ex_01
TOGARAM1	-0.0174272	0.146472	-0.181327	-0.2084	0.871364	1	ex_01
SCAI	-0.0496275	0.161881	-0.261136	-0.459878	0.871789	1	ex_01
TNPO3	0.026463	0.126287	-0.0733606	0.519582	0.873067	1	ex_01
CIRBP	-0.0643279	0.408826	-0.537482	-0.266468	0.873359	1	ex_01
EIF3J	0.0201598	0.269687	-0.229367	0.158349	0.875228	1	ex_01
RNF144A	0.0290232	0.182898	-0.124852	0.369679	0.876123	1	ex_01
PHTF1	-0.0137127	0.102223	-0.129648	-0.231823	0.876832	1	ex_01
IPO5	-0.0121939	0.174313	-0.198701	-0.128144	0.877243	1	ex_01
COX7A2L	-0.0214021	0.0815133	-0.124317	-0.40759	0.879016	1	ex_01
METTL8	-0.020763	0.0691238	-0.11065	-0.452734	0.879234	1	ex_01
CREM	0.0297134	0.178824	-0.119397	0.390564	0.879274	1	ex_01
CTNNA2	-0.0792528	0.592209	-0.750714	-0.231335	0.879832	1	ex_01
NFYC	-0.00746798	0.10688	-0.121816	-0.128003	0.879928	1	ex_01
CYRIB	-0.0278077	0.145996	-0.201611	-0.313585	0.880269	1	ex_01
SUPT20H	-0.00125826	0.0893821	-0.0918987	-0.027208	0.881169	1	ex_01
PHF21A	0.0128558	0.281574	-0.255862	0.0937671	0.881216	1	ex_01
ILKAP	-0.0372116	0.127262	-0.201685	-0.443435	0.881693	1	ex_01
ATP11B	-0.0256751	0.0999743	-0.151324	-0.400497	0.881735	1	ex_01
SNTG1	-0.0769891	0.361665	-0.515644	-0.343997	0.882111	1	ex_01
HNRNPD	0.00351621	0.144958	-0.137926	0.0487243	0.882416	1	ex_01
PPP2R2B	0.0119047	0.137557	-0.113748	0.185693	0.882757	1	ex_01
FAM120A	-0.0305939	0.22361	-0.284798	-0.235886	0.883443	1	ex_01
NIPBL	0.0405879	0.239664	-0.158488	0.399601	0.883596	1	ex_01
OSBP	0.00983802	0.0828999	-0.0632238	0.263916	0.88391	1	ex_01
HS2ST1	0.0355306	0.183136	-0.112075	0.47179	0.884223	1	ex_01
JAK2	0.029824	0.182726	-0.123078	0.382296	0.884725	1	ex_01
PCBP2	0.0274877	0.17052	-0.115545	0.376661	0.885375	1	ex_01
PUS7	0.0223285	0.111253	-0.0665958	0.492139	0.885442	1	ex_01
CYB5D2	-0.0179783	0.194086	-0.230042	-0.166161	0.886022	1	ex_01
EXOC1	-0.0116198	0.215133	-0.238373	-0.100437	0.886215	1	ex_01
DICER1	0.0086097	0.182619	-0.165399	0.0969761	0.886496	1	ex_01
AKAP13	-0.0752088	0.234536	-0.384953	-0.475897	0.886561	1	ex_01
CREBZF	0.0474159	0.250517	-0.155686	0.457571	0.886608	1	ex_01
TTLL5	0.03125	0.352883	-0.290383	0.190431	0.886971	1	ex_01
CACNA2D1	0.00284987	0.0260391	-0.0203394	0.240873	0.887802	1	ex_01
DHX32	-0.0149968	0.111485	-0.141478	-0.232392	0.889452	1	ex_01
NUCKS1	0.0811816	0.482025	-0.319662	0.396945	0.889631	1	ex_01
NOS1AP	-0.0473636	0.189226	-0.283953	-0.392371	0.889852	1	ex_01
ORC2	-0.0208246	0.100706	-0.142355	-0.335847	0.890595	1	ex_01
NFE2L1	0.0540124	0.339304	-0.231279	0.371067	0.890647	1	ex_01
DYNC2LI1	-0.0311919	0.112877	-0.175261	-0.424347	0.891263	1	ex_01
CDS1	0.0137725	0.339372	-0.311827	0.0829044	0.891773	1	ex_01
STMN4	-0.00293089	0.121678	-0.12754	-0.0460998	0.892183	1	ex_01
OPN3	-0.00737783	0.0724659	-0.0872216	-0.181107	0.892515	1	ex_01
PPP3CB	0.0177909	0.193289	-0.157707	0.198688	0.892753	1	ex_01
TPM3	-0.0421933	0.252667	-0.337054	-0.280463	0.893064	1	ex_01
LPGAT1	0.070617	0.373807	-0.232573	0.456502	0.893263	1	ex_01
HECW2	0.070134	0.375245	-0.234977	0.450525	0.893347	1	ex_01
RNF170	-0.0210221	0.102729	-0.144773	-0.332946	0.894341	1	ex_01
PEG3	0.0442822	0.414393	-0.325828	0.234502	0.894716	1	ex_01
RBPJ	0.0339233	0.19056	-0.122714	0.424474	0.894922	1	ex_01
CNR1	-0.0411073	0.188539	-0.270753	-0.35084	0.894923	1	ex_01
PLPPR5	0.00216846	0.118155	-0.113818	0.0366429	0.895469	1	ex_01
PLEKHA5	-0.0295389	0.182509	-0.241587	-0.273028	0.895566	1	ex_01
FUT9	-0.102899	0.353591	-0.559389	-0.441803	0.896041	1	ex_01
ZNF44	-0.00126037	0.107921	-0.110441	-0.0226256	0.89607	1	ex_01
P4HTM	0.0311717	0.191408	-0.129064	0.381284	0.896573	1	ex_01
L2HGDH	-0.0300498	0.10268	-0.16278	-0.443731	0.89673	1	ex_01
RMND5A	-0.00447149	0.125102	-0.134045	-0.0676372	0.898011	1	ex_01
GREB1	0.00173505	0.0209005	-0.0174304	0.177435	0.898218	1	ex_01
UBE2H	0.0286966	0.316078	-0.258685	0.195713	0.898329	1	ex_01
USP13	-0.0140235	0.0584125	-0.0864594	-0.379446	0.900257	1	ex_01
CORO6	0.00136673	0.229811	-0.227077	0.011726	0.900937	1	ex_01
STXBP4	0.0279842	0.14992	-0.0939514	0.449812	0.901144	1	ex_01
ADIPOR2	0.0161891	0.140952	-0.108574	0.254321	0.902212	1	ex_01
CNOT1	0.0292946	0.179133	-0.120544	0.383188	0.902807	1	ex_01
FAR2	0.0128821	0.123354	-0.0975898	0.228551	0.903425	1	ex_01
CAMTA2	0.00764489	0.0462191	-0.0309293	0.388438	0.90384	1	ex_01
TPR	0.0252578	0.138767	-0.0882509	0.436129	0.904541	1	ex_01
RAVER2	0.00558004	0.126924	-0.115764	0.0901295	0.904585	1	ex_01
C9orf85	-0.017666	0.067538	-0.10287	-0.406373	0.905875	1	ex_01
SMIM14	-0.0105585	0.0433807	-0.0644976	-0.383658	0.907145	1	ex_01
TUBGCP2	-0.0199346	0.196176	-0.236045	-0.180792	0.907177	1	ex_01
ATP6V0A1	0.016564	0.211956	-0.178828	0.166153	0.907287	1	ex_01
PHIP	0.00632506	0.212016	-0.199366	0.0602694	0.907562	1	ex_01
KIAA1958	-0.0275269	0.143986	-0.19904	-0.314563	0.908482	1	ex_01
VTA1	0.0166419	0.123677	-0.0903929	0.304738	0.909454	1	ex_01
ATG4B	0.0325385	0.181108	-0.116031	0.429256	0.909842	1	ex_01
TASOR2	-0.034292	0.12595	-0.194534	-0.419433	0.91014	1	ex_01
CFAP70	0.00354082	0.0531261	-0.0460445	0.139959	0.910196	1	ex_01
HNRNPA1	0.0417961	0.242019	-0.158427	0.409137	0.910784	1	ex_01
CDC42SE2	0.0127953	0.121603	-0.0960127	0.230483	0.911547	1	ex_01
RGS6	-0.138088	1.59282	-1.869	-0.156361	0.913752	1	ex_01
PNKD	-0.00861937	0.0416739	-0.0589126	-0.335903	0.915196	1	ex_01
NPTX1	0.00324454	0.0360246	-0.0295355	0.193996	0.91581	1	ex_01
KCND2	0.00854537	0.30956	-0.292469	0.0556405	0.916294	1	ex_01
NTPCR	0.0267499	0.169163	-0.115663	0.368146	0.916471	1	ex_01
AGGF1	0.0208719	0.281398	-0.239654	0.157021	0.916656	1	ex_01
ATPAF1	-0.0201067	0.0936946	-0.133908	-0.346292	0.916657	1	ex_01
MCPH1	0.00682523	0.104349	-0.0906982	0.137169	0.916871	1	ex_01
NUP54	0.035283	0.231638	-0.161072	0.352185	0.918016	1	ex_01
PPP2R3C	0.0108878	0.14947	-0.127695	0.153986	0.918774	1	ex_01
SEC31A	-0.0226981	0.094144	-0.13954	-0.380749	0.918777	1	ex_01
UBA2	0.0331102	0.21909	-0.152869	0.348935	0.919551	1	ex_01
ZNF875	0.0201827	0.160838	-0.120473	0.281236	0.919826	1	ex_01
PKP4	-0.0357422	0.525039	-0.596523	-0.124921	0.920453	1	ex_01
RAF1	-0.0229705	0.0899067	-0.135848	-0.398852	0.921097	1	ex_01
CES4A	0.0229968	0.133213	-0.0872197	0.408949	0.921837	1	ex_01
KPNA3	0.0147465	0.151318	-0.121825	0.211629	0.923038	1	ex_01
CBLB	0.00687025	0.11603	-0.102289	0.123356	0.923148	1	ex_01
FAM162B	0.0286577	0.171959	-0.114644	0.391957	0.923412	1	ex_01
CRPPA	-0.0291042	0.216003	-0.274211	-0.232728	0.923782	1	ex_01
HPCAL4	0.000645805	0.0615858	-0.0602942	0.0207705	0.924092	1	ex_01
SCFD1	-0.012262	0.0792753	-0.103799	-0.262549	0.924454	1	ex_01
ALDH1L2	-0.0274683	0.111794	-0.166731	-0.386587	0.925641	1	ex_01
TAB2	0.0243969	0.292817	-0.244023	0.178143	0.926481	1	ex_01
ZRANB2	0.0512121	0.339091	-0.236667	0.348667	0.926572	1	ex_01
SMYD2	-0.0238629	0.171825	-0.219551	-0.239005	0.926773	1	ex_01
MAPK10	-0.0289723	0.178831	-0.236775	-0.273262	0.926891	1	ex_01
SLC7A6	-0.0104686	0.0445311	-0.0654683	-0.373059	0.928323	1	ex_01
CACNG7	-0.00854874	0.0430963	-0.0601938	-0.324431	0.92918	1	ex_01
EIF2AK2	0.0221552	0.147287	-0.102977	0.347021	0.929263	1	ex_01
NDUFAF7	0.0138513	0.158307	-0.130604	0.187934	0.929528	1	ex_01
IRS2	0.0106062	0.0703435	-0.0491311	0.347987	0.930669	1	ex_01
SPPL2A	-0.021217	0.115262	-0.157696	-0.304697	0.931474	1	ex_01
MAP2K1	9.77447e-05	0.0519368	-0.0517413	0.00369559	0.931969	1	ex_01
RNF115	0.018808	0.232319	-0.194703	0.172651	0.932339	1	ex_01
TEFM	0.0290151	0.221525	-0.163495	0.295406	0.932481	1	ex_01
SORBS1	-0.00575973	0.11754	-0.12906	-0.0915561	0.933698	1	ex_01
NCK1	-0.0138707	0.0638053	-0.0915467	-0.349993	0.934297	1	ex_01
CREBRF	0.0272041	0.180495	-0.126087	0.347828	0.9343	1	ex_01
FRMD5	-0.0191386	0.200844	-0.239121	-0.170518	0.934367	1	ex_01
SUPT3H	-0.0162308	0.0922366	-0.124698	-0.293284	0.934592	1	ex_01
PLCL1	-0.0155154	0.309829	-0.340859	-0.0934689	0.934763	1	ex_01
PRKCI	0.00264917	0.10903	-0.103731	0.0488085	0.935131	1	ex_01
NCBP3	0.00867792	0.0960631	-0.0787073	0.194637	0.936458	1	ex_01
ACTN2	0.00519883	0.14914	-0.138742	0.0707897	0.936916	1	ex_01
PKD1	-0.027983	0.153915	-0.209881	-0.301519	0.937058	1	ex_01
NARF	-0.00934974	0.135335	-0.154035	-0.126656	0.93712	1	ex_01
SLC25A26	0.00550422	0.204171	-0.193162	0.0543025	0.937168	1	ex_01
CERS6	-0.0811272	0.589523	-0.751777	-0.237093	0.93741	1	ex_01
SFPQ	-0.00153481	0.0699418	-0.0730115	-0.042086	0.937784	1	ex_01
SLC11A2	-0.00570933	0.0587954	-0.070214	-0.173477	0.938327	1	ex_01
MAOB	0.00241421	0.258719	-0.25389	0.0184615	0.939399	1	ex_01
RIMS2	-4.08516	75.4712	-83.6415	-0.100643	0.939535	1	ex_01
DDX6	-0.0157532	0.160735	-0.192241	-0.174945	0.939671	1	ex_01
HMGN1	-0.0216728	0.1533	-0.196645	-0.242769	0.93976	1	ex_01
ZFX	0.00730407	0.0630384	-0.0484303	0.256856	0.940527	1	ex_01
NHLRC3	-0.012685	0.151389	-0.176759	-0.15153	0.941372	1	ex_01
KDM6A	-0.000566179	0.279428	-0.28056	-0.00396327	0.941698	1	ex_01
DUT	-0.0254113	0.121386	-0.172209	-0.339279	0.9417	1	ex_01
HDAC9	-0.0293893	0.963603	-1.02238	-0.0580085	0.942764	1	ex_01
PGAP1	-0.00546986	0.105069	-0.116009	-0.0969863	0.94283	1	ex_01
MBNL2	-0.0832209	0.493454	-0.659896	-0.282845	0.942897	1	ex_01
VPS26B	0.0207781	0.195933	-0.154377	0.232504	0.94294	1	ex_01
VCP	-0.000179312	0.0961577	-0.0965163	-0.00364809	0.943042	1	ex_01
LPP	-0.0138809	0.129323	-0.157085	-0.189981	0.943145	1	ex_01
RTKN2	0.0398696	0.291914	-0.212175	0.310037	0.943308	1	ex_01
SMARCA1	0.0192282	0.131255	-0.0927989	0.336406	0.943517	1	ex_01
TBCEL	-0.0025299	0.0857524	-0.0908122	-0.0561666	0.943906	1	ex_01
MARCKS	0.0278121	0.200299	-0.144674	0.316029	0.945528	1	ex_01
RARS1	-0.0446683	0.23055	-0.319887	-0.318104	0.946575	1	ex_01
EXT2	-0.00694442	0.0996829	-0.113572	-0.127649	0.947852	1	ex_01
ZNF736	-0.0183568	0.0956961	-0.13241	-0.315455	0.94913	1	ex_01
ARMCX5-GPRASP2	-0.0349187	0.233387	-0.303224	-0.25508	0.949433	1	ex_01
DCAF5	-0.0269359	0.221842	-0.275714	-0.212211	0.949491	1	ex_01
NMRK1	-0.00829352	0.0445539	-0.061141	-0.307584	0.94985	1	ex_01
GPCPD1	0.0219996	0.187849	-0.14385	0.259985	0.950767	1	ex_01
LIN54	-0.00858007	0.063464	-0.0806242	-0.233421	0.951099	1	ex_01
WNK1	-0.0504836	0.435177	-0.536145	-0.203735	0.951175	1	ex_01
SEM1	0.00388513	0.0338732	-0.0261029	0.253925	0.952021	1	ex_01
SUZ12	-0.0180482	0.102673	-0.13877	-0.29302	0.954002	1	ex_01
DTWD1	0.0114433	0.147623	-0.124737	0.164697	0.954042	1	ex_01
INPP4B	-0.0598882	0.588709	-0.708485	-0.180973	0.954054	1	ex_01
ZC3H12C	0.00926387	0.1469	-0.128373	0.131919	0.954234	1	ex_01
ENTPD4	0.00471396	0.0524479	-0.0430199	0.193556	0.95496	1	ex_01
CYFIP2	0.0189599	0.17515	-0.13723	0.23792	0.955845	1	ex_01
BBS7	0.0230696	0.193174	-0.147035	0.26581	0.956147	1	ex_01
NUP93	0.041686	0.326434	-0.243062	0.286931	0.956264	1	ex_01
ABHD2	-0.0544123	0.308557	-0.417382	-0.293816	0.956437	1	ex_01
U2SURP	-0.00819334	0.153279	-0.169666	-0.0994514	0.956808	1	ex_01
ZNF697	-0.00954261	0.0730034	-0.0920886	-0.226579	0.956918	1	ex_01
SPOP	0.0124419	0.100928	-0.0760447	0.275586	0.957112	1	ex_01
DTNBP1	0.0187349	0.156489	-0.119019	0.26656	0.957485	1	ex_01
AK4	0.00546631	0.127637	-0.116705	0.0876949	0.95758	1	ex_01
NR6A1	0.00268663	0.0674546	-0.0620813	0.0813011	0.95762	1	ex_01
ACVR1B	-0.00976793	0.062336	-0.0818719	-0.265517	0.95817	1	ex_01
PHYHIPL	0.00761921	0.127072	-0.111833	0.125015	0.958473	1	ex_01
PTPN1	-0.0206647	0.120654	-0.161983	-0.286601	0.958577	1	ex_01
AFG3L2	0.0339651	0.292484	-0.224554	0.257507	0.959069	1	ex_01
ABCA9	0.0088194	0.158133	-0.140494	0.115768	0.959418	1	ex_01
DECR1	-0.0164513	0.145803	-0.178705	-0.198725	0.960315	1	ex_01
EAPP	0.000830048	0.100169	-0.0985091	0.0163769	0.960559	1	ex_01
ZMAT4	-0.0222377	0.293389	-0.337864	-0.138091	0.961135	1	ex_01
SON	-0.0562841	0.35754	-0.470108	-0.266574	0.96122	1	ex_01
TBC1D12	-0.0191975	0.120432	-0.158827	-0.269473	0.961322	1	ex_01
SIPA1L2	-0.0159951	0.114458	-0.146448	-0.240316	0.961656	1	ex_01
CREB1	-0.000882773	0.11676	-0.118526	-0.0147072	0.962051	1	ex_01
HP1BP3	-0.0196243	0.212244	-0.251492	-0.165882	0.963277	1	ex_01
BNIP3L	0.0491821	0.466973	-0.368609	0.230726	0.963306	1	ex_01
SCCPDH	-0.0138976	0.0922592	-0.120054	-0.25659	0.963348	1	ex_01
UBE2B	-0.0178983	0.114792	-0.150588	-0.264375	0.963475	1	ex_01
R3HDM1	-0.0211084	0.274639	-0.316856	-0.139889	0.963601	1	ex_01
SSBP2	0.00916766	0.166636	-0.1483	0.114107	0.963861	1	ex_01
SEC24B	0.0133015	0.139048	-0.112445	0.207325	0.964723	1	ex_01
LPIN2	-0.0117723	0.0838749	-0.107419	-0.241233	0.964925	1	ex_01
SRSF12	-0.00919267	0.0859085	-0.104294	-0.189454	0.966092	1	ex_01
OPTN	-0.000559311	0.135478	-0.136597	-0.00805828	0.966665	1	ex_01
GALNT8	-0.0121778	0.083948	-0.108304	-0.248301	0.966792	1	ex_01
GOLGA1	-0.0123799	0.0948619	-0.119622	-0.226257	0.966942	1	ex_01
FNTB	-0.00218758	0.0752464	-0.0796216	-0.0553708	0.967213	1	ex_01
GFM1	0.00952993	0.266204	-0.247144	0.0727706	0.967623	1	ex_01
JAK1	-0.0162665	0.132316	-0.164849	-0.214572	0.967975	1	ex_01
AKAP7	-0.0226975	0.276994	-0.322389	-0.14844	0.968229	1	ex_01
AHCYL2	0.0103214	0.414349	-0.393706	0.0500696	0.968284	1	ex_01
LSAMP	-1.73116	3.49991	-6.96223	-0.648627	0.968552	1	ex_01
CALD1	-0.0235501	0.220012	-0.267112	-0.18951	0.969085	1	ex_01
NCL	0.0378464	0.402198	-0.326506	0.203588	0.971306	1	ex_01
KLHL8	0.0189885	0.179218	-0.141241	0.232271	0.971542	1	ex_01
AHCYL1	0.0111546	0.134166	-0.111857	0.177728	0.973061	1	ex_01
COL24A1	-0.0160588	0.185179	-0.217297	-0.156405	0.973125	1	ex_01
OGFR	0.028849	0.27603	-0.218332	0.228752	0.973279	1	ex_01
TBC1D8	-9.56081e-05	0.0576945	-0.0578857	-0.00324257	0.973577	1	ex_01
PUS10	-0.0185264	0.140043	-0.177096	-0.228991	0.973688	1	ex_01
ZNF138	0.0120265	0.124186	-0.100134	0.210159	0.974537	1	ex_01
RTTN	0.00627734	0.116081	-0.103526	0.112049	0.974624	1	ex_01
MYO1B	0.00988941	0.214271	-0.194492	0.0948367	0.974939	1	ex_01
OLFM3	-0.0493502	0.505005	-0.603705	-0.174481	0.975121	1	ex_01
CPEB3	-0.0144489	0.29072	-0.319618	-0.0927989	0.975774	1	ex_01
FARSB	0.0174492	0.247142	-0.212243	0.148894	0.976689	1	ex_01
CNKSR2	-0.00671245	0.319021	-0.332446	-0.0403893	0.976717	1	ex_01
CDKAL1	-0.0210191	0.249605	-0.291644	-0.152229	0.977158	1	ex_01
HIPK3	-0.00137573	0.130235	-0.132986	-0.0204875	0.977416	1	ex_01
GNPTG	-0.00075888	0.0727207	-0.0742385	-0.0202421	0.97746	1	ex_01
SPOCK1	-0.030296	0.68629	-0.746882	-0.0828638	0.978365	1	ex_01
SLC20A1	-0.0195803	0.175903	-0.215064	-0.196317	0.978768	1	ex_01
MAP7	-0.0357398	0.337661	-0.40914	-0.187597	0.978805	1	ex_01
LRRTM3	0.000243671	0.234744	-0.234257	0.00203661	0.978825	1	ex_01
UTP23	-0.0189849	0.192575	-0.230545	-0.175882	0.979077	1	ex_01
CUL2	0.0144822	0.203638	-0.174674	0.150059	0.979276	1	ex_01
AGK	0.0137021	0.146396	-0.118992	0.202387	0.979304	1	ex_01
SRGAP2	0.00919227	0.09929	-0.0809054	0.199966	0.979834	1	ex_01
MYO6	0.000972858	0.119513	-0.117567	0.0160854	0.980253	1	ex_01
TADA2A	0.0116974	0.148683	-0.125288	0.167365	0.981303	1	ex_01
VPS39	-0.0125764	0.170226	-0.195379	-0.134842	0.981793	1	ex_01
POLR3A	0.0138983	0.163262	-0.135465	0.182375	0.982136	1	ex_01
CCDC102B	-0.0182676	0.177041	-0.213576	-0.18332	0.983222	1	ex_01
MIPEP	0.00446379	0.0730662	-0.0641386	0.12753	0.983334	1	ex_01
FPGT	-0.0127812	0.149097	-0.174659	-0.15475	0.983968	1	ex_01
FRRS1L	0.0160266	0.195159	-0.163105	0.175354	0.98437	1	ex_01
CPEB1	0.00958045	0.142195	-0.123034	0.141593	0.987223	1	ex_01
FAM168B	0.00606938	0.0861639	-0.0740251	0.148522	0.987608	1	ex_01
ARID1B	0.0244695	0.343016	-0.294077	0.150557	0.988314	1	ex_01
FAM135A	-0.0118672	0.174437	-0.198171	-0.124846	0.988613	1	ex_01
DNAJC16	0.00448216	0.0845735	-0.0756092	0.109686	0.988887	1	ex_01
SGK3	-0.00902344	0.167084	-0.18513	-0.100425	0.989083	1	ex_01
POU2F1	0.00234613	0.24553	-0.240838	0.0189088	0.98965	1	ex_01
CHKA	-0.0130681	0.179456	-0.205593	-0.133038	0.990767	1	ex_01
CEBPZOS	0.00138328	0.165867	-0.163101	0.016483	0.99084	1	ex_01
BBS2	-0.00456273	0.0860992	-0.0952246	-0.0986389	0.992098	1	ex_01
SORCS1	0.00300531	0.269657	-0.263647	0.0220899	0.992759	1	ex_01
WDR92	0.00140181	0.138809	-0.136006	0.0199952	0.993906	1	ex_01
TENT4A	-0.00569685	0.110372	-0.121766	-0.0961984	0.994392	1	ex_01
RUFY3	0.00918892	0.198185	-0.179807	0.095293	0.994479	1	ex_01
EDIL3	0.00550765	0.188283	-0.177268	0.0590605	0.994706	1	ex_01
INKA2	0.00350584	0.0723813	-0.0653697	0.0997644	0.994936	1	ex_01
VPS50	-0.00647423	0.119858	-0.132807	-0.100443	0.994955	1	ex_01
LIN7A	-0.00827239	0.171534	-0.188079	-0.0901726	0.995907	1	ex_01
CFAP69	0.00539582	0.126182	-0.115391	0.0875562	0.995969	1	ex_01
RRAGD	0.00412793	0.107159	-0.0989032	0.0785257	0.996608	1	ex_01
PLXDC2	0.00260163	0.387646	-0.382442	0.0132429	0.996868	1	ex_01
SLC35G2	-0.00420336	0.107508	-0.115915	-0.0737472	0.997194	1	ex_01
MTREX	-0.00474657	0.123477	-0.13297	-0.0725537	0.997358	1	ex_01
SMIM12	-0.00205521	0.0664645	-0.0705749	-0.0587879	0.997382	1	ex_01
UBE2G1	0.00360794	0.147929	-0.140713	0.048998	0.998773	1	ex_01

### Sheet: ex_02
gene_id	coef	ci.hi	ci.lo	z	pval	p_adj	cluster
ZMIZ1	-0.102102	-0.0131217	-0.191082	-2.249	4.84049e-11	2.4551e-07	ex_02
UNC13C	-0.669471	-0.545639	-0.793302	-10.5961	5.46814e-11	2.7729e-07	ex_02
FARP1	-0.711957	-0.538796	-0.885118	-8.05847	1.59158e-10	8.06931e-07	ex_02
ADAMTSL1	-0.00981991	0.00277994	-0.0224198	-1.52753	5.21626e-10	2.64412e-06	ex_02
NNT	0.440665	0.608877	0.272454	5.13454	7.01071e-10	3.55303e-06	ex_02
LRRN2	-0.226569	-0.0586967	-0.39444	-2.64527	7.35079e-10	3.72465e-06	ex_02
GRIN1	-0.762588	-0.404656	-1.12052	-4.17578	8.43192e-10	4.27161e-06	ex_02
KNDC1	-0.777209	-0.235269	-1.31915	-2.81083	1.00049e-09	5.0675e-06	ex_02
NCOR2	-0.358288	-0.0983527	-0.618224	-2.70156	1.02065e-09	5.16855e-06	ex_02
RNF130	-0.767807	-0.457043	-1.07857	-4.8425	1.36867e-09	6.92955e-06	ex_02
RASA3	-0.586755	-0.386766	-0.786744	-5.75042	1.99902e-09	1.0119e-05	ex_02
HIVEP3	-0.882791	-0.0714599	-1.69412	-2.13259	3.05979e-09	1.54825e-05	ex_02
CMYA5	-0.11631	-0.0165195	-0.216101	-2.28442	3.12676e-09	1.58183e-05	ex_02
DIPK2A	-0.466473	-0.329094	-0.603851	-6.65511	4.64437e-09	2.34866e-05	ex_02
XYLB	-0.285312	-0.107429	-0.463195	-3.14364	4.77935e-09	2.41644e-05	ex_02
BSN	-0.469061	-0.221018	-0.717104	-3.70638	5.62547e-09	2.84311e-05	ex_02
ATP2B4	-0.69994	-0.0659702	-1.33391	-2.16392	5.84099e-09	2.95145e-05	ex_02
NCALD	-0.620251	-0.41238	-0.828121	-5.84821	6.58808e-09	3.3283e-05	ex_02
TVP23C	-0.524946	-0.310393	-0.739498	-4.79544	6.88798e-09	3.47912e-05	ex_02
ZNF721	-0.774662	-0.470827	-1.0785	-4.99715	1.03335e-08	5.2174e-05	ex_02
EML1	-0.531129	-0.356696	-0.705561	-5.96789	1.06988e-08	5.40077e-05	ex_02
ADRA1B	-0.000480034	7.31995e-05	-0.00103327	-1.70064	1.13826e-08	5.74479e-05	ex_02
ITPR2	0.410982	0.632732	0.189232	3.63251	1.13854e-08	5.74508e-05	ex_02
KCNIP3	-0.0463209	-0.000738528	-0.0919033	-1.99172	1.16098e-08	5.85715e-05	ex_02
CPLANE1	-0.794394	-0.479075	-1.10971	-4.9378	1.17944e-08	5.9491e-05	ex_02
ANKRD36B	-0.838278	0.425985	-2.10254	-1.29957	1.18141e-08	5.95784e-05	ex_02
SLC8A2	-0.222338	0.0136711	-0.458347	-1.84643	1.25251e-08	6.31513e-05	ex_02
CAMKK1	-0.338976	-0.13769	-0.540263	-3.30067	1.34452e-08	6.77771e-05	ex_02
SLIT1	-0.722595	-0.403396	-1.0418	-4.43691	1.35707e-08	6.83965e-05	ex_02
TRANK1	-0.47345	-0.319914	-0.626987	-6.04381	1.54251e-08	7.77118e-05	ex_02
CDH13	-0.983513	-0.438473	-1.52855	-3.53672	2.21744e-08	0.000111648	ex_02
SRRM1	-0.466171	-0.26808	-0.664263	-4.61241	2.68751e-08	0.000135289	ex_02
SHANK3	-0.13448	0.0241813	-0.29314	-1.66125	2.74136e-08	0.000137973	ex_02
TIAM1	-0.649237	-0.458015	-0.840459	-6.65447	2.99761e-08	0.00015084	ex_02
DSCAML1	-0.136641	0.00939563	-0.282678	-1.83386	3.04474e-08	0.000153181	ex_02
SLCO3A1	-0.0806249	0.0166195	-0.177869	-1.625	3.11547e-08	0.000156708	ex_02
CXXC5	-0.343287	-0.172115	-0.514459	-3.93073	3.24847e-08	0.000163365	ex_02
LZTS3	-0.320427	-0.142104	-0.498751	-3.52184	3.52754e-08	0.000177365	ex_02
BACH2	-0.0140464	0.00312326	-0.031216	-1.60343	3.87885e-08	0.000194951	ex_02
SLC7A14	-0.516583	-0.342029	-0.691137	-5.80039	4.84556e-08	0.000243441	ex_02
SH3PXD2A	-0.461931	-0.118409	-0.805453	-2.63555	5.31954e-08	0.000267201	ex_02
NEXMIF	-0.568363	-0.375773	-0.760953	-5.78416	5.99428e-08	0.000301033	ex_02
IGSF21	-0.0643038	0.0166473	-0.145255	-1.5569	6.65369e-08	0.000334082	ex_02
ZNF133	-0.515994	-0.247008	-0.784981	-3.75978	6.79829e-08	0.000341274	ex_02
HS6ST1	-0.19974	0.083205	-0.482685	-1.3836	6.81013e-08	0.000341801	ex_02
ADAM23	0.326249	0.428158	0.224339	6.27455	7.93791e-08	0.000398324	ex_02
XKR4	-0.84533	-0.517066	-1.17359	-5.04721	8.00737e-08	0.00040173	ex_02
SLC22A10	-0.781967	-0.565177	-0.998757	-7.06964	8.28943e-08	0.000415798	ex_02
DNAH6	-0.623643	-0.307911	-0.939375	-3.87137	8.83039e-08	0.000442844	ex_02
KCNH5	0.557504	0.779739	0.335269	4.91682	9.46564e-08	0.000474607	ex_02
KIAA1328	-0.695562	-0.433647	-0.957478	-5.20503	9.46737e-08	0.000474607	ex_02
NKTR	-0.664824	-0.40707	-0.922578	-5.05532	9.90347e-08	0.000496362	ex_02
HS3ST4	-0.0647376	-0.00725194	-0.122223	-2.20722	1.12534e-07	0.000563909	ex_02
KLHL2	0.310566	0.453961	0.167171	4.2449	1.15815e-07	0.000580232	ex_02
CDH11	-0.159337	-0.0381855	-0.280488	-2.57772	1.27367e-07	0.000637854	ex_02
DPH6	-0.153722	-0.0295948	-0.277849	-2.42727	1.28558e-07	0.000643689	ex_02
PACSIN2	-0.0376883	-0.00183187	-0.0735447	-2.0601	1.43414e-07	0.000717785	ex_02
SFMBT1	-0.354392	-0.197293	-0.511491	-4.42139	1.44301e-07	0.000722083	ex_02
CELF4	-1.2228	-0.629501	-1.8161	-4.03952	1.48822e-07	0.000744554	ex_02
NAV1	-0.191005	0.0440132	-0.426023	-1.59291	1.49611e-07	0.000748352	ex_02
CYP46A1	-0.436833	-0.27879	-0.594876	-5.41737	1.54954e-07	0.000774924	ex_02
PER3	-0.355385	-0.182577	-0.528192	-4.03073	1.55393e-07	0.000776967	ex_02
KIAA2012	-0.46359	-0.270263	-0.656917	-4.69991	1.70636e-07	0.000853008	ex_02
BCR	-0.044722	0.0449694	-0.134413	-0.977279	1.70675e-07	0.000853036	ex_02
EPHB2	-0.0549518	-0.00355106	-0.106352	-2.09537	1.75796e-07	0.000878454	ex_02
XXYLT1	-0.134141	-0.0192357	-0.249046	-2.28807	1.78539e-07	0.00089198	ex_02
SCMH1	-0.393346	-0.202211	-0.58448	-4.03351	1.94987e-07	0.00097396	ex_02
FAM189A1	-0.367801	-0.174604	-0.560997	-3.7313	1.95373e-07	0.000975691	ex_02
SNCA	0.637868	0.840091	0.435644	6.18226	2.19859e-07	0.00109776	ex_02
PDZRN3	-0.129504	0.070389	-0.329397	-1.2698	2.27638e-07	0.00113637	ex_02
SLC13A3	-0.260498	-0.0870693	-0.433926	-2.94396	2.29335e-07	0.00114461	ex_02
WSCD2	-0.26081	-0.0848658	-0.436754	-2.90534	2.37247e-07	0.00118386	ex_02
SLC24A4	-0.335377	-0.0835307	-0.587222	-2.61003	2.47353e-07	0.00123404	ex_02
FNBP4	-0.332611	-0.174784	-0.490438	-4.1305	2.47953e-07	0.00123679	ex_02
FAM163A	-0.622237	-0.367426	-0.877049	-4.78613	2.65578e-07	0.00132444	ex_02
GALNT18	-0.98377	-0.449509	-1.51803	-3.60901	2.87753e-07	0.00143474	ex_02
PGBD5	-0.730099	-0.228742	-1.23146	-2.85419	2.94969e-07	0.00147042	ex_02
AGPAT3	-0.293346	-0.123551	-0.463141	-3.38613	2.97638e-07	0.00148343	ex_02
COBL	-0.633631	-0.324643	-0.942619	-4.01923	3.12599e-07	0.00155768	ex_02
B4GALNT3	-0.29718	0.0455582	-0.639918	-1.69944	3.28903e-07	0.00163859	ex_02
SYT7	-0.188385	0.0238442	-0.400614	-1.73976	3.29546e-07	0.00164147	ex_02
AP2A2	-0.268384	-0.0936426	-0.443125	-3.0103	3.42372e-07	0.00170501	ex_02
DNMT3A	-0.462551	0.558451	-1.48355	-0.887936	3.51487e-07	0.00175005	ex_02
MYO5C	-0.363913	-0.2345	-0.493326	-5.51148	3.70973e-07	0.00184633	ex_02
ASTN2	0.0162732	0.0328914	-0.000345074	1.91927	3.8685e-07	0.00192496	ex_02
ARL15	0.817082	1.22886	0.405305	3.88913	3.98188e-07	0.00198099	ex_02
LAMA2	0.594685	0.847583	0.341787	4.60882	4.03742e-07	0.00200821	ex_02
TBC1D22A	-0.357705	-0.0773801	-0.63803	-2.50099	4.38612e-07	0.00218122	ex_02
KDM5A	-0.353836	-0.211922	-0.49575	-4.8868	4.43768e-07	0.00220642	ex_02
FAM228B	-0.57475	-0.304123	-0.845377	-4.16252	4.58754e-07	0.00228047	ex_02
MCF2L2	-0.997332	-0.435466	-1.5592	-3.47901	5.25728e-07	0.00261287	ex_02
STXBP1	-0.791102	-0.391861	-1.19034	-3.88369	5.30448e-07	0.0026358	ex_02
EFR3B	-0.0259259	-0.00102942	-0.0508223	-2.041	5.44514e-07	0.00270515	ex_02
RALGPS1	-0.473955	-0.2337	-0.714209	-3.86646	5.47626e-07	0.00272006	ex_02
HDX	-0.170095	-0.0460923	-0.294098	-2.68849	5.61868e-07	0.00279024	ex_02
HSPH1	0.349813	0.531336	0.16829	3.77705	5.93402e-07	0.00294624	ex_02
GREB1L	-0.428937	-0.187697	-0.670177	-3.48491	6.203e-07	0.00307917	ex_02
NBDY	-0.0571563	-0.00327948	-0.111033	-2.07927	6.49111e-07	0.00322089	ex_02
KIAA1549	-0.222816	-0.033362	-0.41227	-2.30511	6.70996e-07	0.00332814	ex_02
TTC7B	-0.429887	-0.0652761	-0.794497	-2.31086	7.00943e-07	0.00347598	ex_02
METTL6	-0.166189	-0.0410356	-0.291343	-2.6026	7.03264e-07	0.00348678	ex_02
PPARGC1B	-0.0506047	-0.00132824	-0.0998812	-2.01279	7.1337e-07	0.00353546	ex_02
TPGS2	-0.36895	-0.209372	-0.528528	-4.5315	7.19525e-07	0.00356525	ex_02
POU2F2	-0.222295	-0.0217944	-0.422795	-2.17301	7.3428e-07	0.00363762	ex_02
SBF2	-0.399422	-0.263387	-0.535457	-5.75477	7.34976e-07	0.00364034	ex_02
GLIS1	-0.240016	0.0598183	-0.53985	-1.56894	7.43953e-07	0.00368405	ex_02
SEC63	-0.404141	-0.251061	-0.557222	-5.17441	7.53912e-07	0.00373262	ex_02
TNR	-0.0914183	0.159453	-0.34229	-0.714218	7.77334e-07	0.0038478	ex_02
KCNH1	0.629026	0.757999	0.500052	9.55909	7.85151e-07	0.00388571	ex_02
ROBO2	0.0114556	1.03837	-1.01546	0.0218641	7.89077e-07	0.00390436	ex_02
PCSK6	-0.309821	-0.193357	-0.426284	-5.21397	8.1735e-07	0.00404343	ex_02
SHANK1	-0.19461	-0.0486568	-0.340563	-2.61336	8.36761e-07	0.00413862	ex_02
RFX7	-0.572931	-0.281165	-0.864697	-3.84872	8.53928e-07	0.00422267	ex_02
CATSPER2	-0.617824	-0.386181	-0.849468	-5.22749	8.71744e-07	0.0043099	ex_02
CDRT4	-0.178668	-0.035717	-0.321618	-2.44967	9.0182e-07	0.00445769	ex_02
CDYL2	0.388395	0.547547	0.229244	4.78312	9.03473e-07	0.00446496	ex_02
MCHR2	-0.389718	-0.303927	-0.475509	-8.9034	9.04624e-07	0.00446975	ex_02
VSTM2B	-0.295102	-0.114749	-0.475456	-3.20698	9.06724e-07	0.00447922	ex_02
EEFSEC	-0.131701	-0.0196962	-0.243706	-2.30463	9.83805e-07	0.00485803	ex_02
FAF1	-1.11288	-0.525188	-1.70058	-3.71146	1.0069e-06	0.00497108	ex_02
TNRC6C	-0.977399	-0.483464	-1.47133	-3.87838	1.03585e-06	0.00511294	ex_02
EVL	-0.22129	0.0484822	-0.491061	-1.60773	1.06916e-06	0.00527523	ex_02
MCF2L	-0.461599	-0.0593216	-0.863877	-2.24899	1.08971e-06	0.00537554	ex_02
FAM120B	-0.796024	-0.38498	-1.20707	-3.79565	1.09654e-06	0.00540814	ex_02
NRG2	-0.242365	-0.0738584	-0.410871	-2.81904	1.16407e-06	0.00573887	ex_02
NCS1	-0.019092	0.00240606	-0.04059	-1.7406	1.17684e-06	0.00579948	ex_02
DNAAF4	-0.377478	-0.240555	-0.514402	-5.40335	1.19285e-06	0.00587718	ex_02
HNRNPL	-0.135575	-0.015237	-0.255913	-2.20813	1.22657e-06	0.00604207	ex_02
GALNT9	-0.0363322	0.000168301	-0.0728328	-1.95093	1.40285e-06	0.00690905	ex_02
BABAM2	-0.605473	-0.281303	-0.929642	-3.66075	1.43376e-06	0.00705982	ex_02
PTPRS	-0.172316	0.0929172	-0.437549	-1.27334	1.47421e-06	0.00725755	ex_02
VSTM2L	-0.0916673	-0.0104274	-0.172907	-2.21153	1.476e-06	0.00726489	ex_02
ANXA11	-0.341939	-0.157737	-0.526141	-3.63834	1.52184e-06	0.00748898	ex_02
TSNARE1	-0.167131	-0.0295883	-0.304675	-2.38159	1.57253e-06	0.00773683	ex_02
HSD17B4	0.315791	0.498914	0.132668	3.37991	1.65535e-06	0.00814269	ex_02
ALMS1	-0.490011	-0.264317	-0.715706	-4.25532	1.6833e-06	0.00827677	ex_02
SMCHD1	-0.415428	-0.228472	-0.602383	-4.35517	1.69008e-06	0.00830843	ex_02
NEURL1	-0.215655	-0.0720195	-0.359291	-2.9427	1.71089e-06	0.00840904	ex_02
EIPR1	-0.262353	-0.108527	-0.416179	-3.34276	1.73897e-06	0.0085453	ex_02
RRAS2	-0.212007	-0.0638408	-0.360173	-2.80446	1.82241e-06	0.00895349	ex_02
ATCAY	-0.0271409	-0.0011487	-0.0531331	-2.04658	1.83802e-06	0.00902834	ex_02
IQSEC2	-0.446002	-0.277669	-0.614336	-5.19296	1.84127e-06	0.00904246	ex_02
LZTS1	-0.187386	-0.0468886	-0.327883	-2.61407	1.85072e-06	0.00908706	ex_02
CDH22	-0.20998	0.271189	-0.69115	-0.85532	1.87046e-06	0.00918209	ex_02
RALGDS	-0.267029	-0.137352	-0.396707	-4.03591	1.9788e-06	0.00971196	ex_02
MICU1	-0.521322	-0.251702	-0.790942	-3.78967	1.99552e-06	0.00979202	ex_02
LRRC4B	-0.0653374	0.0911047	-0.22178	-0.818571	2.02189e-06	0.00991938	ex_02
SLIT3	-0.626753	-0.275624	-0.977882	-3.49846	2.0405e-06	0.0100087	ex_02
UPP2	-0.366775	-0.0981515	-0.635399	-2.67611	2.09295e-06	0.0102638	ex_02
ABLIM2	-1.03024	0.211983	-2.27247	-1.6255	2.10545e-06	0.010323	ex_02
ANTXR1	-0.109036	0.0172013	-0.235273	-1.6929	2.12305e-06	0.0104072	ex_02
TRPC4AP	-0.221164	-0.0719514	-0.370377	-2.90507	2.1312e-06	0.010445	ex_02
GDI1	-0.250756	-0.129616	-0.371895	-4.05708	2.17291e-06	0.0106472	ex_02
NPM2	-0.324719	-0.18949	-0.459947	-4.70637	2.21242e-06	0.0108386	ex_02
ADGRB1	-0.109929	0.108777	-0.328635	-0.985146	2.24087e-06	0.0109758	ex_02
BICRAL	-0.150882	-0.0245407	-0.277223	-2.34067	2.25199e-06	0.011028	ex_02
EPB41L1	-0.357355	-0.0338583	-0.680851	-2.1651	2.2614e-06	0.0110718	ex_02
RALGAPA1	-0.28896	-0.155965	-0.421955	-4.25844	2.29989e-06	0.0112579	ex_02
NMD3	-0.426648	-0.279565	-0.57373	-5.68534	2.31986e-06	0.0113534	ex_02
NFX1	-0.309015	-0.143199	-0.474831	-3.6526	2.37898e-06	0.0116404	ex_02
SPG11	-0.2954	-0.145474	-0.445326	-3.86173	2.4173e-06	0.0118254	ex_02
RNF175	-0.413851	-0.207286	-0.620416	-3.92677	2.42031e-06	0.0118377	ex_02
KCNQ2	-0.768244	-0.280566	-1.25592	-3.08755	2.44119e-06	0.0119374	ex_02
GOLGA4	-0.520033	-0.190147	-0.849918	-3.08969	2.45222e-06	0.0119889	ex_02
SRRM4	-0.227463	0.18902	-0.643946	-1.07044	2.4662e-06	0.0120548	ex_02
ZNF780B	-0.551274	-0.372659	-0.729889	-6.04919	2.53697e-06	0.0123975	ex_02
TIMM23B	-0.176711	-0.0485977	-0.304825	-2.70344	2.79664e-06	0.0136616	ex_02
SYNDIG1	-0.189408	0.126627	-0.505443	-1.17466	2.80281e-06	0.0136889	ex_02
MPPED1	-0.0355792	-0.00093819	-0.0702202	-2.01305	2.86028e-06	0.0139667	ex_02
SLC38A2	0.359058	0.523058	0.195058	4.2911	2.97873e-06	0.0145421	ex_02
GSG1L	-0.373738	0.094127	-0.841602	-1.56565	2.99121e-06	0.0146001	ex_02
ARID1A	-0.147147	-0.0352596	-0.259034	-2.57762	3.01203e-06	0.0146987	ex_02
PLEKHA1	0.402375	0.538546	0.266204	5.79154	3.11363e-06	0.0151914	ex_02
BEND6	-0.334212	-0.145293	-0.523132	-3.46732	3.15961e-06	0.0154094	ex_02
NOVA2	-0.155489	0.143157	-0.454135	-1.02045	3.18827e-06	0.015546	ex_02
NHSL2	-0.0832846	0.0177438	-0.184313	-1.61573	3.33894e-06	0.0162773	ex_02
PDE2A	-0.410933	-0.255952	-0.565914	-5.19686	3.3939e-06	0.0165419	ex_02
NRXN2	-0.227753	0.16406	-0.619565	-1.13929	3.47496e-06	0.0169335	ex_02
NVL	-0.0993555	-0.00910544	-0.189606	-2.15771	3.52804e-06	0.0171886	ex_02
PALM	-0.193761	0.190156	-0.577678	-0.989184	3.53398e-06	0.017214	ex_02
USP42	-0.149659	-0.0296045	-0.269714	-2.44327	3.72311e-06	0.0181315	ex_02
RASGEF1A	-0.290612	0.00338857	-0.584613	-1.93737	3.83969e-06	0.0186954	ex_02
ATRX	-0.536715	-0.297606	-0.775824	-4.39942	3.84255e-06	0.0187055	ex_02
PSMF1	-0.179891	-0.0404523	-0.31933	-2.52856	3.94773e-06	0.0192136	ex_02
DOP1A	-0.391862	-0.212262	-0.571463	-4.27636	3.98784e-06	0.0194048	ex_02
LINGO1	-0.054239	0.0147686	-0.123247	-1.5405	3.99954e-06	0.0194578	ex_02
VKORC1L1	-0.166952	-0.0415663	-0.292339	-2.60971	4.01599e-06	0.0195338	ex_02
GPR137C	-0.416958	-0.260699	-0.573217	-5.22992	4.05208e-06	0.0197053	ex_02
HPCAL1	-0.292899	-0.108941	-0.476857	-3.12067	4.07093e-06	0.0197929	ex_02
TESPA1	0.63821	0.932222	0.344198	4.25448	4.42714e-06	0.0215203	ex_02
KMT5B	-0.177842	-0.0403166	-0.315367	-2.53454	4.43932e-06	0.0215751	ex_02
C20orf194	-0.514606	-0.206183	-0.823029	-3.27021	4.49354e-06	0.0218341	ex_02
TXNL4A	-0.318147	-0.179779	-0.456516	-4.50649	4.53162e-06	0.0220146	ex_02
AATK	-0.133633	-0.0260776	-0.241189	-2.43517	4.54252e-06	0.022063	ex_02
IGFL4	-0.311095	-0.0548522	-0.567338	-2.37952	4.83554e-06	0.0234814	ex_02
BOD1L1	-0.353941	0.110463	-0.818346	-1.49377	4.88101e-06	0.0236973	ex_02
MPRIP	-0.510246	-0.260631	-0.759862	-4.00642	4.92605e-06	0.023911	ex_02
RIPOR2	-0.379868	-0.207279	-0.552456	-4.31389	4.94014e-06	0.0239745	ex_02
MADD	-0.258309	-0.0968277	-0.41979	-3.1352	5.0795e-06	0.0246457	ex_02
RNF180	-0.401151	-0.188265	-0.614037	-3.69326	5.40765e-06	0.0262325	ex_02
ATP9A	-0.33079	-0.0632475	-0.598332	-2.4233	5.4784e-06	0.0265703	ex_02
OTUD7A	-1.40365	-0.551938	-2.25536	-3.23009	5.56646e-06	0.0269917	ex_02
ZMAT1	-0.0583695	-0.00279119	-0.113948	-2.0584	5.58154e-06	0.0270593	ex_02
EPN2	-0.12888	-0.0228574	-0.234902	-2.38251	5.58852e-06	0.0270876	ex_02
ERCC6L2	-0.156576	-0.00804813	-0.305104	-2.06617	5.62283e-06	0.0272482	ex_02
WDFY2	-0.347188	-0.188543	-0.505832	-4.28931	5.90673e-06	0.0286181	ex_02
PKNOX2	-0.459003	-0.227821	-0.690184	-3.89144	5.9245e-06	0.0286983	ex_02
SETX	-0.281874	-0.0908916	-0.472855	-2.89274	6.26083e-06	0.0303212	ex_02
CCSER1	0.377058	0.478772	0.275344	7.26565	6.33618e-06	0.0306798	ex_02
TRAPPC12	-0.336817	-0.128409	-0.545225	-3.16758	6.38977e-06	0.0309329	ex_02
BAZ1B	-0.167568	-0.03835	-0.296786	-2.54165	6.76013e-06	0.0327123	ex_02
DNM1	-0.434096	-0.16996	-0.698233	-3.22111	6.77326e-06	0.0327691	ex_02
N4BP1	-0.228312	-0.068321	-0.388302	-2.79693	6.80988e-06	0.0329326	ex_02
FRAS1	0.426439	0.685316	0.167562	3.22858	6.83496e-06	0.033047	ex_02
JPH4	-0.632261	-0.191328	-1.07319	-2.81042	6.89958e-06	0.0333526	ex_02
SLC24A2	0.562307	0.961636	0.162979	2.75989	6.91787e-06	0.0334341	ex_02
DHX57	-0.219965	-0.0654074	-0.374523	-2.7894	7.02676e-06	0.0339533	ex_02
PRPF38B	-0.0370689	-0.000550019	-0.0735878	-1.98948	7.2225e-06	0.0348919	ex_02
GABPB2	-0.0325046	0.0415345	-0.106544	-0.860461	7.25348e-06	0.0350343	ex_02
UNC13A	-0.503621	-0.154875	-0.852366	-2.83037	7.26553e-06	0.0350853	ex_02
FAAH2	-0.087678	-0.00266235	-0.172694	-2.02134	7.36553e-06	0.0355608	ex_02
SHLD2	-0.0428224	3.54222e-05	-0.0856803	-1.95834	7.39774e-06	0.0357089	ex_02
ERCC1	-0.00569554	0.000359655	-0.0117507	-1.84355	7.4271e-06	0.0358432	ex_02
WWC1	-0.138307	-0.0267705	-0.249844	-2.43039	7.5053e-06	0.0362131	ex_02
GOLM2	-0.399349	-0.164902	-0.633795	-3.33854	7.57046e-06	0.0365199	ex_02
AHDC1	-0.0824135	0.0450133	-0.20984	-1.26761	7.5842e-06	0.036571	ex_02
TCF20	-0.134551	0.0939086	-0.36301	-1.15432	7.78465e-06	0.0375298	ex_02
ZNF667	-0.164728	-0.0469226	-0.282533	-2.74063	7.9577e-06	0.0383561	ex_02
GSE1	-0.117326	0.0689261	-0.303578	-1.23464	8.07382e-06	0.0389077	ex_02
C1orf159	-0.158419	0.151648	-0.468486	-1.00138	8.48741e-06	0.0408924	ex_02
TFCP2	-0.137286	0.0761734	-0.350746	-1.26055	8.55474e-06	0.0412082	ex_02
AKAP12	-0.144604	0.0103057	-0.299515	-1.82957	8.58392e-06	0.0413402	ex_02
DLGAP3	-0.0237069	0.0194115	-0.0668254	-1.07761	8.64646e-06	0.0416327	ex_02
SKIL	-0.107388	-0.0123987	-0.202376	-2.21579	8.81534e-06	0.042437	ex_02
ZSCAN30	-0.393774	-0.250122	-0.537426	-5.37259	9.11682e-06	0.043861	ex_02
UNC5A	-0.0642467	0.0269553	-0.155449	-1.38069	9.13441e-06	0.0439365	ex_02
AGPAT4	-0.560754	-0.0492672	-1.07224	-2.14875	9.22531e-06	0.0443645	ex_02
RHBDL3	-0.801433	-0.12121	-1.48166	-2.30921	9.33565e-06	0.0448858	ex_02
TULP4	-0.298483	-0.118637	-0.478328	-3.25288	9.38298e-06	0.045104	ex_02
ICE1	-0.249323	-0.0806015	-0.418045	-2.89628	9.41653e-06	0.0452558	ex_02
FBN1	-0.279152	-0.14982	-0.408484	-4.2304	9.48665e-06	0.0455833	ex_02
EDIL3	-0.661277	-0.461277	-0.861277	-6.48039	9.54649e-06	0.0458613	ex_02
SARM1	-0.0651417	-0.00360383	-0.12668	-2.07474	9.66654e-06	0.0464284	ex_02
CASP8AP2	-0.0568561	0.026557	-0.140269	-1.33595	9.92162e-06	0.0476436	ex_02
NAV2	-0.672742	-0.348455	-0.997028	-4.066	1.00138e-05	0.0480765	ex_02
PIGU	-0.11121	-0.0140758	-0.208344	-2.24398	1.04962e-05	0.0503819	ex_02
LMO3	0.343761	0.514485	0.173036	3.94648	1.05446e-05	0.0506038	ex_02
RAI1	-0.0190917	0.0254236	-0.0636071	-0.840589	1.06966e-05	0.0513225	ex_02
CHD5	-0.225044	0.076822	-0.526909	-1.46117	1.09208e-05	0.0523872	ex_02
RAB28	-0.342417	-0.0813791	-0.603455	-2.57099	1.0996e-05	0.0527367	ex_02
PLXNC1	-0.293593	-0.179708	-0.407477	-5.05276	1.09986e-05	0.0527382	ex_02
TET2	-0.251805	-0.0925007	-0.41111	-3.09802	1.10792e-05	0.0531136	ex_02
SLC39A10	0.231518	0.333837	0.129199	4.43482	1.14492e-05	0.0548644	ex_02
EPB41	-0.302931	-0.105749	-0.500113	-3.01109	1.16538e-05	0.0558215	ex_02
CTCF	-0.0433477	-0.000783407	-0.085912	-1.99604	1.17673e-05	0.0563536	ex_02
ADAMTS16	-0.518524	-0.288906	-0.748141	-4.426	1.20308e-05	0.0576035	ex_02
SMG6	-0.318647	-0.0559107	-0.581384	-2.37705	1.20647e-05	0.0577536	ex_02
KIAA2026	-0.227969	-0.0629869	-0.392952	-2.70824	1.22306e-05	0.0585358	ex_02
PTPRK	0.625824	0.775964	0.475685	8.1697	1.23684e-05	0.0591827	ex_02
ACVR1C	-0.204238	-0.0332078	-0.375269	-2.34052	1.23917e-05	0.0592821	ex_02
STK38L	0.419175	0.578994	0.259356	5.1406	1.23988e-05	0.0593034	ex_02
PITPNM2	-0.292278	0.173916	-0.758471	-1.22879	1.24979e-05	0.0597651	ex_02
PACSIN1	-0.113507	-0.0181156	-0.208899	-2.33218	1.25508e-05	0.0600056	ex_02
ZNF292	-0.572868	-0.24572	-0.900016	-3.43209	1.27126e-05	0.0607664	ex_02
KIF26B	-0.113691	-0.0182189	-0.209164	-2.33398	1.28518e-05	0.0614188	ex_02
SLC37A1	-0.315732	-0.11676	-0.514705	-3.1101	1.29659e-05	0.0619513	ex_02
PISD	-0.155181	-0.0405733	-0.269788	-2.65383	1.30317e-05	0.0622526	ex_02
ZNF254	-0.200621	-0.0133125	-0.387929	-2.09926	1.34887e-05	0.0644218	ex_02
ZNRF1	-0.0227499	0.013773	-0.0592728	-1.22085	1.35565e-05	0.0647324	ex_02
CDC42BPB	-0.135315	0.0963659	-0.366996	-1.14473	1.36331e-05	0.0650842	ex_02
PLEKHG5	-0.0955211	0.0361138	-0.227156	-1.42225	1.39468e-05	0.0665682	ex_02
MYO9B	-0.109487	0.0503886	-0.269362	-1.34223	1.39478e-05	0.0665682	ex_02
MLXIP	-0.204628	0.110896	-0.520153	-1.2711	1.44884e-05	0.0691242	ex_02
TCERG1	-0.512616	-0.247895	-0.777338	-3.79535	1.47479e-05	0.0703475	ex_02
NDST3	-0.965689	-0.580432	-1.35095	-4.91286	1.47829e-05	0.0704996	ex_02
ATF1	-0.0935569	-0.012533	-0.174581	-2.26314	1.48389e-05	0.0707521	ex_02
CNTRL	-0.142902	-0.0215987	-0.264206	-2.30894	1.5119e-05	0.0720721	ex_02
COA1	-0.333145	-0.179291	-0.487	-4.24398	1.51908e-05	0.0723993	ex_02
PHLPP1	-0.379051	-0.183665	-0.574437	-3.80235	1.52065e-05	0.0724587	ex_02
PI4KA	-0.662961	-0.467367	-0.858555	-6.64324	1.54376e-05	0.0735293	ex_02
USP4	-0.0964356	0.0341969	-0.227068	-1.44689	1.56278e-05	0.074404	ex_02
ANKRD6	-0.288763	-0.112864	-0.464663	-3.21755	1.61233e-05	0.0767147	ex_02
EFCAB6	-0.131808	0.000297744	-0.263913	-1.95555	1.62052e-05	0.0770882	ex_02
ANKRD36C	-1.34074	-0.607533	-2.07396	-3.58397	1.63573e-05	0.0777951	ex_02
CEP170	-0.306134	-0.179784	-0.432484	-4.7488	1.66061e-05	0.078962	ex_02
CACNG2	-0.0138893	0.0275875	-0.0553662	-0.656333	1.6787e-05	0.0797887	ex_02
SOGA1	-0.26927	-0.0870036	-0.451537	-2.89554	1.69501e-05	0.0805467	ex_02
ZNF141	-0.16796	-0.0447646	-0.291155	-2.67214	1.70117e-05	0.0808227	ex_02
ABHD12	-0.0598695	-0.00114951	-0.11859	-1.99833	1.70982e-05	0.0812166	ex_02
ADNP	-0.229119	-0.0724271	-0.38581	-2.86591	1.71646e-05	0.0815146	ex_02
JMY	-0.28257	-0.144575	-0.420564	-4.01339	1.74929e-05	0.0830562	ex_02
SYNPO	-0.023038	0.000940758	-0.0470168	-1.88307	1.76033e-05	0.0835629	ex_02
C7orf50	-0.0816102	-0.00962795	-0.153592	-2.22212	1.79946e-05	0.0853843	ex_02
MGA	-0.221787	-0.0321211	-0.411454	-2.2919	1.80063e-05	0.085422	ex_02
PHF20	-0.115212	-0.0228636	-0.20756	-2.44521	1.83049e-05	0.0868202	ex_02
FRY	-0.511256	-0.222808	-0.799705	-3.47391	1.90159e-05	0.0901736	ex_02
EPHX4	0.217972	0.336153	0.0997924	3.61498	1.98e-05	0.093872	ex_02
CMSS1	-0.456866	-0.192143	-0.72159	-3.38255	2.00248e-05	0.0949015	ex_02
EEF1AKMT2	-0.274239	-0.115105	-0.433373	-3.37765	2.03939e-05	0.0966261	ex_02
ASXL3	-0.352815	-0.149762	-0.555867	-3.40554	2.05117e-05	0.0971638	ex_02
SNX30	-0.114939	-0.0154064	-0.214471	-2.26334	2.05661e-05	0.097401	ex_02
DYM	-0.339343	-0.161679	-0.517007	-3.74358	2.15343e-05	0.101943	ex_02
SLC25A29	-0.172872	-0.0434089	-0.302335	-2.61714	2.17868e-05	0.103117	ex_02
CYTH3	-0.204246	-0.014237	-0.394255	-2.10682	2.19952e-05	0.104081	ex_02
SNAP91	-0.430084	-0.249087	-0.611081	-4.65725	2.22113e-05	0.105082	ex_02
NDFIP2	0.354995	0.555383	0.154608	3.47216	2.23893e-05	0.105902	ex_02
NBPF12	-0.288003	-0.137435	-0.438571	-3.74897	2.24414e-05	0.106125	ex_02
PEAK1	-0.437838	-0.164188	-0.711487	-3.13593	2.26036e-05	0.10687	ex_02
TOM1L2	-0.220597	0.0326223	-0.473816	-1.70746	2.26864e-05	0.107239	ex_02
IGSF9B	-0.207784	0.00931346	-0.424882	-1.87588	2.26895e-05	0.107239	ex_02
UBASH3B	-0.000244496	5.99519e-05	-0.000548944	-1.57401	2.27664e-05	0.107571	ex_02
ELAVL1	-0.0591135	0.00210439	-0.120331	-1.89259	2.28446e-05	0.107918	ex_02
MTHFD1L	-0.0569885	0.0026039	-0.116581	-1.87432	2.30547e-05	0.108887	ex_02
SYN1	-0.121165	-0.0192012	-0.223128	-2.32905	2.41444e-05	0.113986	ex_02
C15orf41	-0.228326	-0.0971245	-0.359528	-3.41087	2.41619e-05	0.114044	ex_02
GRK5	-0.00405614	0.00144219	-0.00955447	-1.44587	2.43156e-05	0.114746	ex_02
RNF165	-0.16144	-0.0553703	-0.26751	-2.9831	2.43578e-05	0.11492	ex_02
CSGALNACT1	-0.11533	0.0921764	-0.322836	-1.08933	2.46396e-05	0.116225	ex_02
ZNF518A	-0.28634	-0.141008	-0.431671	-3.86162	2.48597e-05	0.117238	ex_02
L3MBTL1	-0.117405	0.00758245	-0.242392	-1.84106	2.49468e-05	0.117624	ex_02
SPEN	-0.0877669	-0.00404653	-0.171487	-2.0547	2.52177e-05	0.118876	ex_02
PTK2	-0.288344	-0.194228	-0.38246	-6.00476	2.56284e-05	0.120787	ex_02
ZZEF1	-0.267218	-0.120611	-0.413825	-3.5724	2.59472e-05	0.122263	ex_02
ITFG1	-0.427434	-0.200565	-0.654302	-3.69269	2.6351e-05	0.124087	ex_02
UBE2G1	-0.288328	-0.140659	-0.435998	-3.82688	2.64163e-05	0.124368	ex_02
PABPN1	-0.0635673	0.012463	-0.139598	-1.63868	2.65317e-05	0.124885	ex_02
ZNRF3	-0.342838	-0.111129	-0.574546	-2.89998	2.67026e-05	0.125662	ex_02
NPHP3	-0.382658	-0.218931	-0.546385	-4.58078	2.72581e-05	0.128249	ex_02
DGKG	-0.14318	0.152636	-0.438997	-0.948656	2.75366e-05	0.129532	ex_02
ABCA5	-0.384459	-0.226143	-0.542775	-4.75963	2.7728e-05	0.130377	ex_02
ADCY3	-0.212148	-0.0771874	-0.347108	-3.08092	2.86015e-05	0.134456	ex_02
ADCY5	-0.124885	-0.00449758	-0.245272	-2.03319	2.87829e-05	0.13528	ex_02
NBAS	0.309669	0.418902	0.200437	5.55642	2.89112e-05	0.135854	ex_02
PLD3	-0.255281	-0.0822916	-0.42827	-2.89232	2.8981e-05	0.136153	ex_02
TLK2	-0.206187	-0.0718264	-0.340548	-3.00772	2.9119e-05	0.136772	ex_02
KIAA1671	-0.017674	0.0094926	-0.0448406	-1.27511	2.94194e-05	0.138154	ex_02
FLACC1	-0.0223271	0.000431745	-0.0450859	-1.92278	2.97371e-05	0.139616	ex_02
WDR33	-0.269039	-0.0923267	-0.445752	-2.98398	2.97631e-05	0.139708	ex_02
DIPK1A	-0.267277	-0.0673691	-0.467185	-2.62047	3.05156e-05	0.14321	ex_02
MAPK4	-0.0724862	0.120113	-0.265085	-0.737648	3.16769e-05	0.148628	ex_02
CAMK2A	-0.789211	-0.258157	-1.32026	-2.91275	3.17554e-05	0.148964	ex_02
TEF	-0.0450084	0.0012813	-0.0912981	-1.90571	3.17988e-05	0.149136	ex_02
MECP2	-0.0962918	-0.00351471	-0.189069	-2.03421	3.19749e-05	0.14993	ex_02
CHORDC1	0.131427	0.217722	0.0451313	2.985	3.20175e-05	0.150098	ex_02
CREBBP	-0.194843	0.0284128	-0.4181	-1.71053	3.27705e-05	0.153595	ex_02
SMG1	-0.414836	-0.163171	-0.666501	-3.23073	3.32384e-05	0.155755	ex_02
SYNPO2	0.138049	0.365739	-0.0896408	1.18833	3.33973e-05	0.156466	ex_02
DCAF6	0.249548	0.355385	0.14371	4.62128	3.38352e-05	0.158484	ex_02
KLF12	-0.336261	-0.177403	-0.495118	-4.14875	3.3946e-05	0.158969	ex_02
ZNF577	-0.184676	-0.0564698	-0.312883	-2.82325	3.3974e-05	0.159066	ex_02
GARNL3	-0.828927	-0.259948	-1.39791	-2.85541	3.42703e-05	0.160419	ex_02
ZNF804B	0.0162895	0.120526	-0.0879469	0.306293	3.45333e-05	0.161616	ex_02
NEMF	-0.302093	-0.107526	-0.49666	-3.04312	3.54394e-05	0.165821	ex_02
TAFA5	-0.138617	0.350737	-0.627971	-0.555191	3.60401e-05	0.168595	ex_02
BAIAP2	-0.137574	0.0645412	-0.33969	-1.33409	3.62271e-05	0.169434	ex_02
SEC22A	-0.122598	-0.0206231	-0.224573	-2.35634	3.68005e-05	0.172079	ex_02
BDP1	-0.216957	0.064921	-0.498834	-1.50855	3.87333e-05	0.181001	ex_02
HERC3	-0.164191	-0.00477962	-0.323603	-2.01873	3.99088e-05	0.186454	ex_02
FAM20B	-0.167235	-0.0437684	-0.290701	-2.65476	4.0412e-05	0.188764	ex_02
ACTB	-0.276216	-0.181938	-0.370495	-5.74228	4.05874e-05	0.189543	ex_02
CCDC25	0.459612	0.679774	0.23945	4.09164	4.1443e-05	0.193498	ex_02
CENPC	-0.243343	-0.138389	-0.348297	-4.5443	4.21553e-05	0.196696	ex_02
BCLAF1	-0.387567	-0.18961	-0.585523	-3.83729	4.28995e-05	0.200126	ex_02
PGAP1	-0.320063	-0.171961	-0.468165	-4.23568	4.29269e-05	0.200211	ex_02
SGK3	-0.27577	-0.120369	-0.431171	-3.47809	4.29611e-05	0.200328	ex_02
USP48	-0.299742	-0.144402	-0.455083	-3.78191	4.32646e-05	0.2017	ex_02
CFDP1	-0.228353	-0.0796778	-0.377028	-3.01034	4.49771e-05	0.209593	ex_02
SETD2	-0.633146	-0.262819	-1.00347	-3.35094	4.55361e-05	0.212153	ex_02
RAB10	-0.226466	0.0193838	-0.472315	-1.80543	4.68281e-05	0.218125	ex_02
CUX1	-0.131336	0.261424	-0.524095	-0.655398	4.6865e-05	0.21825	ex_02
UBE2O	-0.075334	0.0081807	-0.158849	-1.76798	4.70908e-05	0.219255	ex_02
ATF7IP2	-0.490073	-0.235408	-0.744738	-3.77172	4.7169e-05	0.219571	ex_02
MBP	-0.512077	-0.301533	-0.722621	-4.76695	4.76385e-05	0.221662	ex_02
HDAC4	-0.337219	-0.000330023	-0.674109	-1.96188	4.78143e-05	0.222432	ex_02
EPB41L4B	-0.275813	0.0766972	-0.628323	-1.53353	4.79318e-05	0.222931	ex_02
ZFYVE9	-0.258339	-0.0489746	-0.467704	-2.41844	4.868e-05	0.226362	ex_02
ST3GAL5	-0.321701	-0.148006	-0.495397	-3.63004	4.96982e-05	0.231047	ex_02
KIF13B	0.190542	0.309014	0.0720701	3.15227	4.96984e-05	0.231047	ex_02
CYFIP1	-0.429077	-0.230464	-0.62769	-4.23424	5.06515e-05	0.235377	ex_02
TP53BP1	-0.332682	-0.168761	-0.496602	-3.9778	5.06566e-05	0.235377	ex_02
NR2C2	-0.204359	-0.0574814	-0.351237	-2.72701	5.08412e-05	0.236157	ex_02
CACNG8	-0.0968293	0.0223101	-0.215969	-1.59294	5.11665e-05	0.237617	ex_02
RSF1	-0.300464	-0.0866413	-0.514286	-2.75415	5.16997e-05	0.240042	ex_02
EEF1A1	-0.327913	-0.134699	-0.521127	-3.32635	5.1705e-05	0.240042	ex_02
CEP350	-0.358567	-0.169041	-0.548094	-3.70808	5.18211e-05	0.240502	ex_02
PPIP5K1	-0.172398	0.0474183	-0.392214	-1.53716	5.26521e-05	0.244306	ex_02
WDR59	-0.282365	-0.132407	-0.432324	-3.69052	5.27851e-05	0.24487	ex_02
TANGO6	-0.0305011	0.00642738	-0.0674295	-1.61883	5.27871e-05	0.24487	ex_02
HM13	-0.0950115	0.0328892	-0.222912	-1.45597	5.28594e-05	0.245109	ex_02
PLXNA1	-0.0747275	-0.00379788	-0.145657	-2.06491	5.33439e-05	0.247302	ex_02
SEMA4D	-0.26289	-0.105305	-0.420474	-3.26971	5.48014e-05	0.254004	ex_02
SLC45A4	-0.0554925	0.0504052	-0.16139	-1.02706	5.49312e-05	0.254551	ex_02
RAB11FIP4	-0.173504	0.0771964	-0.424204	-1.35645	5.52729e-05	0.256079	ex_02
AGAP3	-0.0461609	0.0242088	-0.116531	-1.28569	5.55372e-05	0.257248	ex_02
AGO2	-0.10019	0.0762891	-0.27667	-1.1127	5.55873e-05	0.257425	ex_02
CHCHD6	-0.211179	-0.0512193	-0.371139	-2.58755	5.57576e-05	0.258158	ex_02
AP3B2	-0.271004	-0.0329836	-0.509025	-2.23157	5.64573e-05	0.261341	ex_02
FOXN3	-0.21184	0.0346552	-0.458335	-1.68441	5.78776e-05	0.267858	ex_02
KIAA0513	-0.0161919	0.00474218	-0.0371261	-1.51598	5.79035e-05	0.267919	ex_02
NEK10	-0.287822	-0.148756	-0.426887	-4.05652	5.80426e-05	0.268505	ex_02
DTD1	-0.252612	-0.0974903	-0.407734	-3.19175	5.82984e-05	0.26963	ex_02
RSPH3	-0.177915	0.011931	-0.367761	-1.83679	5.83141e-05	0.269644	ex_02
PEBP1	-0.454005	-0.275044	-0.632967	-4.97221	5.85657e-05	0.270749	ex_02
PCM1	-0.690847	-0.123546	-1.25815	-2.3868	5.92669e-05	0.273932	ex_02
KYAT1	-0.101499	0.066575	-0.269572	-1.18361	5.95058e-05	0.274976	ex_02
YEATS2	-0.213544	-0.100493	-0.326595	-3.7022	5.96356e-05	0.275517	ex_02
ZNF318	-0.1587	-0.0235661	-0.293835	-2.30176	5.99879e-05	0.277084	ex_02
ACAP3	-0.191669	0.0384529	-0.421791	-1.63246	6.01435e-05	0.277743	ex_02
HHAT	-0.348785	-0.216811	-0.480759	-5.17986	6.17008e-05	0.284811	ex_02
LRRC2	-0.251547	-0.049216	-0.453877	-2.43672	6.17794e-05	0.285112	ex_02
CPE	0.299057	0.493921	0.104192	3.00793	6.20162e-05	0.286143	ex_02
KCNT1	-0.257922	-0.076268	-0.439577	-2.78286	6.37575e-05	0.294114	ex_02
ZFR2	-0.256195	0.377195	-0.889586	-0.79277	6.38313e-05	0.29439	ex_02
STOX2	-0.323978	-0.0514261	-0.596531	-2.32978	6.4754e-05	0.298581	ex_02
KLHL22	-0.0669234	0.0450681	-0.178915	-1.17123	6.50067e-05	0.299681	ex_02
ERICH3	-0.322483	-0.168296	-0.47667	-4.09928	6.69278e-05	0.30847	ex_02
EPS15L1	-0.148226	0.0145604	-0.311013	-1.78466	6.78438e-05	0.312624	ex_02
RAB40C	-0.127163	0.189728	-0.444053	-0.786501	6.84002e-05	0.315051	ex_02
CPNE5	-0.245121	0.0186495	-0.508892	-1.82139	6.84298e-05	0.315119	ex_02
MIS18BP1	-0.0479229	0.0227719	-0.118618	-1.32863	6.90767e-05	0.318029	ex_02
APPL2	-0.218194	-0.0602087	-0.37618	-2.70691	6.94974e-05	0.319896	ex_02
KCNN2	0.296061	0.434661	0.157461	4.18665	7.12244e-05	0.327775	ex_02
MFSD4A	-0.165596	-0.0423837	-0.288809	-2.63417	7.19206e-05	0.330907	ex_02
RPAP2	-0.333749	-0.145892	-0.521606	-3.4821	7.21227e-05	0.331764	ex_02
AGO3	-0.333386	-0.132278	-0.534494	-3.24913	7.23948e-05	0.332944	ex_02
GPC6	-0.747872	-0.482001	-1.01374	-5.51321	7.25701e-05	0.333677	ex_02
GTF2IRD1	-0.0809872	0.172215	-0.334189	-0.626899	7.35836e-05	0.338264	ex_02
NIM1K	-0.105452	0.0548319	-0.265736	-1.28948	7.4136e-05	0.340729	ex_02
SMPD3	-0.0181386	0.0154665	-0.0517437	-1.0579	7.41802e-05	0.340858	ex_02
CCDC149	-0.214385	-0.0740449	-0.354724	-2.99406	7.42064e-05	0.340904	ex_02
BEGAIN	-0.028399	0.034537	-0.091335	-0.884407	7.45574e-05	0.342442	ex_02
RAD18	-0.18403	-0.0477582	-0.320302	-2.64686	7.45906e-05	0.34252	ex_02
DYNC2H1	-0.325891	-0.161956	-0.489825	-3.89628	7.51174e-05	0.344864	ex_02
PLEC	-0.0470526	0.0476027	-0.141708	-0.974286	7.55805e-05	0.346915	ex_02
NCAM1	-1.39339	0.978597	-3.76539	-1.15135	7.66871e-05	0.351917	ex_02
PDZRN4	0.369096	0.569374	0.168819	3.61206	7.74218e-05	0.355211	ex_02
SMARCC1	-0.2584	-0.083864	-0.432937	-2.90172	7.7757e-05	0.356671	ex_02
GRB10	-0.383141	-0.147746	-0.618536	-3.19013	7.79657e-05	0.357551	ex_02
N4BP2L1	-0.368559	-0.176165	-0.560953	-3.7546	7.80473e-05	0.357847	ex_02
NSG2	-0.131877	-0.0202477	-0.243506	-2.31547	7.81678e-05	0.358321	ex_02
ZNF37A	-0.288394	-0.13299	-0.443798	-3.63724	8.03145e-05	0.368081	ex_02
NOL4L	-0.170773	0.215277	-0.556823	-0.86701	8.09958e-05	0.371123	ex_02
DIS3L2	-0.258228	-0.0748467	-0.441608	-2.75992	8.14433e-05	0.373092	ex_02
SPARCL1	0.678395	1.27736	0.0794293	2.21988	8.20993e-05	0.376015	ex_02
CLU	0.513555	0.948825	0.0782847	2.31247	8.22106e-05	0.376442	ex_02
ADD3	0.444774	0.665121	0.224427	3.95622	8.30563e-05	0.380149	ex_02
MYH9	-0.17398	0.0716694	-0.41963	-1.38814	8.31729e-05	0.380599	ex_02
RPRD2	-0.406474	-0.130448	-0.682501	-2.88623	8.32457e-05	0.380849	ex_02
CEP295	-0.245854	-0.0934422	-0.398267	-3.1616	8.37717e-05	0.383172	ex_02
ARMCX4	-0.299305	-0.144315	-0.454296	-3.78493	8.44004e-05	0.385963	ex_02
CPEB1	-0.329539	-0.155413	-0.503666	-3.70928	8.44623e-05	0.386162	ex_02
CDK13	-0.349945	-0.15124	-0.54865	-3.45175	8.48862e-05	0.388015	ex_02
AGFG1	0.334243	0.536497	0.131989	3.23902	8.49517e-05	0.388229	ex_02
ZNF804A	-0.585836	-0.373889	-0.797784	-5.41746	8.53802e-05	0.390017	ex_02
CNTN5	0.376772	0.599108	0.154436	3.32137	8.6996e-05	0.397311	ex_02
CRHR1	-0.306597	-0.152207	-0.460988	-3.8922	8.70234e-05	0.397349	ex_02
RABL6	-0.152082	0.0304376	-0.334601	-1.63311	8.70761e-05	0.397502	ex_02
SIRPA	-0.274954	-0.0893803	-0.460528	-2.90397	8.72209e-05	0.398076	ex_02
ST8SIA1	0.273682	0.414037	0.133327	3.82178	8.74692e-05	0.399122	ex_02
KDM3B	-0.187842	-0.057231	-0.318452	-2.81878	8.87977e-05	0.405006	ex_02
MDM4	-0.128432	-0.0191447	-0.237718	-2.30331	8.88913e-05	0.405344	ex_02
CERS4	-0.019297	0.0465722	-0.0851661	-0.57419	8.95756e-05	0.408375	ex_02
HDAC8	-0.161178	0.087951	-0.410307	-1.26803	8.99208e-05	0.409859	ex_02
CFAP299	0.166621	0.294074	0.0391673	2.56227	9.0687e-05	0.413261	ex_02
MAPK8	-0.259111	-0.136271	-0.381951	-4.13423	9.07421e-05	0.413421	ex_02
WWC2	-0.348541	-0.192402	-0.504681	-4.37513	9.08155e-05	0.413665	ex_02
FEM1C	0.26927	0.441095	0.0974462	3.07151	9.12559e-05	0.415579	ex_02
FBXO22	-0.0401995	0.0114776	-0.0918766	-1.52465	9.16825e-05	0.41743	ex_02
KLHDC10	-0.279734	-0.145031	-0.414436	-4.07021	9.18662e-05	0.418175	ex_02
ANKHD1	-0.34721	-0.164118	-0.530303	-3.71681	9.2096e-05	0.419129	ex_02
NYAP2	-0.367863	-0.122429	-0.613298	-2.93764	9.34629e-05	0.425256	ex_02
KMT2E	-0.224277	-0.109427	-0.339127	-3.8274	9.60161e-05	0.436777	ex_02
GRK3	0.324967	0.568298	0.0816358	2.61752	9.62581e-05	0.437782	ex_02
NFASC	-0.656593	-0.262182	-1.051	-3.26284	9.69891e-05	0.441009	ex_02
EEPD1	-0.0551988	0.00555127	-0.115949	-1.78086	9.782e-05	0.44469	ex_02
FBXO16	-0.0857988	0.047267	-0.218865	-1.26376	9.94054e-05	0.451798	ex_02
FOXK1	-0.136894	0.113451	-0.38724	-1.07175	9.94108e-05	0.451798	ex_02
SEMA5B	-0.230885	-0.078891	-0.382879	-2.97727	0.000100172	0.454983	ex_02
GAS7	-0.220593	0.0344982	-0.475684	-1.6949	0.00010273	0.466497	ex_02
SLC4A10	0.235658	0.329143	0.142174	4.94072	0.000103162	0.468356	ex_02
VRK1	0.368903	0.543121	0.194686	4.15019	0.000103916	0.471572	ex_02
RBM4	-0.368592	-0.1733	-0.563884	-3.69922	0.000104545	0.474321	ex_02
GTF2I	-0.295681	-0.0179626	-0.5734	-2.08673	0.000104796	0.475355	ex_02
TBC1D19	-0.278789	-0.138332	-0.419245	-3.89029	0.000104861	0.475543	ex_02
TTC3	-0.332392	-0.218228	-0.446556	-5.70651	0.000105339	0.477608	ex_02
CNOT10	-0.0834828	-0.00227252	-0.164693	-2.01481	0.00010644	0.482492	ex_02
PACS2	-0.102406	0.00550089	-0.210313	-1.86005	0.000106532	0.482803	ex_02
SORCS2	-0.046275	0.0170267	-0.109577	-1.43278	0.000106885	0.484294	ex_02
SPTAN1	-0.339614	-0.108693	-0.570536	-2.8825	0.000107397	0.486507	ex_02
NUS1	-0.210443	-0.0884056	-0.33248	-3.37979	0.000107434	0.486569	ex_02
RUNDC3B	-0.279094	-0.125983	-0.432205	-3.57267	0.000108022	0.489125	ex_02
NF1	-0.37033	0.00896511	-0.749625	-1.91364	0.000111152	0.503184	ex_02
SDK1	-0.0245433	0.0421618	-0.0912485	-0.721144	0.000111805	0.506027	ex_02
RFLNA	-0.261703	-0.0922006	-0.431206	-3.02608	0.000111907	0.506379	ex_02
STMN2	0.277323	0.424841	0.129806	3.6846	0.000112982	0.511133	ex_02
HNRNPA2B1	0.314972	0.484727	0.145217	3.63662	0.000113825	0.51483	ex_02
PRKAR2A	-0.0374141	0.0279366	-0.102765	-1.1221	0.000114567	0.518072	ex_02
CAPZB	-0.132609	0.151765	-0.416983	-0.913966	0.000114796	0.518994	ex_02
TUB	-0.253658	-0.110547	-0.396769	-3.47394	0.000115071	0.520122	ex_02
NPIPB5	-0.000649179	0.00177289	-0.00307125	-0.525323	0.000115502	0.521955	ex_02
LMF1	-0.0305907	0.0867105	-0.147892	-0.511134	0.000116125	0.524652	ex_02
ARNTL	0.190733	0.308024	0.0734425	3.18721	0.000116213	0.524934	ex_02
ZC4H2	-0.0625436	0.0705586	-0.195646	-0.920971	0.000116237	0.524934	ex_02
MCU	-0.0302758	0.0453192	-0.105871	-0.784966	0.000116363	0.525381	ex_02
PPP4R4	-0.354415	-0.0369224	-0.671908	-2.1879	0.000116567	0.526182	ex_02
DZIP3	-0.288682	-0.136181	-0.441182	-3.71019	0.000116832	0.527262	ex_02
NR2F1	-0.100086	-0.0100666	-0.190105	-2.17914	0.000117802	0.531522	ex_02
PRB2	-0.132468	0.0821171	-0.347053	-1.20993	0.000117856	0.531649	ex_02
TMEM64	-0.174455	0.0489549	-0.397865	-1.53049	0.000119914	0.540813	ex_02
EXOSC10	-0.144366	-0.0310066	-0.257726	-2.49606	0.000120101	0.541534	ex_02
SNX29	-0.14466	0.0124858	-0.301806	-1.80424	0.000120446	0.542972	ex_02
ATP9B	-0.403284	-0.254188	-0.55238	-5.30144	0.000120687	0.543935	ex_02
ZNF251	-0.181334	0.122886	-0.485555	-1.16826	0.000121432	0.547174	ex_02
SACS	-0.283506	-0.0948718	-0.472141	-2.94571	0.000121492	0.547323	ex_02
SENP5	-0.193439	-0.0460829	-0.340795	-2.57291	0.00012241	0.551335	ex_02
CELF5	-0.0812707	0.134783	-0.297324	-0.737261	0.000122436	0.551335	ex_02
BRWD1	-0.745911	-0.288211	-1.20361	-3.19414	0.000124449	0.560268	ex_02
ZEB1	0.892921	1.43784	0.347996	3.21162	0.000126812	0.570653	ex_02
ZNF618	-0.482674	-0.283544	-0.681804	-4.75079	0.000127819	0.575058	ex_02
NPHP4	-0.252245	-0.0804938	-0.423996	-2.87853	0.000128408	0.577577	ex_02
CAMSAP1	-0.126419	-0.011007	-0.241831	-2.14689	0.000129395	0.58189	ex_02
ZNF704	-0.246142	0.018505	-0.510788	-1.82292	0.000130718	0.587706	ex_02
NFIX	-0.334873	0.233167	-0.902914	-1.15544	0.000130857	0.588201	ex_02
TTC14	-0.223453	-0.121899	-0.325007	-4.31259	0.000131433	0.590661	ex_02
FHOD3	-0.372479	-0.0709282	-0.67403	-2.42097	0.000132315	0.594491	ex_02
GAK	-0.120602	0.0567074	-0.297912	-1.33313	0.00013234	0.594491	ex_02
CCAR1	-0.181692	0.116743	-0.480128	-1.19326	0.000133052	0.597537	ex_02
MTR	-0.385779	-0.176081	-0.595476	-3.60573	0.000135315	0.607563	ex_02
INPP5B	-0.105439	0.0257117	-0.236589	-1.57572	0.000136594	0.613169	ex_02
CDH6	0.504187	0.697754	0.31062	5.10514	0.00013679	0.613911	ex_02
BCL11A	-0.128142	0.0406076	-0.296892	-1.48832	0.000137446	0.616721	ex_02
SCLT1	-0.174965	-0.0230706	-0.32686	-2.25765	0.000138057	0.619325	ex_02
SUN1	-0.341967	-0.183313	-0.500622	-4.22454	0.00013842	0.620815	ex_02
EXT1	-0.143358	0.081523	-0.368239	-1.24944	0.000142495	0.638945	ex_02
KDM6A	-0.275213	-0.121573	-0.428853	-3.51084	0.000142696	0.639707	ex_02
SCFD2	-0.223336	-0.0268852	-0.419787	-2.22819	0.00014378	0.644424	ex_02
RAPGEF1	-0.0805606	0.0336672	-0.194788	-1.38229	0.000143883	0.644741	ex_02
GLS	0.305831	0.576344	0.035318	2.21586	0.000144773	0.648582	ex_02
GRIK4	-0.456081	-0.182351	-0.72981	-3.26563	0.000146013	0.653846	ex_02
KCND3	-0.211261	0.472501	-0.895022	-0.605566	0.000146192	0.654502	ex_02
RBM6	-0.172644	0.0719993	-0.417287	-1.38314	0.000146466	0.655583	ex_02
PRKRIP1	-0.0570099	0.018038	-0.132058	-1.48888	0.000146636	0.656198	ex_02
ZFP90	-0.217975	-0.0777142	-0.358235	-3.04592	0.000149509	0.668902	ex_02
SKI	-0.106404	0.121925	-0.334733	-0.913368	0.000152149	0.680562	ex_02
PUM1	-0.141692	0.0588389	-0.342222	-1.38488	0.000152803	0.683334	ex_02
ZMYND11	-0.231688	-0.0122063	-0.451169	-2.06897	0.000152986	0.684	ex_02
GNB1	-0.0777977	0.0730277	-0.228623	-1.01098	0.000153747	0.687248	ex_02
TBC1D9B	-0.258294	-0.120868	-0.39572	-3.68379	0.000155229	0.693719	ex_02
PPP3R1	0.369984	0.608824	0.131143	3.03615	0.000155319	0.693965	ex_02
GIT2	-0.0517743	0.00122794	-0.104777	-1.91456	0.000158453	0.70781	ex_02
AP4E1	-0.176478	-0.0480679	-0.304889	-2.69364	0.000160175	0.71534	ex_02
FYN	-0.266016	0.0420147	-0.574046	-1.69263	0.000161136	0.719471	ex_02
ZNF846	-0.197248	0.0790629	-0.473559	-1.39914	0.000161423	0.720593	ex_02
GLT1D1	-0.10001	0.0200505	-0.220071	-1.63264	0.000163878	0.731389	ex_02
TBCD	-0.224667	-0.097314	-0.352019	-3.45763	0.000163923	0.731426	ex_02
KAT6A	-0.275059	-0.0836227	-0.466496	-2.81611	0.00016422	0.732584	ex_02
ICA1	-0.688523	-0.324701	-1.05234	-3.70918	0.000164236	0.732584	ex_02
NPIPA1	-0.196758	-0.0667875	-0.326729	-2.96712	0.000164324	0.73272	ex_02
RILPL1	-0.26409	0.126563	-0.654742	-1.32498	0.000164496	0.733323	ex_02
SCAPER	-0.575278	-0.220557	-0.93	-3.17862	0.000164735	0.734222	ex_02
TRHDE	0.0893908	0.16775	0.0110318	2.2359	0.000165402	0.737033	ex_02
ABR	-0.286132	0.667483	-1.23975	-0.588086	0.000166511	0.741642	ex_02
PATJ	-0.389764	-0.183845	-0.595682	-3.70983	0.000166565	0.741712	ex_02
RPTOR	-0.398331	0.0787863	-0.875448	-1.63632	0.000168326	0.749387	ex_02
GNAO1	-0.428703	-0.0900935	-0.767313	-2.48145	0.000168827	0.751451	ex_02
SEC14L5	-0.43088	0.223804	-1.08556	-1.28995	0.00016909	0.75245	ex_02
MAD1L1	-0.0751318	0.0712239	-0.221488	-1.00615	0.000169319	0.7533	ex_02
MGAT5B	-0.597615	-0.0669273	-1.1283	-2.20714	0.000169541	0.754118	ex_02
TRAK1	-0.24509	-0.0713338	-0.418846	-2.76461	0.000169762	0.754931	ex_02
PRKAR2B	0.279421	0.418049	0.140794	3.95055	0.000170412	0.757653	ex_02
ACOT7	-0.0421592	0.0623195	-0.146638	-0.790883	0.000171874	0.76398	ex_02
IQSEC1	-0.397219	0.417207	-1.21165	-0.955931	0.000173749	0.77214	ex_02
SREBF2	-0.204449	-0.120529	-0.288369	-4.77493	0.000175035	0.777332	ex_02
PLEKHA2	0.00616167	0.0843914	-0.0720681	0.154374	0.000175809	0.780591	ex_02
APBA2	-0.305961	0.199259	-0.81118	-1.18695	0.000176917	0.785334	ex_02
LUC7L	-0.167452	-0.004259	-0.330644	-2.01112	0.000177292	0.786822	ex_02
GTF3C1	-0.223396	-0.0850418	-0.361751	-3.16469	0.000181468	0.805173	ex_02
ARRB1	-0.058213	0.0208164	-0.137242	-1.44371	0.000182749	0.810673	ex_02
CEP68	-0.210926	-0.0345876	-0.387265	-2.3444	0.000185875	0.824355	ex_02
SSBP2	-0.367737	-0.227347	-0.508128	-5.1339	0.000187214	0.830108	ex_02
SH3RF3	-0.398929	0.304714	-1.10257	-1.1112	0.000188046	0.833607	ex_02
MEF2C	0.228509	0.335208	0.121809	4.19748	0.000191305	0.847863	ex_02
DGKZ	-0.24305	-0.100756	-0.385344	-3.34777	0.000192143	0.851385	ex_02
SOBP	-0.923318	-0.208451	-1.63818	-2.53148	0.000193136	0.855591	ex_02
ZMYM5	-0.0606128	0.0166429	-0.137868	-1.53774	0.000193498	0.857003	ex_02
CLSTN2	-0.191497	0.0176367	-0.40063	-1.79468	0.000196404	0.869676	ex_02
EIF3A	-0.0530088	0.0039318	-0.109949	-1.82463	0.000197263	0.873284	ex_02
PRRC2B	-0.203621	-0.0383353	-0.368907	-2.41454	0.000197538	0.874305	ex_02
TAF3	-0.139645	-0.0218497	-0.25744	-2.32352	0.000197745	0.875024	ex_02
STIM1	-0.116523	-0.00976942	-0.223277	-2.13933	0.00019813	0.876526	ex_02
PLCB1	0.413366	0.725151	0.101581	2.59853	0.000198779	0.879199	ex_02
DLGAP4	-0.106266	0.212085	-0.424617	-0.654238	0.000202788	0.896726	ex_02
SORBS2	-1.14175	0.662366	-2.94586	-1.24038	0.000204119	0.902412	ex_02
SENP7	-0.328898	-0.184527	-0.47327	-4.46508	0.000205473	0.908192	ex_02
RAD54L2	-0.0788524	-0.00759601	-0.150109	-2.1689	0.000205643	0.908734	ex_02
EXD3	-0.207063	0.00403465	-0.41816	-1.9225	0.000205698	0.908774	ex_02
SIMC1	-0.218262	-0.053322	-0.383202	-2.59358	0.000209195	0.924013	ex_02
CHST1	-0.178883	-0.0440486	-0.313718	-2.60026	0.00021027	0.92855	ex_02
ZNF493	-0.244672	-0.0964362	-0.392907	-3.23504	0.000210749	0.930455	ex_02
CAMK2N1	-0.287	-0.170997	-0.403002	-4.84912	0.000214019	0.944465	ex_02
PAN3	-0.257824	-0.1091	-0.406548	-3.39775	0.000216718	0.956162	ex_02
NSD1	-0.348986	0.104004	-0.801975	-1.50997	0.000218112	0.962094	ex_02
POGZ	-0.39935	-0.118912	-0.679789	-2.79103	0.000218733	0.964615	ex_02
CCNY	0.431545	0.70717	0.15592	3.06871	0.000219738	0.968825	ex_02
ZFC3H1	-0.110141	0.0364269	-0.256709	-1.47285	0.000219849	0.969094	ex_02
SCAP	-0.0857125	-0.000624728	-0.1708	-1.97435	0.000219989	0.969492	ex_02
SHANK2	-1.17561	0.596772	-2.94799	-1.30003	0.000220022	0.969492	ex_02
UPF2	-0.158773	-0.0333031	-0.284244	-2.48019	0.000221391	0.975228	ex_02
SLC39A9	-0.142897	-0.0139296	-0.271865	-2.17166	0.000224422	0.988353	ex_02
CDH4	-0.189237	-0.0393791	-0.339096	-2.47499	0.000225481	0.992793	ex_02
ARSB	-0.0133338	0.0308423	-0.05751	-0.591583	0.000226627	0.997613	ex_02
MGMT	-0.220821	-0.0737806	-0.367862	-2.94342	0.000227719	1	ex_02
INSR	-0.120872	0.134138	-0.375882	-0.929001	0.000229194	1	ex_02
TMEM65	0.188029	0.299514	0.0765449	3.30567	0.000230118	1	ex_02
MAP6	-0.169157	0.0169305	-0.355245	-1.78164	0.000230252	1	ex_02
USP31	0.102821	0.268792	-0.0631498	1.21422	0.000231814	1	ex_02
CASK	-0.279692	-0.071642	-0.487742	-2.63488	0.00023754	1	ex_02
SPIDR	-0.992618	0.14566	-2.1309	-1.70916	0.000237801	1	ex_02
XYLT1	-0.0645735	0.0866712	-0.215818	-0.836801	0.000238418	1	ex_02
NME7	-0.342432	-0.106545	-0.57832	-2.84523	0.000238512	1	ex_02
FLCN	-0.191937	-0.108976	-0.274899	-4.53452	0.000241057	1	ex_02
MEF2D	-0.0391921	-0.000340477	-0.0780437	-1.97714	0.00024205	1	ex_02
OSBPL3	0.313181	0.481228	0.145133	3.65268	0.000242662	1	ex_02
MAPKAP1	-0.115384	0.0351703	-0.265938	-1.50211	0.000242748	1	ex_02
HERC2	-0.259027	-0.0578162	-0.460238	-2.52314	0.000244344	1	ex_02
ZNF587B	-0.0476296	0.057702	-0.152961	-0.886271	0.0002469	1	ex_02
KANTR	-0.427424	-0.166307	-0.688541	-3.20827	0.000256565	1	ex_02
PAQR3	0.209859	0.330881	0.0888359	3.39866	0.000257839	1	ex_02
CCDC3	-0.191933	0.0662893	-0.450156	-1.45681	0.000260432	1	ex_02
MDN1	-0.423512	-0.15124	-0.695784	-3.04868	0.000260486	1	ex_02
ELAPOR1	-0.0988305	0.0707682	-0.268429	-1.14213	0.000260491	1	ex_02
MVB12B	-0.35052	-0.0911928	-0.609847	-2.64919	0.000260919	1	ex_02
CCDC59	0.289219	0.439106	0.139331	3.78189	0.000260992	1	ex_02
LHFPL4	-0.0541545	0.0487075	-0.157016	-1.03188	0.000263882	1	ex_02
NME5	-0.100552	0.0306043	-0.231708	-1.50262	0.000264208	1	ex_02
SPG7	-0.191189	-0.0534479	-0.328929	-2.72049	0.0002648	1	ex_02
ADCY1	-0.546111	-0.269533	-0.822688	-3.87	0.000266703	1	ex_02
RUBCN	-0.103958	-0.00544847	-0.202467	-2.06837	0.000268252	1	ex_02
RAPGEFL1	-0.116653	-0.0148926	-0.218414	-2.2468	0.000273224	1	ex_02
SLTM	-0.283554	-0.130037	-0.43707	-3.62016	0.000274939	1	ex_02
AKAP8L	-0.309936	0.121097	-0.74097	-1.40932	0.000275479	1	ex_02
GAS2	0.333295	0.50239	0.1642	3.8632	0.000276284	1	ex_02
LRCH3	-0.312943	-0.137639	-0.488246	-3.49883	0.00027716	1	ex_02
TMEM108	-0.706868	-0.259184	-1.15455	-3.09467	0.000278377	1	ex_02
CPLX2	-0.0852504	-0.00827556	-0.162225	-2.17068	0.000280242	1	ex_02
YY1	-0.115262	-0.0166864	-0.213838	-2.29174	0.000285176	1	ex_02
ZNF831	-0.12386	0.0571107	-0.304831	-1.34144	0.000290996	1	ex_02
SULT1A1	-0.072957	-0.00537752	-0.140536	-2.11592	0.000294483	1	ex_02
TBC1D32	-0.357793	-0.13349	-0.582096	-3.12641	0.00029455	1	ex_02
EFNA5	0.518155	1.15318	-0.116867	1.59926	0.000295483	1	ex_02
ZNF273	-0.259218	-0.0413837	-0.477052	-2.33231	0.000295832	1	ex_02
RFX2	-0.0366829	0.0826872	-0.156053	-0.602305	0.00029805	1	ex_02
AP4S1	-0.166201	0.0357369	-0.36814	-1.61311	0.000298407	1	ex_02
CCDC66	-0.306608	-0.155719	-0.457497	-3.98266	0.000299545	1	ex_02
SLC25A32	0.2235	0.381091	0.0659084	2.77967	0.000300931	1	ex_02
FNIP1	-0.263899	-0.147377	-0.380421	-4.43894	0.000302505	1	ex_02
MED15	-0.150285	-0.0162892	-0.284281	-2.19823	0.000311046	1	ex_02
MYOM2	0.376932	0.640863	0.113001	2.79911	0.000312332	1	ex_02
PDE7B	-0.149308	0.201211	-0.499826	-0.834871	0.000313002	1	ex_02
RBM25	-0.45347	0.0205777	-0.927518	-1.87489	0.000313897	1	ex_02
RAB3GAP1	0.104398	0.202965	0.00583088	2.07591	0.000316089	1	ex_02
RBPJ	-0.183473	0.00153377	-0.36848	-1.94372	0.000317046	1	ex_02
KIF1A	-0.209345	-0.0590552	-0.359636	-2.73011	0.000318324	1	ex_02
TAOK3	-0.322334	-0.0317433	-0.612924	-2.17407	0.000322532	1	ex_02
MACF1	-1.44821	-0.37915	-2.51727	-2.65508	0.000322673	1	ex_02
PRCP	0.177256	0.317394	0.0371177	2.47909	0.000322941	1	ex_02
TPP2	-0.221417	-0.0649607	-0.377874	-2.77374	0.000323749	1	ex_02
SFSWAP	-0.16063	0.0277299	-0.34899	-1.67142	0.000324001	1	ex_02
DDX10	-0.202989	-0.059407	-0.346571	-2.7709	0.000325238	1	ex_02
FSTL4	-0.371469	0.689261	-1.4322	-0.686381	0.000326938	1	ex_02
MAN1A2	-0.241237	-0.0882194	-0.394255	-3.08994	0.000331766	1	ex_02
TRNAU1AP	-0.130088	0.00970533	-0.269882	-1.82389	0.000338315	1	ex_02
CEMIP2	0.39605	0.594541	0.197559	3.91072	0.000341051	1	ex_02
HSPA4L	0.370265	0.542945	0.197586	4.20262	0.00034346	1	ex_02
FOXK2	-0.13307	0.104223	-0.370363	-1.09912	0.000344872	1	ex_02
LHPP	-0.0708456	0.0268068	-0.168498	-1.42193	0.000344946	1	ex_02
RUFY1	-0.140432	-0.0345861	-0.246278	-2.6004	0.000350677	1	ex_02
NPLOC4	-0.0865558	0.0355596	-0.208671	-1.38923	0.000352231	1	ex_02
ADD2	-0.139434	0.0332586	-0.312126	-1.5825	0.000356511	1	ex_02
CADM1	-0.314849	0.341695	-0.971393	-0.939911	0.000357726	1	ex_02
ZNF337	-0.257153	-0.131112	-0.383194	-3.99878	0.00035849	1	ex_02
KMT2A	-0.436675	-0.0119283	-0.861422	-2.01501	0.000361372	1	ex_02
VPS53	-0.223322	0.11449	-0.561133	-1.2957	0.000362564	1	ex_02
YPEL1	-0.186377	0.449747	-0.8225	-0.574247	0.000364423	1	ex_02
MAN2A1	0.287289	0.471247	0.103331	3.0609	0.000364832	1	ex_02
AJAP1	-0.18998	0.249729	-0.62969	-0.846819	0.000365133	1	ex_02
MYO9A	-0.277021	-0.113952	-0.440091	-3.32957	0.000365192	1	ex_02
ATF7	-0.180611	-0.0575339	-0.303687	-2.87618	0.000367082	1	ex_02
EP400	-0.153049	-0.0191848	-0.286914	-2.24086	0.000369828	1	ex_02
ABCA3	-0.0751284	0.0443702	-0.194627	-1.23222	0.000370779	1	ex_02
ELP3	-0.0111166	0.129363	-0.151596	-0.155099	0.000373364	1	ex_02
AFTPH	-0.243293	-0.0924007	-0.394186	-3.16017	0.000378558	1	ex_02
VOPP1	-0.0823805	-0.00676536	-0.157996	-2.13532	0.000378885	1	ex_02
ATP1A1	0.5816	0.869106	0.294095	3.96485	0.000379289	1	ex_02
CNR1	-0.233509	-0.109416	-0.357602	-3.68812	0.00037995	1	ex_02
CMIP	-0.272502	0.336481	-0.881486	-0.877026	0.000381691	1	ex_02
DNM2	-0.0607952	0.0825859	-0.204176	-0.831047	0.000385781	1	ex_02
FAM124A	-0.312632	-0.118852	-0.506413	-3.16207	0.000385927	1	ex_02
PCDH10	0.258149	0.38743	0.128868	3.91366	0.000389684	1	ex_02
NELL1	0.0153558	0.0473762	-0.0166646	0.939927	0.000390781	1	ex_02
JPH3	-0.0134492	0.0270177	-0.0539161	-0.651395	0.000392751	1	ex_02
OSBPL10	-0.194651	-0.0409929	-0.348308	-2.48284	0.000394204	1	ex_02
ZNF398	-0.164817	-0.0435385	-0.286096	-2.66358	0.000398408	1	ex_02
TMEM131	-0.288024	-0.0899113	-0.486136	-2.84947	0.000399783	1	ex_02
ZNF736	-0.192427	-0.0865631	-0.298292	-3.56259	0.000404433	1	ex_02
SPTB	-0.0528687	0.0323557	-0.138093	-1.21586	0.000404601	1	ex_02
TPR	-0.072955	0.0050309	-0.150941	-1.83353	0.000405302	1	ex_02
GPI	-0.0964922	0.0179647	-0.210949	-1.65234	0.00040609	1	ex_02
COMMD1	-0.209122	-0.0201098	-0.398134	-2.16849	0.000414813	1	ex_02
PLEKHM2	-0.0345618	0.0168098	-0.0859333	-1.31862	0.000415847	1	ex_02
TRIM69	0.00861839	0.132085	-0.114848	0.136812	0.000417803	1	ex_02
INA	-0.202638	-0.0688248	-0.33645	-2.96804	0.000421797	1	ex_02
NREP	0.193642	0.33947	0.0478133	2.60258	0.000424809	1	ex_02
SHISA9	-1.47652	-0.457586	-2.49546	-2.84015	0.000424886	1	ex_02
PTPRJ	-0.211069	-0.0136886	-0.40845	-2.09589	0.00042659	1	ex_02
CCSAP	-0.170572	-0.032008	-0.309135	-2.41271	0.000427678	1	ex_02
AKAP11	-0.305162	-0.131138	-0.479186	-3.43692	0.000430454	1	ex_02
TMCO3	-0.105165	0.0207807	-0.23111	-1.63657	0.000430861	1	ex_02
SNX6	-0.106042	-0.00125251	-0.210831	-1.98339	0.000431835	1	ex_02
STAU1	-0.14992	-0.0298017	-0.270039	-2.44624	0.00043271	1	ex_02
ELOVL4	0.27126	0.415758	0.126761	3.67934	0.000433516	1	ex_02
KCNJ6	-0.285626	0.64677	-1.21802	-0.600407	0.000434069	1	ex_02
TRIP11	-0.120766	0.0465969	-0.288129	-1.41427	0.00043877	1	ex_02
PAM	0.33371	0.546684	0.120736	3.07108	0.000440704	1	ex_02
PNISR	-0.830041	0.272979	-1.93306	-1.47491	0.000447229	1	ex_02
PCNX1	-0.275404	-0.109426	-0.441383	-3.25212	0.000448233	1	ex_02
CAMTA1	-1.06535	0.558972	-2.68967	-1.28549	0.000448841	1	ex_02
SPPL3	-0.292773	-0.12122	-0.464326	-3.34487	0.0004502	1	ex_02
CACNA1E	-0.426734	0.130479	-0.983946	-1.50101	0.000452784	1	ex_02
NOL10	-0.268455	-0.124368	-0.412541	-3.65171	0.000452812	1	ex_02
MYO18A	-0.0564246	0.00185494	-0.114704	-1.89758	0.000455186	1	ex_02
ARID4B	-0.259976	-0.0643279	-0.455624	-2.60439	0.000457962	1	ex_02
GABRG2	0.44948	0.688967	0.209993	3.67855	0.000464397	1	ex_02
ATF6	0.064336	0.265308	-0.136636	0.627431	0.000466217	1	ex_02
MTMR2	0.245693	0.404478	0.086907	3.0327	0.000467364	1	ex_02
TTC28	-0.392506	-0.229357	-0.555656	-4.7153	0.000467768	1	ex_02
USP10	-0.103042	0.0142838	-0.220367	-1.72135	0.000468071	1	ex_02
SMAD2	-0.249259	-0.0627503	-0.435768	-2.61939	0.000468877	1	ex_02
JAKMIP3	-0.297851	0.00685578	-0.602558	-1.91587	0.000470805	1	ex_02
VPS45	-0.231036	-0.0802665	-0.381805	-3.00341	0.000471216	1	ex_02
MARCHF4	-0.0421449	0.0155174	-0.0998072	-1.43252	0.000476067	1	ex_02
ACVR1B	-0.160117	0.0411513	-0.361386	-1.55923	0.000477825	1	ex_02
MINK1	-0.0218958	0.0331943	-0.0769859	-0.778996	0.000486612	1	ex_02
ANKS1A	-0.228689	-0.0410045	-0.416374	-2.38817	0.000490456	1	ex_02
TVP23A	-0.0545617	0.0605386	-0.169662	-0.929094	0.000490632	1	ex_02
C11orf49	-0.1624	0.117458	-0.442259	-1.13736	0.000492477	1	ex_02
CHD9	-0.329191	-0.0314841	-0.626898	-2.16724	0.000497935	1	ex_02
CWF19L2	-0.204004	-0.0594779	-0.348529	-2.76657	0.000498889	1	ex_02
CHD8	-0.122316	-0.0109799	-0.233652	-2.15326	0.000500249	1	ex_02
ATP2B2	-0.243773	0.154129	-0.641676	-1.20076	0.000501224	1	ex_02
NXPE3	0.267889	0.439965	0.0958125	3.05128	0.000503221	1	ex_02
CEP162	-0.236951	-0.0938544	-0.380047	-3.24547	0.000509736	1	ex_02
DIP2B	-0.339401	-0.149076	-0.529725	-3.49515	0.0005098	1	ex_02
ACAP2	-0.123792	-0.00135091	-0.246232	-1.98159	0.000509932	1	ex_02
LCORL	-0.109925	-0.00381877	-0.216031	-2.0305	0.000512649	1	ex_02
SELENOO	-0.0499094	0.00146743	-0.101286	-1.90398	0.00051976	1	ex_02
NCOA3	-0.0712723	-0.00365173	-0.138893	-2.06581	0.000520223	1	ex_02
ZNF83	-0.298984	-0.0747596	-0.523209	-2.61344	0.000521732	1	ex_02
ASH1L	-0.362281	0.0874689	-0.812031	-1.57878	0.000527536	1	ex_02
MAST3	-0.113161	-0.020738	-0.205585	-2.39974	0.000530045	1	ex_02
MGRN1	-0.0445633	0.0396566	-0.128783	-1.03708	0.000534518	1	ex_02
PCGF5	-0.370795	-0.146366	-0.595224	-3.23819	0.00053515	1	ex_02
HNRNPR	-0.162322	-0.0334965	-0.291146	-2.46959	0.000536325	1	ex_02
MAP3K13	-0.210669	-0.0568956	-0.364441	-2.68515	0.00053867	1	ex_02
PDE4DIP	-0.342044	-0.138234	-0.545854	-3.28932	0.000544715	1	ex_02
BDH1	-0.166616	-0.0216551	-0.311577	-2.25275	0.00054615	1	ex_02
TDRP	-0.119892	0.00419363	-0.243978	-1.89372	0.000547815	1	ex_02
ABCB9	-0.0730542	0.0897122	-0.235821	-0.879688	0.00054809	1	ex_02
GPHN	-0.235175	-0.137892	-0.332459	-4.73805	0.000549639	1	ex_02
NALCN	-0.542963	-0.153071	-0.932855	-2.72945	0.000549905	1	ex_02
NUP98	-0.162653	-0.0315658	-0.293741	-2.43192	0.000552004	1	ex_02
HACL1	0.175411	0.322297	0.0285244	2.34058	0.000553757	1	ex_02
IQCE	-0.156245	-0.0298494	-0.28264	-2.42283	0.000554638	1	ex_02
ANKRD24	-0.012907	0.0115152	-0.0373292	-1.03583	0.000557407	1	ex_02
PREP	0.253749	0.393685	0.113813	3.55404	0.000559682	1	ex_02
PCSK7	-0.178036	0.00137769	-0.357449	-1.94491	0.000561841	1	ex_02
SLC22A15	-0.107746	0.0603934	-0.275885	-1.25597	0.000568663	1	ex_02
SRRM2	-0.0554869	0.0155272	-0.126501	-1.53142	0.000570226	1	ex_02
LRRC37A2	0.16151	0.33028	-0.00725914	1.87566	0.000571177	1	ex_02
KCNK12	-0.0420201	0.00489821	-0.0889384	-1.75535	0.000574823	1	ex_02
SPEF2	-0.207558	-0.0787091	-0.336406	-3.15724	0.000580395	1	ex_02
ZSWIM5	-0.182224	-0.00653423	-0.357913	-2.03286	0.000587178	1	ex_02
ZMYM4	-0.38066	-0.16707	-0.594251	-3.49304	0.000590686	1	ex_02
DAB1	-0.688218	-0.48483	-0.891606	-6.63208	0.000590801	1	ex_02
ZHX3	-0.111716	0.0446278	-0.26806	-1.4005	0.000592453	1	ex_02
ZBTB44	-0.0642812	0.0633983	-0.191961	-0.986758	0.000601303	1	ex_02
PUM3	-0.299475	-0.0879367	-0.511014	-2.77472	0.000602517	1	ex_02
INSYN2B	-0.0231866	0.00495307	-0.0513264	-1.61498	0.000602574	1	ex_02
KCNK10	0.11655	0.232302	0.000798126	1.97348	0.000605491	1	ex_02
ANKRD42	0.260921	0.413325	0.108516	3.35551	0.000609162	1	ex_02
PRELID2	-0.330033	-0.224925	-0.435142	-6.15417	0.000609802	1	ex_02
HTT	-0.213997	-0.0941465	-0.333847	-3.49958	0.000609871	1	ex_02
SPATA6L	-0.424412	-0.223661	-0.625162	-4.14361	0.000612091	1	ex_02
CHST11	-0.42104	-0.0977525	-0.744327	-2.5526	0.000614353	1	ex_02
RUFY2	-0.198428	0.0471251	-0.443981	-1.58382	0.000614651	1	ex_02
KCNAB2	-0.208673	0.0995512	-0.516898	-1.32693	0.000617981	1	ex_02
NFXL1	0.195108	0.332268	0.057948	2.78802	0.000620315	1	ex_02
CABLES1	-0.0587362	0.0015281	-0.119	-1.91027	0.000622746	1	ex_02
KDM4B	-0.334709	0.356796	-1.02621	-0.94868	0.000623212	1	ex_02
CYRIA	-0.102571	0.00408996	-0.209233	-1.88481	0.000623791	1	ex_02
PIK3CB	-0.0623819	0.111518	-0.236282	-0.703084	0.00064199	1	ex_02
PALM2AKAP2	-0.165665	-0.00252585	-0.328805	-1.99031	0.000643196	1	ex_02
LDLRAD4	-0.618693	-0.155724	-1.08166	-2.61922	0.000645808	1	ex_02
OPTN	0.276711	0.423946	0.129475	3.68351	0.000646204	1	ex_02
MPZL1	-0.0448109	0.105666	-0.195288	-0.583661	0.000646226	1	ex_02
RAB7A	-0.0385382	0.0956337	-0.17271	-0.562961	0.000648342	1	ex_02
EDRF1	-0.0270174	0.0929175	-0.146952	-0.441516	0.000650575	1	ex_02
KDM2A	-0.259723	0.16046	-0.679907	-1.21149	0.000654006	1	ex_02
PTCHD1	-0.0233295	0.0156619	-0.0623208	-1.17269	0.000661938	1	ex_02
ST3GAL1	-0.0882465	0.0348731	-0.211366	-1.40481	0.000663078	1	ex_02
CTIF	-0.577809	0.797539	-1.95316	-0.823417	0.000665321	1	ex_02
SYN2	-0.719706	-0.132766	-1.30665	-2.40331	0.000666048	1	ex_02
CREM	-0.287878	-0.142301	-0.433454	-3.87584	0.000668667	1	ex_02
PRPF40B	-0.180672	-0.0475909	-0.313753	-2.66086	0.00067018	1	ex_02
MFHAS1	-0.17607	-0.0245212	-0.327619	-2.27709	0.0006721	1	ex_02
RANBP10	-0.0224975	0.0167249	-0.0617199	-1.12421	0.000672746	1	ex_02
NGEF	-0.346873	-0.10685	-0.586896	-2.83248	0.00067353	1	ex_02
EIF5B	-0.071044	-0.00658091	-0.135507	-2.16005	0.000675234	1	ex_02
TRRAP	-0.1379	0.022245	-0.298044	-1.68771	0.000676922	1	ex_02
EMSY	-0.25371	-0.106181	-0.40124	-3.3706	0.000679361	1	ex_02
SLC23A2	-0.251863	-0.0897636	-0.413963	-3.04531	0.000681912	1	ex_02
SIL1	-0.15952	0.00548893	-0.32453	-1.89477	0.000682381	1	ex_02
HBS1L	0.231992	0.361174	0.10281	3.5198	0.000683262	1	ex_02
CCDC93	-0.26191	-0.111786	-0.412034	-3.41939	0.000686555	1	ex_02
ZCWPW2	-0.0260098	0.0573469	-0.109367	-0.611568	0.000693625	1	ex_02
PDE1A	-0.361975	-0.105698	-0.618252	-2.76832	0.000694701	1	ex_02
POLD3	-0.196488	-0.0583321	-0.334644	-2.7875	0.000702017	1	ex_02
RHOA	-0.0634657	0.0183895	-0.145321	-1.51964	0.00070325	1	ex_02
CENPP	0.171372	0.383334	-0.0405897	1.58464	0.000705651	1	ex_02
UBAP1	-0.240119	-0.0388286	-0.44141	-2.33804	0.000706606	1	ex_02
ANKFY1	-0.310721	-0.151237	-0.470206	-3.81857	0.000707909	1	ex_02
NMT2	-0.321458	-0.0412263	-0.60169	-2.2483	0.000710571	1	ex_02
ATF7IP	-0.229509	-0.0848339	-0.374184	-3.10924	0.000712875	1	ex_02
C6orf62	-0.090845	-0.000934642	-0.180755	-1.98034	0.000715004	1	ex_02
GRIA2	0.157756	1.43306	-1.11755	0.242449	0.000722568	1	ex_02
ZSCAN5A	-0.106158	-0.0141092	-0.198206	-2.26039	0.0007245	1	ex_02
MMP16	-0.439178	-0.0623046	-0.816051	-2.28398	0.000727233	1	ex_02
GSTO2	-0.254683	-0.121155	-0.38821	-3.73832	0.000739719	1	ex_02
ATXN10	-0.193385	0.0450861	-0.431856	-1.58941	0.000739842	1	ex_02
RNF157	-0.0243623	0.0110312	-0.0597557	-1.34909	0.000740397	1	ex_02
MARK1	-0.211467	-0.048829	-0.374104	-2.54841	0.000748381	1	ex_02
VPS36	0.262201	0.394465	0.129936	3.88543	0.000752967	1	ex_02
ZNF189	0.20848	0.383872	0.0330868	2.3297	0.000762284	1	ex_02
RGS12	-0.34024	-0.0832211	-0.597259	-2.59459	0.000767793	1	ex_02
PLA2G4C	-0.107046	-0.00349036	-0.210602	-2.02602	0.000774496	1	ex_02
IRAK1BP1	-0.377848	0.0412231	-0.796918	-1.76717	0.000778396	1	ex_02
CEP78	-0.141911	0.00308044	-0.286902	-1.91832	0.000779623	1	ex_02
KLHL29	-0.102922	0.164348	-0.370192	-0.754756	0.000784381	1	ex_02
SLC12A2	0.181915	0.275414	0.0884162	3.81338	0.000787364	1	ex_02
ZSCAN31	-0.151361	-0.0550457	-0.247677	-3.08011	0.000787798	1	ex_02
THOC1	-0.265612	-0.120426	-0.410799	-3.58567	0.000789246	1	ex_02
COLQ	-0.210806	0.0133264	-0.434939	-1.84343	0.000801508	1	ex_02
ABL1	-0.0574452	0.0224979	-0.137388	-1.40838	0.000802915	1	ex_02
ARHGEF18	-0.0324869	0.0456399	-0.110614	-0.814998	0.000802925	1	ex_02
OPRD1	-0.010308	0.0222502	-0.0428662	-0.620527	0.000808925	1	ex_02
MARS1	-0.105896	0.0113009	-0.223093	-1.77097	0.00081541	1	ex_02
ADCY9	-0.442661	0.62671	-1.51203	-0.811318	0.00081744	1	ex_02
NUP214	-0.216475	-0.0813273	-0.351622	-3.13941	0.000818591	1	ex_02
USP32	-0.288296	-0.0708333	-0.505759	-2.59838	0.000820143	1	ex_02
AVL9	-0.201321	-0.0732488	-0.329394	-3.08093	0.000821305	1	ex_02
RIF1	-0.235847	-0.0652763	-0.406418	-2.71003	0.000826651	1	ex_02
SRCIN1	-0.0455907	0.027354	-0.118535	-1.22499	0.000835207	1	ex_02
RIMKLB	-0.197071	-0.0034977	-0.390644	-1.99538	0.000835641	1	ex_02
ITPK1	-0.0719623	0.0281988	-0.172123	-1.40817	0.000836481	1	ex_02
PAG1	0.244568	0.392135	0.0969995	3.24829	0.000842727	1	ex_02
CRTC1	-0.0129205	0.0338386	-0.0596795	-0.541578	0.000857881	1	ex_02
MBTD1	-0.115086	0.0270117	-0.257184	-1.58739	0.000870798	1	ex_02
TNRC18	-0.104946	0.227435	-0.437327	-0.618838	0.000873091	1	ex_02
UBE2QL1	-0.0429071	0.00223482	-0.0880491	-1.86293	0.000885344	1	ex_02
ATRN	-0.328873	-0.126551	-0.531195	-3.18591	0.000886288	1	ex_02
MYO1D	-0.616715	-0.067094	-1.16634	-2.19922	0.00088808	1	ex_02
REPS2	0.211173	0.303599	0.118746	4.47805	0.000903792	1	ex_02
CCBE1	0.651918	0.930096	0.37374	4.59323	0.000904078	1	ex_02
TTN	-0.132347	0.559059	-0.823752	-0.37517	0.000905085	1	ex_02
SH3BGRL2	0.158821	0.259179	0.0584627	3.10172	0.000907809	1	ex_02
MGAT3	-0.0466324	0.0469126	-0.140177	-0.977046	0.000916113	1	ex_02
CCDC84	-0.0649354	0.00101971	-0.130891	-1.92966	0.000916807	1	ex_02
PPP1CB	-0.126432	0.0290787	-0.281942	-1.59347	0.000924479	1	ex_02
RABL2A	-0.146809	-0.0394192	-0.2542	-2.6794	0.000925076	1	ex_02
FAM172A	-0.150138	0.061084	-0.361359	-1.39315	0.000925685	1	ex_02
CRYL1	-0.337886	-0.161707	-0.514065	-3.75892	0.000929091	1	ex_02
RNF150	-0.33522	-0.122269	-0.54817	-3.08531	0.000932211	1	ex_02
WNK2	-0.125357	0.0910031	-0.341718	-1.13559	0.000933391	1	ex_02
KDM2B	-0.0203535	0.0156883	-0.0563954	-1.10683	0.000934333	1	ex_02
GNAL	-0.606455	-0.262571	-0.950339	-3.45649	0.000934903	1	ex_02
NUCB2	-0.13696	-0.0131334	-0.260788	-2.16784	0.000938288	1	ex_02
TMCC1	-0.128886	0.0857114	-0.343483	-1.17714	0.000954739	1	ex_02
CA5B	-0.0737145	-0.00223257	-0.145196	-2.02118	0.000962107	1	ex_02
RABGAP1L	-0.381448	-0.128114	-0.634782	-2.95114	0.000962894	1	ex_02
MAST4	0.482766	0.686155	0.279376	4.65218	0.000967167	1	ex_02
NETO1	-0.344967	0.0345285	-0.724462	-1.78164	0.000967258	1	ex_02
SEMA3C	-0.29195	-0.102719	-0.48118	-3.02389	0.000973132	1	ex_02
GOLGB1	-0.222481	0.143254	-0.588216	-1.19227	0.000983299	1	ex_02
KIAA0556	-0.0838359	0.0418177	-0.20949	-1.30769	0.00098338	1	ex_02
CCDC57	-0.0222935	0.0392868	-0.0838738	-0.709552	0.000985828	1	ex_02
EHMT1	-0.46508	-0.0179842	-0.912176	-2.0388	0.000998158	1	ex_02
ECHDC2	-0.181444	-0.0457186	-0.317169	-2.62017	0.00100996	1	ex_02
SPART	0.197397	0.318701	0.076094	3.18946	0.00101279	1	ex_02
FBXO27	-0.0386725	0.0514444	-0.12879	-0.841093	0.00101422	1	ex_02
RB1CC1	-0.192144	-0.0232925	-0.360996	-2.23033	0.00101747	1	ex_02
HK1	-0.0514232	0.0155249	-0.118371	-1.50546	0.00101805	1	ex_02
GRAMD1B	-0.0869557	0.0172509	-0.191162	-1.6355	0.00103541	1	ex_02
AOPEP	-0.474145	-0.15802	-0.79027	-2.93968	0.00103776	1	ex_02
ARHGAP17	-0.141626	0.00450959	-0.287761	-1.89948	0.00104828	1	ex_02
ATP8B2	-0.074999	0.0032205	-0.153219	-1.87927	0.00105023	1	ex_02
BRSK2	-0.17941	-0.0270051	-0.331814	-2.30726	0.001052	1	ex_02
EIF2B3	-0.0464875	0.0237069	-0.116682	-1.29802	0.00105651	1	ex_02
GABRB2	0.494461	0.877906	0.111016	2.52742	0.00105781	1	ex_02
MAML1	-0.0281451	0.0358569	-0.0921472	-0.861902	0.00106745	1	ex_02
ZFR	-0.0843404	0.104892	-0.273573	-0.873549	0.0010738	1	ex_02
MTMR3	-0.0858351	0.0414405	-0.213111	-1.32181	0.00107675	1	ex_02
SMC5	-0.149335	0.0138195	-0.312489	-1.79395	0.00108444	1	ex_02
CRMP1	-0.131644	-0.0252306	-0.238058	-2.42467	0.00109123	1	ex_02
RNF168	-0.0826127	-0.00103808	-0.164187	-1.98491	0.00109853	1	ex_02
BRD4	-0.108145	0.156606	-0.372896	-0.800605	0.00109934	1	ex_02
TCTEX1D2	-0.0609772	0.0227053	-0.14466	-1.42817	0.00110264	1	ex_02
USP45	0.18247	0.336612	0.0283267	2.32015	0.00111388	1	ex_02
HOOK3	-0.466838	-0.0906454	-0.84303	-2.43223	0.00111454	1	ex_02
UBE4B	-0.0933058	0.0992047	-0.285816	-0.949953	0.00111888	1	ex_02
ZDHHC14	-0.827773	0.43844	-2.09399	-1.2813	0.0011202	1	ex_02
PBRM1	-0.0586494	0.0189878	-0.136287	-1.48061	0.0011403	1	ex_02
C2CD2	-0.251232	-0.0801085	-0.422355	-2.87749	0.00114411	1	ex_02
GPBP1	-0.349583	-0.120138	-0.579029	-2.9862	0.00115491	1	ex_02
BTBD7	-0.101763	0.0447847	-0.24831	-1.361	0.00116007	1	ex_02
CYTH1	-0.072819	-0.000982313	-0.144656	-1.98677	0.00116334	1	ex_02
CAST	0.227435	0.357203	0.0976671	3.43509	0.00116554	1	ex_02
SNAPC3	-0.183831	-0.0744218	-0.29324	-3.29316	0.00116991	1	ex_02
MPHOSPH8	-0.343721	-0.110176	-0.577265	-2.88459	0.00117358	1	ex_02
FXYD6	-0.216922	-0.0524232	-0.381421	-2.58457	0.00117744	1	ex_02
B3GAT1	-0.0347471	0.0477203	-0.117215	-0.825818	0.00117852	1	ex_02
CD47	0.202687	0.363934	0.0414395	2.46366	0.00117855	1	ex_02
CFAP92	-0.130615	0.0192451	-0.280476	-1.70827	0.00117892	1	ex_02
ITSN2	-0.209521	0.00130493	-0.420346	-1.94783	0.00118298	1	ex_02
DMGDH	-0.0172088	0.0114478	-0.0458653	-1.17699	0.00118361	1	ex_02
PPP1R13B	-0.104431	0.0688616	-0.277724	-1.18113	0.00118768	1	ex_02
C2CD3	-0.127217	-0.0153042	-0.239129	-2.22799	0.00119051	1	ex_02
THRAP3	-0.287583	-0.124302	-0.450864	-3.45205	0.00119553	1	ex_02
RIT2	1.0672	1.96757	0.16683	2.32313	0.00119708	1	ex_02
XPO1	-0.193241	0.0477044	-0.434187	-1.57191	0.00121925	1	ex_02
TMEM131L	0.393109	0.548699	0.237518	4.95198	0.00122117	1	ex_02
MTMR7	-0.156655	-0.0377521	-0.275557	-2.58226	0.00124547	1	ex_02
PDIA3	-0.0427797	0.0855861	-0.171145	-0.653185	0.00124933	1	ex_02
RANBP17	-0.109962	0.206428	-0.426351	-0.681187	0.00125396	1	ex_02
RBM26	0.189035	0.295348	0.0827217	3.485	0.00126077	1	ex_02
CCDC7	-0.238913	-0.0565327	-0.421293	-2.5675	0.00126509	1	ex_02
ANKMY2	0.0939036	0.188095	-0.000287659	1.95398	0.00126541	1	ex_02
DDX5	0.382362	0.736002	0.0287213	2.11914	0.00126812	1	ex_02
MMP17	-0.0547821	0.0172046	-0.126769	-1.49154	0.00127174	1	ex_02
KDM4C	-0.084462	0.094928	-0.263852	-0.922808	0.00128239	1	ex_02
SRRM3	-0.386195	0.652552	-1.42494	-0.728694	0.00128334	1	ex_02
CRBN	0.202396	0.342109	0.0626829	2.83931	0.00128655	1	ex_02
USP54	-0.0768953	-0.00252536	-0.151265	-2.02652	0.00128656	1	ex_02
CLVS2	0.529265	0.823971	0.23456	3.51992	0.00129352	1	ex_02
NRP1	-0.000479872	0.00463137	-0.00559111	-0.184013	0.00130605	1	ex_02
IQCA1	-0.125253	0.24565	-0.496156	-0.661877	0.00130747	1	ex_02
TLN2	-0.289616	0.079513	-0.658745	-1.53777	0.00130753	1	ex_02
TRIM36	0.295076	0.462956	0.127195	3.44494	0.0013447	1	ex_02
FAM193B	-0.129107	0.0308598	-0.289073	-1.58186	0.00134789	1	ex_02
MLLT6	-0.13852	-0.000815663	-0.276223	-1.97157	0.00135124	1	ex_02
CAMKMT	0.176216	0.311284	0.041148	2.55706	0.00137226	1	ex_02
SLC12A6	-0.00353762	0.143657	-0.150733	-0.0471049	0.00137794	1	ex_02
RHOBTB1	-0.118889	0.0442943	-0.282072	-1.42795	0.00141477	1	ex_02
KMT2C	-0.364196	-0.145461	-0.582932	-3.26336	0.00141942	1	ex_02
ITSN1	-0.355486	0.0155782	-0.72655	-1.87768	0.00142793	1	ex_02
GOLM1	-0.185253	-0.0519683	-0.318538	-2.72416	0.00142927	1	ex_02
ZC3H13	-0.0894089	0.0833924	-0.26221	-1.0141	0.00143659	1	ex_02
SRSF4	-0.102093	-0.00780024	-0.196386	-2.1221	0.00144128	1	ex_02
ZNF827	-0.0580016	0.154662	-0.270665	-0.534558	0.00144165	1	ex_02
FAT3	-0.240404	-0.122521	-0.358288	-3.99702	0.00144835	1	ex_02
PITPNC1	-0.0538248	0.0771727	-0.184822	-0.805319	0.00145312	1	ex_02
DLEU7	-0.112074	0.00776123	-0.231909	-1.83303	0.00145715	1	ex_02
PRKAG2	-0.241949	0.654817	-1.13871	-0.528802	0.00145949	1	ex_02
NT5C2	-0.191749	-0.0205591	-0.362938	-2.19535	0.00146603	1	ex_02
PTPN14	0.312804	0.547902	0.0777071	2.60779	0.00147581	1	ex_02
FAM117B	-0.143513	-0.00643284	-0.280594	-2.05194	0.00150164	1	ex_02
PBX1	-0.202239	-0.0913275	-0.313151	-3.57385	0.0015073	1	ex_02
ME2	-0.209046	-0.0308918	-0.3872	-2.29982	0.00150942	1	ex_02
CDK12	-0.116642	-0.00635455	-0.22693	-2.07289	0.00151062	1	ex_02
CDH20	-0.0319536	0.132641	-0.196548	-0.380498	0.00151654	1	ex_02
RALGPS2	-0.202448	-0.0580954	-0.346801	-2.74876	0.0015184	1	ex_02
DAPK1	-0.53651	-0.132363	-0.940657	-2.60187	0.00152802	1	ex_02
SARNP	-0.0443282	0.0352484	-0.123905	-1.0918	0.00153066	1	ex_02
KLHL4	-0.0773573	0.0425908	-0.197305	-1.26403	0.00154045	1	ex_02
AFAP1	-0.131753	-0.0101297	-0.253376	-2.1232	0.00154763	1	ex_02
GUCY1A2	-0.300235	-0.157497	-0.442973	-4.1226	0.001548	1	ex_02
CTBP2	-0.0180847	0.00206528	-0.0382347	-1.75908	0.00157208	1	ex_02
GNB5	-0.338955	-0.148723	-0.529187	-3.49227	0.00157468	1	ex_02
SGIP1	-0.43415	-0.107303	-0.760996	-2.60342	0.0015831	1	ex_02
TTC39C	-0.104993	0.0578344	-0.26782	-1.26381	0.00159775	1	ex_02
TCEA1	-0.144926	-0.0189585	-0.270893	-2.25495	0.00160439	1	ex_02
IGF2R	-0.0213743	0.0158635	-0.058612	-1.12501	0.00160534	1	ex_02
SS18L1	-0.120226	-0.010782	-0.229671	-2.15305	0.00161074	1	ex_02
RC3H1	-0.246697	-0.0823889	-0.411006	-2.94275	0.0016196	1	ex_02
PXYLP1	-0.152431	-0.0248265	-0.280036	-2.34129	0.00161974	1	ex_02
RGS7BP	-0.0356455	0.0235516	-0.0948425	-1.18019	0.00162391	1	ex_02
MORF4L2	0.266893	0.466916	0.0668695	2.6152	0.00162487	1	ex_02
AKAP9	-0.426889	0.446204	-1.29998	-0.958302	0.00163124	1	ex_02
UPF3A	-0.157959	-0.0345199	-0.281399	-2.50807	0.00164505	1	ex_02
TSPAN3	-0.0545998	0.0809201	-0.19012	-0.789652	0.00164792	1	ex_02
GET1	0.234392	0.398332	0.070453	2.80226	0.00166828	1	ex_02
CCDC14	-0.158424	-0.0602041	-0.256643	-3.16133	0.00167396	1	ex_02
DHRSX	-0.00586637	0.00448522	-0.016218	-1.11074	0.00168742	1	ex_02
EPHA7	0.187402	0.30511	0.0696937	3.12044	0.00169819	1	ex_02
SESN1	0.58822	1.39089	-0.214451	1.43632	0.00171135	1	ex_02
KIRREL3	-2.07677	-0.522754	-3.63079	-2.61927	0.00171679	1	ex_02
SGSM2	-0.194933	-0.0852437	-0.304623	-3.48312	0.0017272	1	ex_02
TAF1B	-0.163686	-0.0412204	-0.286152	-2.61966	0.00173021	1	ex_02
SOCS7	-0.0779066	0.0288183	-0.184631	-1.43073	0.00174264	1	ex_02
ATG10	-0.228185	-0.0620962	-0.394274	-2.69274	0.00175016	1	ex_02
NIPSNAP2	-0.15305	-0.0134443	-0.292655	-2.14871	0.00176514	1	ex_02
GLYR1	-0.127112	0.0365833	-0.290808	-1.52194	0.0017655	1	ex_02
SH3YL1	-0.493525	-0.141612	-0.845439	-2.74867	0.00176575	1	ex_02
PCF11	-0.034914	0.00727241	-0.0771005	-1.62209	0.00176739	1	ex_02
QSER1	-0.228006	-0.0700482	-0.385964	-2.82913	0.00177137	1	ex_02
ADAMTSL3	0.194554	0.353601	0.0355068	2.39752	0.0017729	1	ex_02
ARHGAP35	-0.128829	0.15914	-0.416798	-0.876833	0.00177495	1	ex_02
NDUFAF5	0.111523	0.242967	-0.0199217	1.66291	0.00178048	1	ex_02
CCT3	-0.0363815	0.0829925	-0.155755	-0.597336	0.00178168	1	ex_02
PRKAR1B	-0.210945	0.0671784	-0.489068	-1.48655	0.00178279	1	ex_02
CEP112	-0.430482	-0.162348	-0.698616	-3.14667	0.00179629	1	ex_02
BCL2	-0.0510638	0.107935	-0.210063	-0.629459	0.00179895	1	ex_02
TNFRSF25	0.186965	0.369178	0.00475191	2.01108	0.0017992	1	ex_02
GCC2	-0.186552	0.0878011	-0.460904	-1.33272	0.00180469	1	ex_02
EEF2K	-0.00433896	0.00100074	-0.00967865	-1.59264	0.00180887	1	ex_02
PSEN1	-0.0859844	0.0301765	-0.202145	-1.4508	0.00181376	1	ex_02
SLC22A23	-0.365233	-0.0893146	-0.641152	-2.5944	0.00181439	1	ex_02
PPP2R2D	-0.0453937	0.0821398	-0.172927	-0.697621	0.00182506	1	ex_02
ATP5MG	0.0589316	0.125491	-0.00762779	1.73535	0.00182529	1	ex_02
PHC2	-0.0834198	0.00362652	-0.170466	-1.87831	0.00182854	1	ex_02
RIMBP2	-0.362836	0.0963522	-0.822025	-1.5487	0.00182962	1	ex_02
FAM13B	0.168657	0.303111	0.0342033	2.45855	0.001836	1	ex_02
TXLNG	-0.14446	-0.0232689	-0.265652	-2.33628	0.00184651	1	ex_02
CHST15	-0.104054	0.148051	-0.35616	-0.808959	0.00185238	1	ex_02
CCDC30	-0.446589	-0.142538	-0.750641	-2.87879	0.00186384	1	ex_02
TMEM87A	-0.0581702	0.0229269	-0.139267	-1.40586	0.00188268	1	ex_02
ZBTB7C	-0.213192	0.256306	-0.682689	-0.889991	0.00188927	1	ex_02
TBR1	0.242857	0.398975	0.0867384	3.04891	0.00189634	1	ex_02
ZNF365	0.243048	0.404593	0.0815018	2.94879	0.00193374	1	ex_02
ITM2B	0.160992	0.276162	0.0458227	2.73978	0.00193413	1	ex_02
ELP4	-0.127919	0.0921397	-0.347978	-1.13932	0.00193545	1	ex_02
BNIP3	0.242019	0.383115	0.100923	3.36189	0.00194111	1	ex_02
PTCH1	-0.0113862	0.00139633	-0.0241688	-1.74586	0.00194511	1	ex_02
RAD50	-0.1987	-0.0236992	-0.3737	-2.22539	0.0019513	1	ex_02
PAK3	-0.229557	0.220296	-0.67941	-1.00016	0.00195313	1	ex_02
CARS2	-0.0705761	0.0244851	-0.165637	-1.45513	0.00196255	1	ex_02
PSMG2	-0.0981968	0.0170946	-0.213488	-1.66936	0.00197338	1	ex_02
PDIA5	-0.0455608	0.076778	-0.1679	-0.72992	0.00197373	1	ex_02
CCDC146	-0.0356554	0.0983364	-0.169647	-0.52155	0.00197964	1	ex_02
KLC1	-0.362755	-0.145626	-0.579883	-3.27449	0.00198429	1	ex_02
TMEM196	-0.167286	-0.0699036	-0.264668	-3.36688	0.00198482	1	ex_02
SSBP3	-0.303591	0.238849	-0.84603	-1.09695	0.00198994	1	ex_02
DCUN1D2	-0.208138	-0.0833524	-0.332924	-3.26915	0.00199426	1	ex_02
MAP4	-0.230519	-0.0823476	-0.378691	-3.04923	0.00199677	1	ex_02
SUSD4	-0.134038	0.00931495	-0.277391	-1.83261	0.00199931	1	ex_02
KIAA0232	-0.0591947	0.105177	-0.223566	-0.705836	0.00200032	1	ex_02
FXR1	0.171127	0.27372	0.0685333	3.26924	0.00201808	1	ex_02
INVS	-0.144574	0.00950819	-0.298657	-1.83902	0.00202527	1	ex_02
ARHGAP10	-0.146163	0.0257245	-0.318051	-1.66664	0.00202527	1	ex_02
PPIG	-0.220763	-0.0397316	-0.401794	-2.39012	0.00202695	1	ex_02
SETBP1	-0.00621283	0.0231255	-0.0355512	-0.415052	0.00203624	1	ex_02
YIPF4	-0.0664758	0.0190946	-0.152046	-1.52261	0.00204223	1	ex_02
PHF6	0.188995	0.349692	0.0282976	2.3051	0.00204295	1	ex_02
MAN1C1	-0.851625	0.254158	-1.95741	-1.50948	0.00205332	1	ex_02
DGKI	0.385375	0.589651	0.181099	3.69755	0.00206482	1	ex_02
RSPO2	0.666408	1.51661	-0.183798	1.53626	0.00209309	1	ex_02
UGGT2	-0.140137	-0.0378274	-0.242447	-2.68463	0.00211998	1	ex_02
RPH3A	0.0594162	0.123952	-0.0051201	1.80447	0.00212124	1	ex_02
TANK	0.00273864	0.108383	-0.102906	0.0508086	0.00212813	1	ex_02
KCNIP2	-0.0955985	0.0348039	-0.226001	-1.43686	0.00213596	1	ex_02
ANO5	0.223936	0.390706	0.0571665	2.63181	0.00213861	1	ex_02
C4orf47	0.111402	0.22798	-0.00517636	1.87294	0.00213904	1	ex_02
YJEFN3	0.194478	0.338217	0.050739	2.65182	0.00214596	1	ex_02
RAP1GAP2	-0.0885507	0.174424	-0.351526	-0.659972	0.00214764	1	ex_02
TUT4	-0.322597	-0.156086	-0.489107	-3.79722	0.00214867	1	ex_02
COX7A2L	-0.0478264	0.00892718	-0.10458	-1.65167	0.00215489	1	ex_02
PRKCZ	-0.144772	0.0989125	-0.388456	-1.16441	0.00216094	1	ex_02
ITGAV	-0.0716231	0.0725476	-0.215794	-0.973698	0.00220596	1	ex_02
FAF2	-0.0610006	0.000696461	-0.122698	-1.93784	0.00223786	1	ex_02
TENM3	-0.445957	-0.089345	-0.80257	-2.45101	0.00224328	1	ex_02
CCDC91	0.23946	0.414521	0.0643998	2.68098	0.00228463	1	ex_02
MAP7D2	-0.149243	-0.0307774	-0.267709	-2.46916	0.002301	1	ex_02
RUSC2	-0.0491763	0.0315358	-0.129888	-1.19417	0.00230193	1	ex_02
TTC17	-0.220042	-0.00485483	-0.43523	-2.00418	0.00230198	1	ex_02
FUBP1	0.0526409	0.205202	-0.0999203	0.676281	0.00231116	1	ex_02
SCN3B	-0.163745	-0.0565474	-0.270944	-2.99385	0.0023322	1	ex_02
CHPT1	0.15064	0.297492	0.00378763	2.01052	0.00233433	1	ex_02
P4HA1	0.063413	0.205184	-0.078358	0.876675	0.00234587	1	ex_02
NSA2	-0.191176	-0.0794266	-0.302925	-3.35303	0.00236142	1	ex_02
C4orf50	-0.0158156	0.0170898	-0.0487211	-0.942034	0.00237972	1	ex_02
DEPDC5	-0.0499546	0.0526718	-0.152581	-0.954036	0.00238101	1	ex_02
ATP11B	-0.204605	-0.0760437	-0.333165	-3.11928	0.00238376	1	ex_02
KCNB1	-0.36165	0.198706	-0.922006	-1.26495	0.00239192	1	ex_02
SLC36A1	0.299478	0.477899	0.121056	3.28977	0.00239211	1	ex_02
RNF11	-0.125006	-0.0191707	-0.230841	-2.31499	0.00239958	1	ex_02
QRICH1	-0.0162213	0.0213947	-0.0538373	-0.845202	0.00240079	1	ex_02
LARP4B	-0.103394	0.00963706	-0.216426	-1.79286	0.0024065	1	ex_02
TCAIM	0.106983	0.236938	-0.0229706	1.61352	0.00241085	1	ex_02
LRRTM2	-0.148477	-0.0340057	-0.262947	-2.54221	0.00244208	1	ex_02
CEP128	-0.133418	0.0445027	-0.31134	-1.46973	0.00245744	1	ex_02
TAF2	-0.0714988	0.0345376	-0.177535	-1.32158	0.00247671	1	ex_02
C11orf80	-0.333998	-0.0522102	-0.615785	-2.32311	0.00249093	1	ex_02
KCNH7	-0.144514	0.314902	-0.603931	-0.616528	0.00249621	1	ex_02
SMURF2	-0.214408	-0.0684539	-0.360363	-2.8792	0.00249704	1	ex_02
TLE1	-0.172585	-0.0425061	-0.302663	-2.60043	0.00251589	1	ex_02
SLK	-0.116531	-0.0141093	-0.218953	-2.22996	0.00251991	1	ex_02
MROH1	-0.197735	0.206502	-0.601972	-0.958728	0.0025246	1	ex_02
SLF2	-0.20216	-0.0507141	-0.353606	-2.61629	0.00252694	1	ex_02
RNPC3	-0.143825	-0.0192138	-0.268437	-2.26217	0.00254557	1	ex_02
KCTD3	-0.0567004	0.073349	-0.18675	-0.854526	0.00254566	1	ex_02
AZIN2	-0.0738793	0.00152908	-0.149288	-1.92022	0.00255215	1	ex_02
MAST2	-0.0243514	0.0111754	-0.0598783	-1.34343	0.00255601	1	ex_02
GABBR2	-1.10804	-0.246172	-1.96991	-2.51978	0.00256497	1	ex_02
LMBR1	0.206541	0.381277	0.0318053	2.31672	0.00256744	1	ex_02
ACBD6	-0.262032	-0.0244207	-0.499643	-2.1614	0.0025705	1	ex_02
IP6K1	-0.0228462	0.00406957	-0.049762	-1.66362	0.00257913	1	ex_02
NOVA1	0.525298	0.952451	0.0981446	2.41029	0.00259402	1	ex_02
ETV6	-0.282829	-0.0488518	-0.516806	-2.36918	0.00260618	1	ex_02
BAZ2A	-0.047051	0.031832	-0.125934	-1.16905	0.00265689	1	ex_02
FBXW7	0.323575	0.482899	0.164251	3.98054	0.00267386	1	ex_02
TRPM7	0.0383497	0.237102	-0.160403	0.378179	0.00268276	1	ex_02
GABRA3	0.000258814	0.100851	-0.100333	0.0050428	0.00268509	1	ex_02
HDLBP	0.0376279	0.160161	-0.0849053	0.601873	0.00268757	1	ex_02
MAP2K4	0.160579	0.255701	0.0654578	3.30871	0.00268877	1	ex_02
SEPTIN9	-0.018472	0.018282	-0.055226	-0.985047	0.0026989	1	ex_02
FZD3	0.262801	0.445672	0.0799312	2.81665	0.00270866	1	ex_02
TAF1	-0.132749	-0.0244082	-0.24109	-2.40153	0.0027151	1	ex_02
AKAP10	-0.0796053	0.0384805	-0.197691	-1.32127	0.00271686	1	ex_02
N4BP2L2	-0.304216	-0.00708912	-0.601343	-2.00673	0.00271943	1	ex_02
SNX9	-0.182582	-0.0457275	-0.319436	-2.61485	0.00272444	1	ex_02
TSPYL2	-0.0531616	0.00184273	-0.108166	-1.8943	0.0027626	1	ex_02
PCDH7	0.693115	2.31515	-0.928924	0.837514	0.00276946	1	ex_02
NBEAL1	0.109486	0.294475	-0.075504	1.16	0.00276987	1	ex_02
MTMR1	-0.13276	-0.0126128	-0.252907	-2.16572	0.00277402	1	ex_02
UBE2D3	0.104433	0.198017	0.010849	2.18718	0.00281171	1	ex_02
CABIN1	-0.234706	-0.0687716	-0.400641	-2.77227	0.00281194	1	ex_02
HSP90B1	-0.151892	-0.0167197	-0.287064	-2.2024	0.00284807	1	ex_02
FNDC3A	-0.243619	-0.0874954	-0.399742	-3.05838	0.00286658	1	ex_02
ANKRD12	-0.252228	-0.0828622	-0.421594	-2.91888	0.00288032	1	ex_02
ABCA10	-0.0439517	0.0151008	-0.103004	-1.45876	0.00288264	1	ex_02
SGSM1	-0.324044	0.158965	-0.807053	-1.31491	0.00288652	1	ex_02
CCDC138	-0.0768686	-0.00231515	-0.151422	-2.02083	0.00289963	1	ex_02
CFAP44	-0.101657	0.0302916	-0.233605	-1.51001	0.00290356	1	ex_02
VPS35L	-0.0810724	0.0208153	-0.18296	-1.55955	0.00293276	1	ex_02
TACC1	0.141267	0.236317	0.0462168	2.91297	0.00294055	1	ex_02
TDRD3	0.101016	0.247467	-0.0454344	1.35191	0.00297311	1	ex_02
HEXA	-0.0788181	0.00312274	-0.160759	-1.88527	0.00297564	1	ex_02
BBIP1	0.201075	0.346206	0.0559441	2.71548	0.00300789	1	ex_02
SEC23A	0.224669	0.381591	0.0677469	2.80613	0.00300814	1	ex_02
LARP1	-0.0773751	0.0495954	-0.204346	-1.19439	0.00301281	1	ex_02
ERCC8	-0.245935	-0.100048	-0.391823	-3.30408	0.00301818	1	ex_02
MAPKAPK5	-0.0863568	-0.0044207	-0.168293	-2.06571	0.00303231	1	ex_02
NCR3LG1	-0.042302	0.0160942	-0.100698	-1.41979	0.00303287	1	ex_02
AP2M1	0.252876	0.407794	0.0979581	3.19929	0.00305014	1	ex_02
ANKRD16	-0.0823251	-0.00498558	-0.159665	-2.08631	0.00305536	1	ex_02
NDUFAF2	-0.100806	0.0494928	-0.251106	-1.31456	0.00306087	1	ex_02
SAFB2	-0.168241	0.132214	-0.468696	-1.09749	0.0030637	1	ex_02
TRIM33	-0.12722	0.0514443	-0.305884	-1.39561	0.00306505	1	ex_02
RABGEF1	-0.458018	-0.0388932	-0.877142	-2.14184	0.00310033	1	ex_02
SAMD4B	-0.0522829	0.0301878	-0.134754	-1.24253	0.0031269	1	ex_02
FAM78B	-0.00783732	0.00543888	-0.0211135	-1.15702	0.003141	1	ex_02
DSE	-0.187405	0.0473461	-0.422157	-1.56467	0.00314716	1	ex_02
HNRNPC	-0.119936	0.0580398	-0.297912	-1.3208	0.00314867	1	ex_02
SPOCK3	0.963743	2.0719	-0.14441	1.70455	0.00315104	1	ex_02
FBXO25	-0.187661	-0.0483709	-0.326952	-2.64059	0.00317137	1	ex_02
KHDRBS3	0.332576	0.441374	0.223777	5.99123	0.00318259	1	ex_02
NAPEPLD	0.21594	0.349827	0.0820538	3.16115	0.00320299	1	ex_02
CTTNBP2NL	-0.0936309	0.0186893	-0.205951	-1.63384	0.00321411	1	ex_02
EPC2	-0.119133	0.00280411	-0.24107	-1.91489	0.0032146	1	ex_02
ZC3H12B	-0.0982604	0.0108641	-0.207385	-1.76484	0.00321585	1	ex_02
UNC13B	-0.150973	-0.00997555	-0.29197	-2.09863	0.00321772	1	ex_02
STX6	-0.189022	-0.0656104	-0.312434	-3.00195	0.00322963	1	ex_02
PURA	-0.149099	-0.00871574	-0.289483	-2.08165	0.00323564	1	ex_02
TMEM130	-0.0636939	0.0108589	-0.138247	-1.67449	0.00329017	1	ex_02
CREBRF	-0.256878	-0.091006	-0.422749	-3.0353	0.00329596	1	ex_02
TPD52L1	0.0261074	0.0892126	-0.0369978	0.810862	0.00330313	1	ex_02
MED13	-0.240208	-0.0572917	-0.423124	-2.57385	0.0033109	1	ex_02
ABCC5	-0.286456	-0.111215	-0.461697	-3.20384	0.00331874	1	ex_02
SLC30A9	-0.224328	-0.0693804	-0.379275	-2.83757	0.00332193	1	ex_02
PFKFB3	-0.0626309	0.0250675	-0.150329	-1.39973	0.00332743	1	ex_02
ME3	-0.196011	0.0116745	-0.403697	-1.84979	0.00333416	1	ex_02
ITPKA	-0.0628413	0.0530568	-0.178739	-1.06272	0.00337273	1	ex_02
GNA12	-0.0484352	0.0439885	-0.140859	-1.02713	0.00338689	1	ex_02
MIA2	0.25113	0.412975	0.0892852	3.04122	0.00343045	1	ex_02
VPS13B	-0.367567	-0.065063	-0.670071	-2.38152	0.00344117	1	ex_02
IL7	0.350925	0.55843	0.143421	3.31463	0.003455	1	ex_02
GOLGA8A	-0.564665	0.684359	-1.81369	-0.88607	0.00346648	1	ex_02
ADAMTS2	-0.114388	0.0896284	-0.318403	-1.09891	0.00348093	1	ex_02
NT5DC1	0.445357	0.712259	0.178455	3.27043	0.00349545	1	ex_02
RSRP1	0.47058	0.753751	0.187409	3.25712	0.00349718	1	ex_02
ZBTB41	-0.241376	-0.0795753	-0.403177	-2.9239	0.00352109	1	ex_02
RNF24	-0.0812338	0.0216945	-0.184162	-1.54686	0.00353047	1	ex_02
NR3C1	0.242008	0.460614	0.0234024	2.16978	0.00354674	1	ex_02
ENSA	-0.366946	-0.113568	-0.620323	-2.83845	0.00360026	1	ex_02
INPP5A	-0.145496	0.0826405	-0.373633	-1.24998	0.00360378	1	ex_02
FAM193A	-0.12471	0.115227	-0.364648	-1.01871	0.00360903	1	ex_02
DOK5	-0.17026	-0.019007	-0.321513	-2.20626	0.00363436	1	ex_02
SPAST	-0.0194497	0.0864246	-0.125324	-0.360057	0.0036493	1	ex_02
FSD1L	-0.139349	-0.00733994	-0.271359	-2.06894	0.0036524	1	ex_02
ULK4	-0.174271	-0.00887989	-0.339663	-2.06519	0.00366424	1	ex_02
PYGB	-0.0347034	0.00356515	-0.072972	-1.77737	0.00367682	1	ex_02
NOS1AP	0.161974	0.367036	-0.0430892	1.54812	0.00367999	1	ex_02
CNNM2	-0.141975	0.0235728	-0.307524	-1.68088	0.00371371	1	ex_02
SLX4IP	-0.107371	0.0506774	-0.26542	-1.33151	0.00372221	1	ex_02
USP53	-0.216927	-0.0551632	-0.378691	-2.62833	0.00372234	1	ex_02
RBM41	-0.0963006	0.0369118	-0.229513	-1.41688	0.00373526	1	ex_02
PHF3	0.0502345	0.23273	-0.132262	0.539507	0.00373915	1	ex_02
DGLUCY	-0.211169	0.0115739	-0.433912	-1.85812	0.00374212	1	ex_02
POLA1	-0.0846781	0.0442451	-0.213601	-1.28732	0.00381695	1	ex_02
METAP2	-0.169453	0.00182763	-0.340734	-1.93905	0.00383667	1	ex_02
ELOVL6	-0.00148508	0.029735	-0.0327051	-0.093232	0.00383941	1	ex_02
MAMDC2	0.0985692	0.282694	-0.0855553	1.04925	0.00386315	1	ex_02
FAM135B	0.199868	0.428054	-0.0283183	1.71673	0.0038756	1	ex_02
UBE2B	-0.176849	-0.0455019	-0.308195	-2.63895	0.00387652	1	ex_02
RASA2	-0.245082	-0.0915278	-0.398635	-3.12823	0.00388677	1	ex_02
MYSM1	0.160083	0.292923	0.0272437	2.36193	0.0038956	1	ex_02
USP37	-0.189234	-0.0609316	-0.317537	-2.89076	0.00390877	1	ex_02
MACROH2A1	-0.120431	0.0113685	-0.25223	-1.7909	0.00392414	1	ex_02
UBAP2	-0.11469	0.0331779	-0.262558	-1.5202	0.00392612	1	ex_02
OLA1	-0.124875	0.00273846	-0.252489	-1.91791	0.00397061	1	ex_02
TCERG1L	-0.0156419	0.0418421	-0.0731259	-0.533325	0.00398512	1	ex_02
TMEM59	0.145426	0.292006	-0.00115415	1.94453	0.00400447	1	ex_02
WDR19	-0.19694	-0.0607164	-0.333165	-2.83354	0.00401748	1	ex_02
LARP1B	-0.27035	-0.0745837	-0.466116	-2.70668	0.00403374	1	ex_02
SLC38A1	-0.106786	0.0655955	-0.279168	-1.21415	0.00403613	1	ex_02
MARK2	-0.0404185	0.041941	-0.122778	-0.961867	0.00405923	1	ex_02
KAT6B	-0.34268	-0.0237619	-0.661598	-2.106	0.00408201	1	ex_02
GRIN2B	-0.953505	0.472866	-2.37988	-1.3102	0.00409314	1	ex_02
CCNG2	0.0782156	0.165746	-0.00931462	1.75139	0.00410311	1	ex_02
LARP4	-0.0779787	0.00493669	-0.160894	-1.84327	0.00411905	1	ex_02
ARHGAP39	-0.0836102	0.0653364	-0.232557	-1.10021	0.00415818	1	ex_02
RUFY3	-0.241492	-0.0997947	-0.38319	-3.34032	0.00417053	1	ex_02
CCDC171	-0.261731	-0.0960941	-0.427368	-3.09703	0.00417414	1	ex_02
ANO4	0.231749	0.372814	0.0906852	3.21996	0.00417442	1	ex_02
SOS2	-0.116545	0.0251386	-0.258229	-1.61221	0.00419003	1	ex_02
ARMC9	-0.455036	-0.184649	-0.725423	-3.29844	0.00419116	1	ex_02
PARP11	-0.0620577	0.0757398	-0.199855	-0.882678	0.00421106	1	ex_02
CKB	0.201343	0.344144	0.0585433	2.76348	0.00421817	1	ex_02
TRIM9	-0.420708	0.0134992	-0.854915	-1.89903	0.00422313	1	ex_02
ERCC6	-0.0256861	0.0857882	-0.13716	-0.451618	0.00422327	1	ex_02
PTGES3	0.279293	0.436584	0.122002	3.48019	0.00425821	1	ex_02
ZNRF2	-0.171592	-0.0438958	-0.299289	-2.6337	0.00427256	1	ex_02
B3GLCT	-0.146523	0.0033278	-0.296373	-1.91644	0.00428134	1	ex_02
TRAPPC10	-0.0606317	0.0680363	-0.1893	-0.923586	0.00432174	1	ex_02
DNAH7	0.0707691	0.169001	-0.0274629	1.41201	0.00434569	1	ex_02
PLCL2	-0.332304	-0.100765	-0.563844	-2.81293	0.00434718	1	ex_02
KIAA1841	-0.142703	0.0531256	-0.338532	-1.42825	0.0043787	1	ex_02
NUP160	-0.177553	-0.0456013	-0.309504	-2.63731	0.00445289	1	ex_02
SOX5	0.597458	2.56336	-1.36845	0.595652	0.00445292	1	ex_02
LRATD1	0.0973159	0.182076	0.0125563	2.25031	0.0044568	1	ex_02
MON2	-0.238522	-0.0976985	-0.379345	-3.31972	0.0044753	1	ex_02
CACNA1B	-0.830626	0.101238	-1.76249	-1.74703	0.00450443	1	ex_02
AMZ1	-0.153777	0.0304279	-0.337982	-1.63621	0.00450458	1	ex_02
SLC9B2	-0.060881	0.0586732	-0.180435	-0.998079	0.00450779	1	ex_02
PRAG1	-0.045459	0.0759043	-0.166822	-0.734143	0.00452091	1	ex_02
CADM3	-0.115471	-0.00455948	-0.226383	-2.04054	0.00454346	1	ex_02
ABCC8	-0.0826608	0.0249583	-0.19028	-1.50542	0.00454897	1	ex_02
ELF2	-0.0956046	0.00136516	-0.192574	-1.93237	0.00457223	1	ex_02
EXOC2	-0.297529	0.0212955	-0.616354	-1.82905	0.00458496	1	ex_02
IMPA1	0.211042	0.352052	0.0700329	2.93339	0.00460667	1	ex_02
USP47	-0.395477	-0.151175	-0.63978	-3.1728	0.00462101	1	ex_02
DCAF7	-0.0112831	0.0314515	-0.0540177	-0.517485	0.0046381	1	ex_02
EPS15	0.189462	0.322338	0.0565867	2.79464	0.00468014	1	ex_02
SDAD1	-0.0807502	0.0290592	-0.19056	-1.44129	0.00468856	1	ex_02
RIMS1	-0.51508	-0.0950111	-0.935149	-2.40327	0.00469748	1	ex_02
GNPDA2	0.252162	0.414591	0.0897334	3.04274	0.00470736	1	ex_02
ADAMTS3	-0.0986696	0.0857541	-0.283093	-1.04861	0.0047203	1	ex_02
KIAA1217	0.274797	0.911451	-0.361857	0.845974	0.00474381	1	ex_02
CHD1	-0.179334	-0.0419202	-0.316747	-2.55788	0.00475327	1	ex_02
BTF3L4	-0.0481586	0.00770833	-0.104025	-1.68953	0.00477095	1	ex_02
ANGPT2	0.409605	0.687003	0.132208	2.89409	0.00478288	1	ex_02
STAG1	-0.46092	-0.147425	-0.774415	-2.88166	0.00478714	1	ex_02
NAALADL2	-0.0957843	-0.00175057	-0.189818	-1.99645	0.00479228	1	ex_02
EIF3E	-0.133299	-0.0315578	-0.23504	-2.5679	0.00480359	1	ex_02
SCARB1	-0.0743113	0.132882	-0.281504	-0.702955	0.00481959	1	ex_02
AMPH	0.235957	0.423272	0.0486413	2.46892	0.00485133	1	ex_02
GABRB3	-1.79692	-1.22982	-2.36402	-6.21038	0.0048763	1	ex_02
USP7	-0.0623859	0.028136	-0.152908	-1.35077	0.00489959	1	ex_02
FAM13C	0.206206	0.358865	0.0535461	2.64743	0.00491071	1	ex_02
FBXW4	-0.120297	-0.0217429	-0.218851	-2.39237	0.00491838	1	ex_02
HRH2	-0.138782	-0.00995356	-0.26761	-2.1114	0.00492765	1	ex_02
DNAJC1	-0.145065	-0.0176498	-0.272479	-2.23146	0.00493233	1	ex_02
CPNE1	-0.122673	0.021484	-0.26683	-1.66787	0.00493829	1	ex_02
EMC2	0.155549	0.339018	-0.0279207	1.66169	0.00496857	1	ex_02
RPS29	0.094648	0.189254	4.24142e-05	1.96084	0.00502408	1	ex_02
AK9	0.12771	0.264321	-0.00890095	1.83226	0.00504548	1	ex_02
MTCL1	-0.221817	-0.00315174	-0.440482	-1.98821	0.00504908	1	ex_02
NAA50	0.172913	0.304717	0.0411096	2.57128	0.0050735	1	ex_02
P3H2	-0.102939	0.046777	-0.252655	-1.3476	0.00508732	1	ex_02
RBBP6	-0.172013	0.10859	-0.452615	-1.20148	0.00512911	1	ex_02
PDSS2	-0.00188253	0.0934965	-0.0972615	-0.0386845	0.00515071	1	ex_02
KRIT1	-0.146667	-0.00907428	-0.284259	-2.08922	0.00516458	1	ex_02
NT5DC3	0.42764	0.651234	0.204046	3.74858	0.00516883	1	ex_02
LUC7L3	-0.121237	0.186099	-0.428573	-0.77316	0.00517517	1	ex_02
CCDC136	-0.175016	-0.0401556	-0.309876	-2.54356	0.0052134	1	ex_02
TASOR	-0.153937	-0.0395453	-0.268329	-2.63753	0.00522598	1	ex_02
EXOC6B	-0.280944	-0.107559	-0.45433	-3.17582	0.00522615	1	ex_02
KCNJ3	0.579807	1.11464	0.0449716	2.12477	0.00528743	1	ex_02
TYW1	-0.174353	-0.0159236	-0.332783	-2.15696	0.00528748	1	ex_02
ZNF236	-0.0986167	0.0509777	-0.248211	-1.29206	0.00530808	1	ex_02
ZFYVE28	-0.482253	-0.130231	-0.834274	-2.68506	0.00532228	1	ex_02
OFD1	-0.219716	-0.0869217	-0.35251	-3.24288	0.00532648	1	ex_02
PPP2R5C	-0.389578	0.116401	-0.895556	-1.50907	0.00544271	1	ex_02
TNFSF13B	0.139745	0.340295	-0.0608049	1.36572	0.00544889	1	ex_02
GALNTL6	-0.697647	-0.168251	-1.22704	-2.58287	0.00546162	1	ex_02
TRIT1	-0.0697604	0.0107477	-0.150268	-1.69831	0.0054728	1	ex_02
CCPG1	-0.408993	-0.16403	-0.653957	-3.27237	0.00551165	1	ex_02
SDCCAG8	-0.0696553	0.10631	-0.24562	-0.775847	0.00552372	1	ex_02
SEMA6D	-0.371236	-0.218796	-0.523677	-4.77307	0.00557007	1	ex_02
CHN1	0.491155	0.69908	0.28323	4.62978	0.00558926	1	ex_02
LENG8	-0.142031	-0.0314419	-0.25262	-2.51721	0.00559448	1	ex_02
GINM1	-0.084802	0.0434602	-0.213064	-1.29585	0.00561066	1	ex_02
CERT1	-0.118357	0.0145142	-0.251228	-1.74587	0.0056345	1	ex_02
MED27	-0.159765	0.0714183	-0.390948	-1.35448	0.00563846	1	ex_02
PPIL2	-0.0260154	0.00659328	-0.0586242	-1.56367	0.00566281	1	ex_02
BICD1	-0.239052	-0.0330802	-0.445024	-2.27474	0.00568274	1	ex_02
LYST	-0.199029	-0.063812	-0.334247	-2.88491	0.00571054	1	ex_02
GABBR1	-0.102675	0.0121618	-0.217511	-1.75239	0.00572553	1	ex_02
CLINT1	-0.114113	-0.0036996	-0.224526	-2.02564	0.0057291	1	ex_02
ZBTB8OS	-0.091156	0.127724	-0.310036	-0.816257	0.00578508	1	ex_02
MAP3K2	-0.050218	0.0990244	-0.19946	-0.659501	0.00585626	1	ex_02
SH3GL1	-0.0212384	0.0477684	-0.0902451	-0.603223	0.00588124	1	ex_02
ZNF131	-0.131213	0.10483	-0.367256	-1.08952	0.00588443	1	ex_02
DIDO1	-0.148178	-0.0281076	-0.268249	-2.41878	0.00588481	1	ex_02
REPS1	-0.116955	0.000515613	-0.234426	-1.95136	0.00590336	1	ex_02
ATP2A2	0.199068	0.430428	-0.0322922	1.6864	0.00592675	1	ex_02
PTH2R	0.00790217	0.220706	-0.204902	0.0727804	0.00593558	1	ex_02
UNC5D	-0.249507	0.0114155	-0.51043	-1.87421	0.00594494	1	ex_02
USP8	-0.0714879	0.0198924	-0.162868	-1.5333	0.00600059	1	ex_02
MCCC1	-0.190995	-0.0500872	-0.331903	-2.65665	0.00601046	1	ex_02
GNG2	-0.139316	0.0233317	-0.301964	-1.67881	0.00603645	1	ex_02
PGK1	0.281533	0.501801	0.0612657	2.50511	0.00608873	1	ex_02
EEA1	-0.215034	-0.0608394	-0.369229	-2.73329	0.00614073	1	ex_02
ZNF235	0.0757215	0.21281	-0.0613673	1.08259	0.00615474	1	ex_02
TAFA2	-0.25095	-0.0549555	-0.446944	-2.50952	0.00615615	1	ex_02
DNAJC24	-0.182951	-0.0547289	-0.311173	-2.79653	0.00617909	1	ex_02
TLE4	0.533293	0.956256	0.11033	2.47122	0.00618728	1	ex_02
CEP83	-0.165211	-0.020883	-0.309539	-2.24355	0.00620022	1	ex_02
PAPSS1	0.187076	0.318197	0.0559541	2.79635	0.00620138	1	ex_02
SLC4A7	-0.338269	-0.107313	-0.569225	-2.87066	0.00621728	1	ex_02
AP3S2	-0.0395066	0.0429832	-0.121996	-0.938679	0.00622119	1	ex_02
SPTBN2	-0.0700718	0.0285298	-0.168673	-1.39286	0.00622439	1	ex_02
HOMER2	-0.0509302	0.0424841	-0.144344	-1.06859	0.00625704	1	ex_02
EIF4E3	-0.145333	-0.0282974	-0.262369	-2.43385	0.00627079	1	ex_02
PIP4K2A	0.211014	0.377047	0.0449804	2.49094	0.00628178	1	ex_02
RNF38	-0.111268	-0.00112846	-0.221408	-1.98005	0.00628344	1	ex_02
TM7SF3	0.208538	0.3965	0.0205759	2.17452	0.00629989	1	ex_02
ADAM22	0.170272	0.289076	0.0514674	2.80904	0.00630093	1	ex_02
GOLGA8B	-1.12845	0.822781	-3.07967	-1.1335	0.00630724	1	ex_02
DMXL1	-0.192698	-0.0745184	-0.310877	-3.19583	0.00633338	1	ex_02
PRR14L	-0.0397853	0.0718783	-0.151449	-0.698328	0.00634717	1	ex_02
INPP4A	-0.574607	0.0729422	-1.22216	-1.73919	0.00635167	1	ex_02
GDAP1L1	-0.08015	3.74099e-05	-0.160337	-1.95905	0.00636317	1	ex_02
MACO1	-0.139033	0.00659672	-0.284662	-1.87118	0.00637546	1	ex_02
APP	0.241309	0.486182	-0.00356296	1.93145	0.00640442	1	ex_02
UBE2L3	-0.0234811	0.00492893	-0.0518911	-1.61992	0.00641932	1	ex_02
GAP43	0.271249	0.424089	0.11841	3.47841	0.00643115	1	ex_02
NUMA1	-0.219693	-0.0757136	-0.363673	-2.99064	0.00644196	1	ex_02
HS2ST1	-0.181942	0.0401716	-0.404056	-1.60548	0.00645583	1	ex_02
YWHAZ	-0.372231	-0.0688582	-0.675604	-2.40483	0.00647178	1	ex_02
GPR176	-0.026697	0.132347	-0.185741	-0.328998	0.00648765	1	ex_02
FANCL	-0.165573	-0.0519195	-0.279227	-2.85532	0.00651777	1	ex_02
PRKN	-0.314804	-0.10886	-0.520747	-2.99599	0.00652037	1	ex_02
RPS8	-0.16526	0.0228303	-0.35335	-1.72206	0.00653203	1	ex_02
RBFOX3	-0.609142	1.10815	-2.32644	-0.695219	0.00655892	1	ex_02
REEP3	0.229321	0.390342	0.0683005	2.79133	0.0065616	1	ex_02
ZFHX2	-0.0516504	0.00833561	-0.111636	-1.68761	0.0065638	1	ex_02
SLC35F3	0.546926	1.3325	-0.238645	1.36455	0.00664094	1	ex_02
SSBP1	0.0639172	0.231034	-0.1032	0.749628	0.006649	1	ex_02
SNX25	-0.171119	-0.0213595	-0.320878	-2.23951	0.00669242	1	ex_02
DNAH9	-0.151387	0.0109704	-0.313744	-1.82753	0.00672424	1	ex_02
CHSY1	-0.102594	0.0445233	-0.249711	-1.3668	0.00673688	1	ex_02
DDX42	-0.185779	-0.049624	-0.321934	-2.67431	0.00677112	1	ex_02
BRINP3	-0.318596	-0.174042	-0.46315	-4.31975	0.00681815	1	ex_02
MGAT4C	-0.904585	-0.733021	-1.07615	-10.3341	0.00682656	1	ex_02
RGMB	-0.170015	-0.0222529	-0.317776	-2.25513	0.00685638	1	ex_02
SPECC1L	-0.352893	-0.107208	-0.598578	-2.81522	0.00690276	1	ex_02
CCND2	-0.169468	-0.0299844	-0.308951	-2.38129	0.00692029	1	ex_02
ADGRL1	-0.00538051	0.0188755	-0.0296366	-0.434762	0.00693703	1	ex_02
CLTB	-0.174783	-0.0300762	-0.31949	-2.36733	0.00696803	1	ex_02
RFC1	-0.195183	-0.0723074	-0.318059	-3.11332	0.00696976	1	ex_02
MLLT3	0.745683	1.5339	-0.0425333	1.8542	0.00697933	1	ex_02
RASA1	0.420297	0.705959	0.134635	2.88372	0.00699142	1	ex_02
DCBLD2	-0.163227	-0.0355206	-0.290933	-2.50511	0.00706078	1	ex_02
THADA	-0.167831	-0.0145643	-0.321098	-2.14621	0.00706407	1	ex_02
ATP11A	-0.370923	0.0348917	-0.776737	-1.79145	0.00708781	1	ex_02
ELAPOR2	-0.176135	-0.0491481	-0.303121	-2.71854	0.00709672	1	ex_02
FGF13	-0.125234	0.0131676	-0.263636	-1.77349	0.00713305	1	ex_02
HMG20A	0.118866	0.238349	-0.000616817	1.94985	0.00714092	1	ex_02
DHX9	-0.153946	-0.0283159	-0.279575	-2.40172	0.00714107	1	ex_02
LRRC8C	-0.00517214	0.0126847	-0.023029	-0.567693	0.00736096	1	ex_02
PLEKHA6	-0.28459	0.0827125	-0.651892	-1.5186	0.00736479	1	ex_02
ACAT1	0.136582	0.269713	0.00344974	2.01075	0.00737032	1	ex_02
PSMA6	-0.101899	0.0242777	-0.228076	-1.58285	0.00737045	1	ex_02
ZNF589	-0.030402	0.0130076	-0.0738116	-1.37266	0.00738059	1	ex_02
TRPC5	-0.272564	0.0324802	-0.577608	-1.75127	0.0073844	1	ex_02
ASCC3	-0.178584	-0.0767463	-0.280422	-3.43702	0.00741148	1	ex_02
LCMT1	-0.159031	-0.0234231	-0.294639	-2.2985	0.00741237	1	ex_02
ERGIC1	-0.134821	0.0149171	-0.28456	-1.76471	0.00744869	1	ex_02
HIVEP1	-0.1495	-0.00708616	-0.291913	-2.05749	0.00750924	1	ex_02
EVA1C	-0.058793	0.0414265	-0.159013	-1.1498	0.00751299	1	ex_02
RAMP1	-0.10178	0.0922204	-0.295781	-1.02827	0.00751986	1	ex_02
JUND	-0.0857148	-0.00562006	-0.165809	-2.09749	0.00756918	1	ex_02
SENP6	-0.177065	-0.057911	-0.29622	-2.91254	0.00758213	1	ex_02
TMEM38A	-0.0100712	0.0204763	-0.0406187	-0.64618	0.00758283	1	ex_02
PALLD	0.0929498	0.245814	-0.0599147	1.19176	0.00762444	1	ex_02
RPE	0.186888	0.327132	0.046644	2.61183	0.0076347	1	ex_02
SSH1	-0.165919	0.0199747	-0.351813	-1.74936	0.00765278	1	ex_02
APPBP2	-0.136807	-0.00176725	-0.271846	-1.98561	0.00766708	1	ex_02
FBXO10	-0.0620918	0.0160618	-0.140245	-1.55716	0.0076827	1	ex_02
ARID2	-0.169151	-0.00463918	-0.333662	-2.01523	0.00770638	1	ex_02
PPP1R14C	-0.0753222	0.0969099	-0.247554	-0.85715	0.00771764	1	ex_02
GLIS3	-0.591966	-0.267079	-0.916853	-3.57119	0.00777358	1	ex_02
ANKRD11	-0.124061	0.577147	-0.825269	-0.346766	0.00779897	1	ex_02
SLC39A14	-0.0665014	0.129858	-0.262861	-0.663784	0.00780301	1	ex_02
DMTN	-0.171357	-0.0518083	-0.290906	-2.80934	0.00781366	1	ex_02
SMARCA1	-0.108123	0.0481952	-0.264441	-1.35568	0.00781831	1	ex_02
CAP2	-0.0137327	0.00340289	-0.0308684	-1.57074	0.00782335	1	ex_02
CLUAP1	-0.160333	-0.0394291	-0.281238	-2.59914	0.00783305	1	ex_02
NELL2	0.770604	1.16961	0.371596	3.78527	0.00792453	1	ex_02
SRSF11	-0.0554974	0.148873	-0.259868	-0.532233	0.00796821	1	ex_02
KIAA1549L	-0.0318858	0.42819	-0.491962	-0.135836	0.00799059	1	ex_02
ROCK2	0.200902	0.341359	0.0604457	2.80344	0.00799385	1	ex_02
RNF216	-0.153673	0.026791	-0.334137	-1.669	0.00803283	1	ex_02
CMTM4	-0.222349	-0.0411324	-0.403566	-2.40483	0.00805165	1	ex_02
TNIK	-0.270823	-0.0514435	-0.490203	-2.41957	0.00806342	1	ex_02
CLSTN1	-0.172934	-0.00626782	-0.339599	-2.03367	0.0080761	1	ex_02
ATXN7L1	-0.125615	0.174833	-0.426062	-0.819446	0.00810141	1	ex_02
RPRD1A	-0.172172	-0.0249183	-0.319427	-2.29163	0.0081292	1	ex_02
BICDL1	-0.127896	0.0198054	-0.275598	-1.69715	0.00813675	1	ex_02
RPL31	-0.226337	0.472114	-0.924788	-0.635138	0.00816289	1	ex_02
AHI1	-1.43725	1.98948	-4.86398	-0.822057	0.00816755	1	ex_02
ACADSB	-0.0721605	0.0537486	-0.19807	-1.12329	0.00817101	1	ex_02
ANO10	-0.0985985	0.0416843	-0.238881	-1.37757	0.0081859	1	ex_02
ILRUN	-0.0630719	0.000736596	-0.12688	-1.93734	0.00823567	1	ex_02
CRYBG3	0.520058	0.955333	0.0847823	2.34172	0.00826225	1	ex_02
TMEM268	-0.0253587	0.0183829	-0.0691003	-1.13627	0.00826556	1	ex_02
CADPS2	0.475074	0.881089	0.0690579	2.29333	0.00828657	1	ex_02
CXADR	-0.0993084	0.0508886	-0.249505	-1.2959	0.0082949	1	ex_02
PTPRB	-0.246578	-0.0373705	-0.455786	-2.31007	0.0083043	1	ex_02
ZC3H7B	-0.0192583	0.00927312	-0.0477897	-1.32295	0.00832308	1	ex_02
TTC27	-0.144958	-0.0236657	-0.266251	-2.34238	0.00847942	1	ex_02
OSBP2	-0.352598	0.783109	-1.4883	-0.608501	0.0085017	1	ex_02
WDR44	0.00727546	0.168406	-0.153855	0.0884974	0.0085156	1	ex_02
P2RX7	-0.400167	0.164185	-0.964519	-1.38976	0.00856354	1	ex_02
INTU	-0.0999353	0.0151106	-0.214981	-1.70253	0.00857991	1	ex_02
MSI2	-0.0197548	0.0395038	-0.0790133	-0.653385	0.00864506	1	ex_02
LIN52	-0.0650621	0.00816326	-0.138287	-1.74146	0.00865229	1	ex_02
TPK1	0.0635288	0.221218	-0.0941599	0.78962	0.00865849	1	ex_02
SLC38A11	0.810687	3.23217	-1.61079	0.656176	0.00869553	1	ex_02
ATR	-0.37996	-0.10317	-0.656751	-2.69052	0.00873001	1	ex_02
C2orf88	0.534897	1.4318	-0.362007	1.16889	0.00875125	1	ex_02
SPATA5	-0.128906	0.00233929	-0.260152	-1.92503	0.0087769	1	ex_02
INTS6L	0.19931	0.342931	0.0556896	2.71995	0.00881735	1	ex_02
PEX5L	0.984039	2.42805	-0.459974	1.33564	0.00885217	1	ex_02
TRAP1	-0.0210184	0.045657	-0.0876938	-0.617848	0.00885253	1	ex_02
NMT1	-0.083513	0.0178052	-0.184831	-1.61553	0.00886613	1	ex_02
PDXK	-0.147782	-0.0191764	-0.276388	-2.25221	0.00887407	1	ex_02
MOSMO	0.414533	0.759121	0.0699462	2.35781	0.00889567	1	ex_02
KCNC2	0.198137	0.307264	0.0890091	3.5586	0.00892938	1	ex_02
CDK5RAP2	-0.163101	0.0328885	-0.359091	-1.63107	0.00895959	1	ex_02
GRIA1	-0.804856	0.840028	-2.44974	-0.959027	0.00900206	1	ex_02
E2F3	-0.00533687	0.0702912	-0.080965	-0.138309	0.00909447	1	ex_02
PIGK	0.165696	0.289446	0.0419454	2.6243	0.00915154	1	ex_02
MAPKBP1	-0.0819275	0.0467053	-0.21056	-1.24832	0.00915781	1	ex_02
HYDIN	-0.0935762	0.24053	-0.427682	-0.548945	0.00923509	1	ex_02
NIPBL	-0.130432	0.0128018	-0.273665	-1.78479	0.00924229	1	ex_02
CBWD6	0.0800264	0.22338	-0.0633274	1.09414	0.0092729	1	ex_02
TRAPPC8	-0.179087	-0.0457896	-0.312384	-2.63324	0.00934056	1	ex_02
SYT13	-0.1049	0.00774652	-0.217547	-1.82518	0.00936718	1	ex_02
SRI	0.247253	0.399611	0.0948937	3.18069	0.00937093	1	ex_02
SP4	-0.0474517	0.00553536	-0.100439	-1.75521	0.00952445	1	ex_02
TMBIM6	-0.0527366	0.0361487	-0.141622	-1.16287	0.00955117	1	ex_02
CBWD5	-0.0671097	0.0240723	-0.158292	-1.44253	0.00956879	1	ex_02
POC1B	0.0896111	0.183195	-0.00397287	1.87676	0.00957271	1	ex_02
HGSNAT	-0.261728	-0.0661538	-0.457302	-2.62293	0.0096038	1	ex_02
ZNF544	-0.106161	-0.00551078	-0.206811	-2.06728	0.00962081	1	ex_02
IMMP1L	-0.0925455	0.0372042	-0.222295	-1.39797	0.00962791	1	ex_02
LRRK1	0.056072	0.198202	-0.086058	0.77323	0.00962994	1	ex_02
ZNF439	-0.0358062	0.0615459	-0.133158	-0.720877	0.00968775	1	ex_02
EML6	0.175337	0.377716	-0.0270428	1.69807	0.00970559	1	ex_02
MAP3K4	-0.139017	-0.0338991	-0.244135	-2.59203	0.00971357	1	ex_02
PUS7L	-0.117337	0.0192105	-0.253884	-1.68422	0.00971488	1	ex_02
CLEC16A	-0.17195	0.153901	-0.497802	-1.03426	0.00972124	1	ex_02
MICAL3	-0.579387	1.56317	-2.72194	-0.530011	0.00974006	1	ex_02
GUCY1A1	0.143389	0.262985	0.0237923	2.34988	0.00977864	1	ex_02
CHIC2	0.0714813	0.215188	-0.0722254	0.974907	0.00980664	1	ex_02
TMEM63C	-0.0574245	0.107929	-0.222778	-0.680661	0.0099191	1	ex_02
HSP90AA1	-0.0224993	0.0340043	-0.0790028	-0.780442	0.00992002	1	ex_02
LATS1	-0.0199372	0.0127676	-0.0526421	-1.19481	0.00993195	1	ex_02
ZDBF2	-0.205777	-0.0482556	-0.363298	-2.56039	0.0099953	1	ex_02
TTC6	0.0111019	0.237032	-0.214828	0.0963104	0.0100375	1	ex_02
ATP8A2	-0.341528	-0.129283	-0.553772	-3.15382	0.0100885	1	ex_02
NAPG	0.324309	0.523586	0.125032	3.1897	0.0101019	1	ex_02
ABHD13	0.196454	0.347024	0.0458837	2.55723	0.0102028	1	ex_02
LRFN2	-0.0594131	0.163524	-0.28235	-0.522334	0.0102342	1	ex_02
ILF3	-0.0297003	0.00517531	-0.0645759	-1.66912	0.0102352	1	ex_02
ZYG11B	-0.0834534	0.0113377	-0.178245	-1.72554	0.0102943	1	ex_02
PIP5K1A	-0.0469184	0.0522721	-0.146109	-0.927088	0.0103439	1	ex_02
ATG7	-0.17072	0.15638	-0.49782	-1.02294	0.0103781	1	ex_02
IQCB1	-0.181137	-0.0459876	-0.316286	-2.62689	0.0103875	1	ex_02
FAM81A	-0.387436	-0.113989	-0.660884	-2.77699	0.0103997	1	ex_02
DEAF1	-0.0403775	0.0607906	-0.141546	-0.782247	0.010419	1	ex_02
UBAP2L	0.0384158	0.116792	-0.0399605	0.960668	0.0104466	1	ex_02
XPO7	-0.073795	0.0636145	-0.211204	-1.05259	0.010453	1	ex_02
SPTBN4	-0.389478	0.166139	-0.945094	-1.3739	0.0104873	1	ex_02
PDIA6	-0.158591	-0.0259441	-0.291238	-2.34331	0.0104953	1	ex_02
MTX2	0.0809701	0.20496	-0.04302	1.27993	0.0105592	1	ex_02
CCND3	-0.000285746	0.00162594	-0.00219743	-0.292962	0.0105905	1	ex_02
AGAP1	-1.36632	1.64994	-4.38258	-0.887835	0.0105997	1	ex_02
FAM185A	-0.0563616	0.0588195	-0.171543	-0.95907	0.0106272	1	ex_02
MAP3K5	-0.308709	-0.108351	-0.509066	-3.01989	0.0106692	1	ex_02
NPTXR	-0.0702679	0.0130331	-0.153569	-1.65331	0.0106723	1	ex_02
ATP6V1C1	0.166366	0.342558	-0.00982686	1.85065	0.0106727	1	ex_02
ZNF532	-0.32663	0.047464	-0.700723	-1.71129	0.0107121	1	ex_02
SLC44A5	-0.267513	0.0339508	-0.568977	-1.73923	0.0107417	1	ex_02
SUGP2	-0.219672	-0.0257724	-0.413572	-2.22048	0.010775	1	ex_02
PRRC2C	-0.102557	0.240864	-0.445977	-0.585309	0.0108242	1	ex_02
TECPR2	-0.125199	0.0424876	-0.292886	-1.46336	0.0108608	1	ex_02
EP300	-0.131317	0.0332662	-0.295901	-1.56381	0.0109034	1	ex_02
MAML2	-0.00725195	0.0207408	-0.0352447	-0.507759	0.0109058	1	ex_02
GAB1	0.486272	1.2917	-0.319154	1.18332	0.0109495	1	ex_02
TRERF1	-0.407134	-0.103242	-0.711026	-2.62583	0.010975	1	ex_02
ZC3H7A	-0.0701611	0.0225133	-0.162836	-1.48383	0.0109967	1	ex_02
ACTR3B	-0.0292287	0.0738525	-0.13231	-0.555748	0.0110079	1	ex_02
ANAPC16	-0.0614572	0.0586614	-0.181576	-1.00279	0.0110224	1	ex_02
ACSL3	0.114382	0.245042	-0.0162781	1.71579	0.0110508	1	ex_02
TNRC6A	-0.488638	-0.181125	-0.796151	-3.11438	0.011056	1	ex_02
PAK2	-0.135334	-0.011649	-0.259019	-2.14456	0.0111462	1	ex_02
NDUFV2	0.00631116	0.102816	-0.0901939	0.128176	0.0111762	1	ex_02
TSPAN14	-0.034038	0.0404407	-0.108517	-0.895736	0.011228	1	ex_02
RLF	-0.173084	-0.0233017	-0.322866	-2.26488	0.0113031	1	ex_02
CRTC3	-0.145493	0.110177	-0.401164	-1.11535	0.0113161	1	ex_02
CNPY2	-0.0440415	0.00437649	-0.0924595	-1.7828	0.0114403	1	ex_02
TNFRSF21	0.260097	0.502777	0.0174181	2.10064	0.0114584	1	ex_02
HNRNPLL	0.139292	0.239398	0.0391866	2.7272	0.01156	1	ex_02
NAT10	-0.0674137	0.029316	-0.164143	-1.36596	0.0116166	1	ex_02
TEAD1	0.172698	0.470002	-0.124605	1.13851	0.0116846	1	ex_02
MTMR12	-0.233828	-0.0612253	-0.40643	-2.6552	0.0116989	1	ex_02
TNRC6B	-0.443892	0.0463734	-0.934158	-1.77457	0.0117965	1	ex_02
FUBP3	-0.206067	-0.0505023	-0.361633	-2.59624	0.0118054	1	ex_02
GRIK5	-0.082451	0.138339	-0.303241	-0.731922	0.0118866	1	ex_02
WIPF2	-0.1113	0.0591081	-0.281708	-1.28013	0.0119109	1	ex_02
VXN	0.213165	0.501498	-0.075167	1.44901	0.0119129	1	ex_02
MBD5	-0.377967	0.240317	-0.996252	-1.19816	0.0119281	1	ex_02
THSD7A	-0.181504	-0.0576097	-0.305398	-2.87133	0.0119368	1	ex_02
ATP7B	-0.0325307	0.0319457	-0.0970071	-0.988873	0.0119603	1	ex_02
ADAM32	0.0767223	0.186814	-0.033369	1.36589	0.012048	1	ex_02
SORT1	0.180562	0.290006	0.0711179	3.23357	0.0120858	1	ex_02
PRMT8	-0.2245	-0.0604585	-0.388541	-2.68232	0.0121887	1	ex_02
ARFGEF3	-0.244599	-0.106491	-0.382706	-3.47124	0.0122045	1	ex_02
ATG12	-0.123515	-0.00468435	-0.242345	-2.03723	0.0122053	1	ex_02
CAB39L	0.170845	0.328944	0.0127467	2.11799	0.0122222	1	ex_02
BPTF	-0.187473	0.387794	-0.76274	-0.63873	0.0122522	1	ex_02
INTS6	0.0131327	0.153862	-0.127597	0.182901	0.0123559	1	ex_02
SYCP2	0.0881577	0.253442	-0.0771267	1.04539	0.01243	1	ex_02
TMOD1	-0.501648	-0.0255081	-0.977787	-2.06496	0.0124555	1	ex_02
KLF13	-0.0240165	0.0071984	-0.0552315	-1.50798	0.0124678	1	ex_02
DTNB	-0.354814	-0.0763688	-0.633259	-2.49752	0.0124702	1	ex_02
KIF3B	-0.0316655	0.00507703	-0.068408	-1.68914	0.0125442	1	ex_02
SRFBP1	-0.0879571	0.00162818	-0.177542	-1.92434	0.0126202	1	ex_02
GDI2	-0.141946	-0.0316433	-0.252248	-2.52223	0.0126254	1	ex_02
ANKRD26	-0.410766	-0.0728414	-0.748691	-2.38244	0.0126343	1	ex_02
CMC1	-0.13264	-0.00522763	-0.260053	-2.04038	0.0127398	1	ex_02
TPST1	-0.111603	0.0745643	-0.29777	-1.17495	0.0127602	1	ex_02
CFAP221	-0.106891	0.0173543	-0.231136	-1.6862	0.0128676	1	ex_02
GPD1L	0.0405667	0.177823	-0.0966897	0.579276	0.0131113	1	ex_02
LPIN1	-0.130952	-0.0352926	-0.226611	-2.68308	0.0131654	1	ex_02
SCN1A	0.194512	0.354347	0.0346773	2.38519	0.0131996	1	ex_02
ELL2	0.144262	0.300372	-0.0118486	1.8112	0.0132121	1	ex_02
ATXN1	-0.0224271	0.0335758	-0.07843	-0.784895	0.0132184	1	ex_02
BRAF	-0.299415	0.00352228	-0.602353	-1.93718	0.0132441	1	ex_02
STYK1	0.020899	0.093612	-0.0518141	0.563327	0.013321	1	ex_02
SLC6A17	-0.0775544	0.00238774	-0.157497	-1.90142	0.0133629	1	ex_02
ELAVL3	-0.00897948	0.0490655	-0.0670245	-0.303204	0.0134367	1	ex_02
MAP2K6	-0.105804	0.00857614	-0.220185	-1.81301	0.0134813	1	ex_02
EIF2S2	-0.166111	0.0347651	-0.366986	-1.62076	0.0134814	1	ex_02
SLC25A23	-0.0414542	0.034822	-0.11773	-1.06519	0.0134879	1	ex_02
ZNF586	-0.0483503	0.0737235	-0.170424	-0.776292	0.0136816	1	ex_02
RARS2	-0.208763	-0.0652652	-0.352261	-2.85139	0.0137086	1	ex_02
CYB5R4	-0.0796965	0.0327864	-0.192179	-1.38868	0.0137099	1	ex_02
PTPRR	-0.289127	0.117163	-0.695417	-1.39476	0.0137547	1	ex_02
SUCLG1	0.182415	0.319785	0.0450446	2.60265	0.0138487	1	ex_02
NLN	-0.141886	0.00290041	-0.286673	-1.9207	0.0138502	1	ex_02
ZCCHC7	0.252737	0.600738	-0.0952647	1.42343	0.0138662	1	ex_02
DHX8	-0.016653	0.0176493	-0.0509552	-0.951518	0.0139471	1	ex_02
NRG1	0.429711	0.747628	0.111795	2.64918	0.0139639	1	ex_02
RAPGEF2	0.354712	0.585466	0.123957	3.01282	0.0140433	1	ex_02
PEX14	-0.118111	-0.00201106	-0.234211	-1.99391	0.0140937	1	ex_02
TSPOAP1	-0.236414	-0.064431	-0.408397	-2.69424	0.0141045	1	ex_02
CEMIP	-0.168511	-0.0588015	-0.278221	-3.01045	0.0141081	1	ex_02
CAMK2B	-0.082112	0.0330603	-0.197284	-1.39735	0.0141159	1	ex_02
UQCRB	-0.347717	-0.106234	-0.589199	-2.8222	0.0141793	1	ex_02
SMAP1	-0.148433	-0.00909867	-0.287768	-2.08795	0.0142461	1	ex_02
HIBADH	-0.0642337	0.0560559	-0.184523	-1.04661	0.014253	1	ex_02
SERPINI1	0.107409	0.20938	0.00543755	2.06448	0.014294	1	ex_02
ANKRD17	0.109703	0.226513	-0.00710724	1.84071	0.0143095	1	ex_02
MARK3	-0.24046	0.0651247	-0.546044	-1.54227	0.0143131	1	ex_02
RAB40B	-0.0964162	-0.00669709	-0.186135	-2.10627	0.0143603	1	ex_02
RRP12	-0.024566	0.0657392	-0.114871	-0.533175	0.0144713	1	ex_02
INO80D	-0.102683	-0.00718102	-0.198185	-2.10734	0.0146193	1	ex_02
ATP6V1E1	-0.143645	-0.0166573	-0.270632	-2.21706	0.0146338	1	ex_02
LRRIQ1	-0.0668281	0.167197	-0.300854	-0.559686	0.0146902	1	ex_02
PILRB	-0.111539	0.0696957	-0.292774	-1.20624	0.014706	1	ex_02
ZDHHC20	-0.188037	-0.0238517	-0.352222	-2.24469	0.0147335	1	ex_02
SMARCA4	-0.0290992	0.0805686	-0.138767	-0.520056	0.0147648	1	ex_02
RNF169	-0.208402	-0.040527	-0.376277	-2.43312	0.0147979	1	ex_02
DZIP1	-0.100246	0.120629	-0.32112	-0.889545	0.0149027	1	ex_02
SIPA1L3	-0.00438858	0.0105487	-0.0193259	-0.575837	0.0150348	1	ex_02
SLC1A1	-0.072054	0.00983609	-0.153944	-1.72455	0.0150658	1	ex_02
ETNK1	0.115389	0.214713	0.0160659	2.27699	0.0150937	1	ex_02
CNTN3	0.029952	0.240083	-0.180179	0.279373	0.0150948	1	ex_02
CSAD	-0.217577	-0.0417156	-0.393438	-2.42488	0.0151406	1	ex_02
SHOC2	-0.0989241	0.101242	-0.29909	-0.968636	0.0152078	1	ex_02
YWHAE	-0.142042	-0.0102404	-0.273844	-2.11224	0.015227	1	ex_02
MPHOSPH9	-0.221449	-0.0537017	-0.389196	-2.58742	0.0152468	1	ex_02
DENND4C	-0.132653	-0.0355963	-0.22971	-2.67879	0.0152953	1	ex_02
PURG	-0.178835	-0.0486401	-0.309029	-2.6922	0.0153631	1	ex_02
XIAP	-0.0815685	0.0263147	-0.189452	-1.48189	0.0153696	1	ex_02
MAML3	-0.0789553	0.00873613	-0.166647	-1.76471	0.0153735	1	ex_02
ZNF644	-0.226225	-0.0327715	-0.419679	-2.29199	0.015378	1	ex_02
CLNS1A	-0.152233	-0.00536704	-0.299099	-2.03159	0.0153851	1	ex_02
ACBD3	-0.0580282	0.0155214	-0.131578	-1.54635	0.0153975	1	ex_02
FAM184A	-0.190561	-0.0373121	-0.34381	-2.43716	0.0154393	1	ex_02
PWWP2A	-0.0730449	0.0572169	-0.203307	-1.09906	0.0154606	1	ex_02
NELFA	-0.10964	0.0603298	-0.27961	-1.26429	0.0155056	1	ex_02
SARS1	-0.162252	0.00575996	-0.330263	-1.89277	0.0155274	1	ex_02
AP1M1	-0.0220654	0.035066	-0.0791968	-0.756982	0.0156542	1	ex_02
CNOT9	-0.0445064	0.0634898	-0.152503	-0.807722	0.0158257	1	ex_02
CRYZL1	-0.114826	-0.00190181	-0.227751	-1.99297	0.0158955	1	ex_02
PPHLN1	-0.131008	-0.0121696	-0.249846	-2.16067	0.0158963	1	ex_02
SIPA1L2	0.0262402	0.317979	-0.265498	0.176287	0.0159142	1	ex_02
LRRFIP2	0.1409	0.261318	0.0204813	2.29332	0.0160061	1	ex_02
KBTBD11	-0.0161292	0.0045953	-0.0368537	-1.52538	0.0160084	1	ex_02
NHLRC2	-0.0513162	0.0839621	-0.186595	-0.743489	0.0160131	1	ex_02
CCDC88A	-0.588041	0.180374	-1.35645	-1.49989	0.0160176	1	ex_02
USP43	-0.0582818	0.031713	-0.148277	-1.2693	0.016019	1	ex_02
RAPGEF5	0.70776	1.04589	0.36963	4.10251	0.0160303	1	ex_02
GALNT11	-0.299429	-0.0648853	-0.533972	-2.50218	0.0161883	1	ex_02
H2AZ2	-0.0408073	0.0880822	-0.169697	-0.620538	0.016211	1	ex_02
ATG5	0.316837	0.526265	0.107409	2.96517	0.0162373	1	ex_02
PPP2R2C	-0.771477	1.16428	-2.70724	-0.781124	0.0163257	1	ex_02
TRMT61B	-0.090122	0.00990783	-0.190152	-1.76583	0.0164401	1	ex_02
SLC9A9	0.00949311	0.17828	-0.159293	0.110235	0.0164656	1	ex_02
KIF16B	-0.0986391	0.00761113	-0.204889	-1.81956	0.0164809	1	ex_02
ADCY2	-0.36517	0.245135	-0.975476	-1.17273	0.016554	1	ex_02
MAPK8IP3	-0.0667629	0.0260641	-0.15959	-1.40964	0.0165932	1	ex_02
RB1	-0.0834264	0.0935533	-0.260406	-0.923907	0.0165934	1	ex_02
GPR158	-0.197813	-0.0174912	-0.378134	-2.15008	0.0166757	1	ex_02
SLC25A12	-0.191191	0.0576617	-0.440043	-1.50582	0.0166786	1	ex_02
LRRC4C	0.564992	1.17223	-0.0422511	1.82359	0.0166958	1	ex_02
RANGAP1	-0.022872	0.0377955	-0.0835396	-0.738918	0.016713	1	ex_02
BMPER	0.0886136	0.243823	-0.0665957	1.119	0.0167572	1	ex_02
ADAM10	-0.116665	-0.0262729	-0.207056	-2.52964	0.0167715	1	ex_02
MIA3	-0.146774	0.00657272	-0.300121	-1.87596	0.0167975	1	ex_02
SEPTIN5	0.10716	0.207397	0.00692321	2.09534	0.0168411	1	ex_02
SPIN1	-0.114499	0.0258012	-0.2548	-1.59953	0.0169175	1	ex_02
SYNJ2	-0.000179953	0.0122708	-0.0126307	-0.0283277	0.0169796	1	ex_02
INO80	-0.172674	-0.0255036	-0.319844	-2.29961	0.017051	1	ex_02
LHX2	-0.025305	0.0409668	-0.0915768	-0.748387	0.0171317	1	ex_02
IGSF11	0.282884	0.547238	0.0185293	2.09734	0.0171551	1	ex_02
ACO2	-0.0949863	0.0153716	-0.205344	-1.68696	0.0171911	1	ex_02
GPBP1L1	-0.131867	0.00714379	-0.270877	-1.85924	0.017254	1	ex_02
PPP2R5E	-0.184214	0.00884291	-0.377271	-1.87019	0.0173009	1	ex_02
DHX36	-0.185862	-0.0446531	-0.32707	-2.57975	0.0173181	1	ex_02
ETS2	0.0256571	0.0672995	-0.0159852	1.20759	0.0173294	1	ex_02
APBA1	-0.258503	0.0338823	-0.550888	-1.73284	0.0173504	1	ex_02
EHBP1	-0.263066	-0.0618463	-0.464285	-2.56237	0.0173506	1	ex_02
IFNAR2	-0.0219936	0.0068188	-0.0508061	-1.49612	0.017355	1	ex_02
PLXDC2	-0.329718	0.675435	-1.33487	-0.642922	0.0174884	1	ex_02
RNF217	0.0121523	0.173745	-0.14944	0.147396	0.0176255	1	ex_02
COL26A1	-0.239261	0.531884	-1.01041	-0.608111	0.0176471	1	ex_02
MAP3K3	-0.166912	-0.0262065	-0.307617	-2.32501	0.0178713	1	ex_02
NFIC	-0.0030053	0.00545424	-0.0114648	-0.696288	0.0181147	1	ex_02
SCAI	-0.181132	0.127856	-0.490121	-1.14895	0.0181319	1	ex_02
ATP1A3	-0.0679135	0.00740388	-0.143231	-1.76729	0.0181671	1	ex_02
DIXDC1	-0.133064	-0.015104	-0.251023	-2.21093	0.018238	1	ex_02
FHL2	-0.045593	0.0539842	-0.14517	-0.897401	0.0182433	1	ex_02
ARL3	-0.126771	-0.00660391	-0.246938	-2.06768	0.0183865	1	ex_02
MYO5A	-0.23477	-0.0874498	-0.38209	-3.12341	0.0184208	1	ex_02
TMSB4X	-0.297934	0.0818374	-0.677705	-1.53761	0.0185154	1	ex_02
ACTR3	-0.100368	0.0265986	-0.227334	-1.54936	0.0187022	1	ex_02
PDE3B	-0.101923	-0.00248543	-0.20136	-2.00895	0.0187369	1	ex_02
PKM	-0.0734396	0.0928258	-0.239705	-0.865718	0.0187787	1	ex_02
PHYHIPL	-0.111554	0.0548363	-0.277944	-1.31403	0.0188488	1	ex_02
CSNK1D	-0.0769826	0.0077942	-0.161759	-1.77977	0.0188832	1	ex_02
PRSS3	0.00435629	0.112615	-0.103902	0.0788684	0.0189082	1	ex_02
MFSD6	-0.119712	0.0178693	-0.257293	-1.7054	0.0190384	1	ex_02
CTDSPL2	-0.182216	-0.0332279	-0.331205	-2.39708	0.0191438	1	ex_02
NSRP1	-0.101257	0.0319407	-0.234454	-1.48996	0.0191841	1	ex_02
PHYHIP	0.15062	0.266061	0.0351788	2.55723	0.0191955	1	ex_02
PPARGC1A	0.240505	0.396888	0.0841224	3.01428	0.0193345	1	ex_02
PRICKLE1	-0.068953	0.0806604	-0.218566	-0.903297	0.0198174	1	ex_02
PAK5	0.138033	0.413831	-0.137764	0.980937	0.0199867	1	ex_02
STAU2	-0.176036	0.00926281	-0.361335	-1.86199	0.0200745	1	ex_02
PRKAR1A	0.112605	0.26417	-0.0389599	1.45615	0.0202417	1	ex_02
TMED8	-0.140587	0.0273332	-0.308507	-1.64093	0.0202467	1	ex_02
RPL32	-0.185648	0.00958425	-0.38088	-1.86375	0.0203557	1	ex_02
SLC10A7	0.0765265	0.195883	-0.0428297	1.25665	0.0204463	1	ex_02
ASXL1	-0.184133	-0.0247781	-0.343488	-2.26472	0.0204951	1	ex_02
HERC1	-0.131628	-0.0357711	-0.227484	-2.69137	0.0205986	1	ex_02
CDIP1	-0.0266503	0.00643749	-0.0597381	-1.57864	0.0206382	1	ex_02
ELK1	0.0582332	0.117277	-0.0008111	1.93304	0.0207926	1	ex_02
SH3D19	0.00108819	0.168018	-0.165842	0.0127767	0.0209628	1	ex_02
ANKRD13C	-0.102806	0.0318955	-0.237507	-1.49587	0.020993	1	ex_02
KCNB2	-0.335011	0.283492	-0.953515	-1.06161	0.0212943	1	ex_02
ACYP2	0.265758	0.451564	0.0799527	2.80334	0.0215214	1	ex_02
CEP95	-0.0492317	0.0576504	-0.156114	-0.902792	0.0215573	1	ex_02
NR1D2	-0.154257	0.0140979	-0.322611	-1.79584	0.0215872	1	ex_02
RERE	-0.320843	-0.0752212	-0.566464	-2.5602	0.0215914	1	ex_02
MXI1	0.00748056	0.146525	-0.131564	0.105445	0.0217105	1	ex_02
SLC6A6	-0.0267918	0.0175549	-0.0711385	-1.1841	0.0217657	1	ex_02
SF3B1	-0.109887	0.0204152	-0.240189	-1.65289	0.0217734	1	ex_02
SH3GL2	0.423988	0.759976	0.0880004	2.47331	0.0219604	1	ex_02
RAP1GAP	-0.0978216	0.00513398	-0.200777	-1.86223	0.0219999	1	ex_02
PIAS1	0.131744	0.226133	0.0373545	2.73562	0.0221713	1	ex_02
NUP153	-0.0957103	0.0576866	-0.249107	-1.2229	0.0222997	1	ex_02
SGPL1	0.123484	0.238151	0.00881601	2.11065	0.0223987	1	ex_02
ZER1	-0.0141995	0.0359663	-0.0643653	-0.55477	0.0224255	1	ex_02
COMMD10	-0.0662399	0.0498931	-0.182373	-1.11792	0.0224272	1	ex_02
KIZ	-0.102511	0.0981053	-0.303127	-1.0015	0.0224371	1	ex_02
ZNF248	-0.175922	0.0429509	-0.394795	-1.57535	0.0224981	1	ex_02
SLC7A6	-0.0629568	0.0124872	-0.138401	-1.63556	0.0225036	1	ex_02
SEC14L1	0.129108	0.234884	0.0233307	2.39226	0.0225388	1	ex_02
ASTN1	-0.301556	0.112319	-0.715431	-1.42806	0.0226876	1	ex_02
SH3BGRL	-0.162797	0.182125	-0.507719	-0.925069	0.0227813	1	ex_02
OXR1	0.189599	0.341979	0.0372187	2.43868	0.0228702	1	ex_02
ZNF84	-0.0780672	0.0187175	-0.174852	-1.58092	0.0229639	1	ex_02
UBQLN1	0.0639672	0.19642	-0.0684861	0.946548	0.0230691	1	ex_02
DDAH1	-0.00429038	0.0052613	-0.0138421	-0.880367	0.0231474	1	ex_02
CBX6	-0.00523651	0.00540575	-0.0158788	-0.964398	0.0231653	1	ex_02
CBL	0.0346695	0.137002	-0.0676634	0.664019	0.0231889	1	ex_02
SORL1	0.142782	0.28652	-0.000955415	1.94694	0.02321	1	ex_02
SLC22A17	0.384755	0.743245	0.026266	2.10357	0.023282	1	ex_02
BSG	-0.0327596	0.0107609	-0.0762801	-1.47534	0.023304	1	ex_02
REV1	-0.0794569	0.0866381	-0.245552	-0.937612	0.0235305	1	ex_02
GLS2	0.073783	0.155418	-0.00785185	1.77145	0.0235572	1	ex_02
TBC1D9	-0.0914953	0.0470143	-0.230005	-1.29469	0.0236064	1	ex_02
RECK	0.025686	0.141915	-0.0905426	0.433143	0.0236843	1	ex_02
SMAD3	-0.257698	0.0777066	-0.593103	-1.50588	0.0237862	1	ex_02
FMNL2	0.59445	1.15979	0.0291053	2.06087	0.0238019	1	ex_02
SYNGR1	-0.0124317	0.00360505	-0.0284684	-1.51936	0.0238299	1	ex_02
LARS2	-0.0513216	0.054639	-0.157282	-0.9493	0.0239025	1	ex_02
MED4	-0.0811263	0.048671	-0.210924	-1.22502	0.0239207	1	ex_02
ZNF529	0.00806223	0.163518	-0.147393	0.101648	0.0239394	1	ex_02
SPOP	-0.057524	0.00985172	-0.1249	-1.67338	0.0239419	1	ex_02
KIAA1109	-0.24929	-0.00936778	-0.489211	-2.03649	0.0239821	1	ex_02
FEZ2	0.0869752	0.202306	-0.0283552	1.47809	0.0240148	1	ex_02
FUS	-0.00136838	0.116871	-0.119607	-0.0226827	0.0240573	1	ex_02
ROCK1	-0.207997	-0.032762	-0.383233	-2.3264	0.0241434	1	ex_02
SYTL2	-0.143203	-0.032274	-0.254132	-2.5302	0.0241658	1	ex_02
PMPCB	0.040686	0.156255	-0.0748829	0.690005	0.0242368	1	ex_02
SAFB	-0.125765	-0.000641572	-0.250889	-1.97001	0.0242622	1	ex_02
ZNF875	-0.000659159	0.137084	-0.138403	-0.00937923	0.0243179	1	ex_02
ANK2	0.010309	0.159595	-0.138977	0.135346	0.0243607	1	ex_02
GFOD1	-0.00582472	0.149511	-0.16116	-0.0734942	0.0244638	1	ex_02
DOP1B	-0.05291	0.00761608	-0.113436	-1.71334	0.0246395	1	ex_02
KITLG	0.107922	0.200956	0.0148884	2.27362	0.0247245	1	ex_02
ARHGEF9	0.176901	0.320666	0.0331367	2.41172	0.0248832	1	ex_02
ZBTB4	-0.0454488	0.0748874	-0.165785	-0.740243	0.0249384	1	ex_02
AC092835.1	-0.0184381	0.0810655	-0.117942	-0.363184	0.0249557	1	ex_02
SGK1	-0.0132897	0.0170162	-0.0435956	-0.859484	0.0250445	1	ex_02
SEPTIN8	-0.100709	0.00368101	-0.205099	-1.89085	0.0252796	1	ex_02
CDKAL1	-0.321098	0.0345494	-0.676746	-1.76956	0.0252839	1	ex_02
RAB27B	0.0257964	0.0934201	-0.0418274	0.747665	0.0253839	1	ex_02
RGS4	0.447472	0.78478	0.110165	2.60009	0.0255961	1	ex_02
NSF	0.336172	0.599953	0.07239	2.49784	0.025647	1	ex_02
BCKDHB	0.129455	0.269815	-0.0109046	1.80769	0.0258274	1	ex_02
TERF1	-0.0176402	0.0965049	-0.131785	-0.302897	0.025927	1	ex_02
RPL34	-0.583681	-0.142174	-1.02519	-2.59111	0.0259296	1	ex_02
RBBP7	0.0751051	0.166426	-0.016216	1.61193	0.0259934	1	ex_02
NECAB1	0.426177	0.601871	0.250484	4.75426	0.0260038	1	ex_02
LDLRAD3	0.00266137	0.0256069	-0.0202841	0.22733	0.0260867	1	ex_02
PPP6R2	-0.0565002	0.0538579	-0.166858	-1.00345	0.0261829	1	ex_02
CUL4A	-0.120451	-0.000976641	-0.239926	-1.97599	0.0261917	1	ex_02
HOMER1	0.293699	0.623663	-0.0362644	1.74456	0.0263247	1	ex_02
DNAJC13	-0.131779	-0.0276661	-0.235893	-2.48079	0.0263374	1	ex_02
SHISA6	0.118979	0.407565	-0.169607	0.808061	0.0264231	1	ex_02
CSNK1E	-0.0203791	0.006373	-0.0471313	-1.49305	0.0264673	1	ex_02
RAB11FIP3	-0.124789	0.417254	-0.666832	-0.451221	0.0264863	1	ex_02
DCTN5	-0.0527515	0.0406328	-0.146136	-1.10716	0.026562	1	ex_02
SYMPK	-0.0322997	0.0236248	-0.0882241	-1.13199	0.0269132	1	ex_02
MOK	-0.0819275	0.0577669	-0.221622	-1.14947	0.0269208	1	ex_02
CDK6	0.139158	0.274048	0.00426761	2.02197	0.0270659	1	ex_02
TMEM260	-0.147312	-0.0218855	-0.272739	-2.30196	0.0271011	1	ex_02
B9D1	-0.0522712	0.00809303	-0.112635	-1.69719	0.0273571	1	ex_02
NCOA6	-0.115267	0.00158024	-0.232114	-1.93346	0.0275021	1	ex_02
POM121	-0.0794118	-0.000200669	-0.158623	-1.96493	0.0275572	1	ex_02
LRRC28	-0.259283	-0.0434121	-0.475155	-2.35412	0.0275737	1	ex_02
PRPF18	-0.0812723	0.0160018	-0.178546	-1.63755	0.0276425	1	ex_02
EFNB2	0.0390366	0.0957237	-0.0176504	1.3497	0.0277861	1	ex_02
KIAA0895	-0.0610573	0.0573291	-0.179444	-1.01084	0.0278391	1	ex_02
RALGAPA2	-0.18377	-0.0367959	-0.330743	-2.45065	0.0278987	1	ex_02
FAM162A	-0.0484501	0.0137498	-0.11065	-1.5267	0.0280273	1	ex_02
PIK3CA	0.255621	0.492454	0.0187875	2.11544	0.0280708	1	ex_02
FUT8	-0.202603	-0.0360802	-0.369126	-2.38463	0.028116	1	ex_02
RFFL	-0.0222983	0.00969855	-0.0542952	-1.36588	0.0283333	1	ex_02
MTA3	-0.156772	0.105891	-0.419435	-1.16981	0.0283472	1	ex_02
PPFIA1	-0.0710689	0.108239	-0.250377	-0.776833	0.0283653	1	ex_02
KIF1B	-0.089065	0.12771	-0.305839	-0.80528	0.0283803	1	ex_02
DAAM1	-0.367032	-0.0562513	-0.677812	-2.31472	0.0284104	1	ex_02
ACACA	0.0409534	0.308745	-0.226838	0.299737	0.0288007	1	ex_02
SCAF11	-0.127183	-0.0145585	-0.239808	-2.21332	0.0289673	1	ex_02
RAPGEF4	0.0102027	0.39583	-0.375425	0.0518555	0.0290948	1	ex_02
LMTK3	-0.0958244	0.00323831	-0.194887	-1.89589	0.0291421	1	ex_02
IFRD1	0.156773	0.27381	0.0397346	2.62538	0.0291453	1	ex_02
ANKAR	-0.0680345	0.0124296	-0.148499	-1.6572	0.0291911	1	ex_02
PLPPR5	-0.0419535	0.100108	-0.184015	-0.578815	0.0292193	1	ex_02
SP3	-0.0612292	0.039012	-0.16147	-1.19718	0.0292387	1	ex_02
LRIG2	-0.0212541	0.0872607	-0.129769	-0.383885	0.029286	1	ex_02
NETO2	0.222147	0.406422	0.0378721	2.36277	0.0294548	1	ex_02
ZNF675	0.0492206	0.18034	-0.0818989	0.735745	0.0295106	1	ex_02
UBN2	-0.200758	-0.022314	-0.379203	-2.20505	0.0295601	1	ex_02
ODF2L	-0.113677	-0.0180715	-0.209283	-2.33044	0.0296967	1	ex_02
UBXN2A	-0.0798303	-0.00017616	-0.159484	-1.9643	0.0297024	1	ex_02
RPS20	-0.107724	0.192167	-0.407616	-0.704041	0.0297358	1	ex_02
ATP2B3	-0.0278557	0.00510682	-0.0608183	-1.65631	0.02982	1	ex_02
GALNT7	-0.067962	0.0796741	-0.215598	-0.902239	0.0299678	1	ex_02
FOXO3	-0.0623881	0.0672841	-0.19206	-0.942982	0.0300069	1	ex_02
GATAD2B	-0.0211836	0.0391443	-0.0815114	-0.688224	0.0300208	1	ex_02
NSD2	-0.173175	0.212085	-0.558434	-0.881007	0.0302251	1	ex_02
KCMF1	-0.135026	0.00365098	-0.273703	-1.90836	0.0303221	1	ex_02
FAM219A	-0.142206	-0.0285763	-0.255836	-2.45287	0.0303655	1	ex_02
QDPR	-0.137191	-0.0285526	-0.24583	-2.47509	0.0304344	1	ex_02
SEC24D	0.396576	1.09852	-0.305372	1.10731	0.030453	1	ex_02
ATP8A1	0.22099	0.412099	0.0298801	2.26641	0.0304608	1	ex_02
ANKRD18B	-0.0131667	0.0750701	-0.101404	-0.292467	0.0304933	1	ex_02
PPM1B	0.154954	0.337522	-0.0276144	1.66351	0.0305052	1	ex_02
GLRX3	-0.022835	0.114501	-0.160171	-0.325886	0.0305498	1	ex_02
GPR180	0.12637	0.274532	-0.0217921	1.67169	0.0306389	1	ex_02
NCDN	0.144804	0.288973	0.000633961	1.96858	0.0306797	1	ex_02
LYRM4	-0.0166521	0.0487482	-0.0820524	-0.499044	0.0309118	1	ex_02
MBOAT2	-0.145143	-0.0576296	-0.232657	-3.25064	0.0309983	1	ex_02
APC	-0.151902	-0.00922992	-0.294574	-2.08676	0.03124	1	ex_02
GRK4	-0.0261676	0.0163697	-0.0687048	-1.20571	0.0312514	1	ex_02
NLK	0.263625	0.521502	0.00574892	2.00366	0.0315199	1	ex_02
ZNF655	-0.128697	0.0917095	-0.349104	-1.14444	0.0317382	1	ex_02
HMGCR	0.0334555	0.121696	-0.0547849	0.743101	0.0317476	1	ex_02
IFT172	-0.142113	-0.02921	-0.255016	-2.46704	0.0317824	1	ex_02
DSTN	-0.0980118	-0.0174933	-0.17853	-2.38578	0.031853	1	ex_02
ZZZ3	-0.130066	-0.0168912	-0.243241	-2.25249	0.0318566	1	ex_02
MTMR6	0.139105	0.274063	0.00414679	2.02019	0.0319066	1	ex_02
CNRIP1	0.0760565	0.214088	-0.0619745	1.07996	0.0319896	1	ex_02
SUFU	-0.0227281	0.0355012	-0.0809574	-0.765016	0.0320151	1	ex_02
COLGALT2	0.11679	0.2223	0.0112793	2.16949	0.0320403	1	ex_02
ABI1	0.127232	0.234309	0.0201555	2.3289	0.0321105	1	ex_02
PPP6R3	-0.102261	0.0227943	-0.227316	-1.60271	0.032146	1	ex_02
LSM14A	-0.134964	-0.0167358	-0.253192	-2.23741	0.0322763	1	ex_02
SCAMP5	-0.0276894	0.00737265	-0.0627514	-1.54783	0.032487	1	ex_02
RANBP9	0.113107	0.209701	0.0165121	2.295	0.0324932	1	ex_02
UGP2	0.227943	0.399215	0.0566718	2.60849	0.0326251	1	ex_02
SBNO1	-0.0450349	0.0310476	-0.121117	-1.16015	0.0326914	1	ex_02
DCP1A	-0.0485154	0.0395348	-0.136566	-1.07993	0.032796	1	ex_02
PPIL4	0.216599	0.379126	0.0540717	2.61203	0.0328312	1	ex_02
SMAP2	0.0580033	0.208403	-0.0923969	0.755879	0.0331762	1	ex_02
SLC16A10	-0.0447542	0.113856	-0.203364	-0.553033	0.0332442	1	ex_02
STX12	-0.085143	0.0470464	-0.217332	-1.26241	0.0332462	1	ex_02
ZFPM2	0.176798	0.352528	0.00106882	1.97188	0.0333425	1	ex_02
GMDS	-0.195412	0.0353383	-0.426162	-1.6598	0.0334143	1	ex_02
RAD23B	0.112363	0.292903	-0.0681771	1.21983	0.0334594	1	ex_02
ARMC2	-0.177321	-0.0219752	-0.332666	-2.23722	0.0335862	1	ex_02
CHST9	0.31169	0.602666	0.0207144	2.09949	0.0335964	1	ex_02
TRAPPC9	0.0022809	0.0738539	-0.0692921	0.0624605	0.0336597	1	ex_02
DNAJC5	-0.00737086	0.00776474	-0.0225065	-0.954479	0.0336639	1	ex_02
SPATS2L	-0.317654	0.117197	-0.752505	-1.43173	0.0338313	1	ex_02
SYT16	0.308197	0.738411	-0.122016	1.40408	0.0338315	1	ex_02
TOGARAM1	-0.052019	0.110385	-0.214423	-0.627787	0.0339443	1	ex_02
GPR107	-0.0745147	0.00622692	-0.155256	-1.80881	0.0340421	1	ex_02
GRIP1	0.198231	0.397584	-0.00112231	1.94893	0.0340633	1	ex_02
TRAPPC13	0.179664	0.331144	0.0281847	2.32464	0.03407	1	ex_02
ZNF431	-0.0798106	0.0239449	-0.183566	-1.50764	0.0342051	1	ex_02
UBE2W	0.19936	0.380708	0.0180122	2.15464	0.0342106	1	ex_02
POT1	-0.0110717	0.127339	-0.149482	-0.15678	0.0342221	1	ex_02
TCP11L1	-0.105724	0.00546177	-0.21691	-1.86369	0.0342359	1	ex_02
PTGR1	-0.019577	0.0246521	-0.0638062	-0.867533	0.034265	1	ex_02
ANKRD62	-0.0619539	0.0782323	-0.20214	-0.866187	0.0342734	1	ex_02
TENT4B	-0.00174531	0.174958	-0.178449	-0.0193587	0.0343217	1	ex_02
KIAA0408	-0.07654	0.0342446	-0.187325	-1.35412	0.0343551	1	ex_02
CDC16	-0.102922	0.00259779	-0.208441	-1.91171	0.0344088	1	ex_02
SYNGAP1	-0.0606296	0.0321381	-0.153397	-1.28096	0.0344952	1	ex_02
SIK3	-0.117568	0.175591	-0.410727	-0.786022	0.0346382	1	ex_02
CCDC144A	-0.710889	0.158016	-1.57979	-1.60353	0.0348687	1	ex_02
KIAA0319L	-0.154328	-0.00487116	-0.303786	-2.02384	0.0353113	1	ex_02
ZNF331	-0.084178	0.0201876	-0.188544	-1.58084	0.0353576	1	ex_02
GABRA2	0.0757026	0.418519	-0.267114	0.43281	0.0353802	1	ex_02
SFXN5	0.0278084	0.153521	-0.097904	0.433556	0.0354979	1	ex_02
ICA1L	-0.264332	-0.0125094	-0.516154	-2.05733	0.035565	1	ex_02
COPB1	0.158772	0.294316	0.0232276	2.29583	0.0356225	1	ex_02
PTPRE	-0.12642	0.124974	-0.377814	-0.985618	0.0356423	1	ex_02
MAGI1	-0.301403	-0.117933	-0.484874	-3.21981	0.0356918	1	ex_02
ZBTB20	-0.222018	0.00399324	-0.448029	-1.92533	0.0357788	1	ex_02
ADGRB2	-0.0584226	0.0580038	-0.174849	-0.983507	0.0358045	1	ex_02
UBR1	-0.137781	-0.0441732	-0.231389	-2.88486	0.0359058	1	ex_02
ZNF821	-0.127323	-0.00249216	-0.252154	-1.99909	0.0361819	1	ex_02
SSB	-0.0554425	0.164971	-0.275856	-0.493006	0.0363634	1	ex_02
KLHDC1	-0.0823907	0.0258587	-0.19064	-1.49177	0.0368063	1	ex_02
ME1	-0.0767348	0.0540411	-0.207511	-1.15004	0.0368342	1	ex_02
CAMK1D	-1.20484	0.826858	-3.23655	-1.1623	0.0368391	1	ex_02
PRKCE	-0.0585314	0.807581	-0.924644	-0.132453	0.0368397	1	ex_02
CNOT6	-0.0804615	0.0109206	-0.171844	-1.72574	0.036895	1	ex_02
PCYT1A	-0.0524549	0.0135191	-0.118429	-1.55834	0.0369047	1	ex_02
OTUD4	0.0341123	0.158631	-0.090406	0.53694	0.0369257	1	ex_02
WDR92	0.061816	0.178278	-0.0546464	1.04031	0.0369829	1	ex_02
BMPR2	-0.36866	0.00404273	-0.741363	-1.9387	0.0369914	1	ex_02
TWSG1	-0.0640157	0.0663321	-0.194363	-0.962567	0.0370149	1	ex_02
TPM1	-0.205187	-0.0103304	-0.400045	-2.06387	0.0370555	1	ex_02
JARID2	0.114509	0.28465	-0.0556315	1.31911	0.0371089	1	ex_02
TRIQK	0.172696	0.309817	0.0355748	2.46846	0.0371125	1	ex_02
FKTN	-0.222843	-0.0458166	-0.39987	-2.46723	0.0371683	1	ex_02
PITPNB	-0.0137066	0.125094	-0.152507	-0.193547	0.0373026	1	ex_02
MTCH1	0.318904	0.901142	-0.263334	1.07351	0.0373906	1	ex_02
MYRIP	-0.197271	0.00527546	-0.399817	-1.90892	0.03741	1	ex_02
NME9	0.191597	0.368947	0.0142463	2.11741	0.0374575	1	ex_02
DENND5B	-0.247263	0.104175	-0.598701	-1.37898	0.0375294	1	ex_02
CNOT6L	-0.0664518	0.0222635	-0.155167	-1.4681	0.0376075	1	ex_02
C11orf87	0.169828	0.319344	0.0203131	2.22624	0.0376725	1	ex_02
G3BP1	-0.0928058	-0.000971648	-0.18464	-1.9807	0.0377963	1	ex_02
AKAP7	-0.120163	0.0855299	-0.325856	-1.14499	0.0379451	1	ex_02
RBM12B	0.118255	0.226423	0.010087	2.14274	0.0379535	1	ex_02
SUDS3	0.156429	0.335657	-0.0227984	1.71065	0.038078	1	ex_02
FBXO21	-0.0420698	0.112183	-0.196323	-0.534546	0.0381551	1	ex_02
MARCHF1	0.013562	0.843233	-0.816109	0.0320381	0.0381635	1	ex_02
ZNF506	-0.081948	0.0425006	-0.206397	-1.29061	0.0382536	1	ex_02
ERBIN	0.212288	0.388845	0.0357309	2.35661	0.0382902	1	ex_02
ACVR1	-0.047987	0.0473647	-0.143339	-0.986379	0.0383752	1	ex_02
PSMB7	0.109824	0.240029	-0.0203805	1.65318	0.0386337	1	ex_02
CHM	0.197121	0.388278	0.00596289	2.0211	0.0387086	1	ex_02
BCL11B	0.00901872	0.0293397	-0.0113022	0.869859	0.0387709	1	ex_02
UBAC2	-0.174782	0.0186302	-0.368195	-1.77117	0.0387786	1	ex_02
TNK2	-0.116753	-0.0104957	-0.223011	-2.15356	0.0387872	1	ex_02
HECTD1	-0.195316	0.0241635	-0.414795	-1.74418	0.0388707	1	ex_02
SV2B	0.335483	0.729322	-0.0583559	1.66955	0.0388723	1	ex_02
POLR2F	-0.0262798	0.0320804	-0.0846401	-0.882579	0.0388835	1	ex_02
MTHFD1	-0.0676372	0.0502909	-0.185565	-1.12413	0.0389149	1	ex_02
TSGA10	-0.144093	-0.020767	-0.267419	-2.29	0.0389226	1	ex_02
ARIH1	-0.179765	0.044079	-0.403608	-1.57401	0.0389505	1	ex_02
USP34	-0.143598	-0.0222558	-0.26494	-2.31945	0.0391887	1	ex_02
SLC35E3	-0.103574	0.0128327	-0.219981	-1.7439	0.0392458	1	ex_02
MIOS	0.0922544	0.212347	-0.0278384	1.50563	0.039369	1	ex_02
NCK2	0.0767106	0.273562	-0.120141	0.763775	0.0395981	1	ex_02
ARMC8	0.122698	0.289683	-0.0442872	1.44015	0.0398171	1	ex_02
MIPOL1	-0.201695	-0.0174801	-0.38591	-2.14594	0.04002	1	ex_02
TBC1D23	-0.115919	0.00943747	-0.241275	-1.81241	0.0400639	1	ex_02
ADGRL2	0.450847	1.06842	-0.166722	1.43084	0.0400973	1	ex_02
PPA2	0.135787	0.255569	0.0160056	2.22186	0.0401705	1	ex_02
NSMAF	-0.145068	0.00435235	-0.294489	-1.90287	0.0401895	1	ex_02
BIN1	-0.286905	-0.00593278	-0.567878	-2.00135	0.040203	1	ex_02
GALNT17	-0.424739	1.20323	-2.0527	-0.511358	0.0402102	1	ex_02
LRP1	-0.122776	-0.00397785	-0.241574	-2.02559	0.0402126	1	ex_02
PARP8	1.10035	2.71927	-0.518568	1.33215	0.0402861	1	ex_02
SACM1L	0.186435	0.354168	0.0187032	2.17851	0.040355	1	ex_02
MFAP3L	0.0067403	0.0312402	-0.0177596	0.539215	0.0403744	1	ex_02
CNTNAP5	-0.729639	0.0646894	-1.52397	-1.80035	0.0404263	1	ex_02
CAMSAP2	-0.191261	-0.0158531	-0.366669	-2.1371	0.0406261	1	ex_02
MINDY2	-0.114455	0.0364093	-0.265319	-1.48695	0.0407117	1	ex_02
GTDC1	0.144621	0.260626	0.0286157	2.44344	0.0407908	1	ex_02
TRAF6	-0.0634066	0.0408512	-0.167664	-1.19199	0.0408145	1	ex_02
TET3	-0.0381356	0.0416788	-0.11795	-0.936478	0.0408259	1	ex_02
BMERB1	-0.093865	0.10421	-0.29194	-0.928801	0.0408375	1	ex_02
DIAPH1	0.0809332	0.219795	-0.0579283	1.14233	0.0408712	1	ex_02
KANSL1L	0.490868	0.892011	0.0897255	2.39836	0.0408945	1	ex_02
ZFAND3	-0.651442	0.824271	-2.12716	-0.865211	0.0409566	1	ex_02
CTNNAL1	-0.206169	-0.0125665	-0.399771	-2.08718	0.0409768	1	ex_02
ABAT	-0.0572948	0.029136	-0.143726	-1.29926	0.0411432	1	ex_02
ARHGEF28	-0.0725521	0.0209691	-0.166073	-1.52051	0.0412331	1	ex_02
ANKRD33B	-0.00971322	0.0106133	-0.0300397	-0.936589	0.0413102	1	ex_02
CAMK2G	-0.103734	0.0420955	-0.249563	-1.39419	0.0413524	1	ex_02
TRMT11	0.226646	0.479116	-0.025825	1.75948	0.0414686	1	ex_02
DCX	0.161219	0.292513	0.0299262	2.40671	0.0415454	1	ex_02
HNRNPM	-0.230245	-0.0448429	-0.415648	-2.43402	0.0418332	1	ex_02
SNRPN	0.135917	0.35365	-0.0818169	1.22348	0.0419606	1	ex_02
CNOT4	-0.0680604	0.118121	-0.254242	-0.716484	0.0420738	1	ex_02
ESRRG	0.00330779	0.0233578	-0.0167422	0.323349	0.04209	1	ex_02
RBMS1	0.0374426	0.0929761	-0.018091	1.32147	0.0422381	1	ex_02
GLCCI1	-0.134306	0.0478105	-0.316423	-1.44542	0.0422753	1	ex_02
NT5C3A	0.0620329	0.188798	-0.0647323	0.959113	0.0423523	1	ex_02
SEC24B	-0.0439375	0.104065	-0.19194	-0.581856	0.0426692	1	ex_02
TAB2	-0.0329592	0.173094	-0.239012	-0.313506	0.04269	1	ex_02
MOB3B	-0.00927553	0.0934011	-0.111952	-0.177058	0.0428587	1	ex_02
UBR3	0.148133	0.259174	0.037092	2.61467	0.0429519	1	ex_02
CEP57L1	0.122936	0.268225	-0.0223528	1.65842	0.0429884	1	ex_02
DYNC1LI2	0.0457339	0.168017	-0.0765494	0.733026	0.042998	1	ex_02
PPP1R21	0.0878873	0.17397	0.00180472	2.00105	0.0430394	1	ex_02
SLC35B4	0.220653	0.403572	0.0377346	2.36429	0.0431315	1	ex_02
ZNF91	-0.211178	0.381626	-0.803982	-0.698208	0.0432551	1	ex_02
WNK1	-0.204121	-0.0455255	-0.362717	-2.52258	0.0433361	1	ex_02
TSPAN5	0.510016	1.22441	-0.204373	1.39926	0.0433722	1	ex_02
WWP1	0.182051	0.326813	0.0372895	2.46484	0.0433973	1	ex_02
FBXO9	0.190808	0.402932	-0.021316	1.76301	0.0434204	1	ex_02
GDAP1	0.500213	0.909997	0.0904281	2.39247	0.0436057	1	ex_02
RCHY1	0.137407	0.27163	0.00318313	2.00644	0.0437372	1	ex_02
DCAF5	-0.0841314	0.0915753	-0.259838	-0.938465	0.0439776	1	ex_02
DACH2	-0.11725	0.0101111	-0.24461	-1.80436	0.0440619	1	ex_02
USP25	-0.181551	-0.0363663	-0.326735	-2.4509	0.0441484	1	ex_02
C8orf44	-0.108171	0.0654114	-0.281753	-1.22138	0.044156	1	ex_02
UBE2D2	-0.053107	0.0373604	-0.143574	-1.15056	0.0443708	1	ex_02
TTLL7	0.115588	0.245093	-0.0139164	1.74935	0.0444216	1	ex_02
KHDRBS1	-0.127647	-0.00660205	-0.248691	-2.06686	0.044429	1	ex_02
RPS6KA3	-0.0590406	0.130591	-0.248672	-0.610222	0.0449148	1	ex_02
FBXO31	-0.0102578	0.0159162	-0.0364318	-0.768125	0.0449516	1	ex_02
SMC3	-0.135421	0.00479469	-0.275636	-1.89294	0.0450365	1	ex_02
PDS5A	-0.146563	0.194813	-0.48794	-0.841472	0.04515	1	ex_02
WDR11	0.0454758	0.166399	-0.0754471	0.737089	0.0452521	1	ex_02
KIF5A	0.103915	0.197131	0.0106996	2.18494	0.0452882	1	ex_02
TSEN2	-0.0622238	0.0308739	-0.155321	-1.30998	0.0453386	1	ex_02
ITPRID2	-0.0295285	0.0492833	-0.10834	-0.734342	0.0453635	1	ex_02
LCLAT1	0.11212	0.248083	-0.0238433	1.61625	0.0454174	1	ex_02
RAF1	-0.0689823	0.0327233	-0.170688	-1.32935	0.0454281	1	ex_02
SRPK2	-0.299085	0.0268963	-0.625066	-1.79825	0.0454291	1	ex_02
THOC2	-0.163668	-0.0254404	-0.301896	-2.32069	0.0454341	1	ex_02
MEIKIN	-0.00484675	0.00227173	-0.0119652	-1.33448	0.0456787	1	ex_02
GUCY1B1	0.117661	0.221625	0.0136965	2.21817	0.0457537	1	ex_02
NAA15	-0.191525	-0.0100139	-0.373036	-2.06809	0.0459348	1	ex_02
FBXO32	-0.114312	0.15319	-0.381815	-0.837555	0.0459412	1	ex_02
RMDN3	-0.00657509	0.074305	-0.0874552	-0.159334	0.0461473	1	ex_02
CORO1C	0.106798	0.234928	-0.0213317	1.63366	0.0461507	1	ex_02
AHCYL2	-0.113575	0.0873614	-0.314511	-1.10783	0.0462606	1	ex_02
NIPA1	-0.0385283	0.0131717	-0.0902282	-1.46062	0.0463016	1	ex_02
FBXO11	-0.232747	0.10764	-0.573134	-1.34017	0.0465987	1	ex_02
CDH12	-1.09816	0.365014	-2.56134	-1.47102	0.0468749	1	ex_02
CYP4X1	0.208931	0.397775	0.0200881	2.16845	0.0469624	1	ex_02
METTL9	-0.0235175	0.0909203	-0.137955	-0.402782	0.0471533	1	ex_02
MEIS2	-0.466702	0.191816	-1.12522	-1.38906	0.0472651	1	ex_02
CNST	0.0999312	0.196966	0.00289599	2.01846	0.0472739	1	ex_02
FXYD7	-0.105159	0.0452796	-0.255597	-1.37005	0.0476605	1	ex_02
EXOC4	-0.223686	-0.0413545	-0.406017	-2.4045	0.0477117	1	ex_02
PPP1R16B	-0.230272	0.282312	-0.742856	-0.880488	0.0477528	1	ex_02
PTDSS1	-0.127116	-0.00585665	-0.248376	-2.05463	0.0477955	1	ex_02
HMBOX1	-0.0167378	0.172731	-0.206207	-0.173144	0.047873	1	ex_02
XPO6	-0.136102	0.00880794	-0.281012	-1.84083	0.0479103	1	ex_02
FBXO34	0.336825	0.624291	0.0493596	2.2965	0.0479104	1	ex_02
FBXL17	-0.178421	-0.00139484	-0.355447	-1.97541	0.047979	1	ex_02
NARS2	0.119327	0.239334	-0.000680556	1.94885	0.0480608	1	ex_02
KPNA3	0.0887735	0.243426	-0.0658789	1.12506	0.0480839	1	ex_02
RBM48	0.163397	0.297682	0.0291109	2.38485	0.0481308	1	ex_02
ADD1	0.0542569	0.208936	-0.100423	0.687496	0.0481504	1	ex_02
TBC1D8	-0.0481271	0.0296913	-0.125946	-1.21215	0.0482064	1	ex_02
ATM	-0.128389	0.0341137	-0.290892	-1.54852	0.0482121	1	ex_02
DCUN1D5	0.145423	0.31954	-0.0286944	1.63696	0.0482905	1	ex_02
TMEM181	-0.173325	0.00502029	-0.35167	-1.90479	0.0487346	1	ex_02
ERI3	-0.110656	0.0539197	-0.275231	-1.31782	0.0489581	1	ex_02
WDFY1	-0.00922747	0.0521904	-0.0706454	-0.294466	0.0489728	1	ex_02
ACVR2A	-0.0581006	0.0626882	-0.178889	-0.942762	0.0490827	1	ex_02
LHFPL6	0.264377	1.38024	-0.851491	0.464364	0.0491159	1	ex_02
ERP44	-0.0963201	0.0449157	-0.237556	-1.33666	0.0492609	1	ex_02
ARAP2	0.233582	0.466678	0.000486327	1.96405	0.0493264	1	ex_02
KCNN3	-0.0189924	0.0513087	-0.0892936	-0.529501	0.049535	1	ex_02
MCCC2	0.14623	0.293235	-0.000775288	1.94963	0.04955	1	ex_02
ZNF138	-0.140246	0.00145022	-0.281943	-1.9399	0.0497423	1	ex_02
CNTNAP1	0.402151	0.881101	-0.0767996	1.64568	0.0498607	1	ex_02
GDA	0.13734	0.253912	0.0207681	2.30915	0.049906	1	ex_02
POM121C	-0.0455635	0.0472099	-0.138337	-0.96259	0.049916	1	ex_02
PKIA	0.00744922	0.0158153	-0.000916845	1.74517	0.0499486	1	ex_02
AUH	-0.184785	-0.0168061	-0.352763	-2.15606	0.0500221	1	ex_02
STXBP3	0.197086	0.35881	0.0353626	2.38853	0.0501282	1	ex_02
MPDZ	-0.148415	-0.0264362	-0.270394	-2.38474	0.0501978	1	ex_02
TSG101	-0.0757229	0.00257056	-0.154016	-1.89561	0.0502435	1	ex_02
ITGA9	0.210174	0.48303	-0.062682	1.50971	0.0502864	1	ex_02
MYCBP2	-0.105265	-0.0107822	-0.199748	-2.18363	0.0504346	1	ex_02
TMEM184B	-0.0504251	0.0575918	-0.158442	-0.914962	0.0505093	1	ex_02
DNAJC7	-0.0782705	0.0505068	-0.207048	-1.19126	0.05052	1	ex_02
TOLLIP	-0.03112	0.00633531	-0.0685753	-1.62845	0.0505851	1	ex_02
VPS50	-0.103143	0.0766418	-0.282928	-1.12444	0.0505889	1	ex_02
GGNBP2	-0.0929877	0.0190128	-0.204988	-1.62725	0.0508642	1	ex_02
PICALM	0.145423	0.278502	0.012344	2.14176	0.0509422	1	ex_02
SGPP2	-0.0514386	0.06918	-0.172057	-0.835839	0.0509727	1	ex_02
NOP58	-0.148483	-0.0250356	-0.271931	-2.35745	0.0512427	1	ex_02
SYNJ1	0.244872	0.46405	0.0256951	2.18974	0.0512617	1	ex_02
MAP1B	0.264998	0.456233	0.073763	2.71596	0.0512792	1	ex_02
XRCC5	0.050105	0.196038	-0.095828	0.672939	0.0513191	1	ex_02
SLITRK5	0.0922852	0.181014	0.00355665	2.03853	0.0513629	1	ex_02
NEO1	0.0688089	0.241339	-0.103721	0.781677	0.0515182	1	ex_02
EIF4E	0.0560956	0.164696	-0.0525049	1.01238	0.0515449	1	ex_02
MAIP1	-0.00792389	0.0875703	-0.103418	-0.162633	0.051569	1	ex_02
GON4L	-0.0685822	0.0217077	-0.158872	-1.48874	0.051749	1	ex_02
MUC20	-0.149539	-0.0178209	-0.281258	-2.22514	0.051903	1	ex_02
MACIR	0.158065	0.29525	0.0208797	2.25827	0.0520019	1	ex_02
MARK4	-0.065922	0.0842652	-0.216109	-0.860291	0.0522389	1	ex_02
RNF170	-0.136473	-0.0101482	-0.262797	-2.11742	0.0523248	1	ex_02
C1GALT1	0.174724	0.341856	0.00759148	2.04899	0.052361	1	ex_02
C9orf72	0.147261	0.284568	0.00995457	2.10206	0.0526046	1	ex_02
GK5	-0.0774281	0.00980547	-0.164662	-1.73965	0.0527392	1	ex_02
SRGAP2	-0.0346029	0.0408898	-0.110096	-0.898371	0.0527508	1	ex_02
NHS	-0.0161074	0.016239	-0.0484537	-0.975996	0.0528597	1	ex_02
SYNRG	-0.149737	-0.00251701	-0.296958	-1.99347	0.0529348	1	ex_02
MAPT	-0.118939	0.590841	-0.828719	-0.328434	0.0529724	1	ex_02
ZKSCAN1	-0.0740896	0.0316159	-0.179795	-1.37375	0.0530661	1	ex_02
PSD	-0.0876903	0.00899927	-0.18438	-1.77754	0.0531352	1	ex_02
TYW1B	-0.0301506	0.0149127	-0.0752139	-1.31136	0.0532308	1	ex_02
LONP2	-0.00912734	0.217803	-0.236058	-0.0788314	0.0533393	1	ex_02
CASC3	-0.0369326	0.00680262	-0.0806677	-1.65511	0.0533778	1	ex_02
ZBTB7A	-0.00572159	0.00823902	-0.0196822	-0.803268	0.0535166	1	ex_02
ZNF280D	-0.170457	-0.0150441	-0.325871	-2.14969	0.0541085	1	ex_02
ARHGEF12	0.10874	0.204567	0.0129139	2.2241	0.0542012	1	ex_02
EPG5	-0.147714	-0.0162074	-0.279221	-2.20152	0.0543138	1	ex_02
NFAT5	-0.121393	0.134692	-0.377478	-0.929088	0.0543269	1	ex_02
SLC30A7	-0.14476	0.00184523	-0.291366	-1.9353	0.0543437	1	ex_02
EXT2	-0.162112	-0.0172714	-0.306953	-2.19368	0.0543493	1	ex_02
PTPRN2	-2.39038	-0.640185	-4.14058	-2.67688	0.0544809	1	ex_02
SUMO1	0.145333	0.261404	0.0292625	2.45409	0.0544898	1	ex_02
SFPQ	-0.0466196	0.0624408	-0.15568	-0.837817	0.0548812	1	ex_02
FAM110B	-0.117277	-0.000879539	-0.233675	-1.97477	0.0549354	1	ex_02
ANKRD7	0.0201431	0.171018	-0.130732	0.261672	0.0549786	1	ex_02
NUDC	-0.0612779	0.0576238	-0.18018	-1.0101	0.0550168	1	ex_02
SRGAP2C	-0.0115642	0.00504452	-0.0281728	-1.36467	0.0550998	1	ex_02
COX10	0.020619	0.0501235	-0.00888551	1.36971	0.0551088	1	ex_02
CCNI	0.233571	0.530729	-0.0635869	1.54056	0.0553132	1	ex_02
NR3C2	-0.51302	0.115208	-1.14125	-1.60054	0.0553671	1	ex_02
DIP2C	-0.464817	0.144956	-1.07459	-1.49404	0.0554193	1	ex_02
TMEM120B	-0.0430241	0.0775431	-0.163591	-0.699409	0.0554728	1	ex_02
BCL7A	-0.0231132	0.0142335	-0.0604599	-1.21298	0.0557112	1	ex_02
DENND11	-0.107554	0.00852035	-0.223628	-1.81609	0.0557179	1	ex_02
LRRC8D	-0.143368	-0.00862428	-0.278111	-2.08541	0.0561979	1	ex_02
OSBPL9	-0.180734	-0.0220445	-0.339423	-2.23224	0.0562759	1	ex_02
CEP192	-0.0832149	0.0713191	-0.237749	-1.05542	0.0565018	1	ex_02
SMIM14	-0.0992791	-0.000863094	-0.197695	-1.97715	0.0567685	1	ex_02
CTTNBP2	-0.20992	0.0361731	-0.456012	-1.67187	0.0568261	1	ex_02
DIRAS2	0.0792433	0.170409	-0.0119222	1.70365	0.057185	1	ex_02
KDM3A	0.177314	0.335806	0.0188208	2.19271	0.0573651	1	ex_02
DGKH	-0.140599	-0.0193786	-0.26182	-2.27329	0.0574198	1	ex_02
PHACTR3	-0.240703	0.00398172	-0.485388	-1.92807	0.0574633	1	ex_02
PPP1R9A	-0.146296	0.00385191	-0.296443	-1.90968	0.0575476	1	ex_02
GAPVD1	-0.0896679	0.0250725	-0.204408	-1.53168	0.0576427	1	ex_02
PRRT2	-0.0476712	0.0217681	-0.117111	-1.34555	0.0578846	1	ex_02
RNF13	0.117644	0.21949	0.0157986	2.264	0.0580381	1	ex_02
PPP2CB	-0.00392926	0.0329781	-0.0408367	-0.208663	0.0584676	1	ex_02
CCDC112	-0.107797	-0.00145909	-0.214135	-1.98686	0.0584964	1	ex_02
YY1AP1	-0.0925817	0.0275787	-0.212742	-1.51012	0.0586585	1	ex_02
CNOT7	-0.0242863	0.102776	-0.151349	-0.374621	0.0586605	1	ex_02
TSEN15	0.137003	0.326248	-0.0522419	1.41891	0.0586629	1	ex_02
ALG13	0.113269	0.281252	-0.0547153	1.32157	0.0587766	1	ex_02
GPR22	0.133437	0.279387	-0.0125127	1.79193	0.0588517	1	ex_02
CEP104	0.00222904	0.0981508	-0.0936927	0.0455459	0.058903	1	ex_02
AKT2	-0.12828	0.0191	-0.27566	-1.70596	0.059059	1	ex_02
NUP93	-0.136316	0.0488712	-0.321504	-1.44273	0.0594728	1	ex_02
TIMP3	0.450612	1.15663	-0.255408	1.25093	0.0596272	1	ex_02
HTR4	0.0632691	0.220968	-0.0944299	0.786341	0.0597088	1	ex_02
MTOR	-0.0145605	0.0742067	-0.103328	-0.321493	0.0598397	1	ex_02
AUTS2	-0.434403	0.162083	-1.03089	-1.42738	0.059892	1	ex_02
ZNF782	-0.164555	0.0380316	-0.367142	-1.59202	0.0599977	1	ex_02
AP2B1	0.0728473	0.244547	-0.0988523	0.831557	0.0600195	1	ex_02
RAB11A	0.552485	1.23867	-0.133697	1.57808	0.0607481	1	ex_02
CFAP54	-0.10542	0.0635636	-0.274405	-1.22272	0.0608771	1	ex_02
AGBL3	-0.0111093	0.211872	-0.234091	-0.0976488	0.0609517	1	ex_02
ACTL6B	-0.00580396	0.0863768	-0.0979847	-0.123405	0.0610322	1	ex_02
SELENOI	0.257081	0.474154	0.0400089	2.32121	0.0611022	1	ex_02
MDM2	-0.0340337	0.0768956	-0.144963	-0.601328	0.0611047	1	ex_02
TSC22D2	-0.0292331	0.0927504	-0.151217	-0.469702	0.0612995	1	ex_02
ZNF718	-0.0988294	0.00752322	-0.205182	-1.82132	0.0615348	1	ex_02
RIPOR1	0.157664	0.297783	0.0175448	2.20538	0.0615412	1	ex_02
PNN	-0.0162983	0.0166602	-0.0492568	-0.969223	0.061609	1	ex_02
FILIP1L	0.529953	2.02646	-0.966551	0.694077	0.0619896	1	ex_02
PPP2R2A	0.197698	0.378337	0.0170581	2.14505	0.0620138	1	ex_02
DENR	0.248567	0.562269	-0.0651344	1.55301	0.0621227	1	ex_02
PAIP2	-0.0334544	0.00544542	-0.0723542	-1.6856	0.062256	1	ex_02
ZADH2	-0.0840102	0.0967886	-0.264809	-0.910719	0.0622862	1	ex_02
DPP6	0.435947	1.56416	-0.69227	0.757337	0.0623496	1	ex_02
PRKCB	0.587593	1.99193	-0.816748	0.820072	0.0628666	1	ex_02
URGCP	-0.113844	0.076634	-0.304323	-1.17142	0.0628967	1	ex_02
ANXA7	-0.0444586	0.0781636	-0.167081	-0.710616	0.0631261	1	ex_02
DTWD2	-0.0393204	0.127009	-0.20565	-0.463337	0.063204	1	ex_02
ZBTB46	-0.136528	0.201533	-0.47459	-0.791544	0.0632593	1	ex_02
SLC25A46	0.186117	0.359919	0.0123147	2.09884	0.0633038	1	ex_02
ARMH3	-0.186701	0.0544253	-0.427827	-1.51758	0.0634673	1	ex_02
VPS8	-0.2373	-0.0295123	-0.445088	-2.23834	0.0635229	1	ex_02
PCMT1	0.18262	0.325843	0.0393977	2.49911	0.0636476	1	ex_02
HNRNPH1	-0.0461348	0.035339	-0.127609	-1.10984	0.0636533	1	ex_02
PTPRA	-0.287096	0.0341333	-0.608326	-1.7517	0.0638954	1	ex_02
PRPF39	-0.145745	-0.00692607	-0.284564	-2.05775	0.0640085	1	ex_02
EIF2AK2	0.0100961	0.127198	-0.107006	0.16898	0.0642681	1	ex_02
MLH3	-0.132915	0.00066627	-0.266496	-1.95019	0.0644285	1	ex_02
ESYT2	-0.174568	0.00386295	-0.352999	-1.91753	0.0644616	1	ex_02
RNASEH2B	-0.0567464	0.0341115	-0.147604	-1.22412	0.0645981	1	ex_02
BRCC3	-0.0618171	0.0125702	-0.136204	-1.62876	0.0647898	1	ex_02
FAM171A1	-0.319086	0.0104014	-0.648574	-1.89809	0.0648855	1	ex_02
ZBTB1	0.118587	0.226541	0.0106338	2.15303	0.0649271	1	ex_02
DTWD1	-0.168022	-0.00825728	-0.327787	-2.06126	0.0651359	1	ex_02
CDK14	0.0562578	0.33644	-0.223925	0.393541	0.0651429	1	ex_02
GALNT1	-0.00747826	0.0787028	-0.0936593	-0.170074	0.0655695	1	ex_02
NPTX1	-0.0664382	0.0852892	-0.218166	-0.858227	0.065753	1	ex_02
TENT4A	-0.118145	0.0337098	-0.27	-1.52488	0.0657821	1	ex_02
ZNF626	-0.098057	0.00780631	-0.20392	-1.81544	0.0658817	1	ex_02
PTPN5	-0.0512461	0.033785	-0.136277	-1.18122	0.0660838	1	ex_02
HECTD4	-0.158302	0.0283959	-0.344999	-1.66186	0.0661297	1	ex_02
ITGB8	-0.103783	0.109127	-0.316692	-0.955382	0.0661635	1	ex_02
RAVER2	0.0123283	0.169724	-0.145068	0.153518	0.0662858	1	ex_02
PLEKHA8	0.0830964	0.218989	-0.0527963	1.19849	0.066345	1	ex_02
PPM1A	0.0644433	0.220901	-0.0920139	0.807292	0.0665263	1	ex_02
ULK1	-0.117731	-0.000869526	-0.234593	-1.97455	0.0665424	1	ex_02
MYT1L	-1.90432	0.0592211	-3.86787	-1.90085	0.0667823	1	ex_02
ZNF654	0.138634	0.287805	-0.0105368	1.82152	0.0669456	1	ex_02
PNPLA8	0.0136864	0.203849	-0.176476	0.141062	0.067014	1	ex_02
ATP6V1G1	0.230032	0.779674	-0.31961	0.820269	0.0672418	1	ex_02
PHF14	0.122322	0.223311	0.0213324	2.37398	0.0672631	1	ex_02
ZNF148	-0.0329531	0.228064	-0.29397	-0.247444	0.0672744	1	ex_02
SRSF7	0.115424	0.230344	0.000503229	1.96855	0.0675246	1	ex_02
NAA60	-0.0798657	0.0378317	-0.197563	-1.32997	0.0677586	1	ex_02
NSUN6	-0.108545	-0.00583548	-0.211255	-2.07132	0.0677592	1	ex_02
UCHL1	-0.183131	0.0398087	-0.406071	-1.60999	0.0678201	1	ex_02
RPRD1B	-0.153269	0.000817761	-0.307355	-1.94956	0.0679177	1	ex_02
CALN1	-0.680312	0.153628	-1.51425	-1.5989	0.0680275	1	ex_02
ST3GAL6	0.0391037	0.154942	-0.0767343	0.66163	0.0680427	1	ex_02
PCNX4	-0.0856498	0.0336173	-0.204917	-1.40752	0.0682893	1	ex_02
RESF1	-0.0397055	0.0232587	-0.10267	-1.23596	0.0683925	1	ex_02
PPP2R1A	-0.0424115	0.0126756	-0.0974987	-1.50898	0.0683974	1	ex_02
PDCD4	-0.037657	0.0417783	-0.117092	-0.929138	0.0686604	1	ex_02
ADARB1	-0.117353	0.0482551	-0.282961	-1.38887	0.0688429	1	ex_02
FMN2	0.612446	1.55811	-0.333214	1.26935	0.0688996	1	ex_02
CLASRP	-0.0639348	0.108917	-0.236786	-0.724956	0.068967	1	ex_02
RPS6KA2	-0.196286	0.62197	-1.01454	-0.470162	0.069097	1	ex_02
EWSR1	-0.0667427	0.0599443	-0.19343	-1.03257	0.0693806	1	ex_02
TUBGCP3	-0.137948	0.00188336	-0.277779	-1.93357	0.0694684	1	ex_02
TMEM132B	-0.660738	0.727845	-2.04932	-0.932621	0.0694707	1	ex_02
LRPPRC	0.0116654	0.192984	-0.169654	0.126097	0.0697386	1	ex_02
SRPK1	0.206406	0.47173	-0.0589176	1.52474	0.069886	1	ex_02
CPT1C	-0.0493172	0.0644656	-0.1631	-0.849513	0.0699012	1	ex_02
GABRG3	0.00129313	0.0166249	-0.0140387	0.165309	0.0699541	1	ex_02
NWD2	-0.0858622	0.233162	-0.404887	-0.527505	0.0699718	1	ex_02
CRLS1	0.0222414	0.177759	-0.133277	0.280304	0.0701589	1	ex_02
MARCHF8	-0.109085	0.0291823	-0.247352	-1.5463	0.0701702	1	ex_02
GPATCH8	-0.314186	-0.0473767	-0.580996	-2.30799	0.0702741	1	ex_02
SLC25A40	0.15217	0.30345	0.000890916	1.97151	0.070546	1	ex_02
TM9SF3	0.111117	0.30605	-0.083816	1.11723	0.0706344	1	ex_02
CEP290	-0.221493	0.235242	-0.678229	-0.950482	0.0706536	1	ex_02
MAPK1IP1L	-0.133974	-0.00374627	-0.264202	-2.01635	0.0709957	1	ex_02
ITGB1BP1	0.116766	0.236956	-0.00342399	1.90413	0.0710759	1	ex_02
USO1	-0.0780377	0.0643642	-0.22044	-1.07408	0.0711851	1	ex_02
FAM13A	0.150974	0.262975	0.0389741	2.642	0.0714014	1	ex_02
TMEM241	-0.43737	-0.0336658	-0.841073	-2.12341	0.0715002	1	ex_02
MXD1	0.141379	0.266991	0.015768	2.206	0.0719211	1	ex_02
KIF2A	-0.0509168	0.0830407	-0.184874	-0.744976	0.0721495	1	ex_02
CCDC88C	-0.000825296	0.134012	-0.135663	-0.0119963	0.0721873	1	ex_02
SAT1	0.139624	0.267767	0.0114806	2.13556	0.0724022	1	ex_02
NPAT	-0.108394	0.0282701	-0.245059	-1.55453	0.0724604	1	ex_02
ZNF717	-0.061986	0.0222518	-0.146224	-1.44223	0.0726906	1	ex_02
API5	-0.0946585	0.0256535	-0.21497	-1.54205	0.0727581	1	ex_02
TRIM13	0.218122	0.486458	-0.0502148	1.59319	0.0728109	1	ex_02
RRAGB	0.235232	0.500093	-0.0296292	1.74071	0.0728739	1	ex_02
RGS17	-0.0693538	0.0094259	-0.148134	-1.72546	0.0729065	1	ex_02
DDX1	0.162258	0.318267	0.00624913	2.03847	0.072974	1	ex_02
SCP2	-0.0208668	0.0929597	-0.134693	-0.359302	0.0729884	1	ex_02
RNLS	-0.0150205	0.0180232	-0.0480642	-0.890928	0.07312	1	ex_02
ABHD2	-0.145999	0.0298762	-0.321874	-1.62702	0.0731675	1	ex_02
LDAH	-0.0749127	0.0269346	-0.17676	-1.44163	0.0732566	1	ex_02
TMEM232	-0.0161561	0.33204	-0.364353	-0.0909414	0.0732626	1	ex_02
PLXNA2	-0.070284	0.234025	-0.374593	-0.452679	0.0734341	1	ex_02
CACNA1C	-2.01369	1.78704	-5.81442	-1.03842	0.0734799	1	ex_02
ZNF680	0.0554883	0.288566	-0.17759	0.466604	0.0735357	1	ex_02
LSAMP	0.75021	2.64345	-1.14303	0.776649	0.0737915	1	ex_02
ADAM19	-0.138124	0.00777651	-0.284024	-1.8555	0.0739398	1	ex_02
STT3B	0.132465	0.28482	-0.0198905	1.70408	0.0741031	1	ex_02
PAFAH1B1	-0.174149	0.0707668	-0.419066	-1.39365	0.0741291	1	ex_02
TAOK1	-0.198086	0.0804114	-0.476582	-1.39406	0.0741513	1	ex_02
ATAD2B	-0.0894649	0.0217245	-0.200654	-1.57702	0.0741636	1	ex_02
VPS29	0.213791	0.454812	-0.0272288	1.73854	0.0742152	1	ex_02
TMED10	0.000585072	0.126365	-0.125194	0.00911691	0.0743832	1	ex_02
PTPRF	-0.133155	-0.00383378	-0.262476	-2.01807	0.0745414	1	ex_02
WAPL	-0.153282	-0.0109052	-0.295658	-2.11009	0.0745585	1	ex_02
UBR5	-0.0101666	0.19125	-0.211584	-0.0989304	0.0746007	1	ex_02
TMEM151B	0.0253711	0.0636261	-0.012884	1.29986	0.0746226	1	ex_02
NPHP1	-0.0789722	0.0631884	-0.221133	-1.08879	0.074702	1	ex_02
HDAC3	0.133118	0.253207	0.0130294	2.17262	0.0747237	1	ex_02
SNTG1	0.45919	1.16727	-0.248894	1.27103	0.0747681	1	ex_02
PLXNA4	-0.0616899	0.137133	-0.260513	-0.608128	0.0749599	1	ex_02
ALCAM	0.0512598	0.226064	-0.123544	0.574743	0.0751952	1	ex_02
PPP1R12A	0.132053	0.241118	0.0229888	2.37309	0.0752435	1	ex_02
ABCB7	0.0149112	0.0725136	-0.0426912	0.507365	0.0752783	1	ex_02
RNF2	0.00353033	0.136599	-0.129538	0.0519981	0.0754011	1	ex_02
LMO4	0.342238	0.678885	0.00558994	1.99251	0.0755213	1	ex_02
LRRN1	0.160862	0.325005	-0.00328019	1.9208	0.0756746	1	ex_02
GNAS	-0.2866	0.174443	-0.747643	-1.21838	0.0757338	1	ex_02
RCL1	-0.0262228	0.0073644	-0.0598099	-1.53022	0.0759708	1	ex_02
SLC1A4	-0.0259208	0.112584	-0.164426	-0.366801	0.0760436	1	ex_02
ISCU	0.206109	0.500262	-0.0880443	1.37332	0.076274	1	ex_02
TMEM59L	0.493644	1.31752	-0.33023	1.17436	0.0763498	1	ex_02
VGLL4	-0.212259	0.142358	-0.566877	-1.17315	0.0763693	1	ex_02
LIN7C	0.0887403	0.195947	-0.0184668	1.62235	0.0764802	1	ex_02
DICER1	-0.128404	0.00223715	-0.259046	-1.9264	0.0765238	1	ex_02
PUM2	-0.11973	0.0282931	-0.267753	-1.58534	0.076527	1	ex_02
CSNK2A2	-0.0289146	0.0514059	-0.109235	-0.705568	0.0765329	1	ex_02
DARS1	-0.161789	-0.018866	-0.304712	-2.21868	0.0766411	1	ex_02
FAM171B	0.22569	0.423398	0.0279829	2.23737	0.0766874	1	ex_02
NPM1	-0.0838031	0.0260892	-0.193695	-1.49466	0.0768053	1	ex_02
MSRB3	0.077649	0.245558	-0.0902603	0.906378	0.077026	1	ex_02
SIDT1	-0.0551511	0.025518	-0.13582	-1.33997	0.0770474	1	ex_02
MRPL1	-0.00460224	0.0805697	-0.0897742	-0.105906	0.0771862	1	ex_02
ATP5F1C	0.0957603	0.237204	-0.0456836	1.32693	0.0776524	1	ex_02
ZNF814	-0.052405	0.0132581	-0.118068	-1.56423	0.0778529	1	ex_02
SLC44A1	0.13166	0.252549	0.0107704	2.13458	0.0779564	1	ex_02
DGKA	-0.0981848	0.0193502	-0.21572	-1.63729	0.0780041	1	ex_02
STRN	-0.16358	0.0145424	-0.341703	-1.79995	0.0780274	1	ex_02
EIF2AK4	-0.174808	-0.0146967	-0.33492	-2.13987	0.0780749	1	ex_02
TRPM2	-0.147286	0.0308139	-0.325386	-1.62086	0.078115	1	ex_02
MGST1	0.530362	1.08554	-0.0248128	1.87237	0.0781575	1	ex_02
C14orf132	-0.0802235	0.0674791	-0.227926	-1.06454	0.0789554	1	ex_02
MAP4K5	0.101617	0.19259	0.0106448	2.1893	0.0790791	1	ex_02
PDE5A	0.700744	1.42674	-0.0252482	1.8918	0.0795611	1	ex_02
ZNF382	-0.0289544	0.0828392	-0.140748	-0.507627	0.079723	1	ex_02
LRTM1	0.234703	0.737503	-0.268097	0.914894	0.0799883	1	ex_02
ZNF346	-0.072598	0.0483243	-0.19352	-1.1767	0.0800762	1	ex_02
NUBPL	-0.0767823	0.0598573	-0.213422	-1.10137	0.0801618	1	ex_02
CCT4	0.0877133	0.196003	-0.0205765	1.58755	0.0802549	1	ex_02
XRRA1	0.175258	0.358848	-0.00833173	1.87102	0.0802982	1	ex_02
FAM153B	0.197472	0.39618	-0.00123647	1.94777	0.0806714	1	ex_02
ARNTL2	-0.11424	0.0402553	-0.268735	-1.44928	0.0806868	1	ex_02
SLMAP	-0.0911765	0.109688	-0.292041	-0.889667	0.0810539	1	ex_02
TRA2A	-0.140717	0.0671258	-0.348559	-1.32696	0.0810601	1	ex_02
USP15	-0.178257	-0.019613	-0.336902	-2.20227	0.0814987	1	ex_02
ZNF184	-0.107911	0.0217774	-0.2376	-1.63085	0.0816696	1	ex_02
RAB3GAP2	-0.0098379	0.126768	-0.146444	-0.14115	0.0818448	1	ex_02
PACRGL	-0.107026	0.0449158	-0.258967	-1.38057	0.0821924	1	ex_02
WDR48	-0.0675384	0.0692668	-0.204344	-0.967601	0.0822468	1	ex_02
LRP12	0.179487	0.340069	0.0189053	2.19071	0.082434	1	ex_02
KIF3A	0.117662	0.271212	-0.0358868	1.50189	0.0826636	1	ex_02
PIGL	-0.105203	0.0345095	-0.244915	-1.47584	0.0826745	1	ex_02
ZXDC	0.0769045	0.185996	-0.0321869	1.38169	0.0827268	1	ex_02
GAREM1	0.132099	0.254683	0.00951608	2.11212	0.0827325	1	ex_02
ZC3H8	0.139163	0.267442	0.0108829	2.12624	0.0833671	1	ex_02
LRRC49	-0.0633786	0.113829	-0.240587	-0.700983	0.0834703	1	ex_02
SPIRE2	-0.0773641	0.0260083	-0.180737	-1.46684	0.0835457	1	ex_02
PCNX2	-0.250604	0.215076	-0.716284	-1.05475	0.083596	1	ex_02
HLF	-0.127956	0.0684781	-0.32439	-1.27671	0.0836002	1	ex_02
TM9SF4	-0.0972221	0.0135213	-0.207965	-1.72066	0.0846038	1	ex_02
KIAA0319	-0.0755455	0.0305635	-0.181654	-1.39542	0.0846983	1	ex_02
TRPC6	0.340136	1.06871	-0.388437	0.915013	0.084789	1	ex_02
CLIP1	-0.0407691	0.076134	-0.157672	-0.683523	0.085094	1	ex_02
CRADD	0.0834814	0.283834	-0.116872	0.816661	0.085169	1	ex_02
CPEB2	0.00149228	0.141332	-0.138348	0.0209155	0.0851934	1	ex_02
WDR37	-0.166737	-0.00034157	-0.333133	-1.96399	0.0852123	1	ex_02
CANX	-0.0844618	0.0330405	-0.201964	-1.40884	0.0853413	1	ex_02
MAL2	0.101878	0.299256	-0.0954993	1.01165	0.085346	1	ex_02
TTC19	0.240703	0.476753	0.00465308	1.9986	0.0855831	1	ex_02
PARP1	-0.103741	0.0255835	-0.233066	-1.57224	0.0857507	1	ex_02
ZCCHC14	-0.0807277	0.0491941	-0.210649	-1.21784	0.0859839	1	ex_02
CFAP69	0.0385147	0.173499	-0.0964696	0.55923	0.0860308	1	ex_02
LPP	-0.0674245	0.129946	-0.264794	-0.669552	0.0861441	1	ex_02
PIP5K1C	-0.015969	0.0194284	-0.0513664	-0.88421	0.0862495	1	ex_02
FLOT1	0.134846	0.343661	-0.0739686	1.26569	0.0864644	1	ex_02
RSU1	-0.0207383	0.0309827	-0.0724592	-0.785876	0.0865308	1	ex_02
SOGA3	-0.102458	0.0201505	-0.225067	-1.63785	0.0866421	1	ex_02
MBNL1	0.366521	0.758074	-0.0250328	1.83466	0.0866695	1	ex_02
ZNF652	-0.0593669	0.00759318	-0.126327	-1.73771	0.0871015	1	ex_02
MAP1A	-0.0649573	0.042978	-0.172893	-1.17954	0.087161	1	ex_02
GCNT1	0.270321	0.810995	-0.270354	0.979922	0.08732	1	ex_02
CELF1	-0.292709	0.0888004	-0.674219	-1.50376	0.0878842	1	ex_02
FOCAD	0.290271	0.499049	0.0814937	2.72501	0.0882896	1	ex_02
NDRG3	0.0666043	0.162932	-0.0297233	1.35519	0.0885601	1	ex_02
MICU2	-0.141523	0.0221349	-0.305182	-1.69488	0.0887921	1	ex_02
ST3GAL3	-0.107095	0.0459209	-0.260111	-1.37177	0.0891568	1	ex_02
MDH1	-0.00175242	0.0925554	-0.0960602	-0.0364199	0.0892017	1	ex_02
ONECUT2	0.0601257	0.249974	-0.129723	0.620728	0.0893355	1	ex_02
DCUN1D4	0.123311	0.268314	-0.0216912	1.66677	0.0896353	1	ex_02
UHMK1	0.248792	0.483259	0.0143251	2.07971	0.089768	1	ex_02
SETD5	-0.0966675	-0.00561475	-0.18772	-2.08082	0.0901186	1	ex_02
KCNH3	-0.0829591	0.0370741	-0.202992	-1.3546	0.0901347	1	ex_02
GPALPP1	-0.0332366	0.126797	-0.19327	-0.407055	0.0903782	1	ex_02
P4HTM	-0.0344267	0.0938183	-0.162672	-0.526142	0.0904459	1	ex_02
SLC5A3	0.176952	0.362306	-0.00840292	1.87111	0.0904504	1	ex_02
LARGE1	-0.173311	0.570297	-0.916919	-0.456805	0.0904803	1	ex_02
RPS24	-0.178269	-0.0235459	-0.332991	-2.25823	0.0905723	1	ex_02
OGA	0.0417018	0.208749	-0.125345	0.489289	0.0906069	1	ex_02
TBC1D12	-0.0817139	0.0320305	-0.195458	-1.40804	0.0906085	1	ex_02
TNKS	-0.0333751	0.0760726	-0.142823	-0.597674	0.0909831	1	ex_02
RPS6KA5	0.196474	0.359351	0.0335969	2.36425	0.0910872	1	ex_02
NEBL	-0.25259	0.0167872	-0.521967	-1.83782	0.0911249	1	ex_02
UQCRC2	0.157242	0.30105	0.0134343	2.14306	0.0911513	1	ex_02
PRMT2	-0.0941267	0.0328347	-0.221088	-1.45308	0.0917113	1	ex_02
MAPRE3	-0.00462763	0.058858	-0.0681133	-0.142867	0.091766	1	ex_02
ANKRD10	0.0268368	0.164011	-0.110337	0.383449	0.0918043	1	ex_02
SNX14	0.0357306	0.184711	-0.113249	0.470068	0.0919173	1	ex_02
UBE2G2	0.174946	0.364322	-0.0144288	1.81063	0.0919241	1	ex_02
PCBP2	0.0983076	0.232764	-0.0361483	1.43303	0.0919523	1	ex_02
ZNF33A	0.00212628	0.048477	-0.0442244	0.089911	0.0919861	1	ex_02
ERCC5	-0.0388368	0.0266303	-0.104304	-1.1627	0.09285	1	ex_02
MYH10	-0.291163	0.119968	-0.702294	-1.38805	0.0929078	1	ex_02
BIVM	0.149654	0.293842	0.00546556	2.03426	0.0930913	1	ex_02
FAN1	0.0932208	0.331038	-0.144596	0.768278	0.0932883	1	ex_02
RIOK3	0.124108	0.273766	-0.0255506	1.62535	0.0933183	1	ex_02
ILKAP	-0.0364017	0.0778557	-0.150659	-0.624432	0.0933436	1	ex_02
IRS2	-0.0442502	0.0197947	-0.108295	-1.35419	0.0934123	1	ex_02
MRAS	-0.0367226	0.0353962	-0.108841	-0.998006	0.0936093	1	ex_02
CEP97	-0.113482	0.00503918	-0.232004	-1.87663	0.0940829	1	ex_02
SCYL2	-0.0996666	0.0409346	-0.240268	-1.38934	0.0943636	1	ex_02
HIVEP2	0.160393	0.306513	0.0142724	2.1514	0.0944674	1	ex_02
GFM2	0.115574	0.236422	-0.00527403	1.87443	0.0946125	1	ex_02
ESCO1	-0.0698398	0.0175219	-0.157202	-1.56686	0.0947325	1	ex_02
FAM102B	-0.113494	0.028148	-0.255136	-1.57047	0.0949404	1	ex_02
HMGB1	-0.0759011	0.0473082	-0.19911	-1.2074	0.0949743	1	ex_02
PDE1C	0.478321	1.76127	-0.804633	0.730729	0.0950079	1	ex_02
HEATR3	-0.0556828	0.0111862	-0.122552	-1.63209	0.0950974	1	ex_02
TMEM117	-0.148998	-0.0108554	-0.287141	-2.11398	0.0951377	1	ex_02
KCNMB2	-0.151737	0.749775	-1.05325	-0.329889	0.0952176	1	ex_02
CHD2	0.12579	0.274456	-0.0228763	1.65837	0.0952596	1	ex_02
KDM5B	-0.117538	0.0720628	-0.307139	-1.21503	0.0953728	1	ex_02
EIF4B	-0.141771	-0.0111771	-0.272366	-2.12771	0.0954033	1	ex_02
VSNL1	0.236498	0.533804	-0.0608081	1.55909	0.0957917	1	ex_02
PPP4R3B	-0.114859	0.0404588	-0.270177	-1.44941	0.0958405	1	ex_02
XPR1	-0.0750067	0.0582429	-0.208256	-1.10327	0.095894	1	ex_02
ARHGAP26	0.676635	1.89551	-0.542245	1.08803	0.0959025	1	ex_02
ENOX1	-0.0957394	0.752474	-0.943953	-0.221225	0.0959316	1	ex_02
C12orf40	0.310593	0.805167	-0.18398	1.23086	0.0960213	1	ex_02
WDFY3	-0.159395	-0.00335338	-0.315437	-2.00208	0.0963316	1	ex_02
AARS1	-0.026539	0.0437588	-0.0968368	-0.73993	0.0964227	1	ex_02
SVOP	-0.000710044	0.00990226	-0.0113223	-0.131136	0.0968137	1	ex_02
APLP2	0.0592755	0.231806	-0.113255	0.673375	0.0968892	1	ex_02
ACTN1	-0.317178	0.0217905	-0.656146	-1.83397	0.0969951	1	ex_02
DOCK3	-0.346823	-0.0754603	-0.618185	-2.50499	0.097077	1	ex_02
RNF149	-0.0779376	0.00492663	-0.160802	-1.84344	0.0972771	1	ex_02
TLK1	-0.153006	0.000628291	-0.30664	-1.95195	0.097635	1	ex_02
TRIM24	-0.00793725	0.139485	-0.15536	-0.105525	0.0978086	1	ex_02
LONRF2	0.141095	0.279069	0.00312056	2.00429	0.0985008	1	ex_02
IWS1	-0.0470983	0.0407014	-0.134898	-1.05138	0.0989448	1	ex_02
STAT1	0.866274	1.9453	-0.212751	1.57352	0.0992223	1	ex_02
ERGIC2	0.16697	0.31447	0.01947	2.21868	0.0993032	1	ex_02
UBE2R2	-0.184291	0.175606	-0.544188	-1.00363	0.0993489	1	ex_02
GDAP2	-0.013208	0.0909018	-0.117318	-0.248653	0.0993562	1	ex_02
ARHGEF4	-0.0217148	0.0351702	-0.0785999	-0.748181	0.0999362	1	ex_02
CBFA2T2	-0.120703	0.111533	-0.352939	-1.01867	0.0999582	1	ex_02
MAT2A	0.147317	0.286265	0.00836893	2.07801	0.100121	1	ex_02
MTREX	-0.138788	-0.0193067	-0.258269	-2.27667	0.100234	1	ex_02
UNC79	0.214611	0.612757	-0.183535	1.05647	0.100329	1	ex_02
XRN2	-0.146625	-0.00604777	-0.287203	-2.04428	0.100364	1	ex_02
UBA5	0.122396	0.267211	-0.0224195	1.65653	0.100757	1	ex_02
PHTF2	0.100233	0.24889	-0.0484235	1.32153	0.100845	1	ex_02
NMNAT2	-0.332098	0.0823218	-0.746518	-1.57063	0.100937	1	ex_02
MAP4K4	0.10663	0.218566	-0.00530737	1.86703	0.100987	1	ex_02
TOPBP1	-0.0870517	0.0460237	-0.220127	-1.28212	0.101005	1	ex_02
QKI	-0.206047	0.023964	-0.436059	-1.75576	0.101032	1	ex_02
NR6A1	-0.0592932	0.122552	-0.241138	-0.639075	0.101237	1	ex_02
AMMECR1	-0.012879	0.0684583	-0.0942164	-0.310343	0.101487	1	ex_02
GOLPH3	0.00568809	0.112388	-0.101011	0.104485	0.101564	1	ex_02
CEP57	-0.144518	0.0112875	-0.300323	-1.81797	0.102091	1	ex_02
CRY2	-0.0218748	0.0918271	-0.135577	-0.377072	0.102198	1	ex_02
ATP6V1H	0.105033	0.276296	-0.0662303	1.20201	0.102287	1	ex_02
PNPT1	0.196773	0.401499	-0.00795346	1.88382	0.10248	1	ex_02
SPTBN1	-0.210233	0.100523	-0.520988	-1.32596	0.102785	1	ex_02
PCDH19	-0.128502	-0.00501657	-0.251987	-2.03959	0.102786	1	ex_02
EPHA4	0.225359	0.517874	-0.0671564	1.50999	0.102801	1	ex_02
TADA2A	0.0478971	0.142001	-0.0462064	0.997588	0.102914	1	ex_02
ST7L	-0.0973755	0.0349876	-0.229739	-1.44189	0.102978	1	ex_02
ZC2HC1A	0.103576	0.209756	-0.00260413	1.91189	0.103119	1	ex_02
TYRO3	-0.0633716	0.0164404	-0.143184	-1.55623	0.103423	1	ex_02
ARHGAP20	-0.0901336	0.0612905	-0.241558	-1.16665	0.103433	1	ex_02
NLGN4X	-0.159032	0.0761601	-0.394224	-1.32529	0.103993	1	ex_02
WDR41	0.067639	0.224149	-0.0888715	0.847036	0.104354	1	ex_02
COL4A2	-0.20656	0.102109	-0.515228	-1.3116	0.104463	1	ex_02
SSH2	-0.278383	0.255581	-0.812348	-1.02183	0.104515	1	ex_02
ABCA6	0.0234879	0.0618973	-0.0149215	1.19854	0.104551	1	ex_02
UBXN4	-0.183418	-0.00981307	-0.357022	-2.07075	0.104585	1	ex_02
UBE3C	-0.168229	0.0280533	-0.364512	-1.67984	0.104927	1	ex_02
SNX32	-0.0992307	0.0870833	-0.285545	-1.04388	0.10498	1	ex_02
ZNF609	-0.108211	0.207643	-0.424065	-0.671479	0.105014	1	ex_02
CDR2	-0.0103902	0.0585745	-0.079355	-0.295289	0.105427	1	ex_02
MRPS25	-0.0661584	0.0796026	-0.211919	-0.889594	0.105497	1	ex_02
GBF1	-0.0386794	0.0346938	-0.112052	-1.03321	0.105896	1	ex_02
C1orf21	-0.15093	0.0694691	-0.371328	-1.34219	0.106118	1	ex_02
GUF1	0.116413	0.241705	-0.00887849	1.82108	0.106295	1	ex_02
LGI1	-0.0691266	0.0372856	-0.175539	-1.27322	0.106304	1	ex_02
CTTN	-0.08064	0.0314689	-0.192749	-1.4098	0.106434	1	ex_02
TENM2	-0.588218	-0.104866	-1.07157	-2.38519	0.10645	1	ex_02
MED28	0.0359498	0.161325	-0.0894252	0.561997	0.10656	1	ex_02
ARL5A	0.0814735	0.237625	-0.0746779	1.02263	0.106588	1	ex_02
CACNA1A	-0.0470598	0.39969	-0.49381	-0.206459	0.106826	1	ex_02
ANKH	-0.13039	0.112264	-0.373044	-1.05319	0.106921	1	ex_02
CERS5	-0.00455321	0.024898	-0.0340044	-0.303014	0.106955	1	ex_02
SETDB2	-0.0218585	0.133515	-0.177232	-0.275736	0.107264	1	ex_02
CTNNB1	0.0314895	0.169574	-0.106596	0.446958	0.107443	1	ex_02
PIK3C2A	-0.0267562	0.111404	-0.164916	-0.379568	0.107895	1	ex_02
NUP54	-0.194675	-0.0234043	-0.365945	-2.22779	0.108044	1	ex_02
METTL16	-0.0304105	0.00889001	-0.069711	-1.51661	0.108132	1	ex_02
CACNA1D	0.146289	0.594457	-0.30188	0.63976	0.108249	1	ex_02
KIAA0586	-0.116325	0.0393881	-0.272038	-1.46418	0.108755	1	ex_02
MYEF2	-0.153086	0.00492933	-0.3111	-1.89882	0.108871	1	ex_02
JAKMIP2	-0.173649	0.014861	-0.362159	-1.80545	0.109074	1	ex_02
SGCE	0.138387	0.390271	-0.113496	1.07683	0.109204	1	ex_02
ARMCX5-GPRASP2	-0.203992	0.05716	-0.465144	-1.53097	0.109288	1	ex_02
NADK2	0.0836311	0.221797	-0.0545345	1.18636	0.109335	1	ex_02
MAPK1	-0.163444	0.0467787	-0.373667	-1.52383	0.109558	1	ex_02
HOPX	0.134229	0.261435	0.00702161	2.06815	0.10958	1	ex_02
MRPS31	-0.00649404	0.133643	-0.146631	-0.0908261	0.109666	1	ex_02
MSANTD4	0.0654641	0.139989	-0.0090606	1.72167	0.109746	1	ex_02
DNAAF5	-0.102021	-0.00110467	-0.202937	-1.98142	0.10976	1	ex_02
CLIP2	-0.0286293	0.0685248	-0.125783	-0.57756	0.110024	1	ex_02
NFIA	-0.385456	0.028394	-0.799307	-1.82549	0.110166	1	ex_02
CPNE4	-0.136324	0.000495723	-0.273144	-1.95286	0.110403	1	ex_02
P2RY14	0.328697	0.754885	-0.0974901	1.51162	0.110561	1	ex_02
PACRG	-0.291748	0.0169348	-0.600432	-1.85244	0.11063	1	ex_02
FMN1	0.0657749	0.407835	-0.276285	0.376882	0.1109	1	ex_02
B4GALT6	0.187769	0.501347	-0.125808	1.17362	0.111085	1	ex_02
CTNNA3	0.737139	1.72952	-0.255247	1.45585	0.111507	1	ex_02
MPP7	0.228108	0.64909	-0.192873	1.062	0.111535	1	ex_02
CASTOR2	-0.00650378	0.0155134	-0.028521	-0.578964	0.111849	1	ex_02
MINDY4	-0.128437	0.0119136	-0.268787	-1.79359	0.112039	1	ex_02
METTL8	0.0680663	0.194462	-0.0583295	1.05547	0.112252	1	ex_02
UBE3A	0.740868	1.62026	-0.138526	1.65122	0.112715	1	ex_02
WASF3	-0.0502129	0.0370635	-0.137489	-1.12763	0.112776	1	ex_02
AAGAB	0.0839553	0.211726	-0.043815	1.28785	0.112874	1	ex_02
CLVS1	-0.0318887	0.0387082	-0.102486	-0.885317	0.113579	1	ex_02
KIAA0930	0.189174	0.371022	0.0073253	2.03892	0.113919	1	ex_02
DENND4A	-0.223456	0.00487935	-0.451792	-1.91808	0.114259	1	ex_02
PLPP1	0.0800938	0.261436	-0.101248	0.865663	0.114366	1	ex_02
RSRC1	-0.158158	0.00208396	-0.3184	-1.93447	0.114441	1	ex_02
CSNK2A1	-0.0925327	0.0368688	-0.221934	-1.40154	0.114994	1	ex_02
PRDM2	-0.152695	-0.00215708	-0.303233	-1.98805	0.115434	1	ex_02
TFG	-0.0824892	0.0240408	-0.189019	-1.51766	0.115613	1	ex_02
RASGRF2	0.303666	0.567132	0.0401987	2.25901	0.115926	1	ex_02
BTRC	-0.114405	0.101852	-0.330662	-1.03687	0.11603	1	ex_02
CFAP61	0.161096	0.394621	-0.0724282	1.35208	0.116525	1	ex_02
JAK2	0.098901	0.290155	-0.0923535	1.01353	0.117028	1	ex_02
ACSL6	-0.0240251	0.160785	-0.208835	-0.254794	0.117156	1	ex_02
SLIT2	0.132509	0.262292	0.00272565	2.00113	0.117406	1	ex_02
HSF2	0.175628	0.383189	-0.0319326	1.65843	0.117474	1	ex_02
UCK2	-0.0249271	0.0467938	-0.096648	-0.681198	0.117913	1	ex_02
GAB2	0.0369542	0.0908041	-0.0168958	1.34501	0.11813	1	ex_02
TTC33	0.117052	0.235156	-0.00105169	1.94251	0.118615	1	ex_02
WAC	0.121465	0.229879	0.0130509	2.19591	0.119289	1	ex_02
PREPL	0.132215	0.377948	-0.113517	1.05455	0.119753	1	ex_02
UBE2E3	0.0294702	0.0749749	-0.0160344	1.26933	0.119866	1	ex_02
COPA	0.10403	0.226382	-0.0183218	1.66646	0.119881	1	ex_02
NTM	-0.180823	0.0885907	-0.450236	-1.31547	0.119885	1	ex_02
TEX2	-0.0166524	0.0169907	-0.0502954	-0.970127	0.119969	1	ex_02
CDS2	-0.00307203	0.138571	-0.144715	-0.0425088	0.120131	1	ex_02
IFT88	-0.114802	0.0140463	-0.243651	-1.7463	0.120614	1	ex_02
BEX2	0.226336	0.658511	-0.205839	1.02646	0.120978	1	ex_02
RAP1B	0.00750761	0.120368	-0.105353	0.130379	0.121105	1	ex_02
AMN1	-0.024396	0.0374671	-0.0862591	-0.772921	0.121171	1	ex_02
FIG4	-0.0513048	0.0362104	-0.13882	-1.14901	0.121365	1	ex_02
GABRA1	0.342325	0.719229	-0.0345797	1.78014	0.121536	1	ex_02
TLCD4	0.0729375	0.216444	-0.070569	0.996156	0.12168	1	ex_02
FBXO42	-0.0849205	0.101306	-0.271146	-0.893758	0.121762	1	ex_02
NAF1	-0.0348715	0.0953059	-0.165049	-0.525029	0.121779	1	ex_02
RTN3	-0.283985	0.202124	-0.770095	-1.14501	0.12217	1	ex_02
SRSF1	0.00531701	0.19554	-0.184906	0.054784	0.122335	1	ex_02
OMG	0.361616	0.683748	0.0394842	2.2002	0.122379	1	ex_02
FAM222B	-0.0360441	0.102784	-0.174872	-0.508867	0.122441	1	ex_02
VDAC1	-0.0383715	0.060081	-0.136824	-0.763888	0.122536	1	ex_02
SRP19	0.167979	0.352102	-0.0161445	1.78811	0.123166	1	ex_02
ZNHIT6	-0.107445	0.0234859	-0.238377	-1.60839	0.123357	1	ex_02
PUDP	-0.0287113	0.0401685	-0.0975911	-0.816975	0.123443	1	ex_02
STX7	0.138843	0.284537	-0.00685223	1.86778	0.123504	1	ex_02
TOM1L1	0.193091	0.569152	-0.18297	1.00636	0.124044	1	ex_02
ELP2	0.0580496	0.2126	-0.0965004	0.73617	0.124188	1	ex_02
GRB2	-0.0141129	0.0936084	-0.121834	-0.256781	0.124216	1	ex_02
YME1L1	-0.0931051	0.0639278	-0.250138	-1.16207	0.124786	1	ex_02
TSC1	-0.0976264	0.024932	-0.220185	-1.56125	0.125013	1	ex_02
FAM126B	-0.077968	0.06968	-0.225616	-1.03499	0.125195	1	ex_02
NCOR1	-0.121495	0.0234167	-0.266407	-1.64325	0.125504	1	ex_02
ZNF445	-0.0195441	0.0300411	-0.0691293	-0.772523	0.126086	1	ex_02
PTBP2	-0.0348662	0.0964309	-0.166163	-0.520472	0.126127	1	ex_02
C12orf4	0.102968	0.217137	-0.0112013	1.76767	0.126216	1	ex_02
GFRA2	0.00510337	0.0710397	-0.0608329	0.151698	0.126321	1	ex_02
PPIP5K2	-0.137028	0.0268999	-0.300956	-1.63834	0.126842	1	ex_02
SC5D	0.0164553	0.139255	-0.106344	0.262638	0.127045	1	ex_02
XKR6	-0.496681	0.305676	-1.29904	-1.21327	0.127057	1	ex_02
HTR2A	0.105628	0.210764	0.000492301	1.96914	0.127173	1	ex_02
AP3S1	0.087807	0.203946	-0.0283324	1.48183	0.127266	1	ex_02
GALNT16	-0.0258277	0.0508365	-0.102492	-0.660299	0.127581	1	ex_02
RBBP4	-0.0574964	0.02071	-0.135703	-1.44094	0.12813	1	ex_02
TTLL11	-0.0799781	0.235108	-0.395064	-0.497497	0.128535	1	ex_02
AAK1	0.16585	0.443424	-0.111724	1.17107	0.128577	1	ex_02
VDAC3	0.0975567	0.398592	-0.203479	0.635165	0.129388	1	ex_02
TTL	0.0321638	0.114279	-0.0499517	0.767697	0.129551	1	ex_02
UBE2E1	-0.044866	0.0324771	-0.122209	-1.13696	0.129929	1	ex_02
MALT1	0.127856	0.276691	-0.0209804	1.68368	0.130165	1	ex_02
ZFX	-0.030159	0.00942942	-0.0697475	-1.49313	0.130563	1	ex_02
ZNF709	-0.00695425	0.0375894	-0.0514979	-0.305994	0.130805	1	ex_02
RMND5A	-0.103588	0.0327469	-0.239922	-1.48919	0.131138	1	ex_02
EXOC1	-0.124947	0.00903837	-0.258933	-1.82775	0.132266	1	ex_02
ZFP91	0.0131989	0.123337	-0.0969389	0.234882	0.132505	1	ex_02
SIN3B	-0.110091	0.040418	-0.260599	-1.43363	0.13272	1	ex_02
PLPPR4	0.0576917	0.195475	-0.0800915	0.820664	0.132887	1	ex_02
ORC4	-0.0189158	0.107184	-0.145015	-0.294008	0.133014	1	ex_02
ICE2	-0.0465974	0.0612409	-0.154436	-0.846909	0.133342	1	ex_02
ZNF451	0.133017	0.282713	-0.0166777	1.7416	0.133391	1	ex_02
CGGBP1	0.257937	0.75031	-0.234435	1.02676	0.133455	1	ex_02
STS	0.0557781	0.168411	-0.0568551	0.970611	0.133487	1	ex_02
KIFC2	-0.0674751	0.0149964	-0.149947	-1.60357	0.133511	1	ex_02
SLC17A7	-0.127899	0.00765756	-0.263456	-1.84925	0.133738	1	ex_02
CSMD2	-0.186741	0.231463	-0.604945	-0.875186	0.133774	1	ex_02
LRRC37B	0.00323692	0.25822	-0.251746	0.024881	0.134602	1	ex_02
MINDY3	0.0561293	0.145515	-0.0332567	1.23075	0.134734	1	ex_02
PDXDC1	0.218571	0.526804	-0.0896628	1.38982	0.134922	1	ex_02
PRPF4B	-0.070498	0.121127	-0.262123	-0.721064	0.134965	1	ex_02
SESN3	0.0347075	0.147067	-0.077652	0.605427	0.135091	1	ex_02
KCNK1	0.0414355	0.246953	-0.164082	0.39516	0.135168	1	ex_02
ZNF708	0.00392692	0.166595	-0.158741	0.047315	0.135301	1	ex_02
FBXO28	-0.0259749	0.0955807	-0.14753	-0.41882	0.135346	1	ex_02
GPM6B	0.158577	0.395332	-0.0781781	1.31277	0.135386	1	ex_02
TASP1	-0.0581907	0.0847661	-0.201148	-0.797805	0.135461	1	ex_02
OSBPL8	0.100784	0.242546	-0.040977	1.39342	0.135466	1	ex_02
IBTK	-0.0974506	0.0265747	-0.221476	-1.54001	0.136588	1	ex_02
NF2	0.0123702	0.0738116	-0.0490712	0.394606	0.137118	1	ex_02
ZDHHC11B	-0.04729	0.143989	-0.238569	-0.484563	0.137208	1	ex_02
HSPD1	0.130322	0.30742	-0.0467751	1.4423	0.137385	1	ex_02
SCFD1	-0.0135781	0.135866	-0.163023	-0.178077	0.137438	1	ex_02
CUX2	-0.828265	0.29788	-1.95441	-1.44153	0.137655	1	ex_02
MAP7	0.111885	0.350649	-0.126878	0.918444	0.138031	1	ex_02
CEP89	-0.028787	0.0321275	-0.0897015	-0.926241	0.138122	1	ex_02
GPR155	-0.133252	0.0379108	-0.304415	-1.52585	0.138298	1	ex_02
OLFM3	0.538976	1.6397	-0.561749	0.959707	0.138942	1	ex_02
RAB5A	-0.0912271	0.010327	-0.192781	-1.76066	0.139014	1	ex_02
AGL	-0.0701883	0.105565	-0.245941	-0.782727	0.139304	1	ex_02
PIKFYVE	0.121128	0.251499	-0.00924292	1.82101	0.139308	1	ex_02
CAB39	0.135931	0.278083	-0.00622042	1.8742	0.139644	1	ex_02
BRD1	-0.0928291	0.0231949	-0.208853	-1.56814	0.139969	1	ex_02
CACNG3	-0.23478	0.221726	-0.691286	-1.00801	0.140485	1	ex_02
STXBP4	-0.03578	0.0440586	-0.115619	-0.878366	0.140563	1	ex_02
SCARB2	-0.0266589	0.111737	-0.165054	-0.377544	0.140788	1	ex_02
TBC1D1	-0.150328	0.252387	-0.553043	-0.731628	0.1412	1	ex_02
TJP1	-0.323041	0.139125	-0.785207	-1.36996	0.142142	1	ex_02
FBXO38	0.0169485	0.126338	-0.0924408	0.303672	0.142229	1	ex_02
PSIP1	0.106198	0.221411	-0.00901488	1.80661	0.142506	1	ex_02
TMEM62	-0.117423	0.0173888	-0.252234	-1.70716	0.142611	1	ex_02
FCHO2	0.0813007	0.20562	-0.0430182	1.28176	0.142633	1	ex_02
VPS41	0.108038	0.22227	-0.00619406	1.85369	0.142671	1	ex_02
SECISBP2L	0.0873377	0.174445	0.000230646	1.96515	0.142881	1	ex_02
APTX	0.0966131	0.198685	-0.00545891	1.85514	0.143207	1	ex_02
NTRK2	0.347282	0.793083	-0.0985187	1.52683	0.143225	1	ex_02
OGT	0.0798385	0.174245	-0.0145678	1.65752	0.143723	1	ex_02
SLC25A27	0.14393	0.288635	-0.000775143	1.94947	0.143822	1	ex_02
CALCOCO2	-0.099734	0.00916877	-0.208637	-1.79495	0.144064	1	ex_02
COL24A1	0.140593	0.297094	-0.0159078	1.76074	0.144181	1	ex_02
CPSF6	-0.0876044	0.000608168	-0.175817	-1.94645	0.144312	1	ex_02
MFSD1	-0.0864061	0.0390382	-0.21185	-1.35002	0.14437	1	ex_02
DHX30	-0.0241024	0.00754195	-0.0557467	-1.49284	0.145092	1	ex_02
PRMT9	0.0834522	0.274167	-0.107263	0.857633	0.14528	1	ex_02
NOL4	-0.222018	0.0552866	-0.499322	-1.5692	0.14554	1	ex_02
MTFMT	-0.0423913	0.0486701	-0.133453	-0.912411	0.145565	1	ex_02
EML2	-0.0262693	0.0292669	-0.0818054	-0.927086	0.145632	1	ex_02
RTF1	-0.267742	0.047524	-0.583009	-1.66451	0.146178	1	ex_02
DKK3	0.202444	0.447702	-0.0428139	1.61782	0.146439	1	ex_02
REEP1	-0.0039621	0.126424	-0.134348	-0.0595584	0.146556	1	ex_02
ANAPC5	0.11619	0.269108	-0.0367273	1.48923	0.146639	1	ex_02
SEPTIN2	0.0849902	0.221929	-0.0519484	1.21644	0.146781	1	ex_02
HMGCLL1	-0.117049	0.0130905	-0.247189	-1.76281	0.146922	1	ex_02
PPARG	0.117428	0.302202	-0.0673463	1.2456	0.146961	1	ex_02
ST6GALNAC3	-0.256744	-0.00292042	-0.510568	-1.98251	0.14708	1	ex_02
CBLB	0.0787674	0.234493	-0.076958	0.991368	0.147691	1	ex_02
SPIRE1	-0.080499	0.0429541	-0.203952	-1.27802	0.147812	1	ex_02
TBC1D2B	-0.113527	0.0144489	-0.241503	-1.73868	0.14789	1	ex_02
ITPR1	0.0332118	0.247263	-0.18084	0.304104	0.147932	1	ex_02
BCAS3	-0.34018	0.0965304	-0.77689	-1.52673	0.14812	1	ex_02
ZNF519	-0.0378149	0.11991	-0.19554	-0.469905	0.148313	1	ex_02
CRELD1	-0.0905955	0.0204739	-0.201665	-1.59868	0.14866	1	ex_02
TCF25	-0.152073	0.0150811	-0.319228	-1.78313	0.149497	1	ex_02
RAB18	0.0492171	0.172762	-0.0743282	0.780796	0.149699	1	ex_02
METTL15	-0.110918	0.0606688	-0.282505	-1.26697	0.150731	1	ex_02
PIK3C3	0.0583138	0.202093	-0.0854648	0.794923	0.150919	1	ex_02
TCF12	0.18144	0.489649	-0.12677	1.15381	0.151067	1	ex_02
IPO11	0.0159622	0.151654	-0.119729	0.230562	0.151306	1	ex_02
DDX3X	0.0961684	0.372375	-0.180038	0.682412	0.151575	1	ex_02
MLF2	0.141732	0.291413	-0.00794862	1.85588	0.151634	1	ex_02
FNTB	0.00964982	0.0583974	-0.0390977	0.387985	0.151782	1	ex_02
CHL1	0.117686	0.401871	-0.1665	0.81165	0.151863	1	ex_02
MCPH1	0.137837	0.289458	-0.0137836	1.78179	0.152062	1	ex_02
SNX1	0.130149	0.269394	-0.00909587	1.83193	0.152686	1	ex_02
RBM28	0.0431138	0.160033	-0.0738048	0.722738	0.15273	1	ex_02
STRADB	0.237448	0.662293	-0.187396	1.09544	0.152796	1	ex_02
DCAF10	-0.0389567	0.0745607	-0.152474	-0.672617	0.152826	1	ex_02
HAGH	-0.111036	0.0329825	-0.255054	-1.5111	0.15296	1	ex_02
PLEKHB2	0.0847331	0.260006	-0.0905395	0.947517	0.152985	1	ex_02
MRPS5	0.136853	0.313155	-0.0394487	1.52141	0.153353	1	ex_02
STRADA	0.118256	0.316266	-0.0797534	1.17054	0.153378	1	ex_02
DOCK4	0.220071	0.537198	-0.0970565	1.36012	0.153382	1	ex_02
RAD9A	-0.0497591	0.169841	-0.269359	-0.444108	0.153438	1	ex_02
GPC5	0.0113522	0.0363525	-0.0136481	0.889987	0.153887	1	ex_02
SPOCK1	0.356503	1.06422	-0.35121	0.987311	0.154097	1	ex_02
PPFIBP1	-0.0228629	0.0964267	-0.142153	-0.375645	0.154371	1	ex_02
CIT	0.215837	0.427543	0.00413109	1.99821	0.154774	1	ex_02
CDKL5	0.216531	0.473065	-0.0400028	1.65434	0.155008	1	ex_02
VPS54	-0.0386021	0.075027	-0.152231	-0.665839	0.155278	1	ex_02
AGO4	-0.100499	0.0460617	-0.247061	-1.34398	0.155909	1	ex_02
FBXO33	-0.00407597	0.127083	-0.135235	-0.060909	0.156054	1	ex_02
RALGAPB	-0.117189	0.029464	-0.263843	-1.56619	0.156084	1	ex_02
CYP51A1	0.105928	0.30224	-0.0903831	1.05758	0.156543	1	ex_02
CAPRIN2	0.126612	0.286565	-0.0333403	1.55143	0.157263	1	ex_02
CARNMT1	-0.042378	0.0137485	-0.0985046	-1.47986	0.157495	1	ex_02
THRA	-0.138984	0.0599106	-0.337878	-1.36959	0.157585	1	ex_02
BICC1	-0.107449	0.319894	-0.534791	-0.492803	0.157635	1	ex_02
KPNA4	-0.0598081	0.0634608	-0.183077	-0.950943	0.157638	1	ex_02
PDE8B	-0.333252	0.145847	-0.812351	-1.36331	0.15839	1	ex_02
DNAJC10	-0.121769	0.0410702	-0.284609	-1.46564	0.158426	1	ex_02
CLASP1	-0.0374875	0.245835	-0.32081	-0.25933	0.158467	1	ex_02
SNX24	0.0151867	0.131371	-0.100998	0.256191	0.158679	1	ex_02
NACA	-0.496384	0.200111	-1.19288	-1.39684	0.158774	1	ex_02
ESF1	-0.0181263	0.150393	-0.186646	-0.210818	0.158889	1	ex_02
SORCS3	0.140754	0.367649	-0.0861405	1.21586	0.158964	1	ex_02
AGPS	-0.0810744	0.0460618	-0.208211	-1.24986	0.159168	1	ex_02
HOOK2	0.13996	0.647395	-0.367476	0.540593	0.15931	1	ex_02
LCA5	0.0744267	0.480228	-0.331375	0.35947	0.15969	1	ex_02
BIRC6	-0.128058	0.0127792	-0.268895	-1.78212	0.159691	1	ex_02
NRGN	-0.213619	0.0691686	-0.496407	-1.48057	0.159927	1	ex_02
PAIP1	0.125107	0.257222	-0.00700829	1.85599	0.159979	1	ex_02
GNAQ	0.230125	0.919507	-0.459257	0.654263	0.160171	1	ex_02
DOCK10	0.14936	0.539984	-0.241263	0.749418	0.160358	1	ex_02
RGS7	-3.25713	-2.39143	-4.12284	-7.37415	0.160362	1	ex_02
APBB1	-0.0330294	0.0153855	-0.0814444	-1.33712	0.160776	1	ex_02
NDUFAF7	-0.0358903	0.0950749	-0.166856	-0.537117	0.16122	1	ex_02
SMURF1	-0.0278138	0.0369319	-0.0925594	-0.841971	0.16124	1	ex_02
TAF1D	-0.129631	0.0133192	-0.272581	-1.77735	0.161569	1	ex_02
MPC2	0.0686975	0.267617	-0.130222	0.676879	0.161584	1	ex_02
PCDH17	0.127026	0.268803	-0.0147508	1.75605	0.161697	1	ex_02
FBXL4	-0.0852069	0.103536	-0.273949	-0.884817	0.161718	1	ex_02
FHIT	0.209082	0.572817	-0.154653	1.12663	0.162073	1	ex_02
PRKCI	-0.107269	0.00808064	-0.222618	-1.82266	0.162101	1	ex_02
WWC3	-0.0293487	0.052377	-0.111074	-0.703848	0.162198	1	ex_02
MPPED2	-0.0165443	0.191647	-0.224735	-0.155752	0.162263	1	ex_02
TATDN1	0.0407419	0.185618	-0.104134	0.551178	0.162272	1	ex_02
NCEH1	0.038156	0.164367	-0.0880553	0.592533	0.162918	1	ex_02
MGLL	-0.1581	0.0735208	-0.389721	-1.33784	0.163019	1	ex_02
LRP2BP	-0.117676	0.0375479	-0.2729	-1.48586	0.163035	1	ex_02
FAR2	0.0872889	0.211495	-0.0369172	1.37741	0.163094	1	ex_02
PDCD10	0.0724143	0.197592	-0.0527636	1.13382	0.16314	1	ex_02
ZDHHC2	0.0728535	0.199403	-0.0536958	1.12834	0.163415	1	ex_02
ART3	-0.0567727	0.0389382	-0.152484	-1.16259	0.164559	1	ex_02
TIAL1	0.118493	0.241723	-0.00473828	1.8846	0.164645	1	ex_02
CEP63	-0.110417	0.0284367	-0.249271	-1.55857	0.164688	1	ex_02
KLHL23	-0.0838397	0.027138	-0.194817	-1.48068	0.164823	1	ex_02
NAB1	-0.0690759	0.0425005	-0.180652	-1.2134	0.164965	1	ex_02
FKBP3	0.0661733	0.201541	-0.0691948	0.958109	0.165366	1	ex_02
SPTLC1	-0.0849983	0.0415027	-0.211499	-1.31693	0.165541	1	ex_02
EPB41L3	-0.0923909	0.0265555	-0.211337	-1.52239	0.16562	1	ex_02
CACNB4	0.0580946	0.225911	-0.109722	0.678499	0.165674	1	ex_02
LRRC6	-0.0389413	0.103684	-0.181566	-0.535134	0.166279	1	ex_02
SH3BP5	-0.0864675	0.0337587	-0.206694	-1.40962	0.166284	1	ex_02
SLC2A12	-0.0149517	0.0760616	-0.105965	-0.321984	0.166448	1	ex_02
TFDP2	0.366738	0.748468	-0.0149917	1.88299	0.1665	1	ex_02
RHOT1	-0.172587	0.181792	-0.526967	-0.954529	0.166748	1	ex_02
SUPV3L1	0.134357	0.277375	-0.00866082	1.84127	0.166979	1	ex_02
SSR1	-0.061766	0.0571783	-0.18071	-1.01778	0.167079	1	ex_02
OPHN1	-0.0558841	0.0925236	-0.204292	-0.73804	0.167178	1	ex_02
ATP2B1	0.208652	0.391332	0.0259725	2.23862	0.167265	1	ex_02
TBRG1	-0.0218206	0.122362	-0.166003	-0.29662	0.167299	1	ex_02
KLHL7	-0.133358	0.0108446	-0.27756	-1.81257	0.167685	1	ex_02
GRM3	0.126951	0.417946	-0.164044	0.855064	0.167731	1	ex_02
MAK	0.175899	0.682788	-0.330989	0.680143	0.168066	1	ex_02
WTAP	-0.0496853	0.0787502	-0.178121	-0.758212	0.168253	1	ex_02
WASHC5	-0.0513839	0.0278172	-0.130585	-1.27158	0.168397	1	ex_02
LRRC37A3	0.0395612	0.0896293	-0.0105069	1.54866	0.168782	1	ex_02
NUP58	0.0738491	0.266707	-0.119009	0.750509	0.168996	1	ex_02
LRRK2	-0.0843706	0.0073789	-0.17612	-1.80234	0.170023	1	ex_02
SUPT3H	-0.0883243	0.0259128	-0.202561	-1.51538	0.170835	1	ex_02
CKAP5	-0.136822	0.00877405	-0.282418	-1.84185	0.170904	1	ex_02
BSCL2	0.0432439	0.139835	-0.0533468	0.877482	0.17107	1	ex_02
KLHL24	-0.120476	0.0204843	-0.261436	-1.67514	0.171924	1	ex_02
ARPC1A	-0.0806608	0.014854	-0.176176	-1.65516	0.171927	1	ex_02
TAPT1	-0.0775967	0.0941972	-0.249391	-0.885286	0.172226	1	ex_02
TTBK2	0.107133	0.243864	-0.0295973	1.5357	0.172327	1	ex_02
RAPGEF6	-0.106028	0.0756158	-0.287672	-1.14406	0.17245	1	ex_02
RYK	-0.00871827	0.106319	-0.123756	-0.148538	0.172521	1	ex_02
DPF1	-0.00663494	0.00842495	-0.0216948	-0.863502	0.173098	1	ex_02
MRPL33	0.00787575	0.117668	-0.101916	0.140595	0.173556	1	ex_02
INKA2	0.0229692	0.124131	-0.0781921	0.445021	0.173909	1	ex_02
SECISBP2	-0.0785116	0.120579	-0.277602	-0.772914	0.17428	1	ex_02
ASIC2	-0.159971	1.0249	-1.34485	-0.264617	0.174293	1	ex_02
PLCB4	0.154596	0.336393	-0.0272019	1.6667	0.174402	1	ex_02
HNRNPU	-0.0412869	0.0977843	-0.180358	-0.581866	0.17472	1	ex_02
DCLK1	0.0813312	0.179026	-0.0163634	1.63168	0.175355	1	ex_02
LARS1	-0.0768243	0.0377738	-0.191422	-1.31392	0.175747	1	ex_02
PRSS51	0.122508	0.419055	-0.17404	0.809687	0.176025	1	ex_02
EXD2	0.0239582	0.176594	-0.128678	0.307641	0.176074	1	ex_02
CLCN4	0.123284	0.290209	-0.0436405	1.44756	0.176082	1	ex_02
HOOK1	-0.0613412	0.072738	-0.19542	-0.896683	0.176129	1	ex_02
IL1RAP	0.0335185	0.178926	-0.111889	0.451801	0.176325	1	ex_02
ARNT2	-0.403255	0.386888	-1.1934	-1.00028	0.17672	1	ex_02
C1orf52	0.128129	0.310217	-0.053959	1.37916	0.176745	1	ex_02
TCAF1	-0.0646413	0.0953947	-0.224677	-0.791663	0.177221	1	ex_02
UBA3	0.0871718	0.219058	-0.0447142	1.29546	0.177841	1	ex_02
OPN3	0.16178	0.359011	-0.035451	1.60767	0.177914	1	ex_02
TARDBP	0.00611952	0.155936	-0.143697	0.0800582	0.177968	1	ex_02
TIPRL	0.0990922	0.256899	-0.0587149	1.23073	0.178153	1	ex_02
BLOC1S6	0.0548738	0.239617	-0.129869	0.582165	0.178336	1	ex_02
EFCAB7	0.0704886	0.186908	-0.0459307	1.1867	0.178398	1	ex_02
MLXIPL	0.100506	0.222088	-0.0210757	1.62021	0.178878	1	ex_02
PDP1	0.167447	0.533974	-0.199081	0.895401	0.179245	1	ex_02
EPHB6	0.129524	0.406299	-0.147252	0.917212	0.179352	1	ex_02
HCN1	0.233432	0.831729	-0.364865	0.7647	0.179682	1	ex_02
DIP2A	-0.0378315	0.137721	-0.213384	-0.422371	0.180294	1	ex_02
COG3	0.00944232	0.115844	-0.0969589	0.173932	0.180314	1	ex_02
CADPS	0.529412	1.68496	-0.626132	0.897957	0.180472	1	ex_02
SLC25A16	-0.0242457	0.051207	-0.0996984	-0.629807	0.180659	1	ex_02
CALM3	-0.161021	0.105059	-0.4271	-1.18609	0.181032	1	ex_02
STAM	-0.00076446	0.126916	-0.128445	-0.0117349	0.181122	1	ex_02
CDH8	-0.0659961	0.0941744	-0.226167	-0.807577	0.181577	1	ex_02
HSPA9	0.137121	0.310436	-0.0361933	1.55067	0.18174	1	ex_02
PDE7A	0.0872869	0.188694	-0.0141203	1.68705	0.181804	1	ex_02
CHIC1	-0.07934	0.0322839	-0.190964	-1.3931	0.181936	1	ex_02
GABRA4	0.0923934	0.195575	-0.0107883	1.75504	0.182204	1	ex_02
ZNF438	0.0313864	0.154762	-0.0919889	0.498611	0.182773	1	ex_02
DCP2	0.0132163	0.175626	-0.149193	0.159495	0.182988	1	ex_02
AGPAT5	0.149524	0.339605	-0.0405573	1.54177	0.183158	1	ex_02
KIFAP3	0.0587095	0.178786	-0.0613674	0.958289	0.183557	1	ex_02
IDS	0.0829842	0.356007	-0.190039	0.595723	0.183739	1	ex_02
UNC80	0.108607	0.217625	-0.000409807	1.9526	0.183852	1	ex_02
KCNG3	-0.0608634	0.0419853	-0.163712	-1.15986	0.183879	1	ex_02
GPR89A	0.0924215	0.197397	-0.0125536	1.72558	0.184153	1	ex_02
NPAS3	0.300483	1.19022	-0.589259	0.661917	0.184284	1	ex_02
SLC20A2	-0.0662734	0.187072	-0.319619	-0.512713	0.184529	1	ex_02
MAP3K21	0.00799915	0.127464	-0.111466	0.131236	0.184684	1	ex_02
SEM1	-0.00278999	0.0286144	-0.0341944	-0.174124	0.184748	1	ex_02
ADAMTS19	0.12211	0.257675	-0.0134562	1.76542	0.185014	1	ex_02
NR2C1	-0.0780329	0.0571686	-0.213234	-1.13121	0.185021	1	ex_02
RNF146	0.15252	0.315968	-0.0109274	1.82893	0.185684	1	ex_02
DYRK1A	0.10886	0.354826	-0.137105	0.867447	0.185928	1	ex_02
RPS6KA6	-0.0560602	0.095949	-0.20807	-0.722825	0.186801	1	ex_02
MAP4K3	0.086785	0.179732	-0.00616246	1.83002	0.187027	1	ex_02
HSPA4	0.0851215	0.203154	-0.0329106	1.41347	0.187053	1	ex_02
DGCR2	-0.0999202	0.0261866	-0.226027	-1.55297	0.187932	1	ex_02
TRAPPC6B	0.0919975	0.200089	-0.0160941	1.66814	0.188353	1	ex_02
NECTIN3	0.153969	0.333559	-0.025622	1.68034	0.188517	1	ex_02
PDE10A	-0.0175996	0.0368664	-0.0720657	-0.633324	0.188579	1	ex_02
FBXW11	-0.0292074	0.103556	-0.161971	-0.431185	0.188705	1	ex_02
ASAP1	-0.180383	0.151873	-0.51264	-1.06407	0.188827	1	ex_02
GLB1	-0.0387428	0.0847158	-0.162201	-0.61506	0.188981	1	ex_02
NPY1R	-0.015173	0.149698	-0.180044	-0.180374	0.189389	1	ex_02
EFHC1	0.0218161	0.105868	-0.0622362	0.508717	0.189662	1	ex_02
CDK5RAP1	-0.0206258	0.0353888	-0.0766404	-0.721701	0.1905	1	ex_02
FAM169A	0.097235	0.279193	-0.0847227	1.04737	0.190551	1	ex_02
SPOPL	-0.0435407	0.0351535	-0.122235	-1.08443	0.191209	1	ex_02
CHD4	-0.123178	0.0303985	-0.276754	-1.57201	0.191271	1	ex_02
ASCC1	-0.0791413	0.0481646	-0.206447	-1.21844	0.191289	1	ex_02
SPATA7	-0.0306392	0.125825	-0.187104	-0.383805	0.191433	1	ex_02
CTDSPL	-0.174651	0.118559	-0.467861	-1.16746	0.191493	1	ex_02
TANC2	0.239914	0.531013	-0.0511858	1.61533	0.192154	1	ex_02
ATP6V1B2	0.225764	0.467547	-0.0160181	1.83012	0.192164	1	ex_02
NOL7	0.171413	0.397416	-0.0545897	1.48655	0.192474	1	ex_02
TESC	0.0439811	0.153814	-0.0658523	0.784837	0.192532	1	ex_02
MTAP	-0.050415	0.0331408	-0.133971	-1.18258	0.192694	1	ex_02
FAM118A	-0.0347706	0.0386404	-0.108182	-0.928324	0.19272	1	ex_02
SAT2	0.0963865	0.244048	-0.051275	1.27937	0.192803	1	ex_02
RHBDD1	-0.0195006	0.0513012	-0.0903025	-0.539824	0.193493	1	ex_02
ARL13B	-0.118276	0.0203969	-0.256948	-1.67168	0.193513	1	ex_02
YPEL2	-0.088708	0.0624353	-0.239851	-1.15033	0.193523	1	ex_02
KATNBL1	-0.0810389	0.0336391	-0.195717	-1.38504	0.193607	1	ex_02
ANKUB1	0.199145	0.517297	-0.119008	1.22682	0.193954	1	ex_02
MRTFA	-0.273203	0.196923	-0.743328	-1.13899	0.19398	1	ex_02
WDR82	-0.0364011	0.0157594	-0.0885617	-1.3678	0.193981	1	ex_02
ZC3H12C	0.0178402	0.108409	-0.0727283	0.386075	0.19405	1	ex_02
PABPC1	0.0852234	0.221485	-0.051038	1.22584	0.194997	1	ex_02
BRWD3	-0.0167557	0.135549	-0.16906	-0.215624	0.195079	1	ex_02
SSBP4	-0.0243105	0.0607667	-0.109388	-0.560052	0.19522	1	ex_02
DYNC1LI1	0.00913189	0.106878	-0.0886145	0.183108	0.195852	1	ex_02
DST	-1.41594	1.0737	-3.90558	-1.11469	0.195925	1	ex_02
KLHL28	0.182223	0.449487	-0.085041	1.33632	0.196166	1	ex_02
SUMF1	0.378281	0.958793	-0.202231	1.27718	0.196227	1	ex_02
IFT122	0.0775073	0.231955	-0.0769402	0.983581	0.19653	1	ex_02
DAP3	-0.0335372	0.0547782	-0.121853	-0.744283	0.196807	1	ex_02
ZHX1	0.0755367	0.166276	-0.015203	1.63158	0.196816	1	ex_02
BLCAP	-0.0274776	0.0508583	-0.105813	-0.68749	0.197013	1	ex_02
SGMS1	0.150915	0.393942	-0.0921127	1.21709	0.197495	1	ex_02
PHC3	0.0671836	0.194545	-0.0601781	1.03389	0.197675	1	ex_02
PLEKHM3	-0.339239	0.0321665	-0.710645	-1.79022	0.198074	1	ex_02
ZBBX	0.0928992	0.19428	-0.00848174	1.79599	0.198223	1	ex_02
RHOBTB2	-0.0818908	0.0233577	-0.187139	-1.52499	0.198558	1	ex_02
DUT	0.00183256	0.123699	-0.120034	0.0294728	0.198622	1	ex_02
CTNNA1	0.140236	0.337019	-0.0565457	1.39676	0.199202	1	ex_02
SERINC1	-0.0502037	0.0629068	-0.163314	-0.869923	0.199687	1	ex_02
RBMS3	0.166462	0.443918	-0.110994	1.1759	0.199714	1	ex_02
IREB2	-0.124296	0.0208361	-0.269429	-1.67858	0.199738	1	ex_02
PPP2R2B	0.427688	1.56883	-0.713452	0.734575	0.199933	1	ex_02
KPNA5	0.159127	0.373159	-0.0549045	1.45718	0.200025	1	ex_02
ST3GAL2	-0.00512308	0.016419	-0.0266652	-0.466113	0.200059	1	ex_02
SLC6A7	-0.00906279	0.133813	-0.151939	-0.124323	0.201197	1	ex_02
TPD52	0.092766	0.250825	-0.0652927	1.15032	0.201295	1	ex_02
SMAD1	-0.0902269	0.101073	-0.281527	-0.92442	0.201488	1	ex_02
BSDC1	-0.00910541	0.0138158	-0.0320266	-0.778593	0.201579	1	ex_02
RAB15	-0.0169333	0.00770119	-0.0415679	-1.34724	0.201583	1	ex_02
BBS5	0.145653	0.376422	-0.0851152	1.23706	0.20168	1	ex_02
VPS37A	0.0214802	0.168917	-0.125957	0.285548	0.201804	1	ex_02
AFF1	0.110626	0.306464	-0.0852124	1.10715	0.202284	1	ex_02
AKAP6	0.161918	0.414203	-0.090367	1.25792	0.202736	1	ex_02
UBXN2B	-0.0359054	0.110112	-0.181923	-0.48195	0.202963	1	ex_02
TMEM33	0.201133	0.416684	-0.0144191	1.82885	0.203074	1	ex_02
PTK2B	-0.279591	0.0949298	-0.654112	-1.46317	0.203136	1	ex_02
ARHGEF7	0.0130086	0.293086	-0.267069	0.0910335	0.203404	1	ex_02
NAA25	0.104915	0.248609	-0.0387782	1.43103	0.203993	1	ex_02
BNIP3L	0.324752	0.679795	-0.0302906	1.79275	0.204154	1	ex_02
MEST	0.0590952	0.178911	-0.0607204	0.966689	0.204294	1	ex_02
ATP13A3	-0.144781	0.149984	-0.439546	-0.962682	0.204538	1	ex_02
CCNL2	-0.0796316	0.0717374	-0.231001	-1.03109	0.204673	1	ex_02
SET	-0.000534095	0.128051	-0.129119	-0.00814099	0.204894	1	ex_02
KIF3C	-0.00899559	0.0125822	-0.0305733	-0.817094	0.205018	1	ex_02
CLOCK	-0.0277325	0.122364	-0.177829	-0.362131	0.205551	1	ex_02
KLHL32	-0.130109	0.0328295	-0.293047	-1.56506	0.205881	1	ex_02
ACSL4	-0.0272411	0.0948434	-0.149325	-0.437333	0.205904	1	ex_02
GNAI1	0.0851115	0.220651	-0.0504275	1.23076	0.205925	1	ex_02
ATAD2	0.108892	0.239616	-0.0218325	1.63263	0.206341	1	ex_02
USP49	-0.0898283	0.0397087	-0.219365	-1.35915	0.206346	1	ex_02
TBC1D14	-0.0794044	0.0526788	-0.211488	-1.17827	0.206952	1	ex_02
ULK2	-0.0281742	0.0919079	-0.148256	-0.459856	0.207168	1	ex_02
PPFIA4	-0.145096	0.102255	-0.392448	-1.14971	0.20717	1	ex_02
NUFIP2	-0.079034	0.0241227	-0.182191	-1.50164	0.207219	1	ex_02
UBA6	0.0595285	0.192016	-0.0729587	0.880641	0.207693	1	ex_02
ASB3	0.189372	0.424547	-0.045802	1.57825	0.208052	1	ex_02
ATL1	0.132953	0.293348	-0.027441	1.62464	0.208087	1	ex_02
CCM2	-0.0726493	0.0239704	-0.169269	-1.47372	0.208195	1	ex_02
CCNH	0.00637317	0.211003	-0.198256	0.0610429	0.208195	1	ex_02
GPM6A	-0.194817	0.299272	-0.688906	-0.772806	0.208287	1	ex_02
BCL2L14	0.134515	0.301314	-0.0322842	1.58061	0.208538	1	ex_02
PEX3	-0.0352345	0.0964346	-0.166904	-0.524484	0.208653	1	ex_02
IFNGR2	0.170471	0.689836	-0.348894	0.643318	0.208922	1	ex_02
KAT7	-0.120638	0.018877	-0.260153	-1.69477	0.208972	1	ex_02
H3-3B	-0.0909203	0.0120377	-0.193878	-1.73081	0.209555	1	ex_02
ACTN4	-0.0192559	0.103812	-0.142324	-0.306667	0.209619	1	ex_02
PSMD11	0.130975	0.261979	-2.8544e-05	1.95954	0.209676	1	ex_02
PRNP	0.14582	0.37776	-0.0861196	1.23223	0.210426	1	ex_02
COQ4	-0.0167119	0.0249041	-0.0583278	-0.787071	0.210442	1	ex_02
FEZ1	0.166642	0.363207	-0.0299233	1.6616	0.210777	1	ex_02
HDHD2	-0.0644847	0.0435767	-0.172546	-1.16959	0.210849	1	ex_02
AZIN1	0.134945	0.328584	-0.0586934	1.36588	0.21097	1	ex_02
HARS1	-0.0573499	0.0227328	-0.137433	-1.4036	0.211008	1	ex_02
ANKS6	0.0241205	0.175159	-0.126918	0.313002	0.211358	1	ex_02
RIC8B	-0.0670548	0.106772	-0.240882	-0.756066	0.211969	1	ex_02
GRM7	-0.314586	0.140424	-0.769595	-1.35508	0.212051	1	ex_02
PPME1	-0.154801	0.0209168	-0.330519	-1.72666	0.212087	1	ex_02
LMBRD1	0.0830767	0.264917	-0.0987639	0.89544	0.212631	1	ex_02
NUDT3	-0.0968362	0.100051	-0.293724	-0.96398	0.212639	1	ex_02
DENND5A	-0.0218191	0.0270819	-0.0707202	-0.874515	0.212667	1	ex_02
MTURN	-0.0672655	0.0823214	-0.216852	-0.881347	0.213535	1	ex_02
STX8	-0.040869	0.0287959	-0.110534	-1.14981	0.213617	1	ex_02
PPM1H	-0.0298582	0.248016	-0.307732	-0.210603	0.213687	1	ex_02
CDH10	0.173559	0.482015	-0.134897	1.10281	0.213767	1	ex_02
PSMD14	-0.0660491	0.0904716	-0.22257	-0.827071	0.213933	1	ex_02
TCP10L	-0.027617	0.0673892	-0.122623	-0.569735	0.214211	1	ex_02
TMEM170B	0.00965804	0.12417	-0.104854	0.165304	0.214412	1	ex_02
PPP4R3A	-0.0625695	0.0652079	-0.190347	-0.959746	0.214821	1	ex_02
CIBAR1	0.115201	0.249248	-0.0188461	1.68441	0.214889	1	ex_02
CYB5B	0.0139758	0.125606	-0.0976542	0.245383	0.215192	1	ex_02
YTHDC1	0.0227803	0.162997	-0.117436	0.318426	0.21527	1	ex_02
STK39	0.142663	0.314632	-0.0293072	1.62595	0.215478	1	ex_02
PKNOX1	-0.0161651	0.038166	-0.0704962	-0.583147	0.215799	1	ex_02
RBM27	-0.111725	0.016155	-0.239606	-1.71236	0.21627	1	ex_02
SMARCA2	0.0566065	0.239678	-0.126465	0.60603	0.216597	1	ex_02
NAA35	-0.013597	0.0973495	-0.124543	-0.240202	0.217183	1	ex_02
TRIP4	-0.00824501	0.0177848	-0.0342748	-0.620823	0.217747	1	ex_02
RAP1GDS1	0.152119	0.333674	-0.0294363	1.64219	0.218417	1	ex_02
INPP5F	0.227868	0.468625	-0.0128895	1.85503	0.218501	1	ex_02
PPA1	-0.0685314	0.0290846	-0.166147	-1.37599	0.218645	1	ex_02
PAXBP1	-0.144261	0.0306966	-0.319218	-1.61608	0.218702	1	ex_02
LPCAT4	0.0601137	0.290173	-0.169945	0.512132	0.218794	1	ex_02
MTHFD2L	0.0923994	0.290137	-0.105338	0.915859	0.219038	1	ex_02
VPS13D	-0.291294	0.11466	-0.697247	-1.40638	0.219087	1	ex_02
FHL1	-0.0579985	0.0221287	-0.138126	-1.41868	0.219706	1	ex_02
SIRT2	0.053864	0.154866	-0.0471379	1.04524	0.219807	1	ex_02
RGPD8	-0.0822119	0.0803271	-0.244751	-0.991346	0.220646	1	ex_02
PXK	-0.0637116	0.0445513	-0.171974	-1.15342	0.220946	1	ex_02
CNBP	-0.101057	0.0208918	-0.223006	-1.62419	0.22143	1	ex_02
MTDH	-0.0994361	0.107212	-0.306084	-0.943109	0.221518	1	ex_02
GTF2E2	-0.0159907	0.0168002	-0.0487816	-0.95579	0.222004	1	ex_02
STMN1	-0.246475	0.0280385	-0.520989	-1.75978	0.222182	1	ex_02
TMEM248	0.074323	0.170952	-0.022306	1.50752	0.222535	1	ex_02
CLIP4	-0.107624	0.0261961	-0.241444	-1.57629	0.222781	1	ex_02
MED13L	0.107318	0.296074	-0.0814375	1.11435	0.222823	1	ex_02
AIG1	-0.151856	0.049911	-0.353623	-1.47513	0.22306	1	ex_02
AMY2B	0.116961	0.252632	-0.0187111	1.68966	0.223664	1	ex_02
SOS1	-0.221771	0.098537	-0.542078	-1.35702	0.223726	1	ex_02
PPP3CA	-2.39991	-0.813596	-3.98621	-2.9652	0.223855	1	ex_02
COPG2	-0.00770412	0.105673	-0.121081	-0.133182	0.223872	1	ex_02
MTG1	0.166306	0.400802	-0.0681888	1.39003	0.224292	1	ex_02
CCDC102B	0.132048	0.281152	-0.0170563	1.73576	0.224333	1	ex_02
AASDHPPT	0.172364	0.374274	-0.029547	1.67315	0.224791	1	ex_02
ANAPC10	-0.0603171	0.0981839	-0.218818	-0.745858	0.225102	1	ex_02
CNKSR2	0.27386	0.82755	-0.279829	0.969418	0.225236	1	ex_02
NPTN	0.139672	0.414324	-0.134979	0.996726	0.225277	1	ex_02
BCL2L13	0.00230044	0.132777	-0.128176	0.0345563	0.225366	1	ex_02
NEK9	-0.102273	0.0733171	-0.277864	-1.14159	0.22616	1	ex_02
GPR89B	-0.0229932	0.0696006	-0.115587	-0.486704	0.226303	1	ex_02
NDUFA10	0.188429	0.652176	-0.275318	0.79637	0.226351	1	ex_02
HEATR1	-0.0906781	0.0409811	-0.222337	-1.34989	0.226526	1	ex_02
TBCK	-0.11267	0.0365583	-0.261897	-1.47981	0.22661	1	ex_02
ADAR	-0.0638415	0.0365643	-0.164247	-1.24621	0.226611	1	ex_02
ANGEL2	0.176406	0.39729	-0.0444779	1.5653	0.226623	1	ex_02
BLZF1	0.0785952	0.179346	-0.0221561	1.52895	0.226681	1	ex_02
FYTTD1	0.025707	0.176016	-0.124602	0.335207	0.226702	1	ex_02
TNPO1	-0.0764422	0.0144886	-0.167373	-1.64767	0.227031	1	ex_02
PAK1	0.069577	0.316688	-0.177534	0.551851	0.22711	1	ex_02
PLCL1	0.272661	1.17127	-0.625948	0.594702	0.227215	1	ex_02
DPP10	0.222414	0.941085	-0.496258	0.606567	0.227386	1	ex_02
CALM1	0.266641	0.897421	-0.36414	0.828507	0.227494	1	ex_02
MACROD2	-0.261004	0.422482	-0.944491	-0.748455	0.22833	1	ex_02
LIPA	-0.130655	0.0330176	-0.294328	-1.56458	0.22842	1	ex_02
IQGAP1	-0.00212203	0.088885	-0.093129	-0.0457009	0.228656	1	ex_02
DMXL2	-0.0694398	0.0329334	-0.171813	-1.32945	0.229225	1	ex_02
LYPLAL1	0.0291043	0.175418	-0.117209	0.389871	0.229625	1	ex_02
MKNK1	-0.121059	0.0719869	-0.314104	-1.22909	0.229654	1	ex_02
CBX3	0.12579	0.264989	-0.0134083	1.77117	0.229854	1	ex_02
TENT2	-0.0463897	0.123568	-0.216348	-0.534968	0.229891	1	ex_02
FBXL2	-0.133631	0.0322237	-0.299485	-1.57916	0.229895	1	ex_02
ATP6AP2	0.0767576	0.363765	-0.21025	0.524175	0.230437	1	ex_02
SLC41A2	-0.11374	0.0478863	-0.275367	-1.37927	0.230477	1	ex_02
HDGFL3	-0.0906247	0.0708216	-0.252071	-1.10019	0.230685	1	ex_02
CNTNAP4	0.261803	0.655132	-0.131526	1.30457	0.230693	1	ex_02
U2SURP	-0.122661	0.0591107	-0.304433	-1.3226	0.231018	1	ex_02
CSTF3	-0.115541	0.038582	-0.269664	-1.46932	0.231058	1	ex_02
RPS6KB1	-0.144153	0.0390082	-0.327314	-1.54255	0.231534	1	ex_02
SDHA	-0.016071	0.0580389	-0.090181	-0.425025	0.232107	1	ex_02
OXNAD1	0.232017	0.499313	-0.0352779	1.70129	0.23242	1	ex_02
TMA7	0.0798158	0.386556	-0.226924	0.509996	0.232635	1	ex_02
XPO4	0.0234795	0.163403	-0.116444	0.328887	0.232857	1	ex_02
TMEM192	0.02439	0.157926	-0.109146	0.357982	0.232859	1	ex_02
AGO1	-0.0427358	0.0169157	-0.102387	-1.40417	0.233013	1	ex_02
AGTPBP1	-0.0735141	0.0205739	-0.167602	-1.53139	0.233253	1	ex_02
MIER1	0.0881702	0.284935	-0.108595	0.878258	0.233399	1	ex_02
LRCH2	-0.107424	0.0253583	-0.240206	-1.58566	0.233923	1	ex_02
STAG2	-0.0887077	0.0453162	-0.222732	-1.29726	0.233977	1	ex_02
KCNA2	0.0722206	0.264758	-0.120317	0.735181	0.234079	1	ex_02
PHKB	0.021585	0.166344	-0.123174	0.292249	0.234159	1	ex_02
MAP2K5	-0.199037	0.114051	-0.512125	-1.24599	0.234793	1	ex_02
EPHA10	0.00605788	0.0899425	-0.0778267	0.141542	0.234871	1	ex_02
PRR16	0.276072	0.672862	-0.120719	1.36367	0.234959	1	ex_02
HSP90AB1	-0.0344044	0.050485	-0.119294	-0.794344	0.235136	1	ex_02
SORBS1	-0.0473772	0.685652	-0.780406	-0.126677	0.235378	1	ex_02
RPL5	-0.131687	0.0119869	-0.275362	-1.79644	0.235437	1	ex_02
ZFYVE16	-0.308546	0.076447	-0.693539	-1.57078	0.235735	1	ex_02
PLA2G12A	0.0522777	0.175801	-0.071246	0.829496	0.235845	1	ex_02
NAP1L2	0.257701	0.609495	-0.094092	1.43574	0.23606	1	ex_02
PTPN1	0.0562071	0.222792	-0.110377	0.66131	0.236786	1	ex_02
CCK	0.780357	2.57337	-1.01265	0.853018	0.236788	1	ex_02
OXCT1	0.0586238	0.199123	-0.0818751	0.817804	0.236948	1	ex_02
PIBF1	-0.173371	0.0512725	-0.398014	-1.51262	0.237205	1	ex_02
GCFC2	-0.00565623	0.112357	-0.123669	-0.0939389	0.237743	1	ex_02
FARSB	-0.101989	0.0449981	-0.248977	-1.35995	0.238078	1	ex_02
KIF21A	-0.164931	0.0850416	-0.414904	-1.29318	0.23823	1	ex_02
PPWD1	-0.0626754	0.0185955	-0.143946	-1.51151	0.238317	1	ex_02
HTR1E	-0.0135175	0.18152	-0.208555	-0.135839	0.23837	1	ex_02
TRA2B	-0.0502226	0.0932602	-0.193705	-0.686037	0.238926	1	ex_02
WDR60	-0.177358	0.039559	-0.394275	-1.60253	0.238968	1	ex_02
PPP4R2	0.0464991	0.188156	-0.0951582	0.643359	0.239383	1	ex_02
IPCEF1	0.0411217	0.157651	-0.0754079	0.691645	0.239401	1	ex_02
TMEM14B	-0.0837845	0.184836	-0.352405	-0.611327	0.239674	1	ex_02
MARCHF7	0.0685576	0.16354	-0.0264251	1.41468	0.240248	1	ex_02
STX3	0.0304746	0.167643	-0.106694	0.435444	0.240966	1	ex_02
STX17	0.131792	0.347939	-0.0843562	1.19505	0.241352	1	ex_02
PDE8A	0.106516	0.285315	-0.0722837	1.1676	0.241759	1	ex_02
TMEM245	0.129481	0.285172	-0.0262104	1.63001	0.242335	1	ex_02
SLC25A37	-0.146223	0.0511821	-0.343627	-1.45179	0.243079	1	ex_02
SLC49A4	-0.0568282	0.0456628	-0.159319	-1.08674	0.24319	1	ex_02
TSTD3	0.196168	0.414626	-0.0222901	1.75998	0.243477	1	ex_02
FASTKD1	0.135307	0.31283	-0.0422165	1.49387	0.243664	1	ex_02
MSL2	-0.0616425	0.0199758	-0.143261	-1.48027	0.243835	1	ex_02
SELENOW	0.388976	1.27158	-0.49363	0.863782	0.243852	1	ex_02
CSNK1G3	-0.0171915	0.125557	-0.15994	-0.236042	0.245224	1	ex_02
SH3KBP1	-0.0499331	0.143923	-0.243789	-0.504844	0.245422	1	ex_02
ZSWIM8	0.114214	0.246343	-0.017915	1.69422	0.245565	1	ex_02
MFSD11	0.0128409	0.146401	-0.120719	0.188437	0.245601	1	ex_02
GATB	0.124887	0.343831	-0.0940574	1.11797	0.245941	1	ex_02
NCAM2	0.458777	1.71809	-0.800538	0.714028	0.246016	1	ex_02
VPS39	-0.0970395	0.0367083	-0.230787	-1.42203	0.246212	1	ex_02
BEX3	0.131734	0.308454	-0.0449853	1.46104	0.246756	1	ex_02
FTCDNL1	0.0542109	0.124733	-0.0163109	1.50665	0.246817	1	ex_02
CSGALNACT2	-0.00742328	0.0847474	-0.099594	-0.157852	0.246914	1	ex_02
DHX15	0.0469198	0.175078	-0.0812382	0.717561	0.247149	1	ex_02
CYFIP2	-0.126895	0.033585	-0.287374	-1.54978	0.247172	1	ex_02
MRPS9	-0.0935296	0.0443867	-0.231446	-1.32917	0.247265	1	ex_02
MFAP3	-0.014578	0.0571698	-0.0863257	-0.398233	0.24779	1	ex_02
BRI3BP	0.012313	0.0324101	-0.00778404	1.20083	0.2483	1	ex_02
SNX19	-0.0206273	0.0241697	-0.0654243	-0.90249	0.248304	1	ex_02
HECTD2	-0.0717779	0.0571805	-0.200736	-1.09091	0.248327	1	ex_02
TOP1	0.0607331	0.169067	-0.0476003	1.09878	0.248372	1	ex_02
IPO7	-0.0796998	0.0394328	-0.198832	-1.31122	0.248413	1	ex_02
SERINC3	0.0873031	0.292882	-0.118276	0.832338	0.248817	1	ex_02
C1D	0.0520388	0.144045	-0.0399673	1.10856	0.249001	1	ex_02
DPP8	-0.0408913	0.0685573	-0.15034	-0.732266	0.24937	1	ex_02
HPRT1	0.00927091	0.251522	-0.23298	0.0750075	0.249461	1	ex_02
APBB2	-0.142135	0.0390034	-0.323274	-1.53794	0.249619	1	ex_02
CUL1	-0.0621573	0.178542	-0.302857	-0.506133	0.250209	1	ex_02
TAFA1	0.0706896	0.826463	-0.685084	0.183321	0.250535	1	ex_02
GNPTG	0.00770429	0.0382384	-0.0228298	0.494533	0.250895	1	ex_02
CCNC	0.185087	0.455031	-0.0848574	1.34385	0.250991	1	ex_02
CEBPZOS	-0.0813412	0.0763761	-0.239058	-1.01083	0.251337	1	ex_02
KDM1B	0.00667865	0.120642	-0.107285	0.114861	0.251392	1	ex_02
EFCAB2	-0.00767336	0.0229053	-0.038252	-0.49183	0.251423	1	ex_02
DDX6	-0.0850341	0.0437678	-0.213836	-1.29395	0.251963	1	ex_02
RGL1	0.196522	0.491293	-0.0982483	1.3067	0.253363	1	ex_02
ITGA3	-0.0999729	0.0283778	-0.228324	-1.52662	0.25433	1	ex_02
RCAN2	0.32991	0.990104	-0.330283	0.979428	0.254424	1	ex_02
RYBP	-0.0726217	0.0397256	-0.184969	-1.26693	0.254578	1	ex_02
GUK1	0.279065	0.622113	-0.0639838	1.5944	0.254736	1	ex_02
SLC7A1	-0.0199448	0.0278793	-0.0677689	-0.817393	0.254777	1	ex_02
YPEL5	0.111667	0.248044	-0.0247106	1.60483	0.254823	1	ex_02
SMARCAD1	0.00596253	0.154528	-0.142603	0.0786613	0.254845	1	ex_02
CHD6	0.0659002	0.153855	-0.0220547	1.4685	0.25504	1	ex_02
RNF145	0.101892	0.287913	-0.084129	1.07356	0.255562	1	ex_02
UBR2	0.0820175	0.221895	-0.0578603	1.14923	0.255781	1	ex_02
IFT80	-0.121036	0.0304259	-0.272497	-1.56624	0.255961	1	ex_02
PANK3	-0.0916629	0.0642873	-0.247613	-1.15201	0.256008	1	ex_02
SRP72	-0.0632635	0.0422824	-0.168809	-1.17479	0.256093	1	ex_02
FBXW2	-0.0207147	0.0193665	-0.0607958	-1.01295	0.256516	1	ex_02
SNX7	-0.0546313	0.163136	-0.272398	-0.491697	0.257086	1	ex_02
NARF	-0.0347961	0.12612	-0.195712	-0.423817	0.258245	1	ex_02
SHTN1	-0.15932	0.135463	-0.454103	-1.05929	0.258841	1	ex_02
IDE	0.0676887	0.193367	-0.05799	1.05561	0.259207	1	ex_02
NAGPA	0.152594	0.405712	-0.100525	1.18157	0.259319	1	ex_02
PDS5B	0.0847844	0.243483	-0.0739139	1.04711	0.259465	1	ex_02
CCSER2	-0.0926953	0.0270037	-0.212394	-1.5178	0.259554	1	ex_02
MBD2	-0.0160423	0.108962	-0.141047	-0.251529	0.259889	1	ex_02
WDR61	0.0782424	0.295923	-0.139438	0.704482	0.262162	1	ex_02
TSHZ1	-0.00182605	0.311791	-0.315443	-0.011412	0.262594	1	ex_02
PRMT3	0.0957989	0.227217	-0.035619	1.42874	0.262736	1	ex_02
GMCL1	0.119682	0.26718	-0.0278163	1.59034	0.262761	1	ex_02
BTBD9	-0.423702	1.107	-1.9544	-0.542523	0.262988	1	ex_02
AP5M1	0.0804647	0.214534	-0.0536048	1.17632	0.263099	1	ex_02
PUS7	-0.0093188	0.0742541	-0.0928917	-0.218546	0.263294	1	ex_02
RBM5	-0.0353779	0.117879	-0.188635	-0.45244	0.263322	1	ex_02
ARPC3	0.0505625	0.218622	-0.117498	0.589674	0.26349	1	ex_02
IFT81	0.0657841	0.156409	-0.0248411	1.42272	0.263647	1	ex_02
MTUS2	-1.60633	-0.388714	-2.82395	-2.58567	0.263921	1	ex_02
KHDC1	0.101605	0.284212	-0.0810021	1.09055	0.264453	1	ex_02
UHRF2	-0.0817114	0.0423816	-0.205805	-1.29058	0.26452	1	ex_02
CCDC28A	0.0874089	0.280261	-0.105443	0.88834	0.264692	1	ex_02
FAM214A	-0.0435075	0.0226607	-0.109676	-1.28873	0.265486	1	ex_02
OGDH	-0.00780534	0.0791141	-0.0947248	-0.176004	0.265503	1	ex_02
ABI2	0.116052	0.287109	-0.0550053	1.32972	0.265717	1	ex_02
YWHAB	-0.0517213	0.190187	-0.29363	-0.419051	0.265777	1	ex_02
DLD	0.0746899	0.260559	-0.111179	0.787594	0.265904	1	ex_02
CNTN1	0.313939	0.695045	-0.0671664	1.61454	0.266027	1	ex_02
NBEA	-0.0239047	0.170996	-0.218805	-0.240391	0.26671	1	ex_02
RAPH1	0.235154	0.593888	-0.12358	1.28478	0.266855	1	ex_02
EIF1B	0.303713	0.742365	-0.134939	1.35703	0.266938	1	ex_02
ARL6IP1	0.0567316	0.238938	-0.125474	0.610253	0.267561	1	ex_02
TBCA	0.14782	0.321196	-0.0255566	1.67105	0.267692	1	ex_02
MBNL2	0.190689	0.584654	-0.203277	0.948669	0.267736	1	ex_02
GRID2	0.484371	1.3618	-0.39306	1.08196	0.26817	1	ex_02
EIF4A2	0.0128688	0.224026	-0.198288	0.119449	0.268756	1	ex_02
WDR7	0.0994928	0.341276	-0.14229	0.806518	0.268854	1	ex_02
LRRC58	0.0363282	0.135268	-0.0626112	0.719652	0.269153	1	ex_02
UBR4	-0.074802	0.0550247	-0.204629	-1.12927	0.269526	1	ex_02
VCP	-0.0215503	0.0590526	-0.102153	-0.524024	0.269839	1	ex_02
NFE2L1	-0.198957	0.146941	-0.544855	-1.12735	0.26993	1	ex_02
HEATR5B	-0.0779758	0.0605939	-0.216546	-1.10291	0.270368	1	ex_02
DRP2	0.123892	0.277999	-0.0302148	1.57569	0.270619	1	ex_02
NRCAM	-0.159198	0.0575236	-0.37592	-1.43974	0.270662	1	ex_02
TMEM132D	-0.379704	1.64913	-2.40854	-0.366814	0.271373	1	ex_02
TASOR2	0.0253383	0.151314	-0.100637	0.394221	0.27217	1	ex_02
WDR70	-0.156744	0.0477037	-0.361192	-1.50265	0.272246	1	ex_02
GLMN	0.100172	0.263778	-0.0634329	1.20005	0.27297	1	ex_02
DENND3	-0.110149	0.0377764	-0.258074	-1.45944	0.273463	1	ex_02
STAT4	-0.041548	0.0618387	-0.144935	-0.787651	0.273497	1	ex_02
SERP1	0.122949	0.3219	-0.0760014	1.21124	0.274669	1	ex_02
SUCLA2	-0.0577146	0.111669	-0.227098	-0.667826	0.274933	1	ex_02
ACTR1B	0.112466	0.336793	-0.111862	0.982622	0.275214	1	ex_02
FAM168A	-0.122947	0.137057	-0.382951	-0.926801	0.275397	1	ex_02
UVRAG	0.103338	0.364134	-0.157459	0.776612	0.275595	1	ex_02
CRLF3	0.269436	0.719378	-0.180505	1.17368	0.275638	1	ex_02
TRAF3IP1	-0.0446421	0.035056	-0.12434	-1.09785	0.276723	1	ex_02
LRRFIP1	-0.23788	0.197304	-0.673065	-1.07135	0.277612	1	ex_02
XRN1	-0.097818	0.0554531	-0.251089	-1.25085	0.278152	1	ex_02
ZNF326	-0.0567022	0.131458	-0.244862	-0.590638	0.278392	1	ex_02
WWOX	-0.0173196	0.304101	-0.33874	-0.105612	0.2787	1	ex_02
SLIRP	0.232932	0.564652	-0.0987872	1.37628	0.278886	1	ex_02
DYNC1H1	-0.148812	0.0607071	-0.358331	-1.39207	0.278888	1	ex_02
MIGA1	-0.172155	0.0781436	-0.422454	-1.34806	0.279021	1	ex_02
ARHGAP21	-0.0527032	0.343523	-0.448929	-0.260701	0.27903	1	ex_02
YTHDF3	0.0728307	0.205195	-0.0595339	1.07843	0.279161	1	ex_02
MRPS35	-0.0177211	0.0499006	-0.0853428	-0.513632	0.279538	1	ex_02
SPRY3	0.0380523	0.140422	-0.0643177	0.728544	0.279728	1	ex_02
ZNF507	-0.0812414	0.0387559	-0.201239	-1.32695	0.28036	1	ex_02
ZMYM2	-0.0920588	0.0314324	-0.21555	-1.46109	0.280586	1	ex_02
ACER3	-0.00522081	0.0375473	-0.0479889	-0.239258	0.280786	1	ex_02
GFPT1	-0.113769	0.0276375	-0.255176	-1.5769	0.280876	1	ex_02
MMS19	-0.0418373	0.0444247	-0.128099	-0.950588	0.280938	1	ex_02
VPS26B	0.0629519	0.164211	-0.0383076	1.21849	0.281429	1	ex_02
FOXJ3	-0.152495	0.0445945	-0.349584	-1.51649	0.281611	1	ex_02
DCUN1D1	-0.0826704	0.0251541	-0.190495	-1.50273	0.28181	1	ex_02
TSPAN13	0.087683	0.252378	-0.0770119	1.04348	0.282517	1	ex_02
EIF2A	0.113521	0.336507	-0.109465	0.99781	0.283292	1	ex_02
NFIB	0.133364	0.360436	-0.0937076	1.15113	0.283474	1	ex_02
GOSR2	-0.0483807	0.028122	-0.124883	-1.23949	0.283602	1	ex_02
UBXN7	-0.0625311	0.0264908	-0.151553	-1.37673	0.284422	1	ex_02
TMEM67	-0.0875278	0.0605578	-0.235613	-1.15846	0.284534	1	ex_02
SELENOF	0.044796	0.144484	-0.0548924	0.880731	0.284689	1	ex_02
CLTC	0.126097	0.338251	-0.086056	1.16494	0.284899	1	ex_02
RSBN1	0.052233	0.174853	-0.070387	0.834895	0.28509	1	ex_02
BRD8	0.11812	0.276989	-0.0407488	1.45725	0.28544	1	ex_02
LIFR	0.105953	0.270692	-0.0587857	1.26057	0.285663	1	ex_02
ARGLU1	0.316483	0.786683	-0.153717	1.31921	0.286201	1	ex_02
GARS1	0.0686214	0.227316	-0.0900732	0.847512	0.286834	1	ex_02
C12orf29	0.123088	0.292598	-0.0464221	1.42321	0.286962	1	ex_02
UHRF1BP1	0.00240808	0.0649584	-0.0601423	0.0754552	0.287022	1	ex_02
SPAG9	-0.0378181	0.0943857	-0.170022	-0.560665	0.287052	1	ex_02
CSRNP3	0.20229	0.49842	-0.0938393	1.33888	0.287432	1	ex_02
URI1	0.148447	0.372314	-0.0754194	1.29966	0.287445	1	ex_02
WDR47	0.0862703	0.192477	-0.0199366	1.59205	0.287523	1	ex_02
SNX4	-0.0371455	0.0782651	-0.152556	-0.630824	0.287523	1	ex_02
DYNLL1	0.103853	0.611885	-0.404178	0.400663	0.287864	1	ex_02
TSC22D1	0.0269841	0.358683	-0.304715	0.159445	0.288739	1	ex_02
MFSD4B	0.167816	0.450014	-0.114381	1.16555	0.289043	1	ex_02
NUMB	-0.0949677	0.0593993	-0.249335	-1.20578	0.289735	1	ex_02
GLRA3	-0.259064	0.164726	-0.682854	-1.19813	0.290013	1	ex_02
KCNT2	0.400879	0.984352	-0.182595	1.3466	0.290058	1	ex_02
MAP3K9	-0.033821	0.0166746	-0.0843165	-1.31275	0.290296	1	ex_02
FAM217B	0.0600196	0.183291	-0.0632514	0.95429	0.290296	1	ex_02
SNTB2	-0.102205	0.141289	-0.3457	-0.822684	0.291133	1	ex_02
PDZD8	-0.0538364	0.054767	-0.16244	-0.971584	0.291269	1	ex_02
KLHL42	-0.0399156	0.0463771	-0.126208	-0.906603	0.292035	1	ex_02
MGST3	0.0698068	0.20267	-0.0630561	1.02977	0.292157	1	ex_02
BMT2	-0.0381877	0.177729	-0.254104	-0.346646	0.292496	1	ex_02
ATF2	0.0639973	0.146817	-0.0188229	1.51451	0.292848	1	ex_02
SCN3A	-0.182128	0.145402	-0.509659	-1.08987	0.292961	1	ex_02
BASP1	0.254279	0.605797	-0.0972389	1.41779	0.293063	1	ex_02
ABHD6	-0.00216731	0.0403298	-0.0446644	-0.0999561	0.29396	1	ex_02
ADSS2	0.101972	0.236519	-0.0325748	1.48544	0.294478	1	ex_02
ST13	0.073529	0.168011	-0.0209528	1.52531	0.294836	1	ex_02
COG2	0.074411	0.240974	-0.0921524	0.8756	0.295379	1	ex_02
EPHA6	-0.31417	0.0796528	-0.707993	-1.56355	0.295787	1	ex_02
MRPL19	0.0555942	0.448386	-0.337197	0.277406	0.296428	1	ex_02
SCG5	0.0783137	0.30019	-0.143563	0.691791	0.296653	1	ex_02
SGTB	0.0411881	0.139621	-0.0572445	0.820127	0.296919	1	ex_02
SEMA4F	-0.038561	0.0560496	-0.133172	-0.798833	0.297348	1	ex_02
ANO3	0.318661	0.781663	-0.144342	1.34894	0.297406	1	ex_02
IPO8	0.00989119	0.118687	-0.0989045	0.178191	0.297757	1	ex_02
CDK8	0.050306	0.198817	-0.0982054	0.663909	0.298488	1	ex_02
RPGRIP1L	-0.0527256	0.0453472	-0.150798	-1.05371	0.298689	1	ex_02
FTO	-0.0862167	0.415495	-0.587929	-0.33681	0.298764	1	ex_02
CPEB4	-0.0567018	0.079944	-0.193348	-0.813296	0.298766	1	ex_02
CWC22	-0.113348	0.0832038	-0.3099	-1.13028	0.298942	1	ex_02
NSMCE2	-0.105854	0.0797436	-0.291452	-1.11785	0.299766	1	ex_02
TRPC1	-0.0166175	0.151467	-0.184702	-0.19377	0.300469	1	ex_02
ACIN1	0.00808401	0.104514	-0.0883461	0.164309	0.300803	1	ex_02
CLK1	0.0921197	0.214275	-0.0300357	1.47805	0.30083	1	ex_02
NAT8L	0.0723587	0.276835	-0.132118	0.693579	0.30097	1	ex_02
ANKIB1	-0.0274509	0.112155	-0.167056	-0.385391	0.301202	1	ex_02
PGGT1B	0.067134	0.164445	-0.0301767	1.35217	0.301209	1	ex_02
CHSY3	-0.24633	0.141175	-0.633834	-1.24591	0.301429	1	ex_02
ATXN2	-0.0646174	0.213805	-0.343039	-0.454877	0.301493	1	ex_02
PCCA	-0.170031	0.0500359	-0.390098	-1.51433	0.301515	1	ex_02
ZNF407	0.100078	0.232087	-0.0319303	1.48589	0.301546	1	ex_02
BPNT2	0.0969593	0.26826	-0.074341	1.10938	0.301753	1	ex_02
KIAA0825	-0.092039	0.170656	-0.354734	-0.686702	0.302382	1	ex_02
TM9SF2	0.130097	0.324837	-0.0646436	1.30936	0.302433	1	ex_02
LAMP2	0.0851205	0.21625	-0.046009	1.27228	0.302868	1	ex_02
ACAD11	-0.0975648	0.0355521	-0.230682	-1.43651	0.304094	1	ex_02
RO60	-0.071607	0.115682	-0.258896	-0.749362	0.304405	1	ex_02
TPM3	-0.17416	0.0469746	-0.395295	-1.54362	0.304639	1	ex_02
COX11	0.141305	0.33107	-0.0484593	1.45946	0.30472	1	ex_02
BZW2	0.00610032	0.10721	-0.0950093	0.118252	0.304754	1	ex_02
GMPS	0.0882219	0.23234	-0.0558957	1.1998	0.305943	1	ex_02
STIM2	0.0802144	0.242889	-0.0824597	0.966456	0.306705	1	ex_02
PPIL6	0.00377606	0.20067	-0.193118	0.0375885	0.306801	1	ex_02
TMEM106B	-0.0542996	0.0819212	-0.19052	-0.78127	0.306894	1	ex_02
USP9X	-0.0953973	0.0863092	-0.277104	-1.029	0.307038	1	ex_02
SEPTIN7	0.122317	0.324355	-0.0797206	1.1866	0.307057	1	ex_02
PCMTD2	0.0873553	0.210055	-0.0353439	1.39539	0.307342	1	ex_02
GALNT13	0.092934	0.211948	-0.0260798	1.53047	0.307404	1	ex_02
MTRR	0.0914159	0.226267	-0.0434353	1.32866	0.307434	1	ex_02
RASAL2	0.147172	0.453804	-0.15946	0.940709	0.307525	1	ex_02
AFF4	-0.0547348	0.169501	-0.27897	-0.478418	0.307603	1	ex_02
SNX2	-0.0111753	0.12758	-0.14993	-0.157855	0.307637	1	ex_02
HECW2	0.0550768	0.277307	-0.167153	0.485752	0.307855	1	ex_02
B3GALNT2	0.0677312	0.16469	-0.0292276	1.36915	0.307965	1	ex_02
KCNMB4	-0.117905	0.155701	-0.391511	-0.844604	0.308213	1	ex_02
DYNC1I2	0.100723	0.269416	-0.0679707	1.17025	0.308318	1	ex_02
NAP1L4	-0.0901265	0.0330121	-0.213265	-1.43452	0.308379	1	ex_02
ZNF420	-0.0234883	0.0726048	-0.119581	-0.47908	0.308593	1	ex_02
KIAA0753	-0.00935403	0.10693	-0.125638	-0.157662	0.309518	1	ex_02
GOLGA3	-0.0287961	0.0450959	-0.102688	-0.763809	0.309544	1	ex_02
RBM39	-0.139807	0.0459064	-0.325521	-1.47548	0.309598	1	ex_02
CPNE8	-0.0792191	0.0602224	-0.218661	-1.11349	0.309798	1	ex_02
RTN1	0.0798501	0.182243	-0.0225432	1.52845	0.3099	1	ex_02
NRXN3	0.271207	0.920841	-0.378426	0.818242	0.311432	1	ex_02
SLC8A1	0.200245	1.23451	-0.834022	0.37947	0.311497	1	ex_02
SENP2	-0.010817	0.0866422	-0.108276	-0.217536	0.311727	1	ex_02
CCDC92	-0.111179	0.149816	-0.372173	-0.834906	0.311879	1	ex_02
CASD1	0.126094	0.326636	-0.0744479	1.23236	0.31188	1	ex_02
AGGF1	0.0554927	0.153701	-0.0427161	1.10747	0.311894	1	ex_02
HMGN3	0.12783	0.40705	-0.151389	0.897299	0.312037	1	ex_02
IMMT	0.0582604	0.142256	-0.0257351	1.35946	0.312136	1	ex_02
NSUN3	-0.0482583	0.115272	-0.211789	-0.578392	0.312267	1	ex_02
AMD1	-0.0139778	0.0840968	-0.112052	-0.279338	0.312306	1	ex_02
SLC35F1	0.042047	0.108744	-0.0246503	1.23559	0.31281	1	ex_02
PPP2CA	0.0176593	0.136154	-0.100836	0.292093	0.313492	1	ex_02
PRUNE2	-0.069411	0.0234787	-0.162301	-1.46457	0.313631	1	ex_02
SREK1	-0.0439572	0.0419775	-0.129892	-1.00256	0.313932	1	ex_02
ANKS3	-0.0406362	0.0440619	-0.125334	-0.940345	0.314258	1	ex_02
INTS10	-0.0442249	0.095766	-0.184216	-0.619178	0.315082	1	ex_02
ANO6	0.0723063	0.171535	-0.0269226	1.42819	0.315356	1	ex_02
GLG1	-0.15642	0.194491	-0.507331	-0.873664	0.315482	1	ex_02
DSTYK	-0.0408136	0.0218087	-0.103436	-1.27739	0.315611	1	ex_02
ST6GALNAC5	0.029151	0.396177	-0.337875	0.15567	0.315632	1	ex_02
STARD13	-0.0277762	0.261452	-0.317004	-0.188226	0.315947	1	ex_02
RCOR1	-0.032781	0.0883686	-0.15393	-0.530332	0.31643	1	ex_02
UIMC1	0.00167051	0.135896	-0.132555	0.0243928	0.316605	1	ex_02
TMEM178A	-0.0107144	0.1983	-0.219729	-0.100471	0.316953	1	ex_02
DUSP16	0.0440161	0.180735	-0.0927027	0.631003	0.317539	1	ex_02
PRKD1	0.0966514	0.320029	-0.126726	0.848039	0.31984	1	ex_02
TRIP12	0.0254502	0.140947	-0.0900467	0.431886	0.320123	1	ex_02
DDX50	-0.0244557	0.112853	-0.161765	-0.349083	0.320463	1	ex_02
INTS3	-0.0824106	0.0397259	-0.204547	-1.32247	0.320703	1	ex_02
PANK2	-0.0656148	0.0414697	-0.172699	-1.20095	0.321149	1	ex_02
EPHB1	-0.113573	0.042716	-0.269862	-1.42428	0.321213	1	ex_02
RNASET2	-0.11829	0.0482297	-0.284809	-1.39229	0.32128	1	ex_02
NAPB	0.0411041	0.16139	-0.0791819	0.669759	0.321543	1	ex_02
SLC7A8	-0.035236	0.0270015	-0.0974735	-1.10964	0.321655	1	ex_02
FLNB	-0.0679401	0.0496842	-0.185564	-1.13208	0.3218	1	ex_02
NDFIP1	0.062202	0.371739	-0.247335	0.393858	0.322038	1	ex_02
G2E3	0.0454165	0.154146	-0.0633132	0.818678	0.322299	1	ex_02
SLC17A5	-0.00108014	0.0645657	-0.0667259	-0.0322493	0.32234	1	ex_02
RAB12	-0.0151154	0.107916	-0.138147	-0.240797	0.322536	1	ex_02
SS18	0.0803495	0.229738	-0.0690392	1.05418	0.322894	1	ex_02
NAP1L1	-0.0520896	0.0446146	-0.148794	-1.05573	0.323204	1	ex_02
LRCH1	0.205966	0.548573	-0.13664	1.17828	0.323955	1	ex_02
ARF3	-0.000817929	0.172066	-0.173702	-0.00927275	0.324121	1	ex_02
C11orf58	0.0646309	0.183391	-0.0541296	1.06664	0.324574	1	ex_02
NEK1	-0.0294819	0.0796123	-0.138576	-0.529665	0.324909	1	ex_02
OLFM1	-0.16994	0.231451	-0.57133	-0.829805	0.325615	1	ex_02
PDK3	0.0395842	0.218602	-0.139434	0.433384	0.326145	1	ex_02
LCOR	-0.0863609	0.0711419	-0.243864	-1.07467	0.326426	1	ex_02
CMAS	0.100834	0.280536	-0.0788667	1.09978	0.326843	1	ex_02
SMAD4	0.00468678	0.144477	-0.135103	0.0657124	0.326958	1	ex_02
RFXAP	0.0857976	0.212212	-0.0406173	1.33022	0.327417	1	ex_02
WDR20	-0.00342782	0.0756986	-0.0825543	-0.0849071	0.327433	1	ex_02
LANCL2	-0.0224894	0.0613822	-0.106361	-0.525547	0.32819	1	ex_02
PTPRT	-0.256701	0.318567	-0.831968	-0.874591	0.328241	1	ex_02
SLC16A7	0.116766	0.35334	-0.119809	0.967376	0.328779	1	ex_02
DNER	0.0786247	0.276174	-0.118924	0.780068	0.328872	1	ex_02
CDKL1	0.132052	0.480064	-0.21596	0.743701	0.329194	1	ex_02
MAX	0.211661	0.498018	-0.0746966	1.44871	0.329206	1	ex_02
SAMD8	-0.0187375	0.0382299	-0.0757049	-0.644664	0.329271	1	ex_02
AFF2	0.0237447	0.118465	-0.0709759	0.491327	0.329606	1	ex_02
EGLN1	-0.0388368	0.0668298	-0.144503	-0.720367	0.329824	1	ex_02
MAP2	0.202893	0.607572	-0.201786	0.982661	0.329959	1	ex_02
LAMC1	0.0733408	0.20211	-0.0554284	1.1163	0.330106	1	ex_02
PDHX	0.00705003	0.101307	-0.087207	0.146597	0.330354	1	ex_02
DHX29	0.09421	0.285103	-0.0966835	0.967284	0.330982	1	ex_02
MORC3	-0.0716212	0.0301897	-0.173432	-1.37878	0.331436	1	ex_02
MRNIP	-0.105046	0.0521918	-0.262284	-1.3094	0.331772	1	ex_02
WSB2	0.0171326	0.0517242	-0.017459	0.970734	0.332103	1	ex_02
RELCH	-0.053146	0.0962146	-0.202507	-0.697401	0.332338	1	ex_02
FAXC	0.00205758	0.129177	-0.125062	0.0317242	0.332985	1	ex_02
GSTA4	0.055859	0.181196	-0.0694778	0.8735	0.33402	1	ex_02
SGCD	0.19646	1.00167	-0.608751	0.478203	0.335103	1	ex_02
HMGN1	-0.0915326	0.046864	-0.229929	-1.29628	0.335221	1	ex_02
RNF19A	-0.0947549	0.0532993	-0.242809	-1.25438	0.336606	1	ex_02
ZFYVE27	-0.0620285	0.0925742	-0.216631	-0.786362	0.336609	1	ex_02
CAPN7	0.0771507	0.228337	-0.0740356	1.00017	0.336648	1	ex_02
FRMD6	0.00146945	0.00507742	-0.00213852	0.798252	0.336663	1	ex_02
PTPN13	0.0561373	0.432635	-0.32036	0.292239	0.337408	1	ex_02
PCNT	-0.00762369	0.0291416	-0.0443889	-0.406421	0.337538	1	ex_02
NFYC	-0.0316375	0.0728875	-0.136162	-0.593239	0.33805	1	ex_02
NAE1	-0.0134901	0.0948492	-0.121829	-0.244049	0.338114	1	ex_02
LRRC34	0.0708008	0.194598	-0.0529964	1.12092	0.33922	1	ex_02
C5orf24	0.0518756	0.159243	-0.0554916	0.946977	0.339376	1	ex_02
COQ8A	-0.0195532	0.0786463	-0.117753	-0.390262	0.339886	1	ex_02
ARFGEF1	-0.0942646	0.0351803	-0.22371	-1.42729	0.339912	1	ex_02
CNTNAP2	-0.592037	2.28171	-3.46578	-0.403784	0.340081	1	ex_02
FOXN2	-0.0408825	0.0768646	-0.15863	-0.680511	0.340296	1	ex_02
RPLP2	-0.090315	0.0727926	-0.253423	-1.08526	0.340405	1	ex_02
LDB2	1.07463	5.38233	-3.23308	0.488945	0.340556	1	ex_02
NUDCD1	-0.0279623	0.0617026	-0.117627	-0.611222	0.341107	1	ex_02
SKAP2	0.0394924	0.179457	-0.100472	0.553025	0.341123	1	ex_02
CLTA	0.0474093	0.251764	-0.156946	0.454701	0.341342	1	ex_02
CHKA	0.0511864	0.204443	-0.10207	0.654612	0.34149	1	ex_02
ECHDC1	0.0969816	0.232787	-0.0388233	1.39966	0.341546	1	ex_02
RAB21	0.084237	0.200692	-0.032218	1.41773	0.341558	1	ex_02
PSMA1	0.00846688	0.137906	-0.120972	0.128206	0.341639	1	ex_02
ITCH	-0.0814428	0.0618159	-0.224701	-1.11424	0.341896	1	ex_02
FRYL	0.0278471	0.124648	-0.0689535	0.563832	0.342057	1	ex_02
CSNK1A1	0.0181012	0.111761	-0.0755586	0.378793	0.342215	1	ex_02
PHF21A	-0.0366614	0.171055	-0.244378	-0.345928	0.3423	1	ex_02
SLC4A4	-0.104787	0.0384105	-0.247984	-1.43423	0.342568	1	ex_02
ZNF706	0.156457	0.386258	-0.0733435	1.33442	0.343436	1	ex_02
BORCS5	-0.0601453	0.0915575	-0.211848	-0.777063	0.343454	1	ex_02
ATP6AP1L	-0.0023988	0.0957054	-0.100503	-0.0479242	0.343959	1	ex_02
CCP110	0.0767431	0.213741	-0.0602545	1.09793	0.344007	1	ex_02
SEZ6L2	0.0114228	0.053799	-0.0309535	0.528319	0.344065	1	ex_02
TDG	0.199465	0.486515	-0.0875838	1.36194	0.34423	1	ex_02
AMBRA1	-0.0368397	0.10553	-0.179209	-0.507162	0.344464	1	ex_02
MORF4L1	0.153219	0.425895	-0.119458	1.10132	0.344632	1	ex_02
RBFOX2	0.158924	0.52182	-0.203973	0.858329	0.345015	1	ex_02
SMIM12	-0.0735572	0.0343595	-0.181474	-1.33593	0.345314	1	ex_02
ENO2	0.0355885	0.25991	-0.188733	0.310947	0.345526	1	ex_02
HAT1	0.179071	0.570527	-0.212385	0.896583	0.345874	1	ex_02
TRIM37	-0.117896	0.0583085	-0.294101	-1.31139	0.346233	1	ex_02
LRP11	-0.0480359	0.0251826	-0.121254	-1.28586	0.346777	1	ex_02
STRBP	0.196899	0.493504	-0.0997061	1.30111	0.346907	1	ex_02
IPO5	-0.00731895	0.113823	-0.128461	-0.118414	0.34727	1	ex_02
PRRG1	0.42371	1.18686	-0.339435	1.0882	0.347872	1	ex_02
CA11	-0.0658854	0.0689446	-0.200715	-0.957747	0.348188	1	ex_02
EMC3	-0.0382308	0.116524	-0.192986	-0.484191	0.348221	1	ex_02
FAM227B	0.17689	0.820442	-0.466661	0.538727	0.348325	1	ex_02
CHFR	0.0168289	0.109398	-0.07574	0.356319	0.348584	1	ex_02
TPPP	-0.00704685	0.0185693	-0.032663	-0.539174	0.349118	1	ex_02
NCKAP1	0.0851221	0.233417	-0.0631731	1.12503	0.349258	1	ex_02
SYT4	0.0910434	0.402217	-0.22013	0.573447	0.349815	1	ex_02
TSPYL4	0.0563691	0.165387	-0.0526493	1.01342	0.351379	1	ex_02
ZMAT4	0.0746733	0.427175	-0.277828	0.415195	0.352122	1	ex_02
GIGYF2	-0.115733	0.048091	-0.279557	-1.38461	0.35263	1	ex_02
GRID1	-0.73457	0.37082	-1.83996	-1.30246	0.352863	1	ex_02
ARPC2	-0.0469558	0.0757545	-0.169666	-0.749991	0.352867	1	ex_02
BTBD1	0.0751209	0.210937	-0.0606948	1.08407	0.3529	1	ex_02
MLIP	0.13745	0.433592	-0.158692	0.909689	0.35312	1	ex_02
RPS6KC1	0.196687	0.688293	-0.294918	0.784165	0.353677	1	ex_02
NDEL1	0.127869	0.338576	-0.0828394	1.18941	0.354835	1	ex_02
C1orf61	-0.029757	0.0230311	-0.0825451	-1.10485	0.355828	1	ex_02
KPNB1	0.0598194	0.234696	-0.115058	0.670436	0.355911	1	ex_02
DCAF16	-0.102266	0.089234	-0.293766	-1.04667	0.356101	1	ex_02
SCD5	-0.0131832	0.0469767	-0.073343	-0.429498	0.356214	1	ex_02
ABLIM1	-0.468591	0.377973	-1.31515	-1.08488	0.356445	1	ex_02
CTNND1	0.134525	0.321187	-0.0521368	1.41252	0.357065	1	ex_02
MAP2K1	0.0262333	0.086728	-0.0342614	0.849932	0.357114	1	ex_02
NUDCD3	-0.088374	0.0600579	-0.236806	-1.16693	0.357496	1	ex_02
ZC3H14	0.0643541	0.204454	-0.0757456	0.9003	0.35904	1	ex_02
PPP2R3A	0.100528	0.510197	-0.309141	0.480952	0.359127	1	ex_02
SLC9A6	0.00941829	0.176317	-0.15748	0.110603	0.359484	1	ex_02
PUS10	-0.075693	0.0336296	-0.185016	-1.35704	0.361249	1	ex_02
NUAK1	-0.0148612	0.0693	-0.0990225	-0.346092	0.361268	1	ex_02
APLP1	-0.00921029	0.149605	-0.168025	-0.113666	0.361539	1	ex_02
ENTPD4	0.00111228	0.0568687	-0.0546442	0.0390991	0.36182	1	ex_02
TMEM30A	0.247727	0.621759	-0.126304	1.29812	0.363264	1	ex_02
METTL25	0.000954719	0.119758	-0.117848	0.0157506	0.363625	1	ex_02
RARS1	0.0197424	0.16829	-0.128805	0.260485	0.36448	1	ex_02
RGS6	-0.0666116	0.675976	-0.809199	-0.175813	0.364504	1	ex_02
UBE4A	0.0201321	0.0879523	-0.0476881	0.581805	0.364931	1	ex_02
LAMB1	-0.0461536	0.0322807	-0.124588	-1.15331	0.364933	1	ex_02
NUDT5	0.0900107	0.233078	-0.0530571	1.23311	0.365469	1	ex_02
LANCL1	0.0233868	0.162612	-0.115838	0.329232	0.366225	1	ex_02
ZNF277	-0.052115	0.0613219	-0.165552	-0.900444	0.366628	1	ex_02
REEP2	0.0181814	0.0518898	-0.015527	1.05715	0.366638	1	ex_02
EXOC5	0.028033	0.139687	-0.0836209	0.492089	0.367418	1	ex_02
PTBP3	-0.104369	0.0450488	-0.253786	-1.36904	0.367562	1	ex_02
PDZD2	-1.3401	1.05688	-3.73709	-1.09578	0.36768	1	ex_02
STEAP2	0.0591779	0.295443	-0.177087	0.490917	0.367687	1	ex_02
PCLO	-0.310361	0.445973	-1.06669	-0.804269	0.367982	1	ex_02
WDSUB1	0.00346206	0.125926	-0.119002	0.0554082	0.368341	1	ex_02
NUDT21	0.00480936	0.127802	-0.118183	0.0766403	0.368454	1	ex_02
FANCC	0.0329457	0.146273	-0.080382	0.569785	0.369275	1	ex_02
KCTD8	0.190544	0.574084	-0.192995	0.973721	0.369791	1	ex_02
AHR	0.0906958	0.423357	-0.241966	0.534359	0.372238	1	ex_02
CCNYL1	-0.0270408	0.0693995	-0.123481	-0.549552	0.372318	1	ex_02
H3-3A	0.0375082	0.306537	-0.231521	0.273259	0.37274	1	ex_02
MAGI3	-0.0399047	0.121505	-0.201314	-0.484554	0.373353	1	ex_02
AKT3	0.0361195	0.145003	-0.0727638	0.650172	0.373474	1	ex_02
COG7	-0.0531781	0.0907183	-0.197074	-0.724321	0.373595	1	ex_02
KATNAL1	0.0873485	0.238166	-0.0634691	1.13515	0.374582	1	ex_02
ANKRD28	-0.0600706	0.0511126	-0.171254	-1.05894	0.374905	1	ex_02
ATAD1	0.160812	0.41793	-0.0963054	1.22585	0.375113	1	ex_02
WIPF3	-0.0818001	0.119318	-0.282918	-0.79717	0.375587	1	ex_02
PIAS2	0.0461113	0.196069	-0.103847	0.602679	0.375732	1	ex_02
AGK	0.0846077	0.213644	-0.0444289	1.28512	0.376479	1	ex_02
RBMX	-0.0384797	0.0855484	-0.162508	-0.608078	0.376697	1	ex_02
ATG4B	0.0943993	0.24189	-0.0530917	1.25444	0.376711	1	ex_02
FBXW8	0.149131	0.474475	-0.176214	0.898404	0.376799	1	ex_02
TAF15	-0.0354464	0.129667	-0.200559	-0.420765	0.376924	1	ex_02
FAM168B	-0.0440843	0.0859514	-0.17412	-0.664461	0.377305	1	ex_02
SYT14	-0.0850663	0.0480985	-0.218231	-1.25203	0.377305	1	ex_02
COL27A1	-0.0175566	0.0243224	-0.0594356	-0.821659	0.377485	1	ex_02
TXNRD1	0.0164221	0.159069	-0.126225	0.225639	0.377525	1	ex_02
OTUD3	0.255007	0.659502	-0.149488	1.23563	0.378031	1	ex_02
AQR	0.0410153	0.193074	-0.111043	0.528669	0.378398	1	ex_02
FRRS1L	-0.189061	0.185128	-0.56325	-0.990284	0.379264	1	ex_02
DPYSL2	-0.0638979	0.159603	-0.287398	-0.560345	0.379357	1	ex_02
VPS9D1	0.0952514	0.242673	-0.0521705	1.26636	0.379571	1	ex_02
SQSTM1	-0.0731306	0.0437374	-0.189999	-1.22646	0.380491	1	ex_02
JAZF1	-0.302822	0.386613	-0.992257	-0.860879	0.381633	1	ex_02
TCHP	0.368386	1.12343	-0.386663	0.95626	0.382726	1	ex_02
FNBP1	0.0120426	0.204316	-0.18023	0.122758	0.382919	1	ex_02
SMARCA5	0.115933	0.334848	-0.102982	1.03796	0.382985	1	ex_02
SORCS1	0.144375	0.837394	-0.548644	0.408314	0.383069	1	ex_02
CDK5R1	0.161151	0.430043	-0.107742	1.17463	0.383208	1	ex_02
DLGAP2	-0.823868	1.99342	-3.64116	-0.573157	0.384382	1	ex_02
CFAP46	-0.000699405	0.00166994	-0.00306875	-0.578559	0.385118	1	ex_02
AKAP13	0.131167	0.351641	-0.0893075	1.16604	0.385165	1	ex_02
FLRT2	-0.0808203	2.51368	-2.67532	-0.061054	0.385974	1	ex_02
SMIM8	-0.00275641	0.0136145	-0.0191274	-0.330003	0.386127	1	ex_02
EZH1	-0.0569808	0.0310579	-0.145019	-1.26854	0.386829	1	ex_02
STK24	-0.00130971	0.0748869	-0.0775063	-0.0336891	0.387043	1	ex_02
SMG7	-0.122106	0.115351	-0.359563	-1.00786	0.387099	1	ex_02
GGT7	-0.0209833	0.0808707	-0.122837	-0.403779	0.388297	1	ex_02
PARN	0.0495366	0.192944	-0.0938711	0.677021	0.38988	1	ex_02
MFSD8	-0.0833515	0.0803145	-0.247017	-0.998167	0.389987	1	ex_02
HECW1	-0.0577946	0.646595	-0.762184	-0.160814	0.390901	1	ex_02
TAX1BP1	0.0731618	0.23539	-0.0890661	0.883908	0.391439	1	ex_02
PDE4B	0.0431841	0.234252	-0.147884	0.442979	0.391453	1	ex_02
CDON	-0.0228696	0.0711461	-0.116885	-0.476767	0.393144	1	ex_02
C18orf25	-0.0653352	0.0455092	-0.17618	-1.15526	0.393793	1	ex_02
GTF2F2	-0.00990224	0.0243306	-0.0441351	-0.566942	0.393849	1	ex_02
MAGED1	-0.0600952	0.0401931	-0.160383	-1.17446	0.393992	1	ex_02
TUSC3	0.106058	0.276012	-0.0638962	1.22309	0.394957	1	ex_02
FRMD5	0.293958	0.917851	-0.329936	0.92347	0.396279	1	ex_02
POLK	-0.0801175	0.059808	-0.220043	-1.12222	0.396741	1	ex_02
ZCCHC17	0.0832907	0.223587	-0.0570051	1.16359	0.397013	1	ex_02
ARHGEF3	0.0325581	0.131766	-0.0666501	0.64322	0.397542	1	ex_02
FRA10AC1	0.117568	0.305826	-0.0706893	1.22401	0.397724	1	ex_02
TXNL1	0.071914	0.283021	-0.139193	0.667666	0.398017	1	ex_02
SH3GLB1	-0.0712052	0.0422602	-0.184671	-1.22997	0.398229	1	ex_02
PRH1	0.0739471	0.296986	-0.149092	0.649814	0.398428	1	ex_02
ARPP21	0.132734	0.421719	-0.15625	0.900235	0.399082	1	ex_02
NGLY1	0.0337516	0.163316	-0.0958126	0.510572	0.399297	1	ex_02
AKAP5	-0.0790183	0.109694	-0.267731	-0.820681	0.399326	1	ex_02
CDC5L	-0.0545564	0.0327463	-0.141859	-1.2248	0.399337	1	ex_02
NEK4	0.00864213	0.136071	-0.118787	0.132923	0.399353	1	ex_02
SERP2	0.0701913	0.183186	-0.0428037	1.21751	0.399437	1	ex_02
ADAM9	0.00500665	0.117225	-0.107211	0.0874445	0.399641	1	ex_02
USP14	0.0935293	0.262283	-0.0752239	1.08629	0.39966	1	ex_02
MTMR9	0.0617716	0.1771	-0.0535566	1.04979	0.400266	1	ex_02
ITGB3BP	0.0546893	0.221603	-0.112225	0.642182	0.401081	1	ex_02
NDUFS4	0.06333	0.221624	-0.0949636	0.784141	0.401114	1	ex_02
MAPRE2	0.124711	0.375848	-0.126426	0.973289	0.4017	1	ex_02
LMO7	-0.060363	0.0324847	-0.153211	-1.27423	0.402245	1	ex_02
UBA2	0.0785323	0.23042	-0.073355	1.01339	0.402622	1	ex_02
NDUFA5	0.159372	0.568772	-0.250028	0.762979	0.402759	1	ex_02
CORO2B	-0.0103752	0.0257559	-0.0465062	-0.562811	0.402999	1	ex_02
MGAT4A	-0.00125825	0.154878	-0.157394	-0.0157948	0.403143	1	ex_02
MTF2	-0.0329414	0.0650851	-0.130968	-0.658638	0.403289	1	ex_02
FSIP1	-0.0322882	0.0951335	-0.15971	-0.496648	0.403567	1	ex_02
TMX3	0.0903433	0.228258	-0.0475716	1.2839	0.403679	1	ex_02
PTPN11	-0.0256975	0.0704962	-0.121891	-0.52359	0.403882	1	ex_02
ARIH2	0.0090163	0.118832	-0.1008	0.16092	0.404244	1	ex_02
EPB41L5	-0.0774567	0.0581813	-0.213095	-1.11925	0.404626	1	ex_02
PFDN1	0.013102	0.283388	-0.257184	0.0950087	0.405098	1	ex_02
SNED1	-0.123061	0.402279	-0.648401	-0.459122	0.405353	1	ex_02
ODR4	-0.0564911	0.0810982	-0.19408	-0.804718	0.405409	1	ex_02
RNMT	0.0515912	0.242973	-0.13979	0.528353	0.405695	1	ex_02
ADGRV1	-0.0590083	0.0473381	-0.165355	-1.08752	0.405727	1	ex_02
RNPS1	0.16326	0.467924	-0.141404	1.05028	0.406459	1	ex_02
TSPAN7	0.123751	0.465348	-0.217845	0.710044	0.406801	1	ex_02
ST8SIA5	0.0296488	0.104204	-0.0449062	0.779433	0.407064	1	ex_02
MARCHF6	-0.0381821	0.102661	-0.179025	-0.531341	0.407405	1	ex_02
WDR75	-0.102222	0.057399	-0.261843	-1.25517	0.407779	1	ex_02
VAMP2	-0.0691756	0.085993	-0.224344	-0.87377	0.407987	1	ex_02
SF1	-0.0507763	0.115615	-0.217167	-0.598108	0.409154	1	ex_02
ALDH3A2	-0.0341161	0.0511934	-0.119426	-0.783809	0.409217	1	ex_02
SF3B3	-0.083558	0.0394145	-0.20653	-1.33177	0.409296	1	ex_02
TOP2B	-0.0790978	0.0396968	-0.197892	-1.30502	0.409421	1	ex_02
SNRNP70	-0.102784	0.122617	-0.328184	-0.893751	0.409608	1	ex_02
FKBP1A	0.0855355	0.260748	-0.0896766	0.956821	0.409783	1	ex_02
HLCS	-0.0132152	0.0716685	-0.0980989	-0.305139	0.409916	1	ex_02
HIPK1	0.0407837	0.106877	-0.02531	1.20941	0.410439	1	ex_02
EYA3	-0.0601235	0.110675	-0.230922	-0.689936	0.410478	1	ex_02
RFTN1	0.0203331	0.220989	-0.180323	0.198609	0.410487	1	ex_02
OPRM1	0.12039	0.504311	-0.263531	0.614606	0.410733	1	ex_02
CRPPA	-0.111964	0.0738855	-0.297814	-1.18077	0.411742	1	ex_02
ZNF770	0.0682711	0.198173	-0.0616312	1.03007	0.412824	1	ex_02
EIF3M	0.0186732	0.15422	-0.116873	0.270009	0.412887	1	ex_02
ATPAF1	0.0632439	0.169187	-0.0426989	1.17003	0.413419	1	ex_02
RAB30	0.0380978	0.105884	-0.0296884	1.10156	0.413534	1	ex_02
C2orf72	-0.0270292	0.0318928	-0.0859511	-0.899091	0.413547	1	ex_02
IFNAR1	-0.00656257	0.0930575	-0.106183	-0.129115	0.413765	1	ex_02
ATG13	0.0391592	0.118247	-0.0399288	0.970446	0.413912	1	ex_02
SLC12A8	-0.0305388	0.209651	-0.270729	-0.249199	0.414568	1	ex_02
ENAH	-0.0050147	0.0673175	-0.0773469	-0.135882	0.414851	1	ex_02
WDR26	-0.0693628	0.0964809	-0.235207	-0.819739	0.414856	1	ex_02
SLC36A4	-0.0657026	0.070459	-0.201864	-0.945749	0.417191	1	ex_02
SNX10	0.0415719	0.257698	-0.174554	0.377	0.417362	1	ex_02
PKP4	-0.141385	0.107386	-0.390156	-1.11392	0.417398	1	ex_02
ABL2	-0.00856579	0.0586266	-0.0757582	-0.249859	0.4187	1	ex_02
SAMD12	-0.210541	0.774167	-1.19525	-0.419061	0.419994	1	ex_02
GLCE	-0.105047	0.0833618	-0.293455	-1.09277	0.419997	1	ex_02
HIPK3	-0.064396	0.0536893	-0.182481	-1.06884	0.420133	1	ex_02
KIDINS220	-0.0974434	0.0503117	-0.245198	-1.29258	0.420596	1	ex_02
PGM2L1	0.059343	0.243448	-0.124762	0.631761	0.420745	1	ex_02
PTP4A2	-0.0685793	0.0422315	-0.17939	-1.213	0.420969	1	ex_02
HNRNPA1	-0.102699	0.0583824	-0.26378	-1.24959	0.421091	1	ex_02
PITPNA	-0.0187278	0.0350782	-0.0725338	-0.68219	0.421576	1	ex_02
PIR	0.0615579	0.184545	-0.0614289	0.981009	0.422033	1	ex_02
DOCK7	0.020416	0.117672	-0.0768395	0.411438	0.422043	1	ex_02
MPP5	-0.0053498	0.140603	-0.151303	-0.0718409	0.42221	1	ex_02
CHMP3	0.000331266	0.106471	-0.105809	0.00611709	0.422391	1	ex_02
WDR17	-0.0414604	0.0833768	-0.166298	-0.650935	0.422571	1	ex_02
SYT11	0.198184	0.554075	-0.157707	1.09144	0.423067	1	ex_02
ZRANB1	-0.0175915	0.117844	-0.153027	-0.254578	0.42314	1	ex_02
KCNC1	-0.164995	0.0953284	-0.425318	-1.24224	0.423479	1	ex_02
ARFGAP3	-0.00781903	0.0776361	-0.0932742	-0.179334	0.423575	1	ex_02
CDK17	-0.106135	0.103174	-0.315445	-0.993845	0.423703	1	ex_02
NSL1	0.0776917	0.211483	-0.0560992	1.13814	0.424708	1	ex_02
NPAS2	-0.101107	0.140186	-0.3424	-0.821267	0.424858	1	ex_02
SCAF8	-0.0263172	0.0860134	-0.138648	-0.459187	0.42494	1	ex_02
OAZ1	0.162794	0.467691	-0.142103	1.04649	0.425083	1	ex_02
NEGR1	-0.261195	0.110248	-0.632637	-1.37823	0.425272	1	ex_02
FUT9	-0.139856	0.0973549	-0.377066	-1.15556	0.426632	1	ex_02
PDCD6	0.0425189	0.148295	-0.063257	0.78785	0.426823	1	ex_02
DIAPH2	-0.24944	0.383601	-0.882482	-0.772294	0.426838	1	ex_02
NUCKS1	-0.134232	0.0994581	-0.367922	-1.12581	0.427901	1	ex_02
FBXL20	-0.0296513	0.122628	-0.181931	-0.381637	0.428171	1	ex_02
DROSHA	0.0789194	0.222148	-0.0643088	1.07995	0.42837	1	ex_02
DOCK9	-0.124014	0.160247	-0.408274	-0.855068	0.4284	1	ex_02
WDR12	0.20057	0.513823	-0.112683	1.25493	0.428562	1	ex_02
CAPS2	0.0327256	0.143047	-0.077596	0.5814	0.428911	1	ex_02
HNRNPH3	-0.00612615	0.102952	-0.115205	-0.110077	0.429285	1	ex_02
TAGLN3	-0.0344739	0.203327	-0.272275	-0.284135	0.429379	1	ex_02
DPM1	0.0621024	0.206822	-0.0826168	0.841067	0.429534	1	ex_02
CDC40	0.074223	0.200936	-0.05249	1.14806	0.430156	1	ex_02
MYO1B	-0.0464732	0.127739	-0.220686	-0.522843	0.430472	1	ex_02
CDH9	0.00966299	0.124372	-0.105046	0.165106	0.431404	1	ex_02
MRPS27	0.0464025	0.127789	-0.0349844	1.11747	0.431786	1	ex_02
MFF	0.120558	0.373193	-0.132078	0.935296	0.43199	1	ex_02
GVQW3	-0.0737815	0.0425382	-0.190101	-1.2432	0.432179	1	ex_02
KPNA1	0.088524	0.369118	-0.19207	0.618346	0.432269	1	ex_02
MGAT5	-0.0211318	0.116864	-0.159128	-0.300136	0.432452	1	ex_02
SCCPDH	0.0674692	0.184941	-0.0500022	1.1257	0.432701	1	ex_02
CISD1	0.15297	0.397022	-0.091082	1.22849	0.433004	1	ex_02
SPCS2	0.159411	0.551522	-0.232699	0.796818	0.433483	1	ex_02
SLAIN1	0.0720253	0.204957	-0.0609068	1.06195	0.4337	1	ex_02
ISCA1	0.108944	0.298168	-0.0802802	1.12843	0.433884	1	ex_02
MAST1	-0.061202	0.0953245	-0.217728	-0.766347	0.434047	1	ex_02
ZDHHC17	0.0885672	0.273744	-0.0966091	0.937423	0.434146	1	ex_02
BRINP1	0.00769569	0.204769	-0.189377	0.0765366	0.435472	1	ex_02
KAZN	0.205502	0.633418	-0.222414	0.941252	0.435744	1	ex_02
ZC3H6	0.0589082	0.218475	-0.100658	0.723572	0.43578	1	ex_02
STARD7	-0.0099377	0.0524278	-0.0723032	-0.312313	0.436352	1	ex_02
TTC8	0.0273176	0.34919	-0.294555	0.166343	0.436563	1	ex_02
WDR78	0.0519047	0.169386	-0.0655768	0.865935	0.436622	1	ex_02
RABEP1	-0.07587	0.0866227	-0.238363	-0.915133	0.436832	1	ex_02
BMPR1B	-0.0295676	0.0698489	-0.128984	-0.582916	0.43747	1	ex_02
MNAT1	0.0573568	0.179838	-0.065124	0.917836	0.438383	1	ex_02
PPM1L	-0.00156031	0.13322	-0.136341	-0.0226898	0.438998	1	ex_02
FAM174B	-0.00118692	0.0158108	-0.0181846	-0.136861	0.439272	1	ex_02
NAA16	-0.0778841	0.069056	-0.224824	-1.03886	0.439596	1	ex_02
RTN4RL1	-0.00654142	0.0434892	-0.056572	-0.256262	0.440189	1	ex_02
EIF3J	0.00813283	0.0812139	-0.0649482	0.218115	0.440193	1	ex_02
ARL8B	0.123092	0.344847	-0.0986621	1.08794	0.440403	1	ex_02
ZNF106	-0.0382059	0.120928	-0.197339	-0.470563	0.441065	1	ex_02
FAM120A	-0.053201	0.0869414	-0.193343	-0.744044	0.44108	1	ex_02
SNX13	0.060547	0.156223	-0.0351287	1.24034	0.441654	1	ex_02
UBE2V2	0.0127419	0.0927612	-0.0672775	0.312095	0.441916	1	ex_02
NCBP1	0.148583	0.375112	-0.0779458	1.28556	0.441968	1	ex_02
LRP6	-0.0675299	0.0760627	-0.211123	-0.921748	0.442202	1	ex_02
PEX1	-0.0158016	0.0741782	-0.105781	-0.344194	0.442331	1	ex_02
MAPK14	-0.0759387	0.0698163	-0.221694	-1.02115	0.442502	1	ex_02
GNPTAB	0.108162	0.312803	-0.0964793	1.03593	0.442505	1	ex_02
TRIO	-0.165685	0.217856	-0.549225	-0.84668	0.442635	1	ex_02
SNX27	0.0750978	0.19317	-0.0429748	1.2466	0.444263	1	ex_02
PPM1K	0.0865498	0.224685	-0.0515857	1.22803	0.444311	1	ex_02
NQO2	-0.0521874	0.0895225	-0.193897	-0.721794	0.444786	1	ex_02
CALU	0.105433	0.273846	-0.0629802	1.22701	0.445555	1	ex_02
RORA	-0.0725105	0.447065	-0.592086	-0.273527	0.445782	1	ex_02
POMK	0.0321243	0.120355	-0.0561066	0.713609	0.446764	1	ex_02
LIN7A	-0.223149	0.242531	-0.688828	-0.939194	0.447259	1	ex_02
DSCAM	-1.44471	-0.0127201	-2.8767	-1.97737	0.447611	1	ex_02
MED23	-0.0397351	0.122775	-0.202245	-0.479229	0.447648	1	ex_02
CLCN3	-0.0138324	0.137373	-0.165038	-0.1793	0.447654	1	ex_02
PSAP	0.265395	0.856511	-0.325722	0.87997	0.447781	1	ex_02
NEDD4L	0.22953	0.692413	-0.233353	0.971889	0.447892	1	ex_02
SRSF5	0.0862544	0.232083	-0.0595745	1.15927	0.447969	1	ex_02
RBL2	0.0692238	0.197274	-0.0588261	1.05956	0.448152	1	ex_02
SPAG16	-0.0511414	0.0825193	-0.184802	-0.749923	0.449247	1	ex_02
SCRN1	-0.0292891	0.1187	-0.177278	-0.387904	0.450105	1	ex_02
ATP1B3	0.09623	0.26538	-0.0729205	1.11503	0.45036	1	ex_02
ARID4A	-0.0174877	0.0695395	-0.104515	-0.393845	0.450426	1	ex_02
SOD2	0.0857852	0.335576	-0.164006	0.673107	0.451084	1	ex_02
NIN	0.261431	0.807027	-0.284165	0.939146	0.451161	1	ex_02
STRN3	-0.0944391	0.0550948	-0.243973	-1.23783	0.45238	1	ex_02
BTBD8	-0.145614	0.109216	-0.400444	-1.11995	0.452469	1	ex_02
TMOD2	-0.109933	0.0873939	-0.30726	-1.09192	0.452531	1	ex_02
BAZ2B	-0.0818749	0.384628	-0.548378	-0.343989	0.452582	1	ex_02
TBC1D15	-0.102552	0.0885032	-0.293607	-1.05204	0.452593	1	ex_02
ASAH1	0.108715	0.399803	-0.182372	0.732008	0.453146	1	ex_02
EXTL3	-0.0307717	0.0541045	-0.115648	-0.710581	0.453154	1	ex_02
C2orf80	0.0775043	0.202364	-0.0473551	1.21661	0.453894	1	ex_02
ARL17A	0.137481	0.496378	-0.221416	0.750794	0.454519	1	ex_02
BMPR1A	-0.0507197	0.113307	-0.214747	-0.606051	0.454614	1	ex_02
NRN1	0.218831	0.627911	-0.190248	1.04845	0.455355	1	ex_02
RSKR	-0.0457769	0.0349963	-0.12655	-1.11078	0.456456	1	ex_02
PSMA3	-0.0194053	0.102036	-0.140846	-0.313186	0.456536	1	ex_02
CHCHD3	0.137936	0.381543	-0.105672	1.10977	0.457119	1	ex_02
LEMD3	0.0736698	0.200613	-0.0532737	1.13744	0.457215	1	ex_02
SYP	0.0112072	0.131108	-0.108694	0.183198	0.457695	1	ex_02
LZTFL1	0.0575185	0.18652	-0.0714833	0.873896	0.458076	1	ex_02
SFXN1	-0.0894974	0.0570421	-0.236037	-1.19703	0.458105	1	ex_02
FGF14	0.241708	0.624037	-0.140622	1.23908	0.458154	1	ex_02
SNCB	-0.0171332	0.0190415	-0.0533079	-0.928287	0.458814	1	ex_02
MTERF1	0.0848921	0.254989	-0.0852049	0.97818	0.458905	1	ex_02
ARL4A	0.0199582	0.222435	-0.182518	0.193195	0.459111	1	ex_02
LRFN5	0.152307	0.468675	-0.164061	0.943572	0.459236	1	ex_02
CUL2	0.0710385	0.206919	-0.0648421	1.02467	0.459324	1	ex_02
RIMS2	-0.098694	0.0662903	-0.263678	-1.17246	0.459333	1	ex_02
SCG3	-0.158835	0.124225	-0.441894	-1.09981	0.459359	1	ex_02
CIAO1	-0.145138	0.15406	-0.444336	-0.95076	0.459871	1	ex_02
CSNK1G1	-0.124099	0.105051	-0.35325	-1.06144	0.460077	1	ex_02
ARHGAP5	-0.0795855	0.0594112	-0.218582	-1.12222	0.461607	1	ex_02
AP1G1	-0.0411808	0.0721443	-0.154506	-0.712224	0.461755	1	ex_02
ATP6V0E2	0.0450968	0.172289	-0.0820951	0.694919	0.46187	1	ex_02
STXBP5	-0.0174823	0.200092	-0.235057	-0.157484	0.462083	1	ex_02
NDUFS1	0.104003	0.298269	-0.0902633	1.04929	0.462563	1	ex_02
STAMBPL1	0.249818	0.618269	-0.118633	1.3289	0.462765	1	ex_02
TRAK2	0.101969	0.265729	-0.061792	1.22041	0.462977	1	ex_02
CLK4	0.0384795	0.151372	-0.074413	0.668055	0.463307	1	ex_02
CIR1	-0.0652925	0.0541676	-0.184753	-1.07124	0.463522	1	ex_02
HIBCH	-0.104857	0.105948	-0.315662	-0.974911	0.464399	1	ex_02
JAM3	0.078909	0.352994	-0.195176	0.564272	0.464833	1	ex_02
SPIN3	0.109712	0.291062	-0.0716387	1.18572	0.466061	1	ex_02
SESTD1	-0.0593244	0.0357962	-0.154445	-1.22238	0.466158	1	ex_02
RNF8	0.00814567	0.0969129	-0.0806216	0.179855	0.466534	1	ex_02
CSDE1	-0.101065	0.106778	-0.308908	-0.953044	0.467488	1	ex_02
DNAJC11	0.00687906	0.0523937	-0.0386356	0.296228	0.467492	1	ex_02
ARL6	0.0576477	0.193505	-0.0782098	0.831661	0.467761	1	ex_02
UBAP1L	0.0700653	0.183699	-0.0435687	1.20849	0.468049	1	ex_02
VSTM2A	0.0484237	0.184359	-0.0875121	0.698187	0.469019	1	ex_02
DCAF8	-0.0659689	0.0821929	-0.214131	-0.872672	0.469082	1	ex_02
DENND1B	0.0528275	0.215666	-0.110011	0.635845	0.469455	1	ex_02
ZNF516	0.0439494	0.400442	-0.312544	0.24163	0.471409	1	ex_02
NDUFA9	-0.0254937	0.174408	-0.225395	-0.249957	0.471502	1	ex_02
RIC3	-0.015353	0.174604	-0.20531	-0.158411	0.471711	1	ex_02
SUGT1	-0.0401801	0.0771244	-0.157485	-0.671343	0.472531	1	ex_02
PRKRA	0.0788822	0.207682	-0.0499173	1.20036	0.473541	1	ex_02
AFDN	0.00827077	0.112013	-0.0954714	0.156257	0.475298	1	ex_02
ZNF565	0.132066	0.403069	-0.138937	0.955133	0.475569	1	ex_02
MAOB	0.0871669	0.261354	-0.08702	0.980809	0.476254	1	ex_02
GRIK2	-0.0834655	0.579694	-0.746625	-0.246682	0.476358	1	ex_02
CUL3	-0.0587198	0.0384216	-0.155861	-1.18475	0.476844	1	ex_02
ING5	-0.0107458	0.0679103	-0.0894018	-0.267765	0.477129	1	ex_02
SLC25A26	-0.0805379	0.0758305	-0.236906	-1.00948	0.477296	1	ex_02
KHDRBS2	-0.153876	0.100705	-0.408457	-1.18466	0.477328	1	ex_02
WASL	0.0728369	0.210949	-0.0652751	1.03364	0.478483	1	ex_02
PKD1	0.0480789	0.278552	-0.182394	0.408867	0.478677	1	ex_02
VTI1A	-0.0909605	0.253785	-0.435707	-0.517132	0.478767	1	ex_02
RBX1	0.0452422	0.144805	-0.0543207	0.890625	0.478984	1	ex_02
ATXN7	-0.0266317	0.0920145	-0.145278	-0.439939	0.479914	1	ex_02
BTD	0.0925704	0.390128	-0.204987	0.609746	0.480341	1	ex_02
NCOA2	0.0464381	0.228321	-0.135445	0.500415	0.48068	1	ex_02
PPP6C	-0.0320111	0.0800772	-0.144099	-0.559743	0.48143	1	ex_02
CSRNP2	-0.0157238	0.0993475	-0.130795	-0.267817	0.481711	1	ex_02
MEAF6	0.0689531	0.211731	-0.0738245	0.946547	0.481943	1	ex_02
TMEFF1	0.0884231	0.284913	-0.108067	0.88201	0.482049	1	ex_02
NRSN1	0.152093	0.440113	-0.135927	1.03498	0.482328	1	ex_02
CCDC47	0.00114151	0.15095	-0.148667	0.0149345	0.482448	1	ex_02
SEC31B	0.0406381	0.129372	-0.048096	0.897616	0.482834	1	ex_02
HP1BP3	-0.094342	0.163877	-0.352561	-0.716086	0.484059	1	ex_02
SUZ12	-0.0413125	0.0818453	-0.16447	-0.657458	0.484191	1	ex_02
SATB2	-0.0589115	0.0596914	-0.177514	-0.973538	0.484288	1	ex_02
PDCD7	-0.135945	0.098435	-0.370325	-1.13682	0.484549	1	ex_02
GOT1	0.10409	0.362602	-0.154423	0.789178	0.484734	1	ex_02
VPS37B	-0.00713808	0.0136	-0.0278762	-0.674623	0.484744	1	ex_02
CC2D2A	0.183647	0.526029	-0.158735	1.05129	0.485279	1	ex_02
SMIM13	0.0422386	0.126572	-0.0420947	0.981655	0.485552	1	ex_02
DPY19L2	-0.120708	0.0827337	-0.324149	-1.1629	0.485698	1	ex_02
MBTPS1	-0.0526769	0.147312	-0.252665	-0.516254	0.486337	1	ex_02
LHFPL5	0.0176862	0.137069	-0.101697	0.290362	0.486526	1	ex_02
SLC11A2	-0.0532739	0.0444236	-0.150971	-1.06876	0.486646	1	ex_02
DECR1	-0.0868725	0.0567207	-0.230466	-1.18576	0.487199	1	ex_02
GTF2H1	-0.0290256	0.110262	-0.168314	-0.408428	0.488426	1	ex_02
PTCD3	-0.0343468	0.0951444	-0.163838	-0.519869	0.489563	1	ex_02
CWC27	-0.041254	0.170341	-0.252849	-0.382128	0.489651	1	ex_02
CABP1	-0.00273439	0.186682	-0.19215	-0.0282938	0.491113	1	ex_02
CALM2	0.103747	0.4601	-0.252607	0.570612	0.491457	1	ex_02
EXOC6	-0.0690585	0.0815257	-0.219643	-0.898847	0.491464	1	ex_02
TTC21B	0.0819535	0.230077	-0.0661703	1.0844	0.492301	1	ex_02
CYRIB	-0.0107646	0.256663	-0.278193	-0.078893	0.492419	1	ex_02
EML5	-0.0297443	0.0887375	-0.148226	-0.492039	0.49246	1	ex_02
AEBP2	0.0982901	0.371749	-0.175168	0.704477	0.492658	1	ex_02
SPTLC2	0.0555741	0.16934	-0.0581922	0.95743	0.4928	1	ex_02
TM2D1	0.0027486	0.115232	-0.109735	0.0478928	0.494255	1	ex_02
ZDHHC21	-0.0522023	0.0369976	-0.141402	-1.14703	0.495506	1	ex_02
ABCB1	0.00497098	0.193761	-0.183819	0.0516072	0.495509	1	ex_02
OSBPL6	-0.0889199	0.151819	-0.329659	-0.723936	0.495654	1	ex_02
LRP1B	0.0976239	0.27491	-0.0796626	1.07927	0.495685	1	ex_02
KIN	0.0615024	0.266407	-0.143403	0.588285	0.495713	1	ex_02
CLSTN3	0.0445821	0.204698	-0.115534	0.545723	0.495854	1	ex_02
PEG3	-0.0388052	0.213134	-0.290744	-0.301886	0.496031	1	ex_02
ZBTB11	-0.0245834	0.0359168	-0.0850835	-0.796403	0.496295	1	ex_02
SURF4	0.051929	0.174048	-0.0701901	0.83344	0.497226	1	ex_02
SHC3	-0.0119055	0.0327345	-0.0565455	-0.522722	0.497681	1	ex_02
INTS8	-0.0587296	0.0647272	-0.182186	-0.932374	0.497705	1	ex_02
COP1	-0.0495067	0.0514005	-0.150414	-0.96159	0.499443	1	ex_02
COPS4	0.0804112	0.220398	-0.0595753	1.12584	0.500198	1	ex_02
SAR1B	0.0406689	0.139842	-0.0585039	0.803745	0.50049	1	ex_02
PTPRO	-0.14701	0.356235	-0.650254	-0.572552	0.500798	1	ex_02
SNRK	0.0105386	0.047774	-0.0266967	0.554725	0.501192	1	ex_02
MPHOSPH6	-0.0485158	0.0821418	-0.179173	-0.727774	0.501288	1	ex_02
TMEM14A	0.119942	0.501244	-0.261361	0.616522	0.501803	1	ex_02
ELP1	-0.07629	0.0567713	-0.209351	-1.12374	0.502005	1	ex_02
ZBTB16	-0.0541996	0.191806	-0.300205	-0.431816	0.50248	1	ex_02
CD2AP	-0.0389809	0.0506474	-0.128609	-0.852422	0.502967	1	ex_02
CACNA2D1	0.211854	0.765815	-0.342107	0.749557	0.503126	1	ex_02
NLGN1	0.189904	0.767223	-0.387415	0.644712	0.503214	1	ex_02
SPRED2	-0.00212974	0.00240202	-0.0066615	-0.921103	0.503303	1	ex_02
ILDR2	-0.059784	0.0716904	-0.191258	-0.891234	0.503326	1	ex_02
PPAT	0.113581	0.332713	-0.105552	1.01589	0.503349	1	ex_02
TRAF3	-0.0914882	0.214208	-0.397185	-0.586575	0.504029	1	ex_02
UBE3D	-0.0345147	0.16004	-0.229069	-0.347704	0.505529	1	ex_02
ERO1B	0.0839941	0.227961	-0.0599726	1.1435	0.505705	1	ex_02
PTPRG	0.126221	0.75137	-0.498929	0.395727	0.506036	1	ex_02
RICTOR	0.0458768	0.203529	-0.111775	0.570351	0.50637	1	ex_02
ZNF608	-0.00969039	0.0195136	-0.0388943	-0.650351	0.50651	1	ex_02
ZRANB2	0.0985732	0.30246	-0.105314	0.947584	0.50681	1	ex_02
KCTD16	0.182858	0.483291	-0.117575	1.19293	0.507238	1	ex_02
PSME4	-0.0278313	0.0523547	-0.108017	-0.680274	0.508488	1	ex_02
PIGG	0.0788512	0.222229	-0.0645266	1.07789	0.508797	1	ex_02
YARS1	-0.0243798	0.0939366	-0.142696	-0.403862	0.50935	1	ex_02
CDC37L1	0.0331742	0.191872	-0.125523	0.409712	0.509385	1	ex_02
TMEM135	-0.0122884	0.118738	-0.143315	-0.183817	0.510056	1	ex_02
ZNF81	0.116975	0.334892	-0.100941	1.05209	0.510443	1	ex_02
MRPS30	0.067633	0.241433	-0.106167	0.762704	0.510573	1	ex_02
CFAP298	0.158493	0.52857	-0.211584	0.839396	0.510828	1	ex_02
GRM1	0.153695	0.830142	-0.522753	0.44532	0.511629	1	ex_02
CA10	0.172616	0.863016	-0.517785	0.490035	0.511809	1	ex_02
PDCD6IP	-0.0724579	0.0863925	-0.231308	-0.894016	0.512577	1	ex_02
GABRB1	-0.114239	0.406578	-0.635056	-0.429909	0.51313	1	ex_02
DLG1	0.0499149	0.211274	-0.111444	0.606295	0.513553	1	ex_02
ANKRD36	-0.232161	0.442757	-0.90708	-0.674197	0.514941	1	ex_02
CAMK4	-0.181588	0.186139	-0.549315	-0.967855	0.515695	1	ex_02
CAMKK2	-0.0471716	0.0916731	-0.186016	-0.665885	0.516527	1	ex_02
ASAP2	-0.0377525	0.0397845	-0.11529	-0.9543	0.516748	1	ex_02
VPS35	0.0766677	0.276975	-0.12364	0.750177	0.517225	1	ex_02
FER	0.058153	0.167435	-0.051129	1.04297	0.517525	1	ex_02
SLC25A3	-0.0177439	0.0174533	-0.052941	-0.988073	0.518432	1	ex_02
FAM3C	0.132602	0.38494	-0.119736	1.02995	0.518555	1	ex_02
HACD2	0.0678236	0.187319	-0.0516716	1.11244	0.518991	1	ex_02
KLHDC2	0.105389	0.352206	-0.141427	0.836893	0.519335	1	ex_02
CALD1	0.100009	0.374027	-0.174009	0.715336	0.519373	1	ex_02
RETREG1	0.0534861	0.197329	-0.0903566	0.728788	0.519395	1	ex_02
ATP1B1	-0.00155103	0.210412	-0.213514	-0.014342	0.520577	1	ex_02
PIP4K2C	0.0232354	0.179245	-0.132774	0.291909	0.520639	1	ex_02
OCIAD1	0.139525	0.460216	-0.181167	0.852731	0.520838	1	ex_02
CRACDL	-0.0110727	0.336591	-0.358736	-0.0624226	0.521078	1	ex_02
EIF4G3	-0.0396115	0.081612	-0.160835	-0.640446	0.521353	1	ex_02
HCFC2	0.0963242	0.285833	-0.0931846	0.996218	0.521893	1	ex_02
ANXA6	0.0387638	0.115837	-0.0383095	0.985759	0.522472	1	ex_02
PRKCA	-0.288629	0.546204	-1.12346	-0.677623	0.523586	1	ex_02
CDC73	-0.0497933	0.100146	-0.199733	-0.650882	0.52621	1	ex_02
FMR1	-0.0125769	0.0892083	-0.114362	-0.24218	0.527552	1	ex_02
MEGF9	0.000160227	0.143535	-0.143215	0.00219034	0.527583	1	ex_02
JPH1	0.051277	0.346602	-0.244048	0.340307	0.528244	1	ex_02
HACE1	0.033316	0.116161	-0.0495287	0.7882	0.528752	1	ex_02
MAP1LC3B	0.106618	0.292097	-0.0788619	1.12663	0.530499	1	ex_02
CEP70	-0.0666474	0.0685115	-0.201806	-0.966466	0.531442	1	ex_02
EPHA5	-0.0416155	0.0930583	-0.176289	-0.605648	0.531857	1	ex_02
EVI5	0.0242871	0.146879	-0.098305	0.388295	0.532084	1	ex_02
ZCCHC8	0.0303299	0.151111	-0.090451	0.492177	0.532653	1	ex_02
RUNX1T1	-0.0474383	0.115874	-0.210751	-0.569321	0.532821	1	ex_02
KCNV1	0.028556	0.216185	-0.159073	0.298294	0.532854	1	ex_02
ELMO1	-0.220381	0.194237	-0.635	-1.04177	0.534566	1	ex_02
TBL1XR1	-0.0792689	0.062199	-0.220737	-1.09823	0.535159	1	ex_02
NDUFAF6	-0.0516287	0.0498277	-0.153085	-0.997378	0.535997	1	ex_02
WRN	-0.0654815	0.0762936	-0.207257	-0.905246	0.536787	1	ex_02
ADAM11	-0.0106263	0.0108801	-0.0321328	-0.968417	0.536873	1	ex_02
USP22	-0.0483215	0.0931702	-0.189813	-0.669357	0.537023	1	ex_02
FAIM2	0.0575838	0.166661	-0.051494	1.03469	0.53769	1	ex_02
VPS4B	-0.107382	0.0882434	-0.303007	-1.07586	0.539317	1	ex_02
ABCA9	0.0151738	0.109178	-0.0788305	0.31637	0.539375	1	ex_02
YWHAH	0.0811158	0.263016	-0.100785	0.874018	0.539822	1	ex_02
SLC39A11	0.0047961	0.0250566	-0.0154644	0.463965	0.540725	1	ex_02
FTH1	0.128519	0.361812	-0.104775	1.07972	0.540824	1	ex_02
ZMYM6	0.0449387	0.223377	-0.1335	0.493605	0.541186	1	ex_02
MED21	0.0807078	0.276349	-0.114934	0.808541	0.541651	1	ex_02
PDPK1	-0.0384855	0.0521541	-0.129125	-0.832199	0.542178	1	ex_02
FAM133B	0.0480024	0.190488	-0.0944828	0.6603	0.544865	1	ex_02
FAM135A	0.0672897	0.238495	-0.103916	0.770334	0.544923	1	ex_02
SEPTIN3	-0.0724214	0.0607376	-0.20558	-1.06597	0.54583	1	ex_02
C2CD5	0.00964058	0.136396	-0.117115	0.149068	0.546495	1	ex_02
KIF5C	-0.093653	0.0999227	-0.287229	-0.948241	0.546654	1	ex_02
RNF138	-0.0166206	0.0833568	-0.116598	-0.325831	0.546898	1	ex_02
FAM200B	0.124901	0.385301	-0.135499	0.940099	0.547181	1	ex_02
MB21D2	-0.00673517	0.153354	-0.166824	-0.0824583	0.547406	1	ex_02
ERC1	-0.450084	0.505284	-1.40545	-0.92336	0.547741	1	ex_02
PLK2	0.0137439	0.259318	-0.23183	0.109692	0.547782	1	ex_02
SRGAP3	-0.158133	0.202459	-0.518725	-0.859518	0.548541	1	ex_02
SLITRK4	0.0649066	0.190742	-0.060929	1.01096	0.55085	1	ex_02
GDPD1	0.073885	0.23036	-0.0825895	0.925467	0.550927	1	ex_02
STX16	0.128569	0.433432	-0.176294	0.82657	0.551484	1	ex_02
TAF4B	0.0434556	0.176494	-0.0895828	0.640202	0.551684	1	ex_02
RC3H2	0.0118517	0.146278	-0.122575	0.1728	0.552073	1	ex_02
LMBRD2	-0.0202549	0.101417	-0.141927	-0.326279	0.552342	1	ex_02
SEC61A2	0.121464	0.353738	-0.110809	1.02494	0.55235	1	ex_02
SNAP23	0.0606348	0.174344	-0.0530741	1.04514	0.552466	1	ex_02
PEA15	0.0386089	0.141114	-0.0638962	0.738227	0.552544	1	ex_02
RSBN1L	-0.0471994	0.101055	-0.195454	-0.623989	0.554251	1	ex_02
DZANK1	0.0626613	0.215019	-0.0896962	0.80609	0.554573	1	ex_02
RNGTT	-0.0729525	0.0618398	-0.207745	-1.06077	0.554652	1	ex_02
AK4	-0.0666102	0.0600429	-0.193263	-1.0308	0.554976	1	ex_02
STAM2	-0.048456	0.0463731	-0.143285	-1.00151	0.55511	1	ex_02
DDX46	-0.0295821	0.0649855	-0.12415	-0.613104	0.555204	1	ex_02
EID1	-0.0969852	0.0871753	-0.281146	-1.03218	0.555535	1	ex_02
SSX2IP	0.058702	0.197674	-0.0802699	0.827892	0.556146	1	ex_02
MCTP1	0.183297	0.549162	-0.182569	0.981932	0.556871	1	ex_02
CBLN2	0.132872	1.93368	-1.66793	0.144615	0.55755	1	ex_02
SASH1	-0.0898825	0.551518	-0.731283	-0.274659	0.558058	1	ex_02
LGI4	-0.0199353	0.130438	-0.170309	-0.259837	0.560766	1	ex_02
GOSR1	0.055659	0.183137	-0.0718185	0.855756	0.560957	1	ex_02
LRRC8B	0.177376	0.572718	-0.217966	0.879368	0.561571	1	ex_02
LPIN2	0.0201586	0.0992158	-0.0588985	0.499768	0.561653	1	ex_02
SEZ6L	-0.00513016	0.0280958	-0.0383561	-0.302623	0.562975	1	ex_02
PIGN	-0.0776184	0.0641511	-0.219388	-1.07308	0.56414	1	ex_02
PSMD1	0.0832296	0.239982	-0.0735231	1.04067	0.565321	1	ex_02
DLG3	-0.00869763	0.0592609	-0.0766562	-0.250845	0.565405	1	ex_02
RPL37A	0.0370636	0.39046	-0.316333	0.205558	0.565462	1	ex_02
STX2	-0.0568916	0.0717656	-0.185549	-0.866686	0.565837	1	ex_02
VPS13C	-0.0771658	0.0667798	-0.221111	-1.05069	0.566563	1	ex_02
NBPF11	0.0291503	0.104181	-0.0458808	0.761465	0.567167	1	ex_02
PAFAH1B2	-0.0363968	0.0642768	-0.13707	-0.708591	0.568124	1	ex_02
RNF10	-0.0329515	0.0488916	-0.114795	-0.789117	0.568347	1	ex_02
EDEM3	0.0119332	0.153372	-0.129506	0.165362	0.568662	1	ex_02
STK4	-0.0726446	0.107886	-0.253176	-0.788678	0.570269	1	ex_02
GRSF1	0.0160203	0.128408	-0.0963678	0.279382	0.570749	1	ex_02
MIPEP	-0.0135628	0.105653	-0.132778	-0.222978	0.570892	1	ex_02
PFKP	0.0127602	0.0393689	-0.0138486	0.939898	0.57121	1	ex_02
PPP1R7	0.0371787	0.121851	-0.0474939	0.860596	0.571271	1	ex_02
BEX4	0.0878198	0.296949	-0.12131	0.823047	0.571571	1	ex_02
YWHAQ	-0.0613814	0.0785166	-0.201279	-0.85995	0.572104	1	ex_02
GALNT2	-0.0477058	0.110863	-0.206275	-0.589661	0.573276	1	ex_02
PHACTR2	-0.0069816	0.344111	-0.358074	-0.0389746	0.573439	1	ex_02
TSPYL1	0.077391	0.260802	-0.10602	0.827014	0.573475	1	ex_02
NCOA7	0.108348	0.330033	-0.113336	0.957932	0.57439	1	ex_02
ATG2B	-0.0745696	0.065495	-0.214634	-1.04347	0.575004	1	ex_02
RTN4	0.117159	0.456576	-0.222258	0.676533	0.575304	1	ex_02
KRAS	0.107147	0.326135	-0.11184	0.958983	0.5763	1	ex_02
PSPC1	-0.0562886	0.0619995	-0.174577	-0.932669	0.577481	1	ex_02
TBK1	0.0335476	0.161748	-0.0946527	0.512885	0.578832	1	ex_02
FBXL13	0.0834039	0.379769	-0.212961	0.551578	0.579118	1	ex_02
MYO6	0.0195945	0.125288	-0.0860993	0.363356	0.579834	1	ex_02
WASHC4	0.0792521	0.229468	-0.0709634	1.03406	0.580019	1	ex_02
ELAVL4	0.00756073	0.111309	-0.0961875	0.142834	0.580486	1	ex_02
CD99L2	0.0521972	0.179661	-0.0752662	0.80262	0.582313	1	ex_02
CCDC6	0.0651941	0.200111	-0.0697224	0.947091	0.583185	1	ex_02
PSMC6	0.0794268	0.287635	-0.128781	0.747684	0.583395	1	ex_02
ECPAS	-0.0622172	0.0590991	-0.183534	-1.00517	0.585248	1	ex_02
CTSB	-0.0444178	0.0608662	-0.149702	-0.826881	0.585291	1	ex_02
ABHD18	-0.0368727	0.0412968	-0.115042	-0.92452	0.585855	1	ex_02
USP46	-0.00699716	0.140477	-0.154471	-0.092994	0.586032	1	ex_02
RHEB	0.0511938	0.170324	-0.0679363	0.842256	0.586159	1	ex_02
ASPHD1	-0.0298957	0.0822242	-0.142016	-0.522605	0.586555	1	ex_02
NKAIN2	-0.161716	0.756105	-1.07954	-0.345336	0.586979	1	ex_02
BEX1	0.0845195	0.302509	-0.13347	0.759921	0.587087	1	ex_02
ST8SIA3	0.037558	0.232163	-0.157046	0.378267	0.587402	1	ex_02
SARAF	0.105	0.416809	-0.20681	0.660004	0.588482	1	ex_02
TNNI3K	-0.0571115	0.0638149	-0.178038	-0.925658	0.588649	1	ex_02
TMEM41B	0.0114632	0.134644	-0.111717	0.182395	0.590889	1	ex_02
KTN1	0.0222849	0.195192	-0.150622	0.252607	0.591232	1	ex_02
HLTF	0.109326	0.377856	-0.159204	0.797957	0.591356	1	ex_02
RPL37	-0.13602	0.135075	-0.407116	-0.983398	0.591552	1	ex_02
TM2D3	0.108805	0.388718	-0.171108	0.761857	0.593101	1	ex_02
RABL2B	0.060232	0.322696	-0.202232	0.449785	0.593653	1	ex_02
LRRN3	0.0283654	0.10635	-0.0496197	0.712894	0.595057	1	ex_02
ZFAT	0.0193412	0.0628362	-0.0241538	0.87155	0.595462	1	ex_02
CHML	0.0130574	0.0871909	-0.0610762	0.345214	0.595784	1	ex_02
UXS1	-0.0470118	0.0666115	-0.160635	-0.810939	0.597748	1	ex_02
ZRANB3	-0.0639883	0.0818033	-0.20978	-0.860233	0.597826	1	ex_02
UBE2N	0.0196779	0.115468	-0.0761117	0.402633	0.598427	1	ex_02
SUPT20H	0.0143067	0.129336	-0.100723	0.243769	0.599041	1	ex_02
MAP3K7	0.0366654	0.153747	-0.0804157	0.613787	0.600177	1	ex_02
BANP	-0.00134699	0.10164	-0.104334	-0.0256349	0.601189	1	ex_02
YPEL3	0.0908477	0.356768	-0.175072	0.669593	0.601301	1	ex_02
TMEM165	0.083352	0.263456	-0.096752	0.90707	0.60222	1	ex_02
CAMKV	0.0416149	0.154056	-0.0708266	0.725388	0.602379	1	ex_02
ZMAT3	0.05755	0.172702	-0.0576015	0.979544	0.60319	1	ex_02
TUBA1B	0.0115798	0.398385	-0.375225	0.0586756	0.603818	1	ex_02
NRIP1	-0.00821094	0.240481	-0.256903	-0.0647111	0.604899	1	ex_02
CNOT2	0.0490726	0.174741	-0.076596	0.76535	0.605393	1	ex_02
NPDC1	-0.0216584	0.110771	-0.154088	-0.320545	0.607086	1	ex_02
FAR1	0.00695941	0.110758	-0.0968389	0.131411	0.607221	1	ex_02
ATL2	-0.0711845	0.0720017	-0.214371	-0.974388	0.607334	1	ex_02
STARD9	0.0132077	0.0849506	-0.0585352	0.360825	0.60852	1	ex_02
RALA	-0.0445635	0.0640462	-0.153173	-0.80419	0.608577	1	ex_02
PKN2	-0.0641657	0.0719413	-0.200273	-0.923996	0.608838	1	ex_02
COPS2	0.0491447	0.191	-0.0927107	0.679014	0.60891	1	ex_02
RAC1	-0.0297417	0.0931662	-0.15265	-0.474279	0.60934	1	ex_02
UHRF1BP1L	-0.0192379	0.145301	-0.183777	-0.22916	0.610188	1	ex_02
WSB1	-0.00473395	0.219345	-0.228813	-0.0414066	0.610896	1	ex_02
IP6K2	-0.0125455	0.0388444	-0.0639354	-0.478475	0.611172	1	ex_02
LNPK	0.0156007	0.148186	-0.116985	0.23062	0.61129	1	ex_02
ACTR10	-0.0616758	0.0714588	-0.19481	-0.907971	0.611353	1	ex_02
EPC1	-0.0515487	0.0894791	-0.192576	-0.716409	0.611523	1	ex_02
PHTF1	0.0388111	0.174046	-0.096424	0.56249	0.611757	1	ex_02
YTHDC2	0.060499	0.183306	-0.0623079	0.965547	0.612581	1	ex_02
FKBP5	0.00549536	0.0354203	-0.0244296	0.359924	0.613031	1	ex_02
ROBO1	0.193426	0.574087	-0.187236	0.995917	0.614727	1	ex_02
PTPN9	-0.00200418	0.0332603	-0.0372687	-0.11139	0.614902	1	ex_02
NPEPPS	-0.0784105	0.0995091	-0.25633	-0.863771	0.61496	1	ex_02
AFG3L2	0.0710622	0.23201	-0.0898858	0.865369	0.615039	1	ex_02
CCNL1	-0.0418215	0.10532	-0.188963	-0.557072	0.61601	1	ex_02
KDM4A	0.0146937	0.113535	-0.0841471	0.291369	0.616794	1	ex_02
ORC3	-0.0618816	0.0823425	-0.206106	-0.840953	0.617629	1	ex_02
SYBU	-0.0829055	0.129356	-0.295167	-0.765528	0.617652	1	ex_02
INPP4B	0.114081	0.625674	-0.397513	0.437054	0.618004	1	ex_02
LRBA	0.054421	0.17446	-0.065618	0.888571	0.618768	1	ex_02
LINGO2	0.147598	1.40254	-1.10735	0.230518	0.619085	1	ex_02
ZBTB25	0.00223183	0.166187	-0.161723	0.0266799	0.619206	1	ex_02
SLC66A2	-0.00948616	0.0341648	-0.0531371	-0.425936	0.62001	1	ex_02
CNNM1	-0.0299043	0.100616	-0.160424	-0.44906	0.620418	1	ex_02
FASTKD2	0.0228125	0.257054	-0.211429	0.190878	0.620566	1	ex_02
RAB3C	0.0143607	0.0604187	-0.0316973	0.611107	0.621752	1	ex_02
SEPTIN11	0.13283	0.463049	-0.197389	0.788393	0.621831	1	ex_02
MICU3	0.0694065	0.226084	-0.087271	0.868244	0.622726	1	ex_02
ADAM17	0.0880569	0.281768	-0.105654	0.890958	0.622756	1	ex_02
BRD7	0.0838389	0.253928	-0.0862501	0.966089	0.62303	1	ex_02
ORMDL1	0.155483	0.477174	-0.166208	0.94731	0.623424	1	ex_02
DGKE	-0.0450634	0.0722262	-0.162353	-0.75303	0.623426	1	ex_02
HIF1A	0.0554495	0.190072	-0.0791731	0.807286	0.624002	1	ex_02
RAB22A	-0.113938	0.135002	-0.362879	-0.897063	0.624077	1	ex_02
DNAJC21	0.0347706	0.166771	-0.09723	0.516279	0.624106	1	ex_02
DDHD2	0.0750473	0.392834	-0.242739	0.462858	0.624824	1	ex_02
DPYD	-0.049537	1.82997	-1.92905	-0.0516575	0.62549	1	ex_02
GRIA3	-0.104483	0.614754	-0.82372	-0.284723	0.625815	1	ex_02
PTEN	0.0224157	0.1731	-0.128269	0.291563	0.625923	1	ex_02
GULP1	0.0417372	0.152024	-0.0685494	0.741734	0.626384	1	ex_02
THRB	0.152446	0.523047	-0.218155	0.806226	0.626927	1	ex_02
PHF20L1	-0.0955895	0.0996138	-0.290793	-0.959779	0.627202	1	ex_02
TUBE1	0.0437768	0.181538	-0.0939845	0.622823	0.62778	1	ex_02
RYR2	-0.862958	1.45972	-3.18563	-0.728197	0.627967	1	ex_02
PPP4R1	0.0651454	0.19961	-0.0693188	0.949566	0.628717	1	ex_02
AK5	0.13528	0.491331	-0.220771	0.744678	0.629079	1	ex_02
PSD3	0.0252215	0.207835	-0.157392	0.270699	0.629268	1	ex_02
USP12	0.0562736	0.182607	-0.0700593	0.873044	0.629438	1	ex_02
ATXN3	0.0462295	0.174752	-0.0822925	0.705002	0.6299	1	ex_02
UGGT1	-0.00770509	0.123415	-0.138825	-0.115175	0.629912	1	ex_02
TGS1	0.0526317	0.18868	-0.0834162	0.758235	0.630201	1	ex_02
PKD2	-0.0642628	0.0663472	-0.194873	-0.964343	0.630836	1	ex_02
MSH4	0.00187928	0.0213905	-0.0176319	0.18878	0.630957	1	ex_02
GSPT1	0.0614117	0.187213	-0.0643895	0.956785	0.631879	1	ex_02
TOMM70	0.0298681	0.134422	-0.074686	0.559905	0.632401	1	ex_02
SHROOM3	0.0133965	0.114721	-0.0879276	0.259136	0.634195	1	ex_02
CYP4V2	0.0289928	0.0954354	-0.0374498	0.855246	0.634529	1	ex_02
MLLT10	-0.0448834	0.0491101	-0.138877	-0.935914	0.634849	1	ex_02
CELSR2	-0.00883459	0.0151565	-0.0328257	-0.721747	0.635014	1	ex_02
GRIN2A	-0.193015	0.365139	-0.751168	-0.677774	0.635086	1	ex_02
MRPS6	-0.0342417	0.101155	-0.169638	-0.495675	0.635098	1	ex_02
ZEB2	-0.0136362	0.301576	-0.328849	-0.0847884	0.635137	1	ex_02
FARS2	0.0444141	0.463723	-0.374895	0.207603	0.635498	1	ex_02
RERG	0.111477	0.618278	-0.395324	0.431118	0.637207	1	ex_02
TMF1	0.0457468	0.152248	-0.0607547	0.841886	0.637772	1	ex_02
CDC27	-0.0317165	0.0641254	-0.127558	-0.648602	0.639329	1	ex_02
B4GALT5	-0.02624	0.102878	-0.155358	-0.398313	0.641474	1	ex_02
LTN1	0.0483205	0.159217	-0.0625765	0.854004	0.641854	1	ex_02
SPAG1	0.071722	0.242274	-0.0988299	0.824221	0.641967	1	ex_02
HERC4	0.0426255	0.260598	-0.175347	0.38328	0.643388	1	ex_02
MDGA2	-0.578174	0.31385	-1.4702	-1.27037	0.643522	1	ex_02
THY1	0.279289	0.907459	-0.34888	0.871417	0.643524	1	ex_02
PPM1E	0.0413984	0.493851	-0.411054	0.179332	0.643984	1	ex_02
TARBP1	-0.134537	0.22681	-0.495883	-0.729736	0.644131	1	ex_02
PARG	0.0829622	0.267426	-0.101501	0.881491	0.644249	1	ex_02
RFX3	0.412221	1.77275	-0.948312	0.59384	0.64477	1	ex_02
WDPCP	-0.0610308	0.117567	-0.239628	-0.669763	0.645255	1	ex_02
GFM1	-0.0318021	0.268169	-0.331773	-0.20779	0.646518	1	ex_02
ZFAND1	0.0632336	0.213576	-0.0871084	0.824357	0.646848	1	ex_02
PRXL2A	0.118609	0.367061	-0.129844	0.935666	0.647122	1	ex_02
RNF34	0.0268518	0.101611	-0.0479075	0.703974	0.647857	1	ex_02
PIP4K2B	-0.0261378	0.0336934	-0.085969	-0.856228	0.648056	1	ex_02
CDKL2	-0.0857396	0.122375	-0.293854	-0.807473	0.648334	1	ex_02
SPRED1	0.0133899	0.0695733	-0.0427934	0.46711	0.648555	1	ex_02
COG5	-0.0309956	0.0604716	-0.122463	-0.664176	0.649748	1	ex_02
ATP6V0A1	-0.0129835	0.199988	-0.225955	-0.119487	0.6499	1	ex_02
GATAD1	0.0682191	0.224707	-0.088269	0.854423	0.650111	1	ex_02
CCDC148	0.0352989	0.164836	-0.0942385	0.53409	0.651127	1	ex_02
NRDC	0.065702	0.209055	-0.0776511	0.898296	0.652216	1	ex_02
IPO9	0.000348906	0.130329	-0.129631	0.00526116	0.652365	1	ex_02
CDC42SE2	-0.0518923	0.0624568	-0.166241	-0.889443	0.652646	1	ex_02
MRPS28	0.0405501	0.136529	-0.0554287	0.828066	0.652798	1	ex_02
SLF1	0.0174481	0.226702	-0.191806	0.163427	0.653178	1	ex_02
BMS1	0.00807556	0.0956453	-0.0794942	0.180745	0.653449	1	ex_02
RAP2A	0.0435578	0.155679	-0.0685634	0.761424	0.653556	1	ex_02
FNDC3B	0.00264984	0.179789	-0.174489	0.0293193	0.654005	1	ex_02
MTCH2	-0.0232805	0.062195	-0.108756	-0.533825	0.654184	1	ex_02
PRSS23	0.0797546	0.307989	-0.148479	0.684894	0.655469	1	ex_02
ZNF720	0.000199705	0.058964	-0.0585646	0.00666077	0.657963	1	ex_02
SMC6	0.0569583	0.183084	-0.0691673	0.885119	0.658206	1	ex_02
NDUFV3	-0.0171682	0.0316938	-0.0660302	-0.688655	0.658459	1	ex_02
CLDN12	-0.0182972	0.161271	-0.197865	-0.199712	0.658796	1	ex_02
NBN	-0.0145914	0.176247	-0.20543	-0.149857	0.659558	1	ex_02
TMLHE	0.149901	0.573914	-0.274112	0.692904	0.660363	1	ex_02
TMTC1	0.0330559	0.234603	-0.168491	0.321455	0.661249	1	ex_02
ATP6V1A	0.0338618	0.169398	-0.101674	0.48967	0.661367	1	ex_02
SLC12A5	-0.0544468	0.181561	-0.290455	-0.452162	0.661767	1	ex_02
RRAGD	-0.0164481	0.0561436	-0.0890398	-0.444097	0.662184	1	ex_02
PRPSAP1	0.000348725	0.0987078	-0.0980103	0.00694892	0.662213	1	ex_02
POLR2J3	-0.0176287	0.0297567	-0.0650141	-0.729161	0.663159	1	ex_02
PLEKHA3	-0.0196443	0.0517313	-0.09102	-0.53943	0.663296	1	ex_02
VAMP4	0.0425773	0.19524	-0.110085	0.546629	0.664077	1	ex_02
MRS2	0.0278008	0.186982	-0.13138	0.342307	0.66443	1	ex_02
ZC3H15	0.0583186	0.224584	-0.107947	0.687469	0.664747	1	ex_02
KRR1	0.0747402	0.242012	-0.0925314	0.87575	0.664843	1	ex_02
CAPZA1	0.0540895	0.173582	-0.0654033	0.887196	0.665991	1	ex_02
DNAJB6	0.0329844	0.122063	-0.0560943	0.725743	0.666224	1	ex_02
PRICKLE2	0.0136254	0.0838482	-0.0565973	0.380295	0.669489	1	ex_02
HNRNPA3	0.057715	0.286043	-0.170613	0.495425	0.670152	1	ex_02
SKP1	0.0185285	0.180722	-0.143665	0.223901	0.670821	1	ex_02
UBE2K	-0.00289364	0.193829	-0.199616	-0.0288297	0.671243	1	ex_02
TRIM44	-0.13229	0.231555	-0.496135	-0.712619	0.671331	1	ex_02
ZBTB43	-0.0474917	0.0615036	-0.156487	-0.854	0.671336	1	ex_02
RANBP2	-0.00264097	0.167533	-0.172815	-0.0304171	0.671499	1	ex_02
FAM160B1	0.0785004	0.26349	-0.106489	0.831713	0.671613	1	ex_02
TAMM41	-0.0490244	0.0793114	-0.17736	-0.748708	0.672208	1	ex_02
RAD21	-0.0467482	0.110344	-0.203841	-0.583254	0.672438	1	ex_02
IFT43	-0.0197775	0.10416	-0.143715	-0.312765	0.672498	1	ex_02
ZBED5	0.00704719	0.159826	-0.145731	0.090407	0.672827	1	ex_02
ZSCAN18	0.0203877	0.147556	-0.106781	0.314221	0.672858	1	ex_02
ARL17B	0.000797654	0.00609561	-0.0045003	0.29509	0.672962	1	ex_02
RSRC2	-0.0679644	0.106457	-0.242386	-0.76371	0.673464	1	ex_02
TNPO3	-0.0415578	0.083383	-0.166499	-0.651923	0.673636	1	ex_02
SH3GL3	0.0527579	0.181308	-0.0757924	0.804382	0.674028	1	ex_02
RBM33	-0.0695009	0.10205	-0.241051	-0.794048	0.674144	1	ex_02
NRF1	0.0563383	0.198764	-0.0860877	0.775288	0.675664	1	ex_02
KANSL1	-0.0179784	0.339349	-0.375306	-0.0986127	0.675716	1	ex_02
APOOL	0.0614936	0.200326	-0.0773392	0.868133	0.675785	1	ex_02
SON	-0.0378833	0.0907984	-0.166565	-0.577005	0.676273	1	ex_02
DNHD1	0.105877	0.39613	-0.184376	0.714947	0.676767	1	ex_02
ADIPOR2	0.00714688	0.104582	-0.0902886	0.143763	0.676968	1	ex_02
BBX	0.111324	0.389455	-0.166806	0.784494	0.677763	1	ex_02
PFN2	0.115219	0.389405	-0.158968	0.823615	0.677901	1	ex_02
VPS13A	-0.0266353	0.087781	-0.141052	-0.456266	0.677916	1	ex_02
CLHC1	-0.022482	0.0642729	-0.109237	-0.507913	0.678681	1	ex_02
BTAF1	-0.0470397	0.059984	-0.154063	-0.861455	0.678796	1	ex_02
CDC14B	-0.13887	0.217175	-0.494915	-0.764454	0.679137	1	ex_02
RNF213	0.115381	0.508333	-0.277571	0.575498	0.679237	1	ex_02
STMN3	-0.0483243	0.0812753	-0.177924	-0.730819	0.679756	1	ex_02
ATP2C1	-0.0475237	0.0617208	-0.156768	-0.852627	0.680746	1	ex_02
MED12L	0.129952	0.403597	-0.143693	0.930774	0.682959	1	ex_02
FNIP2	0.101219	0.343646	-0.141207	0.818335	0.682997	1	ex_02
MSRA	-0.0627782	0.251563	-0.377119	-0.391432	0.683434	1	ex_02
YAF2	-0.0420241	0.0861314	-0.17018	-0.642701	0.683936	1	ex_02
CTNNA2	-2.37336	0.197752	-4.94446	-1.80922	0.684216	1	ex_02
DCLK2	-0.0351196	0.120847	-0.191086	-0.441334	0.684278	1	ex_02
ATE1	0.0421382	0.169452	-0.0851761	0.648704	0.684811	1	ex_02
TMEM50A	0.0498147	0.175753	-0.0761237	0.77526	0.685151	1	ex_02
RBM14	-0.00850813	0.0264603	-0.0434765	-0.476877	0.685281	1	ex_02
SLC6A15	-0.0621696	0.0916145	-0.215954	-0.792346	0.685482	1	ex_02
ASXL2	0.0298029	0.116104	-0.0564984	0.676844	0.686467	1	ex_02
MSH2	-0.0646575	0.124059	-0.253374	-0.671516	0.68757	1	ex_02
SEC24A	-0.0266538	0.0807944	-0.134102	-0.486192	0.688379	1	ex_02
LRRTM3	0.0225903	0.372932	-0.327751	0.12638	0.688841	1	ex_02
TTLL5	0.0267803	0.135953	-0.0823922	0.480785	0.689629	1	ex_02
TRPM3	-0.0639678	0.0901138	-0.218049	-0.81369	0.690606	1	ex_02
TCF4	0.238563	1.01983	-0.542704	0.598483	0.690921	1	ex_02
DNAJA1	-0.0263927	0.0743223	-0.127108	-0.513615	0.691833	1	ex_02
PAPOLA	0.0493251	0.331219	-0.232568	0.34295	0.692413	1	ex_02
ZNF483	-0.111659	0.187685	-0.411002	-0.731091	0.694687	1	ex_02
SCOC	0.0368436	0.223232	-0.149545	0.387428	0.695471	1	ex_02
DOK6	0.000795945	0.061629	-0.0600371	0.0256443	0.697486	1	ex_02
CDC42	-0.0445177	0.0893773	-0.178413	-0.651653	0.69764	1	ex_02
ARMH4	-0.036018	0.0773062	-0.149342	-0.622939	0.697711	1	ex_02
HDAC9	0.131717	0.524711	-0.261277	0.656908	0.699404	1	ex_02
ARID5B	-0.0348523	0.252932	-0.322637	-0.237362	0.700571	1	ex_02
EFR3A	-0.0411587	0.102379	-0.184696	-0.562009	0.700586	1	ex_02
DDB1	-0.0079634	0.076271	-0.0921978	-0.185292	0.701378	1	ex_02
GPRASP1	-0.100301	0.163275	-0.363878	-0.745844	0.702136	1	ex_02
HACD3	-0.0519872	0.093764	-0.197738	-0.699089	0.702222	1	ex_02
MKLN1	-0.0280939	0.216787	-0.272974	-0.224857	0.70236	1	ex_02
BRINP2	-0.0813795	0.169802	-0.332561	-0.635002	0.702722	1	ex_02
UBL3	0.0580164	0.193873	-0.0778406	0.836983	0.703344	1	ex_02
GABARAPL1	0.0432021	0.253737	-0.167332	0.402189	0.703751	1	ex_02
TENM4	0.000537146	0.0238906	-0.0228163	0.0450806	0.703988	1	ex_02
PRPF8	0.0383008	0.222825	-0.146224	0.406819	0.704456	1	ex_02
OSBPL1A	0.0757598	0.270437	-0.118917	0.762732	0.704477	1	ex_02
NTRK3	-0.155258	0.68779	-0.998306	-0.360953	0.705442	1	ex_02
BBS9	0.0938868	0.34257	-0.154796	0.739958	0.70676	1	ex_02
SEC62	0.0463629	0.335026	-0.2423	0.314795	0.706927	1	ex_02
DYNC1I1	0.081135	0.273302	-0.111032	0.827518	0.707542	1	ex_02
NPRL3	-0.00787269	0.106219	-0.121964	-0.135244	0.707855	1	ex_02
GNAI3	-0.0448087	0.0658511	-0.155468	-0.793634	0.708452	1	ex_02
PHIP	0.0104823	0.197356	-0.176392	0.10994	0.709323	1	ex_02
ENC1	0.0803045	0.593328	-0.432719	0.306797	0.709591	1	ex_02
FEM1B	0.0409358	0.162273	-0.0804018	0.661235	0.710875	1	ex_02
EIF1AX	0.150101	0.54652	-0.246319	0.742122	0.711476	1	ex_02
CLIP3	-0.0174881	0.0466343	-0.0816105	-0.534541	0.711546	1	ex_02
GTF2A1	0.0782386	0.263052	-0.106574	0.829729	0.711646	1	ex_02
TLE5	-0.0251101	0.0469257	-0.0971458	-0.683201	0.712243	1	ex_02
ANKDD1A	-0.0518193	0.0847886	-0.188427	-0.74347	0.712498	1	ex_02
DCTN1	0.121677	0.413371	-0.170016	0.81758	0.712619	1	ex_02
FRS2	-0.0223865	0.109689	-0.154462	-0.33221	0.71287	1	ex_02
COPB2	0.0369936	0.218725	-0.144738	0.398974	0.71289	1	ex_02
UBP1	0.0376928	0.167518	-0.0921327	0.569045	0.712938	1	ex_02
LRRC7	-0.151999	0.209122	-0.51312	-0.824967	0.713222	1	ex_02
STK3	0.00780119	0.173262	-0.15766	0.0924088	0.71343	1	ex_02
KIF5B	-0.0205061	0.100254	-0.141267	-0.332818	0.713651	1	ex_02
ATG14	-0.0854829	0.115985	-0.286951	-0.831613	0.714569	1	ex_02
SPOCK2	0.0397793	0.136705	-0.0571461	0.804392	0.714569	1	ex_02
GPATCH2	0.0621369	0.217765	-0.0934912	0.782546	0.714854	1	ex_02
DNAL1	0.0357856	0.138599	-0.0670279	0.682191	0.71548	1	ex_02
SMYD3	-0.0086504	0.261546	-0.278846	-0.0627488	0.715678	1	ex_02
LRRC40	0.0116007	0.190228	-0.167027	0.127288	0.716046	1	ex_02
SLC35F5	0.0521637	0.192917	-0.0885895	0.726371	0.716321	1	ex_02
AHCYL1	-0.0532907	0.0774894	-0.184071	-0.798653	0.7174	1	ex_02
MAPK10	0.0638337	0.256621	-0.128954	0.648963	0.717697	1	ex_02
IARS1	-0.00669622	0.136541	-0.149933	-0.0916267	0.718553	1	ex_02
ARFIP1	-0.0574264	0.105438	-0.220291	-0.691089	0.719005	1	ex_02
PCMTD1	0.0622951	0.257435	-0.132844	0.625687	0.719402	1	ex_02
HMGXB3	-0.033037	0.283442	-0.349515	-0.204599	0.719871	1	ex_02
FBXL5	0.0257121	0.149936	-0.0985116	0.405677	0.722656	1	ex_02
NAALAD2	0.0427896	0.17014	-0.0845612	0.658543	0.722967	1	ex_02
OPA1	0.0569602	0.278632	-0.164711	0.503628	0.72301	1	ex_02
XRCC6	-0.0264254	0.0583244	-0.111175	-0.611127	0.723429	1	ex_02
CCDC191	-0.0862675	0.154118	-0.326653	-0.703375	0.724287	1	ex_02
EPRS1	-0.00118197	0.118277	-0.120641	-0.0193925	0.724316	1	ex_02
BBS7	0.0424339	0.148493	-0.0636258	0.784171	0.724803	1	ex_02
ERLEC1	0.0279186	0.287435	-0.231598	0.210852	0.724933	1	ex_02
USP24	0.0234149	0.152551	-0.105721	0.355379	0.725161	1	ex_02
CNOT1	-0.0277693	0.120703	-0.176242	-0.366578	0.725741	1	ex_02
ERO1A	0.0252689	0.147297	-0.0967587	0.405861	0.726604	1	ex_02
ANKRD46	-0.0489656	0.0944305	-0.192362	-0.669271	0.727261	1	ex_02
CACNB2	0.0917851	0.503019	-0.319449	0.437453	0.727389	1	ex_02
DNM3	0.0846354	0.308485	-0.139214	0.741043	0.727424	1	ex_02
CALCOCO1	0.0389271	0.153122	-0.0752682	0.668116	0.727474	1	ex_02
XKR9	-0.0235845	0.0745758	-0.121745	-0.470911	0.727595	1	ex_02
IFT57	0.0368804	0.163317	-0.0895559	0.571704	0.728613	1	ex_02
LIMCH1	0.170046	0.592601	-0.252509	0.788733	0.728901	1	ex_02
RAB14	0.0755119	0.315475	-0.164451	0.616765	0.728972	1	ex_02
BBS2	-0.043446	0.0756514	-0.162544	-0.714983	0.729785	1	ex_02
TRAPPC11	-0.0303713	0.0962621	-0.157005	-0.470071	0.730298	1	ex_02
CPEB3	-0.0139125	0.432259	-0.460084	-0.0611154	0.730631	1	ex_02
CFAP36	-0.0204443	0.107886	-0.148775	-0.312241	0.731364	1	ex_02
FAM53B	-0.0147277	0.0599122	-0.0893677	-0.386735	0.731529	1	ex_02
RAB2A	0.0567908	0.253043	-0.139461	0.567169	0.731811	1	ex_02
VAPA	0.0635628	0.303896	-0.176771	0.518367	0.732172	1	ex_02
HABP4	-0.0250116	0.108899	-0.158922	-0.366078	0.732377	1	ex_02
MIB1	-0.0187301	0.131959	-0.169419	-0.243616	0.732633	1	ex_02
SCAMP1	0.0618553	0.315587	-0.191876	0.477805	0.73294	1	ex_02
ANAPC1	0.00146481	0.134106	-0.131177	0.0216446	0.73333	1	ex_02
CAMLG	-0.0543913	0.0974502	-0.206233	-0.702081	0.734297	1	ex_02
GCNA	-0.00318997	0.0339031	-0.0402831	-0.168555	0.734317	1	ex_02
SEC31A	0.0497338	0.185154	-0.0856867	0.719806	0.734387	1	ex_02
TXNDC16	-0.0214311	0.127776	-0.170638	-0.281515	0.734608	1	ex_02
PRKACB	0.0811185	0.285994	-0.123757	0.776029	0.735819	1	ex_02
AATF	-0.000713249	0.117377	-0.118804	-0.0118379	0.735938	1	ex_02
PRORP	-0.0428661	0.0750337	-0.160766	-0.712605	0.736158	1	ex_02
JAK1	-0.0739656	0.212812	-0.360743	-0.505514	0.737027	1	ex_02
CSPP1	-0.0406973	0.0703341	-0.151729	-0.718403	0.737172	1	ex_02
SHPRH	0.0486628	0.181552	-0.0842265	0.71772	0.737778	1	ex_02
NISCH	-0.0537546	0.110795	-0.218305	-0.640274	0.737778	1	ex_02
CRYM	0.0722111	0.267506	-0.123084	0.724704	0.737919	1	ex_02
KCNA1	0.0154572	0.0738212	-0.0429067	0.519082	0.739005	1	ex_02
ARL6IP5	0.0287783	0.292761	-0.235205	0.213666	0.739604	1	ex_02
GPR135	0.00035926	0.134187	-0.133468	0.00526152	0.740269	1	ex_02
POU2F1	-0.000967905	0.278746	-0.280682	-0.00678214	0.741522	1	ex_02
ZCCHC2	0.0989303	0.349207	-0.151346	0.774743	0.741897	1	ex_02
DENND1A	-0.157881	0.476121	-0.791883	-0.488075	0.742208	1	ex_02
CPNE3	0.000943609	0.121574	-0.119687	0.0153315	0.742362	1	ex_02
MICAL2	-0.0308747	0.0929705	-0.15472	-0.488621	0.742734	1	ex_02
CDH18	0.132133	0.528677	-0.26441	0.653086	0.742966	1	ex_02
CERS6	0.0983619	0.33679	-0.140066	0.808569	0.743441	1	ex_02
SRSF10	0.0192004	0.159746	-0.121345	0.267758	0.74348	1	ex_02
MOB4	0.0128416	0.0721968	-0.0465136	0.424042	0.743857	1	ex_02
SERPINE2	0.0381537	0.138832	-0.0625244	0.742762	0.744273	1	ex_02
DENND6A	0.00705054	0.139307	-0.125206	0.104485	0.744376	1	ex_02
JMJD1C	0.0305018	0.204493	-0.143489	0.343595	0.744828	1	ex_02
RCN2	0.115514	0.41942	-0.188392	0.74498	0.746553	1	ex_02
RBM17	0.0499596	0.183851	-0.0839317	0.731332	0.74686	1	ex_02
TBC1D4	-0.0361047	0.0834991	-0.155708	-0.591652	0.746897	1	ex_02
SULT4A1	-0.0819712	0.14853	-0.312472	-0.697005	0.747154	1	ex_02
SGPP1	0.00233525	0.072701	-0.0680305	0.0650458	0.747173	1	ex_02
IGSF8	0.00360302	0.240579	-0.233372	0.0297997	0.74722	1	ex_02
PRKG1	-0.000253809	0.0610435	-0.0615511	-0.00811548	0.747348	1	ex_02
UNC5C	-0.0404601	0.367384	-0.448304	-0.194438	0.747453	1	ex_02
PLEKHA5	0.0300606	0.565471	-0.505349	0.110042	0.747911	1	ex_02
AMZ2	-0.0235752	0.0536673	-0.100818	-0.5982	0.747928	1	ex_02
ARF1	0.0615458	0.23303	-0.109938	0.703434	0.74823	1	ex_02
CRIM1	0.0231503	0.117909	-0.0716089	0.478832	0.748676	1	ex_02
SERBP1	0.0649427	0.315795	-0.18591	0.507412	0.748892	1	ex_02
LNX1	0.0403805	0.221468	-0.140707	0.43705	0.749096	1	ex_02
AFG1L	0.0385709	0.170357	-0.0932152	0.573638	0.750233	1	ex_02
ATP5MPL	0.00998808	0.0977771	-0.0778009	0.222992	0.750314	1	ex_02
RDX	0.0246592	0.304348	-0.255029	0.172804	0.750371	1	ex_02
FBXO41	-0.00527111	0.0285767	-0.0391189	-0.305225	0.750483	1	ex_02
ANKRD27	-0.0333917	0.0928329	-0.159616	-0.518493	0.750596	1	ex_02
KDM1A	-0.0140359	0.121202	-0.149273	-0.203419	0.751102	1	ex_02
ZNF385B	0.144875	0.699859	-0.41011	0.511634	0.75145	1	ex_02
PSMD12	0.0759813	0.275991	-0.124029	0.744567	0.753259	1	ex_02
CD200	-0.0424429	0.0858626	-0.170748	-0.648348	0.753474	1	ex_02
ZNF44	-0.0473554	0.163528	-0.258239	-0.440124	0.753992	1	ex_02
RALBP1	-0.0350762	0.0851081	-0.15526	-0.572022	0.754204	1	ex_02
ATP6V0C	0.0940569	0.381715	-0.193601	0.640858	0.754475	1	ex_02
FBXO3	0.0434051	0.164115	-0.0773052	0.704766	0.754823	1	ex_02
DMTF1	0.0455288	0.171759	-0.0807014	0.706921	0.755849	1	ex_02
DMD	-0.513963	1.45171	-2.47964	-0.51247	0.757443	1	ex_02
MAN1A1	-0.106437	0.212728	-0.425602	-0.653621	0.761365	1	ex_02
PPP3CC	-0.0145101	0.117326	-0.146346	-0.215718	0.761457	1	ex_02
DDHD1	-0.0472908	0.135997	-0.230579	-0.505698	0.763354	1	ex_02
NGRN	0.0840523	0.331682	-0.163578	0.665265	0.763416	1	ex_02
MOXD1	0.0238991	0.124906	-0.0771082	0.463742	0.76379	1	ex_02
GGA2	-0.0328234	0.0685048	-0.134152	-0.634895	0.764392	1	ex_02
RCOR3	0.054248	0.216048	-0.107552	0.657133	0.766008	1	ex_02
DNM1L	0.109873	0.450934	-0.231189	0.631402	0.767292	1	ex_02
TMEFF2	-0.0765392	0.199977	-0.353055	-0.542514	0.767324	1	ex_02
PWWP3A	-0.0216901	0.0458187	-0.0891989	-0.629722	0.767472	1	ex_02
VMP1	-0.0211756	0.0867815	-0.129133	-0.384443	0.767955	1	ex_02
CREG2	0.130845	0.593619	-0.33193	0.554159	0.767998	1	ex_02
GOPC	0.0312647	0.203248	-0.140719	0.3563	0.769092	1	ex_02
SIK2	0.0839104	0.317887	-0.150067	0.702895	0.769409	1	ex_02
TBC1D5	0.0290861	0.184421	-0.126249	0.366999	0.769442	1	ex_02
SCAF4	-0.0233498	0.0965944	-0.143294	-0.381551	0.770438	1	ex_02
WDR27	-0.0245037	0.184082	-0.233089	-0.230248	0.770471	1	ex_02
KPNA6	0.0171616	0.0936407	-0.0593175	0.439808	0.771764	1	ex_02
RAB11FIP2	-0.0403323	0.101482	-0.182146	-0.55742	0.772295	1	ex_02
TBC1D30	-0.00450382	0.0844387	-0.0934464	-0.0992476	0.772614	1	ex_02
AP3B1	-0.0107045	0.0995135	-0.120922	-0.190354	0.773998	1	ex_02
SLC2A13	-0.0529211	0.121776	-0.227618	-0.593734	0.77481	1	ex_02
ATP8B4	0.042801	0.195081	-0.109479	0.550883	0.774934	1	ex_02
RASGRF1	-0.0230195	0.0834472	-0.129486	-0.42377	0.775394	1	ex_02
RCAN1	-0.00176658	0.0649875	-0.0685207	-0.0518685	0.775427	1	ex_02
ETV5	-0.00175478	0.0758703	-0.0793799	-0.0443065	0.776364	1	ex_02
PTPN2	0.0481457	0.213417	-0.117125	0.570964	0.776498	1	ex_02
CDC123	0.0408543	0.158175	-0.0764665	0.682513	0.778749	1	ex_02
OSTF1	0.028142	0.166764	-0.11048	0.397897	0.779231	1	ex_02
FGFR2	0.0030467	0.0147213	-0.00862786	0.51149	0.779384	1	ex_02
PHACTR4	0.031121	0.143382	-0.0811395	0.543344	0.779473	1	ex_02
ACADM	0.00477395	0.123512	-0.113964	0.0788015	0.779999	1	ex_02
ZNF638	-0.107679	0.256147	-0.471506	-0.580079	0.780252	1	ex_02
FIP1L1	0.0190579	0.118686	-0.0805701	0.374923	0.780536	1	ex_02
ASPH	-0.00139551	0.151278	-0.154069	-0.0179151	0.780679	1	ex_02
USP33	0.0137337	0.17407	-0.146602	0.167883	0.782024	1	ex_02
CBR4	0.0416247	0.179401	-0.0961519	0.592139	0.782275	1	ex_02
ANKRD30BL	-0.0373326	0.136973	-0.211638	-0.419783	0.782338	1	ex_02
DDRGK1	-0.00973052	0.153117	-0.172578	-0.117112	0.783045	1	ex_02
PTPRN	-0.0713456	0.134764	-0.277455	-0.678448	0.783715	1	ex_02
LNPEP	-0.0263019	0.145184	-0.197788	-0.300613	0.784643	1	ex_02
GPR63	-0.013289	0.127258	-0.153836	-0.185319	0.78508	1	ex_02
NARS1	-0.0814256	0.164569	-0.32742	-0.648759	0.785237	1	ex_02
SYNE1	-0.0828985	0.292217	-0.458014	-0.433142	0.785517	1	ex_02
SND1	-0.0147991	0.147386	-0.176984	-0.178843	0.785952	1	ex_02
SNAP25	0.00295606	0.307091	-0.301178	0.01905	0.785963	1	ex_02
SYN3	-0.61752	4.94526	-6.1803	-0.217574	0.786205	1	ex_02
C6orf89	-0.0367679	0.0985874	-0.172123	-0.532404	0.786272	1	ex_02
KLHL3	0.0214745	0.183302	-0.140353	0.260087	0.788234	1	ex_02
IST1	-0.0380101	0.0852411	-0.161261	-0.604444	0.7888	1	ex_02
PRKAA2	-0.0301465	0.065999	-0.126292	-0.614549	0.78921	1	ex_02
VWA3A	-0.0267628	0.11586	-0.169385	-0.367782	0.789617	1	ex_02
CREB1	0.00238587	0.145379	-0.140608	0.0327024	0.789652	1	ex_02
EPB41L2	-0.0556038	0.149019	-0.260226	-0.532598	0.789847	1	ex_02
STX1B	0.00829607	0.0788083	-0.0622162	0.230598	0.790581	1	ex_02
ARPP19	0.0891678	0.366778	-0.188442	0.629536	0.790683	1	ex_02
EIF4G2	0.0692307	0.283526	-0.145065	0.63319	0.791119	1	ex_02
CEPT1	-0.0369473	0.0844862	-0.158381	-0.596338	0.792505	1	ex_02
SLC9A7	0.0425081	0.170149	-0.0851331	0.652723	0.793138	1	ex_02
NDRG4	0.0580179	0.247202	-0.131166	0.601071	0.79337	1	ex_02
NUP133	0.041343	0.196641	-0.113955	0.521777	0.793924	1	ex_02
MOB1B	0.0329573	0.236984	-0.171069	0.316601	0.794011	1	ex_02
SREK1IP1	-0.013634	0.070497	-0.097765	-0.317625	0.795316	1	ex_02
SH3RF2	-0.0260236	0.0760131	-0.12806	-0.499872	0.795579	1	ex_02
RAP1A	-0.0299303	0.110186	-0.170046	-0.418669	0.796221	1	ex_02
PTPN12	-0.00646733	0.222722	-0.235656	-0.0553069	0.796328	1	ex_02
UBE2H	-0.0523364	0.160769	-0.265442	-0.481347	0.79656	1	ex_02
WASF1	-0.0429086	0.135021	-0.220838	-0.472655	0.796788	1	ex_02
SYNM	-0.0206274	0.0702417	-0.111497	-0.444915	0.797818	1	ex_02
CHRM3	-0.275357	0.671832	-1.22254	-0.56978	0.798196	1	ex_02
CCDC186	-0.0346148	0.0734977	-0.142727	-0.627529	0.799268	1	ex_02
SNX3	-0.0314835	0.109438	-0.172405	-0.437878	0.800734	1	ex_02
ARHGEF11	0.04903	0.219713	-0.121653	0.563014	0.800763	1	ex_02
IMMP2L	-0.024364	0.119441	-0.168169	-0.332065	0.801141	1	ex_02
DTNA	0.00644396	0.175449	-0.162561	0.0747312	0.801226	1	ex_02
KCNQ5	0.0936284	0.367144	-0.179887	0.670924	0.80153	1	ex_02
UCHL5	0.0732462	0.289356	-0.142863	0.664293	0.802268	1	ex_02
LYRM2	0.0654704	0.292983	-0.162043	0.56401	0.802321	1	ex_02
SCN2A	0.0148399	0.202272	-0.172592	0.15518	0.80256	1	ex_02
PPP1R12B	-0.0706043	0.142363	-0.283572	-0.649779	0.802683	1	ex_02
RPL7L1	-0.0693873	0.220953	-0.359727	-0.468405	0.804524	1	ex_02
GRIPAP1	-0.00537382	0.0315529	-0.0423005	-0.285227	0.805396	1	ex_02
CCDC34	-0.0213732	0.0450221	-0.0877686	-0.630929	0.805488	1	ex_02
ARFGEF2	-0.0555277	0.111771	-0.222826	-0.650527	0.806686	1	ex_02
BBS1	-0.02734	0.0606307	-0.115311	-0.609128	0.806733	1	ex_02
CEP43	0.0127089	0.126595	-0.101178	0.218718	0.806873	1	ex_02
CAPZA2	0.00608349	0.201785	-0.189618	0.0609267	0.808152	1	ex_02
MAP9	0.058494	0.257395	-0.140407	0.576398	0.80861	1	ex_02
WRNIP1	-0.0212577	0.0460873	-0.0886026	-0.618669	0.809856	1	ex_02
ST7	-0.012774	0.110443	-0.135991	-0.203191	0.809986	1	ex_02
PTMS	0.0168663	0.222144	-0.188411	0.161038	0.811785	1	ex_02
MANBA	0.013263	0.149685	-0.123159	0.190547	0.812126	1	ex_02
DNAJC18	-0.0343751	0.155855	-0.224605	-0.354171	0.812582	1	ex_02
CEP126	0.112845	0.618619	-0.392929	0.437296	0.81332	1	ex_02
SUB1	0.0850353	0.359454	-0.189383	0.607344	0.814495	1	ex_02
USP11	-0.049362	0.167696	-0.26642	-0.445722	0.815945	1	ex_02
WDR43	-0.0327221	0.119717	-0.185161	-0.420721	0.817855	1	ex_02
SEL1L	-0.011661	0.159137	-0.182459	-0.133814	0.818259	1	ex_02
MTERF4	-0.00167805	0.327294	-0.33065	-0.00999756	0.818625	1	ex_02
ERC2	0.0825218	0.952228	-0.787184	0.185971	0.819423	1	ex_02
KCTD1	0.0480584	0.289109	-0.192992	0.39076	0.820175	1	ex_02
RAB6B	0.0273846	0.124651	-0.0698819	0.551812	0.820499	1	ex_02
PKIG	-0.0215891	0.0655805	-0.108759	-0.485421	0.82103	1	ex_02
GLB1L3	0.0246447	0.161175	-0.111885	0.353788	0.822521	1	ex_02
TMOD3	0.004104	0.119926	-0.111718	0.0694489	0.822928	1	ex_02
MRTFB	0.0416014	0.265556	-0.182353	0.364079	0.823592	1	ex_02
TTC13	0.0361444	0.164532	-0.0922436	0.551778	0.823895	1	ex_02
CACNG7	-0.00163476	0.0113422	-0.0146118	-0.246904	0.825119	1	ex_02
NIPAL3	-0.0115887	0.054042	-0.0772194	-0.346079	0.825756	1	ex_02
COG6	0.0353335	0.152671	-0.082004	0.590198	0.8261	1	ex_02
SVIP	0.0377536	0.272975	-0.197467	0.314579	0.826751	1	ex_02
TMX2	-0.01669	0.0404173	-0.0737973	-0.572814	0.827291	1	ex_02
LUZP1	0.0333458	0.14774	-0.0810484	0.571327	0.827369	1	ex_02
EIF3H	0.00483553	0.06524	-0.0555689	0.1569	0.827411	1	ex_02
PRKDC	0.0354082	0.166541	-0.0957247	0.529225	0.828222	1	ex_02
EIF5	0.00494478	0.253387	-0.243497	0.0390095	0.828238	1	ex_02
TRPS1	0.0539766	0.326813	-0.21886	0.387749	0.828793	1	ex_02
YWHAG	-0.0419994	0.101017	-0.185016	-0.575578	0.828893	1	ex_02
ZBTB18	0.0348339	0.147098	-0.07743	0.608149	0.829605	1	ex_02
HUWE1	0.0520362	0.232083	-0.12801	0.56646	0.829902	1	ex_02
CACUL1	0.00633462	0.180689	-0.16802	0.071209	0.830976	1	ex_02
DDX17	-0.0648748	0.141347	-0.271096	-0.61658	0.831089	1	ex_02
DNAJB14	-0.0577588	0.130684	-0.246202	-0.600739	0.832208	1	ex_02
TMEM178B	-0.537537	0.95592	-2.03099	-0.705446	0.833952	1	ex_02
TRIM23	0.0730045	0.460122	-0.314113	0.36962	0.834234	1	ex_02
PJA2	0.0635081	0.266746	-0.13973	0.612453	0.83447	1	ex_02
ORC2	0.00260703	0.151699	-0.146485	0.0342721	0.834674	1	ex_02
PTPDC1	-0.0331414	0.0763085	-0.142591	-0.593477	0.834787	1	ex_02
GPATCH2L	0.0368091	0.158642	-0.085024	0.592159	0.835242	1	ex_02
RAB6A	-0.0333694	0.145266	-0.212004	-0.366125	0.83567	1	ex_02
EML4	0.0349599	0.216522	-0.146603	0.377392	0.836722	1	ex_02
NEK11	0.100372	0.440939	-0.240195	0.577642	0.83813	1	ex_02
MAPK6	-0.0346386	0.0925576	-0.161835	-0.533746	0.838406	1	ex_02
AASDH	0.0336633	0.163107	-0.09578	0.509712	0.838568	1	ex_02
EPM2AIP1	0.0196518	0.11933	-0.0800268	0.38641	0.838948	1	ex_02
NUP88	-0.0373989	0.0906422	-0.16544	-0.572477	0.838952	1	ex_02
PTPRD	-0.221899	0.651171	-1.09497	-0.498143	0.838954	1	ex_02
PTMA	-0.0576718	0.17612	-0.291464	-0.483484	0.840134	1	ex_02
PPFIA2	-0.0712663	0.152794	-0.295327	-0.623399	0.84054	1	ex_02
TMTC3	0.0139736	0.137482	-0.109535	0.221749	0.840773	1	ex_02
PIK3R1	0.0447323	0.276607	-0.187143	0.378107	0.840996	1	ex_02
LPGAT1	-0.0630884	0.176086	-0.302263	-0.516991	0.841346	1	ex_02
C11orf54	0.0258391	0.170408	-0.11873	0.350308	0.843185	1	ex_02
ALS2	-0.0234077	0.0596543	-0.10647	-0.552338	0.843953	1	ex_02
CACNA2D3	-0.0667695	0.142374	-0.275913	-0.625722	0.844377	1	ex_02
CIRBP	-0.102032	0.479392	-0.683455	-0.343946	0.84592	1	ex_02
SERGEF	-0.0122366	0.171914	-0.196388	-0.130237	0.846318	1	ex_02
DDX18	0.0160497	0.156351	-0.124251	0.22421	0.84649	1	ex_02
SETD3	-0.00375152	0.130061	-0.137564	-0.054949	0.847632	1	ex_02
FAM98B	-0.0317988	0.100546	-0.164144	-0.470926	0.84844	1	ex_02
PIP4P2	0.00989344	0.0489842	-0.0291973	0.496045	0.851596	1	ex_02
DGKB	-3.27094	0.397433	-6.93932	-1.74762	0.851687	1	ex_02
DDX24	-0.0420394	0.3383	-0.422379	-0.216638	0.85212	1	ex_02
MPC1	0.0147484	0.090531	-0.0610342	0.381439	0.852934	1	ex_02
IQSEC3	-0.0262313	0.0695252	-0.121988	-0.536908	0.853787	1	ex_02
SUCO	-0.0321305	0.111425	-0.175686	-0.438678	0.854235	1	ex_02
RABGAP1	0.0601454	0.281069	-0.160778	0.53359	0.854733	1	ex_02
TATDN3	0.0241744	0.280132	-0.231783	0.185112	0.856766	1	ex_02
GLRB	0.0220778	0.21886	-0.174705	0.219896	0.856787	1	ex_02
TIAM2	-0.0139142	0.284834	-0.312662	-0.0912852	0.857046	1	ex_02
FRMPD4	0.0272415	0.460331	-0.405848	0.123282	0.857911	1	ex_02
PNKD	0.00187168	0.0221298	-0.0183864	0.181084	0.859718	1	ex_02
BTBD10	-0.0150543	0.0772983	-0.107407	-0.319491	0.860278	1	ex_02
BTBD3	-0.019933	0.12134	-0.161206	-0.276542	0.860347	1	ex_02
NFATC3	-0.00352296	0.0272326	-0.0342786	-0.224508	0.860958	1	ex_02
MPP6	-0.0336063	0.131318	-0.198531	-0.399378	0.861727	1	ex_02
TMX4	0.0663753	0.324893	-0.192142	0.503227	0.862864	1	ex_02
TMEM161B	-0.0253173	0.0895093	-0.140144	-0.432138	0.862888	1	ex_02
DNAJC9	-0.0139481	0.0404306	-0.0683268	-0.502729	0.864016	1	ex_02
SLC4A8	0.0062294	0.150054	-0.137595	0.084891	0.864103	1	ex_02
ZNF207	-0.0348054	0.102469	-0.17208	-0.496941	0.864852	1	ex_02
LONRF1	0.0291939	0.137611	-0.0792233	0.527767	0.864941	1	ex_02
POLR2B	-0.031768	0.115925	-0.179461	-0.421579	0.865345	1	ex_02
PHLPP2	-0.030309	0.104113	-0.164731	-0.441926	0.865524	1	ex_02
PURB	-0.0289919	0.0804623	-0.138446	-0.519149	0.866561	1	ex_02
KLF9	0.0126398	0.0597775	-0.0344978	0.525559	0.866813	1	ex_02
GRM5	-0.0509931	0.322449	-0.424435	-0.267631	0.866939	1	ex_02
L2HGDH	-0.0141071	0.102224	-0.130439	-0.237678	0.866976	1	ex_02
FGFR1OP2	0.00690954	0.203245	-0.189426	0.0689762	0.86717	1	ex_02
GSK3B	-0.030195	0.0975025	-0.157893	-0.463448	0.867438	1	ex_02
VTA1	0.0311545	0.146863	-0.0845541	0.52772	0.868331	1	ex_02
STXBP6	-0.0702811	0.205474	-0.346037	-0.499531	0.869043	1	ex_02
CAPRIN1	-0.0015068	0.0663114	-0.069325	-0.0435468	0.86976	1	ex_02
LAMP5	-0.0070289	0.272185	-0.286242	-0.04934	0.869958	1	ex_02
UMAD1	0.0229904	0.248715	-0.202734	0.199626	0.870331	1	ex_02
MRE11	-0.0084627	0.111097	-0.128022	-0.138731	0.870393	1	ex_02
UTP23	-0.0561154	0.167925	-0.280156	-0.490913	0.870537	1	ex_02
ZNF540	-0.0311738	0.21064	-0.272988	-0.252671	0.871456	1	ex_02
CCDC85A	0.0225193	0.174708	-0.12967	0.290015	0.872802	1	ex_02
ZBTB38	0.0305305	0.171569	-0.110508	0.424273	0.87364	1	ex_02
CEP85L	0.0207968	0.181472	-0.139878	0.253687	0.874686	1	ex_02
CDYL	-0.0110452	0.156171	-0.178261	-0.129462	0.875151	1	ex_02
ID2	0.0080312	0.163512	-0.14745	0.10124	0.875792	1	ex_02
PCDH8	0.118295	0.897982	-0.661392	0.297367	0.87618	1	ex_02
ACTN2	0.0195437	0.158166	-0.119079	0.276326	0.876417	1	ex_02
CD46	0.00928604	0.15661	-0.138038	0.123539	0.876733	1	ex_02
RPL15	-0.0988494	0.428379	-0.626078	-0.367471	0.878201	1	ex_02
PPP1R10	0.0129328	0.187728	-0.161862	0.145015	0.87887	1	ex_02
PCSK2	-0.217548	1.09661	-1.53171	-0.324456	0.879383	1	ex_02
CHURC1	-0.0286465	0.188214	-0.245507	-0.258905	0.87964	1	ex_02
DNAJC6	-0.0308509	0.108228	-0.16993	-0.434765	0.879653	1	ex_02
EIF2AK3	0.0376645	0.269964	-0.194635	0.317784	0.880029	1	ex_02
CREBZF	-0.0492204	0.185901	-0.284341	-0.4103	0.881077	1	ex_02
UGCG	0.0110436	0.171569	-0.149482	0.134839	0.881438	1	ex_02
STX18	-0.0193267	0.0581144	-0.0967678	-0.489141	0.881861	1	ex_02
VEZT	-0.0330661	0.0960944	-0.162227	-0.501766	0.881892	1	ex_02
REEP5	-0.00347739	0.535441	-0.542396	-0.0126467	0.881977	1	ex_02
SUPT16H	-0.0342737	0.120062	-0.188609	-0.435254	0.882189	1	ex_02
CAMK2D	-0.0424907	0.14223	-0.227212	-0.450844	0.882637	1	ex_02
HDAC2	0.0110206	0.153475	-0.131434	0.151627	0.883488	1	ex_02
VCL	-0.018721	0.079186	-0.116628	-0.374769	0.885523	1	ex_02
PRPF40A	-0.0145417	0.130909	-0.159992	-0.195951	0.885648	1	ex_02
TOR1AIP2	0.00777682	0.107797	-0.0922434	0.152392	0.887908	1	ex_02
AKIRIN1	-0.00782322	0.0714667	-0.0871131	-0.193382	0.888885	1	ex_02
KCNMA1	-1.84141	2.6114	-6.29422	-0.81052	0.889598	1	ex_02
ANK3	0.0345659	0.247945	-0.178814	0.3175	0.889684	1	ex_02
FOXP1	-0.00883094	0.49641	-0.514072	-0.0342576	0.889831	1	ex_02
TCF7L2	0.0287569	0.164612	-0.107098	0.414873	0.889951	1	ex_02
SPATS2	0.0071725	0.279417	-0.265072	0.0516368	0.890141	1	ex_02
CYLD	0.0171435	0.136706	-0.102419	0.281031	0.891454	1	ex_02
MEF2A	0.0161453	0.120492	-0.0882018	0.30326	0.891549	1	ex_02
R3HDM1	-0.0321377	0.105678	-0.169953	-0.457052	0.891793	1	ex_02
MSH3	-0.0411567	0.13915	-0.221464	-0.44738	0.89187	1	ex_02
TRIM2	-0.0207271	0.0859577	-0.127412	-0.380789	0.8924	1	ex_02
RPL22	-0.0384196	0.155226	-0.232065	-0.38886	0.892492	1	ex_02
PGP	-0.0717673	0.327529	-0.471063	-0.352273	0.892732	1	ex_02
ROS1	0.0639491	0.751525	-0.623627	0.18229	0.893512	1	ex_02
TTC1	0.053815	0.278559	-0.170929	0.469315	0.894767	1	ex_02
PMS1	-0.0257927	0.102779	-0.154364	-0.393188	0.89641	1	ex_02
RNF111	0.0563235	0.301858	-0.189211	0.4496	0.896694	1	ex_02
CLASP2	0.00239822	0.188314	-0.183517	0.0252826	0.897448	1	ex_02
DNAJC16	0.00297091	0.0637806	-0.0578388	0.0957558	0.897765	1	ex_02
TOMM20	0.101673	0.599063	-0.395716	0.400644	0.900137	1	ex_02
REV3L	0.0112282	0.234126	-0.211669	0.098731	0.900191	1	ex_02
SLC25A36	0.0492545	0.284222	-0.185713	0.410853	0.900744	1	ex_02
ACTR2	0.0332868	0.397149	-0.330575	0.179301	0.90076	1	ex_02
ZNF25	0.00885283	0.16097	-0.143265	0.114065	0.900951	1	ex_02
CAND1	0.0152289	0.149026	-0.118568	0.223085	0.901303	1	ex_02
SLAIN2	0.0269501	0.147293	-0.0933931	0.438921	0.901421	1	ex_02
RMDN2	-0.0449477	0.153517	-0.243412	-0.443887	0.902698	1	ex_02
YLPM1	-0.0322542	0.116917	-0.181425	-0.42379	0.903196	1	ex_02
TUT7	-0.000623696	0.199358	-0.200606	-0.00611266	0.903246	1	ex_02
DCTN4	0.0434809	0.235901	-0.148939	0.442891	0.903809	1	ex_02
RNF144A	-0.057812	0.210708	-0.326332	-0.421977	0.903865	1	ex_02
BAG4	0.000683792	0.0703716	-0.069004	0.0192316	0.904197	1	ex_02
HNRNPD	0.0106715	0.158856	-0.137513	0.141147	0.905056	1	ex_02
R3HCC1L	-0.0165918	0.0696057	-0.102789	-0.377265	0.905268	1	ex_02
PACS1	-0.0062223	0.277424	-0.289869	-0.0429954	0.906438	1	ex_02
FAM153A	-0.0403652	0.309141	-0.389871	-0.22636	0.907078	1	ex_02
KIF13A	0.0595653	0.341539	-0.222408	0.414031	0.908073	1	ex_02
RIMS3	0.0228958	0.135621	-0.0898299	0.39809	0.908947	1	ex_02
NCOA1	-0.0142405	0.106358	-0.134839	-0.231436	0.909062	1	ex_02
LUC7L2	-0.0554653	0.22156	-0.332491	-0.392419	0.91009	1	ex_02
TMPO	-0.0317516	0.145348	-0.208851	-0.351397	0.910097	1	ex_02
ELMOD1	0.0240343	0.184662	-0.136594	0.293264	0.911668	1	ex_02
BAALC	0.00797462	0.0644032	-0.0484539	0.276987	0.912899	1	ex_02
HSPA12A	0.00363618	0.323635	-0.316363	0.0222713	0.914766	1	ex_02
SV2A	0.0354228	0.23561	-0.164764	0.346813	0.917644	1	ex_02
UBE2V1	-0.0330632	0.155491	-0.221617	-0.343683	0.917962	1	ex_02
TMEM150C	0.0275279	0.170225	-0.115169	0.378101	0.919723	1	ex_02
PRKCG	0.00598016	0.136388	-0.124428	0.0898788	0.920772	1	ex_02
RIC1	0.0489938	0.297935	-0.199948	0.385737	0.921615	1	ex_02
SPECC1	0.0224925	0.606872	-0.561887	0.0754382	0.921907	1	ex_02
SCN8A	-0.05174	0.235856	-0.339336	-0.352608	0.922601	1	ex_02
KANSL3	-0.0223937	0.105664	-0.150452	-0.342741	0.922962	1	ex_02
SELENOT	0.0401777	0.251988	-0.171633	0.371779	0.923092	1	ex_02
ZRSR2	-0.0111838	0.0713422	-0.0937098	-0.265611	0.92336	1	ex_02
EIF1	0.0402798	0.529714	-0.449155	0.161302	0.923887	1	ex_02
APPL1	0.0245022	0.179736	-0.130731	0.309362	0.924072	1	ex_02
TARS3	-0.0116729	0.17111	-0.194456	-0.125167	0.924208	1	ex_02
PTPN4	-0.0232865	0.166819	-0.213392	-0.240081	0.92462	1	ex_02
GLRX	0.000214997	0.00164431	-0.00121431	0.294817	0.925257	1	ex_02
CTNND2	-0.0551002	0.240027	-0.350227	-0.365926	0.927036	1	ex_02
GOLT1B	0.049662	0.313558	-0.214234	0.368841	0.927305	1	ex_02
ZNF800	-0.01819	0.139278	-0.175658	-0.226406	0.929602	1	ex_02
XPA	-0.0488571	0.223186	-0.3209	-0.351997	0.930569	1	ex_02
LMTK2	-0.0198469	0.0873595	-0.127053	-0.362844	0.932538	1	ex_02
AHCTF1	0.0227519	0.294538	-0.249034	0.164074	0.936595	1	ex_02
TERF2IP	-0.0061196	0.164984	-0.177223	-0.0700991	0.93711	1	ex_02
CARMIL1	0.0429237	0.280523	-0.194676	0.354078	0.937996	1	ex_02
FGD4	-0.00594495	0.106327	-0.118217	-0.103783	0.939443	1	ex_02
ARHGAP44	-0.0333676	0.252371	-0.319107	-0.228878	0.940045	1	ex_02
HBP1	0.0142925	0.188773	-0.160188	0.160549	0.940694	1	ex_02
G3BP2	0.0256521	0.187347	-0.136043	0.310939	0.941547	1	ex_02
DNAJC3	0.00649416	0.107123	-0.0941345	0.126488	0.941623	1	ex_02
SPCS3	-0.0331375	0.197095	-0.26337	-0.282099	0.942562	1	ex_02
TGOLN2	0.0224643	0.304442	-0.259514	0.156144	0.942688	1	ex_02
SLC38A6	0.0245881	0.178597	-0.129421	0.312916	0.943945	1	ex_02
SUMO2	-0.00823458	0.205717	-0.222186	-0.0754351	0.94409	1	ex_02
SLC38A9	0.0154518	0.150877	-0.119973	0.22363	0.94484	1	ex_02
MFSD14A	0.00884761	0.154051	-0.136356	0.119426	0.946093	1	ex_02
HNRNPDL	0.021788	0.291785	-0.248209	0.158164	0.946215	1	ex_02
CSMD3	-2.41067	4.84904	-9.67038	-0.650829	0.946955	1	ex_02
POLR3A	-0.0209345	0.16103	-0.202899	-0.225488	0.948126	1	ex_02
ARL14EP	-0.00825138	0.0534709	-0.0699736	-0.262019	0.948484	1	ex_02
PGRMC1	0.015717	0.129512	-0.0980782	0.270704	0.94876	1	ex_02
HNRNPK	0.0165458	0.236597	-0.203505	0.147371	0.948987	1	ex_02
OXSR1	-0.0132029	0.124419	-0.150825	-0.188031	0.949911	1	ex_02
DTNBP1	0.0229159	0.171846	-0.126014	0.301581	0.952444	1	ex_02
GALK2	0.0181173	0.156347	-0.120113	0.256885	0.952526	1	ex_02
USP28	-0.000814231	0.0978979	-0.0995264	-0.0161668	0.95289	1	ex_02
ORC5	0.00857152	0.129465	-0.112322	0.138964	0.953838	1	ex_02
DYNC2LI1	-0.0299309	0.174468	-0.23433	-0.287006	0.954487	1	ex_02
MSL1	-0.0162212	0.157055	-0.189497	-0.183481	0.955218	1	ex_02
IGF1R	0.0329635	0.639451	-0.573524	0.106527	0.95567	1	ex_02
STK38	0.0233549	0.214664	-0.167954	0.239272	0.956176	1	ex_02
MAPK9	0.0151245	0.144369	-0.11412	0.22936	0.956283	1	ex_02
ZMYND8	-0.00536283	0.117906	-0.128631	-0.0852688	0.956675	1	ex_02
ADK	-0.0215672	0.161226	-0.204361	-0.231249	0.957366	1	ex_02
NFKB1	0.00677412	0.139561	-0.126013	0.0999875	0.957608	1	ex_02
CCDC82	-0.0107767	0.0659728	-0.0875262	-0.275206	0.957743	1	ex_02
CDC42BPA	-0.0342343	0.248434	-0.316903	-0.237374	0.958971	1	ex_02
CTNNBL1	-0.0105709	0.0875623	-0.108704	-0.211127	0.960791	1	ex_02
HELZ	0.0119839	0.213331	-0.189364	0.116654	0.960826	1	ex_02
MTM1	-0.016886	0.10168	-0.135452	-0.279134	0.961065	1	ex_02
RNF115	0.0107624	0.145598	-0.124073	0.156441	0.961728	1	ex_02
C16orf87	0.0104281	0.0870913	-0.0662351	0.266604	0.962051	1	ex_02
PCCB	-0.00918947	0.123493	-0.141872	-0.135746	0.964498	1	ex_02
HUNK	0.00356807	0.0917772	-0.084641	0.0792808	0.965093	1	ex_02
SLC35A1	0.00823356	0.159137	-0.14267	0.106939	0.965232	1	ex_02
FAM204A	0.0217308	0.191569	-0.148107	0.250778	0.965502	1	ex_02
THOC7	0.00952078	0.0929652	-0.0739236	0.223627	0.965666	1	ex_02
NIPAL2	0.0034143	0.189163	-0.182334	0.0360266	0.967574	1	ex_02
CPQ	0.0220947	0.293122	-0.248933	0.15978	0.967804	1	ex_02
VWA8	0.00699827	0.113798	-0.0998012	0.128431	0.96787	1	ex_02
ZNF302	0.0261696	0.306656	-0.254317	0.182866	0.968039	1	ex_02
MFN1	0.0198798	0.180497	-0.140738	0.242588	0.96861	1	ex_02
EXOG	0.0223196	0.226493	-0.181854	0.214257	0.969847	1	ex_02
CDK19	0.00128668	0.164124	-0.16155	0.015487	0.970221	1	ex_02
ZSWIM6	-0.0120319	0.18881	-0.212874	-0.117416	0.972872	1	ex_02
FGF12	-0.288251	1.37507	-1.95158	-0.339658	0.973355	1	ex_02
CMC2	-0.0166966	0.208823	-0.242216	-0.145108	0.973937	1	ex_02
AFF3	0.0553553	1.13295	-1.02224	0.100682	0.974015	1	ex_02
TTC37	-0.0145591	0.131934	-0.161052	-0.19479	0.974022	1	ex_02
PIP5K1B	-0.0032937	0.261394	-0.267981	-0.0243893	0.974084	1	ex_02
KSR2	-0.0122132	0.327704	-0.35213	-0.0704216	0.974967	1	ex_02
KCNQ3	0.0534741	0.63575	-0.528802	0.179996	0.976054	1	ex_02
MTPN	0.0097345	0.135992	-0.116523	0.151113	0.976512	1	ex_02
AACS	-0.00886773	0.232966	-0.250701	-0.0718694	0.976666	1	ex_02
ARID1B	-0.0189257	0.208707	-0.246559	-0.162954	0.977723	1	ex_02
VIRMA	0.00780198	0.121891	-0.106287	0.134033	0.978677	1	ex_02
PPP3CB	-0.0108678	0.14638	-0.168115	-0.135458	0.979432	1	ex_02
ARHGAP32	0.0173335	0.185561	-0.150894	0.201947	0.97953	1	ex_02
UQCC1	0.00190066	0.149638	-0.145837	0.0252152	0.983657	1	ex_02
ATG4C	-0.00657467	0.0846182	-0.0977676	-0.141306	0.983796	1	ex_02
ATP6V1D	0.0188661	0.506663	-0.46893	0.0758038	0.984124	1	ex_02
CNTN4	0.0285192	0.511195	-0.454157	0.115806	0.985014	1	ex_02
CDH2	-0.0071628	0.241486	-0.255812	-0.0564604	0.98512	1	ex_02
TTC39B	0.00769932	0.102537	-0.0871387	0.159118	0.985551	1	ex_02
KLHL8	-0.0091844	0.115121	-0.13349	-0.144813	0.986387	1	ex_02
OGFRL1	-0.00708113	0.143725	-0.157887	-0.0920304	0.986483	1	ex_02
RAB1A	0.0096154	0.125779	-0.106548	0.162236	0.986522	1	ex_02
DNAJC2	-0.00876736	0.241141	-0.258676	-0.0687599	0.98774	1	ex_02
CBX5	-0.0136652	0.191491	-0.218821	-0.13055	0.988025	1	ex_02
TNKS2	0.00524161	0.143827	-0.133344	0.0741302	0.988183	1	ex_02
PCID2	0.0108371	0.156954	-0.13528	0.145365	0.988926	1	ex_02
PCNP	-0.00719237	0.0972486	-0.111633	-0.134974	0.990802	1	ex_02
ZFAND5	0.00642169	0.105359	-0.0925156	0.127215	0.99112	1	ex_02
SUPT6H	-0.0063744	0.102693	-0.115442	-0.114549	0.992199	1	ex_02
CUL5	0.00874227	0.205812	-0.188327	0.0869467	0.992822	1	ex_02
PNMA2	0.0101574	0.221005	-0.20069	0.0944197	0.992937	1	ex_02
CPD	0.00648447	0.146456	-0.133487	0.0907993	0.993807	1	ex_02
VAPB	-0.00614656	0.115376	-0.12767	-0.0991338	0.993818	1	ex_02
RUNDC3A	-0.00447175	0.0899168	-0.0988603	-0.0928551	0.994281	1	ex_02
CCNT2	-0.00451806	0.139295	-0.148331	-0.0615748	0.994683	1	ex_02
KALRN	-0.00733019	0.285328	-0.299988	-0.0490911	0.995712	1	ex_02
HPCAL4	0.00735159	0.198714	-0.184011	0.0752961	0.995975	1	ex_02
TIA1	-0.00056161	0.220305	-0.221428	-0.00498371	0.997271	1	ex_02
NSD3	0.000854395	0.10556	-0.103852	0.0159932	0.997331	1	ex_02
ARNT	0.00122922	0.116673	-0.114214	0.0208693	0.997493	1	ex_02
KAT2B	0.000382726	0.074316	-0.0735506	0.010146	0.998009	1	ex_02
R3HDM2	0.000697912	0.157524	-0.156128	0.0087223	0.998379	1	ex_02
EIF4H	-0.0030876	0.154213	-0.160389	-0.0384713	0.998816	1	ex_02

### Sheet: ex_06
gene_id	coef	ci.hi	ci.lo	z	pval	p_adj	cluster
FCHSD2	-1.10028	-0.702602	-1.49795	-5.42278	1.54459e-10	8.89375e-07	ex_06
ANKRD36B	-1.04364	0.682795	-2.77007	-1.18481	1.01071e-09	5.81767e-06	ex_06
CDR2	-0.0175848	0.00319033	-0.0383599	-1.65898	2.6652e-09	1.53355e-05	ex_06
UCHL1	0.711082	0.913804	0.508361	6.87492	2.7285e-09	1.56971e-05	ex_06
CDH13	-0.0155101	0.002482	-0.0335022	-1.68959	3.02843e-09	1.74195e-05	ex_06
KBTBD12	-0.0176936	0.00181331	-0.0372005	-1.77777	3.55482e-09	2.04438e-05	ex_06
LRRK1	-1.41734	-0.712112	-2.12257	-3.93906	4.12566e-09	2.37226e-05	ex_06
FAM189A1	-0.294927	0.289641	-0.879494	-0.988843	4.30813e-09	2.47674e-05	ex_06
RPTOR	-0.242061	0.0649778	-0.5491	-1.54518	4.70594e-09	2.70498e-05	ex_06
CDH4	-0.0510258	0.0522314	-0.154283	-0.96854	5.18871e-09	2.98195e-05	ex_06
SLC22A10	-1.69764	-0.142845	-3.25243	-2.14003	5.51926e-09	3.17137e-05	ex_06
GRIN1	-0.24542	0.168537	-0.659377	-1.16199	5.70601e-09	3.2781e-05	ex_06
ZNF37A	-0.830895	-0.528025	-1.13376	-5.37697	1.30104e-08	7.47185e-05	ex_06
HDAC8	-0.121229	0.103158	-0.345616	-1.05891	1.46418e-08	8.40735e-05	ex_06
RBM25	-0.161683	0.0297804	-0.353146	-1.65511	2.26944e-08	0.000130266	ex_06
PTCHD4	-0.132596	0.0129607	-0.278153	-1.78544	2.93838e-08	0.000168633	ex_06
IGSF21	-0.126452	0.00056741	-0.253472	-1.95121	3.06131e-08	0.000175658	ex_06
TTC28	-0.770676	-0.2626	-1.27875	-2.97297	3.93011e-08	0.000225431	ex_06
FSTL4	-0.711474	-0.313902	-1.10905	-3.50745	4.94909e-08	0.00028383	ex_06
TBC1D22A	-0.0654397	0.023931	-0.15481	-1.43514	5.04074e-08	0.000289036	ex_06
CSGALNACT1	-0.349808	-0.0172067	-0.682409	-2.06136	5.21145e-08	0.000298772	ex_06
TRAPPC9	-0.138101	0.0348281	-0.31103	-1.56522	5.57961e-08	0.000319823	ex_06
PKD1L1	-0.158272	-0.00611695	-0.310427	-2.03876	6.24854e-08	0.000358104	ex_06
TVP23C	-0.269974	-0.0110536	-0.528894	-2.04364	8.02179e-08	0.000459649	ex_06
BPTF	-0.434928	0.14446	-1.01432	-1.47128	1.07782e-07	0.000617374	ex_06
GRIK3	-0.0917254	0.00882935	-0.19228	-1.78787	1.28819e-07	0.000737744	ex_06
RALGPS1	-0.0625705	0.0239545	-0.149096	-1.41735	1.35001e-07	0.000772879	ex_06
RPL37A	0.288758	0.467922	0.109594	3.15887	1.37132e-07	0.000784944	ex_06
GARNL3	-0.176132	0.00382792	-0.356093	-1.91827	1.41109e-07	0.000807569	ex_06
PRKRIP1	-0.048818	0.0245869	-0.122223	-1.30348	1.5322e-07	0.000876723	ex_06
SPIDR	-1.90011	-1.33596	-2.46425	-6.60141	1.62487e-07	0.000929586	ex_06
GALNT7	-0.121457	0.0249388	-0.267852	-1.62608	1.69247e-07	0.000968091	ex_06
MCHR2	-0.938704	-0.686623	-1.19078	-7.29855	1.95435e-07	0.0011175	ex_06
PLEKHA1	0.378576	0.52783	0.229322	4.97137	2.01173e-07	0.0011501	ex_06
WNK2	-0.362739	0.276675	-1.00215	-1.11189	2.1545e-07	0.00123151	ex_06
C20orf194	-0.42612	0.0759924	-0.928232	-1.66333	2.37366e-07	0.00135655	ex_06
ZC4H2	-0.170473	0.00504973	-0.345995	-1.90358	2.41436e-07	0.00137957	ex_06
FARP1	-0.357853	0.199743	-0.915449	-1.25786	2.7084e-07	0.00154731	ex_06
KMT5B	-0.664794	-0.362921	-0.966667	-4.31629	2.80248e-07	0.00160078	ex_06
UBE3C	-0.774599	-0.310872	-1.23833	-3.27388	2.80987e-07	0.00160472	ex_06
PLXDC2	-1.06535	-0.56034	-1.57035	-4.13468	2.84918e-07	0.00162688	ex_06
ZNF532	-0.662294	-0.213541	-1.11105	-2.89262	2.85243e-07	0.00162845	ex_06
EEFSEC	-0.0772669	0.00454129	-0.159075	-1.85116	2.88511e-07	0.00164682	ex_06
PKNOX2	-1.89301	-1.24201	-2.54402	-5.69925	2.91653e-07	0.00166446	ex_06
PFKP	0.570854	0.892157	0.249551	3.48223	3.11212e-07	0.00177546	ex_06
CCDC57	-0.0145414	0.020959	-0.0500419	-0.802826	3.61089e-07	0.00205965	ex_06
STOX2	-0.467395	0.469105	-1.40389	-0.978193	3.81844e-07	0.00217766	ex_06
SFSWAP	-0.255611	-0.0197601	-0.491462	-2.12417	3.83614e-07	0.00218737	ex_06
SYNDIG1	-0.0179636	0.0298395	-0.0657666	-0.73652	3.9234e-07	0.00223673	ex_06
PATJ	-0.203833	0.0886575	-0.496323	-1.36587	4.02022e-07	0.00229112	ex_06
RAB6B	0.988241	1.44596	0.530526	4.23171	4.1204e-07	0.0023478	ex_06
CATSPER2	-0.159935	0.241855	-0.561726	-0.780177	4.42998e-07	0.00252376	ex_06
JAKMIP3	-0.188099	0.136772	-0.512969	-1.13481	5.46377e-07	0.00311216	ex_06
SRRM4	-1.15892	-0.799998	-1.51784	-6.32851	6.2007e-07	0.0035313	ex_06
RHBDL3	-0.287013	0.658299	-1.23232	-0.595079	6.31934e-07	0.00359823	ex_06
DAB2IP	-0.0258347	0.00256022	-0.0542297	-1.78324	6.36965e-07	0.00362624	ex_06
SUSD1	-0.273628	-0.0242609	-0.522996	-2.15065	6.42913e-07	0.00365946	ex_06
TIMM23B	-0.284408	-0.0297837	-0.539031	-2.18922	6.83213e-07	0.00388748	ex_06
YWHAH	0.634287	0.856182	0.412391	5.60253	6.95777e-07	0.00395827	ex_06
RBM6	-0.485478	0.196138	-1.16709	-1.39598	7.22461e-07	0.00410936	ex_06
ZNF721	-0.300894	0.165603	-0.767391	-1.26419	8.55367e-07	0.00486362	ex_06
MGAT5B	-0.104328	0.238894	-0.44755	-0.595764	8.81301e-07	0.0050102	ex_06
C2orf88	0.492523	0.848919	0.136127	2.70858	9.21489e-07	0.00523774	ex_06
CLEC16A	-0.0549526	0.0745675	-0.184473	-0.83157	9.47887e-07	0.00538684	ex_06
DLG5	-0.0252078	0.00449645	-0.054912	-1.66328	9.5103e-07	0.00540375	ex_06
ARMC9	-0.518987	0.229204	-1.26718	-1.35954	9.57609e-07	0.00544018	ex_06
MAMLD1	-0.115373	0.000373427	-0.231119	-1.95364	9.70473e-07	0.00551229	ex_06
ZHX3	-0.144421	0.0240131	-0.312855	-1.68054	1.12546e-06	0.00639151	ex_06
GRIK4	-0.442319	-0.150617	-0.734022	-2.97197	1.19596e-06	0.00678947	ex_06
SEPTIN9	-0.0299298	0.034631	-0.0944906	-0.908621	1.26323e-06	0.0071701	ex_06
CRYL1	-0.509525	-0.143485	-0.875564	-2.72826	1.45404e-06	0.00825168	ex_06
RAD54L2	-0.0402	0.00402759	-0.0844277	-1.78148	1.50703e-06	0.00855089	ex_06
ATP2B2	-1.26155	-0.918064	-1.60503	-7.1986	1.71719e-06	0.00974162	ex_06
SLC13A3	-0.167005	-0.00141985	-0.33259	-1.97677	1.75991e-06	0.00998219	ex_06
XYLB	-0.246794	-0.0248683	-0.46872	-2.17959	1.94173e-06	0.0110096	ex_06
EVL	-0.408559	0.203572	-1.02069	-1.30815	1.98363e-06	0.0112452	ex_06
CHD9	-0.593739	-0.187215	-1.00026	-2.86258	2.0166e-06	0.0114301	ex_06
SORCS2	-0.00706057	0.0155348	-0.0296559	-0.612448	2.10682e-06	0.0119372	ex_06
FNBP1	-0.123044	0.0130035	-0.259091	-1.77263	2.16782e-06	0.0122807	ex_06
HSP90AB1	1.02759	1.479	0.576178	4.46163	2.1711e-06	0.0122971	ex_06
KNDC1	-0.414039	-0.0344117	-0.793666	-2.13763	2.52195e-06	0.0142793	ex_06
MTSS1	-0.247323	0.180575	-0.675221	-1.13285	2.60721e-06	0.0147594	ex_06
TCERG1L	-0.063444	0.0979697	-0.224858	-0.770368	2.6533e-06	0.0150177	ex_06
ARHGAP22	-0.0394792	0.0697547	-0.148713	-0.708369	2.77108e-06	0.0156815	ex_06
NCOR2	-0.156783	0.221229	-0.534795	-0.812909	2.90751e-06	0.0164507	ex_06
FAAH2	-0.271125	-0.00836273	-0.533887	-2.02234	2.95675e-06	0.0167263	ex_06
KLHL4	-0.280144	-0.00876348	-0.551525	-2.02326	3.06515e-06	0.0173334	ex_06
TPST1	-0.42681	0.0433376	-0.896957	-1.7793	3.09338e-06	0.0174899	ex_06
CUX1	-0.00982686	0.0163494	-0.0360031	-0.735791	3.11872e-06	0.0176301	ex_06
KDM2B	-0.028507	0.0288667	-0.0858807	-0.973838	3.20225e-06	0.0180991	ex_06
HSP90AA1	1.11516	1.57422	0.6561	4.7612	3.20254e-06	0.0180991	ex_06
DOK6	-0.50815	-0.165273	-0.851027	-2.9047	3.42008e-06	0.0193235	ex_06
CDRT4	-0.00983902	0.0093508	-0.0290288	-1.00491	3.67203e-06	0.0207396	ex_06
KAT6B	-0.273805	0.212433	-0.760043	-1.10367	3.7939e-06	0.0214242	ex_06
DEPTOR	-0.0276099	0.00409983	-0.0593197	-1.70656	3.95e-06	0.0223017	ex_06
TBCD	-0.516015	-0.145151	-0.886879	-2.72707	3.98447e-06	0.0224923	ex_06
SLC35F1	-1.15969	-0.836654	-1.48272	-7.03624	4.19199e-06	0.0236596	ex_06
INSR	-0.0520398	0.0927969	-0.196876	-0.704214	4.22074e-06	0.0238176	ex_06
CLU	0.725383	1.13085	0.319919	3.50642	4.28614e-06	0.0241824	ex_06
BDH1	-0.134357	0.0126105	-0.281324	-1.79179	4.60344e-06	0.025968	ex_06
SCLT1	-0.368398	-0.00301792	-0.733778	-1.97615	4.93254e-06	0.0278195	ex_06
TANGO6	-0.0373331	0.0156859	-0.0903521	-1.3801	5.0036e-06	0.0282153	ex_06
CHD5	-0.129138	0.0481927	-0.306468	-1.42731	5.08475e-06	0.0286678	ex_06
SYNPR	0.219881	0.635451	-0.195689	1.03703	5.56632e-06	0.0313725	ex_06
RNF130	-0.257857	0.178273	-0.693986	-1.15881	5.7589e-06	0.0324514	ex_06
MCCC1	-0.494506	-0.158794	-0.830217	-2.88704	5.88657e-06	0.0331649	ex_06
FOXN3	-0.00833189	0.00536226	-0.022026	-1.19249	6.01072e-06	0.0338584	ex_06
TNRC18	-0.00758303	0.0229754	-0.0381415	-0.486361	6.12679e-06	0.0345061	ex_06
SORCS3	-0.452536	-0.0157857	-0.889286	-2.0308	6.13782e-06	0.0345621	ex_06
GLIS1	-0.0264996	0.0628259	-0.115825	-0.581449	6.36439e-06	0.0358251	ex_06
WDR59	-0.344366	-0.0451442	-0.643588	-2.25567	6.38642e-06	0.0359428	ex_06
SKI	-0.0178095	0.0459362	-0.0815553	-0.547582	6.49708e-06	0.0365591	ex_06
NEK10	-0.627179	-0.350829	-0.903529	-4.44816	6.50933e-06	0.0366215	ex_06
SLC8A3	-0.00558108	0.001042	-0.0122042	-1.65161	6.88561e-06	0.0387247	ex_06
VAMP2	0.663562	0.96284	0.364285	4.34566	7.34065e-06	0.0412765	ex_06
PLXNA4	-0.0127439	0.0135739	-0.0390616	-0.949074	7.35195e-06	0.0413327	ex_06
GOLM2	-0.45672	0.0580979	-0.971538	-1.73878	7.49424e-06	0.0421251	ex_06
SOD1	0.473583	0.764822	0.182344	3.18709	7.69286e-06	0.0432339	ex_06
ANKRD36C	-0.266482	0.302882	-0.835847	-0.917331	7.73597e-06	0.0434684	ex_06
AGPAT4	-0.176734	0.246679	-0.600146	-0.818095	8.09929e-06	0.0454937	ex_06
NKTR	-0.73018	-0.193421	-1.26694	-2.66623	8.22487e-06	0.0461909	ex_06
NSD1	-0.262564	0.205853	-0.730981	-1.09863	8.40764e-06	0.0472089	ex_06
CTIF	-0.149525	0.385418	-0.684468	-0.547842	8.48163e-06	0.0476158	ex_06
ADAMTS2	-0.0169689	0.0466659	-0.0806037	-0.522647	8.49423e-06	0.0476781	ex_06
GMDS	-0.222033	0.0831345	-0.527201	-1.42603	8.58328e-06	0.0481693	ex_06
FBXW4	-0.204725	-0.000331976	-0.409118	-1.96315	8.9714e-06	0.0503296	ex_06
BACH2	-0.0293571	0.0123602	-0.0710743	-1.37926	9.17839e-06	0.0514816	ex_06
RAPGEF5	1.39548	2.24645	0.544501	3.21406	9.22601e-06	0.0517394	ex_06
UBE2D1	0.731102	1.03765	0.424553	4.6744	9.58019e-06	0.0537065	ex_06
GALNT9	-0.0414971	0.0435512	-0.126545	-0.956313	9.63844e-06	0.0540235	ex_06
EP300	-0.445681	-0.120418	-0.770943	-2.68558	9.77555e-06	0.0547822	ex_06
ZNF133	-0.345867	-0.0533713	-0.638362	-2.3176	1.0019e-05	0.0561366	ex_06
TBC1D32	-0.945212	-0.484138	-1.40629	-4.01797	1.01452e-05	0.0568333	ex_06
RAPGEF4	-1.32807	-0.846214	-1.80993	-5.40195	1.03462e-05	0.0579492	ex_06
PAPSS1	0.508488	0.781688	0.235288	3.64795	1.04256e-05	0.0583835	ex_06
GRIA2	0.367356	0.514475	0.220237	4.89404	1.05327e-05	0.0589724	ex_06
LRRC4B	-0.00777155	0.0139705	-0.0295136	-0.700576	1.05376e-05	0.0589895	ex_06
MTURN	0.521136	0.741884	0.300389	4.62704	1.06733e-05	0.0597385	ex_06
GNAS	0.413151	0.615926	0.210375	3.99338	1.0737e-05	0.060084	ex_06
STAG1	-0.677529	0.317926	-1.67298	-1.334	1.13908e-05	0.0637203	ex_06
BDP1	-0.82985	-0.148292	-1.51141	-2.38641	1.15614e-05	0.0646514	ex_06
LINGO1	-0.0648902	0.144933	-0.274713	-0.606142	1.19041e-05	0.066544	ex_06
PPID	0.296988	0.475621	0.118355	3.25855	1.21771e-05	0.0680577	ex_06
FXR1	0.345117	0.489555	0.200679	4.6831	1.25399e-05	0.0700605	ex_06
QRICH1	-0.0118921	0.00146168	-0.0252459	-1.74543	1.25437e-05	0.0700691	ex_06
NALCN	-0.876921	-0.294496	-1.45935	-2.95099	1.27175e-05	0.0710272	ex_06
BMPER	-0.691702	-0.151951	-1.23145	-2.51173	1.34193e-05	0.0749335	ex_06
VPS53	-0.160032	0.0628438	-0.382908	-1.40732	1.35529e-05	0.0756658	ex_06
ST3GAL3	-0.115638	0.00827252	-0.239549	-1.82911	1.37406e-05	0.0766998	ex_06
CBLN2	0.605898	0.891956	0.31984	4.15139	1.41513e-05	0.0789786	ex_06
DSCAML1	-0.0192664	0.0573894	-0.0959223	-0.492611	1.42164e-05	0.0793276	ex_06
KIAA1328	-0.201097	0.023358	-0.425552	-1.756	1.44622e-05	0.0806846	ex_06
KCNQ2	-0.0914357	0.236665	-0.419537	-0.546206	1.51471e-05	0.0844907	ex_06
PACRG	-0.741154	-0.250556	-1.23175	-2.96095	1.52816e-05	0.0852256	ex_06
KLHDC10	-0.287227	-0.00812358	-0.566331	-2.01701	1.61647e-05	0.0901343	ex_06
PRKN	-0.149899	0.13404	-0.433838	-1.03472	1.67249e-05	0.0932413	ex_06
VAT1L	-0.0372593	0.0434601	-0.117979	-0.904701	1.68834e-05	0.0940912	ex_06
MGA	-0.250596	0.157924	-0.659115	-1.20229	1.72573e-05	0.0961577	ex_06
PTPRK	0.758058	1.2517	0.264412	3.00978	1.87672e-05	0.104552	ex_06
TNRC6A	-1.49107	-1.04568	-1.93645	-6.56164	1.90399e-05	0.106052	ex_06
NVL	-0.0758081	0.00547002	-0.157086	-1.82806	1.90548e-05	0.106116	ex_06
MRPS30	0.555624	0.970298	0.140949	2.62616	1.9253e-05	0.107201	ex_06
NEXMIF	-0.422198	-0.1122	-0.732196	-2.66935	2.03833e-05	0.113453	ex_06
TMEM266	-0.0124138	0.00985744	-0.0346851	-1.09247	2.05437e-05	0.114325	ex_06
PPP6R2	-0.194897	0.12291	-0.512703	-1.20196	2.10699e-05	0.117233	ex_06
DPP6	-0.311125	0.365777	-0.988028	-0.90086	2.1632e-05	0.120339	ex_06
GAPVD1	-0.634059	-0.278857	-0.989262	-3.49866	2.17754e-05	0.121115	ex_06
ATRNL1	0.557831	0.7987	0.316961	4.53909	2.18103e-05	0.121287	ex_06
DIPK2A	-0.382606	-0.122037	-0.643174	-2.87791	2.21164e-05	0.122967	ex_06
WWC1	-0.0229624	0.00297667	-0.0489014	-1.73505	2.25381e-05	0.125289	ex_06
KCNB1	-0.324655	0.314537	-0.963847	-0.995495	2.30382e-05	0.128046	ex_06
RTN3	0.420613	0.587083	0.254143	4.95217	2.32143e-05	0.129002	ex_06
PPIP5K1	-0.0450613	0.00461408	-0.0947367	-1.77791	2.34303e-05	0.130179	ex_06
KCNMB2	0.80341	2.00851	-0.40169	1.30666	2.3517e-05	0.130637	ex_06
PPARGC1B	-0.0112733	0.00807993	-0.0306266	-1.14168	2.37461e-05	0.131886	ex_06
FTH1	1.18829	1.79	0.586574	3.87061	2.428e-05	0.134827	ex_06
FAM117B	-0.36203	0.125908	-0.849968	-1.45421	2.43189e-05	0.135018	ex_06
NSD2	-0.0991072	0.195654	-0.393868	-0.658996	2.43707e-05	0.135282	ex_06
NAPB	0.501451	0.757171	0.245731	3.84336	2.47561e-05	0.137396	ex_06
FBXO16	-0.0363489	0.00342057	-0.0761184	-1.79139	2.52697e-05	0.140221	ex_06
NECAB1	0.435958	0.613034	0.258881	4.82538	2.54721e-05	0.141319	ex_06
SLC22A23	-0.33237	0.77768	-1.44242	-0.58685	2.56097e-05	0.142057	ex_06
MROH1	-0.0226419	0.0358618	-0.0811456	-0.758538	2.62353e-05	0.145501	ex_06
RBBP6	-0.190601	0.0501643	-0.431367	-1.5516	2.65099e-05	0.146998	ex_06
MDH1	0.297495	0.490523	0.104468	3.02071	2.70039e-05	0.14971	ex_06
ZCCHC17	0.414652	0.640509	0.188794	3.5983	2.7176e-05	0.150636	ex_06
PRNP	0.522117	0.750973	0.29326	4.4715	2.73549e-05	0.151601	ex_06
LHFPL4	-0.0795827	0.116874	-0.276039	-0.793963	2.76847e-05	0.153401	ex_06
MGST3	0.428045	0.67011	0.185979	3.46581	2.82961e-05	0.15676	ex_06
SNX3	0.38527	0.583207	0.187333	3.81493	2.87851e-05	0.159441	ex_06
RAI1	-0.00115468	0.00339822	-0.00570758	-0.497076	2.89214e-05	0.160167	ex_06
RTN4	0.795204	1.2406	0.349807	3.49928	2.96558e-05	0.164175	ex_06
ASH1L	-0.209826	0.191376	-0.611028	-1.02505	2.98173e-05	0.165039	ex_06
ADCY2	-0.422306	0.18814	-1.03275	-1.3559	2.98442e-05	0.165158	ex_06
ZDHHC20	-0.313458	-0.0239051	-0.60301	-2.12178	2.98793e-05	0.165322	ex_06
SYT7	-0.302071	0.507596	-1.11174	-0.731225	2.9971e-05	0.1658	ex_06
PLCXD3	-0.0385146	0.0107237	-0.0877528	-1.5331	3.02422e-05	0.167239	ex_06
OSBP2	-0.00766357	0.0240881	-0.0394152	-0.473056	3.03623e-05	0.167873	ex_06
ABLIM2	-0.0652375	0.23429	-0.364765	-0.426882	3.0476e-05	0.168472	ex_06
DENND5B	-0.785206	-0.129388	-1.44102	-2.34665	3.12077e-05	0.172485	ex_06
EPHB1	-0.0225743	0.0340521	-0.0792006	-0.781346	3.13438e-05	0.173206	ex_06
RSPH3	-0.55362	-0.177035	-0.930204	-2.88136	3.1614e-05	0.174668	ex_06
ZFYVE28	-0.213026	0.542895	-0.968947	-0.552337	3.20799e-05	0.177209	ex_06
EPB41	-0.427564	-0.0719205	-0.783208	-2.35632	3.21857e-05	0.177762	ex_06
FKBP1A	0.56575	0.938496	0.193004	2.97482	3.22893e-05	0.178269	ex_06
KCNAB2	-0.481238	-0.150055	-0.812421	-2.848	3.27404e-05	0.180727	ex_06
DLGAP4	-0.00688304	0.0292559	-0.043022	-0.373296	3.51473e-05	0.193943	ex_06
EIF4A2	0.570735	0.876292	0.265178	3.66092	3.6179e-05	0.199599	ex_06
MAGI3	-0.62856	-0.284597	-0.972523	-3.58165	3.71017e-05	0.204653	ex_06
CLVS1	-0.0264863	0.0714037	-0.124376	-0.530311	3.7259e-05	0.205484	ex_06
JPH3	-0.00378306	0.01094	-0.0185061	-0.503609	3.78971e-05	0.208965	ex_06
SYCP2L	-0.646211	-0.304286	-0.988136	-3.70418	3.79235e-05	0.209072	ex_06
ATF7IP2	-0.152559	-0.0040927	-0.301025	-2.01399	3.80178e-05	0.209554	ex_06
NT5C2	-0.234685	0.0355639	-0.504934	-1.70204	3.83097e-05	0.211125	ex_06
SLIT1	-0.210778	0.529435	-0.950992	-0.558106	3.90334e-05	0.215074	ex_06
CALM2	1.28287	1.76735	0.798387	5.18983	3.91776e-05	0.215829	ex_06
HSPH1	0.43471	0.592626	0.276794	5.39536	3.93774e-05	0.216891	ex_06
TRANK1	-0.221742	-0.00169982	-0.441784	-1.9751	4.10335e-05	0.225971	ex_06
BNIP3	0.410806	0.684806	0.136806	2.93856	4.11654e-05	0.226657	ex_06
NELFA	-0.177956	0.0699872	-0.425899	-1.40672	4.12818e-05	0.227257	ex_06
ATP6V0B	0.535183	1.47346	-0.40309	1.11795	4.31356e-05	0.237418	ex_06
SNX29	-0.130819	0.156884	-0.418521	-0.891199	4.50009e-05	0.247595	ex_06
NPIPB5	-0.000982626	0.00209569	-0.00406094	-0.625639	4.55704e-05	0.250683	ex_06
SETBP1	-0.625544	-0.0291863	-1.2219	-2.05589	4.62562e-05	0.254363	ex_06
STX8	-0.052466	0.0895405	-0.194473	-0.724132	4.67974e-05	0.257246	ex_06
PPIA	0.412026	0.610397	0.213655	4.07094	4.79543e-05	0.263557	ex_06
PCDH11X	-0.416569	0.171308	-1.00445	-1.38883	4.80222e-05	0.263882	ex_06
ZNF780B	-0.602553	-0.29145	-0.913656	-3.79611	4.95458e-05	0.272205	ex_06
GLDN	-0.12155	0.0489262	-0.292025	-1.39746	4.97926e-05	0.273511	ex_06
HSPA4	0.380055	0.606262	0.153848	3.29297	5.07419e-05	0.278675	ex_06
MTPN	0.381433	0.591993	0.170873	3.5505	5.09219e-05	0.279612	ex_06
MAP2K4	0.40168	0.580105	0.223256	4.4124	5.1222e-05	0.281209	ex_06
STAU2	-1.14045	-0.668448	-1.61245	-4.73567	5.22142e-05	0.286604	ex_06
RSRP1	0.672811	1.01385	0.331772	3.86668	5.40067e-05	0.296281	ex_06
BRINP3	-0.101201	0.10256	-0.304961	-0.973447	5.53506e-05	0.303598	ex_06
ZNF131	-0.089905	0.0885655	-0.268375	-0.987337	5.69534e-05	0.312333	ex_06
TFCP2	-0.0175702	0.0090632	-0.0442036	-1.293	5.69664e-05	0.312347	ex_06
ARPP19	0.462427	0.722029	0.202825	3.49127	5.96789e-05	0.32716	ex_06
ITM2B	0.457417	0.710511	0.204323	3.54224	5.96895e-05	0.32716	ex_06
ADD2	-0.327096	0.325229	-0.979421	-0.982787	5.97615e-05	0.327493	ex_06
ABCC1	-0.00993248	0.0133718	-0.0332367	-0.835355	6.0218e-05	0.329935	ex_06
RASA1	0.479304	0.674829	0.283779	4.8046	6.04268e-05	0.331018	ex_06
ITSN1	-0.611989	0.0272986	-1.25128	-1.87627	6.06513e-05	0.332187	ex_06
AIG1	-0.455263	-0.0272808	-0.883245	-2.0849	6.11688e-05	0.33496	ex_06
FAF1	-0.203415	0.251856	-0.658686	-0.875711	6.15436e-05	0.336951	ex_06
CDKAL1	-0.370062	0.17349	-0.913614	-1.33438	6.36913e-05	0.348646	ex_06
TRPM2	-0.332038	-0.0155324	-0.648543	-2.05615	6.44349e-05	0.352652	ex_06
OPRM1	0.71899	1.34961	0.0883752	2.23464	6.53861e-05	0.357793	ex_06
EP400	-0.211519	-0.00171434	-0.421325	-1.97598	6.75364e-05	0.369492	ex_06
ARL8B	0.767251	1.20753	0.326975	3.41555	6.7978e-05	0.37184	ex_06
MTMR1	-0.491101	-0.207615	-0.774587	-3.39537	6.82232e-05	0.373113	ex_06
NR2F1	-0.490712	-0.218935	-0.762488	-3.53886	6.95454e-05	0.380274	ex_06
SNRPN	0.468279	0.798602	0.137957	2.77853	6.96392e-05	0.380717	ex_06
NRXN2	-0.164092	0.225336	-0.553521	-0.825866	7.07925e-05	0.386952	ex_06
SCAPER	-0.380696	0.34828	-1.10967	-1.02356	7.12926e-05	0.389586	ex_06
SNAP91	-0.514415	0.0410145	-1.06984	-1.81523	7.15974e-05	0.391137	ex_06
ATRX	-0.686205	-0.214524	-1.15789	-2.85137	7.34871e-05	0.401387	ex_06
NCOA7	0.405854	0.658192	0.153517	3.15236	7.47987e-05	0.408475	ex_06
UNC13A	-0.183592	0.00656705	-0.373751	-1.89228	7.52338e-05	0.410776	ex_06
OTUD7A	-0.110054	0.191291	-0.411398	-0.715796	7.59643e-05	0.414689	ex_06
FAM120B	-0.221881	0.170801	-0.614563	-1.10746	7.80384e-05	0.425934	ex_06
SCFD2	-0.24643	0.00213316	-0.494993	-1.94314	8.0268e-05	0.438022	ex_06
SMARCC1	-0.268201	-0.000937701	-0.535465	-1.96684	8.17381e-05	0.445963	ex_06
ULK4	-0.465852	-0.178963	-0.752741	-3.1826	8.19126e-05	0.446833	ex_06
SERINC1	0.540033	0.807388	0.272679	3.95896	8.19409e-05	0.446906	ex_06
CDK13	-0.849359	-0.288853	-1.40987	-2.97002	8.33996e-05	0.454778	ex_06
AP2M1	0.498936	0.936456	0.0614148	2.23508	8.35984e-05	0.455779	ex_06
ANKFY1	-0.351587	-0.0890678	-0.614107	-2.62494	8.72495e-05	0.475597	ex_06
CCDC88A	-0.572111	0.125422	-1.26964	-1.60755	8.74211e-05	0.476445	ex_06
PTPRE	-0.0246412	0.0324948	-0.0817771	-0.845278	8.83841e-05	0.481605	ex_06
B3GAT1	-0.0195444	0.013754	-0.0528428	-1.1504	8.86438e-05	0.482931	ex_06
TMEM132B	-0.57998	-0.135581	-1.02438	-2.55792	8.96153e-05	0.488135	ex_06
ABCA3	-0.0335844	0.086794	-0.153963	-0.546811	8.96355e-05	0.488155	ex_06
DIP2B	-0.167617	0.0900146	-0.425248	-1.27517	8.98047e-05	0.488987	ex_06
CCT3	0.50698	0.821183	0.192776	3.16248	8.98217e-05	0.488989	ex_06
GLRX	0.737587	1.53674	-0.0615687	1.80896	9.02611e-05	0.491291	ex_06
RUNDC3B	-0.88623	-0.409547	-1.36291	-3.64388	9.06058e-05	0.493077	ex_06
EIF4G3	-1.56267	-0.877955	-2.24738	-4.47307	9.19397e-05	0.500152	ex_06
PRKACB	0.367899	0.529024	0.206775	4.47522	9.23822e-05	0.502467	ex_06
CPLANE1	-0.787071	-0.107501	-1.46664	-2.27001	9.59827e-05	0.521954	ex_06
ARSB	-0.0676281	0.00550797	-0.140764	-1.81236	9.71375e-05	0.528136	ex_06
HINT3	0.6523	1.09073	0.213875	2.91609	9.76437e-05	0.530791	ex_06
SEC22A	-0.0448447	0.00685268	-0.0965421	-1.70016	9.79044e-05	0.53211	ex_06
C3orf14	0.470277	0.772156	0.168398	3.05329	9.79616e-05	0.532323	ex_06
KCNIP3	-0.0378	0.00506319	-0.0806632	-1.72844	9.79819e-05	0.532336	ex_06
ICA1L	-0.812389	-0.339781	-1.285	-3.36908	9.88432e-05	0.536916	ex_06
NIM1K	-0.06115	0.170592	-0.292892	-0.517178	9.9205e-05	0.538782	ex_06
CSAD	-0.438452	-0.187611	-0.689293	-3.42587	0.000100176	0.543956	ex_06
CEMIP	-0.64015	-0.315762	-0.964537	-3.86781	0.000100675	0.546563	ex_06
CERS4	-0.00039744	0.00217144	-0.00296632	-0.303232	0.000103427	0.561404	ex_06
FAM228B	-0.434015	-0.10231	-0.76572	-2.56449	0.000105085	0.570296	ex_06
OAZ1	0.584274	0.907304	0.261244	3.54505	0.000106806	0.57953	ex_06
LRRN2	-0.00982555	0.0241598	-0.0438109	-0.566648	0.000107771	0.584658	ex_06
SNAP25	0.58992	0.765799	0.414041	6.57396	0.000109837	0.595756	ex_06
RAB11FIP3	-0.00319179	0.0103455	-0.0167291	-0.462114	0.000110105	0.5971	ex_06
CEP290	-0.410825	0.182845	-1.00449	-1.35631	0.000113018	0.612782	ex_06
CCDC7	-0.378051	-0.0459055	-0.710196	-2.23085	0.000117435	0.636496	ex_06
SELENOO	-0.276555	-0.0509707	-0.502139	-2.40282	0.000119082	0.645184	ex_06
CTCF	-0.0318772	0.00496096	-0.0687153	-1.69602	0.000119404	0.646812	ex_06
MICAL2	-0.385573	0.129928	-0.901075	-1.46597	0.000121811	0.659728	ex_06
CHN1	0.88965	1.09531	0.683995	8.47867	0.000122005	0.660657	ex_06
DNAJA1	0.432474	0.698856	0.166092	3.18203	0.00012416	0.672202	ex_06
APBA2	-0.0334567	0.0411291	-0.108043	-0.879174	0.000126575	0.685024	ex_06
MMP17	-0.0083012	0.00148816	-0.0180906	-1.66201	0.000127126	0.687878	ex_06
PCNX2	-0.560507	0.242441	-1.36346	-1.36817	0.000127508	0.689819	ex_06
AGBL4	-2.49284	-1.93006	-3.05562	-8.68171	0.00012768	0.690621	ex_06
COL26A1	-0.0135147	0.0368	-0.0638294	-0.526453	0.000127917	0.691777	ex_06
BICRAL	-0.0701827	0.0194274	-0.159793	-1.53505	0.000129525	0.70034	ex_06
TTC7B	-0.0886488	0.172531	-0.349828	-0.665245	0.000130873	0.707497	ex_06
ATP11A	-0.0578599	0.00840711	-0.124127	-1.71131	0.000132704	0.717267	ex_06
MTA3	-0.52478	-0.175808	-0.873753	-2.94737	0.000134086	0.724466	ex_06
RAB28	-0.550136	-0.191209	-0.909062	-3.00409	0.000141879	0.766288	ex_06
FAM193A	-0.0365423	0.0632451	-0.13633	-0.717743	0.000141903	0.766288	ex_06
STAT5B	-0.128968	0.00310058	-0.261038	-1.91395	0.000143155	0.772896	ex_06
HDX	-0.133607	0.00273748	-0.269952	-1.92061	0.00014319	0.772938	ex_06
STMN2	0.975878	1.32913	0.622622	5.41444	0.000146323	0.789706	ex_06
ATG7	-0.169478	0.315706	-0.654662	-0.684629	0.000146863	0.792471	ex_06
CNTN5	-2.73046	-2.10375	-3.35717	-8.5392	0.000147818	0.797478	ex_06
MAP6	-0.0726457	0.073757	-0.219049	-0.972543	0.000148918	0.803263	ex_06
PACS2	-0.0871085	0.0384223	-0.212639	-1.36006	0.00015096	0.814129	ex_06
METTL25	-0.373482	-0.110923	-0.636041	-2.78799	0.000152474	0.82214	ex_06
PDSS2	-0.12277	0.00507867	-0.250619	-1.88211	0.000153227	0.826048	ex_06
MOK	-0.56119	-0.280226	-0.842153	-3.91478	0.000154469	0.832587	ex_06
HDGFL3	0.446958	0.744382	0.149533	2.94535	0.000157649	0.849572	ex_06
TAFA5	-0.00510677	0.0202785	-0.0304921	-0.394287	0.000158877	0.856028	ex_06
RABGAP1L	0.0542005	0.276016	-0.167615	0.478917	0.000160715	0.865773	ex_06
C15orf41	-0.152409	0.000910245	-0.305728	-1.94833	0.000160744	0.865773	ex_06
UBAP1	-0.246401	-0.0228539	-0.469948	-2.16034	0.000160884	0.866359	ex_06
HDAC4	-0.0328118	0.0927048	-0.158328	-0.512362	0.000161017	0.866914	ex_06
TFDP1	-0.241154	-0.0308502	-0.451458	-2.24748	0.000161639	0.870104	ex_06
DNMT3A	-0.0218689	0.0448034	-0.0885412	-0.64288	0.000161784	0.870722	ex_06
KAT6A	-0.495227	-0.120521	-0.869934	-2.59037	0.000162322	0.873453	ex_06
RABGEF1	-0.158214	0.253296	-0.569724	-0.75355	0.000162388	0.873647	ex_06
BCAS3	-0.0277657	0.0488519	-0.104383	-0.710278	0.00016522	0.88872	ex_06
EXOSC10	-0.350705	-0.0902918	-0.611118	-2.63953	0.00016537	0.889359	ex_06
CHN2	-0.487638	-0.116405	-0.85887	-2.57454	0.000168169	0.904243	ex_06
PPFIA1	-0.466673	-0.163846	-0.7695	-3.02041	0.000169317	0.910247	ex_06
HECW2	-0.325231	0.609665	-1.26013	-0.681831	0.000175493	0.943273	ex_06
IDS	0.691542	1.00874	0.374343	4.27302	0.000176145	0.946604	ex_06
MYO9B	-0.00921709	0.0140041	-0.0324382	-0.777962	0.000178176	0.95734	ex_06
TRAPPC12	-0.286152	-0.0256657	-0.546639	-2.15308	0.000178242	0.957515	ex_06
TECPR2	-0.0462775	0.0471838	-0.139739	-0.970479	0.000178734	0.959979	ex_06
CDH11	-0.0548403	0.0101871	-0.119868	-1.65292	0.00017927	0.962681	ex_06
RANBP17	-0.0897394	0.0599485	-0.239427	-1.17502	0.000179615	0.964355	ex_06
CNTRL	-0.486609	-0.094216	-0.879003	-2.43056	0.000180437	0.968588	ex_06
DAPK2	-0.080927	0.0659804	-0.227834	-1.07969	0.000180724	0.969947	ex_06
MLF2	0.371817	0.617928	0.125707	2.96106	0.000190596	1	ex_06
ZNF273	-0.600786	-0.154356	-1.04722	-2.63763	0.000193604	1	ex_06
CACNA1D	-0.445613	0.308833	-1.20006	-1.15765	0.000196647	1	ex_06
IQSEC1	-0.0171547	0.0515248	-0.0858343	-0.489559	0.000199578	1	ex_06
ASAP2	-0.141187	0.00635904	-0.288732	-1.87549	0.000200819	1	ex_06
SRRM1	-0.548933	-0.255779	-0.842086	-3.67005	0.000202904	1	ex_06
PSMD4	0.609969	0.92414	0.295798	3.80531	0.00020415	1	ex_06
MARCHF4	-0.00281043	0.000648684	-0.00626954	-1.59241	0.000204339	1	ex_06
HMGCS1	0.459152	0.725156	0.193148	3.38311	0.000213308	1	ex_06
CACNG2	-0.00303904	0.00731345	-0.0133915	-0.57536	0.00021408	1	ex_06
NDUFS5	0.115285	0.559353	-0.328782	0.508831	0.000214637	1	ex_06
GAPDH	0.578152	1.15885	-0.00254659	1.95137	0.000215819	1	ex_06
N4BP2L1	-0.329896	-0.0496645	-0.610128	-2.30732	0.000215958	1	ex_06
SDK1	-0.0786277	0.0712887	-0.228544	-1.02796	0.000216336	1	ex_06
RALGDS	-0.238605	-0.0274508	-0.449759	-2.21477	0.000221445	1	ex_06
PDE2A	-0.0514329	0.0967859	-0.199652	-0.68012	0.000221742	1	ex_06
MORF4L2	0.290941	0.525559	0.0563241	2.43049	0.00022193	1	ex_06
NMD3	-0.446265	-0.201234	-0.691296	-3.5696	0.000222051	1	ex_06
NDUFC2	0.533917	1.27055	-0.202719	1.42059	0.000222153	1	ex_06
TTC19	0.300263	0.533583	0.0669434	2.52231	0.000222579	1	ex_06
EEF1A2	0.312336	0.512639	0.112032	3.05619	0.00022331	1	ex_06
GALNTL6	-0.532931	-0.0901199	-0.975743	-2.35885	0.000223748	1	ex_06
KIAA1671	-0.0188118	0.0356187	-0.0732424	-0.677387	0.00022589	1	ex_06
PHYHIP	0.453034	0.708842	0.197225	3.47107	0.000227337	1	ex_06
RNF165	-0.164037	0.00571012	-0.333784	-1.89403	0.000227339	1	ex_06
FEM1B	0.474629	0.742909	0.206348	3.46747	0.000229006	1	ex_06
ALMS1	-0.21091	0.00683108	-0.428651	-1.89847	0.000235207	1	ex_06
SIPA1L3	-0.00345103	0.00875809	-0.0156601	-0.554003	0.000236088	1	ex_06
SLC16A7	-0.427648	-0.0173894	-0.837907	-2.04304	0.000236686	1	ex_06
NAP1L1	0.220911	0.422365	0.019457	2.14926	0.000239325	1	ex_06
NAV1	-0.0241551	0.0395339	-0.0878441	-0.743348	0.000239394	1	ex_06
SNCB	0.466577	0.766572	0.166582	3.0483	0.000241475	1	ex_06
GK5	-0.116983	0.00662985	-0.240596	-1.85484	0.000241854	1	ex_06
RANBP10	-0.0108791	0.0048265	-0.0265847	-1.35764	0.00024641	1	ex_06
ZNF365	0.368659	0.638096	0.0992211	2.68173	0.000246993	1	ex_06
ZNF544	-0.499527	0.146309	-1.14536	-1.51595	0.000252545	1	ex_06
ACOT11	-0.054147	0.165503	-0.273797	-0.483161	0.000255301	1	ex_06
KLHL18	-0.157213	0.0148634	-0.329289	-1.79067	0.000256083	1	ex_06
ZMYND11	-0.422653	-0.0242152	-0.82109	-2.07908	0.000257134	1	ex_06
CDC42BPA	-0.518492	0.679412	-1.71639	-0.848336	0.000259726	1	ex_06
EPB41L4B	-0.169721	0.11239	-0.451833	-1.17914	0.000261026	1	ex_06
FTO	-0.12451	0.312244	-0.561263	-0.558745	0.000265326	1	ex_06
GOLGA4	-0.385991	0.0271987	-0.799182	-1.83095	0.00026597	1	ex_06
GLT1D1	-0.226704	0.0539937	-0.507401	-1.58295	0.000266891	1	ex_06
PGM2L1	0.32735	0.546819	0.10788	2.92338	0.000268949	1	ex_06
SELENOT	0.610775	0.9275	0.294049	3.7796	0.000271273	1	ex_06
PEA15	0.30311	0.4667	0.13952	3.63155	0.000280379	1	ex_06
NCK2	-0.443478	-0.0248973	-0.862058	-2.07654	0.00028197	1	ex_06
TRIO	-0.274917	0.411345	-0.961179	-0.785163	0.000282361	1	ex_06
C2CD3	-0.19303	-0.00689925	-0.37916	-2.03261	0.000283017	1	ex_06
EXT1	-0.00311901	0.00477872	-0.0110167	-0.774038	0.000285452	1	ex_06
ERCC6L2	-0.202902	0.0227361	-0.428541	-1.76247	0.000292963	1	ex_06
CACNG8	-0.0438346	0.00445389	-0.0921232	-1.77919	0.00030035	1	ex_06
CKB	0.396662	0.828585	-0.0352602	1.79996	0.000303395	1	ex_06
TCERG1	-0.472808	-0.212172	-0.733444	-3.55548	0.000304038	1	ex_06
TSPYL1	0.519652	0.979015	0.0602881	2.2172	0.000306421	1	ex_06
COX6C	0.285756	0.482636	0.0888762	2.84474	0.000307805	1	ex_06
LY6H	0.296262	0.483089	0.109435	3.10802	0.000314727	1	ex_06
RFX7	-0.111427	0.132874	-0.355728	-0.893953	0.000316689	1	ex_06
ATP6V0C	0.501017	0.871426	0.130609	2.65106	0.000319656	1	ex_06
NFX1	-0.249172	-0.0110536	-0.48729	-2.05095	0.00032072	1	ex_06
ACTB	0.373531	0.558668	0.188393	3.9544	0.000323449	1	ex_06
MROH7	-0.0917027	0.199178	-0.382583	-0.617896	0.000323558	1	ex_06
SUN1	-0.514267	-0.19826	-0.830275	-3.18962	0.000328313	1	ex_06
HS3ST4	-0.0318806	0.172522	-0.236283	-0.305696	0.000328706	1	ex_06
NRG2	-0.0555307	0.039219	-0.15028	-1.14869	0.000330951	1	ex_06
NWD2	-0.0140518	0.0489174	-0.077021	-0.437374	0.000332876	1	ex_06
MON2	-0.515959	-0.244062	-0.787855	-3.71929	0.000334092	1	ex_06
ETV6	-0.232706	0.178324	-0.643735	-1.10964	0.000337669	1	ex_06
SFMBT2	0.434011	0.68501	0.183012	3.38904	0.000348887	1	ex_06
FAM172A	-0.526385	0.0365858	-1.08935	-1.83259	0.000359365	1	ex_06
PMPCB	0.496911	0.75679	0.237031	3.74761	0.000366321	1	ex_06
PTMA	0.671851	0.904371	0.439331	5.66318	0.000367382	1	ex_06
ADGRL2	0.313254	0.510367	0.11614	3.11478	0.000372718	1	ex_06
NFIC	-0.0089918	0.00790712	-0.0258907	-1.04288	0.000375081	1	ex_06
KCND3	-0.0197882	0.112063	-0.151639	-0.294151	0.000375508	1	ex_06
ZFAND5	0.392168	0.638336	0.146001	3.12241	0.000376111	1	ex_06
OSBPL1A	0.322156	0.482619	0.161694	3.93497	0.000381218	1	ex_06
ST3GAL2	-0.00126177	0.00192146	-0.004445	-0.776892	0.000382902	1	ex_06
ZC3H12B	-0.198195	0.00904971	-0.405439	-1.87438	0.000383629	1	ex_06
RNF180	-0.410566	-0.0669772	-0.754156	-2.34203	0.000399087	1	ex_06
SEPTIN5	0.530213	0.878718	0.181707	2.98187	0.000405607	1	ex_06
EIF1AX	0.509805	0.84607	0.17354	2.97146	0.000414533	1	ex_06
SIMC1	-0.0756463	0.0801499	-0.231442	-0.951654	0.000420314	1	ex_06
NEURL1	-0.0321515	0.016116	-0.0804191	-1.30555	0.000427093	1	ex_06
GPATCH8	-0.5449	-0.0714893	-1.01831	-2.25594	0.000433285	1	ex_06
ATP9A	-0.757868	-0.228965	-1.28677	-2.80845	0.00043991	1	ex_06
KANTR	-0.240566	0.326919	-0.808052	-0.83086	0.000447202	1	ex_06
DTNB	-0.322857	0.168684	-0.814399	-1.28736	0.00044781	1	ex_06
ZNF155	-0.288902	-0.0132191	-0.564585	-2.05394	0.000450342	1	ex_06
GAK	-0.15104	0.00248665	-0.304568	-1.92822	0.000451058	1	ex_06
ARHGAP35	-0.0175862	0.0259758	-0.0611482	-0.791247	0.000452051	1	ex_06
YWHAB	0.687146	1.00581	0.368477	4.22627	0.000452454	1	ex_06
MECP2	-0.0800342	0.0676396	-0.227708	-1.06223	0.00046335	1	ex_06
CAMTA1	-1.37509	-0.905224	-1.84496	-5.73594	0.000467848	1	ex_06
GMFB	0.304678	0.482696	0.126661	3.35449	0.000469124	1	ex_06
ADCY1	-0.531578	-0.0473351	-1.01582	-2.15155	0.000478072	1	ex_06
CACYBP	0.257154	0.541623	-0.0273148	1.77177	0.000478298	1	ex_06
RPL28	0.411252	0.990173	-0.16767	1.39231	0.000478817	1	ex_06
NMNAT3	-0.27891	0.139353	-0.697173	-1.30696	0.000479278	1	ex_06
DOCK3	-0.843027	0.938275	-2.62433	-0.927581	0.00048064	1	ex_06
DYNLL1	0.805546	1.29922	0.311874	3.19816	0.000482359	1	ex_06
PDS5A	-0.49368	-0.0759777	-0.911382	-2.31647	0.000485419	1	ex_06
ARL6IP5	0.348525	0.578493	0.118558	2.97041	0.000495755	1	ex_06
SSTR2	0.367246	0.567719	0.166773	3.59045	0.00049618	1	ex_06
KIF16B	-0.240614	-0.0252816	-0.455946	-2.19008	0.000498367	1	ex_06
MTHFD1L	-0.00604219	0.00148839	-0.0135728	-1.57258	0.000507967	1	ex_06
RPRD2	-0.175767	0.0692243	-0.420758	-1.40616	0.000517178	1	ex_06
PEPD	-0.0483303	0.00776915	-0.10443	-1.68853	0.000517673	1	ex_06
VPS54	-0.488889	-0.181799	-0.795978	-3.12028	0.000519914	1	ex_06
PKIA	0.494331	0.775308	0.213353	3.44822	0.000521029	1	ex_06
MTCH1	0.426486	0.73656	0.116412	2.6958	0.000527229	1	ex_06
METTL15	-0.304573	-0.0166237	-0.592522	-2.07312	0.000527521	1	ex_06
EIF5	0.305047	0.534463	0.07563	2.60609	0.000538138	1	ex_06
ATXN7L1	-0.0454225	0.113522	-0.204367	-0.560112	0.000540215	1	ex_06
DOCK4	-0.0534377	0.0458777	-0.152753	-1.05458	0.000540504	1	ex_06
PNISR	-0.663563	0.054013	-1.38114	-1.81243	0.000552508	1	ex_06
AGO2	-0.0520639	0.00603736	-0.110165	-1.7563	0.000552723	1	ex_06
PIGL	-0.126945	0.0552186	-0.309109	-1.36585	0.00055892	1	ex_06
BICDL1	-0.266317	0.0181628	-0.550796	-1.83483	0.000560737	1	ex_06
RPS2	0.445796	0.826651	0.0649414	2.29417	0.000560783	1	ex_06
EHMT1	-0.0165209	0.0418328	-0.0748746	-0.554899	0.000572829	1	ex_06
DCP1A	-0.16195	0.00631666	-0.330218	-1.88639	0.000579534	1	ex_06
ELP4	-0.19529	0.198598	-0.589178	-0.971754	0.000580399	1	ex_06
ZNF280D	-0.658466	-0.285027	-1.03191	-3.4559	0.000581894	1	ex_06
GUCY1A2	0.520279	0.78804	0.252518	3.80835	0.00058742	1	ex_06
HDAC5	-0.0431763	0.0266415	-0.112994	-1.21207	0.000590069	1	ex_06
KCNK10	-0.18523	0.0153558	-0.385816	-1.80992	0.000591677	1	ex_06
NACA	0.230189	0.423624	0.0367529	2.33236	0.000594428	1	ex_06
HYDIN	-0.0112865	0.0413589	-0.0639318	-0.42019	0.000598367	1	ex_06
PITHD1	0.355367	0.559799	0.150935	3.40704	0.000600042	1	ex_06
GSR	-0.0653538	0.00864504	-0.139353	-1.73099	0.00060357	1	ex_06
TMSB10	0.658525	1.25725	0.0597993	2.15572	0.000606355	1	ex_06
N4BP2	-0.424106	-0.0471108	-0.801101	-2.20489	0.0006079	1	ex_06
LRCH3	-0.270637	-0.02475	-0.516524	-2.15725	0.000610845	1	ex_06
THADA	-0.0624406	0.0140923	-0.138974	-1.59907	0.000612257	1	ex_06
ATM	-0.523152	-0.219879	-0.826424	-3.38098	0.000615282	1	ex_06
IFNAR2	-0.119675	0.0114163	-0.250766	-1.78928	0.000616307	1	ex_06
CACNA1B	-1.33998	0.401512	-3.08147	-1.50808	0.000619419	1	ex_06
SH3PXD2A	-0.0908133	0.106496	-0.288123	-0.90209	0.000620435	1	ex_06
NGEF	-0.350984	-0.0431919	-0.658776	-2.235	0.0006303	1	ex_06
SHANK2	-0.0057285	0.0173296	-0.0287866	-0.48693	0.000631482	1	ex_06
AGPAT3	-0.133318	0.00160849	-0.268245	-1.9366	0.000631907	1	ex_06
HLCS	-0.106826	0.0247902	-0.238441	-1.5908	0.000632809	1	ex_06
MMP24	-0.0222565	0.00836335	-0.0528764	-1.42463	0.000639386	1	ex_06
FOXP2	-0.9273	-0.284162	-1.57044	-2.82595	0.000642187	1	ex_06
HTR1E	-0.175273	0.33917	-0.689715	-0.667768	0.000642499	1	ex_06
MYO18A	-0.0626725	0.00885238	-0.134197	-1.71739	0.000654877	1	ex_06
SLC38A2	0.403356	0.704996	0.101715	2.62088	0.000661579	1	ex_06
PTGES3	0.349409	0.524871	0.173947	3.903	0.000669112	1	ex_06
DDX5	0.396419	0.659951	0.132888	2.94829	0.000672925	1	ex_06
CEP164	-0.426773	-0.190866	-0.662681	-3.54572	0.00068166	1	ex_06
SLC44A5	-0.453529	0.0146812	-0.921739	-1.89851	0.000683954	1	ex_06
PIGU	-0.0743252	0.00800232	-0.156653	-1.76945	0.000686847	1	ex_06
TTC9B	0.350014	0.708946	-0.00891905	1.91126	0.000693563	1	ex_06
ANKRD24	-0.0290104	0.0481796	-0.1062	-0.736616	0.000698802	1	ex_06
ST6GAL1	-0.0281128	0.0488317	-0.105057	-0.716101	0.000704156	1	ex_06
CCDC90B	0.50016	0.923691	0.0766301	2.31458	0.000706615	1	ex_06
SREBF2	-0.273809	-0.0106068	-0.537011	-2.03895	0.000715753	1	ex_06
CLTB	0.363191	0.597589	0.128792	3.03688	0.000716632	1	ex_06
EEF1A1	0.406393	0.626716	0.18607	3.61521	0.000719595	1	ex_06
SCG5	0.399108	0.673395	0.12482	2.85189	0.000743073	1	ex_06
TSHZ2	-0.291223	0.278553	-0.860999	-1.00177	0.000750052	1	ex_06
IWS1	-0.0966685	0.0186207	-0.211958	-1.6434	0.000750606	1	ex_06
RPAP2	-0.404794	-0.021694	-0.787893	-2.07095	0.000756481	1	ex_06
CNNM2	-0.0289447	0.0441301	-0.10202	-0.776336	0.00075963	1	ex_06
POU6F2	-0.443878	-0.0752889	-0.812467	-2.36031	0.000763135	1	ex_06
PEBP1	0.776025	1.17394	0.378109	3.82236	0.000766975	1	ex_06
XXYLT1	-0.0343457	0.0221343	-0.0908257	-1.19186	0.000771313	1	ex_06
ADAM23	0.349459	0.518015	0.180903	4.0635	0.000796398	1	ex_06
MTCL1	-0.132911	0.149764	-0.415587	-0.921558	0.000798158	1	ex_06
SS18L1	-0.192715	0.000186945	-0.385616	-1.95806	0.000805297	1	ex_06
CCDC30	-0.0632881	0.0838332	-0.210409	-0.843131	0.000805662	1	ex_06
TTLL11	-0.0701584	0.124741	-0.265057	-0.705535	0.000824431	1	ex_06
PDXDC1	0.469423	0.773379	0.165468	3.02694	0.000831596	1	ex_06
DPYSL2	0.36816	0.530919	0.205401	4.43343	0.000840498	1	ex_06
KAZN	-1.52355e-15	6.74075e-14	-7.04546e-14	-0.0433202	0.000844446	1	ex_06
VCL	-0.223906	-0.0222185	-0.425594	-2.17588	0.000851488	1	ex_06
STMN1	0.691446	1.07551	0.307379	3.52857	0.000856852	1	ex_06
STEAP2	0.189964	0.410058	-0.0301304	1.69165	0.000858504	1	ex_06
NME7	-0.319369	-0.0164382	-0.622299	-2.06632	0.00087233	1	ex_06
SRP19	0.333809	0.657929	0.00968884	2.01855	0.00089081	1	ex_06
NEFL	0.686599	1.23539	0.137812	2.45215	0.000909391	1	ex_06
NEFM	0.725732	1.64626	-0.194792	1.54522	0.000911995	1	ex_06
RARB	-0.0179126	0.00378718	-0.0396123	-1.6179	0.000915681	1	ex_06
HERPUD2	-0.308775	-0.0599121	-0.557639	-2.43181	0.000919395	1	ex_06
BCL2	-0.000151888	0.000103169	-0.000406945	-1.16717	0.000922415	1	ex_06
CCDC144A	-0.446567	0.321183	-1.21432	-1.14003	0.000930899	1	ex_06
RPL6	0.404645	0.639393	0.169896	3.37846	0.000932605	1	ex_06
MZT2B	0.311662	0.559442	0.0638823	2.46528	0.000933578	1	ex_06
NME5	-0.0546365	0.0612845	-0.170558	-0.92378	0.000941235	1	ex_06
NAA15	-0.362319	-0.0557905	-0.668848	-2.31669	0.000943877	1	ex_06
SNCG	0.41774	0.831598	0.00388096	1.97834	0.000950762	1	ex_06
TUBA1B	1.35751	2.0048	0.710226	4.11051	0.000952003	1	ex_06
TYW3	0.318156	0.545111	0.0912006	2.74756	0.000958138	1	ex_06
MED10	0.21318	0.406575	0.0197847	2.16047	0.000962777	1	ex_06
PTPRJ	-0.0272929	0.0231417	-0.0777276	-1.06064	0.00096427	1	ex_06
THY1	0.551331	0.924424	0.178238	2.8963	0.000966025	1	ex_06
DIP2C	-0.3484	0.716039	-1.41284	-0.641512	0.000981419	1	ex_06
GSE1	-0.00671869	0.0184236	-0.031861	-0.523755	0.000983787	1	ex_06
PLXNA2	-0.0213519	0.072227	-0.114931	-0.447204	0.00101213	1	ex_06
FAM171A1	-0.1415	0.313844	-0.596844	-0.609069	0.00101673	1	ex_06
RPS29	0.433627	0.750376	0.116877	2.68317	0.00102362	1	ex_06
CFAP46	-0.00445167	0.000957184	-0.00986052	-1.61312	0.00102405	1	ex_06
CLTA	0.403006	0.716792	0.0892202	2.51725	0.00102911	1	ex_06
FDFT1	0.235874	0.393692	0.0780557	2.92935	0.00103327	1	ex_06
ZNF493	-0.529697	-0.219643	-0.839752	-3.3484	0.00103589	1	ex_06
KLHL22	-0.0118616	0.0117779	-0.0355011	-0.98345	0.00103596	1	ex_06
RAB11A	0.606935	1.08228	0.131588	2.50253	0.00103755	1	ex_06
XKR4	-0.027417	0.0930804	-0.147914	-0.445955	0.00103758	1	ex_06
KDM2A	-0.0432875	0.0763725	-0.162948	-0.709025	0.00104345	1	ex_06
MUC20	-0.36617	-0.133391	-0.59895	-3.08309	0.00104759	1	ex_06
SGSM1	-0.0773118	0.216477	-0.371101	-0.515773	0.00104814	1	ex_06
KLHL32	-0.640897	-0.0648474	-1.21695	-2.1806	0.00105823	1	ex_06
NDUFA4	0.560832	1.06052	0.0611469	2.19981	0.00106096	1	ex_06
RALGAPA2	-0.364006	0.0514718	-0.779485	-1.71715	0.00106898	1	ex_06
GBF1	-0.110185	0.0561128	-0.276483	-1.29863	0.00107031	1	ex_06
CDH12	-0.499264	-0.173618	-0.82491	-3.00492	0.00107251	1	ex_06
CCDC180	-0.0506253	0.0452107	-0.146461	-1.03535	0.0010737	1	ex_06
EIPR1	-0.121553	0.064001	-0.307108	-1.28394	0.00107841	1	ex_06
L3MBTL4	-0.272715	0.54047	-1.0859	-0.657305	0.00108357	1	ex_06
STRAP	0.305606	0.518852	0.0923604	2.80886	0.001085	1	ex_06
ATP5F1D	0.296333	0.580973	0.0116925	2.04048	0.00109393	1	ex_06
EPHA5	-0.10606	0.054478	-0.266599	-1.29486	0.00109497	1	ex_06
PKD2	-0.356644	-0.0492633	-0.664025	-2.27408	0.00109695	1	ex_06
AATK	-0.0688203	0.0457298	-0.18337	-1.17752	0.00110222	1	ex_06
FUT8	-1.0271	-0.392808	-1.66139	-3.17374	0.00110427	1	ex_06
MSMO1	0.318543	0.589773	0.0473136	2.30186	0.00110745	1	ex_06
FBXL17	-0.3328	-0.135148	-0.530452	-3.30012	0.00111162	1	ex_06
BOD1L1	-0.240927	0.0112367	-0.493091	-1.87263	0.00111461	1	ex_06
PIN1	0.467835	0.905663	0.0300058	2.09429	0.00112091	1	ex_06
TRPC4AP	-0.121172	0.0155256	-0.257869	-1.73736	0.00112575	1	ex_06
CDC42SE1	0.561723	1.04581	0.0776326	2.27428	0.00112886	1	ex_06
CISD1	0.418249	0.73545	0.101048	2.58434	0.00113054	1	ex_06
FRAS1	0.395201	0.635294	0.155108	3.22616	0.00114173	1	ex_06
ATP5MG	0.520529	0.88502	0.156038	2.79902	0.0011492	1	ex_06
GARRE1	-0.0813292	0.0625487	-0.225207	-1.1079	0.00116145	1	ex_06
RABL2A	-0.312447	-0.0415325	-0.583361	-2.26044	0.00116616	1	ex_06
DCC	-0.124201	0.0688133	-0.317215	-1.2612	0.00116672	1	ex_06
MED13	-0.347753	-0.018495	-0.677011	-2.07006	0.00118422	1	ex_06
CALM1	1.88405	2.91564	0.852451	3.57957	0.00118653	1	ex_06
BRSK2	-0.196071	0.00543239	-0.397574	-1.90712	0.0011969	1	ex_06
BABAM2	-0.340054	0.0331965	-0.713305	-1.78565	0.00121827	1	ex_06
ANO10	-0.297046	-0.01183	-0.582262	-2.04126	0.00122594	1	ex_06
NUDT21	0.466444	0.77202	0.160867	2.99177	0.00123504	1	ex_06
NUBPL	-0.189955	0.000431483	-0.380342	-1.95552	0.00125306	1	ex_06
UST	-0.00378121	0.00191715	-0.00947956	-1.30056	0.00126125	1	ex_06
SARAF	0.452993	0.782268	0.123719	2.69638	0.0012628	1	ex_06
NDUFB2	0.356755	0.624521	0.0889887	2.61133	0.00126691	1	ex_06
ZMIZ1	-0.0708309	0.0186935	-0.160355	-1.55071	0.00127731	1	ex_06
RAB11FIP4	-0.0811998	0.175608	-0.338007	-0.61972	0.00128783	1	ex_06
BLCAP	0.615921	1.00229	0.229556	3.12447	0.0012945	1	ex_06
GNG7	-0.00686076	0.00745283	-0.0211743	-0.939446	0.00129638	1	ex_06
SH3RF3	-0.00785228	0.0126271	-0.0283317	-0.751497	0.00130369	1	ex_06
CFAP221	-0.508368	-0.231237	-0.785498	-3.59535	0.00130492	1	ex_06
ZNF438	-0.25601	-5.37242e-05	-0.511966	-1.96038	0.00130577	1	ex_06
THOC7	0.550413	0.912062	0.188763	2.98297	0.00130588	1	ex_06
NUDT5	-0.24798	-0.0105472	-0.485413	-2.04703	0.00131377	1	ex_06
UQCRB	0.309254	0.606167	0.0123408	2.04143	0.00132262	1	ex_06
SULT4A1	0.307069	0.60729	0.00684837	2.00467	0.00133121	1	ex_06
GALNT17	-0.20657	4.70757	-5.12071	-0.0823885	0.00133159	1	ex_06
SETD2	-0.362005	0.00176766	-0.725778	-1.95044	0.0013331	1	ex_06
RNF216	-0.249984	0.318743	-0.81871	-0.861502	0.00133567	1	ex_06
NAV2	-1.05347	-0.222282	-1.88465	-2.48411	0.001339	1	ex_06
USP37	-0.221748	-0.00650215	-0.436993	-2.01917	0.00135699	1	ex_06
SERPINI1	0.372074	0.552479	0.191669	4.0423	0.00138083	1	ex_06
PPP3R1	0.403336	0.681508	0.125163	2.84185	0.00139221	1	ex_06
EPHB2	-0.00512476	0.0118345	-0.022084	-0.592263	0.00139922	1	ex_06
LARP1B	-0.492404	-0.0665074	-0.918301	-2.26603	0.00139975	1	ex_06
NDUFB4	0.29674	0.640563	-0.0470826	1.69157	0.0014056	1	ex_06
EML1	-0.146232	0.0321046	-0.324569	-1.60713	0.00141092	1	ex_06
HS6ST3	0.356822	0.928293	-0.214649	1.22378	0.00144757	1	ex_06
HPCA	0.300355	0.542172	0.0585372	2.43442	0.00145118	1	ex_06
SLC9A9	-0.415254	-0.127393	-0.703115	-2.82735	0.00145223	1	ex_06
ATP5MC3	0.387491	0.714088	0.0608948	2.3254	0.00146828	1	ex_06
VPS13B	-0.387301	0.061012	-0.835614	-1.69323	0.00147386	1	ex_06
YPEL3	0.430804	0.728584	0.133024	2.83551	0.00147915	1	ex_06
TTC14	-0.397451	-0.0757561	-0.719145	-2.42152	0.00148159	1	ex_06
PIBF1	-0.239826	0.0795384	-0.55919	-1.47183	0.00148456	1	ex_06
MACF1	-0.837997	0.106325	-1.78232	-1.73928	0.00148861	1	ex_06
ELAVL2	0.549804	0.868414	0.231194	3.38218	0.0015002	1	ex_06
EML6	-0.0354145	0.0389289	-0.109758	-0.933656	0.00150521	1	ex_06
ZDHHC11B	-0.0705449	0.040112	-0.181202	-1.2495	0.00152899	1	ex_06
GLCCI1	-0.210291	0.0976904	-0.518271	-1.33827	0.00153079	1	ex_06
GNA12	-0.0713309	0.0340296	-0.176691	-1.32693	0.00154233	1	ex_06
CALN1	-0.640137	-0.131329	-1.14895	-2.46585	0.00156067	1	ex_06
STXBP5L	-1.04234	4.01798	-6.10267	-0.403721	0.0015607	1	ex_06
MRPS5	0.360853	0.688267	0.0334383	2.16013	0.0015769	1	ex_06
VDAC3	0.235661	0.457993	0.013328	2.07746	0.00158239	1	ex_06
OLFM1	0.504266	0.816013	0.192519	3.17034	0.00160228	1	ex_06
PPFIBP1	0.313376	0.546835	0.079918	2.6309	0.00160862	1	ex_06
ARL5A	0.337473	0.551667	0.123279	3.08802	0.00160995	1	ex_06
ZNF398	-0.0904931	0.0102048	-0.191191	-1.76134	0.00161222	1	ex_06
EPDR1	0.384606	0.652427	0.116784	2.81461	0.00164279	1	ex_06
ZMYM5	-0.109764	0.0157359	-0.235264	-1.71421	0.00164632	1	ex_06
ZNRF1	-0.0162567	0.0248226	-0.0573361	-0.775637	0.00164702	1	ex_06
NSF	0.536908	0.901585	0.17223	2.88562	0.00168308	1	ex_06
NBDY	-0.334847	-0.0874747	-0.582219	-2.65304	0.00169089	1	ex_06
FKBP8	0.352581	0.584909	0.120252	2.97443	0.0017034	1	ex_06
PCSK1N	0.492332	0.858185	0.126479	2.63754	0.0017076	1	ex_06
NRGN	0.761101	1.13973	0.382475	3.93985	0.00170833	1	ex_06
PCM1	-0.682043	-0.193759	-1.17033	-2.73771	0.00173007	1	ex_06
FUBP3	-0.0649865	0.00947261	-0.139446	-1.71062	0.00173209	1	ex_06
LMO4	0.755586	1.27587	0.235301	2.84637	0.00173862	1	ex_06
UBAC2	-0.376675	0.206611	-0.95996	-1.26571	0.00174147	1	ex_06
ZNF587B	-0.0116204	0.0235689	-0.0468097	-0.647231	0.00174769	1	ex_06
KIAA0825	-0.141822	0.116487	-0.400131	-1.0761	0.00175018	1	ex_06
DYNC2H1	-0.47532	-0.162742	-0.787898	-2.98041	0.00175042	1	ex_06
MBD5	0.0929573	0.790539	-0.604624	0.261178	0.00176184	1	ex_06
APBB2	-0.134996	0.087604	-0.357595	-1.18862	0.00176862	1	ex_06
SELENOW	0.633592	1.09423	0.172959	2.69589	0.00177093	1	ex_06
CLTC	0.580096	1.05291	0.107284	2.40469	0.00177244	1	ex_06
ST6GAL2	-0.159947	0.0149022	-0.334795	-1.79292	0.00179809	1	ex_06
MAP1B	0.931664	1.22661	0.636719	6.19109	0.00180145	1	ex_06
UHMK1	0.453756	0.786909	0.120604	2.66949	0.00180282	1	ex_06
WDR19	-0.34294	-0.123255	-0.562624	-3.05961	0.00181949	1	ex_06
SRRM3	-0.0103797	0.0542298	-0.0749891	-0.314873	0.0018262	1	ex_06
CTNNBIP1	-0.0201848	0.00475724	-0.0451269	-1.58614	0.00183824	1	ex_06
TMEM132C	-0.0899624	0.121348	-0.301273	-0.834425	0.00185077	1	ex_06
PAK1	0.437753	0.692017	0.183489	3.37437	0.00186117	1	ex_06
SLC25A46	0.255979	0.533009	-0.0210511	1.81103	0.00186554	1	ex_06
NMT2	-0.363664	0.0546095	-0.781938	-1.70407	0.00186726	1	ex_06
R3HDM2	-0.0710969	0.111899	-0.254093	-0.761477	0.00187223	1	ex_06
MLLT11	0.313525	0.636655	-0.00960452	1.90171	0.00187477	1	ex_06
PNPLA7	-0.262271	0.588729	-1.11327	-0.604044	0.00187596	1	ex_06
MSI2	-0.0812474	0.112858	-0.275353	-0.820389	0.00187796	1	ex_06
ATXN1	0.385869	1.3641	-0.592367	0.773115	0.00188	1	ex_06
IGSF9B	-0.0622551	0.035581	-0.160091	-1.24717	0.00189467	1	ex_06
ATP5PF	0.389765	0.670713	0.108817	2.7191	0.00192642	1	ex_06
HDAC3	0.309943	0.643043	-0.023157	1.82371	0.00192909	1	ex_06
OSBPL6	-0.815633	0.0444213	-1.67569	-1.85873	0.00193047	1	ex_06
CLVS2	0.475549	0.765758	0.185341	3.21169	0.00193726	1	ex_06
PSAP	0.441473	0.730605	0.152341	2.99265	0.00193884	1	ex_06
TSC22D1	0.238822	0.449457	0.0281876	2.22225	0.00194004	1	ex_06
SPEF2	-0.344995	-0.0614423	-0.628547	-2.38466	0.00195834	1	ex_06
GABARAPL2	0.404329	0.682483	0.126174	2.84902	0.00196331	1	ex_06
MAPT	-0.717468	0.469262	-1.9042	-1.18495	0.00197175	1	ex_06
NCDN	0.413991	0.784791	0.0431919	2.18827	0.00197575	1	ex_06
ZNF782	-0.327701	0.0323256	-0.687727	-1.78398	0.00197709	1	ex_06
ZNF609	-0.0151819	0.0368616	-0.0672254	-0.571752	0.00198315	1	ex_06
GSPT1	0.348126	0.586822	0.109429	2.8585	0.00201005	1	ex_06
SCMH1	-0.227185	0.117738	-0.572109	-1.29094	0.00202397	1	ex_06
PRR14L	-0.0230122	0.0350194	-0.0810438	-0.777217	0.00203515	1	ex_06
CFAP299	0.0478444	0.124178	-0.0284894	1.22846	0.00203603	1	ex_06
TXNL1	0.335193	0.523955	0.14643	3.48038	0.00203908	1	ex_06
LCORL	-0.184243	0.0383581	-0.406844	-1.62223	0.00206457	1	ex_06
VSTM2B	-0.152635	0.0216155	-0.326886	-1.71683	0.00206606	1	ex_06
CELF5	-0.00597508	0.0186455	-0.0305957	-0.475656	0.00207787	1	ex_06
IL12RB2	-0.240646	0.156364	-0.637656	-1.18803	0.00208894	1	ex_06
ATP5IF1	0.283615	0.53201	0.0352195	2.23786	0.00210666	1	ex_06
SENP6	-0.563486	-0.169184	-0.957789	-2.80093	0.00214067	1	ex_06
SLC45A4	-0.0408671	0.0511685	-0.132903	-0.870294	0.00214141	1	ex_06
CLYBL	-0.0386827	0.00972805	-0.0870935	-1.56611	0.00214741	1	ex_06
BTBD11	-0.0222104	0.0119994	-0.0564202	-1.27249	0.00215491	1	ex_06
DOP1B	-0.0609189	0.0133203	-0.135158	-1.6083	0.00216351	1	ex_06
ADGRB1	-0.119697	0.0698122	-0.309205	-1.23794	0.00216675	1	ex_06
UBE4B	-0.193941	0.0876458	-0.475528	-1.34991	0.00216941	1	ex_06
ANKRD36	-1.22938	-0.343113	-2.11566	-2.71875	0.00217363	1	ex_06
RFLNA	-0.0270048	0.00627967	-0.0602893	-1.59018	0.00218556	1	ex_06
EXD3	-0.0551641	0.0779845	-0.188313	-0.812022	0.00218765	1	ex_06
EPB41L1	-0.29359	-0.000957473	-0.586222	-1.96638	0.00219028	1	ex_06
DIPK1A	-0.157345	0.0319778	-0.346669	-1.62891	0.00219309	1	ex_06
CFL1	0.365043	0.62252	0.107567	2.77878	0.00219766	1	ex_06
TTN	0.292497	0.943964	-0.358971	0.879986	0.00219995	1	ex_06
COX6B1	0.418052	0.868819	-0.0327141	1.81772	0.00223671	1	ex_06
MORF4L1	0.459311	0.766222	0.1524	2.93321	0.00224277	1	ex_06
ATP5MPL	0.43782	0.779396	0.0962437	2.51221	0.00224427	1	ex_06
RBFOX3	-0.292054	1.91643	-2.50054	-0.259189	0.00225909	1	ex_06
ADCY9	-0.0146642	0.0425411	-0.0718696	-0.502424	0.00228009	1	ex_06
C11orf49	-0.0777676	0.0861402	-0.241675	-0.929924	0.00229293	1	ex_06
ANKRD26	-0.910125	-0.111473	-1.70878	-2.23353	0.00229774	1	ex_06
ASIC2	-0.00905035	0.128087	-0.146188	-0.129347	0.00229787	1	ex_06
PER3	-0.332937	-0.0793688	-0.586505	-2.57345	0.00230035	1	ex_06
SPCS1	0.399917	0.771993	0.0278406	2.10662	0.0023069	1	ex_06
RSPO2	0.381915	0.682579	0.0812497	2.48961	0.00231877	1	ex_06
DHX57	-0.115861	0.0116533	-0.243376	-1.78085	0.00232741	1	ex_06
CACNA1E	-0.611223	0.0178876	-1.24033	-1.90424	0.00234041	1	ex_06
PCCA	-0.603115	-0.131549	-1.07468	-2.50672	0.00234623	1	ex_06
MICU2	-0.566163	-0.202897	-0.92943	-3.05467	0.00236078	1	ex_06
GAS7	-0.837634	-0.159672	-1.5156	-2.42157	0.00236552	1	ex_06
CPE	0.477473	0.84442	0.110526	2.55031	0.00236852	1	ex_06
CCDC84	-0.138961	0.0151887	-0.293111	-1.76684	0.00237245	1	ex_06
FUS	-0.122642	0.0115279	-0.256812	-1.79156	0.00238456	1	ex_06
PDE8A	-0.365997	-0.0387113	-0.693283	-2.19179	0.00238654	1	ex_06
SLF2	-0.299503	-0.0559647	-0.543041	-2.41036	0.0023932	1	ex_06
SNCA	0.421961	0.929579	-0.0856583	1.62923	0.00243283	1	ex_06
UBR1	-0.498243	-0.114497	-0.88199	-2.54475	0.00244808	1	ex_06
RXFP1	-0.487237	-0.111179	-0.863295	-2.53941	0.00244951	1	ex_06
ARL6IP1	0.432344	0.740853	0.123835	2.74669	0.00245449	1	ex_06
OPTN	0.366469	0.585061	0.147876	3.28587	0.00246366	1	ex_06
CBFA2T2	-0.219003	0.0567868	-0.494794	-1.5564	0.00247562	1	ex_06
IL1RAPL2	-0.185781	0.299872	-0.671434	-0.749761	0.00250913	1	ex_06
MALT1	-0.318471	-0.0555832	-0.581359	-2.37437	0.00253594	1	ex_06
DIS3L2	-0.1133	0.0318673	-0.258468	-1.52971	0.00254452	1	ex_06
C1orf52	0.199894	0.569625	-0.169838	1.05965	0.00254633	1	ex_06
ME3	-0.0721965	0.114166	-0.258559	-0.759286	0.002547	1	ex_06
PGAP4	0.529194	0.900088	0.158299	2.79648	0.00254832	1	ex_06
UBE2B	0.201757	0.340958	0.0625552	2.84074	0.00255044	1	ex_06
TRRAP	-0.224022	0.0405834	-0.488627	-1.65936	0.00258699	1	ex_06
MPRIP	-0.152325	0.150656	-0.455305	-0.98538	0.00259526	1	ex_06
BRK1	0.3692	0.706291	0.0321096	2.14666	0.00260695	1	ex_06
SPG11	-0.225397	-0.000207208	-0.450587	-1.96177	0.00260702	1	ex_06
SURF4	0.525948	0.841927	0.20997	3.26237	0.00262605	1	ex_06
CAMK2N1	0.262553	0.447	0.0781063	2.78994	0.00264782	1	ex_06
DCP2	0.429612	0.728407	0.130817	2.81806	0.0026481	1	ex_06
MRNIP	-0.439223	-0.188496	-0.68995	-3.43346	0.00268267	1	ex_06
NCBP3	-0.293118	-0.0448521	-0.541383	-2.31406	0.00268279	1	ex_06
UNC13B	-0.186855	0.00609164	-0.379801	-1.89808	0.00268448	1	ex_06
MAP2	0.366674	0.908925	-0.175577	1.32534	0.00268871	1	ex_06
ENC1	0.646311	1.10821	0.184414	2.74249	0.0027003	1	ex_06
COL11A1	-0.729044	-0.182679	-1.27541	-2.61528	0.00270498	1	ex_06
ATP5MC2	0.283054	0.527653	0.0384544	2.2681	0.00270756	1	ex_06
TNRC6C	-0.383897	0.340543	-1.10834	-1.03863	0.00271072	1	ex_06
DYNLT3	0.311174	0.612986	0.00936159	2.02076	0.0027125	1	ex_06
CEP89	-0.0652912	0.0791085	-0.209691	-0.88621	0.0027578	1	ex_06
DHRSX	-0.00402198	0.00376734	-0.0118113	-1.01202	0.00277209	1	ex_06
ZNF318	-0.100964	0.00878419	-0.210712	-1.80309	0.00278722	1	ex_06
RGS7	-1.78954	-1.22095	-2.35812	-6.1687	0.00283159	1	ex_06
SYT4	0.356334	0.596392	0.116275	2.90929	0.00283374	1	ex_06
ATP9B	-0.382434	0.0470132	-0.811881	-1.7454	0.00284477	1	ex_06
MYRIP	-0.408917	0.735226	-1.55306	-0.700491	0.00285004	1	ex_06
ZNF248	-0.588305	-0.231499	-0.945112	-3.23161	0.00286497	1	ex_06
JPH4	-0.441992	0.0302573	-0.914241	-1.83439	0.00287869	1	ex_06
RPS28	0.550279	0.896994	0.203565	3.11071	0.00287889	1	ex_06
RAB14	0.215823	0.448615	-0.0169686	1.8171	0.00289354	1	ex_06
PRRC2C	-0.0540884	0.0753215	-0.183498	-0.81919	0.00289902	1	ex_06
ARHGAP39	-0.00989006	0.00381256	-0.0235927	-1.41463	0.0029017	1	ex_06
TRIM9	-0.00203548	0.00850102	-0.012572	-0.378633	0.00294335	1	ex_06
CAMK2A	-0.530446	0.330008	-1.3909	-1.20826	0.00298324	1	ex_06
TLN2	-0.0309068	0.0563092	-0.118123	-0.694554	0.00298851	1	ex_06
SKP1	0.472255	0.807088	0.137422	2.76437	0.00302689	1	ex_06
SEC63	-0.577771	-0.18087	-0.974673	-2.85313	0.00303437	1	ex_06
SEC14L5	-0.0108764	0.0274949	-0.0492476	-0.555553	0.00303791	1	ex_06
NGRN	0.520749	0.847321	0.194176	3.12533	0.00303933	1	ex_06
PI4KA	-0.763773	-0.0348059	-1.49274	-2.05355	0.00304113	1	ex_06
UBA52	0.281825	0.707407	-0.143757	1.29791	0.00304371	1	ex_06
MARCHF6	0.319661	0.557422	0.0819011	2.63511	0.00305138	1	ex_06
SLIRP	0.282721	0.459715	0.105727	3.13074	0.00306093	1	ex_06
ZFHX2	-0.0389395	0.0680643	-0.145943	-0.713246	0.00306249	1	ex_06
CHGA	0.404651	0.697122	0.112181	2.71173	0.00306834	1	ex_06
ANK1	-0.153252	0.175248	-0.481753	-0.914364	0.0030753	1	ex_06
PHF14	0.299348	0.498198	0.100497	2.95051	0.00308169	1	ex_06
KCNC2	0.544852	0.98834	0.101364	2.40794	0.00309475	1	ex_06
GCLM	0.36559	0.617854	0.113326	2.84045	0.00309993	1	ex_06
GIT2	-0.10576	0.0150395	-0.22656	-1.71595	0.00310238	1	ex_06
XKR6	-0.00476222	0.0133207	-0.0228451	-0.516166	0.00310907	1	ex_06
PLCB4	-0.041351	0.0546708	-0.137373	-0.844043	0.00311198	1	ex_06
SRPK2	-0.868875	0.584584	-2.32233	-1.17166	0.00311748	1	ex_06
LDHB	0.278402	0.46308	0.093723	2.95463	0.00312818	1	ex_06
ANTXR1	-0.0700483	0.102692	-0.242788	-0.794791	0.00315571	1	ex_06
POMP	0.245947	0.496677	-0.00478353	1.92257	0.00315977	1	ex_06
ZNF704	-0.110915	0.12071	-0.34254	-0.938539	0.00316314	1	ex_06
SRCIN1	-0.0863598	0.134725	-0.307445	-0.765598	0.00316434	1	ex_06
ATL1	0.355648	0.606874	0.104422	2.77462	0.00319431	1	ex_06
TMCC1	-0.149027	0.153513	-0.451567	-0.965451	0.00322569	1	ex_06
N4BP2L2	-0.405547	0.0888197	-0.899913	-1.60783	0.00323217	1	ex_06
ARL14EP	0.310444	0.596764	0.0241243	2.1251	0.00324896	1	ex_06
PHACTR3	-0.0536846	0.105305	-0.212674	-0.661805	0.00325647	1	ex_06
EXOC6	-0.487117	-0.0820171	-0.892217	-2.35678	0.00326028	1	ex_06
PAIP2	0.30943	0.562065	0.0567938	2.40057	0.00326251	1	ex_06
ZC3H13	-0.0906516	0.0341026	-0.215406	-1.42419	0.0032745	1	ex_06
VDAC1	0.483204	0.85608	0.110328	2.53989	0.00329443	1	ex_06
BRAF	-0.385791	0.0122114	-0.783793	-1.89983	0.003306	1	ex_06
TDRD3	-0.254395	0.0386769	-0.547467	-1.70131	0.00331058	1	ex_06
MCF2L	-0.266604	0.278952	-0.812159	-0.9578	0.0033266	1	ex_06
ARMCX4	-0.418881	-0.145997	-0.691765	-3.00857	0.00333812	1	ex_06
IQCA1	-0.148572	0.245056	-0.5422	-0.739774	0.00337006	1	ex_06
NDUFA13	0.297508	0.660188	-0.0651727	1.60776	0.00337779	1	ex_06
SH3KBP1	-0.121988	0.0212186	-0.265195	-1.66956	0.00338747	1	ex_06
MYL12B	0.30414	0.598661	0.00961842	2.02397	0.00338755	1	ex_06
PLEKHG1	-0.0535171	0.0498034	-0.156838	-1.01521	0.00340881	1	ex_06
PTBP3	-0.293157	-0.0728904	-0.513424	-2.60855	0.00341393	1	ex_06
YPEL5	0.187293	0.370641	0.003945	2.00214	0.00342951	1	ex_06
YWHAG	0.478214	0.744173	0.212256	3.52417	0.00343797	1	ex_06
CEP350	-0.0629613	0.1549	-0.280823	-0.566423	0.00346441	1	ex_06
KLHL29	-0.00148353	0.0180286	-0.0209956	-0.149018	0.00347568	1	ex_06
TAF1	-0.0832785	0.0098126	-0.17637	-1.75337	0.00351402	1	ex_06
KLHL20	-0.0342105	0.0092946	-0.0777155	-1.54123	0.00352904	1	ex_06
SNU13	0.34349	0.60024	0.0867402	2.62212	0.00353802	1	ex_06
NDFIP2	0.370395	0.569695	0.171095	3.64255	0.0035442	1	ex_06
KLC1	0.307254	0.557431	0.0570756	2.40711	0.00355403	1	ex_06
CABLES1	-0.0778985	0.0583794	-0.214176	-1.12034	0.00356177	1	ex_06
OGFRL1	0.355121	0.687291	0.0229506	2.09538	0.00357656	1	ex_06
ZNF236	-0.109275	0.0130232	-0.231573	-1.75125	0.00358182	1	ex_06
IGSF11	0.545878	0.884664	0.207092	3.15804	0.00358295	1	ex_06
TCF20	-0.0328435	0.0656539	-0.131341	-0.65354	0.00361428	1	ex_06
MCF2L2	-0.136562	0.2522	-0.525324	-0.688484	0.00362052	1	ex_06
PPP1R13B	-0.0325292	0.0255927	-0.0906511	-1.09694	0.00364798	1	ex_06
MVB12B	-0.0187228	0.0413095	-0.0787551	-0.61127	0.00365309	1	ex_06
EIF1B	0.493723	0.786066	0.20138	3.31008	0.0036627	1	ex_06
ILKAP	-0.348757	-0.0935504	-0.603963	-2.67842	0.00366562	1	ex_06
RPL7L1	0.264494	0.485592	0.0433966	2.34466	0.00366799	1	ex_06
CALM3	0.631013	1.01542	0.246611	3.21737	0.00367098	1	ex_06
ABL1	-0.00288947	0.00354209	-0.00932102	-0.880541	0.00369989	1	ex_06
HEXA	-0.0931434	0.0433601	-0.229647	-1.33739	0.00373104	1	ex_06
TMTC1	0.256125	0.466641	0.0456078	2.38458	0.00373829	1	ex_06
EPS15L1	-0.0629796	0.0690244	-0.194984	-0.935106	0.00374317	1	ex_06
FYN	-0.127872	0.0352741	-0.291019	-1.5362	0.00378377	1	ex_06
PARVA	-0.110006	0.169535	-0.389548	-0.771293	0.0038251	1	ex_06
PCNT	-0.0148804	0.0252388	-0.0549996	-0.726958	0.0038517	1	ex_06
RNF175	-0.0962517	0.0205378	-0.213041	-1.6153	0.00385899	1	ex_06
NOL10	-0.0686974	0.0148263	-0.152221	-1.61205	0.00389306	1	ex_06
PKM	0.368037	0.607165	0.128908	3.01653	0.00390769	1	ex_06
GATAD2B	-0.0203678	0.0398114	-0.0805471	-0.663355	0.00393597	1	ex_06
BEX1	0.490953	0.984109	-0.00220189	1.95121	0.0039555	1	ex_06
DYNC1LI2	0.29546	0.470536	0.120384	3.30766	0.00396889	1	ex_06
VPS29	0.31007	0.545243	0.0748968	2.58416	0.00397088	1	ex_06
HERC1	-0.383832	-0.116498	-0.651166	-2.81407	0.0039932	1	ex_06
ACSL3	0.371914	0.606301	0.137528	3.10999	0.0040027	1	ex_06
STX6	-0.346823	-0.0862919	-0.607355	-2.60913	0.00400927	1	ex_06
APP	1.02823	1.98785	0.0686084	2.10009	0.0040134	1	ex_06
ACTG1	0.343182	0.640682	0.0456816	2.26092	0.00402517	1	ex_06
STK35	-0.0800526	0.0741466	-0.234252	-1.01752	0.00403194	1	ex_06
TBC1D8	-0.0422482	0.0105441	-0.0950406	-1.5685	0.00404934	1	ex_06
AK5	0.474069	0.757587	0.190551	3.27725	0.00405858	1	ex_06
GPLD1	-0.138329	0.00710632	-0.283763	-1.8642	0.00406633	1	ex_06
TOMM20	0.469016	0.812373	0.125658	2.67725	0.0040745	1	ex_06
RIMBP2	-0.107509	0.214541	-0.429559	-0.654291	0.0040846	1	ex_06
KLHL5	-0.454816	-0.141582	-0.768051	-2.84587	0.00409552	1	ex_06
PALM2AKAP2	-0.103335	0.0388512	-0.245521	-1.42442	0.00414405	1	ex_06
GPX4	0.45436	1.01853	-0.109808	1.57848	0.00414871	1	ex_06
TPT1	0.387075	0.640911	0.133239	2.98875	0.00415343	1	ex_06
SH3YL1	-0.256168	0.0615558	-0.573892	-1.58024	0.00415374	1	ex_06
SHANK3	-0.0142287	0.0173831	-0.0458406	-0.882194	0.00421156	1	ex_06
SCP2	-0.397066	-0.108729	-0.685404	-2.69905	0.00421178	1	ex_06
ACER3	-0.208123	-5.63134e-05	-0.41619	-1.96049	0.00425221	1	ex_06
MED13L	-0.452395	0.0557574	-0.960548	-1.74491	0.00425425	1	ex_06
ACTN2	0.287121	0.479143	0.0950995	2.93064	0.0042681	1	ex_06
ASTN2	-0.0403478	0.124291	-0.204986	-0.480327	0.00428313	1	ex_06
RACK1	0.275024	0.44785	0.102199	3.11897	0.00428541	1	ex_06
BEX2	0.453453	0.768041	0.138866	2.82514	0.00429046	1	ex_06
ZNF589	-0.123814	0.00749209	-0.25512	-1.84813	0.0043039	1	ex_06
CD2AP	-0.380436	-0.112812	-0.648061	-2.78615	0.00430531	1	ex_06
C9orf72	0.462151	0.815495	0.108806	2.5635	0.00431896	1	ex_06
KDM3B	-0.131981	0.0166127	-0.280574	-1.74084	0.00436579	1	ex_06
COL21A1	1.22241	2.64679	-0.20198	1.68204	0.00438944	1	ex_06
RAD50	-0.438757	-0.167115	-0.710399	-3.16574	0.00439699	1	ex_06
RAB10	-0.423849	0.0558849	-0.903582	-1.73164	0.00441639	1	ex_06
NDUFA12	0.320024	0.627091	0.0129569	2.04267	0.00442997	1	ex_06
UQCR11	0.325853	0.633182	0.0185251	2.07811	0.00446056	1	ex_06
TTC17	-0.194355	0.113187	-0.501897	-1.23862	0.00447177	1	ex_06
ENO2	0.4147	0.776186	0.0532149	2.24849	0.0045175	1	ex_06
CACNA1A	0.163914	2.44245	-2.11462	0.140997	0.00453014	1	ex_06
CPNE4	-0.0862957	0.149039	-0.32163	-0.718707	0.00454042	1	ex_06
NAPG	0.341542	0.747566	-0.0644811	1.6487	0.00455977	1	ex_06
GFPT2	-0.195438	0.207066	-0.597941	-0.951671	0.00456238	1	ex_06
UNC13C	-0.0292079	0.494162	-0.552578	-0.10938	0.00457782	1	ex_06
GOLGB1	-0.496975	-0.156288	-0.837662	-2.85909	0.00460848	1	ex_06
PRKAR1A	0.337678	0.638741	0.0366141	2.19833	0.00461354	1	ex_06
OMG	0.348176	0.819116	-0.122765	1.44904	0.00463472	1	ex_06
TRMT9B	-0.560957	-0.0818579	-1.04006	-2.29484	0.00465105	1	ex_06
CDC42	0.353963	0.623385	0.0845406	2.57497	0.0046614	1	ex_06
KIAA1549	-0.0410015	0.0586792	-0.140682	-0.806189	0.00468815	1	ex_06
RDH11	0.376367	0.746585	0.00614938	1.99252	0.00473056	1	ex_06
SEPTIN3	0.346379	0.624101	0.068658	2.4445	0.00473072	1	ex_06
PCP4	0.568175	1.14722	-0.0108737	1.92316	0.0047363	1	ex_06
POT1	-0.34451	-0.127806	-0.561214	-3.11589	0.00473654	1	ex_06
IQCE	-0.327755	-0.101391	-0.55412	-2.83785	0.00476481	1	ex_06
SPCS3	0.479722	1.08135	-0.121903	1.56283	0.00476808	1	ex_06
REV3L	-0.794518	0.0131757	-1.60221	-1.92799	0.00479556	1	ex_06
SPECC1L	-0.470806	0.202522	-1.14413	-1.37045	0.00479995	1	ex_06
SLC25A32	0.3867	0.641681	0.131719	2.97245	0.00481012	1	ex_06
MAPK4	-0.0196518	0.00406125	-0.0433649	-1.62429	0.00487242	1	ex_06
OCA2	-0.106441	0.12616	-0.339042	-0.896904	0.00488049	1	ex_06
ZBTB16	-1.06159	0.0567206	-2.1799	-1.86055	0.00490181	1	ex_06
AHI1	-0.660765	1.42595	-2.74748	-0.62063	0.00491401	1	ex_06
MED15	-0.107743	0.032613	-0.2481	-1.50455	0.00492134	1	ex_06
ATP6V1F	0.392295	0.728436	0.0561541	2.28739	0.00494734	1	ex_06
BCR	-0.0139938	0.0194532	-0.0474407	-0.820024	0.00495738	1	ex_06
SMARCAL1	-0.174537	0.0470129	-0.396086	-1.54406	0.00500027	1	ex_06
PCMT1	0.21594	0.389338	0.0425422	2.44083	0.00500155	1	ex_06
KPNA5	0.274951	0.46524	0.0846622	2.83198	0.0050044	1	ex_06
HINT1	0.515687	0.893548	0.137826	2.67487	0.00501114	1	ex_06
SLC24A2	0.00321064	0.0270187	-0.0205974	0.264312	0.00505691	1	ex_06
LARP4B	-0.22948	-0.0051114	-0.453849	-2.00461	0.00511355	1	ex_06
SFI1	-0.0329769	0.0342626	-0.100216	-0.961243	0.00512197	1	ex_06
SHC3	-0.0107982	0.0126823	-0.0342787	-0.901344	0.00515683	1	ex_06
PDE1C	-0.623865	0.935687	-2.18342	-0.784041	0.00516327	1	ex_06
SRI	0.161718	0.375669	-0.0522336	1.48146	0.00516502	1	ex_06
ACYP1	0.198907	0.35338	0.0444334	2.52374	0.00519726	1	ex_06
ANTXR2	0.551679	1.01291	0.0904506	2.34433	0.00519898	1	ex_06
BEX3	0.687099	1.19796	0.176242	2.63614	0.00523392	1	ex_06
LATS1	-0.041124	0.00907587	-0.0913238	-1.60561	0.00523514	1	ex_06
TENM4	-0.680319	0.372838	-1.73348	-1.2661	0.00524228	1	ex_06
RNF114	0.441199	0.73181	0.150587	2.97557	0.00525555	1	ex_06
MINDY3	0.231639	0.427377	0.0359011	2.31945	0.00526203	1	ex_06
NCOA3	-0.0432474	0.010486	-0.0969809	-1.57748	0.00531256	1	ex_06
ST13	0.304281	0.511511	0.0970497	2.87785	0.00532376	1	ex_06
DIXDC1	-0.283696	-0.0073429	-0.56005	-2.01204	0.00534678	1	ex_06
CCNI	0.430667	0.792217	0.069118	2.33465	0.00540271	1	ex_06
ZFR2	-0.0265319	0.0554501	-0.108514	-0.634305	0.00547356	1	ex_06
DIDO1	-0.336166	-0.0717389	-0.600594	-2.4917	0.00553158	1	ex_06
RAD23B	0.41333	0.726545	0.100116	2.58645	0.00556263	1	ex_06
ANKRD44	-0.0979661	0.0214586	-0.217391	-1.60779	0.0055938	1	ex_06
RASGRF1	-0.401533	-0.0481418	-0.754924	-2.22697	0.00559852	1	ex_06
SRSF7	0.118977	0.321218	-0.0832647	1.15303	0.0056001	1	ex_06
TMEM59	0.246147	0.412284	0.0800106	2.90387	0.00560841	1	ex_06
ARL6IP4	0.344136	0.841945	-0.153673	1.35492	0.00561031	1	ex_06
CCT5	0.317506	0.592411	0.0426014	2.2637	0.0056174	1	ex_06
C9orf16	0.282395	0.531704	0.0330853	2.22007	0.00562961	1	ex_06
DNAJB6	0.320467	0.595389	0.0455442	2.28466	0.00563625	1	ex_06
AHCTF1	-0.392268	-0.0542115	-0.730324	-2.27427	0.00564583	1	ex_06
NAPEPLD	0.209738	0.378564	0.0409116	2.43492	0.00565456	1	ex_06
ITGB1BP1	0.426784	0.743795	0.109774	2.63865	0.00568512	1	ex_06
SOD2	0.428656	0.918746	-0.0614348	1.71427	0.00569723	1	ex_06
SLC39A10	0.32572	0.521124	0.130316	3.26707	0.00569735	1	ex_06
GALNT18	-0.0149866	0.071217	-0.10119	-0.340742	0.00570036	1	ex_06
GRID1	-0.534975	0.150352	-1.2203	-1.52997	0.0057236	1	ex_06
SEMA6D	-0.107548	0.111306	-0.326403	-0.963157	0.00576912	1	ex_06
GHR	-0.10409	0.3117	-0.519881	-0.490663	0.00577033	1	ex_06
PSMD1	0.446782	0.821841	0.0717233	2.33477	0.00577261	1	ex_06
ZNF251	-0.0615472	0.0435978	-0.166692	-1.14728	0.00577332	1	ex_06
PUM3	0.00955837	0.287691	-0.268574	0.0673566	0.00578943	1	ex_06
TVP23A	-0.0256301	0.0158157	-0.0670759	-1.21204	0.00579807	1	ex_06
KIAA1549L	-0.25934	0.291254	-0.809935	-0.923179	0.00581299	1	ex_06
FNDC3A	-0.381023	-0.115043	-0.647002	-2.8077	0.00582727	1	ex_06
IFIT1	0.273884	0.541759	0.00600797	2.00392	0.00583446	1	ex_06
LRRC37A2	0.104807	0.204691	0.00492194	2.05654	0.00585741	1	ex_06
IGIP	0.494014	0.833237	0.154791	2.85432	0.00585808	1	ex_06
PINK1	0.296754	0.523544	0.0699642	2.56461	0.00586158	1	ex_06
PRPF40B	-0.0599005	0.0224085	-0.14221	-1.42637	0.00586652	1	ex_06
ZNF277	-0.110824	0.0221638	-0.243812	-1.63332	0.00587904	1	ex_06
PTPRS	-0.0672415	0.0241851	-0.158668	-1.44149	0.00587953	1	ex_06
CCT2	0.35149	0.773761	-0.0707818	1.63143	0.00588912	1	ex_06
REEP5	0.37277	0.669449	0.0760907	2.46264	0.00594912	1	ex_06
SMG6	-0.0706971	0.0232531	-0.164647	-1.47486	0.00594992	1	ex_06
RNF24	-0.014558	0.00478941	-0.0339054	-1.47478	0.0059681	1	ex_06
MICOS10	0.324572	0.653676	-0.00453111	1.93298	0.00599345	1	ex_06
VGLL4	-0.157913	0.0598225	-0.375649	-1.42147	0.00600162	1	ex_06
CDK18	-0.0538125	0.0765152	-0.18414	-0.809272	0.00604906	1	ex_06
RPL15	0.475574	0.85801	0.0931375	2.43729	0.00607363	1	ex_06
DNAAF4	-0.330023	-0.130544	-0.529503	-3.24261	0.00608464	1	ex_06
EIF1	0.451759	0.779707	0.123811	2.69992	0.00609269	1	ex_06
AP3D1	-0.141688	0.0321516	-0.315528	-1.59747	0.00611638	1	ex_06
COP1	-0.650008	-0.0763772	-1.22364	-2.22093	0.00617545	1	ex_06
CMIP	-0.00527486	0.0259074	-0.0364571	-0.331551	0.00618914	1	ex_06
EMSY	-0.350326	-0.0640068	-0.636645	-2.39812	0.00620971	1	ex_06
TNFRSF25	0.270822	0.476472	0.0651719	2.58109	0.00621106	1	ex_06
DACH1	-0.425009	0.0179759	-0.867993	-1.88043	0.00623639	1	ex_06
KLHDC3	0.335523	0.59533	0.0757164	2.53116	0.00624448	1	ex_06
KLHDC2	0.299949	0.501904	0.0979952	2.91101	0.00629377	1	ex_06
TRIP11	-0.0739537	0.0483102	-0.196218	-1.18552	0.00630869	1	ex_06
IMMP1L	0.0234641	0.181636	-0.134708	0.290752	0.00630889	1	ex_06
CEP162	-0.340031	-0.03486	-0.645202	-2.18385	0.00633652	1	ex_06
GUK1	0.284389	0.661522	-0.0927429	1.47798	0.00633959	1	ex_06
PPP4R2	0.295087	0.543201	0.046973	2.33102	0.00634355	1	ex_06
WDR70	-0.346698	0.0913913	-0.784788	-1.55109	0.00637706	1	ex_06
IRS1	0.029336	0.0615826	-0.00291052	1.78306	0.00640006	1	ex_06
TACC2	-0.250524	-0.0389438	-0.462105	-2.32072	0.00640353	1	ex_06
TBC1D19	-0.539281	-0.171246	-0.907316	-2.87193	0.00644354	1	ex_06
TAF15	-0.365375	-0.0487919	-0.681957	-2.26203	0.00649489	1	ex_06
CCND3	-0.000463383	0.00225	-0.00317677	-0.334716	0.00653143	1	ex_06
COL23A1	-0.034756	0.0280502	-0.0975621	-1.08461	0.00658462	1	ex_06
LRRC37B	-0.250722	0.245554	-0.746999	-0.990186	0.00660826	1	ex_06
C5orf24	0.436135	0.775883	0.096387	2.51601	0.00661666	1	ex_06
MLXIP	-0.0182189	0.0153932	-0.051831	-1.06237	0.00662032	1	ex_06
TOM1L2	-0.0568497	0.0925161	-0.206216	-0.745977	0.00663695	1	ex_06
SPART	0.205805	0.43897	-0.02736	1.72998	0.00663814	1	ex_06
KCTD1	-0.0515276	0.0266487	-0.129704	-1.29185	0.00664836	1	ex_06
ADGRL1	-0.00176622	0.00710258	-0.010635	-0.390327	0.00666052	1	ex_06
GARS1	0.436406	0.759848	0.112963	2.64449	0.00668231	1	ex_06
ISCU	0.360245	0.618496	0.101995	2.73404	0.00670919	1	ex_06
STARD4	0.302402	0.570232	0.0345723	2.21296	0.00673633	1	ex_06
LMO3	0.256769	0.439046	0.0744921	2.76095	0.0067429	1	ex_06
NEDD8	0.306326	0.586784	0.0258675	2.14074	0.00675871	1	ex_06
PLXNC1	-0.191879	-0.000158428	-0.3836	-1.96158	0.00676201	1	ex_06
COX7A2	0.240868	0.548527	-0.0667913	1.53447	0.00676954	1	ex_06
ZFAND3	-0.565427	0.321581	-1.45243	-1.24939	0.00677347	1	ex_06
GNB5	-0.331708	0.020944	-0.684359	-1.84356	0.0068016	1	ex_06
PSMB5	0.542838	0.927301	0.158374	2.76734	0.00680261	1	ex_06
TNR	-0.00294363	0.0142526	-0.0201399	-0.335504	0.0068359	1	ex_06
BRD4	-0.0175564	0.0315584	-0.0666712	-0.700603	0.00684522	1	ex_06
CGGBP1	0.490204	0.829314	0.151095	2.83326	0.0069112	1	ex_06
LMF1	-0.0752778	0.110494	-0.26105	-0.794208	0.00697024	1	ex_06
UBA1	0.482819	0.819316	0.146322	2.81223	0.0069914	1	ex_06
RNF146	0.444611	0.825448	0.0637736	2.28817	0.0070178	1	ex_06
MMP16	-0.0858897	0.260701	-0.43248	-0.485705	0.00703384	1	ex_06
TUBA4A	0.368202	1.23395	-0.497551	0.833566	0.00703709	1	ex_06
FBH1	-0.0377471	0.0123939	-0.087888	-1.4755	0.00703841	1	ex_06
LDHA	0.27293	0.459531	0.0863286	2.86672	0.00705188	1	ex_06
CHORDC1	0.197141	0.349203	0.0450787	2.54099	0.0070539	1	ex_06
DNM2	-0.00428813	0.00713287	-0.0157091	-0.735889	0.00709333	1	ex_06
PLA2R1	-0.154473	0.0402078	-0.349153	-1.55517	0.00712335	1	ex_06
IRS2	0.0788221	0.240236	-0.082592	0.957094	0.0071264	1	ex_06
UQCRH	0.508781	0.919192	0.0983701	2.42974	0.00713825	1	ex_06
NDFIP1	0.358084	0.624325	0.0918435	2.63608	0.00715411	1	ex_06
PHC2	-0.051368	0.0175373	-0.120273	-1.46113	0.00716959	1	ex_06
TAGLN3	0.377285	0.639662	0.114909	2.81834	0.00718161	1	ex_06
ATP6V1E1	0.352157	0.817451	-0.113137	1.4834	0.00722987	1	ex_06
CYP51A1	0.169459	0.40943	-0.0705112	1.38406	0.00725158	1	ex_06
KCNH7	0.220757	2.10909	-1.66758	0.22913	0.00727371	1	ex_06
SPARCL1	0.565941	1.18241	-0.050528	1.79932	0.00728373	1	ex_06
CDHR3	-0.111443	0.1702	-0.393086	-0.775537	0.00730348	1	ex_06
PLBD2	-0.00907799	0.0195833	-0.0377393	-0.620786	0.00731504	1	ex_06
SLC5A3	0.217283	0.39029	0.0442762	2.46156	0.00732585	1	ex_06
DEPDC5	-0.0964697	0.0135766	-0.206516	-1.71816	0.00733029	1	ex_06
NPTN	0.457879	0.816267	0.0994911	2.50406	0.00734416	1	ex_06
TRAF3	-0.159321	0.0173469	-0.335989	-1.76752	0.00734865	1	ex_06
ATP2B4	-0.152766	0.280462	-0.585994	-0.691127	0.00735968	1	ex_06
HERC3	-0.149996	0.0733062	-0.373299	-1.31654	0.00740354	1	ex_06
INA	0.405453	0.725607	0.0852984	2.48216	0.00741361	1	ex_06
CAST	0.391261	0.686474	0.0960472	2.59763	0.00742351	1	ex_06
NCOA4	0.279436	0.484733	0.0741402	2.66778	0.00748633	1	ex_06
UBB	0.495862	1.51765	-0.525928	0.951147	0.00755801	1	ex_06
UHRF2	-0.345868	-0.0921137	-0.599623	-2.67144	0.00756039	1	ex_06
SPG7	-0.178374	0.0216936	-0.378441	-1.74744	0.0075604	1	ex_06
TUBB	0.191085	0.494041	-0.111871	1.23622	0.00757959	1	ex_06
MSANTD4	0.328167	0.570368	0.0859667	2.65563	0.00758994	1	ex_06
ARHGDIG	0.0549575	0.613928	-0.504013	0.192702	0.00760616	1	ex_06
RGS4	0.437215	0.756678	0.117753	2.6824	0.00764397	1	ex_06
YLPM1	-0.29766	0.102707	-0.698027	-1.45717	0.00771165	1	ex_06
BCLAF3	-0.0805668	0.0129308	-0.174064	-1.6889	0.0077173	1	ex_06
TMEM131	-0.450228	-0.0770364	-0.823419	-2.36455	0.00772309	1	ex_06
ZBTB38	0.21101	0.425696	-0.00367664	1.9264	0.00772408	1	ex_06
PRKRA	0.37659	0.648037	0.105143	2.71914	0.00776996	1	ex_06
LDLRAD3	-0.103532	0.0937738	-0.300838	-1.02845	0.0077923	1	ex_06
SBF2	-0.529857	0.0408755	-1.10059	-1.81959	0.00785068	1	ex_06
RANBP9	0.23429	0.382022	0.0865575	3.10832	0.00785692	1	ex_06
PPM1K	0.287445	0.497614	0.0772759	2.68061	0.00786501	1	ex_06
GPC6	-0.132408	0.0722128	-0.337028	-1.26827	0.00789753	1	ex_06
RBM17	0.418087	0.718697	0.117478	2.72592	0.00799975	1	ex_06
DYM	-0.504093	0.010761	-1.01895	-1.919	0.00803016	1	ex_06
SOX5	0.357661	1.10726	-0.391942	0.935165	0.00804896	1	ex_06
RPL4	0.22916	0.393053	0.065266	2.74046	0.00806279	1	ex_06
FRMD3	-0.079643	0.134952	-0.294238	-0.727403	0.0081046	1	ex_06
FAM53B	-0.0143033	0.0408302	-0.0694367	-0.508473	0.00810993	1	ex_06
NRN1	0.423836	0.860158	-0.0124866	1.90387	0.00812919	1	ex_06
MBTD1	-0.191644	0.129519	-0.512808	-1.16955	0.00814347	1	ex_06
SORT1	0.321199	0.592345	0.050053	2.32177	0.00817629	1	ex_06
ROBO2	0.633617	1.034	0.233237	3.10172	0.00821702	1	ex_06
FRS2	-0.164541	0.0124779	-0.341559	-1.82181	0.00824073	1	ex_06
HM13	-0.0110769	0.0139438	-0.0360977	-0.867697	0.00824144	1	ex_06
CCDC91	0.294394	0.550976	0.0378128	2.24881	0.00825395	1	ex_06
ELOC	0.398494	0.83136	-0.0343728	1.80433	0.00826326	1	ex_06
AHDC1	-0.0182923	0.0454473	-0.082032	-0.56248	0.00826505	1	ex_06
KIRREL3	-0.513391	1.9212	-2.94798	-0.413304	0.00828276	1	ex_06
SEMA6A	-0.0353208	0.0450686	-0.11571	-0.861153	0.00829163	1	ex_06
ACTR1B	0.299415	0.543263	0.0555669	2.40659	0.00829385	1	ex_06
TRA2A	-0.344363	0.130811	-0.819537	-1.4204	0.00830001	1	ex_06
SMAP1	0.253037	0.417528	0.0885463	3.01502	0.00830848	1	ex_06
DPH6	-0.0964297	0.0394838	-0.232343	-1.39058	0.00831733	1	ex_06
RAC1	0.280685	0.519063	0.042307	2.30782	0.00832338	1	ex_06
TRERF1	-0.0755039	0.240868	-0.391876	-0.467757	0.00833296	1	ex_06
PPA1	0.296534	0.518825	0.0742431	2.61457	0.00833672	1	ex_06
TSPYL4	0.274814	0.569774	-0.0201472	1.82609	0.00833754	1	ex_06
SERINC3	0.331196	0.691743	-0.02935	1.80041	0.00836808	1	ex_06
COPRS	0.307372	0.559392	0.0553516	2.39043	0.00837349	1	ex_06
CAMLG	0.200054	0.436597	-0.0364896	1.65762	0.00839941	1	ex_06
RAP1GAP2	-0.00763053	0.0523509	-0.0676119	-0.249337	0.00841067	1	ex_06
FEZ2	0.23721	0.395791	0.0786285	2.93176	0.00842683	1	ex_06
PNMA1	0.339435	0.669689	0.00918145	2.01445	0.00845324	1	ex_06
ZSCAN18	0.226436	0.402015	0.0508574	2.52768	0.00847263	1	ex_06
RTN1	0.245286	0.476669	0.013903	2.07773	0.00853704	1	ex_06
TMSB4X	0.342187	0.602024	0.0823501	2.58114	0.00858306	1	ex_06
LINGO2	-0.0348856	0.204973	-0.274744	-0.285062	0.00859298	1	ex_06
GET1	0.2726	0.435111	0.11009	3.28771	0.00859394	1	ex_06
SCG3	0.307041	0.547116	0.0669659	2.50667	0.00860885	1	ex_06
HBS1L	0.502266	0.842457	0.162075	2.89373	0.00866222	1	ex_06
TMEM59L	0.203852	1.03551	-0.627806	0.480416	0.00867862	1	ex_06
JADE2	-0.195781	-0.00166842	-0.389894	-1.97681	0.00876769	1	ex_06
TPI1	0.235583	0.584754	-0.113587	1.32238	0.00876798	1	ex_06
RIMS2	-3.26755	-2.28048	-4.25462	-6.48816	0.0087816	1	ex_06
ADCY5	-0.038567	0.0661446	-0.143279	-0.721887	0.00878495	1	ex_06
RNF150	-0.0260108	0.0109914	-0.0630129	-1.37776	0.00881876	1	ex_06
TET3	-0.0553581	0.0642863	-0.175003	-0.906853	0.00881883	1	ex_06
STRN3	-0.523276	-0.131118	-0.915433	-2.61528	0.00883494	1	ex_06
CNTN4	0.352315	0.638778	0.0658508	2.41051	0.00883554	1	ex_06
MTAP	-0.158014	0.00722487	-0.323252	-1.87427	0.00885693	1	ex_06
BRCC3	-0.223077	0.00426402	-0.450417	-1.9232	0.00888409	1	ex_06
NFAT5	-0.489996	-0.0974619	-0.882531	-2.4466	0.00889864	1	ex_06
FAM185A	-0.370718	-0.0376672	-0.70377	-2.18163	0.00890587	1	ex_06
ZNF846	-0.0987391	0.0721159	-0.269594	-1.13269	0.00900648	1	ex_06
CELF4	-0.77383	1.59704	-3.1447	-0.639713	0.00905019	1	ex_06
AGO4	-0.361191	-0.0667795	-0.655602	-2.40453	0.00906208	1	ex_06
TOM1L1	0.392077	0.736797	0.0473569	2.22922	0.00908395	1	ex_06
TAFA2	-1.75879	4.26664	-7.78421	-0.572102	0.00909577	1	ex_06
GPC5	-0.0595963	0.060655	-0.179848	-0.971354	0.00917459	1	ex_06
GABBR2	-0.101925	0.375654	-0.579503	-0.418295	0.00919143	1	ex_06
TSNARE1	-0.089737	0.0369012	-0.216375	-1.38885	0.00926437	1	ex_06
ITFG1	-0.139687	0.320071	-0.599445	-0.595492	0.0092963	1	ex_06
NDUFV2	0.31415	0.513838	0.114461	3.08342	0.00930978	1	ex_06
SCOC	0.396185	0.734265	0.0581048	2.29682	0.00932229	1	ex_06
EID1	0.337398	0.607586	0.0672102	2.44751	0.00932342	1	ex_06
EYA3	-0.0347906	0.104382	-0.173964	-0.489954	0.00934347	1	ex_06
KIAA0556	-0.0212939	0.0195199	-0.0621078	-1.02258	0.00935839	1	ex_06
EPN2	-0.0603769	0.0275221	-0.148276	-1.34628	0.00942736	1	ex_06
TASP1	-0.437763	0.0978018	-0.973328	-1.60205	0.00944248	1	ex_06
MCFD2	0.294714	0.51717	0.0722572	2.59659	0.00948991	1	ex_06
CDH20	-0.0235087	0.0594868	-0.106504	-0.555165	0.00949427	1	ex_06
SLCO3A1	-0.0194153	0.0690078	-0.107838	-0.430355	0.00950514	1	ex_06
STAT1	0.934801	1.78572	0.0838825	2.15317	0.00950916	1	ex_06
IDI1	0.170684	0.471051	-0.129684	1.11375	0.00956055	1	ex_06
EHBP1	-0.440284	0.0751512	-0.95572	-1.6742	0.00960259	1	ex_06
PDK3	0.24439	0.51318	-0.0244002	1.78204	0.00963239	1	ex_06
GIGYF2	-0.325411	0.0045786	-0.655401	-1.93277	0.009641	1	ex_06
MPP5	0.255532	0.517484	-0.0064206	1.91192	0.00964975	1	ex_06
CNR1	0.329179	0.585317	0.0730396	2.51886	0.00971993	1	ex_06
SOGA1	-0.0674238	0.0296696	-0.164517	-1.36104	0.00974995	1	ex_06
AP2S1	0.326587	0.605882	0.0472913	2.29183	0.00977154	1	ex_06
CNOT7	0.399458	0.720094	0.0788226	2.44179	0.00978285	1	ex_06
KMT2C	-0.710878	-0.108002	-1.31375	-2.31108	0.00982824	1	ex_06
TMEM241	-0.207451	0.0134055	-0.428308	-1.841	0.00985069	1	ex_06
WDR27	-0.425368	-0.135247	-0.71549	-2.87365	0.00985164	1	ex_06
ZNRF2	-0.241354	-0.0160864	-0.466621	-2.09993	0.0100255	1	ex_06
UNC5A	-0.0154754	0.0261142	-0.0570649	-0.729298	0.0100361	1	ex_06
AASDHPPT	0.235885	0.469184	0.00258611	1.98169	0.0100405	1	ex_06
MAPK8	-0.428111	0.109961	-0.966182	-1.55942	0.0100426	1	ex_06
ANKRD29	-0.284688	-0.0343847	-0.534991	-2.22921	0.0100547	1	ex_06
RRAS2	-0.0600637	0.0110504	-0.131178	-1.65541	0.0100771	1	ex_06
RIOK3	0.284888	0.509143	0.0606339	2.4899	0.0100813	1	ex_06
ATXN7L3B	0.399726	0.817418	-0.0179668	1.87566	0.0101424	1	ex_06
PRXL2A	0.361302	0.728496	-0.00589117	1.92852	0.0101515	1	ex_06
COX7A2L	0.283556	0.496348	0.070764	2.61175	0.0101778	1	ex_06
ERCC8	-0.342972	-0.0591856	-0.626758	-2.36873	0.010178	1	ex_06
NDUFB8	0.263757	0.475466	0.0520467	2.4418	0.0102071	1	ex_06
RPS6KA5	-0.41889	0.208288	-1.04607	-1.30905	0.0102121	1	ex_06
WDR47	0.311682	0.565649	0.0577158	2.40538	0.0102524	1	ex_06
ZNF518A	-0.229099	-0.0604936	-0.397704	-2.66318	0.0102716	1	ex_06
ABLIM3	-0.168877	0.0657155	-0.403469	-1.41093	0.0103116	1	ex_06
NME9	0.384894	0.636508	0.133281	2.99817	0.0103205	1	ex_06
MPHOSPH9	-0.18178	0.0307548	-0.394315	-1.67635	0.0103421	1	ex_06
CYCS	0.450425	0.809724	0.0911255	2.45705	0.0103586	1	ex_06
TPK1	-0.154299	0.0887435	-0.397342	-1.24431	0.0104383	1	ex_06
NFASC	-0.0412434	0.0954215	-0.177908	-0.591488	0.0104822	1	ex_06
KMT2A	-0.361727	0.0860785	-0.809534	-1.58321	0.0104936	1	ex_06
GCNT1	0.242844	0.508694	-0.0230055	1.79036	0.0105017	1	ex_06
DHRS7B	-0.0233147	0.020094	-0.0667235	-1.05269	0.0105148	1	ex_06
YPEL1	-0.0252269	0.108354	-0.158808	-0.370142	0.0105966	1	ex_06
PSMA7	0.385521	0.67487	0.0961716	2.6114	0.0105985	1	ex_06
CA10	0.196417	0.400742	-0.00790869	1.8841	0.010603	1	ex_06
COX4I1	0.303459	0.762988	-0.15607	1.2943	0.0106845	1	ex_06
MLIP	-0.0948386	0.216224	-0.405901	-0.597566	0.0107221	1	ex_06
LIMS1	-0.33299	-0.0860613	-0.579918	-2.64306	0.0107612	1	ex_06
EXOC6B	-0.518936	0.29038	-1.32825	-1.25673	0.0107822	1	ex_06
FBXO11	-0.274492	0.243847	-0.792831	-1.03792	0.0107921	1	ex_06
IFT52	-0.0239695	0.00811944	-0.0560584	-1.46404	0.0108158	1	ex_06
TUBA1A	0.432592	0.858483	0.00670043	1.9908	0.0108215	1	ex_06
FBXO22	-0.134284	0.0433259	-0.311894	-1.48185	0.0108818	1	ex_06
PGAM1	0.277734	0.505777	0.0496918	2.38705	0.0109001	1	ex_06
CEP104	-0.113888	0.0260308	-0.253807	-1.59533	0.0109289	1	ex_06
MARK3	-0.346322	0.123006	-0.815649	-1.44628	0.0109389	1	ex_06
PJA2	0.331265	0.671952	-0.00942202	1.90576	0.0109575	1	ex_06
ATP5MF	0.296239	0.584167	0.00831033	2.01653	0.011041	1	ex_06
RETREG2	0.464121	1.30601	-0.377766	1.0805	0.0110712	1	ex_06
HSBP1	0.222766	0.48308	-0.0375489	1.67725	0.0111273	1	ex_06
CRTC1	-0.00763135	0.0291993	-0.044462	-0.406106	0.0112105	1	ex_06
RPSA	0.486444	0.925727	0.0471606	2.17038	0.0112579	1	ex_06
CEND1	0.459113	1.1214	-0.203177	1.35869	0.0112826	1	ex_06
CTBP1	-0.203123	0.00282314	-0.40907	-1.9331	0.0114299	1	ex_06
PLEKHA3	0.386858	0.680185	0.0935303	2.58492	0.0114448	1	ex_06
USP32	-0.325059	-0.0199691	-0.63015	-2.08825	0.0114651	1	ex_06
ANKRD16	-0.0177055	0.0294798	-0.0648907	-0.735443	0.0114908	1	ex_06
RAD9A	-0.0367809	0.15643	-0.229992	-0.373112	0.0115031	1	ex_06
KDM7A	-0.0639002	0.013095	-0.140895	-1.62662	0.0115114	1	ex_06
SEC62	0.508296	0.925123	0.0914689	2.39006	0.011567	1	ex_06
REPS2	0.325074	0.675763	-0.0256158	1.8168	0.0116136	1	ex_06
ARRB1	-0.0475659	0.0536554	-0.148787	-0.921026	0.0116232	1	ex_06
UBR4	-0.154412	0.166271	-0.475095	-0.943743	0.0116585	1	ex_06
ACBD6	-0.465387	0.00102071	-0.931794	-1.95567	0.0117094	1	ex_06
ATP5MD	0.344935	0.636843	0.0530274	2.31601	0.0117317	1	ex_06
RUFY1	-0.0545331	0.0142166	-0.123283	-1.55467	0.0117581	1	ex_06
FAM98A	0.268696	0.627932	-0.0905399	1.46599	0.0117847	1	ex_06
ITPR1	-0.294854	0.395989	-0.985697	-0.83652	0.0117902	1	ex_06
GPR155	0.217764	0.395955	0.0395733	2.39524	0.0118277	1	ex_06
HEATR5A	-0.178905	0.00659533	-0.364405	-1.89028	0.0119885	1	ex_06
ZNF83	-0.189213	0.0128343	-0.39126	-1.83546	0.011994	1	ex_06
ZNF559	-0.188307	0.016416	-0.39303	-1.8028	0.0120127	1	ex_06
NCALD	-0.0488034	0.118161	-0.215768	-0.572895	0.0120201	1	ex_06
SLC25A12	-0.636961	-0.156794	-1.11713	-2.59997	0.0120251	1	ex_06
TCEAL2	0.318431	0.565929	0.0709331	2.52169	0.0120651	1	ex_06
RAN	0.313268	0.699453	-0.0729158	1.5899	0.012066	1	ex_06
ADAM19	-0.0203158	0.00537878	-0.0460103	-1.54967	0.0121164	1	ex_06
PDCD10	0.343853	0.704362	-0.016655	1.86942	0.0121591	1	ex_06
SLC12A2	-0.113412	0.146151	-0.372975	-0.856376	0.01218	1	ex_06
DYNLRB1	0.291053	0.535271	0.0468348	2.33583	0.0122048	1	ex_06
PRPF38B	-0.136943	0.01549	-0.289376	-1.7608	0.0122682	1	ex_06
SORBS2	-0.150704	0.479918	-0.781327	-0.468387	0.0123676	1	ex_06
RNF144A	-0.337356	0.174215	-0.848926	-1.2925	0.0123997	1	ex_06
PTMS	0.259282	0.498514	0.02005	2.12423	0.0124356	1	ex_06
SAR1B	0.424128	0.725031	0.123226	2.76261	0.0124476	1	ex_06
KIF5A	0.467984	0.834081	0.101887	2.50543	0.0124504	1	ex_06
NUP98	-0.119103	0.0138841	-0.252091	-1.75534	0.0125207	1	ex_06
CD59	0.286578	0.51987	0.0532859	2.40764	0.0125569	1	ex_06
GOLGA8B	-1.00439	0.49153	-2.50032	-1.31596	0.012597	1	ex_06
NDUFAF2	-0.412807	-0.0778419	-0.747771	-2.41544	0.0126545	1	ex_06
FLOT1	0.21881	0.416667	0.0209522	2.16752	0.0126772	1	ex_06
PELI2	-0.271588	0.00489645	-0.548072	-1.92525	0.0127088	1	ex_06
GALNT13	-0.399016	-0.0550153	-0.743017	-2.27342	0.0127371	1	ex_06
HDAC9	0.43068	0.748585	0.112775	2.65525	0.0127583	1	ex_06
ARFGEF1	-0.305262	-0.0542275	-0.556296	-2.38335	0.0127662	1	ex_06
CDH6	0.231544	0.494046	-0.0309584	1.72881	0.0128592	1	ex_06
KSR1	-0.0656769	0.0582128	-0.189567	-1.03902	0.0128852	1	ex_06
ARPC5	0.328227	0.588321	0.0681325	2.47338	0.0130809	1	ex_06
RBMX	-0.315991	-0.088743	-0.543239	-2.72535	0.0131058	1	ex_06
B4GALT6	0.342806	0.642626	0.0429861	2.24097	0.0131146	1	ex_06
GRM8	-0.0438916	0.14363	-0.231413	-0.458752	0.0131345	1	ex_06
SSBP3	-0.142671	0.475747	-0.761089	-0.452171	0.0131414	1	ex_06
SLC22A15	-0.020662	0.00560996	-0.0469339	-1.54144	0.0131479	1	ex_06
ITGB3BP	0.245683	0.444221	0.0471448	2.42538	0.0131627	1	ex_06
COLQ	-0.0911661	0.170675	-0.353007	-0.682408	0.0132087	1	ex_06
ABR	-0.0401739	0.133992	-0.21434	-0.452095	0.0132149	1	ex_06
KIAA0930	0.132377	0.508439	-0.243686	0.689921	0.0132162	1	ex_06
ACAD11	-0.288758	-0.0302701	-0.547246	-2.18949	0.0133203	1	ex_06
RNF138	-0.137075	0.0382283	-0.312379	-1.53256	0.0133532	1	ex_06
BAZ1B	-0.233541	-0.0127084	-0.454374	-2.07276	0.0133536	1	ex_06
SYNJ1	0.284496	0.554995	0.0139966	2.06138	0.0133562	1	ex_06
ZNF706	0.479258	0.975661	-0.0171453	1.89227	0.013459	1	ex_06
PPM1H	-0.112229	0.0532714	-0.277729	-1.32909	0.0134788	1	ex_06
CSNK2A2	0.27858	0.510761	0.0463984	2.35164	0.0135323	1	ex_06
SENP5	-0.230886	0.00930073	-0.471072	-1.88407	0.0136421	1	ex_06
QSER1	-0.116852	0.0178785	-0.251582	-1.69988	0.013739	1	ex_06
INPP5B	-0.029438	0.00985056	-0.0687265	-1.46855	0.0137448	1	ex_06
PAFAH1B1	-0.125528	0.244608	-0.495664	-0.664704	0.0137538	1	ex_06
ALDH1A2	-0.0563539	0.0132731	-0.125981	-1.58633	0.0138103	1	ex_06
SFXN5	-0.282949	0.435848	-1.00175	-0.771526	0.0138579	1	ex_06
SLC25A4	0.261595	0.525317	-0.0021266	1.94416	0.0138611	1	ex_06
EIF4B	0.269105	0.470487	0.0677229	2.61908	0.0139336	1	ex_06
JAM3	-0.177226	0.140649	-0.495102	-1.09275	0.0139469	1	ex_06
DPY19L3	-0.0331185	0.019362	-0.0855991	-1.23686	0.0139841	1	ex_06
NUCKS1	0.407046	0.81853	-0.00443781	1.93883	0.0139848	1	ex_06
SEZ6L	0.00756261	0.118437	-0.103312	0.133687	0.0141552	1	ex_06
NDUFA5	0.238899	0.511006	-0.0332081	1.72077	0.0142157	1	ex_06
CACNG3	-0.0255299	0.0552873	-0.106347	-0.619146	0.0142193	1	ex_06
ANKMY2	0.421864	0.727981	0.115746	2.70105	0.0142981	1	ex_06
KCNH5	0.467414	0.775725	0.159104	2.9714	0.0143221	1	ex_06
ERI3	-0.204263	0.111283	-0.519808	-1.26875	0.0143995	1	ex_06
GOLGA8A	-0.414037	0.468836	-1.29691	-0.919155	0.0144162	1	ex_06
STIM1	-0.12185	0.0177856	-0.261485	-1.71032	0.0144222	1	ex_06
CEBPZ	0.281526	0.710081	-0.14703	1.28753	0.0144376	1	ex_06
FBXO10	-0.0355472	0.0311342	-0.102229	-1.04484	0.0145199	1	ex_06
EPB41L5	-0.406178	-0.112557	-0.6998	-2.7113	0.0145246	1	ex_06
ZNRF3	-0.0141976	0.0129714	-0.0413666	-1.02421	0.0145277	1	ex_06
BASP1	0.713728	1.07772	0.349735	3.84316	0.014542	1	ex_06
DENND2B	-0.0806475	0.0467541	-0.208049	-1.24069	0.0145444	1	ex_06
AP1AR	0.304851	0.554687	0.0550147	2.39155	0.0145694	1	ex_06
DNAJC8	0.278685	0.476088	0.0812811	2.76698	0.01468	1	ex_06
RAB12	-0.278763	-0.0276996	-0.529827	-2.1762	0.0147417	1	ex_06
SYT11	0.40254	0.735937	0.0691442	2.36645	0.0147523	1	ex_06
FBXL16	0.291594	0.536419	0.0467684	2.33437	0.0148571	1	ex_06
TAOK1	-0.492136	-0.0350172	-0.949255	-2.11011	0.0148668	1	ex_06
LARP1	-0.143818	0.131144	-0.41878	-1.02515	0.0149105	1	ex_06
SLC7A14	-0.157764	0.0312423	-0.346771	-1.63599	0.0149111	1	ex_06
SSU72	0.308499	0.580307	0.0366899	2.22453	0.0149188	1	ex_06
AMBRA1	-0.135186	0.116813	-0.387184	-1.05143	0.0150007	1	ex_06
WBP2	0.278626	0.624645	-0.0673929	1.57823	0.0150016	1	ex_06
SPTBN4	-0.167676	0.434994	-0.770346	-0.545304	0.0150829	1	ex_06
ANKRD27	-0.127152	0.0666844	-0.320989	-1.28569	0.0150901	1	ex_06
MAEA	-0.0952625	0.0165574	-0.207082	-1.66975	0.0152449	1	ex_06
NQO2	-0.298869	-0.0205375	-0.577201	-2.10459	0.0152878	1	ex_06
ATP1B1	0.461396	0.815218	0.107575	2.55587	0.0152968	1	ex_06
BICD1	-0.105347	0.135357	-0.346052	-0.857802	0.0152998	1	ex_06
CS	-0.0484135	0.0259398	-0.122767	-1.27619	0.0153664	1	ex_06
GPATCH11	0.186123	0.52748	-0.155234	1.06866	0.01537	1	ex_06
SLC8A2	-0.13777	0.103783	-0.379324	-1.11787	0.0153712	1	ex_06
SMCHD1	-0.304403	-0.0713644	-0.537442	-2.56017	0.0153871	1	ex_06
GRK4	-0.0609752	0.0350882	-0.157039	-1.24407	0.0154169	1	ex_06
ELAVL3	-0.00208203	0.00993466	-0.0140987	-0.339586	0.0154197	1	ex_06
SERBP1	0.222197	0.470121	-0.0257272	1.75658	0.0154335	1	ex_06
CLIP1	-0.0904281	0.115988	-0.296844	-0.858632	0.0154724	1	ex_06
NRSN1	0.439843	0.791656	0.0880299	2.45038	0.0155653	1	ex_06
RNPS1	0.44957	1.10978	-0.210636	1.33465	0.0156155	1	ex_06
GRIA3	-0.960194	-0.0954929	-1.8249	-2.17641	0.0156495	1	ex_06
PREPL	0.489074	0.815041	0.163107	2.94069	0.0157162	1	ex_06
ADAMTSL1	-0.0376209	0.0843767	-0.159619	-0.604403	0.0157211	1	ex_06
SHLD2	-0.0471401	0.0103349	-0.104615	-1.60753	0.0157508	1	ex_06
CHCHD10	0.310771	0.561272	0.0602694	2.43152	0.0158056	1	ex_06
VPS45	-0.134449	0.020098	-0.288997	-1.70508	0.0158757	1	ex_06
MTOR	-0.136503	0.0140235	-0.28703	-1.77737	0.0158924	1	ex_06
C1orf159	-0.0388122	0.0663236	-0.143948	-0.723545	0.0159358	1	ex_06
MIA2	0.279182	0.509377	0.0489869	2.37706	0.0159478	1	ex_06
GPR22	0.240796	0.474384	0.00720744	2.02044	0.0159539	1	ex_06
ANXA6	0.102122	0.30727	-0.103026	0.975668	0.0159649	1	ex_06
RNF169	-0.394891	-0.110208	-0.679575	-2.71871	0.0160742	1	ex_06
COX5B	0.302731	0.753166	-0.147704	1.31726	0.0161101	1	ex_06
AFF4	-0.226427	0.0936701	-0.546525	-1.38642	0.0162417	1	ex_06
CCDC136	-0.424879	0.13641	-0.986168	-1.48364	0.0162557	1	ex_06
CASP8AP2	-0.0941334	0.0446352	-0.232902	-1.32954	0.0163009	1	ex_06
UBC	0.176074	0.839631	-0.487482	0.520075	0.0163292	1	ex_06
LYRM2	0.251585	0.510775	-0.00760615	1.90245	0.0163509	1	ex_06
NYAP2	-0.0354117	0.031008	-0.101831	-1.04496	0.0163645	1	ex_06
NCAM1	-0.834919	0.899343	-2.56918	-0.943578	0.0164036	1	ex_06
CADM1	-0.946916	0.200559	-2.09439	-1.6174	0.0164237	1	ex_06
STARD13	-0.174865	0.22852	-0.57825	-0.849634	0.0164242	1	ex_06
RWDD1	0.275531	0.506717	0.0443443	2.33591	0.0164889	1	ex_06
VXN	0.539542	0.938225	0.140858	2.65244	0.0164975	1	ex_06
TMEM165	0.448943	0.792858	0.105028	2.55852	0.0165852	1	ex_06
PPP2R2A	0.304849	0.580584	0.0291135	2.16691	0.0166068	1	ex_06
MGST1	0.553284	1.06742	0.0391498	2.10921	0.0166542	1	ex_06
PRKAR2B	0.351856	0.693787	0.00992488	2.01685	0.0166565	1	ex_06
EEF1AKMT2	-0.0861458	0.0269955	-0.199287	-1.49232	0.0166596	1	ex_06
LRFN2	-0.0208515	0.0893357	-0.131039	-0.370898	0.0166877	1	ex_06
RHBDL2	0.31084	0.720127	-0.0984478	1.48852	0.0167882	1	ex_06
UBE2O	-0.120206	0.118601	-0.359013	-0.98657	0.0168229	1	ex_06
GULP1	0.834317	1.62062	0.0480109	2.07964	0.0168559	1	ex_06
WDSUB1	-0.106872	0.101546	-0.31529	-1.00502	0.0169112	1	ex_06
TMEM120B	-0.00375671	0.00716906	-0.0146825	-0.673912	0.0169998	1	ex_06
PNMA2	0.372041	0.646112	0.0979698	2.66057	0.0171279	1	ex_06
APPL2	-0.376934	-0.0858103	-0.668058	-2.53767	0.0171821	1	ex_06
RPL13	0.437063	0.812573	0.0615526	2.28124	0.0172171	1	ex_06
RBM4	-0.304237	-0.0345916	-0.573883	-2.2114	0.0172366	1	ex_06
HIVEP3	-0.0499697	0.472595	-0.572534	-0.18742	0.0172474	1	ex_06
SCGB2B2	-0.0745931	0.0158035	-0.16499	-1.61732	0.017271	1	ex_06
TUG1	-0.159666	0.0484888	-0.36782	-1.5034	0.0172779	1	ex_06
KDM4B	-0.00502036	0.0157909	-0.0258316	-0.472809	0.0173507	1	ex_06
OPHN1	-0.118931	0.1703	-0.408161	-0.805932	0.0173588	1	ex_06
FNIP1	-0.347475	-0.0784412	-0.61651	-2.53142	0.0173678	1	ex_06
CORO2B	-0.0463948	0.0685198	-0.161309	-0.791302	0.0174444	1	ex_06
ATP6AP1L	-0.358383	-0.0939711	-0.622795	-2.65653	0.0174726	1	ex_06
WDPCP	-0.42188	-0.129636	-0.714124	-2.82938	0.0175878	1	ex_06
PDE5A	0.903212	1.46675	0.339671	3.14132	0.0176038	1	ex_06
PCYOX1	0.30881	0.684868	-0.0672473	1.60948	0.0176072	1	ex_06
ATP6V1G2	0.190394	0.464948	-0.0841604	1.35917	0.0176174	1	ex_06
SYNE1	0.0407799	1.32566	-1.2441	0.0622061	0.0176722	1	ex_06
SFPQ	-0.0683564	0.0822753	-0.218988	-0.889428	0.017802	1	ex_06
ATP6V1G1	0.188777	0.497252	-0.119699	1.19943	0.0178148	1	ex_06
MORC3	-0.172021	0.0534225	-0.397465	-1.49552	0.0178475	1	ex_06
PRDX2	0.220883	0.619441	-0.177675	1.08622	0.0178902	1	ex_06
TMEM30A	0.232089	0.499326	-0.0351477	1.70218	0.0179122	1	ex_06
EIF2B3	-0.0353737	0.0474669	-0.118214	-0.836923	0.0179123	1	ex_06
PHLPP2	-0.230783	0.0265076	-0.488073	-1.75804	0.017922	1	ex_06
DLST	0.379594	0.727585	0.0316043	2.13797	0.0181377	1	ex_06
GNAO1	-0.0141248	0.0177806	-0.0460303	-0.867695	0.0182115	1	ex_06
PRKAG2	-0.00505757	0.047551	-0.0576662	-0.188423	0.0182622	1	ex_06
CCDC171	-0.398916	-0.0625359	-0.735296	-2.32434	0.0182796	1	ex_06
DENND11	-0.218204	0.00155043	-0.437958	-1.94614	0.0182924	1	ex_06
ZDHHC14	-0.00836406	0.0396357	-0.0563638	-0.341528	0.0183768	1	ex_06
PLEC	-0.0296852	0.0310457	-0.0904161	-0.958027	0.0183965	1	ex_06
TAOK3	-0.351487	0.0244638	-0.727437	-1.83243	0.0184722	1	ex_06
SYMPK	-0.0411639	0.0322276	-0.114555	-1.09931	0.0185143	1	ex_06
SP4	-0.127671	0.0186129	-0.273955	-1.71058	0.0185399	1	ex_06
PTPRR	-0.0639886	0.117942	-0.24592	-0.689357	0.0185666	1	ex_06
PTPRN2	-0.00277328	0.0215448	-0.0270914	-0.223517	0.0186597	1	ex_06
AZIN1	0.259876	0.643967	-0.124214	1.32612	0.0186905	1	ex_06
KIF21A	0.326719	0.633161	0.0202776	2.08966	0.0187079	1	ex_06
JMJD1C	-0.306042	-0.0524039	-0.55968	-2.36491	0.0187176	1	ex_06
CLIP2	-0.0291123	0.129515	-0.18774	-0.359705	0.0187191	1	ex_06
ZNF451	0.350335	0.628464	0.072205	2.46879	0.0187354	1	ex_06
RAB7A	-0.086783	0.0362624	-0.209828	-1.38235	0.018771	1	ex_06
EFCAB13	0.472038	0.942974	0.00110124	1.96455	0.0187786	1	ex_06
ZCCHC8	-0.179359	0.0778651	-0.436583	-1.36666	0.0188276	1	ex_06
NFYC	-0.0799173	0.0549764	-0.214811	-1.16117	0.0188452	1	ex_06
AGO3	-0.162583	0.0774738	-0.402639	-1.32742	0.0189003	1	ex_06
IMPA1	0.324012	0.636708	0.0113154	2.03089	0.019	1	ex_06
SYN1	0.0234169	0.251843	-0.20501	0.200924	0.0191033	1	ex_06
SAMD5	-0.305674	0.0913292	-0.702677	-1.50908	0.0191388	1	ex_06
NUDC	0.273828	0.491376	0.0562803	2.46701	0.0191486	1	ex_06
WNK1	-0.351581	-0.0675793	-0.635583	-2.42635	0.0191748	1	ex_06
SASH1	-0.367736	-0.0349047	-0.700567	-2.16551	0.0191779	1	ex_06
CHCHD6	-0.0783569	0.0625317	-0.219246	-1.09006	0.0192718	1	ex_06
KLHL28	0.308407	0.658409	-0.0415944	1.72704	0.0193242	1	ex_06
CCDC66	-0.232033	-0.0333519	-0.430714	-2.28898	0.0193324	1	ex_06
CCNH	0.233491	0.401461	0.0655202	2.72449	0.0193647	1	ex_06
ZNF875	-0.247883	0.0267986	-0.522564	-1.76874	0.0196059	1	ex_06
DGKZ	-0.293264	-0.00907082	-0.577457	-2.02252	0.0196163	1	ex_06
DYSF	-0.0776677	0.0310697	-0.186405	-1.39994	0.0196547	1	ex_06
MRPS27	-0.0745277	0.1109	-0.259956	-0.787754	0.0197197	1	ex_06
CDH22	-0.00940444	0.00336949	-0.0221784	-1.44297	0.0197434	1	ex_06
BEX4	0.41756	0.803812	0.0313076	2.11883	0.0197436	1	ex_06
HOOK2	0.311274	0.528837	0.0937118	2.80419	0.0198125	1	ex_06
PGRMC1	0.370564	0.640523	0.100604	2.69037	0.0198212	1	ex_06
JUND	0.312317	0.677886	-0.0532523	1.67446	0.0198397	1	ex_06
PPP1R12B	-0.553657	0.140527	-1.24784	-1.5632	0.0198947	1	ex_06
HSPA9	0.266493	0.521609	0.0113777	2.04737	0.0198957	1	ex_06
KITLG	0.0350897	0.0716334	-0.00145406	1.88198	0.0199266	1	ex_06
FAF2	-0.0457681	0.0121133	-0.103649	-1.54979	0.0199469	1	ex_06
CHST15	-0.0616968	0.141191	-0.264585	-0.59601	0.0200063	1	ex_06
SLC22A17	0.22171	0.469949	-0.0265297	1.7505	0.0200466	1	ex_06
ARMC2	-0.259935	-0.0123506	-0.507519	-2.05774	0.0200519	1	ex_06
RNF8	0.323337	0.592917	0.0537567	2.3508	0.0200562	1	ex_06
MYL6B	0.255746	0.60044	-0.0889491	1.45419	0.0200873	1	ex_06
RC3H1	-0.38636	-0.0462349	-0.726486	-2.22639	0.0201573	1	ex_06
ACYP2	-0.483521	-0.0654837	-0.901559	-2.26698	0.0202158	1	ex_06
ATP5PO	0.201675	0.456325	-0.0529749	1.55223	0.0202362	1	ex_06
SLC35F5	0.315491	0.548073	0.0829094	2.65864	0.0203049	1	ex_06
HMGN3	0.182564	0.367028	-0.00189935	1.93978	0.0204011	1	ex_06
SNX10	0.27942	0.515507	0.043334	2.31972	0.0204297	1	ex_06
PHLPP1	-0.595911	-0.162993	-1.02883	-2.69789	0.0204486	1	ex_06
MOAP1	0.240719	0.566023	-0.0845857	1.45033	0.0204726	1	ex_06
USP28	-0.323281	-0.0765859	-0.569975	-2.56843	0.0205738	1	ex_06
PRSS23	-0.0514945	0.364683	-0.467672	-0.24251	0.0205937	1	ex_06
SSH1	-0.132262	0.0207472	-0.285271	-1.6942	0.0206183	1	ex_06
PGK1	0.224185	0.608198	-0.159828	1.14422	0.020623	1	ex_06
KCNB2	-0.205342	2.01717	-2.42786	-0.181085	0.0206277	1	ex_06
NECTIN1	-0.0134805	0.0297931	-0.056754	-0.610564	0.020713	1	ex_06
CEP68	-0.20509	0.02772	-0.437899	-1.7266	0.0207201	1	ex_06
ANKRD6	-0.0171026	0.0297781	-0.0639833	-0.715016	0.0207679	1	ex_06
FNBP4	-0.0464325	0.0206282	-0.113493	-1.35707	0.0207853	1	ex_06
KCNT1	-0.255103	0.0370915	-0.547298	-1.71116	0.0208749	1	ex_06
PAN3	-0.136302	0.180329	-0.452934	-0.843717	0.0209909	1	ex_06
ERH	0.0232751	0.323721	-0.277171	0.151835	0.0210591	1	ex_06
TAF2	-0.217573	0.0147878	-0.449933	-1.83523	0.0210644	1	ex_06
NASP	-0.130426	0.108641	-0.369493	-1.06928	0.0211361	1	ex_06
ITPK1	-0.0376784	0.0774375	-0.152794	-0.641512	0.0211651	1	ex_06
FILIP1L	0.446978	0.87976	0.014196	2.02425	0.0211923	1	ex_06
SAT1	0.150236	0.297002	0.00347004	2.0063	0.0212025	1	ex_06
ZFP90	-0.0763118	0.0798475	-0.232471	-0.957794	0.02124	1	ex_06
MAD1L1	-0.0162012	0.0226458	-0.0550482	-0.817407	0.0212442	1	ex_06
ZMAT4	-0.248733	0.601586	-1.09905	-0.573323	0.021344	1	ex_06
MRPL3	0.354261	0.661424	0.0470978	2.26049	0.0213978	1	ex_06
RB1CC1	-0.41203	0.0020423	-0.826102	-1.9503	0.021419	1	ex_06
TUBB4B	0.336301	0.688664	-0.0160624	1.87062	0.0214483	1	ex_06
QDPR	0.134547	0.323093	-0.053999	1.39864	0.0215035	1	ex_06
H2AZ1	-0.108182	0.366383	-0.582746	-0.446794	0.0216295	1	ex_06
SSB	0.242127	0.430864	0.0533908	2.51441	0.0216538	1	ex_06
DNAH6	-0.482589	0.129567	-1.09474	-1.54512	0.0217508	1	ex_06
MAPK8IP2	0.326334	0.597184	0.0554838	2.36146	0.0217703	1	ex_06
MARS1	-0.13243	0.0244151	-0.289275	-1.65487	0.021782	1	ex_06
MRPS16	0.442072	0.777671	0.106473	2.58179	0.0217973	1	ex_06
PDGFC	-0.0137119	0.0315755	-0.0589992	-0.593427	0.0219151	1	ex_06
PPP2R2C	-0.0641323	0.299423	-0.427687	-0.345744	0.0219208	1	ex_06
FBXO3	0.298354	0.537978	0.05873	2.44034	0.0219808	1	ex_06
RSL24D1	0.244306	0.509632	-0.0210202	1.80469	0.0219882	1	ex_06
TULP4	-0.396732	-0.0478269	-0.745637	-2.22863	0.0220009	1	ex_06
PIP5K1C	-0.0239863	0.0300448	-0.0780174	-0.870097	0.0220092	1	ex_06
USP45	0.367104	0.621267	0.112941	2.83091	0.022041	1	ex_06
DGLUCY	-0.0642404	0.0276004	-0.156081	-1.37095	0.0221112	1	ex_06
SEC24A	-0.136627	0.0172859	-0.29054	-1.73984	0.0221678	1	ex_06
SERF2	0.319339	0.60343	0.0352483	2.20315	0.0222384	1	ex_06
VPS35	0.245027	0.728066	-0.238011	0.994215	0.0222496	1	ex_06
EPC2	-0.185981	0.0965945	-0.468557	-1.28998	0.0222661	1	ex_06
PARK7	0.141479	0.368432	-0.0854739	1.22181	0.02227	1	ex_06
ANKS1A	-0.0785993	0.0481431	-0.205342	-1.21547	0.0223469	1	ex_06
GOPC	0.232138	0.409202	0.0550751	2.56961	0.0223656	1	ex_06
COBL	-0.137464	0.361322	-0.63625	-0.540161	0.0223919	1	ex_06
SMARCA4	-0.00548855	0.0150682	-0.0260453	-0.523302	0.0225766	1	ex_06
TUBB4A	0.441606	0.963744	-0.0805313	1.65767	0.0225851	1	ex_06
DNAJC11	-0.0590535	0.0236793	-0.141786	-1.39899	0.0226017	1	ex_06
RABL6	-0.185623	0.00459894	-0.375845	-1.91258	0.0226196	1	ex_06
RAB40C	-0.00317994	0.0101604	-0.0165203	-0.467196	0.0226346	1	ex_06
BBS7	0.289025	0.508797	0.0692529	2.57757	0.0226975	1	ex_06
TYW1B	-0.0783414	0.0176979	-0.174381	-1.59879	0.0227405	1	ex_06
TUBB2A	0.453533	0.917297	-0.0102308	1.91673	0.0227408	1	ex_06
ATP6AP2	0.26138	0.564567	-0.041807	1.6897	0.0227522	1	ex_06
PRKCZ	-0.126564	0.197342	-0.45047	-0.765842	0.0227682	1	ex_06
ZNF565	0.281866	0.604359	-0.0406278	1.71305	0.0227744	1	ex_06
SLC44A1	0.353109	0.68365	0.0225669	2.09378	0.0227951	1	ex_06
FRY	-0.312489	0.131722	-0.756701	-1.37878	0.0228639	1	ex_06
REX1BD	0.235878	0.570055	-0.0982994	1.38343	0.0228675	1	ex_06
NUDCD2	0.101991	0.331029	-0.127048	0.872771	0.0229705	1	ex_06
DCAF5	-0.283998	-0.0180947	-0.549902	-2.09334	0.0229771	1	ex_06
MAN1C1	-0.0771871	0.135788	-0.290162	-0.710337	0.0231401	1	ex_06
DPM1	-0.340903	-0.068507	-0.613298	-2.45289	0.0232801	1	ex_06
KSR2	-1.21761	0.192594	-2.6278	-1.69229	0.023291	1	ex_06
HACD3	0.37263	0.688626	0.0566344	2.31124	0.0232968	1	ex_06
MNS1	-0.139458	0.0842894	-0.363205	-1.22161	0.0233442	1	ex_06
DDX1	0.312519	0.559802	0.0652353	2.47702	0.0233544	1	ex_06
SGTB	0.23528	0.438702	0.0318577	2.26691	0.0233804	1	ex_06
SAP18	0.128891	0.360934	-0.103153	1.08868	0.0233949	1	ex_06
VSNL1	0.36129	0.602855	0.119726	2.93138	0.0234246	1	ex_06
CYTH3	-0.0914991	0.171683	-0.354681	-0.68141	0.0234493	1	ex_06
LRP8	-0.0150532	0.00548563	-0.0355919	-1.43648	0.0234567	1	ex_06
KCTD3	-0.316085	-0.0205548	-0.611616	-2.09628	0.0235426	1	ex_06
ISCA1	0.290348	0.5697	0.0109956	2.03711	0.0235893	1	ex_06
PTPRO	-0.058016	0.0286875	-0.144719	-1.31147	0.0235993	1	ex_06
C11orf80	-0.206875	0.414338	-0.828088	-0.652704	0.0236454	1	ex_06
GDAP1	0.546431	1.0953	-0.00244	1.95125	0.0236513	1	ex_06
MAN2A1	0.270818	0.594155	-0.0525188	1.64161	0.0236764	1	ex_06
MYEF2	-0.0913521	0.104094	-0.286798	-0.916092	0.0236867	1	ex_06
SLC5A4	0.346569	0.734293	-0.0411546	1.75193	0.0236903	1	ex_06
LCLAT1	-0.113545	0.0131256	-0.240215	-1.75687	0.0237292	1	ex_06
AP2A2	-0.364448	-0.0619908	-0.666904	-2.36167	0.0238299	1	ex_06
CLPTM1	0.0525563	0.158327	-0.053214	0.973888	0.0238436	1	ex_06
SMC6	-0.310163	0.0292871	-0.649613	-1.79086	0.0238707	1	ex_06
VPS35L	-0.0387428	0.0308882	-0.108374	-1.09053	0.0239072	1	ex_06
PRUNE2	0.49883	1.00121	-0.00355252	1.9461	0.0239335	1	ex_06
SPECC1	-0.0251673	0.058992	-0.109327	-0.586114	0.0239761	1	ex_06
CD47	0.237061	0.47657	-0.00244729	1.93994	0.0239865	1	ex_06
SUFU	-0.00410239	0.0105657	-0.0187704	-0.548167	0.0240696	1	ex_06
GPR161	-0.176457	0.0108969	-0.363812	-1.84597	0.02409	1	ex_06
ZC3H15	0.196901	0.481946	-0.0881437	1.35389	0.024225	1	ex_06
MAU2	-0.0604513	0.0410425	-0.161945	-1.16739	0.0243054	1	ex_06
CALY	0.158779	0.403451	-0.0858935	1.27191	0.0243258	1	ex_06
PLCL2	-0.337461	0.085508	-0.76043	-1.56373	0.0244023	1	ex_06
GON4L	-0.213421	0.0236065	-0.450449	-1.76476	0.0244171	1	ex_06
MIPOL1	-0.446263	0.00240317	-0.894929	-1.94947	0.0245408	1	ex_06
WBP1L	-0.0247772	0.0285865	-0.0781409	-0.910027	0.0245432	1	ex_06
ICA1	-0.374539	0.162368	-0.911446	-1.36724	0.0245494	1	ex_06
FAM234B	-0.236502	-0.0027631	-0.470242	-1.98313	0.0245931	1	ex_06
INTS6	0.149518	0.282047	0.0169886	2.21121	0.0246633	1	ex_06
UBE4A	-0.0115665	0.239957	-0.26309	-0.0901303	0.0247687	1	ex_06
WSB2	0.323886	0.638332	0.0094411	2.01881	0.0248179	1	ex_06
AGAP1	-0.0022311	0.0130663	-0.0175285	-0.285857	0.0248236	1	ex_06
CLSTN1	0.184552	0.483628	-0.114525	1.20944	0.0248797	1	ex_06
SLITRK5	0.319062	0.667127	-0.0290032	1.79665	0.0248866	1	ex_06
LDAH	-0.13821	0.0267469	-0.303167	-1.64217	0.0248985	1	ex_06
NOVA1	0.0313593	0.363781	-0.301063	0.184894	0.0249063	1	ex_06
PCYT1A	-0.0950067	0.0418564	-0.23187	-1.36055	0.0249782	1	ex_06
ATP6V0D1	0.330357	0.622227	0.0384868	2.21841	0.0250096	1	ex_06
SUMO1	0.248367	0.475374	0.0213601	2.14439	0.0250381	1	ex_06
ABCC8	-0.0167832	0.0272925	-0.060859	-0.746318	0.0250654	1	ex_06
TBRG1	0.304263	0.520288	0.0882385	2.76054	0.025124	1	ex_06
ACTN1	-0.0293828	0.203621	-0.262387	-0.24716	0.0251638	1	ex_06
DROSHA	-0.284862	-0.0208284	-0.548895	-2.11458	0.0251962	1	ex_06
EML2	-0.0462543	0.0568112	-0.14932	-0.879603	0.0252015	1	ex_06
TMEM67	0.202443	0.456557	-0.0516717	1.56142	0.0252365	1	ex_06
RPS6KA2	-0.107206	0.287163	-0.501574	-0.5328	0.0253388	1	ex_06
H3-3A	0.246566	0.499751	-0.00661951	1.90872	0.0254143	1	ex_06
PPFIA4	-0.157349	0.306409	-0.621106	-0.664998	0.0254521	1	ex_06
RBX1	0.299956	0.562167	0.0377453	2.2421	0.025477	1	ex_06
XYLT1	0.000184741	0.0478405	-0.0474711	0.00759794	0.0254842	1	ex_06
RSBN1L	-0.0483756	0.109241	-0.205993	-0.601549	0.0256298	1	ex_06
NBEAL1	-0.359896	-0.050879	-0.668912	-2.28267	0.0257196	1	ex_06
ARID4A	-0.212757	0.0098149	-0.435329	-1.87353	0.0257511	1	ex_06
HIPK1	0.280148	0.514972	0.0453237	2.33826	0.0257655	1	ex_06
ATMIN	0.345732	0.767055	-0.0755907	1.60832	0.0257848	1	ex_06
ACTR3B	-0.0416963	0.023538	-0.106931	-1.25277	0.0257983	1	ex_06
DNAJB2	0.383136	0.695547	0.0707247	2.40367	0.0258309	1	ex_06
ZNF720	-0.0628481	0.0172612	-0.142957	-1.53765	0.0258653	1	ex_06
ARHGAP12	0.339826	0.609867	0.0697838	2.46645	0.025892	1	ex_06
WASL	0.308549	0.563734	0.0533637	2.36983	0.0258937	1	ex_06
NAV3	-1.962	-0.323199	-3.60079	-2.3465	0.0259276	1	ex_06
ARPC2	0.206308	0.406556	0.00606015	2.01928	0.0261204	1	ex_06
CEP44	-0.129872	0.0475457	-0.307291	-1.43472	0.0263599	1	ex_06
ACACA	-0.423888	0.087882	-0.935659	-1.6234	0.0264536	1	ex_06
NPM1	0.22627	0.472385	-0.0198445	1.80193	0.0264614	1	ex_06
IPO7	0.301261	0.57323	0.0292915	2.17105	0.0265434	1	ex_06
PSD	-0.0303077	0.0586352	-0.119251	-0.667866	0.0266163	1	ex_06
PTCHD1	-0.0768813	0.109209	-0.262972	-0.809739	0.0266213	1	ex_06
ATF7	-0.087291	0.0347196	-0.209302	-1.40223	0.0266351	1	ex_06
KCNMA1	-1.25585	-0.135005	-2.37669	-2.19604	0.0266396	1	ex_06
RPL13A	0.386264	0.770659	0.0018694	1.9695	0.0266664	1	ex_06
TTC33	0.373297	0.676552	0.0700415	2.41265	0.0266961	1	ex_06
LMTK3	-0.275188	-0.0424942	-0.507881	-2.31789	0.026701	1	ex_06
MAML1	-0.00960891	0.0170016	-0.0362194	-0.707733	0.0268922	1	ex_06
TNKS	-0.42073	-0.000409017	-0.84105	-1.96187	0.026956	1	ex_06
BMI1	0.348562	0.640454	0.0566701	2.34049	0.0270104	1	ex_06
CMSS1	-0.205369	0.154193	-0.56493	-1.11946	0.0270702	1	ex_06
NAP1L2	0.15788	0.417262	-0.101502	1.19298	0.0271567	1	ex_06
EIF4G2	0.352542	0.689365	0.0157188	2.05143	0.0272083	1	ex_06
TSPOAP1	-0.31764	-0.0828878	-0.552392	-2.652	0.0272251	1	ex_06
AP3S1	0.263651	0.487822	0.0394799	2.30514	0.0272603	1	ex_06
CYTH1	-0.0322012	0.00939844	-0.0738008	-1.51716	0.027267	1	ex_06
CCAR1	-0.113454	0.0646897	-0.291597	-1.24824	0.0272825	1	ex_06
ZNF483	0.215894	0.473709	-0.0419216	1.64127	0.0272827	1	ex_06
COX7C	0.362061	0.829345	-0.105224	1.51862	0.0273198	1	ex_06
RNF149	-0.16856	0.0775806	-0.414701	-1.34221	0.027392	1	ex_06
PIK3CA	0.20592	0.46869	-0.0568494	1.53593	0.0275511	1	ex_06
TLCD4	0.342187	0.612842	0.0715325	2.47797	0.0276148	1	ex_06
ATP5F1B	0.318174	0.577429	0.0589185	2.40539	0.0276223	1	ex_06
L3MBTL1	-0.0160416	0.011998	-0.0440812	-1.1213	0.0278169	1	ex_06
SORL1	0.591663	1.09691	0.0864201	2.29521	0.0278683	1	ex_06
STUB1	0.159984	0.390334	-0.0703669	1.36124	0.0278716	1	ex_06
EPG5	-0.242581	-0.00835942	-0.476804	-2.02992	0.0278873	1	ex_06
BMPR2	-0.136285	0.149786	-0.422357	-0.933734	0.0281631	1	ex_06
SET	0.225091	0.425904	0.0242775	2.19692	0.0282413	1	ex_06
KHDRBS3	0.159804	0.546735	-0.227127	0.809473	0.0283374	1	ex_06
GSTCD	-0.0112665	0.00443227	-0.0269652	-1.4066	0.0283734	1	ex_06
TERF2IP	0.260794	0.50922	0.0123691	2.05755	0.028612	1	ex_06
TMEM106B	0.263215	0.523507	0.00292337	1.98198	0.0287073	1	ex_06
CMPK1	0.535489	0.982599	0.0883795	2.34739	0.0288277	1	ex_06
DBT	-0.219088	0.0148877	-0.453063	-1.83525	0.0288612	1	ex_06
MAPK6	0.39943	0.799051	-0.000190201	1.95903	0.0288778	1	ex_06
MRFAP1	0.245358	0.500668	-0.0099524	1.88356	0.0288871	1	ex_06
CIBAR1	0.327393	0.620741	0.0340447	2.18743	0.0291475	1	ex_06
DDX10	-0.222498	0.0154003	-0.460395	-1.83309	0.0294471	1	ex_06
UPF2	-0.281109	-0.0235966	-0.53862	-2.13956	0.02949	1	ex_06
TPPP	0.253724	0.496107	0.0113401	2.05166	0.0295155	1	ex_06
NRP1	0.0368004	0.115248	-0.0416467	0.919441	0.0295337	1	ex_06
TAX1BP1	0.413008	0.825331	0.000685419	1.96322	0.0295676	1	ex_06
SUB1	0.330662	0.631107	0.0302182	2.15709	0.02958	1	ex_06
ASAH1	0.185353	0.387392	-0.0166859	1.7981	0.0296233	1	ex_06
MRPS21	0.278132	0.468006	0.0882573	2.87099	0.0296709	1	ex_06
MIPEP	-0.0565958	0.0194108	-0.132602	-1.45942	0.0297017	1	ex_06
ATP6V0A1	0.362866	0.664253	0.0614794	2.35977	0.0297896	1	ex_06
GAP43	0.360778	0.661923	0.0596329	2.34808	0.0298064	1	ex_06
HERPUD1	0.22187	0.465887	-0.0221461	1.78208	0.0298485	1	ex_06
EXOC4	-0.137999	0.195292	-0.471289	-0.811522	0.0299316	1	ex_06
JKAMP	0.367493	0.722147	0.0128393	2.03092	0.0299316	1	ex_06
MARK2	-0.014903	0.0284951	-0.0583011	-0.673056	0.029952	1	ex_06
MKLN1	-0.363848	0.186108	-0.913805	-1.2967	0.030116	1	ex_06
SAT2	0.215884	0.378337	0.0534313	2.6046	0.0303044	1	ex_06
FAM200B	0.218856	0.482509	-0.0447979	1.62694	0.0303758	1	ex_06
PCDH15	-0.00846396	0.0387253	-0.0556532	-0.351543	0.030382	1	ex_06
GRB10	-0.064718	0.0429807	-0.172417	-1.17778	0.0304012	1	ex_06
HSD17B4	0.329654	0.602923	0.0563847	2.36437	0.0304157	1	ex_06
RMDN1	0.295354	0.751843	-0.161135	1.26812	0.0304656	1	ex_06
ANGPT2	0.430614	0.779044	0.0821846	2.42226	0.0305248	1	ex_06
TM2D3	0.231576	0.427534	0.0356177	2.31621	0.0306064	1	ex_06
SLC25A40	0.284224	0.5981	-0.0296521	1.7748	0.0307994	1	ex_06
MGMT	-0.184973	0.00472941	-0.374675	-1.9111	0.0308881	1	ex_06
ZBTB8OS	-0.0168193	0.0365282	-0.0701668	-0.617934	0.0309088	1	ex_06
KCND2	-0.30753	0.0957328	-0.710793	-1.49468	0.0309129	1	ex_06
SMAP2	0.341447	0.622052	0.0608418	2.38493	0.0309714	1	ex_06
RNF11	0.253955	0.492054	0.0158563	2.09049	0.0310018	1	ex_06
CRLF3	0.239771	0.545097	-0.0655542	1.53915	0.0310937	1	ex_06
ARF3	0.219997	0.542042	-0.102048	1.3389	0.0311286	1	ex_06
RNLS	-0.0398498	0.0340142	-0.113714	-1.0574	0.0311453	1	ex_06
TPP2	-0.0813862	0.17977	-0.342542	-0.610799	0.0311512	1	ex_06
KIZ	-0.339891	0.112154	-0.791937	-1.47369	0.0311961	1	ex_06
IQSEC3	-0.12326	0.0371004	-0.283621	-1.50651	0.0312343	1	ex_06
PIK3R1	0.448239	0.760898	0.135581	2.80988	0.031287	1	ex_06
AMMECR1	-0.140931	0.108584	-0.390445	-1.10703	0.0313021	1	ex_06
PTPN12	-0.388049	-0.0588954	-0.717202	-2.31066	0.0314513	1	ex_06
ATXN2	-0.157399	0.151954	-0.466751	-0.997231	0.031465	1	ex_06
CLIP3	0.295246	0.548276	0.042215	2.28696	0.0314817	1	ex_06
PRPF19	0.118724	0.321498	-0.0840506	1.14755	0.0314947	1	ex_06
BSG	0.232482	0.437442	0.0275209	2.22314	0.0315195	1	ex_06
NUS1	-0.246142	-0.0159036	-0.47638	-2.09535	0.0316605	1	ex_06
MPPED1	-0.0284671	0.00913933	-0.0660735	-1.48364	0.0318293	1	ex_06
GGT7	-0.16439	0.0120029	-0.340783	-1.8266	0.0319359	1	ex_06
ATRN	-0.267891	0.0454693	-0.581252	-1.67557	0.0320629	1	ex_06
CAMK1D	-0.442394	1.26341	-2.1482	-0.508308	0.03214	1	ex_06
PTPRT	-0.0326461	0.148678	-0.21397	-0.352877	0.0321562	1	ex_06
ABCB9	-0.00747604	0.0155485	-0.0305006	-0.636399	0.0321586	1	ex_06
SLC25A3	0.25507	0.452222	0.0579176	2.53574	0.0321919	1	ex_06
AACS	-0.262581	0.0979689	-0.62313	-1.4274	0.0322468	1	ex_06
CYB5B	0.178164	0.363515	-0.00718769	1.88396	0.0322495	1	ex_06
TSPAN5	-1.01387	-0.15017	-1.87756	-2.30074	0.0322692	1	ex_06
LHFPL6	0.149704	0.456738	-0.15733	0.955642	0.0323749	1	ex_06
HOPX	0.316803	0.692248	-0.0586413	1.65383	0.0324221	1	ex_06
SACM1L	0.313919	0.587068	0.0407704	2.25251	0.0324875	1	ex_06
ZNF91	-0.0911131	0.307281	-0.489507	-0.448245	0.0325173	1	ex_06
PTGFRN	-0.0390054	0.0186393	-0.0966501	-1.32621	0.0325232	1	ex_06
ZNF680	0.18376	0.380484	-0.0129647	1.8308	0.032557	1	ex_06
CD46	0.0374712	0.242485	-0.167543	0.35823	0.0326059	1	ex_06
GLRB	0.32132	0.731279	-0.0886379	1.5362	0.0326376	1	ex_06
CAMKK1	-0.134238	0.0761019	-0.344578	-1.25084	0.0326648	1	ex_06
RC3H2	-0.100206	0.133207	-0.333619	-0.841426	0.0326876	1	ex_06
TUBE1	0.18101	0.393593	-0.0315732	1.66887	0.0326962	1	ex_06
PPP1R9A	-0.681231	-0.0367804	-1.32568	-2.07182	0.0327369	1	ex_06
MTMR12	-0.266278	-0.00814893	-0.524407	-2.02184	0.0327417	1	ex_06
CABP1	-0.317263	0.146171	-0.780697	-1.34177	0.0327895	1	ex_06
CDC25B	-0.0131306	0.0048592	-0.0311203	-1.43056	0.0329326	1	ex_06
LYRM4	-0.0109289	0.0165685	-0.0384263	-0.77899	0.0329843	1	ex_06
MRPS9	0.352073	0.615955	0.0881906	2.61499	0.0330189	1	ex_06
USP54	-0.0894936	0.0191795	-0.198167	-1.61405	0.0330264	1	ex_06
GALNT2	-0.0506377	0.021485	-0.12276	-1.3761	0.0330703	1	ex_06
UQCR10	0.244707	0.72745	-0.238037	0.993522	0.0330719	1	ex_06
KCNV1	0.300202	0.544977	0.0554267	2.40378	0.0330745	1	ex_06
KANSL3	-0.188011	0.0312051	-0.407228	-1.68097	0.0331188	1	ex_06
ZNF292	-0.304379	0.0103245	-0.619082	-1.89566	0.0331224	1	ex_06
PUS7L	-0.182074	0.0425973	-0.406746	-1.58836	0.0331548	1	ex_06
CRBN	0.179428	0.327914	0.0309428	2.3684	0.03321	1	ex_06
TAF1B	-0.182744	0.00799951	-0.373488	-1.87777	0.0333306	1	ex_06
CDYL	-0.113807	0.0247425	-0.252356	-1.60995	0.0333317	1	ex_06
ZNF33B	-0.285358	-0.0303994	-0.540316	-2.19366	0.0333629	1	ex_06
TIPRL	0.280729	0.523171	0.0382868	2.26948	0.0334226	1	ex_06
KCNA2	0.450581	0.960405	-0.0592437	1.73221	0.0334512	1	ex_06
CACNA1I	-0.0717477	0.18026	-0.323755	-0.558011	0.0334859	1	ex_06
RASGEF1A	-0.108049	0.0642076	-0.280305	-1.2294	0.0334947	1	ex_06
SMURF1	-0.0755973	0.0229881	-0.174183	-1.50294	0.0337806	1	ex_06
UBE2Z	0.300004	0.54142	0.058588	2.43562	0.0339243	1	ex_06
MRPS31	0.257024	0.486017	0.0280305	2.19988	0.0339515	1	ex_06
CNTNAP5	-0.997022	0.678839	-2.67288	-1.16604	0.033971	1	ex_06
DDX3X	0.203455	0.411426	-0.00451503	1.91741	0.0340211	1	ex_06
AMD1	0.236158	0.466609	0.00570762	2.00851	0.0340345	1	ex_06
CCPG1	-0.391958	-0.0711563	-0.71276	-2.3947	0.0340874	1	ex_06
NDUFB6	0.270429	0.508872	0.0319856	2.22288	0.0341558	1	ex_06
SGIP1	-0.124211	0.377124	-0.625547	-0.485602	0.034174	1	ex_06
GMPS	-0.108692	0.0319491	-0.249333	-1.51472	0.034209	1	ex_06
METTL16	-0.0359842	0.0138649	-0.0858333	-1.41483	0.0343084	1	ex_06
TMEM160	0.323895	0.713783	-0.0659919	1.62822	0.0343138	1	ex_06
FMNL2	-0.179786	0.699303	-1.05888	-0.400841	0.0343259	1	ex_06
CLASRP	-0.045162	0.0914204	-0.181744	-0.648077	0.0343879	1	ex_06
NSA2	0.198444	0.359349	0.0375403	2.41724	0.0344179	1	ex_06
DSTN	0.286628	0.506041	0.067215	2.56038	0.0344963	1	ex_06
CACNB4	0.00288173	0.620542	-0.614778	0.00914433	0.0345525	1	ex_06
NDUFS2	0.206601	0.41716	-0.00395828	1.92312	0.0345646	1	ex_06
NTM	-0.0169895	0.234331	-0.26831	-0.132495	0.034592	1	ex_06
CYRIB	-0.476702	0.222933	-1.17634	-1.33544	0.0346792	1	ex_06
CCDC3	-0.0245242	0.0805846	-0.129633	-0.457303	0.0347483	1	ex_06
EPM2AIP1	0.267191	0.495296	0.0390861	2.29581	0.0348071	1	ex_06
PSMD12	0.362979	0.743034	-0.0170755	1.8719	0.0348097	1	ex_06
GTF2IRD1	-0.000415322	0.00182037	-0.00265101	-0.3641	0.0348827	1	ex_06
PLEKHM3	-0.469759	-0.0901352	-0.849383	-2.42532	0.0349278	1	ex_06
COX6A1	0.304616	0.861453	-0.252221	1.07219	0.0350453	1	ex_06
SETX	-0.118335	0.0454103	-0.282081	-1.41642	0.0352179	1	ex_06
SCAMP5	-0.101798	0.0940132	-0.297609	-1.01894	0.0353291	1	ex_06
ARIH1	-0.229947	0.104788	-0.564681	-1.3464	0.0353345	1	ex_06
RAB4A	0.314118	0.58093	0.0473067	2.30747	0.0354129	1	ex_06
CSNK1G1	-0.194391	0.146838	-0.535619	-1.11655	0.0354303	1	ex_06
CIZ1	-0.269534	-0.0398392	-0.499228	-2.29991	0.0354343	1	ex_06
KIAA2026	-0.249998	0.0182482	-0.518244	-1.82663	0.0355019	1	ex_06
COPS2	0.262623	0.501461	0.0237842	2.15514	0.0355156	1	ex_06
GTF2I	-0.384445	0.0937855	-0.862675	-1.5756	0.0356712	1	ex_06
NFIX	-0.0246864	0.0793672	-0.12874	-0.464995	0.0357404	1	ex_06
PLCB1	-0.03812	1.98707	-2.06331	-0.0368923	0.0358857	1	ex_06
PCNX1	-0.285993	0.0181224	-0.590108	-1.84317	0.0361723	1	ex_06
ARHGAP44	-0.0433064	0.0970958	-0.183709	-0.604541	0.0362857	1	ex_06
WASF3	0.336054	0.628036	0.0440709	2.25579	0.0363284	1	ex_06
FEZ1	0.317232	0.640569	-0.00610436	1.92296	0.0364996	1	ex_06
NRCAM	-0.264871	-0.0773645	-0.452377	-2.76864	0.0365798	1	ex_06
RPL18	0.202151	0.888705	-0.484404	0.577096	0.0366591	1	ex_06
IDH3A	0.367544	0.783461	-0.0483734	1.73201	0.03678	1	ex_06
TAF4	-0.0197534	0.023512	-0.0630187	-0.894849	0.0369805	1	ex_06
C18orf25	-0.116754	0.0404459	-0.273953	-1.45568	0.0369839	1	ex_06
BSCL2	0.286702	0.546722	0.0266815	2.16108	0.037057	1	ex_06
DNAJC16	-0.0502672	0.0393531	-0.139888	-1.09933	0.0370763	1	ex_06
APLP1	0.121463	0.454215	-0.21129	0.715433	0.0372095	1	ex_06
HECTD4	-0.153325	0.221376	-0.528026	-0.802005	0.0372694	1	ex_06
CNIH1	0.419819	0.880113	-0.0404753	1.78762	0.0373519	1	ex_06
MOSMO	0.410711	1.07239	-0.250963	1.21658	0.0374967	1	ex_06
PFDN2	0.141173	0.538016	-0.25567	0.697237	0.0376	1	ex_06
ZBTB11	-0.221029	0.0197332	-0.461791	-1.79932	0.0376536	1	ex_06
NBPF12	-0.246207	-0.0301983	-0.462216	-2.23397	0.0376786	1	ex_06
RPL22	0.286089	0.517084	0.0550942	2.42743	0.0376894	1	ex_06
RPAIN	0.354729	0.694146	0.0153119	2.04838	0.0378151	1	ex_06
SLC49A4	-0.0963546	0.0417909	-0.2345	-1.36705	0.037829	1	ex_06
NECTIN3	0.0484603	0.175573	-0.0786526	0.747213	0.0378463	1	ex_06
HSPE1	0.22601	0.47305	-0.0210309	1.79311	0.0378939	1	ex_06
PPP2R5C	-0.212617	0.187282	-0.612516	-1.04207	0.0379167	1	ex_06
SRSF4	-0.0606062	0.017266	-0.138478	-1.5254	0.0379539	1	ex_06
SPAST	-0.289523	-0.0285397	-0.550507	-2.17429	0.0379702	1	ex_06
XRN1	-0.381264	0.0351411	-0.797669	-1.79456	0.0379858	1	ex_06
CDK17	-0.224388	0.0447886	-0.493564	-1.63384	0.0380128	1	ex_06
BRD1	-0.140018	0.0155873	-0.295624	-1.76363	0.0381311	1	ex_06
FXYD6	0.290273	0.529925	0.0506207	2.37396	0.0381577	1	ex_06
CDKL3	-0.16872	0.0145501	-0.35199	-1.80436	0.0382064	1	ex_06
EPHB6	0.283289	0.582122	-0.0155452	1.85801	0.0382169	1	ex_06
RAB9B	0.29112	0.537777	0.0444632	2.31327	0.0382581	1	ex_06
CCK	0.758982	1.34386	0.1741	2.54338	0.0382836	1	ex_06
SGCB	0.271402	0.515141	0.0276638	2.18242	0.0383565	1	ex_06
RPLP2	0.31409	1.09599	-0.467808	0.787322	0.0385572	1	ex_06
CDK12	-0.287124	-0.00351591	-0.570732	-1.98426	0.0386819	1	ex_06
TRPC1	-0.381818	-0.002768	-0.760868	-1.97428	0.0386857	1	ex_06
BBS9	-0.503337	0.141303	-1.14798	-1.53035	0.0387025	1	ex_06
DNER	-0.0276101	0.051366	-0.106586	-0.685205	0.0387175	1	ex_06
UNC79	-0.253285	0.675555	-1.18213	-0.534462	0.0387918	1	ex_06
MAP3K3	-0.220626	0.139866	-0.581118	-1.19952	0.0388535	1	ex_06
UBE2N	0.377974	0.707258	0.0486901	2.24978	0.038856	1	ex_06
SHISA9	-0.223994	1.36056	-1.80855	-0.277063	0.038927	1	ex_06
FOXK1	-0.0196517	0.0260582	-0.0653616	-0.842631	0.0389993	1	ex_06
MDM4	-0.112355	0.0290513	-0.253761	-1.5573	0.0390137	1	ex_06
YIPF4	-0.0977781	0.0779797	-0.273536	-1.09037	0.0390212	1	ex_06
FAM120AOS	0.0202735	0.181783	-0.141236	0.246025	0.0390599	1	ex_06
MOB3B	-0.0129969	0.0207523	-0.0467461	-0.754786	0.0391301	1	ex_06
RPS24	0.296433	0.495897	0.0969681	2.91278	0.0392044	1	ex_06
NAA38	0.23136	0.440195	0.0225256	2.17137	0.0392377	1	ex_06
ANKRD7	-0.28329	-0.0233957	-0.543184	-2.1364	0.0392905	1	ex_06
SELENOH	0.196998	0.557911	-0.163916	1.06981	0.039295	1	ex_06
PURA	0.21648	0.374177	0.0587844	2.69058	0.0393323	1	ex_06
PRDM8	0.237704	0.430634	0.0447739	2.41482	0.0395027	1	ex_06
LYST	-0.471276	-0.0966126	-0.84594	-2.46537	0.0395061	1	ex_06
SIL1	-0.212829	0.0396313	-0.465288	-1.65229	0.0395076	1	ex_06
TSHZ3	-0.0422655	0.163423	-0.247954	-0.40274	0.0395656	1	ex_06
METTL6	-0.105566	0.034842	-0.245973	-1.4736	0.0395845	1	ex_06
SCRN1	0.411855	0.761946	0.0617636	2.30574	0.0396829	1	ex_06
HS3ST5	-0.0126313	0.0365243	-0.061787	-0.503643	0.0397241	1	ex_06
PPHLN1	-0.330099	0.0100781	-0.670277	-1.9019	0.0397736	1	ex_06
RUFY2	-0.4476	-0.0682946	-0.826905	-2.31286	0.0397965	1	ex_06
MAP1LC3B	0.36977	0.863812	-0.124272	1.46695	0.0397989	1	ex_06
GLS	0.435951	0.766471	0.10543	2.58516	0.0398368	1	ex_06
CCDC85B	0.231235	0.735558	-0.273088	0.898656	0.0398701	1	ex_06
ANKRD13D	0.134705	0.351432	-0.0820222	1.2182	0.0398775	1	ex_06
GCA	0.210817	0.356495	0.0651382	2.83633	0.0399489	1	ex_06
UBN2	-0.266155	0.00822495	-0.540535	-1.90121	0.0399994	1	ex_06
VTI1A	-0.186701	0.40861	-0.782012	-0.614682	0.0400914	1	ex_06
MTMR7	-0.277819	-0.0176707	-0.537968	-2.0931	0.0401962	1	ex_06
GIPC2	0.267122	0.498979	0.0352649	2.25807	0.0402007	1	ex_06
OCIAD1	0.237485	0.471129	0.00384065	1.99218	0.0404475	1	ex_06
NCKAP1	0.173164	0.35652	-0.010191	1.85103	0.0405172	1	ex_06
SMC5	-0.241607	-0.0167886	-0.466426	-2.10633	0.0405624	1	ex_06
METTL9	0.387161	0.693295	0.081026	2.47872	0.0406344	1	ex_06
HSPA8	-0.523761	0.269098	-1.31662	-1.29475	0.0406374	1	ex_06
NCR3LG1	-0.273492	0.16204	-0.709025	-1.23076	0.0407086	1	ex_06
MXD1	0.179905	0.428805	-0.0689964	1.41665	0.0407162	1	ex_06
ATP1A3	0.148864	0.389198	-0.0914704	1.21401	0.0407579	1	ex_06
SLC9A7	-0.232219	-0.00907569	-0.455362	-2.03968	0.0407587	1	ex_06
MYL6	0.367319	0.75017	-0.0155327	1.88045	0.0408801	1	ex_06
PITPNM2	-0.022933	0.0400472	-0.0859132	-0.713681	0.0409041	1	ex_06
USP49	-0.0331176	0.0217936	-0.0880288	-1.18208	0.0409643	1	ex_06
PRH1	-0.144451	0.188794	-0.477697	-0.849581	0.041019	1	ex_06
TENM2	0.373914	1.07176	-0.323933	1.05017	0.0411736	1	ex_06
GLRX2	0.201087	0.460173	-0.057998	1.52121	0.0412048	1	ex_06
UMAD1	-0.0608501	0.103536	-0.225236	-0.725511	0.0412445	1	ex_06
NDEL1	0.298143	0.616676	-0.0203903	1.8345	0.0412811	1	ex_06
FAM217B	0.304745	0.571482	0.0380089	2.23925	0.0413162	1	ex_06
TLK2	-0.245754	0.00494349	-0.496452	-1.92132	0.0413166	1	ex_06
THRAP3	-0.311941	-0.0281778	-0.595704	-2.15459	0.0416284	1	ex_06
RPE	0.389095	0.733021	0.0451683	2.21737	0.0417074	1	ex_06
GHITM	0.265477	0.507372	0.0235824	2.15104	0.0417439	1	ex_06
SOBP	-0.183849	0.0884209	-0.45612	-1.32346	0.0418106	1	ex_06
SH3GL3	-0.1524	0.549833	-0.854634	-0.425356	0.0418226	1	ex_06
PIGZ	-0.168663	0.0316109	-0.368937	-1.65061	0.0418876	1	ex_06
IPO5	0.174703	0.365358	-0.0159529	1.79597	0.0418964	1	ex_06
RPL5	0.325263	0.610974	0.0395531	2.2313	0.0419939	1	ex_06
SELENOI	0.414416	0.793072	0.0357599	2.14506	0.0421127	1	ex_06
PANK2	0.0728466	0.310659	-0.164966	0.600374	0.0421944	1	ex_06
SCD5	-0.13022	0.103922	-0.364361	-1.09005	0.0422548	1	ex_06
EMC3	0.398112	0.779808	0.0164152	2.04425	0.0423017	1	ex_06
TPD52	0.360306	0.662866	0.0577452	2.33403	0.0424098	1	ex_06
RSRC1	-0.490196	-0.077244	-0.903148	-2.32658	0.0424145	1	ex_06
LIN7A	-0.310337	0.207428	-0.828103	-1.17476	0.0424697	1	ex_06
CAB39	0.236585	0.495887	-0.0227164	1.78826	0.0425	1	ex_06
RRP15	0.247719	0.474056	0.0213808	2.14511	0.0425044	1	ex_06
DGCR2	-0.0790281	0.060086	-0.218142	-1.11342	0.0426117	1	ex_06
RPS4X	0.382652	0.758182	0.00712246	1.99714	0.0426119	1	ex_06
SRP9	0.242763	0.534728	-0.0492027	1.62967	0.0426424	1	ex_06
DENR	0.331619	0.78771	-0.124471	1.42507	0.0427202	1	ex_06
USP34	-0.445568	0.00734649	-0.898483	-1.92817	0.0427729	1	ex_06
ATP6V1D	0.294225	0.554838	0.0336129	2.21275	0.0427856	1	ex_06
PTP4A2	0.26596	0.493426	0.0384941	2.29165	0.042809	1	ex_06
HMGCR	0.191509	0.388099	-0.0050801	1.90932	0.0428643	1	ex_06
ZNF800	-0.0614689	0.188401	-0.311338	-0.482159	0.0429035	1	ex_06
TCEAL3	0.209711	0.717749	-0.298326	0.809047	0.0429099	1	ex_06
TCEAL7	0.14434	0.423469	-0.134789	1.01352	0.0429191	1	ex_06
CCDC14	-0.343961	-0.0468539	-0.641069	-2.26905	0.0429719	1	ex_06
KDM5A	-0.336583	-0.0597949	-0.613371	-2.38338	0.042993	1	ex_06
ANXA4	0.0552998	0.116199	-0.00559897	1.77977	0.0430309	1	ex_06
GPSM2	0.209852	0.48492	-0.0652157	1.49528	0.0430964	1	ex_06
CCDC25	0.309209	0.706118	-0.0876998	1.5269	0.0431093	1	ex_06
AP3B1	-0.215459	0.0137031	-0.444621	-1.84277	0.0431271	1	ex_06
ATP5F1C	0.249953	0.443751	0.0561557	2.52789	0.0431291	1	ex_06
MICU1	-0.418718	-0.0632755	-0.77416	-2.30888	0.0431649	1	ex_06
UBE3A	0.856221	1.68461	0.0278348	2.02582	0.0431756	1	ex_06
C4orf3	0.208967	0.692492	-0.274559	0.847043	0.0432699	1	ex_06
DENND4C	-0.167681	0.0783292	-0.413691	-1.33591	0.0432817	1	ex_06
NSFL1C	-0.143418	0.0881035	-0.374939	-1.21412	0.0435031	1	ex_06
SGCD	-0.0166568	0.0114078	-0.0447214	-1.16327	0.0435364	1	ex_06
MAP9	0.305323	0.63385	-0.0232037	1.82153	0.0436665	1	ex_06
SLU7	0.307535	0.591854	0.0232161	2.12	0.0436722	1	ex_06
HSP90B1	0.173632	0.315158	0.0321061	2.4046	0.0437589	1	ex_06
WDR36	0.111071	0.32761	-0.105467	1.00534	0.0438257	1	ex_06
FKTN	-0.346188	-0.0406397	-0.651735	-2.22065	0.0438982	1	ex_06
ID2	0.216225	0.535681	-0.103232	1.32661	0.044019	1	ex_06
EFCAB6	-0.0463729	0.0212751	-0.114021	-1.34356	0.044055	1	ex_06
TMEM230	0.319714	0.597807	0.0416203	2.2533	0.0440865	1	ex_06
AKAP8L	-0.0283998	0.0396932	-0.0964927	-0.817449	0.0441091	1	ex_06
R3HCC1L	-0.209114	0.0150501	-0.433278	-1.82837	0.0441154	1	ex_06
AGTPBP1	-0.30858	-0.00275464	-0.614406	-1.97762	0.0441757	1	ex_06
SNCAIP	0.248867	0.508886	-0.0111533	1.87589	0.0442032	1	ex_06
IPCEF1	0.389695	0.757113	0.0222769	2.0788	0.0442343	1	ex_06
RLIM	0.416946	0.794693	0.0391989	2.16335	0.0443962	1	ex_06
NOP58	-0.209885	0.0359657	-0.455736	-1.67324	0.0444276	1	ex_06
TCTEX1D2	-0.105979	0.0237913	-0.23575	-1.60064	0.0444559	1	ex_06
ERGIC2	0.247151	0.470859	0.0234426	2.16535	0.0444561	1	ex_06
CDC42BPB	-0.074457	0.0499268	-0.198841	-1.17325	0.044464	1	ex_06
AMY2B	-0.274408	-0.022084	-0.526732	-2.1315	0.0445392	1	ex_06
CHCHD2	0.231435	0.715488	-0.252618	0.937096	0.0445699	1	ex_06
AHSA1	0.106387	0.274825	-0.0620501	1.23794	0.0446082	1	ex_06
SEPTIN11	-0.371917	0.290565	-1.0344	-1.10032	0.0446942	1	ex_06
KAT7	0.23554	0.473492	-0.00241239	1.94009	0.0447726	1	ex_06
SPTAN1	-0.224077	-0.0390856	-0.409068	-2.37407	0.0447783	1	ex_06
RHOBTB2	-0.144435	0.0318857	-0.320757	-1.60553	0.0448014	1	ex_06
MINDY4	-0.191881	0.103716	-0.487479	-1.27227	0.0448935	1	ex_06
PPM1E	-0.0140526	0.0373552	-0.0654604	-0.535766	0.0451035	1	ex_06
MTUS2	-0.473398	0.663891	-1.61069	-0.815838	0.0453345	1	ex_06
ATP11B	0.334586	0.607871	0.0613006	2.3996	0.0453712	1	ex_06
BTF3	0.245145	0.540639	-0.0503495	1.626	0.0453996	1	ex_06
CMAS	0.224707	0.435829	0.0135851	2.08608	0.0454407	1	ex_06
MAPKAP1	-0.151601	0.0379032	-0.341105	-1.56795	0.0454977	1	ex_06
TMEM130	-0.224876	0.00570324	-0.455456	-1.91149	0.0455649	1	ex_06
FOCAD	0.597762	1.26295	-0.0674218	1.76131	0.0456133	1	ex_06
ASTN1	-0.0421345	0.116291	-0.20056	-0.521269	0.0456318	1	ex_06
MAX	0.276887	0.622109	-0.0683351	1.572	0.0457899	1	ex_06
TUT4	-0.322965	-0.0457954	-0.600134	-2.2838	0.0458581	1	ex_06
RBM20	-0.00604234	0.0855936	-0.0976783	-0.129237	0.0458767	1	ex_06
SLC7A8	-0.017828	0.0630511	-0.0987071	-0.432031	0.0460506	1	ex_06
CFDP1	-0.344985	-0.0669798	-0.62299	-2.43218	0.0460657	1	ex_06
PKD1	-0.270536	0.0538887	-0.59496	-1.6344	0.0460674	1	ex_06
FBXL2	-0.182545	0.118015	-0.483104	-1.19038	0.0461253	1	ex_06
LRRN3	0.282172	0.531825	0.0325198	2.21527	0.0461579	1	ex_06
ADAM32	0.34008	0.638333	0.0418277	2.23483	0.0462096	1	ex_06
ZFP91	0.362713	0.658131	0.0672942	2.40643	0.0462792	1	ex_06
CTNNA3	0.760991	1.64885	-0.126869	1.6799	0.0463984	1	ex_06
TMEM14A	0.206485	0.436485	-0.0235155	1.75957	0.0464416	1	ex_06
ARHGEF28	0.311261	0.676584	-0.0540625	1.66992	0.0464657	1	ex_06
DKK3	0.222175	0.444697	-0.000346032	1.95692	0.0465246	1	ex_06
SH3RF1	-0.0148307	0.0182312	-0.0478925	-0.879187	0.046692	1	ex_06
TFB1M	0.171462	0.348412	-0.00548761	1.89918	0.0467749	1	ex_06
SPATA6	0.243088	0.535246	-0.0490702	1.63077	0.0467895	1	ex_06
MBD2	-0.22216	0.00819204	-0.452512	-1.89026	0.0468098	1	ex_06
PILRB	-0.0895991	0.0695578	-0.248756	-1.10338	0.0470418	1	ex_06
ELAVL1	-0.132589	0.0446347	-0.309812	-1.46634	0.0470606	1	ex_06
FAM227B	0.262128	0.540545	-0.0162892	1.84529	0.0470772	1	ex_06
CDK8	-0.318776	-0.0588598	-0.578693	-2.40381	0.0471517	1	ex_06
FAT3	-0.724457	0.177001	-1.62591	-1.57513	0.0473588	1	ex_06
RBM33	-0.104206	0.0447082	-0.253119	-1.37153	0.0474054	1	ex_06
EIF2AK4	-0.27825	-0.0336428	-0.522857	-2.22953	0.0475118	1	ex_06
CHGB	0.228991	0.544729	-0.0867461	1.42148	0.0475461	1	ex_06
SARM1	-0.015905	0.0329868	-0.0647969	-0.637597	0.047583	1	ex_06
SUGT1	0.169363	0.367269	-0.0285443	1.67728	0.0476899	1	ex_06
FAM120A	-0.346169	-0.0533494	-0.638989	-2.31705	0.0477126	1	ex_06
FAU	-0.482329	0.320031	-1.28469	-1.17821	0.0477874	1	ex_06
PITPNB	0.281991	0.527617	0.0363643	2.25013	0.0478262	1	ex_06
DNAJC24	-0.265494	0.0218023	-0.55279	-1.81123	0.0478896	1	ex_06
TMEM170B	0.247131	0.50935	-0.0150885	1.84718	0.0479701	1	ex_06
CALCOCO2	-0.100831	0.155248	-0.35691	-0.771738	0.048052	1	ex_06
SMIM13	0.345684	0.727501	-0.0361322	1.77449	0.0480533	1	ex_06
CDK5RAP1	-0.0642324	0.0249528	-0.153418	-1.41159	0.0481099	1	ex_06
ACTR2	0.349783	0.740895	-0.0413283	1.75286	0.0482067	1	ex_06
PNMA8A	0.250663	0.591605	-0.0902787	1.44098	0.0482438	1	ex_06
COG6	-0.439702	-0.0695142	-0.80989	-2.32801	0.0482708	1	ex_06
USP8	-0.249644	0.00778295	-0.507072	-1.90071	0.0483525	1	ex_06
ANKUB1	0.505193	1.06313	-0.0527434	1.77468	0.0483761	1	ex_06
CAPZA2	0.343622	0.76972	-0.0824766	1.58059	0.0484328	1	ex_06
VOPP1	-0.0471429	0.0541069	-0.148393	-0.912578	0.0484627	1	ex_06
ATP8B1	-0.16503	0.118015	-0.448076	-1.14276	0.0485475	1	ex_06
EEF2K	-0.0124622	0.0149678	-0.0398921	-0.890464	0.0485977	1	ex_06
PDP1	0.537048	1.14569	-0.0715988	1.7294	0.0486459	1	ex_06
CYHR1	0.232948	0.495734	-0.0298379	1.73742	0.0486818	1	ex_06
TXN	0.202317	0.45205	-0.0474159	1.58783	0.0487094	1	ex_06
HSPD1	0.145262	0.423472	-0.132948	1.02336	0.0487616	1	ex_06
PRPF39	-0.323628	-0.0538321	-0.593423	-2.35103	0.0488994	1	ex_06
RUSC1	0.312318	0.645198	-0.0205613	1.8389	0.048984	1	ex_06
LRCH1	-0.152494	0.026595	-0.331583	-1.66891	0.0490236	1	ex_06
NELL1	-0.0503841	0.254379	-0.355147	-0.324026	0.0490585	1	ex_06
SPCS2	0.246513	0.472923	0.0201031	2.13399	0.0490773	1	ex_06
SAMD12	-0.942204	-0.108944	-1.77546	-2.21622	0.0491856	1	ex_06
CRACD	-0.0374779	0.0130342	-0.08799	-1.45421	0.0495741	1	ex_06
NKIRAS1	0.241535	0.477216	0.00585418	2.00865	0.0496266	1	ex_06
IFRD1	0.311457	0.621037	0.00187727	1.97185	0.0497919	1	ex_06
HOMER2	-0.0467547	0.0208782	-0.114388	-1.35492	0.0499464	1	ex_06
STMN4	0.142015	0.309737	-0.0257065	1.65956	0.0499589	1	ex_06
LSM8	0.348638	0.651698	0.0455779	2.25473	0.0501934	1	ex_06
CISD2	0.250624	0.549899	-0.0486515	1.64134	0.0502177	1	ex_06
RPL29	-0.455605	0.353149	-1.26436	-1.10413	0.0502704	1	ex_06
MRS2	0.324371	0.673437	-0.0246939	1.82131	0.0503568	1	ex_06
LRRC49	-0.0333948	0.14498	-0.21177	-0.366938	0.0505316	1	ex_06
SORBS1	-0.117443	0.251924	-0.486811	-0.623187	0.0505532	1	ex_06
BORCS5	0.0742443	0.26171	-0.113222	0.776226	0.0506394	1	ex_06
TIAM2	0.0447806	0.228745	-0.139184	0.477094	0.050665	1	ex_06
TCP10L	-0.0652987	0.170241	-0.300838	-0.543361	0.0506856	1	ex_06
G2E3	0.233733	0.479315	-0.0118488	1.8654	0.050796	1	ex_06
ZNF577	-0.126342	0.105941	-0.358625	-1.06605	0.050896	1	ex_06
BCL2L2	0.324195	0.947245	-0.298856	1.01984	0.0509541	1	ex_06
PWWP3B	0.304271	0.716364	-0.107822	1.44715	0.050983	1	ex_06
SCYL2	-0.180291	0.0670404	-0.427623	-1.42871	0.0510516	1	ex_06
DENND6A	-0.312271	-0.0397285	-0.584814	-2.24567	0.0510917	1	ex_06
JAKMIP2	-0.474155	0.226746	-1.17506	-1.3259	0.0511132	1	ex_06
NAP1L3	0.425889	0.832748	0.01903	2.05164	0.0511676	1	ex_06
ATP5F1A	0.270721	0.508413	0.0330292	2.23232	0.0512015	1	ex_06
INPP4B	0.587673	1.11685	0.0584933	2.17661	0.0512931	1	ex_06
KIAA0586	-0.273703	-0.00515936	-0.542248	-1.99762	0.0515795	1	ex_06
SRP14	0.324946	0.724965	-0.0750723	1.59213	0.0515982	1	ex_06
PHC3	-0.317169	0.0144208	-0.64876	-1.87473	0.0516765	1	ex_06
IQGAP1	0.248711	0.474161	0.0232612	2.16219	0.0517054	1	ex_06
CUL4A	-0.176431	0.046089	-0.398952	-1.55401	0.0517204	1	ex_06
MRTFB	-0.477187	0.030719	-0.985094	-1.84142	0.0517268	1	ex_06
ARID4B	-0.483458	-0.0799007	-0.887016	-2.34802	0.0519282	1	ex_06
ATP1A1	0.384427	0.75752	0.0113332	2.0195	0.051957	1	ex_06
RB1	0.274967	0.549749	0.000184351	1.96128	0.0520905	1	ex_06
DDI2	-0.151397	0.04005	-0.342844	-1.54995	0.0522268	1	ex_06
MFSD4B	0.374618	0.859931	-0.110695	1.51292	0.0522374	1	ex_06
ANKRD46	0.203524	0.445461	-0.0384131	1.64877	0.0522512	1	ex_06
TDRP	-0.12959	0.0390717	-0.298251	-1.50592	0.0524238	1	ex_06
ABHD2	0.174726	0.390756	-0.0413042	1.58523	0.0525795	1	ex_06
AAK1	0.300116	0.772091	-0.171859	1.24629	0.0526203	1	ex_06
ZZEF1	-0.17362	0.0194591	-0.366699	-1.76243	0.0527931	1	ex_06
SNX32	-0.0227746	0.036331	-0.0818802	-0.755213	0.0529603	1	ex_06
ZNF862	0.145848	0.39946	-0.107764	1.12714	0.0530817	1	ex_06
TTC37	-0.0958945	0.0502143	-0.242003	-1.28637	0.0531186	1	ex_06
POLK	-0.323168	-0.0501038	-0.596233	-2.31959	0.0531804	1	ex_06
SNW1	0.42709	0.78671	0.0674706	2.32769	0.0531856	1	ex_06
MANBA	0.00957093	0.218493	-0.199351	0.0897879	0.0532619	1	ex_06
SETD5	-0.0558791	0.0983598	-0.210118	-0.710074	0.0533275	1	ex_06
MLLT10	-0.334028	0.0827054	-0.750762	-1.57099	0.0534712	1	ex_06
IFT172	-0.122005	0.0246321	-0.268642	-1.63073	0.0536562	1	ex_06
AHR	0.280576	0.529918	0.0312329	2.20547	0.0537268	1	ex_06
DLGAP3	-0.00577331	0.00657556	-0.0181222	-0.916317	0.0538081	1	ex_06
SH2B1	-0.0272508	0.00938049	-0.063882	-1.45806	0.0538592	1	ex_06
ATF7IP	-0.204963	0.0227293	-0.432656	-1.76431	0.0541295	1	ex_06
TSEN2	-0.0700739	0.030175	-0.170323	-1.37001	0.0541533	1	ex_06
EPRS1	-0.237376	0.0566095	-0.531362	-1.58256	0.0542626	1	ex_06
ARMC8	0.341726	0.65629	0.0271622	2.1292	0.0543386	1	ex_06
STIM2	-0.191463	0.0456032	-0.428528	-1.58294	0.0544023	1	ex_06
ZBTB20	-0.380988	-0.057883	-0.704093	-2.31108	0.0545713	1	ex_06
CROCC	-0.0910407	0.105809	-0.28789	-0.906461	0.0550435	1	ex_06
RFPL2	-0.0120887	0.0426484	-0.0668259	-0.432859	0.0550448	1	ex_06
TCAF1	0.292078	0.561907	0.0222482	2.12157	0.0550584	1	ex_06
TSGA10	-0.2464	0.0640152	-0.556816	-1.55577	0.0551467	1	ex_06
TM9SF4	-0.196764	0.00197982	-0.395508	-1.94044	0.0553757	1	ex_06
EPHX4	0.177729	0.341361	0.0140973	2.12882	0.0555546	1	ex_06
NAPA	0.240202	0.467228	0.0131763	2.07372	0.055649	1	ex_06
DLG3	-0.136548	0.0414234	-0.31452	-1.50378	0.055674	1	ex_06
ZSWIM5	-0.0426249	0.0239889	-0.109239	-1.25414	0.055734	1	ex_06
GRAMD1B	-0.157373	0.0398456	-0.354591	-1.56398	0.0558693	1	ex_06
ADCY3	-0.0897798	0.0957625	-0.275322	-0.948383	0.0559865	1	ex_06
STRN	-0.201135	0.0347101	-0.43698	-1.67151	0.056017	1	ex_06
DZIP1	-0.357371	-0.0486632	-0.666078	-2.26892	0.0560333	1	ex_06
HEATR1	-0.23556	0.0102479	-0.481367	-1.87825	0.0561894	1	ex_06
RPL37	0.160305	0.40046	-0.0798502	1.30829	0.0562189	1	ex_06
ATP6V0E2	0.539046	1.0425	0.0355867	2.0985	0.0562315	1	ex_06
PLD1	-0.277898	-0.0475839	-0.508212	-2.3649	0.0562474	1	ex_06
LHPP	-0.042101	0.0231419	-0.107344	-1.26476	0.0563843	1	ex_06
NUAK1	-0.284501	0.105085	-0.674088	-1.43129	0.0565008	1	ex_06
COPA	0.221853	0.404668	0.0390384	2.3785	0.0565079	1	ex_06
LZTS3	-0.113289	0.0276924	-0.25427	-1.57498	0.0565654	1	ex_06
CEP295	-0.275431	-0.0480684	-0.502793	-2.37434	0.0566016	1	ex_06
MAP2K5	-0.21864	0.15073	-0.58801	-1.16015	0.0567566	1	ex_06
TUSC3	0.0807948	0.383945	-0.222355	0.522366	0.0568575	1	ex_06
SOCS7	-0.0811287	0.0273664	-0.189624	-1.46559	0.056997	1	ex_06
INTS8	-0.2894	-0.0425196	-0.53628	-2.29752	0.0571177	1	ex_06
GUCY1A1	0.157077	0.319486	-0.00533222	1.89561	0.0572062	1	ex_06
DDX6	0.227729	0.428995	0.0264628	2.21766	0.0572185	1	ex_06
ZNF770	0.266652	0.548186	-0.0148827	1.85636	0.0572431	1	ex_06
GPR107	-0.0857715	0.0270845	-0.198627	-1.48959	0.0573062	1	ex_06
STK32C	-0.0639298	0.0729443	-0.200804	-0.915441	0.0574229	1	ex_06
TMEM132D	-0.0676417	0.369726	-0.505009	-0.303121	0.0574757	1	ex_06
DCTN1	0.237829	0.484415	-0.00875673	1.89036	0.0576093	1	ex_06
FRMD5	-0.0199304	0.0337678	-0.0736285	-0.727452	0.0576592	1	ex_06
NEO1	-0.304071	0.0274044	-0.635547	-1.79793	0.0576641	1	ex_06
TLE5	0.370793	0.812011	-0.070425	1.64712	0.0576921	1	ex_06
GOT1	0.189125	0.429509	-0.0512585	1.54203	0.0576975	1	ex_06
HPRT1	0.196509	0.56331	-0.170293	1.05002	0.0578147	1	ex_06
MED27	-0.101109	0.102706	-0.304923	-0.972302	0.0578239	1	ex_06
PDK1	0.199493	0.481249	-0.0822636	1.38772	0.0578328	1	ex_06
ODF2L	-0.321185	0.0122154	-0.654585	-1.88815	0.0578382	1	ex_06
ANKAR	-0.164568	0.0144079	-0.343544	-1.80218	0.0579805	1	ex_06
TBR1	0.240523	0.513155	-0.0321089	1.72913	0.0580832	1	ex_06
SRP72	0.32217	0.60752	0.0368204	2.21287	0.0580878	1	ex_06
TNIK	-0.0298983	0.139347	-0.199144	-0.34624	0.05811	1	ex_06
COA1	-0.330501	-0.0178374	-0.643164	-2.07178	0.0581844	1	ex_06
FOXK2	-0.0789145	0.0783275	-0.236157	-0.983641	0.0581862	1	ex_06
PDZRN3	-0.0107369	0.135185	-0.156659	-0.144213	0.0581912	1	ex_06
SOS2	-0.222547	0.0446381	-0.489732	-1.63252	0.0583016	1	ex_06
NCOR1	-0.200168	0.038814	-0.439151	-1.64164	0.0583596	1	ex_06
CPNE5	-0.276954	0.45047	-1.00438	-0.746221	0.0583794	1	ex_06
PPP2CA	0.198478	0.396306	0.000650893	1.96641	0.0583983	1	ex_06
MTFMT	-0.080624	0.0555139	-0.216762	-1.16074	0.058551	1	ex_06
NUMB	-0.1453	0.0504048	-0.341004	-1.45516	0.0586128	1	ex_06
ROBO1	0.415236	1.00976	-0.179286	1.36891	0.0586693	1	ex_06
NBAS	0.395755	0.789122	0.00238717	1.97186	0.058691	1	ex_06
AP3B2	-0.160293	0.0258705	-0.346457	-1.68759	0.0587415	1	ex_06
AKAP7	-0.282704	0.0937463	-0.659154	-1.47188	0.0588241	1	ex_06
CNTNAP4	-0.25111	0.0299533	-0.532173	-1.75109	0.059147	1	ex_06
RNF157	-0.0880952	0.109986	-0.286176	-0.87168	0.0591619	1	ex_06
SLC4A8	0.376216	0.855083	-0.102651	1.53982	0.059221	1	ex_06
ODR4	-0.241628	0.000158305	-0.483414	-1.95868	0.0592311	1	ex_06
MDN1	-0.29364	0.0672127	-0.654493	-1.5949	0.0593413	1	ex_06
PCBP1	0.228531	0.579808	-0.122745	1.2751	0.0593602	1	ex_06
AKAP12	-0.293769	-0.00704381	-0.580494	-2.00811	0.0593858	1	ex_06
SLC41A2	-0.174363	0.052353	-0.40108	-1.50737	0.059604	1	ex_06
MARK1	-0.453669	-0.0713238	-0.836015	-2.32558	0.0596309	1	ex_06
SNX6	-0.103882	0.063579	-0.271343	-1.21583	0.0598559	1	ex_06
SRGAP3	-0.430813	0.15917	-1.0208	-1.43119	0.0598621	1	ex_06
PLEKHA5	-1.19992	0.904617	-3.30445	-1.11749	0.0599034	1	ex_06
RPL30	0.170397	0.456935	-0.116141	1.16554	0.0602213	1	ex_06
TMEM260	-0.279644	-0.0186622	-0.540626	-2.10012	0.0602241	1	ex_06
ATF1	-0.0198687	0.0404074	-0.0801447	-0.646059	0.0603424	1	ex_06
FASTKD2	0.379105	0.751252	0.00695703	1.9966	0.0603741	1	ex_06
CREG2	0.370911	0.688955	0.0528673	2.28576	0.0604075	1	ex_06
USP33	0.157817	0.445371	-0.129736	1.07568	0.0604618	1	ex_06
GABRA3	-0.101046	0.0317547	-0.233847	-1.49131	0.0604938	1	ex_06
STRADB	0.380283	0.748163	0.0124019	2.02604	0.0605539	1	ex_06
ZNF302	0.180281	0.36943	-0.00886847	1.86807	0.0606566	1	ex_06
METAP2	-0.0213462	0.33048	-0.373173	-0.118916	0.0606957	1	ex_06
NT5DC3	0.274687	0.589954	-0.04058	1.70768	0.060714	1	ex_06
FAM135A	-0.450506	0.00511496	-0.906128	-1.93796	0.0607145	1	ex_06
RPS16	0.217763	0.909873	-0.474347	0.616677	0.0607314	1	ex_06
GRIK5	-0.005458	0.0177849	-0.0287009	-0.460248	0.060853	1	ex_06
MAT2A	0.164816	0.465497	-0.135866	1.07434	0.0611725	1	ex_06
UBA2	0.296714	0.563418	0.0300106	2.18051	0.0613535	1	ex_06
CEP128	-0.06872	0.0484548	-0.185895	-1.14947	0.0614777	1	ex_06
USP11	0.219655	0.444978	-0.00566688	1.91067	0.0615174	1	ex_06
ACBD3	-0.0216573	0.0439248	-0.0872394	-0.647244	0.0615703	1	ex_06
FKBP3	0.209023	0.371475	0.0465706	2.52183	0.0616448	1	ex_06
ORMDL1	0.332208	0.722211	-0.0577951	1.66951	0.0616712	1	ex_06
TBC1D2B	-0.2084	0.0327298	-0.44953	-1.69393	0.0617575	1	ex_06
TOMM70	0.31025	0.632777	-0.0122765	1.88536	0.061776	1	ex_06
OAT	0.310547	0.590572	0.0305229	2.1736	0.0618376	1	ex_06
PAK5	-0.201953	0.32139	-0.725297	-0.756331	0.0621976	1	ex_06
BAZ2B	-0.421959	0.0507466	-0.894665	-1.74956	0.0623719	1	ex_06
RHEB	0.277723	0.553126	0.00231902	1.97647	0.0624731	1	ex_06
RPS20	0.192989	0.40015	-0.0141729	1.82587	0.0627048	1	ex_06
CNST	0.210022	0.415636	0.00440742	2.00198	0.0628923	1	ex_06
PPP2R3C	0.228497	0.446761	0.0102337	2.05186	0.0630119	1	ex_06
SCN2B	0.551235	1.1856	-0.0831335	1.70311	0.0631656	1	ex_06
TET2	-0.156018	0.0190826	-0.331118	-1.74637	0.063207	1	ex_06
AOPEP	-0.211263	0.162027	-0.584554	-1.10924	0.0633221	1	ex_06
TOMM7	0.210027	0.38822	0.0318346	2.31012	0.0633508	1	ex_06
DIRAS2	0.411208	0.710528	0.111889	2.69262	0.0637997	1	ex_06
PDCD5	0.217524	0.430876	0.00417277	1.9983	0.0638296	1	ex_06
PAIP1	0.270462	0.518102	0.0228215	2.14059	0.0638716	1	ex_06
MBP	-0.11086	0.191393	-0.413114	-0.718875	0.0639176	1	ex_06
SHTN1	-0.249944	0.0370327	-0.53692	-1.70704	0.0640443	1	ex_06
SQSTM1	0.228925	0.447862	0.00998709	2.04937	0.0640909	1	ex_06
RNF145	0.293718	0.58272	0.00471606	1.99195	0.064256	1	ex_06
MRAP2	-0.0584605	0.0216018	-0.138523	-1.43114	0.064311	1	ex_06
ZHX1	0.332733	0.629648	0.0358182	2.1964	0.0643274	1	ex_06
BRI3BP	0.0604889	0.138295	-0.0173172	1.52374	0.0643814	1	ex_06
STAMBPL1	-0.174248	0.266689	-0.615184	-0.774532	0.0643912	1	ex_06
WWC3	-0.0167202	0.0116766	-0.0451171	-1.15404	0.0644117	1	ex_06
PHACTR1	-0.596081	33.5763	-34.7685	-0.0341883	0.0644859	1	ex_06
NAGPA	0.215464	0.400487	0.0304413	2.28243	0.0651093	1	ex_06
MFN1	0.130964	0.308793	-0.0468638	1.44345	0.0651103	1	ex_06
CRLS1	-0.184795	0.0602397	-0.42983	-1.47812	0.0653622	1	ex_06
ATP6V1B2	0.358249	0.6158	0.100697	2.72627	0.0654445	1	ex_06
DUT	0.269843	0.51753	0.0221567	2.13529	0.0655733	1	ex_06
B3GLCT	-0.108917	0.045502	-0.263337	-1.38243	0.0657153	1	ex_06
SERP2	0.298694	0.574012	0.0233764	2.12638	0.0658829	1	ex_06
HCFC2	0.238232	0.574501	-0.0980367	1.38855	0.0660291	1	ex_06
PDE4A	-0.0582373	0.0179572	-0.134432	-1.49805	0.0661059	1	ex_06
VRK1	0.180483	0.403623	-0.0426578	1.58528	0.0662126	1	ex_06
CSMD2	-0.00598794	0.0278991	-0.039875	-0.346331	0.0662378	1	ex_06
TRIM23	0.266057	0.466873	0.0652404	2.59671	0.0665149	1	ex_06
TSPAN9	-0.00485716	0.00199296	-0.0117073	-1.38974	0.0665414	1	ex_06
NBEA	-2.85152	-1.59124	-4.1118	-4.43463	0.0665849	1	ex_06
ZDHHC11	-0.000227474	0.00449445	-0.0049494	-0.0944193	0.0666542	1	ex_06
RFXAP	0.219479	0.480254	-0.0412956	1.64959	0.0667675	1	ex_06
KRR1	0.250756	0.50853	-0.00701859	1.9066	0.0669236	1	ex_06
GABARAPL1	0.256309	0.461596	0.0510221	2.44709	0.0670552	1	ex_06
GLS2	0.250072	0.509227	-0.00908259	1.89127	0.0671781	1	ex_06
UBE2R2	-0.0162563	0.0378567	-0.0703693	-0.588799	0.0672567	1	ex_06
KRAS	0.180407	0.410307	-0.0494944	1.53801	0.0675865	1	ex_06
CHMP3	0.278822	0.551629	0.00601492	2.00318	0.0676195	1	ex_06
NUP93	-0.0339688	0.0134282	-0.0813659	-1.40468	0.0676458	1	ex_06
PCF11	-0.0198778	0.0297939	-0.0695494	-0.784345	0.0676712	1	ex_06
PISD	-0.0466011	0.0357432	-0.128945	-1.1092	0.0677685	1	ex_06
CRACDL	0.0996902	0.31163	-0.11225	0.921909	0.0678599	1	ex_06
LNPEP	0.304014	0.592986	0.0150416	2.06198	0.0680458	1	ex_06
ZNF346	-0.0557572	0.0676015	-0.179116	-0.885888	0.0683498	1	ex_06
CLDN12	0.114243	0.310504	-0.0820186	1.14089	0.0685672	1	ex_06
CLK4	0.197985	0.420975	-0.0250043	1.74019	0.0686201	1	ex_06
PAQR3	0.281742	0.542362	0.0211214	2.1188	0.0686223	1	ex_06
TCEAL4	0.241933	0.456924	0.0269421	2.20558	0.0686899	1	ex_06
FGFR1OP2	0.281766	0.54693	0.0166026	2.08268	0.0689574	1	ex_06
LCA5	0.269732	0.728136	-0.188671	1.15328	0.0691694	1	ex_06
SEPTIN7	0.42329	0.821995	0.0245843	2.08082	0.0693583	1	ex_06
AP3M2	0.243207	0.538718	-0.0523033	1.61306	0.0694649	1	ex_06
ACTR10	0.226064	0.459744	-0.00761583	1.89609	0.069704	1	ex_06
POU2F1	-0.343607	0.151617	-0.838832	-1.3599	0.0697571	1	ex_06
YWHAQ	0.0685206	0.31878	-0.181739	0.536635	0.0698751	1	ex_06
RFK	0.0606747	0.295971	-0.174621	0.505407	0.0699115	1	ex_06
RIMKLA	0.128689	0.292866	-0.0354888	1.5363	0.0699494	1	ex_06
TCF25	0.264196	0.465029	0.0633636	2.57834	0.0700081	1	ex_06
CLEC2L	-0.0206218	0.0309657	-0.0722092	-0.783484	0.0701475	1	ex_06
FOXRED1	0.582835	1.1811	-0.0154253	1.90943	0.070225	1	ex_06
OSTF1	0.281182	0.543237	0.0191278	2.10302	0.0702668	1	ex_06
ATP2B1	0.307393	0.549299	0.0654881	2.49056	0.0702931	1	ex_06
DOP1A	-0.251404	0.136074	-0.638882	-1.27166	0.0706412	1	ex_06
CHMP5	0.308685	0.88175	-0.26438	1.05575	0.0706604	1	ex_06
CCDC138	-0.0797393	0.0309279	-0.190407	-1.41222	0.0706801	1	ex_06
BRMS1L	0.29662	0.561954	0.0312855	2.19106	0.0707584	1	ex_06
SUMO2	0.204137	0.417498	-0.00922327	1.87524	0.0707698	1	ex_06
TNFRSF21	0.0223696	0.0650651	-0.0203259	1.02689	0.0707875	1	ex_06
DCBLD2	-0.301343	-0.0234611	-0.579225	-2.12544	0.0709407	1	ex_06
EIF2A	0.16372	0.477287	-0.149847	1.02334	0.0709878	1	ex_06
CCDC59	0.272287	0.576174	-0.0316008	1.75615	0.0710014	1	ex_06
FTL	0.3441	0.91606	-0.227859	1.17915	0.0710527	1	ex_06
SAE1	-0.0310442	0.0333707	-0.0954591	-0.944589	0.0710866	1	ex_06
TADA2A	0.190554	0.379213	0.00189402	1.97964	0.0712281	1	ex_06
ABCD3	-0.185718	0.0348986	-0.406334	-1.64992	0.0714815	1	ex_06
STXBP4	-0.12802	0.023773	-0.279813	-1.653	0.0715577	1	ex_06
TMEM167A	0.183838	0.518639	-0.150963	1.07621	0.071773	1	ex_06
ZSCAN5A	-0.0164852	0.00875427	-0.0417246	-1.28015	0.0718573	1	ex_06
PLCH1	0.00957248	0.0641493	-0.0450044	0.343767	0.0719326	1	ex_06
CLHC1	-0.183919	0.0276504	-0.395488	-1.70381	0.0719767	1	ex_06
CEP112	-0.130226	0.253644	-0.514096	-0.664909	0.0720645	1	ex_06
WIPI2	-0.215368	0.0522763	-0.483013	-1.57714	0.0721931	1	ex_06
ERCC6	-0.242422	-0.00025128	-0.484592	-1.962	0.0722142	1	ex_06
LIMCH1	-0.0800641	0.29376	-0.453888	-0.419777	0.072282	1	ex_06
ING5	-0.15899	0.0151495	-0.333129	-1.78945	0.0723146	1	ex_06
TRIM2	0.162028	0.415538	-0.0914815	1.25269	0.0723542	1	ex_06
KLHL2	0.289194	0.580662	-0.00227398	1.94467	0.0723578	1	ex_06
CDC14B	-0.0444078	0.0205	-0.109316	-1.34094	0.0725449	1	ex_06
KIFAP3	0.230337	0.478714	-0.0180407	1.8176	0.0726616	1	ex_06
ZCCHC14	-0.104994	0.141899	-0.351886	-0.833497	0.0727619	1	ex_06
UBE2D3	0.180281	0.365389	-0.00482722	1.90885	0.0728578	1	ex_06
PPP3CC	-0.215587	0.0751125	-0.506287	-1.45354	0.0731113	1	ex_06
TCP1	0.149466	0.349435	-0.0505042	1.46496	0.0731254	1	ex_06
RAP2A	-0.069981	0.204492	-0.344454	-0.499723	0.0732577	1	ex_06
LRRC40	0.207635	0.411449	0.00382084	1.99671	0.0733379	1	ex_06
FGD4	-0.0925817	0.0274653	-0.212629	-1.51155	0.0733381	1	ex_06
USP48	-0.421295	-0.0438927	-0.798697	-2.18791	0.0734546	1	ex_06
NUFIP2	0.301316	0.557623	0.0450089	2.30414	0.0735583	1	ex_06
MYH9	-0.0043177	0.0216038	-0.0302392	-0.326467	0.0736067	1	ex_06
RPL14	0.204368	0.506366	-0.0976312	1.32634	0.073654	1	ex_06
PRR16	0.198897	0.431598	-0.0338044	1.67524	0.0737334	1	ex_06
ETS2	0.419927	0.8096	0.0302543	2.11214	0.0738657	1	ex_06
MIER1	0.23793	0.441775	0.0340855	2.2877	0.0740076	1	ex_06
TNRC6B	0.0337955	0.649953	-0.582362	0.107502	0.0740221	1	ex_06
RPS3	0.210642	0.435825	-0.014542	1.83339	0.0740434	1	ex_06
RTN4RL1	-0.00102664	0.00406207	-0.00611535	-0.39542	0.0741325	1	ex_06
AMN1	-0.217026	0.0570935	-0.491145	-1.55174	0.0742279	1	ex_06
INTU	-0.124006	0.168727	-0.416738	-0.830268	0.0742367	1	ex_06
SPRY3	-0.0134994	0.105534	-0.132533	-0.222278	0.0742635	1	ex_06
TMEM161B	-0.209181	0.0123463	-0.430708	-1.85073	0.0742652	1	ex_06
CNTLN	-0.107725	0.0249374	-0.240387	-1.59154	0.0743071	1	ex_06
USP4	-0.0483388	0.02871	-0.125388	-1.22964	0.0743111	1	ex_06
WWC2	-0.317596	-0.014738	-0.620455	-2.05534	0.0746205	1	ex_06
DZANK1	-0.234638	-0.0145945	-0.454681	-2.08996	0.0746963	1	ex_06
GLIPR1	0.274586	0.552719	-0.003548	1.93496	0.0747648	1	ex_06
HNRNPUL2	0.304411	0.782434	-0.173611	1.24813	0.0749387	1	ex_06
NCOA6	-0.183269	0.0248774	-0.391415	-1.72571	0.0750264	1	ex_06
MKRN1	0.130697	0.437745	-0.176351	0.834273	0.0752427	1	ex_06
DTNA	-0.520252	0.350005	-1.39051	-1.17169	0.0752704	1	ex_06
RSPO3	0.313989	1.05267	-0.42469	0.833119	0.0753331	1	ex_06
NDUFB5	0.199328	0.677711	-0.279054	0.81666	0.0754111	1	ex_06
C18orf32	0.273254	0.697733	-0.151225	1.26171	0.0754798	1	ex_06
SSH2	-0.0344078	0.104922	-0.173738	-0.484018	0.0757093	1	ex_06
HSPA13	0.218174	0.414383	0.0219657	2.17938	0.0758796	1	ex_06
GRAMD4	-0.00612184	0.00919727	-0.021441	-0.783243	0.075925	1	ex_06
SORCS1	-0.0869361	0.122915	-0.296787	-0.811964	0.0759849	1	ex_06
USP22	0.236715	0.476834	-0.00340353	1.93218	0.076028	1	ex_06
PAFAH1B2	0.248022	0.56684	-0.0707961	1.52474	0.0760308	1	ex_06
ZDHHC13	-0.140612	0.0521565	-0.33338	-1.42966	0.0762323	1	ex_06
FBXL20	-0.0379966	0.131561	-0.207554	-0.439214	0.07625	1	ex_06
WTAP	0.274673	0.542444	0.00690276	2.01049	0.0762944	1	ex_06
BLOC1S2	0.158623	0.445201	-0.127956	1.08485	0.0763137	1	ex_06
C1orf43	0.286168	0.561978	0.0103568	2.03356	0.0764245	1	ex_06
YY1	0.262172	0.525136	-0.000790899	1.95407	0.0766318	1	ex_06
SVIP	0.208532	0.431519	-0.0144555	1.83291	0.0766338	1	ex_06
PRPF18	-0.166842	0.0281761	-0.36186	-1.67679	0.0768932	1	ex_06
PFKFB3	-0.0215607	0.0226613	-0.0657826	-0.955592	0.0768984	1	ex_06
ANKRD30BL	0.035485	0.300026	-0.229056	0.262905	0.0769206	1	ex_06
SH3BGRL2	0.198411	0.406581	-0.00975945	1.86808	0.0772096	1	ex_06
STAT2	0.302386	0.638626	-0.0338547	1.76262	0.0772365	1	ex_06
NOL7	0.170952	0.371171	-0.0292667	1.67347	0.0772769	1	ex_06
TMEM14B	-0.0265255	0.0991861	-0.152237	-0.413558	0.0773391	1	ex_06
RCHY1	0.183994	0.395581	-0.0275922	1.70437	0.0773717	1	ex_06
SENP7	-0.301448	-0.0185025	-0.584394	-2.08813	0.07755	1	ex_06
OSBPL9	-0.324587	0.0374457	-0.68662	-1.75724	0.0776603	1	ex_06
HERC4	0.276011	0.739398	-0.187375	1.16743	0.0777381	1	ex_06
ABCA9	0.175102	0.358759	-0.00855544	1.86866	0.0779744	1	ex_06
ALDH3A2	-0.0982088	0.0588273	-0.255245	-1.22574	0.0781811	1	ex_06
MYT1L	-0.766286	1.62947	-3.16204	-0.626897	0.0782788	1	ex_06
SUCLG1	0.201838	0.382757	0.0209186	2.18658	0.0785266	1	ex_06
PGBD5	-0.160623	0.39383	-0.715076	-0.567794	0.0785601	1	ex_06
CBLB	-0.30449	-0.016615	-0.592366	-2.07309	0.0787411	1	ex_06
RPL7A	0.136909	0.762192	-0.488374	0.429145	0.0787922	1	ex_06
LIN28B	0.195462	0.444267	-0.0533426	1.53976	0.0787953	1	ex_06
CCDC146	-0.17332	0.061703	-0.408342	-1.44539	0.0788904	1	ex_06
EIF2S2	0.153559	0.403017	-0.0958994	1.20649	0.079062	1	ex_06
UBXN7	-0.205444	0.0205396	-0.431428	-1.78182	0.079097	1	ex_06
SCAI	-0.233104	0.124273	-0.59048	-1.27841	0.0791563	1	ex_06
ACOX3	-0.0857481	0.0637199	-0.235216	-1.12441	0.0791903	1	ex_06
DENND1A	-0.163344	0.45834	-0.785029	-0.51497	0.0793011	1	ex_06
PRDM2	-0.311368	0.0695185	-0.692255	-1.60224	0.0793093	1	ex_06
CBX3	0.330027	0.645012	0.0150407	2.05355	0.0793343	1	ex_06
FARP2	-0.0610609	0.0230886	-0.145211	-1.4222	0.0793349	1	ex_06
CCT8	0.0825918	0.293434	-0.12825	0.767765	0.079437	1	ex_06
RASAL2	-1.94434	-1.22879	-2.65989	-5.32573	0.0797184	1	ex_06
IMMP2L	-0.38585	0.0056959	-0.777395	-1.93145	0.0797231	1	ex_06
ATP8A2	-0.146834	0.704546	-0.998214	-0.338026	0.0797642	1	ex_06
SEC14L1	0.0635621	0.185253	-0.0581287	1.02374	0.0799817	1	ex_06
ENO1	0.21091	0.456556	-0.0347351	1.68282	0.080197	1	ex_06
HPCAL4	0.300218	0.596295	0.00414212	1.98738	0.0803948	1	ex_06
VDAC2	0.21802	0.490868	-0.0548279	1.56612	0.0804042	1	ex_06
MAP1LC3A	0.113394	0.47288	-0.246092	0.618238	0.0804537	1	ex_06
ZNF586	-0.0131012	0.0231828	-0.0493852	-0.707692	0.0806642	1	ex_06
MICAL3	-0.00470993	0.0479609	-0.0573808	-0.175264	0.0806701	1	ex_06
TP53BP1	-0.255486	-0.00568477	-0.505287	-2.00457	0.0809905	1	ex_06
CDH10	-1.12439	0.532967	-2.78175	-1.32969	0.081037	1	ex_06
RPL8	0.312662	0.72193	-0.0966055	1.49732	0.0810428	1	ex_06
CNTNAP1	0.308194	0.678207	-0.0618196	1.63251	0.081136	1	ex_06
ERLEC1	0.194816	0.399336	-0.00970422	1.86697	0.08115	1	ex_06
PDCD4	0.176016	0.344932	0.00709991	2.04235	0.0812347	1	ex_06
ARL15	0.19573	0.768084	-0.376624	0.670256	0.0813394	1	ex_06
RPL17	0.228501	0.482288	-0.025285	1.76469	0.0813603	1	ex_06
XPO6	-0.159912	0.0449774	-0.364802	-1.52971	0.0814124	1	ex_06
RERE	-0.0352412	0.264793	-0.335275	-0.230212	0.0814846	1	ex_06
SMARCD3	-0.0292144	0.0582395	-0.116668	-0.654735	0.0814864	1	ex_06
DENND4A	-0.493807	0.0146745	-1.00229	-1.9034	0.081547	1	ex_06
IQSEC2	0.00512402	0.0691715	-0.0589235	0.156804	0.0816772	1	ex_06
UBAP2	-0.0627332	0.0798847	-0.205351	-0.862128	0.081809	1	ex_06
MAPK8IP3	-0.210369	0.0204126	-0.44115	-1.78661	0.0819292	1	ex_06
SYT13	0.262207	0.528513	-0.00409878	1.9298	0.0821696	1	ex_06
DAP3	-0.0587666	0.024063	-0.141596	-1.39057	0.082385	1	ex_06
RPS14	0.230679	0.635794	-0.174435	1.11604	0.0824046	1	ex_06
DOCK7	-0.294689	2.46861e-05	-0.589404	-1.9598	0.0824821	1	ex_06
GTF3A	0.195047	0.395795	-0.00570131	1.9043	0.0825866	1	ex_06
EAPP	-0.254402	-5.61049e-05	-0.508747	-1.9604	0.0825872	1	ex_06
ATG10	-0.0386592	0.0672023	-0.144521	-0.715753	0.0825955	1	ex_06
PPP2R2D	-0.266691	-0.00480538	-0.528576	-1.99593	0.0826483	1	ex_06
RTL8C	0.145294	0.416212	-0.125624	1.05114	0.0826594	1	ex_06
FAM110B	-0.118342	0.0276125	-0.264297	-1.58917	0.0827755	1	ex_06
ATP6V1C1	0.291663	0.574232	0.00909485	2.02305	0.0828451	1	ex_06
GAB1	0.0723997	0.360324	-0.215524	0.492841	0.0828839	1	ex_06
HIVEP2	0.0386207	0.10136	-0.0241182	1.20651	0.0829606	1	ex_06
PPFIA2	-0.647685	0.186274	-1.48165	-1.52218	0.0830173	1	ex_06
C19orf12	-0.047146	0.0251372	-0.119429	-1.27837	0.0830608	1	ex_06
PRKCE	0.447613	2.10577	-1.21055	0.529084	0.0830828	1	ex_06
NUP214	-0.0227571	0.0142256	-0.0597398	-1.20605	0.0832889	1	ex_06
CTNND2	-1.11961	0.211828	-2.45106	-1.64814	0.0835093	1	ex_06
DNAJC7	0.268339	0.549868	-0.0131894	1.86814	0.0835567	1	ex_06
ECE1	-0.0366314	0.130013	-0.203276	-0.430834	0.0835623	1	ex_06
EMB	0.235016	0.467367	0.00266425	1.98244	0.0836981	1	ex_06
RSU1	-0.0842555	0.0530961	-0.221607	-1.2023	0.0838862	1	ex_06
SNX30	-0.0855133	0.0268131	-0.19784	-1.49211	0.084276	1	ex_06
GLIPR1L1	0.268332	0.553386	-0.0167218	1.84499	0.0843106	1	ex_06
FAIM2	0.364469	0.736883	-0.00794493	1.91815	0.0845558	1	ex_06
CHD8	-0.0352548	0.161461	-0.23197	-0.35126	0.0846556	1	ex_06
CDK5R1	0.239806	0.523299	-0.0436865	1.65793	0.0846642	1	ex_06
TANK	-0.205311	0.055153	-0.465775	-1.54494	0.0846876	1	ex_06
NAT8L	0.361024	1.05757	-0.335518	1.01587	0.0846972	1	ex_06
PGM3	0.0314309	0.249287	-0.186425	0.282771	0.0848891	1	ex_06
INPP4A	-0.225307	0.277214	-0.727827	-0.878756	0.0850056	1	ex_06
C12orf40	0.27747	0.864287	-0.309347	0.926747	0.0853078	1	ex_06
KLHL24	-0.284234	0.0212413	-0.589708	-1.82368	0.0856155	1	ex_06
ACADSB	-0.199952	0.0346151	-0.43452	-1.67073	0.0857317	1	ex_06
NAT10	-0.0604023	0.0313263	-0.152131	-1.29061	0.0858061	1	ex_06
EEF2	0.106448	0.399898	-0.187001	0.710973	0.0858146	1	ex_06
SULT1A1	-0.0365521	0.0158626	-0.0889669	-1.36681	0.0859999	1	ex_06
PINX1	-0.0335061	0.0154552	-0.0824673	-1.34128	0.0861082	1	ex_06
CCDC149	-0.100066	0.0269501	-0.227081	-1.5441	0.0863014	1	ex_06
NUP153	-0.232803	0.0114214	-0.477028	-1.8683	0.0863431	1	ex_06
ENY2	0.151145	0.364059	-0.0617693	1.39135	0.0865018	1	ex_06
ARL3	-0.0144945	0.243009	-0.271998	-0.110323	0.0866792	1	ex_06
VPS26C	-0.0551582	0.0944725	-0.204789	-0.722499	0.0867195	1	ex_06
AVL9	-0.275956	0.0527393	-0.604652	-1.64549	0.0867415	1	ex_06
COMT	-0.0304809	0.0407901	-0.101752	-0.83823	0.087054	1	ex_06
TAF4B	-0.283005	0.00740768	-0.573418	-1.90997	0.0872569	1	ex_06
RNASEK	0.218921	0.623895	-0.186053	1.05952	0.0873213	1	ex_06
ZC3H7A	-0.0798313	0.127925	-0.287587	-0.753127	0.0874175	1	ex_06
CRTC3	-0.0739313	0.0641543	-0.212017	-1.04937	0.0874204	1	ex_06
PBX1	-0.845198	0.422995	-2.11339	-1.30624	0.0874298	1	ex_06
GDAP1L1	-0.0992236	0.0554795	-0.253927	-1.25708	0.0874379	1	ex_06
IFNGR2	0.345447	0.739152	-0.0482577	1.71972	0.0879062	1	ex_06
STAM	0.239087	0.496106	-0.0179319	1.82322	0.0880284	1	ex_06
DNASE1	-0.111269	0.0301692	-0.252707	-1.5419	0.0885179	1	ex_06
PLK2	0.208868	0.409542	0.00819404	2.03999	0.0885431	1	ex_06
CHD3	-0.232699	0.0146846	-0.480083	-1.84362	0.0887871	1	ex_06
ARIH2	-0.156895	0.0322234	-0.346014	-1.62601	0.0888	1	ex_06
RALA	-0.13149	0.029557	-0.292537	-1.60025	0.0888575	1	ex_06
LEPR	0.200228	0.451531	-0.0510754	1.56162	0.0889988	1	ex_06
MED14	-0.0790235	0.0618105	-0.219857	-1.09976	0.0891369	1	ex_06
PSMD11	0.30022	0.572847	0.0275928	2.15833	0.089281	1	ex_06
PLEKHB2	0.275925	0.617906	-0.0660555	1.58139	0.089327	1	ex_06
CPD	0.307257	0.660257	-0.0457418	1.70599	0.0893867	1	ex_06
FAR2	0.089325	0.189651	-0.011001	1.74505	0.089577	1	ex_06
RHOBTB1	-0.0335947	0.0563682	-0.123558	-0.731906	0.0899542	1	ex_06
LTBP1	-0.0157221	0.00701665	-0.0384608	-1.35516	0.0899835	1	ex_06
OSBPL3	0.125924	0.302922	-0.0510751	1.39439	0.0901287	1	ex_06
AZI2	0.288864	0.585386	-0.00765888	1.90934	0.0902977	1	ex_06
SLC17A7	0.311806	0.608906	0.0147061	2.05698	0.0905163	1	ex_06
MKNK1	-0.270154	0.2042	-0.744507	-1.11624	0.0910299	1	ex_06
NAA50	0.269182	0.50368	0.0346832	2.24985	0.0910463	1	ex_06
SLC7A6	-0.0421737	0.0254965	-0.109844	-1.2215	0.0910864	1	ex_06
CNOT6	-0.0700152	0.0228194	-0.16285	-1.47819	0.0916783	1	ex_06
GLUD1	0.174084	0.421699	-0.073531	1.37794	0.0918264	1	ex_06
USP14	0.279908	0.619622	-0.0598047	1.61492	0.0919642	1	ex_06
COMMD10	-0.12425	0.0622023	-0.310702	-1.3061	0.0919813	1	ex_06
PRMT7	-0.110262	0.0373098	-0.257834	-1.46444	0.0922721	1	ex_06
AHCYL2	0.034074	0.238326	-0.170178	0.326967	0.0924244	1	ex_06
SYNC	0.171352	0.388196	-0.0454921	1.54878	0.09248	1	ex_06
CCDC175	-0.314806	0.0760704	-0.705682	-1.57853	0.0925856	1	ex_06
ZNF345	-0.150479	0.0356131	-0.336571	-1.58488	0.0929261	1	ex_06
RRAGB	0.143898	0.367085	-0.0792898	1.26367	0.0929944	1	ex_06
SMU1	0.346075	0.727962	-0.035811	1.77617	0.0931546	1	ex_06
ATR	-0.0946165	0.210342	-0.399575	-0.608099	0.0933977	1	ex_06
DLD	0.203129	0.466405	-0.0601471	1.5122	0.0934417	1	ex_06
YME1L1	0.281868	0.560639	0.0030957	1.98173	0.0937492	1	ex_06
SUPT16H	0.255362	0.549785	-0.0390619	1.69993	0.0938094	1	ex_06
USP46	0.228683	0.424664	0.0327026	2.28702	0.0938911	1	ex_06
CDK5RAP2	-0.280387	0.246028	-0.806802	-1.04395	0.0938999	1	ex_06
LPIN1	0.0543073	0.309486	-0.200871	0.417122	0.0939059	1	ex_06
MYO9A	-0.184848	0.248076	-0.617771	-0.836856	0.093955	1	ex_06
H4C3	0.292509	0.805277	-0.220259	1.11806	0.0940211	1	ex_06
CHRM2	-0.0337086	0.0232541	-0.0906714	-1.15984	0.0941601	1	ex_06
TMCO3	-0.0902655	0.0640911	-0.244622	-1.14616	0.0942091	1	ex_06
TSPYL2	-0.00454355	0.200623	-0.20971	-0.0434048	0.0942923	1	ex_06
UTRN	0.101683	0.25052	-0.0471545	1.33901	0.0944121	1	ex_06
CLSTN2	-0.94561	1.06596	-2.95719	-0.921349	0.0944249	1	ex_06
ZNF385B	-0.521307	0.823461	-1.86608	-0.759791	0.0944591	1	ex_06
RPS11	0.294881	0.828525	-0.238763	1.08304	0.0945805	1	ex_06
SREK1IP1	0.233005	0.520996	-0.054985	1.58575	0.0948772	1	ex_06
NAP1L5	0.285005	0.566546	0.00346376	1.98408	0.095117	1	ex_06
SLTM	-0.27518	0.0352	-0.585559	-1.73769	0.0951597	1	ex_06
TRIM24	-0.254857	0.0226611	-0.532376	-1.79992	0.0951599	1	ex_06
NPM2	-0.257672	0.0220533	-0.537397	-1.80544	0.0952153	1	ex_06
PDE10A	-0.00180861	0.00834332	-0.0119605	-0.349176	0.0953337	1	ex_06
HS6ST1	-0.0188765	0.0352835	-0.0730366	-0.68311	0.0953808	1	ex_06
UBE2V2	0.306924	0.619735	-0.00588635	1.92308	0.0957259	1	ex_06
ZFYVE16	-0.242286	0.068943	-0.553516	-1.5258	0.0957416	1	ex_06
TRAF6	0.0984996	0.372144	-0.175145	0.705499	0.0957427	1	ex_06
RNF182	0.0389669	0.181671	-0.103737	0.535188	0.095847	1	ex_06
ZBTB7A	-0.0629275	0.0715186	-0.197374	-0.917361	0.0959599	1	ex_06
BBS1	-0.231862	0.0174792	-0.481203	-1.82257	0.0960216	1	ex_06
HIF1A	0.264787	0.527952	0.00162079	1.97204	0.0961145	1	ex_06
TBL1XR1	-0.551715	0.0151832	-1.11861	-1.90747	0.0963368	1	ex_06
NR1D2	0.2348	0.479424	-0.00982531	1.88124	0.0965585	1	ex_06
BRINP1	-0.0155557	0.0379837	-0.069095	-0.569461	0.0966467	1	ex_06
DPYSL5	-0.0167757	0.01006	-0.0436115	-1.22522	0.0967857	1	ex_06
OXCT1	0.27953	0.620787	-0.0617274	1.60544	0.0972885	1	ex_06
CLUAP1	-0.168366	0.0185221	-0.355254	-1.76572	0.0973395	1	ex_06
SRSF11	-0.274408	-0.00857232	-0.540245	-2.02317	0.097398	1	ex_06
SIDT1	-0.162082	0.0778105	-0.401974	-1.32424	0.0975003	1	ex_06
RNGTT	-0.198467	0.116156	-0.513091	-1.23636	0.0975988	1	ex_06
NOL4L	-0.00500087	0.0081035	-0.0181052	-0.747958	0.0977151	1	ex_06
ZNF146	-0.119737	0.0355495	-0.275023	-1.51127	0.0978286	1	ex_06
FAM160B1	0.301945	0.59738	0.00651037	2.00315	0.0980285	1	ex_06
SLAIN1	-0.151198	0.157283	-0.459678	-0.960649	0.0981038	1	ex_06
PDZD2	-0.0190071	0.0146143	-0.0526284	-1.10802	0.0983393	1	ex_06
GMCL1	0.108338	0.297148	-0.080473	1.12461	0.0984924	1	ex_06
PRMT8	-0.0125637	0.0136362	-0.0387635	-0.939867	0.0985389	1	ex_06
PCLO	-1.63758	-1.04944	-2.22572	-5.45718	0.0986577	1	ex_06
RPGRIP1L	-0.219964	0.0792529	-0.519182	-1.44083	0.0988896	1	ex_06
BNIP3L	0.35405	0.758497	-0.0503964	1.71574	0.0988965	1	ex_06
ZNF106	0.284648	0.591748	-0.022453	1.81667	0.0990755	1	ex_06
IFT81	0.209811	0.485199	-0.0655775	1.49324	0.0991636	1	ex_06
CHURC1	0.255783	0.513618	-0.00205103	1.94437	0.0993528	1	ex_06
ARL6	0.127802	0.342509	-0.0869055	1.16664	0.0995786	1	ex_06
PTGR1	0.273209	0.533735	0.0126842	2.05539	0.0995923	1	ex_06
STK38L	0.29265	0.58909	-0.00378915	1.93491	0.0997664	1	ex_06
FER	-0.0949327	0.271	-0.460866	-0.508466	0.0998134	1	ex_06
FNTB	-0.089301	0.0700156	-0.248618	-1.09861	0.0998776	1	ex_06
MPDZ	-0.200839	0.0119653	-0.413644	-1.84976	0.100066	1	ex_06
ARHGAP29	-0.17744	0.0335225	-0.388402	-1.64852	0.100227	1	ex_06
CHL1	0.323071	0.835316	-0.189174	1.23614	0.100439	1	ex_06
IL7	0.362937	0.861578	-0.135703	1.42657	0.100555	1	ex_06
HIVEP1	-0.294522	0.0484363	-0.63748	-1.68316	0.100632	1	ex_06
AP3S2	-0.116153	0.0313506	-0.263656	-1.54339	0.100796	1	ex_06
SLIT3	-0.0175611	0.122647	-0.157769	-0.245487	0.100818	1	ex_06
ABHD12	-0.018539	0.00876221	-0.0458403	-1.33092	0.100849	1	ex_06
ARHGAP26	0.2959	0.634118	-0.0423176	1.71473	0.10112	1	ex_06
ZMAT1	-0.200682	0.173463	-0.574826	-1.05127	0.101381	1	ex_06
GFOD1	-0.121151	0.18846	-0.430761	-0.766935	0.101501	1	ex_06
NDUFC1	0.186958	0.530259	-0.156344	1.06737	0.101581	1	ex_06
COX11	0.24971	0.541111	-0.0416913	1.67955	0.101947	1	ex_06
H3-3B	0.233209	0.47353	-0.00711158	1.90196	0.101988	1	ex_06
PELI1	-0.116195	0.150095	-0.382484	-0.855224	0.102047	1	ex_06
NPLOC4	-0.0689365	0.0440804	-0.181953	-1.19551	0.102064	1	ex_06
GRID2	0.0427027	0.890948	-0.805542	0.0986694	0.102132	1	ex_06
FBN1	-0.0553884	0.0519642	-0.162741	-1.01124	0.102215	1	ex_06
OSBP	0.069413	0.253564	-0.114738	0.73878	0.102349	1	ex_06
PFN2	0.174444	0.487388	-0.1385	1.09254	0.102381	1	ex_06
CHD4	0.264424	0.565015	-0.0361663	1.72415	0.102391	1	ex_06
SMG1	-0.315525	0.0360641	-0.667114	-1.75892	0.102419	1	ex_06
GABRB1	-0.978981	0.92351	-2.88147	-1.00856	0.102458	1	ex_06
PSPC1	-0.285758	0.093983	-0.665499	-1.47489	0.102595	1	ex_06
GLRX3	-0.235358	-0.0093153	-0.4614	-2.04073	0.102634	1	ex_06
SRRM2	-0.473951	0.0113325	-0.959234	-1.91419	0.103203	1	ex_06
BIVM	0.0193078	0.26761	-0.228994	0.152406	0.103208	1	ex_06
ESCO1	-0.0558158	0.0250479	-0.136679	-1.35286	0.103273	1	ex_06
TSNAX	0.184532	0.3796	-0.0105368	1.8541	0.10344	1	ex_06
PCDH10	0.272245	0.4969	0.0475906	2.37516	0.103823	1	ex_06
TMX4	0.277074	0.692029	-0.137882	1.30871	0.103863	1	ex_06
ARMCX3	0.181496	0.432963	-0.0699713	1.4146	0.103878	1	ex_06
DARS1	0.0103228	0.164141	-0.143496	0.131534	0.103965	1	ex_06
CENPC	-0.185058	-0.00227283	-0.367843	-1.98434	0.104081	1	ex_06
DLGAP2	-1.23806	7.35355	-9.82966	-0.282432	0.104191	1	ex_06
FBXW8	-0.117513	0.0316702	-0.266697	-1.54388	0.10427	1	ex_06
POGZ	-0.257215	0.0143118	-0.528743	-1.85666	0.104341	1	ex_06
SPTLC1	-0.285222	0.0119389	-0.582384	-1.88122	0.104481	1	ex_06
MMD	0.314584	0.6715	-0.042331	1.72751	0.104494	1	ex_06
SMAD2	-0.037796	0.0769396	-0.152532	-0.645647	0.104719	1	ex_06
BLOC1S6	0.265124	0.606067	-0.0758194	1.5241	0.104786	1	ex_06
FAM169A	0.234641	0.50902	-0.0397377	1.67611	0.105251	1	ex_06
ARMH4	0.237145	0.474489	-0.00019866	1.95832	0.105281	1	ex_06
RBM12B	0.0988559	0.324794	-0.127083	0.857552	0.105617	1	ex_06
HERC2	-0.241086	0.0667582	-0.54893	-1.53493	0.105888	1	ex_06
RPS8	0.202024	0.553149	-0.1491	1.12769	0.106072	1	ex_06
MAGI1	-0.613422	0.398348	-1.62519	-1.1883	0.106168	1	ex_06
LRPAP1	0.158718	0.326171	-0.00873449	1.85773	0.106185	1	ex_06
KIF21B	-0.0618825	0.0878051	-0.21157	-0.810271	0.106191	1	ex_06
GRIK2	0.356124	1.56005	-0.847802	0.579762	0.106317	1	ex_06
SYN3	-0.131716	0.448668	-0.7121	-0.444805	0.106875	1	ex_06
ZC3H7B	-0.0343518	0.032596	-0.1013	-1.00568	0.106963	1	ex_06
CDC37	0.218929	0.411879	0.0259787	2.22385	0.106977	1	ex_06
HADHA	-0.0286323	0.325086	-0.38235	-0.158653	0.106978	1	ex_06
CAPS2	0.186439	0.367334	0.00554449	2.02004	0.107031	1	ex_06
SEZ6L2	0.260339	0.537588	-0.0169106	1.84042	0.107046	1	ex_06
KIF3C	0.0232268	0.0982487	-0.0517951	0.606805	0.107169	1	ex_06
RILPL1	-0.0120304	0.0276514	-0.0517122	-0.594206	0.107205	1	ex_06
SPOCK3	-0.042758	0.0321665	-0.117682	-1.11851	0.107297	1	ex_06
ATP6V0E1	0.193521	0.393273	-0.00623207	1.89882	0.107302	1	ex_06
ST8SIA3	0.314944	0.630766	-0.000877217	1.95452	0.107303	1	ex_06
RNMT	0.228928	0.501613	-0.0437578	1.64545	0.107697	1	ex_06
ZMAT3	0.201652	0.398078	0.00522522	2.0121	0.107749	1	ex_06
NFIB	0.322954	0.737423	-0.0915145	1.5272	0.107785	1	ex_06
ARMH3	-0.11213	0.043254	-0.267515	-1.41437	0.107922	1	ex_06
PPP1R16B	-0.0250649	0.0804918	-0.130622	-0.465402	0.108027	1	ex_06
ZNF337	-0.16254	0.0517719	-0.376853	-1.48649	0.108175	1	ex_06
FBXO32	-0.261058	0.0763594	-0.598475	-1.51641	0.10826	1	ex_06
RPS27	0.319256	0.725038	-0.0865257	1.54204	0.108351	1	ex_06
WDR7	0.266773	0.637519	-0.103974	1.4103	0.108427	1	ex_06
AHCYL1	0.172841	0.34852	-0.00283764	1.92831	0.108515	1	ex_06
CACNA1C	-0.00659491	0.0608862	-0.074076	-0.191547	0.108763	1	ex_06
WSCD2	-0.0225941	0.0414563	-0.0866445	-0.691386	0.10892	1	ex_06
RPRD1A	-0.33569	-0.00299084	-0.668389	-1.97758	0.109155	1	ex_06
CC2D2A	0.275355	0.66439	-0.113681	1.38724	0.109175	1	ex_06
CLCN4	0.242711	0.488141	-0.00271951	1.93825	0.109468	1	ex_06
TRPM3	-0.00325786	0.0982845	-0.1048	-0.0628829	0.109652	1	ex_06
LONP2	-0.290644	0.0565659	-0.637854	-1.64066	0.109898	1	ex_06
ZNF331	-0.0869139	0.067915	-0.241743	-1.10023	0.109999	1	ex_06
LIN52	-0.0299478	0.0144419	-0.0743375	-1.3223	0.110091	1	ex_06
EDRF1	-0.234634	0.00848122	-0.47775	-1.89159	0.110394	1	ex_06
ZBTB43	0.0324155	0.132076	-0.0672447	0.637499	0.110762	1	ex_06
USP13	-0.057996	0.0227752	-0.138767	-1.40731	0.110804	1	ex_06
NDUFB1	0.244468	0.51393	-0.024994	1.77817	0.111175	1	ex_06
FSD1	0.00776097	0.171614	-0.156092	0.0928347	0.111189	1	ex_06
WAC	0.182994	0.379665	-0.0136775	1.82366	0.111273	1	ex_06
KRT222	0.206673	0.454182	-0.0408362	1.63659	0.111292	1	ex_06
PSMB1	0.208469	0.458484	-0.0415462	1.63427	0.111332	1	ex_06
ATG5	-0.100324	0.132077	-0.332725	-0.84609	0.111397	1	ex_06
CCDC39	-0.0306013	0.239571	-0.300773	-0.221997	0.111543	1	ex_06
PPP1R12A	0.0957517	0.259549	-0.068046	1.14574	0.111545	1	ex_06
TMEM63C	-0.142215	0.204018	-0.488449	-0.805055	0.111559	1	ex_06
RNF170	-0.0682638	0.112472	-0.249	-0.740277	0.111659	1	ex_06
GTF3C3	-0.103079	0.0895056	-0.295664	-1.04905	0.111676	1	ex_06
PDE4DIP	-0.316291	0.0540597	-0.686641	-1.67387	0.111702	1	ex_06
DENND5A	-0.0853335	0.0325226	-0.20319	-1.41911	0.112183	1	ex_06
AFF3	-0.667995	1.38313	-2.71912	-0.638307	0.112481	1	ex_06
XPO1	-0.146564	0.164756	-0.457884	-0.922715	0.112564	1	ex_06
SLC35A1	0.068169	0.297778	-0.16144	0.581896	0.112887	1	ex_06
SC5D	0.216427	0.475077	-0.0422233	1.64001	0.112996	1	ex_06
SLC3A1	0.0204435	0.424164	-0.383277	0.099248	0.113878	1	ex_06
ZNF148	-0.332097	0.0611011	-0.725294	-1.65539	0.113918	1	ex_06
RPL24	0.114589	0.301101	-0.0719226	1.20416	0.113948	1	ex_06
CSNK1E	-0.0225382	0.0583444	-0.103421	-0.54615	0.114123	1	ex_06
ARPP21	-2.57835	261.057	-266.214	-0.0191684	0.114209	1	ex_06
LRP11	-0.21029	0.0372525	-0.457833	-1.66501	0.114321	1	ex_06
MAN1A2	-0.117652	0.310615	-0.545918	-0.538434	0.114351	1	ex_06
PTPRM	-0.129332	0.0546623	-0.313327	-1.37769	0.114383	1	ex_06
SFMBT1	-0.0965008	0.0805409	-0.273543	-1.06833	0.114417	1	ex_06
USP16	-0.0600815	0.20395	-0.324113	-0.445998	0.114838	1	ex_06
RPL10	-0.28832	0.222542	-0.799181	-1.10616	0.114959	1	ex_06
POM121C	-0.12951	0.0353958	-0.294415	-1.53927	0.115158	1	ex_06
RGS6	-0.346687	0.974552	-1.66793	-0.514286	0.115213	1	ex_06
TMEM64	-0.17486	0.0599069	-0.409627	-1.45983	0.115325	1	ex_06
TAPT1	-0.076239	0.17028	-0.322759	-0.606142	0.115469	1	ex_06
RPS6KB1	-0.0523548	0.0649569	-0.169667	-0.874709	0.115543	1	ex_06
TASOR2	-0.136701	0.112261	-0.385664	-1.07618	0.115561	1	ex_06
TRAPPC6B	0.0922009	0.348624	-0.164222	0.704736	0.115591	1	ex_06
PEG10	0.184581	0.462529	-0.0933663	1.30159	0.115601	1	ex_06
SNRK	0.106012	0.304339	-0.0923158	1.04766	0.115683	1	ex_06
TSC1	-0.219466	0.0345486	-0.47348	-1.69339	0.115705	1	ex_06
ACTR6	0.224197	0.424686	0.0237077	2.19173	0.115758	1	ex_06
SLK	-0.160445	0.0419123	-0.362803	-1.55402	0.115861	1	ex_06
RPS7	0.261119	0.638845	-0.116608	1.3549	0.115883	1	ex_06
TBCK	-0.413468	0.00998968	-0.836926	-1.91373	0.115956	1	ex_06
CENPV	0.151018	0.292467	0.00956952	2.09256	0.11621	1	ex_06
PABPC1	0.219728	0.454739	-0.015283	1.83251	0.116266	1	ex_06
LARP4	-0.198474	0.039093	-0.436042	-1.63744	0.116289	1	ex_06
PHF20	-0.0392572	0.0386112	-0.117126	-0.988111	0.116352	1	ex_06
EXOC5	0.166263	0.404475	-0.0719488	1.36798	0.116354	1	ex_06
LRTM1	0.19069	0.598903	-0.217523	0.915565	0.11641	1	ex_06
PPM1B	-0.00248002	0.235204	-0.240164	-0.0204505	0.116533	1	ex_06
SYNRG	0.220144	0.466714	-0.0264261	1.74991	0.116667	1	ex_06
INTS10	-0.176113	0.0653848	-0.41761	-1.42931	0.11674	1	ex_06
LRRC41	-0.0631913	0.0654847	-0.191867	-0.962516	0.116781	1	ex_06
PLCL1	0.41377	1.23034	-0.402804	0.993143	0.117644	1	ex_06
SPOCK1	-0.232223	0.416598	-0.881045	-0.701501	0.117661	1	ex_06
LIN7C	0.246337	0.523389	-0.0307148	1.74268	0.117747	1	ex_06
PIK3R4	-0.197811	0.0206033	-0.416225	-1.77508	0.118033	1	ex_06
RPP38	0.146422	0.300068	-0.00722409	1.86781	0.118191	1	ex_06
SLC35A3	-0.101114	0.0448097	-0.247038	-1.35811	0.118224	1	ex_06
TRAF3IP1	-0.100647	0.0627261	-0.26402	-1.20745	0.118229	1	ex_06
ENTPD4	0.129372	0.270969	-0.0122245	1.79075	0.118358	1	ex_06
REPS1	-0.308487	0.0233388	-0.640313	-1.82211	0.118504	1	ex_06
EFR3A	0.246321	0.465588	0.0270538	2.20179	0.118651	1	ex_06
CELF1	-0.0231126	0.0514789	-0.0977042	-0.607307	0.118753	1	ex_06
WRN	-0.151727	0.122247	-0.425701	-1.08543	0.118907	1	ex_06
SDCCAG8	-0.0395912	0.0768705	-0.156053	-0.66629	0.119112	1	ex_06
PALM	-0.00948487	0.0248449	-0.0438147	-0.541512	0.119736	1	ex_06
ELF2	-0.138429	0.133727	-0.410585	-0.996911	0.11975	1	ex_06
APPBP2	-0.185752	0.0690126	-0.440516	-1.42903	0.120108	1	ex_06
SDCBP	0.134155	0.298521	-0.0302118	1.59971	0.120131	1	ex_06
ROCK2	0.168394	0.345171	-0.00838212	1.86703	0.120654	1	ex_06
KYAT1	-0.0146076	0.0238483	-0.0530635	-0.744498	0.120807	1	ex_06
NDUFAF5	0.26204	0.536657	-0.0125765	1.8702	0.120884	1	ex_06
SERP1	0.122281	0.270707	-0.0261447	1.61472	0.120997	1	ex_06
PRKAA2	0.101756	0.371763	-0.168251	0.73864	0.121248	1	ex_06
IGF2R	-0.162847	0.0450758	-0.37077	-1.53506	0.121301	1	ex_06
TNNI3K	-0.1801	0.0253725	-0.385573	-1.71794	0.12153	1	ex_06
DCTN5	0.0580686	0.213743	-0.0976056	0.731093	0.121549	1	ex_06
NRIP1	0.0502133	0.229825	-0.129398	0.54794	0.12159	1	ex_06
ENSA	-0.198019	0.0626786	-0.458716	-1.48874	0.121656	1	ex_06
ABCD4	0.152241	0.381454	-0.0769726	1.30178	0.121895	1	ex_06
CBX5	0.21404	0.509093	-0.081013	1.42181	0.122459	1	ex_06
RASGRP1	0.215735	0.448546	-0.0170754	1.81621	0.12248	1	ex_06
SEC22B	0.238371	0.523235	-0.0464935	1.64007	0.122525	1	ex_06
L2HGDH	-0.0441484	0.0205725	-0.108869	-1.33696	0.122548	1	ex_06
TUBB3	0.280214	0.758243	-0.197814	1.14891	0.122748	1	ex_06
KIAA0753	-0.040189	0.0173378	-0.0977158	-1.36926	0.122847	1	ex_06
HMGCLL1	-0.105649	0.071063	-0.282361	-1.17178	0.123079	1	ex_06
AP4E1	-0.210451	0.0144233	-0.435326	-1.83425	0.123386	1	ex_06
FAM163B	-0.066265	0.152834	-0.285364	-0.592778	0.123423	1	ex_06
HNRNPR	0.308856	0.638564	-0.0208523	1.83601	0.123736	1	ex_06
RPL11	0.324657	0.67814	-0.0288246	1.80014	0.123881	1	ex_06
SLC38A9	-0.174007	0.0333185	-0.381332	-1.64498	0.123944	1	ex_06
SAMD4B	-0.0137494	0.0206733	-0.0481721	-0.782864	0.124002	1	ex_06
RAPGEF2	0.594072	1.94829	-0.76015	0.859799	0.124161	1	ex_06
RPL7	-0.062374	0.211105	-0.335853	-0.44702	0.124295	1	ex_06
RIMS3	0.201388	0.424931	-0.0221549	1.76572	0.124327	1	ex_06
KCNJ9	0.226081	0.503828	-0.051666	1.59537	0.12465	1	ex_06
MAK	0.278451	0.673393	-0.116491	1.38186	0.124717	1	ex_06
PYGB	-0.0472459	0.0214124	-0.115904	-1.34871	0.124863	1	ex_06
PDPK1	0.106505	0.337966	-0.124955	0.901867	0.125142	1	ex_06
TSEN15	0.220789	0.462641	-0.0210617	1.78928	0.125225	1	ex_06
MGAT5	-0.15404	0.0680317	-0.376112	-1.35953	0.125282	1	ex_06
GFRA2	-0.0314533	0.0686985	-0.131605	-0.615539	0.125464	1	ex_06
SMAD4	-0.124268	0.0944494	-0.342985	-1.11359	0.125707	1	ex_06
CASK	-0.325435	0.206466	-0.857336	-1.19917	0.125837	1	ex_06
CFAP36	0.142112	0.387358	-0.103134	1.13573	0.125846	1	ex_06
COPB2	0.319901	0.658479	-0.0186778	1.85184	0.125904	1	ex_06
PHAX	0.21505	0.478078	-0.0479788	1.60245	0.125969	1	ex_06
RPS6KC1	-0.0646804	0.17861	-0.307971	-0.521069	0.126144	1	ex_06
LGALS8	-0.0695984	0.130139	-0.269336	-0.68295	0.12626	1	ex_06
SSX2IP	0.301282	0.639375	-0.036812	1.74656	0.126295	1	ex_06
DYNLL2	0.109765	0.367282	-0.147752	0.835422	0.12682	1	ex_06
FLNB	-0.0963975	0.166406	-0.359201	-0.718922	0.127052	1	ex_06
RAB21	0.280393	0.557936	0.0028507	1.9801	0.127297	1	ex_06
AKIRIN1	0.150891	0.336197	-0.0344141	1.59597	0.127431	1	ex_06
SARS1	0.219816	0.414401	0.0252322	2.21412	0.127447	1	ex_06
KCNJ6	-0.0755443	0.324781	-0.47587	-0.369859	0.12747	1	ex_06
RAPGEF1	-0.00519135	0.00349958	-0.0138823	-1.17074	0.127793	1	ex_06
ARPC3	0.37367	0.751909	-0.00456878	1.93629	0.127858	1	ex_06
SCN3A	-0.25241	0.00509446	-0.509914	-1.92119	0.127918	1	ex_06
ARGLU1	0.395369	0.860132	-0.069394	1.66732	0.128015	1	ex_06
ST6GALNAC3	0.131485	0.511142	-0.248172	0.678787	0.12833	1	ex_06
SKAP2	0.252557	0.563338	-0.0582228	1.59278	0.128407	1	ex_06
SGCE	0.226863	0.617395	-0.16367	1.13856	0.128466	1	ex_06
SRSF5	0.189624	0.388877	-0.00962925	1.86525	0.128509	1	ex_06
SLC43A2	-0.00401944	0.00601568	-0.0140545	-0.785038	0.128948	1	ex_06
SNX19	-0.0388261	0.0177696	-0.0954217	-1.34459	0.12916	1	ex_06
SRGAP2C	-0.0155396	0.00781728	-0.0388966	-1.30399	0.129341	1	ex_06
PTEN	-0.270079	0.0230138	-0.563172	-1.80607	0.129592	1	ex_06
HS3ST2	-0.018203	0.0269787	-0.0633846	-0.789639	0.129777	1	ex_06
FBXL13	0.116668	0.610782	-0.377447	0.462776	0.129966	1	ex_06
NELL2	0.232214	0.592344	-0.127917	1.26379	0.130317	1	ex_06
POLR3A	0.153686	0.408766	-0.101394	1.18088	0.13033	1	ex_06
ZNF33A	-0.187493	0.0422455	-0.417231	-1.59956	0.130332	1	ex_06
SAR1A	0.259976	0.531946	-0.0119939	1.87353	0.130501	1	ex_06
CNOT10	-0.0806299	0.028109	-0.189369	-1.45331	0.130519	1	ex_06
RBFA	-0.172735	0.0652667	-0.410738	-1.42249	0.130533	1	ex_06
LYSMD2	0.130406	0.429026	-0.168213	0.855913	0.130716	1	ex_06
TMTC4	-0.2545	0.326848	-0.835847	-0.858023	0.130759	1	ex_06
LSM14A	-0.253576	0.0745579	-0.581709	-1.51462	0.131307	1	ex_06
CXXC5	0.259737	0.51375	0.00572473	2.00414	0.131831	1	ex_06
KATNAL2	-0.0283284	0.0156471	-0.0723039	-1.26258	0.131888	1	ex_06
ERCC3	-0.106383	0.0408698	-0.253636	-1.41598	0.132066	1	ex_06
DGKH	-0.13105	0.0492843	-0.311385	-1.42432	0.132213	1	ex_06
APPL1	0.148402	0.371881	-0.0750773	1.30152	0.132775	1	ex_06
HNRNPK	0.197031	0.445024	-0.0509626	1.55719	0.132879	1	ex_06
PSMD7	0.157956	0.318562	-0.00264882	1.92764	0.132893	1	ex_06
RASA3	-0.0837606	0.0451201	-0.212641	-1.2738	0.133147	1	ex_06
PLEKHA6	-0.121123	0.282451	-0.524696	-0.588236	0.133175	1	ex_06
RUNX1T1	-0.0135746	0.449859	-0.477008	-0.0574098	0.133661	1	ex_06
DGKB	0.366109	1.1051	-0.372881	0.971002	0.133679	1	ex_06
HLF	-0.195083	0.108658	-0.498824	-1.25882	0.133722	1	ex_06
BCL2L1	-0.00899451	0.0207162	-0.0387052	-0.593353	0.133833	1	ex_06
MIB1	-0.154467	0.151965	-0.460899	-0.987981	0.133866	1	ex_06
TMEM184B	-0.0137604	0.0264081	-0.0539289	-0.671419	0.133963	1	ex_06
TTC8	-0.0679553	0.306734	-0.442645	-0.355468	0.134267	1	ex_06
ZNF382	-0.258676	0.00706727	-0.52442	-1.90784	0.134313	1	ex_06
SYBU	0.0853229	0.451806	-0.28116	0.45631	0.134366	1	ex_06
CAMKV	0.296893	0.612215	-0.0184297	1.84541	0.134626	1	ex_06
CAMKMT	0.0131155	0.0674302	-0.0411991	0.473279	0.134751	1	ex_06
TMLHE	0.248011	0.498237	-0.00221505	1.94261	0.134973	1	ex_06
TMEM232	-0.198125	-0.00402443	-0.392225	-2.0006	0.13509	1	ex_06
MOB4	0.27392	0.567836	-0.0199969	1.82662	0.135175	1	ex_06
PITPNC1	-0.00711822	0.00484995	-0.0190864	-1.16571	0.135197	1	ex_06
HGSNAT	-0.375543	0.0941004	-0.845187	-1.56726	0.135397	1	ex_06
PALLD	-0.15946	0.0560019	-0.374922	-1.45054	0.135521	1	ex_06
NUP88	0.23168	0.470932	-0.00757148	1.89794	0.135621	1	ex_06
KLHL3	-0.0152112	0.247073	-0.277495	-0.113669	0.135642	1	ex_06
MAMDC2	0.060831	0.204075	-0.0824133	0.83233	0.136096	1	ex_06
GABRA4	0.173796	0.354185	-0.00659158	1.88834	0.136369	1	ex_06
TRIT1	-0.0948337	0.0659777	-0.255645	-1.15583	0.136418	1	ex_06
LRRC8C	-0.0213129	0.017843	-0.0604688	-1.06682	0.136614	1	ex_06
PARP8	0.243967	0.603871	-0.115936	1.3286	0.136659	1	ex_06
MIGA1	0.0984174	0.315801	-0.118966	0.887348	0.136743	1	ex_06
ABL2	-0.0231889	0.0338162	-0.080194	-0.797286	0.136766	1	ex_06
DMD	3.21075e-05	0.000517655	-0.00045344	0.129605	0.136799	1	ex_06
MACO1	-0.248854	0.12937	-0.627078	-1.28957	0.136994	1	ex_06
MAP1A	0.274418	0.629652	-0.0808156	1.51407	0.137087	1	ex_06
CCDC148	-0.0498728	0.114767	-0.214513	-0.593713	0.137284	1	ex_06
SVOP	-0.0269683	0.0133596	-0.0672961	-1.31068	0.137399	1	ex_06
CEP78	-0.131561	0.090039	-0.35316	-1.1636	0.137621	1	ex_06
LRRC8D	-0.157525	0.0640505	-0.379101	-1.3934	0.137766	1	ex_06
FAM162A	0.199886	0.422477	-0.0227058	1.76003	0.137861	1	ex_06
HNRNPU	0.178791	0.479032	-0.121449	1.16715	0.138343	1	ex_06
POC1B	0.0661239	0.145606	-0.0133585	1.63056	0.139158	1	ex_06
AP1M1	-0.0173047	0.039416	-0.0740254	-0.597959	0.13922	1	ex_06
STAT3	-0.14304	0.0919778	-0.378057	-1.1929	0.139405	1	ex_06
NIPA1	-0.0735153	0.0299796	-0.17701	-1.39222	0.13976	1	ex_06
TRIP4	-0.00850227	0.00622192	-0.0232264	-1.13175	0.139843	1	ex_06
PRSS51	0.102851	0.403875	-0.198174	0.669658	0.13997	1	ex_06
TANC2	-0.373543	0.182424	-0.92951	-1.31686	0.140023	1	ex_06
ANXA11	-0.299217	0.207568	-0.806003	-1.15721	0.140027	1	ex_06
PCGF5	0.0613615	0.360279	-0.237556	0.402339	0.140244	1	ex_06
LDLRAD4	-0.0288046	0.153308	-0.210917	-0.310006	0.140372	1	ex_06
SUGP2	-0.240599	0.0391335	-0.520332	-1.68577	0.1404	1	ex_06
FAM199X	0.21998	0.581037	-0.141078	1.19414	0.140639	1	ex_06
LHFPL2	-0.00543564	0.00915157	-0.0200228	-0.730343	0.140828	1	ex_06
EYS	-0.0693441	0.328881	-0.467569	-0.341294	0.140931	1	ex_06
REEP2	0.132037	0.305524	-0.041451	1.49167	0.141581	1	ex_06
FBXO34	0.350404	0.81669	-0.115883	1.47287	0.141593	1	ex_06
CDC123	0.036424	0.235467	-0.162619	0.358664	0.141626	1	ex_06
GTF2E2	-0.0533096	0.0249391	-0.131558	-1.33529	0.142073	1	ex_06
DST	0.227193	1.1627	-0.70831	0.475989	0.142277	1	ex_06
ARPC1A	0.210917	0.446869	-0.0250344	1.75201	0.142334	1	ex_06
IP6K1	-0.0605526	0.0253728	-0.146478	-1.38121	0.142396	1	ex_06
PNMA8B	0.231003	0.481493	-0.0194866	1.80749	0.142472	1	ex_06
KCNT2	-0.233684	0.144636	-0.612004	-1.21065	0.142579	1	ex_06
RPL18A	0.238854	0.613194	-0.135485	1.25059	0.142646	1	ex_06
EDEM3	0.0434062	0.281029	-0.194217	0.358023	0.142755	1	ex_06
BRSK1	-0.00541491	0.00329862	-0.0141284	-1.21799	0.142802	1	ex_06
WWOX	-0.0116951	0.0523938	-0.075784	-0.35766	0.143295	1	ex_06
SCAP	-0.0507733	0.0284086	-0.129955	-1.25678	0.143337	1	ex_06
CREG1	-0.0596907	0.198217	-0.317598	-0.453618	0.143488	1	ex_06
BCL2L14	0.194604	0.491482	-0.102273	1.28476	0.143765	1	ex_06
DDX24	0.436707	0.841463	0.0319504	2.11468	0.143793	1	ex_06
PRKAR2A	-0.0192707	0.0346323	-0.0731736	-0.700701	0.143988	1	ex_06
NPHP3	-0.192938	0.0133027	-0.399179	-1.83354	0.144019	1	ex_06
TLE1	-0.103766	0.0521782	-0.25971	-1.30417	0.144382	1	ex_06
TTLL5	-0.141282	0.0885022	-0.371066	-1.20508	0.144393	1	ex_06
PCBP3	0.0167162	0.232741	-0.199309	0.151664	0.144856	1	ex_06
CA5B	-0.160545	0.0441524	-0.365242	-1.53721	0.145018	1	ex_06
ADGRV1	0.231243	0.504151	-0.0416644	1.66074	0.145032	1	ex_06
ABCC5	-0.153079	0.0838446	-0.390002	-1.26635	0.145411	1	ex_06
BMS1	-0.200806	0.0525243	-0.454137	-1.55359	0.145476	1	ex_06
LIN54	-0.0321949	0.0167333	-0.0811231	-1.28966	0.145589	1	ex_06
TKT	0.198034	0.437464	-0.0413973	1.62109	0.14606	1	ex_06
SMG7	0.207919	0.450592	-0.0347542	1.67927	0.146169	1	ex_06
FAM222B	-0.00160034	0.00430987	-0.00751055	-0.53071	0.146432	1	ex_06
TIMP2	0.0442036	0.245594	-0.157187	0.430195	0.146479	1	ex_06
PARP1	0.111371	0.362111	-0.139369	0.870557	0.146777	1	ex_06
TMA7	0.260411	0.532243	-0.0114222	1.87761	0.14689	1	ex_06
LARS2	-0.120303	0.0375808	-0.278188	-1.49344	0.146914	1	ex_06
CRB1	-0.0522085	0.0333403	-0.137757	-1.19612	0.146936	1	ex_06
ENDOD1	0.169801	0.408695	-0.0690938	1.3931	0.147189	1	ex_06
PARP11	-0.124421	0.0509035	-0.299746	-1.39091	0.147328	1	ex_06
CA11	0.226711	0.477207	-0.0237848	1.77386	0.147627	1	ex_06
OXSR1	0.0186926	0.205986	-0.168601	0.195612	0.147977	1	ex_06
SATB1	0.203638	0.436019	-0.0287436	1.71753	0.1482	1	ex_06
CEBPZOS	0.293051	0.606019	-0.0199164	1.83524	0.14824	1	ex_06
ZNF827	-0.183667	0.0326015	-0.399935	-1.66451	0.148473	1	ex_06
BRD8	0.193173	0.377074	0.00927164	2.05878	0.148607	1	ex_06
USP31	0.116761	0.375114	-0.141592	0.885795	0.148872	1	ex_06
CADM3	0.076974	0.311935	-0.157987	0.642091	0.149164	1	ex_06
B3GALT2	0.239474	0.538054	-0.0591059	1.57198	0.149191	1	ex_06
MPC2	0.126408	0.354083	-0.101266	1.0882	0.149212	1	ex_06
MCTS1	0.303481	0.635187	-0.0282242	1.79319	0.149251	1	ex_06
GRIN2B	-0.568104	0.201532	-1.33774	-1.44674	0.14929	1	ex_06
INPP5F	0.183525	0.438188	-0.0711392	1.41246	0.149327	1	ex_06
CHD1	0.074979	0.280631	-0.130673	0.714587	0.149349	1	ex_06
TMEM33	0.182323	0.530265	-0.165618	1.02703	0.149544	1	ex_06
CWC27	-0.113035	0.127219	-0.35329	-0.922127	0.14962	1	ex_06
RCOR3	-0.122346	0.163898	-0.408591	-0.837727	0.149745	1	ex_06
FBXL4	-0.38588	0.0367208	-0.80848	-1.78966	0.14981	1	ex_06
AFF1	-0.0745055	0.103574	-0.252585	-0.820018	0.149827	1	ex_06
RIMS1	-1.12635	-0.0458416	-2.20686	-2.04312	0.150013	1	ex_06
BPNT2	0.302963	0.643111	-0.0371846	1.7457	0.150016	1	ex_06
IBTK	-0.0078207	0.205079	-0.22072	-0.0719977	0.150378	1	ex_06
GOSR2	-0.118216	0.0347369	-0.271168	-1.51484	0.150504	1	ex_06
SUSD4	0.0554806	0.216651	-0.10569	0.67469	0.150673	1	ex_06
PTPRG	-0.173222	0.509769	-0.856213	-0.497092	0.150832	1	ex_06
DAB1	-0.0108035	0.0274506	-0.0490577	-0.553521	0.150843	1	ex_06
MRPS36	0.365809	0.77285	-0.0412316	1.76143	0.150938	1	ex_06
GABRG2	0.339741	0.823261	-0.143779	1.37715	0.151149	1	ex_06
NUCB2	0.0343227	0.180503	-0.111858	0.460193	0.151212	1	ex_06
P4HTM	0.0540713	0.266041	-0.157899	0.499966	0.151236	1	ex_06
ACVR2A	-0.125165	0.163599	-0.413929	-0.849549	0.151514	1	ex_06
CCDC50	-0.15961	0.0570354	-0.376256	-1.44397	0.151642	1	ex_06
SERGEF	0.145638	0.309045	-0.0177692	1.74683	0.151849	1	ex_06
THUMPD2	0.146751	0.297003	-0.00350107	1.91429	0.15195	1	ex_06
EPS15	0.21611	0.445351	-0.0131313	1.84769	0.15199	1	ex_06
KATNBL1	-0.260534	0.010494	-0.531562	-1.88408	0.152118	1	ex_06
SLC35B4	0.236369	0.558702	-0.0859639	1.43726	0.152315	1	ex_06
STX7	0.190057	0.389997	-0.00988294	1.86308	0.152431	1	ex_06
NPY1R	-0.194165	0.168771	-0.557102	-1.04855	0.152441	1	ex_06
GK	0.142927	0.344224	-0.05837	1.39163	0.152594	1	ex_06
RPS21	0.0493339	0.63141	-0.532743	0.166117	0.152907	1	ex_06
SLC25A23	-0.0276096	0.0858104	-0.14103	-0.47711	0.152917	1	ex_06
HSF2	0.19543	0.409204	-0.0183434	1.79178	0.153161	1	ex_06
DNMT1	-0.0349171	0.0370936	-0.106928	-0.950363	0.153305	1	ex_06
HECW1	0.0781303	0.786844	-0.630583	0.216071	0.153374	1	ex_06
CHSY3	-0.129936	0.550465	-0.810337	-0.374294	0.153938	1	ex_06
HMOX2	0.100681	0.22481	-0.0234482	1.58972	0.154154	1	ex_06
RPS15	0.0684714	0.819221	-0.682278	0.178757	0.154302	1	ex_06
SEPTIN6	-0.0368674	0.0417503	-0.115485	-0.919115	0.154372	1	ex_06
HSPA4L	0.180018	0.376916	-0.0168804	1.79193	0.154607	1	ex_06
ERC1	-0.0734386	0.220575	-0.367453	-0.489558	0.154614	1	ex_06
ZFYVE9	-0.197831	0.114593	-0.510254	-1.24107	0.154945	1	ex_06
DHX29	0.351406	0.740722	-0.0379095	1.76911	0.154986	1	ex_06
MTFR1	0.220743	0.524824	-0.083338	1.42281	0.155008	1	ex_06
CDS1	-0.237302	0.101906	-0.57651	-1.37115	0.155238	1	ex_06
PTPRN	0.266216	0.572423	-0.0399918	1.70399	0.155473	1	ex_06
CYP4V2	-0.0925635	0.121327	-0.306454	-0.848198	0.155564	1	ex_06
MAPK14	-0.259335	0.0356419	-0.554312	-1.72314	0.155631	1	ex_06
ROCK1	-0.276595	0.0211961	-0.574385	-1.82046	0.155906	1	ex_06
NCBP1	0.277117	0.586171	-0.0319365	1.75743	0.156193	1	ex_06
PCSK7	-0.00632723	0.00872362	-0.0213781	-0.823949	0.156217	1	ex_06
CHSY1	-0.0456867	0.0367426	-0.128116	-1.08632	0.1563	1	ex_06
ZNF718	0.0914771	0.235147	-0.0521931	1.24794	0.156411	1	ex_06
ZNF655	-0.10849	0.124071	-0.34105	-0.914324	0.156553	1	ex_06
NDRG4	0.3486	0.913987	-0.216788	1.20845	0.156569	1	ex_06
MTX2	0.0955212	0.271629	-0.080587	1.06309	0.1568	1	ex_06
LMBR1	-0.231934	0.0782451	-0.542114	-1.46555	0.156939	1	ex_06
ITSN2	-0.0863778	0.194207	-0.366963	-0.603374	0.157579	1	ex_06
AARS1	0.153825	0.403765	-0.0961156	1.20625	0.157631	1	ex_06
PIP5K1B	-0.226915	0.146221	-0.60005	-1.19191	0.157668	1	ex_06
MARK4	-0.0150248	0.0292993	-0.059349	-0.66438	0.157697	1	ex_06
NPDC1	0.133409	0.358277	-0.0914593	1.1628	0.157823	1	ex_06
HPF1	0.209158	0.490143	-0.0718273	1.45895	0.157947	1	ex_06
DNAJC1	-0.208808	0.217978	-0.635595	-0.958927	0.158366	1	ex_06
UROS	0.14413	0.426924	-0.138663	0.998929	0.158379	1	ex_06
SNX2	0.185766	0.453021	-0.081489	1.36235	0.158846	1	ex_06
CSTB	0.127644	0.402812	-0.147525	0.909178	0.159231	1	ex_06
VAPA	0.220761	0.488566	-0.047044	1.61567	0.159475	1	ex_06
PPM1G	0.268095	0.569914	-0.0337241	1.74096	0.159837	1	ex_06
MFAP3L	0.0157551	0.0366651	-0.00515495	1.47677	0.160139	1	ex_06
FNDC3B	-0.0606377	0.0698465	-0.191122	-0.910821	0.160163	1	ex_06
SGCZ	0.107864	0.610552	-0.394823	0.420559	0.160521	1	ex_06
GNL1	0.395196	0.818224	-0.0278323	1.83101	0.160529	1	ex_06
DNM3	0.470433	0.909558	0.031309	2.09971	0.16072	1	ex_06
DMXL1	-0.206214	0.0473229	-0.459751	-1.59414	0.161005	1	ex_06
MRPS6	0.166524	0.397535	-0.0644858	1.41285	0.16152	1	ex_06
RAPGEF6	-0.314808	0.114646	-0.744262	-1.43674	0.161727	1	ex_06
SLX4IP	-0.0747919	0.0306054	-0.180189	-1.39083	0.161744	1	ex_06
WDR11	0.015426	0.250414	-0.219562	0.128664	0.161934	1	ex_06
S100PBP	-0.19488	0.0370268	-0.426786	-1.64703	0.162171	1	ex_06
PLPP1	-0.189333	0.0489431	-0.427608	-1.55738	0.162299	1	ex_06
TENM1	-0.0113113	0.021976	-0.0445986	-0.666013	0.162622	1	ex_06
TRHDE	-0.0796492	0.139489	-0.298787	-0.71238	0.162955	1	ex_06
RANBP2	0.116014	0.300773	-0.0687459	1.2307	0.163053	1	ex_06
FAM193B	-0.0192045	0.0146752	-0.0530843	-1.11099	0.163254	1	ex_06
BMPR1A	-0.0371044	0.162916	-0.237125	-0.363579	0.163304	1	ex_06
ATG2B	0.200885	0.435328	-0.0335577	1.67942	0.16437	1	ex_06
NUDT4	0.17711	0.382364	-0.0281434	1.69122	0.164453	1	ex_06
DCLK2	-0.0819514	0.0728075	-0.23671	-1.03788	0.164748	1	ex_06
CDKL5	0.202508	0.483682	-0.0786668	1.41161	0.164766	1	ex_06
RAB3C	0.0281259	0.14278	-0.0865282	0.4808	0.164917	1	ex_06
SRSF3	0.176186	0.413603	-0.0612309	1.45448	0.165114	1	ex_06
LDB2	-0.896031	0.243993	-2.03606	-1.54048	0.165664	1	ex_06
MAP4K5	0.175067	0.380551	-0.0304159	1.66985	0.165831	1	ex_06
STMN3	0.295759	0.639947	-0.0484286	1.68419	0.166028	1	ex_06
APLP2	0.224014	0.467282	-0.0192539	1.80484	0.166071	1	ex_06
OSBPL10	-0.0106516	0.0203244	-0.0416277	-0.673968	0.166083	1	ex_06
MAP2K2	0.237412	0.488618	-0.0137932	1.85235	0.166328	1	ex_06
ELAPOR1	-0.11281	0.0598474	-0.285468	-1.28059	0.166465	1	ex_06
SETD3	-0.123608	0.0810729	-0.32829	-1.18364	0.166593	1	ex_06
PPP3CB	0.204873	0.443226	-0.0334805	1.68466	0.16707	1	ex_06
ATP5PB	0.217125	0.479583	-0.0453326	1.62143	0.167128	1	ex_06
TMEM131L	-0.0602267	0.0624209	-0.182874	-0.96245	0.167343	1	ex_06
RPL19	0.185464	0.600469	-0.229541	0.8759	0.167385	1	ex_06
EXD2	-0.0193939	0.207233	-0.246021	-0.167726	0.167476	1	ex_06
SLC20A2	-0.202335	0.346175	-0.750845	-0.722994	0.167479	1	ex_06
NLGN4X	-0.0347668	0.0655488	-0.135082	-0.679273	0.167564	1	ex_06
PPIL4	0.244192	0.526862	-0.0384787	1.69316	0.167595	1	ex_06
SLC17A5	-0.0840768	0.0690107	-0.237164	-1.07643	0.167642	1	ex_06
EIF3J	0.269707	0.619399	-0.0799854	1.51166	0.16768	1	ex_06
RCN2	0.138221	0.35203	-0.0755878	1.26706	0.168002	1	ex_06
PRKCI	-0.0309373	0.11298	-0.174855	-0.421325	0.168042	1	ex_06
RICTOR	0.208369	0.451901	-0.0351623	1.67697	0.168101	1	ex_06
XPO7	-0.0423595	0.0882001	-0.172919	-0.635902	0.168363	1	ex_06
MCUR1	0.253956	0.551635	-0.0437223	1.67209	0.168364	1	ex_06
PUDP	-0.0407263	0.0245807	-0.106033	-1.22226	0.168504	1	ex_06
STARD7	0.0627489	0.299455	-0.173957	0.51957	0.168745	1	ex_06
KAT2B	-0.132904	0.133227	-0.399034	-0.978793	0.169396	1	ex_06
PPIG	-0.331483	0.0279785	-0.690944	-1.80741	0.16946	1	ex_06
RIPOR2	0.282903	0.676191	-0.110386	1.40985	0.169464	1	ex_06
MAST2	-0.0336817	0.0177152	-0.0850786	-1.28442	0.169477	1	ex_06
RUNDC3A	0.201866	0.447379	-0.0436473	1.61152	0.169509	1	ex_06
NAA25	0.0500928	0.291697	-0.191511	0.406367	0.169817	1	ex_06
SBDS	0.213273	0.429802	-0.00325627	1.93049	0.169938	1	ex_06
ABHD13	0.222139	0.482255	-0.0379767	1.67381	0.170117	1	ex_06
PODXL2	-0.0863235	0.0371682	-0.209815	-1.37006	0.170252	1	ex_06
SCN1B	0.501061	1.41015	-0.408022	1.08028	0.170696	1	ex_06
C6orf89	0.0208666	0.282448	-0.240715	0.156349	0.171483	1	ex_06
MOB2	-0.136884	0.19575	-0.469519	-0.806556	0.171552	1	ex_06
ATP6V1A	0.218506	0.533238	-0.0962262	1.36072	0.171635	1	ex_06
HECA	0.130935	0.300071	-0.0382006	1.51729	0.171993	1	ex_06
MCPH1	0.0217232	0.0710281	-0.0275817	0.86354	0.172168	1	ex_06
ZC3H6	-0.227242	0.0541879	-0.508671	-1.58258	0.172195	1	ex_06
RPL34	0.108118	0.45699	-0.240754	0.607409	0.172369	1	ex_06
CCNC	0.17223	0.362119	-0.0176582	1.7777	0.172504	1	ex_06
PTPN11	-0.134349	0.103635	-0.372334	-1.10646	0.172746	1	ex_06
UBQLN1	0.181279	0.357466	0.0050928	2.01662	0.172886	1	ex_06
BANP	-0.0076653	0.0382349	-0.0535655	-0.327313	0.173027	1	ex_06
PRRC2B	-0.184685	0.0684553	-0.437825	-1.42994	0.173051	1	ex_06
AATF	-0.0346947	0.0188694	-0.0882588	-1.26951	0.173112	1	ex_06
UNC5C	0.00140447	0.0280139	-0.025205	0.103449	0.17333	1	ex_06
ANKRD13C	-0.230764	0.0432818	-0.504809	-1.65041	0.173341	1	ex_06
TCF12	-0.222734	0.0801253	-0.525594	-1.44143	0.173584	1	ex_06
TSPAN13	0.305049	0.680772	-0.0706743	1.59129	0.173648	1	ex_06
AP5M1	0.226505	0.475514	-0.0225028	1.78284	0.174031	1	ex_06
EIF4E	0.211738	0.464087	-0.0406112	1.64454	0.174135	1	ex_06
SPTBN2	-0.0227169	0.133394	-0.178827	-0.28521	0.174549	1	ex_06
ANAPC5	0.192903	0.384235	0.00157049	1.97605	0.174884	1	ex_06
NSUN6	-0.16299	0.0129492	-0.33893	-1.81571	0.175004	1	ex_06
UBE2E3	0.156272	0.331473	-0.0189294	1.7482	0.175056	1	ex_06
MED28	-0.0769089	0.137069	-0.290887	-0.704457	0.175177	1	ex_06
DYNC1H1	0.130085	0.429767	-0.169597	0.850776	0.175568	1	ex_06
ZYG11B	0.0838624	0.363546	-0.195822	0.58769	0.175894	1	ex_06
ANO3	0.207987	0.44253	-0.0265554	1.73805	0.17609	1	ex_06
RPL27A	-0.0799962	0.220966	-0.380958	-0.520962	0.176264	1	ex_06
CPEB4	-0.0623658	0.260738	-0.38547	-0.378314	0.176654	1	ex_06
YEATS2	-0.271203	0.0168772	-0.559283	-1.84514	0.177059	1	ex_06
ADK	-0.291755	0.104153	-0.687663	-1.44435	0.177095	1	ex_06
PSMF1	-0.0605194	0.028459	-0.149498	-1.33309	0.177182	1	ex_06
RARS2	0.0309823	0.202902	-0.140937	0.353213	0.17752	1	ex_06
CAPRIN2	-0.00998426	0.203642	-0.223611	-0.0916029	0.177553	1	ex_06
ZFP14	-0.0310949	0.0173958	-0.0795857	-1.25684	0.177658	1	ex_06
CACNA2D3	-0.067461	0.857614	-0.992536	-0.14293	0.177665	1	ex_06
GLO1	0.159547	0.362067	-0.042973	1.54408	0.177731	1	ex_06
ABLIM1	-0.0212209	0.0175785	-0.0600203	-1.07198	0.177893	1	ex_06
RAB5A	0.158986	0.359306	-0.0413336	1.55555	0.177914	1	ex_06
SPATA5	-0.0925733	0.0961765	-0.281323	-0.961274	0.177963	1	ex_06
COG3	-0.126014	0.0832592	-0.335287	-1.18019	0.177999	1	ex_06
TAB2	-0.141559	0.123219	-0.406338	-1.04786	0.178225	1	ex_06
CSTF3	0.210461	0.464056	-0.0431351	1.62659	0.17823	1	ex_06
XPR1	-0.153663	0.0645765	-0.371903	-1.38002	0.178442	1	ex_06
PCDH19	0.0344553	0.154914	-0.0860028	0.56062	0.17859	1	ex_06
C8orf44	0.0962937	0.322948	-0.13036	0.832688	0.17866	1	ex_06
EXOC2	-0.187382	0.116708	-0.491473	-1.20774	0.178795	1	ex_06
HOOK3	-0.241865	0.0668086	-0.550539	-1.53575	0.178848	1	ex_06
TXNRD1	-0.1724	0.157949	-0.502748	-1.02285	0.179154	1	ex_06
PRMT9	-0.0618307	0.234905	-0.358566	-0.408397	0.179161	1	ex_06
POLR2F	-0.0237624	0.0257528	-0.0732775	-0.940589	0.179201	1	ex_06
TMEM108	-0.00720395	0.188395	-0.202803	-0.0721858	0.179464	1	ex_06
UBE2G1	-0.0277412	0.0801964	-0.135679	-0.503733	0.179542	1	ex_06
ITPR2	0.0669162	0.258509	-0.124677	0.684542	0.1797	1	ex_06
KCNQ3	-0.932036	1.25723	-3.1213	-0.834414	0.180124	1	ex_06
TJP1	-0.49724	0.282422	-1.2769	-1.24999	0.180306	1	ex_06
NUP160	-0.118608	0.0686491	-0.305865	-1.24143	0.180914	1	ex_06
AASDH	0.0182915	0.210311	-0.173728	0.186703	0.181012	1	ex_06
NADK2	0.223499	0.461452	-0.0144535	1.84091	0.181085	1	ex_06
SESTD1	-0.258761	0.0330639	-0.550585	-1.7379	0.181221	1	ex_06
MICU3	0.223947	0.486039	-0.038146	1.6747	0.181342	1	ex_06
VAPB	0.252715	0.570658	-0.0652287	1.55786	0.181343	1	ex_06
RAPH1	0.123879	0.361274	-0.113516	1.02276	0.181416	1	ex_06
DDX42	-0.240682	0.0178691	-0.499233	-1.82451	0.181536	1	ex_06
PRORP	-0.105768	0.0506559	-0.262191	-1.32525	0.181616	1	ex_06
HDAC2	0.209683	0.457452	-0.0380867	1.65868	0.18199	1	ex_06
ATCAY	-0.125287	0.0455744	-0.296149	-1.43718	0.181999	1	ex_06
BTBD9	-0.195038	0.474055	-0.864132	-0.571323	0.182122	1	ex_06
RBM41	-0.143971	0.0829031	-0.370845	-1.24376	0.182278	1	ex_06
XRRA1	0.182669	0.407633	-0.0422962	1.59147	0.182817	1	ex_06
EPHA3	-0.22611	0.0607595	-0.51298	-1.54484	0.182901	1	ex_06
PXK	-0.0477389	0.0451401	-0.140618	-1.0074	0.183009	1	ex_06
ARSJ	-0.0151772	0.0128136	-0.043168	-1.06273	0.183191	1	ex_06
ASXL1	-0.0356643	0.195953	-0.267282	-0.301793	0.183315	1	ex_06
MAN2A2	0.256483	0.615322	-0.102356	1.4009	0.183385	1	ex_06
DHX8	-0.0278297	0.019281	-0.0749404	-1.15781	0.183578	1	ex_06
ANGEL2	0.107454	0.367416	-0.152508	0.81014	0.183659	1	ex_06
RPS23	0.100533	0.519662	-0.318596	0.470119	0.183678	1	ex_06
ACOT7	-0.0630925	0.0419896	-0.168175	-1.17679	0.183681	1	ex_06
GDAP2	0.00572078	0.177213	-0.165772	0.0653819	0.18424	1	ex_06
RPL32	0.209567	0.53708	-0.117945	1.25414	0.184289	1	ex_06
RPL35A	0.222787	0.544594	-0.0990207	1.35688	0.184679	1	ex_06
RPS19	-0.0104355	0.371625	-0.392496	-0.0535342	0.184721	1	ex_06
ATP5F1E	0.217048	0.621468	-0.187372	1.05189	0.18477	1	ex_06
RALGPS2	-0.178999	0.288025	-0.646024	-0.751207	0.184857	1	ex_06
ARAP2	0.0294494	0.403162	-0.344263	0.15445	0.184913	1	ex_06
TSPAN14	-0.106755	0.20196	-0.41547	-0.677764	0.184984	1	ex_06
CYFIP1	-0.14129	0.0512479	-0.333828	-1.43828	0.185082	1	ex_06
CCT4	0.189589	0.417524	-0.0383468	1.63023	0.18541	1	ex_06
ZNF566	-0.0366393	0.119406	-0.192685	-0.460198	0.18591	1	ex_06
EIF4H	0.246247	0.49516	-0.00266651	1.93897	0.186011	1	ex_06
P2RY14	0.161991	0.482666	-0.158685	0.990084	0.186255	1	ex_06
PPM1A	0.265816	0.636256	-0.104624	1.40641	0.186341	1	ex_06
TXNL4A	0.23636	0.509161	-0.0364416	1.69815	0.186744	1	ex_06
TBCEL	0.164362	0.360921	-0.0321958	1.63893	0.187478	1	ex_06
MTERF1	0.192179	0.430993	-0.0466346	1.57723	0.187669	1	ex_06
GSTA4	0.0348144	0.224208	-0.154579	0.360281	0.187793	1	ex_06
LUZP1	0.215691	0.551811	-0.120428	1.25773	0.187867	1	ex_06
ADD3	0.125727	0.372162	-0.120708	0.99994	0.188329	1	ex_06
UPF3A	-0.0798619	0.0815016	-0.241225	-0.970023	0.18858	1	ex_06
NRG1	0.27013	0.994868	-0.454609	0.730532	0.188838	1	ex_06
CRYM	0.146919	0.315106	-0.0212681	1.71212	0.189145	1	ex_06
DDX18	0.200693	0.509588	-0.108201	1.27342	0.189322	1	ex_06
UQCC1	-0.104746	0.0674052	-0.276897	-1.19255	0.189475	1	ex_06
MARCHF11	0.0112032	0.0575649	-0.0351585	0.473621	0.189477	1	ex_06
UBE2D2	-0.0740276	0.0399091	-0.187964	-1.27344	0.189661	1	ex_06
PRSS3	0.124044	0.452104	-0.204016	0.741089	0.189686	1	ex_06
EZH1	-0.189581	0.0582861	-0.437447	-1.49908	0.190018	1	ex_06
CEP83	-0.0667023	0.0564765	-0.189881	-1.06134	0.190177	1	ex_06
SAFB	0.208036	0.472598	-0.0565262	1.5412	0.190178	1	ex_06
CBWD5	-0.114945	0.0662624	-0.296152	-1.24326	0.190511	1	ex_06
IPO8	0.136947	0.357462	-0.0835683	1.2172	0.191018	1	ex_06
RPL9	0.185733	0.482205	-0.110738	1.22788	0.191351	1	ex_06
GDA	0.19303	0.427762	-0.0417023	1.61176	0.191463	1	ex_06
NOVA2	-0.0242103	0.0288678	-0.0772884	-0.893991	0.191518	1	ex_06
MTERF4	0.126103	0.30424	-0.0520342	1.38745	0.192946	1	ex_06
EIF2AK1	0.0924378	0.352314	-0.167439	0.697157	0.193106	1	ex_06
SNX1	0.00480217	0.25831	-0.248706	0.0371273	0.193341	1	ex_06
CTTNBP2	-0.182057	0.0830976	-0.447211	-1.34572	0.193396	1	ex_06
ABCB1	0.261982	0.598997	-0.0750336	1.5236	0.193454	1	ex_06
MAP3K13	-0.214352	0.0959428	-0.524646	-1.35394	0.193481	1	ex_06
COX20	0.207143	0.535493	-0.121208	1.23646	0.194213	1	ex_06
ZBTB1	-0.0270932	0.0965889	-0.150775	-0.429341	0.194266	1	ex_06
CBWD1	-0.103162	0.0787166	-0.28504	-1.1117	0.194375	1	ex_06
WDFY1	-0.0765639	0.0331355	-0.186263	-1.36794	0.194658	1	ex_06
IFNAR1	0.224546	0.500011	-0.0509198	1.59766	0.194687	1	ex_06
GPR158	-0.294091	0.163235	-0.751416	-1.26039	0.194971	1	ex_06
PURB	0.0738391	0.335206	-0.187528	0.553712	0.194986	1	ex_06
OLA1	-0.259212	0.0837062	-0.60213	-1.48154	0.195223	1	ex_06
SON	0.154959	0.392092	-0.0821752	1.28077	0.195231	1	ex_06
AC092835.1	-0.0983538	0.077484	-0.274192	-1.09629	0.196168	1	ex_06
RYR3	-0.0127415	0.015572	-0.0410551	-0.882014	0.196173	1	ex_06
PMEPA1	0.0529759	0.139578	-0.0336265	1.19894	0.196406	1	ex_06
TMCO1	0.0468257	0.338652	-0.245001	0.314491	0.196601	1	ex_06
RPL21	0.253449	0.650303	-0.143405	1.25172	0.196677	1	ex_06
MSH2	-0.248281	0.0505263	-0.547087	-1.62855	0.196745	1	ex_06
CDK19	-0.147387	0.0919971	-0.386771	-1.20673	0.196812	1	ex_06
KCNA1	0.358002	0.893216	-0.177212	1.31101	0.196855	1	ex_06
RFFL	-0.00970159	0.0149062	-0.0343094	-0.772713	0.196996	1	ex_06
CERT1	-0.294774	0.0372587	-0.626806	-1.74003	0.197079	1	ex_06
ZNF519	-0.230063	0.046679	-0.506805	-1.62937	0.197328	1	ex_06
PCDH7	0.180927	1.3881	-1.02625	0.293752	0.19735	1	ex_06
SEMA3E	-0.058726	0.0500276	-0.16748	-1.05836	0.198072	1	ex_06
FBXO42	-0.0185775	0.0477171	-0.0848721	-0.549234	0.198078	1	ex_06
MED21	0.169538	0.415049	-0.0759731	1.35346	0.198323	1	ex_06
PLA2G4C	-0.0674216	0.0639617	-0.198805	-1.00579	0.198339	1	ex_06
NRF1	-0.177673	0.161584	-0.516929	-1.02646	0.19863	1	ex_06
VPS36	0.18606	0.41219	-0.0400696	1.61266	0.199045	1	ex_06
C2orf72	-0.0318653	0.0209165	-0.0846472	-1.18326	0.199107	1	ex_06
RBM14	-0.00848028	0.0364706	-0.0534312	-0.36976	0.199152	1	ex_06
KLHDC1	-0.16558	0.0546442	-0.385803	-1.47364	0.199506	1	ex_06
LUZP2	0.149272	0.537065	-0.23852	0.754447	0.199589	1	ex_06
SUSD6	-0.0081466	0.0104173	-0.0267105	-0.860111	0.199684	1	ex_06
FBXO31	-0.0358481	0.0386401	-0.110336	-0.94325	0.199797	1	ex_06
VAMP4	0.210637	0.554257	-0.132984	1.20144	0.200077	1	ex_06
FBXO28	-0.0534381	0.0596176	-0.166494	-0.926417	0.200412	1	ex_06
MYCBP2	0.0575481	0.223778	-0.108682	0.678532	0.200433	1	ex_06
POLR2B	0.219029	0.48228	-0.0442211	1.63073	0.200565	1	ex_06
GSTO2	-0.0739279	0.0940583	-0.241914	-0.862547	0.200782	1	ex_06
ZEB2	-0.144489	0.164949	-0.453926	-0.915186	0.200843	1	ex_06
GDI1	0.207756	0.45486	-0.039347	1.64787	0.201089	1	ex_06
ZFC3H1	-0.156518	0.0977474	-0.410783	-1.20649	0.20166	1	ex_06
DCUN1D5	0.138357	0.333212	-0.0564991	1.39167	0.202103	1	ex_06
DYNC1I1	0.296364	0.859849	-0.267122	1.03084	0.202281	1	ex_06
RORA	-0.547371	0.0211854	-1.11593	-1.88693	0.202316	1	ex_06
TNK2	-0.0275635	0.0161729	-0.0713	-1.23521	0.202332	1	ex_06
DCAF6	0.237881	0.474367	0.00139486	1.97152	0.202519	1	ex_06
CCNL2	-0.157501	0.0422992	-0.357301	-1.54503	0.202544	1	ex_06
MBNL1	-0.144007	0.768699	-1.05671	-0.309243	0.202709	1	ex_06
ATG12	0.157476	0.359777	-0.044824	1.52569	0.203058	1	ex_06
DTNBP1	-0.19761	0.0224307	-0.417651	-1.76017	0.203082	1	ex_06
KIAA1586	0.186204	0.448269	-0.0758607	1.39261	0.203333	1	ex_06
TM9SF3	0.333476	0.83816	-0.171208	1.29507	0.203402	1	ex_06
GPR137C	-0.18331	0.0715784	-0.438199	-1.40956	0.203518	1	ex_06
SSBP1	0.157062	0.34849	-0.0343671	1.60809	0.203798	1	ex_06
CAAP1	-0.0775649	0.166099	-0.321229	-0.623911	0.203934	1	ex_06
HRH2	-0.12032	0.046965	-0.287606	-1.40971	0.204003	1	ex_06
RAB40B	-0.0709049	0.0525983	-0.194408	-1.12524	0.20418	1	ex_06
TENT4B	0.0408708	0.197912	-0.116171	0.51009	0.204642	1	ex_06
LRP1B	-0.290414	0.0501161	-0.630945	-1.67151	0.204717	1	ex_06
PSMA3	0.0661698	0.304808	-0.172469	0.54346	0.204745	1	ex_06
KTN1	0.256397	0.594846	-0.0820517	1.4848	0.205102	1	ex_06
ME1	-0.275292	0.0377301	-0.588314	-1.72372	0.205629	1	ex_06
SDHA	0.117805	0.343524	-0.107913	1.02293	0.205771	1	ex_06
PGP	0.171515	0.401021	-0.0579911	1.46472	0.20602	1	ex_06
DNAJC18	-0.180762	0.0651017	-0.426625	-1.44099	0.206295	1	ex_06
FAM3C	0.207078	0.491277	-0.0771213	1.4281	0.206461	1	ex_06
CFAP44	-0.122283	0.172707	-0.417273	-0.812468	0.206501	1	ex_06
TLE4	0.217446	0.597071	-0.16218	1.12265	0.206739	1	ex_06
NUP205	-0.0461167	0.0391898	-0.131423	-1.05956	0.206792	1	ex_06
COMMD1	-0.0697482	0.0688962	-0.208393	-0.986004	0.20687	1	ex_06
APTX	-0.133952	0.082668	-0.350571	-1.21199	0.206921	1	ex_06
WASHC5	-0.0451466	0.164917	-0.25521	-0.421233	0.207509	1	ex_06
SLC25A28	0.00142236	0.236552	-0.233707	0.0118563	0.207604	1	ex_06
COG5	-0.17431	0.245308	-0.593928	-0.814171	0.208441	1	ex_06
PAXBP1	-0.278993	0.193007	-0.750993	-1.15851	0.208482	1	ex_06
NFE2L1	0.186195	0.398354	-0.0259649	1.7201	0.208724	1	ex_06
UBA3	0.0887654	0.3201	-0.14257	0.752056	0.208781	1	ex_06
NF2	-0.025797	0.0165236	-0.0681175	-1.19472	0.209376	1	ex_06
KDM5B	-0.19588	0.0579906	-0.449751	-1.51226	0.20944	1	ex_06
MGRN1	-0.00392868	0.00400521	-0.0118626	-0.970529	0.209945	1	ex_06
TMEM268	-0.123749	0.0479151	-0.295412	-1.4129	0.210007	1	ex_06
PAPOLG	-0.102953	0.113904	-0.31981	-0.930493	0.21002	1	ex_06
CCNY	0.306273	0.654744	-0.0421993	1.72262	0.210406	1	ex_06
CNNM1	-0.154816	0.165044	-0.474676	-0.948646	0.210687	1	ex_06
CDIP1	0.0490214	0.193751	-0.0957082	0.66386	0.210917	1	ex_06
RAF1	-0.140678	0.0794723	-0.360829	-1.25244	0.211038	1	ex_06
AKAP9	-0.323995	0.314597	-0.962587	-0.994405	0.211252	1	ex_06
FAM20B	-0.134667	0.0527117	-0.322045	-1.4086	0.211253	1	ex_06
MEAF6	0.281332	0.743454	-0.18079	1.19319	0.211402	1	ex_06
DLC1	-0.0916164	0.130838	-0.314071	-0.807197	0.21146	1	ex_06
MYO19	-0.0168418	0.0121443	-0.0458279	-1.1388	0.211814	1	ex_06
C4orf50	-0.00418516	0.00955382	-0.0179241	-0.597043	0.211919	1	ex_06
IFT88	-0.267629	0.0381752	-0.573434	-1.71529	0.212287	1	ex_06
NPEPPS	0.167671	0.411279	-0.0759358	1.34902	0.212659	1	ex_06
FARS2	-0.0330299	0.185114	-0.251173	-0.296765	0.212693	1	ex_06
ASPH	-0.261033	0.0659726	-0.588039	-1.56455	0.212771	1	ex_06
AEBP2	0.0886358	0.626664	-0.449392	0.322888	0.212777	1	ex_06
GABARAP	0.0412353	0.415434	-0.332964	0.21598	0.212939	1	ex_06
CTDSPL	-0.0818704	0.0926337	-0.256375	-0.919537	0.212961	1	ex_06
SPIN3	0.0387842	0.264642	-0.187074	0.336564	0.213147	1	ex_06
FIGN	0.0019903	0.0609756	-0.056995	0.0661337	0.213291	1	ex_06
TRAK1	-0.0739365	0.0720108	-0.219884	-0.992912	0.213336	1	ex_06
TEFM	0.181193	0.427629	-0.0652439	1.44106	0.214308	1	ex_06
SND1	-0.0554987	0.136572	-0.247569	-0.566331	0.214392	1	ex_06
SELENOF	0.236544	0.507296	-0.034207	1.71234	0.214472	1	ex_06
CPNE3	0.113836	0.281789	-0.0541169	1.32844	0.214623	1	ex_06
TRMT11	-0.50237	0.432518	-1.43726	-1.0532	0.214809	1	ex_06
NPRL3	-0.0177712	0.0515485	-0.0870908	-0.502467	0.215913	1	ex_06
OLFM2	-0.000615024	0.00175023	-0.00298028	-0.509639	0.216033	1	ex_06
FAM81A	-0.115283	0.127142	-0.357707	-0.932043	0.216298	1	ex_06
PPME1	-0.261834	0.062226	-0.585893	-1.58361	0.216397	1	ex_06
GTF3C1	-0.124407	0.0724631	-0.321277	-1.23855	0.21672	1	ex_06
ORC4	0.13274	0.298451	-0.0329713	1.56999	0.21698	1	ex_06
MARCHF8	-0.117354	0.114251	-0.348959	-0.993111	0.217039	1	ex_06
RBM5	0.14218	0.356053	-0.0716922	1.30296	0.217162	1	ex_06
LRRC4C	0.17782	0.949675	-0.594034	0.451537	0.218077	1	ex_06
UBE2E2	-0.507469	0.862521	-1.87746	-0.726006	0.218158	1	ex_06
SDHC	-0.0400323	0.160565	-0.24063	-0.39114	0.218186	1	ex_06
FAM135B	0.0362165	0.204567	-0.132134	0.421639	0.218243	1	ex_06
TCP11L1	-0.147533	0.0550272	-0.350094	-1.42752	0.218661	1	ex_06
BCL7A	-0.138151	0.0678479	-0.344151	-1.31443	0.218718	1	ex_06
PANK3	-0.016219	0.226384	-0.258822	-0.131031	0.218733	1	ex_06
PTPN14	0.205231	0.44236	-0.0318979	1.69632	0.218845	1	ex_06
CEP70	-0.135879	0.135897	-0.407655	-0.979918	0.21919	1	ex_06
ADIPOR2	0.100998	0.281049	-0.0790523	1.09943	0.219227	1	ex_06
CCM2	0.114998	0.364033	-0.134036	0.905066	0.219317	1	ex_06
CAMK2G	0.155975	0.436447	-0.124497	1.08997	0.219556	1	ex_06
WBP4	0.0793538	0.206675	-0.0479679	1.22156	0.220313	1	ex_06
KIAA0319	-0.102442	0.132539	-0.337423	-0.854463	0.220682	1	ex_06
ZNF654	0.0395803	0.280497	-0.201337	0.322003	0.22069	1	ex_06
TMEM245	0.205814	0.461156	-0.0495288	1.57979	0.220698	1	ex_06
CPNE8	-0.242025	0.199144	-0.683195	-1.07523	0.221412	1	ex_06
THRA	0.253468	0.564766	-0.0578291	1.59587	0.222043	1	ex_06
PIAS1	0.07962	0.290505	-0.131265	0.739987	0.222122	1	ex_06
ZMYM6	-0.101911	0.140763	-0.344585	-0.82309	0.222239	1	ex_06
RPLP1	0.183937	0.713969	-0.346095	0.680166	0.222343	1	ex_06
BRD7	0.222351	0.527412	-0.0827103	1.42857	0.222434	1	ex_06
TRAP1	-0.00223473	0.00449488	-0.00896433	-0.650853	0.222582	1	ex_06
PCMTD2	0.133638	0.304169	-0.0368935	1.53594	0.222844	1	ex_06
DNAJC5	0.003324	0.0346442	-0.0279962	0.20801	0.222879	1	ex_06
DSE	-0.038552	0.0571523	-0.134256	-0.78952	0.22296	1	ex_06
REEP3	0.0699075	0.288062	-0.148248	0.628068	0.223221	1	ex_06
ARNTL2	0.0232651	0.112915	-0.0663852	0.508629	0.223253	1	ex_06
ANKDD1A	-0.0314162	0.0183984	-0.0812308	-1.23608	0.223312	1	ex_06
RPS3A	0.270023	1.02429	-0.484239	0.70166	0.223548	1	ex_06
DDB1	0.113657	0.32721	-0.0998954	1.04314	0.223563	1	ex_06
RPS25	0.112228	0.485844	-0.261388	0.588739	0.223951	1	ex_06
DELE1	-0.059526	0.034266	-0.153318	-1.24391	0.224157	1	ex_06
ATF2	0.252331	0.551672	-0.0470087	1.65217	0.224825	1	ex_06
PHF6	0.161007	0.37093	-0.0489162	1.50325	0.224853	1	ex_06
TDP2	0.15027	0.380557	-0.080017	1.27894	0.224889	1	ex_06
CDK6	0.149757	0.357663	-0.0581482	1.41179	0.224921	1	ex_06
WWP1	0.250633	0.612737	-0.111472	1.3566	0.225332	1	ex_06
SYNCRIP	0.333706	0.731228	-0.0638164	1.64532	0.225527	1	ex_06
STAM2	-0.0773729	0.0826397	-0.237386	-0.947726	0.225665	1	ex_06
SEMA4D	-0.0882641	0.0640283	-0.240557	-1.13594	0.225716	1	ex_06
HMGXB4	-0.161474	0.0562415	-0.379189	-1.45365	0.225739	1	ex_06
UBA5	0.100145	0.365913	-0.165622	0.738546	0.225972	1	ex_06
IFTAP	0.0907677	0.228946	-0.0474107	1.28748	0.226273	1	ex_06
XIAP	-0.0512111	0.115022	-0.217444	-0.603804	0.22673	1	ex_06
DCTN2	0.252156	0.567861	-0.0635491	1.56544	0.227231	1	ex_06
FAM78B	-0.00678369	0.00518649	-0.0187539	-1.11074	0.227359	1	ex_06
CRK	-0.00264777	0.00384933	-0.00914486	-0.798745	0.227376	1	ex_06
PPFIA3	0.0483091	0.196571	-0.0999523	0.638629	0.227391	1	ex_06
ZER1	-0.00288117	0.0112625	-0.0170248	-0.39926	0.228145	1	ex_06
KMT2E	0.178123	0.457966	-0.10172	1.24754	0.228235	1	ex_06
PHIP	-0.184009	0.0584217	-0.426439	-1.48765	0.22831	1	ex_06
CASD1	0.20546	0.447521	-0.0366017	1.6636	0.228645	1	ex_06
TMEM38A	-0.00609426	0.0135924	-0.0257809	-0.606733	0.228833	1	ex_06
RASA2	-0.192841	0.16918	-0.554863	-1.04403	0.229176	1	ex_06
COPS4	0.158984	0.377892	-0.0599227	1.42345	0.229181	1	ex_06
ITM2C	0.0702341	0.456759	-0.316291	0.356138	0.229516	1	ex_06
ANKRD11	-0.0240058	0.0882707	-0.136282	-0.419059	0.230024	1	ex_06
ACAP3	-0.00881183	0.00794494	-0.0255686	-1.03068	0.230407	1	ex_06
NDST3	-0.019206	0.0783388	-0.116751	-0.385906	0.230641	1	ex_06
WDR60	-0.288171	0.0849399	-0.661282	-1.51377	0.230641	1	ex_06
INKA2	0.182725	0.42239	-0.0569399	1.49431	0.230801	1	ex_06
PSD3	0.20274	0.463775	-0.0582942	1.52226	0.231016	1	ex_06
BACE1	-0.0226878	0.0162576	-0.0616332	-1.14178	0.232048	1	ex_06
PHF24	0.177798	0.394838	-0.0392428	1.60558	0.232158	1	ex_06
TMEM65	0.189682	0.422572	-0.0432089	1.59633	0.232181	1	ex_06
FKBP15	-0.0898308	0.0461637	-0.225825	-1.29465	0.232948	1	ex_06
ERICH3	-0.0248499	0.241405	-0.291105	-0.182925	0.233138	1	ex_06
FTCDNL1	0.0244239	0.0595022	-0.0106544	1.36466	0.233903	1	ex_06
CPT1C	-0.0290763	0.0680652	-0.126218	-0.586655	0.233937	1	ex_06
PDCD7	-0.0919382	0.165498	-0.349374	-0.699963	0.234749	1	ex_06
OSTM1	0.215288	0.511365	-0.0807892	1.42516	0.234849	1	ex_06
SLC25A36	0.184292	0.383992	-0.0154078	1.80874	0.234929	1	ex_06
GRIN3A	0.113831	0.43079	-0.203127	0.703896	0.235002	1	ex_06
RYR2	-3.01935	-0.980966	-5.05774	-2.90319	0.235751	1	ex_06
PHF3	-0.229701	0.0731407	-0.532542	-1.4866	0.235819	1	ex_06
FGD6	-0.0330386	0.0904849	-0.156562	-0.524228	0.235909	1	ex_06
SIRT2	0.133135	0.392164	-0.125893	1.00738	0.235921	1	ex_06
BIRC6	-0.193602	0.0257331	-0.412938	-1.73001	0.235947	1	ex_06
ADAR	-0.0788059	0.159287	-0.316898	-0.648726	0.236042	1	ex_06
LRSAM1	-0.0205785	0.0291934	-0.0703504	-0.810359	0.236101	1	ex_06
RALBP1	0.209577	0.474304	-0.05515	1.55165	0.236287	1	ex_06
GTF2B	0.1366	0.330214	-0.057014	1.38281	0.236323	1	ex_06
TBC1D4	-0.0354161	0.0687536	-0.139586	-0.666357	0.236539	1	ex_06
OPN3	0.0509563	0.147155	-0.0452419	1.0382	0.23662	1	ex_06
AGL	-0.000670022	0.21886	-0.2202	-0.00598196	0.236932	1	ex_06
ZFAND1	0.136165	0.295756	-0.0234259	1.67227	0.237065	1	ex_06
DEK	0.119465	0.306551	-0.06762	1.25156	0.237258	1	ex_06
PTCH2	0.0312675	0.186547	-0.124012	0.394664	0.237419	1	ex_06
RPS6KA3	-0.219002	0.123694	-0.561698	-1.25253	0.237822	1	ex_06
GPS2	0.084706	0.259934	-0.0905218	0.947457	0.238125	1	ex_06
MTMR6	0.199632	0.495942	-0.0966782	1.32048	0.238265	1	ex_06
CDH8	0.0180971	0.608576	-0.572381	0.0600695	0.238286	1	ex_06
PACS1	-0.187237	0.297288	-0.671761	-0.757396	0.239012	1	ex_06
FNBP1L	-0.193438	0.294334	-0.681211	-0.777273	0.239035	1	ex_06
NPC1	-0.0568288	0.113532	-0.22719	-0.653802	0.239485	1	ex_06
MAP3K2	-0.210044	0.0665904	-0.486678	-1.48817	0.239651	1	ex_06
TMEM62	-0.122408	0.0990026	-0.343819	-1.08358	0.240366	1	ex_06
EDIL3	0.345516	0.785027	-0.0939939	1.54081	0.240675	1	ex_06
RPL26	0.179163	0.414345	-0.0560191	1.49311	0.241076	1	ex_06
C12orf76	0.113672	0.298274	-0.07093	1.20688	0.241143	1	ex_06
URI1	0.12673	0.332613	-0.0791528	1.20645	0.241281	1	ex_06
TRIM37	0.242223	0.52654	-0.0420933	1.66979	0.241663	1	ex_06
ZNF197	-0.0562342	0.0375433	-0.150012	-1.1753	0.24185	1	ex_06
PTPN1	0.0125188	0.0796041	-0.0545665	0.365748	0.241927	1	ex_06
DCLK1	0.0361515	0.254542	-0.182239	0.324445	0.242495	1	ex_06
BBS5	-0.155458	0.209898	-0.520814	-0.833957	0.242513	1	ex_06
ACSL4	-0.151691	0.0792011	-0.382583	-1.28765	0.242989	1	ex_06
ZNF254	-0.171155	0.0542147	-0.396525	-1.48848	0.243202	1	ex_06
DDX50	0.213876	0.526889	-0.0991371	1.33921	0.243239	1	ex_06
KPNA4	-0.195414	0.07727	-0.468098	-1.40457	0.243391	1	ex_06
GRM5	0.507667	2.03585	-1.02052	0.651105	0.24373	1	ex_06
PRPSAP1	0.0177611	0.192097	-0.156574	0.199679	0.243897	1	ex_06
TNKS2	0.0456576	0.283447	-0.192131	0.376331	0.24414	1	ex_06
JPH1	-0.150779	0.162331	-0.463889	-0.943824	0.244214	1	ex_06
STX1A	0.0656047	0.276433	-0.145224	0.609893	0.244389	1	ex_06
RALGAPA1	-0.201025	0.0459167	-0.447968	-1.59553	0.244514	1	ex_06
CNIH3	-0.244207	0.153555	-0.641969	-1.20333	0.245112	1	ex_06
NPIPA1	-0.169521	0.0707675	-0.409809	-1.38273	0.245686	1	ex_06
ARHGEF17	0.182406	0.432863	-0.0680507	1.42743	0.245901	1	ex_06
ANKHD1	-0.203315	0.0708332	-0.477462	-1.45356	0.245946	1	ex_06
BAALC	-0.0164061	0.362478	-0.395291	-0.0848687	0.246043	1	ex_06
XRCC5	0.201258	0.488022	-0.0855069	1.37555	0.246511	1	ex_06
STAT4	-0.0743032	0.0633501	-0.211957	-1.05796	0.246876	1	ex_06
PSMD14	-0.107632	0.185436	-0.4007	-0.719818	0.24697	1	ex_06
SPOCK2	0.0574332	0.325048	-0.210181	0.420632	0.247296	1	ex_06
PTPRF	-0.0315239	0.0374033	-0.100451	-0.896391	0.247526	1	ex_06
TOX	-0.576513	0.619177	-1.7722	-0.945015	0.248305	1	ex_06
JCAD	-0.0544972	0.151361	-0.260355	-0.518865	0.248329	1	ex_06
ABAT	-0.0983931	0.162537	-0.359323	-0.739076	0.248515	1	ex_06
MACROD2	-0.830129	3.20704	-4.8673	-0.403011	0.248761	1	ex_06
PRIM2	-0.0589691	0.0551677	-0.173106	-1.01262	0.248884	1	ex_06
NUP58	0.116941	0.311086	-0.0772045	1.18056	0.249241	1	ex_06
MINK1	-0.00304044	0.00461073	-0.0106916	-0.778855	0.249542	1	ex_06
LRPPRC	0.203935	0.468328	-0.0604581	1.51178	0.249563	1	ex_06
ANAPC1	-0.178256	0.0663807	-0.422892	-1.42814	0.249709	1	ex_06
TAF3	-0.0433242	0.0291535	-0.115802	-1.17159	0.250113	1	ex_06
PTPN9	-0.0102824	0.0161282	-0.036693	-0.763069	0.250125	1	ex_06
BTBD8	0.114911	0.386019	-0.156197	0.830743	0.250237	1	ex_06
GNPTG	0.0117239	0.0813263	-0.0578785	0.330138	0.25042	1	ex_06
TBC1D14	-0.158908	0.0708412	-0.388657	-1.35563	0.250552	1	ex_06
PCBP2	0.197387	0.460952	-0.0661782	1.46784	0.250681	1	ex_06
PPP1R14C	-0.0228191	0.0141119	-0.0597501	-1.21103	0.250746	1	ex_06
TCHP	0.183022	0.509973	-0.14393	1.09715	0.251034	1	ex_06
ADAM10	-0.139243	0.156581	-0.435066	-0.922545	0.251178	1	ex_06
MXI1	0.115527	0.262936	-0.0318816	1.53606	0.251236	1	ex_06
RBM27	-0.0348705	0.198158	-0.267899	-0.29329	0.251348	1	ex_06
MFSD4A	-0.10751	0.0722196	-0.28724	-1.17241	0.252051	1	ex_06
SIRT5	-0.100344	0.144058	-0.344746	-0.804702	0.252173	1	ex_06
COX10	-0.0327531	0.0205098	-0.0860161	-1.20525	0.252453	1	ex_06
GOLGA7B	-0.157979	0.0651301	-0.381088	-1.38781	0.252721	1	ex_06
CPNE9	-0.0010949	0.113685	-0.115875	-0.0186963	0.252914	1	ex_06
RAP1GAP	-0.199522	0.087233	-0.486277	-1.36373	0.253156	1	ex_06
PRMT2	-0.145735	0.0665457	-0.358015	-1.34555	0.253257	1	ex_06
B4GALT5	0.0230036	0.110158	-0.0641513	0.517311	0.253743	1	ex_06
DENND10	0.237587	0.541311	-0.0661381	1.53317	0.254216	1	ex_06
OFD1	-0.0402027	0.192006	-0.272411	-0.339332	0.254491	1	ex_06
SUCO	-0.210825	0.0555939	-0.477244	-1.55098	0.25481	1	ex_06
PACRGL	-0.137259	0.0658881	-0.340407	-1.32428	0.254868	1	ex_06
ICE2	-0.0578804	0.185629	-0.301389	-0.46587	0.255057	1	ex_06
CHKA	-0.142433	0.181722	-0.466588	-0.861203	0.255261	1	ex_06
ATXN7	-0.0600284	0.0664203	-0.186477	-0.930445	0.255321	1	ex_06
TMEM242	0.129616	0.351997	-0.092765	1.14238	0.256189	1	ex_06
STARD9	-0.0675669	0.07729	-0.212424	-0.914203	0.256427	1	ex_06
DGUOK	0.197986	0.498525	-0.102554	1.29116	0.25658	1	ex_06
TARDBP	-0.102516	0.146168	-0.3512	-0.807965	0.256607	1	ex_06
TM9SF2	0.0993486	0.360664	-0.161966	0.745153	0.256773	1	ex_06
TFG	0.222405	0.510096	-0.0652872	1.51518	0.257003	1	ex_06
LRRFIP2	0.342087	0.768838	-0.0846644	1.57112	0.257027	1	ex_06
KCNK12	-0.0156789	0.0240806	-0.0554383	-0.772898	0.257525	1	ex_06
ZNF235	0.150812	0.409255	-0.10763	1.14372	0.258031	1	ex_06
SLC39A11	-0.074677	0.0803904	-0.229744	-0.943875	0.258046	1	ex_06
NREP	0.257774	0.597813	-0.0822641	1.4858	0.258194	1	ex_06
MAST4	0.248632	0.643205	-0.14594	1.23503	0.258348	1	ex_06
PRPF6	-0.20848	0.164635	-0.581594	-1.09514	0.258348	1	ex_06
PUS7	-0.108238	0.0553899	-0.271866	-1.29649	0.25902	1	ex_06
RSF1	-0.234625	0.0860358	-0.555286	-1.43409	0.259239	1	ex_06
CSRNP3	0.411491	0.905981	-0.0829987	1.63099	0.259246	1	ex_06
TACC1	0.128117	0.370717	-0.114483	1.03505	0.259378	1	ex_06
PTPN5	-0.0692512	0.0380075	-0.17651	-1.26544	0.259508	1	ex_06
CHMP4B	0.200812	0.521017	-0.119393	1.22917	0.259735	1	ex_06
PFDN1	0.12366	0.386315	-0.138996	0.922763	0.259945	1	ex_06
GPM6A	0.101037	0.756428	-0.554354	0.302154	0.26121	1	ex_06
ZNF207	0.0481716	0.228918	-0.132575	0.52236	0.261597	1	ex_06
KLHL23	0.189683	0.41622	-0.0368538	1.64111	0.261608	1	ex_06
KLF9	0.0577535	0.145613	-0.0301062	1.28836	0.261696	1	ex_06
LAMA2	0.0785917	0.359354	-0.202171	0.548638	0.262151	1	ex_06
GNPDA2	0.20817	0.480215	-0.0638755	1.49977	0.262349	1	ex_06
CNOT4	-0.190773	0.114003	-0.495549	-1.22683	0.26277	1	ex_06
SLC36A4	-0.0955897	0.166048	-0.357227	-0.716076	0.262807	1	ex_06
YTHDC1	-0.03894	0.11854	-0.19642	-0.48464	0.262885	1	ex_06
PRKD1	-0.0849432	0.0502604	-0.220147	-1.23137	0.262973	1	ex_06
MBNL2	-0.447515	0.662147	-1.55718	-0.790433	0.262983	1	ex_06
BTBD3	0.180577	0.429581	-0.0684268	1.42136	0.263067	1	ex_06
TAF1D	-0.122493	0.0544831	-0.299469	-1.35658	0.263109	1	ex_06
PIR	-0.0540935	0.0322913	-0.140478	-1.22731	0.263155	1	ex_06
PPWD1	0.131646	0.300171	-0.0368796	1.53105	0.263451	1	ex_06
ARF1	0.171129	0.418124	-0.0758652	1.35795	0.263571	1	ex_06
SEPTIN8	-0.127472	0.107041	-0.361986	-1.06536	0.263626	1	ex_06
BLZF1	-0.0105642	0.142733	-0.163862	-0.135067	0.263812	1	ex_06
TBC1D1	-0.295483	0.0885121	-0.679478	-1.50819	0.264335	1	ex_06
TCF7L2	-0.0577354	0.0329553	-0.148426	-1.24775	0.264477	1	ex_06
SGMS1	-0.0922591	0.15969	-0.344208	-0.717704	0.264509	1	ex_06
SH3BP5	-0.211427	0.0880731	-0.510926	-1.3836	0.264593	1	ex_06
GRSF1	0.147319	0.402068	-0.10743	1.13343	0.264599	1	ex_06
PRPF8	0.357205	0.902128	-0.187717	1.28479	0.264709	1	ex_06
SUPT3H	-0.108037	0.378813	-0.594887	-0.434935	0.264766	1	ex_06
PAK2	0.184198	0.412031	-0.0436344	1.58459	0.264945	1	ex_06
LRIG2	0.018334	0.200248	-0.16358	0.197532	0.265128	1	ex_06
BCL2L13	-0.0820211	0.0733358	-0.237378	-1.03477	0.265366	1	ex_06
MRPS25	-0.156262	0.0712081	-0.383732	-1.34641	0.265995	1	ex_06
LMTK2	-0.195746	0.0437517	-0.435244	-1.60192	0.266058	1	ex_06
CACNG7	-0.0236183	0.0420962	-0.0893328	-0.704426	0.266252	1	ex_06
C3orf38	0.0955271	0.22612	-0.0350654	1.43369	0.266266	1	ex_06
COL12A1	-0.0684274	0.0619061	-0.198761	-1.02902	0.266464	1	ex_06
SMURF2	-0.107183	0.070874	-0.28524	-1.17982	0.266974	1	ex_06
ANAPC10	-0.108278	0.170784	-0.38734	-0.76048	0.267369	1	ex_06
LPCAT4	0.145219	0.401573	-0.111134	1.11028	0.267717	1	ex_06
AUH	-0.223353	0.103721	-0.550428	-1.33842	0.267799	1	ex_06
FRRS1L	-0.289385	0.0949758	-0.673747	-1.47566	0.267829	1	ex_06
DICER1	-0.0922755	0.168561	-0.353112	-0.693372	0.267871	1	ex_06
EFCAB2	0.00769187	0.0281488	-0.0127651	0.736953	0.267888	1	ex_06
PLEKHM2	-0.0141359	0.0190294	-0.0473012	-0.835388	0.267907	1	ex_06
VIRMA	0.211665	0.472701	-0.0493711	1.58927	0.268106	1	ex_06
CHPT1	0.0894139	0.303231	-0.124403	0.819617	0.268486	1	ex_06
TTC13	-0.111686	0.0722836	-0.295655	-1.18987	0.268635	1	ex_06
SLC9A6	0.203417	0.472707	-0.0658734	1.48052	0.268757	1	ex_06
LRRFIP1	-0.0694272	0.0720853	-0.21094	-0.961575	0.269187	1	ex_06
JMY	-0.22999	0.0509574	-0.510938	-1.60447	0.269193	1	ex_06
ERBIN	-0.324096	0.0950562	-0.743248	-1.51548	0.269874	1	ex_06
CTSB	0.172423	0.403365	-0.0585195	1.46332	0.269945	1	ex_06
MPZL1	-0.13208	0.0645051	-0.328665	-1.31685	0.270021	1	ex_06
SH3GL1	-0.00405941	0.0143098	-0.0224286	-0.433132	0.270053	1	ex_06
FAR1	-0.010299	0.175177	-0.195775	-0.108831	0.270136	1	ex_06
BCL11A	-0.00498347	0.0550931	-0.06506	-0.162583	0.270204	1	ex_06
OSBPL8	0.293285	0.706864	-0.120295	1.38988	0.270322	1	ex_06
IRAK1BP1	-0.172423	0.150637	-0.495483	-1.04607	0.270589	1	ex_06
MEIKIN	-0.0109506	0.00924126	-0.0311424	-1.06294	0.27147	1	ex_06
UGGT1	-0.0500193	0.166115	-0.266154	-0.453588	0.271471	1	ex_06
TBC1D9	-0.173748	0.097358	-0.444855	-1.25611	0.271489	1	ex_06
MARCKS	0.123042	0.352237	-0.106153	1.05219	0.271682	1	ex_06
ZMYM4	-0.0445049	0.24008	-0.32909	-0.306509	0.27238	1	ex_06
TSC22D2	0.105808	0.322637	-0.111021	0.95642	0.272441	1	ex_06
KIF3A	0.172664	0.434522	-0.0891946	1.29236	0.272697	1	ex_06
UBE2G2	0.207074	0.492397	-0.078249	1.42245	0.272891	1	ex_06
AGPAT5	-0.039556	0.261638	-0.34075	-0.257403	0.273017	1	ex_06
HECTD1	-0.0459303	0.186848	-0.278708	-0.386728	0.27303	1	ex_06
GAB2	-0.0580318	0.0398482	-0.155912	-1.16204	0.273602	1	ex_06
PLAGL1	-0.108151	0.0553461	-0.271647	-1.29649	0.274175	1	ex_06
TCF4	0.00510458	0.0395762	-0.0293671	0.290232	0.274605	1	ex_06
NLK	0.314558	0.803893	-0.174777	1.25992	0.274787	1	ex_06
HNRNPLL	0.183768	0.427054	-0.0595173	1.48048	0.274866	1	ex_06
ZMYM2	0.00662085	0.265828	-0.252587	0.0500627	0.274949	1	ex_06
MACROH2A1	-0.185914	0.0783633	-0.450191	-1.3788	0.275101	1	ex_06
DZIP3	0.157097	0.406804	-0.0926091	1.23307	0.275419	1	ex_06
ADAM22	0.0645995	0.556264	-0.427065	0.257518	0.275534	1	ex_06
TMEM163	-0.0305265	0.0365936	-0.0976465	-0.8914	0.276297	1	ex_06
SYT14	-0.216988	0.282021	-0.715997	-0.852268	0.276574	1	ex_06
GPR176	0.0585197	0.177305	-0.0602656	0.965578	0.276725	1	ex_06
CNOT2	0.0907709	0.325249	-0.143707	0.758738	0.276828	1	ex_06
UGP2	0.19352	0.438573	-0.0515338	1.54779	0.276832	1	ex_06
AKAP13	0.17821	0.543513	-0.187093	0.956151	0.277149	1	ex_06
UGGT2	-0.195171	0.0464881	-0.43683	-1.58292	0.277288	1	ex_06
CCDC47	0.187322	0.494241	-0.119597	1.19622	0.277506	1	ex_06
MGLL	-0.19652	0.136483	-0.529523	-1.15666	0.277581	1	ex_06
TNFSF13B	0.117073	0.532272	-0.298126	0.552649	0.277858	1	ex_06
ERGIC1	-0.00786749	0.0139418	-0.0296768	-0.707038	0.278153	1	ex_06
ANKRD18B	-0.00936916	0.0314722	-0.0502105	-0.449623	0.278397	1	ex_06
UBE2K	-0.239313	0.18127	-0.659896	-1.11523	0.27876	1	ex_06
KIAA1841	-0.18061	0.133378	-0.494598	-1.1274	0.279263	1	ex_06
ZNF626	0.0241335	0.165659	-0.117392	0.334221	0.279537	1	ex_06
CEP57	0.091639	0.340157	-0.156879	0.722722	0.279582	1	ex_06
SEMA3A	0.170153	0.826251	-0.485945	0.508299	0.279871	1	ex_06
CERS5	-0.0180839	0.0268477	-0.0630154	-0.788839	0.280084	1	ex_06
KIAA0319L	-0.203235	0.0856563	-0.492127	-1.37883	0.280705	1	ex_06
IGFL4	-0.207958	0.0471885	-0.463105	-1.59748	0.280745	1	ex_06
ATP2A2	0.164916	0.393143	-0.0633108	1.41626	0.281238	1	ex_06
ACTR3	0.111884	0.359816	-0.136047	0.884476	0.281428	1	ex_06
TOR1AIP2	-0.0366986	0.184883	-0.258281	-0.324611	0.281642	1	ex_06
LGI4	0.148317	0.389822	-0.0931878	1.20369	0.281726	1	ex_06
NEMF	-0.171605	0.132697	-0.475907	-1.10528	0.282016	1	ex_06
PNPLA8	-0.0189111	0.290688	-0.32851	-0.119719	0.282831	1	ex_06
CDC27	0.00660086	0.263807	-0.250606	0.0502999	0.283144	1	ex_06
PTPA	0.0714991	0.169588	-0.0265898	1.42866	0.283263	1	ex_06
GLYR1	-0.0142327	0.0517084	-0.0801737	-0.423037	0.283461	1	ex_06
RUNX2	0.107664	0.594497	-0.379168	0.433452	0.28348	1	ex_06
RPL31	0.0860962	0.33484	-0.162647	0.678391	0.283508	1	ex_06
DTD1	-0.0881991	0.0477514	-0.22415	-1.27154	0.28366	1	ex_06
ZNF717	-0.0983903	0.058654	-0.255435	-1.22794	0.283759	1	ex_06
TRAPPC10	-0.168131	0.0865468	-0.422808	-1.29391	0.283942	1	ex_06
SLC12A6	-0.0777249	0.0570614	-0.212511	-1.13022	0.28416	1	ex_06
IMMT	0.106003	0.401219	-0.189213	0.703763	0.284227	1	ex_06
ZNF439	-0.0488483	0.0519463	-0.149643	-0.949861	0.28469	1	ex_06
KIF2A	0.186285	0.427141	-0.0545715	1.51589	0.284932	1	ex_06
FLRT3	0.161711	0.362719	-0.0392972	1.57679	0.284999	1	ex_06
CAPZB	-0.025485	0.0522432	-0.103213	-0.64262	0.285203	1	ex_06
GALNT11	0.274248	0.621586	-0.0730897	1.54753	0.285549	1	ex_06
STS	0.0196182	0.117603	-0.0783666	0.392418	0.285613	1	ex_06
PKIG	-0.191854	0.0627	-0.446407	-1.4772	0.285659	1	ex_06
FAM153B	-0.0977049	0.0862888	-0.281699	-1.04079	0.285762	1	ex_06
CAPN7	0.112646	0.288311	-0.0630192	1.25683	0.285771	1	ex_06
RNFT2	-0.000689038	0.00647991	-0.00785798	-0.18838	0.286421	1	ex_06
BZW1	0.265821	0.65179	-0.120148	1.34985	0.286658	1	ex_06
G3BP2	0.184864	0.421081	-0.0513539	1.53387	0.286689	1	ex_06
NIPBL	-0.263479	0.0635293	-0.590487	-1.57919	0.287041	1	ex_06
SSR1	-0.128747	0.0741107	-0.331604	-1.24392	0.287237	1	ex_06
ADSS2	0.148107	0.380224	-0.0840105	1.25059	0.287447	1	ex_06
ANAPC16	0.104228	0.421552	-0.213096	0.643767	0.287496	1	ex_06
NCOA2	-0.215219	0.109442	-0.539881	-1.29927	0.287794	1	ex_06
SKIL	-0.0626999	0.091769	-0.217169	-0.795561	0.28781	1	ex_06
PBRM1	-0.217029	0.0743704	-0.508428	-1.45975	0.287851	1	ex_06
NOL4	-0.187307	0.194026	-0.568639	-0.962715	0.288481	1	ex_06
GAREM1	0.0969488	0.229441	-0.0355438	1.43416	0.288559	1	ex_06
SCARB2	0.0661452	0.286292	-0.154002	0.58889	0.288648	1	ex_06
CEP95	-0.121868	0.139032	-0.382768	-0.915513	0.288705	1	ex_06
GNAI1	0.136821	0.348558	-0.0749162	1.26649	0.288908	1	ex_06
ANAPC7	-0.113989	0.0995313	-0.327509	-1.04634	0.289042	1	ex_06
C11orf58	0.16055	0.363991	-0.0428917	1.54674	0.28907	1	ex_06
SPPL3	-0.167563	0.0819403	-0.417067	-1.31629	0.289153	1	ex_06
P3H2	-0.0318051	0.0356711	-0.0992812	-0.923835	0.289848	1	ex_06
CRY2	-0.0858204	0.0487453	-0.220386	-1.24998	0.28993	1	ex_06
KIF1B	-0.2156	0.468402	-0.899602	-0.617789	0.290312	1	ex_06
SAP130	-0.0166	0.0132265	-0.0464264	-1.09082	0.29036	1	ex_06
QKI	0.189134	0.504504	-0.126236	1.17543	0.290438	1	ex_06
CENPJ	-0.0280958	0.0557027	-0.111894	-0.657132	0.290548	1	ex_06
CBWD6	-0.13314	0.118769	-0.38505	-1.03589	0.290591	1	ex_06
ARHGAP17	-0.0143718	0.0537862	-0.0825299	-0.413279	0.291114	1	ex_06
NISCH	0.135489	0.322239	-0.0512615	1.42197	0.291423	1	ex_06
UIMC1	-0.174797	0.0630203	-0.412615	-1.44058	0.29159	1	ex_06
HEXB	0.161637	0.451874	-0.1286	1.09153	0.291612	1	ex_06
ELMOD1	0.227129	0.515577	-0.0613187	1.54331	0.291655	1	ex_06
GABBR1	0.00685062	0.197147	-0.183446	0.0705581	0.291995	1	ex_06
MSL2	-0.0123707	0.00863624	-0.0333777	-1.1542	0.293876	1	ex_06
ZNF431	-0.169947	0.0747372	-0.414631	-1.36131	0.294044	1	ex_06
ARID2	-0.141335	0.0795289	-0.362199	-1.25422	0.294121	1	ex_06
RPL41	-0.0175569	0.571025	-0.606139	-0.0584641	0.294322	1	ex_06
OGT	0.128813	0.300281	-0.0426558	1.47239	0.294737	1	ex_06
RSBN1	0.174677	0.42756	-0.0782052	1.35383	0.295016	1	ex_06
WIPF3	0.0227809	0.190773	-0.145211	0.265784	0.295169	1	ex_06
PACSIN2	-0.0145227	0.0155236	-0.044569	-0.947337	0.295218	1	ex_06
CAMSAP1	-0.0751737	0.0421893	-0.192537	-1.2554	0.295263	1	ex_06
AKAP6	-0.54882	0.526717	-1.62436	-1.00012	0.29528	1	ex_06
SRGAP2B	-0.0213211	0.0177541	-0.0603962	-1.06944	0.295345	1	ex_06
EEA1	-0.180625	0.0519645	-0.413214	-1.52207	0.295465	1	ex_06
RTTN	-0.177363	0.0727117	-0.427437	-1.39008	0.295752	1	ex_06
RNF34	-0.0129756	0.250435	-0.276386	-0.0965481	0.29628	1	ex_06
TOLLIP	0.242628	0.562505	-0.0772487	1.48664	0.296329	1	ex_06
RPS9	0.0410332	0.326897	-0.24483	0.281336	0.296361	1	ex_06
STK3	-0.13466	0.0914239	-0.360744	-1.16739	0.296412	1	ex_06
CREBZF	0.143819	0.328376	-0.0407385	1.52733	0.296687	1	ex_06
RAD18	0.0217145	0.0792859	-0.035857	0.739248	0.296922	1	ex_06
VCP	0.201852	0.467974	-0.0642695	1.48662	0.297406	1	ex_06
AAGAB	0.0489537	0.292005	-0.194097	0.394763	0.297503	1	ex_06
DNM1L	0.200627	0.497034	-0.0957805	1.32663	0.297603	1	ex_06
USP24	-0.131899	0.0996797	-0.363477	-1.11632	0.297896	1	ex_06
RPL39	0.163054	0.461875	-0.135767	1.06947	0.298046	1	ex_06
TEX2	-0.0602262	0.0367376	-0.15719	-1.21737	0.29815	1	ex_06
PLD3	-0.11789	0.100525	-0.336304	-1.0579	0.298238	1	ex_06
VWA8	-0.316291	0.109579	-0.742161	-1.45565	0.299181	1	ex_06
AKAP11	-0.029072	0.240604	-0.298748	-0.211291	0.299186	1	ex_06
DPY19L1	0.134333	0.567863	-0.299197	0.607312	0.299448	1	ex_06
SMARCA1	0.198025	0.463034	-0.0669851	1.46455	0.299556	1	ex_06
SPATS2L	-0.300684	0.289766	-0.891134	-0.998103	0.299712	1	ex_06
DENND1B	0.0379851	0.32414	-0.24817	0.260171	0.299887	1	ex_06
STX12	0.160129	0.393391	-0.0731325	1.34547	0.300292	1	ex_06
LYPLA1	0.0308121	0.152776	-0.0911516	0.495152	0.300628	1	ex_06
ACADM	-0.105722	0.103865	-0.315309	-0.988662	0.300654	1	ex_06
OTUD4	0.0272228	0.24229	-0.187844	0.248089	0.300789	1	ex_06
CEMIP2	0.0993558	0.278067	-0.0793555	1.08966	0.301014	1	ex_06
NGLY1	-0.0802699	0.157131	-0.31767	-0.662704	0.301299	1	ex_06
SYNGR1	-0.0289366	0.0405149	-0.0983882	-0.816609	0.301422	1	ex_06
UBE3D	-0.0740604	0.0994802	-0.247601	-0.836437	0.301666	1	ex_06
COPB1	0.0445695	0.232616	-0.143477	0.464539	0.302579	1	ex_06
MTMR2	0.17611	0.487563	-0.135343	1.10826	0.303459	1	ex_06
TPR	-0.0925146	0.201639	-0.386668	-0.61643	0.303526	1	ex_06
GLMN	0.199304	0.469234	-0.0706268	1.44714	0.303762	1	ex_06
RAB18	0.131137	0.320888	-0.0586148	1.35452	0.304463	1	ex_06
LONRF2	0.187251	0.439909	-0.0654082	1.45257	0.304609	1	ex_06
EXOC7	-0.078574	0.0974372	-0.254585	-0.874957	0.304648	1	ex_06
HACL1	-0.0027122	0.257868	-0.263293	-0.0203999	0.304853	1	ex_06
SLC30A5	-0.0965632	0.0694698	-0.262596	-1.1399	0.305144	1	ex_06
TIGAR	-0.152949	0.0850725	-0.39097	-1.25944	0.305145	1	ex_06
NEUROD2	0.0159354	0.0478508	-0.0159801	0.978607	0.30519	1	ex_06
CYSTM1	0.188007	0.757705	-0.381691	0.646811	0.305259	1	ex_06
KANSL1L	0.188372	0.484814	-0.10807	1.24544	0.305487	1	ex_06
SMYD3	-1.0956	0.555419	-2.74661	-1.30061	0.306448	1	ex_06
FRMPD4	-0.422169	0.0826499	-0.926988	-1.63908	0.306577	1	ex_06
CHIC1	-0.0453042	0.229704	-0.320313	-0.322879	0.306607	1	ex_06
FAM174B	-0.0186516	0.0158184	-0.0531216	-1.06053	0.307195	1	ex_06
DPY30	0.126942	0.396944	-0.14306	0.921481	0.307293	1	ex_06
LARGE1	-0.0794807	0.650904	-0.809865	-0.213284	0.307372	1	ex_06
CLK1	0.113119	0.25976	-0.0335217	1.51192	0.307533	1	ex_06
SDHB	0.0494243	0.158749	-0.0599001	0.886077	0.307849	1	ex_06
TOP1	0.153865	0.362903	-0.0551738	1.44265	0.307945	1	ex_06
UXS1	-0.137984	0.0661561	-0.342125	-1.3248	0.308046	1	ex_06
ZNF568	-0.166866	0.0675874	-0.401319	-1.39495	0.30853	1	ex_06
CLDND1	0.257656	0.61721	-0.101898	1.40451	0.308586	1	ex_06
TUB	-0.0568068	0.0671292	-0.180743	-0.898361	0.308991	1	ex_06
TNPO1	0.015008	0.240446	-0.21043	0.13048	0.309096	1	ex_06
ARHGEF4	-0.0575761	0.0588331	-0.173985	-0.9694	0.309275	1	ex_06
RAB5B	-0.129213	0.0661377	-0.324563	-1.2964	0.310088	1	ex_06
USP25	-0.241367	0.301852	-0.784587	-0.870866	0.310334	1	ex_06
PTPN2	0.133326	0.442985	-0.176332	0.843882	0.310655	1	ex_06
VPS13C	-0.182304	0.0462989	-0.410907	-1.56301	0.310706	1	ex_06
WDR45B	-0.0855886	0.0633813	-0.234558	-1.12607	0.310951	1	ex_06
USP10	-0.128026	0.0776424	-0.333694	-1.22005	0.311682	1	ex_06
PRPF40A	-0.102148	0.136804	-0.341099	-0.837853	0.311995	1	ex_06
SYTL2	-0.0523133	0.297649	-0.402276	-0.29298	0.31211	1	ex_06
FIG4	-0.105604	0.158889	-0.370097	-0.782555	0.312869	1	ex_06
API5	-0.0234924	0.240395	-0.28738	-0.174485	0.312889	1	ex_06
SEC31A	-0.16332	0.117612	-0.444252	-1.13943	0.313245	1	ex_06
TXLNG	-0.124403	0.0671541	-0.315961	-1.27286	0.313778	1	ex_06
ST8SIA5	-0.0192783	0.0177908	-0.0563474	-1.0193	0.3138	1	ex_06
GPRIN3	-0.00460168	0.00389416	-0.0130975	-1.06159	0.313891	1	ex_06
SLAIN2	-0.0484491	0.077161	-0.174059	-0.755978	0.314161	1	ex_06
MRPL33	0.0324487	0.303163	-0.238265	0.234928	0.314388	1	ex_06
RELCH	-0.238719	0.143648	-0.621087	-1.22364	0.315477	1	ex_06
C14orf132	0.0834221	0.346668	-0.179823	0.62111	0.315535	1	ex_06
MAPKAPK5	-0.0760827	0.07002	-0.222185	-1.02065	0.315537	1	ex_06
SHISA6	-0.0334672	0.357607	-0.424541	-0.167729	0.315801	1	ex_06
HTR2A	0.241436	0.558239	-0.0753671	1.49369	0.316001	1	ex_06
TSG101	-0.0990333	0.111486	-0.309553	-0.922013	0.316615	1	ex_06
RPS6KA6	-0.117597	0.0734544	-0.308649	-1.20641	0.31675	1	ex_06
INPP5A	-0.0243361	0.0488498	-0.0975221	-0.651737	0.317187	1	ex_06
ANKRD28	-0.124723	0.242893	-0.492339	-0.664967	0.317206	1	ex_06
DSCAM	-0.78301	0.976926	-2.54295	-0.872004	0.317253	1	ex_06
MRPL42	0.212414	0.54318	-0.118353	1.25866	0.317269	1	ex_06
PKP4	-0.306317	0.341459	-0.954094	-0.926818	0.317542	1	ex_06
SLIT2	0.0110812	0.144977	-0.122814	0.162207	0.317816	1	ex_06
DDX52	-0.0376203	0.225995	-0.301235	-0.279705	0.317909	1	ex_06
STXBP1	-0.335175	0.220371	-0.89072	-1.1825	0.318286	1	ex_06
LNX2	-0.049522	0.202039	-0.301083	-0.385835	0.318469	1	ex_06
NDUFV1	0.172704	0.433992	-0.0885846	1.29548	0.318687	1	ex_06
SNAP23	0.0795368	0.318319	-0.159246	0.652851	0.318822	1	ex_06
ZBTB4	-0.0044227	0.0124494	-0.0212948	-0.513767	0.318827	1	ex_06
TBC1D9B	-0.139526	0.085912	-0.364964	-1.21304	0.319075	1	ex_06
NARF	-0.122809	0.125412	-0.371029	-0.969705	0.319165	1	ex_06
CDK14	-0.598024	0.423293	-1.61934	-1.14764	0.31993	1	ex_06
TEF	-0.00884549	0.0530212	-0.0707122	-0.280229	0.320117	1	ex_06
RPL23	0.0866862	0.414943	-0.241571	0.517588	0.32023	1	ex_06
SGK1	-0.046454	0.0394169	-0.132325	-1.06029	0.320235	1	ex_06
HEATR5B	-0.169325	0.0707707	-0.40942	-1.38224	0.320405	1	ex_06
HHIP	0.133182	0.496282	-0.229917	0.718901	0.320487	1	ex_06
RBM26	0.148521	0.362591	-0.065549	1.35982	0.321031	1	ex_06
FBXL5	0.145379	0.344234	-0.0534754	1.4329	0.321337	1	ex_06
SNTB2	0.0202663	0.067767	-0.0272344	0.836224	0.321715	1	ex_06
AK4	-0.0912576	0.265839	-0.448354	-0.500878	0.321721	1	ex_06
PAK3	-0.0731715	0.467079	-0.613422	-0.265457	0.321927	1	ex_06
BRI3	0.214591	0.507521	-0.0783385	1.43581	0.321934	1	ex_06
KCTD16	0.184173	0.899439	-0.531094	0.504667	0.321961	1	ex_06
SLC12A5	0.16113	0.450756	-0.128496	1.0904	0.32201	1	ex_06
CHRM3	-0.000408881	0.00659746	-0.00741523	-0.114381	0.322139	1	ex_06
NETO1	0.0217444	0.336243	-0.292755	0.135511	0.322184	1	ex_06
STK4	0.130365	0.368959	-0.108229	1.07091	0.322224	1	ex_06
NTNG1	0.0252117	0.0762442	-0.0258209	0.968282	0.322612	1	ex_06
DHX30	-0.03508	0.0484896	-0.11865	-0.822733	0.322742	1	ex_06
DCUN1D4	0.174532	0.438353	-0.0892881	1.29663	0.322824	1	ex_06
TMOD2	0.305521	0.67475	-0.0637081	1.62178	0.322956	1	ex_06
STRADA	-0.0878141	0.182464	-0.358093	-0.636797	0.323136	1	ex_06
C8orf34	-0.0709237	0.156715	-0.298562	-0.610652	0.324256	1	ex_06
EPHA6	-0.0182238	0.574785	-0.611232	-0.0602317	0.32433	1	ex_06
TTL	-0.0676138	0.0692145	-0.204442	-0.968517	0.324444	1	ex_06
DNAJC2	0.135396	0.395713	-0.124921	1.01942	0.325354	1	ex_06
G3BP1	0.0580873	0.300182	-0.184007	0.470267	0.326293	1	ex_06
GALNT1	-0.098775	0.057822	-0.255372	-1.23627	0.326708	1	ex_06
CCDC28A	0.0816455	0.247319	-0.0840277	0.965891	0.327046	1	ex_06
JAZF1	-0.00579448	0.0378686	-0.0494576	-0.260105	0.327597	1	ex_06
FLVCR1	0.230111	0.541093	-0.0808711	1.45027	0.327663	1	ex_06
SLC23A2	-0.178563	0.333673	-0.690799	-0.683233	0.327691	1	ex_06
UBR2	0.115973	0.322151	-0.0902051	1.10246	0.327799	1	ex_06
RIPOR1	0.110612	0.392028	-0.170804	0.770375	0.327817	1	ex_06
WAPL	-0.193285	0.0630231	-0.449593	-1.47803	0.328924	1	ex_06
PRRG1	0.132519	0.546537	-0.281499	0.627346	0.329172	1	ex_06
CLASP1	-0.335768	0.333271	-1.00481	-0.98364	0.329568	1	ex_06
ARHGEF12	0.110442	0.268982	-0.0480969	1.36536	0.329615	1	ex_06
PDHX	0.0126438	0.282966	-0.257679	0.0916732	0.329702	1	ex_06
ZNF507	-0.108761	0.0777374	-0.29526	-1.143	0.330034	1	ex_06
CTTN	-0.0234272	0.223427	-0.270281	-0.186007	0.330408	1	ex_06
TMX2	-0.0729546	0.0745271	-0.220436	-0.969533	0.330752	1	ex_06
UBAP2L	-0.150346	0.0799927	-0.380684	-1.2793	0.331091	1	ex_06
MEGF8	-0.0187417	0.0271687	-0.0646522	-0.800103	0.331107	1	ex_06
DHX36	0.114726	0.328986	-0.099533	1.04947	0.331178	1	ex_06
TRIM69	-0.0594725	0.25273	-0.371675	-0.37336	0.331218	1	ex_06
PCID2	-0.193489	0.0746211	-0.461598	-1.41446	0.331385	1	ex_06
SEC23A	0.209556	0.517885	-0.0987742	1.33208	0.331443	1	ex_06
CYLD	0.0759643	0.270789	-0.11886	0.764212	0.331472	1	ex_06
MGAT4A	-0.0785309	0.198227	-0.355288	-0.556146	0.331529	1	ex_06
KCNK2	-0.118865	0.0989632	-0.336693	-1.06952	0.33212	1	ex_06
POLA1	-0.147321	0.0801404	-0.374783	-1.26942	0.332554	1	ex_06
GOLGA1	0.0168949	0.139755	-0.105965	0.269521	0.33281	1	ex_06
TMX3	0.18513	0.471748	-0.101487	1.26597	0.333063	1	ex_06
CTDSPL2	-0.182921	0.0756183	-0.44146	-1.38671	0.333638	1	ex_06
ZC3H8	0.0466115	0.274241	-0.181018	0.40134	0.333669	1	ex_06
IREB2	-0.187981	0.0820757	-0.458037	-1.36429	0.333741	1	ex_06
NUDT3	0.193676	0.503092	-0.11574	1.22682	0.334474	1	ex_06
PREP	0.0654766	0.157004	-0.0260512	1.40211	0.334789	1	ex_06
VPS13A	0.0791667	0.467528	-0.309195	0.399535	0.33486	1	ex_06
RHOBTB3	0.152171	0.379078	-0.0747348	1.31442	0.335327	1	ex_06
LCMT1	-0.0506205	0.071758	-0.172999	-0.810718	0.335356	1	ex_06
LRRC37A3	0.0238703	0.0825248	-0.0347843	0.797633	0.335398	1	ex_06
PARM1	-0.101682	0.16542	-0.368785	-0.746131	0.336069	1	ex_06
SCAMP1	0.158432	0.438285	-0.121421	1.10959	0.336141	1	ex_06
PHTF2	-0.148256	0.142429	-0.438942	-0.999626	0.336365	1	ex_06
FBXO21	-0.0474823	0.224454	-0.319418	-0.342226	0.336389	1	ex_06
PRICKLE2	-0.0578118	0.213883	-0.329507	-0.417045	0.336536	1	ex_06
UBL3	0.0942883	0.312328	-0.123751	0.84756	0.336588	1	ex_06
RAD51B	-0.0786796	0.176291	-0.333651	-0.60481	0.33708	1	ex_06
VPS41	-0.121081	0.204978	-0.447139	-0.727826	0.337294	1	ex_06
LRP6	-0.140316	0.0838934	-0.364526	-1.2266	0.337301	1	ex_06
UFM1	0.133839	0.359017	-0.0913392	1.16494	0.337509	1	ex_06
SNX13	-0.160913	0.0808527	-0.40268	-1.3045	0.337567	1	ex_06
RNASEH2B	-0.145464	0.0511121	-0.34204	-1.45035	0.337608	1	ex_06
VPS37A	0.0202344	0.241283	-0.200814	0.179412	0.337702	1	ex_06
DCTN4	0.191949	0.473831	-0.0899334	1.33465	0.337765	1	ex_06
MTREX	0.0795457	0.320889	-0.161798	0.645995	0.337822	1	ex_06
POLD3	-0.176927	0.0636823	-0.417536	-1.44122	0.337981	1	ex_06
FANCC	0.101822	0.2469	-0.0432565	1.37558	0.33812	1	ex_06
UCHL5	-0.0672174	0.157614	-0.292049	-0.585968	0.338262	1	ex_06
CDC5L	-0.0864279	0.150415	-0.323271	-0.715224	0.338416	1	ex_06
EVA1C	-0.0381256	0.0296826	-0.105934	-1.102	0.33912	1	ex_06
SMYD2	0.0808237	0.385098	-0.223451	0.52062	0.339121	1	ex_06
DGKG	0.205152	0.547221	-0.136917	1.17547	0.339253	1	ex_06
CSNK1D	-0.059133	0.0469417	-0.165208	-1.09261	0.340093	1	ex_06
TUBGCP5	-0.066004	0.239105	-0.371113	-0.423998	0.340124	1	ex_06
SCAF11	-0.00877458	0.291855	-0.309404	-0.0572062	0.34033	1	ex_06
DEAF1	-0.0362601	0.0686674	-0.141188	-0.677311	0.340692	1	ex_06
SOGA3	0.0681979	0.286098	-0.149702	0.613425	0.340761	1	ex_06
UBE2L3	0.0966176	0.403152	-0.209917	0.617768	0.341632	1	ex_06
PHTF1	-0.0874807	0.133631	-0.308592	-0.775442	0.341669	1	ex_06
DHX15	-0.116393	0.111297	-0.344084	-1.00192	0.342571	1	ex_06
IFT122	-0.107193	0.0653325	-0.279719	-1.21776	0.342594	1	ex_06
AZIN2	-0.00743898	0.022634	-0.0375119	-0.484825	0.342636	1	ex_06
RAPGEFL1	-0.0208939	0.016721	-0.0585087	-1.0887	0.34437	1	ex_06
RPL23A	0.167329	0.818445	-0.483787	0.503687	0.344615	1	ex_06
HNRNPM	-0.125456	0.124529	-0.37544	-0.983616	0.344712	1	ex_06
GAS6	0.0308919	0.102669	-0.0408848	0.843548	0.346244	1	ex_06
C12orf4	-0.0122483	0.230537	-0.255034	-0.0988781	0.346589	1	ex_06
ATP2B3	-0.0438142	0.0414635	-0.129092	-1.007	0.34683	1	ex_06
TENT2	0.0811911	0.383452	-0.221069	0.526472	0.347186	1	ex_06
NHLRC2	-0.0911587	0.0567325	-0.23905	-1.2081	0.348828	1	ex_06
PDE1A	-0.224211	0.0922205	-0.540643	-1.38875	0.348896	1	ex_06
CRIM1	-0.0384829	0.124439	-0.201405	-0.462952	0.348925	1	ex_06
GCC2	0.0500084	0.199443	-0.0994258	0.655905	0.349099	1	ex_06
LGI1	0.159025	0.429267	-0.111216	1.15336	0.349932	1	ex_06
BTD	0.154968	0.408654	-0.098718	1.19728	0.350866	1	ex_06
CSGALNACT2	-0.0221762	0.194348	-0.2387	-0.200737	0.3509	1	ex_06
GOT2	-0.0597062	0.215106	-0.334519	-0.425825	0.351015	1	ex_06
PEX5L	-0.939467	-0.511383	-1.36755	-4.30131	0.352633	1	ex_06
MFF	0.173622	0.426882	-0.0796376	1.34365	0.352831	1	ex_06
GTF2H1	-0.0361058	0.113199	-0.185411	-0.473969	0.35294	1	ex_06
PRKG1	-0.0221295	0.234092	-0.278352	-0.169279	0.353029	1	ex_06
LHFPL5	0.0514975	0.185553	-0.0825582	0.75292	0.353178	1	ex_06
GFM1	-0.0394132	0.32494	-0.403766	-0.212015	0.353579	1	ex_06
DIS3	0.202001	0.484425	-0.0804227	1.40185	0.3536	1	ex_06
AJAP1	-0.00525411	0.0219983	-0.0325066	-0.377869	0.35371	1	ex_06
HAT1	0.113904	0.4474	-0.219592	0.669419	0.354408	1	ex_06
AUTS2	-0.362658	0.755547	-1.48086	-0.635659	0.354614	1	ex_06
ZC3H14	-0.11008	0.0800234	-0.300184	-1.13492	0.354714	1	ex_06
C1D	0.161653	0.410948	-0.0876426	1.27092	0.355016	1	ex_06
SLMAP	0.138391	0.321682	-0.0448996	1.47984	0.355832	1	ex_06
BTBD10	0.171703	0.426793	-0.083387	1.31927	0.356068	1	ex_06
CEP192	-0.129654	0.127035	-0.386343	-0.989982	0.356102	1	ex_06
PPP6C	0.0313075	0.0840175	-0.0214025	1.16414	0.35622	1	ex_06
TM7SF3	-0.0548033	0.198247	-0.307854	-0.42447	0.356342	1	ex_06
TSPAN7	0.104563	0.391585	-0.182459	0.71402	0.356596	1	ex_06
MPP7	0.13342	0.342172	-0.0753318	1.25268	0.356652	1	ex_06
EVI5	-0.153926	0.221556	-0.529407	-0.80347	0.356738	1	ex_06
COPG2	-0.131967	0.0829447	-0.346879	-1.20352	0.356779	1	ex_06
MCU	-0.0252885	0.036704	-0.0872809	-0.799524	0.357015	1	ex_06
VPS39	0.164001	0.480301	-0.1523	1.01624	0.357028	1	ex_06
ANO6	-0.158689	0.0888309	-0.406208	-1.25656	0.35711	1	ex_06
CD200	0.0713654	0.255256	-0.112525	0.760635	0.357921	1	ex_06
XRN2	-0.118007	0.173165	-0.409179	-0.794339	0.358108	1	ex_06
SUCLA2	-0.222691	0.123652	-0.569035	-1.26021	0.358178	1	ex_06
SRSF1	-0.219448	0.105999	-0.544896	-1.3216	0.359061	1	ex_06
SPATS2	-0.290099	0.121785	-0.701982	-1.38045	0.359066	1	ex_06
CLCN3	0.213443	0.53925	-0.112364	1.28401	0.359605	1	ex_06
CNRIP1	0.0969468	0.229119	-0.0352254	1.43761	0.360064	1	ex_06
FBXO25	-0.163734	0.0803393	-0.407807	-1.31482	0.360136	1	ex_06
RPAP3	-0.0172033	0.114671	-0.149078	-0.255681	0.360219	1	ex_06
TMTC3	-0.056808	0.23064	-0.344256	-0.387345	0.360274	1	ex_06
PMS1	-0.195062	0.0784224	-0.468546	-1.39794	0.360317	1	ex_06
UBE2V1	0.133284	0.313765	-0.0471966	1.44742	0.361309	1	ex_06
SEC24D	-0.22351	0.130129	-0.577149	-1.23875	0.361407	1	ex_06
BRINP2	-0.0132008	0.0274999	-0.0539015	-0.635692	0.361824	1	ex_06
CLSTN3	0.0462308	0.249273	-0.156812	0.446265	0.361841	1	ex_06
ABI1	-0.0659722	0.17017	-0.302114	-0.547565	0.362124	1	ex_06
SLC36A1	0.110318	0.424259	-0.203623	0.688725	0.362295	1	ex_06
FHL1	-0.0261895	0.212424	-0.264803	-0.21512	0.363018	1	ex_06
GLG1	-0.19315	0.329467	-0.715767	-0.724368	0.363223	1	ex_06
CSNK1A1	0.0911166	0.316547	-0.134314	0.792196	0.36381	1	ex_06
TMEM178B	-0.0118478	0.0305796	-0.0542752	-0.547317	0.363829	1	ex_06
KCNJ3	0.258873	0.832889	-0.315144	0.883914	0.364742	1	ex_06
ABCB7	0.0405259	0.201557	-0.120506	0.493254	0.36511	1	ex_06
WDFY3	-0.261319	0.210252	-0.73289	-1.08611	0.365421	1	ex_06
LIFR	-0.0480809	0.297197	-0.393359	-0.27293	0.365424	1	ex_06
KIAA0408	-0.0850528	0.270694	-0.4408	-0.468593	0.365656	1	ex_06
CUL1	-0.0714585	0.135002	-0.277919	-0.678367	0.365764	1	ex_06
N4BP1	-0.0531317	0.0436264	-0.14989	-1.07625	0.366156	1	ex_06
AK9	-0.00563529	0.252572	-0.263843	-0.0427755	0.366599	1	ex_06
LPGAT1	0.157198	0.431923	-0.117527	1.12149	0.367234	1	ex_06
PTPN3	-0.0239349	0.0693021	-0.117172	-0.503142	0.367732	1	ex_06
SLC25A27	0.0182656	0.286787	-0.250256	0.133322	0.368358	1	ex_06
NAE1	0.134581	0.332255	-0.0630942	1.33438	0.368568	1	ex_06
ADORA1	-0.0132244	0.0107882	-0.0372371	-1.07941	0.369018	1	ex_06
GRB2	-0.0606345	0.145908	-0.267177	-0.575386	0.369072	1	ex_06
MRPS35	-0.0078512	0.196981	-0.212684	-0.0751251	0.369177	1	ex_06
NARS1	0.143322	0.400053	-0.113408	1.09417	0.369308	1	ex_06
RGS17	-0.0627114	0.0889058	-0.214329	-0.810673	0.369812	1	ex_06
TRAK2	-0.0941278	0.102864	-0.29112	-0.936521	0.369847	1	ex_06
TPM1	0.124475	0.29739	-0.0484398	1.41091	0.370048	1	ex_06
ARHGAP32	-0.232678	0.190301	-0.655658	-1.07816	0.370375	1	ex_06
KLHL42	0.18265	0.454906	-0.0896067	1.31489	0.370973	1	ex_06
PSME3IP1	0.198359	0.494409	-0.0976901	1.31322	0.371337	1	ex_06
RNF19A	0.113458	0.336324	-0.109407	0.997794	0.371343	1	ex_06
NCOA5	-0.0828898	0.0893375	-0.255117	-0.943294	0.371409	1	ex_06
NAP1L4	0.153438	0.367317	-0.0604414	1.40609	0.371607	1	ex_06
RNF103	0.153145	0.405246	-0.0989565	1.19063	0.371797	1	ex_06
EGLN1	-0.000992961	0.17252	-0.174505	-0.0112163	0.372431	1	ex_06
TBK1	-0.060318	0.200962	-0.321598	-0.452468	0.372447	1	ex_06
HACE1	0.0895351	0.233692	-0.054622	1.21732	0.37274	1	ex_06
APMAP	0.0907452	0.354598	-0.173108	0.674077	0.373058	1	ex_06
TTLL7	0.0754711	0.260774	-0.109832	0.798265	0.37323	1	ex_06
DLGAP1	-1.38088	0.210232	-2.97199	-1.701	0.373393	1	ex_06
MSRB3	-0.0922012	0.0610992	-0.245502	-1.1788	0.373437	1	ex_06
B3GALNT2	-0.0566139	0.186181	-0.299409	-0.457017	0.373693	1	ex_06
ATAD2B	-0.104842	0.081256	-0.290939	-1.10418	0.374236	1	ex_06
ACTN4	-0.00488935	0.00735309	-0.0171318	-0.782764	0.374475	1	ex_06
FBXL3	0.124242	0.355026	-0.106541	1.05515	0.374936	1	ex_06
AFG1L	-0.00857082	0.108101	-0.125242	-0.143981	0.374943	1	ex_06
KLHL7	-0.0358892	0.268368	-0.340147	-0.231191	0.375093	1	ex_06
RSKR	-0.105625	0.132831	-0.344081	-0.868171	0.375163	1	ex_06
GGNBP2	0.179288	0.444989	-0.0864129	1.32253	0.375264	1	ex_06
EIF3M	0.0991382	0.31605	-0.117773	0.895791	0.375434	1	ex_06
RAP1A	0.054624	0.209716	-0.100468	0.690308	0.375662	1	ex_06
ELOVL4	0.0971704	0.348746	-0.154405	0.757031	0.376088	1	ex_06
BSDC1	0.0115395	0.0450973	-0.0220183	0.673973	0.376405	1	ex_06
USP12	0.151897	0.411351	-0.107557	1.14746	0.377005	1	ex_06
BEND6	-0.274691	0.167318	-0.716699	-1.21804	0.377385	1	ex_06
ILF3	-0.0666217	0.0709189	-0.204162	-0.949364	0.377787	1	ex_06
HNRNPDL	0.223654	0.592194	-0.144886	1.18943	0.378028	1	ex_06
TMEM50B	0.146544	0.390522	-0.0974341	1.17724	0.378122	1	ex_06
WDR12	0.207804	0.527378	-0.11177	1.27447	0.378255	1	ex_06
ORC2	0.0706294	0.250345	-0.109086	0.770279	0.37877	1	ex_06
HSPA12A	-0.00421031	0.0451457	-0.0535663	-0.167195	0.378998	1	ex_06
MAST3	-0.0592584	0.070844	-0.189361	-0.892715	0.379265	1	ex_06
GOLPH3	-0.0253806	0.227246	-0.278007	-0.196912	0.379638	1	ex_06
GPBP1L1	0.0712111	0.214983	-0.0725602	0.970786	0.379692	1	ex_06
ARL17A	0.122867	0.38754	-0.141806	0.909856	0.379694	1	ex_06
IFT57	-0.0348555	0.22469	-0.294401	-0.263212	0.379846	1	ex_06
STX3	0.0648194	0.194098	-0.0644592	0.982712	0.380071	1	ex_06
ST3GAL5	-0.164557	0.0958647	-0.424978	-1.23847	0.380255	1	ex_06
NECAP1	0.025316	0.207419	-0.156787	0.272475	0.380356	1	ex_06
EXTL2	0.18121	0.467461	-0.10504	1.24075	0.380661	1	ex_06
CDC40	0.120784	0.301977	-0.0604082	1.30653	0.380873	1	ex_06
NF1	-0.120021	0.25954	-0.499582	-0.619761	0.381229	1	ex_06
CYB5D2	0.122875	0.418465	-0.172714	0.814748	0.381741	1	ex_06
TMEM50A	0.179925	0.475145	-0.115295	1.19452	0.3822	1	ex_06
MPHOSPH8	0.0299568	0.21192	-0.152007	0.32267	0.382467	1	ex_06
EPB41L2	-0.0958438	0.0715644	-0.263252	-1.12211	0.382538	1	ex_06
SPEN	-0.12251	0.0904943	-0.335514	-1.12728	0.382824	1	ex_06
GABRA2	-0.131524	0.198317	-0.461365	-0.781536	0.382928	1	ex_06
INO80	0.0279106	0.074618	-0.0187968	1.1712	0.382977	1	ex_06
KIF13A	0.227419	0.643093	-0.188255	1.07232	0.383093	1	ex_06
RAD52	-0.0794936	0.0879291	-0.246916	-0.930606	0.384017	1	ex_06
GPR180	0.174317	0.440483	-0.0918499	1.28361	0.384239	1	ex_06
ZNF25	0.141775	0.436994	-0.153443	0.941249	0.384258	1	ex_06
UBE2QL1	-0.151753	0.108678	-0.412184	-1.14207	0.384857	1	ex_06
ATXN10	-0.111516	0.184138	-0.40717	-0.739267	0.385	1	ex_06
ZRSR2	-0.00971808	0.137446	-0.156882	-0.129428	0.385058	1	ex_06
SOS1	0.128593	0.548138	-0.290953	0.600738	0.385713	1	ex_06
CTTNBP2NL	-0.0527377	0.0426134	-0.148089	-1.08404	0.385753	1	ex_06
OPRD1	-0.00357574	0.0107655	-0.017917	-0.488683	0.385893	1	ex_06
BIN1	-0.102444	0.114987	-0.319875	-0.923449	0.386114	1	ex_06
CNOT6L	0.170922	0.453181	-0.111337	1.18686	0.386274	1	ex_06
OTUD3	0.274854	0.754639	-0.204932	1.1228	0.386648	1	ex_06
DCUN1D2	-0.103765	0.073355	-0.280885	-1.14824	0.386697	1	ex_06
TPM4	-0.0107814	0.0359881	-0.0575508	-0.451814	0.386811	1	ex_06
NAA16	-0.196692	0.219113	-0.612497	-0.927139	0.386922	1	ex_06
SNX25	0.0077177	0.0421591	-0.0267237	0.439193	0.387248	1	ex_06
ILDR2	0.178332	0.694107	-0.337443	0.677667	0.388049	1	ex_06
KPNA1	0.226847	0.581708	-0.128014	1.25292	0.388125	1	ex_06
LMBRD2	0.0468942	0.233846	-0.140057	0.49163	0.388126	1	ex_06
FAM153A	-0.0263845	0.255763	-0.308532	-0.183282	0.388558	1	ex_06
TERF1	-0.051914	0.163215	-0.267043	-0.47297	0.388699	1	ex_06
SV2B	0.0396312	0.172882	-0.0936194	0.58293	0.388722	1	ex_06
POLR2J3	-0.00482295	0.0103232	-0.0199691	-0.624104	0.388795	1	ex_06
STX16	0.0766518	0.294087	-0.140783	0.690941	0.389771	1	ex_06
WIPF2	-0.0519777	0.0804229	-0.184378	-0.769441	0.390298	1	ex_06
NRXN3	-0.0389489	0.180439	-0.258337	-0.347961	0.39068	1	ex_06
RAB30	0.0871115	0.224238	-0.0500153	1.24509	0.390931	1	ex_06
BRWD1	-0.201086	0.192247	-0.594419	-1.002	0.39186	1	ex_06
ZNF512	0.111846	0.382032	-0.15834	0.811346	0.392139	1	ex_06
C11orf87	0.127068	0.327187	-0.0730515	1.2445	0.392277	1	ex_06
MRPL19	0.075607	0.360411	-0.209196	0.520313	0.392335	1	ex_06
KCNH1	-0.368549	0.244578	-0.981676	-1.17813	0.392614	1	ex_06
SSBP2	0.0302543	0.287819	-0.227311	0.230222	0.393318	1	ex_06
SEC61A2	0.182812	0.515944	-0.15032	1.07557	0.393628	1	ex_06
VTI1B	0.120604	0.392155	-0.150947	0.87048	0.393746	1	ex_06
CDC73	-0.105719	0.17771	-0.389148	-0.731067	0.39418	1	ex_06
RIT2	0.0837687	0.367225	-0.199688	0.57922	0.394532	1	ex_06
RPL38	0.0725254	0.350784	-0.205734	0.510845	0.39472	1	ex_06
ZSCAN26	0.185515	0.477272	-0.106242	1.24625	0.39484	1	ex_06
PTPRA	0.00647628	0.265533	-0.252581	0.048998	0.395195	1	ex_06
MLXIPL	-0.0391321	0.0412042	-0.119468	-0.954706	0.396408	1	ex_06
TTC1	0.0313354	0.249756	-0.187085	0.281183	0.397458	1	ex_06
ZNF529	0.16174	0.400783	-0.0773041	1.32613	0.397562	1	ex_06
WDR82	0.186541	0.479825	-0.106744	1.24661	0.397854	1	ex_06
TFDP2	-0.429585	0.214612	-1.07378	-1.30701	0.397913	1	ex_06
ZNF24	0.0234237	0.233411	-0.186563	0.21863	0.398171	1	ex_06
CREBBP	-0.0192078	0.041568	-0.0799835	-0.619433	0.398278	1	ex_06
PIGN	-0.105575	0.106029	-0.31718	-0.977882	0.398759	1	ex_06
DDHD2	0.204238	0.577723	-0.169246	1.0718	0.39924	1	ex_06
ANAPC4	-0.0600096	0.177118	-0.297138	-0.496005	0.39959	1	ex_06
KCNH3	-0.0255164	0.109224	-0.160257	-0.371165	0.399591	1	ex_06
DNAJB14	0.197968	0.53129	-0.135354	1.16407	0.399713	1	ex_06
BAIAP2	0.110129	0.481573	-0.261315	0.581106	0.399718	1	ex_06
RNF38	-0.0829683	0.0737346	-0.239671	-1.03773	0.400161	1	ex_06
CSRNP2	0.0464458	0.160679	-0.0677875	0.796896	0.400352	1	ex_06
NCAM2	0.199604	1.44954	-1.05033	0.31299	0.400808	1	ex_06
KRIT1	-0.00521254	0.184599	-0.195024	-0.053824	0.40081	1	ex_06
GPR63	0.0622461	0.446314	-0.321822	0.317653	0.401277	1	ex_06
UBE2H	-0.0902076	0.235075	-0.41549	-0.543538	0.402212	1	ex_06
ARMC1	0.039258	0.26836	-0.189844	0.335852	0.403046	1	ex_06
SYNPO2	0.0854457	0.304413	-0.133521	0.764821	0.404579	1	ex_06
ANKRD33B	-0.0035982	0.0705337	-0.0777301	-0.0951324	0.404995	1	ex_06
TTC21B	-0.146018	0.136033	-0.428069	-1.01467	0.405077	1	ex_06
SPIRE1	-0.121729	0.20937	-0.452828	-0.720584	0.405125	1	ex_06
GRIP1	-0.045241	0.348774	-0.439256	-0.225044	0.405278	1	ex_06
NSRP1	-0.0913183	0.150765	-0.333402	-0.739334	0.405454	1	ex_06
DMXL2	0.157304	0.438829	-0.124221	1.09514	0.405585	1	ex_06
SACS	0.134197	0.459085	-0.190691	0.809573	0.405759	1	ex_06
XPA	0.0597104	0.332331	-0.21291	0.429279	0.405916	1	ex_06
ATN1	0.0127283	0.112988	-0.0875313	0.248824	0.406019	1	ex_06
MIA3	0.110159	0.360737	-0.140418	0.861643	0.406409	1	ex_06
CFAP298	0.140641	0.359557	-0.0782758	1.25916	0.406569	1	ex_06
TMEM87A	-0.140203	0.0864811	-0.366888	-1.21223	0.406661	1	ex_06
NARS2	-0.129597	0.0871323	-0.346327	-1.172	0.407534	1	ex_06
ZNF81	0.042159	0.315351	-0.231033	0.302462	0.40786	1	ex_06
ZFP30	-0.00735574	0.128786	-0.143497	-0.105897	0.408954	1	ex_06
CPNE1	-0.124931	0.109518	-0.35938	-1.04441	0.409051	1	ex_06
PSME4	-0.105468	0.118138	-0.329074	-0.924455	0.409765	1	ex_06
TYW1	-0.132704	0.10914	-0.374549	-1.07547	0.410754	1	ex_06
RAD21	0.0881221	0.306287	-0.130043	0.791675	0.411057	1	ex_06
YTHDF2	-0.00143369	0.143232	-0.1461	-0.019424	0.411225	1	ex_06
PIP5K1A	-0.00193171	0.0225269	-0.0263903	-0.154796	0.411346	1	ex_06
TNPO3	-0.0697854	0.174052	-0.313623	-0.560935	0.411717	1	ex_06
MAP4K4	-0.164626	0.190915	-0.520167	-0.907522	0.411874	1	ex_06
PDE7A	-0.0203628	0.0484504	-0.0891761	-0.579982	0.411916	1	ex_06
WDR37	-0.197935	0.116238	-0.512109	-1.23482	0.411986	1	ex_06
APBA1	-0.0233485	0.0600695	-0.106766	-0.548589	0.412184	1	ex_06
PCSK1	0.174215	0.59169	-0.243259	0.817909	0.412221	1	ex_06
FAM162B	0.211604	0.534661	-0.111452	1.28379	0.412448	1	ex_06
CSDE1	0.124978	0.312508	-0.0625531	1.3062	0.413081	1	ex_06
GRIA1	-0.121956	0.823114	-1.06703	-0.252923	0.413757	1	ex_06
SCN3B	0.149603	0.423768	-0.124561	1.06949	0.413914	1	ex_06
YARS1	0.00888199	0.230643	-0.212879	0.0785004	0.414209	1	ex_06
KCNC1	0.193361	0.487365	-0.100642	1.28903	0.414628	1	ex_06
SFXN1	0.1132	0.29064	-0.064239	1.25039	0.414674	1	ex_06
RPL3	0.0964983	0.433256	-0.240259	0.56163	0.41491	1	ex_06
THRB	-0.996341	1.41984	-3.41252	-0.808214	0.415063	1	ex_06
LMBRD1	0.179038	0.523747	-0.16567	1.01799	0.415153	1	ex_06
CCNT2	0.122809	0.309169	-0.0635509	1.29159	0.415519	1	ex_06
NCL	0.155315	0.722298	-0.411667	0.536899	0.415708	1	ex_06
PARN	-0.0477045	0.0443681	-0.139777	-1.01549	0.415917	1	ex_06
AP4S1	-0.0505694	0.0467167	-0.147856	-1.01879	0.416045	1	ex_06
CDC42SE2	0.123922	0.323185	-0.0753412	1.2189	0.416541	1	ex_06
ARFIP1	-0.123549	0.0883662	-0.335464	-1.14268	0.416585	1	ex_06
KIF1A	-0.192764	0.14357	-0.529098	-1.12332	0.416722	1	ex_06
TMEM151B	0.0690473	0.247234	-0.109139	0.759487	0.416906	1	ex_06
ZMYND8	0.0306915	0.189988	-0.128605	0.377623	0.416918	1	ex_06
PPP1CB	0.193162	0.488936	-0.102613	1.27999	0.417092	1	ex_06
SETD7	-0.0620161	0.0706799	-0.194712	-0.915998	0.417202	1	ex_06
TRPM7	-0.218103	0.137449	-0.573655	-1.20228	0.417452	1	ex_06
VIPR1	-0.0785182	0.131506	-0.288543	-0.732738	0.417619	1	ex_06
PAPOLA	0.196428	0.513768	-0.120911	1.21319	0.418487	1	ex_06
CTNNBL1	-0.074222	0.0588701	-0.207314	-1.09302	0.41892	1	ex_06
BMT2	0.130666	0.365242	-0.10391	1.09176	0.419207	1	ex_06
ADAMTS19	0.0668452	0.385662	-0.251972	0.410938	0.419265	1	ex_06
IFT43	-0.0174012	0.0600422	-0.0948446	-0.440395	0.420136	1	ex_06
NR6A1	-0.029721	0.0593551	-0.118797	-0.653958	0.420171	1	ex_06
HLTF	0.096219	0.363932	-0.171494	0.704433	0.420345	1	ex_06
STX17	0.0627784	0.328185	-0.202628	0.463604	0.42083	1	ex_06
ARMCX5-GPRASP2	-0.239461	0.248034	-0.726956	-0.962749	0.420845	1	ex_06
STX18	-0.00597661	0.0245122	-0.0364655	-0.384204	0.421344	1	ex_06
RANGAP1	0.0256405	0.211397	-0.160117	0.270538	0.421882	1	ex_06
RALY	-0.0268525	0.0241064	-0.0778115	-1.03279	0.422022	1	ex_06
COQ4	-0.0109346	0.305077	-0.326947	-0.0678183	0.422123	1	ex_06
RNF111	0.155378	0.560043	-0.249286	0.752564	0.422243	1	ex_06
RAB11FIP2	0.151982	0.380035	-0.0760708	1.30619	0.422489	1	ex_06
GRM7	-0.184807	4.38473	-4.75434	-0.0792671	0.422617	1	ex_06
CBX1	0.0209837	0.257222	-0.215255	0.174093	0.422881	1	ex_06
CWF19L2	-0.0546912	0.159045	-0.268427	-0.501519	0.423096	1	ex_06
WDR43	-0.178406	0.0920997	-0.448912	-1.29265	0.423687	1	ex_06
SNX14	-0.180751	0.128893	-0.490396	-1.14411	0.423921	1	ex_06
GPBP1	0.0437429	0.283366	-0.19588	0.357789	0.424974	1	ex_06
RIC3	-0.0910726	0.177627	-0.359772	-0.664307	0.424996	1	ex_06
NMNAT2	-0.267037	0.380689	-0.914763	-0.808032	0.425164	1	ex_06
PTK2	-0.138479	0.613323	-0.890281	-0.361018	0.425219	1	ex_06
GUCY1B1	0.0555177	0.235917	-0.124882	0.603176	0.425415	1	ex_06
SGPP2	-0.0288889	0.0511791	-0.108957	-0.707164	0.425468	1	ex_06
CDH7	0.140841	0.483469	-0.201787	0.805663	0.425546	1	ex_06
VPS13D	-0.188473	0.150111	-0.527058	-1.09102	0.426028	1	ex_06
TIA1	0.0111119	0.29576	-0.273536	0.0765119	0.426788	1	ex_06
DNAL1	0.00874129	0.207481	-0.189999	0.0862061	0.427111	1	ex_06
HBP1	-0.0338487	0.216075	-0.283772	-0.26545	0.427881	1	ex_06
NDUFS4	-0.181263	0.106312	-0.468839	-1.2354	0.427889	1	ex_06
KPNA3	-0.0415089	0.212937	-0.295955	-0.319738	0.427942	1	ex_06
SLC1A4	0.083361	0.270229	-0.103507	0.874332	0.428507	1	ex_06
MAP3K5	-0.0549219	0.214484	-0.324328	-0.399564	0.428643	1	ex_06
ABHD8	-0.010415	0.180293	-0.201123	-0.107038	0.428916	1	ex_06
NUP54	-0.0356448	0.221066	-0.292355	-0.272145	0.429243	1	ex_06
SMC3	0.0966819	0.325112	-0.131748	0.829546	0.429309	1	ex_06
TATDN1	-0.146105	0.0941772	-0.386387	-1.19177	0.429463	1	ex_06
PRICKLE1	-0.0127996	0.0570301	-0.0826293	-0.359256	0.429563	1	ex_06
AGFG1	0.144014	0.398251	-0.110223	1.11023	0.430028	1	ex_06
KANSL1	-0.365464	0.281086	-1.01202	-1.10787	0.430309	1	ex_06
ORC3	-0.0457497	0.189867	-0.281367	-0.380566	0.43051	1	ex_06
SESN1	0.188779	0.534738	-0.15718	1.06949	0.430532	1	ex_06
NPHP4	-0.050063	0.0437808	-0.143907	-1.04559	0.431361	1	ex_06
NTPCR	0.0238657	0.261606	-0.213874	0.196752	0.431696	1	ex_06
ERO1B	0.206233	0.540478	-0.128011	1.20932	0.432742	1	ex_06
PDS5B	0.123895	0.320588	-0.0727973	1.23457	0.432909	1	ex_06
TLL1	-0.0108515	0.0439916	-0.0656945	-0.387806	0.433553	1	ex_06
BBX	-0.187846	0.108497	-0.484189	-1.24238	0.433831	1	ex_06
JARID2	-0.0817025	0.0934874	-0.256893	-0.914059	0.433858	1	ex_06
SUZ12	-0.0838408	0.149496	-0.317178	-0.70424	0.433903	1	ex_06
RFC1	-0.0447538	0.185684	-0.275192	-0.380649	0.434327	1	ex_06
PIGK	0.115391	0.361082	-0.130299	0.92052	0.434713	1	ex_06
ZDHHC2	0.0663626	0.172956	-0.0402306	1.22023	0.434938	1	ex_06
MDM2	-0.0529209	0.180092	-0.285934	-0.445138	0.434951	1	ex_06
PPP5C	-0.0680474	0.109352	-0.245447	-0.75181	0.435057	1	ex_06
ZNF141	-0.073324	0.137789	-0.284437	-0.680736	0.435371	1	ex_06
IGF1R	-0.012057	0.16108	-0.185194	-0.136489	0.435698	1	ex_06
GPR89A	-0.0114464	0.180176	-0.203069	-0.117077	0.436128	1	ex_06
DPP10	0.379492	2.58141	-1.82243	0.337792	0.436311	1	ex_06
RPS27A	-0.0710579	0.398592	-0.540708	-0.296542	0.436959	1	ex_06
ESRRG	-0.0208456	0.0387667	-0.0804579	-0.685372	0.436976	1	ex_06
ICE1	-0.0684943	0.237361	-0.37435	-0.438921	0.43699	1	ex_06
TCEA1	0.0698812	0.310624	-0.170861	0.568926	0.437426	1	ex_06
DAPK1	-0.119397	0.233271	-0.472066	-0.663553	0.437645	1	ex_06
STX1B	0.0960777	0.370949	-0.178794	0.68508	0.437809	1	ex_06
FBXO17	-0.0355717	0.0881489	-0.159292	-0.563522	0.437963	1	ex_06
VPS8	-0.159859	0.150328	-0.470046	-1.0101	0.437995	1	ex_06
ILRUN	-0.114891	0.0959421	-0.325724	-1.06806	0.438272	1	ex_06
GRM1	-0.201423	0.397238	-0.800083	-0.659441	0.438289	1	ex_06
PWWP2A	-0.0425116	0.111057	-0.19608	-0.542567	0.438402	1	ex_06
AGO1	-0.0973614	0.0714245	-0.266147	-1.13057	0.438724	1	ex_06
SCFD1	0.107753	0.315628	-0.100123	1.01595	0.438751	1	ex_06
ZBBX	0.141079	0.411685	-0.129527	1.02182	0.440516	1	ex_06
UQCC2	0.0967396	0.374586	-0.181106	0.682415	0.440545	1	ex_06
ADAM11	-0.0164398	0.0250434	-0.057923	-0.776734	0.440678	1	ex_06
EIF4E3	-0.091486	0.0764822	-0.259454	-1.06752	0.440981	1	ex_06
IARS1	0.100666	0.337413	-0.13608	0.833392	0.441858	1	ex_06
MFHAS1	0.0341271	0.113263	-0.045009	0.845225	0.442348	1	ex_06
ABI2	0.185975	0.525519	-0.15357	1.07351	0.442666	1	ex_06
C1orf61	-0.117621	0.140951	-0.376193	-0.891561	0.442801	1	ex_06
TMED10	0.160626	0.439038	-0.117785	1.13078	0.443083	1	ex_06
CNTN3	0.161868	1.46605	-1.14232	0.243259	0.443285	1	ex_06
PHACTR4	-0.0277177	0.0338599	-0.0892952	-0.88223	0.443538	1	ex_06
PDZD8	-0.048818	0.06087	-0.158506	-0.872307	0.443586	1	ex_06
ARHGAP21	-0.0997311	0.280777	-0.480239	-0.513706	0.44389	1	ex_06
FAM126B	0.172016	0.461508	-0.117475	1.16461	0.444531	1	ex_06
SNRPD3	0.169678	0.478497	-0.139141	1.07689	0.445595	1	ex_06
LUC7L3	-0.101745	0.0794101	-0.2829	-1.1008	0.445691	1	ex_06
JDP2	-0.039369	0.0465354	-0.125273	-0.898229	0.446581	1	ex_06
MKX	-0.114203	0.10212	-0.330526	-1.03472	0.447291	1	ex_06
POM121	-0.0383883	0.0354574	-0.112234	-1.01888	0.447675	1	ex_06
PXYLP1	-0.0475009	0.0604048	-0.155407	-0.862791	0.447972	1	ex_06
LRBA	-0.238202	0.31639	-0.792794	-0.84182	0.448089	1	ex_06
NEK1	-0.133729	0.142688	-0.410145	-0.948218	0.44841	1	ex_06
ZEB1	0.26681	0.757204	-0.223583	1.06637	0.44844	1	ex_06
KLF7	-0.0432521	0.105071	-0.191576	-0.571538	0.448729	1	ex_06
CPLX2	-0.031684	0.054378	-0.117746	-0.721568	0.448878	1	ex_06
KCTD8	-0.0370507	0.0663011	-0.140402	-0.70263	0.449672	1	ex_06
PPP1R10	0.125244	0.344691	-0.0942034	1.1186	0.449774	1	ex_06
CYRIA	-0.0542874	0.177919	-0.286494	-0.45822	0.450853	1	ex_06
ASB3	0.153752	0.451946	-0.144443	1.01058	0.451311	1	ex_06
MEGF9	0.104681	0.365653	-0.156291	0.786183	0.452409	1	ex_06
LRRC8B	0.0419639	0.213092	-0.129164	0.48062	0.452486	1	ex_06
RLF	-0.108897	0.0873774	-0.305171	-1.08743	0.453074	1	ex_06
TMTC2	-0.178614	0.140703	-0.497931	-1.09633	0.453516	1	ex_06
GFM2	-0.0483419	0.188912	-0.285595	-0.399355	0.454261	1	ex_06
CXADR	0.0331745	0.303626	-0.237277	0.240416	0.454849	1	ex_06
CTBP2	-0.0252203	0.083342	-0.133783	-0.455323	0.454881	1	ex_06
EML4	-0.0820005	0.0899716	-0.253973	-0.934558	0.455023	1	ex_06
UNC80	0.110277	0.29144	-0.0708861	1.19306	0.45555	1	ex_06
CXXC4	0.283603	0.733757	-0.166552	1.2348	0.455721	1	ex_06
UBP1	0.040927	0.301499	-0.219646	0.307843	0.45614	1	ex_06
MAPK1	0.222903	0.587303	-0.141496	1.19891	0.456829	1	ex_06
HELZ	-0.13892	0.125109	-0.402948	-1.03124	0.456971	1	ex_06
NTRK3	0.0399841	0.291231	-0.211263	0.311914	0.457335	1	ex_06
GABRA5	-0.0468475	0.1491	-0.242795	-0.468591	0.457385	1	ex_06
UPP2	-0.0302188	0.0707846	-0.131222	-0.586394	0.457777	1	ex_06
CRELD1	0.0207838	0.254492	-0.212925	0.174301	0.457886	1	ex_06
TGS1	0.128695	0.345991	-0.0886011	1.1608	0.458136	1	ex_06
SF3B1	0.0879891	0.332767	-0.156789	0.704538	0.458494	1	ex_06
CABIN1	-0.0500817	0.0578034	-0.157967	-0.909842	0.458628	1	ex_06
SAFB2	-0.0228356	0.033176	-0.0788472	-0.799066	0.459058	1	ex_06
MLLT3	0.125053	0.670292	-0.420185	0.449529	0.459439	1	ex_06
DCAF8	0.0934275	0.323645	-0.13679	0.795399	0.45954	1	ex_06
AQR	-0.162937	0.104509	-0.430383	-1.19408	0.459589	1	ex_06
TENM3	-0.167704	0.396421	-0.731829	-0.582662	0.459709	1	ex_06
ABHD18	-0.0479575	0.047074	-0.142989	-0.989093	0.460459	1	ex_06
NCOA1	0.0307953	0.324048	-0.262458	0.205821	0.460529	1	ex_06
GABRA1	0.262235	0.739154	-0.214683	1.07769	0.460624	1	ex_06
FAXC	-0.0798353	0.229291	-0.388962	-0.506182	0.461338	1	ex_06
NEK9	-0.0559763	0.296963	-0.408916	-0.310851	0.461404	1	ex_06
NIPAL2	-0.213274	0.143323	-0.569872	-1.17222	0.461442	1	ex_06
NLGN1	0.305736	1.51008	-0.898609	0.497558	0.461834	1	ex_06
INVS	-0.066302	0.0914741	-0.224078	-0.823633	0.461989	1	ex_06
POLR1D	0.151377	0.426223	-0.123468	1.0795	0.46221	1	ex_06
FASTKD1	0.153177	0.426836	-0.120483	1.09706	0.462426	1	ex_06
WASF2	-0.0257466	0.0400686	-0.0915618	-0.766728	0.462462	1	ex_06
SCN1A	0.1218	0.332919	-0.0893194	1.13075	0.46255	1	ex_06
GCLC	0.0166665	0.133823	-0.10049	0.278822	0.462576	1	ex_06
SUPV3L1	0.201262	0.530405	-0.127881	1.19846	0.462913	1	ex_06
PKNOX1	-0.00691734	0.0226432	-0.0364779	-0.458644	0.464039	1	ex_06
HIBADH	-0.0533505	0.0563384	-0.163039	-0.953287	0.464155	1	ex_06
ZFX	-0.0251998	0.032041	-0.0824406	-0.862859	0.465051	1	ex_06
MRTFA	-0.0494422	0.150966	-0.24985	-0.483538	0.465701	1	ex_06
VPS4B	0.0979272	0.393193	-0.197338	0.650038	0.466013	1	ex_06
APBB1	0.161035	0.436863	-0.114793	1.14427	0.466571	1	ex_06
BTBD1	0.0843195	0.359215	-0.190576	0.601186	0.466609	1	ex_06
YY1AP1	0.122421	0.360823	-0.11598	1.00646	0.46697	1	ex_06
EFNA5	-0.385746	0.540221	-1.31171	-0.816496	0.467078	1	ex_06
ZNF84	-0.135427	0.0884487	-0.359303	-1.18562	0.467728	1	ex_06
CNPY2	-0.0926575	0.1529	-0.338215	-0.739563	0.467978	1	ex_06
DNAJC15	0.167887	0.463346	-0.127572	1.1137	0.468237	1	ex_06
GSK3B	-0.120073	0.15519	-0.395335	-0.854958	0.468503	1	ex_06
SLC25A13	0.100434	0.350334	-0.149465	0.787707	0.469868	1	ex_06
ABCA10	-0.0681844	0.122052	-0.258421	-0.702488	0.470272	1	ex_06
MSL1	0.139971	0.430564	-0.150622	0.944065	0.47095	1	ex_06
PARG	0.179697	0.494567	-0.135172	1.11856	0.471374	1	ex_06
CENPP	0.00561112	0.237513	-0.226291	0.0474235	0.471765	1	ex_06
KPNB1	0.144474	0.38885	-0.0999027	1.15872	0.472137	1	ex_06
MAOB	0.132845	0.442121	-0.176432	0.84187	0.472415	1	ex_06
CASTOR2	3.18081e-05	0.00398134	-0.00391772	0.0157849	0.472592	1	ex_06
GPR137B	-0.0259727	0.080695	-0.13264	-0.477235	0.472651	1	ex_06
PEG3	0.141471	0.402513	-0.11957	1.0622	0.473057	1	ex_06
PDCD6IP	0.0893214	0.253464	-0.074821	1.06655	0.473296	1	ex_06
PSIP1	0.0870292	0.261162	-0.0871036	0.979564	0.47333	1	ex_06
CEP43	-0.120627	0.10523	-0.346483	-1.04679	0.473558	1	ex_06
TAMM41	-0.0782551	0.104999	-0.261509	-0.836963	0.473719	1	ex_06
CNBP	-0.041136	0.120186	-0.202458	-0.499777	0.473961	1	ex_06
LRRK2	-0.0502111	0.163551	-0.263973	-0.460381	0.474115	1	ex_06
GRIA4	-0.0923528	0.244763	-0.429469	-0.536932	0.474834	1	ex_06
RORB	-0.239367	0.193304	-0.672038	-1.08431	0.475699	1	ex_06
CBL	0.0937178	0.242334	-0.0548981	1.23596	0.47592	1	ex_06
MRAS	0.139867	0.398454	-0.118721	1.06012	0.475939	1	ex_06
CSPP1	-0.0863085	0.109973	-0.28259	-0.861832	0.476363	1	ex_06
EIF2AK3	0.155207	0.421138	-0.110725	1.1439	0.4764	1	ex_06
CREM	-0.104985	0.0841291	-0.2941	-1.08806	0.476544	1	ex_06
LRP1	-0.121375	0.0884522	-0.331203	-1.13375	0.477063	1	ex_06
IQCJ-SCHIP1	-0.471964	0.291228	-1.23516	-1.21206	0.477232	1	ex_06
ARFGEF3	0.162591	0.433836	-0.108655	1.17485	0.47742	1	ex_06
RGS7BP	0.0112149	0.0894731	-0.0670432	0.280876	0.477506	1	ex_06
HECTD2	-0.108209	0.178134	-0.394552	-0.740673	0.477739	1	ex_06
SPHKAP	0.010829	0.0709457	-0.0492876	0.353056	0.478065	1	ex_06
CREB1	0.143303	0.395352	-0.108747	1.11434	0.478216	1	ex_06
DNAJC10	0.143254	0.423259	-0.13675	1.00275	0.478608	1	ex_06
MGAT3	-0.0101807	0.0197629	-0.0401244	-0.666381	0.479028	1	ex_06
SLC6A15	0.100178	0.335542	-0.135186	0.834222	0.4793	1	ex_06
FHL2	-0.117374	0.166609	-0.401357	-0.810078	0.48024	1	ex_06
AP2A1	0.0602505	0.309404	-0.188903	0.47396	0.480682	1	ex_06
PPP2R2B	-1.32733	4.71541	-7.37007	-0.43052	0.481271	1	ex_06
DTWD2	-0.157586	0.14461	-0.459783	-1.02206	0.481466	1	ex_06
TEAD1	-0.0802793	0.364933	-0.525492	-0.353414	0.481473	1	ex_06
PRKDC	-0.162966	0.108937	-0.434868	-1.17471	0.482562	1	ex_06
TGOLN2	0.109486	0.304649	-0.0856771	1.09953	0.482678	1	ex_06
NIPSNAP2	-0.105549	0.0993586	-0.310457	-1.00959	0.482696	1	ex_06
CPSF6	-0.0990149	0.0947205	-0.29275	-1.0017	0.483629	1	ex_06
KLF12	-0.0431091	0.0603633	-0.146582	-0.816569	0.483908	1	ex_06
CDKL2	0.123054	0.338119	-0.0920107	1.12144	0.484156	1	ex_06
HNRNPC	0.156753	0.439942	-0.126436	1.08489	0.485236	1	ex_06
SYT17	0.0420929	0.231591	-0.147405	0.435364	0.485423	1	ex_06
RASGRF2	0.0727774	0.354567	-0.209013	0.506196	0.485903	1	ex_06
THUMPD1	0.0185645	0.268026	-0.230897	0.145857	0.485988	1	ex_06
ERICH1	-0.028206	0.0552565	-0.111669	-0.662367	0.487752	1	ex_06
PSEN1	-0.0110388	0.0116143	-0.0336918	-0.955086	0.487894	1	ex_06
NUB1	0.0305384	0.233867	-0.17279	0.294372	0.488173	1	ex_06
INO80D	-0.0451513	0.0649341	-0.155237	-0.803875	0.488241	1	ex_06
NEK4	-0.106633	0.101818	-0.315085	-1.00262	0.488743	1	ex_06
SMAD5	-0.0505575	0.127833	-0.228948	-0.555472	0.489501	1	ex_06
UPF3B	-0.0138527	0.039965	-0.0676705	-0.504496	0.48959	1	ex_06
HNRNPA2B1	0.12847	0.33944	-0.0825008	1.19351	0.489962	1	ex_06
DNAH14	-0.124979	0.113628	-0.363586	-1.0266	0.490209	1	ex_06
GPATCH2	0.13864	0.382759	-0.105479	1.1131	0.491654	1	ex_06
SLC25A26	0.0203128	0.260175	-0.219549	0.16598	0.491781	1	ex_06
LHX2	-0.00939269	0.0145241	-0.0333094	-0.769725	0.492548	1	ex_06
SUDS3	0.178843	0.489814	-0.132128	1.1272	0.492709	1	ex_06
PIK3C3	0.14739	0.409198	-0.114417	1.10341	0.493318	1	ex_06
MLH3	-0.0620453	0.154875	-0.278966	-0.560604	0.493897	1	ex_06
PRKACA	-0.0834413	0.102986	-0.269868	-0.877244	0.494451	1	ex_06
ZNHIT6	-0.00976836	0.25798	-0.277516	-0.0715062	0.49509	1	ex_06
SPOP	-0.0654076	0.0609949	-0.19181	-1.01419	0.495468	1	ex_06
RNF217	0.00956999	0.157406	-0.138266	0.126876	0.496862	1	ex_06
ARHGEF11	-0.197184	0.135181	-0.529549	-1.1628	0.497012	1	ex_06
PRKCB	-0.523195	2.38802	-3.43441	-0.352239	0.497027	1	ex_06
TCAIM	-0.105045	0.0816743	-0.291765	-1.10264	0.497124	1	ex_06
RMDN2	-0.0452957	0.136524	-0.227115	-0.488276	0.49713	1	ex_06
WASHC4	0.0111906	0.249042	-0.22666	0.0922142	0.497515	1	ex_06
PEAK1	-0.0332825	0.325289	-0.391854	-0.181923	0.497818	1	ex_06
DNAH7	0.0429744	0.137877	-0.0519279	0.887526	0.497827	1	ex_06
SS18	0.0790194	0.322219	-0.16418	0.636823	0.497918	1	ex_06
DHX32	0.103877	0.312545	-0.10479	0.975694	0.49824	1	ex_06
PRKAR1B	0.0897434	0.254353	-0.0748661	1.06855	0.49861	1	ex_06
TBC1D23	-0.0008297	0.246713	-0.248372	-0.0065693	0.498906	1	ex_06
USO1	0.153614	0.429853	-0.122624	1.08992	0.499184	1	ex_06
NAALADL2	-0.0453073	0.129897	-0.220512	-0.50684	0.499647	1	ex_06
SAMD4A	-0.00708496	0.0145755	-0.0287454	-0.641089	0.500014	1	ex_06
C11orf54	0.148716	0.425606	-0.128174	1.05268	0.500031	1	ex_06
CTNNB1	0.135965	0.38632	-0.114389	1.06444	0.500415	1	ex_06
FAM13C	-0.0219864	0.357346	-0.401319	-0.113601	0.500425	1	ex_06
ZCCHC2	-0.0883992	0.180239	-0.357037	-0.644955	0.500792	1	ex_06
PLEKHA8	0.148488	0.40332	-0.106343	1.14206	0.500944	1	ex_06
EWSR1	-0.0106976	0.160484	-0.181879	-0.122484	0.50143	1	ex_06
FPGT	-0.170412	0.12567	-0.466494	-1.12807	0.502033	1	ex_06
SP3	-0.0672696	0.137379	-0.271918	-0.644256	0.502161	1	ex_06
VPS26A	0.108998	0.305596	-0.0875989	1.08665	0.502167	1	ex_06
RTF1	-0.136196	0.109007	-0.3814	-1.08865	0.502212	1	ex_06
PUM2	-0.120601	0.187272	-0.428473	-0.767761	0.502702	1	ex_06
CCDC186	-0.136583	0.168879	-0.442046	-0.876372	0.504576	1	ex_06
SMARCA5	0.0418313	0.229098	-0.145436	0.437813	0.504775	1	ex_06
ARID1A	-0.00652559	0.0191402	-0.0321914	-0.498326	0.505185	1	ex_06
RIF1	-0.141853	0.09733	-0.381035	-1.1624	0.505605	1	ex_06
BSN	-0.0444936	0.0546303	-0.143617	-0.879767	0.506511	1	ex_06
CRYZL1	-0.0766431	0.0890168	-0.242303	-0.906784	0.506551	1	ex_06
CIAO1	0.128343	0.37288	-0.116194	1.02867	0.506763	1	ex_06
SENP2	-0.0874272	0.138532	-0.313386	-0.758342	0.506896	1	ex_06
MTMR3	-0.0462595	0.0517862	-0.144305	-0.924742	0.50699	1	ex_06
PNPT1	0.0413187	0.350332	-0.267695	0.26207	0.507057	1	ex_06
ATPSCKMT	0.124554	0.350186	-0.101077	1.08195	0.507148	1	ex_06
ASCC3	0.0869892	0.434125	-0.260147	0.49115	0.507286	1	ex_06
PTPN4	-0.114707	0.0780958	-0.307509	-1.16607	0.507583	1	ex_06
COX16	0.143805	0.416776	-0.129165	1.03254	0.507656	1	ex_06
EFHD2	0.207323	0.615822	-0.201177	0.994726	0.507882	1	ex_06
CPEB3	-0.0232263	0.0716903	-0.118143	-0.479607	0.508292	1	ex_06
ZSWIM6	-0.00833518	0.162778	-0.179448	-0.0954731	0.508349	1	ex_06
SMARCAD1	0.0520946	0.308226	-0.204037	0.398637	0.508759	1	ex_06
RAB2A	0.113377	0.344403	-0.117649	0.961864	0.508881	1	ex_06
AKT2	-0.0319241	0.0705412	-0.134389	-0.610647	0.509512	1	ex_06
GNAQ	0.00783835	0.148456	-0.13278	0.109252	0.509556	1	ex_06
SYT16	0.0267515	0.373036	-0.319533	0.151413	0.509603	1	ex_06
STK24	-0.0619026	0.159246	-0.283051	-0.548622	0.50961	1	ex_06
RBM28	0.0665858	0.323899	-0.190727	0.507187	0.509748	1	ex_06
CADPS	-0.70869	0.470832	-1.88821	-1.1776	0.510506	1	ex_06
PACSIN1	-0.0943948	0.0995788	-0.288368	-0.953792	0.510862	1	ex_06
NT5C3A	0.0295394	0.179594	-0.120515	0.385834	0.511413	1	ex_06
CAMTA2	0.0256763	0.17753	-0.126178	0.331402	0.511527	1	ex_06
LRRTM3	-0.00877658	0.102607	-0.12016	-0.154437	0.511859	1	ex_06
MRPL1	0.000496854	0.258805	-0.257811	0.00376998	0.512545	1	ex_06
OGA	0.16724	0.468345	-0.133866	1.0886	0.512651	1	ex_06
SPAG9	0.180448	0.512045	-0.151149	1.06657	0.512764	1	ex_06
SEC16B	0.00204767	0.312162	-0.308067	0.0129415	0.513162	1	ex_06
FMN2	0.0030372	0.874317	-0.868243	0.00683225	0.513166	1	ex_06
DNAJC21	0.149927	0.430515	-0.13066	1.04727	0.513301	1	ex_06
ZNF540	0.0736624	0.323973	-0.176648	0.576786	0.513498	1	ex_06
CAMK2B	-0.119401	0.169471	-0.408272	-0.810122	0.513711	1	ex_06
FOXO3	-0.0582648	0.0916281	-0.208158	-0.761857	0.514955	1	ex_06
KIAA1958	-0.0989109	0.129624	-0.327446	-0.848279	0.515053	1	ex_06
SIN3B	-0.179801	0.136014	-0.495616	-1.11585	0.515141	1	ex_06
DIAPH1	-0.057065	0.121624	-0.235754	-0.625923	0.515348	1	ex_06
NAF1	0.111795	0.348636	-0.125045	0.925157	0.515399	1	ex_06
LUC7L	-0.0806838	0.126862	-0.28823	-0.761938	0.515405	1	ex_06
RMND5A	0.0956697	0.319467	-0.128128	0.837852	0.515791	1	ex_06
SLC10A7	-0.0203129	0.0231509	-0.0637767	-0.915994	0.516286	1	ex_06
DPP8	-0.14862	0.146995	-0.444235	-0.985369	0.516328	1	ex_06
PAM	0.0354795	0.414222	-0.343263	0.183604	0.516513	1	ex_06
UBXN2A	-0.0514551	0.121578	-0.224488	-0.582836	0.516571	1	ex_06
ZFR	-0.0991119	0.16733	-0.365554	-0.729072	0.51682	1	ex_06
LRRC58	0.0856902	0.244169	-0.0727885	1.05976	0.516853	1	ex_06
INTS7	-0.0873394	0.0887881	-0.263467	-0.971922	0.516975	1	ex_06
ELAVL4	-0.0181957	0.27335	-0.309742	-0.122323	0.517265	1	ex_06
NSG2	0.132014	0.359324	-0.0952969	1.13827	0.517745	1	ex_06
SHPRH	0.0393013	0.22511	-0.146507	0.414562	0.518056	1	ex_06
TSTD3	0.092826	0.26496	-0.0793077	1.05694	0.51885	1	ex_06
PABPN1	-0.0615975	0.0689057	-0.192101	-0.925103	0.51898	1	ex_06
WASF1	0.0996146	0.343003	-0.143774	0.802179	0.5194	1	ex_06
ORC5	-0.0258672	0.236211	-0.287945	-0.193449	0.519988	1	ex_06
LMO7	-0.158339	0.215877	-0.532556	-0.829306	0.52015	1	ex_06
TARBP1	-0.208748	0.254708	-0.672205	-0.8828	0.521124	1	ex_06
SLC38A1	0.0931871	0.376307	-0.189933	0.64511	0.521169	1	ex_06
NTRK2	0.232479	0.958289	-0.49333	0.627784	0.52119	1	ex_06
CNOT1	0.156616	0.446419	-0.133186	1.05921	0.521492	1	ex_06
RNF13	0.116472	0.319547	-0.0866026	1.12412	0.521586	1	ex_06
ETNK1	0.0875604	0.241951	-0.0668305	1.11156	0.521634	1	ex_06
KDM3A	-0.0260748	0.223324	-0.275474	-0.204915	0.522037	1	ex_06
IRF2	-0.02027	0.0454042	-0.0859442	-0.604932	0.522163	1	ex_06
SMAD1	0.0246208	0.354715	-0.305473	0.146189	0.522298	1	ex_06
SUMF1	0.275975	0.79414	-0.242189	1.04388	0.522424	1	ex_06
PTCD3	-0.155377	0.120029	-0.430783	-1.10576	0.52261	1	ex_06
KDM4C	-0.0849836	0.100451	-0.270418	-0.898242	0.523012	1	ex_06
RIC8B	-0.0147424	0.0241949	-0.0536797	-0.742079	0.523256	1	ex_06
SEPTIN2	0.000458147	0.183603	-0.182686	0.00490297	0.523651	1	ex_06
CYP46A1	-0.106285	0.0815478	-0.294118	-1.10904	0.523717	1	ex_06
YWHAE	0.144785	0.479448	-0.189878	0.847937	0.524117	1	ex_06
BCO2	0.122813	0.409348	-0.163722	0.840067	0.525124	1	ex_06
FARSB	0.0648184	0.289757	-0.160121	0.564783	0.525657	1	ex_06
CTNNA2	-0.0434029	15.2254	-15.3122	-0.00557138	0.528999	1	ex_06
JOSD1	0.138025	0.38504	-0.108991	1.09517	0.529196	1	ex_06
U2SURP	-0.131406	0.151744	-0.414557	-0.909594	0.529281	1	ex_06
KCNMB4	-0.0402544	0.368319	-0.448828	-0.193104	0.52966	1	ex_06
GNB1	0.0191909	0.317405	-0.279023	0.126129	0.530122	1	ex_06
CBX6	0.061698	0.192542	-0.0691461	0.924198	0.530271	1	ex_06
RCOR1	-0.0487549	0.0539651	-0.151475	-0.930275	0.530288	1	ex_06
RCAN1	-0.00785559	0.0573316	-0.0730427	-0.236192	0.530675	1	ex_06
SYN2	0.0533036	0.651397	-0.54479	0.174677	0.530712	1	ex_06
GGA2	-0.0632233	0.101748	-0.228195	-0.751133	0.530747	1	ex_06
ZNF644	-0.119864	0.127101	-0.366829	-0.951268	0.53105	1	ex_06
URGCP	-0.135829	0.165261	-0.436919	-0.884186	0.531223	1	ex_06
DNAJC3	-0.0794679	0.116904	-0.27584	-0.79316	0.531487	1	ex_06
TRIQK	0.13201	0.375446	-0.111427	1.06284	0.531846	1	ex_06
BAZ2A	0.0054462	0.0434359	-0.0325436	0.28098	0.532279	1	ex_06
MED23	-0.143135	0.108559	-0.39483	-1.1146	0.532332	1	ex_06
CAPRIN1	-0.0145622	0.211832	-0.240957	-0.126069	0.532347	1	ex_06
RPH3A	0.0210213	0.086531	-0.0444884	0.62893	0.532362	1	ex_06
NNT	0.144985	0.431816	-0.141845	0.990711	0.532829	1	ex_06
ADAM9	0.129114	0.36761	-0.109382	1.06106	0.533221	1	ex_06
GRIN2A	2.80472e-05	0.000284848	-0.000228754	0.214062	0.533636	1	ex_06
HTR4	0.0247174	0.155887	-0.106453	0.369332	0.533758	1	ex_06
LRRN1	0.037104	0.198323	-0.124115	0.45108	0.534024	1	ex_06
ZBTB41	-0.0223883	0.236467	-0.281243	-0.169517	0.53468	1	ex_06
FGF13	0.0128838	0.177265	-0.151498	0.153617	0.534693	1	ex_06
MAST1	0.025818	0.324912	-0.273277	0.169185	0.534935	1	ex_06
ZNF253	-0.143631	0.113458	-0.400721	-1.095	0.535789	1	ex_06
MTG1	0.0273319	0.299826	-0.245162	0.19659	0.536443	1	ex_06
AGAP3	-0.00325014	0.0189408	-0.0254411	-0.28706	0.536732	1	ex_06
MRPS28	0.0257754	0.081709	-0.0301581	0.903194	0.53675	1	ex_06
UBR3	0.078215	0.310553	-0.154123	0.659808	0.53721	1	ex_06
FRYL	-0.0243089	0.303498	-0.352116	-0.145343	0.537287	1	ex_06
FMR1	0.150511	0.418782	-0.11776	1.09962	0.538052	1	ex_06
AFG3L2	0.136003	0.414621	-0.142615	0.956727	0.538143	1	ex_06
FRA10AC1	-0.0552458	0.250077	-0.360568	-0.354641	0.538199	1	ex_06
SIPA1L2	0.14831	0.509366	-0.212745	0.805092	0.538355	1	ex_06
TIAL1	0.088754	0.324814	-0.147306	0.736907	0.538828	1	ex_06
KCTD20	-0.00306755	0.104563	-0.110698	-0.0558607	0.539298	1	ex_06
AGGF1	0.144853	0.499508	-0.209802	0.800517	0.53981	1	ex_06
SWT1	0.0173914	0.167004	-0.132221	0.227831	0.54053	1	ex_06
FGF12	-0.204961	0.158982	-0.568904	-1.10379	0.540813	1	ex_06
EIF3H	0.106323	0.303885	-0.0912385	1.05481	0.540976	1	ex_06
MNAT1	-0.398457	0.357214	-1.15413	-1.03347	0.541403	1	ex_06
ITCH	-0.158385	0.143905	-0.460675	-1.02693	0.541529	1	ex_06
RAP1B	0.138528	0.424803	-0.147748	0.948419	0.542048	1	ex_06
ME2	-0.0725304	0.146212	-0.291273	-0.649883	0.542276	1	ex_06
NEK11	0.051795	0.297954	-0.194363	0.412403	0.54256	1	ex_06
CTNNA1	0.127418	0.389366	-0.134531	0.953371	0.542934	1	ex_06
NETO2	-0.104779	0.100554	-0.310111	-1.00014	0.543773	1	ex_06
TRAPPC13	0.12841	0.417854	-0.161033	0.869528	0.543811	1	ex_06
APC	-0.0599279	0.211743	-0.331598	-0.432349	0.544819	1	ex_06
PKN2	-0.151571	0.165002	-0.468145	-0.938405	0.544822	1	ex_06
KIDINS220	0.0720751	0.286739	-0.142589	0.658072	0.545343	1	ex_06
CTNNAL1	0.110598	0.369407	-0.148212	0.837554	0.545397	1	ex_06
TTC3	-0.282437	0.424112	-0.988986	-0.783479	0.545788	1	ex_06
PURG	0.115247	0.412707	-0.182213	0.759361	0.546349	1	ex_06
NFKB1	0.0829316	0.23122	-0.0653565	1.09613	0.54653	1	ex_06
KIAA1109	-0.121818	0.0999095	-0.343546	-1.07681	0.546746	1	ex_06
BAG4	0.0649758	0.29024	-0.160289	0.565336	0.547953	1	ex_06
FMN1	0.0628882	0.260303	-0.134527	0.624363	0.548079	1	ex_06
PHACTR2	-0.0582635	0.185223	-0.30175	-0.468998	0.548826	1	ex_06
GRM3	-0.156881	0.375779	-0.689541	-0.577255	0.549335	1	ex_06
CEP170	-0.134544	0.218405	-0.487494	-0.747139	0.549515	1	ex_06
SHOC2	0.0129873	0.332734	-0.30676	0.0796087	0.549641	1	ex_06
ITGB1	0.178408	0.502168	-0.145351	1.08004	0.54965	1	ex_06
GOLGA3	-0.062166	0.0869964	-0.211328	-0.816849	0.549788	1	ex_06
SLC25A37	-0.114779	0.10976	-0.339319	-1.00189	0.549903	1	ex_06
AKT3	0.315872	1.36236	-0.730618	0.591595	0.550018	1	ex_06
MAPK9	0.11139	0.307606	-0.0848264	1.11265	0.551438	1	ex_06
TMEM181	0.024463	0.0872366	-0.0383106	0.763801	0.551476	1	ex_06
FXYD7	0.120885	0.352858	-0.111089	1.02136	0.553046	1	ex_06
TMEM41B	-0.0583497	0.233274	-0.349973	-0.392161	0.553207	1	ex_06
PIK3CB	-0.109899	0.157674	-0.377472	-0.805006	0.55365	1	ex_06
UCHL3	-0.00937482	0.213662	-0.232411	-0.0823825	0.553844	1	ex_06
PDHA1	0.143991	0.468811	-0.180829	0.86884	0.554397	1	ex_06
ZNF675	0.0930319	0.405441	-0.219377	0.583656	0.554594	1	ex_06
ANKIB1	-0.217746	0.173578	-0.609071	-1.09059	0.554785	1	ex_06
PSMB2	0.147268	0.433938	-0.139403	1.00687	0.555296	1	ex_06
UCK2	-0.0159339	0.0423995	-0.0742673	-0.535368	0.555438	1	ex_06
PSMA1	0.0603223	0.271336	-0.150692	0.560292	0.556122	1	ex_06
CACNB2	0.26511	0.768323	-0.238103	1.03258	0.556441	1	ex_06
FAN1	0.109033	0.365575	-0.14751	0.833001	0.557951	1	ex_06
CLIP4	-0.0625935	0.25339	-0.378577	-0.388252	0.558218	1	ex_06
PDIA3	0.134569	0.393976	-0.124839	1.01674	0.55836	1	ex_06
RYK	-0.00476838	0.129705	-0.139241	-0.0694998	0.558384	1	ex_06
PPP2R5E	-0.0556203	0.103408	-0.214649	-0.685497	0.559008	1	ex_06
SNX31	0.204624	1.44467	-1.03542	0.323421	0.559929	1	ex_06
MAP2K6	-0.0893144	0.115276	-0.293905	-0.855626	0.560274	1	ex_06
STAG2	0.132034	0.380257	-0.116189	1.04254	0.560281	1	ex_06
ANKRD17	0.0888874	0.476997	-0.299222	0.448884	0.560882	1	ex_06
ULK1	-0.039159	0.0664538	-0.144772	-0.726713	0.561369	1	ex_06
FBXO9	0.106616	0.365816	-0.152584	0.806187	0.561483	1	ex_06
PEX14	0.00297213	0.0317773	-0.025833	0.20223	0.56182	1	ex_06
USP47	-0.110442	0.104076	-0.32496	-1.00906	0.5623	1	ex_06
LRP12	0.0656529	0.359169	-0.227863	0.4384	0.562671	1	ex_06
UBE2W	0.0315996	0.273138	-0.209939	0.256415	0.562869	1	ex_06
FAM168A	-0.0036204	0.0325461	-0.0397869	-0.1962	0.562907	1	ex_06
GDI2	0.0879253	0.352484	-0.176633	0.651388	0.563287	1	ex_06
CSMD3	-0.170534	0.21083	-0.551898	-0.876436	0.563434	1	ex_06
AGK	-0.0856602	0.180779	-0.3521	-0.630127	0.56354	1	ex_06
IRAG2	-0.0547524	0.162593	-0.272098	-0.493742	0.563627	1	ex_06
KIFBP	0.131473	0.3986	-0.135654	0.964643	0.564129	1	ex_06
SUPT20H	0.0964107	0.335301	-0.14248	0.790995	0.564302	1	ex_06
FBXW7	0.1514	0.555632	-0.252833	0.734077	0.564562	1	ex_06
CTNND1	-0.0268372	0.220792	-0.274466	-0.212415	0.565526	1	ex_06
HUWE1	-0.0625942	0.22625	-0.351438	-0.424736	0.566226	1	ex_06
EXTL3	-0.0492055	0.0589972	-0.157408	-0.891299	0.566272	1	ex_06
EPHA7	-0.0733944	0.14407	-0.290859	-0.66149	0.566504	1	ex_06
ARHGEF3	-0.101175	0.140526	-0.342875	-0.820433	0.566551	1	ex_06
ETV1	0.00174787	0.0135389	-0.0100432	0.29054	0.567842	1	ex_06
SCAF4	-0.0591971	0.0708294	-0.189224	-0.892312	0.568095	1	ex_06
BTBD2	-0.000729595	0.00129953	-0.00275873	-0.704726	0.569678	1	ex_06
SYT9	-0.0170523	0.0273163	-0.0614209	-0.753278	0.569684	1	ex_06
MAP7	-0.107864	0.228031	-0.44376	-0.629393	0.570229	1	ex_06
KIF3B	0.0248966	0.0936445	-0.0438513	0.709789	0.570458	1	ex_06
ACBD5	0.113512	0.393878	-0.166854	0.793531	0.571036	1	ex_06
C2CD5	0.00389448	0.252308	-0.244519	0.0307271	0.572074	1	ex_06
USP7	-0.0407877	0.103542	-0.185117	-0.553889	0.572683	1	ex_06
TUBGCP3	0.0134583	0.106734	-0.0798177	0.282793	0.572786	1	ex_06
STX2	0.0334844	0.19439	-0.127421	0.407867	0.574664	1	ex_06
BIRC2	0.119269	0.408004	-0.169467	0.809608	0.574967	1	ex_06
MAP2K1	0.0833278	0.254952	-0.0882963	0.951612	0.575098	1	ex_06
DMTF1	-0.0606256	0.195065	-0.316317	-0.464718	0.575365	1	ex_06
VEZT	-0.119291	0.122574	-0.361155	-0.96668	0.576665	1	ex_06
ST3GAL6	-0.102576	0.264329	-0.469482	-0.547949	0.57683	1	ex_06
ANKS3	-0.0370429	0.0461781	-0.120264	-0.872409	0.576915	1	ex_06
RETREG3	-0.0156018	0.0306057	-0.0618093	-0.661775	0.57697	1	ex_06
JAK1	0.0538883	0.18273	-0.0749533	0.81976	0.578202	1	ex_06
SNX9	-0.159219	0.144407	-0.462845	-1.02779	0.578482	1	ex_06
ACIN1	0.0373044	0.202122	-0.127514	0.443613	0.57904	1	ex_06
FHIT	0.0832168	0.483718	-0.317285	0.407245	0.579454	1	ex_06
SEC31B	-0.0384903	0.123172	-0.200153	-0.466648	0.579963	1	ex_06
FDPS	0.057247	0.34582	-0.231326	0.388816	0.580393	1	ex_06
ABCD2	0.0294322	0.235485	-0.176621	0.279957	0.580704	1	ex_06
SLITRK4	0.134995	0.401833	-0.131843	0.99156	0.580776	1	ex_06
PCCB	-0.0647123	0.131388	-0.260813	-0.64678	0.580852	1	ex_06
RAB3GAP2	0.142335	0.434518	-0.149848	0.954785	0.581261	1	ex_06
RBM48	0.081621	0.266342	-0.1031	0.866031	0.581764	1	ex_06
ACO2	0.0090455	0.14713	-0.129039	0.128391	0.581954	1	ex_06
ANKH	-0.0267523	0.0774377	-0.130942	-0.503249	0.58207	1	ex_06
GPI	-0.00387262	0.0471384	-0.0548836	-0.148796	0.582454	1	ex_06
PSMC6	0.104344	0.308648	-0.0999601	1.00101	0.582542	1	ex_06
HK1	-0.104375	0.145024	-0.353773	-0.820257	0.582569	1	ex_06
UGCG	-0.0157578	0.221734	-0.25325	-0.130046	0.583099	1	ex_06
BTRC	-0.0294188	0.196888	-0.255726	-0.254786	0.583205	1	ex_06
PDIA6	0.0804504	0.301157	-0.140256	0.714432	0.583455	1	ex_06
MGAT4C	0.107769	0.451287	-0.235749	0.614881	0.583735	1	ex_06
BRD9	0.0990074	0.292707	-0.0946918	1.00182	0.584444	1	ex_06
AP1G1	0.0481274	0.260064	-0.163809	0.445078	0.584859	1	ex_06
FUT9	-0.276507	0.313086	-0.866099	-0.919182	0.585246	1	ex_06
PLPPR5	-0.00633584	0.0477736	-0.0604453	-0.229498	0.585708	1	ex_06
USP15	-0.109783	0.141314	-0.360881	-0.856922	0.586185	1	ex_06
MID1	-0.00617443	0.0310391	-0.043388	-0.325195	0.586392	1	ex_06
CIRBP	0.0211458	0.547936	-0.505645	0.0786747	0.586973	1	ex_06
MBTPS1	0.102118	0.409097	-0.204862	0.651989	0.587525	1	ex_06
ARHGEF9	0.111589	0.453428	-0.230249	0.639808	0.587606	1	ex_06
NHLRC3	-0.112936	0.129877	-0.355748	-0.911608	0.587635	1	ex_06
NAB1	-0.0906886	0.099738	-0.281115	-0.933412	0.588161	1	ex_06
PCSK2	0.0558043	0.303997	-0.192389	0.440683	0.588681	1	ex_06
CFAP161	-0.00694521	0.0346532	-0.0485436	-0.327233	0.589228	1	ex_06
ADNP	-0.0577793	0.0842134	-0.199772	-0.797543	0.589247	1	ex_06
ATL2	-0.0592697	0.197199	-0.315739	-0.452945	0.589716	1	ex_06
ADAM17	0.027747	0.213508	-0.158014	0.29276	0.589845	1	ex_06
SEM1	-0.0206276	0.188519	-0.229774	-0.193306	0.589866	1	ex_06
ZADH2	-0.0795674	0.129549	-0.288684	-0.745752	0.589921	1	ex_06
ZBTB18	0.113938	0.336589	-0.108712	1.00299	0.590098	1	ex_06
EPB41L3	0.192432	0.608659	-0.223794	0.906143	0.590318	1	ex_06
ZDHHC17	0.112865	0.326891	-0.101162	1.03357	0.590676	1	ex_06
IFITM10	-0.0669672	0.276081	-0.410015	-0.382609	0.592063	1	ex_06
TM2D1	0.0951256	0.292385	-0.102134	0.945164	0.592093	1	ex_06
PPP4R1	0.108928	0.375774	-0.157919	0.800065	0.593369	1	ex_06
PID1	0.0694446	0.277639	-0.13875	0.653759	0.593456	1	ex_06
TUBGCP2	0.140422	0.499063	-0.218219	0.767402	0.593948	1	ex_06
IP6K2	0.0696197	0.215327	-0.076088	0.936479	0.594146	1	ex_06
RBMS3	-0.00199752	0.150346	-0.154341	-0.025699	0.594596	1	ex_06
PPP2R1A	0.0970361	0.30577	-0.111697	0.911149	0.595091	1	ex_06
TMEM117	0.169797	0.612893	-0.273299	0.75107	0.59522	1	ex_06
ECHDC1	0.0364753	0.250678	-0.177727	0.333751	0.595473	1	ex_06
GATAD1	0.0169769	0.33963	-0.305676	0.103127	0.595892	1	ex_06
PRKCA	0.00309429	0.0389509	-0.0327623	0.169137	0.596169	1	ex_06
ULK2	-0.0125562	0.270617	-0.29573	-0.0869065	0.596543	1	ex_06
EFCAB7	0.0460776	0.241171	-0.149016	0.462909	0.596921	1	ex_06
WDR41	-0.0876236	0.158548	-0.333796	-0.697639	0.596925	1	ex_06
ZNF652	-0.0555542	0.0777724	-0.188881	-0.816673	0.597595	1	ex_06
ALG14	0.0313123	0.140442	-0.0778169	0.56237	0.597652	1	ex_06
HMGXB3	0.171835	0.574827	-0.231157	0.835723	0.597752	1	ex_06
P2RX7	-0.138318	0.144761	-0.421396	-0.957677	0.600354	1	ex_06
CAMK1G	0.000876547	0.138734	-0.136981	0.0124621	0.600481	1	ex_06
TPGS2	0.0642615	0.247876	-0.119353	0.685949	0.60066	1	ex_06
HIBCH	-0.159629	0.275538	-0.594796	-0.718957	0.601054	1	ex_06
BICC1	-0.0245691	0.0825466	-0.131685	-0.449557	0.601116	1	ex_06
SMIM17	0.166119	0.53637	-0.204131	0.879372	0.601376	1	ex_06
TBC1D15	-0.104778	0.15591	-0.365465	-0.787766	0.601486	1	ex_06
MOB1B	-0.00588041	0.12126	-0.133021	-0.0906505	0.601984	1	ex_06
CEP57L1	-0.0618443	0.147291	-0.270979	-0.57959	0.601986	1	ex_06
TXNDC16	-0.0291197	0.132057	-0.190297	-0.354104	0.602534	1	ex_06
PIP4P2	0.0476165	0.16107	-0.0658369	0.822599	0.602641	1	ex_06
WDFY2	-0.0722542	0.085884	-0.230392	-0.895518	0.603123	1	ex_06
MSH4	0.00501434	0.0287028	-0.0186741	0.414883	0.603336	1	ex_06
IPO11	0.11422	0.404032	-0.175592	0.772455	0.603832	1	ex_06
JAK2	-0.134825	0.177773	-0.447423	-0.845342	0.603875	1	ex_06
EFR3B	0.00167113	0.00579264	-0.00245037	0.794701	0.60399	1	ex_06
EFHC1	-0.0453666	0.0551828	-0.145916	-0.884311	0.6041	1	ex_06
SPTLC2	-0.101439	0.132811	-0.335689	-0.848738	0.604146	1	ex_06
MPC1	0.101083	0.415675	-0.213509	0.629765	0.604587	1	ex_06
PCMTD1	0.14579	0.487559	-0.19598	0.836069	0.604604	1	ex_06
GTDC1	-0.0524879	0.218122	-0.323098	-0.380158	0.605244	1	ex_06
YTHDC2	-0.168094	0.169078	-0.505266	-0.977123	0.605275	1	ex_06
ADD1	-0.0713055	0.150688	-0.293299	-0.62955	0.605545	1	ex_06
KIN	0.138886	0.438293	-0.16052	0.909172	0.605616	1	ex_06
MAPKBP1	-0.0126479	0.0314487	-0.0567446	-0.562163	0.605687	1	ex_06
ADARB1	-0.104541	0.123417	-0.332498	-0.898834	0.606306	1	ex_06
GINM1	-0.0675065	0.162497	-0.29751	-0.575254	0.606514	1	ex_06
CLINT1	-0.0743444	0.186634	-0.335323	-0.55833	0.606636	1	ex_06
SLC2A13	-0.220802	0.314115	-0.75572	-0.809031	0.606975	1	ex_06
MARCHF7	0.111942	0.375329	-0.151444	0.833009	0.607562	1	ex_06
KDM1A	0.00545071	0.255173	-0.244272	0.0427803	0.607773	1	ex_06
PPP2R3A	0.108874	0.336557	-0.118809	0.937219	0.60805	1	ex_06
HMBOX1	-0.112709	0.128818	-0.354236	-0.91462	0.608271	1	ex_06
RBMS1	0.0224901	0.0685544	-0.0235742	0.956919	0.608923	1	ex_06
ARHGAP5	0.1056	0.412493	-0.201293	0.67441	0.60991	1	ex_06
ENOX1	-0.0535084	0.228705	-0.335722	-0.371614	0.61002	1	ex_06
NR2C1	-0.0337664	0.220554	-0.288087	-0.260226	0.610742	1	ex_06
CAMK2D	-0.186264	0.366328	-0.738857	-0.660652	0.610894	1	ex_06
SLC35F3	-0.170181	0.194793	-0.535155	-0.913895	0.611251	1	ex_06
PTPRZ1	0.0281204	0.313977	-0.257736	0.192806	0.611841	1	ex_06
NEDD4L	-0.0114748	0.251926	-0.274875	-0.0853841	0.612011	1	ex_06
PRPSAP2	-0.0552045	0.0693414	-0.17975	-0.868746	0.613655	1	ex_06
NCEH1	0.0503907	0.280121	-0.179339	0.429914	0.613862	1	ex_06
CCDC85A	0.0273629	0.313138	-0.258412	0.187666	0.614695	1	ex_06
CNKSR2	-0.248583	0.71177	-1.20894	-0.507327	0.614775	1	ex_06
GTF2A1	0.0673837	0.303127	-0.16836	0.560226	0.61566	1	ex_06
RALGAPB	-0.0345572	0.175931	-0.245045	-0.32178	0.615666	1	ex_06
ADGRA1	-0.0450609	0.0839752	-0.174097	-0.684442	0.616847	1	ex_06
CYP7B1	-0.00907733	0.0160484	-0.0342031	-0.708088	0.617816	1	ex_06
PEX1	-0.0208123	0.228904	-0.270529	-0.163351	0.61824	1	ex_06
NPAS3	0.0245102	0.0765219	-0.0275015	0.923622	0.618462	1	ex_06
SNED1	-0.0947834	0.108762	-0.298329	-0.912681	0.619278	1	ex_06
SLC37A3	-0.0273564	0.0474466	-0.102159	-0.716783	0.619941	1	ex_06
PCNX4	0.128048	0.489808	-0.233712	0.693744	0.62007	1	ex_06
MTCH2	0.0490782	0.175635	-0.0774786	0.760066	0.620454	1	ex_06
ANKLE2	-0.0652374	0.195733	-0.326208	-0.489951	0.621791	1	ex_06
MRPL30	-0.109759	0.131041	-0.350559	-0.893369	0.622438	1	ex_06
CRPPA	-0.00105984	0.141441	-0.143561	-0.0145771	0.622512	1	ex_06
AMOTL1	0.043957	0.217148	-0.129234	0.49745	0.622856	1	ex_06
FAM98B	0.121505	0.384061	-0.141052	0.907024	0.622913	1	ex_06
SCN2A	-0.077052	0.0781138	-0.232218	-0.973276	0.623024	1	ex_06
PTPRB	-0.0204089	0.0476615	-0.0884793	-0.587638	0.623331	1	ex_06
NDUFV3	-0.0166483	0.223376	-0.256672	-0.135945	0.623404	1	ex_06
RSRC2	0.0314895	0.222105	-0.159126	0.323784	0.623609	1	ex_06
ZNF605	-0.0327027	0.0747166	-0.140122	-0.596691	0.62365	1	ex_06
ATG13	-0.0814915	0.104356	-0.267339	-0.859416	0.623779	1	ex_06
NSL1	0.0339233	0.2352	-0.167353	0.330333	0.624356	1	ex_06
NXPE3	0.06969	0.296979	-0.157599	0.600952	0.624664	1	ex_06
SF3B3	-0.00244287	0.218744	-0.22363	-0.0216466	0.624749	1	ex_06
PHF21A	-0.0882718	0.225954	-0.402498	-0.55059	0.625552	1	ex_06
OGDH	-0.015909	0.0344938	-0.0663118	-0.618637	0.62603	1	ex_06
RGL1	-0.0409544	0.0660327	-0.147941	-0.750269	0.626341	1	ex_06
ATXN3	-0.0647313	0.10626	-0.235723	-0.741974	0.627756	1	ex_06
ARNTL	-0.020375	0.13765	-0.1784	-0.252709	0.628411	1	ex_06
DNAJC9	0.028166	0.0954192	-0.0390872	0.820843	0.628456	1	ex_06
ALG13	0.0464907	0.279981	-0.187	0.390252	0.62874	1	ex_06
TRIM52	0.117642	0.408304	-0.173019	0.793277	0.629178	1	ex_06
MYO6	-0.161028	0.187137	-0.509192	-0.90649	0.630073	1	ex_06
NOP56	-0.0433359	0.199566	-0.286238	-0.349676	0.63027	1	ex_06
LRRC6	-0.127485	0.152334	-0.407305	-0.892957	0.631777	1	ex_06
SLC35E3	-0.00880871	0.0311776	-0.048795	-0.431767	0.632381	1	ex_06
SYCP2	-0.066981	0.222735	-0.356697	-0.453135	0.63257	1	ex_06
PPP4R3B	0.134011	0.427703	-0.15968	0.89433	0.632885	1	ex_06
DYNC1LI1	0.0861052	0.269735	-0.097525	0.919038	0.633044	1	ex_06
HOOK1	-0.122541	0.138079	-0.383162	-0.92156	0.633429	1	ex_06
MPP6	0.0337446	0.287161	-0.219672	0.260987	0.633733	1	ex_06
MDFIC	0.0279373	0.169696	-0.113822	0.386262	0.63384	1	ex_06
RCAN2	0.0103285	0.0427344	-0.0220775	0.624681	0.633861	1	ex_06
TECR	-0.111538	0.136482	-0.359557	-0.881422	0.633871	1	ex_06
PUM1	-0.046627	0.220168	-0.313422	-0.342537	0.634385	1	ex_06
SHROOM3	0.00812871	0.0690469	-0.0527895	0.261531	0.634806	1	ex_06
SLC4A10	0.0032675	0.463478	-0.456943	0.0139158	0.635102	1	ex_06
MYO5A	-0.0933597	0.109212	-0.295932	-0.903291	0.635735	1	ex_06
PIK3R3	-0.0315742	0.206189	-0.269338	-0.260277	0.636845	1	ex_06
ABCA5	-0.0966459	0.171811	-0.365103	-0.705598	0.637401	1	ex_06
NDUFS1	0.156991	0.500007	-0.186025	0.897034	0.637645	1	ex_06
NLN	0.0100973	0.11059	-0.0903951	0.196934	0.638341	1	ex_06
MMS19	0.0975539	0.299206	-0.104099	0.948176	0.638459	1	ex_06
MARF1	0.0868363	0.286629	-0.112956	0.851865	0.638471	1	ex_06
SGK3	0.00255472	0.10439	-0.0992805	0.0491692	0.638753	1	ex_06
TRAPPC8	-0.071461	0.230694	-0.373616	-0.46354	0.639013	1	ex_06
COQ8A	-0.0369761	0.0531946	-0.127147	-0.803719	0.639045	1	ex_06
DYRK1A	-0.0114729	0.368896	-0.391841	-0.0591178	0.639319	1	ex_06
VTA1	-0.0729606	0.106552	-0.252473	-0.796603	0.639401	1	ex_06
CDS2	-0.160362	0.179535	-0.500259	-0.924704	0.639422	1	ex_06
CRADD	-0.00214861	0.0289422	-0.0332394	-0.135448	0.639447	1	ex_06
DDHD1	-0.160122	0.181526	-0.501769	-0.918587	0.63961	1	ex_06
MIS18BP1	-0.00274753	0.273819	-0.279314	-0.0194711	0.639747	1	ex_06
CASC3	-0.00781956	0.113878	-0.129517	-0.125935	0.639918	1	ex_06
PPP2CB	0.0172183	0.206044	-0.171607	0.178722	0.639978	1	ex_06
ZDBF2	-0.0600611	0.173095	-0.293217	-0.504888	0.640355	1	ex_06
SLC20A1	-0.00186814	0.304514	-0.30825	-0.0119507	0.640535	1	ex_06
CCDC92	-0.205537	0.234363	-0.645438	-0.915766	0.640895	1	ex_06
FAM219A	0.0485921	0.212374	-0.11519	0.581496	0.641481	1	ex_06
SKP2	0.042188	0.151819	-0.0674429	0.75423	0.641811	1	ex_06
SNX24	-0.0236012	0.0917194	-0.138922	-0.401121	0.642845	1	ex_06
PRRT2	-0.0125247	0.0328626	-0.0579121	-0.540855	0.643622	1	ex_06
DIP2A	-0.0856957	0.130101	-0.301492	-0.778328	0.643645	1	ex_06
ANKS6	-0.0842826	0.169301	-0.337866	-0.651426	0.643807	1	ex_06
TIAM1	-0.156622	0.179304	-0.492548	-0.913813	0.643847	1	ex_06
NDUFA10	0.138249	0.438814	-0.162315	0.901516	0.64406	1	ex_06
HNRNPA3	0.0770844	0.350184	-0.196015	0.553214	0.644113	1	ex_06
KIAA0232	-0.0694331	0.23994	-0.378806	-0.439878	0.644379	1	ex_06
TMEM150C	0.0301064	0.231086	-0.170874	0.293599	0.64442	1	ex_06
SPAG16	-0.0681833	0.123444	-0.259811	-0.697378	0.644587	1	ex_06
PPP6R3	-0.012824	0.328918	-0.354566	-0.0735482	0.645174	1	ex_06
ATP2C1	-0.174352	0.264279	-0.612984	-0.779069	0.645271	1	ex_06
SLC25A16	0.0838195	0.261056	-0.0934173	0.926914	0.646082	1	ex_06
LARS1	0.0137634	0.209562	-0.182036	0.137773	0.646629	1	ex_06
REV1	-0.0330808	0.210852	-0.277014	-0.265799	0.646843	1	ex_06
MFAP3	0.119827	0.375771	-0.136117	0.917608	0.647306	1	ex_06
USP43	0.0973172	0.501344	-0.306709	0.472093	0.648056	1	ex_06
RHOT1	0.0115476	0.244084	-0.220988	0.0973309	0.648648	1	ex_06
RPS18	0.01719	0.327324	-0.292944	0.108637	0.648801	1	ex_06
ZRANB1	-0.021612	0.210301	-0.253525	-0.182649	0.648966	1	ex_06
KIFC2	-0.0741078	0.137365	-0.285581	-0.686841	0.649336	1	ex_06
TOPBP1	0.0143233	0.214557	-0.185911	0.140201	0.649359	1	ex_06
CEP63	0.0555653	0.304795	-0.193664	0.436971	0.649635	1	ex_06
WDR17	0.0744359	0.230754	-0.0818822	0.9333	0.649636	1	ex_06
ASCC1	-0.0520566	0.0750315	-0.179145	-0.802821	0.650703	1	ex_06
ANO5	-0.180289	0.220233	-0.58081	-0.882248	0.650707	1	ex_06
CRMP1	0.0119696	0.147355	-0.123416	0.173283	0.651836	1	ex_06
WDR44	0.0292041	0.17536	-0.116952	0.391629	0.651951	1	ex_06
GAN	-0.0319705	0.0697426	-0.133684	-0.616056	0.652058	1	ex_06
CD99L2	0.0936659	0.407376	-0.220044	0.585196	0.652243	1	ex_06
HMGN1	0.0578976	0.190801	-0.0750053	0.853836	0.652276	1	ex_06
SMIM8	-0.0633238	0.176271	-0.302919	-0.518009	0.652828	1	ex_06
RBFOX2	-0.0286639	0.551262	-0.60859	-0.0968746	0.652898	1	ex_06
SLC4A7	-0.0933717	0.112916	-0.29966	-0.887134	0.652964	1	ex_06
HDHD2	-0.0650606	0.104289	-0.23441	-0.752977	0.653523	1	ex_06
DNAJC13	0.0508647	0.332842	-0.231113	0.353549	0.653686	1	ex_06
ZSCAN31	-0.0904239	0.196904	-0.377752	-0.616813	0.654262	1	ex_06
LYPLAL1	0.157649	0.574398	-0.259101	0.741419	0.655173	1	ex_06
TMEM63B	-0.00891926	0.0193101	-0.0371486	-0.619265	0.655425	1	ex_06
PRMT3	0.116205	0.381858	-0.149447	0.857353	0.655447	1	ex_06
CHD6	0.123491	0.493058	-0.246076	0.654924	0.656253	1	ex_06
CCDC6	0.123857	0.397974	-0.150259	0.885593	0.656362	1	ex_06
TTC39C	0.003633	0.131664	-0.124398	0.055616	0.656635	1	ex_06
LONRF1	-0.0289229	0.0530642	-0.11091	-0.691424	0.656673	1	ex_06
SMIM12	-0.0329755	0.11088	-0.176831	-0.449276	0.657012	1	ex_06
ADNP2	0.0070062	0.236536	-0.222523	0.0598263	0.657997	1	ex_06
MAP4	0.0634783	0.293808	-0.166851	0.540161	0.658031	1	ex_06
SNRNP70	0.0573079	0.321424	-0.206808	0.425272	0.658068	1	ex_06
GALNT8	-0.0209738	0.200448	-0.242396	-0.185654	0.658221	1	ex_06
TUT7	-0.0918713	0.124124	-0.307867	-0.833648	0.658419	1	ex_06
DRG1	0.0254551	0.170942	-0.120032	0.342925	0.659389	1	ex_06
CALD1	0.156243	0.517984	-0.205498	0.846549	0.659538	1	ex_06
WASHC2A	0.0307922	0.257079	-0.195494	0.266705	0.659988	1	ex_06
TMF1	0.111892	0.376319	-0.152535	0.829355	0.660445	1	ex_06
CARS2	-0.068718	0.110217	-0.247653	-0.752704	0.660555	1	ex_06
RUBCN	-0.0340453	0.0492555	-0.117346	-0.801044	0.660944	1	ex_06
OCRL	0.0851973	0.321037	-0.150642	0.708039	0.662744	1	ex_06
FHOD3	-0.037857	0.0856707	-0.161385	-0.600662	0.662754	1	ex_06
DMTN	0.0966586	0.325791	-0.132474	0.826803	0.66366	1	ex_06
NMRK1	0.027568	0.105711	-0.0505751	0.691453	0.663697	1	ex_06
NFATC3	-0.00470716	0.0229927	-0.032407	-0.333066	0.664329	1	ex_06
LRP2BP	0.100923	0.326606	-0.12476	0.876474	0.664383	1	ex_06
GLRA3	0.0798797	0.479283	-0.319524	0.391988	0.664439	1	ex_06
CEP85L	0.0994191	0.441329	-0.242491	0.569909	0.664619	1	ex_06
MAPK10	-2.599	5543.77	-5548.97	-0.000918427	0.666201	1	ex_06
IQCB1	-0.107228	0.133908	-0.348363	-0.871554	0.666363	1	ex_06
TOGARAM1	-0.136445	0.168397	-0.441288	-0.877266	0.6668	1	ex_06
HDLBP	-0.00295202	0.290388	-0.296292	-0.0197241	0.666863	1	ex_06
CDKL1	-0.0223164	0.159092	-0.203725	-0.241109	0.667686	1	ex_06
CUL2	0.0249554	0.29897	-0.249059	0.1785	0.669075	1	ex_06
USP9X	-0.0905626	0.200352	-0.381477	-0.610142	0.66974	1	ex_06
LNPK	0.0318493	0.306418	-0.242719	0.227351	0.669905	1	ex_06
ZCWPW2	-0.065653	0.155372	-0.286678	-0.582185	0.670349	1	ex_06
AFDN	0.0890344	0.323195	-0.145126	0.745234	0.670432	1	ex_06
VWC2L	-0.0153876	0.0361357	-0.066911	-0.585351	0.670534	1	ex_06
LRFN5	0.0992361	0.95868	-0.760207	0.226308	0.670575	1	ex_06
GPD2	-0.0757006	0.108668	-0.260069	-0.80475	0.671595	1	ex_06
LANCL2	-0.0272567	0.0538274	-0.108341	-0.65885	0.671652	1	ex_06
RBPJ	-0.124017	0.17902	-0.427053	-0.802109	0.67222	1	ex_06
SATB2	0.094379	0.495313	-0.306555	0.461371	0.672689	1	ex_06
PDZRN4	-0.112475	0.166424	-0.391375	-0.790419	0.672848	1	ex_06
HMGB1	-0.143357	0.246971	-0.533685	-0.719843	0.672998	1	ex_06
ALS2	0.0118039	0.178329	-0.154721	0.138929	0.673542	1	ex_06
NMT1	0.114495	0.373454	-0.144464	0.866572	0.673591	1	ex_06
NHS	0.0109888	0.0845005	-0.0625228	0.292984	0.673779	1	ex_06
ABHD6	0.102735	0.350394	-0.144924	0.813044	0.674724	1	ex_06
ZKSCAN1	0.0627653	0.336277	-0.210747	0.44977	0.675395	1	ex_06
CWC22	0.131828	0.483282	-0.219626	0.73517	0.675459	1	ex_06
KCMF1	-0.0857154	0.123795	-0.295226	-0.801865	0.675822	1	ex_06
ZSWIM7	0.0388855	0.339272	-0.261501	0.25372	0.677177	1	ex_06
MB21D2	-0.00923335	0.0286989	-0.0471656	-0.477088	0.67804	1	ex_06
TOP2B	-0.0348863	0.123621	-0.193394	-0.431373	0.678151	1	ex_06
LANCL1	-0.00531106	0.255426	-0.266048	-0.0399233	0.678517	1	ex_06
UTP23	0.0115032	0.13871	-0.115703	0.177238	0.678673	1	ex_06
RABGAP1	-0.113089	0.282287	-0.508466	-0.560608	0.678738	1	ex_06
ZC2HC1A	0.0839876	0.288624	-0.120649	0.804414	0.679018	1	ex_06
NUDCD3	0.116286	0.380868	-0.148295	0.861427	0.681194	1	ex_06
TERF2	0.0186923	0.265811	-0.228427	0.148253	0.682775	1	ex_06
RETREG1	0.085739	0.443819	-0.272341	0.469295	0.683436	1	ex_06
NSMCE2	-0.0251137	0.0468136	-0.0970409	-0.684329	0.684204	1	ex_06
SLF1	0.0731883	0.260913	-0.114537	0.76413	0.685928	1	ex_06
CADPS2	0.0945636	0.320951	-0.131824	0.818691	0.686506	1	ex_06
RUFY3	-0.038105	0.470636	-0.546847	-0.146802	0.687423	1	ex_06
ZNF445	-0.0611495	0.102264	-0.224563	-0.733421	0.687592	1	ex_06
NUP133	0.0814424	0.268022	-0.105137	0.855528	0.687738	1	ex_06
XPO4	-0.102285	0.143141	-0.347711	-0.816843	0.688064	1	ex_06
ATAD2	-0.0693991	0.160031	-0.298829	-0.592859	0.688316	1	ex_06
GALK2	0.0457845	0.171447	-0.0798784	0.714101	0.689019	1	ex_06
SH3BGRL	-0.0633709	0.107907	-0.234648	-0.725166	0.689376	1	ex_06
WDR20	-0.0230701	0.0455745	-0.0917146	-0.658705	0.689702	1	ex_06
PCDH17	-0.0454343	0.200219	-0.291088	-0.362501	0.689797	1	ex_06
MSH3	-0.0985445	0.183807	-0.380896	-0.684054	0.690731	1	ex_06
FSD1L	0.00602341	0.165161	-0.153114	0.0741851	0.690808	1	ex_06
R3HDM1	-0.895135	3.5642	-5.35447	-0.393429	0.69117	1	ex_06
SCCPDH	0.101315	0.347205	-0.144576	0.807566	0.691679	1	ex_06
HNRNPH1	-0.0956039	0.128512	-0.319719	-0.836088	0.692087	1	ex_06
BTF3L4	0.0706996	0.349278	-0.207878	0.497414	0.692384	1	ex_06
SH3GL2	0.15388	0.507633	-0.199872	0.852573	0.693102	1	ex_06
MARCHF1	-0.302464	0.417278	-1.02221	-0.823654	0.693383	1	ex_06
ARID5B	0.0616604	0.328368	-0.205047	0.453126	0.693477	1	ex_06
ST7	-0.120734	0.169436	-0.410905	-0.815504	0.69412	1	ex_06
CLNS1A	-0.0719095	0.107293	-0.251112	-0.786486	0.694121	1	ex_06
SCN8A	-0.162433	0.242768	-0.567634	-0.785691	0.69466	1	ex_06
SLC6A17	-0.00386942	0.0719379	-0.0796768	-0.100042	0.695013	1	ex_06
UHRF1BP1L	-0.100776	0.202281	-0.403832	-0.651748	0.695208	1	ex_06
ITPRID2	-0.0934695	0.137616	-0.324555	-0.792765	0.695967	1	ex_06
SESN3	0.135934	0.457807	-0.18594	0.827732	0.696165	1	ex_06
LEMD3	0.0736608	0.271001	-0.123679	0.731592	0.696596	1	ex_06
DDX46	-0.0243267	0.243729	-0.292382	-0.177872	0.696732	1	ex_06
GABRB3	-0.0966912	0.4776	-0.670983	-0.329991	0.697283	1	ex_06
ATP8A1	-0.0288966	0.127232	-0.185026	-0.362753	0.697783	1	ex_06
DCAF10	-0.0520054	0.0856574	-0.189668	-0.740423	0.698343	1	ex_06
STAU1	-0.0867471	0.124949	-0.298443	-0.803139	0.698958	1	ex_06
ELMO1	-0.0163085	0.0777515	-0.110368	-0.339826	0.699449	1	ex_06
PSMG2	-0.0535272	0.10658	-0.213635	-0.655257	0.699774	1	ex_06
CEP97	-0.0523729	0.153551	-0.258297	-0.498481	0.700378	1	ex_06
LPIN2	0.111967	0.379551	-0.155616	0.820125	0.701002	1	ex_06
NAALAD2	-0.0998678	0.135114	-0.334849	-0.83299	0.701118	1	ex_06
PLA2G12A	0.0258208	0.280428	-0.228787	0.198768	0.701315	1	ex_06
DIAPH2	0.0437988	0.264875	-0.177277	0.388302	0.702601	1	ex_06
NSD3	-0.0477005	0.148967	-0.244368	-0.475378	0.702989	1	ex_06
PLOD2	-0.110956	0.158141	-0.380054	-0.808148	0.703434	1	ex_06
NEBL	0.00628687	0.591235	-0.578662	0.0210652	0.703618	1	ex_06
THOC1	-0.0645757	0.155487	-0.284638	-0.575137	0.703779	1	ex_06
CHM	0.0979919	0.341229	-0.145245	0.789602	0.704003	1	ex_06
SDF4	0.106335	0.371791	-0.15912	0.785117	0.704936	1	ex_06
SEC24B	-0.0916791	0.174844	-0.358202	-0.674191	0.70527	1	ex_06
LRRC7	-2.45353	35.957	-40.8641	-0.125196	0.70595	1	ex_06
WDR33	0.0626963	0.252515	-0.127122	0.647367	0.706894	1	ex_06
ARL13B	-0.00203379	0.135321	-0.139388	-0.0290209	0.706963	1	ex_06
ZNF821	-0.0668584	0.123676	-0.257393	-0.68775	0.706983	1	ex_06
HNRNPH3	0.0422257	0.259488	-0.175037	0.380925	0.707257	1	ex_06
RHOA	0.0539964	0.242	-0.134007	0.56292	0.707568	1	ex_06
CMC2	-0.0424165	0.315035	-0.399868	-0.232577	0.707763	1	ex_06
UBR5	0.0464234	0.387036	-0.294189	0.267131	0.708153	1	ex_06
ASAP1	-0.097529	0.204747	-0.399805	-0.632381	0.708223	1	ex_06
FUBP1	-0.0719112	0.144377	-0.2882	-0.651646	0.708272	1	ex_06
HNRNPD	0.114215	0.390961	-0.162532	0.808886	0.709252	1	ex_06
SLC11A2	0.0423834	0.192292	-0.107525	0.554139	0.710147	1	ex_06
ATPAF1	0.0859308	0.340179	-0.168317	0.66243	0.710325	1	ex_06
BCAT1	-0.0300566	0.143093	-0.203206	-0.340226	0.710565	1	ex_06
ZFP64	-0.0119891	0.0237704	-0.0477486	-0.657116	0.7109	1	ex_06
TMEM192	-0.043813	0.158986	-0.246612	-0.423433	0.711036	1	ex_06
CFAP69	0.0134925	0.256839	-0.229854	0.108672	0.711551	1	ex_06
COX19	-0.00399792	0.0257047	-0.0337006	-0.263807	0.712378	1	ex_06
TMEM135	-0.0774759	0.251524	-0.406476	-0.46155	0.712385	1	ex_06
MRPL41	0.00444052	0.423626	-0.414745	0.0207623	0.712408	1	ex_06
UHRF1BP1	0.0227736	0.224007	-0.17846	0.221809	0.712888	1	ex_06
RNPC3	-0.0541353	0.126041	-0.234312	-0.588885	0.712953	1	ex_06
ST6GALNAC5	0.000514697	0.0539342	-0.0529048	0.0188843	0.71418	1	ex_06
SV2A	0.0527516	0.375945	-0.270442	0.319905	0.714291	1	ex_06
MAP7D2	-0.024979	0.252317	-0.302276	-0.176555	0.714384	1	ex_06
KCNN2	-0.00553133	0.0721712	-0.0832338	-0.139522	0.714424	1	ex_06
MINDY2	-0.0370684	0.203508	-0.277645	-0.301995	0.714941	1	ex_06
FECH	0.0876974	0.310653	-0.135258	0.770933	0.715431	1	ex_06
RABL2B	0.107025	0.397825	-0.183775	0.721339	0.715965	1	ex_06
TAFA1	0.0990431	1.24844	-1.05035	0.16889	0.717346	1	ex_06
STT3B	0.0888838	0.310519	-0.132752	0.786016	0.717603	1	ex_06
MED4	0.0239584	0.14999	-0.102073	0.372585	0.7179	1	ex_06
GPD1L	0.0157519	0.161488	-0.129985	0.211842	0.71799	1	ex_06
KPNA6	0.00118177	0.0855909	-0.0832274	0.0274405	0.718148	1	ex_06
SPIN1	-0.0601174	0.298062	-0.418297	-0.328963	0.718163	1	ex_06
GAS2	0.117937	0.4745	-0.238626	0.648277	0.718648	1	ex_06
MFSD14A	0.0558033	0.318013	-0.206406	0.417118	0.718765	1	ex_06
CDH18	0.0200742	0.349513	-0.309364	0.11943	0.718881	1	ex_06
CALCOCO1	0.028172	0.17109	-0.114746	0.386347	0.719447	1	ex_06
VPS50	-0.0299184	0.172269	-0.232106	-0.290023	0.719731	1	ex_06
ATG16L1	-0.0660455	0.125083	-0.257174	-0.677277	0.719752	1	ex_06
DGKE	0.0794583	0.333631	-0.174715	0.612715	0.719997	1	ex_06
TTC7A	-0.0581501	0.117837	-0.234138	-0.647615	0.720022	1	ex_06
HAGH	0.10107	0.373527	-0.171387	0.727064	0.720329	1	ex_06
CARMIL1	-0.238884	0.59792	-1.07569	-0.559515	0.720514	1	ex_06
PWWP3A	-0.00618485	0.243009	-0.255378	-0.0486452	0.721008	1	ex_06
GFPT1	0.0870406	0.344439	-0.170358	0.662772	0.721119	1	ex_06
PSMA6	0.0580409	0.284566	-0.168484	0.502188	0.721307	1	ex_06
HTT	-0.0521926	0.280659	-0.385044	-0.307331	0.721637	1	ex_06
SPPL2A	0.0140305	0.116374	-0.0883132	0.268695	0.721672	1	ex_06
RAB1A	0.0967592	0.355821	-0.162303	0.732044	0.723124	1	ex_06
GPATCH2L	0.10435	0.361345	-0.152644	0.795827	0.723329	1	ex_06
ANO4	-0.167257	0.270569	-0.605084	-0.74874	0.724388	1	ex_06
TRAPPC11	-0.105743	0.166078	-0.377565	-0.76246	0.724399	1	ex_06
GOLT1B	0.0527424	0.263141	-0.157656	0.491322	0.724974	1	ex_06
RNF168	-0.0909315	0.148643	-0.330506	-0.743913	0.725837	1	ex_06
NSMAF	-0.110298	0.204306	-0.424903	-0.687151	0.726752	1	ex_06
NTN4	0.0875998	0.31933	-0.144131	0.740915	0.726883	1	ex_06
CNTN1	-1.20698	0.723434	-3.13739	-1.22545	0.726987	1	ex_06
SIK3	0.0169037	0.0742431	-0.0404356	0.5778	0.727095	1	ex_06
TSHZ1	0.0154824	0.149366	-0.118401	0.226651	0.727304	1	ex_06
PAG1	0.00653903	0.0838728	-0.0707947	0.165727	0.727395	1	ex_06
PPA2	0.102722	0.401275	-0.195831	0.674357	0.727592	1	ex_06
RAB22A	0.0974119	0.359529	-0.164705	0.728391	0.727694	1	ex_06
KLHL8	0.0615073	0.309488	-0.186473	0.486135	0.72783	1	ex_06
DDX17	-0.068773	0.218988	-0.356534	-0.468418	0.728221	1	ex_06
MAPK1IP1L	0.00136646	0.244749	-0.242016	0.0110041	0.728248	1	ex_06
RO60	0.0637877	0.333382	-0.205807	0.463739	0.728786	1	ex_06
IL1RAP	0.07748	0.271869	-0.116909	0.781208	0.728901	1	ex_06
SBNO1	0.00391895	0.300382	-0.292545	0.0259087	0.728951	1	ex_06
CCNYL1	-0.0995183	0.148052	-0.347089	-0.787866	0.729123	1	ex_06
WLS	-0.0255522	0.0874743	-0.138579	-0.443095	0.7304	1	ex_06
RDX	0.0775064	0.300804	-0.145792	0.680301	0.730554	1	ex_06
ZNF44	-0.025705	0.173439	-0.224849	-0.252988	0.731591	1	ex_06
PGAP1	0.0335966	0.148745	-0.0815521	0.571853	0.731861	1	ex_06
MTF2	0.0408174	0.252939	-0.171304	0.377146	0.731939	1	ex_06
SRFBP1	0.0131199	0.219364	-0.193124	0.12468	0.73213	1	ex_06
CDYL2	0.0642888	0.237066	-0.108489	0.729284	0.732251	1	ex_06
CEP126	-0.114117	0.176905	-0.405139	-0.76855	0.732287	1	ex_06
PRB2	-0.0265324	0.0728193	-0.125884	-0.523419	0.73252	1	ex_06
LAMP2	0.0426965	0.200024	-0.114631	0.531906	0.733746	1	ex_06
USF3	-0.102835	0.160563	-0.366233	-0.765206	0.734679	1	ex_06
BCKDHB	0.0414642	0.153738	-0.0708095	0.723841	0.735894	1	ex_06
PTPN13	0.0543297	0.348599	-0.239939	0.361861	0.736077	1	ex_06
ZNF420	0.0510702	0.268787	-0.166646	0.459753	0.736807	1	ex_06
KIF5C	0.0819621	0.703043	-0.539119	0.25865	0.736831	1	ex_06
DYNC1I2	0.025291	0.388497	-0.337915	0.136477	0.737048	1	ex_06
MSRA	0.208574	1.89053	-1.47338	0.243049	0.737576	1	ex_06
TPM3	0.0291977	0.23478	-0.176384	0.278363	0.738281	1	ex_06
NR2C2	-0.0227468	0.0573957	-0.102889	-0.556295	0.738926	1	ex_06
LIPA	0.00389082	0.297904	-0.290122	0.0259372	0.73905	1	ex_06
ACAT1	0.0309021	0.224535	-0.162731	0.312792	0.739436	1	ex_06
LAMC1	-0.0244812	0.0464235	-0.0953858	-0.676715	0.739628	1	ex_06
SH3GLB1	0.0670693	0.258519	-0.12438	0.686621	0.739837	1	ex_06
CDC16	-0.0670231	0.139064	-0.27311	-0.637414	0.740179	1	ex_06
SPATA7	0.0982266	0.348226	-0.151772	0.770085	0.7402	1	ex_06
SNAPC3	-0.0505834	0.203306	-0.304473	-0.390491	0.741222	1	ex_06
PEX3	0.0704699	0.323312	-0.182372	0.546263	0.741612	1	ex_06
IPO9	-0.0234025	0.20058	-0.247385	-0.204784	0.741789	1	ex_06
TMBIM6	0.0346456	0.27432	-0.205029	0.283319	0.743397	1	ex_06
ERO1A	0.0623352	0.316002	-0.191331	0.481635	0.744596	1	ex_06
MEF2A	-0.0461887	0.389253	-0.481631	-0.207899	0.744927	1	ex_06
GTPBP10	0.0853047	0.358298	-0.187688	0.612448	0.746238	1	ex_06
UBAP1L	-0.0138822	0.0270342	-0.0547986	-0.664982	0.746607	1	ex_06
ASXL2	-0.0381657	0.0742851	-0.150616	-0.665209	0.74684	1	ex_06
UPP1	0.0559339	0.393084	-0.281217	0.325162	0.746947	1	ex_06
SF1	0.0869335	0.312764	-0.138897	0.75449	0.747286	1	ex_06
HUNK	-0.0127181	0.0428405	-0.0682767	-0.448662	0.747471	1	ex_06
FLRT2	-0.00183206	0.0203535	-0.0240176	-0.161852	0.74749	1	ex_06
GNAI3	0.0468689	0.275764	-0.182026	0.401326	0.747776	1	ex_06
MBOAT2	0.0350306	0.258063	-0.188002	0.307841	0.748042	1	ex_06
SNX27	0.0549194	0.316477	-0.206639	0.411534	0.748175	1	ex_06
WDR26	-0.0418465	0.156397	-0.24009	-0.413722	0.749243	1	ex_06
AKAP10	-0.0879954	0.155809	-0.3318	-0.707403	0.750061	1	ex_06
VPS9D1	0.0799548	0.31293	-0.15302	0.67264	0.750728	1	ex_06
ZNF708	-0.0863919	0.213513	-0.386297	-0.564595	0.751346	1	ex_06
SLC30A7	0.0708587	0.298554	-0.156836	0.609941	0.751535	1	ex_06
FAM214A	-0.0309503	0.0711979	-0.133098	-0.593857	0.751792	1	ex_06
CREBRF	0.0453411	0.287381	-0.196699	0.367157	0.752208	1	ex_06
UQCRC2	0.0860723	0.34044	-0.168296	0.663207	0.752247	1	ex_06
MAP3K4	-0.0158743	0.244378	-0.276126	-0.119549	0.752319	1	ex_06
IST1	0.0615213	0.23504	-0.111998	0.694907	0.753384	1	ex_06
DLG1	-0.378461	0.665164	-1.42209	-0.710762	0.754158	1	ex_06
HADHB	-0.0216531	0.0594202	-0.102726	-0.523467	0.754478	1	ex_06
PLPPR4	0.0545947	0.199662	-0.0904726	0.737614	0.754754	1	ex_06
BMP2K	0.0407686	0.2632	-0.181663	0.359234	0.755401	1	ex_06
ANK3	-1.6818	0.0491727	-3.41276	-1.90429	0.75573	1	ex_06
ZNF138	-0.049818	0.153115	-0.252751	-0.481152	0.756511	1	ex_06
ATP13A2	-0.0919499	0.155479	-0.339379	-0.728365	0.756633	1	ex_06
PPP1R21	0.101334	0.386033	-0.183365	0.697619	0.756863	1	ex_06
FGFR1	0.0043259	0.0380491	-0.0293973	0.251417	0.757421	1	ex_06
TRIM33	-0.110503	0.201446	-0.422451	-0.694286	0.75743	1	ex_06
CIR1	0.0772366	0.291475	-0.137002	0.706601	0.757994	1	ex_06
MTDH	-0.0969101	0.22343	-0.41725	-0.592933	0.758103	1	ex_06
CAMKK2	0.0871198	0.338864	-0.164625	0.678274	0.75859	1	ex_06
KDM6A	-0.107633	0.192269	-0.407535	-0.703418	0.76015	1	ex_06
MEF2C	-0.0383779	0.104316	-0.181072	-0.527136	0.760252	1	ex_06
OPA1	-0.0220247	0.299665	-0.343715	-0.13419	0.760265	1	ex_06
CCSER2	0.00149577	0.22131	-0.218318	0.013337	0.760614	1	ex_06
LRRC28	-0.0487349	0.109566	-0.207036	-0.603398	0.760822	1	ex_06
CCP110	0.0896137	0.337634	-0.158407	0.708166	0.761914	1	ex_06
WDR61	0.0578036	0.277782	-0.162175	0.515019	0.761943	1	ex_06
CHD2	-0.0687653	0.138436	-0.275967	-0.650466	0.762037	1	ex_06
ZNF638	-0.104806	0.413941	-0.623552	-0.395983	0.762103	1	ex_06
XRCC6	-0.0247685	0.19923	-0.248767	-0.216721	0.762452	1	ex_06
NT5DC1	0.0985078	0.37342	-0.176405	0.702302	0.763779	1	ex_06
REEP1	-0.0694397	0.167272	-0.306151	-0.574959	0.763845	1	ex_06
C6orf62	0.00524104	0.196089	-0.185607	0.0538242	0.764676	1	ex_06
NBN	0.0748555	0.397402	-0.247691	0.454862	0.765503	1	ex_06
NOS1AP	-0.135123	0.312949	-0.583194	-0.591057	0.765506	1	ex_06
CUL3	-0.0291373	0.241375	-0.29965	-0.211111	0.766351	1	ex_06
OXR1	-1.16086	4.74326	-7.06499	-0.385366	0.767109	1	ex_06
GPR89B	0.0236972	0.186682	-0.139288	0.284968	0.767878	1	ex_06
ATF6	-0.0431979	0.0941222	-0.180518	-0.616562	0.768001	1	ex_06
MAP3K21	-0.00897049	0.242954	-0.260895	-0.06979	0.768615	1	ex_06
DDAH1	0.0104415	0.0538981	-0.0330151	0.470928	0.76893	1	ex_06
ARNT2	0.142204	0.538434	-0.254026	0.703415	0.769635	1	ex_06
MTM1	-0.0672152	0.127109	-0.261539	-0.677937	0.772007	1	ex_06
ST7L	-0.0613924	0.115799	-0.238584	-0.679078	0.772276	1	ex_06
SLC1A2	0.0706857	0.410461	-0.26909	0.407744	0.774382	1	ex_06
CSNK1G3	0.079997	0.317813	-0.157819	0.659296	0.774817	1	ex_06
SMIM7	0.0306233	0.190773	-0.129527	0.374777	0.774925	1	ex_06
EPM2A	0.0500102	0.233838	-0.133818	0.533206	0.775841	1	ex_06
NCS1	-0.0322813	0.0719523	-0.136515	-0.607004	0.776925	1	ex_06
PICALM	0.0190128	0.193284	-0.155258	0.21383	0.777081	1	ex_06
ETFDH	-0.0470948	0.123046	-0.217235	-0.542516	0.777659	1	ex_06
VMP1	-0.0538434	0.10736	-0.215046	-0.654647	0.777676	1	ex_06
GPALPP1	0.0841945	0.318759	-0.15037	0.70351	0.777691	1	ex_06
XKR9	0.0632657	0.253339	-0.126808	0.652372	0.777828	1	ex_06
RUSC2	0.00735466	0.0292588	-0.0145495	0.658089	0.778023	1	ex_06
RAP1GDS1	-0.0937666	0.185454	-0.372987	-0.658187	0.778878	1	ex_06
PPP1R7	-0.0809004	0.182392	-0.344193	-0.602228	0.779533	1	ex_06
TRIP12	0.0257206	0.284025	-0.232584	0.195163	0.779586	1	ex_06
DPY19L2	0.0730734	0.282326	-0.136179	0.684442	0.780082	1	ex_06
TRA2B	0.00521823	0.178844	-0.168408	0.0589055	0.780118	1	ex_06
FAM13B	-0.083731	0.153393	-0.320855	-0.692083	0.780239	1	ex_06
FAM168B	0.0213099	0.27983	-0.23721	0.161561	0.780642	1	ex_06
PTK2B	-0.00295019	0.0195171	-0.0254175	-0.257364	0.780804	1	ex_06
SMARCC2	0.00859142	0.1276	-0.110417	0.141493	0.782492	1	ex_06
MAP3K7	0.0972371	0.391259	-0.196785	0.648186	0.782508	1	ex_06
ATG4C	-0.00121649	0.173534	-0.175967	-0.0136438	0.782781	1	ex_06
NKAIN2	-0.258161	0.455625	-0.971946	-0.708877	0.78426	1	ex_06
CMYA5	-0.0217717	0.0492708	-0.0928142	-0.600652	0.784762	1	ex_06
STK39	-0.0555763	0.197202	-0.308354	-0.430922	0.784778	1	ex_06
ANXA7	-0.0326784	0.187109	-0.252466	-0.291411	0.78504	1	ex_06
E2F3	-0.0156477	0.0441134	-0.0754088	-0.513191	0.785377	1	ex_06
SRSF10	0.0519756	0.210742	-0.106791	0.641635	0.786484	1	ex_06
YWHAZ	0.0326962	0.2071	-0.141708	0.367442	0.786578	1	ex_06
ELP2	-0.0506454	0.19426	-0.295551	-0.405312	0.787013	1	ex_06
BBIP1	0.0373803	0.232357	-0.157597	0.375757	0.787901	1	ex_06
CCDC82	-0.0923231	0.176716	-0.361363	-0.672578	0.78819	1	ex_06
IL6ST	-0.00418462	0.27665	-0.285019	-0.0292047	0.788387	1	ex_06
CBR4	-0.0767237	0.194686	-0.348134	-0.554054	0.788519	1	ex_06
ESYT2	-0.077458	0.179966	-0.334882	-0.589747	0.788724	1	ex_06
STXBP3	0.0510048	0.211933	-0.109924	0.621193	0.788797	1	ex_06
NPAT	-0.0726692	0.164816	-0.310155	-0.599738	0.78986	1	ex_06
TMEM178A	0.0880009	0.407422	-0.23142	0.539972	0.790381	1	ex_06
UVRAG	0.11835	0.445981	-0.209281	0.707999	0.790432	1	ex_06
WSB1	0.100273	0.402368	-0.201822	0.650564	0.79058	1	ex_06
ARFGAP3	-0.0664934	0.135554	-0.268541	-0.645021	0.791446	1	ex_06
CLCN6	0.0108208	0.224771	-0.20313	0.0991273	0.791505	1	ex_06
PPP4R3A	0.048768	0.196544	-0.0990079	0.646814	0.791559	1	ex_06
FBXW2	-0.0462984	0.178325	-0.270922	-0.403979	0.791825	1	ex_06
TASOR	0.0275591	0.308663	-0.253545	0.192153	0.791905	1	ex_06
CPLX1	-0.083126	0.202354	-0.368606	-0.570701	0.792118	1	ex_06
DRP2	0.0752296	0.328029	-0.17757	0.583258	0.792339	1	ex_06
ERMP1	-0.0219324	0.0534781	-0.097343	-0.570037	0.792922	1	ex_06
GPCPD1	-0.0523168	0.143845	-0.248479	-0.522727	0.79319	1	ex_06
LRRTM4	-1.16443	6.61981	-8.94868	-0.293188	0.793509	1	ex_06
AMZ2	-0.0316539	0.0688416	-0.13215	-0.617346	0.793806	1	ex_06
DCAF7	-0.0156255	0.0557192	-0.0869702	-0.42926	0.793897	1	ex_06
ZNF429	-0.0594306	0.179023	-0.297884	-0.488489	0.793931	1	ex_06
CAPZA1	-0.0364114	0.192474	-0.265297	-0.311794	0.79408	1	ex_06
PPP3CA	-0.0655586	0.21608	-0.347197	-0.456233	0.795703	1	ex_06
NBPF15	-0.00953897	0.157606	-0.176683	-0.111856	0.796134	1	ex_06
ZBTB44	-0.0661003	0.167503	-0.299703	-0.554592	0.796531	1	ex_06
LCOR	-0.158003	0.324373	-0.640379	-0.641989	0.797047	1	ex_06
CIT	0.189783	0.895903	-0.516338	0.526777	0.797433	1	ex_06
RIC1	-0.0919925	0.249859	-0.433844	-0.527428	0.797932	1	ex_06
FNIP2	-0.0127587	0.196902	-0.222419	-0.119272	0.798219	1	ex_06
CAP2	0.0297107	0.115953	-0.0565312	0.675216	0.799066	1	ex_06
FDX1	0.0633783	0.304692	-0.177936	0.514762	0.799688	1	ex_06
ALG9	0.035024	0.175897	-0.105849	0.487289	0.799765	1	ex_06
CCDC112	-0.0249841	0.214111	-0.264079	-0.204805	0.804693	1	ex_06
H2AZ2	0.0260255	0.285297	-0.233246	0.19674	0.804872	1	ex_06
CHFR	-0.0213996	0.0985915	-0.141391	-0.349547	0.805336	1	ex_06
DOCK9	0.0409093	0.184462	-0.102643	0.558547	0.805418	1	ex_06
GCFC2	0.0172237	0.252506	-0.218059	0.143478	0.805454	1	ex_06
IDE	0.0101118	0.179531	-0.159307	0.116981	0.805943	1	ex_06
TMEFF1	-0.0633802	0.262052	-0.388812	-0.381717	0.806744	1	ex_06
PHF20L1	0.00812192	0.299787	-0.283543	0.0545786	0.806833	1	ex_06
CAMSAP2	0.0746087	0.493019	-0.343801	0.349491	0.807538	1	ex_06
EMC2	0.00186509	0.288976	-0.285246	0.012732	0.807723	1	ex_06
TMOD3	0.0620879	0.296732	-0.172557	0.518615	0.80844	1	ex_06
SETDB2	-0.0752285	0.175711	-0.326168	-0.587572	0.808708	1	ex_06
ARHGAP10	0.0273802	0.111448	-0.0566877	0.638343	0.809162	1	ex_06
TMED8	0.0680856	0.280654	-0.144482	0.627777	0.80953	1	ex_06
ANK2	-2.51508	-0.658646	-4.37152	-2.65534	0.811294	1	ex_06
BZW2	0.0609631	0.279405	-0.157479	0.546989	0.811378	1	ex_06
FAM171B	0.0663088	0.327387	-0.194769	0.497794	0.812064	1	ex_06
KHDC1	0.0625313	0.294394	-0.169332	0.528584	0.812379	1	ex_06
SLC30A6	-0.0204143	0.19671	-0.237538	-0.184278	0.812976	1	ex_06
MEF2D	-0.0513772	0.12097	-0.223725	-0.58427	0.814559	1	ex_06
HACD2	0.0291756	0.247373	-0.189021	0.262071	0.814666	1	ex_06
SH3D19	0.0488754	0.314056	-0.216305	0.361241	0.81528	1	ex_06
SIRPA	-0.0908988	0.206073	-0.387871	-0.599916	0.815337	1	ex_06
ARFGEF2	-0.0963613	0.209925	-0.402648	-0.616628	0.816603	1	ex_06
ARL17B	0.00126438	0.00793305	-0.00540429	0.371609	0.817473	1	ex_06
ANKRD10	0.0465096	0.205833	-0.112814	0.572153	0.817849	1	ex_06
MTMR9	0.0365439	0.381647	-0.308559	0.207546	0.817887	1	ex_06
NRDC	0.0802792	0.328937	-0.168379	0.632775	0.819492	1	ex_06
RBBP4	0.027026	0.285875	-0.231824	0.204636	0.820018	1	ex_06
CYFIP2	0.0721565	0.362683	-0.21837	0.486785	0.820019	1	ex_06
SPICE1	0.0598673	0.254775	-0.135041	0.602016	0.820536	1	ex_06
SYP	0.0465074	0.3323	-0.239285	0.318948	0.82055	1	ex_06
SCN9A	-0.0137534	0.313157	-0.340664	-0.0824573	0.822356	1	ex_06
TRMT61B	0.00844435	0.0816392	-0.0647505	0.226117	0.822649	1	ex_06
FAM204A	0.0623167	0.315549	-0.190915	0.482318	0.822866	1	ex_06
NIN	0.0932848	0.540315	-0.353746	0.408998	0.823321	1	ex_06
ARHGEF7	-0.0373687	0.226766	-0.301504	-0.277287	0.82338	1	ex_06
ZFPM2	-0.110805	0.269976	-0.491586	-0.570339	0.823513	1	ex_06
ZNF326	0.0913464	0.394946	-0.212254	0.589709	0.823516	1	ex_06
P4HA1	0.113589	0.475694	-0.248516	0.614823	0.823647	1	ex_06
IFT80	0.0735188	0.316857	-0.16982	0.592156	0.823853	1	ex_06
ZCCHC7	-0.0875768	0.287456	-0.462609	-0.457687	0.824405	1	ex_06
FAM133B	0.0379993	0.222738	-0.146739	0.403149	0.824704	1	ex_06
RNF115	0.0200456	0.335416	-0.295325	0.12458	0.824976	1	ex_06
NUP42	0.00647973	0.273103	-0.260143	0.047633	0.825118	1	ex_06
TMEM184C	0.0564842	0.307673	-0.194704	0.440733	0.826172	1	ex_06
DCUN1D1	0.0423192	0.180474	-0.0958357	0.600371	0.826185	1	ex_06
SECISBP2L	-0.0765343	0.185672	-0.338741	-0.572085	0.826234	1	ex_06
SLC6A7	-0.0690487	0.165246	-0.303343	-0.577618	0.826536	1	ex_06
LNX1	-0.0877246	0.196379	-0.371829	-0.605191	0.828165	1	ex_06
ACAP2	0.0401518	0.371154	-0.29085	0.237751	0.828279	1	ex_06
DTWD1	-0.0339711	0.190354	-0.258297	-0.296811	0.82875	1	ex_06
SEMA4F	-0.0399303	0.169256	-0.249116	-0.374126	0.829082	1	ex_06
EPC1	-0.0508643	0.203711	-0.305439	-0.391603	0.829271	1	ex_06
TATDN3	0.0266361	0.332671	-0.279399	0.170588	0.830359	1	ex_06
CAND1	0.0783609	0.335532	-0.17881	0.597209	0.83051	1	ex_06
CCDC102B	-0.00972552	0.138985	-0.158436	-0.12818	0.830669	1	ex_06
AIDA	0.0645749	0.313755	-0.184605	0.507923	0.831072	1	ex_06
RBL2	0.0418485	0.348966	-0.265269	0.267069	0.831122	1	ex_06
ZRANB3	-0.00675015	0.221922	-0.235423	-0.0578559	0.831144	1	ex_06
NPAS2	-0.0196866	0.0850148	-0.124388	-0.368525	0.831863	1	ex_06
SCAF8	-0.0236503	0.157006	-0.204306	-0.256586	0.832065	1	ex_06
ADAMTSL3	-0.0477207	0.198568	-0.29401	-0.379761	0.832094	1	ex_06
ATP6V1H	0.0579154	0.275282	-0.159451	0.522215	0.832469	1	ex_06
BBS2	-0.0104844	0.0277257	-0.0486946	-0.537792	0.832832	1	ex_06
WDR75	0.0306202	0.270585	-0.209344	0.250097	0.832834	1	ex_06
ZNF506	-0.0492152	0.184831	-0.283261	-0.412142	0.833079	1	ex_06
SLC26A4	0.0719058	0.305643	-0.161832	0.602954	0.833187	1	ex_06
CAMK4	0.112394	0.573299	-0.34851	0.47795	0.833436	1	ex_06
FAM13A	0.107622	0.482391	-0.267147	0.56284	0.833802	1	ex_06
DNM1	0.053218	0.538393	-0.431957	0.214985	0.834668	1	ex_06
SRPK1	-0.0252994	0.142576	-0.193175	-0.295374	0.836114	1	ex_06
ENAH	-0.0330179	0.173908	-0.239944	-0.31274	0.836287	1	ex_06
C9orf85	-0.0291051	0.0774582	-0.135668	-0.535315	0.837815	1	ex_06
LTN1	-0.0196683	0.198206	-0.237543	-0.176933	0.8382	1	ex_06
WDR48	-0.0739594	0.17734	-0.325259	-0.576833	0.838528	1	ex_06
SARNP	-0.00414213	0.0488664	-0.0571507	-0.153153	0.838668	1	ex_06
SREK1	-0.0410911	0.105308	-0.18749	-0.550119	0.838678	1	ex_06
ABHD17B	-0.00118209	0.0452117	-0.0475758	-0.0499391	0.839181	1	ex_06
RFTN1	0.0189079	0.149393	-0.111577	0.284008	0.839251	1	ex_06
ABCA6	0.0112935	0.0717766	-0.0491897	0.365966	0.839569	1	ex_06
CARNMT1	-0.00710071	0.0780543	-0.0922558	-0.163433	0.840533	1	ex_06
MTHFD2L	0.0326309	0.174291	-0.109029	0.451471	0.841389	1	ex_06
NUDCD1	-0.0299187	0.0850539	-0.144891	-0.51003	0.842255	1	ex_06
GCNT4	-0.0283907	0.230991	-0.287772	-0.214529	0.84259	1	ex_06
ZXDC	-0.00711168	0.0213992	-0.0356225	-0.488889	0.842706	1	ex_06
RAB3GAP1	0.0484961	0.214951	-0.117959	0.571029	0.843011	1	ex_06
EIF3K	0.0209323	0.0912003	-0.0493356	0.58386	0.843553	1	ex_06
MAP4K3	0.0526539	0.261799	-0.156492	0.493435	0.843927	1	ex_06
ZDHHC21	-0.0458229	0.113574	-0.20522	-0.563444	0.844335	1	ex_06
DENND3	-0.0223207	0.169502	-0.214143	-0.228064	0.844868	1	ex_06
SPOPL	0.0221908	0.177389	-0.133007	0.280243	0.846341	1	ex_06
ELOVL5	0.0218906	0.207597	-0.163816	0.231036	0.846518	1	ex_06
MFSD11	-0.011127	0.0575426	-0.0797967	-0.317587	0.847035	1	ex_06
ATP1B3	0.0421536	0.340405	-0.256097	0.277014	0.847072	1	ex_06
ANKRD12	0.0591001	0.284248	-0.166048	0.51448	0.847228	1	ex_06
YAF2	0.0730479	0.330454	-0.184359	0.556206	0.847667	1	ex_06
ARHGAP20	0.0450362	0.336288	-0.246215	0.303069	0.847812	1	ex_06
C1GALT1	0.0226566	0.189149	-0.143836	0.266715	0.847825	1	ex_06
VCPIP1	0.0823631	0.415444	-0.250717	0.484654	0.848265	1	ex_06
GNPTAB	0.00797009	0.249336	-0.233396	0.0647196	0.848578	1	ex_06
CCDC93	-0.0340366	0.128272	-0.196345	-0.411011	0.849925	1	ex_06
NR3C2	-0.00362187	0.0951228	-0.102367	-0.0718898	0.850294	1	ex_06
ELL2	0.0725057	0.44481	-0.299798	0.381701	0.850524	1	ex_06
PSMB7	0.00918243	0.251748	-0.233383	0.0741952	0.850665	1	ex_06
SLC38A6	0.0661216	0.324331	-0.192088	0.501903	0.850756	1	ex_06
EIF5B	-0.0772308	0.199124	-0.353585	-0.547737	0.851579	1	ex_06
PCNP	0.0368903	0.225486	-0.151705	0.383379	0.852661	1	ex_06
WDR92	-0.0109967	0.0547353	-0.0767287	-0.327895	0.8527	1	ex_06
SNX4	-0.064055	0.171153	-0.299263	-0.533764	0.852907	1	ex_06
RESF1	0.02223	0.124183	-0.0797228	0.427354	0.853323	1	ex_06
BRWD3	-0.0564587	0.18249	-0.295408	-0.463099	0.855033	1	ex_06
FCHO2	0.0220117	0.328899	-0.284875	0.14058	0.855637	1	ex_06
VWC2	0.00747313	0.0683479	-0.0534017	0.24061	0.856757	1	ex_06
PNKD	0.0701557	0.318191	-0.177879	0.554368	0.856825	1	ex_06
STXBP5	0.0663236	0.332363	-0.199716	0.488619	0.856839	1	ex_06
ADGRB3	-2.26723	6.194	-10.7285	-0.525182	0.857253	1	ex_06
PIKFYVE	-0.0611417	0.1884	-0.310684	-0.480222	0.857489	1	ex_06
PHYHIPL	-0.0532984	0.185373	-0.29197	-0.437685	0.857697	1	ex_06
EXOG	0.0692309	0.324629	-0.186168	0.531288	0.858765	1	ex_06
KATNAL1	0.0375108	0.329466	-0.254444	0.251819	0.85902	1	ex_06
IL1RAPL1	-0.0156138	0.281686	-0.312913	-0.102935	0.859282	1	ex_06
GLB1L3	-0.0540614	0.168422	-0.276545	-0.476253	0.860112	1	ex_06
TBC1D5	-0.0417596	0.304392	-0.387911	-0.236449	0.860206	1	ex_06
SLC9B2	0.0213477	0.248756	-0.206061	0.18399	0.860756	1	ex_06
ASXL3	-0.0774501	0.240588	-0.395488	-0.4773	0.861301	1	ex_06
HARS1	-0.0641084	0.200066	-0.328283	-0.475633	0.861457	1	ex_06
NAA60	0.000384229	0.0137521	-0.0129836	0.0563348	0.861497	1	ex_06
SLC30A9	-0.0694673	0.241098	-0.380032	-0.438406	0.861909	1	ex_06
HNRNPA1	0.0475695	0.221586	-0.126447	0.535779	0.861967	1	ex_06
DPYD	-0.0456274	0.362679	-0.453934	-0.219022	0.862299	1	ex_06
DAAM1	0.0883659	0.418738	-0.242006	0.52424	0.863856	1	ex_06
TBCA	0.00472593	0.196464	-0.187012	0.0483088	0.863868	1	ex_06
FAM184A	-0.0682267	0.21056	-0.347014	-0.479656	0.863919	1	ex_06
NDUFA9	0.0782325	0.3976	-0.241135	0.480114	0.864094	1	ex_06
LGR4	0.0029996	0.0876255	-0.0816263	0.0694717	0.86449	1	ex_06
AFF2	0.0068758	0.134181	-0.120429	0.105859	0.86566	1	ex_06
GRK3	-0.0423795	0.308435	-0.393194	-0.236769	0.866494	1	ex_06
CMC1	-0.0510014	0.158328	-0.260331	-0.477528	0.866799	1	ex_06
FSTL5	0.105141	0.732233	-0.521952	0.328615	0.867548	1	ex_06
CCSAP	0.0370779	0.228305	-0.154149	0.380026	0.868386	1	ex_06
CPQ	0.0979679	0.486392	-0.290456	0.494341	0.868613	1	ex_06
WDR78	0.0141726	0.0767358	-0.0483905	0.443998	0.868629	1	ex_06
PTDSS1	-0.000276032	0.138963	-0.139515	-0.00388551	0.86905	1	ex_06
AFTPH	-0.0617539	0.189719	-0.313226	-0.481307	0.869179	1	ex_06
MYSM1	-0.0400587	0.239441	-0.319559	-0.280907	0.869836	1	ex_06
TRABD2A	-0.00733082	0.0963957	-0.111057	-0.138519	0.870347	1	ex_06
ATE1	0.0875756	0.417456	-0.242305	0.520324	0.87083	1	ex_06
MYO1D	-0.0489718	0.144283	-0.242227	-0.496665	0.871765	1	ex_06
KHDRBS1	-0.0164113	0.0907479	-0.123571	-0.300167	0.872823	1	ex_06
HMG20A	-0.0123962	0.0674915	-0.0922839	-0.304128	0.87338	1	ex_06
PTS	-0.000294241	0.199145	-0.199734	-0.00289161	0.873466	1	ex_06
KCNK1	0.0487684	0.2343	-0.136763	0.515192	0.874602	1	ex_06
ELP1	0.0666101	0.341006	-0.207785	0.475786	0.875086	1	ex_06
DGKI	-0.0904089	0.274738	-0.455556	-0.485279	0.875259	1	ex_06
MTIF3	0.0486769	0.239483	-0.142129	0.50001	0.875553	1	ex_06
SLC66A2	-0.0356953	0.110819	-0.182209	-0.477508	0.87584	1	ex_06
PHKB	0.0861418	0.42427	-0.251987	0.499322	0.876112	1	ex_06
OLFM3	0.00751056	0.0956267	-0.0806056	0.167057	0.876602	1	ex_06
CACNA2D1	0.060046	0.784895	-0.664803	0.162362	0.877145	1	ex_06
HS6ST2	-0.00182166	0.0142055	-0.0178488	-0.222772	0.877185	1	ex_06
TSPAN3	-0.0368114	0.116542	-0.190165	-0.470474	0.877667	1	ex_06
TTBK2	-0.00206175	0.289121	-0.293244	-0.0138777	0.877697	1	ex_06
CDON	0.00504634	0.138049	-0.127957	0.0743641	0.878233	1	ex_06
GPR135	-0.0174533	0.149308	-0.184215	-0.205131	0.878923	1	ex_06
UBA6	-0.0472621	0.207804	-0.302328	-0.363169	0.879799	1	ex_06
HS2ST1	-0.0152005	0.103266	-0.133667	-0.251483	0.881463	1	ex_06
EXOC1	-0.0706763	0.255114	-0.396466	-0.425191	0.881473	1	ex_06
TARS3	0.00555104	0.223708	-0.212606	0.0498715	0.882895	1	ex_06
CPEB2	0.0596139	0.301168	-0.18194	0.483706	0.883482	1	ex_06
EML5	-0.0350906	0.20771	-0.277891	-0.283262	0.883531	1	ex_06
RNF10	-0.0209497	0.18753	-0.22943	-0.196953	0.884661	1	ex_06
GTF2F2	-0.0363687	0.12665	-0.199387	-0.437259	0.885661	1	ex_06
RBM39	0.0505778	0.289251	-0.188096	0.415339	0.886713	1	ex_06
FAM102B	-0.0274264	0.231311	-0.286164	-0.207758	0.888711	1	ex_06
NEK7	-0.00777592	0.24921	-0.264762	-0.0593049	0.889129	1	ex_06
EXT2	-0.0146333	0.0507782	-0.0800449	-0.438467	0.889206	1	ex_06
CSNK2A1	-0.0106951	0.229132	-0.250523	-0.0874048	0.889303	1	ex_06
EPHA4	-0.0713492	0.256516	-0.399214	-0.426523	0.889535	1	ex_06
NR3C1	0.0529866	0.34853	-0.242557	0.351392	0.889549	1	ex_06
PDXK	-0.0692302	0.222161	-0.360621	-0.465659	0.889585	1	ex_06
FBXO41	0.0149817	0.0771671	-0.0472037	0.472195	0.889979	1	ex_06
FYTTD1	0.000160622	0.268739	-0.268418	0.00117214	0.890604	1	ex_06
MAL2	0.0827263	0.435522	-0.270069	0.459588	0.890716	1	ex_06
PIAS2	0.0325955	0.37196	-0.306769	0.188252	0.891017	1	ex_06
MAPRE2	0.0984599	0.559559	-0.362639	0.418517	0.892374	1	ex_06
C7orf50	-0.0135166	0.0487793	-0.0758125	-0.425262	0.892512	1	ex_06
RAB27B	0.0408112	0.660223	-0.5786	0.129136	0.893158	1	ex_06
GKAP1	0.00500118	0.237749	-0.227747	0.0421148	0.893515	1	ex_06
APOOL	0.0569016	0.301766	-0.187963	0.455457	0.89377	1	ex_06
CAB39L	0.0528142	0.27696	-0.171332	0.461815	0.895198	1	ex_06
PIP4K2B	-0.00481192	0.193124	-0.202748	-0.0476476	0.895349	1	ex_06
LUC7L2	-0.0473819	0.441734	-0.536498	-0.189867	0.89555	1	ex_06
PTPDC1	-0.058249	0.214811	-0.331309	-0.418098	0.896116	1	ex_06
ANP32A	-0.0278783	0.100924	-0.156681	-0.424219	0.896517	1	ex_06
CMTM4	-0.00266002	0.0459139	-0.0512339	-0.107332	0.896742	1	ex_06
TBC1D30	-0.0227566	0.0903206	-0.135834	-0.394439	0.897086	1	ex_06
EFNB2	0.0160781	0.120806	-0.0886501	0.300898	0.897382	1	ex_06
FGF14	-0.102345	0.360491	-0.56518	-0.433397	0.898297	1	ex_06
MYH10	0.0934174	0.533333	-0.346498	0.416204	0.898375	1	ex_06
DNHD1	-0.0407905	0.246277	-0.327858	-0.278499	0.899438	1	ex_06
DSTYK	0.0385266	0.316029	-0.238975	0.272109	0.899698	1	ex_06
ST8SIA1	-0.000667403	0.344893	-0.346228	-0.00378541	0.901369	1	ex_06
CEPT1	-0.0268317	0.217481	-0.271145	-0.215254	0.902862	1	ex_06
AP2B1	0.0643498	0.376024	-0.247324	0.404664	0.903225	1	ex_06
SPRED1	0.0133487	0.116485	-0.0897874	0.253675	0.903325	1	ex_06
SLC1A1	-0.000696811	0.203183	-0.204576	-0.00669869	0.903517	1	ex_06
COLGALT2	0.00729984	0.117621	-0.103021	0.129689	0.904077	1	ex_06
ATAD1	0.0691457	0.377312	-0.239021	0.439772	0.904319	1	ex_06
SLC8A1	-0.017518	0.231307	-0.266343	-0.137987	0.904566	1	ex_06
ZZZ3	0.00729305	0.299432	-0.284846	0.0489291	0.904896	1	ex_06
PDE3B	-0.0381605	0.266212	-0.342533	-0.245729	0.905706	1	ex_06
CSE1L	-0.0380599	0.149635	-0.225755	-0.397432	0.905915	1	ex_06
STK38	-0.0183806	0.173547	-0.210309	-0.187702	0.906235	1	ex_06
PDE4B	0.0805345	0.503707	-0.342638	0.373003	0.906919	1	ex_06
SRP54	0.0516294	0.288074	-0.184816	0.427972	0.906959	1	ex_06
ERCC5	0.023895	0.174484	-0.126694	0.311001	0.907696	1	ex_06
ELP3	0.0334453	0.199609	-0.132718	0.3945	0.90846	1	ex_06
FOXJ3	0.0509045	0.3784	-0.276591	0.304648	0.909571	1	ex_06
ACVR1B	0.014946	0.10334	-0.0734477	0.331399	0.909612	1	ex_06
DHX9	-0.0189566	0.190753	-0.228666	-0.17717	0.910082	1	ex_06
RAVER2	-0.0280359	0.19468	-0.250751	-0.246724	0.911981	1	ex_06
MAP3K9	-0.000577716	0.0227642	-0.0239196	-0.0485094	0.912461	1	ex_06
NIPAL3	-0.00176041	0.166506	-0.170026	-0.0205053	0.912476	1	ex_06
KIAA0513	-0.0113765	0.0543633	-0.0771164	-0.33918	0.913085	1	ex_06
HABP4	0.0541906	0.333348	-0.224967	0.380472	0.913344	1	ex_06
MPPED2	-0.00639996	0.0561282	-0.0689281	-0.200609	0.914277	1	ex_06
FBXW11	-0.0112788	0.290409	-0.312967	-0.0732749	0.915873	1	ex_06
PPM1L	-0.117955	0.446932	-0.682843	-0.409264	0.916179	1	ex_06
FLCN	-0.0325359	0.138042	-0.203114	-0.373841	0.916316	1	ex_06
HCN1	-0.00823277	0.212181	-0.228647	-0.0732073	0.917351	1	ex_06
CERS6	0.083789	0.683912	-0.516334	0.27365	0.917391	1	ex_06
CUL5	-0.0422892	0.172887	-0.257465	-0.385197	0.917467	1	ex_06
CHCHD3	0.028713	0.165722	-0.108296	0.41075	0.918156	1	ex_06
TLK1	0.0398067	0.321282	-0.241668	0.277182	0.91861	1	ex_06
FBXO33	-0.0227515	0.20716	-0.252663	-0.193953	0.919719	1	ex_06
STRBP	-0.0703289	0.414348	-0.555006	-0.2844	0.919905	1	ex_06
MED12L	0.00794353	0.512241	-0.496354	0.0308727	0.920735	1	ex_06
ERP44	-0.00229155	0.123337	-0.12792	-0.035751	0.9219	1	ex_06
MRE11	0.0103757	0.13784	-0.117088	0.159543	0.921947	1	ex_06
CPEB1	0.0147227	0.202093	-0.172648	0.154005	0.922063	1	ex_06
MPHOSPH6	0.0603423	0.390435	-0.26975	0.358289	0.922576	1	ex_06
MAGI2	-0.977624	1.75877	-3.71402	-0.700231	0.924412	1	ex_06
MADD	0.0147031	0.254573	-0.225166	0.120139	0.924527	1	ex_06
VKORC1L1	-0.00285752	0.0123393	-0.0180543	-0.36854	0.924677	1	ex_06
BTAF1	0.0376123	0.256659	-0.181435	0.336543	0.925246	1	ex_06
ABCE1	-0.00895379	0.233164	-0.251072	-0.0724817	0.925553	1	ex_06
ELAPOR2	0.0296963	0.218591	-0.159198	0.308128	0.926478	1	ex_06
NAA35	-0.0239296	0.219636	-0.267496	-0.19256	0.926798	1	ex_06
NPTX1	-0.00523212	0.271142	-0.281607	-0.0371046	0.927622	1	ex_06
GABRB2	0.228701	1.46666	-1.00926	0.362083	0.928525	1	ex_06
DISP1	0.00420555	0.0480117	-0.0396006	0.188164	0.929098	1	ex_06
TMEFF2	-0.00916478	0.148823	-0.167153	-0.113696	0.929178	1	ex_06
SIK2	0.0398949	0.39384	-0.314051	0.220917	0.929237	1	ex_06
JADE1	-0.0416545	0.194432	-0.277741	-0.345811	0.929508	1	ex_06
GDPD1	0.0223692	0.241058	-0.196319	0.200481	0.929896	1	ex_06
ZBED5	-0.0257795	0.242057	-0.293616	-0.188648	0.932121	1	ex_06
SMIM14	-0.0325443	0.144358	-0.209446	-0.36057	0.932269	1	ex_06
ATP13A3	0.0471614	0.391167	-0.296844	0.268701	0.932527	1	ex_06
NFXL1	-0.0228161	0.170959	-0.216592	-0.230776	0.932566	1	ex_06
ATG4B	-0.0353986	0.177541	-0.248338	-0.32582	0.932687	1	ex_06
RABEP1	0.0213832	0.329537	-0.28677	0.136005	0.934114	1	ex_06
PNN	-0.0438473	0.238946	-0.326641	-0.303893	0.935084	1	ex_06
CHIC2	-0.0200267	0.190502	-0.230556	-0.186443	0.935675	1	ex_06
SEL1L	0.0500074	0.334021	-0.234006	0.345099	0.935699	1	ex_06
SECISBP2	-0.00225749	0.327098	-0.331613	-0.0134341	0.935829	1	ex_06
ESF1	0.00276489	0.265748	-0.260218	0.0206062	0.936282	1	ex_06
RAB8B	-0.0113683	0.246507	-0.269244	-0.0864041	0.936669	1	ex_06
SAMD8	-0.0185918	0.0997965	-0.13698	-0.307794	0.936911	1	ex_06
SDAD1	-0.0281688	0.180895	-0.237232	-0.264082	0.937019	1	ex_06
GRIPAP1	0.0189972	0.145269	-0.107275	0.29487	0.93773	1	ex_06
EIF2AK2	-0.0381568	0.191827	-0.268141	-0.325179	0.937732	1	ex_06
ELOVL6	-0.0001781	0.00592537	-0.00628157	-0.0571921	0.938019	1	ex_06
UBE2E1	-0.00546409	0.0277774	-0.0387056	-0.32217	0.938086	1	ex_06
DNAJC6	-0.0242639	0.32987	-0.378398	-0.134289	0.938378	1	ex_06
TTC39B	0.0379865	0.251371	-0.175398	0.34891	0.938968	1	ex_06
CYB5R4	0.0232941	0.158459	-0.11187	0.337778	0.939088	1	ex_06
BTBD7	0.0154028	0.189346	-0.158541	0.173556	0.940036	1	ex_06
ZNF667	0.033732	0.223744	-0.15628	0.347945	0.940943	1	ex_06
HOMER1	0.0318403	0.311728	-0.248047	0.222968	0.941009	1	ex_06
INTS3	-0.0159356	0.081166	-0.113037	-0.321655	0.941356	1	ex_06
COG7	0.00812615	0.197619	-0.181366	0.0840506	0.942986	1	ex_06
RASSF4	-0.0108233	0.252121	-0.273767	-0.0806757	0.943208	1	ex_06
HP1BP3	0.0406668	0.33773	-0.256397	0.268311	0.943273	1	ex_06
PPARGC1A	0.00897932	0.0697218	-0.0517632	0.289734	0.945292	1	ex_06
LPP	0.00633766	0.0772998	-0.0646245	0.175045	0.946272	1	ex_06
GPM6B	0.00116647	0.092836	-0.090503	0.02494	0.94699	1	ex_06
HIPK3	0.0190532	0.259031	-0.220924	0.155613	0.947029	1	ex_06
CLASP2	-0.0477349	0.248624	-0.344093	-0.315694	0.947478	1	ex_06
MAGED1	-0.028508	0.251677	-0.308693	-0.199421	0.947573	1	ex_06
MTMR4	0.0441717	0.376809	-0.288465	0.260268	0.947746	1	ex_06
YTHDF3	0.0311151	0.232299	-0.170069	0.303128	0.94859	1	ex_06
LRCH2	-0.0323374	0.245411	-0.310086	-0.228193	0.949274	1	ex_06
CDH2	0.0422076	0.347499	-0.263084	0.270971	0.949394	1	ex_06
SPRED2	0.000432162	0.00377641	-0.00291209	0.253277	0.949857	1	ex_06
SIPA1L1	0.0456417	0.344398	-0.253115	0.299428	0.950096	1	ex_06
FIP1L1	0.0162631	0.240605	-0.208079	0.142082	0.952225	1	ex_06
YPEL2	0.0440629	0.348247	-0.260121	0.283912	0.95239	1	ex_06
UBXN2B	0.0292072	0.215706	-0.157291	0.306946	0.953754	1	ex_06
LRRTM2	-0.0248855	0.137348	-0.187119	-0.300646	0.955704	1	ex_06
PIK3C2A	0.0135358	0.275411	-0.248339	0.101307	0.956115	1	ex_06
ZNF736	0.0125291	0.22122	-0.196162	0.117669	0.956184	1	ex_06
CARS1	-0.00949758	0.091833	-0.110828	-0.183705	0.956983	1	ex_06
TRNAU1AP	-0.00781986	0.0551314	-0.0707711	-0.243468	0.957764	1	ex_06
CANX	-0.0078565	0.250981	-0.266694	-0.0594909	0.957775	1	ex_06
RAB15	-0.0132827	0.0977932	-0.124359	-0.234377	0.95794	1	ex_06
MCTP1	0.0748507	0.670823	-0.521121	0.24616	0.959706	1	ex_06
NDUFAF6	0.0133051	0.107694	-0.0810836	0.276278	0.959852	1	ex_06
MAPRE3	-0.0305903	0.241826	-0.303007	-0.220089	0.960132	1	ex_06
MFSD6	-0.0356011	0.216983	-0.288185	-0.276253	0.960513	1	ex_06
NUMA1	-0.0324862	0.206405	-0.271378	-0.26653	0.962546	1	ex_06
AGPS	0.00133718	0.194825	-0.19215	0.0135452	0.963961	1	ex_06
DYNC2LI1	-0.0372295	0.269654	-0.344113	-0.237773	0.964102	1	ex_06
GVQW3	-0.0237214	0.172637	-0.220079	-0.236778	0.965725	1	ex_06
KIF5B	0.0355509	0.310901	-0.239799	0.253054	0.966386	1	ex_06
RYBP	0.00574981	0.123412	-0.111912	0.0957777	0.966895	1	ex_06
SUPT6H	-0.00771496	0.237467	-0.252897	-0.0616727	0.96695	1	ex_06
EIF3A	-0.00502355	0.201404	-0.211451	-0.0476971	0.966961	1	ex_06
C1orf21	-0.00261375	0.102879	-0.108107	-0.0485611	0.967615	1	ex_06
UNC5D	-0.00112187	0.0357307	-0.0379744	-0.0596656	0.968067	1	ex_06
PPIP5K2	-0.0365745	0.313537	-0.386686	-0.204748	0.968646	1	ex_06
NDRG3	0.00137168	0.253707	-0.250963	0.0106543	0.968973	1	ex_06
PDCD6	0.0204645	0.26648	-0.225551	0.163037	0.969629	1	ex_06
PTBP2	0.0411087	0.378678	-0.296461	0.238681	0.971156	1	ex_06
FAM177A1	-0.0134927	0.106363	-0.133348	-0.220642	0.971409	1	ex_06
FANCL	0.0204015	0.317618	-0.276815	0.134536	0.971734	1	ex_06
PIP4K2A	-0.0171777	0.286124	-0.320479	-0.111004	0.973089	1	ex_06
THOC2	-0.0212388	0.200172	-0.242649	-0.18801	0.973496	1	ex_06
PITPNA	-0.00832753	0.0815104	-0.0981655	-0.181679	0.97403	1	ex_06
THEMIS	0.0184525	0.177513	-0.140608	0.227373	0.974047	1	ex_06
TRIM13	0.0165201	0.193844	-0.160804	0.182596	0.974435	1	ex_06
CLOCK	0.0271079	0.270512	-0.216297	0.218281	0.975359	1	ex_06
MED17	-0.00807449	0.101219	-0.117368	-0.1448	0.975423	1	ex_06
FBXO38	0.00565983	0.191842	-0.180522	0.0595817	0.975765	1	ex_06
SRGAP2	0.000590926	0.0681729	-0.0669911	0.0171376	0.976086	1	ex_06
GOLM1	0.000977251	0.254375	-0.25242	0.00755878	0.976367	1	ex_06
ZNF814	-0.00676628	0.175198	-0.18873	-0.0728807	0.976472	1	ex_06
CYP4X1	0.0207036	0.324826	-0.283419	0.133428	0.976624	1	ex_06
CORO1C	0.00492356	0.131634	-0.121787	0.0761579	0.977527	1	ex_06
GALNT16	-0.0100503	0.0995036	-0.119604	-0.179804	0.977689	1	ex_06
ZRANB2	0.00961788	0.227229	-0.207993	0.0866257	0.977911	1	ex_06
FZD3	-0.0150469	0.275136	-0.305229	-0.101631	0.978007	1	ex_06
AK3	-0.00162266	0.0269178	-0.0301631	-0.111433	0.979033	1	ex_06
PRCP	-0.0214125	0.188922	-0.231747	-0.199529	0.979191	1	ex_06
CNTNAP3B	-0.022865	0.272952	-0.318682	-0.151494	0.980665	1	ex_06
RNF213	-0.00770403	0.289715	-0.305123	-0.0507688	0.981703	1	ex_06
ARMC10	-0.0171082	0.172616	-0.206832	-0.176738	0.98202	1	ex_06
CKAP5	-0.00301512	0.248885	-0.254915	-0.0234598	0.982035	1	ex_06
RECK	0.0233051	0.293541	-0.246931	0.169027	0.982113	1	ex_06
AGBL3	0.0219312	0.262885	-0.219022	0.178393	0.982164	1	ex_06
TSTD2	-0.022437	0.273113	-0.317987	-0.148793	0.982559	1	ex_06
CRKL	0.0112336	0.206435	-0.183968	0.112793	0.982689	1	ex_06
PPP1R2	-0.0018666	0.25245	-0.256183	-0.0143855	0.982827	1	ex_06
UBXN4	-0.016752	0.200309	-0.233813	-0.151262	0.983001	1	ex_06
MTR	0.0016232	0.277558	-0.274311	0.0115296	0.98331	1	ex_06
SPTBN1	0.0255984	0.650385	-0.599188	0.0803026	0.983672	1	ex_06
TDO2	0.0276432	0.336682	-0.281395	0.175317	0.984244	1	ex_06
BMERB1	0.0295218	0.42415	-0.365107	0.146623	0.985127	1	ex_06
GLB1	-0.00701606	0.0895398	-0.103572	-0.142417	0.985228	1	ex_06
TRPS1	0.00429024	0.0761607	-0.0675803	0.116998	0.987314	1	ex_06
RAB6A	0.0250244	0.334339	-0.284291	0.158566	0.98746	1	ex_06
OXNAD1	-0.0011945	0.265944	-0.268333	-0.00876389	0.987498	1	ex_06
ARNT	-0.0185129	0.218661	-0.255686	-0.152988	0.987807	1	ex_06
TBC1D12	0.00475186	0.164306	-0.154802	0.0583721	0.987838	1	ex_06
ZFHX3	-0.0152189	0.202249	-0.232686	-0.137163	0.989633	1	ex_06
TANGO2	-0.000721092	0.0116308	-0.013073	-0.114421	0.990353	1	ex_06
GPRASP1	0.00183003	0.277705	-0.274045	0.0130015	0.990578	1	ex_06
TRIM44	-0.0095397	0.421667	-0.440746	-0.0433608	0.99066	1	ex_06
CCND2	0.00201397	0.222345	-0.218317	0.0179154	0.990778	1	ex_06
PPP1R3E	0.00921145	0.275358	-0.256935	0.0678352	0.991001	1	ex_06
TMEM248	-0.0132586	0.187537	-0.214055	-0.129417	0.991084	1	ex_06
MAN1A1	0.00146882	0.0866317	-0.083694	0.0338039	0.99111	1	ex_06
LYRM7	0.016412	0.265719	-0.232895	0.129025	0.991545	1	ex_06
PRPF4B	0.0172754	0.298425	-0.263874	0.120431	0.991563	1	ex_06
TENT4A	-0.00422058	0.217059	-0.2255	-0.0373834	0.992433	1	ex_06
CACUL1	0.0140826	0.250431	-0.222265	0.116783	0.992978	1	ex_06
GOSR1	-0.00056185	0.193865	-0.194989	-0.00566385	0.99298	1	ex_06
SMARCA2	-0.0215739	0.404904	-0.448052	-0.0991473	0.993787	1	ex_06
CCNL1	0.01348	0.263527	-0.236567	0.105662	0.99398	1	ex_06
ZNF407	-0.00557972	0.134133	-0.145292	-0.0782755	0.994505	1	ex_06
EIF3E	0.00744709	0.149334	-0.13444	0.102871	0.994569	1	ex_06
RFX3	0.00334485	0.190912	-0.184222	0.0349518	0.994728	1	ex_06
SMS	0.00789714	0.232421	-0.216627	0.0689376	0.994746	1	ex_06
AMPH	-0.0226304	0.505855	-0.551116	-0.0839281	0.996208	1	ex_06
FOXP1	-0.0124057	0.497509	-0.522321	-0.0476839	0.996507	1	ex_06
ACSL6	-0.00833867	0.263582	-0.280259	-0.060104	0.997644	1	ex_06
ECPAS	0.00515638	0.3676	-0.357287	0.0278839	0.998691	1	ex_06
ARID1B	0.0167862	0.869823	-0.836251	0.0385685	0.998943	1	ex_06
BCLAF1	0.0017306	0.314378	-0.310916	0.010849	0.99906	1	ex_06
KLF13	0.00349771	0.281183	-0.274188	0.0246876	0.999641	1	ex_06
PGBD1	-0.00224271	0.210865	-0.21535	-0.0206264	0.999775	1	ex_06

### Sheet: ex_09
gene_id	coef	ci.hi	ci.lo	z	pval	p_adj	cluster
GALNTL6	-1.02033	0.363667	-2.40432	-1.44495	5.12116e-07	0.00302046	ex_09
DHRSX	-0.0013256	0.00150627	-0.00415746	-0.917458	1.92043e-06	0.0113247	ex_09
KNDC1	-0.183709	0.199772	-0.567189	-0.938933	3.01866e-06	0.017798	ex_09
CLU	0.407683	1.0044	-0.189033	1.33907	3.28874e-06	0.0193871	ex_09
SPIDR	-0.00988015	0.0410523	-0.0608126	-0.380205	3.51232e-06	0.0207016	ex_09
FAM110B	-0.00664205	0.040551	-0.0538351	-0.275849	4.59665e-06	0.0270881	ex_09
ANKRD36B	-0.0268664	0.0486394	-0.102372	-0.697393	6.47925e-06	0.0381758	ex_09
AP3B1	-0.0802527	0.372347	-0.532853	-0.347531	1.48227e-05	0.0873208	ex_09
CMIP	-0.000474554	0.00137573	-0.00232484	-0.502683	1.94681e-05	0.114667	ex_09
CYFIP1	-1.78847	-1.4854	-2.09154	-11.566	2.44261e-05	0.143845	ex_09
C20orf194	-1.71436	-1.2917	-2.13702	-7.94982	3.53084e-05	0.20786	ex_09
SSBP3	-1.41763	-1.04173	-1.79352	-7.39169	3.98862e-05	0.23477	ex_09
RIPOR2	-1.53437	-0.936695	-2.13204	-5.03169	4.0942e-05	0.240943	ex_09
PTPRJ	-0.0368925	0.0536624	-0.127447	-0.798498	4.21373e-05	0.247936	ex_09
ITSN1	-1.80981	-1.3806	-2.23903	-8.26427	4.59788e-05	0.270493	ex_09
PGBD5	-0.789975	-0.320216	-1.25973	-3.29599	5.57368e-05	0.327844	ex_09
XKR4	-1.48276	-1.05664	-1.90887	-6.82011	6.46042e-05	0.379937	ex_09
ADNP2	-0.780437	-0.360327	-1.20055	-3.64102	7.28834e-05	0.428554	ex_09
TMEM163	-0.127316	0.117986	-0.372618	-1.01726	8.12996e-05	0.47796	ex_09
PTPN2	-1.33246	-0.821003	-1.84391	-5.10618	8.89252e-05	0.522524	ex_09
TTC7B	-1.12829	-0.756533	-1.50004	-5.94858	9.71006e-05	0.570369	ex_09
BABAM2	-1.72094	-1.28718	-2.1547	-7.77611	9.93753e-05	0.583631	ex_09
DYNLL1	0.424736	1.03701	-0.187542	1.35962	0.000120678	0.708623	ex_09
ST6GALNAC3	-0.70121	0.0770904	-1.47951	-1.76583	0.000131903	0.7744	ex_09
CERS4	-3.45013e-05	9.73106e-05	-0.000166313	-0.513014	0.000137588	0.807502	ex_09
CWC27	0.277468	0.734504	-0.179569	1.1899	0.000147343	0.86461	ex_09
HIVEP3	-0.000381169	0.000997102	-0.00175944	-0.54204	0.000166957	0.979537	ex_09
PTK2	-1.6111	0.48715	-3.70936	-1.50492	0.000182644	1	ex_09
RAB11FIP3	8.5112e-06	0.000343752	-0.00032673	0.0497602	0.00020577	1	ex_09
SEC14L5	-0.0128437	0.0343556	-0.0600431	-0.533339	0.00021836	1	ex_09
CELF5	-0.0044745	0.0116855	-0.0206345	-0.542687	0.000219107	1	ex_09
ABLIM2	-0.00520836	0.0167002	-0.0271169	-0.465947	0.00024453	1	ex_09
CBR4	-0.516663	0.176033	-1.20936	-1.46188	0.000248864	1	ex_09
EPB41	-0.494787	0.343474	-1.33305	-1.15688	0.000255716	1	ex_09
FARSB	-0.281774	0.151054	-0.714601	-1.27595	0.000255768	1	ex_09
ENAH	-0.181991	0.210569	-0.574551	-0.908641	0.000261381	1	ex_09
CKB	0.204182	0.897086	-0.488722	0.577553	0.000261389	1	ex_09
PRKCZ	-0.076311	0.125875	-0.278498	-0.739747	0.000282676	1	ex_09
SH3PXD2A	-0.108925	0.14209	-0.359941	-0.850505	0.000292301	1	ex_09
NOL10	0.0203165	0.199048	-0.158415	0.22279	0.000302972	1	ex_09
CLSTN2	-0.00155167	0.00492014	-0.00802347	-0.469916	0.000305098	1	ex_09
NUP93	-0.380655	0.350102	-1.11141	-1.02095	0.00031587	1	ex_09
ZFAND3	-1.36227	-0.930679	-1.79385	-6.18645	0.000338172	1	ex_09
ABL2	-0.96344	-0.619427	-1.30745	-5.48905	0.000338711	1	ex_09
RNF114	-0.358323	0.251355	-0.968002	-1.15192	0.000365933	1	ex_09
BACH2	-0.050408	0.0375646	-0.138381	-1.12305	0.000366034	1	ex_09
SMARCA4	-0.000480415	0.00128221	-0.00224304	-0.534202	0.000367798	1	ex_09
ATP2B4	-1.2255	-0.875776	-1.57522	-6.86812	0.000369446	1	ex_09
CCNI	0.0996347	0.586576	-0.387307	0.401035	0.000377198	1	ex_09
VPS54	-0.148845	0.504705	-0.802394	-0.446378	0.00039039	1	ex_09
LINGO1	-0.043842	0.062887	-0.150571	-0.805111	0.000413057	1	ex_09
HTT	-0.758081	-0.15652	-1.35964	-2.46993	0.000415981	1	ex_09
ACER3	-0.274997	0.180896	-0.73089	-1.18226	0.000426772	1	ex_09
GRIK3	-0.000724714	0.0013607	-0.00281013	-0.681118	0.00043349	1	ex_09
EPB41L1	-0.163139	0.210213	-0.536491	-0.856422	0.000454773	1	ex_09
CPLANE1	-1.44918	-0.892512	-2.00584	-5.10242	0.00049077	1	ex_09
AGPAT3	-0.0392647	0.0484622	-0.126992	-0.877237	0.000515924	1	ex_09
MYO9B	-0.0115557	0.0332178	-0.0563291	-0.505852	0.000563995	1	ex_09
CAMKK1	-0.20103	0.13617	-0.53823	-1.16848	0.000566928	1	ex_09
SLIT1	-0.643409	-0.119383	-1.16744	-2.40648	0.000591188	1	ex_09
CALM1	0.694881	1.43813	-0.048368	1.83242	0.000597097	1	ex_09
ACTN1	-1.28187	-0.63397	-1.92976	-3.8778	0.000607743	1	ex_09
PPP1R13B	-0.0279549	0.0433639	-0.0992737	-0.768249	0.000623333	1	ex_09
GOLGA8B	-0.971172	0.607222	-2.54957	-1.20595	0.00068647	1	ex_09
OAZ1	0.30125	0.91925	-0.316749	0.955406	0.000698135	1	ex_09
STX1A	-0.887773	-0.439915	-1.33563	-3.88517	0.000720624	1	ex_09
CNNM2	-0.022065	0.0301583	-0.0742882	-0.828109	0.00072481	1	ex_09
SERP2	1.10207	1.96815	0.235998	2.49404	0.000750194	1	ex_09
MYOM2	0.590059	1.03546	0.144657	2.59652	0.000797743	1	ex_09
PARN	-0.741959	-0.00599243	-1.47792	-1.97592	0.000807976	1	ex_09
GNA12	-0.00771971	0.0142766	-0.029716	-0.68786	0.000856094	1	ex_09
GSE1	-0.00456242	0.0047371	-0.0138619	-0.961574	0.000877247	1	ex_09
KIAA0319	-0.216049	0.247869	-0.679966	-0.912765	0.000938344	1	ex_09
CACNG2	-0.000509311	0.000903512	-0.00192213	-0.706551	0.00094702	1	ex_09
CTNND2	0.00255629	0.0564726	-0.05136	0.0929262	0.00100438	1	ex_09
SEC24B	-0.709644	0.112224	-1.53151	-1.69234	0.00101352	1	ex_09
ZNF532	-1.34743	-0.956455	-1.7384	-6.75472	0.0010289	1	ex_09
DCP1A	-0.380507	0.185592	-0.946605	-1.3174	0.00109066	1	ex_09
ATP5PF	0.378962	1.29949	-0.54157	0.806873	0.0011216	1	ex_09
TCAF1	0.298116	1.01565	-0.41942	0.81431	0.00113344	1	ex_09
GRID2	-1.59632	-0.63197	-2.56066	-3.2444	0.00115377	1	ex_09
ABHD17B	-0.0815964	0.0580846	-0.221277	-1.14494	0.00118268	1	ex_09
PTPRM	-0.409663	0.225542	-1.04487	-1.26404	0.00122339	1	ex_09
XXYLT1	-0.0172995	0.0198056	-0.0544047	-0.913794	0.00122419	1	ex_09
CCDC3	-0.0174171	0.0158096	-0.0506437	-1.02739	0.00128608	1	ex_09
USP14	0.777614	2.1106	-0.55537	1.14337	0.00132174	1	ex_09
FOXK2	-0.0135587	0.0242712	-0.0513887	-0.702476	0.00132411	1	ex_09
UPP2	-0.236962	0.250001	-0.723925	-0.953741	0.00135676	1	ex_09
ST3GAL1	-0.00945938	0.0094721	-0.0283909	-0.979323	0.00136015	1	ex_09
SYN1	-0.357361	0.375366	-1.09009	-0.955902	0.00136513	1	ex_09
YAF2	0.39411	1.1382	-0.349984	1.0381	0.0014077	1	ex_09
PIK3R1	0.477801	0.884926	0.0706757	2.30021	0.00141493	1	ex_09
TTC7A	-0.137901	0.336766	-0.612567	-0.569411	0.00143096	1	ex_09
NGRN	-0.303062	0.398642	-1.00477	-0.846497	0.00145578	1	ex_09
SIPA1L3	-0.00121743	0.00575656	-0.00819142	-0.342145	0.00145617	1	ex_09
SMIM7	-0.343513	0.129584	-0.816609	-1.42312	0.00151214	1	ex_09
PCDH11X	-0.975682	-0.307434	-1.64393	-2.86167	0.00154276	1	ex_09
RCL1	-0.306664	0.177377	-0.790705	-1.24173	0.00155453	1	ex_09
LRRC34	-0.614023	-0.117614	-1.11043	-2.42434	0.00161153	1	ex_09
CDH4	-0.00765294	0.00701204	-0.0223179	-1.02281	0.00161416	1	ex_09
AMBRA1	-0.0459767	0.0647091	-0.156663	-0.81413	0.00164638	1	ex_09
SMARCAL1	-0.423035	0.093267	-0.939337	-1.60591	0.00179507	1	ex_09
SUB1	-0.158004	0.37001	-0.686019	-0.586504	0.00179805	1	ex_09
ANKRD13D	0.387451	0.75846	0.016442	2.04682	0.0018003	1	ex_09
NVL	-0.00453053	0.0626057	-0.0716668	-0.132264	0.00181804	1	ex_09
CHD9	-1.64838	-1.07185	-2.22492	-5.60377	0.00183413	1	ex_09
NFAT5	0.0173748	0.119019	-0.0842692	0.335032	0.00186377	1	ex_09
ZNF277	-0.283103	0.167851	-0.734057	-1.23044	0.00187556	1	ex_09
MRPL1	0.228052	0.884096	-0.427991	0.681318	0.00190889	1	ex_09
RPL31	-0.264441	-0.00368584	-0.525197	-1.98767	0.0019191	1	ex_09
PGK1	0.927442	2.05265	-0.19777	1.61548	0.00193537	1	ex_09
SRGAP1	-0.0110762	0.0250851	-0.0472374	-0.600335	0.0019535	1	ex_09
CDYL2	-0.165558	0.413171	-0.744287	-0.56069	0.00197167	1	ex_09
BRD8	0.820972	1.87096	-0.229016	1.53247	0.00198324	1	ex_09
EYA3	-0.210118	0.174728	-0.594964	-1.0701	0.00205202	1	ex_09
SYNJ2	-0.0128289	0.0217994	-0.0474571	-0.726116	0.00210882	1	ex_09
WWOX	-0.977364	0.235116	-2.18984	-1.5799	0.00211091	1	ex_09
BRSK2	-0.368372	0.136498	-0.873242	-1.43006	0.00212203	1	ex_09
KLHL29	0.568738	5.65477	-4.51729	0.21917	0.00214149	1	ex_09
ATP9B	-0.286262	0.643248	-1.21577	-0.603613	0.00215694	1	ex_09
CCK	0.784719	1.44766	0.121776	2.31999	0.00216004	1	ex_09
DCLK2	-1.22938	-0.582286	-1.87647	-3.72363	0.00216269	1	ex_09
KCNQ2	-0.0493224	0.102812	-0.201457	-0.635425	0.00220604	1	ex_09
CDC40	0.160825	0.583842	-0.262191	0.745154	0.00221762	1	ex_09
YWHAH	0.288114	0.737697	-0.161469	1.25604	0.00222457	1	ex_09
SYT7	-0.0368479	0.0525559	-0.126252	-0.807802	0.00224023	1	ex_09
AASDH	0.428083	1.34216	-0.485997	0.917892	0.00225875	1	ex_09
DIPK2A	-0.943993	-0.291722	-1.59626	-2.83654	0.00232276	1	ex_09
CACNA1B	-9.58789e-05	0.00478576	-0.00497752	-0.0384951	0.00238623	1	ex_09
CXXC5	-0.719102	-0.314401	-1.1238	-3.4826	0.00241265	1	ex_09
ENC1	-0.104379	0.490316	-0.699074	-0.344006	0.00251516	1	ex_09
ZBTB8OS	-0.839232	-0.514118	-1.16435	-5.05935	0.00257789	1	ex_09
MGST3	0.426862	0.818356	0.0353684	2.13703	0.00261648	1	ex_09
WWC2	-0.686389	-0.0173774	-1.3554	-2.01087	0.00264966	1	ex_09
PTPRE	-0.585836	0.0382298	-1.2099	-1.8399	0.00271778	1	ex_09
IQSEC1	-0.000784919	0.0023877	-0.00395753	-0.484904	0.00276952	1	ex_09
ANKRD13C	-1.05882	-0.58777	-1.52988	-4.40556	0.00279009	1	ex_09
NRGN	0.247711	0.779034	-0.283611	0.913767	0.00281134	1	ex_09
SELENOW	0.311873	0.876442	-0.252696	1.0827	0.00283343	1	ex_09
ZNF831	-0.00772351	0.0116631	-0.0271101	-0.780838	0.0028366	1	ex_09
RNF24	-0.0591312	0.0747569	-0.193019	-0.865611	0.00284008	1	ex_09
SPIN3	-0.213594	0.354743	-0.781931	-0.736598	0.00291435	1	ex_09
MYO9A	-1.47548	-0.671538	-2.27943	-3.59713	0.00291918	1	ex_09
FTO	-1.32843	-0.957195	-1.69967	-7.01349	0.00295255	1	ex_09
NCOR2	-0.0341259	0.0463257	-0.114577	-0.831376	0.00304645	1	ex_09
ATP9A	-1.47446	-1.09639	-1.85252	-7.64387	0.00318866	1	ex_09
LARP4B	-0.0677684	0.162144	-0.297681	-0.577714	0.00321635	1	ex_09
SRGAP2C	-0.0513768	0.0522259	-0.15498	-0.971951	0.00322067	1	ex_09
NOVA2	-0.0549735	0.0388317	-0.148779	-1.14862	0.00326603	1	ex_09
TBK1	1.02629	1.61589	0.436705	3.41169	0.00333806	1	ex_09
DOCK3	0.000183601	0.00184061	-0.00147341	0.217168	0.0033656	1	ex_09
CADM3	-0.243407	0.256381	-0.743195	-0.954541	0.00346081	1	ex_09
CACNA1I	-0.0332771	0.0647568	-0.131311	-0.6653	0.00346157	1	ex_09
NFASC	-0.582089	-0.221853	-0.942326	-3.16701	0.00346738	1	ex_09
METTL6	-0.0963459	0.0724235	-0.265115	-1.11889	0.00352507	1	ex_09
PALM2AKAP2	-0.0461866	0.0952941	-0.187667	-0.639833	0.00353628	1	ex_09
SFMBT2	-0.0115765	0.018799	-0.0419519	-0.746965	0.00354878	1	ex_09
SS18	-0.68458	-0.234884	-1.13428	-2.98369	0.00356893	1	ex_09
PCNT	-0.00294973	0.014196	-0.0200955	-0.337189	0.00364023	1	ex_09
HIPK3	-0.613032	0.0492693	-1.27533	-1.81416	0.00368451	1	ex_09
ASPH	0.417995	0.931199	-0.0952084	1.59636	0.00390983	1	ex_09
TYRO3	-0.638919	0.13657	-1.41441	-1.6148	0.00393842	1	ex_09
RFLNA	-0.0282027	0.0239197	-0.0803252	-1.06051	0.00394183	1	ex_09
PI4KA	-1.29126	-0.834159	-1.74837	-5.53665	0.00395505	1	ex_09
CRTC1	-0.00028326	0.00111841	-0.00168493	-0.396084	0.00396583	1	ex_09
NLGN1	-0.0228257	0.612931	-0.658582	-0.0703691	0.00397317	1	ex_09
MDM4	-0.309189	0.215634	-0.834012	-1.15467	0.00401397	1	ex_09
ATG2B	-1.50077	-0.978154	-2.02339	-5.62831	0.0040438	1	ex_09
CDH11	-0.197602	0.344359	-0.739563	-0.714614	0.00405435	1	ex_09
SLC2A11	-0.172908	0.258506	-0.604322	-0.785543	0.00406617	1	ex_09
NELL1	-1.10986	13.1204	-15.3401	-0.152864	0.00409287	1	ex_09
GTF2H1	-0.355129	0.110662	-0.820921	-1.49432	0.00420235	1	ex_09
RPS6KA5	-1.38369	0.456655	-3.22403	-1.47363	0.00420502	1	ex_09
CMTM4	-0.22601	0.195053	-0.647073	-1.05203	0.0042447	1	ex_09
ZNF83	-0.186351	0.117906	-0.490608	-1.20044	0.0042585	1	ex_09
COX16	-0.146311	0.497279	-0.7899	-0.445569	0.00428356	1	ex_09
METTL9	0.81085	1.55858	0.063122	2.12542	0.00433442	1	ex_09
TRPC5	-0.0111758	0.0304076	-0.0527592	-0.526752	0.00434896	1	ex_09
NDUFAF7	-0.19021	0.439	-0.81942	-0.592497	0.00439308	1	ex_09
ATG4B	0.104142	0.562168	-0.353883	0.445643	0.00441684	1	ex_09
TMSB10	0.585636	1.29623	-0.124956	1.61531	0.00442946	1	ex_09
IGSF9B	-0.0476175	0.068457	-0.163692	-0.80404	0.00449079	1	ex_09
LCORL	-0.0772046	0.115161	-0.26957	-0.78662	0.00450707	1	ex_09
BCR	-0.0005493	0.000572764	-0.00167136	-0.959489	0.0045443	1	ex_09
XYLB	-0.0519973	0.0382612	-0.142256	-1.12912	0.00467344	1	ex_09
FHOD3	-0.263038	0.322742	-0.848817	-0.8801	0.00473068	1	ex_09
ATP5MPL	0.18136	0.870789	-0.508068	0.515585	0.00477394	1	ex_09
ATP5MD	0.242595	0.889527	-0.404337	0.734973	0.00477657	1	ex_09
FAM13A	0.860211	1.32379	0.396634	3.6369	0.00491834	1	ex_09
TAGLN3	0.42951	0.882164	-0.0231445	1.85975	0.0049213	1	ex_09
KMT2C	-1.62327	-1.17492	-2.07162	-7.09612	0.00497455	1	ex_09
PSME4	-0.83287	0.24339	-1.90913	-1.51673	0.00504144	1	ex_09
MMP16	0.631585	1.32165	-0.0584852	1.79385	0.00504962	1	ex_09
FAM126B	0.329427	0.807173	-0.148319	1.35148	0.00508761	1	ex_09
PTBP3	-0.919827	-0.386527	-1.45313	-3.38051	0.00510481	1	ex_09
PRKRA	-0.183213	0.354339	-0.720765	-0.668012	0.00512797	1	ex_09
HSP90AA1	0.616158	1.10224	0.130076	2.48445	0.00512923	1	ex_09
RNF180	-0.631839	0.49424	-1.75792	-1.09973	0.00521932	1	ex_09
UBE2G1	0.0318009	0.157056	-0.0934539	0.497614	0.0052237	1	ex_09
ANKRD7	-0.498314	0.183886	-1.18051	-1.43166	0.00522897	1	ex_09
PPP4R4	-0.991026	-0.285592	-1.69646	-2.75345	0.00531053	1	ex_09
KLHDC10	-0.165323	0.144994	-0.47564	-1.04418	0.00567189	1	ex_09
TANGO6	-0.0147924	0.0125342	-0.042119	-1.06097	0.00569461	1	ex_09
CACNA1E	-1.17829	-0.62333	-1.73325	-4.16139	0.00571245	1	ex_09
CAMK1D	0.613855	12048.7	-12047.5	9.98609e-05	0.00575113	1	ex_09
USP25	-0.566113	-0.180079	-0.952147	-2.87426	0.00583182	1	ex_09
NCALD	-1.02247	-0.501476	-1.54347	-3.84649	0.00586153	1	ex_09
CRMP1	-0.300412	0.154654	-0.755478	-1.29387	0.00593433	1	ex_09
APBB2	-0.0165893	0.0659089	-0.0990874	-0.394123	0.00601988	1	ex_09
C12orf76	0.692003	1.73777	-0.353767	1.29694	0.00603001	1	ex_09
SPARCL1	0.374391	0.825727	-0.0769442	1.62583	0.00607983	1	ex_09
CADM1	-0.786407	-0.288909	-1.28391	-3.09816	0.00617077	1	ex_09
PRKAG2	-0.000429585	0.000452145	-0.00131131	-0.954908	0.00619164	1	ex_09
ZNF398	-0.136251	0.094037	-0.366539	-1.15962	0.00619526	1	ex_09
RNF130	-0.157565	0.207847	-0.522978	-0.845134	0.0062998	1	ex_09
NRG1	0.0405534	0.605683	-0.524576	0.140646	0.00643524	1	ex_09
FBXW2	-0.402257	0.130841	-0.935355	-1.47892	0.00644742	1	ex_09
UHMK1	0.789888	2.03006	-0.450287	1.24833	0.00657485	1	ex_09
JPH3	-0.00123526	0.00323705	-0.00570757	-0.541347	0.00663336	1	ex_09
SDCCAG8	-0.112751	0.224985	-0.450487	-0.654322	0.00666734	1	ex_09
ITPK1	-0.0265238	0.042408	-0.0954557	-0.754162	0.00670092	1	ex_09
PPIL2	-0.0500221	0.0346528	-0.134697	-1.15786	0.00675099	1	ex_09
ITPR2	1.33684	2.38782	0.285854	2.49305	0.00678266	1	ex_09
FSTL4	-0.00511812	0.0139773	-0.0242136	-0.525326	0.00679402	1	ex_09
AGAP1	-0.00706481	0.0148944	-0.029024	-0.630568	0.00681983	1	ex_09
IFNAR2	-0.062913	0.0512197	-0.177046	-1.08038	0.00683256	1	ex_09
LHX2	-0.022231	0.049804	-0.0942661	-0.604873	0.00688568	1	ex_09
GPI	-0.0461063	0.0646267	-0.156839	-0.816078	0.00694068	1	ex_09
IGSF21	0.207905	0.602472	-0.186662	1.03274	0.00726971	1	ex_09
ARPP21	0.551673	0.889363	0.213984	3.20193	0.0073057	1	ex_09
RAP1GAP2	-0.000304259	0.000859058	-0.00146758	-0.512618	0.00734706	1	ex_09
LCOR	0.795784	1.28083	0.310735	3.21557	0.00736041	1	ex_09
PFKP	0.87041	1.36535	0.375471	3.44683	0.00741792	1	ex_09
ZXDC	0.00245472	0.0395332	-0.0346238	0.129756	0.00746578	1	ex_09
UNC79	-1.50823	-0.829003	-2.18745	-4.35213	0.00750014	1	ex_09
ST6GAL2	-0.527658	0.327159	-1.38247	-1.20984	0.00751213	1	ex_09
FAM120B	-1.25868	-0.906398	-1.61095	-7.00288	0.00754846	1	ex_09
IPO11	-0.817926	-0.33311	-1.30274	-3.30663	0.00763199	1	ex_09
MGMT	-0.220836	0.148973	-0.590644	-1.17042	0.00765145	1	ex_09
CSGALNACT1	-1.0886	-0.316106	-1.8611	-2.76198	0.00771579	1	ex_09
DPY19L3	-0.129197	0.165082	-0.423475	-0.860481	0.00774917	1	ex_09
SLC38A2	0.306811	0.688593	-0.0749717	1.57508	0.00775623	1	ex_09
GPR137B	0.0566065	0.146531	-0.0333178	1.23378	0.00777265	1	ex_09
SNX32	-0.116126	0.0900775	-0.32233	-1.10378	0.00786932	1	ex_09
SPTBN4	0.196878	0.797788	-0.404031	0.642151	0.00809237	1	ex_09
FSIP1	-0.676972	-0.207347	-1.1466	-2.82532	0.00809504	1	ex_09
DTNB	-1.51606	-1.03194	-2.00018	-6.13774	0.00812672	1	ex_09
SLC35F3	-0.000766991	0.00765139	-0.00918537	-0.178571	0.00835702	1	ex_09
KIF3B	0.152627	0.294777	0.0104778	2.10443	0.00838014	1	ex_09
SOGA1	-0.0195386	0.0351191	-0.0741964	-0.700633	0.0083827	1	ex_09
STMN2	0.602662	0.986776	0.218547	3.07511	0.00843275	1	ex_09
RGL1	-0.0305827	0.0926356	-0.153801	-0.486462	0.00848335	1	ex_09
G2E3	0.353625	1.18237	-0.475115	0.836321	0.00865951	1	ex_09
MECP2	-0.0634091	0.0785062	-0.205325	-0.87573	0.00867819	1	ex_09
ATCAY	-0.16681	0.185863	-0.519484	-0.927038	0.00869556	1	ex_09
CEP89	-0.0685529	0.10098	-0.238086	-0.792536	0.00873475	1	ex_09
SCAPER	-0.0941886	0.445615	-0.633993	-0.341987	0.00883619	1	ex_09
ZBTB25	-0.78079	-0.292704	-1.26888	-3.13535	0.0088373	1	ex_09
SGCE	0.320008	0.770242	-0.130227	1.39306	0.00887149	1	ex_09
ARL4A	-0.0671257	0.506693	-0.640944	-0.229278	0.00887526	1	ex_09
SLC7A14	-0.0887275	0.106327	-0.283781	-0.891561	0.00890051	1	ex_09
KCNH3	-0.137048	0.0995203	-0.373615	-1.13544	0.00899578	1	ex_09
MGST1	0.468271	1.04915	-0.112606	1.58002	0.0090124	1	ex_09
MTSS1	-0.591418	0.060483	-1.24332	-1.77812	0.00902741	1	ex_09
DKK2	-0.243549	0.527282	-1.01438	-0.619263	0.00909269	1	ex_09
COL26A1	-0.00280048	0.0104547	-0.0160557	-0.41409	0.00919332	1	ex_09
PPP1R12A	0.482487	0.800515	0.164459	2.9735	0.00919751	1	ex_09
ZNF609	0.0882824	0.457022	-0.280457	0.469248	0.00932587	1	ex_09
EP300	0.0843966	0.29673	-0.127936	0.779032	0.00935345	1	ex_09
RPS6KA2	-0.520035	0.471627	-1.5117	-1.02782	0.00943633	1	ex_09
PRSS23	0.900852	1.56556	0.236144	2.65626	0.00944107	1	ex_09
MTCH1	-0.0342451	0.466564	-0.535055	-0.134021	0.00950957	1	ex_09
CTNNB1	-0.579573	-0.0682666	-1.09088	-2.22165	0.00974217	1	ex_09
CHD5	-0.000635392	0.00505744	-0.00632823	-0.218757	0.00978659	1	ex_09
SLC11A2	0.315539	0.674224	-0.043147	1.7242	0.00998693	1	ex_09
MEF2D	-0.373658	0.0596473	-0.806963	-1.69016	0.0100213	1	ex_09
CCDC7	-1.17548	-0.517436	-1.83353	-3.50112	0.0100319	1	ex_09
FARP1	-0.513925	0.307077	-1.33493	-1.22688	0.010069	1	ex_09
INPP5F	0.355312	0.959233	-0.24861	1.15313	0.0100839	1	ex_09
HOPX	0.227483	0.697213	-0.242247	0.949181	0.0101733	1	ex_09
LIFR	1.00402	1.61451	0.393531	3.22339	0.0103643	1	ex_09
SLCO3A1	-0.000782739	0.0013558	-0.00292128	-0.717377	0.0104356	1	ex_09
AFF1	-0.601338	0.0356165	-1.23829	-1.85037	0.0104467	1	ex_09
MYRIP	0.0380891	0.142303	-0.0661244	0.716349	0.0104909	1	ex_09
ARHGAP26	0.340878	1.61973	-0.93797	0.522431	0.0105975	1	ex_09
DROSHA	0.0492361	0.602669	-0.504197	0.174368	0.0108225	1	ex_09
MICAL2	-0.000471862	0.00313807	-0.0040818	-0.256191	0.010866	1	ex_09
HM13	-0.0161235	0.0189292	-0.0511762	-0.901542	0.01093	1	ex_09
PTK2B	-0.545366	0.0400625	-1.13079	-1.82584	0.0111553	1	ex_09
DNAJA1	0.0136066	0.54299	-0.515777	0.0503762	0.0111621	1	ex_09
BICC1	-0.570613	0.117105	-1.25833	-1.62622	0.0113583	1	ex_09
ZNF254	-0.0255602	0.151569	-0.202689	-0.282828	0.0113757	1	ex_09
CHN1	0.503929	0.833242	0.174617	2.99923	0.01142	1	ex_09
SUSD6	-0.0329253	0.0277504	-0.093601	-1.06356	0.0114661	1	ex_09
VPS45	-0.501894	0.315252	-1.31904	-1.20382	0.0114704	1	ex_09
SLC45A4	-0.00164506	0.00472629	-0.00801641	-0.506055	0.0114916	1	ex_09
DNMT3A	-0.000562063	0.00219741	-0.00332154	-0.399215	0.0115729	1	ex_09
PPP6R2	-0.116218	0.207641	-0.440078	-0.703342	0.0116151	1	ex_09
CTNNA1	0.891948	1.42254	0.361357	3.29479	0.0116319	1	ex_09
FBXO11	-1.04163	-0.601042	-1.48223	-4.63368	0.0116359	1	ex_09
STAT1	1.0421	1.95427	0.129923	2.23913	0.0117836	1	ex_09
ATXN7L1	-0.00647745	0.0193344	-0.0322893	-0.49185	0.0117896	1	ex_09
TMEM130	-0.841863	-0.0854667	-1.59826	-2.18142	0.011824	1	ex_09
KIAA0513	0.00997836	0.0227836	-0.00282685	1.52729	0.011826	1	ex_09
UBAC2	-0.0526713	0.218992	-0.324334	-0.380007	0.0118463	1	ex_09
DEPDC5	-0.0263794	0.0636093	-0.116368	-0.574547	0.01192	1	ex_09
MED15	-0.0140759	0.0235843	-0.0517361	-0.732558	0.0119349	1	ex_09
WDR70	-1.18532	-0.539257	-1.83139	-3.5959	0.011981	1	ex_09
SMIM12	-0.0779821	0.255804	-0.411768	-0.457905	0.0119879	1	ex_09
ZNF652	-0.152512	0.118867	-0.423892	-1.10148	0.0120494	1	ex_09
BRAP	-0.0284646	0.0297263	-0.0866555	-0.958733	0.0120663	1	ex_09
GNAO1	-0.00441449	0.0122494	-0.0210784	-0.519222	0.0121659	1	ex_09
DIPK1A	-0.0415602	0.0843047	-0.167425	-0.647174	0.0123292	1	ex_09
SOD1	0.0696077	0.743707	-0.604492	0.202386	0.0123966	1	ex_09
MED27	-0.00423439	0.014874	-0.0233427	-0.434325	0.0124077	1	ex_09
CBWD5	-0.960481	-0.130546	-1.79042	-2.26826	0.0125692	1	ex_09
SMAD3	-0.00536313	0.0172887	-0.0280149	-0.464049	0.012594	1	ex_09
GABRA3	-0.192305	0.165332	-0.549941	-1.05389	0.0126381	1	ex_09
DLGAP3	-0.00385275	0.00438633	-0.0120918	-0.916517	0.0126879	1	ex_09
PLD3	-1.06983	-0.726006	-1.41365	-6.09859	0.0127019	1	ex_09
COX6C	-0.0413267	0.618759	-0.701412	-0.12271	0.0128177	1	ex_09
RALGDS	-0.122106	0.100175	-0.344386	-1.07667	0.0128393	1	ex_09
CD99L2	0.839299	1.46102	0.217576	2.64587	0.0128602	1	ex_09
SHANK1	-0.0044239	0.00644391	-0.0152917	-0.797833	0.0129223	1	ex_09
BNIP3	-0.34432	0.087991	-0.77663	-1.56104	0.0130608	1	ex_09
GALNT9	-0.00214081	0.00362022	-0.00790185	-0.728327	0.013526	1	ex_09
BDP1	-1.06217	-0.653053	-1.47128	-5.08857	0.0136029	1	ex_09
HNRNPA2B1	0.410741	0.729746	0.0917353	2.52358	0.0136376	1	ex_09
UBE3D	-0.509041	0.350214	-1.3683	-1.16113	0.0136571	1	ex_09
NTM	0.335327	0.908519	-0.237865	1.14661	0.0137592	1	ex_09
SLC7A6	-0.0675732	0.0474594	-0.182606	-1.15133	0.0139964	1	ex_09
SAMD5	-0.476809	-0.0984417	-0.855176	-2.4699	0.014009	1	ex_09
SLC7A8	-0.190338	0.121084	-0.50176	-1.19791	0.014013	1	ex_09
CDK6	-0.854273	-0.450357	-1.25819	-4.14528	0.0140188	1	ex_09
MBD5	-1.4909	-0.791216	-2.19058	-4.17634	0.0140463	1	ex_09
MOB4	1.00535	1.60061	0.410086	3.31022	0.0141255	1	ex_09
LRP12	-0.976947	-0.350119	-1.60378	-3.05471	0.014217	1	ex_09
INPP4A	0.0124515	0.0555594	-0.0306563	0.566128	0.0142431	1	ex_09
EVL	-1.15719	-0.805932	-1.50846	-6.45689	0.0142758	1	ex_09
PDE5A	0.703608	1.35499	0.0522238	2.1171	0.0142788	1	ex_09
WNK2	-0.819667	-0.457658	-1.18167	-4.43779	0.0144435	1	ex_09
GNG2	-0.551405	0.209783	-1.31259	-1.4198	0.0144658	1	ex_09
DAB1	-0.531316	0.452138	-1.51477	-1.05888	0.0145092	1	ex_09
NUDCD3	-0.648118	0.131775	-1.42801	-1.6288	0.0147509	1	ex_09
NARF	0.141772	0.931557	-0.648013	0.351827	0.0148228	1	ex_09
PDE4B	0.00487584	0.864733	-0.854982	0.011114	0.0149296	1	ex_09
DAP3	0.0247144	0.0895889	-0.0401601	0.746663	0.0150022	1	ex_09
EIPR1	-0.0545515	0.0993419	-0.208445	-0.69476	0.0152439	1	ex_09
SRSF12	-0.639719	-0.0532093	-1.22623	-2.13778	0.0152624	1	ex_09
ELP4	-0.000609835	0.0271919	-0.0284116	-0.0429921	0.0152814	1	ex_09
NSMCE2	-0.0281383	0.0742524	-0.130529	-0.538624	0.0152856	1	ex_09
HYDIN	-0.000361208	0.00149604	-0.00221845	-0.381186	0.0154547	1	ex_09
ZNF420	-0.136652	0.513845	-0.78715	-0.411736	0.0154771	1	ex_09
CACNA1C	-0.0162909	0.107664	-0.140246	-0.257591	0.0155805	1	ex_09
STX17	-0.560618	-0.176981	-0.944255	-2.86414	0.0157138	1	ex_09
NFIA	-1.49105	0.255791	-3.23789	-1.67297	0.0157593	1	ex_09
NAP1L3	0.583417	1.88384	-0.717007	0.87931	0.0157854	1	ex_09
NPRL3	-0.324217	0.302028	-0.950462	-1.0147	0.0158393	1	ex_09
DMTF1	-0.911592	-0.349654	-1.47353	-3.17951	0.016016	1	ex_09
CRBN	0.324421	0.812031	-0.163189	1.30402	0.0160623	1	ex_09
RALGPS1	-0.148223	0.22146	-0.517906	-0.785842	0.016065	1	ex_09
ANKRD36C	-0.00147661	0.0136353	-0.0165885	-0.191511	0.016102	1	ex_09
SDK2	-0.00183196	0.00148438	-0.0051483	-1.08269	0.0162166	1	ex_09
SPG7	-0.525492	0.271236	-1.32222	-1.29272	0.0162841	1	ex_09
NDUFS2	0.00248748	0.61185	-0.606875	0.00800078	0.0163145	1	ex_09
ASCC3	-1.10783	-0.499392	-1.71626	-3.56866	0.0164919	1	ex_09
RORB	1.08562	1.72503	0.446209	3.32772	0.0165024	1	ex_09
MTF2	-0.15726	0.538708	-0.853228	-0.442872	0.0165055	1	ex_09
CUX1	-0.000625564	0.00139806	-0.00264919	-0.605883	0.0167022	1	ex_09
EXOC6	0.182652	0.84175	-0.476445	0.543155	0.0167481	1	ex_09
SET	0.0290574	0.578226	-0.520111	0.103705	0.016836	1	ex_09
IMMP2L	-1.50682	-0.669936	-2.34371	-3.52893	0.0168966	1	ex_09
GAPDH	0.528183	1.23489	-0.178528	1.46484	0.0169371	1	ex_09
SPATA7	0.295762	0.848547	-0.257023	1.04866	0.0169467	1	ex_09
KDM3B	-0.0883477	0.0682237	-0.244919	-1.10594	0.0170577	1	ex_09
SPCS1	0.383796	1.07172	-0.304133	1.09346	0.0170965	1	ex_09
GALNT17	-0.00224587	0.0136198	-0.0181116	-0.277443	0.0170988	1	ex_09
GFRA2	-0.0354065	0.0453916	-0.116205	-0.858875	0.0171552	1	ex_09
SLC39A10	0.526308	0.896244	0.156372	2.78844	0.0172326	1	ex_09
OPRM1	0.383241	0.835259	-0.0687771	1.66174	0.0172596	1	ex_09
USP49	-0.156616	0.117023	-0.430256	-1.12178	0.0173849	1	ex_09
FAM135A	-0.956152	-0.283717	-1.62859	-2.78692	0.0174822	1	ex_09
RAD9A	-0.00412536	0.0165694	-0.0248201	-0.390706	0.0176439	1	ex_09
SSBP2	-0.224214	0.549733	-0.998162	-0.567805	0.0176633	1	ex_09
HERPUD2	0.19523	0.387917	0.00254259	1.98583	0.0176787	1	ex_09
AK9	0.302011	0.540548	0.0634741	2.48151	0.0178235	1	ex_09
CCDC57	-0.0048621	0.00820199	-0.0179262	-0.729446	0.0178995	1	ex_09
SNX30	-0.0778682	0.10309	-0.258826	-0.843394	0.0179239	1	ex_09
USP54	-0.163231	0.120054	-0.446517	-1.12935	0.0180798	1	ex_09
ANKS6	-1.02922	-0.258744	-1.79969	-2.61817	0.0180901	1	ex_09
CCT8	-0.114666	0.354045	-0.583377	-0.479488	0.0182061	1	ex_09
TBCD	-0.366115	0.32385	-1.05608	-1.04001	0.0182262	1	ex_09
RHBDL3	-0.075601	0.127582	-0.278784	-0.729269	0.0182437	1	ex_09
MAPK1	-0.441668	0.654985	-1.53832	-0.789359	0.0184034	1	ex_09
SHROOM3	-0.0598892	0.760386	-0.880165	-0.143099	0.0185017	1	ex_09
MARF1	-0.415294	-0.00809951	-0.822488	-1.99895	0.018709	1	ex_09
TTLL11	-0.0628402	0.179839	-0.30552	-0.507519	0.0188042	1	ex_09
SHANK2	-0.000139197	0.001037	-0.00131539	-0.231953	0.0188637	1	ex_09
AFDN	-0.627069	-0.196427	-1.05771	-2.85396	0.0191093	1	ex_09
LDB2	-1.21458	0.866076	-3.29524	-1.14413	0.0191398	1	ex_09
SENP5	-0.326419	0.327916	-0.980755	-0.977741	0.0191528	1	ex_09
ERGIC1	-0.0122965	0.0224554	-0.0470484	-0.693507	0.0192654	1	ex_09
HSP90AB1	0.264224	0.742323	-0.213875	1.08318	0.0193957	1	ex_09
DHX15	-0.677926	-0.181207	-1.17465	-2.67498	0.0194289	1	ex_09
CATSPER2	-0.0116985	0.0165097	-0.0399066	-0.812835	0.0195005	1	ex_09
KANSL1L	0.399257	0.715545	0.0829692	2.4741	0.0195388	1	ex_09
AK3	-0.362172	0.132534	-0.856878	-1.43488	0.0196225	1	ex_09
AKAP8L	-0.0340157	0.0861999	-0.154231	-0.554583	0.0198364	1	ex_09
SHISA6	0.0313531	0.0942361	-0.0315299	0.977228	0.0199556	1	ex_09
ILKAP	-0.115774	0.0935783	-0.325127	-1.08388	0.0201326	1	ex_09
CLEC16A	-0.00150006	0.00534192	-0.00834203	-0.429709	0.0201734	1	ex_09
N4BP1	-0.0869635	0.0906976	-0.264625	-0.959384	0.0201781	1	ex_09
TOX	0.655613	1.13276	0.178465	2.69304	0.0203225	1	ex_09
AP3D1	-0.131394	0.082193	-0.344982	-1.20573	0.0203849	1	ex_09
RAB6B	0.612131	1.10781	0.116449	2.42041	0.0206036	1	ex_09
KCNIP3	-0.0124356	0.0145283	-0.0393996	-0.903923	0.0207522	1	ex_09
UNC13A	-0.0412901	0.0791568	-0.161737	-0.671891	0.0208872	1	ex_09
FIG4	-0.772908	0.0447236	-1.59054	-1.85276	0.0209224	1	ex_09
CNTN4	0.148203	1.02594	-0.729533	0.330935	0.020944	1	ex_09
SSBP1	0.420355	1.2864	-0.44569	0.951314	0.0209884	1	ex_09
ADD2	-0.0153054	0.0579728	-0.0885837	-0.409373	0.021022	1	ex_09
IFT20	0.148752	0.988872	-0.691368	0.347031	0.0210359	1	ex_09
ANKRD27	-0.21142	0.159903	-0.582743	-1.11595	0.0210553	1	ex_09
NDUFA4	0.115161	0.912196	-0.681873	0.28319	0.0210928	1	ex_09
CAMK2B	-0.171209	0.641976	-0.984395	-0.412653	0.0212016	1	ex_09
DYNC2LI1	-0.0778373	0.564986	-0.72066	-0.237326	0.0212029	1	ex_09
CAMK2N1	-0.517596	-0.150722	-0.884469	-2.76518	0.0212633	1	ex_09
RCOR1	-0.12043	0.228385	-0.469246	-0.676688	0.0212809	1	ex_09
PUM1	-1.20537	-0.783426	-1.62732	-5.59903	0.0212925	1	ex_09
DCAF5	-0.27092	0.354136	-0.895975	-0.849513	0.0214613	1	ex_09
NCOA3	0.0722148	0.143213	0.00121664	1.99355	0.0215417	1	ex_09
NUMA1	-0.528718	-0.0562766	-1.00116	-2.19343	0.0215689	1	ex_09
WDR45B	-0.0535593	0.382194	-0.489312	-0.240903	0.0215696	1	ex_09
DSCAML1	-0.054258	0.0818505	-0.190366	-0.781316	0.021881	1	ex_09
THADA	-0.00314909	0.14993	-0.156229	-0.0403197	0.0219404	1	ex_09
GALNT2	-0.256135	0.299712	-0.811983	-0.903154	0.0224296	1	ex_09
DHX9	-0.151982	0.484768	-0.788733	-0.467813	0.0224615	1	ex_09
KLHL23	-0.704377	-0.0368645	-1.37189	-2.06821	0.0225175	1	ex_09
RPS19	-0.41106	-0.111846	-0.710274	-2.6926	0.0226994	1	ex_09
CTIF	-0.000555074	0.00192749	-0.00303764	-0.438226	0.0227221	1	ex_09
ELAPOR2	-0.254372	0.347192	-0.855936	-0.828772	0.0227285	1	ex_09
DIP2C	-1.22593	-0.790492	-1.66137	-5.51808	0.0228649	1	ex_09
ERC1	-0.0436118	0.206485	-0.293708	-0.341778	0.0229717	1	ex_09
ICA1	-1.29363	-0.621865	-1.96539	-3.77434	0.0229932	1	ex_09
GPBP1L1	-0.137147	0.152105	-0.4264	-0.929304	0.0229936	1	ex_09
C1D	0.250482	0.717801	-0.216837	1.05054	0.0230286	1	ex_09
CMSS1	0.209609	0.413984	0.00523499	2.01017	0.02308	1	ex_09
TRIM33	-1.19051	-0.613784	-1.76723	-4.04588	0.0231227	1	ex_09
ASAH1	0.202786	0.455845	-0.050274	1.57059	0.0233602	1	ex_09
OCA2	0.163168	0.404566	-0.0782298	1.3248	0.0234445	1	ex_09
CNTNAP5	-0.436453	0.473459	-1.34637	-0.940126	0.0234762	1	ex_09
NSD1	-0.926737	-0.599091	-1.25438	-5.5437	0.0235067	1	ex_09
CAMK2G	-1.29222	-0.596342	-1.98809	-3.63958	0.0236738	1	ex_09
DOCK9	-0.149899	0.34616	-0.645958	-0.592261	0.0237965	1	ex_09
UMAD1	0.15509	0.496679	-0.1865	0.88987	0.0238841	1	ex_09
CEND1	0.29612	0.884754	-0.292513	0.985988	0.0240168	1	ex_09
ATP5F1D	0.177099	0.900285	-0.546086	0.479971	0.0240966	1	ex_09
RUBCN	0.0595278	0.160227	-0.0411719	1.15862	0.0241065	1	ex_09
HINT1	0.407389	0.896109	-0.0813308	1.63379	0.0241172	1	ex_09
NDUFV2	0.233401	0.588947	-0.122146	1.28663	0.0241547	1	ex_09
FRMD6	-0.000886097	0.00462887	-0.00640106	-0.31491	0.0241711	1	ex_09
TBC1D19	-0.483475	0.35904	-1.32599	-1.12472	0.0243008	1	ex_09
EGLN1	0.285918	0.523448	0.0483886	2.35924	0.024361	1	ex_09
PKD2	-1.02526	-0.537328	-1.5132	-4.11834	0.0243774	1	ex_09
ATP6AP1L	-0.582022	0.0681445	-1.23219	-1.75454	0.0244907	1	ex_09
BSG	-0.608506	-0.104618	-1.11239	-2.3669	0.0245287	1	ex_09
ZNF33A	-0.380826	0.158588	-0.920239	-1.38373	0.024562	1	ex_09
CROCC	-0.164845	0.147565	-0.477256	-1.03419	0.0246048	1	ex_09
LMF1	-0.00268208	0.00624139	-0.0116056	-0.589097	0.0249367	1	ex_09
PIGU	-0.00911455	0.0186648	-0.0368939	-0.643074	0.024956	1	ex_09
GALNT18	-0.0411666	0.0709024	-0.153236	-0.719959	0.0249601	1	ex_09
ACBD5	0.876748	1.76539	-0.0118892	1.93374	0.0249693	1	ex_09
MAPK8IP3	-0.317447	0.252942	-0.887836	-1.09081	0.0250216	1	ex_09
MAP1B	0.510509	0.880191	0.140826	2.70659	0.0251063	1	ex_09
RAD23B	-0.0715364	0.587776	-0.730849	-0.212659	0.0253997	1	ex_09
PAFAH1B1	-1.14946	-0.37071	-1.9282	-2.89297	0.0254061	1	ex_09
ANKRD30B	-0.345918	0.172256	-0.864092	-1.30842	0.0254278	1	ex_09
RBM26	0.366996	0.673341	0.0606518	2.34801	0.0255212	1	ex_09
ENOX1	-0.712535	0.639609	-2.06468	-1.03284	0.0262538	1	ex_09
ADCY5	-0.0545564	0.0520514	-0.161164	-1.00301	0.0263375	1	ex_09
MEAF6	-0.0348053	0.49781	-0.56742	-0.12808	0.0263386	1	ex_09
FNBP1	-0.162135	0.20277	-0.52704	-0.870854	0.0264576	1	ex_09
CLYBL	-0.0577901	0.0450014	-0.160582	-1.10191	0.0264899	1	ex_09
STOX2	-1.00722	-0.642987	-1.37146	-5.41988	0.0266814	1	ex_09
ARL14EP	0.801218	1.50363	0.0988067	2.23567	0.0267434	1	ex_09
CEP70	0.773931	1.5769	-0.0290413	1.88908	0.0268142	1	ex_09
