## Supplementary Data 6 for "Single-nucleus transcriptomics reveals disease- and pathology-specific signatures in α-synucleinopathies" (part 2 of 3)

### Sheet: ex_09 (continued)
gene_id	coef	ci.hi	ci.lo	z	pval	p_adj	cluster
WDR20	-0.141158	0.121719	-0.404035	-1.05245	0.0268753	1	ex_09
GDAP1	1.05486	1.92532	0.184407	2.37519	0.0270159	1	ex_09
PDZRN4	0.481915	1.487	-0.523168	0.939759	0.0272036	1	ex_09
FILIP1L	0.578191	1.10201	0.0543736	2.16341	0.0272291	1	ex_09
SND1	-1.34752	-0.885088	-1.80995	-5.71131	0.0272669	1	ex_09
FAM169A	0.729954	1.18029	0.279615	3.1769	0.0273055	1	ex_09
COMMD1	-0.907877	-0.556366	-1.25939	-5.06216	0.0274742	1	ex_09
PEAK1	-1.22948	-0.829418	-1.62955	-6.02338	0.0279352	1	ex_09
SOS1	-1.52357	-0.941603	-2.10554	-5.13112	0.0279361	1	ex_09
ZFYVE27	0.320535	0.618913	0.0221574	2.10551	0.0279895	1	ex_09
SRI	0.263033	0.653176	-0.127111	1.3214	0.0280437	1	ex_09
SELENOH	0.233021	0.777938	-0.311896	0.838134	0.0280955	1	ex_09
LCA5	0.301369	0.794951	-0.192213	1.1967	0.0281434	1	ex_09
ARHGEF12	0.281005	0.613594	-0.0515852	1.65597	0.0281818	1	ex_09
USP24	0.0727281	0.708419	-0.562963	0.224235	0.0282318	1	ex_09
SNX29	0.0106102	0.0263302	-0.00510984	1.32287	0.0282645	1	ex_09
TOP2B	0.732555	1.40377	0.0613376	2.13907	0.0283108	1	ex_09
SNRK	-0.236463	0.238096	-0.711022	-0.976611	0.0283126	1	ex_09
CRKL	-0.471816	0.099664	-1.0433	-1.61815	0.0284214	1	ex_09
NRP1	0.000789315	0.00195939	-0.000380762	1.32216	0.0284402	1	ex_09
ZMYND11	0.0727661	0.329688	-0.184156	0.555107	0.0284661	1	ex_09
CELF4	-0.00331674	0.0133524	-0.0199859	-0.389984	0.0284815	1	ex_09
RASGEF1C	-0.00747278	0.0241536	-0.0390991	-0.463107	0.0285166	1	ex_09
SELENOT	0.631035	1.43657	-0.174499	1.53539	0.0285475	1	ex_09
CDH22	-0.00161638	0.00210936	-0.00534212	-0.850311	0.0287598	1	ex_09
CELF1	-0.79675	-0.285939	-1.30756	-3.0571	0.0287648	1	ex_09
KLHL18	-0.0280434	0.0253523	-0.0814392	-1.02937	0.0289059	1	ex_09
CCT3	-0.19244	0.252877	-0.637758	-0.846983	0.0290004	1	ex_09
SLC35E2B	0.0730192	0.180322	-0.0342835	1.33375	0.0290046	1	ex_09
NEK10	-0.425855	0.345577	-1.19729	-1.08196	0.0293533	1	ex_09
NSD2	-0.0134177	0.0299566	-0.056792	-0.606308	0.0293718	1	ex_09
RBM4	-0.229144	0.202068	-0.660356	-1.04152	0.0294504	1	ex_09
PAK3	0.825357	1.28047	0.37024	3.55441	0.0295823	1	ex_09
MFSD14A	0.283684	0.758198	-0.190831	1.17174	0.0297382	1	ex_09
PCGF6	-0.0151544	0.0122119	-0.0425208	-1.08535	0.0297496	1	ex_09
AC092835.1	-0.526044	0.0553113	-1.1074	-1.77349	0.0300754	1	ex_09
ZNF721	-0.984148	-0.623167	-1.34513	-5.34348	0.0301639	1	ex_09
CALM3	-0.29161	0.203141	-0.786362	-1.15522	0.0303675	1	ex_09
ANGEL2	0.252114	0.839939	-0.335711	0.840615	0.0306677	1	ex_09
DNASE1	-0.31013	0.147765	-0.768026	-1.32747	0.0308093	1	ex_09
ITFG1	-1.33457	-0.561058	-2.10808	-3.3816	0.030926	1	ex_09
NEDD4L	0.124516	1.02723	-0.7782	0.270347	0.0309536	1	ex_09
TMEM132B	-0.000284912	0.00247719	-0.00304702	-0.202171	0.0312568	1	ex_09
RABGAP1L	-0.756199	-0.0241034	-1.48829	-2.02449	0.0313021	1	ex_09
ZNF562	-0.0327591	0.0613672	-0.126885	-0.682133	0.0314575	1	ex_09
DDX3X	0.449773	1.13544	-0.235894	1.28567	0.0314941	1	ex_09
ZBTB44	-0.159814	0.134624	-0.454252	-1.06382	0.03155	1	ex_09
SMG1	-0.601031	-0.148778	-1.05328	-2.60473	0.0315825	1	ex_09
FAM78B	-0.00590785	0.00728275	-0.0190984	-0.877835	0.0320816	1	ex_09
UNC5A	-0.0177984	0.0216327	-0.0572296	-0.884688	0.0321385	1	ex_09
CASP8AP2	-0.109814	0.0786759	-0.298304	-1.14187	0.0323279	1	ex_09
PIP5K1C	-0.0498757	0.0512397	-0.150991	-0.966762	0.0324394	1	ex_09
SIPA1L2	0.494434	1.0893	-0.100432	1.62906	0.0326522	1	ex_09
SLC22A23	-0.0635275	0.0963145	-0.22337	-0.778967	0.0328962	1	ex_09
LYRM4	0.00864382	0.0510551	-0.0337675	0.399459	0.0330215	1	ex_09
METTL26	0.481914	1.01098	-0.0471493	1.7853	0.0334582	1	ex_09
HSPE1	0.252651	0.910238	-0.404936	0.753036	0.0334839	1	ex_09
CSMD3	-0.467686	-0.120169	-0.815204	-2.6377	0.0336984	1	ex_09
TTC3	-1.09025	0.877119	-3.05762	-1.08615	0.0337416	1	ex_09
HSPA4	0.365277	0.649355	0.0811999	2.52019	0.0338545	1	ex_09
PPIL4	0.574805	1.11999	0.0296182	2.06644	0.0341318	1	ex_09
MTDH	-0.470098	0.23793	-1.17813	-1.30133	0.0342371	1	ex_09
BEX2	-0.0155009	0.551938	-0.58294	-0.0535409	0.0344532	1	ex_09
CLASRP	-0.0176993	0.0331857	-0.0685843	-0.681733	0.0345294	1	ex_09
YY1AP1	0.0772822	0.293508	-0.138944	0.700518	0.0346295	1	ex_09
NCAM1	-0.598138	-0.204116	-0.99216	-2.97529	0.0347265	1	ex_09
SKP1	0.125091	0.537511	-0.287328	0.594478	0.0347455	1	ex_09
KAT6B	-1.218	-0.849718	-1.58628	-6.48213	0.0349076	1	ex_09
WAC	0.739701	1.47598	0.0034221	1.96907	0.0350649	1	ex_09
BRD4	-0.028795	0.052237	-0.109827	-0.69648	0.0352293	1	ex_09
SHANK3	-0.00777832	0.00686305	-0.0224197	-1.04124	0.0355586	1	ex_09
SH3GL2	0.778068	1.33516	0.220976	2.7374	0.0357534	1	ex_09
PTPRG	-1.2411	-0.377895	-2.10431	-2.81799	0.0359634	1	ex_09
RBM39	0.368775	0.768905	-0.0313548	1.80638	0.0361607	1	ex_09
TMEM260	-0.0766835	0.548047	-0.701414	-0.240579	0.0362284	1	ex_09
USP53	-0.334028	0.0525952	-0.720652	-1.69334	0.036334	1	ex_09
RUNX1T1	-1.21714	-0.511757	-1.92253	-3.38192	0.0364194	1	ex_09
CRLS1	-0.419232	-0.00311669	-0.835348	-1.97464	0.0365498	1	ex_09
SLC25A3	0.192295	0.624038	-0.239448	0.872954	0.0368385	1	ex_09
EEF2	0.33397	0.95418	-0.28624	1.0554	0.0369529	1	ex_09
HRH1	-0.00159546	0.00146878	-0.0046597	-1.02049	0.0370132	1	ex_09
CALM2	0.513799	1.02201	0.00558591	1.98151	0.0370704	1	ex_09
SHLD2	-0.0126915	0.0224142	-0.0477971	-0.708571	0.0372152	1	ex_09
PRDM2	0.597918	1.37324	-0.1774	1.51151	0.0373171	1	ex_09
SEPTIN7	0.395659	0.730601	0.0607166	2.31526	0.0373864	1	ex_09
RGS7	0.0153782	0.188566	-0.15781	0.174034	0.0376212	1	ex_09
PRPF19	-0.451597	-0.0758242	-0.82737	-2.35545	0.0377086	1	ex_09
CNNM1	-0.272374	0.266409	-0.811158	-0.990832	0.0380063	1	ex_09
IST1	-0.637363	-0.0722753	-1.20245	-2.21065	0.0381497	1	ex_09
SLC16A7	-0.201168	0.322742	-0.725078	-0.752577	0.0381797	1	ex_09
YJEFN3	0.569478	1.62	-0.481044	1.06248	0.0384317	1	ex_09
EIF1	0.367692	0.851105	-0.11572	1.49078	0.0386417	1	ex_09
IFT43	-0.283363	0.178551	-0.745278	-1.20235	0.0386859	1	ex_09
NBN	-0.463386	-0.101084	-0.825689	-2.5068	0.0387595	1	ex_09
MED6	0.833131	1.49722	0.169043	2.45887	0.0389395	1	ex_09
APBA1	-0.00316278	0.0135947	-0.0199203	-0.369921	0.0389862	1	ex_09
MTAP	-0.144676	0.159597	-0.448949	-0.931926	0.0390093	1	ex_09
CA10	-0.00576687	0.0348044	-0.0463381	-0.278593	0.0392441	1	ex_09
TDRP	-0.319665	0.15916	-0.79849	-1.30848	0.0392736	1	ex_09
ADAMTS2	-0.00803573	0.0229936	-0.039065	-0.507576	0.0393025	1	ex_09
DDX46	0.257428	0.633707	-0.118852	1.34089	0.0393731	1	ex_09
CHCHD3	0.281026	0.539967	0.0220848	2.12713	0.0393943	1	ex_09
CCDC149	-0.124965	0.101883	-0.351812	-1.0797	0.0397476	1	ex_09
PHYHIPL	0.0262954	0.390288	-0.337698	0.141591	0.0399267	1	ex_09
SGPP2	0.0168824	0.0943118	-0.060547	0.427342	0.0399816	1	ex_09
TMEM170B	0.367763	0.842853	-0.107327	1.51719	0.0401936	1	ex_09
FAM193A	-0.0313212	0.0867702	-0.149413	-0.519838	0.0402299	1	ex_09
CHML	-0.174935	0.103027	-0.452897	-1.2335	0.0403509	1	ex_09
KCTD20	0.0497468	0.19926	-0.0997662	0.65213	0.0405605	1	ex_09
TRANK1	-0.0158377	0.0537967	-0.0854721	-0.445775	0.0406705	1	ex_09
PITPNM2	-0.00678487	0.0110021	-0.0245719	-0.74763	0.0406894	1	ex_09
ZC4H2	-0.0109472	0.0160194	-0.0379139	-0.795656	0.0407245	1	ex_09
ERAP1	0.236034	1.13372	-0.661649	0.515347	0.0407332	1	ex_09
NEURL1	-0.00712862	0.00883687	-0.0230941	-0.875128	0.0408288	1	ex_09
ARMCX4	-0.674009	-0.000959853	-1.34706	-1.96276	0.0409187	1	ex_09
ZNF25	-0.708407	-0.154524	-1.26229	-2.50676	0.0409998	1	ex_09
SORBS2	-0.0097793	0.624581	-0.644139	-0.0302148	0.0410505	1	ex_09
TVP23C	-0.0552766	0.0619217	-0.172475	-0.924418	0.0410509	1	ex_09
ATP5PO	0.465887	1.01752	-0.0857482	1.6553	0.041203	1	ex_09
SOS2	-0.747303	-0.128472	-1.36613	-2.36686	0.0412533	1	ex_09
TULP4	-0.957404	-0.503191	-1.41162	-4.13127	0.0413221	1	ex_09
CCND3	-1.91791e-06	3.37934e-05	-3.76292e-05	-0.105262	0.0415487	1	ex_09
PABPC1	-0.109027	0.512605	-0.730659	-0.343755	0.0419527	1	ex_09
PDE8A	-0.635206	0.114867	-1.38528	-1.65981	0.0421039	1	ex_09
TJP1	0.159415	0.556408	-0.237577	0.78704	0.0421707	1	ex_09
PRR14L	-0.0179717	0.0415129	-0.0774562	-0.59215	0.0422266	1	ex_09
FAM184A	0.600919	1.16149	0.0403479	2.10104	0.042582	1	ex_09
SGK3	-0.0422158	0.0445621	-0.128994	-0.953485	0.0428486	1	ex_09
CRTC3	0.0149538	0.0812776	-0.05137	0.441906	0.0429469	1	ex_09
RUSC1	0.803263	1.81176	-0.205232	1.56111	0.0429478	1	ex_09
ZNF770	0.40628	0.964335	-0.151776	1.42691	0.0429784	1	ex_09
VAPA	-0.0167588	0.247549	-0.281066	-0.124275	0.0429994	1	ex_09
LZTS1	-0.0633247	0.0477904	-0.17444	-1.11699	0.0430852	1	ex_09
LRRN2	-0.0039135	0.00485774	-0.0126847	-0.874485	0.0432424	1	ex_09
TMEM196	-0.240248	0.141033	-0.621529	-1.23499	0.0433741	1	ex_09
ZNF133	-0.387606	0.184435	-0.959647	-1.32804	0.0439587	1	ex_09
MAPK8	0.0703358	0.722167	-0.581495	0.21149	0.0440233	1	ex_09
GABRA5	-0.135742	0.127012	-0.398497	-1.01254	0.0441498	1	ex_09
OLFM3	0.299025	0.908884	-0.310833	0.961008	0.0443125	1	ex_09
EXOC6B	0.217078	0.591718	-0.157562	1.13567	0.0443506	1	ex_09
FBXW7	0.315203	0.668482	-0.0380762	1.74872	0.0446631	1	ex_09
ARMCX3	-0.0454315	0.595362	-0.686225	-0.138959	0.0446696	1	ex_09
TSHZ3	-0.0502853	0.114896	-0.215466	-0.596663	0.0447523	1	ex_09
TENM4	0.0137103	1.31081	-1.28339	0.0207168	0.0448018	1	ex_09
MED10	-0.30237	0.175396	-0.780136	-1.24043	0.0448039	1	ex_09
STK38L	0.515036	0.986965	0.0431078	2.13899	0.0448095	1	ex_09
NALCN	0.0195527	0.131706	-0.0926002	0.341699	0.0448516	1	ex_09
CDH13	-0.129914	0.473655	-0.733483	-0.421869	0.0450501	1	ex_09
UQCRB	0.220517	0.692917	-0.251883	0.914915	0.0451667	1	ex_09
FAXC	-0.663212	0.0507624	-1.37719	-1.82061	0.0452426	1	ex_09
DYNLT3	0.349212	1.16173	-0.463302	0.842377	0.0453412	1	ex_09
PPFIA1	-0.654002	0.204853	-1.51286	-1.49248	0.0453437	1	ex_09
FGD4	-0.284936	0.148244	-0.718115	-1.28922	0.0453741	1	ex_09
B4GALNT3	-0.0017714	0.00174394	-0.00528674	-0.98764	0.0454667	1	ex_09
RESF1	0.0931639	0.182741	0.00358708	2.03845	0.0456971	1	ex_09
FBXO2	0.586873	1.58938	-0.415632	1.14738	0.0457146	1	ex_09
RPSA	-0.260482	0.240428	-0.761391	-1.01922	0.0457304	1	ex_09
BRWD1	-1.18551	-0.765783	-1.60523	-5.53589	0.0458489	1	ex_09
CDC27	-0.0384687	0.430734	-0.507672	-0.160692	0.0458532	1	ex_09
AHI1	-2.32851	-0.540483	-4.11655	-2.55242	0.0459415	1	ex_09
PPA1	0.339002	0.705555	-0.0275519	1.81264	0.0459815	1	ex_09
SLC8A2	-0.11225	0.0936927	-0.318193	-1.06829	0.0460572	1	ex_09
HNRNPA1	-0.282752	0.106255	-0.671759	-1.42461	0.0461614	1	ex_09
ANKRD11	-0.0769381	0.960959	-1.11484	-0.14529	0.0462409	1	ex_09
CDKL3	-0.257768	0.136881	-0.652418	-1.28017	0.0462565	1	ex_09
RUFY1	-0.0236575	0.0478334	-0.0951484	-0.648584	0.0463672	1	ex_09
SNX9	-0.710906	-0.201387	-1.22043	-2.73464	0.0465314	1	ex_09
NMNAT3	-0.480989	0.19496	-1.15694	-1.39466	0.0466896	1	ex_09
RPTOR	0.00429398	0.0346257	-0.0260378	0.277467	0.0468024	1	ex_09
TMEM248	-0.417589	0.106486	-0.941664	-1.56172	0.0468638	1	ex_09
POT1	0.607422	1.09877	0.116078	2.42299	0.04689	1	ex_09
TM7SF3	0.658989	1.30383	0.0141459	2.00296	0.0470926	1	ex_09
SLC5A3	0.382775	0.906955	-0.141406	1.43123	0.0471614	1	ex_09
STIM1	-0.0265456	0.0635502	-0.116641	-0.577479	0.0474153	1	ex_09
SRP19	0.249334	0.692898	-0.194229	1.10173	0.0474613	1	ex_09
TNRC18	-0.00305953	0.0098097	-0.0159288	-0.465962	0.047484	1	ex_09
AARS1	0.505337	0.974613	0.0360599	2.11057	0.0475371	1	ex_09
AKAP10	-0.297529	0.26134	-0.856397	-1.04344	0.04771	1	ex_09
GNB4	-0.101022	0.434083	-0.636128	-0.370021	0.0478157	1	ex_09
CDH9	-0.259645	0.393618	-0.912908	-0.779004	0.0478747	1	ex_09
GLRX3	-0.58093	-0.0714872	-1.09037	-2.23499	0.0480967	1	ex_09
NSMAF	-0.510377	-0.0439115	-0.976842	-2.14447	0.0481119	1	ex_09
DOP1A	-0.833821	-0.290391	-1.37725	-3.0073	0.0481781	1	ex_09
RTN4	0.414786	0.831842	-0.00226897	1.9493	0.0483847	1	ex_09
PSMB2	0.860822	1.62252	0.0991224	2.21502	0.0483949	1	ex_09
MAX	0.585945	1.33047	-0.15858	1.5425	0.0484098	1	ex_09
EPB41L4B	-0.130946	0.233157	-0.495049	-0.70488	0.0486928	1	ex_09
TMEM178B	-0.00368743	0.01732	-0.0246949	-0.344032	0.0487406	1	ex_09
STMN1	0.334878	0.802433	-0.132676	1.40379	0.0488493	1	ex_09
SSTR2	-0.545082	0.0087135	-1.09888	-1.92913	0.0488845	1	ex_09
CTCF	-0.0012323	0.00430719	-0.0067718	-0.436009	0.0489358	1	ex_09
MICAL3	-0.000265064	0.00116701	-0.00169714	-0.362771	0.0490659	1	ex_09
SNU13	0.265766	0.783053	-0.251521	1.00697	0.0490935	1	ex_09
RALGAPA1	0.0993077	1.06149	-0.862873	0.20229	0.0491114	1	ex_09
SPPL2A	-0.429744	0.0844609	-0.943949	-1.63803	0.0492192	1	ex_09
EDIL3	-0.216489	0.296989	-0.729966	-0.826346	0.0492866	1	ex_09
LRRC9	0.719872	1.35109	0.0886569	2.23525	0.0493153	1	ex_09
SFI1	-0.0300264	0.0253136	-0.0853664	-1.06344	0.0494179	1	ex_09
TNR	4.78971e-05	0.000368554	-0.00027276	0.292763	0.0494706	1	ex_09
ATP5MC3	0.307062	0.891193	-0.277068	1.0303	0.049529	1	ex_09
PGM3	0.516971	1.33343	-0.299488	1.24102	0.049607	1	ex_09
TACC1	0.0882936	0.367721	-0.191133	0.619311	0.0496218	1	ex_09
KMT2A	-0.0685977	0.256733	-0.393928	-0.413269	0.050018	1	ex_09
RRAGD	-0.237568	0.126514	-0.601649	-1.2789	0.0504368	1	ex_09
TPM1	0.0609413	0.574598	-0.452716	0.232534	0.0504656	1	ex_09
TENT4A	-0.308766	0.161392	-0.778924	-1.28716	0.0505474	1	ex_09
CLSTN1	0.370883	1.00742	-0.265652	1.14199	0.0505869	1	ex_09
CAPZB	-0.00358506	0.0194368	-0.026607	-0.305213	0.0506192	1	ex_09
PRELID2	-0.698158	0.25662	-1.65294	-1.43318	0.0506578	1	ex_09
RB1CC1	-0.539127	0.418901	-1.49715	-1.10296	0.0507706	1	ex_09
SLIT3	0.121998	0.805464	-0.561468	0.349851	0.0508208	1	ex_09
LDLRAD4	-0.0541242	0.0877215	-0.19597	-0.747865	0.0508363	1	ex_09
C11orf54	0.181211	0.759054	-0.396632	0.614643	0.0508623	1	ex_09
DTWD2	-0.19143	0.464421	-0.84728	-0.572074	0.0508642	1	ex_09
ACAP3	-0.0137495	0.0142375	-0.0417365	-0.962897	0.0510221	1	ex_09
BRINP2	-0.953286	-0.541275	-1.3653	-4.53485	0.0511362	1	ex_09
XPNPEP1	0.695336	1.20157	0.189104	2.69211	0.0512478	1	ex_09
CAMTA1	0.00878623	0.0543896	-0.0368171	0.377619	0.0514468	1	ex_09
SGIP1	-1.38025	-0.938749	-1.82174	-6.12742	0.0514849	1	ex_09
TRHDE	0.251317	0.799005	-0.296371	0.899366	0.0514919	1	ex_09
MREG	-0.115307	0.122467	-0.353081	-0.950473	0.0515317	1	ex_09
RAD54L2	-0.00698461	0.0074722	-0.0214414	-0.94693	0.0516324	1	ex_09
SKAP2	0.595817	1.1841	0.00753477	1.98507	0.0516853	1	ex_09
KBTBD12	-0.0191282	0.0178799	-0.0561363	-1.01304	0.0519362	1	ex_09
COX10	-0.0530868	0.0440064	-0.15018	-1.07163	0.0520906	1	ex_09
CDC42BPB	-0.227074	0.187577	-0.641725	-1.07333	0.0522297	1	ex_09
LEMD3	-0.0988002	0.448935	-0.646536	-0.353537	0.0522349	1	ex_09
ARGLU1	0.696415	1.19501	0.197822	2.7376	0.0522548	1	ex_09
TET3	-0.0016439	0.00230252	-0.00559031	-0.816432	0.0524229	1	ex_09
METTL14	0.81155	1.72732	-0.104226	1.7369	0.0525485	1	ex_09
EPHB6	-0.035345	0.417914	-0.488604	-0.152837	0.0528881	1	ex_09
SOCS7	-0.00911807	0.0156364	-0.0338725	-0.721935	0.0530062	1	ex_09
DDX24	0.491817	0.877712	0.105922	2.49794	0.0530212	1	ex_09
COL19A1	0.509353	0.959472	0.0592339	2.21789	0.0532699	1	ex_09
TAOK1	-1.40256	-1.02641	-1.7787	-7.30828	0.0535072	1	ex_09
RAB21	0.670284	1.3139	0.0266676	2.04117	0.0536368	1	ex_09
ZRANB1	0.0419151	0.705403	-0.621573	0.123818	0.0536386	1	ex_09
BICDL1	-0.123353	0.176195	-0.422901	-0.807105	0.0537059	1	ex_09
MGAT5	-0.0634305	0.467101	-0.593962	-0.234334	0.0537271	1	ex_09
MIB1	-0.374019	0.353956	-1.10199	-1.00699	0.0537307	1	ex_09
TNRC6C	-0.820115	-0.455342	-1.18489	-4.40656	0.0538676	1	ex_09
SEPTIN9	-0.00107497	0.00204864	-0.00419859	-0.67451	0.0538756	1	ex_09
CNOT6	0.0987428	0.277491	-0.0800054	1.08271	0.0539157	1	ex_09
PPP3CC	-0.41335	0.14851	-0.97521	-1.44191	0.0539719	1	ex_09
CACNB4	-1.32661	-0.56422	-2.08899	-3.41048	0.0541164	1	ex_09
DENND10	0.787167	1.51291	0.0614192	2.12583	0.0542185	1	ex_09
GUCY1A2	-1.08818	-0.309481	-1.86689	-2.73891	0.0543758	1	ex_09
SMAD2	-0.300098	0.299815	-0.90001	-0.980444	0.0544013	1	ex_09
RAPGEF6	-1.48526	-0.518944	-2.45158	-3.01253	0.0546925	1	ex_09
SHC3	-0.901238	-0.41508	-1.3874	-3.63337	0.0548169	1	ex_09
CLUAP1	0.215079	0.432008	-0.00184903	1.94326	0.0549326	1	ex_09
RNFT2	-0.0271056	0.0255364	-0.0797476	-1.00919	0.0550051	1	ex_09
VKORC1L1	-0.0210934	0.0254409	-0.0676277	-0.888427	0.0551191	1	ex_09
NAV1	-0.00356859	0.00708122	-0.0142184	-0.656755	0.0551761	1	ex_09
TYW1	-0.641209	0.255836	-1.53825	-1.40099	0.0553122	1	ex_09
ASIC2	1.13479	2.13638	0.133199	2.22061	0.0554587	1	ex_09
HACD2	0.17584	0.829484	-0.477803	0.527261	0.0555101	1	ex_09
EIF5	0.185522	0.590682	-0.219637	0.897466	0.0556017	1	ex_09
HOOK3	-0.918482	-0.390785	-1.44618	-3.41141	0.0557014	1	ex_09
PDZD2	1.8701	3.96708	-0.226869	1.74792	0.0557217	1	ex_09
ARFGEF2	0.347591	0.849029	-0.153847	1.35862	0.0558678	1	ex_09
JPH4	-0.549488	0.323114	-1.42209	-1.23421	0.0559074	1	ex_09
GPHN	-1.04445	0.544129	-2.63303	-1.28863	0.0559171	1	ex_09
ARMC2	-0.259848	0.236297	-0.755993	-1.0265	0.0560244	1	ex_09
TSGA10	-0.398886	0.0668763	-0.864648	-1.67854	0.0560853	1	ex_09
SCP2	-0.433934	0.183242	-1.05111	-1.37804	0.0561009	1	ex_09
NWD2	-0.0305353	0.0959642	-0.157035	-0.473109	0.0561613	1	ex_09
SNTB2	-0.803368	-0.430405	-1.17633	-4.22178	0.056506	1	ex_09
BTBD8	0.409319	0.744213	0.0744254	2.39554	0.0566959	1	ex_09
PRKG1	-0.0459269	0.181586	-0.27344	-0.395648	0.0567242	1	ex_09
MLH3	-0.366887	0.211311	-0.945084	-1.24367	0.0568386	1	ex_09
RBM48	0.440424	0.940782	-0.0599335	1.7252	0.0568604	1	ex_09
SMURF1	-0.262131	0.171125	-0.695387	-1.18583	0.0568908	1	ex_09
ME1	-1.46223	-0.697138	-2.22732	-3.74585	0.0569918	1	ex_09
CHD4	-0.152163	0.487542	-0.791868	-0.466206	0.0571002	1	ex_09
TTC28	-1.24242	-0.797179	-1.68766	-5.46916	0.0571526	1	ex_09
EIF4A2	0.431141	0.803872	0.0584105	2.26711	0.0572018	1	ex_09
KIRREL3	-0.221946	0.787008	-1.2309	-0.431146	0.0573316	1	ex_09
HPRT1	0.330798	0.87227	-0.210674	1.19739	0.0573428	1	ex_09
BCL2L1	-0.0110083	0.00976743	-0.0317841	-1.03851	0.0573731	1	ex_09
SEC62	0.47236	0.879888	0.064832	2.27177	0.0574843	1	ex_09
STMN4	0.190025	0.766642	-0.386591	0.645911	0.0576214	1	ex_09
B3GAT1	-0.0144504	0.0248909	-0.0537916	-0.71991	0.0579593	1	ex_09
MAPK6	-0.119826	0.17802	-0.417671	-0.788509	0.0579716	1	ex_09
TMEM50B	-0.369177	0.116219	-0.854572	-1.49069	0.0581046	1	ex_09
PLXDC2	-1.22208	0.189626	-2.63378	-1.69669	0.05823	1	ex_09
SHISA9	-0.00617537	0.0371907	-0.0495414	-0.279101	0.0583275	1	ex_09
ORMDL1	0.378519	0.879099	-0.122062	1.48204	0.0584425	1	ex_09
MAOB	0.311378	1.1857	-0.562942	0.698016	0.0584452	1	ex_09
TPST1	-0.221084	0.297607	-0.739775	-0.835405	0.0584926	1	ex_09
XYLT1	0.000177856	0.00113962	-0.00078391	0.36245	0.0585251	1	ex_09
ZNF675	-0.210406	0.209201	-0.630013	-0.982796	0.0588274	1	ex_09
NUDCD2	0.20724	0.714134	-0.299654	0.801317	0.0588971	1	ex_09
MAP1LC3A	0.525531	1.14464	-0.0935818	1.66371	0.0589249	1	ex_09
RPS18	-0.558656	-0.0828816	-1.03443	-2.3014	0.0590381	1	ex_09
HECW1	0.00656459	0.0681243	-0.0549951	0.209006	0.0590495	1	ex_09
ADCY1	-1.11288	-0.597236	-1.62853	-4.23005	0.0597699	1	ex_09
COX4I1	0.09012	0.7986	-0.61836	0.249311	0.0598215	1	ex_09
NOP58	-0.539691	-0.0772566	-1.00213	-2.28741	0.0602533	1	ex_09
PTBP2	-1.22548	-0.66458	-1.78638	-4.28222	0.0604395	1	ex_09
TBC1D14	-0.431322	0.0948276	-0.957471	-1.60672	0.060733	1	ex_09
ATP6V1G1	-0.0354112	0.495614	-0.566436	-0.130699	0.0608407	1	ex_09
BEX3	0.477152	0.874105	0.080198	2.35594	0.0608432	1	ex_09
NMNAT2	-1.34311	-0.697925	-1.9883	-4.08013	0.0609617	1	ex_09
INTS3	-0.112519	0.144134	-0.369172	-0.859264	0.0610054	1	ex_09
MGRN1	-0.00458897	0.0109385	-0.0201164	-0.579247	0.0610436	1	ex_09
RHBDD2	-0.280639	0.240625	-0.801904	-1.05521	0.061305	1	ex_09
FCHO2	-0.0257143	0.445242	-0.496671	-0.107014	0.0613912	1	ex_09
ARHGAP18	0.277297	0.797672	-0.243077	1.04443	0.061499	1	ex_09
MTFMT	-0.173974	0.135883	-0.483831	-1.10045	0.0615564	1	ex_09
RBM25	-0.00362147	0.0117018	-0.0189447	-0.463213	0.061562	1	ex_09
FAM120A	-0.679507	0.143486	-1.5025	-1.61825	0.0616352	1	ex_09
LRRC4B	-0.00269764	0.00302163	-0.00841692	-0.924468	0.0617443	1	ex_09
KCTD3	-0.265281	0.220329	-0.750891	-1.0707	0.0619594	1	ex_09
AFTPH	-0.390953	0.193184	-0.97509	-1.31177	0.0619871	1	ex_09
EIF2A	0.237868	0.698077	-0.22234	1.01305	0.0620998	1	ex_09
STAT3	-0.0954205	0.0743105	-0.265152	-1.10187	0.0622043	1	ex_09
BRD1	-0.353819	0.153293	-0.86093	-1.36749	0.0622261	1	ex_09
CCDC146	-0.132449	0.260421	-0.525318	-0.660766	0.0622591	1	ex_09
CLVS1	-0.0467003	0.110082	-0.203483	-0.583809	0.0623283	1	ex_09
PSMC1	0.570738	1.54137	-0.399896	1.15247	0.0623428	1	ex_09
AJAP1	-0.00085926	0.0026042	-0.00432272	-0.486253	0.0630272	1	ex_09
PPM1K	0.0615879	0.4285	-0.305324	0.328989	0.0630335	1	ex_09
PAIP1	0.622161	1.38093	-0.136607	1.6071	0.063051	1	ex_09
WDTC1	-0.0134838	0.0128824	-0.03985	-1.00233	0.0631504	1	ex_09
TPCN2	-0.0126099	0.0109034	-0.0361231	-1.0511	0.0631799	1	ex_09
EXOC7	-0.197038	0.313254	-0.707329	-0.756796	0.0633151	1	ex_09
ZNF518A	0.0694366	0.580912	-0.442039	0.26608	0.0634916	1	ex_09
COBL	0.000281715	0.00659801	-0.00603459	0.0874168	0.06409	1	ex_09
LYSMD2	0.536218	1.52728	-0.454848	1.06044	0.064169	1	ex_09
PRICKLE2	0.00122308	0.0103614	-0.00791522	0.262324	0.0642484	1	ex_09
CBFA2T2	-0.12119	0.193329	-0.435708	-0.755208	0.0643551	1	ex_09
LZTS3	-0.205953	0.157192	-0.569099	-1.11157	0.0643927	1	ex_09
PLEKHG5	-0.0244308	0.0320805	-0.0809421	-0.847324	0.0644014	1	ex_09
PRKCG	-0.282868	0.271894	-0.83763	-0.999367	0.0647862	1	ex_09
LRRC58	-0.315901	0.166114	-0.797916	-1.28451	0.0647901	1	ex_09
TAB2	0.308749	0.730339	-0.112841	1.43537	0.0647931	1	ex_09
COA1	-0.185843	0.46469	-0.836376	-0.559917	0.0649448	1	ex_09
SLC12A2	0.427265	0.81583	0.0386995	2.15517	0.0651065	1	ex_09
PDE8B	-0.150071	0.245247	-0.545389	-0.744042	0.0651225	1	ex_09
NAPG	0.359063	0.672753	0.0453739	2.24346	0.0651909	1	ex_09
SRRM2	0.680906	1.2753	0.0865116	2.24523	0.0653544	1	ex_09
DUT	0.689031	1.33265	0.0454111	2.09825	0.0655998	1	ex_09
RPL23	-0.642294	0.057524	-1.34211	-1.79886	0.0656178	1	ex_09
SLC24A4	-0.00809626	0.0301621	-0.0463546	-0.414769	0.065644	1	ex_09
LRRC40	0.108477	0.32099	-0.104036	1.00046	0.0657221	1	ex_09
HEXB	-0.370947	-0.0481519	-0.693742	-2.25234	0.0657739	1	ex_09
VDAC2	0.176957	0.696211	-0.342298	0.667935	0.0658208	1	ex_09
SLC25A40	-0.454446	-0.0659345	-0.842958	-2.29259	0.0660661	1	ex_09
REEP2	0.119255	0.244892	-0.00638232	1.8604	0.0661984	1	ex_09
METTL16	-0.117723	0.0843815	-0.319827	-1.14165	0.0663432	1	ex_09
CPEB1	-0.1908	0.225665	-0.607265	-0.897941	0.0664219	1	ex_09
CKAP5	0.649206	1.20595	0.0924608	2.28546	0.0666608	1	ex_09
SEC23IP	-0.20495	0.119898	-0.529797	-1.23656	0.0667349	1	ex_09
FCHSD2	-0.569032	-0.0381197	-1.09994	-2.10069	0.0669065	1	ex_09
NOL4L	-0.000720186	0.00182919	-0.00326956	-0.55368	0.0670256	1	ex_09
AATK	-0.0504389	0.0426919	-0.14357	-1.0615	0.0670672	1	ex_09
TNKS2	-0.422021	-0.0710159	-0.773026	-2.35651	0.0672767	1	ex_09
NDUFA5	0.2765	0.613057	-0.0600565	1.61022	0.0673286	1	ex_09
NOL4	0.286541	0.663692	-0.0906106	1.48908	0.0675705	1	ex_09
DPH6	-0.0190412	0.0699589	-0.108041	-0.419327	0.0675866	1	ex_09
ULK4	-0.0472139	0.442619	-0.537046	-0.188917	0.0676375	1	ex_09
CTDSPL	-0.00447654	0.112966	-0.121919	-0.0747078	0.0677511	1	ex_09
GRB2	-0.383304	0.161635	-0.928244	-1.37862	0.0678347	1	ex_09
TM2D1	-0.324547	0.0805546	-0.729649	-1.57022	0.0678896	1	ex_09
MPZL1	-0.0713314	0.167985	-0.310648	-0.584194	0.0679562	1	ex_09
RNF217	-0.458589	0.223905	-1.14108	-1.31696	0.0679851	1	ex_09
PINK1	-0.225687	0.164579	-0.615953	-1.13343	0.0682671	1	ex_09
NF2	-0.0260421	0.0230943	-0.0751784	-1.03877	0.0683136	1	ex_09
CDIP1	-0.355955	0.180589	-0.892499	-1.30028	0.0683315	1	ex_09
ANKUB1	0.558469	1.23822	-0.121287	1.61025	0.0686315	1	ex_09
TVP23A	-0.00302149	0.00356413	-0.00960712	-0.899234	0.0689761	1	ex_09
PIP4K2B	-0.259352	0.177296	-0.696	-1.16414	0.0693197	1	ex_09
MAMDC2	0.037597	0.288306	-0.213112	0.293921	0.0695206	1	ex_09
TBC1D2B	-0.0511825	0.0439639	-0.146329	-1.05433	0.0695777	1	ex_09
SLIT2	0.256906	0.755164	-0.241353	1.01057	0.0695899	1	ex_09
NT5C3A	-0.232881	0.263981	-0.729743	-0.91864	0.0696155	1	ex_09
ADCY9	0.000148112	0.0015713	-0.00127507	0.203975	0.0697035	1	ex_09
MOB3B	-0.0565572	0.046329	-0.159443	-1.0774	0.0698044	1	ex_09
SGSM2	-0.0469258	0.0673223	-0.161174	-0.805027	0.0698097	1	ex_09
INPP5A	-0.00435614	0.0108042	-0.0195165	-0.563173	0.0699089	1	ex_09
EXT1	-1.09487	-0.580302	-1.60944	-4.17031	0.0699932	1	ex_09
GPR89A	-0.254659	0.247477	-0.756796	-0.993998	0.0699944	1	ex_09
HOOK1	0.469741	0.944752	-0.00526974	1.93822	0.0700221	1	ex_09
MAPK1IP1L	0.44263	0.844401	0.0408586	2.15928	0.0700482	1	ex_09
ANAPC5	-0.240745	0.0688454	-0.550335	-1.52412	0.0700589	1	ex_09
SLC39A11	-0.000429835	0.00200023	-0.0028599	-0.346682	0.0702212	1	ex_09
ATR	-0.586325	0.1851	-1.35775	-1.48968	0.0702856	1	ex_09
HTR1E	-0.17042	0.63249	-0.973331	-0.416009	0.0706637	1	ex_09
TCF20	-0.000876721	0.00315459	-0.00490803	-0.426249	0.0710146	1	ex_09
FZD3	-0.743647	-0.183072	-1.30422	-2.60005	0.0711337	1	ex_09
ZMIZ1	-0.000855485	0.00193492	-0.00364589	-0.600888	0.0714421	1	ex_09
SOD2	0.381617	0.943507	-0.180273	1.33114	0.0714934	1	ex_09
CC2D2A	-0.282262	0.0955429	-0.660066	-1.46431	0.0715879	1	ex_09
UBE2E1	-0.391235	0.0956047	-0.878075	-1.57507	0.0716741	1	ex_09
DYNC1I2	-0.32533	-0.0149398	-0.635721	-2.0543	0.0717108	1	ex_09
IQSEC2	-0.105886	0.132689	-0.34446	-0.869883	0.0718846	1	ex_09
TANK	-0.204788	0.314714	-0.72429	-0.77262	0.0719453	1	ex_09
LARGE1	-0.0886471	0.719048	-0.896342	-0.215112	0.0719457	1	ex_09
TUBA1B	0.193981	0.921765	-0.533804	0.5224	0.071997	1	ex_09
CFAP69	0.418867	0.86442	-0.0266865	1.84257	0.0725419	1	ex_09
CEP68	-0.292037	0.14922	-0.733295	-1.29716	0.072849	1	ex_09
TBC1D31	-0.164258	0.203437	-0.531953	-0.875564	0.072855	1	ex_09
CYB5D2	0.718309	1.31673	0.119887	2.35262	0.0731164	1	ex_09
SAFB	0.394232	0.748738	0.0397264	2.1796	0.0732415	1	ex_09
HECW2	1.07188	2.00488	0.138871	2.25169	0.073363	1	ex_09
OPRD1	-0.000880854	0.00318656	-0.00494827	-0.424457	0.0733911	1	ex_09
DCTN4	-0.329474	0.144263	-0.803211	-1.36311	0.0734624	1	ex_09
MAGI1	0.418048	1.73338	-0.89728	0.622931	0.0736907	1	ex_09
NUP214	-0.0782025	0.065861	-0.222266	-1.06393	0.0738219	1	ex_09
ARHGAP39	-0.00276671	0.00889722	-0.0144306	-0.464908	0.0738841	1	ex_09
ITPR1	0.776108	1.50985	0.0423707	2.07314	0.0739664	1	ex_09
TXNL4A	-0.614274	-0.135262	-1.09329	-2.51341	0.0740756	1	ex_09
SEMA3A	-0.144472	0.70996	-0.998904	-0.331401	0.0741169	1	ex_09
PPARG	-0.00665418	0.0314225	-0.0447308	-0.342518	0.075514	1	ex_09
RPGR	0.252249	0.485442	0.0190555	2.12012	0.0756659	1	ex_09
RPLP2	0.247451	0.993637	-0.498735	0.649965	0.0757842	1	ex_09
USP47	0.46746	1.12378	-0.18886	1.39597	0.0759918	1	ex_09
SFXN1	-0.05198	0.497386	-0.601346	-0.185448	0.0761797	1	ex_09
SBF2	-1.57499	-1.01619	-2.13379	-5.5242	0.0762588	1	ex_09
ISCA1	0.349712	0.766059	-0.0666342	1.64628	0.0764204	1	ex_09
RSRC2	0.288097	0.540079	0.0361153	2.24088	0.0764722	1	ex_09
SLC25A27	0.310409	0.600326	0.0204917	2.0985	0.0765065	1	ex_09
SYMPK	-0.0197654	0.0207391	-0.06027	-0.956425	0.0765181	1	ex_09
P4HA1	-0.00368108	0.527689	-0.535051	-0.0135777	0.0769607	1	ex_09
PPP2R5C	0.0316175	0.156615	-0.0933796	0.495764	0.0769983	1	ex_09
TESPA1	0.485494	0.95118	0.0198073	2.04333	0.0770268	1	ex_09
DCUN1D2	-0.0956548	0.111663	-0.302972	-0.904313	0.0770565	1	ex_09
DLST	0.72548	1.50708	-0.0561167	1.81924	0.0771077	1	ex_09
SDHC	0.161509	0.392131	-0.0691127	1.3726	0.077236	1	ex_09
PEX5L	0.47703	1.4189	-0.464839	0.992666	0.0772442	1	ex_09
LMO3	0.523751	1.46523	-0.417725	1.09034	0.0772703	1	ex_09
CDC42SE1	-0.294701	-0.0203005	-0.569101	-2.10496	0.0773625	1	ex_09
SIRT5	-0.430259	0.0869956	-0.947514	-1.63032	0.0774654	1	ex_09
UBE2O	-0.0201347	0.0605756	-0.100845	-0.48895	0.0775395	1	ex_09
KLF12	-0.488532	-0.0192522	-0.957812	-2.04037	0.0775516	1	ex_09
TFCP2	-0.0110545	0.0138851	-0.0359941	-0.868756	0.0777199	1	ex_09
SGCD	-0.208181	0.225233	-0.641595	-0.941427	0.077736	1	ex_09
PSMA7	0.347449	0.833557	-0.138658	1.4009	0.077854	1	ex_09
LAMB1	-0.0308695	0.03191	-0.093649	-0.963739	0.0782539	1	ex_09
ARHGAP44	-1.34488	-0.880535	-1.80922	-5.67664	0.0782939	1	ex_09
ZBTB41	-0.0366366	0.264836	-0.338109	-0.238186	0.0783421	1	ex_09
KHDC1	-0.0664073	0.483554	-0.616369	-0.236664	0.0783472	1	ex_09
USP8	-0.129705	0.228143	-0.487553	-0.710405	0.0784762	1	ex_09
KAT6A	-0.0299612	0.12875	-0.188673	-0.369997	0.0787182	1	ex_09
GOLM1	0.129464	0.56749	-0.308562	0.579292	0.0787445	1	ex_09
ARHGAP32	0.286655	0.65943	-0.0861197	1.50717	0.0788354	1	ex_09
SMYD3	0.653317	1.77265	-0.466019	1.14396	0.078967	1	ex_09
GALNT14	-0.00265789	0.00350415	-0.00881993	-0.845396	0.0794162	1	ex_09
PLXNA4	0.490554	0.932235	0.0488741	2.17684	0.0794795	1	ex_09
THRAP3	-0.424756	0.299723	-1.14923	-1.14911	0.0802146	1	ex_09
HMGCLL1	-0.45523	0.151517	-1.06198	-1.47052	0.0804895	1	ex_09
MARK2	-0.00478828	0.0118364	-0.0214129	-0.564513	0.0814081	1	ex_09
MTLN	0.197352	0.807457	-0.412753	0.633994	0.081595	1	ex_09
JAKMIP3	-0.06944	0.0805661	-0.219446	-0.907296	0.081665	1	ex_09
FXR1	0.306569	0.577716	0.0354215	2.216	0.081982	1	ex_09
ZNF586	-0.0151554	0.0240639	-0.0543746	-0.757382	0.0820126	1	ex_09
IGF1R	-0.703914	0.0671279	-1.47496	-1.78933	0.0820354	1	ex_09
NAALADL2	-0.211922	0.202337	-0.626181	-1.00266	0.0821441	1	ex_09
SAMD4B	-0.00527163	0.007657	-0.0182003	-0.799173	0.0825739	1	ex_09
CHN2	-0.48635	-0.0589221	-0.913778	-2.23015	0.0828054	1	ex_09
DIAPH2	0.0913111	0.448174	-0.265552	0.501499	0.0830023	1	ex_09
COPB2	0.651296	1.38462	-0.0820242	1.74074	0.0838272	1	ex_09
ATP6V1F	0.333667	1.16761	-0.500272	0.7842	0.0839108	1	ex_09
AZIN1	0.325513	1.05897	-0.407944	0.869845	0.083959	1	ex_09
SEPTIN3	-0.497926	0.0907545	-1.08661	-1.6578	0.084145	1	ex_09
ATXN2	0.122638	0.266774	-0.0214977	1.66764	0.0842694	1	ex_09
TRAPPC8	0.161346	0.783224	-0.460531	0.508513	0.0847286	1	ex_09
AP2M1	0.141023	0.518687	-0.236642	0.731864	0.0848951	1	ex_09
COX11	0.454264	1.00072	-0.0921965	1.62929	0.0851563	1	ex_09
C9orf72	0.332218	0.757318	-0.0928817	1.53172	0.0853373	1	ex_09
CHCHD10	0.2267	0.6626	-0.2092	1.01933	0.0856172	1	ex_09
UPF3A	0.0323749	0.331792	-0.267042	0.211924	0.085885	1	ex_09
FAM174B	-0.018663	0.0177034	-0.0550295	-1.00584	0.0859687	1	ex_09
PRKAR2B	0.026315	0.726074	-0.673444	0.073706	0.0860078	1	ex_09
UBE2D1	0.412224	0.885843	-0.0613953	1.70589	0.0860791	1	ex_09
RPS29	0.679784	1.40164	-0.0420713	1.84573	0.0864853	1	ex_09
MVB12B	-0.0130897	0.0549045	-0.081084	-0.377317	0.0865003	1	ex_09
BMPR2	-0.00085224	0.0353144	-0.0370189	-0.0461851	0.0866155	1	ex_09
PHC2	-0.0159727	0.0167507	-0.0486961	-0.956684	0.0866394	1	ex_09
CRYZL1	-0.0697782	0.109975	-0.249531	-0.760837	0.0867551	1	ex_09
ST8SIA5	-0.00406568	0.0107647	-0.018896	-0.537316	0.0868782	1	ex_09
ANXA7	-0.554868	-0.0906162	-1.01912	-2.34252	0.0869201	1	ex_09
CHST11	-0.0141923	0.023007	-0.0513917	-0.747768	0.0869803	1	ex_09
UBQLN1	-0.320073	-0.00940938	-0.630737	-2.01933	0.087215	1	ex_09
UVRAG	0.438826	0.947518	-0.0698661	1.69077	0.0872782	1	ex_09
SCLT1	-0.025444	0.139355	-0.190243	-0.302607	0.0873207	1	ex_09
CNTN5	0.595509	1.18952	0.00149876	1.96491	0.0873279	1	ex_09
AKT3	1.56396	3.27684	-0.148915	1.78957	0.0877228	1	ex_09
CTNNA3	0.694737	1.58538	-0.195902	1.52886	0.0883624	1	ex_09
GLB1L3	-0.336437	0.101228	-0.774103	-1.50664	0.0883777	1	ex_09
WIPF2	-0.107623	0.117733	-0.332979	-0.93602	0.0883932	1	ex_09
WWC1	-0.00412596	0.00431167	-0.0125636	-0.958413	0.0885979	1	ex_09
DGKI	0.342273	1.27864	-0.59409	0.716434	0.0886717	1	ex_09
ZRSR2	0.161298	0.330361	-0.00776638	1.86993	0.0888717	1	ex_09
ATP5IF1	0.055874	0.605355	-0.493607	0.199299	0.0891211	1	ex_09
BSN	-0.0107643	0.0396326	-0.0611611	-0.418629	0.0891712	1	ex_09
JPH1	-0.193523	0.266897	-0.653944	-0.823809	0.089227	1	ex_09
SDHA	0.302815	0.5722	0.0334289	2.20318	0.0892429	1	ex_09
MAN1A1	0.454133	1.30858	-0.400315	1.04171	0.0892789	1	ex_09
STK32C	-0.116937	0.125396	-0.35927	-0.945773	0.0895362	1	ex_09
GLRX2	0.185129	0.714883	-0.344625	0.684934	0.0895847	1	ex_09
RMND5A	0.381484	0.729968	0.0329989	2.14556	0.0896816	1	ex_09
NCOA7	-0.349165	0.411632	-1.10996	-0.899519	0.0897903	1	ex_09
NAP1L2	0.33261	0.718406	-0.0531854	1.68977	0.0898513	1	ex_09
PNISR	-0.768578	0.16653	-1.70369	-1.61092	0.089908	1	ex_09
C2CD5	-0.345435	0.0410575	-0.731927	-1.75175	0.0901244	1	ex_09
PTPRN2	0.90161	8.00075	-6.19754	0.24892	0.0901539	1	ex_09
SERAC1	-0.378729	0.0800883	-0.837546	-1.61784	0.0902522	1	ex_09
NAA16	-0.380817	0.0769149	-0.838549	-1.63062	0.090297	1	ex_09
UQCRH	0.142435	0.586125	-0.301255	0.629193	0.0903073	1	ex_09
GLG1	-0.056196	0.187664	-0.300056	-0.451661	0.0904548	1	ex_09
PHLPP2	-0.598507	0.062425	-1.25944	-1.77485	0.0905814	1	ex_09
PPHLN1	-0.551796	0.492709	-1.5963	-1.03542	0.0906397	1	ex_09
OGDH	-0.0498972	0.0711618	-0.170956	-0.807844	0.0907671	1	ex_09
TMEM120B	-0.00366164	0.00535933	-0.0126826	-0.795556	0.09086	1	ex_09
CRY2	-0.167691	0.122348	-0.457731	-1.13319	0.091182	1	ex_09
ITGAV	-0.19805	0.37665	-0.772749	-0.675431	0.0911837	1	ex_09
GRM3	0.332325	0.663697	0.000952202	1.9656	0.091254	1	ex_09
ARHGAP5	0.525423	0.920737	0.130109	2.60504	0.0912634	1	ex_09
SLC1A1	-0.0931557	0.0961126	-0.282424	-0.964672	0.0913023	1	ex_09
STARD4	0.369816	0.860995	-0.121363	1.47569	0.0913404	1	ex_09
NEFM	0.205655	0.644155	-0.232845	0.919217	0.0915041	1	ex_09
SLC35A1	-0.596517	0.0584442	-1.25148	-1.78507	0.0915084	1	ex_09
LHFPL6	0.0363332	0.0744795	-0.00181303	1.86681	0.09155	1	ex_09
PLD5	-0.316339	0.514772	-1.14745	-0.746006	0.0917138	1	ex_09
PEX3	-0.218367	0.363863	-0.800598	-0.735091	0.0920152	1	ex_09
TNFRSF21	0.0169976	0.099101	-0.0651059	0.405763	0.0923028	1	ex_09
RAB11A	0.362717	1.02273	-0.297292	1.07712	0.0924098	1	ex_09
RAB28	-0.520371	0.495941	-1.53668	-1.00354	0.0925185	1	ex_09
SKIL	-0.157186	0.215009	-0.529381	-0.827735	0.0932818	1	ex_09
NUDT21	-0.485853	-0.0223533	-0.949354	-2.05449	0.0933982	1	ex_09
FAM200B	0.127725	0.620241	-0.364791	0.508282	0.0942802	1	ex_09
PTPRA	-0.446684	-0.0704516	-0.822916	-2.32698	0.0942808	1	ex_09
TMEM184C	0.372648	0.84577	-0.100473	1.54374	0.0950125	1	ex_09
EFCAB6	-0.0236907	0.0280418	-0.0754231	-0.897557	0.0951846	1	ex_09
PSD3	-0.278711	0.268077	-0.825498	-0.999041	0.0952806	1	ex_09
LRP6	0.203984	0.423887	-0.0159191	1.81808	0.0953764	1	ex_09
CDC42SE2	-0.656926	0.173152	-1.487	-1.55112	0.0955413	1	ex_09
DCTN5	0.0317313	0.281883	-0.21842	0.248618	0.095722	1	ex_09
SLC25A32	0.000761009	0.315586	-0.314064	0.00473772	0.0958871	1	ex_09
VPS35L	-0.0441064	0.0519849	-0.140198	-0.899633	0.0960006	1	ex_09
TBC1D15	0.347395	0.779866	-0.085076	1.5744	0.0960179	1	ex_09
GNAQ	-0.662284	-0.139349	-1.18522	-2.48224	0.0960713	1	ex_09
TRIM9	-0.871891	-0.390158	-1.35362	-3.54735	0.0962212	1	ex_09
ST3GAL5	-0.341088	0.193681	-0.875857	-1.25011	0.0962748	1	ex_09
ZDHHC17	0.358468	0.689295	0.0276409	2.12372	0.0964311	1	ex_09
STT3B	0.148447	0.837789	-0.540895	0.422071	0.0964714	1	ex_09
USP46	0.0113055	0.396822	-0.374211	0.0574772	0.0965199	1	ex_09
RIF1	-0.521746	-0.0858606	-0.957632	-2.34604	0.0967339	1	ex_09
MTMR2	-0.250305	0.22982	-0.730429	-1.02179	0.096745	1	ex_09
TXNL1	0.171806	0.525054	-0.181441	0.953254	0.0967941	1	ex_09
MAK	0.222328	0.818911	-0.374255	0.730418	0.0968685	1	ex_09
TBCK	-0.882444	-0.284766	-1.48012	-2.8938	0.096875	1	ex_09
NUP54	-0.160489	0.207635	-0.528614	-0.854476	0.0968884	1	ex_09
ATP1B1	-0.0129689	0.381815	-0.407753	-0.0643859	0.0968989	1	ex_09
DCUN1D4	-0.0157353	0.694021	-0.725492	-0.0434525	0.0969393	1	ex_09
FLNB	-0.0205954	0.0315298	-0.0727206	-0.77441	0.0972023	1	ex_09
PPFIA3	0.0207664	0.138702	-0.097169	0.345116	0.0972125	1	ex_09
NPM2	-0.188479	0.220646	-0.597603	-0.90293	0.0973678	1	ex_09
NUAK1	-1.17698	-0.288131	-2.06583	-2.59531	0.0974379	1	ex_09
PPP5C	-0.349598	0.139787	-0.838983	-1.40012	0.0977354	1	ex_09
PIP4P2	-0.249131	0.259281	-0.757544	-0.960417	0.0977637	1	ex_09
EIF4E3	-0.34113	0.310773	-0.993033	-1.02562	0.097866	1	ex_09
CPEB2	-0.398301	0.139044	-0.935646	-1.4528	0.0978693	1	ex_09
TUBE1	0.534984	1.16031	-0.0903379	1.67682	0.0979128	1	ex_09
GOSR1	-0.102082	0.309232	-0.513395	-0.486433	0.0980843	1	ex_09
CEP57	0.377034	0.775562	-0.0214932	1.85426	0.098221	1	ex_09
PCNX2	-1.22846	-0.834081	-1.62285	-6.1051	0.0983027	1	ex_09
DNAJC11	-0.041811	0.0562481	-0.13987	-0.835701	0.0983808	1	ex_09
TRIM44	-0.600382	0.637867	-1.83863	-0.950316	0.0983897	1	ex_09
SYT13	0.192104	0.38972	-0.00551145	1.9053	0.0986657	1	ex_09
CSNK2A1	-0.0468993	0.470919	-0.564717	-0.177516	0.098724	1	ex_09
AP1G1	-0.304898	0.280561	-0.890357	-1.02072	0.0990287	1	ex_09
COX20	-0.00605875	0.541108	-0.553226	-0.0217026	0.0993152	1	ex_09
UQCR10	0.292861	0.789447	-0.203724	1.15589	0.0995025	1	ex_09
FAM98B	0.26343	0.85525	-0.32839	0.872416	0.0995815	1	ex_09
MALT1	0.229155	0.435106	0.023204	2.18079	0.0996394	1	ex_09
RFFL	-0.050994	0.0431924	-0.14518	-1.06116	0.0997294	1	ex_09
ZNF385B	0.896178	2.04437	-0.252012	1.52978	0.0997862	1	ex_09
BEND6	-0.525471	-0.0511602	-0.999781	-2.17137	0.0998374	1	ex_09
VTI1B	-0.324706	0.215372	-0.864783	-1.17837	0.0999644	1	ex_09
POMP	0.00189954	0.478023	-0.474224	0.00781948	0.100025	1	ex_09
SLC17A7	-0.39305	0.350861	-1.13696	-1.03556	0.100052	1	ex_09
MORF4L2	0.138142	0.526843	-0.250558	0.696563	0.100176	1	ex_09
KDM6A	-0.0109216	0.561201	-0.583044	-0.037415	0.100353	1	ex_09
MTUS2	-0.0512783	0.679563	-0.78212	-0.137518	0.100498	1	ex_09
CCDC59	0.551978	1.31311	-0.209157	1.42137	0.100522	1	ex_09
AFF3	-0.0187356	0.189103	-0.226574	-0.176681	0.100915	1	ex_09
STX2	0.394854	0.724103	0.065605	2.3505	0.101143	1	ex_09
COP1	-0.870328	-0.230219	-1.51044	-2.66488	0.101665	1	ex_09
TBC1D4	-0.446854	0.183771	-1.07748	-1.38881	0.101969	1	ex_09
SLC27A4	-0.0127581	0.0109523	-0.0364685	-1.05461	0.102153	1	ex_09
PSMB5	-0.297398	0.301928	-0.896724	-0.972575	0.102219	1	ex_09
CBLN2	0.650722	2.15853	-0.857081	0.845861	0.102242	1	ex_09
GABRB2	0.697261	2.49254	-1.09801	0.761224	0.102243	1	ex_09
SMARCA5	0.439282	1.12312	-0.244559	1.25903	0.10238	1	ex_09
ASH1L	-0.00607451	0.0324707	-0.0446197	-0.308879	0.102484	1	ex_09
ZCCHC17	0.159078	0.396866	-0.0787091	1.3112	0.102717	1	ex_09
TMEM241	-0.0796079	0.129545	-0.288761	-0.746003	0.102903	1	ex_09
SEMA4F	-0.112109	0.0876839	-0.311902	-1.09979	0.103503	1	ex_09
DGKZ	-0.0774958	0.123547	-0.278539	-0.755505	0.103597	1	ex_09
ZNF346	-0.00739935	0.0173477	-0.0321464	-0.586028	0.103685	1	ex_09
PACSIN2	-0.00265603	0.00325942	-0.00857148	-0.880022	0.103692	1	ex_09
SLC12A6	-0.386089	0.125653	-0.897832	-1.47871	0.103921	1	ex_09
C12orf40	0.412269	1.02485	-0.20031	1.31907	0.103984	1	ex_09
CLK1	0.139595	0.740746	-0.461555	0.45513	0.104138	1	ex_09
PUDP	-0.0126932	0.0947298	-0.120116	-0.231591	0.104142	1	ex_09
DNAJC3	-0.522625	-0.00689939	-1.03835	-1.98618	0.104204	1	ex_09
HSPA9	0.159145	0.660592	-0.342301	0.622038	0.104281	1	ex_09
NR1D2	0.277343	0.71088	-0.156195	1.25383	0.104284	1	ex_09
CAMKK2	0.40966	0.954243	-0.134923	1.47437	0.104754	1	ex_09
CCDC6	-0.569938	0.57248	-1.71236	-0.977802	0.104822	1	ex_09
ART3	0.632672	1.44346	-0.178113	1.5294	0.104984	1	ex_09
POGLUT1	0.566607	1.19881	-0.065595	1.75661	0.105112	1	ex_09
PRKAR2A	0.00211293	0.0123352	-0.00810934	0.405122	0.105169	1	ex_09
DSTYK	0.0873933	0.525812	-0.351025	0.390695	0.105274	1	ex_09
ARNTL2	-0.691976	0.115233	-1.49918	-1.68017	0.105339	1	ex_09
MACO1	-0.539605	0.0355413	-1.11475	-1.83885	0.105421	1	ex_09
ARFIP1	-0.468312	0.108335	-1.04496	-1.59174	0.105477	1	ex_09
ARID1A	-0.0651121	0.0620049	-0.192229	-1.00394	0.105582	1	ex_09
FTL	0.526568	1.08688	-0.0337466	1.84192	0.105599	1	ex_09
HECTD2	-0.293465	0.142073	-0.729002	-1.32062	0.105639	1	ex_09
MACF1	-0.278298	0.127597	-0.684192	-1.34383	0.105796	1	ex_09
PACSIN1	-0.551165	0.0217138	-1.12404	-1.88568	0.105804	1	ex_09
NRCAM	-0.43458	0.192941	-1.0621	-1.35734	0.105849	1	ex_09
ADORA1	-0.00241074	0.0258007	-0.0306222	-0.167484	0.106082	1	ex_09
BCL2L2	0.733717	1.77152	-0.304086	1.38568	0.106202	1	ex_09
TCAIM	-0.19425	0.129626	-0.518126	-1.17552	0.106574	1	ex_09
INSR	-0.00224565	0.00530635	-0.00979764	-0.582811	0.106748	1	ex_09
CNTN3	0.544032	1.20636	-0.118292	1.60991	0.107099	1	ex_09
PBX1	-0.0804367	0.388386	-0.549259	-0.336275	0.107174	1	ex_09
ALG9	-0.47022	0.0530302	-0.993471	-1.76133	0.107401	1	ex_09
LRRN1	-0.0183265	0.126887	-0.163539	-0.247355	0.107706	1	ex_09
DOK6	-0.0356464	0.216904	-0.288197	-0.276641	0.108385	1	ex_09
FMNL2	-0.40049	-0.0362576	-0.764723	-2.15507	0.108948	1	ex_09
GABARAPL2	0.323316	0.752691	-0.106058	1.47584	0.10898	1	ex_09
SRP14	0.449378	0.870017	0.0287403	2.09388	0.109085	1	ex_09
SEPTIN6	-0.0314415	0.0360708	-0.0989539	-0.912786	0.109348	1	ex_09
SQSTM1	0.54164	1.11816	-0.0348774	1.84139	0.10946	1	ex_09
CELSR2	-0.106199	0.109433	-0.321831	-0.965282	0.109506	1	ex_09
RNF170	0.031055	0.276955	-0.214845	0.247527	0.10952	1	ex_09
VPS37A	-0.403822	0.0542443	-0.861889	-1.72786	0.109578	1	ex_09
RGS4	0.192512	0.675317	-0.290292	0.78151	0.110041	1	ex_09
CRADD	0.03302	0.0961082	-0.0300682	1.02583	0.110131	1	ex_09
CLVS2	0.790657	1.63052	-0.0492086	1.84513	0.110171	1	ex_09
FPGT	0.137624	0.588217	-0.312968	0.598632	0.110243	1	ex_09
NUS1	-0.233465	0.144016	-0.610946	-1.2122	0.110358	1	ex_09
EDEM3	0.410024	0.883471	-0.0634219	1.69741	0.11041	1	ex_09
CDK13	0.0770342	0.538401	-0.384333	0.327254	0.110554	1	ex_09
DZIP1	-0.315345	0.369596	-1.00029	-0.902363	0.111423	1	ex_09
ZEB1	-0.427455	0.628259	-1.48317	-0.793582	0.111605	1	ex_09
MTCH2	-0.185346	0.127651	-0.498344	-1.16062	0.111792	1	ex_09
SSU72	0.272066	0.755951	-0.211819	1.10199	0.111832	1	ex_09
RIMS1	-1.5763	-0.616305	-2.53629	-3.21824	0.111869	1	ex_09
ISCU	0.211917	0.615325	-0.191492	1.0296	0.11206	1	ex_09
IRF2	-0.00598046	0.0145742	-0.0265351	-0.57026	0.112294	1	ex_09
SESN1	0.381885	0.821632	-0.0578619	1.70207	0.112356	1	ex_09
SSH2	-0.479911	0.206637	-1.16646	-1.37006	0.112385	1	ex_09
OPA1	0.358279	1.12681	-0.410251	0.91371	0.112483	1	ex_09
CHIC2	0.293091	0.708879	-0.122698	1.38159	0.112732	1	ex_09
ZBTB43	0.243102	0.490827	-0.00462344	1.92338	0.112761	1	ex_09
FAM135B	0.0240046	0.0563642	-0.00835507	1.45391	0.113021	1	ex_09
PSMB1	0.281525	1.02897	-0.465916	0.738223	0.113129	1	ex_09
TOMM5	0.110114	0.707698	-0.487471	0.361152	0.113186	1	ex_09
DDX27	-0.11257	0.121255	-0.346394	-0.94358	0.113335	1	ex_09
TRAPPC9	-0.00911681	0.0276941	-0.0459277	-0.485417	0.113461	1	ex_09
MGA	0.0297556	0.112407	-0.0528954	0.705617	0.113482	1	ex_09
FBXO16	0.00113835	0.0114654	-0.00918873	0.216045	0.113531	1	ex_09
LRFN2	-0.000285541	0.00166787	-0.00223895	-0.286499	0.113536	1	ex_09
MAML1	0.000200839	0.004331	-0.00392932	0.0953078	0.113702	1	ex_09
PAK1	0.414529	0.854129	-0.025071	1.84818	0.113778	1	ex_09
PACRG	-0.884612	-0.120525	-1.6487	-2.26912	0.113911	1	ex_09
TLE4	0.549038	1.21886	-0.120788	1.60653	0.113951	1	ex_09
OXNAD1	0.0291917	0.364369	-0.305985	0.1707	0.114479	1	ex_09
CEP162	-0.02411	0.334929	-0.383149	-0.131614	0.114661	1	ex_09
SLK	0.198795	0.442272	-0.0446823	1.60028	0.114776	1	ex_09
BICRAL	-0.00167462	0.0102583	-0.0136075	-0.275054	0.114913	1	ex_09
NSF	0.405413	0.783649	0.0271779	2.1008	0.114955	1	ex_09
PKN2	-0.364089	0.164626	-0.892805	-1.34969	0.115065	1	ex_09
HSD17B4	0.303858	0.658728	-0.0510114	1.67823	0.115078	1	ex_09
NEK7	0.0746541	0.697138	-0.54783	0.235057	0.115346	1	ex_09
ZKSCAN1	-0.575816	-0.0550195	-1.09661	-2.16702	0.115434	1	ex_09
DNAJC24	-0.153679	0.114198	-0.421557	-1.12442	0.115477	1	ex_09
MAU2	-0.0179884	0.0168672	-0.0528441	-1.0115	0.115625	1	ex_09
CNOT2	0.328904	1.05725	-0.399438	0.885079	0.11585	1	ex_09
TM9SF3	0.114641	0.765835	-0.536553	0.345047	0.115853	1	ex_09
NFIC	0.000191072	0.000824587	-0.000442443	0.591137	0.115903	1	ex_09
CCDC180	-0.0129719	0.0149934	-0.0409373	-0.909146	0.115909	1	ex_09
MTX3	0.579944	1.22919	-0.0692995	1.75076	0.115949	1	ex_09
CCSER2	-0.517255	-0.0116573	-1.02285	-2.00515	0.115954	1	ex_09
CDR2	-0.00558051	0.00764818	-0.0188092	-0.826809	0.116078	1	ex_09
RNF165	-0.0538292	0.0471529	-0.154811	-1.04477	0.1162	1	ex_09
PIGL	-0.143891	0.108035	-0.395817	-1.11946	0.116219	1	ex_09
SLC9A9	-0.231146	0.246211	-0.708502	-0.949054	0.116336	1	ex_09
OSBPL9	0.0544845	0.709411	-0.600442	0.163053	0.116506	1	ex_09
TSPAN13	0.466232	1.01044	-0.0779815	1.67912	0.116582	1	ex_09
PRKACB	0.251028	0.617617	-0.115562	1.34211	0.116667	1	ex_09
RPS28	0.445391	0.89304	-0.00225815	1.95008	0.116725	1	ex_09
UBR2	-0.204989	0.0755182	-0.485496	-1.4323	0.116732	1	ex_09
UQCC1	-0.28294	0.258727	-0.824608	-1.02379	0.116789	1	ex_09
NPTX1	-0.389945	0.0984185	-0.878308	-1.56498	0.116879	1	ex_09
VCL	-0.458835	0.135813	-1.05348	-1.51232	0.116956	1	ex_09
CNTRL	-0.19114	0.138612	-0.520892	-1.13609	0.117036	1	ex_09
GRID1	-1.14109	-0.542756	-1.73943	-3.73787	0.1172	1	ex_09
UBE2W	0.413035	1.03921	-0.213143	1.29282	0.11724	1	ex_09
EML5	-0.238112	0.363528	-0.839752	-0.775698	0.117409	1	ex_09
FAM117B	-0.292837	0.222863	-0.808538	-1.11295	0.118208	1	ex_09
TMEM268	-0.108001	0.0903468	-0.306349	-1.06721	0.118239	1	ex_09
PLK2	0.20845	0.447558	-0.0306579	1.70866	0.118563	1	ex_09
PHACTR4	0.0138341	0.168978	-0.141309	0.174769	0.118667	1	ex_09
HS6ST2	-0.00324943	0.00334023	-0.00983909	-0.966479	0.118668	1	ex_09
MAN1C1	-0.0117987	0.0584997	-0.0820971	-0.328955	0.118728	1	ex_09
MARCHF4	-0.00311387	0.00462134	-0.0108491	-0.788999	0.11887	1	ex_09
TATDN1	-0.518587	0.141191	-1.17836	-1.54054	0.118905	1	ex_09
PLAA	-0.452741	0.0543439	-0.959826	-1.74992	0.119212	1	ex_09
GRIN1	-0.00854287	0.0188948	-0.0359805	-0.610246	0.119221	1	ex_09
EHD3	-0.329744	0.171665	-0.831154	-1.28894	0.119364	1	ex_09
NNT	0.324391	0.969968	-0.321186	0.984847	0.119679	1	ex_09
ERICH3	0.371079	0.956996	-0.214838	1.2413	0.119733	1	ex_09
TCERG1	-0.719827	0.0441705	-1.48382	-1.84665	0.11974	1	ex_09
MAPT	-0.109204	1.09582	-1.31423	-0.17762	0.119757	1	ex_09
SLC22A17	0.0523298	0.415452	-0.310793	0.282452	0.120184	1	ex_09
ZSCAN31	-0.464988	0.0304538	-0.96043	-1.83949	0.120205	1	ex_09
KLC1	-0.193524	0.151561	-0.538609	-1.09915	0.120627	1	ex_09
ETS2	0.429114	0.898236	-0.0400088	1.79281	0.120894	1	ex_09
NPTXR	-0.0501576	0.0583566	-0.158672	-0.905938	0.12111	1	ex_09
PANK3	0.468155	1.10819	-0.171884	1.43361	0.121248	1	ex_09
FAT3	0.0203151	0.126625	-0.0859948	0.374535	0.121387	1	ex_09
MAP3K7	-0.445722	0.0681089	-0.959553	-1.70017	0.121472	1	ex_09
HERC3	-0.611976	0.00608591	-1.23004	-1.94066	0.12162	1	ex_09
C4orf47	-0.0508746	0.292682	-0.394431	-0.290236	0.121845	1	ex_09
SORCS3	0.198424	0.524293	-0.127445	1.19343	0.12237	1	ex_09
ST8SIA1	0.0921518	0.38268	-0.198376	0.621675	0.122577	1	ex_09
ORC5	0.364783	0.988699	-0.259134	1.14592	0.122795	1	ex_09
TMED8	-0.251012	0.165818	-0.667841	-1.18028	0.122973	1	ex_09
UBE4B	-0.125215	0.273964	-0.524395	-0.614805	0.123832	1	ex_09
PRRG1	0.715535	1.59634	-0.165272	1.5922	0.12389	1	ex_09
BDH1	-0.00808939	0.0175724	-0.0337511	-0.617842	0.123914	1	ex_09
NPTN	0.06827	0.501594	-0.365054	0.308791	0.124278	1	ex_09
DTD1	-0.336994	0.217084	-0.891073	-1.19206	0.124348	1	ex_09
NIPAL2	0.296404	0.814255	-0.221446	1.12183	0.124444	1	ex_09
DPY19L1	-0.534201	0.283314	-1.35172	-1.28073	0.12459	1	ex_09
PDGFC	-0.0293419	0.114064	-0.172748	-0.401024	0.124662	1	ex_09
NKTR	0.00394164	0.426573	-0.41869	0.0182794	0.124795	1	ex_09
PDSS2	-0.0984813	0.135623	-0.332586	-0.824502	0.125	1	ex_09
GPM6A	-0.454132	-0.0381274	-0.870136	-2.1396	0.12503	1	ex_09
ECPAS	-0.184475	0.555039	-0.923989	-0.488922	0.125067	1	ex_09
PSMC2	-0.255972	0.190409	-0.702353	-1.12392	0.125118	1	ex_09
FAM227B	0.215331	0.732278	-0.301617	0.816409	0.125139	1	ex_09
MAST3	-0.00313608	0.0334191	-0.0396913	-0.168146	0.125426	1	ex_09
SIRPA	0.129967	0.719922	-0.459988	0.431781	0.125454	1	ex_09
NFE2L2	-0.333393	0.126033	-0.792819	-1.42229	0.125548	1	ex_09
TUBB2A	0.293412	0.876218	-0.289394	0.986737	0.125614	1	ex_09
PTPN5	-0.00837468	0.100949	-0.117698	-0.150142	0.125734	1	ex_09
KCTD1	-0.00205894	0.0167633	-0.0208812	-0.214397	0.125956	1	ex_09
BBX	-0.555219	0.168219	-1.27866	-1.50422	0.126302	1	ex_09
ROCK2	0.206554	0.763007	-0.349899	0.727533	0.126374	1	ex_09
SH3GL3	-0.353536	0.962319	-1.66939	-0.526591	0.126393	1	ex_09
TCF4	1.10487	3.15128	-0.94154	1.0582	0.126581	1	ex_09
PNMA2	-0.308995	0.0718456	-0.689835	-1.59022	0.126607	1	ex_09
WDFY3	-1.28025	-0.359126	-2.20138	-2.72411	0.126712	1	ex_09
RILPL1	-0.00621341	0.0160979	-0.0285247	-0.545825	0.127075	1	ex_09
MRPS21	0.0515434	0.451273	-0.348186	0.252729	0.127095	1	ex_09
UGGT2	-0.263616	0.423439	-0.950672	-0.752018	0.127209	1	ex_09
ZCWPW2	0.0305276	0.285634	-0.224579	0.234541	0.127273	1	ex_09
ANKRD17	0.124854	1.3792	-1.12949	0.195089	0.127318	1	ex_09
VDAC1	0.309073	0.605219	0.0129274	2.04552	0.127447	1	ex_09
RGS6	-0.566807	0.0740184	-1.20763	-1.73358	0.127451	1	ex_09
ATP5F1C	0.284228	0.574613	-0.00615731	1.91841	0.127778	1	ex_09
MEF2C	0.319303	0.628261	0.0103436	2.02558	0.127975	1	ex_09
TCP10L	-0.00943329	0.0300215	-0.0488881	-0.46861	0.128302	1	ex_09
ABCC5	-0.265313	0.317507	-0.848132	-0.89222	0.12924	1	ex_09
CBL	0.0196519	0.257591	-0.218287	0.161877	0.129296	1	ex_09
IFT57	0.41043	1.07522	-0.254363	1.21004	0.129319	1	ex_09
SS18L1	-0.126589	0.091983	-0.345162	-1.13514	0.129391	1	ex_09
FBXO31	-0.0112483	0.0119875	-0.0344841	-0.948804	0.130294	1	ex_09
NAF1	-0.577232	0.06612	-1.22058	-1.75853	0.130521	1	ex_09
PDK3	0.440058	1.10413	-0.224014	1.2988	0.130848	1	ex_09
MACROD2	-0.99278	0.343602	-2.32916	-1.45603	0.131049	1	ex_09
ADAMTS17	-0.155397	0.16781	-0.478604	-0.942345	0.13111	1	ex_09
TXN	-0.132368	0.285883	-0.550618	-0.620289	0.131221	1	ex_09
SRGAP2B	-0.0540574	0.0539955	-0.16211	-0.980543	0.131278	1	ex_09
PRORP	-0.0165025	0.268567	-0.301572	-0.113461	0.131372	1	ex_09
ARPC2	0.0999382	0.352892	-0.153015	0.774352	0.132444	1	ex_09
PLCB4	-0.0833146	0.367673	-0.534302	-0.36208	0.132737	1	ex_09
RPL8	-0.61876	0.177334	-1.41485	-1.52337	0.132834	1	ex_09
ZER1	-0.000529228	0.00164776	-0.00270621	-0.476469	0.132948	1	ex_09
DTWD1	0.501838	1.03316	-0.0294861	1.85119	0.133021	1	ex_09
LRRK1	-0.63241	0.0963223	-1.36114	-1.7009	0.133201	1	ex_09
NISCH	-0.139728	0.420371	-0.699828	-0.488954	0.133277	1	ex_09
HCN1	-0.821789	-0.379868	-1.26371	-3.64472	0.133357	1	ex_09
CHD8	-0.326157	0.198525	-0.85084	-1.21837	0.133652	1	ex_09
PCMT1	0.221819	0.581224	-0.137586	1.20966	0.133717	1	ex_09
COL6A1	-0.138627	0.382341	-0.659595	-0.521537	0.133844	1	ex_09
NAT8L	0.621627	1.37874	-0.135486	1.60923	0.133898	1	ex_09
KIF16B	-0.458336	0.185503	-1.10218	-1.39526	0.133956	1	ex_09
TUBA1A	0.107257	0.567899	-0.353385	0.456362	0.134058	1	ex_09
RAI1	-0.000335016	0.000735054	-0.00140509	-0.613623	0.134432	1	ex_09
MLXIP	-0.00696343	0.0109582	-0.0248851	-0.761541	0.134745	1	ex_09
CHIC1	0.0412196	0.686655	-0.604216	0.12517	0.134886	1	ex_09
PHLPP1	0.056396	0.184887	-0.0720953	0.860246	0.134967	1	ex_09
CLIP4	-0.610008	-0.001157	-1.21886	-1.96369	0.135037	1	ex_09
ZC3H12B	-0.0953729	0.0892697	-0.280016	-1.01237	0.13525	1	ex_09
NRIP1	-0.224537	0.350742	-0.799815	-0.764992	0.135407	1	ex_09
HERC4	-0.116192	1.09355	-1.32593	-0.188249	0.135553	1	ex_09
RPS20	0.104645	0.455743	-0.246452	0.584172	0.13565	1	ex_09
ATM	0.250393	0.743702	-0.242917	0.994833	0.13568	1	ex_09
RTTN	-0.467169	-0.0315599	-0.902779	-2.10196	0.135995	1	ex_09
TMTC1	-0.0265185	0.0413335	-0.0943705	-0.766009	0.136144	1	ex_09
TMEM59L	0.16302	0.58298	-0.256939	0.76082	0.136325	1	ex_09
GPR155	0.248208	0.729591	-0.233175	1.01059	0.136391	1	ex_09
GRM8	-0.0175035	0.100715	-0.135722	-0.290194	0.136505	1	ex_09
SYTL2	-0.47835	0.169477	-1.12618	-1.44722	0.136588	1	ex_09
TUBA4A	-0.0391027	0.541916	-0.620122	-0.131906	0.136738	1	ex_09
SOBP	-0.0234118	0.0594191	-0.106243	-0.553975	0.136825	1	ex_09
GALNT1	-0.2387	0.220618	-0.698017	-1.01856	0.136858	1	ex_09
SCAF8	-0.328655	0.323737	-0.981046	-0.987369	0.136872	1	ex_09
RYR3	-0.0594153	0.0796601	-0.198491	-0.837329	0.13692	1	ex_09
TMOD2	0.31924	0.855276	-0.216796	1.16727	0.136922	1	ex_09
MAMLD1	0.017974	0.0513482	-0.0154003	1.05556	0.137674	1	ex_09
LRPAP1	0.228517	0.681688	-0.224654	0.988336	0.138816	1	ex_09
BRI3BP	0.144591	0.302434	-0.0132529	1.7954	0.138936	1	ex_09
MTR	-0.105944	0.31281	-0.524697	-0.495867	0.138977	1	ex_09
ABCB9	-0.00397536	0.00581861	-0.0137693	-0.795547	0.139193	1	ex_09
GSTA4	0.350484	0.736061	-0.0350937	1.78158	0.139215	1	ex_09
CMC1	0.0438794	0.598862	-0.511104	0.154963	0.139438	1	ex_09
RXFP1	-0.427349	0.0205531	-0.875251	-1.87003	0.13993	1	ex_09
WDR7	0.480651	1.27252	-0.311222	1.18966	0.139983	1	ex_09
SFXN5	-0.134656	0.272665	-0.541976	-0.647942	0.140272	1	ex_09
DDX10	-0.208923	0.405329	-0.823174	-0.666633	0.140327	1	ex_09
MB21D2	-0.0280615	0.0369379	-0.0930609	-0.846154	0.140407	1	ex_09
VPS53	0.00334055	0.015732	-0.00905086	0.528379	0.140585	1	ex_09
ABCA3	-0.00617664	0.0100413	-0.0223946	-0.746456	0.140672	1	ex_09
KRAS	-0.0354796	0.363649	-0.434608	-0.174227	0.140935	1	ex_09
MDGA2	-0.961829	0.021967	-1.94563	-1.9162	0.140973	1	ex_09
UBE2R2	-0.00493452	0.020292	-0.030161	-0.383386	0.141066	1	ex_09
CPQ	-0.197322	0.27375	-0.668394	-0.820987	0.141071	1	ex_09
KCNC2	0.889009	1.94905	-0.171033	1.64373	0.141107	1	ex_09
MSMO1	0.351606	0.72391	-0.020699	1.851	0.141308	1	ex_09
ASTN1	-0.958143	-0.548286	-1.368	-4.5819	0.141726	1	ex_09
PRPF18	-0.39741	0.149923	-0.944743	-1.4231	0.14173	1	ex_09
WASHC4	-0.0872998	0.211856	-0.386455	-0.571958	0.141897	1	ex_09
BORCS5	0.247828	0.494883	0.000772993	1.9661	0.141993	1	ex_09
PPID	0.26762	0.600386	-0.0651465	1.57626	0.142022	1	ex_09
TIGAR	-0.0845301	0.535339	-0.7044	-0.267276	0.142206	1	ex_09
YWHAQ	0.136741	0.385972	-0.11249	1.07533	0.142253	1	ex_09
XRCC6	0.111917	0.492068	-0.268234	0.577015	0.142309	1	ex_09
IQCE	-0.0765833	0.134755	-0.287921	-0.710239	0.142368	1	ex_09
PTPRS	-0.0057623	0.0113098	-0.0228344	-0.661542	0.142684	1	ex_09
ANXA6	-0.555551	0.127524	-1.23862	-1.59406	0.142697	1	ex_09
TYW3	0.191939	0.410844	-0.026967	1.71852	0.142925	1	ex_09
POLR1A	-0.0639892	0.0560524	-0.184031	-1.04478	0.142975	1	ex_09
CMC2	-0.498537	-0.0272867	-0.969787	-2.07345	0.143158	1	ex_09
GRIPAP1	-0.0120188	0.110888	-0.134926	-0.19166	0.143281	1	ex_09
ADGRL1	-6.48952e-05	0.000224226	-0.000354017	-0.439926	0.14337	1	ex_09
CSNK2A2	0.334995	0.738969	-0.068978	1.6253	0.143467	1	ex_09
SLAIN2	-0.299528	0.215429	-0.814485	-1.14002	0.143749	1	ex_09
UBXN7	-0.254238	0.160251	-0.668728	-1.2022	0.143847	1	ex_09
C8orf44	-0.556355	0.0681886	-1.1809	-1.74597	0.14402	1	ex_09
ZNF706	0.163952	0.571317	-0.243412	0.788829	0.14405	1	ex_09
CSPP1	-0.00842885	0.786521	-0.803379	-0.0207815	0.14417	1	ex_09
CRAMP1	-0.025456	0.0285523	-0.0794644	-0.923801	0.144252	1	ex_09
PPP2R2C	-0.0935087	0.826036	-1.01305	-0.199309	0.144445	1	ex_09
GPX4	0.321359	0.796461	-0.153743	1.32572	0.144517	1	ex_09
BEX4	0.329725	0.7724	-0.11295	1.45987	0.14469	1	ex_09
PRPF38B	-0.00150328	0.0267279	-0.0297344	-0.104366	0.144838	1	ex_09
TRAM1	-0.0645411	0.40069	-0.529772	-0.271904	0.144898	1	ex_09
FEZ1	0.315856	0.96731	-0.335597	0.950285	0.145109	1	ex_09
RAB12	-0.200969	0.31238	-0.714318	-0.767299	0.145247	1	ex_09
KLHL42	0.425362	0.80775	0.0429746	2.18023	0.145457	1	ex_09
CCDC88A	-1.15385	-0.682047	-1.62565	-4.79334	0.145588	1	ex_09
P2RX7	-0.599612	0.202496	-1.40172	-1.46516	0.145714	1	ex_09
ACTR1B	0.537327	1.30703	-0.232372	1.36825	0.14611	1	ex_09
FXYD7	-0.0836757	0.307474	-0.474826	-0.41928	0.146179	1	ex_09
STX6	0.142575	0.609325	-0.324175	0.598697	0.14656	1	ex_09
FYN	-0.00505284	0.0163616	-0.0264672	-0.462464	0.146672	1	ex_09
ZBTB18	-0.394925	0.116406	-0.906256	-1.51377	0.146943	1	ex_09
AP2S1	0.247586	0.692258	-0.197086	1.09128	0.147389	1	ex_09
C2CD2	-0.120815	0.0985994	-0.34023	-1.07921	0.147457	1	ex_09
RAPGEF4	0.286362	0.790867	-0.218143	1.11249	0.147538	1	ex_09
MINK1	-0.00128648	0.00414758	-0.00672054	-0.464009	0.147675	1	ex_09
PRKRIP1	-0.00525257	0.00866291	-0.0191681	-0.739813	0.147989	1	ex_09
NUDC	0.269135	0.651062	-0.112792	1.38114	0.14806	1	ex_09
RTF1	0.323237	0.651756	-0.00528145	1.92845	0.14823	1	ex_09
SMU1	-0.202869	0.31331	-0.719048	-0.770305	0.149126	1	ex_09
OCIAD1	0.281191	0.574966	-0.0125837	1.87601	0.149294	1	ex_09
VSNL1	0.334766	0.686056	-0.0165233	1.86778	0.149703	1	ex_09
SNTG2	-0.000132829	0.000313016	-0.000578673	-0.583925	0.149723	1	ex_09
ZNF589	-0.000218275	0.0147088	-0.0151453	-0.0286601	0.149796	1	ex_09
GNG7	-0.0175414	0.0162773	-0.0513601	-1.01661	0.149806	1	ex_09
CACYBP	0.279426	0.621287	-0.0624351	1.60201	0.149864	1	ex_09
TPD52L2	-0.119635	0.104115	-0.343386	-1.04796	0.150026	1	ex_09
ENTPD4	-0.381641	0.138967	-0.902248	-1.43679	0.150109	1	ex_09
CNTNAP3B	-0.36033	0.902451	-1.62311	-0.559269	0.150297	1	ex_09
ZBTB46	-0.00158006	0.00493736	-0.00809748	-0.475168	0.150629	1	ex_09
ATP2B1	0.30453	0.613972	-0.00491124	1.92886	0.150783	1	ex_09
SEC22A	-0.0682949	0.062163	-0.198753	-1.02604	0.151161	1	ex_09
PTRH2	0.273042	0.610825	-0.0647415	1.58431	0.151251	1	ex_09
SNX10	0.523089	1.17335	-0.127175	1.57665	0.151407	1	ex_09
WASL	-0.352768	0.0517825	-0.757318	-1.70909	0.151771	1	ex_09
CUL4A	0.0395135	0.167148	-0.088121	0.606772	0.15239	1	ex_09
EIF2AK3	-0.366231	0.191283	-0.923746	-1.2875	0.152406	1	ex_09
SLC16A10	-0.0385963	0.0719549	-0.149148	-0.684274	0.15252	1	ex_09
CLCN6	-0.216859	0.30811	-0.741828	-0.809639	0.152627	1	ex_09
DNAJB14	-0.424197	-0.0110798	-0.837314	-2.01253	0.152701	1	ex_09
RPS7	0.342433	0.688693	-0.0038269	1.9383	0.152718	1	ex_09
FLRT3	0.266886	0.535742	-0.00197021	1.9456	0.152847	1	ex_09
GTF2F2	-0.00419806	0.193777	-0.202173	-0.0415611	0.153086	1	ex_09
RBPJ	-0.470516	0.230036	-1.17107	-1.31638	0.153258	1	ex_09
RAPGEF1	-0.00178406	0.00392865	-0.00749678	-0.612091	0.153371	1	ex_09
EIF1B	0.0364726	0.500889	-0.427944	0.153924	0.153498	1	ex_09
BCL2L14	0.286549	0.618298	-0.0451997	1.69293	0.1535	1	ex_09
RC3H1	-0.720545	0.0685973	-1.50969	-1.78959	0.153638	1	ex_09
UIMC1	-0.316494	0.336034	-0.969022	-0.950637	0.153905	1	ex_09
KLRD1	0.359363	1.25652	-0.537795	0.785078	0.154182	1	ex_09
CHST15	-0.00843145	0.0314653	-0.0483282	-0.414203	0.154468	1	ex_09
ZMYM6	0.327736	0.991495	-0.336022	0.967748	0.15462	1	ex_09
BACE1	-0.0870523	0.0836043	-0.257709	-0.999782	0.154833	1	ex_09
BAZ1B	-0.0948363	0.0948024	-0.284475	-0.980157	0.154932	1	ex_09
TFDP1	0.00815713	0.047586	-0.0312717	0.405482	0.155504	1	ex_09
ZFYVE28	-0.0188374	0.052728	-0.0904028	-0.515901	0.155604	1	ex_09
RGS12	0.123474	0.381185	-0.134238	0.939051	0.155653	1	ex_09
FRMD5	0.000794987	0.0188528	-0.0172628	0.0862868	0.155724	1	ex_09
MPDZ	-0.31126	0.0772892	-0.699809	-1.57009	0.155824	1	ex_09
ING5	-0.181821	0.13341	-0.497052	-1.13048	0.156012	1	ex_09
BMT2	-0.652242	0.0441723	-1.34866	-1.83565	0.156071	1	ex_09
R3HDM2	-0.671861	-0.272249	-1.07147	-3.29526	0.156368	1	ex_09
TOX2	-0.116137	0.100604	-0.332878	-1.05021	0.156414	1	ex_09
STIM2	0.0134575	0.454984	-0.428069	0.0597386	0.156531	1	ex_09
KCNK1	-0.807586	-0.108709	-1.50646	-2.26483	0.156745	1	ex_09
ARL17B	0.00287422	0.013868	-0.00811954	0.512415	0.156842	1	ex_09
IFT122	-0.293389	0.168774	-0.755552	-1.24422	0.156952	1	ex_09
PSIP1	0.237789	0.557454	-0.0818759	1.45796	0.157058	1	ex_09
THRB	0.583674	2.77713	-1.60979	0.521541	0.157092	1	ex_09
PCNX1	-0.298869	0.558948	-1.15669	-0.682864	0.157106	1	ex_09
CRYL1	-0.153453	0.170589	-0.477495	-0.92816	0.157272	1	ex_09
KIAA0556	-0.0158542	0.0275203	-0.0592288	-0.716404	0.15733	1	ex_09
TMEM87A	-0.477265	0.0210522	-0.975582	-1.87716	0.157647	1	ex_09
BRD9	0.109101	0.386732	-0.16853	0.770212	0.157996	1	ex_09
NGEF	-0.192558	0.354953	-0.740069	-0.689313	0.158	1	ex_09
LRSAM1	-0.0661674	0.100557	-0.232892	-0.777843	0.158097	1	ex_09
ERCC5	-0.0596296	0.19643	-0.315689	-0.456425	0.158148	1	ex_09
BAZ2B	-0.310863	0.512397	-1.13412	-0.740082	0.158187	1	ex_09
SELENOO	0.0611575	0.224377	-0.102062	0.734389	0.158195	1	ex_09
SEC63	-0.303518	0.247865	-0.8549	-1.07889	0.158296	1	ex_09
GCNT1	-0.0219848	0.480232	-0.524201	-0.0857985	0.159005	1	ex_09
VPS9D1	-0.0932852	0.389489	-0.57606	-0.378718	0.159142	1	ex_09
PRRC2B	0.0177011	0.135257	-0.0998548	0.295124	0.159149	1	ex_09
STAG1	-0.987148	-0.422818	-1.55148	-3.42844	0.159311	1	ex_09
CREB1	-0.501001	0.0331891	-1.03519	-1.83819	0.159387	1	ex_09
YTHDF3	-0.523269	0.0737331	-1.12027	-1.7179	0.159466	1	ex_09
PAG1	-0.254142	0.160401	-0.668685	-1.20159	0.159471	1	ex_09
ARHGEF9	0.333929	0.700407	-0.0325483	1.78589	0.159849	1	ex_09
CKMT1B	-0.354497	0.23343	-0.942424	-1.18178	0.159877	1	ex_09
RSBN1	0.551927	1.1749	-0.0710471	1.73644	0.159914	1	ex_09
MARK3	-1.00548	-0.524867	-1.48609	-4.1004	0.160021	1	ex_09
MCU	-0.0481031	0.0552339	-0.15144	-0.912358	0.160739	1	ex_09
GMDS	-0.0593042	0.12307	-0.241678	-0.637338	0.16081	1	ex_09
PEBP1	0.156558	0.630746	-0.31763	0.647102	0.160915	1	ex_09
PHC3	-0.247714	0.563863	-1.05929	-0.598231	0.161193	1	ex_09
BMERB1	-0.924592	-0.508826	-1.34036	-4.35862	0.161258	1	ex_09
SMC5	-0.116079	0.245942	-0.478101	-0.628446	0.161918	1	ex_09
C12orf45	0.221736	0.65548	-0.212008	1.00196	0.161951	1	ex_09
AACS	-0.45631	0.309377	-1.222	-1.16804	0.162072	1	ex_09
AP5M1	0.349208	0.972836	-0.27442	1.0975	0.162103	1	ex_09
ATP6V1D	0.280198	0.676262	-0.115867	1.38658	0.162182	1	ex_09
SYNDIG1	-0.0057422	0.0115252	-0.0230096	-0.651778	0.162261	1	ex_09
OSBPL1A	0.38614	0.775015	-0.00273491	1.94618	0.162399	1	ex_09
PLEKHA3	0.166891	0.806182	-0.4724	0.51166	0.162749	1	ex_09
ADD3	-0.0694636	0.36039	-0.499317	-0.316727	0.162778	1	ex_09
ZNF736	0.293059	0.595643	-0.00952463	1.89827	0.162847	1	ex_09
GAB1	0.0520809	0.395052	-0.29089	0.297625	0.162852	1	ex_09
KLHL20	-0.0510238	0.0489882	-0.151036	-0.999929	0.163025	1	ex_09
OPRK1	-0.0861761	0.314626	-0.486978	-0.42141	0.163044	1	ex_09
BTD	-0.233078	0.137605	-0.603761	-1.23238	0.16342	1	ex_09
ST6GAL1	-0.0112558	0.0121564	-0.034668	-0.942286	0.163489	1	ex_09
LRRC37A3	0.0248953	0.152574	-0.102783	0.382163	0.163717	1	ex_09
PPP2R3A	0.246204	0.764358	-0.271949	0.931291	0.164058	1	ex_09
MAST4	0.732455	1.57692	-0.112013	1.69999	0.164585	1	ex_09
HERC2	-0.439919	0.49215	-1.37199	-0.925066	0.164602	1	ex_09
DCC	-0.279104	0.234326	-0.792533	-1.06545	0.164704	1	ex_09
KIAA0319L	-0.35313	0.284611	-0.99087	-1.08527	0.164828	1	ex_09
FNTA	-0.268188	0.10321	-0.639586	-1.4153	0.164848	1	ex_09
GABRG2	0.486032	1.21326	-0.241199	1.30991	0.164925	1	ex_09
BICD1	0.0671382	0.266681	-0.132405	0.659449	0.164976	1	ex_09
SPCS2	0.178734	0.630807	-0.273339	0.774901	0.165065	1	ex_09
CYTH3	-0.0552652	0.0993127	-0.209843	-0.700733	0.16507	1	ex_09
MAP9	0.137306	0.644275	-0.369662	0.530834	0.165239	1	ex_09
PCM1	-0.174593	0.448342	-0.797528	-0.549328	0.165255	1	ex_09
MYO1D	-1.16907	-0.742629	-1.59551	-5.37317	0.165668	1	ex_09
ELF2	-0.128261	0.143961	-0.400483	-0.923466	0.165989	1	ex_09
ATRN	-0.356409	0.3751	-1.08792	-0.954942	0.166206	1	ex_09
SRSF7	0.127989	0.480168	-0.22419	0.71229	0.166256	1	ex_09
GAREM1	0.0679232	0.175784	-0.0399371	1.23425	0.16645	1	ex_09
ZSWIM7	0.120068	0.640202	-0.400066	0.452439	0.166507	1	ex_09
ELOVL6	-0.0393975	0.0749938	-0.153789	-0.675031	0.166679	1	ex_09
TOP1	0.289387	0.613823	-0.0350499	1.74822	0.166845	1	ex_09
ZNF720	-0.0248738	0.0369883	-0.0867358	-0.788071	0.166889	1	ex_09
SARNP	0.0513366	0.106965	-0.00429207	1.80874	0.16692	1	ex_09
CEP164	0.0805332	0.374385	-0.213319	0.537148	0.167085	1	ex_09
ASXL1	-0.432638	0.212279	-1.07756	-1.31483	0.167288	1	ex_09
FOXN3	-0.0232416	0.0447208	-0.091204	-0.670264	0.167327	1	ex_09
KMT2E	-0.454472	-0.0299792	-0.878964	-2.09838	0.168036	1	ex_09
CCNL1	0.43773	0.858315	0.0171444	2.03986	0.168078	1	ex_09
GBE1	0.000744031	0.550044	-0.548556	0.00265479	0.16829	1	ex_09
NFATC3	-0.0459423	0.0850925	-0.176977	-0.687185	0.168316	1	ex_09
SPTBN1	-1.11582	-0.30624	-1.9254	-2.70136	0.168508	1	ex_09
ZNF704	-0.29922	0.34395	-0.94239	-0.911828	0.168581	1	ex_09
NDEL1	0.217969	0.459181	-0.0232436	1.7711	0.16915	1	ex_09
NPIPA1	-0.108048	0.240217	-0.456312	-0.608071	0.169217	1	ex_09
HECTD4	-0.0585296	0.972085	-1.08914	-0.111308	0.169255	1	ex_09
ELAVL1	-0.0460086	0.0552199	-0.147237	-0.890808	0.169268	1	ex_09
EID1	0.286612	0.599771	-0.0265465	1.79382	0.169423	1	ex_09
BEX1	0.236216	0.789666	-0.317234	0.836526	0.169526	1	ex_09
CRIM1	-0.168036	0.597036	-0.933107	-0.430474	0.169537	1	ex_09
KIAA1549L	-0.521624	-0.0482694	-0.994978	-2.15983	0.169583	1	ex_09
TANC2	0.792955	4.74255	-3.15664	0.393499	0.170076	1	ex_09
SULT1A1	-0.0224179	0.0232591	-0.0680949	-0.961936	0.170169	1	ex_09
CYCS	0.263057	0.62956	-0.103446	1.40676	0.170354	1	ex_09
TRPC4	-0.1012	0.162988	-0.365388	-0.750783	0.170601	1	ex_09
SMG6	-0.0282422	0.0988416	-0.155326	-0.435569	0.170789	1	ex_09
NDUFA9	-0.0649463	0.412027	-0.54192	-0.266875	0.170866	1	ex_09
OSBPL6	0.0326956	0.138537	-0.0731454	0.605457	0.171059	1	ex_09
DNAJB2	-0.249452	0.165037	-0.663941	-1.17957	0.171087	1	ex_09
KLHL32	-0.185094	0.188086	-0.558274	-0.972124	0.171676	1	ex_09
CPE	0.607969	1.54542	-0.329486	1.2711	0.171885	1	ex_09
STXBP1	-1.28769	-0.305835	-2.26955	-2.57046	0.172041	1	ex_09
TASP1	-0.27225	0.303116	-0.847617	-0.92741	0.172087	1	ex_09
ADGRV1	-0.00146274	0.156073	-0.158998	-0.0181985	0.172381	1	ex_09
LMTK3	-0.0533395	0.104174	-0.210853	-0.663712	0.172705	1	ex_09
PPME1	-0.381053	0.0194515	-0.781557	-1.86477	0.172795	1	ex_09
SUGT1	0.128728	0.617428	-0.359973	0.516271	0.172911	1	ex_09
CXADR	0.287028	0.91143	-0.337374	0.900965	0.173297	1	ex_09
RAB10	0.0785997	0.202809	-0.0456095	1.24027	0.173465	1	ex_09
SPRY3	-0.00541663	0.0734378	-0.0842711	-0.134633	0.173584	1	ex_09
RAB2A	-0.177509	0.179706	-0.534724	-0.973956	0.173968	1	ex_09
EFHC1	0.364265	0.723558	0.00497319	1.98709	0.174103	1	ex_09
RIMBP2	-0.00135616	0.00463426	-0.00734659	-0.443714	0.174105	1	ex_09
RSF1	-0.211677	0.456022	-0.879376	-0.621356	0.174105	1	ex_09
NDUFAF6	-0.384393	0.129481	-0.898267	-1.46611	0.174208	1	ex_09
COG1	-0.280369	0.165491	-0.726229	-1.23248	0.174569	1	ex_09
FAM98A	0.17982	0.532431	-0.172792	0.999515	0.175144	1	ex_09
POGZ	-0.141882	0.303326	-0.58709	-0.624615	0.175153	1	ex_09
CDK19	0.0760717	0.274874	-0.12273	0.749981	0.175154	1	ex_09
ZNF605	-0.00596152	0.0135688	-0.0254919	-0.598268	0.175209	1	ex_09
MIPOL1	0.347476	0.863034	-0.168083	1.32098	0.175482	1	ex_09
GRB10	-0.0142355	0.0551315	-0.0836026	-0.402225	0.175482	1	ex_09
MAP6	-0.0427524	0.0722999	-0.157805	-0.728306	0.175542	1	ex_09
ABCD3	-0.156054	0.280929	-0.593037	-0.699937	0.175655	1	ex_09
CAMKMT	0.091725	0.192484	-0.00903428	1.78423	0.17574	1	ex_09
DENND1B	-0.488098	0.0109834	-0.98718	-1.91683	0.175982	1	ex_09
CGGBP1	-0.0694531	0.412299	-0.551206	-0.282563	0.176188	1	ex_09
LARP1B	-0.352744	0.499443	-1.20493	-0.811284	0.176314	1	ex_09
CCDC136	-0.0625893	0.300337	-0.425516	-0.33801	0.176317	1	ex_09
FAM189A1	-0.0516421	0.0757423	-0.179027	-0.794577	0.176563	1	ex_09
RBBP6	-0.0681788	0.123985	-0.260342	-0.695388	0.176696	1	ex_09
OPN3	0.298605	0.876568	-0.279357	1.01262	0.176781	1	ex_09
NETO1	-0.0360404	0.570495	-0.642576	-0.116461	0.176972	1	ex_09
KIAA1549	-0.00852897	0.027585	-0.044643	-0.462881	0.176976	1	ex_09
NBPF12	-0.360387	0.175295	-0.896069	-1.31859	0.177296	1	ex_09
PPIP5K2	-0.154114	0.549426	-0.857654	-0.42934	0.177904	1	ex_09
XPR1	-0.62406	0.172119	-1.42024	-1.53626	0.177989	1	ex_09
JAKMIP2	-1.23664	0.318583	-2.79186	-1.55847	0.178395	1	ex_09
PSMA3	0.271165	0.611274	-0.0689444	1.56265	0.178442	1	ex_09
KRT222	0.257121	0.590298	-0.0760573	1.51255	0.178646	1	ex_09
ARFGAP3	0.0974307	0.282086	-0.0872248	1.03415	0.17873	1	ex_09
LMO4	0.123042	0.542319	-0.296235	0.575176	0.178793	1	ex_09
PCCA	-0.584091	0.346468	-1.51465	-1.23023	0.178931	1	ex_09
PTP4A2	-0.262089	0.0146076	-0.538786	-1.85649	0.179092	1	ex_09
PSAP	-0.00392684	0.403119	-0.410973	-0.0189081	0.179491	1	ex_09
GPALPP1	-0.451187	-0.00199302	-0.900382	-1.96866	0.179664	1	ex_09
HEATR1	-0.419936	0.121833	-0.961705	-1.51921	0.179819	1	ex_09
XPO1	-0.461465	0.324305	-1.24723	-1.15104	0.179977	1	ex_09
EIF4G3	-0.937003	0.00259778	-1.8766	-1.95455	0.18031	1	ex_09
SYNGAP1	-0.18561	0.139205	-0.510425	-1.11999	0.180311	1	ex_09
ZNF800	0.341815	0.775837	-0.0922065	1.54358	0.180355	1	ex_09
SKI	-0.000473353	0.00160615	-0.00255285	-0.446143	0.180533	1	ex_09
NPHP4	-0.0429236	0.0611139	-0.146961	-0.808638	0.180659	1	ex_09
ATP6V1H	0.263147	1.14469	-0.618397	0.585062	0.180705	1	ex_09
POU2F2	-0.0239601	0.0304251	-0.0783453	-0.863488	0.180711	1	ex_09
DENND4C	0.402517	0.845876	-0.0408425	1.77941	0.180781	1	ex_09
SNAP91	-0.58595	-0.010694	-1.16121	-1.9964	0.1808	1	ex_09
MAP4K5	-0.349861	0.248662	-0.948385	-1.14568	0.181135	1	ex_09
AP2A2	-0.338083	0.240231	-0.916396	-1.1458	0.181163	1	ex_09
GOLGA1	0.0398619	0.152163	-0.0724396	0.695698	0.181468	1	ex_09
TXLNG	-0.0801242	0.221849	-0.382097	-0.520049	0.181496	1	ex_09
STAG2	-0.476905	0.0149245	-0.968734	-1.90049	0.181814	1	ex_09
SNX19	-0.0662914	0.0635416	-0.196124	-1.00074	0.18189	1	ex_09
GABRA4	-0.02302	0.535764	-0.581804	-0.0807437	0.18232	1	ex_09
CLASP2	0.0430188	0.491624	-0.405586	0.18795	0.182419	1	ex_09
RANBP10	-5.13901e-05	0.000872002	-0.000974782	-0.109079	0.182953	1	ex_09
RALBP1	0.311071	0.687232	-0.0650896	1.62082	0.183128	1	ex_09
CREBZF	0.377679	1.23345	-0.478089	0.864997	0.183218	1	ex_09
MEIS3	-0.00191593	0.00866582	-0.0124977	-0.354871	0.183587	1	ex_09
PIAS1	0.11687	0.470959	-0.237219	0.646903	0.183803	1	ex_09
NTRK2	-0.429684	0.359637	-1.21901	-1.06695	0.183854	1	ex_09
GMFB	0.24778	0.754751	-0.259191	0.957925	0.184089	1	ex_09
MSL2	0.0017793	0.0081399	-0.0045813	0.548277	0.184436	1	ex_09
STRN	-0.588213	0.180537	-1.35696	-1.49968	0.184545	1	ex_09
SNX27	-0.270942	0.222647	-0.764532	-1.07587	0.184792	1	ex_09
HADHA	-0.488154	0.0223124	-0.99862	-1.87429	0.18493	1	ex_09
ARL6IP4	0.146392	0.52883	-0.236045	0.750251	0.184958	1	ex_09
NDUFB8	0.266169	0.609338	-0.0770012	1.52018	0.185033	1	ex_09
MARCHF7	-0.314998	0.0354164	-0.665412	-1.76187	0.185317	1	ex_09
GULP1	0.430625	0.991566	-0.130317	1.50463	0.185615	1	ex_09
MAP3K5	-0.920257	0.191846	-2.03236	-1.62186	0.185635	1	ex_09
TADA2A	0.334591	0.751879	-0.0826981	1.57154	0.185741	1	ex_09
UNC5C	0.0332664	0.599328	-0.532795	0.115183	0.185837	1	ex_09
SUMO1	0.309152	0.703293	-0.0849895	1.53733	0.185994	1	ex_09
TRIQK	0.0507145	0.405539	-0.30411	0.280135	0.186319	1	ex_09
EFCAB2	0.0211756	0.051042	-0.00869091	1.38963	0.186486	1	ex_09
PGBD1	0.340195	0.708154	-0.0277639	1.81208	0.186775	1	ex_09
AAGAB	-0.369312	0.13594	-0.874565	-1.43263	0.187156	1	ex_09
PTDSS1	-0.497918	0.0603639	-1.0562	-1.74804	0.187565	1	ex_09
ADAM11	-0.0328282	0.0477456	-0.113402	-0.798549	0.187589	1	ex_09
BCL11B	-0.00622291	0.00921573	-0.0216615	-0.79001	0.18782	1	ex_09
CSNK1G3	0.341315	0.667664	0.0149659	2.04984	0.187824	1	ex_09
PDXK	-0.323442	0.295177	-0.942061	-1.02476	0.187941	1	ex_09
ZBTB11	-0.0235925	0.283659	-0.330844	-0.150497	0.188061	1	ex_09
SRP9	-0.0749357	0.353635	-0.503506	-0.3427	0.188087	1	ex_09
KCNK10	-0.21611	0.3048	-0.73702	-0.813132	0.188235	1	ex_09
EMB	-0.392095	0.10838	-0.89257	-1.53553	0.189082	1	ex_09
PDHX	0.568554	1.18435	-0.0472461	1.80959	0.189124	1	ex_09
CHD2	-0.347304	0.21181	-0.906417	-1.21747	0.189156	1	ex_09
SLC36A4	-0.212921	0.443831	-0.869673	-0.635427	0.189301	1	ex_09
THOC7	-0.304829	0.0127517	-0.62241	-1.88127	0.189615	1	ex_09
WDR41	0.185511	0.637852	-0.266831	0.803804	0.18978	1	ex_09
ZMYND8	0.000691285	0.0163986	-0.0150161	0.0862585	0.190256	1	ex_09
DENND4A	0.0821042	0.398948	-0.23474	0.507888	0.190456	1	ex_09
FBXO9	0.419846	0.948918	-0.109226	1.55533	0.190925	1	ex_09
ZCCHC2	-0.25059	0.352311	-0.853491	-0.81464	0.190949	1	ex_09
POU6F2	-0.00177173	0.0942364	-0.0977799	-0.036169	0.191122	1	ex_09
GOSR2	-0.204149	0.135611	-0.543908	-1.17767	0.191767	1	ex_09
MFN1	0.266573	0.599628	-0.0664823	1.56873	0.191865	1	ex_09
HSPA4L	-0.188584	0.218639	-0.595807	-0.907653	0.192045	1	ex_09
TBC1D32	-0.637634	0.107233	-1.3825	-1.6778	0.192436	1	ex_09
SETD3	-0.585254	0.322823	-1.49333	-1.26319	0.192459	1	ex_09
NDUFAF2	0.171795	0.656311	-0.312721	0.694946	0.192707	1	ex_09
NIPBL	-0.880366	-0.249608	-1.51112	-2.73558	0.192713	1	ex_09
TAFA2	-0.429281	0.325914	-1.18448	-1.11412	0.192778	1	ex_09
ARL6IP1	0.244765	0.656965	-0.167434	1.16383	0.192863	1	ex_09
ZNF385D	-1.35328e-06	6.36124e-05	-6.63189e-05	-0.0408275	0.192926	1	ex_09
IP6K2	0.0934001	0.195279	-0.00847846	1.79685	0.192964	1	ex_09
FLCN	-0.25972	0.185811	-0.705252	-1.14255	0.193017	1	ex_09
CALN1	-0.0147347	0.0835183	-0.112988	-0.29393	0.193084	1	ex_09
GRIK4	-0.000525073	0.001221	-0.00227115	-0.589392	0.193267	1	ex_09
USP22	-0.52511	0.0740603	-1.12428	-1.7177	0.193471	1	ex_09
SAMD4A	-0.13965	0.149809	-0.429108	-0.945589	0.193612	1	ex_09
FAR1	-0.333296	0.00992949	-0.676522	-1.90326	0.193641	1	ex_09
NOS1AP	-1.16697	0.329734	-2.66368	-1.52817	0.193701	1	ex_09
VDAC3	0.235249	0.556076	-0.0855776	1.43716	0.193921	1	ex_09
TRAPPC13	0.075419	0.470452	-0.319614	0.374193	0.193927	1	ex_09
SMS	-0.224217	0.353013	-0.801446	-0.761321	0.194213	1	ex_09
BRINP1	0.0146586	0.0572956	-0.0279784	0.673834	0.194283	1	ex_09
ARHGEF11	-0.254957	0.53308	-1.04299	-0.634116	0.194495	1	ex_09
SLC36A1	0.545664	1.25201	-0.160682	1.5141	0.194573	1	ex_09
FBXO42	-0.0535363	0.113903	-0.220975	-0.626671	0.194607	1	ex_09
SGMS1	0.0774336	0.243954	-0.0890869	0.911402	0.194736	1	ex_09
CRK	-0.000933389	0.00223629	-0.00410307	-0.577159	0.194965	1	ex_09
ANKHD1	-0.459734	0.446539	-1.36601	-0.994251	0.195132	1	ex_09
RAPGEFL1	-0.0202243	0.0316262	-0.0720748	-0.764483	0.195188	1	ex_09
CAMLG	0.17638	0.416285	-0.0635253	1.44098	0.195525	1	ex_09
BOD1L1	-0.00360402	0.136321	-0.143529	-0.0504826	0.195534	1	ex_09
VEZT	-0.276399	0.0231927	-0.57599	-1.80823	0.195579	1	ex_09
DDX52	0.131406	0.608394	-0.345581	0.539955	0.195639	1	ex_09
DRP2	-0.108229	0.282798	-0.499255	-0.54248	0.195657	1	ex_09
SERBP1	0.326984	0.817258	-0.16329	1.30718	0.195878	1	ex_09
FRRS1L	-0.826426	-0.175258	-1.47759	-2.48748	0.195906	1	ex_09
MRPS28	-0.0653634	0.1793	-0.310026	-0.523618	0.196468	1	ex_09
NAT10	0.0186025	0.0583311	-0.0211262	0.91773	0.196544	1	ex_09
SYCP2L	-0.0917766	0.249374	-0.432927	-0.527271	0.196636	1	ex_09
UHRF1BP1L	-0.558575	0.118361	-1.23551	-1.61727	0.196761	1	ex_09
PTEN	-0.288667	0.445169	-1.0225	-0.770985	0.19681	1	ex_09
SPTLC1	0.00526046	0.523251	-0.51273	0.0199044	0.197122	1	ex_09
EPB41L4A	0.19355	0.822596	-0.435496	0.603057	0.197358	1	ex_09
ULK1	-0.0883879	0.110104	-0.28688	-0.872768	0.197804	1	ex_09
RNF14	-0.22152	0.193199	-0.636239	-1.0469	0.197973	1	ex_09
ACTR10	0.112295	0.741516	-0.516926	0.349788	0.198515	1	ex_09
B4GALT6	-0.171475	0.381882	-0.724832	-0.607355	0.198737	1	ex_09
AKAP11	-0.694858	0.276883	-1.6666	-1.4015	0.198976	1	ex_09
GOLGA8A	-0.194229	0.486576	-0.875034	-0.559164	0.199257	1	ex_09
STAU2	-0.982708	-0.457323	-1.50809	-3.66602	0.19939	1	ex_09
THOC1	0.458142	0.958855	-0.0425702	1.79333	0.19955	1	ex_09
CACNG3	-0.00317943	0.0111517	-0.0175106	-0.434826	0.199742	1	ex_09
OTUD4	-0.105115	0.333523	-0.543754	-0.469686	0.199831	1	ex_09
SEC61A2	0.24282	0.647845	-0.162205	1.17503	0.200384	1	ex_09
MRPS31	0.25497	0.772496	-0.262557	0.965615	0.200463	1	ex_09
TRPM3	-0.491974	0.188336	-1.17228	-1.41737	0.200541	1	ex_09
SAT2	0.242948	0.57737	-0.0914743	1.42386	0.200789	1	ex_09
SRSF5	0.272323	0.568243	-0.0235977	1.80367	0.201237	1	ex_09
KIF5B	0.442918	0.959331	-0.0734943	1.68103	0.201519	1	ex_09
ZSWIM6	-0.78661	-0.38917	-1.18405	-3.87914	0.201573	1	ex_09
ADAM23	0.266311	0.582969	-0.0503478	1.64834	0.201603	1	ex_09
PRKCE	0.816701	4.10865	-2.47525	0.486249	0.201795	1	ex_09
SERTAD2	-0.00476661	0.0264081	-0.0359413	-0.299679	0.202127	1	ex_09
NRSN1	0.105441	0.498674	-0.287792	0.525543	0.20272	1	ex_09
NCL	0.39946	0.943084	-0.144163	1.4402	0.203109	1	ex_09
SLC38A9	0.0901447	0.326557	-0.146268	0.747339	0.203815	1	ex_09
SPICE1	-0.335955	0.187564	-0.859474	-1.25776	0.203961	1	ex_09
TBC1D22A	0.00218216	0.00754128	-0.00317696	0.79807	0.203982	1	ex_09
APPBP2	-0.222606	0.203398	-0.648611	-1.02417	0.204049	1	ex_09
CHD6	-0.0299891	0.429658	-0.489637	-0.127875	0.204123	1	ex_09
FGF12	-0.697849	0.893234	-2.28893	-0.859641	0.204179	1	ex_09
PARP11	-0.244609	0.16768	-0.656899	-1.16284	0.20448	1	ex_09
PLEKHM2	0.007711	0.0266835	-0.0112615	0.79659	0.20451	1	ex_09
ELP1	0.147362	0.74648	-0.451756	0.482082	0.204691	1	ex_09
XKR6	-0.566738	0.152459	-1.28594	-1.54448	0.204717	1	ex_09
FHL1	-0.00145249	0.584529	-0.587434	-0.00485823	0.204747	1	ex_09
LUC7L3	0.384603	0.915944	-0.146739	1.41869	0.204938	1	ex_09
PHTF1	-0.516772	0.089239	-1.12278	-1.67135	0.205092	1	ex_09
BMPR1A	-0.385936	0.215198	-0.987069	-1.25832	0.205133	1	ex_09
KANSL1	0.126484	0.458428	-0.20546	0.746826	0.205174	1	ex_09
CRACDL	0.0798456	0.778594	-0.618903	0.223964	0.205541	1	ex_09
ASAP2	-0.237662	0.172333	-0.647656	-1.13613	0.20611	1	ex_09
PGAM1	-0.180354	0.240881	-0.601589	-0.839168	0.206168	1	ex_09
LPCAT4	0.579715	1.30606	-0.146629	1.5643	0.206174	1	ex_09
MTMR9	0.44073	0.993386	-0.111926	1.56302	0.20693	1	ex_09
NR3C1	0.529251	1.45407	-0.395564	1.12164	0.207154	1	ex_09
EML1	0.0191884	0.358421	-0.320044	0.110864	0.207163	1	ex_09
MARK4	0.00152168	0.00625166	-0.00320829	0.630541	0.207203	1	ex_09
UQCR11	0.188454	0.72489	-0.347982	0.68855	0.207217	1	ex_09
ZNF248	0.0334349	0.71392	-0.647051	0.0963007	0.207481	1	ex_09
KCTD8	-0.543742	0.760138	-1.84762	-0.817341	0.207552	1	ex_09
WDR33	-0.241039	0.245427	-0.727505	-0.971143	0.208202	1	ex_09
KAT2B	-0.0863818	0.0876724	-0.260436	-0.972715	0.208345	1	ex_09
FAM168A	-1.05463	-0.685101	-1.42416	-5.59371	0.208405	1	ex_09
NLK	0.187224	0.687436	-0.312988	0.733594	0.208541	1	ex_09
CHST9	0.512129	1.12507	-0.100818	1.63759	0.20875	1	ex_09
UBXN2B	-0.216666	0.43233	-0.865661	-0.65433	0.208915	1	ex_09
RBMS1	0.0965401	0.236098	-0.0430178	1.35582	0.209243	1	ex_09
RBMX	-0.286131	0.0855462	-0.657808	-1.50885	0.209352	1	ex_09
KCNH7	-0.53202	0.0370129	-1.10105	-1.83248	0.209515	1	ex_09
N4BP2L2	-1.15461	-0.17212	-2.13711	-2.30332	0.209654	1	ex_09
EPRS1	0.490492	1.09121	-0.110229	1.60032	0.209662	1	ex_09
TSPYL1	0.329744	0.704101	-0.0446124	1.72639	0.210054	1	ex_09
TMEM135	0.412074	1.0858	-0.261654	1.19878	0.210259	1	ex_09
ZNF280D	0.0587037	0.831373	-0.713965	0.148909	0.210687	1	ex_09
MICU3	-0.194716	0.135753	-0.525185	-1.15483	0.210874	1	ex_09
GGT7	-0.254313	0.191285	-0.699911	-1.1186	0.211004	1	ex_09
PWWP3A	-0.231222	0.0326684	-0.495112	-1.71733	0.211062	1	ex_09
NME7	-0.0244296	0.363855	-0.412715	-0.123314	0.211281	1	ex_09
RPL5	-0.142227	0.255698	-0.540153	-0.700534	0.211282	1	ex_09
CYRIB	-1.3645	-0.658238	-2.07076	-3.78666	0.211581	1	ex_09
LSS	0.0860432	0.299416	-0.127329	0.790363	0.21159	1	ex_09
AGAP3	-0.0436937	0.0693086	-0.156696	-0.757844	0.212099	1	ex_09
HMGCS1	0.316758	0.686134	-0.0526177	1.68077	0.212122	1	ex_09
MAN1A2	0.298884	0.597152	0.00061587	1.96401	0.212178	1	ex_09
DMTN	-0.180255	0.436429	-0.79694	-0.572892	0.212357	1	ex_09
TLE5	0.0609401	0.59094	-0.46906	0.225359	0.21274	1	ex_09
C2orf88	0.154865	0.526538	-0.216807	0.816662	0.212751	1	ex_09
NLGN4X	-0.0553355	0.0826014	-0.193272	-0.786269	0.212794	1	ex_09
CEP128	-0.0126641	0.22903	-0.254358	-0.102697	0.213108	1	ex_09
ATP5F1A	0.091577	0.408566	-0.225412	0.566226	0.213143	1	ex_09
NEMF	-0.544339	0.113436	-1.20212	-1.62196	0.213177	1	ex_09
PGGT1B	-0.322688	0.161741	-0.807116	-1.30557	0.213262	1	ex_09
ATP5PB	0.267004	0.801515	-0.267507	0.979061	0.21351	1	ex_09
NMT2	-0.539372	0.11045	-1.18919	-1.62683	0.213796	1	ex_09
PEG3	-0.313684	0.0860495	-0.713418	-1.53805	0.213861	1	ex_09
KIFAP3	0.229778	0.571322	-0.111766	1.31859	0.213931	1	ex_09
TTL	-0.055604	0.182316	-0.293524	-0.458062	0.214246	1	ex_09
TMEM181	-0.0813999	0.178931	-0.341731	-0.612839	0.214356	1	ex_09
PISD	-0.0854217	0.0941376	-0.264981	-0.932413	0.214471	1	ex_09
GPATCH8	-0.926673	-0.524953	-1.32839	-4.52117	0.214721	1	ex_09
DNER	-0.0751228	0.226897	-0.377143	-0.487511	0.214754	1	ex_09
OMG	0.193164	0.552842	-0.166514	1.05259	0.214964	1	ex_09
AGFG1	0.411534	0.976802	-0.153735	1.42692	0.215471	1	ex_09
BCL11A	-0.221606	0.227606	-0.670817	-0.966892	0.215659	1	ex_09
USO1	-0.45873	0.0348889	-0.952349	-1.82143	0.215837	1	ex_09
PPP1R16B	-0.011266	0.0269672	-0.0494992	-0.577535	0.215865	1	ex_09
ABCB1	0.280708	0.695024	-0.133608	1.32792	0.215912	1	ex_09
CLTB	0.267185	0.812833	-0.278464	0.959724	0.21602	1	ex_09
APPL2	0.0272606	0.177569	-0.123048	0.355469	0.216065	1	ex_09
GTF2I	-0.458483	0.172626	-1.08959	-1.42386	0.216336	1	ex_09
NBDY	-0.0892805	0.0982115	-0.276773	-0.933302	0.216578	1	ex_09
VAMP2	0.265667	0.611422	-0.0800891	1.50597	0.216807	1	ex_09
ZFR2	-0.00817896	0.0107325	-0.0270905	-0.847658	0.217469	1	ex_09
PTPRB	-0.117036	0.259796	-0.493868	-0.608723	0.217782	1	ex_09
DGKH	-0.414711	0.0401065	-0.869528	-1.78713	0.217995	1	ex_09
PKIA	-0.0471615	0.540651	-0.634974	-0.157252	0.218726	1	ex_09
SPATA6L	-0.309419	0.161413	-0.780251	-1.28804	0.218732	1	ex_09
MON2	0.648042	1.33019	-0.0341106	1.86196	0.218913	1	ex_09
SYNE1	-2.35831	0.95006	-5.66668	-1.39712	0.218914	1	ex_09
SPG11	-0.255749	0.193107	-0.704606	-1.11675	0.219068	1	ex_09
H3-3A	0.25295	0.601214	-0.0953135	1.42356	0.219108	1	ex_09
TBC1D1	-0.154307	0.380347	-0.688961	-0.565668	0.219377	1	ex_09
MGLL	0.338714	0.702328	-0.0248995	1.82575	0.219528	1	ex_09
TSPAN5	-0.985891	0.328259	-2.30004	-1.47039	0.219676	1	ex_09
RASA2	-0.371087	0.326026	-1.0682	-1.04333	0.220007	1	ex_09
PRR16	-0.45464	0.0419925	-0.951273	-1.79424	0.220018	1	ex_09
PHACTR2	0.052856	0.607135	-0.501423	0.186902	0.220054	1	ex_09
HABP4	0.334214	0.747829	-0.0794021	1.58371	0.220609	1	ex_09
SUPT20H	-0.196558	0.339051	-0.732168	-0.719269	0.220808	1	ex_09
NT5DC3	0.471443	0.976347	-0.0334617	1.83007	0.221226	1	ex_09
TET2	-0.0323553	0.228905	-0.293615	-0.242728	0.221364	1	ex_09
TRMT61B	0.164854	0.41157	-0.0818615	1.30964	0.221457	1	ex_09
SCMH1	0.0192681	0.210457	-0.171921	0.197527	0.221691	1	ex_09
PTGES3	0.270853	0.579632	-0.0379258	1.71923	0.221693	1	ex_09
WDR17	0.107856	0.470594	-0.254882	0.582772	0.221923	1	ex_09
ABCC1	-0.00743382	0.00918097	-0.0240486	-0.876931	0.222123	1	ex_09
SCG3	0.0803133	0.310432	-0.149805	0.684044	0.222153	1	ex_09
SYN3	-0.00934679	0.124529	-0.143223	-0.136838	0.222175	1	ex_09
ZNF302	0.195415	0.553035	-0.162205	1.07099	0.222499	1	ex_09
ZNF680	0.259109	0.566272	-0.0480535	1.65334	0.222546	1	ex_09
FBXO21	0.0331804	0.294081	-0.22772	0.249261	0.222606	1	ex_09
PBX3	-0.288354	0.179908	-0.756615	-1.20694	0.222862	1	ex_09
KATNAL2	0.0064883	0.066765	-0.0537884	0.210974	0.222949	1	ex_09
FBXL20	-0.0123963	0.0433504	-0.0681431	-0.435834	0.223074	1	ex_09
PEPD	-0.0039954	0.0135156	-0.0215064	-0.447195	0.223275	1	ex_09
ANKMY2	0.234891	0.543514	-0.0737312	1.49172	0.223609	1	ex_09
ZNF37A	-0.11423	0.187786	-0.416247	-0.741309	0.223696	1	ex_09
CYRIA	-0.246884	0.449167	-0.942936	-0.695184	0.223699	1	ex_09
RERE	-0.981618	-0.299018	-1.66422	-2.81854	0.223902	1	ex_09
KIF3A	0.299231	0.638643	-0.0401803	1.72794	0.224026	1	ex_09
LINS1	-0.122614	0.111814	-0.357043	-1.02513	0.224222	1	ex_09
HDX	-0.0398302	0.0705653	-0.150226	-0.707146	0.224587	1	ex_09
C11orf80	-0.018553	0.179885	-0.216991	-0.183248	0.225069	1	ex_09
GPATCH2L	0.393969	0.997943	-0.210006	1.27847	0.225116	1	ex_09
STARD13	-0.10443	0.359913	-0.568772	-0.440792	0.225489	1	ex_09
UBAP2	-0.159265	0.183399	-0.501929	-0.910961	0.225868	1	ex_09
ZNF827	-0.12164	0.257145	-0.500425	-0.629406	0.225891	1	ex_09
RAB9B	-0.362969	0.0957258	-0.821664	-1.55094	0.22591	1	ex_09
UQCC2	0.182989	0.922832	-0.556855	0.484766	0.226265	1	ex_09
RPA3	0.105292	0.730876	-0.520293	0.32988	0.226301	1	ex_09
ADGRB1	-0.0110904	0.0131164	-0.0352973	-0.897962	0.226347	1	ex_09
PRIM2	-0.276069	0.162425	-0.714564	-1.23396	0.226467	1	ex_09
LAMP2	0.0877275	0.325041	-0.149586	0.724538	0.226669	1	ex_09
GAK	-0.0431092	0.0619467	-0.148165	-0.804262	0.226671	1	ex_09
DDRGK1	0.336796	0.950985	-0.277393	1.07476	0.22668	1	ex_09
KDM4C	-0.329698	0.510445	-1.16984	-0.76915	0.226782	1	ex_09
EEFSEC	-0.013455	0.0147278	-0.0416378	-0.935724	0.226871	1	ex_09
SEZ6L	0.00066816	0.00776956	-0.00643324	0.18441	0.22702	1	ex_09
SMIM14	-0.328233	0.131791	-0.788257	-1.39846	0.227333	1	ex_09
EIF4G2	0.234183	0.58259	-0.114223	1.3174	0.227503	1	ex_09
SIL1	-0.14339	0.266482	-0.553263	-0.685677	0.227598	1	ex_09
TRAPPC11	0.324686	0.667333	-0.0179612	1.85722	0.227604	1	ex_09
DPY19L2	0.0141884	0.622868	-0.594491	0.045687	0.227704	1	ex_09
MRPS27	0.273727	0.676153	-0.128699	1.33315	0.227747	1	ex_09
CNOT7	-0.0907808	0.256353	-0.437915	-0.51256	0.227931	1	ex_09
HNRNPDL	0.127355	0.578728	-0.324018	0.553004	0.228241	1	ex_09
NEFL	0.200888	0.666006	-0.264229	0.846526	0.228413	1	ex_09
RSPH3	-0.138232	0.151292	-0.427756	-0.935779	0.228852	1	ex_09
CARS2	-0.0172928	0.374478	-0.409064	-0.0865129	0.229115	1	ex_09
MBOAT2	0.117626	1.32006	-1.0848	0.191731	0.229293	1	ex_09
CTNNAL1	-0.505678	0.234217	-1.24557	-1.33953	0.229481	1	ex_09
SNAPC3	0.212585	0.667133	-0.241962	0.916646	0.22979	1	ex_09
RBX1	-0.195654	0.119168	-0.510475	-1.21807	0.229867	1	ex_09
WTAP	-0.16687	0.228306	-0.562045	-0.827627	0.230035	1	ex_09
CLIP2	-0.000264513	0.00111933	-0.00164835	-0.374636	0.230101	1	ex_09
SH3KBP1	0.00377339	0.0425032	-0.0349564	0.190956	0.230146	1	ex_09
SCFD2	-0.167428	0.264998	-0.599854	-0.758863	0.230293	1	ex_09
GCNT4	0.518361	1.60698	-0.570258	0.933264	0.230344	1	ex_09
NME2	0.137259	0.64694	-0.372421	0.527828	0.230526	1	ex_09
EXOC5	-0.216971	0.14141	-0.575353	-1.1866	0.23092	1	ex_09
PATJ	-0.254917	0.331371	-0.841205	-0.852188	0.231419	1	ex_09
DACH2	-0.154018	0.234495	-0.54253	-0.776987	0.231609	1	ex_09
TIMP3	0.254825	0.726664	-0.217013	1.05852	0.231684	1	ex_09
EIF1AX	0.24522	0.586971	-0.0965311	1.40635	0.231796	1	ex_09
NR6A1	-0.00590616	0.044589	-0.0564013	-0.229247	0.231861	1	ex_09
SEPTIN5	0.475381	1.14202	-0.191257	1.39765	0.231875	1	ex_09
ANKRD30BL	-0.192726	0.406302	-0.791754	-0.63058	0.231918	1	ex_09
MRPL42	0.332656	0.821874	-0.156563	1.33272	0.232277	1	ex_09
MCUB	-0.0122086	0.0851895	-0.109607	-0.245677	0.232278	1	ex_09
PLPP1	0.158046	0.496327	-0.180235	0.915703	0.232507	1	ex_09
ANKRD28	-0.594597	0.528706	-1.7179	-1.03747	0.232658	1	ex_09
ZNF737	-0.152389	0.156602	-0.461381	-0.966621	0.232711	1	ex_09
PRKN	-0.867679	-0.422563	-1.31279	-3.82062	0.233123	1	ex_09
IDH3A	0.23263	0.537074	-0.0718139	1.49764	0.233339	1	ex_09
SUPT5H	-0.174625	0.316038	-0.665287	-0.697543	0.233463	1	ex_09
KLHL7	-0.147166	0.400456	-0.694789	-0.526714	0.233608	1	ex_09
PRCP	0.364148	0.754701	-0.0264063	1.82745	0.233662	1	ex_09
SLC3A1	0.263677	0.747628	-0.220274	1.06787	0.233754	1	ex_09
RERG	-0.182048	0.0731788	-0.437274	-1.398	0.233823	1	ex_09
SPATS2L	0.472865	1.08038	-0.134653	1.52555	0.233832	1	ex_09
KDM5B	-0.0465526	0.24298	-0.336085	-0.315134	0.233917	1	ex_09
SENP7	-0.249616	0.406202	-0.905433	-0.745996	0.233926	1	ex_09
RICTOR	0.420363	1.12168	-0.280951	1.17479	0.233994	1	ex_09
CLCN3	0.379061	0.913381	-0.155259	1.39045	0.234104	1	ex_09
AP3S1	-0.228813	0.0316883	-0.489315	-1.72155	0.234465	1	ex_09
STXBP5L	-2.62724	4.49496	-9.74945	-0.722993	0.234557	1	ex_09
UBE3A	0.576031	1.4087	-0.256638	1.35588	0.235018	1	ex_09
ATF1	0.0237862	0.0738166	-0.0262441	0.931837	0.235026	1	ex_09
DYNC1I1	-1.88732	-0.644837	-3.1298	-2.97717	0.235049	1	ex_09
HSPH1	0.235015	0.574741	-0.10471	1.35587	0.235183	1	ex_09
TPI1	-0.239646	0.197402	-0.676693	-1.07471	0.236299	1	ex_09
ASCC1	-0.0116664	0.0851979	-0.108531	-0.236059	0.236667	1	ex_09
PLEKHA6	-0.00957341	0.0279098	-0.0470566	-0.500586	0.236739	1	ex_09
CNKSR2	1.01483	2.91609	-0.886437	1.04616	0.236963	1	ex_09
RDX	0.0300705	0.522325	-0.462184	0.119729	0.236983	1	ex_09
CPLX1	0.231358	0.639586	-0.17687	1.11078	0.237171	1	ex_09
REPS2	0.126755	0.466102	-0.212592	0.732097	0.237879	1	ex_09
NOL7	0.193575	0.52281	-0.135659	1.15237	0.237968	1	ex_09
MAP2K5	-0.992392	-0.480354	-1.50443	-3.79865	0.238176	1	ex_09
TTC37	0.277995	0.600911	-0.0449203	1.68732	0.23826	1	ex_09
LRCH3	-0.121439	0.152139	-0.395018	-0.870012	0.239114	1	ex_09
PGP	0.248065	0.604068	-0.107937	1.36572	0.239382	1	ex_09
DIRAS2	0.275641	0.624591	-0.0733085	1.54821	0.239917	1	ex_09
ACSL3	0.253586	0.551855	-0.0446843	1.66634	0.240153	1	ex_09
REX1BD	0.245057	0.53177	-0.0416548	1.67521	0.240903	1	ex_09
FMN1	0.52522	1.27271	-0.222265	1.37717	0.240986	1	ex_09
PLCL2	-0.187824	0.594088	-0.969736	-0.470806	0.241223	1	ex_09
TECPR2	-0.0474346	0.0903722	-0.185241	-0.674641	0.241334	1	ex_09
DNAJC10	-0.488708	0.0695874	-1.047	-1.71567	0.241395	1	ex_09
UBA6	0.296227	0.737528	-0.145073	1.31565	0.241452	1	ex_09
HACL1	0.41453	0.959132	-0.130072	1.49185	0.241921	1	ex_09
AIG1	-0.430491	0.579506	-1.44049	-0.835396	0.24193	1	ex_09
SLC38A6	-0.175194	0.570113	-0.9205	-0.460714	0.241968	1	ex_09
AGO2	0.00103773	0.00829048	-0.00621501	0.280434	0.242089	1	ex_09
NCK2	-0.000330901	0.0765125	-0.0771743	-0.00843996	0.242265	1	ex_09
PPP2R1A	-0.121219	0.274166	-0.516604	-0.600894	0.242402	1	ex_09
SIK2	0.215264	0.456519	-0.0259911	1.74881	0.242584	1	ex_09
ZNF235	-0.327638	0.0390843	-0.694359	-1.75108	0.242649	1	ex_09
TRMT11	0.308219	0.655917	-0.0394786	1.73742	0.242662	1	ex_09
PAN3	-0.265186	0.431559	-0.96193	-0.745976	0.242755	1	ex_09
WDR60	-0.40958	0.587234	-1.40639	-0.805327	0.243055	1	ex_09
MIF	0.464986	1.02349	-0.0935194	1.63178	0.243801	1	ex_09
GLUD1	-0.277177	0.166384	-0.720739	-1.22476	0.244428	1	ex_09
MTPN	0.206668	0.475893	-0.0625574	1.50455	0.244469	1	ex_09
MLLT11	-0.158908	0.171997	-0.489813	-0.941219	0.244632	1	ex_09
CYB5R4	-0.0646019	0.319743	-0.448947	-0.329437	0.244674	1	ex_09
IFNAR1	0.106353	0.554288	-0.341582	0.465352	0.24499	1	ex_09
SNCA	0.246922	0.600282	-0.106438	1.36959	0.246029	1	ex_09
CABIN1	-0.067801	0.115905	-0.251507	-0.723372	0.246176	1	ex_09
RPL14	-0.241561	0.116764	-0.599887	-1.32129	0.246448	1	ex_09
RBFOX2	-1.07812	-0.21874	-1.9375	-2.45884	0.246485	1	ex_09
RUFY3	-0.473539	-0.00900649	-0.938071	-1.99796	0.246605	1	ex_09
GTF3A	0.20469	0.519013	-0.109632	1.27635	0.246608	1	ex_09
PSMD11	-0.292655	0.0571708	-0.64248	-1.63965	0.246753	1	ex_09
TRERF1	-0.0157604	0.041702	-0.0732228	-0.537566	0.247062	1	ex_09
HCFC2	0.0478188	0.581215	-0.485577	0.17571	0.247115	1	ex_09
PTPRT	0.526799	1.21982	-0.166222	1.48986	0.247184	1	ex_09
PHF6	0.256481	0.832915	-0.319953	0.872074	0.247556	1	ex_09
VRK1	0.350374	0.867358	-0.166611	1.32832	0.247674	1	ex_09
COG7	-0.254588	0.146957	-0.656133	-1.24266	0.247797	1	ex_09
ZNF326	-0.0974753	0.256749	-0.4517	-0.539342	0.247823	1	ex_09
MEF2A	0.56814	1.44709	-0.310808	1.26689	0.24787	1	ex_09
TPGS2	-0.163217	0.11993	-0.446364	-1.1298	0.247871	1	ex_09
ADCY2	0.000566204	0.00832056	-0.00718815	0.143112	0.248163	1	ex_09
NCAM2	-0.449833	0.0535223	-0.953189	-1.75156	0.248869	1	ex_09
CHSY3	0.0425898	0.171119	-0.0859396	0.649458	0.249021	1	ex_09
UBE3C	-0.096891	0.208696	-0.402478	-0.621437	0.249277	1	ex_09
NT5C2	-0.0567379	0.118345	-0.231821	-0.635152	0.249343	1	ex_09
VPS29	0.239726	0.529591	-0.0501396	1.62094	0.249387	1	ex_09
AGGF1	0.412492	0.979137	-0.154153	1.42676	0.249438	1	ex_09
KIAA0232	0.0895714	0.262265	-0.0831219	1.01658	0.249557	1	ex_09
RPL41	0.349924	0.91547	-0.215622	1.2127	0.249757	1	ex_09
ANO10	-0.145628	0.323179	-0.614434	-0.608833	0.249832	1	ex_09
FANCC	0.104164	0.268824	-0.0604973	1.23986	0.249964	1	ex_09
ARHGAP22	-0.0781083	0.0783334	-0.23455	-0.978572	0.250448	1	ex_09
RAB40C	-0.000662237	0.00229542	-0.00361989	-0.438848	0.250614	1	ex_09
CEP57L1	0.38345	0.857979	-0.0910781	1.58378	0.250924	1	ex_09
COX5B	0.258957	0.79118	-0.273267	0.953633	0.251278	1	ex_09
RNF175	0.148895	0.458586	-0.160795	0.942328	0.251675	1	ex_09
TSEN2	-0.0657356	0.0712667	-0.202738	-0.940418	0.251865	1	ex_09
KDM5A	-0.255996	0.302553	-0.814545	-0.898296	0.251875	1	ex_09
RBFOX3	1.40185	2.96574	-0.162036	1.75689	0.251955	1	ex_09
STRADB	0.353587	0.859598	-0.152423	1.36957	0.252022	1	ex_09
SWAP70	-0.0771585	0.0781356	-0.232453	-0.973816	0.252133	1	ex_09
ANKS3	-0.172051	0.133035	-0.477138	-1.10531	0.252312	1	ex_09
TLN2	-0.115539	0.410011	-0.641089	-0.430888	0.252448	1	ex_09
TMEM233	-0.125968	0.446714	-0.69865	-0.431117	0.252552	1	ex_09
FKBP8	0.237682	0.518442	-0.0430768	1.65925	0.252559	1	ex_09
PTH2R	0.152238	0.739876	-0.4354	0.507764	0.252653	1	ex_09
EP400	-0.0892715	0.181297	-0.35984	-0.646673	0.252665	1	ex_09
ZC3H15	0.212664	0.478637	-0.0533078	1.56714	0.25276	1	ex_09
SAE1	-0.0243194	0.0400268	-0.0886656	-0.740762	0.252835	1	ex_09
CTTN	-0.502991	0.213229	-1.21921	-1.37645	0.253431	1	ex_09
MLIP	-0.0433747	0.606622	-0.693371	-0.13079	0.253858	1	ex_09
ST7L	0.183271	0.394348	-0.0278063	1.70177	0.253972	1	ex_09
DNAJC18	0.120065	0.325807	-0.085676	1.14378	0.25402	1	ex_09
GPR135	0.072924	0.253852	-0.108004	0.789973	0.255247	1	ex_09
USP12	-0.0724942	0.300205	-0.445193	-0.381236	0.255273	1	ex_09
CREG2	0.360487	0.780613	-0.0596394	1.68174	0.255419	1	ex_09
MAP2K1	-0.0436519	0.1506	-0.237904	-0.44044	0.255724	1	ex_09
RPGRIP1L	0.0812907	0.25994	-0.0973582	0.891843	0.256067	1	ex_09
TMEM242	-0.418382	0.101626	-0.938389	-1.57693	0.256618	1	ex_09
OLFM1	0.0267056	0.377408	-0.323997	0.149249	0.257032	1	ex_09
ZSWIM5	-0.0115542	0.0395862	-0.0626946	-0.442816	0.25716	1	ex_09
SCD5	-0.0216795	0.0458078	-0.0891667	-0.629614	0.257273	1	ex_09
DYRK1A	-0.83004	0.405457	-2.06554	-1.31676	0.257405	1	ex_09
VPS37B	-0.0417765	0.0669028	-0.150456	-0.753413	0.257508	1	ex_09
ATAD2B	-0.175889	0.159396	-0.511174	-1.02819	0.257528	1	ex_09
ARID2	-0.354145	0.213616	-0.921905	-1.22254	0.257626	1	ex_09
RYK	-0.542487	0.406708	-1.49168	-1.12017	0.257831	1	ex_09
KPNB1	-0.308073	0.0460357	-0.662182	-1.70516	0.257845	1	ex_09
KMT5B	-0.127565	0.159619	-0.414749	-0.870603	0.258402	1	ex_09
RPL22	-0.124	0.219037	-0.467037	-0.708482	0.258577	1	ex_09
SARS1	0.225059	0.539299	-0.0891807	1.40373	0.25867	1	ex_09
ZNF626	-0.0804462	0.300704	-0.461596	-0.413674	0.258721	1	ex_09
EAPP	-0.355875	0.0576186	-0.769369	-1.68685	0.258904	1	ex_09
BNIP3L	0.379349	1.3512	-0.592501	0.765047	0.258959	1	ex_09
RACK1	0.25611	0.595806	-0.0835858	1.47769	0.259139	1	ex_09
PDXDC1	0.0964416	0.511285	-0.318401	0.455647	0.259382	1	ex_09
RAB15	-0.091709	0.0902505	-0.273668	-0.987837	0.259754	1	ex_09
ATL2	-0.492144	0.240124	-1.22441	-1.31726	0.259757	1	ex_09
PPIP5K1	-0.0290929	0.0354871	-0.093673	-0.882953	0.260013	1	ex_09
ENO4	0.142671	0.617815	-0.332472	0.588518	0.260173	1	ex_09
PHACTR1	0.115539	3218.89	-3218.66	7.03536e-05	0.260653	1	ex_09
ELAVL3	1.97324e-05	0.000946892	-0.000907427	0.0417133	0.260723	1	ex_09
CSE1L	0.0665301	0.519421	-0.386361	0.28792	0.260787	1	ex_09
SGPL1	0.4647	1.00649	-0.0770866	1.6811	0.261229	1	ex_09
RPH3A	0.296827	0.818001	-0.224347	1.11627	0.261236	1	ex_09
DENND5B	-0.87817	-0.304343	-1.452	-2.99948	0.261305	1	ex_09
TRPS1	0.160866	0.524399	-0.202666	0.867301	0.261498	1	ex_09
ARID4B	0.109103	1.01119	-0.792983	0.237049	0.261719	1	ex_09
SULT4A1	0.304292	0.755289	-0.146705	1.32241	0.261819	1	ex_09
AOPEP	0.0133977	0.0638482	-0.0370528	0.520489	0.261956	1	ex_09
UBE3B	0.0944257	0.375848	-0.186996	0.657628	0.261998	1	ex_09
DDB1	0.306736	0.71225	-0.0987774	1.48254	0.262878	1	ex_09
ATP5F1B	0.190777	0.601988	-0.220434	0.909304	0.263295	1	ex_09
CPSF6	-0.258081	0.0569437	-0.573105	-1.60568	0.263583	1	ex_09
ARPC5	0.255432	0.593809	-0.0829446	1.47953	0.263952	1	ex_09
KBTBD11	-0.00736337	0.0209829	-0.0357097	-0.50913	0.263982	1	ex_09
TTN	0.145444	0.721138	-0.430251	0.495166	0.264093	1	ex_09
EIF2AK1	0.223628	0.958366	-0.511111	0.596541	0.264282	1	ex_09
TMEM67	-0.237801	0.174051	-0.649654	-1.13167	0.264295	1	ex_09
ZNF331	-0.152814	0.160518	-0.466145	-0.955884	0.26441	1	ex_09
PRSS51	0.229504	0.741733	-0.282726	0.878159	0.264433	1	ex_09
UBAP1L	-0.0365772	0.0573702	-0.130525	-0.763087	0.264549	1	ex_09
LUZP1	0.27924	0.74111	-0.182631	1.18496	0.26455	1	ex_09
SCYL2	-0.338393	0.0823548	-0.75914	-1.57633	0.264582	1	ex_09
NAE1	0.299577	0.7183	-0.119146	1.40226	0.264632	1	ex_09
ABL1	-0.00508782	0.00858026	-0.0187559	-0.729579	0.264759	1	ex_09
INO80D	-0.0202954	0.0381785	-0.0787693	-0.680273	0.26484	1	ex_09
SLC20A1	-0.272683	0.235856	-0.781221	-1.05095	0.264903	1	ex_09
ZEB2	-0.717312	0.254334	-1.68896	-1.44693	0.264921	1	ex_09
BBS5	-0.0507451	0.392023	-0.493513	-0.224629	0.265026	1	ex_09
RAB11FIP4	-0.0204743	0.035156	-0.0761047	-0.72135	0.265061	1	ex_09
TCEAL4	0.138569	0.404899	-0.127761	1.01975	0.265227	1	ex_09
UBR4	0.302782	0.813613	-0.208049	1.16172	0.265457	1	ex_09
SNN	-0.0193209	0.515618	-0.55426	-0.0707899	0.265498	1	ex_09
CCSAP	0.489534	1.09033	-0.11126	1.597	0.265534	1	ex_09
SETDB2	-0.0635509	0.437287	-0.564389	-0.248698	0.265894	1	ex_09
RAB22A	-0.213097	0.251567	-0.67776	-0.898848	0.266094	1	ex_09
MICU2	-0.491443	0.0632702	-1.04616	-1.73641	0.266375	1	ex_09
NPLOC4	-0.0830754	0.120947	-0.287098	-0.798071	0.266613	1	ex_09
YPEL3	0.177631	0.52955	-0.174288	0.98929	0.266633	1	ex_09
KHDRBS1	-0.0911984	0.39264	-0.575036	-0.369433	0.266678	1	ex_09
TBCEL	0.116006	0.341367	-0.109354	1.00891	0.266727	1	ex_09
UBB	0.0910219	0.664281	-0.482238	0.311202	0.266943	1	ex_09
GNAI3	0.252142	0.546191	-0.0419069	1.68064	0.267244	1	ex_09
GAP43	0.174313	0.592456	-0.24383	0.817059	0.267391	1	ex_09
TMTC3	-0.327727	0.154322	-0.809776	-1.33251	0.267511	1	ex_09
PHF14	0.392861	1.52946	-0.743735	0.677456	0.267903	1	ex_09
NT5DC1	0.355754	0.834674	-0.123165	1.45591	0.268008	1	ex_09
GTF3C1	-0.310776	0.214375	-0.835927	-1.15987	0.268805	1	ex_09
KLHL28	-0.163111	0.215419	-0.54164	-0.844561	0.268871	1	ex_09
MGAT4A	-0.0192459	0.516926	-0.555417	-0.0703529	0.269352	1	ex_09
PALLD	0.392114	0.841857	-0.0576293	1.70882	0.269614	1	ex_09
FAP	0.317936	0.775975	-0.140103	1.36046	0.269702	1	ex_09
ABHD12	-0.0275977	0.0334316	-0.0886271	-0.886304	0.269772	1	ex_09
HSF2	0.300932	0.998138	-0.396275	0.845969	0.269923	1	ex_09
PDCD6	-0.29441	0.231864	-0.820685	-1.09645	0.269957	1	ex_09
HNRNPR	0.42203	0.966497	-0.122437	1.51922	0.270133	1	ex_09
SLC43A2	-0.00175261	0.00265054	-0.00615575	-0.780136	0.270142	1	ex_09
COPS4	0.207322	0.518844	-0.104199	1.30438	0.270158	1	ex_09
AHCTF1	0.225661	0.534962	-0.0836402	1.42996	0.270244	1	ex_09
SMAP1	-0.374183	0.0762028	-0.824568	-1.62835	0.270434	1	ex_09
LGMN	0.594502	1.41506	-0.226054	1.42002	0.270673	1	ex_09
TMEFF2	-0.29837	0.339445	-0.936185	-0.916872	0.270758	1	ex_09
SNX25	-0.0357057	0.0686659	-0.140077	-0.670507	0.270928	1	ex_09
WWP1	0.0421449	0.475725	-0.391435	0.190513	0.270929	1	ex_09
WSCD2	-0.0193651	0.0226802	-0.0614105	-0.902713	0.270968	1	ex_09
ICA1L	-0.713586	-0.147541	-1.27963	-2.47083	0.271083	1	ex_09
CACNA1A	1.2428	8.13847	-5.65288	0.353241	0.271127	1	ex_09
TIMM23B	0.00208335	0.0126195	-0.00845282	0.38755	0.271239	1	ex_09
RAC1	0.149242	0.511147	-0.212664	0.808244	0.271622	1	ex_09
RFTN1	-0.300156	0.319976	-0.920288	-0.948662	0.271785	1	ex_09
UBE2Q2	-0.309378	0.0904466	-0.709202	-1.51659	0.271907	1	ex_09
CCDC92	-0.478359	0.548422	-1.50514	-0.913112	0.271967	1	ex_09
WDR82	0.426951	0.960085	-0.106183	1.5696	0.272079	1	ex_09
GOPC	0.248798	0.65007	-0.152473	1.21523	0.272479	1	ex_09
PNMA8B	0.364752	0.915732	-0.186229	1.29751	0.272708	1	ex_09
POLA1	-0.323596	0.127167	-0.774359	-1.40703	0.27298	1	ex_09
FAM163B	-0.00714729	0.0202464	-0.0345409	-0.511375	0.273206	1	ex_09
YLPM1	-0.18518	0.347256	-0.717616	-0.68167	0.273247	1	ex_09
SCCPDH	-0.367331	0.0617966	-0.796459	-1.67772	0.273321	1	ex_09
MRPS6	0.438019	1.07908	-0.203042	1.33919	0.273631	1	ex_09
ALS2	-0.16762	0.172813	-0.508053	-0.965035	0.273711	1	ex_09
ADK	0.415835	1.25567	-0.424003	0.970451	0.273776	1	ex_09
EXD3	-0.00544706	0.0193934	-0.0302875	-0.429785	0.273843	1	ex_09
KIF2A	-0.249588	0.0481859	-0.547361	-1.6428	0.273871	1	ex_09
SUSD4	-0.014045	0.0290535	-0.0571435	-0.638717	0.273909	1	ex_09
JUND	0.32358	0.75021	-0.103049	1.48655	0.273946	1	ex_09
TLE1	-0.010943	0.0186655	-0.0405514	-0.724382	0.274031	1	ex_09
SERPINI1	0.175673	0.541435	-0.190088	0.94136	0.274196	1	ex_09
TCEA1	0.0348271	0.468077	-0.398423	0.157553	0.274428	1	ex_09
PPARGC1B	-0.00301026	0.00498717	-0.0110077	-0.737738	0.274997	1	ex_09
CCDC39	0.220135	0.640126	-0.199857	1.0273	0.275062	1	ex_09
RPL37A	0.119359	0.440332	-0.201614	0.728847	0.275091	1	ex_09
KRR1	0.208521	0.46542	-0.0483776	1.59088	0.275098	1	ex_09
CHSY1	-0.035009	0.0853485	-0.155367	-0.570105	0.275138	1	ex_09
LHFPL4	-0.0122832	0.0276667	-0.0522331	-0.602619	0.275266	1	ex_09
QRICH1	-0.00442097	0.00629756	-0.0151395	-0.808408	0.275316	1	ex_09
RCAN1	0.146597	0.553468	-0.260274	0.706181	0.27535	1	ex_09
EIF2S1	0.43393	0.944258	-0.0763983	1.66655	0.275378	1	ex_09
PAPSS1	0.239487	0.552025	-0.0730499	1.50186	0.275427	1	ex_09
ARPC5L	0.0663001	0.46283	-0.33023	0.327708	0.27555	1	ex_09
MCPH1	-0.0428937	0.135592	-0.221379	-0.471019	0.275801	1	ex_09
CACUL1	-0.147906	0.478353	-0.774165	-0.462892	0.27588	1	ex_09
PRICKLE1	0.0133151	0.0372438	-0.0106137	1.09061	0.276017	1	ex_09
PLEKHM3	0.19225	0.400225	-0.0157244	1.81178	0.276101	1	ex_09
UBL3	0.444816	0.998529	-0.108897	1.5745	0.276114	1	ex_09
BASP1	0.309633	0.700235	-0.0809703	1.55367	0.276179	1	ex_09
DNAJC21	-0.263622	0.226601	-0.753846	-1.05399	0.276493	1	ex_09
KIF5C	-0.726273	-0.0697171	-1.38283	-2.16808	0.276515	1	ex_09
PAK5	-0.170998	0.594673	-0.936669	-0.437722	0.277053	1	ex_09
CCDC138	-0.106312	0.111915	-0.324538	-0.95482	0.277085	1	ex_09
TMCC1	-0.870044	-0.419326	-1.32076	-3.78342	0.277104	1	ex_09
RRAGB	0.302481	0.762208	-0.157247	1.28957	0.277491	1	ex_09
NDST3	0.00893389	0.417975	-0.400107	0.0428077	0.278071	1	ex_09
HNRNPLL	-0.299577	0.333015	-0.932168	-0.928182	0.27815	1	ex_09
RSKR	-0.0527299	0.0591263	-0.164586	-0.923942	0.278302	1	ex_09
MAIP1	0.0533325	0.338587	-0.231922	0.366444	0.278487	1	ex_09
HDGFL3	0.146651	0.547088	-0.253785	0.717795	0.278611	1	ex_09
MVD	-0.228775	0.256739	-0.714289	-0.923539	0.278736	1	ex_09
TMCO3	0.0202234	0.241975	-0.201528	0.178746	0.278801	1	ex_09
IMMT	-0.32348	0.188295	-0.835254	-1.23884	0.278888	1	ex_09
PTPN11	-0.525677	0.281304	-1.33266	-1.27674	0.27901	1	ex_09
THOC2	0.351761	0.838486	-0.134965	1.41648	0.279086	1	ex_09
NDFIP1	-0.065983	0.317544	-0.44951	-0.337198	0.279087	1	ex_09
MORF4L1	0.26004	0.612934	-0.0928545	1.44425	0.279357	1	ex_09
RBM14	-0.0375025	0.0959014	-0.170906	-0.550985	0.279418	1	ex_09
CALY	0.264648	0.592013	-0.0627172	1.58447	0.279427	1	ex_09
PIGZ	-0.298763	0.136697	-0.734223	-1.3447	0.279643	1	ex_09
PPP4R3A	-0.331166	0.167085	-0.829418	-1.3027	0.280364	1	ex_09
TUBB	0.280158	0.622922	-0.0626058	1.60198	0.280566	1	ex_09
ADAMTS19	0.318423	0.757924	-0.121078	1.42002	0.280703	1	ex_09
PTS	0.071469	0.657525	-0.514587	0.239016	0.280821	1	ex_09
SPRED2	0.00501771	0.0227676	-0.0127322	0.554061	0.280829	1	ex_09
MTG1	0.351461	0.796618	-0.0936958	1.54743	0.281057	1	ex_09
IRS1	-0.0139153	0.0160045	-0.043835	-0.911551	0.28115	1	ex_09
HNRNPA3	-0.174039	0.12586	-0.473938	-1.13742	0.281529	1	ex_09
NARS2	0.0606822	0.174905	-0.0535401	1.04126	0.281966	1	ex_09
AKAP7	-0.231284	0.332338	-0.794906	-0.804277	0.282557	1	ex_09
PPM1A	-0.556875	0.156556	-1.27031	-1.52987	0.282561	1	ex_09
CERT1	0.227704	0.813699	-0.35829	0.761598	0.28259	1	ex_09
ABRAXAS2	0.276045	0.589998	-0.0379077	1.72331	0.282759	1	ex_09
IGSF8	-0.15445	0.271578	-0.580479	-0.710555	0.283024	1	ex_09
TRPC1	-0.611056	0.438047	-1.66016	-1.14159	0.283335	1	ex_09
DDX18	-0.0365577	0.322951	-0.396067	-0.199305	0.283407	1	ex_09
STX12	0.311674	0.675824	-0.0524763	1.67752	0.283605	1	ex_09
C1orf52	-0.0985144	0.239381	-0.43641	-0.571433	0.283607	1	ex_09
SGSM1	-0.00594064	0.0213818	-0.0332631	-0.426149	0.283792	1	ex_09
THUMPD1	-0.304478	0.123252	-0.732208	-1.39519	0.284295	1	ex_09
TMEM230	0.130576	0.589294	-0.328141	0.557914	0.284345	1	ex_09
LGR4	0.0668146	0.239493	-0.105864	0.75837	0.284628	1	ex_09
DIXDC1	0.321689	0.840053	-0.196675	1.21632	0.284671	1	ex_09
OTUD7A	-0.606104	-0.201232	-1.01098	-2.93412	0.284686	1	ex_09
TTC17	0.209421	0.571682	-0.15284	1.13305	0.284733	1	ex_09
TFG	0.372523	0.850669	-0.105622	1.52701	0.28481	1	ex_09
ZNF337	0.0995219	0.222397	-0.0233532	1.58746	0.284949	1	ex_09
C1orf61	0.0246052	0.282411	-0.2332	0.187061	0.284983	1	ex_09
ATP6AP2	0.145268	0.504518	-0.213982	0.79254	0.285173	1	ex_09
FDFT1	0.0924824	0.440406	-0.255441	0.520983	0.285379	1	ex_09
BRK1	0.113381	0.50499	-0.278228	0.567459	0.28561	1	ex_09
ME3	0.0742725	0.171975	-0.0234299	1.48995	0.285632	1	ex_09
INTS6	0.0767012	0.230233	-0.0768311	0.979153	0.285732	1	ex_09
FAF2	-0.00970347	0.050231	-0.0696379	-0.317321	0.28648	1	ex_09
CPT1C	-0.00225628	0.0276259	-0.0321384	-0.147989	0.286583	1	ex_09
ESYT2	0.163083	0.56188	-0.235713	0.801504	0.286629	1	ex_09
FNDC3B	0.000586011	0.0161242	-0.0149522	0.0739185	0.286899	1	ex_09
RDH11	0.191048	0.585816	-0.203719	0.948528	0.287017	1	ex_09
PLA2G4C	-0.0333869	0.0499648	-0.116739	-0.785073	0.287415	1	ex_09
PIN1	0.240287	0.563488	-0.0829149	1.45715	0.287615	1	ex_09
RALGAPB	-0.223739	0.290298	-0.737776	-0.853093	0.287618	1	ex_09
SREBF2	-0.33004	0.261004	-0.921084	-1.09445	0.287734	1	ex_09
GPC1	-0.0116591	0.0717572	-0.0950754	-0.273943	0.288045	1	ex_09
ZFP90	-0.0847063	0.10879	-0.278203	-0.858008	0.288063	1	ex_09
RAP1GDS1	-0.586658	0.194	-1.36732	-1.4729	0.288144	1	ex_09
ACTR3	-0.189223	0.425441	-0.803887	-0.603369	0.288441	1	ex_09
BTBD9	-0.68013	0.462865	-1.82313	-1.16626	0.288761	1	ex_09
BSDC1	0.0129607	0.0417995	-0.0158782	0.880842	0.288923	1	ex_09
FTH1	0.202793	0.817844	-0.412258	0.646235	0.289501	1	ex_09
MAD1L1	-0.00275362	0.00570975	-0.011217	-0.63769	0.289705	1	ex_09
METAP2	-0.237818	0.112615	-0.588252	-1.33011	0.290639	1	ex_09
HIBADH	-0.0114035	0.0609776	-0.0837847	-0.308789	0.290646	1	ex_09
OXR1	-1.36253	6.0071	-8.73216	-0.362367	0.290697	1	ex_09
SLF1	0.169826	0.541206	-0.201554	0.896259	0.290883	1	ex_09
FRYL	0.357813	0.889828	-0.174201	1.3182	0.291169	1	ex_09
ETV6	-0.274728	0.323411	-0.872868	-0.90022	0.291376	1	ex_09
ZADH2	-0.176369	0.209352	-0.56209	-0.896182	0.291685	1	ex_09
NUDT3	0.147192	0.486636	-0.192251	0.849897	0.291809	1	ex_09
ATP2B3	-0.0453359	0.102703	-0.193374	-0.600227	0.291898	1	ex_09
RIT2	-0.455286	0.234803	-1.14538	-1.29309	0.292099	1	ex_09
ZRANB3	0.28454	0.94789	-0.37881	0.840714	0.292912	1	ex_09
ZCCHC14	-0.0772045	0.148251	-0.30266	-0.671167	0.292965	1	ex_09
XPA	0.207441	0.839588	-0.424706	0.643169	0.293066	1	ex_09
RNF168	-0.207865	0.190923	-0.606653	-1.02162	0.293229	1	ex_09
IFT172	-0.200397	0.194916	-0.595709	-0.993569	0.293303	1	ex_09
TSPOAP1	-0.244677	0.178146	-0.6675	-1.13418	0.293482	1	ex_09
ZFR	-0.278327	0.26612	-0.822774	-1.00195	0.293592	1	ex_09
PXDN	-0.00455939	0.00783667	-0.0169555	-0.720894	0.293597	1	ex_09
ALG14	-0.085113	0.0836022	-0.253828	-0.988757	0.294178	1	ex_09
YPEL1	-0.0042814	0.0212099	-0.0297727	-0.329186	0.294432	1	ex_09
ACTN2	0.0154238	0.639666	-0.608818	0.048427	0.295324	1	ex_09
TRIT1	0.0665691	0.18803	-0.054892	1.0742	0.29574	1	ex_09
CAPS2	0.51542	1.25244	-0.221599	1.37066	0.295918	1	ex_09
ZMYM5	-0.0355933	0.0524072	-0.123594	-0.792741	0.296461	1	ex_09
PNMA8A	0.212517	0.491272	-0.066238	1.49424	0.296988	1	ex_09
SEC24A	-0.135873	0.124757	-0.396503	-1.02178	0.29701	1	ex_09
IQCH	-0.052669	0.203026	-0.308364	-0.40372	0.297106	1	ex_09
EIF3M	0.405107	0.962897	-0.152684	1.42346	0.297447	1	ex_09
RNF149	-0.277856	0.108729	-0.66444	-1.40871	0.297651	1	ex_09
GPS2	-0.114476	0.29054	-0.519492	-0.553975	0.297693	1	ex_09
SETD5	0.0324294	0.534447	-0.469588	0.12661	0.297842	1	ex_09
DOCK4	-0.00214743	0.0098643	-0.0141592	-0.350398	0.297913	1	ex_09
CFAP61	0.282044	0.656468	-0.0923807	1.47639	0.297963	1	ex_09
BLOC1S6	0.370367	0.888855	-0.14812	1.40005	0.298055	1	ex_09
PIR	-0.268781	0.207142	-0.744703	-1.1069	0.298548	1	ex_09
PHAX	0.315851	0.775884	-0.144181	1.34568	0.298684	1	ex_09
KPNA5	-0.0282232	0.306751	-0.363198	-0.165136	0.298736	1	ex_09
RARB	0.018573	0.0681062	-0.0309602	0.734909	0.298857	1	ex_09
XPO7	0.229602	0.573821	-0.114617	1.30734	0.299094	1	ex_09
PLEC	-0.00929259	0.0130554	-0.0316406	-0.814979	0.2991	1	ex_09
SLC17A5	-0.0469786	0.0563487	-0.150306	-0.891114	0.299244	1	ex_09
JOSD1	-0.171827	0.281624	-0.625279	-0.742692	0.299522	1	ex_09
CLNS1A	0.121235	0.315543	-0.0730734	1.22288	0.299636	1	ex_09
FOXRED1	-0.125685	0.165684	-0.417054	-0.84545	0.299783	1	ex_09
ERCC8	-0.248751	0.228893	-0.726394	-1.02072	0.30009	1	ex_09
MBTD1	-0.0820586	0.137248	-0.301365	-0.733367	0.300273	1	ex_09
AMZ2	-0.0502677	0.138596	-0.239131	-0.521661	0.300756	1	ex_09
UFM1	-0.185109	0.127836	-0.498054	-1.15933	0.300872	1	ex_09
XPO6	-0.282309	0.248	-0.812619	-1.04338	0.300912	1	ex_09
TUG1	0.0866147	0.215191	-0.0419612	1.32032	0.300934	1	ex_09
MTHFD1	-0.352378	0.128607	-0.833364	-1.4359	0.301012	1	ex_09
MOAP1	0.0761122	0.485968	-0.333744	0.363974	0.301063	1	ex_09
NDUFC2	0.136188	0.697047	-0.42467	0.475921	0.301348	1	ex_09
NASP	-0.376133	0.125972	-0.878238	-1.46823	0.301545	1	ex_09
GABRA2	0.332036	1.0025	-0.338429	0.970637	0.301809	1	ex_09
PHF20L1	-0.411975	0.488897	-1.31285	-0.896305	0.301985	1	ex_09
ZNF160	-0.165423	0.209732	-0.540577	-0.864237	0.302264	1	ex_09
HGSNAT	-0.0237013	0.164438	-0.211841	-0.246911	0.30241	1	ex_09
CYP46A1	-0.205485	0.245413	-0.656383	-0.893201	0.302493	1	ex_09
KLHL24	-0.202841	0.376449	-0.782131	-0.68629	0.302598	1	ex_09
CSMD2	-0.000818533	0.00386981	-0.00550688	-0.342188	0.302857	1	ex_09
NIM1K	-0.0113434	0.0362081	-0.0588949	-0.467548	0.303219	1	ex_09
BABAM1	0.206185	0.861531	-0.44916	0.616645	0.303252	1	ex_09
ARMC9	-0.0479622	0.129432	-0.225356	-0.529918	0.303546	1	ex_09
RO60	0.153472	0.679122	-0.372177	0.572245	0.303648	1	ex_09
AP3B2	-0.0785355	0.0992992	-0.25637	-0.865561	0.304109	1	ex_09
ATP2B2	0.0154556	0.0684667	-0.0375554	0.571437	0.304202	1	ex_09
CCDC112	0.124161	0.443856	-0.195534	0.761199	0.304827	1	ex_09
SCN1B	0.151659	0.525873	-0.222554	0.794324	0.305111	1	ex_09
ADAM17	-0.112338	0.438087	-0.662764	-0.400015	0.305403	1	ex_09
ARHGEF3	0.0350127	0.145222	-0.0751968	0.622665	0.305861	1	ex_09
TSPAN14	-0.012126	0.0254137	-0.0496657	-0.633103	0.305879	1	ex_09
ESRRG	0.00387785	0.152411	-0.144655	0.05117	0.305911	1	ex_09
GTDC1	-1.27366	-0.477658	-2.06966	-3.13608	0.30594	1	ex_09
RPS15	-0.304704	0.265938	-0.875346	-1.04655	0.306343	1	ex_09
UBXN4	-0.337809	0.0653748	-0.740992	-1.64216	0.30636	1	ex_09
EXTL3	0.0608312	0.1445	-0.0228376	1.42499	0.306444	1	ex_09
APLP2	-0.26401	0.0581971	-0.586218	-1.60596	0.306502	1	ex_09
USP13	-0.061469	0.118886	-0.241824	-0.667999	0.306987	1	ex_09
HOMER1	-0.278993	0.143908	-0.701893	-1.29301	0.307424	1	ex_09
DCUN1D1	-0.101555	0.300862	-0.503972	-0.494621	0.30814	1	ex_09
SLC38A11	0.647951	1.53244	-0.236535	1.43582	0.308219	1	ex_09
HMG20A	-0.298711	0.254783	-0.852206	-1.05776	0.308456	1	ex_09
RPL28	0.246131	0.561084	-0.0688216	1.53168	0.308709	1	ex_09
MAGI3	-0.0894485	0.567717	-0.746614	-0.266776	0.309117	1	ex_09
ANO6	-0.0304187	0.419477	-0.480314	-0.132519	0.30913	1	ex_09
CACNG8	-0.00663585	0.0105847	-0.0238564	-0.755264	0.30929	1	ex_09
LTN1	-0.0864321	0.467678	-0.640542	-0.305722	0.309462	1	ex_09
SP3	-0.0624504	0.25875	-0.383651	-0.381072	0.309551	1	ex_09
NAA50	0.371315	0.879986	-0.137355	1.43072	0.309861	1	ex_09
UBAP2L	-0.0762243	0.254812	-0.407261	-0.451301	0.309998	1	ex_09
PDE1A	0.00198767	0.988804	-0.984829	0.0039478	0.310149	1	ex_09
DYSF	-0.257952	0.239154	-0.755058	-1.01704	0.310455	1	ex_09
AQR	0.015642	0.437973	-0.406689	0.0725918	0.310665	1	ex_09
RABGEF1	-0.0511348	0.125509	-0.227779	-0.567369	0.311282	1	ex_09
PRKD3	0.161995	0.754475	-0.430486	0.535889	0.311538	1	ex_09
PDCD10	0.121087	0.453452	-0.211277	0.714056	0.311703	1	ex_09
PER3	-0.290131	0.145518	-0.72578	-1.30529	0.311886	1	ex_09
DNAJC8	0.101808	0.36396	-0.160344	0.761162	0.312344	1	ex_09
C11orf58	-0.227264	0.064427	-0.518955	-1.52706	0.312743	1	ex_09
SF3B3	0.196472	0.440866	-0.0479214	1.57565	0.312985	1	ex_09
MED23	-0.184269	0.347977	-0.716515	-0.67856	0.31357	1	ex_09
SCARB1	-0.00353626	0.00558141	-0.0126539	-0.760166	0.313595	1	ex_09
SYT11	-0.0203152	0.536839	-0.57747	-0.0714649	0.314063	1	ex_09
EML2	-0.00978546	0.0110995	-0.0306704	-0.918324	0.314569	1	ex_09
FBXW4	-0.0872872	0.116755	-0.291329	-0.838454	0.314855	1	ex_09
TAF1B	-0.35294	0.121143	-0.827022	-1.45913	0.314869	1	ex_09
DENND3	-0.359769	0.302006	-1.02154	-1.06552	0.315023	1	ex_09
PWWP3B	0.263537	0.896459	-0.369385	0.816093	0.315227	1	ex_09
MDH1	0.202877	0.535078	-0.129324	1.19696	0.315877	1	ex_09
C4orf50	-0.00191995	0.0030752	-0.0069151	-0.753336	0.315904	1	ex_09
PCDH17	0.046352	0.367176	-0.274472	0.283172	0.315909	1	ex_09
ACTG1	-0.103537	0.336056	-0.54313	-0.461629	0.316064	1	ex_09
ZMYM2	-0.354911	0.0590241	-0.768846	-1.68049	0.316204	1	ex_09
IP6K1	-0.00474331	0.0171812	-0.0266678	-0.424032	0.316349	1	ex_09
KSR2	0.00462863	0.0818984	-0.0726411	0.117406	0.316425	1	ex_09
TMEM106B	0.247126	0.762039	-0.267788	0.940658	0.316602	1	ex_09
GCNA	0.0137766	0.0629983	-0.0354451	0.548573	0.316816	1	ex_09
RAD51C	-0.0428541	0.462105	-0.547813	-0.166335	0.317034	1	ex_09
ATP5MG	0.214649	0.538845	-0.109547	1.29769	0.317114	1	ex_09
STUB1	0.112385	0.56173	-0.336961	0.490202	0.317238	1	ex_09
TRPM7	0.396717	0.841643	-0.0482088	1.7476	0.317638	1	ex_09
IFRD1	-0.282586	0.177589	-0.742761	-1.20358	0.317778	1	ex_09
CDK8	-0.0524788	0.611315	-0.716273	-0.154953	0.317974	1	ex_09
SLC4A8	0.177511	0.622785	-0.267763	0.781352	0.31833	1	ex_09
ZFC3H1	-0.0399018	0.406055	-0.485858	-0.175367	0.318379	1	ex_09
EIF3J	-0.230243	0.116401	-0.576888	-1.30182	0.318435	1	ex_09
ABCB7	-0.236929	0.254166	-0.728024	-0.945585	0.318573	1	ex_09
RPL18	0.0999478	0.597788	-0.397892	0.393488	0.318765	1	ex_09
LONRF1	-0.285661	0.361752	-0.933074	-0.864803	0.318906	1	ex_09
CAST	0.237423	0.95675	-0.481903	0.646912	0.319055	1	ex_09
DNAJC15	-0.0271337	0.478367	-0.532635	-0.105205	0.31913	1	ex_09
CUL3	0.0440567	0.7543	-0.666187	0.121577	0.319398	1	ex_09
SELENOI	-0.0810861	0.27492	-0.437093	-0.446413	0.319441	1	ex_09
MIS18BP1	0.241806	0.69751	-0.213899	1.04	0.31946	1	ex_09
SMAD4	-0.363225	0.0858265	-0.812277	-1.58536	0.319659	1	ex_09
ITPRID2	-0.0412896	0.0952034	-0.177783	-0.592896	0.319885	1	ex_09
EPHA7	0.0906516	0.245773	-0.0644698	1.14539	0.320024	1	ex_09
NACA	0.0277443	0.437523	-0.382035	0.132701	0.320117	1	ex_09
NAB1	-0.0339604	0.157354	-0.225275	-0.347915	0.320234	1	ex_09
PEA15	0.198822	0.509993	-0.112348	1.25232	0.320277	1	ex_09
SIPA1L1	-0.296349	0.0845676	-0.677266	-1.52483	0.320552	1	ex_09
ATP5F1E	0.190319	0.72653	-0.345893	0.695655	0.320948	1	ex_09
WDR61	0.420373	1.07466	-0.233913	1.25926	0.321077	1	ex_09
TEAD1	0.262285	1.04399	-0.519424	0.657623	0.321411	1	ex_09
RBFA	-0.155118	0.269235	-0.57947	-0.716445	0.321722	1	ex_09
VMP1	0.124637	0.310835	-0.0615621	1.31195	0.321854	1	ex_09
CDK5RAP1	0.0505292	0.187825	-0.086767	0.721326	0.322123	1	ex_09
NDUFS5	0.181271	0.730966	-0.368424	0.646331	0.322257	1	ex_09
MED4	-0.106512	0.17973	-0.392754	-0.72931	0.322418	1	ex_09
NFYC	-0.19594	0.163501	-0.555381	-1.06842	0.322619	1	ex_09
DLGAP4	-0.000364928	0.00132153	-0.00205139	-0.42411	0.322728	1	ex_09
KIFBP	-0.322848	0.162658	-0.808353	-1.30332	0.322783	1	ex_09
PPP1R7	-0.105631	0.342206	-0.553469	-0.462297	0.322938	1	ex_09
CDYL	-0.246156	0.23188	-0.724191	-1.00925	0.322959	1	ex_09
TGS1	0.241477	0.74389	-0.260936	0.942027	0.323289	1	ex_09
IFT88	-0.294718	0.241056	-0.830492	-1.07813	0.323651	1	ex_09
THRA	0.339528	0.871953	-0.192897	1.24987	0.323749	1	ex_09
TTC26	0.0510013	0.223974	-0.121972	0.577897	0.324115	1	ex_09
ANKRD46	-0.179837	0.320449	-0.680123	-0.704546	0.324926	1	ex_09
OGFR	-0.20425	0.183897	-0.592397	-1.03137	0.325107	1	ex_09
SERF2	0.239678	0.612221	-0.132865	1.26095	0.325236	1	ex_09
NAV2	0.0654135	0.684008	-0.553181	0.207257	0.325347	1	ex_09
ZFHX2	-0.000633798	0.00413299	-0.00540059	-0.260599	0.325367	1	ex_09
RAB14	0.167703	0.49631	-0.160905	1.00026	0.325625	1	ex_09
RTF2	-0.041817	0.243617	-0.327251	-0.287141	0.325807	1	ex_09
RNF216	0.0102277	0.0496639	-0.0292085	0.508312	0.325914	1	ex_09
BRINP3	-0.534904	0.873132	-1.94294	-0.744578	0.326038	1	ex_09
BAIAP2	-0.0745762	0.129437	-0.278589	-0.716457	0.326202	1	ex_09
SRRM3	0.000212444	0.00776868	-0.00734379	0.0551044	0.326321	1	ex_09
DPYSL2	-0.249888	0.096206	-0.595983	-1.41514	0.326348	1	ex_09
UTP23	-0.166869	0.280694	-0.614433	-0.730751	0.326473	1	ex_09
RFX7	-0.215687	0.493445	-0.924819	-0.596136	0.326615	1	ex_09
IFNGR2	0.132093	0.670813	-0.406627	0.480579	0.326675	1	ex_09
KIAA0895	0.321366	0.781317	-0.138584	1.36942	0.326718	1	ex_09
GOT1	0.148789	0.530387	-0.23281	0.764209	0.326861	1	ex_09
ACADM	-0.124108	0.284277	-0.532492	-0.59563	0.327304	1	ex_09
TEFM	0.203484	0.660015	-0.253048	0.873589	0.327337	1	ex_09
ANKDD1A	-0.0911165	0.111176	-0.293409	-0.882807	0.328009	1	ex_09
COG5	0.0951238	0.644885	-0.454637	0.339128	0.32803	1	ex_09
DYNLL2	0.135403	0.746667	-0.475862	0.434156	0.328482	1	ex_09
GNPDA2	0.296425	0.793725	-0.200874	1.16828	0.328642	1	ex_09
CSNK1A1	0.463452	1.17427	-0.24737	1.27789	0.328851	1	ex_09
CPNE3	0.190072	0.684298	-0.304154	0.753772	0.328946	1	ex_09
NQO2	0.0284411	0.662351	-0.605468	0.087936	0.329189	1	ex_09
DNAJC16	0.00218302	0.293689	-0.289323	0.0146777	0.329401	1	ex_09
RALA	-0.198038	0.18303	-0.579106	-1.01858	0.329442	1	ex_09
CCNC	0.131118	0.41752	-0.155284	0.897293	0.329444	1	ex_09
PEG10	0.276422	0.644156	-0.0913116	1.47329	0.329915	1	ex_09
MSRA	-1.3998	0.106278	-2.90587	-1.82166	0.329918	1	ex_09
PCNP	0.179743	0.58546	-0.225974	0.868313	0.329979	1	ex_09
GPR89B	0.0931431	0.443642	-0.257356	0.520849	0.330239	1	ex_09
CCDC14	-0.361058	0.0779868	-0.800102	-1.61182	0.33026	1	ex_09
OTOGL	0.283901	1.06228	-0.494475	0.714867	0.330315	1	ex_09
ARHGEF17	-0.277953	0.159888	-0.715795	-1.24424	0.330638	1	ex_09
MAP3K13	-0.30544	0.385835	-0.996715	-0.866009	0.330686	1	ex_09
ANO3	0.113257	0.808105	-0.581591	0.319465	0.330905	1	ex_09
CAMK1	0.251075	0.62115	-0.119	1.32973	0.33123	1	ex_09
ASB3	0.215699	0.794493	-0.363094	0.73042	0.331457	1	ex_09
FNDC3A	-0.446873	0.48649	-1.38023	-0.938386	0.331506	1	ex_09
RBM12B	0.331408	0.85457	-0.191754	1.24158	0.331539	1	ex_09
RETREG1	-1.05071	0.396355	-2.49777	-1.42312	0.331909	1	ex_09
RNASEH2B	-0.0889459	0.154484	-0.332376	-0.716143	0.331979	1	ex_09
FAM193B	-0.0032388	0.0107741	-0.0172517	-0.453007	0.332001	1	ex_09
SAFB2	-0.0387327	0.0684729	-0.145938	-0.708122	0.332007	1	ex_09
GRK3	-0.339223	0.732765	-1.41121	-0.620217	0.332135	1	ex_09
EPHB1	-0.0404178	0.064418	-0.145254	-0.755634	0.333036	1	ex_09
CNTNAP4	0.000644398	0.0370413	-0.0357525	0.0347007	0.333534	1	ex_09
AGAP2	-0.0279238	0.0847596	-0.140607	-0.485694	0.33362	1	ex_09
ZNF875	0.199836	0.510567	-0.110895	1.26048	0.333886	1	ex_09
HS3ST4	-0.00841586	0.0564745	-0.0733063	-0.254194	0.333921	1	ex_09
CAPZA2	0.219283	0.573088	-0.134522	1.21476	0.334212	1	ex_09
KANSL3	0.337932	0.854664	-0.178801	1.28177	0.33422	1	ex_09
TMEM184B	-0.00962176	0.0179057	-0.0371492	-0.685072	0.334232	1	ex_09
ZNF804B	0.00104617	0.0271426	-0.0250503	0.0785722	0.334579	1	ex_09
GOLPH3	0.036737	0.488551	-0.415077	0.159365	0.334967	1	ex_09
PPFIA4	-0.139678	0.260579	-0.539935	-0.683971	0.334974	1	ex_09
ENO2	0.301701	0.691257	-0.0878544	1.51794	0.335317	1	ex_09
PDIA6	0.0948736	0.624684	-0.434937	0.350972	0.335359	1	ex_09
USP42	0.0167153	0.0415989	-0.00816833	1.31658	0.335427	1	ex_09
CCP110	-0.071068	0.325535	-0.467671	-0.351209	0.335747	1	ex_09
FUBP3	-0.0187999	0.101314	-0.138914	-0.306768	0.335843	1	ex_09
SLIRP	0.182801	0.43433	-0.0687285	1.42442	0.33606	1	ex_09
PRXL2A	0.25196	0.673024	-0.169104	1.17282	0.336066	1	ex_09
ARF1	0.307913	0.780063	-0.164236	1.27819	0.336337	1	ex_09
SEC22B	-0.180233	0.101214	-0.461681	-1.25512	0.336711	1	ex_09
GET1	0.179312	0.46204	-0.103416	1.24305	0.337417	1	ex_09
PPP1R21	0.389697	0.964218	-0.184824	1.32944	0.337593	1	ex_09
MOXD1	-0.0465852	0.112363	-0.205533	-0.574436	0.338073	1	ex_09
ARID5B	0.00921866	0.64636	-0.627923	0.0283583	0.338173	1	ex_09
ZNF493	-0.206209	0.366366	-0.778783	-0.705867	0.33846	1	ex_09
MIGA1	-0.317097	0.175747	-0.80994	-1.26104	0.338541	1	ex_09
PPP4R1	-0.282913	0.104344	-0.67017	-1.43186	0.338762	1	ex_09
VPS8	-0.327858	0.458107	-1.11382	-0.817581	0.339186	1	ex_09
AAK1	0.188392	1.07882	-0.702037	0.414679	0.339386	1	ex_09
PPP2R2A	0.13805	0.86491	-0.588809	0.37225	0.339398	1	ex_09
SLITRK5	0.165649	0.830531	-0.499232	0.488308	0.339638	1	ex_09
RHOT1	-0.340913	0.438487	-1.12031	-0.857298	0.33979	1	ex_09
SLC4A1AP	0.369327	0.922137	-0.183483	1.30943	0.339921	1	ex_09
DPF1	-0.0088084	0.0188445	-0.0364613	-0.624316	0.34004	1	ex_09
ATXN3	-0.0703009	0.110288	-0.25089	-0.762987	0.340163	1	ex_09
SYNGR1	-0.00456599	0.0326467	-0.0417787	-0.240487	0.340168	1	ex_09
USP15	0.0312442	0.465618	-0.403129	0.140979	0.340558	1	ex_09
YME1L1	-0.0380598	0.304891	-0.381011	-0.217511	0.340631	1	ex_09
MCHR2	-0.351699	0.151053	-0.854451	-1.37109	0.340906	1	ex_09
MROH1	-0.00116719	0.00234043	-0.00467482	-0.652195	0.341209	1	ex_09
EIF4H	0.237076	0.594625	-0.120473	1.29957	0.341219	1	ex_09
BBS7	-0.287824	0.112299	-0.687947	-1.40988	0.341378	1	ex_09
ARL6	-0.270305	0.265241	-0.80585	-0.989247	0.341401	1	ex_09
DMXL2	-0.0895397	0.459019	-0.638099	-0.319919	0.341922	1	ex_09
LRRC37A2	0.0281787	0.0662459	-0.00988848	1.45084	0.341961	1	ex_09
LIMS1	-0.232069	0.313591	-0.777729	-0.833573	0.342176	1	ex_09
USF3	0.171801	0.623487	-0.279886	0.745479	0.342284	1	ex_09
BRCC3	-0.103137	0.146505	-0.352779	-0.809738	0.342295	1	ex_09
SGCZ	-0.375148	0.192434	-0.94273	-1.29545	0.342718	1	ex_09
OGFRL1	0.184873	0.484081	-0.114335	1.21101	0.3428	1	ex_09
CPNE8	-0.443274	0.248496	-1.13504	-1.25591	0.342939	1	ex_09
ITGB1BP1	0.352841	0.895262	-0.189581	1.27494	0.342992	1	ex_09
ESCO1	-0.0957519	0.122414	-0.313918	-0.860218	0.342995	1	ex_09
TOR1AIP2	0.160076	0.364766	-0.0446138	1.53277	0.343011	1	ex_09
KIF3C	-0.0437167	0.0771066	-0.16454	-0.709161	0.343138	1	ex_09
DDX6	-0.144035	0.440224	-0.728294	-0.483182	0.343138	1	ex_09
P2RY14	0.210494	0.496512	-0.0755242	1.44243	0.343169	1	ex_09
SLC8A3	-0.00229365	0.00456084	-0.00914815	-0.655844	0.343905	1	ex_09
RHOA	0.200695	0.506955	-0.105564	1.28439	0.344107	1	ex_09
KLHL3	-0.457897	0.478871	-1.39466	-0.95804	0.344276	1	ex_09
SPTLC2	0.0317373	0.169947	-0.106473	0.450068	0.344458	1	ex_09
FARS2	-0.594157	0.137132	-1.32545	-1.59243	0.344688	1	ex_09
PPM1H	0.0206683	0.074069	-0.0327325	0.758586	0.345726	1	ex_09
CNIH3	-0.230394	0.226431	-0.687219	-0.988482	0.346005	1	ex_09
AUH	0.226492	0.616332	-0.163348	1.13871	0.346094	1	ex_09
ROBO1	0.0142441	0.725702	-0.697214	0.0392405	0.346108	1	ex_09
POM121C	-0.0790631	0.0914422	-0.249568	-0.908832	0.34613	1	ex_09
RPAIN	0.171615	0.442077	-0.0988471	1.24365	0.346184	1	ex_09
SLC25A12	-1.06614	-0.26169	-1.87058	-2.59755	0.346205	1	ex_09
TLK1	0.504935	1.1844	-0.174527	1.45653	0.346315	1	ex_09
ARPP19	0.275184	0.672747	-0.12238	1.35664	0.346402	1	ex_09
DNAAF4	-0.099032	0.431322	-0.629386	-0.36598	0.346685	1	ex_09
FBXL4	-0.283693	0.277532	-0.844919	-0.99074	0.346766	1	ex_09
ABHD13	0.184314	0.682154	-0.313526	0.725633	0.346904	1	ex_09
BZW1	0.309456	0.818823	-0.19991	1.19074	0.347032	1	ex_09
GRM1	-0.488546	0.338002	-1.31509	-1.15847	0.34739	1	ex_09
SIN3B	-0.00696424	0.282209	-0.296138	-0.0472023	0.347426	1	ex_09
GPM6B	0.0945428	0.280625	-0.091539	0.995801	0.347562	1	ex_09
SMC6	0.189697	0.666196	-0.286802	0.780274	0.347717	1	ex_09
ST6GALNAC5	0.621692	3.03412	-1.79074	0.50509	0.347767	1	ex_09
IPO5	0.307246	0.799953	-0.18546	1.22221	0.34777	1	ex_09
CISD1	0.201643	0.482458	-0.0791712	1.40738	0.348216	1	ex_09
INA	0.218947	0.558897	-0.121003	1.26233	0.348456	1	ex_09
MEGF8	-0.0333387	0.03853	-0.105207	-0.909195	0.348629	1	ex_09
ZCCHC8	0.183632	0.620317	-0.253054	0.824189	0.348783	1	ex_09
ANO4	0.150322	0.453132	-0.152487	0.972974	0.348832	1	ex_09
PDIA3	0.11617	0.56103	-0.32869	0.511823	0.348847	1	ex_09
PFKFB3	-0.00296282	0.0139755	-0.0199012	-0.342833	0.349002	1	ex_09
USP36	-0.0364592	0.0434638	-0.116382	-0.894095	0.349063	1	ex_09
MAN2A1	0.308895	0.794244	-0.176453	1.2474	0.349091	1	ex_09
ATP8A2	-0.943221	0.115208	-2.00165	-1.74663	0.349235	1	ex_09
ZNF84	-0.0950312	0.240735	-0.430797	-0.554725	0.349499	1	ex_09
HUNK	0.000454041	0.0268635	-0.0259554	0.0336965	0.349531	1	ex_09
ANKRD26	-0.0884585	0.24611	-0.423027	-0.518206	0.349558	1	ex_09
RNF144A	-0.570392	0.923225	-2.06401	-0.748483	0.349874	1	ex_09
CCT2	0.136401	0.689345	-0.416543	0.483488	0.35011	1	ex_09
CIR1	-0.198675	0.259161	-0.656512	-0.850514	0.350234	1	ex_09
YWHAZ	-0.163209	0.315417	-0.641834	-0.668337	0.350445	1	ex_09
CCDC25	0.21465	0.531909	-0.102609	1.32607	0.350487	1	ex_09
MTMR6	-0.0794874	0.3078	-0.466775	-0.402266	0.350489	1	ex_09
FAAH2	-0.0770827	0.0920197	-0.246185	-0.893419	0.35064	1	ex_09
DOCK7	-0.212826	0.238403	-0.664055	-0.924434	0.350686	1	ex_09
MBP	0.336373	0.83781	-0.165064	1.31478	0.35078	1	ex_09
ZNF780B	-0.181003	0.227418	-0.589424	-0.868611	0.350913	1	ex_09
POLR2A	-0.069949	0.102564	-0.242462	-0.79471	0.351036	1	ex_09
WASHC5	0.102898	0.277174	-0.071378	1.15722	0.351371	1	ex_09
LGI4	0.242018	0.663174	-0.179138	1.1263	0.351586	1	ex_09
KCNJ9	0.363925	0.875189	-0.147339	1.39513	0.351937	1	ex_09
TIAL1	0.289441	0.79329	-0.214407	1.12592	0.352136	1	ex_09
DNAH14	-0.10906	0.513318	-0.731439	-0.343448	0.35236	1	ex_09
HMGB1	0.157841	0.804512	-0.48883	0.478393	0.352567	1	ex_09
NAA25	0.242697	0.760677	-0.275283	0.918332	0.352899	1	ex_09
MSH3	0.248319	0.572301	-0.0756629	1.50223	0.352994	1	ex_09
CBX3	0.230134	0.576487	-0.116219	1.30229	0.353496	1	ex_09
KDM4B	-0.000557471	0.00163082	-0.00274576	-0.499304	0.353502	1	ex_09
SMAP2	0.251241	0.664994	-0.162512	1.19014	0.353524	1	ex_09
CAP2	0.0432608	0.37855	-0.292029	0.252885	0.35362	1	ex_09
FXYD6	-0.25463	0.124704	-0.633964	-1.31563	0.353662	1	ex_09
ATAD1	0.210889	0.749048	-0.327269	0.768055	0.353742	1	ex_09
VGLL4	-0.00468156	0.0201075	-0.0294706	-0.370151	0.354043	1	ex_09
UCHL1	0.173926	0.54062	-0.192768	0.929626	0.354893	1	ex_09
STXBP4	-0.0644916	0.188349	-0.317332	-0.499925	0.354956	1	ex_09
XRCC5	0.200351	0.745803	-0.3451	0.71992	0.35497	1	ex_09
KCND3	3.46624e-05	0.000643819	-0.000574495	0.111526	0.354974	1	ex_09
USP48	-0.432353	0.145031	-1.00974	-1.46765	0.355417	1	ex_09
ZNF565	0.221432	0.552467	-0.109603	1.31104	0.355439	1	ex_09
CEP63	0.305215	0.672889	-0.0624592	1.62701	0.355488	1	ex_09
SARM1	-0.00113341	0.00219871	-0.00446554	-0.666677	0.355645	1	ex_09
KPNA4	-0.340601	0.20414	-0.885343	-1.22547	0.355771	1	ex_09
RNASET2	-0.0891605	0.214313	-0.392634	-0.575838	0.35578	1	ex_09
PFN2	0.202413	0.477122	-0.0722957	1.44416	0.356023	1	ex_09
PUS10	0.144733	0.376123	-0.0866577	1.22594	0.356235	1	ex_09
PIK3R3	0.155146	0.688651	-0.37836	0.569966	0.356263	1	ex_09
LRIG2	0.0873639	0.225386	-0.0506579	1.2406	0.35628	1	ex_09
PTMS	0.1152	0.390945	-0.160544	0.818834	0.356447	1	ex_09
HS6ST3	-0.370739	0.737834	-1.47931	-0.655469	0.356694	1	ex_09
PSMF1	0.00686894	0.0591991	-0.0454612	0.257268	0.35673	1	ex_09
MTMR7	-0.238814	0.502972	-0.980599	-0.631	0.356797	1	ex_09
LCLAT1	-0.0946096	0.114685	-0.303904	-0.885983	0.356988	1	ex_09
PRMT2	-0.120715	0.194422	-0.435851	-0.750775	0.357094	1	ex_09
PPARGC1A	0.066542	0.213701	-0.0806173	0.88625	0.357514	1	ex_09
MKLN1	0.204553	0.711542	-0.302436	0.790778	0.35809	1	ex_09
DHCR24	0.282689	0.940291	-0.374913	0.842547	0.358308	1	ex_09
MAPK9	0.297491	0.749643	-0.154662	1.28954	0.358323	1	ex_09
NUP42	-0.331134	0.237209	-0.899478	-1.14193	0.35839	1	ex_09
TUSC3	0.262462	0.701126	-0.176203	1.17269	0.358673	1	ex_09
YAE1	-0.0798359	0.264247	-0.423918	-0.454762	0.358846	1	ex_09
MYSM1	-0.326065	0.0868659	-0.738996	-1.54766	0.359146	1	ex_09
BIRC6	-0.485196	0.112902	-1.08329	-1.58998	0.359401	1	ex_09
VPS13C	-0.266854	0.116258	-0.649967	-1.3652	0.359468	1	ex_09
WDR12	0.411482	1.27687	-0.453902	0.931945	0.359551	1	ex_09
LDHA	-0.00653158	0.469374	-0.482437	-0.0268996	0.359566	1	ex_09
PNKD	0.00222854	0.220571	-0.216114	0.0200047	0.359601	1	ex_09
EZH1	-0.173584	0.22965	-0.576818	-0.843724	0.359692	1	ex_09
SMARCAD1	-0.249959	0.164403	-0.664321	-1.18233	0.360289	1	ex_09
DYM	0.450968	1.0489	-0.146967	1.47822	0.360472	1	ex_09
ILRUN	-0.0910389	0.11167	-0.293748	-0.88024	0.360845	1	ex_09
TUBGCP3	0.0954008	0.298163	-0.107362	0.922174	0.360953	1	ex_09
GSK3B	-0.179146	0.233507	-0.591799	-0.850882	0.361253	1	ex_09
SRRM1	-0.0594274	0.40344	-0.522295	-0.251639	0.361323	1	ex_09
INSYN2B	-0.00768451	0.0228483	-0.0382174	-0.493284	0.361351	1	ex_09
CD59	0.120116	0.400648	-0.160417	0.839198	0.361455	1	ex_09
CNTNAP1	-0.23098	0.229231	-0.691192	-0.983708	0.361729	1	ex_09
DNAJC6	-1.37343	-0.674489	-2.07238	-3.85135	0.361811	1	ex_09
SLC6A7	-0.173574	0.167193	-0.514341	-0.998332	0.361857	1	ex_09
EML6	0.213023	0.641242	-0.215195	0.975011	0.362119	1	ex_09
GTF2H3	0.138722	0.578222	-0.300778	0.618634	0.362175	1	ex_09
PRRC2C	-0.00351604	0.0156739	-0.0227059	-0.359111	0.362903	1	ex_09
ARHGDIG	0.167949	0.521979	-0.186081	0.929793	0.363031	1	ex_09
TACC2	-0.0276533	0.0657811	-0.121088	-0.58008	0.363065	1	ex_09
CCDC85B	-0.119076	0.371532	-0.609684	-0.475706	0.363164	1	ex_09
VPS13A	-0.383548	0.0646203	-0.831715	-1.67736	0.363195	1	ex_09
POU2F1	-0.980461	-0.492485	-1.46844	-3.93803	0.363299	1	ex_09
TSEN15	0.271256	0.757018	-0.214505	1.09447	0.363302	1	ex_09
TRIM23	-0.0444705	0.307832	-0.396773	-0.247402	0.363413	1	ex_09
PGAP1	-0.222971	0.283916	-0.729857	-0.862154	0.363819	1	ex_09
CASK	-0.210118	0.310526	-0.730762	-0.790988	0.363915	1	ex_09
SCN8A	-1.29806	-0.767834	-1.8283	-4.79821	0.363919	1	ex_09
RUNDC3A	0.0184054	0.500177	-0.463366	0.0748777	0.363973	1	ex_09
SCOC	0.0460617	0.449177	-0.357053	0.223954	0.3641	1	ex_09
PPP1R3E	-0.135335	0.212991	-0.48366	-0.761505	0.364168	1	ex_09
GPR158	0.214544	0.900003	-0.470914	0.613457	0.36418	1	ex_09
TXNRD1	-0.286098	0.166743	-0.738938	-1.23828	0.364226	1	ex_09
MAL2	0.271214	0.624296	-0.0818678	1.50551	0.364286	1	ex_09
CLTA	0.142253	0.503755	-0.219249	0.771256	0.3643	1	ex_09
NME3	0.205212	0.539637	-0.129212	1.20269	0.364369	1	ex_09
WIPI2	-0.286115	0.0938332	-0.666063	-1.47592	0.364538	1	ex_09
FEM1C	0.35597	0.920838	-0.208898	1.23514	0.36475	1	ex_09
FBXO38	-0.340179	0.19312	-0.873478	-1.25022	0.365261	1	ex_09
ARL15	0.0270382	0.361617	-0.307541	0.15839	0.36556	1	ex_09
SGTB	-0.0174292	0.219151	-0.25401	-0.144393	0.365568	1	ex_09
MTHFD1L	-0.0145897	0.0226973	-0.0518768	-0.766899	0.365897	1	ex_09
C3orf14	-0.121959	0.199585	-0.443503	-0.743399	0.365962	1	ex_09
ZMAT4	-0.471904	0.184088	-1.1279	-1.40995	0.366208	1	ex_09
PDCD4	-0.0707618	0.250934	-0.392458	-0.431123	0.366503	1	ex_09
SORBS1	0.0246692	0.460516	-0.411177	0.110935	0.367055	1	ex_09
PUS7L	0.306306	0.85466	-0.242048	1.09482	0.367655	1	ex_09
ZNF318	-0.0189302	0.0274007	-0.0652611	-0.800815	0.36767	1	ex_09
STXBP3	0.280436	0.755413	-0.194541	1.1572	0.367688	1	ex_09
ZNF655	0.2082	0.524618	-0.108217	1.28964	0.367946	1	ex_09
IARS1	0.236381	0.718439	-0.245678	0.961081	0.368053	1	ex_09
WASHC2A	0.0472765	0.129953	-0.0354004	1.12075	0.368064	1	ex_09
PTPN4	0.750254	1.96145	-0.460939	1.21407	0.368299	1	ex_09
STRBP	-0.525088	0.115342	-1.16552	-1.60697	0.368303	1	ex_09
EDRF1	-0.221872	0.268981	-0.712725	-0.885928	0.368484	1	ex_09
MED14	0.0377694	0.288301	-0.212763	0.295478	0.368933	1	ex_09
ACAT1	0.0192253	0.485891	-0.447441	0.0807449	0.369025	1	ex_09
LRRC8D	-0.10918	0.134054	-0.352414	-0.879768	0.369153	1	ex_09
LYRM2	0.0555837	0.378034	-0.266866	0.337857	0.369258	1	ex_09
C9orf85	-0.110327	0.127396	-0.34805	-0.909615	0.369287	1	ex_09
CEP126	0.128298	0.761679	-0.505082	0.397012	0.369666	1	ex_09
LCMT1	-0.134913	0.217251	-0.487076	-0.750855	0.370374	1	ex_09
CDC37	0.210439	0.504677	-0.0837992	1.40176	0.370418	1	ex_09
CREM	0.300694	0.722972	-0.121585	1.39564	0.370707	1	ex_09
KCNV1	0.0101364	0.700429	-0.680156	0.0287806	0.370751	1	ex_09
SCAF11	-0.360982	0.173191	-0.895154	-1.3245	0.370904	1	ex_09
CASD1	0.282098	0.877864	-0.313668	0.928052	0.370922	1	ex_09
KIAA1109	-0.920902	-0.0237292	-1.81807	-2.0118	0.370981	1	ex_09
RARRES1	0.152997	0.64524	-0.339246	0.609189	0.371218	1	ex_09
EXOSC10	-0.0438258	0.102831	-0.190483	-0.5857	0.371282	1	ex_09
KCNJ3	-1.24244	-0.650841	-1.83404	-4.11619	0.371361	1	ex_09
DARS1	-0.352945	0.15181	-0.857699	-1.37049	0.371446	1	ex_09
DUSP16	-0.0509179	0.450623	-0.552459	-0.198981	0.371577	1	ex_09
PARP1	0.322094	0.865574	-0.221386	1.16157	0.371892	1	ex_09
PEX1	-0.0420481	0.381377	-0.465473	-0.194633	0.372797	1	ex_09
PPP1R2	-0.101237	0.285199	-0.487673	-0.513463	0.372891	1	ex_09
ZSCAN18	0.0487697	0.254144	-0.156604	0.465428	0.372895	1	ex_09
KANTR	-0.0523718	0.108496	-0.21324	-0.638081	0.372971	1	ex_09
PRH1	0.0544864	0.439846	-0.330873	0.277122	0.373023	1	ex_09
NREP	0.204358	0.634328	-0.225613	0.931537	0.37322	1	ex_09
NSUN6	0.316053	0.829856	-0.197751	1.20562	0.373317	1	ex_09
ASXL2	-0.0306871	0.0469705	-0.108345	-0.774498	0.373504	1	ex_09
GLYR1	-0.0388478	0.0665285	-0.144224	-0.722556	0.373795	1	ex_09
CWF19L1	-0.0548597	0.0880191	-0.197739	-0.752547	0.373922	1	ex_09
ATG14	-0.0927172	0.129194	-0.314628	-0.818899	0.374048	1	ex_09
CNOT6L	-0.134695	0.452309	-0.721699	-0.449737	0.374161	1	ex_09
CDH6	0.365974	0.872619	-0.140672	1.41577	0.374172	1	ex_09
DTNBP1	-0.297153	0.196211	-0.790517	-1.18049	0.374246	1	ex_09
KIF26B	0.0153104	0.0375963	-0.0069755	1.34649	0.374294	1	ex_09
FKTN	-0.284849	0.271993	-0.841691	-1.00261	0.374472	1	ex_09
ACVR1B	-0.00478837	0.141371	-0.150947	-0.0642112	0.374959	1	ex_09
SLC25A37	-0.262957	0.131822	-0.657736	-1.3055	0.374973	1	ex_09
FAM241A	-0.172289	0.425218	-0.769795	-0.565148	0.375252	1	ex_09
TENT4B	-0.00235572	0.235975	-0.240686	-0.0193728	0.375521	1	ex_09
PPP2CB	0.269477	0.620012	-0.0810569	1.50675	0.375964	1	ex_09
SNRNP200	0.256755	0.768444	-0.254934	0.983471	0.376518	1	ex_09
MZT2B	0.232562	0.586002	-0.120879	1.28964	0.376546	1	ex_09
ARF4	-0.0562055	0.370605	-0.483016	-0.258102	0.376572	1	ex_09
ANGPT2	0.334731	0.905384	-0.235922	1.14967	0.376849	1	ex_09
RMND1	-0.312647	0.184509	-0.809803	-1.23257	0.377091	1	ex_09
PRPF40B	0.00181521	0.0262836	-0.0226532	0.145401	0.377194	1	ex_09
CHCHD6	-0.0556414	0.103095	-0.214378	-0.687019	0.377315	1	ex_09
NUDCD1	-0.254326	0.154948	-0.663599	-1.21794	0.378043	1	ex_09
CDH10	0.230255	0.72501	-0.2645	0.912151	0.378071	1	ex_09
MMS19	-0.111125	0.154898	-0.377147	-0.81873	0.3781	1	ex_09
SYNRG	-0.35823	0.135865	-0.852326	-1.42102	0.378555	1	ex_09
SLC25A23	-0.102104	0.106006	-0.310214	-0.961608	0.378618	1	ex_09
PALM	-0.00243524	0.00727937	-0.0121499	-0.491321	0.378793	1	ex_09
SLC13A3	-0.0427999	0.0556535	-0.141253	-0.85204	0.378909	1	ex_09
H3-3B	0.214894	0.703032	-0.273245	0.862837	0.379307	1	ex_09
ZFP91	0.377704	0.905976	-0.150568	1.40134	0.379509	1	ex_09
RHOBTB1	0.0931497	0.245926	-0.0596267	1.19501	0.380213	1	ex_09
LANCL2	0.00767711	0.0295873	-0.0142331	0.686752	0.380231	1	ex_09
FANCL	0.136133	0.507912	-0.235646	0.717672	0.380269	1	ex_09
VXN	0.162308	0.710615	-0.385999	0.580181	0.380474	1	ex_09
VSTM2L	-0.0224155	0.03787	-0.082701	-0.728758	0.380651	1	ex_09
RFXAP	0.270004	0.692102	-0.152094	1.25373	0.380805	1	ex_09
NAPA	-0.233494	0.242285	-0.709273	-0.961876	0.38155	1	ex_09
B3GALNT1	0.322481	0.89133	-0.246367	1.11111	0.381661	1	ex_09
CA11	-0.242771	0.0859058	-0.571447	-1.44769	0.381726	1	ex_09
ATXN7	-0.0100425	0.136789	-0.156874	-0.134051	0.382965	1	ex_09
PTPN12	0.0537722	0.46392	-0.356376	0.25696	0.38318	1	ex_09
AGTPBP1	-0.275688	0.122039	-0.673416	-1.35857	0.383332	1	ex_09
WDR35	0.0929788	0.220708	-0.0347508	1.42673	0.383499	1	ex_09
ZBTB20	0.158083	0.488277	-0.17211	0.938352	0.38416	1	ex_09
ARMH3	-0.171298	0.211804	-0.554401	-0.876369	0.384178	1	ex_09
DTNA	0.00797163	0.0479888	-0.0320456	0.390435	0.384916	1	ex_09
CCDC191	-0.250981	0.276548	-0.778509	-0.932487	0.385137	1	ex_09
SRPK1	0.118321	0.452547	-0.215904	0.693859	0.385397	1	ex_09
ST7	0.106761	0.644306	-0.430783	0.389268	0.38549	1	ex_09
CEP104	0.00266052	0.0582725	-0.0529514	0.0937664	0.385529	1	ex_09
NDUFA13	0.265224	0.643115	-0.112668	1.3756	0.385628	1	ex_09
FAM153A	0.00225355	0.178493	-0.173986	0.0250618	0.385759	1	ex_09
SMARCC1	-0.0307308	0.0656634	-0.127125	-0.624843	0.386069	1	ex_09
ATP6V0D1	0.371501	0.94405	-0.201047	1.27173	0.386268	1	ex_09
DOC2A	-0.242877	0.122506	-0.608259	-1.30283	0.386894	1	ex_09
UBP1	0.143279	0.32528	-0.038722	1.54297	0.386947	1	ex_09
WDR19	-0.399413	0.186907	-0.985733	-1.33517	0.387262	1	ex_09
SNED1	-0.00919539	0.0217813	-0.0401721	-0.581812	0.387369	1	ex_09
EPHX4	0.0906348	0.395175	-0.213906	0.583308	0.388405	1	ex_09
ZBTB38	0.391491	0.942172	-0.159189	1.39338	0.388414	1	ex_09
CLDN12	0.214644	0.572716	-0.143429	1.17488	0.388469	1	ex_09
ANXA11	-0.0442218	0.120558	-0.209001	-0.525994	0.389045	1	ex_09
SNX16	0.113256	0.616736	-0.390223	0.440889	0.389141	1	ex_09
IL12RB2	-0.108325	0.149704	-0.366354	-0.822824	0.389542	1	ex_09
FER	0.152322	1.13884	-0.834195	0.302627	0.389808	1	ex_09
AHDC1	-0.00155301	0.00247606	-0.00558209	-0.75547	0.390173	1	ex_09
PPP1R14C	-0.0279242	0.0510327	-0.106881	-0.693168	0.390174	1	ex_09
CEP83	0.0106291	0.0632843	-0.0420261	0.395644	0.390224	1	ex_09
RASAL2	-0.721728	0.31034	-1.7538	-1.37061	0.390364	1	ex_09
GTF2E2	0.0515021	0.165391	-0.0623868	0.886322	0.390408	1	ex_09
AHCYL2	-0.296915	0.42725	-1.02108	-0.803605	0.390513	1	ex_09
TNFSF13B	0.159799	0.662061	-0.342463	0.623579	0.390591	1	ex_09
ATP6V1C1	0.106238	0.538863	-0.326388	0.481298	0.390664	1	ex_09
ALDH1A1	0.0411967	0.113128	-0.0307346	1.12252	0.390666	1	ex_09
FAU	0.124088	0.914176	-0.665999	0.307825	0.391301	1	ex_09
YPEL2	0.257498	0.725737	-0.21074	1.07784	0.391434	1	ex_09
ADAM19	-0.0194625	0.0562563	-0.0951814	-0.503783	0.39166	1	ex_09
TOMM7	0.125066	0.587323	-0.33719	0.53028	0.391675	1	ex_09
TRIP12	-0.144659	0.84336	-1.13268	-0.286965	0.391699	1	ex_09
PYGB	-0.027317	0.0384941	-0.0931281	-0.813546	0.391737	1	ex_09
BIN1	-0.164928	0.177973	-0.50783	-0.942702	0.391857	1	ex_09
MOSMO	0.374858	1.0009	-0.25118	1.17358	0.391926	1	ex_09
GABRB3	-0.306739	0.106329	-0.719808	-1.45544	0.391948	1	ex_09
ZNF528	-0.290108	0.131191	-0.711406	-1.34964	0.392007	1	ex_09
MINDY4	-0.164851	0.176881	-0.506584	-0.945483	0.392058	1	ex_09
CAB39	0.231881	0.513459	-0.0496957	1.61405	0.392281	1	ex_09
BIVM	-0.202848	0.37606	-0.781755	-0.686767	0.392442	1	ex_09
RUFY2	-0.533533	0.422902	-1.48997	-1.09334	0.392465	1	ex_09
SLC35E3	-0.00659198	0.0230859	-0.0362699	-0.435343	0.39277	1	ex_09
ARHGEF18	-0.00156959	0.00442898	-0.00756816	-0.512846	0.392964	1	ex_09
ST3GAL6	-0.282388	0.311496	-0.876271	-0.93195	0.393335	1	ex_09
ZDHHC14	-0.000610971	0.00289111	-0.00411305	-0.341934	0.393661	1	ex_09
LAMC1	-0.0810355	0.229462	-0.391533	-0.511524	0.39377	1	ex_09
SSB	0.0382328	0.373082	-0.296617	0.223787	0.393852	1	ex_09
PSMD1	0.0632379	0.409083	-0.282607	0.35838	0.394049	1	ex_09
GOLM2	-0.207056	0.524412	-0.938524	-0.554806	0.394252	1	ex_09
GRIA1	0.131413	1.48793	-1.2251	0.189873	0.394283	1	ex_09
ERP44	-0.218925	0.253907	-0.691758	-0.907479	0.39437	1	ex_09
PRMT9	-0.341348	0.154779	-0.837476	-1.3485	0.394583	1	ex_09
EEF1A1	-0.223698	0.0984107	-0.545807	-1.36116	0.39487	1	ex_09
UNC13C	0.17065	0.727084	-0.385784	0.601092	0.395029	1	ex_09
SPIN1	-0.12129	0.547858	-0.790438	-0.355264	0.395582	1	ex_09
RPAP3	0.34254	0.890605	-0.205524	1.22498	0.395742	1	ex_09
NADK2	-0.345884	0.237511	-0.92928	-1.16203	0.395888	1	ex_09
SRP72	0.11996	0.473198	-0.233277	0.665608	0.396392	1	ex_09
FYTTD1	-0.290126	0.147337	-0.727589	-1.29985	0.396414	1	ex_09
DNAJC5	-0.025704	0.0578626	-0.109271	-0.602859	0.396473	1	ex_09
PCMTD1	-0.441214	0.273533	-1.15596	-1.20989	0.396532	1	ex_09
RRP15	-0.214937	0.250923	-0.680798	-0.904282	0.396697	1	ex_09
WRNIP1	0.0628443	0.291025	-0.165337	0.539801	0.396796	1	ex_09
USP7	-0.249019	0.199682	-0.69772	-1.08774	0.397431	1	ex_09
FAM149B1	-0.148257	0.209592	-0.506106	-0.812013	0.39778	1	ex_09
MRPS30	0.0930996	0.325411	-0.139212	0.785463	0.398115	1	ex_09
RNMT	0.193832	0.623005	-0.235342	0.885197	0.398326	1	ex_09
PPP4R2	-0.152249	0.281209	-0.585708	-0.688423	0.398525	1	ex_09
RPS6KB1	-0.0559256	0.153595	-0.265446	-0.523158	0.398758	1	ex_09
TRIM2	0.269335	0.785984	-0.247313	1.02175	0.39913	1	ex_09
PDP1	0.291486	0.765026	-0.182054	1.20645	0.399348	1	ex_09
USP4	-0.0110418	0.0369432	-0.0590267	-0.451005	0.399356	1	ex_09
PKNOX1	-0.0012565	0.00366003	-0.00617303	-0.5009	0.399548	1	ex_09
PDE7A	-0.145162	0.281869	-0.572194	-0.666258	0.39999	1	ex_09
LRRC4C	0.72745	1.54505	-0.0901452	1.74387	0.400826	1	ex_09
CDK5R1	-0.00958121	0.385106	-0.404269	-0.047579	0.400907	1	ex_09
ZNF804A	-0.0529128	0.411042	-0.516868	-0.223529	0.401229	1	ex_09
RPL13A	-0.214232	0.098764	-0.527228	-1.34151	0.401625	1	ex_09
TMEM245	-0.0988782	0.635331	-0.833087	-0.263955	0.401649	1	ex_09
LRRN3	0.313435	0.825754	-0.198885	1.1991	0.402485	1	ex_09
RSRC1	-0.467771	0.173864	-1.10941	-1.42887	0.402502	1	ex_09
ANAPC7	0.280518	0.696258	-0.135223	1.32247	0.402913	1	ex_09
TFDP2	-0.226158	0.811223	-1.26354	-0.427289	0.403262	1	ex_09
ADAM22	-0.0473725	0.401322	-0.496066	-0.20693	0.403365	1	ex_09
GALNT13	-0.0912902	0.112335	-0.294916	-0.878698	0.40352	1	ex_09
RNGTT	-0.551589	0.276792	-1.37997	-1.30507	0.403799	1	ex_09
CCNH	0.225123	0.552839	-0.102592	1.34639	0.404072	1	ex_09
ZZZ3	0.330378	0.879564	-0.218808	1.17907	0.404187	1	ex_09
KATNAL1	-0.297154	0.129218	-0.723525	-1.36597	0.404369	1	ex_09
CERS6	-1.33651	2.85869	-5.53172	-0.624407	0.404423	1	ex_09
KCNT2	-0.694598	1.61151	-3.00071	-0.59034	0.404691	1	ex_09
PDCD6IP	-0.271111	0.211178	-0.7534	-1.10176	0.404709	1	ex_09
GOT2	-0.231069	0.208668	-0.670805	-1.0299	0.404855	1	ex_09
CBWD1	-0.210818	0.21819	-0.639825	-0.963143	0.404935	1	ex_09
KIAA0930	0.0532344	0.701724	-0.595255	0.160893	0.405346	1	ex_09
PRKACA	-0.211665	0.182248	-0.605579	-1.05317	0.405423	1	ex_09
GLT1D1	-0.022194	0.0358901	-0.0802782	-0.748904	0.405943	1	ex_09
MRPL41	-0.0084481	0.469934	-0.48683	-0.0346124	0.406164	1	ex_09
CBX1	0.0525615	0.337308	-0.232185	0.361791	0.406231	1	ex_09
SECISBP2L	-0.335224	0.229729	-0.900177	-1.16298	0.406587	1	ex_09
C6orf62	-0.0279192	0.1075	-0.163338	-0.404085	0.406623	1	ex_09
DPP6	0.520607	1.09899	-0.057775	1.76418	0.407002	1	ex_09
PPM1L	0.351588	0.850498	-0.147322	1.38121	0.407267	1	ex_09
ERGIC2	0.105291	0.50399	-0.293408	0.517602	0.407624	1	ex_09
COX6B1	0.173182	0.52305	-0.176686	0.970167	0.407753	1	ex_09
FOXO3	0.00345929	0.056696	-0.0497774	0.127357	0.407969	1	ex_09
TMEM243	-0.260885	0.15096	-0.672729	-1.24155	0.40878	1	ex_09
EPN2	-0.0718708	0.0954784	-0.23922	-0.841738	0.408884	1	ex_09
PLEKHA2	-0.0614502	0.0808238	-0.203724	-0.846536	0.409262	1	ex_09
SPECC1L	-0.119155	0.244484	-0.482794	-0.642227	0.409385	1	ex_09
CYTH1	-0.0165986	0.0229559	-0.0561531	-0.822477	0.409463	1	ex_09
RAD50	-0.40815	0.368061	-1.18436	-1.0306	0.409917	1	ex_09
UBE2N	0.223123	0.694144	-0.247898	0.928438	0.410296	1	ex_09
GLRB	-0.0200677	0.755508	-0.795643	-0.0507133	0.410547	1	ex_09
ABI2	-0.147202	0.239544	-0.533948	-0.745995	0.410697	1	ex_09
CD47	0.0379921	0.3692	-0.293216	0.224823	0.411552	1	ex_09
HSPA12A	-0.000237294	0.00252816	-0.00300275	-0.168177	0.41169	1	ex_09
LZTFL1	0.295189	0.899704	-0.309327	0.957062	0.41187	1	ex_09
CDC37L1	0.349702	0.951032	-0.251629	1.13981	0.412043	1	ex_09
PDZRN3	-9.93926e-05	0.00121439	-0.00141318	-0.148278	0.41231	1	ex_09
NUCB2	-0.0670811	0.207765	-0.341927	-0.478365	0.412401	1	ex_09
RPL18A	-0.0275058	0.57123	-0.626241	-0.0900404	0.412848	1	ex_09
RHEB	0.2456	0.642833	-0.151634	1.2118	0.413144	1	ex_09
KIF21A	-0.164419	0.288653	-0.617491	-0.711269	0.413331	1	ex_09
COX19	0.0138366	0.0549547	-0.0272815	0.659544	0.413332	1	ex_09
CDK17	-0.0698174	0.56815	-0.707785	-0.214493	0.413382	1	ex_09
SPEN	-0.15602	0.197005	-0.509045	-0.866211	0.413551	1	ex_09
SNX6	-0.0233831	0.0726312	-0.119398	-0.477326	0.413627	1	ex_09
RTL8C	0.183862	0.544158	-0.176434	1.00019	0.413678	1	ex_09
CCDC93	-0.0743203	0.130498	-0.279139	-0.711192	0.414204	1	ex_09
GAS7	0.180205	0.725585	-0.365175	0.647612	0.414228	1	ex_09
CNPY2	0.258046	0.606312	-0.0902201	1.45222	0.414275	1	ex_09
MAP7D2	0.0819162	0.200052	-0.0362192	1.35906	0.414287	1	ex_09
SACM1L	0.246584	0.890647	-0.397479	0.750386	0.414972	1	ex_09
ATXN10	-0.455946	0.48414	-1.39603	-0.950592	0.415025	1	ex_09
VPS26A	0.243897	0.670719	-0.182926	1.11997	0.415135	1	ex_09
ATG10	-0.0163429	0.199015	-0.231701	-0.148736	0.415631	1	ex_09
MFSD11	-0.0220821	0.107277	-0.151441	-0.334573	0.415763	1	ex_09
ZNF365	0.206023	0.511394	-0.0993488	1.32231	0.415962	1	ex_09
SNX3	0.189816	0.47719	-0.0975581	1.29459	0.416053	1	ex_09
ATAD2	0.387796	0.962127	-0.186536	1.32339	0.416086	1	ex_09
ATP5MC1	0.130518	0.598396	-0.337361	0.546743	0.416235	1	ex_09
PRRX1	-0.00487662	0.0122704	-0.0220236	-0.557414	0.416552	1	ex_09
ARHGEF2	-0.287922	0.241082	-0.816926	-1.06675	0.417504	1	ex_09
ZNRF2	-0.0424047	0.183839	-0.268648	-0.367356	0.417654	1	ex_09
ZNRF3	-0.0216529	0.0599943	-0.1033	-0.519783	0.417767	1	ex_09
FAM102B	-0.251076	0.101567	-0.603719	-1.39546	0.417863	1	ex_09
BPTF	-0.000234571	0.00937701	-0.00984616	-0.047833	0.41787	1	ex_09
EEF1G	-0.122989	0.269391	-0.51537	-0.614339	0.417984	1	ex_09
NDUFV1	0.169749	0.445698	-0.1062	1.20566	0.418436	1	ex_09
WRN	-0.294905	0.360768	-0.950577	-0.881542	0.418548	1	ex_09
PITPNA	-0.0322973	0.0481603	-0.112755	-0.786769	0.418755	1	ex_09
ARMH4	-0.0371389	0.21874	-0.293018	-0.284474	0.418889	1	ex_09
ADIPOR2	-0.128229	0.194753	-0.451212	-0.778138	0.418955	1	ex_09
UNC80	-0.27014	0.148436	-0.688717	-1.26492	0.418974	1	ex_09
PCF11	-0.0106507	0.0446262	-0.0659275	-0.377643	0.419398	1	ex_09
RPS23	0.21251	0.979094	-0.554074	0.543335	0.419574	1	ex_09
LRRFIP1	-0.0679637	0.284023	-0.419951	-0.378442	0.420062	1	ex_09
SARAF	0.219204	0.586649	-0.148242	1.16924	0.420212	1	ex_09
TMF1	0.30835	0.77272	-0.156019	1.30146	0.420348	1	ex_09
DDX17	0.0158379	0.349728	-0.318052	0.0929699	0.420349	1	ex_09
USP45	0.120589	0.507547	-0.266368	0.610792	0.42046	1	ex_09
C1QL3	-0.0752078	0.328628	-0.479044	-0.365011	0.420689	1	ex_09
MTRR	0.350138	0.872334	-0.172057	1.31418	0.420857	1	ex_09
EIF3A	-0.181988	0.194028	-0.558004	-0.948603	0.420887	1	ex_09
SMG7	-0.00420843	0.255114	-0.263531	-0.0318074	0.420966	1	ex_09
MRPL33	0.191367	0.479788	-0.0970546	1.30043	0.421061	1	ex_09
TSTD2	-0.231272	0.27761	-0.740154	-0.890746	0.421271	1	ex_09
TTLL5	-0.251241	0.263139	-0.765621	-0.957316	0.421294	1	ex_09
SORL1	0.535773	1.39278	-0.321231	1.22531	0.421782	1	ex_09
TRIM24	-0.328396	0.17019	-0.826983	-1.29094	0.421863	1	ex_09
LRBA	0.245975	0.754243	-0.262293	0.94852	0.422031	1	ex_09
RPL13	0.0961535	0.631538	-0.439231	0.352004	0.42211	1	ex_09
MRTFA	-0.00666907	0.027433	-0.0407712	-0.383295	0.422735	1	ex_09
MICOS10	0.1875	0.504896	-0.129896	1.15784	0.423124	1	ex_09
UBA5	0.165947	0.558093	-0.226199	0.829411	0.42341	1	ex_09
MKRN1	0.264285	0.80501	-0.27644	0.957953	0.423599	1	ex_09
RIMKLB	0.0565083	0.152731	-0.0397142	1.15102	0.423639	1	ex_09
VPS35	0.11456	0.376884	-0.147764	0.85594	0.423897	1	ex_09
B4GALT5	0.192388	0.53543	-0.150655	1.0992	0.423924	1	ex_09
PTPN14	-0.103607	0.156429	-0.363642	-0.780915	0.423992	1	ex_09
CDON	-0.0312727	0.152912	-0.215457	-0.332782	0.423997	1	ex_09
ENSA	0.250696	0.638315	-0.136923	1.26763	0.424007	1	ex_09
FLACC1	-0.000483702	0.00163251	-0.00259991	-0.447989	0.424117	1	ex_09
GGA2	-0.0370944	0.103518	-0.177707	-0.517049	0.424268	1	ex_09
UBE2B	0.0993481	0.390466	-0.19177	0.668866	0.424422	1	ex_09
FUBP1	-0.0551809	0.532849	-0.643211	-0.183923	0.424451	1	ex_09
ACBD3	-0.00804251	0.0580095	-0.0740945	-0.238646	0.424608	1	ex_09
MAPRE3	0.196679	0.677474	-0.284117	0.801761	0.42463	1	ex_09
FOXG1	-0.0163273	0.346039	-0.378693	-0.0883111	0.4253	1	ex_09
DNAL1	-0.0253243	0.300548	-0.351197	-0.152314	0.425319	1	ex_09
EXOC4	0.0443059	0.134033	-0.0454213	0.967799	0.425391	1	ex_09
ST8SIA3	-0.196509	0.400241	-0.793259	-0.645414	0.425476	1	ex_09
APPL1	-0.206584	0.0953621	-0.50853	-1.34096	0.425546	1	ex_09
PCSK2	-0.436237	0.908113	-1.78059	-0.636001	0.425654	1	ex_09
TRIP4	-0.00712512	0.0116845	-0.0259347	-0.742439	0.425748	1	ex_09
CLHC1	-0.0508209	0.094955	-0.196597	-0.683289	0.425789	1	ex_09
HSPB11	-0.130132	0.263266	-0.523529	-0.648335	0.425921	1	ex_09
MFHAS1	-0.0233817	0.137937	-0.184701	-0.284079	0.426135	1	ex_09
CDK12	-0.0344999	0.168022	-0.237022	-0.333882	0.426373	1	ex_09
TCEAL2	-0.0357508	0.322635	-0.394137	-0.195516	0.427272	1	ex_09
KCNH1	-1.67404	-0.74607	-2.602	-3.53574	0.427356	1	ex_09
SMARCA2	0.344362	0.85845	-0.169727	1.31288	0.427468	1	ex_09
TCP11L1	-0.324802	0.164081	-0.813686	-1.30215	0.427632	1	ex_09
GAN	-0.0531318	0.160639	-0.266903	-0.48714	0.427633	1	ex_09
DCHS2	0.0537033	0.181428	-0.0740216	0.824087	0.427705	1	ex_09
RIC1	-0.232706	0.127276	-0.592687	-1.26699	0.427762	1	ex_09
HOMER2	-0.0149207	0.116143	-0.145985	-0.223129	0.428058	1	ex_09
FNIP2	-0.43488	0.499094	-1.36885	-0.912605	0.428072	1	ex_09
CDKL1	-0.0260233	0.0905138	-0.14256	-0.43767	0.428805	1	ex_09
GFOD1	-0.0621466	0.357055	-0.481348	-0.290565	0.42927	1	ex_09
FAM20B	-0.0758277	0.117238	-0.268894	-0.769786	0.429332	1	ex_09
FBXO28	-0.0227292	0.039673	-0.0851314	-0.713892	0.429337	1	ex_09
CSRNP2	-0.126951	0.200231	-0.454134	-0.760492	0.429364	1	ex_09
KIN	-0.120356	0.350092	-0.590804	-0.501424	0.429506	1	ex_09
DDX42	0.18202	0.65022	-0.286181	0.761964	0.429522	1	ex_09
FASTKD2	-0.0493288	0.300768	-0.399425	-0.27616	0.430032	1	ex_09
TSPYL4	0.199695	0.50584	-0.10645	1.27846	0.430135	1	ex_09
CTBP1	-0.105792	0.124855	-0.336439	-0.89899	0.430154	1	ex_09
RBM6	-0.0110272	0.0367325	-0.058787	-0.452536	0.4302	1	ex_09
BTG1	0.0845496	0.336941	-0.167841	0.656577	0.430518	1	ex_09
COX7A2	0.194025	0.626458	-0.238409	0.879399	0.430531	1	ex_09
RPL6	0.209313	0.550718	-0.132092	1.20164	0.430618	1	ex_09
SETX	-0.150542	0.254244	-0.555328	-0.728922	0.430967	1	ex_09
WDR36	-0.136956	0.305476	-0.579388	-0.606712	0.431107	1	ex_09
UBE2D2	-0.24653	0.282369	-0.775429	-0.913576	0.431286	1	ex_09
CDC123	0.191026	0.504179	-0.122127	1.1956	0.431378	1	ex_09
INTS6L	0.148448	0.718376	-0.421481	0.510507	0.431613	1	ex_09
XPO5	-0.0392933	0.0543931	-0.13298	-0.822035	0.431708	1	ex_09
SUPT3H	-0.905832	-0.0483951	-1.76327	-2.07059	0.4318	1	ex_09
EPB41L3	-0.853426	-0.0821477	-1.62471	-2.16872	0.431958	1	ex_09
CDKL5	-0.706809	0.0832216	-1.49684	-1.7535	0.432006	1	ex_09
COQ4	-0.24008	0.137817	-0.617978	-1.24518	0.432143	1	ex_09
UNC13B	-0.104789	0.308146	-0.517724	-0.497371	0.432842	1	ex_09
CCND2	0.120124	0.549525	-0.309276	0.548298	0.433055	1	ex_09
WASF1	-0.120115	0.199017	-0.439248	-0.737692	0.433134	1	ex_09
FOXK1	-0.00468014	0.020951	-0.0303113	-0.35788	0.433981	1	ex_09
NAA38	0.139235	0.447025	-0.168555	0.886628	0.434207	1	ex_09
APLP1	-0.184304	0.100547	-0.469155	-1.26814	0.434344	1	ex_09
MARCKS	-0.113492	0.165968	-0.392952	-0.795966	0.434465	1	ex_09
DYNC1H1	0.11573	0.686012	-0.454551	0.397746	0.434838	1	ex_09
NOP56	0.169537	0.43202	-0.0929457	1.26594	0.435228	1	ex_09
ORAI2	-0.028579	0.0383782	-0.0955363	-0.836562	0.435406	1	ex_09
CPNE9	-0.00231343	0.158702	-0.163329	-0.0281602	0.435585	1	ex_09
UNC5D	-1.1056	0.563596	-2.7748	-1.29819	0.435732	1	ex_09
LPIN2	0.0357839	0.391104	-0.319536	0.197386	0.436053	1	ex_09
PACS2	-0.0283268	0.0399114	-0.0965649	-0.813613	0.436298	1	ex_09
STX3	-0.0462168	0.336802	-0.429235	-0.236498	0.436461	1	ex_09
RBM27	0.116652	0.437452	-0.204148	0.712699	0.436493	1	ex_09
UBA52	0.159134	0.558094	-0.239825	0.781778	0.436547	1	ex_09
B3GLCT	-0.191297	0.335759	-0.718354	-0.711377	0.436644	1	ex_09
MGAT3	-0.00558363	0.0110425	-0.0222098	-0.658224	0.436898	1	ex_09
DNAJC1	0.251479	0.872321	-0.369363	0.793905	0.436923	1	ex_09
LHFPL5	0.0956226	0.579883	-0.388638	0.387016	0.437512	1	ex_09
NCOA1	0.807092	2.05813	-0.443945	1.26445	0.437621	1	ex_09
GPR137C	-0.228224	0.25788	-0.714327	-0.920196	0.43807	1	ex_09
TPR	0.20649	0.707158	-0.294177	0.808348	0.438431	1	ex_09
RNF34	-0.15792	0.207586	-0.523426	-0.846819	0.438447	1	ex_09
TERF2IP	0.197686	0.499257	-0.103885	1.2848	0.438454	1	ex_09
PSMA6	0.280494	0.683163	-0.122175	1.36529	0.438606	1	ex_09
IQSEC3	0.0258665	0.0679783	-0.0162452	1.20388	0.438698	1	ex_09
CCNY	0.285101	1.24055	-0.670346	0.584845	0.43877	1	ex_09
EIF3K	0.0519122	0.171639	-0.0678147	0.849818	0.43886	1	ex_09
FAM214A	0.013437	0.0332511	-0.00637711	1.32916	0.439484	1	ex_09
CNBP	0.148932	0.522005	-0.224142	0.782422	0.439752	1	ex_09
G3BP1	-0.252376	0.231889	-0.73664	-1.02144	0.439967	1	ex_09
MEIKIN	-0.0047722	0.0067631	-0.0163075	-0.810845	0.440037	1	ex_09
DISP1	-0.054269	0.0763576	-0.184896	-0.81427	0.440117	1	ex_09
FBXO25	-0.154334	0.330711	-0.639378	-0.62363	0.440324	1	ex_09
GHITM	0.168128	0.494802	-0.158546	1.00873	0.440563	1	ex_09
LRRTM3	0.0600944	0.368444	-0.248255	0.381978	0.440793	1	ex_09
LRRC6	-0.126099	0.531645	-0.783842	-0.375753	0.441332	1	ex_09
ELAVL4	-0.456095	0.490575	-1.40277	-0.944289	0.441384	1	ex_09
EIF3H	-0.211767	0.410324	-0.833859	-0.667195	0.441584	1	ex_09
SMCHD1	-0.340236	0.12782	-0.808291	-1.42472	0.441838	1	ex_09
CEP170	0.193094	0.658669	-0.272482	0.812879	0.441963	1	ex_09
ASPHD1	0.230399	0.621294	-0.160497	1.15523	0.442056	1	ex_09
ENDOD1	0.19161	0.64235	-0.25913	0.833182	0.442101	1	ex_09
RTN4RL1	9.5702e-06	9.14578e-05	-7.23174e-05	0.229061	0.442318	1	ex_09
NDUFAF5	-0.334756	0.156174	-0.825686	-1.33646	0.442611	1	ex_09
ILF3	-0.108844	0.148429	-0.366118	-0.829198	0.442728	1	ex_09
FMN2	0.0633684	0.659656	-0.532919	0.208288	0.442749	1	ex_09
ACAD11	0.356068	0.909668	-0.197532	1.26062	0.443001	1	ex_09
LAMA2	0.29962	0.765517	-0.166277	1.26046	0.443425	1	ex_09
TMEM117	0.227793	0.530026	-0.074441	1.47722	0.443583	1	ex_09
HOOK2	0.177303	0.526991	-0.172385	0.993766	0.443986	1	ex_09
CCNT2	0.200815	0.717102	-0.315471	0.762349	0.444213	1	ex_09
SPOPL	-0.0578197	0.153114	-0.268753	-0.537253	0.444279	1	ex_09
FNIP1	0.376061	1.0145	-0.26238	1.15448	0.444575	1	ex_09
PPP1CB	-0.106962	0.35859	-0.572513	-0.450308	0.444758	1	ex_09
VAMP4	-0.23367	0.127989	-0.595328	-1.26634	0.444806	1	ex_09
CDC42BPA	-0.996928	0.157488	-2.15134	-1.69258	0.444888	1	ex_09
ORC3	-0.358506	0.276662	-0.993673	-1.10626	0.445391	1	ex_09
NDUFC1	0.142802	0.51891	-0.233306	0.744168	0.445666	1	ex_09
GPCPD1	0.226193	0.683423	-0.231037	0.9696	0.445963	1	ex_09
CAMSAP1	-0.0623293	0.0872019	-0.21186	-0.816975	0.446006	1	ex_09
MBNL1	-0.292432	0.109316	-0.69418	-1.42666	0.446371	1	ex_09
SPOCK1	-1.5327	-0.548065	-2.51733	-3.05092	0.446395	1	ex_09
EPHA5	-0.458942	0.214916	-1.1328	-1.33487	0.446412	1	ex_09
CHORDC1	0.16902	0.45683	-0.118789	1.15102	0.447311	1	ex_09
TERF2	-0.207189	0.223139	-0.637517	-0.943659	0.447312	1	ex_09
PPP1R9A	-0.578866	0.025928	-1.18366	-1.87594	0.447823	1	ex_09
CNOT4	-0.193068	0.436987	-0.823124	-0.600593	0.448038	1	ex_09
FAM168B	-0.162324	0.411153	-0.735802	-0.554773	0.448231	1	ex_09
GOLGA4	0.119726	0.34154	-0.102089	1.0579	0.448347	1	ex_09
CHGA	0.151627	0.528871	-0.225618	0.787772	0.448486	1	ex_09
PRMT8	-0.0173481	0.0479686	-0.0826649	-0.520566	0.448515	1	ex_09
IL7	-0.0387429	0.507725	-0.58521	-0.138956	0.448627	1	ex_09
FBXL3	0.100102	0.559532	-0.359328	0.427043	0.448681	1	ex_09
SH3BP5	-0.294103	0.270271	-0.858476	-1.02136	0.44903	1	ex_09
ATG13	0.0838991	0.216975	-0.049177	1.23568	0.449168	1	ex_09
TMEM38A	-0.00611213	0.0224918	-0.034716	-0.418809	0.44931	1	ex_09
SEL1L	0.342074	0.965862	-0.281713	1.07481	0.449481	1	ex_09
DENND1A	-0.805344	0.345425	-1.95611	-1.37164	0.449586	1	ex_09
HS3ST5	-0.511802	0.123481	-1.14709	-1.579	0.449898	1	ex_09
OAT	0.144458	0.37443	-0.0855142	1.23116	0.450114	1	ex_09
ZFP14	-0.0244079	0.0857785	-0.134594	-0.43416	0.450534	1	ex_09
GPSM2	0.101576	0.327756	-0.124603	0.880214	0.450716	1	ex_09
CNST	0.229446	0.821362	-0.362469	0.759747	0.450878	1	ex_09
RPS14	0.149444	0.603762	-0.304874	0.644714	0.451718	1	ex_09
ZBTB16	0.278833	1.7035	-1.14584	0.3836	0.451815	1	ex_09
RNF13	0.0586178	0.401774	-0.284538	0.334801	0.451968	1	ex_09
RPL11	0.00126116	0.566478	-0.563956	0.00437323	0.451972	1	ex_09
MXD1	0.104648	0.568988	-0.359692	0.441714	0.452059	1	ex_09
SLITRK4	-0.285734	0.304743	-0.876211	-0.948433	0.452175	1	ex_09
DNAH7	0.0667977	0.175101	-0.0415056	1.20884	0.45218	1	ex_09
EIF2B3	-0.00109608	0.0161638	-0.0183559	-0.124467	0.452412	1	ex_09
TMSB4X	0.22699	0.636939	-0.18296	1.08523	0.452594	1	ex_09
CAPRIN2	0.108149	0.455693	-0.239396	0.6099	0.452602	1	ex_09
REV3L	-0.396058	0.998182	-1.7903	-0.556761	0.452619	1	ex_09
WSB1	0.1846	0.654302	-0.285101	0.770298	0.452848	1	ex_09
UROS	0.352723	1.09447	-0.38902	0.932027	0.452875	1	ex_09
METTL25	-0.205464	0.232862	-0.64379	-0.918727	0.453102	1	ex_09
INO80	0.0817594	0.200329	-0.0368102	1.35149	0.453151	1	ex_09
RNF169	-0.296729	0.2226	-0.816058	-1.11986	0.453225	1	ex_09
ACAP2	-0.138005	0.498575	-0.774586	-0.424903	0.453244	1	ex_09
ZSWIM8	-0.0759809	0.406782	-0.558743	-0.308474	0.453626	1	ex_09
MED31	0.111619	0.31952	-0.0962806	1.05229	0.453691	1	ex_09
BMPER	0.0746341	0.343266	-0.193998	0.544538	0.453929	1	ex_09
PTPRN	0.288258	0.811469	-0.234953	1.07982	0.454121	1	ex_09
SCG5	0.0661344	0.406164	-0.273895	0.381205	0.454198	1	ex_09
TBC1D30	0.191787	0.631843	-0.248268	0.854202	0.454788	1	ex_09
KCNQ3	0.116346	2494.45	-2494.21	9.14208e-05	0.454925	1	ex_09
GLIS1	-0.00317791	0.0068988	-0.0132546	-0.618117	0.455573	1	ex_09
TMA7	0.177668	0.538853	-0.183518	0.964108	0.455998	1	ex_09
NRG2	-0.0136752	0.041158	-0.0685084	-0.488807	0.456285	1	ex_09
TTC39C	0.0292265	0.259689	-0.201236	0.248556	0.457287	1	ex_09
SLMAP	0.259308	0.61763	-0.0990136	1.41837	0.457574	1	ex_09
NCS1	-0.111786	0.146193	-0.369765	-0.849282	0.457651	1	ex_09
KCNB2	-0.00041708	0.00236241	-0.00319657	-0.294106	0.457662	1	ex_09
POLR3B	-0.0518912	0.0818526	-0.185635	-0.760446	0.457708	1	ex_09
FAM171B	0.240704	0.643721	-0.162314	1.1706	0.458579	1	ex_09
MLXIPL	-0.0333968	0.0567742	-0.123568	-0.725915	0.45871	1	ex_09
EPS15L1	-0.000235123	0.0106179	-0.0110882	-0.0424611	0.458914	1	ex_09
FBXO10	0.00331689	0.00992526	-0.00329148	0.98375	0.459091	1	ex_09
GGNBP2	0.210528	0.679897	-0.25884	0.879113	0.459349	1	ex_09
CPSF7	-0.0648712	0.0874266	-0.217169	-0.834846	0.459411	1	ex_09
PTCD3	-0.330104	0.258121	-0.91833	-1.09991	0.459487	1	ex_09
FAM118A	-0.190449	0.24812	-0.629017	-0.851115	0.459788	1	ex_09
SLAIN1	0.00223499	0.62507	-0.6206	0.00703318	0.459882	1	ex_09
TMEM232	0.212706	0.634319	-0.208906	0.988814	0.459965	1	ex_09
PKIG	0.197586	0.936786	-0.541615	0.523891	0.460001	1	ex_09
CA5B	-0.0410068	0.151666	-0.23368	-0.417141	0.460071	1	ex_09
TERF1	0.163081	0.684251	-0.358089	0.613299	0.460345	1	ex_09
HSPD1	-0.108512	0.213259	-0.430283	-0.660964	0.460748	1	ex_09
SPCS3	-0.100593	0.262176	-0.463363	-0.543484	0.460836	1	ex_09
NTRK3	-1.02757	0.0432666	-2.09841	-1.88077	0.460858	1	ex_09
ATF7	-0.0336574	0.0754087	-0.142724	-0.604838	0.460989	1	ex_09
EYS	-0.0174091	0.485097	-0.519915	-0.0679023	0.461302	1	ex_09
WDFY1	0.0126938	0.0578656	-0.0324779	0.550775	0.461538	1	ex_09
AGPAT4	-0.0653958	0.133111	-0.263902	-0.645689	0.461629	1	ex_09
RPL9	-0.0490015	0.437938	-0.535941	-0.197234	0.461827	1	ex_09
PSMD7	0.122084	0.366144	-0.121975	0.980418	0.461916	1	ex_09
AGO1	-0.130464	0.189073	-0.45	-0.800236	0.461992	1	ex_09
RPL3	0.207771	0.535477	-0.119935	1.24265	0.46214	1	ex_09
TENM2	-1.06273	1.12256	-3.24802	-0.953149	0.462218	1	ex_09
GMPS	0.262473	0.651019	-0.126074	1.324	0.46242	1	ex_09
FIGN	-0.263635	0.619667	-1.14694	-0.584982	0.462662	1	ex_09
KCNB1	-0.00295501	0.00971863	-0.0156286	-0.456989	0.463193	1	ex_09
VPS4A	0.198225	0.571667	-0.175217	1.04036	0.463232	1	ex_09
ETNK1	-0.115896	0.197154	-0.428946	-0.725608	0.463566	1	ex_09
GON4L	-0.0791576	0.202643	-0.360958	-0.550553	0.463804	1	ex_09
EIF5B	0.307911	0.810044	-0.194223	1.20186	0.463813	1	ex_09
HRH2	0.18252	0.440536	-0.0754951	1.38648	0.463833	1	ex_09
MCM3AP	0.0234401	0.486879	-0.439999	0.0991323	0.463901	1	ex_09
RAPH1	-0.139142	0.228211	-0.506495	-0.742374	0.46391	1	ex_09
ZBBX	0.282718	0.752322	-0.186885	1.17997	0.464011	1	ex_09
HIVEP2	0.0243936	0.063788	-0.0150008	1.21364	0.464107	1	ex_09
PRKAA2	-0.2862	0.139497	-0.711897	-1.3177	0.46415	1	ex_09
RAPGEF5	0.235824	0.773475	-0.301826	0.85968	0.46423	1	ex_09
ZNF483	0.198323	0.543091	-0.146445	1.12744	0.464474	1	ex_09
HERPUD1	-0.0193716	0.182669	-0.221412	-0.187921	0.464522	1	ex_09
ESF1	-0.0207286	0.520405	-0.561862	-0.075078	0.464593	1	ex_09
VPS26B	0.204174	0.53228	-0.123932	1.21965	0.46487	1	ex_09
RBM5	-0.376785	0.240484	-0.994054	-1.19637	0.464933	1	ex_09
TMEM165	-0.117075	0.275382	-0.509532	-0.584684	0.464984	1	ex_09
GRIA3	-0.38813	0.013401	-0.789662	-1.89455	0.464992	1	ex_09
KIAA1671	-0.000336952	0.00222781	-0.00290171	-0.257496	0.465895	1	ex_09
LIMCH1	-1.39127	0.868255	-3.65079	-1.20682	0.465978	1	ex_09
ROCK1	-0.274891	0.142608	-0.69239	-1.29048	0.46603	1	ex_09
LANCL1	-0.382001	0.248649	-1.01265	-1.1872	0.466031	1	ex_09
SPIRE1	-1.05905	-0.418147	-1.69995	-3.23872	0.466176	1	ex_09
RHBDL2	0.0865168	0.479331	-0.306297	0.43168	0.467639	1	ex_09
GIT2	-0.0711099	0.10564	-0.24786	-0.78853	0.467965	1	ex_09
DYNC1LI2	-0.163517	0.204892	-0.531926	-0.869923	0.468097	1	ex_09
EPM2AIP1	0.0371704	0.474755	-0.400414	0.166488	0.468164	1	ex_09
RPS6KC1	-0.655206	0.490717	-1.80113	-1.12065	0.468498	1	ex_09
NDFIP2	0.200353	0.560282	-0.159576	1.09101	0.468595	1	ex_09
KCND2	0.816227	3.64699	-2.01454	0.565139	0.469197	1	ex_09
LRTM1	0.16734	0.593783	-0.259103	0.769107	0.469415	1	ex_09
LMLN	-0.0442025	0.462113	-0.550518	-0.171109	0.469491	1	ex_09
NF1	0.112152	0.363353	-0.139049	0.875052	0.469522	1	ex_09
LIN7A	-0.118847	0.35681	-0.594504	-0.489713	0.469817	1	ex_09
SFSWAP	0.0248428	0.0827032	-0.0330177	0.841523	0.469995	1	ex_09
COX6A1	-0.180182	0.461411	-0.821774	-0.550426	0.470186	1	ex_09
PLA2G12A	-0.0787338	0.377525	-0.534992	-0.338219	0.470501	1	ex_09
WDR44	-0.253579	0.215372	-0.72253	-1.05982	0.470725	1	ex_09
ELP3	0.132963	0.447684	-0.181758	0.828045	0.470799	1	ex_09
TAF2	0.000815573	0.22453	-0.222899	0.00714526	0.470921	1	ex_09
TRIM37	0.351721	1.06729	-0.36385	0.963371	0.471039	1	ex_09
TMEM14A	0.168243	0.457523	-0.121036	1.1399	0.471113	1	ex_09
METTL15	-0.237868	0.308908	-0.784644	-0.852657	0.471149	1	ex_09
PDCD5	0.116888	0.462644	-0.228867	0.662597	0.471437	1	ex_09
SNCB	-0.0605369	0.19027	-0.311344	-0.473073	0.471717	1	ex_09
ADRA1B	-0.000401167	0.00093265	-0.00173498	-0.58949	0.472068	1	ex_09
NLN	-0.0733271	0.511346	-0.658	-0.24581	0.472076	1	ex_09
RBL2	0.151918	0.683435	-0.379599	0.560196	0.47224	1	ex_09
ANXA4	-0.0850548	0.408974	-0.579083	-0.337439	0.473066	1	ex_09
NEO1	0.20709	0.479161	-0.0649808	1.49185	0.473351	1	ex_09
KCNT1	0.0280971	0.376613	-0.320419	0.158011	0.473379	1	ex_09
GPR107	-0.0157615	0.068163	-0.099686	-0.368093	0.473393	1	ex_09
ZNF345	-0.0441928	0.0892373	-0.177623	-0.649151	0.473536	1	ex_09
URGCP	-0.0972485	0.251396	-0.445893	-0.546699	0.474493	1	ex_09
SPRYD3	0.160523	0.480189	-0.159143	0.984214	0.474585	1	ex_09
DIS3L2	0.00764149	0.114638	-0.0993549	0.139977	0.47461	1	ex_09
ABHD14A	0.147427	0.390409	-0.0955547	1.18919	0.474613	1	ex_09
GLO1	0.231342	0.646128	-0.183444	1.09315	0.47474	1	ex_09
ZNF91	0.0300275	0.132321	-0.0722657	0.575334	0.47562	1	ex_09
PCDH7	-1.16036	-0.189105	-2.13161	-2.34157	0.4758	1	ex_09
SFPQ	0.0238773	0.0653347	-0.0175801	1.12884	0.476204	1	ex_09
MRNIP	-0.256381	0.265358	-0.778121	-0.96312	0.476283	1	ex_09
ACACA	-0.674087	-0.148679	-1.19949	-2.51459	0.477116	1	ex_09
TRAPPC12	0.00320745	0.0182819	-0.011867	0.417029	0.477197	1	ex_09
PPP6C	-0.0549585	0.0792144	-0.189131	-0.80282	0.477225	1	ex_09
SEM1	0.069468	0.246862	-0.107926	0.767528	0.477639	1	ex_09
GABARAP	0.217848	0.569629	-0.133932	1.21375	0.477657	1	ex_09
TRPC4AP	-0.038332	0.0766538	-0.153318	-0.653379	0.477823	1	ex_09
ELOB	0.22685	0.810055	-0.356355	0.762369	0.477844	1	ex_09
OSBPL8	-0.637321	0.192801	-1.46744	-1.50475	0.477845	1	ex_09
POLR3A	0.345095	0.889698	-0.199507	1.24196	0.477882	1	ex_09
KIF1A	-0.315163	0.307549	-0.937875	-0.991964	0.477999	1	ex_09
NDUFB2	0.0637133	0.464943	-0.337517	0.311232	0.478104	1	ex_09
NRF1	0.0886438	0.458959	-0.281672	0.469164	0.478134	1	ex_09
HS3ST2	-0.00181589	0.0143171	-0.0179489	-0.220608	0.47842	1	ex_09
DNM3	-1.7183	-1.0503	-2.38629	-5.04164	0.47852	1	ex_09
JAZF1	-0.751371	-0.126494	-1.37625	-2.35672	0.478618	1	ex_09
ARSB	-0.00980287	0.0555432	-0.0751489	-0.294023	0.478692	1	ex_09
UFL1	-0.0156029	0.241686	-0.272892	-0.118859	0.478849	1	ex_09
PITPNM3	0.00343812	0.00927567	-0.00239944	1.15435	0.478897	1	ex_09
WDSUB1	-0.29442	0.179675	-0.768516	-1.21717	0.478928	1	ex_09
RASA1	0.113997	0.429373	-0.201379	0.708458	0.478949	1	ex_09
TAF3	-0.0577235	0.0940532	-0.2095	-0.745411	0.479094	1	ex_09
SCAMP1	-0.0435483	0.267915	-0.355012	-0.274039	0.479359	1	ex_09
PPIG	0.240903	0.636503	-0.154698	1.19353	0.479574	1	ex_09
SLC2A13	-1.81177	-1.35923	-2.26431	-7.8468	0.479724	1	ex_09
PID1	0.0481072	0.429634	-0.33342	0.247134	0.480011	1	ex_09
GBF1	-0.0134759	0.0249289	-0.0518806	-0.687732	0.480256	1	ex_09
PCCB	-0.179498	0.205002	-0.563999	-0.914979	0.480534	1	ex_09
SUPV3L1	0.117151	0.61169	-0.377388	0.464295	0.480914	1	ex_09
SORCS1	0.013048	0.237367	-0.211271	0.114005	0.480954	1	ex_09
PTPN3	-0.129129	0.152238	-0.410496	-0.899495	0.481058	1	ex_09
BLOC1S2	0.198081	0.593226	-0.197065	0.982502	0.48133	1	ex_09
LGI1	0.0592106	0.294827	-0.176406	0.49254	0.4816	1	ex_09
PPWD1	0.218301	0.725556	-0.288955	0.843483	0.48223	1	ex_09
RPL15	0.222384	0.584216	-0.139447	1.20461	0.482241	1	ex_09
SLC25A26	-0.142245	0.415904	-0.700395	-0.499501	0.482736	1	ex_09
RASGEF1A	-0.00244362	0.0116664	-0.0165536	-0.339433	0.482883	1	ex_09
ELOVL5	0.296014	0.865867	-0.273838	1.01812	0.48292	1	ex_09
NDUFS1	0.311154	0.875538	-0.253231	1.08056	0.483035	1	ex_09
TRAPPC2	0.307024	0.890043	-0.275994	1.03214	0.483165	1	ex_09
PDE2A	-0.0131144	0.0380396	-0.0642684	-0.502477	0.483244	1	ex_09
GLCE	-0.0491146	0.280377	-0.378606	-0.292156	0.483715	1	ex_09
INTU	-0.211642	0.234516	-0.6578	-0.929739	0.483738	1	ex_09
ATXN1	-0.00292185	0.00386615	-0.00970984	-0.843653	0.483977	1	ex_09
TCF25	0.145768	0.476901	-0.185364	0.8628	0.484144	1	ex_09
SETBP1	-0.000329173	0.000524598	-0.00118294	-0.755668	0.484328	1	ex_09
FBN1	-0.163534	0.373411	-0.70048	-0.596934	0.484541	1	ex_09
PARL	-0.0652409	0.148237	-0.278719	-0.598984	0.485313	1	ex_09
KPNA1	0.396425	1.09813	-0.305285	1.10727	0.485613	1	ex_09
CTDSPL2	0.265253	0.681454	-0.150947	1.24913	0.485805	1	ex_09
SH3BGRL2	0.366673	1.03931	-0.305964	1.06843	0.485831	1	ex_09
TMEM65	0.261914	0.783979	-0.260151	0.98329	0.486119	1	ex_09
GPR63	0.0571882	0.198355	-0.0839791	0.794	0.486214	1	ex_09
SUDS3	0.214938	0.722107	-0.292231	0.83063	0.486729	1	ex_09
MDN1	0.0150989	0.28274	-0.252542	0.110571	0.487059	1	ex_09
NCOA6	-0.0863488	0.174981	-0.347678	-0.647614	0.48746	1	ex_09
SC5D	0.0804472	0.399791	-0.238896	0.493743	0.487939	1	ex_09
ACYP2	0.212031	0.863862	-0.439799	0.637549	0.488091	1	ex_09
TMEM132D	0.149616	1.77657	-1.47733	0.180241	0.488245	1	ex_09
TRIP11	0.0381613	0.136262	-0.0599396	0.762427	0.488309	1	ex_09
RPL29	0.19827	0.634898	-0.238358	0.890007	0.488444	1	ex_09
SRSF10	0.113017	0.410612	-0.184578	0.744329	0.488485	1	ex_09
COX7B	0.19146	0.547606	-0.164687	1.05365	0.488838	1	ex_09
RPLP1	0.275529	0.776529	-0.22547	1.0779	0.489204	1	ex_09
ABCA6	-0.0777955	0.215335	-0.370926	-0.520165	0.489448	1	ex_09
TENT2	0.255104	0.733905	-0.223696	1.04427	0.489629	1	ex_09
MTERF1	-0.2034	0.27281	-0.679609	-0.837144	0.489692	1	ex_09
UBR5	-0.317089	0.201999	-0.836178	-1.19726	0.489864	1	ex_09
SNX7	-0.0445951	0.325929	-0.415119	-0.235895	0.49004	1	ex_09
C7orf50	-0.0192884	0.0946357	-0.133213	-0.33184	0.490087	1	ex_09
GK5	-0.0643425	0.123127	-0.251812	-0.67269	0.490207	1	ex_09
RASGRP1	0.156899	0.748572	-0.434775	0.519739	0.490334	1	ex_09
PDZD8	-0.0130966	0.114929	-0.141122	-0.200497	0.490402	1	ex_09
KCNAB2	-0.0150783	0.0786926	-0.108849	-0.315162	0.490473	1	ex_09
UBA1	0.259651	0.77764	-0.258339	0.982463	0.490913	1	ex_09
ITSN2	-0.191803	0.527589	-0.911196	-0.522563	0.490995	1	ex_09
ZNF540	-0.1743	0.31449	-0.66309	-0.698912	0.491144	1	ex_09
YWHAB	0.0291001	0.454549	-0.396349	0.134059	0.491151	1	ex_09
MUC20	-0.135716	0.221221	-0.492653	-0.745224	0.49172	1	ex_09
E2F3	-0.0469864	0.0961853	-0.190158	-0.643225	0.491873	1	ex_09
MED13	0.064763	0.199632	-0.0701061	0.941159	0.492189	1	ex_09
ADAM9	0.238007	0.673523	-0.197508	1.07111	0.492356	1	ex_09
NRN1	0.0848901	0.530143	-0.360363	0.373678	0.492778	1	ex_09
RPS25	0.204739	0.55102	-0.141542	1.15883	0.493189	1	ex_09
ZCCHC7	0.149016	0.566556	-0.268523	0.699494	0.493687	1	ex_09
APBB1	0.230714	0.616945	-0.155516	1.17078	0.493937	1	ex_09
ATP6V1B2	0.198522	0.547128	-0.150084	1.11615	0.494158	1	ex_09
BTF3L4	-0.216307	0.235652	-0.668266	-0.938035	0.494336	1	ex_09
HMGCR	0.0767551	0.35523	-0.20172	0.540217	0.494355	1	ex_09
MYO5A	-0.650765	0.111506	-1.41304	-1.67326	0.494539	1	ex_09
RNF111	-0.0445274	0.366747	-0.455801	-0.2122	0.494631	1	ex_09
PRPF39	-0.143409	0.336555	-0.623372	-0.585619	0.494968	1	ex_09
KIZ	-0.113057	0.233666	-0.45978	-0.639093	0.49575	1	ex_09
ANKIB1	0.383557	1.03126	-0.264146	1.16065	0.495852	1	ex_09
NMRK1	0.0150328	0.296151	-0.266085	0.104809	0.496128	1	ex_09
GSPT1	-0.084514	0.276391	-0.445419	-0.458969	0.496129	1	ex_09
IFTAP	0.233924	0.602635	-0.134786	1.24348	0.496225	1	ex_09
SYT14	-0.948802	0.017356	-1.91496	-1.92476	0.496268	1	ex_09
HMGN1	0.140866	0.374779	-0.0930467	1.18032	0.496468	1	ex_09
TOM1L2	-0.000986991	0.00524352	-0.0072175	-0.310483	0.496808	1	ex_09
RABAC1	0.206984	0.76051	-0.346542	0.732902	0.496898	1	ex_09
GOLGA3	-0.0184423	0.0427058	-0.0795904	-0.591127	0.497098	1	ex_09
PCDH10	0.0787779	0.47121	-0.313654	0.393448	0.497107	1	ex_09
STRN3	0.300113	0.880373	-0.280147	1.0137	0.49723	1	ex_09
ZNF709	0.00202633	0.00599046	-0.00193781	1.00186	0.497251	1	ex_09
FAM199X	-0.000483554	0.436539	-0.437506	-0.00216865	0.497292	1	ex_09
RAN	0.169236	0.532457	-0.193986	0.913205	0.497654	1	ex_09
DIP2A	-0.324241	0.256929	-0.90541	-1.09348	0.497694	1	ex_09
SRGAP2	0.0317712	0.111373	-0.0478307	0.782272	0.497887	1	ex_09
RUSC2	-0.0228349	0.0357917	-0.0814614	-0.7634	0.498165	1	ex_09
SORT1	-0.314759	0.263762	-0.893279	-1.06637	0.498353	1	ex_09
TAPT1	0.184308	0.569732	-0.201117	0.937243	0.498706	1	ex_09
RPS6KA6	-0.154632	0.372961	-0.682225	-0.574446	0.498773	1	ex_09
CLINT1	-0.171974	0.313382	-0.657329	-0.694464	0.499182	1	ex_09
COX7C	0.220568	0.617476	-0.17634	1.08918	0.499189	1	ex_09
SUFU	0.000206593	0.000978594	-0.000565407	0.524501	0.499358	1	ex_09
SETD2	-0.089646	0.210007	-0.389299	-0.586355	0.49936	1	ex_09
TEX2	-0.0942884	0.12705	-0.315627	-0.834928	0.499382	1	ex_09
ITM2B	0.168937	0.482775	-0.144901	1.05503	0.499501	1	ex_09
RANBP9	0.203708	0.567503	-0.160087	1.09749	0.499972	1	ex_09
OCRL	0.0145686	0.378332	-0.349195	0.0784961	0.500735	1	ex_09
GOLGB1	0.0570063	0.204212	-0.0901997	0.759007	0.501064	1	ex_09
SCAF4	-0.0435282	0.129505	-0.216562	-0.493048	0.5012	1	ex_09
RNF10	0.0662853	0.271581	-0.13901	0.632829	0.501222	1	ex_09
GATAD2B	-0.00068953	0.00342323	-0.00480229	-0.3286	0.501344	1	ex_09
ATPAF1	-0.19348	0.167332	-0.554292	-1.051	0.501536	1	ex_09
ANKRD12	-0.0866	0.520129	-0.693329	-0.27975	0.50193	1	ex_09
PPP2R2D	-0.0487767	0.4701	-0.567654	-0.184245	0.501984	1	ex_09
PGRMC2	-0.150003	0.190051	-0.490057	-0.864568	0.502126	1	ex_09
BSCL2	0.0962803	0.420141	-0.22758	0.582676	0.502225	1	ex_09
SH3RF3	-6.21879e-05	0.000214647	-0.000339023	-0.440285	0.502476	1	ex_09
OTUD3	0.191921	0.74772	-0.363877	0.676791	0.502601	1	ex_09
ATG5	-0.305728	0.362052	-0.973508	-0.897325	0.502631	1	ex_09
MYL12B	0.142474	0.484024	-0.199077	0.817575	0.502686	1	ex_09
HLCS	-0.0135178	0.0296092	-0.0566449	-0.614335	0.502717	1	ex_09
C19orf12	-0.00894985	0.03218	-0.0500797	-0.426488	0.502777	1	ex_09
TAMM41	0.195257	0.645822	-0.255309	0.849368	0.502929	1	ex_09
MAP3K9	0.00179396	0.024797	-0.0212091	0.152853	0.502985	1	ex_09
JAK2	0.0372674	0.662659	-0.588125	0.116795	0.503819	1	ex_09
INKA2	-0.214369	0.219141	-0.64788	-0.969195	0.504268	1	ex_09
EXT2	-0.086558	0.137395	-0.310511	-0.757529	0.504456	1	ex_09
ZFYVE16	-0.113418	0.586108	-0.812945	-0.317781	0.50497	1	ex_09
SLC4A10	0.117397	0.514293	-0.2795	0.579731	0.505072	1	ex_09
CIZ1	0.117787	0.320193	-0.0846201	1.14056	0.505211	1	ex_09
SDAD1	-0.248429	0.213657	-0.710516	-1.05373	0.505798	1	ex_09
FRA10AC1	-0.0975255	0.320836	-0.515887	-0.456894	0.50599	1	ex_09
TIA1	0.000229834	0.487256	-0.486797	0.00092493	0.506087	1	ex_09
DGKB	-0.572294	0.589899	-1.73449	-0.965137	0.506267	1	ex_09
DLG1	0.317089	1.08699	-0.452815	0.807221	0.506441	1	ex_09
NAPB	0.000786469	0.347169	-0.345596	0.00445014	0.506583	1	ex_09
ABR	0.000173497	0.00189353	-0.00154653	0.197699	0.506709	1	ex_09
WWC3	-0.0281833	0.0440421	-0.100409	-0.764804	0.506781	1	ex_09
CNTNAP3	-0.0566164	0.162556	-0.275789	-0.506295	0.506961	1	ex_09
JAK1	-0.121918	0.358873	-0.602709	-0.497003	0.506975	1	ex_09
DNM1	-0.0552806	1.2141	-1.32466	-0.0853549	0.507065	1	ex_09
B3GALNT2	-0.126794	0.157126	-0.410714	-0.875288	0.507275	1	ex_09
RB1	-0.168163	0.347619	-0.683946	-0.639018	0.507391	1	ex_09
RPL39	0.135041	0.779426	-0.509343	0.410743	0.507908	1	ex_09
NPHP1	-0.22748	0.292627	-0.747586	-0.857233	0.508186	1	ex_09
NIPAL3	0.129565	0.390472	-0.131341	0.973313	0.50835	1	ex_09
YPEL5	0.149037	0.403501	-0.105427	1.14793	0.508715	1	ex_09
STK38	-0.135023	0.319112	-0.589157	-0.582734	0.50874	1	ex_09
MRPS16	-0.20237	0.138095	-0.542834	-1.16499	0.508905	1	ex_09
WBP2	0.140326	0.457439	-0.176787	0.867308	0.509354	1	ex_09
TBC1D8	-0.0219225	0.0362601	-0.0801052	-0.738491	0.509884	1	ex_09
CSTB	0.0939195	0.526232	-0.338393	0.4258	0.509916	1	ex_09
H2AZ1	0.218038	0.59903	-0.162955	1.12166	0.510043	1	ex_09
KPNA3	-0.180553	0.394017	-0.755123	-0.6159	0.510164	1	ex_09
ATP8B4	0.130497	0.542454	-0.281459	0.620867	0.510221	1	ex_09
SH3GLB2	-0.159016	0.153655	-0.471687	-0.996783	0.510452	1	ex_09
CDC14B	-0.0343453	0.109348	-0.178038	-0.468468	0.510465	1	ex_09
GIPC2	-0.0143178	0.463835	-0.492471	-0.0586892	0.510551	1	ex_09
ATXN7L3B	-0.0763397	0.279763	-0.432442	-0.420168	0.511002	1	ex_09
STK3	-0.258227	0.338136	-0.85459	-0.848671	0.511041	1	ex_09
ARHGAP35	-0.00531344	0.0131416	-0.0237684	-0.5643	0.511139	1	ex_09
ATP1B3	-0.222735	0.376653	-0.822124	-0.728331	0.511189	1	ex_09
YEATS2	-0.450641	0.287231	-1.18851	-1.19701	0.511222	1	ex_09
ITM2C	-0.181227	0.221258	-0.583712	-0.882514	0.511244	1	ex_09
RAB3IP	0.0131116	0.515005	-0.488782	0.0512028	0.511373	1	ex_09
SCARB2	0.237837	0.700137	-0.224464	1.00833	0.511661	1	ex_09
BMP2K	0.0859622	0.581618	-0.409693	0.339919	0.511833	1	ex_09
CMPK1	0.243648	0.730849	-0.243552	0.980175	0.512476	1	ex_09
DIAPH1	-0.182456	0.326334	-0.691247	-0.702859	0.512512	1	ex_09
GUK1	0.110186	0.453111	-0.232738	0.629763	0.513311	1	ex_09
PPP1R10	-0.191296	0.184664	-0.567256	-0.99727	0.51387	1	ex_09
ENY2	0.144918	0.402046	-0.112211	1.10464	0.513946	1	ex_09
GIGYF2	0.0611808	0.716442	-0.59408	0.182999	0.51429	1	ex_09
BTBD10	-0.351694	0.200881	-0.90427	-1.24745	0.514501	1	ex_09
AP4S1	-0.0403753	0.13248	-0.213231	-0.457805	0.514699	1	ex_09
CFAP46	3.44465e-05	0.000307495	-0.000238602	0.24726	0.514722	1	ex_09
MED17	0.239453	0.837329	-0.358422	0.784979	0.514944	1	ex_09
TAFA1	-0.00538099	0.0895067	-0.100269	-0.111148	0.515344	1	ex_09
GNAS	0.0249137	0.386204	-0.336376	0.135154	0.515526	1	ex_09
GSTCD	-0.0662245	0.103084	-0.235533	-0.766635	0.515552	1	ex_09
GALNT16	-0.0232434	0.070731	-0.117218	-0.484772	0.515597	1	ex_09
PHIP	-0.183054	0.196457	-0.562566	-0.945372	0.515842	1	ex_09
MFSD4B	0.212139	0.780203	-0.355925	0.731931	0.515861	1	ex_09
RBM17	0.224019	0.677942	-0.229904	0.967276	0.516647	1	ex_09
GRAMD1B	0.00735328	0.022506	-0.00779949	0.951124	0.517272	1	ex_09
ARID1B	-0.77985	0.112624	-1.67232	-1.71263	0.517736	1	ex_09
ITGB8	-0.0630533	0.117609	-0.243715	-0.684053	0.517825	1	ex_09
BCAS3	0.00754661	0.0305602	-0.015467	0.64271	0.518015	1	ex_09
ZNF862	0.176878	0.644399	-0.290642	0.741518	0.51828	1	ex_09
ABHD6	0.123561	0.314648	-0.0675253	1.26736	0.518495	1	ex_09
DUSP11	0.117121	0.403782	-0.169539	0.800784	0.51851	1	ex_09
RRAS2	-0.00676551	0.0272853	-0.0408163	-0.389423	0.518529	1	ex_09
C8orf34	-0.0392359	0.0618306	-0.140302	-0.760895	0.518557	1	ex_09
PPIL6	0.0475286	0.312946	-0.217889	0.350973	0.51887	1	ex_09
SH3GLB1	0.131898	0.724236	-0.460441	0.436431	0.519064	1	ex_09
MORC3	0.0300999	0.249514	-0.189314	0.268875	0.519168	1	ex_09
RPS2	0.199891	0.557384	-0.157602	1.09591	0.519496	1	ex_09
FAM151B	-0.0084832	0.149839	-0.166805	-0.105019	0.519674	1	ex_09
NPC1	-0.161873	0.116617	-0.440363	-1.13923	0.520618	1	ex_09
UCK2	-0.00633896	0.0103575	-0.0230354	-0.744119	0.52116	1	ex_09
CAPN7	0.177028	0.489761	-0.135705	1.10947	0.521491	1	ex_09
TYW1B	-0.0428969	0.0668447	-0.152639	-0.76613	0.521545	1	ex_09
EML4	-0.0374209	0.259609	-0.334451	-0.246923	0.521715	1	ex_09
MTFR1	-0.129226	0.173748	-0.432199	-0.835972	0.522229	1	ex_09
RNF157	-0.015612	0.106145	-0.13737	-0.251312	0.522377	1	ex_09
NEBL	-1.33217	-0.789184	-1.87515	-4.80863	0.522435	1	ex_09
INTS8	0.0455867	0.535454	-0.444281	0.182393	0.522956	1	ex_09
UHRF1BP1	-0.145043	0.180211	-0.470297	-0.87402	0.523847	1	ex_09
PPFIBP1	0.241354	0.675961	-0.193253	1.08844	0.523966	1	ex_09
SNRPN	0.109996	0.519478	-0.299486	0.526491	0.524005	1	ex_09
ACTR3B	-0.0982464	0.160251	-0.356743	-0.744919	0.524108	1	ex_09
ERICH1	-0.11141	0.21797	-0.440791	-0.662943	0.524449	1	ex_09
STX7	0.179308	0.600746	-0.242129	0.833902	0.524558	1	ex_09
SRSF1	-0.0431928	0.454983	-0.541369	-0.169933	0.52462	1	ex_09
TMEM192	0.036856	0.143718	-0.0700057	0.67598	0.524651	1	ex_09
JMY	-0.143151	0.346675	-0.632976	-0.572795	0.524695	1	ex_09
TIAM2	-0.670974	-0.0640825	-1.27786	-2.16692	0.524722	1	ex_09
DHX35	0.318987	0.929368	-0.291393	1.02428	0.524918	1	ex_09
CNR1	-0.272526	0.284495	-0.829547	-0.958925	0.525174	1	ex_09
REEP5	0.171987	0.492069	-0.148095	1.05313	0.525228	1	ex_09
HDAC9	-0.0767254	0.638731	-0.792182	-0.210186	0.525536	1	ex_09
DIS3	0.0796267	0.590593	-0.431339	0.305432	0.52572	1	ex_09
SSX2IP	0.35004	0.994292	-0.294212	1.0649	0.52582	1	ex_09
BCLAF1	-0.344213	0.234995	-0.92342	-1.16477	0.525937	1	ex_09
ASXL3	-0.321759	0.345041	-0.98856	-0.945765	0.525939	1	ex_09
AATF	-0.0236755	0.0776389	-0.12499	-0.458011	0.526054	1	ex_09
MLLT3	-0.929883	-0.00718399	-1.85258	-1.97522	0.52615	1	ex_09
COPG2	0.0681747	0.356706	-0.220356	0.463105	0.526162	1	ex_09
METTL8	-0.0167432	0.121951	-0.155437	-0.236607	0.526199	1	ex_09
CARMIL1	-0.761473	1.2165	-2.73945	-0.75454	0.52631	1	ex_09
EFR3A	0.286591	0.937931	-0.364749	0.862388	0.526331	1	ex_09
DPM1	0.121584	0.37933	-0.136163	0.92455	0.526399	1	ex_09
ELAPOR1	-0.0279367	0.0477006	-0.103574	-0.723914	0.526574	1	ex_09
SPECC1	0.0015968	0.0163401	-0.0131465	0.212277	0.527067	1	ex_09
ADARB1	-0.200495	0.272578	-0.673567	-0.830659	0.527213	1	ex_09
ATP6V0B	0.0337564	0.461321	-0.393808	0.15474	0.527269	1	ex_09
ACOT7	-0.0100131	0.0284206	-0.0484468	-0.510629	0.527281	1	ex_09
ZHX1	0.0585543	0.57178	-0.454671	0.223614	0.527297	1	ex_09
ALDH1L2	0.174498	0.508268	-0.159272	1.02469	0.527532	1	ex_09
CCPG1	0.0863526	0.641808	-0.469103	0.304701	0.527544	1	ex_09
DDX5	0.171734	0.567617	-0.224149	0.850234	0.52762	1	ex_09
CRPPA	0.138015	0.438442	-0.162412	0.9004	0.527665	1	ex_09
SDF4	0.188949	0.641917	-0.26402	0.817567	0.527668	1	ex_09
USP32	-0.342299	0.281112	-0.965711	-1.07617	0.527674	1	ex_09
TFB1M	-0.0741267	0.314776	-0.463029	-0.373579	0.527887	1	ex_09
IPO9	-0.0761643	0.312306	-0.464635	-0.384274	0.528063	1	ex_09
MICU1	-0.316127	0.414365	-1.04662	-0.848193	0.528086	1	ex_09
MRPL19	-0.138248	0.150427	-0.426924	-0.938636	0.528167	1	ex_09
SLC6A17	0.0594154	0.15618	-0.0373489	1.20346	0.528298	1	ex_09
SUPT16H	0.0789294	0.475383	-0.317524	0.390207	0.52845	1	ex_09
SIRT2	0.069499	0.261418	-0.12242	0.709756	0.528574	1	ex_09
PHYHIP	0.16107	0.466438	-0.144298	1.0338	0.528814	1	ex_09
LSM14A	-0.098814	0.261537	-0.459165	-0.537453	0.528958	1	ex_09
ELL2	0.295373	0.848442	-0.257696	1.04674	0.52919	1	ex_09
STXBP5	-0.728164	0.366888	-1.82322	-1.30329	0.529546	1	ex_09
TUBG2	-0.160147	0.424184	-0.744479	-0.537166	0.529873	1	ex_09
FBXL5	-0.157623	0.210089	-0.525335	-0.840155	0.52996	1	ex_09
RNPS1	-0.270777	0.332578	-0.874132	-0.879603	0.529992	1	ex_09
CHMP5	0.0685445	0.47073	-0.333641	0.334037	0.530052	1	ex_09
AGO4	-0.221909	0.30134	-0.745157	-0.831216	0.530079	1	ex_09
JKAMP	-0.0210292	0.411433	-0.453492	-0.0953063	0.530083	1	ex_09
UQCRC2	0.275653	0.846571	-0.295265	0.946318	0.530137	1	ex_09
FLVCR1	0.0901107	0.502839	-0.322618	0.427917	0.530573	1	ex_09
LMBRD2	0.0142581	0.478026	-0.44951	0.060257	0.530786	1	ex_09
LONRF2	-0.256708	0.482332	-0.995747	-0.680799	0.530989	1	ex_09
WASF3	0.0563994	0.624452	-0.511653	0.194596	0.53104	1	ex_09
FUS	-0.00706965	0.103742	-0.117881	-0.125044	0.531096	1	ex_09
PPP1R12B	0.161779	1.4444	-1.12084	0.247214	0.531155	1	ex_09
RPP38	0.154269	0.423648	-0.11511	1.12244	0.531435	1	ex_09
TBCE	0.00637659	0.0312564	-0.0185032	0.502331	0.531454	1	ex_09
QSER1	-0.0753534	0.160726	-0.311433	-0.625593	0.531586	1	ex_09
HEXA	-0.027628	0.133271	-0.188528	-0.336545	0.531709	1	ex_09
ZC3H7A	-0.132871	0.316295	-0.582038	-0.579791	0.531778	1	ex_09
POLR2J3	-0.00127264	0.00328921	-0.00583449	-0.546779	0.531802	1	ex_09
NAGPA	0.040508	0.370603	-0.289587	0.24052	0.531922	1	ex_09
CRELD1	-0.125058	0.278004	-0.52812	-0.608118	0.531946	1	ex_09
TUBGCP5	0.189672	0.564839	-0.185494	0.990895	0.531946	1	ex_09
NUP58	-0.0739817	0.188978	-0.336941	-0.551422	0.531951	1	ex_09
RPL7A	0.211206	0.651364	-0.228951	0.940475	0.531974	1	ex_09
UBE2K	-0.291957	0.547486	-1.1314	-0.681673	0.532094	1	ex_09
NPAT	-0.207686	0.283014	-0.698387	-0.829543	0.532438	1	ex_09
MMP17	-0.00446728	0.00765199	-0.0165865	-0.722462	0.532594	1	ex_09
TSHZ1	-0.0731768	0.20345	-0.349804	-0.518474	0.532652	1	ex_09
ATP6V1G2	0.136855	0.504053	-0.230343	0.73048	0.532691	1	ex_09
ITCH	-0.231575	0.354114	-0.817264	-0.774948	0.533447	1	ex_09
RPE	0.193971	0.79488	-0.406937	0.63267	0.533564	1	ex_09
ZNF516	0.0265982	0.110625	-0.057429	0.620413	0.5341	1	ex_09
TUT4	-0.0447022	0.347858	-0.437263	-0.223188	0.534153	1	ex_09
TMEM64	-0.0774834	0.189303	-0.34427	-0.569237	0.534168	1	ex_09
STK39	-0.0564521	0.260629	-0.373534	-0.348945	0.53461	1	ex_09
EXD2	0.132433	0.410899	-0.146032	0.932125	0.534643	1	ex_09
CFL1	0.152422	0.513964	-0.20912	0.826299	0.534697	1	ex_09
SNX13	-0.0741653	0.211225	-0.359556	-0.509341	0.53482	1	ex_09
NIN	-0.389559	0.117882	-0.897	-1.50465	0.53489	1	ex_09
MARCHF8	0.0545909	0.221276	-0.112094	0.641905	0.534902	1	ex_09
RIC3	-0.220736	0.184821	-0.626293	-1.06677	0.535017	1	ex_09
TOGARAM1	0.157261	0.595789	-0.281266	0.702867	0.535257	1	ex_09
EPM2A	-0.0558523	0.343718	-0.455423	-0.273966	0.535334	1	ex_09
FKBP1A	0.075839	0.538357	-0.386679	0.321375	0.53573	1	ex_09
PARK7	0.121274	0.416652	-0.174104	0.804707	0.535743	1	ex_09
WDR78	0.0261237	0.212538	-0.160291	0.274665	0.535804	1	ex_09
TBCA	-0.287279	0.262597	-0.837155	-1.02397	0.536304	1	ex_09
DPP7	0.0189813	0.151465	-0.113502	0.28081	0.536329	1	ex_09
FAM171A1	-0.0225727	0.093583	-0.138728	-0.380882	0.53655	1	ex_09
DNM2	-0.000514492	0.0015743	-0.00260328	-0.48276	0.536634	1	ex_09
APH1B	0.162227	0.750704	-0.42625	0.54031	0.536944	1	ex_09
UBC	0.0887313	0.64318	-0.465717	0.313663	0.53716	1	ex_09
ANTXR1	-0.0102254	0.0161483	-0.036599	-0.759901	0.537175	1	ex_09
BANP	-0.0204722	0.0548993	-0.0958436	-0.532359	0.53766	1	ex_09
GDI1	0.153415	0.491315	-0.184484	0.889875	0.537894	1	ex_09
RPL10A	0.141815	0.407646	-0.124017	1.04559	0.53794	1	ex_09
NFX1	0.0232675	0.0682509	-0.0217159	1.01378	0.538035	1	ex_09
DNAJC9	0.0337325	0.11943	-0.0519649	0.771488	0.538269	1	ex_09
ECE1	-0.00280322	0.0320189	-0.0376253	-0.157779	0.538342	1	ex_09
SCPEP1	-0.0276802	0.168535	-0.223895	-0.276493	0.538409	1	ex_09
RORA	0.216951	1.50085	-1.06695	0.33119	0.538437	1	ex_09
SSH1	0.00552591	0.0241085	-0.0130567	0.582834	0.538942	1	ex_09
GNAI1	0.0673606	0.464249	-0.329528	0.332649	0.53901	1	ex_09
FECH	-0.126928	0.362353	-0.616209	-0.508449	0.53914	1	ex_09
GDAP1L1	0.0280129	0.0802153	-0.0241896	1.05176	0.53966	1	ex_09
LIN7C	0.226211	0.699478	-0.247055	0.936821	0.539747	1	ex_09
RASGRF1	0.12811	0.398528	-0.142307	0.928534	0.539844	1	ex_09
AP1M1	0.00493774	0.0207744	-0.0108989	0.6111	0.540275	1	ex_09
LRP11	0.133535	0.362382	-0.0953125	1.14366	0.540661	1	ex_09
FNBP4	-0.029613	0.0733296	-0.132556	-0.563814	0.540779	1	ex_09
ATF7IP	0.139878	0.395701	-0.115944	1.07167	0.540997	1	ex_09
OPHN1	0.0278241	0.13272	-0.0770718	0.519889	0.541065	1	ex_09
C1orf21	-0.16801	0.325255	-0.661276	-0.667581	0.541089	1	ex_09
PFDN2	0.0978778	0.353028	-0.157272	0.75186	0.541428	1	ex_09
DIP2B	-0.0915689	0.175307	-0.358445	-0.67249	0.54149	1	ex_09
MARCHF1	-0.306296	0.648747	-1.26134	-0.628589	0.541802	1	ex_09
ENO1	0.0272075	0.321539	-0.267124	0.181176	0.542669	1	ex_09
SLC25A16	-0.0836916	0.149348	-0.316732	-0.703881	0.543005	1	ex_09
SH3YL1	-0.0200575	0.0693	-0.109415	-0.43994	0.543242	1	ex_09
WDR43	-0.128008	0.482989	-0.739005	-0.410625	0.543724	1	ex_09
PMPCB	0.153298	0.429356	-0.12276	1.08839	0.543775	1	ex_09
EIF4B	-0.0884254	0.172231	-0.349082	-0.6649	0.54411	1	ex_09
BCO2	0.144157	0.544361	-0.256047	0.705998	0.544324	1	ex_09
CHD1	-0.100287	0.273353	-0.473927	-0.526064	0.544567	1	ex_09
CLCN4	-0.193075	0.257106	-0.643256	-0.840594	0.545025	1	ex_09
HS6ST1	-0.00361586	0.00797864	-0.0152104	-0.611234	0.545612	1	ex_09
TAF1	-0.0698045	0.101832	-0.241441	-0.797116	0.545899	1	ex_09
TMX3	0.204825	0.625156	-0.215505	0.955082	0.546155	1	ex_09
ANKRD24	-0.000586255	0.00267429	-0.0038468	-0.352406	0.546319	1	ex_09
KIAA1586	0.266131	0.84373	-0.311468	0.903062	0.546654	1	ex_09
ARF3	-0.0337894	0.334322	-0.4019	-0.179908	0.546744	1	ex_09
SPEF2	-0.172707	0.251831	-0.597245	-0.797334	0.547277	1	ex_09
PDS5A	-0.19503	0.343855	-0.733915	-0.709338	0.547388	1	ex_09
CHL1	0.680018	1.8618	-0.501769	1.12779	0.547468	1	ex_09
CIBAR1	0.152868	0.660171	-0.354435	0.590607	0.547777	1	ex_09
MKNK1	-0.00731183	0.142791	-0.157415	-0.0954739	0.548141	1	ex_09
DENND6A	0.146861	0.767965	-0.474244	0.463435	0.54845	1	ex_09
RBBP4	0.184296	0.497395	-0.128803	1.15367	0.548606	1	ex_09
ZNF438	-0.00482839	0.320783	-0.330439	-0.0290637	0.548741	1	ex_09
C18orf25	0.0194581	0.0841804	-0.0452641	0.589244	0.548939	1	ex_09
TM2D3	-0.123808	0.163096	-0.410713	-0.845788	0.549203	1	ex_09
CHFR	-0.0598414	0.140824	-0.260507	-0.58449	0.549238	1	ex_09
USP34	-0.73691	0.242361	-1.71618	-1.47489	0.549274	1	ex_09
B3GALT2	0.192922	0.554591	-0.168746	1.04549	0.54954	1	ex_09
MGAT5B	-0.00187664	0.0167098	-0.0204631	-0.197895	0.549959	1	ex_09
BPNT2	0.239484	0.734661	-0.255693	0.947904	0.549969	1	ex_09
ZNF207	-0.0562123	0.415942	-0.528367	-0.233343	0.550277	1	ex_09
MRE11	0.15433	0.445028	-0.136367	1.04054	0.550343	1	ex_09
PAFAH1B2	0.176054	0.550991	-0.198883	0.920314	0.550604	1	ex_09
AFF4	-0.230774	0.419101	-0.880648	-0.695993	0.550662	1	ex_09
AMD1	0.0838652	0.407635	-0.239904	0.507684	0.550771	1	ex_09
MLLT10	0.247958	1.08218	-0.586268	0.582563	0.550878	1	ex_09
FRY	0.559176	1.67793	-0.559574	0.979634	0.550923	1	ex_09
MAP7	-0.34562	0.170667	-0.861908	-1.31207	0.55095	1	ex_09
CCDC30	-0.00703119	0.0700055	-0.0840679	-0.178887	0.551233	1	ex_09
ATP1A1	0.188151	0.526015	-0.149712	1.09148	0.551387	1	ex_09
FAM185A	0.17134	0.513022	-0.170341	0.982849	0.551668	1	ex_09
RAB8B	-0.118261	0.410095	-0.646617	-0.438697	0.551764	1	ex_09
SUN1	-0.211499	0.293626	-0.716623	-0.820648	0.551799	1	ex_09
DOP1B	-0.0214769	0.0372586	-0.0802124	-0.716671	0.552089	1	ex_09
ZC3H14	-0.0962593	0.371847	-0.564365	-0.403038	0.552364	1	ex_09
KLF9	-0.158594	0.230328	-0.547517	-0.799232	0.552922	1	ex_09
WDR47	-0.0113928	0.264769	-0.287555	-0.0808563	0.552997	1	ex_09
ARL6IP5	0.142166	0.454752	-0.170419	0.891406	0.55362	1	ex_09
CSNK1E	-0.0525286	0.0872398	-0.192297	-0.736606	0.553725	1	ex_09
SMARCA1	0.0851044	0.649447	-0.479238	0.295568	0.553772	1	ex_09
TMEM62	0.076021	0.261678	-0.109636	0.802549	0.553796	1	ex_09
AK4	-0.0561822	0.158702	-0.271066	-0.512439	0.554277	1	ex_09
SEPTIN11	-1.40029	-0.301422	-2.49915	-2.49759	0.554491	1	ex_09
NECTIN3	0.114456	0.490289	-0.261377	0.596888	0.555269	1	ex_09
GRSF1	-0.0986934	0.371887	-0.569274	-0.411057	0.555354	1	ex_09
SNX2	-0.0981618	0.313634	-0.509957	-0.467206	0.555623	1	ex_09
RSBN1L	-0.0496822	0.284846	-0.38421	-0.291082	0.556027	1	ex_09
JARID2	0.159676	0.415965	-0.0966125	1.22112	0.55605	1	ex_09
DAGLB	-0.111595	0.210782	-0.433972	-0.678466	0.556121	1	ex_09
KDM3A	0.114629	0.514381	-0.285123	0.56202	0.556293	1	ex_09
IRAK1BP1	-0.206842	0.352995	-0.76668	-0.724145	0.556366	1	ex_09
ARNTL	0.196061	0.727317	-0.335194	0.72333	0.556539	1	ex_09
PIAS2	-0.0101073	0.489652	-0.509866	-0.039639	0.556779	1	ex_09
SYT16	-0.615732	0.00955537	-1.24102	-1.93001	0.556879	1	ex_09
CAMK2D	-0.111345	0.373197	-0.595887	-0.450388	0.556941	1	ex_09
CHMP3	-0.226659	0.180501	-0.633819	-1.09108	0.557116	1	ex_09
SPRED1	-0.0197475	0.0572384	-0.0967335	-0.502747	0.557166	1	ex_09
RPL36	0.201452	0.701039	-0.298136	0.790329	0.557411	1	ex_09
SAR1B	0.193643	0.655887	-0.2686	0.82107	0.557416	1	ex_09
LINGO2	0.00926143	0.700397	-0.681874	0.0262641	0.557527	1	ex_09
CSTF3	0.252989	0.833937	-0.32796	0.853516	0.557602	1	ex_09
UNC50	0.254647	0.807456	-0.298161	0.902844	0.557752	1	ex_09
RFX3	0.113301	0.71311	-0.486508	0.370229	0.558295	1	ex_09
CPLX2	-0.0563124	0.102873	-0.215498	-0.693344	0.558543	1	ex_09
MAP4	-0.0856447	0.326401	-0.497691	-0.407383	0.558968	1	ex_09
RPL26	-0.0902759	0.367203	-0.547755	-0.386766	0.559045	1	ex_09
NR2F1	0.20736	0.659039	-0.24432	0.899791	0.559156	1	ex_09
MPP6	0.164905	0.817627	-0.487817	0.495169	0.559474	1	ex_09
ZFAT	-0.111109	0.154065	-0.376282	-0.821233	0.559514	1	ex_09
MAP3K2	-0.0537646	0.481128	-0.588657	-0.197006	0.559956	1	ex_09
DST	-2.25167	-1.66224	-2.84109	-7.4873	0.559978	1	ex_09
ZNF568	0.0195451	0.494708	-0.455618	0.08062	0.560098	1	ex_09
MARCHF11	0.0328022	0.136333	-0.0707282	0.620988	0.560194	1	ex_09
CNRIP1	0.0973713	0.410281	-0.215538	0.609902	0.56036	1	ex_09
FAM131A	-0.080879	0.466588	-0.628346	-0.289552	0.56048	1	ex_09
CORO1C	-0.209092	0.265538	-0.683722	-0.863436	0.560659	1	ex_09
ATP5MC2	0.0127132	0.328415	-0.302989	0.0789271	0.560951	1	ex_09
ATP6V1E1	-0.116287	0.154845	-0.387418	-0.840616	0.561038	1	ex_09
ELP2	0.048518	0.538727	-0.441691	0.193986	0.561184	1	ex_09
RPS24	-0.159665	0.136174	-0.455504	-1.0578	0.561916	1	ex_09
EIF4E	-0.0941625	0.456826	-0.645151	-0.334953	0.562036	1	ex_09
CEP290	-0.0194082	0.0762926	-0.115109	-0.397483	0.562278	1	ex_09
ATPSCKMT	0.183577	0.577863	-0.210708	0.912549	0.562602	1	ex_09
PSMD2	0.135564	0.448004	-0.176877	0.850403	0.5627	1	ex_09
INVS	0.00397637	0.172114	-0.164161	0.0463522	0.562717	1	ex_09
TP53BP1	0.0485153	0.370908	-0.273877	0.294945	0.562761	1	ex_09
PSMG2	0.073601	0.247101	-0.0998994	0.831441	0.562771	1	ex_09
TNIK	-1.28899	-0.869793	-1.7082	-6.02666	0.562775	1	ex_09
UBE2V1	0.153216	0.432565	-0.126133	1.07499	0.562812	1	ex_09
EPDR1	0.159762	0.471905	-0.152381	1.00315	0.563346	1	ex_09
ELAVL2	0.199878	0.576707	-0.176951	1.03961	0.56342	1	ex_09
STX18	-0.0370157	0.0664813	-0.140513	-0.700981	0.563445	1	ex_09
REV1	-0.0873084	0.225164	-0.399781	-0.547637	0.563695	1	ex_09
GLRX	0.0796129	0.291193	-0.131967	0.737491	0.563815	1	ex_09
ADNP	-0.154162	0.234474	-0.542799	-0.777468	0.564467	1	ex_09
DSTN	0.0987065	0.400925	-0.203512	0.640136	0.564543	1	ex_09
RPL34	-0.0391458	0.33997	-0.418261	-0.202377	0.56456	1	ex_09
ABCA10	-0.200226	0.286561	-0.687014	-0.806175	0.564947	1	ex_09
PGM2L1	-0.0192277	0.343599	-0.382055	-0.103867	0.565074	1	ex_09
TXNDC16	-0.116874	0.232498	-0.466245	-0.655658	0.56509	1	ex_09
RPRD1B	0.00541749	0.0946689	-0.0838339	0.118968	0.56529	1	ex_09
MTURN	0.147358	0.511322	-0.216607	0.793528	0.565526	1	ex_09
DSCAM	-0.490537	1.50633	-2.48741	-0.481471	0.565858	1	ex_09
GAB2	0.0166605	0.0539247	-0.0206037	0.876281	0.566185	1	ex_09
ANKRD36	-0.850621	-0.446274	-1.25497	-4.12316	0.566519	1	ex_09
ZNF382	-0.0413373	0.362452	-0.445126	-0.200649	0.566539	1	ex_09
APOOL	-0.14468	0.395338	-0.684698	-0.525107	0.566723	1	ex_09
CLK4	0.0999885	0.508327	-0.30835	0.47993	0.566754	1	ex_09
STAMBPL1	0.306621	1.00773	-0.394492	0.857161	0.566756	1	ex_09
COL24A1	-0.247332	0.264255	-0.758919	-0.947563	0.566922	1	ex_09
PCBP2	-0.229444	0.20362	-0.662508	-1.03842	0.567101	1	ex_09
ZMAT2	0.166872	0.530946	-0.197203	0.898341	0.56744	1	ex_09
EFNB2	0.0196545	0.19403	-0.154721	0.220914	0.567492	1	ex_09
CFAP44	0.00953317	0.0392489	-0.0201826	0.62878	0.567764	1	ex_09
NPEPPS	0.0139333	0.672784	-0.644917	0.0414491	0.567981	1	ex_09
NME9	-0.15742	0.232852	-0.547692	-0.79057	0.567981	1	ex_09
KIAA1217	-0.0889141	0.208379	-0.386207	-0.586185	0.568003	1	ex_09
ID2	0.0763194	0.36245	-0.209811	0.52278	0.568171	1	ex_09
SENP6	0.00847852	0.779531	-0.762574	0.0215518	0.568217	1	ex_09
MNS1	0.0304594	0.13717	-0.0762512	0.559451	0.568572	1	ex_09
CTNND1	0.0655428	0.695025	-0.563939	0.204075	0.568589	1	ex_09
PPP6R3	-0.380862	0.313106	-1.07483	-1.07566	0.56866	1	ex_09
RMDN2	0.0348829	0.237233	-0.167467	0.337876	0.568936	1	ex_09
HNRNPC	-0.079401	0.572366	-0.731168	-0.238771	0.569252	1	ex_09
UBR3	0.0911823	0.757964	-0.5756	0.268025	0.569358	1	ex_09
HUWE1	0.221495	0.921633	-0.478644	0.620051	0.569553	1	ex_09
BRMS1L	0.146558	0.635943	-0.342828	0.586956	0.570345	1	ex_09
TNNI3K	-0.204899	0.16364	-0.573439	-1.08969	0.570951	1	ex_09
CMAS	0.135145	0.492129	-0.221839	0.74199	0.571009	1	ex_09
CYP51A1	0.166545	0.475553	-0.142463	1.05635	0.571068	1	ex_09
NIPSNAP2	-0.0462651	0.243037	-0.335567	-0.313437	0.571101	1	ex_09
ODF2L	-0.345113	0.296412	-0.986637	-1.05438	0.571172	1	ex_09
MTHFD2L	0.196532	0.681827	-0.288763	0.793734	0.571392	1	ex_09
AP3S2	-0.0751381	0.185793	-0.33607	-0.564393	0.571604	1	ex_09
CACHD1	-0.0410337	0.174296	-0.256363	-0.373495	0.571636	1	ex_09
SLC66A2	0.036928	0.11169	-0.0378344	0.9681	0.571803	1	ex_09
ANKS1A	0.0322299	0.28237	-0.21791	0.252537	0.572071	1	ex_09
ARL3	0.29051	0.847432	-0.266411	1.02239	0.572412	1	ex_09
KLHL8	-0.162486	0.362271	-0.687243	-0.606885	0.572633	1	ex_09
AGK	0.227364	0.738691	-0.283962	0.871509	0.572756	1	ex_09
ATP13A2	0.237792	0.676467	-0.200882	1.06244	0.572928	1	ex_09
DGLUCY	-0.0544684	0.0949263	-0.203863	-0.714591	0.573752	1	ex_09
SERGEF	0.0729452	0.190032	-0.0441416	1.22106	0.574106	1	ex_09
NUDT5	0.0774079	0.25969	-0.104874	0.832319	0.57498	1	ex_09
MPHOSPH8	0.165357	0.563214	-0.232499	0.814603	0.575013	1	ex_09
SH3BGRL	-0.14989	0.248425	-0.548206	-0.737556	0.575281	1	ex_09
PRNP	0.09267	0.519176	-0.333836	0.425855	0.575306	1	ex_09
RPS27A	0.228909	0.656805	-0.198988	1.04851	0.575495	1	ex_09
DZANK1	0.192573	0.802075	-0.416929	0.619254	0.575929	1	ex_09
PCSK1	0.212658	0.773728	-0.348413	0.742868	0.57604	1	ex_09
FAM13B	0.0985057	0.796969	-0.599957	0.276418	0.576228	1	ex_09
KIAA0895L	0.147234	0.432782	-0.138314	1.0106	0.576358	1	ex_09
MBD2	0.028934	0.420813	-0.362945	0.144712	0.57644	1	ex_09
MFSD6	-0.211547	0.345368	-0.768461	-0.744502	0.576466	1	ex_09
SMYD2	-0.11492	0.194771	-0.42461	-0.7273	0.576637	1	ex_09
AFG3L2	-0.034414	0.506251	-0.575079	-0.124754	0.577256	1	ex_09
RALGAPA2	-0.105836	0.223341	-0.435012	-0.630161	0.577261	1	ex_09
ATP6V0E2	0.0602172	0.516647	-0.396213	0.258579	0.577491	1	ex_09
ANKRD33B	-0.00259288	0.00804017	-0.0132259	-0.477939	0.577697	1	ex_09
HMGXB4	-0.202035	0.233196	-0.637266	-0.909819	0.577761	1	ex_09
TAF15	-0.230339	0.333434	-0.794112	-0.800776	0.578553	1	ex_09
FARP2	-0.00897073	0.0406625	-0.058604	-0.354245	0.578589	1	ex_09
SLC44A5	-0.243056	0.295687	-0.781798	-0.884244	0.578761	1	ex_09
SEPTIN2	0.127986	0.376431	-0.12046	1.00967	0.578821	1	ex_09
NSFL1C	-0.219963	0.181896	-0.621821	-1.07281	0.578862	1	ex_09
ZNF189	-0.0758121	0.137725	-0.289349	-0.695845	0.578992	1	ex_09
NRDC	0.0297351	0.418837	-0.359367	0.14978	0.579388	1	ex_09
CLDND1	0.193451	0.600852	-0.21395	0.930673	0.579559	1	ex_09
RPS4X	-0.237254	0.247289	-0.721797	-0.959685	0.579783	1	ex_09
ANKRD10	-0.00194309	0.301729	-0.305616	-0.0125411	0.580059	1	ex_09
TDG	0.131998	0.83516	-0.571163	0.367926	0.580483	1	ex_09
CPNE1	-0.210663	0.253673	-0.675	-0.889211	0.580756	1	ex_09
AFG1L	-0.248521	0.237456	-0.734498	-1.00229	0.581002	1	ex_09
FSTL5	-0.0470871	0.670971	-0.765146	-0.128526	0.581013	1	ex_09
PSME3IP1	0.200524	0.724193	-0.323146	0.750509	0.581173	1	ex_09
CSRNP3	-1.18493	1.80238	-4.17224	-0.777431	0.581188	1	ex_09
NSA2	0.180714	0.725692	-0.364264	0.649921	0.581543	1	ex_09
OGA	0.226513	0.731451	-0.278426	0.87923	0.581752	1	ex_09
DCP2	-0.181638	0.170794	-0.534071	-1.01014	0.581792	1	ex_09
UHRF2	0.193366	0.581392	-0.19466	0.976715	0.581914	1	ex_09
FMR1	-0.0985328	0.399774	-0.596839	-0.387554	0.582025	1	ex_09
INTS10	0.0159195	0.506151	-0.474311	0.0636469	0.582252	1	ex_09
GPC5	0.0221283	0.144162	-0.0999053	0.355399	0.582569	1	ex_09
MAGED1	0.1228	0.536484	-0.290884	0.581806	0.583064	1	ex_09
CFAP298	0.176138	0.527604	-0.175329	0.982238	0.583115	1	ex_09
GFPT1	0.0898141	0.512904	-0.333276	0.416064	0.583143	1	ex_09
SUCO	-0.147313	0.372823	-0.667449	-0.555101	0.583623	1	ex_09
MZF1	0.128302	0.38122	-0.124617	0.994259	0.583625	1	ex_09
CD200	-0.124474	0.222878	-0.471825	-0.702354	0.583686	1	ex_09
INPP1	0.175859	0.671806	-0.320089	0.694985	0.58374	1	ex_09
BCLAF3	0.0642432	0.286059	-0.157573	0.567651	0.583875	1	ex_09
GTF2A1	0.188442	0.602105	-0.22522	0.892854	0.584212	1	ex_09
NECAB1	0.180423	0.525624	-0.164779	1.02439	0.584273	1	ex_09
UGP2	0.0152412	0.294072	-0.263589	0.107134	0.584953	1	ex_09
ACO1	0.13649	0.379548	-0.106569	1.10062	0.585444	1	ex_09
TCHP	0.176982	0.522566	-0.168602	1.00374	0.585515	1	ex_09
WDPCP	-0.297162	0.166468	-0.760791	-1.25623	0.585548	1	ex_09
TENM3	0.00547432	0.829096	-0.818147	0.0130272	0.585707	1	ex_09
NFIX	-0.0108031	0.0333286	-0.0549347	-0.479783	0.585781	1	ex_09
GRIN2A	-0.266648	0.190946	-0.724242	-1.1421	0.58617	1	ex_09
NCDN	0.085242	0.397904	-0.22742	0.534351	0.586174	1	ex_09
IFT81	0.220113	0.663329	-0.223102	0.973374	0.586698	1	ex_09
ARHGAP21	0.427171	1.33296	-0.478619	0.92432	0.586714	1	ex_09
SYNPR	-0.0224143	0.427253	-0.472082	-0.0976973	0.587049	1	ex_09
RAB4A	-0.123303	0.234322	-0.480928	-0.675764	0.587216	1	ex_09
ZNF445	-0.0067812	0.0342895	-0.0478519	-0.32361	0.587231	1	ex_09
ADAM10	-0.295298	0.441352	-1.03195	-0.785682	0.587349	1	ex_09
LARS1	0.111573	0.387295	-0.164149	0.793113	0.587815	1	ex_09
CEP43	-0.0787457	0.1927	-0.350192	-0.56858	0.588115	1	ex_09
SPOCK3	-0.293873	0.367865	-0.95561	-0.870405	0.588724	1	ex_09
MPPED1	-0.00925809	0.0161503	-0.0346665	-0.714155	0.588999	1	ex_09
PDHA1	0.197983	0.70669	-0.310723	0.762797	0.589171	1	ex_09
ARPC3	0.184993	0.659999	-0.290012	0.763317	0.589284	1	ex_09
ATP2A2	0.168572	0.498886	-0.161743	1.00024	0.589423	1	ex_09
ZNF138	-0.0491441	0.251477	-0.349765	-0.320405	0.589497	1	ex_09
IDS	-0.112465	0.435737	-0.660668	-0.402092	0.589675	1	ex_09
HDAC8	-0.0169003	0.0610733	-0.094874	-0.424811	0.590058	1	ex_09
CCDC90B	0.0568618	0.476415	-0.362691	0.265633	0.590448	1	ex_09
NUP160	-0.00763237	0.320692	-0.335957	-0.0455621	0.590862	1	ex_09
HSPA8	-0.0377714	0.489322	-0.564865	-0.14045	0.59104	1	ex_09
DENND11	-0.0338895	0.12704	-0.194819	-0.412741	0.591163	1	ex_09
SLC44A1	-0.00191255	0.836567	-0.840392	-0.00447063	0.591405	1	ex_09
RALY	-0.0177815	0.037583	-0.0731461	-0.629485	0.59175	1	ex_09
CEP112	-0.11786	0.622447	-0.858167	-0.312035	0.591756	1	ex_09
CALCOCO2	-0.0205451	0.274774	-0.315864	-0.136353	0.592058	1	ex_09
SEMA6A	0.0948949	0.600557	-0.410767	0.367816	0.59211	1	ex_09
TCF12	-0.399666	0.4552	-1.25453	-0.916319	0.592274	1	ex_09
FOXP2	0.00760347	0.525217	-0.51001	0.0287908	0.592417	1	ex_09
LRCH1	-0.0298249	0.301692	-0.361342	-0.176328	0.592509	1	ex_09
RASA3	-0.00595215	0.0427693	-0.0546736	-0.239443	0.592617	1	ex_09
DCAF10	0.0361324	0.284624	-0.212359	0.284992	0.592647	1	ex_09
EFR3B	-0.00150934	0.00274507	-0.00576376	-0.695338	0.592728	1	ex_09
TMEM63C	0.0156333	0.0692666	-0.0379999	0.571301	0.592987	1	ex_09
PELI1	0.00558356	0.444803	-0.433636	0.024916	0.593027	1	ex_09
CPNE4	-0.0910945	0.349118	-0.531307	-0.405581	0.59306	1	ex_09
TMLHE	0.201098	0.592575	-0.190379	1.00682	0.593102	1	ex_09
FAM81A	-0.0783456	0.352745	-0.509436	-0.3562	0.593539	1	ex_09
TTC14	-0.290568	0.478414	-1.05955	-0.740593	0.593704	1	ex_09
HELZ	-0.295582	0.393618	-0.984782	-0.840583	0.593969	1	ex_09
PILRB	-0.0159942	0.192517	-0.224506	-0.150342	0.594003	1	ex_09
DNAH6	0.103142	0.637137	-0.430853	0.378571	0.594037	1	ex_09
RPL21	-0.197466	0.237549	-0.632481	-0.889686	0.594364	1	ex_09
VOPP1	0.00924439	0.0320221	-0.0135333	0.795457	0.594983	1	ex_09
CENPP	0.106994	0.672705	-0.458717	0.370691	0.595299	1	ex_09
VTA1	-0.116978	0.334426	-0.568381	-0.507909	0.595427	1	ex_09
RAB6A	0.307602	0.942085	-0.326882	0.950204	0.595614	1	ex_09
UBE2G2	-0.153887	0.149957	-0.457731	-0.992656	0.595896	1	ex_09
STX16	-0.079434	0.284995	-0.443863	-0.427211	0.595939	1	ex_09
BRF1	0.00146595	0.0218449	-0.018913	0.14099	0.595949	1	ex_09
SPIRE2	-0.124126	0.24125	-0.489503	-0.665843	0.595974	1	ex_09
DEAF1	0.0224102	0.0776848	-0.0328644	0.794637	0.596142	1	ex_09
USP37	-0.0526452	0.0998144	-0.205105	-0.676787	0.596514	1	ex_09
TMEM41B	-0.175494	0.315649	-0.666638	-0.70033	0.596537	1	ex_09
DNM1L	0.156646	0.490454	-0.177162	0.919752	0.596886	1	ex_09
CTNNBL1	-0.0551366	0.108318	-0.218592	-0.661135	0.596966	1	ex_09
PRDX2	-0.084456	0.460325	-0.629237	-0.303848	0.597089	1	ex_09
MXRA7	-0.0511419	0.178744	-0.281028	-0.436025	0.597251	1	ex_09
ARNT2	0.333773	1.06276	-0.395219	0.89738	0.597496	1	ex_09
SLC30A9	-0.0340861	0.45602	-0.524192	-0.136312	0.597858	1	ex_09
RAB3GAP2	-0.150892	0.318338	-0.620122	-0.630273	0.598256	1	ex_09
SH3D19	0.294767	0.971793	-0.382258	0.85334	0.598324	1	ex_09
TWSG1	-0.0604767	0.118995	-0.239949	-0.66045	0.598471	1	ex_09
SCAP	-0.00610503	0.0517105	-0.0639206	-0.206962	0.598754	1	ex_09
KDM2B	-0.00289363	0.0067391	-0.0125264	-0.588765	0.599392	1	ex_09
AHR	0.128853	0.611596	-0.353891	0.523149	0.599417	1	ex_09
SELENOF	-0.128133	0.413291	-0.669557	-0.463845	0.599554	1	ex_09
NELFA	-0.0187255	0.114759	-0.15221	-0.274948	0.599751	1	ex_09
ACTL6B	0.0172949	0.214885	-0.180296	0.171554	0.599985	1	ex_09
MARS1	-0.0297533	0.0807274	-0.140234	-0.527834	0.600322	1	ex_09
HMOX2	-0.0161426	0.0841492	-0.116434	-0.315469	0.600558	1	ex_09
TMEM33	-0.15431	0.240037	-0.548657	-0.766944	0.60093	1	ex_09
RIOK3	0.194115	0.608959	-0.220729	0.917111	0.60141	1	ex_09
ATL1	-0.204853	0.187273	-0.596978	-1.02392	0.601498	1	ex_09
LRRC8C	-0.041113	0.0688129	-0.151039	-0.733039	0.601589	1	ex_09
SIMC1	-0.0150572	0.0277311	-0.0578456	-0.689712	0.601595	1	ex_09
GNB5	-0.0837469	0.17772	-0.345214	-0.62777	0.601929	1	ex_09
UBXN2A	-0.136003	0.21691	-0.488917	-0.755318	0.602048	1	ex_09
C2orf72	-0.00282816	0.0750548	-0.0807111	-0.0711722	0.602591	1	ex_09
COLGALT2	-0.146423	0.238991	-0.531837	-0.744614	0.602711	1	ex_09
KSR1	0.0022973	0.00957806	-0.00498346	0.618428	0.603255	1	ex_09
FHIT	0.0514172	0.751701	-0.648867	0.143907	0.603435	1	ex_09
COPA	0.227115	0.71763	-0.263401	0.907488	0.60392	1	ex_09
MEST	0.156899	0.590442	-0.276644	0.709309	0.604078	1	ex_09
HAGH	0.140286	0.612984	-0.332412	0.581674	0.604218	1	ex_09
SLC35F5	0.186913	0.796764	-0.422938	0.600709	0.604427	1	ex_09
MPHOSPH9	-0.176574	0.291332	-0.64448	-0.739632	0.604436	1	ex_09
SLC22A15	-0.00596786	0.016716	-0.0286517	-0.515644	0.604631	1	ex_09
HAT1	0.120139	0.467548	-0.227271	0.677779	0.604744	1	ex_09
COLQ	0.00891118	0.0361431	-0.0183208	0.641364	0.604846	1	ex_09
URI1	0.18766	0.621048	-0.245728	0.848678	0.605569	1	ex_09
RELCH	-0.192666	0.223921	-0.609253	-0.906456	0.605807	1	ex_09
APBA2	-0.0120102	0.0437173	-0.0677376	-0.422404	0.605949	1	ex_09
HMBOX1	-0.232631	0.414161	-0.879423	-0.704938	0.606796	1	ex_09
CFDP1	-0.25974	0.294005	-0.813485	-0.919343	0.606842	1	ex_09
TESC	0.138368	0.638902	-0.362165	0.541816	0.607101	1	ex_09
ZDHHC23	0.24585	0.80801	-0.31631	0.857153	0.607316	1	ex_09
HEATR5A	-0.190364	0.294325	-0.675053	-0.769785	0.60747	1	ex_09
KCNN2	-0.0350137	0.100802	-0.170829	-0.505286	0.607472	1	ex_09
NEK1	-0.11683	0.344809	-0.578468	-0.496021	0.607861	1	ex_09
CD2AP	0.237909	0.732187	-0.256369	0.943384	0.607997	1	ex_09
HINT3	0.162614	0.546424	-0.221197	0.830401	0.608366	1	ex_09
MTCL1	0.00326324	0.297315	-0.290788	0.0217507	0.608473	1	ex_09
PRDX1	0.0614117	0.542769	-0.419946	0.250052	0.608507	1	ex_09
FAF1	-1.35537	-0.940416	-1.77033	-6.40183	0.608527	1	ex_09
ZNF273	0.00216468	0.163674	-0.159344	0.0262691	0.608802	1	ex_09
MAP4K3	-0.0903534	0.31646	-0.497167	-0.435308	0.608923	1	ex_09
RPS9	-0.14217	0.282209	-0.566548	-0.656601	0.608924	1	ex_09
BMS1	0.176196	0.715588	-0.363196	0.640235	0.609753	1	ex_09
GTPBP10	-0.219213	0.307824	-0.746249	-0.815217	0.610134	1	ex_09
NSL1	0.162085	0.471225	-0.147055	1.02763	0.610424	1	ex_09
NDRG3	0.0850944	0.606716	-0.436527	0.319738	0.610517	1	ex_09
YWHAG	0.0859597	0.492091	-0.320171	0.414836	0.610778	1	ex_09
TMX4	-0.178458	0.173563	-0.53048	-0.99361	0.610839	1	ex_09
GRIA4	-0.573342	0.154576	-1.30126	-1.54376	0.610939	1	ex_09
NUMB	-0.0596169	0.252707	-0.371941	-0.374121	0.61125	1	ex_09
FAM222B	-5.09045e-05	0.000208566	-0.000310374	-0.384518	0.6114	1	ex_09
CEP350	0.072375	0.224171	-0.0794209	0.934494	0.61146	1	ex_09
PRPF6	0.147955	0.552041	-0.256132	0.717633	0.611481	1	ex_09
VSTM2B	-0.00926683	0.0315963	-0.0501299	-0.444476	0.611524	1	ex_09
SHTN1	0.0834408	0.914352	-0.74747	0.196821	0.611824	1	ex_09
MYH9	0.00820243	0.0334433	-0.0170384	0.636922	0.611908	1	ex_09
MARCHF6	0.111854	0.408715	-0.185007	0.738493	0.612129	1	ex_09
GABRA1	0.0535884	0.481184	-0.374007	0.245633	0.61237	1	ex_09
PCBP1	-0.142818	0.14193	-0.427566	-0.983038	0.612397	1	ex_09
ZBTB4	-0.00329696	0.00924379	-0.0158377	-0.515274	0.612828	1	ex_09
IFT52	-0.00708877	0.0215034	-0.035681	-0.485927	0.61303	1	ex_09
MEIS2	0.019598	0.100794	-0.0615984	0.473067	0.613287	1	ex_09
UBE4A	-0.25283	0.290033	-0.795693	-0.912823	0.61331	1	ex_09
SRPK2	-0.954774	-0.36361	-1.54594	-3.16549	0.613572	1	ex_09
HNRNPH1	0.162812	0.485964	-0.16034	0.987481	0.613808	1	ex_09
ZNF587B	0.000163436	0.00126912	-0.000942247	0.28971	0.613863	1	ex_09
ADAMTSL3	-0.2793	0.277999	-0.836598	-0.982269	0.613961	1	ex_09
SATB1	-0.00158202	0.382862	-0.386026	-0.00806539	0.614003	1	ex_09
TPD52	0.0864329	0.91245	-0.739584	0.205087	0.614272	1	ex_09
SCN1A	0.0128231	0.363798	-0.338152	0.0716088	0.614437	1	ex_09
ECHDC1	0.100513	0.403143	-0.202117	0.650965	0.614483	1	ex_09
IL1RAPL1	-0.716474	1.00807	-2.44102	-0.81428	0.614773	1	ex_09
SUZ12	0.0415592	0.518718	-0.435599	0.170707	0.615042	1	ex_09
SV2A	0.18659	0.612355	-0.239176	0.858944	0.615372	1	ex_09
KIAA1328	-0.0526787	0.346647	-0.452005	-0.258556	0.615463	1	ex_09
RPS6KA3	0.0690591	0.266924	-0.128806	0.684067	0.615473	1	ex_09
FAM120AOS	-0.108161	0.173906	-0.390228	-0.751566	0.615775	1	ex_09
LY6H	0.0709239	0.489509	-0.347661	0.332091	0.616244	1	ex_09
INPP4B	-0.897842	0.258467	-2.05415	-1.52186	0.616595	1	ex_09
KIAA2026	-0.140982	0.264188	-0.546152	-0.681983	0.616715	1	ex_09
GDA	0.130833	0.699729	-0.438063	0.450747	0.617038	1	ex_09
CEMIP2	-0.00522134	0.491291	-0.501734	-0.0206111	0.617094	1	ex_09
CSGALNACT2	-0.209417	0.34237	-0.761205	-0.743856	0.617256	1	ex_09
CNIH1	-0.128985	0.322336	-0.580307	-0.560147	0.617396	1	ex_09
NSD3	-0.0436475	0.289975	-0.37727	-0.25642	0.618251	1	ex_09
WDR27	-0.0228569	0.628231	-0.673944	-0.0688058	0.618421	1	ex_09
DAAM1	-0.266905	0.638147	-1.17196	-0.578004	0.618813	1	ex_09
SPATA5	0.0753773	0.215727	-0.0649726	1.05263	0.619339	1	ex_09
GTF2B	-0.146025	0.199285	-0.491335	-0.828831	0.619522	1	ex_09
KIF13B	0.0923664	0.27991	-0.0951769	0.965296	0.619571	1	ex_09
LIN52	-0.00579198	0.0598096	-0.0713935	-0.173046	0.619716	1	ex_09
ERMP1	0.135239	0.40341	-0.132933	0.988408	0.619737	1	ex_09
YWHAE	0.112518	0.464844	-0.239808	0.625932	0.61974	1	ex_09
ADAMTS3	-0.0206048	0.0903062	-0.131516	-0.364118	0.619914	1	ex_09
SPAST	-0.0291346	0.162393	-0.220663	-0.298143	0.620444	1	ex_09
ZFX	-0.0235068	0.0786051	-0.125619	-0.451196	0.620453	1	ex_09
NDUFA1	0.137625	0.577237	-0.301987	0.613586	0.620687	1	ex_09
CPEB4	0.0715663	0.751959	-0.608826	0.206157	0.62085	1	ex_09
CDK14	-1.78888	-0.225311	-3.35244	-2.2424	0.621165	1	ex_09
SERP1	0.0200652	0.273359	-0.233228	0.155263	0.621787	1	ex_09
MINDY2	-0.229008	0.363506	-0.821521	-0.757529	0.62202	1	ex_09
UBA2	0.229761	0.736946	-0.277425	0.887885	0.622191	1	ex_09
TMEM30A	-0.139687	0.154809	-0.434183	-0.929659	0.622584	1	ex_09
ARID4A	0.280279	0.889262	-0.328704	0.902057	0.623063	1	ex_09
PARP8	0.200659	0.678432	-0.277114	0.823161	0.623603	1	ex_09
ZNF141	-0.186379	0.244165	-0.616924	-0.848452	0.623791	1	ex_09
RETREG3	0.010369	0.0341266	-0.0133886	0.855428	0.623874	1	ex_09
CLOCK	-0.127901	0.348518	-0.604319	-0.526177	0.623924	1	ex_09
ACO2	-0.0710935	0.125703	-0.26789	-0.708046	0.62397	1	ex_09
EPB41L2	-0.00855975	0.350019	-0.367139	-0.0467869	0.624149	1	ex_09
CD46	-0.0297931	0.27549	-0.335076	-0.191276	0.624179	1	ex_09
EMC2	-0.127633	0.224151	-0.479417	-0.711106	0.62472	1	ex_09
PIKFYVE	0.202227	0.64817	-0.243715	0.888809	0.625439	1	ex_09
DHX8	-0.0159059	0.0341392	-0.0659511	-0.62294	0.625556	1	ex_09
PNMA1	-0.0503594	0.269176	-0.369895	-0.308894	0.625703	1	ex_09
MED13L	-1.01049	-0.123187	-1.8978	-2.23207	0.625745	1	ex_09
AMN1	-0.127927	0.282392	-0.538247	-0.611067	0.626051	1	ex_09
LMBR1	0.0458052	0.512075	-0.420464	0.192542	0.626182	1	ex_09
CEP85L	-0.202603	0.504339	-0.909545	-0.561707	0.626783	1	ex_09
ZMAT1	-0.019968	0.0402775	-0.0802134	-0.649618	0.62699	1	ex_09
TMBIM6	-0.0133893	0.318197	-0.344976	-0.0791422	0.627638	1	ex_09
PLEKHA8	0.206876	0.647622	-0.23387	0.919962	0.627675	1	ex_09
MAN2A2	0.0872264	0.443785	-0.269332	0.479474	0.62784	1	ex_09
DNAJB6	0.036084	0.308348	-0.23618	0.25976	0.628156	1	ex_09
FSD1	0.0308619	0.142415	-0.0806908	0.542238	0.628467	1	ex_09
PAIP2	-0.274754	0.288368	-0.837877	-0.956289	0.628478	1	ex_09
NCOA2	-0.132733	0.478765	-0.744231	-0.425434	0.628517	1	ex_09
MBOAT7	-0.0781544	0.128068	-0.284377	-0.742789	0.628613	1	ex_09
OSBP	-0.193969	0.270077	-0.658015	-0.819255	0.628627	1	ex_09
NFIB	-0.0666307	0.128449	-0.261711	-0.669437	0.628731	1	ex_09
RUNDC3B	0.0803829	0.991715	-0.830949	0.172876	0.629062	1	ex_09
CCT4	0.0864618	0.313242	-0.140318	0.747253	0.629132	1	ex_09
MYO6	-0.247273	0.612217	-1.10676	-0.563876	0.629587	1	ex_09
DDAH1	0.000485074	0.0353622	-0.0343921	0.0272594	0.629648	1	ex_09
FAM162A	0.0715201	0.512971	-0.369931	0.317537	0.629901	1	ex_09
POLK	0.253784	0.761558	-0.253991	0.979582	0.629987	1	ex_09
ABCC8	-0.00404444	0.00857747	-0.0166663	-0.628031	0.630102	1	ex_09
SYNPO	0.00267409	0.0204582	-0.0151101	0.294707	0.630305	1	ex_09
CCDC186	-0.219869	0.284331	-0.724069	-0.854691	0.630874	1	ex_09
UBAP1	-0.012541	0.0408521	-0.065934	-0.460357	0.630895	1	ex_09
HEATR3	-0.0127777	0.184438	-0.209993	-0.126987	0.631183	1	ex_09
CCNL2	0.0599326	0.505468	-0.385603	0.263651	0.631507	1	ex_09
SAP18	0.0636742	0.42334	-0.295992	0.346986	0.631716	1	ex_09
PANK2	0.0626345	0.282214	-0.156945	0.559074	0.631969	1	ex_09
SEMA4D	-0.04791	0.0860098	-0.18183	-0.70118	0.632095	1	ex_09
TMEM155	-0.119368	0.154185	-0.39292	-0.855252	0.632468	1	ex_09
KLHL4	0.00605019	0.0439305	-0.0318301	0.313043	0.632492	1	ex_09
WDFY2	-0.0753793	0.17485	-0.325609	-0.590421	0.632568	1	ex_09
HNRNPH3	-0.0122802	0.574996	-0.599556	-0.0409836	0.632706	1	ex_09
PRB2	-0.0449139	0.11165	-0.201478	-0.562261	0.632891	1	ex_09
AP4E1	-0.141272	0.223063	-0.505608	-0.759984	0.632902	1	ex_09
MAP2K4	0.205149	0.682999	-0.272701	0.841445	0.633003	1	ex_09
AP3M2	0.109737	0.601647	-0.382174	0.437233	0.633156	1	ex_09
RANGAP1	-0.156758	0.325096	-0.638611	-0.637621	0.633407	1	ex_09
PACRGL	-0.149334	0.253629	-0.552298	-0.726344	0.633538	1	ex_09
FRAS1	0.330089	0.99622	-0.336042	0.971224	0.633878	1	ex_09
ZDHHC11B	-0.0589473	0.127854	-0.245748	-0.61849	0.633953	1	ex_09
ZC2HC1A	-0.0969496	0.211612	-0.405511	-0.615818	0.634114	1	ex_09
LPP	0.017075	0.136305	-0.102155	0.280688	0.634377	1	ex_09
RNLS	-0.0176837	0.047805	-0.0831724	-0.529243	0.634582	1	ex_09
SLC10A7	-0.0660938	0.191563	-0.32375	-0.502768	0.634767	1	ex_09
CEMIP	0.225924	0.714052	-0.262204	0.907145	0.635083	1	ex_09
MAPK8IP2	-0.146152	0.313191	-0.605494	-0.623614	0.63517	1	ex_09
RGS17	-0.0812092	0.155439	-0.317857	-0.672591	0.635476	1	ex_09
ZNF131	-0.0412041	0.0919571	-0.174365	-0.606473	0.635868	1	ex_09
NDUFB6	-0.0347166	0.413164	-0.482597	-0.151923	0.636121	1	ex_09
ADAR	0.0300579	0.409361	-0.349245	0.155318	0.63702	1	ex_09
CAMTA2	0.0407728	0.251557	-0.170012	0.379122	0.637023	1	ex_09
MAPKBP1	-0.00769465	0.0228183	-0.0382076	-0.494256	0.637215	1	ex_09
MADD	-0.127049	0.263912	-0.51801	-0.636922	0.637524	1	ex_09
PDE10A	-0.00711838	0.0656188	-0.0798555	-0.191811	0.637582	1	ex_09
SNAP23	0.195734	0.659389	-0.267922	0.827404	0.637655	1	ex_09
ARHGEF7	-0.599806	0.22598	-1.42559	-1.42361	0.637702	1	ex_09
LRRC7	-0.254016	0.258815	-0.766847	-0.970811	0.637954	1	ex_09
C9orf16	0.132003	0.459755	-0.195749	0.789382	0.63796	1	ex_09
KLHDC2	0.0605258	0.360809	-0.239758	0.395054	0.638132	1	ex_09
SAMD8	0.0366658	0.114099	-0.0407674	0.928072	0.63816	1	ex_09
ZNF506	-0.0871826	0.31243	-0.486795	-0.427601	0.638225	1	ex_09
RPAP2	-0.0805214	0.567585	-0.728628	-0.243508	0.638296	1	ex_09
CHD3	-0.0432173	0.0879791	-0.174414	-0.64563	0.638416	1	ex_09
PRMT3	0.132363	0.684916	-0.42019	0.469504	0.638563	1	ex_09
ZNF654	-0.280243	0.27843	-0.838916	-0.983163	0.638716	1	ex_09
PRPF4B	0.322172	1.10164	-0.457293	0.810101	0.638831	1	ex_09
CASC3	-0.0786594	0.134481	-0.291799	-0.723325	0.639011	1	ex_09
GVQW3	-0.0549034	0.161396	-0.271203	-0.497498	0.639291	1	ex_09
QKI	0.0484794	0.421153	-0.324194	0.254963	0.639634	1	ex_09
ARFGEF3	0.174561	0.875142	-0.526019	0.488358	0.639683	1	ex_09
STAM	0.000866169	0.487238	-0.485505	0.00349046	0.639939	1	ex_09
SON	0.130782	0.464308	-0.202744	0.76854	0.640146	1	ex_09
MYT1L	0.672637	2.81841	-1.47314	0.61439	0.640253	1	ex_09
DNAJC7	-0.147102	0.182728	-0.476933	-0.874131	0.640791	1	ex_09
MNAT1	-0.446981	0.232054	-1.12602	-1.29016	0.640832	1	ex_09
DMGDH	-0.00459147	0.0148619	-0.0240448	-0.4626	0.64086	1	ex_09
DAPK1	-0.005824	0.0378617	-0.0495097	-0.261294	0.640972	1	ex_09
C11orf49	-0.0035613	0.0209817	-0.0281043	-0.2844	0.641219	1	ex_09
SF1	-0.00956196	0.321824	-0.340947	-0.0565538	0.64172	1	ex_09
CEP95	-0.214553	0.211784	-0.64089	-0.986346	0.641947	1	ex_09
DDX1	0.113053	0.400868	-0.174763	0.769864	0.642635	1	ex_09
LYPLAL1	-0.263157	0.380412	-0.906725	-0.801434	0.64301	1	ex_09
CTTNBP2	0.0430724	0.12625	-0.040105	1.01494	0.643267	1	ex_09
GATAD1	0.0403729	0.494083	-0.413337	0.174405	0.643408	1	ex_09
COMMD10	-0.100509	0.222568	-0.423586	-0.609744	0.64348	1	ex_09
POM121	-0.0580705	0.120617	-0.236758	-0.636955	0.643491	1	ex_09
SCN3A	0.114402	1.18143	-0.952625	0.210139	0.643615	1	ex_09
DPP8	-0.0416036	0.36446	-0.447667	-0.20081	0.643886	1	ex_09
PIK3C3	-0.0950895	0.392579	-0.582758	-0.382169	0.643916	1	ex_09
PSMD4	0.189536	0.776067	-0.396995	0.633358	0.644013	1	ex_09
SEZ6L2	-0.124509	0.244559	-0.493577	-0.661216	0.644035	1	ex_09
RABGAP1	0.0395556	0.885626	-0.806515	0.0916326	0.644742	1	ex_09
AXIN1	-0.00241027	0.00669829	-0.0115188	-0.518637	0.644771	1	ex_09
MAP2	-0.192829	0.188869	-0.574528	-0.99015	0.645748	1	ex_09
SPINT2	0.145072	0.452533	-0.162389	0.924787	0.645769	1	ex_09
PSD	-0.0947698	0.174583	-0.364122	-0.6896	0.646012	1	ex_09
CALCOCO1	0.0373326	0.335366	-0.260701	0.245511	0.646071	1	ex_09
FRS2	0.00646633	0.168768	-0.155835	0.078088	0.646152	1	ex_09
COPS2	0.0111842	0.302245	-0.279876	0.0753132	0.646559	1	ex_09
SIK3	-0.00236707	0.0676536	-0.0723877	-0.0662571	0.64656	1	ex_09
UBN2	-0.073448	0.153924	-0.30082	-0.633128	0.647332	1	ex_09
KCNMB4	0.111401	0.487647	-0.264844	0.58032	0.648068	1	ex_09
TMEM151B	-0.019256	0.231441	-0.269953	-0.150545	0.648374	1	ex_09
SEC31A	0.11478	0.624388	-0.394829	0.441445	0.648408	1	ex_09
VPS36	0.178102	0.600117	-0.243913	0.827159	0.648411	1	ex_09
OXSR1	-0.205889	0.338511	-0.750289	-0.741247	0.648579	1	ex_09
TOM1L1	-0.0367099	0.268223	-0.341643	-0.235954	0.648827	1	ex_09
LNPK	-0.122663	0.155459	-0.400786	-0.864424	0.649421	1	ex_09
MCF2L2	0.000524472	0.00924834	-0.00819939	0.117831	0.649461	1	ex_09
SPTBN2	-0.155501	0.25206	-0.563062	-0.747807	0.649665	1	ex_09
SRSF4	-0.0070969	0.0232254	-0.0374191	-0.458728	0.650457	1	ex_09
SLC20A2	0.00727037	0.171542	-0.157001	0.0867448	0.650488	1	ex_09
C18orf32	0.13146	0.474165	-0.211245	0.751834	0.650677	1	ex_09
ATP2C1	-0.206706	0.270098	-0.68351	-0.849691	0.650978	1	ex_09
RCOR3	-0.114903	0.484242	-0.714049	-0.375879	0.651331	1	ex_09
SART3	0.203585	0.787038	-0.379867	0.683895	0.651351	1	ex_09
GNB1	0.0354365	0.319583	-0.24871	0.244431	0.651836	1	ex_09
CYFIP2	0.174941	0.844721	-0.49484	0.511925	0.652356	1	ex_09
SYNCRIP	-0.177458	0.389896	-0.744813	-0.613042	0.652762	1	ex_09
DDHD2	0.208086	0.73932	-0.323147	0.767726	0.653338	1	ex_09
OSTM1	0.0492653	0.246358	-0.147827	0.489912	0.653366	1	ex_09
SNX31	0.0648846	0.53086	-0.401091	0.272915	0.653376	1	ex_09
HK1	0.022173	0.0665186	-0.0221726	0.979993	0.653639	1	ex_09
RBM28	0.153481	0.635911	-0.328949	0.623546	0.653895	1	ex_09
USP10	-0.0390564	0.151564	-0.229677	-0.401579	0.653906	1	ex_09
TIPRL	0.0598211	0.320693	-0.201051	0.449444	0.653945	1	ex_09
PCYT1A	-0.00903376	0.0361541	-0.0542216	-0.391827	0.654017	1	ex_09
DLD	0.0406063	0.275654	-0.194442	0.338598	0.654062	1	ex_09
H2AZ2	-0.176401	0.265412	-0.618215	-0.782549	0.654271	1	ex_09
PKNOX2	0.0404413	0.288894	-0.208011	0.319029	0.654674	1	ex_09
DHX30	-0.0319431	0.0755615	-0.139448	-0.582369	0.654689	1	ex_09
GRIA2	0.124038	0.393706	-0.145629	0.901521	0.654939	1	ex_09
SRFBP1	-0.11968	0.215885	-0.455246	-0.699025	0.655844	1	ex_09
WASF2	-0.00630932	0.0156795	-0.0282981	-0.56238	0.655908	1	ex_09
TTC1	0.153196	0.495659	-0.189267	0.876763	0.656315	1	ex_09
VPS13B	0.0327783	1.1833	-1.11774	0.0558394	0.656942	1	ex_09
FAN1	-0.186454	0.24066	-0.613568	-0.85561	0.657037	1	ex_09
SLC25A36	0.0661027	0.407583	-0.275378	0.379404	0.657613	1	ex_09
MIPEP	-0.0473986	0.239095	-0.333892	-0.324264	0.657737	1	ex_09
COL10A1	0.0536709	0.44196	-0.334619	0.270914	0.657782	1	ex_09
C1orf159	-0.0023335	0.00631138	-0.0109784	-0.52905	0.657796	1	ex_09
CTSB	0.141324	0.604463	-0.321814	0.598072	0.658103	1	ex_09
TRRAP	0.0541214	0.240824	-0.132582	0.568154	0.658104	1	ex_09
COQ8A	0.000504117	0.0999395	-0.0989313	0.00993661	0.658389	1	ex_09
CEP192	-0.260103	0.28662	-0.806826	-0.932452	0.658389	1	ex_09
SEC31B	0.0756856	0.352813	-0.201441	0.535282	0.658478	1	ex_09
CACNG7	-0.00288479	0.0129891	-0.0187587	-0.356188	0.658559	1	ex_09
DIDO1	-0.0063675	0.272557	-0.285292	-0.0447436	0.658686	1	ex_09
ATP6V0A1	-0.0423426	0.660447	-0.745132	-0.118086	0.658686	1	ex_09
NFE2L1	-0.133021	0.164449	-0.43049	-0.876444	0.658912	1	ex_09
ICE2	0.108131	0.4516	-0.235337	0.617039	0.659054	1	ex_09
MRPL30	0.275772	0.883502	-0.331959	0.889379	0.659152	1	ex_09
FLRT2	-0.00140166	0.213342	-0.216145	-0.012793	0.659594	1	ex_09
CAB39L	0.154419	0.502841	-0.194003	0.868648	0.659736	1	ex_09
PGRMC1	0.0701643	0.458368	-0.318039	0.354246	0.660017	1	ex_09
CPNE5	-0.0502091	0.0964129	-0.196831	-0.671168	0.660084	1	ex_09
SMIM13	0.205969	0.698839	-0.286901	0.819063	0.660187	1	ex_09
SRGAP3	-0.248473	0.534732	-1.03168	-0.621801	0.660322	1	ex_09
KIAA1958	-0.00557792	0.255975	-0.267131	-0.0417986	0.660717	1	ex_09
GCA	-0.0816887	0.203422	-0.366799	-0.561562	0.660755	1	ex_09
ERI3	-0.0582918	0.123289	-0.239873	-0.629196	0.661084	1	ex_09
COG3	-0.038971	0.178546	-0.256488	-0.351154	0.6612	1	ex_09
RPS11	-0.0638724	0.405807	-0.533552	-0.266539	0.661535	1	ex_09
ZBTB1	0.0725141	0.238413	-0.0933843	0.856699	0.662039	1	ex_09
TMEM59	0.108628	0.35632	-0.139064	0.859565	0.662172	1	ex_09
XRN1	0.0954034	0.843533	-0.652726	0.24994	0.662954	1	ex_09
MPRIP	0.00421156	0.0423482	-0.033925	0.216446	0.663138	1	ex_09
RANBP17	-0.0248981	0.358481	-0.408277	-0.127288	0.663226	1	ex_09
RPL19	-0.170344	0.204304	-0.544991	-0.891151	0.663361	1	ex_09
CACNB2	-0.998932	1.14579	-3.14366	-0.912879	0.663632	1	ex_09
USP9X	-0.145196	0.390756	-0.681148	-0.530979	0.663772	1	ex_09
C5orf24	0.0826656	0.670406	-0.505074	0.275669	0.663987	1	ex_09
WDR11	-0.0037043	0.388221	-0.39563	-0.0185247	0.664431	1	ex_09
ACTN4	-0.0121165	0.0503958	-0.0746288	-0.379891	0.66465	1	ex_09
OPTN	0.134591	0.43669	-0.167507	0.873206	0.664657	1	ex_09
CUL1	-0.146516	0.365601	-0.658633	-0.560743	0.664821	1	ex_09
SH3RF1	-0.0160798	0.117223	-0.149382	-0.236424	0.664874	1	ex_09
PURB	0.154559	0.570635	-0.261517	0.728066	0.66497	1	ex_09
COPS6	0.11332	0.362991	-0.13635	0.889587	0.665399	1	ex_09
RPS27	-0.0173037	0.410877	-0.445484	-0.0792067	0.665515	1	ex_09
ATMIN	0.00798507	0.355814	-0.339843	0.0449947	0.665601	1	ex_09
ATP13A3	-0.192318	0.314434	-0.699069	-0.743828	0.665603	1	ex_09
BAZ2A	-0.00619762	0.0211421	-0.0335373	-0.444303	0.666053	1	ex_09
IAH1	0.281809	0.919969	-0.356352	0.86551	0.666203	1	ex_09
ICE1	0.134093	0.654193	-0.386007	0.505321	0.666571	1	ex_09
GFM2	0.0204773	0.496207	-0.455253	0.0843647	0.666913	1	ex_09
PIP4K2A	0.200558	0.817845	-0.41673	0.636796	0.666988	1	ex_09
VCP	-0.205896	0.239147	-0.65094	-0.906765	0.667259	1	ex_09
MRFAP1	0.135159	0.438124	-0.167806	0.874382	0.667465	1	ex_09
CLSTN3	-0.199089	0.308287	-0.706465	-0.769068	0.667713	1	ex_09
STX1B	0.0918544	0.553658	-0.369949	0.389844	0.667809	1	ex_09
RAP2A	-0.279406	0.350661	-0.909474	-0.869155	0.668345	1	ex_09
AP2B1	-0.086368	0.686369	-0.859105	-0.219063	0.66841	1	ex_09
PLPPR4	-0.0415111	0.171156	-0.254178	-0.382571	0.668428	1	ex_09
MINDY3	0.222638	0.788939	-0.343663	0.77055	0.66891	1	ex_09
CCDC47	0.118731	0.754195	-0.516734	0.366202	0.669033	1	ex_09
CYB561	0.158548	0.537733	-0.220636	0.819521	0.669414	1	ex_09
FKBP15	-0.0869322	0.15187	-0.325734	-0.713494	0.669994	1	ex_09
FOXJ3	-0.00750942	0.436586	-0.451605	-0.0331419	0.670336	1	ex_09
GFM1	0.0692389	0.535999	-0.397521	0.29074	0.670387	1	ex_09
LRRK2	0.289482	0.938547	-0.359582	0.874142	0.670428	1	ex_09
CIRBP	0.236968	0.831237	-0.357301	0.781547	0.670443	1	ex_09
NAPEPLD	0.0390047	0.359239	-0.28123	0.238724	0.670509	1	ex_09
PSPC1	-0.156704	0.788103	-1.10151	-0.325076	0.670628	1	ex_09
SLC25A46	0.0656462	0.425021	-0.293728	0.358023	0.670942	1	ex_09
ZFAND5	-0.0996145	0.178129	-0.377358	-0.702953	0.671027	1	ex_09
ZNF814	0.0867509	0.422748	-0.249246	0.506042	0.671299	1	ex_09
FAR2	0.0977	0.421363	-0.225964	0.591628	0.671418	1	ex_09
POLR2B	0.156234	0.589913	-0.277445	0.706082	0.671471	1	ex_09
SLC4A7	-0.0732664	0.488386	-0.634919	-0.255673	0.671579	1	ex_09
HIPK1	0.211911	0.723893	-0.30007	0.811238	0.672108	1	ex_09
CLIP3	0.0378873	0.484174	-0.408399	0.16639	0.672208	1	ex_09
CHURC1	0.140492	0.456233	-0.17525	0.8721	0.672457	1	ex_09
PLXNA2	0.000336691	0.00172482	-0.00105144	0.47539	0.672459	1	ex_09
DDX19A	0.103113	0.344246	-0.13802	0.83812	0.672846	1	ex_09
ZSCAN26	0.101943	0.46045	-0.256564	0.557325	0.673308	1	ex_09
LARP1	-0.00607035	0.0174793	-0.02962	-0.505217	0.673319	1	ex_09
RLF	0.111055	0.353522	-0.131412	0.897703	0.673606	1	ex_09
THUMPD2	-0.0782346	0.302495	-0.458964	-0.402745	0.673743	1	ex_09
SLC49A4	-0.0703292	0.14261	-0.283269	-0.647333	0.674688	1	ex_09
PDCD7	0.170412	0.635235	-0.29441	0.718559	0.674707	1	ex_09
ZHX3	-0.00132476	0.0156568	-0.0183063	-0.152901	0.674835	1	ex_09
SREK1IP1	-0.155032	0.233668	-0.543732	-0.781727	0.675395	1	ex_09
NDUFB5	0.0622962	0.335138	-0.210545	0.447506	0.675888	1	ex_09
CHGB	0.0441276	0.410531	-0.322275	0.236048	0.675978	1	ex_09
SCFD1	-0.162938	0.194139	-0.520015	-0.894354	0.676027	1	ex_09
NPHP3	-0.188464	0.318714	-0.695641	-0.728309	0.676036	1	ex_09
SERINC1	0.17011	0.557738	-0.217518	0.860126	0.676202	1	ex_09
SEC24D	-0.173763	0.546026	-0.893553	-0.473152	0.676427	1	ex_09
LRPPRC	0.162354	0.547842	-0.223135	0.825466	0.676785	1	ex_09
CABP1	0.328496	1.80495	-1.14796	0.436072	0.676813	1	ex_09
ARRB1	-0.00345936	0.00809422	-0.0150129	-0.586851	0.676847	1	ex_09
LRRC41	0.0170718	0.0726597	-0.0385161	0.601933	0.676958	1	ex_09
HDAC2	0.00573616	0.536869	-0.525397	0.0211673	0.676959	1	ex_09
NCOA5	0.0148093	0.124874	-0.0952556	0.263714	0.677059	1	ex_09
MTMR12	0.212632	0.729462	-0.304198	0.80636	0.677514	1	ex_09
RPL30	0.126673	0.423801	-0.170455	0.835582	0.677606	1	ex_09
RCN2	0.102993	0.393016	-0.18703	0.696024	0.678014	1	ex_09
NRXN2	-0.0104283	0.0257571	-0.0466137	-0.564846	0.678291	1	ex_09
GAS2	-0.25181	0.329393	-0.833013	-0.849168	0.678333	1	ex_09
TCTEX1D2	-0.0313914	0.0861394	-0.148922	-0.523489	0.67859	1	ex_09
ZNF821	-0.0928713	0.39654	-0.582283	-0.371925	0.679385	1	ex_09
SACS	-0.0326078	0.517968	-0.583184	-0.116078	0.679447	1	ex_09
ZNF146	-0.0271575	0.140414	-0.194729	-0.317641	0.67948	1	ex_09
USP43	0.0514532	0.51921	-0.416303	0.215596	0.679499	1	ex_09
RIC8B	-0.100049	0.196815	-0.396914	-0.660547	0.67956	1	ex_09
ACSL4	-0.0557304	0.448706	-0.560167	-0.216538	0.679935	1	ex_09
LIPA	-0.222009	0.361554	-0.805572	-0.745642	0.680143	1	ex_09
SLC30A7	-0.152613	0.476209	-0.781435	-0.475677	0.680839	1	ex_09
TTC19	0.109394	0.419152	-0.200363	0.692182	0.681047	1	ex_09
SRSF6	0.146552	0.492346	-0.199242	0.830659	0.681054	1	ex_09
PPP2R3C	0.0455206	0.546506	-0.455464	0.178087	0.681447	1	ex_09
TGOLN2	0.121814	0.521288	-0.27766	0.597665	0.681603	1	ex_09
SLC6A15	-0.170205	0.201303	-0.541713	-0.897949	0.681903	1	ex_09
SNAP25	0.197897	0.641879	-0.246085	0.873618	0.682805	1	ex_09
MTX2	0.152358	0.524928	-0.220212	0.801504	0.682977	1	ex_09
PJA2	0.0756451	0.435616	-0.284326	0.411871	0.683102	1	ex_09
MOK	-0.0971868	0.197849	-0.392222	-0.645626	0.683418	1	ex_09
CYSTM1	0.123122	0.487473	-0.241228	0.662317	0.683979	1	ex_09
HBS1L	0.236875	0.850793	-0.377043	0.756234	0.684088	1	ex_09
ALMS1	0.0246065	0.111482	-0.0622686	0.55514	0.684387	1	ex_09
KDM2A	-0.011177	0.031021	-0.053375	-0.519136	0.684668	1	ex_09
SMURF2	-0.159704	0.258117	-0.577525	-0.749157	0.684882	1	ex_09
TAFA5	-0.000211434	0.00271529	-0.00313816	-0.141593	0.684967	1	ex_09
IBTK	-0.0300922	0.355867	-0.416051	-0.152813	0.685615	1	ex_09
MTM1	0.0902002	0.339183	-0.158782	0.710046	0.685778	1	ex_09
SYP	0.0320521	0.613562	-0.549458	0.108031	0.686388	1	ex_09
TRIM13	0.143146	0.617635	-0.331343	0.59129	0.68667	1	ex_09
ABCA5	-0.140064	0.564386	-0.844514	-0.389695	0.68696	1	ex_09
MPHOSPH6	-0.19056	0.267283	-0.648404	-0.815761	0.68699	1	ex_09
CCDC65	0.0190096	0.38013	-0.342111	0.103173	0.687363	1	ex_09
TTBK2	0.283182	1.00607	-0.439704	0.767793	0.688152	1	ex_09
DACH1	0.0143079	0.548052	-0.519437	0.0525402	0.688311	1	ex_09
PRRT2	-0.0793316	0.147929	-0.306592	-0.68418	0.688366	1	ex_09
DPYD	-0.452863	1.47131	-2.37704	-0.461286	0.688648	1	ex_09
TMEM160	0.116373	0.471819	-0.239074	0.641691	0.688918	1	ex_09
SPOCK2	0.209412	0.685689	-0.266866	0.861766	0.68892	1	ex_09
TNK2	0.0072229	0.0286107	-0.0141649	0.661902	0.689031	1	ex_09
RPRD2	0.00363478	0.0222772	-0.0150076	0.382141	0.689153	1	ex_09
SNX24	0.0334679	0.125613	-0.0586767	0.711879	0.689232	1	ex_09
TMEM161B	0.0218649	0.354293	-0.310563	0.128913	0.68946	1	ex_09
PHF8	0.00402202	0.0812805	-0.0732365	0.102034	0.689755	1	ex_09
COA6	0.215947	0.72447	-0.292576	0.832309	0.690071	1	ex_09
COPS9	0.174343	0.581374	-0.232689	0.839505	0.690437	1	ex_09
SPART	0.0214943	0.441254	-0.398265	0.100362	0.690522	1	ex_09
GGA3	0.189147	0.611635	-0.233341	0.877472	0.690777	1	ex_09
ARHGEF28	-0.201563	0.793996	-1.19712	-0.396819	0.69169	1	ex_09
RPS16	-0.113641	0.326297	-0.553578	-0.506281	0.691746	1	ex_09
TPT1	0.123947	0.450317	-0.202424	0.744342	0.691794	1	ex_09
U2SURP	-0.196517	0.505419	-0.898453	-0.548719	0.692407	1	ex_09
ZMYM4	-0.197341	0.375451	-0.770133	-0.675256	0.692966	1	ex_09
CLPX	0.0633974	0.413085	-0.28629	0.355337	0.693044	1	ex_09
PIP5K1A	0.00237022	0.00924726	-0.00450683	0.675514	0.693068	1	ex_09
TTLL7	0.113617	0.441191	-0.213957	0.6798	0.693083	1	ex_09
BTBD1	0.175071	0.699125	-0.348982	0.654768	0.693151	1	ex_09
CCNYL1	0.0754246	0.527055	-0.376206	0.327324	0.693438	1	ex_09
ATF6	-0.154997	0.376123	-0.686118	-0.571978	0.693472	1	ex_09
TRAP1	-0.000407748	0.00153789	-0.00235339	-0.41075	0.693564	1	ex_09
ATG7	0.002695	0.0119313	-0.00654127	0.571886	0.693629	1	ex_09
PDE3B	0.082097	0.439817	-0.275623	0.449814	0.693818	1	ex_09
RBM45	0.0760197	0.397369	-0.24533	0.463657	0.693963	1	ex_09
RBBP5	0.176825	0.559575	-0.205925	0.905475	0.694119	1	ex_09
SHOC1	0.0605637	0.466076	-0.344949	0.292723	0.69445	1	ex_09
SERINC3	-0.0344716	0.335161	-0.404104	-0.182784	0.694465	1	ex_09
IREB2	-0.0775425	0.381109	-0.536194	-0.331364	0.69465	1	ex_09
CEP78	0.0683645	0.25546	-0.118731	0.716169	0.695291	1	ex_09
RETREG2	0.117892	0.425816	-0.190031	0.750397	0.695424	1	ex_09
PEX14	-0.0149907	0.0605902	-0.0905717	-0.38874	0.696025	1	ex_09
HMGXB3	0.253502	0.869831	-0.362828	0.806151	0.696396	1	ex_09
ME2	0.000811424	0.198758	-0.197135	0.00803431	0.697083	1	ex_09
TBC1D9B	-0.172573	0.25752	-0.602666	-0.786428	0.697213	1	ex_09
USP33	-0.172159	0.568908	-0.913226	-0.455324	0.697233	1	ex_09
NUDT4	-0.0740536	0.405297	-0.553404	-0.30279	0.697567	1	ex_09
NUFIP2	-0.0170803	0.458408	-0.492568	-0.0704049	0.697975	1	ex_09
EEF1A2	0.127521	0.427335	-0.172293	0.833638	0.697987	1	ex_09
GCLM	0.0137786	0.462068	-0.434511	0.0602413	0.698053	1	ex_09
MRPS35	0.219317	0.74775	-0.309115	0.813451	0.698097	1	ex_09
NCBP1	-0.110544	0.196152	-0.41724	-0.706441	0.698119	1	ex_09
ARL17A	0.151894	0.762141	-0.458354	0.487845	0.698167	1	ex_09
ZNF644	0.0466307	0.425034	-0.331773	0.241526	0.698293	1	ex_09
CHMP4B	0.0873857	0.41032	-0.235548	0.530365	0.698732	1	ex_09
UBE2QL1	0.0734842	0.240736	-0.0937671	0.861137	0.699059	1	ex_09
NCR3LG1	-0.0777564	0.181281	-0.336794	-0.588332	0.69917	1	ex_09
GALNT8	-0.0119161	0.271675	-0.295507	-0.0823547	0.6992	1	ex_09
TAX1BP1	-0.110573	0.234266	-0.455412	-0.628465	0.699414	1	ex_09
ARMC1	0.142571	0.46044	-0.175298	0.879087	0.700082	1	ex_09
HP1BP3	0.16743	0.755032	-0.420173	0.558466	0.700715	1	ex_09
CBWD2	-0.110007	0.206543	-0.426557	-0.681124	0.701121	1	ex_09
CYLD	0.0505187	0.530316	-0.429279	0.206368	0.701278	1	ex_09
POLR1D	0.199003	0.713464	-0.315458	0.758149	0.701319	1	ex_09
MMD	-0.0584771	0.349686	-0.466641	-0.280802	0.701404	1	ex_09
PNPLA8	0.215472	0.873108	-0.442164	0.642176	0.701618	1	ex_09
SLC23A2	-0.0364121	0.144551	-0.217375	-0.394371	0.70163	1	ex_09
RBM33	0.0287336	0.235279	-0.177812	0.27266	0.702047	1	ex_09
KRIT1	0.211368	0.78077	-0.358034	0.727559	0.702372	1	ex_09
XRN2	0.203727	0.749016	-0.341562	0.732267	0.702686	1	ex_09
AGBL3	0.131527	0.520428	-0.257375	0.66286	0.703364	1	ex_09
PSMB7	0.000777792	0.272349	-0.270793	0.00561343	0.703389	1	ex_09
ERCC1	-0.000435988	0.00535385	-0.00622583	-0.14759	0.703427	1	ex_09
ERC2	-0.333793	0.622917	-1.2905	-0.683825	0.703621	1	ex_09
UGGT1	-0.149381	0.378921	-0.677682	-0.554192	0.704094	1	ex_09
ROBO2	0.874935	13.8629	-12.113	0.132034	0.704174	1	ex_09
GPD1L	0.10119	0.350706	-0.148326	0.794853	0.704265	1	ex_09
C1GALT1	0.138582	0.460244	-0.183079	0.844417	0.704918	1	ex_09
SNX1	-0.0296145	0.468434	-0.527663	-0.116542	0.705332	1	ex_09
CSDE1	-0.238216	0.332373	-0.808806	-0.818268	0.705767	1	ex_09
REEP1	-0.0694015	0.179806	-0.318609	-0.545828	0.705873	1	ex_09
SMPD4	0.00581302	0.140243	-0.128617	0.0847527	0.706129	1	ex_09
PLEKHA5	-1.56321	1.30934	-4.43577	-1.06659	0.70696	1	ex_09
OSBPL3	0.107908	0.381033	-0.165217	0.774353	0.707077	1	ex_09
RABL2B	0.225919	0.83457	-0.382733	0.727498	0.707174	1	ex_09
YARS1	-0.130642	0.241216	-0.5025	-0.68858	0.707288	1	ex_09
FGFR1OP2	0.0492037	0.386015	-0.287608	0.286325	0.707499	1	ex_09
NEK4	0.113157	0.387037	-0.160723	0.809782	0.707596	1	ex_09
CASTOR2	0.000108666	0.00061683	-0.000399498	0.41912	0.707608	1	ex_09
GCC2	-0.147994	0.284241	-0.580228	-0.671075	0.707861	1	ex_09
OFD1	-0.0109158	0.355723	-0.377555	-0.0583535	0.707867	1	ex_09
PTPRR	-0.120006	0.393902	-0.633914	-0.457685	0.707965	1	ex_09
RAB3GAP1	0.0223197	0.43414	-0.3895	0.106226	0.707983	1	ex_09
PTPRF	-0.00356962	0.00924208	-0.0163813	-0.546088	0.708649	1	ex_09
TOLLIP	-0.21445	0.307265	-0.736166	-0.805641	0.708787	1	ex_09
MTMR4	0.170348	0.645334	-0.304637	0.70292	0.708823	1	ex_09
AFF2	0.00156588	0.0150238	-0.0118921	0.228048	0.709339	1	ex_09
UBE2L3	-0.153855	0.270411	-0.57812	-0.710757	0.709353	1	ex_09
HDAC4	-0.0018981	0.00809908	-0.0118953	-0.372126	0.709696	1	ex_09
GK	0.0557249	0.488373	-0.376923	0.252443	0.710522	1	ex_09
NEDD8	0.117954	0.402102	-0.166194	0.81361	0.710748	1	ex_09
SOGA3	0.193965	0.625119	-0.23719	0.881733	0.710785	1	ex_09
GPLD1	0.0259061	0.150401	-0.0985884	0.40785	0.710949	1	ex_09
ADGRB2	-0.0221945	0.175108	-0.219497	-0.220476	0.711106	1	ex_09
RNF145	0.00944076	0.514323	-0.495442	0.0366492	0.711442	1	ex_09
IWS1	0.0278946	0.0880709	-0.0322816	0.908539	0.711643	1	ex_09
BCL2L13	-0.184105	0.281438	-0.649648	-0.775092	0.711666	1	ex_09
CUL2	0.161438	0.681614	-0.358738	0.608279	0.711805	1	ex_09
SMIM8	-0.0521086	0.289883	-0.394101	-0.298636	0.711887	1	ex_09
TRNAU1AP	-0.036226	0.0854228	-0.157875	-0.583661	0.711936	1	ex_09
UBE2D3	0.107015	0.423049	-0.20902	0.663678	0.712091	1	ex_09
EPC1	0.172227	0.75474	-0.410285	0.579488	0.712125	1	ex_09
EPC2	-0.0323852	0.116601	-0.181371	-0.426039	0.712289	1	ex_09
KIF1B	-0.144277	0.227969	-0.516523	-0.759654	0.712575	1	ex_09
ZNF718	0.0524619	0.273387	-0.168463	0.465423	0.712658	1	ex_09
BTBD7	-0.0500537	0.127139	-0.227246	-0.553655	0.71269	1	ex_09
FBXO22	-0.0266229	0.163198	-0.216444	-0.27489	0.712758	1	ex_09
PSMC6	0.0633205	0.394072	-0.267431	0.375224	0.713922	1	ex_09
GPD2	0.00225845	0.353137	-0.34862	0.0126154	0.713923	1	ex_09
GLDC	-0.15963	0.305765	-0.625025	-0.672265	0.714451	1	ex_09
KCNA1	-0.0792003	0.418868	-0.577268	-0.311664	0.714453	1	ex_09
EIF3E	-0.0814869	0.144865	-0.307839	-0.70559	0.714816	1	ex_09
PIP4K2C	-0.0517053	0.205083	-0.308494	-0.394645	0.714841	1	ex_09
PTPN1	-0.0904899	0.208884	-0.389864	-0.592426	0.714862	1	ex_09
ALG13	-0.0993103	0.319343	-0.517964	-0.46493	0.715292	1	ex_09
YIPF4	-0.0973829	0.197628	-0.392393	-0.646984	0.715439	1	ex_09
MRPL3	-0.15022	0.443471	-0.743911	-0.495924	0.715745	1	ex_09
TAOK3	-0.0410866	0.374155	-0.456328	-0.193931	0.71581	1	ex_09
PITPNC1	-0.000816674	0.00474848	-0.00638182	-0.287621	0.716376	1	ex_09
ZNF782	-0.0759479	0.229347	-0.381243	-0.487577	0.716653	1	ex_09
TRAF6	0.203816	0.731172	-0.323539	0.757501	0.716867	1	ex_09
ERLEC1	0.0627068	0.325784	-0.200371	0.467175	0.716875	1	ex_09
RNF103	0.111703	0.580907	-0.3575	0.466609	0.716916	1	ex_09
PLEKHB2	-0.101645	0.369679	-0.572969	-0.422682	0.717128	1	ex_09
PUM3	-0.231631	0.397974	-0.861236	-0.72107	0.717333	1	ex_09
PIK3CA	-0.291193	0.510717	-1.0931	-0.711711	0.717412	1	ex_09
WDR92	0.0520306	0.185984	-0.0819232	0.761293	0.717615	1	ex_09
PBRM1	0.0540182	0.255178	-0.147142	0.526316	0.717828	1	ex_09
CPD	0.0719268	0.399167	-0.255314	0.430796	0.718281	1	ex_09
TRAF3	-0.0265686	0.0721698	-0.125307	-0.527388	0.718363	1	ex_09
PPA2	0.18735	0.924864	-0.550164	0.497889	0.718751	1	ex_09
MIA2	0.168939	0.650791	-0.312914	0.687168	0.71898	1	ex_09
PSMA1	0.0510903	0.352273	-0.250092	0.332473	0.719492	1	ex_09
ERBIN	-0.299607	0.441522	-1.04074	-0.792331	0.719583	1	ex_09
BRWD3	-0.153557	0.400923	-0.708037	-0.54279	0.719584	1	ex_09
PLPPR5	0.0236306	0.183846	-0.136584	0.289081	0.71965	1	ex_09
SLC25A4	-0.0214713	0.296654	-0.339597	-0.132284	0.720064	1	ex_09
BACE2	0.00564919	0.716022	-0.704724	0.0155865	0.720191	1	ex_09
WDR48	0.126881	0.500229	-0.246467	0.666086	0.720567	1	ex_09
LYNX1	0.182415	0.733165	-0.368336	0.649162	0.720636	1	ex_09
UCHL3	-0.0660588	0.416391	-0.548508	-0.268366	0.720853	1	ex_09
HTR2A	0.144369	0.490979	-0.202241	0.816359	0.721401	1	ex_09
MSH2	0.02742	0.425	-0.37016	0.135173	0.721502	1	ex_09
FBXL2	-0.267653	0.487582	-1.02289	-0.694604	0.721603	1	ex_09
TMEM178A	0.220898	0.81857	-0.376775	0.724397	0.721751	1	ex_09
NAA15	0.0577714	0.241045	-0.125502	0.617818	0.721778	1	ex_09
TBC1D23	-0.104928	0.392658	-0.602515	-0.413307	0.721978	1	ex_09
PNPT1	-0.209743	0.302335	-0.721821	-0.802784	0.722004	1	ex_09
PCSK1N	0.155102	0.532153	-0.221949	0.80624	0.722066	1	ex_09
FSD1L	-0.146351	0.452037	-0.744739	-0.479359	0.722981	1	ex_09
LHFPL2	-0.00134858	0.00425607	-0.00695324	-0.471604	0.724004	1	ex_09
LMTK2	-0.211245	0.341004	-0.763494	-0.74972	0.724076	1	ex_09
MYO18A	0.00504693	0.0210022	-0.0109083	0.619972	0.724086	1	ex_09
SRCIN1	-0.000206138	0.0017008	-0.00211308	-0.21187	0.724161	1	ex_09
TTC13	-0.148367	0.339166	-0.6359	-0.596459	0.724438	1	ex_09
HIVEP1	-0.19352	0.35933	-0.746371	-0.686067	0.724648	1	ex_09
KIF5A	-0.111181	0.496446	-0.718807	-0.358625	0.724813	1	ex_09
GCFC2	-0.116372	0.205386	-0.438131	-0.708872	0.724971	1	ex_09
POC1B	-0.0370867	0.237534	-0.311707	-0.264687	0.725268	1	ex_09
TNPO1	-0.171155	0.224535	-0.566844	-0.847779	0.725471	1	ex_09
IFT80	0.212616	0.790547	-0.365316	0.721053	0.725829	1	ex_09
GPATCH2	0.127006	0.719308	-0.465296	0.42027	0.725986	1	ex_09
APC	-0.207188	0.855365	-1.26974	-0.382175	0.726603	1	ex_09
STRAP	-0.102232	0.14912	-0.353584	-0.797173	0.726733	1	ex_09
PAM	0.149166	0.678403	-0.380071	0.552418	0.726781	1	ex_09
EWSR1	-0.0910968	0.404495	-0.586688	-0.360269	0.726911	1	ex_09
KIDINS220	0.167799	0.789013	-0.453416	0.529413	0.727287	1	ex_09
RAB18	0.19643	0.797899	-0.40504	0.640091	0.727404	1	ex_09
FAM217B	-0.034978	0.391004	-0.46096	-0.160936	0.727799	1	ex_09
PHKB	-0.293588	0.570524	-1.1577	-0.665912	0.728122	1	ex_09
TM9SF4	0.10617	0.353553	-0.141213	0.841162	0.728378	1	ex_09
SBNO1	0.0969983	0.66368	-0.469683	0.335485	0.728418	1	ex_09
LRRC37B	-0.054369	0.143091	-0.251829	-0.539659	0.728537	1	ex_09
WBP4	-0.101743	0.157676	-0.361162	-0.76869	0.72864	1	ex_09
CWF19L2	-0.148033	0.365646	-0.661711	-0.564825	0.728699	1	ex_09
SEC22C	0.181039	0.605793	-0.243714	0.835381	0.729463	1	ex_09
CBX6	-0.0442874	0.151711	-0.240286	-0.442869	0.729544	1	ex_09
NMD3	-0.0769651	0.265664	-0.419594	-0.440268	0.729599	1	ex_09
ATP6V0C	0.118889	0.457893	-0.220116	0.68736	0.729713	1	ex_09
CCDC102B	0.040506	0.529072	-0.44806	0.162497	0.729756	1	ex_09
HDLBP	-0.185323	0.306846	-0.677493	-0.738012	0.730174	1	ex_09
SYBU	-0.0261616	0.92261	-0.974933	-0.0540444	0.730438	1	ex_09
ORC2	-0.0414434	0.466634	-0.549521	-0.159872	0.730788	1	ex_09
INIP	0.147402	0.558279	-0.263475	0.703138	0.730911	1	ex_09
HACD3	0.143575	0.538105	-0.250954	0.713262	0.731069	1	ex_09
AMMECR1	0.035094	0.121705	-0.0515171	0.79416	0.731215	1	ex_09
FAM3C	-0.0250487	0.282624	-0.332721	-0.159567	0.731511	1	ex_09
LARS2	-0.0297171	0.0797638	-0.139198	-0.532005	0.731755	1	ex_09
VPS39	-0.166753	0.34089	-0.674396	-0.643819	0.731885	1	ex_09
TBRG1	0.00110888	0.279707	-0.277489	0.00780105	0.731959	1	ex_09
PLEKHA1	0.0862533	0.42668	-0.254174	0.496592	0.732726	1	ex_09
RPL23A	0.139467	0.563083	-0.284148	0.64528	0.73326	1	ex_09
CEBPZOS	0.117466	0.67731	-0.442378	0.411239	0.733558	1	ex_09
VWA8	0.240362	1.24424	-0.76352	0.469279	0.733756	1	ex_09
GNPTAB	0.00132435	0.312205	-0.309557	0.00834943	0.734125	1	ex_09
MANBA	0.131555	0.659347	-0.396237	0.488532	0.734639	1	ex_09
FOXP1	-0.909183	0.913564	-2.73193	-0.977627	0.734743	1	ex_09
CLASP1	-0.250061	0.248029	-0.748151	-0.98398	0.734882	1	ex_09
PDE4A	-0.000500482	0.00903014	-0.0100311	-0.102924	0.734909	1	ex_09
TSNAX	0.178662	0.709509	-0.352184	0.659648	0.735838	1	ex_09
NOVA1	-0.0619614	0.333577	-0.4575	-0.30703	0.735968	1	ex_09
KCMF1	0.0101012	0.200432	-0.18023	0.104019	0.736771	1	ex_09
HNRNPD	0.107892	0.717023	-0.501239	0.347157	0.736787	1	ex_09
TRIM69	-0.0928531	0.265224	-0.45093	-0.508239	0.736962	1	ex_09
CCDC148	-0.0462422	0.267544	-0.360028	-0.288837	0.737056	1	ex_09
TMED10	-0.0237168	0.492789	-0.540222	-0.0899972	0.737834	1	ex_09
FBXO33	0.0393592	0.253832	-0.175114	0.359684	0.738207	1	ex_09
RSU1	-0.0097974	0.0340534	-0.0536482	-0.437906	0.738606	1	ex_09
CLIP1	-0.00131479	0.0117699	-0.0143994	-0.196944	0.73908	1	ex_09
PPP2CA	-0.00532492	0.363748	-0.374398	-0.028278	0.73955	1	ex_09
KIAA0825	-0.0581349	0.446133	-0.562403	-0.225956	0.739789	1	ex_09
ZFYVE9	-0.0289241	0.303618	-0.361466	-0.170475	0.739909	1	ex_09
API5	-0.0466791	0.346164	-0.439522	-0.23289	0.74008	1	ex_09
RCAN2	0.181348	0.558506	-0.195811	0.942403	0.740119	1	ex_09
NDUFV3	-0.105283	0.337377	-0.547944	-0.466161	0.741145	1	ex_09
ILDR2	0.0885349	0.531547	-0.354477	0.391694	0.74139	1	ex_09
SPRYD7	0.0807915	0.434815	-0.273232	0.447282	0.74146	1	ex_09
LGALS8	0.137551	0.676673	-0.401571	0.500063	0.741789	1	ex_09
BBS9	0.136359	0.440706	-0.167988	0.878141	0.742073	1	ex_09
NGLY1	0.0596185	0.526491	-0.407254	0.250283	0.742163	1	ex_09
VIPR1	-0.0305092	0.0698416	-0.13086	-0.595879	0.742495	1	ex_09
TTC8	0.196522	0.784099	-0.391055	0.655532	0.742496	1	ex_09
DLG3	-0.0493728	0.164414	-0.263159	-0.452643	0.743042	1	ex_09
TDP2	0.182632	0.671833	-0.306568	0.73171	0.743261	1	ex_09
TRIM36	0.00632402	0.402576	-0.389928	0.0312803	0.743377	1	ex_09
STARD7	-0.0491056	0.4064	-0.504611	-0.211293	0.743469	1	ex_09
SESTD1	-0.271962	0.525421	-1.06934	-0.668482	0.743589	1	ex_09
TM9SF2	0.156912	0.592004	-0.27818	0.706844	0.743806	1	ex_09
RARS2	-0.166249	0.283152	-0.615649	-0.725059	0.744265	1	ex_09
ANK3	-2.18151	1.10327	-5.46629	-1.30166	0.744935	1	ex_09
GUF1	0.0879176	0.604954	-0.429119	0.333275	0.745034	1	ex_09
ANKAR	-0.0667175	0.145939	-0.279374	-0.614906	0.745113	1	ex_09
CYP4V2	0.0930452	0.424546	-0.238456	0.550119	0.745191	1	ex_09
NSRP1	-0.157125	0.315301	-0.629552	-0.651869	0.745414	1	ex_09
PLCL1	0.0645902	0.351686	-0.222506	0.440948	0.745622	1	ex_09
BTF3	0.105805	0.377122	-0.165513	0.764319	0.745854	1	ex_09
PARG	-0.194198	0.294096	-0.682492	-0.779492	0.745943	1	ex_09
EPS15	0.0414609	0.393259	-0.310337	0.23099	0.746272	1	ex_09
FAM177A1	-0.14946	0.25722	-0.55614	-0.720311	0.746391	1	ex_09
NARS1	-0.108511	0.170785	-0.387806	-0.761477	0.746594	1	ex_09
CHCHD2	0.143055	0.526021	-0.239912	0.732132	0.746833	1	ex_09
IPCEF1	0.228214	0.867301	-0.410872	0.699893	0.746853	1	ex_09
RPL35A	0.112623	0.428877	-0.203631	0.697973	0.747132	1	ex_09
STARD9	0.00307162	0.0421327	-0.0359895	0.154124	0.747915	1	ex_09
RWDD1	0.099685	0.375473	-0.176103	0.70844	0.748276	1	ex_09
TBR1	-0.036453	0.239283	-0.312189	-0.259112	0.748989	1	ex_09
DZIP3	0.0462937	0.682159	-0.589572	0.142694	0.7495	1	ex_09
ABCE1	0.208558	0.816007	-0.398891	0.672923	0.749606	1	ex_09
DCLK1	0.0688807	0.492803	-0.355042	0.318463	0.74962	1	ex_09
SSR1	-0.104813	0.258642	-0.468268	-0.565213	0.749767	1	ex_09
HHIP	0.106044	0.503534	-0.291445	0.52289	0.749825	1	ex_09
ITGB1	0.122299	0.634854	-0.390255	0.467662	0.749964	1	ex_09
SLC24A2	-1.04038	0.368671	-2.44944	-1.44715	0.750593	1	ex_09
AP2A1	0.098077	0.44377	-0.247616	0.556064	0.75065	1	ex_09
MSANTD2	0.061471	0.214585	-0.0916427	0.786872	0.750665	1	ex_09
ZFYVE21	-0.169568	0.306286	-0.645421	-0.698422	0.750862	1	ex_09
NEK11	0.0957521	0.495032	-0.303528	0.470023	0.751297	1	ex_09
ATP5ME	-0.0964146	0.243131	-0.43596	-0.556536	0.751379	1	ex_09
ZNF519	0.0539738	0.206429	-0.0984816	0.693887	0.751835	1	ex_09
CREBBP	0.00229051	0.00889605	-0.00431503	0.67963	0.752143	1	ex_09
NAA35	0.0241278	0.504586	-0.45633	0.0984262	0.752322	1	ex_09
JMJD1C	-1.21424	0.272952	-2.70143	-1.60024	0.75234	1	ex_09
ACSS2	0.10284	0.491945	-0.286266	0.518014	0.752726	1	ex_09
ZNF292	-0.164883	1.01723	-1.347	-0.273379	0.752746	1	ex_09
STAM2	-0.118468	0.24267	-0.479606	-0.642948	0.752786	1	ex_09
JAM3	-0.0751401	0.245241	-0.395521	-0.459677	0.75299	1	ex_09
WNK1	-0.0491757	1.0517	-1.15005	-0.0875511	0.753317	1	ex_09
EHBP1	0.150059	0.8646	-0.564481	0.411608	0.753331	1	ex_09
FTCDNL1	0.0222341	0.127811	-0.0833427	0.412761	0.753367	1	ex_09
TCERG1L	0.000926023	0.00389638	-0.00204433	0.611028	0.753807	1	ex_09
TSPYL2	-0.171578	0.370759	-0.713916	-0.62007	0.754183	1	ex_09
FBXO32	-0.0100001	0.0493981	-0.0693983	-0.329973	0.75457	1	ex_09
NDRG1	0.00894099	0.168749	-0.150867	0.109657	0.754727	1	ex_09
DGCR2	-0.0160039	0.0396485	-0.0716563	-0.563625	0.754879	1	ex_09
LATS1	-0.0146985	0.0441158	-0.0735129	-0.489823	0.754979	1	ex_09
ARNT	-0.0406435	0.326904	-0.408191	-0.216734	0.755313	1	ex_09
PWWP2A	0.00669808	0.329228	-0.315832	0.0407031	0.755968	1	ex_09
AKAP9	-0.0681225	0.969702	-1.10595	-0.128651	0.756807	1	ex_09
COG2	0.0470191	0.444042	-0.350004	0.232116	0.756948	1	ex_09
KYAT1	-0.00883164	0.0270121	-0.0446754	-0.482921	0.757139	1	ex_09
FDPS	0.199254	0.77296	-0.374453	0.680714	0.757207	1	ex_09
C16orf87	0.189034	0.703677	-0.325609	0.719916	0.757367	1	ex_09
PIGN	-0.0283986	0.370528	-0.427326	-0.139525	0.757405	1	ex_09
DNHD1	-0.0320197	0.494633	-0.558673	-0.119163	0.757756	1	ex_09
TUB	-0.0126112	0.0323727	-0.057595	-0.549473	0.757761	1	ex_09
TMOD3	-0.108968	0.367495	-0.585431	-0.448248	0.75784	1	ex_09
SV2B	-0.0831448	0.67139	-0.83768	-0.215975	0.757891	1	ex_09
RSRP1	-0.13514	0.512356	-0.782635	-0.409067	0.757947	1	ex_09
MIOS	0.0806436	0.349454	-0.188167	0.587992	0.758403	1	ex_09
NUP88	-0.081906	0.321461	-0.485274	-0.397982	0.758729	1	ex_09
FIP1L1	0.136677	0.532957	-0.259603	0.675993	0.758856	1	ex_09
TNKS	0.241959	1.42137	-0.937452	0.402092	0.758892	1	ex_09
PTMA	0.0985208	0.467605	-0.270563	0.52318	0.759139	1	ex_09
CCDC34	-0.17961	0.385628	-0.744848	-0.622798	0.759245	1	ex_09
C1orf43	-0.131178	0.394127	-0.656482	-0.489438	0.759451	1	ex_09
RPL37	0.0015306	0.284108	-0.281047	0.0106163	0.759452	1	ex_09
SGPP1	-0.0407223	0.0987571	-0.180202	-0.572229	0.759822	1	ex_09
REPS1	-0.185137	0.418769	-0.789043	-0.600859	0.759966	1	ex_09
ARIH2	-0.044311	0.116763	-0.205385	-0.539181	0.760464	1	ex_09
RAD21	-0.0184109	0.297399	-0.334221	-0.114261	0.76052	1	ex_09
EIF2AK4	-0.119867	0.186468	-0.426201	-0.76692	0.760719	1	ex_09
RASGRF2	0.179587	1.38559	-1.02642	0.291859	0.761153	1	ex_09
DHX32	0.0602384	0.209104	-0.0886273	0.793098	0.761327	1	ex_09
TOMM70	-0.121453	0.397215	-0.640121	-0.458951	0.76253	1	ex_09
MAP1LC3B	0.0212009	0.402442	-0.360041	0.108994	0.762782	1	ex_09
RPL17	0.120176	0.502134	-0.261783	0.616664	0.7632	1	ex_09
DHX36	0.0260783	0.344315	-0.292158	0.160612	0.763207	1	ex_09
LDHB	-0.0939381	0.162544	-0.35042	-0.71785	0.763389	1	ex_09
ZNF439	0.00334388	0.0367899	-0.0301021	0.195954	0.763853	1	ex_09
SLC7A1	-0.00584647	0.0355667	-0.0472596	-0.276697	0.764344	1	ex_09
KCTD16	0.162983	0.678808	-0.352842	0.619281	0.764571	1	ex_09
SPTAN1	-0.0333694	0.807451	-0.87419	-0.0777846	0.764605	1	ex_09
EVI5	0.257696	0.879345	-0.363953	0.812475	0.764624	1	ex_09
ZDHHC20	-0.0531434	0.143174	-0.249461	-0.530565	0.764788	1	ex_09
MIER1	-0.0928273	0.323925	-0.50958	-0.436562	0.764829	1	ex_09
PPP2R2B	-1.93662	-1.03333	-2.8399	-4.20209	0.764834	1	ex_09
KIAA0408	0.119579	0.575195	-0.336037	0.514402	0.765001	1	ex_09
PMS1	0.000826554	0.648117	-0.646464	0.00250276	0.765364	1	ex_09
TSHZ2	0.0179699	0.114845	-0.0789052	0.363565	0.765402	1	ex_09
ZNRF1	0.00274787	0.0157664	-0.0102707	0.413697	0.76551	1	ex_09
B4GAT1	0.112989	0.474573	-0.248594	0.612459	0.76612	1	ex_09
ZNF717	0.0488541	0.264764	-0.167056	0.443483	0.767172	1	ex_09
ZFPM2	-0.531033	0.0495333	-1.1116	-1.79274	0.767247	1	ex_09
RBM41	-0.102687	0.224042	-0.429416	-0.615994	0.767399	1	ex_09
FAM160B1	0.180688	0.73318	-0.371804	0.640989	0.767415	1	ex_09
NPM1	0.00687044	0.294414	-0.280673	0.0468305	0.767584	1	ex_09
ST13	0.0307772	0.271565	-0.21001	0.25052	0.767875	1	ex_09
ARL13B	-0.0623529	0.214498	-0.339204	-0.441427	0.768341	1	ex_09
RPL4	-0.000270547	0.262194	-0.262736	-0.00202032	0.768958	1	ex_09
MBNL2	-0.490754	0.22805	-1.20956	-1.33814	0.769375	1	ex_09
SCN2A	-0.334573	0.274204	-0.943351	-1.07716	0.769383	1	ex_09
GDAP2	-0.0427819	0.303923	-0.389486	-0.241851	0.769937	1	ex_09
ZNF638	-0.191333	0.271403	-0.654069	-0.810411	0.770041	1	ex_09
IGSF11	0.167757	1.07436	-0.738843	0.362671	0.770142	1	ex_09
NCKAP1	0.0606685	0.39143	-0.270093	0.359498	0.770788	1	ex_09
MFSD4A	-0.0189042	0.0771182	-0.114927	-0.385864	0.770893	1	ex_09
XKR9	-0.111344	0.327412	-0.550099	-0.497383	0.771516	1	ex_09
FDX1	0.0251034	0.576757	-0.52655	0.0891897	0.77215	1	ex_09
SLC30A5	-0.0227343	0.334432	-0.3799	-0.124755	0.772196	1	ex_09
YY1	-0.0521533	0.366577	-0.470883	-0.244116	0.77221	1	ex_09
TUT7	-0.054466	0.441078	-0.55001	-0.215423	0.772246	1	ex_09
TKT	0.176066	0.762859	-0.410728	0.588081	0.772428	1	ex_09
HHAT	-0.0615907	0.417065	-0.540246	-0.252197	0.772664	1	ex_09
NETO2	-0.207424	0.36456	-0.779407	-0.71076	0.772675	1	ex_09
EPB41L5	-0.149674	0.296329	-0.595677	-0.657745	0.773658	1	ex_09
ITGA9	0.0352442	0.133747	-0.0632585	0.701274	0.773806	1	ex_09
ARHGAP12	-0.042539	0.39835	-0.483428	-0.189106	0.774146	1	ex_09
RPL32	-0.0683737	0.359453	-0.496201	-0.313234	0.774309	1	ex_09
ADAMTS16	0.111238	0.471273	-0.248798	0.605557	0.77487	1	ex_09
INPP5B	-0.00637868	0.045067	-0.0578244	-0.243013	0.774972	1	ex_09
SNX4	-0.152867	0.331973	-0.637707	-0.617963	0.775165	1	ex_09
ANKH	0.0231522	0.114831	-0.0685265	0.494962	0.775385	1	ex_09
DLGAP2	0.524143	2.14603	-1.09774	0.6334	0.775401	1	ex_09
GPRASP1	-0.191145	0.38046	-0.762749	-0.655412	0.775628	1	ex_09
PRUNE2	-0.229233	0.925182	-1.38365	-0.389192	0.775885	1	ex_09
APTX	0.152284	0.543822	-0.239255	0.762302	0.775993	1	ex_09
MCTS1	0.15224	0.639875	-0.335394	0.611904	0.776562	1	ex_09
EHMT1	-0.00105328	0.0086259	-0.0107325	-0.213282	0.776632	1	ex_09
HARS1	-0.138601	0.307844	-0.585045	-0.608479	0.776783	1	ex_09
FAM172A	0.0505293	1.1213	-1.02024	0.0924903	0.777127	1	ex_09
RNASEK	0.138362	0.558315	-0.281591	0.64575	0.777405	1	ex_09
TARBP1	-0.222233	0.446327	-0.890793	-0.651503	0.778183	1	ex_09
AKAP12	0.0411069	0.245601	-0.163387	0.393987	0.778211	1	ex_09
RTN3	-0.131924	0.210281	-0.47413	-0.75559	0.778229	1	ex_09
SEC14L1	0.0474864	0.197614	-0.102641	0.619951	0.778502	1	ex_09
MDM2	-0.0813942	0.216449	-0.379237	-0.535617	0.778881	1	ex_09
KCNJ6	-0.003353	0.0217476	-0.0284536	-0.261817	0.778885	1	ex_09
DHX57	-0.00230269	0.0387034	-0.0433088	-0.110062	0.778947	1	ex_09
ABCD2	-0.0380949	0.295987	-0.372177	-0.223492	0.779051	1	ex_09
UBR1	-0.206586	0.506553	-0.919724	-0.567772	0.779368	1	ex_09
PRKDC	-0.223595	0.53941	-0.986601	-0.574359	0.77938	1	ex_09
ZC3H12C	-0.0408188	0.111441	-0.193079	-0.525438	0.77944	1	ex_09
BBS2	-0.0829337	0.292083	-0.45795	-0.43344	0.77952	1	ex_09
SLC12A5	0.135345	0.694042	-0.423352	0.474804	0.779867	1	ex_09
SP4	-0.0388289	0.123392	-0.20105	-0.469132	0.780006	1	ex_09
PTGR1	-0.0767662	0.258288	-0.41182	-0.449059	0.780323	1	ex_09
MED12L	-0.0342297	0.305502	-0.373961	-0.197477	0.780496	1	ex_09
RCHY1	-0.00467297	0.277565	-0.286911	-0.0324508	0.780584	1	ex_09
CYHR1	-0.07889	0.174194	-0.331974	-0.61095	0.780606	1	ex_09
MRAS	0.0785337	0.29575	-0.138683	0.708617	0.780837	1	ex_09
MTREX	0.14698	0.637623	-0.343664	0.587137	0.781439	1	ex_09
WIPF3	-0.0211212	0.0691646	-0.111407	-0.458508	0.782039	1	ex_09
TATDN3	-0.137085	0.341226	-0.615396	-0.561731	0.782052	1	ex_09
LIN54	-0.0253629	0.128481	-0.179207	-0.323121	0.782593	1	ex_09
CAPRIN1	0.106381	0.626236	-0.413474	0.40108	0.782622	1	ex_09
SPPL3	0.00152343	0.366073	-0.363026	0.00819057	0.782666	1	ex_09
GLCCI1	-0.142172	0.406977	-0.691321	-0.507426	0.78328	1	ex_09
CDH2	-0.843522	0.137155	-1.8242	-1.68585	0.783692	1	ex_09
SNW1	-0.162547	0.301855	-0.626949	-0.686014	0.783872	1	ex_09
LRRC28	-0.0507427	0.305475	-0.406961	-0.279194	0.783911	1	ex_09
PKP4	0.16669	1.00062	-0.667245	0.391765	0.783942	1	ex_09
ZNF507	0.102678	0.377975	-0.172619	0.731012	0.78477	1	ex_09
PPP3CB	0.168271	0.812431	-0.47589	0.511991	0.78516	1	ex_09
HECTD1	0.190999	0.790602	-0.408603	0.624333	0.785663	1	ex_09
PSMD12	0.0891815	0.396148	-0.217785	0.569419	0.78596	1	ex_09
COPB1	0.112776	0.540026	-0.314473	0.51735	0.786463	1	ex_09
EMSY	0.116327	0.418443	-0.185789	0.754666	0.786711	1	ex_09
GALNT11	-0.116593	0.354584	-0.58777	-0.484996	0.787238	1	ex_09
ANAPC1	-0.166867	0.39229	-0.726024	-0.584903	0.787288	1	ex_09
ACTB	0.0987564	0.421639	-0.224126	0.599472	0.787329	1	ex_09
IL1RAPL2	-0.0742198	0.317272	-0.465712	-0.371573	0.787702	1	ex_09
ARPC1A	0.120035	0.444074	-0.204005	0.726034	0.787868	1	ex_09
CSNK1D	-0.0383848	0.100655	-0.177424	-0.541089	0.78831	1	ex_09
ITGB3BP	-0.0313031	0.266475	-0.329081	-0.206036	0.788575	1	ex_09
YTHDC1	-0.0198644	0.478416	-0.518144	-0.0781357	0.789132	1	ex_09
DDX39B	-0.089011	0.20261	-0.380633	-0.598236	0.789148	1	ex_09
CDKAL1	-0.0986758	0.613194	-0.810546	-0.27168	0.789187	1	ex_09
CDC5L	-0.0257095	0.412309	-0.463728	-0.11504	0.789243	1	ex_09
SAT1	-0.0398631	0.269159	-0.348885	-0.252831	0.78963	1	ex_09
NBEA	-0.120084	0.22743	-0.467597	-0.677267	0.790078	1	ex_09
FBXW11	0.154348	0.60231	-0.293615	0.675314	0.790227	1	ex_09
SUGP2	0.10007	0.632916	-0.432777	0.368085	0.790393	1	ex_09
CDH18	0.132433	0.575259	-0.310392	0.586155	0.790401	1	ex_09
CNOT1	0.0332776	0.518892	-0.452337	0.13431	0.791026	1	ex_09
MRS2	0.115267	0.577682	-0.347147	0.488566	0.791034	1	ex_09
SLC18B1	-0.126883	0.362213	-0.615979	-0.508462	0.791041	1	ex_09
EVA1C	0.00758258	0.044158	-0.0289929	0.406327	0.791075	1	ex_09
IMPA1	0.0962219	0.393304	-0.200861	0.634812	0.791263	1	ex_09
NUCKS1	0.0430829	0.375107	-0.288942	0.254321	0.791337	1	ex_09
THEMIS	0.14875	0.622559	-0.32506	0.615319	0.791337	1	ex_09
CADPS2	0.0297275	0.494528	-0.435073	0.125355	0.791445	1	ex_09
ATF2	-0.0144412	0.531901	-0.560783	-0.0518068	0.791511	1	ex_09
PITPNB	0.0309786	0.349631	-0.287674	0.190543	0.791517	1	ex_09
TOMM20	0.0343659	0.428912	-0.36018	0.170717	0.791836	1	ex_09
TNRC6B	-0.682507	0.334814	-1.69983	-1.31491	0.79185	1	ex_09
OSBP2	-5.25939e-06	0.000814002	-0.000824521	-0.0125823	0.791913	1	ex_09
MIA3	0.0718697	0.423576	-0.279837	0.40051	0.791976	1	ex_09
SHPRH	-0.133827	0.267115	-0.534768	-0.654197	0.792164	1	ex_09
MXI1	0.0609731	0.37623	-0.254284	0.379071	0.792369	1	ex_09
MCUR1	0.103488	0.425046	-0.21807	0.63078	0.792407	1	ex_09
RALGPS2	0.196958	0.784988	-0.391072	0.656482	0.792721	1	ex_09
PCGF5	-0.249948	0.53978	-1.03968	-0.620327	0.793142	1	ex_09
TARDBP	0.17241	0.69246	-0.34764	0.649779	0.793253	1	ex_09
CUL5	-0.0985813	0.445695	-0.642857	-0.354996	0.793286	1	ex_09
SHOC2	-0.0909961	0.503622	-0.685614	-0.299939	0.793335	1	ex_09
PIK3C2A	0.09899	0.519529	-0.321549	0.461353	0.793339	1	ex_09
PKM	-0.0836512	0.211177	-0.378479	-0.556099	0.793402	1	ex_09
CCT5	0.0499619	0.318084	-0.21816	0.36522	0.793478	1	ex_09
PTPRO	-0.0118262	0.115614	-0.139266	-0.181881	0.793635	1	ex_09
TSNARE1	-0.0091579	0.0338093	-0.0521251	-0.417741	0.794472	1	ex_09
LDAH	-0.0252678	0.0872787	-0.137814	-0.440031	0.794548	1	ex_09
DLC1	0.162886	0.619121	-0.293349	0.69975	0.794601	1	ex_09
RAD51B	0.00380651	0.354332	-0.346719	0.0212841	0.794623	1	ex_09
ERCC6L2	-0.0588539	0.200659	-0.318367	-0.444493	0.795124	1	ex_09
TPM3	-0.172722	0.352691	-0.698134	-0.64431	0.795332	1	ex_09
KLHDC3	0.0352444	0.520641	-0.450152	0.142312	0.795712	1	ex_09
GARRE1	-0.00719718	0.0318543	-0.0462486	-0.361221	0.795838	1	ex_09
CBWD6	-0.0461082	0.149081	-0.241297	-0.462988	0.795898	1	ex_09
ITPKA	0.22654	1.06506	-0.611976	0.529519	0.796421	1	ex_09
PTCHD1	-0.0240217	0.0764835	-0.124527	-0.46845	0.796996	1	ex_09
BRI3	0.118697	0.57245	-0.335056	0.512706	0.797056	1	ex_09
SLF2	-0.033978	0.265455	-0.333411	-0.222406	0.797273	1	ex_09
MTOR	-0.0680645	0.171931	-0.30806	-0.55586	0.797652	1	ex_09
CCDC84	0.0142349	0.0634252	-0.0349553	0.567185	0.797911	1	ex_09
ZNF106	-0.149072	0.444861	-0.743005	-0.491934	0.798433	1	ex_09
TLK2	0.00841023	0.283784	-0.266964	0.0598595	0.798487	1	ex_09
GALNT7	0.00530292	0.0202211	-0.00961526	0.696703	0.79862	1	ex_09
DYNLRB1	0.114541	0.452491	-0.223409	0.66429	0.798758	1	ex_09
HDHD2	0.0579592	0.412856	-0.296937	0.320087	0.799236	1	ex_09
SGK1	-0.000931006	0.00295313	-0.00481514	-0.469793	0.799395	1	ex_09
TBC1D12	0.0132334	0.131506	-0.105039	0.219298	0.799802	1	ex_09
XPO4	0.123584	0.682521	-0.435353	0.433359	0.799889	1	ex_09
PIK3R4	0.0437432	0.409329	-0.321842	0.234514	0.799963	1	ex_09
RNF213	-0.1079	0.220409	-0.436209	-0.644149	0.800042	1	ex_09
SLX4IP	0.0426411	0.187158	-0.101876	0.578305	0.800389	1	ex_09
CWC22	0.144217	0.599867	-0.311434	0.620342	0.80071	1	ex_09
PDS5B	0.29455	1.41042	-0.821315	0.517364	0.801166	1	ex_09
DPY30	-0.0205064	0.540494	-0.581507	-0.0716432	0.801691	1	ex_09
TRUB1	0.0462117	0.623529	-0.531105	0.156887	0.802079	1	ex_09
ZDHHC11	0.00186662	0.0196227	-0.0158894	0.206043	0.802586	1	ex_09
MAPK4	0.00598485	0.0226677	-0.010698	0.703122	0.802596	1	ex_09
ABLIM3	0.00864024	0.139721	-0.12244	0.129192	0.802895	1	ex_09
DSE	-0.00577739	0.0572379	-0.0687926	-0.179694	0.803046	1	ex_09
ADCY3	-0.0122539	0.0339288	-0.0584365	-0.520046	0.803121	1	ex_09
FBXL13	0.0266242	0.365404	-0.312156	0.154031	0.803168	1	ex_09
ATG4C	-0.0467418	0.299227	-0.392711	-0.264799	0.803292	1	ex_09
UBN1	-0.0362365	0.12331	-0.195783	-0.445149	0.80391	1	ex_09
TECR	0.161862	0.688782	-0.365058	0.602072	0.804046	1	ex_09
MARK1	0.159471	0.879739	-0.560798	0.433945	0.804271	1	ex_09
CFAP299	-0.0324962	0.0919393	-0.156932	-0.511843	0.804755	1	ex_09
AKAP6	-0.699611	4.22232	-5.62154	-0.278592	0.804788	1	ex_09
LEPR	0.123842	0.542251	-0.294567	0.580116	0.805511	1	ex_09
CAMK4	0.0417318	0.503682	-0.420218	0.17706	0.805557	1	ex_09
UBE2H	0.0877577	0.572375	-0.39686	0.354923	0.806309	1	ex_09
OSTF1	0.16065	0.685434	-0.364135	0.599994	0.806328	1	ex_09
GRK4	-0.00111727	0.00420174	-0.00643628	-0.411694	0.806348	1	ex_09
CNOT9	-0.116806	0.271392	-0.505005	-0.589739	0.80654	1	ex_09
TTC33	0.162751	0.681099	-0.355597	0.615391	0.806598	1	ex_09
MGAT4C	0.114642	0.531528	-0.302243	0.538984	0.806718	1	ex_09
MFSD1	0.00351111	0.222822	-0.2158	0.0313785	0.807078	1	ex_09
MAP2K6	0.0584645	0.253591	-0.136662	0.58725	0.807206	1	ex_09
SCAMP5	0.0323627	0.144081	-0.0793557	0.567765	0.807313	1	ex_09
ZNF429	-0.147707	0.347469	-0.642882	-0.58464	0.807487	1	ex_09
NPIPB5	-6.76917e-06	2.8907e-05	-4.24453e-05	-0.371882	0.807682	1	ex_09
IPO8	0.132504	0.580412	-0.315403	0.579816	0.807899	1	ex_09
UBA3	0.0213687	0.509335	-0.466598	0.0858295	0.807928	1	ex_09
THY1	0.0518778	0.484526	-0.38077	0.235014	0.807967	1	ex_09
SUCLG1	-0.0968403	0.198437	-0.392118	-0.642798	0.808054	1	ex_09
FEM1B	0.0533837	0.37374	-0.266973	0.326605	0.808213	1	ex_09
MAPK14	0.190813	0.821169	-0.439542	0.593296	0.808457	1	ex_09
FUT8	-0.0151214	0.540355	-0.570597	-0.053355	0.808617	1	ex_09
DCX	0.0667324	0.379939	-0.246475	0.417593	0.808706	1	ex_09
GINM1	0.0794362	0.574249	-0.415376	0.314649	0.809062	1	ex_09
PCSK7	0.000300988	0.0013315	-0.000729526	0.572457	0.809163	1	ex_09
TDRD3	-0.181262	0.429456	-0.79198	-0.581721	0.80952	1	ex_09
LRRIQ1	0.00231303	0.019223	-0.014597	0.268093	0.809655	1	ex_09
LYST	-0.305391	0.726143	-1.33693	-0.580258	0.809751	1	ex_09
GLMN	0.0734663	0.430765	-0.283833	0.403	0.809799	1	ex_09
ABCB10	0.0394757	0.298128	-0.219177	0.299131	0.810009	1	ex_09
MPC2	0.0306203	0.307192	-0.245952	0.216995	0.811287	1	ex_09
GLRA3	-0.0726677	0.273538	-0.418874	-0.411391	0.811333	1	ex_09
BTBD3	0.106546	0.562464	-0.349373	0.458032	0.811363	1	ex_09
KLHL22	-0.0014153	0.00536714	-0.00819774	-0.408988	0.811785	1	ex_09
MBTPS1	-0.132059	0.34586	-0.609979	-0.54158	0.812058	1	ex_09
SREK1	-0.0473407	0.132694	-0.227375	-0.51538	0.812281	1	ex_09
PREP	0.0576844	0.257747	-0.142378	0.565121	0.812304	1	ex_09
GUCY1A1	0.0524302	0.654732	-0.549871	0.170614	0.812363	1	ex_09
CDC42	0.065551	0.429811	-0.298709	0.352709	0.812694	1	ex_09
CDC16	-0.013873	0.477911	-0.505656	-0.0552896	0.812849	1	ex_09
TBC1D5	-1.5488	-1.01926	-2.07834	-5.73254	0.812976	1	ex_09
TPRG1L	0.00101858	0.298875	-0.296837	0.00670247	0.813335	1	ex_09
HPF1	-0.0296456	0.288445	-0.347737	-0.182666	0.81347	1	ex_09
MAPKAP1	0.0353837	0.155438	-0.0846707	0.577661	0.813564	1	ex_09
PAQR3	0.157438	0.694021	-0.379144	0.575072	0.813572	1	ex_09
CEP295	0.0154464	0.464687	-0.433794	0.06739	0.814362	1	ex_09
DMXL1	-0.057427	0.394709	-0.509563	-0.24894	0.814876	1	ex_09
UGCG	-0.0129517	0.432091	-0.457994	-0.0570391	0.814946	1	ex_09
SEC23A	-0.0813721	0.17627	-0.339014	-0.619024	0.815277	1	ex_09
TASOR	0.0112262	0.64251	-0.620058	0.0348542	0.815289	1	ex_09
ORC4	-0.0850904	0.176181	-0.346362	-0.638317	0.815377	1	ex_09
RNPC3	0.104538	0.432214	-0.223137	0.625288	0.815396	1	ex_09
NCBP3	-0.0663934	0.201777	-0.334564	-0.485246	0.815759	1	ex_09
DCBLD2	0.137837	0.57801	-0.302337	0.613747	0.816273	1	ex_09
ZNHIT6	0.0759945	0.586795	-0.434806	0.291594	0.81682	1	ex_09
RTN1	0.103213	0.445247	-0.238822	0.591441	0.816845	1	ex_09
AGPAT5	0.154639	0.645908	-0.33663	0.616948	0.816913	1	ex_09
LAMP1	-0.0594923	0.298916	-0.417901	-0.325335	0.816983	1	ex_09
CORO2B	-4.08744e-05	0.00409683	-0.00417858	-0.0193615	0.817089	1	ex_09
RPL7L1	0.0336602	0.279858	-0.212537	0.267967	0.817655	1	ex_09
TASOR2	-0.106729	0.396138	-0.609597	-0.415985	0.81775	1	ex_09
RNF19A	0.147583	0.644359	-0.349192	0.582271	0.818204	1	ex_09
GABBR1	0.00439186	0.33813	-0.329347	0.0257923	0.81822	1	ex_09
NPY1R	0.0291206	0.527284	-0.469043	0.114571	0.818251	1	ex_09
CSNK1G1	-0.00748934	0.0446427	-0.0596214	-0.28157	0.818508	1	ex_09
ABAT	0.0569818	0.302972	-0.189008	0.454012	0.818964	1	ex_09
ARHGAP20	-0.0865314	0.282808	-0.45587	-0.459194	0.819715	1	ex_09
TRAPPC10	-0.0957638	0.27737	-0.468898	-0.503019	0.820067	1	ex_09
LNPEP	-0.164306	0.388179	-0.716791	-0.582883	0.820303	1	ex_09
MOB1B	-0.0382109	0.114079	-0.1905	-0.491773	0.820853	1	ex_09
ARFGEF1	-0.0811899	0.34763	-0.51001	-0.371086	0.821173	1	ex_09
TSTD3	0.033237	0.32154	-0.255067	0.225954	0.821414	1	ex_09
SURF4	0.0824756	0.643086	-0.478135	0.288345	0.821446	1	ex_09
GLS	-0.0819076	0.306617	-0.470432	-0.413194	0.821634	1	ex_09
ZC3H8	0.100618	0.620052	-0.418815	0.379661	0.821676	1	ex_09
TUBGCP2	0.163882	0.724814	-0.397051	0.572622	0.821966	1	ex_09
PDE1B	-0.169866	0.389421	-0.729152	-0.595277	0.822086	1	ex_09
ENPP4	0.157003	0.719276	-0.405269	0.54728	0.822128	1	ex_09
SLC1A4	-0.0086203	0.200772	-0.218013	-0.080688	0.822296	1	ex_09
CARNMT1	0.0331082	0.158714	-0.0924974	0.516623	0.822333	1	ex_09
TMPO	0.115492	0.521156	-0.290171	0.558001	0.822455	1	ex_09
GABARAPL1	0.0461221	0.359361	-0.267116	0.288591	0.822949	1	ex_09
NAP1L4	0.147945	0.645476	-0.349586	0.582811	0.822961	1	ex_09
CERS5	-0.0067828	0.075053	-0.0886186	-0.162448	0.823284	1	ex_09
TPP2	0.120343	0.479434	-0.238747	0.656849	0.82343	1	ex_09
PHTF2	-0.105607	0.230309	-0.441523	-0.616182	0.82346	1	ex_09
SLTM	-0.0470944	0.444762	-0.538951	-0.187663	0.823677	1	ex_09
VPS41	-0.130412	0.281571	-0.542395	-0.620422	0.823806	1	ex_09
LRATD1	-0.120605	0.316628	-0.557837	-0.540629	0.824312	1	ex_09
TOPBP1	-0.0542425	0.382268	-0.490753	-0.243552	0.824344	1	ex_09
MTA3	-0.00228106	0.0130466	-0.0176088	-0.291681	0.824351	1	ex_09
CCDC171	-0.1784	0.828073	-1.18487	-0.347409	0.824404	1	ex_09
PFDN1	0.0594387	0.596918	-0.47804	0.216748	0.82453	1	ex_09
ZNF24	0.0430011	0.193354	-0.107351	0.560553	0.825233	1	ex_09
DDI2	-0.0898428	0.24906	-0.428745	-0.519585	0.825379	1	ex_09
EXOC1	-0.124166	0.31311	-0.561442	-0.556539	0.825431	1	ex_09
CAPZA1	0.0238158	0.546521	-0.498889	0.0893009	0.82578	1	ex_09
MAML2	-0.000426947	0.0015877	-0.00244159	-0.415359	0.82586	1	ex_09
BCKDHB	-0.127867	0.348343	-0.604076	-0.526268	0.826008	1	ex_09
SLC39A14	0.00400979	0.0575374	-0.0495178	0.146822	0.826116	1	ex_09
MSL1	-0.141718	0.379097	-0.662533	-0.533321	0.826501	1	ex_09
PTPDC1	-0.114805	0.311665	-0.541275	-0.527619	0.826751	1	ex_09
PDK1	0.127738	0.579366	-0.32389	0.554354	0.827709	1	ex_09
NUP98	0.0507525	0.210731	-0.109226	0.621792	0.828891	1	ex_09
C12orf4	0.112776	0.499801	-0.27425	0.571116	0.828934	1	ex_09
LHPP	0.0127086	0.0507522	-0.025335	0.654734	0.829312	1	ex_09
POMK	0.024314	0.173483	-0.124855	0.319467	0.829455	1	ex_09
TRAK2	-0.013656	0.34399	-0.371302	-0.0748375	0.829827	1	ex_09
SSR3	0.037462	0.391708	-0.316784	0.207269	0.829897	1	ex_09
PRPF8	-0.101739	0.242728	-0.446206	-0.578879	0.829941	1	ex_09
LENG8	0.0504218	0.478722	-0.377878	0.230738	0.82997	1	ex_09
ZNF81	0.131117	0.641404	-0.37917	0.503608	0.830055	1	ex_09
UCHL5	0.105342	0.641686	-0.431002	0.384951	0.830196	1	ex_09
MAP3K21	-0.101437	0.268894	-0.471768	-0.53685	0.830221	1	ex_09
CNTN1	-0.774641	9654.34	-9655.88	-0.00015725	0.830503	1	ex_09
REEP3	0.0858091	0.737404	-0.565786	0.258109	0.83061	1	ex_09
GRM7	0.042714	0.756799	-0.671371	0.117238	0.830613	1	ex_09
TMEM14B	-0.00398462	0.0264574	-0.0344266	-0.256544	0.830703	1	ex_09
ZNF566	0.0305718	0.271735	-0.210592	0.24846	0.830987	1	ex_09
RAPGEF2	0.0187451	1.08627	-1.04878	0.0344158	0.831384	1	ex_09
TBL1XR1	0.305251	1.46233	-0.85183	0.51706	0.831478	1	ex_09
PNPLA7	-0.0161125	0.0593973	-0.0916223	-0.418222	0.832242	1	ex_09
MAP3K4	-0.0145126	0.575694	-0.604719	-0.0481936	0.832307	1	ex_09
SVEP1	0.0270153	0.156875	-0.102845	0.40774	0.83301	1	ex_09
PAPOLA	-0.0301968	0.292096	-0.352489	-0.183636	0.833175	1	ex_09
IDE	0.000603964	0.420675	-0.419467	0.00281797	0.833653	1	ex_09
FEZ2	0.0254386	0.316082	-0.265205	0.171546	0.833744	1	ex_09
ODR4	-0.0377305	0.445432	-0.520894	-0.153055	0.833748	1	ex_09
ANAPC10	-0.0209558	0.23699	-0.278902	-0.15923	0.834042	1	ex_09
SAP130	-0.0163257	0.0618496	-0.0945011	-0.409309	0.834302	1	ex_09
NBAS	0.0219548	0.753781	-0.709872	0.058799	0.834708	1	ex_09
GPR22	0.0379239	0.341953	-0.266105	0.244481	0.836319	1	ex_09
HLF	0.11173	0.691514	-0.468054	0.377706	0.836395	1	ex_09
NBR1	-0.0506348	0.401289	-0.502558	-0.2196	0.836636	1	ex_09
AZIN2	-0.00576578	0.0563896	-0.0679212	-0.181814	0.836903	1	ex_09
RNF150	-8.94357e-05	0.000396866	-0.000575738	-0.360457	0.837658	1	ex_09
GNS	0.12332	0.580139	-0.333498	0.529101	0.837755	1	ex_09
ATP8A1	-0.0650008	0.329463	-0.459465	-0.322968	0.838267	1	ex_09
ARAP2	0.15363	1.1171	-0.809837	0.312526	0.838487	1	ex_09
STK4	-0.124269	0.4251	-0.673638	-0.44335	0.838785	1	ex_09
FGF14	0.133099	0.586254	-0.320057	0.575671	0.838936	1	ex_09
FBXO3	0.127153	0.607684	-0.353378	0.518624	0.839048	1	ex_09
SSBP4	0.0450452	0.345827	-0.255736	0.293525	0.839199	1	ex_09
ARHGAP17	0.0142888	0.264992	-0.236414	0.111708	0.839488	1	ex_09
HIF1A	0.130288	0.696255	-0.435679	0.451192	0.839641	1	ex_09
ZDHHC13	-0.0283282	0.107133	-0.163789	-0.409875	0.84019	1	ex_09
PACS1	-0.000922296	0.0103213	-0.0121659	-0.160773	0.84036	1	ex_09
PLRG1	0.115276	0.532904	-0.302353	0.540997	0.8408	1	ex_09
RAP1A	0.0582488	0.240782	-0.124285	0.62545	0.841033	1	ex_09
SDHB	-0.0180284	0.265046	-0.301103	-0.124826	0.841069	1	ex_09
SUPT6H	0.102964	0.635445	-0.429516	0.378993	0.84144	1	ex_09
SATB2	-0.503057	0.625773	-1.63189	-0.873448	0.841449	1	ex_09
ELMOD1	0.0417252	0.642757	-0.559307	0.136066	0.841592	1	ex_09
NEK9	0.0979329	0.57792	-0.382054	0.399896	0.841598	1	ex_09
ABCA9	-0.013391	0.321251	-0.348033	-0.0784299	0.841814	1	ex_09
NCOR1	0.246677	1.03273	-0.539381	0.615067	0.842355	1	ex_09
ZNF44	-0.0797737	0.247749	-0.407296	-0.477382	0.842533	1	ex_09
CEBPZ	-0.07084	0.170203	-0.311883	-0.576012	0.842833	1	ex_09
PLXNC1	-0.0167659	0.0942903	-0.127822	-0.295892	0.843085	1	ex_09
RPS21	0.0674557	0.383864	-0.248952	0.417849	0.843221	1	ex_09
CES4A	0.0292385	0.58032	-0.521844	0.103989	0.844398	1	ex_09
HERC1	-0.0292133	0.338189	-0.396616	-0.155843	0.844472	1	ex_09
NDUFB4	0.0860603	0.440555	-0.268434	0.475819	0.845188	1	ex_09
TMOD1	-0.00475208	0.0183266	-0.0278307	-0.403572	0.845292	1	ex_09
CADPS	-0.115146	0.276623	-0.506914	-0.576059	0.845683	1	ex_09
CDC73	-0.0831632	0.311875	-0.478202	-0.41261	0.845764	1	ex_09
FHL2	0.00803165	0.0404666	-0.0244033	0.485333	0.846001	1	ex_09
APP	-0.502611	2.92038	-3.9256	-0.287789	0.846685	1	ex_09
RPL10	0.0502332	0.478458	-0.377992	0.229915	0.847034	1	ex_09
RHOBTB3	-0.0648494	0.553858	-0.683557	-0.205432	0.847414	1	ex_09
ZYG11B	-0.0317027	0.433678	-0.497084	-0.133517	0.848056	1	ex_09
SESN3	0.0869245	0.34878	-0.174931	0.650623	0.848097	1	ex_09
TLCD4	0.13441	0.647443	-0.378623	0.513493	0.848128	1	ex_09
FBXO34	0.0766377	0.933335	-0.780059	0.175333	0.84835	1	ex_09
TTC5	-0.0684641	0.279525	-0.416453	-0.385608	0.848551	1	ex_09
ATRX	0.028026	0.577562	-0.52151	0.099957	0.848554	1	ex_09
AP1AR	0.0589648	0.56756	-0.44963	0.227232	0.849164	1	ex_09
ZFAND1	-0.0736799	0.180287	-0.327647	-0.568616	0.849258	1	ex_09
TPK1	0.150185	0.701761	-0.401392	0.533664	0.849584	1	ex_09
PPP2R5E	-0.0725003	0.245255	-0.390255	-0.447194	0.849764	1	ex_09
DICER1	-0.142007	0.431511	-0.715525	-0.4853	0.849825	1	ex_09
GATB	-0.0869667	0.282591	-0.456525	-0.461231	0.850168	1	ex_09
PAPOLG	0.000636405	0.299122	-0.297849	0.00417887	0.850462	1	ex_09
DYNC2H1	-0.171293	0.392927	-0.735513	-0.59503	0.850537	1	ex_09
STS	0.0337607	0.204464	-0.136943	0.387631	0.850612	1	ex_09
POLD3	0.0224917	0.440739	-0.395756	0.105399	0.850638	1	ex_09
PCMTD2	0.0231701	0.39689	-0.35055	0.121515	0.851127	1	ex_09
NUP133	-0.04042	0.45028	-0.53112	-0.161446	0.851579	1	ex_09
SUMO2	0.0561064	0.336034	-0.223821	0.392839	0.851899	1	ex_09
CCDC144A	0.0587003	0.242072	-0.124671	0.627417	0.852088	1	ex_09
LRFN5	-0.713596	3.16866	-4.59585	-0.360261	0.852088	1	ex_09
CHKA	0.00417659	0.226755	-0.218402	0.0367779	0.852274	1	ex_09
MTMR3	0.0305452	0.139071	-0.0779804	0.551644	0.852403	1	ex_09
CSAD	-0.153143	0.393532	-0.699819	-0.549056	0.852737	1	ex_09
IRS2	-0.0675903	0.221042	-0.356223	-0.458973	0.853022	1	ex_09
NPAS3	-0.0455737	0.247255	-0.338402	-0.305034	0.853332	1	ex_09
KATNBL1	0.117517	0.660108	-0.425074	0.424498	0.853403	1	ex_09
CNOT10	-0.00453422	0.0569386	-0.066007	-0.144566	0.853589	1	ex_09
ZC3H13	0.00825801	0.0625131	-0.0459971	0.298321	0.853869	1	ex_09
IQCB1	0.0285471	0.455926	-0.398832	0.130917	0.854777	1	ex_09
SLC38A1	0.175356	0.815505	-0.464794	0.536891	0.855495	1	ex_09
STX8	9.61354e-06	0.00125555	-0.00123632	0.0151229	0.855567	1	ex_09
GARNL3	-0.00872421	0.0730921	-0.0905405	-0.208994	0.855908	1	ex_09
DDX50	0.0662758	0.588314	-0.455762	0.248829	0.855936	1	ex_09
TRAPPC6B	-0.0244396	0.526754	-0.575634	-0.0869037	0.856101	1	ex_09
C3orf38	0.109536	0.477717	-0.258644	0.583103	0.856251	1	ex_09
YTHDC2	0.102573	0.743143	-0.537998	0.313844	0.85626	1	ex_09
NEPRO	0.0684557	0.38493	-0.248019	0.423954	0.856327	1	ex_09
AK5	0.0904941	0.58415	-0.403162	0.359289	0.856449	1	ex_09
MSH4	-0.00222479	0.0377135	-0.0421631	-0.109181	0.856582	1	ex_09
MAPK10	-2.37155	2.63748	-7.38059	-0.927955	0.856769	1	ex_09
KIAA0586	-0.0854466	0.317795	-0.488688	-0.415315	0.856962	1	ex_09
HBP1	-0.125749	0.346562	-0.59806	-0.521824	0.857046	1	ex_09
KLF7	0.00590567	0.1049	-0.0930882	0.116925	0.857152	1	ex_09
ANKRD42	-0.0980408	0.385224	-0.581306	-0.397622	0.857491	1	ex_09
KLF13	-0.0410969	0.218824	-0.301018	-0.309897	0.85779	1	ex_09
NCEH1	0.0315954	0.367278	-0.304087	0.184478	0.858154	1	ex_09
SEPTIN8	-0.102043	0.330269	-0.534354	-0.462629	0.858753	1	ex_09
ZDHHC21	-0.0841354	0.221236	-0.389507	-0.540005	0.859162	1	ex_09
ATF7IP2	-0.0046437	0.0245253	-0.0338127	-0.312026	0.859246	1	ex_09
EEF1AKMT2	-0.0137342	0.0576692	-0.0851375	-0.376992	0.859789	1	ex_09
ANKFY1	-0.0188476	0.0974886	-0.135184	-0.317533	0.860413	1	ex_09
DCAF7	0.0031869	0.0266394	-0.0202656	0.266334	0.860543	1	ex_09
PAK2	-0.0678359	0.448556	-0.584228	-0.257471	0.860581	1	ex_09
CDC25B	0.00384474	0.061171	-0.0534815	0.13145	0.860751	1	ex_09
WDR59	-0.00813084	0.0662983	-0.08256	-0.214112	0.860844	1	ex_09
TTC21B	0.0663181	0.550786	-0.418149	0.268297	0.861313	1	ex_09
AVL9	0.0575835	0.328347	-0.21318	0.416827	0.861397	1	ex_09
ATP1A3	-0.0903875	0.342702	-0.523477	-0.409052	0.861401	1	ex_09
RASD1	-0.021593	0.309395	-0.352581	-0.127864	0.861504	1	ex_09
FKBP3	0.0372122	0.317012	-0.242588	0.260667	0.861505	1	ex_09
MYCBP2	-0.0841677	0.224685	-0.39302	-0.534124	0.861877	1	ex_09
TTC27	-0.0692679	0.273044	-0.41158	-0.396605	0.861948	1	ex_09
CHM	-0.0934786	0.318926	-0.505883	-0.44426	0.862483	1	ex_09
LMBRD1	-0.152775	0.395693	-0.701243	-0.545945	0.86325	1	ex_09
GUCY1B1	0.0967527	0.481434	-0.287928	0.492958	0.86336	1	ex_09
RBMS3	0.0153831	0.0815573	-0.0507912	0.455619	0.863749	1	ex_09
NFXL1	-0.0838628	0.218415	-0.386141	-0.543765	0.863759	1	ex_09
ELMO1	0.139812	0.723632	-0.444009	0.469367	0.864157	1	ex_09
MED28	0.00982053	0.198157	-0.178515	0.1022	0.864317	1	ex_09
KTN1	0.0755838	0.593619	-0.442451	0.285968	0.865306	1	ex_09
CFAP70	-0.0071472	0.0289844	-0.0432788	-0.387701	0.865617	1	ex_09
IQGAP1	-0.0817248	0.217531	-0.380981	-0.535253	0.866018	1	ex_09
NR3C2	-0.00300716	0.0459337	-0.051948	-0.120429	0.866422	1	ex_09
PPAT	-0.0381985	0.401761	-0.478158	-0.170169	0.866766	1	ex_09
MPC1	0.0883771	0.503612	-0.326858	0.417152	0.867197	1	ex_09
SMAD1	-0.00100404	0.43739	-0.439398	-0.00448885	0.867365	1	ex_09
ATG16L1	-0.0714901	0.408932	-0.551912	-0.291656	0.867668	1	ex_09
EXOG	-0.0156419	0.387583	-0.418867	-0.0760311	0.868324	1	ex_09
FAM204A	0.115373	0.673226	-0.442479	0.405353	0.86856	1	ex_09
SMC3	0.117469	0.564832	-0.329895	0.514647	0.868616	1	ex_09
SCAI	-0.0548801	0.802806	-0.912567	-0.125411	0.868661	1	ex_09
CBX5	0.091584	0.445633	-0.262465	0.506995	0.868675	1	ex_09
NPDC1	0.0963328	0.481057	-0.288391	0.490764	0.868939	1	ex_09
ADD1	-0.225191	0.644374	-1.09476	-0.50757	0.868976	1	ex_09
MPPED2	0.00168251	0.00750149	-0.00413647	0.566707	0.868996	1	ex_09
ZDBF2	-0.060539	0.452836	-0.573914	-0.231126	0.869049	1	ex_09
CIAO1	0.119799	0.610631	-0.371033	0.478376	0.8693	1	ex_09
DNAH9	-0.0346254	0.119081	-0.188332	-0.441521	0.869633	1	ex_09
BAG4	0.0464859	0.20993	-0.116958	0.557442	0.870127	1	ex_09
CHST1	-0.0605475	0.327203	-0.448299	-0.30605	0.870244	1	ex_09
EFCAB7	0.0174448	0.30654	-0.27165	0.11827	0.87035	1	ex_09
G3BP2	0.0855137	0.409357	-0.238329	0.517546	0.871308	1	ex_09
TMCO1	0.123449	0.755423	-0.508524	0.382858	0.871611	1	ex_09
TIAM1	0.121817	0.663107	-0.419473	0.441088	0.871711	1	ex_09
DOCK2	-0.029562	0.371247	-0.430371	-0.144559	0.87183	1	ex_09
ABI1	-0.166416	0.548538	-0.88137	-0.45621	0.871982	1	ex_09
CAMSAP2	-0.0967904	1.02019	-1.21377	-0.169838	0.872243	1	ex_09
DCAF8	-0.128048	0.395901	-0.651997	-0.478996	0.872323	1	ex_09
RAB11FIP2	0.0586542	0.554201	-0.436892	0.231987	0.872954	1	ex_09
NEXMIF	-0.040983	0.166282	-0.248248	-0.387547	0.874449	1	ex_09
KIF13A	0.0441391	0.357156	-0.268878	0.276378	0.874566	1	ex_09
UBE2E3	-0.030968	0.289685	-0.351621	-0.189289	0.874796	1	ex_09
LPIN1	-0.0608427	0.486451	-0.608137	-0.217889	0.874827	1	ex_09
TMX2	0.0128944	0.259443	-0.233654	0.102505	0.875102	1	ex_09
VPS4B	0.0918754	0.560269	-0.376518	0.384447	0.875307	1	ex_09
FOCAD	-0.0382724	0.382771	-0.459315	-0.178159	0.875475	1	ex_09
MAPKAPK5	-0.0335808	0.129732	-0.196893	-0.403014	0.87567	1	ex_09
RNF8	0.143806	0.740994	-0.453382	0.471969	0.875762	1	ex_09
ACBD6	0.0776749	0.634006	-0.478656	0.27365	0.875868	1	ex_09
FAM133B	0.0883474	0.43396	-0.257265	0.501017	0.87588	1	ex_09
SYNC	0.0517153	0.333385	-0.229955	0.359854	0.876349	1	ex_09
EXOC2	0.0586407	0.331227	-0.213945	0.421642	0.876419	1	ex_09
BTRC	-0.177507	0.586981	-0.941994	-0.455085	0.876592	1	ex_09
DPP4	0.0288827	0.411504	-0.353739	0.147951	0.876711	1	ex_09
AKAP13	0.102267	0.802414	-0.597879	0.286284	0.876716	1	ex_09
CCDC91	-0.0429884	0.344652	-0.430629	-0.217355	0.877173	1	ex_09
TSC22D1	0.0262962	0.433067	-0.380475	0.126704	0.877231	1	ex_09
PCYOX1	0.0588461	0.310582	-0.19289	0.458163	0.877576	1	ex_09
MRPS25	0.0885576	0.45206	-0.274945	0.477492	0.878521	1	ex_09
CNTN6	0.0297764	0.187831	-0.128279	0.369243	0.878674	1	ex_09
SYNJ1	-0.0894977	0.301743	-0.480739	-0.448349	0.87874	1	ex_09
CDH8	0.00060312	0.00939106	-0.00818482	0.134513	0.878916	1	ex_09
SYN2	-0.203372	0.39934	-0.806084	-0.661346	0.879204	1	ex_09
FAM13C	-0.0919626	0.54366	-0.727586	-0.28357	0.879559	1	ex_09
SYCP2	0.130641	0.669127	-0.407846	0.475501	0.879677	1	ex_09
RAVER2	-0.000720865	0.0448891	-0.0463308	-0.0309772	0.879702	1	ex_09
IKZF2	-0.107195	0.339291	-0.553681	-0.47056	0.87976	1	ex_09
TXNDC11	0.0172818	0.105959	-0.0713955	0.381965	0.879858	1	ex_09
HACE1	0.0652403	0.341157	-0.210676	0.463433	0.880078	1	ex_09
ANO5	0.0525138	0.484176	-0.379148	0.238439	0.880248	1	ex_09
BAALC	0.0991979	0.543368	-0.344972	0.437725	0.880528	1	ex_09
RAF1	-0.0029853	0.311505	-0.317476	-0.018605	0.880572	1	ex_09
GABRB1	-0.00833727	2.04182	-2.0585	-0.00797048	0.880691	1	ex_09
RNF146	0.102719	0.619603	-0.414166	0.389496	0.880732	1	ex_09
SUCLA2	-0.0703003	0.474188	-0.614789	-0.253056	0.880747	1	ex_09
MTERF4	-0.0131108	0.343398	-0.36962	-0.0720789	0.880934	1	ex_09
SLC9A6	0.0651813	0.467785	-0.337422	0.317317	0.881068	1	ex_09
CAND1	0.0607796	0.366669	-0.24511	0.389441	0.881303	1	ex_09
MAP4K4	0.104315	0.459294	-0.250663	0.575963	0.881377	1	ex_09
CHPT1	-0.0820662	0.38421	-0.548342	-0.344961	0.881571	1	ex_09
KLHL2	0.158379	0.840813	-0.524054	0.45487	0.881933	1	ex_09
PPM1B	-0.137013	0.441127	-0.715153	-0.464491	0.881958	1	ex_09
PITHD1	0.0580125	0.31395	-0.197925	0.444259	0.882589	1	ex_09
NUP153	-0.0727011	0.255512	-0.400914	-0.434144	0.882826	1	ex_09
MAST2	-0.0055559	0.0743698	-0.0854816	-0.136244	0.883177	1	ex_09
DCBLD1	-0.110737	0.338095	-0.559569	-0.483568	0.883222	1	ex_09
STAT4	0.129693	0.679116	-0.419729	0.462656	0.88338	1	ex_09
CACNA1D	0.00576385	0.0248928	-0.0133651	0.590566	0.883561	1	ex_09
QDPR	0.132034	0.682493	-0.418425	0.470119	0.883791	1	ex_09
ATP11B	0.111714	0.659586	-0.436157	0.399648	0.883864	1	ex_09
PIGK	-0.086657	0.442407	-0.615721	-0.321028	0.884253	1	ex_09
GPATCH11	0.0729996	0.365615	-0.219616	0.488958	0.884369	1	ex_09
RHBDD1	-0.0198089	0.0713964	-0.111014	-0.425685	0.884405	1	ex_09
KDM1B	0.126243	0.643446	-0.390961	0.478402	0.884411	1	ex_09
BZW2	0.0366088	0.467621	-0.394403	0.166473	0.884912	1	ex_09
CAMK1G	-0.0327075	0.140156	-0.205571	-0.370846	0.884938	1	ex_09
GABRG3	-0.000558909	0.00562392	-0.00674173	-0.177175	0.885399	1	ex_09
MFSD8	-0.0478879	0.485245	-0.581021	-0.176051	0.88561	1	ex_09
SCN3B	-0.0966705	0.589519	-0.78286	-0.27612	0.88561	1	ex_09
KCNC1	0.0927698	0.686154	-0.500614	0.306421	0.885968	1	ex_09
SVOP	0.00634519	0.0837998	-0.0711094	0.160563	0.886082	1	ex_09
MYEF2	-0.0589437	0.246231	-0.364119	-0.378561	0.88626	1	ex_09
SLC37A3	-0.0292547	0.116196	-0.174705	-0.394211	0.886392	1	ex_09
CCM2	0.0474389	0.369209	-0.274331	0.288959	0.886476	1	ex_09
EFHD2	-0.0076696	0.575813	-0.591152	-0.0257628	0.886633	1	ex_09
KCNA2	-0.00954767	0.550825	-0.56992	-0.033394	0.886824	1	ex_09
BRD7	0.0662257	0.421001	-0.288549	0.365865	0.887159	1	ex_09
ZNF846	-0.00383856	0.0174342	-0.0251113	-0.353666	0.88779	1	ex_09
FAM219A	0.0300992	0.170591	-0.110393	0.419905	0.887944	1	ex_09
ZNF431	-0.00847395	0.258644	-0.275592	-0.0621772	0.888228	1	ex_09
CDK10	-0.0486447	0.185603	-0.282893	-0.407013	0.889241	1	ex_09
TSPAN7	0.0843784	0.525257	-0.3565	0.375112	0.889542	1	ex_09
SRSF11	0.226132	1.49016	-1.0379	0.350632	0.889563	1	ex_09
TCP1	-0.0631625	0.192921	-0.319246	-0.483422	0.889767	1	ex_09
RIPOR1	0.116578	0.631331	-0.398174	0.443881	0.890392	1	ex_09
OGT	0.0634997	0.388172	-0.261173	0.383331	0.890443	1	ex_09
SLC39A9	-0.0113215	0.0845146	-0.107158	-0.231538	0.891043	1	ex_09
RPL24	0.00455151	0.329241	-0.320138	0.0274749	0.891276	1	ex_09
LRRC49	0.0980965	0.564168	-0.367975	0.412523	0.891325	1	ex_09
PTCH2	0.0274797	0.329324	-0.274365	0.178434	0.891496	1	ex_09
LONP2	-0.0414144	0.628707	-0.711536	-0.121128	0.891869	1	ex_09
DCTN2	-0.0266446	0.32825	-0.381539	-0.147149	0.892047	1	ex_09
AGL	0.118477	0.627381	-0.390427	0.456296	0.892072	1	ex_09
PPM1E	-0.00389258	0.145162	-0.152947	-0.0511847	0.892188	1	ex_09
FBXL17	-0.601781	0.564837	-1.7684	-1.01102	0.892445	1	ex_09
CYP4X1	0.126696	0.692802	-0.43941	0.438645	0.892794	1	ex_09
MED21	0.0715457	0.459493	-0.316401	0.361459	0.892893	1	ex_09
RPS8	-0.00628514	0.265835	-0.278405	-0.0452691	0.892902	1	ex_09
MSI2	-0.00155988	0.00831968	-0.0114394	-0.309458	0.893661	1	ex_09
CRLF3	0.0133671	0.384528	-0.357793	0.070587	0.893788	1	ex_09
CENPC	0.0455317	0.531054	-0.439991	0.183803	0.893816	1	ex_09
STK24	0.0572318	0.306285	-0.191821	0.450395	0.894059	1	ex_09
KLHDC1	-0.00327757	0.132671	-0.139226	-0.0472526	0.894646	1	ex_09
ACIN1	-0.0254034	0.0967943	-0.147601	-0.407452	0.89483	1	ex_09
TRIM52	0.11061	0.588002	-0.366783	0.454115	0.894909	1	ex_09
ERO1A	0.135604	0.720797	-0.449589	0.454174	0.894916	1	ex_09
FUT9	0.0998487	0.848206	-0.648509	0.261506	0.895031	1	ex_09
RAP1B	0.108672	0.641974	-0.42463	0.399387	0.895377	1	ex_09
RPS3	-0.0629149	0.262294	-0.388123	-0.379175	0.89543	1	ex_09
FASTKD1	0.13892	0.716116	-0.438276	0.471726	0.896066	1	ex_09
ATP8B1	0.0141083	0.254489	-0.226272	0.115033	0.896189	1	ex_09
ZFP30	-0.0368864	0.190467	-0.264239	-0.31799	0.896246	1	ex_09
GNPTG	-0.0193346	0.131866	-0.170535	-0.250629	0.896357	1	ex_09
TUBB4A	0.0604117	0.41164	-0.290816	0.337117	0.896381	1	ex_09
STAT2	0.0227039	0.567882	-0.522475	0.0816223	0.896549	1	ex_09
CTTNBP2NL	0.0230282	0.145638	-0.0995819	0.368114	0.896599	1	ex_09
ABHD18	-0.00994949	0.0736699	-0.0935689	-0.233207	0.896858	1	ex_09
CEPT1	0.109548	0.607074	-0.387978	0.431557	0.897381	1	ex_09
MFAP3L	-0.00285433	0.0305264	-0.036235	-0.167594	0.897408	1	ex_09
ZNF148	0.0638226	0.677139	-0.549494	0.203957	0.897583	1	ex_09
TRA2B	0.0724429	0.402945	-0.258059	0.429606	0.89761	1	ex_09
PPP4R3B	-0.0616301	0.441362	-0.564623	-0.240148	0.897763	1	ex_09
RAD52	-0.0957076	0.369762	-0.561177	-0.402998	0.898801	1	ex_09
ZMAT3	-0.0591057	0.467707	-0.585919	-0.219898	0.898846	1	ex_09
NKAIN2	-0.119135	0.392165	-0.630436	-0.45668	0.898857	1	ex_09
PRSS3	0.00613052	0.0588707	-0.0466097	0.227826	0.899439	1	ex_09
ULK2	-0.116011	0.475159	-0.707181	-0.384623	0.8995	1	ex_09
PURA	-0.0151982	0.322867	-0.353264	-0.088113	0.900022	1	ex_09
ZZEF1	-0.00117723	0.0905916	-0.0929461	-0.0251428	0.900097	1	ex_09
STMN3	-1.92835e-05	0.532086	-0.532125	-7.10291e-05	0.900576	1	ex_09
SUMF1	0.152838	0.889033	-0.583357	0.406899	0.900883	1	ex_09
TBC1D9	0.0585136	0.347139	-0.230112	0.397347	0.901535	1	ex_09
TTC39B	0.0256615	0.48047	-0.429147	0.110586	0.902191	1	ex_09
OXCT1	0.0488785	0.349488	-0.251731	0.318686	0.902208	1	ex_09
PRKAR1B	0.00606608	0.0604835	-0.0483513	0.218484	0.902284	1	ex_09
TARS3	-0.0513978	0.236267	-0.339063	-0.350191	0.902316	1	ex_09
DCAF16	0.0872868	0.503698	-0.329125	0.410841	0.90258	1	ex_09
AHCYL1	0.0317675	0.341712	-0.278177	0.200885	0.902904	1	ex_09
CCDC66	-0.0521729	0.305521	-0.409867	-0.285879	0.903115	1	ex_09
MFAP3	-0.100076	0.424253	-0.624404	-0.374087	0.903319	1	ex_09
PHACTR3	0.00606745	0.0381105	-0.0259756	0.371125	0.903465	1	ex_09
PHF21A	0.058547	0.531555	-0.414461	0.242597	0.903579	1	ex_09
STEAP2	0.00143887	0.342083	-0.339205	0.00827882	0.90379	1	ex_09
PPP3R1	-0.0829281	0.542795	-0.708651	-0.259757	0.903815	1	ex_09
GRIP1	0.114679	0.724059	-0.494701	0.368845	0.903833	1	ex_09
SNX14	-0.12163	0.471402	-0.714661	-0.401985	0.904088	1	ex_09
DCUN1D5	-0.0650573	0.224116	-0.354231	-0.440946	0.904138	1	ex_09
STRADA	0.0554923	0.479067	-0.368082	0.256774	0.904154	1	ex_09
ZC3H6	0.0802265	0.619998	-0.459545	0.291311	0.904162	1	ex_09
KIFC2	0.0240793	0.124994	-0.0768355	0.467667	0.904228	1	ex_09
TRA2A	-0.0356882	0.207255	-0.278632	-0.287917	0.904261	1	ex_09
IMMP1L	-0.103687	0.374956	-0.58233	-0.424581	0.904306	1	ex_09
TRAK1	-0.00108023	0.0641409	-0.0663014	-0.0324621	0.904795	1	ex_09
PRKCI	-0.110799	0.44449	-0.666089	-0.391081	0.904832	1	ex_09
RHOBTB2	0.0563555	0.386747	-0.274036	0.334314	0.905126	1	ex_09
MRPS9	-0.0399558	0.397029	-0.476941	-0.17921	0.905376	1	ex_09
PPIA	-0.0598752	0.268121	-0.387871	-0.357789	0.905436	1	ex_09
PXK	0.0118557	0.198198	-0.174487	0.1247	0.905477	1	ex_09
TAF1D	0.0152273	0.34427	-0.313816	0.0907025	0.905877	1	ex_09
HLTF	-0.0645637	0.326489	-0.455616	-0.323595	0.906085	1	ex_09
CCAR1	-0.00582471	0.0449546	-0.056604	-0.22482	0.906233	1	ex_09
CPEB3	0.00638764	0.0616901	-0.0489148	0.226383	0.906268	1	ex_09
GPBP1	0.0817862	0.670973	-0.507401	0.272066	0.906327	1	ex_09
CLEC2L	-0.0048339	0.0254277	-0.0350955	-0.313079	0.906482	1	ex_09
PUM2	-0.120271	0.525777	-0.766318	-0.364875	0.906528	1	ex_09
PXYLP1	0.00344047	0.209361	-0.20248	0.0327466	0.906614	1	ex_09
L3MBTL3	0.0719863	0.668963	-0.52499	0.236342	0.906737	1	ex_09
HS2ST1	0.0642973	0.49458	-0.365985	0.292879	0.906847	1	ex_09
CREBRF	0.074535	0.591014	-0.441944	0.28285	0.907159	1	ex_09
SYNPO2	0.00291072	0.0164981	-0.0106767	0.419867	0.907271	1	ex_09
EIF2S2	-0.00591888	0.252857	-0.264695	-0.0448294	0.907307	1	ex_09
BCL7A	-0.0279132	0.167469	-0.223295	-0.280009	0.907452	1	ex_09
TSPAN3	0.0202509	0.343436	-0.302934	0.122812	0.907475	1	ex_09
AGO3	-0.033303	0.179214	-0.24582	-0.307141	0.907575	1	ex_09
SRRM4	-0.00113043	0.0161709	-0.0184317	-0.128059	0.907692	1	ex_09
TMEM108	-0.016134	0.375663	-0.407931	-0.0807102	0.907775	1	ex_09
MAT2A	-0.050073	0.372307	-0.472453	-0.232353	0.908055	1	ex_09
DENR	-0.0128531	0.260262	-0.285968	-0.0922381	0.908283	1	ex_09
LMO7	0.0969212	0.708877	-0.515034	0.310418	0.908631	1	ex_09
KDM1A	-0.0886297	0.299566	-0.476826	-0.447483	0.90867	1	ex_09
MAPRE2	-0.102385	0.470376	-0.675146	-0.350358	0.909474	1	ex_09
PTPN9	-0.000402585	0.00346029	-0.00426546	-0.204265	0.910171	1	ex_09
GALK2	-0.0315075	0.195915	-0.25893	-0.271537	0.910897	1	ex_09
TMEM131L	0.0129103	0.118689	-0.0928685	0.239214	0.911197	1	ex_09
PRKCB	-0.458155	0.361247	-1.27756	-1.09588	0.911322	1	ex_09
ANKRD16	0.000590417	0.00644462	-0.00526378	0.197669	0.912147	1	ex_09
CACNA2D1	-0.497085	1.65708	-2.65125	-0.452272	0.912223	1	ex_09
GOLT1B	-0.0400425	0.293793	-0.373878	-0.235091	0.912292	1	ex_09
TPPP	-0.0435758	0.286908	-0.37406	-0.25843	0.91286	1	ex_09
VIRMA	0.0661725	0.494454	-0.362109	0.302828	0.913424	1	ex_09
ATP6V1A	0.123467	0.780778	-0.533844	0.368153	0.913998	1	ex_09
PURG	-0.105441	0.462749	-0.673631	-0.363717	0.91409	1	ex_09
RANBP2	-0.0360313	0.265761	-0.337824	-0.234002	0.914543	1	ex_09
EPG5	0.0527922	0.446744	-0.341159	0.262648	0.91463	1	ex_09
HPCAL4	0.106648	0.62861	-0.415315	0.400461	0.914813	1	ex_09
SNRNP70	-0.051543	0.325967	-0.429053	-0.267602	0.915102	1	ex_09
PIGC	0.018032	0.319719	-0.283655	0.117148	0.915878	1	ex_09
MYH10	0.1364	0.824489	-0.551689	0.388524	0.916142	1	ex_09
ZC3H7B	-0.000253773	0.0111896	-0.0116972	-0.0434647	0.916308	1	ex_09
NXPE3	0.105502	0.754611	-0.543608	0.318559	0.916338	1	ex_09
RAD18	-0.00533079	0.0258878	-0.0365494	-0.334678	0.916432	1	ex_09
SPAG16	0.103854	0.665692	-0.457985	0.362291	0.916556	1	ex_09
UBE2V2	-0.0471858	0.367551	-0.461923	-0.22299	0.916797	1	ex_09
ARMC8	-0.0228325	0.634106	-0.679771	-0.0681203	0.916885	1	ex_09
ADSS2	-0.0253113	0.319417	-0.37004	-0.143908	0.916974	1	ex_09
MRPS5	0.0732029	0.431824	-0.285418	0.400074	0.91849	1	ex_09
BIRC2	0.0732981	0.445721	-0.299125	0.385748	0.918661	1	ex_09
SPATS2	-0.0490454	0.698829	-0.796919	-0.128534	0.918725	1	ex_09
ACTR2	-0.0786735	0.297306	-0.454654	-0.410121	0.91929	1	ex_09
LNX1	-0.195892	0.839941	-1.23172	-0.370659	0.919342	1	ex_09
RAB7A	-0.00286395	0.0456313	-0.0513592	-0.115748	0.919452	1	ex_09
USP31	-0.107571	0.412607	-0.62775	-0.405314	0.919472	1	ex_09
FLOT1	0.0613686	0.354921	-0.232184	0.40974	0.919626	1	ex_09
PAXBP1	-0.111599	0.449793	-0.672991	-0.389621	0.920319	1	ex_09
BLCAP	-0.0533273	0.505615	-0.612269	-0.186995	0.920582	1	ex_09
ASTN2	0.01394	0.0719995	-0.0441195	0.470585	0.92062	1	ex_09
SPAG1	-0.0617227	0.281151	-0.404596	-0.352825	0.921525	1	ex_09
L2HGDH	-0.000897577	0.143495	-0.14529	-0.0121836	0.921721	1	ex_09
CHRM3	-0.218717	5.91985	-6.35729	-0.0698334	0.922044	1	ex_09
SAMD12	-0.829923	0.734765	-2.39461	-1.03958	0.922098	1	ex_09
VTI1A	0.00131268	0.0132628	-0.0106374	0.215295	0.922125	1	ex_09
SLC35B4	0.019205	0.550185	-0.511775	0.0708899	0.922159	1	ex_09
LRCH2	-0.0571448	0.264279	-0.378569	-0.348455	0.922624	1	ex_09
ZNF251	-0.00246311	0.0130967	-0.0180229	-0.310262	0.922774	1	ex_09
CALD1	0.037834	0.329088	-0.25342	0.2546	0.922893	1	ex_09
FGF13	0.0600912	0.507668	-0.387486	0.263143	0.92292	1	ex_09
PABPN1	0.00549345	0.0374331	-0.0264462	0.337103	0.923427	1	ex_09
CCDC82	-0.117587	0.467772	-0.702945	-0.393717	0.923602	1	ex_09
MAML3	-0.022178	0.116345	-0.160702	-0.313796	0.924082	1	ex_09
RAB3C	0.0307105	0.269271	-0.20785	0.252311	0.924105	1	ex_09
GLB1	-0.032974	0.157203	-0.223151	-0.33983	0.92446	1	ex_09
HNRNPM	-0.0568112	0.448603	-0.562225	-0.22031	0.925217	1	ex_09
ARHGEF4	-0.0350049	0.161081	-0.231091	-0.349889	0.925341	1	ex_09
HSP90B1	-0.0394832	0.226394	-0.30536	-0.291059	0.925362	1	ex_09
WDR37	-0.0680631	0.419043	-0.555169	-0.273865	0.925385	1	ex_09
CFAP36	0.0525361	0.314552	-0.20948	0.392986	0.925614	1	ex_09
PDE4DIP	0.0614854	0.830433	-0.707462	0.15672	0.925863	1	ex_09
AMY2B	0.0727113	0.5892	-0.443777	0.275924	0.925911	1	ex_09
KAT7	-0.0343354	0.53491	-0.60358	-0.11822	0.926691	1	ex_09
RNF38	0.0281408	0.158785	-0.102503	0.422177	0.926749	1	ex_09
PNN	0.0641865	0.418983	-0.29061	0.354578	0.926831	1	ex_09
SKP2	0.00620285	0.0865857	-0.07418	0.151243	0.927022	1	ex_09
ABHD2	0.106339	0.691842	-0.479165	0.355968	0.927043	1	ex_09
AKT2	-0.0172814	0.0842451	-0.118808	-0.333617	0.92724	1	ex_09
RARS1	0.0284413	0.512627	-0.455745	0.115129	0.927249	1	ex_09
TRIO	-1.29658	-0.421634	-2.17153	-2.90446	0.927286	1	ex_09
NHLRC2	0.029352	0.272336	-0.213632	0.23676	0.92796	1	ex_09
MCCC1	0.0235665	0.397898	-0.350766	0.123392	0.928081	1	ex_09
N4BP2L1	0.00160684	0.0632785	-0.0600648	0.0510664	0.928594	1	ex_09
RABEP1	-0.0418101	0.410299	-0.493919	-0.181253	0.928671	1	ex_09
TMEM131	-0.0395169	0.59115	-0.670183	-0.122809	0.928733	1	ex_09
DDHD1	0.054219	0.609691	-0.501253	0.19131	0.92891	1	ex_09
FRMPD4	-1.46317	2.16744	-5.09379	-0.789885	0.929133	1	ex_09
RNF11	-0.10433	0.493327	-0.701987	-0.342141	0.929178	1	ex_09
ATG12	-0.0601018	0.3359	-0.456103	-0.297467	0.929382	1	ex_09
HNRNPU	0.0954751	0.615658	-0.424707	0.359735	0.9295	1	ex_09
CEP97	0.0373859	0.342725	-0.267953	0.23998	0.92974	1	ex_09
UPF2	-0.0425553	0.338613	-0.423724	-0.218819	0.930352	1	ex_09
YTHDF2	-0.0453302	0.241131	-0.331791	-0.310149	0.930756	1	ex_09
ARL8B	0.0608076	0.405361	-0.283746	0.345899	0.930794	1	ex_09
C6orf89	-0.0401029	0.358281	-0.438487	-0.197297	0.930917	1	ex_09
TMEM50A	0.046521	0.385193	-0.292151	0.269227	0.931071	1	ex_09
VAPB	-0.0343293	0.343013	-0.411671	-0.178311	0.931729	1	ex_09
RBBP7	0.0232306	0.281308	-0.234847	0.176424	0.93192	1	ex_09
SLC35F1	-0.357523	0.199167	-0.914213	-1.25875	0.93264	1	ex_09
SH2B1	0.00283331	0.0174337	-0.0117671	0.380344	0.933074	1	ex_09
KPNA6	0.0233131	0.159377	-0.112751	0.335817	0.933301	1	ex_09
DCAF6	0.0617844	0.391991	-0.268423	0.366725	0.933892	1	ex_09
IQCJ-SCHIP1	0.00717667	0.718414	-0.70406	0.0197768	0.934082	1	ex_09
PKD1	-0.0128772	0.390943	-0.416697	-0.0625004	0.93439	1	ex_09
PIBF1	0.0249326	0.269055	-0.21919	0.200174	0.934572	1	ex_09
ZDHHC2	-0.0807769	0.475389	-0.636943	-0.284663	0.934683	1	ex_09
SPAG9	0.145676	1.01349	-0.722137	0.329011	0.934813	1	ex_09
ANAPC16	-0.0666074	0.322438	-0.455653	-0.33556	0.934944	1	ex_09
GLS2	-0.00603069	0.407531	-0.419593	-0.0285808	0.934991	1	ex_09
MCF2L	0.003895	0.0711778	-0.0633878	0.113462	0.93514	1	ex_09
CFAP221	-0.0495837	0.344979	-0.444146	-0.246304	0.935247	1	ex_09
ZNF236	-0.00697366	0.059309	-0.0732564	-0.20621	0.935335	1	ex_09
NDUFA10	0.0876567	0.628638	-0.453325	0.317578	0.936786	1	ex_09
ELOC	-0.0292614	0.238885	-0.297408	-0.213881	0.936872	1	ex_09
FBH1	0.00234722	0.0145039	-0.00980949	0.37843	0.93727	1	ex_09
ELOVL4	0.0860398	0.602025	-0.429945	0.326822	0.937309	1	ex_09
IL6ST	-0.0431606	0.226165	-0.312486	-0.314093	0.937437	1	ex_09
SFMBT1	-0.00117579	0.0169993	-0.0193509	-0.126795	0.937635	1	ex_09
GAPVD1	0.0304803	0.258428	-0.197467	0.262079	0.937833	1	ex_09
NUB1	0.0249023	0.585731	-0.535927	0.0870276	0.937917	1	ex_09
ERCC6	-0.0390701	0.343791	-0.421931	-0.20001	0.938023	1	ex_09
SLC41A2	-0.00680159	0.692596	-0.706199	-0.0190605	0.938134	1	ex_09
PREPL	0.0550704	0.46833	-0.358189	0.261182	0.938481	1	ex_09
ERO1B	0.0652351	0.446398	-0.315928	0.335442	0.938772	1	ex_09
SYNM	-0.0812469	0.407587	-0.57008	-0.325757	0.938947	1	ex_09
NFKB1	0.0145238	0.241744	-0.212696	0.12528	0.939226	1	ex_09
LRP1	-0.0485416	0.245653	-0.342736	-0.323391	0.939333	1	ex_09
P4HTM	-0.0589803	0.274607	-0.392568	-0.346534	0.939384	1	ex_09
MLF2	-0.0107399	0.264379	-0.285859	-0.0765114	0.939396	1	ex_09
EPHA4	0.115026	1.26912	-1.03907	0.195345	0.939532	1	ex_09
OSBPL10	-0.00826916	0.10148	-0.118018	-0.147676	0.939774	1	ex_09
TRPM2	-0.00412718	0.279922	-0.288176	-0.0284779	0.940029	1	ex_09
RGS7BP	0.00206058	0.0179222	-0.013801	0.254618	0.940264	1	ex_09
XRRA1	0.0310762	0.341651	-0.279498	0.196115	0.941068	1	ex_09
BCAT1	-0.0188349	0.285329	-0.322999	-0.121368	0.941083	1	ex_09
COG6	-0.04954	0.551037	-0.650117	-0.161672	0.941638	1	ex_09
ADGRL3	0.0883125	0.831688	-0.655063	0.232843	0.941889	1	ex_09
ABLIM1	0.0142109	0.171352	-0.142931	0.177247	0.942126	1	ex_09
BBS1	-0.0125028	0.123956	-0.148962	-0.179577	0.942164	1	ex_09
ANKLE2	0.0145055	0.377384	-0.348373	0.0783464	0.942607	1	ex_09
MAP3K3	0.00249492	0.0371412	-0.0321514	0.141139	0.942887	1	ex_09
SIDT1	-0.00479147	0.0966979	-0.106281	-0.0925329	0.942949	1	ex_09
GPR180	0.0614855	0.497096	-0.374125	0.276645	0.943045	1	ex_09
TNPO3	0.00922088	0.463257	-0.444815	0.0398043	0.943212	1	ex_09
RAB27B	-0.0235977	0.181522	-0.228718	-0.225481	0.943359	1	ex_09
PCID2	-0.0849153	0.532801	-0.702632	-0.269429	0.944062	1	ex_09
GPC6	-0.0159743	0.100481	-0.132429	-0.268852	0.944966	1	ex_09
DNAJC13	0.0491089	0.543064	-0.444846	0.194859	0.945644	1	ex_09
RAB1A	0.0700423	0.46874	-0.328656	0.344322	0.945877	1	ex_09
ADAM32	0.0414148	0.525006	-0.442176	0.167852	0.94656	1	ex_09
ZNF407	-0.0131606	0.171198	-0.197519	-0.139914	0.946856	1	ex_09
CDS2	0.0216296	0.357086	-0.313826	0.126375	0.946975	1	ex_09
CA3	0.00615912	0.0605544	-0.0482362	0.221925	0.947005	1	ex_09
SCRN1	0.0666515	0.761314	-0.628011	0.188055	0.947204	1	ex_09
LPGAT1	-0.0290115	0.704686	-0.762709	-0.0774999	0.947259	1	ex_09
PICALM	-0.0626047	0.343334	-0.468543	-0.30227	0.94726	1	ex_09
LUC7L	0.0298726	0.198399	-0.138653	0.347419	0.947599	1	ex_09
WAPL	0.0610982	0.588155	-0.465959	0.227206	0.947683	1	ex_09
RIMS2	-1.924	0.42749	-4.27549	-1.60365	0.947963	1	ex_09
SYT4	-0.00884373	0.359701	-0.377389	-0.047032	0.94806	1	ex_09
SRP54	0.0766675	0.631112	-0.477777	0.27102	0.948973	1	ex_09
LRRC8B	-0.0167574	0.690474	-0.723989	-0.04644	0.949011	1	ex_09
FBXO41	-0.0025888	0.0279086	-0.0330862	-0.166373	0.94905	1	ex_09
DKK3	0.0158008	0.398304	-0.366703	0.0809641	0.949429	1	ex_09
GARS1	-0.0451166	0.406848	-0.497081	-0.19565	0.94946	1	ex_09
SLC8A1	-0.697672	-0.229657	-1.16569	-2.92173	0.949825	1	ex_09
RABL6	0.00628336	0.0446502	-0.0320835	0.320984	0.949918	1	ex_09
SF3B1	0.0277373	0.583364	-0.527889	0.0978429	0.950169	1	ex_09
SMARCC2	0.0190053	0.314954	-0.276944	0.125865	0.950587	1	ex_09
PIGG	-0.0537753	0.322687	-0.430238	-0.279968	0.950638	1	ex_09
MAST1	-0.0357488	0.30457	-0.376068	-0.205885	0.950646	1	ex_09
SLC25A51	-0.0351234	0.24988	-0.320127	-0.241543	0.950848	1	ex_09
ACVR2A	-0.0176986	0.295311	-0.330708	-0.110823	0.95108	1	ex_09
ZNF529	0.0460388	0.571715	-0.479637	0.171654	0.951495	1	ex_09
SH3GL1	-0.000344148	0.00246822	-0.00315651	-0.23984	0.951637	1	ex_09
FBXL16	-0.00352693	0.314168	-0.321221	-0.0217588	0.952038	1	ex_09
GDPD1	-0.0601941	0.435729	-0.556117	-0.237896	0.95209	1	ex_09
TNFRSF25	-0.0268697	0.272322	-0.326061	-0.17602	0.952242	1	ex_09
SOX5	-2.3429	118.904	-123.59	-0.0378731	0.952282	1	ex_09
ZNF544	-0.0339928	0.205869	-0.273855	-0.277762	0.952859	1	ex_09
CLTC	0.0537786	0.395405	-0.287848	0.308536	0.953274	1	ex_09
ADGRL2	-0.538875	0.143392	-1.22114	-1.54804	0.953924	1	ex_09
NPAS2	-0.00446865	0.0379508	-0.0468881	-0.206471	0.954179	1	ex_09
BTAF1	-0.0644003	0.510897	-0.639697	-0.219404	0.954271	1	ex_09
WDR26	-0.0359066	0.35904	-0.430853	-0.17819	0.95461	1	ex_09
NME5	0.000253305	0.0139122	-0.0134056	0.0363476	0.954767	1	ex_09
FAM153B	-0.0399561	0.464221	-0.544134	-0.155327	0.954882	1	ex_09
LUC7L2	-0.0969694	1.02952	-1.22346	-0.168716	0.954988	1	ex_09
TMEM150C	-0.0232654	0.237397	-0.283927	-0.174936	0.955576	1	ex_09
HEATR5B	-0.042823	0.549933	-0.635579	-0.141596	0.955592	1	ex_09
FKBP5	0.0030878	0.130238	-0.124062	0.047597	0.955846	1	ex_09
ARMCX5-GPRASP2	0.0289946	0.30087	-0.242881	0.209023	0.956445	1	ex_09
NR2C2	0.00664337	0.171861	-0.158574	0.0788099	0.956673	1	ex_09
MMP24OS	0.0129578	0.289934	-0.264018	0.0916932	0.956682	1	ex_09
KCNIP2	0.000706914	0.00878902	-0.00737519	0.171431	0.956689	1	ex_09
FAM53B	0.000402624	0.00387427	-0.00306902	0.227307	0.957718	1	ex_09
CANX	-0.0613768	0.380869	-0.503623	-0.272012	0.957987	1	ex_09
MFF	0.0394053	0.360293	-0.281482	0.240685	0.958012	1	ex_09
LRRFIP2	0.101652	0.926256	-0.722952	0.241612	0.958313	1	ex_09
CBLB	0.0461959	0.398736	-0.306344	0.256828	0.958317	1	ex_09
RAB5A	0.0649427	0.529005	-0.39912	0.274285	0.958318	1	ex_09
IPO7	-0.0713938	0.415962	-0.55875	-0.287119	0.958529	1	ex_09
RABL2A	-0.0130461	0.0929377	-0.11903	-0.241262	0.95857	1	ex_09
ATE1	0.029558	0.737531	-0.678415	0.0818289	0.958626	1	ex_09
PRKCA	4.25362e-05	0.00110127	-0.0010162	0.0787445	0.958687	1	ex_09
SNTG1	-0.102071	0.676555	-0.880696	-0.256933	0.959067	1	ex_09
KIAA1841	-0.0540269	0.373773	-0.481827	-0.247524	0.959272	1	ex_09
USP28	0.0746798	0.595447	-0.446087	0.281066	0.959495	1	ex_09
PCNX4	0.0428497	0.367838	-0.282139	0.258421	0.959932	1	ex_09
VPS50	-0.112901	0.754685	-0.980486	-0.255054	0.960022	1	ex_09
PDPK1	-0.045577	0.468713	-0.559867	-0.173694	0.96037	1	ex_09
MAP2K2	-0.0680146	0.434124	-0.570153	-0.265477	0.960764	1	ex_09
AGPS	0.00608741	0.525546	-0.513372	0.0229683	0.9614	1	ex_09
ARIH1	-0.0104825	0.257658	-0.278623	-0.0766215	0.962012	1	ex_09
TUBB3	0.0261517	0.403438	-0.351135	0.135855	0.962262	1	ex_09
MACROH2A1	-0.0596543	0.388297	-0.507606	-0.261011	0.962433	1	ex_09
RPS3A	0.0374615	0.348808	-0.273884	0.235825	0.962461	1	ex_09
FAM228B	-0.0386536	0.343631	-0.420938	-0.198176	0.963268	1	ex_09
CEBPD	0.0229758	0.30135	-0.255398	0.161767	0.963495	1	ex_09
CDHR3	-0.0244602	0.229762	-0.278683	-0.18858	0.963704	1	ex_09
CDK5RAP2	-0.0242261	0.16825	-0.216702	-0.246692	0.963855	1	ex_09
TSC1	-0.00842794	0.0968903	-0.113746	-0.156843	0.964264	1	ex_09
SMAD5	-0.0169477	0.301057	-0.334952	-0.104454	0.96446	1	ex_09
R3HDM1	-0.672935	1.2601	-2.60597	-0.682309	0.964787	1	ex_09
NUBPL	-0.0729135	0.474368	-0.620195	-0.261123	0.965825	1	ex_09
ETFDH	0.0321745	0.30357	-0.239221	0.232358	0.965828	1	ex_09
UBE2Z	-0.0168136	0.141446	-0.175073	-0.208228	0.966497	1	ex_09
RAB30	0.0249671	0.209745	-0.159811	0.264828	0.966958	1	ex_09
L3MBTL4	-0.0185767	0.163206	-0.200359	-0.200292	0.967071	1	ex_09
C2CD3	-0.00347785	0.124185	-0.13114	-0.0533944	0.967181	1	ex_09
TMEFF1	-0.00731505	0.581634	-0.596264	-0.0243438	0.967384	1	ex_09
PRKD1	0.128512	0.916602	-0.659578	0.319606	0.967493	1	ex_09
NMT1	-0.0640429	0.436435	-0.564521	-0.250804	0.967534	1	ex_09
RPRD1A	0.0731683	0.646487	-0.500151	0.250135	0.967559	1	ex_09
HNRNPK	-0.00802737	0.282121	-0.298176	-0.0542251	0.967976	1	ex_09
ENTPD6	0.0135739	0.383022	-0.355874	0.0720111	0.968018	1	ex_09
SENP2	0.0311996	0.618053	-0.555654	0.1042	0.968217	1	ex_09
AKIRIN1	0.00612599	0.416095	-0.403843	0.0292869	0.968544	1	ex_09
CCDC28A	0.014138	0.292456	-0.264179	0.0995626	0.968562	1	ex_09
ZSCAN5A	0.00198637	0.0428289	-0.0388562	0.0953226	0.968818	1	ex_09
LRRTM2	-0.00456624	0.468644	-0.477776	-0.0189127	0.969072	1	ex_09
GRM5	-1.08905	1.40004	-3.57815	-0.857542	0.96965	1	ex_09
MPP7	0.0136782	0.430065	-0.402708	0.0643846	0.969658	1	ex_09
GRIK5	-0.00060935	0.00566783	-0.00688653	-0.190261	0.969802	1	ex_09
SVIP	-0.0133175	0.264835	-0.29147	-0.0938397	0.970159	1	ex_09
TAF4B	-0.0594432	0.425514	-0.5444	-0.240241	0.97032	1	ex_09
UXS1	0.0121584	0.291978	-0.267661	0.0851622	0.970388	1	ex_09
EIF2AK2	-0.00445397	0.522956	-0.531864	-0.0165519	0.970548	1	ex_09
TSC22D2	0.0570974	0.536053	-0.421859	0.233651	0.970567	1	ex_09
DMD	-0.464188	8854.78	-8855.71	-0.00010274	0.971032	1	ex_09
HMGN3	0.0217926	0.297452	-0.253867	0.154947	0.97155	1	ex_09
ST3GAL3	-0.0023614	0.0201722	-0.024895	-0.205393	0.97168	1	ex_09
SLC30A6	-0.0378044	0.500152	-0.575761	-0.137735	0.971701	1	ex_09
NDUFS4	-0.0543474	0.463964	-0.572659	-0.205512	0.97179	1	ex_09
ZBED5	0.0344727	0.55467	-0.485724	0.129884	0.971847	1	ex_09
SLC9B2	-0.0418555	0.577132	-0.660843	-0.132531	0.972126	1	ex_09
SLC26A4	0.046768	0.452631	-0.359095	0.225849	0.97213	1	ex_09
HIBCH	-0.00778977	0.142668	-0.158247	-0.101475	0.972263	1	ex_09
NBEAL1	-0.0680219	0.514156	-0.6502	-0.229003	0.972366	1	ex_09
ZBTB7A	0.00136494	0.0139563	-0.0112264	0.212466	0.972405	1	ex_09
R3HCC1L	-0.0139264	0.137222	-0.165075	-0.180585	0.972571	1	ex_09
GDI2	-0.0427406	0.413541	-0.499022	-0.183593	0.972768	1	ex_09
POLR2F	0.00087964	0.0119296	-0.0101703	0.156025	0.97321	1	ex_09
KHDRBS3	0.0374751	0.389254	-0.314304	0.208796	0.973251	1	ex_09
NR2C1	-0.0463062	0.453497	-0.54611	-0.181588	0.973306	1	ex_09
RFC1	0.0117779	0.386944	-0.363388	0.0615306	0.9734	1	ex_09
PITRM1	0.0416582	0.394861	-0.311545	0.231166	0.973767	1	ex_09
NDRG4	-0.0397149	0.371858	-0.451288	-0.189128	0.973809	1	ex_09
PRPSAP1	-0.039765	0.41276	-0.49229	-0.172229	0.974036	1	ex_09
ZRANB2	-0.034944	0.303213	-0.373101	-0.202536	0.974139	1	ex_09
XIAP	0.0119548	0.119674	-0.0957645	0.217519	0.974148	1	ex_09
PTPN13	0.00428879	0.138093	-0.129516	0.0628219	0.974239	1	ex_09
COX7A2L	0.00521321	0.534304	-0.523877	0.0193118	0.974506	1	ex_09
ACSL6	-0.0342705	0.509008	-0.577549	-0.123636	0.974748	1	ex_09
LSM8	0.0327602	0.482104	-0.416584	0.142895	0.974865	1	ex_09
DNAJC2	-0.00550289	0.427859	-0.438865	-0.0248879	0.974998	1	ex_09
OLA1	0.0709747	0.888821	-0.746872	0.17009	0.975089	1	ex_09
TCF7L2	0.0217239	0.240934	-0.197486	0.194234	0.975607	1	ex_09
DGKE	-0.026861	0.485915	-0.539637	-0.10267	0.976194	1	ex_09
FBXW8	0.0706726	0.73408	-0.592734	0.208795	0.976208	1	ex_09
PHF20	0.0028416	0.0395631	-0.0338799	0.151667	0.97621	1	ex_09
RAB40B	-0.00360913	0.0864424	-0.0936606	-0.0785525	0.976434	1	ex_09
CACNA2D3	-0.799866	0.249169	-1.8489	-1.49443	0.97698	1	ex_09
CLPTM1	0.0249182	0.251615	-0.201779	0.215436	0.977401	1	ex_09
FAIM2	0.021169	0.408992	-0.366654	0.106983	0.977558	1	ex_09
RYBP	-0.0289713	0.257228	-0.31517	-0.198403	0.977983	1	ex_09
NAALAD2	0.00917523	0.528703	-0.510353	0.0346144	0.978002	1	ex_09
EMC3	-0.0357784	0.339146	-0.410703	-0.187036	0.978169	1	ex_09
ZNF577	0.0116511	0.146429	-0.123127	0.169432	0.978282	1	ex_09
GTF3C3	-0.0444371	0.391376	-0.48025	-0.199845	0.978584	1	ex_09
DENND5A	-0.00147358	0.0821448	-0.0850919	-0.0345398	0.978874	1	ex_09
EEA1	-0.0236895	0.566095	-0.613474	-0.0787246	0.978934	1	ex_09
BBIP1	0.0362072	0.548227	-0.475812	0.138598	0.979079	1	ex_09
ZNF727	-0.0525435	0.456255	-0.561342	-0.202405	0.979136	1	ex_09
BRAF	0.00809432	0.423717	-0.407528	0.0381706	0.980266	1	ex_09
WDR75	-0.031367	0.485695	-0.548429	-0.118899	0.98032	1	ex_09
ASAP1	-0.00418744	0.364005	-0.37238	-0.0222906	0.980498	1	ex_09
MEGF9	0.0630587	0.694939	-0.568821	0.195595	0.980573	1	ex_09
NAP1L1	0.0222663	0.32943	-0.284897	0.142078	0.980728	1	ex_09
ANKRD6	0.00955895	0.157889	-0.138772	0.126307	0.980994	1	ex_09
RAP1GAP	-0.000691231	0.142322	-0.143705	-0.00947313	0.98154	1	ex_09
GMCL1	-0.0526417	0.500369	-0.605652	-0.186571	0.981583	1	ex_09
UPF3B	-0.00310961	0.158001	-0.16422	-0.0378294	0.981901	1	ex_09
RPL7	-0.0164635	0.273562	-0.306489	-0.111258	0.982123	1	ex_09
SNRPD3	0.0355835	0.403608	-0.332441	0.189505	0.982541	1	ex_09
STAU1	-0.0003092	0.119657	-0.120276	-0.00505157	0.982566	1	ex_09
CCDC85A	-0.0722597	0.760224	-0.904743	-0.170125	0.982756	1	ex_09
PSMD14	0.0435781	0.558748	-0.471592	0.165793	0.982803	1	ex_09
PRKAR1A	-0.0116721	0.242912	-0.266256	-0.0898598	0.983242	1	ex_09
DYNC1LI1	-0.036621	0.394392	-0.467634	-0.166528	0.98359	1	ex_09
ATP6V0E1	-0.0151377	0.164689	-0.194964	-0.164988	0.983669	1	ex_09
ZNF708	-0.00433324	0.571765	-0.580431	-0.0147423	0.984447	1	ex_09
ZNF667	-0.0202839	0.277111	-0.317679	-0.13368	0.985026	1	ex_09
SQLE	0.0150566	0.263516	-0.233402	0.118774	0.985124	1	ex_09
ZNF559	0.0284315	0.358081	-0.301218	0.169042	0.985221	1	ex_09
IGF2R	0.00471262	0.0620796	-0.0526543	0.161009	0.985743	1	ex_09
MSRB3	0.0249728	0.530456	-0.48051	0.0968298	0.986024	1	ex_09
USP11	-0.0230837	0.262981	-0.309148	-0.158157	0.986188	1	ex_09
PUS7	0.0220958	0.282414	-0.238222	0.166362	0.986735	1	ex_09
DHX29	-0.0224312	0.268698	-0.31356	-0.151013	0.987128	1	ex_09
DGKG	0.000546808	0.00943675	-0.00834314	0.120555	0.987342	1	ex_09
MAP1A	0.0376706	0.516804	-0.441463	0.154097	0.987512	1	ex_09
ZNF451	0.0453894	0.620577	-0.529798	0.154666	0.987514	1	ex_09
ACADSB	0.0126694	0.310295	-0.284956	0.0834326	0.987949	1	ex_09
RC3H2	-0.023177	0.469218	-0.515572	-0.0922554	0.988039	1	ex_09
RIMS3	0.026653	0.418256	-0.36495	0.133398	0.988373	1	ex_09
CDRT4	-0.000379165	0.00781293	-0.00857126	-0.0907154	0.988899	1	ex_09
CCSER1	-1.11104	2.24678	-4.46886	-0.648515	0.989275	1	ex_09
CDKL2	-0.00650622	0.420615	-0.433628	-0.0298556	0.989554	1	ex_09
KIAA0753	-0.00799739	0.10627	-0.122264	-0.137175	0.989749	1	ex_09
PRPF40A	-0.0111798	0.494886	-0.517245	-0.0432986	0.989826	1	ex_09
BLZF1	0.0256098	0.413437	-0.362217	0.129424	0.989901	1	ex_09
PSEN1	-0.0073638	0.107325	-0.122053	-0.125843	0.990308	1	ex_09
NHLRC3	0.026959	0.490373	-0.436455	0.11402	0.990566	1	ex_09
PPP3CA	-0.0403653	0.408448	-0.489179	-0.176275	0.990625	1	ex_09
AASDHPPT	-0.0107583	0.254614	-0.276131	-0.0794578	0.990952	1	ex_09
C11orf87	0.0034763	0.291403	-0.28445	0.0236637	0.991289	1	ex_09
ALDH3A2	-0.0013242	0.073442	-0.0760904	-0.0347133	0.99187	1	ex_09
RNF115	0.0117519	0.725626	-0.702123	0.0322652	0.992018	1	ex_09
TUBB4B	0.0117599	0.318036	-0.294516	0.0752559	0.99221	1	ex_09
MPP5	-0.00934135	0.487167	-0.50585	-0.0368749	0.992877	1	ex_09
TRAF3IP1	0.00232618	0.0426841	-0.0380317	0.11297	0.993315	1	ex_09
RECK	0.0149974	0.476757	-0.446762	0.0636575	0.993509	1	ex_09
PSMD8	0.0119199	0.325313	-0.301473	0.0745473	0.993657	1	ex_09
PTPRK	-0.0213816	0.477859	-0.520622	-0.083942	0.994067	1	ex_09
RMDN3	-0.0116129	0.212759	-0.235985	-0.101443	0.99413	1	ex_09
MACIR	-0.0305266	0.603059	-0.664113	-0.0944325	0.994277	1	ex_09
B4GALNT1	-0.0123734	0.468304	-0.493051	-0.0504527	0.994355	1	ex_09
TSG101	0.00677518	0.375217	-0.361667	0.0360412	0.994521	1	ex_09
DCTN1	-0.00703802	0.280633	-0.294709	-0.0479516	0.994709	1	ex_09
ATP11A	0.000171028	0.0398152	-0.0394732	0.00845544	0.994883	1	ex_09
AEBP2	0.0100915	0.201276	-0.181093	0.103455	0.994902	1	ex_09
VPS26C	-0.00404358	0.13971	-0.147797	-0.0551308	0.994906	1	ex_09
MTIF3	0.0107899	0.300266	-0.278686	0.0730553	0.995016	1	ex_09
PIK3CB	-0.0212441	0.700633	-0.743121	-0.0576798	0.995626	1	ex_09
NIPA1	0.00171041	0.0931005	-0.0896797	0.0366818	0.995749	1	ex_09
SPOP	0.000474977	0.156665	-0.155715	0.0059603	0.995793	1	ex_09
CYB5B	-0.00528038	0.431234	-0.441795	-0.0237091	0.995816	1	ex_09
MTMR1	0.00326206	0.0813379	-0.0748138	0.0818886	0.996495	1	ex_09
SECISBP2	-0.0222936	0.628797	-0.673384	-0.0671101	0.996734	1	ex_09
ARL5A	0.00441918	0.375343	-0.366505	0.023351	0.99766	1	ex_09
WBP1L	-0.000501048	0.0152198	-0.0162219	-0.0624673	0.997843	1	ex_09
VPS13D	0.0248652	1.54267	-1.49294	0.0321088	0.998208	1	ex_09
PHF3	0.00179029	0.559075	-0.555495	0.00629643	0.998515	1	ex_09
HDAC3	-0.00699409	0.508794	-0.522782	-0.0265771	0.999462	1	ex_09
LARP4	-0.00226068	0.190346	-0.194867	-0.0230047	0.999656	1	ex_09

### Sheet: ex_11
gene_id	coef	ci.hi	ci.lo	z	pval	p_adj	cluster
ANKRD36B	-0.677324	0.150336	-1.50498	-1.60396	5.35059e-11	2.79033e-07	ex_11
HSP90AA1	0.735186	1.05692	0.413451	4.47864	6.83948e-10	3.56542e-06	ex_11
CLU	0.594849	0.888029	0.30167	3.97669	1.10239e-09	5.74568e-06	ex_11
HSP90AB1	0.785903	1.04732	0.524487	5.8923	1.35585e-09	7.06536e-06	ex_11
PPIP5K1	-0.263962	0.0787205	-0.606645	-1.50972	3.22028e-09	1.67744e-05	ex_11
ABLIM2	-1.65047	-1.18666	-2.11429	-6.97445	3.49413e-09	1.81974e-05	ex_11
RPTOR	-0.683311	0.0570638	-1.42368	-1.8089	3.70816e-09	1.93084e-05	ex_11
EFCAB6	-0.0952801	0.065476	-0.256036	-1.16167	9.6092e-09	5.00159e-05	ex_11
SH3RF3	-0.205203	0.081384	-0.49179	-1.40338	1.04278e-08	5.42663e-05	ex_11
XYLB	-0.68849	-0.256203	-1.12078	-3.12158	3.10955e-08	0.000161728	ex_11
SLC13A3	-0.526714	-0.0602975	-0.993131	-2.21334	4.43161e-08	0.000230444	ex_11
SEL1L3	-0.797328	-0.221603	-1.37305	-2.71438	4.72183e-08	0.000245488	ex_11
KYAT1	-0.179356	0.063998	-0.422711	-1.44453	5.61669e-08	0.000291955	ex_11
NEK10	-0.763531	-0.176131	-1.35093	-2.54766	5.77394e-08	0.000300072	ex_11
ZFYVE28	-2.17209	-1.353	-2.99118	-5.19748	5.89103e-08	0.000306098	ex_11
CACNG8	-0.161545	0.080232	-0.403322	-1.30956	6.1738e-08	0.000320729	ex_11
EXD3	-0.143846	0.0690829	-0.356774	-1.32407	6.45919e-08	0.00033549	ex_11
CEP290	-0.412056	0.15669	-0.980801	-1.41999	8.27625e-08	0.000429786	ex_11
IGSF21	-0.211625	0.12632	-0.54957	-1.22735	9.03123e-08	0.000468901	ex_11
MYO5C	-0.70903	-0.236439	-1.18162	-2.94054	9.6863e-08	0.000502816	ex_11
TBC1D22A	-0.239685	0.118716	-0.598087	-1.31075	9.82653e-08	0.000509997	ex_11
ATP2B4	-0.897455	-0.530847	-1.26406	-4.79798	1.08025e-07	0.000560431	ex_11
RIMBP2	-0.863676	0.152981	-1.88033	-1.66504	1.10633e-07	0.000573852	ex_11
JAKMIP3	-0.368154	0.0653631	-0.801672	-1.66445	1.15182e-07	0.000597332	ex_11
CERS4	-0.03629	0.0449433	-0.117523	-0.875589	1.16225e-07	0.000602629	ex_11
FAM189A1	-1.5915	-1.06067	-2.12233	-5.87627	1.17747e-07	0.0006104	ex_11
AKAP8L	-0.625713	-0.270342	-0.981085	-3.45096	1.51535e-07	0.000785405	ex_11
CKB	0.680237	1.21922	0.141251	2.47361	1.56898e-07	0.000813046	ex_11
SETX	-0.652635	-0.124162	-1.18111	-2.42045	1.57309e-07	0.000815018	ex_11
TANGO6	-0.0225319	0.0153661	-0.0604299	-1.16528	1.66869e-07	0.000864382	ex_11
ZC3H12B	-0.36847	0.0594912	-0.796432	-1.68751	1.68834e-07	0.000874391	ex_11
SLC22A10	-2.15676	-1.6332	-2.68032	-8.07387	1.7236e-07	0.000892478	ex_11
TFCP2	-0.0953645	0.0543405	-0.245069	-1.24853	1.72916e-07	0.000895188	ex_11
NDST3	-0.818392	-0.494365	-1.14242	-4.95027	1.72991e-07	0.0008954	ex_11
TVP23C	-0.60475	-0.0875547	-1.12194	-2.29176	1.7443e-07	0.000902673	ex_11
IFNAR2	-0.185161	0.0626453	-0.432968	-1.46449	1.94918e-07	0.00100831	ex_11
ADCY9	-0.967722	-0.147338	-1.78811	-2.31197	1.99193e-07	0.00103022	ex_11
ANKRD36C	-1.79065	-1.30918	-2.27212	-7.28936	2.22953e-07	0.00115289	ex_11
ACOT11	-0.317368	0.0577492	-0.692485	-1.65823	2.32557e-07	0.00120232	ex_11
PITPNM2	-0.150999	0.0691406	-0.371138	-1.34439	2.34233e-07	0.00121075	ex_11
KCNQ2	-0.62367	0.425096	-1.67244	-1.16553	2.39765e-07	0.00123911	ex_11
XKR4	-1.12499	-0.587588	-1.6624	-4.10296	2.56572e-07	0.00132571	ex_11
CUX1	-0.646926	-0.188533	-1.10532	-2.76608	2.61757e-07	0.00135224	ex_11
CCDC57	-0.0427	0.0268288	-0.112229	-1.20368	2.74079e-07	0.00141562	ex_11
BPTF	-1.11404	-0.654062	-1.57402	-4.74691	2.94446e-07	0.00152022	ex_11
NVL	-0.346773	0.0509929	-0.74454	-1.7087	3.04041e-07	0.00156946	ex_11
NEFL	0.474034	0.762552	0.185515	3.22021	3.26858e-07	0.00168626	ex_11
MGAT5B	-1.41522	-0.504597	-2.32583	-3.04603	3.78037e-07	0.00194992	ex_11
MCHR2	-0.789873	-0.447105	-1.13264	-4.51653	3.91066e-07	0.00201672	ex_11
NSF	1.1541	1.67364	0.634557	4.35382	4.24006e-07	0.00218618	ex_11
CELF5	-0.28615	0.120498	-0.692798	-1.37919	4.45714e-07	0.00229765	ex_11
ABCC5	-0.913331	-0.47346	-1.3532	-4.06959	4.77783e-07	0.00246249	ex_11
GALNT18	-1.79569	-1.32933	-2.26206	-7.54663	4.96116e-07	0.00255649	ex_11
HS1BP3	-0.0985078	0.0584023	-0.255418	-1.23046	5.04847e-07	0.00260097	ex_11
AHDC1	-0.101677	0.0581841	-0.261539	-1.2466	5.76535e-07	0.00296916	ex_11
ANO10	-0.345815	0.0295463	-0.721177	-1.80569	6.45019e-07	0.00332056	ex_11
BDP1	-0.147826	0.142792	-0.438444	-0.996958	6.56008e-07	0.00337647	ex_11
PPP2R5C	-1.44345	-0.348954	-2.53794	-2.58486	6.809e-07	0.00350391	ex_11
UNC13A	-0.508473	0.00678736	-1.02373	-1.93415	8.02998e-07	0.00412982	ex_11
SKP1	0.33378	0.517083	0.150476	3.56892	8.09338e-07	0.00416161	ex_11
NWD2	-0.622575	0.0867381	-1.33189	-1.72029	8.45799e-07	0.00434825	ex_11
DTNB	-0.675051	0.0480169	-1.39812	-1.82981	8.94433e-07	0.00459739	ex_11
PLEKHG1	-0.0425825	0.0275247	-0.11269	-1.19047	1.02584e-06	0.00527177	ex_11
SYNDIG1	-0.620434	0.235142	-1.47601	-1.4213	1.09586e-06	0.00562942	ex_11
ZNF721	-0.229008	0.118089	-0.576105	-1.29315	1.12476e-06	0.00577676	ex_11
CCPG1	-1.39136	-0.98533	-1.7974	-6.71625	1.25323e-06	0.00643408	ex_11
C20orf194	-1.54678	-0.962447	-2.13112	-5.18819	1.32887e-06	0.00681976	ex_11
TRPC4AP	-0.249214	0.0366951	-0.535122	-1.70841	1.33618e-06	0.00685595	ex_11
IQSEC1	-1.01069	-0.605383	-1.416	-4.88743	1.36816e-06	0.00701864	ex_11
BCAR3	-0.700963	-0.273652	-1.12827	-3.21514	1.4601e-06	0.00748885	ex_11
CRYL1	-0.521155	-0.0952495	-0.94706	-2.39829	1.52142e-06	0.00780184	ex_11
TRANK1	-0.36335	-0.0224611	-0.704238	-2.08911	1.57102e-06	0.00805461	ex_11
DLGAP4	-0.0287401	0.0925094	-0.14999	-0.464575	1.5822e-06	0.00811033	ex_11
TSPYL1	0.609836	1.03324	0.186433	2.82298	1.58298e-06	0.00811277	ex_11
TMEM266	-0.0550735	0.0341376	-0.144285	-1.20996	1.61079e-06	0.00825369	ex_11
NAV1	-0.343717	0.03136	-0.718794	-1.79609	1.66336e-06	0.00851975	ex_11
TMEM132D	-0.871183	-0.442621	-1.29975	-3.98422	1.69001e-06	0.00865455	ex_11
ZNF251	-0.167141	0.061856	-0.396137	-1.43054	1.72664e-06	0.00884039	ex_11
FSTL4	-1.30034	-0.820999	-1.77969	-5.3169	1.75615e-06	0.00898972	ex_11
CCDC3	-0.153756	0.225634	-0.533146	-0.794317	1.77259e-06	0.00907211	ex_11
BDH1	-0.367169	0.013301	-0.74764	-1.89144	1.85578e-06	0.00949604	ex_11
ZNF133	-0.722095	-0.385084	-1.05911	-4.19951	1.87477e-06	0.00959133	ex_11
FAM228B	-0.352209	0.0435183	-0.747937	-1.74443	2.0745e-06	0.0106111	ex_11
ZFYVE9	-0.977819	-0.523008	-1.43263	-4.21382	2.14808e-06	0.0109831	ex_11
CLEC16A	-0.18536	0.22977	-0.60049	-0.875143	2.20728e-06	0.0112836	ex_11
EIF1	0.443881	0.716417	0.171344	3.1922	2.21718e-06	0.011332	ex_11
DHRSX	-0.0153481	0.0127784	-0.0434746	-1.06951	2.22795e-06	0.0113848	ex_11
ALMS1	-0.312566	0.0720738	-0.697205	-1.59271	2.30099e-06	0.0117557	ex_11
GALNT17	-1.0003	-0.496785	-1.50381	-3.89374	2.30815e-06	0.01179	ex_11
SRRM3	-0.704875	0.0463499	-1.4561	-1.83904	2.33399e-06	0.0119197	ex_11
CATSPER2	-0.762718	-0.210102	-1.31533	-2.70513	2.41504e-06	0.0123312	ex_11
ZC4H2	-0.255308	0.0520316	-0.562648	-1.62815	2.45088e-06	0.0125117	ex_11
SEC22A	-0.0403211	0.0262865	-0.106929	-1.18647	2.46754e-06	0.0125943	ex_11
DDX5	0.442844	0.629909	0.255778	4.63986	2.52375e-06	0.0128787	ex_11
LUC7L	-0.409663	0.02532	-0.844646	-1.84588	2.5286e-06	0.0129009	ex_11
PI4KA	-0.704827	-0.383855	-1.0258	-4.30391	2.74248e-06	0.0139894	ex_11
PTMA	0.534319	0.76526	0.303378	4.5347	2.75372e-06	0.014044	ex_11
EVL	-0.868387	-0.0230974	-1.71368	-2.01352	2.76779e-06	0.014113	ex_11
GSG1L	-0.0323333	0.0198449	-0.0845114	-1.21453	2.91165e-06	0.0148436	ex_11
ZFR2	-0.104667	0.0530318	-0.262367	-1.30086	2.92468e-06	0.0149071	ex_11
SLCO3A1	-1.31335	-0.883231	-1.74347	-5.98467	2.99965e-06	0.0152832	ex_11
HIVEP3	-0.337055	0.243152	-0.917263	-1.13859	3.01272e-06	0.0153468	ex_11
VSTM2B	-0.381958	0.020182	-0.784097	-1.8616	3.03502e-06	0.0154574	ex_11
UBB	0.341987	0.965684	-0.28171	1.07469	3.07352e-06	0.0156504	ex_11
CCNI	0.431086	0.698349	0.163823	3.16135	3.12784e-06	0.0159238	ex_11
TTLL11	-0.842537	0.238522	-1.9236	-1.52752	3.34354e-06	0.0170186	ex_11
KBTBD12	-0.0476881	0.0265281	-0.121904	-1.25939	3.40931e-06	0.01735	ex_11
CLIP2	-0.209035	0.111247	-0.529317	-1.27919	3.57404e-06	0.0181847	ex_11
IQCA1	-0.064442	0.34175	-0.470634	-0.310946	3.66586e-06	0.0186446	ex_11
RHBDL3	-0.174044	0.298024	-0.646113	-0.722607	3.91662e-06	0.019916	ex_11
KNDC1	-0.403135	0.054729	-0.860999	-1.72569	3.99326e-06	0.0203017	ex_11
THADA	-0.273857	0.0472511	-0.594966	-1.67156	4.05231e-06	0.0205979	ex_11
DGLUCY	-0.606982	-0.231299	-0.982665	-3.16667	4.18703e-06	0.0212785	ex_11
KLHL22	-0.286403	0.0564545	-0.62926	-1.63724	4.18895e-06	0.0212841	ex_11
DOP1B	-0.222889	0.0739963	-0.519775	-1.47146	4.2564e-06	0.0216225	ex_11
CALM1	1.38653	1.84385	0.929216	5.94239	4.33973e-06	0.0220415	ex_11
TNRC6A	-1.23678	-0.373092	-2.10046	-2.80662	4.35068e-06	0.0220928	ex_11
GON4L	-0.449812	-0.0776817	-0.821943	-2.3691	4.4834e-06	0.0227622	ex_11
KCNIP3	-0.186736	0.0875225	-0.460994	-1.33449	4.53641e-06	0.0230268	ex_11
NRG4	-0.105762	0.0669631	-0.278487	-1.20011	4.71232e-06	0.023915	ex_11
TSEN2	-0.137051	0.0617295	-0.335831	-1.35131	4.98699e-06	0.025304	ex_11
SCMH1	-0.727362	-0.0338293	-1.42089	-2.05557	5.05028e-06	0.0256201	ex_11
RPRD2	-0.45265	0.348921	-1.25422	-1.1068	5.16116e-06	0.0261774	ex_11
SH2B1	-0.0683435	0.0465467	-0.183234	-1.1659	5.16391e-06	0.0261862	ex_11
MYO1D	-0.559114	-0.0715452	-1.04668	-2.24757	5.42005e-06	0.0274797	ex_11
CTIF	-0.153662	0.375142	-0.682466	-0.569533	5.43523e-06	0.0275512	ex_11
AJAP1	-0.10139	0.293348	-0.496129	-0.503425	5.50289e-06	0.0278886	ex_11
SLC22A23	-0.53414	-0.0434926	-1.02479	-2.1337	5.59783e-06	0.0283642	ex_11
CDR2	-0.0121583	0.00859261	-0.0329091	-1.14837	5.62283e-06	0.0284852	ex_11
OAZ1	0.548139	1.02315	0.0731288	2.2617	5.62286e-06	0.0284852	ex_11
PKNOX2	-0.617475	0.228515	-1.46347	-1.43055	5.64961e-06	0.0286096	ex_11
UBC	0.378319	0.838241	-0.0816032	1.61221	5.6888e-06	0.0288024	ex_11
RPL28	0.86537	1.7394	-0.00865448	1.94056	5.74858e-06	0.0290993	ex_11
DNMT3A	-0.0843873	0.163831	-0.332606	-0.666332	5.80663e-06	0.0293874	ex_11
SH3PXD2A	-0.270462	0.0817805	-0.622704	-1.50492	6.25406e-06	0.0316393	ex_11
TRAF3IP1	-0.369783	0.0247919	-0.764359	-1.83682	6.25787e-06	0.0316523	ex_11
SETD2	-0.564229	0.337288	-1.46575	-1.22667	6.27664e-06	0.031741	ex_11
TECPR2	-0.236363	0.0760616	-0.548788	-1.4828	6.32085e-06	0.0319582	ex_11
PHC2	-0.238335	0.0434137	-0.520083	-1.65796	6.33621e-06	0.0320295	ex_11
NME7	-1.21453	-0.620861	-1.80821	-4.00968	6.36371e-06	0.0321622	ex_11
SOCS7	-0.157849	0.0796614	-0.395359	-1.30259	6.55617e-06	0.0331283	ex_11
TMEM241	-0.604983	-0.153065	-1.0569	-2.62381	7.15314e-06	0.0361376	ex_11
ATG10	-0.359631	0.0805137	-0.799775	-1.60144	7.20522e-06	0.0363936	ex_11
ICA1	-0.951748	-0.342159	-1.56134	-3.06008	7.39834e-06	0.0373616	ex_11
GIT2	-0.224849	0.0896914	-0.539389	-1.40108	7.40091e-06	0.0373672	ex_11
PRNP	0.486295	0.691629	0.280961	4.6418	7.5828e-06	0.038278	ex_11
NEXMIF	-0.553416	-0.215347	-0.891484	-3.20845	7.78854e-06	0.0393088	ex_11
C2orf88	0.362929	0.66762	0.0582378	2.33459	7.81734e-06	0.0394463	ex_11
SELENOW	0.547674	0.889366	0.205982	3.14149	7.85795e-06	0.0396433	ex_11
SLC8A2	-0.423446	-0.00793838	-0.838954	-1.99741	7.98481e-06	0.0402674	ex_11
FBXW4	-0.220405	0.0732846	-0.514095	-1.47089	8.14527e-06	0.0410685	ex_11
LRRFIP1	-0.252132	0.174492	-0.678756	-1.15833	8.33273e-06	0.0420053	ex_11
RPL35A	0.062933	0.80821	-0.682344	0.165504	8.52328e-06	0.0429573	ex_11
NR2F1	-0.625435	-0.29601	-0.954861	-3.72112	8.66922e-06	0.0436842	ex_11
CHCHD6	-0.306097	0.0508172	-0.663011	-1.68091	8.80873e-06	0.0443784	ex_11
IRAK1BP1	-0.780095	-0.399464	-1.16073	-4.0169	9.05438e-06	0.0456069	ex_11
RNF130	-0.1794	0.108836	-0.467635	-1.2199	9.06688e-06	0.0456608	ex_11
VPS53	-0.51555	0.0808534	-1.11195	-1.69425	9.1146e-06	0.045892	ex_11
DNAJA1	0.265616	0.474905	0.0563265	2.48745	9.7205e-06	0.048933	ex_11
MTA3	-0.828274	0.226702	-1.88325	-1.53879	9.75322e-06	0.049088	ex_11
RTN4RL1	-0.0045264	0.0042635	-0.0133163	-1.00929	9.93583e-06	0.0499971	ex_11
EIF4A2	0.371885	0.589406	0.154364	3.35085	9.96181e-06	0.0501179	ex_11
CHCHD2	0.401412	0.864607	-0.0617822	1.69854	1.00636e-05	0.0506201	ex_11
RNF175	-0.0787414	0.0485698	-0.206053	-1.21223	1.02282e-05	0.0514378	ex_11
SMG6	-0.294705	0.0954777	-0.684889	-1.48036	1.02846e-05	0.0517111	ex_11
TMEM132B	-0.741996	-0.377526	-1.10647	-3.99014	1.05719e-05	0.0531449	ex_11
GALNT9	-0.00705816	0.00537469	-0.019491	-1.11268	1.0688e-05	0.0537177	ex_11
AGBL4	-2.10416	-1.15349	-3.05483	-4.33807	1.07039e-05	0.0537871	ex_11
TIMM23B	-0.311841	0.0270925	-0.650775	-1.8033	1.09246e-05	0.054885	ex_11
RALGPS1	-0.341575	0.133015	-0.816164	-1.41064	1.10586e-05	0.0555475	ex_11
ITFG1	-1.43492	-0.772982	-2.09686	-4.24872	1.10682e-05	0.0555847	ex_11
CAMK2A	-1.77444	-1.11169	-2.43719	-5.24759	1.1083e-05	0.055648	ex_11
TRAPPC12	-0.557047	-0.17348	-0.940614	-2.84641	1.16585e-05	0.0585141	ex_11
CCDC88A	-1.57965	-1.0971	-2.06221	-6.41594	1.16778e-05	0.058599	ex_11
RPL37A	0.130739	0.333559	-0.0720803	1.26341	1.18496e-05	0.0594493	ex_11
FAM193A	-0.0835346	0.053821	-0.22089	-1.19198	1.2076e-05	0.0605734	ex_11
NPM2	-0.484665	-0.177457	-0.791874	-3.09212	1.23082e-05	0.0617132	ex_11
PRKRIP1	-0.0375898	0.0232315	-0.0984111	-1.21133	1.2447e-05	0.0623966	ex_11
RAD54L2	-0.109559	0.0617848	-0.280903	-1.25322	1.25523e-05	0.062912	ex_11
SREK1	-0.302257	0.0197788	-0.624292	-1.83959	1.28556e-05	0.0644196	ex_11
IFT88	-0.511701	-0.217095	-0.806307	-3.40427	1.28724e-05	0.0644905	ex_11
RPL14	0.388446	0.700152	0.0767399	2.44249	1.28972e-05	0.064602	ex_11
CHD9	-0.914973	-0.256863	-1.57308	-2.72495	1.29135e-05	0.0646708	ex_11
STMN1	0.447311	0.692672	0.20195	3.57316	1.33235e-05	0.0667109	ex_11
CALM2	0.619336	0.874663	0.364008	4.75418	1.36133e-05	0.068148	ex_11
CELF4	-1.34422	-0.894222	-1.79422	-5.85473	1.38557e-05	0.0693339	ex_11
FAF1	-1.31261	-0.546554	-2.07866	-3.35833	1.3936e-05	0.069722	ex_11
DYNLL1	0.547235	0.820367	0.274103	3.9269	1.40694e-05	0.0703753	ex_11
ZBTB7C	-0.593145	0.946611	-2.1329	-0.755017	1.41094e-05	0.0705612	ex_11
PCM1	-1.21788	-0.53898	-1.89678	-3.51598	1.52516e-05	0.0762578	ex_11
ATRN	-0.341354	0.0739562	-0.756664	-1.61094	1.53551e-05	0.0767601	ex_11
MTHFD1L	-0.0324191	0.0204102	-0.0852484	-1.20275	1.54405e-05	0.0771563	ex_11
ITM2B	0.361886	0.53982	0.183951	3.9862	1.56884e-05	0.0783793	ex_11
NRG2	-0.225181	0.0760172	-0.52638	-1.4653	1.57506e-05	0.0786742	ex_11
NDUFA4	0.347556	0.723487	-0.0283759	1.81202	1.59358e-05	0.0795836	ex_11
NIM1K	-0.516737	-0.164853	-0.868622	-2.87818	1.59634e-05	0.0797053	ex_11
MMP17	-0.0525618	0.0303699	-0.135493	-1.24222	1.60447e-05	0.0800952	ex_11
PCNT	-0.0970108	0.0466237	-0.240645	-1.32376	1.60833e-05	0.0802716	ex_11
DAB1	-0.279719	0.257229	-0.816667	-1.02103	1.61087e-05	0.0803823	ex_11
XYLT1	-0.0226312	0.0389775	-0.0842399	-0.719968	1.61304e-05	0.0804744	ex_11
CFAP221	-0.745201	-0.0376771	-1.45272	-2.06434	1.61504e-05	0.0805581	ex_11
LMF1	-0.00439765	0.00385417	-0.0126495	-1.04453	1.61638e-05	0.0806088	ex_11
PKD1L1	-0.13187	0.05988	-0.323621	-1.3479	1.63577e-05	0.0815432	ex_11
MYO9B	-0.06697	0.0382351	-0.172175	-1.24765	1.67997e-05	0.0837297	ex_11
TVP23A	-0.0667062	0.0442065	-0.177619	-1.17878	1.68242e-05	0.0838348	ex_11
ZHX3	-0.103375	0.0787218	-0.285472	-1.11266	1.70366e-05	0.0848764	ex_11
GABBR2	-1.07288	-0.438204	-1.70756	-3.31319	1.76241e-05	0.0877855	ex_11
UBE4B	-0.353759	0.118383	-0.825901	-1.46853	1.79724e-05	0.0895023	ex_11
DNM2	-0.0278164	0.0177492	-0.0733819	-1.1965	1.82242e-05	0.0907384	ex_11
PTGFRN	-0.203475	0.0619907	-0.468941	-1.50228	1.8225e-05	0.0907384	ex_11
PHACTR3	-0.978897	0.1702	-2.12799	-1.66966	1.91803e-05	0.095441	ex_11
APBA2	-0.422976	0.37744	-1.22339	-1.03573	1.92275e-05	0.0956566	ex_11
USP4	-0.144022	0.0722607	-0.360304	-1.30513	1.92758e-05	0.0958776	ex_11
MGST3	0.458227	0.805595	0.11086	2.58547	1.93705e-05	0.0963293	ex_11
TRPM2	-0.451587	-0.162764	-0.740409	-3.06449	2.04262e-05	0.101559	ex_11
PRKAG2	-0.0753848	0.126674	-0.277444	-0.73123	2.08356e-05	0.103574	ex_11
DPY19L2	-0.385468	-0.16831	-0.602625	-3.47906	2.0882e-05	0.103784	ex_11
RBM6	-0.773833	-0.0880879	-1.45958	-2.21173	2.10934e-05	0.104813	ex_11
EIF2B3	-0.203172	0.0669056	-0.473249	-1.47443	2.19944e-05	0.109268	ex_11
SIMC1	-0.327405	0.0740283	-0.728838	-1.59853	2.21251e-05	0.109896	ex_11
SPECC1L	-0.930537	-0.341866	-1.51921	-3.0982	2.2199e-05	0.11024	ex_11
SNED1	-0.663672	0.0699821	-1.39733	-1.77301	2.23394e-05	0.110915	ex_11
HS6ST3	0.144079	0.347506	-0.0593471	1.38817	2.25821e-05	0.112097	ex_11
B4GALNT3	-0.028189	0.0195205	-0.0758985	-1.15804	2.26289e-05	0.112307	ex_11
JPH4	-0.927465	-0.330367	-1.52456	-3.04439	2.32223e-05	0.115229	ex_11
SENP5	-0.246639	0.0417705	-0.535049	-1.6761	2.3354e-05	0.115859	ex_11
SMARCA4	-0.0314867	0.0196545	-0.0826279	-1.20671	2.33736e-05	0.115933	ex_11
ATP2B2	-1.08527	-0.656667	-1.51388	-4.96283	2.48184e-05	0.123074	ex_11
CASP8AP2	-0.0767026	0.0420554	-0.195461	-1.26589	2.50198e-05	0.124048	ex_11
EIPR1	-0.441856	-0.0761326	-0.807579	-2.36797	2.5106e-05	0.124451	ex_11
MON2	-0.618424	-0.253573	-0.983274	-3.32215	2.53159e-05	0.125466	ex_11
WDR59	-0.507933	-0.245793	-0.770073	-3.7977	2.56202e-05	0.126948	ex_11
KCNB1	-0.266944	0.406701	-0.94059	-0.776671	2.61603e-05	0.129572	ex_11
JPH3	-0.0064471	0.00451219	-0.0174064	-1.153	2.66879e-05	0.132159	ex_11
GOLGA8B	-0.57562	-0.173789	-0.977451	-2.80763	2.68366e-05	0.132868	ex_11
NAA15	-0.489597	-0.129621	-0.849573	-2.66571	2.7321e-05	0.135239	ex_11
NEFM	0.889822	1.64672	0.132926	2.30417	2.73847e-05	0.135527	ex_11
MGA	-0.293074	0.0972994	-0.683447	-1.47145	2.74283e-05	0.135715	ex_11
RPS15	0.604608	1.77543	-0.566212	1.01212	2.77668e-05	0.137362	ex_11
NDUFA13	0.594604	1.7552	-0.565995	1.00414	2.79948e-05	0.138462	ex_11
RNF150	-0.205383	0.0908057	-0.501572	-1.35908	2.81537e-05	0.13922	ex_11
EPB41L4B	-0.342972	0.0825812	-0.768525	-1.57962	2.87914e-05	0.142345	ex_11
ZBTB8OS	-0.0883426	0.0481033	-0.224789	-1.26899	2.8932e-05	0.143011	ex_11
FLNB	-0.407126	-0.190481	-0.62377	-3.68323	2.92073e-05	0.144342	ex_11
GRIN1	-0.295378	0.153737	-0.744492	-1.28905	2.93056e-05	0.144799	ex_11
ODF2L	-0.66147	-0.211791	-1.11115	-2.88307	3.06371e-05	0.151347	ex_11
GPATCH8	-0.906659	-0.188359	-1.62496	-2.47392	3.07086e-05	0.15167	ex_11
SCLT1	-0.18797	0.0769814	-0.452922	-1.3905	3.19981e-05	0.158007	ex_11
APPL2	-0.758959	-0.32611	-1.19181	-3.43661	3.28474e-05	0.162168	ex_11
CCK	0.780413	1.03835	0.522477	5.93008	3.30678e-05	0.163222	ex_11
KLHL32	-0.15029	0.43694	-0.73752	-0.501614	3.37225e-05	0.166421	ex_11
WDR70	-1.29419	-0.457533	-2.13085	-3.03179	3.38177e-05	0.166856	ex_11
ARPP19	0.417561	0.612134	0.222987	4.20614	3.39566e-05	0.167508	ex_11
NAP1L2	0.684631	1.07251	0.296753	3.45947	3.40118e-05	0.167746	ex_11
BCL2	-0.00831425	0.00641993	-0.0230484	-1.10598	3.42292e-05	0.168784	ex_11
NALCN	-1.20816	-0.423244	-1.99307	-3.01682	3.44928e-05	0.170049	ex_11
BACH2	-0.224762	0.166773	-0.616296	-1.12512	3.51257e-05	0.173135	ex_11
ADCY2	-1.15272	-0.368094	-1.93734	-2.87945	3.52146e-05	0.173538	ex_11
MICAL2	-1.05937	-0.532241	-1.5865	-3.93894	3.5325e-05	0.174046	ex_11
SPEF2	-0.702412	-0.171262	-1.23356	-2.59193	3.53535e-05	0.174151	ex_11
AP3S1	-0.0460209	0.254885	-0.346927	-0.299759	3.59988e-05	0.177294	ex_11
CSMD2	-1.6657	-1.23035	-2.10106	-7.49896	3.63527e-05	0.179001	ex_11
MROH7	-0.218287	0.0630076	-0.499581	-1.52095	3.64548e-05	0.179467	ex_11
TOMM20	0.458374	0.66399	0.252757	4.36928	3.73167e-05	0.183673	ex_11
AATK	-0.261678	0.0418702	-0.565227	-1.68961	3.73948e-05	0.18402	ex_11
PCCA	-1.01816	-0.253643	-1.78269	-2.61022	3.82184e-05	0.187958	ex_11
CMYA5	-0.0561109	0.0358046	-0.148026	-1.19648	3.8279e-05	0.188218	ex_11
CHD5	-0.318181	0.0654418	-0.701803	-1.62562	3.86171e-05	0.189803	ex_11
GPX4	0.357524	0.632388	0.0826607	2.54939	3.89068e-05	0.191188	ex_11
XKR6	-1.52857	-1.02525	-2.03188	-5.95238	3.9066e-05	0.191931	ex_11
FAM222B	-0.0360129	0.0233061	-0.0953319	-1.18991	3.91239e-05	0.192176	ex_11
SGSM1	-0.671265	0.378642	-1.72117	-1.25312	3.95668e-05	0.194313	ex_11
FAM120B	-0.252043	0.159247	-0.663333	-1.20109	4.06352e-05	0.199519	ex_11
UBE3C	-0.494662	0.157046	-1.14637	-1.48766	4.11739e-05	0.202082	ex_11
RPAP2	-0.555985	-0.235215	-0.876755	-3.39717	4.12858e-05	0.20259	ex_11
ERC2	-1.66273	-1.09287	-2.23258	-5.7188	4.26965e-05	0.209469	ex_11
PDE5A	0.664433	0.953684	0.375183	4.50221	4.51553e-05	0.221442	ex_11
CEND1	0.432717	0.750992	0.114443	2.66472	4.56759e-05	0.223949	ex_11
LINGO1	-0.154275	0.11132	-0.41987	-1.13848	4.66351e-05	0.228559	ex_11
GREM2	-0.506152	0.304848	-1.31715	-1.22323	4.67696e-05	0.229171	ex_11
SPIDR	-1.0676	-0.569916	-1.56529	-4.20438	4.8264e-05	0.236445	ex_11
ZNF131	-0.324732	0.106612	-0.756076	-1.47554	4.83877e-05	0.237003	ex_11
BICDL1	-0.373216	0.0149221	-0.761354	-1.88461	4.83976e-05	0.237003	ex_11
ATP5PF	0.343707	0.678838	0.00857698	2.01013	4.84049e-05	0.237003	ex_11
CSGALNACT1	-0.601718	0.2128	-1.41623	-1.44791	4.92437e-05	0.241048	ex_11
MSH2	-0.473758	-0.0713067	-0.876209	-2.30723	5.01207e-05	0.24529	ex_11
ELAVL3	-0.0530102	0.164525	-0.270545	-0.477615	5.04338e-05	0.246722	ex_11
SHANK2	-0.170225	0.11408	-0.454529	-1.17351	5.16215e-05	0.252481	ex_11
PFKP	0.406306	0.720636	0.0919761	2.53347	5.22062e-05	0.255288	ex_11
OTUD7A	-1.58179	-1.14539	-2.01819	-7.10416	5.35523e-05	0.261817	ex_11
GNA12	-0.183863	0.0833473	-0.451072	-1.34862	5.35694e-05	0.261847	ex_11
COL26A1	-0.0560059	0.187446	-0.299458	-0.450888	5.37898e-05	0.262871	ex_11
PIGL	-0.0842363	0.0442512	-0.212724	-1.28495	5.45136e-05	0.266354	ex_11
PER3	-0.432525	-0.0699425	-0.795108	-2.33804	5.51639e-05	0.26942	ex_11
ZNRF3	-0.184106	0.0612468	-0.42946	-1.4707	5.52591e-05	0.26983	ex_11
TMOD1	-0.0781347	0.0458518	-0.202121	-1.23514	5.83355e-05	0.284619	ex_11
CADPS2	0.7594	1.76443	-0.245626	1.48095	5.87463e-05	0.286564	ex_11
PLXNA4	-1.25412	-0.787551	-1.72069	-5.26832	5.87868e-05	0.286703	ex_11
ARMCX4	-0.472659	-0.15499	-0.790328	-2.91623	5.96111e-05	0.290664	ex_11
DAPK1	-0.857572	0.267146	-1.98229	-1.49443	5.97186e-05	0.291128	ex_11
MCCC1	-0.324839	0.0315148	-0.681192	-1.78663	5.99908e-05	0.292395	ex_11
TPK1	-0.0523965	0.08625	-0.191043	-0.740698	6.00982e-05	0.292858	ex_11
ABHD18	-0.0859766	0.0492346	-0.221188	-1.24628	6.01706e-05	0.293151	ex_11
ACAP3	-0.0674738	0.0460138	-0.180961	-1.16529	6.11975e-05	0.298093	ex_11
METTL6	-0.0947453	0.0958006	-0.285291	-0.974554	6.17625e-05	0.300783	ex_11
WBP2NL	-0.0263173	0.0198149	-0.0724495	-1.11811	6.2075e-05	0.302243	ex_11
PPP6R2	-0.27376	0.0964131	-0.643933	-1.44948	6.24681e-05	0.304094	ex_11
GOLM2	-0.733533	-0.203907	-1.26316	-2.71456	6.28177e-05	0.305734	ex_11
BCAS3	-0.103748	0.27259	-0.480086	-0.540318	6.33557e-05	0.308289	ex_11
YWHAH	0.322568	0.539553	0.105583	2.91366	6.40791e-05	0.311681	ex_11
ZC3H7B	-0.0746002	0.0504212	-0.199622	-1.16951	6.45013e-05	0.31367	ex_11
KIAA1328	-0.401562	0.0441352	-0.847259	-1.76588	6.53178e-05	0.317575	ex_11
ANKRD27	-0.236292	0.106009	-0.578594	-1.35297	6.70201e-05	0.325785	ex_11
SEPTIN9	-0.0479022	0.0278225	-0.123627	-1.23984	6.71339e-05	0.326271	ex_11
NMD3	-0.34385	-0.017924	-0.669776	-2.06775	6.72479e-05	0.326758	ex_11
DNAH14	-0.284315	0.097862	-0.666491	-1.45809	6.79072e-05	0.329893	ex_11
PRPF40B	-0.122131	0.0575468	-0.301808	-1.33223	6.9818e-05	0.339106	ex_11
ARHGEF11	-0.230997	0.199247	-0.661242	-1.0523	7.04564e-05	0.342136	ex_11
SHROOM3	-0.572486	-0.221265	-0.923707	-3.19472	7.06643e-05	0.343075	ex_11
SELENOO	-0.518341	-0.249073	-0.78761	-3.77293	7.29192e-05	0.35395	ex_11
WRN	-0.592589	-0.167989	-1.01719	-2.7354	7.40291e-05	0.359263	ex_11
SRP14	0.438175	1.04945	-0.173096	1.40495	7.45527e-05	0.36173	ex_11
RABL2A	-0.209586	0.0684411	-0.487613	-1.47749	7.48664e-05	0.363177	ex_11
SLIT1	-0.160225	0.520918	-0.841367	-0.46104	7.50134e-05	0.363815	ex_11
CYFIP1	-0.532246	-0.193811	-0.870682	-3.08237	7.5257e-05	0.364921	ex_11
FEZ1	0.270432	0.513977	0.0268871	2.17634	7.59308e-05	0.368112	ex_11
LDAH	-0.210382	0.0726083	-0.493371	-1.45708	7.62841e-05	0.369749	ex_11
SGCG	-0.413385	-0.111368	-0.715402	-2.6827	7.68626e-05	0.372476	ex_11
ATXN7L3B	0.266363	0.49918	0.0335455	2.24237	7.70051e-05	0.37309	ex_11
MTOR	-0.171007	0.0832953	-0.42531	-1.31799	7.7423e-05	0.375037	ex_11
TCERG1	-0.446444	-0.170477	-0.722411	-3.17072	7.91791e-05	0.383464	ex_11
MROH1	-0.269414	0.0302611	-0.569089	-1.76205	7.92441e-05	0.3837	ex_11
DEPDC5	-0.147353	0.0526394	-0.347346	-1.44409	7.97162e-05	0.385906	ex_11
ULK2	-0.396844	-0.005198	-0.788489	-1.98598	8.02346e-05	0.388336	ex_11
HDX	-0.0852461	0.0383588	-0.208851	-1.35172	8.19227e-05	0.396424	ex_11
DNAH7	-0.184789	0.0514251	-0.421004	-1.53327	8.32326e-05	0.402679	ex_11
CAMKK1	-0.478029	-0.101073	-0.854986	-2.48549	8.32472e-05	0.402679	ex_11
TRAPPC9	-0.122443	0.0816301	-0.326516	-1.17597	8.42766e-05	0.407562	ex_11
POLR2J3	-0.025597	0.0187246	-0.0699185	-1.13194	8.54442e-05	0.413123	ex_11
PPARGC1B	-0.00979443	0.00828118	-0.02787	-1.06202	8.57167e-05	0.414355	ex_11
OPRD1	-0.00287731	0.00773955	-0.0134942	-0.531176	8.63466e-05	0.417313	ex_11
YEATS2	-0.0967658	0.310355	-0.503887	-0.46585	8.67772e-05	0.419221	ex_11
ZDHHC14	-0.121702	0.209919	-0.453323	-0.71929	8.78567e-05	0.424348	ex_11
ATP9A	-1.26354	-0.753103	-1.77398	-4.8517	8.855e-05	0.427608	ex_11
HDAC8	-1.10318	-0.674286	-1.53207	-5.04133	8.91018e-05	0.430183	ex_11
WNK2	-0.016213	0.0169002	-0.0493262	-0.959643	9.13714e-05	0.44105	ex_11
SCFD2	-0.207975	0.0895843	-0.505534	-1.36989	9.16461e-05	0.442284	ex_11
PKD2	-0.692658	-0.297386	-1.08793	-3.43456	9.20578e-05	0.444179	ex_11
PATJ	-0.116538	0.119524	-0.3526	-0.967586	9.21605e-05	0.444582	ex_11
COL5A2	0.236571	0.545125	-0.0719842	1.50271	9.24058e-05	0.445673	ex_11
NSD2	-0.128374	0.0796711	-0.336419	-1.20939	9.33728e-05	0.450244	ex_11
DIPK1A	-0.146441	0.0890383	-0.381921	-1.21887	9.36906e-05	0.451682	ex_11
TCERG1L	-0.137943	0.16454	-0.440425	-0.893811	9.42806e-05	0.454433	ex_11
GAPDH	0.300759	0.757584	-0.156067	1.29038	9.4382e-05	0.454827	ex_11
RFLNA	-0.0524757	0.0386227	-0.143574	-1.129	9.47057e-05	0.456292	ex_11
CMIP	-0.128249	0.137342	-0.39384	-0.946432	9.66302e-05	0.465468	ex_11
SND1	-1.68146	0.808323	-4.17125	-1.32365	9.71642e-05	0.467943	ex_11
ARHGAP39	-0.243293	0.0544956	-0.541083	-1.60129	9.77636e-05	0.470732	ex_11
RTN4	0.528866	0.727578	0.330153	5.21637	9.95112e-05	0.479047	ex_11
BOD1L1	-0.253545	0.0563184	-0.563408	-1.60374	9.98703e-05	0.480676	ex_11
GLT1D1	-0.0525336	0.0357597	-0.140827	-1.16616	0.000100684	0.484493	ex_11
CRTC1	-0.0503393	0.114676	-0.215354	-0.597904	0.000102171	0.491545	ex_11
NFX1	-0.300964	0.0327545	-0.634682	-1.76759	0.000106047	0.510087	ex_11
CEP295	-0.409744	-0.0671391	-0.752348	-2.34405	0.000107266	0.515841	ex_11
ATXN2	-0.823205	-0.277545	-1.36887	-2.95688	0.000107818	0.51839	ex_11
HSP90B1	0.489572	0.861892	0.117253	2.57721	0.000110169	0.529584	ex_11
TRA2A	-0.693498	-0.235019	-1.15198	-2.96465	0.000110971	0.533329	ex_11
EXOSC10	-0.510861	-0.251941	-0.769782	-3.8671	0.00011117	0.53417	ex_11
SOBP	-1.23275	-0.726407	-1.7391	-4.77173	0.000111423	0.535277	ex_11
MICU2	-0.104121	0.327369	-0.53561	-0.47295	0.000111993	0.537905	ex_11
TTC17	-0.61431	0.123815	-1.35243	-1.63119	0.000112557	0.5405	ex_11
KCNA2	0.453187	0.836848	0.0695262	2.31514	0.000114203	0.548287	ex_11
MAP1B	0.868107	2.03603	-0.29982	1.45682	0.000116824	0.560757	ex_11
ME3	-0.899318	0.257227	-2.05586	-1.52405	0.000116973	0.561235	ex_11
GPC5	0.147715	0.340167	-0.0447372	1.50435	0.000117292	0.562648	ex_11
DAB2IP	-0.0179601	0.015391	-0.0513111	-1.05547	0.000117362	0.562867	ex_11
MCF2L	-0.604007	-0.202709	-1.0053	-2.95001	0.000117613	0.563957	ex_11
MICU1	-0.917068	-0.313118	-1.52102	-2.97611	0.000118133	0.56633	ex_11
MARK3	-1.0332	-0.542033	-1.52437	-4.12289	0.000118959	0.570169	ex_11
FARP1	-0.854478	-0.342634	-1.36632	-3.27199	0.000121252	0.581039	ex_11
CCDC7	-0.769554	-0.281749	-1.25736	-3.09201	0.000122097	0.584965	ex_11
KLHL24	-0.66098	-0.240078	-1.08188	-3.07791	0.000122341	0.586012	ex_11
ADCY5	-0.150998	0.0721412	-0.374138	-1.32631	0.000122415	0.586245	ex_11
BCR	-0.0681391	0.105349	-0.241627	-0.769795	0.000123467	0.591159	ex_11
LHPP	-0.102836	0.051968	-0.257641	-1.302	0.000125553	0.601021	ex_11
SIPA1L3	-0.109931	0.214306	-0.434167	-0.664516	0.000126023	0.603148	ex_11
RIC3	-0.408998	-0.144427	-0.673569	-3.02989	0.000127248	0.608882	ex_11
GLDN	-0.10375	0.0770445	-0.284544	-1.12473	0.00012744	0.609671	ex_11
PRR14L	-0.110815	0.0571032	-0.278734	-1.29345	0.000127798	0.611257	ex_11
LDLRAD4	-0.890426	0.419073	-2.19992	-1.33273	0.000129421	0.61889	ex_11
ZNF846	-0.122562	0.0575363	-0.302661	-1.33381	0.000129932	0.621207	ex_11
GATAD2B	-0.238861	0.133126	-0.610847	-1.25854	0.0001327	0.634305	ex_11
RPS25	0.316388	0.912275	-0.279499	1.04065	0.000132973	0.635477	ex_11
FCHSD2	-0.514465	-0.184925	-0.844005	-3.05982	0.000133215	0.636502	ex_11
MAST2	-0.101138	0.0574325	-0.259708	-1.25009	0.00013529	0.646279	ex_11
STOX2	-1.17608	-0.732629	-1.61953	-5.19805	0.000136274	0.650842	ex_11
CHORDC1	0.127196	0.344463	-0.0900712	1.14743	0.000137479	0.656463	ex_11
BABAM2	-0.637974	-0.112165	-1.16378	-2.37806	0.000137812	0.657915	ex_11
MOB2	-0.279274	-0.0366361	-0.521911	-2.2559	0.000139218	0.664487	ex_11
SYN2	-1.0047	-0.11203	-1.89736	-2.20594	0.000140202	0.669042	ex_11
HYDIN	-0.012524	0.0390094	-0.0640574	-0.476324	0.0001414	0.674478	ex_11
DLG5	-0.0724662	0.0417846	-0.186717	-1.24315	0.000142948	0.681721	ex_11
EIF5	0.196563	0.397614	-0.00448729	1.91622	0.000143248	0.683006	ex_11
MAP2K5	-0.188366	0.185494	-0.562227	-0.98751	0.000147496	0.703113	ex_11
PACS2	-0.148154	0.0715417	-0.36785	-1.32172	0.000147669	0.703792	ex_11
SCAPER	-0.709334	-0.0325596	-1.38611	-2.05426	0.000148535	0.707767	ex_11
UBA5	0.367312	0.670424	0.064201	2.3751	0.000150626	0.717584	ex_11
PUM3	-0.555785	-0.197997	-0.913573	-3.04459	0.000150729	0.71792	ex_11
NPY1R	-0.361473	-0.133295	-0.589651	-3.10492	0.000154422	0.735203	ex_11
GOLGA4	-0.334	0.168246	-0.836246	-1.3034	0.00015576	0.741418	ex_11
VAMP2	0.390958	0.60809	0.173827	3.52903	0.000158078	0.752137	ex_11
YWHAZ	-0.374419	-0.103437	-0.645401	-2.7081	0.000158726	0.755059	ex_11
RNF38	-0.111922	0.0793472	-0.303191	-1.14688	0.000158983	0.756125	ex_11
RAN	0.218407	0.645842	-0.209028	1.00148	0.000160063	0.761101	ex_11
SRI	-0.00219216	0.204398	-0.208782	-0.0207975	0.000166699	0.792319	ex_11
DCBLD2	-0.349383	-0.0995035	-0.599263	-2.74043	0.000167046	0.7938	ex_11
EIF1B	0.213714	0.475606	-0.0481786	1.5994	0.000167351	0.795086	ex_11
N4BP2L1	-0.46914	-0.185926	-0.752354	-3.24666	0.000167631	0.796249	ex_11
RPS14	0.338724	0.981916	-0.304467	1.03218	0.00017155	0.814693	ex_11
SYT7	-0.0765527	0.0974405	-0.250546	-0.862336	0.000173179	0.82208	ex_11
SCN1B	0.892981	1.32961	0.456349	4.00843	0.000173261	0.822295	ex_11
ARNTL	0.379499	0.539664	0.219333	4.64398	0.000174272	0.826922	ex_11
RAB40C	-0.00496095	0.0079276	-0.0178495	-0.754413	0.000174596	0.828284	ex_11
GPR137C	-0.455186	-0.199114	-0.711257	-3.48398	0.000174815	0.82915	ex_11
KIAA0319	-0.569813	0.331522	-1.47115	-1.23907	0.000175935	0.834282	ex_11
RPL30	0.416965	0.935827	-0.101897	1.57506	0.000176568	0.837107	ex_11
VPS35L	-0.382409	0.0296092	-0.794427	-1.81911	0.000180566	0.855884	ex_11
RABGEF1	-0.262447	0.114241	-0.639136	-1.36555	0.000180916	0.857362	ex_11
UQCRB	0.251783	0.466734	0.0368331	2.29582	0.000181977	0.862208	ex_11
ITSN1	-0.446435	0.189121	-1.08199	-1.37674	0.00018222	0.863178	ex_11
CCDC59	0.454642	0.710696	0.198587	3.48005	0.000182521	0.864421	ex_11
CCDC30	-0.248964	0.118322	-0.616249	-1.32856	0.00018288	0.865939	ex_11
PRKAR2A	-0.149267	0.0629253	-0.361459	-1.37874	0.000184494	0.873395	ex_11
UBE2O	-0.0867063	0.0511949	-0.224608	-1.23234	0.000188357	0.891492	ex_11
RPL23	0.133251	0.674472	-0.40797	0.482551	0.000188653	0.892516	ex_11
CHN2	-0.439108	-0.245639	-0.632576	-4.44844	0.000189175	0.894796	ex_11
ANKRD26	-0.782365	-0.0697007	-1.49503	-2.15165	0.000189825	0.897681	ex_11
CABIN1	-0.246571	0.0740973	-0.56724	-1.50707	0.000195603	0.924614	ex_11
TSPYL4	0.560564	0.864097	0.25703	3.61965	0.000195809	0.925395	ex_11
ZSWIM5	-0.172721	0.083623	-0.429066	-1.3206	0.000196484	0.928386	ex_11
KCNC2	0.348229	0.67539	0.0210686	2.08618	0.000197432	0.932671	ex_11
MEGF10	-0.146684	0.26439	-0.557759	-0.699377	0.000198854	0.939188	ex_11
NAA35	-0.325898	-0.0948326	-0.556964	-2.76436	0.000200252	0.945591	ex_11
PITHD1	0.135318	0.38502	-0.114384	1.06214	0.000200407	0.946123	ex_11
GFOD1	-0.561368	-0.0997935	-1.02294	-2.38371	0.000202057	0.953709	ex_11
PPP1R14C	-0.32529	0.0253205	-0.6759	-1.81842	0.000202984	0.957883	ex_11
C18orf25	-0.176032	0.0577649	-0.409828	-1.47571	0.000206827	0.97581	ex_11
CEP112	-0.793925	-0.20054	-1.38731	-2.62235	0.000208589	0.983912	ex_11
PTPRT	-1.20105	0.239608	-2.6417	-1.63399	0.000214883	1	ex_11
ITPK1	-0.236461	0.154777	-0.627698	-1.18459	0.000217578	1	ex_11
MBD5	-1.62613	-0.442826	-2.80943	-2.69344	0.000218354	1	ex_11
DYM	-0.829877	-0.200335	-1.45942	-2.58367	0.000220291	1	ex_11
SGIP1	-1.17646	-0.291879	-2.06104	-2.60668	0.000230274	1	ex_11
HIF1A	0.546025	0.815587	0.276462	3.9701	0.000234031	1	ex_11
NIN	-0.307172	0.210664	-0.825008	-1.16262	0.000236101	1	ex_11
ULK4	-0.415743	-0.100731	-0.730756	-2.5867	0.000236423	1	ex_11
KIF16B	-0.398805	0.661257	-1.45887	-0.737356	0.000236831	1	ex_11
SSBP3	-1.18701	-0.582055	-1.79196	-3.84575	0.000243016	1	ex_11
HRH1	-0.0449742	0.0310918	-0.12104	-1.15883	0.000244049	1	ex_11
CACNA1B	-1.97441	-1.1611	-2.78772	-4.75806	0.000248279	1	ex_11
BICRAL	-0.190816	0.138738	-0.52037	-1.13484	0.000249562	1	ex_11
GARNL3	-0.113013	0.0672054	-0.293232	-1.22907	0.000249625	1	ex_11
FSIP1	-0.574954	-0.21275	-0.937157	-3.11121	0.000250013	1	ex_11
RPS7	0.0824416	0.501719	-0.336836	0.385384	0.000250634	1	ex_11
EHBP1	-0.427122	-0.199616	-0.654628	-3.67966	0.000254206	1	ex_11
SUSD1	-0.490737	-0.15328	-0.828194	-2.85022	0.000255581	1	ex_11
ZNF706	0.40711	0.721818	0.0924018	2.53543	0.000256118	1	ex_11
NMT2	-0.545107	-0.168527	-0.921687	-2.83708	0.000258278	1	ex_11
CTDSPL	-0.187633	0.0931786	-0.468446	-1.30961	0.00026	1	ex_11
AKT2	-0.566759	-0.0996827	-1.03384	-2.37826	0.00026029	1	ex_11
NME5	-0.0225657	0.0164677	-0.061599	-1.13308	0.000263089	1	ex_11
QRICH1	-0.0949237	0.0470578	-0.236905	-1.31036	0.00026317	1	ex_11
GPHN	-1.14501	1.12384	-3.41386	-0.989124	0.000264089	1	ex_11
ENO2	0.301411	0.550506	0.0523169	2.37161	0.000267832	1	ex_11
JAK2	-0.382297	0.0460573	-0.810652	-1.74923	0.000268126	1	ex_11
CHN1	0.419312	0.603903	0.23472	4.45219	0.000268254	1	ex_11
ZFAND3	-1.21253	-0.367343	-2.05772	-2.81182	0.000268266	1	ex_11
LONP2	-0.699527	-0.158357	-1.2407	-2.53349	0.000268766	1	ex_11
UCHL1	0.0974433	0.293815	-0.0989288	0.972569	0.000268977	1	ex_11
CEP170	-0.679744	-0.12722	-1.23227	-2.41125	0.000269521	1	ex_11
FAAH2	-0.220195	0.0568013	-0.497191	-1.55805	0.000270156	1	ex_11
ZNF544	-0.462033	-0.170845	-0.753221	-3.10991	0.000270572	1	ex_11
ABR	-0.0566847	0.0375117	-0.150881	-1.17945	0.000274243	1	ex_11
RANBP17	-0.00494904	0.00807436	-0.0179724	-0.744808	0.00027469	1	ex_11
NTM	-1.28174	-0.749456	-1.81403	-4.71959	0.000276332	1	ex_11
ACER2	-0.11662	0.0736135	-0.306853	-1.20153	0.000282204	1	ex_11
ACOT7	-0.0644958	0.0385417	-0.167533	-1.22683	0.000286691	1	ex_11
UQCR10	0.285015	0.703571	-0.133541	1.33463	0.000291857	1	ex_11
PCSK1N	0.169751	0.404333	-0.064832	1.41829	0.000295393	1	ex_11
LRRN2	-0.0625963	0.0380213	-0.163214	-1.21933	0.000297568	1	ex_11
CCDC138	-0.12456	0.0666186	-0.315739	-1.27699	0.000300485	1	ex_11
HOPX	0.259205	0.574413	-0.0560039	1.61173	0.0003023	1	ex_11
TUBA1B	0.474863	0.712536	0.23719	3.91595	0.000302623	1	ex_11
ATP9B	-0.990046	-0.294746	-1.68535	-2.79082	0.000305829	1	ex_11
FNBP4	-0.395065	-0.00215229	-0.787978	-1.9707	0.000311406	1	ex_11
GCNT1	0.134114	0.318003	-0.0497754	1.42944	0.000312515	1	ex_11
PCNX2	-1.92076	-1.2146	-2.62692	-5.33111	0.000314476	1	ex_11
ZDHHC20	-0.465246	-0.166891	-0.763601	-3.05631	0.000316364	1	ex_11
FEM1B	0.337393	0.694125	-0.0193396	1.85371	0.000326664	1	ex_11
RPS23	0.166849	0.477961	-0.144263	1.05113	0.000328833	1	ex_11
SFSWAP	-0.417778	0.0396986	-0.875254	-1.78988	0.000329594	1	ex_11
EFR3B	-0.0880183	0.0573652	-0.233402	-1.1866	0.000331229	1	ex_11
AGAP1	-1.62414	-0.855753	-2.39253	-4.14278	0.000331359	1	ex_11
PLXNA2	-0.0807707	0.0802489	-0.24179	-0.983157	0.00033298	1	ex_11
BEX3	0.406028	0.653889	0.158167	3.21067	0.000336036	1	ex_11
EPB41	-0.715339	-0.195311	-1.23537	-2.69608	0.000338252	1	ex_11
SLC12A6	-0.126212	0.127739	-0.380163	-0.974088	0.000344443	1	ex_11
CHKA	-0.25635	0.0192249	-0.531925	-1.82323	0.00034545	1	ex_11
RAB11FIP3	-0.0104926	0.0194461	-0.0404312	-0.686907	0.000346218	1	ex_11
RFX7	-0.611398	-0.198965	-1.02383	-2.90549	0.000348671	1	ex_11
PDE10A	-0.297881	0.235332	-0.831094	-1.09494	0.000349439	1	ex_11
WDR60	-0.508282	-0.175864	-0.8407	-2.99688	0.000351088	1	ex_11
SLC38A2	0.293356	0.480052	0.10666	3.0797	0.000351133	1	ex_11
LRFN2	-0.0636	0.0581116	-0.185312	-1.02417	0.000352777	1	ex_11
STXBP5L	-1.14462	1.6902	-3.97944	-0.791379	0.000353329	1	ex_11
DPF3	-0.502124	-0.0732402	-0.931008	-2.29467	0.000363557	1	ex_11
SUGP2	-0.570835	-0.100893	-1.04078	-2.38075	0.000366315	1	ex_11
ATF7IP2	-0.011966	0.00931972	-0.0332516	-1.10181	0.000369582	1	ex_11
MPRIP	-0.461359	0.134002	-1.05672	-1.51882	0.00036981	1	ex_11
CACYBP	0.0394447	0.250027	-0.171138	0.367126	0.000371105	1	ex_11
STARD13	0.242855	0.497858	-0.0121472	1.8666	0.000373271	1	ex_11
CEP164	-0.216584	0.0651986	-0.498366	-1.50647	0.000373328	1	ex_11
SERP2	0.127756	0.437422	-0.18191	0.808605	0.000374113	1	ex_11
RBM25	-0.314837	0.246698	-0.876372	-1.0989	0.000376085	1	ex_11
MARK2	-0.0551144	0.0357075	-0.145936	-1.18939	0.000378683	1	ex_11
TMSB10	0.297254	0.710526	-0.116018	1.40974	0.00038253	1	ex_11
EIF1AX	0.551894	1.03416	0.0696317	2.24295	0.000385772	1	ex_11
GNG7	-0.107747	0.0632571	-0.278752	-1.23494	0.00038649	1	ex_11
SOGA1	-0.110159	0.0673368	-0.287654	-1.21641	0.000389437	1	ex_11
PNPLA7	-0.154755	0.0620782	-0.371588	-1.39884	0.000390222	1	ex_11
STK35	-0.266114	0.040932	-0.573161	-1.69868	0.000393179	1	ex_11
CEP162	-0.309247	0.00217776	-0.620671	-1.94626	0.00039484	1	ex_11
SRRM4	-0.671973	0.16138	-1.50533	-1.58041	0.000396346	1	ex_11
KAT6B	-0.383868	-0.0992869	-0.668449	-2.64377	0.000402787	1	ex_11
GALNT11	-0.487692	-0.107906	-0.867477	-2.51684	0.00040317	1	ex_11
PDE2A	-0.281191	0.0877451	-0.650127	-1.49382	0.000403873	1	ex_11
DYNC2H1	-0.783224	-0.153677	-1.41277	-2.4384	0.000406507	1	ex_11
ARID4B	-0.707982	-0.0716771	-1.34429	-2.18075	0.00040803	1	ex_11
PTPN14	-0.290662	0.00561666	-0.58694	-1.92281	0.000412405	1	ex_11
NSD1	-0.434238	0.107205	-0.975681	-1.57189	0.000412494	1	ex_11
EXOC6B	-1.5511	-0.444455	-2.65774	-2.74714	0.000413583	1	ex_11
NRGN	0.503682	0.720466	0.286898	4.55383	0.000418424	1	ex_11
PGM2L1	0.13426	0.334009	-0.0654893	1.31737	0.000421297	1	ex_11
INSR	-0.00839474	0.00622084	-0.0230103	-1.12574	0.000423619	1	ex_11
RPL38	0.113263	0.528232	-0.301706	0.534958	0.000425051	1	ex_11
MED12L	-1.68019	0.115349	-3.47573	-1.83405	0.000425671	1	ex_11
ARL6IP5	0.248814	0.430657	0.066972	2.68181	0.000426309	1	ex_11
TAF15	-0.534103	-0.142105	-0.926101	-2.67048	0.000430838	1	ex_11
FOXK1	-0.141438	0.0582275	-0.341103	-1.38839	0.000431242	1	ex_11
PCDH10	0.358343	0.617636	0.0990496	2.70867	0.00043607	1	ex_11
RPL9	0.0630672	0.409004	-0.28287	0.357318	0.000436453	1	ex_11
ANTXR1	-0.0799539	0.0445242	-0.204432	-1.25891	0.000440657	1	ex_11
TTC7B	-0.478758	0.170268	-1.12779	-1.44578	0.000445329	1	ex_11
SNX24	-0.0992875	0.0627833	-0.261358	-1.20071	0.00044797	1	ex_11
PDP1	0.391697	0.669509	0.113885	2.76343	0.000450277	1	ex_11
IGFL4	-0.392249	-0.0807983	-0.7037	-2.46843	0.000454238	1	ex_11
FAM217B	0.474694	0.786556	0.162833	2.98332	0.000461394	1	ex_11
TCF20	-0.189138	0.0773951	-0.455671	-1.39084	0.000462265	1	ex_11
DENND1A	-0.378919	0.48507	-1.24291	-0.85958	0.000470297	1	ex_11
PTH2R	-0.0752588	0.283307	-0.433825	-0.411374	0.000474476	1	ex_11
TMEM87A	-0.245009	0.0579892	-0.548008	-1.58486	0.000477999	1	ex_11
SEC62	0.340376	0.567851	0.112902	2.93274	0.000479593	1	ex_11
ABL2	-0.294566	0.0298195	-0.618952	-1.77979	0.000479841	1	ex_11
NPTXR	-0.248793	0.0212679	-0.518854	-1.80561	0.000482114	1	ex_11
RPL15	0.337476	0.635007	0.0399456	2.2231	0.000484963	1	ex_11
RPL3	0.0587427	0.544298	-0.426813	0.237118	0.000486531	1	ex_11
CSTF3	0.181845	0.499447	-0.135758	1.12219	0.000486661	1	ex_11
PDE7B	-0.0124916	0.00944874	-0.034432	-1.11589	0.000494256	1	ex_11
MAP6	-0.200223	0.0740698	-0.474516	-1.4307	0.000503099	1	ex_11
KMT5B	-0.31547	0.0530357	-0.683977	-1.67788	0.000505468	1	ex_11
ATP5MC2	0.329152	0.694105	-0.0357999	1.7677	0.000514316	1	ex_11
GUCY1B1	0.448115	0.77249	0.12374	2.70763	0.000517548	1	ex_11
TMEM63C	-0.611047	-0.201007	-1.02109	-2.92076	0.000517978	1	ex_11
ATP5MPL	0.370558	0.752756	-0.0116393	1.90028	0.000523088	1	ex_11
ZNF91	-0.188817	0.196477	-0.574111	-0.960498	0.000525083	1	ex_11
FAM199X	0.291144	0.583447	-0.00115802	1.9522	0.000525451	1	ex_11
MCF2L2	-1.85919	-1.39235	-2.32602	-7.80562	0.000525623	1	ex_11
P3H2	-0.385843	0.0257637	-0.79745	-1.83728	0.000541291	1	ex_11
ATP5F1E	0.0649442	0.402679	-0.272791	0.376888	0.000543722	1	ex_11
MTSS1	-0.292554	0.0197865	-0.604894	-1.8358	0.000545099	1	ex_11
RAB28	-0.517491	-0.128428	-0.906554	-2.60694	0.000546336	1	ex_11
GMDS	-0.0445992	0.0474851	-0.136684	-0.94927	0.000552882	1	ex_11
RPS2	0.266685	0.653	-0.119631	1.35302	0.000557788	1	ex_11
RAD9A	-0.044814	0.0744883	-0.164116	-0.736229	0.000562558	1	ex_11
GRAMD1B	-0.19895	0.146487	-0.544387	-1.12882	0.000571375	1	ex_11
KCNQ3	-1.63134	-1.13106	-2.13163	-6.39117	0.000574129	1	ex_11
ICA1L	-0.579403	-0.0672724	-1.09153	-2.21742	0.000574759	1	ex_11
OSBP2	-0.0204209	0.106468	-0.147309	-0.315428	0.000574876	1	ex_11
PCMTD2	0.397121	0.683146	0.111096	2.72124	0.000576674	1	ex_11
DIS3L2	-0.06773	0.110558	-0.246018	-0.744571	0.000586443	1	ex_11
TP53BP1	-0.285445	0.13786	-0.70875	-1.32165	0.000590277	1	ex_11
RAP1GAP2	-0.073858	0.261121	-0.408837	-0.432144	0.000592581	1	ex_11
ZNF254	-0.194982	0.0828712	-0.472835	-1.37539	0.000597128	1	ex_11
FAM168A	-0.379747	0.329997	-1.08949	-1.04867	0.000603299	1	ex_11
RAB14	0.218297	0.40386	0.0327339	2.30571	0.00060406	1	ex_11
EPHA3	0.436575	0.650498	0.222653	3.99991	0.000604551	1	ex_11
FAM185A	-0.258977	-0.0322339	-0.485721	-2.23859	0.000606076	1	ex_11
TRPM3	-0.0626353	0.150041	-0.275312	-0.577228	0.000607374	1	ex_11
ATP5MD	0.106887	0.366438	-0.152664	0.807139	0.000609658	1	ex_11
WIPF2	-0.451136	-0.041318	-0.860954	-2.15757	0.000610168	1	ex_11
PPM1E	-0.278145	0.542088	-1.09838	-0.664632	0.000622331	1	ex_11
FMNL3	-0.13455	0.0635239	-0.332623	-1.33139	0.000626965	1	ex_11
PNISR	-1.7609	0.435583	-3.95739	-1.57129	0.000628145	1	ex_11
RBMS1	0.0500031	0.122341	-0.0223344	1.35482	0.000628566	1	ex_11
PARM1	-0.182779	0.0544864	-0.420045	-1.50987	0.000630849	1	ex_11
RILPL1	-0.0308884	0.0215359	-0.0833128	-1.15481	0.000631744	1	ex_11
TAF1	-0.371865	-0.132699	-0.611031	-3.04743	0.000642804	1	ex_11
DIPK2A	-0.30551	0.0680075	-0.679028	-1.60311	0.000649734	1	ex_11
CDKAL1	-1.25365	-0.551624	-1.95567	-3.50003	0.000652738	1	ex_11
CDK12	-0.150198	0.177913	-0.47831	-0.897206	0.000659397	1	ex_11
ATF6	0.211671	0.607507	-0.184165	1.04808	0.000661615	1	ex_11
YPEL3	0.1858	0.383481	-0.0118804	1.84217	0.000666985	1	ex_11
MED15	-0.0407918	0.0264352	-0.108019	-1.18926	0.000667048	1	ex_11
MAN1A1	-0.436045	0.200086	-1.07218	-1.34349	0.000670205	1	ex_11
MTMR7	-0.717188	-0.212473	-1.2219	-2.78506	0.000687693	1	ex_11
CASTOR2	-0.00176056	0.00360442	-0.00712554	-0.643179	0.000689857	1	ex_11
STAU2	-0.480292	0.332954	-1.29354	-1.15753	0.00069017	1	ex_11
DOP1A	-0.320141	0.198629	-0.838912	-1.20952	0.000698214	1	ex_11
RPL31	-0.283711	-0.0556573	-0.511765	-2.4383	0.000698882	1	ex_11
NEURL1	-0.0292313	0.0201305	-0.0785931	-1.16066	0.000699572	1	ex_11
MED27	-0.477078	-0.104168	-0.849988	-2.50746	0.000702648	1	ex_11
BRAF	-1.39169	-0.697403	-2.08597	-3.92873	0.000703865	1	ex_11
SUN1	-0.498883	-0.103665	-0.894101	-2.47406	0.000706056	1	ex_11
PEX5L	0.572924	1.06676	0.0790827	2.27383	0.000706125	1	ex_11
NEMF	-0.150631	0.109385	-0.410647	-1.13544	0.000707783	1	ex_11
DOCK3	-0.888286	0.621859	-2.39843	-1.15288	0.000710655	1	ex_11
NFATC3	-0.172734	0.0674075	-0.412876	-1.4098	0.000722321	1	ex_11
CALN1	-0.0310776	0.146178	-0.208334	-0.343633	0.000727924	1	ex_11
HM13	-0.0486235	0.0312605	-0.128508	-1.19298	0.000735774	1	ex_11
ATXN7L1	-0.174637	0.125059	-0.474332	-1.1421	0.000742205	1	ex_11
PDZRN4	-1.34622	-0.322656	-2.36978	-2.5778	0.000744677	1	ex_11
GALNT2	0.18987	0.426774	-0.0470333	1.57085	0.000745968	1	ex_11
CAPZB	-0.168546	0.0540255	-0.391117	-1.48422	0.000746351	1	ex_11
NGRN	0.251301	0.444145	0.058457	2.55409	0.000749682	1	ex_11
SNAP25	0.378162	0.56397	0.192353	3.98896	0.000754666	1	ex_11
GSE1	-0.0553373	0.0401584	-0.150833	-1.13575	0.000755493	1	ex_11
SPG11	-0.413452	-0.0888339	-0.738069	-2.49632	0.000759067	1	ex_11
PDGFC	-0.000674062	0.0120793	-0.0134274	-0.103591	0.000761885	1	ex_11
RNF168	-0.243924	0.0307019	-0.51855	-1.74085	0.000762123	1	ex_11
SCG3	0.297018	0.472084	0.121953	3.3253	0.000768915	1	ex_11
KDM4B	-0.163972	0.161525	-0.489469	-0.987349	0.00076942	1	ex_11
NELL1	-1.00958	0.700457	-2.71962	-1.15713	0.000770318	1	ex_11
CRTC3	-0.340422	0.0159712	-0.696816	-1.87213	0.0007747	1	ex_11
EEF1A2	0.0875206	0.359658	-0.184617	0.630333	0.000776396	1	ex_11
GPM6A	0.28546	0.597076	-0.0261564	1.79545	0.000783912	1	ex_11
TBC1D19	-0.453352	-0.11307	-0.793635	-2.61122	0.000784979	1	ex_11
BTBD7	-0.350709	0.0218003	-0.723219	-1.84526	0.000791872	1	ex_11
NUMB	-0.709485	-0.212346	-1.20662	-2.79713	0.000793943	1	ex_11
CDYL	-0.346474	0.0495188	-0.742466	-1.71487	0.000794	1	ex_11
PLXNC1	-0.22473	0.0543387	-0.503799	-1.57833	0.000800118	1	ex_11
BRINP2	-0.0983322	0.0494485	-0.246113	-1.30415	0.000805447	1	ex_11
NUAK1	-0.485264	-0.0106854	-0.959843	-2.00409	0.000807935	1	ex_11
YWHAG	0.36739	0.553181	0.1816	3.87573	0.000813233	1	ex_11
BICD1	-0.180534	0.251118	-0.612186	-0.819734	0.000820519	1	ex_11
ACTR6	0.607618	0.960555	0.254681	3.37428	0.000826602	1	ex_11
SFI1	-0.269556	0.0265939	-0.565706	-1.78396	0.000829962	1	ex_11
MPPED1	-0.173785	0.0717614	-0.419332	-1.38716	0.000833605	1	ex_11
CEP83	-0.122675	0.0609483	-0.306298	-1.30941	0.000841948	1	ex_11
HNRNPLL	0.292424	0.659248	-0.0743993	1.56244	0.000846116	1	ex_11
SLC25A4	0.354993	0.674227	0.0357586	2.17951	0.00085139	1	ex_11
MTMR1	-0.435736	-0.0617469	-0.809726	-2.28356	0.000856714	1	ex_11
ARL15	-0.622688	-0.134596	-1.11078	-2.50044	0.000859986	1	ex_11
ZNF438	-0.139883	0.0817558	-0.361522	-1.23699	0.000871021	1	ex_11
SMPD3	-0.013362	0.0114443	-0.0381684	-1.05574	0.000879236	1	ex_11
FBXO31	-0.0263576	0.0212381	-0.0739532	-1.08539	0.000882121	1	ex_11
CACNA1E	-0.66749	0.216204	-1.55118	-1.48044	0.000884266	1	ex_11
AP3B2	-0.275746	0.0294021	-0.580895	-1.77111	0.000886512	1	ex_11
USF3	-0.249935	0.0131778	-0.513048	-1.8618	0.000886799	1	ex_11
SLC36A4	-0.442259	-0.0615588	-0.822959	-2.27689	0.000893028	1	ex_11
TBC1D8	-0.0102216	0.0230482	-0.0434914	-0.602165	0.000895347	1	ex_11
FSTL5	-0.802586	-0.0335899	-1.57158	-2.04558	0.00090588	1	ex_11
TRAF3	-0.153399	0.0786296	-0.385428	-1.29577	0.000913071	1	ex_11
WDPCP	-1.34351	-0.417384	-2.26964	-2.84327	0.000918586	1	ex_11
TNNT2	-0.450324	-0.183557	-0.71709	-3.30858	0.000924815	1	ex_11
DCTN1	0.257802	0.496429	0.0191741	2.11745	0.000925275	1	ex_11
TBC1D32	-0.467502	-0.0317358	-0.903268	-2.1027	0.000931817	1	ex_11
KIAA1549	-0.259103	0.146164	-0.664369	-1.25308	0.000933369	1	ex_11
PLXND1	-0.0372657	0.0689892	-0.14352	-0.687398	0.000937757	1	ex_11
CMAS	0.183985	0.521771	-0.153802	1.06755	0.00094271	1	ex_11
RPS29	0.322967	0.719868	-0.0739354	1.59486	0.000950035	1	ex_11
SLC5A3	0.210049	0.476049	-0.0559504	1.54771	0.000951815	1	ex_11
KIAA1671	-0.0855458	0.0610915	-0.232183	-1.14341	0.000960085	1	ex_11
FTO	-0.353733	0.309938	-1.0174	-1.04465	0.000963757	1	ex_11
ARSB	-0.079068	0.0649816	-0.223118	-1.07581	0.000967254	1	ex_11
ARHGAP29	-0.330508	-0.0289251	-0.632091	-2.14795	0.000967985	1	ex_11
EXOC6	-0.275909	0.475766	-1.02758	-0.719421	0.00096938	1	ex_11
PPID	0.195616	0.438754	-0.0475222	1.57688	0.000972838	1	ex_11
CACNA1D	-1.28656	-0.767053	-1.80606	-4.85387	0.000974545	1	ex_11
MPHOSPH8	-0.373262	-0.126284	-0.62024	-2.96213	0.000983254	1	ex_11
GPLD1	-0.422189	-0.0579787	-0.7864	-2.27197	0.000986113	1	ex_11
ZBTB38	0.319406	0.63408	0.00473233	1.98944	0.000987261	1	ex_11
POGZ	-0.606444	-0.165179	-1.04771	-2.69364	0.000991436	1	ex_11
PRRC2C	-0.08281	0.0731192	-0.238739	-1.04089	0.00100229	1	ex_11
ATXN1	-0.995493	-0.535955	-1.45503	-4.24586	0.00100799	1	ex_11
GABRG3	-0.613395	-0.128507	-1.09828	-2.4794	0.00100829	1	ex_11
HOMER2	-0.0533598	0.0385446	-0.145264	-1.13796	0.0010125	1	ex_11
GOT2	-0.325159	-0.0861122	-0.564205	-2.66601	0.0010133	1	ex_11
MLIP	-0.92119	-0.217036	-1.62534	-2.56407	0.00101808	1	ex_11
HGSNAT	-0.104654	0.14983	-0.359139	-0.806017	0.00102028	1	ex_11
MAN1C1	-0.0854739	0.192512	-0.36346	-0.602642	0.00102927	1	ex_11
SC5D	0.316517	0.730067	-0.0970329	1.50009	0.00103705	1	ex_11
PIGU	-0.130991	0.0731555	-0.335138	-1.25762	0.00103942	1	ex_11
ANKRD11	-0.179049	0.439779	-0.797876	-0.567087	0.00105112	1	ex_11
TRAK1	-0.26518	0.0672765	-0.597637	-1.56334	0.00105301	1	ex_11
TTC9B	0.29809	0.639043	-0.0428618	1.71357	0.00105494	1	ex_11
THY1	0.21329	0.407234	0.0193459	2.15547	0.00106626	1	ex_11
KLF7	-0.264535	0.0413846	-0.570455	-1.69482	0.00107243	1	ex_11
ZNF626	-0.280389	0.0159374	-0.576716	-1.85455	0.00107692	1	ex_11
MUC20	-0.276683	-0.0206499	-0.532715	-2.11804	0.00108086	1	ex_11
FMN1	-1.1998	-0.657238	-1.74236	-4.33419	0.00112931	1	ex_11
SHANK3	-0.13265	0.0633373	-0.328638	-1.32656	0.00113623	1	ex_11
RACK1	0.197533	0.402473	-0.00740649	1.88913	0.00114681	1	ex_11
DGKH	-0.3163	-0.0476909	-0.58491	-2.30795	0.00114757	1	ex_11
PCID2	0.0439892	0.357487	-0.269509	0.275017	0.00114985	1	ex_11
HS3ST5	0.21836	0.470623	-0.0339026	1.69656	0.00115876	1	ex_11
ANKRD13C	-0.200332	0.0658036	-0.466468	-1.47535	0.00116109	1	ex_11
H3-3A	0.194557	0.408261	-0.0191477	1.78435	0.00116247	1	ex_11
RPS8	0.196338	0.481942	-0.0892657	1.34738	0.00116537	1	ex_11
CLTB	0.478137	0.927606	0.0286687	2.08498	0.00117218	1	ex_11
BRD4	-0.106619	0.0590762	-0.272314	-1.26117	0.00118032	1	ex_11
CHD3	-0.343982	-0.0324673	-0.655496	-2.16424	0.00118673	1	ex_11
C18orf32	0.356733	0.720413	-0.0069479	1.92252	0.00120653	1	ex_11
SLC35A1	-0.262509	-0.0754487	-0.449569	-2.75049	0.00122747	1	ex_11
TMEM38A	-0.0187911	0.0131837	-0.050766	-1.15184	0.00122791	1	ex_11
PGK1	0.30655	0.672534	-0.0594333	1.64168	0.00122909	1	ex_11
ZNF155	-0.251027	-0.00905949	-0.492994	-2.03335	0.00124098	1	ex_11
FTH1	0.654414	1.20503	0.103801	2.32945	0.00125523	1	ex_11
RPSA	0.315076	0.590797	0.039355	2.23972	0.00125682	1	ex_11
N4BP1	-0.0485466	0.084858	-0.181951	-0.713241	0.00127241	1	ex_11
LMO3	0.373288	0.566118	0.180458	3.79418	0.00127629	1	ex_11
TMED8	-0.284654	0.0353423	-0.604649	-1.74349	0.00128292	1	ex_11
CDH7	0.281017	0.565514	-0.00348006	1.93599	0.0012835	1	ex_11
EEFSEC	-0.133109	0.0843924	-0.350609	-1.19948	0.00129483	1	ex_11
NOVA2	-0.183152	0.0908975	-0.457202	-1.30988	0.00129677	1	ex_11
ARL6IP1	0.398243	0.580126	0.216359	4.29144	0.00130015	1	ex_11
ESR1	-0.385432	-0.0926106	-0.678254	-2.57984	0.00130517	1	ex_11
ISCA1	0.292132	0.638065	-0.0538015	1.65514	0.00130599	1	ex_11
PTPRK	0.452003	0.662294	0.241712	4.21278	0.00130737	1	ex_11
CACNG2	-0.00636345	0.0058378	-0.0185647	-1.0222	0.00131212	1	ex_11
AFG1L	-0.156756	0.0674466	-0.380959	-1.37035	0.00131371	1	ex_11
PTPRN2	-1.20261	-0.234104	-2.17111	-2.43372	0.0013164	1	ex_11
SORBS2	-1.45029	-0.193632	-2.70696	-2.26196	0.00131937	1	ex_11
ZNF37A	-0.395752	0.0377752	-0.82928	-1.78918	0.00132697	1	ex_11
LATS1	-0.102495	0.0504683	-0.255458	-1.3133	0.00133293	1	ex_11
SLC22A15	-0.0543488	0.0386411	-0.147339	-1.14552	0.00133997	1	ex_11
CCDC168	0.0432931	0.495808	-0.409222	0.187514	0.0013419	1	ex_11
ZNF780B	-0.369068	-0.0200955	-0.718041	-2.07283	0.00134547	1	ex_11
C9orf16	0.429045	0.860855	-0.00276541	1.94741	0.00134581	1	ex_11
FBXO16	-0.0473394	0.0288877	-0.123566	-1.2172	0.00134865	1	ex_11
PACSIN1	-0.0730912	0.147669	-0.293852	-0.648922	0.00134932	1	ex_11
HECTD4	-0.402156	0.429764	-1.23408	-0.947461	0.0013656	1	ex_11
SARAF	0.294568	0.554684	0.0344518	2.21956	0.00137513	1	ex_11
SLIRP	0.31846	0.673082	-0.0361634	1.76009	0.00140839	1	ex_11
NAALADL2	-0.27988	0.0732148	-0.632975	-1.55356	0.00141438	1	ex_11
NMNAT2	-0.122146	0.421352	-0.665644	-0.440483	0.00142449	1	ex_11
SLC35E3	-0.0693663	0.046925	-0.185658	-1.16909	0.00143499	1	ex_11
SPTAN1	-0.289949	-0.0854819	-0.494416	-2.77937	0.00143818	1	ex_11
RPS27A	0.000901799	0.542908	-0.541104	0.00326102	0.00145766	1	ex_11
TPST1	-0.232003	0.0949887	-0.558994	-1.39061	0.00146785	1	ex_11
TAOK1	-0.423692	0.192426	-1.03981	-1.34783	0.0014689	1	ex_11
TRPC5	-0.0418226	0.0511182	-0.134763	-0.881968	0.00148006	1	ex_11
SP4	-0.168356	0.0754746	-0.412188	-1.35328	0.00148799	1	ex_11
CAMK1D	-0.775209	0.0827551	-1.63317	-1.77092	0.001491	1	ex_11
UNC13B	-0.31262	0.0593824	-0.684622	-1.6471	0.00149302	1	ex_11
SENP6	-0.563752	-0.0293257	-1.09818	-2.06751	0.00149996	1	ex_11
ATP6V0C	0.224745	0.464795	-0.0153057	1.835	0.00150248	1	ex_11
PIP5K1A	-0.0319031	0.0191052	-0.0829114	-1.22586	0.00150377	1	ex_11
TRAPPC11	-0.105483	0.135428	-0.346395	-0.858171	0.00150432	1	ex_11
SLC25A37	-0.418667	-0.15748	-0.679855	-3.1417	0.00150467	1	ex_11
NAPB	0.321485	0.516716	0.126254	3.22746	0.00152562	1	ex_11
CYTH3	-0.316744	0.01267	-0.646159	-1.88458	0.00152901	1	ex_11
TRMT9B	-0.47595	-0.103006	-0.848894	-2.5013	0.0015311	1	ex_11
SLF2	-0.353927	-0.0225071	-0.685347	-2.09307	0.00156479	1	ex_11
HSPH1	0.249485	0.43935	0.0596202	2.57542	0.00158373	1	ex_11
NCALD	-0.173053	0.285519	-0.631625	-0.739638	0.00160239	1	ex_11
RPL32	0.281637	0.618622	-0.0553488	1.63805	0.00161121	1	ex_11
GPR107	-0.351955	-0.0794776	-0.624432	-2.53166	0.00163241	1	ex_11
RYR2	-0.979206	2.14555	-4.10396	-0.614195	0.00163371	1	ex_11
ATP11A	-0.445332	-0.0688848	-0.821778	-2.31861	0.00163479	1	ex_11
CTNNBL1	-0.0754058	0.112877	-0.263688	-0.784952	0.00164922	1	ex_11
MNS1	-0.0741266	0.102405	-0.250659	-0.822998	0.00165424	1	ex_11
SGCZ	0.678142	1.13127	0.225019	2.93327	0.00165609	1	ex_11
MAP1LC3B	0.307511	0.572218	0.0428037	2.27689	0.00166302	1	ex_11
SRRM1	-0.424806	-0.118619	-0.730993	-2.71927	0.00166989	1	ex_11
TOR1AIP2	-0.0367108	0.126017	-0.199439	-0.44216	0.00168083	1	ex_11
TET3	-0.190854	0.0753113	-0.457019	-1.40539	0.00169241	1	ex_11
ZNF337	-0.394394	0.0218823	-0.81067	-1.85693	0.00169323	1	ex_11
ZRANB1	-0.400058	-0.100573	-0.699542	-2.61816	0.00170074	1	ex_11
LZTS3	-0.476255	-0.0630402	-0.889471	-2.25898	0.00170289	1	ex_11
PACRGL	-0.271994	-0.00398177	-0.540007	-1.98908	0.0017045	1	ex_11
TRIM9	-1.8378	-1.25112	-2.42448	-6.1397	0.00171098	1	ex_11
RAC1	0.307474	0.530929	0.0840202	2.69692	0.00171833	1	ex_11
NCDN	0.410937	0.660855	0.161018	3.22274	0.00172104	1	ex_11
TMEM64	-0.127667	0.127285	-0.38262	-0.981451	0.00172885	1	ex_11
MTURN	0.362388	0.726431	-0.0016556	1.95105	0.00173471	1	ex_11
KCTD1	-1.32747	-0.823075	-1.83187	-5.15823	0.00173887	1	ex_11
GHITM	0.556396	0.863954	0.248838	3.54572	0.00174057	1	ex_11
TNRC6B	-0.821523	0.00944197	-1.65249	-1.93769	0.00174135	1	ex_11
PLCXD3	-0.128755	0.321763	-0.579273	-0.560145	0.00174655	1	ex_11
GABPB2	-0.000925514	0.000992241	-0.00284327	-0.945884	0.00175983	1	ex_11
MAD1L1	-0.118449	0.056532	-0.29343	-1.32675	0.00176421	1	ex_11
RBFOX3	-0.283804	0.584923	-1.15253	-0.6403	0.00177069	1	ex_11
NAA38	0.208832	0.429501	-0.0118371	1.85483	0.00177132	1	ex_11
PIK3R1	0.410767	0.619949	0.201585	3.84875	0.00177283	1	ex_11
LHFPL4	-0.119052	0.153876	-0.391979	-0.854942	0.00177852	1	ex_11
ARHGAP35	-0.0264985	0.0277676	-0.0807645	-0.957064	0.00177889	1	ex_11
AMN1	-0.24659	0.0594895	-0.55267	-1.57903	0.00177897	1	ex_11
IQSEC2	-0.170383	0.164618	-0.505384	-0.996849	0.0017956	1	ex_11
TRPC1	-0.551259	-0.0737457	-1.02877	-2.26265	0.00183467	1	ex_11
PEX14	-0.0478936	0.0345769	-0.130364	-1.13822	0.00184175	1	ex_11
GFRA2	-0.272531	0.0256741	-0.570737	-1.79122	0.00186162	1	ex_11
PPP1R16B	-0.211961	0.315299	-0.73922	-0.787915	0.00186438	1	ex_11
ZNF532	-0.447404	-0.0602657	-0.834542	-2.26507	0.001875	1	ex_11
MRFAP1	0.0921921	0.310876	-0.126492	0.826274	0.00188893	1	ex_11
SPOCK1	-0.841935	0.419294	-2.10316	-1.30838	0.00189364	1	ex_11
RGS7	-0.647996	0.348378	-1.64437	-1.27467	0.00191307	1	ex_11
TIPRL	0.430403	0.786232	0.0745729	2.37072	0.00191461	1	ex_11
DLGAP1	-8.81996e-06	0.00716295	-0.00718059	-0.0024104	0.00192794	1	ex_11
EP400	-0.287088	-0.0233172	-0.550859	-2.13322	0.00193286	1	ex_11
ESYT2	-0.461055	-0.122234	-0.799875	-2.66705	0.00193758	1	ex_11
DEAF1	-0.207609	0.0640135	-0.479232	-1.49806	0.00194834	1	ex_11
CNOT10	-0.0689879	0.0525144	-0.19049	-1.11285	0.0019611	1	ex_11
NCOR2	-0.0718085	0.0450678	-0.188685	-1.2042	0.00197955	1	ex_11
FOXN3	-0.0149925	0.0278981	-0.0578831	-0.685109	0.00198024	1	ex_11
VGLL4	-0.32773	0.17889	-0.83435	-1.26789	0.00198113	1	ex_11
GBF1	-0.154778	0.0648279	-0.374385	-1.38138	0.00198467	1	ex_11
TARBP1	-0.583709	-0.107556	-1.05986	-2.40269	0.00198547	1	ex_11
VDAC3	0.0904236	0.26711	-0.086263	1.00306	0.00198683	1	ex_11
MYO18A	-0.0242906	0.0283432	-0.0769244	-0.904528	0.00199472	1	ex_11
KDM2B	-0.042894	0.0269043	-0.112692	-1.20448	0.00200472	1	ex_11
ADCY1	-0.235839	0.0404519	-0.512129	-1.673	0.002011	1	ex_11
RNF149	-0.289911	-0.0528526	-0.52697	-2.39694	0.00201479	1	ex_11
MET	-0.111119	0.235544	-0.457782	-0.628244	0.00202716	1	ex_11
GTF3C3	-0.135084	0.0479862	-0.318155	-1.44622	0.00203662	1	ex_11
KAZN	-1.3144	1.46011	-4.08892	-0.928515	0.00203817	1	ex_11
ATP6V1G2	0.195043	0.376833	0.0132537	2.10286	0.0020407	1	ex_11
SKI	-0.00942687	0.0132453	-0.032099	-0.814935	0.0020507	1	ex_11
TAFA5	-0.0316384	0.0603208	-0.123598	-0.674322	0.00205235	1	ex_11
CLK1	0.468525	0.857866	0.079184	2.35858	0.00205379	1	ex_11
NRCAM	-0.435343	0.0500529	-0.920739	-1.75786	0.00205615	1	ex_11
YWHAB	0.238386	0.447425	0.0293474	2.23513	0.00206118	1	ex_11
CEP68	-0.283404	-0.0211541	-0.545654	-2.11806	0.00206867	1	ex_11
CLASRP	-0.0947713	0.0653638	-0.254906	-1.15995	0.00207315	1	ex_11
GHR	-0.317065	0.41035	-1.04448	-0.854307	0.00208109	1	ex_11
THEM4	-0.272282	0.0526019	-0.597165	-1.64263	0.00208336	1	ex_11
SHLD2	-0.0713978	0.0428379	-0.185633	-1.22499	0.00208531	1	ex_11
SESN1	0.762387	1.43282	0.0919508	2.22877	0.00209723	1	ex_11
NCAM1	-0.557186	-0.071877	-1.04249	-2.25025	0.00209756	1	ex_11
RPL13	0.259919	0.597484	-0.0776461	1.50914	0.00209935	1	ex_11
PCMT1	0.31597	0.638236	-0.00629587	1.92167	0.00210811	1	ex_11
SLC44A5	-1.5521	-0.462956	-2.64124	-2.79308	0.00211463	1	ex_11
HS6ST1	-0.0430562	0.032276	-0.118388	-1.12022	0.00211669	1	ex_11
TTN	0.287681	0.571164	0.00419734	1.98898	0.00213557	1	ex_11
KCNT1	-0.569395	-0.217866	-0.920924	-3.17469	0.00214349	1	ex_11
NFASC	-0.171861	0.336367	-0.680089	-0.662777	0.00214548	1	ex_11
SERINC5	-0.284746	0.0488997	-0.618391	-1.67271	0.00215532	1	ex_11
GOLGB1	-0.20643	0.132837	-0.545696	-1.19256	0.00215894	1	ex_11
GABRA4	0.410345	0.764547	0.0561435	2.27063	0.00216025	1	ex_11
ZNF302	0.409835	0.747366	0.0723051	2.37982	0.00217997	1	ex_11
ADGRL1	-0.0109061	0.0133602	-0.0351723	-0.880874	0.00219837	1	ex_11
PEBP1	0.36994	0.617476	0.122404	2.92915	0.00221386	1	ex_11
CCAR1	-0.112788	0.051461	-0.277037	-1.34589	0.00224896	1	ex_11
DHX8	-0.0852441	0.0518762	-0.222364	-1.21846	0.00225993	1	ex_11
COX11	0.0599568	0.345381	-0.225467	0.411714	0.0022684	1	ex_11
TTC3	0.413401	1.45287	-0.626073	0.779481	0.0022978	1	ex_11
PFDN1	0.384073	0.758072	0.0100746	2.01276	0.00231866	1	ex_11
STMN3	0.359689	0.70671	0.0126676	2.03151	0.00232803	1	ex_11
MLLT6	-0.16398	0.127252	-0.455211	-1.10357	0.00232922	1	ex_11
TRMT61B	-0.281578	-0.0161211	-0.547036	-2.07899	0.00233755	1	ex_11
C11orf80	-0.528276	-0.0806736	-0.975878	-2.31322	0.00235182	1	ex_11
KDM6A	-0.612874	-0.111191	-1.11456	-2.39436	0.00238745	1	ex_11
ZFYVE16	-0.194966	0.0241013	-0.414033	-1.74433	0.00238855	1	ex_11
FUBP3	-0.284403	0.0287807	-0.597587	-1.77985	0.00239892	1	ex_11
FBXL13	-0.0672476	0.251745	-0.38624	-0.413185	0.00240405	1	ex_11
BMI1	0.407976	0.659309	0.156642	3.18151	0.00241518	1	ex_11
SLC2A13	-0.348216	0.588219	-1.28465	-0.728818	0.00241762	1	ex_11
SPTBN4	-0.281338	0.395365	-0.958041	-0.814851	0.00242629	1	ex_11
NAPG	0.171947	0.507691	-0.163796	1.00377	0.0024305	1	ex_11
RPL13A	0.315549	0.837987	-0.20689	1.1838	0.00244193	1	ex_11
PRKN	-0.460029	0.308378	-1.22844	-1.17339	0.00244552	1	ex_11
CRY1	0.0236532	0.0733259	-0.0260195	0.933296	0.00245196	1	ex_11
GLG1	-0.298158	0.13712	-0.733435	-1.34254	0.00245582	1	ex_11
ATP6V1F	0.0713033	0.414116	-0.27151	0.407662	0.00245633	1	ex_11
BANP	-0.152225	0.10202	-0.406469	-1.1735	0.00245641	1	ex_11
DIAPH2	-0.408238	0.0199666	-0.836442	-1.86857	0.00246802	1	ex_11
CDRT4	-0.107963	0.0630253	-0.278952	-1.23753	0.00247105	1	ex_11
CORO2B	-0.0713638	0.113423	-0.256151	-0.756929	0.00250071	1	ex_11
ANO6	0.135028	0.338181	-0.0681238	1.30272	0.0025076	1	ex_11
STRADA	-0.256081	0.0587563	-0.570917	-1.59419	0.00252503	1	ex_11
SUSD4	-0.0734854	0.045506	-0.192477	-1.21041	0.00253512	1	ex_11
MTAP	-0.264487	0.0404537	-0.569428	-1.69995	0.00255068	1	ex_11
AMY2B	0.0693596	0.39834	-0.259621	0.413223	0.00255174	1	ex_11
ATP6V1B2	0.256013	0.506299	0.00572646	2.00481	0.00255516	1	ex_11
RAPGEF1	-0.127512	0.0659642	-0.320988	-1.29173	0.00257765	1	ex_11
TSHZ3	-0.194674	0.193695	-0.583043	-0.982451	0.00258385	1	ex_11
DCAF10	-0.0761113	0.201869	-0.354091	-0.53664	0.00258814	1	ex_11
MAPK14	-0.41037	-0.082092	-0.738649	-2.45009	0.00261801	1	ex_11
CACNA1A	-1.13693	0.554086	-2.82794	-1.31775	0.0026397	1	ex_11
SLC30A6	-0.031321	0.105686	-0.168328	-0.448064	0.0026412	1	ex_11
RBM33	-0.144815	0.163587	-0.453218	-0.920334	0.0026426	1	ex_11
UBN2	-0.324218	0.116569	-0.765004	-1.44164	0.00265495	1	ex_11
ZER1	-0.0135587	0.0282902	-0.0554075	-0.635011	0.00267074	1	ex_11
DYNLL2	0.499541	0.900719	0.0983635	2.44052	0.00268992	1	ex_11
COMMD1	-0.299802	0.122301	-0.721904	-1.39208	0.00269024	1	ex_11
MRTFA	-0.409858	0.197329	-1.01705	-1.323	0.00269732	1	ex_11
COPS2	0.266366	0.550632	-0.017901	1.83654	0.00269882	1	ex_11
USP8	-0.057299	0.043498	-0.158096	-1.11416	0.0027066	1	ex_11
LRRK1	-0.450751	-0.0992115	-0.80229	-2.51311	0.00270846	1	ex_11
BMPR2	-0.412346	0.565658	-1.39035	-0.82636	0.00272552	1	ex_11
CASK	-0.313756	0.142223	-0.769734	-1.34864	0.00272693	1	ex_11
DSCAML1	-0.260566	0.0119405	-0.533072	-1.87408	0.00275031	1	ex_11
COBL	-0.1383	0.577008	-0.853609	-0.378946	0.00276651	1	ex_11
RPL18	0.323981	0.738959	-0.0909978	1.53018	0.00277713	1	ex_11
CNTRL	-0.366985	0.0352325	-0.769202	-1.78828	0.00279137	1	ex_11
STX8	-0.135119	0.0796993	-0.349938	-1.2328	0.00280286	1	ex_11
STRAP	0.395764	0.898983	-0.107456	1.54144	0.00280409	1	ex_11
ANKS3	-0.231792	0.0894988	-0.553083	-1.414	0.00280753	1	ex_11
USP46	0.165489	0.412394	-0.0814165	1.31367	0.00281682	1	ex_11
MAP4K5	0.435999	0.812879	0.0591188	2.26741	0.00281702	1	ex_11
CCND3	-0.00698402	0.00584628	-0.0198143	-1.06688	0.00282511	1	ex_11
MTCL1	-0.59241	-0.0708516	-1.11397	-2.22622	0.00284696	1	ex_11
ECPAS	-0.732037	-0.12532	-1.33875	-2.3648	0.00285068	1	ex_11
METTL25	-0.276635	0.101236	-0.654506	-1.43487	0.00285355	1	ex_11
SAMD12	-1.10705	-0.307657	-1.90643	-2.71429	0.00287158	1	ex_11
ZNF248	-0.148457	0.28592	-0.582834	-0.669856	0.00287392	1	ex_11
LIN52	-0.062329	0.0684913	-0.193149	-0.93382	0.00290427	1	ex_11
LHFPL5	0.195858	0.535391	-0.143675	1.1306	0.00295007	1	ex_11
DENND4C	-0.549229	-0.178317	-0.920142	-2.90222	0.00296151	1	ex_11
CEMIP	-0.340528	-0.0757012	-0.605356	-2.52022	0.00296451	1	ex_11
PRPF18	-0.0494549	0.0562632	-0.155173	-0.916871	0.00297139	1	ex_11
ANKRD24	-0.176239	0.0598898	-0.412367	-1.46285	0.00297481	1	ex_11
ZNF675	-0.104601	0.112365	-0.321566	-0.944914	0.00298235	1	ex_11
CARS2	-0.363429	-0.0986819	-0.628175	-2.69052	0.00302504	1	ex_11
SDCCAG8	-1.01598	-0.327467	-1.70449	-2.89216	0.00310393	1	ex_11
ZFP64	-0.134276	0.0891679	-0.35772	-1.17782	0.00310672	1	ex_11
LARGE1	-1.23939	-0.474734	-2.00404	-3.17681	0.00311735	1	ex_11
PIBF1	-0.738641	-0.200799	-1.27648	-2.6917	0.00312382	1	ex_11
TRNAU1AP	-0.132928	0.089081	-0.354937	-1.17353	0.00314873	1	ex_11
OXSR1	-0.192155	0.0955591	-0.479868	-1.309	0.00316857	1	ex_11
ZNF318	-0.259885	0.0470276	-0.566798	-1.65964	0.00316944	1	ex_11
KLHL29	-0.0260826	0.0734881	-0.125653	-0.513414	0.00316973	1	ex_11
LARS2	-0.0562544	0.0357624	-0.148271	-1.19822	0.00320775	1	ex_11
SUDS3	0.297364	0.579057	0.0156704	2.069	0.00320867	1	ex_11
RPL4	0.0815694	0.335791	-0.172653	0.628872	0.0032121	1	ex_11
TSNARE1	-0.157451	0.0602761	-0.375178	-1.41736	0.00323427	1	ex_11
ARRB1	-0.237664	0.0560681	-0.531396	-1.58584	0.00327597	1	ex_11
RAB11A	0.555385	0.997729	0.113041	2.46083	0.00330565	1	ex_11
ANKS1A	-0.353313	0.0630399	-0.769667	-1.66321	0.0033147	1	ex_11
SLC6A11	-0.113434	0.0749672	-0.301836	-1.18007	0.00333212	1	ex_11
MICAL3	-1.24124	0.0301512	-2.51264	-1.91348	0.00334644	1	ex_11
CHSY1	-0.129449	0.045507	-0.304405	-1.45017	0.00335864	1	ex_11
TMEM108	-0.225799	0.315328	-0.766927	-0.817845	0.00336812	1	ex_11
NAP1L3	0.262882	0.608777	-0.0830131	1.48958	0.00337952	1	ex_11
RSU1	-0.0471565	0.04486	-0.139173	-1.00444	0.00343073	1	ex_11
MGST1	0.2162	0.526393	-0.0939934	1.36606	0.00345775	1	ex_11
BMPER	-1.20847	0.507484	-2.92442	-1.38032	0.00353471	1	ex_11
KLHDC1	-0.153707	0.0678719	-0.375285	-1.35961	0.00355028	1	ex_11
DPH6	-0.0342291	0.0274499	-0.095908	-1.08769	0.00359505	1	ex_11
NSRP1	-0.114459	0.0842119	-0.313129	-1.12918	0.00360506	1	ex_11
ABHD12	-0.0676214	0.0449112	-0.180154	-1.17775	0.00361025	1	ex_11
NLGN4X	-0.23805	0.30884	-0.784941	-0.853133	0.00361366	1	ex_11
UPF3A	-0.292482	-0.0957216	-0.489243	-2.91346	0.00363711	1	ex_11
FLCN	-0.488646	-0.185042	-0.79225	-3.15453	0.00364746	1	ex_11
GNB1	-0.585295	-0.127704	-1.04289	-2.50695	0.00365844	1	ex_11
PDIA3	-0.371466	-0.135677	-0.607256	-3.08775	0.00368011	1	ex_11
PTGES3	0.408533	0.814711	0.00235507	1.97133	0.00372882	1	ex_11
RNPC3	-0.372981	-0.0812628	-0.6647	-2.50594	0.00376864	1	ex_11
AASDHPPT	0.308829	0.582299	0.0353595	2.21339	0.00380646	1	ex_11
MLXIPL	-0.105458	0.0556411	-0.266558	-1.28302	0.00381176	1	ex_11
TBCD	-0.408875	-0.0642743	-0.753476	-2.32553	0.00381595	1	ex_11
RAB10	-0.164784	0.120816	-0.450384	-1.13085	0.00381914	1	ex_11
NT5C2	-0.15745	0.16212	-0.47702	-0.965661	0.00382	1	ex_11
UBA6	-0.246869	-0.0498146	-0.443924	-2.45544	0.00386092	1	ex_11
ZNF587B	-0.0365493	0.0547803	-0.127879	-0.78436	0.00386558	1	ex_11
TMF1	0.257961	0.527066	-0.0111453	1.87879	0.00387898	1	ex_11
TMEM33	0.260329	0.545648	-0.0249892	1.7883	0.00388541	1	ex_11
KANTR	-0.348285	0.0416193	-0.738189	-1.75075	0.00392183	1	ex_11
CD2AP	-0.301199	-0.002361	-0.600038	-1.97545	0.00394025	1	ex_11
GNAS	0.347249	0.554762	0.139735	3.27976	0.00395434	1	ex_11
NRSN1	0.397898	0.891455	-0.0956581	1.5801	0.00398561	1	ex_11
N4BP2L2	-0.511105	-0.0628837	-0.959326	-2.23494	0.00401254	1	ex_11
BSN	-0.249665	0.196336	-0.695665	-1.09716	0.0040212	1	ex_11
MOAP1	0.43179	0.970894	-0.107314	1.56982	0.00402729	1	ex_11
RPL21	0.298028	0.8772	-0.281145	1.00855	0.00402915	1	ex_11
NR2C1	-0.382475	-0.081734	-0.683217	-2.49263	0.00405466	1	ex_11
RPS27	0.201065	0.846688	-0.444557	0.610389	0.00406479	1	ex_11
NFIX	-0.758884	-0.201199	-1.31657	-2.66707	0.00407252	1	ex_11
TMEM106B	0.283078	0.558936	0.00721973	2.01126	0.00407723	1	ex_11
RIMS3	0.180171	0.392854	-0.0325131	1.66034	0.00412794	1	ex_11
BCAT1	0.0805636	0.211233	-0.0501058	1.20841	0.00415083	1	ex_11
RPL19	0.129569	0.510292	-0.251154	0.66702	0.0041679	1	ex_11
CNIH3	-0.353987	-0.00634662	-0.701627	-1.99575	0.00418094	1	ex_11
MYT1L	-1.04331	-0.340879	-1.74575	-2.9111	0.00419743	1	ex_11
PRKCE	-0.000300039	0.00853076	-0.00913083	-0.0665926	0.00420056	1	ex_11
NF1	-0.752299	-0.15256	-1.35204	-2.45854	0.00422324	1	ex_11
SRSF4	-0.127895	0.0633376	-0.319128	-1.31081	0.00427494	1	ex_11
ZFP90	-0.13633	0.0654476	-0.338108	-1.32424	0.00427557	1	ex_11
TYRO3	-0.0647554	0.0767985	-0.206309	-0.896607	0.00430793	1	ex_11
LIMS1	-0.0577048	0.0404283	-0.155838	-1.15251	0.00435076	1	ex_11
NOL4L	-0.0856315	0.0443796	-0.215643	-1.29093	0.00437064	1	ex_11
CPLANE1	-0.281837	0.0737884	-0.637463	-1.55329	0.00437673	1	ex_11
ALDH1L2	-0.347579	-0.06895	-0.626207	-2.44498	0.00437869	1	ex_11
YIPF4	-0.0561246	0.0389298	-0.151179	-1.15725	0.00438241	1	ex_11
VWA8	-0.429281	-0.100561	-0.758001	-2.55955	0.00439486	1	ex_11
SYT16	-1.21777	-0.377413	-2.05813	-2.8402	0.00440764	1	ex_11
CDYL2	-0.289558	0.0788457	-0.657962	-1.54049	0.00440868	1	ex_11
ADGRB1	-0.0862475	0.118482	-0.290977	-0.825685	0.00442491	1	ex_11
CACNA1G	-0.0944069	0.078018	-0.266832	-1.07313	0.00442592	1	ex_11
TPT1	0.198065	0.473974	-0.0778434	1.40699	0.00444069	1	ex_11
KIRREL3	-0.435423	2.90707	-3.77792	-0.255322	0.00444874	1	ex_11
SVOP	-0.0196577	0.017127	-0.0564424	-1.0474	0.00446409	1	ex_11
LRRC9	-0.0900031	0.0860231	-0.266029	-1.00214	0.00448442	1	ex_11
TNRC18	-0.0548794	0.132172	-0.241931	-0.575038	0.00449282	1	ex_11
RPL7A	0.229561	0.625607	-0.166484	1.13606	0.00452512	1	ex_11
CBX5	0.0748291	0.262913	-0.113254	0.779772	0.0045302	1	ex_11
PKNOX1	-0.0212903	0.0198437	-0.0624243	-1.01445	0.00453862	1	ex_11
CDK13	-0.698382	-0.0871368	-1.30963	-2.23937	0.00455425	1	ex_11
RNF146	0.47376	0.773545	0.173974	3.09739	0.00456277	1	ex_11
RFTN1	-0.12357	0.259314	-0.506454	-0.632551	0.00456882	1	ex_11
AOPEP	-0.679109	0.0390335	-1.39725	-1.85343	0.00460922	1	ex_11
HERC2	-0.578912	-0.0919892	-1.06583	-2.33024	0.00461452	1	ex_11
PLA2G4C	-0.336506	-0.0405686	-0.632442	-2.22865	0.00461553	1	ex_11
TNR	-1.00268	0.0695841	-2.07495	-1.83277	0.00461733	1	ex_11
FAP	0.420954	0.753984	0.0879243	2.47742	0.00463078	1	ex_11
TUB	-0.0829782	0.0616786	-0.227635	-1.12428	0.00463541	1	ex_11
ZNF365	0.348862	0.649375	0.0483496	2.2753	0.00468367	1	ex_11
KLHL2	0.0732703	0.425629	-0.279088	0.407559	0.00472655	1	ex_11
PRKAR1A	0.315091	0.603798	0.0263846	2.13908	0.00474855	1	ex_11
MTR	0.0456527	0.352376	-0.261071	0.291721	0.00474898	1	ex_11
DZANK1	-0.124124	0.0896822	-0.33793	-1.13785	0.00474971	1	ex_11
UQCRH	0.312397	0.531499	0.0932947	2.79453	0.00479231	1	ex_11
PTCHD4	-0.412002	0.165146	-0.989151	-1.39914	0.00482175	1	ex_11
MAPK6	0.241991	0.541686	-0.0577049	1.58258	0.00484126	1	ex_11
XPR1	-0.0541422	0.128469	-0.236753	-0.581109	0.00485067	1	ex_11
PILRB	-0.240965	0.0275014	-0.509431	-1.75919	0.00488429	1	ex_11
ABCA10	-0.313345	-0.0248315	-0.601858	-2.12865	0.00488527	1	ex_11
ZCWPW2	-0.265919	0.0572156	-0.589054	-1.61292	0.00489262	1	ex_11
XPO1	-0.328394	0.0752658	-0.732054	-1.59451	0.00492695	1	ex_11
ATP1A1	0.468793	0.83108	0.106506	2.53616	0.00494841	1	ex_11
MBOAT2	-0.118204	0.208486	-0.444895	-0.70916	0.00501966	1	ex_11
PTK2B	-0.0749559	0.10203	-0.251942	-0.830069	0.00502154	1	ex_11
ARID1A	-0.109728	0.0583781	-0.277835	-1.27933	0.00506479	1	ex_11
VEZT	-0.285972	-0.036466	-0.535477	-2.24642	0.00508639	1	ex_11
INPP5B	-0.147045	0.0674651	-0.361555	-1.34354	0.00512257	1	ex_11
KIAA2026	-0.55173	-0.00988989	-1.09357	-1.99574	0.00512861	1	ex_11
ITGB3BP	0.00390781	0.279258	-0.271442	0.0278162	0.00517718	1	ex_11
SLC17A5	-0.0505212	0.0353339	-0.136376	-1.15334	0.00525242	1	ex_11
SYMPK	-0.0484305	0.038728	-0.135589	-1.08907	0.00529628	1	ex_11
ZNF331	-0.220276	0.0573045	-0.497857	-1.55534	0.00532614	1	ex_11
MORF4L1	0.365897	0.555812	0.175982	3.77613	0.00535089	1	ex_11
TUBGCP5	-0.0506622	0.0521208	-0.153445	-0.966075	0.00539247	1	ex_11
SMURF1	-0.298582	0.0370188	-0.634183	-1.74377	0.00544911	1	ex_11
PRKCZ	-0.354352	-0.0319702	-0.676733	-2.15433	0.00545397	1	ex_11
FBXL3	0.389181	0.67703	0.101332	2.64994	0.00546647	1	ex_11
SKP2	-0.160262	0.0980708	-0.418595	-1.2159	0.00546912	1	ex_11
USP16	-0.134765	0.118097	-0.387627	-1.04458	0.0054777	1	ex_11
ASXL2	-0.0599414	0.0412088	-0.161092	-1.16147	0.00551762	1	ex_11
MACF1	-1.22899	-0.425434	-2.03255	-2.99765	0.00552557	1	ex_11
PGAM1	0.229318	0.589777	-0.131142	1.24689	0.00554039	1	ex_11
EML4	-0.194225	0.0680463	-0.456497	-1.45145	0.00567823	1	ex_11
BRSK2	-0.439477	-0.0890466	-0.789907	-2.458	0.00568134	1	ex_11
WDR19	-0.228183	0.100944	-0.557311	-1.35884	0.00570658	1	ex_11
PLEKHA1	0.303521	0.510063	0.0969787	2.88024	0.00573127	1	ex_11
VPS41	-0.286781	0.209077	-0.782639	-1.13355	0.00573376	1	ex_11
B4GALT5	0.12605	0.303584	-0.0514844	1.39158	0.00573818	1	ex_11
TMCC1	-0.553875	0.163936	-1.27169	-1.51234	0.00574734	1	ex_11
C4orf50	-0.0158039	0.0120495	-0.0436573	-1.11208	0.00575213	1	ex_11
SH3RF1	-0.00813619	0.00762801	-0.0239004	-1.01157	0.00575445	1	ex_11
PSAP	0.251073	0.430522	0.0716239	2.74225	0.00575713	1	ex_11
HNRNPA2B1	0.232512	0.416172	0.0488515	2.48129	0.00577681	1	ex_11
TYW1B	-0.0950106	0.0557593	-0.24578	-1.23511	0.00581664	1	ex_11
PDE4DIP	-0.585553	-0.048748	-1.12236	-2.13795	0.00584041	1	ex_11
POU6F2	-0.870643	0.0133908	-1.75468	-1.93028	0.00585375	1	ex_11
VDAC1	0.211981	0.491358	-0.0673967	1.48714	0.00587874	1	ex_11
PIP5K1C	-0.0898119	0.0873437	-0.266967	-0.993635	0.00588853	1	ex_11
MVB12B	-0.125961	0.055671	-0.307593	-1.35923	0.00590634	1	ex_11
FHOD3	-0.0142225	0.0141395	-0.0425845	-0.982848	0.00592208	1	ex_11
NOL4	-1.01944	-0.39355	-1.64533	-3.19236	0.00593325	1	ex_11
PACS1	-0.339834	0.0685358	-0.748205	-1.63103	0.00596721	1	ex_11
WDR37	-0.24281	0.0804727	-0.566092	-1.47208	0.00597487	1	ex_11
UTP23	-0.127804	0.137683	-0.393292	-0.943516	0.00597534	1	ex_11
LCA5	0.397696	0.666837	0.128554	2.89613	0.00598083	1	ex_11
HECTD2	-0.177375	0.0475302	-0.402281	-1.54576	0.00600544	1	ex_11
RUFY1	-0.0449073	0.0445484	-0.134363	-0.983914	0.00602185	1	ex_11
SLC45A4	-0.0620422	0.0379586	-0.162043	-1.21599	0.00602295	1	ex_11
SLMAP	0.0264974	0.377258	-0.324263	0.148061	0.006033	1	ex_11
PTPRJ	-0.18062	0.0650897	-0.426329	-1.44076	0.00606499	1	ex_11
ANAPC10	0.0976949	0.414096	-0.218707	0.605176	0.00606981	1	ex_11
MYO9A	-0.308551	0.166406	-0.783507	-1.27327	0.00611235	1	ex_11
KPNB1	-0.401268	-0.0818878	-0.720647	-2.46249	0.00612286	1	ex_11
ARID2	-0.287885	-0.0833499	-0.49242	-2.75867	0.00612318	1	ex_11
SGCD	-0.0239706	0.032194	-0.0801353	-0.836497	0.00613581	1	ex_11
PTPRS	-0.0982217	0.0566443	-0.253088	-1.24308	0.00618561	1	ex_11
TYW1	-0.108712	0.147374	-0.364798	-0.832031	0.00618631	1	ex_11
AKAP9	-0.200831	0.357517	-0.75918	-0.704976	0.00621295	1	ex_11
NAV2	-1.52573	-1.06166	-1.9898	-6.44383	0.00623982	1	ex_11
TSGA10	-0.442348	-0.124864	-0.759832	-2.73081	0.00626775	1	ex_11
UGCG	0.319518	0.609212	0.0298239	2.16174	0.00627421	1	ex_11
ABCC8	-0.0774798	0.0424028	-0.197362	-1.26672	0.00628338	1	ex_11
FLRT3	0.298382	0.659683	-0.0629191	1.61864	0.0063383	1	ex_11
MAPK8	-0.482636	-0.105301	-0.859972	-2.50692	0.00634145	1	ex_11
TOM1L2	-0.184779	0.0605329	-0.430091	-1.47633	0.00634495	1	ex_11
RBBP6	-0.146415	0.0560569	-0.348887	-1.41732	0.00634948	1	ex_11
UBXN2A	-0.2453	0.0103303	-0.50093	-1.88076	0.00638285	1	ex_11
ZNF407	0.00408556	0.159592	-0.151421	0.0514933	0.00647264	1	ex_11
PPP2R2C	-1.21122	-0.132444	-2.29	-2.20059	0.00649331	1	ex_11
SOD1	0.293684	0.505008	0.0823599	2.72383	0.00651434	1	ex_11
SEPTIN7	0.393609	0.606127	0.18109	3.63008	0.00651628	1	ex_11
SNX32	-0.181873	0.0591942	-0.422941	-1.47869	0.00654252	1	ex_11
EIF4E	0.434813	0.722615	0.147011	2.96113	0.0065487	1	ex_11
EXOC4	-0.0299742	1.10757	-1.16752	-0.0516449	0.00658035	1	ex_11
EID1	0.189357	0.395106	-0.0163915	1.80382	0.00665256	1	ex_11
PTPRA	-0.702709	-0.0465138	-1.3589	-2.09889	0.0066916	1	ex_11
ACADSB	-0.0291858	0.057029	-0.115401	-0.663495	0.00669178	1	ex_11
ERCC6L2	-0.146189	0.0896884	-0.382066	-1.21472	0.00672998	1	ex_11
AP3D1	-0.107744	0.074438	-0.289925	-1.15914	0.00673391	1	ex_11
EXTL3	-0.161148	0.0945547	-0.416851	-1.2352	0.00677721	1	ex_11
ZNF518A	-0.327688	-0.0785884	-0.576788	-2.57831	0.00683761	1	ex_11
FBXO22	-0.121658	0.0908523	-0.334168	-1.12204	0.00685261	1	ex_11
GRIA1	-1.2228	-0.76656	-1.67905	-5.253	0.00685741	1	ex_11
RRAGB	0.314673	0.663945	-0.0345985	1.76581	0.0068802	1	ex_11
CALCOCO2	-0.095244	0.113034	-0.303522	-0.896277	0.0069292	1	ex_11
RPL10	0.118647	1.07187	-0.834579	0.243954	0.00694581	1	ex_11
TBCK	-0.0375584	0.629282	-0.704398	-0.110391	0.006992	1	ex_11
TMTC2	0.413558	0.788576	0.038539	2.16138	0.00703485	1	ex_11
NKTR	-0.458524	0.0138063	-0.930855	-1.90267	0.00703693	1	ex_11
DENND5B	-0.880897	-0.195228	-1.56657	-2.51802	0.00703772	1	ex_11
HDHD2	0.399413	0.684874	0.113952	2.74235	0.00704313	1	ex_11
CALY	0.137112	0.338129	-0.063905	1.33688	0.00709206	1	ex_11
EXT2	-0.174878	0.0871825	-0.436938	-1.30792	0.00713396	1	ex_11
ZDHHC11B	-0.263263	0.114578	-0.641103	-1.36562	0.00716307	1	ex_11
SREBF2	-0.310272	0.0276922	-0.648237	-1.79937	0.00718082	1	ex_11
PRRC2B	-0.210082	0.0983508	-0.518516	-1.33499	0.00719174	1	ex_11
OSBPL6	-1.38537	-0.809471	-1.96126	-4.71487	0.007213	1	ex_11
TXNRD1	-0.110944	0.137638	-0.359526	-0.874746	0.00725793	1	ex_11
PCBP1	0.205716	0.404925	0.006507	2.02398	0.00727452	1	ex_11
SLX4IP	-0.130392	0.0808058	-0.341589	-1.21007	0.00728869	1	ex_11
TBRG1	0.344467	0.674891	0.0140443	2.04327	0.00732654	1	ex_11
VTI1A	-1.29586	-0.673711	-1.918	-4.08237	0.00734089	1	ex_11
IMMP1L	-0.162055	0.0733391	-0.397449	-1.34932	0.00735454	1	ex_11
KLHL23	-0.284244	-0.0286243	-0.539865	-2.17944	0.00741173	1	ex_11
KPNA6	-0.0728984	0.0568766	-0.202673	-1.10097	0.00745135	1	ex_11
PTPRR	-0.0539094	0.0554173	-0.163236	-0.966465	0.00746424	1	ex_11
COPG2	-0.0736039	0.0536041	-0.200812	-1.13406	0.00746909	1	ex_11
MAPT	-0.921775	0.00675816	-1.85031	-1.9457	0.00749041	1	ex_11
WLS	-0.413409	-0.130845	-0.695974	-2.86755	0.00750917	1	ex_11
DTD1	-0.0948389	0.0523408	-0.242019	-1.26295	0.00752497	1	ex_11
UNC79	-1.86275	-0.261135	-3.46436	-2.27953	0.00753405	1	ex_11
MGAT5	-0.472944	0.0476539	-0.993542	-1.78055	0.00756298	1	ex_11
TBC1D15	0.18586	0.466128	-0.0944075	1.29975	0.00756598	1	ex_11
SCD5	-0.236918	0.122002	-0.595837	-1.29374	0.00759213	1	ex_11
ARHGAP17	0.11622	0.312695	-0.0802541	1.15937	0.00761353	1	ex_11
ERI3	-0.449873	-0.0951043	-0.804641	-2.48538	0.00762777	1	ex_11
COLQ	-0.138469	0.059615	-0.336553	-1.3701	0.0076341	1	ex_11
INVS	-0.199485	0.144603	-0.543572	-1.13629	0.00765671	1	ex_11
SLC8A3	-0.00401927	0.00358916	-0.0116277	-1.03538	0.00767393	1	ex_11
ABL1	-0.0701698	0.0572045	-0.197544	-1.07973	0.00768132	1	ex_11
PCNX4	0.272139	0.522433	0.0218451	2.13103	0.00768928	1	ex_11
SEMA4D	-0.099534	0.0595641	-0.258632	-1.22618	0.00772125	1	ex_11
UQCC1	-0.218361	0.0862586	-0.52298	-1.40496	0.00776633	1	ex_11
UBAC2	-0.132473	0.257287	-0.522233	-0.666161	0.00777111	1	ex_11
ARHGAP44	-0.112873	0.24947	-0.475216	-0.610547	0.0078108	1	ex_11
FHL2	-0.166975	0.0743174	-0.408267	-1.3563	0.00783094	1	ex_11
VXN	0.169382	0.433203	-0.0944396	1.25836	0.00783881	1	ex_11
LARP4B	-0.170225	0.128735	-0.469184	-1.11598	0.00784772	1	ex_11
MTCH1	0.217534	0.47235	-0.0372822	1.6732	0.00785336	1	ex_11
HINT1	0.273422	0.529651	0.0171924	2.09147	0.00787174	1	ex_11
SLU7	0.34598	0.615727	0.0762333	2.51387	0.00794328	1	ex_11
HOOK3	-0.33769	0.138672	-0.814052	-1.3894	0.00796285	1	ex_11
NDUFB4	0.180319	0.406587	-0.0459497	1.56194	0.00797554	1	ex_11
MED13	-0.616888	-0.169285	-1.06449	-2.70123	0.00803405	1	ex_11
SAMD4B	-0.0784576	0.0520516	-0.208967	-1.17826	0.00804439	1	ex_11
KIAA1549L	-1.61695	-1.15084	-2.08305	-6.79924	0.00804848	1	ex_11
ISCU	0.0797311	0.332052	-0.17259	0.61933	0.00805311	1	ex_11
MAMLD1	-0.138837	0.0517606	-0.329434	-1.42769	0.0080859	1	ex_11
PNMA8A	0.458211	0.792707	0.123714	2.68486	0.00809062	1	ex_11
EPHB2	-0.00389134	0.00345345	-0.0112361	-1.03841	0.0080993	1	ex_11
CGGBP1	0.208844	0.410531	0.00715662	2.02951	0.0081649	1	ex_11
NPIPB5	-0.00129492	0.00123964	-0.00382947	-1.00136	0.00821719	1	ex_11
FBXO11	-0.789976	0.0197961	-1.59975	-1.91205	0.00821835	1	ex_11
EML5	-0.329317	-0.0746415	-0.583993	-2.5344	0.00822554	1	ex_11
ITSN2	-0.15214	0.241753	-0.546034	-0.75703	0.00824321	1	ex_11
CTNNA3	0.772402	1.3301	0.214705	2.71452	0.00830267	1	ex_11
TBC1D12	-0.0575993	0.0896036	-0.204802	-0.766918	0.00830651	1	ex_11
SKAP2	0.341217	0.686635	-0.00420138	1.93612	0.00830694	1	ex_11
NUP153	-0.270782	0.0241917	-0.565755	-1.79922	0.00832313	1	ex_11
ZSWIM6	-0.389019	0.298206	-1.07624	-1.10948	0.00833928	1	ex_11
SELENOH	0.704083	1.71736	-0.30919	1.3619	0.00840808	1	ex_11
FAM171A1	-0.646741	0.094653	-1.38813	-1.70974	0.00847036	1	ex_11
ZNF667	-0.442102	-0.11806	-0.766144	-2.67405	0.00849127	1	ex_11
RAB30	0.22183	0.504782	-0.0611225	1.53658	0.00852303	1	ex_11
TOGARAM1	-0.346388	0.0579413	-0.750717	-1.6791	0.00857445	1	ex_11
STIM2	0.0132421	0.311307	-0.284822	0.0870754	0.00862141	1	ex_11
MRPS6	0.364066	0.638056	0.0900758	2.60431	0.00863542	1	ex_11
DST	-1.01874	-0.188713	-1.84876	-2.40558	0.00866717	1	ex_11
ZMAT4	0.0257434	0.627299	-0.575812	0.0838762	0.00868725	1	ex_11
KANSL3	-0.201699	0.0391697	-0.442567	-1.64124	0.00870358	1	ex_11
INPP5F	0.294897	0.55634	0.0334549	2.21077	0.00871267	1	ex_11
MTMR6	0.326718	0.600737	0.0526997	2.33691	0.00872979	1	ex_11
SLC16A10	-0.0471421	0.0603787	-0.154663	-0.859339	0.00876177	1	ex_11
KCNB2	-0.0168911	0.0396878	-0.0734701	-0.585129	0.00881613	1	ex_11
SBF2	-1.06334	-0.252485	-1.8742	-2.57026	0.00884691	1	ex_11
SYT4	0.291133	0.531356	0.0509097	2.37533	0.00889286	1	ex_11
TMEM131L	0.204458	0.478125	-0.0692103	1.46429	0.0088983	1	ex_11
SPIRE1	-0.872006	-0.0961721	-1.64784	-2.20292	0.00895476	1	ex_11
SLC25A13	-0.257283	0.0688156	-0.583382	-1.54636	0.00898691	1	ex_11
TNRC6C	-0.29756	0.406495	-1.00162	-0.828354	0.00898964	1	ex_11
ACER3	0.00571844	0.150859	-0.139422	0.0772215	0.00899188	1	ex_11
CAMSAP1	-0.148404	0.0525724	-0.34938	-1.44727	0.00899407	1	ex_11
LMTK3	-0.182998	0.0815579	-0.447554	-1.35574	0.00903939	1	ex_11
CTTNBP2NL	-0.147989	0.112818	-0.408796	-1.11214	0.00904051	1	ex_11
SERINC1	0.23399	0.40846	0.059519	2.62859	0.00906384	1	ex_11
SCYL2	-0.342898	-0.0778103	-0.607985	-2.53527	0.00906415	1	ex_11
UNC5C	-0.437455	0.0162398	-0.891151	-1.88981	0.00914676	1	ex_11
GNAO1	-0.337594	0.146743	-0.821931	-1.36614	0.00918759	1	ex_11
DENND2B	-0.0496471	0.106917	-0.206211	-0.621514	0.00920119	1	ex_11
TASP1	-0.171614	0.167527	-0.510755	-0.991791	0.00921382	1	ex_11
CYP51A1	0.276109	0.542129	0.0100882	2.03429	0.00927952	1	ex_11
SET	0.134776	0.344382	-0.0748296	1.26025	0.00929552	1	ex_11
GUK1	0.272945	1.17369	-0.627797	0.593912	0.00930038	1	ex_11
PNN	-0.273686	-0.0111689	-0.536204	-2.04335	0.00931511	1	ex_11
TBC1D14	-0.314942	0.00156317	-0.631447	-1.95028	0.00932517	1	ex_11
ST6GAL1	-0.124353	0.0597041	-0.308409	-1.32419	0.00934156	1	ex_11
KRAS	0.18668	0.441025	-0.0676644	1.43855	0.00935975	1	ex_11
STARD9	-0.128259	0.072978	-0.329496	-1.24919	0.00937531	1	ex_11
ATP6V1G1	0.13721	0.335659	-0.0612391	1.35514	0.00940954	1	ex_11
WDFY3	-0.400275	-0.0808683	-0.719682	-2.45619	0.00943371	1	ex_11
EEF1A1	0.286115	0.469822	0.102407	3.05254	0.00944681	1	ex_11
SENP2	-0.29969	0.0318085	-0.631188	-1.7719	0.00945098	1	ex_11
ARMH3	-0.0878488	0.228129	-0.403827	-0.544912	0.00951691	1	ex_11
BAZ2B	-0.130938	0.399715	-0.661591	-0.483619	0.00956106	1	ex_11
RSPO2	0.544619	0.983512	0.105725	2.4321	0.00956634	1	ex_11
SIRPA	-0.629049	-0.155253	-1.10285	-2.6022	0.00960725	1	ex_11
RPLP2	0.150245	0.619762	-0.319273	0.627185	0.00964785	1	ex_11
CEBPD	0.202076	0.450026	-0.0458741	1.59734	0.00969494	1	ex_11
PKM	0.102796	0.373547	-0.167955	0.744137	0.00970083	1	ex_11
LCLAT1	-0.238129	0.0639454	-0.540203	-1.54506	0.00970954	1	ex_11
CHCHD10	0.416302	0.965135	-0.132531	1.48667	0.0097238	1	ex_11
MSH3	-0.376734	-0.0820278	-0.67144	-2.5055	0.00986012	1	ex_11
DYNLT3	0.201581	0.440189	-0.0370269	1.65582	0.0099042	1	ex_11
LIN7C	0.242052	0.428821	0.0552827	2.5401	0.00995657	1	ex_11
MANBA	-0.197678	0.0070509	-0.402407	-1.89246	0.00996616	1	ex_11
PPA1	0.265401	0.541251	-0.0104497	1.88572	0.00997234	1	ex_11
LMO4	0.454413	0.702508	0.206319	3.5899	0.0099965	1	ex_11
ANKLE2	-0.166572	0.0665741	-0.399717	-1.4003	0.0100037	1	ex_11
PTPRE	-0.0400495	0.0358451	-0.115944	-1.03427	0.0100421	1	ex_11
PHLPP1	-0.183713	0.145076	-0.512502	-1.09514	0.010107	1	ex_11
SEPTIN3	0.205667	0.450344	-0.0390088	1.64749	0.0101348	1	ex_11
PRPF38B	-0.0542877	0.0747365	-0.183312	-0.824666	0.0101589	1	ex_11
PREPL	0.316969	0.513623	0.120316	3.1591	0.010184	1	ex_11
ZNF609	-0.0497411	0.0381688	-0.137651	-1.10898	0.0101852	1	ex_11
NPHP4	-0.101346	0.0688441	-0.271537	-1.16713	0.0104859	1	ex_11
PCYT1A	-0.146142	0.0668687	-0.359153	-1.34469	0.0105589	1	ex_11
TMEM59L	0.178556	0.488129	-0.131018	1.13047	0.0105987	1	ex_11
OMG	0.604155	0.920378	0.287932	3.74458	0.0106381	1	ex_11
PSMD11	0.195535	0.419876	-0.0288052	1.70831	0.010691	1	ex_11
NPLOC4	-0.0568286	0.0432437	-0.156901	-1.11302	0.0107007	1	ex_11
SERPINI1	0.169624	0.3913	-0.052053	1.49973	0.0107351	1	ex_11
POMP	0.138944	0.405236	-0.127347	1.02266	0.0107713	1	ex_11
VIPR1	-0.313286	-0.0875719	-0.539001	-2.72038	0.0107732	1	ex_11
RPL6	0.190078	0.375705	0.00445008	2.00695	0.0107853	1	ex_11
WDR36	0.229275	0.568634	-0.110084	1.32417	0.0107992	1	ex_11
RALGPS2	0.287393	0.712932	-0.138145	1.32369	0.0107999	1	ex_11
ERGIC2	0.362241	0.722863	0.00161853	1.96876	0.0108118	1	ex_11
NELFA	-0.260052	0.0544716	-0.574576	-1.62052	0.0108164	1	ex_11
NFIC	-0.00593024	0.00514593	-0.0170064	-1.04938	0.010861	1	ex_11
YPEL5	0.157302	0.317749	-0.00314561	1.92154	0.0108653	1	ex_11
EPS15L1	-0.0587282	0.0388075	-0.156264	-1.18013	0.0109767	1	ex_11
OFD1	-0.29086	-0.0448861	-0.536835	-2.31762	0.0111311	1	ex_11
MLLT11	0.108979	0.315868	-0.0979112	1.03241	0.011153	1	ex_11
MAP3K21	-0.164844	0.083772	-0.41346	-1.29955	0.0111575	1	ex_11
KPNA3	-0.103972	0.165855	-0.3738	-0.755232	0.0112059	1	ex_11
FTL	0.142465	0.708517	-0.423588	0.493286	0.0112389	1	ex_11
TRAP1	-0.030349	0.0605632	-0.121261	-0.654291	0.0112796	1	ex_11
NSMCE2	-0.193004	0.149862	-0.53587	-1.10329	0.011319	1	ex_11
SRP9	0.36527	0.729169	0.00137143	1.96735	0.0113405	1	ex_11
MERTK	-0.426946	-0.123792	-0.730101	-2.76031	0.0114725	1	ex_11
AGPAT4	-0.375642	-0.0169799	-0.734305	-2.05275	0.0115753	1	ex_11
KDM2A	-0.0733961	0.0583442	-0.205136	-1.09195	0.01161	1	ex_11
DHX57	-0.176508	0.0652861	-0.418303	-1.43076	0.0116242	1	ex_11
USP37	-0.0348206	0.143479	-0.213121	-0.382766	0.0116422	1	ex_11
SACM1L	-0.165336	0.0670341	-0.397707	-1.39455	0.0116491	1	ex_11
TLK2	-0.215151	0.0765111	-0.506813	-1.44581	0.0116574	1	ex_11
EIF5B	-0.196624	0.0537055	-0.446953	-1.53947	0.0117268	1	ex_11
TAGLN3	0.271131	0.628441	-0.0861789	1.48724	0.0118009	1	ex_11
MFSD4B	0.260712	0.512476	0.00894719	2.02962	0.0118185	1	ex_11
CHST11	-0.134298	0.0636201	-0.332216	-1.32994	0.0118684	1	ex_11
MARK4	-0.0346172	0.0231035	-0.092338	-1.17546	0.0119152	1	ex_11
SRP19	0.356087	0.74185	-0.029676	1.80919	0.0119193	1	ex_11
PSMG2	-0.147818	0.0665885	-0.362224	-1.35125	0.0119347	1	ex_11
ASH1L	-0.232294	0.552996	-1.01758	-0.579771	0.0119424	1	ex_11
ALG13	-0.111233	0.11452	-0.336986	-0.965711	0.0120249	1	ex_11
RIC8B	-0.119407	0.0666409	-0.305455	-1.25792	0.0120364	1	ex_11
CDK11A	-0.0663094	0.0581956	-0.190814	-1.04385	0.012048	1	ex_11
ANK1	-0.00323586	0.00288264	-0.00935435	-1.03656	0.0121257	1	ex_11
SRRM2	-0.519558	0.0374907	-1.07661	-1.82805	0.012209	1	ex_11
RASGEF1A	-0.0162812	0.0300853	-0.0626477	-0.688223	0.0122143	1	ex_11
ROCK1	-0.310648	0.053271	-0.674568	-1.67306	0.012261	1	ex_11
SCN3B	-0.275332	-0.060631	-0.490033	-2.51345	0.0123553	1	ex_11
GABARAPL2	0.200669	0.529058	-0.127719	1.19768	0.0123565	1	ex_11
CDC16	-0.241305	0.0364736	-0.519083	-1.70261	0.0126197	1	ex_11
WDR33	-0.177413	0.129701	-0.484527	-1.13223	0.0126503	1	ex_11
TUBB4B	0.443498	0.862334	0.0246622	2.07537	0.012668	1	ex_11
PARG	-0.307136	-0.0749048	-0.539368	-2.59214	0.0127121	1	ex_11
PTK2	-0.864135	0.215259	-1.94353	-1.5691	0.0127378	1	ex_11
MDM4	-0.102128	0.048978	-0.253234	-1.32468	0.0127395	1	ex_11
CSAD	-0.16885	0.065958	-0.403658	-1.40941	0.012742	1	ex_11
METTL9	0.43663	0.735348	0.137911	2.86483	0.0127548	1	ex_11
CPNE4	-0.708092	0.0762927	-1.49248	-1.76933	0.0127826	1	ex_11
PSMA7	0.250554	0.558234	-0.0571263	1.59606	0.0129256	1	ex_11
CD47	0.260906	0.441027	0.0807854	2.83902	0.0130413	1	ex_11
ATRX	-0.855768	-0.0116415	-1.69989	-1.98699	0.0130554	1	ex_11
GRB10	-0.212716	0.0926177	-0.51805	-1.36544	0.0130568	1	ex_11
CLNS1A	-0.194771	0.0959943	-0.485537	-1.3129	0.013078	1	ex_11
PFKFB3	-0.0268507	0.0202992	-0.0740006	-1.11615	0.0131057	1	ex_11
SORCS2	-0.0130868	0.029025	-0.0551987	-0.609085	0.0131516	1	ex_11
PELI2	0.272955	0.58137	-0.0354605	1.73461	0.0131878	1	ex_11
ZNF586	-0.0555978	0.132793	-0.243989	-0.578422	0.0132147	1	ex_11
HTR2A	0.385673	0.676173	0.0951734	2.60209	0.0132368	1	ex_11
LYST	-1.40032	-0.522863	-2.27777	-3.12788	0.0132382	1	ex_11
FBXO28	-0.163882	0.0548552	-0.382618	-1.46844	0.0132534	1	ex_11
ARL4C	0.484015	0.871439	0.0965913	2.44862	0.0135517	1	ex_11
WDFY1	-0.135025	0.0622445	-0.332294	-1.34154	0.0136235	1	ex_11
VWC2	-0.0437552	0.0512008	-0.138711	-0.90314	0.0136253	1	ex_11
MNAT1	-0.593835	-0.0813267	-1.10634	-2.27098	0.0136257	1	ex_11
ATR	-0.367482	-0.0733298	-0.661634	-2.44857	0.0136282	1	ex_11
AHI1	-1.35538	0.827512	-3.53828	-1.21696	0.0136462	1	ex_11
MRPS25	-0.179155	0.0543856	-0.412696	-1.50354	0.0137772	1	ex_11
MDH1	0.0220788	0.192368	-0.148211	0.254118	0.0137975	1	ex_11
BNIP3L	0.415703	0.856972	-0.0255659	1.84641	0.0138133	1	ex_11
STIM1	-0.134709	0.0559611	-0.325379	-1.38472	0.0138528	1	ex_11
ERC1	-0.194347	0.453044	-0.841738	-0.588382	0.0138741	1	ex_11
NCR3LG1	-0.0751914	0.049747	-0.20013	-1.17956	0.0139078	1	ex_11
CCT8	0.320155	0.645495	-0.00518391	1.92873	0.0139288	1	ex_11
KIAA0408	0.299891	0.565168	0.0346137	2.2157	0.0139399	1	ex_11
ACAP2	-0.0375337	0.302567	-0.377635	-0.216303	0.0139686	1	ex_11
KIAA1841	-0.0541445	0.0626366	-0.170926	-0.908719	0.0139955	1	ex_11
DIRAS2	0.469976	0.819021	0.120931	2.63902	0.0139983	1	ex_11
SHISA9	-1.16213	-0.287495	-2.03676	-2.60421	0.0140732	1	ex_11
SSH1	-0.190804	0.0698031	-0.451411	-1.43499	0.0142632	1	ex_11
GET1	0.0473845	0.25855	-0.163781	0.439806	0.0142796	1	ex_11
LRRC4B	-0.0298146	0.022461	-0.0820902	-1.11784	0.0143302	1	ex_11
DMXL1	-0.265778	-0.0523299	-0.479227	-2.44048	0.0143568	1	ex_11
PNMA1	0.197299	0.692272	-0.297674	0.781253	0.0144033	1	ex_11
RNF24	-0.0373307	0.027525	-0.102186	-1.12815	0.0144403	1	ex_11
TTC26	-0.28781	-0.0676197	-0.508001	-2.56186	0.0145534	1	ex_11
STAMBPL1	0.693497	1.17439	0.212609	2.8265	0.0146777	1	ex_11
BRWD1	-0.246768	0.291977	-0.785514	-0.897746	0.0146902	1	ex_11
LIPA	-0.246937	0.0468885	-0.540762	-1.64719	0.0147111	1	ex_11
SOD2	0.375838	0.641922	0.109754	2.76841	0.0147897	1	ex_11
SPCS1	0.406365	0.992407	-0.179677	1.35905	0.0148222	1	ex_11
ATP6V1D	0.227165	0.470928	-0.0165966	1.82652	0.0148425	1	ex_11
PDE1A	-0.596749	0.371414	-1.56491	-1.20807	0.014852	1	ex_11
SNX6	-0.0701632	0.0400014	-0.180328	-1.24829	0.0149002	1	ex_11
ZNF717	-0.278506	-0.0471238	-0.509888	-2.35914	0.0149093	1	ex_11
RAD50	-0.295303	0.0525287	-0.643135	-1.66397	0.0149604	1	ex_11
CLINT1	0.15295	0.426107	-0.120207	1.09745	0.0149894	1	ex_11
EFR3A	0.296152	0.539008	0.0532951	2.39008	0.0150071	1	ex_11
BMPR1A	0.371891	0.643563	0.100219	2.68299	0.015075	1	ex_11
SAFB2	-0.130047	0.0538242	-0.313917	-1.38623	0.0150763	1	ex_11
NBDY	-0.0979389	0.062273	-0.258151	-1.19814	0.0151623	1	ex_11
PKP4	-0.753065	0.19201	-1.69814	-1.56176	0.015181	1	ex_11
KATNBL1	-0.189896	0.0572934	-0.437084	-1.50568	0.0152185	1	ex_11
UPF3B	-0.25808	-0.00201029	-0.51415	-1.97535	0.0152193	1	ex_11
MARS1	-0.0737089	0.0464058	-0.193823	-1.20274	0.015258	1	ex_11
FAM3C	0.223228	0.376142	0.0703137	2.8612	0.0152616	1	ex_11
CABP1	-0.310678	-0.0492447	-0.572111	-2.32915	0.0153163	1	ex_11
NREP	0.71185	1.09643	0.327273	3.62788	0.0153312	1	ex_11
DENND4A	-0.891744	-0.109581	-1.67391	-2.23456	0.0154799	1	ex_11
KMT2C	-0.497281	-0.0417054	-0.952856	-2.13939	0.0154899	1	ex_11
NMNAT3	0.0339563	0.311216	-0.243303	0.240039	0.0156107	1	ex_11
ATP6AP1L	-0.34885	-0.0848071	-0.612893	-2.58948	0.0157578	1	ex_11
TBC1D30	-0.17452	0.19418	-0.54322	-0.927728	0.0158125	1	ex_11
ADCY3	-0.0814385	0.0511167	-0.213994	-1.20415	0.0158564	1	ex_11
NEDD8	0.0844149	0.361022	-0.192192	0.598143	0.0158766	1	ex_11
COA1	-0.0825877	0.22481	-0.389985	-0.526579	0.0158906	1	ex_11
PARP8	0.382433	0.778968	-0.0141016	1.89026	0.0159286	1	ex_11
PTBP3	-0.308798	-0.0213128	-0.596282	-2.10527	0.0159898	1	ex_11
SUB1	0.345947	0.646606	0.0452884	2.25519	0.0159933	1	ex_11
USP43	-0.191519	0.0713312	-0.454369	-1.42808	0.0160109	1	ex_11
SPG7	-0.148961	0.0621569	-0.360079	-1.38292	0.0160119	1	ex_11
PJA2	0.258424	0.436905	0.0799433	2.83785	0.0160827	1	ex_11
USP34	-0.34969	-0.0741536	-0.625227	-2.48744	0.0161235	1	ex_11
DCUN1D2	-0.239028	0.0506898	-0.528747	-1.61704	0.016124	1	ex_11
KLHL28	0.174297	0.37187	-0.0232749	1.72907	0.0162156	1	ex_11
DSTYK	-0.119572	0.168163	-0.407307	-0.814487	0.0162314	1	ex_11
TRIM14	-0.187249	0.0557311	-0.430229	-1.51042	0.016255	1	ex_11
SFMBT2	0.291951	0.60248	-0.0185784	1.8427	0.0163503	1	ex_11
H2AZ1	0.189516	0.432833	-0.053801	1.52659	0.0163599	1	ex_11
SLC30A9	-0.174953	0.0979383	-0.447845	-1.25655	0.0163791	1	ex_11
RABL6	-0.0367279	0.034677	-0.108133	-1.00813	0.0164023	1	ex_11
TMOD2	0.249817	0.42765	0.0719847	2.75334	0.0164281	1	ex_11
BZW2	-0.353593	-0.014166	-0.69302	-2.04176	0.0164414	1	ex_11
ZNF326	-0.15976	0.0660833	-0.385603	-1.38646	0.0164614	1	ex_11
GLUD1	-0.360045	-0.0599224	-0.660168	-2.35129	0.0164973	1	ex_11
CFAP36	-0.147129	0.0310174	-0.325276	-1.61871	0.0165408	1	ex_11
RPL17	0.184411	0.565409	-0.196587	0.948663	0.0165947	1	ex_11
RPL34	0.225213	0.622607	-0.172181	1.11076	0.016802	1	ex_11
GRIN2B	-1.95175	-1.33409	-2.56941	-6.19328	0.0168083	1	ex_11
PTPRG	-0.719903	0.783991	-2.2238	-0.93822	0.0168541	1	ex_11
KCND3	-0.297923	0.920435	-1.51628	-0.479267	0.016904	1	ex_11
LRP2BP	-0.0470181	0.217978	-0.312015	-0.347755	0.0169388	1	ex_11
FOXK2	-0.142495	0.100707	-0.385698	-1.14837	0.0169596	1	ex_11
ATP2C1	-0.524513	-0.048018	-1.00101	-2.15748	0.0170269	1	ex_11
TCEAL2	0.164953	0.393161	-0.0632556	1.41669	0.0172095	1	ex_11
EXT1	-0.135149	0.0961286	-0.366427	-1.14532	0.0172366	1	ex_11
PLEC	-0.0759959	0.0463916	-0.198383	-1.21703	0.0173149	1	ex_11
HECTD1	0.00360093	0.366428	-0.359226	0.0194519	0.0173888	1	ex_11
GDAP1	0.509761	1.11507	-0.0955439	1.6506	0.0174022	1	ex_11
COX10	-0.000637758	0.0798071	-0.0810826	-0.0155384	0.0174111	1	ex_11
NCK2	-0.223288	0.169353	-0.61593	-1.1146	0.0174652	1	ex_11
GIGYF2	-0.647827	-0.0939715	-1.20168	-2.29251	0.0175665	1	ex_11
ABCA3	-0.179935	0.0452147	-0.405085	-1.56636	0.0176249	1	ex_11
ZNF83	-0.378182	0.0433148	-0.799679	-1.75855	0.0176523	1	ex_11
GLCCI1	-0.57358	0.185398	-1.33256	-1.4812	0.0177366	1	ex_11
SMCHD1	-0.374094	-0.0456759	-0.702512	-2.23255	0.0177637	1	ex_11
SGMS1	-0.542785	0.220999	-1.30657	-1.39285	0.017804	1	ex_11
MAP9	0.328919	0.646267	0.0115707	2.03143	0.0178102	1	ex_11
STAT1	0.679897	1.45097	-0.0911753	1.72821	0.0178498	1	ex_11
CAMTA1	-1.72688	-0.242649	-3.2111	-2.28039	0.0179056	1	ex_11
RPS28	0.163391	0.593597	-0.266815	0.74439	0.0179299	1	ex_11
ZCCHC8	-0.0834838	0.056125	-0.223093	-1.17203	0.0179328	1	ex_11
GPR22	0.0101412	0.2718	-0.251517	0.0759629	0.0179513	1	ex_11
DIP2C	-0.0883048	0.503952	-0.680562	-0.292228	0.0179674	1	ex_11
EHMT1	-0.296361	0.13381	-0.726532	-1.35029	0.0180973	1	ex_11
COP1	-0.674976	0.0140117	-1.36396	-1.92011	0.0181436	1	ex_11
DOCK7	-0.253207	0.0598027	-0.566217	-1.5855	0.0181575	1	ex_11
TULP4	-0.178405	0.200392	-0.557201	-0.9231	0.0182057	1	ex_11
RBM4	-0.193179	0.0903537	-0.476713	-1.33538	0.0182679	1	ex_11
SMIM8	-0.00230549	0.155239	-0.15985	-0.0286819	0.0182695	1	ex_11
HS3ST4	-0.795904	0.0203137	-1.61212	-1.91119	0.018306	1	ex_11
SARM1	-0.012	0.0123126	-0.0363126	-0.967383	0.0183181	1	ex_11
VPS13B	-0.0533063	0.5413	-0.647913	-0.17571	0.0183414	1	ex_11
HNRNPK	0.357911	0.655697	0.0601249	2.35569	0.0183607	1	ex_11
RPAP3	0.265846	0.61811	-0.0864187	1.47914	0.0184354	1	ex_11
TUBE1	0.0382941	0.21624	-0.139652	0.421785	0.0185697	1	ex_11
RIMS1	-0.779035	0.135665	-1.69373	-1.66927	0.0185829	1	ex_11
WASL	0.247625	0.623036	-0.127786	1.29281	0.0186226	1	ex_11
SHC3	-0.0196496	0.0204251	-0.0597243	-0.961019	0.0186287	1	ex_11
PLK2	0.24573	0.558095	-0.0666345	1.54186	0.0186865	1	ex_11
CBFA2T2	-0.370972	0.0825822	-0.824526	-1.6031	0.0187056	1	ex_11
GABBR1	0.0785259	0.203997	-0.0469454	1.22664	0.0187145	1	ex_11
HECW2	-0.559389	-0.015524	-1.10325	-2.01591	0.0187484	1	ex_11
EXOC5	0.296368	0.621289	-0.0285529	1.78773	0.0187592	1	ex_11
AARS1	0.243626	0.534209	-0.0469562	1.64325	0.0187998	1	ex_11
ATP6V1E1	0.34149	0.676667	0.00631254	1.99688	0.0188225	1	ex_11
IL1RAPL2	-1.13277	0.245093	-2.51064	-1.61133	0.0189364	1	ex_11
ACOX3	-0.305236	0.0190475	-0.62952	-1.84484	0.0189484	1	ex_11
CAMK4	-1.02816	-0.186051	-1.87027	-2.39299	0.0189589	1	ex_11
ZEB2	-0.126521	0.362176	-0.615218	-0.507424	0.0189618	1	ex_11
SPTBN2	-0.261925	0.00864987	-0.532499	-1.89731	0.0190098	1	ex_11
CMSS1	-0.157392	0.524113	-0.838897	-0.45265	0.0190142	1	ex_11
PPIA	0.221511	0.395334	0.0476886	2.49768	0.019116	1	ex_11
KSR1	-0.237614	0.0419477	-0.517175	-1.66587	0.0191367	1	ex_11
SULT1A1	-0.0795776	0.0522432	-0.211398	-1.18319	0.0191445	1	ex_11
TRAM2	-0.0818883	0.0636229	-0.2274	-1.10299	0.0191727	1	ex_11
SASH1	-0.0112853	0.0230046	-0.0455751	-0.645051	0.0191754	1	ex_11
PTPN3	-0.152938	0.0746697	-0.380546	-1.31697	0.0192095	1	ex_11
ADARB1	-0.0959077	0.0988574	-0.290673	-0.96514	0.0192474	1	ex_11
SPTLC1	-0.242387	0.0396184	-0.524392	-1.68461	0.0192794	1	ex_11
SRCIN1	-0.203992	0.108668	-0.516653	-1.27876	0.0193089	1	ex_11
ARMC2	-0.448059	-0.0902352	-0.805883	-2.45422	0.0193424	1	ex_11
NUP98	-0.175315	0.069721	-0.420351	-1.40229	0.0193743	1	ex_11
ANKRD30BL	-0.00315512	0.420058	-0.426368	-0.0146118	0.0193788	1	ex_11
SRSF5	0.0230448	0.190554	-0.144464	0.269639	0.0195229	1	ex_11
ACADM	-0.355854	-0.0480924	-0.663616	-2.26624	0.0195874	1	ex_11
SPATA5	0.0121918	0.232129	-0.207745	0.108646	0.0196851	1	ex_11
LZTFL1	0.169051	0.480457	-0.142355	1.06399	0.019749	1	ex_11
PSIP1	0.131147	0.349355	-0.0870618	1.17797	0.0197491	1	ex_11
CIBAR1	-0.134907	0.0817871	-0.351602	-1.22021	0.0197752	1	ex_11
PLEKHM3	-0.129128	0.182368	-0.440623	-0.812487	0.019805	1	ex_11
MAPKAP1	-0.309483	0.0877966	-0.706762	-1.52682	0.0199533	1	ex_11
CDC40	0.267862	0.489659	0.0460646	2.36703	0.01996	1	ex_11
ACTG1	0.169065	0.440942	-0.102812	1.21879	0.0201303	1	ex_11
KCTD16	0.0617333	0.211167	-0.0877008	0.809688	0.0201387	1	ex_11
HSPA4	0.155422	0.391929	-0.0810851	1.288	0.0201716	1	ex_11
EXOG	-0.0944399	0.129753	-0.318633	-0.825623	0.0201882	1	ex_11
UBAP2	-0.110765	0.0701187	-0.291649	-1.20019	0.0202356	1	ex_11
ZMYM5	-0.0323418	0.0413765	-0.10606	-0.859878	0.0204245	1	ex_11
FKBP3	0.206598	0.360453	0.0527435	2.63187	0.0204887	1	ex_11
AHCYL2	-0.407681	0.0264155	-0.841777	-1.8407	0.0205066	1	ex_11
TMEM30A	0.127538	0.415929	-0.160854	0.866772	0.0206809	1	ex_11
TFDP2	-0.379348	0.160711	-0.919408	-1.37672	0.0206822	1	ex_11
ANKDD1A	-0.0719651	0.0972621	-0.241192	-0.833489	0.0207077	1	ex_11
SNRNP70	-0.204818	0.0413254	-0.450961	-1.6309	0.0207823	1	ex_11
SNX3	0.385328	0.755737	0.0149182	2.0389	0.0208011	1	ex_11
ELAPOR2	-0.334432	-0.0465868	-0.622276	-2.27718	0.0208156	1	ex_11
TMSB4X	0.0269731	0.248506	-0.19456	0.238639	0.0208264	1	ex_11
RPS4X	0.119399	0.565689	-0.32689	0.524365	0.0208671	1	ex_11
RB1CC1	-0.331492	-0.012752	-0.650232	-2.03838	0.0209324	1	ex_11
PKD1	-0.366175	-0.0733782	-0.658971	-2.45115	0.0209519	1	ex_11
SPARCL1	0.206948	1.19456	-0.780661	0.4107	0.0210271	1	ex_11
GNAI1	0.360972	0.679751	0.0421937	2.21939	0.0210702	1	ex_11
ZNF236	-0.203373	0.071071	-0.477816	-1.4524	0.0211433	1	ex_11
EXOSC6	0.289455	0.595578	-0.0166675	1.85325	0.021187	1	ex_11
GOLGA8A	-0.0657604	0.0481911	-0.179712	-1.13108	0.0213403	1	ex_11
SMARCC1	-0.12532	0.137694	-0.388335	-0.933877	0.0213624	1	ex_11
EPN2	-0.232783	0.075184	-0.540749	-1.48148	0.0214566	1	ex_11
SMG7	0.220674	0.468477	-0.0271291	1.74539	0.0215676	1	ex_11
STRN	-0.399263	-0.0779672	-0.720559	-2.43558	0.021572	1	ex_11
ST13	0.0858018	0.271656	-0.100052	0.904841	0.0216612	1	ex_11
CBX3	0.31567	0.590352	0.0409888	2.25244	0.0216725	1	ex_11
EIF3K	-0.203255	0.0456914	-0.452202	-1.60023	0.0216863	1	ex_11
SMARCE1	0.156012	0.402355	-0.0903324	1.24126	0.0217472	1	ex_11
BASP1	0.409004	0.649841	0.168167	3.32853	0.0217719	1	ex_11
PPP4R2	0.180644	0.445447	-0.0841593	1.33705	0.021792	1	ex_11
PFN2	0.376482	0.678454	0.0745112	2.44358	0.0219155	1	ex_11
GTPBP10	0.336026	0.665462	0.00658998	1.99917	0.0219313	1	ex_11
EML2	-0.0630415	0.111212	-0.237295	-0.709078	0.0220056	1	ex_11
CERT1	-0.0781814	0.229404	-0.385767	-0.49818	0.0220164	1	ex_11
GABRB2	0.242681	0.415375	0.0699877	2.75428	0.0220518	1	ex_11
TMA7	0.169606	0.419801	-0.0805893	1.32865	0.0220617	1	ex_11
IQCE	-0.170577	0.0758303	-0.416985	-1.3568	0.0220994	1	ex_11
DDX24	0.231606	0.424273	0.0389391	2.35608	0.022103	1	ex_11
SH3BGRL	-0.135129	0.0975113	-0.36777	-1.13845	0.022177	1	ex_11
ZNF451	0.400213	0.804191	-0.00376554	1.94169	0.0222061	1	ex_11
MRPS5	0.253376	0.458993	0.0477602	2.41522	0.0222787	1	ex_11
ZBTB16	-1.50187	-0.854926	-2.14882	-4.55001	0.0224039	1	ex_11
NDUFAF5	-0.18497	-0.0216206	-0.348319	-2.21938	0.0225043	1	ex_11
AP3S2	-0.185184	0.0786498	-0.449017	-1.37569	0.0225767	1	ex_11
CDON	-0.148198	0.0715695	-0.367966	-1.32168	0.0225773	1	ex_11
SNX30	-0.266592	0.0494369	-0.582622	-1.65336	0.0225828	1	ex_11
ZNF821	-0.264256	0.0370125	-0.565525	-1.71917	0.0225977	1	ex_11
FAM177A1	0.0638259	0.210305	-0.0826532	0.854022	0.0226778	1	ex_11
SMAD1	0.33242	0.587982	0.0768585	2.54941	0.0226872	1	ex_11
APBA1	-0.4872	-0.0775556	-0.896845	-2.33103	0.02271	1	ex_11
PTMS	0.242398	0.437068	0.0477277	2.44049	0.0227762	1	ex_11
TNKS	-0.292514	-0.0295648	-0.555462	-2.18033	0.0228575	1	ex_11
ZFYVE21	0.219877	0.497123	-0.0573685	1.5544	0.0229339	1	ex_11
PRMT8	-0.14563	0.0631731	-0.354432	-1.36698	0.0229397	1	ex_11
REEP5	0.222881	0.39822	0.0475413	2.49139	0.0229975	1	ex_11
PABPN1	-0.0278182	0.0183653	-0.0740017	-1.18057	0.0231906	1	ex_11
ARIH2	-0.0053021	0.0876789	-0.0982831	-0.111764	0.0234681	1	ex_11
PHTF1	-0.407727	-0.0375067	-0.777947	-2.15853	0.0235038	1	ex_11
BCL2L13	-0.28119	0.0382692	-0.60065	-1.72517	0.0235728	1	ex_11
ERCC8	-0.150861	0.0974214	-0.399143	-1.19091	0.0235856	1	ex_11
OXNAD1	0.215285	0.539067	-0.108497	1.30319	0.0237302	1	ex_11
CRCP	-0.0936495	0.0618178	-0.249117	-1.18063	0.0237364	1	ex_11
TMEM62	-0.224294	0.0435588	-0.492147	-1.64123	0.0237382	1	ex_11
PHKB	-0.0580316	0.229715	-0.345778	-0.395278	0.0237612	1	ex_11
CSPP1	-0.16683	0.19705	-0.53071	-0.898596	0.0237664	1	ex_11
HDAC4	-0.222248	0.228212	-0.672707	-0.967007	0.0238963	1	ex_11
UBE2R2	-0.161885	0.150323	-0.474092	-1.01627	0.0239286	1	ex_11
DIP2B	-0.559226	0.181784	-1.30024	-1.47915	0.024071	1	ex_11
PHYHIP	0.309697	0.630755	-0.0113599	1.89062	0.0241796	1	ex_11
BHLHE41	0.690974	1.22509	0.156856	2.53555	0.0242498	1	ex_11
GLS	0.401185	0.652206	0.150164	3.13244	0.024279	1	ex_11
BAZ2A	-0.0267751	0.0252463	-0.0787966	-1.00878	0.0242964	1	ex_11
IP6K2	0.16963	0.408791	-0.0695303	1.39015	0.0243172	1	ex_11
TMEM178B	-1.15291	0.247242	-2.55307	-1.61387	0.0243318	1	ex_11
FUT8	-0.698237	0.396966	-1.79344	-1.24956	0.0243695	1	ex_11
ST6GALNAC5	-0.0296882	0.102062	-0.161438	-0.441654	0.0244528	1	ex_11
ZBTB7A	-0.0502164	0.034056	-0.134489	-1.16791	0.0244846	1	ex_11
BTBD9	0.0250206	0.572514	-0.522473	0.0895708	0.0247053	1	ex_11
TMEM161B	-0.197623	0.0648328	-0.460078	-1.47581	0.0249469	1	ex_11
SLC49A4	-0.0834083	0.0761633	-0.24298	-1.02448	0.0250834	1	ex_11
PDZRN3	-0.00844309	0.0821717	-0.0990578	-0.182621	0.0251725	1	ex_11
PDPK1	0.190063	0.419302	-0.0391753	1.62502	0.0251803	1	ex_11
USP32	-0.0475513	0.150238	-0.24534	-0.471203	0.025197	1	ex_11
MSANTD4	0.377639	0.729963	0.0253144	2.10079	0.0253833	1	ex_11
SLITRK4	0.275948	0.508456	0.0434394	2.32614	0.0254261	1	ex_11
SLC20A2	-0.0795737	0.182846	-0.341993	-0.594322	0.0256363	1	ex_11
UFM1	0.127909	0.391128	-0.13531	0.952428	0.0256646	1	ex_11
ARGLU1	0.229174	0.411556	0.0467927	2.46282	0.0256648	1	ex_11
SNX19	-0.0253482	0.0292878	-0.0799842	-0.90932	0.0256681	1	ex_11
TRIO	-0.735848	0.162908	-1.6346	-1.6047	0.0257162	1	ex_11
CEP126	-0.362737	-0.0403439	-0.685131	-2.20523	0.0258596	1	ex_11
WDR27	-0.392966	-0.0183811	-0.76755	-2.05614	0.0259501	1	ex_11
PLD3	-0.357893	0.0498611	-0.765647	-1.7203	0.0259734	1	ex_11
ZNF644	-0.276896	0.0435685	-0.597361	-1.6935	0.0260197	1	ex_11
SGSM2	-0.0789088	0.0818158	-0.239634	-0.962257	0.0260288	1	ex_11
BNIP3	0.153254	0.322456	-0.0159474	1.77524	0.0260836	1	ex_11
CLHC1	-0.127257	0.0821325	-0.336646	-1.19117	0.0261256	1	ex_11
PDE8A	-0.106803	0.18724	-0.400845	-0.711903	0.0261802	1	ex_11
ABLIM1	-0.117521	0.0738324	-0.308875	-1.20373	0.0262734	1	ex_11
ZNF420	-0.225188	0.0097519	-0.460129	-1.87861	0.0263188	1	ex_11
KLHDC2	0.218191	0.450828	-0.0144464	1.83825	0.0263438	1	ex_11
SLC22A25	0.202696	0.445151	-0.0397602	1.63855	0.0263832	1	ex_11
INTU	-0.349497	-0.0623114	-0.636683	-2.38522	0.0263923	1	ex_11
ZMIZ1	-0.110015	0.072937	-0.292967	-1.17859	0.0263969	1	ex_11
ZRANB3	-0.263706	-0.0420928	-0.485319	-2.33224	0.0264292	1	ex_11
ABCD3	-0.0336662	0.0848348	-0.152167	-0.556826	0.0264347	1	ex_11
EIF2A	0.0640947	0.230373	-0.102183	0.755502	0.0265347	1	ex_11
STX18	-0.192732	0.0703845	-0.455848	-1.43567	0.0265922	1	ex_11
SIN3B	-0.184736	0.064272	-0.433745	-1.45407	0.0267148	1	ex_11
ACTR2	0.313384	0.679627	-0.0528585	1.67709	0.026726	1	ex_11
CFAP44	-0.186972	0.0554546	-0.429398	-1.51163	0.0267887	1	ex_11
MRPL1	-0.287039	-0.0544616	-0.519617	-2.41892	0.0268546	1	ex_11
RALY	-0.144523	0.0817913	-0.370838	-1.25162	0.0268729	1	ex_11
MGMT	-0.0883347	0.0655369	-0.242206	-1.12518	0.026875	1	ex_11
SPCS3	0.284652	0.590802	-0.0214989	1.82233	0.0269212	1	ex_11
HBS1L	0.280088	0.63834	-0.0781636	1.53234	0.0269829	1	ex_11
PIP5K1B	-0.0638002	0.1966	-0.3242	-0.480208	0.02701	1	ex_11
PABPC1	0.00913416	0.243852	-0.225583	0.0762731	0.0271537	1	ex_11
LRRC8D	-0.189636	0.0507411	-0.430013	-1.54624	0.027246	1	ex_11
ATP2B1	0.170311	0.442725	-0.102103	1.22535	0.0272649	1	ex_11
SLAIN2	-0.162952	0.0643411	-0.390245	-1.40515	0.0273527	1	ex_11
HPCA	0.202742	0.548119	-0.142636	1.15053	0.0273922	1	ex_11
ZFR	-0.33481	-0.0374237	-0.632197	-2.20661	0.0274772	1	ex_11
HMG20A	-0.0766881	0.0495511	-0.202927	-1.19064	0.027575	1	ex_11
AGO2	-0.0560606	0.0413519	-0.153473	-1.12795	0.0275793	1	ex_11
FAM161A	-0.0830498	0.0904651	-0.256565	-0.938101	0.0276557	1	ex_11
CPNE5	-0.151833	0.065985	-0.369652	-1.36622	0.0276795	1	ex_11
LARP1B	-0.546805	-0.0599983	-1.03361	-2.20153	0.0276859	1	ex_11
ABCB9	-0.0219708	0.0168107	-0.0607522	-1.11037	0.0277417	1	ex_11
RGL1	-0.1355	0.193934	-0.464933	-0.806156	0.0279885	1	ex_11
IWS1	-0.0712884	0.0513792	-0.193956	-1.13903	0.0280242	1	ex_11
ZDHHC21	-0.225903	-0.0601482	-0.391657	-2.67119	0.0280859	1	ex_11
KLHL20	-0.065474	0.0509616	-0.18191	-1.10213	0.028204	1	ex_11
RALGAPA2	-0.54005	-0.0838371	-0.996262	-2.32014	0.0282669	1	ex_11
ARFGEF3	0.0118213	0.439614	-0.415972	0.0541599	0.0283057	1	ex_11
BRINP3	-0.130744	0.669849	-0.931336	-0.320079	0.0283224	1	ex_11
MAPK8IP3	-0.239513	0.0419681	-0.520994	-1.66774	0.0284345	1	ex_11
PCSK7	-0.0810217	0.0627659	-0.224809	-1.1044	0.0284657	1	ex_11
PRKAR1B	-0.264768	0.0960241	-0.62556	-1.43832	0.0285039	1	ex_11
RBM48	0.188339	0.440883	-0.0642044	1.46168	0.0286066	1	ex_11
RNF10	-0.180014	0.0488433	-0.408872	-1.54166	0.0286326	1	ex_11
LRRC37A2	0.0179072	0.0509156	-0.0151011	1.06329	0.028655	1	ex_11
KPNA4	0.0729058	0.198859	-0.0530475	1.13449	0.0286834	1	ex_11
PALM	-0.122579	0.0587452	-0.303903	-1.32498	0.0287871	1	ex_11
RERE	-1.12635	-0.0349984	-2.2177	-2.02282	0.0289408	1	ex_11
ADAM23	0.216836	0.402213	0.0314592	2.29258	0.0289942	1	ex_11
CNOT7	0.0912572	0.36967	-0.187156	0.642429	0.0290006	1	ex_11
ZNF827	-0.324845	-0.0381024	-0.611587	-2.2204	0.0290248	1	ex_11
COX7C	0.205567	0.534594	-0.123461	1.22453	0.0290422	1	ex_11
ETV6	-0.132483	0.149815	-0.414781	-0.919816	0.029201	1	ex_11
EIF2AK3	0.347011	0.646784	0.0472392	2.26882	0.0292028	1	ex_11
GLB1L3	-0.0690061	0.216576	-0.354589	-0.473592	0.0292197	1	ex_11
ZNF568	-0.386885	-0.0803325	-0.693437	-2.47358	0.029256	1	ex_11
RIT2	0.148348	0.363612	-0.0669167	1.35069	0.0292657	1	ex_11
NEK1	-0.274012	0.0184193	-0.566443	-1.83651	0.0293297	1	ex_11
CAP2	-0.558254	0.00413205	-1.12064	-1.94556	0.0293972	1	ex_11
WDR61	-0.00376361	0.377945	-0.385473	-0.019325	0.0294403	1	ex_11
BSDC1	-0.0329646	0.0255072	-0.0914364	-1.10497	0.0294541	1	ex_11
ST6GAL2	-0.132443	0.109785	-0.374672	-1.07165	0.0295077	1	ex_11
ANKRD7	-0.0280708	0.102965	-0.159107	-0.419868	0.0297304	1	ex_11
PRKRA	0.265088	0.536733	-0.0065572	1.91265	0.0300278	1	ex_11
AGAP3	-0.0674888	0.0538456	-0.188823	-1.09017	0.0300562	1	ex_11
HSPA9	0.311914	0.569471	0.0543565	2.37361	0.030338	1	ex_11
PSD	-0.0336092	0.0537556	-0.120974	-0.753996	0.0303551	1	ex_11
MAP3K5	-0.363707	-0.0239468	-0.703467	-2.09811	0.030554	1	ex_11
SLC38A6	-0.135118	0.224134	-0.49437	-0.73716	0.030565	1	ex_11
RPGRIP1L	-0.143615	0.0636227	-0.350853	-1.35825	0.0306725	1	ex_11
JAZF1	-0.341337	0.338044	-1.02072	-0.984732	0.0306872	1	ex_11
AP2A2	-0.17922	0.0867741	-0.445214	-1.32057	0.0306988	1	ex_11
ZNF346	-0.148164	0.0624245	-0.358752	-1.37897	0.0307845	1	ex_11
NUBPL	-0.160806	0.0752153	-0.396827	-1.33536	0.0307945	1	ex_11
INTS7	-0.346933	-0.051219	-0.642648	-2.29944	0.0309089	1	ex_11
CTCF	-0.030256	0.0232069	-0.083719	-1.10919	0.0310149	1	ex_11
SP3	0.0871958	0.361855	-0.187463	0.622228	0.031074	1	ex_11
CALM3	0.162065	0.371031	-0.046901	1.52006	0.0311132	1	ex_11
EIF4G3	-2.20985	-1.76796	-2.65174	-9.80158	0.031114	1	ex_11
EIF3A	-0.128665	0.101035	-0.358364	-1.09786	0.0311208	1	ex_11
KCNH3	-0.21958	0.0343067	-0.473467	-1.69512	0.0312178	1	ex_11
CHMP4B	0.109164	0.439496	-0.221169	0.647702	0.0315626	1	ex_11
ZNF605	-0.212274	0.0701181	-0.494667	-1.4733	0.031607	1	ex_11
BEX1	0.22778	0.486031	-0.0304714	1.72871	0.0316787	1	ex_11
ARFGEF2	-0.504274	-0.0869411	-0.921607	-2.36827	0.0318054	1	ex_11
SH3KBP1	-0.136667	0.145222	-0.418556	-0.950239	0.0318124	1	ex_11
ZBTB44	0.162318	0.403654	-0.0790188	1.31823	0.0319122	1	ex_11
KIAA0232	-0.235547	0.199195	-0.67029	-1.06192	0.0320589	1	ex_11
CPT1C	-0.0911964	0.0686998	-0.251093	-1.11786	0.0320886	1	ex_11
MAP3K3	-0.100957	0.0638632	-0.265778	-1.20053	0.0320923	1	ex_11
CLMP	-0.0433498	0.0303459	-0.117045	-1.1529	0.0322375	1	ex_11
BAZ1B	-0.0274957	0.16567	-0.220661	-0.278987	0.0322651	1	ex_11
CHSY3	-1.08987	0.13568	-2.31543	-1.74298	0.0322927	1	ex_11
LARP1	-0.130739	0.141055	-0.402533	-0.942784	0.0323276	1	ex_11
TCAIM	0.0360092	0.271248	-0.199229	0.300022	0.0324062	1	ex_11
MAPK4	-0.179892	0.287629	-0.647413	-0.754151	0.0328005	1	ex_11
SRPK2	-1.64577	-1.16597	-2.12556	-6.72294	0.0329832	1	ex_11
AVL9	-0.443385	-0.0522213	-0.834548	-2.22162	0.0330326	1	ex_11
ELL2	0.244204	0.556547	-0.0681403	1.53238	0.0331636	1	ex_11
DCP1A	-0.0505851	0.0437396	-0.14491	-1.0511	0.0331968	1	ex_11
TDRD3	-0.122465	0.21707	-0.462	-0.706931	0.0332253	1	ex_11
TUSC3	0.150073	0.473615	-0.173469	0.909117	0.0332305	1	ex_11
GAK	-0.0249906	0.0221402	-0.0721215	-1.03925	0.033254	1	ex_11
PAN3	-0.434862	0.130447	-1.00017	-1.50769	0.0333838	1	ex_11
SLC22A17	0.0413859	0.255973	-0.173201	0.378005	0.0333989	1	ex_11
PRPF40A	-0.0842181	0.145916	-0.314352	-0.717254	0.033603	1	ex_11
BRD7	0.0637495	0.325765	-0.198266	0.476868	0.0336633	1	ex_11
OPRM1	0.0802623	0.689716	-0.529191	0.258119	0.0336649	1	ex_11
PIK3R4	-0.0421273	0.0832299	-0.167485	-0.658662	0.03377	1	ex_11
ZNF804B	-0.0550434	0.0389292	-0.149016	-1.14803	0.0338282	1	ex_11
TBC1D9	-0.189713	0.0269133	-0.406339	-1.71646	0.0339412	1	ex_11
UBL3	0.268942	0.510277	0.0276068	2.18417	0.034041	1	ex_11
MAP3K9	-0.0237362	0.0184744	-0.0659468	-1.10214	0.0341384	1	ex_11
CPQ	0.0266887	0.245608	-0.192231	0.238941	0.0341994	1	ex_11
MAP7	-0.247927	-0.0599751	-0.435879	-2.58538	0.0342249	1	ex_11
UPP1	0.00757518	0.0861474	-0.0709971	0.188961	0.0342706	1	ex_11
AP2M1	0.2604	0.686726	-0.165925	1.19715	0.034313	1	ex_11
MPP5	0.31941	0.593681	0.0451389	2.28253	0.0343767	1	ex_11
USP42	-0.0420264	0.0320561	-0.116109	-1.11187	0.0343782	1	ex_11
PPP4R3A	-0.03656	0.198288	-0.271408	-0.305118	0.0344033	1	ex_11
USP48	-0.346905	-0.0147209	-0.679089	-2.04682	0.0344505	1	ex_11
ELF2	-0.0474896	0.202282	-0.297261	-0.372653	0.0345434	1	ex_11
KIN	0.176112	0.472682	-0.120459	1.16388	0.0345441	1	ex_11
ASCC1	-0.228115	0.039937	-0.496166	-1.66795	0.0346253	1	ex_11
TAF1D	-0.21157	-0.0369456	-0.386194	-2.37464	0.0346881	1	ex_11
APOL2	0.00520147	0.123297	-0.112894	0.0863256	0.0346897	1	ex_11
ANP32A	0.0047833	0.229351	-0.219784	0.0417473	0.0347391	1	ex_11
NT5DC1	0.192096	0.508131	-0.123939	1.19133	0.0348345	1	ex_11
ASTN1	-1.04518	-0.220745	-1.86962	-2.48475	0.0348699	1	ex_11
THUMPD2	0.166544	0.332929	0.000159778	1.96185	0.0349956	1	ex_11
DCC	-0.000194337	0.0295261	-0.0299148	-0.0128159	0.0351096	1	ex_11
NPAT	-0.241621	0.0433199	-0.526561	-1.66199	0.0351532	1	ex_11
WDFY2	-0.160088	0.0549016	-0.375077	-1.45945	0.0351617	1	ex_11
TCF25	-0.210798	-0.0503511	-0.371244	-2.57504	0.0352711	1	ex_11
ZZZ3	-0.208612	0.140398	-0.557623	-1.17152	0.035299	1	ex_11
SORCS1	-0.000690432	0.00617706	-0.00755792	-0.197048	0.0353262	1	ex_11
NUP160	-0.327657	-0.0323169	-0.622997	-2.17443	0.0354732	1	ex_11
C12orf40	0.267239	0.624219	-0.0897417	1.46725	0.0355842	1	ex_11
HAGH	-0.201498	0.0741589	-0.477155	-1.43268	0.035618	1	ex_11
UBE3A	0.777571	1.44671	0.108435	2.27758	0.0358873	1	ex_11
SPCS2	0.191774	0.450493	-0.0669456	1.45281	0.0360748	1	ex_11
ZNF506	-0.148151	0.042414	-0.338716	-1.52374	0.036098	1	ex_11
XPO6	-0.306329	-0.00346976	-0.609188	-1.98242	0.0363976	1	ex_11
CHGB	0.181684	0.480634	-0.117266	1.19115	0.0364157	1	ex_11
MRAP2	0.00537671	0.155779	-0.145025	0.0700665	0.0364577	1	ex_11
PHF6	0.182492	0.395403	-0.0304194	1.67994	0.0364598	1	ex_11
STAG1	-0.972101	-0.200334	-1.74387	-2.46873	0.0364671	1	ex_11
TBL1X	-0.0817899	0.100485	-0.264065	-0.879468	0.0365174	1	ex_11
RHOBTB2	-0.230474	0.0207065	-0.481654	-1.79839	0.0365203	1	ex_11
PDE3B	-0.163244	0.0272279	-0.353716	-1.67979	0.0365333	1	ex_11
ACVR1B	0.00786811	0.131108	-0.115372	0.125131	0.0365496	1	ex_11
PRORP	0.0449266	0.284017	-0.194164	0.36829	0.0365807	1	ex_11
P2RX7	-0.417155	-0.0830355	-0.751274	-2.44706	0.0366132	1	ex_11
SORBS1	-2.33216	-1.83848	-2.82584	-9.25891	0.0366349	1	ex_11
ATP6V1C1	0.385025	0.685878	0.0841707	2.50831	0.036725	1	ex_11
IGF1R	0.26276	0.592841	-0.0673212	1.56022	0.0369991	1	ex_11
BCLAF3	-0.0887469	0.0908835	-0.268377	-0.968325	0.0370096	1	ex_11
DPY19L3	-0.132269	0.0430643	-0.307603	-1.47857	0.0371824	1	ex_11
GLIS1	-0.170151	0.376201	-0.716504	-0.610394	0.0372257	1	ex_11
NDUFB8	0.170284	0.387367	-0.0467998	1.53743	0.0372358	1	ex_11
RNF11	0.363821	0.68848	0.0391623	2.19639	0.0372597	1	ex_11
CENPJ	-0.00845785	0.00858092	-0.0254966	-0.972904	0.0372967	1	ex_11
NOL7	0.0590962	0.246406	-0.128213	0.61837	0.0373288	1	ex_11
MXD1	0.341514	0.644576	0.0384514	2.20864	0.03739	1	ex_11
AP2A1	0.266327	0.549541	-0.0168878	1.84309	0.0374983	1	ex_11
USP36	-0.0860338	0.0606035	-0.232671	-1.14993	0.0375093	1	ex_11
PRR16	0.1931	0.810142	-0.423943	0.613358	0.0375168	1	ex_11
CNOT2	0.0849236	0.385717	-0.21587	0.553361	0.0378601	1	ex_11
RFPL2	-0.0589789	0.0420513	-0.160009	-1.14418	0.0378662	1	ex_11
ARL13B	-0.126718	0.0814304	-0.334866	-1.1932	0.0378847	1	ex_11
ILF3	-0.0211182	0.121752	-0.163988	-0.289709	0.0379608	1	ex_11
NDRG3	0.366629	0.662713	0.0705447	2.42694	0.0380308	1	ex_11
ZFHX2	-0.0252385	0.0197282	-0.0702052	-1.10007	0.0380479	1	ex_11
EVA1C	-0.0996954	0.0608073	-0.260198	-1.21742	0.0380786	1	ex_11
FAM163B	-0.035405	0.0443165	-0.115126	-0.870436	0.0381925	1	ex_11
NPIPA1	-0.176195	0.0774213	-0.429812	-1.36165	0.0382584	1	ex_11
RBFOX2	-0.436727	-0.0211949	-0.852259	-2.05993	0.0385574	1	ex_11
NCOA5	-0.14032	0.0768356	-0.357475	-1.26647	0.0386701	1	ex_11
DDX50	-0.143174	0.108806	-0.395154	-1.11364	0.0387059	1	ex_11
RNGTT	-0.443652	0.0275103	-0.914814	-1.84553	0.0387705	1	ex_11
CACNA2D3	-1.51157	-0.16171	-2.86144	-2.19476	0.0389515	1	ex_11
SLC22A9	-0.119297	0.0693439	-0.307938	-1.23949	0.0389625	1	ex_11
CWC27	-0.471429	-0.0739479	-0.868909	-2.3246	0.0390293	1	ex_11
RASGRF1	-0.183083	0.0263592	-0.392524	-1.71329	0.0392905	1	ex_11
ADGRA1	0.0005081	0.092615	-0.0915987	0.010812	0.0394213	1	ex_11
NDEL1	0.277223	0.522346	0.032099	2.21662	0.0396297	1	ex_11
DENND5A	-0.0309621	0.0237216	-0.0856458	-1.10974	0.0396742	1	ex_11
FNDC3B	-0.111132	0.0605979	-0.282862	-1.26836	0.0397101	1	ex_11
ATXN10	-0.354093	0.195229	-0.903415	-1.26339	0.0397112	1	ex_11
CARNMT1	0.0124851	0.26237	-0.2374	0.0979267	0.039964	1	ex_11
VPS29	0.0481005	0.33693	-0.240729	0.326405	0.0399899	1	ex_11
GGA2	-0.217055	0.083803	-0.517912	-1.41402	0.0400075	1	ex_11
RSBN1	0.215523	0.540097	-0.109051	1.30145	0.0400265	1	ex_11
CEP85L	-0.400562	-0.0148503	-0.786273	-2.03542	0.040028	1	ex_11
IGSF8	0.126818	0.326963	-0.0733274	1.24189	0.0401267	1	ex_11
SVIP	0.197427	0.367034	0.0278204	2.28145	0.040132	1	ex_11
SLC6A7	-0.257653	-0.0318331	-0.483474	-2.23625	0.0402402	1	ex_11
GDAP2	0.0810625	0.364164	-0.202039	0.561211	0.0402488	1	ex_11
TUBA1A	0.049659	0.299745	-0.200427	0.389185	0.0402552	1	ex_11
ACYP2	-0.297483	0.310053	-0.905019	-0.959706	0.0403698	1	ex_11
ZC3H15	0.0731671	0.28918	-0.142846	0.663871	0.0403836	1	ex_11
FBXL2	-0.27916	-0.011955	-0.546365	-2.04765	0.0404982	1	ex_11
KIAA0753	-0.272306	-0.0177032	-0.526909	-2.09625	0.0406551	1	ex_11
PDIA5	-0.0497685	0.0439364	-0.143473	-1.04097	0.0407046	1	ex_11
ELAPOR1	-0.180506	0.0951153	-0.456128	-1.28359	0.0407727	1	ex_11
PARP1	-0.128299	0.0693259	-0.325924	-1.27242	0.0408467	1	ex_11
HMGCR	-0.0796569	0.0928265	-0.25214	-0.905158	0.0408797	1	ex_11
RIMKLA	-0.04801	0.189476	-0.285496	-0.396224	0.0409219	1	ex_11
ELMO1	-0.402327	0.0082694	-0.812924	-1.92049	0.0411094	1	ex_11
RAB27B	-0.687876	0.207816	-1.58357	-1.50522	0.041163	1	ex_11
PARP11	-0.105529	0.167935	-0.378994	-0.756347	0.0411636	1	ex_11
NUP214	-0.120098	0.0617118	-0.301907	-1.29469	0.0412259	1	ex_11
PDSS2	-0.120219	0.0702239	-0.310661	-1.23725	0.0412628	1	ex_11
NUP107	0.00913217	0.181319	-0.163054	0.10395	0.0413568	1	ex_11
ZDHHC13	-0.0458781	0.0398807	-0.131637	-1.04852	0.0414214	1	ex_11
NAP1L5	0.17569	0.494659	-0.143279	1.07956	0.0414421	1	ex_11
TDRP	-0.082103	0.0583607	-0.222567	-1.14563	0.0414545	1	ex_11
NECTIN3	0.0194965	0.179131	-0.140138	0.239375	0.0414723	1	ex_11
PTPN9	-0.0174576	0.0259654	-0.0608806	-0.787976	0.0415154	1	ex_11
PPM1H	-0.338402	0.279634	-0.956438	-1.07317	0.0417158	1	ex_11
SELENOT	0.144222	0.382327	-0.0938819	1.18717	0.0418968	1	ex_11
PCDH11X	-0.216545	0.583029	-1.01612	-0.530809	0.0419071	1	ex_11
CFAP91	-0.139926	0.0724605	-0.352312	-1.29128	0.0419075	1	ex_11
CHL1	-0.360645	-0.107432	-0.613859	-2.79152	0.0419169	1	ex_11
ARMC9	-0.353942	-0.082459	-0.625426	-2.55527	0.0419665	1	ex_11
ATCAY	-0.139777	0.0600422	-0.339596	-1.37103	0.0421342	1	ex_11
ATMIN	0.357194	0.718156	-0.00376816	1.9395	0.0424041	1	ex_11
MB21D2	-0.379374	-0.0226145	-0.736134	-2.0842	0.0425572	1	ex_11
TOP2B	0.135791	0.28138	-0.00979795	1.82806	0.0426378	1	ex_11
PPFIBP1	0.400208	0.985809	-0.185393	1.33947	0.0426675	1	ex_11
CPEB3	-0.369613	0.498912	-1.23814	-0.834091	0.0426791	1	ex_11
SLC16A7	-0.709609	0.126651	-1.54587	-1.66313	0.0427538	1	ex_11
ZXDC	-0.0267478	0.134624	-0.18812	-0.32487	0.0428689	1	ex_11
KIAA0319L	-0.053294	0.0492949	-0.155883	-1.01818	0.0428744	1	ex_11
LRSAM1	-0.0373499	0.0972916	-0.171991	-0.543699	0.0429178	1	ex_11
CLTA	0.216191	0.465855	-0.0334726	1.69719	0.0429789	1	ex_11
GRIA2	0.220489	0.392735	0.0482435	2.50892	0.0430937	1	ex_11
SERBP1	0.228	0.527261	-0.0712607	1.49325	0.0431555	1	ex_11
VSNL1	0.11608	0.386202	-0.154041	0.842262	0.0431952	1	ex_11
RAI1	-0.0139609	0.0108159	-0.0387376	-1.10437	0.0434542	1	ex_11
PIKFYVE	-0.181064	-0.0384289	-0.323699	-2.48802	0.0436071	1	ex_11
SPATA6L	-0.190931	0.0189309	-0.400794	-1.78316	0.0436332	1	ex_11
ADAMTS19	-0.0940545	0.175377	-0.363486	-0.684193	0.0436565	1	ex_11
EIF2AK1	0.218768	0.557117	-0.11958	1.26727	0.0436868	1	ex_11
ATAD2	0.275684	0.593712	-0.0423434	1.69901	0.0438627	1	ex_11
CEP192	-0.291273	-0.0323089	-0.550237	-2.20449	0.0439028	1	ex_11
CYTH1	-0.255465	-0.00631486	-0.504615	-2.00964	0.0439385	1	ex_11
TRIM13	0.221625	0.493245	-0.0499957	1.5992	0.0440042	1	ex_11
PPP1R3E	-0.143477	0.0877109	-0.374665	-1.21637	0.0441537	1	ex_11
MFAP3	-0.0437636	0.164517	-0.252044	-0.411824	0.0441744	1	ex_11
WWP2	-0.030383	0.0327719	-0.0935379	-0.942912	0.0442343	1	ex_11
CHD6	-0.487594	0.00546002	-0.980648	-1.93826	0.044339	1	ex_11
SYT11	0.174019	0.517016	-0.168978	0.994385	0.0444459	1	ex_11
DCTN4	-0.315558	-0.0557104	-0.575405	-2.38017	0.0445352	1	ex_11
SMARCC2	0.0425791	0.117731	-0.0325727	1.11047	0.0445877	1	ex_11
MAN2A2	0.286803	0.548398	0.025209	2.14884	0.0446284	1	ex_11
CCDC25	0.475551	1.02514	-0.0740368	1.69593	0.0448422	1	ex_11
EPHB6	0.262044	0.697334	-0.173245	1.1799	0.0448886	1	ex_11
CNTNAP5	-1.53314	3.4921	-6.55838	-0.597961	0.0449937	1	ex_11
NYAP2	-0.196567	0.0762261	-0.46936	-1.41229	0.0450506	1	ex_11
SFPQ	-0.00767931	0.19657	-0.211928	-0.0736904	0.0452914	1	ex_11
FILIP1L	0.49569	0.925786	0.0655944	2.25888	0.0454949	1	ex_11
MYH10	-0.345332	0.397622	-1.08829	-0.91101	0.0455669	1	ex_11
PDS5A	-0.388637	0.150671	-0.927945	-1.41239	0.0455761	1	ex_11
MPC1	0.142364	0.364452	-0.0797242	1.25638	0.04571	1	ex_11
NUP133	0.144451	0.357253	-0.0683504	1.33044	0.0458504	1	ex_11
FLYWCH1	-0.0625238	0.0938086	-0.218856	-0.78387	0.0460923	1	ex_11
CDC42BPB	-0.0970148	0.0901947	-0.284224	-1.01568	0.0461936	1	ex_11
ANKRD16	-0.0162457	0.0225798	-0.0550712	-0.820105	0.0464075	1	ex_11
SEC22B	0.245932	0.529491	-0.0376273	1.69988	0.0464299	1	ex_11
COL11A1	-0.121863	0.295896	-0.539623	-0.571736	0.0465334	1	ex_11
FBH1	-0.0755489	0.0583047	-0.209403	-1.10623	0.046616	1	ex_11
DLGAP2	-1.0138	0.921658	-2.94925	-1.02664	0.0466223	1	ex_11
RDH11	0.209751	0.463985	-0.044483	1.61703	0.0466441	1	ex_11
PPP1R9A	-0.708226	0.0136713	-1.43012	-1.92285	0.046679	1	ex_11
TXLNG	-0.215207	0.0139392	-0.444353	-1.84074	0.0467235	1	ex_11
BRK1	0.215831	0.560523	-0.128861	1.22724	0.0470009	1	ex_11
GABRA3	-0.156105	0.0610629	-0.373273	-1.40886	0.047167	1	ex_11
AUH	-0.271909	0.0300957	-0.573913	-1.76465	0.0474329	1	ex_11
DCUN1D5	0.178407	0.449981	-0.0931674	1.28757	0.0474343	1	ex_11
STRADB	0.385296	1.35148	-0.580883	0.781601	0.0475649	1	ex_11
AGFG1	0.250776	0.53023	-0.0286784	1.75883	0.047583	1	ex_11
RAPH1	0.126713	0.325259	-0.071834	1.25085	0.0475852	1	ex_11
WDR20	-0.167415	0.0773898	-0.41222	-1.34036	0.0479579	1	ex_11
FKBP1A	0.19576	0.460407	-0.0688868	1.44979	0.047967	1	ex_11
DROSHA	-0.212337	0.0453402	-0.470014	-1.61509	0.0479704	1	ex_11
LMBR1	-0.26473	0.05367	-0.58313	-1.62959	0.0480659	1	ex_11
RAB11FIP4	-0.0494061	0.0425631	-0.141375	-1.0529	0.0484025	1	ex_11
CDH10	0.569892	1.32614	-0.18636	1.47698	0.0486007	1	ex_11
ACTR3B	-0.0675537	0.136322	-0.271429	-0.64943	0.0486736	1	ex_11
SLC23A2	-0.28931	0.210001	-0.78862	-1.13564	0.0487833	1	ex_11
ADORA1	-0.10563	0.056943	-0.268203	-1.27346	0.0488798	1	ex_11
EPC1	-0.222826	-0.0310769	-0.414575	-2.27762	0.0493284	1	ex_11
RETREG3	0.00554245	0.0794872	-0.0684023	0.146907	0.0493463	1	ex_11
DPP6	-1.03656	0.978122	-3.05123	-1.00841	0.0494003	1	ex_11
QSER1	-0.166665	0.0849287	-0.418258	-1.29835	0.049428	1	ex_11
PAK5	-1.07818	-0.41544	-1.74091	-3.18858	0.0494341	1	ex_11
LDB2	-0.342819	-0.111179	-0.574459	-2.90067	0.04951	1	ex_11
PKN2	-0.361167	-0.0127715	-0.709563	-2.03181	0.0496284	1	ex_11
CHFR	-0.365413	-0.0543441	-0.676481	-2.30237	0.0496832	1	ex_11
NUS1	-0.153486	0.0861567	-0.393128	-1.25531	0.0498412	1	ex_11
ABHD2	-0.355562	-0.00525325	-0.70587	-1.98936	0.0500188	1	ex_11
DNAJC8	0.0857168	0.346631	-0.175197	0.643897	0.050156	1	ex_11
STX2	-0.238767	-0.00981988	-0.467714	-2.04403	0.0502321	1	ex_11
SLC24A2	-1.71648	-0.955828	-2.47713	-4.42285	0.0503714	1	ex_11
RBX1	0.290074	0.590275	-0.0101263	1.89385	0.0504974	1	ex_11
BRD8	0.22228	0.50189	-0.0573314	1.55809	0.0505189	1	ex_11
ZNF791	-0.0727205	0.125729	-0.27117	-0.718216	0.0506106	1	ex_11
RAB6A	-0.219695	0.167173	-0.606564	-1.11303	0.050653	1	ex_11
ADD2	-0.443782	0.067083	-0.954647	-1.7026	0.0507022	1	ex_11
CROCC	-0.198385	0.0568382	-0.453608	-1.52348	0.0507743	1	ex_11
INKA2	-0.10762	0.122325	-0.337565	-0.917313	0.0507799	1	ex_11
ZNF483	0.206214	0.405256	0.00717159	2.03058	0.0507851	1	ex_11
DENR	0.165415	0.425239	-0.0944101	1.24779	0.0509404	1	ex_11
UNC5D	-0.580656	1.11209	-2.2734	-0.672321	0.0509427	1	ex_11
CCM2	-0.0761545	0.111316	-0.263625	-0.79618	0.0509582	1	ex_11
ACTB	0.170329	0.347721	-0.00706403	1.88192	0.0509585	1	ex_11
C1D	0.122191	0.352667	-0.108285	1.03911	0.0512872	1	ex_11
CRACDL	-0.35282	0.0812595	-0.786898	-1.59306	0.0513611	1	ex_11
RHEB	0.0942819	0.347474	-0.15891	0.729838	0.0513702	1	ex_11
TM9SF2	-0.0424242	0.155088	-0.239936	-0.420986	0.0515143	1	ex_11
FMN2	-0.31744	-0.0349987	-0.599882	-2.20283	0.0515671	1	ex_11
RLIM	0.153555	0.455822	-0.148711	0.995688	0.0519454	1	ex_11
SPRED2	-0.0263193	0.0226845	-0.0753231	-1.05267	0.0519972	1	ex_11
FRY	-1.18162	-0.22962	-2.13363	-2.4327	0.052062	1	ex_11
CCNH	0.408548	0.905488	-0.0883926	1.61134	0.0522741	1	ex_11
DIP2A	-0.000104718	0.123895	-0.124105	-0.00165519	0.0524992	1	ex_11
IDS	0.320491	0.583246	0.0577366	2.39064	0.0525394	1	ex_11
EML6	-0.143634	0.28999	-0.577257	-0.64922	0.0525616	1	ex_11
LAMA4	-0.0161701	0.0452048	-0.077545	-0.51638	0.052642	1	ex_11
HIVEP2	0.561576	1.32231	-0.199154	1.44686	0.0528545	1	ex_11
TBR1	0.114358	0.383814	-0.155098	0.831816	0.0531592	1	ex_11
PSEN1	-0.074259	0.052685	-0.201203	-1.14653	0.0533081	1	ex_11
GRIPAP1	-0.264282	0.0255208	-0.554084	-1.78736	0.0533556	1	ex_11
FAM78B	-0.160434	0.0929308	-0.413798	-1.24107	0.0534811	1	ex_11
STAT3	0.275818	0.603283	-0.051647	1.65084	0.0535071	1	ex_11
OCIAD1	0.181373	0.447113	-0.0843676	1.33771	0.0536921	1	ex_11
COX7A2L	-0.172313	0.118755	-0.46338	-1.1603	0.0537033	1	ex_11
INTS6L	-0.151665	0.131904	-0.435235	-1.04827	0.0537685	1	ex_11
BIVM	-0.192033	0.038133	-0.4222	-1.63525	0.0538024	1	ex_11
SORL1	0.167779	0.567313	-0.231754	0.823065	0.0538481	1	ex_11
CASD1	0.323365	0.665535	-0.018805	1.85225	0.0538833	1	ex_11
APP	0.286365	0.64422	-0.0714895	1.56842	0.0538938	1	ex_11
TSC22D3	0.353502	0.689044	0.01796	2.06487	0.0540544	1	ex_11
REPS1	-0.10064	0.228004	-0.429283	-0.600196	0.0541077	1	ex_11
KIF1B	-0.432856	0.00908832	-0.874801	-1.91966	0.0541865	1	ex_11
EEF2	0.251241	0.563813	-0.0613308	1.57539	0.0542481	1	ex_11
COBLL1	-0.579669	0.85988	-2.01922	-0.789227	0.0542588	1	ex_11
UBE2V1	0.132622	0.356936	-0.0916915	1.1588	0.0542603	1	ex_11
AP4S1	-0.132278	0.0878098	-0.352365	-1.17798	0.0543702	1	ex_11
ZNF235	0.0583494	0.331909	-0.21521	0.418054	0.0543875	1	ex_11
NTNG1	0.249386	0.517445	-0.0186736	1.82343	0.0544278	1	ex_11
ARF1	0.21579	0.516382	-0.0848024	1.40702	0.0544751	1	ex_11
CEP78	-0.118875	0.0691191	-0.306869	-1.23935	0.054494	1	ex_11
LINGO2	-1.8252	0.260767	-3.91116	-1.71495	0.0547004	1	ex_11
NELL2	0.159846	0.458595	-0.138904	1.04868	0.0548355	1	ex_11
KCNK10	0.0508403	0.153361	-0.0516809	0.971946	0.0549465	1	ex_11
GABRB3	-1.51472	2.17193	-5.20137	-0.805283	0.0550223	1	ex_11
TYW3	0.100245	0.347493	-0.147002	0.794658	0.0550577	1	ex_11
SUGT1	0.357604	0.68209	0.033118	2.16	0.0552041	1	ex_11
AACS	-0.191596	0.0617824	-0.444973	-1.48206	0.0552723	1	ex_11
DPP4	0.325026	0.904004	-0.253951	1.10028	0.0553869	1	ex_11
UBE3D	-0.370679	-0.00345886	-0.737898	-1.97842	0.0555117	1	ex_11
ITPR2	0.888165	2.08485	-0.308519	1.45466	0.0555455	1	ex_11
TUBB2A	0.0470795	0.497569	-0.40341	0.204831	0.055842	1	ex_11
PGRMC1	0.158077	0.341615	-0.0254615	1.68807	0.0558464	1	ex_11
NRXN2	-0.0607451	0.092986	-0.214476	-0.774457	0.0558483	1	ex_11
SETBP1	-1.20855	-0.752566	-1.66454	-5.19471	0.0559481	1	ex_11
CSNK1G1	-0.144596	0.0753456	-0.364538	-1.28854	0.0561256	1	ex_11
ST8SIA3	-0.255269	0.00463655	-0.515174	-1.925	0.0562265	1	ex_11
MGLL	-0.190268	0.113089	-0.493626	-1.22931	0.0562363	1	ex_11
TUT4	-0.205198	0.0217296	-0.432125	-1.77229	0.0563904	1	ex_11
DARS1	0.154045	0.375577	-0.0674857	1.36289	0.0564395	1	ex_11
SECISBP2L	-0.299218	0.00267043	-0.601106	-1.94263	0.0566333	1	ex_11
TCF7L2	0.0177062	0.335212	-0.2998	0.1093	0.0567996	1	ex_11
PRB2	-0.0419028	0.0294119	-0.113217	-1.15163	0.0568454	1	ex_11
TSG101	-0.0873096	0.153267	-0.327887	-0.711306	0.0572084	1	ex_11
FKTN	-0.273077	0.0508262	-0.59698	-1.65241	0.0574283	1	ex_11
TTC19	0.228581	0.47245	-0.0152869	1.8371	0.0574392	1	ex_11
SCAF4	0.0803492	0.329065	-0.168367	0.633177	0.0575117	1	ex_11
UST	-0.0104433	0.0139118	-0.0347984	-0.84042	0.05758	1	ex_11
SMU1	0.106577	0.383849	-0.170695	0.753365	0.0576145	1	ex_11
MYRIP	-1.11263	0.139484	-2.36474	-1.74163	0.0576757	1	ex_11
ZNF398	-0.187273	0.0561794	-0.430726	-1.50768	0.0577207	1	ex_11
FRMD5	-0.67659	-0.0393047	-1.31388	-2.08085	0.0577343	1	ex_11
SLC35F1	-0.668874	0.0780975	-1.41585	-1.75505	0.0577686	1	ex_11
SLC30A7	0.125597	0.445352	-0.194159	0.769854	0.0579024	1	ex_11
CDC27	0.0319439	0.352427	-0.288539	0.195358	0.0580113	1	ex_11
NIPAL2	-0.456399	-0.00554162	-0.907256	-1.98405	0.0580888	1	ex_11
ASIC2	-0.0199624	0.181037	-0.220962	-0.194655	0.0581834	1	ex_11
GABARAPL1	0.277225	0.553168	0.00128256	1.96907	0.0581959	1	ex_11
EYA3	-0.217074	0.0341928	-0.46834	-1.69325	0.0582187	1	ex_11
PRKDC	-0.242721	0.00984492	-0.495287	-1.88357	0.0582628	1	ex_11
PDCD5	0.0906238	0.354587	-0.17334	0.672894	0.0583091	1	ex_11
BAALC	-0.218452	-0.005016	-0.431887	-2.00603	0.0586174	1	ex_11
BTBD1	0.142511	0.358982	-0.0739597	1.29032	0.0586929	1	ex_11
GAPVD1	-0.0627152	0.101459	-0.22689	-0.748712	0.0588879	1	ex_11
ZYG11B	-0.248892	0.118177	-0.61596	-1.32896	0.059411	1	ex_11
RAMP1	-0.261463	0.0517894	-0.574715	-1.63593	0.0595883	1	ex_11
GFPT2	-0.242925	-0.00550188	-0.480348	-2.00538	0.0596047	1	ex_11
SH3GL3	-0.377568	0.465135	-1.22027	-0.87815	0.0602251	1	ex_11
RC3H2	-0.130329	0.114346	-0.375003	-1.044	0.0605052	1	ex_11
TNK2	-0.0183598	0.0175062	-0.0542257	-1.0033	0.0605791	1	ex_11
CLASP1	-0.76637	0.0507889	-1.58353	-1.83815	0.0607438	1	ex_11
DOK6	-0.137405	0.100522	-0.375332	-1.1319	0.0609506	1	ex_11
NDUFV2	0.182237	0.447421	-0.0829467	1.34691	0.0610603	1	ex_11
BTAF1	-0.204489	0.0809652	-0.489943	-1.40405	0.0612891	1	ex_11
MEGF9	-0.393919	-0.0345808	-0.753257	-2.14858	0.0612998	1	ex_11
RAD51C	-0.0390644	0.194518	-0.272647	-0.327785	0.0614944	1	ex_11
TNIK	-1.05015	-0.48187	-1.61843	-3.62191	0.0616064	1	ex_11
CHRM3	-0.727895	0.0299213	-1.48571	-1.88258	0.0619698	1	ex_11
KHDRBS3	0.213906	0.392829	0.034983	2.34318	0.0620758	1	ex_11
ICE1	-0.0487583	0.169498	-0.267014	-0.437854	0.0623604	1	ex_11
FNBP1	-0.0561111	0.0552768	-0.167499	-0.987322	0.0629006	1	ex_11
RAB3GAP1	0.189691	0.392929	-0.0135466	1.82933	0.0629111	1	ex_11
TMEM268	-0.193575	0.0311448	-0.418294	-1.68832	0.062999	1	ex_11
GSTCD	-0.0100698	0.0703843	-0.0905239	-0.245314	0.0631475	1	ex_11
ZRANB2	-0.191688	-0.0206654	-0.36271	-2.1968	0.0631931	1	ex_11
MTPN	0.243858	0.57674	-0.0890235	1.43581	0.0633144	1	ex_11
PRKACB	0.148445	0.364291	-0.0674004	1.34794	0.063346	1	ex_11
SYCP2L	-0.26864	0.0719396	-0.60922	-1.54597	0.0634077	1	ex_11
PPIP5K2	-0.375821	0.0266594	-0.778301	-1.83014	0.0634256	1	ex_11
PEX3	-0.0976557	0.179398	-0.374709	-0.690848	0.0634615	1	ex_11
SLC38A9	-0.111477	0.137262	-0.360216	-0.878393	0.0634616	1	ex_11
PGBD5	-0.0425287	0.101881	-0.186939	-0.577208	0.0635371	1	ex_11
IGSF9B	-0.074067	0.0860251	-0.234159	-0.906782	0.0637709	1	ex_11
TPBG	0.245765	0.484102	0.00742887	2.02106	0.0638147	1	ex_11
KDM3B	-0.178991	0.0285512	-0.386534	-1.69034	0.0638441	1	ex_11
TTL	-0.25516	0.0426882	-0.553008	-1.67906	0.0641038	1	ex_11
VCP	-0.133104	0.131425	-0.397633	-0.986202	0.0641762	1	ex_11
RAPGEFL1	-0.109788	0.0665845	-0.28616	-1.22003	0.0642817	1	ex_11
LNPK	0.22922	0.831522	-0.373082	0.745911	0.0644751	1	ex_11
TRAPPC13	0.196744	0.489624	-0.096135	1.31662	0.0649122	1	ex_11
NRG1	-0.00204319	0.0176833	-0.0217697	-0.203005	0.0649151	1	ex_11
SNX13	0.149864	0.480168	-0.180441	0.889263	0.0649181	1	ex_11
KMT2E	-0.564848	0.0835488	-1.21325	-1.70741	0.0649506	1	ex_11
EFHC1	0.243625	0.5229	-0.0356501	1.70977	0.0650256	1	ex_11
RPLP1	0.0497041	0.522543	-0.423135	0.206028	0.0650994	1	ex_11
TARDBP	0.170413	0.461323	-0.120498	1.14813	0.0652257	1	ex_11
BLOC1S6	0.136679	0.396026	-0.122668	1.03292	0.0652822	1	ex_11
TLK1	0.00721554	0.291069	-0.276638	0.0498222	0.0654263	1	ex_11
CLIP4	-0.261546	0.037158	-0.56025	-1.71615	0.0654319	1	ex_11
MINDY3	-0.244402	0.00954202	-0.498345	-1.88632	0.0655827	1	ex_11
CTNNA2	-0.392459	0.0632572	-0.848176	-1.6879	0.0655838	1	ex_11
SLC25A32	0.340072	0.653659	0.0264844	2.1255	0.0656546	1	ex_11
ERCC5	-0.002738	0.0518388	-0.0573148	-0.0983273	0.0657532	1	ex_11
DYNLRB1	0.111811	0.312078	-0.0884556	1.09427	0.0657752	1	ex_11
CAMK2B	-0.138089	0.397111	-0.673288	-0.505697	0.0658641	1	ex_11
GOSR1	-0.0712668	0.0864245	-0.228958	-0.885783	0.0659739	1	ex_11
EXTL2	0.266382	0.5451	-0.0123356	1.87322	0.0660186	1	ex_11
MRPS35	0.251484	0.560735	-0.0577678	1.59384	0.0660246	1	ex_11
RNF216	-0.0756403	0.138412	-0.289692	-0.692599	0.0663215	1	ex_11
ASXL3	-0.354412	0.0813221	-0.790145	-1.59417	0.0665336	1	ex_11
BEX2	0.0203949	0.264189	-0.223399	0.163963	0.066725	1	ex_11
PRKD1	0.0509583	0.145687	-0.0437704	1.05434	0.066757	1	ex_11
SLC36A1	0.212137	0.464996	-0.0407215	1.64432	0.06679	1	ex_11
SH3YL1	-0.311466	-0.0361366	-0.586796	-2.21721	0.0668209	1	ex_11
GLS2	0.129961	0.431306	-0.171384	0.845274	0.0669784	1	ex_11
HPCAL4	0.224528	0.502337	-0.0532819	1.58406	0.0673052	1	ex_11
TTC39C	-0.162724	0.313354	-0.638802	-0.669918	0.0673737	1	ex_11
SEC14L5	-0.0650111	0.127561	-0.257583	-0.661672	0.0674814	1	ex_11
PDZD2	-0.0777993	0.0848565	-0.240455	-0.937463	0.0675072	1	ex_11
GRAMD4	-0.0151117	0.0129126	-0.043136	-1.05688	0.0675604	1	ex_11
MBTD1	-0.150211	0.0942778	-0.394699	-1.20418	0.0676385	1	ex_11
GRIP1	0.658723	1.46891	-0.151463	1.59355	0.0676463	1	ex_11
RSPH3	-0.00797873	0.0536159	-0.0695734	-0.253886	0.0677221	1	ex_11
ATP8A2	-1.75183	-0.573302	-2.93035	-2.9134	0.0679307	1	ex_11
BTBD3	0.156143	0.427639	-0.115354	1.12721	0.0680512	1	ex_11
ATP5IF1	0.157908	0.364883	-0.0490669	1.49532	0.0680695	1	ex_11
FBXW11	-0.0755208	0.267246	-0.418287	-0.431834	0.0681053	1	ex_11
PRKCI	-0.311287	-0.0185888	-0.603985	-2.08444	0.0681807	1	ex_11
RANBP9	0.213658	0.477456	-0.0501392	1.58744	0.0682155	1	ex_11
PURB	0.157674	0.433116	-0.117767	1.12197	0.0682839	1	ex_11
ADAM19	-0.0346676	0.0287892	-0.0981245	-1.07076	0.0684323	1	ex_11
CNTNAP4	-0.458871	0.0894381	-1.00718	-1.64026	0.0688416	1	ex_11
RAD23B	0.158533	0.491552	-0.174486	0.933034	0.0688436	1	ex_11
NCBP1	0.341751	0.705966	-0.0224636	1.83908	0.0689531	1	ex_11
FBXL20	-0.136752	0.190924	-0.464428	-0.817971	0.0691879	1	ex_11
GALNTL6	-0.333018	-0.0390653	-0.626971	-2.22044	0.0691962	1	ex_11
KIF2A	0.179985	0.343832	0.0161372	2.153	0.0692063	1	ex_11
ARAP2	-0.880801	0.145869	-1.90747	-1.68149	0.0694898	1	ex_11
SGCE	0.130775	0.313518	-0.051968	1.40259	0.0695247	1	ex_11
TENT4A	0.0232945	0.288382	-0.241793	0.172231	0.0695942	1	ex_11
MGRN1	-0.00872615	0.00806485	-0.0255172	-1.01858	0.0698662	1	ex_11
GMPS	-0.081312	0.171628	-0.334252	-0.630064	0.0698737	1	ex_11
MAK	0.0565776	0.248987	-0.135832	0.576323	0.0699815	1	ex_11
KLHDC10	-0.111921	0.129171	-0.353012	-0.909864	0.070076	1	ex_11
DTWD1	-0.147332	0.0430364	-0.3377	-1.51688	0.0701735	1	ex_11
PRH1	0.256728	0.621367	-0.107911	1.37993	0.070174	1	ex_11
PHF20	-0.0209098	0.0538604	-0.0956799	-0.548112	0.0703004	1	ex_11
SATB1	0.36887	0.775419	-0.0376786	1.77832	0.070435	1	ex_11
LRRC4C	-0.448406	0.867986	-1.7648	-0.667628	0.0704637	1	ex_11
DPY19L1	-0.0547787	0.126297	-0.235855	-0.592923	0.0707204	1	ex_11
SCAP	-0.0255105	0.0292919	-0.0803129	-0.912363	0.0707869	1	ex_11
PRKCA	-0.1077	0.134902	-0.350301	-0.870099	0.0709269	1	ex_11
ZBTB4	-0.0617844	0.0389241	-0.162493	-1.20243	0.0710142	1	ex_11
GPBP1L1	-0.190058	0.0685784	-0.448694	-1.44027	0.0710332	1	ex_11
RANBP2	0.222831	0.454167	-0.00850418	1.88791	0.0711556	1	ex_11
KCNN2	-0.0512371	0.0440309	-0.146505	-1.05411	0.0712337	1	ex_11
TRIM2	0.351992	0.712432	-0.00844835	1.91402	0.0713839	1	ex_11
PRPF3	-0.154409	0.0645288	-0.373346	-1.38229	0.0716609	1	ex_11
ATF7IP	-0.273277	0.0293316	-0.575886	-1.76999	0.0718556	1	ex_11
TTC27	-0.0454534	0.037745	-0.128652	-1.07078	0.07191	1	ex_11
FAIM2	0.270876	0.540537	0.00121433	1.96879	0.0719801	1	ex_11
HEXA	-0.0451529	0.0955494	-0.185855	-0.628973	0.072067	1	ex_11
AP5M1	0.199741	0.434285	-0.0348028	1.66913	0.0720902	1	ex_11
HELZ	-0.00409124	0.324766	-0.332949	-0.0243835	0.0720965	1	ex_11
TM2D1	-0.0295265	0.184609	-0.243662	-0.270253	0.072112	1	ex_11
MDGA2	-0.95503	0.834215	-2.74427	-1.04615	0.0721831	1	ex_11
UGGT2	0.00776775	0.665757	-0.650221	0.023138	0.0722047	1	ex_11
RIOK3	0.266452	0.524483	0.00842099	2.02393	0.0723099	1	ex_11
POM121	-0.03546	0.0387647	-0.109685	-0.93635	0.0723633	1	ex_11
PRELID2	-0.168519	0.156564	-0.493603	-1.01602	0.0723799	1	ex_11
MARCHF4	-0.00560672	0.006265	-0.0174784	-0.925643	0.0726035	1	ex_11
AK5	-0.366692	0.155775	-0.889158	-1.3756	0.0727156	1	ex_11
ESCO1	-0.0655344	0.0872586	-0.218327	-0.840647	0.0729623	1	ex_11
HACD2	-0.0381938	0.180425	-0.256813	-0.342416	0.0730469	1	ex_11
PCNX1	-0.0990483	0.340028	-0.538124	-0.442136	0.0730556	1	ex_11
CEP57L1	-0.107416	0.0893356	-0.304168	-1.07004	0.0731555	1	ex_11
ACVR2A	0.0550517	0.323029	-0.212925	0.402644	0.0732183	1	ex_11
FKBP5	0.0299523	0.0899667	-0.0300621	0.978189	0.0732846	1	ex_11
NCOA3	-0.14357	0.0379336	-0.325073	-1.55034	0.0733024	1	ex_11
RPL11	0.0473178	0.317347	-0.222712	0.343448	0.0736335	1	ex_11
NDFIP1	0.30535	0.771239	-0.160538	1.28459	0.0740293	1	ex_11
CMTM4	-0.0379709	0.0293434	-0.105285	-1.10558	0.0741944	1	ex_11
LRCH3	-0.354767	-0.00449648	-0.705037	-1.98512	0.0742505	1	ex_11
RPS6KA3	0.111571	0.49386	-0.270718	0.572015	0.0744927	1	ex_11
ATP6V0E2	0.10561	0.326365	-0.115145	0.937654	0.0745497	1	ex_11
AGPS	0.1136	0.355816	-0.128615	0.919234	0.0746071	1	ex_11
KSR2	0.148636	0.504882	-0.207611	0.817749	0.0746557	1	ex_11
MAPK10	0.182883	0.341564	0.0242021	2.2589	0.0746631	1	ex_11
TMEM67	-0.265307	-0.0071208	-0.523494	-2.01402	0.0746778	1	ex_11
ZNF540	-0.0174855	0.279455	-0.314426	-0.115414	0.0747793	1	ex_11
CWF19L2	-0.200256	-0.0063666	-0.394146	-2.02432	0.0747957	1	ex_11
VIPR2	-0.676926	0.389867	-1.74372	-1.24368	0.0748144	1	ex_11
MED21	0.160399	0.44459	-0.123792	1.10622	0.0749415	1	ex_11
MAN1A2	-0.133726	0.425286	-0.692739	-0.46886	0.0750017	1	ex_11
SYNPR	0.357174	0.704738	0.00960932	2.01415	0.0760097	1	ex_11
CLIP1	-0.126292	0.12455	-0.377133	-0.986787	0.0762909	1	ex_11
ABCA6	0.0406251	0.121343	-0.0400932	0.98644	0.0764671	1	ex_11
OSBP	0.137394	0.339492	-0.0647052	1.33245	0.0764938	1	ex_11
MTCH2	-0.0658278	0.0563148	-0.18797	-1.05631	0.076585	1	ex_11
RALGAPA1	-0.684978	0.47557	-1.84553	-1.15681	0.0767075	1	ex_11
SUMO2	0.134065	0.315122	-0.0469924	1.45127	0.0767197	1	ex_11
MLF2	0.0188118	0.248081	-0.210458	0.160817	0.0767407	1	ex_11
CFL1	0.110904	0.300699	-0.0788911	1.14528	0.0770033	1	ex_11
SARNP	-0.119609	0.0896849	-0.328903	-1.1201	0.0770168	1	ex_11
SEMA6D	-0.11779	0.250299	-0.485879	-0.627196	0.0771093	1	ex_11
FRMD3	-0.242477	0.0354283	-0.520382	-1.7101	0.0773642	1	ex_11
ANKS6	-0.367877	0.00186579	-0.73762	-1.95007	0.0773832	1	ex_11
ASCC3	-0.121753	0.373057	-0.616564	-0.482269	0.0774541	1	ex_11
PAIP1	0.130984	0.36807	-0.106102	1.08283	0.0774644	1	ex_11
BCKDHB	-0.12846	0.132318	-0.389239	-0.965484	0.0776461	1	ex_11
CLTC	0.356036	0.733147	-0.0210751	1.85043	0.077813	1	ex_11
SENP7	-0.159742	0.158462	-0.477947	-0.983923	0.0778177	1	ex_11
COPA	-0.00326458	0.220334	-0.226863	-0.0286159	0.077893	1	ex_11
RAB4A	0.115703	0.397309	-0.165903	0.805285	0.0781245	1	ex_11
NUDT4	-0.000277256	0.194914	-0.195469	-0.00278399	0.0783392	1	ex_11
DPYSL2	0.202416	0.39591	0.00892133	2.05033	0.0783609	1	ex_11
AKAP12	-0.133578	0.107568	-0.374724	-1.08568	0.0784418	1	ex_11
PSMD4	0.300638	0.615293	-0.0140169	1.87265	0.0784803	1	ex_11
MINDY2	-0.0135243	0.0675017	-0.0945504	-0.327144	0.0785286	1	ex_11
ANKRD33B	-0.118694	0.0623711	-0.299759	-1.28482	0.0787474	1	ex_11
RAB7A	-0.138498	0.165934	-0.44293	-0.891666	0.0787739	1	ex_11
SYN1	-0.189346	0.127208	-0.5059	-1.17235	0.0789139	1	ex_11
UBE2QL1	0.0689953	0.238776	-0.100785	0.79649	0.079047	1	ex_11
DNAJB6	0.152468	0.311777	-0.00684162	1.87579	0.0792574	1	ex_11
SFXN5	-0.0160603	0.124553	-0.156673	-0.223859	0.0793591	1	ex_11
ANKHD1	-0.20689	-0.0135789	-0.400202	-2.09764	0.0794497	1	ex_11
AMBRA1	-0.25179	0.110274	-0.613854	-1.36302	0.0795444	1	ex_11
ATP8B1	-0.1684	0.0960927	-0.432893	-1.24789	0.0795876	1	ex_11
CORO1C	0.0627705	0.204122	-0.0785813	0.870367	0.0796752	1	ex_11
G2E3	0.15446	0.297329	0.0115904	2.11897	0.0799754	1	ex_11
INTS3	-0.301432	0.0150945	-0.617959	-1.8665	0.080063	1	ex_11
ZNF589	-0.0205201	0.0515192	-0.0925594	-0.558288	0.080232	1	ex_11
METTL15	-0.210808	0.168294	-0.58991	-1.08988	0.0806904	1	ex_11
NECAB1	0.215985	0.507696	-0.0757271	1.45117	0.0807278	1	ex_11
AIG1	-0.846058	0.111506	-1.80362	-1.73173	0.0808456	1	ex_11
XRN2	0.240402	0.497602	-0.0167977	1.83196	0.0808644	1	ex_11
SERP1	0.161382	0.402416	-0.0796513	1.31228	0.0809594	1	ex_11
EPHA7	0.255982	0.746897	-0.234932	1.022	0.0811724	1	ex_11
TRIM69	0.0032716	0.23763	-0.231087	0.0273608	0.0815246	1	ex_11
CCDC180	-0.00661689	0.012821	-0.0260548	-0.667194	0.0815519	1	ex_11
CCDC6	-0.348682	0.0726117	-0.769975	-1.62216	0.0815616	1	ex_11
RASA3	-0.140207	0.0538951	-0.33431	-1.41575	0.0816343	1	ex_11
SYTL2	-0.261844	-0.0338788	-0.48981	-2.25124	0.0818595	1	ex_11
MARCKS	0.239571	0.470741	0.00840188	2.0312	0.0819598	1	ex_11
UPF2	-0.237411	0.0625447	-0.537366	-1.55129	0.0819665	1	ex_11
HIBADH	-0.067234	0.0782589	-0.212727	-0.905723	0.0820105	1	ex_11
TM2D3	0.237509	0.537732	-0.062713	1.55055	0.0820486	1	ex_11
VAPA	0.176285	0.333562	0.0190087	2.19685	0.0822513	1	ex_11
GTF2A1	0.261606	0.524064	-0.0008525	1.9536	0.0822615	1	ex_11
CD247	0.0865306	0.236221	-0.0631599	1.13298	0.0825675	1	ex_11
FAT3	-0.198217	0.595197	-0.991632	-0.489654	0.0825836	1	ex_11
KRR1	0.372307	0.656639	0.0879761	2.5664	0.0829022	1	ex_11
NACA	0.0958337	0.29589	-0.104223	0.938887	0.0829031	1	ex_11
INPP5A	-0.220069	0.0271625	-0.467301	-1.74463	0.0831362	1	ex_11
C2CD3	-0.233426	0.0519504	-0.518802	-1.60317	0.0832976	1	ex_11
RNLS	-0.0554435	0.128248	-0.239135	-0.591575	0.0835071	1	ex_11
HUWE1	0.339022	0.700619	-0.0225755	1.8376	0.0836263	1	ex_11
ETNK1	0.190625	0.38606	-0.00481062	1.91172	0.0841243	1	ex_11
SMG1	-0.413424	0.0952847	-0.922133	-1.59285	0.0841935	1	ex_11
SRSF3	0.296835	0.618051	-0.0243808	1.8112	0.0842184	1	ex_11
YPEL2	-0.0271498	0.275525	-0.329825	-0.175808	0.0843219	1	ex_11
GTF3A	0.176152	0.445774	-0.0934691	1.28051	0.0844732	1	ex_11
TLN2	-0.0185445	0.189149	-0.226238	-0.175002	0.084529	1	ex_11
SLC35F5	0.218731	0.440907	-0.00344585	1.92957	0.0848216	1	ex_11
NAB1	-0.19216	0.0819095	-0.46623	-1.3742	0.084993	1	ex_11
ECE1	-0.0989783	0.14825	-0.346206	-0.784676	0.0855162	1	ex_11
ZNF782	-0.342103	-0.0163963	-0.66781	-2.05863	0.0856307	1	ex_11
STARD7	0.26953	0.538911	0.000148447	1.96104	0.086096	1	ex_11
MOK	-0.0413063	0.248023	-0.330636	-0.279815	0.0861143	1	ex_11
TSPAN7	0.604143	1.41108	-0.202792	1.4674	0.0863059	1	ex_11
MCTS1	-0.135843	0.149656	-0.421342	-0.932567	0.0865157	1	ex_11
DNM1	-0.154246	0.164108	-0.4726	-0.949622	0.0866268	1	ex_11
TMEM50A	0.28191	0.554587	0.00923374	2.02633	0.0866952	1	ex_11
SPOPL	-0.0128106	0.0933038	-0.118925	-0.236616	0.0867705	1	ex_11
SRSF11	-0.195615	0.0031189	-0.394349	-1.9292	0.0869322	1	ex_11
STK38L	0.300149	0.596888	0.00340986	1.98249	0.0869742	1	ex_11
VTA1	-0.0971515	0.145696	-0.339999	-0.784087	0.0870466	1	ex_11
ACACA	-0.174424	0.203848	-0.552697	-0.903754	0.0872618	1	ex_11
CCNG2	0.353444	0.692214	0.0146742	2.04486	0.0872816	1	ex_11
NIPBL	-0.9814	-0.194933	-1.76787	-2.44576	0.0873088	1	ex_11
ABCA9	0.204921	0.454342	-0.0444999	1.61028	0.0875408	1	ex_11
CCDC85A	0.226646	0.525738	-0.0724463	1.48522	0.0875749	1	ex_11
ACBD3	0.0596344	0.186719	-0.0674505	0.919711	0.0876093	1	ex_11
SEZ6L	-0.0305111	0.104793	-0.165815	-0.441971	0.0878447	1	ex_11
RHOT1	0.238991	0.527275	-0.049292	1.62484	0.0883435	1	ex_11
OBI1	0.229148	0.494562	-0.0362663	1.69215	0.0883887	1	ex_11
PARN	-0.126329	0.0769821	-0.32964	-1.21784	0.088617	1	ex_11
FAM172A	-0.394404	0.310733	-1.09954	-1.09627	0.088672	1	ex_11
NCBP3	0.0227789	0.0722403	-0.0266826	0.902637	0.0886769	1	ex_11
SLC1A1	-0.165358	0.0651548	-0.395871	-1.40598	0.0890678	1	ex_11
SACS	-0.122263	0.379702	-0.624228	-0.477387	0.0892572	1	ex_11
ASAH1	-0.105637	0.0706858	-0.28196	-1.17424	0.0893428	1	ex_11
GRM8	-0.0289657	0.0265919	-0.0845233	-1.02185	0.089351	1	ex_11
TMEM165	0.179519	0.472531	-0.113493	1.20081	0.0894095	1	ex_11
ERP44	-0.0436087	0.105977	-0.193194	-0.571388	0.0895054	1	ex_11
REPS2	0.215799	0.495182	-0.0635846	1.5139	0.089642	1	ex_11
VPS4B	-0.129949	0.173846	-0.433743	-0.838378	0.0896799	1	ex_11
SIL1	-0.187586	0.113944	-0.489116	-1.21932	0.0897226	1	ex_11
UHRF2	-0.230164	0.0485632	-0.508892	-1.61848	0.0897959	1	ex_11
UBE2E1	-0.210211	0.072569	-0.492992	-1.45698	0.0898401	1	ex_11
CNRIP1	0.157582	0.305065	0.0100999	2.09419	0.0898453	1	ex_11
AP1M1	-0.0272716	0.0228002	-0.0773435	-1.06749	0.0902322	1	ex_11
USP11	0.0327028	0.196263	-0.130857	0.391883	0.0905375	1	ex_11
PDXDC1	0.390246	1.03577	-0.255282	1.18487	0.0905788	1	ex_11
OTUD3	0.195231	0.426951	-0.0364888	1.65133	0.0906213	1	ex_11
PIP4P2	0.237456	0.495679	-0.0207668	1.80234	0.0906461	1	ex_11
COL6A1	-0.225302	0.0100945	-0.460698	-1.87591	0.0908147	1	ex_11
MTHFD2L	0.206078	0.4409	-0.0287436	1.72005	0.0908521	1	ex_11
CEP350	-0.224537	0.191804	-0.640878	-1.05703	0.0910787	1	ex_11
RUNDC3B	-0.210039	-0.0134679	-0.40661	-2.09425	0.0912113	1	ex_11
WDR41	0.183219	0.46456	-0.0981209	1.2764	0.0913788	1	ex_11
ARHGEF17	0.291647	0.602409	-0.0191146	1.83941	0.0914593	1	ex_11
ENO1	0.178196	0.484506	-0.128114	1.14021	0.0916183	1	ex_11
ST8SIA1	0.325786	0.700874	-0.0493015	1.70235	0.0916788	1	ex_11
NDRG4	0.114013	0.286436	-0.0584096	1.29601	0.0917243	1	ex_11
VPS45	-0.180006	0.132966	-0.492977	-1.12727	0.0918735	1	ex_11
TTC33	0.258174	0.550591	-0.0342423	1.73045	0.0919433	1	ex_11
ATP6AP2	0.242639	0.548041	-0.0627626	1.55718	0.0921797	1	ex_11
CYRIB	0.14947	0.451297	-0.152357	0.970611	0.0922488	1	ex_11
TMEM120B	-0.00989666	0.00985872	-0.029652	-0.981864	0.092487	1	ex_11
KLHL3	-0.389381	0.0290056	-0.807767	-1.82409	0.0925252	1	ex_11
TMEM59	0.0760855	0.366508	-0.214337	0.513475	0.0927394	1	ex_11
APPL1	0.180335	0.36875	-0.00808064	1.87591	0.0927959	1	ex_11
FNDC3A	-0.250749	0.00725655	-0.508755	-1.90484	0.0929549	1	ex_11
CACNG3	-0.0302362	0.0256863	-0.0861587	-1.05971	0.0933235	1	ex_11
HABP4	-0.269041	-0.000815493	-0.537267	-1.96592	0.0933505	1	ex_11
IGF2R	-0.110908	0.0965835	-0.318399	-1.04764	0.0935586	1	ex_11
FAM102B	-0.318086	0.0147453	-0.650918	-1.87313	0.0938723	1	ex_11
ZNF25	0.0661034	0.299261	-0.167054	0.555678	0.094015	1	ex_11
VPS54	-0.190729	0.0646386	-0.446096	-1.46386	0.0940156	1	ex_11
TENM2	-0.275863	0.225765	-0.777491	-1.07785	0.0941612	1	ex_11
SUCLG1	0.223918	0.489237	-0.0414017	1.65412	0.0944708	1	ex_11
TIA1	-0.141613	0.0453899	-0.328616	-1.48424	0.0945393	1	ex_11
KDM4C	-0.133424	0.255933	-0.522782	-0.671636	0.0946678	1	ex_11
SNU13	0.0926603	0.35554	-0.170219	0.690852	0.0946951	1	ex_11
APLP1	0.164474	0.36141	-0.0324623	1.63689	0.0951395	1	ex_11
FBXO21	0.200329	0.509533	-0.108874	1.26984	0.095254	1	ex_11
SUZ12	-0.0900364	0.13005	-0.310123	-0.801812	0.0953183	1	ex_11
CRADD	0.224585	0.501822	-0.052653	1.58773	0.0954471	1	ex_11
LSM8	0.108033	0.316394	-0.100328	1.01622	0.0956338	1	ex_11
ZNF493	-0.0841876	0.20355	-0.371925	-0.573455	0.0957093	1	ex_11
RBMX	-0.119265	0.122315	-0.360845	-0.967607	0.0959641	1	ex_11
PSMD12	0.207876	0.416487	-0.000735681	1.95305	0.0962627	1	ex_11
STAT5B	-0.109504	0.0704751	-0.289483	-1.19249	0.0963308	1	ex_11
SCFD1	-0.196325	0.0662002	-0.458849	-1.46572	0.0965083	1	ex_11
PANK2	0.110475	0.320032	-0.099083	1.03325	0.0965216	1	ex_11
DTWD2	-0.164711	0.100171	-0.429593	-1.21876	0.0968825	1	ex_11
WASF3	0.228364	0.508206	-0.0514784	1.59942	0.0969463	1	ex_11
FIP1L1	-0.175709	-0.00579353	-0.345624	-2.02679	0.0970153	1	ex_11
SSH2	-0.178196	0.369463	-0.725854	-0.637728	0.0970275	1	ex_11
ZNF385D	0.000483317	0.0150664	-0.0140997	0.0649579	0.0970435	1	ex_11
PLEKHA6	-0.463165	0.310988	-1.23732	-1.17262	0.0970562	1	ex_11
NUCB2	-0.173768	0.0582648	-0.4058	-1.46781	0.0973525	1	ex_11
SCOC	0.0322544	0.21423	-0.149721	0.347396	0.0973779	1	ex_11
SMARCA5	-0.256036	0.014903	-0.526974	-1.85216	0.0977167	1	ex_11
UBE2N	0.25995	0.551645	-0.0317455	1.74666	0.0979952	1	ex_11
ZNF141	-0.129171	0.109915	-0.368258	-1.05891	0.0981499	1	ex_11
USP10	-0.146337	0.109153	-0.401826	-1.12261	0.0982097	1	ex_11
CDKL2	-0.147403	0.00622222	-0.301029	-1.88058	0.0984807	1	ex_11
UBE4A	0.205424	0.421597	-0.010749	1.86251	0.0984858	1	ex_11
UBE2B	0.155004	0.368658	-0.0586512	1.42193	0.0990632	1	ex_11
CCDC66	-0.334027	0.0361486	-0.704203	-1.76857	0.0999175	1	ex_11
MLXIP	-0.0488851	0.0378207	-0.135591	-1.10504	0.0999881	1	ex_11
ADAMTSL3	0.0400926	0.242252	-0.162067	0.388703	0.100118	1	ex_11
PPP5C	-0.263334	0.0140888	-0.540757	-1.86043	0.100121	1	ex_11
CDH11	-0.000676238	0.00126301	-0.00261549	-0.683461	0.100217	1	ex_11
MAP3K13	-0.00849588	0.402902	-0.419894	-0.0404757	0.100342	1	ex_11
KLF12	-0.378676	0.0607748	-0.818126	-1.68891	0.100402	1	ex_11
FYN	-0.029183	0.135118	-0.193484	-0.348127	0.100417	1	ex_11
GALNT16	0.0253499	0.20882	-0.158121	0.270806	0.100522	1	ex_11
ZC2HC1A	-0.189849	0.00922703	-0.388925	-1.86912	0.100873	1	ex_11
BBS9	-0.0484103	0.424029	-0.52085	-0.200835	0.100992	1	ex_11
TAF4B	-0.186167	0.118801	-0.491134	-1.19646	0.101023	1	ex_11
CAMK1G	0.362292	0.733418	-0.00883445	1.91331	0.101222	1	ex_11
FAM171B	0.139005	0.539296	-0.261286	0.680616	0.10127	1	ex_11
NPAS2	-0.00110614	0.352436	-0.354648	-0.00613223	0.101489	1	ex_11
MSI2	-0.0106521	0.030154	-0.0514583	-0.511633	0.101492	1	ex_11
SLC25A3	0.124632	0.30566	-0.0563968	1.34937	0.10166	1	ex_11
AGO1	0.0330961	0.290575	-0.224383	0.251932	0.101881	1	ex_11
CFAP299	0.0354144	0.100939	-0.0301098	1.05932	0.101914	1	ex_11
CTNNA1	-0.26145	0.0275254	-0.550425	-1.77327	0.102034	1	ex_11
DYNC1LI1	0.124393	0.295451	-0.0466659	1.42527	0.10209	1	ex_11
TAOK3	-0.264842	0.162261	-0.691945	-1.21535	0.102306	1	ex_11
STK3	-0.0405594	0.0904714	-0.17159	-0.606689	0.102308	1	ex_11
IREB2	-0.2409	0.0346046	-0.516405	-1.71378	0.102315	1	ex_11
PTPRF	-0.0189617	0.0271128	-0.0650363	-0.806614	0.102508	1	ex_11
CCT3	0.27937	0.595079	-0.0363386	1.73437	0.102522	1	ex_11
STMN2	0.126197	0.380459	-0.128066	0.972778	0.102526	1	ex_11
ARMCX3	0.201731	0.50203	-0.0985687	1.31664	0.102565	1	ex_11
DGKZ	-0.316941	0.0130723	-0.646954	-1.88233	0.102582	1	ex_11
ERICH3	-0.0811556	0.135806	-0.298117	-0.733135	0.102617	1	ex_11
CEP104	-0.28766	0.0317138	-0.607034	-1.76534	0.103024	1	ex_11
SLC6A17	-0.182416	0.0618825	-0.426715	-1.46349	0.103143	1	ex_11
SAR1B	0.310864	0.672331	-0.0506021	1.68559	0.103315	1	ex_11
XPA	0.280803	0.601294	-0.0396882	1.71725	0.103532	1	ex_11
ARFGEF1	-0.180423	-0.0103315	-0.350514	-2.07901	0.103662	1	ex_11
CBL	-0.00928152	0.261335	-0.279898	-0.0672222	0.10373	1	ex_11
PLXDC2	-0.343089	0.0283192	-0.714497	-1.81052	0.103764	1	ex_11
SCRN1	0.201704	0.461474	-0.0580654	1.52186	0.1039	1	ex_11
DLD	0.285797	0.567915	0.00367829	1.98552	0.103987	1	ex_11
ATG7	-0.228965	0.57476	-1.03269	-0.558354	0.10404	1	ex_11
OSBPL9	-0.208624	0.0103175	-0.427565	-1.8676	0.104554	1	ex_11
HMGN1	-0.103566	0.112728	-0.31986	-0.938472	0.104772	1	ex_11
FRMD6	-0.00560738	0.0059229	-0.0171377	-0.953166	0.104945	1	ex_11
C5orf24	0.317324	0.627554	0.00709419	2.00478	0.105279	1	ex_11
KCNJ6	-0.334803	0.0229356	-0.692541	-1.8343	0.106026	1	ex_11
ERGIC1	-0.0194855	0.0184864	-0.0574573	-1.00577	0.106213	1	ex_11
FNIP1	-0.190374	0.0725165	-0.453264	-1.41932	0.10644	1	ex_11
PPME1	-0.251274	0.0776794	-0.580227	-1.49714	0.10662	1	ex_11
AP4E1	-0.00274167	0.248315	-0.253798	-0.0214038	0.106831	1	ex_11
ATP5F1B	0.148935	0.357448	-0.0595774	1.39995	0.107121	1	ex_11
DMXL2	-0.184124	0.0329212	-0.40117	-1.66268	0.107167	1	ex_11
NTN4	0.109602	0.387405	-0.168201	0.773269	0.107395	1	ex_11
GVQW3	-0.0514636	0.0442164	-0.147144	-1.05421	0.107535	1	ex_11
BAG4	0.00242608	0.252815	-0.247963	0.0189906	0.107831	1	ex_11
PSMB1	0.199035	0.472414	-0.0743441	1.42696	0.107878	1	ex_11
RELCH	0.296046	0.654565	-0.0624732	1.61843	0.107997	1	ex_11
BRI3	-0.101128	0.0502915	-0.252547	-1.30899	0.108015	1	ex_11
NDUFV3	-0.0692303	0.199167	-0.337627	-0.505553	0.108166	1	ex_11
RPL5	0.100003	0.280317	-0.0803104	1.08701	0.108186	1	ex_11
CCT4	0.272832	0.542651	0.00301335	1.98185	0.108212	1	ex_11
MACIR	0.190575	0.465315	-0.084166	1.35953	0.108366	1	ex_11
RASA1	0.196587	0.369713	0.0234617	2.22558	0.108664	1	ex_11
ABCB7	0.013373	0.231051	-0.204305	0.12041	0.108678	1	ex_11
COLGALT2	-0.0937196	0.0592892	-0.246728	-1.2005	0.108727	1	ex_11
CNTN4	-0.620899	0.0546652	-1.29646	-1.80137	0.109087	1	ex_11
EEA1	-0.30831	-0.00391518	-0.612705	-1.98517	0.109105	1	ex_11
ALDH1A1	0.0838023	0.553161	-0.385556	0.349945	0.109495	1	ex_11
AMER2	0.161969	0.392848	-0.0689108	1.37497	0.109708	1	ex_11
INA	0.133877	0.319265	-0.0515117	1.41537	0.109724	1	ex_11
CD46	-0.00267562	0.248685	-0.254037	-0.0208629	0.109728	1	ex_11
UVRAG	-0.357997	0.0238163	-0.739811	-1.83771	0.1099	1	ex_11
KLHL18	-0.00676696	0.0374342	-0.0509681	-0.30006	0.109935	1	ex_11
PAIP2	0.155101	0.370328	-0.060126	1.41243	0.110032	1	ex_11
PKIG	-0.176589	0.0154528	-0.368631	-1.80225	0.110576	1	ex_11
STAT4	0.174161	0.434719	-0.0863979	1.31006	0.110647	1	ex_11
PDXK	-0.14894	0.0951869	-0.393067	-1.19576	0.110767	1	ex_11
JAKMIP2	-0.405454	0.0906663	-0.901574	-1.60178	0.110961	1	ex_11
PPFIA4	-0.137419	0.456296	-0.731134	-0.453646	0.110986	1	ex_11
FAM117B	-0.0269532	0.255953	-0.309859	-0.186731	0.111149	1	ex_11
KIAA1109	0.13156	0.687238	-0.424118	0.464032	0.111642	1	ex_11
FNTB	-0.117465	0.137129	-0.372059	-0.90429	0.112131	1	ex_11
NSL1	-0.28634	0.0205448	-0.593225	-1.82875	0.112175	1	ex_11
KDM5B	-0.141187	0.0721923	-0.354566	-1.29685	0.112238	1	ex_11
TBC1D24	-0.0364174	0.0587557	-0.13159	-0.749968	0.112612	1	ex_11
SPPL3	-0.392552	0.0668376	-0.851941	-1.6748	0.112767	1	ex_11
UBXN2B	0.0329606	0.305952	-0.24003	0.236644	0.11291	1	ex_11
STEAP2	0.214825	0.490446	-0.0607963	1.52764	0.112992	1	ex_11
CNBP	0.230281	0.54477	-0.0842077	1.43516	0.112996	1	ex_11
IDH3A	0.358348	1.02965	-0.312951	1.04625	0.113004	1	ex_11
SNX2	-0.042514	0.194215	-0.279243	-0.351989	0.11373	1	ex_11
FAM153B	0.327052	0.651746	0.00235763	1.9742	0.11376	1	ex_11
NSD3	-0.122131	0.0557308	-0.299993	-1.34583	0.113899	1	ex_11
PPFIA1	-0.325096	0.00876136	-0.658954	-1.90853	0.114101	1	ex_11
MYEF2	-0.119981	0.0261823	-0.266145	-1.60888	0.114125	1	ex_11
USP22	0.132036	0.419424	-0.155352	0.900478	0.11424	1	ex_11
RBM12B	0.0611653	0.328897	-0.206566	0.447768	0.11427	1	ex_11
KLF9	0.0634953	0.179462	-0.052471	1.07314	0.114347	1	ex_11
BRINP1	-0.819036	-0.378816	-1.25926	-3.64654	0.114417	1	ex_11
LUC7L3	-0.109684	0.228859	-0.448228	-0.635007	0.114476	1	ex_11
RGS4	0.0982535	0.320298	-0.123791	0.867272	0.114724	1	ex_11
TMEFF2	0.00543355	0.249219	-0.238352	0.0436841	0.114965	1	ex_11
MIS18BP1	-0.00556539	0.241723	-0.252853	-0.0441104	0.115079	1	ex_11
RAPGEF4	-1.01804	-0.28252	-1.75357	-2.7128	0.115196	1	ex_11
JPH1	0.0821327	0.214996	-0.0507301	1.2116	0.115258	1	ex_11
ARHGEF3	-0.255783	0.236572	-0.748139	-1.01822	0.115324	1	ex_11
CFAP46	-0.00124435	0.00133144	-0.00382014	-0.946848	0.115331	1	ex_11
DNAJC13	-0.249812	0.0416461	-0.541269	-1.67991	0.115521	1	ex_11
THOC2	-0.187403	0.0314556	-0.406262	-1.67827	0.115717	1	ex_11
SPAST	-0.0966721	0.0926457	-0.28599	-1.00082	0.115796	1	ex_11
RSRP1	0.18226	0.460469	-0.095949	1.28401	0.115905	1	ex_11
ALDH3A2	-0.151216	0.139859	-0.442292	-1.01822	0.115931	1	ex_11
SMAP1	0.188362	0.383321	-0.0065984	1.89363	0.115998	1	ex_11
FAM81A	-0.312495	0.10484	-0.72983	-1.4676	0.116279	1	ex_11
UBE2G1	-0.014178	0.0455856	-0.0739416	-0.464971	0.116321	1	ex_11
LYRM4	-0.118824	0.0900452	-0.327692	-1.11501	0.116523	1	ex_11
FGFR1OP2	0.144608	0.311302	-0.0220858	1.70028	0.116546	1	ex_11
PEAK1	0.378712	0.760578	-0.00315397	1.94378	0.116585	1	ex_11
CALCOCO1	0.188548	0.437372	-0.0602767	1.48517	0.11664	1	ex_11
STX6	0.154808	0.42187	-0.112254	1.13613	0.116757	1	ex_11
NGLY1	-0.0303263	0.229278	-0.28993	-0.228958	0.116885	1	ex_11
CNNM2	-0.173266	0.116648	-0.46318	-1.17136	0.117246	1	ex_11
ATP5F1A	0.0322625	0.243845	-0.17932	0.29886	0.117533	1	ex_11
LIN54	-0.0674714	0.125817	-0.260759	-0.684168	0.117855	1	ex_11
ANAPC16	-0.303319	0.00181657	-0.608454	-1.9483	0.118206	1	ex_11
MYO5A	-0.71411	0.211658	-1.63988	-1.51186	0.118252	1	ex_11
CAPZA2	-0.111877	0.215389	-0.439143	-0.67002	0.11828	1	ex_11
PHACTR1	-1.0049	-0.487918	-1.52189	-3.80973	0.118296	1	ex_11
ABCA5	-0.120354	0.21429	-0.454998	-0.704898	0.118403	1	ex_11
TJP1	-0.777733	0.102486	-1.65795	-1.73176	0.118561	1	ex_11
YY1	-0.21307	0.0542053	-0.480345	-1.56247	0.118603	1	ex_11
ZRSR2	0.00395159	0.160318	-0.152415	0.0495309	0.118864	1	ex_11
DDX3X	0.131529	0.295103	-0.0320447	1.576	0.119136	1	ex_11
SOGA3	0.0937732	0.469736	-0.28219	0.488857	0.119197	1	ex_11
SLC12A5	0.232181	0.483309	-0.0189472	1.81209	0.119468	1	ex_11
ZNF44	-0.49146	0.335625	-1.31854	-1.16463	0.119478	1	ex_11
CACNA1C	-0.906052	0.751103	-2.56321	-1.07161	0.119506	1	ex_11
ELAVL1	-0.0318535	0.0281164	-0.0918234	-1.04105	0.120148	1	ex_11
HNRNPU	-0.441826	0.0245253	-0.908177	-1.85689	0.120258	1	ex_11
CDK19	-0.287106	0.0398197	-0.614032	-1.72124	0.120587	1	ex_11
IFNAR1	0.258583	0.535889	-0.0187242	1.82762	0.120875	1	ex_11
GABRA1	0.193815	0.666795	-0.279166	0.803141	0.120991	1	ex_11
HERC1	-0.198543	-0.0148276	-0.382259	-2.11815	0.121171	1	ex_11
ACTN4	-0.0242634	0.0233011	-0.0718279	-0.999809	0.121179	1	ex_11
DSE	-0.0848074	0.0700033	-0.239618	-1.07369	0.121255	1	ex_11
PDCD6IP	-0.0324259	0.270621	-0.335473	-0.209715	0.121371	1	ex_11
SERINC3	0.102461	0.254522	-0.0495989	1.32066	0.121519	1	ex_11
ENSA	-0.0948971	0.2168	-0.406594	-0.596717	0.121731	1	ex_11
CELF1	-0.194247	0.134571	-0.523066	-1.15784	0.122141	1	ex_11
ANKRD28	-0.187436	0.00441745	-0.37929	-1.91484	0.122278	1	ex_11
DELE1	-0.205603	0.0825273	-0.493733	-1.39858	0.122502	1	ex_11
MAST3	-0.188688	0.0431997	-0.420576	-1.59483	0.122704	1	ex_11
CSNK1A1	-0.143346	0.0294961	-0.316188	-1.62549	0.122852	1	ex_11
CNIH1	0.299256	0.628338	-0.0298255	1.78233	0.122878	1	ex_11
NDUFA5	0.0539313	0.233268	-0.125406	0.589412	0.123114	1	ex_11
SYN3	-0.667483	0.696409	-2.03138	-0.959198	0.123135	1	ex_11
PHF21A	-0.509177	0.020465	-1.03882	-1.88423	0.123994	1	ex_11
TEX2	0.00806805	0.0287462	-0.0126101	0.764724	0.124214	1	ex_11
SS18L1	-0.248171	0.0587436	-0.555085	-1.58483	0.125031	1	ex_11
MAPKAPK5	-0.0553134	0.129542	-0.240169	-0.58647	0.125194	1	ex_11
KIAA0513	-0.0150675	0.187709	-0.217844	-0.145637	0.125246	1	ex_11
ST8SIA5	-0.060515	0.0514719	-0.172502	-1.05912	0.125274	1	ex_11
ATE1	0.141695	0.449786	-0.166396	0.901414	0.125379	1	ex_11
PALM2AKAP2	-0.0325037	0.139017	-0.204025	-0.371419	0.125528	1	ex_11
NDUFS1	0.297863	0.663357	-0.0676309	1.59729	0.125585	1	ex_11
LRRC49	-0.337364	0.017608	-0.692336	-1.86274	0.125621	1	ex_11
GRK4	-0.0307185	0.0280484	-0.0894855	-1.02451	0.125859	1	ex_11
NEDD4L	-0.989621	-0.0191978	-1.96004	-1.99874	0.125983	1	ex_11
ABHD13	0.116613	0.370877	-0.137651	0.898898	0.126331	1	ex_11
CNR1	-0.190051	0.0223399	-0.402442	-1.75381	0.126451	1	ex_11
MRPS30	0.157435	0.312745	0.00212492	1.98678	0.126724	1	ex_11
SLC25A12	-0.220829	0.212887	-0.654546	-0.997927	0.126882	1	ex_11
ZNF138	-0.151584	0.0164479	-0.319616	-1.76811	0.126975	1	ex_11
ZNF273	-0.113214	0.211818	-0.438246	-0.682688	0.127737	1	ex_11
PLEKHA5	-0.633482	0.518447	-1.78541	-1.07785	0.127809	1	ex_11
TSC1	-0.18149	0.0647258	-0.427705	-1.44472	0.128248	1	ex_11
TMCO1	0.0854014	0.369199	-0.198396	0.589799	0.12843	1	ex_11
DYNC1LI2	0.257522	0.551589	-0.0365456	1.71639	0.128482	1	ex_11
CREBRF	0.22284	0.548264	-0.102583	1.34213	0.128499	1	ex_11
BBIP1	0.286396	0.588536	-0.0157432	1.85784	0.128719	1	ex_11
EPRS1	0.24011	0.527133	-0.0469123	1.63962	0.128966	1	ex_11
IBTK	-0.159896	0.056043	-0.375835	-1.45129	0.129015	1	ex_11
CDK6	-0.163568	0.0856745	-0.41281	-1.28625	0.129256	1	ex_11
PPP4R3B	0.207235	0.473789	-0.0593194	1.52379	0.129489	1	ex_11
GOLGA3	-0.122357	0.0642647	-0.308978	-1.28503	0.129667	1	ex_11
ERO1B	0.0416591	0.288694	-0.205376	0.330522	0.130456	1	ex_11
C3orf38	0.215873	0.493578	-0.061832	1.52357	0.130663	1	ex_11
DHRS7B	0.00118234	0.0220014	-0.0196367	0.111309	0.130941	1	ex_11
FMNL2	-0.891237	0.528882	-2.31136	-1.23003	0.131033	1	ex_11
BRCC3	-0.085243	0.0762142	-0.2467	-1.03478	0.131588	1	ex_11
SFXN1	-0.0197507	0.278262	-0.317764	-0.129896	0.131603	1	ex_11
INPP4A	-0.613962	0.143173	-1.3711	-1.58934	0.131765	1	ex_11
CLDN12	0.211088	0.514577	-0.0924002	1.36323	0.131825	1	ex_11
GTF2I	-0.166654	0.208285	-0.541594	-0.87117	0.132384	1	ex_11
ZNF148	0.139617	0.670931	-0.391696	0.515035	0.132685	1	ex_11
MRPS21	0.146729	0.333356	-0.0398967	1.54097	0.133028	1	ex_11
PPA2	-0.206761	0.0519921	-0.465514	-1.56614	0.133405	1	ex_11
CALD1	0.0344887	0.10301	-0.0340328	0.986502	0.13345	1	ex_11
MAP7D2	-0.0310159	0.0377231	-0.0997548	-0.88436	0.133478	1	ex_11
RGS6	0.099309	0.334934	-0.136316	0.826069	0.133723	1	ex_11
CRLF3	0.143666	0.444672	-0.157341	0.935459	0.133939	1	ex_11
MPHOSPH9	-0.0804434	0.131263	-0.29215	-0.74474	0.133951	1	ex_11
AFTPH	-0.183735	0.118295	-0.485765	-1.19231	0.134079	1	ex_11
MMP24	-0.0933547	0.0632201	-0.24993	-1.16859	0.134107	1	ex_11
ZNF292	0.139346	0.880649	-0.601956	0.368425	0.134279	1	ex_11
TASOR2	-0.169989	0.173155	-0.513132	-0.970939	0.134541	1	ex_11
DNAJC5	-0.0389434	0.0916134	-0.1695	-0.584632	0.134593	1	ex_11
SH3GL1	-0.0170658	0.020031	-0.0541626	-0.90165	0.134614	1	ex_11
ENY2	-0.0241076	0.144993	-0.193209	-0.279419	0.134779	1	ex_11
PPP1R13B	-0.0692662	0.103014	-0.241547	-0.788012	0.134842	1	ex_11
C1orf21	-0.038708	0.273284	-0.3507	-0.243167	0.134903	1	ex_11
ID2	0.128711	0.478618	-0.221195	0.720963	0.134923	1	ex_11
ANKMY2	0.0871896	0.32468	-0.150301	0.719559	0.13498	1	ex_11
PGAP1	-0.00915269	0.230449	-0.248754	-0.0748699	0.135102	1	ex_11
XRRA1	0.00215576	0.24	-0.235688	0.0177646	0.135173	1	ex_11
CDC42SE2	-0.0421568	0.224585	-0.308898	-0.30976	0.135303	1	ex_11
ACAT1	-0.107826	0.166927	-0.382578	-0.769181	0.135492	1	ex_11
ZMAT3	0.264925	0.537183	-0.0073316	1.90718	0.135718	1	ex_11
PINK1	0.312357	0.663324	-0.0386104	1.74435	0.136099	1	ex_11
MIPOL1	-0.4024	0.138421	-0.943222	-1.45832	0.136241	1	ex_11
MAPKBP1	-0.0906589	0.0650183	-0.246336	-1.14139	0.13645	1	ex_11
EZH1	-0.131919	0.0647771	-0.328615	-1.3145	0.136624	1	ex_11
SPATA7	-0.193171	0.0122119	-0.398554	-1.84343	0.136926	1	ex_11
ARIH1	-0.329731	0.293236	-0.952698	-1.03739	0.13702	1	ex_11
RAD52	-0.23571	0.0109987	-0.482419	-1.87259	0.137044	1	ex_11
ST3GAL5	-0.0862486	0.101951	-0.274448	-0.898217	0.137151	1	ex_11
GNPDA2	0.184607	0.395872	-0.0266581	1.71265	0.137191	1	ex_11
ATG4C	0.146669	0.292413	0.000924968	1.9724	0.137529	1	ex_11
SNX4	-0.125668	0.0768168	-0.328153	-1.21641	0.137588	1	ex_11
RAD18	-0.231141	0.0614523	-0.523735	-1.54832	0.137743	1	ex_11
ASAP1	-0.706532	-0.0599141	-1.35315	-2.14157	0.137826	1	ex_11
SLTM	-0.185018	0.0333428	-0.40338	-1.66069	0.138164	1	ex_11
AGO4	-0.271749	0.0499714	-0.59347	-1.65553	0.13818	1	ex_11
SCG5	0.0643681	0.255911	-0.127175	0.658647	0.13819	1	ex_11
FAM13B	-0.188645	0.0384072	-0.415697	-1.62842	0.138241	1	ex_11
ZBED5	-0.266264	0.0493421	-0.581871	-1.65354	0.138428	1	ex_11
SLF1	0.141701	0.337708	-0.0543066	1.41693	0.138429	1	ex_11
C1orf61	-0.143101	0.0748128	-0.361015	-1.28708	0.138994	1	ex_11
HNRNPA3	0.168834	0.343822	-0.00615456	1.89103	0.138997	1	ex_11
WDSUB1	-0.238726	0.0651361	-0.542588	-1.53982	0.139388	1	ex_11
NHS	-0.0145949	0.0621094	-0.0912991	-0.372931	0.139414	1	ex_11
STT3B	0.208721	0.433471	-0.0160282	1.82019	0.139604	1	ex_11
MAGI3	0.140284	0.85044	-0.569873	0.38717	0.139683	1	ex_11
BMT2	-0.000335195	0.165806	-0.166477	-0.00395427	0.139953	1	ex_11
RNPS1	0.187681	0.42032	-0.0449592	1.58119	0.139963	1	ex_11
TLCD4	0.219661	0.476043	-0.0367215	1.67924	0.140089	1	ex_11
TRAPPC10	-0.258974	0.0259536	-0.543901	-1.78143	0.140119	1	ex_11
RLF	-0.353304	0.0144325	-0.721041	-1.88304	0.140239	1	ex_11
SHISA6	-0.0306215	0.0736995	-0.134942	-0.575311	0.14041	1	ex_11
DAAM1	-0.0703485	0.263158	-0.403855	-0.413427	0.140472	1	ex_11
SYP	-0.244767	0.135293	-0.624827	-1.26226	0.14097	1	ex_11
ADSS2	0.221839	0.49446	-0.0507825	1.59487	0.141095	1	ex_11
ARL5A	0.262309	0.557702	-0.0330841	1.74045	0.141372	1	ex_11
BTRC	-0.0290607	0.487133	-0.545255	-0.110342	0.141874	1	ex_11
PTPN12	-0.150125	0.129993	-0.430242	-1.05041	0.14192	1	ex_11
CCNL1	0.185984	0.499421	-0.127453	1.16298	0.141932	1	ex_11
WASF1	-0.148424	0.0236674	-0.320515	-1.69041	0.14269	1	ex_11
MTG1	-0.195171	0.131388	-0.521729	-1.17139	0.14271	1	ex_11
COQ8A	-0.036587	0.0999526	-0.173127	-0.52519	0.143065	1	ex_11
MICU3	-0.237445	0.0290424	-0.503933	-1.74636	0.14322	1	ex_11
OGT	-0.0948983	0.0725007	-0.262297	-1.1111	0.143558	1	ex_11
KDM5A	-0.226005	0.111994	-0.564005	-1.31054	0.143978	1	ex_11
DIS3	0.184529	0.429776	-0.0607183	1.47472	0.144041	1	ex_11
MCPH1	0.042778	0.14389	-0.0583343	0.82921	0.144981	1	ex_11
TAMM41	-0.043589	0.0781917	-0.16537	-0.701531	0.145123	1	ex_11
DCTN5	0.0437929	0.217247	-0.129661	0.494844	0.145212	1	ex_11
ACO2	0.0434317	0.146748	-0.0598849	0.823919	0.145634	1	ex_11
WWOX	-0.186567	0.279406	-0.65254	-0.784734	0.145683	1	ex_11
NR3C2	0.108037	0.668609	-0.452534	0.377737	0.145844	1	ex_11
PAK2	-0.0904427	0.176551	-0.357436	-0.663928	0.146032	1	ex_11
ATIC	-0.0273078	0.256648	-0.311264	-0.188488	0.146044	1	ex_11
FBN1	-0.282537	0.168129	-0.733202	-1.22876	0.146226	1	ex_11
SFMBT1	-0.0823097	0.0581788	-0.222798	-1.14831	0.146816	1	ex_11
SSB	0.11499	0.296771	-0.06679	1.23983	0.14698	1	ex_11
ANXA1	0.146126	0.383694	-0.0914423	1.20555	0.147081	1	ex_11
COG7	-0.190526	0.0765267	-0.457579	-1.39832	0.147369	1	ex_11
SLC25A46	0.247551	0.525059	-0.0299581	1.74838	0.147583	1	ex_11
AZIN1	0.184521	0.499454	-0.130413	1.14835	0.147845	1	ex_11
SMC6	-0.0940619	0.178173	-0.366296	-0.677203	0.148056	1	ex_11
RUFY3	-0.620372	0.119383	-1.36013	-1.64366	0.148223	1	ex_11
SAE1	-0.00972	0.011398	-0.030838	-0.902113	0.148295	1	ex_11
CWC22	0.262204	0.539161	-0.0147523	1.85556	0.148503	1	ex_11
RAB3GAP2	-0.192447	0.144472	-0.529366	-1.11952	0.148658	1	ex_11
KMT2A	-0.377495	0.336287	-1.09128	-1.03656	0.148666	1	ex_11
KAT6A	-0.122889	0.108711	-0.354488	-1.03997	0.148835	1	ex_11
NBR1	-0.125979	0.0739383	-0.325896	-1.23508	0.148954	1	ex_11
OXCT1	0.345925	0.717315	-0.0254651	1.82558	0.149151	1	ex_11
MIGA1	-0.25072	0.0231623	-0.524601	-1.79421	0.149301	1	ex_11
ATN1	0.14556	0.369328	-0.0782077	1.27495	0.149656	1	ex_11
PTPN2	-0.299869	0.0498505	-0.649588	-1.68058	0.150018	1	ex_11
TPD52	-0.170245	0.139906	-0.480396	-1.07584	0.150123	1	ex_11
PPP6R3	-0.233302	0.0308172	-0.497422	-1.73128	0.150326	1	ex_11
CACNB2	-0.575243	0.603847	-1.75433	-0.956209	0.150413	1	ex_11
SPAG16	-0.103486	0.477043	-0.684014	-0.349385	0.150638	1	ex_11
PDCD6	-0.189542	0.0790547	-0.458139	-1.3831	0.150781	1	ex_11
RAPGEF2	-0.0597503	0.68005	-0.799551	-0.158297	0.150875	1	ex_11
IPCEF1	0.201799	0.436932	-0.0333345	1.6821	0.150984	1	ex_11
CAMK2N1	0.16382	0.365185	-0.0375449	1.59452	0.150987	1	ex_11
CUL1	-0.294485	0.0639776	-0.652947	-1.61015	0.151048	1	ex_11
SEC24A	-0.0420958	0.036259	-0.12045	-1.05298	0.15113	1	ex_11
MGAT4A	0.177528	0.385164	-0.030108	1.67576	0.151409	1	ex_11
EFHD2	0.235861	0.487065	-0.015343	1.84025	0.151479	1	ex_11
BEX4	0.150436	0.368148	-0.0672749	1.35432	0.151648	1	ex_11
RPRD1A	-0.175648	0.161282	-0.512577	-1.02177	0.151835	1	ex_11
SEC24D	-0.216861	0.0447535	-0.478476	-1.62468	0.151976	1	ex_11
PWWP3A	-0.210543	0.0491497	-0.470235	-1.58902	0.152502	1	ex_11
FAM53B	-0.0197147	0.0197513	-0.0591807	-0.979074	0.152585	1	ex_11
PDCD4	0.0472116	0.296053	-0.201629	0.371856	0.152934	1	ex_11
NCOA6	-0.0164085	0.313671	-0.346488	-0.0974313	0.153	1	ex_11
PNMA2	0.0679283	0.273766	-0.13791	0.646805	0.153224	1	ex_11
DNAJC2	0.233757	0.546164	-0.07865	1.46653	0.15371	1	ex_11
C11orf49	-0.255074	0.155663	-0.66581	-1.21717	0.153848	1	ex_11
GALK2	0.0924626	0.338753	-0.153828	0.735812	0.154374	1	ex_11
ADNP2	-0.197912	0.0598715	-0.455696	-1.50475	0.155046	1	ex_11
POLR1D	0.0716886	0.323744	-0.180367	0.557446	0.15508	1	ex_11
HERC3	-0.023591	0.202685	-0.249867	-0.204341	0.155487	1	ex_11
KRT222	0.239332	0.518811	-0.0401467	1.67842	0.155579	1	ex_11
ZNF529	-0.213136	0.0490134	-0.475285	-1.59351	0.155614	1	ex_11
JUND	-0.0666459	0.115982	-0.249274	-0.715245	0.156079	1	ex_11
ZNF277	-0.153128	0.0904126	-0.396669	-1.23234	0.156345	1	ex_11
VOPP1	-0.0119875	0.0346673	-0.0586423	-0.503594	0.156509	1	ex_11
FIG4	-0.110241	0.163581	-0.384064	-0.789085	0.156613	1	ex_11
CDKL3	-0.0975924	0.0571216	-0.252307	-1.23633	0.156639	1	ex_11
MAL2	0.149817	0.374893	-0.0752599	1.3046	0.156948	1	ex_11
STX7	0.185029	0.467488	-0.0974308	1.2839	0.157145	1	ex_11
CTDSPL2	-0.286162	0.0234568	-0.59578	-1.81148	0.157259	1	ex_11
SEC31A	-0.0977427	0.104088	-0.299573	-0.949173	0.157385	1	ex_11
RAB15	-0.0122842	0.0396872	-0.0642555	-0.463265	0.15739	1	ex_11
ANKRD42	-0.161192	0.0632557	-0.38564	-1.40759	0.157488	1	ex_11
SV2B	0.0136078	0.0510313	-0.0238158	0.712671	0.157611	1	ex_11
TXNDC16	-0.101804	0.0774637	-0.281071	-1.11304	0.157634	1	ex_11
RC3H1	0.141913	0.40709	-0.123264	1.0489	0.15774	1	ex_11
CNNM1	-0.255682	0.0424209	-0.553785	-1.68106	0.158047	1	ex_11
ATF1	-0.0561573	0.10822	-0.220535	-0.669594	0.158047	1	ex_11
SIRT2	-0.151217	0.10046	-0.402893	-1.17762	0.158139	1	ex_11
ZHX1	0.301309	0.617629	-0.015011	1.86695	0.158362	1	ex_11
EXOC2	-0.285379	0.105045	-0.675802	-1.43263	0.158447	1	ex_11
BTBD8	0.348609	0.804149	-0.10693	1.4999	0.158555	1	ex_11
LYRM7	-0.0519903	0.189471	-0.293452	-0.42201	0.158728	1	ex_11
SEL1L	0.213777	0.486219	-0.0586662	1.53792	0.159352	1	ex_11
EFCAB7	0.27654	0.564904	-0.0118246	1.87959	0.159511	1	ex_11
FKBP8	0.216063	0.490499	-0.0583729	1.54308	0.159834	1	ex_11
SMYD3	-0.635839	0.221162	-1.49284	-1.45416	0.160701	1	ex_11
COPB1	0.163314	0.408022	-0.0813928	1.30805	0.160778	1	ex_11
TSEN15	0.219711	0.474465	-0.0350432	1.69036	0.160829	1	ex_11
CPSF6	-0.00601396	0.189292	-0.20132	-0.0603522	0.161361	1	ex_11
IPO5	0.101884	0.336515	-0.132747	0.85108	0.16157	1	ex_11
TXNL1	0.071478	0.309922	-0.166966	0.587535	0.1618	1	ex_11
AP3B1	0.100845	0.330098	-0.128408	0.862162	0.162351	1	ex_11
TEAD1	0.0135035	0.327468	-0.300461	0.0842973	0.16251	1	ex_11
LANCL1	-0.0303861	0.247385	-0.308157	-0.214406	0.162563	1	ex_11
RXFP1	0.001148	0.451281	-0.448985	0.00499863	0.162711	1	ex_11
MORC3	-0.0338887	0.214135	-0.281912	-0.267799	0.1629	1	ex_11
NAA25	-0.15485	0.0921268	-0.401826	-1.22886	0.162925	1	ex_11
CHGA	0.0951667	0.506536	-0.316202	0.453421	0.163227	1	ex_11
RGS7BP	0.088839	0.23604	-0.0583614	1.18289	0.163347	1	ex_11
NPEPPS	-0.0273604	0.211951	-0.266672	-0.224082	0.163517	1	ex_11
TUG1	0.12911	0.36625	-0.10803	1.06709	0.163517	1	ex_11
ERBIN	-0.23181	0.144115	-0.607736	-1.20859	0.163682	1	ex_11
DZIP3	-0.186125	0.017208	-0.389458	-1.79409	0.163773	1	ex_11
GCFC2	-0.10092	0.122277	-0.324116	-0.88621	0.163865	1	ex_11
HNRNPC	-0.133317	0.0428523	-0.309487	-1.48321	0.164001	1	ex_11
STX3	0.205175	0.439635	-0.0292841	1.71516	0.164012	1	ex_11
OLFM1	0.0881387	0.283597	-0.107319	0.883816	0.16455	1	ex_11
GOLPH3	0.209293	0.495885	-0.0772984	1.43133	0.165033	1	ex_11
GLYR1	-0.0971028	0.0796706	-0.273876	-1.07662	0.165155	1	ex_11
CENPP	-0.00810212	0.275414	-0.291618	-0.0560104	0.165185	1	ex_11
FER	-0.391797	0.33916	-1.12276	-1.05055	0.165644	1	ex_11
LRRN1	-0.00864828	0.403644	-0.420941	-0.0411123	0.166276	1	ex_11
SYNPO	-0.0374427	0.0399701	-0.114856	-0.947987	0.166789	1	ex_11
TBC1D9B	-0.140875	0.0958379	-0.377588	-1.16643	0.166996	1	ex_11
MED13L	-0.221795	0.0203399	-0.46393	-1.79532	0.167077	1	ex_11
KIF13A	-0.17555	0.0883002	-0.4394	-1.30404	0.16713	1	ex_11
NEK9	-0.114414	0.136752	-0.365581	-0.892827	0.167566	1	ex_11
ZMYND11	-0.293243	0.104538	-0.691025	-1.44488	0.167835	1	ex_11
TMEM14B	-0.0721606	0.183697	-0.328018	-0.552777	0.167884	1	ex_11
ENC1	0.202991	0.525485	-0.119503	1.23368	0.168207	1	ex_11
CNOT6	-0.0183159	0.226372	-0.263004	-0.146711	0.168293	1	ex_11
ZNRF1	-0.00329046	0.00358231	-0.0101632	-0.938368	0.168603	1	ex_11
CDH8	0.333691	0.690409	-0.023026	1.83345	0.169024	1	ex_11
NRF1	0.293113	0.61329	-0.0270643	1.79429	0.169026	1	ex_11
RBM14	-0.154017	0.0591617	-0.367196	-1.41603	0.169172	1	ex_11
CHCHD3	-0.267637	0.254758	-0.790032	-1.00414	0.169257	1	ex_11
PPIL4	0.13967	0.320222	-0.0408818	1.51618	0.169268	1	ex_11
IL1RAP	-0.40464	0.182903	-0.992182	-1.34983	0.16943	1	ex_11
TACC2	0.0683248	0.206997	-0.0703475	0.965688	0.170224	1	ex_11
RNF8	0.140432	0.303998	-0.0231344	1.68275	0.170435	1	ex_11
PAPSS2	-0.109502	0.0612254	-0.28023	-1.25709	0.170628	1	ex_11
CYCS	0.216702	0.761933	-0.328528	0.778989	0.170893	1	ex_11
ACBD6	-0.353927	0.299734	-1.00759	-1.06123	0.171275	1	ex_11
FZD3	0.310216	0.696712	-0.076279	1.57314	0.171424	1	ex_11
CPEB4	-1.05649	0.560789	-2.67378	-1.28035	0.171599	1	ex_11
CDC73	0.0228493	0.365533	-0.319834	0.130686	0.171636	1	ex_11
LYPD6B	-0.235197	0.397514	-0.867908	-0.728576	0.171643	1	ex_11
UGGT1	-0.168803	0.110161	-0.447767	-1.18599	0.171856	1	ex_11
IPO9	-0.212067	0.0875125	-0.511646	-1.38742	0.171945	1	ex_11
PIK3CB	-0.433761	0.118072	-0.985594	-1.5406	0.172023	1	ex_11
SLC22A24	0.05856	0.284705	-0.167585	0.50753	0.172387	1	ex_11
URI1	-0.173142	0.050998	-0.397283	-1.51402	0.172439	1	ex_11
PAG1	0.0808657	0.235872	-0.0741404	1.0225	0.172903	1	ex_11
LARP4	-0.134338	0.0761341	-0.34481	-1.25099	0.172934	1	ex_11
RAP1A	-0.0562064	0.173047	-0.28546	-0.480527	0.172988	1	ex_11
CTNNAL1	-0.257583	0.0823678	-0.597535	-1.48508	0.173013	1	ex_11
CLVS2	0.0176336	0.38111	-0.345842	0.0950852	0.17312	1	ex_11
TTC14	-0.191834	0.0651692	-0.448838	-1.46297	0.17343	1	ex_11
EDEM3	0.21061	0.454507	-0.0332864	1.69247	0.173511	1	ex_11
DGKE	0.132909	0.293026	-0.0272077	1.62692	0.173599	1	ex_11
VPS8	-0.4318	0.115473	-0.979073	-1.54642	0.173856	1	ex_11
COPB2	0.166203	0.424493	-0.0920874	1.26118	0.17387	1	ex_11
IGIP	0.223713	0.488185	-0.0407599	1.6579	0.174266	1	ex_11
CCSER2	-0.161617	0.0145147	-0.33775	-1.79845	0.174595	1	ex_11
CEP63	-0.329871	0.0460015	-0.705743	-1.72009	0.174616	1	ex_11
SLAIN1	-0.144963	0.0291845	-0.319111	-1.6315	0.174653	1	ex_11
OTUD4	0.209662	0.470404	-0.0510789	1.57601	0.174858	1	ex_11
ATP5MG	0.245434	0.54197	-0.051102	1.6222	0.175096	1	ex_11
SS18	0.0461757	0.294269	-0.201917	0.364794	0.175547	1	ex_11
SCCPDH	-0.00747526	0.158803	-0.173754	-0.0881126	0.176016	1	ex_11
MAP3K2	-0.22694	0.0527964	-0.506676	-1.59005	0.176239	1	ex_11
PXK	-0.0858749	0.0684427	-0.240193	-1.09068	0.176275	1	ex_11
UPP2	-0.0295683	0.0574598	-0.116596	-0.665909	0.176344	1	ex_11
STXBP1	-0.264418	-0.0261901	-0.502646	-2.17544	0.176418	1	ex_11
MDM2	-0.116194	0.133721	-0.366109	-0.911252	0.176449	1	ex_11
PLEKHM2	-0.22745	0.0278096	-0.482709	-1.74643	0.177526	1	ex_11
CADM1	-0.951297	0.225677	-2.12827	-1.58415	0.177545	1	ex_11
LRRC40	0.0133526	0.229084	-0.202378	0.121311	0.177756	1	ex_11
ANO4	0.127706	0.337741	-0.0823285	1.19171	0.178104	1	ex_11
RABGAP1L	-0.957462	0.112323	-2.02725	-1.75418	0.178411	1	ex_11
NRN1	0.179611	0.388979	-0.0297559	1.68141	0.178501	1	ex_11
MRPS27	-0.10384	0.0833549	-0.291036	-1.08723	0.179738	1	ex_11
AGPAT3	-0.0617606	0.0504862	-0.174007	-1.07841	0.179805	1	ex_11
MTERF4	0.210343	0.484152	-0.0634656	1.50567	0.180388	1	ex_11
RAP1GDS1	-0.152419	0.0695433	-0.374382	-1.34589	0.181176	1	ex_11
RHOBTB3	0.173409	0.424985	-0.0781667	1.35099	0.181222	1	ex_11
PITPNB	0.141742	0.406783	-0.123298	1.04818	0.181366	1	ex_11
APBB2	-0.0862927	0.178001	-0.350586	-0.639935	0.181534	1	ex_11
IGSF11	0.440352	1.12826	-0.247559	1.25463	0.181636	1	ex_11
DSCAM	-0.160373	664.464	-664.784	-0.000472937	0.181732	1	ex_11
HNRNPA1	0.126991	0.278412	-0.0244293	1.64375	0.183428	1	ex_11
PAK3	0.281508	1.04989	-0.486878	0.718057	0.183548	1	ex_11
CHPT1	0.171566	0.386871	-0.0437391	1.5618	0.184188	1	ex_11
DISP1	-0.0159142	0.0583431	-0.0901715	-0.420042	0.184191	1	ex_11
NISCH	0.26561	0.576838	-0.0456179	1.67268	0.184462	1	ex_11
CREB1	-0.304626	0.0476642	-0.656917	-1.69478	0.184792	1	ex_11
AHR	0.138094	0.328732	-0.0525445	1.41975	0.185081	1	ex_11
UBE2E3	0.322715	0.743705	-0.0982755	1.50243	0.185514	1	ex_11
COMMD10	-0.0438811	0.146654	-0.234416	-0.451389	0.185663	1	ex_11
SNX1	-0.157955	0.155875	-0.471786	-0.986477	0.185807	1	ex_11
PIR	-0.147894	0.028006	-0.323795	-1.64791	0.185966	1	ex_11
SCN8A	-1.02832	-0.00807187	-2.04856	-1.97547	0.186288	1	ex_11
CNOT1	-0.0636677	0.143578	-0.270914	-0.602117	0.186562	1	ex_11
DAP3	-0.112411	0.0492456	-0.274068	-1.3629	0.186821	1	ex_11
SCAMP1	0.184742	0.412549	-0.0430641	1.58946	0.187272	1	ex_11
GALNT1	-0.0201126	0.0684519	-0.108677	-0.445099	0.187738	1	ex_11
SNX14	-0.397893	0.0737096	-0.869496	-1.65363	0.188186	1	ex_11
HIPK3	-0.255482	0.0633649	-0.574329	-1.57046	0.188319	1	ex_11
SECISBP2	0.136161	0.375083	-0.10276	1.11698	0.188464	1	ex_11
SMIM12	0.201664	0.458527	-0.0551993	1.53877	0.188479	1	ex_11
SGK1	-0.0179943	0.0191685	-0.0551571	-0.949016	0.188596	1	ex_11
INTS10	-0.140866	0.0252348	-0.306966	-1.6622	0.188636	1	ex_11
ATM	-0.156411	0.0389963	-0.351818	-1.56882	0.18874	1	ex_11
CLCN3	0.208758	0.527902	-0.110387	1.28204	0.188897	1	ex_11
SART3	0.0462805	0.34588	-0.253319	0.302764	0.189141	1	ex_11
NUDCD1	0.0878755	0.353453	-0.177702	0.648523	0.189342	1	ex_11
TTC39B	0.132642	0.365436	-0.100153	1.11675	0.189362	1	ex_11
PCDH19	-0.0465938	0.10783	-0.201017	-0.591374	0.189371	1	ex_11
WDR43	-0.166717	0.0613671	-0.394801	-1.43263	0.189717	1	ex_11
H3-3B	0.185673	0.42515	-0.0538038	1.51961	0.190166	1	ex_11
PHF14	-0.0690277	0.178444	-0.316499	-0.546697	0.190253	1	ex_11
IFT172	-0.102281	0.106037	-0.310599	-0.962309	0.19027	1	ex_11
EPB41L2	-0.167582	0.0216247	-0.35679	-1.73596	0.190365	1	ex_11
PHTF2	-0.187456	0.045245	-0.420157	-1.57888	0.190859	1	ex_11
WSCD2	0.00186234	0.0834424	-0.0797178	0.0447428	0.191795	1	ex_11
STMN4	0.0165619	0.166246	-0.133122	0.216862	0.191826	1	ex_11
TMEM14A	0.113165	0.264568	-0.0382384	1.46495	0.192143	1	ex_11
NUP54	-0.153698	0.0886052	-0.396002	-1.24325	0.192157	1	ex_11
USP31	0.275285	0.602297	-0.0517282	1.64993	0.19239	1	ex_11
ANAPC1	-0.135181	0.0796668	-0.350028	-1.2332	0.192425	1	ex_11
PPHLN1	-0.281951	0.136968	-0.70087	-1.31914	0.192437	1	ex_11
ANKFY1	-0.197154	0.105897	-0.500205	-1.27508	0.192753	1	ex_11
ARHGAP21	-0.283771	0.381121	-0.948663	-0.836498	0.193086	1	ex_11
FBXO34	-0.208218	0.0749643	-0.4914	-1.44112	0.193652	1	ex_11
POC1B	-0.0220939	0.127624	-0.171812	-0.289231	0.193872	1	ex_11
GAS7	-0.119312	0.132334	-0.370957	-0.929268	0.19406	1	ex_11
USP45	0.212887	0.482589	-0.0568138	1.54709	0.194165	1	ex_11
PIAS1	0.197649	0.445357	-0.0500589	1.56388	0.194286	1	ex_11
DMTF1	-0.105971	0.0816687	-0.29361	-1.1069	0.194431	1	ex_11
SNCA	0.178716	0.424475	-0.0670426	1.42529	0.194595	1	ex_11
ELOVL6	-0.0388644	0.073296	-0.151025	-0.679142	0.19461	1	ex_11
CDC42	-0.0609705	0.107025	-0.228966	-0.711328	0.194729	1	ex_11
WBP2	0.252323	0.571115	-0.0664684	1.55131	0.194752	1	ex_11
ARHGAP26	-0.655205	-0.137833	-1.17258	-2.48212	0.194828	1	ex_11
PBRM1	-0.0603003	0.137827	-0.258428	-0.596517	0.19498	1	ex_11
TTC28	-0.179866	0.347426	-0.707159	-0.668569	0.195365	1	ex_11
OGFR	-0.0991826	0.118303	-0.316668	-0.893826	0.195705	1	ex_11
SCN3A	-0.124573	0.0734463	-0.322592	-1.233	0.1959	1	ex_11
ELOVL4	0.123165	0.385748	-0.139418	0.919322	0.196203	1	ex_11
SPIN3	0.00476323	0.286806	-0.277279	0.0331006	0.196426	1	ex_11
SUPT16H	0.212051	0.455123	-0.0310212	1.70983	0.196612	1	ex_11
FHIT	-0.181865	0.551393	-0.915123	-0.486116	0.196729	1	ex_11
RALGAPB	-0.178074	0.152207	-0.508355	-1.05673	0.196732	1	ex_11
ZDBF2	0.234113	0.495676	-0.0274503	1.75427	0.196898	1	ex_11
TMEM232	-0.227496	0.373869	-0.828861	-0.741454	0.197946	1	ex_11
KIAA0825	-0.118691	0.255345	-0.492727	-0.621945	0.198326	1	ex_11
EPB41L1	-0.0287299	0.107094	-0.164554	-0.414576	0.198684	1	ex_11
IMMT	-0.135583	0.0674549	-0.338621	-1.30881	0.198837	1	ex_11
PUDP	-0.122282	0.0710051	-0.315569	-1.23996	0.199046	1	ex_11
ZNHIT6	0.0766525	0.281197	-0.127892	0.73449	0.199071	1	ex_11
PLPPR4	-0.210462	0.0412857	-0.462209	-1.63854	0.199202	1	ex_11
PMS1	0.221985	0.488966	-0.0449949	1.62965	0.199297	1	ex_11
GRID1	-0.189962	0.907922	-1.28785	-0.339123	0.199709	1	ex_11
TM9SF4	0.0139246	0.142585	-0.114736	0.212122	0.199994	1	ex_11
OSBPL10	-0.263728	0.0445904	-0.572047	-1.67651	0.200118	1	ex_11
AGTPBP1	-0.150221	0.0372038	-0.337647	-1.57091	0.200448	1	ex_11
EPM2AIP1	0.113468	0.312518	-0.085583	1.11727	0.20119	1	ex_11
EPG5	-0.18011	0.0682272	-0.428446	-1.42149	0.201358	1	ex_11
BIN1	-0.0601286	0.0734331	-0.19369	-0.882363	0.201812	1	ex_11
PLPPR5	-0.159441	0.063261	-0.382143	-1.40321	0.201822	1	ex_11
MTF2	-0.204843	0.0440732	-0.453759	-1.61293	0.201934	1	ex_11
ZFC3H1	-0.191922	0.155914	-0.539757	-1.08143	0.202208	1	ex_11
CCDC93	-0.146904	0.0977325	-0.391541	-1.17696	0.202303	1	ex_11
CDIP1	-0.112687	0.138164	-0.363538	-0.880452	0.2027	1	ex_11
KIF3A	0.154592	0.423754	-0.114571	1.12569	0.202714	1	ex_11
IFRD1	0.146573	0.370465	-0.0773194	1.28311	0.202772	1	ex_11
CERS6	-0.171174	0.156222	-0.498571	-1.02474	0.202841	1	ex_11
FAM120A	-0.245241	0.076016	-0.566498	-1.4962	0.202909	1	ex_11
UBE2D3	0.0531499	0.30173	-0.19543	0.419067	0.203235	1	ex_11
SLK	-0.0684505	0.0532235	-0.190125	-1.10262	0.203484	1	ex_11
TBC1D5	-0.548228	0.169381	-1.26584	-1.49734	0.203669	1	ex_11
LPGAT1	-0.125351	0.061887	-0.312589	-1.31215	0.203789	1	ex_11
XIAP	-0.0205748	0.147266	-0.188416	-0.240263	0.203849	1	ex_11
OPN3	0.0288977	0.224057	-0.166262	0.290216	0.204046	1	ex_11
CNTN3	-0.177138	0.0977498	-0.452027	-1.263	0.204065	1	ex_11
STAU1	-0.109581	0.14213	-0.361291	-0.853257	0.20415	1	ex_11
FOXO3	-0.203096	0.0973481	-0.503541	-1.32491	0.204359	1	ex_11
ACSL3	0.106077	0.271926	-0.0597721	1.25359	0.204417	1	ex_11
BRSK1	-0.0130183	0.0224093	-0.0484459	-0.720212	0.204567	1	ex_11
DNAH6	-0.153267	0.0316209	-0.338154	-1.62476	0.204738	1	ex_11
MAP2	0.725634	1.99354	-0.542268	1.12171	0.205183	1	ex_11
SLC4A8	0.270801	0.593228	-0.0516255	1.64614	0.205249	1	ex_11
TARS3	-0.206695	0.0963696	-0.509759	-1.33673	0.205408	1	ex_11
KAT2B	-0.258008	0.065173	-0.581189	-1.56472	0.20569	1	ex_11
SIK3	-1.72404	-1.2438	-2.20427	-7.03621	0.206013	1	ex_11
ANXA7	0.131458	0.338392	-0.075475	1.2451	0.206248	1	ex_11
MMP16	-0.9979	-0.513045	-1.48276	-4.03388	0.206676	1	ex_11
CTNND1	0.119095	0.39222	-0.154029	0.854638	0.207394	1	ex_11
TFG	0.161403	0.439159	-0.116354	1.13892	0.207545	1	ex_11
PHF3	0.287017	0.733855	-0.159822	1.25894	0.207633	1	ex_11
BIRC6	-0.201731	0.123643	-0.527105	-1.21517	0.20773	1	ex_11
CNST	0.151579	0.401681	-0.0985235	1.18787	0.207802	1	ex_11
G3BP2	0.283666	0.644287	-0.0769547	1.54172	0.207921	1	ex_11
ZFPM2	-1.09467	-0.371429	-1.81791	-2.96652	0.207959	1	ex_11
MORF4L2	0.16941	0.400465	-0.0616453	1.43705	0.208255	1	ex_11
MAPK1	-0.0375821	0.358617	-0.433781	-0.185915	0.208326	1	ex_11
ARHGEF12	0.193328	0.44935	-0.0626938	1.48001	0.208557	1	ex_11
UNC80	-0.155628	0.0375367	-0.348793	-1.57909	0.208655	1	ex_11
HSPA12A	-0.00815111	0.0912467	-0.107549	-0.160727	0.20942	1	ex_11
HLCS	-0.0254534	0.0543855	-0.105292	-0.624855	0.210406	1	ex_11
LMO7	-0.13974	0.17936	-0.45884	-0.858305	0.210438	1	ex_11
PID1	0.121337	0.330292	-0.0876181	1.13812	0.211256	1	ex_11
PRMT7	-0.0989242	0.0668142	-0.264663	-1.16984	0.211448	1	ex_11
WDR26	0.175631	0.449019	-0.0977567	1.25913	0.211745	1	ex_11
CCDC102B	-0.284234	0.0479706	-0.616439	-1.67694	0.211787	1	ex_11
CACNG7	-0.107271	0.117653	-0.332196	-0.934747	0.212832	1	ex_11
ANKRD36	-1.24798	-0.316827	-2.17913	-2.62685	0.212865	1	ex_11
STXBP6	0.175639	0.494671	-0.143392	1.07904	0.213068	1	ex_11
FBXO10	-0.00818559	0.0113609	-0.0277321	-0.820786	0.213786	1	ex_11
TLE4	0.173787	0.381418	-0.0338432	1.6405	0.213861	1	ex_11
IFTAP	-0.200096	0.0886345	-0.488827	-1.35829	0.213892	1	ex_11
AGBL3	-0.116456	0.0831525	-0.316064	-1.14349	0.214189	1	ex_11
ADAM10	-0.208426	0.225182	-0.642035	-0.942111	0.214584	1	ex_11
UBR3	-0.0296637	0.191039	-0.250367	-0.26343	0.21487	1	ex_11
SLC9B2	0.285069	0.625015	-0.0548769	1.64357	0.21535	1	ex_11
PTCD3	-0.0194854	0.266772	-0.305743	-0.133414	0.21641	1	ex_11
RPS3	0.234748	0.544499	-0.0750025	1.48538	0.216455	1	ex_11
APBB1	-0.172417	0.0556771	-0.400512	-1.48154	0.216796	1	ex_11
SRSF10	-0.0217101	0.125275	-0.168695	-0.289492	0.21686	1	ex_11
DDAH1	0.0141932	0.0545465	-0.0261602	0.689363	0.216869	1	ex_11
KLF13	-0.0105361	0.22042	-0.241492	-0.0894124	0.217124	1	ex_11
CEP97	-0.147831	0.0524054	-0.348068	-1.44701	0.217182	1	ex_11
MRPS9	0.188966	0.450847	-0.0729156	1.41425	0.217424	1	ex_11
PIAS2	-0.248742	0.0663968	-0.56388	-1.54702	0.21743	1	ex_11
GALNT7	-0.068437	0.0920281	-0.228902	-0.835908	0.217464	1	ex_11
PTPRO	-0.113054	0.135579	-0.361687	-0.891198	0.217623	1	ex_11
CEP89	-0.034768	0.0343566	-0.103893	-0.985815	0.217949	1	ex_11
TMX2	-0.119343	0.0633018	-0.301988	-1.28067	0.218192	1	ex_11
YME1L1	-0.152608	0.0588415	-0.364057	-1.41455	0.218251	1	ex_11
AHCYL1	0.0150776	0.229754	-0.199599	0.137656	0.21902	1	ex_11
HMGN3	0.124507	0.288029	-0.0390159	1.49232	0.219406	1	ex_11
FAM219A	-0.168362	0.0939947	-0.430719	-1.25777	0.219925	1	ex_11
PAFAH1B1	-0.17002	0.149744	-0.489784	-1.04212	0.220191	1	ex_11
PIK3CA	0.139877	0.466573	-0.186819	0.839172	0.220445	1	ex_11
GRM1	0.0614365	0.465138	-0.342265	0.298273	0.220571	1	ex_11
HOOK2	0.0459562	0.260984	-0.169072	0.418888	0.220762	1	ex_11
SAFB	0.198073	0.445092	-0.0489447	1.57161	0.220967	1	ex_11
KCNH5	-0.928167	0.914255	-2.77059	-0.987382	0.221402	1	ex_11
DCAF6	0.191395	0.43253	-0.0497405	1.55567	0.221603	1	ex_11
ZFP14	-0.0377122	0.0361345	-0.111559	-1.00092	0.221669	1	ex_11
RB1	-0.181615	0.134131	-0.497361	-1.12736	0.221815	1	ex_11
NBN	0.00833312	0.264183	-0.247517	0.0638367	0.221842	1	ex_11
TMEM181	-0.0855483	0.151377	-0.322474	-0.707699	0.222191	1	ex_11
VWC2L	-0.0237486	0.167674	-0.215171	-0.24316	0.222439	1	ex_11
BRI3BP	-0.0189263	0.0843191	-0.122172	-0.359288	0.222638	1	ex_11
C3orf14	0.0520539	0.268499	-0.164391	0.471361	0.22283	1	ex_11
XRCC6	0.185409	0.482899	-0.112081	1.22154	0.223093	1	ex_11
CREG1	-0.143803	0.131493	-0.419099	-1.0238	0.223203	1	ex_11
SETD3	-0.115867	0.120582	-0.352316	-0.960443	0.223416	1	ex_11
DNM3	0.272875	1.60296	-1.05721	0.4021	0.223647	1	ex_11
TATDN1	-0.0877165	0.148727	-0.32416	-0.727113	0.22372	1	ex_11
ITM2C	0.112133	0.759796	-0.53553	0.339338	0.22376	1	ex_11
PTPRN	0.16204	0.42024	-0.0961605	1.23002	0.22385	1	ex_11
FBXW8	-0.0418964	0.1259	-0.209693	-0.489375	0.223877	1	ex_11
AGGF1	0.16904	0.439622	-0.101541	1.22445	0.224266	1	ex_11
FUS	-0.0963819	0.0872511	-0.280015	-1.02871	0.224516	1	ex_11
ARID1B	0.681104	2.22439	-0.862178	0.865	0.224727	1	ex_11
ANAPC4	-0.214821	0.0487698	-0.478412	-1.59733	0.224853	1	ex_11
ZNF770	0.196477	0.472593	-0.0796395	1.39466	0.224955	1	ex_11
ACTR1B	0.205317	0.45872	-0.0480855	1.58804	0.225459	1	ex_11
PPP2R3A	0.146231	0.346611	-0.0541495	1.43031	0.22573	1	ex_11
DNAJC6	0.0805771	0.733953	-0.572799	0.241711	0.225871	1	ex_11
CEBPZOS	0.0355841	0.282115	-0.210947	0.2829	0.226019	1	ex_11
RBBP4	0.0229346	0.302929	-0.25706	0.160542	0.226653	1	ex_11
CCNL2	-0.0599723	0.0667884	-0.186733	-0.927287	0.227082	1	ex_11
NOL10	0.0405275	0.305673	-0.224618	0.299581	0.227346	1	ex_11
SELENOI	0.227684	0.503899	-0.0485322	1.61559	0.227636	1	ex_11
KBTBD11	-0.0112237	0.0178286	-0.040276	-0.757187	0.227952	1	ex_11
RPS20	0.164458	0.459819	-0.130903	1.09132	0.228324	1	ex_11
REEP2	-0.00258283	0.135749	-0.140915	-0.0365949	0.228641	1	ex_11
CSRNP3	-0.277514	0.0372726	-0.5923	-1.72789	0.229085	1	ex_11
WBP4	0.139802	0.302884	-0.0232792	1.68019	0.229595	1	ex_11
KCMF1	-0.0554455	0.059299	-0.17019	-0.947071	0.230218	1	ex_11
MBNL1	-0.167124	0.603195	-0.937443	-0.425223	0.230368	1	ex_11
PLA2G12A	-0.0213362	0.278899	-0.321571	-0.139285	0.23039	1	ex_11
TRERF1	-0.294262	0.243195	-0.831719	-1.0731	0.230435	1	ex_11
TM7SF3	-0.0797639	0.219878	-0.379405	-0.521738	0.230457	1	ex_11
PEA15	0.102263	0.269875	-0.065349	1.19581	0.230643	1	ex_11
NSMAF	-0.156	0.0925149	-0.404515	-1.23033	0.231177	1	ex_11
FOCAD	0.014088	0.355523	-0.327347	0.0808703	0.231293	1	ex_11
LCMT1	-0.188976	0.0548241	-0.432777	-1.51922	0.231716	1	ex_11
NDUFAF2	-0.198853	0.100218	-0.497923	-1.30319	0.231938	1	ex_11
KIF1A	-0.0965093	0.123457	-0.316475	-0.859927	0.232039	1	ex_11
LRRC37A3	0.0832607	0.222521	-0.0559996	1.17182	0.232374	1	ex_11
NAPEPLD	-0.0567508	0.116797	-0.230298	-0.640916	0.232737	1	ex_11
PTK7	-0.0588415	0.105875	-0.223558	-0.700156	0.233266	1	ex_11
ACTN1	-0.411799	0.252067	-1.07566	-1.21578	0.233431	1	ex_11
TTC37	-0.281788	0.121084	-0.684661	-1.37089	0.233681	1	ex_11
BRD1	-0.0520991	0.0450194	-0.149218	-1.05142	0.23369	1	ex_11
SPAG1	0.0287801	0.281823	-0.224263	0.222919	0.233803	1	ex_11
RNF217	-0.186239	0.0627153	-0.435192	-1.46622	0.233827	1	ex_11
OLFM3	-1.35529	0.751809	-3.46239	-1.26065	0.234351	1	ex_11
VMP1	-0.0986206	0.108734	-0.305976	-0.932183	0.23436	1	ex_11
RICTOR	-0.118724	0.314259	-0.551707	-0.537422	0.234475	1	ex_11
SEPTIN5	0.215434	0.50933	-0.0784625	1.43671	0.234854	1	ex_11
OSBPL3	-0.104884	0.131704	-0.341472	-0.868891	0.234965	1	ex_11
ARF3	0.102143	0.369082	-0.164796	0.749973	0.235251	1	ex_11
TMX4	0.132574	0.343175	-0.078026	1.23381	0.23582	1	ex_11
TMEM131	-0.161064	0.236687	-0.558814	-0.793662	0.235938	1	ex_11
USP33	-0.0949413	0.110689	-0.300572	-0.904932	0.236147	1	ex_11
NARS2	0.163883	0.420163	-0.0923967	1.25334	0.23622	1	ex_11
ITPRID2	-0.186498	0.0409161	-0.413911	-1.60733	0.236369	1	ex_11
NDUFB2	0.0843982	0.337713	-0.168917	0.653012	0.236705	1	ex_11
UBR4	0.146449	0.334356	-0.0414591	1.52753	0.23709	1	ex_11
RPL7L1	0.23716	0.560789	-0.0864689	1.43629	0.237448	1	ex_11
RAB1A	0.146027	0.348459	-0.0564042	1.41385	0.237527	1	ex_11
CISD1	0.134651	0.40611	-0.136808	0.972193	0.237828	1	ex_11
KHDRBS1	0.086348	0.313264	-0.140568	0.745822	0.237884	1	ex_11
YWHAQ	0.101517	0.303954	-0.100921	0.982866	0.238875	1	ex_11
MAP2K6	0.158438	0.405751	-0.0888744	1.25563	0.239084	1	ex_11
UGP2	0.170256	0.452029	-0.111517	1.18427	0.239189	1	ex_11
CYB5R4	0.164429	0.402784	-0.0739266	1.35208	0.239323	1	ex_11
BICC1	-0.0839447	0.0647042	-0.232594	-1.10683	0.23965	1	ex_11
CREG2	0.27723	0.682924	-0.128465	1.33933	0.239691	1	ex_11
KCNH7	-0.359093	0.126523	-0.844708	-1.44931	0.239929	1	ex_11
HSPD1	0.0793991	0.454447	-0.295649	0.414932	0.240044	1	ex_11
KPNA1	0.0851014	0.345481	-0.175278	0.640588	0.240073	1	ex_11
PAK1	0.0925607	0.512031	-0.326909	0.432488	0.240101	1	ex_11
SMARCA1	0.0917127	0.366732	-0.183307	0.653604	0.240354	1	ex_11
USP14	-0.241519	0.0788882	-0.561927	-1.4774	0.240602	1	ex_11
DNAJC15	0.108182	0.310986	-0.0946216	1.04551	0.240669	1	ex_11
SEC23A	0.165968	0.445618	-0.113682	1.16321	0.240757	1	ex_11
RCHY1	0.0667037	0.299256	-0.165849	0.562182	0.240968	1	ex_11
ZNF280D	-0.146949	0.140382	-0.43428	-1.00238	0.241072	1	ex_11
EGLN1	0.191224	0.45884	-0.0763913	1.40049	0.241672	1	ex_11
IFT81	0.0326272	0.123593	-0.0583387	0.70299	0.241898	1	ex_11
NQO2	-0.0850376	0.0693999	-0.239475	-1.07921	0.241991	1	ex_11
ARPC1A	-0.0770538	0.163985	-0.318092	-0.62655	0.241997	1	ex_11
FBXO25	-0.111197	0.113729	-0.336124	-0.96895	0.242067	1	ex_11
CLCN4	0.217292	0.487362	-0.0527784	1.57694	0.242219	1	ex_11
SLC6A15	0.164443	0.437521	-0.108634	1.18026	0.242516	1	ex_11
KIAA0586	-0.168043	0.0983214	-0.434407	-1.23649	0.242889	1	ex_11
RARB	-1.25911	0.367008	-2.88522	-1.51761	0.243505	1	ex_11
MGAT4C	0.209715	0.556466	-0.137036	1.18539	0.244348	1	ex_11
RBM27	-0.163838	0.0427671	-0.370443	-1.55425	0.244397	1	ex_11
SPOCK2	0.182498	0.453885	-0.0888903	1.318	0.24446	1	ex_11
PPP4R1	-0.134506	0.0505144	-0.319527	-1.42485	0.244467	1	ex_11
ARPP21	-0.600007	1.82065	-3.02067	-0.485814	0.244905	1	ex_11
ATP1B3	-0.105905	0.0795922	-0.291401	-1.11899	0.245249	1	ex_11
EIF4E3	0.0217386	0.275931	-0.232454	0.167616	0.245662	1	ex_11
HEATR1	-0.108248	0.123308	-0.339805	-0.916245	0.245871	1	ex_11
MOSMO	0.316921	0.800857	-0.167016	1.28354	0.246102	1	ex_11
THRA	0.0985731	0.271264	-0.0741182	1.11876	0.246344	1	ex_11
MBP	-0.249842	0.114869	-0.614552	-1.34266	0.246519	1	ex_11
TRIT1	-0.0670143	0.193415	-0.327444	-0.504342	0.246876	1	ex_11
SGTB	0.111339	0.327999	-0.105321	1.0072	0.247281	1	ex_11
BORCS5	-0.143353	0.09239	-0.379095	-1.19183	0.247327	1	ex_11
TPST2	-0.0366609	0.0371573	-0.110479	-0.973392	0.247408	1	ex_11
SULT4A1	0.263606	0.58804	-0.0608286	1.59249	0.247474	1	ex_11
SPIRE2	-0.0370405	0.0398334	-0.113914	-0.944378	0.247564	1	ex_11
EPHA5	0.144733	0.398669	-0.109203	1.1171	0.247578	1	ex_11
VAMP4	0.141985	0.369378	-0.0854072	1.22381	0.247827	1	ex_11
AMZ2	-0.0832061	0.101235	-0.267648	-0.884187	0.247979	1	ex_11
RTF1	-0.0488405	0.24191	-0.339591	-0.329237	0.247984	1	ex_11
LPIN2	-0.185049	0.0626745	-0.432773	-1.46409	0.248419	1	ex_11
CAB39	0.153947	0.429982	-0.122088	1.09309	0.248796	1	ex_11
ANKAR	-0.18843	0.0865387	-0.463398	-1.34312	0.248819	1	ex_11
PPP3R1	0.264677	0.890876	-0.361521	0.828425	0.248866	1	ex_11
SMC5	-0.252942	0.0853222	-0.591205	-1.46559	0.249049	1	ex_11
PANK3	0.129971	0.402086	-0.142144	0.936145	0.249369	1	ex_11
DUT	0.205566	0.492708	-0.081577	1.40314	0.249643	1	ex_11
USP25	-0.137917	0.203362	-0.479195	-0.792056	0.249703	1	ex_11
DMD	-1.79667	-1.04592	-2.54741	-4.69054	0.249912	1	ex_11
TRAK2	-0.114813	0.0867844	-0.316411	-1.11623	0.249966	1	ex_11
MRPL3	0.234758	0.53637	-0.0668535	1.52553	0.250778	1	ex_11
NSFL1C	-0.106895	0.141268	-0.355057	-0.844245	0.25086	1	ex_11
FASTKD2	0.187391	0.434887	-0.0601061	1.48397	0.251232	1	ex_11
ACBD5	-0.173164	0.0618841	-0.408212	-1.44394	0.251294	1	ex_11
TDP2	0.196943	0.454647	-0.0607606	1.49785	0.251425	1	ex_11
DZIP1	-0.0745757	0.270923	-0.420075	-0.423057	0.251516	1	ex_11
CPEB1	-0.224538	0.100596	-0.549671	-1.35355	0.251521	1	ex_11
POLR2F	-0.150635	0.0619694	-0.363238	-1.38868	0.252122	1	ex_11
AFDN	-0.128375	0.182937	-0.439686	-0.808225	0.252246	1	ex_11
TANGO2	-0.0264811	0.0403272	-0.0932895	-0.77688	0.252721	1	ex_11
CLVS1	-0.0966927	0.12417	-0.317556	-0.858062	0.252923	1	ex_11
HDLBP	-0.138551	0.0372781	-0.31438	-1.54443	0.252999	1	ex_11
TESK2	-0.202783	0.209563	-0.615129	-0.963869	0.25306	1	ex_11
EIF3E	0.0368527	0.212008	-0.138303	0.412375	0.253576	1	ex_11
BMS1	-0.0604876	0.152849	-0.273824	-0.555712	0.253581	1	ex_11
TMX3	-0.133436	0.0892202	-0.356093	-1.17459	0.253789	1	ex_11
PRICKLE2	-0.370385	0.208744	-0.949514	-1.2535	0.253985	1	ex_11
CUL5	-0.206163	0.0575891	-0.469915	-1.53201	0.253988	1	ex_11
HS2ST1	-0.122662	0.232882	-0.478205	-0.676183	0.25401	1	ex_11
TENT2	-0.23471	0.137182	-0.606602	-1.23698	0.254184	1	ex_11
ABI1	-0.227551	0.144042	-0.599145	-1.20021	0.254357	1	ex_11
ITGB1	0.0490528	0.217193	-0.119088	0.571794	0.254526	1	ex_11
KLHL4	-0.0604525	0.0662463	-0.187151	-0.935168	0.254556	1	ex_11
AMMECR1	0.0905723	0.261032	-0.0798872	1.04141	0.254877	1	ex_11
HBP1	0.117352	0.427609	-0.192904	0.741342	0.255332	1	ex_11
DSTN	0.0944054	0.316337	-0.127526	0.833731	0.255345	1	ex_11
LRRN3	0.200409	0.483373	-0.0825542	1.38815	0.25537	1	ex_11
EPHA4	-0.172115	0.0220329	-0.366262	-1.73754	0.255494	1	ex_11
SPATS2L	0.0530829	0.814149	-0.707983	0.136704	0.255578	1	ex_11
GTF2H1	-0.0473718	0.107616	-0.20236	-0.599059	0.255687	1	ex_11
SLC7A6	-0.049638	0.0689103	-0.168186	-0.820667	0.255789	1	ex_11
NTRK2	-0.516705	0.182494	-1.2159	-1.44841	0.255955	1	ex_11
GNPTAB	-0.175411	0.0641913	-0.415012	-1.43487	0.25601	1	ex_11
CYRIA	-0.196401	0.193502	-0.586303	-0.987269	0.258097	1	ex_11
PCSK1	0.111119	0.462791	-0.240553	0.619298	0.25852	1	ex_11
KDM3A	0.166852	0.466201	-0.132498	1.09245	0.258615	1	ex_11
SHTN1	-0.174448	0.0675134	-0.41641	-1.41309	0.258657	1	ex_11
PCNP	0.125165	0.279894	-0.0295645	1.58547	0.258832	1	ex_11
RAP2A	0.257459	0.587691	-0.0727732	1.52805	0.25957	1	ex_11
RRP15	0.117641	0.412206	-0.176923	0.782758	0.259734	1	ex_11
GDI2	-0.0844469	0.0915851	-0.260479	-0.940243	0.260023	1	ex_11
FAM162A	-0.114305	0.0656949	-0.294306	-1.24463	0.26008	1	ex_11
TRIP11	-0.0175168	0.0623623	-0.097396	-0.429804	0.260146	1	ex_11
CCDC47	0.195104	0.486958	-0.0967497	1.31024	0.260382	1	ex_11
RSRC1	-0.178271	0.0636061	-0.420148	-1.44456	0.260577	1	ex_11
PACSIN2	0.00569571	0.0539745	-0.0425831	0.231228	0.260598	1	ex_11
HLF	-0.268786	0.112236	-0.649808	-1.38263	0.260793	1	ex_11
SORT1	0.39855	0.939301	-0.142201	1.44455	0.26095	1	ex_11
CA11	0.130099	0.322913	-0.0627152	1.32246	0.261126	1	ex_11
TMEM170B	0.0976746	0.324105	-0.128755	0.845465	0.261463	1	ex_11
SUPT3H	0.110911	0.686484	-0.464662	0.377678	0.262237	1	ex_11
GLRB	0.235792	0.579221	-0.107638	1.34567	0.262281	1	ex_11
CAPRIN2	0.143876	0.402354	-0.114602	1.09097	0.262702	1	ex_11
RUFY2	-0.157867	0.267865	-0.5836	-0.726781	0.263024	1	ex_11
GTF3C1	-0.028212	0.207945	-0.264369	-0.234143	0.263036	1	ex_11
R3HCC1L	-0.193508	0.0855195	-0.472536	-1.35925	0.263463	1	ex_11
SYNCRIP	-0.0454954	0.208656	-0.299646	-0.350852	0.263604	1	ex_11
ELAVL2	0.122411	0.299775	-0.0549542	1.35269	0.264142	1	ex_11
OCA2	0.103596	0.313636	-0.106444	0.966697	0.264308	1	ex_11
BCL2L1	-0.00776219	0.00856444	-0.0240888	-0.931828	0.265827	1	ex_11
BEND6	0.0627385	0.233404	-0.107927	0.720504	0.265857	1	ex_11
CAMKK2	-0.0860401	0.104193	-0.276273	-0.886469	0.26631	1	ex_11
EXD2	0.126027	0.357662	-0.105607	1.06637	0.266362	1	ex_11
JAK1	-0.0295019	0.135317	-0.194321	-0.350826	0.266521	1	ex_11
HINT3	0.217737	0.4958	-0.0603259	1.53475	0.266546	1	ex_11
RAPGEF6	-0.195382	0.0566006	-0.447364	-1.51971	0.266866	1	ex_11
ZNF207	-0.104505	0.0517023	-0.260713	-1.31125	0.266871	1	ex_11
ZNF875	0.0436506	0.33199	-0.244688	0.296712	0.266959	1	ex_11
SLC35F3	-0.0155514	0.208508	-0.239611	-0.136036	0.267276	1	ex_11
MOB3B	-0.00423552	0.0370721	-0.0455431	-0.200967	0.267485	1	ex_11
AKIRIN1	0.0776456	0.226882	-0.071591	1.01974	0.267624	1	ex_11
CIT	-0.092637	0.405554	-0.590828	-0.364449	0.267625	1	ex_11
RAB3C	0.0996045	0.258685	-0.0594765	1.22718	0.267897	1	ex_11
ZCCHC17	0.154498	0.437849	-0.128852	1.06868	0.268088	1	ex_11
CLSTN2	-0.51232	-0.00149593	-1.02314	-1.9657	0.268187	1	ex_11
SAMD4A	-0.0148449	0.102444	-0.132134	-0.248066	0.268356	1	ex_11
PCMTD1	0.0902077	0.498896	-0.318481	0.432613	0.268358	1	ex_11
IQCB1	-0.195027	0.102695	-0.492748	-1.2839	0.268517	1	ex_11
USP13	-0.0741149	0.0731907	-0.22142	-0.98613	0.268526	1	ex_11
PSD3	0.110136	0.303566	-0.0832934	1.11598	0.268658	1	ex_11
DOK5	-0.0158122	0.23183	-0.263454	-0.125146	0.268726	1	ex_11
FBXW2	-0.0983691	0.0778248	-0.274563	-1.09425	0.269149	1	ex_11
TUBGCP3	-0.128401	0.150007	-0.406809	-0.90393	0.271014	1	ex_11
AFG3L2	0.0397592	0.241181	-0.161663	0.386882	0.27117	1	ex_11
FRS2	-0.0204563	0.258196	-0.299109	-0.143884	0.271411	1	ex_11
LONRF2	0.0696965	0.277564	-0.138171	0.657161	0.271454	1	ex_11
MSRB3	0.137976	0.341456	-0.0655042	1.32901	0.272237	1	ex_11
PSMF1	-0.0218551	0.0233503	-0.0670605	-0.947569	0.272257	1	ex_11
EPB41L3	-0.176218	0.411943	-0.764379	-0.587222	0.272752	1	ex_11
SETD5	-0.0568625	0.323735	-0.43746	-0.292825	0.273033	1	ex_11
RPS6KA2	0.0274274	0.267649	-0.212794	0.22378	0.273338	1	ex_11
BRD9	-0.061536	0.189455	-0.312527	-0.48053	0.273632	1	ex_11
HSF2	0.194326	0.455836	-0.0671829	1.45644	0.273722	1	ex_11
TENM4	0.00761356	0.0858985	-0.0706714	0.190615	0.273815	1	ex_11
NUDC	0.0677616	0.319971	-0.184448	0.526588	0.274591	1	ex_11
HS3ST2	0.0010286	0.0480454	-0.0459882	0.0428786	0.275188	1	ex_11
SUMO1	0.10566	0.330952	-0.119632	0.91921	0.275233	1	ex_11
NFE2L1	0.111016	0.341056	-0.119024	0.94587	0.275437	1	ex_11
YTHDF3	0.176841	0.41724	-0.0635582	1.44178	0.275472	1	ex_11
DLG3	0.0331841	0.241488	-0.17512	0.312234	0.275615	1	ex_11
ADGRV1	-0.184585	0.106862	-0.476031	-1.24132	0.275784	1	ex_11
ATP5F1C	0.125573	0.377746	-0.1266	0.975991	0.275985	1	ex_11
DNASE1	-0.00524493	0.215857	-0.226347	-0.0464938	0.276228	1	ex_11
AGO3	-0.0953788	0.31049	-0.501248	-0.46059	0.2768	1	ex_11
GRIA3	-0.324547	0.26782	-0.916913	-1.07383	0.277199	1	ex_11
TMCO3	-0.171965	0.214673	-0.558604	-0.871734	0.277717	1	ex_11
CHIC2	0.118975	0.321698	-0.0837473	1.15028	0.278018	1	ex_11
MARCHF7	-0.0220335	0.343125	-0.387192	-0.118263	0.27821	1	ex_11
NFAT5	-0.292644	0.120703	-0.70599	-1.38763	0.27831	1	ex_11
ELP4	-0.0431496	0.103707	-0.190006	-0.57588	0.278408	1	ex_11
SLC11A2	-0.106045	0.180985	-0.393076	-0.724121	0.278585	1	ex_11
KCNAB2	-0.107402	0.0752755	-0.290078	-1.15232	0.278746	1	ex_11
WDR7	-0.0949142	0.315443	-0.505271	-0.453333	0.278847	1	ex_11
SCN1A	-0.213082	0.0258483	-0.452012	-1.74793	0.279127	1	ex_11
AFF4	-0.353463	0.144138	-0.851064	-1.39223	0.279409	1	ex_11
KCNJ3	0.229824	0.606196	-0.146548	1.19681	0.279487	1	ex_11
KLC1	0.172788	0.496882	-0.151305	1.04494	0.279648	1	ex_11
ATP2B3	0.0143511	0.234042	-0.20534	0.128032	0.279934	1	ex_11
FAF2	-0.0449783	0.0641171	-0.154074	-0.808062	0.280208	1	ex_11
SH3GLB1	-0.103355	0.228269	-0.434979	-0.610847	0.280395	1	ex_11
ARFIP1	0.114116	0.342256	-0.114025	0.980373	0.280508	1	ex_11
RAB6B	0.161571	0.374477	-0.0513354	1.48738	0.280515	1	ex_11
MAP3K20	-0.0589685	0.0607566	-0.178694	-0.965345	0.280596	1	ex_11
MKNK1	-0.104147	0.081687	-0.289981	-1.09842	0.280889	1	ex_11
ARNTL2	-0.118463	0.157445	-0.39437	-0.841524	0.280925	1	ex_11
MPP2	-0.041575	0.0600102	-0.14316	-0.802139	0.281259	1	ex_11
FAXC	0.174723	0.397125	-0.0476792	1.53978	0.281513	1	ex_11
ZC3H6	-0.274915	0.0774883	-0.627318	-1.529	0.28171	1	ex_11
STRN3	-0.107124	0.327328	-0.541576	-0.483274	0.281917	1	ex_11
SCAF11	-0.171282	0.0546135	-0.397177	-1.48611	0.281948	1	ex_11
SYNPO2	-0.00860627	0.300364	-0.317577	-0.0545941	0.28206	1	ex_11
CDK8	0.0946281	0.402426	-0.213169	0.602564	0.282145	1	ex_11
FLOT1	0.109985	0.261825	-0.0418552	1.41969	0.282244	1	ex_11
PUM2	-0.146205	0.154141	-0.446551	-0.954087	0.282897	1	ex_11
MTM1	-0.156005	0.131336	-0.443347	-1.06412	0.282988	1	ex_11
LTN1	0.178695	0.473327	-0.115937	1.18872	0.283191	1	ex_11
LAMP2	-0.00868821	0.236515	-0.253892	-0.0694468	0.283233	1	ex_11
PUS7L	-0.197235	0.0912359	-0.485706	-1.34008	0.283425	1	ex_11
DCP2	0.13661	0.378926	-0.105705	1.10497	0.283622	1	ex_11
MBD2	0.0138297	0.283943	-0.256283	0.100349	0.283812	1	ex_11
LRRC37B	-0.139996	0.12085	-0.400843	-1.05191	0.284957	1	ex_11
NAT10	-0.01512	0.0386584	-0.0688984	-0.551051	0.284983	1	ex_11
TAB2	-0.293564	0.0868095	-0.673938	-1.51266	0.2855	1	ex_11
LRP11	-0.079064	0.131391	-0.289518	-0.736323	0.286014	1	ex_11
SNCB	0.0714788	0.330829	-0.187871	0.540181	0.286191	1	ex_11
ADAM9	0.195703	0.466911	-0.0755057	1.4143	0.286312	1	ex_11
ZMYM2	-0.208909	0.128842	-0.54666	-1.21229	0.286819	1	ex_11
SEC61A2	0.133549	0.365007	-0.0979085	1.13088	0.287138	1	ex_11
BCL11A	-0.109932	0.193989	-0.413852	-0.708944	0.287195	1	ex_11
GRM7	-0.565555	0.0707327	-1.20184	-1.74209	0.287402	1	ex_11
MAPK9	0.258974	0.601811	-0.0838622	1.48053	0.287568	1	ex_11
RTTN	-0.0921814	0.196791	-0.381154	-0.625223	0.288635	1	ex_11
TBC1D1	-0.191402	0.0679126	-0.450716	-1.44666	0.288686	1	ex_11
MRPL33	0.135058	0.331305	-0.0611904	1.34884	0.289409	1	ex_11
FECH	-0.0972102	0.179333	-0.373754	-0.688964	0.289534	1	ex_11
TAF1B	-0.0934383	0.0789192	-0.265796	-1.06253	0.289647	1	ex_11
DIAPH1	-0.0359254	0.145123	-0.216974	-0.388915	0.28968	1	ex_11
HERC4	-0.372538	0.140425	-0.885501	-1.42342	0.289701	1	ex_11
RUSC2	-0.0162034	0.0741734	-0.10658	-0.351397	0.28972	1	ex_11
FAM133B	-0.0672591	0.161465	-0.295984	-0.576351	0.289745	1	ex_11
SLC25A28	0.0844994	0.395241	-0.226242	0.532969	0.289883	1	ex_11
GTF2E2	-0.0239605	0.0441239	-0.0920449	-0.689758	0.290178	1	ex_11
CDC14B	-0.0266072	0.0696129	-0.122827	-0.541978	0.290833	1	ex_11
LNX1	-0.00198194	0.382715	-0.386679	-0.0100976	0.290891	1	ex_11
STK24	0.164791	0.419387	-0.089805	1.26862	0.291108	1	ex_11
LUZP1	0.0864109	0.300591	-0.127769	0.790747	0.291159	1	ex_11
NEK4	-0.0659929	0.162652	-0.294638	-0.565697	0.291357	1	ex_11
SERGEF	-0.136427	0.226388	-0.499242	-0.736993	0.291707	1	ex_11
UBE2E2	-2.18696	-1.63594	-2.73798	-7.779	0.291797	1	ex_11
RSF1	0.0932055	0.525841	-0.33943	0.422248	0.292151	1	ex_11
GRIK5	-0.0273791	0.033423	-0.0881811	-0.882569	0.292801	1	ex_11
SLC25A26	-0.112559	0.202946	-0.428064	-0.699234	0.293503	1	ex_11
PRPSAP2	-0.0938654	0.067335	-0.255066	-1.14127	0.294046	1	ex_11
CHD8	-0.105484	0.119678	-0.330647	-0.918205	0.294398	1	ex_11
PITPNA	-0.038614	0.103024	-0.180252	-0.534335	0.294401	1	ex_11
ZSCAN18	0.180218	0.47777	-0.117334	1.18709	0.294588	1	ex_11
ZNF814	-0.0461412	0.101014	-0.193296	-0.614556	0.294715	1	ex_11
FOXJ3	-0.197632	0.0650217	-0.460285	-1.47476	0.29476	1	ex_11
TPM4	0.0239465	0.219154	-0.171261	0.240433	0.294814	1	ex_11
KATNAL1	0.237674	0.55425	-0.0789021	1.47147	0.295049	1	ex_11
CDH2	-0.725427	0.132716	-1.58357	-1.65685	0.29518	1	ex_11
PAQR3	0.200846	0.473384	-0.0716923	1.44439	0.295574	1	ex_11
EEF1AKMT2	0.0453861	0.279318	-0.188546	0.380261	0.295599	1	ex_11
PPP2R2A	0.139206	0.426156	-0.147744	0.950824	0.29563	1	ex_11
SMIM13	0.212937	0.504096	-0.0782227	1.4334	0.295776	1	ex_11
OGA	-0.124763	0.229682	-0.479207	-0.689897	0.296629	1	ex_11
CAMK2D	-0.125326	0.141761	-0.392412	-0.919678	0.296734	1	ex_11
MACO1	-0.119572	0.238108	-0.477252	-0.655214	0.296794	1	ex_11
ANXA11	-0.133929	0.12541	-0.393268	-1.01217	0.296941	1	ex_11
ZNF24	-0.0779871	0.176786	-0.33276	-0.599953	0.297223	1	ex_11
INTS6	-0.00306643	0.212132	-0.218265	-0.0279281	0.297506	1	ex_11
ACAD11	-0.0866786	0.250306	-0.423663	-0.504139	0.297609	1	ex_11
TXNL4A	-0.0966952	0.168164	-0.361555	-0.715546	0.2983	1	ex_11
TSPAN3	0.0485776	0.214762	-0.117607	0.572919	0.299195	1	ex_11
PICALM	0.151818	0.449655	-0.146019	0.999064	0.299249	1	ex_11
PIK3C3	-0.175624	0.118013	-0.46926	-1.17225	0.299515	1	ex_11
PRCP	0.201403	0.463391	-0.0605839	1.50673	0.300029	1	ex_11
CYB5B	-0.182388	0.0842494	-0.449024	-1.34067	0.300981	1	ex_11
WTAP	0.120712	0.346845	-0.105421	1.04625	0.301018	1	ex_11
MADD	-0.171755	0.119229	-0.462739	-1.15688	0.301613	1	ex_11
LIMCH1	-0.318118	0.091467	-0.727703	-1.52227	0.30206	1	ex_11
ORC3	-0.131056	0.168335	-0.430447	-0.857957	0.302127	1	ex_11
ZNF445	-0.033106	0.0802064	-0.146418	-0.572634	0.302226	1	ex_11
JADE1	-0.0587932	0.123239	-0.240825	-0.633035	0.302872	1	ex_11
SMAD2	-0.213016	0.072966	-0.498997	-1.45989	0.302886	1	ex_11
SPAG9	0.356769	0.821081	-0.107542	1.506	0.303296	1	ex_11
PUM1	-0.197418	0.148588	-0.543425	-1.11828	0.303328	1	ex_11
PWWP2A	-0.0144164	0.224369	-0.253202	-0.118331	0.303804	1	ex_11
BLCAP	0.157748	0.390248	-0.0747521	1.32981	0.304007	1	ex_11
VPS50	-0.184589	0.076209	-0.445387	-1.38723	0.304121	1	ex_11
SREK1IP1	0.129575	0.398892	-0.139741	0.942991	0.304217	1	ex_11
CBLN4	0.109786	0.320709	-0.101136	1.02017	0.304375	1	ex_11
MAGI1	-0.644324	0.207351	-1.496	-1.48279	0.304511	1	ex_11
SLC25A23	-0.0241896	0.025422	-0.0738011	-0.955639	0.304935	1	ex_11
ZMYND8	-0.280645	0.540073	-1.10136	-0.670211	0.3056	1	ex_11
ATP8A1	0.11655	0.299785	-0.0666846	1.24668	0.305828	1	ex_11
THRB	-0.513206	1.65226	-2.67867	-0.464502	0.305883	1	ex_11
HNMT	0.00195626	0.0712103	-0.0672977	0.0553642	0.305894	1	ex_11
STK4	0.0518748	0.230872	-0.127123	0.568012	0.306226	1	ex_11
KIAA0556	-0.0127476	0.0225667	-0.0480619	-0.7075	0.306314	1	ex_11
PACRG	-0.208385	0.126586	-0.543356	-1.21929	0.306401	1	ex_11
SEC16B	0.00654049	0.302191	-0.28911	0.0433591	0.306604	1	ex_11
PYGB	-0.0652634	0.0589172	-0.189444	-1.03006	0.306724	1	ex_11
HLTF	0.124946	0.446027	-0.196136	0.762699	0.30689	1	ex_11
WWC3	-0.0360238	0.0529714	-0.125019	-0.793362	0.30721	1	ex_11
FBXL5	-0.0486227	0.135974	-0.23322	-0.516253	0.307325	1	ex_11
DHX30	0.0161741	0.132792	-0.100444	0.271834	0.307727	1	ex_11
RANGAP1	0.179524	0.438691	-0.0796428	1.35766	0.307877	1	ex_11
EIF3M	-0.16799	0.0695758	-0.405555	-1.38595	0.308094	1	ex_11
DDX42	-0.0481679	0.0685276	-0.164863	-0.809006	0.308175	1	ex_11
MTX2	-0.245767	0.0925347	-0.584068	-1.42386	0.308401	1	ex_11
PARVA	-0.16821	0.0656646	-0.402085	-1.40967	0.308534	1	ex_11
NBAS	-0.223286	0.451174	-0.897746	-0.648864	0.308903	1	ex_11
GDA	0.209467	0.488807	-0.0698739	1.4697	0.309438	1	ex_11
GPI	-0.0950476	0.0852444	-0.27534	-1.03327	0.309676	1	ex_11
LRRC41	-0.0339939	0.035372	-0.10336	-0.960513	0.310153	1	ex_11
NDUFA9	0.0151305	0.255898	-0.225637	0.12317	0.310438	1	ex_11
DDI2	-0.0419313	0.163518	-0.24738	-0.40002	0.310506	1	ex_11
PPARGC1A	0.0138841	0.151815	-0.124047	0.197289	0.311567	1	ex_11
HMGCLL1	-0.126865	0.160136	-0.413865	-0.866377	0.311981	1	ex_11
TSPYL2	0.173289	0.410743	-0.0641645	1.43034	0.31209	1	ex_11
SPIN1	0.205923	0.612797	-0.200951	0.991958	0.312236	1	ex_11
ECHDC1	-0.0813298	0.156823	-0.319482	-0.669333	0.313356	1	ex_11
CLSTN3	-0.0358923	0.170704	-0.242488	-0.340507	0.313767	1	ex_11
ST8SIA4	0.0973137	0.408609	-0.213981	0.612703	0.3138	1	ex_11
SAMD8	0.0297268	0.148489	-0.0890353	0.49059	0.314044	1	ex_11
IFT57	0.148483	0.404102	-0.107136	1.1385	0.314309	1	ex_11
TCTEX1D2	-0.0298147	0.0332323	-0.0928616	-0.926859	0.314727	1	ex_11
PAXBP1	-0.184677	0.160685	-0.530039	-1.04806	0.314838	1	ex_11
CCDC149	-0.152015	0.150203	-0.454233	-0.985859	0.315319	1	ex_11
DCLK2	-0.122919	0.197164	-0.443002	-0.752668	0.315555	1	ex_11
CDS1	-0.125877	0.11252	-0.364274	-1.03489	0.315661	1	ex_11
ERCC6	-0.0811361	0.164179	-0.326451	-0.648242	0.316083	1	ex_11
FAM184A	-0.0863476	0.118268	-0.290963	-0.827103	0.316396	1	ex_11
CHURC1	0.22364	0.530797	-0.0835164	1.42705	0.316953	1	ex_11
CRELD1	-0.110688	0.107602	-0.328978	-0.99384	0.317077	1	ex_11
PPP2R5E	0.131605	0.437865	-0.174655	0.842232	0.317237	1	ex_11
SQSTM1	0.0787339	0.309044	-0.151576	0.670034	0.317363	1	ex_11
NXPE3	0.0787316	0.350749	-0.193286	0.567284	0.317888	1	ex_11
ZNRF2	-0.189011	0.0658085	-0.44383	-1.45379	0.318223	1	ex_11
ZNF720	-0.126486	0.0802085	-0.333181	-1.19939	0.318406	1	ex_11
ATG13	-0.0820963	0.0942342	-0.258427	-0.912524	0.318513	1	ex_11
NARS1	0.156996	0.413064	-0.0990721	1.20166	0.318584	1	ex_11
CDH9	-0.428086	0.154526	-1.0107	-1.44012	0.318682	1	ex_11
TPPP	0.13253	0.336258	-0.0711972	1.27501	0.318726	1	ex_11
NPDC1	-0.0445523	0.141603	-0.230707	-0.469077	0.319269	1	ex_11
ATF7	-0.0446851	0.0610415	-0.150412	-0.828374	0.319519	1	ex_11
FNBP1L	-0.122155	0.0588736	-0.303184	-1.32255	0.319585	1	ex_11
RNASEH2B	-0.0026486	0.25084	-0.256137	-0.0204789	0.319648	1	ex_11
ATP1A3	0.0363902	0.20078	-0.128	0.433868	0.319928	1	ex_11
TUBB	0.0520429	0.254213	-0.150127	0.504538	0.320237	1	ex_11
PNMA8B	0.203992	0.507572	-0.0995872	1.31701	0.320485	1	ex_11
EMSY	-0.142167	0.114092	-0.398426	-1.08735	0.320799	1	ex_11
TTYH1	0.0372302	0.209836	-0.135375	0.422756	0.321724	1	ex_11
TRIM23	0.120639	0.30377	-0.0624928	1.29114	0.322192	1	ex_11
GAB1	-0.299696	0.386182	-0.985573	-0.85641	0.322394	1	ex_11
MMS19	0.169739	0.441357	-0.101879	1.22482	0.322826	1	ex_11
PPP1R21	-0.000152894	0.283625	-0.283931	-0.00105599	0.323308	1	ex_11
UXS1	-0.184841	0.104371	-0.474052	-1.25265	0.323623	1	ex_11
CLIP3	0.056988	0.23933	-0.125354	0.612555	0.323736	1	ex_11
WWP1	0.159282	0.463452	-0.144888	1.02636	0.324106	1	ex_11
RCAN2	-0.135041	0.15832	-0.428402	-0.902218	0.324396	1	ex_11
ADK	-0.0841564	0.509017	-0.677329	-0.27807	0.325202	1	ex_11
CHMP3	-0.179822	0.0771174	-0.436762	-1.3717	0.325312	1	ex_11
TCHP	0.0760035	0.368229	-0.216222	0.509757	0.325726	1	ex_11
CELSR2	0.00998705	0.0423589	-0.0223848	0.60467	0.326031	1	ex_11
CEP43	-0.106963	0.157198	-0.371124	-0.793621	0.326038	1	ex_11
TET2	-0.120459	0.186993	-0.427912	-0.76791	0.326098	1	ex_11
SGPL1	-0.0495718	0.238088	-0.337232	-0.337756	0.326137	1	ex_11
BPNT2	0.0518818	0.289963	-0.186199	0.427109	0.326426	1	ex_11
FBXL4	-0.0237452	0.217643	-0.265133	-0.1928	0.326739	1	ex_11
IQSEC3	-0.097246	0.109562	-0.304053	-0.921623	0.32687	1	ex_11
CADPS	-1.10225	-0.320211	-1.88428	-2.76249	0.32704	1	ex_11
KALRN	-2.4208	30.8302	-35.6718	-0.142693	0.327095	1	ex_11
RPS6KA5	-0.220208	0.122095	-0.562511	-1.26087	0.327424	1	ex_11
NT5C3A	-0.0651497	0.142625	-0.272924	-0.614565	0.327429	1	ex_11
CDKL1	-0.0720096	0.279236	-0.423256	-0.401816	0.328426	1	ex_11
PLEKHA8	0.0287529	0.220424	-0.162919	0.294017	0.328498	1	ex_11
ST3GAL3	-0.102961	0.0877892	-0.293711	-1.05793	0.329276	1	ex_11
CMC1	-0.00938278	0.219146	-0.237911	-0.0804711	0.329594	1	ex_11
CLUAP1	-0.104983	0.102503	-0.312469	-0.991694	0.329715	1	ex_11
UBE2K	-0.137995	0.283626	-0.559615	-0.641489	0.330747	1	ex_11
MLH3	-0.11805	0.0625951	-0.298694	-1.28082	0.330768	1	ex_11
GRIA4	-0.103894	0.4018	-0.609587	-0.40267	0.331067	1	ex_11
TGOLN2	-0.132444	0.0934761	-0.358364	-1.14901	0.331118	1	ex_11
TRMT11	0.439308	1.14122	-0.262606	1.22669	0.331729	1	ex_11
DCLK1	-0.571518	0.56639	-1.70943	-0.984398	0.331789	1	ex_11
EIF2S2	0.12152	0.3254	-0.0823605	1.16821	0.332042	1	ex_11
MPHOSPH6	-0.0900907	0.164478	-0.344659	-0.693622	0.332656	1	ex_11
LPIN1	-0.121546	0.0633072	-0.306398	-1.28873	0.332743	1	ex_11
RFX3	0.0947396	0.49759	-0.308111	0.460931	0.333596	1	ex_11
ENAH	-0.064813	0.160274	-0.2899	-0.564366	0.333992	1	ex_11
ADGRL3	0.0347799	0.699986	-0.630426	0.102476	0.334097	1	ex_11
TMEM245	0.169277	0.465431	-0.126876	1.12029	0.334164	1	ex_11
ADD1	-0.163602	0.0669864	-0.394191	-1.39059	0.334246	1	ex_11
BSCL2	0.119763	0.34589	-0.106364	1.03805	0.334286	1	ex_11
CIR1	-0.0765189	0.136168	-0.289206	-0.705142	0.334491	1	ex_11
GRID2	0.312153	1.33966	-0.71535	0.595433	0.334517	1	ex_11
RPL37	-0.0647507	0.0998409	-0.229342	-0.771054	0.334888	1	ex_11
CHD2	0.0864561	0.52442	-0.351508	0.386905	0.334945	1	ex_11
PURG	0.174637	0.452183	-0.102908	1.23325	0.335331	1	ex_11
RARS2	-0.129307	0.131897	-0.390511	-0.970264	0.335523	1	ex_11
NHLRC2	-0.14401	0.09639	-0.38441	-1.1741	0.335623	1	ex_11
LRP1B	-0.606514	2.95408	-4.16711	-0.333861	0.33594	1	ex_11
UBAP1	-0.0889714	0.0775704	-0.255513	-1.04707	0.336115	1	ex_11
ZBTB41	0.0883845	0.347211	-0.170442	0.669293	0.336152	1	ex_11
ANO3	-0.1726	0.0636465	-0.408847	-1.43194	0.336574	1	ex_11
HRH2	-0.127874	0.138235	-0.393982	-0.941823	0.337066	1	ex_11
TADA2A	0.00847236	0.20874	-0.191795	0.0829167	0.337077	1	ex_11
INO80	-0.0264657	0.0347054	-0.0876367	-0.847979	0.337613	1	ex_11
DLGAP3	-0.0389128	0.0374326	-0.115258	-0.998983	0.337887	1	ex_11
FUBP1	-0.188328	0.0792662	-0.455921	-1.37939	0.337994	1	ex_11
NBPF12	-0.112015	0.130786	-0.354816	-0.904219	0.338006	1	ex_11
PSPC1	-0.139286	0.272201	-0.550772	-0.663436	0.338282	1	ex_11
MAP1A	0.200708	0.471496	-0.0700796	1.45273	0.338388	1	ex_11
OGDH	-0.101869	0.13596	-0.339698	-0.839507	0.338689	1	ex_11
RALBP1	0.172198	0.442036	-0.0976408	1.25075	0.340143	1	ex_11
VKORC1L1	-0.00822148	0.00919333	-0.0256363	-0.925293	0.340183	1	ex_11
CCDC82	0.0267661	0.312436	-0.258903	0.183641	0.340431	1	ex_11
MIPEP	-0.0905557	0.0770368	-0.258148	-1.05903	0.340496	1	ex_11
SLC12A2	0.154184	0.449557	-0.141189	1.0231	0.340709	1	ex_11
CAND1	0.116161	0.406902	-0.17458	0.783073	0.341182	1	ex_11
KIDINS220	-0.0175686	0.215431	-0.250569	-0.147785	0.341527	1	ex_11
STX12	-0.184938	0.0883207	-0.458196	-1.32648	0.341749	1	ex_11
MTDH	-0.121403	0.0440783	-0.286885	-1.4379	0.342169	1	ex_11
RCN2	0.0984028	0.325041	-0.128236	0.850984	0.342699	1	ex_11
NLN	-0.172929	0.0848597	-0.430718	-1.31478	0.342747	1	ex_11
ALDH7A1	-0.0717792	0.176829	-0.320387	-0.56589	0.342782	1	ex_11
MFF	0.0967722	0.359746	-0.166201	0.721252	0.343298	1	ex_11
DNM1L	0.226034	0.600706	-0.148637	1.18242	0.343722	1	ex_11
PUS7	-0.148394	0.0805687	-0.377356	-1.27028	0.344026	1	ex_11
ANKUB1	0.115176	0.352106	-0.121753	0.952778	0.344038	1	ex_11
PRDM11	-0.0482848	0.0801654	-0.176735	-0.736756	0.344079	1	ex_11
DNAJB14	0.0522434	0.218008	-0.113521	0.617715	0.344234	1	ex_11
SPTBN1	-0.000346584	0.949571	-0.950264	-0.000715106	0.344326	1	ex_11
ZNF652	-0.0610021	0.12183	-0.243834	-0.653946	0.344668	1	ex_11
USP15	-0.12126	0.0734234	-0.315944	-1.22078	0.344669	1	ex_11
C14orf132	-0.186986	0.0725094	-0.446481	-1.4123	0.344858	1	ex_11
UHRF1BP1L	-0.0643041	0.167313	-0.295921	-0.544147	0.345134	1	ex_11
MTMR3	-0.141002	0.0735044	-0.355508	-1.28835	0.345558	1	ex_11
GPR180	0.0846893	0.232136	-0.0627572	1.12575	0.345758	1	ex_11
SCAF8	-0.222319	0.114551	-0.559188	-1.29349	0.34721	1	ex_11
AFF1	-0.267949	0.130422	-0.666321	-1.3183	0.348186	1	ex_11
CELF2	-8.84694e-05	0.592082	-0.592259	-0.000292815	0.348612	1	ex_11
ARID4A	-0.00965862	0.372785	-0.392102	-0.0494989	0.348722	1	ex_11
FBXL17	-1.81113	-0.922723	-2.69955	-3.99563	0.348979	1	ex_11
PCSK2	-1.34339	-0.544162	-2.14262	-3.29442	0.349124	1	ex_11
ILDR2	0.141215	0.348706	-0.0662757	1.33392	0.349425	1	ex_11
TASOR	-0.0242769	0.262112	-0.310666	-0.166144	0.349465	1	ex_11
ATP1B1	0.0892457	0.286614	-0.108123	0.886253	0.350092	1	ex_11
UHRF1BP1	-0.101003	0.221937	-0.423942	-0.612998	0.351659	1	ex_11
KANSL1	-0.684462	0.173507	-1.54243	-1.5636	0.351678	1	ex_11
BBS2	0.045534	0.20838	-0.117312	0.548033	0.352254	1	ex_11
MARK1	-0.201767	0.205311	-0.608845	-0.97145	0.352286	1	ex_11
SESTD1	0.0925005	0.332156	-0.147155	0.756492	0.352677	1	ex_11
GPR155	0.0408102	0.226708	-0.145087	0.430272	0.35427	1	ex_11
GARRE1	-0.037492	0.0683563	-0.14334	-0.694229	0.354504	1	ex_11
PHLPP2	-0.0899273	0.105934	-0.285789	-0.899893	0.354746	1	ex_11
HPRT1	0.144179	0.42917	-0.140811	0.991566	0.355105	1	ex_11
AKAP6	-0.501849	0.561834	-1.56553	-0.924717	0.355288	1	ex_11
APOOL	-0.0554177	0.184702	-0.295537	-0.452345	0.35542	1	ex_11
FRRS1L	-0.183136	0.191281	-0.557554	-0.958663	0.355478	1	ex_11
CDKL5	-0.0922224	0.152544	-0.336988	-0.738471	0.355597	1	ex_11
TTC5	-0.13652	0.111102	-0.384141	-1.08058	0.356193	1	ex_11
PAM	0.111374	0.455432	-0.232685	0.63445	0.356239	1	ex_11
C12orf4	-0.088533	0.0795759	-0.256642	-1.0322	0.356424	1	ex_11
UBR1	-0.186732	0.293147	-0.666611	-0.762666	0.356667	1	ex_11
KCNK1	0.0371173	0.374066	-0.299832	0.215904	0.357872	1	ex_11
TRAPPC6B	0.0915085	0.266889	-0.0838715	1.02266	0.35812	1	ex_11
PPP3CB	0.0200874	0.290718	-0.250543	0.145477	0.358582	1	ex_11
EMC2	0.12615	0.328656	-0.0763569	1.22094	0.358814	1	ex_11
SNX29	-0.0676916	0.105941	-0.241324	-0.764102	0.359309	1	ex_11
SSR1	-0.0633676	0.0816339	-0.208369	-0.85653	0.359654	1	ex_11
UBE2Z	-0.00356162	0.227179	-0.234303	-0.0302532	0.359731	1	ex_11
CTTNBP2	0.0469018	0.359842	-0.266038	0.293749	0.360064	1	ex_11
SUFU	-0.0170674	0.0183659	-0.0525006	-0.944069	0.360507	1	ex_11
BTD	0.128423	0.399521	-0.142674	0.928466	0.360664	1	ex_11
NPHP3	-0.133257	0.099181	-0.365695	-1.12365	0.361359	1	ex_11
ATG2B	-0.223193	0.106508	-0.552893	-1.32681	0.361584	1	ex_11
CPNE8	0.0551772	0.24867	-0.138316	0.55891	0.361675	1	ex_11
KLHDC3	0.101785	0.396343	-0.192773	0.677271	0.362214	1	ex_11
ENOX1	-1.32286	0.532338	-3.17806	-1.39756	0.362237	1	ex_11
RNF165	-0.0327036	0.0510789	-0.116486	-0.765051	0.362313	1	ex_11
FANCC	0.0200996	0.0919335	-0.0517343	0.548411	0.362809	1	ex_11
TTC1	-0.0614734	0.102297	-0.225244	-0.735698	0.362812	1	ex_11
PPP1R7	-0.0189152	0.23907	-0.2769	-0.143702	0.3629	1	ex_11
GOLM1	-0.0667483	0.233851	-0.367348	-0.435211	0.36295	1	ex_11
TCF12	-0.14968	0.17599	-0.475351	-0.900811	0.363262	1	ex_11
RPL24	-0.0995076	0.10929	-0.308305	-0.93407	0.36342	1	ex_11
USP49	-0.0656794	0.063585	-0.194944	-0.99586	0.363746	1	ex_11
APTX	-0.174832	0.0940843	-0.443748	-1.27424	0.364145	1	ex_11
SRPK1	0.108362	0.373929	-0.157205	0.799742	0.364552	1	ex_11
RNF138	-0.0695458	0.136148	-0.275239	-0.662672	0.364654	1	ex_11
CMPK1	0.108673	0.309709	-0.0923628	1.05949	0.36496	1	ex_11
IVD	-0.0754601	0.158831	-0.309751	-0.631261	0.364964	1	ex_11
PRICKLE1	-0.181419	0.357631	-0.720468	-0.659631	0.366019	1	ex_11
SYNE1	-0.499744	0.721516	-1.721	-0.802024	0.3661	1	ex_11
GPC6	0.12967	0.664825	-0.405486	0.474905	0.3663	1	ex_11
ORC5	0.0320999	0.29965	-0.23545	0.235151	0.366528	1	ex_11
C6orf89	-0.0855065	0.192934	-0.363947	-0.601888	0.367434	1	ex_11
SCGB2B2	0.0334625	0.119845	-0.0529204	0.759239	0.367745	1	ex_11
HNRNPH1	-0.193205	0.108022	-0.494431	-1.25711	0.367763	1	ex_11
AC092835.1	-0.168628	0.111749	-0.449004	-1.17879	0.367976	1	ex_11
NGEF	-0.145722	0.107285	-0.398729	-1.12886	0.368023	1	ex_11
SRP72	0.190555	0.46702	-0.08591	1.35092	0.368594	1	ex_11
MTUS2	-1.20435	0.0055433	-2.41424	-1.95098	0.368674	1	ex_11
ANGEL2	-0.0886842	0.186057	-0.363426	-0.63266	0.368992	1	ex_11
RPL22	0.124384	0.375145	-0.126376	0.972198	0.369008	1	ex_11
TPR	-0.0482467	0.211489	-0.307983	-0.364069	0.370066	1	ex_11
LRRK2	-0.20271	0.095364	-0.500784	-1.3329	0.370222	1	ex_11
CDC37	0.100349	0.414277	-0.213578	0.626518	0.370492	1	ex_11
IPO8	0.147948	0.383001	-0.0871042	1.23365	0.3712	1	ex_11
ORC4	0.0126007	0.178697	-0.153496	0.14869	0.37161	1	ex_11
NCL	-0.0225846	0.154329	-0.199498	-0.250207	0.371641	1	ex_11
PEG3	0.0412924	0.317564	-0.234979	0.292942	0.371841	1	ex_11
NCAM2	0.184428	0.619504	-0.250648	0.830825	0.372655	1	ex_11
PPP1R10	0.163952	0.414726	-0.0868222	1.28139	0.373515	1	ex_11
HSPA4L	0.103861	0.290008	-0.0822868	1.09356	0.373666	1	ex_11
SRSF7	0.0109233	0.157987	-0.13614	0.145579	0.374128	1	ex_11
CXADR	-0.0937907	0.143844	-0.331425	-0.773567	0.374501	1	ex_11
CBWD5	-0.028253	0.0379714	-0.0944774	-0.836171	0.374774	1	ex_11
STXBP5	-0.382707	0.276527	-1.04194	-1.13782	0.375492	1	ex_11
TEF	-0.0317741	0.0347542	-0.0983023	-0.936084	0.376345	1	ex_11
XRN1	-0.124534	0.0957607	-0.34483	-1.10798	0.377065	1	ex_11
USP24	-0.174258	0.089021	-0.437536	-1.29725	0.377231	1	ex_11
CD99L2	0.164467	0.45351	-0.124577	1.11523	0.377747	1	ex_11
ALCAM	-0.124839	0.30056	-0.550239	-0.575178	0.378118	1	ex_11
TNNI3K	0.0873393	0.375113	-0.200435	0.594848	0.378286	1	ex_11
BBS5	0.107862	0.40318	-0.187455	0.715861	0.378434	1	ex_11
GPR137B	-0.0284584	0.26438	-0.321297	-0.190472	0.37856	1	ex_11
CENPC	0.153593	0.475166	-0.167981	0.936134	0.379057	1	ex_11
ASXL1	-0.0629202	0.215127	-0.340967	-0.443527	0.379316	1	ex_11
LHFPL6	0.122533	0.345717	-0.100651	1.07607	0.379533	1	ex_11
GPBP1	-0.0375627	0.273556	-0.348682	-0.236635	0.379931	1	ex_11
FBXW7	0.456326	1.37663	-0.463973	0.97184	0.380048	1	ex_11
TRIM52	-0.118126	0.154688	-0.39094	-0.848645	0.380613	1	ex_11
MAP3K4	-0.18542	0.108064	-0.478904	-1.23828	0.38076	1	ex_11
HNRNPD	0.0557542	0.292823	-0.181314	0.460948	0.381002	1	ex_11
ZFAND5	0.165928	0.420024	-0.0881679	1.27988	0.381342	1	ex_11
LRCH1	-0.129994	0.116564	-0.376552	-1.03336	0.382066	1	ex_11
CSDE1	-0.144758	0.157348	-0.446864	-0.939142	0.382334	1	ex_11
METAP2	-0.0338726	0.202753	-0.270498	-0.280565	0.383901	1	ex_11
PIGN	0.0108423	0.190803	-0.169118	0.118085	0.384041	1	ex_11
GNAI3	-0.0548295	0.18115	-0.290809	-0.455394	0.384095	1	ex_11
FOXP2	-0.296381	0.142021	-0.734782	-1.32503	0.384756	1	ex_11
HIPK1	0.128693	0.352642	-0.0952556	1.1263	0.384805	1	ex_11
TSHZ2	-0.500344	1.09112	-2.09181	-0.616197	0.385027	1	ex_11
N4BP2	-0.129208	0.099629	-0.358045	-1.10665	0.385235	1	ex_11
TIAM2	-0.251699	0.215269	-0.718668	-1.05643	0.385465	1	ex_11
RAB22A	0.00729673	0.168738	-0.154145	0.0885851	0.385885	1	ex_11
ZKSCAN1	-0.0250055	0.110515	-0.160526	-0.361642	0.386366	1	ex_11
TTC8	-0.0824015	0.115695	-0.280498	-0.815279	0.386815	1	ex_11
WASHC4	0.111532	0.353187	-0.130124	0.904587	0.387026	1	ex_11
HIVEP1	0.0675997	0.201657	-0.0664576	0.98833	0.387352	1	ex_11
GABRA5	-0.12931	0.112976	-0.371596	-1.04605	0.387847	1	ex_11
PPP3CC	-0.127645	0.1035	-0.35879	-1.08235	0.387897	1	ex_11
TDO2	0.17574	0.53334	-0.181861	0.963207	0.387951	1	ex_11
DNAJC7	-0.0563739	0.155788	-0.268536	-0.520786	0.388002	1	ex_11
SCAI	-0.101801	0.411028	-0.614629	-0.389068	0.388259	1	ex_11
GPR63	-0.0511956	0.323198	-0.425589	-0.268011	0.388477	1	ex_11
KCNA1	0.0455456	0.254156	-0.163065	0.427915	0.388734	1	ex_11
FBXO3	0.17604	0.476062	-0.123983	1.15002	0.388842	1	ex_11
LMBRD1	-0.200372	0.104379	-0.505124	-1.28866	0.389938	1	ex_11
TMED10	0.0877801	0.353054	-0.177494	0.64856	0.390979	1	ex_11
SIPA1L2	0.0822138	0.337106	-0.172678	0.632173	0.392238	1	ex_11
DNAJC10	0.0100856	0.184146	-0.163975	0.113566	0.392533	1	ex_11
NCOR1	-0.353698	0.178133	-0.885529	-1.30349	0.393008	1	ex_11
USP7	0.00351207	0.237777	-0.230753	0.0293835	0.393569	1	ex_11
OLA1	0.011744	0.387036	-0.363548	0.0613329	0.393773	1	ex_11
TNFRSF25	0.0652913	0.210807	-0.080224	0.879417	0.394274	1	ex_11
KIAA1217	-0.137727	0.160453	-0.435908	-0.905293	0.395081	1	ex_11
FARS2	-0.154232	0.282703	-0.591167	-0.691839	0.395484	1	ex_11
CCDC84	-0.0678733	0.0862353	-0.221982	-0.863218	0.395851	1	ex_11
SLIT2	0.060843	0.289758	-0.168072	0.520935	0.395918	1	ex_11
RPS24	0.0239676	0.18983	-0.141895	0.28322	0.396029	1	ex_11
WDR47	0.109882	0.298026	-0.0782618	1.14468	0.396637	1	ex_11
DCUN1D1	0.114201	0.307734	-0.0793318	1.15655	0.39768	1	ex_11
GLB1	-0.0630191	0.0726683	-0.198706	-0.910292	0.398181	1	ex_11
WDR11	-0.108049	0.098911	-0.315009	-1.02325	0.398291	1	ex_11
CYP46A1	-0.0771345	0.150009	-0.304278	-0.665573	0.398317	1	ex_11
RBM17	0.177492	0.457486	-0.102501	1.24245	0.398917	1	ex_11
CBX6	-0.12513	0.0925542	-0.342814	-1.12663	0.39906	1	ex_11
SNAP91	-0.430988	0.16948	-1.03146	-1.40677	0.399689	1	ex_11
ITCH	-0.0741398	0.108433	-0.256712	-0.795911	0.400163	1	ex_11
C1GALT1	0.211866	0.52895	-0.105219	1.30958	0.400512	1	ex_11
DNAJC9	0.0141598	0.0443651	-0.0160456	0.918798	0.400645	1	ex_11
SOS2	-0.022192	0.286303	-0.330687	-0.140993	0.400999	1	ex_11
BMERB1	-0.0446724	0.28171	-0.371054	-0.268264	0.401058	1	ex_11
SYT14	-0.0544392	0.55582	-0.664699	-0.174842	0.401376	1	ex_11
TMEM130	-0.0761483	0.070779	-0.223076	-1.01579	0.402324	1	ex_11
GOLIM4	-0.159227	0.11581	-0.434263	-1.13468	0.402421	1	ex_11
APC	-0.182464	0.428822	-0.793751	-0.585033	0.402728	1	ex_11
NOP58	-0.19678	0.0979081	-0.491468	-1.30878	0.40326	1	ex_11
URGCP	0.073985	0.409759	-0.261789	0.431861	0.403944	1	ex_11
KCNMA1	-1.27338	1.82542	-4.37219	-0.805405	0.404072	1	ex_11
RAF1	-0.0779081	0.0869774	-0.242794	-0.92608	0.404104	1	ex_11
CAMKMT	0.00515866	0.0189674	-0.00865007	0.732203	0.404455	1	ex_11
ST7L	-0.0763429	0.202509	-0.355195	-0.53659	0.405931	1	ex_11
FEZ2	-0.0358691	0.147591	-0.219329	-0.383202	0.406083	1	ex_11
PNPT1	0.184858	0.4863	-0.116584	1.20194	0.406414	1	ex_11
CNTLN	-0.111305	0.153657	-0.376267	-0.823338	0.406517	1	ex_11
MCTP1	0.213442	0.616182	-0.189297	1.03873	0.406708	1	ex_11
EPC2	-0.10815	0.197902	-0.414203	-0.692596	0.407066	1	ex_11
TRPM7	0.0552009	0.414963	-0.304561	0.300731	0.407662	1	ex_11
AEBP2	-0.543097	0.553881	-1.64008	-0.970348	0.40795	1	ex_11
PDE7A	-0.101918	0.190664	-0.394499	-0.682733	0.4084	1	ex_11
CCDC171	-0.247075	0.248518	-0.742668	-0.977129	0.408748	1	ex_11
PTBP2	-0.0229882	0.323827	-0.369803	-0.129914	0.408848	1	ex_11
TMTC3	0.067675	0.357112	-0.221762	0.458271	0.408962	1	ex_11
OPA1	0.119223	0.501377	-0.262931	0.611464	0.409818	1	ex_11
PRMT3	-0.0766525	0.113818	-0.267123	-0.788763	0.40994	1	ex_11
MAPK1IP1L	-0.136686	0.130497	-0.403869	-1.00268	0.40997	1	ex_11
MEIKIN	0.000357438	0.112367	-0.111652	0.00625453	0.410158	1	ex_11
GPM6B	-1.20766	-0.452027	-1.9633	-3.13243	0.410167	1	ex_11
SUSD6	-0.0372649	0.0984565	-0.172986	-0.538145	0.410774	1	ex_11
TENT4B	-0.10274	0.0970393	-0.30252	-1.00795	0.411387	1	ex_11
NCEH1	0.134346	0.465082	-0.196389	0.796146	0.411853	1	ex_11
GPR89B	0.11042	0.300351	-0.0795101	1.13947	0.413102	1	ex_11
PALLD	-0.127517	0.138836	-0.393871	-0.938338	0.413445	1	ex_11
MTERF1	-0.0626876	0.181221	-0.306596	-0.503735	0.413901	1	ex_11
AMD1	0.077671	0.237731	-0.0823886	0.951098	0.414771	1	ex_11
UMAD1	-0.0409419	0.360561	-0.442444	-0.199861	0.414856	1	ex_11
ZZEF1	-0.109671	0.131747	-0.351089	-0.890368	0.41541	1	ex_11
MAPRE2	0.18769	0.546544	-0.171163	1.02511	0.415524	1	ex_11
TRHDE	-0.234547	0.159881	-0.628975	-1.16549	0.416301	1	ex_11
FAM135A	-0.26694	0.156291	-0.690171	-1.23619	0.41711	1	ex_11
ZNF680	0.0569844	0.202349	-0.0883804	0.768325	0.41836	1	ex_11
P2RY14	0.0941322	0.318218	-0.129953	0.823328	0.418859	1	ex_11
TTLL5	0.169665	0.462119	-0.122789	1.13706	0.41904	1	ex_11
NPTX1	-0.184947	0.104501	-0.474395	-1.25235	0.419097	1	ex_11
COG5	-0.199627	0.115993	-0.515247	-1.23966	0.419633	1	ex_11
OPHN1	-0.0855531	0.326904	-0.49801	-0.406542	0.420054	1	ex_11
RUNX1T1	0.0556226	0.385762	-0.274517	0.330218	0.420817	1	ex_11
LENG8	-0.0494839	0.152171	-0.251139	-0.480953	0.421333	1	ex_11
CNOT4	-0.0990263	0.162096	-0.360149	-0.743283	0.421524	1	ex_11
ARHGEF7	-0.254927	0.212233	-0.722087	-1.06954	0.421713	1	ex_11
CAMLG	-0.0724351	0.0874521	-0.232322	-0.88794	0.421794	1	ex_11
SPECC1	-0.153824	0.217597	-0.525245	-0.81172	0.421841	1	ex_11
DPF1	-0.0460902	0.055147	-0.147327	-0.892311	0.421898	1	ex_11
SLC39A10	0.0989999	0.297174	-0.0991739	0.979122	0.421899	1	ex_11
PRMT2	-0.034575	0.0805682	-0.149718	-0.588535	0.42199	1	ex_11
TERF1	0.143783	0.374139	-0.0865726	1.22337	0.422438	1	ex_11
NCOA2	-0.0555517	0.38624	-0.497344	-0.246449	0.422441	1	ex_11
EPB41L5	0.0568031	0.353935	-0.240329	0.374689	0.422832	1	ex_11
PGM3	0.15322	0.399721	-0.0932811	1.21827	0.422863	1	ex_11
MKLN1	-0.472123	0.253885	-1.19813	-1.27456	0.4229	1	ex_11
IMMP2L	0.408563	1.57096	-0.753836	0.688893	0.423047	1	ex_11
TBC1D2B	-0.131493	0.0859132	-0.348898	-1.18544	0.424466	1	ex_11
DIDO1	0.0391982	0.277428	-0.199031	0.322492	0.424566	1	ex_11
RAP1GAP	0.0373555	0.160128	-0.0854166	0.596352	0.424713	1	ex_11
AZIN2	-0.0656568	0.068227	-0.199541	-0.96117	0.424885	1	ex_11
WNK1	-0.253935	0.276667	-0.784536	-0.937998	0.425281	1	ex_11
KIAA0930	-0.193233	0.188729	-0.575196	-0.991537	0.42559	1	ex_11
GALNT13	0.0422842	0.246678	-0.162109	0.40547	0.426518	1	ex_11
CRY2	-0.0125883	0.175691	-0.200868	-0.131042	0.426697	1	ex_11
CCDC186	0.113495	0.350514	-0.123524	0.938515	0.427036	1	ex_11
C7orf50	-0.0970501	0.0844069	-0.278507	-1.04826	0.427116	1	ex_11
NMT1	-0.218596	0.118717	-0.555909	-1.27016	0.427179	1	ex_11
SLC22A8	-0.0733731	0.140692	-0.287438	-0.671798	0.427756	1	ex_11
SMYD2	0.00392042	0.0740964	-0.0662556	0.109495	0.427839	1	ex_11
TMEM41B	-0.157881	0.095462	-0.411224	-1.22143	0.427877	1	ex_11
MBNL2	-0.0970528	0.39376	-0.587865	-0.387561	0.42894	1	ex_11
C2orf72	-0.0802101	0.080464	-0.240884	-0.978433	0.429478	1	ex_11
HMBOX1	0.168793	0.509407	-0.171822	0.971266	0.429587	1	ex_11
PLCXD2	0.143694	0.439918	-0.15253	0.950752	0.430557	1	ex_11
RUNDC3A	0.165722	0.441535	-0.110092	1.17764	0.430955	1	ex_11
ZMYM4	-0.13107	0.282717	-0.544857	-0.620831	0.431242	1	ex_11
GRIK2	0.19806	0.795356	-0.399236	0.649913	0.43125	1	ex_11
TOM1L1	0.128606	0.347987	-0.0907747	1.14898	0.431457	1	ex_11
PCGF5	-0.00861226	0.485961	-0.503186	-0.0341298	0.43183	1	ex_11
BLZF1	0.138138	0.411253	-0.134978	0.99132	0.432016	1	ex_11
GABRG2	-0.10406	0.188669	-0.396789	-0.696735	0.432049	1	ex_11
MLLT10	-0.196704	0.21267	-0.606078	-0.941764	0.432386	1	ex_11
FCHO2	0.186921	0.603153	-0.229311	0.880179	0.432697	1	ex_11
MPZL1	-0.00338406	0.0558364	-0.0626045	-0.111999	0.432811	1	ex_11
PPP2CB	-0.0748816	0.0991962	-0.248959	-0.843102	0.432818	1	ex_11
POMK	-0.100545	0.0947669	-0.295858	-1.00898	0.433247	1	ex_11
MED4	-0.0242482	0.0417396	-0.0902361	-0.720218	0.433345	1	ex_11
SCAMP5	0.0794627	0.232415	-0.0734894	1.01825	0.433961	1	ex_11
COG3	-0.0779501	0.0773807	-0.233281	-0.983574	0.433985	1	ex_11
GOPC	0.0552041	0.259502	-0.149094	0.529608	0.434055	1	ex_11
ZCCHC2	-0.131514	0.161158	-0.424186	-0.880723	0.434674	1	ex_11
ETFDH	0.0959558	0.310629	-0.118717	0.876076	0.434923	1	ex_11
GPR135	-0.0188443	0.0454919	-0.0831805	-0.57408	0.435438	1	ex_11
REEP1	-0.10513	0.196379	-0.406638	-0.683397	0.436289	1	ex_11
TSPAN13	0.0669573	0.280773	-0.146858	0.613772	0.436397	1	ex_11
MACROD2	-0.601744	0.217627	-1.42111	-1.43939	0.436702	1	ex_11
FRMPD4	-1.62711	0.174811	-3.42903	-1.76982	0.436855	1	ex_11
HUNK	0.00196162	0.106718	-0.102795	0.0367013	0.43706	1	ex_11
SUMF1	0.22368	0.590609	-0.143249	1.19479	0.43789	1	ex_11
SMARCA2	0.382582	0.968627	-0.203464	1.2795	0.438013	1	ex_11
ENTPD4	-0.106087	0.140602	-0.352775	-0.842869	0.438747	1	ex_11
SRGAP3	-0.154219	0.0599606	-0.368398	-1.41126	0.438788	1	ex_11
E2F3	0.0229425	0.209898	-0.164013	0.24052	0.438839	1	ex_11
UBQLN1	0.0922558	0.251385	-0.0668729	1.1363	0.43909	1	ex_11
CXXC4	0.185558	0.624528	-0.253413	0.828498	0.439413	1	ex_11
GPATCH2L	-0.0570722	0.249869	-0.364014	-0.364432	0.439725	1	ex_11
HNRNPDL	-0.06061	0.202176	-0.323396	-0.452054	0.440025	1	ex_11
MYO6	-0.0546173	0.275958	-0.385192	-0.323824	0.440061	1	ex_11
KRBOX4	-0.0569351	0.167514	-0.281384	-0.497177	0.4402	1	ex_11
NNT	0.179067	0.561398	-0.203263	0.917963	0.440334	1	ex_11
PPP1CB	0.0324994	0.239212	-0.174213	0.308146	0.440741	1	ex_11
RAPGEF5	0.203021	1.07172	-0.665677	0.458058	0.440904	1	ex_11
KCNH1	-2.38409	-1.19561	-3.57258	-3.93168	0.441231	1	ex_11
MEF2A	-0.455233	0.273567	-1.18403	-1.22426	0.441712	1	ex_11
RCAN1	-0.176391	0.118188	-0.470969	-1.17361	0.442063	1	ex_11
EMB	0.0673719	0.314082	-0.179338	0.53523	0.442437	1	ex_11
VPS39	-0.0923199	0.210759	-0.395399	-0.597018	0.442841	1	ex_11
PSMD14	0.020866	0.325624	-0.283893	0.134193	0.443824	1	ex_11
KPNA5	0.0992123	0.271682	-0.0732577	1.12746	0.443856	1	ex_11
SEC16A	-0.150353	0.0970332	-0.39774	-1.1912	0.44391	1	ex_11
CCDC144A	-0.00709995	0.0132995	-0.0274994	-0.682157	0.444102	1	ex_11
MTIF3	-0.140418	0.144585	-0.425421	-0.965655	0.444248	1	ex_11
CDK14	-1.63117	-0.751413	-2.51093	-3.634	0.44435	1	ex_11
RAB40B	-0.0325355	0.0479095	-0.112981	-0.792695	0.444469	1	ex_11
SDAD1	-0.084695	0.147046	-0.316436	-0.716314	0.444705	1	ex_11
NUCKS1	0.072892	0.248689	-0.102905	0.812674	0.445106	1	ex_11
BTBD10	0.0195724	0.261262	-0.222117	0.158721	0.445673	1	ex_11
YAE1	0.181714	0.470977	-0.107549	1.23124	0.445687	1	ex_11
PTGR1	-0.0912454	0.0904054	-0.272896	-0.984514	0.446016	1	ex_11
RNF169	-0.0673138	0.201942	-0.33657	-0.48999	0.446325	1	ex_11
NUFIP2	0.181196	0.474416	-0.112023	1.21117	0.446491	1	ex_11
ACSL6	-0.149538	0.127318	-0.426395	-1.05863	0.446642	1	ex_11
NIPA1	-0.0673896	0.0715549	-0.206334	-0.950604	0.447245	1	ex_11
ZEB1	0.213283	0.627878	-0.201312	1.00828	0.447318	1	ex_11
STX17	0.152383	0.404952	-0.100185	1.18251	0.448421	1	ex_11
PPP2CA	0.124959	0.33092	-0.0810017	1.18914	0.448447	1	ex_11
SEPTIN11	0.0405163	0.357711	-0.276678	0.250353	0.448546	1	ex_11
LUC7L2	-0.189263	0.352114	-0.730641	-0.685196	0.448685	1	ex_11
HERPUD2	-0.0878118	0.110571	-0.286195	-0.867554	0.450907	1	ex_11
SPATS2	-0.145265	0.0895402	-0.38007	-1.21255	0.451189	1	ex_11
UBE2L3	-0.0528822	0.186838	-0.292603	-0.432367	0.451215	1	ex_11
CRBN	0.124471	0.350974	-0.102032	1.07707	0.451308	1	ex_11
SLC7A14	-0.00703671	0.208711	-0.222785	-0.063925	0.452585	1	ex_11
MTMR9	-0.0481787	0.17624	-0.272597	-0.420769	0.453246	1	ex_11
ATP2A2	0.0875685	0.253612	-0.0784753	1.03365	0.4533	1	ex_11
PRPSAP1	-0.140466	0.13071	-0.411642	-1.01524	0.453461	1	ex_11
SEC24B	-0.0594	0.205074	-0.323874	-0.440201	0.453541	1	ex_11
SYNRG	-0.146237	0.0987051	-0.391179	-1.17015	0.454483	1	ex_11
NIPSNAP2	-0.0740724	0.0795513	-0.227696	-0.945032	0.454858	1	ex_11
AQR	-0.0967844	0.184346	-0.377915	-0.674754	0.455252	1	ex_11
PRXL2A	0.110946	0.349536	-0.127645	0.911395	0.455448	1	ex_11
RCL1	-0.0478535	0.102814	-0.198521	-0.622504	0.455615	1	ex_11
PPP6C	-0.0174709	0.0361231	-0.0710648	-0.63892	0.455739	1	ex_11
ATF2	0.107508	0.365603	-0.150587	0.816411	0.45603	1	ex_11
MED28	-0.119521	0.0762936	-0.315336	-1.19632	0.456185	1	ex_11
CPE	0.167025	0.477418	-0.143367	1.05468	0.456259	1	ex_11
SAT1	0.0424419	0.208574	-0.12369	0.500714	0.456287	1	ex_11
KANSL1L	0.0511051	0.229706	-0.127495	0.560827	0.456288	1	ex_11
ORMDL1	-0.032288	0.116806	-0.181382	-0.424452	0.456705	1	ex_11
PPFIA2	-0.23419	0.177952	-0.646333	-1.1137	0.456752	1	ex_11
PGP	-0.0392434	0.170822	-0.249309	-0.36615	0.456785	1	ex_11
PDZD8	0.0228699	0.0845654	-0.0388255	0.726541	0.45712	1	ex_11
GSTA4	-0.1112	0.142571	-0.364972	-0.85884	0.457336	1	ex_11
TMLHE	0.0432616	0.248599	-0.162076	0.412936	0.457486	1	ex_11
HIBCH	0.0713533	0.346154	-0.203448	0.508913	0.457691	1	ex_11
HTR1E	0.0173461	0.0800995	-0.0454073	0.541768	0.458009	1	ex_11
FSTL1	0.0667302	0.23667	-0.10321	0.769616	0.458431	1	ex_11
SH3D19	-0.050855	0.100776	-0.202486	-0.657345	0.458676	1	ex_11
SSBP4	-0.0755753	0.0819994	-0.23315	-0.94003	0.459447	1	ex_11
ZFX	0.0638547	0.19463	-0.0669205	0.957008	0.460141	1	ex_11
IRAG2	0.160504	0.466526	-0.145518	1.02797	0.460316	1	ex_11
UIMC1	0.138262	0.433987	-0.157464	0.91635	0.460499	1	ex_11
CAB39L	0.129774	0.409301	-0.149753	0.909939	0.461114	1	ex_11
ANKRD10	-0.0886073	0.0511574	-0.228372	-1.24257	0.461122	1	ex_11
API5	0.037441	0.328554	-0.253673	0.252077	0.461493	1	ex_11
CEP57	-0.145666	0.111723	-0.403055	-1.10922	0.461679	1	ex_11
PPIL2	-0.00971596	0.0173201	-0.036752	-0.704353	0.462289	1	ex_11
ZBTB20	-0.12994	0.348009	-0.60789	-0.532856	0.462322	1	ex_11
DYNC1I1	-0.217733	0.648592	-1.08406	-0.492596	0.462692	1	ex_11
PMPCB	0.141922	0.439147	-0.155304	0.935861	0.462818	1	ex_11
ITGB1BP1	0.141654	0.392625	-0.109317	1.10625	0.463328	1	ex_11
GPATCH2	-0.0189934	0.16912	-0.207107	-0.197893	0.463509	1	ex_11
CUL3	-0.121172	0.179324	-0.421669	-0.790338	0.463664	1	ex_11
ORC2	0.0947835	0.324248	-0.134681	0.809592	0.463852	1	ex_11
AKAP7	-0.0748103	0.109576	-0.259197	-0.795206	0.464385	1	ex_11
RIF1	0.210396	0.522649	-0.101857	1.32062	0.464524	1	ex_11
MTREX	0.169326	0.455528	-0.116876	1.15957	0.465769	1	ex_11
MARF1	-0.0994007	0.0744557	-0.273257	-1.12059	0.46675	1	ex_11
ADAM32	-0.0914838	0.135941	-0.318908	-0.788415	0.467264	1	ex_11
INIP	0.108066	0.295268	-0.0791354	1.13143	0.46741	1	ex_11
AAGAB	-0.072787	0.0897895	-0.235363	-0.877494	0.467682	1	ex_11
PCYOX1	0.163465	0.441259	-0.114329	1.15332	0.467694	1	ex_11
NEK11	0.162287	0.53001	-0.205436	0.864991	0.467746	1	ex_11
NRDE2	-0.109269	0.122502	-0.341039	-0.92403	0.468331	1	ex_11
VAPB	0.325935	0.825325	-0.173454	1.2792	0.468587	1	ex_11
ALS2	-0.097659	0.0682059	-0.263524	-1.154	0.469081	1	ex_11
RESF1	-0.0433658	0.0485682	-0.1353	-0.924526	0.469285	1	ex_11
VPS9D1	-0.0322825	0.0845219	-0.149087	-0.541696	0.469955	1	ex_11
KRIT1	-0.118987	0.0873311	-0.325304	-1.13034	0.470009	1	ex_11
DENND11	-0.110628	0.15716	-0.378415	-0.809697	0.47088	1	ex_11
FASTKD1	0.00156396	0.208324	-0.205196	0.0148255	0.471403	1	ex_11
EP300	-0.180704	0.175766	-0.537175	-0.993558	0.472304	1	ex_11
FAM20B	-0.0457914	0.106111	-0.197694	-0.590838	0.472422	1	ex_11
SGPP2	-0.0484181	0.119056	-0.215893	-0.566641	0.473692	1	ex_11
JAM3	-0.169946	0.230192	-0.570085	-0.832434	0.47378	1	ex_11
DOCK4	-1.58021	-0.0420674	-3.11835	-2.01357	0.474232	1	ex_11
CDK5RAP2	-0.0979335	0.179242	-0.375109	-0.692507	0.474338	1	ex_11
LRP6	-0.138399	0.117339	-0.394136	-1.06068	0.475221	1	ex_11
LRFN5	0.137503	0.348889	-0.0738824	1.27493	0.475443	1	ex_11
OPTN	0.0966233	0.368237	-0.17499	0.697234	0.475823	1	ex_11
CSNK1E	-0.0681588	0.0741009	-0.210419	-0.939049	0.47661	1	ex_11
MYO19	0.00973351	0.0801047	-0.0606377	0.271096	0.477036	1	ex_11
CARMIL1	-0.182258	0.187926	-0.552441	-0.964978	0.477216	1	ex_11
CAST	0.0863838	0.265425	-0.0926569	0.945646	0.477548	1	ex_11
SIRT5	0.0138786	0.202063	-0.174306	0.144547	0.478118	1	ex_11
KIF5A	0.115432	0.34946	-0.118595	0.966738	0.47817	1	ex_11
SH3BGRL2	0.234004	0.620306	-0.152298	1.18726	0.478484	1	ex_11
MAP3K7	0.137918	0.453717	-0.17788	0.855973	0.478517	1	ex_11
CRIM1	0.106833	0.377757	-0.164092	0.772864	0.479272	1	ex_11
DYNC1H1	0.0865455	0.292259	-0.119168	0.824576	0.479381	1	ex_11
MECP2	-0.0259035	0.0389996	-0.0908066	-0.782242	0.479881	1	ex_11
ZC3H13	-0.0328164	0.0441294	-0.109762	-0.835899	0.480283	1	ex_11
CAMSAP2	-0.171739	0.151735	-0.495212	-1.04059	0.480568	1	ex_11
FAM98B	0.104981	0.309164	-0.0992022	1.00772	0.480989	1	ex_11
CACUL1	0.118905	0.428721	-0.190912	0.752214	0.481563	1	ex_11
MAX	0.0714652	0.272647	-0.129717	0.696231	0.481951	1	ex_11
ANKIB1	-0.250832	0.345169	-0.846833	-0.824868	0.481971	1	ex_11
DIXDC1	-0.110322	0.155966	-0.37661	-0.812006	0.482216	1	ex_11
TMEM135	-0.182584	0.139465	-0.504634	-1.11119	0.482334	1	ex_11
USP47	-0.327432	0.324668	-0.979531	-0.984136	0.482376	1	ex_11
TBCA	0.191899	0.53811	-0.154313	1.08637	0.48289	1	ex_11
LRRTM2	0.12284	0.352466	-0.106786	1.0485	0.483085	1	ex_11
HACE1	0.0300687	0.214431	-0.154293	0.319662	0.483719	1	ex_11
C12orf76	0.149825	0.411065	-0.111415	1.12407	0.483972	1	ex_11
SETDB2	0.0400826	0.338293	-0.258128	0.26344	0.485115	1	ex_11
RECK	-0.0898635	0.0578554	-0.237582	-1.19233	0.485468	1	ex_11
PSMA1	0.0576759	0.261091	-0.145739	0.555724	0.486747	1	ex_11
AGL	-0.12134	0.0901548	-0.332834	-1.12448	0.486954	1	ex_11
ANK3	-0.148424	0.0794707	-0.376318	-1.27649	0.487067	1	ex_11
PSMA6	0.034952	0.277801	-0.207897	0.282087	0.488395	1	ex_11
XPOT	0.0297299	0.225793	-0.166333	0.297197	0.488419	1	ex_11
IP6K1	-0.0233284	0.060989	-0.107646	-0.54227	0.489369	1	ex_11
TLE5	0.122047	0.335971	-0.0918763	1.1182	0.489548	1	ex_11
TUBGCP2	-0.0440505	0.185761	-0.273862	-0.375688	0.490161	1	ex_11
DEK	0.0555563	0.262549	-0.151437	0.526048	0.490173	1	ex_11
LRRC34	-0.121763	0.164964	-0.40849	-0.83233	0.49104	1	ex_11
ZNF382	-0.0842492	0.163823	-0.332321	-0.665635	0.491249	1	ex_11
ULK1	-0.0400937	0.0523318	-0.132519	-0.850222	0.493462	1	ex_11
DCAF7	-0.00667042	0.0553135	-0.0686544	-0.210922	0.494106	1	ex_11
FBXO32	0.0458546	0.1565	-0.0647908	0.812265	0.494679	1	ex_11
PPIG	-0.122093	0.136021	-0.380207	-0.927099	0.494925	1	ex_11
B4GALT6	0.0557901	0.240871	-0.129291	0.590803	0.495615	1	ex_11
WDR48	-0.0283079	0.234427	-0.291042	-0.211173	0.495915	1	ex_11
INPP4B	-0.662909	2.93372	-4.25954	-0.361249	0.496415	1	ex_11
CCDC39	0.0391078	0.25022	-0.172005	0.363076	0.497389	1	ex_11
PAFAH1B2	0.0895147	0.29011	-0.111081	0.874624	0.497812	1	ex_11
DGKB	0.0260917	0.0832349	-0.0310516	0.894921	0.498045	1	ex_11
MALT1	-0.146018	0.105197	-0.397234	-1.13922	0.498075	1	ex_11
INO80D	-0.0810378	0.12603	-0.288106	-0.767048	0.498243	1	ex_11
METTL16	-0.0819459	0.108891	-0.272783	-0.841613	0.498386	1	ex_11
CNTN5	0.237615	0.614445	-0.139215	1.23588	0.498675	1	ex_11
RORB	0.166695	0.433098	-0.0997083	1.2264	0.498697	1	ex_11
CHML	-0.00629223	0.0112619	-0.0238463	-0.702545	0.499566	1	ex_11
NTRK3	-0.578859	0.319722	-1.47744	-1.26259	0.499919	1	ex_11
PSMD1	0.0523758	0.220527	-0.115776	0.61049	0.500024	1	ex_11
MXI1	0.0843998	0.358434	-0.189634	0.60365	0.500074	1	ex_11
CCNY	0.0581931	0.389651	-0.273264	0.344106	0.501075	1	ex_11
ITPR1	0.177937	0.835839	-0.479966	0.530093	0.501407	1	ex_11
ZCCHC7	-0.116743	0.424997	-0.658483	-0.422366	0.503114	1	ex_11
JCAD	-0.0332597	0.0424181	-0.108938	-0.861386	0.503816	1	ex_11
SNAPC3	-0.0901352	0.132955	-0.313226	-0.791884	0.503986	1	ex_11
CRMP1	-0.0504109	0.0638454	-0.164667	-0.864754	0.504137	1	ex_11
KCNQ5	-0.105918	0.0693929	-0.28123	-1.18416	0.504322	1	ex_11
ERLEC1	0.00457095	0.235738	-0.226596	0.0387551	0.505251	1	ex_11
ELAVL4	0.00992195	0.220326	-0.200482	0.0924252	0.50554	1	ex_11
ZSWIM8	-0.0033406	0.206605	-0.213286	-0.0311864	0.506544	1	ex_11
LMTK2	-0.0785045	0.13318	-0.290189	-0.726866	0.506757	1	ex_11
NDUFS2	0.0675801	0.234512	-0.0993518	0.793464	0.506974	1	ex_11
ATP6V1A	-0.0718424	0.157313	-0.300998	-0.614467	0.507574	1	ex_11
CBR4	0.148361	0.426106	-0.129383	1.04695	0.507824	1	ex_11
TNKS2	-0.135017	0.126454	-0.396489	-1.01208	0.50784	1	ex_11
GNB5	-0.18717	0.217926	-0.592266	-0.905579	0.508541	1	ex_11
NSG2	-0.0872502	0.192582	-0.367082	-0.611107	0.508943	1	ex_11
AP2B1	0.00224935	0.347178	-0.342679	0.0127813	0.509956	1	ex_11
PPP1R12A	-0.152082	0.251157	-0.555322	-0.739204	0.510008	1	ex_11
UBE2G2	0.0845352	0.249538	-0.0804674	1.00414	0.510349	1	ex_11
RNF170	-0.113097	0.0991992	-0.325393	-1.04413	0.511547	1	ex_11
NMRK1	-0.0028107	0.0298815	-0.0355029	-0.168507	0.511962	1	ex_11
RALGDS	-0.0909049	0.113661	-0.295471	-0.870968	0.512449	1	ex_11
ARPC3	0.100553	0.362212	-0.161106	0.753193	0.512819	1	ex_11
TSPAN5	-1.09738	-0.0502319	-2.14453	-2.05398	0.513285	1	ex_11
PHF24	0.0746835	0.285615	-0.136248	0.693955	0.513674	1	ex_11
PHACTR4	-0.0225932	0.128809	-0.173995	-0.292478	0.513778	1	ex_11
LMBRD2	0.00575394	0.222262	-0.210754	0.0520882	0.513937	1	ex_11
BSG	0.0324269	0.206445	-0.141591	0.365224	0.514686	1	ex_11
FAM126B	-0.0232436	0.303329	-0.349816	-0.139499	0.51478	1	ex_11
PRKCB	-1.8093	-0.86238	-2.75621	-3.74495	0.514808	1	ex_11
GABRG1	-0.229451	0.43209	-0.890991	-0.6798	0.51497	1	ex_11
ROCK2	0.0744667	0.417737	-0.268804	0.42518	0.515005	1	ex_11
NUP58	0.0883325	0.28071	-0.104045	0.899941	0.515473	1	ex_11
MEF2D	-0.0102744	0.0676308	-0.0881796	-0.258486	0.515481	1	ex_11
MRPS28	-0.0227465	0.0368406	-0.0823336	-0.748187	0.515515	1	ex_11
MFSD4A	-0.00452825	0.188787	-0.197843	-0.0459106	0.515544	1	ex_11
AKAP10	-0.0741842	0.14694	-0.295309	-0.657541	0.516395	1	ex_11
CDC42BPA	-1.08396	0.652274	-2.82019	-1.22364	0.516903	1	ex_11
TEFM	0.130703	0.367698	-0.106291	1.08093	0.517088	1	ex_11
STK39	-0.0241386	0.0789138	-0.127191	-0.459094	0.517847	1	ex_11
PLEKHA3	0.113385	0.352991	-0.126221	0.927483	0.51802	1	ex_11
SYNJ1	-0.0690368	0.172278	-0.310351	-0.560719	0.518257	1	ex_11
DPP8	-0.0742532	0.177574	-0.326081	-0.57791	0.518687	1	ex_11
USO1	0.00266634	0.208017	-0.202684	0.0254488	0.518985	1	ex_11
RFC1	-0.100327	0.0899527	-0.290606	-1.03341	0.519217	1	ex_11
TMEM230	-0.0945421	0.16247	-0.351554	-0.720974	0.519343	1	ex_11
ATG5	0.173285	0.494744	-0.148175	1.05653	0.520826	1	ex_11
CYLD	0.0869069	0.260427	-0.0866136	0.981639	0.52083	1	ex_11
ING5	-0.00669415	0.0751199	-0.0885082	-0.160367	0.521859	1	ex_11
FRA10AC1	-0.141606	0.118572	-0.401784	-1.06674	0.522082	1	ex_11
GPR158	-0.0608108	0.807119	-0.92874	-0.137323	0.522194	1	ex_11
STAM2	0.155428	0.436532	-0.125677	1.0837	0.522219	1	ex_11
TRAPPC8	0.110259	0.362848	-0.14233	0.855554	0.522479	1	ex_11
LDHB	-0.0238658	0.149592	-0.197323	-0.269668	0.52255	1	ex_11
TSPOAP1	0.157066	0.435136	-0.121003	1.10708	0.522804	1	ex_11
LRP1	0.136746	0.406092	-0.132601	0.995062	0.522862	1	ex_11
SCARB2	0.0665463	0.231651	-0.0985579	0.789976	0.522993	1	ex_11
HDGFL3	0.169785	0.484832	-0.145262	1.05626	0.523296	1	ex_11
TRIP12	0.0415531	0.481862	-0.398756	0.184967	0.523591	1	ex_11
RETREG1	-0.0219969	0.184183	-0.228177	-0.209104	0.524116	1	ex_11
P4HTM	0.0216494	0.266406	-0.223108	0.173364	0.524397	1	ex_11
RABGAP1	-0.173145	0.301038	-0.647328	-0.715669	0.524553	1	ex_11
CHST15	-0.0175488	0.197185	-0.232282	-0.160175	0.524855	1	ex_11
UCHL5	0.107613	0.312318	-0.0970911	1.03036	0.524878	1	ex_11
ATP6V0A1	-0.0167132	0.230779	-0.264206	-0.132357	0.525008	1	ex_11
PPM1B	-0.096004	0.0943192	-0.286327	-0.988658	0.525618	1	ex_11
DNAJC11	-0.0445667	0.0557801	-0.144913	-0.870472	0.52576	1	ex_11
MEF2C	0.0948746	0.264175	-0.0744261	1.09835	0.525778	1	ex_11
SLC30A5	-0.110466	0.103226	-0.324158	-1.01318	0.526836	1	ex_11
PAPOLA	-0.118629	0.17365	-0.410908	-0.795503	0.527	1	ex_11
AFF3	-0.587236	0.467223	-1.6417	-1.09152	0.527066	1	ex_11
DNHD1	0.0334157	0.259107	-0.192275	0.290192	0.527312	1	ex_11
TPP2	-0.134598	0.125356	-0.394552	-1.01482	0.528719	1	ex_11
MTMR2	0.0245101	0.214537	-0.165517	0.2528	0.529371	1	ex_11
CD200	-0.0888812	0.0698478	-0.24761	-1.09749	0.529557	1	ex_11
CRK	-0.0092977	0.0136279	-0.0322233	-0.794882	0.529653	1	ex_11
UBR5	-0.0653046	0.370484	-0.501093	-0.293708	0.530419	1	ex_11
DGKI	-0.553511	0.877812	-1.98483	-0.757943	0.530783	1	ex_11
ZDHHC17	0.096549	0.276234	-0.0831359	1.05314	0.531912	1	ex_11
MLLT3	-0.819793	0.227413	-1.867	-1.53433	0.53201	1	ex_11
FAR1	-0.125751	0.102306	-0.353809	-1.08073	0.532409	1	ex_11
SON	0.121625	0.461191	-0.21794	0.702017	0.532644	1	ex_11
REEP3	0.0904595	0.442746	-0.261827	0.503277	0.5337	1	ex_11
POLK	-0.113602	0.0946331	-0.321838	-1.06925	0.533907	1	ex_11
LCORL	-0.0199092	0.200356	-0.240174	-0.177156	0.53397	1	ex_11
MSL2	-0.00632523	0.0248899	-0.0375404	-0.397154	0.534396	1	ex_11
HTT	-0.14693	0.125927	-0.419787	-1.05542	0.534967	1	ex_11
CCDC136	-0.112481	0.171005	-0.395967	-0.777671	0.535241	1	ex_11
CCNC	-0.0794332	0.0678953	-0.226762	-1.05673	0.535772	1	ex_11
MAP4K4	0.136748	0.727964	-0.454469	0.453338	0.536191	1	ex_11
CACNB4	-0.56415	0.601364	-1.72966	-0.948692	0.53681	1	ex_11
PRMT9	0.10037	0.361368	-0.160628	0.753731	0.536966	1	ex_11
TAF2	-0.0301655	0.155709	-0.21604	-0.318081	0.537008	1	ex_11
DDHD1	0.0363318	0.473134	-0.400471	0.163023	0.537102	1	ex_11
CAPRIN1	0.0795697	0.351221	-0.192082	0.574095	0.538737	1	ex_11
PDCD10	0.0939021	0.266562	-0.0787576	1.06594	0.540126	1	ex_11
OLFM2	-0.00392593	0.0134352	-0.021287	-0.443213	0.540495	1	ex_11
GUCY1A2	0.300523	1.17262	-0.571579	0.675395	0.540516	1	ex_11
CTTN	-0.133847	0.12248	-0.390173	-1.02344	0.540693	1	ex_11
GAB2	0.0646738	0.206312	-0.076964	0.894947	0.541392	1	ex_11
PIK3R3	0.0379815	0.277085	-0.201122	0.311339	0.541742	1	ex_11
ZNF638	-0.134883	0.143877	-0.413642	-0.948362	0.541748	1	ex_11
SNRPD3	-0.114397	0.13091	-0.359704	-0.914015	0.541762	1	ex_11
KTN1	0.00183862	0.378807	-0.375129	0.00955949	0.542353	1	ex_11
THOC7	0.159521	0.448116	-0.129074	1.08337	0.542781	1	ex_11
USP28	-0.188087	0.177342	-0.553515	-1.0088	0.543428	1	ex_11
SNRK	0.0801796	0.29073	-0.130371	0.746374	0.54373	1	ex_11
KIF5C	-0.178148	0.0994809	-0.455777	-1.25766	0.543787	1	ex_11
ARMH4	0.0866636	0.324487	-0.15116	0.714216	0.544293	1	ex_11
KCNC1	0.101144	0.356647	-0.15436	0.775871	0.544699	1	ex_11
SRFBP1	-0.0696631	0.115691	-0.255017	-0.736628	0.544937	1	ex_11
PTPN20	0.0813765	0.232206	-0.0694532	1.05745	0.54529	1	ex_11
DDX18	0.121328	0.410442	-0.167785	0.822512	0.546422	1	ex_11
NAA50	0.198398	0.56258	-0.165785	1.06774	0.54671	1	ex_11
DDX1	0.0233357	0.23455	-0.187878	0.216545	0.546742	1	ex_11
TMEM178A	-0.0440962	0.1468	-0.234992	-0.452743	0.54688	1	ex_11
PRKAR2B	0.00207591	0.392111	-0.38796	0.0104316	0.547528	1	ex_11
COX6C	-0.00245607	0.161243	-0.166155	-0.0294065	0.547835	1	ex_11
HOOK1	0.100878	0.297191	-0.0954348	1.00716	0.549209	1	ex_11
CDK5R1	0.135103	0.39457	-0.124364	1.02054	0.549253	1	ex_11
SSX2IP	0.11554	0.345229	-0.114149	0.985917	0.549527	1	ex_11
FXR1	0.0570109	0.208182	-0.0941607	0.739155	0.550838	1	ex_11
FARSB	-0.0832665	0.160583	-0.327116	-0.669261	0.55135	1	ex_11
PBX1	-0.918978	0.305202	-2.14316	-1.47132	0.552022	1	ex_11
GKAP1	0.16361	0.477914	-0.150695	1.02025	0.552274	1	ex_11
ANKRD46	0.102579	0.341159	-0.136001	0.842699	0.552552	1	ex_11
REV1	-0.0278053	0.386337	-0.441948	-0.131591	0.552648	1	ex_11
IFT43	-0.0304116	0.122661	-0.183485	-0.389394	0.553152	1	ex_11
MRPS31	0.0778619	0.270977	-0.115253	0.790235	0.55345	1	ex_11
JMJD1C	-0.123621	0.076268	-0.32351	-1.21214	0.554451	1	ex_11
SLC1A2	-0.00605545	0.226306	-0.238417	-0.0510777	0.554511	1	ex_11
CEP44	-0.0816951	0.122343	-0.285733	-0.784752	0.554853	1	ex_11
RALA	-0.011879	0.0356621	-0.0594201	-0.489732	0.555181	1	ex_11
STX16	-0.0311798	0.231757	-0.294117	-0.232417	0.555338	1	ex_11
FAM200B	0.0335415	0.268135	-0.201052	0.28023	0.555388	1	ex_11
RNF145	0.0873109	0.264013	-0.0893915	0.968443	0.555436	1	ex_11
LHFPL2	-0.00400342	0.00625769	-0.0142645	-0.764688	0.555445	1	ex_11
CCDC50	0.108439	0.319178	-0.1023	1.00853	0.555701	1	ex_11
PTDSS1	-0.104491	0.119908	-0.32889	-0.912653	0.55673	1	ex_11
LANCL2	0.020797	0.0796089	-0.0380148	0.693082	0.55699	1	ex_11
ZC3H7A	0.0120108	0.174068	-0.150047	0.145262	0.557056	1	ex_11
NOVA1	0.0880564	0.284553	-0.10844	0.878321	0.557733	1	ex_11
PDCD7	0.00194376	0.273202	-0.269315	0.0140445	0.557906	1	ex_11
DNAJC16	0.0873554	0.281329	-0.106618	0.882664	0.558032	1	ex_11
VPS26A	0.104035	0.421328	-0.213259	0.642636	0.558077	1	ex_11
AK9	-0.143758	0.15549	-0.443007	-0.941564	0.558158	1	ex_11
GFPT1	0.143904	0.419189	-0.131381	1.02456	0.558267	1	ex_11
FAM13A	0.0351113	0.31487	-0.244648	0.245986	0.558519	1	ex_11
C6orf62	-0.0194072	0.043836	-0.0826503	-0.601446	0.560969	1	ex_11
CRYM	-0.146058	0.127177	-0.419292	-1.0477	0.561038	1	ex_11
GRB2	-0.0476437	0.278956	-0.374243	-0.285916	0.561044	1	ex_11
NRIP1	0.13898	0.424741	-0.14678	0.953232	0.561202	1	ex_11
CANX	-0.0897494	0.109655	-0.289153	-0.882156	0.561483	1	ex_11
ATP6V1H	-0.103548	0.134506	-0.341602	-0.852539	0.561527	1	ex_11
MACROH2A1	-0.173525	0.159233	-0.506284	-1.02207	0.562429	1	ex_11
CNTNAP1	0.055011	0.315478	-0.205456	0.413947	0.562791	1	ex_11
CRPPA	-0.0591033	0.225915	-0.344122	-0.406431	0.562902	1	ex_11
SRSF1	0.0384089	0.203837	-0.127019	0.455063	0.562944	1	ex_11
EFCAB2	0.0272654	0.0941472	-0.0396164	0.799009	0.563236	1	ex_11
AKT3	0.0546292	0.25661	-0.147352	0.530106	0.563861	1	ex_11
CDK5RAP1	-0.0199347	0.0399231	-0.0797925	-0.652735	0.56461	1	ex_11
GNAQ	-0.547143	0.311734	-1.40602	-1.24858	0.564826	1	ex_11
RAB21	0.121516	0.397948	-0.154915	0.861581	0.565857	1	ex_11
MPPED2	-0.0361034	0.0567224	-0.128929	-0.762303	0.565997	1	ex_11
CHIC1	-0.0981624	0.0924378	-0.288763	-1.00942	0.566249	1	ex_11
COX19	-0.0492383	0.0839191	-0.182396	-0.724746	0.56697	1	ex_11
UBE2D2	-0.108187	0.124284	-0.340658	-0.912128	0.567512	1	ex_11
GTDC1	0.0985998	1.1525	-0.955303	0.183368	0.567822	1	ex_11
HMGCS1	-0.0754563	0.0659565	-0.216869	-1.04581	0.568333	1	ex_11
SLC4A7	0.109421	0.326244	-0.107401	0.989111	0.568892	1	ex_11
PLCL1	0.151707	0.593455	-0.290042	0.673097	0.569781	1	ex_11
PIGK	0.0560153	0.335601	-0.22357	0.392681	0.570029	1	ex_11
UBE2H	-0.0610341	0.139193	-0.261261	-0.597445	0.572066	1	ex_11
NF2	-0.00415774	0.0385142	-0.0468297	-0.190969	0.572139	1	ex_11
TIAL1	0.0939183	0.311305	-0.123469	0.846769	0.572679	1	ex_11
CEBPZ	0.145378	0.427765	-0.13701	1.00902	0.573121	1	ex_11
MINDY4	-0.139394	0.139509	-0.418297	-0.979577	0.573277	1	ex_11
EVI5	-0.0443871	0.219756	-0.30853	-0.329356	0.573634	1	ex_11
SIK2	0.0364123	0.414664	-0.341839	0.188676	0.573775	1	ex_11
CBLB	0.0419692	0.254673	-0.170734	0.386727	0.574974	1	ex_11
HCN1	-0.772758	-0.202182	-1.34333	-2.65447	0.575267	1	ex_11
CREBBP	-0.0629296	0.181413	-0.307272	-0.504781	0.575559	1	ex_11
NPRL3	0.0469665	0.209061	-0.115128	0.567894	0.576062	1	ex_11
CAMKV	-0.0102549	0.0862429	-0.106753	-0.208288	0.576272	1	ex_11
PCF11	-0.0344634	0.0465618	-0.115489	-0.833655	0.576527	1	ex_11
SSU72	0.159467	0.469966	-0.151032	1.00661	0.576614	1	ex_11
MRS2	0.145267	0.43954	-0.149006	0.967529	0.576802	1	ex_11
PLEKHB2	0.0897454	0.29011	-0.11062	0.877886	0.577303	1	ex_11
TSPAN9	0.00711457	0.0346838	-0.0204547	0.505792	0.577869	1	ex_11
MPP7	-0.144399	0.141503	-0.430301	-0.989907	0.579015	1	ex_11
SMURF2	-0.0188473	0.0288859	-0.0665804	-0.773885	0.57925	1	ex_11
PLCL2	-0.117999	0.177768	-0.413766	-0.781946	0.579908	1	ex_11
FOXG1	-0.00118062	0.271352	-0.273713	-0.00849061	0.580117	1	ex_11
PCLO	-0.862515	2.52347	-4.2485	-0.499263	0.58015	1	ex_11
SPINT2	0.108424	0.411423	-0.194574	0.701349	0.581004	1	ex_11
DDX46	-0.0453563	0.219264	-0.309976	-0.335941	0.581688	1	ex_11
AP1G1	0.0538218	0.311507	-0.203864	0.409371	0.582102	1	ex_11
NAP1L1	0.00181118	0.171946	-0.168324	0.0208649	0.58211	1	ex_11
TBK1	-0.0436309	0.198046	-0.285308	-0.353839	0.582258	1	ex_11
NAPA	0.105579	0.336751	-0.125592	0.895143	0.582505	1	ex_11
TANC2	-0.0850851	0.531192	-0.701362	-0.270599	0.582552	1	ex_11
EIF3H	0.0928156	0.331913	-0.146281	0.760842	0.583193	1	ex_11
MRPL42	0.0553506	0.283295	-0.172594	0.475928	0.583507	1	ex_11
NUP88	0.00137012	0.0779382	-0.0751979	0.0350718	0.584799	1	ex_11
MYH9	0.0384414	0.132659	-0.0557759	0.799681	0.584865	1	ex_11
RNF157	-0.0431443	0.123803	-0.210092	-0.506514	0.586102	1	ex_11
VPS37A	0.12849	0.388151	-0.131171	0.969864	0.586292	1	ex_11
PRPF39	-0.103947	0.1199	-0.327793	-0.91014	0.587735	1	ex_11
SLC25A40	0.116631	0.349337	-0.116076	0.982319	0.589253	1	ex_11
ROBO2	-0.304575	0.55839	-1.16754	-0.69175	0.589304	1	ex_11
RAB2A	0.103656	0.632859	-0.425548	0.3839	0.589781	1	ex_11
DYRK1A	-0.140356	0.552629	-0.833341	-0.396968	0.589893	1	ex_11
RGS17	0.0190071	0.162479	-0.124465	0.259655	0.590011	1	ex_11
RAB12	-0.0294972	0.141634	-0.200628	-0.337831	0.59033	1	ex_11
ADAM22	-0.107604	0.144958	-0.360166	-0.835044	0.590491	1	ex_11
MAPK8IP2	0.0301327	0.112096	-0.0518303	0.720556	0.592269	1	ex_11
EPS15	0.074109	0.293835	-0.145617	0.661055	0.593375	1	ex_11
DDB1	-0.0525637	0.0767016	-0.181829	-0.796988	0.593662	1	ex_11
STX1B	0.109744	0.329743	-0.110255	0.977707	0.594766	1	ex_11
HOMER1	-0.166063	0.164881	-0.497007	-0.983481	0.594809	1	ex_11
H2AZ2	0.0597713	0.266027	-0.146485	0.567982	0.595224	1	ex_11
YAF2	0.0865077	0.369304	-0.196289	0.599555	0.595916	1	ex_11
PURA	0.0640931	0.236238	-0.108052	0.729736	0.596302	1	ex_11
ABHD8	-0.0491766	0.190364	-0.288717	-0.402372	0.596576	1	ex_11
TMEM117	-0.0333508	0.0678316	-0.134533	-0.646025	0.596582	1	ex_11
JDP2	0.120142	0.379528	-0.139243	0.907816	0.597786	1	ex_11
FSD1L	-0.0333787	0.171125	-0.237883	-0.319901	0.597982	1	ex_11
KIFBP	0.057547	0.246443	-0.131349	0.597102	0.598425	1	ex_11
ARL3	0.00318697	0.174758	-0.168384	0.0364067	0.599038	1	ex_11
NUB1	-0.0737459	0.110532	-0.258023	-0.784357	0.599395	1	ex_11
FTCDNL1	-0.0382268	0.110579	-0.187033	-0.503496	0.60099	1	ex_11
MAP4	-0.102063	0.222101	-0.426227	-0.617095	0.601597	1	ex_11
RNF180	-0.0922004	0.158566	-0.342967	-0.720628	0.60162	1	ex_11
TPM1	-0.051542	0.140919	-0.244003	-0.524889	0.601674	1	ex_11
CREBZF	0.00370145	0.196856	-0.189453	0.0375591	0.601932	1	ex_11
OTUD7B	-0.0266149	0.0517277	-0.104958	-0.665848	0.602855	1	ex_11
NDUFAF6	-0.100097	0.126932	-0.327127	-0.864151	0.603663	1	ex_11
SMAD4	0.113924	0.385805	-0.157957	0.821265	0.603996	1	ex_11
TERF2IP	0.0230032	0.227227	-0.181221	0.220764	0.604229	1	ex_11
APLP2	0.00992097	0.256165	-0.236323	0.0789655	0.604339	1	ex_11
SLC17A7	0.0874555	0.3027	-0.127789	0.796349	0.605095	1	ex_11
NFYC	-0.101896	0.106163	-0.309956	-0.959885	0.605641	1	ex_11
ATAD1	0.113491	0.353875	-0.126892	0.925352	0.605958	1	ex_11
SF1	0.0705772	0.243561	-0.102407	0.799663	0.606929	1	ex_11
SDHA	0.0738968	0.243649	-0.0958553	0.853215	0.60771	1	ex_11
DHX15	0.0768356	0.240082	-0.0864105	0.922503	0.608153	1	ex_11
SMAP2	0.159752	0.471356	-0.151852	1.00483	0.608724	1	ex_11
TAFA2	-3.38809	0.634249	-7.41043	-1.65091	0.60903	1	ex_11
PRKAA2	0.0156772	0.24617	-0.214816	0.133309	0.609363	1	ex_11
CLOCK	0.118711	0.477524	-0.240101	0.648444	0.610373	1	ex_11
PDE1B	0.0783313	0.291011	-0.134348	0.721869	0.611086	1	ex_11
SUPT6H	-0.106177	0.111001	-0.323354	-0.958212	0.611102	1	ex_11
TANK	-0.0409842	0.205592	-0.287561	-0.325772	0.611373	1	ex_11
FAN1	0.0152605	0.262813	-0.232291	0.120824	0.611508	1	ex_11
ZMYM6	-0.138765	0.149089	-0.426618	-0.944834	0.61157	1	ex_11
DCUN1D4	-0.0688392	0.14749	-0.285168	-0.623691	0.61163	1	ex_11
DLG4	-0.038518	0.0651925	-0.142228	-0.727929	0.61176	1	ex_11
ARL14EP	-0.0143927	0.21537	-0.244155	-0.122776	0.611995	1	ex_11
ARMC8	-0.02298	0.167557	-0.213517	-0.236384	0.612513	1	ex_11
NASP	-0.0871352	0.0931996	-0.26747	-0.947027	0.612912	1	ex_11
MTMR12	-0.0840293	0.240274	-0.408333	-0.507841	0.61302	1	ex_11
GFM1	0.0257283	0.260138	-0.208681	0.215122	0.613402	1	ex_11
LNPEP	0.0468892	0.288698	-0.19492	0.380056	0.61388	1	ex_11
IARS1	-0.124921	0.129437	-0.379279	-0.962583	0.614213	1	ex_11
SYNJ2	-0.0350884	0.143669	-0.213845	-0.384724	0.615104	1	ex_11
KDM1A	-0.0723802	0.0774907	-0.222251	-0.946566	0.615184	1	ex_11
KAT7	0.107451	0.360653	-0.145751	0.83175	0.616224	1	ex_11
THOC1	-0.0886123	0.159837	-0.337062	-0.699042	0.617196	1	ex_11
ZC3H8	-0.00365767	0.255965	-0.263281	-0.0276127	0.617346	1	ex_11
QDPR	-0.119148	0.275063	-0.513358	-0.592387	0.617775	1	ex_11
TAX1BP1	0.0681728	0.309456	-0.173111	0.553773	0.61783	1	ex_11
ACTR3	0.0632402	0.208506	-0.0820259	0.853252	0.619293	1	ex_11
KIFC2	-0.0194986	0.0353165	-0.0743137	-0.69719	0.620885	1	ex_11
GRK3	-0.095849	0.0984091	-0.290107	-0.967067	0.621152	1	ex_11
ACTR10	0.100345	0.347336	-0.146645	0.79628	0.622115	1	ex_11
RABL2B	0.122766	0.436614	-0.191083	0.766663	0.622118	1	ex_11
UBAP1L	0.0727168	0.241313	-0.0958797	0.845345	0.622392	1	ex_11
NSUN6	-0.0960435	0.132987	-0.325074	-0.821906	0.623063	1	ex_11
DDHD2	0.119629	0.376417	-0.137159	0.913085	0.62347	1	ex_11
CFAP298	0.0796891	0.277568	-0.11819	0.789309	0.623688	1	ex_11
ZDHHC2	0.04146	0.147941	-0.0650208	0.763143	0.623946	1	ex_11
NPHP1	-0.0611461	0.161424	-0.283716	-0.538455	0.625646	1	ex_11
CFDP1	0.0750735	0.242107	-0.0919596	0.880911	0.625934	1	ex_11
MAST1	-0.00628685	0.24865	-0.261224	-0.0483336	0.625973	1	ex_11
PDE8B	-0.0447493	0.0857547	-0.175253	-0.672064	0.626619	1	ex_11
DNAJC1	-0.134203	0.309662	-0.578069	-0.592597	0.626903	1	ex_11
KCNMB4	-0.082135	0.12569	-0.289959	-0.774604	0.626933	1	ex_11
C9orf72	0.0267456	0.247479	-0.193988	0.237483	0.627477	1	ex_11
CERS5	-0.0478803	0.0876377	-0.183398	-0.692481	0.627763	1	ex_11
COL19A1	-0.0993834	0.168203	-0.36697	-0.727945	0.628281	1	ex_11
USP9X	-0.0956746	0.109292	-0.300642	-0.914873	0.628537	1	ex_11
EDIL3	0.0783787	0.402746	-0.245989	0.473597	0.628642	1	ex_11
ZNF385B	-1.44269	-0.467462	-2.41792	-2.89944	0.629646	1	ex_11
PCBP2	-0.00225467	0.144401	-0.14891	-0.0301324	0.631501	1	ex_11
RAB5A	-0.0380549	0.143487	-0.219597	-0.410848	0.631607	1	ex_11
DRP2	-0.105226	0.138951	-0.349404	-0.844631	0.632424	1	ex_11
LSM14A	-0.0609825	0.203695	-0.32566	-0.451582	0.632462	1	ex_11
WDR75	-0.114621	0.171718	-0.400961	-0.784571	0.632901	1	ex_11
SEMA3A	-0.00357077	0.012773	-0.0199145	-0.42821	0.633157	1	ex_11
SUPV3L1	-0.0694888	0.12599	-0.264968	-0.696726	0.633174	1	ex_11
U2SURP	0.0641826	0.343021	-0.214656	0.451141	0.633311	1	ex_11
EPHB1	-0.064451	0.153157	-0.282059	-0.580502	0.633323	1	ex_11
VPS13A	0.126662	0.425765	-0.17244	0.829994	0.633444	1	ex_11
OXR1	-0.458561	0.799159	-1.71628	-0.714597	0.633476	1	ex_11
TM9SF3	0.0300331	0.231394	-0.171327	0.29233	0.633491	1	ex_11
WDR17	-0.1125	0.161993	-0.386994	-0.803285	0.634263	1	ex_11
PDE4A	0.049857	0.244677	-0.144963	0.501582	0.634735	1	ex_11
PPWD1	0.133479	0.416213	-0.149255	0.925299	0.636042	1	ex_11
SMIM14	-0.00527326	0.20696	-0.217506	-0.0486984	0.636285	1	ex_11
NAT8L	0.0554769	0.19713	-0.0861762	0.767598	0.636501	1	ex_11
SUCLA2	-0.0487162	0.187454	-0.284887	-0.404293	0.637233	1	ex_11
DNAJB2	0.0907431	0.393635	-0.212149	0.587184	0.63732	1	ex_11
CTNNB1	0.0275679	0.221109	-0.165973	0.279176	0.637642	1	ex_11
SRGAP2	-0.0207244	0.124469	-0.165918	-0.279758	0.637799	1	ex_11
LRRC7	-0.229396	0.233104	-0.691895	-0.972125	0.637958	1	ex_11
ST7	-0.053275	0.218559	-0.325109	-0.38412	0.638476	1	ex_11
KCND2	0.000307136	0.126862	-0.126247	0.00475665	0.639206	1	ex_11
FBXO33	-0.0593215	0.0913297	-0.209973	-0.771769	0.641493	1	ex_11
SEZ6L2	0.0883643	0.295451	-0.118722	0.83632	0.64267	1	ex_11
USP12	0.0956269	0.418695	-0.227442	0.580141	0.642819	1	ex_11
GATAD1	-0.0983536	0.179098	-0.375805	-0.694787	0.643878	1	ex_11
ZNF718	0.0612427	0.219916	-0.0974309	0.75648	0.643933	1	ex_11
RPS6KC1	-0.201187	0.309858	-0.712233	-0.771595	0.644206	1	ex_11
C11orf87	-0.0208995	0.168157	-0.209956	-0.216667	0.64517	1	ex_11
MAIP1	0.0562365	0.271224	-0.158751	0.512689	0.647184	1	ex_11
CPEB2	0.110149	0.40362	-0.183321	0.735641	0.647421	1	ex_11
MYSM1	-0.163939	0.189594	-0.517472	-0.908867	0.64782	1	ex_11
GOLT1B	0.0971397	0.358563	-0.164284	0.728283	0.647878	1	ex_11
ZNF566	0.086167	0.281452	-0.109118	0.86481	0.647942	1	ex_11
SOS1	0.116347	0.5426	-0.309905	0.534979	0.648103	1	ex_11
CPLX1	-0.0746418	0.107471	-0.256754	-0.803323	0.648694	1	ex_11
LCOR	0.0670864	0.44035	-0.306178	0.352262	0.648867	1	ex_11
IPO11	-0.0978314	0.138223	-0.333885	-0.812297	0.649636	1	ex_11
NHLRC3	0.0054008	0.230058	-0.219257	0.0471178	0.649879	1	ex_11
FBXO9	0.116433	0.392031	-0.159165	0.828033	0.650074	1	ex_11
ZNF708	-0.0597365	0.226056	-0.345529	-0.409673	0.651113	1	ex_11
IRS2	0.0524753	0.192996	-0.0880458	0.731916	0.65129	1	ex_11
FAM153A	0.0964616	0.490002	-0.297079	0.480411	0.653383	1	ex_11
DDX17	0.00619329	0.173804	-0.161417	0.0724218	0.6536	1	ex_11
WIPI2	-0.111586	0.133739	-0.356911	-0.891488	0.655883	1	ex_11
BBS1	-0.0697314	0.16754	-0.307002	-0.576012	0.656288	1	ex_11
SLC20A1	0.0441625	0.19041	-0.102086	0.59185	0.656416	1	ex_11
UBR2	-0.167503	0.217246	-0.552251	-0.853281	0.656668	1	ex_11
DNAJC18	-0.0228809	0.0453249	-0.0910867	-0.657506	0.657607	1	ex_11
JMY	-0.122217	0.199306	-0.44374	-0.74502	0.657942	1	ex_11
MFSD11	-0.12766	0.174639	-0.42996	-0.827689	0.658714	1	ex_11
CTSB	0.0233413	0.296562	-0.24988	0.16744	0.658721	1	ex_11
PLSCR1	0.0910439	0.345474	-0.163386	0.701343	0.658745	1	ex_11
TOLLIP	0.0617599	0.28574	-0.16222	0.540437	0.658753	1	ex_11
MRPL19	-0.0162117	0.146652	-0.179076	-0.195098	0.659804	1	ex_11
NRDC	-0.0668824	0.113508	-0.247273	-0.726687	0.660244	1	ex_11
TBC1D4	-0.126957	0.170862	-0.424775	-0.835511	0.660285	1	ex_11
SNX10	0.0148483	0.263049	-0.233353	0.117252	0.660365	1	ex_11
TTC13	-0.0456285	0.15773	-0.248987	-0.439766	0.660868	1	ex_11
SEPTIN2	-0.120414	0.149864	-0.390693	-0.873204	0.661433	1	ex_11
DPM1	-0.0914575	0.145167	-0.328082	-0.757543	0.661817	1	ex_11
TRIM24	-0.101273	0.127587	-0.330132	-0.867304	0.662208	1	ex_11
UBXN7	-0.0661073	0.11943	-0.251644	-0.698341	0.662331	1	ex_11
MARCHF11	-0.0270249	0.053773	-0.107823	-0.655559	0.662451	1	ex_11
HDAC9	0.0153645	0.411496	-0.380767	0.0760197	0.663161	1	ex_11
NETO1	-0.0385235	0.252917	-0.329964	-0.259074	0.663407	1	ex_11
UCK2	-0.00395657	0.00700883	-0.014922	-0.707201	0.663447	1	ex_11
ACSL4	-0.104752	0.137891	-0.347396	-0.846141	0.664068	1	ex_11
CXXC5	-0.09195	0.155909	-0.339809	-0.727101	0.664884	1	ex_11
G3BP1	0.0432017	0.170094	-0.0836908	0.667288	0.664964	1	ex_11
CAPN7	0.0803885	0.269412	-0.108635	0.833538	0.665656	1	ex_11
HACD3	0.0914201	0.313604	-0.130764	0.806449	0.665774	1	ex_11
KCNK12	0.0623716	0.223508	-0.0987643	0.758652	0.666808	1	ex_11
CPNE3	-0.109692	0.146291	-0.365674	-0.83987	0.666811	1	ex_11
CSNK2A2	0.103041	0.393195	-0.187114	0.696028	0.667143	1	ex_11
FAM120AOS	-0.0835412	0.124643	-0.291726	-0.786503	0.667546	1	ex_11
CPNE9	0.00871238	0.1703	-0.152875	0.105676	0.667618	1	ex_11
SMC3	-0.097751	0.176143	-0.371645	-0.699497	0.667857	1	ex_11
ARID5B	0.183433	0.632284	-0.265417	0.800987	0.668459	1	ex_11
ABI2	0.138277	0.681505	-0.404951	0.498903	0.668792	1	ex_11
ARHGAP20	-0.0678771	0.258945	-0.3947	-0.407061	0.669509	1	ex_11
TNPO3	-0.108553	0.137887	-0.354992	-0.863332	0.669687	1	ex_11
RYBP	-0.00643701	0.234358	-0.247232	-0.0523944	0.669898	1	ex_11
RBM28	0.0623949	0.319937	-0.195147	0.474843	0.67024	1	ex_11
UNC5A	0.0114	0.0541209	-0.0313208	0.523016	0.670403	1	ex_11
RHOBTB1	0.0195803	0.148246	-0.109086	0.298266	0.670852	1	ex_11
SLC25A27	0.105513	0.38858	-0.177554	0.730577	0.670881	1	ex_11
MED23	0.0625014	0.252342	-0.127339	0.645282	0.671347	1	ex_11
CHD4	0.0437738	0.222313	-0.134765	0.480539	0.671778	1	ex_11
UBXN4	-0.0396064	0.178295	-0.257507	-0.356249	0.672088	1	ex_11
RBMS3	0.0870324	0.460267	-0.286202	0.457033	0.672425	1	ex_11
FAM214A	0.0586747	0.238744	-0.121395	0.638643	0.672527	1	ex_11
CSMD3	-3.22694	7.55126	-14.0051	-0.586803	0.672856	1	ex_11
PTPN11	-0.122309	0.158262	-0.40288	-0.854405	0.673476	1	ex_11
NDUFA10	0.061821	0.275706	-0.152064	0.566505	0.676187	1	ex_11
ADAM11	-0.027164	0.0503099	-0.104638	-0.687206	0.67624	1	ex_11
CBX1	0.114591	0.409156	-0.179974	0.762462	0.676268	1	ex_11
RNF13	0.0659971	0.281929	-0.149935	0.599041	0.678134	1	ex_11
TCEAL4	-0.0243019	0.228642	-0.277246	-0.188306	0.678632	1	ex_11
CFAP69	0.0582664	0.299689	-0.183156	0.473031	0.678654	1	ex_11
BRWD3	-0.0722962	0.24363	-0.388222	-0.448516	0.679079	1	ex_11
ERO1A	0.0218794	0.259213	-0.215455	0.180686	0.6804	1	ex_11
DOCK9	-0.044515	0.372951	-0.461981	-0.208994	0.681536	1	ex_11
NR3C1	-0.0467368	0.466431	-0.559905	-0.178504	0.68172	1	ex_11
FUT9	0.326336	1.39831	-0.74564	0.596662	0.682064	1	ex_11
NR6A1	0.000440683	0.0507637	-0.0498823	0.0171636	0.682169	1	ex_11
ARHGAP32	-0.0817408	0.167587	-0.331068	-0.642564	0.682833	1	ex_11
GUCY1A1	0.0520575	0.266387	-0.162272	0.476046	0.682843	1	ex_11
GARS1	0.123199	0.427239	-0.180841	0.794191	0.682888	1	ex_11
WDR78	-0.0755075	0.136147	-0.287162	-0.699216	0.683068	1	ex_11
GGT7	0.0887667	0.330187	-0.152653	0.720651	0.683816	1	ex_11
ADD3	-0.0790657	0.117564	-0.275695	-0.788111	0.683921	1	ex_11
PHIP	0.0816748	0.465802	-0.302452	0.416737	0.684919	1	ex_11
ANKRD44	-0.0644295	0.189506	-0.318365	-0.49729	0.685481	1	ex_11
BAIAP2	-0.0693051	0.121756	-0.260366	-0.710954	0.685524	1	ex_11
POLA1	-0.0540482	0.245417	-0.353513	-0.35374	0.685576	1	ex_11
KIF3B	-0.0157611	0.0733131	-0.104835	-0.346803	0.685691	1	ex_11
EIF4B	-0.0358614	0.12822	-0.199942	-0.428367	0.685884	1	ex_11
WSB1	-0.072569	0.104797	-0.249935	-0.801915	0.687002	1	ex_11
UBA3	-0.00239906	0.220507	-0.225305	-0.0210944	0.687191	1	ex_11
SV2A	0.0334926	0.202226	-0.135241	0.389041	0.687529	1	ex_11
CAPS2	-0.0299795	0.202791	-0.26275	-0.252432	0.687534	1	ex_11
SLC7A8	-0.027716	0.0476999	-0.103132	-0.720303	0.687674	1	ex_11
MAGED1	-0.109894	0.208373	-0.42816	-0.676751	0.688369	1	ex_11
TAPT1	-0.0284049	0.22378	-0.28059	-0.220761	0.689815	1	ex_11
POLR3A	0.1068	0.353942	-0.140341	0.846984	0.690409	1	ex_11
NOS1AP	0.0864944	0.303883	-0.130894	0.779829	0.690634	1	ex_11
C1orf115	0.0606466	0.207556	-0.0862625	0.809107	0.690855	1	ex_11
SPOP	0.00293982	0.194942	-0.189062	0.0300097	0.690879	1	ex_11
DYNC2LI1	-0.0988537	0.207431	-0.405139	-0.63258	0.690906	1	ex_11
VPS35	0.0839597	0.311212	-0.143293	0.724119	0.691592	1	ex_11
SBNO1	0.110377	0.368313	-0.14756	0.838711	0.69162	1	ex_11
RNF115	0.0849549	0.368526	-0.198617	0.587184	0.692283	1	ex_11
MIB1	-0.127709	0.253153	-0.508571	-0.657207	0.692626	1	ex_11
RBM26	-0.0492964	0.123107	-0.221699	-0.560426	0.692797	1	ex_11
ACIN1	0.0724169	0.252481	-0.107648	0.788243	0.692797	1	ex_11
CPD	0.0908822	0.316986	-0.135222	0.787804	0.693001	1	ex_11
PAPSS1	0.134284	0.469095	-0.200528	0.786088	0.693055	1	ex_11
POU3F2	0.104598	0.381219	-0.172023	0.741116	0.693443	1	ex_11
GAP43	-0.0664621	0.159212	-0.292136	-0.577218	0.693535	1	ex_11
ATL1	0.0779287	0.279107	-0.12325	0.759213	0.693747	1	ex_11
CNTN1	-0.429435	2.00096	-2.85983	-0.346312	0.69377	1	ex_11
RPS6KB1	-0.0562614	0.164192	-0.276715	-0.500197	0.693773	1	ex_11
DDX10	-0.111957	0.164181	-0.388095	-0.794643	0.69383	1	ex_11
YTHDC2	0.0604554	0.400406	-0.279495	0.348552	0.693916	1	ex_11
NCS1	-0.106851	0.161621	-0.375323	-0.780059	0.694507	1	ex_11
IST1	-0.0359848	0.166805	-0.238775	-0.347793	0.69456	1	ex_11
SIDT1	0.0319297	0.171475	-0.107615	0.448465	0.69492	1	ex_11
NAP1L4	-0.0689276	0.221591	-0.359446	-0.465015	0.696203	1	ex_11
RBPJ	0.117234	0.404209	-0.169741	0.800678	0.696224	1	ex_11
CEPT1	0.0695944	0.300389	-0.1612	0.591014	0.696514	1	ex_11
FMR1	0.116985	0.401216	-0.167247	0.806688	0.69721	1	ex_11
LRRTM3	-0.339744	0.40033	-1.07982	-0.899757	0.697255	1	ex_11
STAG2	0.0691751	0.343564	-0.205214	0.494118	0.697663	1	ex_11
TTBK2	-0.00979278	0.298174	-0.31776	-0.0623232	0.698122	1	ex_11
ILRUN	-0.0735621	0.11647	-0.263594	-0.758709	0.698339	1	ex_11
POGK	-0.0610886	0.0825397	-0.204717	-0.83362	0.698937	1	ex_11
TMEM260	-0.0728176	0.193457	-0.339092	-0.535987	0.69966	1	ex_11
IFNGR2	0.0117852	0.205268	-0.181698	0.119383	0.699687	1	ex_11
ADNP	0.116029	0.394065	-0.162006	0.81793	0.699698	1	ex_11
CCDC175	-0.059913	0.0983967	-0.218223	-0.741757	0.700028	1	ex_11
KIAA1958	-0.0785938	0.203931	-0.361119	-0.54523	0.700364	1	ex_11
ZNF736	0.0453228	0.327244	-0.236598	0.315092	0.70051	1	ex_11
RAB18	-0.0941162	0.181064	-0.369297	-0.670339	0.700541	1	ex_11
CDC5L	-0.102834	0.14148	-0.347148	-0.824968	0.700805	1	ex_11
ZNF655	-0.10888	0.22461	-0.44237	-0.6399	0.701171	1	ex_11
RORA	-0.427451	2630.08	-2630.94	-0.000318489	0.702077	1	ex_11
ESRRG	-0.00865585	0.0281723	-0.045484	-0.460657	0.70334	1	ex_11
SLC38A11	-0.0773545	0.113075	-0.267784	-0.796159	0.704062	1	ex_11
NAA16	0.116335	0.401988	-0.169318	0.798218	0.704874	1	ex_11
GPD1L	-0.056182	0.0769413	-0.189305	-0.827163	0.704998	1	ex_11
ZNF577	-0.0664286	0.174274	-0.307131	-0.540907	0.705062	1	ex_11
PTPN1	-0.0585717	0.258136	-0.375279	-0.362475	0.70638	1	ex_11
POU2F1	-0.0443272	0.409001	-0.497655	-0.191649	0.706555	1	ex_11
ABCE1	-0.00645508	0.226895	-0.239805	-0.0542178	0.706632	1	ex_11
PDK3	-0.0399111	0.26075	-0.340573	-0.260174	0.706739	1	ex_11
CHD1	-0.11138	0.156143	-0.378903	-0.816011	0.706819	1	ex_11
MDN1	-0.112784	0.205048	-0.430615	-0.6955	0.70686	1	ex_11
DNAJC21	-0.109908	0.167927	-0.387742	-0.775337	0.708033	1	ex_11
SLC25A16	-0.0384285	0.0685862	-0.145443	-0.703814	0.708572	1	ex_11
CKMT1B	0.0272836	0.289072	-0.234505	0.204267	0.709159	1	ex_11
HDAC3	0.0158813	0.202765	-0.171002	0.166557	0.70939	1	ex_11
SYBU	0.093656	0.359832	-0.17252	0.689628	0.709486	1	ex_11
NAE1	0.0230356	0.394479	-0.348408	0.12155	0.709592	1	ex_11
MAST4	-0.319429	0.404309	-1.04317	-0.865049	0.70999	1	ex_11
PPM1K	0.0605301	0.215999	-0.0949386	0.763091	0.710468	1	ex_11
NME9	0.0403436	0.298759	-0.218072	0.305988	0.710903	1	ex_11
WIPF3	0.0668798	0.299173	-0.165413	0.564296	0.711394	1	ex_11
SNTB2	-0.0326442	0.0625545	-0.127843	-0.672084	0.712213	1	ex_11
PPM1L	0.327775	0.953816	-0.298266	1.02617	0.713153	1	ex_11
PHC3	-0.111083	0.190492	-0.412658	-0.721941	0.713869	1	ex_11
CDHR3	0.106179	0.410371	-0.198014	0.684127	0.714749	1	ex_11
EIF3J	0.10097	0.371945	-0.170004	0.730321	0.714829	1	ex_11
RAP1B	0.017395	0.283671	-0.248881	0.128038	0.715751	1	ex_11
EPM2A	0.0169208	0.136424	-0.102582	0.277517	0.71605	1	ex_11
TMEM8B	-0.0765402	0.169669	-0.322749	-0.609304	0.716112	1	ex_11
MFSD6	0.042082	0.176684	-0.0925202	0.612762	0.716252	1	ex_11
METTL14	0.0638472	0.273463	-0.145769	0.596989	0.716688	1	ex_11
KIZ	-0.02312	0.245659	-0.291899	-0.168593	0.717574	1	ex_11
TCP11L1	-0.0782715	0.121888	-0.278431	-0.766434	0.717858	1	ex_11
SHPRH	0.0874684	0.316112	-0.141175	0.749791	0.718468	1	ex_11
KIF3C	-0.0225937	0.0758074	-0.120995	-0.450023	0.718575	1	ex_11
ANKH	-0.0895411	0.304568	-0.48365	-0.445301	0.718721	1	ex_11
VPS13C	0.146804	0.779824	-0.486215	0.454537	0.718831	1	ex_11
ANO5	0.0859462	0.399082	-0.227189	0.537951	0.719678	1	ex_11
SKIL	0.0465276	0.175766	-0.0827108	0.705614	0.719803	1	ex_11
DLG1	-0.0638333	0.122304	-0.249971	-0.672143	0.72018	1	ex_11
CDH12	-0.235569	0.185111	-0.656249	-1.09752	0.721312	1	ex_11
SNW1	0.104934	0.372112	-0.162244	0.769773	0.722321	1	ex_11
NUDT3	-0.0225881	0.217853	-0.263029	-0.184128	0.722975	1	ex_11
ZCCHC14	-0.0872898	0.151269	-0.325849	-0.717159	0.723572	1	ex_11
TERF2	-0.0247967	0.0875381	-0.137132	-0.432642	0.724149	1	ex_11
PISD	-0.0526784	0.11753	-0.222887	-0.606597	0.724328	1	ex_11
CUL4A	-0.0675628	0.221758	-0.356884	-0.457694	0.72534	1	ex_11
BBX	0.10922	0.453461	-0.235021	0.621852	0.725875	1	ex_11
LRPPRC	0.0878562	0.318158	-0.142446	0.747691	0.726068	1	ex_11
GABRB1	-0.788513	0.655664	-2.23269	-1.07013	0.726294	1	ex_11
TMOD3	-0.0637488	0.165423	-0.29292	-0.545204	0.726502	1	ex_11
PPP2R2D	-0.00996755	0.222805	-0.242741	-0.0839275	0.727248	1	ex_11
SLC38A1	-0.124562	0.229941	-0.479064	-0.688672	0.728107	1	ex_11
SPPL2A	-0.00385046	0.132469	-0.140169	-0.0553611	0.729674	1	ex_11
ARHGEF9	0.0574	0.252172	-0.137372	0.577609	0.729911	1	ex_11
SLC25A36	-0.0157138	0.229219	-0.260646	-0.125742	0.730294	1	ex_11
ASPH	0.0830597	0.310695	-0.144576	0.715151	0.730458	1	ex_11
SMAD5	-0.0199347	0.214891	-0.25476	-0.166385	0.730828	1	ex_11
LPCAT4	-0.00171581	0.194491	-0.197923	-0.0171397	0.731088	1	ex_11
ARNT2	-0.19358	0.306404	-0.693563	-0.758843	0.731482	1	ex_11
CBX7	0.0133194	0.0611368	-0.0344981	0.54594	0.732236	1	ex_11
RYK	-0.0566455	0.337698	-0.450989	-0.281539	0.732479	1	ex_11
TESPA1	-0.0504585	0.217579	-0.318496	-0.368966	0.733321	1	ex_11
OSBPL8	-0.0888693	0.299163	-0.476902	-0.448881	0.733355	1	ex_11
GPALPP1	0.0997816	0.393522	-0.193958	0.665787	0.733375	1	ex_11
HDAC2	0.06566	0.269597	-0.138277	0.631034	0.733443	1	ex_11
IFT80	-0.0709148	0.191132	-0.332961	-0.530404	0.734117	1	ex_11
DDX6	0.0890755	0.320759	-0.142608	0.753549	0.734775	1	ex_11
ZNF800	-0.0625971	0.222214	-0.347408	-0.43077	0.735339	1	ex_11
COL12A1	-0.0664013	0.141829	-0.274631	-0.625002	0.736517	1	ex_11
RO60	-0.0626517	0.193698	-0.319002	-0.479014	0.736819	1	ex_11
L2HGDH	0.0889951	0.331069	-0.153079	0.720554	0.736874	1	ex_11
ZC3H14	-0.0876469	0.137854	-0.313148	-0.761792	0.736995	1	ex_11
YLPM1	-0.0282511	0.183557	-0.24006	-0.261421	0.737181	1	ex_11
NLK	0.096776	0.638766	-0.445214	0.349965	0.737252	1	ex_11
OSBPL1A	0.118337	0.455262	-0.218589	0.688388	0.737421	1	ex_11
RBM39	-0.0825708	0.127063	-0.292205	-0.771993	0.737915	1	ex_11
RASAL2	-0.103072	0.113476	-0.319619	-0.932896	0.738187	1	ex_11
GOSR2	0.0546406	0.275485	-0.166204	0.484927	0.738221	1	ex_11
MYCBP2	0.04303	0.215519	-0.129459	0.488941	0.738265	1	ex_11
FAR2	0.065282	0.235686	-0.105122	0.750867	0.73851	1	ex_11
ARL17B	0.00117892	0.0122656	-0.00990779	0.208415	0.739109	1	ex_11
SSBP2	-0.0827049	0.125574	-0.290983	-0.778278	0.740271	1	ex_11
TCEA1	0.0471005	0.245945	-0.151744	0.464258	0.740948	1	ex_11
RSBN1L	-0.0201193	0.269584	-0.309823	-0.136115	0.741024	1	ex_11
HSD17B4	0.0780329	0.284038	-0.127972	0.742419	0.741277	1	ex_11
PTEN	0.0434479	0.271816	-0.18492	0.37289	0.741451	1	ex_11
TBC1D23	0.0983934	0.354966	-0.158179	0.751629	0.741705	1	ex_11
CCDC91	0.0239804	0.340029	-0.292068	0.148714	0.742033	1	ex_11
ELP1	-0.017465	0.216427	-0.251357	-0.146353	0.742067	1	ex_11
LRRC4	-0.0535087	0.120504	-0.227521	-0.602688	0.742388	1	ex_11
CDK17	0.120315	0.447408	-0.206779	0.720933	0.74365	1	ex_11
BBS7	-0.0991646	0.166684	-0.365014	-0.731088	0.743915	1	ex_11
THUMPD1	0.0472588	0.311634	-0.217117	0.350356	0.744534	1	ex_11
DNAJC3	0.0296517	0.292771	-0.233468	0.220874	0.74523	1	ex_11
RAB11FIP2	-0.111378	0.183564	-0.40632	-0.740133	0.745312	1	ex_11
TTC21B	0.102274	0.403164	-0.198616	0.666199	0.745328	1	ex_11
ZBTB1	-0.0229762	0.180948	-0.2269	-0.22083	0.745362	1	ex_11
TRIM37	0.112746	0.449119	-0.223626	0.656946	0.746176	1	ex_11
CC2D2A	0.0515526	0.198207	-0.095102	0.688975	0.746275	1	ex_11
ASTN2	0.0291326	0.197346	-0.139081	0.339443	0.747661	1	ex_11
GAS2	0.0561046	0.307733	-0.195523	0.437006	0.747918	1	ex_11
STRBP	-0.0818742	0.176264	-0.340012	-0.621645	0.747955	1	ex_11
KIF21A	-0.0618029	0.143836	-0.267441	-0.589051	0.748669	1	ex_11
NEUROD6	0.0735327	0.432236	-0.285171	0.401784	0.749031	1	ex_11
SESN3	0.157389	0.609424	-0.294646	0.682417	0.749841	1	ex_11
LEMD3	0.0902138	0.330926	-0.150498	0.734553	0.749934	1	ex_11
SYNGR1	-0.0118866	0.102819	-0.126592	-0.203105	0.750153	1	ex_11
LSAMP	5.76718e-22	3.99908e-19	-3.98754e-19	0.0028306	0.750839	1	ex_11
ADAR	0.0867118	0.337559	-0.164136	0.677511	0.751126	1	ex_11
CABLES1	-0.0686732	0.164253	-0.3016	-0.577852	0.751136	1	ex_11
TSTD3	-0.0124197	0.166612	-0.191451	-0.135966	0.751343	1	ex_11
PRPF8	0.0683552	0.250106	-0.113396	0.737128	0.751377	1	ex_11
DNAL1	-0.0708774	0.150942	-0.292697	-0.626262	0.752963	1	ex_11
YTHDC1	-0.0286465	0.261806	-0.319099	-0.193306	0.753367	1	ex_11
GPRASP1	0.0645913	0.243753	-0.114571	0.706604	0.753613	1	ex_11
TMEM192	0.098125	0.361176	-0.164927	0.731117	0.753732	1	ex_11
STX1A	0.0603438	0.258979	-0.138291	0.595423	0.753754	1	ex_11
RNF111	-0.0669364	0.173812	-0.307685	-0.544938	0.753908	1	ex_11
ASAP2	-0.00882848	0.0203375	-0.0379944	-0.593277	0.754315	1	ex_11
IFT122	0.0801524	0.383392	-0.223087	0.518058	0.754372	1	ex_11
MEGF8	-0.0260218	0.0534091	-0.105453	-0.642089	0.754965	1	ex_11
ZNF507	0.0615847	0.277234	-0.154065	0.559722	0.755149	1	ex_11
EIF2AK4	-0.0347224	0.200202	-0.269646	-0.289688	0.755172	1	ex_11
POM121C	-0.0274225	0.0576078	-0.112453	-0.632093	0.755493	1	ex_11
ELMOD1	-0.0990428	0.211831	-0.409916	-0.624435	0.75568	1	ex_11
ATXN3	0.0871357	0.325207	-0.150935	0.717361	0.75574	1	ex_11
TSC22D1	0.073087	0.323394	-0.17722	0.572288	0.755918	1	ex_11
COG6	-0.00731178	0.394992	-0.409616	-0.0356219	0.755975	1	ex_11
PDHX	-0.0960348	0.185295	-0.377365	-0.669053	0.75761	1	ex_11
INTS8	-0.035362	0.228373	-0.299097	-0.262795	0.758048	1	ex_11
SCN2A	0.034653	0.221409	-0.152103	0.363676	0.758722	1	ex_11
MRAS	-0.0222919	0.159006	-0.20359	-0.240992	0.759955	1	ex_11
RSRC2	-0.0607223	0.124523	-0.245968	-0.642464	0.760355	1	ex_11
ELP3	0.0138954	0.233025	-0.205234	0.124285	0.760555	1	ex_11
RABEP1	-0.0762023	0.279931	-0.432335	-0.419376	0.760663	1	ex_11
AASDH	-0.0505072	0.165741	-0.266756	-0.457771	0.760678	1	ex_11
GDI1	-0.014249	0.147304	-0.175802	-0.17287	0.761126	1	ex_11
LIN7A	0.00747168	0.327273	-0.312329	0.0457917	0.761417	1	ex_11
KIF5B	-0.00483548	0.275589	-0.28526	-0.0337965	0.761536	1	ex_11
FXYD7	0.0926563	0.359266	-0.173954	0.681156	0.762414	1	ex_11
DKK3	-0.030053	0.131431	-0.191537	-0.36476	0.762468	1	ex_11
CSNK2A1	-0.0216279	0.234247	-0.277503	-0.165666	0.762571	1	ex_11
NPAS3	-0.070807	0.217858	-0.359473	-0.480761	0.762632	1	ex_11
SLC44A1	0.0454414	0.467982	-0.377099	0.210781	0.76292	1	ex_11
MBTPS1	-0.0586909	0.138362	-0.255744	-0.583762	0.763009	1	ex_11
FRYL	-0.141518	0.248428	-0.531464	-0.711305	0.76429	1	ex_11
NEO1	-0.208911	0.33376	-0.751582	-0.754524	0.764459	1	ex_11
ZFP91	0.0785668	0.319933	-0.1628	0.637984	0.764744	1	ex_11
HNRNPH3	-0.0473772	0.0896108	-0.184365	-0.677852	0.765409	1	ex_11
TMEM163	0.000282473	0.0346288	-0.0340639	0.0161192	0.765441	1	ex_11
FHL1	0.024485	0.297283	-0.248313	0.175916	0.765529	1	ex_11
CAPZA1	-0.0357363	0.153698	-0.22517	-0.369743	0.765648	1	ex_11
TCF4	0.111897	0.532103	-0.30831	0.521918	0.767658	1	ex_11
HNRNPM	0.0528015	0.274264	-0.168661	0.467298	0.768094	1	ex_11
PLCB1	-1.17473	2.28954	-4.63899	-0.66462	0.768926	1	ex_11
MOB4	0.0547069	0.288151	-0.178737	0.459311	0.769206	1	ex_11
PRUNE2	0.0634324	0.303927	-0.177062	0.516956	0.769484	1	ex_11
UBE2V2	0.100508	0.398593	-0.197577	0.660861	0.770047	1	ex_11
PRPF19	0.00160578	0.134382	-0.13117	0.0237035	0.770942	1	ex_11
C15orf41	-0.0522559	0.198169	-0.302681	-0.408984	0.771044	1	ex_11
VPS37B	0.0367989	0.227196	-0.153598	0.378812	0.771363	1	ex_11
EIF4G2	0.00168515	0.163688	-0.160317	0.0203875	0.771975	1	ex_11
PHYHIPL	0.0130249	0.244973	-0.218923	0.11006	0.772215	1	ex_11
LAMC1	0.00959792	0.0557016	-0.0365058	0.408028	0.772488	1	ex_11
UBA2	0.0669169	0.34368	-0.209846	0.473889	0.77334	1	ex_11
NBEA	-1.79228	3.64962	-7.23418	-0.645509	0.77344	1	ex_11
ARL8B	0.0769457	0.330238	-0.176346	0.595403	0.775797	1	ex_11
DYNC1I2	-0.0544807	0.130822	-0.239783	-0.576247	0.77594	1	ex_11
WDR12	0.0138416	0.181623	-0.15394	0.161692	0.776267	1	ex_11
EIF2AK2	-0.121706	0.219775	-0.463188	-0.698546	0.776269	1	ex_11
ERMP1	-0.0271233	0.235094	-0.289341	-0.202735	0.776293	1	ex_11
OGFRL1	0.0613938	0.233425	-0.110637	0.699464	0.776865	1	ex_11
FAM204A	0.105281	0.405698	-0.195136	0.68687	0.777986	1	ex_11
LRRC8B	-0.00621071	0.0163445	-0.0287659	-0.539688	0.778362	1	ex_11
ATXN7	-0.0495163	0.111068	-0.210101	-0.604355	0.77909	1	ex_11
CDS2	0.0778267	0.302616	-0.146962	0.678581	0.779121	1	ex_11
NUDT5	-0.0903816	0.17355	-0.354313	-0.671175	0.779187	1	ex_11
CRYZL1	-0.0678783	0.153508	-0.289265	-0.600935	0.779934	1	ex_11
TRRAP	-0.0468348	0.164399	-0.258068	-0.434565	0.780229	1	ex_11
FOXP1	-0.621275	0.666297	-1.90885	-0.945715	0.780408	1	ex_11
AMPH	-0.189116	0.262122	-0.640353	-0.821429	0.780662	1	ex_11
MSL1	-0.0109427	0.22434	-0.246226	-0.0911556	0.781092	1	ex_11
GNL1	0.0101121	0.113372	-0.0931482	0.191937	0.781238	1	ex_11
VPS13D	-0.0415903	0.216881	-0.300062	-0.315376	0.782044	1	ex_11
MFN1	0.0629055	0.265545	-0.139734	0.608433	0.782483	1	ex_11
ZFYVE27	-0.0744345	0.169449	-0.318318	-0.59819	0.782862	1	ex_11
LRRC28	-0.122479	0.277743	-0.522701	-0.599804	0.783405	1	ex_11
TOP1	0.0241527	0.306945	-0.25864	0.167396	0.784018	1	ex_11
ZNF197	-0.0285155	0.0923871	-0.149418	-0.462268	0.784174	1	ex_11
IL1RAPL1	-1.73604	1.16494	-4.63702	-1.17291	0.784532	1	ex_11
ARMC1	-0.0970123	0.184973	-0.378998	-0.674292	0.784549	1	ex_11
RNMT	-0.0525465	0.235633	-0.340726	-0.357378	0.784868	1	ex_11
IPO7	0.0995453	0.390709	-0.191618	0.670087	0.785056	1	ex_11
SPATA6	0.0850841	0.339791	-0.169623	0.654719	0.785726	1	ex_11
ODR4	-0.00708052	0.23517	-0.249331	-0.0572861	0.786294	1	ex_11
RNF144A	0.221959	1.11536	-0.671443	0.486938	0.786623	1	ex_11
POT1	-0.0651941	0.144842	-0.27523	-0.608363	0.78733	1	ex_11
NBEAL1	-0.0261268	0.296517	-0.348771	-0.158712	0.788213	1	ex_11
RBM5	0.101217	0.394055	-0.191621	0.677445	0.788249	1	ex_11
PREP	0.123026	0.516697	-0.270646	0.612505	0.788861	1	ex_11
TGS1	-0.0717625	0.202176	-0.345701	-0.513444	0.789835	1	ex_11
TSC22D2	-0.060857	0.243764	-0.365478	-0.39156	0.790405	1	ex_11
CHM	0.0532211	0.327705	-0.221263	0.380027	0.790435	1	ex_11
ESYT3	0.0109664	0.178827	-0.156894	0.128045	0.791696	1	ex_11
FGF12	-0.610641	85.7909	-87.0122	-0.013852	0.791799	1	ex_11
PRPF6	-0.0842234	0.201704	-0.370151	-0.577331	0.791818	1	ex_11
LYPLAL1	-0.00799223	0.257197	-0.273182	-0.0590691	0.791853	1	ex_11
TRA2B	-0.0482353	0.107625	-0.204095	-0.606567	0.792187	1	ex_11
TMEFF1	0.0422754	0.189035	-0.104484	0.564587	0.793586	1	ex_11
RNF19A	-0.0340075	0.247259	-0.315274	-0.236976	0.793832	1	ex_11
AGPAT5	0.0739771	0.295878	-0.147923	0.653412	0.79388	1	ex_11
OAT	0.0578957	0.232482	-0.116691	0.649954	0.79579	1	ex_11
ARPC2	0.0350024	0.331543	-0.261538	0.231346	0.795793	1	ex_11
UBAP2L	0.0280916	0.1218	-0.0656171	0.58755	0.795804	1	ex_11
APPBP2	-0.0703446	0.147963	-0.288652	-0.631554	0.79604	1	ex_11
EIF4H	0.0848306	0.351201	-0.181539	0.624187	0.796504	1	ex_11
WSB2	0.0124419	0.0563969	-0.0315132	0.554786	0.796899	1	ex_11
PKIA	0.083943	0.346363	-0.178477	0.626954	0.796999	1	ex_11
PTPDC1	-0.0434557	0.21365	-0.300562	-0.331271	0.797115	1	ex_11
LRIG2	-0.0271107	0.12727	-0.181492	-0.344188	0.797313	1	ex_11
SCP2	0.0180719	0.228527	-0.192383	0.168304	0.798529	1	ex_11
MCU	-0.0376155	0.151472	-0.226703	-0.389898	0.798605	1	ex_11
FBXO41	-0.038167	0.0931817	-0.169516	-0.569522	0.799205	1	ex_11
ORAI2	-0.00559317	0.014566	-0.0257524	-0.543792	0.79938	1	ex_11
TPM3	0.0297505	0.299431	-0.23993	0.216218	0.800043	1	ex_11
SLITRK5	0.043088	0.324222	-0.238046	0.300393	0.800342	1	ex_11
RBL2	-0.00674334	0.319723	-0.33321	-0.040484	0.800458	1	ex_11
JOSD1	0.0463986	0.197053	-0.104256	0.603629	0.800702	1	ex_11
NAALAD2	0.0812672	0.325962	-0.163427	0.650937	0.801388	1	ex_11
GLRX3	-0.0472301	0.216974	-0.311435	-0.35037	0.801504	1	ex_11
HARS1	0.0433042	0.280326	-0.193718	0.358088	0.802682	1	ex_11
ANKRD12	-0.00701104	0.496923	-0.510945	-0.0272682	0.804068	1	ex_11
GPR176	-0.0758495	0.168518	-0.320217	-0.608356	0.804288	1	ex_11
RFXAP	-0.00687222	0.210211	-0.223955	-0.0620468	0.804627	1	ex_11
FARP2	-0.0266659	0.0912695	-0.144601	-0.44316	0.804807	1	ex_11
KLHL42	0.0313952	0.229348	-0.166557	0.31085	0.806352	1	ex_11
SMARCAD1	0.0660869	0.296504	-0.16433	0.562145	0.806482	1	ex_11
SUPT20H	-0.0270898	0.204695	-0.258875	-0.22907	0.806542	1	ex_11
ESF1	-0.0392861	0.121156	-0.199728	-0.479919	0.806838	1	ex_11
FBXO42	-0.0345458	0.0986468	-0.167738	-0.508351	0.807212	1	ex_11
KCNJ9	0.0764546	0.313704	-0.160795	0.631605	0.807569	1	ex_11
ME2	-0.0275382	0.187982	-0.243059	-0.250435	0.807673	1	ex_11
XRCC5	0.0728996	0.300637	-0.154838	0.627392	0.807775	1	ex_11
CCDC14	-0.0691389	0.15129	-0.289568	-0.614755	0.808442	1	ex_11
RASSF4	-0.0411925	0.172591	-0.254976	-0.377653	0.809028	1	ex_11
CADM3	0.0473734	0.251523	-0.156776	0.454814	0.810268	1	ex_11
TRIQK	0.0749385	0.308277	-0.1584	0.629458	0.810884	1	ex_11
GDPD1	-0.0261931	0.132351	-0.184737	-0.323806	0.81149	1	ex_11
RBM41	-0.0605778	0.147716	-0.268872	-0.570013	0.811915	1	ex_11
ZFP30	-0.0630329	0.20814	-0.334206	-0.455585	0.812564	1	ex_11
PIP4K2A	0.139833	0.572773	-0.293107	0.633039	0.813011	1	ex_11
ST3GAL6	-0.119896	0.339615	-0.579406	-0.511394	0.81357	1	ex_11
FANCL	-0.0129774	0.183797	-0.209752	-0.129261	0.814535	1	ex_11
CIRBP	-0.0621705	0.110193	-0.234534	-0.706948	0.815639	1	ex_11
FNIP2	-0.117048	0.259595	-0.493691	-0.609092	0.816627	1	ex_11
PHF20L1	-0.0504097	0.280872	-0.381692	-0.298239	0.817814	1	ex_11
EXOC1	-0.0613034	0.176867	-0.299474	-0.504482	0.820196	1	ex_11
RUBCN	-0.0459457	0.166462	-0.258353	-0.423958	0.820501	1	ex_11
PLPP1	-0.0997909	0.23576	-0.435342	-0.582882	0.820729	1	ex_11
TOX	-0.812002	1.08225	-2.70625	-0.840173	0.820818	1	ex_11
ANXA6	-0.00711157	0.196112	-0.210336	-0.0685865	0.820945	1	ex_11
MAT2A	0.0237763	0.17084	-0.123287	0.316874	0.82111	1	ex_11
PRPF4B	-0.0677855	0.165569	-0.30114	-0.569337	0.821225	1	ex_11
USP54	-0.0767388	0.169772	-0.32325	-0.610136	0.821368	1	ex_11
TAF3	0.0425214	0.226651	-0.141609	0.452618	0.821372	1	ex_11
GK	-0.0492186	0.108305	-0.206742	-0.612397	0.822165	1	ex_11
KLHL8	-0.0575968	0.133187	-0.248381	-0.591705	0.823233	1	ex_11
LONRF1	0.0221072	0.116931	-0.0727162	0.456947	0.824622	1	ex_11
ATAD2B	0.00181628	0.104811	-0.101178	0.0345636	0.824928	1	ex_11
FAM168B	0.0269558	0.244541	-0.190629	0.242812	0.825225	1	ex_11
FRAS1	0.0228358	0.224178	-0.178507	0.222295	0.826849	1	ex_11
CKAP5	-0.0398337	0.255226	-0.334893	-0.2646	0.827611	1	ex_11
SEPTIN8	-0.0566996	0.249175	-0.362574	-0.363316	0.828274	1	ex_11
ZBTB18	0.0413213	0.198492	-0.115849	0.51529	0.828908	1	ex_11
POLR2B	-0.0375456	0.216873	-0.291964	-0.28924	0.829046	1	ex_11
RASA2	0.0112571	0.470841	-0.448327	0.0480077	0.829842	1	ex_11
LRRC6	-0.0763751	0.174756	-0.327506	-0.596072	0.830662	1	ex_11
AKAP11	-0.11231	0.274838	-0.499458	-0.568577	0.830722	1	ex_11
AHCTF1	-0.025437	0.254671	-0.305545	-0.177987	0.831037	1	ex_11
HEATR3	0.00684196	0.0683144	-0.0546305	0.218146	0.831852	1	ex_11
MIA2	0.0534994	0.276152	-0.169154	0.470943	0.834337	1	ex_11
FAM193B	-0.0213086	0.0689472	-0.111564	-0.46273	0.835007	1	ex_11
SIPA1L1	-0.155504	0.201655	-0.512662	-0.85335	0.835135	1	ex_11
VPS36	0.021	0.271555	-0.229555	0.164273	0.835849	1	ex_11
FXYD6	-0.0486506	0.135092	-0.232393	-0.518951	0.836434	1	ex_11
TMEM184B	-0.0203083	0.0771015	-0.117718	-0.40862	0.836746	1	ex_11
SF3B3	0.0251285	0.258806	-0.208549	0.210765	0.837374	1	ex_11
ATL2	-0.0766172	0.257738	-0.410973	-0.449124	0.837416	1	ex_11
CDC123	0.0276506	0.23769	-0.182389	0.258019	0.837443	1	ex_11
GABRA2	0.155175	0.732627	-0.422276	0.526691	0.840065	1	ex_11
GGNBP2	-0.0496605	0.127874	-0.227195	-0.548247	0.840112	1	ex_11
GSPT1	0.00435066	0.355492	-0.34679	0.0242841	0.841157	1	ex_11
LAMA2	-0.0666309	0.215206	-0.348468	-0.463368	0.842338	1	ex_11
BTF3L4	0.0410956	0.337456	-0.255265	0.271783	0.842397	1	ex_11
DCAF5	0.0630696	0.291466	-0.165327	0.541227	0.843284	1	ex_11
GRM3	-0.000328223	0.6745	-0.675156	-0.000953287	0.843419	1	ex_11
PDS5B	-0.0480362	0.206514	-0.302586	-0.369865	0.845356	1	ex_11
GMCL1	-0.0876073	0.234475	-0.409689	-0.533116	0.8459	1	ex_11
MPDZ	-0.0462955	0.128346	-0.220937	-0.519566	0.847022	1	ex_11
RHOA	0.0217473	0.103491	-0.0599968	0.521431	0.84721	1	ex_11
CSGALNACT2	-0.0566167	0.180731	-0.293965	-0.467528	0.847686	1	ex_11
SF3B1	-0.0311209	0.160849	-0.223091	-0.317736	0.847693	1	ex_11
NCOA1	-0.136716	0.325286	-0.598718	-0.579995	0.84863	1	ex_11
KIFAP3	-0.0288694	0.140952	-0.198691	-0.333191	0.848681	1	ex_11
TCP10L	0.00372392	0.0533224	-0.0458746	0.147157	0.84907	1	ex_11
TACC1	-0.00366386	0.179559	-0.186887	-0.0391929	0.850173	1	ex_11
NCKAP1	0.0479893	0.258949	-0.162971	0.445854	0.8503	1	ex_11
GRIN2A	-1.62559	0.0478136	-3.299	-1.90396	0.850646	1	ex_11
MAP2K4	0.0458639	0.239561	-0.147833	0.464084	0.850981	1	ex_11
CEP95	0.0458406	0.288539	-0.196858	0.370196	0.851017	1	ex_11
RTN3	-0.0201706	0.190987	-0.231328	-0.187224	0.851478	1	ex_11
XPO7	-0.0552561	0.161164	-0.271676	-0.500416	0.851587	1	ex_11
NEGR1	-3.90561e-05	0.113738	-0.113816	-0.000672793	0.852045	1	ex_11
CUL2	-0.0634692	0.19451	-0.321448	-0.4822	0.852854	1	ex_11
SPRED1	-0.0275278	0.0860016	-0.141057	-0.475239	0.852929	1	ex_11
TIAM1	0.0360386	0.464612	-0.392535	0.164813	0.853193	1	ex_11
ZNF106	-0.0235753	0.232074	-0.279224	-0.180743	0.853265	1	ex_11
MAP2K1	0.022922	0.299917	-0.254073	0.162192	0.853293	1	ex_11
GFM2	-0.0388981	0.191951	-0.269747	-0.330255	0.853632	1	ex_11
ILKAP	-0.0196407	0.185937	-0.225219	-0.187253	0.853853	1	ex_11
MFAP3L	0.0179167	0.0876901	-0.0518567	0.503287	0.853965	1	ex_11
RAB9B	0.0441447	0.266455	-0.178165	0.389195	0.854955	1	ex_11
CMC2	0.00720797	0.222503	-0.208087	0.0656188	0.855065	1	ex_11
CAMK2G	-0.00700685	0.338938	-0.352952	-0.0396975	0.855408	1	ex_11
NDFIP2	0.0985269	0.472317	-0.275264	0.516624	0.855426	1	ex_11
AAK1	0.250738	1.36188	-0.860403	0.442282	0.855454	1	ex_11
TUT7	0.0122359	0.272886	-0.248414	0.0920081	0.857047	1	ex_11
SPART	-0.0535982	0.137167	-0.244363	-0.550681	0.8581	1	ex_11
PRIM2	-0.0609256	0.230111	-0.351962	-0.410299	0.858925	1	ex_11
PTPN4	0.0510983	0.317165	-0.214968	0.376412	0.860426	1	ex_11
AK3	0.0316142	0.17564	-0.112412	0.430219	0.860714	1	ex_11
TSNAX	-0.0494733	0.184719	-0.283666	-0.414044	0.861323	1	ex_11
AGK	-0.00878383	0.2624	-0.279968	-0.0634846	0.862142	1	ex_11
NDUFAF7	0.0177212	0.288841	-0.253399	0.128109	0.863286	1	ex_11
STK38	0.0610221	0.297071	-0.175026	0.50668	0.863489	1	ex_11
EAPP	0.0235518	0.294229	-0.247126	0.170538	0.863755	1	ex_11
ANAPC5	0.0412329	0.194822	-0.112357	0.526175	0.863983	1	ex_11
PSMB7	-0.0177769	0.18908	-0.224633	-0.168436	0.8644	1	ex_11
ATP11B	-0.00514114	0.218079	-0.228362	-0.0451412	0.864423	1	ex_11
GOT1	0.0379268	0.232615	-0.156761	0.381817	0.864798	1	ex_11
SSBP1	0.053725	0.262345	-0.154895	0.504741	0.864889	1	ex_11
SNX9	-0.0615481	0.378952	-0.502048	-0.273853	0.865007	1	ex_11
RAD21	0.0377414	0.232699	-0.157216	0.379425	0.865887	1	ex_11
PCDH7	-0.18039	0.703094	-1.06387	-0.400185	0.866025	1	ex_11
UBP1	0.0463346	0.23374	-0.141071	0.484585	0.867404	1	ex_11
NCOA7	0.0534279	0.260806	-0.153951	0.504955	0.870572	1	ex_11
CNKSR2	-1.7646	0.379312	-3.90852	-1.6132	0.873113	1	ex_11
PSMC6	0.0684422	0.33503	-0.198145	0.503191	0.873129	1	ex_11
NUDT21	0.0461648	0.240009	-0.147679	0.466774	0.87483	1	ex_11
MIA3	0.0395051	0.28264	-0.20363	0.318458	0.875712	1	ex_11
JARID2	-0.0343122	0.162136	-0.23076	-0.342334	0.875986	1	ex_11
PTP4A2	0.0450209	0.223027	-0.132986	0.495709	0.879432	1	ex_11
ZNF654	0.0594893	0.374872	-0.255893	0.3697	0.879766	1	ex_11
CDH18	-2.02709	1.62579	-5.67996	-1.08764	0.880213	1	ex_11
CCND2	-0.041637	0.223913	-0.307187	-0.307314	0.881113	1	ex_11
CWF19L1	-0.0462654	0.193966	-0.286496	-0.377464	0.88208	1	ex_11
CCSAP	0.0413009	0.265877	-0.183275	0.36045	0.882406	1	ex_11
STS	-0.0598463	0.187254	-0.306947	-0.474692	0.882936	1	ex_11
HNRNPUL2	0.0705574	0.356681	-0.215566	0.483323	0.883145	1	ex_11
DHX9	0.0550609	0.277716	-0.167594	0.484685	0.883486	1	ex_11
ST6GALNAC3	-0.00659627	0.0232196	-0.0364122	-0.433609	0.883783	1	ex_11
CNOT6L	0.0376766	0.280832	-0.205478	0.303694	0.883929	1	ex_11
OSTF1	-0.0353962	0.181132	-0.251925	-0.320398	0.884003	1	ex_11
GAN	-0.000132151	0.188399	-0.188664	-0.00137383	0.884203	1	ex_11
VRK1	-0.0376853	0.265348	-0.340719	-0.243742	0.885025	1	ex_11
THRAP3	-0.0354935	0.184907	-0.255894	-0.315635	0.885535	1	ex_11
PLCB4	0.00671683	0.157096	-0.143663	0.0875435	0.885643	1	ex_11
NLGN1	-0.916952	0.9448	-2.7787	-0.965323	0.885749	1	ex_11
TOMM70	0.0384875	0.310183	-0.233208	0.277642	0.886524	1	ex_11
PTPN5	-0.0134567	0.0550563	-0.0819697	-0.384958	0.886826	1	ex_11
WDR92	0.0202994	0.10726	-0.0666611	0.45752	0.887665	1	ex_11
NR1D2	0.0807652	0.422913	-0.261382	0.462657	0.888533	1	ex_11
SLC9A6	0.0200862	0.223096	-0.182923	0.193924	0.888784	1	ex_11
MAP4K3	-0.041896	0.132296	-0.216088	-0.471403	0.889166	1	ex_11
UNC13C	0.0237551	0.300268	-0.252758	0.16838	0.889589	1	ex_11
HNRNPR	-0.0126396	0.288879	-0.314158	-0.0821615	0.890271	1	ex_11
KCTD8	-0.00322907	0.191715	-0.198173	-0.032465	0.890805	1	ex_11
CBWD6	-0.0407055	0.18519	-0.266601	-0.353179	0.891323	1	ex_11
CPNE1	-0.0561335	0.192831	-0.305098	-0.441909	0.891356	1	ex_11
TRIM44	0.059576	0.440467	-0.321314	0.306563	0.89153	1	ex_11
SEM1	0.0173401	0.137158	-0.102478	0.283647	0.891928	1	ex_11
R3HDM2	-0.00824655	0.150967	-0.16746	-0.101518	0.891994	1	ex_11
CLASP2	0.0280237	0.329277	-0.27323	0.182323	0.893152	1	ex_11
RIC1	0.0105037	0.286753	-0.265745	0.074523	0.894366	1	ex_11
MARCHF6	0.0364609	0.206114	-0.133192	0.421226	0.895562	1	ex_11
XPO4	0.0369566	0.249545	-0.175632	0.340722	0.896465	1	ex_11
RPS6KA6	-0.0501919	0.184089	-0.284473	-0.419898	0.896672	1	ex_11
RPE	0.0317801	0.190608	-0.127048	0.392173	0.896683	1	ex_11
ARMCX5-GPRASP2	0.042321	0.42996	-0.345318	0.213982	0.896711	1	ex_11
NFXL1	-0.0441788	0.209997	-0.298354	-0.340665	0.897091	1	ex_11
DENND1B	-0.00458275	0.294878	-0.304043	-0.029994	0.8974	1	ex_11
CFAP161	0.00221083	0.0127778	-0.00835617	0.410065	0.898209	1	ex_11
NR2C2	-0.03053	0.190326	-0.251386	-0.270935	0.898592	1	ex_11
NEBL	0.0888538	0.657032	-0.479324	0.306507	0.898737	1	ex_11
YTHDF2	-0.0403492	0.18598	-0.266678	-0.349416	0.898862	1	ex_11
LRRFIP2	-0.0760753	0.326336	-0.478487	-0.370528	0.898878	1	ex_11
FAM169A	-0.0766391	0.304368	-0.457646	-0.394245	0.899187	1	ex_11
PPM1A	0.0142586	0.244581	-0.216064	0.121336	0.899499	1	ex_11
CIZ1	0.0433419	0.240443	-0.153759	0.43099	0.90049	1	ex_11
RFFL	-0.00198826	0.00775004	-0.0117266	-0.400164	0.900658	1	ex_11
DGCR2	0.0198863	0.275018	-0.235246	0.15277	0.900794	1	ex_11
FLRT2	-0.482599	0.863476	-1.82867	-0.702692	0.901109	1	ex_11
IDE	-0.00971101	0.100122	-0.119544	-0.173292	0.901518	1	ex_11
SNX27	-0.0362369	0.125539	-0.198013	-0.439021	0.902266	1	ex_11
RNF14	-0.0042808	0.137121	-0.145682	-0.0593361	0.902283	1	ex_11
SAR1A	0.038968	0.286121	-0.208185	0.309022	0.902976	1	ex_11
IL6ST	0.0280986	0.187573	-0.131375	0.345337	0.904875	1	ex_11
R3HDM1	-0.705465	2.1633	-3.57423	-0.481979	0.904938	1	ex_11
MPP6	-0.0282024	0.148083	-0.204488	-0.313559	0.905234	1	ex_11
ME1	0.0179732	0.231358	-0.195412	0.165086	0.905523	1	ex_11
UQCRC2	0.0281605	0.302986	-0.246665	0.200831	0.905654	1	ex_11
PNPLA8	0.0262968	0.233867	-0.181273	0.248305	0.906121	1	ex_11
YARS1	0.0154707	0.317925	-0.286984	0.100253	0.906879	1	ex_11
LGALS8	-0.0401587	0.224876	-0.305194	-0.296978	0.906904	1	ex_11
STAM	0.0217929	0.214536	-0.17095	0.221607	0.907033	1	ex_11
YWHAE	0.0466131	0.320782	-0.227556	0.333225	0.907136	1	ex_11
PRDM2	0.0602903	0.561521	-0.44094	0.235754	0.907141	1	ex_11
ANKRD18B	-0.00462906	0.0178752	-0.0271333	-0.403159	0.907284	1	ex_11
SOX5	-1.53032	-0.862775	-2.19787	-4.49312	0.907564	1	ex_11
ATP13A2	0.0153023	0.236582	-0.205978	0.135538	0.908425	1	ex_11
DTNA	0.0321755	0.205982	-0.141631	0.362834	0.908647	1	ex_11
RPH3A	-0.00422587	0.174072	-0.182524	-0.0464535	0.908809	1	ex_11
ZNF519	-0.0425471	0.225197	-0.310291	-0.311457	0.909033	1	ex_11
PIP4K2C	0.0290703	0.163681	-0.105541	0.423269	0.909035	1	ex_11
KLHL7	-0.00700088	0.278101	-0.292103	-0.0481283	0.909608	1	ex_11
MSH4	0.0238672	0.149779	-0.102044	0.371522	0.909666	1	ex_11
SNRPN	-0.0179772	0.186801	-0.222755	-0.172063	0.909831	1	ex_11
CYFIP2	0.0522805	0.39585	-0.291289	0.298245	0.909951	1	ex_11
CEP70	-0.0577066	0.2289	-0.344313	-0.394628	0.910118	1	ex_11
NUMA1	0.0317987	0.210807	-0.147209	0.348165	0.91021	1	ex_11
LRRC58	-0.0485009	0.180344	-0.277345	-0.415391	0.910909	1	ex_11
ZNF33A	0.00600105	0.157653	-0.145651	0.0775583	0.911263	1	ex_11
WDR82	0.0453557	0.295401	-0.20469	0.355518	0.912753	1	ex_11
ATP6V0E1	-0.0131814	0.1136	-0.139963	-0.203776	0.912801	1	ex_11
CLK4	0.0389052	0.22437	-0.14656	0.411144	0.914041	1	ex_11
CPLX2	-0.00172179	0.0239692	-0.0274128	-0.131355	0.914332	1	ex_11
ZSCAN31	-0.0120822	0.310482	-0.334647	-0.0734137	0.915314	1	ex_11
FAM13C	0.000255389	0.258691	-0.25818	0.00193687	0.915877	1	ex_11
HEATR5B	-0.0351593	0.25462	-0.324938	-0.237805	0.917952	1	ex_11
MEAF6	0.0195305	0.23489	-0.195829	0.177745	0.918489	1	ex_11
TRIM33	0.0455365	0.376635	-0.285563	0.269556	0.919481	1	ex_11
PSME4	0.0100293	0.194773	-0.174714	0.106402	0.920556	1	ex_11
RIPOR1	-0.0251019	0.181845	-0.232049	-0.237737	0.920997	1	ex_11
MFSD14A	0.021993	0.241018	-0.197032	0.196806	0.921095	1	ex_11
FAM174B	-0.00345256	0.034438	-0.0413432	-0.17859	0.92182	1	ex_11
PDE4D	-0.000148472	0.958622	-0.958919	-0.000303513	0.923197	1	ex_11
TCAF1	-0.0491167	0.210386	-0.30862	-0.370967	0.925944	1	ex_11
PRRT2	0.0002173	0.100652	-0.100218	0.00424055	0.926136	1	ex_11
PITRM1	-0.0116699	0.171244	-0.194584	-0.125045	0.926324	1	ex_11
SYCP2	0.0323274	0.216324	-0.151669	0.344357	0.926482	1	ex_11
SARS1	-0.00770256	0.185432	-0.200837	-0.0781669	0.926707	1	ex_11
ATG12	0.0195832	0.257914	-0.218748	0.161046	0.926998	1	ex_11
RDX	-0.0445438	0.267289	-0.356377	-0.279971	0.927541	1	ex_11
SATB2	-2.19655	1.69506	-6.08817	-1.10627	0.928541	1	ex_11
ZNF431	-0.0404288	0.176819	-0.257677	-0.36474	0.928564	1	ex_11
FYTTD1	-0.0110888	0.253256	-0.275434	-0.0822169	0.931536	1	ex_11
RCOR3	-0.0288064	0.317407	-0.37502	-0.163077	0.932017	1	ex_11
GIPC2	-0.0185422	0.258491	-0.295575	-0.131183	0.932311	1	ex_11
FBXO38	0.0436577	0.295498	-0.208183	0.339769	0.932517	1	ex_11
CCP110	-0.0350241	0.245609	-0.315657	-0.244611	0.933333	1	ex_11
PNKD	-0.00431381	0.0618587	-0.0704863	-0.127771	0.93342	1	ex_11
EWSR1	-0.03413	0.149152	-0.217412	-0.364977	0.934052	1	ex_11
GLMN	-0.00364931	0.210844	-0.218142	-0.0333461	0.935402	1	ex_11
PIN1	0.0490398	0.32981	-0.23173	0.342331	0.937593	1	ex_11
CACNA2D1	-0.0920422	0.171351	-0.355436	-0.684905	0.938027	1	ex_11
ZSCAN26	0.0304149	0.28628	-0.22545	0.232983	0.939003	1	ex_11
PPP2R2B	-0.89894	4.83291	-6.63079	-0.307386	0.940083	1	ex_11
ACTL6B	-0.0404718	0.226757	-0.3077	-0.296837	0.94032	1	ex_11
EDRF1	-0.0323105	0.169199	-0.23382	-0.314265	0.941267	1	ex_11
TOPBP1	-0.00140888	0.175247	-0.178064	-0.0156313	0.941615	1	ex_11
DHX29	-0.0196046	0.219208	-0.258417	-0.160898	0.942072	1	ex_11
PIP4K2B	-0.0233636	0.205101	-0.251828	-0.200433	0.942155	1	ex_11
LRBA	0.01256	0.302064	-0.276943	0.0850324	0.942636	1	ex_11
NIPAL3	0.0414959	0.28673	-0.203738	0.331644	0.942871	1	ex_11
PHAX	-0.0269208	0.196647	-0.250488	-0.236008	0.942947	1	ex_11
PDIA6	-0.0309913	0.157297	-0.219279	-0.3226	0.943959	1	ex_11
XKR9	0.00526356	0.290843	-0.280316	0.0361244	0.944036	1	ex_11
LRP12	0.0253976	0.266909	-0.216114	0.206112	0.944543	1	ex_11
RSKR	-0.0290606	0.164427	-0.222548	-0.294373	0.944632	1	ex_11
POLD3	-0.0389272	0.196468	-0.274323	-0.324118	0.944862	1	ex_11
CAMTA2	-0.0204152	0.126926	-0.167757	-0.271568	0.944916	1	ex_11
HMGXB4	-0.0210718	0.142621	-0.184764	-0.252302	0.945721	1	ex_11
NFKB1	0.04339	0.331155	-0.244375	0.295528	0.945779	1	ex_11
P4HA1	-0.022174	0.145101	-0.189449	-0.259814	0.94578	1	ex_11
RIMS2	-0.11481	1.16236	-1.39198	-0.17619	0.946016	1	ex_11
C11orf54	0.025825	0.204083	-0.152433	0.283949	0.946307	1	ex_11
CIAO1	-0.0388798	0.206808	-0.284568	-0.310161	0.946566	1	ex_11
VCL	0.0168322	0.19773	-0.164066	0.182371	0.947153	1	ex_11
HK1	-0.0106778	0.199047	-0.220403	-0.0997888	0.947388	1	ex_11
C8orf44	0.029296	0.280834	-0.222242	0.228272	0.947473	1	ex_11
CCDC92	0.0653999	0.460394	-0.329594	0.324515	0.948196	1	ex_11
ZFAND1	-0.0211154	0.14311	-0.185341	-0.252004	0.948256	1	ex_11
CDC37L1	-0.00665916	0.30597	-0.319288	-0.0417483	0.949182	1	ex_11
PTPA	-0.0151676	0.209149	-0.239484	-0.132527	0.94924	1	ex_11
CLSTN1	0.00638213	0.360706	-0.347942	0.0353031	0.949345	1	ex_11
GSK3B	0.0654569	0.521627	-0.390713	0.28124	0.949981	1	ex_11
ZNF704	-0.0779559	0.41303	-0.568942	-0.311192	0.950213	1	ex_11
LRRTM4	0.0804526	0.575268	-0.414363	0.318673	0.950479	1	ex_11
NDUFB6	0.0376846	0.275993	-0.200624	0.309937	0.951083	1	ex_11
C2CD5	-0.0141561	0.211175	-0.239487	-0.123132	0.951699	1	ex_11
MOB1B	0.0345418	0.261171	-0.192088	0.298728	0.951906	1	ex_11
ARHGEF4	-0.00483792	0.10769	-0.117366	-0.0842647	0.952066	1	ex_11
SH3GL2	-0.298708	0.55163	-1.14905	-0.688499	0.952685	1	ex_11
JADE2	0.004019	0.0504292	-0.0423912	0.169728	0.952974	1	ex_11
MIER1	0.0185808	0.17681	-0.139648	0.230158	0.953162	1	ex_11
TBL1XR1	-0.0236158	0.295594	-0.342826	-0.145002	0.954002	1	ex_11
ADAM17	0.0253671	0.204178	-0.153444	0.278051	0.95414	1	ex_11
SEC31B	-0.0216886	0.162552	-0.205929	-0.230724	0.954206	1	ex_11
ATG4B	-0.000734304	0.214598	-0.216067	-0.00668366	0.955346	1	ex_11
MGAT3	0.00455548	0.0445387	-0.0354277	0.223308	0.955498	1	ex_11
ELP2	0.00933813	0.173148	-0.154472	0.11173	0.955661	1	ex_11
SLC4A10	-0.0730025	0.190124	-0.336129	-0.543778	0.956416	1	ex_11
SLC41A2	0.0604631	0.453296	-0.33237	0.301669	0.956622	1	ex_11
NDUFS4	-0.0152973	0.202555	-0.23315	-0.137626	0.956703	1	ex_11
USF2	-0.00935719	0.0737954	-0.0925098	-0.220555	0.957137	1	ex_11
TNPO1	0.0153585	0.291893	-0.261176	0.108855	0.957945	1	ex_11
SGK3	-0.0164152	0.194458	-0.227288	-0.152571	0.95969	1	ex_11
NAF1	0.031736	0.274135	-0.210663	0.256608	0.96179	1	ex_11
BCL7A	-0.0133931	0.104421	-0.131207	-0.222809	0.962371	1	ex_11
DMTN	-0.0278208	0.226438	-0.28208	-0.214457	0.964741	1	ex_11
LGI1	0.0138485	0.176853	-0.149156	0.166514	0.965515	1	ex_11
TMBIM6	0.0163084	0.297864	-0.265248	0.113526	0.965647	1	ex_11
ANKRD17	0.0358347	0.315727	-0.244058	0.250935	0.966104	1	ex_11
FKBP15	-0.00984076	0.0665718	-0.0862533	-0.252413	0.966253	1	ex_11
REV3L	-0.0362129	0.428606	-0.501032	-0.152696	0.966671	1	ex_11
DPP10	-0.32055	1.0438	-1.6849	-0.460487	0.966693	1	ex_11
NAA60	-0.00380109	0.066933	-0.0745352	-0.105324	0.966975	1	ex_11
UBE2W	0.0258015	0.361389	-0.309786	0.150691	0.968007	1	ex_11
MARCHF1	-0.237223	0.607593	-1.08204	-0.550355	0.969544	1	ex_11
SEC63	-0.0299906	0.216763	-0.276744	-0.238215	0.969888	1	ex_11
FPGT	0.00659625	0.246329	-0.233137	0.0539283	0.970127	1	ex_11
NARF	0.0251106	0.25735	-0.207128	0.211919	0.970817	1	ex_11
LARS1	-0.00519533	0.182098	-0.192489	-0.0543674	0.970891	1	ex_11
ARNT	-0.0274989	0.216066	-0.271063	-0.221284	0.970953	1	ex_11
CSNK1G3	-0.0311749	0.243207	-0.305556	-0.222689	0.970966	1	ex_11
PPP2R1A	0.0173553	0.196596	-0.161886	0.189777	0.971698	1	ex_11
ATPAF1	-0.00462975	0.270783	-0.280042	-0.0329474	0.971787	1	ex_11
ZBBX	0.0151238	0.247412	-0.217164	0.12761	0.971979	1	ex_11
HP1BP3	-0.0255058	0.216785	-0.267797	-0.206324	0.973327	1	ex_11
SYT13	0.00105623	0.181233	-0.17912	0.0114897	0.974014	1	ex_11
GCC2	0.0123348	0.321972	-0.297302	0.0780778	0.97545	1	ex_11
SMS	0.0191297	0.224882	-0.186622	0.182226	0.976804	1	ex_11
LRPAP1	-0.0268389	0.253266	-0.306943	-0.187798	0.976836	1	ex_11
SELENOF	0.0108051	0.258194	-0.236583	0.0856044	0.977012	1	ex_11
GRM5	-0.141836	0.823996	-1.10767	-0.287828	0.977051	1	ex_11
RMND5A	0.0218962	0.305785	-0.261993	0.151171	0.978302	1	ex_11
KHDC1	0.00994631	0.106375	-0.0864824	0.202164	0.978449	1	ex_11
DICER1	0.0200931	0.222219	-0.182032	0.194838	0.97864	1	ex_11
CYP4X1	0.0157128	0.200638	-0.169213	0.166535	0.979082	1	ex_11
DCAF8	-0.00603038	0.242599	-0.25466	-0.0475379	0.98015	1	ex_11
NPTN	0.0248472	0.282428	-0.232733	0.189066	0.981736	1	ex_11
TMEM63B	0.000770605	0.034156	-0.0326147	0.0452402	0.982017	1	ex_11
MAPRE3	-0.00532974	0.266552	-0.277212	-0.0384214	0.982602	1	ex_11
ZBTB11	0.0234819	0.316749	-0.269785	0.156935	0.983462	1	ex_11
B3GALNT2	0.017319	0.233821	-0.199183	0.156787	0.983472	1	ex_11
ICE2	0.0173811	0.260619	-0.225857	0.140054	0.983668	1	ex_11
NUDCD3	0.0174932	0.267698	-0.232712	0.137032	0.984046	1	ex_11
HMGB1	0.065415	0.794056	-0.663226	0.175959	0.984074	1	ex_11
WAPL	0.0174413	0.284084	-0.249202	0.128203	0.984138	1	ex_11
NPM1	0.0158662	0.195351	-0.163618	0.173259	0.984346	1	ex_11
MAN2A1	-0.0068501	0.413771	-0.427471	-0.0319193	0.985653	1	ex_11
AUTS2	-0.438729	1.46782	-2.34528	-0.451022	0.985669	1	ex_11
CASC3	0.00580306	0.195038	-0.183432	0.0601041	0.986073	1	ex_11
C11orf58	-0.0139862	0.164854	-0.192826	-0.15328	0.986096	1	ex_11
YY1AP1	-0.00855744	0.286354	-0.303469	-0.0568722	0.986206	1	ex_11
CCNT2	-0.0068267	0.132597	-0.146251	-0.0959668	0.98652	1	ex_11
ABAT	-0.0183574	0.211933	-0.248648	-0.156236	0.987563	1	ex_11
DENND6A	0.00792315	0.171706	-0.15586	0.094815	0.98799	1	ex_11
PPP1R12B	0.0397734	0.70361	-0.624063	0.11743	0.98832	1	ex_11
BCLAF1	-0.0148818	0.205379	-0.235142	-0.132424	0.988619	1	ex_11
NSA2	0.0145527	0.221271	-0.192166	0.137979	0.988739	1	ex_11
DPYD	0.00323164	0.110067	-0.103603	0.0592866	0.988934	1	ex_11
KCTD3	-0.00502835	0.241297	-0.251353	-0.0400097	0.989667	1	ex_11
SH3BP5	-0.0169993	0.311923	-0.345921	-0.101294	0.990127	1	ex_11
ARHGAP5	0.0102699	0.216081	-0.195541	0.0978011	0.990144	1	ex_11
CCDC146	-0.0160018	0.22225	-0.254253	-0.131638	0.990738	1	ex_11
ATP13A3	-0.0136817	0.218283	-0.245646	-0.115602	0.993028	1	ex_11
CCSER1	-0.311442	1.37456	-1.99745	-0.362049	0.99404	1	ex_11
SPEN	-0.00585732	0.205536	-0.217251	-0.0543069	0.9944	1	ex_11
ASB3	-0.0147118	0.392874	-0.422298	-0.0707449	0.994687	1	ex_11
TAFA1	-0.0150963	0.329696	-0.359888	-0.0858145	0.995652	1	ex_11
PIK3C2A	-0.00646562	0.165255	-0.178187	-0.0737963	0.995673	1	ex_11
DHX36	0.00897815	0.286179	-0.268223	0.0634805	0.995987	1	ex_11
PPP1R2	0.00925376	0.318833	-0.300326	0.0585861	0.996489	1	ex_11
SHOC2	-0.00542123	0.236699	-0.247541	-0.0438849	0.996662	1	ex_11
TTLL7	-0.00862503	0.205383	-0.222633	-0.0789913	0.99688	1	ex_11
HACL1	-0.0106808	0.265597	-0.286959	-0.0757713	0.99696	1	ex_11
WAC	0.00539957	0.20759	-0.196791	0.0523414	0.997226	1	ex_11
VIRMA	0.0027522	0.206889	-0.201385	0.0264245	0.997571	1	ex_11
PPP3CA	0.00174733	0.335116	-0.331621	0.010273	0.997688	1	ex_11
ZBTB43	-0.00453297	0.277769	-0.286835	-0.0314714	0.998232	1	ex_11
ZNF84	0.00333677	0.230713	-0.224039	0.0287628	0.999206	1	ex_11
EFNB2	0.000431313	0.280075	-0.279213	0.00302298	0.99925	1	ex_11

### Sheet: ex_17
gene_id	coef	ci.hi	ci.lo	z	pval	p_adj	cluster
PTPRK	1.0875	1.48508	0.689921	5.3611	4.2193e-09	2.15817e-05	ex_17
ANKRD36B	-0.164808	0.167663	-0.497279	-0.971567	1.2293e-07	0.000628543	ex_17
IL1RAP	-0.987717	-0.48394	-1.49149	-3.84275	2.88735e-07	0.00147572	ex_17
TRMT9B	-0.44464	0.281221	-1.1705	-1.20061	1.1495e-06	0.00587395	ex_17
MMP17	-0.45156	0.0399173	-0.943037	-1.80078	2.17013e-06	0.0110872	ex_17
CNIH3	-1.05706	-0.478353	-1.63577	-3.58005	2.22097e-06	0.0113447	ex_17
RGS6	0.832887	1.38851	0.277264	2.93802	2.48964e-06	0.0127146	ex_17
TIMM23B	-0.0426419	0.0458683	-0.131152	-0.944259	3.55781e-06	0.0181662	ex_17
CADPS2	1.37569	3.33835	-0.586973	1.3738	4.07055e-06	0.0207802	ex_17
FARP1	-1.09769	-0.505229	-1.69015	-3.63135	5.25226e-06	0.0268023	ex_17
HSP90AB1	0.294848	0.700827	-0.111131	1.42345	6.23239e-06	0.0317976	ex_17
FAM228B	-0.50016	-0.0559509	-0.94437	-2.20683	6.31332e-06	0.0322043	ex_17
CDYL	-0.988761	-0.390906	-1.58662	-3.24148	7.53653e-06	0.0384288	ex_17
PRKCZ	-0.720555	-0.104095	-1.33701	-2.29092	8.13196e-06	0.0414486	ex_17
ZBTB7C	-0.961217	-0.501328	-1.42111	-4.09653	9.01678e-06	0.0459405	ex_17
CLU	0.156437	0.747334	-0.434459	0.518892	1.04173e-05	0.0530658	ex_17
CHN1	0.561272	0.836396	0.286148	3.99847	1.06714e-05	0.0543493	ex_17
GRID2	2.0354	3.27227	0.79852	3.2253	1.10431e-05	0.0562315	ex_17
JAKMIP3	-0.591672	-0.161307	-1.02204	-2.69458	1.17219e-05	0.0596761	ex_17
DIS3L2	-0.113696	0.144792	-0.372183	-0.862091	1.22619e-05	0.0624129	ex_17
TVP23C	-0.100972	0.113761	-0.315704	-0.921615	1.33712e-05	0.0680462	ex_17
PCED1B	-0.346473	0.213149	-0.906095	-1.21345	1.34503e-05	0.0684353	ex_17
VWC2L	-1.18959	-0.240412	-2.13877	-2.45639	1.86641e-05	0.0949445	ex_17
L3MBTL4	-1.16811	-0.168318	-2.16791	-2.28993	2.10996e-05	0.107313	ex_17
WBP2NL	-0.276646	0.141733	-0.695024	-1.29599	2.60385e-05	0.132406	ex_17
NWD2	-0.130695	0.298681	-0.560072	-0.596582	3.0211e-05	0.153593	ex_17
PTGFRN	-0.326011	0.195775	-0.847798	-1.22458	3.03164e-05	0.154098	ex_17
ME3	-0.854083	-0.192161	-1.51601	-2.52896	3.07183e-05	0.15611	ex_17
RARB	-0.334087	0.216968	-0.885142	-1.18826	3.24323e-05	0.164789	ex_17
TBC1D32	-0.687989	0.305457	-1.68144	-1.35733	3.29893e-05	0.167586	ex_17
KIAA1549	-0.0723602	0.0902374	-0.234958	-0.872236	3.63503e-05	0.184623	ex_17
PATJ	-0.0587129	0.0666467	-0.184072	-0.917961	3.8078e-05	0.193322	ex_17
PEX5L	0.04061	0.136377	-0.0551574	0.83112	4.75567e-05	0.241255	ex_17
DCC	-0.425057	1.48541	-2.33553	-0.436069	4.90644e-05	0.248855	ex_17
GALNT1	-0.936567	-0.339338	-1.5338	-3.07359	5.32786e-05	0.270176	ex_17
PDE7B	-0.0738111	0.0803979	-0.22802	-0.938123	5.38657e-05	0.273099	ex_17
KIAA1549L	-1.25237	-0.658093	-1.84665	-4.13038	5.76497e-05	0.292226	ex_17
FRAS1	0.755582	1.07283	0.438337	4.66804	5.90867e-05	0.299451	ex_17
NEFL	0.16178	0.581672	-0.258111	0.755156	6.83365e-05	0.346261	ex_17
LINGO2	-0.589319	0.0201052	-1.19874	-1.8953	7.41202e-05	0.375493	ex_17
CALN1	0.0510344	0.180519	-0.0784507	0.772487	8.3988e-05	0.425315	ex_17
CHCHD6	-0.539728	-0.0765851	-1.00287	-2.28406	9.07734e-05	0.459495	ex_17
TMEFF2	0.91808	1.50412	0.332046	3.07047	0.000103271	0.522655	ex_17
MME	-0.672654	0.0535551	-1.39886	-1.81542	0.000105476	0.533709	ex_17
RAB11FIP3	-0.00387551	0.00783554	-0.0155866	-0.648607	0.000109341	0.553155	ex_17
C2orf88	-0.0518777	0.307387	-0.411142	-0.283018	0.000112096	0.566983	ex_17
PHLDB2	-0.616144	-0.147461	-1.08483	-2.57663	0.000112418	0.568498	ex_17
GPHN	-0.528788	-0.298135	-0.759442	-4.49335	0.000115812	0.585544	ex_17
ALCAM	0.848972	1.38587	0.312078	3.09922	0.000116089	0.586827	ex_17
KIAA2012	-0.208383	0.530399	-0.947165	-0.552832	0.000121186	0.612353	ex_17
RBM25	-0.0215954	0.0362291	-0.0794199	-0.731978	0.000124633	0.629645	ex_17
HS3ST5	0.106368	0.32361	-0.110874	0.959658	0.000125524	0.63402	ex_17
HSPH1	0.51119	0.799501	0.222878	3.47511	0.000125757	0.635074	ex_17
PCBP3	-0.55067	0.430003	-1.53134	-1.10056	0.000125837	0.63535	ex_17
RBMS1	0.127571	0.361104	-0.105962	1.07066	0.000144577	0.729826	ex_17
BDH1	-0.0104928	0.0116932	-0.0326788	-0.926957	0.000145519	0.734436	ex_17
PLXNA4	-0.175356	0.364938	-0.71565	-0.636119	0.000150876	0.761322	ex_17
NEFM	0.525698	1.06193	-0.0105319	1.92147	0.000151847	0.766068	ex_17
NF1	-1.17603	-0.233057	-2.11901	-2.44437	0.000154858	0.781106	ex_17
WSCD2	-0.0826071	0.0922924	-0.257507	-0.925714	0.000164761	0.830891	ex_17
ZNF721	-0.0506105	0.102302	-0.203523	-0.6487	0.000169446	0.854178	ex_17
ZNF519	0.642729	1.14257	0.142886	2.52024	0.000175475	0.884396	ex_17
RHOBTB3	0.666901	1.25538	0.0784219	2.22115	0.000177341	0.893621	ex_17
CSGALNACT1	-0.442765	0.166217	-1.05175	-1.42501	0.000181021	0.911986	ex_17
ZCCHC14	-0.121705	0.0970236	-0.340434	-1.09056	0.00019579	0.986192	ex_17
XKR4	-0.92936	0.0149063	-1.87363	-1.92902	0.000197234	0.993271	ex_17
SPIDR	-1.37161	-0.784826	-1.95839	-4.58144	0.000198026	0.997063	ex_17
GOLGA8A	-0.389645	0.345993	-1.12528	-1.03813	0.000201277	1	ex_17
ZNF133	-0.380799	0.159197	-0.920794	-1.38215	0.000205771	1	ex_17
EPB41L4B	-0.0718269	0.186941	-0.330595	-0.544031	0.000228198	1	ex_17
TMSB10	-0.0264546	0.360119	-0.413029	-0.134127	0.000229106	1	ex_17
SLC38A11	-0.605306	0.132357	-1.34297	-1.60829	0.000232052	1	ex_17
DIPK1A	-1.3626	-0.769636	-1.95557	-4.50389	0.000232395	1	ex_17
DAB1	-0.892107	-0.148804	-1.63541	-2.35234	0.000233325	1	ex_17
FMNL3	-0.0332143	0.0350254	-0.101454	-0.953973	0.000244095	1	ex_17
IFT172	-0.812384	-0.318931	-1.30584	-3.22674	0.00024471	1	ex_17
TRAPPC9	-0.0925459	0.129103	-0.314195	-0.818352	0.000246896	1	ex_17
OPRM1	0.670259	1.48162	-0.141102	1.61911	0.0002512	1	ex_17
PTCHD4	-0.797569	-0.156979	-1.43816	-2.44026	0.000265396	1	ex_17
HGSNAT	-0.43773	-0.0170198	-0.858441	-2.03925	0.000269504	1	ex_17
EVL	-1.31436	-0.80441	-1.82431	-5.05168	0.000273824	1	ex_17
BMPR2	-0.278512	0.450257	-1.00728	-0.749035	0.000274715	1	ex_17
DCAF6	1.06225	2.08625	0.0382434	2.03316	0.000284935	1	ex_17
ZMAT4	-1.10565	0.209344	-2.42064	-1.64794	0.000294214	1	ex_17
EML4	-0.100847	0.228639	-0.430334	-0.599894	0.000298373	1	ex_17
NTM	-1.04153	-0.0591103	-2.02395	-2.07789	0.000301496	1	ex_17
LDLRAD4	-0.279032	0.673598	-1.23166	-0.574087	0.000302857	1	ex_17
LDLRAD3	-0.126425	0.125907	-0.378757	-0.981993	0.000305707	1	ex_17
TFCP2	-0.0447538	0.0514948	-0.141002	-0.911346	0.000311661	1	ex_17
ZNF532	-2.16945	-1.63335	-2.70554	-7.93153	0.000322934	1	ex_17
SIDT1	0.193477	0.530526	-0.143572	1.12508	0.000327145	1	ex_17
GARNL3	-0.200496	0.15636	-0.557351	-1.10119	0.000330899	1	ex_17
PNPLA7	-0.133257	0.265226	-0.531741	-0.655435	0.000337167	1	ex_17
DPF3	-0.288146	0.227818	-0.804111	-1.09456	0.000340357	1	ex_17
CEP112	-1.02012	-0.0815529	-1.95868	-2.13027	0.00034497	1	ex_17
MLIP	-1.27871	1.03752	-3.59494	-1.08203	0.000359697	1	ex_17
TENM4	0.0190327	0.0676117	-0.0295463	0.767893	0.000367985	1	ex_17
ADCY2	-1.13694	-0.182912	-2.09096	-2.33574	0.000373028	1	ex_17
SORBS2	-1.86165	-1.22309	-2.5002	-5.71407	0.000373466	1	ex_17
SH3BP5	-0.350163	0.117186	-0.817511	-1.46851	0.000386593	1	ex_17
SUPT3H	-0.3069	0.422479	-1.03628	-0.824693	0.000387411	1	ex_17
TPK1	-0.903591	-0.254281	-1.5529	-2.72752	0.00040405	1	ex_17
KDM4B	-0.00603419	0.0112242	-0.0232925	-0.68528	0.000419787	1	ex_17
KIAA0319L	-0.439673	0.0830954	-0.962442	-1.64842	0.00042521	1	ex_17
SEL1L3	-0.0784886	0.0936453	-0.250623	-0.893693	0.000468617	1	ex_17
BPTF	-0.0107861	0.0180783	-0.0396505	-0.732402	0.000481393	1	ex_17
SOGA1	-0.0476064	0.050863	-0.146076	-0.947572	0.000483353	1	ex_17
SEZ6L	-0.00533179	0.0380765	-0.0487401	-0.24074	0.000491866	1	ex_17
LAMA2	0.128871	0.877115	-0.619373	0.337567	0.000492353	1	ex_17
MON2	-1.8229	-1.14251	-2.50328	-5.25117	0.000503679	1	ex_17
APBA2	-0.813639	-0.268399	-1.35888	-2.92477	0.000508628	1	ex_17
WWP2	-0.0127107	0.0171304	-0.0425519	-0.83484	0.000511169	1	ex_17
EXOC6	-0.340525	0.415615	-1.09667	-0.882664	0.000526725	1	ex_17
SLC22A10	-0.71772	-0.0859401	-1.3495	-2.22658	0.000526902	1	ex_17
SLIT1	-1.0791	-0.153928	-2.00427	-2.28606	0.000534316	1	ex_17
RASA2	-0.487539	-0.121929	-0.853149	-2.6136	0.000558811	1	ex_17
GOLGA7B	-0.183883	0.221803	-0.58957	-0.888383	0.000571956	1	ex_17
XYLB	-0.0345215	0.0397972	-0.10884	-0.910415	0.000581918	1	ex_17
APLP1	-0.129192	0.186946	-0.44533	-0.800955	0.000583711	1	ex_17
NEDD4L	-1.07119	-0.175004	-1.96738	-2.3427	0.00058775	1	ex_17
ANKRD44	-0.494949	-0.164632	-0.825265	-2.93682	0.00060289	1	ex_17
SETBP1	-1.17982	-0.435437	-1.9242	-3.10648	0.000604691	1	ex_17
TMEM241	-0.193857	0.194509	-0.582224	-0.978336	0.000606035	1	ex_17
TRMT11	0.0132501	1.03435	-1.00785	0.025433	0.000616231	1	ex_17
SLC30A9	-0.523396	0.183293	-1.23009	-1.45161	0.000619849	1	ex_17
MYO1D	-1.17377	0.00453152	-2.35207	-1.95243	0.000622623	1	ex_17
GALNTL6	0.740745	1.67512	-0.193627	1.55381	0.000631641	1	ex_17
DAPK2	-0.035621	0.0396121	-0.110854	-0.927993	0.000666219	1	ex_17
STK32C	-0.421769	-0.161727	-0.68181	-3.17892	0.000677121	1	ex_17
COA1	-0.568134	-0.13315	-1.00312	-2.55991	0.00068066	1	ex_17
KIAA0825	-0.0181075	0.277259	-0.313474	-0.120156	0.000688676	1	ex_17
EIF4A2	0.259611	0.541701	-0.0224793	1.80378	0.00069249	1	ex_17
PDE10A	0.0590674	1.28757	-1.16943	0.0942368	0.000698717	1	ex_17
FBXO16	-0.0448848	0.052732	-0.142502	-0.901204	0.000708942	1	ex_17
GABRG3	-0.88055	-0.225732	-1.53537	-2.63561	0.000718626	1	ex_17
C20orf194	-0.480529	0.381483	-1.34254	-1.09258	0.000721123	1	ex_17
GABBR2	-0.568622	-0.0421486	-1.0951	-2.11688	0.00072761	1	ex_17
MED27	-0.269742	0.173759	-0.713244	-1.19207	0.000731537	1	ex_17
ANKRD24	-0.0133291	0.0171483	-0.0438065	-0.85718	0.000736469	1	ex_17
P3H2	-0.159548	0.149968	-0.469064	-1.01031	0.000748605	1	ex_17
TARBP1	-1.08294	0.08886	-2.25474	-1.81134	0.000756552	1	ex_17
UNC13C	-0.573537	-0.274051	-0.873022	-3.75347	0.000772902	1	ex_17
STMN2	0.40039	0.727007	0.0737731	2.40266	0.000773197	1	ex_17
NEURL1	-0.0458313	0.0484778	-0.14014	-0.952481	0.000773874	1	ex_17
HS6ST3	1.38292	3.45165	-0.685806	1.31021	0.000777925	1	ex_17
TMEM178B	-1.42402	-0.819236	-2.02881	-4.61491	0.000788084	1	ex_17
ACOT11	-0.0076503	0.00981245	-0.025113	-0.858645	0.000805151	1	ex_17
SCFD2	-0.521931	0.141496	-1.18536	-1.54194	0.000811002	1	ex_17
FNBP4	-0.113104	0.0991065	-0.325315	-1.04462	0.000824711	1	ex_17
FER	1.10497	1.89326	0.316679	2.74734	0.000832887	1	ex_17
ATP2A2	0.690977	1.44621	-0.0642601	1.7932	0.000834806	1	ex_17
DMXL1	-0.581946	0.0647672	-1.22866	-1.76368	0.000836391	1	ex_17
COBLL1	-0.512775	0.210374	-1.23592	-1.38978	0.000853946	1	ex_17
ZFYVE9	-0.967502	-0.438856	-1.49615	-3.58703	0.000861743	1	ex_17
DOK6	0.432418	0.973318	-0.108482	1.56688	0.000862488	1	ex_17
PLA2G4C	-0.0870514	0.15834	-0.332443	-0.695287	0.000904985	1	ex_17
CACNG8	-0.00466673	0.00771596	-0.0170494	-0.738662	0.000923243	1	ex_17
SAMD4A	-0.307401	0.280175	-0.894977	-1.02539	0.000954974	1	ex_17
WDR60	-0.496434	-0.195675	-0.797193	-3.23512	0.000968369	1	ex_17
BACH2	-0.194636	0.156986	-0.546258	-1.08492	0.000985063	1	ex_17
MBNL1	0.838356	1.44859	0.228127	2.69267	0.000993272	1	ex_17
ULK2	-0.27203	0.1874	-0.731459	-1.1605	0.00100815	1	ex_17
PDE4A	-0.022973	0.0271369	-0.073083	-0.898551	0.00101351	1	ex_17
PRR16	-0.622196	-0.185947	-1.05845	-2.79538	0.00105239	1	ex_17
KLHL22	-0.0466174	0.0473207	-0.140556	-0.972645	0.00107377	1	ex_17
IQSEC1	-0.0205695	0.05378	-0.094919	-0.542244	0.00110857	1	ex_17
AMY2B	0.012595	0.390075	-0.364885	0.0653962	0.00111014	1	ex_17
CCDC57	-0.00220269	0.00327445	-0.00767984	-0.788221	0.00111492	1	ex_17
EIPR1	-0.165115	0.144959	-0.47519	-1.04369	0.00112316	1	ex_17
NRP2	-0.38634	-0.00815876	-0.764521	-2.00225	0.00114031	1	ex_17
FAM184A	-0.350944	0.105889	-0.807777	-1.50566	0.00116927	1	ex_17
CDC42SE1	0.409427	0.999279	-0.180426	1.36044	0.00117505	1	ex_17
HSP90AA1	0.0894553	0.467786	-0.288875	0.463428	0.00120917	1	ex_17
RBFOX1	0.484771	2.31704	-1.3475	0.518555	0.00122486	1	ex_17
CMYA5	-0.0285429	0.0301826	-0.0872685	-0.95262	0.00123046	1	ex_17
PCMT1	0.619105	1.43171	-0.193503	1.49325	0.00125242	1	ex_17
ZBTB46	-0.0186539	0.0393601	-0.0766679	-0.630208	0.00125422	1	ex_17
ST6GALNAC5	-0.399383	0.932279	-1.73105	-0.587819	0.00126836	1	ex_17
SELENOW	0.275023	0.586544	-0.0364988	1.73033	0.00128036	1	ex_17
SELENOO	-0.36446	0.0728676	-0.801788	-1.63339	0.001289	1	ex_17
LRP1B	1.57988	3.16741	-0.00763757	1.95053	0.00129443	1	ex_17
DIDO1	-0.0232404	0.309689	-0.35617	-0.136817	0.0012974	1	ex_17
SNTG2	-0.000224269	0.000733668	-0.00118221	-0.45886	0.0013011	1	ex_17
PTMA	0.252728	0.598305	-0.0928491	1.43336	0.00132315	1	ex_17
CACNB4	-0.583631	-0.27706	-0.890202	-3.73126	0.00132913	1	ex_17
TCERG1L	0.0102089	0.168026	-0.147609	0.126786	0.00133402	1	ex_17
RIT2	0.0601187	0.181628	-0.0613905	0.969725	0.0013364	1	ex_17
PCCB	-0.0221433	0.304193	-0.34848	-0.132992	0.00141029	1	ex_17
FGFR1	-0.124486	0.107932	-0.356904	-1.04978	0.00141455	1	ex_17
CAST	0.466287	0.833069	0.0995052	2.49169	0.00141495	1	ex_17
HDAC8	-0.171088	0.275975	-0.61815	-0.750064	0.00142059	1	ex_17
UNC13B	-0.522368	0.0524113	-1.09715	-1.78124	0.00142171	1	ex_17
RILPL1	-0.0287747	0.0465494	-0.104099	-0.748729	0.00144207	1	ex_17
CTTNBP2	-0.0155591	0.0403738	-0.071492	-0.545213	0.00147103	1	ex_17
FAM222B	-0.0303499	0.0541645	-0.114864	-0.703842	0.00151357	1	ex_17
ADAMTS10	-0.0286157	0.0363237	-0.0935551	-0.863662	0.00153279	1	ex_17
CACNA1A	-0.272991	1.04792	-1.5939	-0.405062	0.00156376	1	ex_17
NPY1R	-0.422162	-0.134885	-0.709439	-2.88023	0.00156972	1	ex_17
WLS	-0.708656	-0.174191	-1.24312	-2.59875	0.00157146	1	ex_17
PCDH11X	-0.765705	0.349212	-1.88062	-1.34607	0.00157857	1	ex_17
TTLL11	-0.451681	0.256919	-1.16028	-1.24933	0.00158457	1	ex_17
GABRA2	-0.463728	-0.200278	-0.727178	-3.44996	0.00160217	1	ex_17
SCN3A	-0.796422	0.138739	-1.73158	-1.66919	0.00163248	1	ex_17
AHR	0.302985	1.03236	-0.426387	0.81418	0.00165902	1	ex_17
HYDIN	-0.00134912	0.00457836	-0.00727659	-0.446096	0.00167306	1	ex_17
PLXDC2	-0.124738	0.556694	-0.806171	-0.358778	0.00171275	1	ex_17
LPGAT1	-0.640918	-0.106953	-1.17488	-2.35254	0.00173464	1	ex_17
DDX5	0.38267	0.622638	0.142703	3.1255	0.0017812	1	ex_17
FOXP2	-0.399636	0.852439	-1.65171	-0.625579	0.00179005	1	ex_17
UQCRC2	0.438621	0.868056	0.00918476	2.00188	0.00179364	1	ex_17
MPZL1	0.181942	0.508263	-0.144378	1.09279	0.0017968	1	ex_17
SNCA	0.527658	0.926659	0.128657	2.59195	0.00181396	1	ex_17
ATP10D	0.160745	0.557743	-0.236253	0.793592	0.00183912	1	ex_17
MAU2	-0.0356879	0.0438644	-0.11524	-0.879258	0.00187212	1	ex_17
YWHAH	0.158978	0.445706	-0.127749	1.08672	0.00187606	1	ex_17
SUFU	-0.0810368	0.0814731	-0.243547	-0.977351	0.00191207	1	ex_17
ABLIM2	-0.0261864	0.0589226	-0.111295	-0.603043	0.00191432	1	ex_17
CUX1	-0.00436404	0.0133774	-0.0221055	-0.482112	0.00194476	1	ex_17
TSPYL1	0.114981	0.40239	-0.172427	0.784108	0.00200239	1	ex_17
BCAR3	-0.0401799	0.149225	-0.229584	-0.415782	0.0020293	1	ex_17
ZNF236	-0.0633357	0.0733083	-0.19998	-0.90846	0.00205091	1	ex_17
SH3PXD2A	-0.0717731	0.0711458	-0.214692	-0.984283	0.0020685	1	ex_17
CDK18	-0.135515	0.118275	-0.389305	-1.04655	0.00210781	1	ex_17
NOL4L	-0.040633	0.130389	-0.211655	-0.465666	0.00214422	1	ex_17
YPEL5	0.220965	0.605205	-0.163274	1.12712	0.00218514	1	ex_17
KLF12	0.505728	1.04743	-0.0359776	1.82979	0.00220503	1	ex_17
RPL37A	0.110285	0.388398	-0.167827	0.777223	0.00222021	1	ex_17
SF1	0.0886501	0.343263	-0.165962	0.682414	0.00226116	1	ex_17
SETD2	-0.877827	-0.32922	-1.42643	-3.13614	0.00231317	1	ex_17
DLGAP4	-0.0206137	0.0265677	-0.067795	-0.856314	0.00233307	1	ex_17
CCPG1	-0.841086	0.0675233	-1.7497	-1.81431	0.00234611	1	ex_17
CCDC3	-0.118072	0.621555	-0.857699	-0.312884	0.00236457	1	ex_17
ZNF827	-0.506141	-0.0334316	-0.97885	-2.09858	0.00237299	1	ex_17
C1GALT1	-0.581492	-0.12435	-1.03863	-2.49311	0.00238358	1	ex_17
ZNF302	-0.145278	0.145673	-0.436228	-0.97865	0.00239593	1	ex_17
CELF4	-0.490453	0.0076128	-0.988518	-1.93001	0.00239672	1	ex_17
SCMH1	-0.365652	0.254645	-0.985949	-1.15536	0.0024211	1	ex_17
EXOC5	-0.132982	0.195313	-0.461278	-0.793921	0.00243999	1	ex_17
FTL	-0.394478	0.0590915	-0.848047	-1.70462	0.00244773	1	ex_17
RNF180	-0.0741435	0.0812859	-0.229573	-0.934949	0.00245805	1	ex_17
TMEM87A	-0.352675	0.0465099	-0.751859	-1.7316	0.0024681	1	ex_17
TMEM132B	-1.17906	-0.0407537	-2.31736	-2.03013	0.00246966	1	ex_17
TSHZ3	-0.660982	0.446095	-1.76806	-1.1702	0.00251984	1	ex_17
RIMBP2	-0.446633	0.380688	-1.27395	-1.0581	0.00252069	1	ex_17
PLD5	0.53432	1.31527	-0.246631	1.34099	0.00252206	1	ex_17
PKNOX2	-0.700972	0.0712888	-1.47323	-1.77904	0.00252825	1	ex_17
IGFL4	-0.280179	0.058546	-0.618904	-1.6212	0.00253212	1	ex_17
DNM2	-0.00108211	0.00157639	-0.00374061	-0.79778	0.00254457	1	ex_17
MYO5C	-0.15918	0.152283	-0.470644	-1.00168	0.00255207	1	ex_17
TXNRD1	-0.420021	-0.126587	-0.713454	-2.80549	0.00256068	1	ex_17
NUP153	-0.435013	-0.132373	-0.737653	-2.81724	0.00256528	1	ex_17
ZMAT1	-0.128049	0.112143	-0.368241	-1.04488	0.00257052	1	ex_17
MPPED1	-0.0636735	0.14981	-0.277157	-0.584579	0.00258328	1	ex_17
ARHGAP22	-0.0684274	0.0685493	-0.205404	-0.97911	0.00263638	1	ex_17
SLC36A4	-0.262531	0.0285749	-0.553636	-1.76757	0.00263941	1	ex_17
ZC4H2	-0.125209	0.1119	-0.362319	-1.03499	0.00264739	1	ex_17
AJAP1	-0.0518356	0.0868173	-0.190488	-0.732735	0.00265713	1	ex_17
EFR3B	-0.166724	0.120269	-0.453716	-1.13861	0.0026676	1	ex_17
KBTBD12	-0.00981758	0.0114447	-0.0310799	-0.904988	0.00267569	1	ex_17
APTX	0.222113	0.509309	-0.065083	1.51581	0.00277105	1	ex_17
TMA7	-0.104084	0.159448	-0.367615	-0.7741	0.00278941	1	ex_17
FBXO22	-0.0121424	0.0932877	-0.117573	-0.22573	0.00286319	1	ex_17
NMD3	-0.813172	-0.220629	-1.40571	-2.68974	0.00289175	1	ex_17
AKT2	-0.164639	0.146201	-0.475479	-1.03811	0.00289373	1	ex_17
GREM2	-0.488196	-0.184724	-0.791667	-3.153	0.00290156	1	ex_17
PITHD1	0.114673	0.470773	-0.241427	0.631157	0.00294271	1	ex_17
TSPYL2	0.584809	0.979493	0.190125	2.90411	0.0029764	1	ex_17
NCEH1	-0.264084	0.0817008	-0.609869	-1.49687	0.00299362	1	ex_17
ADAM23	0.7042	1.64713	-0.238732	1.46374	0.00300284	1	ex_17
BICRAL	-0.095407	0.124005	-0.314819	-0.852252	0.00306577	1	ex_17
CERS4	4.42535e-05	0.00119696	-0.00110846	0.0752445	0.00307975	1	ex_17
DCP1A	-0.257639	0.151551	-0.666829	-1.23405	0.00308648	1	ex_17
AGO2	-0.00956577	0.0123276	-0.0314591	-0.85636	0.00311205	1	ex_17
CALM2	0.232712	0.542533	-0.0771091	1.47216	0.00314643	1	ex_17
ENO2	0.260866	0.494034	0.0276969	2.19278	0.00315499	1	ex_17
SNRPN	0.259088	0.597307	-0.0791312	1.5014	0.00318891	1	ex_17
GALNT18	-0.446721	0.351168	-1.24461	-1.09734	0.0032396	1	ex_17
MAPK4	-0.339131	0.114484	-0.792746	-1.46531	0.00325431	1	ex_17
MAP4K4	-0.401036	0.241411	-1.04348	-1.22347	0.00326402	1	ex_17
CYP51A1	0.243708	0.60564	-0.118224	1.31975	0.00340165	1	ex_17
SLMAP	-0.438159	0.226171	-1.10249	-1.29269	0.00355904	1	ex_17
TSPOAP1	0.0210262	0.217586	-0.175533	0.209659	0.00361284	1	ex_17
ARHGAP5	-0.0260124	0.467535	-0.51956	-0.1033	0.0036446	1	ex_17
FAM168B	-0.144972	0.293592	-0.583535	-0.647886	0.00364739	1	ex_17
DICER1	-0.704231	-0.0958046	-1.31266	-2.26859	0.00365998	1	ex_17
RNF24	-0.0399534	0.0493709	-0.129278	-0.876662	0.00366612	1	ex_17
NDUFV3	-0.174048	0.125436	-0.473532	-1.13905	0.00369069	1	ex_17
ATXN7	-0.35951	0.0337438	-0.752764	-1.79179	0.00372003	1	ex_17
SIMC1	-0.0179039	0.0223531	-0.0581608	-0.871675	0.00374619	1	ex_17
BOD1L1	-0.0385674	0.045059	-0.122194	-0.90391	0.00374828	1	ex_17
ATF7IP2	-0.282254	0.153528	-0.718036	-1.26946	0.00379855	1	ex_17
RASA1	0.421416	0.6996	0.143232	2.96912	0.00380828	1	ex_17
CHD9	-0.767104	-0.036178	-1.49803	-2.05697	0.00380987	1	ex_17
ARPP19	0.17518	0.467376	-0.117015	1.17506	0.00386739	1	ex_17
EPHB2	-0.00985122	0.0121402	-0.0318426	-0.877981	0.00389086	1	ex_17
RC3H2	0.0269956	0.329071	-0.275079	0.175156	0.00391664	1	ex_17
WNK2	-0.057551	0.0959037	-0.211006	-0.735057	0.00391879	1	ex_17
SOBP	-0.148937	0.419008	-0.716883	-0.513978	0.00396708	1	ex_17
TRIM54	-0.0131908	0.0325994	-0.0589809	-0.564607	0.00401211	1	ex_17
CEP170	-0.441162	0.25927	-1.14159	-1.23447	0.00404189	1	ex_17
GRIP1	0.0815367	0.373985	-0.210911	0.546453	0.00405546	1	ex_17
SARM1	-0.00433288	0.00579315	-0.0144589	-0.838659	0.00406324	1	ex_17
METTL25	-0.422043	0.192064	-1.03615	-1.34698	0.00406886	1	ex_17
BASP1	0.439486	0.838651	0.0403203	2.15794	0.00411145	1	ex_17
GLCCI1	-0.375574	0.272819	-1.02397	-1.13529	0.00413364	1	ex_17
PLEKHA6	-0.447999	0.163872	-1.05987	-1.43504	0.00416221	1	ex_17
KAT2B	-0.377021	0.219763	-0.973806	-1.23822	0.00417935	1	ex_17
IGF1R	-1.1127	-0.2909	-1.9345	-2.65375	0.00418185	1	ex_17
IL1RAPL2	-0.0983438	0.505724	-0.702412	-0.319087	0.00419298	1	ex_17
METTL15	-0.586898	-0.0969978	-1.0768	-2.34803	0.0042263	1	ex_17
CCDC146	-0.0210645	0.375291	-0.417421	-0.104163	0.00423049	1	ex_17
NDUFAF5	0.0704281	0.378757	-0.237901	0.447693	0.00424504	1	ex_17
SET	0.266691	0.598902	-0.065519	1.57342	0.00425436	1	ex_17
SRRM1	0.0762246	0.303215	-0.150766	0.658165	0.00426793	1	ex_17
VAT1L	-0.122726	0.122546	-0.367997	-0.9807	0.00427637	1	ex_17
FOXK2	-0.075625	0.0809431	-0.232193	-0.946696	0.00435009	1	ex_17
INPP5A	-0.293115	0.115912	-0.702143	-1.40454	0.00435313	1	ex_17
ANKS1A	-0.536221	0.0630598	-1.1355	-1.75373	0.00442982	1	ex_17
ABLIM3	-0.0426173	0.0611332	-0.146368	-0.805089	0.00449719	1	ex_17
CHORDC1	0.312269	0.500131	0.124407	3.2579	0.00453731	1	ex_17
URGCP	-0.361012	0.0613676	-0.783392	-1.6752	0.00456541	1	ex_17
IBTK	0.00408708	0.494611	-0.486437	0.0163306	0.00457324	1	ex_17
KCTD20	-0.335998	0.0681957	-0.740191	-1.62928	0.00457954	1	ex_17
KCNB1	-0.345005	0.300831	-0.990841	-1.04701	0.00460358	1	ex_17
ZRANB1	-0.278224	0.121405	-0.677852	-1.36454	0.00465912	1	ex_17
VEZT	-0.603168	-0.0135848	-1.19275	-2.00512	0.00467212	1	ex_17
MROH1	-0.0243123	0.0295808	-0.0782053	-0.884179	0.00471414	1	ex_17
EXT1	-1.09352	-0.40411	-1.78293	-3.10883	0.00476427	1	ex_17
TMEM65	0.168003	0.692468	-0.356462	0.627839	0.00476875	1	ex_17
SEMA5A	-0.023309	0.101522	-0.14814	-0.365973	0.00481152	1	ex_17
UBP1	-0.0127112	0.223853	-0.249276	-0.105313	0.00481735	1	ex_17
CA10	-0.533784	-0.0873364	-0.980232	-2.34338	0.0048187	1	ex_17
RNF38	0.00995603	0.295566	-0.275654	0.0683219	0.00484827	1	ex_17
CALM1	1.1037	1.71709	0.49031	3.52665	0.00490632	1	ex_17
EXOC4	-0.427575	-0.125708	-0.729443	-2.77616	0.00498791	1	ex_17
C6orf62	-0.0489743	0.0544982	-0.152447	-0.927666	0.00499087	1	ex_17
USP31	0.538436	1.00046	0.0764127	2.28412	0.00502571	1	ex_17
DNMT3A	-0.0150821	0.0389912	-0.0691554	-0.546672	0.00509498	1	ex_17
KCNQ2	-0.0166383	0.0558712	-0.0891478	-0.449741	0.00511816	1	ex_17
SPPL3	-0.19678	0.189843	-0.583402	-0.997566	0.00515041	1	ex_17
PRMT8	-0.365165	0.170699	-0.901028	-1.33562	0.00529336	1	ex_17
DTNB	-0.15729	0.185638	-0.500217	-0.898973	0.00539173	1	ex_17
TBC1D30	-0.277226	-0.0365576	-0.517894	-2.25768	0.00541134	1	ex_17
RPL13A	-0.419151	-0.037035	-0.801267	-2.14993	0.00545078	1	ex_17
L2HGDH	-0.416833	0.0904589	-0.924124	-1.61047	0.00546456	1	ex_17
GRID1	-1.41096	-0.148226	-2.6737	-2.19003	0.00547085	1	ex_17
PTPRG	0.687339	1.1983	0.176376	2.63651	0.00549652	1	ex_17
MYEF2	-0.272161	-0.0343019	-0.51002	-2.24261	0.00550277	1	ex_17
BRI3	0.461455	0.987138	-0.064228	1.7205	0.00553769	1	ex_17
ST13	0.260525	0.877128	-0.356077	0.828119	0.00561684	1	ex_17
PPP2R2A	0.315829	0.657993	-0.026335	1.80911	0.00571566	1	ex_17
BEX2	-0.326697	-0.0123278	-0.641066	-2.03682	0.00577826	1	ex_17
MCF2L2	0.0847283	0.413358	-0.243902	0.505323	0.00586981	1	ex_17
EPC2	-0.0449094	0.069728	-0.159547	-0.767819	0.00590957	1	ex_17
TCF25	-0.450793	0.00847692	-0.910063	-1.92379	0.00598184	1	ex_17
RAB11A	0.609537	1.15157	0.0675042	2.20406	0.00602274	1	ex_17
RPS14	-0.243574	0.170122	-0.65727	-1.15398	0.00604485	1	ex_17
UNC13A	-0.142546	0.145226	-0.430319	-0.970855	0.00604555	1	ex_17
MAML3	-0.314502	0.155524	-0.784527	-1.31144	0.00613361	1	ex_17
PPFIA1	-0.207718	0.153676	-0.569112	-1.12652	0.0061788	1	ex_17
CEP164	-0.539328	-0.132746	-0.945909	-2.59988	0.00617959	1	ex_17
SLCO3A1	-0.0695696	0.123911	-0.263051	-0.704741	0.00621205	1	ex_17
PARM1	-0.606501	-0.0347299	-1.17827	-2.07901	0.00624111	1	ex_17
WDPCP	-0.624346	0.042494	-1.29119	-1.83507	0.00624985	1	ex_17
FLNB	-0.0940598	0.112262	-0.300382	-0.893525	0.00625896	1	ex_17
ICA1	-0.364776	0.237429	-0.966981	-1.18722	0.00630639	1	ex_17
EIF4G2	0.339938	0.667687	0.0121895	2.03286	0.00630922	1	ex_17
SYT16	-1.35631	0.153094	-2.8657	-1.76117	0.00632402	1	ex_17
SYT17	-0.66937	0.320305	-1.65905	-1.32563	0.00633885	1	ex_17
TNNT2	-0.195494	0.184478	-0.575466	-1.00839	0.00640625	1	ex_17
GOLGA8B	-0.803655	-0.139638	-1.46767	-2.37213	0.00653964	1	ex_17
MTMR7	-0.378534	-0.082327	-0.67474	-2.50471	0.00654876	1	ex_17
SP4	-0.0316333	0.0423004	-0.105567	-0.838591	0.00659418	1	ex_17
SAMD12	-1.07356	0.557265	-2.70439	-1.29023	0.00669204	1	ex_17
LMF1	-0.0086014	0.0130097	-0.0302125	-0.780081	0.00669664	1	ex_17
PRPF4B	-0.436406	-0.0268287	-0.845984	-2.08835	0.00672605	1	ex_17
MCTP1	0.40657	1.06699	-0.25385	1.2066	0.00678805	1	ex_17
ST6GAL2	-0.520099	0.297831	-1.33803	-1.24629	0.0068066	1	ex_17
TMEM41B	-0.0272345	0.15339	-0.207859	-0.295522	0.00681252	1	ex_17
DNAJC6	-1.72555	-0.854487	-2.59662	-3.88262	0.00684742	1	ex_17
OXNAD1	0.353326	0.855839	-0.149188	1.37808	0.00689305	1	ex_17
RPL28	0.150936	0.458958	-0.157086	0.960417	0.00690904	1	ex_17
MGAT5B	-0.109204	0.239787	-0.458194	-0.6133	0.00691016	1	ex_17
USP48	0.0229863	0.347018	-0.301046	0.139037	0.00692437	1	ex_17
AP1M1	-0.00708342	0.00962726	-0.0237941	-0.830801	0.00696627	1	ex_17
UNC5C	-1.03031	-0.0472734	-2.01334	-2.05422	0.00704468	1	ex_17
MPPED2	-0.387777	0.561448	-1.337	-0.800684	0.00705776	1	ex_17
CHN2	0.88623	1.81147	-0.0390093	1.87733	0.00713754	1	ex_17
TBC1D8	-0.40471	0.00173074	-0.811151	-1.95162	0.00716097	1	ex_17
GMDS	-0.615971	-0.100139	-1.1318	-2.34045	0.00721007	1	ex_17
PCSK7	-0.0208322	0.0240903	-0.0657547	-0.908907	0.00722906	1	ex_17
AATK	-0.0255797	0.0284654	-0.0796247	-0.927657	0.00726599	1	ex_17
PDZRN3	0.172959	0.698061	-0.352142	0.645578	0.00733764	1	ex_17
ANKFY1	-0.0871855	0.0986684	-0.273039	-0.919434	0.00735615	1	ex_17
HCN1	-1.31301	-0.657772	-1.96824	-3.92752	0.00737226	1	ex_17
SENP6	-1.17959	-0.225699	-2.13349	-2.42371	0.00752009	1	ex_17
TXNL1	0.486073	0.947727	0.024418	2.06363	0.00752052	1	ex_17
RPL17	0.170381	0.590299	-0.249538	0.795249	0.00756881	1	ex_17
DYNC2H1	-1.06972	0.0459623	-2.18539	-1.87922	0.00766428	1	ex_17
SHLD2	-0.0525843	0.0629126	-0.168081	-0.892347	0.00768754	1	ex_17
DPY19L2	-0.58195	-0.11446	-1.04944	-2.43984	0.00776579	1	ex_17
OTOGL	-1.21889	1.50222	-3.94	-0.877943	0.00779604	1	ex_17
NECTIN3	-0.394065	0.0198087	-0.807938	-1.86616	0.00782224	1	ex_17
THY1	-0.123025	0.122684	-0.368735	-0.981343	0.00785682	1	ex_17
ARL14EP	-0.18535	0.0808218	-0.451521	-1.36483	0.0079327	1	ex_17
INPP5B	-0.0299552	0.0370936	-0.0970041	-0.875648	0.00798991	1	ex_17
WDR59	-0.190216	0.241829	-0.622262	-0.862913	0.00801918	1	ex_17
GSE1	-0.00655681	0.00915704	-0.0222706	-0.817821	0.00816636	1	ex_17
CPQ	-0.574844	-0.0824958	-1.06719	-2.28837	0.00824289	1	ex_17
GSTO2	-0.211386	0.120983	-0.543754	-1.24653	0.00826332	1	ex_17
CDRT4	-0.0814246	0.0900167	-0.252866	-0.930868	0.00826736	1	ex_17
SKI	-0.0183656	0.0228226	-0.0595538	-0.873937	0.00832831	1	ex_17
DYNLL1	-0.0583043	0.298005	-0.414613	-0.320717	0.00834111	1	ex_17
CACNA1D	0.141437	0.448875	-0.166002	0.901679	0.00835841	1	ex_17
GOLM2	-0.152215	0.282882	-0.587313	-0.685677	0.00839925	1	ex_17
CDH22	-0.0188847	0.0221222	-0.0598917	-0.902613	0.00846624	1	ex_17
LMBRD1	-0.531764	-0.0386668	-1.02486	-2.11366	0.00847202	1	ex_17
PRKAR2B	0.505446	0.992252	0.0186396	2.03501	0.00857637	1	ex_17
SNTG1	-0.407783	-0.149316	-0.66625	-3.09224	0.00858667	1	ex_17
ISCU	0.12775	0.435033	-0.179533	0.814836	0.00862916	1	ex_17
SOS2	-0.437447	0.100456	-0.97535	-1.59393	0.0087651	1	ex_17
HBP1	-0.238418	-0.0692519	-0.407585	-2.76232	0.00881043	1	ex_17
RNF150	-0.344855	0.264052	-0.953762	-1.11003	0.00883223	1	ex_17
FBXW4	-0.119523	0.121851	-0.360897	-0.970529	0.00884147	1	ex_17
SH3RF3	-0.048669	0.107646	-0.204984	-0.610238	0.00885198	1	ex_17
G2E3	-0.103308	0.187942	-0.394557	-0.69521	0.0089399	1	ex_17
ARIH1	-0.302379	0.293686	-0.898444	-0.994273	0.00896937	1	ex_17
BRSK2	-0.0608896	0.170195	-0.291974	-0.516441	0.00905076	1	ex_17
SPATA6L	-0.497726	0.0373809	-1.03283	-1.82305	0.00906703	1	ex_17
TUBB	0.144211	0.435948	-0.147527	0.968842	0.00907675	1	ex_17
RPS23	0.136658	0.517987	-0.24467	0.7024	0.00909863	1	ex_17
ABHD18	-0.049348	0.054655	-0.153351	-0.929976	0.00914	1	ex_17
SMG6	-0.0970859	0.110965	-0.305137	-0.914606	0.00919596	1	ex_17
SPEF2	-0.290838	0.081478	-0.663154	-1.53104	0.00926667	1	ex_17
RPS6KA2	0.260549	1.12096	-0.599866	0.593512	0.00928403	1	ex_17
DSTYK	-0.042127	0.0857836	-0.170038	-0.645509	0.00938106	1	ex_17
NPAS3	0.10357	0.328025	-0.120884	0.904388	0.00942534	1	ex_17
MAP3K5	0.557611	1.00881	0.106411	2.4222	0.0095663	1	ex_17
ZNF33B	-0.24764	0.15575	-0.65103	-1.20322	0.00963518	1	ex_17
MSRB3	-0.202665	0.144731	-0.55006	-1.14341	0.00966146	1	ex_17
NSF	0.272834	0.542755	0.00291293	1.98112	0.00969918	1	ex_17
SHC3	-0.0119375	0.0169871	-0.0408622	-0.808899	0.00990744	1	ex_17
CACNA1I	-0.0431595	0.0476066	-0.133926	-0.931968	0.00991814	1	ex_17
HNMT	-0.320956	0.0939774	-0.735889	-1.51606	0.0100063	1	ex_17
CREBZF	0.2974	0.913824	-0.319023	0.945606	0.0100256	1	ex_17
HUNK	-0.0350287	0.0445222	-0.11458	-0.863032	0.0100746	1	ex_17
ST3GAL6	-0.769666	-0.0541274	-1.4852	-2.10823	0.0100906	1	ex_17
SLAIN1	-0.480483	0.0270933	-0.988059	-1.85535	0.0100951	1	ex_17
ITM2B	0.252096	0.493416	0.0107763	2.04749	0.0101724	1	ex_17
ZNF544	-0.0383643	0.0671876	-0.143916	-0.712376	0.0102373	1	ex_17
KNDC1	-0.03581	0.0409488	-0.112569	-0.914375	0.0102473	1	ex_17
CHKA	-0.160008	0.119835	-0.439852	-1.12066	0.010346	1	ex_17
XRN2	0.0959249	0.572367	-0.380517	0.394611	0.0103491	1	ex_17
PTPRN2	-0.34465	1.04434	-1.73364	-0.486325	0.0103546	1	ex_17
ABCA5	-1.55502	-0.21506	-2.89499	-2.27453	0.0103776	1	ex_17
LIN52	-0.031955	0.0405133	-0.104423	-0.864248	0.0103819	1	ex_17
FXR1	0.231732	0.492652	-0.0291884	1.74071	0.0104508	1	ex_17
RABGEF1	-0.194065	0.261068	-0.649199	-0.835714	0.0105927	1	ex_17
CDH12	0.0208112	0.470042	-0.428419	0.0907981	0.0107081	1	ex_17
MGST3	0.478111	0.921229	0.0349922	2.11474	0.0107588	1	ex_17
PTPRF	-0.0535521	0.0599107	-0.167015	-0.925062	0.0107711	1	ex_17
IQCA1	-0.0886772	0.162278	-0.339633	-0.692569	0.0107767	1	ex_17
USP4	-0.0199263	0.048388	-0.0882407	-0.571694	0.0107768	1	ex_17
LUC7L	-0.29204	0.187237	-0.771317	-1.19428	0.0108362	1	ex_17
PTPRE	-0.133523	0.148881	-0.415927	-0.926689	0.0108803	1	ex_17
ACTR3B	-0.166205	0.129431	-0.461841	-1.10188	0.0109015	1	ex_17
WDR82	0.172024	0.478351	-0.134303	1.10066	0.0109124	1	ex_17
IPO5	-0.185774	0.129585	-0.501134	-1.15459	0.010922	1	ex_17
SLC2A13	-0.686601	0.209643	-1.58284	-1.5015	0.0109414	1	ex_17
CREBBP	0.0873774	0.292911	-0.118156	0.833229	0.0109474	1	ex_17
KATNBL1	-0.437727	-0.000543329	-0.874911	-1.9624	0.0109569	1	ex_17
PRKN	-0.550814	-0.0265367	-1.07509	-2.05917	0.0110513	1	ex_17
COMMD10	0.0112245	0.0567357	-0.0342866	0.483391	0.0110629	1	ex_17
PRPF40B	-0.263097	0.0841979	-0.610392	-1.48479	0.0110743	1	ex_17
CCDC88A	-0.984214	-0.471466	-1.49696	-3.76213	0.0111255	1	ex_17
RPS28	-0.299529	0.233602	-0.83266	-1.10117	0.0111533	1	ex_17
HDAC5	-0.0572202	0.0615936	-0.176034	-0.94391	0.0111548	1	ex_17
SPAG16	-0.648009	-0.00663378	-1.28938	-1.98024	0.0111618	1	ex_17
ARHGEF11	0.227923	0.549448	-0.0936025	1.38938	0.0111808	1	ex_17
CEP192	-0.493918	0.352645	-1.34048	-1.14352	0.0112059	1	ex_17
NRG4	-0.0204378	0.0267253	-0.0676008	-0.849337	0.0112177	1	ex_17
YTHDC2	-1.20025	0.0518486	-2.45235	-1.8788	0.0114244	1	ex_17
CC2D2A	-0.107666	0.222834	-0.438166	-0.638491	0.0114452	1	ex_17
RASGEF1C	-0.00170474	0.00379492	-0.0072044	-0.607533	0.0115295	1	ex_17
FBXO32	-0.0111468	0.0318117	-0.0541053	-0.508568	0.0115417	1	ex_17
LRRC40	0.295235	0.807247	-0.216777	1.13015	0.0116318	1	ex_17
SGSM1	-0.124605	0.262264	-0.511475	-0.631278	0.0117506	1	ex_17
FAXC	-0.249219	0.0792098	-0.577647	-1.48726	0.0117835	1	ex_17
VPS50	-0.528544	-0.0392019	-1.01789	-2.11698	0.0118269	1	ex_17
PRRC2C	-0.16602	0.202841	-0.53488	-0.882156	0.0118903	1	ex_17
MTHFD1L	-0.0187944	0.0225931	-0.0601819	-0.890035	0.0119032	1	ex_17
SETX	-0.0342717	0.0402944	-0.108838	-0.900829	0.0120494	1	ex_17
NAA38	-0.142065	0.0712861	-0.355416	-1.30509	0.0120767	1	ex_17
OMG	0.226197	0.811578	-0.359185	0.757348	0.0121035	1	ex_17
ILKAP	-0.476727	-0.0719358	-0.881518	-2.30827	0.0121734	1	ex_17
SPATS2L	-0.771324	0.342582	-1.88523	-1.35718	0.0122603	1	ex_17
UQCC1	-0.258502	0.057424	-0.574428	-1.60371	0.012328	1	ex_17
GATAD2B	-0.0252685	0.0379441	-0.088481	-0.783472	0.0123714	1	ex_17
ZNF248	-0.793406	-0.0955595	-1.49125	-2.22835	0.0123997	1	ex_17
DNAJC24	-0.321276	0.159067	-0.801619	-1.31091	0.0124159	1	ex_17
AP4S1	-0.175382	0.0935998	-0.444363	-1.27794	0.012514	1	ex_17
FOXP1	-0.477673	-0.201376	-0.75397	-3.38846	0.012528	1	ex_17
CATSPER2	-0.223823	0.229383	-0.677029	-0.967961	0.0125607	1	ex_17
GRAMD4	-0.0155784	0.0204202	-0.051577	-0.848175	0.0125958	1	ex_17
MARK3	-1.17164	-0.0389734	-2.3043	-2.0274	0.012644	1	ex_17
BIRC6	-0.356311	0.320805	-1.03343	-1.03137	0.0126746	1	ex_17
OAT	0.0644557	0.50096	-0.372049	0.289414	0.0126977	1	ex_17
TAFA5	-0.00385796	0.00580736	-0.0135233	-0.782329	0.0127078	1	ex_17
SKP1	0.0955146	0.324553	-0.133524	0.817353	0.0128721	1	ex_17
ITGA3	-0.0811093	0.0921419	-0.25436	-0.917577	0.0130395	1	ex_17
PLEKHA3	0.451195	1.0041	-0.101709	1.59942	0.0131409	1	ex_17
CFAP91	-0.0516323	0.0699296	-0.173194	-0.832477	0.0131521	1	ex_17
SERPINI1	0.29346	0.592751	-0.00582971	1.92179	0.0132156	1	ex_17
CKAP5	-0.46336	0.0785634	-1.00528	-1.67583	0.013372	1	ex_17
EFCAB6	-0.199394	0.407956	-0.806743	-0.643459	0.0134937	1	ex_17
MLXIP	-0.0263088	0.0301548	-0.0827723	-0.913231	0.0135251	1	ex_17
CLMP	-0.0125102	0.0147573	-0.0397777	-0.899221	0.0136122	1	ex_17
SGPP2	-0.18267	0.108378	-0.473719	-1.23013	0.0137114	1	ex_17
TMTC3	-0.334718	0.215601	-0.885036	-1.1921	0.0137542	1	ex_17
SARS1	-0.293287	0.182584	-0.769158	-1.20796	0.0139325	1	ex_17
PLEKHM3	-0.250388	0.368565	-0.86934	-0.792873	0.0140526	1	ex_17
AP2M1	0.0173412	0.287395	-0.252713	0.125857	0.0141878	1	ex_17
AP3B2	-0.0971678	0.0976898	-0.292025	-0.977357	0.014198	1	ex_17
ATP9B	-0.5151	0.0878414	-1.11804	-1.67442	0.0143098	1	ex_17
UBE2E1	-0.0705974	0.0720263	-0.213221	-0.970164	0.0143151	1	ex_17
HOMER2	0.0110029	0.233887	-0.211881	0.0967556	0.0143448	1	ex_17
ARID1A	-0.0906679	0.0865486	-0.267884	-1.00276	0.0143673	1	ex_17
VWA3A	0.849894	2.20923	-0.509438	1.22543	0.0144642	1	ex_17
SLC49A4	-0.460356	-0.0311893	-0.889522	-2.1024	0.0144729	1	ex_17
FAT3	-0.127102	0.690615	-0.944819	-0.304647	0.0144853	1	ex_17
MAPK14	-0.134173	0.278908	-0.547254	-0.636616	0.0146441	1	ex_17
COPG2	-0.183066	0.144845	-0.510977	-1.09421	0.0146806	1	ex_17
PLCH1	-0.411752	-0.13261	-0.690894	-2.89107	0.0147042	1	ex_17
OSBPL9	-0.610601	-0.0365677	-1.18463	-2.08482	0.0148089	1	ex_17
EZH1	0.157141	0.424652	-0.110369	1.15133	0.0148488	1	ex_17
CPEB1	-0.12666	0.17354	-0.42686	-0.826948	0.0149801	1	ex_17
TTN	-0.484321	0.0925059	-1.06115	-1.64564	0.0151683	1	ex_17
RAB10	-0.105946	0.131852	-0.343743	-0.87322	0.0151795	1	ex_17
FNBP1	-0.0523477	0.0777544	-0.18245	-0.788609	0.0152956	1	ex_17
FCHSD2	-0.571518	0.101241	-1.24428	-1.66502	0.0153118	1	ex_17
RAB12	-0.381094	-0.0590137	-0.703174	-2.31908	0.0153677	1	ex_17
CACNG2	-0.000900818	0.0023099	-0.00411154	-0.549899	0.0154617	1	ex_17
KLHL20	-0.0409456	0.0505984	-0.13249	-0.876649	0.0154715	1	ex_17
KLHDC1	-0.251459	0.124995	-0.627913	-1.30919	0.0155331	1	ex_17
PFDN1	0.251601	0.75768	-0.254478	0.974411	0.0155357	1	ex_17
ATP5PF	-0.0339077	0.25898	-0.326795	-0.226906	0.0155621	1	ex_17
SERINC5	-0.247439	0.187315	-0.682194	-1.11551	0.0156096	1	ex_17
SREBF2	-0.293058	0.311077	-0.897194	-0.950753	0.0156427	1	ex_17
OSBP2	-0.00549627	0.0134083	-0.0244008	-0.569837	0.0156468	1	ex_17
NCAN	-0.269931	0.124357	-0.66422	-1.3418	0.0157708	1	ex_17
CDC37	0.150986	0.45286	-0.150887	0.980305	0.0158098	1	ex_17
FAM135A	0.0518928	0.363309	-0.259523	0.326599	0.0158926	1	ex_17
MAP1B	0.391083	0.660846	0.12132	2.84142	0.0159969	1	ex_17
CDC5L	0.134604	0.470141	-0.200933	0.786258	0.0160867	1	ex_17
WDR33	-0.552887	-0.0619613	-1.04381	-2.20734	0.0162116	1	ex_17
SEC14L1	0.399653	0.832526	-0.0332202	1.80955	0.0162628	1	ex_17
CAMKMT	0.203691	0.564059	-0.156677	1.10783	0.0164779	1	ex_17
STMN1	0.0697096	0.385539	-0.246119	0.432602	0.0164818	1	ex_17
SVOP	-0.0361001	0.0388678	-0.111068	-0.943803	0.0165162	1	ex_17
MANBA	-0.387334	0.0306848	-0.805353	-1.81609	0.0165851	1	ex_17
COBL	-1.26149	-0.302599	-2.22039	-2.57847	0.0166722	1	ex_17
ADGRB2	-0.0224067	0.0287436	-0.0735569	-0.858573	0.0166968	1	ex_17
LMTK3	-0.118653	0.0936799	-0.330986	-1.09524	0.016699	1	ex_17
ALMS1	-0.322795	0.251153	-0.896742	-1.10231	0.0166996	1	ex_17
COL26A1	-0.00690851	0.0124183	-0.0262354	-0.700602	0.0167023	1	ex_17
DNM3	0.260691	0.564164	-0.0427814	1.68366	0.0167551	1	ex_17
CALM3	0.0960923	0.390916	-0.198732	0.638813	0.0167887	1	ex_17
FUT8	-0.808014	1.13391	-2.74994	-0.815519	0.0168162	1	ex_17
PRKAR2A	-0.00885665	0.0141361	-0.0318494	-0.754965	0.0168705	1	ex_17
FARS2	0.00102831	0.158212	-0.156155	0.0128223	0.0171516	1	ex_17
KIF3C	-0.0578019	0.0596823	-0.175286	-0.964296	0.0171567	1	ex_17
SLC45A4	-0.0270571	0.0404839	-0.094598	-0.785166	0.0171714	1	ex_17
PID1	0.44617	0.919794	-0.027454	1.84635	0.0172747	1	ex_17
ESYT2	-0.291555	0.199262	-0.782373	-1.16426	0.0173731	1	ex_17
C11orf80	-0.313078	0.190778	-0.816935	-1.21785	0.0174188	1	ex_17
RPSA	-0.0534424	0.221505	-0.32839	-0.380964	0.0174359	1	ex_17
SORCS1	0.00437208	0.0176996	-0.00895544	0.642964	0.0175165	1	ex_17
NMT1	-0.360069	0.101903	-0.822042	-1.52763	0.0175386	1	ex_17
TGOLN2	0.416422	1.18114	-0.348297	1.06728	0.0177106	1	ex_17
CHURC1	0.700593	1.49323	-0.0920449	1.73236	0.0178164	1	ex_17
YWHAG	0.403589	0.676333	0.130845	2.90023	0.0178963	1	ex_17
ITFG1	-1.53303	-0.953259	-2.11281	-5.18252	0.0179222	1	ex_17
DNAJC13	-0.325414	-0.0209591	-0.629869	-2.09489	0.0179239	1	ex_17
SCD5	-0.050093	0.0970154	-0.197201	-0.667402	0.0179939	1	ex_17
COPB2	0.194963	0.609675	-0.21975	0.92141	0.0180027	1	ex_17
CHD6	-0.367143	0.0350863	-0.769373	-1.789	0.018056	1	ex_17
RPRD2	-0.162676	0.259891	-0.585243	-0.75453	0.0181761	1	ex_17
LINGO1	-0.00331428	0.0135671	-0.0201957	-0.384794	0.0182128	1	ex_17
SUCO	-0.0913083	0.182854	-0.36547	-0.652757	0.0182416	1	ex_17
GNG4	-0.213293	0.720252	-1.14684	-0.447806	0.0182716	1	ex_17
MSI2	-0.122087	0.0719807	-0.316155	-1.233	0.018284	1	ex_17
MYLK	-0.478122	-0.0641043	-0.89214	-2.26343	0.0183203	1	ex_17
TRPM3	-0.0495055	0.14845	-0.247461	-0.490156	0.0183407	1	ex_17
ACAP3	-0.00223177	0.00336691	-0.00783045	-0.78129	0.0183528	1	ex_17
QKI	0.680628	1.42693	-0.0656778	1.78748	0.0183763	1	ex_17
WDR70	-0.0584325	0.540328	-0.657193	-0.191271	0.018436	1	ex_17
CHD1	-0.445308	-0.096386	-0.79423	-2.50138	0.018475	1	ex_17
CDH11	-0.0575248	0.077709	-0.192758	-0.833716	0.0186984	1	ex_17
MRPS6	0.567036	1.83343	-0.699357	0.877588	0.0187122	1	ex_17
CEMIP	-0.533423	0.331028	-1.39787	-1.20943	0.0187958	1	ex_17
PIGL	-0.193728	0.0967736	-0.484229	-1.30705	0.0188605	1	ex_17
C18orf32	-0.101486	0.119497	-0.32247	-0.900108	0.0189244	1	ex_17
VDAC1	0.162943	0.522634	-0.196749	0.887878	0.0190286	1	ex_17
PPM1H	-0.564805	0.0232896	-1.1529	-1.88235	0.0190693	1	ex_17
WAC	0.507987	1.49736	-0.481389	1.00633	0.019146	1	ex_17
MCFD2	0.290986	0.796162	-0.214189	1.12896	0.0192201	1	ex_17
HDAC3	-0.0127082	0.184017	-0.209433	-0.126611	0.0193175	1	ex_17
MBNL2	0.837898	1.48906	0.186741	2.52205	0.0193375	1	ex_17
SHANK2	-0.00946882	0.0337848	-0.0527225	-0.429063	0.0196613	1	ex_17
RPS29	0.0757049	0.582105	-0.430695	0.293007	0.0197782	1	ex_17
PXYLP1	-0.0782778	0.100612	-0.257168	-0.857632	0.0198032	1	ex_17
PTCH2	-0.175586	0.24448	-0.595652	-0.819258	0.0199208	1	ex_17
NYAP2	-0.771933	-0.0671926	-1.47667	-2.14683	0.0199697	1	ex_17
SEPTIN11	-0.194068	0.298657	-0.686793	-0.771964	0.0200546	1	ex_17
PARP8	0.472003	1.55342	-0.609412	0.855462	0.0202472	1	ex_17
THRAP3	-0.238064	0.151267	-0.627395	-1.19846	0.0202742	1	ex_17
AFF3	-0.60202	0.0359445	-1.23998	-1.84953	0.0203949	1	ex_17
ATP6AP2	-0.067672	0.266984	-0.402328	-0.396331	0.0203971	1	ex_17
CCK	0.199407	0.61691	-0.218097	0.93611	0.0203994	1	ex_17
MRPS30	0.160655	0.373445	-0.0521353	1.47976	0.020442	1	ex_17
SON	0.0891137	0.630965	-0.452738	0.322339	0.0204846	1	ex_17
COPA	0.434029	0.81675	0.0513085	2.22272	0.0205896	1	ex_17
ZNF804B	-0.00740435	0.494652	-0.509461	-0.0289056	0.0206097	1	ex_17
NPTXR	-0.114173	0.109698	-0.338044	-0.999569	0.0206131	1	ex_17
GGA2	-0.182758	0.133103	-0.498618	-1.13404	0.0206523	1	ex_17
ARNT2	-0.427228	0.0523981	-0.906853	-1.74584	0.020698	1	ex_17
HTR1E	0.035824	0.153608	-0.0819598	0.596124	0.0207893	1	ex_17
MRPL33	-0.322854	0.0279246	-0.673633	-1.80394	0.0209007	1	ex_17
TUBB2A	-0.273141	0.0432737	-0.589556	-1.69191	0.0209647	1	ex_17
SYN3	-0.000153516	0.00734269	-0.00764972	-0.0401384	0.0210239	1	ex_17
GBE1	0.374013	0.75073	-0.00270398	1.9459	0.0210872	1	ex_17
ZNF331	0.159562	0.428055	-0.108932	1.16478	0.0211851	1	ex_17
CPLANE1	-0.60181	-0.0257655	-1.17785	-2.04763	0.021186	1	ex_17
FAM153B	0.344597	0.857989	-0.168795	1.31556	0.0212798	1	ex_17
HDAC4	-0.296328	0.150569	-0.743225	-1.29961	0.0213873	1	ex_17
MSH4	0.00736842	0.0280272	-0.0132904	0.699065	0.0214524	1	ex_17
RUFY1	-0.0472627	0.0541581	-0.148684	-0.913356	0.0215188	1	ex_17
NQO2	0.318213	0.666325	-0.0298996	1.79162	0.0217026	1	ex_17
PGM2L1	0.255285	0.484869	0.0257017	2.17938	0.0217068	1	ex_17
MSANTD4	0.487798	1.11544	-0.139844	1.52327	0.0218124	1	ex_17
CCDC92	-0.498317	-0.00308865	-0.993545	-1.97219	0.0218539	1	ex_17
GALNT17	0.460912	2.85592	-1.9341	0.377189	0.0219633	1	ex_17
UGP2	0.329858	0.735764	-0.0760485	1.59276	0.0219776	1	ex_17
ZNF235	0.436337	0.849146	0.0235288	2.07168	0.0220878	1	ex_17
BMPER	-0.309522	0.068205	-0.687249	-1.60606	0.0221697	1	ex_17
RASGRF2	-0.461505	-0.032633	-0.890378	-2.1091	0.0221719	1	ex_17
EIF2B3	-0.00491585	0.0096658	-0.0194975	-0.660754	0.0222694	1	ex_17
SRP14	-0.0734883	0.369623	-0.516599	-0.325053	0.0222727	1	ex_17
AOPEP	-1.11457	-0.535088	-1.69406	-3.76977	0.0222931	1	ex_17
FAM117B	0.0335082	0.291184	-0.224168	0.254874	0.0224649	1	ex_17
GPX4	0.292429	0.766884	-0.182025	1.20802	0.0225125	1	ex_17
ZMAT3	0.505208	0.958022	0.0523941	2.18675	0.0225128	1	ex_17
SLC38A2	0.466948	0.949107	-0.0152103	1.89813	0.022652	1	ex_17
EID1	-0.0754859	0.213144	-0.364116	-0.512592	0.0226649	1	ex_17
COX7C	-0.0790788	0.295052	-0.45321	-0.414271	0.0227137	1	ex_17
TSNARE1	-0.104969	0.135559	-0.345498	-0.855351	0.0227194	1	ex_17
PIBF1	-0.524674	0.30754	-1.35689	-1.23567	0.022757	1	ex_17
SLC4A5	-0.0132577	0.0310038	-0.0575193	-0.587071	0.0231137	1	ex_17
DOK5	-0.419521	0.0287997	-0.867842	-1.83406	0.0231908	1	ex_17
INO80	-0.0950396	0.079068	-0.269147	-1.06988	0.0233382	1	ex_17
HMGN3	-0.242694	-0.0648609	-0.420528	-2.67482	0.0233896	1	ex_17
RHBDD1	-0.0573417	0.0632434	-0.177927	-0.932019	0.023457	1	ex_17
TRAF3	-0.0236311	0.0345716	-0.0818337	-0.795772	0.0237667	1	ex_17
ANTXR1	-0.0228955	0.0333307	-0.0791217	-0.798104	0.0238333	1	ex_17
FTH1	-0.0654007	0.37929	-0.510092	-0.288252	0.0239956	1	ex_17
RPL21	-0.111941	0.334011	-0.557893	-0.491983	0.0240229	1	ex_17
PPP1R14C	-0.0324444	0.0422685	-0.107157	-0.851123	0.0240341	1	ex_17
NHLRC2	-0.0181095	0.12148	-0.157699	-0.254275	0.0242355	1	ex_17
PSPC1	0.227802	0.944696	-0.489092	0.622804	0.0244172	1	ex_17
DOCK3	-0.695658	1.98566	-3.37697	-0.508506	0.0246002	1	ex_17
GRM8	0.103387	0.314578	-0.107803	0.959491	0.0246254	1	ex_17
TAF1	-0.33825	0.0285951	-0.705096	-1.80719	0.0246442	1	ex_17
MICU2	-0.354173	0.210629	-0.918975	-1.22904	0.0246699	1	ex_17
ZBTB41	-0.0778555	0.277894	-0.433605	-0.428936	0.0246838	1	ex_17
ZEB2	-1.02737	-0.415922	-1.63882	-3.29318	0.024734	1	ex_17
DGKB	0.232066	0.764819	-0.300686	0.853757	0.0248087	1	ex_17
UBE2D3	0.291318	0.505665	0.0769711	2.66378	0.0248573	1	ex_17
ATCAY	-0.0286817	0.0334629	-0.0908264	-0.904585	0.0248943	1	ex_17
GMCL1	-0.188461	0.161335	-0.538258	-1.05598	0.0249279	1	ex_17
SULT1A1	-0.0045248	0.00577431	-0.0148239	-0.861089	0.0249456	1	ex_17
MAPRE2	-0.195266	0.620019	-1.01055	-0.469425	0.0249984	1	ex_17
AKAP7	-0.275171	0.0403165	-0.590659	-1.7095	0.0251559	1	ex_17
ARL6IP5	-0.218792	0.0376848	-0.475268	-1.67198	0.025468	1	ex_17
N4BP2L2	-0.908125	0.432092	-2.24834	-1.32806	0.0254713	1	ex_17
KCNB2	-0.0987716	1.12836	-1.32591	-0.157757	0.0254944	1	ex_17
DCBLD2	-0.427014	-0.0165078	-0.83752	-2.03878	0.0255673	1	ex_17
RPAP3	0.414194	0.877032	-0.0486443	1.75397	0.025568	1	ex_17
GNAO1	-0.302764	0.525953	-1.13148	-0.716054	0.0256468	1	ex_17
LCLAT1	-0.238515	0.125046	-0.602075	-1.28584	0.0256579	1	ex_17
ASTN1	-1.24821	0.144958	-2.64137	-1.75603	0.0256667	1	ex_17
CARS2	-0.181442	0.0577499	-0.420634	-1.48676	0.0256836	1	ex_17
BRINP1	-1.4244	-0.8373	-2.01151	-4.75517	0.0257507	1	ex_17
NR3C1	0.938476	1.72258	0.15437	2.34583	0.0259244	1	ex_17
OAZ1	-0.0147241	0.265292	-0.29474	-0.103061	0.0260262	1	ex_17
TOM1L1	-0.146025	0.0599975	-0.352047	-1.38919	0.0261103	1	ex_17
SMARCC1	-0.247031	0.157302	-0.651365	-1.19746	0.0262646	1	ex_17
SSB	0.165385	0.66675	-0.335979	0.646534	0.0263241	1	ex_17
GTF2I	0.51536	1.36224	-0.331515	1.19272	0.0263625	1	ex_17
VPS13C	-0.656406	0.820952	-2.13377	-0.870833	0.0263807	1	ex_17
SHOC2	0.0800959	0.444269	-0.284078	0.431072	0.0265213	1	ex_17
FAM120B	-0.0346466	0.0500894	-0.119383	-0.801384	0.0267683	1	ex_17
ANKRD27	-0.230876	0.0942005	-0.555952	-1.39201	0.0270409	1	ex_17
LYST	-0.978116	0.0155037	-1.97173	-1.92938	0.0270735	1	ex_17
DIPK2A	-0.10919	0.114467	-0.332848	-0.956859	0.0271872	1	ex_17
ZNF337	-0.317041	0.0509956	-0.685077	-1.68839	0.027558	1	ex_17
KCTD8	0.00326291	0.0176742	-0.0111484	0.443762	0.0276336	1	ex_17
SEMA4D	-0.258757	0.138441	-0.655956	-1.27683	0.0276798	1	ex_17
CNOT6	-0.427083	-0.0892955	-0.76487	-2.47809	0.0278873	1	ex_17
DENR	0.397961	0.908034	-0.112112	1.52917	0.0279069	1	ex_17
FAR2	0.607745	1.09272	0.122765	2.4561	0.0279946	1	ex_17
TTC33	-0.22118	-0.0240059	-0.418354	-2.19859	0.0279978	1	ex_17
HPCA	0.188974	0.443615	-0.0656681	1.45452	0.0281724	1	ex_17
SCN1A	0.303008	0.60245	0.00356619	1.98331	0.0283474	1	ex_17
GOSR1	-0.320638	0.0850917	-0.726368	-1.54891	0.0283805	1	ex_17
PCDH7	0.616371	1.52564	-0.292902	1.32861	0.0284059	1	ex_17
ANKRD36C	-0.0853073	0.253787	-0.424401	-0.493077	0.0285607	1	ex_17
KCND2	-0.550542	-0.0509027	-1.05018	-2.15964	0.0286227	1	ex_17
TOMM20	0.139551	0.455506	-0.176404	0.865675	0.0286445	1	ex_17
TBRG1	0.248307	0.813798	-0.317184	0.86062	0.0286973	1	ex_17
DAP3	-0.116069	0.106221	-0.33836	-1.0234	0.0289541	1	ex_17
SNX4	0.265571	0.667725	-0.136583	1.2943	0.0290389	1	ex_17
ELMOD1	-0.655786	-0.00795244	-1.30362	-1.98402	0.0290614	1	ex_17
INSR	-0.00444757	0.00615895	-0.0150541	-0.821861	0.0291508	1	ex_17
GNPTAB	0.385744	0.766421	0.00506705	1.98605	0.0291598	1	ex_17
SLC25A3	0.238241	0.697446	-0.220963	1.01685	0.02917	1	ex_17
SSBP2	-0.390947	-0.0998518	-0.682043	-2.63227	0.0292828	1	ex_17
MAP3K3	-0.155296	0.122306	-0.432898	-1.09644	0.0293894	1	ex_17
PCSK1N	-0.0792445	0.234767	-0.393256	-0.49462	0.0294877	1	ex_17
CNTNAP5	-0.917351	-0.181503	-1.6532	-2.4434	0.0294984	1	ex_17
MARK1	-0.18063	0.605598	-0.966859	-0.450288	0.0295204	1	ex_17
TENT4B	-0.00331808	0.0463982	-0.0530343	-0.130809	0.0295294	1	ex_17
NELL1	0.300476	0.820854	-0.219902	1.13172	0.0295538	1	ex_17
VPS54	-0.335432	0.225561	-0.896425	-1.17191	0.0295639	1	ex_17
CACNA1B	-0.41763	0.77565	-1.61091	-0.685958	0.0296101	1	ex_17
MAP3K2	-0.769676	-0.0916908	-1.44766	-2.22503	0.0296659	1	ex_17
CDHR3	0.0659109	0.19911	-0.0672881	0.96985	0.0296812	1	ex_17
PKIG	0.269064	0.773999	-0.235871	1.0444	0.0297508	1	ex_17
PAIP2	-0.00476176	0.0691412	-0.0786647	-0.126286	0.0297511	1	ex_17
PKD1L1	-0.0718498	0.0712899	-0.21499	-0.983815	0.0299339	1	ex_17
RPL7A	0.144235	0.561389	-0.272918	0.677679	0.0299578	1	ex_17
CBWD5	-0.357966	0.152639	-0.868571	-1.37406	0.0299732	1	ex_17
SMARCAL1	-0.0874456	0.0862178	-0.261109	-0.986911	0.0299867	1	ex_17
VPS53	-0.0307756	0.0507374	-0.112289	-0.739994	0.0300241	1	ex_17
TCEAL2	0.167428	0.506746	-0.171891	0.967092	0.030203	1	ex_17
ANO10	-0.332662	0.103883	-0.769208	-1.49356	0.0302773	1	ex_17
ARID4B	-1.17063	-0.0414286	-2.29984	-2.03187	0.030342	1	ex_17
SNX3	0.332469	0.76607	-0.101131	1.50283	0.0304704	1	ex_17
NME5	-0.00490644	0.0210655	-0.0308783	-0.370263	0.0305955	1	ex_17
TPD52	-0.369038	-0.0123975	-0.725679	-2.0281	0.0306717	1	ex_17
RSPH3	-0.158634	0.119213	-0.436482	-1.11902	0.0308188	1	ex_17
RPLP1	-0.12224	0.244883	-0.489364	-0.652606	0.0309602	1	ex_17
ETNK1	-0.259693	-0.0672472	-0.452139	-2.64484	0.0310316	1	ex_17
GAS8	0.00257967	0.0151736	-0.0100143	0.401468	0.0310525	1	ex_17
TSC22D1	0.398473	0.683933	0.113013	2.73591	0.031107	1	ex_17
ADAMTS19	0.401568	0.700318	0.102819	2.63451	0.0311954	1	ex_17
DNAH6	-0.520438	0.00995045	-1.05083	-1.92319	0.0312378	1	ex_17
P4HTM	-0.370316	-0.0619702	-0.678662	-2.35387	0.0312591	1	ex_17
RPAP2	-0.171871	0.287761	-0.631503	-0.732892	0.0313052	1	ex_17
XPOT	-0.0470748	0.0982793	-0.192429	-0.63476	0.0313085	1	ex_17
DPP6	-0.52447	0.018253	-1.06719	-1.89405	0.0313267	1	ex_17
ZFR2	-0.00870745	0.0219521	-0.039367	-0.556638	0.0314078	1	ex_17
BNIP3L	0.34123	0.723412	-0.0409518	1.74995	0.0314138	1	ex_17
CDC14B	-0.0440646	0.0795989	-0.167728	-0.698387	0.031427	1	ex_17
ATP5MG	0.427306	0.890798	-0.0361862	1.80694	0.0316842	1	ex_17
DLG5	-0.015623	0.0202139	-0.0514599	-0.854441	0.031709	1	ex_17
CELF6	-0.0806333	0.179949	-0.341216	-0.606482	0.0318261	1	ex_17
SH3YL1	-0.0299233	0.0359134	-0.0957601	-0.890819	0.0319697	1	ex_17
SYP	0.446639	0.888932	0.00434517	1.97922	0.0320141	1	ex_17
SGK3	-0.104733	0.122717	-0.332183	-0.902495	0.0320301	1	ex_17
VTI1A	-0.463554	0.00295697	-0.930065	-1.94754	0.0320968	1	ex_17
BCAS3	-1.35097	-0.644626	-2.0573	-3.74869	0.0322831	1	ex_17
SPTLC1	-0.0501376	0.374668	-0.474943	-0.231325	0.03231	1	ex_17
MTCH1	0.236629	0.484307	-0.0110495	1.87253	0.0323713	1	ex_17
NHLRC3	-0.079674	0.373079	-0.532427	-0.344908	0.0324629	1	ex_17
FBXW8	-0.447683	0.10062	-0.995986	-1.60029	0.032724	1	ex_17
SLC35A1	-0.363573	0.104652	-0.831797	-1.5219	0.0327332	1	ex_17
SLK	-0.235841	0.10227	-0.573952	-1.36713	0.0327648	1	ex_17
AKAP13	0.0874517	0.260898	-0.0859949	0.988213	0.0327852	1	ex_17
PUM1	-0.508096	0.0446769	-1.06087	-1.80155	0.0327887	1	ex_17
ARHGAP26	0.0649915	0.235094	-0.105111	0.74885	0.0328013	1	ex_17
BRAF	-1.07161	-0.468377	-1.67485	-3.48176	0.0329065	1	ex_17
UQCRH	0.0844934	0.394227	-0.22524	0.534666	0.0329631	1	ex_17
PUM3	-0.725332	-0.0616776	-1.38899	-2.14212	0.0330152	1	ex_17
LARGE1	0.0574146	0.652311	-0.537482	0.18916	0.0331411	1	ex_17
TASP1	-0.181572	0.306971	-0.670114	-0.728439	0.0333788	1	ex_17
CEP350	-0.0155909	0.0337317	-0.0649134	-0.619544	0.0333791	1	ex_17
CMIP	-0.00942876	0.0350185	-0.053876	-0.415774	0.0334125	1	ex_17
SREK1IP1	-0.127561	0.213147	-0.468268	-0.73381	0.0334311	1	ex_17
PSIP1	-0.0761929	0.157454	-0.30984	-0.639151	0.0334387	1	ex_17
JCAD	-0.0562019	0.0740289	-0.186433	-0.845834	0.0335932	1	ex_17
MARCHF4	-0.0563532	0.0615599	-0.174266	-0.936709	0.0336253	1	ex_17
NLK	0.341332	0.869037	-0.186374	1.26775	0.0336296	1	ex_17
AASDHPPT	0.267042	0.665785	-0.131702	1.3126	0.0338573	1	ex_17
DLGAP3	-0.149472	0.137138	-0.436082	-1.02215	0.0339306	1	ex_17
MGA	-0.345164	0.215337	-0.905666	-1.20697	0.0339315	1	ex_17
RPS8	-0.226734	0.0830328	-0.536502	-1.4346	0.0341619	1	ex_17
TFG	-0.187152	0.122313	-0.496616	-1.18531	0.0341993	1	ex_17
OSBPL10	-0.364884	0.113388	-0.843156	-1.4953	0.0343431	1	ex_17
NPM1	-0.0268023	0.323229	-0.376834	-0.150077	0.0345238	1	ex_17
CACHD1	-0.1821	0.3186	-0.6828	-0.712821	0.03468	1	ex_17
GPR180	0.447329	0.86555	0.0291066	2.09637	0.0347065	1	ex_17
TTC9B	0.0739079	0.808013	-0.660197	0.197324	0.0348066	1	ex_17
ARHGAP35	-0.118557	0.15119	-0.388304	-0.861428	0.0348214	1	ex_17
SEM1	0.333036	0.68908	-0.0230079	1.83331	0.0348816	1	ex_17
LCMT1	-0.297378	0.0246396	-0.619396	-1.80999	0.0349325	1	ex_17
SSBP3	-0.145031	0.303199	-0.593262	-0.634175	0.0350423	1	ex_17
UBE3D	-0.376081	0.120324	-0.872487	-1.48489	0.0351074	1	ex_17
NCOA7	0.143937	0.55386	-0.265986	0.688207	0.0351098	1	ex_17
SLTM	-0.0402817	0.249805	-0.330369	-0.272162	0.0351882	1	ex_17
SPAG9	-0.512167	0.124247	-1.14858	-1.57732	0.0352113	1	ex_17
RAPGEF4	-0.867284	0.0279269	-1.76249	-1.89882	0.0352957	1	ex_17
DGKI	-0.463837	0.0265549	-0.95423	-1.85383	0.0354073	1	ex_17
MOK	-0.440031	-0.0449192	-0.835142	-2.18279	0.0354757	1	ex_17
PPIP5K2	-0.390123	0.101782	-0.882028	-1.55442	0.0357474	1	ex_17
GRIA3	0.080157	0.261275	-0.100961	0.867418	0.0358843	1	ex_17
CKB	0.0907673	0.480294	-0.29876	0.456709	0.0361775	1	ex_17
CTNNBIP1	-0.0116888	0.0156752	-0.0390529	-0.837219	0.0362545	1	ex_17
RBM33	-0.0753074	0.166562	-0.317177	-0.610244	0.0363828	1	ex_17
SIPA1L3	-0.007509	0.0146931	-0.0297111	-0.662881	0.0363944	1	ex_17
ZNF706	0.562007	1.35823	-0.234217	1.38342	0.0365066	1	ex_17
STOX2	0.0480641	0.285542	-0.189413	0.396686	0.0365543	1	ex_17
NSL1	-0.25946	-0.0386717	-0.480247	-2.30326	0.0365558	1	ex_17
LHFPL6	0.0648201	0.300318	-0.170677	0.539475	0.03657	1	ex_17
SPECC1L	-0.0518858	0.158048	-0.261819	-0.484412	0.0365833	1	ex_17
ECE1	-0.00901107	0.0302275	-0.0482497	-0.450102	0.0365922	1	ex_17
PPP1R13B	-0.0029458	0.0155403	-0.0214319	-0.312325	0.036671	1	ex_17
FAM189A1	-0.174982	0.44014	-0.790105	-0.557547	0.0367837	1	ex_17
STK38L	-0.27254	-0.0621646	-0.482915	-2.53912	0.0368913	1	ex_17
MAPT	-0.983054	-0.000152093	-1.96596	-1.96027	0.0368958	1	ex_17
FTO	-0.944518	-0.215666	-1.67337	-2.53991	0.037119	1	ex_17
CLASRP	-0.00298086	0.00395897	-0.00992068	-0.841862	0.0371765	1	ex_17
ATF1	-0.0265794	0.0389115	-0.0920702	-0.795448	0.0373978	1	ex_17
RBBP6	-0.0991732	0.109322	-0.307669	-0.932279	0.0374682	1	ex_17
LRRTM3	-0.731472	-0.1031	-1.35984	-2.28155	0.0375799	1	ex_17
ARHGAP20	-0.185426	0.311027	-0.68188	-0.73205	0.0376239	1	ex_17
RECK	0.333245	0.80507	-0.138581	1.3843	0.0378497	1	ex_17
C11orf49	-0.304056	0.266191	-0.874303	-1.04505	0.0380253	1	ex_17
TCF20	-0.039657	0.0842784	-0.163592	-0.627151	0.0381669	1	ex_17
ASXL2	-0.0951036	0.0904741	-0.280681	-1.00443	0.0383037	1	ex_17
FAM185A	-0.271893	0.0866271	-0.630413	-1.48639	0.0383368	1	ex_17
SLC22A17	-0.0803453	0.153193	-0.313884	-0.674295	0.0386116	1	ex_17
XXYLT1	0.00361233	0.0260159	-0.0187912	0.316023	0.0387685	1	ex_17
INPP4A	-0.0159195	0.271695	-0.303534	-0.108484	0.0394866	1	ex_17
CPNE5	-0.050412	0.166206	-0.26703	-0.456129	0.039705	1	ex_17
TRAPPC10	-0.245984	0.146705	-0.638672	-1.22774	0.0398279	1	ex_17
STK39	0.130804	0.408803	-0.147196	0.922197	0.0398726	1	ex_17
MLH3	-0.236197	0.110552	-0.582946	-1.33508	0.0399094	1	ex_17
NTRK2	-1.80263	-1.01715	-2.58811	-4.49803	0.0400442	1	ex_17
ITSN1	-0.058309	0.114996	-0.231614	-0.659435	0.0401885	1	ex_17
RPTOR	-0.00716312	0.0207995	-0.0351257	-0.502079	0.0402315	1	ex_17
CDH10	0.427942	1.4319	-0.576016	0.835444	0.0403692	1	ex_17
NCOA1	0.356292	1.37815	-0.665566	0.683382	0.040575	1	ex_17
TRAPPC11	-0.178726	0.134888	-0.49234	-1.11697	0.0406016	1	ex_17
RPL32	-0.283585	0.099298	-0.666468	-1.45166	0.0406032	1	ex_17
GOLGB1	-0.0134684	0.029492	-0.0564288	-0.614464	0.0407731	1	ex_17
MCF2L	-0.0741786	0.0956395	-0.243997	-0.856136	0.0408497	1	ex_17
FAP	0.223338	0.761553	-0.314878	0.813306	0.0408766	1	ex_17
VAMP2	-0.0600617	0.206022	-0.326146	-0.442412	0.0409835	1	ex_17
TYW1	-0.505297	-0.0806069	-0.929988	-2.33197	0.0409893	1	ex_17
RPS27	0.152867	0.520789	-0.215055	0.814339	0.0409936	1	ex_17
LARP1B	-0.00228678	0.0674852	-0.0720587	-0.064238	0.0410604	1	ex_17
MAP7D2	-0.446301	-0.00367567	-0.888926	-1.97624	0.0411404	1	ex_17
LRMDA	-0.321347	0.465396	-1.10809	-0.800552	0.0412369	1	ex_17
ATXN2	-0.607674	0.358281	-1.57363	-1.233	0.0412907	1	ex_17
CCDC175	0.216251	0.559523	-0.127021	1.23472	0.0414334	1	ex_17
KAT6B	-0.442145	0.198021	-1.08231	-1.35369	0.0414952	1	ex_17
ADAM17	0.180567	0.578452	-0.217317	0.889469	0.0422232	1	ex_17
MTR	-0.0308381	0.387927	-0.449604	-0.144333	0.0422871	1	ex_17
MAST2	-0.0268584	0.0316876	-0.0854045	-0.899148	0.0423991	1	ex_17
KIF16B	-0.627142	0.0801638	-1.33445	-1.73783	0.0424418	1	ex_17
OPN3	0.17611	0.579636	-0.227415	0.855385	0.0424627	1	ex_17
TARS3	-0.29778	0.0760042	-0.671565	-1.56143	0.0424708	1	ex_17
MACF1	-0.573327	0.300556	-1.44721	-1.28587	0.0424762	1	ex_17
ZHX3	-0.0739922	0.107781	-0.255766	-0.797817	0.0425145	1	ex_17
PTPRT	-0.305096	-0.0674094	-0.542784	-2.51582	0.0427525	1	ex_17
NDST3	-0.149756	0.165487	-0.465	-0.931079	0.0427717	1	ex_17
RAP1A	-0.0574781	0.0884802	-0.203436	-0.77183	0.0427871	1	ex_17
GPATCH2L	-0.661085	0.00188408	-1.32405	-1.95439	0.0428425	1	ex_17
TBCEL	-0.225958	0.151562	-0.603479	-1.1731	0.0428923	1	ex_17
NLN	-0.209703	0.150906	-0.570311	-1.13977	0.0429524	1	ex_17
FKBP1A	0.330806	0.651249	0.0103623	2.02334	0.0430118	1	ex_17
FBXO9	0.0365309	0.356311	-0.283249	0.223901	0.0430378	1	ex_17
EPG5	-0.37932	0.0786682	-0.837307	-1.6233	0.0431147	1	ex_17
ZNF518A	-0.583124	0.0661347	-1.23238	-1.76032	0.0433931	1	ex_17
B3GLCT	0.039417	0.317756	-0.238922	0.27756	0.0434301	1	ex_17
CAP2	-0.0852127	0.176993	-0.347418	-0.636958	0.0435109	1	ex_17
ICA1L	-0.940664	0.136092	-2.01742	-1.71224	0.0436002	1	ex_17
RPL18	-0.0577423	0.334978	-0.450463	-0.288176	0.0436108	1	ex_17
BEX3	-0.0538534	0.2728	-0.380507	-0.323128	0.0436987	1	ex_17
CRACDL	-0.65628	0.956197	-2.26876	-0.797708	0.0437866	1	ex_17
HMGCS1	0.255686	0.568074	-0.0567011	1.60421	0.0438868	1	ex_17
CHL1	-0.556555	0.154788	-1.2679	-1.53348	0.0440261	1	ex_17
SSX2IP	-0.0225036	0.334823	-0.37983	-0.123434	0.0440415	1	ex_17
ATP5MD	0.0113827	0.326835	-0.304069	0.0707226	0.0442215	1	ex_17
PNISR	-0.194671	0.418244	-0.807586	-0.622513	0.0443764	1	ex_17
RPS20	0.215897	0.610268	-0.178475	1.07297	0.0443806	1	ex_17
ZNF680	0.460467	0.908029	0.0129044	2.01647	0.0445249	1	ex_17
ADD1	-0.278826	0.198632	-0.756284	-1.14458	0.0445255	1	ex_17
VPS13B	-0.425349	0.0841006	-0.934799	-1.63641	0.0445714	1	ex_17
DNAAF4	-0.358143	0.00680655	-0.723093	-1.92341	0.044718	1	ex_17
EXOG	0.398263	0.747886	0.0486409	2.23264	0.0448183	1	ex_17
DOC2A	0.133697	0.435604	-0.16821	0.867956	0.0450607	1	ex_17
PCM1	-0.104397	0.258902	-0.467696	-0.563214	0.0451598	1	ex_17
TM9SF4	-0.196481	0.111953	-0.504915	-1.24855	0.0451917	1	ex_17
OPTN	0.251278	0.578262	-0.0757049	1.50618	0.0452773	1	ex_17
CCDC14	-0.0309104	0.354139	-0.41596	-0.157339	0.0453711	1	ex_17
SLC12A5	0.358929	0.828254	-0.110395	1.49894	0.0453922	1	ex_17
GRAMD1B	-0.531809	0.12724	-1.19086	-1.58156	0.0455664	1	ex_17
MBTD1	0.0385708	0.238276	-0.161134	0.378545	0.0456	1	ex_17
GABARAPL1	0.16979	0.388528	-0.0489492	1.52137	0.0456194	1	ex_17
GRIK4	0.0664702	0.227614	-0.0946731	0.808468	0.0456411	1	ex_17
CLK4	0.0864126	0.28558	-0.112755	0.850367	0.0458711	1	ex_17
RAD52	-0.216365	0.0666685	-0.499398	-1.49829	0.0459535	1	ex_17
BCL11A	0.0759917	0.252355	-0.100372	0.844511	0.0460611	1	ex_17
DENND11	-0.00515913	0.349549	-0.359867	-0.0285071	0.0462337	1	ex_17
CRKL	0.0409411	0.349344	-0.267462	0.260188	0.0462723	1	ex_17
MAP2K5	-1.14998	-0.49567	-1.80428	-3.44473	0.0463326	1	ex_17
IQSEC3	0.160481	0.431472	-0.110511	1.16069	0.0467998	1	ex_17
NDFIP2	0.29174	0.524681	0.0587986	2.45469	0.0468175	1	ex_17
KCNAB2	0.011108	0.0698978	-0.0476818	0.370324	0.0468751	1	ex_17
WDR47	0.0554132	0.360956	-0.250129	0.355459	0.0471322	1	ex_17
GPR137C	0.133121	0.447049	-0.180807	0.831123	0.0471779	1	ex_17
MICU1	-0.270777	0.360679	-0.902234	-0.840461	0.0472471	1	ex_17
ABCC8	-0.0504581	0.0835474	-0.184464	-0.737999	0.0472563	1	ex_17
TMEM196	-0.297888	0.130059	-0.725834	-1.3643	0.0472643	1	ex_17
ZZEF1	-0.221112	0.149221	-0.591445	-1.17022	0.0473579	1	ex_17
NOVA2	-0.00570452	0.0123463	-0.0237553	-0.6194	0.0473925	1	ex_17
RTN4	0.265583	0.511549	0.0196178	2.11629	0.0474295	1	ex_17
BBS1	-0.188457	0.110246	-0.487161	-1.23658	0.0476794	1	ex_17
SLC39A11	-0.0444699	0.308135	-0.397074	-0.247187	0.0478457	1	ex_17
PPID	0.161623	0.419565	-0.0963194	1.22808	0.0487692	1	ex_17
NRGN	0.261641	0.637931	-0.114648	1.3628	0.0488633	1	ex_17
RALGPS1	-0.310066	0.126083	-0.746216	-1.39337	0.0491104	1	ex_17
TLE5	0.325065	0.763385	-0.113255	1.45354	0.0491278	1	ex_17
IFTAP	0.325307	0.673896	-0.0232809	1.82907	0.0491534	1	ex_17
RAD9A	-0.00218434	0.00914093	-0.0135096	-0.378024	0.0492994	1	ex_17
ESR1	-0.290728	-0.0470088	-0.534446	-2.338	0.0493985	1	ex_17
SCYL2	0.0583638	0.343742	-0.227015	0.40084	0.0495551	1	ex_17
LARS2	-0.0304624	0.0481457	-0.10907	-0.759531	0.0496178	1	ex_17
DTWD1	-0.329317	0.13602	-0.794653	-1.38706	0.0496301	1	ex_17
PLEKHA1	0.559312	1.22879	-0.110171	1.63743	0.0497673	1	ex_17
PIGN	-0.260151	0.0475331	-0.567836	-1.65718	0.0498331	1	ex_17
AGL	-0.356373	0.143978	-0.856724	-1.39598	0.0498582	1	ex_17
APPL2	-0.4606	0.0709012	-0.992101	-1.69851	0.0498901	1	ex_17
DTD1	-0.331886	-0.0127102	-0.651061	-2.03801	0.0499403	1	ex_17
POU6F2	-0.834743	0.316427	-1.98591	-1.42122	0.049947	1	ex_17
MINDY3	-0.0122316	0.289457	-0.31392	-0.079464	0.0505072	1	ex_17
SV2A	0.532358	0.995861	0.068855	2.25112	0.0505356	1	ex_17
HDAC2	0.131941	0.460906	-0.197024	0.786101	0.0506015	1	ex_17
MAPKAPK5	-0.180325	0.0950353	-0.455686	-1.28352	0.0508354	1	ex_17
DGKG	0.130968	0.543692	-0.281757	0.621945	0.050867	1	ex_17
SLC30A6	0.311444	0.604094	0.0187943	2.08583	0.050883	1	ex_17
ZMYM2	-0.601215	0.485962	-1.68839	-1.08387	0.0510594	1	ex_17
KLHL7	0.56073	1.03796	0.0834963	2.30288	0.0510607	1	ex_17
UBC	0.0470451	0.532836	-0.438746	0.189807	0.0511829	1	ex_17
GARS1	0.46402	0.907356	0.0206841	2.05141	0.0511953	1	ex_17
HABP4	-0.132625	0.232512	-0.497761	-0.711897	0.0514491	1	ex_17
RALGDS	-0.0755606	0.0820964	-0.233218	-0.939356	0.0515877	1	ex_17
CAB39	-0.126193	0.120848	-0.373234	-1.00119	0.0515903	1	ex_17
PKP4	0.0719124	0.519824	-0.375999	0.314673	0.0516065	1	ex_17
EXOC1	-0.404692	0.134511	-0.943894	-1.47103	0.0517648	1	ex_17
RIMS1	-2.22716	-0.935555	-3.51877	-3.37963	0.0519587	1	ex_17
KRIT1	-0.346991	-0.00808357	-0.685899	-2.00671	0.051966	1	ex_17
TSPYL4	0.326261	0.835811	-0.183289	1.25495	0.0519931	1	ex_17
NUDT5	0.410239	0.784241	0.0362376	2.14987	0.0520264	1	ex_17
NDUFB8	-0.167016	0.0711329	-0.405164	-1.37454	0.0520453	1	ex_17
GNAQ	-0.539953	0.186697	-1.2666	-1.45639	0.0520461	1	ex_17
APC	-0.0868146	0.266297	-0.439927	-0.481868	0.0521323	1	ex_17
GALNT11	-0.499088	0.0819709	-1.08015	-1.68347	0.0522239	1	ex_17
ADCY9	-0.0137409	0.0349287	-0.0624106	-0.553358	0.0522285	1	ex_17
XPA	0.170224	0.463317	-0.12287	1.13831	0.0523482	1	ex_17
RPS15	-0.00802874	0.397441	-0.413499	-0.0388094	0.0525434	1	ex_17
ATP1A1	0.162936	0.541896	-0.216024	0.842698	0.0526272	1	ex_17
KLHDC2	0.0110252	0.319762	-0.297712	0.0699914	0.0527475	1	ex_17
DAAM1	0.395568	0.880584	-0.0894483	1.5985	0.0529443	1	ex_17
AACS	-0.151706	0.192747	-0.49616	-0.863219	0.0529852	1	ex_17
HEATR5B	-0.337782	0.0372116	-0.712776	-1.76547	0.0531127	1	ex_17
CLHC1	-0.0446127	0.052091	-0.141316	-0.904197	0.0537989	1	ex_17
CSRNP3	-0.585024	0.256109	-1.42616	-1.36319	0.0538106	1	ex_17
ZNF654	0.313931	0.671024	-0.0431623	1.72306	0.0538501	1	ex_17
ZFP64	-0.0941447	0.0972044	-0.285494	-0.964312	0.0538698	1	ex_17
DOCK4	-1.2219	0.185243	-2.62904	-1.70194	0.0540682	1	ex_17
USP36	-0.0291766	0.0385319	-0.0968851	-0.844578	0.0541343	1	ex_17
SUDS3	0.0463024	0.337193	-0.244588	0.311976	0.0544699	1	ex_17
CALD1	0.321499	1.19211	-0.549108	0.723777	0.0545595	1	ex_17
SRGAP3	1.38093	3.63168	-0.86983	1.20251	0.0546362	1	ex_17
TRIM2	0.197963	0.625958	-0.230033	0.90655	0.0546683	1	ex_17
KIAA0753	-0.165108	0.130823	-0.46104	-1.09352	0.0546869	1	ex_17
FBXO42	-0.0242897	0.0395072	-0.0880866	-0.746227	0.0547117	1	ex_17
RNF10	-0.308111	0.112305	-0.728526	-1.4364	0.0548549	1	ex_17
UBE4B	-0.158864	0.222505	-0.540233	-0.816448	0.0550486	1	ex_17
UBE3C	-0.209015	0.242156	-0.660186	-0.907998	0.0551722	1	ex_17
PRICKLE1	-0.00837039	0.0190693	-0.0358101	-0.597881	0.0552722	1	ex_17
PRSS23	0.0823375	0.569505	-0.404829	0.331259	0.0553881	1	ex_17
TRIM33	-0.221233	0.228217	-0.670684	-0.964754	0.0554293	1	ex_17
SCFD1	-0.589052	-0.0605067	-1.1176	-2.18434	0.0555189	1	ex_17
CDH9	0.211038	0.607713	-0.185637	1.04273	0.0555705	1	ex_17
SLC12A2	0.234369	0.679367	-0.210629	1.03226	0.0555715	1	ex_17
ZNF91	-0.512588	0.348363	-1.37354	-1.16691	0.0556414	1	ex_17
HIVEP3	-0.030597	0.158803	-0.219997	-0.316626	0.0557905	1	ex_17
YEATS2	-0.475758	0.0776903	-1.02921	-1.68483	0.0558072	1	ex_17
OTUD7A	-1.04678	-0.447454	-1.64611	-3.42326	0.0558131	1	ex_17
TPT1	-0.187639	0.101804	-0.477082	-1.2706	0.0558257	1	ex_17
FBXO11	-0.340066	0.222399	-0.902532	-1.18499	0.0559327	1	ex_17
ZNF770	0.140471	0.507835	-0.226893	0.749442	0.0559777	1	ex_17
RTTN	-0.0207809	0.358531	-0.400092	-0.107379	0.0562746	1	ex_17
DPM1	-0.394377	-0.0383423	-0.750412	-2.17104	0.0563347	1	ex_17
ZFP90	-0.0414074	0.0490388	-0.131854	-0.897296	0.0563609	1	ex_17
KCNC2	-0.917646	1.35826	-3.19355	-0.790258	0.056364	1	ex_17
SBF2	-1.56796	-0.335958	-2.79996	-2.49443	0.0564442	1	ex_17
BAZ2B	-1.19007	-0.391377	-1.98876	-2.92039	0.0564661	1	ex_17
MAK	0.147076	0.495024	-0.200872	0.828469	0.0564875	1	ex_17
LCORL	-0.626568	-0.162374	-1.09076	-2.64556	0.0564928	1	ex_17
CCDC34	-0.401081	0.0382461	-0.840408	-1.78934	0.0566933	1	ex_17
RAP1GAP	-0.0390933	0.0649418	-0.143128	-0.736497	0.0566938	1	ex_17
TNRC6C	-0.376395	0.677326	-1.43012	-0.70011	0.0569387	1	ex_17
LCA5	0.193524	0.456068	-0.0690198	1.44471	0.0569582	1	ex_17
ADAMTS3	-0.2732	0.09028	-0.636679	-1.47315	0.0570355	1	ex_17
CBX3	0.343305	0.870292	-0.183681	1.27682	0.0571295	1	ex_17
EIF4G3	-0.468932	0.151809	-1.08967	-1.48063	0.0571634	1	ex_17
GALNT9	-0.00308116	0.00436983	-0.0105321	-0.810491	0.0574383	1	ex_17
ZNF717	0.00232437	0.099748	-0.0950993	0.0467616	0.057559	1	ex_17
NEXMIF	-0.25347	0.152389	-0.659329	-1.22405	0.0579765	1	ex_17
TNRC6B	-1.4396	-0.627775	-2.25143	-3.47558	0.0580257	1	ex_17
ACYP2	-0.580084	0.256633	-1.4168	-1.35881	0.0580703	1	ex_17
SIL1	-0.00249468	0.0541017	-0.0590911	-0.0863921	0.0581795	1	ex_17
RFTN1	0.334219	0.767299	-0.0988613	1.51255	0.0582411	1	ex_17
PDP1	0.226499	0.571812	-0.118813	1.28559	0.0583678	1	ex_17
EDEM3	-0.114565	0.250005	-0.479134	-0.615912	0.0585001	1	ex_17
GPM6B	0.0964301	0.898824	-0.705964	0.235544	0.0585062	1	ex_17
RNF217	0.405805	0.827098	-0.0154872	1.88791	0.0585541	1	ex_17
CAMSAP1	-0.0384942	0.0528524	-0.129841	-0.825945	0.0585627	1	ex_17
ACTG1	0.0378318	0.305853	-0.23019	0.276653	0.0586845	1	ex_17
SYNGR1	0.0373455	0.115552	-0.0408605	0.935936	0.0588883	1	ex_17
MYSM1	-0.476705	0.0347066	-0.988117	-1.82695	0.0590985	1	ex_17
CYP46A1	-0.22028	0.143178	-0.583738	-1.18787	0.0591019	1	ex_17
SEC62	0.112392	0.399559	-0.174775	0.767096	0.0593757	1	ex_17
AKAP9	-0.228621	0.323588	-0.780831	-0.811449	0.0595258	1	ex_17
SUGP2	-0.398978	0.162266	-0.960223	-1.3933	0.0596833	1	ex_17
KIFC2	-0.0212165	0.0277145	-0.0701475	-0.849842	0.0596968	1	ex_17
ARID4A	0.449148	0.848378	0.0499183	2.20503	0.0597866	1	ex_17
FYN	-0.081012	0.172466	-0.33449	-0.626408	0.0601049	1	ex_17
IRAK1BP1	-0.490542	-0.0229533	-0.958131	-2.05618	0.0602085	1	ex_17
RPL15	0.025128	0.317613	-0.267357	0.168385	0.0603509	1	ex_17
ATP5MPL	0.212428	0.522908	-0.0980523	1.34099	0.0604728	1	ex_17
CHFR	-0.346334	0.0426115	-0.73528	-1.74524	0.0605954	1	ex_17
COX20	0.109372	0.322569	-0.103825	1.00548	0.0606217	1	ex_17
POGZ	-0.66802	0.421336	-1.75738	-1.2019	0.0606352	1	ex_17
CRLS1	-0.24775	0.160849	-0.656348	-1.18841	0.0607921	1	ex_17
JARID2	-0.314047	-0.0149902	-0.613103	-2.05821	0.0611834	1	ex_17
PTPN1	0.315015	0.742885	-0.112855	1.443	0.0613738	1	ex_17
IQGAP1	0.385171	0.810045	-0.0397032	1.77681	0.0614417	1	ex_17
RBM28	-0.339401	0.107716	-0.786517	-1.48779	0.0614434	1	ex_17
ZNF652	-0.148261	0.122322	-0.418844	-1.07393	0.06165	1	ex_17
ABHD2	-0.944276	-0.0702478	-1.81831	-2.11749	0.0616903	1	ex_17
ADARB1	-0.0416309	0.348669	-0.431931	-0.209057	0.0617875	1	ex_17
NRDC	0.223947	0.420464	0.0274307	2.23355	0.0618055	1	ex_17
SLC7A8	-0.0158462	0.131176	-0.162868	-0.211248	0.0619632	1	ex_17
RPS6KA3	-0.116368	0.371464	-0.604199	-0.467531	0.0620113	1	ex_17
MTCL1	-0.217827	0.155331	-0.590985	-1.14411	0.0620427	1	ex_17
FAM193B	-0.0410245	0.0495718	-0.131621	-0.887526	0.0620748	1	ex_17
TRIO	-0.339483	0.0181912	-0.697157	-1.86028	0.0621261	1	ex_17
H3-3A	0.0997643	0.378443	-0.178914	0.701649	0.062316	1	ex_17
AP1G1	0.239	0.599414	-0.121415	1.2997	0.062609	1	ex_17
ANXA7	-0.203371	0.0894667	-0.496209	-1.36116	0.0626815	1	ex_17
TMOD1	-0.0153172	0.0176921	-0.0483266	-0.909476	0.0627293	1	ex_17
GPC5	0.0301068	0.156603	-0.0963899	0.46648	0.0628533	1	ex_17
DOCK9	-0.520208	0.0299927	-1.07041	-1.85312	0.0628608	1	ex_17
PRSS51	-0.0750844	0.34439	-0.494559	-0.350826	0.0629799	1	ex_17
SAMD4B	-0.00555843	0.00735519	-0.018472	-0.843631	0.0632927	1	ex_17
ARFGEF2	-0.415911	0.271768	-1.10359	-1.18539	0.0633061	1	ex_17
SLC6A7	-0.0202469	0.0268835	-0.0673773	-0.841986	0.0633578	1	ex_17
NCAM1	-1.49632	-0.848039	-2.14459	-4.52388	0.0634203	1	ex_17
CBX5	0.0291569	0.347173	-0.288859	0.179697	0.0634658	1	ex_17
FPGT	0.0363147	0.458643	-0.386014	0.168531	0.0635254	1	ex_17
GAB1	-0.112034	0.382001	-0.606069	-0.444469	0.063545	1	ex_17
HAGH	0.314403	0.772049	-0.143244	1.34649	0.063629	1	ex_17
FBXW7	-0.113267	0.251399	-0.477932	-0.608773	0.0636389	1	ex_17
PGRMC1	-0.042624	0.178957	-0.264205	-0.377025	0.0636558	1	ex_17
RNF11	0.280503	0.686033	-0.125027	1.3557	0.0637483	1	ex_17
TUBA1B	0.182246	0.492543	-0.128052	1.15114	0.0638003	1	ex_17
TDO2	0.230989	0.607833	-0.145855	1.20137	0.0638475	1	ex_17
KLC1	0.0812235	0.372799	-0.210352	0.545982	0.0639168	1	ex_17
PEBP1	0.293658	0.593319	-0.00600303	1.9207	0.0639526	1	ex_17
HECW1	-1.30737	-0.177613	-2.43712	-2.2681	0.0641725	1	ex_17
SLC4A8	0.560263	1.2388	-0.118272	1.61833	0.0643485	1	ex_17
MKLN1	0.494221	1.41603	-0.427583	1.05083	0.0644484	1	ex_17
EIF1	0.116518	0.404613	-0.171577	0.792692	0.0645335	1	ex_17
EIF3H	0.0179355	0.060945	-0.025074	0.817328	0.0646186	1	ex_17
SPTAN1	-0.933136	0.401822	-2.26809	-1.37002	0.0646556	1	ex_17
CREB5	-0.142806	0.110056	-0.395668	-1.1069	0.0648288	1	ex_17
EIF2AK2	-0.460964	-0.0489206	-0.873007	-2.19266	0.0649101	1	ex_17
SUSD6	0.0232171	0.0892178	-0.0427835	0.689459	0.0649278	1	ex_17
RUNX1T1	0.449609	1.05786	-0.15864	1.44878	0.0649278	1	ex_17
ZMYND8	-1.06417	-0.497467	-1.63088	-3.68047	0.0650427	1	ex_17
HNRNPU	-0.284241	-0.00900215	-0.55948	-2.02407	0.0651043	1	ex_17
YME1L1	-0.112191	0.199334	-0.423715	-0.70585	0.0653678	1	ex_17
SDF4	0.161105	1.24936	-0.927148	0.290154	0.065403	1	ex_17
ULK4	-0.220125	0.255302	-0.695553	-0.907474	0.0656729	1	ex_17
ITPR2	0.00536453	0.0204607	-0.00973169	0.696485	0.0656787	1	ex_17
MROH7	-0.0115046	0.0143522	-0.0373614	-0.872055	0.0657499	1	ex_17
VKORC1L1	-0.0307385	0.0408592	-0.102336	-0.841456	0.0658575	1	ex_17
SPOP	-0.328495	0.00375924	-0.66075	-1.93779	0.0661435	1	ex_17
LRRK2	-0.505784	-0.0305087	-0.98106	-2.08578	0.0662004	1	ex_17
NUDT21	0.150505	0.6215	-0.32049	0.6263	0.0663172	1	ex_17
FUBP3	-0.0122109	0.269801	-0.294223	-0.0848651	0.0665988	1	ex_17
WBP2	0.367586	0.905682	-0.170511	1.33889	0.0667103	1	ex_17
STMN3	0.227845	0.678224	-0.222534	0.991537	0.0667227	1	ex_17
DDHD2	0.335593	0.850641	-0.179455	1.27707	0.0668262	1	ex_17
MYO9B	-0.000578954	0.0010744	-0.00223231	-0.68632	0.0668435	1	ex_17
METTL6	0.00230021	0.0328272	-0.0282267	0.147683	0.0670571	1	ex_17
DNAJA1	0.23431	0.448728	0.0198922	2.1418	0.0673328	1	ex_17
SECISBP2L	0.00719707	0.485645	-0.471251	0.0294828	0.0675512	1	ex_17
EPHX4	0.346911	0.736576	-0.0427538	1.74492	0.0675591	1	ex_17
DGKZ	0.00633011	0.314868	-0.302208	0.0402115	0.0676509	1	ex_17
RGS4	0.201157	0.470397	-0.0680824	1.46435	0.0676687	1	ex_17
RPGRIP1L	-0.206415	0.139235	-0.552066	-1.17045	0.0677411	1	ex_17
RNF19A	0.0843375	0.513124	-0.344449	0.385503	0.0678206	1	ex_17
ASIC2	-0.141661	0.760896	-1.04422	-0.307626	0.0678648	1	ex_17
RAPGEFL1	-0.0223853	0.0279602	-0.0727308	-0.871466	0.0679757	1	ex_17
SCOC	0.208619	0.468223	-0.0509855	1.57503	0.0679843	1	ex_17
N4BP2L1	-0.26887	0.207136	-0.744876	-1.10708	0.0680235	1	ex_17
AMD1	-0.0912571	0.185911	-0.368425	-0.645314	0.0680672	1	ex_17
KIF2A	0.268802	0.795718	-0.258113	0.999864	0.0680731	1	ex_17
PI4KA	-0.243945	0.737418	-1.22531	-0.487203	0.0681385	1	ex_17
FAM78B	-0.0536828	0.0648031	-0.172169	-0.888007	0.0682047	1	ex_17
GABARAPL2	-0.0288095	0.278906	-0.336525	-0.183499	0.0682281	1	ex_17
MICAL2	-0.935678	-0.384592	-1.48676	-3.32778	0.0683613	1	ex_17
SYNPR	0.488394	1.06826	-0.0914673	1.6508	0.0683865	1	ex_17
PLXNC1	-0.28393	0.11316	-0.681019	-1.40143	0.0684403	1	ex_17
MSH2	-0.168064	0.145637	-0.481766	-1.05004	0.068444	1	ex_17
AKAP8L	-0.0109454	0.0175054	-0.0393961	-0.754025	0.0684763	1	ex_17
PHKB	0.269979	0.698406	-0.158448	1.2351	0.0687683	1	ex_17
MFSD4B	0.160872	0.573201	-0.251457	0.764688	0.0688269	1	ex_17
NFIC	-0.011844	0.01801	-0.0416981	-0.777578	0.0690706	1	ex_17
NOL4	-0.495545	0.462035	-1.45313	-1.01428	0.0691438	1	ex_17
CCNI	0.207524	0.478792	-0.0637428	1.49941	0.0693075	1	ex_17
NPHP3	-0.244552	0.153628	-0.642731	-1.20376	0.069446	1	ex_17
IL7	-0.329732	0.0642826	-0.723747	-1.6402	0.0694952	1	ex_17
VPS39	-0.209136	0.1402	-0.558472	-1.17336	0.069565	1	ex_17
ANAPC10	-0.169663	0.177202	-0.516528	-0.958685	0.0695721	1	ex_17
INPP4B	0.193664	1.02355	-0.636222	0.457382	0.0698139	1	ex_17
FOXK1	-0.00672536	0.0724867	-0.0859374	-0.166407	0.0702187	1	ex_17
SFMBT2	0.258344	0.586367	-0.069679	1.54363	0.0702343	1	ex_17
EFCAB7	0.0594526	0.28391	-0.165005	0.51914	0.0704677	1	ex_17
TMOD3	0.576813	1.15061	0.00301898	1.97028	0.0707372	1	ex_17
RPS2	0.248691	0.646522	-0.14914	1.22521	0.0707579	1	ex_17
EPB41L1	-0.0147616	0.0189866	-0.0485097	-0.857296	0.0709983	1	ex_17
PPA2	-0.311472	0.0317429	-0.654687	-1.77869	0.0712184	1	ex_17
MYH10	-0.605714	0.0046445	-1.21607	-1.94505	0.0712753	1	ex_17
PPP2CB	0.0410943	0.188749	-0.106561	0.545483	0.0712822	1	ex_17
GRB10	-0.278882	0.12376	-0.681525	-1.35753	0.0713106	1	ex_17
ABCC5	-0.373982	0.0837765	-0.831741	-1.60126	0.0713381	1	ex_17
ATP9A	-0.492469	0.269505	-1.25444	-1.26674	0.0715007	1	ex_17
METTL14	-0.210632	0.0334272	-0.454692	-1.69152	0.0717066	1	ex_17
SRCIN1	-0.0142098	0.019962	-0.0483816	-0.815017	0.0718919	1	ex_17
HNRNPA2B1	0.233518	0.44411	0.022927	2.17334	0.0719082	1	ex_17
NOL10	-0.375546	0.00245937	-0.753551	-1.94721	0.0719457	1	ex_17
FUBP1	-0.232538	0.0314147	-0.496492	-1.7267	0.0720798	1	ex_17
COP1	-1.28995	-0.574898	-2.005	-3.53577	0.0721076	1	ex_17
FAM217B	0.371586	0.812699	-0.0695266	1.65104	0.072116	1	ex_17
ST7	-0.414121	0.137489	-0.96573	-1.47144	0.0722188	1	ex_17
TXLNG	-0.0229323	0.0603216	-0.106186	-0.539872	0.0723908	1	ex_17
SGMS1	-0.477038	0.0591612	-1.01324	-1.74371	0.0723988	1	ex_17
TIAM2	-0.929982	0.0883233	-1.94829	-1.78997	0.0724017	1	ex_17
FAM219A	-0.0943484	0.0958841	-0.284581	-0.972071	0.0725127	1	ex_17
ARHGEF12	0.0108526	0.525557	-0.503852	0.0413262	0.072575	1	ex_17
SPG11	0.00480635	0.111446	-0.101834	0.0883371	0.072682	1	ex_17
ARHGAP12	0.457012	0.895764	0.0182609	2.04154	0.0727325	1	ex_17
AMPH	0.014316	0.571782	-0.54315	0.0503328	0.0728144	1	ex_17
XKR6	-1.20137	-0.465315	-1.93743	-3.199	0.0728311	1	ex_17
CIT	-0.46028	0.0730622	-0.993622	-1.69147	0.0729126	1	ex_17
ZNF37A	-0.194469	0.100415	-0.489354	-1.29255	0.0729302	1	ex_17
ENOX1	-0.583777	-0.120047	-1.04751	-2.46735	0.0729377	1	ex_17
GPR107	-0.113482	0.105864	-0.332828	-1.01402	0.0731871	1	ex_17
NDUFS4	-0.411419	0.0151179	-0.837955	-1.8905	0.0732799	1	ex_17
ANKRD7	-0.285941	0.125557	-0.69744	-1.36194	0.0733146	1	ex_17
CCDC25	0.0974228	0.483794	-0.288948	0.494202	0.0733583	1	ex_17
AUTS2	-1.027	2.85735	-4.91136	-0.518203	0.0734019	1	ex_17
FHL1	-0.322879	0.101703	-0.747461	-1.49048	0.073782	1	ex_17
USP15	-0.233492	0.0570511	-0.524034	-1.5751	0.0738349	1	ex_17
RB1CC1	-0.196409	0.184731	-0.577549	-1.01001	0.0740091	1	ex_17
UNC79	-0.61066	0.342097	-1.56342	-1.25622	0.0740277	1	ex_17
MAPKBP1	-0.0130593	0.0292876	-0.0554062	-0.604431	0.0743175	1	ex_17
DENND1A	-1.25143	-0.216223	-2.28663	-2.36934	0.0744239	1	ex_17
IQSEC2	-0.251653	0.0620731	-0.565378	-1.57217	0.0745144	1	ex_17
TTC39C	-0.15369	0.476976	-0.784355	-0.477632	0.0745409	1	ex_17
ARF1	0.33379	0.87183	-0.204251	1.21592	0.0746035	1	ex_17
PDE1C	-0.354984	0.246769	-0.956738	-1.15621	0.0747607	1	ex_17
ATP6V0C	-0.0042501	0.294591	-0.303091	-0.0278745	0.0751992	1	ex_17
BORCS5	-0.321613	0.0108194	-0.654045	-1.89617	0.0752504	1	ex_17
TAFA1	-0.579799	0.111585	-1.27118	-1.64364	0.0754412	1	ex_17
VPS4B	0.33713	0.885128	-0.210869	1.20577	0.0754482	1	ex_17
HMGB1	-0.378371	0.0340408	-0.790783	-1.79819	0.0756236	1	ex_17
STAT1	0.376992	1.10111	-0.347129	1.0204	0.0756331	1	ex_17
BNIP3	0.16329	0.430846	-0.104265	1.19618	0.0758005	1	ex_17
ELAVL3	-0.000965388	0.011474	-0.0134048	-0.152107	0.0758991	1	ex_17
KCNMB4	-0.518725	0.387652	-1.4251	-1.1217	0.0760504	1	ex_17
ELAPOR1	-0.131823	0.12722	-0.390867	-0.997396	0.0763047	1	ex_17
GRIN2B	-0.339454	0.0464745	-0.725382	-1.72394	0.0763425	1	ex_17
ST6GAL1	-0.161274	0.119484	-0.442033	-1.12585	0.0764254	1	ex_17
TMEM130	-0.294802	0.0388055	-0.62841	-1.73198	0.0768424	1	ex_17
UBAP2L	-0.293527	0.0940999	-0.681154	-1.48417	0.0769477	1	ex_17
BPNT2	0.269978	0.940751	-0.400795	0.788862	0.0770607	1	ex_17
MAP4	-0.470617	-0.0133721	-0.927863	-2.01728	0.0772585	1	ex_17
GLS2	0.408554	0.928481	-0.111372	1.54012	0.0773882	1	ex_17
MRNIP	-0.0887906	0.176581	-0.354162	-0.655784	0.0774021	1	ex_17
ZNF704	-0.24386	0.301173	-0.788892	-0.876932	0.0774295	1	ex_17
NCALD	-0.458903	0.347087	-1.26489	-1.11594	0.0775188	1	ex_17
RHOBTB1	-0.0709642	0.308874	-0.450803	-0.366175	0.0780809	1	ex_17
SIK3	-0.940876	-0.0726232	-1.80913	-2.1239	0.0781122	1	ex_17
RSF1	-0.841337	0.0963765	-1.77905	-1.75852	0.0781798	1	ex_17
CYHR1	0.0177319	0.288038	-0.252574	0.128572	0.0784082	1	ex_17
BICDL1	-0.164042	0.162668	-0.490751	-0.984102	0.078607	1	ex_17
SLC25A37	-0.0952404	0.213063	-0.403544	-0.605468	0.0787501	1	ex_17
ANO3	-0.480645	0.171951	-1.13324	-1.44354	0.0788343	1	ex_17
EHBP1	-0.740299	0.252996	-1.73359	-1.46075	0.0789768	1	ex_17
GLS	0.271314	0.535032	0.00759496	2.01641	0.0794287	1	ex_17
ZNF251	-0.00550175	0.00714357	-0.0181471	-0.852745	0.079449	1	ex_17
C3orf14	0.0740225	0.308385	-0.16034	0.619046	0.0795052	1	ex_17
SAT1	0.253839	0.515865	-0.00818791	1.89872	0.0795623	1	ex_17
CASTOR2	-0.000923101	0.00259698	-0.00444318	-0.513978	0.0797816	1	ex_17
ESRRG	0.000252154	0.0249302	-0.0244259	0.0200264	0.07993	1	ex_17
BMPR1A	-0.0700537	0.334422	-0.474529	-0.339459	0.080045	1	ex_17
CHSY3	-1.04884	-0.38431	-1.71337	-3.09344	0.0801178	1	ex_17
TATDN1	0.165755	0.393604	-0.0620939	1.42583	0.0802055	1	ex_17
CMC2	0.226931	0.614673	-0.160812	1.14709	0.0802215	1	ex_17
MARCHF7	-0.222887	-0.0101436	-0.435631	-2.05342	0.0804336	1	ex_17
NAPB	0.0279014	0.256388	-0.200586	0.239338	0.0804419	1	ex_17
ARMH3	0.00595872	0.154488	-0.14257	0.0786303	0.0805427	1	ex_17
HHAT	0.338244	0.71187	-0.0353825	1.77436	0.080609	1	ex_17
PSMD1	0.0954936	0.497975	-0.306987	0.465026	0.0809858	1	ex_17
CGGBP1	0.0597265	0.311191	-0.191738	0.465521	0.0810113	1	ex_17
PFKP	0.234166	0.548065	-0.0797328	1.46212	0.0811449	1	ex_17
SUN1	-0.335229	0.124245	-0.794703	-1.42998	0.0813697	1	ex_17
NSFL1C	-0.378689	-0.033395	-0.723982	-2.14952	0.0814408	1	ex_17
NDUFA4	-0.0618472	0.364337	-0.488031	-0.284427	0.0814755	1	ex_17
USP24	0.323152	0.827496	-0.181193	1.25582	0.0816382	1	ex_17
GLRA3	0.05716	0.271929	-0.15761	0.521636	0.0816792	1	ex_17
ITCH	0.0772402	0.284669	-0.130189	0.72983	0.0817091	1	ex_17
FAF2	-0.0345668	0.0393794	-0.108513	-0.916203	0.081847	1	ex_17
RCAN1	-0.0801216	0.13609	-0.296333	-0.726306	0.0821621	1	ex_17
MAST4	-0.357585	0.101618	-0.816788	-1.52624	0.0821787	1	ex_17
CDC73	0.497437	0.973319	0.0215553	2.04874	0.0823146	1	ex_17
KAT6A	-0.0390807	0.160737	-0.238899	-0.383333	0.0825684	1	ex_17
RNF165	-0.0696412	0.0758779	-0.21516	-0.937982	0.0825824	1	ex_17
DYNLT3	0.0622199	0.344944	-0.220504	0.431336	0.0826931	1	ex_17
CLIP1	-0.0139277	0.0535846	-0.08144	-0.404338	0.0827536	1	ex_17
KCNJ6	-0.14806	0.442105	-0.738225	-0.491714	0.0828227	1	ex_17
VIPR2	-0.316241	0.134066	-0.766547	-1.37644	0.0831159	1	ex_17
CROCC	-0.0416662	0.0511492	-0.134482	-0.879856	0.0832764	1	ex_17
OXCT1	0.328512	0.702268	-0.0452433	1.72271	0.0832918	1	ex_17
ORC3	-0.27354	0.0894541	-0.636535	-1.47696	0.083606	1	ex_17
KMT2E	-0.228886	0.471788	-0.929559	-0.640252	0.0838376	1	ex_17
ZDBF2	0.357952	0.838306	-0.122401	1.46054	0.0841136	1	ex_17
FYTTD1	-0.0321392	0.369941	-0.43422	-0.156664	0.0841418	1	ex_17
DNAH14	0.374871	0.766516	-0.016773	1.87602	0.0842229	1	ex_17
SCAF11	-0.362336	0.0578953	-0.782568	-1.68994	0.0845787	1	ex_17
PCNT	-0.00919691	0.0149016	-0.0332954	-0.747998	0.0847694	1	ex_17
VSNL1	-0.719684	0.413874	-1.85324	-1.24436	0.0847891	1	ex_17
PAK3	-0.253956	0.0893994	-0.597311	-1.44965	0.084794	1	ex_17
PRKRIP1	-0.0149969	0.0207339	-0.0507277	-0.822636	0.0848694	1	ex_17
TBCA	0.0327304	0.48432	-0.418859	0.142055	0.0849267	1	ex_17
PDE5A	0.101662	0.583069	-0.379745	0.413899	0.0849401	1	ex_17
AP2B1	-0.499519	0.221309	-1.22035	-1.35822	0.0852108	1	ex_17
PER3	-0.0335383	0.0646376	-0.131714	-0.669552	0.0853079	1	ex_17
FMN2	-0.347732	0.0215122	-0.716977	-1.84578	0.0853856	1	ex_17
NPIPB5	-2.11837e-05	4.28883e-05	-8.52556e-05	-0.648009	0.0855021	1	ex_17
SNX30	-0.122845	0.0954185	-0.341109	-1.10312	0.0856282	1	ex_17
ADAMTS16	0.159849	0.484891	-0.165194	0.963865	0.085938	1	ex_17
TUBGCP3	-0.0586445	0.399234	-0.516523	-0.25103	0.0861696	1	ex_17
TMOD2	0.388237	1.12149	-0.345017	1.03774	0.0863352	1	ex_17
FAM3C	0.19593	0.451602	-0.059742	1.50199	0.0863778	1	ex_17
PHYHIP	0.343365	0.788451	-0.101722	1.51203	0.0863785	1	ex_17
CELF5	-0.00468045	0.0100468	-0.0194077	-0.622894	0.0864981	1	ex_17
ZNF780B	-0.0418563	0.0862092	-0.169922	-0.640585	0.0865707	1	ex_17
C16orf87	0.16507	0.473417	-0.143276	1.04925	0.0865885	1	ex_17
ZNRF1	-0.00656736	0.016788	-0.0299227	-0.551128	0.0869049	1	ex_17
RTN3	0.226485	0.575601	-0.12263	1.27151	0.0871196	1	ex_17
RPL13	-0.13129	0.212681	-0.475261	-0.748096	0.0871392	1	ex_17
MACIR	0.314704	0.64616	-0.0167528	1.8609	0.0873313	1	ex_17
CEP290	-0.0730604	0.108697	-0.254817	-0.787842	0.0874091	1	ex_17
WNK1	0.193572	0.639761	-0.252616	0.850301	0.0875128	1	ex_17
SLC1A1	0.329704	0.801363	-0.141955	1.37007	0.0876261	1	ex_17
NIM1K	-0.0270982	0.0862283	-0.140425	-0.468658	0.0877706	1	ex_17
LRRC28	-0.212438	0.404724	-0.829599	-0.674653	0.0879415	1	ex_17
CDIP1	0.17761	0.506658	-0.151438	1.05793	0.0879918	1	ex_17
KSR2	-0.0583737	0.228667	-0.345415	-0.398585	0.0884902	1	ex_17
TMEM117	0.396493	0.850931	-0.057946	1.71005	0.0887214	1	ex_17
ABI2	0.532205	1.30984	-0.245433	1.34137	0.0887702	1	ex_17
CPNE8	0.263596	0.738387	-0.211195	1.08814	0.0888079	1	ex_17
EMB	0.105368	0.346858	-0.136123	0.855174	0.0888996	1	ex_17
CLVS1	-0.0251734	0.0357013	-0.0860481	-0.810501	0.0890409	1	ex_17
RNF130	-0.0737238	0.147909	-0.295357	-0.651961	0.0890722	1	ex_17
SEPTIN3	0.366484	0.784847	-0.0518786	1.71692	0.0892762	1	ex_17
ZSCAN30	-0.279453	0.0965425	-0.655449	-1.45671	0.0895801	1	ex_17
MBP	-0.148719	0.140742	-0.43818	-1.00699	0.0896042	1	ex_17
C12orf40	0.117012	0.563564	-0.329539	0.51358	0.0897803	1	ex_17
HLF	0.288887	0.729156	-0.151382	1.28605	0.0908949	1	ex_17
RFX3	0.545986	1.16163	-0.0696536	1.73821	0.0911802	1	ex_17
HM13	-0.00613908	0.00797126	-0.0202494	-0.852735	0.0911881	1	ex_17
SUPT20H	-0.536544	0.0500681	-1.12316	-1.79268	0.0912146	1	ex_17
HDAC9	-0.210306	0.750288	-1.1709	-0.4291	0.0912322	1	ex_17
WRN	-0.399037	0.0453474	-0.843422	-1.75996	0.091287	1	ex_17
C11orf54	-0.234156	0.0921347	-0.560446	-1.40653	0.0915031	1	ex_17
TSPAN14	-0.00963247	0.013702	-0.032967	-0.809073	0.0915495	1	ex_17
RNF157	-0.01989	0.0275349	-0.0673149	-0.82201	0.0915863	1	ex_17
USP9X	-0.47374	0.0992127	-1.04669	-1.62058	0.0916714	1	ex_17
OSBP	0.0718043	0.273539	-0.129931	0.697617	0.091718	1	ex_17
UBE2E3	-0.482381	0.154605	-1.11937	-1.48425	0.0917183	1	ex_17
UBQLN1	0.393193	0.840268	-0.0538821	1.72375	0.0919775	1	ex_17
SMURF1	-0.254227	0.173492	-0.681946	-1.16496	0.0920327	1	ex_17
CDC42BPA	-0.307203	0.0219365	-0.636342	-1.82934	0.0921916	1	ex_17
SF3B3	0.275129	0.639605	-0.0893476	1.4795	0.0923408	1	ex_17
RUNX2	-0.255991	0.0151246	-0.527106	-1.85062	0.0923688	1	ex_17
N4BP2	0.244093	0.665139	-0.176952	1.13625	0.0923759	1	ex_17
GATAD1	-0.230132	0.0511399	-0.511404	-1.60361	0.0924742	1	ex_17
HNRNPC	-0.276058	0.00300051	-0.555117	-1.93889	0.0926539	1	ex_17
ORMDL1	0.129409	0.600817	-0.341999	0.538042	0.0926805	1	ex_17
SPARCL1	0.170024	0.566058	-0.22601	0.841444	0.0927984	1	ex_17
PPHLN1	0.0105979	0.485065	-0.463869	0.0437786	0.0928014	1	ex_17
CUL4A	-0.0533193	0.0602602	-0.166899	-0.920095	0.0928162	1	ex_17
ODF2L	-0.397161	0.256621	-1.05094	-1.19064	0.0929279	1	ex_17
GUK1	-0.170122	0.0148453	-0.35509	-1.80266	0.0929964	1	ex_17
ECPAS	-0.288474	0.100034	-0.676982	-1.45531	0.0933706	1	ex_17
DTNA	0.0223741	0.572168	-0.52742	0.0797616	0.0940154	1	ex_17
PFKFB3	-0.0182689	0.0224107	-0.0589485	-0.880205	0.0943364	1	ex_17
KIAA0586	-0.297958	0.188357	-0.784273	-1.20084	0.0944114	1	ex_17
FGFR1OP2	-0.18136	0.342949	-0.705668	-0.677956	0.0945551	1	ex_17
TBCD	-0.0629431	0.183598	-0.309484	-0.500388	0.0945993	1	ex_17
SPRED2	-0.0181549	0.0361117	-0.0724214	-0.655706	0.0946399	1	ex_17
ZNF528	-0.0113021	0.0156267	-0.0382308	-0.822603	0.0947681	1	ex_17
TSEN2	-0.00545451	0.00711337	-0.0180224	-0.850632	0.0947859	1	ex_17
ATP8A2	-0.297175	-0.0112742	-0.583075	-2.03725	0.094811	1	ex_17
UBE3A	0.506854	1.17334	-0.159634	1.49052	0.0950087	1	ex_17
ZDHHC20	-0.112557	0.26859	-0.493704	-0.578798	0.0950806	1	ex_17
PCMTD2	0.350402	0.773643	-0.0728393	1.62266	0.095585	1	ex_17
NRSN1	0.287691	0.601089	-0.0257063	1.7992	0.0957278	1	ex_17
RALGAPA1	-0.562244	0.697027	-1.82151	-0.875091	0.0957869	1	ex_17
SRP19	0.219746	0.439525	-3.31061e-05	1.95967	0.096149	1	ex_17
DHX29	-0.178018	-0.00859257	-0.347442	-2.05937	0.0965544	1	ex_17
ARNT	-0.126739	0.113934	-0.367413	-1.03212	0.0966846	1	ex_17
CFAP54	-0.344414	0.375232	-1.06406	-0.938015	0.0967596	1	ex_17
LRRC9	0.0736236	0.258519	-0.111272	0.780437	0.0967635	1	ex_17
KIAA1109	-0.261541	0.291842	-0.814924	-0.926323	0.0970307	1	ex_17
TASOR	-0.238016	0.191764	-0.667796	-1.08545	0.097147	1	ex_17
SLC1A4	0.125713	0.458466	-0.20704	0.740467	0.0973126	1	ex_17
DNAJC10	-0.27441	0.0491902	-0.59801	-1.66203	0.0973331	1	ex_17
MECP2	-0.0612323	0.128643	-0.251108	-0.632063	0.0979036	1	ex_17
KLHDC10	-0.384503	0.0958483	-0.864855	-1.56888	0.0980337	1	ex_17
ABL2	-0.0374523	0.0580143	-0.132919	-0.76891	0.0981773	1	ex_17
AGPAT4	-0.0114719	0.0187211	-0.0416649	-0.744692	0.0981846	1	ex_17
MFF	-0.0362434	0.280542	-0.353029	-0.224239	0.0982187	1	ex_17
SELENOI	-0.010381	0.28718	-0.307942	-0.068377	0.0982964	1	ex_17
JUND	0.239617	0.611309	-0.132074	1.26353	0.0983436	1	ex_17
RABL2A	-0.109488	0.0967854	-0.315761	-1.04033	0.0985192	1	ex_17
ORC5	-0.241854	0.118693	-0.6024	-1.31474	0.0985561	1	ex_17
NUDT4	0.220011	0.612237	-0.172216	1.0994	0.098685	1	ex_17
STAG1	-0.0455891	0.103889	-0.195067	-0.597766	0.0990247	1	ex_17
ZNF318	-0.0394969	0.0701891	-0.149183	-0.705765	0.0991566	1	ex_17
MAMLD1	-0.0642271	0.0727775	-0.201232	-0.918821	0.0993627	1	ex_17
BDP1	-0.0571261	0.0907932	-0.205045	-0.756933	0.0994949	1	ex_17
NRP1	0.0139845	0.0560136	-0.0280446	0.652147	0.0995963	1	ex_17
CDK5RAP2	0.0265505	0.153043	-0.0999421	0.411392	0.0999594	1	ex_17
SLC13A3	-0.0514224	0.0589861	-0.161831	-0.912847	0.100243	1	ex_17
COL5A2	0.345135	0.670564	0.019705	2.07864	0.100291	1	ex_17
VPS26A	0.114478	0.368537	-0.139581	0.883154	0.100569	1	ex_17
CEP83	-0.270743	0.115819	-0.657304	-1.37273	0.100668	1	ex_17
NIN	-0.847095	0.465644	-2.15983	-1.26474	0.100712	1	ex_17
SLC38A1	-0.33151	0.0727042	-0.735724	-1.60743	0.100871	1	ex_17
CCDC144A	-0.00125465	0.00247283	-0.00498214	-0.659714	0.100904	1	ex_17
HOPX	-0.102946	0.177756	-0.383647	-0.718806	0.100983	1	ex_17
TOP1	-0.136652	0.336592	-0.609896	-0.565951	0.101143	1	ex_17
ASCC3	-0.409991	0.290251	-1.11023	-1.14756	0.101202	1	ex_17
LUC7L3	-1.09496	0.564772	-2.75469	-1.29303	0.101233	1	ex_17
CBLN2	0.399543	0.857003	-0.0579175	1.71182	0.101309	1	ex_17
SLC16A7	-0.292684	0.202126	-0.787494	-1.15933	0.101366	1	ex_17
EXD3	-0.0538172	0.0884203	-0.196055	-0.741575	0.101403	1	ex_17
PDZRN4	-0.478356	-0.0530687	-0.903643	-2.20453	0.101429	1	ex_17
WASHC4	0.0298437	0.387779	-0.328091	0.163417	0.101491	1	ex_17
STEAP2	0.0893078	0.478542	-0.299926	0.449704	0.101568	1	ex_17
SV2B	-0.998511	-0.147365	-1.84966	-2.29931	0.101672	1	ex_17
STAT4	0.419162	0.918314	-0.0799895	1.64588	0.101862	1	ex_17
FIG4	0.261744	0.675991	-0.152503	1.23841	0.101904	1	ex_17
XRRA1	0.0362131	0.266351	-0.193924	0.308409	0.101933	1	ex_17
HNRNPDL	0.223841	0.464384	-0.016702	1.82387	0.101989	1	ex_17
GMPS	-0.308347	0.174204	-0.790897	-1.2524	0.102136	1	ex_17
EIF2S2	0.299543	0.687738	-0.0886528	1.51236	0.102142	1	ex_17
HIVEP1	0.0674932	0.356625	-0.221639	0.457522	0.102169	1	ex_17
EIF3A	-0.17135	0.109079	-0.451778	-1.19759	0.102315	1	ex_17
RPL10	0.0842359	0.37988	-0.211408	0.558439	0.102348	1	ex_17
RNF111	-0.235415	-0.0209752	-0.449854	-2.15168	0.102544	1	ex_17
FAM135B	0.0983356	0.312376	-0.115705	0.900457	0.102689	1	ex_17
ELP1	0.106866	0.461137	-0.247405	0.591226	0.102841	1	ex_17
MPRIP	-0.310466	0.329355	-0.950286	-0.951051	0.102883	1	ex_17
RSRC2	-0.00626632	0.3596	-0.372133	-0.033569	0.102928	1	ex_17
RBFOX2	-1.17718	0.201154	-2.55551	-1.67393	0.102943	1	ex_17
TYW3	0.463993	1.04139	-0.113406	1.57501	0.103012	1	ex_17
AGAP3	-0.0123286	0.0156002	-0.0402575	-0.865186	0.103093	1	ex_17
TMLHE	0.147561	0.66095	-0.365829	0.563341	0.103147	1	ex_17
FAM13B	0.240586	0.828876	-0.347703	0.801546	0.103188	1	ex_17
GAPDH	0.153786	0.705559	-0.397986	0.546268	0.1034	1	ex_17
BRD9	0.298139	0.766732	-0.170454	1.24701	0.103489	1	ex_17
ARL3	0.248094	0.573918	-0.0777307	1.49238	0.103501	1	ex_17
RYR3	-0.127327	0.383551	-0.638204	-0.488485	0.103546	1	ex_17
NUDC	0.0199837	0.362057	-0.32209	0.1145	0.103783	1	ex_17
PTPRS	-0.0147404	0.0394162	-0.0688969	-0.533464	0.103923	1	ex_17
MUC20	-0.0273838	0.0456891	-0.100457	-0.734489	0.103968	1	ex_17
ILRUN	-0.162713	0.133308	-0.458733	-1.07733	0.104091	1	ex_17
TRAM1	-0.141696	0.143944	-0.427336	-0.972272	0.104325	1	ex_17
ATXN7L1	-0.00365917	0.0120571	-0.0193754	-0.456332	0.104401	1	ex_17
SLC25A12	-0.158086	0.29865	-0.614822	-0.678384	0.104528	1	ex_17
PUM2	-0.536601	0.155839	-1.22904	-1.51886	0.104667	1	ex_17
ATP6V1C1	0.322015	0.738116	-0.0940874	1.51678	0.104774	1	ex_17
FAM162A	0.079758	0.367633	-0.208117	0.543023	0.104792	1	ex_17
COLGALT2	0.041838	0.13214	-0.0484636	0.908078	0.104875	1	ex_17
DCAF8	0.119733	0.555224	-0.315759	0.538867	0.104942	1	ex_17
WASHC5	-0.200553	0.142554	-0.54366	-1.14564	0.105018	1	ex_17
TAF15	-0.12872	0.311005	-0.568445	-0.573736	0.105247	1	ex_17
QDPR	-0.390542	0.022247	-0.80333	-1.85433	0.105436	1	ex_17
RPL14	0.0921177	0.336147	-0.151912	0.739859	0.105438	1	ex_17
DENND6A	-0.273816	0.123759	-0.671391	-1.34986	0.105455	1	ex_17
C1orf61	-0.170115	0.106412	-0.446641	-1.20574	0.106168	1	ex_17
POC1B	0.286651	0.68513	-0.111829	1.40992	0.106252	1	ex_17
GRK3	0.129138	0.42326	-0.164985	0.860542	0.10672	1	ex_17
PPFIBP1	0.476377	1.20323	-0.250474	1.28456	0.107204	1	ex_17
PPIA	0.0798443	0.37803	-0.218341	0.524814	0.10726	1	ex_17
BSG	-0.0394978	0.0459042	-0.1249	-0.906469	0.107419	1	ex_17
CYRIB	-0.111811	0.403057	-0.626679	-0.425636	0.107467	1	ex_17
TIA1	0.389428	0.914936	-0.136079	1.45244	0.107595	1	ex_17
STX18	-0.0131902	0.018575	-0.0449555	-0.813857	0.107722	1	ex_17
EPRS1	0.326468	0.660685	-0.00774887	1.91452	0.107932	1	ex_17
FAM133B	0.242405	0.593443	-0.108634	1.35342	0.108275	1	ex_17
EPS15	0.415435	0.903448	-0.0725782	1.66847	0.108282	1	ex_17
KYAT1	-0.025805	0.032998	-0.084608	-0.860108	0.108419	1	ex_17
DENND5B	-1.49124	-0.751286	-2.23119	-3.94995	0.108517	1	ex_17
TNRC18	-0.00238147	0.00568962	-0.0104526	-0.578311	0.108558	1	ex_17
INTS6	0.0533907	0.245732	-0.13895	0.544053	0.108723	1	ex_17
ADGRA1	-0.108835	0.109809	-0.327479	-0.975619	0.108946	1	ex_17
ERCC6	-0.184026	0.149865	-0.517916	-1.08025	0.109144	1	ex_17
PTPN3	-0.172202	0.126012	-0.470415	-1.13177	0.109378	1	ex_17
HS3ST2	0.0012726	0.00479687	-0.00225167	0.707737	0.109505	1	ex_17
RNF175	-0.343348	0.06299	-0.749686	-1.65613	0.109838	1	ex_17
LARP4	-0.264645	0.0412205	-0.57051	-1.69583	0.109938	1	ex_17
FLRT2	-0.380646	0.0286752	-0.789967	-1.82266	0.11004	1	ex_17
BTBD3	-0.0900685	0.206477	-0.386614	-0.595292	0.110179	1	ex_17
CUL5	-0.267674	0.201327	-0.736675	-1.11861	0.110233	1	ex_17
MTF2	-0.243177	0.194157	-0.680511	-1.08983	0.110598	1	ex_17
VWC2	-0.0166255	0.0278102	-0.0610611	-0.733315	0.110719	1	ex_17
TLE4	0.318674	0.755303	-0.117956	1.43048	0.110755	1	ex_17
UCHL1	0.0838755	0.358437	-0.190686	0.598748	0.111022	1	ex_17
SEC61A2	0.38437	0.772093	-0.00335256	1.94302	0.111094	1	ex_17
SARAF	0.186514	0.423177	-0.0501488	1.54465	0.11133	1	ex_17
SNX32	-0.000765932	0.00295414	-0.004486	-0.403541	0.111371	1	ex_17
AIG1	-0.479372	0.439769	-1.39851	-1.02221	0.111463	1	ex_17
ERGIC1	-0.119466	0.110521	-0.349453	-1.01809	0.112315	1	ex_17
HERC3	0.0377967	0.178281	-0.102688	0.52732	0.1124	1	ex_17
AGPAT5	0.317622	0.676151	-0.0409076	1.73634	0.112403	1	ex_17
CIBAR1	0.386459	0.800559	-0.0276405	1.82914	0.112888	1	ex_17
NIPA1	-0.0036569	0.114888	-0.122202	-0.0604613	0.113069	1	ex_17
NMNAT3	-0.303248	0.11057	-0.717065	-1.43627	0.113085	1	ex_17
CSMD2	-0.0864416	0.18671	-0.359594	-0.62025	0.11311	1	ex_17
ABCB9	-0.0439259	0.0490697	-0.136922	-0.925777	0.113185	1	ex_17
RBM6	-0.149604	0.286605	-0.585813	-0.672197	0.113316	1	ex_17
NIPSNAP2	-0.0802345	0.0813297	-0.241799	-0.973338	0.113347	1	ex_17
NRG2	-0.0938941	0.0979011	-0.285689	-0.959508	0.113369	1	ex_17
MSMO1	0.0488728	0.390824	-0.293079	0.280124	0.113858	1	ex_17
PRKACB	0.26599	0.512351	0.019628	2.11612	0.113951	1	ex_17
RAB14	0.41384	0.89969	-0.0720089	1.66947	0.114169	1	ex_17
TMEM232	0.829995	1.71123	-0.0512365	1.84601	0.114366	1	ex_17
CMAS	-0.107717	0.345551	-0.560985	-0.465777	0.114422	1	ex_17
MBD5	-0.28063	-0.0110176	-0.550243	-2.04006	0.11445	1	ex_17
RAB7A	-0.247618	0.204581	-0.699817	-1.07325	0.114457	1	ex_17
RAB6B	0.315017	0.680789	-0.0507548	1.688	0.114701	1	ex_17
HNRNPD	0.120096	0.3812	-0.141008	0.901493	0.114773	1	ex_17
SRFBP1	0.139055	0.446189	-0.16808	0.887371	0.114836	1	ex_17
MTG1	0.281528	0.683654	-0.120598	1.37217	0.114907	1	ex_17
MAPK9	0.054196	0.313482	-0.20509	0.409672	0.11495	1	ex_17
CEBPZ	0.251047	0.563918	-0.0618234	1.57267	0.115027	1	ex_17
ARMH4	0.188128	0.493035	-0.116779	1.2093	0.115154	1	ex_17
DYNC2LI1	-0.47355	0.13482	-1.08192	-1.52562	0.115174	1	ex_17
MICAL3	-0.0347591	0.197672	-0.26719	-0.293104	0.115384	1	ex_17
SPPL2A	-0.208203	0.149153	-0.565558	-1.14191	0.115509	1	ex_17
HOOK3	-0.384501	0.0829632	-0.851964	-1.61212	0.11554	1	ex_17
CHMP3	0.233109	0.61587	-0.149651	1.19366	0.115632	1	ex_17
CNKSR2	0.104566	0.354349	-0.145218	0.82049	0.115686	1	ex_17
PIP5K1C	-0.0119372	0.0155622	-0.0394367	-0.8508	0.115888	1	ex_17
CDH13	-0.127659	0.117236	-0.372555	-1.02169	0.115908	1	ex_17
ACAT1	0.376011	0.812539	-0.0605167	1.68825	0.116324	1	ex_17
MRPS28	-0.0553112	0.0814305	-0.192053	-0.792794	0.116554	1	ex_17
NEBL	-1.43421	0.0774035	-2.94583	-1.8596	0.116772	1	ex_17
NSG2	-0.205037	0.0322978	-0.442372	-1.69324	0.116786	1	ex_17
FAM171A1	-0.21566	0.313699	-0.745019	-0.798488	0.116891	1	ex_17
CLIP4	-0.0585008	0.306655	-0.423657	-0.314001	0.116974	1	ex_17
UMAD1	0.162091	0.691308	-0.367127	0.600305	0.117067	1	ex_17
TSHZ2	-0.41307	1.21713	-2.04327	-0.496628	0.117241	1	ex_17
TMEM59L	0.218838	0.442601	-0.00492545	1.91682	0.117377	1	ex_17
SEMA6D	-1.11886	2.78634	-5.02406	-0.56154	0.117663	1	ex_17
PPP4R1	0.20847	0.520052	-0.103112	1.31135	0.117846	1	ex_17
ZNF131	-0.0308787	0.0419468	-0.103704	-0.831044	0.11807	1	ex_17
SYNJ2	0.0766093	0.243629	-0.09041	0.899006	0.118111	1	ex_17
CCDC93	-0.245847	0.114298	-0.605992	-1.33794	0.118207	1	ex_17
MDM2	-0.0688413	0.236208	-0.37389	-0.442311	0.118284	1	ex_17
C14orf132	0.18822	0.484154	-0.107714	1.24657	0.118552	1	ex_17
RDX	0.275536	0.555042	-0.00396985	1.93213	0.118626	1	ex_17
PDE3B	-0.0442868	0.345138	-0.433712	-0.222894	0.118837	1	ex_17
UBR4	-0.387381	0.101599	-0.87636	-1.55273	0.118883	1	ex_17
PGAP1	0.0971011	0.525974	-0.331771	0.443756	0.119122	1	ex_17
ABCB1	-0.167354	0.21004	-0.544748	-0.869138	0.119312	1	ex_17
USP37	-0.226104	0.0810976	-0.533305	-1.44256	0.119521	1	ex_17
SEZ6L2	-0.273591	0.140607	-0.68779	-1.29462	0.119605	1	ex_17
LDB2	-0.686847	1.82493	-3.19862	-0.535953	0.119851	1	ex_17
PDXK	-0.0663805	0.196698	-0.329459	-0.494543	0.119951	1	ex_17
ARHGAP39	-0.0046825	0.00773496	-0.0171	-0.739083	0.120282	1	ex_17
DPY19L1	0.344594	0.649424	0.039764	2.21563	0.120501	1	ex_17
RAPGEF2	0.115351	0.535887	-0.305184	0.537611	0.120664	1	ex_17
MED15	-0.0240437	0.0449819	-0.0930692	-0.682714	0.12069	1	ex_17
DHRS7B	-0.00527115	0.00963902	-0.0201813	-0.6929	0.120718	1	ex_17
CCDC84	-0.121945	0.0975208	-0.341411	-1.08904	0.121209	1	ex_17
VPS36	-0.0646356	0.172055	-0.301326	-0.535228	0.121241	1	ex_17
RGS17	0.143367	0.457056	-0.170322	0.895773	0.121524	1	ex_17
SPCS2	0.28425	0.646082	-0.0775824	1.53972	0.121548	1	ex_17
H2AZ1	0.0751492	0.416845	-0.266547	0.431055	0.121595	1	ex_17
RFX7	-0.573718	0.151462	-1.2989	-1.5506	0.121614	1	ex_17
SLC1A2	0.100075	0.517349	-0.317198	0.470061	0.121689	1	ex_17
ZMYND11	-0.59475	0.0996227	-1.28912	-1.67877	0.121698	1	ex_17
PEX14	-0.0382368	0.0489136	-0.125387	-0.859925	0.12183	1	ex_17
CEBPZOS	0.417463	0.949563	-0.114638	1.5377	0.121993	1	ex_17
USP34	-0.197812	1.18268	-1.5783	-0.280846	0.12205	1	ex_17
GOLGA1	0.00527502	0.141199	-0.130649	0.0760637	0.122094	1	ex_17
RAB5A	0.0761045	0.294755	-0.142546	0.682193	0.122151	1	ex_17
GAB2	-0.310862	0.28614	-0.907865	-1.02056	0.12217	1	ex_17
KIAA1841	-0.0848717	0.0852905	-0.255034	-0.97757	0.122482	1	ex_17
PIK3CA	0.524686	1.03977	0.00959826	1.99649	0.123139	1	ex_17
PHC3	-0.748604	0.0886135	-1.58582	-1.75252	0.123361	1	ex_17
NCDN	0.338988	0.79078	-0.112803	1.4706	0.123532	1	ex_17
DCUN1D1	0.112639	0.37422	-0.148943	0.843973	0.123647	1	ex_17
MGLL	0.362322	0.773228	-0.0485833	1.72823	0.123679	1	ex_17
POM121C	-0.270202	0.0429887	-0.583392	-1.69094	0.123944	1	ex_17
SRRM3	-0.00713426	0.0296583	-0.0439268	-0.380047	0.124011	1	ex_17
GUCY1B1	0.185294	0.520762	-0.150173	1.08258	0.124142	1	ex_17
PHF14	-0.436261	0.532085	-1.40461	-0.883007	0.124791	1	ex_17
GUF1	-0.162901	0.262438	-0.588241	-0.750649	0.124833	1	ex_17
RAPGEF1	-0.0176386	0.0259468	-0.061224	-0.793179	0.124887	1	ex_17
SUMF1	0.122573	0.500764	-0.255617	0.635234	0.124981	1	ex_17
RPL41	-0.166295	0.261236	-0.593825	-0.762358	0.12525	1	ex_17
FRMD3	-0.052408	0.059589	-0.164405	-0.917147	0.125273	1	ex_17
EXD2	0.119606	0.388255	-0.149043	0.872602	0.125305	1	ex_17
SUCLA2	-0.0933046	0.328086	-0.514696	-0.433976	0.125424	1	ex_17
SMARCA4	-0.00475336	0.014173	-0.0236797	-0.492247	0.126456	1	ex_17
KPNA3	-0.268552	0.168285	-0.705388	-1.20492	0.126481	1	ex_17
MVB12B	-0.0571494	0.0683214	-0.18262	-0.892724	0.126506	1	ex_17
GNAI3	-0.208973	0.175195	-0.593141	-1.06615	0.126559	1	ex_17
SEC23A	0.366373	0.881659	-0.148914	1.39355	0.126636	1	ex_17
RNF103	-0.164399	0.0183241	-0.347123	-1.76341	0.126761	1	ex_17
GPBP1L1	-0.0572588	0.0670025	-0.18152	-0.903138	0.127799	1	ex_17
GLT1D1	-0.0343512	0.043911	-0.112613	-0.860276	0.128106	1	ex_17
CHGA	0.378188	0.988598	-0.232222	1.21432	0.128752	1	ex_17
SC5D	0.340887	0.805258	-0.123485	1.43877	0.128754	1	ex_17
RBM14	-0.020059	0.054263	-0.0943811	-0.528981	0.129069	1	ex_17
MPHOSPH8	0.220928	0.623927	-0.182072	1.07447	0.129157	1	ex_17
ZNF586	-0.0253016	0.0321449	-0.082748	-0.863241	0.129163	1	ex_17
SLC7A6	-0.0865786	0.113372	-0.286529	-0.848664	0.129208	1	ex_17
USP45	0.276794	0.576233	-0.0226457	1.81174	0.129513	1	ex_17
CCT8	0.334848	0.844176	-0.174479	1.28854	0.129717	1	ex_17
SLC8A2	0.00610963	0.0351707	-0.0229515	0.412051	0.12992	1	ex_17
KCNH7	0.339776	0.777766	-0.0982147	1.52046	0.12996	1	ex_17
CCDC82	-0.489789	0.0570828	-1.03666	-1.75538	0.129981	1	ex_17
CHIC1	-0.344613	0.196742	-0.885967	-1.24766	0.130029	1	ex_17
NRN1	0.393343	0.863622	-0.0769356	1.63932	0.130148	1	ex_17
CNOT1	-0.254092	0.0936749	-0.601859	-1.43203	0.13034	1	ex_17
TRAK1	-0.30339	0.11465	-0.72143	-1.42243	0.130395	1	ex_17
DHX9	0.108873	0.432433	-0.214688	0.659495	0.130521	1	ex_17
MBD2	-0.131152	0.152342	-0.414646	-0.906732	0.130686	1	ex_17
KIAA0319	-0.248958	0.335872	-0.833788	-0.834343	0.130866	1	ex_17
RAB6A	-0.385448	0.259465	-1.03036	-1.17142	0.131312	1	ex_17
C8orf34	-0.423636	0.343179	-1.19045	-1.08281	0.131486	1	ex_17
PSMA6	0.0226482	0.254058	-0.208761	0.191823	0.131584	1	ex_17
STAMBPL1	-0.175985	0.360367	-0.712338	-0.643095	0.131636	1	ex_17
STX17	0.18539	0.367355	0.00342625	1.99687	0.131747	1	ex_17
ZBBX	0.314726	0.667225	-0.0377731	1.74994	0.131772	1	ex_17
PKNOX1	-0.00380102	0.0057981	-0.0134001	-0.776098	0.131823	1	ex_17
CEP57L1	-0.0819439	0.133143	-0.297031	-0.746706	0.131843	1	ex_17
CIAO1	0.0515934	0.344469	-0.241282	0.345271	0.13209	1	ex_17
SH3GL3	-0.1611	0.231283	-0.553483	-0.8047	0.132514	1	ex_17
PDGFC	-0.0677196	0.0900957	-0.225535	-0.841034	0.132614	1	ex_17
NCR3LG1	-0.176996	0.14488	-0.498871	-1.07776	0.132757	1	ex_17
SLC41A2	-0.0992997	0.361699	-0.560298	-0.422179	0.133361	1	ex_17
WDR43	-0.30986	0.0595503	-0.679271	-1.64401	0.13339	1	ex_17
TFB1M	0.182778	0.528356	-0.162799	1.03664	0.133391	1	ex_17
AGK	0.030182	0.338474	-0.27811	0.191881	0.133424	1	ex_17
CCDC59	0.335184	0.996356	-0.325988	0.993611	0.133535	1	ex_17
USP14	0.0401277	0.411614	-0.331358	0.211714	0.133664	1	ex_17
ELAVL2	0.3461	0.722418	-0.0302177	1.80258	0.133853	1	ex_17
NR2C1	-0.168105	0.118082	-0.454293	-1.15127	0.133863	1	ex_17
GTF3A	-0.0602803	0.253351	-0.373912	-0.376707	0.133886	1	ex_17
AK9	-0.232718	0.109417	-0.574853	-1.33316	0.134454	1	ex_17
CSDE1	0.201938	0.582014	-0.178139	1.04135	0.13448	1	ex_17
MRPL1	0.297325	0.686457	-0.0918065	1.49756	0.134807	1	ex_17
PRR14L	-0.0108672	0.0151179	-0.0368524	-0.819673	0.134894	1	ex_17
SGCE	0.161833	0.474137	-0.150471	1.01564	0.135143	1	ex_17
DCUN1D2	0.159733	0.529038	-0.209572	0.84773	0.135208	1	ex_17
MYO18A	-0.0457588	0.0621412	-0.153659	-0.831192	0.13539	1	ex_17
PTBP3	-0.249108	0.16973	-0.667946	-1.16571	0.135415	1	ex_17
KCNJ3	-1.64747	-0.218734	-3.0762	-2.26003	0.1355	1	ex_17
PAXBP1	-0.254271	0.151098	-0.659641	-1.2294	0.135549	1	ex_17
RAB22A	0.0494007	0.419825	-0.321024	0.261385	0.135859	1	ex_17
PRKAG2	-0.0107428	0.0391979	-0.0606835	-0.42161	0.136319	1	ex_17
KRAS	0.170227	0.501607	-0.161153	1.00682	0.13657	1	ex_17
FBXL17	-0.316298	0.0501353	-0.682731	-1.6918	0.136746	1	ex_17
SUZ12	0.003944	0.379489	-0.371601	0.0205837	0.136753	1	ex_17
DDX50	0.0621833	0.378955	-0.254588	0.384747	0.136783	1	ex_17
FBXL13	0.141563	0.40347	-0.120343	1.05938	0.136791	1	ex_17
NSD1	-0.0215504	0.0469787	-0.0900795	-0.616352	0.136834	1	ex_17
RABEP1	-0.147514	0.260749	-0.555777	-0.708176	0.136914	1	ex_17
RPL11	-0.0462722	0.329454	-0.421998	-0.241378	0.137134	1	ex_17
TECPR2	-0.047853	0.0613419	-0.157048	-0.858924	0.137165	1	ex_17
TENT4A	-0.273213	0.0544012	-0.600827	-1.63451	0.13721	1	ex_17
PRKCE	-0.538632	0.0600256	-1.13729	-1.76344	0.137217	1	ex_17
INVS	-0.236485	0.207485	-0.680456	-1.04399	0.137266	1	ex_17
GPRIN3	0.0132038	0.151993	-0.125586	0.186462	0.137299	1	ex_17
ASH1L	-0.00356598	0.088516	-0.0956479	-0.0759019	0.137392	1	ex_17
RPL31	-0.115432	0.104774	-0.335639	-1.02741	0.137497	1	ex_17
POLR1D	0.000635416	0.34972	-0.348449	0.0035676	0.137498	1	ex_17
H2AZ2	0.306417	0.663676	-0.0508416	1.68104	0.137671	1	ex_17
CAPZB	-0.0229001	0.0517946	-0.0975947	-0.60089	0.137744	1	ex_17
NGEF	0.0320624	0.141779	-0.0776538	0.572761	0.137962	1	ex_17
PPFIA4	-0.0493564	0.116427	-0.21514	-0.583512	0.137991	1	ex_17
SP3	-0.169894	0.118266	-0.458055	-1.15556	0.138254	1	ex_17
NAP1L3	0.232899	0.633463	-0.167666	1.13957	0.13826	1	ex_17
BBS2	0.0944548	0.333824	-0.144915	0.773399	0.138316	1	ex_17
CLINT1	0.0156364	0.108908	-0.0776351	0.328576	0.138636	1	ex_17
BSCL2	0.363011	0.823213	-0.0971905	1.54604	0.138642	1	ex_17
WDTC1	-0.0164945	0.0259513	-0.0589403	-0.761644	0.138729	1	ex_17
MTDH	-0.380124	0.247219	-1.00747	-1.1876	0.138798	1	ex_17
CHD4	-0.315239	0.0333193	-0.663797	-1.77261	0.139294	1	ex_17
TMX4	0.00118267	0.813172	-0.810807	0.00285471	0.139344	1	ex_17
SENP5	-0.101497	0.117429	-0.320423	-0.908665	0.139348	1	ex_17
PACS2	-0.00835308	0.0153452	-0.0320513	-0.690842	0.13937	1	ex_17
PCYOX1	0.325593	0.746476	-0.0952891	1.51622	0.139533	1	ex_17
EIF5	0.189388	0.408261	-0.0294841	1.69594	0.139708	1	ex_17
ZSWIM5	-0.136541	0.213668	-0.48675	-0.764159	0.13976	1	ex_17
WDFY3	-0.740541	0.497366	-1.97845	-1.17249	0.139821	1	ex_17
GSK3B	-0.35464	0.865849	-1.57513	-0.56951	0.13983	1	ex_17
ARMCX4	-0.245504	0.148905	-0.639912	-1.22	0.140025	1	ex_17
INO80D	-0.111265	0.135717	-0.358247	-0.882962	0.1407	1	ex_17
UBE2V1	0.199534	0.431333	-0.0322655	1.68714	0.14074	1	ex_17
IL6ST	0.242364	0.623364	-0.138636	1.24678	0.140781	1	ex_17
TCERG1	-0.332608	0.0729028	-0.73812	-1.6076	0.140828	1	ex_17
CLUAP1	-0.107253	0.103207	-0.317714	-0.998822	0.141241	1	ex_17
JKAMP	0.149934	0.476962	-0.177094	0.898592	0.141465	1	ex_17
PALM2AKAP2	-0.0467052	0.0729486	-0.166359	-0.765045	0.141593	1	ex_17
ATG4B	0.0713729	0.313324	-0.170578	0.578168	0.141623	1	ex_17
INTS6L	-0.105277	0.156288	-0.366842	-0.788861	0.141722	1	ex_17
CDS2	0.0522609	0.470481	-0.365959	0.244918	0.141881	1	ex_17
SLC25A42	-0.0577215	0.134849	-0.250292	-0.587484	0.142322	1	ex_17
FAM120A	-0.202736	0.0279347	-0.433406	-1.72261	0.142374	1	ex_17
ATF7IP	-0.0452082	0.194145	-0.284561	-0.370192	0.142566	1	ex_17
IGSF21	-0.0610266	0.112941	-0.234994	-0.687543	0.142607	1	ex_17
ATAD1	0.0575099	0.386663	-0.271643	0.342446	0.142893	1	ex_17
HNRNPR	0.301885	0.647919	-0.0441481	1.70991	0.143806	1	ex_17
ZNF644	-0.236618	0.166267	-0.639503	-1.1511	0.144146	1	ex_17
DDX24	0.231423	0.667796	-0.20495	1.03943	0.144354	1	ex_17
ILF3	-0.196493	0.117641	-0.510628	-1.22597	0.144469	1	ex_17
NOVA1	-0.129453	0.45111	-0.710016	-0.437029	0.144513	1	ex_17
FLACC1	-0.00101377	0.00277626	-0.0048038	-0.524257	0.145017	1	ex_17
DDB1	-0.25636	0.0968634	-0.609584	-1.42249	0.145671	1	ex_17
SHANK1	-0.00569937	0.014749	-0.0261477	-0.546281	0.145707	1	ex_17
PRRC2B	-0.277046	0.172009	-0.726101	-1.20921	0.145727	1	ex_17
KCNK1	0.00384196	0.1922	-0.184516	0.0399777	0.145805	1	ex_17
COMMD1	0.0270896	0.116867	-0.0626881	0.591401	0.145807	1	ex_17
RPRD1A	-0.127884	0.243491	-0.499259	-0.67492	0.146055	1	ex_17
TPM4	-0.105509	0.102954	-0.313972	-0.991989	0.146406	1	ex_17
NPHP1	0.0194517	0.181446	-0.142542	0.235346	0.146424	1	ex_17
HHIP	-0.00125495	0.34358	-0.34609	-0.00713287	0.146437	1	ex_17
AHI1	-0.828571	1.38246	-3.0396	-0.734485	0.146568	1	ex_17
ABLIM1	-0.180328	0.184142	-0.544797	-0.969726	0.146733	1	ex_17
DARS1	0.146029	0.467957	-0.175899	0.889056	0.146891	1	ex_17
SLC22A15	-0.0297601	0.0373278	-0.096848	-0.869436	0.146975	1	ex_17
GIGYF2	-0.574066	0.0882019	-1.23633	-1.69893	0.147036	1	ex_17
ITGAV	0.367859	0.789348	-0.053631	1.71057	0.147208	1	ex_17
ATP2B4	-0.142245	0.378325	-0.662815	-0.535557	0.147276	1	ex_17
KLF13	0.0207265	0.0714643	-0.0300114	0.800647	0.147343	1	ex_17
EPN2	-0.167679	0.162026	-0.497384	-0.996786	0.147345	1	ex_17
MED14	-0.241292	0.185917	-0.668501	-1.10701	0.147638	1	ex_17
SQSTM1	0.0362508	0.461637	-0.389135	0.167026	0.147704	1	ex_17
DDAH1	0.137329	0.417658	-0.143	0.960158	0.147829	1	ex_17
PSMB7	0.305277	0.742155	-0.131602	1.36956	0.147857	1	ex_17
EPB41L2	-0.418211	0.26764	-1.10406	-1.19513	0.148006	1	ex_17
NFASC	-0.0459927	0.28262	-0.374605	-0.274317	0.148019	1	ex_17
LUC7L2	-0.452622	0.2514	-1.15664	-1.26008	0.148028	1	ex_17
OSTF1	0.17008	0.472712	-0.132553	1.1015	0.148061	1	ex_17
ARL5A	0.237538	0.66862	-0.193545	1.07999	0.148159	1	ex_17
LRRC58	0.0823573	0.449335	-0.28462	0.439856	0.148246	1	ex_17
RPP38	-0.0869525	0.120205	-0.29411	-0.822675	0.148288	1	ex_17
NFX1	-0.0222259	0.043252	-0.0877037	-0.665292	0.14878	1	ex_17
CDK19	-0.288114	0.0816402	-0.657868	-1.52721	0.148946	1	ex_17
BSDC1	-0.0313973	0.0665221	-0.129317	-0.628451	0.149118	1	ex_17
ATP6V1B2	0.273895	0.697494	-0.149704	1.26729	0.149258	1	ex_17
TANC2	-0.37959	0.158505	-0.917684	-1.38262	0.149292	1	ex_17
KIF21B	-0.204907	0.184814	-0.594628	-1.03051	0.149419	1	ex_17
PIP5K1A	-0.0684949	0.0812232	-0.218213	-0.896669	0.149429	1	ex_17
SLC5A3	0.177153	0.384188	-0.0298814	1.67708	0.149492	1	ex_17
ANXA4	0.0945846	0.348661	-0.159492	0.729632	0.149563	1	ex_17
MLLT6	-0.0700902	0.0818922	-0.222073	-0.903883	0.149757	1	ex_17
MAPK8	-0.961006	-0.262879	-1.65913	-2.69799	0.14976	1	ex_17
MICU3	0.0469297	0.303424	-0.209564	0.358607	0.149944	1	ex_17
CXXC4	-0.228091	0.00623576	-0.462417	-1.90781	0.150126	1	ex_17
ZNF365	0.247702	0.542224	-0.0468193	1.64839	0.150337	1	ex_17
KLHL2	0.39177	0.849241	-0.0656996	1.67848	0.150373	1	ex_17
ATP5IF1	-0.0820242	0.198501	-0.362549	-0.573084	0.150676	1	ex_17
TMEM30A	0.152659	0.40177	-0.0964526	1.20109	0.150863	1	ex_17
SRSF4	-0.115024	0.111503	-0.34155	-0.995214	0.151721	1	ex_17
SEPTIN9	-0.00746868	0.01327	-0.0282073	-0.705848	0.151751	1	ex_17
NFIB	-0.237973	0.100463	-0.576409	-1.37816	0.151981	1	ex_17
H3-3B	-0.226255	0.0133937	-0.465903	-1.85042	0.152012	1	ex_17
FBXO25	-0.16961	0.126729	-0.465949	-1.12179	0.152098	1	ex_17
SCG3	0.193586	0.389028	-0.00185543	1.94136	0.152146	1	ex_17
AZIN1	0.224217	0.757228	-0.308794	0.82448	0.152229	1	ex_17
TPST2	-0.112498	0.189763	-0.414759	-0.729477	0.152305	1	ex_17
GLIS1	-0.0362039	0.0990783	-0.171486	-0.524521	0.152474	1	ex_17
SCG2	0.0854103	0.336109	-0.165289	0.667737	0.152504	1	ex_17
FAM13A	0.314492	0.666514	-0.0375294	1.75101	0.152601	1	ex_17
CHPT1	0.263047	0.555312	-0.0292182	1.76402	0.152706	1	ex_17
CRYM	0.0362869	0.114194	-0.0416201	0.912896	0.152793	1	ex_17
OSBPL1A	-0.222747	0.0276454	-0.473139	-1.74357	0.152953	1	ex_17
SUCLG1	-0.0942112	0.333326	-0.521749	-0.431893	0.153056	1	ex_17
NRXN2	-0.0901086	0.10397	-0.284187	-0.909989	0.153265	1	ex_17
FNIP1	-0.853786	0.111284	-1.81886	-1.73396	0.153334	1	ex_17
PAQR3	0.302508	0.683956	-0.0789397	1.55435	0.153335	1	ex_17
CFAP161	-0.0170756	0.0361339	-0.070285	-0.628976	0.153351	1	ex_17
ATG10	-0.187597	0.18201	-0.557203	-0.994794	0.153415	1	ex_17
COG7	0.110658	0.352574	-0.131258	0.896535	0.1536	1	ex_17
LRRN2	-0.0515235	0.0630534	-0.1661	-0.881366	0.154049	1	ex_17
TTC28	-0.115876	0.153594	-0.385345	-0.842812	0.154177	1	ex_17
BANP	-0.0154755	0.0202143	-0.0511653	-0.849861	0.154211	1	ex_17
PREX1	-0.0544341	0.106987	-0.215855	-0.660936	0.15427	1	ex_17
SPTBN4	-0.0110894	0.0443618	-0.0665405	-0.391962	0.154507	1	ex_17
CDKAL1	-0.454161	0.353236	-1.26156	-1.10248	0.155049	1	ex_17
ZFPM2	-1.16285	-0.189554	-2.13615	-2.34167	0.155057	1	ex_17
GBF1	-0.0265791	0.0466971	-0.0998554	-0.710927	0.155202	1	ex_17
AFF1	-0.283746	0.0627097	-0.630203	-1.6052	0.155203	1	ex_17
AASDH	-0.2773	0.210743	-0.765344	-1.11363	0.155441	1	ex_17
PDE8B	0.0968695	0.290707	-0.0969683	0.979482	0.155456	1	ex_17
GOLPH3	0.123257	0.380769	-0.134255	0.938128	0.155846	1	ex_17
CCDC91	-0.0340448	0.428755	-0.496844	-0.14418	0.155977	1	ex_17
KHDRBS3	0.239591	0.483394	-0.00421221	1.9261	0.155984	1	ex_17
ANXA6	0.127237	0.376001	-0.121527	1.00248	0.156161	1	ex_17
AP3S2	0.0743007	0.255476	-0.106874	0.80379	0.156202	1	ex_17
DIP2A	-0.34535	0.0589914	-0.749692	-1.67402	0.156508	1	ex_17
FKTN	-0.280491	0.184356	-0.745338	-1.18265	0.156531	1	ex_17
DNAJC9	0.077191	0.237104	-0.0827215	0.94609	0.156941	1	ex_17
MRAP2	-0.0220364	0.227439	-0.271512	-0.173125	0.157088	1	ex_17
JPH3	-0.0039776	0.00926236	-0.0172176	-0.58882	0.157162	1	ex_17
STRBP	-0.322596	0.181212	-0.826404	-1.255	0.157213	1	ex_17
AP3S1	0.196685	0.401692	-0.00832231	1.8804	0.157462	1	ex_17
DST	-1.03421	-0.448413	-1.62	-3.46028	0.157903	1	ex_17
ZFHX2	0.00261261	0.0300986	-0.0248734	0.186299	0.158017	1	ex_17
NEO1	0.101329	0.540625	-0.337967	0.452091	0.158095	1	ex_17
PDE4B	0.383435	1.01349	-0.246617	1.19279	0.158504	1	ex_17
CDK13	-0.360146	0.150491	-0.870783	-1.38234	0.158523	1	ex_17
MAP4K5	0.257263	0.518717	-0.00419082	1.92855	0.158599	1	ex_17
DYNLL2	0.0232496	0.26834	-0.221841	0.185925	0.158683	1	ex_17
RB1	0.0391861	0.469961	-0.391589	0.178291	0.158982	1	ex_17
SLC8A3	-0.00755914	0.0109098	-0.0260281	-0.802193	0.159254	1	ex_17
IFNAR2	-0.00827558	0.0101202	-0.0266714	-0.881714	0.159665	1	ex_17
PILRB	-0.0684136	0.116636	-0.253463	-0.724606	0.159717	1	ex_17
ABCA3	-0.00804986	0.0232584	-0.0393581	-0.503939	0.159764	1	ex_17
ATRN	0.0074953	0.0641098	-0.0491192	0.259483	0.159812	1	ex_17
OLA1	-0.681597	0.496088	-1.85928	-1.13435	0.159814	1	ex_17
STK4	0.000586946	0.0663445	-0.0651706	0.0174945	0.159857	1	ex_17
KLHL29	-0.00380444	0.00808248	-0.0156914	-0.627292	0.159903	1	ex_17
PARP11	-0.245503	0.140891	-0.631898	-1.2453	0.159917	1	ex_17
FMR1	0.0355206	0.364238	-0.293196	0.21179	0.159931	1	ex_17
FGGY	-0.132874	0.139454	-0.405203	-0.956304	0.159963	1	ex_17
ZC3H13	-0.0141541	0.0200448	-0.0483531	-0.811182	0.160018	1	ex_17
NAV1	-0.0110625	0.0152285	-0.0373534	-0.824696	0.160032	1	ex_17
ELL2	-0.0297804	0.317273	-0.376834	-0.168183	0.160208	1	ex_17
VPS37A	-0.432226	0.0621907	-0.926643	-1.71343	0.160227	1	ex_17
PIAS2	-0.443756	0.1952	-1.08271	-1.3612	0.160263	1	ex_17
MTMR3	-0.0204695	0.0334321	-0.0743711	-0.74431	0.160325	1	ex_17
TAF3	-0.137919	0.122098	-0.397935	-1.03961	0.161857	1	ex_17
TVP23A	-0.00833403	0.0115555	-0.0282235	-0.821257	0.161918	1	ex_17
DSTN	-0.00183889	0.221597	-0.225275	-0.0161306	0.16195	1	ex_17
PCDH10	0.259096	0.84525	-0.327058	0.866357	0.162053	1	ex_17
ZNF385B	0.314315	0.858504	-0.229874	1.13205	0.162143	1	ex_17
KIAA1671	-0.0278957	0.034822	-0.0906134	-0.871755	0.162307	1	ex_17
GCNT1	0.203641	0.432197	-0.0249162	1.7463	0.162498	1	ex_17
PAK2	-0.162595	0.241609	-0.566799	-0.788415	0.162545	1	ex_17
RBM48	0.27085	0.610528	-0.0688273	1.56283	0.16255	1	ex_17
TMEM266	-0.0119596	0.0165511	-0.0404703	-0.82216	0.162603	1	ex_17
UBE2G1	-0.0567869	0.0939162	-0.20749	-0.73854	0.162678	1	ex_17
ATP6V0E1	-0.0672882	0.0712571	-0.205834	-0.951909	0.162834	1	ex_17
ZNF346	-0.116601	0.0976484	-0.330851	-1.06667	0.162837	1	ex_17
RBX1	0.0108489	0.381898	-0.3602	0.057306	0.163419	1	ex_17
SPG7	-0.226549	0.0849366	-0.538035	-1.42552	0.16349	1	ex_17
CD200	0.22404	0.491407	-0.0433269	1.64235	0.163526	1	ex_17
GNA13	0.0487873	0.254151	-0.156577	0.465619	0.163994	1	ex_17
NAA15	-0.302308	0.148568	-0.753184	-1.31414	0.164105	1	ex_17
POLR3A	0.145516	0.431657	-0.140626	0.996729	0.164343	1	ex_17
RPL34	-0.214499	0.0974283	-0.526426	-1.34778	0.16456	1	ex_17
PKD2	-0.306649	0.218961	-0.832258	-1.14347	0.164791	1	ex_17
TIAL1	0.0887285	0.367084	-0.189627	0.624757	0.165195	1	ex_17
FAM169A	0.0837791	0.4981	-0.330542	0.396321	0.165413	1	ex_17
CLCN3	0.234035	0.76862	-0.300551	0.858047	0.165502	1	ex_17
SLC30A7	-0.0269008	0.350751	-0.404553	-0.139612	0.165613	1	ex_17
DOP1B	-0.284828	0.102468	-0.672125	-1.44141	0.165629	1	ex_17
SIPA1L2	-0.487045	0.142128	-1.11622	-1.51721	0.165765	1	ex_17
ANKRD46	0.223428	0.748664	-0.301808	0.833741	0.165827	1	ex_17
TRNAU1AP	-0.0366343	0.0719889	-0.145257	-0.661018	0.1659	1	ex_17
RUNDC3B	-0.335922	0.0974214	-0.769266	-1.51934	0.166131	1	ex_17
NCS1	-0.0257923	0.032112	-0.0836966	-0.873027	0.166201	1	ex_17
LRFN5	0.224895	0.45641	-0.00662022	1.90392	0.166273	1	ex_17
ADGRL1	-0.00106255	0.00519864	-0.00732375	-0.332614	0.166345	1	ex_17
LARS1	-0.238096	0.0414713	-0.517664	-1.66922	0.166453	1	ex_17
BBIP1	0.300615	0.671688	-0.0704574	1.58782	0.166483	1	ex_17
PLPP1	-0.301683	0.18576	-0.789126	-1.21304	0.16653	1	ex_17
TTC7B	-0.04535	0.196799	-0.287499	-0.367064	0.166539	1	ex_17
NR2F1	-0.0411599	0.16321	-0.24553	-0.394734	0.166543	1	ex_17
ATXN3	0.0484082	0.171613	-0.0747968	0.770085	0.167161	1	ex_17
PPP1R7	-0.0213341	0.189017	-0.231685	-0.198783	0.167353	1	ex_17
ENC1	0.246824	0.608915	-0.115267	1.33604	0.167544	1	ex_17
IL1RAPL1	-1.6318	3.50809	-6.77169	-0.622245	0.16802	1	ex_17
SH3D19	-0.0875831	0.153652	-0.328818	-0.711587	0.168107	1	ex_17
HS6ST1	-0.0166595	0.0283199	-0.0616389	-0.725935	0.168579	1	ex_17
TNPO3	-0.246282	0.101344	-0.593908	-1.38857	0.168687	1	ex_17
RSRP1	0.252966	0.601457	-0.0955258	1.42271	0.168834	1	ex_17
PXK	-0.189856	0.138283	-0.517995	-1.13401	0.169203	1	ex_17
KCNA2	0.232803	0.786906	-0.3213	0.823466	0.169391	1	ex_17
QRICH1	-0.000916277	0.0012768	-0.00310935	-0.818883	0.169422	1	ex_17
NTRK3	-0.257053	0.0307388	-0.544845	-1.75062	0.169445	1	ex_17
TOLLIP	0.128822	0.373015	-0.115372	1.03396	0.169669	1	ex_17
AMMECR1	-0.358351	0.178801	-0.895503	-1.30755	0.169692	1	ex_17
MTURN	0.222345	0.482802	-0.0381114	1.67317	0.169978	1	ex_17
SHROOM3	-0.234172	0.0430802	-0.511424	-1.65542	0.170911	1	ex_17
AARS1	0.0690098	0.261683	-0.123664	0.702	0.170989	1	ex_17
RCN2	-0.104837	0.10093	-0.310605	-0.998588	0.171199	1	ex_17
NCL	0.31636	0.784228	-0.151508	1.32527	0.171385	1	ex_17
PRH1	0.250294	0.633628	-0.13304	1.27974	0.171414	1	ex_17
TMCO3	-0.133769	0.116264	-0.383802	-1.04859	0.171747	1	ex_17
PRSS3	-0.0893104	0.149913	-0.328534	-0.731722	0.171816	1	ex_17
XIAP	-0.23871	0.0938991	-0.571319	-1.40665	0.172082	1	ex_17
BRD8	0.0954527	0.541303	-0.350397	0.419612	0.172213	1	ex_17
AFG3L2	-0.0729828	0.272969	-0.418934	-0.413479	0.172528	1	ex_17
ST8SIA1	0.353316	0.782605	-0.075973	1.6131	0.172877	1	ex_17
ARHGAP28	-0.420839	0.144002	-0.98568	-1.46029	0.172889	1	ex_17
DGKE	0.370468	0.815575	-0.0746385	1.6313	0.172972	1	ex_17
INPP5F	0.127321	0.379194	-0.124552	0.990755	0.173187	1	ex_17
BRD4	-0.0523156	0.075893	-0.180524	-0.799765	0.173425	1	ex_17
GARRE1	-0.0834907	0.124765	-0.291746	-0.785761	0.173559	1	ex_17
DAPK1	-0.267602	0.208253	-0.743456	-1.10221	0.173643	1	ex_17
TNR	-0.0574074	0.143996	-0.258811	-0.558662	0.17369	1	ex_17
STAT2	0.352051	0.772884	-0.0687828	1.63962	0.173744	1	ex_17
SLIRP	0.0750707	0.353689	-0.203548	0.528091	0.173865	1	ex_17
THOC7	0.324053	0.778352	-0.130245	1.39805	0.173943	1	ex_17
LMBR1	0.0407709	0.416899	-0.335357	0.212453	0.173957	1	ex_17
ADAM9	-0.251452	0.0912729	-0.594177	-1.438	0.174101	1	ex_17
ANKRD10	0.0645687	0.311904	-0.182767	0.511662	0.174233	1	ex_17
GUCY1A2	-0.23615	0.0152041	-0.487503	-1.84141	0.174546	1	ex_17
CNST	0.362789	0.805401	-0.0798224	1.6065	0.174601	1	ex_17
PTPRJ	-0.0384779	0.0522702	-0.129226	-0.831041	0.174951	1	ex_17
SMG7	-0.0023193	0.269128	-0.273767	-0.0167463	0.175122	1	ex_17
SYNGAP1	-0.0742829	0.226675	-0.375241	-0.48376	0.175479	1	ex_17
ZNF382	-0.191047	0.0483349	-0.430429	-1.56422	0.175878	1	ex_17
SPIRE1	-0.333075	0.655651	-1.3218	-0.66026	0.176007	1	ex_17
ZEB1	0.116169	0.559614	-0.327276	0.513449	0.176458	1	ex_17
AGAP1	-1.18156	-0.543087	-1.82004	-3.62711	0.176519	1	ex_17
KDM3B	-0.0177322	0.0224929	-0.0579573	-0.863999	0.176563	1	ex_17
PABPC1	0.235065	0.669239	-0.199109	1.06114	0.176704	1	ex_17
VOPP1	-0.0140381	0.0221053	-0.0501815	-0.761249	0.176985	1	ex_17
FLCN	-0.000691996	0.0574714	-0.0588554	-0.0233186	0.177513	1	ex_17
ZNF431	-0.104764	0.0996149	-0.309143	-1.00467	0.177641	1	ex_17
ARMCX5-GPRASP2	0.311532	1.02134	-0.398276	0.860221	0.177693	1	ex_17
SPATA7	-0.145319	0.159606	-0.450244	-0.934068	0.17807	1	ex_17
ZNF720	0.086022	0.294602	-0.122558	0.808325	0.178175	1	ex_17
SIK2	-0.15174	0.194544	-0.498023	-0.858846	0.178288	1	ex_17
SLC5A4	0.097121	0.381453	-0.187211	0.669476	0.178321	1	ex_17
RBM12B	0.38991	0.839001	-0.0591807	1.70168	0.178518	1	ex_17
GNB1	-0.309471	0.295484	-0.914426	-1.00264	0.178628	1	ex_17
SGCD	0.548916	1.34155	-0.243717	1.35732	0.178638	1	ex_17
PGRMC2	0.415866	0.882608	-0.050875	1.74633	0.178707	1	ex_17
CCNC	0.182907	0.433107	-0.0672919	1.43283	0.178761	1	ex_17
SENP7	-0.280017	0.0934064	-0.653441	-1.46971	0.178918	1	ex_17
ATP6V0A1	0.307893	0.862773	-0.246988	1.08755	0.178932	1	ex_17
EXOC7	-0.323505	0.0321619	-0.679171	-1.78273	0.178983	1	ex_17
EP400	-0.0820726	0.0957969	-0.259942	-0.904367	0.179378	1	ex_17
SULT4A1	0.109431	0.443501	-0.224638	0.642026	0.179836	1	ex_17
EXT2	-0.0140684	0.111975	-0.140112	-0.218763	0.180009	1	ex_17
PSD3	-0.183406	0.0631263	-0.429938	-1.4581	0.180096	1	ex_17
FBN1	-0.0757791	0.10669	-0.258248	-0.813969	0.180205	1	ex_17
MAGED1	-0.330186	0.0646741	-0.725047	-1.63894	0.180457	1	ex_17
NPRL3	-0.0126161	0.0516756	-0.0769079	-0.384609	0.181244	1	ex_17
TM2D3	-0.116079	0.0879251	-0.320083	-1.11523	0.181251	1	ex_17
FAM13C	-0.298152	0.296687	-0.89299	-0.982396	0.181256	1	ex_17
CD46	0.359174	0.787867	-0.0695194	1.64212	0.181451	1	ex_17
ANKAR	-0.211252	0.0846026	-0.507107	-1.39949	0.181864	1	ex_17
PNMA2	0.0544377	0.259106	-0.150231	0.521311	0.181889	1	ex_17
PTPRR	-0.195952	0.219981	-0.611886	-0.923368	0.181909	1	ex_17
FAR1	0.395937	0.995051	-0.203178	1.29528	0.182032	1	ex_17
RERE	-1.111	1.18243	-3.40443	-0.949458	0.182138	1	ex_17
RAC1	0.179489	0.394415	-0.0354365	1.63681	0.182341	1	ex_17
NEK10	-0.346411	0.0947557	-0.787577	-1.53899	0.182591	1	ex_17
IMMT	-0.248584	0.0601175	-0.557286	-1.57827	0.182764	1	ex_17
GPI	-0.0468852	0.0782143	-0.171985	-0.734561	0.183135	1	ex_17
EPB41L5	-0.0540937	0.135697	-0.243884	-0.558626	0.183185	1	ex_17
RABL6	-0.0264451	0.0488389	-0.101729	-0.688479	0.183611	1	ex_17
REPS1	0.0888087	0.454651	-0.277034	0.475784	0.18388	1	ex_17
FOXO1	0.00239868	0.186186	-0.181388	0.0255803	0.183996	1	ex_17
ARHGEF7	-0.189865	0.418597	-0.798327	-0.61159	0.184034	1	ex_17
HEATR1	0.0111589	0.303792	-0.281474	0.0747385	0.184664	1	ex_17
HEATR5A	-0.0336178	0.124825	-0.192061	-0.415858	0.184848	1	ex_17
VCL	-0.195234	0.229293	-0.61976	-0.901361	0.185322	1	ex_17
NUBPL	-0.113333	0.301173	-0.52784	-0.535888	0.185718	1	ex_17
PLCXD2	-0.155658	0.118749	-0.430064	-1.11179	0.18584	1	ex_17
PPP2R5C	-0.356787	0.137798	-0.851372	-1.41389	0.18607	1	ex_17
TMEM50A	0.386739	0.900836	-0.127359	1.47442	0.186233	1	ex_17
TEAD1	0.0869508	0.2769	-0.102998	0.897189	0.186261	1	ex_17
RNGTT	-0.155777	0.290989	-0.602543	-0.683393	0.186577	1	ex_17
ZFAND3	0.163441	0.575565	-0.248684	0.777284	0.186669	1	ex_17
RPS24	-0.138631	0.0720138	-0.349276	-1.28991	0.186767	1	ex_17
ZNF273	-0.0985135	0.0974225	-0.294449	-0.985438	0.187208	1	ex_17
LARP1	-0.01933	0.0283442	-0.0670042	-0.79469	0.187306	1	ex_17
DHX57	-0.00974111	0.0133908	-0.032873	-0.825363	0.187722	1	ex_17
SLC9B2	-0.187153	0.102144	-0.476451	-1.26795	0.187733	1	ex_17
TBC1D19	-0.314739	0.247034	-0.876513	-1.09809	0.187816	1	ex_17
TLN2	-0.136634	0.151266	-0.424535	-0.930177	0.18814	1	ex_17
PRPF6	-0.0296165	0.10387	-0.163103	-0.434855	0.188309	1	ex_17
ATPAF1	-0.309997	0.0685108	-0.688505	-1.60521	0.188597	1	ex_17
CSPP1	-0.308584	0.627112	-1.24428	-0.646378	0.188652	1	ex_17
TPP2	-0.218208	0.0535614	-0.489977	-1.57369	0.188653	1	ex_17
GET1	0.194645	0.47759	-0.0882995	1.34831	0.18872	1	ex_17
ATF7	0.12698	0.399906	-0.145946	0.911881	0.189017	1	ex_17
GRK4	9.60496e-05	0.00925987	-0.00906777	0.0205432	0.189289	1	ex_17
ABL1	-0.0232648	0.0357923	-0.0823219	-0.772105	0.189434	1	ex_17
PIK3CB	-0.295591	0.220954	-0.812136	-1.12158	0.189668	1	ex_17
KLHL23	0.214073	0.482179	-0.0540335	1.56496	0.190035	1	ex_17
TAF1D	-0.237124	0.0591166	-0.533364	-1.56884	0.190475	1	ex_17
HACL1	0.266834	0.573186	-0.0395189	1.70713	0.190585	1	ex_17
TNKS	0.258763	0.798355	-0.28083	0.939905	0.190938	1	ex_17
JMJD1C	-0.231335	0.0177416	-0.480412	-1.82036	0.191224	1	ex_17
FUT9	-0.417073	0.245392	-1.07954	-1.23395	0.191897	1	ex_17
PPP6C	-0.0190108	0.0372964	-0.0753179	-0.661735	0.191915	1	ex_17
NRBP1	0.120716	0.538235	-0.296803	0.566678	0.192677	1	ex_17
CBWD6	0.030859	0.259678	-0.19796	0.264325	0.192715	1	ex_17
TMEM120B	-0.0156788	0.0316634	-0.063021	-0.649103	0.192724	1	ex_17
GRIN1	-0.00487059	0.0193486	-0.0290898	-0.394158	0.192991	1	ex_17
DIS3	0.246206	0.581435	-0.0890224	1.43948	0.193313	1	ex_17
POLR2A	0.225929	0.707346	-0.255489	0.919809	0.193321	1	ex_17
PLCL1	-0.263884	0.0274704	-0.555239	-1.77517	0.193514	1	ex_17
IGSF11	0.532011	1.2899	-0.225879	1.37582	0.193926	1	ex_17
FHOD3	-0.0603689	0.1285	-0.249238	-0.626471	0.194355	1	ex_17
CYFIP1	-0.0327853	0.0427104	-0.108281	-0.851148	0.194358	1	ex_17
SMG1	-0.230489	0.201715	-0.662693	-1.04523	0.194419	1	ex_17
ZMYM6	-0.114261	0.110545	-0.339067	-0.996184	0.194666	1	ex_17
TNK2	-0.00995506	0.0143669	-0.0342771	-0.802218	0.1949	1	ex_17
LRRC6	-0.261493	0.379131	-0.902117	-0.800027	0.194929	1	ex_17
ESCO1	-0.0545439	0.0622355	-0.171323	-0.915436	0.194997	1	ex_17
UBE4A	0.161957	0.533537	-0.209623	0.854272	0.195253	1	ex_17
C12orf76	0.0375925	0.405211	-0.330026	0.200425	0.195282	1	ex_17
STX1A	0.216877	0.581349	-0.147596	1.16626	0.195291	1	ex_17
SEC63	-0.118431	0.113357	-0.350219	-1.00144	0.195413	1	ex_17
IDI1	0.0846381	0.591252	-0.421976	0.327444	0.195452	1	ex_17
NUS1	0.0371664	0.198755	-0.124423	0.450803	0.19609	1	ex_17
MINDY2	-0.159017	0.189409	-0.507443	-0.894503	0.196284	1	ex_17
GCFC2	-0.227464	0.0724593	-0.527387	-1.48645	0.196487	1	ex_17
BBS7	0.242947	0.583396	-0.0975022	1.39864	0.196616	1	ex_17
CCSER2	-0.251162	0.459066	-0.96139	-0.693114	0.196761	1	ex_17
MRPS5	0.201019	0.684816	-0.282778	0.814371	0.196813	1	ex_17
ZC3H7A	0.105964	0.479313	-0.267386	0.556275	0.196993	1	ex_17
LRRC49	-0.234968	0.192076	-0.662011	-1.07841	0.19702	1	ex_17
KIF5B	0.0408318	0.337903	-0.256239	0.269393	0.197031	1	ex_17
ZNF254	-0.265988	0.0791503	-0.611126	-1.51049	0.197223	1	ex_17
SCAF4	0.06294	0.336145	-0.210265	0.451529	0.197497	1	ex_17
PRELID2	-0.310594	0.21921	-0.840398	-1.14901	0.197656	1	ex_17
NUP160	-0.0435845	0.0644581	-0.151627	-0.790652	0.197783	1	ex_17
NAE1	0.270865	0.641493	-0.099764	1.43239	0.197809	1	ex_17
C9orf72	-0.0794163	0.311469	-0.470302	-0.398206	0.198079	1	ex_17
TPST1	-0.0320621	0.0574276	-0.121552	-0.70221	0.198083	1	ex_17
IFT43	-0.122278	0.132777	-0.377333	-0.93964	0.19836	1	ex_17
UBE2W	-0.31926	0.0890584	-0.727579	-1.53248	0.19841	1	ex_17
ATRX	-0.702776	0.433702	-1.83925	-1.212	0.198445	1	ex_17
CNTN4	0.688333	1.79346	-0.416795	1.22077	0.198486	1	ex_17
DPYSL3	-0.0360598	0.340782	-0.412902	-0.187548	0.199008	1	ex_17
AKAP11	-0.588556	0.21694	-1.39405	-1.4321	0.199172	1	ex_17
DGLUCY	-0.0734617	0.0871346	-0.234058	-0.896548	0.199406	1	ex_17
MAP2K4	0.306721	0.790472	-0.177031	1.24271	0.199811	1	ex_17
SIPA1L1	0.340069	1.54892	-0.868779	0.55137	0.199848	1	ex_17
SATB2	-0.340759	0.194832	-0.87635	-1.24699	0.200017	1	ex_17
PURA	0.211882	0.481502	-0.0577388	1.54024	0.200062	1	ex_17
SRP72	-0.182509	0.115919	-0.480936	-1.19865	0.200114	1	ex_17
CYTH1	-0.116008	0.12196	-0.353977	-0.95547	0.200267	1	ex_17
FBXL4	-0.106592	0.375904	-0.589088	-0.432992	0.200305	1	ex_17
MADD	0.218746	0.531592	-0.0940999	1.37043	0.200316	1	ex_17
DOP1A	-0.239046	0.484438	-0.96253	-0.647591	0.200514	1	ex_17
SFI1	-0.03856	0.0550945	-0.132215	-0.806968	0.200648	1	ex_17
R3HCC1L	-0.327802	0.143229	-0.798833	-1.36399	0.200711	1	ex_17
ATP6V1H	-0.201692	0.322825	-0.726209	-0.753663	0.200817	1	ex_17
CBX6	-0.173821	0.113005	-0.460646	-1.18777	0.201241	1	ex_17
ELOVL4	0.192846	0.566211	-0.180519	1.01234	0.201453	1	ex_17
PRMT9	0.204857	0.565953	-0.15624	1.11192	0.201489	1	ex_17
PHF21A	-0.543809	0.377319	-1.46494	-1.15711	0.201511	1	ex_17
RNF34	0.195865	0.560037	-0.168307	1.05414	0.201557	1	ex_17
FKBP3	0.253701	0.600266	-0.0928644	1.43478	0.201622	1	ex_17
MAT2A	0.0657266	0.51481	-0.383357	0.286855	0.201647	1	ex_17
CRTC1	-0.00116447	0.00286793	-0.00519686	-0.565995	0.201833	1	ex_17
ABR	-0.0296439	0.0913597	-0.150648	-0.480159	0.201979	1	ex_17
COPB1	0.215996	0.647674	-0.215681	0.980697	0.202171	1	ex_17
POLD3	-0.0170592	0.397338	-0.431456	-0.0806847	0.202338	1	ex_17
SHISA9	-0.153017	0.20152	-0.507555	-0.845914	0.202597	1	ex_17
ATL1	0.326078	0.824901	-0.172745	1.28122	0.202915	1	ex_17
NSD2	-0.0735612	0.110069	-0.257191	-0.78515	0.203485	1	ex_17
SNED1	-0.00432814	0.0464066	-0.0550629	-0.167203	0.203581	1	ex_17
SDCCAG8	-0.221863	0.302769	-0.746494	-0.828854	0.204014	1	ex_17
FAM120AOS	-0.178273	0.138421	-0.494967	-1.1033	0.20449	1	ex_17
PKN2	-0.617655	0.222212	-1.45752	-1.4414	0.204629	1	ex_17
SATB1	-0.259205	0.135333	-0.653743	-1.28766	0.204632	1	ex_17
ITGB8	0.315346	0.691528	-0.060836	1.643	0.204652	1	ex_17
LRBA	-0.0745397	0.259474	-0.408553	-0.437393	0.204799	1	ex_17
CXADR	-0.17768	0.212892	-0.568253	-0.891631	0.204844	1	ex_17
SPECC1	-0.0330523	0.0671733	-0.133278	-0.646355	0.204863	1	ex_17
DPP8	-0.0434392	0.0651378	-0.152016	-0.784137	0.205058	1	ex_17
LRRFIP2	-0.405553	0.222467	-1.03357	-1.26567	0.205103	1	ex_17
ARHGEF17	0.339037	0.774474	-0.0964014	1.52605	0.205126	1	ex_17
CEP120	0.00422752	0.0416966	-0.0332415	0.221137	0.205184	1	ex_17
PRICKLE2	0.0157323	0.155971	-0.124506	0.219874	0.20523	1	ex_17
TBC1D14	-0.291662	0.0923703	-0.675695	-1.48854	0.205505	1	ex_17
CCM2	0.159414	0.468679	-0.14985	1.01029	0.20577	1	ex_17
SPCS3	0.463577	1.00696	-0.0798078	1.6721	0.206055	1	ex_17
CCDC149	-0.0367211	0.0936344	-0.167077	-0.552122	0.206491	1	ex_17
LRP2BP	-0.0982697	0.34789	-0.54443	-0.431695	0.206705	1	ex_17
NFXL1	-0.108829	0.198935	-0.416593	-0.693067	0.206725	1	ex_17
CACNA1E	0.309233	1.22795	-0.609484	0.659709	0.207006	1	ex_17
CDC40	0.227036	0.492824	-0.0387532	1.67419	0.207239	1	ex_17
UBA3	0.027639	0.323764	-0.268486	0.182934	0.207274	1	ex_17
MDM1	-0.247465	0.0854379	-0.580368	-1.45695	0.207399	1	ex_17
KLF7	0.00899841	0.287831	-0.269834	0.0632515	0.207425	1	ex_17
NAPEPLD	0.142536	0.401867	-0.116795	1.07725	0.20759	1	ex_17
CD47	0.020734	0.242855	-0.201387	0.182954	0.207591	1	ex_17
MTM1	-0.159486	0.286758	-0.605731	-0.700485	0.207611	1	ex_17
IRAG2	-0.0682163	0.528578	-0.665011	-0.224033	0.207806	1	ex_17
MAP4K3	0.197122	0.465985	-0.0717414	1.43698	0.207819	1	ex_17
DNAJC3	0.15125	0.458443	-0.155942	0.965016	0.207889	1	ex_17
RBMS3	0.155584	0.517462	-0.206294	0.842657	0.208062	1	ex_17
LRRTM2	0.256872	0.662622	-0.148878	1.24081	0.20836	1	ex_17
SPAST	-0.147767	0.105717	-0.401251	-1.14255	0.208617	1	ex_17
CDC16	-0.0646112	0.0805207	-0.209743	-0.872555	0.208638	1	ex_17
MFSD4A	-0.103425	0.101399	-0.308249	-0.989674	0.208661	1	ex_17
NGRN	0.0487735	0.284282	-0.186735	0.405907	0.208829	1	ex_17
DNAJB6	0.144536	0.527628	-0.238556	0.73947	0.209093	1	ex_17
ACTN1	-0.0430325	0.470261	-0.556326	-0.164316	0.209128	1	ex_17
DCTN1	0.132045	0.434756	-0.170666	0.854952	0.210067	1	ex_17
ATP2B2	-0.709778	-0.0553598	-1.3642	-2.12577	0.21008	1	ex_17
KCMF1	0.0492006	0.153271	-0.0548702	0.926594	0.210112	1	ex_17
TCEAL4	0.0970198	0.421145	-0.227106	0.586672	0.210126	1	ex_17
MAOB	0.213344	0.637023	-0.210336	0.98694	0.21072	1	ex_17
ELP2	-0.0694234	0.311683	-0.45053	-0.357032	0.210871	1	ex_17
ZNF587B	-0.00225339	0.00627446	-0.0107812	-0.517899	0.210946	1	ex_17
KCTD3	-0.168831	0.132823	-0.470484	-1.09696	0.210979	1	ex_17
GABPB2	-0.00261431	0.00372247	-0.0089511	-0.808606	0.211062	1	ex_17
NEDD8	0.0516237	0.276825	-0.173578	0.449289	0.211608	1	ex_17
SNX24	0.155439	0.455337	-0.14446	1.01586	0.211827	1	ex_17
HEXA	-0.268338	0.0649902	-0.601667	-1.57782	0.211832	1	ex_17
TMEM132D	-0.261776	0.0605665	-0.584118	-1.5917	0.211911	1	ex_17
BAALC	0.125362	0.852344	-0.601621	0.337978	0.211961	1	ex_17
SKAP2	-0.255633	0.123908	-0.635174	-1.3201	0.212003	1	ex_17
ARPC3	0.223685	0.617093	-0.169724	1.1144	0.21208	1	ex_17
FILIP1L	0.0885857	0.456296	-0.279125	0.472178	0.212245	1	ex_17
SRGAP2	-0.0278513	0.0460828	-0.101785	-0.738327	0.212782	1	ex_17
GRM1	0.0127858	0.241827	-0.216255	0.109411	0.21281	1	ex_17
AFG1L	-0.112522	0.107785	-0.332829	-1.00105	0.212815	1	ex_17
CYFIP2	0.395585	0.833026	-0.041856	1.77243	0.213401	1	ex_17
TRRAP	-0.0985833	0.238351	-0.435518	-0.573464	0.213426	1	ex_17
IP6K1	-0.0379872	0.0752296	-0.151204	-0.657619	0.213455	1	ex_17
KMT5B	-0.231337	0.0579565	-0.52063	-1.56731	0.213747	1	ex_17
CDK8	-0.0599443	0.0972669	-0.217155	-0.74733	0.214137	1	ex_17
ANKMY2	0.256948	0.593746	-0.0798507	1.49528	0.214309	1	ex_17
EWSR1	-0.157911	0.236602	-0.552425	-0.784512	0.214326	1	ex_17
SYTL2	-0.190355	0.0372628	-0.417974	-1.6391	0.214332	1	ex_17
GRAMD2B	-0.22995	0.0505764	-0.510476	-1.6066	0.214371	1	ex_17
CCDC7	-0.1843	0.177424	-0.546024	-0.99861	0.214473	1	ex_17
DOCK7	0.0341646	0.284932	-0.216603	0.267026	0.215078	1	ex_17
JPH4	-0.0171361	0.0574977	-0.0917699	-0.450013	0.215084	1	ex_17
NPTN	-0.0924263	0.184164	-0.369017	-0.654948	0.215321	1	ex_17
DCAF10	-0.262052	0.197853	-0.721956	-1.11678	0.215572	1	ex_17
FHIT	0.314347	0.763487	-0.134792	1.37175	0.215812	1	ex_17
USP28	0.113208	0.453749	-0.227334	0.65156	0.2162	1	ex_17
BCLAF1	-0.172833	0.230227	-0.575893	-0.840439	0.21626	1	ex_17
SNX13	0.339362	0.813838	-0.135114	1.40184	0.21642	1	ex_17
KIAA2026	-0.196428	0.233764	-0.626619	-0.894929	0.216478	1	ex_17
RNF149	-0.20453	0.192857	-0.601917	-1.00877	0.216758	1	ex_17
HECTD2	0.192575	0.518049	-0.132899	1.15966	0.217157	1	ex_17
SORT1	0.431364	0.949083	-0.0863552	1.63304	0.217539	1	ex_17
RAP1GAP2	-0.00325152	0.0550884	-0.0615915	-0.109237	0.217568	1	ex_17
ACER3	-0.0514038	0.063455	-0.166263	-0.877161	0.217855	1	ex_17
TAPT1	-0.294543	0.125316	-0.714402	-1.37497	0.217973	1	ex_17
KMT2A	-0.200063	0.587994	-0.988121	-0.497573	0.218283	1	ex_17
DEAF1	-0.0815823	0.15382	-0.316985	-0.679255	0.218403	1	ex_17
NSD3	0.195048	0.474663	-0.0845664	1.36719	0.218515	1	ex_17
SMAD2	0.14213	0.611303	-0.327043	0.593748	0.218669	1	ex_17
NPC1	-0.0945043	0.196827	-0.385836	-0.635788	0.218998	1	ex_17
FMN1	-0.857236	0.516897	-2.23137	-1.2227	0.219062	1	ex_17
DNAJC1	0.156144	0.600771	-0.288484	0.688297	0.219417	1	ex_17
FARSB	-0.2324	0.0700243	-0.534824	-1.50615	0.219532	1	ex_17
HMG20A	0.195861	0.532221	-0.140498	1.14128	0.21962	1	ex_17
SMARCAD1	-0.272179	0.0671074	-0.611465	-1.5723	0.220342	1	ex_17
CAPZA2	0.0867621	0.499973	-0.326449	0.411535	0.220347	1	ex_17
PRB2	-0.0248641	0.0332927	-0.0830209	-0.837953	0.220351	1	ex_17
LHFPL5	-0.0609366	0.190084	-0.311958	-0.475791	0.220694	1	ex_17
UBXN2A	-0.08579	0.201939	-0.373519	-0.584389	0.22107	1	ex_17
OSBPL3	-0.104888	0.400834	-0.61061	-0.406502	0.221391	1	ex_17
ZZZ3	-0.420091	0.112943	-0.953125	-1.54467	0.221523	1	ex_17
MMP24	-0.0345874	0.0503102	-0.119485	-0.798492	0.221624	1	ex_17
KLHL3	0.151694	0.649374	-0.345985	0.597404	0.222046	1	ex_17
SCAMP5	-0.126004	0.144332	-0.39634	-0.913542	0.222211	1	ex_17
FOXO3	-0.246617	0.19022	-0.683454	-1.1065	0.222835	1	ex_17
EML6	0.0340336	0.107764	-0.0396965	0.904715	0.223066	1	ex_17
CLEC16A	-0.0906471	0.178189	-0.359483	-0.660868	0.223618	1	ex_17
HK1	-0.149078	0.145805	-0.443962	-0.99086	0.224059	1	ex_17
METTL16	0.0221231	0.142377	-0.0981313	0.360572	0.224155	1	ex_17
ANKUB1	0.16786	0.543214	-0.207493	0.876507	0.224292	1	ex_17
MGST1	0.218162	0.582749	-0.146424	1.17281	0.22447	1	ex_17
LONRF2	0.424925	0.948097	-0.0982464	1.5919	0.224613	1	ex_17
TET2	-0.219322	0.21556	-0.654205	-0.988461	0.225163	1	ex_17
DSCAML1	-0.0326	0.0562363	-0.121436	-0.719242	0.225351	1	ex_17
HARS1	-0.241215	0.128419	-0.61085	-1.27903	0.226111	1	ex_17
NDUFA5	-0.097805	0.144681	-0.34029	-0.790539	0.226188	1	ex_17
IDS	0.357828	0.741172	-0.0255152	1.82951	0.227053	1	ex_17
NACA	-0.205712	0.0290351	-0.440459	-1.71754	0.227119	1	ex_17
RABL2B	0.164654	0.481862	-0.152555	1.01736	0.227404	1	ex_17
ADCY5	-0.000975172	0.0152145	-0.0171648	-0.118057	0.22741	1	ex_17
NT5DC3	0.280336	0.710397	-0.149726	1.2776	0.227965	1	ex_17
LYRM2	-0.0965376	0.0927478	-0.285823	-0.999603	0.228263	1	ex_17
RAVER2	-0.211284	0.0624498	-0.485017	-1.51282	0.228277	1	ex_17
ATG2B	-0.223527	0.0982184	-0.545273	-1.36165	0.228339	1	ex_17
ANKRD30BL	0.291024	1.08054	-0.498492	0.722463	0.228438	1	ex_17
GPR63	-0.171217	0.123881	-0.466315	-1.13718	0.228805	1	ex_17
CHD5	-0.00202718	0.0069462	-0.0110006	-0.442776	0.228838	1	ex_17
RXFP1	-1.12439	0.298304	-2.54707	-1.54901	0.228887	1	ex_17
C2CD5	-0.197584	0.283572	-0.678741	-0.804849	0.229116	1	ex_17
HS1BP3	-0.044206	0.0550671	-0.143479	-0.872765	0.229323	1	ex_17
VGLL4	0.0227633	0.189061	-0.143534	0.268286	0.22949	1	ex_17
TRAPPC13	-0.141843	0.126772	-0.410458	-1.03497	0.229565	1	ex_17
SRRM2	-0.239389	0.332809	-0.811588	-0.819985	0.229577	1	ex_17
DIAPH2	-0.110558	0.197546	-0.418662	-0.703299	0.230025	1	ex_17
GAPVD1	-0.143069	0.0893128	-0.37545	-1.20668	0.230146	1	ex_17
YPEL3	-0.000302119	0.231044	-0.231649	-0.00255955	0.23067	1	ex_17
GATB	-0.0508405	0.383872	-0.485553	-0.229222	0.230784	1	ex_17
POT1	-0.256607	0.0838675	-0.597083	-1.47718	0.230842	1	ex_17
MAN1A1	0.0390851	0.255166	-0.176995	0.354523	0.230989	1	ex_17
ITPK1	0.00321758	0.0191498	-0.0127146	0.395824	0.231279	1	ex_17
RIOK3	0.0699135	0.386744	-0.246917	0.432496	0.231333	1	ex_17
RPL5	-0.0384688	0.211889	-0.288827	-0.301159	0.231772	1	ex_17
SELENOT	0.268127	0.623649	-0.0873963	1.47816	0.232099	1	ex_17
PPP6R2	-0.109815	0.149574	-0.369204	-0.82977	0.232489	1	ex_17
SERGEF	-0.170133	0.140322	-0.480587	-1.07408	0.23251	1	ex_17
PRPSAP1	0.183239	0.504361	-0.137883	1.11839	0.232532	1	ex_17
DSE	0.107656	0.367075	-0.151763	0.813361	0.23272	1	ex_17
TLK1	0.355128	0.820322	-0.110066	1.49623	0.23276	1	ex_17
ZBTB7A	-0.0232546	0.0307415	-0.0772507	-0.844101	0.233076	1	ex_17
TRIM24	0.0603935	0.440259	-0.319472	0.311608	0.233109	1	ex_17
CFAP46	-0.00223507	0.00327987	-0.00775002	-0.794326	0.233156	1	ex_17
MAP6	-0.0596286	0.131857	-0.251114	-0.610333	0.233175	1	ex_17
BRD7	0.234022	0.586265	-0.118222	1.30215	0.233245	1	ex_17
ICE2	0.109992	0.493391	-0.273406	0.562289	0.233515	1	ex_17
SPART	-0.145439	0.380342	-0.671221	-0.542156	0.233729	1	ex_17
GOLT1B	-0.042966	0.293084	-0.379016	-0.250593	0.233968	1	ex_17
CYTH3	-0.160205	0.135339	-0.455749	-1.06243	0.234027	1	ex_17
RAD54L2	-0.069635	0.0890694	-0.228339	-0.859976	0.23417	1	ex_17
NUDCD3	-0.332498	0.0788486	-0.743844	-1.58427	0.234284	1	ex_17
RFLNA	-0.0118266	0.0203871	-0.0440402	-0.71956	0.234959	1	ex_17
STAT5B	-0.198274	0.122079	-0.518628	-1.21307	0.235008	1	ex_17
SEPTIN7	0.218792	0.557011	-0.119426	1.26789	0.235053	1	ex_17
CNTN6	0.21013	0.609746	-0.189486	1.03061	0.235071	1	ex_17
ARRB1	-0.0151879	0.0219798	-0.0523555	-0.800903	0.235333	1	ex_17
MTMR12	-0.120218	0.232723	-0.473159	-0.667597	0.235551	1	ex_17
PTPN14	-0.221615	0.0694172	-0.512646	-1.49247	0.23556	1	ex_17
ACO2	-0.0369551	0.0581225	-0.132033	-0.761806	0.23573	1	ex_17
ZNF33A	-0.0108912	0.305011	-0.326794	-0.0675727	0.235754	1	ex_17
STX8	-0.0122525	0.020233	-0.0447381	-0.739236	0.235885	1	ex_17
ADIPOR2	-0.229524	0.0868538	-0.545901	-1.4219	0.235982	1	ex_17
PPP4R4	-0.0812192	0.385143	-0.547582	-0.341337	0.235985	1	ex_17
JAZF1	0.310553	0.854813	-0.233707	1.11835	0.236023	1	ex_17
MAP2	0.18	0.441866	-0.0818656	1.34723	0.236352	1	ex_17
SNAPC3	0.0904081	0.415251	-0.234435	0.545483	0.236424	1	ex_17
SLC25A26	-0.0200789	0.377138	-0.417296	-0.0990743	0.237527	1	ex_17
CEP63	0.129391	0.533153	-0.27437	0.6281	0.238051	1	ex_17
QSER1	-0.223293	0.155585	-0.602172	-1.15511	0.23813	1	ex_17
STPG2	-0.202275	0.122896	-0.527445	-1.21921	0.238139	1	ex_17
KIAA1328	-0.238058	0.170345	-0.646461	-1.14246	0.238511	1	ex_17
TXNL4A	0.0116101	0.360712	-0.337492	0.0651824	0.238606	1	ex_17
TPPP	0.0605861	0.191398	-0.0702259	0.907765	0.239124	1	ex_17
FNIP2	-0.261726	0.238076	-0.761528	-1.02635	0.239451	1	ex_17
CAMK4	0.276954	1.3995	-0.845589	0.483563	0.239474	1	ex_17
CCDC186	-0.0914932	0.291074	-0.474061	-0.468736	0.239552	1	ex_17
FAM126B	0.131962	0.412206	-0.148283	0.922908	0.239775	1	ex_17
GLB1	-0.0522269	0.0900922	-0.194546	-0.719249	0.239827	1	ex_17
PTOV1	0.0455696	0.155432	-0.064293	0.812968	0.240129	1	ex_17
EML5	-0.206534	0.0878261	-0.500893	-1.37518	0.240677	1	ex_17
STK24	0.00171196	0.130141	-0.126717	0.0261262	0.24071	1	ex_17
XKR9	-0.162139	0.0993704	-0.423648	-1.2152	0.240748	1	ex_17
CBL	0.0995408	0.318302	-0.119221	0.891822	0.240976	1	ex_17
THRA	0.0424141	0.273948	-0.18912	0.359041	0.241615	1	ex_17
APPBP2	0.0917324	0.432769	-0.249304	0.527193	0.241626	1	ex_17
CPSF6	-0.146918	0.0420584	-0.335895	-1.52376	0.241679	1	ex_17
CCNT2	0.24255	0.652901	-0.167801	1.15849	0.241815	1	ex_17
MAML1	-0.000512159	0.00147742	-0.00250174	-0.504535	0.242197	1	ex_17
RALA	-0.0851709	0.0946461	-0.264988	-0.928343	0.242225	1	ex_17
EYA3	-0.127719	0.110628	-0.366066	-1.05025	0.242289	1	ex_17
WIPI2	-0.294648	0.0562107	-0.645506	-1.64596	0.242468	1	ex_17
DDX17	0.0146225	0.237279	-0.208034	0.128717	0.243019	1	ex_17
CTSB	0.234282	0.660123	-0.191558	1.0783	0.243195	1	ex_17
SEC22A	-0.0107633	0.0159509	-0.0374775	-0.789679	0.24326	1	ex_17
RNF146	0.0818457	0.30865	-0.144959	0.707282	0.243377	1	ex_17
SEPTIN5	0.384592	0.929151	-0.159968	1.38421	0.244576	1	ex_17
STRN3	-0.0396974	0.341221	-0.420616	-0.204257	0.24485	1	ex_17
ST8SIA5	0.0280584	0.0913509	-0.0352342	0.868876	0.245015	1	ex_17
WDR48	-0.0924878	0.224465	-0.409441	-0.571924	0.245304	1	ex_17
PWWP2A	-0.24025	0.0868693	-0.567369	-1.43948	0.245394	1	ex_17
KIFAP3	0.164771	0.414272	-0.0847311	1.29436	0.245646	1	ex_17
NNT	-0.137179	0.35673	-0.631088	-0.544365	0.245732	1	ex_17
C9orf85	-0.00923098	0.0140096	-0.0324715	-0.778484	0.245749	1	ex_17
CENPP	0.350706	0.775014	-0.0736016	1.61998	0.245972	1	ex_17
CCAR1	-0.00407627	0.00650388	-0.0146564	-0.755125	0.246102	1	ex_17
SHTN1	-0.321694	0.148031	-0.791418	-1.34229	0.246164	1	ex_17
PSMD14	-0.2668	0.125851	-0.659451	-1.33176	0.246177	1	ex_17
PSMA3	-0.00604427	0.181463	-0.193551	-0.0631792	0.246205	1	ex_17
WDR7	-0.486771	0.687326	-1.66087	-0.812585	0.246324	1	ex_17
PTPN13	-0.231102	0.145278	-0.607482	-1.20344	0.246417	1	ex_17
STAM2	0.0702071	0.219776	-0.0793616	0.920001	0.246497	1	ex_17
WDR19	-0.235311	0.120905	-0.591527	-1.29472	0.246753	1	ex_17
PPP2R2C	-0.833542	0.396146	-2.06323	-1.32856	0.246782	1	ex_17
TFDP2	-0.256981	0.181109	-0.695071	-1.1497	0.247242	1	ex_17
ZBTB20	0.187056	0.594021	-0.219909	0.900872	0.247869	1	ex_17
STXBP6	-0.431008	0.114879	-0.976896	-1.5475	0.248007	1	ex_17
AEBP2	-0.331583	0.242263	-0.90543	-1.13252	0.248297	1	ex_17
CSRNP2	-0.0601427	0.0681912	-0.188477	-0.918522	0.248385	1	ex_17
CNBP	-0.233989	0.118012	-0.585989	-1.30287	0.248412	1	ex_17
UBN2	-0.227163	0.251049	-0.705375	-0.931035	0.248719	1	ex_17
REEP2	-0.0120907	0.0568669	-0.0810483	-0.343651	0.24879	1	ex_17
CACNG3	-0.031069	0.0914297	-0.153568	-0.497099	0.249153	1	ex_17
RPL6	-0.017275	0.233612	-0.268162	-0.134955	0.249538	1	ex_17
HINT3	0.161217	0.383651	-0.061217	1.42055	0.249548	1	ex_17
AQR	0.196243	0.547433	-0.154948	1.09521	0.250105	1	ex_17
PIR	0.230049	0.546026	-0.0859284	1.42696	0.250154	1	ex_17
TOM1L2	-0.0129937	0.0189561	-0.0449435	-0.797098	0.250173	1	ex_17
SLX4IP	-0.162255	0.11757	-0.442081	-1.13647	0.250593	1	ex_17
TESK2	-0.175338	0.195644	-0.546321	-0.926341	0.250813	1	ex_17
PLCB1	-1.97507	-0.203863	-3.74627	-2.18555	0.250995	1	ex_17
TMEM150C	-0.0615502	0.0756819	-0.198782	-0.879066	0.251006	1	ex_17
IRS2	0.117323	0.361973	-0.127326	0.939913	0.251132	1	ex_17
PDK3	-0.155479	0.275116	-0.586073	-0.707702	0.251336	1	ex_17
ING5	-0.0202179	0.0694469	-0.109883	-0.441939	0.251337	1	ex_17
PKD1	-0.0359309	0.275563	-0.347424	-0.226082	0.251521	1	ex_17
FEZ1	0.188313	0.521254	-0.144628	1.10857	0.25159	1	ex_17
ERICH3	-0.0594916	0.323297	-0.442281	-0.30461	0.251623	1	ex_17
PPIP5K1	-0.00905839	0.0136844	-0.0318012	-0.780647	0.251749	1	ex_17
LRRFIP1	-0.0980529	0.315292	-0.511398	-0.464939	0.252308	1	ex_17
LMO7	0.264646	0.63538	-0.106089	1.3991	0.252694	1	ex_17
FASTKD2	-0.120707	0.143382	-0.384797	-0.895839	0.252912	1	ex_17
PBX1	-0.25748	0.0582885	-0.573248	-1.59817	0.252964	1	ex_17
C2CD3	-0.035534	0.0692587	-0.140327	-0.664601	0.252998	1	ex_17
TSPAN5	-0.749688	0.0346759	-1.53405	-1.87332	0.253094	1	ex_17
CFAP221	0.0615121	0.206929	-0.0839047	0.829075	0.253211	1	ex_17
NME9	0.105576	0.52476	-0.313607	0.493641	0.253253	1	ex_17
DPYD	0.28311	1.42162	-0.855396	0.48738	0.253298	1	ex_17
REEP1	-0.181364	0.120237	-0.482965	-1.1786	0.253393	1	ex_17
MARK2	-0.000693985	0.00491102	-0.00629899	-0.242673	0.253889	1	ex_17
WDSUB1	-0.0892692	0.341212	-0.51975	-0.406439	0.253979	1	ex_17
RPS6KA6	0.0854184	0.322592	-0.151755	0.705884	0.254038	1	ex_17
ZNF565	0.101071	0.487666	-0.285524	0.51241	0.254138	1	ex_17
ERBIN	-0.108612	0.197106	-0.41433	-0.696314	0.254466	1	ex_17
PKIA	0.164928	0.542018	-0.212163	0.857228	0.254534	1	ex_17
PTPN5	-0.0193815	0.0346032	-0.0733663	-0.703664	0.254903	1	ex_17
PARG	-0.230112	0.142347	-0.60257	-1.2109	0.254941	1	ex_17
ARNTL	0.0308679	0.280908	-0.219172	0.241962	0.255104	1	ex_17
ZCCHC7	-0.170487	0.288285	-0.629259	-0.728356	0.255239	1	ex_17
DENND4C	-0.251903	0.168049	-0.671855	-1.17566	0.255435	1	ex_17
PTGES3	0.176373	0.425235	-0.0724878	1.38907	0.255528	1	ex_17
C1orf159	-0.0017888	0.00382674	-0.00740434	-0.624336	0.255548	1	ex_17
PISD	-0.0823214	0.0752156	-0.239858	-1.02418	0.25592	1	ex_17
SLC25A16	-0.0153851	0.153324	-0.184095	-0.178735	0.256027	1	ex_17
SERP1	-0.198779	0.0877192	-0.485277	-1.35987	0.256262	1	ex_17
RYBP	-0.312282	0.110529	-0.735094	-1.4476	0.256786	1	ex_17
DYNC1LI1	-0.13495	0.082672	-0.352572	-1.2154	0.257121	1	ex_17
MAP1LC3B	0.0961933	0.407282	-0.214895	0.606051	0.257615	1	ex_17
GOLGA4	-0.00399111	0.129636	-0.137618	-0.0585392	0.257908	1	ex_17
RAI1	-0.00448603	0.00846435	-0.0174364	-0.678934	0.258237	1	ex_17
PTEN	-0.462516	0.227091	-1.15212	-1.31454	0.258251	1	ex_17
IST1	0.0407859	0.368391	-0.286819	0.24401	0.258467	1	ex_17
TTC39B	-0.157504	0.23032	-0.545327	-0.795985	0.258569	1	ex_17
STAU1	-0.142865	0.16008	-0.445811	-0.924295	0.259248	1	ex_17
TPM3	-0.299236	0.0739726	-0.672445	-1.57149	0.259586	1	ex_17
WDR27	0.0140649	0.309571	-0.281441	0.0932865	0.259593	1	ex_17
SMARCA1	-0.249091	0.0873957	-0.585577	-1.4509	0.259811	1	ex_17
RPL7L1	0.111685	0.583769	-0.360398	0.463688	0.259864	1	ex_17
ANKRD26	-0.00310937	0.0157297	-0.0219484	-0.323491	0.259891	1	ex_17
KCTD1	-0.136122	0.27029	-0.542534	-0.656464	0.259925	1	ex_17
ZBTB44	-0.00349485	0.427205	-0.434195	-0.0159038	0.260151	1	ex_17
AFDN	-0.346788	0.177766	-0.871342	-1.29575	0.260291	1	ex_17
PPME1	-0.292322	0.133367	-0.71801	-1.34591	0.260319	1	ex_17
KANSL3	-0.0283427	0.289717	-0.346403	-0.174655	0.260746	1	ex_17
CAPRIN2	0.323967	0.738108	-0.0901734	1.53321	0.260773	1	ex_17
MAP2K1	-0.265469	0.0983161	-0.629254	-1.43027	0.261188	1	ex_17
SSH2	-0.0561715	0.191642	-0.303985	-0.444262	0.261211	1	ex_17
PALM	-0.0169423	0.0381961	-0.0720806	-0.602235	0.261587	1	ex_17
EIF4H	0.0709675	0.43777	-0.295835	0.379206	0.261657	1	ex_17
SGK1	-0.000890237	0.00260913	-0.0043896	-0.498613	0.261781	1	ex_17
PPP3CB	0.0755711	0.597891	-0.446749	0.283575	0.261906	1	ex_17
JAK1	0.0788417	0.324387	-0.166704	0.629321	0.262295	1	ex_17
HPRT1	-0.197245	0.188085	-0.582574	-1.00328	0.262373	1	ex_17
REV1	-0.292566	0.126812	-0.711944	-1.36731	0.262909	1	ex_17
PACRG	-0.262175	0.10505	-0.629399	-1.39929	0.263006	1	ex_17
ATAD2	0.273631	0.650744	-0.103482	1.42214	0.263286	1	ex_17
FRS2	-0.110825	0.12847	-0.35012	-0.907719	0.263451	1	ex_17
UPF2	-0.00611801	0.0917196	-0.103956	-0.122561	0.263491	1	ex_17
FANCL	-0.293238	0.124459	-0.710935	-1.37596	0.263494	1	ex_17
COL12A1	-0.0754641	0.0927977	-0.243726	-0.879029	0.263691	1	ex_17
NRCAM	-2.55368	-1.5399	-3.56747	-4.93706	0.263695	1	ex_17
NT5DC1	0.279075	0.8753	-0.31715	0.9174	0.263801	1	ex_17
PDZD8	-0.22133	0.147681	-0.590342	-1.17557	0.263826	1	ex_17
PRMT2	0.197455	0.540253	-0.145343	1.12896	0.264099	1	ex_17
TUBA1A	0.0990571	0.365103	-0.166989	0.729756	0.264167	1	ex_17
EIF4E	0.194523	0.508416	-0.11937	1.21461	0.2651	1	ex_17
FBXO3	0.230437	0.601961	-0.141086	1.21567	0.265313	1	ex_17
PMS1	0.0217197	0.340471	-0.297032	0.133552	0.265359	1	ex_17
PRKCA	-0.0249807	0.0785589	-0.12852	-0.472875	0.265675	1	ex_17
FAM177A1	-0.00706671	0.154487	-0.168621	-0.0857329	0.265889	1	ex_17
ATPSCKMT	0.223725	0.635804	-0.188354	1.0641	0.265923	1	ex_17
INTS3	-0.161482	0.138747	-0.461712	-1.05419	0.265925	1	ex_17
PMPCB	0.252125	0.608973	-0.104722	1.38478	0.265973	1	ex_17
SEC24D	0.149624	0.441135	-0.141888	1.00599	0.266688	1	ex_17
DDX6	-0.16041	0.0688027	-0.389622	-1.37164	0.267078	1	ex_17
CRY2	-0.0179726	0.168117	-0.204062	-0.189294	0.267394	1	ex_17
SCAPER	-0.146417	0.43025	-0.723083	-0.497638	0.267459	1	ex_17
AP2A2	-0.115004	0.133764	-0.363773	-0.90608	0.267726	1	ex_17
HMGN1	-0.148326	0.0330173	-0.329669	-1.60311	0.268016	1	ex_17
TCTEX1D2	-0.0979551	0.0924325	-0.288343	-1.00841	0.268099	1	ex_17
N4BP1	-0.203326	0.133137	-0.539789	-1.18442	0.268265	1	ex_17
EPS15L1	-0.000917123	0.0393174	-0.0411516	-0.0446763	0.268439	1	ex_17
TMEM181	0.195221	0.500139	-0.109696	1.25485	0.268539	1	ex_17
MRPS27	0.077209	0.397166	-0.242748	0.472959	0.269302	1	ex_17
P2RY14	-0.0756696	0.26042	-0.411759	-0.44128	0.269459	1	ex_17
SSBP1	-0.171136	0.0518234	-0.394096	-1.5044	0.269706	1	ex_17
GDAP1	0.403868	1.02361	-0.215879	1.27724	0.269869	1	ex_17
MARK4	-0.000341837	0.0020592	-0.00274287	-0.279041	0.270253	1	ex_17
CRTC3	-0.00936646	0.216712	-0.235445	-0.0812017	0.270379	1	ex_17
FERMT2	0.153819	0.571537	-0.263898	0.721732	0.271093	1	ex_17
AHDC1	-0.00757664	0.0147383	-0.0298915	-0.665472	0.271234	1	ex_17
PCNP	-0.20955	0.179135	-0.598235	-1.05667	0.271238	1	ex_17
PTBP2	-0.0250376	0.37477	-0.424845	-0.122741	0.271653	1	ex_17
SHISA6	0.279317	0.666146	-0.107512	1.41523	0.271727	1	ex_17
MGAT5	-0.428296	0.162569	-1.01916	-1.42071	0.271806	1	ex_17
ZNF451	0.224985	0.705783	-0.255812	0.917149	0.271871	1	ex_17
INIP	-0.187865	0.15433	-0.530061	-1.07602	0.272113	1	ex_17
PPP2R2D	-0.0874545	0.0958198	-0.270729	-0.935252	0.272619	1	ex_17
DIRAS2	0.387376	0.874186	-0.0994331	1.55963	0.273026	1	ex_17
DIP2B	-0.240968	0.407058	-0.888994	-0.728812	0.273315	1	ex_17
HS2ST1	-0.3601	0.170454	-0.890655	-1.33028	0.273571	1	ex_17
NFE2L1	0.212233	0.63836	-0.213894	0.976163	0.273639	1	ex_17
TMEM170B	0.041219	0.261001	-0.178563	0.367582	0.274031	1	ex_17
LIPA	-0.225743	0.221746	-0.673232	-0.988735	0.274131	1	ex_17
ARID2	-0.210136	0.133788	-0.554059	-1.19753	0.2742	1	ex_17
NCKAP1	-0.0137078	0.205458	-0.232874	-0.122587	0.274206	1	ex_17
HECTD4	-0.460245	0.46347	-1.38396	-0.97656	0.274211	1	ex_17
MPP7	0.0382018	0.37965	-0.303247	0.219284	0.274974	1	ex_17
PSAP	0.127076	0.334929	-0.0807775	1.19827	0.275028	1	ex_17
SDK2	-0.0109902	0.0173976	-0.039378	-0.758792	0.275249	1	ex_17
DYNC1I2	0.184427	0.641433	-0.272579	0.790953	0.275516	1	ex_17
ZNF385D	0.00184121	0.0142222	-0.0105398	0.291471	0.275673	1	ex_17
RFXAP	0.270541	0.632018	-0.0909348	1.46691	0.275799	1	ex_17
CPNE1	-0.15649	0.182953	-0.495934	-0.903582	0.27608	1	ex_17
STARD13	0.0104504	0.0476124	-0.0267117	0.551163	0.276134	1	ex_17
RAPH1	0.165601	0.370674	-0.0394714	1.58272	0.27648	1	ex_17
NCOA6	0.0807526	0.348974	-0.187469	0.590081	0.276781	1	ex_17
C12orf4	-0.15	0.139795	-0.439795	-1.01449	0.276898	1	ex_17
RRAGB	-0.0175828	0.241268	-0.276434	-0.133133	0.27723	1	ex_17
DIXDC1	0.00887304	0.203667	-0.185921	0.0892782	0.277239	1	ex_17
CUX2	0.126249	0.652573	-0.400075	0.470135	0.277301	1	ex_17
SMAP2	0.174864	0.471439	-0.121711	1.15561	0.277364	1	ex_17
ZNF736	0.199386	0.567057	-0.168286	1.06287	0.277387	1	ex_17
ARL8B	0.113124	0.393855	-0.167606	0.789795	0.27744	1	ex_17
MTERF4	0.18245	0.596594	-0.231695	0.863455	0.277518	1	ex_17
PPP4R3A	-0.145708	0.13453	-0.425945	-1.01907	0.277531	1	ex_17
MBTPS1	-0.247081	0.109853	-0.604016	-1.35675	0.277962	1	ex_17
TASOR2	-0.179309	0.279572	-0.638191	-0.765863	0.277968	1	ex_17
PELI1	-0.160328	0.0715359	-0.392191	-1.35526	0.278787	1	ex_17
ID2	0.176605	0.513881	-0.16067	1.02628	0.27942	1	ex_17
ATF2	0.205444	0.503278	-0.0923896	1.35197	0.279628	1	ex_17
LHPP	-0.041465	0.0933815	-0.176311	-0.602684	0.279652	1	ex_17
NUFIP2	-0.0351019	0.205488	-0.275692	-0.285957	0.279915	1	ex_17
KANSL1L	0.251105	0.684971	-0.182761	1.13435	0.279958	1	ex_17
RAB40C	-0.000255596	0.00107829	-0.00158948	-0.375564	0.280128	1	ex_17
PRRT2	0.00755868	0.0348315	-0.0197141	0.543205	0.280504	1	ex_17
SMAP1	0.101144	0.393464	-0.191177	0.678153	0.280794	1	ex_17
RNF115	-0.222474	0.195308	-0.640255	-1.0437	0.280973	1	ex_17
NDUFAF6	-0.0350712	0.278644	-0.348787	-0.21911	0.281035	1	ex_17
TCP11L1	-0.129804	0.149407	-0.409015	-0.91118	0.281352	1	ex_17
OGFRL1	0.392446	0.983683	-0.19879	1.30097	0.281527	1	ex_17
ABCA6	0.0796959	0.364711	-0.205319	0.548045	0.281804	1	ex_17
COX6C	0.143221	0.38376	-0.0973171	1.167	0.281868	1	ex_17
CDC123	-0.250385	0.115716	-0.616486	-1.34046	0.282156	1	ex_17
MAP3K9	-0.00065177	0.0012469	-0.00255044	-0.672811	0.282279	1	ex_17
RASGEF1A	-0.0487844	0.064263	-0.161832	-0.845802	0.282481	1	ex_17
PLEC	-0.027657	0.0448312	-0.100145	-0.747801	0.282597	1	ex_17
STAM	-0.243798	0.120597	-0.608192	-1.31131	0.283031	1	ex_17
CENPC	-0.0225854	0.636921	-0.682092	-0.0671207	0.283038	1	ex_17
STARD7	0.0819411	0.308432	-0.14455	0.709086	0.283244	1	ex_17
RCAN2	0.261056	0.677834	-0.155723	1.22765	0.283751	1	ex_17
PCMTD1	0.108142	0.681088	-0.464805	0.369936	0.284216	1	ex_17
ATXN10	-0.391812	0.290463	-1.07409	-1.12555	0.284523	1	ex_17
WASF2	-0.0214667	0.0295082	-0.0724417	-0.825386	0.284598	1	ex_17
BCL2	-0.0585954	0.117714	-0.234905	-0.651381	0.284605	1	ex_17
CEP85L	-0.163658	0.0845946	-0.41191	-1.29209	0.284653	1	ex_17
PIGK	-0.125319	0.266066	-0.516705	-0.627569	0.285292	1	ex_17
AMBRA1	-0.104179	0.142322	-0.350679	-0.828341	0.285661	1	ex_17
NDUFV2	0.0114193	0.243529	-0.220691	0.096426	0.286157	1	ex_17
ZNF667	-0.184024	0.154683	-0.522731	-1.06487	0.286171	1	ex_17
PRNP	0.227091	0.556545	-0.102362	1.351	0.286399	1	ex_17
GLYR1	-0.0410356	0.0848547	-0.166926	-0.638876	0.286445	1	ex_17
GABRB2	-0.258564	1.75339	-2.27052	-0.251883	0.286952	1	ex_17
ZFAND1	-0.13474	0.0407753	-0.310256	-1.50463	0.287248	1	ex_17
KCNN2	-0.0135787	0.0194546	-0.0466121	-0.805665	0.287489	1	ex_17
OFD1	-0.115454	0.140151	-0.371058	-0.885294	0.287777	1	ex_17
HSPA4	0.0067259	0.284181	-0.270729	0.0475124	0.287899	1	ex_17
BEX1	-0.012609	0.281391	-0.306609	-0.0840581	0.287957	1	ex_17
SLC25A40	0.177522	0.500515	-0.145471	1.07722	0.288046	1	ex_17
LRFN2	-0.0318687	0.152482	-0.21622	-0.338819	0.288252	1	ex_17
UBR1	-0.0657921	0.126128	-0.257712	-0.671894	0.288444	1	ex_17
TRIM44	0.160239	0.972139	-0.651661	0.386824	0.288491	1	ex_17
DDHD1	-0.282277	0.143517	-0.708071	-1.29934	0.288742	1	ex_17
SRSF7	0.15653	0.367582	-0.0545228	1.45363	0.289297	1	ex_17
GABRA3	0.15854	0.44118	-0.124099	1.0994	0.289327	1	ex_17
MAPKAP1	-0.115383	0.156326	-0.387093	-0.832312	0.289334	1	ex_17
PPP6R3	-0.206263	0.278483	-0.691009	-0.833979	0.289351	1	ex_17
AFF4	-0.111404	0.181645	-0.404454	-0.745092	0.289434	1	ex_17
PIKFYVE	-0.0051037	0.301333	-0.31154	-0.0326432	0.289602	1	ex_17
ATP6V1E1	0.0241063	0.440251	-0.392038	0.113536	0.289664	1	ex_17
ZCWPW2	-0.0671397	0.316493	-0.450773	-0.343014	0.290351	1	ex_17
CUL3	0.108942	0.593262	-0.375378	0.44087	0.290357	1	ex_17
UHRF2	-0.0904282	0.276987	-0.457843	-0.482387	0.290468	1	ex_17
PHYHIPL	0.190521	0.456413	-0.0753722	1.40438	0.290592	1	ex_17
LSM14A	-0.113333	0.122967	-0.349634	-0.94003	0.290988	1	ex_17
LMO4	0.139549	0.612159	-0.333061	0.578725	0.291346	1	ex_17
CREB1	0.202178	0.545416	-0.14106	1.15448	0.291353	1	ex_17
FOXN3	-0.0621336	0.117606	-0.241874	-0.677532	0.291742	1	ex_17
EXOC6B	-1.61026	-0.100675	-3.11985	-2.09067	0.291742	1	ex_17
KCNC1	-0.0477471	0.231583	-0.327077	-0.335025	0.292091	1	ex_17
GPATCH2	0.00506105	0.138511	-0.128389	0.0743308	0.292196	1	ex_17
CADPS	0.247898	0.921618	-0.425822	0.721177	0.292269	1	ex_17
FAM81A	-0.0623645	0.14018	-0.264909	-0.603482	0.292433	1	ex_17
SPATS2	0.226997	0.667087	-0.213093	1.01094	0.292494	1	ex_17
ACTB	0.0689866	0.31089	-0.172917	0.558946	0.293312	1	ex_17
CNPY2	-0.129988	0.192476	-0.452452	-0.790077	0.293315	1	ex_17
TRAF6	-0.134436	0.0981117	-0.366983	-1.13306	0.293355	1	ex_17
CTNNA3	0.305207	1.03428	-0.423867	0.820486	0.293461	1	ex_17
TAF1B	-0.0626445	0.241514	-0.366803	-0.403675	0.294247	1	ex_17
ANTXR2	-0.220295	0.132244	-0.572834	-1.22475	0.295155	1	ex_17
LRRC4B	-0.00156805	0.00259472	-0.00573081	-0.738288	0.296051	1	ex_17
HACE1	0.216157	0.543268	-0.110955	1.29515	0.296054	1	ex_17
ELP3	0.24424	0.627751	-0.139271	1.24821	0.296302	1	ex_17
GPR135	-0.0491468	0.0642953	-0.162589	-0.84912	0.296861	1	ex_17
CLASP1	0.0528404	0.344748	-0.239068	0.354787	0.296983	1	ex_17
PSMD11	0.231795	0.592044	-0.128454	1.2611	0.297121	1	ex_17
B4GALNT3	-0.00644595	0.0191522	-0.0320441	-0.493545	0.297754	1	ex_17
NBN	0.0688676	0.424758	-0.287023	0.379268	0.298335	1	ex_17
TENT2	-0.217354	0.0724978	-0.507206	-1.46974	0.298389	1	ex_17
ANKRD11	-0.00220518	0.0128667	-0.0172771	-0.286764	0.299444	1	ex_17
AGO1	-0.0042752	0.370337	-0.378887	-0.0223678	0.299614	1	ex_17
SRPK1	0.282339	0.697207	-0.132528	1.33386	0.299664	1	ex_17
MNAT1	0.00626499	0.316417	-0.303887	0.0395908	0.299826	1	ex_17
UBXN2B	-0.2222	0.0824549	-0.526855	-1.4295	0.300118	1	ex_17
ARFGEF3	-0.266328	0.140789	-0.673444	-1.28217	0.300151	1	ex_17
NAP1L2	0.00562869	0.37571	-0.364452	0.0298098	0.300347	1	ex_17
MPHOSPH9	-0.246149	0.101797	-0.594094	-1.38655	0.300442	1	ex_17
HIBADH	-0.0379901	0.0705923	-0.146573	-0.68574	0.300454	1	ex_17
TRPM7	-0.0410223	0.124406	-0.20645	-0.486026	0.301257	1	ex_17
CLIP2	-0.00255446	0.00436837	-0.0094773	-0.723209	0.301386	1	ex_17
PNMA8A	0.188396	0.64866	-0.271869	0.802253	0.301531	1	ex_17
CNRIP1	0.23827	0.583357	-0.106817	1.35328	0.301561	1	ex_17
DDX18	-0.088535	0.121495	-0.298565	-0.826194	0.301932	1	ex_17
CAMTA1	-1.49803	-0.170228	-2.82583	-2.21124	0.302037	1	ex_17
SMARCD3	-0.0331912	0.0694583	-0.135841	-0.633745	0.302072	1	ex_17
RBM5	0.0354864	0.399124	-0.328151	0.191268	0.30284	1	ex_17
ERCC1	-0.0587159	0.0693402	-0.186772	-0.898677	0.302999	1	ex_17
SH3BGRL2	-0.123535	0.241077	-0.488147	-0.664059	0.30304	1	ex_17
CACUL1	0.0528827	0.490816	-0.385051	0.236676	0.303436	1	ex_17
LAMC1	0.203742	0.506271	-0.0987862	1.31997	0.303972	1	ex_17
TMEM161B	-0.0915633	0.116704	-0.29983	-0.861687	0.303983	1	ex_17
CAMKK2	0.0841017	0.488728	-0.320524	0.40738	0.304023	1	ex_17
PRKAR1B	-0.0133654	0.060065	-0.0867958	-0.356743	0.30409	1	ex_17
SSH1	-0.0563641	0.0653898	-0.178118	-0.907335	0.30415	1	ex_17
KLHL8	0.228371	0.596933	-0.14019	1.21445	0.304319	1	ex_17
ERCC6L2	-0.11104	0.14314	-0.365221	-0.856222	0.304403	1	ex_17
AKAP12	0.0976803	0.356673	-0.161313	0.739209	0.304708	1	ex_17
CHIC2	0.20581	0.561124	-0.149504	1.13528	0.304952	1	ex_17
SLC23A2	-0.0354426	0.25315	-0.324035	-0.240707	0.30509	1	ex_17
SGIP1	-1.27305	0.398068	-2.94417	-1.49309	0.305266	1	ex_17
FANCC	0.0221653	0.0796999	-0.0353693	0.755078	0.305373	1	ex_17
PLEKHA5	-0.160993	0.239089	-0.561076	-0.788691	0.305392	1	ex_17
NAF1	-0.302297	0.0996691	-0.704263	-1.47398	0.305812	1	ex_17
SH3KBP1	-0.0677652	0.116862	-0.252392	-0.719382	0.305827	1	ex_17
LRRC37B	-0.0294345	0.0449686	-0.103838	-0.775379	0.305832	1	ex_17
PDS5A	0.0133943	0.130879	-0.10409	0.223454	0.305867	1	ex_17
SNW1	0.0311645	0.161762	-0.0994329	0.467707	0.306121	1	ex_17
USP11	0.126842	0.544348	-0.290664	0.595454	0.306147	1	ex_17
SPATA6	0.324338	0.790722	-0.142045	1.36302	0.306335	1	ex_17
CAMK2A	-0.10526	0.258785	-0.469306	-0.566704	0.30634	1	ex_17
SERINC1	0.0477448	0.290185	-0.194695	0.385985	0.30642	1	ex_17
PDE7A	-0.230237	0.123625	-0.5841	-1.27523	0.306605	1	ex_17
CPT1C	-0.0228537	0.0315089	-0.0772164	-0.823957	0.306625	1	ex_17
MOSMO	0.246233	0.593207	-0.10074	1.39091	0.306926	1	ex_17
HNRNPK	-0.0342385	0.229937	-0.298414	-0.254021	0.30706	1	ex_17
TBCK	-0.0961795	0.309822	-0.502181	-0.464305	0.307236	1	ex_17
ZFYVE16	0.049915	0.490017	-0.390187	0.222293	0.307348	1	ex_17
AGO3	0.0129575	0.403367	-0.377452	0.0650503	0.307562	1	ex_17
TAF2	0.0345179	0.154647	-0.085611	0.563177	0.307618	1	ex_17
MEIS3	-0.0193256	0.0269694	-0.0656207	-0.818178	0.307737	1	ex_17
RNPS1	-0.106419	0.190391	-0.403229	-0.702728	0.308189	1	ex_17
SUMO2	0.137189	0.438377	-0.163998	0.892755	0.308459	1	ex_17
RPS6KA5	-0.235822	0.112554	-0.584198	-1.32673	0.309093	1	ex_17
NFKB1	-0.250873	0.277239	-0.778986	-0.931057	0.309247	1	ex_17
OPA1	-0.34169	0.137801	-0.821181	-1.39669	0.309329	1	ex_17
CABIN1	-0.175916	0.16745	-0.519281	-1.00414	0.309608	1	ex_17
OGA	-0.184653	0.0582493	-0.427556	-1.48995	0.310222	1	ex_17
SEC14L5	-0.00336035	0.0267921	-0.0335128	-0.218429	0.310253	1	ex_17
PHLPP2	-0.160784	0.233693	-0.555261	-0.798858	0.310257	1	ex_17
GPALPP1	-0.0543106	0.281795	-0.390416	-0.316706	0.310614	1	ex_17
BTBD9	-0.338215	0.325209	-1.00164	-0.999195	0.310635	1	ex_17
CRK	0.00114854	0.01511	-0.012813	0.161236	0.311034	1	ex_17
EVI5	-0.294528	0.22177	-0.810825	-1.11808	0.311219	1	ex_17
PAPOLA	0.130037	0.490358	-0.230285	0.707333	0.312021	1	ex_17
RCHY1	-0.0228587	0.280203	-0.32592	-0.147832	0.312061	1	ex_17
PTPN12	0.0983433	0.439069	-0.242382	0.565702	0.312363	1	ex_17
SLC4A10	0.18042	0.452519	-0.0916797	1.29958	0.312506	1	ex_17
GNA12	-0.0694193	0.0832275	-0.222066	-0.891334	0.312752	1	ex_17
POLK	-0.180126	0.221003	-0.581256	-0.880118	0.313368	1	ex_17
ZDHHC11B	-0.0550727	0.09106	-0.201205	-0.738648	0.313452	1	ex_17
NELFA	-0.0891527	0.128834	-0.30714	-0.801589	0.313641	1	ex_17
RAB3GAP1	0.0903183	0.320965	-0.140328	0.767497	0.313967	1	ex_17
RAD51B	0.173541	0.502194	-0.155111	1.03494	0.314146	1	ex_17
ZDHHC14	0.011086	0.0395792	-0.0174073	0.762569	0.314341	1	ex_17
SNX29	0.016498	0.0568403	-0.0238442	0.801532	0.314473	1	ex_17
PTPN11	0.177275	0.480686	-0.126136	1.14516	0.314473	1	ex_17
CEP126	0.0204053	0.519311	-0.478501	0.0801628	0.314776	1	ex_17
GTF2E2	-0.167375	0.103537	-0.438287	-1.21091	0.314936	1	ex_17
SNX9	-0.364261	0.149805	-0.878326	-1.38881	0.315391	1	ex_17
ANKHD1	-0.00393132	0.012818	-0.0206806	-0.460034	0.315417	1	ex_17
RIC8B	0.0852271	0.275908	-0.105454	0.87603	0.315869	1	ex_17
NUB1	-0.137407	0.196559	-0.471374	-0.80641	0.315879	1	ex_17
LIFR	-0.151945	0.114622	-0.418512	-1.11719	0.316024	1	ex_17
FSTL4	-0.196604	1.01956	-1.41277	-0.316846	0.316144	1	ex_17
PURB	0.14117	0.439003	-0.156662	0.929006	0.317068	1	ex_17
THUMPD2	-0.130349	0.27477	-0.535469	-0.63063	0.317662	1	ex_17
UBR3	-1.50534	-0.00545615	-3.00523	-1.96709	0.317816	1	ex_17
HUWE1	0.250625	0.631336	-0.130087	1.29025	0.318356	1	ex_17
PDXDC1	0.109675	0.33351	-0.11416	0.960345	0.318375	1	ex_17
RAD50	-0.252648	0.279832	-0.785127	-0.929952	0.318626	1	ex_17
ATP6V1G1	0.154671	0.368134	-0.0587924	1.42015	0.318747	1	ex_17
SNX10	-0.238955	0.12838	-0.60629	-1.27498	0.318972	1	ex_17
RPS3	0.175896	0.496276	-0.144483	1.07607	0.319047	1	ex_17
PIGU	-0.0966803	0.0970965	-0.290457	-0.977877	0.319068	1	ex_17
NAPG	0.0922625	0.409983	-0.225459	0.569151	0.319323	1	ex_17
CCDC168	0.103316	0.473796	-0.267165	0.546574	0.319692	1	ex_17
NUMB	-0.0826853	0.262108	-0.427479	-0.470021	0.319693	1	ex_17
SEPTIN2	-0.247783	0.138675	-0.634241	-1.25666	0.319864	1	ex_17
ACADSB	-0.140255	0.142549	-0.42306	-0.972035	0.320011	1	ex_17
SNRNP70	-0.133881	0.0491845	-0.316946	-1.43338	0.320533	1	ex_17
NMRK1	-0.10941	0.256251	-0.475071	-0.586444	0.321029	1	ex_17
RAB11FIP2	0.291958	0.761005	-0.177089	1.21998	0.321072	1	ex_17
TSPAN9	0.0530762	0.174708	-0.0685554	0.855267	0.321153	1	ex_17
GDPD1	-0.141817	0.154229	-0.437864	-0.938897	0.321233	1	ex_17
ACSL3	0.0954715	0.319626	-0.128684	0.834782	0.321645	1	ex_17
GPBP1	0.00317246	0.426703	-0.420358	0.0146811	0.321874	1	ex_17
C6orf89	-0.063682	0.0812619	-0.208626	-0.861122	0.321929	1	ex_17
ADAMTS6	0.212786	1.39117	-0.965601	0.353919	0.322071	1	ex_17
RPL3	-0.125206	0.184588	-0.434999	-0.792134	0.322213	1	ex_17
IL12RB2	0.00644085	0.149749	-0.136867	0.0880889	0.322591	1	ex_17
TRHDE	-0.189165	0.0808723	-0.459202	-1.37298	0.322883	1	ex_17
RBM27	-0.23705	0.110772	-0.584873	-1.33577	0.323092	1	ex_17
TACC1	0.353216	1.02612	-0.319687	1.02881	0.323532	1	ex_17
TANGO6	-0.00822426	0.0137729	-0.0302214	-0.732789	0.324004	1	ex_17
SUB1	0.0771424	0.300825	-0.14654	0.675942	0.324371	1	ex_17
ACTN4	-0.00134763	0.00217944	-0.0048747	-0.748866	0.324466	1	ex_17
ANXA11	-0.0160988	0.0921239	-0.124321	-0.291556	0.324604	1	ex_17
ADORA1	0.0300354	0.173706	-0.113635	0.409745	0.324716	1	ex_17
ZNF675	0.0262618	0.204922	-0.152398	0.288101	0.324896	1	ex_17
FAM53B	0.00379727	0.0330803	-0.0254858	0.254158	0.324981	1	ex_17
KAT7	0.1079	0.48186	-0.26606	0.565514	0.325098	1	ex_17
UBB	-0.0469672	0.341007	-0.434941	-0.237269	0.32511	1	ex_17
TTC27	0.0764379	0.30911	-0.156234	0.643891	0.325193	1	ex_17
RIF1	-0.141855	0.212549	-0.49626	-0.784503	0.325357	1	ex_17
CCDC30	-0.136137	0.209724	-0.481999	-0.771477	0.325553	1	ex_17
PRKDC	0.202915	0.590142	-0.184311	1.02706	0.32627	1	ex_17
FBXO38	-0.0484597	0.271429	-0.368348	-0.296914	0.326475	1	ex_17
MARCHF11	0.163923	0.470697	-0.14285	1.0473	0.3273	1	ex_17
MMP16	-0.898549	0.76218	-2.55928	-1.06045	0.327319	1	ex_17
FBXO28	-0.0298455	0.0538693	-0.11356	-0.698755	0.327526	1	ex_17
RANGAP1	0.00958564	0.145677	-0.126505	0.138051	0.328526	1	ex_17
PWWP3A	0.303316	0.726303	-0.11967	1.40546	0.329231	1	ex_17
HSF2	0.103878	0.327929	-0.120172	0.908715	0.329343	1	ex_17
NT5C2	-0.0431931	0.139787	-0.226173	-0.462657	0.329653	1	ex_17
CYB5D2	-0.0317264	0.0737352	-0.137188	-0.589622	0.329731	1	ex_17
FCHO2	-0.366125	0.175752	-0.908003	-1.32427	0.330139	1	ex_17
TBL1XR1	-0.117316	0.140526	-0.375159	-0.891767	0.330394	1	ex_17
DPH6	0.000782365	0.024509	-0.0229443	0.064628	0.330732	1	ex_17
NFAT5	-0.345566	0.178174	-0.869307	-1.29319	0.330919	1	ex_17
PDS5B	0.23374	0.722716	-0.255235	0.936903	0.331286	1	ex_17
NLGN4X	-0.322464	0.176962	-0.82189	-1.26549	0.33139	1	ex_17
CNOT4	-0.0926598	0.285676	-0.470995	-0.480023	0.331501	1	ex_17
CDKL5	-0.17333	0.152083	-0.498743	-1.04397	0.331812	1	ex_17
ZNF25	-0.0341574	0.157162	-0.225477	-0.349924	0.332007	1	ex_17
LRRC8B	-0.0112517	0.0249937	-0.047497	-0.608433	0.332392	1	ex_17
MEGF8	0.0159213	0.0809639	-0.0491213	0.479765	0.333017	1	ex_17
CSNK1E	0.0281333	0.0976439	-0.0413773	0.793264	0.333138	1	ex_17
TANK	-0.0133856	0.253485	-0.280257	-0.0983071	0.333224	1	ex_17
TMEM192	-0.197367	0.109105	-0.503839	-1.26221	0.333295	1	ex_17
LPP	0.139049	0.431913	-0.153815	0.930571	0.3334	1	ex_17
NUCKS1	-0.487279	0.194982	-1.16954	-1.39983	0.333736	1	ex_17
GDA	0.196853	0.511425	-0.117719	1.22651	0.333867	1	ex_17
MCPH1	0.0271056	0.093761	-0.0395497	0.797026	0.334433	1	ex_17
VAPA	0.00520734	0.228706	-0.218291	0.0456657	0.334496	1	ex_17
GNB5	0.118077	0.349404	-0.11325	1.00043	0.334739	1	ex_17
ROBO2	0.010765	0.127982	-0.106452	0.18	0.334962	1	ex_17
NPHP4	-0.248426	0.120977	-0.617829	-1.31809	0.335157	1	ex_17
RASGRP1	0.13662	0.365956	-0.0927164	1.16759	0.335624	1	ex_17
TCF4	-0.243601	0.0729299	-0.560131	-1.50838	0.336234	1	ex_17
ARL6IP1	0.0799069	0.35627	-0.196457	0.566698	0.337144	1	ex_17
RALBP1	0.00224885	0.319373	-0.314875	0.0138988	0.337156	1	ex_17
ANKDD1A	-0.0134291	0.0182596	-0.0451179	-0.830599	0.33735	1	ex_17
UBXN7	-0.126919	0.134265	-0.388103	-0.952417	0.338051	1	ex_17
TGS1	0.0700633	0.440188	-0.300061	0.371014	0.338258	1	ex_17
UBE2V2	-0.207597	0.111549	-0.526743	-1.27491	0.338973	1	ex_17
VPS13D	-0.291546	0.373251	-0.956342	-0.85954	0.339031	1	ex_17
MRPS9	-0.15544	0.158915	-0.469794	-0.969148	0.339083	1	ex_17
RYK	-0.137692	0.156849	-0.432233	-0.916244	0.33927	1	ex_17
CACNB2	-0.664979	0.579061	-1.90902	-1.04766	0.339396	1	ex_17
ZDHHC17	0.0891167	0.426221	-0.247988	0.518134	0.339601	1	ex_17
SYT11	0.21989	0.513549	-0.0737698	1.4676	0.340219	1	ex_17
ZC3H6	0.257384	0.655064	-0.140295	1.26852	0.340865	1	ex_17
MCU	-0.0484778	0.10609	-0.203045	-0.614714	0.340893	1	ex_17
RUSC2	-0.01535	0.0230289	-0.0537289	-0.783907	0.340975	1	ex_17
SOD1	-0.0593311	0.214631	-0.333293	-0.424463	0.341162	1	ex_17
GRB2	0.0993993	0.361402	-0.162603	0.743577	0.342543	1	ex_17
ARGLU1	0.199353	0.498448	-0.0997417	1.30636	0.342567	1	ex_17
DNAJC7	-0.0483502	0.33355	-0.43025	-0.24814	0.342637	1	ex_17
ZCCHC17	0.0874727	0.32571	-0.150765	0.719632	0.342686	1	ex_17
DCLK2	-0.125096	0.119041	-0.369232	-1.00428	0.342769	1	ex_17
USP12	-0.138352	0.401556	-0.678261	-0.502244	0.342911	1	ex_17
ADGRB1	-0.0204241	0.0296097	-0.0704579	-0.800069	0.34298	1	ex_17
SCG5	-0.0925008	0.103114	-0.288115	-0.926814	0.343043	1	ex_17
TPCN1	-0.0953452	0.10169	-0.292381	-0.948423	0.343502	1	ex_17
NUDT3	0.290774	0.734868	-0.153319	1.2833	0.343526	1	ex_17
P2RX7	0.0337851	0.223476	-0.155905	0.349082	0.343859	1	ex_17
ZNHIT6	0.20321	0.517559	-0.111139	1.26701	0.344396	1	ex_17
MSL1	-0.157716	0.246785	-0.562216	-0.764194	0.344649	1	ex_17
UBA2	-0.0474586	0.155486	-0.250403	-0.458338	0.344659	1	ex_17
EIF5B	-0.145161	0.122095	-0.412416	-1.06456	0.344662	1	ex_17
GABBR1	0.164123	0.467017	-0.13877	1.06201	0.345591	1	ex_17
STX3	0.140585	0.514987	-0.233817	0.735949	0.345702	1	ex_17
CDC25B	-0.0225738	0.0313321	-0.0764797	-0.82076	0.345769	1	ex_17
ZNF626	-0.121239	0.111053	-0.353531	-1.02295	0.34632	1	ex_17
RNLS	0.0312175	0.103823	-0.041388	0.842706	0.346558	1	ex_17
MAPK1IP1L	-0.152242	0.285261	-0.589745	-0.682027	0.347091	1	ex_17
FBXO21	-0.140188	0.255118	-0.535494	-0.695067	0.347291	1	ex_17
ZNF81	-0.26041	0.103965	-0.624786	-1.40074	0.347399	1	ex_17
PRKAR1A	-0.0217785	0.274955	-0.318513	-0.14385	0.347671	1	ex_17
CDK17	0.166218	0.637403	-0.304966	0.691411	0.347873	1	ex_17
CFDP1	-0.218251	0.10404	-0.540541	-1.32726	0.348671	1	ex_17
NEK11	0.246587	0.714852	-0.221677	1.03211	0.349508	1	ex_17
TRA2A	-0.339298	0.20598	-0.884576	-1.21958	0.349645	1	ex_17
UBE2R2	-0.0654521	0.0945798	-0.225484	-0.801614	0.349861	1	ex_17
ATF6	0.0924858	0.510577	-0.325605	0.433563	0.349956	1	ex_17
TCEA1	0.00274276	0.282046	-0.276561	0.0192468	0.350192	1	ex_17
RFPL2	-0.0121359	0.187515	-0.211787	-0.119138	0.350356	1	ex_17
ZNF789	0.253255	0.628163	-0.121652	1.32398	0.350477	1	ex_17
GGNBP2	-0.0910925	0.209895	-0.39208	-0.593174	0.350647	1	ex_17
CRPPA	0.102628	0.397387	-0.19213	0.682417	0.350711	1	ex_17
WDR61	0.0255327	0.309468	-0.258402	0.176249	0.350712	1	ex_17
THOC2	-0.236639	0.153607	-0.626885	-1.18849	0.350783	1	ex_17
NAP1L4	-0.290479	0.147435	-0.728394	-1.30009	0.350883	1	ex_17
UGGT1	0.138976	0.44466	-0.166707	0.89108	0.35134	1	ex_17
KCNH1	-0.412231	0.624222	-1.44868	-0.779541	0.351411	1	ex_17
TAB2	-0.287921	0.189118	-0.76496	-1.18295	0.351664	1	ex_17
MED28	-0.107547	0.149819	-0.364912	-0.819019	0.351707	1	ex_17
VPS35L	-0.20801	0.157982	-0.574003	-1.11394	0.351958	1	ex_17
PRIM2	0.0491235	0.175747	-0.0774995	0.76037	0.352069	1	ex_17
CCNL2	-0.0770638	0.0938843	-0.248012	-0.883556	0.352343	1	ex_17
MED13L	-0.0965518	0.512185	-0.705289	-0.31087	0.352696	1	ex_17
MXI1	-0.206325	0.0993705	-0.51202	-1.32285	0.352937	1	ex_17
U2SURP	-0.0846959	0.361954	-0.531345	-0.371658	0.35334	1	ex_17
CISD1	0.305126	0.740363	-0.130112	1.37404	0.35352	1	ex_17
ASAP1	0.0979648	1.00981	-0.813885	0.210569	0.353779	1	ex_17
ANKRD13C	-0.366761	0.211064	-0.944585	-1.24404	0.354072	1	ex_17
UBAP1	-0.00132069	0.0073906	-0.010032	-0.297144	0.35413	1	ex_17
TIPRL	0.255958	0.66529	-0.153373	1.22558	0.354345	1	ex_17
ELAVL1	-0.00955611	0.0833572	-0.102469	-0.201582	0.354599	1	ex_17
TBC1D22A	-0.0628404	0.0868062	-0.212487	-0.823039	0.354633	1	ex_17
TRERF1	-0.149715	0.154346	-0.453776	-0.965058	0.354696	1	ex_17
MAP1A	0.0724121	0.237017	-0.0921924	0.862219	0.355077	1	ex_17
SOCS7	-0.00521292	0.0203273	-0.0307531	-0.400042	0.355142	1	ex_17
PANK2	-0.0853756	0.248382	-0.419133	-0.501362	0.355514	1	ex_17
TRAF3IP1	-0.00515854	0.0300574	-0.0403745	-0.287102	0.355526	1	ex_17
HACD2	-0.0942586	0.35546	-0.543977	-0.410798	0.356471	1	ex_17
CASD1	0.166936	0.666392	-0.332521	0.655088	0.356524	1	ex_17
AGO4	-0.0210433	0.159618	-0.201705	-0.228295	0.356658	1	ex_17
PRPF19	0.0614	0.231579	-0.108779	0.707147	0.356696	1	ex_17
ZSCAN18	0.131165	0.324584	-0.0622538	1.32913	0.356934	1	ex_17
GAS7	-0.125565	0.237025	-0.488154	-0.678735	0.357652	1	ex_17
ITGA9	0.201631	0.506577	-0.103314	1.29594	0.358032	1	ex_17
LEMD3	-0.147616	0.093142	-0.388375	-1.20171	0.358263	1	ex_17
TTC17	0.172638	0.623367	-0.278091	0.750705	0.358805	1	ex_17
NAALAD2	0.218334	0.5452	-0.108533	1.30918	0.358829	1	ex_17
SMCHD1	-0.226176	0.124256	-0.576609	-1.265	0.359218	1	ex_17
STIM2	-0.0533998	0.30442	-0.41122	-0.292498	0.359549	1	ex_17
DNAJB14	0.114738	0.581207	-0.351732	0.482093	0.35966	1	ex_17
ACVR2A	-0.155635	0.0871446	-0.398415	-1.25644	0.360007	1	ex_17
GLRB	0.295838	0.94299	-0.351314	0.895975	0.360337	1	ex_17
LRRIQ1	-0.0673285	0.177359	-0.312016	-0.539306	0.360366	1	ex_17
SLITRK4	0.0957278	0.380047	-0.188592	0.659902	0.360375	1	ex_17
ARPC1A	-0.148027	0.1644	-0.460455	-0.928624	0.360547	1	ex_17
EFHC1	-0.0632621	0.231528	-0.358053	-0.420609	0.360802	1	ex_17
PLA2G12A	0.0951575	0.395325	-0.20501	0.621337	0.360817	1	ex_17
COX11	0.146282	0.517985	-0.22542	0.771338	0.360872	1	ex_17
UCK2	-0.00926258	0.0394445	-0.0579697	-0.372725	0.361396	1	ex_17
CMPK1	0.116686	0.431851	-0.198479	0.725654	0.36231	1	ex_17
CTNND1	-0.294628	0.204476	-0.793732	-1.15699	0.362683	1	ex_17
DISP1	0.0267804	0.0930729	-0.0395121	0.791774	0.362879	1	ex_17
UBAC2	-0.0845065	0.387607	-0.55662	-0.350826	0.363367	1	ex_17
CEP295	-0.205395	0.150994	-0.561783	-1.12957	0.363663	1	ex_17
GIT2	-0.00948943	0.0305428	-0.0495217	-0.464599	0.363759	1	ex_17
BLCAP	0.188878	0.500405	-0.122649	1.18832	0.363763	1	ex_17
JPH1	-0.263799	0.137195	-0.664793	-1.28939	0.364378	1	ex_17
FZD3	0.0772317	0.471252	-0.316789	0.384172	0.36502	1	ex_17
USP54	-0.164256	0.141891	-0.470402	-1.05157	0.365089	1	ex_17
SDK1	0.000330438	0.00897924	-0.00831836	0.0748827	0.365212	1	ex_17
SLC20A1	-0.0471798	0.365003	-0.459362	-0.224344	0.365364	1	ex_17
RNF13	-0.0593341	0.426083	-0.544751	-0.239573	0.365934	1	ex_17
ACOT7	-0.000207232	0.0664396	-0.0668541	-0.00609432	0.366213	1	ex_17
WDR20	-0.0990806	0.107468	-0.305629	-0.940187	0.366557	1	ex_17
EPHB6	0.0827754	0.332493	-0.166942	0.649681	0.366676	1	ex_17
SLC36A1	0.130285	0.534216	-0.273646	0.632173	0.366872	1	ex_17
MLLT11	0.119363	0.331186	-0.0924594	1.10445	0.366983	1	ex_17
KPNB1	-0.139637	0.0665837	-0.345857	-1.32714	0.367069	1	ex_17
HSPA12A	-0.0205221	0.211692	-0.252736	-0.173214	0.367578	1	ex_17
KMT2C	-0.0536012	0.496315	-0.603517	-0.191041	0.368055	1	ex_17
CEP97	-0.0668826	0.151875	-0.28564	-0.599235	0.36834	1	ex_17
ERLEC1	-0.115285	0.0609009	-0.29147	-1.28248	0.368479	1	ex_17
NSA2	0.295248	0.774267	-0.183772	1.20804	0.368721	1	ex_17
ERC1	-0.295148	0.456921	-1.04722	-0.769184	0.369113	1	ex_17
RAB21	0.250192	0.628043	-0.12766	1.29778	0.369258	1	ex_17
CHM	0.195716	0.516048	-0.124615	1.1975	0.369423	1	ex_17
DMXL2	-0.0573536	0.194686	-0.309394	-0.446005	0.369553	1	ex_17
FKBP8	0.195065	0.555055	-0.164926	1.06203	0.369796	1	ex_17
CNR1	0.00188856	0.445002	-0.441225	0.00835342	0.370227	1	ex_17
INTU	0.0410946	0.402872	-0.320682	0.222634	0.370672	1	ex_17
RABGAP1L	-0.173869	0.0725178	-0.420256	-1.3831	0.370814	1	ex_17
ZNF420	-0.148082	0.0824519	-0.378616	-1.25897	0.371479	1	ex_17
NDUFV1	0.0621861	0.330094	-0.205722	0.454941	0.371611	1	ex_17
TMEM63C	-0.142904	0.345888	-0.631697	-0.573019	0.371655	1	ex_17
ASXL3	-0.0893575	0.390039	-0.568754	-0.365329	0.372124	1	ex_17
TAOK1	-0.163165	0.23401	-0.56034	-0.805181	0.372437	1	ex_17
CTIF	-0.0105798	0.0402802	-0.0614399	-0.407709	0.373218	1	ex_17
SLC30A3	0.125804	0.549543	-0.297936	0.581893	0.373292	1	ex_17
POMK	-0.0857835	0.117413	-0.28898	-0.827439	0.373887	1	ex_17
MPP6	0.246629	0.737645	-0.244388	0.984454	0.374014	1	ex_17
YLPM1	-0.150087	0.249003	-0.549177	-0.73709	0.374015	1	ex_17
UGCG	0.167757	0.457889	-0.122375	1.13327	0.374042	1	ex_17
NDUFA10	0.332715	0.878843	-0.213412	1.19406	0.374245	1	ex_17
ARMC1	-0.0754341	0.149878	-0.300746	-0.656194	0.374323	1	ex_17
URI1	-0.135068	0.0711682	-0.341305	-1.28362	0.374458	1	ex_17
TSPAN13	0.105371	0.354872	-0.144129	0.827749	0.374537	1	ex_17
LRRC41	-0.00992865	0.0206693	-0.0405266	-0.635984	0.375026	1	ex_17
STX6	-0.166636	0.212082	-0.545355	-0.862385	0.3752	1	ex_17
DNAJC18	-0.207104	0.150679	-0.564887	-1.13453	0.37539	1	ex_17
TPM1	-0.0565607	0.339542	-0.452663	-0.279869	0.375557	1	ex_17
SIN3B	-0.15948	0.206485	-0.525445	-0.854111	0.37563	1	ex_17
TCHP	0.149705	0.375091	-0.0756817	1.30184	0.375667	1	ex_17
CDC42SE2	-0.0212532	0.290223	-0.332729	-0.133736	0.375801	1	ex_17
PAFAH1B2	0.0855464	0.387688	-0.216596	0.554931	0.376073	1	ex_17
MTOR	-0.122969	0.128655	-0.374593	-0.957836	0.376117	1	ex_17
SNAP91	-0.903139	0.0866143	-1.89289	-1.78845	0.376454	1	ex_17
GLMN	0.236085	0.630489	-0.158318	1.17321	0.37695	1	ex_17
ACTR10	-0.0675005	0.175539	-0.31054	-0.544349	0.377034	1	ex_17
RC3H1	-0.150968	0.170374	-0.47231	-0.920803	0.377643	1	ex_17
SORBS1	-0.0982917	0.381027	-0.577611	-0.40192	0.377665	1	ex_17
GPM6A	0.172007	0.754494	-0.41048	0.578772	0.377764	1	ex_17
CPEB2	0.259329	0.646301	-0.127643	1.31347	0.378003	1	ex_17
ZER1	-0.000821037	0.00706483	-0.0087069	-0.204062	0.378049	1	ex_17
PHACTR4	-0.165139	0.152599	-0.482877	-1.01866	0.378098	1	ex_17
ENY2	0.0702555	0.250233	-0.109722	0.765086	0.378141	1	ex_17
MEGF9	0.139031	0.381565	-0.103503	1.12354	0.378224	1	ex_17
NSMCE2	0.0615892	0.284515	-0.161337	0.541491	0.378368	1	ex_17
TRAK2	-0.204349	0.182682	-0.591379	-1.03484	0.378509	1	ex_17
HINT1	0.0607388	0.363245	-0.241767	0.393532	0.37895	1	ex_17
PHF6	0.2784	0.710119	-0.153319	1.26391	0.378956	1	ex_17
EPC1	-0.214011	0.503679	-0.9317	-0.58445	0.379846	1	ex_17
NDRG4	0.0823498	0.315507	-0.150807	0.692249	0.379936	1	ex_17
ZNF831	-0.0106925	0.0190276	-0.0404125	-0.70514	0.380012	1	ex_17
MORF4L1	-0.0654686	0.174992	-0.305929	-0.533627	0.380135	1	ex_17
ARHGAP17	0.049455	0.478446	-0.379536	0.225949	0.380301	1	ex_17
GABRG1	-0.152296	0.113962	-0.418554	-1.12108	0.380529	1	ex_17
RABGAP1	0.0917103	0.5384	-0.35498	0.402402	0.380602	1	ex_17
XPO6	-0.0637626	0.103254	-0.230779	-0.748263	0.380683	1	ex_17
CLTC	0.148675	0.359201	-0.0618514	1.38414	0.38081	1	ex_17
CBLB	0.171826	0.440525	-0.0968722	1.25335	0.381098	1	ex_17
TNPO1	-0.21529	0.16539	-0.595971	-1.10844	0.381133	1	ex_17
UBL3	0.114856	0.359389	-0.129676	0.92059	0.381284	1	ex_17
CNNM1	-0.0548704	0.151541	-0.261282	-0.521018	0.381845	1	ex_17
TMTC2	-0.126571	0.401142	-0.654284	-0.470094	0.382357	1	ex_17
CTNNA1	-0.0669065	0.257412	-0.391226	-0.404338	0.382413	1	ex_17
GRIA4	-0.196727	0.150672	-0.544126	-1.1099	0.38291	1	ex_17
IQCE	-0.108881	0.115409	-0.333171	-0.951457	0.38293	1	ex_17
EFCAB2	0.00547714	0.0203015	-0.00934721	0.724146	0.382956	1	ex_17
SGPL1	0.0304559	0.305099	-0.244187	0.217346	0.383212	1	ex_17
ASB3	-0.176818	0.179189	-0.532826	-0.973455	0.383259	1	ex_17
PIAS1	-0.135204	0.0992235	-0.369631	-1.13039	0.383491	1	ex_17
EEF1A1	-0.147542	0.0752602	-0.370344	-1.29791	0.38458	1	ex_17
SCN8A	0.372252	1.00802	-0.263521	1.14758	0.384661	1	ex_17
ZBTB43	-0.117713	0.196419	-0.431844	-0.734446	0.384691	1	ex_17
PEA15	0.0332468	0.257696	-0.191203	0.290322	0.384777	1	ex_17
G3BP1	0.0180273	0.124065	-0.0880099	0.333212	0.384985	1	ex_17
C12orf45	0.137793	0.364836	-0.0892509	1.1895	0.385108	1	ex_17
HECW2	0.146808	1.29721	-1.00359	0.250121	0.385206	1	ex_17
TTLL7	0.00803889	0.306452	-0.290374	0.0527991	0.385325	1	ex_17
LUZP1	0.0583593	0.233832	-0.117113	0.651852	0.385636	1	ex_17
IPO11	-0.0509763	0.148846	-0.250799	-0.500002	0.385899	1	ex_17
CCND3	-0.000160929	0.00072273	-0.00104459	-0.356942	0.386208	1	ex_17
ELAVL4	0.0581499	0.207458	-0.091158	0.763333	0.386722	1	ex_17
MPC1	0.031719	0.313201	-0.249763	0.22086	0.387359	1	ex_17
SH3GLB1	-0.113484	0.319093	-0.546061	-0.514186	0.387869	1	ex_17
RSPO2	0.325096	0.941441	-0.291248	1.0338	0.387943	1	ex_17
ZDHHC2	0.0362683	0.328707	-0.25617	0.243075	0.388238	1	ex_17
XRCC5	-0.0601288	0.325641	-0.445899	-0.305494	0.388709	1	ex_17
PICALM	0.215472	0.620763	-0.189819	1.04201	0.388735	1	ex_17
LDHA	-0.0462478	0.194705	-0.287201	-0.37619	0.388804	1	ex_17
EIF1B	0.00838676	0.244658	-0.227885	0.0695714	0.389443	1	ex_17
TM9SF3	-0.124663	0.258781	-0.508107	-0.637212	0.389579	1	ex_17
CEND1	0.209153	0.718154	-0.299849	0.805365	0.389616	1	ex_17
NVL	-0.0256867	0.0431911	-0.0945645	-0.730933	0.389675	1	ex_17
RNF114	0.0141304	0.348616	-0.320355	0.082799	0.389829	1	ex_17
PGP	-0.134648	0.1057	-0.374996	-1.09801	0.39009	1	ex_17
KSR1	0.0178218	0.0716715	-0.0360279	0.648658	0.390638	1	ex_17
CSNK1D	-0.0300335	0.0589558	-0.119023	-0.66148	0.390795	1	ex_17
MCCC1	-0.169227	0.175315	-0.51377	-0.962667	0.390807	1	ex_17
PHTF2	-0.11082	0.291371	-0.513011	-0.540051	0.390897	1	ex_17
LRP12	0.0391591	0.195986	-0.117668	0.489395	0.391207	1	ex_17
VPS8	-0.236895	0.366274	-0.840064	-0.769777	0.39123	1	ex_17
SNX2	-0.0685936	0.206124	-0.343312	-0.489378	0.391723	1	ex_17
PREPL	0.144076	0.584116	-0.295964	0.641725	0.391804	1	ex_17
GPR89B	-0.253544	0.123079	-0.630167	-1.31946	0.392152	1	ex_17
BAIAP2	-0.029176	0.0967522	-0.155104	-0.4541	0.392428	1	ex_17
LENG8	-0.0639401	0.079896	-0.207776	-0.871271	0.392581	1	ex_17
MED12L	0.230968	0.64802	-0.186083	1.08545	0.392617	1	ex_17
ZNRF3	0.0558793	0.23367	-0.121912	0.616012	0.392688	1	ex_17
CARMIL1	-0.211397	0.179872	-0.602666	-1.05894	0.392713	1	ex_17
CCDC191	-0.136198	0.0712317	-0.343628	-1.28691	0.39279	1	ex_17
SYNDIG1	-0.00815517	0.0194074	-0.0357177	-0.579912	0.393455	1	ex_17
CRYL1	-0.0752036	0.097117	-0.247524	-0.855361	0.394037	1	ex_17
OTUD3	0.32726	1.03798	-0.38346	0.90249	0.394395	1	ex_17
ZFP14	-0.023428	0.0743937	-0.12125	-0.469405	0.394472	1	ex_17
ZNF141	0.184778	0.536277	-0.166722	1.03032	0.394502	1	ex_17
STX16	-0.115238	0.0636428	-0.294119	-1.26264	0.394885	1	ex_17
ZC3H15	-0.114785	0.100809	-0.330379	-1.04351	0.395125	1	ex_17
HIVEP2	0.320645	1.02343	-0.382141	0.894229	0.395352	1	ex_17
NCOA5	0.144472	0.47588	-0.186936	0.854416	0.395499	1	ex_17
RNF170	-0.0484318	0.244619	-0.341483	-0.323918	0.395965	1	ex_17
RASA3	0.00319102	0.0241017	-0.0177196	0.299096	0.396114	1	ex_17
FAAH2	-0.0223863	0.0317585	-0.0765312	-0.810352	0.396265	1	ex_17
PJA2	0.179513	0.435724	-0.0766978	1.37324	0.39661	1	ex_17
PTPRN	0.171076	0.494164	-0.152013	1.0378	0.396762	1	ex_17
ARHGAP44	-0.056649	0.19538	-0.308678	-0.440546	0.396868	1	ex_17
STAU2	-0.2257	0.553225	-1.00463	-0.567916	0.397051	1	ex_17
PIK3C2A	-0.00374015	0.427532	-0.435012	-0.0169975	0.398027	1	ex_17
FAM204A	0.102209	0.408101	-0.203684	0.654888	0.398124	1	ex_17
GPR22	0.12251	0.330576	-0.085556	1.15403	0.398467	1	ex_17
MTMR9	0.165044	0.506839	-0.176751	0.946419	0.398573	1	ex_17
TBC1D2B	-0.090039	0.184815	-0.364893	-0.642061	0.398629	1	ex_17
STXBP4	0.0667664	0.23523	-0.101698	0.776782	0.39866	1	ex_17
TMCC1	-0.0736468	0.396892	-0.544185	-0.306766	0.39925	1	ex_17
TBC1D5	-1.62005	1.21248	-4.45258	-1.12099	0.399608	1	ex_17
RHOBTB2	0.0280281	0.287742	-0.231686	0.211518	0.399846	1	ex_17
KANSL1	-1.48609	0.335002	-3.30717	-1.59941	0.399902	1	ex_17
PHIP	-0.254037	0.183143	-0.691216	-1.1389	0.399936	1	ex_17
PRKG1	-0.622397	0.408083	-1.65288	-1.18379	0.400019	1	ex_17
MEF2A	-0.209506	0.423568	-0.84258	-0.64862	0.400254	1	ex_17
SLIT2	-0.354105	0.322925	-1.03113	-1.02511	0.400411	1	ex_17
PACS1	-0.179577	0.300607	-0.659762	-0.732978	0.401482	1	ex_17
DHX8	-0.00554679	0.0167528	-0.0278464	-0.487521	0.402028	1	ex_17
MIA3	-0.102307	0.123523	-0.328137	-0.887917	0.402125	1	ex_17
RUNDC3A	0.183461	0.510437	-0.143514	1.09971	0.402266	1	ex_17
CC2D1A	-0.0783684	0.137057	-0.293793	-0.713006	0.402329	1	ex_17
XRCC6	0.163076	0.564738	-0.238585	0.795755	0.403408	1	ex_17
FAIM2	0.218822	0.553672	-0.116027	1.28082	0.403962	1	ex_17
IARS1	0.240294	0.618321	-0.137732	1.24586	0.404313	1	ex_17
RARS2	-0.265429	0.174787	-0.705644	-1.18176	0.404782	1	ex_17
DENND3	-0.103724	0.198735	-0.406183	-0.672142	0.404832	1	ex_17
TMX3	0.193582	0.566092	-0.178929	1.01853	0.404962	1	ex_17
SPATA5	0.0137268	0.338407	-0.310953	0.0828633	0.405858	1	ex_17
UBR2	-0.0256122	0.188396	-0.239621	-0.234565	0.406033	1	ex_17
WWP1	-0.135078	0.187377	-0.457534	-0.821041	0.406252	1	ex_17
AMZ2	-0.075759	0.126854	-0.278372	-0.732849	0.40663	1	ex_17
ATG7	-0.322314	0.198752	-0.84338	-1.21237	0.40745	1	ex_17
B4GALT5	0.0121822	0.0787161	-0.0543517	0.358865	0.407631	1	ex_17
KTN1	0.26781	0.715847	-0.180227	1.17155	0.407759	1	ex_17
ZFP91	-0.0336301	0.285016	-0.352276	-0.206856	0.407851	1	ex_17
STAC2	0.0487862	0.179262	-0.0816894	0.732851	0.408347	1	ex_17
MDH1	0.139229	0.346019	-0.0675603	1.31962	0.408899	1	ex_17
ANKRD17	-0.423907	0.465116	-1.31293	-0.934556	0.409294	1	ex_17
RPL37	-0.12623	0.0990774	-0.351538	-1.09808	0.409603	1	ex_17
ZBTB11	0.0400802	0.334836	-0.254676	0.266512	0.410067	1	ex_17
COG5	-0.273169	0.183741	-0.730079	-1.17179	0.410295	1	ex_17
UXS1	-0.125313	0.217027	-0.467653	-0.717441	0.410625	1	ex_17
PDE4DIP	0.0689809	0.272829	-0.134867	0.663239	0.410695	1	ex_17
OPHN1	0.0630658	0.277622	-0.15149	0.576105	0.411681	1	ex_17
ATP5MC2	0.221534	0.595742	-0.152674	1.16031	0.412866	1	ex_17
XPO4	-0.0542027	0.353283	-0.461688	-0.26071	0.413161	1	ex_17
CYLD	0.0878955	0.356718	-0.180927	0.64084	0.413271	1	ex_17
TMEM131	-0.119279	0.26694	-0.505498	-0.605309	0.413775	1	ex_17
HOOK2	-0.0317426	0.25566	-0.319145	-0.216471	0.414165	1	ex_17
NTNG1	-0.210799	0.211522	-0.63312	-0.978306	0.414165	1	ex_17
YWHAZ	-0.147985	0.0747895	-0.37076	-1.30197	0.414545	1	ex_17
MRE11	0.00817486	0.0793064	-0.0629566	0.225251	0.414676	1	ex_17
STRADA	-0.115385	0.26204	-0.492811	-0.599194	0.414721	1	ex_17
DNHD1	-0.229086	0.20287	-0.661043	-1.03946	0.415216	1	ex_17
DYNC1LI2	-0.102565	0.0961483	-0.301278	-1.01163	0.415353	1	ex_17
LIN7A	-0.149625	0.211045	-0.510295	-0.813098	0.415578	1	ex_17
CACNG7	-0.0779875	0.0964686	-0.252444	-0.876167	0.415826	1	ex_17
NR3C2	-0.334513	0.326683	-0.995708	-0.991586	0.416215	1	ex_17
MTPN	-0.0610023	0.143114	-0.265119	-0.585754	0.417017	1	ex_17
DHX32	-0.155294	0.148346	-0.458935	-1.00241	0.41715	1	ex_17
SACS	0.0120726	0.300994	-0.276849	0.0818975	0.417366	1	ex_17
ARFIP1	-0.170618	0.251212	-0.592447	-0.792749	0.417579	1	ex_17
ORC4	-0.022356	0.217198	-0.26191	-0.182911	0.417751	1	ex_17
YY1	0.12899	0.503249	-0.245269	0.675511	0.41785	1	ex_17
ARMC2	-0.0656459	0.0862247	-0.217517	-0.847193	0.418054	1	ex_17
WSB2	0.208489	0.544957	-0.127979	1.21447	0.418659	1	ex_17
SLC11A2	-0.129416	0.157954	-0.416787	-0.882662	0.418819	1	ex_17
PCGF5	0.219492	0.605578	-0.166594	1.11425	0.418972	1	ex_17
COPS6	0.127143	0.366368	-0.112082	1.04168	0.419096	1	ex_17
PPP1R9A	-0.0735977	1.12163	-1.26883	-0.120687	0.419861	1	ex_17
ZNF106	-0.243867	0.167549	-0.655284	-1.16177	0.420375	1	ex_17
SNX27	-0.18692	0.142705	-0.516545	-1.11143	0.42103	1	ex_17
CSNK1G1	0.10323	0.330807	-0.124346	0.889053	0.421327	1	ex_17
FOCAD	0.517349	2.49018	-1.45548	0.513976	0.42152	1	ex_17
LRP1	-0.146682	0.148507	-0.441871	-0.973921	0.421524	1	ex_17
PRPSAP2	-0.046057	0.106113	-0.198227	-0.593218	0.421572	1	ex_17
MSL2	-0.05948	0.121382	-0.240342	-0.64457	0.421597	1	ex_17
TPR	-0.0342138	0.152433	-0.220861	-0.359276	0.42251	1	ex_17
PPP1R16B	0.102954	0.314269	-0.108362	0.954899	0.42269	1	ex_17
PHACTR3	0.0155102	0.598986	-0.567965	0.0521005	0.422757	1	ex_17
PDK1	0.0699079	0.256587	-0.116771	0.73397	0.422804	1	ex_17
ADRA1B	-0.00646391	0.0113704	-0.0242982	-0.710373	0.423457	1	ex_17
IWS1	-0.00759028	0.0119785	-0.027159	-0.760227	0.424071	1	ex_17
KLF9	0.118975	0.402991	-0.165041	0.821032	0.42424	1	ex_17
HIPK3	0.123611	0.387987	-0.140765	0.916397	0.424399	1	ex_17
BMS1	-0.0358977	0.0538461	-0.125642	-0.78399	0.424505	1	ex_17
HP1BP3	0.361994	1.06974	-0.345755	1.00247	0.424796	1	ex_17
SLC35F1	0.00111444	0.0193514	-0.0171225	0.119771	0.42594	1	ex_17
BRK1	0.176606	0.548321	-0.195109	0.931202	0.426398	1	ex_17
C11orf58	0.140695	0.444326	-0.162936	0.908199	0.426576	1	ex_17
BTAF1	-0.252957	0.166907	-0.67282	-1.18083	0.428685	1	ex_17
CDK5R1	0.1993	0.695657	-0.297058	0.786973	0.428735	1	ex_17
SUSD4	-0.00328155	0.0157943	-0.0223574	-0.337165	0.429219	1	ex_17
CHSY1	0.105558	0.359554	-0.148438	0.814538	0.42936	1	ex_17
C2CD2	-0.0473771	0.282322	-0.377076	-0.281643	0.429604	1	ex_17
UBAP1L	-0.213891	0.209539	-0.63732	-0.990054	0.429861	1	ex_17
NEK9	-0.236023	0.167435	-0.639482	-1.14658	0.429886	1	ex_17
GDI2	0.0162897	0.175713	-0.143134	0.200267	0.430085	1	ex_17
THADA	0.00818875	0.150009	-0.133631	0.113169	0.430212	1	ex_17
MDN1	-0.164087	0.146327	-0.474501	-1.03605	0.430482	1	ex_17
CERT1	-0.125658	0.187224	-0.438541	-0.787151	0.430797	1	ex_17
SLF1	0.0765233	0.47678	-0.323733	0.374717	0.4308	1	ex_17
SRSF10	-0.102073	0.139052	-0.343198	-0.82969	0.4313	1	ex_17
UBE2G2	0.0500555	0.362941	-0.26283	0.313556	0.431346	1	ex_17
EPB41	0.0924264	0.321129	-0.136276	0.792089	0.431687	1	ex_17
TUBGCP2	0.142785	0.490688	-0.205117	0.804405	0.432572	1	ex_17
MGST2	-0.0190436	0.0444038	-0.0824911	-0.588279	0.432849	1	ex_17
SERINC3	0.0200753	0.277836	-0.237685	0.152649	0.432946	1	ex_17
MAP3K7	-0.10565	0.375482	-0.586782	-0.43038	0.434011	1	ex_17
CAMK2D	0.0772593	0.361837	-0.207318	0.532106	0.434133	1	ex_17
AUH	-0.253934	0.212306	-0.720174	-1.06748	0.434515	1	ex_17
ZKSCAN1	0.212163	0.5961	-0.171775	1.08307	0.434634	1	ex_17
MRPL19	0.136035	0.351549	-0.0794783	1.23716	0.435008	1	ex_17
STUM	-0.0479266	0.0755529	-0.171406	-0.760728	0.43506	1	ex_17
SLC38A9	-0.1325	0.127006	-0.392007	-1.00073	0.435244	1	ex_17
GULP1	0.22536	0.92549	-0.47477	0.63088	0.435666	1	ex_17
ERC2	-0.758253	0.678796	-2.1953	-1.03417	0.435934	1	ex_17
SLAIN2	0.241437	0.624587	-0.141713	1.23504	0.436061	1	ex_17
ZNF506	-0.198433	0.128033	-0.524898	-1.19131	0.436459	1	ex_17
RSKR	0.00980587	0.0557446	-0.0361328	0.418365	0.436534	1	ex_17
TM7SF3	0.174507	0.625377	-0.276363	0.758595	0.436588	1	ex_17
TM2D1	0.16907	0.529818	-0.191679	0.918563	0.437341	1	ex_17
NUP88	-0.00539921	0.0339252	-0.0447236	-0.269102	0.437756	1	ex_17
TRANK1	-0.0843559	0.100786	-0.269498	-0.893017	0.437926	1	ex_17
ST8SIA3	0.0151346	0.256823	-0.226554	0.122733	0.43793	1	ex_17
TRPM2	-0.0373409	0.0580158	-0.132698	-0.767506	0.438183	1	ex_17
YY1AP1	-0.148933	0.198269	-0.496135	-0.84073	0.438326	1	ex_17
SACM1L	0.0353651	0.391895	-0.321165	0.194414	0.438346	1	ex_17
BCKDHB	0.00278948	0.411566	-0.405987	0.0133748	0.438815	1	ex_17
PFN2	0.189739	0.984015	-0.604537	0.468202	0.439262	1	ex_17
COPS2	-0.139551	0.143707	-0.422809	-0.965604	0.439859	1	ex_17
MIPOL1	-0.291574	0.277408	-0.860556	-1.00438	0.439888	1	ex_17
ITSN2	0.0168415	0.274157	-0.240474	0.128281	0.439936	1	ex_17
ANAPC4	-0.186853	0.120061	-0.493766	-1.19325	0.440135	1	ex_17
UBA6	-0.109903	0.264368	-0.484174	-0.575535	0.440698	1	ex_17
GABRG2	-0.0664421	0.182841	-0.315725	-0.522395	0.441398	1	ex_17
ATP1A3	-0.178749	0.134184	-0.491682	-1.11954	0.441468	1	ex_17
TSTD3	0.0240511	0.448842	-0.400739	0.110971	0.441514	1	ex_17
LPIN2	0.176033	0.484922	-0.132857	1.11696	0.441551	1	ex_17
GNAI1	0.28466	0.805378	-0.236058	1.07145	0.441933	1	ex_17
PAFAH1B1	-0.380103	0.334154	-1.09436	-1.04302	0.442199	1	ex_17
MXD1	0.174193	0.467963	-0.119577	1.16217	0.44273	1	ex_17
NUP214	-0.0559046	0.0766155	-0.188425	-0.826825	0.442894	1	ex_17
MTMR2	-0.105187	0.329517	-0.539892	-0.474261	0.443545	1	ex_17
SLC44A1	-0.143047	0.197952	-0.484046	-0.822194	0.443589	1	ex_17
CREG2	0.0897853	0.449654	-0.270084	0.489	0.444588	1	ex_17
TJP1	0.0598724	1.11895	-0.999201	0.110802	0.444639	1	ex_17
TCF12	0.0210372	0.0861612	-0.0440867	0.633135	0.445073	1	ex_17
CA11	-0.0905535	0.144309	-0.325416	-0.755681	0.445124	1	ex_17
MYO6	-0.0193732	0.252835	-0.291581	-0.139492	0.445156	1	ex_17
ZRANB3	-0.165089	0.0999879	-0.430165	-1.22066	0.445408	1	ex_17
PANK3	0.153322	0.44746	-0.140816	1.02165	0.445754	1	ex_17
CAB39L	0.183461	0.528569	-0.161648	1.04192	0.446003	1	ex_17
EEF1AKMT2	-0.106323	0.134315	-0.346961	-0.865988	0.446545	1	ex_17
RSBN1	0.0904231	0.447115	-0.266268	0.496861	0.446998	1	ex_17
UBR5	-0.197273	1.18751	-1.58206	-0.279212	0.447598	1	ex_17
REV3L	0.235347	0.662997	-0.192304	1.07862	0.447907	1	ex_17
SERBP1	0.155585	0.520612	-0.209443	0.83539	0.448479	1	ex_17
SPAG1	-0.04749	0.0639699	-0.15895	-0.835087	0.448574	1	ex_17
DDX3X	0.238487	0.671483	-0.19451	1.07951	0.4492	1	ex_17
NFYC	0.165394	0.530143	-0.199355	0.888738	0.449759	1	ex_17
GNAS	0.192547	0.49427	-0.109176	1.25077	0.450623	1	ex_17
MOB2	-0.0192292	0.0285243	-0.0669827	-0.789231	0.450703	1	ex_17
APBA1	-0.0444383	0.456091	-0.544968	-0.174011	0.451497	1	ex_17
HPCAL4	0.0630231	0.362261	-0.236215	0.412792	0.45154	1	ex_17
SNX7	-0.147442	0.271989	-0.566873	-0.688983	0.452241	1	ex_17
MALT1	0.0999826	0.350485	-0.15052	0.782277	0.45288	1	ex_17
UBE2O	-0.0449973	0.0907673	-0.180762	-0.649603	0.453164	1	ex_17
CALY	0.0897464	0.336603	-0.157111	0.712557	0.453215	1	ex_17
RMND5A	0.183859	0.540702	-0.172984	1.00985	0.45352	1	ex_17
EPHA7	-0.00655983	0.335798	-0.348917	-0.0375544	0.454414	1	ex_17
ELOVL6	-0.0223232	0.0603106	-0.104957	-0.529476	0.45497	1	ex_17
CLDN12	-0.0889309	0.116267	-0.294129	-0.849429	0.455657	1	ex_17
ARL4C	-0.0511299	0.171233	-0.273493	-0.450672	0.455945	1	ex_17
GTF2A1	0.109915	0.491988	-0.272158	0.563845	0.456003	1	ex_17
NPM2	-0.149903	0.172662	-0.472468	-0.910837	0.457387	1	ex_17
NMT2	-0.0863493	0.330379	-0.503077	-0.40612	0.457595	1	ex_17
ZSWIM8	-0.137655	0.157522	-0.432833	-0.914025	0.457972	1	ex_17
CEP44	-0.123489	0.304292	-0.551269	-0.565789	0.458345	1	ex_17
LRSAM1	0.000159374	0.00185869	-0.00153995	0.18382	0.458628	1	ex_17
MRPL42	-0.0234086	0.301892	-0.348709	-0.141039	0.458914	1	ex_17
DMD	0.258379	0.659794	-0.143035	1.26158	0.459217	1	ex_17
ADSS2	0.078255	0.34521	-0.1887	0.574541	0.460192	1	ex_17
TUT4	-0.167117	0.110317	-0.444551	-1.18062	0.46021	1	ex_17
TUBGCP5	-0.0266706	0.136613	-0.189954	-0.320139	0.460882	1	ex_17
SNX1	-0.0547315	0.150902	-0.260365	-0.521665	0.460926	1	ex_17
CDH2	0.358337	1.0611	-0.344426	0.999379	0.460941	1	ex_17
EHMT1	-0.0331794	0.0603402	-0.126699	-0.695366	0.462024	1	ex_17
NFATC3	-0.0119495	0.0297359	-0.0536349	-0.56184	0.462246	1	ex_17
PDPK1	-0.163071	0.133783	-0.459925	-1.07667	0.462286	1	ex_17
GAK	-0.0035169	0.00574805	-0.0127819	-0.743986	0.462413	1	ex_17
ME1	-0.185606	0.213667	-0.58488	-0.911108	0.462506	1	ex_17
HERC2	-0.0302206	0.108707	-0.169148	-0.426348	0.462598	1	ex_17
ZNF891	-0.119752	0.153774	-0.393278	-0.858087	0.462809	1	ex_17
SLC24A2	0.00600539	0.0308641	-0.0188533	0.473491	0.462949	1	ex_17
BEND6	-0.0764826	0.0981354	-0.251101	-0.858464	0.463089	1	ex_17
LZTS3	-0.0431113	0.0792135	-0.165436	-0.690756	0.463407	1	ex_17
FBXO33	-0.073417	0.228815	-0.375649	-0.476107	0.463576	1	ex_17
LONRF1	0.0171778	0.405326	-0.370971	0.0867399	0.463829	1	ex_17
CASK	-0.0842587	0.363844	-0.532361	-0.368541	0.463874	1	ex_17
BAZ2A	-0.0049432	0.00887215	-0.0187586	-0.701285	0.463956	1	ex_17
RICTOR	0.376228	0.978905	-0.226449	1.22353	0.464787	1	ex_17
USP10	-0.0514832	0.116857	-0.219824	-0.599411	0.465031	1	ex_17
JAKMIP2	-0.276106	0.292937	-0.845149	-0.950996	0.465089	1	ex_17
ZBTB25	-0.0912303	0.211794	-0.394254	-0.590079	0.465092	1	ex_17
NEK4	-0.141602	0.156089	-0.439293	-0.932291	0.46528	1	ex_17
LCOR	-0.599555	0.556858	-1.75597	-1.01616	0.465613	1	ex_17
TADA2A	-0.205724	0.128638	-0.540086	-1.20592	0.465901	1	ex_17
TM9SF2	0.24072	0.66379	-0.182351	1.11519	0.465966	1	ex_17
CABP1	-0.090156	0.334489	-0.514801	-0.416119	0.465977	1	ex_17
PRPF40A	0.0576816	0.379648	-0.264285	0.351135	0.465998	1	ex_17
ALG13	-0.252047	0.198021	-0.702115	-1.09762	0.466462	1	ex_17
REEP3	-0.0190458	0.339272	-0.377364	-0.104179	0.466534	1	ex_17
SREK1	-0.0357554	0.235751	-0.307262	-0.258113	0.466907	1	ex_17
BMERB1	0.0204328	0.0987249	-0.0578593	0.511515	0.467509	1	ex_17
ATP6V0E2	0.161745	0.543145	-0.219655	0.831186	0.467696	1	ex_17
ERP44	-0.0562328	0.112964	-0.22543	-0.651396	0.468926	1	ex_17
EIF2AK4	-0.115981	0.23554	-0.467502	-0.646673	0.469031	1	ex_17
TMSB4X	-0.132246	0.16248	-0.426972	-0.87945	0.470476	1	ex_17
BLZF1	0.102369	0.386373	-0.181635	0.706466	0.470643	1	ex_17
CHCHD3	-0.0736112	0.182493	-0.329715	-0.563346	0.470877	1	ex_17
HMBOX1	-0.205596	0.263896	-0.675088	-0.858292	0.471008	1	ex_17
RAPGEF6	-0.294045	0.268111	-0.856201	-1.02519	0.471332	1	ex_17
WAPL	-0.141587	0.162542	-0.445716	-0.912461	0.473116	1	ex_17
FBXW11	0.0784383	0.250817	-0.0939409	0.891849	0.47353	1	ex_17
PREP	-0.213052	0.273542	-0.699647	-0.858158	0.473766	1	ex_17
RAB15	0.0708864	0.243021	-0.101248	0.807131	0.474267	1	ex_17
STAG2	0.0744246	0.529314	-0.380464	0.320671	0.474597	1	ex_17
STMN4	0.0950633	0.326172	-0.136046	0.806202	0.474724	1	ex_17
TBC1D9B	-0.07448	0.250994	-0.399954	-0.44851	0.475191	1	ex_17
ZBED5	0.0935782	0.316311	-0.129154	0.823453	0.475336	1	ex_17
BEX4	0.060488	0.334752	-0.213776	0.432263	0.475515	1	ex_17
SRSF5	0.040463	0.271513	-0.190587	0.343241	0.475644	1	ex_17
YARS1	0.0697254	0.241633	-0.102182	0.79496	0.476761	1	ex_17
CPNE3	-0.157815	0.171037	-0.486666	-0.940579	0.477024	1	ex_17
CAPS2	-0.16567	0.267128	-0.598468	-0.750252	0.477382	1	ex_17
CBFA2T2	-0.087148	0.126929	-0.301225	-0.797875	0.47784	1	ex_17
SYMPK	-0.0422417	0.0682845	-0.152768	-0.749073	0.478042	1	ex_17
CNOT6L	0.100581	0.459769	-0.258608	0.548834	0.478568	1	ex_17
AFTPH	-0.0960627	0.147104	-0.339229	-0.774282	0.47916	1	ex_17
CDK5RAP1	0.105052	0.334555	-0.124451	0.897151	0.479265	1	ex_17
JAK2	0.158715	0.449673	-0.132243	1.06914	0.479319	1	ex_17
ATE1	0.210802	0.622692	-0.201089	1.00309	0.479327	1	ex_17
SFSWAP	-0.150379	0.183223	-0.483981	-0.883498	0.480755	1	ex_17
PTPN9	-0.00267404	0.0195804	-0.0249285	-0.235505	0.481097	1	ex_17
USP8	-0.12143	0.181888	-0.424747	-0.78465	0.481219	1	ex_17
TRIP12	-0.206219	0.255243	-0.667681	-0.875874	0.481753	1	ex_17
RARS1	0.0956586	0.334511	-0.143194	0.784952	0.482104	1	ex_17
REEP5	0.055758	0.263312	-0.151796	0.526532	0.482291	1	ex_17
RALGPS2	0.0996509	0.461	-0.261699	0.540508	0.483069	1	ex_17
CHD8	-0.0237606	0.0758109	-0.123332	-0.467703	0.483895	1	ex_17
KDM5A	-0.200112	0.17582	-0.576044	-1.04331	0.484264	1	ex_17
RASGRF1	-0.105496	0.162681	-0.373672	-0.771014	0.484423	1	ex_17
SLC39A10	-0.0424905	0.210798	-0.295779	-0.328794	0.484538	1	ex_17
TBC1D15	-0.254056	0.186828	-0.694939	-1.12942	0.484572	1	ex_17
ATP2B1	-0.951047	1.43369	-3.33578	-0.781645	0.484593	1	ex_17
ASPH	0.245669	0.847975	-0.356638	0.79943	0.485071	1	ex_17
MARCHF8	-0.00569631	0.30782	-0.319212	-0.0356108	0.485071	1	ex_17
HBS1L	-0.207908	0.190047	-0.605862	-1.02397	0.485302	1	ex_17
SYT13	-0.261996	0.20458	-0.728572	-1.10058	0.485555	1	ex_17
SESN1	0.227607	0.660142	-0.204928	1.03137	0.48561	1	ex_17
BTBD7	-0.0489434	0.0749207	-0.172808	-0.774456	0.485793	1	ex_17
WDR92	-0.0212568	0.0707579	-0.113272	-0.452782	0.486708	1	ex_17
KLHL42	-0.146857	0.195361	-0.489075	-0.841085	0.486921	1	ex_17
DPYS	0.205465	0.701344	-0.290414	0.812101	0.486945	1	ex_17
RAB11FIP4	-0.120613	0.183403	-0.42463	-0.777582	0.487234	1	ex_17
ANKLE2	0.0433529	0.463129	-0.376424	0.202418	0.487966	1	ex_17
CREBRF	-0.116151	0.250307	-0.48261	-0.621223	0.488376	1	ex_17
TTC14	0.0971551	0.499169	-0.304859	0.473667	0.488568	1	ex_17
LIN7C	-0.0973119	0.273569	-0.468192	-0.514257	0.488723	1	ex_17
MAST1	-0.0448705	0.226141	-0.315882	-0.324505	0.488909	1	ex_17
NPAS2	-0.0352064	0.189089	-0.259502	-0.307645	0.489064	1	ex_17
RPH3A	0.260575	0.76609	-0.24494	1.01029	0.489482	1	ex_17
FAM153A	0.262609	1.35167	-0.826448	0.472615	0.489952	1	ex_17
ARL17B	0.00177738	0.031674	-0.0281193	0.116521	0.489961	1	ex_17
EIF2AK3	-0.154166	0.172055	-0.480386	-0.92624	0.489995	1	ex_17
MLXIPL	-0.00646848	0.0272975	-0.0402344	-0.375467	0.490981	1	ex_17
NEK7	0.161061	0.541272	-0.219149	0.830262	0.491279	1	ex_17
MDM4	-0.0236991	0.122608	-0.170006	-0.31748	0.491339	1	ex_17
CMC1	-0.196766	0.237813	-0.631346	-0.887421	0.491521	1	ex_17
DYM	-0.0204252	0.314284	-0.355135	-0.119604	0.491534	1	ex_17
ACBD6	-0.244075	0.383248	-0.871397	-0.76257	0.491537	1	ex_17
ZNF782	-0.00292325	0.0190726	-0.0249191	-0.26048	0.491582	1	ex_17
MRTFA	-0.0704536	0.14422	-0.285128	-0.643238	0.49206	1	ex_17
KIAA0895	0.132604	0.494763	-0.229554	0.717641	0.492257	1	ex_17
NRG1	0.0385841	0.541533	-0.464365	0.15036	0.49232	1	ex_17
ZNF398	-0.00961631	0.0179255	-0.0371582	-0.684327	0.4928	1	ex_17
ATP8B1	-0.0697181	0.10072	-0.240157	-0.801726	0.492866	1	ex_17
TEFM	-0.150496	0.283277	-0.58427	-0.680003	0.492943	1	ex_17
RCOR3	0.115076	0.677612	-0.44746	0.400943	0.492963	1	ex_17
AZIN2	-0.0249525	0.0396917	-0.0895967	-0.756542	0.492979	1	ex_17
DNM1	0.0311839	0.341826	-0.279458	0.196752	0.493153	1	ex_17
KIF13A	0.284926	0.826544	-0.256691	1.03107	0.493424	1	ex_17
CFAP69	-0.209168	0.159066	-0.577402	-1.11332	0.493444	1	ex_17
PLEKHA8	0.16152	0.516286	-0.193247	0.89234	0.494009	1	ex_17
SNAP25	0.190563	0.511269	-0.130143	1.16461	0.494015	1	ex_17
PPP2R3C	-0.13653	0.186428	-0.459487	-0.828572	0.494562	1	ex_17
GPSM2	-0.00568964	0.244173	-0.255553	-0.0446305	0.494676	1	ex_17
TLK2	0.0720602	0.345129	-0.201009	0.517215	0.495232	1	ex_17
GRM7	-0.391688	0.230932	-1.01431	-1.23301	0.495648	1	ex_17
UQCRB	-0.0534454	0.186227	-0.293117	-0.43706	0.495847	1	ex_17
RHOT1	0.24861	0.724347	-0.227126	1.02424	0.495922	1	ex_17
ZBTB4	-0.000279561	0.00363129	-0.00419042	-0.140105	0.496568	1	ex_17
TSG101	-0.127221	0.135076	-0.389518	-0.950633	0.496655	1	ex_17
BAZ1B	-0.0263579	0.0590928	-0.111809	-0.604565	0.497384	1	ex_17
ZNF804A	0.00901726	0.297666	-0.279631	0.0612284	0.498167	1	ex_17
CRELD1	0.258346	0.707982	-0.19129	1.12613	0.498231	1	ex_17
HMGCR	0.107297	0.315489	-0.100896	1.01011	0.498706	1	ex_17
MAN2A1	-0.00901697	0.531396	-0.54943	-0.0327027	0.49892	1	ex_17
FDFT1	0.0850567	0.331616	-0.161502	0.676139	0.499161	1	ex_17
LNX1	-0.0975159	0.288309	-0.483341	-0.495374	0.499699	1	ex_17
TMEM230	0.208842	0.595481	-0.177797	1.05867	0.499798	1	ex_17
FEM1B	-0.0085887	0.379273	-0.396451	-0.0434009	0.50059	1	ex_17
MSANTD2	-0.138	0.163633	-0.439632	-0.896701	0.501077	1	ex_17
PTK2B	-0.0600937	0.199324	-0.319511	-0.454023	0.501248	1	ex_17
MAP3K21	0.00337756	0.28293	-0.276175	0.0236803	0.501787	1	ex_17
RBM41	-0.050231	0.09142	-0.191882	-0.695024	0.502838	1	ex_17
SRGAP1	-0.15951	0.181769	-0.500789	-0.916067	0.503114	1	ex_17
KIF1A	0.0780534	0.474921	-0.318814	0.385473	0.503126	1	ex_17
TNFRSF21	-0.0643827	0.086101	-0.214866	-0.838548	0.503169	1	ex_17
MTHFD2L	0.0548849	0.236089	-0.126319	0.593654	0.503535	1	ex_17
SCLT1	-0.0439032	0.134107	-0.221913	-0.483392	0.504478	1	ex_17
UTP23	0.0364274	0.183232	-0.110377	0.486337	0.50483	1	ex_17
VPS37B	-0.00340874	0.341458	-0.348276	-0.0193727	0.504879	1	ex_17
CRLF3	-0.0203565	0.259961	-0.300674	-0.142332	0.50648	1	ex_17
SBNO1	0.0766987	0.264515	-0.111117	0.800393	0.507231	1	ex_17
C7orf50	-0.0169826	0.0266995	-0.0606647	-0.761989	0.507768	1	ex_17
SLC4A7	0.0880518	0.360857	-0.184753	0.632607	0.507869	1	ex_17
FOXG1	0.0582682	0.397411	-0.280874	0.336742	0.508694	1	ex_17
MARCHF1	-0.254105	0.162734	-0.670944	-1.19479	0.508766	1	ex_17
KCND3	0.0352445	0.143531	-0.0730421	0.637917	0.509037	1	ex_17
SFXN5	0.106504	0.34648	-0.133471	0.869857	0.509477	1	ex_17
YPEL2	-0.147257	0.143681	-0.438195	-0.992027	0.509962	1	ex_17
TOP2B	-0.0364086	0.285573	-0.35839	-0.221626	0.510582	1	ex_17
GTF2IRD1	-0.00029208	0.00123559	-0.00181975	-0.374731	0.510838	1	ex_17
EXTL2	0.088744	0.360957	-0.183469	0.638966	0.510902	1	ex_17
NAALADL2	-0.00228213	0.245846	-0.25041	-0.0180266	0.510959	1	ex_17
SHANK3	-0.0121826	0.0570556	-0.0814208	-0.34486	0.511219	1	ex_17
GFRA2	0.133762	0.488429	-0.220904	0.739199	0.511294	1	ex_17
LRRN1	-0.124031	0.177973	-0.426035	-0.804942	0.511311	1	ex_17
SAFB	-0.0941808	0.222463	-0.410824	-0.582961	0.51277	1	ex_17
DNAL1	-0.0282343	0.205819	-0.262288	-0.236434	0.512959	1	ex_17
DCAF5	0.00621933	0.451286	-0.438847	0.0273884	0.513547	1	ex_17
TCAF1	0.17072	0.528209	-0.18677	0.935985	0.513699	1	ex_17
C4orf50	-0.00460197	0.0141808	-0.0233847	-0.480212	0.514704	1	ex_17
MSRA	-0.259754	0.18487	-0.704377	-1.14503	0.514742	1	ex_17
NPIPA1	-0.0444471	0.189101	-0.277995	-0.373006	0.515263	1	ex_17
BRINP2	0.0528446	0.248383	-0.142694	0.529683	0.515681	1	ex_17
KIF1B	-0.00563647	0.285832	-0.297104	-0.0379022	0.515892	1	ex_17
AKAP10	-0.190786	0.150562	-0.532133	-1.09546	0.515984	1	ex_17
ARL17A	0.0748258	0.476771	-0.327119	0.364865	0.516007	1	ex_17
USP46	0.141695	0.442963	-0.159573	0.921827	0.516233	1	ex_17
YWHAE	0.283766	0.853782	-0.286249	0.975713	0.516461	1	ex_17
TMEFF1	0.224475	0.636131	-0.187181	1.06876	0.516564	1	ex_17
GALNT7	0.19465	1.03985	-0.650549	0.451382	0.517008	1	ex_17
ADD2	-0.0823767	0.394817	-0.55957	-0.338343	0.517153	1	ex_17
EEFSEC	-0.0134315	0.026438	-0.0533011	-0.660288	0.517979	1	ex_17
SPTBN2	0.155955	0.487948	-0.176038	0.920699	0.5192	1	ex_17
IFRD1	0.202593	0.64138	-0.236194	0.904939	0.519429	1	ex_17
ANO5	-0.00188179	0.445327	-0.44909	-0.00824727	0.519644	1	ex_17
CARNMT1	-0.0457279	0.177047	-0.268503	-0.402312	0.519869	1	ex_17
CRADD	0.0716291	0.291735	-0.148476	0.637832	0.519995	1	ex_17
ERGIC2	-0.0319282	0.19179	-0.255646	-0.279719	0.520012	1	ex_17
RBBP4	-0.0758506	0.108816	-0.260517	-0.805042	0.520262	1	ex_17
GCNA	0.0782195	0.347647	-0.191208	0.569013	0.520598	1	ex_17
NAV2	-1.00863	2.35402	-4.37128	-0.587892	0.520773	1	ex_17
HNRNPH1	0.140141	0.522457	-0.242176	0.718439	0.520798	1	ex_17
GTF2F2	-0.0323983	0.22303	-0.287826	-0.248601	0.521102	1	ex_17
PGBD5	-0.0294605	0.122164	-0.181085	-0.38082	0.521137	1	ex_17
CHST11	-0.0371534	0.0641132	-0.13842	-0.719085	0.521364	1	ex_17
HELZ	-0.331069	0.292616	-0.954754	-1.0404	0.521396	1	ex_17
TUT7	0.189963	0.534781	-0.154856	1.07976	0.522002	1	ex_17
PTPN4	0.356185	0.961755	-0.249385	1.15282	0.522122	1	ex_17
ROCK2	0.166957	0.619451	-0.285538	0.723166	0.522327	1	ex_17
PCCA	-0.373814	0.305167	-1.0528	-1.07906	0.522482	1	ex_17
PSEN1	-0.0439172	0.0727641	-0.160599	-0.737703	0.522633	1	ex_17
MTMR1	-0.0305005	0.120077	-0.181078	-0.397003	0.523095	1	ex_17
TMEM106B	-0.0135065	0.199517	-0.22653	-0.124269	0.523464	1	ex_17
MYRIP	0.0919509	0.728603	-0.544701	0.283075	0.525028	1	ex_17
LGALS8	0.113513	0.499905	-0.27288	0.575789	0.52511	1	ex_17
GLB1L3	-0.0724833	0.12386	-0.268826	-0.723553	0.525213	1	ex_17
DDX1	0.113285	0.402635	-0.176065	0.767355	0.525313	1	ex_17
KIF5C	0.296049	1.08119	-0.489091	0.739034	0.525601	1	ex_17
SCCPDH	-0.0586937	0.101334	-0.218721	-0.718862	0.525654	1	ex_17
CD247	0.0103125	0.0448199	-0.0241949	0.585734	0.525943	1	ex_17
C1orf52	-0.0722881	0.0997445	-0.244321	-0.823577	0.526058	1	ex_17
PDE2A	-0.168479	0.240086	-0.577043	-0.808225	0.526782	1	ex_17
MAP3K4	-0.14836	0.149235	-0.445956	-0.9771	0.527225	1	ex_17
CHGB	0.0377431	0.269703	-0.194216	0.318914	0.527702	1	ex_17
PLCL2	0.148137	0.832592	-0.536319	0.424195	0.527757	1	ex_17
FBXO34	0.0230828	0.443914	-0.397749	0.107505	0.52778	1	ex_17
RHOA	0.0147761	0.170916	-0.141364	0.185478	0.52838	1	ex_17
VPS13A	0.326724	1.02829	-0.374839	0.912772	0.529228	1	ex_17
DNAJC2	0.20253	0.573105	-0.168046	1.07117	0.529233	1	ex_17
PRORP	-0.105507	0.196003	-0.407016	-0.685848	0.53007	1	ex_17
PSMA1	-0.168403	0.285678	-0.622485	-0.726884	0.530295	1	ex_17
UHMK1	0.115944	0.441141	-0.209252	0.698799	0.530876	1	ex_17
CHD2	0.101114	0.400614	-0.198385	0.661707	0.531327	1	ex_17
ZNF589	-0.0170936	0.0291506	-0.0633379	-0.724477	0.531827	1	ex_17
PCNX2	-0.0594265	0.239414	-0.358267	-0.389752	0.531918	1	ex_17
THEM4	-0.132455	0.180994	-0.445904	-0.828228	0.532223	1	ex_17
APBB1	-0.0102067	0.178115	-0.198528	-0.106227	0.532627	1	ex_17
ME2	-0.0610788	0.0854858	-0.207643	-0.816788	0.53404	1	ex_17
BTBD10	0.196544	0.625225	-0.232137	0.898616	0.534298	1	ex_17
INA	0.0603749	0.434223	-0.313473	0.316526	0.534374	1	ex_17
RALGAPB	-0.232862	0.208526	-0.67425	-1.03401	0.535421	1	ex_17
ZNF655	0.104781	0.341952	-0.132391	0.865899	0.535447	1	ex_17
HTT	0.021207	0.402963	-0.360549	0.108878	0.535491	1	ex_17
EIF4B	-0.118192	0.311416	-0.5478	-0.539219	0.536126	1	ex_17
NDUFAF2	0.155152	0.450287	-0.139983	1.03035	0.536778	1	ex_17
PLPPR5	-0.00950157	0.305464	-0.324467	-0.0591263	0.537082	1	ex_17
ZNF718	-0.0890785	0.353645	-0.531801	-0.394356	0.537428	1	ex_17
NFIX	-0.217678	0.251046	-0.686403	-0.910218	0.537726	1	ex_17
FAM214A	0.0749751	0.250707	-0.100757	0.836207	0.538028	1	ex_17
CFAP44	-0.0062158	0.0189279	-0.0313595	-0.484525	0.538113	1	ex_17
PPM1K	0.117287	0.333863	-0.0992884	1.06143	0.538183	1	ex_17
HIF1A	0.173448	0.515883	-0.168986	0.992754	0.538355	1	ex_17
MLLT3	0.107868	0.523162	-0.307427	0.509076	0.538453	1	ex_17
DPY19L3	0.00294864	0.0963408	-0.0904435	0.0618814	0.538549	1	ex_17
BTBD8	-0.091266	0.406644	-0.589176	-0.359258	0.538629	1	ex_17
COL22A1	0.00223535	0.0233772	-0.0189065	0.207229	0.539114	1	ex_17
KIAA0232	-0.169683	0.226313	-0.565678	-0.839838	0.539918	1	ex_17
EPM2AIP1	-0.120375	0.157007	-0.397757	-0.850564	0.540202	1	ex_17
ARMC9	-0.085483	0.295326	-0.466292	-0.439968	0.540333	1	ex_17
PCSK2	0.130609	1.26665	-1.00543	0.225334	0.540497	1	ex_17
GTDC1	0.105768	0.996071	-0.784534	0.232844	0.540979	1	ex_17
ACBD3	-0.0835071	0.105603	-0.272617	-0.865481	0.541006	1	ex_17
BZW2	0.189302	0.556179	-0.177574	1.01131	0.541101	1	ex_17
PPIG	-0.11111	0.153249	-0.37547	-0.823775	0.541265	1	ex_17
DDX46	-0.0664346	0.25934	-0.39221	-0.399691	0.542856	1	ex_17
CERS5	-0.0202024	0.0349476	-0.0753523	-0.717968	0.543044	1	ex_17
CNOT10	-0.00722184	0.0214546	-0.0358983	-0.493595	0.543125	1	ex_17
FAM102B	-0.116094	0.196348	-0.428537	-0.728264	0.544422	1	ex_17
FRMD5	-0.0432774	0.501322	-0.587877	-0.155752	0.544538	1	ex_17
ZSCAN5A	0.00585787	0.022804	-0.0110882	0.677514	0.544662	1	ex_17
TRPC4AP	-0.0200879	0.0338794	-0.0740552	-0.729545	0.544723	1	ex_17
ZNF326	0.151397	0.573825	-0.27103	0.702449	0.544868	1	ex_17
ZNF846	0.000186093	0.00897347	-0.00860128	0.0415068	0.544953	1	ex_17
FBXL2	-0.17782	0.396617	-0.752258	-0.606717	0.545197	1	ex_17
RBMX	0.0613294	0.211533	-0.0888739	0.800272	0.545199	1	ex_17
ZNF577	0.0165465	0.136455	-0.103362	0.270461	0.545557	1	ex_17
WDR44	0.0203805	0.077668	-0.0369071	0.697272	0.545733	1	ex_17
ATR	-0.134233	0.23043	-0.498896	-0.721466	0.545764	1	ex_17
CACNA1C	-0.516428	1.07592	-2.10878	-0.635653	0.546095	1	ex_17
CLOCK	-0.0894336	0.225884	-0.404751	-0.555905	0.546305	1	ex_17
TTC13	0.127239	0.454442	-0.199963	0.762172	0.546344	1	ex_17
TERF1	0.106117	0.529162	-0.316927	0.491641	0.546668	1	ex_17
PGK1	0.109349	0.42526	-0.206562	0.67842	0.546835	1	ex_17
SYNPO2	0.156103	0.490137	-0.177932	0.91594	0.547043	1	ex_17
IPO8	0.104713	0.407739	-0.198314	0.677277	0.547636	1	ex_17
PSD	-0.0052176	0.0176703	-0.0281055	-0.446799	0.547847	1	ex_17
P4HA1	0.240609	0.756089	-0.274871	0.914847	0.548149	1	ex_17
CCNL1	0.185541	0.603389	-0.232308	0.870299	0.548278	1	ex_17
COX7A2L	-0.00731626	0.230658	-0.245291	-0.0602569	0.548374	1	ex_17
TAMM41	-0.00465645	0.257726	-0.267039	-0.0347831	0.548409	1	ex_17
TACC2	-0.0463797	0.082462	-0.175221	-0.705537	0.548458	1	ex_17
ADAM10	-0.00269399	0.388356	-0.393744	-0.0135024	0.548757	1	ex_17
OGT	0.0709163	0.329572	-0.187739	0.537369	0.548874	1	ex_17
MRPS21	0.0811442	0.287361	-0.125072	0.771227	0.549997	1	ex_17
NR1D2	-0.0967493	0.301333	-0.494831	-0.476347	0.550145	1	ex_17
IGF2R	-0.0800376	0.108801	-0.268876	-0.830714	0.550337	1	ex_17
RFFL	0.0207728	0.136062	-0.0945166	0.353146	0.550462	1	ex_17
PAN3	0.28077	0.796097	-0.234557	1.06786	0.551214	1	ex_17
MAN1A2	-0.320003	0.606851	-1.24686	-0.676692	0.551645	1	ex_17
R3HDM2	-0.000794513	0.0254792	-0.0270682	-0.059269	0.551944	1	ex_17
STX2	-0.082439	0.154963	-0.319841	-0.680608	0.551958	1	ex_17
NBAS	-0.164176	0.14697	-0.475323	-1.03417	0.552183	1	ex_17
NSMAF	0.104917	0.457414	-0.247581	0.583361	0.552336	1	ex_17
RSBN1L	-0.150097	0.32927	-0.629463	-0.613694	0.552358	1	ex_17
MAPK8IP3	0.0423119	0.173559	-0.0889348	0.631862	0.552627	1	ex_17
ALDH7A1	0.0790629	0.264733	-0.106608	0.8346	0.552932	1	ex_17
GFM1	-0.0579189	0.122721	-0.238558	-0.628428	0.552936	1	ex_17
ATXN7L3B	0.108249	0.340133	-0.123635	0.914957	0.553276	1	ex_17
MRPS31	0.0551569	0.278522	-0.168208	0.483986	0.554154	1	ex_17
SPOCK2	0.179847	0.54154	-0.181847	0.974563	0.55517	1	ex_17
ATP6V1D	0.0777938	0.307182	-0.151595	0.664694	0.555944	1	ex_17
SLC8A1	0.240804	1.28528	-0.803675	0.451869	0.556077	1	ex_17
SLIT3	-0.187633	0.263805	-0.639071	-0.814627	0.556079	1	ex_17
UQCC2	-0.0183314	0.250806	-0.287469	-0.133496	0.55616	1	ex_17
MIER1	-0.0011018	0.275769	-0.277972	-0.00779966	0.557039	1	ex_17
TBC1D12	-0.0158007	0.0311407	-0.0627421	-0.659733	0.557134	1	ex_17
GKAP1	0.126934	0.412553	-0.158684	0.871045	0.557268	1	ex_17
BRWD1	-0.0459518	0.204134	-0.296038	-0.360131	0.558441	1	ex_17
CCNYL1	-0.0385204	0.292967	-0.370008	-0.227757	0.558828	1	ex_17
HLCS	0.0298201	0.184473	-0.124833	0.37792	0.559037	1	ex_17
PCNX1	0.37348	1.02132	-0.274359	1.12992	0.559548	1	ex_17
BSN	-0.166202	0.281019	-0.613423	-0.728389	0.559643	1	ex_17
USP7	-0.0827641	0.131605	-0.297134	-0.756706	0.559675	1	ex_17
PAK1	0.33622	0.968689	-0.29625	1.04191	0.559973	1	ex_17
C1orf21	0.0243142	0.116853	-0.0682244	0.514973	0.560011	1	ex_17
UBE2H	-0.317325	0.314922	-0.949573	-0.983706	0.560119	1	ex_17
GTF3C1	-0.0089015	0.163535	-0.181338	-0.101177	0.560449	1	ex_17
NISCH	0.171948	0.531691	-0.187794	0.936815	0.561015	1	ex_17
ITGB3BP	0.162366	0.499748	-0.175016	0.943237	0.56109	1	ex_17
SMS	-0.142701	0.177854	-0.463255	-0.872514	0.561532	1	ex_17
CTTNBP2NL	-0.14686	0.208884	-0.502604	-0.809122	0.56245	1	ex_17
ST6GALNAC3	-0.195175	0.65514	-1.04549	-0.449876	0.562534	1	ex_17
SMYD3	-0.471923	1.47715	-2.42099	-0.474561	0.562738	1	ex_17
FAM193A	-0.0044218	0.0108648	-0.0197083	-0.56694	0.562877	1	ex_17
RSRC1	-0.195368	0.23802	-0.628756	-0.883535	0.563168	1	ex_17
SLITRK5	0.0698442	0.590834	-0.451146	0.262754	0.563311	1	ex_17
CDH7	0.130859	0.458698	-0.196979	0.782336	0.563499	1	ex_17
DCTN4	-0.142931	0.165455	-0.451317	-0.908406	0.563595	1	ex_17
ATG13	-0.0473091	0.175524	-0.270142	-0.416115	0.563844	1	ex_17
APPL1	0.114333	0.453885	-0.225219	0.659953	0.564281	1	ex_17
PTPRA	0.487127	1.38452	-0.410266	1.06392	0.564395	1	ex_17
BCL2L1	-0.00197886	0.00628708	-0.0102448	-0.469214	0.564815	1	ex_17
SETD3	0.075115	0.389655	-0.239425	0.468057	0.565271	1	ex_17
PPP5C	-0.134164	0.157156	-0.425484	-0.902639	0.565351	1	ex_17
SMAD4	0.0915878	0.362086	-0.17891	0.663623	0.565824	1	ex_17
EXOC2	-0.0924022	0.220187	-0.404992	-0.57937	0.565909	1	ex_17
YIPF4	0.150441	0.474416	-0.173533	0.910134	0.566104	1	ex_17
HSPA9	0.109845	0.477193	-0.257504	0.586069	0.566118	1	ex_17
FMNL2	-0.780895	0.80366	-2.36545	-0.965903	0.566248	1	ex_17
WWC3	-0.1272	0.167573	-0.421974	-0.845762	0.566345	1	ex_17
RIPOR1	-0.0085768	0.182065	-0.199218	-0.0881771	0.566435	1	ex_17
RALGAPA2	-0.0186958	0.391772	-0.429164	-0.0892716	0.566993	1	ex_17
THRB	-0.663003	2.43491	-3.76091	-0.419464	0.567775	1	ex_17
GINM1	0.201084	0.615745	-0.213577	0.950458	0.56788	1	ex_17
RPS6KB1	0.0166545	0.162203	-0.128894	0.22427	0.568148	1	ex_17
ANKH	-0.00841756	0.172158	-0.188993	-0.0913642	0.568207	1	ex_17
PITPNM2	-0.0102808	0.0239057	-0.0444674	-0.589414	0.568294	1	ex_17
SNCB	0.029007	0.228997	-0.170983	0.284278	0.56837	1	ex_17
ZBTB8OS	-0.0189057	0.0476461	-0.0854575	-0.556776	0.56902	1	ex_17
PABPN1	-0.0211958	0.0400343	-0.0824258	-0.678473	0.569058	1	ex_17
CEP43	0.10035	0.33909	-0.13839	0.823834	0.56913	1	ex_17
ZSWIM6	0.119738	0.417812	-0.178337	0.787326	0.569174	1	ex_17
BRWD3	-0.106619	0.232075	-0.445313	-0.616986	0.569723	1	ex_17
PIN1	0.0919735	0.424438	-0.240491	0.542207	0.570101	1	ex_17
PRPF8	0.139622	0.63007	-0.350827	0.557966	0.570705	1	ex_17
FAM168A	-0.185948	0.317024	-0.68892	-0.724596	0.570717	1	ex_17
CAMKK1	0.0534572	0.205588	-0.0986735	0.688712	0.570848	1	ex_17
GFPT1	-0.13961	0.147356	-0.426576	-0.953531	0.571519	1	ex_17
SRRM4	0.00876188	0.0516651	-0.0341413	0.400273	0.571908	1	ex_17
SLC20A2	-0.0323618	0.43842	-0.503143	-0.134729	0.572878	1	ex_17
KIF5A	0.0986271	0.384315	-0.18706	0.676633	0.572932	1	ex_17
USP47	-0.155471	0.316852	-0.627793	-0.645146	0.573139	1	ex_17
CSAD	-0.153122	0.272692	-0.578936	-0.704801	0.573616	1	ex_17
ZC2HC1A	0.152285	0.494876	-0.190306	0.871223	0.574204	1	ex_17
SYCP2	0.179121	0.557763	-0.19952	0.927186	0.57497	1	ex_17
MMS19	-0.0237497	0.194726	-0.242226	-0.21306	0.575081	1	ex_17
MPHOSPH6	-0.0752064	0.157897	-0.30831	-0.632344	0.575442	1	ex_17
ANKS3	-0.0287022	0.211449	-0.268854	-0.23425	0.575527	1	ex_17
TMEM184B	-0.0030058	0.0106575	-0.0166691	-0.431174	0.57625	1	ex_17
NDFIP1	-0.00709433	0.23196	-0.246149	-0.0581651	0.57652	1	ex_17
DYRK1A	0.239547	0.873804	-0.394711	0.74024	0.57686	1	ex_17
RANBP17	-0.0021882	0.00571083	-0.0100872	-0.542952	0.577283	1	ex_17
PPP2R3A	-0.0821925	0.22661	-0.390995	-0.521674	0.577436	1	ex_17
ZNF483	-0.148982	0.162771	-0.460735	-0.936637	0.577508	1	ex_17
LSS	0.0685507	0.249229	-0.112127	0.743625	0.578239	1	ex_17
PPP4R3B	0.11937	0.458157	-0.219416	0.690586	0.579875	1	ex_17
ERO1B	-0.0329052	0.241632	-0.307442	-0.234916	0.580053	1	ex_17
TRPC5	0.000295732	0.00515901	-0.00456754	0.119184	0.580465	1	ex_17
C18orf25	-0.0142463	0.0280486	-0.0565413	-0.660181	0.580678	1	ex_17
AHCYL2	-0.0542216	0.175924	-0.284368	-0.46176	0.580854	1	ex_17
STARD4	0.177751	0.537014	-0.181513	0.969721	0.581185	1	ex_17
CPEB3	0.0278356	0.1071	-0.0514284	0.688292	0.581214	1	ex_17
DENND2B	-0.0186549	0.0365978	-0.0739076	-0.661741	0.581512	1	ex_17
CLK1	0.097234	0.458123	-0.263655	0.528071	0.583576	1	ex_17
CEP57	-0.0428588	0.178586	-0.264304	-0.379335	0.584475	1	ex_17
HSP90B1	0.130837	0.476137	-0.214462	0.742648	0.584904	1	ex_17
PRKCI	-0.0515824	0.234041	-0.337206	-0.353961	0.584935	1	ex_17
PPWD1	-0.0778337	0.375773	-0.531441	-0.336307	0.586191	1	ex_17
DYNC1H1	0.18972	0.807674	-0.428235	0.601733	0.586784	1	ex_17
NOL7	-0.0199148	0.20277	-0.2426	-0.17528	0.588157	1	ex_17
ZMYM4	-0.250063	0.255458	-0.755584	-0.969525	0.588371	1	ex_17
PIK3R4	0.0255532	0.0997219	-0.0486156	0.675261	0.588469	1	ex_17
NBPF12	0.00152234	0.121795	-0.11875	0.0248081	0.588475	1	ex_17
CCDC66	-0.085176	0.36767	-0.538022	-0.36865	0.588867	1	ex_17
FEZ2	0.0235852	0.21362	-0.16645	0.243251	0.589483	1	ex_17
SCAP	0.00763659	0.0638982	-0.048625	0.266033	0.59006	1	ex_17
CACNA2D1	-0.172911	0.224106	-0.569929	-0.853614	0.590126	1	ex_17
REPS2	0.094506	0.331927	-0.142915	0.780169	0.590194	1	ex_17
NCK2	-0.168718	0.215393	-0.55283	-0.860902	0.590404	1	ex_17
IFNAR1	-0.00652078	0.304382	-0.317423	-0.0411077	0.590592	1	ex_17
DPYSL2	0.110638	0.341841	-0.120564	0.93791	0.591177	1	ex_17
NPLOC4	-0.084176	0.10928	-0.277632	-0.852815	0.591387	1	ex_17
SMU1	-0.0916354	0.199809	-0.38308	-0.616247	0.592012	1	ex_17
TUB	-0.0889121	0.126094	-0.303918	-0.810509	0.59202	1	ex_17
STRN	-0.189576	0.198866	-0.578019	-0.956545	0.592316	1	ex_17
WASF3	0.130356	0.398844	-0.138131	0.951602	0.593502	1	ex_17
ARHGEF3	0.0408172	0.15473	-0.0730953	0.702296	0.593757	1	ex_17
PSMG2	-0.0942545	0.139685	-0.328194	-0.789671	0.594021	1	ex_17
GABRA1	0.261123	1.06427	-0.542026	0.637231	0.594041	1	ex_17
VDAC3	0.0256735	0.232206	-0.180859	0.243638	0.594151	1	ex_17
CFAP36	-0.12506	0.133011	-0.383131	-0.949788	0.594175	1	ex_17
TRIT1	-0.0816896	0.112292	-0.275671	-0.825379	0.594573	1	ex_17
NCOA2	-0.266003	0.2762	-0.808206	-0.961551	0.595022	1	ex_17
UBE2D2	-0.00162808	0.0138308	-0.017087	-0.206417	0.595776	1	ex_17
ABAT	-0.143293	0.150883	-0.437468	-0.954699	0.595935	1	ex_17
STS	-0.0339529	0.0640451	-0.131951	-0.679059	0.595943	1	ex_17
NPEPPS	0.103651	0.618422	-0.41112	0.394645	0.596217	1	ex_17
E2F3	-0.0272864	0.41845	-0.473023	-0.119982	0.596319	1	ex_17
UBA5	-0.0197533	0.27214	-0.311647	-0.132637	0.596381	1	ex_17
ZFYVE21	0.13976	0.446184	-0.166665	0.893936	0.596811	1	ex_17
SGTB	0.0392941	0.238596	-0.160008	0.386423	0.597145	1	ex_17
STIM1	-0.0201142	0.0804564	-0.120685	-0.391995	0.597247	1	ex_17
MAN1C1	0.0420713	0.252622	-0.168479	0.391633	0.597269	1	ex_17
RBM17	0.052643	0.426025	-0.320739	0.276335	0.597545	1	ex_17
SLC22A23	-0.0976909	0.238153	-0.433535	-0.570118	0.598139	1	ex_17
PPP1R21	-0.10691	0.186133	-0.399953	-0.715049	0.598194	1	ex_17
GPRASP1	0.149961	0.482168	-0.182247	0.88474	0.598608	1	ex_17
RBFA	-0.100177	0.3252	-0.525554	-0.461576	0.598648	1	ex_17
PSME4	-0.0577553	0.0876614	-0.203172	-0.778441	0.599191	1	ex_17
RAB4A	-0.11714	0.204686	-0.438966	-0.713399	0.599501	1	ex_17
HDX	0.0112164	0.0503116	-0.0278789	0.562311	0.599747	1	ex_17
TTC1	-0.0426441	0.295677	-0.380965	-0.247046	0.599779	1	ex_17
ARHGAP15	0.252524	0.998721	-0.493673	0.663281	0.600451	1	ex_17
GSTA4	-0.0211018	0.144753	-0.186957	-0.249368	0.600531	1	ex_17
KHDC1	-0.024824	0.324105	-0.373753	-0.139438	0.601386	1	ex_17
ATG5	0.0895197	0.492826	-0.313786	0.435043	0.601481	1	ex_17
MRAS	-0.0611518	0.199632	-0.321936	-0.459596	0.601618	1	ex_17
MRS2	-0.100645	0.134812	-0.336102	-0.837777	0.602318	1	ex_17
PDCD4	0.0553464	0.426356	-0.315663	0.292383	0.602567	1	ex_17
ZBTB16	0.136312	0.528442	-0.255818	0.681322	0.6026	1	ex_17
LYRM4	0.00653918	0.0761636	-0.0630853	0.184081	0.602666	1	ex_17
ATM	0.144614	0.458866	-0.169638	0.901947	0.602774	1	ex_17
USP32	-0.0714019	0.13853	-0.281334	-0.66662	0.60321	1	ex_17
MIGA1	0.0881723	0.413878	-0.237534	0.530584	0.603799	1	ex_17
CEP104	0.0329621	0.143021	-0.0770963	0.587002	0.603861	1	ex_17
ARHGEF9	-0.0441819	0.360547	-0.448911	-0.213958	0.604293	1	ex_17
MGMT	-0.0788633	0.115393	-0.273119	-0.795699	0.604452	1	ex_17
SEL1L	-0.106272	0.23667	-0.449214	-0.607359	0.604567	1	ex_17
ANKRD28	0.0784468	0.414711	-0.257817	0.457239	0.604713	1	ex_17
MAX	0.102396	0.325594	-0.120803	0.899165	0.605274	1	ex_17
SH3BGRL	-0.000131371	0.0660854	-0.0663481	-0.00388849	0.605405	1	ex_17
RFC1	-0.113697	0.244662	-0.472056	-0.621841	0.605487	1	ex_17
ZSCAN26	0.0249531	0.409244	-0.359338	0.127266	0.605535	1	ex_17
IMMP2L	-0.0782232	0.226172	-0.382618	-0.50367	0.605774	1	ex_17
PRUNE2	0.151486	0.554164	-0.251192	0.737332	0.606269	1	ex_17
CIZ1	-0.0878451	0.141991	-0.317681	-0.749113	0.606387	1	ex_17
GLG1	-0.125523	0.409462	-0.660507	-0.459864	0.606677	1	ex_17
RBM4	-0.144075	0.15952	-0.44767	-0.930126	0.606769	1	ex_17
KPNA4	-0.104562	0.154184	-0.363308	-0.79204	0.606935	1	ex_17
ESF1	0.107093	0.367316	-0.153131	0.806606	0.608102	1	ex_17
VWA8	0.137696	0.880995	-0.605602	0.363084	0.608336	1	ex_17
SEC24B	-0.176378	0.213833	-0.566589	-0.885917	0.608574	1	ex_17
CCNH	0.111492	0.447212	-0.224229	0.650898	0.608872	1	ex_17
STXBP1	-1.40113	0.885902	-3.68817	-1.20076	0.608977	1	ex_17
KATNAL1	-0.0107088	0.517592	-0.53901	-0.0397291	0.609564	1	ex_17
TARDBP	0.0241279	0.433783	-0.385528	0.115438	0.6104	1	ex_17
MAGI1	-0.472616	0.597746	-1.54298	-0.865418	0.611245	1	ex_17
IREB2	-0.0488376	0.36536	-0.463036	-0.231097	0.611804	1	ex_17
SYNJ1	-0.0782779	0.373979	-0.530535	-0.339236	0.611818	1	ex_17
FAM171B	0.151927	0.481099	-0.177245	0.904607	0.611906	1	ex_17
DCUN1D5	0.174278	0.612282	-0.263725	0.779854	0.612503	1	ex_17
CANX	-0.171837	0.199066	-0.542739	-0.908037	0.612624	1	ex_17
TRIM37	0.00073757	0.231604	-0.230129	0.00626168	0.612687	1	ex_17
ATP1B3	0.149438	0.471325	-0.172448	0.909927	0.612815	1	ex_17
ANKRD36	0.0361458	0.36605	-0.293758	0.214743	0.613015	1	ex_17
RAB2A	-0.19466	0.257313	-0.646633	-0.844136	0.613574	1	ex_17
CSNK2A2	-0.0751707	0.178352	-0.328693	-0.581139	0.614761	1	ex_17
SRSF11	0.287597	1.18437	-0.609172	0.628568	0.615679	1	ex_17
SRI	-0.0223711	0.217831	-0.262574	-0.18254	0.615704	1	ex_17
CERS6	-0.117952	1.03529	-1.2712	-0.200462	0.615969	1	ex_17
DZANK1	0.0413442	0.400871	-0.318182	0.225388	0.61634	1	ex_17
CACYBP	-0.0449511	0.147792	-0.237694	-0.457099	0.617328	1	ex_17
IP6K2	0.151649	0.489513	-0.186214	0.879725	0.617759	1	ex_17
DCDC1	-0.170418	0.279861	-0.620697	-0.74179	0.618456	1	ex_17
AAGAB	-0.00372308	0.340471	-0.347917	-0.0212005	0.618508	1	ex_17
SLC12A6	-0.0122862	0.0231021	-0.0476745	-0.680465	0.618748	1	ex_17
PIK3C3	-0.0825377	0.223248	-0.388323	-0.529034	0.619019	1	ex_17
IFT80	-0.0898239	0.260491	-0.440138	-0.502553	0.619092	1	ex_17
EML2	0.00683617	0.0387943	-0.025122	0.419256	0.619457	1	ex_17
TNNI3K	0.211675	0.651082	-0.227732	0.944169	0.619986	1	ex_17
PRKAA2	0.144765	0.525007	-0.235477	0.746195	0.620672	1	ex_17
RORA	-0.367504	0.737421	-1.47243	-0.651894	0.620689	1	ex_17
COL6A1	-0.0542205	0.220647	-0.329088	-0.386624	0.620897	1	ex_17
RIC3	-0.0898679	0.161579	-0.341315	-0.700496	0.621314	1	ex_17
RTF1	0.00142095	0.354143	-0.351301	0.00789574	0.62176	1	ex_17
TNFRSF25	0.111459	0.391348	-0.168431	0.780503	0.622001	1	ex_17
FRRS1L	0.199477	0.618443	-0.219489	0.933172	0.622099	1	ex_17
GALK2	-0.180792	0.264941	-0.626525	-0.794975	0.622322	1	ex_17
KIDINS220	-0.257578	0.305141	-0.820297	-0.897151	0.622484	1	ex_17
DNAH7	-0.0795909	0.156729	-0.31591	-0.660104	0.623263	1	ex_17
C1D	-0.0263101	0.296418	-0.349039	-0.159784	0.62327	1	ex_17
RIC1	-0.0214627	0.355624	-0.398549	-0.111556	0.623639	1	ex_17
CDC42	-0.0777135	0.120484	-0.275911	-0.768503	0.623826	1	ex_17
RUFY2	-0.1034	0.339216	-0.546016	-0.457869	0.624578	1	ex_17
EGLN1	0.0989385	0.535886	-0.338009	0.443797	0.624768	1	ex_17
NBDY	-0.0559063	0.0878589	-0.199671	-0.762175	0.624793	1	ex_17
MLF2	-0.12196	0.206566	-0.450486	-0.727607	0.625128	1	ex_17
CAMK2N1	0.128428	0.389248	-0.132392	0.965088	0.626002	1	ex_17
SPIN3	0.152929	0.51363	-0.207771	0.830982	0.626172	1	ex_17
ZNF529	-0.0468025	0.12692	-0.220525	-0.528032	0.626756	1	ex_17
PTPRB	-0.0381716	0.0657425	-0.142086	-0.71997	0.626952	1	ex_17
GK5	-0.0114563	0.100489	-0.123401	-0.20058	0.627342	1	ex_17
PDHX	0.0399528	0.217814	-0.137908	0.440265	0.627399	1	ex_17
GCC2	-0.156121	0.180555	-0.492796	-0.908861	0.627685	1	ex_17
ARL6	-0.0376946	0.146613	-0.222003	-0.400852	0.627917	1	ex_17
SUPT6H	0.145718	0.549533	-0.258097	0.707261	0.628099	1	ex_17
EP300	-0.0642579	0.271925	-0.400441	-0.374627	0.628205	1	ex_17
TNIK	-0.121315	0.384981	-0.62761	-0.469631	0.628307	1	ex_17
JAM3	-0.13306	0.245329	-0.511449	-0.689219	0.628675	1	ex_17
ZC3H14	-0.0759812	0.389402	-0.541364	-0.319995	0.628735	1	ex_17
SARNP	0.0113055	0.178361	-0.15575	0.132641	0.629336	1	ex_17
FTCDNL1	0.0239786	0.0985898	-0.0506326	0.629895	0.629803	1	ex_17
BCR	-0.00214498	0.00568972	-0.00997967	-0.536597	0.629832	1	ex_17
LGI4	-0.0921628	0.157518	-0.341843	-0.723468	0.629886	1	ex_17
RNPC3	-0.0641828	0.38981	-0.518175	-0.277088	0.630104	1	ex_17
ENTPD4	-0.191611	0.205443	-0.588664	-0.945841	0.630503	1	ex_17
SRPK2	0.253836	1.29155	-0.783879	0.479427	0.630921	1	ex_17
YAE1	0.0199101	0.321446	-0.281626	0.129414	0.631181	1	ex_17
MGRN1	-0.00091796	0.00788769	-0.00972361	-0.20432	0.631756	1	ex_17
ADAM32	-0.0392222	0.169734	-0.248178	-0.367896	0.631768	1	ex_17
NCOA3	-0.0305061	0.0540536	-0.115066	-0.707085	0.631806	1	ex_17
IQCB1	-0.00435305	0.0657515	-0.0744576	-0.121701	0.631823	1	ex_17
ZDHHC21	-0.105842	0.110912	-0.322596	-0.95706	0.632362	1	ex_17
AP4E1	0.00333555	0.152285	-0.145613	0.0438912	0.63238	1	ex_17
NGLY1	0.109499	0.568408	-0.349409	0.467663	0.63277	1	ex_17
LNPK	0.0643112	0.496774	-0.368151	0.291465	0.632811	1	ex_17
CHRM2	-0.042597	0.337451	-0.422645	-0.219679	0.633578	1	ex_17
NDRG3	0.0963692	0.401164	-0.208426	0.619696	0.633784	1	ex_17
LRRC37A3	-0.1832	0.211905	-0.578305	-0.908786	0.634354	1	ex_17
LRPPRC	-0.0485165	0.252095	-0.349128	-0.316324	0.634992	1	ex_17
TTC8	-0.0551306	0.19443	-0.304691	-0.432977	0.635098	1	ex_17
PLEKHM2	-0.0130043	0.144574	-0.170582	-0.161748	0.63553	1	ex_17
WDR17	0.0636205	0.346599	-0.219358	0.440648	0.635539	1	ex_17
PRPF38B	-0.0699817	0.104243	-0.244207	-0.787266	0.635653	1	ex_17
SYT4	0.105787	0.330423	-0.118849	0.922998	0.635673	1	ex_17
ST7L	-0.098492	0.148199	-0.345183	-0.782521	0.635966	1	ex_17
ARFGEF1	-0.280307	0.327686	-0.8883	-0.903614	0.636369	1	ex_17
TUBE1	0.0668496	0.234601	-0.100902	0.781052	0.637223	1	ex_17
ESYT3	-0.0228654	0.0640041	-0.109735	-0.515892	0.637923	1	ex_17
CALCOCO1	0.079028	0.242633	-0.0845767	0.946746	0.63811	1	ex_17
ZNF638	-0.0690711	0.639204	-0.777346	-0.191136	0.638487	1	ex_17
NLGN1	-0.116835	0.129499	-0.363169	-0.929598	0.639282	1	ex_17
KDM2B	-0.00211741	0.0194828	-0.0237176	-0.192131	0.640105	1	ex_17
ZNF280D	-0.081241	0.187885	-0.350367	-0.591655	0.640144	1	ex_17
SCAMP1	0.0807961	0.28586	-0.124268	0.772235	0.64054	1	ex_17
KCNT2	0.19234	0.740852	-0.356171	0.687278	0.640956	1	ex_17
ASXL1	-0.234964	0.283028	-0.752955	-0.88905	0.641202	1	ex_17
RNF213	-0.0859435	0.255109	-0.426996	-0.493901	0.64131	1	ex_17
ITGB1BP1	0.0931645	0.436741	-0.250412	0.531466	0.641566	1	ex_17
SLC25A27	0.207425	0.672002	-0.257152	0.875086	0.641802	1	ex_17
SLC25A13	-0.161114	0.186858	-0.509086	-0.907482	0.641976	1	ex_17
TRAPPC12	-0.0262271	0.080029	-0.132483	-0.483776	0.64223	1	ex_17
DCUN1D4	-0.225276	0.270615	-0.721167	-0.890385	0.642253	1	ex_17
TTC37	-0.0162209	0.256489	-0.28893	-0.11658	0.642893	1	ex_17
ZNF507	-0.0413943	0.0836996	-0.166488	-0.648563	0.643176	1	ex_17
DHX36	-0.166284	0.217297	-0.549864	-0.849651	0.643414	1	ex_17
ZC3H12B	-0.0104061	0.0454326	-0.0662448	-0.365259	0.643946	1	ex_17
RAD23B	-0.0654614	0.125941	-0.256863	-0.670328	0.644223	1	ex_17
ZNF439	0.0136209	0.0629985	-0.0357567	0.540659	0.64437	1	ex_17
FAM163B	-0.0467609	0.131595	-0.225117	-0.513859	0.644451	1	ex_17
MORC3	0.139469	0.470385	-0.191448	0.826049	0.644456	1	ex_17
MACO1	0.00715104	0.46735	-0.453048	0.0304559	0.644965	1	ex_17
ENSA	-0.00052044	0.0593805	-0.0604214	-0.0170288	0.64562	1	ex_17
MGAT4A	0.152055	0.543135	-0.239024	0.762052	0.646203	1	ex_17
SFMBT1	-0.162453	0.192011	-0.516917	-0.898262	0.646258	1	ex_17
EIF4E3	0.147286	0.501916	-0.207343	0.814021	0.64628	1	ex_17
TULP4	-0.0597201	0.446028	-0.565468	-0.231438	0.646374	1	ex_17
STX1B	0.0296211	0.408836	-0.349594	0.153096	0.647085	1	ex_17
PAIP1	-0.0554323	0.266239	-0.377103	-0.337753	0.647093	1	ex_17
CYB5B	-0.00733872	0.0457158	-0.0603932	-0.27111	0.647712	1	ex_17
KCNIP3	0.0141396	0.159046	-0.130767	0.191248	0.647977	1	ex_17
SND1	0.258641	0.917014	-0.399732	0.769968	0.648242	1	ex_17
DENND4A	-0.126598	0.398147	-0.651343	-0.472852	0.64829	1	ex_17
GDI1	0.101877	0.33139	-0.127636	0.869997	0.648482	1	ex_17
CSGALNACT2	0.0492875	0.35595	-0.257375	0.31501	0.649045	1	ex_17
MTSS1	0.00325604	0.102872	-0.0963597	0.0640635	0.649186	1	ex_17
SH3GL2	0.0426118	0.410987	-0.325763	0.226719	0.649406	1	ex_17
HNRNPLL	0.141152	0.456631	-0.174326	0.876932	0.649651	1	ex_17
CBR4	0.016639	0.163043	-0.129765	0.222753	0.649665	1	ex_17
MYO9A	-0.404282	0.531938	-1.3405	-0.846358	0.649727	1	ex_17
CWC27	0.137416	0.719332	-0.444499	0.462836	0.650155	1	ex_17
ATP13A2	-0.0231759	0.105108	-0.15146	-0.354089	0.650398	1	ex_17
RETREG1	-0.124497	0.162748	-0.411742	-0.849484	0.650906	1	ex_17
RAD21	0.0872786	0.287156	-0.112599	0.855839	0.652049	1	ex_17
SNU13	-0.11351	0.137895	-0.364914	-0.88493	0.652077	1	ex_17
TBR1	0.154269	0.519529	-0.210991	0.827799	0.652348	1	ex_17
DLG1	-0.203486	0.351166	-0.758137	-0.719054	0.652735	1	ex_17
FRMD6	-0.00410708	0.0106102	-0.0188243	-0.54696	0.653751	1	ex_17
MTUS2	-0.328461	0.701975	-1.3589	-0.624757	0.654275	1	ex_17
ELAPOR2	0.105065	0.446778	-0.236649	0.602619	0.654321	1	ex_17
CTNNBL1	0.11159	0.428446	-0.205266	0.69026	0.65458	1	ex_17
TCAIM	-0.0134073	0.238835	-0.26565	-0.104177	0.655345	1	ex_17
RPS6KC1	0.237362	0.86698	-0.392257	0.738892	0.655701	1	ex_17
OCA2	-0.132976	0.225515	-0.491468	-0.727016	0.656181	1	ex_17
PLD3	0.0340844	0.18141	-0.113241	0.453446	0.656556	1	ex_17
GOLM1	-0.207909	0.25327	-0.669088	-0.883592	0.657035	1	ex_17
SELENOF	0.0528441	0.328657	-0.222969	0.375517	0.657249	1	ex_17
ETV6	-0.0479312	0.351407	-0.447269	-0.235248	0.657591	1	ex_17
GSTCD	-0.00651536	0.0215323	-0.0345631	-0.455291	0.65836	1	ex_17
UBE2B	0.104444	0.331394	-0.122507	0.901984	0.659134	1	ex_17
KCNH3	0.0369027	0.156564	-0.0827582	0.604441	0.659893	1	ex_17
PTPRZ1	-0.00412306	0.45367	-0.461916	-0.0176522	0.660027	1	ex_17
CLNS1A	0.00419776	0.11356	-0.105164	0.0752315	0.660028	1	ex_17
KIZ	-0.0709963	0.175009	-0.317002	-0.565639	0.660166	1	ex_17
EXOSC10	0.00563287	0.046827	-0.0355613	0.268005	0.66021	1	ex_17
SOD2	-0.0575805	0.296412	-0.411573	-0.318809	0.660878	1	ex_17
ADK	0.118547	0.417431	-0.180337	0.777386	0.661055	1	ex_17
RHEB	-0.0956093	0.218942	-0.41016	-0.595741	0.661735	1	ex_17
CUL2	0.0937678	0.436819	-0.249283	0.535727	0.662378	1	ex_17
GRIK2	-0.86941	2.10581	-3.84463	-0.572736	0.662392	1	ex_17
GOPC	-0.0589614	0.123041	-0.240964	-0.634948	0.662555	1	ex_17
GRIK5	-0.00536347	0.0251344	-0.0358614	-0.344687	0.662613	1	ex_17
STX7	0.100682	0.350555	-0.149192	0.789729	0.66263	1	ex_17
ZNF445	-0.0313434	0.0880397	-0.150727	-0.514579	0.663166	1	ex_17
ARPP21	-6.59839e-40	2.50944e-35	-2.50957e-35	-5.15345e-05	0.663193	1	ex_17
ASAH1	0.108189	0.355911	-0.139533	0.855986	0.66335	1	ex_17
SYNRG	-0.131697	0.235689	-0.499084	-0.702589	0.664014	1	ex_17
PARN	-0.049035	0.280706	-0.378776	-0.291461	0.664301	1	ex_17
PRDM2	0.139469	0.602642	-0.323704	0.590179	0.664318	1	ex_17
JMY	-0.149118	0.244143	-0.542379	-0.743184	0.664589	1	ex_17
XPR1	-0.117034	0.21536	-0.449429	-0.690092	0.664925	1	ex_17
XPO1	-0.0616638	0.153037	-0.276364	-0.562919	0.665009	1	ex_17
LMBRD2	0.1401	0.482324	-0.202123	0.802376	0.665644	1	ex_17
FBXL3	0.146734	0.487963	-0.194495	0.842815	0.666043	1	ex_17
CXXC5	0.00583868	0.260133	-0.248456	0.0450014	0.666187	1	ex_17
BTF3L4	-0.0926273	0.190156	-0.375411	-0.641997	0.666432	1	ex_17
ZNF609	-0.00728232	0.0248165	-0.0393811	-0.444661	0.666449	1	ex_17
FRA10AC1	-0.0669311	0.162056	-0.295918	-0.572881	0.66735	1	ex_17
CYB5R4	0.0625232	0.238115	-0.113069	0.697887	0.668697	1	ex_17
UIMC1	-0.206883	0.283781	-0.697547	-0.826397	0.668744	1	ex_17
NIPAL2	-0.0959785	0.254083	-0.44604	-0.537376	0.669868	1	ex_17
CEP89	-0.026663	0.0750983	-0.128424	-0.513541	0.669892	1	ex_17
DROSHA	-0.0350053	0.255718	-0.325729	-0.235994	0.671446	1	ex_17
MGAT3	-0.0160488	0.0310532	-0.0631507	-0.667807	0.671509	1	ex_17
PTPN2	-0.00862207	0.246149	-0.263393	-0.06633	0.671528	1	ex_17
ERCC8	0.0510416	0.208201	-0.106118	0.636548	0.671794	1	ex_17
KPNA6	-0.0218414	0.075782	-0.119465	-0.438505	0.671831	1	ex_17
YWHAQ	0.0604518	0.248066	-0.127163	0.631526	0.671978	1	ex_17
PPIL4	0.0901155	0.362254	-0.182023	0.649019	0.671985	1	ex_17
JADE2	-0.00614302	0.0221143	-0.0344004	-0.426087	0.672377	1	ex_17
RSU1	-0.00568654	0.013586	-0.0249591	-0.578305	0.673622	1	ex_17
PRDM8	0.106239	0.460657	-0.24818	0.587508	0.674014	1	ex_17
PHLPP1	0.0667428	0.324307	-0.190821	0.507887	0.674281	1	ex_17
PITPNA	-0.0106986	0.0605241	-0.0819213	-0.294413	0.674445	1	ex_17
DGCR2	-0.0644909	0.107294	-0.236276	-0.735802	0.674911	1	ex_17
STRADB	0.0632279	0.355657	-0.229201	0.423775	0.675145	1	ex_17
LRP11	-0.0567527	0.152668	-0.266174	-0.531147	0.675331	1	ex_17
CTNNB1	-0.076445	0.146236	-0.299126	-0.672844	0.675622	1	ex_17
NPAT	0.00723616	0.109811	-0.0953385	0.138266	0.676006	1	ex_17
IFT57	0.085256	0.345992	-0.175479	0.640875	0.676011	1	ex_17
ICE1	0.0538383	0.236211	-0.128534	0.578602	0.676065	1	ex_17
NAA16	0.0119705	0.284363	-0.260422	0.0861319	0.67666	1	ex_17
USO1	0.119774	0.443544	-0.203997	0.725057	0.676966	1	ex_17
POLR2J3	-0.00243228	0.0156764	-0.0205409	-0.263254	0.67729	1	ex_17
MOB3B	-0.0731103	0.196871	-0.343092	-0.530753	0.677988	1	ex_17
RNMT	-0.0158755	0.166207	-0.197958	-0.170887	0.678765	1	ex_17
CAMK2B	-0.140175	0.372417	-0.652767	-0.535979	0.679381	1	ex_17
TRIP11	-0.0332715	0.115385	-0.181928	-0.438668	0.679784	1	ex_17
UBE2N	-0.0532945	0.204204	-0.310793	-0.405655	0.679854	1	ex_17
SMARCA5	-0.176986	0.239401	-0.593373	-0.833085	0.67999	1	ex_17
LRRK1	-0.223212	0.3174	-0.763824	-0.809244	0.680222	1	ex_17
SLC17A7	0.00516608	0.278042	-0.26771	0.037106	0.680263	1	ex_17
CDON	-0.00253799	0.132342	-0.137418	-0.0368799	0.680502	1	ex_17
PGM3	0.186898	0.628757	-0.254961	0.829026	0.680559	1	ex_17
ABCA9	0.100798	0.371469	-0.169872	0.729895	0.680889	1	ex_17
LRRC37A2	0.0348815	0.248421	-0.178658	0.320158	0.680925	1	ex_17
AHCTF1	0.0210408	0.294726	-0.252644	0.150681	0.681092	1	ex_17
ERCC5	-0.0321741	0.107978	-0.172326	-0.449941	0.68111	1	ex_17
ZNF277	-0.113204	0.166306	-0.392714	-0.793803	0.681454	1	ex_17
SMC5	-0.208458	0.31607	-0.732985	-0.778929	0.681579	1	ex_17
USP49	-0.0480095	0.156799	-0.252818	-0.459439	0.682046	1	ex_17
FAM227B	-0.0525732	0.14658	-0.251727	-0.517398	0.682714	1	ex_17
OLFM2	-0.00178511	0.00557018	-0.0091404	-0.475678	0.683591	1	ex_17
RPL30	-0.0830043	0.121465	-0.287474	-0.795646	0.683683	1	ex_17
SHPRH	0.0743242	0.294696	-0.146047	0.661032	0.684073	1	ex_17
CSTF3	-0.0580854	0.330601	-0.446772	-0.292897	0.684135	1	ex_17
ATP8A1	0.00890971	0.275946	-0.258127	0.0653944	0.684508	1	ex_17
CCDC138	-0.000241518	0.0219143	-0.0223974	-0.0213653	0.684584	1	ex_17
CAMSAP2	-0.0709458	0.706637	-0.848528	-0.178825	0.684902	1	ex_17
CSNK1A1	-0.123883	0.342253	-0.59002	-0.520891	0.685178	1	ex_17
LIMS1	0.147447	0.53688	-0.241986	0.742082	0.685915	1	ex_17
TTC19	0.029268	0.24576	-0.187224	0.264972	0.686417	1	ex_17
NME7	-0.0287795	0.214029	-0.271588	-0.23231	0.686845	1	ex_17
CFAP298	-0.0751926	0.167908	-0.318293	-0.60623	0.686937	1	ex_17
GLO1	-0.0936433	0.167077	-0.354364	-0.703963	0.687409	1	ex_17
KIF21A	-0.131328	0.211981	-0.474636	-0.749755	0.687896	1	ex_17
ZNF148	-0.222577	0.332059	-0.777213	-0.78654	0.687939	1	ex_17
EDRF1	0.0404217	0.34442	-0.263576	0.26061	0.688214	1	ex_17
DYNC1I1	-0.362685	0.906922	-1.63229	-0.559897	0.68831	1	ex_17
SF3B1	-0.140659	0.221927	-0.503246	-0.760335	0.688851	1	ex_17
ATG4C	0.111244	0.418236	-0.195748	0.710228	0.689434	1	ex_17
ACVR1B	0.0251313	0.105482	-0.0552197	0.613016	0.689608	1	ex_17
SEC31A	-0.0151708	0.177962	-0.208304	-0.153957	0.689711	1	ex_17
TRMT61B	-0.0683854	0.145145	-0.281916	-0.627699	0.689744	1	ex_17
ACIN1	-0.010556	0.0319956	-0.0531077	-0.48622	0.689979	1	ex_17
RAB28	-0.185397	0.25987	-0.630663	-0.816075	0.690154	1	ex_17
SMARCA2	0.0900058	0.739638	-0.559627	0.271551	0.691012	1	ex_17
HIPK1	0.00389558	0.0993977	-0.0916065	0.0799478	0.691015	1	ex_17
CD99L2	0.120446	0.457324	-0.216433	0.700753	0.691043	1	ex_17
RESF1	-0.00734278	0.0391084	-0.053794	-0.309822	0.69122	1	ex_17
PDSS2	-0.0602245	0.180372	-0.300821	-0.490606	0.691368	1	ex_17
PURG	0.134717	0.477461	-0.208027	0.770372	0.691485	1	ex_17
ARID1B	-0.150082	0.201993	-0.502156	-0.835489	0.691488	1	ex_17
ZNF493	-0.088329	0.16419	-0.340848	-0.685579	0.691558	1	ex_17
ZNF253	0.172534	0.58836	-0.243292	0.813227	0.691568	1	ex_17
KDM4C	0.163063	0.636365	-0.310238	0.675253	0.69186	1	ex_17
CCNY	0.0841975	0.364021	-0.195626	0.589743	0.691905	1	ex_17
CRYZL1	-0.0145036	0.039295	-0.0683023	-0.528388	0.692153	1	ex_17
IGSF9B	-0.020606	0.042731	-0.0839431	-0.637653	0.692631	1	ex_17
CAMK1G	0.100399	0.374089	-0.17329	0.718986	0.693777	1	ex_17
VPS29	0.0574847	0.314833	-0.199863	0.437804	0.693953	1	ex_17
XYLT1	-0.0088224	0.0275104	-0.0451552	-0.475922	0.695229	1	ex_17
ADNP2	0.027442	0.169775	-0.114891	0.377883	0.695643	1	ex_17
CCDC85A	-0.294963	0.493781	-1.08371	-0.732958	0.695998	1	ex_17
ATAD2B	-0.0828011	0.141921	-0.307523	-0.722169	0.696175	1	ex_17
NEMF	0.0459548	0.256764	-0.164855	0.427256	0.696882	1	ex_17
ZFC3H1	-0.0621102	0.289019	-0.41324	-0.346692	0.697331	1	ex_17
EPHA4	0.0214859	0.310253	-0.267282	0.145832	0.697651	1	ex_17
NOP58	0.0272803	0.114832	-0.0602718	0.610703	0.697774	1	ex_17
CNOT2	-0.0101631	0.207738	-0.228064	-0.0914143	0.698047	1	ex_17
IFT81	0.109479	0.416425	-0.197467	0.699066	0.698092	1	ex_17
SELENOH	-0.0465122	0.193218	-0.286243	-0.38027	0.698609	1	ex_17
DMTF1	0.0453683	0.431199	-0.340462	0.230465	0.699171	1	ex_17
PLEKHB2	0.119363	0.417341	-0.178616	0.785113	0.699196	1	ex_17
CMTM4	0.0502074	0.352646	-0.252232	0.32537	0.699322	1	ex_17
PPARD	0.00256647	0.0215419	-0.016409	0.265089	0.699536	1	ex_17
PPP1CB	0.0260616	0.328793	-0.27667	0.16873	0.699725	1	ex_17
CLVS2	0.128163	0.518491	-0.262166	0.643545	0.69995	1	ex_17
GPR176	0.0950466	0.357732	-0.167639	0.709166	0.70026	1	ex_17
TMEM62	-0.108085	0.1896	-0.405769	-0.711634	0.700661	1	ex_17
PRPF39	-0.0780684	0.1445	-0.300636	-0.68748	0.700783	1	ex_17
SLC9A6	-0.0243494	0.196782	-0.245481	-0.215818	0.700963	1	ex_17
SECISBP2	-0.0835767	0.390235	-0.557389	-0.345722	0.700991	1	ex_17
CEP128	-0.0723092	0.133909	-0.278527	-0.687251	0.701029	1	ex_17
ZNF407	-0.14266	0.255823	-0.541143	-0.701684	0.701051	1	ex_17
DCP2	0.0969228	0.435667	-0.241822	0.560792	0.701198	1	ex_17
AGFG1	0.00730389	0.284604	-0.269996	0.0516241	0.70123	1	ex_17
MOB1B	0.0351774	0.152021	-0.081666	0.590076	0.701492	1	ex_17
SIRT2	-0.00784098	0.022396	-0.038078	-0.508252	0.701615	1	ex_17
SPRED1	-0.0320469	0.133486	-0.19758	-0.379446	0.70175	1	ex_17
PPP3CC	-0.0660117	0.360455	-0.492478	-0.303378	0.702666	1	ex_17
C8orf44	-0.102151	0.262993	-0.467296	-0.548312	0.702844	1	ex_17
NCOR1	-0.221176	0.550172	-0.992524	-0.561998	0.702882	1	ex_17
UBE2L3	-0.0106372	0.192901	-0.214175	-0.102431	0.703037	1	ex_17
TTBK2	-0.0874968	0.258664	-0.433658	-0.495407	0.703315	1	ex_17
NRIP1	0.164409	0.638594	-0.309775	0.679559	0.703511	1	ex_17
BABAM2	0.0899985	0.480221	-0.300224	0.452034	0.704037	1	ex_17
NCOR2	0.00564652	0.0509804	-0.0396874	0.244121	0.70409	1	ex_17
IFNGR2	0.168995	0.578266	-0.240275	0.809306	0.704099	1	ex_17
SLC30A5	0.00371988	0.21208	-0.20464	0.0349916	0.704245	1	ex_17
KLHL28	0.0127858	0.249148	-0.223576	0.106023	0.704425	1	ex_17
ZRANB2	-0.0241693	0.203809	-0.252148	-0.207787	0.704521	1	ex_17
CYP4V2	-0.0204696	0.139701	-0.18064	-0.250481	0.705432	1	ex_17
NUAK1	0.0147652	0.200893	-0.171362	0.155481	0.705795	1	ex_17
CBWD2	0.0564333	0.230922	-0.118055	0.633894	0.705795	1	ex_17
NEK1	0.216377	0.756395	-0.323641	0.785327	0.705958	1	ex_17
DUT	0.10579	0.467377	-0.255797	0.573428	0.706359	1	ex_17
SNTB2	-0.0433487	0.124779	-0.211476	-0.505342	0.706521	1	ex_17
PPP2CA	0.123026	0.463719	-0.217667	0.707753	0.706558	1	ex_17
RLF	-0.0350917	0.101995	-0.172179	-0.501714	0.70663	1	ex_17
CEP68	-0.0811342	0.133206	-0.295475	-0.741904	0.706917	1	ex_17
HNRNPUL2	0.0695449	0.463381	-0.324291	0.346097	0.707166	1	ex_17
AP3B1	0.0862071	0.336263	-0.163849	0.6757	0.707304	1	ex_17
MARCHF6	-0.0140521	0.286462	-0.314567	-0.0916483	0.707665	1	ex_17
TSEN15	0.00627711	0.119975	-0.10742	0.108207	0.708123	1	ex_17
MSH3	-0.11594	0.216977	-0.448857	-0.682569	0.708234	1	ex_17
USP25	0.128814	0.641641	-0.384012	0.492314	0.70833	1	ex_17
LANCL1	-0.0286697	0.32518	-0.382519	-0.158801	0.708789	1	ex_17
NR2C2	-0.136872	0.217589	-0.491334	-0.756824	0.709792	1	ex_17
PDIA3	0.157434	0.545477	-0.230608	0.795186	0.709853	1	ex_17
ZNF24	0.0748677	0.310775	-0.16104	0.622015	0.710072	1	ex_17
PDCD6IP	-0.101369	0.180424	-0.383162	-0.705055	0.710706	1	ex_17
GNB4	-0.0222385	0.249143	-0.29362	-0.16061	0.710876	1	ex_17
HSD17B4	0.0297886	0.38455	-0.324973	0.164574	0.711128	1	ex_17
MEF2D	-0.0220122	0.201359	-0.245383	-0.193146	0.711468	1	ex_17
MB21D2	-0.0981281	0.164817	-0.361073	-0.731437	0.712114	1	ex_17
ATP13A3	0.0369472	0.420037	-0.346143	0.189029	0.712403	1	ex_17
ABI1	-0.0522508	0.255663	-0.360165	-0.332592	0.713292	1	ex_17
PSMF1	-0.0654834	0.25129	-0.382257	-0.405163	0.713319	1	ex_17
SCAF8	0.187868	0.658795	-0.28306	0.78189	0.713899	1	ex_17
SLC26A4	-0.0382245	0.263125	-0.339575	-0.24861	0.714263	1	ex_17
PLK2	-0.0250387	0.21059	-0.260667	-0.208272	0.714645	1	ex_17
MYO5A	-0.361834	0.745066	-1.46873	-0.640691	0.714882	1	ex_17
PHTF1	0.124849	0.437022	-0.187325	0.783855	0.715465	1	ex_17
PRKRA	0.0245494	0.232855	-0.183757	0.230987	0.715541	1	ex_17
ZNF875	-0.133031	0.208842	-0.474904	-0.76267	0.715554	1	ex_17
HERC1	0.160612	0.753219	-0.431995	0.531202	0.715815	1	ex_17
MIA2	0.122371	0.448527	-0.203785	0.735363	0.71585	1	ex_17
EML1	-0.0379656	0.0786763	-0.154608	-0.637946	0.715912	1	ex_17
TSGA10	0.100315	0.366883	-0.166252	0.737578	0.715976	1	ex_17
KDM6A	-0.0670485	0.433367	-0.567464	-0.262607	0.716613	1	ex_17
L3MBTL3	-0.102312	0.384708	-0.589333	-0.411746	0.716682	1	ex_17
KIF3A	0.0368377	0.255342	-0.181667	0.33043	0.717158	1	ex_17
COL11A1	-0.0151629	0.0355373	-0.0658631	-0.586166	0.717533	1	ex_17
LRRC8D	-0.0263609	0.066696	-0.119418	-0.555213	0.717585	1	ex_17
KRR1	0.100821	0.388307	-0.186665	0.687358	0.717676	1	ex_17
POU2F1	-0.054615	0.476795	-0.586025	-0.201433	0.717971	1	ex_17
UHRF1BP1	0.0225268	0.188708	-0.143655	0.265683	0.718166	1	ex_17
MINK1	-0.00267237	0.00676147	-0.0121062	-0.555209	0.718343	1	ex_17
DHX15	-0.0872053	0.189852	-0.364263	-0.616908	0.718513	1	ex_17
SRSF6	0.0277781	0.202124	-0.146567	0.312277	0.719091	1	ex_17
ELP4	0.0092552	0.0898216	-0.0713112	0.225154	0.71928	1	ex_17
UPF3A	-0.0942766	0.291766	-0.480319	-0.478649	0.719386	1	ex_17
ARNTL2	-0.015693	0.0674724	-0.0988583	-0.369837	0.719712	1	ex_17
RAP1GDS1	0.0912436	0.361835	-0.179348	0.660901	0.720027	1	ex_17
CLSTN1	0.0361675	0.701706	-0.629371	0.106511	0.720426	1	ex_17
TERF2IP	-0.0836036	0.129419	-0.296626	-0.769215	0.720513	1	ex_17
FNDC3B	-0.12842	0.221642	-0.478481	-0.719012	0.720833	1	ex_17
DIP2C	-0.0388939	0.365889	-0.443677	-0.188325	0.720869	1	ex_17
TBC1D9	0.00336499	0.221512	-0.214782	0.0302332	0.721271	1	ex_17
GOSR2	-0.000133037	0.102582	-0.102848	-0.00253855	0.721971	1	ex_17
ERO1A	0.101934	0.430851	-0.226983	0.60741	0.722257	1	ex_17
NALCN	-0.369174	0.653863	-1.39221	-0.707274	0.722389	1	ex_17
STK3	-0.0571653	0.175155	-0.289486	-0.482274	0.722399	1	ex_17
FARP2	-0.0358036	0.0726459	-0.144253	-0.647064	0.722508	1	ex_17
EXTL3	-0.110204	0.308822	-0.52923	-0.515472	0.722686	1	ex_17
RASAL2	-0.391696	1.34003	-2.12342	-0.443321	0.723183	1	ex_17
SETDB2	0.0980469	0.370073	-0.173979	0.706434	0.723271	1	ex_17
CREG1	0.0781312	0.422736	-0.266474	0.444376	0.723302	1	ex_17
ZDHHC13	-0.0404305	0.0810239	-0.161885	-0.652445	0.723456	1	ex_17
KLHL24	-0.0025797	0.132678	-0.137838	-0.0373812	0.72351	1	ex_17
RDH11	0.103483	0.492	-0.285034	0.522045	0.723619	1	ex_17
SUMO1	-0.0998596	0.183243	-0.382962	-0.691344	0.723851	1	ex_17
CRIM1	0.129611	0.645558	-0.386337	0.49236	0.723901	1	ex_17
CEP70	0.163385	0.593158	-0.266387	0.745113	0.723927	1	ex_17
CLCN4	0.115066	0.448511	-0.218379	0.676346	0.724248	1	ex_17
ARHGAP21	0.25105	1.20632	-0.704222	0.515088	0.725615	1	ex_17
EPB41L3	-0.349685	0.540465	-1.23984	-0.769949	0.72607	1	ex_17
WASF1	-0.254993	0.42609	-0.936075	-0.733797	0.726117	1	ex_17
CALCOCO2	0.105805	0.396431	-0.184822	0.713539	0.726271	1	ex_17
AC092835.1	-0.00164826	0.0538313	-0.0571279	-0.0582292	0.726568	1	ex_17
YTHDF3	-0.0207009	0.21597	-0.257372	-0.171432	0.726679	1	ex_17
HTR2A	0.11511	0.474216	-0.243996	0.62826	0.726777	1	ex_17
RAP2A	0.0499421	0.196679	-0.0967946	0.667078	0.726899	1	ex_17
IMMP1L	0.0967554	0.390731	-0.19722	0.645077	0.7274	1	ex_17
AGTPBP1	-0.305924	0.548629	-1.16048	-0.701654	0.727563	1	ex_17
ZFYVE27	-0.00746006	0.137363	-0.152283	-0.100961	0.727703	1	ex_17
SETD5	-0.18106	0.301985	-0.664106	-0.734655	0.728863	1	ex_17
PCID2	0.100414	0.362192	-0.161364	0.751812	0.72908	1	ex_17
TRIM69	0.055034	0.330645	-0.220577	0.391366	0.729137	1	ex_17
AK4	-0.0263355	0.0690748	-0.121746	-0.540997	0.729581	1	ex_17
WIPF2	-0.00577973	0.0205645	-0.0321239	-0.430002	0.730039	1	ex_17
PDIA6	-0.0170429	0.163032	-0.197117	-0.185498	0.731421	1	ex_17
METAP2	-0.0636528	0.317875	-0.44518	-0.326994	0.732016	1	ex_17
GABRA4	0.203695	0.758303	-0.350913	0.71985	0.732253	1	ex_17
BAIAP3	-0.114185	0.258709	-0.487079	-0.600166	0.732619	1	ex_17
PTPDC1	0.0987059	0.429539	-0.232127	0.584767	0.733182	1	ex_17
DHX30	-0.0230863	0.0512297	-0.0974022	-0.608864	0.735419	1	ex_17
WTAP	0.142121	0.52718	-0.242939	0.723398	0.735902	1	ex_17
COG6	-0.0547616	0.201023	-0.310546	-0.419613	0.736178	1	ex_17
RBL2	0.0826754	0.470713	-0.305362	0.417591	0.73648	1	ex_17
PNKD	-0.0391217	0.154741	-0.232985	-0.395523	0.736625	1	ex_17
PDZD2	0.0177574	0.113151	-0.0776362	0.364846	0.736736	1	ex_17
GUCY1A1	-0.113707	0.18667	-0.414084	-0.741941	0.736976	1	ex_17
FRYL	-0.136299	0.227357	-0.499955	-0.734599	0.737018	1	ex_17
DIAPH1	-0.141324	0.23483	-0.517478	-0.736373	0.737098	1	ex_17
SCN3B	0.0682868	0.313248	-0.176675	0.54637	0.737108	1	ex_17
PPARGC1A	-0.0158245	0.0382239	-0.0698729	-0.573845	0.737389	1	ex_17
IFT88	-0.144271	0.320722	-0.609264	-0.60811	0.737567	1	ex_17
PUS7	-0.0565372	0.287201	-0.400276	-0.32237	0.738292	1	ex_17
TAX1BP1	-0.0156129	0.457438	-0.488664	-0.0646879	0.738311	1	ex_17
TAGLN3	0.0499426	0.262436	-0.162551	0.460653	0.738506	1	ex_17
R3HDM1	-0.0939417	0.145485	-0.333369	-0.769012	0.739135	1	ex_17
TTC6	0.0793423	0.41562	-0.256936	0.462439	0.739842	1	ex_17
DLG3	-0.123451	0.292505	-0.539406	-0.581695	0.740427	1	ex_17
UGGT2	0.300123	1.17596	-0.575715	0.671621	0.74045	1	ex_17
RBFOX3	-0.000918333	0.00444439	-0.00628105	-0.335632	0.740626	1	ex_17
NKTR	-0.000677928	0.0455264	-0.0468823	-0.0287574	0.740759	1	ex_17
FNDC3A	-0.0736781	0.155225	-0.302581	-0.630864	0.740861	1	ex_17
OXSR1	0.0902389	0.345035	-0.164557	0.694144	0.740866	1	ex_17
FLOT1	0.133029	0.492131	-0.226073	0.726069	0.74149	1	ex_17
GPATCH8	0.195235	1.08604	-0.69557	0.42956	0.741586	1	ex_17
RGL1	0.125608	0.502161	-0.250945	0.653794	0.741835	1	ex_17
SCN2A	-0.203869	0.689135	-1.09687	-0.447452	0.742588	1	ex_17
GALNT8	0.0386373	0.198512	-0.121237	0.473669	0.742753	1	ex_17
DCAF7	0.008028	0.0693021	-0.0532461	0.25679	0.742889	1	ex_17
BMT2	0.11813	0.50837	-0.27211	0.593304	0.743045	1	ex_17
CAPN7	0.0772148	0.274428	-0.119999	0.767383	0.743199	1	ex_17
YTHDC1	0.0675059	0.385229	-0.250217	0.41643	0.744843	1	ex_17
SPOCK1	-0.0877805	0.660169	-0.83573	-0.230024	0.745053	1	ex_17
GABRB1	-1.15282	0.594169	-2.89981	-1.29336	0.745243	1	ex_17
ARHGEF28	0.0911818	0.365288	-0.182925	0.651984	0.745578	1	ex_17
SOX5	0.163812	0.621686	-0.294063	0.701208	0.745676	1	ex_17
ARMC8	-0.0197403	0.224652	-0.264132	-0.158312	0.746086	1	ex_17
WWOX	-0.0469473	0.206546	-0.300441	-0.362988	0.746681	1	ex_17
ZNF84	-0.138575	0.238806	-0.515957	-0.719703	0.746799	1	ex_17
OLFM1	0.0689085	0.317697	-0.17988	0.542864	0.746858	1	ex_17
SAFB2	-0.0130795	0.0850306	-0.11119	-0.261292	0.748801	1	ex_17
ALDH1A2	0.112122	0.484884	-0.26064	0.589533	0.749165	1	ex_17
YAF2	-0.0710864	0.1851	-0.327272	-0.54385	0.749559	1	ex_17
SPEN	0.100792	0.49115	-0.289566	0.506072	0.750067	1	ex_17
MED23	0.0600796	0.249868	-0.129709	0.620447	0.750141	1	ex_17
NSRP1	-0.125792	0.208803	-0.460388	-0.736856	0.75053	1	ex_17
FUS	-0.114664	0.211564	-0.440891	-0.688896	0.750713	1	ex_17
FSTL5	-0.195138	1.82712	-2.2174	-0.189126	0.751787	1	ex_17
CLTA	0.0282351	0.239482	-0.183012	0.261967	0.752265	1	ex_17
CTDSPL2	-0.0649632	0.171349	-0.301275	-0.538802	0.752314	1	ex_17
PNN	0.0174164	0.153792	-0.118959	0.250305	0.752744	1	ex_17
ODR4	-0.0961279	0.259281	-0.451537	-0.530114	0.752819	1	ex_17
BBX	0.144822	0.640034	-0.350389	0.573183	0.752944	1	ex_17
DZIP1	-0.0396119	0.245034	-0.324257	-0.272753	0.753858	1	ex_17
SYN2	-1.03797	0.472223	-2.54817	-1.3471	0.7545	1	ex_17
CCT4	0.060995	0.258329	-0.136339	0.605816	0.754738	1	ex_17
CCP110	0.0851804	0.320357	-0.149996	0.709895	0.754894	1	ex_17
S100PBP	-0.072454	0.187591	-0.332499	-0.546087	0.754952	1	ex_17
TMEM67	-0.124298	0.212116	-0.460713	-0.724168	0.755148	1	ex_17
ARL13B	0.00542145	0.0807516	-0.0699087	0.141057	0.755676	1	ex_17
SERP2	0.068151	0.248451	-0.112149	0.740838	0.755883	1	ex_17
RLIM	-0.0761983	0.160025	-0.312422	-0.632222	0.755959	1	ex_17
EPM2A	0.0302044	0.302062	-0.241653	0.217759	0.755983	1	ex_17
SERTAD2	-0.0250703	0.214656	-0.264796	-0.204971	0.756134	1	ex_17
ADCY3	-0.0208224	0.10996	-0.151605	-0.312054	0.756166	1	ex_17
NARS2	-0.0194634	0.219236	-0.258163	-0.159814	0.756312	1	ex_17
SMC3	-0.0684005	0.153222	-0.290023	-0.604912	0.756355	1	ex_17
GRIN2A	0.0842177	0.327562	-0.159127	0.678312	0.756509	1	ex_17
DNM1L	0.0808597	0.301445	-0.139725	0.718463	0.756827	1	ex_17
MIB1	0.105908	0.40794	-0.196124	0.687266	0.757103	1	ex_17
ADAR	0.101473	0.4152	-0.212254	0.633935	0.757608	1	ex_17
ETFDH	0.0201281	0.234286	-0.19403	0.184211	0.758437	1	ex_17
TYRO3	0.0151309	0.106575	-0.076313	0.324308	0.759931	1	ex_17
TMED8	-0.0241697	0.332107	-0.380446	-0.132963	0.760377	1	ex_17
SENP2	-0.0638398	0.353472	-0.481151	-0.299833	0.761118	1	ex_17
CCDC6	-0.161882	0.279398	-0.603162	-0.719004	0.761123	1	ex_17
RAD18	-0.0671974	0.299946	-0.43434	-0.358728	0.761233	1	ex_17
B4GALT6	0.118124	0.472561	-0.236314	0.653198	0.761733	1	ex_17
RNF145	0.111472	0.445351	-0.222407	0.654373	0.761917	1	ex_17
NOS1AP	0.0267219	0.442526	-0.389082	0.125958	0.761942	1	ex_17
DDX10	0.119699	0.447875	-0.208477	0.71488	0.76223	1	ex_17
PACRGL	0.0101273	0.0683685	-0.0481139	0.34081	0.762501	1	ex_17
RNASEH2B	0.0474716	0.344477	-0.249533	0.31327	0.762664	1	ex_17
CWC22	-0.0869604	0.297099	-0.47102	-0.443783	0.762731	1	ex_17
PNPLA8	-0.0519192	0.202394	-0.306232	-0.400136	0.762792	1	ex_17
ITPR1	-0.256625	0.775834	-1.28908	-0.487163	0.762915	1	ex_17
PLPPR4	-0.133338	0.250681	-0.517358	-0.680534	0.763419	1	ex_17
KANTR	-0.0811468	0.283134	-0.445428	-0.436599	0.764196	1	ex_17
RNF168	-0.0794545	0.237572	-0.396481	-0.491215	0.764853	1	ex_17
KIRREL3	0.0524011	0.246548	-0.141745	0.529005	0.765269	1	ex_17
UHRF1BP1L	-0.114061	0.312181	-0.540304	-0.524481	0.765922	1	ex_17
AKAP6	-0.32032	0.743283	-1.38392	-0.590273	0.766095	1	ex_17
KPNA5	-0.113704	0.218402	-0.44581	-0.671037	0.766196	1	ex_17
INKA2	0.051718	0.22014	-0.116704	0.601853	0.766318	1	ex_17
NAA35	-0.0631853	0.264672	-0.391043	-0.377728	0.766827	1	ex_17
C11orf87	-0.0680155	0.135931	-0.271962	-0.653641	0.767734	1	ex_17
PAG1	-0.0326155	0.123332	-0.188563	-0.409916	0.7681	1	ex_17
RPE	-0.0526148	0.332173	-0.437403	-0.268	0.768146	1	ex_17
TRPS1	0.106116	0.46607	-0.253837	0.577807	0.768313	1	ex_17
SYCP2L	0.033086	0.309996	-0.243824	0.234182	0.768514	1	ex_17
CYP4X1	0.0430612	0.269374	-0.183252	0.372928	0.768588	1	ex_17
CTBP2	-0.0605477	0.353348	-0.474444	-0.286718	0.768692	1	ex_17
CIRBP	-0.0469076	0.271633	-0.365449	-0.28862	0.768896	1	ex_17
HIBCH	-0.0287039	0.183882	-0.24129	-0.26464	0.769261	1	ex_17
WDR41	-0.0797597	0.150408	-0.309927	-0.679185	0.769779	1	ex_17
ANKIB1	-0.189204	0.516311	-0.894719	-0.525621	0.770709	1	ex_17
EIF3M	-0.0372071	0.315638	-0.390052	-0.206676	0.770922	1	ex_17
GON4L	-0.00225471	0.122946	-0.127456	-0.0352964	0.770997	1	ex_17
SCP2	-0.0858294	0.225898	-0.397557	-0.539646	0.77127	1	ex_17
DEPDC5	-0.0627598	0.242866	-0.368385	-0.402476	0.771922	1	ex_17
ELMO1	0.0249318	0.267997	-0.218134	0.201038	0.772011	1	ex_17
EMSY	0.0704785	0.282294	-0.141337	0.65215	0.772109	1	ex_17
ABHD12	0.00937742	0.0536718	-0.0349169	0.414938	0.772339	1	ex_17
SLC38A6	-0.108557	0.242207	-0.459321	-0.606584	0.772603	1	ex_17
CDH8	0.295693	1.03408	-0.442691	0.784887	0.77269	1	ex_17
TAOK3	0.0113033	0.229446	-0.20684	0.101558	0.772867	1	ex_17
RTN4RL1	-0.000138384	0.000588427	-0.000865195	-0.373175	0.773827	1	ex_17
ATL2	-0.115753	0.240162	-0.471669	-0.637434	0.774292	1	ex_17
CAND1	-0.055062	0.165782	-0.275905	-0.488669	0.775026	1	ex_17
SSBP4	-0.0566761	0.122925	-0.236277	-0.618498	0.7759	1	ex_17
ZXDC	0.00759939	0.115547	-0.100349	0.137979	0.77624	1	ex_17
LAMP2	0.139805	0.608353	-0.328744	0.58481	0.776651	1	ex_17
DNAJC5	-0.014922	0.0376946	-0.0675385	-0.555843	0.776784	1	ex_17
ZMYM5	0.0132988	0.115651	-0.089053	0.254663	0.777043	1	ex_17
TOMM70	0.130667	0.506425	-0.245091	0.681563	0.777067	1	ex_17
CWF19L2	-0.170448	0.31331	-0.654206	-0.690578	0.777106	1	ex_17
CYRIA	-0.123545	0.231694	-0.478783	-0.681635	0.778184	1	ex_17
NAP1L1	-0.0121051	0.48471	-0.50892	-0.0477554	0.779604	1	ex_17
OSBPL8	-0.0810764	0.194595	-0.356748	-0.576435	0.779956	1	ex_17
TRAPPC8	-0.165897	0.427107	-0.758901	-0.548313	0.779995	1	ex_17
LHFPL4	-0.00946255	0.0709676	-0.0898927	-0.230588	0.780232	1	ex_17
PBRM1	-0.0384579	0.0979951	-0.174911	-0.552396	0.781248	1	ex_17
OCIAD1	0.0450819	0.262146	-0.171982	0.407064	0.781284	1	ex_17
SH2B1	-0.00238613	0.0177082	-0.0224805	-0.232738	0.7817	1	ex_17
VAPB	-0.0792389	0.190715	-0.349193	-0.575303	0.781749	1	ex_17
RNF216	0.0353518	0.215287	-0.144583	0.385073	0.781761	1	ex_17
NAA50	0.12331	0.48961	-0.242991	0.659793	0.781995	1	ex_17
CD2AP	-0.0315524	0.236334	-0.299439	-0.23085	0.782071	1	ex_17
EFCAB13	-0.0492129	0.159375	-0.257801	-0.462422	0.782974	1	ex_17
SLC35F3	0.00343374	0.0258571	-0.0189897	0.300133	0.783121	1	ex_17
SMURF2	-0.0481387	0.109902	-0.20618	-0.596998	0.783227	1	ex_17
FAM98B	-0.0192251	0.300304	-0.338754	-0.117925	0.783239	1	ex_17
LGR4	-0.118424	0.382567	-0.619414	-0.463294	0.783624	1	ex_17
CPD	-0.0827078	0.161003	-0.326418	-0.66515	0.783653	1	ex_17
SUGT1	0.00297617	0.280413	-0.274461	0.0210253	0.783865	1	ex_17
PPP1R10	0.183471	0.735666	-0.368723	0.651215	0.784261	1	ex_17
MFSD14A	0.097392	0.424239	-0.229455	0.584018	0.784356	1	ex_17
GRIPAP1	0.0222249	0.167464	-0.123014	0.29992	0.784557	1	ex_17
STXBP5	0.10364	1.15407	-0.946792	0.193379	0.784733	1	ex_17
MYCBP2	0.0123327	0.248018	-0.223353	0.102559	0.784876	1	ex_17
KCNK2	0.0182885	0.129233	-0.0926563	0.323086	0.7851	1	ex_17
HOOK1	0.0779339	0.490344	-0.334476	0.370378	0.785113	1	ex_17
CACNA2D3	-0.0615194	0.242041	-0.365079	-0.397205	0.785144	1	ex_17
MAD1L1	0.00334206	0.0284171	-0.021733	0.261228	0.785319	1	ex_17
ROCK1	-0.121588	0.273485	-0.516661	-0.603199	0.785349	1	ex_17
HDHD2	-0.0608334	0.136897	-0.258564	-0.602998	0.785894	1	ex_17
RBPJ	-0.0833216	0.312383	-0.479026	-0.4127	0.786111	1	ex_17
ST3GAL3	0.0196169	0.0898053	-0.0505716	0.547787	0.786508	1	ex_17
CUL1	-0.0429641	0.319137	-0.405065	-0.232554	0.786702	1	ex_17
UBAP2	0.0145277	0.211989	-0.182934	0.144199	0.78691	1	ex_17
KCNK10	0.0197156	0.171084	-0.131652	0.255285	0.78724	1	ex_17
ATP6AP1L	-0.109859	0.225654	-0.445371	-0.641763	0.787682	1	ex_17
CEPT1	0.122036	0.492866	-0.248795	0.644999	0.789736	1	ex_17
KIF3B	-0.0389595	0.0981453	-0.176064	-0.556941	0.789815	1	ex_17
EIF3J	0.0120461	0.373366	-0.349274	0.0653437	0.789902	1	ex_17
SORL1	-0.111985	0.551974	-0.775944	-0.330572	0.790442	1	ex_17
ATP2C1	0.0172214	0.297832	-0.26339	0.120285	0.790544	1	ex_17
PTP4A2	0.121439	0.540958	-0.298079	0.567357	0.790927	1	ex_17
BLOC1S6	0.069512	0.414765	-0.275741	0.394613	0.791032	1	ex_17
PLCB4	-0.067581	0.150874	-0.286036	-0.606334	0.791386	1	ex_17
CTNNAL1	0.0113817	0.0706649	-0.0479015	0.376291	0.791648	1	ex_17
EVA1C	0.0258927	0.125977	-0.0741913	0.507061	0.79405	1	ex_17
MACROD2	-0.112246	0.515398	-0.739889	-0.350513	0.794074	1	ex_17
NUP133	-0.0933376	0.291661	-0.478337	-0.475166	0.794508	1	ex_17
CELF1	-0.00565913	0.030423	-0.0417413	-0.307401	0.794515	1	ex_17
TMED10	0.100684	0.413238	-0.211871	0.631367	0.79454	1	ex_17
ZBTB38	0.0735853	0.498546	-0.351375	0.339384	0.794748	1	ex_17
GAP43	0.00737595	0.234122	-0.21937	0.0637567	0.79504	1	ex_17
RAB27B	0.033282	0.331139	-0.264575	0.219003	0.795118	1	ex_17
MARCKS	-0.00675024	0.215017	-0.228518	-0.059658	0.79527	1	ex_17
RNF169	0.109653	0.439075	-0.219769	0.652405	0.795456	1	ex_17
HDGFL3	-0.00764139	0.280985	-0.296268	-0.05189	0.795967	1	ex_17
VIRMA	0.0649951	0.29753	-0.16754	0.547824	0.796297	1	ex_17
SLF2	-0.0787685	0.195045	-0.352582	-0.563827	0.796835	1	ex_17
MBOAT2	-0.091761	0.182901	-0.366423	-0.654799	0.796996	1	ex_17
DGKH	-0.0628463	0.148378	-0.27407	-0.583155	0.79769	1	ex_17
LRRN3	-0.0797023	0.155375	-0.31478	-0.66452	0.797718	1	ex_17
NR6A1	0.0434524	0.222281	-0.135376	0.476239	0.797882	1	ex_17
TMX2	0.0618116	0.294515	-0.170892	0.520613	0.798907	1	ex_17
API5	0.0126602	0.310405	-0.285084	0.0833381	0.799908	1	ex_17
EFR3A	-0.0504578	0.252033	-0.352948	-0.326937	0.799918	1	ex_17
ENAH	-0.0180184	0.0455126	-0.0815494	-0.555878	0.800178	1	ex_17
BIN1	-0.00379519	0.0344425	-0.0420329	-0.194531	0.80019	1	ex_17
TCF7L2	0.00158267	0.0145231	-0.0113577	0.239712	0.801117	1	ex_17
ZBTB1	-0.00525459	0.0304422	-0.0409514	-0.288508	0.8014	1	ex_17
MTA3	-0.0187862	0.180575	-0.218147	-0.184691	0.801507	1	ex_17
SLC35E3	0.0206184	0.119203	-0.0779661	0.409916	0.801613	1	ex_17
CORO1C	-0.119595	0.277749	-0.51694	-0.589923	0.802139	1	ex_17
EIF3E	0.0386869	0.317151	-0.239777	0.272297	0.802931	1	ex_17
SMAD1	-0.0875735	0.196987	-0.372134	-0.603179	0.803113	1	ex_17
MRTFB	0.0161235	0.362688	-0.330441	0.0911848	0.803446	1	ex_17
RUBCN	-0.0199556	0.0677403	-0.107652	-0.445998	0.803464	1	ex_17
UPP2	0.113564	0.486524	-0.259396	0.596798	0.803719	1	ex_17
WDR11	-0.0857889	0.179615	-0.351193	-0.633536	0.803922	1	ex_17
MED13	0.0372544	0.215457	-0.140948	0.409743	0.803977	1	ex_17
ARID5B	-0.00806029	0.359305	-0.375425	-0.0430032	0.804127	1	ex_17
PIP4K2B	-0.0586577	0.137023	-0.254338	-0.587523	0.805181	1	ex_17
PSMG4	0.081675	0.427762	-0.264412	0.462542	0.805227	1	ex_17
ABCA10	-0.00123606	0.00547099	-0.00794312	-0.361208	0.805392	1	ex_17
RNF144A	0.141288	0.972084	-0.689508	0.333319	0.806203	1	ex_17
MTREX	-0.0570544	0.361357	-0.475466	-0.26726	0.806399	1	ex_17
APP	-0.040866	0.197226	-0.278958	-0.336407	0.806743	1	ex_17
VPS45	-0.0379678	0.0990465	-0.174982	-0.543122	0.806781	1	ex_17
PIK3R1	0.100006	0.448461	-0.248449	0.562505	0.807236	1	ex_17
FBXW2	-0.0698483	0.219561	-0.359258	-0.473033	0.807784	1	ex_17
GGT7	0.0423981	0.216002	-0.131206	0.478668	0.807958	1	ex_17
PIP4K2A	0.0613516	0.52842	-0.405717	0.25745	0.808545	1	ex_17
STXBP3	-0.0156958	0.233053	-0.264445	-0.123672	0.809315	1	ex_17
CHRM3	-0.154665	0.519532	-0.828863	-0.449629	0.810718	1	ex_17
RFC3	0.0740663	0.328276	-0.180143	0.571053	0.810996	1	ex_17
YWHAB	0.082706	0.340323	-0.174911	0.629231	0.81119	1	ex_17
UBE2K	-0.114897	0.2964	-0.526194	-0.547521	0.811276	1	ex_17
SORCS3	-0.0339851	0.312654	-0.380625	-0.192158	0.811968	1	ex_17
ARAP2	-0.0717972	0.244146	-0.38774	-0.445396	0.812475	1	ex_17
RAB1A	-0.0514353	0.219199	-0.32207	-0.3725	0.812624	1	ex_17
LRIG2	-0.00665501	0.189392	-0.202702	-0.0665329	0.812736	1	ex_17
DCTN5	0.100006	0.455905	-0.255894	0.550739	0.812921	1	ex_17
HECTD1	0.0103471	0.355967	-0.335272	0.0586774	0.81358	1	ex_17
PACSIN2	0.0127419	0.0851715	-0.0596878	0.344798	0.813727	1	ex_17
DLD	-0.0710949	0.156599	-0.298789	-0.611976	0.813796	1	ex_17
CEP162	0.00207549	0.226766	-0.222615	0.0181044	0.813902	1	ex_17
CDH18	-0.0422246	0.291818	-0.376267	-0.247749	0.814513	1	ex_17
CTTN	0.0381241	0.335548	-0.2593	0.25123	0.815186	1	ex_17
ARPC2	-0.0344271	0.285138	-0.353992	-0.211149	0.815352	1	ex_17
PHF20L1	0.0695065	0.46258	-0.323567	0.346577	0.815745	1	ex_17
ERI3	-0.134639	0.305202	-0.57448	-0.599961	0.816699	1	ex_17
CDKL1	0.0926005	0.462733	-0.277532	0.490348	0.817134	1	ex_17
HMGCLL1	0.140443	0.593486	-0.312599	0.607589	0.817447	1	ex_17
ZDHHC11	0.00110857	0.00993924	-0.00772209	0.246047	0.817678	1	ex_17
SLC25A28	-0.106205	0.238788	-0.451199	-0.60337	0.817705	1	ex_17
PRXL2A	0.0733153	0.314991	-0.16836	0.59458	0.817955	1	ex_17
OLFM3	-0.0413011	0.24214	-0.324742	-0.285593	0.818089	1	ex_17
CPEB4	-0.264953	0.677651	-1.20756	-0.550919	0.818376	1	ex_17
SIRPA	-0.133703	0.300304	-0.56771	-0.603799	0.818581	1	ex_17
CFL1	-0.0174286	0.226	-0.260858	-0.140326	0.819074	1	ex_17
FNBP1L	0.0902571	0.38329	-0.202776	0.603689	0.819609	1	ex_17
PAPSS1	0.0193903	0.180135	-0.141355	0.236426	0.819895	1	ex_17
SS18L1	-0.00783252	0.0370523	-0.0527173	-0.342019	0.820053	1	ex_17
LGI1	-0.0378778	0.224345	-0.300101	-0.283115	0.82021	1	ex_17
NRF1	-0.0993805	0.489578	-0.688339	-0.330723	0.820382	1	ex_17
CEP95	0.0390723	0.228498	-0.150354	0.404275	0.820439	1	ex_17
USP43	-0.0442655	0.128194	-0.216725	-0.503068	0.820514	1	ex_17
AGPS	-0.082533	0.203513	-0.36858	-0.565508	0.820535	1	ex_17
RRP15	-0.0167794	0.2676	-0.301159	-0.115644	0.821293	1	ex_17
ABCB7	-0.0284394	0.180922	-0.237801	-0.266239	0.821457	1	ex_17
EMC2	0.047174	0.378082	-0.283734	0.27941	0.821527	1	ex_17
UCHL5	0.053478	0.461351	-0.354395	0.25698	0.821719	1	ex_17
EMC3	0.0695586	0.523148	-0.384031	0.300563	0.821887	1	ex_17
SMPD3	-0.000353894	0.00697451	-0.0076823	-0.094648	0.821967	1	ex_17
SLC25A36	0.0107314	0.252822	-0.23136	0.0868813	0.822179	1	ex_17
INTS8	-0.0167925	0.05975	-0.0933349	-0.429992	0.822424	1	ex_17
TMEM260	-0.117297	0.370973	-0.605568	-0.470842	0.822746	1	ex_17
CEP78	-0.0295388	0.0931674	-0.152245	-0.471818	0.822797	1	ex_17
INTS10	0.112656	0.497559	-0.272246	0.573658	0.82282	1	ex_17
IPO9	0.114942	0.488983	-0.259098	0.602296	0.823385	1	ex_17
CDK14	-0.928778	1.44682	-3.30437	-0.76628	0.823433	1	ex_17
SNX6	0.012385	0.072091	-0.0473209	0.406563	0.824149	1	ex_17
ZFR	-0.0998249	0.246364	-0.446014	-0.565163	0.8242	1	ex_17
AVL9	-0.133088	0.319588	-0.585765	-0.576236	0.825123	1	ex_17
RAB3C	-0.0881085	0.268479	-0.444696	-0.484284	0.825366	1	ex_17
ARF3	-0.0760291	0.192077	-0.344135	-0.555804	0.825803	1	ex_17
AP5M1	0.0053651	0.41529	-0.40456	0.025652	0.82698	1	ex_17
SMPD4	-0.0721508	0.166867	-0.311169	-0.591641	0.827677	1	ex_17
WDFY2	0.0940433	0.419404	-0.231318	0.566513	0.827727	1	ex_17
CPE	-0.0273074	0.291288	-0.345903	-0.167992	0.828463	1	ex_17
PITPNM3	-0.00360488	0.0105665	-0.0177763	-0.49857	0.82863	1	ex_17
CHMP4B	0.0831953	0.383984	-0.217593	0.542109	0.829391	1	ex_17
RBM26	-0.0683163	0.264247	-0.400879	-0.402623	0.829461	1	ex_17
HERC4	-0.00720037	0.573358	-0.587759	-0.0243084	0.82978	1	ex_17
KLHDC3	-0.0633276	0.205243	-0.331898	-0.46215	0.829793	1	ex_17
MFN1	-0.0451715	0.179164	-0.269507	-0.394651	0.83026	1	ex_17
NMNAT2	-0.139919	0.584202	-0.86404	-0.378716	0.830262	1	ex_17
MTERF1	-0.0696822	0.359545	-0.49891	-0.318187	0.830264	1	ex_17
CCT3	0.0694617	0.302098	-0.163175	0.585216	0.830549	1	ex_17
IFT122	-0.048888	0.243942	-0.341718	-0.327216	0.830636	1	ex_17
NETO1	0.0902729	0.399785	-0.219239	0.571647	0.831244	1	ex_17
PITPNB	-0.0614052	0.372624	-0.495434	-0.27729	0.832029	1	ex_17
TMEM59	0.0579722	0.26128	-0.145336	0.558873	0.832274	1	ex_17
ACAP2	-0.00806436	0.337446	-0.353575	-0.0457463	0.832574	1	ex_17
KLHL4	-0.0242482	0.19597	-0.244467	-0.215811	0.832839	1	ex_17
FSD1L	-0.0702219	0.286178	-0.426622	-0.386174	0.833163	1	ex_17
FASTKD1	0.05231	0.323922	-0.219302	0.377471	0.833207	1	ex_17
ACSL6	0.0184287	0.209128	-0.172271	0.189405	0.834013	1	ex_17
ANKRD6	-0.0653132	0.180334	-0.310961	-0.521119	0.834205	1	ex_17
TCP10L	-0.00327299	0.0348595	-0.0414055	-0.168228	0.834907	1	ex_17
IPO7	0.0787107	0.41257	-0.255149	0.462081	0.83494	1	ex_17
ZNF708	0.0418274	0.263116	-0.179461	0.370468	0.835921	1	ex_17
NUDCD1	0.000291337	0.311684	-0.311102	0.00183372	0.836329	1	ex_17
PPP4R2	-0.0265425	0.199748	-0.252833	-0.229891	0.837462	1	ex_17
KDM1A	0.0279232	0.453683	-0.397836	0.128543	0.83759	1	ex_17
FIP1L1	0.0291153	0.491538	-0.433307	0.123404	0.837625	1	ex_17
TOR1AIP2	-0.0693339	0.290044	-0.428712	-0.378131	0.838206	1	ex_17
USP22	0.011917	0.446856	-0.423022	0.0537014	0.838337	1	ex_17
GRM3	-0.161955	0.420202	-0.744112	-0.545258	0.83875	1	ex_17
RPL22	-0.00720088	0.170373	-0.184774	-0.0794796	0.839413	1	ex_17
KIAA0408	-0.03885	0.260224	-0.337924	-0.254601	0.839896	1	ex_17
ZCCHC2	-0.0165659	0.0781035	-0.111235	-0.342968	0.840146	1	ex_17
TNKS2	0.0530818	0.31129	-0.205127	0.402924	0.841209	1	ex_17
UTRN	0.108866	0.514637	-0.296904	0.525849	0.841319	1	ex_17
SEC22B	-0.019651	0.188881	-0.228182	-0.184697	0.842222	1	ex_17
SGSM2	-0.0178023	0.0630855	-0.0986902	-0.431362	0.842533	1	ex_17
LRCH1	0.0612406	0.410063	-0.287582	0.344099	0.84279	1	ex_17
CLASP2	-0.0527479	0.205616	-0.311112	-0.400149	0.843056	1	ex_17
WASL	0.0730724	0.344079	-0.197935	0.528471	0.843163	1	ex_17
MARF1	-0.0609661	0.284192	-0.406125	-0.346193	0.843196	1	ex_17
NAA25	0.129504	0.567996	-0.308988	0.578855	0.843628	1	ex_17
POM121	0.0321823	0.225676	-0.161311	0.325986	0.843713	1	ex_17
PDCD6	0.0730271	0.341908	-0.195854	0.53232	0.844211	1	ex_17
TMEM178A	0.0578816	0.531543	-0.41578	0.239508	0.84426	1	ex_17
TOGARAM1	0.0309608	0.344206	-0.282284	0.193721	0.844274	1	ex_17
NUP98	0.00180047	0.0359019	-0.032301	0.103481	0.844488	1	ex_17
BBS9	0.0157216	0.527192	-0.495749	0.0602455	0.845084	1	ex_17
SMIM12	0.0327247	0.252029	-0.18658	0.292466	0.845198	1	ex_17
NECAB1	-0.0618769	0.201911	-0.325665	-0.45975	0.845347	1	ex_17
ZFYVE28	0.00536469	0.0803194	-0.06959	0.140279	0.845363	1	ex_17
MOB4	0.0625155	0.332005	-0.206974	0.454668	0.845511	1	ex_17
PPM1L	0.254917	1.08953	-0.5797	0.598632	0.845812	1	ex_17
PLCXD3	0.089275	0.480243	-0.301693	0.447545	0.845883	1	ex_17
CMSS1	-0.114778	0.320653	-0.550209	-0.516638	0.845892	1	ex_17
VTA1	-0.0704143	0.235268	-0.376097	-0.45148	0.84665	1	ex_17
ASTN2	-0.0787852	0.278675	-0.436245	-0.431982	0.84709	1	ex_17
USP33	-0.00512914	0.204244	-0.214502	-0.0480145	0.847222	1	ex_17
BRI3BP	0.0913675	0.424973	-0.242238	0.536794	0.847517	1	ex_17
RAB3GAP2	-0.0706163	0.312931	-0.454164	-0.360856	0.848375	1	ex_17
POLR2B	-0.00542957	0.267751	-0.27861	-0.038955	0.848674	1	ex_17
PNPT1	0.0427178	0.221119	-0.135683	0.469309	0.848716	1	ex_17
MLLT10	-0.212228	0.686623	-1.11108	-0.462767	0.848766	1	ex_17
HERPUD2	0.0653914	0.355982	-0.225199	0.44105	0.848812	1	ex_17
MAP7	-0.0547279	0.3738	-0.483256	-0.25031	0.848928	1	ex_17
USF3	-0.00400098	0.0437225	-0.0517245	-0.164317	0.848931	1	ex_17
PHF3	-0.064814	0.252402	-0.38203	-0.400463	0.849267	1	ex_17
MAGI3	0.0900198	0.498806	-0.318766	0.431609	0.850164	1	ex_17
MRPL3	0.0914219	0.41731	-0.234466	0.549832	0.850287	1	ex_17
DEK	0.0440517	0.25034	-0.162236	0.41854	0.850611	1	ex_17
ZNF821	-0.0563506	0.26398	-0.376681	-0.344785	0.851809	1	ex_17
CCDC148	0.1062	0.507638	-0.295238	0.518506	0.852291	1	ex_17
TBC1D23	0.0348673	0.377893	-0.308159	0.199223	0.852298	1	ex_17
ACAD11	0.116551	0.536423	-0.30332	0.544062	0.852615	1	ex_17
MORF4L2	0.0158415	0.223126	-0.191442	0.149789	0.852629	1	ex_17
ANAPC5	-0.0291534	0.208084	-0.266391	-0.240854	0.85306	1	ex_17
CDKL2	-0.0882036	0.229292	-0.405699	-0.544499	0.853159	1	ex_17
COLQ	0.00280342	0.0168942	-0.0112873	0.389944	0.853212	1	ex_17
GDAP2	-0.0325341	0.141816	-0.206884	-0.365733	0.854139	1	ex_17
PEAK1	0.0291929	0.346563	-0.288177	0.180285	0.854727	1	ex_17
GRM5	-1.14823e-19	5.37305e-15	-5.37328e-15	-4.18839e-05	0.855089	1	ex_17
APLP2	0.0541857	0.31062	-0.202249	0.414149	0.855202	1	ex_17
EEA1	0.0801499	0.520169	-0.359869	0.35701	0.85552	1	ex_17
TET3	0.0035297	0.025934	-0.0188746	0.308784	0.855627	1	ex_17
ATP5F1A	-0.0206782	0.143477	-0.184833	-0.246892	0.856277	1	ex_17
BTD	0.0250183	0.242756	-0.192719	0.225202	0.856285	1	ex_17
CDKL3	0.0375653	0.226909	-0.151779	0.388851	0.856333	1	ex_17
AAK1	0.0186571	0.313753	-0.276439	0.123917	0.856343	1	ex_17
STT3B	0.0268953	0.22581	-0.172019	0.265007	0.856441	1	ex_17
KIAA0930	0.0461147	0.318357	-0.226128	0.331994	0.856718	1	ex_17
GPR161	-0.0116624	0.0711882	-0.0945129	-0.275892	0.856865	1	ex_17
APOOL	0.0519587	0.34775	-0.243832	0.344287	0.856958	1	ex_17
ALDH3A2	-0.0631126	0.264514	-0.390739	-0.377559	0.857027	1	ex_17
ANP32A	0.0588169	0.293263	-0.17563	0.491707	0.857395	1	ex_17
TP53BP1	-0.104297	0.277785	-0.486378	-0.535011	0.857406	1	ex_17
SAMD8	-0.00178013	0.186064	-0.189625	-0.0185739	0.857829	1	ex_17
WDR26	0.0278879	0.140079	-0.0843032	0.487198	0.857867	1	ex_17
TSPAN7	0.0585279	0.355594	-0.238538	0.386151	0.858291	1	ex_17
APBB2	-4.23128e-05	0.125151	-0.125236	-0.000662428	0.858291	1	ex_17
ADCY1	-0.0475512	0.214408	-0.309511	-0.355775	0.85849	1	ex_17
GALNT2	-0.0315763	0.137295	-0.200447	-0.366482	0.858783	1	ex_17
DZIP3	0.122814	0.609623	-0.363995	0.494467	0.859307	1	ex_17
HAT1	0.0531725	0.255665	-0.14932	0.514668	0.859917	1	ex_17
TLCD4	-0.0277114	0.390729	-0.446151	-0.1298	0.860332	1	ex_17
ITPRID2	-0.05232	0.151683	-0.256323	-0.502665	0.860512	1	ex_17
XRN1	-0.01191	0.166698	-0.190517	-0.130695	0.863524	1	ex_17
SCARB2	-0.0739312	0.343129	-0.490991	-0.347438	0.863623	1	ex_17
TERF2	0.044617	0.29816	-0.208926	0.344903	0.86398	1	ex_17
UNC80	0.0772296	0.651034	-0.496575	0.263796	0.864911	1	ex_17
OTUD4	0.0198963	0.355861	-0.316069	0.116072	0.864961	1	ex_17
ATP1B1	0.0630583	0.293829	-0.167713	0.535562	0.865134	1	ex_17
DTWD2	-0.0796604	0.289652	-0.448973	-0.422763	0.865341	1	ex_17
NARS1	0.0575711	0.416172	-0.30103	0.31466	0.865768	1	ex_17
TBC1D1	0.0300245	0.160403	-0.100354	0.451353	0.866	1	ex_17
KIAA0513	-0.0197651	0.110927	-0.150457	-0.296413	0.866614	1	ex_17
AMN1	0.0305774	0.163292	-0.102137	0.451574	0.866692	1	ex_17
LNPEP	-0.0418508	0.33565	-0.419351	-0.217287	0.866716	1	ex_17
PPP2R5E	-0.0997398	0.340505	-0.539984	-0.444041	0.866719	1	ex_17
RO60	-0.0922532	0.271404	-0.45591	-0.497208	0.866777	1	ex_17
ITGA11	0.000296289	0.0233815	-0.0227889	0.0251553	0.866855	1	ex_17
PKM	0.0420431	0.390845	-0.306759	0.236246	0.86704	1	ex_17
GALNT16	0.0684171	0.381499	-0.244665	0.428307	0.867214	1	ex_17
HLTF	0.0860233	0.420759	-0.248713	0.503688	0.86745	1	ex_17
KIAA0556	0.00293974	0.0171612	-0.0112817	0.405148	0.867607	1	ex_17
ASCC1	-0.0259082	0.151181	-0.202998	-0.286743	0.867685	1	ex_17
KDM3A	-0.0599226	0.322686	-0.442531	-0.306962	0.868183	1	ex_17
GTF2B	0.102823	0.494189	-0.288544	0.514937	0.868614	1	ex_17
KIFBP	-0.0505654	0.238357	-0.339488	-0.34302	0.86881	1	ex_17
SFXN1	-0.00546683	0.240497	-0.251431	-0.0435624	0.869068	1	ex_17
HNRNPA3	-0.0386164	0.200866	-0.278099	-0.316042	0.869234	1	ex_17
ZNF138	0.0695798	0.339995	-0.200836	0.504312	0.869277	1	ex_17
SLC35F5	0.0948535	0.574322	-0.384615	0.387741	0.869845	1	ex_17
PTMS	0.0598477	0.287144	-0.167448	0.516065	0.870082	1	ex_17
CAMLG	-0.0308138	0.229173	-0.290801	-0.232296	0.870644	1	ex_17
TIMP2	0.0483795	0.383737	-0.286978	0.28275	0.870887	1	ex_17
MYH9	0.00643222	0.0747511	-0.0618867	0.18453	0.871068	1	ex_17
PPP2R1A	-0.00465216	0.367833	-0.377138	-0.024479	0.871202	1	ex_17
MAPK1	-0.116884	0.394504	-0.628272	-0.447973	0.871787	1	ex_17
DACH2	0.0549788	0.346995	-0.237037	0.369009	0.872093	1	ex_17
EIF1AX	0.0537654	0.269682	-0.162151	0.48805	0.872112	1	ex_17
DRP2	-0.0744389	0.260165	-0.409043	-0.436031	0.872478	1	ex_17
TMF1	-0.0320307	0.152857	-0.216919	-0.339552	0.872722	1	ex_17
RAB18	0.0843596	0.476523	-0.307804	0.421615	0.872953	1	ex_17
KIAA1958	0.0254206	0.154196	-0.103355	0.386902	0.87297	1	ex_17
HNRNPM	-0.0676752	0.236436	-0.371786	-0.43616	0.873717	1	ex_17
HSPD1	0.0866728	0.428071	-0.254725	0.497588	0.87399	1	ex_17
TMEM245	0.0611871	0.559456	-0.437082	0.240682	0.874734	1	ex_17
NIPBL	0.123165	0.786833	-0.540503	0.363733	0.875062	1	ex_17
ALS2	-0.0414792	0.19226	-0.275218	-0.347814	0.875374	1	ex_17
RANBP2	-0.0975533	0.307812	-0.502919	-0.471676	0.875585	1	ex_17
PACSIN1	0.0242563	0.136083	-0.0875707	0.425135	0.875769	1	ex_17
ANAPC7	0.0380297	0.321747	-0.245687	0.262715	0.875973	1	ex_17
CASC3	-0.0437952	0.163476	-0.251066	-0.414129	0.876747	1	ex_17
SUPT16H	-0.0603608	0.264007	-0.384728	-0.364725	0.876863	1	ex_17
COQ4	-0.00701989	0.258283	-0.272322	-0.0518605	0.877182	1	ex_17
RHBDL3	-0.0169742	0.0892588	-0.123207	-0.313168	0.877508	1	ex_17
TSC22D2	0.00968532	0.0600205	-0.0406499	0.377129	0.877727	1	ex_17
SFPQ	-0.0886981	0.314596	-0.491992	-0.431063	0.877858	1	ex_17
SPOPL	-0.0476633	0.265578	-0.360905	-0.298231	0.877875	1	ex_17
GOT1	0.0364811	0.448312	-0.37535	0.173619	0.878051	1	ex_17
PTCD3	-0.0665134	0.210167	-0.343194	-0.471171	0.879477	1	ex_17
CCDC171	-0.150749	0.514166	-0.815665	-0.444362	0.879816	1	ex_17
JADE1	-0.0232605	0.261595	-0.308116	-0.160046	0.880637	1	ex_17
TRA2B	0.0540601	0.396535	-0.288415	0.309383	0.880685	1	ex_17
NAPA	0.00354224	0.181514	-0.17443	0.0390099	0.880915	1	ex_17
CLIP3	0.0175284	0.279573	-0.244516	0.131104	0.881179	1	ex_17
SRSF3	-0.0851221	0.252373	-0.422617	-0.494338	0.881433	1	ex_17
ZSCAN31	0.00923428	0.248556	-0.230088	0.0756255	0.881553	1	ex_17
TTLL5	0.0351728	0.307107	-0.236761	0.253508	0.882125	1	ex_17
ANGEL2	0.0371116	0.200899	-0.126676	0.444095	0.882174	1	ex_17
LRCH3	-0.0461847	0.245454	-0.337824	-0.310385	0.882502	1	ex_17
NUP93	0.01441	0.0907985	-0.0619786	0.369728	0.882657	1	ex_17
TRIM23	0.0374842	0.240656	-0.165688	0.361604	0.882659	1	ex_17
ATG12	0.0434861	0.301101	-0.214129	0.330848	0.882825	1	ex_17
ZNF83	-0.0153145	0.13643	-0.167059	-0.197806	0.883505	1	ex_17
NARF	0.0439945	0.462789	-0.3748	0.205895	0.883624	1	ex_17
SLC25A46	-0.0471897	0.21588	-0.31026	-0.351579	0.884243	1	ex_17
CNOT7	0.0814268	0.412641	-0.249787	0.481844	0.884348	1	ex_17
SMIM13	0.0670674	0.382856	-0.248722	0.416258	0.884349	1	ex_17
VCP	0.0345004	0.272713	-0.203712	0.283862	0.884388	1	ex_17
ILDR2	0.0265429	0.345704	-0.292618	0.163	0.88487	1	ex_17
ADAM22	0.0523869	0.514266	-0.409492	0.222302	0.886082	1	ex_17
ANKRD16	0.00669447	0.0441337	-0.0307448	0.350459	0.886481	1	ex_17
CNTRL	-0.0449926	0.159667	-0.249653	-0.43088	0.886834	1	ex_17
FAM174B	0.0282344	0.159413	-0.102944	0.421857	0.887123	1	ex_17
SNRK	-0.0491471	0.298647	-0.396942	-0.276964	0.88841	1	ex_17
PARP1	-0.0577167	0.32326	-0.438693	-0.296928	0.88888	1	ex_17
AK5	0.0933918	0.63681	-0.450026	0.336839	0.889127	1	ex_17
ANKRD42	0.00587211	0.306856	-0.295112	0.0382383	0.889227	1	ex_17
PPP3R1	0.146751	0.926755	-0.633252	0.368752	0.889322	1	ex_17
NKAIN3	0.000466412	0.0217702	-0.0208374	0.0429102	0.889602	1	ex_17
CCDC102B	-0.0439179	0.14969	-0.237526	-0.444596	0.889785	1	ex_17
ACACA	0.0881016	0.619132	-0.442929	0.325172	0.890012	1	ex_17
LDAH	0.0129011	0.113199	-0.087397	0.252106	0.890716	1	ex_17
OGDH	-0.00264888	0.0164687	-0.0217664	-0.271568	0.890977	1	ex_17
RAP1B	0.0588508	0.432052	-0.31435	0.309071	0.891568	1	ex_17
SNCAIP	-0.00219557	0.0404102	-0.0448013	-0.101001	0.89204	1	ex_17
NSUN6	0.0574574	0.337335	-0.22242	0.402371	0.892218	1	ex_17
SMIM14	-0.100104	0.354469	-0.554678	-0.431615	0.892632	1	ex_17
PPA1	-0.0288122	0.160706	-0.21833	-0.297971	0.892914	1	ex_17
ZC3H8	-0.0459106	0.239831	-0.331653	-0.31491	0.893032	1	ex_17
PPP1R3E	-0.0320073	0.110283	-0.174298	-0.440882	0.893616	1	ex_17
TSPAN3	-0.027975	0.305746	-0.361696	-0.164299	0.894644	1	ex_17
IDE	0.0587347	0.346694	-0.229225	0.399771	0.894657	1	ex_17
DENND1B	-0.0504856	0.245009	-0.345981	-0.334862	0.894659	1	ex_17
ZCCHC8	0.0215283	0.342738	-0.299681	0.131362	0.895204	1	ex_17
DDX42	-0.0315056	0.225246	-0.288258	-0.240504	0.895326	1	ex_17
ACTR3	0.0240912	0.312889	-0.264706	0.163498	0.89558	1	ex_17
AGPAT3	-0.011684	0.0495671	-0.072935	-0.373874	0.896157	1	ex_17
MTX2	0.0273831	0.252392	-0.197626	0.238524	0.896511	1	ex_17
SYN1	-0.0620558	0.386088	-0.510199	-0.271402	0.896594	1	ex_17
LMO3	-0.0243016	0.222418	-0.271022	-0.193054	0.897422	1	ex_17
BAG4	0.0102824	0.222207	-0.201642	0.0950963	0.8977	1	ex_17
ATP11A	0.0178525	0.134387	-0.0986821	0.300256	0.898	1	ex_17
RGS7BP	0.0145093	0.105174	-0.0761557	0.313657	0.898098	1	ex_17
TAFA2	-2.04967e-16	4.64498e-12	-4.64539e-12	-8.64828e-05	0.898557	1	ex_17
FBXL5	0.127257	0.740964	-0.486449	0.406416	0.898842	1	ex_17
SMIM8	-0.0368501	0.13819	-0.21189	-0.41262	0.899716	1	ex_17
KHDRBS1	0.0416643	0.288105	-0.204777	0.331359	0.89977	1	ex_17
ARL15	-0.21705	0.826794	-1.26089	-0.407542	0.900381	1	ex_17
UBE2QL1	-0.0353887	0.257185	-0.327962	-0.237071	0.900386	1	ex_17
TRAPPC6B	0.0457376	0.320482	-0.229007	0.326282	0.900472	1	ex_17
WDR78	0.0322965	0.204078	-0.139485	0.368491	0.900521	1	ex_17
ZNF197	0.00342577	0.22776	-0.220909	0.0299302	0.901068	1	ex_17
ACADM	-0.0374074	0.136342	-0.211156	-0.421971	0.901464	1	ex_17
PPP3CA	-0.145371	0.604349	-0.895092	-0.380039	0.90161	1	ex_17
PSMD12	0.0384523	0.279863	-0.202959	0.312186	0.90229	1	ex_17
HNRNPH3	0.0382778	0.327478	-0.250922	0.259416	0.902447	1	ex_17
ELF2	0.0235738	0.213093	-0.165946	0.243794	0.902681	1	ex_17
COX19	-0.00116127	0.00691378	-0.00923632	-0.281861	0.90324	1	ex_17
METTL9	-0.0135046	0.275736	-0.302746	-0.0915104	0.903351	1	ex_17
DKK3	0.068355	0.523424	-0.386714	0.294402	0.903778	1	ex_17
ST3GAL5	0.0162565	0.333856	-0.301343	0.100322	0.904078	1	ex_17
GHITM	0.0366598	0.214419	-0.141099	0.404211	0.904322	1	ex_17
CLSTN2	0.0292888	0.331795	-0.273218	0.189764	0.904508	1	ex_17
NUCB2	0.0581625	0.336648	-0.220324	0.409343	0.905506	1	ex_17
STX12	-0.0441947	0.16418	-0.25257	-0.415693	0.905826	1	ex_17
ZNF814	0.0156891	0.403406	-0.372028	0.0793108	0.906597	1	ex_17
BRD1	-0.00326688	0.19431	-0.200844	-0.0324074	0.907309	1	ex_17
ACSL4	0.0244863	0.448823	-0.39985	0.1131	0.90804	1	ex_17
RANBP9	-0.0460015	0.159712	-0.251715	-0.438287	0.908278	1	ex_17
UBXN4	0.107421	0.604624	-0.389782	0.423451	0.90981	1	ex_17
SNX14	-0.0825109	0.323092	-0.488113	-0.398711	0.910864	1	ex_17
PIP4P2	-0.0647687	0.270042	-0.399579	-0.379152	0.910954	1	ex_17
TMEM14B	-0.00217309	0.0264045	-0.0307507	-0.149039	0.911674	1	ex_17
ZNF207	-0.0441793	0.248993	-0.337351	-0.295355	0.911854	1	ex_17
NT5C3A	0.0883264	0.499485	-0.322833	0.421045	0.912431	1	ex_17
CAPZA1	-0.0665416	0.245087	-0.37817	-0.418508	0.912606	1	ex_17
PDCD10	0.0547823	0.313225	-0.203661	0.415454	0.912672	1	ex_17
TDRD3	0.00285299	0.38028	-0.374574	0.0148155	0.914001	1	ex_17
KPNA1	-0.0339115	0.322075	-0.389898	-0.186707	0.914669	1	ex_17
SYT7	0.000634268	0.00468564	-0.0034171	0.306845	0.914819	1	ex_17
BTBD1	0.045005	0.401802	-0.311792	0.247223	0.915295	1	ex_17
PEX5	0.037944	0.288544	-0.212656	0.296763	0.915376	1	ex_17
TUSC3	0.013017	0.387309	-0.361275	0.0681631	0.915599	1	ex_17
CHD3	0.0115405	0.0750034	-0.0519225	0.35641	0.915758	1	ex_17
SPIN1	-0.0504414	0.641762	-0.742645	-0.142824	0.916046	1	ex_17
ATP11B	0.0211219	0.435153	-0.392909	0.0999881	0.916054	1	ex_17
PEX3	-0.0158905	0.323227	-0.355008	-0.0918411	0.917331	1	ex_17
ZC3H12C	0.0127758	0.207526	-0.181975	0.128576	0.917446	1	ex_17
ZNF800	-0.0450461	0.292079	-0.382171	-0.261887	0.917582	1	ex_17
ATP6V1A	0.0506054	0.33574	-0.234529	0.347852	0.917756	1	ex_17
AHCYL1	-0.0285447	0.281269	-0.338359	-0.180581	0.918573	1	ex_17
GFM2	0.0271336	0.324106	-0.269838	0.179077	0.919295	1	ex_17
CCND2	-0.0207712	0.28052	-0.322062	-0.135121	0.919297	1	ex_17
FGD6	-0.0310417	0.285194	-0.347277	-0.19239	0.919878	1	ex_17
SMC6	0.068239	0.403468	-0.26699	0.398969	0.920541	1	ex_17
FDPS	-0.025558	0.411351	-0.462467	-0.114653	0.920722	1	ex_17
ACTR2	0.0189799	0.254616	-0.216657	0.15787	0.921351	1	ex_17
ORC2	0.0608814	0.431105	-0.309342	0.322306	0.921547	1	ex_17
ANAPC16	0.0609519	0.454519	-0.332615	0.303541	0.921553	1	ex_17
MFAP3	0.0238864	0.37357	-0.325798	0.133882	0.92197	1	ex_17
DENND5A	-0.0454806	0.190634	-0.281595	-0.37753	0.922031	1	ex_17
ZNF540	-0.00333233	0.207756	-0.214421	-0.0309408	0.922124	1	ex_17
NPDC1	0.076335	0.469234	-0.316564	0.380794	0.923151	1	ex_17
ABHD6	0.0248102	0.229024	-0.179404	0.238119	0.923867	1	ex_17
LARP4B	-0.0266711	0.116478	-0.16982	-0.365175	0.923896	1	ex_17
BRINP3	-0.0157445	0.622236	-0.653725	-0.0483693	0.924105	1	ex_17
CNTNAP4	-0.0132596	0.348377	-0.374896	-0.071863	0.924853	1	ex_17
RORB	-0.274188	1.39836	-1.94674	-0.321305	0.92488	1	ex_17
GPR155	0.0373175	0.427682	-0.353047	0.187366	0.924988	1	ex_17
RAB40B	-0.00411193	0.0273042	-0.0355281	-0.256532	0.925048	1	ex_17
TMEM50B	0.0437234	0.286158	-0.198712	0.353482	0.925143	1	ex_17
NUP58	0.042537	0.270816	-0.185743	0.365214	0.925341	1	ex_17
L3MBTL1	-0.00145326	0.0340444	-0.0369509	-0.0802401	0.925993	1	ex_17
XPO7	-0.0788439	0.400585	-0.558272	-0.322324	0.926014	1	ex_17
KCNT1	-0.0352932	0.151047	-0.221634	-0.37122	0.926448	1	ex_17
UNC5A	-0.00310638	0.0330365	-0.0392493	-0.168453	0.927293	1	ex_17
WSB1	0.035756	0.233307	-0.161795	0.354746	0.92781	1	ex_17
PHC2	-0.0190676	0.0978008	-0.135936	-0.319777	0.927927	1	ex_17
BTRC	0.0753591	0.4844	-0.333682	0.361091	0.92804	1	ex_17
SLC37A1	-0.000225867	0.00619636	-0.00664809	-0.0689311	0.92809	1	ex_17
KDM5B	0.0917356	0.590493	-0.407022	0.360493	0.928235	1	ex_17
CTDSPL	-0.023514	0.117587	-0.164615	-0.326622	0.929075	1	ex_17
HDLBP	-0.0237372	0.107045	-0.15452	-0.355736	0.929549	1	ex_17
ADGRL3	0.0642144	0.526401	-0.397972	0.27231	0.929981	1	ex_17
ARIH2	-0.0145289	0.114062	-0.143119	-0.221448	0.930226	1	ex_17
STXBP5L	-0.124978	1.61682	-1.86678	-0.140631	0.930447	1	ex_17
TSNAX	0.0380982	0.314469	-0.238273	0.270184	0.930613	1	ex_17
BCL2L13	0.0275218	0.19362	-0.138576	0.324758	0.93141	1	ex_17
PRMT3	-0.0643639	0.297878	-0.426606	-0.348251	0.931447	1	ex_17
RTN1	-0.0170409	0.39283	-0.426912	-0.0814879	0.932045	1	ex_17
FOXJ3	-0.0670967	0.308673	-0.442867	-0.349967	0.93227	1	ex_17
TAF4B	-0.00376023	0.10663	-0.114151	-0.0667623	0.932952	1	ex_17
RAF1	-0.0402682	0.202326	-0.282862	-0.325334	0.933597	1	ex_17
NDUFS1	0.0365383	0.441459	-0.368382	0.176859	0.934269	1	ex_17
ZNF292	-0.00123526	0.418087	-0.420558	-0.00577375	0.935081	1	ex_17
PEG3	-0.00649294	0.448199	-0.461185	-0.027988	0.935204	1	ex_17
TRAP1	0.00422648	0.0445842	-0.0361313	0.205258	0.935212	1	ex_17
CDR2	-0.00185402	0.0207144	-0.0244224	-0.161013	0.935591	1	ex_17
TXNDC16	0.0288263	0.351546	-0.293893	0.17507	0.937451	1	ex_17
KDM2A	-0.00185317	0.0519953	-0.0557017	-0.0674513	0.937852	1	ex_17
ADGRV1	-0.00938004	0.0526587	-0.0714187	-0.29634	0.938907	1	ex_17
TMEM14A	0.000488424	0.197973	-0.196996	0.00484744	0.938952	1	ex_17
NBEAL1	0.0619541	0.414864	-0.290956	0.344076	0.939708	1	ex_17
MFSD6	0.0569387	0.40872	-0.294843	0.317236	0.939944	1	ex_17
BACE1	0.00173852	0.0397693	-0.0362922	0.0895971	0.941342	1	ex_17
SLC6A15	-0.0260785	0.330447	-0.382604	-0.143364	0.941659	1	ex_17
CSNK1G3	-0.0322983	0.20515	-0.269747	-0.266599	0.94175	1	ex_17
KLHL32	-0.0450929	0.41299	-0.503176	-0.192935	0.942202	1	ex_17
ZFAND5	-0.0297052	0.14153	-0.200941	-0.340006	0.943287	1	ex_17
PPM1E	-0.00713922	0.0501396	-0.064418	-0.244289	0.943565	1	ex_17
PAK5	-0.104803	0.854679	-1.06429	-0.214084	0.943608	1	ex_17
CAMK2G	0.0513475	0.426001	-0.323306	0.268619	0.943698	1	ex_17
USP53	0.0264766	0.289247	-0.236294	0.197485	0.943788	1	ex_17
ADNP	-0.0244182	0.150775	-0.199612	-0.273177	0.945005	1	ex_17
HACD3	-0.0361252	0.293049	-0.365299	-0.215096	0.945201	1	ex_17
THOC1	0.0676399	0.487324	-0.352044	0.315884	0.945535	1	ex_17
CAPRIN1	0.0553885	0.403876	-0.293099	0.311516	0.945565	1	ex_17
CSMD3	-0.0387808	0.223104	-0.300665	-0.290239	0.945649	1	ex_17
ZMIZ1	0.00289303	0.0629353	-0.0571492	0.0944375	0.945933	1	ex_17
VMP1	-0.0198877	0.164134	-0.20391	-0.211818	0.946126	1	ex_17
CDK12	-0.00139854	0.0650435	-0.0678406	-0.0412552	0.946208	1	ex_17
PEX1	-0.0376676	0.213411	-0.288746	-0.294039	0.946455	1	ex_17
GLUD1	-0.01964	0.131829	-0.171109	-0.254135	0.946706	1	ex_17
CADM3	0.0399812	0.294597	-0.214634	0.307765	0.946868	1	ex_17
FAM172A	0.00867256	0.770512	-0.753166	0.0223117	0.947481	1	ex_17
CNTN3	0.0578942	0.532598	-0.41681	0.239034	0.947643	1	ex_17
PCNX4	0.0177959	0.130985	-0.0953929	0.308151	0.947764	1	ex_17
PCBP2	-0.0204448	0.316296	-0.357185	-0.118997	0.94782	1	ex_17
CDC27	0.07267	0.518371	-0.373031	0.319565	0.948064	1	ex_17
DDI2	0.0238408	0.303116	-0.255434	0.167316	0.948229	1	ex_17
SLC17A5	0.0133537	0.105441	-0.0787335	0.284218	0.948319	1	ex_17
TMEM64	0.032927	0.294718	-0.228864	0.246516	0.948375	1	ex_17
WIPF3	0.0464267	0.513513	-0.420659	0.194813	0.948967	1	ex_17
HOMER1	0.0398687	0.68437	-0.604633	0.121243	0.949026	1	ex_17
COG3	-0.0363575	0.199288	-0.272003	-0.302401	0.949349	1	ex_17
ZFX	0.0259606	0.203413	-0.151492	0.286735	0.94958	1	ex_17
BIVM	0.0516783	0.437195	-0.333839	0.262732	0.950408	1	ex_17
JOSD1	-0.0397599	0.335881	-0.415401	-0.207453	0.950547	1	ex_17
MAPRE3	-0.0194136	0.279031	-0.317858	-0.127494	0.950783	1	ex_17
ZNF438	-0.0228053	0.270118	-0.315728	-0.152592	0.95172	1	ex_17
PLXNA1	0.00361296	0.0297289	-0.022503	0.271148	0.951911	1	ex_17
MAPK6	-0.0351472	0.224563	-0.294858	-0.265246	0.953153	1	ex_17
ARHGEF4	-0.0400031	0.309361	-0.389367	-0.224421	0.953156	1	ex_17
LANCL2	-0.00449291	0.096896	-0.105882	-0.0868531	0.953185	1	ex_17
CIR1	-0.0226626	0.130779	-0.176104	-0.289477	0.953213	1	ex_17
ZBTB18	0.0225134	0.462377	-0.41735	0.100316	0.954802	1	ex_17
PUS7L	0.063142	0.487523	-0.361239	0.291616	0.954828	1	ex_17
LYPLAL1	-0.0454499	0.29573	-0.38663	-0.261095	0.955213	1	ex_17
TBK1	0.009898	0.340542	-0.320746	0.0586726	0.955365	1	ex_17
SRSF1	-0.0193728	0.308658	-0.347404	-0.115751	0.955378	1	ex_17
LRP6	-0.0401318	0.257939	-0.338203	-0.263887	0.95695	1	ex_17
PLXNA2	0.00162613	0.0303768	-0.0271245	0.110855	0.957068	1	ex_17
SDHA	-0.0288258	0.185575	-0.243227	-0.263513	0.957431	1	ex_17
VPS41	0.0311977	0.423992	-0.361597	0.15567	0.95765	1	ex_17
PCF11	-0.00123832	0.0271772	-0.0296539	-0.0854129	0.957693	1	ex_17
SLC6A17	-0.00594718	0.204364	-0.216259	-0.0554238	0.958731	1	ex_17
DNAJB2	0.0227167	0.358274	-0.31284	0.132687	0.960394	1	ex_17
CRBN	-0.0186261	0.203332	-0.240584	-0.164474	0.961388	1	ex_17
ZNF568	-0.0239665	0.20614	-0.254073	-0.204138	0.961832	1	ex_17
ZYG11B	-0.0114389	0.275774	-0.298652	-0.0780598	0.961996	1	ex_17
SPICE1	-0.0218191	0.137275	-0.180913	-0.268801	0.962092	1	ex_17
CCSAP	0.0454759	0.414401	-0.323449	0.241597	0.962417	1	ex_17
TTC21B	0.0216112	0.367964	-0.324742	0.122295	0.962587	1	ex_17
SOS1	0.0345339	0.769755	-0.700687	0.0920609	0.962647	1	ex_17
TMEM165	0.0479477	0.426488	-0.330593	0.248258	0.9631	1	ex_17
MPDZ	-0.0873592	0.726934	-0.901653	-0.210269	0.963403	1	ex_17
RELCH	-0.00214716	0.253272	-0.257566	-0.0164762	0.963976	1	ex_17
GPR26	-0.00838737	0.152637	-0.169412	-0.10209	0.964766	1	ex_17
NREP	0.0326147	0.273452	-0.208223	0.265422	0.964843	1	ex_17
MTCH2	-0.0186727	0.206239	-0.243585	-0.16272	0.965043	1	ex_17
CDK6	0.0317919	0.449042	-0.385458	0.149337	0.965219	1	ex_17
MEAF6	-0.0382551	0.295353	-0.371863	-0.224751	0.965228	1	ex_17
MAP3K13	-0.0238307	0.227929	-0.27559	-0.185523	0.965482	1	ex_17
PHF20	-0.000256807	0.0203958	-0.0209095	-0.0243714	0.965805	1	ex_17
ADD3	0.0365992	0.350903	-0.277705	0.228228	0.966054	1	ex_17
ATP5F1C	-0.0232485	0.215542	-0.262039	-0.190821	0.96689	1	ex_17
TSC1	0.0320174	0.334044	-0.270009	0.207773	0.967152	1	ex_17
MED4	-0.0221699	0.164917	-0.209257	-0.232257	0.967255	1	ex_17
NUMA1	-0.0311754	0.277629	-0.33998	-0.197868	0.967583	1	ex_17
GPD1L	-0.0101952	0.203837	-0.224227	-0.0933613	0.968033	1	ex_17
SESTD1	0.00316915	0.263926	-0.257587	0.0238208	0.968869	1	ex_17
MDGA2	-0.107953	0.590745	-0.80665	-0.302826	0.968877	1	ex_17
MACROH2A1	-0.0260883	0.188328	-0.240505	-0.238471	0.970075	1	ex_17
FRY	0.0305414	0.714616	-0.653533	0.087505	0.97119	1	ex_17
LATS1	0.00176723	0.0669589	-0.0634245	0.0531311	0.972222	1	ex_17
ANKS6	0.0149186	0.27138	-0.241542	0.114013	0.972932	1	ex_17
POLA1	0.0494084	0.474991	-0.376175	0.227544	0.97299	1	ex_17
TRPC1	0.000915424	0.334933	-0.333102	0.00537157	0.973311	1	ex_17
SEPTIN8	0.00487847	0.0543877	-0.0446308	0.193128	0.974161	1	ex_17
CDC42BPB	-0.00644501	0.188063	-0.200953	-0.0649434	0.974232	1	ex_17
FXYD6	0.0204811	0.32187	-0.280908	0.133191	0.975081	1	ex_17
RIMS3	-0.040613	0.322038	-0.403264	-0.219495	0.975285	1	ex_17
SNX19	0.00256719	0.0280949	-0.0229605	0.197104	0.975454	1	ex_17
DCAF16	-0.0238756	0.354769	-0.40252	-0.123587	0.975469	1	ex_17
NDEL1	-0.0212654	0.217304	-0.259834	-0.174706	0.975829	1	ex_17
CLSTN3	0.00232853	0.333615	-0.328958	0.0137761	0.975936	1	ex_17
HSPA4L	0.0238767	0.401076	-0.353323	0.124066	0.976104	1	ex_17
ANKRD33B	-0.00314101	0.122982	-0.129264	-0.0488116	0.976292	1	ex_17
TOX	-0.052328	0.488189	-0.592845	-0.189746	0.976296	1	ex_17
NPTX1	-0.0374478	0.331689	-0.406584	-0.198832	0.976409	1	ex_17
GFOD1	0.0214977	0.221016	-0.178021	0.211182	0.976459	1	ex_17
GTPBP10	-0.0230758	0.353814	-0.399966	-0.120003	0.976541	1	ex_17
KCNMB2	-0.00722998	0.280508	-0.294968	-0.049248	0.976692	1	ex_17
SSR1	-0.00532893	0.138257	-0.148915	-0.0727402	0.9774	1	ex_17
LPIN1	0.0367572	0.414664	-0.341149	0.190637	0.977773	1	ex_17
EPHB1	0.0242947	0.407787	-0.359198	0.124166	0.977942	1	ex_17
TRIM13	0.0196529	0.358071	-0.318765	0.113821	0.978414	1	ex_17
PPM1B	-0.0312403	0.27223	-0.334711	-0.201765	0.979004	1	ex_17
LTN1	0.0242843	0.364629	-0.316061	0.139847	0.979123	1	ex_17
G3BP2	0.00596887	0.296812	-0.284875	0.0402236	0.979309	1	ex_17
ANKRD12	-0.0439186	0.586759	-0.674596	-0.136486	0.979989	1	ex_17
SESN3	-0.0446839	0.440539	-0.529906	-0.180492	0.980281	1	ex_17
STK38	-0.0106491	0.374163	-0.395461	-0.0542392	0.981041	1	ex_17
MAST3	0.0122935	0.150757	-0.12617	0.174016	0.9811	1	ex_17
PCLO	-0.187671	1.20676	-1.5821	-0.263785	0.981239	1	ex_17
LMTK2	-0.015583	0.276792	-0.307958	-0.104462	0.981241	1	ex_17
PAM	0.0122938	0.313963	-0.289376	0.0798733	0.981709	1	ex_17
AGBL3	-0.00345983	0.274458	-0.281378	-0.0243998	0.982108	1	ex_17
IPCEF1	0.000768644	0.140306	-0.138769	0.0107965	0.982364	1	ex_17
KIN	-0.0191948	0.304946	-0.343336	-0.116064	0.982372	1	ex_17
FAM199X	-0.0136168	0.185447	-0.21268	-0.13407	0.982868	1	ex_17
GNPDA2	0.0216419	0.35445	-0.311167	0.127453	0.983792	1	ex_17
TIAM1	-0.029392	0.450008	-0.508792	-0.120165	0.983899	1	ex_17
SYBU	-0.0120413	0.459109	-0.483191	-0.0500911	0.984007	1	ex_17
PPP1R12B	-0.00329633	1.36317	-1.36976	-0.00472803	0.984242	1	ex_17
ANAPC1	-0.032073	0.326157	-0.390303	-0.175479	0.984322	1	ex_17
BICD1	-0.0117883	0.361909	-0.385485	-0.0618271	0.984708	1	ex_17
SCRN1	0.00381587	0.238415	-0.230784	0.0318797	0.985357	1	ex_17
CASP8AP2	0.00216857	0.0288526	-0.0245155	0.159283	0.985385	1	ex_17
SS18	0.0187064	0.364087	-0.326674	0.106155	0.986213	1	ex_17
MIPEP	-0.0291385	0.338836	-0.397113	-0.155202	0.986323	1	ex_17
RBM39	-0.0266545	0.383686	-0.436995	-0.127314	0.986987	1	ex_17
BCAT1	-0.00535276	0.302707	-0.313413	-0.0340557	0.987007	1	ex_17
VPS35	-0.00639031	0.248486	-0.261267	-0.0491406	0.987229	1	ex_17
FBXL20	-0.000701481	0.0115681	-0.0129711	-0.112056	0.987385	1	ex_17
CFAP299	-0.00151275	0.052449	-0.0554745	-0.0549452	0.98794	1	ex_17
ANKRD18B	0.00014508	0.00952385	-0.00923369	0.0303186	0.987981	1	ex_17
MFSD11	-0.00314219	0.126814	-0.133098	-0.0473898	0.987987	1	ex_17
SPTBN1	0.070267	1.02172	-0.881181	0.144749	0.988539	1	ex_17
SMYD2	0.00174683	0.221197	-0.217703	0.0156014	0.988768	1	ex_17
CSNK2A1	-0.00704851	0.225425	-0.239522	-0.0594254	0.988951	1	ex_17
PNMA8B	0.00761049	0.399931	-0.38471	0.0380206	0.989647	1	ex_17
PSMC6	0.00553044	0.309817	-0.298757	0.0356225	0.990269	1	ex_17
GSPT1	0.00561527	0.423226	-0.411995	0.0263541	0.990463	1	ex_17
TMBIM6	0.0161896	0.266252	-0.233873	0.126893	0.991045	1	ex_17
CDYL2	-0.0251182	0.362771	-0.413008	-0.12692	0.991298	1	ex_17
SLC7A14	0.0275165	0.476908	-0.421874	0.12001	0.992155	1	ex_17
TENM1	0.0100516	0.183337	-0.163234	0.113689	0.99253	1	ex_17
SEC31B	-0.00469248	0.0808923	-0.0902773	-0.107462	0.992773	1	ex_17
TMEM108	0.0205998	0.520151	-0.478951	0.0808224	0.993029	1	ex_17
YPEL1	0.000508595	0.0138078	-0.0127906	0.0749538	0.99321	1	ex_17
TMEM135	0.00470662	0.241	-0.231587	0.0390396	0.993846	1	ex_17
GABRA5	0.00344374	0.181062	-0.174175	0.0380006	0.993951	1	ex_17
CNNM2	-0.00149405	0.0313746	-0.0343627	-0.0890907	0.994779	1	ex_17
PPM1A	0.0183441	0.420243	-0.383555	0.0894595	0.994932	1	ex_17
WDR37	0.0194833	0.432158	-0.393191	0.0925345	0.995278	1	ex_17
LONP2	-0.000856576	0.09903	-0.100743	-0.0168076	0.99529	1	ex_17
TRIQK	0.0113128	0.298799	-0.276173	0.0771261	0.995591	1	ex_17
CRMP1	-0.00231179	0.197615	-0.202238	-0.0226634	0.995943	1	ex_17
CORO2B	-0.00515867	0.203074	-0.213391	-0.0485554	0.996788	1	ex_17
MAP9	-0.00597452	0.348629	-0.360578	-0.0330224	0.99725	1	ex_17
VPS9D1	-0.00690323	0.227443	-0.24125	-0.0577354	0.997391	1	ex_17
UVRAG	0.00493558	0.489961	-0.48009	0.0199444	0.998192	1	ex_17
CHST15	0.000227068	0.038943	-0.0384888	0.0114952	0.998197	1	ex_17
GOLGA3	-0.000196476	0.0156778	-0.0160707	-0.0242585	0.998538	1	ex_17
PDCD7	-0.00712763	0.260056	-0.274311	-0.0522857	0.998582	1	ex_17
SOGA3	0.0078893	0.43554	-0.419761	0.0361574	0.999184	1	ex_17
DMTN	0.00518405	0.270496	-0.260128	0.0382967	0.999235	1	ex_17
ZNF345	0.00015914	0.0775903	-0.0772721	0.0040282	0.999306	1	ex_17
CTNND2	-8.61971e-42	5.9369e-37	-5.93707e-37	-2.84561e-05	1	1	ex_17
RALYL	-0.064411	0.155135	-0.283957	-0.575019	1	1	ex_17
KCNQ5	0.121345	0.350764	-0.108075	1.03667	1	1	ex_17
RIMS2	-0.134015	0.0862859	-0.354316	-1.1923	1	1	ex_17
LRRTM4	0.171814	0.656789	-0.313161	0.694364	1	1	ex_17

### Sheet: ex_19
gene_id	coef	ci.hi	ci.lo	z	pval	p_adj	cluster
MAP6	-1.34463	-0.8655	-1.82377	-5.50043	3.54874e-06	0.0225913	ex_19
CDH11	-1.28517	-0.649902	-1.92045	-3.96507	1.08467e-05	0.0690395	ex_19
CLU	1.36464	2.12839	0.600902	3.50204	2.1912e-05	0.139448	ex_19
FSTL4	-0.152961	0.524456	-0.830379	-0.442561	3.5675e-05	0.227	ex_19
GRIK5	-0.0569351	0.183844	-0.297714	-0.463458	4.88523e-05	0.310798	ex_19
TRIM33	-0.0911124	0.47373	-0.655955	-0.316154	9.31719e-05	0.592666	ex_19
ZNF720	-0.0230576	0.0474683	-0.0935835	-0.640786	0.000168381	1	ex_19
MORN4	0.0298477	0.114691	-0.0549957	0.68951	0.000177748	1	ex_19
MARCHF4	-0.00981589	0.0185665	-0.0381983	-0.677843	0.000220605	1	ex_19
SEC22A	0.0175496	0.0601627	-0.0250635	0.807184	0.000226847	1	ex_19
SNCA	0.994574	1.59303	0.396118	3.25727	0.000245897	1	ex_19
CNOT9	-0.440042	0.459626	-1.33971	-0.95865	0.000319955	1	ex_19
SETD2	0.000412195	0.0898518	-0.0890274	0.00903277	0.000393039	1	ex_19
NCOA4	0.077824	0.434893	-0.279245	0.427179	0.00043244	1	ex_19
HSP90AB1	1.12514	1.79434	0.455937	3.29532	0.000441432	1	ex_19
STAT4	-0.450662	0.580375	-1.4817	-0.856692	0.000446561	1	ex_19
GSE1	-0.422487	1.48376	-2.32874	-0.434392	0.000495304	1	ex_19
GPX4	0.581498	1.63187	-0.468872	1.08506	0.000587805	1	ex_19
NEFL	0.937399	1.66966	0.20514	2.50904	0.000653397	1	ex_19
RANBP17	-1.45438	-0.698215	-2.21055	-3.76972	0.000679963	1	ex_19
ACO1	-0.542825	0.551539	-1.63719	-0.972179	0.000704407	1	ex_19
RBL2	-0.455093	0.495474	-1.40566	-0.938351	0.000736563	1	ex_19
DENND11	-1.75632	-0.559949	-2.95269	-2.87731	0.000742281	1	ex_19
TNRC6A	-0.963561	-0.0518721	-1.87525	-2.07148	0.000769619	1	ex_19
SRSF3	-0.188294	1.34913	-1.72572	-0.240043	0.00096702	1	ex_19
OAZ1	0.732323	1.50206	-0.0374126	1.8647	0.00100106	1	ex_19
SESTD1	-1.44179	-0.543104	-2.34047	-3.14444	0.00101324	1	ex_19
TMTC3	-0.238499	0.613002	-1.09	-0.548971	0.00102761	1	ex_19
GPR162	-0.256875	0.774271	-1.28802	-0.488258	0.00104248	1	ex_19
ANKRD36C	-0.703378	0.138017	-1.54477	-1.63846	0.00107882	1	ex_19
SDK2	-0.691765	-0.00760692	-1.37592	-1.98176	0.00115127	1	ex_19
DNAJA1	0.57345	1.28614	-0.139238	1.57705	0.00116217	1	ex_19
CDC42SE1	-0.91779	0.0720093	-1.90759	-1.81737	0.00118419	1	ex_19
ATG10	-0.188389	0.470468	-0.847246	-0.560419	0.00123265	1	ex_19
DENND4C	-1.92821	-1.45429	-2.40213	-7.97444	0.0013024	1	ex_19
ANKRD36B	-0.0037377	0.0188995	-0.0263749	-0.323616	0.00131758	1	ex_19
RSBN1	0.305718	1.67844	-1.067	0.436503	0.00132895	1	ex_19
DZANK1	0.0470905	0.420318	-0.326137	0.247291	0.00138733	1	ex_19
SELENOW	1.06825	1.75999	0.376513	3.02677	0.00139676	1	ex_19
AUH	-1.25796	-0.605227	-1.9107	-3.77727	0.00141013	1	ex_19
KCNK2	-1.7002	-0.948818	-2.45158	-4.43494	0.0015344	1	ex_19
SLC66A2	-1.76336	-1.27328	-2.25343	-7.05221	0.00156681	1	ex_19
FGFR1	-0.910681	-0.426952	-1.39441	-3.68988	0.00162539	1	ex_19
KIAA0825	0.0985513	1.46456	-1.26745	0.141403	0.0016817	1	ex_19
RNFT2	-1.1738	-0.667864	-1.67973	-4.54725	0.00171494	1	ex_19
CDH2	0.515076	2.62253	-1.59238	0.479028	0.00172291	1	ex_19
PTK2	-1.37032	0.0466062	-2.78725	-1.8955	0.00176683	1	ex_19
ANKRD6	-1.87181	-1.13856	-2.60506	-5.00333	0.00178824	1	ex_19
CHST1	0.551872	1.32811	-0.224369	1.39345	0.00183413	1	ex_19
RAB3C	0.526643	1.08352	-0.0302359	1.85355	0.00186304	1	ex_19
SPARCL1	1.61904	2.41123	0.826849	4.00568	0.00193111	1	ex_19
SYNPO2	-1.08786	-0.450448	-1.72526	-3.34505	0.00202685	1	ex_19
CHN1	0.889276	1.3679	0.410654	3.6416	0.00204149	1	ex_19
ADORA1	-0.306874	0.423962	-1.03771	-0.822978	0.00209728	1	ex_19
LRRN2	-0.00571362	0.0122499	-0.0236771	-0.623403	0.00209916	1	ex_19
ASTN1	-1.63466	-1.01518	-2.25415	-5.17185	0.00211867	1	ex_19
APC2	-0.00943469	0.0979531	-0.116823	-0.172195	0.0021191	1	ex_19
ZNF431	-1.35291	-0.902461	-1.80337	-5.88666	0.00212589	1	ex_19
NBPF12	-0.188529	0.438667	-0.815724	-0.589146	0.00216966	1	ex_19
HNRNPA2B1	0.677276	1.0751	0.279451	3.33673	0.00218912	1	ex_19
HSP90AA1	1.34712	2.0568	0.637438	3.72041	0.00228611	1	ex_19
BTBD7	-1.72463	-1.24526	-2.20401	-7.05137	0.00251981	1	ex_19
TMEM266	-1.26387	-0.772861	-1.75487	-5.04503	0.00252881	1	ex_19
CMIP	-0.847745	0.0736218	-1.76911	-1.80335	0.00257572	1	ex_19
SLC39A14	-1.25636	-0.755921	-1.75681	-4.9205	0.00262733	1	ex_19
DLG5	-1.56628	-1.1661	-1.96645	-7.67127	0.00265794	1	ex_19
UGGT1	0.38341	0.977286	-0.210465	1.26537	0.00269778	1	ex_19
APBA1	-1.24934	0.0870818	-2.58577	-1.83225	0.00285667	1	ex_19
N4BP2L2	-1.61814	-0.44323	-2.79304	-2.69936	0.00293702	1	ex_19
MCHR2	-1.43956	-0.787547	-2.09158	-4.32734	0.00299398	1	ex_19
TVP23C	-1.54923	-1.04326	-2.0552	-6.00118	0.00302443	1	ex_19
VWA3A	-1.92223	-0.83241	-3.01204	-3.457	0.00303283	1	ex_19
KYAT1	-0.0046228	0.0333447	-0.0425903	-0.238639	0.00303806	1	ex_19
NCALD	-1.94272	-1.09374	-2.79169	-4.48501	0.00306423	1	ex_19
BBIP1	-0.88924	0.169563	-1.94804	-1.64608	0.00314167	1	ex_19
PRKAR1A	0.581647	1.4107	-0.247411	1.37506	0.00317384	1	ex_19
FAM189A1	-0.828072	0.131058	-1.7872	-1.69215	0.00322878	1	ex_19
TPST1	0.00887875	0.0400695	-0.022312	0.557924	0.00326372	1	ex_19
ADTRP	-0.0264408	0.0557606	-0.108642	-0.63044	0.00344742	1	ex_19
CRYL1	-1.18149	-0.720981	-1.642	-5.02851	0.00349732	1	ex_19
ZMAT3	1.01507	2.67167	-0.641538	1.20095	0.0036149	1	ex_19
EPB41L5	-1.8809	-1.31307	-2.44873	-6.49222	0.00362292	1	ex_19
DYNLL1	1.07406	1.70442	0.443712	3.3396	0.00369985	1	ex_19
GABARAPL2	0.541063	1.48504	-0.402914	1.1234	0.00373836	1	ex_19
YPEL3	0.647552	1.51804	-0.222938	1.458	0.00377393	1	ex_19
AP5M1	-0.588693	0.288582	-1.46597	-1.31523	0.0037955	1	ex_19
VPS54	-1.52155	-1.04156	-2.00154	-6.21301	0.00386233	1	ex_19
CHSY1	-1.17414	-0.770345	-1.57794	-5.6991	0.0038701	1	ex_19
AP1AR	0.418364	1.99842	-1.16169	0.518955	0.00393953	1	ex_19
BEX3	0.915888	1.5034	0.328379	3.05546	0.00398602	1	ex_19
CLEC16A	-0.987779	-0.475496	-1.50006	-3.77919	0.00403195	1	ex_19
PARVA	-0.130203	0.270091	-0.530497	-0.637516	0.00416257	1	ex_19
ULK4	0.144901	0.516925	-0.227123	0.763393	0.00437081	1	ex_19
CLK4	-0.923737	-0.275445	-1.57203	-2.79271	0.00437793	1	ex_19
DNMT3A	-0.946942	0.0298554	-1.92374	-1.90006	0.00440235	1	ex_19
RCOR1	-1.65969	-1.20074	-2.11865	-7.08778	0.00443516	1	ex_19
CERS4	-0.168167	0.414954	-0.751288	-0.565237	0.00445621	1	ex_19
BEX1	0.927266	1.50001	0.354517	3.17313	0.00462004	1	ex_19
CLASRP	-0.00160175	0.00416999	-0.00737349	-0.543921	0.00475398	1	ex_19
TPCN1	0.0156613	0.0673167	-0.0359942	0.594237	0.00495099	1	ex_19
PITPNM3	-0.998247	-0.552371	-1.44412	-4.38806	0.00508744	1	ex_19
TCF4	1.66229	2.47824	0.846342	3.99294	0.00529287	1	ex_19
SCMH1	-1.45116	-0.851643	-2.05067	-4.7442	0.00534918	1	ex_19
QRICH1	-1.06646	-0.682548	-1.45038	-5.4445	0.00539183	1	ex_19
ACAT1	-0.368693	0.421095	-1.15848	-0.91496	0.00547995	1	ex_19
IPO9	0.140505	0.436633	-0.155622	0.929954	0.00550735	1	ex_19
NR3C1	-2.50707	2.10685	-7.121	-1.06499	0.00553043	1	ex_19
OSBP2	-1.0673	3.00661	-5.14121	-0.51348	0.00558316	1	ex_19
RAB7A	0.0149693	0.0491407	-0.019202	0.858595	0.00566624	1	ex_19
ZNF804B	-0.00743893	0.0269356	-0.0418134	-0.424153	0.00569554	1	ex_19
KANSL3	-0.0519009	0.197164	-0.300965	-0.408424	0.00571989	1	ex_19
SAMD8	-0.101862	0.359426	-0.563151	-0.432801	0.00573207	1	ex_19
SCCPDH	-0.376813	0.147191	-0.900817	-1.40942	0.00582287	1	ex_19
SGCD	-0.95859	-0.269253	-1.64793	-2.72552	0.00597613	1	ex_19
ATF7IP	0.301893	0.867895	-0.264108	1.0454	0.00636154	1	ex_19
PLCXD3	-1.06278	-0.211163	-1.91439	-2.44595	0.00640263	1	ex_19
MTDH	1.25194	2.65845	-0.15457	1.74457	0.00650655	1	ex_19
CFAP69	-0.131364	0.216381	-0.479109	-0.740393	0.0065852	1	ex_19
EXOC7	-0.88886	-0.328972	-1.44875	-3.11157	0.00672407	1	ex_19
ZFAND3	0.0961007	0.359229	-0.167027	0.715826	0.0067919	1	ex_19
TET2	-1.25824	-0.784711	-1.73177	-5.20792	0.00685505	1	ex_19
SDCCAG8	-1.15022	-0.542649	-1.75779	-3.7105	0.00692673	1	ex_19
MAOB	0.487894	1.11768	-0.141891	1.51838	0.00696574	1	ex_19
STRN	-2.1773	-1.70856	-2.64603	-9.10411	0.00726535	1	ex_19
SHC3	-1.00247	-0.0402923	-1.96466	-2.04204	0.00734254	1	ex_19
CADM1	-1.31999	0.129953	-2.76993	-1.7843	0.00739494	1	ex_19
DBT	-1.37674	-0.93328	-1.8202	-6.08477	0.00740581	1	ex_19
PTPRN2	0.383258	2.05766	-1.29115	0.44862	0.00752903	1	ex_19
PTMA	0.53164	1.20466	-0.141377	1.54824	0.00760249	1	ex_19
GALNT7	-0.878323	-0.237747	-1.5189	-2.6874	0.00800033	1	ex_19
RPGRIP1L	-0.083612	0.220637	-0.387862	-0.538625	0.00807836	1	ex_19
SCOC	0.748754	1.47945	0.0180538	2.00839	0.00811764	1	ex_19
ZNF721	-1.18821	-0.656335	-1.72009	-4.37856	0.00816585	1	ex_19
RGS4	0.712847	1.70774	-0.282042	1.40433	0.00820065	1	ex_19
FTO	-1.47814	-0.85144	-2.10484	-4.62278	0.00822915	1	ex_19
YPEL5	0.370359	0.674962	0.0657554	2.38307	0.00823167	1	ex_19
DPYSL2	0.562966	1.15211	-0.0261742	1.87289	0.00826377	1	ex_19
CPNE4	0.827857	2.0245	-0.368787	1.35593	0.00850329	1	ex_19
SOD1	0.5416	1.23806	-0.154865	1.52415	0.00874327	1	ex_19
EIF1	0.757004	1.39285	0.121154	2.33341	0.0089119	1	ex_19
EIF4A2	0.837848	1.4569	0.218796	2.65269	0.00902632	1	ex_19
RAB2A	0.758586	1.24408	0.273097	3.06248	0.00910038	1	ex_19
ATP5IF1	0.38015	1.36222	-0.601917	0.758686	0.00921041	1	ex_19
NFX1	-0.0393223	0.0872154	-0.16586	-0.60907	0.00932801	1	ex_19
JAK1	-0.0180708	0.087086	-0.123228	-0.336812	0.00934786	1	ex_19
SRRM4	0.0789973	0.274056	-0.116061	0.793771	0.0093818	1	ex_19
PTPRE	-0.00191634	0.00923627	-0.013069	-0.336779	0.00942708	1	ex_19
VDAC3	0.422566	1.21426	-0.369133	1.04612	0.0094676	1	ex_19
SP3	-1.31896	-0.779472	-1.85845	-4.79179	0.00960452	1	ex_19
STMN1	0.838209	1.45913	0.217287	2.64584	0.0096966	1	ex_19
ZCCHC14	-1.51225	-1.06153	-1.96298	-6.57597	0.00970671	1	ex_19
FRS2	0.197525	0.469218	-0.0741683	1.42492	0.00975189	1	ex_19
AGBL4	-0.836313	-0.0457427	-1.62688	-2.07337	0.00980159	1	ex_19
ALDH1A2	-0.0677087	0.137247	-0.272665	-0.647488	0.00981702	1	ex_19
NTM	-0.0432316	0.896257	-0.98272	-0.0901898	0.00995815	1	ex_19
PDE2A	-1.04569	-0.571189	-1.52019	-4.3193	0.0101087	1	ex_19
TMEM38A	-1.27491	-0.662494	-1.88733	-4.08019	0.0102374	1	ex_19
LRRC4B	-0.00729045	0.0238901	-0.038471	-0.458267	0.0103063	1	ex_19
FNIP1	-1.41677	-0.496452	-2.33708	-3.01724	0.0103544	1	ex_19
NIPBL	-1.59513	-0.848994	-2.34127	-4.19012	0.0104052	1	ex_19
RER1	0.230338	1.27268	-0.812005	0.433115	0.0104126	1	ex_19
LRP6	-1.0478	-0.536007	-1.5596	-4.01265	0.0105042	1	ex_19
UPP2	-0.00655804	0.0188359	-0.031952	-0.506165	0.0105289	1	ex_19
ZNRF1	-1.58525	-1.11039	-2.06011	-6.54302	0.0105412	1	ex_19
GALNT13	-1.84838	-0.197408	-3.49935	-2.19432	0.0108283	1	ex_19
ATP8A1	0.702173	1.1662	0.238141	2.96582	0.0108355	1	ex_19
KLHL7	-0.701823	-0.0769042	-1.32674	-2.20116	0.010862	1	ex_19
AGPAT4	-0.0942289	0.277894	-0.466352	-0.496302	0.010875	1	ex_19
CD2AP	-1.17885	-0.740958	-1.61675	-5.27638	0.0108935	1	ex_19
ATP5F1B	0.385211	1.18124	-0.410817	0.948459	0.0109432	1	ex_19
MTSS1	-0.0148006	0.0483712	-0.0779725	-0.459203	0.0109446	1	ex_19
SLC38A6	-1.03287	-0.256533	-1.80921	-2.60761	0.0109621	1	ex_19
RBBP6	-1.03999	-0.60685	-1.47313	-4.70595	0.011063	1	ex_19
KCNB2	0.365911	2.46219	-1.73037	0.342117	0.0110936	1	ex_19
NEFM	0.64125	1.24961	0.0328912	2.06593	0.0111251	1	ex_19
ARNT	-1.47982	-1.06897	-1.89068	-7.05946	0.011146	1	ex_19
SRPK1	-0.384035	1.37216	-2.14023	-0.428595	0.0111484	1	ex_19
MRPS27	-0.73476	-0.046055	-1.42346	-2.09103	0.0111713	1	ex_19
MROH1	-1.00915	-0.61494	-1.40336	-5.01736	0.0111863	1	ex_19
OGFRL1	0.669347	1.1189	0.219798	2.91825	0.0112725	1	ex_19
RNF103	0.273533	0.832246	-0.285179	0.959554	0.0113505	1	ex_19
ZFHX2	-1.28325	-0.884405	-1.6821	-6.30601	0.0113723	1	ex_19
ANKRD33B	0.0247274	0.103898	-0.0544434	0.612156	0.0114307	1	ex_19
ZNF532	-1.05493	-0.54546	-1.56439	-4.0584	0.011435	1	ex_19
FAM133B	-0.442169	0.495996	-1.38033	-0.923756	0.0115771	1	ex_19
ZNF385D	-0.0102041	0.0264269	-0.0468352	-0.545978	0.0116326	1	ex_19
TMEM108	-0.664271	0.381762	-1.7103	-1.24465	0.0121498	1	ex_19
TNIK	0.138128	0.614588	-0.338331	0.568205	0.0121546	1	ex_19
INO80	-1.40945	-0.962531	-1.85636	-6.18117	0.0123595	1	ex_19
MGMT	-1.39228	-0.917623	-1.86695	-5.74899	0.0123687	1	ex_19
PGM3	-0.780592	-0.0970972	-1.46409	-2.2384	0.012601	1	ex_19
RPS28	0.774912	1.42343	0.126392	2.34195	0.0127382	1	ex_19
CNOT10	-1.40118	-0.939492	-1.86288	-5.94827	0.012786	1	ex_19
FOCAD	-1.00848	-0.278903	-1.73805	-2.70922	0.0128473	1	ex_19
RBM4	-0.0124325	0.186204	-0.211069	-0.122672	0.0128754	1	ex_19
TRIO	-1.08442	-0.301277	-1.86756	-2.71397	0.0129496	1	ex_19
TMED10	0.366197	2.1078	-1.3754	0.412111	0.0131006	1	ex_19
USP42	-0.00918765	0.0263817	-0.0447571	-0.506263	0.0131462	1	ex_19
GOLGA8B	-0.648174	1.0524	-2.34875	-0.74704	0.013163	1	ex_19
COMMD7	0.239286	1.40134	-0.922767	0.403589	0.0131742	1	ex_19
GSG1L	-0.102369	0.270181	-0.474919	-0.538556	0.0132355	1	ex_19
CKB	0.608967	1.28694	-0.0690033	1.76048	0.0133681	1	ex_19
NFATC3	-1.1817	-0.698384	-1.66502	-4.79206	0.013428	1	ex_19
CHSY3	-0.876834	-0.141415	-1.61225	-2.33685	0.0134733	1	ex_19
DENND2A	-1.32734	-0.856439	-1.79825	-5.52456	0.0134963	1	ex_19
VCL	-1.67264	-1.13614	-2.20915	-6.11049	0.0134981	1	ex_19
POLD3	-0.290316	0.311659	-0.892291	-0.945236	0.0135407	1	ex_19
KAT6A	-0.17729	0.415033	-0.769614	-0.586643	0.0135455	1	ex_19
RAB30	-0.239616	0.318624	-0.797856	-0.841284	0.0135655	1	ex_19
UTRN	-0.027674	0.0342745	-0.0896225	-0.875566	0.0136028	1	ex_19
CACHD1	-0.128665	0.328217	-0.585546	-0.551955	0.0136343	1	ex_19
ITM2B	0.702212	1.1741	0.23032	2.91658	0.0136954	1	ex_19
CNST	0.118818	0.716565	-0.478929	0.389594	0.0137034	1	ex_19
PPP2CA	0.092892	0.470446	-0.284662	0.482222	0.0139155	1	ex_19
NFKB1	-0.594841	0.522473	-1.71216	-1.04346	0.0142178	1	ex_19
TRIM24	-0.396413	0.583916	-1.37674	-0.792545	0.0143842	1	ex_19
SULF1	-0.243312	0.94644	-1.43306	-0.400825	0.0143851	1	ex_19
NUBPL	-0.952839	0.0883756	-1.99405	-1.79361	0.0145466	1	ex_19
PHF20	-0.528159	0.409295	-1.46561	-1.10424	0.0146075	1	ex_19
TMEM30A	0.594739	1.1123	0.0771769	2.25223	0.0146934	1	ex_19
ZDHHC20	-1.20629	-0.655436	-1.75714	-4.29204	0.014698	1	ex_19
RPRD2	-1.55972	-0.975344	-2.1441	-5.2312	0.0147229	1	ex_19
NHS	-1.11941	-0.494666	-1.74415	-3.51185	0.0147481	1	ex_19
EDIL3	-0.53903	0.577663	-1.65572	-0.946078	0.0147891	1	ex_19
PHC2	-0.00169959	0.0124147	-0.0158138	-0.236012	0.0156859	1	ex_19
GPR63	-0.592728	0.462133	-1.64759	-1.10131	0.0157593	1	ex_19
ARHGEF3	0.0962341	0.305595	-0.113127	0.900911	0.0158444	1	ex_19
ARHGAP17	-1.62651	-1.21693	-2.03609	-7.78343	0.0158899	1	ex_19
WWC3	0.00377064	0.0145642	-0.00702295	0.684696	0.0158977	1	ex_19
PPP2CB	-0.215679	0.445977	-0.877335	-0.638887	0.0162148	1	ex_19
CALM3	0.991277	1.61619	0.366367	3.10904	0.0164249	1	ex_19
NGRN	0.515836	1.16094	-0.129268	1.56722	0.0164272	1	ex_19
DHX36	1.33685	2.05577	0.617926	3.64459	0.0164872	1	ex_19
SNTB2	-1.27579	-0.862987	-1.68859	-6.05736	0.0167803	1	ex_19
SAE1	-0.215861	0.404135	-0.835857	-0.682392	0.0168468	1	ex_19
PCCB	-0.130416	0.479051	-0.739882	-0.419399	0.0168582	1	ex_19
SLC12A2	1.15182	1.89057	0.413062	3.05584	0.016978	1	ex_19
MOSMO	-1.84029	-0.240277	-3.44029	-2.2543	0.0170005	1	ex_19
PLEKHA5	0.941983	2.88675	-1.00278	0.949347	0.017053	1	ex_19
CDK5RAP1	-0.115864	0.185906	-0.417634	-0.752523	0.0170557	1	ex_19
HS3ST4	-0.606278	1.18436	-2.39692	-0.663608	0.0173308	1	ex_19
ZZZ3	-1.21298	-0.376364	-2.04959	-2.84169	0.0175206	1	ex_19
KDM4C	-1.32196	-0.691308	-1.95262	-4.10842	0.0178261	1	ex_19
WDR7	-1.91337	-1.11832	-2.70841	-4.7169	0.0181199	1	ex_19
NME7	-2.23442	-1.71039	-2.75846	-8.35708	0.0184569	1	ex_19
EIF2S2	0.785776	1.79798	-0.226432	1.52152	0.0184583	1	ex_19
ERCC8	-1.15519	-0.702289	-1.60809	-4.99916	0.0184977	1	ex_19
CADM3	0.124012	0.772698	-0.524675	0.374693	0.0185844	1	ex_19
DAB2IP	-0.1343	0.180537	-0.449137	-0.836063	0.0188939	1	ex_19
MTCH1	0.659592	1.14309	0.176093	2.67379	0.0190687	1	ex_19
ZNF518A	-1.35339	-0.488505	-2.21827	-3.067	0.0190801	1	ex_19
EIF2B3	-1.58831	-1.15829	-2.01834	-7.23924	0.0191672	1	ex_19
HNRNPH3	-0.61574	-0.0094586	-1.22202	-1.99054	0.0192004	1	ex_19
UBB	0.385536	1.22776	-0.456686	0.897195	0.0192659	1	ex_19
RPL13	-0.433592	0.350054	-1.21724	-1.08445	0.0193444	1	ex_19
CHCHD2	0.548407	1.20494	-0.108122	1.63718	0.0195506	1	ex_19
TMSB10	0.722748	1.41432	0.0311776	2.04832	0.0196837	1	ex_19
COLGALT2	0.0756825	0.197534	-0.046169	1.21734	0.0197062	1	ex_19
NAALAD2	-1.62772	-1.03761	-2.21783	-5.40627	0.0197566	1	ex_19
LUZP2	0.59311	1.95099	-0.764771	0.856094	0.0197631	1	ex_19
TCF20	-0.816227	-0.305198	-1.32726	-3.1305	0.0197768	1	ex_19
PTGES3	0.347371	1.01546	-0.320716	1.01908	0.0197771	1	ex_19
ST6GAL1	-0.470839	0.395056	-1.33673	-1.06575	0.0197993	1	ex_19
ATG4B	-0.399788	0.470507	-1.27008	-0.90035	0.0198481	1	ex_19
MAPRE2	-0.0597243	1.12677	-1.24622	-0.0986584	0.0199813	1	ex_19
DLST	-0.282854	0.356996	-0.922705	-0.866428	0.0199991	1	ex_19
GRIK3	0.0968123	0.829201	-0.635576	0.259082	0.0201432	1	ex_19
ICA1	-1.747	-0.978953	-2.51506	-4.45812	0.0201768	1	ex_19
KLHDC1	-0.504845	0.426094	-1.43578	-1.06288	0.0203191	1	ex_19
ZMIZ1	-1.49384	-1.03909	-1.9486	-6.43835	0.0203248	1	ex_19
ANAPC4	-0.805121	-0.132529	-1.47771	-2.34616	0.0204736	1	ex_19
ZZEF1	-1.37948	-0.936698	-1.82226	-6.10627	0.0205169	1	ex_19
METTL15	-1.52767	-0.943164	-2.11217	-5.12261	0.0205197	1	ex_19
ABCC8	-1.09591	-0.644411	-1.54741	-4.75737	0.0206394	1	ex_19
PHLPP1	-1.53279	-1.00517	-2.06041	-5.69387	0.0209564	1	ex_19
COX6B1	0.326471	1.11848	-0.465535	0.807912	0.0214395	1	ex_19
TMEM63C	-1.07649	-0.608929	-1.54404	-4.51255	0.0215658	1	ex_19
PHF21A	-1.15825	-0.522426	-1.79408	-3.57037	0.0215761	1	ex_19
NFAT5	-1.1188	-0.507573	-1.73003	-3.58754	0.0217383	1	ex_19
SLC43A2	-0.0459781	0.121199	-0.213155	-0.539042	0.0218795	1	ex_19
COG1	-0.471119	0.464384	-1.40662	-0.987037	0.0219418	1	ex_19
DCTN1	0.504528	0.856482	0.152575	2.80962	0.0221185	1	ex_19
FAM117B	-0.216622	0.372057	-0.805301	-0.721227	0.0223827	1	ex_19
DNAH6	-0.109119	1.30037	-1.51861	-0.151736	0.0226188	1	ex_19
API5	0.878379	2.12228	-0.365526	1.38402	0.0226526	1	ex_19
AGAP1	0.96524	2.39199	-0.461506	1.32598	0.022754	1	ex_19
TMEM170B	-0.348512	0.610789	-1.30781	-0.712052	0.0231915	1	ex_19
BMPER	-0.872159	-0.183586	-1.56073	-2.48253	0.0232399	1	ex_19
C11orf49	-1.1512	-0.625996	-1.6764	-4.29608	0.0235716	1	ex_19
BEX2	0.399939	1.08608	-0.286204	1.14242	0.0236041	1	ex_19
TAPT1	-1.06735	-0.401206	-1.73349	-3.14041	0.023643	1	ex_19
RAPGEF6	-0.731897	-0.231523	-1.23227	-2.86684	0.0237019	1	ex_19
ATP5MC3	0.484995	1.30872	-0.338731	1.15399	0.0237076	1	ex_19
HS3ST5	-1.59184	-0.814409	-2.36927	-4.01316	0.023728	1	ex_19
MDN1	0.154319	0.60375	-0.295112	0.672985	0.024087	1	ex_19
ACAD11	-0.477161	0.61951	-1.57383	-0.85278	0.0241268	1	ex_19
RAB40B	-0.20239	0.61184	-1.01662	-0.487181	0.0242194	1	ex_19
KIAA1671	-0.851831	-0.330231	-1.37343	-3.20084	0.0243289	1	ex_19
ZNF33A	-0.223465	0.460024	-0.906953	-0.640804	0.0243882	1	ex_19
KSR2	-0.180126	1.84888	-2.20913	-0.173997	0.0246511	1	ex_19
LDLRAD4	0.0993712	3.01184	-2.8131	0.0668725	0.0246969	1	ex_19
C4orf50	-1.15627	-0.668849	-1.64369	-4.64946	0.02475	1	ex_19
GDAP1	0.539018	1.47819	-0.400151	1.12488	0.0249029	1	ex_19
TMEM14A	0.384088	0.964366	-0.19619	1.29731	0.0249089	1	ex_19
MFF	-0.134508	0.983615	-1.25263	-0.235779	0.0249398	1	ex_19
NRG2	-1.11086	-0.590704	-1.63102	-4.18575	0.0250948	1	ex_19
COL19A1	-1.03462	-0.321827	-1.7474	-2.8449	0.0251741	1	ex_19
ZNF506	-1.26887	-0.577179	-1.96056	-3.59545	0.0251827	1	ex_19
LDB2	0.692439	1.35275	0.0321294	2.05533	0.025347	1	ex_19
TOPORS	0.0486598	0.912448	-0.815128	0.110411	0.0255353	1	ex_19
IARS1	-1.14229	-0.399603	-1.88498	-3.01452	0.0259448	1	ex_19
SRP9	0.476917	1.24445	-0.290614	1.21785	0.0261292	1	ex_19
NRG1	-2.15735	-0.514191	-3.8005	-2.57329	0.0263273	1	ex_19
ADGRL3	-0.728863	-0.21999	-1.23774	-2.80728	0.0263537	1	ex_19
ITGB1	1.01581	1.65186	0.379762	3.13018	0.0264437	1	ex_19
NPHP1	-0.369528	0.57717	-1.31623	-0.76504	0.0265641	1	ex_19
CCK	0.692445	1.67425	-0.289357	1.38232	0.026585	1	ex_19
CDH8	-1.18222	-0.374983	-1.98945	-2.87042	0.0269118	1	ex_19
NAPB	0.438755	0.979152	-0.101643	1.59132	0.0269655	1	ex_19
APLP1	0.621531	1.59121	-0.348148	1.25627	0.0269945	1	ex_19
ABCD3	-1.01125	-0.224444	-1.79806	-2.51906	0.0270738	1	ex_19
CPQ	-0.60763	-0.160328	-1.05493	-2.66248	0.0273052	1	ex_19
PALM2AKAP2	-1.83646	-1.27963	-2.3933	-6.46401	0.0273307	1	ex_19
RPS6KA2	-0.000987007	0.0120154	-0.0139894	-0.14878	0.0273729	1	ex_19
ARMCX4	0.23221	0.551032	-0.0866113	1.42752	0.0275608	1	ex_19
LY6H	0.0451744	0.728907	-0.638558	0.129495	0.0277129	1	ex_19
INSR	-0.880533	-0.426339	-1.33473	-3.79972	0.0277979	1	ex_19
RTF1	0.401607	0.997556	-0.194343	1.32081	0.0278876	1	ex_19
METTL6	-1.26758	-0.849982	-1.68518	-5.94926	0.0278964	1	ex_19
MGST3	0.551134	1.03747	0.0648029	2.22113	0.0279131	1	ex_19
UROS	0.42054	1.78074	-0.939655	0.605974	0.0281221	1	ex_19
NAPEPLD	1.02345	1.95572	0.0911829	2.15166	0.0283002	1	ex_19
SNRPN	0.560644	1.16454	-0.0432507	1.81959	0.0283252	1	ex_19
KCNQ2	-0.987923	-0.532742	-1.4431	-4.2539	0.0283424	1	ex_19
FKBP15	-0.119974	0.217063	-0.45701	-0.697682	0.0287169	1	ex_19
LYST	-1.75858	-1.20185	-2.31531	-6.19105	0.0287473	1	ex_19
PRNP	0.778103	1.35537	0.200838	2.64186	0.0288524	1	ex_19
SLC9B2	0.424943	0.946124	-0.096238	1.59805	0.0289732	1	ex_19
ARL6IP5	0.214494	0.844345	-0.415357	0.66746	0.0289757	1	ex_19
ZNF493	0.0973384	0.346962	-0.152285	0.76427	0.0292793	1	ex_19
CLCN6	-0.733538	-0.183258	-1.28382	-2.61268	0.0293873	1	ex_19
ZNF587B	-0.00809874	0.015641	-0.0318384	-0.668637	0.0300026	1	ex_19
SH3RF3	-0.457533	0.19315	-1.10822	-1.37816	0.0303987	1	ex_19
AP2M1	0.381832	0.997837	-0.234174	1.21489	0.0309977	1	ex_19
EPB41L4B	-1.42104	-0.918215	-1.92386	-5.53909	0.0314566	1	ex_19
SCN9A	-0.582911	0.322071	-1.48789	-1.26244	0.0315211	1	ex_19
MCC	-0.547702	0.782712	-1.87812	-0.806874	0.0322536	1	ex_19
SLC37A3	0.0645459	0.228833	-0.0997407	0.770042	0.0324068	1	ex_19
GOLPH3	-1.5289	-1.09232	-1.96548	-6.86376	0.032535	1	ex_19
AZIN1	-0.584242	0.00712329	-1.17561	-1.93636	0.0327125	1	ex_19
FANCL	-1.19627	-0.397161	-1.99538	-2.93407	0.0329545	1	ex_19
KDM4B	-1.06225	-0.546423	-1.57807	-4.03619	0.0331635	1	ex_19
TTC26	-0.219892	0.296085	-0.735869	-0.83527	0.0334365	1	ex_19
RNGTT	-0.335053	0.775761	-1.44587	-0.591181	0.0337173	1	ex_19
RASGEF1C	-0.00305529	0.0110678	-0.0171784	-0.424004	0.0337767	1	ex_19
SV2A	0.890735	2.25606	-0.474593	1.27867	0.0339034	1	ex_19
SRCIN1	-1.0974	-0.612753	-1.58205	-4.438	0.0339139	1	ex_19
ZSWIM6	-0.957313	-0.338713	-1.57591	-3.03314	0.0342505	1	ex_19
ERI3	-1.74814	-1.27619	-2.22009	-7.25986	0.0342851	1	ex_19
FAM163B	-0.0219174	0.0423069	-0.0861417	-0.668864	0.0343931	1	ex_19
CLIP2	-0.663177	-0.184993	-1.14136	-2.71821	0.0346863	1	ex_19
VAMP2	0.646662	1.20178	0.0915398	2.28316	0.0348083	1	ex_19
PARM1	-0.74891	0.0229761	-1.5208	-1.90162	0.0350681	1	ex_19
ABLIM2	-0.30051	0.211196	-0.812215	-1.15103	0.0351035	1	ex_19
MICAL2	-0.00152232	0.0259442	-0.0289888	-0.10863	0.0351661	1	ex_19
NETO2	-1.32351	-0.685046	-1.96196	-4.06294	0.0352086	1	ex_19
KIF3C	0.159065	0.395044	-0.0769131	1.32115	0.0353868	1	ex_19
CDH6	-0.480141	0.645978	-1.60626	-0.835666	0.0355595	1	ex_19
PBX1	-0.677855	-0.164995	-1.19072	-2.59051	0.0358497	1	ex_19
DDAH1	0.0345253	0.149095	-0.0800448	0.590628	0.0358787	1	ex_19
HIBCH	-0.929688	0.35202	-2.2114	-1.42166	0.0359936	1	ex_19
NR2F1	0.753822	1.53927	-0.0316312	1.88103	0.0362129	1	ex_19
LIN52	-0.0781128	0.151606	-0.307831	-0.666461	0.0362635	1	ex_19
ATAD2	0.696985	1.3908	0.00316738	1.96891	0.0362902	1	ex_19
AP3M2	0.385933	0.701145	0.0707218	2.39971	0.0362911	1	ex_19
NOVA2	-0.0519268	0.153756	-0.25761	-0.494813	0.0367146	1	ex_19
GALNT14	-0.0493877	0.109472	-0.208247	-0.609332	0.0367622	1	ex_19
TLK1	0.217846	1.69448	-1.25879	0.289152	0.0367911	1	ex_19
VPS51	-0.934936	-0.174109	-1.69576	-2.40849	0.0370756	1	ex_19
TMCO1	0.362524	1.8907	-1.16565	0.464955	0.0372534	1	ex_19
SUPV3L1	0.188828	0.584956	-0.2073	0.934283	0.0373854	1	ex_19
NDUFAF7	-0.596879	0.323666	-1.51742	-1.27084	0.0374623	1	ex_19
RPL10	0.579899	1.48697	-0.327171	1.25303	0.0375063	1	ex_19
TRIP4	-0.0030513	0.0105122	-0.0166148	-0.440922	0.0375098	1	ex_19
TTC7B	-0.00137545	0.00916478	-0.0119157	-0.255765	0.0376311	1	ex_19
SEMA4D	-0.115109	0.244486	-0.474704	-0.6274	0.0377457	1	ex_19
GRID2	-1.21003	-0.317464	-2.1026	-2.65707	0.0378724	1	ex_19
FGD4	-1.01053	-0.251281	-1.76978	-2.60863	0.0381011	1	ex_19
GSTO2	-0.449098	0.188008	-1.0862	-1.38159	0.0381212	1	ex_19
YWHAB	0.819242	1.43773	0.200759	2.59617	0.0381309	1	ex_19
ROGDI	0.298099	1.72671	-1.13051	0.408973	0.0383961	1	ex_19
SUGT1	0.59594	1.14523	0.0466535	2.12643	0.0384703	1	ex_19
SLC35B4	-0.504366	0.482649	-1.49138	-1.00154	0.0385131	1	ex_19
ISCA1	0.356001	0.967826	-0.255825	1.14044	0.0387005	1	ex_19
LIMCH1	0.057175	0.290914	-0.176564	0.479428	0.0387352	1	ex_19
RIC3	-1.71982	-1.13839	-2.30125	-5.79739	0.0387446	1	ex_19
FNBP4	-0.0604312	0.132921	-0.253784	-0.612576	0.0387907	1	ex_19
PGRMC1	0.536004	0.947902	0.124107	2.55051	0.0389512	1	ex_19
TANGO6	-0.00381816	0.00746202	-0.0150984	-0.663417	0.0390372	1	ex_19
TSHZ3	-0.926384	-0.319885	-1.53288	-2.99371	0.039043	1	ex_19
TYW3	-0.41557	0.231841	-1.06298	-1.25809	0.0390726	1	ex_19
ATP5F1A	-0.313365	0.232776	-0.859507	-1.12459	0.0392953	1	ex_19
OCA2	-0.1484	0.362774	-0.659573	-0.569001	0.0394041	1	ex_19
ATP1A1	0.681115	1.29828	0.0639537	2.16307	0.0397296	1	ex_19
DKK2	-0.715104	0.315104	-1.74531	-1.36048	0.0400996	1	ex_19
OTUD7A	-0.746904	-0.105819	-1.38799	-2.28348	0.0401969	1	ex_19
SUSD1	-0.119043	0.187953	-0.426038	-0.760008	0.0402686	1	ex_19
NUP50	-0.78959	-0.115372	-1.46381	-2.29535	0.0403159	1	ex_19
COX5B	0.441209	1.294	-0.411586	1.01402	0.0406169	1	ex_19
ENO1	0.300275	0.585742	0.0148081	2.06163	0.0406954	1	ex_19
ATP6V0C	0.595829	1.06446	0.1272	2.49195	0.0407336	1	ex_19
EIF1AX	0.632378	1.20923	0.0555295	2.14864	0.0408198	1	ex_19
MRPS30	0.549492	1.41681	-0.317822	1.24175	0.0408835	1	ex_19
CNTN3	0.17521	0.468241	-0.117821	1.17191	0.0409115	1	ex_19
BNIP3L	0.780179	1.81105	-0.250694	1.48333	0.0412682	1	ex_19
FUBP3	0.0317916	0.127134	-0.063551	0.653542	0.0412714	1	ex_19
PTPN2	-0.809327	-0.0994638	-1.51919	-2.23459	0.0412771	1	ex_19
CMTM4	0.318189	1.11126	-0.474883	0.786359	0.0413545	1	ex_19
WIPF3	-0.00934394	0.030217	-0.0489049	-0.462926	0.0414223	1	ex_19
CYRIB	-1.4631	-0.872367	-2.05384	-4.85433	0.0415792	1	ex_19
SUCO	-0.366979	0.445659	-1.17962	-0.885099	0.0417466	1	ex_19
PKD1	-1.88355	-1.42886	-2.33823	-8.11925	0.0418997	1	ex_19
PRKAA2	0.252891	0.806185	-0.300403	0.89583	0.0419892	1	ex_19
FBXL20	-1.01199	0.23397	-2.25794	-1.59191	0.0420332	1	ex_19
DUT	1.25218	2.24021	0.264163	2.48399	0.0420647	1	ex_19
NRGN	0.855523	1.51831	0.192738	2.52992	0.0422718	1	ex_19
ZFPM2	-0.85564	-0.211422	-1.49986	-2.60319	0.0425961	1	ex_19
MPC1	-0.0901273	0.400407	-0.580662	-0.36011	0.0426218	1	ex_19
GLRB	-0.0295115	1.35552	-1.41454	-0.041762	0.0426373	1	ex_19
ATAD5	0.115643	0.416058	-0.184771	0.75448	0.042876	1	ex_19
PAG1	-0.922369	-0.215009	-1.62973	-2.55571	0.0430576	1	ex_19
TUBGCP3	-1.45226	-1.01207	-1.89245	-6.46622	0.0430999	1	ex_19
HINT1	0.505273	1.25071	-0.240167	1.3285	0.0431646	1	ex_19
RPL7A	0.148734	0.930808	-0.63334	0.372745	0.043171	1	ex_19
PTK7	-0.103044	0.167688	-0.373776	-0.745987	0.0432511	1	ex_19
ATP5MD	0.428575	0.834753	0.0223975	2.06804	0.0434856	1	ex_19
KAT2B	-0.100644	0.176592	-0.377881	-0.71152	0.0436446	1	ex_19
PIBF1	-1.36984	-0.754748	-1.98493	-4.36494	0.0436761	1	ex_19
CDH12	-0.931546	-0.192294	-1.6708	-2.46979	0.043825	1	ex_19
STXBP5	0.629241	1.16325	0.0952333	2.3095	0.0438954	1	ex_19
HMGXB4	-0.269245	0.419996	-0.958486	-0.765639	0.0439832	1	ex_19
C20orf194	-0.852896	-0.163443	-1.54235	-2.4246	0.0440364	1	ex_19
C12orf65	-0.510162	0.192741	-1.21307	-1.42253	0.04409	1	ex_19
HAGH	-0.552761	0.20671	-1.31223	-1.42651	0.044217	1	ex_19
ABCD4	0.0788762	0.223504	-0.0657512	1.06892	0.0444222	1	ex_19
TMED8	-1.4378	-0.866616	-2.00898	-4.93368	0.0445845	1	ex_19
FAM153B	-1.12745	-0.673778	-1.58112	-4.87085	0.0446763	1	ex_19
ACADM	0.962776	1.62477	0.300786	2.8505	0.0447007	1	ex_19
CCDC57	-0.451169	0.0330647	-0.935402	-1.82613	0.0447604	1	ex_19
TMEM50B	-0.310255	0.122185	-0.742694	-1.40618	0.0448384	1	ex_19
RAC1	0.61519	1.09835	0.132031	2.49556	0.0449936	1	ex_19
PFKP	0.927407	1.85675	-0.0019314	1.95589	0.0450422	1	ex_19
WDR59	-1.02834	-0.563779	-1.4929	-4.33853	0.0451918	1	ex_19
SYT7	-1.15168	-0.621014	-1.68235	-4.2536	0.0456232	1	ex_19
DNM2	-0.00416554	0.00927154	-0.0176026	-0.607595	0.0456595	1	ex_19
GLMN	-0.933819	-0.201862	-1.66578	-2.50049	0.0456625	1	ex_19
TERF1	-0.545848	0.236938	-1.32863	-1.36671	0.0458481	1	ex_19
FAT3	-1.04095	-0.309371	-1.77254	-2.78879	0.0459164	1	ex_19
RFX3	-1.06729	-0.280514	-1.85406	-2.65876	0.0459659	1	ex_19
PAXBP1	0.720299	1.29509	0.145503	2.45611	0.04623	1	ex_19
P4HA1	-1.15715	-0.642689	-1.67161	-4.40845	0.0463975	1	ex_19
BABAM2	-1.08099	-0.528012	-1.63397	-3.83144	0.0466318	1	ex_19
SKP1	0.389292	0.96203	-0.183447	1.33219	0.0467509	1	ex_19
CHFR	-1.26027	-0.788644	-1.7319	-5.23736	0.0467909	1	ex_19
EXOC6	-1.47064	-0.878372	-2.0629	-4.86673	0.0471094	1	ex_19
MMD	0.701032	1.82973	-0.427668	1.21733	0.0473227	1	ex_19
PCSK5	-0.934264	-0.14968	-1.71885	-2.33388	0.0482804	1	ex_19
TCEAL2	0.460295	0.910384	0.010205	2.0044	0.048462	1	ex_19
AGO3	-1.41391	-0.904754	-1.92306	-5.44277	0.0484817	1	ex_19
NEK1	-0.718218	0.440067	-1.8765	-1.21532	0.0486184	1	ex_19
TCHP	0.685719	2.23409	-0.862647	0.868002	0.0487223	1	ex_19
IRS2	0.197425	0.471423	-0.0765728	1.41222	0.0489185	1	ex_19
LARP1B	-0.00303346	0.0170255	-0.0230924	-0.2964	0.0490179	1	ex_19
PPFIBP1	0.730823	1.72742	-0.265776	1.43728	0.049126	1	ex_19
LATS1	-0.0144995	0.0453595	-0.0743586	-0.474758	0.0491635	1	ex_19
CCDC93	-1.26593	-0.814796	-1.71706	-5.49987	0.0494962	1	ex_19
GOLGA8A	-1.62785	-0.125932	-3.12977	-2.1243	0.0495196	1	ex_19
PIGN	-1.47739	-0.858799	-2.09598	-4.681	0.0495367	1	ex_19
COQ4	-0.261465	0.272896	-0.795826	-0.959018	0.0495572	1	ex_19
GPR135	-0.0228361	0.0976437	-0.143316	-0.371497	0.0496931	1	ex_19
CLSTN3	-1.12154	-0.493283	-1.74979	-3.49886	0.0497104	1	ex_19
LNX1	0.24641	0.735323	-0.242503	0.987811	0.0497442	1	ex_19
ATG7	-0.842027	0.00635412	-1.69041	-1.94528	0.0499643	1	ex_19
CNIH3	0.00902515	0.0475344	-0.0294842	0.459343	0.0500332	1	ex_19
RPS11	0.393219	1.12352	-0.337084	1.05531	0.0501381	1	ex_19
RNF10	-0.774526	-0.133135	-1.41592	-2.3668	0.050145	1	ex_19
RNPS1	0.349857	1.45108	-0.751368	0.622677	0.0501585	1	ex_19
SPIDR	-0.98224	-0.387942	-1.57654	-3.23938	0.0502094	1	ex_19
ABL1	-1.02431	-0.53297	-1.51564	-4.08601	0.0503572	1	ex_19
GSKIP	-0.320697	0.254624	-0.896017	-1.09253	0.0503678	1	ex_19
PCDH15	-0.84382	0.0438278	-1.73147	-1.86319	0.0503808	1	ex_19
C2orf49	-0.265043	0.795219	-1.32531	-0.48995	0.0505148	1	ex_19
SCG5	0.485275	0.917259	0.0532901	2.20175	0.050545	1	ex_19
METTL8	-0.27154	0.378433	-0.921513	-0.818816	0.050712	1	ex_19
RHBDD1	-0.00874849	0.0216921	-0.0391891	-0.563284	0.0508508	1	ex_19
SLC2A11	-0.332006	0.405698	-1.06971	-0.882087	0.0508621	1	ex_19
ARMC9	-0.0164274	0.208526	-0.241381	-0.143128	0.0509574	1	ex_19
MZT1	0.292905	0.950941	-0.365132	0.872418	0.0510104	1	ex_19
SMG7	-1.73324	-1.05289	-2.4136	-4.99309	0.0511103	1	ex_19
NUDT4	0.265229	0.609603	-0.0791451	1.50952	0.0511135	1	ex_19
FARP1	-1.30802	1.18419	-3.80023	-1.02867	0.0511498	1	ex_19
IFT88	-0.285467	0.31318	-0.884115	-0.934617	0.0511786	1	ex_19
ATMIN	-0.251908	0.352066	-0.855882	-0.817471	0.0511974	1	ex_19
SNW1	0.169265	1.25999	-0.921461	0.304158	0.0512608	1	ex_19
PPM1A	0.530549	1.20463	-0.143531	1.54263	0.0513373	1	ex_19
MLF2	0.510659	1.324	-0.302677	1.23058	0.0514498	1	ex_19
PSMD14	-0.544647	-0.0853679	-1.00393	-2.32427	0.051467	1	ex_19
ISCU	0.519433	1.30781	-0.268949	1.29134	0.051574	1	ex_19
DLEU7	-0.908561	0.0405478	-1.85767	-1.87623	0.0516657	1	ex_19
PPP4R1	-0.0572945	0.183093	-0.297682	-0.467142	0.0519597	1	ex_19
ZFHX3	-1.23863	-0.564736	-1.91252	-3.60245	0.0520947	1	ex_19
ARL6IP1	0.581195	1.13675	0.0256373	2.05041	0.0523011	1	ex_19
TOMM20	0.642337	1.2486	0.0360696	2.07657	0.052487	1	ex_19
WDR70	-1.50631	-0.893081	-2.11955	-4.81435	0.052496	1	ex_19
SHISA9	-0.540182	1.20823	-2.2886	-0.605541	0.0526493	1	ex_19
CALM1	1.76266	2.98183	0.543483	2.83367	0.0526877	1	ex_19
RNASEK	-0.316634	0.570516	-1.20378	-0.699533	0.0527225	1	ex_19
BZW1	0.789427	2.23537	-0.656513	1.07006	0.0527962	1	ex_19
TCP1	0.277845	0.904492	-0.348801	0.869018	0.0530346	1	ex_19
TNFRSF25	-0.301205	0.547799	-1.15021	-0.695345	0.0531474	1	ex_19
TPI1	0.329615	1.08447	-0.425236	0.855842	0.0531673	1	ex_19
CBWD3	-0.0335089	0.0595985	-0.126616	-0.705382	0.0532135	1	ex_19
CMC1	-1.98053	-1.46492	-2.49613	-7.52853	0.0541081	1	ex_19
TBC1D32	-1.94785	-1.32443	-2.57126	-6.12389	0.0542812	1	ex_19
KIAA2026	-1.56935	-1.022	-2.1167	-5.61959	0.0542932	1	ex_19
LRP12	-1.30681	-0.437155	-2.17646	-2.94519	0.0547123	1	ex_19
NRXN3	-1.17988	-0.224294	-2.13546	-2.42001	0.0548742	1	ex_19
TAB3	-0.35895	0.267749	-0.985649	-1.12259	0.0552461	1	ex_19
MOB4	0.281419	1.41115	-0.848313	0.488233	0.055397	1	ex_19
NAV2	0.0430921	0.895404	-0.80922	0.099094	0.055882	1	ex_19
KDM5A	-0.730674	-0.104234	-1.35711	-2.28608	0.0558937	1	ex_19
SRP14	0.279123	1.0666	-0.50835	0.694717	0.0559546	1	ex_19
KIF5A	0.602973	1.20672	-0.000772834	1.95746	0.0561964	1	ex_19
DENND1B	0.138149	0.478688	-0.202391	0.79511	0.056286	1	ex_19
COA1	-0.805247	-0.190081	-1.42041	-2.56558	0.0563698	1	ex_19
MTG1	-0.525004	0.141964	-1.19197	-1.54279	0.0564532	1	ex_19
MARS1	-0.373452	0.397008	-1.14391	-0.95002	0.0564756	1	ex_19
CCDC85B	0.46778	1.41407	-0.478514	0.968866	0.0565202	1	ex_19
PPP1CB	0.843647	2.10305	-0.415756	1.31294	0.0565544	1	ex_19
RLIM	-0.211542	0.613725	-1.03681	-0.502401	0.0566908	1	ex_19
ELAVL2	-1.14816	-0.0166423	-2.27969	-1.98879	0.0568641	1	ex_19
TOP1	0.964085	2.04437	-0.116204	1.74914	0.0569262	1	ex_19
TNR	-0.595994	0.255996	-1.44798	-1.37106	0.0571232	1	ex_19
ZBTB44	-1.19343	-0.54278	-1.84408	-3.59499	0.0578117	1	ex_19
CCBE1	-0.133775	0.200306	-0.467855	-0.784822	0.0582079	1	ex_19
PACS2	-0.0450561	0.115431	-0.205543	-0.550252	0.0582081	1	ex_19
HACD2	0.361567	0.789704	-0.06657	1.65521	0.0584665	1	ex_19
USP8	-1.66543	-1.19818	-2.13267	-6.98594	0.0585038	1	ex_19
CD59	0.647767	1.77643	-0.4809	1.12487	0.0585499	1	ex_19
GPATCH8	-0.912179	-0.349533	-1.47482	-3.17756	0.0586976	1	ex_19
ABI2	-0.567037	-0.101102	-1.03297	-2.38525	0.0587387	1	ex_19
RNF114	-0.443271	0.128225	-1.01477	-1.52021	0.0587632	1	ex_19
PRXL2A	0.470992	1.04787	-0.105891	1.6002	0.0588315	1	ex_19
MEF2A	-0.984379	-0.0906379	-1.87812	-2.15873	0.058989	1	ex_19
SUGP2	-0.949744	-0.0917464	-1.80774	-2.16954	0.0590017	1	ex_19
MAPK1IP1L	-0.363355	0.460982	-1.18769	-0.863922	0.0590329	1	ex_19
KLF13	0.982886	1.73781	0.227958	2.5518	0.0591431	1	ex_19
IKZF2	-0.118901	0.283955	-0.521756	-0.578473	0.0592664	1	ex_19
GRIA2	0.435642	0.811956	0.059328	2.26896	0.0595466	1	ex_19
PHTF2	-0.536534	0.232573	-1.30564	-1.36728	0.0597222	1	ex_19
SENP6	-1.47263	-0.601197	-2.34407	-3.31213	0.0597472	1	ex_19
GOLGA7B	-1.26797	-0.535563	-2.00038	-3.39316	0.0597908	1	ex_19
FOXK2	-0.872713	-0.426742	-1.31868	-3.83542	0.060215	1	ex_19
RABGEF1	-0.00287193	0.0135615	-0.0193054	-0.342526	0.0602501	1	ex_19
STMP1	-0.174081	0.747178	-1.09534	-0.370354	0.060287	1	ex_19
ABHD18	0.0112553	0.0543139	-0.0318033	0.512327	0.0602872	1	ex_19
SCG3	0.572316	1.05828	0.0863557	2.30825	0.0606234	1	ex_19
DNAJC9	0.0906386	0.230258	-0.0489807	1.27238	0.0606797	1	ex_19
UBA5	0.733833	1.31645	0.151212	2.46865	0.0608944	1	ex_19
ECHDC1	-0.00930757	0.391481	-0.410096	-0.0455165	0.0609532	1	ex_19
ZNF37A	-1.40279	-0.966926	-1.83865	-6.308	0.0611199	1	ex_19
KPNA6	-0.955305	-0.520624	-1.38999	-4.30744	0.061368	1	ex_19
TFCP2	-0.0003336	0.0020808	-0.002748	-0.27081	0.0614275	1	ex_19
HMGCLL1	-1.23859	-0.455774	-2.02142	-3.1011	0.0615154	1	ex_19
AGFG1	-0.328322	0.497531	-1.15418	-0.779194	0.0620308	1	ex_19
BPTF	-0.803206	0.0504171	-1.65683	-1.8442	0.0625419	1	ex_19
PTPRO	0.203483	0.920178	-0.513211	0.556472	0.0627179	1	ex_19
HTR1E	0.0363463	0.403609	-0.330916	0.193969	0.0627421	1	ex_19
R3HDM1	-5.90986e-20	1.53288e-15	-1.53299e-15	-7.55616e-05	0.0627574	1	ex_19
SMCHD1	-1.5584	-0.814465	-2.30234	-4.10574	0.0629363	1	ex_19
FASTKD2	-0.277662	0.30715	-0.862474	-0.930567	0.0630278	1	ex_19
ARL4C	0.433924	1.30502	-0.437168	0.976333	0.063085	1	ex_19
CNOT4	-0.0206825	0.797937	-0.839302	-0.0495186	0.0631365	1	ex_19
HHIP	-0.623168	0.276811	-1.52315	-1.35713	0.0632672	1	ex_19
CATSPER2	-0.0611487	0.123366	-0.245664	-0.649537	0.0634308	1	ex_19
GAK	-0.29998	0.401211	-1.00117	-0.838502	0.0634342	1	ex_19
NRF1	-1.20317	-0.722109	-1.68424	-4.90199	0.0636459	1	ex_19
OLFM3	-1.17415	0.09594	-2.44424	-1.81191	0.0636925	1	ex_19
ZRANB3	-1.6107	-0.809915	-2.41148	-3.94228	0.0637084	1	ex_19
FAM171B	0.596911	1.09297	0.10085	2.35843	0.0638304	1	ex_19
ARIH2	-1.32473	-0.905554	-1.74391	-6.19411	0.0639939	1	ex_19
PINK1	-0.0353858	0.709569	-0.780341	-0.0930996	0.0640297	1	ex_19
KIAA1958	0.031389	0.16343	-0.100652	0.465927	0.0644295	1	ex_19
TULP4	0.237521	0.594755	-0.119713	1.30316	0.0647901	1	ex_19
GNA12	-0.00193184	0.0264312	-0.0302948	-0.133496	0.0649132	1	ex_19
SLC25A40	-0.453384	0.318572	-1.22534	-1.15112	0.0652198	1	ex_19
PSD	-0.428695	0.385233	-1.24262	-1.03231	0.0653678	1	ex_19
CANX	0.998947	1.90949	0.0883999	2.15025	0.0653922	1	ex_19
FKTN	-0.170457	0.470135	-0.811049	-0.521533	0.0655123	1	ex_19
SMAD1	-0.275069	0.527414	-1.07755	-0.671822	0.0657049	1	ex_19
SIRT5	-0.0679656	0.198339	-0.33427	-0.500218	0.0657409	1	ex_19
ABLIM1	-0.545626	0.0408551	-1.13211	-1.82343	0.0658262	1	ex_19
H3-3A	0.422461	0.9613	-0.116379	1.53665	0.0664204	1	ex_19
EXOC6B	-0.70902	-0.0631107	-1.35493	-2.15147	0.0664819	1	ex_19
AOPEP	-0.757381	-0.125167	-1.38959	-2.348	0.0665299	1	ex_19
CDC73	-1.63064	-0.617423	-2.64385	-3.15431	0.0665773	1	ex_19
RIOK3	-0.122202	0.581651	-0.826054	-0.340285	0.0666805	1	ex_19
MIA2	-1.14426	-0.498927	-1.78958	-3.47528	0.0668611	1	ex_19
UGGT2	-1.14019	-0.112002	-2.16838	-2.17346	0.0669484	1	ex_19
CDK6	0.267489	0.651242	-0.116265	1.36616	0.0669857	1	ex_19
FAM120A	-1.54664	-1.03455	-2.05873	-5.9196	0.0671861	1	ex_19
VRK1	-0.27221	0.536155	-1.08058	-0.660002	0.0672356	1	ex_19
ATG13	-0.00763647	0.0668241	-0.082097	-0.201009	0.0672901	1	ex_19
SARAF	-0.0447289	0.574591	-0.664049	-0.141554	0.0673055	1	ex_19
CRADD	0.00525147	0.0233239	-0.0128209	0.569525	0.0673655	1	ex_19
MORF4L2	0.523546	1.24724	-0.200143	1.41792	0.0674278	1	ex_19
MPPED2	-0.833809	-0.204703	-1.46292	-2.59771	0.0674424	1	ex_19
MAST2	-0.0638603	0.126889	-0.254609	-0.656171	0.0675352	1	ex_19
MAP7D2	-1.08948	-0.440772	-1.73819	-3.29168	0.0678133	1	ex_19
DAPK1	-1.18937	-0.552698	-1.82604	-3.66142	0.0678711	1	ex_19
WASHC5	-0.719227	0.377726	-1.81618	-1.28507	0.0678915	1	ex_19
VGLL4	-1.22196	-0.723847	-1.72007	-4.80815	0.0678937	1	ex_19
GTF2H1	-0.376763	0.452307	-1.20583	-0.890688	0.0680751	1	ex_19
SEMA3A	-1.53703	0.0100828	-3.08415	-1.94719	0.0682115	1	ex_19
PCNT	0.0130195	0.0359889	-0.00994984	1.11095	0.0682794	1	ex_19
CHURC1	-0.0302869	0.873485	-0.934059	-0.0656816	0.0683822	1	ex_19
TSPYL4	0.456295	0.844534	0.0680567	2.30354	0.0686841	1	ex_19
TBR1	0.495071	0.953428	0.0367145	2.11696	0.0688371	1	ex_19
TAF1	-0.128499	0.230901	-0.4879	-0.700763	0.0691158	1	ex_19
FBXO34	0.933457	1.59687	0.270045	2.75778	0.0691344	1	ex_19
SLC12A8	-0.229321	0.383432	-0.842075	-0.73351	0.0691599	1	ex_19
CDH10	-0.649606	-0.103998	-1.19521	-2.33355	0.069333	1	ex_19
PSMB1	0.0624781	1.04372	-0.918768	0.124795	0.0693605	1	ex_19
PPP2R2C	-0.00154125	0.0375564	-0.0406389	-0.0772628	0.0693667	1	ex_19
SFMBT2	-0.0103815	0.0529286	-0.0736916	-0.321391	0.0698275	1	ex_19
MICOS10	0.465958	1.00978	-0.0778676	1.67933	0.0701523	1	ex_19
EFR3B	-0.0139869	0.0268584	-0.0548321	-0.671162	0.0703418	1	ex_19
DYNC2H1	-1.07037	-0.120496	-2.02024	-2.20859	0.0703639	1	ex_19
TENT4A	-1.38862	-0.967976	-1.80926	-6.47021	0.0703908	1	ex_19
TAX1BP1	0.510951	1.01798	0.00391698	1.97511	0.0705747	1	ex_19
GPR176	0.358658	0.764551	-0.0472343	1.73188	0.0705957	1	ex_19
SPCS1	0.324226	0.642331	0.00611993	1.99767	0.070737	1	ex_19
GCFC2	-0.219708	0.678833	-1.11825	-0.479243	0.0709017	1	ex_19
EPM2AIP1	0.268711	0.624417	-0.0869945	1.48062	0.0709154	1	ex_19
PRKAG2	1.22371	2.9506	-0.503188	1.38886	0.0711508	1	ex_19
SEC24D	-1.54597	-0.950378	-2.14155	-5.08748	0.0712743	1	ex_19
SON	0.523514	0.996567	0.0504608	2.16903	0.071325	1	ex_19
SRSF2	-0.0719213	0.283883	-0.427726	-0.396181	0.071338	1	ex_19
COX7A2	0.371893	1.15841	-0.414627	0.926737	0.0716014	1	ex_19
SPAG9	0.995746	1.64524	0.346252	3.00484	0.07191	1	ex_19
PLCL2	0.143813	1.38812	-1.10049	0.226528	0.0721826	1	ex_19
PEX3	-1.09662	-0.630038	-1.56321	-4.60654	0.0722949	1	ex_19
CDRT4	-0.0026477	0.00714486	-0.0124403	-0.529933	0.0726428	1	ex_19
CACNG8	-1.21701	-0.6966	-1.73743	-4.58347	0.0727539	1	ex_19
SDK1	-0.0181852	0.0184206	-0.054791	-0.97368	0.0729947	1	ex_19
WASF3	-0.175562	0.479476	-0.830601	-0.525307	0.0732689	1	ex_19
FBXL5	-0.13981	0.661941	-0.941561	-0.341781	0.0733671	1	ex_19
SH2B1	-0.0217943	0.0420005	-0.0855892	-0.669586	0.0735747	1	ex_19
YEATS2	-0.029781	0.690496	-0.750058	-0.0810377	0.0738124	1	ex_19
ZNRF2	-1.52458	-0.851123	-2.19804	-4.43699	0.0738265	1	ex_19
TRAPPC12	-1.46964	-1.02744	-1.91185	-6.51387	0.0739168	1	ex_19
SUPT16H	0.477421	1.00512	-0.0502775	1.77322	0.0740138	1	ex_19
GAB2	-1.22708	-0.652824	-1.80133	-4.18809	0.0743361	1	ex_19
ZC3H12C	-0.303512	0.41586	-1.02288	-0.826933	0.0743675	1	ex_19
ATAD1	-0.0627255	0.78371	-0.909161	-0.145244	0.074456	1	ex_19
APC	0.309562	1.99686	-1.37773	0.359588	0.074686	1	ex_19
EXOC2	-1.57479	-1.10067	-2.04891	-6.51006	0.0747109	1	ex_19
KIAA0586	0.784717	1.49997	0.0694663	2.15032	0.0747111	1	ex_19
PFKFB3	-0.0813992	0.143701	-0.306499	-0.70875	0.0747943	1	ex_19
MCF2L2	-0.000214063	0.00264898	-0.00307711	-0.146542	0.0751094	1	ex_19
MROH7	-0.00164647	0.00740776	-0.0107007	-0.356411	0.0753478	1	ex_19
DPP4	0.0604626	0.648731	-0.527806	0.201446	0.0753495	1	ex_19
RCAN1	-0.328255	0.254749	-0.91126	-1.10354	0.0757213	1	ex_19
ITPRID2	0.322336	0.731458	-0.0867866	1.5442	0.0757293	1	ex_19
SORCS2	-0.0077159	0.0132647	-0.0286965	-0.720804	0.0757651	1	ex_19
MORF4L1	0.532427	0.999871	0.064984	2.23244	0.0763062	1	ex_19
ALS2	-1.64324	-0.896665	-2.38982	-4.31395	0.0769759	1	ex_19
PNMA1	0.352772	1.01686	-0.311321	1.04115	0.077111	1	ex_19
MXD1	0.55559	1.35791	-0.24673	1.35723	0.0772165	1	ex_19
ARHGAP39	-0.0314816	0.0663542	-0.129317	-0.630677	0.0772208	1	ex_19
UHRF1BP1L	0.770632	1.56828	-0.0270195	1.89357	0.0772712	1	ex_19
COX7C	0.527446	1.12304	-0.0681465	1.73571	0.0773421	1	ex_19
SPHKAP	-0.227485	0.381084	-0.836055	-0.732641	0.077459	1	ex_19
LPIN1	-0.706847	0.294358	-1.70805	-1.38373	0.0775375	1	ex_19
TLE5	0.116734	0.650313	-0.416845	0.428792	0.0775832	1	ex_19
GPLD1	-0.219546	0.326	-0.765092	-0.788756	0.0775992	1	ex_19
DIP2C	-0.927514	0.166121	-2.02115	-1.66225	0.0776482	1	ex_19
C2orf80	-0.732709	-0.0668177	-1.3986	-2.15663	0.077965	1	ex_19
MOB3B	-0.783209	-0.19552	-1.3709	-2.61203	0.0779708	1	ex_19
SNX3	0.376946	0.906015	-0.152123	1.39642	0.0780257	1	ex_19
CRTC3	-1.20213	-0.710307	-1.69396	-4.79058	0.0781015	1	ex_19
DLG1	1.27971	3.09889	-0.539466	1.37875	0.0784818	1	ex_19
RPS6KC1	-0.635994	-0.0256603	-1.24633	-2.04237	0.0785723	1	ex_19
SIMC1	-1.37102	-0.892291	-1.84974	-5.61312	0.0786815	1	ex_19
EMB	-0.318772	0.458673	-1.09622	-0.803634	0.0786986	1	ex_19
FAM219A	-0.0863822	0.18268	-0.355444	-0.629246	0.0788627	1	ex_19
PTPDC1	-0.46037	0.495809	-1.41655	-0.94366	0.0789629	1	ex_19
NUP54	-0.5063	0.422291	-1.43489	-1.06864	0.0789952	1	ex_19
FGFR1OP2	0.836177	1.74704	-0.0746846	1.79926	0.0793073	1	ex_19
ABCC1	-0.00616188	0.0147457	-0.0270695	-0.577639	0.0794985	1	ex_19
RAB6B	0.713646	1.63089	-0.203599	1.52492	0.0797457	1	ex_19
PRR16	-0.0807394	0.27105	-0.432529	-0.449833	0.0799323	1	ex_19
FOXG1	0.183345	0.46542	-0.0987295	1.27395	0.0799507	1	ex_19
SRP19	0.343821	0.679892	0.00775034	2.00516	0.0799576	1	ex_19
WDR35	-0.568488	0.165003	-1.30198	-1.51906	0.0801979	1	ex_19
VWC2L	-1.20287	-0.531464	-1.87427	-3.51141	0.080281	1	ex_19
PTPN9	-0.751244	0.0936043	-1.59609	-1.74281	0.0804367	1	ex_19
SLC30A5	0.0205148	0.244477	-0.203448	0.179532	0.0806226	1	ex_19
CCDC180	-0.0441065	0.0698295	-0.158043	-0.758735	0.0806918	1	ex_19
DENND5A	0.0116564	0.107274	-0.0839614	0.238932	0.0806971	1	ex_19
OSBPL1A	0.834418	1.83217	-0.163332	1.63912	0.0809593	1	ex_19
GLCE	-0.316256	0.902646	-1.53516	-0.508532	0.0809896	1	ex_19
MPHOSPH6	-0.420753	0.136581	-0.978087	-1.47965	0.0810066	1	ex_19
OLFM1	0.165277	0.742461	-0.411907	0.561237	0.0813631	1	ex_19
NCAM1	-1.12285	0.455543	-2.70124	-1.39429	0.0813816	1	ex_19
STAT1	-0.1913	0.629158	-1.01176	-0.45699	0.0815196	1	ex_19
MGRN1	-0.0106851	0.0284686	-0.0498388	-0.534877	0.081612	1	ex_19
ELP1	-1.09041	-0.241352	-1.93947	-2.5171	0.0818545	1	ex_19
SHISAL1	-0.130875	0.227423	-0.489174	-0.715915	0.081921	1	ex_19
KLF7	-0.234616	0.362404	-0.831637	-0.770224	0.0819403	1	ex_19
SPRYD7	0.545632	1.44611	-0.354841	1.18762	0.0821645	1	ex_19
CSGALNACT2	-0.228135	0.595729	-1.052	-0.54273	0.0823931	1	ex_19
SLC7A6	-0.123763	0.218283	-0.465808	-0.709176	0.0825552	1	ex_19
SPART	0.800762	1.62364	-0.0221131	1.90729	0.0826883	1	ex_19
SRRM3	0.445934	2.29959	-1.40773	0.471507	0.0828254	1	ex_19
LCLAT1	-1.77009	-1.27171	-2.26847	-6.9612	0.0828386	1	ex_19
RAB3A	0.354409	0.995582	-0.286763	1.08337	0.0830322	1	ex_19
RUSC1	-0.14478	0.103934	-0.393494	-1.14093	0.0835224	1	ex_19
CIBAR1	0.0528569	0.531072	-0.425359	0.216634	0.083535	1	ex_19
DYNC1LI1	0.44924	0.880207	0.0182728	2.04307	0.0836542	1	ex_19
SLC25A26	-0.194792	0.52334	-0.912924	-0.531637	0.0838343	1	ex_19
ATP5MG	0.467963	0.895967	0.0399598	2.14295	0.0839213	1	ex_19
CYP4X1	-0.419175	0.365245	-1.2036	-1.04736	0.0840182	1	ex_19
TBC1D1	-0.635695	0.0419004	-1.31329	-1.83877	0.0843495	1	ex_19
ZC3H6	-0.743826	-0.10094	-1.38671	-2.2677	0.0844801	1	ex_19
RBM5	-1.18947	-0.528355	-1.85059	-3.52633	0.0846378	1	ex_19
GRAMD1B	0.0145588	0.0602512	-0.0311335	0.624498	0.0847227	1	ex_19
CNOT2	0.643569	1.21857	0.0685706	2.1937	0.0852755	1	ex_19
ASAP1	-1.84925	-0.857744	-2.84075	-3.65552	0.0853646	1	ex_19
MSRB2	-0.270966	0.329825	-0.871757	-0.883974	0.0854246	1	ex_19
SGPP1	-0.267256	0.336943	-0.871455	-0.866953	0.0854762	1	ex_19
KCND3	-0.187456	0.675132	-1.05004	-0.425935	0.0855349	1	ex_19
LRRC37A2	0.00757166	0.027173	-0.0120297	0.7571	0.0855406	1	ex_19
LCA5	0.115505	1.42988	-1.19887	0.172237	0.0856094	1	ex_19
ACYP2	-1.58649	-0.970242	-2.20274	-5.0458	0.0856784	1	ex_19
HEXB	-0.495843	0.069223	-1.06091	-1.71986	0.0856903	1	ex_19
EID1	0.520399	0.999221	0.0415777	2.13015	0.0857187	1	ex_19
ZNF800	-0.453518	0.383451	-1.29049	-1.06202	0.0857297	1	ex_19
TMF1	0.785	1.60126	-0.0312603	1.8849	0.0858575	1	ex_19
IMPA1	0.208518	0.96476	-0.547724	0.540419	0.0862776	1	ex_19
VPS41	-0.750959	-0.0279712	-1.47395	-2.03579	0.0862879	1	ex_19
EXD2	0.503134	1.06105	-0.05478	1.76752	0.0863081	1	ex_19
LRCH3	-1.33865	-0.876333	-1.80096	-5.67516	0.0863107	1	ex_19
EEF1AKMT2	-1.25482	-0.853253	-1.65639	-6.12451	0.0865143	1	ex_19
EIF4G2	0.521199	1.07206	-0.0296633	1.85442	0.0866935	1	ex_19
CCDC25	0.473825	0.927178	0.0204711	2.04847	0.086749	1	ex_19
WNK2	-0.952254	-0.418954	-1.48555	-3.49969	0.0870376	1	ex_19
NSMF	-0.806168	-0.0876494	-1.52469	-2.19905	0.0872109	1	ex_19
ZNF365	0.483165	0.916986	0.0493443	2.1829	0.0875504	1	ex_19
RPL31	0.425342	1.09195	-0.241268	1.25059	0.0876776	1	ex_19
GNPDA2	0.776095	1.44913	0.103057	2.26008	0.0877247	1	ex_19
RPL18	0.382666	0.921024	-0.155692	1.39315	0.0878256	1	ex_19
SLC22A10	-0.148273	0.2702	-0.566746	-0.694452	0.0878285	1	ex_19
DCP2	0.411651	0.819997	0.003305	1.97583	0.0879782	1	ex_19
NMNAT2	-1.16753	0.800173	-3.13523	-1.16294	0.0879953	1	ex_19
RAP1GAP	-1.1782	-0.601431	-1.75497	-4.00373	0.0879994	1	ex_19
PLPP1	-0.176402	0.698103	-1.05091	-0.395358	0.0881492	1	ex_19
PAFAH1B1	0.295153	1.046	-0.455694	0.77045	0.0881833	1	ex_19
PLAA	-0.165819	0.434787	-0.766425	-0.541118	0.0881979	1	ex_19
PPIA	0.515641	1.01428	0.0170042	2.0268	0.0883422	1	ex_19
DENND2B	-0.84548	-0.349651	-1.34131	-3.3421	0.0884696	1	ex_19
ALDH1L2	-0.525774	0.409859	-1.46141	-1.10139	0.0887496	1	ex_19
KIF5B	0.757627	1.56378	-0.0485282	1.84198	0.0887734	1	ex_19
KIAA0319L	-1.85889	-1.40683	-2.31096	-8.05936	0.0888097	1	ex_19
PEBP1	0.578854	1.25078	-0.0930729	1.68848	0.088849	1	ex_19
OGFR	-0.142094	0.769407	-1.05359	-0.305539	0.0888887	1	ex_19
DGKD	-0.310413	0.40358	-1.02441	-0.852106	0.0890275	1	ex_19
PPP6R2	-1.33534	-0.827846	-1.84283	-5.15716	0.0892567	1	ex_19
UQCRH	0.470658	1.0235	-0.0821868	1.66859	0.0892718	1	ex_19
NDST3	0.0769047	0.226997	-0.073188	1.00425	0.0893171	1	ex_19
RPS15	0.344766	1.01688	-0.327346	1.00538	0.0893582	1	ex_19
GOT1	0.429227	0.872159	-0.013705	1.89932	0.0897192	1	ex_19
XYLB	-0.282289	0.359827	-0.924404	-0.861645	0.0897426	1	ex_19
SLC45A4	-0.0155415	0.0408681	-0.0719511	-0.539994	0.0901889	1	ex_19
SPEF2	-0.399377	0.641261	-1.44002	-0.752197	0.090244	1	ex_19
ANGEL2	0.420592	1.05218	-0.210999	1.30519	0.0902659	1	ex_19
AVL9	-1.22986	-0.732973	-1.72676	-4.85114	0.0902815	1	ex_19
RAB3GAP2	-0.785845	-0.118172	-1.45352	-2.30686	0.0903696	1	ex_19
ZSCAN18	0.530703	1.48695	-0.425542	1.08775	0.0904461	1	ex_19
GABRG3	-0.480697	0.221605	-1.183	-1.34152	0.0905096	1	ex_19
SERF2	0.501036	1.09812	-0.0960456	1.64469	0.090774	1	ex_19
ZSCAN5A	-0.0252627	0.0456847	-0.0962101	-0.697897	0.0909087	1	ex_19
CHD3	0.121026	0.308385	-0.0663316	1.26607	0.0909577	1	ex_19
USP28	-0.338597	0.559957	-1.23715	-0.738562	0.0910145	1	ex_19
RIC8B	-1.66429	-0.990107	-2.33848	-4.83835	0.0910693	1	ex_19
FUS	-1.2746	-0.821804	-1.7274	-5.5172	0.0912432	1	ex_19
AFF3	-0.64373	0.289626	-1.57709	-1.35177	0.0912729	1	ex_19
PDCD10	0.910265	1.87425	-0.0537171	1.85075	0.0913132	1	ex_19
FPGT	-0.120466	0.638482	-0.879413	-0.311099	0.0914056	1	ex_19
CAPZB	-1.42357	-0.941919	-1.90522	-5.7929	0.0917221	1	ex_19
FRAS1	0.848733	4.21747	-2.52	0.493801	0.0918724	1	ex_19
TAGLN3	0.566824	1.06506	0.0685871	2.22977	0.0920066	1	ex_19
NNAT	-0.289116	1.83964	-2.41788	-0.266191	0.0920265	1	ex_19
TBPL1	0.868432	2.07841	-0.341545	1.40672	0.0920987	1	ex_19
EEA1	-1.11528	-0.303222	-1.92734	-2.69181	0.0921124	1	ex_19
NREP	-0.434074	0.213338	-1.08149	-1.31411	0.09221	1	ex_19
YTHDC2	-1.34948	-0.253002	-2.44597	-2.41221	0.0922263	1	ex_19
TESPA1	0.81524	1.77382	-0.143336	1.66689	0.0924481	1	ex_19
ABR	-0.653942	0.245153	-1.55304	-1.42555	0.0924613	1	ex_19
TRIQK	1.03303	2.18063	-0.114575	1.76428	0.092649	1	ex_19
CAB39L	0.939134	1.72476	0.153505	2.34292	0.09283	1	ex_19
SELENOF	-0.0443921	0.728113	-0.816897	-0.11263	0.0928732	1	ex_19
GATAD2B	0.000260526	0.0027834	-0.00226235	0.202396	0.0935208	1	ex_19
PTPRT	-0.921172	0.205807	-2.04815	-1.60204	0.0935825	1	ex_19
CCNDBP1	0.0159519	0.956685	-0.924781	0.0332349	0.0937152	1	ex_19
ANO6	0.153133	0.418586	-0.112321	1.13065	0.0937393	1	ex_19
RHOBTB3	0.901453	1.60478	0.198122	2.51207	0.093792	1	ex_19
CBWD5	-1.33026	-0.840767	-1.81974	-5.32649	0.0938018	1	ex_19
MEF2C	0.543753	1.03481	0.0526957	2.17029	0.0938987	1	ex_19
PNN	-0.514635	0.247195	-1.27646	-1.324	0.0939072	1	ex_19
MGST1	0.649036	1.4432	-0.145129	1.60179	0.0940804	1	ex_19
LAMA4	-0.0128541	0.0237381	-0.0494464	-0.688497	0.0941197	1	ex_19
FAM204A	0.042023	0.372622	-0.288575	0.249135	0.0941689	1	ex_19
C8orf44	0.310557	0.683742	-0.0626274	1.63104	0.0944246	1	ex_19
CTDSPL2	0.131569	0.649113	-0.385976	0.498256	0.0944901	1	ex_19
STX3	-0.33783	0.481416	-1.15708	-0.808224	0.0946373	1	ex_19
DPM1	0.377658	0.978417	-0.223101	1.2321	0.094823	1	ex_19
ALG9	-0.681356	0.195278	-1.55799	-1.52337	0.0949106	1	ex_19
SRGAP2B	-0.172296	0.275863	-0.620455	-0.753512	0.0953997	1	ex_19
TIGAR	-0.0259955	0.169593	-0.221584	-0.260496	0.0956941	1	ex_19
SMIM8	0.259647	0.613885	-0.0945918	1.4366	0.0957043	1	ex_19
YARS1	-0.107256	0.657779	-0.872291	-0.274782	0.0957338	1	ex_19
KCNMB2	0.0973865	0.674731	-0.479958	0.330607	0.0957466	1	ex_19
ARID5B	1.0584	2.50285	-0.386048	1.43614	0.0959984	1	ex_19
NHLRC3	-0.776413	0.0612664	-1.61409	-1.81662	0.09601	1	ex_19
SOGA1	-0.0280197	0.066147	-0.122186	-0.583195	0.0961188	1	ex_19
RBM33	-0.0594588	0.36029	-0.479208	-0.277635	0.0961739	1	ex_19
KLHL20	-0.130625	0.217168	-0.478419	-0.73613	0.0961847	1	ex_19
PSMA7	0.474249	0.912977	0.0355219	2.11865	0.0962262	1	ex_19
CDK12	-1.4349	-0.943295	-1.92651	-5.72075	0.0962858	1	ex_19
AGK	0.0759772	0.198429	-0.0464742	1.2161	0.0964202	1	ex_19
STX2	-0.482094	0.526287	-1.49048	-0.937034	0.0965629	1	ex_19
TMEM260	-1.11297	-0.665887	-1.56006	-4.87912	0.0967185	1	ex_19
RPS3A	0.246037	0.527093	-0.0350196	1.71575	0.096773	1	ex_19
BANP	-0.00850684	0.0228037	-0.0398174	-0.532507	0.0968084	1	ex_19
VPS4A	0.443644	1.05806	-0.170769	1.41522	0.097129	1	ex_19
CEP126	-0.587425	-0.0544698	-1.12038	-2.16028	0.0972892	1	ex_19
MYL12B	0.438372	0.97852	-0.101776	1.59066	0.0973532	1	ex_19
NSD2	0.00323419	0.0223842	-0.0159158	0.331013	0.0973684	1	ex_19
ATP5PF	0.478782	1.03441	-0.0768457	1.68889	0.0974682	1	ex_19
RBM14	-0.0511292	0.171055	-0.273313	-0.451029	0.0976579	1	ex_19
BCAS3	-0.275352	0.73156	-1.28227	-0.535976	0.0977447	1	ex_19
SLIT1	-0.59074	-0.00593598	-1.17554	-1.97986	0.0979242	1	ex_19
HMGN3	0.0241567	0.646456	-0.598143	0.0760827	0.0979275	1	ex_19
ARIH1	-1.25313	-0.709203	-1.79706	-4.51547	0.0979369	1	ex_19
ZEB1	-1.31342	-0.107883	-2.51896	-2.13536	0.0979459	1	ex_19
LMO4	-0.263751	0.327091	-0.854593	-0.874925	0.098262	1	ex_19
VDAC1	0.477128	0.946579	0.00767701	1.99202	0.0982846	1	ex_19
P2RY14	0.505277	1.0664	-0.055848	1.76489	0.0983785	1	ex_19
MBD5	-0.655902	0.0246859	-1.33649	-1.88887	0.098533	1	ex_19
MAX	0.590994	1.2266	-0.0446086	1.82241	0.0985524	1	ex_19
GTF2E2	-0.0394111	0.102659	-0.181482	-0.543704	0.0985986	1	ex_19
SPTBN2	-0.188455	0.333955	-0.710865	-0.707041	0.0992238	1	ex_19
TVP23A	-0.00261474	0.00485037	-0.0100798	-0.686499	0.0993897	1	ex_19
STXBP5L	-0.0670186	3.10064	-3.23467	-0.0414673	0.0996834	1	ex_19
CCDC171	0.0684564	0.324947	-0.188035	0.523106	0.09985	1	ex_19
LNPEP	0.0860432	1.03399	-0.861904	0.177902	0.0999297	1	ex_19
NGEF	-0.150138	0.688143	-0.988419	-0.351034	0.100039	1	ex_19
SRI	0.341581	1.57914	-0.895974	0.540975	0.100073	1	ex_19
DEK	0.324591	0.948402	-0.29922	1.01984	0.100165	1	ex_19
RBFOX2	-1.51293	-0.562667	-2.4632	-3.12049	0.100177	1	ex_19
SNX27	-1.32181	-0.660244	-1.98338	-3.916	0.100384	1	ex_19
KIAA1549L	-0.830122	-0.064693	-1.59555	-2.12562	0.100385	1	ex_19
GMDS	-0.788089	-0.184677	-1.3915	-2.55982	0.100503	1	ex_19
APOOL	0.44076	0.937278	-0.055758	1.73986	0.100522	1	ex_19
UCHL3	0.556033	1.11738	-0.00531798	1.9414	0.100572	1	ex_19
FSD1L	-1.11837	-0.324759	-1.91198	-2.76201	0.100599	1	ex_19
SUN1	0.0267945	0.406029	-0.35244	0.13848	0.100711	1	ex_19
TSEN2	0.0226402	0.0905203	-0.0452399	0.653712	0.100805	1	ex_19
BICD1	-0.0483431	0.588893	-0.685579	-0.14869	0.100969	1	ex_19
SLIRP	0.28552	0.922922	-0.351882	0.877952	0.100984	1	ex_19
CACNA1I	-0.0435532	0.0786285	-0.165735	-0.698654	0.101014	1	ex_19
PDE8A	0.261165	0.609047	-0.0867175	1.4714	0.10111	1	ex_19
TRANK1	-0.0342309	0.0923164	-0.160778	-0.530168	0.101151	1	ex_19
TMEM132D	-1.2213	-0.460969	-1.98163	-3.14824	0.101211	1	ex_19
PDK3	0.311315	0.740286	-0.117655	1.4224	0.101226	1	ex_19
NUP133	0.095745	0.437415	-0.245925	0.549234	0.101597	1	ex_19
AP1M1	-0.0142281	0.0591103	-0.0875666	-0.380246	0.101989	1	ex_19
CACNA1E	-0.673677	-0.0712712	-1.27608	-2.19185	0.102215	1	ex_19
WDR26	-1.06307	-0.490374	-1.63577	-3.63819	0.102293	1	ex_19
KCNK9	-0.0947038	0.156902	-0.34631	-0.737726	0.102506	1	ex_19
RAPH1	-0.273284	0.0997265	-0.646295	-1.43596	0.102598	1	ex_19
PRICKLE2	0.0179818	1.19176	-1.1558	0.0300258	0.102693	1	ex_19
RBPJ	-0.914795	-0.319997	-1.50959	-3.01441	0.102895	1	ex_19
RAB1A	-0.54155	0.132435	-1.21554	-1.57484	0.103107	1	ex_19
MOK	-0.77723	-0.255241	-1.29922	-2.91834	0.103126	1	ex_19
ST3GAL2	-8.01852e-05	0.000422362	-0.000582733	-0.312727	0.103145	1	ex_19
SHC2	-0.119184	0.193632	-0.432	-0.746752	0.103161	1	ex_19
NDEL1	0.367336	1.22439	-0.489718	0.840047	0.1033	1	ex_19
KIAA0753	0.0470731	0.121155	-0.0270085	1.2454	0.103508	1	ex_19
FAIM2	0.0850434	0.623462	-0.453375	0.309577	0.103604	1	ex_19
PPA1	0.395301	0.91968	-0.129077	1.47751	0.103828	1	ex_19
TARS3	-0.269941	0.0943979	-0.634279	-1.45215	0.104229	1	ex_19
NSA2	0.257502	0.784234	-0.269231	0.958159	0.104592	1	ex_19
NUDC	0.165635	0.4679	-0.136629	1.07402	0.10477	1	ex_19
KSR1	-0.0681752	0.127229	-0.26358	-0.683817	0.104877	1	ex_19
DMXL2	-0.71607	-0.0150047	-1.41714	-2.00191	0.104923	1	ex_19
ATPSCKMT	0.0218254	0.0574832	-0.0138324	1.19965	0.104964	1	ex_19
ATP6V1D	0.439009	0.871092	0.00692612	1.99138	0.105024	1	ex_19
CHGA	0.541097	1.03717	0.0450286	2.13787	0.10509	1	ex_19
EIF1B	0.351028	0.910027	-0.207971	1.23077	0.105097	1	ex_19
COL21A1	0.477907	1.1448	-0.188991	1.40453	0.105288	1	ex_19
CACNA1D	-0.000336247	0.0197171	-0.0203896	-0.032864	0.105498	1	ex_19
BEX4	0.403376	1.00985	-0.203097	1.30361	0.105537	1	ex_19
PHACTR4	-1.4796	-1.02161	-1.93759	-6.33187	0.105808	1	ex_19
BRINP3	-1.18353	-0.233048	-2.13401	-2.44053	0.105817	1	ex_19
PLEC	-0.154682	0.303672	-0.613036	-0.661434	0.105917	1	ex_19
FARS2	0.0707478	0.991584	-0.850088	0.150584	0.105954	1	ex_19
RPS2	0.191774	0.777032	-0.393485	0.642228	0.105964	1	ex_19
TSC22D2	0.0640629	0.175416	-0.0472902	1.12759	0.106202	1	ex_19
ACBD3	-0.135192	0.235261	-0.505644	-0.715264	0.10624	1	ex_19
PHF6	0.509175	1.48529	-0.466937	1.02239	0.106424	1	ex_19
ARMH3	-1.25669	-0.739062	-1.77432	-4.75837	0.106436	1	ex_19
DNAJC16	-0.556425	0.514388	-1.62724	-1.01845	0.106467	1	ex_19
COX7A2L	0.41943	0.807309	0.0315499	2.11939	0.106576	1	ex_19
WDPCP	-0.892327	-0.0529251	-1.73173	-2.08354	0.106604	1	ex_19
IFRD1	0.777292	1.42519	0.129397	2.35141	0.106677	1	ex_19
SLC1A1	0.0296597	0.216233	-0.156914	0.311577	0.106776	1	ex_19
GALNT2	-0.311385	0.440175	-1.06295	-0.812049	0.106871	1	ex_19
CTTNBP2NL	-0.272586	0.367785	-0.912957	-0.834295	0.10693	1	ex_19
ANKRD24	-0.0157005	0.0321185	-0.0635196	-0.643519	0.10699	1	ex_19
COX10	-0.149788	0.247942	-0.547518	-0.738136	0.107002	1	ex_19
UQCRC2	-0.0637933	0.398094	-0.525681	-0.270699	0.107021	1	ex_19
RPAP3	0.0220649	1.01654	-0.972415	0.0434866	0.107656	1	ex_19
MRNIP	0.0485246	0.142317	-0.0452676	1.01401	0.107767	1	ex_19
PRKAR2A	-1.4322	-0.999499	-1.8649	-6.48732	0.107834	1	ex_19
CSRNP2	-0.267721	0.383847	-0.91929	-0.805325	0.1081	1	ex_19
SCG2	-0.0854228	0.484635	-0.655481	-0.293699	0.108262	1	ex_19
MICU1	-1.24619	-0.408647	-2.08374	-2.91625	0.108356	1	ex_19
CEP295	-1.5628	-1.06323	-2.06236	-6.13142	0.108511	1	ex_19
BTRC	0.202704	0.823456	-0.418048	0.640019	0.108625	1	ex_19
CEP44	-0.311953	0.407613	-1.03152	-0.849703	0.108887	1	ex_19
PDS5B	0.410391	0.992242	-0.17146	1.3824	0.109056	1	ex_19
GUK1	0.148961	0.765494	-0.467572	0.473548	0.109111	1	ex_19
KDM1A	-0.108957	0.351016	-0.568931	-0.464271	0.109338	1	ex_19
ACTR10	-0.213482	0.313642	-0.740606	-0.793774	0.109338	1	ex_19
SH3D19	-0.294072	0.687571	-1.27571	-0.587148	0.109616	1	ex_19
RBM6	-0.762236	-0.176026	-1.34845	-2.5485	0.109837	1	ex_19
MBTD1	0.00545117	0.0492134	-0.0383111	0.244139	0.110188	1	ex_19
ANKH	-0.438059	0.171895	-1.04801	-1.40761	0.110315	1	ex_19
DIRAS2	0.670119	1.29057	0.0496669	2.11686	0.110321	1	ex_19
SPOPL	-0.285365	0.403252	-0.973982	-0.812214	0.110334	1	ex_19
FYTTD1	0.440027	1.22857	-0.348519	1.09371	0.110368	1	ex_19
SIL1	-1.59578	-1.10394	-2.08762	-6.35908	0.110464	1	ex_19
PFN2	0.403132	0.836238	-0.0299746	1.82432	0.110597	1	ex_19
SHANK2	0.692397	1.90587	-0.521074	1.11834	0.110644	1	ex_19
CLIP4	-1.40624	-0.829604	-1.98288	-4.77974	0.110849	1	ex_19
DDX24	0.534138	1.15704	-0.0887597	1.68068	0.110952	1	ex_19
UBE2QL1	-0.341807	0.597007	-1.28062	-0.713591	0.111335	1	ex_19
AGL	0.37663	0.852921	-0.0996611	1.54985	0.111382	1	ex_19
MGAT4A	-0.830275	0.222966	-1.88352	-1.54505	0.111496	1	ex_19
ATP8B2	-0.187286	0.251409	-0.62598	-0.836741	0.111615	1	ex_19
CYSTM1	0.727549	1.82511	-0.370015	1.29921	0.111711	1	ex_19
SRSF6	-0.167242	0.362073	-0.696558	-0.61927	0.111719	1	ex_19
STOX2	-1.36659	-0.800874	-1.9323	-4.73466	0.111816	1	ex_19
AHI1	-1.04119	2.4299	-4.51228	-0.587911	0.111905	1	ex_19
SLC35A1	0.268171	0.598957	-0.0626156	1.58896	0.111997	1	ex_19
RPS24	0.275348	0.843043	-0.292346	0.95064	0.112121	1	ex_19
ELAPOR1	-0.141205	0.303238	-0.585647	-0.622705	0.112496	1	ex_19
SNRK	0.0671551	0.18793	-0.0536197	1.08981	0.112548	1	ex_19
GLRX	0.670474	1.48132	-0.140375	1.62065	0.112553	1	ex_19
YWHAH	0.503658	1.04617	-0.0388572	1.81958	0.112556	1	ex_19
PRUNE2	-1.04326	-0.248924	-1.8376	-2.57416	0.112776	1	ex_19
EP300	-1.44258	-0.963277	-1.92189	-5.89898	0.112879	1	ex_19
WSB1	-0.712003	-0.0377734	-1.38623	-2.06977	0.113136	1	ex_19
ATP2C1	0.745436	2.03846	-0.54759	1.12993	0.113145	1	ex_19
SLC8A2	-1.34417	-0.71515	-1.9732	-4.18829	0.113179	1	ex_19
WSB2	0.698292	1.41196	-0.0153794	1.91773	0.113287	1	ex_19
B3GAT2	-0.428394	0.109417	-0.966205	-1.56121	0.113381	1	ex_19
SLC35D1	-0.0248471	0.0547598	-0.104454	-0.611749	0.113628	1	ex_19
CEP43	-1.22659	-0.546253	-1.90693	-3.53364	0.114023	1	ex_19
MYO6	-1.42166	-0.851235	-1.99209	-4.88478	0.114183	1	ex_19
GUCY1A2	-1.20441	0.245548	-2.65438	-1.62805	0.114217	1	ex_19
STAG1	-1.27283	-0.528049	-2.0176	-3.34958	0.11445	1	ex_19
NSRP1	-0.0677098	0.332107	-0.467527	-0.331924	0.114482	1	ex_19
SLC35F1	-1.04293	0.534905	-2.62077	-1.29551	0.11485	1	ex_19
TARBP1	-1.50111	0.175436	-3.17765	-1.75487	0.115053	1	ex_19
CARNMT1	-0.427173	0.475038	-1.32938	-0.927991	0.115134	1	ex_19
RUSC2	-0.00209872	0.126089	-0.130286	-0.0320891	0.115164	1	ex_19
SMARCA2	-1.72934	-0.362538	-3.09614	-2.47984	0.115249	1	ex_19
BIVM	-1.45978	-0.952647	-1.96692	-5.64174	0.115326	1	ex_19
TTC9B	0.416828	1.24166	-0.408004	0.990466	0.115433	1	ex_19
GAPDH	0.559444	1.08938	0.0295047	2.06909	0.115915	1	ex_19
GABRG2	0.705412	1.68866	-0.277836	1.40614	0.116089	1	ex_19
KLHDC3	0.806333	1.53499	0.077679	2.16891	0.116199	1	ex_19
VAPA	0.346318	0.714122	-0.0214865	1.84547	0.116353	1	ex_19
ZCCHC2	-0.0456789	0.102413	-0.193771	-0.604548	0.116487	1	ex_19
ZNF782	-0.271194	0.442982	-0.98537	-0.744258	0.116804	1	ex_19
HEATR5B	-1.48996	-0.910836	-2.06908	-5.04258	0.116961	1	ex_19
HNRNPD	-0.509071	0.128631	-1.14677	-1.56462	0.116991	1	ex_19
C16orf87	-0.327142	0.372456	-1.02674	-0.916507	0.117046	1	ex_19
ABI1	-1.13524	-0.428663	-1.84182	-3.14903	0.11706	1	ex_19
C9orf16	0.333285	1.05292	-0.386351	0.907718	0.117072	1	ex_19
ANKRD13D	-0.261857	0.365521	-0.889235	-0.818057	0.117174	1	ex_19
OCRL	0.606277	1.24785	-0.0353	1.85213	0.117276	1	ex_19
OXCT1	0.104906	0.892681	-0.682869	0.261003	0.117338	1	ex_19
ADNP	-1.21684	-0.740698	-1.69298	-5.00892	0.117368	1	ex_19
ARPC2	0.314699	0.70446	-0.0750612	1.58251	0.117381	1	ex_19
NAP1L2	-0.282311	0.24679	-0.811412	-1.04577	0.117459	1	ex_19
STX1B	0.823165	1.63592	0.0104082	1.98506	0.117622	1	ex_19
PDGFC	-0.250444	0.448212	-0.949101	-0.70258	0.117646	1	ex_19
NCDN	-0.162401	0.36803	-0.692833	-0.600079	0.118003	1	ex_19
EIF4A1	-0.0183263	1.1074	-1.14406	-0.0319071	0.118064	1	ex_19
BTBD2	-0.00508657	0.00898827	-0.0191614	-0.70832	0.118138	1	ex_19
PTPRG	-0.921064	7.02046	-8.86259	-0.227318	0.118473	1	ex_19
TBC1D5	0.267238	0.872374	-0.337897	0.865554	0.118601	1	ex_19
RSRC2	0.364474	0.719217	0.00973034	2.01372	0.118622	1	ex_19
EPG5	-0.024711	0.209398	-0.25882	-0.206881	0.118873	1	ex_19
GFRA1	-0.898844	0.676423	-2.47411	-1.11835	0.118908	1	ex_19
PPP2R1A	0.151542	0.541682	-0.238599	0.761306	0.118965	1	ex_19
RUNDC3B	0.471326	1.2024	-0.259748	1.2636	0.119025	1	ex_19
EXT1	-0.136706	0.673574	-0.946985	-0.330674	0.119218	1	ex_19
UBXN2A	0.0948966	0.239075	-0.0492818	1.29003	0.119367	1	ex_19
TTC19	0.511006	1.98289	-0.96088	0.680455	0.119872	1	ex_19
DOP1B	-0.832904	-0.2404	-1.42541	-2.75519	0.119949	1	ex_19
EML4	-1.48183	-0.89167	-2.07198	-4.92128	0.120094	1	ex_19
NT5DC1	-0.518401	0.235958	-1.27276	-1.3469	0.120136	1	ex_19
TARDBP	0.795182	1.64592	-0.0555517	1.83198	0.120282	1	ex_19
NOL4L	-0.00286764	0.0118675	-0.0176028	-0.381434	0.120326	1	ex_19
DLGAP2	-0.492238	0.389563	-1.37404	-1.09409	0.120544	1	ex_19
MRPL57	-0.366254	0.259115	-0.991622	-1.14787	0.120608	1	ex_19
DDX46	-0.908294	-0.0810978	-1.73549	-2.15212	0.120717	1	ex_19
TMEM50A	-0.466867	0.29273	-1.22646	-1.20464	0.120724	1	ex_19
PNRC1	0.316124	0.915629	-0.28338	1.03351	0.120824	1	ex_19
PDZD2	-0.228306	0.502022	-0.958633	-0.612699	0.12092	1	ex_19
DNAJC8	0.362917	0.819542	-0.0937079	1.55774	0.121084	1	ex_19
AP3D1	-0.376345	0.445764	-1.19845	-0.897232	0.1212	1	ex_19
REEP1	-0.92173	-0.414112	-1.42935	-3.55889	0.121318	1	ex_19
MRPS9	-0.449159	0.231711	-1.13003	-1.29296	0.121765	1	ex_19
GOT2	-0.225639	0.437231	-0.88851	-0.667166	0.122078	1	ex_19
FEM1B	0.414131	0.937175	-0.108913	1.55184	0.122155	1	ex_19
TRIM25	0.0371159	1.01082	-0.93659	0.0747103	0.122272	1	ex_19
DELE1	-0.0665476	0.168569	-0.301664	-0.554751	0.122342	1	ex_19
ME3	-1.40808	-0.866352	-1.94981	-5.09439	0.122374	1	ex_19
RHBDL3	-1.29774	-0.802065	-1.79341	-5.13146	0.122392	1	ex_19
CFAP70	-0.021476	0.073143	-0.116095	-0.44486	0.122423	1	ex_19
GRB2	-0.284736	0.190564	-0.760036	-1.17415	0.122642	1	ex_19
CREBBP	-1.13732	-0.643836	-1.63081	-4.51707	0.122677	1	ex_19
CCNT2	-0.933421	-0.0585294	-1.80831	-2.09108	0.122762	1	ex_19
KCNAB2	-1.19979	-0.727266	-1.67232	-4.97655	0.122936	1	ex_19
PLPPR5	-1.55217	-0.662607	-2.44174	-3.41988	0.122949	1	ex_19
DIS3	0.55648	1.17061	-0.0576459	1.77599	0.122963	1	ex_19
ABHD6	0.0299803	0.120148	-0.0601876	0.651677	0.123007	1	ex_19
NDUFA4	0.520811	1.20055	-0.158932	1.5017	0.123183	1	ex_19
SEPTIN5	0.425135	1.00199	-0.151722	1.44446	0.123239	1	ex_19
NFE2L1	0.348052	0.689166	0.00693888	1.99983	0.123312	1	ex_19
FAM172A	-0.91267	0.152209	-1.97755	-1.67982	0.123437	1	ex_19
EXOSC6	0.765019	1.9242	-0.394159	1.29351	0.12366	1	ex_19
ZFP14	-0.399961	0.485944	-1.28587	-0.884868	0.124206	1	ex_19
GIGYF2	-1.47203	-0.79075	-2.15331	-4.23486	0.12426	1	ex_19
UBE3C	-1.36889	-0.850214	-1.88757	-5.17273	0.12427	1	ex_19
CWF19L2	-0.406022	0.719008	-1.53105	-0.707349	0.124409	1	ex_19
XKR4	-1.18922	0.0482218	-2.42666	-1.88359	0.124558	1	ex_19
NBN	0.285865	1.10111	-0.529377	0.687262	0.124561	1	ex_19
ARSJ	-0.0051096	0.0250103	-0.0352295	-0.332492	0.124708	1	ex_19
PCDH7	0.58305	2.08989	-0.923791	0.758379	0.125053	1	ex_19
SNU13	0.340496	0.904457	-0.223465	1.18335	0.125073	1	ex_19
ACTN2	-0.669506	0.207005	-1.54602	-1.49708	0.125104	1	ex_19
PRKCE	0.180406	3.6076	-3.24679	0.103172	0.125652	1	ex_19
KCNH5	0.593881	1.36157	-0.173806	1.51622	0.126095	1	ex_19
HDAC4	-0.542218	0.0693466	-1.15378	-1.73772	0.126266	1	ex_19
NBAS	-0.726489	-0.037695	-1.41528	-2.06723	0.126351	1	ex_19
UBE2E3	0.625126	1.25252	-0.00227204	1.95287	0.126687	1	ex_19
MFSD4B	0.353962	1.00978	-0.301855	1.05785	0.126947	1	ex_19
ZNF146	-0.10432	0.183379	-0.392019	-0.710684	0.12717	1	ex_19
EIF5	0.195676	0.778867	-0.387514	0.657622	0.127226	1	ex_19
SOGA3	0.380247	1.36006	-0.599568	0.760623	0.127504	1	ex_19
FBXO11	-1.42722	-0.845641	-2.0088	-4.80984	0.12776	1	ex_19
FOXN3	0.00800984	0.630836	-0.614816	0.0252061	0.128002	1	ex_19
CISD1	0.381588	0.914078	-0.150902	1.40453	0.128069	1	ex_19
DYNLRB1	0.226925	0.955692	-0.501841	0.610298	0.128116	1	ex_19
ZNF251	-0.023234	0.0772687	-0.123737	-0.4531	0.128538	1	ex_19
PEX5L	0.773322	1.73762	-0.190974	1.5718	0.12855	1	ex_19
RAPGEF5	0.510885	1.05284	-0.0310659	1.84761	0.128551	1	ex_19
SFXN5	-1.17894	-0.364995	-1.99288	-2.83887	0.128553	1	ex_19
EPHA3	0.0343764	0.98893	-0.920177	0.0705843	0.128605	1	ex_19
ZC2HC1A	-0.767004	-0.0165937	-1.51742	-2.0033	0.128764	1	ex_19
ZNF727	-0.91069	0.180861	-2.00224	-1.63521	0.128812	1	ex_19
SPCS3	0.330299	0.820591	-0.159994	1.32038	0.129065	1	ex_19
CBX6	0.508124	1.06612	-0.0498706	1.78479	0.129209	1	ex_19
ORC3	-1.37298	-0.787922	-1.95804	-4.59952	0.129316	1	ex_19
SKI	-0.00110058	0.00290091	-0.00510208	-0.539075	0.129576	1	ex_19
RPS27	0.441394	0.950942	-0.0681547	1.69781	0.129622	1	ex_19
RTN1	0.463019	0.91274	0.0132975	2.01792	0.130138	1	ex_19
YTHDC1	-1.30031	-0.504768	-2.09585	-3.20355	0.130218	1	ex_19
ENY2	0.244105	0.883877	-0.395668	0.747823	0.130452	1	ex_19
PCYOX1	0.453335	1.0286	-0.121933	1.54453	0.130962	1	ex_19
GRM7	0.372546	0.965327	-0.220234	1.23178	0.131057	1	ex_19
EPHA4	0.642055	1.538	-0.253887	1.40456	0.131075	1	ex_19
HADHB	-0.341573	0.340647	-1.02379	-0.981312	0.131166	1	ex_19
HPCAL1	0.537428	1.06087	0.0139886	2.01234	0.13123	1	ex_19
SPAST	-1.30259	-0.840733	-1.76445	-5.52775	0.131232	1	ex_19
FAM91A1	-0.673695	0.0352292	-1.38262	-1.86257	0.131269	1	ex_19
REEP3	0.0747413	0.191159	-0.0416761	1.25832	0.131318	1	ex_19
MAP3K2	-1.36972	-0.537868	-2.20158	-3.22725	0.131433	1	ex_19
DOK6	0.533423	1.56598	-0.499136	1.01252	0.131636	1	ex_19
FOXP2	0.860585	1.52921	0.191959	2.52266	0.131805	1	ex_19
XPA	-0.427634	0.00691642	-0.862185	-1.92877	0.132008	1	ex_19
TMTC1	-0.00239826	0.0292834	-0.0340799	-0.148367	0.132375	1	ex_19
EIF4G3	-1.10332	0.346206	-2.55284	-1.49184	0.132747	1	ex_19
ZNF160	-0.421894	0.161569	-1.00536	-1.41722	0.132774	1	ex_19
RSPRY1	-0.0100514	0.0336818	-0.0537847	-0.450468	0.133155	1	ex_19
LRRC3B	-0.13011	0.469281	-0.729501	-0.42545	0.133259	1	ex_19
ANKRD11	-0.63402	-0.115028	-1.15301	-2.39436	0.13332	1	ex_19
ZMYM2	-1.61537	-0.21279	-3.01794	-2.25732	0.133415	1	ex_19
SRP72	0.56611	1.24923	-0.117009	1.62425	0.133657	1	ex_19
KCNA2	0.521439	1.37383	-0.330954	1.19898	0.133769	1	ex_19
FRY	0.834771	1.55841	0.111135	2.26097	0.133848	1	ex_19
FILIP1	0.251091	0.99103	-0.488848	0.665095	0.134099	1	ex_19
UBR3	-2.18823	-0.781377	-3.59509	-3.04854	0.134356	1	ex_19
DNAH7	-0.211325	0.397834	-0.820483	-0.679936	0.134586	1	ex_19
SLC16A2	-0.0378821	0.145441	-0.221205	-0.40501	0.134588	1	ex_19
EPHX4	0.585276	1.44513	-0.274578	1.33409	0.134671	1	ex_19
GNA13	-0.306874	0.456362	-1.07011	-0.788042	0.134673	1	ex_19
TRAPPC8	-1.16453	-0.409378	-1.91969	-3.02248	0.134907	1	ex_19
XPR1	0.243152	0.619483	-0.133178	1.26636	0.135312	1	ex_19
SMIM14	0.653934	1.2239	0.0839716	2.24872	0.135599	1	ex_19
ITPR2	0.475095	1.30903	-0.35884	1.1166	0.135625	1	ex_19
ATXN1	0.486754	5.42314	-4.44964	0.193263	0.135667	1	ex_19
ADGRA1	-0.0778463	0.141178	-0.29687	-0.696618	0.135763	1	ex_19
XPO1	-1.08015	-0.177909	-1.98239	-2.34644	0.13599	1	ex_19
ARL6IP4	0.333412	0.903411	-0.236587	1.14645	0.136176	1	ex_19
TMOD2	0.562267	1.12432	0.000211184	1.9607	0.136243	1	ex_19
NAA50	0.500218	1.11611	-0.115679	1.59184	0.13643	1	ex_19
PPP6C	-0.0802344	0.327423	-0.487892	-0.385757	0.136545	1	ex_19
IFT172	-0.111325	0.227839	-0.450488	-0.643326	0.136613	1	ex_19
ITPK1	-0.841112	-0.30519	-1.37703	-3.0761	0.136687	1	ex_19
UBAC2	-1.22726	-0.736717	-1.7178	-4.90353	0.136856	1	ex_19
BTF3L4	-0.132909	0.475807	-0.741626	-0.427946	0.136926	1	ex_19
LCORL	-0.0273424	0.125633	-0.180318	-0.350318	0.137087	1	ex_19
DCUN1D2	-0.268526	0.395033	-0.932085	-0.793149	0.137098	1	ex_19
MTFMT	-0.0354671	0.0684914	-0.139426	-0.668673	0.137699	1	ex_19
TLK2	-1.269	-0.801821	-1.73618	-5.32387	0.137763	1	ex_19
IPO8	0.0612625	0.335242	-0.212717	0.438253	0.137808	1	ex_19
CCT8	0.368493	0.726528	0.0104569	2.01721	0.137818	1	ex_19
RIF1	0.473554	1.1683	-0.221195	1.33595	0.13814	1	ex_19
GTF2IRD1	-3.53906e-05	0.000597485	-0.000668266	-0.109602	0.138298	1	ex_19
NRSN1	0.353899	0.802633	-0.0948358	1.54574	0.138324	1	ex_19
CREG2	0.5788	1.36324	-0.205642	1.44616	0.138342	1	ex_19
UQCRB	0.263608	0.827802	-0.300587	0.915751	0.13836	1	ex_19
MORC3	-0.378836	0.538061	-1.29573	-0.809801	0.138374	1	ex_19
PDHA1	0.367111	1.07862	-0.344397	1.01127	0.138446	1	ex_19
EPRS1	0.716236	1.40524	0.0272321	2.03743	0.13851	1	ex_19
KAT7	0.216321	1.14865	-0.716011	0.454754	0.138571	1	ex_19
RNF220	-0.243152	0.341327	-0.827631	-0.815373	0.138667	1	ex_19
GRIK4	-0.0183217	0.0640953	-0.100739	-0.435709	0.138729	1	ex_19
TLCD4	0.0571455	0.39133	-0.277039	0.335154	0.138745	1	ex_19
CALM2	0.79385	1.55086	0.0368362	2.05534	0.138754	1	ex_19
RPL37A	0.253907	0.707343	-0.19953	1.0975	0.138863	1	ex_19
TPM1	0.26552	0.790996	-0.259956	0.990358	0.139188	1	ex_19
CYP46A1	0.139478	0.796334	-0.517378	0.416183	0.139249	1	ex_19
SCAF4	-0.196484	0.306926	-0.699894	-0.764987	0.139444	1	ex_19
PARP8	-1.6742	-0.785782	-2.56261	-3.69351	0.139504	1	ex_19
CDH9	-0.573505	-0.0184076	-1.1286	-2.02496	0.139692	1	ex_19
SARM1	-0.018958	0.0403244	-0.0782403	-0.626779	0.139741	1	ex_19
BDH1	-0.0440377	0.0885363	-0.176612	-0.65105	0.139759	1	ex_19
JUND	0.413307	0.825706	0.000908502	1.96428	0.139891	1	ex_19
LZTS3	0.0808557	0.210042	-0.0483304	1.22671	0.14015	1	ex_19
GREB1L	0.00382476	0.0159759	-0.00832642	0.616927	0.140167	1	ex_19
MINDY4	-1.60309	-1.15693	-2.04925	-7.04236	0.140207	1	ex_19
PSME4	-1.24581	-0.745274	-1.74634	-4.87828	0.140217	1	ex_19
NTRK3	-1.21123	-0.538444	-1.88401	-3.52857	0.140274	1	ex_19
PDE4A	-0.0659078	0.173827	-0.305643	-0.538832	0.140393	1	ex_19
MDGA2	-0.49491	-0.00612609	-0.983694	-1.98453	0.140467	1	ex_19
RTL8C	0.28719	1.03593	-0.46155	0.751773	0.14056	1	ex_19
NPTN	0.399832	0.869626	-0.0699609	1.66809	0.140642	1	ex_19
ZNF814	-0.313116	0.406685	-1.03292	-0.852591	0.140827	1	ex_19
ANTXR1	-1.17087	-0.565828	-1.77592	-3.79289	0.140832	1	ex_19
PTMS	0.424986	0.842864	0.00710874	1.99331	0.140957	1	ex_19
C4orf3	0.281134	0.93071	-0.368442	0.848265	0.14103	1	ex_19
CAMK2B	-1.06866	0.773346	-2.91066	-1.13709	0.141167	1	ex_19
ARPC1A	0.109388	0.582805	-0.364028	0.452873	0.141219	1	ex_19
ZFYVE27	-0.743331	0.033899	-1.52056	-1.87448	0.141293	1	ex_19
ZFAND5	-0.0267153	0.707703	-0.761134	-0.071296	0.141313	1	ex_19
ATP6V1G1	0.130335	0.73519	-0.47452	0.422335	0.141375	1	ex_19
SETD7	0.504512	1.04656	-0.0375402	1.82423	0.14141	1	ex_19
FBXO38	-0.347271	0.467929	-1.16247	-0.834934	0.141417	1	ex_19
RAP1A	0.244733	0.619583	-0.130117	1.27963	0.141511	1	ex_19
ZNF709	-0.0138064	0.0528116	-0.0804244	-0.406196	0.141685	1	ex_19
TNRC18	-0.00366418	0.0156423	-0.0229706	-0.371982	0.141758	1	ex_19
CYP51A1	0.129431	0.431846	-0.172984	0.838847	0.141874	1	ex_19
H2AZ1	0.419279	0.890336	-0.0517773	1.74453	0.141971	1	ex_19
MOAP1	0.436256	0.909028	-0.0365152	1.80858	0.141997	1	ex_19
CLOCK	-1.52317	-0.25312	-2.79322	-2.35058	0.142044	1	ex_19
LARP4B	-0.0877051	0.215428	-0.390838	-0.567074	0.142135	1	ex_19
BCLAF1	-0.379029	0.361836	-1.11989	-1.00272	0.142157	1	ex_19
EDEM3	-0.507663	0.0989167	-1.11424	-1.64035	0.142172	1	ex_19
LYPLAL1	-0.452927	0.358821	-1.26468	-1.09359	0.142175	1	ex_19
AFTPH	-1.20066	-0.412723	-1.98859	-2.9866	0.142279	1	ex_19
ADRA1B	-0.00847193	0.0203508	-0.0372946	-0.576097	0.142425	1	ex_19
PHACTR2	0.43945	0.953265	-0.0743654	1.67629	0.142643	1	ex_19
GPATCH2L	-1.12332	-0.513796	-1.73283	-3.61212	0.142788	1	ex_19
YAF2	0.946373	1.71957	0.173174	2.39894	0.1428	1	ex_19
PDE8B	-0.120833	0.232826	-0.474492	-0.66965	0.142943	1	ex_19
SLU7	-0.00862702	0.328886	-0.34614	-0.0500978	0.142972	1	ex_19
EXOC5	-1.00688	-0.294098	-1.71967	-2.76865	0.143174	1	ex_19
B3GALT2	0.399663	0.914577	-0.115251	1.52128	0.143207	1	ex_19
SELENOI	0.294354	1.32965	-0.740946	0.557252	0.14326	1	ex_19
BNIP3	0.410144	0.968595	-0.148307	1.43946	0.143523	1	ex_19
PPP4R3B	-0.794968	0.16241	-1.75235	-1.62747	0.143613	1	ex_19
ZMYM6	-0.646461	0.11972	-1.41264	-1.65371	0.143629	1	ex_19
ITPR1	1.67226	3.10931	0.235218	2.28077	0.143655	1	ex_19
AGBL3	0.16801	0.40381	-0.0677895	1.3965	0.143815	1	ex_19
ARMC8	-0.110032	0.366944	-0.587008	-0.452136	0.14388	1	ex_19
MARF1	-0.797022	-0.0175347	-1.57651	-2.00405	0.143895	1	ex_19
ICE2	-0.548819	0.17683	-1.27447	-1.48235	0.143955	1	ex_19
KCNK1	-0.173729	0.789755	-1.13721	-0.353408	0.144172	1	ex_19
RBMS3	-0.366074	0.938784	-1.67093	-0.549862	0.144281	1	ex_19
PMS1	-1.50096	-0.728358	-2.27357	-3.80768	0.144303	1	ex_19
TAFA1	0.0572287	0.461432	-0.346975	0.277499	0.144764	1	ex_19
RLF	0.207088	0.589854	-0.175677	1.0604	0.144788	1	ex_19
SHANK3	-0.0188218	0.0380549	-0.0756985	-0.648597	0.144892	1	ex_19
PIN1	0.407615	0.943467	-0.128237	1.49092	0.144906	1	ex_19
UBTF	0.0848693	0.449705	-0.279966	0.455933	0.14493	1	ex_19
CXXC5	0.288894	0.635137	-0.0573498	1.63533	0.145137	1	ex_19
PCDH10	0.461891	0.923053	0.000729741	1.96307	0.145198	1	ex_19
PER3	-1.46306	-0.879428	-2.0467	-4.91326	0.145199	1	ex_19
TENT2	-0.194462	1.11441	-1.50334	-0.291196	0.145237	1	ex_19
MAP1LC3B	0.406446	0.815172	-0.00227942	1.94903	0.145338	1	ex_19
GOLGB1	0.668177	1.29698	0.0393693	2.08268	0.145351	1	ex_19
DIAPH1	0.0434794	0.601136	-0.514177	0.152815	0.145543	1	ex_19
CHGB	0.427924	0.889502	-0.0336531	1.81707	0.145562	1	ex_19
TBC1D14	0.262135	0.630337	-0.106067	1.39536	0.145621	1	ex_19
RNF19A	-1.43089	-0.642082	-2.2197	-3.55535	0.145926	1	ex_19
NEURL1	-0.00769912	0.0158881	-0.0312863	-0.639754	0.145981	1	ex_19
C15orf41	-0.201296	0.366047	-0.76864	-0.695406	0.145991	1	ex_19
RERG	0.718013	1.49573	-0.0597069	1.80949	0.146242	1	ex_19
RNF146	0.549853	1.24232	-0.142611	1.55632	0.14642	1	ex_19
ASXL2	-1.16521	-0.715381	-1.61503	-5.077	0.146476	1	ex_19
RBBP4	0.252211	0.959242	-0.454821	0.699154	0.14652	1	ex_19
AK9	-0.00612527	0.237542	-0.249792	-0.0492694	0.146637	1	ex_19
ERMP1	0.271495	0.691523	-0.148532	1.26687	0.146883	1	ex_19
THAP5	0.32664	0.850975	-0.197696	1.22098	0.147279	1	ex_19
HNRNPLL	-1.58225	-1.06658	-2.09793	-6.01375	0.147427	1	ex_19
HSPH1	0.412012	0.865132	-0.0411082	1.78215	0.1475	1	ex_19
GBF1	-1.24605	-0.779283	-1.71281	-5.2322	0.147553	1	ex_19
UBE2N	0.421609	0.867392	-0.0241747	1.85368	0.147601	1	ex_19
DSCAML1	0.875348	2.59975	-0.849057	0.994923	0.147646	1	ex_19
FIG4	0.0201216	0.275089	-0.234846	0.154677	0.147852	1	ex_19
CDC123	-0.0185254	0.535336	-0.572387	-0.0655562	0.147973	1	ex_19
CENPC	0.927607	1.77525	0.0799612	2.14485	0.14931	1	ex_19
SGIP1	-1.31746	-0.459766	-2.17515	-3.0106	0.149448	1	ex_19
H2AZ2	0.350323	0.705225	-0.0045786	1.93468	0.149809	1	ex_19
NRBP2	-0.224949	0.31646	-0.766359	-0.814342	0.14983	1	ex_19
CCT3	0.347129	0.699563	-0.00530579	1.93046	0.150121	1	ex_19
JPH1	-1.64753	-1.12313	-2.17194	-6.15765	0.150465	1	ex_19
SLC38A1	0.482373	0.95084	0.0139063	2.01814	0.150535	1	ex_19
UBR1	-1.19561	-0.382946	-2.00827	-2.88355	0.150553	1	ex_19
SCAPER	-1.15562	-0.552312	-1.75893	-3.75425	0.150966	1	ex_19
FAM13C	0.59214	1.27964	-0.0953569	1.68811	0.151236	1	ex_19
NUCKS1	0.403805	0.879338	-0.0717273	1.66433	0.151317	1	ex_19
STAMBPL1	-1.48082	-0.495125	-2.46652	-2.94447	0.151381	1	ex_19
MAST4	-0.727224	0.052957	-1.5074	-1.82693	0.151525	1	ex_19
RETREG1	0.148637	0.751628	-0.454354	0.48313	0.151757	1	ex_19
TXNDC16	0.631521	1.39878	-0.135737	1.61322	0.151925	1	ex_19
MRPL34	0.217993	0.496224	-0.0602377	1.53563	0.151958	1	ex_19
C12orf40	-0.454315	0.0802931	-0.988922	-1.6656	0.15197	1	ex_19
SETD3	0.456925	1.02469	-0.110842	1.57733	0.152184	1	ex_19
CEBPZOS	-0.104332	0.557303	-0.765966	-0.309062	0.152186	1	ex_19
ZFYVE21	-0.420321	0.30097	-1.14161	-1.14214	0.152235	1	ex_19
AKAP11	0.338524	0.770478	-0.0934311	1.53603	0.152724	1	ex_19
ORC5	0.0309339	0.698801	-0.636933	0.0907805	0.152738	1	ex_19
GPC1	-0.0801338	0.120466	-0.280734	-0.782947	0.152769	1	ex_19
ZFP90	-0.131602	0.292428	-0.555632	-0.608294	0.152774	1	ex_19
IPO11	-1.54981	-1.01028	-2.08934	-5.63005	0.152836	1	ex_19
VPS13B	-1.90068	-1.23523	-2.56614	-5.59811	0.152878	1	ex_19
APAF1	0.0386482	0.193714	-0.116417	0.488497	0.152954	1	ex_19
TMEM181	-1.28383	-0.828611	-1.73904	-5.52761	0.153043	1	ex_19
GXYLT2	-0.004378	0.0155382	-0.0242942	-0.430841	0.153184	1	ex_19
MIS18BP1	0.626258	1.23905	0.0134641	2.00303	0.153674	1	ex_19
NPRL3	-0.030442	0.100586	-0.16147	-0.455362	0.15376	1	ex_19
NRP1	-0.991655	-0.365425	-1.61789	-3.10366	0.153778	1	ex_19
CBL	-0.345043	0.41788	-1.10797	-0.886422	0.154126	1	ex_19
ANAPC5	0.37774	0.789617	-0.0341375	1.79752	0.154447	1	ex_19
FTL	-0.127695	0.551344	-0.806734	-0.368576	0.154664	1	ex_19
N4BP2L1	-1.05913	-0.553835	-1.56442	-4.10822	0.154805	1	ex_19
LRRC4C	0.255475	1.8967	-1.38575	0.30509	0.154886	1	ex_19
TNRC6B	-0.851271	0.250289	-1.95283	-1.51463	0.155231	1	ex_19
ZADH2	0.35803	0.931136	-0.215075	1.22443	0.155496	1	ex_19
GALNT18	-0.00761684	0.0183418	-0.0335755	-0.575097	0.155644	1	ex_19
GREB1	0.0106046	0.0330453	-0.011836	0.926208	0.155785	1	ex_19
ARMCX3	0.316242	0.791884	-0.1594	1.30313	0.15586	1	ex_19
TRAK1	0.0156543	0.0428946	-0.0115861	1.12634	0.156224	1	ex_19
RAB28	-0.835222	-0.281674	-1.38877	-2.95729	0.156396	1	ex_19
NCOA1	-0.616771	0.0154619	-1.249	-1.91203	0.156424	1	ex_19
PLEKHA6	-0.804411	0.0307111	-1.63953	-1.88789	0.156442	1	ex_19
CLTC	0.325171	0.818652	-0.168311	1.29148	0.156472	1	ex_19
UNC13C	-0.830102	0.553315	-2.21352	-1.17605	0.156569	1	ex_19
MCM3AP	0.552224	1.15446	-0.0500143	1.79719	0.156725	1	ex_19
RBM26	-0.819676	0.0763555	-1.71571	-1.79295	0.157117	1	ex_19
CMSS1	-0.532406	0.138376	-1.20319	-1.55564	0.157219	1	ex_19
MMS19	-0.299112	0.356374	-0.954598	-0.894372	0.157854	1	ex_19
BBS1	0.0115605	0.0868448	-0.0637239	0.300967	0.157858	1	ex_19
MIGA1	0.474929	1.16971	-0.219848	1.33977	0.158004	1	ex_19
DYNLT3	0.361732	0.745568	-0.0221039	1.8471	0.158303	1	ex_19
NCOA7	0.412992	0.895728	-0.0697434	1.6768	0.158303	1	ex_19
RIMBP2	-0.567575	-0.0307008	-1.10445	-2.07204	0.158362	1	ex_19
ROR1	0.0682237	0.245118	-0.10867	0.755911	0.158396	1	ex_19
SOS1	-1.41021	-0.781134	-2.03928	-4.39369	0.158402	1	ex_19
MAK	0.379621	0.895931	-0.136689	1.44108	0.158604	1	ex_19
TERF2IP	0.442087	0.899935	-0.0157608	1.89249	0.158677	1	ex_19
CNTN2	-0.121446	0.193674	-0.436565	-0.755362	0.159342	1	ex_19
BRK1	0.247384	0.803155	-0.308387	0.872417	0.159388	1	ex_19
ANKRD30B	0.0035403	0.106944	-0.0998631	0.0671047	0.159524	1	ex_19
TRPC1	-1.40639	-0.671041	-2.14174	-3.74853	0.159899	1	ex_19
KAZN	-0.364015	2.70187	-3.4299	-0.232708	0.160373	1	ex_19
TRAP1	-0.00205179	0.00557621	-0.0096798	-0.527194	0.160486	1	ex_19
SUMO1	0.566885	1.29082	-0.157054	1.53476	0.160536	1	ex_19
ATP6V1F	-0.00581956	0.919943	-0.931582	-0.0123208	0.160549	1	ex_19
ECE1	-0.0196116	0.0777756	-0.116999	-0.394693	0.16055	1	ex_19
PAM	0.544658	1.15002	-0.0607022	1.76343	0.160597	1	ex_19
KRAS	0.0705931	0.586364	-0.445178	0.268259	0.160744	1	ex_19
ADCY3	0.048475	0.126921	-0.0299715	1.21113	0.160763	1	ex_19
FER	-0.784004	0.0354672	-1.60348	-1.87514	0.160863	1	ex_19
PHKB	-0.470402	-0.0141653	-0.92664	-2.02082	0.160882	1	ex_19
GSPT1	-0.723308	0.404107	-1.85072	-1.25744	0.16091	1	ex_19
PRPSAP1	-0.167173	0.456865	-0.791212	-0.525054	0.160977	1	ex_19
CTIF	-0.336439	19.3569	-20.0298	-0.0334839	0.161044	1	ex_19
NME9	0.147455	0.606074	-0.311165	0.630166	0.161263	1	ex_19
COG5	0.00145158	0.270989	-0.268086	0.0105553	0.161405	1	ex_19
FBXW2	0.373078	0.856951	-0.110796	1.51118	0.161679	1	ex_19
COMMD2	0.443119	1.05425	-0.168009	1.42114	0.161852	1	ex_19
VIRMA	-0.688424	0.152334	-1.52918	-1.60484	0.16194	1	ex_19
CTNNB1	-0.552407	0.330457	-1.43527	-1.22635	0.161949	1	ex_19
TBC1D9B	-0.298281	0.612871	-1.20943	-0.641627	0.162354	1	ex_19
SCYL1	0.0746471	1.1339	-0.984601	0.138122	0.162515	1	ex_19
GPR89B	-0.268968	0.421927	-0.959863	-0.763022	0.162564	1	ex_19
CALD1	0.0892358	0.544507	-0.366036	0.384164	0.162573	1	ex_19
RGMA	-0.0533167	0.15387	-0.260504	-0.50437	0.162679	1	ex_19
PRCP	0.396717	0.854002	-0.060567	1.70037	0.1627	1	ex_19
USP25	-1.40572	-0.261492	-2.54996	-2.40787	0.162749	1	ex_19
MIA3	0.0725155	0.665211	-0.52018	0.239799	0.162885	1	ex_19
DIXDC1	-0.521425	0.00634891	-1.0492	-1.93639	0.162997	1	ex_19
NPAS2	-1.24137	-0.690372	-1.79238	-4.41568	0.163464	1	ex_19
RANGAP1	0.17352	0.493063	-0.146024	1.06431	0.163518	1	ex_19
STX6	0.299064	0.678942	-0.0808149	1.543	0.163641	1	ex_19
STRN3	-0.76278	-0.0598495	-1.46571	-2.12684	0.163727	1	ex_19
SLC1A2	-1.00846	1.06376	-3.08068	-0.95383	0.163872	1	ex_19
RIPOR2	-0.0480636	0.16998	-0.266107	-0.432037	0.164224	1	ex_19
NCOR2	-0.856136	-0.333509	-1.37876	-3.21069	0.164701	1	ex_19
ARPC3	0.315745	1.84016	-1.20867	0.405959	0.165046	1	ex_19
COPRS	0.384383	0.939321	-0.170555	1.35759	0.165065	1	ex_19
PAPOLA	0.7761	1.52713	0.0250741	2.0254	0.165116	1	ex_19
ST6GAL2	-0.0248474	0.304538	-0.354233	-0.147851	0.165141	1	ex_19
MINDY2	-1.31233	-0.57413	-2.05053	-3.48432	0.165292	1	ex_19
IWS1	0.00859781	0.0373825	-0.0201868	0.58543	0.165295	1	ex_19
SLAIN1	-1.12291	0.0216915	-2.26751	-1.92282	0.165775	1	ex_19
GALNT1	0.458327	0.933678	-0.017023	1.88977	0.165787	1	ex_19
CBX3	0.111113	0.466942	-0.244717	0.612026	0.165799	1	ex_19
JPH3	-0.00652383	0.0224437	-0.0354914	-0.441407	0.165937	1	ex_19
TBL1XR1	-1.63743	-0.406827	-2.86804	-2.60791	0.166092	1	ex_19
CAMK2A	-1.70523	-1.00754	-2.40292	-4.79037	0.166196	1	ex_19
KIZ	-1.13211	-0.423908	-1.8403	-3.13314	0.166321	1	ex_19
AMD1	0.313412	0.800537	-0.173714	1.26102	0.16644	1	ex_19
FAM174B	-0.0268363	0.054172	-0.107845	-0.649294	0.166503	1	ex_19
SEPTIN7	0.640004	1.28507	-0.00506675	1.94457	0.166622	1	ex_19
SLC25A16	0.0224138	0.062366	-0.0175383	1.09957	0.166672	1	ex_19
TMCC1	-1.26287	-0.683476	-1.84226	-4.27202	0.166768	1	ex_19
MYL6	0.218435	0.981412	-0.544541	0.561125	0.166867	1	ex_19
ZNF236	-0.0519403	0.12852	-0.2324	-0.56412	0.166916	1	ex_19
ANKUB1	0.502335	1.01402	-0.00935297	1.92414	0.166938	1	ex_19
MDM2	-0.0132566	0.287196	-0.313709	-0.0864781	0.167001	1	ex_19
UBQLN1	0.426598	1.15977	-0.306571	1.14042	0.167013	1	ex_19
YWHAG	0.440091	1.03205	-0.151867	1.45713	0.167069	1	ex_19
RPL7	0.181435	0.824239	-0.461368	0.553212	0.167076	1	ex_19
CBR4	0.163759	0.424361	-0.0968433	1.23161	0.167086	1	ex_19
EPC2	-1.1655	-0.706402	-1.6246	-4.9757	0.167223	1	ex_19
RECK	-0.110399	0.218155	-0.438953	-0.658576	0.167715	1	ex_19
THY1	0.448863	1.09037	-0.192645	1.37139	0.167898	1	ex_19
RYBP	-0.419505	0.614996	-1.45401	-0.794793	0.168242	1	ex_19
CDC16	0.127062	0.421919	-0.167796	0.844599	0.168572	1	ex_19
ADRA1A	0.210869	0.61975	-0.198013	1.01079	0.168662	1	ex_19
DENND10	0.0192109	0.666136	-0.627714	0.0582025	0.1689	1	ex_19
EML5	-0.988796	-0.321626	-1.65597	-2.90481	0.169521	1	ex_19
TMEM117	0.153461	0.495546	-0.188623	0.879253	0.169611	1	ex_19
RPL7L1	0.362825	0.786365	-0.0607151	1.679	0.169758	1	ex_19
PDZD8	-0.137688	0.37237	-0.647746	-0.529083	0.169764	1	ex_19
EXOC4	-0.940897	-0.283249	-1.59855	-2.80412	0.169829	1	ex_19
RSBN1L	0.706208	1.64501	-0.232595	1.47437	0.169852	1	ex_19
N4BP1	-0.552099	0.447718	-1.55192	-1.08229	0.170034	1	ex_19
KIAA1549	-0.00725149	0.0162114	-0.0307144	-0.605752	0.170194	1	ex_19
NF2	-0.0234617	0.0981021	-0.145025	-0.378271	0.170261	1	ex_19
SEC16A	-0.237936	0.349823	-0.825696	-0.793431	0.170276	1	ex_19
DTNB	-1.29106	-0.733024	-1.8491	-4.53452	0.170288	1	ex_19
GALNT10	-0.0122302	0.0222224	-0.0466828	-0.695759	0.170516	1	ex_19
CFAP44	-0.0712769	0.158854	-0.301408	-0.607047	0.170653	1	ex_19
ZBTB1	0.163921	0.400764	-0.0729219	1.35651	0.170837	1	ex_19
PPP1CC	0.322026	0.68303	-0.0389776	1.74835	0.170856	1	ex_19
DRP2	0.140772	0.36141	-0.079866	1.2505	0.171206	1	ex_19
ARL14EP	0.336616	0.712796	-0.0395636	1.75383	0.171392	1	ex_19
JAM3	-0.82789	-0.298973	-1.35681	-3.06784	0.171793	1	ex_19
CSAD	-1.09762	-0.614565	-1.58067	-4.45353	0.171918	1	ex_19
VPS36	0.383968	0.79115	-0.0232128	1.84823	0.172467	1	ex_19
CTNNA1	0.311698	1.02151	-0.398111	0.860678	0.172537	1	ex_19
RPS5	-0.187681	0.476745	-0.852107	-0.553632	0.172759	1	ex_19
TRAF3	-0.0241445	0.0577554	-0.106044	-0.577807	0.173143	1	ex_19
PDE7A	0.00628051	0.0181894	-0.00562837	1.03365	0.173352	1	ex_19
GABRA1	0.681484	1.39507	-0.0320998	1.8718	0.17349	1	ex_19
SLC22A15	-0.011934	0.0269982	-0.0508662	-0.600792	0.17373	1	ex_19
ZNF827	-0.157169	0.657481	-0.971818	-0.378131	0.173803	1	ex_19
MTMR12	0.30517	0.740505	-0.130164	1.37394	0.173867	1	ex_19
RBIS	-0.273187	0.283933	-0.830307	-0.961081	0.17393	1	ex_19
RNF175	0.0268044	0.111745	-0.0581365	0.618497	0.174018	1	ex_19
ETS2	0.367468	0.780326	-0.0453892	1.74449	0.174173	1	ex_19
DOP1A	-1.58142	-0.92499	-2.23785	-4.72179	0.174253	1	ex_19
SLC38A2	0.381817	0.817455	-0.053822	1.71782	0.174482	1	ex_19
SAP130	-0.0114899	0.0262099	-0.0491896	-0.597345	0.174716	1	ex_19
PAK1	0.383922	0.815997	-0.0481525	1.74154	0.174735	1	ex_19
TCEA1	0.350699	1.02149	-0.320087	1.0247	0.174747	1	ex_19
TUB	-0.354898	0.505599	-1.2154	-0.808355	0.174752	1	ex_19
NLGN1	-0.492476	0.0196731	-1.00462	-1.88468	0.174779	1	ex_19
ADAM10	-1.18049	-0.516054	-1.84493	-3.48223	0.174851	1	ex_19
TUBA1A	0.447351	0.969518	-0.0748165	1.67914	0.175099	1	ex_19
REV3L	-1.36469	-0.746251	-1.98313	-4.32499	0.175551	1	ex_19
RNF170	-0.0420714	0.306477	-0.39062	-0.236576	0.175668	1	ex_19
SMC3	-0.205186	0.68832	-1.09869	-0.450089	0.17572	1	ex_19
FAM98B	0.71821	1.48558	-0.049156	1.83441	0.175807	1	ex_19
CYHR1	0.127149	0.398125	-0.143828	0.919663	0.175912	1	ex_19
C19orf12	-0.101379	0.203183	-0.405941	-0.652408	0.175917	1	ex_19
GMPS	0.171752	0.779733	-0.436228	0.553682	0.175944	1	ex_19
TBC1D31	-0.0562202	0.0965692	-0.20901	-0.721186	0.175968	1	ex_19
CCDC7	-0.745492	-0.164181	-1.3268	-2.51352	0.176177	1	ex_19
B4GALT6	-0.124084	0.431149	-0.679317	-0.438015	0.176715	1	ex_19
DIPK1A	-1.234	-0.668948	-1.79905	-4.28031	0.176946	1	ex_19
LRIG2	0.0842626	0.219956	-0.0514303	1.2171	0.177189	1	ex_19
ZNF644	-0.309303	0.892265	-1.51087	-0.504526	0.17728	1	ex_19
FNBP1L	-1.33073	-0.618051	-2.04342	-3.65968	0.177303	1	ex_19
RAB4A	0.235008	0.588225	-0.11821	1.30403	0.177658	1	ex_19
RAB40C	-0.00072636	0.00243882	-0.00389154	-0.449782	0.177933	1	ex_19
PTPN11	-0.617873	0.398995	-1.63474	-1.19092	0.178076	1	ex_19
C3orf38	0.460002	0.953943	-0.0339389	1.82529	0.178494	1	ex_19
S100PBP	-0.287352	0.475263	-1.04997	-0.738511	0.178561	1	ex_19
GALNT8	-0.44582	0.162249	-1.05389	-1.43699	0.178588	1	ex_19
RNF2	-0.266816	0.334963	-0.868595	-0.869006	0.178672	1	ex_19
LRRC58	-0.211415	0.362291	-0.78512	-0.72226	0.178775	1	ex_19
COPA	0.117172	0.788468	-0.554123	0.342105	0.178806	1	ex_19
MAGED1	-0.92146	-0.201277	-1.64164	-2.50774	0.17895	1	ex_19
EIF4E3	-0.577971	0.224115	-1.38006	-1.41232	0.178958	1	ex_19
RPL41	0.318872	0.892164	-0.254421	1.09015	0.179141	1	ex_19
SCYL2	0.086527	0.821364	-0.64831	0.230786	0.179378	1	ex_19
NPAT	-0.551732	0.334835	-1.4383	-1.21973	0.179394	1	ex_19
TCEAL4	0.907506	2.02796	-0.212949	1.58746	0.17947	1	ex_19
ULK2	-1.244	-0.636367	-1.85163	-4.01262	0.179798	1	ex_19
SRD5A1	0.878186	1.90351	-0.147137	1.6787	0.179937	1	ex_19
PCBP1	0.238031	0.887109	-0.411047	0.718761	0.180229	1	ex_19
APBB2	-0.00613249	0.0792481	-0.0915131	-0.140775	0.180426	1	ex_19
PIP4P2	0.0960954	0.260383	-0.068192	1.14643	0.180516	1	ex_19
DHX29	-0.515046	0.15943	-1.18952	-1.49668	0.180778	1	ex_19
CPEB4	-1.34218	-0.359294	-2.32507	-2.67643	0.180874	1	ex_19
ETF1	-0.272133	0.425465	-0.969731	-0.764582	0.180977	1	ex_19
DNAJC6	-1.67854	-0.566376	-2.79071	-2.95809	0.181045	1	ex_19
CCDC28A	0.565679	1.37035	-0.238995	1.37784	0.181251	1	ex_19
VPS13C	1.08535	3.55471	-1.38401	0.861458	0.181376	1	ex_19
GGNBP2	0.0716127	0.861464	-0.718238	0.177702	0.181432	1	ex_19
PRMT9	-0.344091	0.579601	-1.26778	-0.730119	0.181436	1	ex_19
EXOG	0.392022	0.892432	-0.108388	1.53544	0.181469	1	ex_19
CERS5	-0.0459776	0.0931128	-0.185068	-0.647884	0.181521	1	ex_19
PSEN1	0.0392399	0.137696	-0.0592163	0.781146	0.182224	1	ex_19
IP6K1	0.0708724	0.188879	-0.0471342	1.17712	0.18237	1	ex_19
CLVS1	-0.938658	-0.38909	-1.48823	-3.34761	0.18243	1	ex_19
SEPTIN3	0.146229	0.655625	-0.363168	0.562632	0.182571	1	ex_19
TUT4	-0.283859	0.684146	-1.25187	-0.574743	0.182631	1	ex_19
CGGBP1	0.433746	0.98427	-0.116777	1.54422	0.18295	1	ex_19
GRID1	-1.09301	-0.462972	-1.72306	-3.4002	0.183205	1	ex_19
COX4I1	0.351742	0.812472	-0.108988	1.49632	0.183239	1	ex_19
JADE1	-0.346366	0.247536	-0.940269	-1.14306	0.183288	1	ex_19
MAT2A	-0.535295	0.0663917	-1.13698	-1.7437	0.18347	1	ex_19
PRRG1	0.371559	0.99517	-0.252052	1.16778	0.183545	1	ex_19
CDK17	-0.452338	0.0369838	-0.94166	-1.81183	0.183704	1	ex_19
FAXC	-0.534351	0.188706	-1.25741	-1.44844	0.183843	1	ex_19
PRMT2	0.340977	1.30075	-0.618798	0.696312	0.183844	1	ex_19
RAB11A	0.561714	1.19062	-0.0671923	1.75056	0.18402	1	ex_19
CKAP5	-0.861585	0.0216555	-1.74483	-1.91191	0.184051	1	ex_19
DISP1	-0.0586857	0.135342	-0.252714	-0.59281	0.184053	1	ex_19
SPATA7	-0.29316	0.609973	-1.19629	-0.636211	0.184083	1	ex_19
MAN2A1	-0.657461	-0.00130567	-1.31362	-1.96386	0.184262	1	ex_19
MCFD2	-0.214541	0.268422	-0.697504	-0.870653	0.184265	1	ex_19
PPID	0.293216	0.748704	-0.162272	1.26171	0.184287	1	ex_19
STK24	-0.181762	0.559184	-0.922708	-0.480799	0.184444	1	ex_19
PBRM1	-1.37628	-0.907826	-1.84473	-5.75822	0.184579	1	ex_19
ST8SIA1	0.0866921	0.310675	-0.13729	0.758602	0.184591	1	ex_19
GALK2	-0.938756	-0.350434	-1.52708	-3.12742	0.184751	1	ex_19
PIK3CA	-0.953031	-0.273305	-1.63276	-2.74803	0.184788	1	ex_19
SMARCA1	0.536227	1.22856	-0.156101	1.51805	0.184947	1	ex_19
RBM25	-0.694878	-0.175047	-1.21471	-2.61996	0.185094	1	ex_19
MTMR7	-1.39155	-0.821757	-1.96134	-4.78663	0.185284	1	ex_19
ZNF81	0.550986	1.25548	-0.153505	1.5329	0.185511	1	ex_19
IFNAR1	0.337796	0.715865	-0.0402723	1.75119	0.185704	1	ex_19
UFM1	0.179015	0.493085	-0.135055	1.11715	0.185778	1	ex_19
CHD4	0.153526	0.550123	-0.243071	0.758717	0.185996	1	ex_19
ADAM23	-0.454293	0.033129	-0.941716	-1.82675	0.186076	1	ex_19
IARS2	-0.17608	0.555442	-0.907602	-0.47177	0.186151	1	ex_19
AHDC1	-0.00466308	0.0104374	-0.0197635	-0.605245	0.186164	1	ex_19
FDX1	0.252485	0.996952	-0.491982	0.664719	0.186326	1	ex_19
SAFB	-0.46574	0.342815	-1.27429	-1.12897	0.186424	1	ex_19
TRAF3IP1	-0.0250727	0.0831938	-0.133339	-0.453895	0.186487	1	ex_19
FLCN	0.0173156	0.103816	-0.069185	0.392343	0.186498	1	ex_19
MTOR	-0.207277	0.35931	-0.773863	-0.717022	0.186609	1	ex_19
EPB41L1	-0.00136592	0.0754057	-0.0781376	-0.0348716	0.186696	1	ex_19
INPP5B	-0.00244396	0.0103674	-0.0152553	-0.373894	0.186705	1	ex_19
MIER1	0.170306	1.01744	-0.676829	0.394026	0.186762	1	ex_19
BCL2L14	0.404983	1.13222	-0.322256	1.09146	0.187013	1	ex_19
ARNTL	0.507885	2.05529	-1.03951	0.643296	0.187203	1	ex_19
TMEM168	-0.641546	0.0326462	-1.31574	-1.86506	0.187334	1	ex_19
LARS2	-0.0169752	0.367146	-0.401096	-0.0866154	0.187412	1	ex_19
CHST9	0.566979	1.25596	-0.121998	1.61291	0.187428	1	ex_19
MPRIP	-0.0373296	0.405632	-0.480291	-0.165172	0.187744	1	ex_19
DNAJA2	0.523339	1.41709	-0.370414	1.14766	0.187795	1	ex_19
KIAA0232	-0.79805	-0.0549096	-1.54119	-2.10478	0.188036	1	ex_19
TMBIM4	-0.0196915	0.343435	-0.382818	-0.106284	0.188079	1	ex_19
RHEB	0.287807	0.796839	-0.221225	1.10816	0.188319	1	ex_19
BTAF1	-1.07064	-0.164351	-1.97692	-2.3154	0.188347	1	ex_19
LUZP1	1.03295	1.96928	0.0966103	2.16219	0.188388	1	ex_19
TOP3A	-0.167616	0.257231	-0.592463	-0.773271	0.188403	1	ex_19
PSMB7	-0.157612	0.468377	-0.783602	-0.493482	0.188488	1	ex_19
NDFIP2	-0.014962	1.09961	-1.12954	-0.0263105	0.188587	1	ex_19
KCNQ5	0.666575	1.43145	-0.0982957	1.70808	0.188738	1	ex_19
GABRA2	0.752937	1.51748	-0.0116044	1.93022	0.188982	1	ex_19
ARHGAP35	-0.643302	-0.00168959	-1.28491	-1.96513	0.189098	1	ex_19
RPL22	0.381578	0.80454	-0.0413835	1.7682	0.189213	1	ex_19
HSPA8	0.338105	0.878731	-0.20252	1.22575	0.189312	1	ex_19
SP4	-0.0935386	0.151298	-0.338375	-0.748795	0.189392	1	ex_19
METTL26	0.174889	0.747166	-0.397389	0.598968	0.18942	1	ex_19
EML1	-1.18108	-0.325332	-2.03684	-2.70508	0.189592	1	ex_19
NVL	-0.0155882	0.0330857	-0.0642621	-0.627693	0.189897	1	ex_19
MRTFA	-0.432189	0.0973085	-0.961686	-1.59977	0.189948	1	ex_19
CEP89	-0.109082	0.176118	-0.394283	-0.74964	0.190012	1	ex_19
IFTAP	0.471661	1.02941	-0.086093	1.65743	0.190048	1	ex_19
NUDT3	-0.192297	0.183496	-0.568091	-1.00293	0.190526	1	ex_19
UBE2K	-0.790912	0.0726731	-1.6545	-1.79503	0.190798	1	ex_19
PDE4DIP	-0.989778	-0.200569	-1.77899	-2.45807	0.190999	1	ex_19
DDX18	0.215732	0.526166	-0.0947023	1.36205	0.191003	1	ex_19
GOPC	0.264748	0.676291	-0.146796	1.26085	0.19107	1	ex_19
MEGF9	-0.548183	0.0326951	-1.12906	-1.84965	0.191626	1	ex_19
SMG1	-1.61521	-1.06697	-2.16345	-5.77438	0.191683	1	ex_19
NDUFC2	0.381573	0.858675	-0.095529	1.56753	0.192183	1	ex_19
HSPA12A	0.248241	2.16992	-1.67344	0.253187	0.192245	1	ex_19
CFL1	0.418915	0.887195	-0.0493656	1.75335	0.19235	1	ex_19
FAM135B	-0.804315	-0.204189	-1.40444	-2.62683	0.192413	1	ex_19
ABAT	-0.255871	0.385833	-0.897575	-0.78151	0.192446	1	ex_19
C1orf159	-0.0025317	0.00755894	-0.0126224	-0.491747	0.192653	1	ex_19
ACADVL	0.0563335	0.194777	-0.0821105	0.797518	0.192711	1	ex_19
UBXN4	-1.71082	-0.474724	-2.94692	-2.71269	0.192765	1	ex_19
CCDC149	-0.00951133	0.256796	-0.275819	-0.0700013	0.192798	1	ex_19
ZNF337	-0.333501	0.385734	-1.05274	-0.908813	0.192883	1	ex_19
WDR27	0.224849	0.581034	-0.131337	1.23726	0.192979	1	ex_19
UBE2G2	-0.319797	0.176349	-0.815942	-1.26332	0.193054	1	ex_19
ZBED4	-0.0955798	0.184195	-0.375355	-0.669584	0.193606	1	ex_19
SLC35A3	-0.584867	0.256709	-1.42644	-1.36211	0.193621	1	ex_19
PDHX	-0.812967	-0.0436716	-1.58226	-2.07123	0.193733	1	ex_19
NOP56	0.572152	1.8357	-0.691396	0.887498	0.193791	1	ex_19
ATP8B1	0.524334	1.13818	-0.0895077	1.67417	0.194454	1	ex_19
TTC8	0.226171	0.706275	-0.253934	0.923311	0.194829	1	ex_19
SLC16A7	-0.612517	-0.0397629	-1.18527	-2.09603	0.194859	1	ex_19
POLI	0.317802	0.96698	-0.331376	0.959492	0.194872	1	ex_19
SIK3	-0.140202	1.05336	-1.33376	-0.230229	0.194877	1	ex_19
C1GALT1	-0.0622165	0.499082	-0.623515	-0.21725	0.195114	1	ex_19
ANKHD1	-1.13205	-0.545216	-1.71888	-3.78093	0.195205	1	ex_19
RASGRF1	0.153868	0.391568	-0.0838327	1.26872	0.195708	1	ex_19
SLC41A2	-1.34659	-0.684126	-2.00906	-3.984	0.195778	1	ex_19
SLC35F3	-0.781538	0.136399	-1.69948	-1.66873	0.195843	1	ex_19
NSF	0.488117	1.07411	-0.0978809	1.63259	0.195878	1	ex_19
CREBRF	-0.0747333	0.423739	-0.573206	-0.293847	0.195902	1	ex_19
MLLT3	-0.673455	0.965834	-2.31274	-0.805195	0.195938	1	ex_19
CALCOCO2	0.00579814	0.0357747	-0.0241784	0.379102	0.196192	1	ex_19
SLC30A7	-0.172847	0.50011	-0.845804	-0.503411	0.196321	1	ex_19
PDCD4	0.0875997	0.444669	-0.26947	0.480837	0.196492	1	ex_19
DHRSX	-0.000315336	0.000990231	-0.0016209	-0.473394	0.196547	1	ex_19
ZNF438	-0.21237	0.359172	-0.783913	-0.728272	0.196675	1	ex_19
PANK3	-0.0321378	0.572973	-0.637248	-0.104095	0.197069	1	ex_19
COX11	-0.240759	0.370652	-0.85217	-0.771788	0.197204	1	ex_19
CRIM1	-0.257386	0.494863	-1.00963	-0.670611	0.197472	1	ex_19
LINS1	-0.168206	0.263936	-0.600348	-0.762892	0.197642	1	ex_19
ARPP21	-0.446448	0.0382215	-0.931117	-1.8054	0.198109	1	ex_19
ZC3H7A	-0.651654	0.17075	-1.47406	-1.55303	0.198116	1	ex_19
TPD52	-0.544157	0.31108	-1.39939	-1.24705	0.198137	1	ex_19
ZNF586	-0.000741321	0.00209641	-0.00357905	-0.512016	0.198148	1	ex_19
MTF2	-0.392589	0.314647	-1.09983	-1.08798	0.198377	1	ex_19
ZBTB4	0.0702441	0.304123	-0.163635	0.588663	0.19843	1	ex_19
WDSUB1	-0.365387	0.481731	-1.2125	-0.84539	0.198734	1	ex_19
TM7SF3	0.0635085	1.03053	-0.90351	0.12872	0.198828	1	ex_19
SFPQ	-1.51568	-1.00688	-2.02448	-5.83857	0.199016	1	ex_19
DENR	0.0932818	0.710131	-0.523568	0.296392	0.199123	1	ex_19
AKT3	-0.644964	0.48491	-1.77484	-1.1188	0.199141	1	ex_19
LANCL2	-0.0141383	0.0662846	-0.0945612	-0.344561	0.199192	1	ex_19
UBE2G1	0.0414886	0.131774	-0.0487965	0.900659	0.199601	1	ex_19
DYNLL2	0.365151	0.812736	-0.0824338	1.59899	0.199624	1	ex_19
ATF6	-1.28773	-0.645263	-1.9302	-3.92845	0.199905	1	ex_19
PPT1	0.34474	0.886484	-0.197003	1.24723	0.200111	1	ex_19
TAOK3	0.0806581	0.398333	-0.237016	0.497638	0.200129	1	ex_19
SUMO2	0.0019485	0.539432	-0.535535	0.00710531	0.200222	1	ex_19
RPS18	-0.340388	0.0308177	-0.711594	-1.79725	0.200306	1	ex_19
ELAVL1	-0.0538863	0.303393	-0.411165	-0.29561	0.200352	1	ex_19
PILRB	-0.00947359	0.0320107	-0.0509579	-0.447589	0.200519	1	ex_19
SQSTM1	0.528961	1.53544	-0.477516	1.03007	0.200529	1	ex_19
OSBPL10	0.0490139	0.175793	-0.0777653	0.757738	0.200905	1	ex_19
XRCC5	0.202465	0.628344	-0.223413	0.93178	0.200906	1	ex_19
LRMDA	0.564218	1.36297	-0.234532	1.38447	0.201047	1	ex_19
SURF4	-0.153135	0.270111	-0.57638	-0.709134	0.201164	1	ex_19
UBA6	0.0148419	0.935063	-0.905379	0.0316114	0.20122	1	ex_19
GALNT17	2.46216	6.1718	-1.24749	1.30086	0.20135	1	ex_19
TAF4B	-0.441064	0.522925	-1.40505	-0.896763	0.20138	1	ex_19
SYP	0.873884	1.76878	-0.0210097	1.91395	0.201791	1	ex_19
NPDC1	0.32525	0.702571	-0.052072	1.68948	0.201886	1	ex_19
CBFB	-0.0401787	0.0906785	-0.171036	-0.601792	0.202051	1	ex_19
NR2C1	-0.168217	0.352859	-0.689294	-0.632728	0.202317	1	ex_19
RALBP1	0.37101	0.894275	-0.152255	1.38967	0.202345	1	ex_19
TATDN3	0.00896403	0.202279	-0.184351	0.0908836	0.202547	1	ex_19
TCAF1	0.744606	1.85819	-0.368978	1.31054	0.202989	1	ex_19
RPL5	0.132061	0.6567	-0.392578	0.493359	0.203337	1	ex_19
SS18L1	-0.112203	0.209092	-0.433497	-0.684459	0.203463	1	ex_19
SGCB	0.156953	0.642461	-0.328556	0.633606	0.20347	1	ex_19
UBE2B	-0.0515029	0.449681	-0.552687	-0.201411	0.203481	1	ex_19
SS18	0.110003	0.376737	-0.156732	0.808297	0.203662	1	ex_19
GDAP1L1	-0.377737	0.336657	-1.09213	-1.03633	0.203721	1	ex_19
PRSS23	0.0456707	0.777271	-0.68593	0.122352	0.203999	1	ex_19
SGSM1	-0.518295	0.377918	-1.41451	-1.13348	0.204534	1	ex_19
ZNF507	-0.0343665	0.0906429	-0.159376	-0.538816	0.204844	1	ex_19
EFCAB7	0.47667	1.20954	-0.256198	1.27479	0.204881	1	ex_19
SNRNP200	0.584426	1.50099	-0.332141	1.24972	0.204907	1	ex_19
CHKA	-0.0161876	0.0379171	-0.0702924	-0.586403	0.204915	1	ex_19
SORBS1	-0.279666	0.347512	-0.906845	-0.873971	0.205247	1	ex_19
REPS2	-1.00981	0.32584	-2.34546	-1.48182	0.205407	1	ex_19
TBCEL	-0.191292	0.369716	-0.7523	-0.668307	0.205418	1	ex_19
RPL14	0.319084	0.726185	-0.0880171	1.53621	0.20556	1	ex_19
SNX30	-0.221406	0.383435	-0.826247	-0.717458	0.205776	1	ex_19
FTH1	0.190746	0.980651	-0.599158	0.473293	0.205976	1	ex_19
RBM39	0.648152	2.68178	-1.38548	0.624674	0.205998	1	ex_19
DYSF	-0.0561424	0.109885	-0.22217	-0.662765	0.206318	1	ex_19
TPRG1L	0.347653	1.02538	-0.330071	1.00541	0.206362	1	ex_19
HBP1	-0.222683	0.486391	-0.931757	-0.615521	0.20646	1	ex_19
ATP6V1E1	0.30723	0.720274	-0.105814	1.45786	0.206611	1	ex_19
TRNAU1AP	-0.0233972	0.0474537	-0.0942481	-0.647243	0.2069	1	ex_19
UBE2O	0.255101	0.710479	-0.200277	1.09797	0.207075	1	ex_19
RPL30	0.333372	0.867514	-0.20077	1.22327	0.207198	1	ex_19
MTPN	0.276637	0.679301	-0.126027	1.34653	0.207341	1	ex_19
TXN	0.274308	0.861657	-0.31304	0.915359	0.207497	1	ex_19
CCDC6	-0.0555959	0.543905	-0.655096	-0.181761	0.207604	1	ex_19
KDM6A	0.0605054	0.343493	-0.222483	0.419058	0.207608	1	ex_19
APBA2	-1.32997	-0.809318	-1.85061	-5.00662	0.207652	1	ex_19
MTCH2	-0.384926	0.399428	-1.16928	-0.961863	0.207954	1	ex_19
KDM3B	-0.113492	0.227789	-0.454773	-0.65178	0.207955	1	ex_19
QDPR	0.376653	1.34605	-0.592739	0.761536	0.208125	1	ex_19
MGLL	-0.895198	-0.284749	-1.50565	-2.87421	0.208569	1	ex_19
ME1	-0.874143	-0.188443	-1.55984	-2.4986	0.208611	1	ex_19
PTCH1	0.000524613	0.0159477	-0.0148985	0.0666678	0.208638	1	ex_19
FAM20B	-0.37588	0.44178	-1.19354	-0.901	0.209163	1	ex_19
SNX24	-0.147219	0.291566	-0.586004	-0.657599	0.209175	1	ex_19
MSH2	0.107312	0.345681	-0.131056	0.882365	0.209316	1	ex_19
FBXO16	-0.00199877	0.00997876	-0.0139763	-0.327073	0.209325	1	ex_19
GTPBP10	0.594185	1.22518	-0.0368134	1.84562	0.209377	1	ex_19
GPATCH11	0.329115	0.733874	-0.0756447	1.59367	0.209447	1	ex_19
PTPN12	-0.0328161	0.449513	-0.515145	-0.133349	0.209597	1	ex_19
CRYBG3	0.529204	1.16245	-0.104038	1.63795	0.209622	1	ex_19
FOXK1	-0.0166384	0.0368688	-0.0701456	-0.609464	0.209651	1	ex_19
STARD7	0.866886	1.81329	-0.0795146	1.79529	0.209858	1	ex_19
NTRK2	-0.49707	0.0456473	-1.03979	-1.79511	0.209898	1	ex_19
EIF4ENIF1	-0.329863	0.405332	-1.06506	-0.879385	0.21026	1	ex_19
SLC9A7	-0.428882	0.38249	-1.24025	-1.03601	0.21029	1	ex_19
ZXDC	0.00601097	0.0222759	-0.010254	0.724335	0.210376	1	ex_19
PNKD	0.646394	1.52647	-0.233686	1.43954	0.210418	1	ex_19
BMERB1	-0.645545	0.176316	-1.46741	-1.53949	0.21092	1	ex_19
PLEKHA8	-0.45671	0.112221	-1.02564	-1.57336	0.211141	1	ex_19
PPFIA3	-0.168868	0.242683	-0.58042	-0.804215	0.21128	1	ex_19
UBE2D1	0.783747	1.61084	-0.0433417	1.85726	0.211467	1	ex_19
PIK3R1	0.161764	0.803775	-0.480246	0.493843	0.211483	1	ex_19
MAP9	0.249527	0.663126	-0.164072	1.18246	0.211596	1	ex_19
CDYL	-0.246798	0.416863	-0.910459	-0.728859	0.211846	1	ex_19
NSUN2	-0.000812809	0.0750429	-0.0766685	-0.0210014	0.211978	1	ex_19
ZNF133	-0.205106	0.335296	-0.745509	-0.743893	0.212061	1	ex_19
CLPTM1	0.023667	0.545402	-0.498068	0.0889082	0.212149	1	ex_19
IFT52	-0.0213319	0.0368703	-0.0795341	-0.718353	0.212318	1	ex_19
DTNBP1	-0.153764	0.706899	-1.01443	-0.350162	0.212434	1	ex_19
IGF2R	0.0274022	0.0732916	-0.0184873	1.17036	0.212947	1	ex_19
CAPN7	0.385102	0.821959	-0.0517544	1.72777	0.212956	1	ex_19
PDXK	0.359542	0.833002	-0.113917	1.48839	0.213092	1	ex_19
ATP5F1C	0.0658091	0.436159	-0.30454	0.348275	0.213351	1	ex_19
PEPD	0.126398	0.418125	-0.165329	0.849203	0.21343	1	ex_19
TCEAL6	0.205022	0.750509	-0.340464	0.736657	0.213484	1	ex_19
TMEM59	-0.260714	0.136759	-0.658186	-1.2856	0.213512	1	ex_19
RNF24	-0.562494	-0.0628018	-1.06219	-2.20629	0.213634	1	ex_19
CDHR3	-0.0212484	0.0582224	-0.100719	-0.524042	0.213755	1	ex_19
RIMKLA	-0.505531	0.179211	-1.19027	-1.447	0.213876	1	ex_19
TUBA4A	0.357026	0.882843	-0.16879	1.3308	0.213975	1	ex_19
