## Supplementary Data 6 for "Single-nucleus transcriptomics reveals disease- and pathology-specific signatures in α-synucleinopathies" (part 3 of 3)

### Sheet: ex_19 (continued)
gene_id	coef	ci.hi	ci.lo	z	pval	p_adj	cluster
RYR3	-0.405657	0.327884	-1.1392	-1.08388	0.214051	1	ex_19
RAB10	-0.893387	-0.301427	-1.48535	-2.95798	0.214189	1	ex_19
ATG2B	-1.16486	-0.250707	-2.07902	-2.49748	0.214278	1	ex_19
CCND3	-0.000674223	0.00368117	-0.00502962	-0.303406	0.214421	1	ex_19
IFNAR2	0.00923148	0.0254329	-0.00696993	1.11678	0.214547	1	ex_19
ARHGAP22	-0.958995	-0.447103	-1.47089	-3.67186	0.21485	1	ex_19
HMGB1	0.816664	1.76122	-0.127888	1.69459	0.214919	1	ex_19
TRPM3	-0.52198	0.278248	-1.32221	-1.27846	0.21494	1	ex_19
PPP3CB	-0.0223377	0.954242	-0.998917	-0.044831	0.215004	1	ex_19
HACD3	0.206405	0.584445	-0.171636	1.07011	0.215158	1	ex_19
PTGR1	0.419451	0.933555	-0.0946531	1.59911	0.215188	1	ex_19
GNAO1	-0.999456	-0.443994	-1.55492	-3.52661	0.215205	1	ex_19
CELF1	-0.989425	-0.436625	-1.54223	-3.50802	0.215356	1	ex_19
KRT222	0.298181	0.887702	-0.29134	0.991354	0.215418	1	ex_19
USP36	-0.0058297	0.0109316	-0.022591	-0.681691	0.215712	1	ex_19
BRD1	-0.137546	0.254087	-0.529179	-0.688362	0.215716	1	ex_19
MPHOSPH9	-1.33293	-0.807564	-1.85829	-4.97273	0.215844	1	ex_19
BMPR1A	0.103101	0.877434	-0.671232	0.260966	0.216095	1	ex_19
CCDC47	0.46321	1.20903	-0.282609	1.21729	0.216162	1	ex_19
TRIM36	-0.72154	0.372057	-1.81514	-1.29316	0.216435	1	ex_19
UQCR10	0.459599	1.05962	-0.140419	1.50128	0.216694	1	ex_19
POLR2B	0.21048	0.559938	-0.138979	1.18049	0.216731	1	ex_19
MAP4K4	-1.33168	-0.804163	-1.85919	-4.94782	0.217265	1	ex_19
MGA	-0.105786	0.496109	-0.70768	-0.344472	0.217269	1	ex_19
ANKRD29	0.0587366	0.161503	-0.0440298	1.12023	0.217329	1	ex_19
GOLM2	-1.12065	-0.570749	-1.67056	-3.99423	0.217379	1	ex_19
MYO1D	-0.948908	-0.33737	-1.56045	-3.04123	0.217381	1	ex_19
RNF130	-0.440307	1.15336	-2.03397	-0.541511	0.21765	1	ex_19
HNRNPUL2	0.643071	1.53518	-0.249037	1.41283	0.21793	1	ex_19
IL1RAP	0.3707	0.81553	-0.0741303	1.63334	0.218045	1	ex_19
TTLL5	0.110055	0.418458	-0.198347	0.699426	0.218078	1	ex_19
MON2	-1.45329	-0.740896	-2.16569	-3.99834	0.218117	1	ex_19
AHSA1	-0.0244905	0.566651	-0.615632	-0.0811998	0.218252	1	ex_19
ACTG1	0.229577	0.875527	-0.416372	0.696592	0.21837	1	ex_19
CNTNAP4	-1.00467	-0.0397199	-1.96962	-2.04064	0.218533	1	ex_19
OTUD4	0.413076	1.07645	-0.250301	1.22044	0.218553	1	ex_19
BTBD10	-0.0447469	1.29532	-1.38482	-0.0654461	0.218617	1	ex_19
FRMD5	0.0418628	0.229869	-0.146143	0.436421	0.21863	1	ex_19
TTC33	0.0247149	0.794232	-0.744802	0.0629491	0.218833	1	ex_19
ERBIN	-0.79901	-0.078571	-1.51945	-2.17372	0.219204	1	ex_19
LRRC28	0.0270788	0.304802	-0.250644	0.191102	0.219297	1	ex_19
HIPK1	-0.18994	0.377393	-0.757274	-0.656186	0.219411	1	ex_19
BLOC1S6	0.335963	0.732145	-0.0602183	1.66206	0.219514	1	ex_19
CAMK2N1	0.196974	0.613548	-0.2196	0.926756	0.219653	1	ex_19
ST8SIA3	0.236986	0.828563	-0.354592	0.785161	0.219736	1	ex_19
ZHX3	-0.616184	-0.0852724	-1.1471	-2.27476	0.219815	1	ex_19
TFDP2	0.696069	2.29317	-0.901032	0.854217	0.219817	1	ex_19
HIKESHI	-0.542447	0.11165	-1.19654	-1.62541	0.219853	1	ex_19
EFHD2	0.0764561	0.714009	-0.561097	0.235041	0.219983	1	ex_19
RHOBTB1	-0.23089	0.298411	-0.760192	-0.854969	0.220215	1	ex_19
BRSK2	-0.349521	0.521618	-1.22066	-0.786382	0.220217	1	ex_19
TRIM23	0.347046	0.785606	-0.091515	1.55098	0.220287	1	ex_19
AGGF1	-0.214095	0.157439	-0.585629	-1.12942	0.220396	1	ex_19
SLC35E3	-0.000860603	0.00629787	-0.00801907	-0.23563	0.220706	1	ex_19
RAP1B	0.174244	0.762988	-0.414501	0.580067	0.220949	1	ex_19
THUMPD2	-0.136616	0.778792	-1.05202	-0.292507	0.221109	1	ex_19
RPS14	-0.104948	0.574168	-0.784064	-0.302885	0.221152	1	ex_19
UBXN7	0.144114	0.393476	-0.105249	1.13272	0.221421	1	ex_19
SAMD4B	-0.006982	0.0179369	-0.0319009	-0.54916	0.221428	1	ex_19
TMEM230	0.0130857	0.680511	-0.65434	0.0384276	0.221467	1	ex_19
CSNK1D	0.0815536	0.274078	-0.110971	0.830243	0.221664	1	ex_19
DNAJB14	0.26759	0.661956	-0.126776	1.3299	0.221675	1	ex_19
ZNF25	-0.633444	0.179011	-1.4459	-1.52812	0.221697	1	ex_19
MICU2	-1.31183	-0.803897	-1.81977	-5.06195	0.221807	1	ex_19
BLZF1	-0.230355	0.415951	-0.876662	-0.698567	0.221881	1	ex_19
FAM135A	-1.25234	-0.694276	-1.81041	-4.3983	0.222047	1	ex_19
GGA3	0.417661	0.95622	-0.120899	1.51998	0.22226	1	ex_19
SMAD4	0.331622	1.08918	-0.42594	0.857971	0.222372	1	ex_19
HEATR5A	-0.377826	0.228684	-0.984335	-1.22096	0.223016	1	ex_19
TMEM135	-1.26729	-0.260482	-2.27409	-2.46705	0.223063	1	ex_19
DNAAF4	-0.64877	0.263455	-1.56099	-1.39392	0.223293	1	ex_19
PCMTD1	-1.35995	-0.362823	-2.35709	-2.67313	0.223534	1	ex_19
HADHA	-0.313786	0.105378	-0.73295	-1.46723	0.223608	1	ex_19
FAM171A1	0.0177633	0.122784	-0.0872569	0.331512	0.223644	1	ex_19
MDH1	0.293288	0.692251	-0.105675	1.44082	0.223822	1	ex_19
IRAK1BP1	-1.30916	-0.770662	-1.84766	-4.76494	0.223823	1	ex_19
TSNAX	0.602897	1.40537	-0.199571	1.47253	0.224029	1	ex_19
HOOK1	-0.265442	0.215917	-0.746801	-1.08081	0.224389	1	ex_19
LYRM2	0.196705	0.66128	-0.267871	0.829863	0.224988	1	ex_19
SAMD12	-0.796618	0.278807	-1.87204	-1.45184	0.225054	1	ex_19
GLO1	0.4944	1.64388	-0.655085	0.842991	0.22506	1	ex_19
MAST3	-0.046699	0.584815	-0.678213	-0.144935	0.225102	1	ex_19
RPS9	0.279383	0.909138	-0.350371	0.869516	0.22522	1	ex_19
APLP2	0.273872	0.732655	-0.184911	1.17001	0.225336	1	ex_19
PARVB	-0.0542277	0.124688	-0.233143	-0.594048	0.22543	1	ex_19
TSPYL1	0.406884	0.915777	-0.102008	1.56709	0.225487	1	ex_19
INTS4	-0.167331	0.237127	-0.571788	-0.810869	0.225562	1	ex_19
DENND6A	0.238948	0.868713	-0.390817	0.743658	0.225594	1	ex_19
SPATA6L	-0.358693	0.436114	-1.1535	-0.884523	0.22573	1	ex_19
SDHC	-0.280479	0.523184	-1.08414	-0.684028	0.225891	1	ex_19
TAF7	0.374207	1.08434	-0.335927	1.03281	0.226354	1	ex_19
CHMP4B	0.370386	0.887033	-0.146261	1.4051	0.226571	1	ex_19
SRSF9	0.202993	0.793712	-0.387726	0.673517	0.226826	1	ex_19
INA	0.299279	0.647964	-0.0494062	1.68225	0.22696	1	ex_19
ZNF429	0.178882	0.467644	-0.109879	1.21416	0.226984	1	ex_19
IFT74	-0.282653	0.311526	-0.876832	-0.932362	0.227078	1	ex_19
MYCBP2	-0.432707	0.0502525	-0.915667	-1.75603	0.227152	1	ex_19
CDC23	-0.248472	0.0672233	-0.564168	-1.54261	0.227238	1	ex_19
DSCAM	-0.54552	0.0681303	-1.15917	-1.74236	0.227419	1	ex_19
ZNF420	-0.366529	0.443936	-1.17699	-0.886385	0.227739	1	ex_19
PPIL4	0.326672	0.968422	-0.315078	0.997686	0.227866	1	ex_19
DPYS	0.0613776	0.198172	-0.0754172	0.879403	0.228228	1	ex_19
COMMD10	-0.113378	0.311333	-0.538088	-0.523219	0.228422	1	ex_19
MAPKAPK5	-0.115125	0.196695	-0.426945	-0.723627	0.22849	1	ex_19
DLGAP4	-2.15797e-05	0.000135997	-0.000179157	-0.268412	0.228519	1	ex_19
PSMA6	0.189209	0.479445	-0.101026	1.27773	0.228652	1	ex_19
ENTPD4	0.317703	0.730191	-0.0947847	1.50959	0.228809	1	ex_19
SLBP	0.550477	1.36266	-0.261709	1.32841	0.228901	1	ex_19
NFIX	-1.38414	-0.789426	-1.97886	-4.56162	0.228928	1	ex_19
ATP6AP2	0.351002	0.779162	-0.0771593	1.60676	0.229028	1	ex_19
CEP70	-0.266394	0.825812	-1.3586	-0.478044	0.229123	1	ex_19
CHD9	-1.41143	-0.775852	-2.04701	-4.35249	0.229463	1	ex_19
FBXO22	0.00875268	0.105779	-0.088274	0.176806	0.229548	1	ex_19
FAM193A	-0.0132557	0.0450257	-0.071537	-0.44578	0.229797	1	ex_19
PSME3IP1	0.651243	1.4226	-0.120112	1.65477	0.229921	1	ex_19
ANKRD7	0.0361936	0.0948342	-0.022447	1.20971	0.230182	1	ex_19
ATXN10	-1.20501	-0.353494	-2.05652	-2.77362	0.230186	1	ex_19
ZNF626	-0.0427432	0.614282	-0.699768	-0.127507	0.230343	1	ex_19
PRICKLE1	0.028093	0.171454	-0.115268	0.384075	0.230375	1	ex_19
KMT5B	-0.183037	0.469209	-0.835282	-0.550016	0.230415	1	ex_19
FAM151B	-0.077973	0.179187	-0.335133	-0.594276	0.230438	1	ex_19
PPFIA1	-0.103183	0.233076	-0.439442	-0.601428	0.230677	1	ex_19
M6PR	0.166815	0.710284	-0.376653	0.601603	0.23071	1	ex_19
FAM168A	-1.10764	-0.172059	-2.04322	-2.32041	0.230891	1	ex_19
AKAP1	0.108696	0.746163	-0.528771	0.334199	0.231076	1	ex_19
DICER1	-1.08903	-0.270231	-1.90782	-2.60682	0.231435	1	ex_19
RCHY1	-0.418417	0.206196	-1.04303	-1.31294	0.231898	1	ex_19
LRRN3	-0.0217272	0.670357	-0.713811	-0.061531	0.232219	1	ex_19
FKBP5	-0.54018	1.7888	-2.86916	-0.45459	0.232352	1	ex_19
SLF1	-0.32431	0.0779427	-0.726563	-1.58019	0.232395	1	ex_19
ATP6AP1	-0.0877924	0.542669	-0.718254	-0.272927	0.232523	1	ex_19
FAM110B	0.0638488	0.285947	-0.15825	0.563449	0.232616	1	ex_19
OTUD3	0.392229	1.41639	-0.631928	0.750623	0.23274	1	ex_19
ADSS2	-0.309803	0.104112	-0.723718	-1.46698	0.233209	1	ex_19
CBFA2T2	-0.956441	-0.469177	-1.4437	-3.84717	0.233315	1	ex_19
TRIM2	0.681819	2.06999	-0.706352	0.962663	0.233343	1	ex_19
ST3GAL5	0.102587	0.673974	-0.468799	0.351894	0.233359	1	ex_19
GPHN	-0.949072	1.64199	-3.54013	-0.717908	0.233829	1	ex_19
GRIA1	-0.10434	0.570382	-0.779062	-0.303091	0.234026	1	ex_19
PTCH2	-0.150303	0.227447	-0.528052	-0.779849	0.234078	1	ex_19
SBDS	0.362954	1.04992	-0.324012	1.03553	0.234246	1	ex_19
MAPK14	-1.3476	-0.630096	-2.06511	-3.68116	0.234627	1	ex_19
TUBA1B	0.638444	1.37667	-0.0997823	1.69505	0.234767	1	ex_19
AKT2	-0.0616571	0.125255	-0.248569	-0.646538	0.234821	1	ex_19
GGCT	0.343834	0.882367	-0.194698	1.25137	0.234842	1	ex_19
ATP5PO	0.225988	0.828891	-0.376916	0.734657	0.235031	1	ex_19
STUB1	0.252382	0.754044	-0.249279	0.986044	0.235059	1	ex_19
ODF2L	0.0743234	0.263868	-0.115222	0.768531	0.235087	1	ex_19
PIKFYVE	-0.328095	0.0945323	-0.750723	-1.52156	0.235356	1	ex_19
UNC79	-0.72384	0.181004	-1.62868	-1.5679	0.23562	1	ex_19
PPP1R10	-0.360838	0.245781	-0.967457	-1.16585	0.235821	1	ex_19
NPY1R	-0.37029	0.666266	-1.40685	-0.700159	0.235882	1	ex_19
ACVR2A	-1.16028	-0.513522	-1.80703	-3.51617	0.235909	1	ex_19
FBXW4	-0.162634	0.29097	-0.616239	-0.702721	0.236103	1	ex_19
CALN1	-0.192043	1.27218	-1.65626	-0.257063	0.236185	1	ex_19
GNG10	0.649904	1.71611	-0.416302	1.19469	0.236333	1	ex_19
PSTK	-0.32004	0.373247	-1.01333	-0.904771	0.236538	1	ex_19
PARP1	0.657101	1.42071	-0.106505	1.6866	0.236642	1	ex_19
ZNF680	-0.0711627	0.268607	-0.410932	-0.410502	0.23676	1	ex_19
RIC1	-0.561403	0.232196	-1.355	-1.38651	0.236885	1	ex_19
DYRK1A	0.00595795	0.633799	-0.621883	0.0185993	0.236909	1	ex_19
TECR	0.521544	1.32283	-0.279746	1.2757	0.237063	1	ex_19
SIK2	-1.3789	-0.22074	-2.53705	-2.33352	0.237344	1	ex_19
BTBD3	0.468408	1.10721	-0.17039	1.43717	0.237367	1	ex_19
CALY	0.366023	0.852452	-0.120407	1.47481	0.237787	1	ex_19
MRPS35	0.631895	1.38112	-0.117332	1.65303	0.2378	1	ex_19
LRFN2	-0.420937	0.135867	-0.97774	-1.48171	0.238239	1	ex_19
MTREX	-0.208915	0.313234	-0.731063	-0.784193	0.238322	1	ex_19
ILKAP	-0.394461	0.514076	-1.303	-0.850962	0.238524	1	ex_19
KCNH3	-0.362756	0.457231	-1.18274	-0.867073	0.238599	1	ex_19
PTPA	0.132561	0.707954	-0.442832	0.451543	0.238963	1	ex_19
MDFIC	0.635257	1.59201	-0.3215	1.30135	0.239009	1	ex_19
KPNA3	-1.44539	-0.728864	-2.16191	-3.95369	0.239329	1	ex_19
RFTN1	0.267371	0.637031	-0.10229	1.41762	0.239509	1	ex_19
SEC14L1	0.360023	0.911477	-0.191431	1.27959	0.239853	1	ex_19
GPR12	0.634661	1.45453	-0.185207	1.51721	0.239962	1	ex_19
PGBD5	-1.10297	-0.571561	-1.63438	-4.06801	0.239966	1	ex_19
MYH9	0.002873	0.0565037	-0.0507577	0.104995	0.240266	1	ex_19
MCF2L	0.0039567	0.0328754	-0.024962	0.268165	0.240483	1	ex_19
SLC12A5	0.378981	1.27254	-0.514581	0.831268	0.240548	1	ex_19
ZNF318	-0.0743414	0.147211	-0.295894	-0.657662	0.240662	1	ex_19
TTC17	-1.39476	-0.787259	-2.00225	-4.49989	0.240663	1	ex_19
PSMD12	0.331271	0.865886	-0.203344	1.21448	0.241014	1	ex_19
ASXL3	-1.32571	-0.160493	-2.49093	-2.22992	0.241207	1	ex_19
TEX9	0.633303	1.49268	-0.226072	1.44437	0.241657	1	ex_19
MMP16	-0.470043	0.0630781	-1.00316	-1.72806	0.242027	1	ex_19
ODR4	-0.158435	0.300216	-0.617085	-0.677045	0.242149	1	ex_19
ASPH	0.691825	1.66341	-0.279762	1.39561	0.242159	1	ex_19
LARP7	-0.341904	0.426753	-1.11056	-0.871805	0.242174	1	ex_19
METTL16	-0.00408207	0.0118823	-0.0200465	-0.50116	0.242193	1	ex_19
USP4	-0.00132727	0.018115	-0.0207695	-0.133801	0.242207	1	ex_19
FBXO3	0.462719	1.13034	-0.204902	1.35843	0.242305	1	ex_19
MAN1C1	0.0177679	0.0759894	-0.0404535	0.598138	0.242321	1	ex_19
AAMDC	-0.0897895	0.660128	-0.839707	-0.234671	0.242474	1	ex_19
SRGAP2	0.00290005	0.0135116	-0.00771154	0.53564	0.242529	1	ex_19
PTPRB	-1.24638	-0.682715	-1.81004	-4.33389	0.242607	1	ex_19
ZNF737	-0.0376544	0.116103	-0.191412	-0.479984	0.242662	1	ex_19
RICTOR	-1.20879	0.0825001	-2.50008	-1.83474	0.24287	1	ex_19
RNF149	-0.152331	0.528192	-0.832855	-0.438727	0.242946	1	ex_19
CUL1	-0.113201	0.458729	-0.685132	-0.387933	0.24306	1	ex_19
LAMTOR5	0.349625	0.942573	-0.243323	1.15567	0.243234	1	ex_19
WDR44	-0.370435	0.507445	-1.24831	-0.827037	0.243266	1	ex_19
NFIB	-0.538897	0.11306	-1.19085	-1.62007	0.243571	1	ex_19
HNRNPA3	0.370426	0.890929	-0.150077	1.39485	0.243639	1	ex_19
ZDHHC14	3.49222e-05	0.00143887	-0.00136903	0.0487526	0.243788	1	ex_19
ATXN7L1	-0.0811744	0.488061	-0.65041	-0.279496	0.243806	1	ex_19
MBIP	-0.375735	0.125594	-0.877065	-1.46895	0.243996	1	ex_19
CHD5	-1.01338	-0.21755	-1.80922	-2.49574	0.244229	1	ex_19
DAP3	-0.0830281	0.159786	-0.325842	-0.670192	0.244409	1	ex_19
MMP24OS	0.265847	0.926868	-0.395174	0.788252	0.244711	1	ex_19
EMSY	-0.296029	0.60266	-1.19472	-0.645613	0.244788	1	ex_19
SWT1	-0.0882686	0.147818	-0.324355	-0.732797	0.244829	1	ex_19
PCGF5	0.345126	1.08849	-0.398242	0.90996	0.244845	1	ex_19
TRAPPC13	-0.402065	0.193742	-0.997872	-1.32263	0.244862	1	ex_19
TOMM70	0.543404	1.37309	-0.286282	1.28368	0.245068	1	ex_19
PHF14	-0.544822	0.0525875	-1.14223	-1.78744	0.245133	1	ex_19
GPR180	-0.298011	0.432585	-1.02861	-0.799471	0.245148	1	ex_19
CAMKK2	-0.528112	0.415624	-1.47185	-1.09679	0.245232	1	ex_19
HOMER2	-0.120738	0.213602	-0.455079	-0.707791	0.245395	1	ex_19
SNN	0.309414	0.764775	-0.145947	1.33178	0.245437	1	ex_19
BRWD1	-1.71492	-1.05097	-2.37887	-5.06239	0.24549	1	ex_19
RPS6KA5	-0.0630604	1.30495	-1.43108	-0.0903471	0.245576	1	ex_19
CCT6A	0.191801	0.715905	-0.332302	0.71727	0.245776	1	ex_19
PATJ	-0.784607	-0.28657	-1.28264	-3.08773	0.245978	1	ex_19
RPLP2	0.330053	0.715998	-0.0558919	1.67613	0.2463	1	ex_19
TACC1	0.435257	1.04119	-0.170679	1.40788	0.246631	1	ex_19
ANKRD27	0.0303675	0.0836633	-0.0229283	1.11677	0.246657	1	ex_19
MAP7D1	0.613156	1.53783	-0.311519	1.29966	0.246923	1	ex_19
RAB23	-0.198271	0.531743	-0.928284	-0.532323	0.247005	1	ex_19
FBXO21	-0.031999	0.301054	-0.365052	-0.188309	0.24712	1	ex_19
IFIT1	-0.173754	0.379092	-0.726599	-0.615996	0.247299	1	ex_19
ZMYND11	-1.36435	-0.795565	-1.93313	-4.70139	0.247341	1	ex_19
PACRG	-0.546148	0.124843	-1.21714	-1.5953	0.247822	1	ex_19
PCMTD2	0.725698	1.62094	-0.169541	1.58878	0.247958	1	ex_19
ALKBH5	0.321534	0.787407	-0.144338	1.35272	0.24815	1	ex_19
HDHD2	0.321387	0.962504	-0.31973	0.982514	0.248211	1	ex_19
PHF20L1	-1.37293	-0.663323	-2.08254	-3.79209	0.248315	1	ex_19
CDK19	-0.0158077	0.121563	-0.153179	-0.225539	0.248334	1	ex_19
ZNF587	-0.0599212	0.129537	-0.24938	-0.61989	0.248446	1	ex_19
RSPO2	0.194961	0.90865	-0.518727	0.535412	0.248457	1	ex_19
UAP1	0.00146951	0.758409	-0.75547	0.00380505	0.248485	1	ex_19
TRUB1	-0.226168	0.564433	-1.01677	-0.560688	0.248619	1	ex_19
AATK	-0.0195417	0.0505818	-0.0896653	-0.546194	0.248647	1	ex_19
MARCHF11	-0.0324193	0.061115	-0.125954	-0.67933	0.248706	1	ex_19
SPRED2	-0.00211761	0.0104023	-0.0146375	-0.331509	0.24875	1	ex_19
COLQ	-0.00392635	0.0152515	-0.0231042	-0.401271	0.248766	1	ex_19
TPPP	-0.973548	-0.11548	-1.83162	-2.22374	0.248782	1	ex_19
MTM1	0.0693726	0.177983	-0.0392379	1.25188	0.249086	1	ex_19
PLK2	-0.140233	0.402923	-0.68339	-0.506028	0.24934	1	ex_19
ECD	-0.0621507	0.138201	-0.262502	-0.607998	0.249481	1	ex_19
PCMT1	0.359548	0.794691	-0.0755953	1.61947	0.249559	1	ex_19
OPA1	-0.822564	0.289022	-1.93415	-1.45036	0.249873	1	ex_19
PRPF40A	0.231421	0.540656	-0.0778138	1.46677	0.249951	1	ex_19
GON4L	0.164724	0.404762	-0.075313	1.34502	0.249953	1	ex_19
SGPL1	0.0580965	0.206217	-0.0900235	0.768749	0.250048	1	ex_19
ATP9A	-1.10961	-0.458725	-1.7605	-3.34129	0.25007	1	ex_19
GPSM2	0.239165	0.819228	-0.340897	0.808112	0.250077	1	ex_19
SMURF1	-0.815127	-0.254085	-1.37617	-2.8476	0.25008	1	ex_19
SYF2	0.258377	0.572674	-0.0559198	1.61125	0.250123	1	ex_19
UNC5C	0.993037	43.4032	-41.4172	0.0458927	0.250234	1	ex_19
KIAA1586	0.505995	1.49404	-0.482052	1.00373	0.250309	1	ex_19
SLMAP	-0.978954	0.131649	-2.08956	-1.72763	0.250357	1	ex_19
GABRA5	-1.58229	-0.7835	-2.38108	-3.88241	0.250378	1	ex_19
DCAF5	-1.0255	-0.563643	-1.48736	-4.35187	0.250512	1	ex_19
NUP214	-0.11385	0.210092	-0.437792	-0.688833	0.250555	1	ex_19
ULK3	-0.0224582	0.125647	-0.170564	-0.297202	0.250852	1	ex_19
MACF1	-0.557774	0.0758064	-1.19135	-1.72546	0.251213	1	ex_19
ING5	-0.266599	0.304212	-0.837409	-0.915406	0.251214	1	ex_19
DNAJB6	0.360795	0.786836	-0.0652452	1.65981	0.251226	1	ex_19
FHL1	-0.328907	0.423155	-1.08097	-0.857171	0.251637	1	ex_19
XRN2	-0.495735	0.290868	-1.28234	-1.23521	0.252087	1	ex_19
EEF2	0.319137	0.80296	-0.164687	1.29282	0.252181	1	ex_19
UBE2D3	0.294991	1.76959	-1.17961	0.392087	0.252214	1	ex_19
FAM81A	-0.084079	0.164013	-0.332171	-0.664236	0.252223	1	ex_19
CRTC1	-0.00266489	0.0111501	-0.0164799	-0.378073	0.252325	1	ex_19
AKAP10	0.041139	0.595163	-0.512885	0.145537	0.252352	1	ex_19
CCDC34	-0.276412	0.47311	-1.02593	-0.722803	0.252399	1	ex_19
SYT14	-0.228496	0.579049	-1.03604	-0.554575	0.25249	1	ex_19
ZNF397	0.0649136	0.193333	-0.063506	0.990723	0.252546	1	ex_19
SMARCC2	0.0982764	0.554463	-0.357911	0.422235	0.25275	1	ex_19
SLITRK4	0.387934	1.08754	-0.311672	1.08681	0.253358	1	ex_19
STARD13	0.329579	0.974556	-0.315399	1.00153	0.253416	1	ex_19
NCBP3	-0.200132	0.307447	-0.707712	-0.77279	0.253459	1	ex_19
ZNF652	0.00162786	0.0580632	-0.0548075	0.0565345	0.253994	1	ex_19
TXNRD1	0.278872	0.788535	-0.23079	1.07243	0.254289	1	ex_19
EIF4E	0.496263	1.11965	-0.127127	1.56027	0.254313	1	ex_19
KDM3A	0.636276	1.67063	-0.398074	1.20566	0.254376	1	ex_19
AP3S1	-0.337747	0.143882	-0.819375	-1.37444	0.254753	1	ex_19
WDR61	-0.301017	0.295979	-0.898014	-0.988252	0.25484	1	ex_19
SLC25A28	0.0248018	0.66793	-0.618327	0.0755845	0.255181	1	ex_19
STIM2	-1.40397	-0.680271	-2.12767	-3.80231	0.255711	1	ex_19
CHD8	-0.23485	0.432349	-0.902049	-0.689896	0.255744	1	ex_19
PNPLA7	-0.0322644	0.0783947	-0.142924	-0.571459	0.255751	1	ex_19
HCFC2	0.650544	1.3796	-0.0785124	1.74889	0.256009	1	ex_19
EFCAB13	0.202335	0.486875	-0.0822043	1.39372	0.256274	1	ex_19
HMGXB3	-0.629148	0.132218	-1.39051	-1.6196	0.256317	1	ex_19
WDR91	-0.282285	0.220882	-0.785453	-1.09957	0.256556	1	ex_19
EIF2AK4	0.405635	1.17895	-0.367679	1.02808	0.256625	1	ex_19
COPB2	0.119989	0.896188	-0.65621	0.302982	0.256636	1	ex_19
UBA52	0.171223	0.786325	-0.443879	0.545587	0.256673	1	ex_19
DOCK7	-1.02296	-0.223794	-1.82213	-2.50882	0.257507	1	ex_19
PABPC1	0.662756	1.59427	-0.268762	1.39447	0.257678	1	ex_19
PEX1	-0.0455672	0.515165	-0.606299	-0.159274	0.257695	1	ex_19
GANAB	-0.175091	0.263533	-0.613714	-0.782382	0.257792	1	ex_19
GRIN1	-0.983713	-0.394607	-1.57282	-3.27283	0.257898	1	ex_19
ZNF544	-0.180556	0.369078	-0.73019	-0.643853	0.258186	1	ex_19
MGAT4C	-0.519114	0.797498	-1.83573	-0.772775	0.258209	1	ex_19
ARNT2	-1.45497	-0.48402	-2.42593	-2.937	0.258582	1	ex_19
MTMR1	0.0019472	0.0102775	-0.00638306	0.458142	0.258712	1	ex_19
STMN2	0.483382	1.06744	-0.100676	1.62212	0.258888	1	ex_19
MINPP1	-0.344984	0.401872	-1.09184	-0.905336	0.258994	1	ex_19
STAT5B	0.0390292	0.124743	-0.0466843	0.89246	0.25931	1	ex_19
ANKRD13C	-0.123817	0.875746	-1.12338	-0.242782	0.25969	1	ex_19
DNAJC7	0.093707	0.964697	-0.777283	0.210866	0.25969	1	ex_19
ITM2C	0.0262334	0.642125	-0.589658	0.083483	0.259965	1	ex_19
STK32C	-0.0489205	0.286816	-0.384657	-0.285588	0.260013	1	ex_19
GABBR2	-1.09474	-0.342489	-1.84699	-2.85231	0.260413	1	ex_19
WDFY3	-0.765031	0.166768	-1.69683	-1.60918	0.260477	1	ex_19
VEZT	-0.693652	0.0693945	-1.4567	-1.78172	0.260515	1	ex_19
ABCE1	0.207199	0.719835	-0.305436	0.792186	0.260881	1	ex_19
OMG	0.262311	0.729573	-0.204951	1.10028	0.260911	1	ex_19
KIF21B	-0.0236107	0.0602913	-0.107513	-0.55155	0.260944	1	ex_19
PUM2	0.38981	1.02852	-0.248899	1.19618	0.261039	1	ex_19
SH3PXD2A	-0.960829	-0.429475	-1.49218	-3.54413	0.261337	1	ex_19
CNBP	0.0431151	0.534013	-0.447783	0.172142	0.26143	1	ex_19
BMS1	0.0802522	0.330091	-0.169587	0.629571	0.261449	1	ex_19
DNAJC18	0.0193995	0.487774	-0.448975	0.0811792	0.261654	1	ex_19
CCDC50	0.029142	0.478873	-0.420589	0.127003	0.261837	1	ex_19
CPNE3	-0.386505	0.450278	-1.22329	-0.905296	0.262293	1	ex_19
KIF2A	-0.117967	0.445173	-0.681107	-0.410575	0.262328	1	ex_19
DTWD1	-0.52915	0.117947	-1.17625	-1.60272	0.26234	1	ex_19
GDAP2	0.0769829	0.202678	-0.0487119	1.2004	0.262404	1	ex_19
LSM14A	0.0900408	0.284313	-0.104231	0.908399	0.262568	1	ex_19
BCL11A	-1.26968	-0.590441	-1.94891	-3.66371	0.262654	1	ex_19
KMT2A	-0.838014	-0.167321	-1.50871	-2.44892	0.262813	1	ex_19
MRS2	0.478528	1.07836	-0.121308	1.56359	0.262974	1	ex_19
PLS1	0.563605	1.80204	-0.674828	0.89197	0.263315	1	ex_19
CCDC138	-0.0460873	0.103162	-0.195337	-0.605224	0.263461	1	ex_19
ILF3	0.650407	1.3799	-0.0790888	1.74747	0.263671	1	ex_19
RPL32	0.223324	0.798139	-0.35149	0.761476	0.263734	1	ex_19
UHRF1BP1	0.220419	0.569645	-0.128806	1.23706	0.263791	1	ex_19
TMEM87A	-0.0295321	0.109022	-0.168086	-0.417757	0.263805	1	ex_19
GIT1	-0.0394035	0.216649	-0.295456	-0.301615	0.264115	1	ex_19
UBC	0.294802	0.875268	-0.285663	0.995411	0.264202	1	ex_19
POGLUT1	0.0219765	0.686292	-0.642339	0.0648383	0.264305	1	ex_19
SIRT2	0.24117	0.613176	-0.130836	1.27064	0.264396	1	ex_19
RANBP9	0.126528	0.778911	-0.525855	0.38013	0.264972	1	ex_19
TMA7	0.350807	0.822974	-0.121359	1.4562	0.264984	1	ex_19
RAB3IP	0.22379	0.927866	-0.480287	0.622972	0.265024	1	ex_19
RDH11	-0.223803	0.271995	-0.719601	-0.884727	0.265181	1	ex_19
PRR14L	-0.0183961	0.0405512	-0.0773433	-0.611659	0.265527	1	ex_19
GABARAP	0.0539437	0.670596	-0.562708	0.171454	0.266639	1	ex_19
ITFG1	-0.444716	0.058927	-0.948358	-1.73065	0.266771	1	ex_19
TBC1D4	-1.61735	-1.05114	-2.18355	-5.59859	0.266815	1	ex_19
ANGPTL1	0.303142	0.954502	-0.348218	0.912165	0.266952	1	ex_19
ZSWIM7	0.662723	1.70974	-0.38429	1.24059	0.266959	1	ex_19
USP24	-0.708052	0.155806	-1.57191	-1.60646	0.267044	1	ex_19
ELMO1	-1.14949	-0.418247	-1.88073	-3.081	0.267082	1	ex_19
POU6F2	-0.0356475	0.0820125	-0.153307	-0.59381	0.267222	1	ex_19
BORCS7	0.290852	0.699673	-0.117969	1.3944	0.267282	1	ex_19
ACTB	0.215048	0.743967	-0.313871	0.796881	0.267514	1	ex_19
GFM1	-0.0620691	0.695098	-0.819236	-0.160669	0.267612	1	ex_19
INTS6	-0.187935	0.491366	-0.867236	-0.542242	0.267715	1	ex_19
UMAD1	-0.959996	-0.305783	-1.61421	-2.87606	0.268404	1	ex_19
UNC5D	0.492108	2.40023	-1.41601	0.505479	0.268611	1	ex_19
C18orf32	0.343735	0.828879	-0.14141	1.38867	0.269031	1	ex_19
NFASC	-0.755832	0.119696	-1.63136	-1.69201	0.269118	1	ex_19
SRSF1	-0.490132	0.267391	-1.24765	-1.26813	0.269181	1	ex_19
ZNF562	-0.033393	0.0601613	-0.126947	-0.699583	0.269206	1	ex_19
ARL6	0.204154	0.877624	-0.469316	0.594139	0.269233	1	ex_19
ASCC3	0.153733	0.43946	-0.131994	1.05454	0.26946	1	ex_19
KLHL24	-1.14008	-0.624039	-1.65612	-4.33011	0.269463	1	ex_19
FBXL3	0.307477	0.719279	-0.104326	1.46343	0.269795	1	ex_19
EYS	-0.108551	0.609281	-0.826384	-0.296388	0.270114	1	ex_19
MTLN	0.280119	0.866106	-0.305869	0.93692	0.270154	1	ex_19
SLC44A5	-1.11107	-0.332754	-1.88939	-2.79791	0.270262	1	ex_19
RPP38	-0.207859	0.492288	-0.908005	-0.581872	0.270376	1	ex_19
C12orf45	-0.282364	0.0710814	-0.63581	-1.5658	0.270395	1	ex_19
CDK13	-1.21448	-0.444817	-1.98413	-3.09271	0.270582	1	ex_19
PTRH2	0.538078	1.5802	-0.504043	1.01199	0.270662	1	ex_19
TSEN15	-0.583302	0.220705	-1.38731	-1.42194	0.270709	1	ex_19
GCA	0.386993	1.09081	-0.316821	1.07769	0.270886	1	ex_19
SCN2B	0.135691	0.418035	-0.146653	0.941934	0.271014	1	ex_19
NCS1	-0.100869	0.540491	-0.742229	-0.308251	0.271241	1	ex_19
ACSL3	0.351647	0.836806	-0.133512	1.4206	0.271607	1	ex_19
COPS5	0.26767	0.816384	-0.281044	0.956097	0.271782	1	ex_19
NRXN2	0.00847003	0.047609	-0.0306689	0.424154	0.272407	1	ex_19
STIM1	-0.0196388	0.0462005	-0.0854782	-0.584627	0.272487	1	ex_19
USP22	0.337401	0.786012	-0.11121	1.47409	0.272833	1	ex_19
ERGIC1	-0.0225686	0.0477743	-0.0929114	-0.628828	0.273047	1	ex_19
HECTD4	0.642645	1.27916	0.00612746	1.97883	0.273065	1	ex_19
ELOVL7	-0.172775	0.309582	-0.655133	-0.702038	0.273324	1	ex_19
NOL10	0.0281417	0.104339	-0.0480557	0.723867	0.273502	1	ex_19
PPP1R12B	-1.35143	-0.342829	-2.36003	-2.62617	0.273588	1	ex_19
ATP2B2	-1.32986	-0.29659	-2.36314	-2.52255	0.273665	1	ex_19
DHX8	-0.096696	0.421623	-0.615015	-0.365645	0.273726	1	ex_19
ZNF280D	-1.31186	-0.73486	-1.88886	-4.45615	0.274392	1	ex_19
DCHS2	-0.0400246	0.172896	-0.252945	-0.368432	0.274575	1	ex_19
PCOLCE2	-0.0766865	0.140094	-0.293467	-0.693341	0.275273	1	ex_19
MED13L	-1.73586	-0.879379	-2.59235	-3.97232	0.275376	1	ex_19
SERINC3	0.298234	0.752298	-0.15583	1.28733	0.27539	1	ex_19
KLHL29	0.735752	1.94107	-0.469571	1.1964	0.275542	1	ex_19
GFPT2	-0.0642843	0.187787	-0.316356	-0.499838	0.27559	1	ex_19
EFR3A	0.284299	0.854761	-0.286163	0.97678	0.275668	1	ex_19
PCM1	-1.50704	-0.3014	-2.71268	-2.44994	0.275701	1	ex_19
ANKRD12	0.365448	0.843541	-0.112645	1.49817	0.275875	1	ex_19
TRIM52	0.0443474	0.757445	-0.66875	0.12189	0.276018	1	ex_19
CIAO2B	0.0997828	0.698559	-0.498993	0.326617	0.276437	1	ex_19
PPA2	-1.12413	-0.283084	-1.96517	-2.61966	0.276503	1	ex_19
RPS17	0.272311	0.610047	-0.0654248	1.58029	0.276706	1	ex_19
HNRNPA1	-0.256354	0.122915	-0.635622	-1.32477	0.276881	1	ex_19
SUMO3	0.284832	0.881284	-0.31162	0.935969	0.27689	1	ex_19
GAB1	0.399322	1.35572	-0.557071	0.818343	0.276937	1	ex_19
SSX2IP	0.131415	0.571012	-0.308182	0.58592	0.277284	1	ex_19
ATF7IP2	-1.36963	-0.841113	-1.89815	-5.07916	0.2774	1	ex_19
ENOX1	0.217609	1.61109	-1.17587	0.306072	0.277456	1	ex_19
NUP160	-0.130002	0.217841	-0.477845	-0.732512	0.277862	1	ex_19
WSCD2	0.0105439	0.0696359	-0.0485481	0.34972	0.277885	1	ex_19
ZDHHC11B	-0.666422	-0.18735	-1.14549	-2.72645	0.278232	1	ex_19
IQSEC2	-0.0537742	0.197908	-0.305456	-0.418764	0.27824	1	ex_19
PURG	0.348018	0.820769	-0.124733	1.44284	0.278439	1	ex_19
FOXO3	-1.18648	-0.492857	-1.8801	-3.35263	0.278449	1	ex_19
LEPROTL1	0.380622	0.988533	-0.22729	1.22716	0.278454	1	ex_19
BTF3	0.10205	0.723579	-0.51948	0.321808	0.278482	1	ex_19
TMEM163	-0.072377	0.156918	-0.301672	-0.618662	0.278678	1	ex_19
ATP5MF	0.00253173	0.753044	-0.747981	0.00661163	0.278831	1	ex_19
CDC37	0.364104	0.851701	-0.123493	1.46357	0.279053	1	ex_19
PPP1R3E	-0.098584	0.207937	-0.405105	-0.630368	0.279346	1	ex_19
SNRNP70	-0.964304	-0.0684947	-1.86011	-2.10983	0.279541	1	ex_19
MRAP2	-0.734724	-0.141096	-1.32835	-2.42582	0.279702	1	ex_19
ABHD17B	-0.0700323	0.226776	-0.366841	-0.462455	0.279945	1	ex_19
BLOC1S2	0.445971	1.33154	-0.439595	0.987038	0.280034	1	ex_19
HIPK3	-0.38362	0.563708	-1.33095	-0.793686	0.280198	1	ex_19
SYMPK	0.0123294	0.0343145	-0.00965567	1.09916	0.280199	1	ex_19
MLH3	-0.305616	0.423771	-1.035	-0.821233	0.280259	1	ex_19
CCNL1	-0.358206	0.544179	-1.26059	-0.778017	0.280312	1	ex_19
ATRN	-0.0690792	0.543686	-0.681844	-0.220954	0.280582	1	ex_19
LAMP2	0.326412	0.882621	-0.229796	1.15021	0.28068	1	ex_19
CTNND2	-0.40183	0.0914112	-0.895072	-1.59673	0.281373	1	ex_19
RPS20	0.255321	0.569355	-0.0587134	1.59352	0.281445	1	ex_19
ZBTB38	0.364704	0.853618	-0.124211	1.46203	0.281488	1	ex_19
ATG4C	0.106775	1.09767	-0.884118	0.211198	0.281645	1	ex_19
CYB5B	-0.0403487	0.418246	-0.498943	-0.172444	0.281795	1	ex_19
RASA2	0.0687156	0.187863	-0.0504314	1.13037	0.281982	1	ex_19
XYLT1	0.574542	1.2705	-0.12142	1.61802	0.282101	1	ex_19
FNTB	0.0875374	0.233486	-0.0584111	1.17555	0.282217	1	ex_19
ROCK1	-1.45137	-0.692899	-2.20984	-3.75048	0.282336	1	ex_19
RPS6KB1	-0.042381	0.0897843	-0.174546	-0.628495	0.28257	1	ex_19
RAD23B	-0.220386	0.223622	-0.664395	-0.972841	0.282795	1	ex_19
PPP4R2	0.0944479	0.465419	-0.276524	0.498999	0.282931	1	ex_19
ATP5MPL	0.295265	0.816132	-0.225601	1.11105	0.283044	1	ex_19
PLEKHM2	0.000125415	0.0165657	-0.0163149	0.0149516	0.283122	1	ex_19
ZEB2	0.335358	0.985737	-0.315021	1.01063	0.283417	1	ex_19
DCLK2	-1.63968	-1.03284	-2.24651	-5.29582	0.283452	1	ex_19
TNKS2	-0.309129	0.721715	-1.33997	-0.587754	0.283608	1	ex_19
SCFD1	0.115268	1.21455	-0.984017	0.205517	0.284101	1	ex_19
GABRA3	-0.0396702	0.0779494	-0.15729	-0.661047	0.284115	1	ex_19
NDFIP1	-0.107408	0.502349	-0.717165	-0.345246	0.284455	1	ex_19
ZNF253	0.482577	1.08566	-0.120507	1.56833	0.284638	1	ex_19
DDX10	-1.28042	-0.491892	-2.06894	-3.18261	0.284663	1	ex_19
TOM1L1	0.411888	1.01998	-0.196203	1.32757	0.284723	1	ex_19
CCNL2	0.0139091	0.238473	-0.210655	0.121397	0.284727	1	ex_19
STX18	-0.0882235	0.343759	-0.520206	-0.400283	0.285119	1	ex_19
VPS8	-1.33277	-0.691848	-1.97369	-4.07567	0.28533	1	ex_19
RARS1	0.0673486	0.189542	-0.0548451	1.08026	0.285632	1	ex_19
CALCOCO1	0.423461	1.06869	-0.221765	1.28632	0.285678	1	ex_19
SHTN1	-0.63315	0.0817538	-1.34805	-1.73583	0.28587	1	ex_19
C1QBP	0.225534	0.810525	-0.359457	0.755633	0.285884	1	ex_19
TIAM2	0.0117404	0.0356503	-0.0121695	0.962396	0.286192	1	ex_19
PUM1	-0.550158	0.0781282	-1.17845	-1.71624	0.286592	1	ex_19
KCNMB4	0.328657	1.32225	-0.664934	0.648312	0.286651	1	ex_19
CNOT6L	-1.7266	-0.595604	-2.85759	-2.99212	0.286655	1	ex_19
PTK2B	-0.515264	0.0582722	-1.0888	-1.76083	0.286791	1	ex_19
PLEKHA3	0.28677	0.754171	-0.180632	1.20252	0.286869	1	ex_19
RPS27A	0.321144	0.718912	-0.0766233	1.58241	0.286986	1	ex_19
ZC3H14	-0.191106	0.733829	-1.11604	-0.404958	0.287031	1	ex_19
GPATCH2	0.0939761	0.243675	-0.055723	1.2304	0.287065	1	ex_19
RPLP1	0.318659	0.834558	-0.197241	1.21062	0.287284	1	ex_19
FOXRED1	-0.000913417	0.571885	-0.573711	-0.00312547	0.287321	1	ex_19
GNAI3	-0.343738	0.393699	-1.08117	-0.913589	0.287576	1	ex_19
FAM169A	0.633528	1.57735	-0.310288	1.31561	0.287606	1	ex_19
LMBR1	-1.14569	-0.358221	-1.93316	-2.85156	0.287853	1	ex_19
HMOX2	0.373713	1.0252	-0.277776	1.12429	0.288	1	ex_19
NCOA5	-0.172033	0.352424	-0.696489	-0.642909	0.288056	1	ex_19
C1orf43	0.442274	1.55832	-0.673776	0.776705	0.288287	1	ex_19
HSD17B4	-1.11182	-0.208673	-2.01496	-2.41282	0.288383	1	ex_19
NALCN	-1.02245	-0.399781	-1.64513	-3.21834	0.288452	1	ex_19
PRPF40B	-0.0481879	0.0998438	-0.19622	-0.638015	0.288498	1	ex_19
ABCD2	0.163	0.457321	-0.131322	1.08546	0.28861	1	ex_19
ARF1	0.32697	0.846346	-0.192406	1.23388	0.288667	1	ex_19
ASAH1	0.304837	0.686237	-0.076564	1.56651	0.288827	1	ex_19
SLC2A3	-0.247612	0.0886259	-0.58385	-1.44335	0.288876	1	ex_19
PA2G4	0.229261	0.571927	-0.113404	1.31132	0.289285	1	ex_19
PRKAA1	-0.0530615	0.0956396	-0.201763	-0.69938	0.289365	1	ex_19
FBXO42	-0.501061	0.531729	-1.53385	-0.950883	0.289379	1	ex_19
SMARCD3	-0.0259282	0.0737562	-0.125613	-0.509791	0.289456	1	ex_19
XRCC6	0.350493	0.927864	-0.226877	1.1898	0.289464	1	ex_19
RAD9A	-0.000125798	0.0015376	-0.0017892	-0.148226	0.289541	1	ex_19
GRK3	0.540843	1.38855	-0.306868	1.25046	0.289853	1	ex_19
FOXP1	0.102091	0.547153	-0.342971	0.449587	0.290237	1	ex_19
UXS1	0.0638259	0.341231	-0.213579	0.450952	0.290357	1	ex_19
SNX29	-0.0360911	0.0782743	-0.150457	-0.61852	0.290806	1	ex_19
LETMD1	0.121003	0.40484	-0.162834	0.835554	0.290941	1	ex_19
SDF4	0.525228	1.42249	-0.372035	1.1473	0.291159	1	ex_19
CEP250	-0.125328	0.201806	-0.452461	-0.750879	0.291195	1	ex_19
APPBP2	0.00932852	0.651417	-0.63276	0.0284752	0.291323	1	ex_19
SPECC1	-0.5732	0.0735885	-1.21999	-1.73697	0.291356	1	ex_19
ETV1	0.0471177	0.831182	-0.736947	0.117782	0.291635	1	ex_19
GABBR1	0.0473479	0.570154	-0.475458	0.177504	0.291773	1	ex_19
EPHB6	0.0429409	0.557182	-0.471301	0.163664	0.291891	1	ex_19
PSMD1	0.230545	0.844915	-0.383826	0.735483	0.291957	1	ex_19
ZNF718	-0.319358	0.505943	-1.14466	-0.758426	0.292197	1	ex_19
MIPEP	-0.12888	0.282306	-0.540066	-0.614321	0.292224	1	ex_19
SYNCRIP	0.0925974	0.741855	-0.55666	0.279531	0.292278	1	ex_19
BABAM1	0.0629788	0.520191	-0.394233	0.269976	0.292325	1	ex_19
MRPS24	0.301634	0.711582	-0.108314	1.44211	0.292328	1	ex_19
CDC40	0.370022	1.11911	-0.379069	0.968147	0.292397	1	ex_19
BICRAL	-0.507055	0.0154664	-1.02958	-1.90195	0.292511	1	ex_19
USP7	-0.488821	0.405069	-1.38271	-1.0718	0.29275	1	ex_19
ANO4	-0.0195068	0.130915	-0.169929	-0.25417	0.292762	1	ex_19
CCDC30	-0.901003	-0.13454	-1.66747	-2.304	0.292894	1	ex_19
MAGEH1	0.321362	0.875342	-0.232619	1.13697	0.293176	1	ex_19
PSAP	0.386751	0.900854	-0.127351	1.47445	0.293189	1	ex_19
DZIP3	0.572168	1.84448	-0.700141	0.881412	0.29357	1	ex_19
NR1D2	-0.0214216	0.71378	-0.756623	-0.0571076	0.293636	1	ex_19
DTWD2	0.169342	0.437665	-0.0989812	1.23696	0.293652	1	ex_19
SYNPR	0.338609	1.55748	-0.880258	0.54449	0.294123	1	ex_19
TRIT1	-0.12153	0.277792	-0.520853	-0.596497	0.294572	1	ex_19
SPPL3	0.0349751	0.747361	-0.677411	0.0962258	0.294659	1	ex_19
SEZ6L2	-0.0863031	0.434861	-0.607468	-0.324563	0.294706	1	ex_19
EIF3J	0.057534	0.501135	-0.386066	0.254203	0.294993	1	ex_19
CBWD6	0.041442	0.28084	-0.197956	0.339289	0.295053	1	ex_19
AHCTF1	-0.744455	-0.0226203	-1.46629	-2.02138	0.29512	1	ex_19
KHDRBS1	0.38077	0.871425	-0.109886	1.52102	0.295181	1	ex_19
FERMT2	0.0645345	0.18015	-0.0510807	1.09402	0.295429	1	ex_19
MPC2	0.124127	0.594557	-0.346304	0.517152	0.295559	1	ex_19
PNPT1	-0.0957315	0.243343	-0.434806	-0.553361	0.295566	1	ex_19
ARHGEF17	-0.616443	0.490396	-1.72328	-1.09158	0.295609	1	ex_19
HDX	0.0259389	0.0753137	-0.0234359	1.02966	0.295646	1	ex_19
RFFL	-0.00972721	0.0183453	-0.0377997	-0.679134	0.295775	1	ex_19
PUM3	-0.033232	0.355078	-0.421542	-0.167736	0.295803	1	ex_19
AGPAT3	0.0512591	0.154792	-0.052274	0.970375	0.295952	1	ex_19
CNNM2	-0.163767	0.436062	-0.763595	-0.535114	0.296088	1	ex_19
QSOX1	-0.131149	0.202581	-0.46488	-0.770227	0.296108	1	ex_19
BAALC	-1.74849	-0.779051	-2.71792	-3.53502	0.296191	1	ex_19
ERAP1	-0.360646	0.264603	-0.985895	-1.13051	0.296426	1	ex_19
ZMAT1	-0.0533292	0.202645	-0.309303	-0.408336	0.29662	1	ex_19
PEG10	-0.108575	0.411734	-0.628884	-0.408994	0.296757	1	ex_19
MAN1A2	-0.634797	0.456864	-1.72646	-1.13971	0.296946	1	ex_19
GID8	0.0639536	0.273747	-0.14584	0.597478	0.297824	1	ex_19
MBD2	-0.269624	0.384311	-0.923559	-0.808113	0.298045	1	ex_19
SCAF8	0.0528571	0.451388	-0.345674	0.25995	0.2982	1	ex_19
BLCAP	0.413306	1.20099	-0.37438	1.02841	0.298465	1	ex_19
LARP1	-0.909748	-0.381294	-1.4382	-3.37413	0.298482	1	ex_19
ELAVL3	0.722451	2.00161	-0.556706	1.10696	0.298551	1	ex_19
FAM200B	0.100819	0.568571	-0.366932	0.422451	0.299218	1	ex_19
ORC2	-0.28876	0.664623	-1.24214	-0.593632	0.299245	1	ex_19
OSTF1	0.455503	1.15869	-0.247684	1.2696	0.29932	1	ex_19
UBE2Z	0.171969	0.84178	-0.497842	0.503206	0.299481	1	ex_19
SDHA	0.182684	0.701747	-0.33638	0.689807	0.299715	1	ex_19
ARF4	0.328399	0.896887	-0.240089	1.13221	0.299988	1	ex_19
CLIP3	0.324413	0.94348	-0.294654	1.02709	0.300033	1	ex_19
CCPG1	0.00640284	0.0321617	-0.019356	0.487185	0.300417	1	ex_19
USP10	-0.350499	0.518743	-1.21974	-0.790305	0.300477	1	ex_19
RPRD1A	-1.30267	-0.57424	-2.0311	-3.50506	0.300683	1	ex_19
KCTD17	0.35182	1.0031	-0.299458	1.05877	0.30076	1	ex_19
CDV3	-0.166911	0.22466	-0.558481	-0.835453	0.300768	1	ex_19
INTS3	-0.00615685	0.0367247	-0.0490384	-0.281408	0.300896	1	ex_19
ZNF138	0.250932	0.652245	-0.150382	1.22552	0.300958	1	ex_19
PPP1R7	0.434171	1.10196	-0.233615	1.2743	0.300987	1	ex_19
ERLEC1	0.260863	0.682427	-0.1607	1.21283	0.301602	1	ex_19
CHPT1	-0.242127	0.494593	-0.978848	-0.644154	0.301871	1	ex_19
TOMM5	0.326244	0.765969	-0.113482	1.45415	0.302421	1	ex_19
JARID2	0.0535313	0.142753	-0.0356906	1.17594	0.302478	1	ex_19
DSE	-0.115847	0.272562	-0.504256	-0.584581	0.303107	1	ex_19
LGI1	-0.548365	0.169454	-1.26618	-1.49728	0.303227	1	ex_19
MPLKIP	0.216543	1.34791	-0.914823	0.375136	0.30326	1	ex_19
WASF2	-0.000522301	0.00534017	-0.00638477	-0.174618	0.303425	1	ex_19
CNNM1	-0.674935	-0.0268841	-1.32299	-2.04127	0.303471	1	ex_19
FAR1	-1.02087	-0.00388537	-2.03786	-1.96745	0.30357	1	ex_19
RBM20	0.055151	0.242864	-0.132562	0.575846	0.303598	1	ex_19
RB1	0.432246	0.887306	-0.0228149	1.8617	0.303789	1	ex_19
AARS1	0.427518	1.08491	-0.22987	1.27462	0.303934	1	ex_19
CCDC144A	-0.211292	0.641936	-1.06452	-0.485363	0.304027	1	ex_19
SPRY3	-0.115522	0.29953	-0.530574	-0.545519	0.304478	1	ex_19
RAB8B	-0.167333	0.423856	-0.758521	-0.554757	0.304587	1	ex_19
NLN	0.158747	0.532016	-0.214522	0.833551	0.304803	1	ex_19
FANCC	-0.016509	0.0719166	-0.104935	-0.365924	0.304891	1	ex_19
EVI5	-1.08551	-0.481875	-1.68915	-3.52457	0.305061	1	ex_19
CAMK2G	-0.462949	0.795175	-1.72107	-0.721203	0.305123	1	ex_19
CNOT7	0.270427	0.651561	-0.110706	1.39066	0.305204	1	ex_19
CHIC1	0.0488578	0.915763	-0.818048	0.110461	0.305708	1	ex_19
TM2D1	-0.403112	0.170315	-0.976538	-1.37783	0.305733	1	ex_19
SPECC1L	-1.14226	-0.646756	-1.63777	-4.5182	0.305751	1	ex_19
PIR	-0.0566143	0.112034	-0.225263	-0.657947	0.306052	1	ex_19
DGKZ	0.0205044	0.671903	-0.630894	0.0616949	0.306371	1	ex_19
LRPAP1	0.00145473	0.511538	-0.508629	0.00558971	0.306485	1	ex_19
PTPRS	-0.608013	0.0148331	-1.23086	-1.91329	0.306854	1	ex_19
GATAD1	0.0175778	0.404051	-0.368896	0.089144	0.306925	1	ex_19
GSTO1	-0.208764	0.1534	-0.570928	-1.12979	0.307207	1	ex_19
SMC1A	-0.117728	0.502106	-0.737562	-0.372265	0.307222	1	ex_19
TAPBP	0.165086	0.475322	-0.14515	1.04296	0.307314	1	ex_19
NDUFAF2	0.25403	0.747607	-0.239546	1.00874	0.307548	1	ex_19
TOGARAM1	-1.34224	-0.397731	-2.28674	-2.78531	0.307632	1	ex_19
DPH6	-0.00605246	0.0127708	-0.0248758	-0.630208	0.308018	1	ex_19
ZUP1	-0.0564342	0.714132	-0.827001	-0.143543	0.308248	1	ex_19
ANKFY1	-0.0289927	0.0746007	-0.132586	-0.548535	0.308363	1	ex_19
CCDC85A	-0.0378385	0.303006	-0.378683	-0.217583	0.308624	1	ex_19
TMEM41B	-0.297389	0.302059	-0.896838	-0.972349	0.308697	1	ex_19
HAT1	-0.266512	0.229314	-0.762338	-1.0535	0.308946	1	ex_19
FILIP1L	0.253068	0.711893	-0.205757	1.08103	0.309317	1	ex_19
ARMC10	-0.106745	0.546564	-0.760054	-0.320241	0.309459	1	ex_19
PHYKPL	-0.0149688	0.0964187	-0.126356	-0.26339	0.309682	1	ex_19
RNF34	0.142268	0.585298	-0.300762	0.629394	0.309734	1	ex_19
REEP5	0.0790314	0.60633	-0.448267	0.293759	0.309763	1	ex_19
TSHR	0.369677	0.864699	-0.125344	1.46368	0.309765	1	ex_19
POM121C	-0.162522	0.30014	-0.625183	-0.688486	0.309773	1	ex_19
AMER2	0.0821647	0.693412	-0.529083	0.263461	0.310215	1	ex_19
ARFGEF1	-0.655371	0.171682	-1.48242	-1.55311	0.310405	1	ex_19
CEP104	0.0856274	0.227361	-0.0561068	1.18409	0.310416	1	ex_19
CABIN1	-0.0063921	0.0975199	-0.110304	-0.120566	0.310481	1	ex_19
NASP	-0.248123	0.393171	-0.889418	-0.75833	0.310722	1	ex_19
CEP164	-0.325297	0.376119	-1.02671	-0.908976	0.310938	1	ex_19
NRG4	-0.00135527	0.00401217	-0.00672271	-0.494888	0.310984	1	ex_19
CEND1	0.269051	0.644007	-0.105905	1.40638	0.311048	1	ex_19
ZDHHC17	-0.361811	0.134881	-0.858503	-1.42772	0.311107	1	ex_19
SEC63	0.0260099	0.567551	-0.515531	0.094136	0.31126	1	ex_19
SOBP	-0.961877	-0.329382	-1.59437	-2.98065	0.311361	1	ex_19
STRAP	0.0909163	0.561536	-0.379703	0.378634	0.311401	1	ex_19
ZNF84	0.246055	0.859189	-0.36708	0.786546	0.311472	1	ex_19
SLC20A2	0.0202208	0.0776974	-0.0372559	0.689532	0.311749	1	ex_19
USP9X	0.772703	1.70615	-0.160745	1.62245	0.312226	1	ex_19
CUL3	-0.428468	0.203087	-1.06002	-1.3297	0.312258	1	ex_19
RPTOR	-0.740119	-0.252435	-1.2278	-2.97448	0.312266	1	ex_19
RHOA	0.183201	0.879408	-0.513007	0.515747	0.312306	1	ex_19
SORL1	-0.00706406	0.700637	-0.714765	-0.0195638	0.312364	1	ex_19
TXNDC15	0.114977	0.318546	-0.0885915	1.107	0.31245	1	ex_19
ASB8	0.569372	1.42351	-0.284765	1.30652	0.3127	1	ex_19
ARL13B	0.035617	0.128222	-0.0569879	0.753826	0.313031	1	ex_19
GGA2	-0.0692953	0.199888	-0.338478	-0.50455	0.313187	1	ex_19
MAPKAP1	-1.17347	-0.687035	-1.65991	-4.7282	0.313519	1	ex_19
ZC4H2	0.00507043	0.015462	-0.00532112	0.956341	0.313743	1	ex_19
LAMC1	0.0150172	0.0446889	-0.0146545	0.991963	0.313958	1	ex_19
CERT1	0.695489	1.51924	-0.128258	1.6548	0.31407	1	ex_19
NUP98	-0.0852889	0.217826	-0.388404	-0.551485	0.314137	1	ex_19
HUWE1	-0.79961	0.153313	-1.75253	-1.64463	0.314455	1	ex_19
ZBED5	0.443736	1.0615	-0.174027	1.40783	0.314685	1	ex_19
CHD2	0.639141	1.67461	-0.39633	1.20978	0.314831	1	ex_19
GFOD1	0.00288595	0.0388361	-0.0330642	0.157339	0.31484	1	ex_19
PAIP2	0.0859085	0.738723	-0.566906	0.257926	0.314867	1	ex_19
UTP18	0.202214	0.678607	-0.27418	0.831941	0.315311	1	ex_19
CAAP1	-0.34748	0.300165	-0.995126	-1.05158	0.315437	1	ex_19
ESD	0.595364	1.55065	-0.359924	1.22151	0.315479	1	ex_19
PPAT	0.524236	1.1805	-0.132031	1.56565	0.315606	1	ex_19
DCTN3	0.205426	0.778303	-0.367452	0.702815	0.315778	1	ex_19
RNF8	0.263368	0.606156	-0.0794197	1.50586	0.315846	1	ex_19
RPS15A	0.128809	0.655627	-0.39801	0.479217	0.315923	1	ex_19
GOSR1	0.0577171	0.284501	-0.169067	0.498816	0.316273	1	ex_19
RNLS	0.0166641	0.0598101	-0.0264819	0.75699	0.316346	1	ex_19
PRKAR1B	-0.802114	-0.00211976	-1.60211	-1.96516	0.316395	1	ex_19
PDE5A	0.32595	1.02156	-0.36966	0.918403	0.316404	1	ex_19
MRFAP1	0.151639	0.703609	-0.400332	0.538446	0.316594	1	ex_19
B3GAT1	-0.0633406	0.12976	-0.256441	-0.642905	0.316758	1	ex_19
MFSD11	-0.270834	0.394243	-0.935912	-0.798141	0.317105	1	ex_19
FUT8	-0.904277	0.233864	-2.04242	-1.55723	0.317219	1	ex_19
RAB26	-0.35426	0.344458	-1.05298	-0.99373	0.317277	1	ex_19
ANXA6	0.508084	1.36715	-0.350982	1.1592	0.317333	1	ex_19
CFAP298	0.175651	0.71049	-0.359188	0.643687	0.317495	1	ex_19
TRMT9B	-0.864282	-0.18387	-1.54469	-2.48961	0.317519	1	ex_19
UBL5	0.219543	1.0189	-0.579816	0.538302	0.317799	1	ex_19
ZNF609	0.0551352	1.0524	-0.942134	0.108359	0.31794	1	ex_19
ALMS1	-0.0320666	0.0840602	-0.148193	-0.541214	0.318102	1	ex_19
FLNB	-0.0207847	0.064555	-0.106124	-0.477354	0.318471	1	ex_19
JPH4	-1.04135	-0.374743	-1.70795	-3.06179	0.318513	1	ex_19
SELENOT	0.0711541	0.928033	-0.785725	0.162753	0.318887	1	ex_19
GAS6	-0.0185925	0.175868	-0.213053	-0.187394	0.318962	1	ex_19
SLC25A36	-0.173857	0.343106	-0.69082	-0.659144	0.319226	1	ex_19
ESYT2	-0.825912	-0.298046	-1.35378	-3.06661	0.319308	1	ex_19
AGO1	-0.177768	0.342464	-0.698	-0.669738	0.319515	1	ex_19
ANKRD46	0.368007	0.947148	-0.211135	1.24543	0.319532	1	ex_19
MEGF8	-0.229748	0.303132	-0.762628	-0.845028	0.319567	1	ex_19
NAT8L	0.336197	0.785259	-0.112865	1.46736	0.319583	1	ex_19
TRIM69	0.0509303	0.428439	-0.326579	0.264422	0.319584	1	ex_19
MB21D2	0.0292488	0.0853623	-0.0268648	1.02162	0.319863	1	ex_19
CISD2	0.26971	0.628723	-0.0893017	1.47244	0.320639	1	ex_19
HGSNAT	-0.0272947	0.0676077	-0.122197	-0.563702	0.320972	1	ex_19
RYK	-0.0187639	0.348584	-0.386112	-0.100113	0.321127	1	ex_19
GAP43	0.591647	1.6964	-0.513108	1.04965	0.321515	1	ex_19
RSF1	-1.0494	-0.0769131	-2.02189	-2.11498	0.321916	1	ex_19
SEC62	0.278269	0.893963	-0.337424	0.885827	0.322014	1	ex_19
FNDC3B	-0.202929	0.36104	-0.766899	-0.705241	0.32207	1	ex_19
USP32	-0.815171	-0.14915	-1.48119	-2.39888	0.322139	1	ex_19
ADAR	0.123292	0.413011	-0.166427	0.834078	0.322142	1	ex_19
CPLX2	-0.174709	0.788569	-1.13799	-0.355477	0.322198	1	ex_19
AP1G1	0.125869	0.890669	-0.638931	0.322566	0.322464	1	ex_19
GMCL1	-0.137831	0.273097	-0.548759	-0.657398	0.322578	1	ex_19
NAT10	0.0156887	0.0479721	-0.0165947	0.952482	0.322618	1	ex_19
FREM1	0.0747289	0.258442	-0.108984	0.797256	0.323136	1	ex_19
VPS37B	0.0161762	0.0650698	-0.0327174	0.648444	0.323257	1	ex_19
HEXA	-0.0975458	0.166303	-0.361395	-0.724604	0.323532	1	ex_19
GNAZ	0.588266	1.50784	-0.331308	1.25382	0.323568	1	ex_19
CAPZA1	-0.481871	0.378758	-1.3425	-1.0974	0.323681	1	ex_19
VSTM2B	-0.00423729	0.0219406	-0.0304151	-0.31725	0.323713	1	ex_19
ZC3H12B	-0.101692	0.32424	-0.527623	-0.467945	0.323764	1	ex_19
MIF	0.0767458	0.8442	-0.690708	0.195997	0.323765	1	ex_19
ZNF24	0.336701	0.79329	-0.119889	1.44533	0.323847	1	ex_19
CABP1	-0.496091	0.345241	-1.33742	-1.15569	0.323856	1	ex_19
RAD51B	0.207337	0.600621	-0.185947	1.03328	0.323911	1	ex_19
NARF	0.203712	0.52704	-0.119617	1.23486	0.324321	1	ex_19
PHF12	-0.0631108	0.111676	-0.237898	-0.70769	0.324368	1	ex_19
PPIL2	-0.151405	0.237055	-0.539866	-0.76391	0.324842	1	ex_19
PEX13	-0.0796652	0.13803	-0.297361	-0.717245	0.324918	1	ex_19
SHISA6	0.470819	1.31732	-0.375681	1.09012	0.325339	1	ex_19
GGT7	-0.116333	0.242512	-0.475177	-0.635395	0.325803	1	ex_19
STT3B	0.519213	1.121	-0.0825779	1.69102	0.325879	1	ex_19
RPP30	0.579121	1.36105	-0.202811	1.45161	0.326233	1	ex_19
MED28	0.252369	0.661729	-0.15699	1.20831	0.326292	1	ex_19
ATXN2	-1.11941	-0.573123	-1.66569	-4.01623	0.326353	1	ex_19
AJAP1	-0.287435	1.30626	-1.88113	-0.353493	0.326359	1	ex_19
ARMH4	0.051601	1.0736	-0.970401	0.0989588	0.326496	1	ex_19
RAD18	0.0158641	0.0704336	-0.0387055	0.569787	0.32656	1	ex_19
SPIRE2	-0.199111	0.329444	-0.727666	-0.738336	0.326564	1	ex_19
PMS2	-0.0857267	0.171261	-0.342714	-0.65381	0.326865	1	ex_19
RAB5B	0.229216	0.623649	-0.165216	1.13899	0.326897	1	ex_19
DDX52	0.126736	0.691819	-0.438347	0.439577	0.326972	1	ex_19
NPEPPS	0.410693	1.48328	-0.661894	0.75047	0.327018	1	ex_19
ST3GAL1	-0.165881	0.36496	-0.696722	-0.612464	0.327085	1	ex_19
TAF2	-0.00245363	0.067063	-0.0719703	-0.0691781	0.327146	1	ex_19
NEO1	-0.191139	0.399471	-0.78175	-0.634303	0.327405	1	ex_19
POU2F1	-1.2726	-0.655948	-1.88925	-4.04483	0.327541	1	ex_19
ZDHHC13	-0.0728003	0.181358	-0.326959	-0.561405	0.327556	1	ex_19
ANXA7	0.262901	0.846345	-0.320544	0.883161	0.32759	1	ex_19
GPR158	-0.710331	0.285571	-1.70623	-1.39795	0.327907	1	ex_19
MAN2A2	0.244015	0.607815	-0.119785	1.31462	0.328047	1	ex_19
NEK4	-0.505562	0.33781	-1.34893	-1.17491	0.328694	1	ex_19
TMEM268	-0.0164096	0.0451861	-0.0780054	-0.522152	0.328839	1	ex_19
HSPA4L	-0.0561062	0.434968	-0.54718	-0.22393	0.328893	1	ex_19
CRCP	-0.0259378	0.614373	-0.666248	-0.0793945	0.329019	1	ex_19
NETO1	0.598706	1.34631	-0.148897	1.56961	0.329189	1	ex_19
NDUFAF4	0.245517	0.722204	-0.231169	1.00948	0.329192	1	ex_19
FGF9	0.430249	0.996202	-0.135704	1.49001	0.329206	1	ex_19
GLT1D1	-0.174142	0.30025	-0.648533	-0.719472	0.329347	1	ex_19
METTL9	0.227443	0.952901	-0.498016	0.614479	0.329367	1	ex_19
LASP1	0.046115	0.248371	-0.156141	0.446877	0.329376	1	ex_19
LMBRD2	-0.217149	0.282773	-0.717072	-0.851342	0.329421	1	ex_19
SNAP47	0.146746	0.505137	-0.211646	0.80252	0.329425	1	ex_19
NAA25	-0.165865	0.430252	-0.761983	-0.545346	0.3295	1	ex_19
SELENOH	0.170232	0.770792	-0.430328	0.555563	0.329681	1	ex_19
VTA1	-0.217766	0.319886	-0.755418	-0.793847	0.329872	1	ex_19
DCTN4	-0.368147	0.506233	-1.24253	-0.825218	0.329955	1	ex_19
INSIG2	0.203493	0.61337	-0.206385	0.973068	0.330106	1	ex_19
ZMYM4	-1.98251	-1.15329	-2.81173	-4.68593	0.330365	1	ex_19
CSNK1E	-0.291346	0.379678	-0.962371	-0.850981	0.330494	1	ex_19
TMEM151B	0.505609	1.34945	-0.338233	1.17436	0.330635	1	ex_19
DLC1	-1.37356	0.481143	-3.22827	-1.45152	0.330787	1	ex_19
RAI1	-0.000787548	0.00321184	-0.00478693	-0.385951	0.330896	1	ex_19
TRPM7	-1.2079	-0.658623	-1.75718	-4.3101	0.330921	1	ex_19
TMEM62	-0.568303	0.423152	-1.55976	-1.12345	0.330967	1	ex_19
B3GALNT2	0.115776	0.318566	-0.0870136	1.11898	0.331148	1	ex_19
SMU1	-0.339316	0.566601	-1.24523	-0.734115	0.331222	1	ex_19
KCTD16	0.29504	1.41431	-0.824232	0.516646	0.331349	1	ex_19
ANKLE2	0.00855401	0.544967	-0.527859	0.0312549	0.331414	1	ex_19
EIPR1	-0.0242557	0.0982114	-0.146723	-0.388188	0.331457	1	ex_19
PCSK2	-1.47892	-0.701872	-2.25597	-3.73031	0.331497	1	ex_19
BSCL2	0.252022	0.603002	-0.0989581	1.40736	0.331566	1	ex_19
STAU2	-1.06655	-0.156074	-1.97703	-2.29594	0.332057	1	ex_19
POLR2F	-0.0105342	0.0667131	-0.0877816	-0.267281	0.332253	1	ex_19
PARP6	0.21423	0.578263	-0.149804	1.15342	0.332261	1	ex_19
FAU	0.333916	0.933624	-0.265793	1.0913	0.332262	1	ex_19
TMEM165	-0.00153081	0.910713	-0.913775	-0.00328896	0.332444	1	ex_19
ST8SIA5	0.00120528	0.008065	-0.00565444	0.344374	0.332455	1	ex_19
STX16	-0.719309	0.153116	-1.59173	-1.61598	0.332478	1	ex_19
ATP1B1	0.393077	0.916653	-0.1305	1.47145	0.333223	1	ex_19
ARPC5	0.164929	0.658609	-0.32875	0.654788	0.333238	1	ex_19
DCX	-0.3464	0.491946	-1.18475	-0.809846	0.333722	1	ex_19
ZNF106	-0.217691	0.311957	-0.747338	-0.805566	0.333932	1	ex_19
AP3B2	-0.0765042	0.189823	-0.342831	-0.563013	0.333993	1	ex_19
TANK	0.0740871	0.362248	-0.214073	0.503914	0.334039	1	ex_19
GET1	0.260181	0.861642	-0.341279	0.847847	0.334168	1	ex_19
SLC38A9	-0.401608	0.478076	-1.28129	-0.894795	0.334402	1	ex_19
CFAP46	-0.00177174	0.0040725	-0.00761598	-0.594182	0.334478	1	ex_19
NIPSNAP2	-0.0921732	0.228754	-0.4131	-0.562919	0.334525	1	ex_19
HNRNPDL	0.359459	0.893467	-0.174549	1.31932	0.33454	1	ex_19
ITSN2	-1.34498	-0.602641	-2.08731	-3.55109	0.334879	1	ex_19
VPS35	0.286336	0.672411	-0.0997398	1.45362	0.334905	1	ex_19
GTF2H5	0.328616	0.988614	-0.331381	0.975876	0.335384	1	ex_19
TMEM242	0.299336	0.899948	-0.301275	0.976818	0.335465	1	ex_19
SNAP25	0.364419	0.852415	-0.123578	1.46363	0.335518	1	ex_19
ATR	-0.147548	0.410865	-0.705962	-0.517877	0.33561	1	ex_19
FXYD7	0.282778	0.67896	-0.113404	1.39894	0.335665	1	ex_19
LUC7L	0.188805	0.456148	-0.0785386	1.38418	0.335785	1	ex_19
ZNF529	-0.467424	0.563143	-1.49799	-0.888961	0.335842	1	ex_19
CSNK1A1	-0.398332	0.085245	-0.881909	-1.61446	0.335847	1	ex_19
PDXDC1	0.141959	0.693162	-0.409244	0.504776	0.335935	1	ex_19
ZMYM5	-0.0523465	0.163608	-0.268301	-0.475088	0.335965	1	ex_19
RAB11FIP3	-1.71687e-05	8.607e-05	-0.000120407	-0.325944	0.336068	1	ex_19
HPCAL4	0.298919	0.719884	-0.122046	1.39173	0.336204	1	ex_19
FAM222B	-0.000249893	0.00113912	-0.00163891	-0.35261	0.336462	1	ex_19
KMT2C	-1.35163	-0.765901	-1.93735	-4.52283	0.336538	1	ex_19
ZNF254	0.0101439	0.0780502	-0.0577624	0.292781	0.336565	1	ex_19
POM121	-0.056616	0.183227	-0.296459	-0.462658	0.336857	1	ex_19
ANKIB1	-1.73628	-0.769308	-2.70325	-3.51928	0.337002	1	ex_19
SLC4A7	-0.154034	0.264122	-0.57219	-0.721983	0.337546	1	ex_19
GLIS1	-0.00236751	0.012547	-0.017282	-0.311123	0.338017	1	ex_19
RABL2B	0.313811	0.935686	-0.308064	0.989038	0.3383	1	ex_19
SPOCK3	0.449673	1.42019	-0.520839	0.908122	0.338378	1	ex_19
CPNE5	-0.0485293	0.14386	-0.240918	-0.494392	0.338432	1	ex_19
ABL2	-0.000622702	0.0102164	-0.0114618	-0.112599	0.33845	1	ex_19
BEND6	-0.0681944	0.604301	-0.74069	-0.19875	0.338628	1	ex_19
AP1S1	0.226613	0.915857	-0.462631	0.644407	0.338675	1	ex_19
RAP2A	-0.296377	0.131447	-0.724201	-1.35777	0.338819	1	ex_19
SUPT6H	0.524647	1.43525	-0.385957	1.12924	0.338907	1	ex_19
RPL23	0.139003	0.647627	-0.369621	0.535643	0.338913	1	ex_19
ZNF846	-0.0113744	0.0243462	-0.0470949	-0.624104	0.33906	1	ex_19
FAM3C	0.159451	0.785045	-0.466143	0.499555	0.339156	1	ex_19
USP16	0.615319	1.70491	-0.474273	1.10684	0.339492	1	ex_19
PEA15	0.246298	0.695923	-0.203328	1.07364	0.339522	1	ex_19
LARP4	0.0925183	0.242125	-0.057088	1.21207	0.339643	1	ex_19
TRIM22	0.00756541	0.0536847	-0.0385538	0.321513	0.339741	1	ex_19
FGF13	-0.434344	0.346996	-1.21568	-1.08954	0.339801	1	ex_19
C11orf80	0.00390645	0.0134451	-0.00563221	0.802681	0.339821	1	ex_19
SYT13	-0.164488	0.298797	-0.627772	-0.69588	0.339939	1	ex_19
PIP5K1B	0.065031	0.512544	-0.382482	0.284815	0.33997	1	ex_19
CEP350	-0.0102598	0.543993	-0.564513	-0.0362811	0.340207	1	ex_19
DNAJB4	0.294886	0.712165	-0.122393	1.38508	0.340285	1	ex_19
WDR78	0.0376234	0.107498	-0.0322514	1.05532	0.340287	1	ex_19
TAFA5	-0.00374872	0.0337291	-0.0412265	-0.196046	0.340398	1	ex_19
VPS35L	0.0907406	0.251251	-0.0697694	1.10802	0.340462	1	ex_19
TRAPPC10	-0.0813922	0.601391	-0.764175	-0.23364	0.34051	1	ex_19
MARCHF5	0.0659218	0.228819	-0.0969755	0.793165	0.340696	1	ex_19
CSPP1	-1.20311	-0.646863	-1.75936	-4.23921	0.340922	1	ex_19
CES4A	-0.284302	0.327748	-0.896352	-0.910418	0.341044	1	ex_19
ZNF655	-0.153979	0.514087	-0.822045	-0.451741	0.341068	1	ex_19
RNF111	-0.709967	0.17856	-1.59849	-1.56609	0.341223	1	ex_19
ARHGEF12	-0.392465	0.0948797	-0.87981	-1.57838	0.34164	1	ex_19
EMC2	-0.0363823	0.56539	-0.638154	-0.118497	0.341782	1	ex_19
TOM1L2	0.000161302	0.00310987	-0.00278726	0.10722	0.342224	1	ex_19
BTBD1	0.208136	0.981647	-0.565375	0.527387	0.342296	1	ex_19
MAP4	-0.368003	0.451137	-1.18714	-0.880524	0.342302	1	ex_19
ATP6V1C1	-0.0393663	0.336445	-0.415178	-0.205307	0.342429	1	ex_19
PRPF18	-0.171083	0.370672	-0.712838	-0.618946	0.342452	1	ex_19
SAP18	0.1445	0.643066	-0.354066	0.568058	0.342515	1	ex_19
CHCHD10	0.157617	0.728783	-0.413549	0.540864	0.342803	1	ex_19
NDUFA1	0.263271	0.766064	-0.239522	1.02627	0.34298	1	ex_19
DGKE	-0.032674	0.547891	-0.613239	-0.110306	0.343082	1	ex_19
RFK	0.226395	0.724887	-0.272096	0.890139	0.343483	1	ex_19
TTC39C	-0.000961362	0.0324939	-0.0344167	-0.056321	0.343519	1	ex_19
ZSCAN30	-0.32851	0.37081	-1.02783	-0.920706	0.343568	1	ex_19
LAGE3	0.257269	0.83829	-0.323751	0.86785	0.343852	1	ex_19
OSBPL9	-1.20051	-0.268605	-2.13241	-2.52489	0.343881	1	ex_19
BRD7	-0.0912241	0.3433	-0.525748	-0.411475	0.34394	1	ex_19
LY6E	0.288704	0.868693	-0.291285	0.975621	0.344056	1	ex_19
ATP6V1A	0.879182	1.98446	-0.226094	1.55904	0.344502	1	ex_19
FKBP8	0.211485	0.772734	-0.349764	0.738535	0.344617	1	ex_19
ZNF875	-0.164115	0.311179	-0.639409	-0.67676	0.344676	1	ex_19
ATP2B4	-1.09669	0.326215	-2.51959	-1.51062	0.344714	1	ex_19
GPBP1	-1.62693	-0.838278	-2.41558	-4.04326	0.345019	1	ex_19
ATF1	0.0593728	0.181823	-0.0630778	0.950331	0.345085	1	ex_19
FAM234B	-0.337219	0.480011	-1.15445	-0.808752	0.345323	1	ex_19
ERO1A	-0.497275	0.375644	-1.37019	-1.11653	0.345324	1	ex_19
PARG	0.494525	1.08229	-0.0932445	1.64903	0.34596	1	ex_19
KIF3A	0.0428268	0.680283	-0.59463	0.131678	0.345991	1	ex_19
ZNF559	-0.0365464	0.069298	-0.142391	-0.676744	0.346144	1	ex_19
GNG2	-1.04522	-0.130779	-1.95966	-2.24027	0.346273	1	ex_19
EIF3H	-0.396954	0.217302	-1.01121	-1.2666	0.346358	1	ex_19
CHMP5	0.323384	0.799139	-0.152371	1.33224	0.346358	1	ex_19
FAM153A	-0.111261	0.262658	-0.485179	-0.583194	0.346418	1	ex_19
LINC00672	0.459873	1.36988	-0.450138	0.990466	0.346529	1	ex_19
SRSF5	-0.0367958	0.368718	-0.44231	-0.177845	0.346651	1	ex_19
RASGRF2	0.160464	2.07398	-1.75305	0.164359	0.347141	1	ex_19
SEMA3D	-0.179726	0.529051	-0.888503	-0.496991	0.347177	1	ex_19
ARID4B	-0.570583	0.0911709	-1.23234	-1.68994	0.347312	1	ex_19
DLD	-0.00945715	0.436983	-0.455897	-0.0415188	0.347518	1	ex_19
PFKM	0.386057	1.20296	-0.430849	0.926247	0.347841	1	ex_19
DPP8	-0.529205	0.439876	-1.49829	-1.07032	0.347969	1	ex_19
DDX27	0.0543512	0.176908	-0.0682061	0.869197	0.348157	1	ex_19
MAP4K3	-0.474505	0.124951	-1.07396	-1.55143	0.348445	1	ex_19
IDI1	0.22912	0.547832	-0.0895918	1.40901	0.348734	1	ex_19
ORMDL1	-0.224915	0.100315	-0.550144	-1.35543	0.348745	1	ex_19
ATPAF1	-0.537045	0.565148	-1.63924	-0.954994	0.348857	1	ex_19
MAP2K6	0.205547	0.56571	-0.154617	1.11856	0.349038	1	ex_19
ZSCAN26	-0.357149	0.300358	-1.01466	-1.06463	0.349077	1	ex_19
BBS7	-0.0784039	0.813879	-0.970687	-0.17222	0.349227	1	ex_19
RAPGEF4	-1.20296	-0.51106	-1.89485	-3.40767	0.349375	1	ex_19
EFCAB5	0.0648669	0.300109	-0.170375	0.540451	0.349474	1	ex_19
ABLIM3	-0.112751	0.254281	-0.479783	-0.602092	0.349803	1	ex_19
TFG	0.110107	0.413162	-0.192948	0.712101	0.350121	1	ex_19
ADAM32	-0.00834977	0.333911	-0.350611	-0.0478151	0.35095	1	ex_19
TNK2	0.00213305	0.00892841	-0.00466231	0.615229	0.351002	1	ex_19
GCLM	0.345063	0.939967	-0.249841	1.13684	0.351056	1	ex_19
MICAL3	-0.00353948	0.0254067	-0.0324857	-0.23966	0.351155	1	ex_19
ANKS6	0.0449853	0.168209	-0.0782385	0.715524	0.351241	1	ex_19
PRPF8	0.503834	1.33094	-0.323277	1.19391	0.351441	1	ex_19
EXOSC7	-0.226664	0.304963	-0.758292	-0.835649	0.352428	1	ex_19
STS	-0.161887	0.301559	-0.625333	-0.684639	0.352457	1	ex_19
CACNA1C	0.336151	3.16134	-2.48904	0.233203	0.352563	1	ex_19
CACYBP	0.251611	0.693134	-0.189913	1.11692	0.352664	1	ex_19
GPC5	-0.012372	0.0209889	-0.045733	-0.726861	0.352874	1	ex_19
CYB5A	0.339056	1.30762	-0.629511	0.686104	0.352984	1	ex_19
C2orf88	0.0909948	0.552365	-0.370376	0.386558	0.353161	1	ex_19
SND1	-0.0119247	0.350165	-0.374015	-0.0645475	0.353557	1	ex_19
POGZ	-0.628326	-0.0746726	-1.18198	-2.22431	0.353855	1	ex_19
TAF1D	-0.752521	0.186291	-1.69133	-1.57104	0.353876	1	ex_19
TSHZ2	0.0796379	0.239138	-0.0798618	0.978606	0.353974	1	ex_19
TRPC6	-0.0197386	0.0434336	-0.0829108	-0.612403	0.354359	1	ex_19
AASDH	0.178365	0.627502	-0.270771	0.77836	0.354784	1	ex_19
SPIRE1	-0.833104	0.7145	-2.38071	-1.05509	0.355113	1	ex_19
GLS2	-0.286625	0.364229	-0.93748	-0.863135	0.355162	1	ex_19
RPE	-0.182039	0.33216	-0.696238	-0.693876	0.355205	1	ex_19
TERF2	0.340935	1.07298	-0.391107	0.912817	0.355367	1	ex_19
FDFT1	0.437548	1.23929	-0.364196	1.06964	0.355494	1	ex_19
TUBB4A	0.0569461	0.523185	-0.409292	0.239389	0.355568	1	ex_19
FECH	-0.0316689	0.119762	-0.1831	-0.40989	0.355897	1	ex_19
USP54	-0.041582	0.106599	-0.189763	-0.549996	0.356678	1	ex_19
SUSD4	-0.00286359	0.0150895	-0.0208167	-0.312622	0.356996	1	ex_19
UTP23	0.0708975	0.571129	-0.429334	0.277785	0.357069	1	ex_19
SSU72	0.219634	0.695606	-0.256337	0.904415	0.357095	1	ex_19
HECW1	-0.472739	0.184457	-1.12993	-1.40986	0.357107	1	ex_19
CTTNBP2	0.572267	1.52715	-0.382611	1.17462	0.357135	1	ex_19
ZNF248	0.192138	1.3632	-0.978926	0.321574	0.357283	1	ex_19
SBF2	-1.65107	-1.00699	-2.29514	-5.02431	0.357441	1	ex_19
RRAS2	0.00126242	0.00454849	-0.00202365	0.752967	0.357551	1	ex_19
SSR3	0.315209	0.810578	-0.18016	1.24715	0.357955	1	ex_19
CRPPA	0.0453852	0.141314	-0.050544	0.927282	0.3584	1	ex_19
PDE4B	-0.755809	0.265929	-1.77755	-1.44984	0.35841	1	ex_19
PLXNA2	0.136302	0.732621	-0.460017	0.447995	0.35853	1	ex_19
CCDC39	0.39966	1.10815	-0.308831	1.10562	0.358818	1	ex_19
PIN4	0.0464139	0.147921	-0.0550931	0.896191	0.359136	1	ex_19
PLCB4	0.302179	0.861732	-0.257373	1.05845	0.359146	1	ex_19
EPS15L1	-0.00334057	0.011534	-0.0182151	-0.440174	0.359167	1	ex_19
MAPK8	-1.28346	-0.685835	-1.88109	-4.20922	0.35942	1	ex_19
NISCH	0.246269	0.607425	-0.114886	1.33649	0.359533	1	ex_19
KCNT2	-0.819978	0.0824637	-1.72242	-1.78087	0.359607	1	ex_19
LIMS1	-0.126711	0.262458	-0.51588	-0.638152	0.359619	1	ex_19
SSR1	0.0789864	0.229467	-0.0714946	1.02877	0.35962	1	ex_19
NBR1	0.194389	0.565863	-0.177085	1.02563	0.359774	1	ex_19
TMTC2	0.485694	1.34225	-0.370865	1.11136	0.359809	1	ex_19
ILRUN	0.23741	0.572759	-0.0979388	1.38756	0.359889	1	ex_19
PACSIN1	-0.108772	0.783261	-1.00081	-0.238993	0.360203	1	ex_19
RNF4	0.00182367	0.0744975	-0.0708502	0.0491831	0.360218	1	ex_19
SH3BGRL	0.0635438	0.16926	-0.0421728	1.17809	0.360376	1	ex_19
ETNK1	0.0617287	0.419629	-0.296171	0.338044	0.360389	1	ex_19
E2F3	-0.112063	0.221799	-0.445924	-0.657874	0.360556	1	ex_19
RPL29	-0.029978	0.537406	-0.597362	-0.103556	0.360567	1	ex_19
RABL2A	-0.169176	0.237113	-0.575465	-0.816114	0.360592	1	ex_19
TRMT61B	-0.0770906	0.159591	-0.313773	-0.638387	0.361394	1	ex_19
TMLHE	-0.284937	0.382242	-0.952116	-0.837057	0.361439	1	ex_19
KCTD1	0.00345392	0.0233809	-0.016473	0.339719	0.361649	1	ex_19
SRGAP2C	0.00748044	0.0215682	-0.00660732	1.04072	0.361826	1	ex_19
FBXL4	-0.437337	0.407155	-1.28183	-1.01501	0.361834	1	ex_19
ZNF831	0.00521428	0.0216774	-0.0112488	0.620769	0.362015	1	ex_19
ABCA6	0.10558	0.317055	-0.105895	0.978524	0.362041	1	ex_19
ACBD5	0.368527	1.3563	-0.619244	0.731242	0.362388	1	ex_19
NMT1	0.327945	0.871101	-0.215212	1.18338	0.362411	1	ex_19
FBXW11	-0.999194	-0.0935279	-1.90486	-2.16237	0.362578	1	ex_19
KCNN3	-0.0206905	0.0467723	-0.0881534	-0.601112	0.362646	1	ex_19
DNAJC24	-0.119583	0.389833	-0.628999	-0.460092	0.36302	1	ex_19
SYNM	0.187065	0.551495	-0.177365	1.00607	0.363656	1	ex_19
USPL1	0.278027	0.707616	-0.151562	1.26847	0.363708	1	ex_19
LRRFIP1	-0.9058	-0.331668	-1.47993	-3.09221	0.36371	1	ex_19
ANKRD10	-0.0197304	0.684523	-0.723984	-0.0549106	0.363761	1	ex_19
EMX1	0.257003	1.38233	-0.868322	0.447619	0.3649	1	ex_19
GTF2H3	0.250605	0.64644	-0.14523	1.24086	0.365106	1	ex_19
HERC3	-0.160965	0.448295	-0.770225	-0.517818	0.36532	1	ex_19
RBM12B	0.136312	1.01513	-0.742506	0.304007	0.365339	1	ex_19
TRIM37	0.106477	0.52815	-0.315197	0.49491	0.365426	1	ex_19
RUNDC3A	0.348436	0.92772	-0.230847	1.17891	0.365512	1	ex_19
NPAS3	0.189587	0.500659	-0.121484	1.19453	0.365561	1	ex_19
MCTP2	0.346728	0.80165	-0.108194	1.49383	0.365598	1	ex_19
NMNAT3	-0.26708	0.363329	-0.897489	-0.830362	0.365654	1	ex_19
QKI	0.562493	1.80504	-0.680055	0.887262	0.366164	1	ex_19
IQCJ-SCHIP1	-0.288659	1.99843	-2.57574	-0.247372	0.366515	1	ex_19
NCOA2	-0.359031	0.481415	-1.19948	-0.837279	0.367188	1	ex_19
ZNF131	0.0282597	0.118722	-0.0622026	0.612278	0.367424	1	ex_19
ACSL6	0.0147839	0.356912	-0.327344	0.0846934	0.367506	1	ex_19
ACER3	0.00425083	0.0217145	-0.0132128	0.477075	0.367582	1	ex_19
ZNF891	-0.375777	0.434064	-1.18562	-0.909449	0.367598	1	ex_19
KLHL5	-0.720543	0.156961	-1.59805	-1.60938	0.367659	1	ex_19
PGM2L1	0.181299	0.742499	-0.379901	0.633178	0.367674	1	ex_19
HEATR1	-0.147497	0.294138	-0.589133	-0.654588	0.368486	1	ex_19
PITHD1	0.27534	0.668409	-0.117729	1.37293	0.3685	1	ex_19
KIDINS220	0.121111	0.714517	-0.472294	0.40002	0.368757	1	ex_19
RBX1	0.287115	0.7342	-0.15997	1.25868	0.368803	1	ex_19
STAT3	0.0560687	0.179713	-0.0675751	0.888784	0.368868	1	ex_19
LIFR	0.317637	1.26076	-0.625487	0.660101	0.369025	1	ex_19
STRADB	0.148795	0.855088	-0.557498	0.412906	0.369121	1	ex_19
YY1AP1	-0.264039	0.396889	-0.924968	-0.783001	0.369173	1	ex_19
RPS3	0.213229	0.553506	-0.127048	1.22818	0.369277	1	ex_19
USP14	-0.256324	0.15582	-0.668468	-1.21896	0.369512	1	ex_19
GALNT9	0.0474415	0.131053	-0.03617	1.11209	0.369673	1	ex_19
ZNF793	0.0360728	0.103608	-0.031462	1.04689	0.3697	1	ex_19
SNX7	-0.135921	0.651045	-0.922887	-0.338516	0.369765	1	ex_19
USP47	-0.0550012	0.560164	-0.670167	-0.175238	0.36984	1	ex_19
CTSB	0.528345	1.35562	-0.298931	1.25174	0.369917	1	ex_19
G3BP1	-0.640145	0.452439	-1.73273	-1.14834	0.370099	1	ex_19
FLACC1	0.000436919	0.00127897	-0.000405128	1.01698	0.370378	1	ex_19
INPP1	0.309617	0.825444	-0.206209	1.17644	0.37133	1	ex_19
TMED7	0.331478	0.857118	-0.194162	1.23599	0.371529	1	ex_19
IFT81	-0.196962	0.479559	-0.873483	-0.570623	0.371565	1	ex_19
KIFBP	0.27366	1.4929	-0.94558	0.439917	0.371596	1	ex_19
NAA16	0.0470613	0.414142	-0.320019	0.251276	0.371677	1	ex_19
PSMB5	0.425121	1.13384	-0.283595	1.17568	0.371748	1	ex_19
PPM1K	0.131839	0.583294	-0.319617	0.572368	0.371859	1	ex_19
RALGAPA2	-1.1666	-0.619449	-1.71376	-4.17889	0.371886	1	ex_19
TENM1	0.00928953	0.131436	-0.112857	0.14906	0.371913	1	ex_19
RUFY1	-0.048994	0.0876182	-0.185606	-0.702913	0.371953	1	ex_19
NTPCR	0.333065	0.825998	-0.159868	1.32431	0.372097	1	ex_19
RPL15	0.105599	0.673096	-0.461898	0.364706	0.372518	1	ex_19
DYNC1LI2	0.258871	0.654967	-0.137224	1.28095	0.372553	1	ex_19
PNMA2	0.0939145	0.585679	-0.39785	0.374303	0.372622	1	ex_19
SYCP2L	0.0299284	0.120919	-0.0610618	0.644669	0.373706	1	ex_19
ENO2	-0.0249744	0.517204	-0.567153	-0.090282	0.373717	1	ex_19
EIF2S3	-0.124213	0.530032	-0.778457	-0.372112	0.373735	1	ex_19
TCTEX1D2	-0.000458551	0.0945998	-0.0955169	-0.00945465	0.37387	1	ex_19
CBX5	0.152422	0.601968	-0.297125	0.664539	0.374115	1	ex_19
SKAP2	0.449855	1.04731	-0.147598	1.47577	0.374331	1	ex_19
RHBDD2	0.108963	0.842468	-0.624542	0.291155	0.374517	1	ex_19
SGMS1	-1.59522	-0.992298	-2.19815	-5.18569	0.374917	1	ex_19
EXOC1	0.211864	0.940531	-0.516803	0.569871	0.374999	1	ex_19
HDAC8	-0.306245	0.415178	-1.02767	-0.832007	0.375127	1	ex_19
NUDT21	0.490773	1.37833	-0.396787	1.08375	0.375271	1	ex_19
PDK2	0.292595	0.725294	-0.140104	1.32535	0.375307	1	ex_19
KPNA4	0.4688	1.36702	-0.429419	1.02295	0.375482	1	ex_19
TMEM161B	-0.320649	0.406254	-1.04755	-0.864574	0.375525	1	ex_19
CS	-0.0146479	0.270867	-0.300163	-0.100553	0.375546	1	ex_19
CRACD	0.0263123	0.0954829	-0.0428583	0.745565	0.37589	1	ex_19
ARL5B	0.275414	1.06756	-0.516734	0.681441	0.376247	1	ex_19
RARB	-0.00751004	0.0406177	-0.0556378	-0.30584	0.376398	1	ex_19
BMP2K	-0.0474809	0.110211	-0.205173	-0.590145	0.376427	1	ex_19
CLPB	-0.0767906	0.271992	-0.425573	-0.431521	0.376888	1	ex_19
RAP1GAP2	0.626786	1.40276	-0.149183	1.58315	0.377059	1	ex_19
ARL5A	-0.498923	0.332088	-1.32994	-1.17672	0.377214	1	ex_19
IGFL4	-0.190097	0.442783	-0.822978	-0.588711	0.377299	1	ex_19
STARD9	0.0269824	0.0763832	-0.0224184	1.07052	0.377551	1	ex_19
PPP1R16B	0.0184984	0.0904041	-0.0534073	0.504219	0.377584	1	ex_19
SDHB	0.0967358	0.447736	-0.254265	0.540166	0.377643	1	ex_19
RPS29	0.374623	0.989882	-0.240636	1.19339	0.377744	1	ex_19
ZFYVE28	-0.0835718	0.976137	-1.14328	-0.154569	0.377808	1	ex_19
ZC3H15	0.273095	0.674768	-0.128577	1.33257	0.377969	1	ex_19
GNB4	-0.0771606	0.528416	-0.682737	-0.249732	0.37809	1	ex_19
PFDN1	-0.0246807	0.309848	-0.35921	-0.144601	0.37813	1	ex_19
LIN7C	0.202373	0.811432	-0.406685	0.651242	0.37826	1	ex_19
ASH1L	-1.349	-0.723605	-1.9744	-4.2277	0.378346	1	ex_19
MTURN	0.276242	0.808626	-0.256143	1.01698	0.378378	1	ex_19
CEMIP2	0.0334973	1.28178	-1.21479	0.052595	0.378609	1	ex_19
COMMD6	0.080778	0.33546	-0.173904	0.621647	0.379006	1	ex_19
FRYL	-0.911	0.233936	-2.05594	-1.5595	0.379171	1	ex_19
SEC61A2	-0.480923	0.445262	-1.40711	-1.01771	0.379436	1	ex_19
NECAB1	0.276989	0.712227	-0.158249	1.24734	0.379638	1	ex_19
ZFAND1	0.219159	0.552431	-0.114112	1.28887	0.379947	1	ex_19
TSGA10	-0.714692	0.191491	-1.62088	-1.54579	0.380216	1	ex_19
NAA38	0.250182	0.602583	-0.102219	1.39145	0.380345	1	ex_19
B3GALNT1	-0.202969	0.441246	-0.847183	-0.617514	0.380898	1	ex_19
ARHGAP5	0.36537	1.92327	-1.19253	0.459665	0.380916	1	ex_19
PRPF4B	-0.0874929	0.403161	-0.578146	-0.349499	0.381021	1	ex_19
MAP3K4	-0.586694	0.182421	-1.35581	-1.49509	0.381332	1	ex_19
ERCC5	0.0593814	0.158702	-0.0399391	1.17182	0.381599	1	ex_19
ARL8B	-0.0813178	0.266216	-0.428852	-0.458602	0.381656	1	ex_19
CHST15	-0.00579902	0.0708831	-0.0824811	-0.148221	0.381896	1	ex_19
VXN	0.290347	1.02599	-0.445292	0.773572	0.381924	1	ex_19
CEP95	0.275859	0.675763	-0.124046	1.35201	0.382311	1	ex_19
RASGRP1	0.674623	1.80717	-0.457927	1.16749	0.383345	1	ex_19
MEIS3	-0.0462746	0.141544	-0.234093	-0.482893	0.383437	1	ex_19
LRCH2	-0.562439	0.319104	-1.44398	-1.25049	0.383546	1	ex_19
PIK3CB	-1.27763	-0.705901	-1.84936	-4.37988	0.383634	1	ex_19
SMAD2	0.0541005	0.157404	-0.0492031	1.02644	0.38389	1	ex_19
ARHGEF10	-0.0122001	0.0400627	-0.0644629	-0.457529	0.383913	1	ex_19
SAR1A	-0.495076	0.38373	-1.37388	-1.10415	0.383976	1	ex_19
SYT4	0.263962	0.677186	-0.149263	1.25199	0.384605	1	ex_19
SPATA13	-0.0152638	0.0759151	-0.106443	-0.328107	0.384656	1	ex_19
CPSF6	0.343469	0.958393	-0.271455	1.09475	0.384761	1	ex_19
MAPK1	1.20069	2.38275	0.0186321	1.99086	0.384935	1	ex_19
ANKRD13A	-0.223195	0.439436	-0.885827	-0.660179	0.384989	1	ex_19
RFXAP	0.524262	1.3611	-0.312575	1.22788	0.385026	1	ex_19
PURA	0.139814	0.677743	-0.398114	0.509419	0.385053	1	ex_19
PTCD3	-0.537683	0.278138	-1.3535	-1.29175	0.385692	1	ex_19
RELCH	-1.53243	-0.563293	-2.50157	-3.09916	0.385836	1	ex_19
SCN3B	-0.377851	0.15432	-0.910021	-1.39161	0.385856	1	ex_19
ANAPC16	-0.0818652	0.791908	-0.955639	-0.183632	0.385953	1	ex_19
MTX3	0.0961563	0.38118	-0.188868	0.661218	0.385983	1	ex_19
MRPS5	0.175822	0.64191	-0.290267	0.739355	0.386188	1	ex_19
CTDSPL	0.0760843	0.307806	-0.155637	0.643542	0.386204	1	ex_19
BCAT1	-0.132905	0.213657	-0.479467	-0.751637	0.386264	1	ex_19
CDC42BPB	0.00703354	0.0589311	-0.044864	0.265629	0.386408	1	ex_19
OGFOD1	-0.292782	0.354031	-0.939596	-0.887184	0.386485	1	ex_19
FOXJ3	-0.598437	0.49777	-1.69464	-1.06998	0.386575	1	ex_19
ABHD13	0.272238	0.852377	-0.307901	0.919739	0.386669	1	ex_19
DTX3	-0.103071	0.568051	-0.774193	-0.301012	0.386697	1	ex_19
SLC11A2	0.254402	0.716794	-0.207991	1.07834	0.386803	1	ex_19
CTCF	-0.111734	0.193007	-0.416474	-0.718625	0.386971	1	ex_19
WNK1	-0.839665	0.294456	-1.97379	-1.45109	0.387168	1	ex_19
ZNF589	-0.0617668	0.132923	-0.256457	-0.621812	0.387236	1	ex_19
LONRF1	0.0229265	0.10287	-0.0570167	0.562088	0.387367	1	ex_19
CBX7	0.00346585	0.319465	-0.312533	0.0214967	0.38759	1	ex_19
PLBD2	-0.0174881	0.0446612	-0.0796374	-0.551511	0.387907	1	ex_19
PITRM1	0.0413564	0.650141	-0.567428	0.133146	0.387953	1	ex_19
PHYHIP	0.288012	0.715499	-0.139474	1.32049	0.388056	1	ex_19
CASK	-0.73503	-0.147653	-1.32241	-2.45265	0.38848	1	ex_19
KYAT3	0.0379136	0.223345	-0.147518	0.400736	0.388692	1	ex_19
RC3H1	-1.44583	-0.891786	-1.99987	-5.11473	0.389026	1	ex_19
ITGB1BP1	-0.292699	0.603979	-1.18938	-0.639783	0.389174	1	ex_19
PRKCI	0.1681	0.516909	-0.180709	0.944558	0.389227	1	ex_19
MAL2	0.296011	1.15799	-0.565971	0.673066	0.389286	1	ex_19
NDUFB5	-0.100701	0.347154	-0.548556	-0.4407	0.389308	1	ex_19
EEFSEC	-0.00805319	0.0156955	-0.0318018	-0.664626	0.389665	1	ex_19
OGDH	-0.0376054	0.126051	-0.201262	-0.450365	0.389887	1	ex_19
RAB11FIP2	0.052041	0.882942	-0.77886	0.122756	0.390009	1	ex_19
LPCAT4	0.208932	0.828968	-0.411105	0.660442	0.390051	1	ex_19
ATP6V0B	0.284521	0.708999	-0.139958	1.31373	0.390058	1	ex_19
VAPB	-0.19412	0.404955	-0.793195	-0.635091	0.39006	1	ex_19
KLHL23	0.302335	0.846583	-0.241912	1.08878	0.390218	1	ex_19
CNTNAP3B	-0.0513269	0.714412	-0.817066	-0.131375	0.390255	1	ex_19
SSBP3	-0.0462678	0.575896	-0.668432	-0.145754	0.390596	1	ex_19
APH1B	-0.130853	0.481498	-0.743204	-0.418824	0.390726	1	ex_19
TOX	-0.268541	1.24017	-1.77726	-0.348861	0.390748	1	ex_19
FAM8A1	0.360793	1.1499	-0.428309	0.896135	0.390842	1	ex_19
RFX7	-0.608674	-0.0536758	-1.16367	-2.14952	0.390872	1	ex_19
ORC4	-0.143158	0.215309	-0.501624	-0.782735	0.391104	1	ex_19
MAP1A	0.317206	0.805679	-0.171267	1.27277	0.391116	1	ex_19
FBXO7	0.218633	0.878206	-0.44094	0.649682	0.391295	1	ex_19
LCMT1	-0.460291	0.332041	-1.25262	-1.13861	0.391382	1	ex_19
RPL4	-0.17695	0.253196	-0.607095	-0.806273	0.391631	1	ex_19
CNN3	-0.365797	0.398359	-1.12995	-0.938223	0.39201	1	ex_19
ATP11A	-0.0162428	0.046546	-0.0790315	-0.507021	0.392556	1	ex_19
TSN	0.105219	0.60279	-0.392351	0.414465	0.393156	1	ex_19
LRPPRC	-0.214158	0.341525	-0.769841	-0.755361	0.393321	1	ex_19
MAP3K13	-0.963738	-0.350953	-1.57652	-3.08247	0.393361	1	ex_19
NIPA1	0.170697	0.515746	-0.174352	0.969604	0.39358	1	ex_19
AGAP2	-0.328059	0.372224	-1.02834	-0.918177	0.393864	1	ex_19
SNX32	-0.00525155	0.0168032	-0.0273063	-0.466696	0.394139	1	ex_19
TBCA	-0.317726	0.239572	-0.875024	-1.11741	0.394673	1	ex_19
OSTM1	0.112042	0.420326	-0.196242	0.712324	0.395007	1	ex_19
VPS53	-0.843453	-0.303705	-1.3832	-3.06279	0.395207	1	ex_19
ZFR2	-0.013163	0.0457471	-0.072073	-0.437938	0.395933	1	ex_19
RIMS1	-0.362407	0.153574	-0.878387	-1.37661	0.396052	1	ex_19
PANK2	0.158294	0.585476	-0.268888	0.726272	0.396335	1	ex_19
KDM4A	0.163169	0.448585	-0.122246	1.12049	0.396555	1	ex_19
TMEM91	0.00912889	0.678278	-0.66002	0.0267389	0.396607	1	ex_19
SCD5	-0.5555	0.0316477	-1.14265	-1.85432	0.396612	1	ex_19
CELF5	-0.220846	0.328401	-0.770093	-0.78808	0.396623	1	ex_19
RPS27L	-0.215622	0.249275	-0.680519	-0.909043	0.39683	1	ex_19
COX19	-0.00526619	0.0228528	-0.0333851	-0.367067	0.396974	1	ex_19
ILDR2	-1.05227	-0.486403	-1.61813	-3.64471	0.39719	1	ex_19
RAD50	-0.49177	0.296287	-1.27983	-1.22307	0.397948	1	ex_19
EIF2AK1	0.437509	1.41348	-0.538466	0.878611	0.398096	1	ex_19
SMG9	0.0155634	0.152518	-0.121391	0.222728	0.398131	1	ex_19
VPS26A	-0.101396	0.544526	-0.747319	-0.307673	0.398142	1	ex_19
RFC1	0.0610904	0.671432	-0.549251	0.196177	0.39829	1	ex_19
NCR3LG1	0.0245753	0.0751765	-0.0260258	0.951891	0.398299	1	ex_19
USP15	-0.352167	0.304772	-1.00911	-1.05068	0.398395	1	ex_19
MAP2	-0.366596	0.252266	-0.985458	-1.16103	0.398493	1	ex_19
MFSD6	-1.5418	-0.405082	-2.67851	-2.65842	0.398568	1	ex_19
ERC1	-0.89993	-0.163984	-1.63588	-2.39668	0.398797	1	ex_19
C11orf87	0.1845	0.896415	-0.527414	0.507946	0.398953	1	ex_19
PFDN4	0.272824	0.679978	-0.13433	1.31333	0.399202	1	ex_19
PPIP5K1	-0.0119084	0.0571381	-0.080955	-0.338035	0.399203	1	ex_19
TUBB4B	0.100943	0.678376	-0.476489	0.342629	0.399422	1	ex_19
DDX39B	0.0994587	0.286335	-0.0874173	1.04313	0.399454	1	ex_19
PIK3R4	-0.529332	0.238688	-1.29735	-1.35084	0.399476	1	ex_19
SH3RF1	-0.0210071	0.0463089	-0.0883231	-0.611641	0.399503	1	ex_19
VAV2	0.000608291	0.00674334	-0.00552676	0.194331	0.399551	1	ex_19
ZNF770	-0.131604	0.272741	-0.535949	-0.63792	0.399672	1	ex_19
UBA3	-0.530534	0.506573	-1.56764	-1.00262	0.399775	1	ex_19
GLB1	0.00438411	0.0275573	-0.0187891	0.370804	0.400306	1	ex_19
PTPRN	0.271237	0.702501	-0.160026	1.23269	0.40037	1	ex_19
DDHD1	-1.54548	-0.527543	-2.56341	-2.97571	0.400409	1	ex_19
SRGAP3	0.0146331	0.143024	-0.113758	0.223383	0.400466	1	ex_19
TSG101	-0.669302	0.375436	-1.71404	-1.25563	0.400474	1	ex_19
SNX2	-0.0960393	1.00114	-1.19322	-0.171561	0.400729	1	ex_19
CBLN2	0.388433	0.95636	-0.179494	1.34051	0.400781	1	ex_19
PRRC2C	-1.20885	-0.687052	-1.73065	-4.54065	0.400828	1	ex_19
RAB3GAP1	-0.500301	0.379639	-1.38024	-1.11436	0.401116	1	ex_19
HIVEP3	1.49154	3.55363	-0.570554	1.41767	0.401243	1	ex_19
SMARCE1	-0.373997	0.459742	-1.20774	-0.879196	0.401253	1	ex_19
ZBTB43	0.135683	0.383335	-0.11197	1.07382	0.401554	1	ex_19
CCDC146	-0.0101304	0.0564438	-0.0767047	-0.298243	0.401831	1	ex_19
CCT4	0.26644	0.671145	-0.138265	1.29036	0.401838	1	ex_19
MTA3	-1.09013	-0.541148	-1.63911	-3.89197	0.40188	1	ex_19
FAM184A	0.0501941	0.153166	-0.052778	0.955391	0.401995	1	ex_19
H4C3	0.352937	0.886766	-0.180892	1.29582	0.40204	1	ex_19
GPRASP1	0.00207385	0.629731	-0.625584	0.00647595	0.402425	1	ex_19
ARHGEF9	0.0422827	1.32197	-1.2374	0.0647602	0.402451	1	ex_19
ABCB1	0.302264	0.741334	-0.136805	1.34928	0.402534	1	ex_19
DAB1	1.56692	4.76316	-1.62933	0.960847	0.40263	1	ex_19
NIPAL2	0.118097	1.19196	-0.955763	0.215545	0.402636	1	ex_19
HMG20A	-0.145927	0.297347	-0.589201	-0.645225	0.402864	1	ex_19
SLC8A3	0.000631272	0.00326792	-0.00200537	0.46926	0.40301	1	ex_19
PHIP	-0.47068	0.150557	-1.09192	-1.48497	0.403071	1	ex_19
SLC6A7	-0.014137	0.112812	-0.141086	-0.218261	0.403075	1	ex_19
TMCO3	-0.0367329	0.0930728	-0.166539	-0.554638	0.403106	1	ex_19
EXT2	0.00130169	0.0341231	-0.0315197	0.0777318	0.403555	1	ex_19
NDUFS2	0.2537	0.692257	-0.184857	1.13381	0.403742	1	ex_19
GHR	0.0853813	0.412124	-0.241361	0.512159	0.403907	1	ex_19
PPARGC1A	-0.151094	0.292581	-0.594768	-0.667467	0.404471	1	ex_19
GLRX3	0.166487	0.721172	-0.388198	0.588278	0.404517	1	ex_19
NCKIPSD	0.427882	1.19921	-0.343441	1.08727	0.404613	1	ex_19
TSC1	-0.154944	0.490977	-0.800865	-0.470158	0.404647	1	ex_19
ITSN1	-1.77023	-1.07629	-2.46416	-4.99985	0.404717	1	ex_19
SFTPD	0.251759	0.87285	-0.369333	0.794469	0.404736	1	ex_19
PRPF6	0.205026	0.854438	-0.444386	0.61878	0.404838	1	ex_19
FAM227B	0.323381	0.814519	-0.167758	1.2905	0.405122	1	ex_19
P4HA2	0.0896441	0.267236	-0.0879477	0.989343	0.405143	1	ex_19
NLK	-0.311223	0.856114	-1.47856	-0.522545	0.405179	1	ex_19
ZDHHC5	-0.354101	0.377233	-1.08543	-0.948985	0.405362	1	ex_19
ACTR6	0.218361	0.703263	-0.266542	0.882608	0.405674	1	ex_19
STMN4	0.0687917	0.568695	-0.431112	0.269711	0.405729	1	ex_19
MAP2K2	0.0689605	0.440967	-0.303046	0.363327	0.405765	1	ex_19
KATNBL1	-0.283737	0.343261	-0.910736	-0.886947	0.405868	1	ex_19
PITPNC1	0.851431	2.27768	-0.574823	1.17004	0.405902	1	ex_19
COL12A1	0.408629	1.04822	-0.230962	1.2522	0.405902	1	ex_19
ZFP91	0.423394	1.16554	-0.31875	1.11816	0.40608	1	ex_19
MTAP	-0.128094	0.252881	-0.50907	-0.658994	0.40614	1	ex_19
GPRASP2	0.612607	1.79197	-0.566758	1.01808	0.406155	1	ex_19
SUDS3	0.2875	0.745536	-0.170535	1.23023	0.406163	1	ex_19
TCEAL1	0.217696	0.566262	-0.13087	1.22409	0.406357	1	ex_19
RBMS1	-0.382992	0.212964	-0.978948	-1.25957	0.406509	1	ex_19
ZNF605	-0.0319821	0.0981621	-0.162126	-0.481648	0.406576	1	ex_19
TMEM14B	-0.185319	0.912324	-1.28296	-0.330909	0.40666	1	ex_19
GNB1	-1.11082	0.768191	-2.98983	-1.15868	0.406699	1	ex_19
ELOB	0.278888	0.849143	-0.291368	0.958534	0.406847	1	ex_19
PPARG	-0.264227	0.411787	-0.940241	-0.766071	0.406945	1	ex_19
CCDC92	-1.07993	-0.515136	-1.64473	-3.7476	0.407104	1	ex_19
ENC1	0.432131	1.13897	-0.274705	1.19824	0.407277	1	ex_19
LONP2	-1.71812	-1.13269	-2.30355	-5.75213	0.407289	1	ex_19
NEDD8	0.282895	0.763167	-0.197376	1.15448	0.407309	1	ex_19
SCAMP5	0.397472	1.01946	-0.224521	1.25247	0.407963	1	ex_19
AMOTL1	0.0158359	0.0464522	-0.0147803	1.01377	0.408045	1	ex_19
SH3BP5	0.338343	1.13676	-0.460074	0.830569	0.408118	1	ex_19
GNB5	0.124359	0.538463	-0.289746	0.588592	0.408304	1	ex_19
DNER	0.201166	0.55345	-0.151117	1.11921	0.408564	1	ex_19
TIA1	-0.15692	0.499914	-0.813755	-0.468243	0.408635	1	ex_19
GNG3	0.265567	0.724075	-0.192941	1.13521	0.409071	1	ex_19
GABRB2	0.208635	0.834974	-0.417703	0.652871	0.409071	1	ex_19
CHMP3	0.175217	0.747076	-0.396642	0.600531	0.409133	1	ex_19
PRKRIP1	-0.0029189	0.0287094	-0.0345472	-0.18088	0.409508	1	ex_19
PCCA	-0.638863	-0.0383041	-1.23942	-2.08497	0.409593	1	ex_19
SUPT5H	0.285285	0.83942	-0.26885	1.00905	0.409908	1	ex_19
ACAP2	-1.1054	-0.242064	-1.96873	-2.5095	0.410028	1	ex_19
ZNF292	0.246811	0.680338	-0.186717	1.11582	0.410071	1	ex_19
CFAP97	0.194922	1.30628	-0.91644	0.343758	0.410152	1	ex_19
OSBPL3	0.124284	0.367391	-0.118822	1.002	0.410459	1	ex_19
MED27	-0.00536473	0.0225572	-0.0332866	-0.376574	0.410826	1	ex_19
SREK1	-0.053536	0.68248	-0.789552	-0.142563	0.41111	1	ex_19
NSD1	-0.952519	-0.415798	-1.48924	-3.47835	0.411352	1	ex_19
BTBD9	-0.947299	0.350825	-2.24542	-1.43027	0.411636	1	ex_19
THOC7	0.186649	0.485549	-0.112251	1.2239	0.411663	1	ex_19
FAM199X	-0.185798	0.337496	-0.709091	-0.695893	0.411754	1	ex_19
UST	-0.000769014	0.0605335	-0.0620715	-0.0245869	0.411762	1	ex_19
TSPOAP1	0.0649039	0.175407	-0.0455992	1.15118	0.4118	1	ex_19
RNF165	-0.0234048	0.116885	-0.163695	-0.326984	0.411954	1	ex_19
ADAMTS10	-0.00369116	0.0119822	-0.0193645	-0.461582	0.412077	1	ex_19
COPS3	-0.180358	0.355402	-0.716117	-0.6598	0.412104	1	ex_19
RAPGEF1	-0.00863573	0.0210739	-0.0383454	-0.569704	0.412112	1	ex_19
EPB41L3	0.129673	1.36126	-1.10192	0.206363	0.412209	1	ex_19
FYN	0.0067503	0.0209122	-0.00741163	0.934219	0.412212	1	ex_19
ABHD2	-1.97001	-1.18681	-2.75321	-4.92998	0.412285	1	ex_19
NAB1	-0.0661138	0.642306	-0.774533	-0.182915	0.412354	1	ex_19
ATG14	-0.108342	0.317282	-0.533966	-0.498906	0.41282	1	ex_19
SMARCA4	-0.000693958	0.00917575	-0.0105637	-0.137809	0.412868	1	ex_19
GLUD1	0.441585	1.1078	-0.224632	1.29911	0.413458	1	ex_19
C6orf89	0.399651	0.996328	-0.197026	1.31277	0.413613	1	ex_19
NDUFA12	0.2705	0.705526	-0.164525	1.21871	0.413674	1	ex_19
MINDY3	0.192675	1.03212	-0.646773	0.449862	0.413783	1	ex_19
HRH2	-0.352398	0.711575	-1.41637	-0.649159	0.413785	1	ex_19
SLC25A3	0.254229	0.64295	-0.134493	1.28184	0.414986	1	ex_19
SYNRG	0.193412	0.500667	-0.113842	1.23377	0.415071	1	ex_19
ZNRF3	-0.00487541	0.0154782	-0.025229	-0.469482	0.415188	1	ex_19
EDRF1	-0.252897	0.367751	-0.873544	-0.79863	0.415251	1	ex_19
SCARB1	-0.000261698	0.0014245	-0.0019479	-0.304186	0.415376	1	ex_19
SERP2	0.267355	0.669639	-0.13493	1.30257	0.415503	1	ex_19
KLHDC10	-0.0748472	0.232002	-0.381697	-0.478077	0.415691	1	ex_19
SMAP1	-0.724322	0.295317	-1.74396	-1.3923	0.41583	1	ex_19
C11orf54	0.369811	1.056	-0.316375	1.0563	0.415933	1	ex_19
MFAP3	-0.440868	0.670977	-1.55271	-0.777163	0.416161	1	ex_19
RUFY3	-1.54511	-0.78431	-2.3059	-3.9805	0.416281	1	ex_19
SUFU	-0.000958332	0.0027614	-0.00467806	-0.504955	0.416344	1	ex_19
EIF3F	-0.391892	0.352069	-1.13585	-1.03244	0.416643	1	ex_19
FKBP1A	0.213334	0.5654	-0.138731	1.18764	0.416764	1	ex_19
PACRGL	-0.0978357	0.229367	-0.425039	-0.586041	0.416791	1	ex_19
FAM13A	0.728289	2.34175	-0.885176	0.884693	0.417152	1	ex_19
CNR1	0.482714	1.21673	-0.2513	1.28894	0.417273	1	ex_19
DHX57	-0.14919	0.271026	-0.569406	-0.695848	0.417305	1	ex_19
EPM2A	-0.0557624	0.148118	-0.259643	-0.53606	0.417595	1	ex_19
ARAP2	0.0259518	0.172654	-0.120751	0.346719	0.417677	1	ex_19
MCUR1	0.313086	1.05543	-0.429262	0.826617	0.417738	1	ex_19
DCTN2	-0.205613	0.272227	-0.683453	-0.843368	0.417857	1	ex_19
ANO5	0.0200612	0.06422	-0.0240976	0.890407	0.417931	1	ex_19
L1CAM	0.430194	1.28467	-0.424278	0.986767	0.417955	1	ex_19
MCPH1	-0.925466	-0.370371	-1.48056	-3.26769	0.417966	1	ex_19
TRPA1	-0.274328	0.153137	-0.701793	-1.25782	0.418146	1	ex_19
PIK3C3	-1.26856	-0.475928	-2.06118	-3.13681	0.418167	1	ex_19
PARL	-0.219305	0.549835	-0.988446	-0.558846	0.418186	1	ex_19
UCHL5	-0.337504	0.449011	-1.12402	-0.841046	0.418269	1	ex_19
CNOT1	-0.382868	0.311023	-1.07676	-1.08145	0.418558	1	ex_19
SLAIN2	-0.241805	0.438875	-0.922486	-0.696258	0.418698	1	ex_19
BAZ1B	-0.110978	0.265857	-0.487814	-0.57721	0.418816	1	ex_19
TMEM33	-0.0320887	0.282666	-0.346844	-0.199815	0.419153	1	ex_19
CLASP2	-0.317481	0.142232	-0.777193	-1.35356	0.419181	1	ex_19
TDG	-0.142332	0.471959	-0.756624	-0.454126	0.419374	1	ex_19
DDHD2	0.527636	1.31163	-0.256353	1.31908	0.419757	1	ex_19
TLE4	0.362909	0.899589	-0.173771	1.32535	0.420035	1	ex_19
DLGAP3	-0.00532932	0.0126363	-0.0232949	-0.581404	0.420157	1	ex_19
NEUROD2	0.0207902	0.0826895	-0.0411091	0.658297	0.42035	1	ex_19
SACS	-0.89588	0.24827	-2.04003	-1.53467	0.420578	1	ex_19
VPS26B	-0.15349	0.463252	-0.770233	-0.487781	0.420714	1	ex_19
MTMR4	-0.141476	0.480863	-0.763814	-0.445557	0.421238	1	ex_19
SSB	0.170645	0.586514	-0.245224	0.804239	0.421404	1	ex_19
CELSR2	-0.407258	0.517583	-1.3321	-0.86308	0.421569	1	ex_19
SLC36A1	-0.333036	0.808299	-1.47437	-0.571908	0.42234	1	ex_19
TMEM258	0.0638265	0.583054	-0.455401	0.24093	0.422559	1	ex_19
DOK5	0.321642	0.935586	-0.292301	1.02682	0.422573	1	ex_19
CERS6	-0.584048	0.403591	-1.57169	-1.15904	0.422583	1	ex_19
PPP1R14C	0.00301097	0.0176727	-0.0116508	0.402502	0.422592	1	ex_19
MDH2	0.244803	0.616818	-0.127211	1.28975	0.422613	1	ex_19
GFM2	0.520406	1.24617	-0.205353	1.40539	0.422654	1	ex_19
TNPO3	0.215918	0.573318	-0.141482	1.18408	0.422912	1	ex_19
SPTLC1	-0.177862	0.312954	-0.668678	-0.710252	0.423014	1	ex_19
ACTN1	-1.9621	-1.38306	-2.54114	-6.6414	0.423019	1	ex_19
WASHC3	0.438917	1.18391	-0.306079	1.15472	0.423158	1	ex_19
PDIA3	-0.331977	0.48053	-1.14448	-0.80081	0.423161	1	ex_19
NRN1	0.160204	0.708172	-0.387763	0.573018	0.423243	1	ex_19
USP45	-0.0140653	0.785295	-0.813426	-0.0344869	0.423378	1	ex_19
SFMBT1	-0.0269644	0.125416	-0.179345	-0.346825	0.423574	1	ex_19
RCAN2	-0.807679	0.157024	-1.77238	-1.64094	0.423646	1	ex_19
AC092835.1	0.0913961	0.24856	-0.065768	1.13978	0.423752	1	ex_19
GRSF1	0.402487	1.25995	-0.454973	0.919996	0.423836	1	ex_19
SORCS3	-1.31343	-0.511457	-2.11541	-3.20992	0.423909	1	ex_19
TECPR2	-0.031	0.107101	-0.169101	-0.43996	0.42392	1	ex_19
COMMD1	0.114186	0.305242	-0.0768705	1.17138	0.423929	1	ex_19
MRPL42	0.189531	0.514079	-0.135016	1.14459	0.424099	1	ex_19
GTF2B	-0.106023	0.263052	-0.475098	-0.563033	0.424355	1	ex_19
CPE	0.317354	0.804717	-0.17001	1.27626	0.424545	1	ex_19
PTOV1	0.109024	0.472956	-0.254907	0.587154	0.424636	1	ex_19
MFHAS1	0.0103016	0.0939265	-0.0733233	0.241444	0.424874	1	ex_19
SKIL	-0.33712	0.468155	-1.1424	-0.820518	0.424978	1	ex_19
SECISBP2L	-0.49012	0.357576	-1.33782	-1.13321	0.425418	1	ex_19
CCM2	0.281618	1.33545	-0.772214	0.523766	0.425519	1	ex_19
RSKR	-0.310166	0.532747	-1.15308	-0.721207	0.42561	1	ex_19
INTS7	-0.133493	0.300084	-0.567071	-0.603449	0.425864	1	ex_19
CENPV	0.21959	0.664137	-0.224958	0.968149	0.425928	1	ex_19
TMEM248	0.500171	1.27487	-0.274528	1.26542	0.426575	1	ex_19
ZFYVE16	-1.50688	-0.386176	-2.62759	-2.63533	0.426594	1	ex_19
NRIP1	0.0426885	0.144266	-0.0588885	0.82369	0.426605	1	ex_19
CCDC186	0.195288	1.04511	-0.654536	0.450395	0.426841	1	ex_19
DEGS1	0.563458	1.38719	-0.26027	1.34068	0.427092	1	ex_19
RNASEH2C	0.131394	0.603242	-0.340455	0.545783	0.427219	1	ex_19
RPL23A	0.253469	0.890523	-0.383585	0.779823	0.427601	1	ex_19
TTC9	0.570676	1.4755	-0.334148	1.23616	0.427621	1	ex_19
UQCR11	0.277759	0.719697	-0.164179	1.23184	0.427741	1	ex_19
LRCH1	-0.899611	-0.335763	-1.46346	-3.12709	0.427983	1	ex_19
ARID1A	-0.00252328	0.00900897	-0.0140555	-0.428844	0.428001	1	ex_19
KLF12	0.104408	0.290308	-0.0814928	1.10078	0.428126	1	ex_19
TRIP12	0.652052	1.69537	-0.391265	1.22494	0.428128	1	ex_19
TMEM167A	0.267547	0.667003	-0.131908	1.31274	0.42839	1	ex_19
SEM1	0.2255	0.553693	-0.102693	1.34668	0.428413	1	ex_19
HIVEP1	-0.561709	0.11278	-1.2362	-1.63224	0.428426	1	ex_19
EPB41L2	-0.00524241	0.860235	-0.87072	-0.011872	0.428531	1	ex_19
CMPK1	0.351157	1.22497	-0.522659	0.787643	0.428746	1	ex_19
IQCE	0.17649	0.472385	-0.119406	1.16904	0.428785	1	ex_19
FXR1	0.169627	0.545825	-0.20657	0.883747	0.428794	1	ex_19
SLC33A1	0.0618933	0.285516	-0.161729	0.54247	0.428916	1	ex_19
TRAPPC11	-0.310471	0.61309	-1.23403	-0.658876	0.4293	1	ex_19
PTEN	-0.872865	0.176677	-1.92241	-1.63003	0.429418	1	ex_19
FAM177A1	-0.279661	0.277466	-0.836788	-0.983844	0.429466	1	ex_19
SGCZ	-0.682735	0.35488	-1.72035	-1.28963	0.429626	1	ex_19
OFD1	-0.0568212	0.333319	-0.446961	-0.285455	0.42981	1	ex_19
TAF3	0.222523	0.691077	-0.24603	0.930817	0.430337	1	ex_19
KIF26B	0.0205563	0.0630185	-0.0219058	0.948838	0.430631	1	ex_19
PMEPA1	-0.545332	0.343387	-1.43405	-1.20266	0.43085	1	ex_19
PIP4K2A	0.148101	0.668579	-0.372377	0.557704	0.430857	1	ex_19
RWDD1	-0.087427	0.512498	-0.687352	-0.285625	0.430871	1	ex_19
VOPP1	-0.0901203	0.187961	-0.368202	-0.635182	0.430876	1	ex_19
MAST1	-0.00164347	0.235068	-0.238354	-0.0136079	0.430947	1	ex_19
LGR4	-0.00732633	0.15482	-0.169472	-0.0885582	0.431225	1	ex_19
PKN2	0.182693	0.48376	-0.118374	1.18935	0.43151	1	ex_19
PPM1H	-0.0323527	0.182807	-0.247512	-0.294712	0.43182	1	ex_19
TMEM178A	-0.185609	0.334264	-0.705482	-0.699761	0.431897	1	ex_19
CLVS2	-0.0342278	0.462463	-0.530919	-0.135064	0.431906	1	ex_19
HPCA	0.223484	0.627409	-0.180442	1.08441	0.432224	1	ex_19
FBXO28	0.0129617	0.0577666	-0.0318433	0.567	0.432406	1	ex_19
ICA1L	-1.03827	-0.180212	-1.89632	-2.3716	0.432501	1	ex_19
RB1CC1	-1.82317	-1.07896	-2.56738	-4.80153	0.432705	1	ex_19
HNRNPU	-0.558955	0.487407	-1.60532	-1.04699	0.43278	1	ex_19
ANKRD16	-0.0096482	0.0358138	-0.0551102	-0.415955	0.432819	1	ex_19
SHANK1	-0.000687087	0.00346183	-0.004836	-0.324582	0.432833	1	ex_19
PTPRU	-0.0361785	0.190127	-0.262484	-0.313332	0.432986	1	ex_19
NR3C2	-0.902765	-0.0806558	-1.72487	-2.15225	0.433143	1	ex_19
GOLGA4	-0.691674	0.0798636	-1.46321	-1.75708	0.433951	1	ex_19
SMS	-0.0765974	0.458926	-0.612121	-0.280339	0.43402	1	ex_19
EVA1C	-0.210816	0.387855	-0.809488	-0.690182	0.434113	1	ex_19
LYPLA1	0.253445	0.693446	-0.186556	1.12896	0.434216	1	ex_19
PTBP2	-1.04896	-0.184693	-1.91322	-2.37881	0.434276	1	ex_19
SDAD1	-0.0582253	0.556355	-0.672805	-0.185687	0.434517	1	ex_19
GAN	-0.271936	0.552349	-1.09622	-0.646603	0.434538	1	ex_19
BCL2L13	0.0079103	0.0785513	-0.0627307	0.219474	0.434614	1	ex_19
FBXO25	-0.0933604	0.518335	-0.705056	-0.299141	0.434832	1	ex_19
IFT80	0.438849	1.05908	-0.181384	1.38678	0.435027	1	ex_19
DPYSL5	-0.00330381	0.0114964	-0.018104	-0.437518	0.435324	1	ex_19
NPIPB5	-1.55999e-05	0.000111272	-0.000142472	-0.240993	0.435336	1	ex_19
ATP9B	-1.19273	-0.61736	-1.7681	-4.06297	0.435436	1	ex_19
TMEM38B	-0.019886	0.0584454	-0.0982173	-0.497576	0.435458	1	ex_19
EEF1A1	0.277891	0.717007	-0.161225	1.24035	0.436398	1	ex_19
NDUFAF6	-0.0661917	0.182793	-0.315177	-0.52105	0.436405	1	ex_19
UHMK1	0.205011	0.554308	-0.144287	1.15035	0.436698	1	ex_19
RBM28	-0.173974	0.518547	-0.866496	-0.492379	0.436928	1	ex_19
ENPP4	0.355797	1.03793	-0.326332	1.02231	0.437059	1	ex_19
GLCCI1	-0.0864125	0.375967	-0.548792	-0.36629	0.437303	1	ex_19
SYNGR1	-0.024794	0.521226	-0.570814	-0.0889991	0.437383	1	ex_19
ZBTB20	-0.150899	0.416281	-0.718079	-0.521452	0.437615	1	ex_19
ZNF33B	0.0296291	0.133282	-0.0740234	0.560256	0.438033	1	ex_19
EPHA7	-1.18161	-0.0990955	-2.26413	-2.13938	0.43815	1	ex_19
LHFPL5	-0.111737	0.410931	-0.634405	-0.419003	0.438242	1	ex_19
TMEM241	-0.00953657	0.0667254	-0.0857986	-0.245094	0.438408	1	ex_19
SPG11	0.073356	0.24034	-0.0936284	0.861009	0.438629	1	ex_19
TBK1	-0.204708	0.385075	-0.794492	-0.680285	0.438682	1	ex_19
C1orf216	0.171983	0.481901	-0.137934	1.08765	0.438707	1	ex_19
ZNF302	0.241426	0.609072	-0.12622	1.28707	0.438997	1	ex_19
NUCB2	0.0309861	0.194493	-0.132521	0.371431	0.438999	1	ex_19
FASTKD1	0.252493	0.761932	-0.256945	0.971418	0.439239	1	ex_19
LMBRD1	-0.55557	0.177019	-1.28816	-1.48637	0.439326	1	ex_19
KCTD3	-0.168009	0.348052	-0.684071	-0.638088	0.439357	1	ex_19
PCNP	0.377549	1.33771	-0.582611	0.770687	0.439379	1	ex_19
MED31	0.256249	0.661672	-0.149175	1.2388	0.439606	1	ex_19
ZNF736	-0.256102	0.515063	-1.02727	-0.6509	0.439667	1	ex_19
BLMH	-0.147549	0.422761	-0.717859	-0.507078	0.43976	1	ex_19
ANKRD30BL	0.113549	0.353461	-0.126363	0.927637	0.439979	1	ex_19
SMARCC1	0.021988	0.123497	-0.0795214	0.424549	0.43998	1	ex_19
DACH2	-0.182274	0.382683	-0.747231	-0.632349	0.440002	1	ex_19
FAM118A	0.0289319	0.106778	-0.0489144	0.72843	0.440081	1	ex_19
NIM1K	-0.00131073	0.00802285	-0.0106443	-0.275241	0.440237	1	ex_19
SHOC2	0.329645	1.01593	-0.356642	0.941432	0.440769	1	ex_19
ATP2B3	-0.0658341	0.185009	-0.316677	-0.514395	0.440936	1	ex_19
EPS15	-0.258067	0.184864	-0.700997	-1.14194	0.441107	1	ex_19
DDX42	0.169668	0.862837	-0.523501	0.479744	0.441427	1	ex_19
APIP	0.0356061	0.152548	-0.0813354	0.596766	0.441469	1	ex_19
SELENOM	0.191968	0.884895	-0.500959	0.542987	0.441673	1	ex_19
FAM53C	0.465437	1.14214	-0.21127	1.34806	0.441702	1	ex_19
NUCB1	-0.0723765	0.645644	-0.790397	-0.197564	0.441722	1	ex_19
TDRP	-0.0511689	0.145859	-0.248197	-0.509011	0.441774	1	ex_19
RARS2	-0.294628	0.403785	-0.993042	-0.826818	0.44183	1	ex_19
LCOR	-1.4338	0.36429	-3.23189	-1.56288	0.442271	1	ex_19
NADK2	-0.011901	0.60104	-0.624842	-0.038055	0.442424	1	ex_19
CACNA1A	2.32909	4.34183	0.31634	2.26801	0.442432	1	ex_19
KCNQ3	-0.531052	0.325634	-1.38774	-1.21496	0.442522	1	ex_19
ASXL1	-0.254389	0.520945	-1.02972	-0.643069	0.442611	1	ex_19
MSANTD4	0.348587	1.05233	-0.355156	0.970834	0.442628	1	ex_19
YLPM1	-0.860506	-0.337289	-1.38372	-3.22345	0.442654	1	ex_19
RMND5A	0.244671	0.760689	-0.271348	0.929318	0.442848	1	ex_19
CPNE1	-0.0721222	0.177276	-0.321521	-0.566791	0.443151	1	ex_19
PI4KA	-1.41907	-0.695712	-2.14242	-3.84503	0.443177	1	ex_19
FAM131A	0.230949	0.816922	-0.355024	0.772479	0.443203	1	ex_19
AKIRIN1	0.0788565	0.369131	-0.211418	0.532446	0.443298	1	ex_19
HIP1R	-0.313538	0.321771	-0.948846	-0.967281	0.443496	1	ex_19
BORCS5	0.112051	0.387728	-0.163627	0.796639	0.44369	1	ex_19
YWHAZ	-0.299897	0.152576	-0.75237	-1.29905	0.444024	1	ex_19
CAB39	-0.43244	0.25049	-1.11537	-1.24107	0.444161	1	ex_19
HLF	0.320043	0.85235	-0.212264	1.17841	0.444161	1	ex_19
HIF1A	0.484449	1.27632	-0.30742	1.19907	0.444551	1	ex_19
ATF7	-0.110275	0.324606	-0.545157	-0.496999	0.444765	1	ex_19
VIPR1	-0.254156	0.492067	-1.00038	-0.667544	0.444773	1	ex_19
TTC5	-0.333768	0.245923	-0.913459	-1.12849	0.444817	1	ex_19
HERC2	-0.0756468	0.555176	-0.70647	-0.235034	0.444862	1	ex_19
GALNT16	-0.13598	0.333286	-0.605246	-0.567941	0.445222	1	ex_19
CNTNAP1	0.44537	1.25501	-0.364273	1.07814	0.44543	1	ex_19
RGS6	-0.349529	0.34642	-1.04548	-0.984359	0.445503	1	ex_19
VSNL1	0.302441	0.803604	-0.198721	1.1828	0.445654	1	ex_19
MEAF6	0.194329	0.541922	-0.153264	1.09576	0.445995	1	ex_19
BHLHE41	0.248056	0.630175	-0.134064	1.27233	0.446095	1	ex_19
NT5C2	-0.815161	-0.2872	-1.34312	-3.02614	0.446307	1	ex_19
DKK3	0.334097	0.871907	-0.203714	1.21756	0.446312	1	ex_19
PSIP1	0.217477	0.645234	-0.21028	0.996469	0.446479	1	ex_19
SAV1	-0.0568664	0.613989	-0.727722	-0.16614	0.4465	1	ex_19
SNX31	0.00803568	0.0906299	-0.0745586	0.190687	0.446878	1	ex_19
PRDX1	0.0954031	0.724711	-0.533905	0.297131	0.446928	1	ex_19
MRPS6	0.258545	0.991032	-0.473942	0.691806	0.447015	1	ex_19
GLRX2	-0.0519044	0.400153	-0.503961	-0.22504	0.447072	1	ex_19
JAKMIP2	-1.14506	0.211201	-2.50131	-1.65475	0.447319	1	ex_19
UBAP1	-0.00608018	0.0753135	-0.0874739	-0.146411	0.447448	1	ex_19
TDP1	0.554563	1.4096	-0.30047	1.27121	0.447881	1	ex_19
SEMA4A	0.131779	0.7655	-0.501943	0.407564	0.447981	1	ex_19
TMEM150C	-0.0361171	0.0939627	-0.166197	-0.544191	0.448051	1	ex_19
TMEM184C	0.316269	1.05461	-0.422076	0.839548	0.4482	1	ex_19
MTERF1	-0.110043	0.543312	-0.763398	-0.330113	0.448286	1	ex_19
SLF2	-0.25957	0.502669	-1.02181	-0.667439	0.448335	1	ex_19
ZFYVE9	-1.2556	-0.730173	-1.78102	-4.68369	0.448345	1	ex_19
RERE	-0.743468	0.366458	-1.85339	-1.31285	0.448536	1	ex_19
CA5B	-0.12115	0.213378	-0.455677	-0.709804	0.448551	1	ex_19
GTDC1	-0.623933	0.148842	-1.39671	-1.58246	0.448962	1	ex_19
PRPF19	0.236563	0.841486	-0.368361	0.766468	0.449097	1	ex_19
EXOC3	0.126379	0.65734	-0.404582	0.46651	0.449179	1	ex_19
USP48	0.435705	1.11158	-0.240169	1.2635	0.449658	1	ex_19
NDUFA5	0.259774	0.662725	-0.143176	1.26355	0.449712	1	ex_19
ACTR3C	0.0024577	0.00892449	-0.00400908	0.744884	0.449871	1	ex_19
WBP4	0.0859773	0.437225	-0.265271	0.479753	0.449941	1	ex_19
INPP4B	0.139561	1.08657	-0.807452	0.288839	0.449991	1	ex_19
HACL1	0.130107	0.45468	-0.194465	0.785666	0.450005	1	ex_19
C8orf34	-0.0660255	0.17461	-0.306661	-0.537774	0.4501	1	ex_19
ATOX1	0.219027	0.592149	-0.154096	1.15052	0.450202	1	ex_19
SLITRK5	-1.15955	-0.653701	-1.66541	-4.49278	0.450453	1	ex_19
CNTNAP3	-0.0300946	0.102945	-0.163135	-0.443359	0.450817	1	ex_19
BRF1	-0.0725049	0.160357	-0.305367	-0.610264	0.45097	1	ex_19
HM13	0.00479828	0.0209269	-0.0113303	0.583092	0.451005	1	ex_19
MLH1	0.327157	0.850757	-0.196444	1.22463	0.451778	1	ex_19
PSMA5	0.0494487	0.437845	-0.338948	0.249533	0.452036	1	ex_19
TRIM14	-0.0600681	0.186854	-0.30699	-0.476796	0.452218	1	ex_19
DNM1L	-0.415764	0.158173	-0.9897	-1.41981	0.452585	1	ex_19
CAST	-0.397156	0.313244	-1.10756	-1.09574	0.452717	1	ex_19
CEP78	0.139713	0.372843	-0.0934168	1.17459	0.452733	1	ex_19
WAC	-0.433973	0.195434	-1.06338	-1.35139	0.452767	1	ex_19
PLXDC2	-0.424867	0.232163	-1.0819	-1.26741	0.452815	1	ex_19
BAG4	-0.2986	0.287775	-0.884974	-0.998073	0.452832	1	ex_19
TPD52L2	-0.0138511	0.0349959	-0.0626981	-0.555769	0.452838	1	ex_19
PRELID1	-0.182703	0.42504	-0.790446	-0.589215	0.452878	1	ex_19
PARK7	0.2398	0.612818	-0.133218	1.25999	0.453004	1	ex_19
LDHA	0.259188	0.71324	-0.194863	1.11882	0.453203	1	ex_19
HIPK2	-0.00414223	0.00977545	-0.0180599	-0.583332	0.453226	1	ex_19
UNC80	-0.547584	0.341944	-1.43711	-1.20653	0.453357	1	ex_19
HDLBP	0.462556	1.23135	-0.306242	1.17923	0.453427	1	ex_19
AEBP2	-1.16475	-0.433234	-1.89627	-3.12073	0.453451	1	ex_19
PXK	0.0791661	0.216686	-0.0583536	1.12829	0.453683	1	ex_19
CUX1	-0.00136017	0.00421242	-0.00693276	-0.478391	0.453732	1	ex_19
SLC39A10	0.404215	1.17208	-0.363653	1.03175	0.453905	1	ex_19
RIMS3	0.27143	0.926223	-0.383362	0.812462	0.453917	1	ex_19
CDC27	0.460301	1.13092	-0.210316	1.34529	0.453919	1	ex_19
RABGAP1	-1.27673	-0.601107	-1.95235	-3.70376	0.454036	1	ex_19
ZNF451	-0.576487	0.223706	-1.37668	-1.41203	0.454058	1	ex_19
ZNF821	-0.175473	0.291645	-0.642592	-0.736261	0.454491	1	ex_19
RPL10A	-0.200857	0.245587	-0.647301	-0.881797	0.454671	1	ex_19
MTMR6	-0.142847	0.332383	-0.618077	-0.589136	0.455039	1	ex_19
KIAA0556	-0.00674624	0.0160877	-0.0295802	-0.579067	0.45507	1	ex_19
HS2ST1	0.0946007	0.265027	-0.0758255	1.08794	0.455147	1	ex_19
TMEM59L	0.129876	0.546116	-0.286365	0.611549	0.455235	1	ex_19
SERGEF	0.00383736	0.0711347	-0.06346	0.111759	0.455494	1	ex_19
DCUN1D5	0.0196839	0.319071	-0.279703	0.128863	0.455535	1	ex_19
STMN3	-0.136822	0.447069	-0.720714	-0.459276	0.455645	1	ex_19
NUB1	-0.0515662	0.446791	-0.549924	-0.202802	0.456019	1	ex_19
LRP1	-0.44724	0.612325	-1.5068	-0.827296	0.456025	1	ex_19
FAT4	-0.293493	0.169944	-0.75693	-1.24124	0.45623	1	ex_19
MAD1L1	-0.00549805	0.0150236	-0.0260197	-0.525103	0.456462	1	ex_19
LPGAT1	-0.166517	0.62669	-0.959725	-0.411453	0.456619	1	ex_19
TMEM192	0.108787	0.555417	-0.337842	0.477397	0.456641	1	ex_19
DNAJC19	0.169107	0.674117	-0.335902	0.656314	0.456723	1	ex_19
DOCK4	-0.410631	0.324835	-1.1461	-1.0943	0.45713	1	ex_19
PPP2R5C	0.0983673	0.299457	-0.102722	0.958759	0.457415	1	ex_19
CAMSAP1	0.12549	0.34851	-0.097531	1.10284	0.457698	1	ex_19
OAZ2	0.211562	0.574676	-0.151553	1.14194	0.458068	1	ex_19
FEZ2	-0.232242	0.225667	-0.69015	-0.994054	0.458188	1	ex_19
MARK1	-1.48365	-0.899883	-2.06743	-4.98125	0.458239	1	ex_19
BRI3	0.250157	0.652322	-0.152009	1.21915	0.458595	1	ex_19
SPOCK2	0.0894898	0.540099	-0.36112	0.389243	0.458978	1	ex_19
STK39	-0.957131	-0.37504	-1.53922	-3.22277	0.458983	1	ex_19
NUFIP2	-0.0555729	0.882605	-0.99375	-0.116098	0.458993	1	ex_19
MSL1	-0.0776559	0.491242	-0.646554	-0.267539	0.459223	1	ex_19
CYCS	0.223782	0.71661	-0.269045	0.889978	0.459416	1	ex_19
BACE1	0.119428	0.403993	-0.165138	0.822564	0.459445	1	ex_19
ARF3	0.0170354	0.468669	-0.434598	0.073929	0.459805	1	ex_19
EPC1	-0.695184	0.0485442	-1.43891	-1.83203	0.460218	1	ex_19
PGP	-0.0985152	0.358328	-0.555358	-0.422653	0.46023	1	ex_19
SRPK2	-1.18326	-0.323661	-2.04286	-2.69794	0.460352	1	ex_19
LARS1	0.57487	1.69357	-0.543832	1.00717	0.460396	1	ex_19
LRP2BP	-0.261559	0.42231	-0.945428	-0.749627	0.460512	1	ex_19
GPCPD1	0.354458	1.26925	-0.560337	0.759433	0.460799	1	ex_19
PRRC2B	-1.53637	-0.745549	-2.32718	-3.80774	0.460824	1	ex_19
GPR137B	0.0388047	0.117876	-0.0402669	0.96186	0.460949	1	ex_19
WDR11	-0.355286	0.291466	-1.00204	-1.07668	0.460993	1	ex_19
ZFX	0.0550488	0.155715	-0.0456173	1.0718	0.461067	1	ex_19
CYB5D2	0.289207	1.04335	-0.464937	0.751627	0.461076	1	ex_19
ASAP2	0.0836969	0.264702	-0.0973083	0.906288	0.461184	1	ex_19
TBC1D30	-0.174082	0.319299	-0.667462	-0.691542	0.461629	1	ex_19
RALGAPB	0.0205213	0.504665	-0.463622	0.0830765	0.462043	1	ex_19
MUC20	-0.15935	0.278143	-0.596842	-0.713885	0.462373	1	ex_19
PSMF1	-0.12134	0.317318	-0.559999	-0.54216	0.46259	1	ex_19
LRP8	-0.0214159	0.0651567	-0.107988	-0.484846	0.462814	1	ex_19
PWWP2A	0.168996	0.442987	-0.104996	1.20889	0.462838	1	ex_19
CEP97	-0.101683	0.749036	-0.952403	-0.234267	0.462938	1	ex_19
THUMPD1	0.175422	0.601178	-0.250335	0.807552	0.463559	1	ex_19
RNF20	0.171963	0.788549	-0.444624	0.546623	0.463763	1	ex_19
DTNA	-1.64412	-0.797919	-2.49031	-3.80811	0.463862	1	ex_19
GNPNAT1	0.115287	0.512528	-0.281954	0.568819	0.464052	1	ex_19
SMIM17	-0.246527	0.514519	-1.00757	-0.634894	0.464131	1	ex_19
TKT	0.147248	0.571089	-0.276594	0.680915	0.464414	1	ex_19
CDYL2	0.014408	0.248627	-0.219811	0.120567	0.4646	1	ex_19
FBXL16	0.438417	1.11496	-0.238128	1.2701	0.46471	1	ex_19
PLCL1	-0.0553763	0.806281	-0.917033	-0.125961	0.464836	1	ex_19
PIP5K1C	-0.00531647	0.0707825	-0.0814155	-0.136928	0.464978	1	ex_19
PRMT7	0.319485	0.984811	-0.345841	0.941161	0.465005	1	ex_19
STK25	-0.0465071	0.235222	-0.328236	-0.323545	0.465644	1	ex_19
SULT4A1	0.249524	0.685137	-0.186088	1.12269	0.465655	1	ex_19
EIF4H	0.11714	0.544879	-0.310599	0.536753	0.465709	1	ex_19
GALNTL6	0.0975524	0.431509	-0.236404	0.572527	0.466045	1	ex_19
RPS16	0.0301758	0.505839	-0.445488	0.124339	0.466267	1	ex_19
BCLAF3	-0.0340047	0.123675	-0.191685	-0.422679	0.46633	1	ex_19
BRD4	-0.0136534	0.0548994	-0.0822062	-0.390358	0.466399	1	ex_19
TGOLN2	0.246571	0.637062	-0.14392	1.2376	0.46658	1	ex_19
VPS26C	-0.0405427	0.249466	-0.330551	-0.274	0.466652	1	ex_19
SCN3A	-0.582801	0.215373	-1.38098	-1.4311	0.466951	1	ex_19
PARN	-0.000262489	0.0429466	-0.0434716	-0.0119065	0.467088	1	ex_19
PPARGC1B	-0.0230681	0.0619643	-0.1081	-0.53171	0.467237	1	ex_19
DCTN5	0.339346	1.03782	-0.359128	0.952227	0.467285	1	ex_19
PIAS2	-1.11353	-0.373454	-1.85361	-2.94899	0.467531	1	ex_19
CRKL	-0.0626903	0.155209	-0.28059	-0.563888	0.467584	1	ex_19
DIP2A	0.207121	0.676976	-0.262734	0.863987	0.467595	1	ex_19
MAP3K3	-0.0284511	0.0973836	-0.154286	-0.443146	0.467598	1	ex_19
SEMA3C	-0.292176	0.371346	-0.955699	-0.863054	0.468007	1	ex_19
ARHGAP20	-0.162007	0.977463	-1.30148	-0.278663	0.468035	1	ex_19
PCSK1N	0.264778	0.71426	-0.184704	1.15456	0.468187	1	ex_19
YTHDF2	0.319314	0.931457	-0.292829	1.02238	0.46839	1	ex_19
EXOSC3	0.19346	0.667128	-0.280208	0.800507	0.468543	1	ex_19
ZNF345	0.0170054	0.104745	-0.0707342	0.379874	0.468754	1	ex_19
SEPTIN6	-0.0544004	0.105971	-0.214772	-0.66485	0.468849	1	ex_19
PPM1G	0.22295	0.661885	-0.215984	0.995534	0.469047	1	ex_19
COX6A1	0.291701	0.783271	-0.199869	1.16306	0.469063	1	ex_19
PLD3	-0.684143	0.208841	-1.57713	-1.50159	0.469157	1	ex_19
GRIA3	-0.239673	0.65518	-1.13452	-0.524947	0.469268	1	ex_19
HECTD1	0.430118	1.40223	-0.541996	0.867198	0.469398	1	ex_19
PPP4R3A	0.110355	0.454708	-0.233998	0.628111	0.4699	1	ex_19
UNC5A	-0.0066306	0.0367373	-0.0499985	-0.299663	0.469947	1	ex_19
PHYHIPL	-0.25173	0.193607	-0.697067	-1.10788	0.470007	1	ex_19
SETD5	-1.10676	-0.448519	-1.76501	-3.29546	0.47001	1	ex_19
RUFY2	0.194086	0.521655	-0.133483	1.16129	0.470406	1	ex_19
CHD6	-0.774893	0.197842	-1.74763	-1.56133	0.470685	1	ex_19
NKIRAS1	0.189471	0.499022	-0.120081	1.19966	0.47069	1	ex_19
CHN2	0.295431	0.832087	-0.241224	1.07897	0.470764	1	ex_19
RCN2	0.236813	0.692526	-0.218901	1.0185	0.470846	1	ex_19
SMARCB1	-0.0288407	0.152106	-0.209787	-0.312395	0.470874	1	ex_19
SELENOO	-0.100199	0.188726	-0.389124	-0.679717	0.47159	1	ex_19
SGCE	0.062151	0.467399	-0.343097	0.30059	0.472055	1	ex_19
CDS2	0.0241552	1.25107	-1.20276	0.0385874	0.472345	1	ex_19
ACBD6	0.265028	0.854125	-0.324069	0.881766	0.472608	1	ex_19
FLRT2	0.0934422	0.614291	-0.427407	0.351624	0.472611	1	ex_19
PTPRM	0.127486	0.606749	-0.351777	0.521358	0.472961	1	ex_19
MPZL1	0.00535592	0.0332175	-0.0225057	0.37677	0.473347	1	ex_19
TADA2A	-0.425192	0.355003	-1.20539	-1.06814	0.473482	1	ex_19
TAFA2	0.534051	1.50506	-0.436954	1.07798	0.473706	1	ex_19
DCAF8	-0.426866	0.336592	-1.19032	-1.09586	0.473794	1	ex_19
CAPRIN2	0.367823	1.13193	-0.39628	0.943485	0.473808	1	ex_19
EML6	-1.14373	0.474322	-2.76179	-1.38541	0.473931	1	ex_19
CDR2	-0.00813602	0.0292481	-0.0455201	-0.426554	0.473951	1	ex_19
HDAC9	0.0545606	0.6274	-0.518279	0.186678	0.474001	1	ex_19
CFDP1	0.0896068	0.56065	-0.381436	0.372845	0.474519	1	ex_19
ACO2	0.0596182	0.431691	-0.312455	0.31405	0.474585	1	ex_19
EXTL3	-0.134223	0.370003	-0.638449	-0.521735	0.474823	1	ex_19
ASH2L	-0.299985	0.25201	-0.85198	-1.06515	0.474865	1	ex_19
GRK4	0.0101805	0.0293392	-0.00897824	1.04148	0.4749	1	ex_19
BCAS2	0.355178	1.26823	-0.557874	0.762428	0.47508	1	ex_19
KIF5C	-0.733089	0.487892	-1.95407	-1.17678	0.475118	1	ex_19
MIPOL1	-0.946534	-0.324817	-1.56825	-2.98395	0.475223	1	ex_19
PGRMC2	0.200547	0.564967	-0.163874	1.0786	0.47528	1	ex_19
RPA3	0.210524	0.761227	-0.340179	0.74926	0.475557	1	ex_19
TOX4	-0.249385	0.239762	-0.738533	-0.999263	0.475576	1	ex_19
BIRC6	-1.1643	-0.3777	-1.9509	-2.90108	0.475616	1	ex_19
AK4	-0.170502	0.309642	-0.650646	-0.695995	0.47565	1	ex_19
ZNF573	-0.0226329	0.079611	-0.124877	-0.433861	0.476163	1	ex_19
MLXIP	-0.00244508	0.00730265	-0.0121928	-0.491629	0.476228	1	ex_19
CNTNAP5	-0.415563	0.257706	-1.08883	-1.20975	0.476947	1	ex_19
KLHL2	-0.300033	0.168335	-0.768401	-1.25554	0.477187	1	ex_19
TXNL4A	-0.232317	0.178882	-0.643517	-1.10733	0.477309	1	ex_19
BRCC3	0.0215436	0.153497	-0.11041	0.319997	0.477522	1	ex_19
PNMA8B	0.237913	0.634293	-0.158467	1.1764	0.477539	1	ex_19
PIK3C2A	-0.364392	0.756921	-1.48571	-0.636928	0.477624	1	ex_19
SLC17A5	-0.00585123	0.0746438	-0.0863463	-0.142471	0.477655	1	ex_19
HK1	0.34311	1.05657	-0.370346	0.942571	0.478004	1	ex_19
EPHB2	-0.00455225	0.0100674	-0.0191719	-0.61029	0.478043	1	ex_19
RPL27A	0.184384	0.551603	-0.182836	0.984112	0.478175	1	ex_19
PGAP4	-0.0530793	0.410425	-0.516584	-0.22445	0.478222	1	ex_19
HP1BP3	-0.0283006	0.543544	-0.600145	-0.0969986	0.478223	1	ex_19
MNS1	-0.365559	0.359322	-1.09044	-0.988413	0.478242	1	ex_19
WDR41	0.126116	0.572172	-0.31994	0.554154	0.478276	1	ex_19
MPDZ	-1.07596	1.73853	-3.89046	-0.749281	0.47829	1	ex_19
ZNF235	-0.312366	0.238483	-0.863215	-1.11142	0.478319	1	ex_19
STAU1	-0.0337639	0.592296	-0.659824	-0.105702	0.478643	1	ex_19
SOCS6	-0.102298	0.331267	-0.535864	-0.462448	0.478679	1	ex_19
ZBTB7C	-0.00229228	0.0170617	-0.0216463	-0.232138	0.478811	1	ex_19
MED6	-0.065206	0.399653	-0.530065	-0.274925	0.478982	1	ex_19
HELZ	-1.03935	-0.146086	-1.93261	-2.2805	0.479739	1	ex_19
ITGAV	0.503505	1.35568	-0.348675	1.15803	0.479762	1	ex_19
RAP1GDS1	-1.53392	-0.907295	-2.16054	-4.79781	0.479895	1	ex_19
JUN	0.329012	1.14414	-0.486112	0.791109	0.479918	1	ex_19
SMDT1	0.106563	0.636937	-0.423811	0.393797	0.480499	1	ex_19
TRPM2	-0.0572819	0.183801	-0.298364	-0.465693	0.480548	1	ex_19
PSMD4	0.432782	1.26419	-0.398629	1.02024	0.480595	1	ex_19
GPR107	-0.111442	0.21352	-0.436405	-0.672149	0.480607	1	ex_19
SSBP2	-0.367917	0.316966	-1.0528	-1.05289	0.480646	1	ex_19
CCDC91	-0.400995	0.227873	-1.02986	-1.24976	0.480689	1	ex_19
STX8	-0.00615983	0.0195909	-0.0319105	-0.468843	0.480802	1	ex_19
ARHGEF11	0.26029	1.04089	-0.520314	0.653544	0.481053	1	ex_19
WDR17	-0.373985	0.164143	-0.912114	-1.36212	0.481535	1	ex_19
AMFR	-0.293999	0.409012	-0.997009	-0.819657	0.481766	1	ex_19
HOOK2	-0.192207	0.134985	-0.5194	-1.15137	0.481772	1	ex_19
SIPA1L2	0.265027	1.09342	-0.563362	0.627052	0.482249	1	ex_19
CTBP2	0.00371107	0.0118972	-0.0044751	0.888519	0.482266	1	ex_19
PAPOLG	-0.0543229	0.199522	-0.308168	-0.419434	0.48227	1	ex_19
FNDC3A	-1.0634	-0.149652	-1.97714	-2.28096	0.482629	1	ex_19
TIMM23B	-0.0177434	0.0423851	-0.0778719	-0.578368	0.482786	1	ex_19
GABRB1	0.00801864	0.0643007	-0.0482634	0.279241	0.482804	1	ex_19
TUBG2	0.187511	0.707826	-0.332805	0.70633	0.482979	1	ex_19
HDAC5	-0.010034	0.0277277	-0.0477957	-0.5208	0.4834	1	ex_19
ETFRF1	0.0348361	0.496926	-0.427254	0.147758	0.483471	1	ex_19
RESF1	0.102957	0.355429	-0.149515	0.799268	0.484274	1	ex_19
COX6C	0.219556	0.670653	-0.231541	0.953947	0.4843	1	ex_19
KPNA5	0.426281	1.51851	-0.665945	0.764948	0.484544	1	ex_19
NUP107	-0.168611	0.367585	-0.704807	-0.616326	0.484656	1	ex_19
ATP6V0E1	0.0771053	0.272859	-0.118649	0.772007	0.484702	1	ex_19
NCOA6	-0.0699125	0.175046	-0.314871	-0.559385	0.484769	1	ex_19
DEPDC5	0.0186407	0.0552801	-0.0179986	0.997158	0.484891	1	ex_19
ZNF91	-0.769608	-0.115472	-1.42374	-2.30595	0.485277	1	ex_19
TTC37	-0.403277	0.169087	-0.975641	-1.38095	0.485317	1	ex_19
DZIP1	0.0807774	0.303463	-0.141908	0.710961	0.485586	1	ex_19
CPEB2	-0.138253	0.294387	-0.570894	-0.62632	0.486041	1	ex_19
PHC3	-0.433385	0.292519	-1.15929	-1.17015	0.486055	1	ex_19
GIPC2	-0.154709	0.599312	-0.908729	-0.402142	0.48654	1	ex_19
TMEM196	-0.589924	0.574185	-1.75403	-0.993232	0.486758	1	ex_19
CDKL3	-0.169807	0.403566	-0.74318	-0.580452	0.486766	1	ex_19
CDON	-0.217087	0.42509	-0.859263	-0.662563	0.486881	1	ex_19
PTDSS1	0.13365	0.363291	-0.0959916	1.14069	0.486955	1	ex_19
LRRC37A3	0.0325281	0.095334	-0.0302778	1.01509	0.487493	1	ex_19
UCK2	0.00599603	0.0188724	-0.00688037	0.912678	0.487506	1	ex_19
GRIP1	-0.302945	1.29933	-1.90522	-0.370574	0.488334	1	ex_19
ANKMY2	-0.308858	0.454236	-1.07195	-0.793285	0.488357	1	ex_19
DTD1	-0.30215	0.425034	-1.02934	-0.814379	0.48841	1	ex_19
VPS39	-0.295468	0.44356	-1.03449	-0.783606	0.488996	1	ex_19
GPM6A	-0.264012	8.00071	-8.52873	-0.06261	0.489043	1	ex_19
POLR2A	0.220453	0.870112	-0.429206	0.665086	0.489466	1	ex_19
PSMB2	0.0268205	0.728978	-0.675337	0.0748654	0.489706	1	ex_19
ESF1	-0.127293	0.889028	-1.14361	-0.245483	0.49015	1	ex_19
CTBP1	-0.0382791	0.182419	-0.258977	-0.339948	0.490314	1	ex_19
SAT2	0.266991	1.00612	-0.472134	0.70799	0.490454	1	ex_19
GNAS	0.372547	0.995617	-0.250522	1.17191	0.490615	1	ex_19
INPP5A	-0.0447244	0.112864	-0.202313	-0.556247	0.490703	1	ex_19
SEC24A	-0.0701655	0.139406	-0.279737	-0.656206	0.490806	1	ex_19
CMAS	0.143306	0.564662	-0.278049	0.666599	0.490969	1	ex_19
FAM126B	0.258988	1.20596	-0.687984	0.536031	0.490982	1	ex_19
KNDC1	0.00433269	0.115027	-0.106361	0.0767153	0.491101	1	ex_19
SPATS2	-1.03516	-0.435823	-1.6345	-3.3852	0.491465	1	ex_19
PARP11	-0.44694	0.441718	-1.3356	-0.985741	0.49175	1	ex_19
FHL2	-0.103649	0.491008	-0.698307	-0.341623	0.491972	1	ex_19
SERPINI1	0.269616	0.741091	-0.201859	1.12082	0.49198	1	ex_19
RPS6KA6	-0.00958159	0.597301	-0.616464	-0.0309443	0.492254	1	ex_19
CRELD1	0.218962	0.708806	-0.270882	0.876113	0.492296	1	ex_19
TCP10L	0.00301033	0.0196071	-0.0135864	0.355499	0.492301	1	ex_19
CCDC66	0.550867	1.39197	-0.290239	1.28364	0.492361	1	ex_19
SEPTIN9	0.00439259	0.0132552	-0.00447	0.971422	0.492497	1	ex_19
RALGDS	-0.00819352	0.0270667	-0.0434537	-0.455443	0.492596	1	ex_19
YWHAQ	0.208127	0.60987	-0.193616	1.01538	0.492652	1	ex_19
XRN1	-1.54609	-0.667454	-2.42473	-3.44885	0.492787	1	ex_19
ACTR1A	-0.0474093	0.622594	-0.717413	-0.138687	0.493196	1	ex_19
POC1B	0.0117279	0.0544414	-0.0309856	0.538148	0.493647	1	ex_19
ADNP2	-0.194523	0.663663	-1.05271	-0.44426	0.49368	1	ex_19
VCP	0.275633	0.970317	-0.41905	0.777665	0.49375	1	ex_19
NEK7	0.00323114	0.419514	-0.413052	0.015213	0.493752	1	ex_19
GAS2	-0.00471283	0.417872	-0.427297	-0.0218583	0.494065	1	ex_19
ZNF439	-0.0207904	0.0586913	-0.100272	-0.512676	0.494339	1	ex_19
CDC42SE2	-0.273791	0.309109	-0.856691	-0.920606	0.494443	1	ex_19
PCID2	0.0856918	0.807981	-0.636598	0.232528	0.494488	1	ex_19
RUNX1T1	-0.443039	0.610066	-1.49614	-0.824553	0.494648	1	ex_19
GTF3C3	0.0986663	0.877692	-0.68036	0.248236	0.494841	1	ex_19
PRKACA	-0.0598937	0.230018	-0.349806	-0.404914	0.495045	1	ex_19
SFXN1	-0.253514	0.486308	-0.993336	-0.67162	0.495133	1	ex_19
NSG2	0.0739451	1.02701	-0.879115	0.152068	0.495193	1	ex_19
SLC25A46	-0.323848	0.297372	-0.945068	-1.02175	0.49568	1	ex_19
HSPB11	0.167147	0.622918	-0.288624	0.718787	0.495699	1	ex_19
TNKS	-1.56886	-0.957807	-2.17992	-5.03213	0.495967	1	ex_19
GRIN2B	-1.34389	-0.215925	-2.47186	-2.33516	0.496775	1	ex_19
RNMT	0.19708	0.661426	-0.267266	0.831858	0.49711	1	ex_19
MZT2A	0.351214	1.01865	-0.316222	1.03136	0.497131	1	ex_19
RAPGEFL1	-0.000178649	0.0133505	-0.0137078	-0.0258808	0.497265	1	ex_19
INKA2	-0.0424021	0.549359	-0.634163	-0.140439	0.497853	1	ex_19
SYNPO	-0.155491	0.254821	-0.565802	-0.742743	0.4979	1	ex_19
RPL3	0.167514	0.681551	-0.346523	0.638713	0.497904	1	ex_19
WDR92	0.0495585	0.206168	-0.107051	0.620225	0.498119	1	ex_19
BMT2	-0.487329	0.172099	-1.14676	-1.44845	0.498293	1	ex_19
TBC1D8	-0.00290379	0.0191631	-0.0249707	-0.257912	0.498465	1	ex_19
XPOT	-0.327136	0.36952	-1.02379	-0.920361	0.498695	1	ex_19
GABARAPL1	0.109011	0.553751	-0.33573	0.480409	0.498857	1	ex_19
ERICH3	-0.0770467	1.26649	-1.42058	-0.112397	0.499033	1	ex_19
ENAH	-0.176992	0.599769	-0.953754	-0.446596	0.499123	1	ex_19
IQGAP1	0.118552	0.3207	-0.083595	1.14945	0.499193	1	ex_19
UBE2W	-1.11664	0.291506	-2.52478	-1.55422	0.499291	1	ex_19
MARK4	0.000641754	0.00339309	-0.00210958	0.457166	0.499332	1	ex_19
PHF24	0.0264578	0.587321	-0.534406	0.092458	0.499698	1	ex_19
RAB11FIP4	-1.57234	0.0758748	-3.22056	-1.86974	0.500074	1	ex_19
TRMT11	-0.265147	0.548698	-1.07899	-0.638548	0.50011	1	ex_19
CEP57	0.125932	0.665121	-0.413256	0.457768	0.500331	1	ex_19
ATP2A2	0.237263	0.708772	-0.234245	0.986255	0.500413	1	ex_19
C12orf29	0.177303	0.605324	-0.250717	0.811895	0.50094	1	ex_19
XRRA1	-0.0659867	0.428232	-0.560205	-0.261689	0.501303	1	ex_19
RPL34	0.216983	0.594983	-0.161016	1.12508	0.501517	1	ex_19
GPR22	0.149887	0.654691	-0.354918	0.581952	0.502226	1	ex_19
LYSMD2	0.174903	0.49751	-0.147703	1.06261	0.502456	1	ex_19
HBS1L	-0.0383397	0.680904	-0.757583	-0.104477	0.50247	1	ex_19
R3HDM2	-0.188969	0.37559	-0.753529	-0.656039	0.502703	1	ex_19
TRAPPC2	0.136881	0.47198	-0.198217	0.800607	0.502882	1	ex_19
ARL3	-0.00376158	0.31404	-0.321563	-0.0231986	0.502904	1	ex_19
AMPH	-0.70901	0.444191	-1.86221	-1.20502	0.50311	1	ex_19
CARMIL1	-0.7511	0.879027	-2.38123	-0.903076	0.503415	1	ex_19
SGK3	-0.10319	0.199281	-0.40566	-0.668654	0.503826	1	ex_19
ARGLU1	0.307849	0.872794	-0.257096	1.06802	0.504265	1	ex_19
USP1	-0.0197013	0.231562	-0.270965	-0.153679	0.504425	1	ex_19
ANKS3	-0.0226295	0.0565233	-0.101782	-0.560347	0.504495	1	ex_19
GVQW3	0.048203	0.339179	-0.242773	0.324687	0.504759	1	ex_19
LIN7A	0.262683	0.686076	-0.16071	1.21601	0.505007	1	ex_19
ATP13A3	0.16913	0.574686	-0.236426	0.817369	0.505161	1	ex_19
SERP1	0.0335543	0.494124	-0.427015	0.142791	0.505567	1	ex_19
PITPNA	-0.00569186	0.18647	-0.197854	-0.0580545	0.505663	1	ex_19
DHDDS	-0.0561335	0.177767	-0.290034	-0.47037	0.505703	1	ex_19
DNAJC15	0.226065	0.610311	-0.158182	1.15311	0.505711	1	ex_19
TBC1D2B	0.000467442	0.0183644	-0.0174295	0.0511913	0.50582	1	ex_19
THOC1	-0.52363	0.451567	-1.49883	-1.0524	0.506043	1	ex_19
DNAJC3	-0.027358	0.38932	-0.444036	-0.128686	0.50622	1	ex_19
B4GAT1	0.228129	0.618964	-0.162706	1.14402	0.506285	1	ex_19
USP31	-0.213639	0.956712	-1.38399	-0.357778	0.506294	1	ex_19
MTMR2	0.0390524	0.529878	-0.451774	0.155944	0.506442	1	ex_19
EIF4E2	0.167272	0.776578	-0.442033	0.538068	0.506522	1	ex_19
NPFFR2	0.415694	1.31936	-0.487971	0.901602	0.507091	1	ex_19
MAP2K5	-0.65046	0.00326123	-1.30418	-1.95019	0.50733	1	ex_19
ARG2	0.491183	1.35297	-0.370606	1.1171	0.507472	1	ex_19
SNX9	-0.253901	0.753692	-1.26149	-0.493886	0.507645	1	ex_19
RGL1	-1.4148	-0.781823	-2.04777	-4.38084	0.508397	1	ex_19
TBC1D9	0.108898	0.349661	-0.131865	0.886499	0.508664	1	ex_19
XPO7	-0.0887898	0.392178	-0.569758	-0.361822	0.508716	1	ex_19
DENND5B	-0.40256	0.171545	-0.976664	-1.37432	0.508816	1	ex_19
POLR3A	0.0763838	0.593218	-0.440451	0.289666	0.508842	1	ex_19
KRR1	0.252452	0.7355	-0.230595	1.02433	0.509084	1	ex_19
ANAPC10	0.0555844	0.168624	-0.057455	0.963765	0.509324	1	ex_19
LRRC41	0.00536998	0.0353572	-0.0246173	0.350982	0.509606	1	ex_19
KCNC1	0.384924	1.19322	-0.423367	0.933373	0.510092	1	ex_19
RPL24	-0.229228	0.17627	-0.634727	-1.10797	0.510115	1	ex_19
EAPP	-0.371778	0.260457	-1.00401	-1.15253	0.510488	1	ex_19
TOLLIP	0.265701	0.856051	-0.32465	0.882127	0.510502	1	ex_19
GRIPAP1	-0.104706	0.303767	-0.51318	-0.502409	0.510799	1	ex_19
WDR20	-0.0270914	0.192616	-0.246799	-0.241677	0.510913	1	ex_19
TBC1D12	-0.0111803	0.0371434	-0.059504	-0.453464	0.51101	1	ex_19
RSL24D1	0.13455	0.433968	-0.164867	0.880755	0.511399	1	ex_19
PCDH17	-0.557892	0.19409	-1.30987	-1.45409	0.511427	1	ex_19
FAR2	0.124322	0.45183	-0.203186	0.744002	0.511466	1	ex_19
DYM	0.338862	0.867492	-0.189769	1.25637	0.512166	1	ex_19
MITF	-0.00162628	0.0294034	-0.0326559	-0.102723	0.512959	1	ex_19
MEIS2	0.437542	1.24891	-0.373829	1.05694	0.512999	1	ex_19
CSDE1	0.193031	0.615749	-0.229687	0.895003	0.513027	1	ex_19
HYDIN	-0.00208027	0.0111239	-0.0152845	-0.308785	0.513064	1	ex_19
HARS1	-0.128982	0.45426	-0.712224	-0.43344	0.513112	1	ex_19
LHFPL3	-0.0328154	0.167327	-0.232958	-0.321355	0.513173	1	ex_19
COX7B	0.170122	0.657512	-0.317268	0.68412	0.513654	1	ex_19
UBR4	-0.350951	0.596252	-1.29815	-0.726192	0.513792	1	ex_19
TM9SF4	-0.15317	0.416551	-0.72289	-0.526937	0.513815	1	ex_19
ANAPC7	-0.175897	0.37749	-0.729284	-0.622984	0.51393	1	ex_19
SARNP	0.0141286	0.172135	-0.143878	0.175255	0.514082	1	ex_19
ARFGEF2	-0.430153	0.312498	-1.1728	-1.13524	0.514227	1	ex_19
AGAP3	-0.0948668	0.272281	-0.462015	-0.506432	0.514597	1	ex_19
CEP20	0.448471	1.41199	-0.515048	0.912268	0.514769	1	ex_19
RBFOX3	-0.0602355	6.02506	-6.14553	-0.0194008	0.514807	1	ex_19
VPS45	-0.116309	0.337846	-0.570463	-0.501945	0.515169	1	ex_19
ACAP3	0.00189617	0.00564367	-0.00185132	0.99171	0.515401	1	ex_19
SLC12A6	0.180992	0.575356	-0.213372	0.899518	0.515444	1	ex_19
SLC25A32	0.0354001	0.658048	-0.587247	0.111432	0.515511	1	ex_19
GDPD1	-0.00291369	0.242692	-0.24852	-0.0232516	0.516495	1	ex_19
CARMIL2	0.470743	1.48726	-0.545773	0.907648	0.516655	1	ex_19
NFE2L2	-0.01618	0.0794488	-0.111809	-0.331618	0.51675	1	ex_19
GCC2	0.0635954	0.573373	-0.446182	0.244508	0.516786	1	ex_19
PWP1	0.38547	1.09167	-0.32073	1.06982	0.517673	1	ex_19
PIK3C2B	0.0415958	0.130805	-0.0476136	0.913875	0.517718	1	ex_19
STYXL1	-0.00198203	0.0130924	-0.0170564	-0.257703	0.517808	1	ex_19
SOX5	-0.168226	1.02891	-1.36536	-0.275422	0.518046	1	ex_19
VPS37A	0.281349	0.736516	-0.173818	1.2115	0.518163	1	ex_19
AP4S1	-0.287833	0.491015	-1.06668	-0.72433	0.518204	1	ex_19
MAML3	0.0183153	0.0759899	-0.0393594	0.622409	0.518237	1	ex_19
SEL1L3	-0.0519632	0.138964	-0.24289	-0.533428	0.518258	1	ex_19
NSFL1C	-0.292762	0.380618	-0.966142	-0.852124	0.518492	1	ex_19
HPF1	-0.0628165	0.231359	-0.356992	-0.418518	0.518531	1	ex_19
RPL26	0.180851	0.522228	-0.160525	1.03833	0.51855	1	ex_19
PALM	0.000948474	0.00338774	-0.00149079	0.762105	0.518755	1	ex_19
MFSD8	0.0409886	0.161756	-0.0797791	0.665213	0.518834	1	ex_19
JAK2	0.0110633	0.0902678	-0.0681412	0.273768	0.519101	1	ex_19
GPALPP1	-0.304704	0.788542	-1.39795	-0.546272	0.519334	1	ex_19
CLMP	-0.0163717	0.0838462	-0.11659	-0.320182	0.519911	1	ex_19
CHL1	-1.11122	-0.193736	-2.0287	-2.37383	0.520387	1	ex_19
TXLNG	0.0281942	0.0887895	-0.0324011	0.911945	0.520887	1	ex_19
FBH1	-0.0349158	0.0869254	-0.156757	-0.561663	0.520906	1	ex_19
IFT57	0.0102526	0.382259	-0.361754	0.0540171	0.521079	1	ex_19
CARS2	-0.00335438	0.108845	-0.115554	-0.0585961	0.5211	1	ex_19
NDUFV3	-0.453805	0.48477	-1.39238	-0.947651	0.521143	1	ex_19
PDE10A	0.555897	3.25824	-2.14645	0.403183	0.521309	1	ex_19
UNC13B	0.16597	0.48664	-0.1547	1.01442	0.521332	1	ex_19
CRMP1	-0.366627	0.560034	-1.29329	-0.775446	0.521639	1	ex_19
MSRA	-0.794457	0.50953	-2.09844	-1.19411	0.521789	1	ex_19
GSR	0.036743	0.110696	-0.0372098	0.973796	0.5223	1	ex_19
TMEM120B	3.8092e-05	0.00148519	-0.001409	0.0515923	0.522405	1	ex_19
BCL2L2	0.116672	0.926957	-0.693612	0.282214	0.523085	1	ex_19
ST7	0.0525321	0.710214	-0.605149	0.156551	0.523439	1	ex_19
RAB14	0.247722	0.688062	-0.192619	1.10261	0.523578	1	ex_19
UPF3A	0.45865	1.23986	-0.322556	1.1507	0.523816	1	ex_19
PRKD1	0.00754761	0.0942268	-0.0791316	0.170664	0.523923	1	ex_19
PRORP	0.0211972	0.327196	-0.284802	0.135771	0.523949	1	ex_19
RNF180	-0.123487	0.441788	-0.688762	-0.428163	0.524091	1	ex_19
COPS4	0.244437	0.746152	-0.257279	0.954897	0.524114	1	ex_19
METAP2	-0.357233	0.342769	-1.05723	-1.00023	0.52438	1	ex_19
RHOT1	0.319465	0.83153	-0.1926	1.22278	0.524551	1	ex_19
CCDC59	0.425393	1.20881	-0.35802	1.06426	0.524595	1	ex_19
TAF1B	-0.108641	0.204719	-0.422002	-0.679516	0.524866	1	ex_19
PRDM2	-0.192139	0.582134	-0.966411	-0.486372	0.52489	1	ex_19
TIAM1	-0.175054	0.682479	-1.03259	-0.4001	0.525057	1	ex_19
STX1A	0.34102	1.04228	-0.360241	0.953121	0.525425	1	ex_19
PPP1R21	0.480284	1.34385	-0.383278	1.09007	0.525521	1	ex_19
EVL	-0.490049	0.041379	-1.02148	-1.80735	0.525551	1	ex_19
SPAG16	-0.908881	0.468799	-2.28656	-1.29302	0.525598	1	ex_19
CHCHD3	-1.45673	-0.598369	-2.31509	-3.32627	0.525651	1	ex_19
CWC15	0.200679	0.573724	-0.172366	1.05436	0.525765	1	ex_19
FAM13B	-0.325094	0.275225	-0.925412	-1.06139	0.525955	1	ex_19
AK3	0.0335415	0.25675	-0.189667	0.294523	0.526143	1	ex_19
PPP2R2D	-0.313111	0.585673	-1.2119	-0.682796	0.526214	1	ex_19
TOP2B	0.299657	0.91051	-0.311196	0.96147	0.526424	1	ex_19
WBP1L	0.00399442	0.0146023	-0.00661342	0.738032	0.526573	1	ex_19
SIPA1L1	-1.71085	-0.888311	-2.53338	-4.07666	0.527104	1	ex_19
PPP6R3	-1.24908	-0.483842	-2.01432	-3.1992	0.527144	1	ex_19
PDE1B	-0.0442451	0.543438	-0.631928	-0.14756	0.52774	1	ex_19
HSPA13	-0.146778	0.222647	-0.516202	-0.778722	0.527891	1	ex_19
MED4	0.00225397	0.163466	-0.158958	0.027403	0.527937	1	ex_19
CEP63	-0.24876	0.661419	-1.15894	-0.535676	0.52871	1	ex_19
ATL2	-0.459564	0.617452	-1.53658	-0.836319	0.529276	1	ex_19
CLUAP1	-0.22097	0.385311	-0.827251	-0.714344	0.529323	1	ex_19
ELOVL6	-0.00465227	0.0154549	-0.0247594	-0.453485	0.529323	1	ex_19
CLIP1	-0.492044	0.36144	-1.34553	-1.12994	0.529408	1	ex_19
CEP68	0.00788465	0.111578	-0.0958083	0.149033	0.529485	1	ex_19
MRPL19	0.147632	0.492157	-0.196893	0.839861	0.52957	1	ex_19
UCHL1	0.268346	0.794652	-0.25796	0.999322	0.529727	1	ex_19
ALCAM	-0.164128	1.06954	-1.3978	-0.260754	0.529843	1	ex_19
USP49	-0.0040687	0.0107087	-0.0188461	-0.539643	0.529864	1	ex_19
PDS5A	-1.06124	-0.177468	-1.94501	-2.35354	0.529953	1	ex_19
ATP1A3	-0.0364441	0.896669	-0.969557	-0.0765492	0.529977	1	ex_19
PTPN1	-0.0318986	0.174123	-0.23792	-0.303464	0.530032	1	ex_19
DENND1A	0.00714994	0.0421722	-0.0278723	0.400135	0.530085	1	ex_19
TMOD3	-0.289289	0.278015	-0.856594	-0.999457	0.530194	1	ex_19
CPEB3	-0.633598	0.0549193	-1.32212	-1.80363	0.530376	1	ex_19
CSE1L	0.279449	0.833833	-0.274935	0.987961	0.530433	1	ex_19
CIAPIN1	0.293653	0.827499	-0.240192	1.07812	0.531148	1	ex_19
HSP90B1	0.139583	0.641815	-0.362648	0.544725	0.531155	1	ex_19
PLA2G12A	0.408895	1.25924	-0.441445	0.94247	0.531614	1	ex_19
RIPOR1	-0.234458	0.492488	-0.961403	-0.632136	0.531641	1	ex_19
MVB12B	-0.0202805	0.072925	-0.113486	-0.426466	0.531883	1	ex_19
KIF16B	-0.0276441	0.0700921	-0.12538	-0.554365	0.5322	1	ex_19
UBE3B	-0.0538697	0.184915	-0.292654	-0.442167	0.532377	1	ex_19
DIP2B	-0.86889	-0.257791	-1.47999	-2.78677	0.532483	1	ex_19
TAMM41	0.0513495	0.189491	-0.086792	0.728551	0.532709	1	ex_19
PHF3	0.0564808	0.18556	-0.072598	0.857618	0.532875	1	ex_19
HSBP1	0.188115	0.530094	-0.153863	1.07813	0.533229	1	ex_19
TNRC6C	-1.14195	-0.448812	-1.83508	-3.22906	0.533315	1	ex_19
AP3S2	-0.160363	0.277556	-0.598282	-0.717724	0.533363	1	ex_19
ERCC6	0.0799612	0.244275	-0.0843531	0.953788	0.53344	1	ex_19
MSRB3	-0.0385486	0.156302	-0.233399	-0.387754	0.533502	1	ex_19
SCP2	0.0673759	0.561088	-0.426336	0.267473	0.533639	1	ex_19
MFSD1	0.0231974	0.120388	-0.0739935	0.467802	0.533958	1	ex_19
HERPUD1	0.093706	0.383846	-0.196434	0.633007	0.534264	1	ex_19
ADAM11	-0.059269	0.159568	-0.278106	-0.53083	0.534384	1	ex_19
SRFBP1	-0.0784736	0.321277	-0.478224	-0.384754	0.534515	1	ex_19
TMEM254	0.0542227	0.508678	-0.400233	0.23385	0.534628	1	ex_19
UBE3D	0.035471	0.19314	-0.122198	0.440936	0.53483	1	ex_19
CCNH	0.224371	0.708012	-0.25927	0.909266	0.53504	1	ex_19
COPS9	-0.169651	0.451717	-0.79102	-0.535127	0.535403	1	ex_19
AP2B1	0.0582166	0.523369	-0.406936	0.245301	0.535405	1	ex_19
ATE1	-0.749026	0.203619	-1.70167	-1.54104	0.536037	1	ex_19
SREK1IP1	-0.162352	0.144319	-0.469023	-1.03761	0.536317	1	ex_19
ABCA10	-0.00482448	0.0901897	-0.0998387	-0.0995199	0.536458	1	ex_19
RABL6	0.105762	0.342674	-0.131149	0.874971	0.536573	1	ex_19
PHLPP2	0.0809492	0.320351	-0.158453	0.662724	0.536705	1	ex_19
KIAA1328	-0.00694332	0.080626	-0.0945126	-0.155405	0.536731	1	ex_19
ZNF528	-0.0999835	0.483549	-0.683516	-0.335824	0.536751	1	ex_19
USP46	0.0864363	0.519006	-0.346133	0.391641	0.536763	1	ex_19
ATIC	0.0209949	0.142628	-0.100638	0.338306	0.537089	1	ex_19
TNPO1	-1.21375	0.520326	-2.94782	-1.37186	0.537263	1	ex_19
LDHB	0.13902	0.512288	-0.234248	0.72997	0.537446	1	ex_19
PPIP5K2	-0.217656	0.751196	-1.18651	-0.440313	0.537484	1	ex_19
PDP1	0.288169	0.805182	-0.228844	1.09243	0.53753	1	ex_19
USP33	-0.755848	0.256678	-1.76837	-1.46311	0.537762	1	ex_19
TMSB4X	0.189765	0.761893	-0.382364	0.650085	0.538055	1	ex_19
PXYLP1	0.0243923	0.168826	-0.120041	0.331004	0.538082	1	ex_19
TRA2B	-0.0451788	0.625847	-0.716204	-0.131961	0.538173	1	ex_19
SH3GLB1	0.0267748	0.634844	-0.581295	0.0863021	0.538315	1	ex_19
MCF2	0.0222444	0.580772	-0.536284	0.0780593	0.538412	1	ex_19
CSNK2A2	-0.417151	0.514258	-1.34856	-0.877811	0.538499	1	ex_19
MCTS1	0.24248	0.731648	-0.246688	0.971553	0.538906	1	ex_19
DHX9	-0.560469	0.557401	-1.67834	-0.982672	0.539132	1	ex_19
PRMT3	0.11827	0.356083	-0.119543	0.974733	0.539305	1	ex_19
INO80D	0.0215307	0.0955777	-0.0525162	0.569901	0.539318	1	ex_19
SYBU	0.311048	0.860105	-0.238009	1.11035	0.539341	1	ex_19
CACNA1B	0.674185	9.71557	-8.3672	0.146148	0.539452	1	ex_19
MSH4	-0.00183729	0.0089621	-0.0126367	-0.333446	0.539466	1	ex_19
SLC35F5	-0.474566	0.539411	-1.48854	-0.917311	0.540176	1	ex_19
ADAMTSL3	0.1111	0.419552	-0.197353	0.705948	0.540177	1	ex_19
SMARCAD1	0.24903	1.07797	-0.57991	0.588812	0.540205	1	ex_19
DDB1	-0.292608	0.322994	-0.90821	-0.93161	0.540301	1	ex_19
COBL	-0.27603	0.522886	-1.07495	-0.677178	0.540723	1	ex_19
KIAA1841	-3.01343e-07	0.15051	-0.150511	-3.92412e-06	0.54086	1	ex_19
CAMKMT	-0.0299883	0.126383	-0.18636	-0.375874	0.541194	1	ex_19
PYGB	-0.0121039	0.0403449	-0.0645527	-0.452311	0.541316	1	ex_19
BCAR3	-0.0158976	0.0430312	-0.0748263	-0.528752	0.541518	1	ex_19
IQCB1	-0.0973233	0.39032	-0.584966	-0.391168	0.541658	1	ex_19
ITGA9	0.00188492	0.0182108	-0.014441	0.22629	0.541737	1	ex_19
RPH3A	-1.4408	0.574154	-3.45575	-1.40148	0.542264	1	ex_19
PAPSS1	-0.315895	0.244708	-0.876499	-1.10442	0.542321	1	ex_19
ZNF331	-0.184131	0.360291	-0.728553	-0.662885	0.542321	1	ex_19
WDR60	-1.11524	0.16168	-2.39216	-1.7118	0.542397	1	ex_19
NBDY	-0.0508577	0.128468	-0.230184	-0.555855	0.542483	1	ex_19
RORA	-0.228749	0.789596	-1.24709	-0.440263	0.542761	1	ex_19
SART3	-0.323421	0.370051	-1.01689	-0.914088	0.543153	1	ex_19
SUSD6	-0.0570478	0.139804	-0.2539	-0.567998	0.543293	1	ex_19
BIN1	0.0347566	0.151228	-0.0817145	0.584881	0.543302	1	ex_19
KDM2A	-0.0263569	0.117395	-0.170109	-0.359359	0.543384	1	ex_19
ZNF462	-0.000147959	0.00385409	-0.00415001	-0.0724613	0.543512	1	ex_19
KIAA1191	0.249438	0.725238	-0.226361	1.02751	0.543814	1	ex_19
LRRFIP2	-1.16132	-0.492984	-1.82966	-3.40568	0.544379	1	ex_19
HS3ST1	0.00112588	0.0366146	-0.0343629	0.0621797	0.544418	1	ex_19
OCIAD1	0.209613	0.69868	-0.279454	0.840036	0.544749	1	ex_19
RPL13A	0.217287	0.620705	-0.186131	1.05567	0.544763	1	ex_19
ZNF519	-0.00453141	0.20805	-0.217113	-0.0417787	0.544927	1	ex_19
WDFY1	-0.00609909	0.0284444	-0.0406425	-0.346057	0.545141	1	ex_19
SEC11A	0.131687	0.657326	-0.393951	0.491027	0.545176	1	ex_19
CALU	0.32558	1.16694	-0.515785	0.75844	0.545292	1	ex_19
MID2	0.0148043	0.0953764	-0.0657679	0.360123	0.545401	1	ex_19
SLIT3	0.676816	2.36887	-1.01524	0.78398	0.545428	1	ex_19
FAM120B	-0.0188826	0.0870398	-0.124805	-0.349399	0.545538	1	ex_19
KCNH7	-0.328504	0.628376	-1.28538	-0.672871	0.545987	1	ex_19
EGLN1	-0.331026	0.334653	-0.996705	-0.974642	0.546106	1	ex_19
GRAMD1C	-0.173677	0.357017	-0.704372	-0.641427	0.546216	1	ex_19
ABHD14A	0.20907	0.586052	-0.167911	1.08698	0.546316	1	ex_19
PRKAR2B	-1.43799	-0.400726	-2.47526	-2.71716	0.546484	1	ex_19
TENM4	0.00769526	0.124436	-0.109045	0.129196	0.546603	1	ex_19
ZDHHC21	-0.252068	0.215006	-0.719142	-1.05774	0.546603	1	ex_19
PSMD7	0.146801	0.583735	-0.290132	0.65851	0.546832	1	ex_19
SRSF10	-0.157127	0.343676	-0.65793	-0.614938	0.546852	1	ex_19
RPS8	0.121142	0.609039	-0.366755	0.486646	0.546879	1	ex_19
ADH5	0.0766021	0.355471	-0.202266	0.538381	0.546931	1	ex_19
PRH1	-1.36591	-0.796091	-1.93573	-4.69821	0.547114	1	ex_19
CEP120	-0.376642	0.344357	-1.09764	-1.02386	0.547168	1	ex_19
LEMD3	-0.324377	0.546989	-1.19574	-0.729621	0.547251	1	ex_19
XPO6	0.0271852	0.102747	-0.048377	0.705141	0.547685	1	ex_19
ATL1	-0.0679476	0.54936	-0.685255	-0.215735	0.547766	1	ex_19
SH3YL1	-0.138811	0.310957	-0.588579	-0.604901	0.547797	1	ex_19
CTTN	-0.10652	0.269329	-0.482368	-0.555476	0.547852	1	ex_19
CEP83	-0.0409412	0.0889455	-0.170828	-0.617795	0.547979	1	ex_19
DNM1	0.175116	0.677915	-0.327683	0.68262	0.548024	1	ex_19
SMIM12	0.259005	0.750442	-0.232432	1.03297	0.548128	1	ex_19
DNAL1	-0.302828	0.500312	-1.10597	-0.739014	0.548216	1	ex_19
SYNGR3	0.0539081	0.866404	-0.758588	0.130041	0.548349	1	ex_19
EPB41	0.0848872	0.63567	-0.465896	0.302072	0.548791	1	ex_19
ERGIC2	-0.243464	0.342855	-0.829783	-0.81386	0.54895	1	ex_19
CYRIA	-0.693088	0.246736	-1.63291	-1.44541	0.549215	1	ex_19
TMEM183A	0.186063	0.547886	-0.175759	1.00789	0.549335	1	ex_19
COG7	0.0752589	0.294178	-0.14366	0.673787	0.549603	1	ex_19
RBMX	0.215727	0.98287	-0.551416	0.551159	0.550141	1	ex_19
CDK10	-0.330951	0.312625	-0.974527	-1.00789	0.550278	1	ex_19
SEC31B	0.00242607	0.0892703	-0.0844181	0.0547534	0.550315	1	ex_19
KIFC2	-0.00490042	0.028066	-0.0378669	-0.291346	0.55065	1	ex_19
MPV17	-0.0290427	0.122307	-0.180393	-0.376099	0.550668	1	ex_19
P2RX7	0.0795322	0.461676	-0.302612	0.40791	0.550758	1	ex_19
WDR33	0.122603	0.52151	-0.276303	0.602392	0.550788	1	ex_19
ELOC	0.143384	0.627104	-0.340336	0.580971	0.550879	1	ex_19
TMEM144	0.0302155	0.542666	-0.482235	0.115565	0.551539	1	ex_19
MRPS16	-0.353424	0.378764	-1.08561	-0.946065	0.55174	1	ex_19
FXYD6	-0.191175	0.239705	-0.622056	-0.869608	0.552191	1	ex_19
DCUN1D1	-0.456317	0.445324	-1.35796	-0.99193	0.552333	1	ex_19
ATP6V1B2	0.0851299	0.504942	-0.334682	0.397443	0.552396	1	ex_19
PODXL2	0.213984	0.605826	-0.177859	1.07033	0.552398	1	ex_19
RPSA	0.212979	0.672994	-0.247035	0.907433	0.552529	1	ex_19
ASB3	-0.917502	0.22305	-2.05805	-1.57667	0.552576	1	ex_19
NOL4	0.0545854	0.519859	-0.410688	0.229941	0.55259	1	ex_19
CSMD3	-0.389051	0.463551	-1.24165	-0.894351	0.553053	1	ex_19
DYNC2LI1	0.0842334	0.35012	-0.181654	0.620919	0.553168	1	ex_19
CLCN4	-0.0725638	0.375064	-0.520192	-0.317724	0.553335	1	ex_19
CPLANE1	-1.43713	-0.384919	-2.48935	-2.67695	0.55334	1	ex_19
ST3GAL6	-0.17265	0.43152	-0.77682	-0.560087	0.553525	1	ex_19
TYRO3	0.108863	0.326601	-0.108876	0.979924	0.553598	1	ex_19
TMEM175	-0.0014075	0.106576	-0.109391	-0.0255469	0.554041	1	ex_19
GRAMD2B	0.327495	0.987871	-0.33288	0.971991	0.554217	1	ex_19
CCDC102B	0.204302	0.834491	-0.425888	0.635402	0.554271	1	ex_19
AIMP1	0.136497	0.925217	-0.652223	0.339194	0.554302	1	ex_19
SLC44A1	0.150077	1.16278	-0.862627	0.290455	0.554566	1	ex_19
BDP1	-1.05122	-0.476662	-1.62579	-3.58597	0.554712	1	ex_19
LONRF2	-0.0464347	0.450823	-0.543693	-0.183024	0.555029	1	ex_19
TRPC4AP	-0.043646	0.108863	-0.196155	-0.560917	0.555186	1	ex_19
LPIN2	0.187516	0.918769	-0.543737	0.502596	0.55541	1	ex_19
BASP1	0.331883	0.930414	-0.266648	1.08679	0.555548	1	ex_19
MYRIP	-1.57771	-0.5901	-2.56531	-3.13105	0.555656	1	ex_19
ASCC1	-0.106826	0.207857	-0.42151	-0.665353	0.556056	1	ex_19
WASHC4	-0.0278639	0.723713	-0.779441	-0.0726635	0.55618	1	ex_19
KHDRBS3	-0.318557	0.256374	-0.893488	-1.08597	0.55637	1	ex_19
C6orf62	0.0273385	0.102287	-0.0476096	0.714927	0.55643	1	ex_19
TRAPPC6B	0.284888	1.07613	-0.506351	0.705691	0.556446	1	ex_19
INTU	-0.0297672	0.709903	-0.769437	-0.0788766	0.556827	1	ex_19
SARS1	0.194218	0.630308	-0.241872	0.872895	0.556943	1	ex_19
AHCYL2	-0.453279	0.294929	-1.20149	-1.18738	0.557018	1	ex_19
SYNJ1	-0.720376	0.591039	-2.03179	-1.07663	0.557253	1	ex_19
ZNF569	0.116674	0.353061	-0.119714	0.967379	0.557289	1	ex_19
NPIPA1	-0.00714605	0.0528741	-0.0671662	-0.233355	0.557541	1	ex_19
IQSEC1	-0.268617	0.311888	-0.849121	-0.906934	0.557853	1	ex_19
PPP3CC	-0.273856	0.500866	-1.04858	-0.692827	0.558251	1	ex_19
RPL18A	0.250803	0.762993	-0.261387	0.95973	0.558344	1	ex_19
TSPAN5	-0.919343	1.09407	-2.93276	-0.894937	0.558436	1	ex_19
ADARB1	0.36456	1.01269	-0.283572	1.10244	0.558461	1	ex_19
SCFD2	-0.00184174	0.0117461	-0.0154296	-0.265659	0.55847	1	ex_19
RRP1B	-0.0836488	0.284418	-0.451715	-0.445432	0.558481	1	ex_19
DIDO1	0.00907654	0.039188	-0.0210349	0.590795	0.55867	1	ex_19
B4GALT5	-0.0452344	0.258326	-0.348795	-0.292059	0.558688	1	ex_19
EIF2S1	-0.299056	0.412914	-1.01103	-0.823264	0.558704	1	ex_19
USP37	-0.0521961	0.356587	-0.46098	-0.250261	0.558794	1	ex_19
LEO1	0.0863646	0.54328	-0.370551	0.370466	0.558861	1	ex_19
CDKL5	0.166906	0.695233	-0.36142	0.619183	0.559128	1	ex_19
CXADR	-0.387418	0.321285	-1.09612	-1.07143	0.5594	1	ex_19
URI1	0.228487	0.755705	-0.298732	0.849411	0.559986	1	ex_19
TPR	-0.309477	0.301273	-0.920226	-0.993144	0.560019	1	ex_19
TRIP11	-0.163734	0.351165	-0.678634	-0.623255	0.560106	1	ex_19
HMBOX1	-0.425378	0.288062	-1.13882	-1.1686	0.560638	1	ex_19
NSL1	-0.406091	0.721107	-1.53329	-0.706108	0.560727	1	ex_19
CEP85L	-0.409755	0.185098	-1.00461	-1.35009	0.560789	1	ex_19
TJP1	-0.383911	0.406132	-1.17395	-0.952419	0.560911	1	ex_19
RPL6	0.0716415	0.52057	-0.377287	0.312778	0.561263	1	ex_19
CENPP	-0.208929	0.622901	-1.04076	-0.49228	0.561324	1	ex_19
ARPP19	0.234074	0.731574	-0.263425	0.922166	0.561427	1	ex_19
ARID2	0.0183264	0.327813	-0.29116	0.11606	0.561538	1	ex_19
TMEM267	0.000467796	0.0855725	-0.0846369	0.0107734	0.561864	1	ex_19
IGSF9B	-0.0041011	0.0352886	-0.0434908	-0.204064	0.562015	1	ex_19
SLC6A17	-0.0482733	0.447237	-0.543783	-0.190943	0.562023	1	ex_19
PCNX4	0.0503634	0.190173	-0.0894463	0.706034	0.562101	1	ex_19
APBB1	0.203191	1.17532	-0.768933	0.409667	0.562135	1	ex_19
RDX	0.538432	1.64666	-0.569792	0.952251	0.562327	1	ex_19
SF3B1	0.340347	1.07825	-0.397551	0.904011	0.562455	1	ex_19
CCNI	0.114352	0.614178	-0.385473	0.44841	0.562603	1	ex_19
TEAD1	0.0858244	0.415333	-0.243684	0.510497	0.562649	1	ex_19
NECAP1	0.168753	0.508014	-0.170507	0.974916	0.563215	1	ex_19
SFI1	0.0103025	0.0369878	-0.0163828	0.756694	0.563776	1	ex_19
TMEM259	0.143201	0.422572	-0.13617	1.00464	0.564005	1	ex_19
MNAT1	-0.716405	0.502869	-1.93568	-1.15161	0.564105	1	ex_19
H3-3B	0.123081	0.47129	-0.225128	0.692785	0.564124	1	ex_19
MPP6	-0.969371	0.973491	-2.91223	-0.977904	0.56431	1	ex_19
COP1	-1.60911	-0.863291	-2.35494	-4.22862	0.564413	1	ex_19
MED14	-0.112749	0.362912	-0.58841	-0.464583	0.564571	1	ex_19
FNTA	0.110824	0.646378	-0.42473	0.405581	0.564751	1	ex_19
SCN1A	0.726557	3.24004	-1.78693	0.566553	0.56482	1	ex_19
TRAK2	0.0238711	0.186649	-0.138907	0.287425	0.565007	1	ex_19
CSTF3	0.106407	0.482238	-0.269423	0.554917	0.5651	1	ex_19
UBQLN2	0.0581533	0.484234	-0.367928	0.267504	0.565168	1	ex_19
SMAD5	-0.430629	0.419499	-1.28076	-0.992811	0.565224	1	ex_19
RPS23	0.174207	0.667505	-0.319092	0.692154	0.565296	1	ex_19
EPN2	-1.3116	-0.628568	-1.99464	-3.76364	0.565381	1	ex_19
LMTK2	0.436292	1.63835	-0.765762	0.711379	0.565553	1	ex_19
ERH	-0.115523	0.331583	-0.562628	-0.506414	0.56568	1	ex_19
ATP5F1E	0.181298	0.717792	-0.355196	0.662334	0.565871	1	ex_19
FARSB	-0.366655	0.302027	-1.03534	-1.0747	0.565877	1	ex_19
ITGB8	-0.00268414	0.131739	-0.137107	-0.0391363	0.566014	1	ex_19
PHACTR3	0.0146086	0.0638318	-0.0346147	0.581682	0.566181	1	ex_19
FCHSD2	-0.748855	0.145066	-1.64277	-1.6419	0.566632	1	ex_19
ARMC2	0.00265762	0.0247438	-0.0194285	0.235842	0.566645	1	ex_19
NLGN4X	-0.386749	0.255062	-1.02856	-1.18106	0.56681	1	ex_19
ZNF428	0.246044	1.00948	-0.51739	0.631668	0.567003	1	ex_19
RAD21	0.129483	0.515073	-0.256106	0.658167	0.567019	1	ex_19
GTF2A1	-0.122937	0.496082	-0.741956	-0.389248	0.567114	1	ex_19
RMDN1	-0.0952691	0.60795	-0.798488	-0.265528	0.567284	1	ex_19
RNF216	-0.0457838	0.139357	-0.230925	-0.484682	0.567312	1	ex_19
HNRNPK	-0.020742	0.482943	-0.524427	-0.0807125	0.567454	1	ex_19
ACIN1	0.116956	0.390399	-0.156487	0.838308	0.567629	1	ex_19
PDAP1	0.174081	0.768581	-0.420418	0.573917	0.567973	1	ex_19
RNF13	0.341859	1.31334	-0.629619	0.689703	0.568123	1	ex_19
CDKAL1	-0.980781	-0.233543	-1.72802	-2.57253	0.56839	1	ex_19
LRRTM2	0.39349	1.28652	-0.49954	0.863606	0.568749	1	ex_19
HTT	-0.0538231	0.937208	-1.04485	-0.106446	0.56891	1	ex_19
ATP6V1H	-0.228104	0.414769	-0.870976	-0.695433	0.570136	1	ex_19
SLC26A11	-0.110813	0.204674	-0.4263	-0.688426	0.570149	1	ex_19
SLC7A14	-1.09104	-0.421116	-1.76096	-3.19201	0.570224	1	ex_19
BRINP1	0.00378695	0.0144333	-0.00685938	0.697168	0.570781	1	ex_19
PSPC1	-1.27783	-0.699314	-1.85634	-4.32918	0.570831	1	ex_19
ADAMTS19	-0.0300193	0.162539	-0.222578	-0.305553	0.571298	1	ex_19
ATP5F1D	0.0953212	0.589103	-0.398461	0.378357	0.571863	1	ex_19
UBE4A	-0.28255	0.317861	-0.882961	-0.922348	0.571947	1	ex_19
SEPTIN2	0.0517344	0.180711	-0.0772426	0.786167	0.571989	1	ex_19
AIG1	0.341001	1.31301	-0.631005	0.687598	0.572017	1	ex_19
ATP2B1	0.334319	0.953112	-0.284474	1.05892	0.57228	1	ex_19
METTL25	-0.0590704	0.201396	-0.319537	-0.444494	0.573028	1	ex_19
SLC30A6	-0.0952304	0.316746	-0.507207	-0.453056	0.573274	1	ex_19
ITCH	0.153838	0.448135	-0.140459	1.02453	0.573356	1	ex_19
NAF1	0.173959	0.595329	-0.247411	0.809156	0.573687	1	ex_19
SOCS7	-0.0274807	0.0843577	-0.139319	-0.481598	0.573756	1	ex_19
KIAA0513	0.0363039	0.110014	-0.0374061	0.965327	0.573876	1	ex_19
C14orf132	0.176993	0.925613	-0.571626	0.463387	0.573943	1	ex_19
IGSF8	0.287867	0.94551	-0.369776	0.857926	0.573946	1	ex_19
CTSF	0.195119	0.559905	-0.169666	1.04836	0.57401	1	ex_19
PDCD5	0.147394	0.56714	-0.272353	0.688239	0.574014	1	ex_19
SEC13	0.239666	1.06697	-0.587643	0.567789	0.574102	1	ex_19
SLC4A8	0.0721695	0.269002	-0.124663	0.71863	0.574291	1	ex_19
CDK5RAP2	-0.00707027	0.0263761	-0.0405166	-0.41432	0.574842	1	ex_19
CPLX1	-0.121398	0.237883	-0.480679	-0.662255	0.574992	1	ex_19
OGA	-0.359151	0.326478	-1.04478	-1.02668	0.575075	1	ex_19
PEAK1	-1.01438	-0.259013	-1.76975	-2.63203	0.575126	1	ex_19
TDRD3	0.119175	0.498818	-0.260469	0.615257	0.575279	1	ex_19
KHDC1	0.087	0.622857	-0.448857	0.318213	0.575467	1	ex_19
ELAVL4	-1.27742	-0.561945	-1.99289	-3.49935	0.575574	1	ex_19
ADGRB2	0.182149	0.777355	-0.413058	0.599801	0.575627	1	ex_19
OLA1	-0.715817	0.175361	-1.607	-1.57429	0.575638	1	ex_19
NKTR	-0.00746316	0.14173	-0.156656	-0.0980443	0.575652	1	ex_19
CACNG2	0.000144396	0.00178744	-0.00149865	0.172248	0.575713	1	ex_19
MAEA	0.0369393	0.179169	-0.10529	0.509036	0.576317	1	ex_19
KIAA0930	0.359328	1.19582	-0.477168	0.841928	0.576629	1	ex_19
LNPK	-0.172788	0.567375	-0.912952	-0.457546	0.57683	1	ex_19
ZNF568	-0.266905	0.391172	-0.924981	-0.794928	0.577052	1	ex_19
TTC29	0.0427786	0.147358	-0.0618008	0.801731	0.577208	1	ex_19
SEL1L	-0.363969	0.320097	-1.04803	-1.04283	0.5773	1	ex_19
PCSK7	-0.000622888	0.0016088	-0.00285457	-0.547047	0.577495	1	ex_19
SNX19	0.0509966	0.184335	-0.0823415	0.749609	0.57765	1	ex_19
GPR137C	-0.478004	0.633319	-1.58933	-0.843023	0.577882	1	ex_19
SSH2	-0.0853299	1.04818	-1.21884	-0.147544	0.578094	1	ex_19
ANGPT2	0.260163	0.773947	-0.25362	0.992462	0.578652	1	ex_19
CHP1	0.247399	0.986015	-0.491216	0.656491	0.578708	1	ex_19
MRPS21	0.207315	0.605191	-0.190561	1.02125	0.578795	1	ex_19
DAAM1	-0.662583	0.209635	-1.5348	-1.48889	0.578947	1	ex_19
UPRT	0.109588	0.34871	-0.129535	0.898234	0.579167	1	ex_19
ERCC6L2	-0.844943	-0.186869	-1.50302	-2.51652	0.579405	1	ex_19
MSH6	-0.360607	0.332889	-1.0541	-1.01915	0.579442	1	ex_19
ELP3	0.12886	0.593443	-0.335724	0.543627	0.57978	1	ex_19
MTR	0.0105334	0.0421885	-0.0211217	0.65219	0.579868	1	ex_19
ZNF708	-0.391456	0.569376	-1.35229	-0.798516	0.579998	1	ex_19
MLIP	-1.10148	-0.148061	-2.0549	-2.26433	0.580183	1	ex_19
PIGG	-0.401395	0.488385	-1.29118	-0.884173	0.58024	1	ex_19
CIPC	0.0984585	0.583469	-0.386552	0.397878	0.580372	1	ex_19
KLHL22	-0.0033656	0.00936376	-0.016095	-0.518208	0.580396	1	ex_19
SBNO1	0.112456	0.648476	-0.423563	0.411198	0.580849	1	ex_19
DNAJC5	0.279743	0.762032	-0.202546	1.13684	0.580875	1	ex_19
NME5	-0.0344991	0.121478	-0.190476	-0.433505	0.580882	1	ex_19
PLXNA4	-0.00418667	0.0224996	-0.0308729	-0.307489	0.582177	1	ex_19
SUB1	0.248175	0.713756	-0.217406	1.04475	0.582213	1	ex_19
CC2D1A	-0.0439709	0.0976657	-0.185608	-0.608468	0.58313	1	ex_19
CIZ1	-0.0327594	0.16184	-0.227359	-0.329945	0.583271	1	ex_19
CLDN12	0.0799078	0.623033	-0.463218	0.288362	0.583591	1	ex_19
FAM185A	-0.0562189	0.148558	-0.260996	-0.538084	0.583593	1	ex_19
VPS13D	0.0583268	0.230281	-0.113627	0.664821	0.583783	1	ex_19
TCEAL7	0.216499	0.660368	-0.227369	0.955983	0.583863	1	ex_19
RACK1	-0.152087	0.27	-0.574173	-0.706216	0.583902	1	ex_19
CRY2	0.030768	0.393455	-0.331919	0.166271	0.584301	1	ex_19
MAP1LC3A	-0.151393	0.374519	-0.677305	-0.564209	0.584519	1	ex_19
UNC50	-0.000438111	0.281964	-0.28284	-0.00304063	0.584533	1	ex_19
FZD3	-1.14118	-0.331551	-1.95082	-2.76258	0.584703	1	ex_19
VTI1B	-0.0245002	0.385	-0.434	-0.117264	0.584738	1	ex_19
FAM214A	-0.0981351	0.365567	-0.561837	-0.414795	0.584892	1	ex_19
ZBTB8OS	-0.0104234	0.0382571	-0.0591038	-0.419664	0.585267	1	ex_19
NEXMIF	-0.784818	-0.209794	-1.35984	-2.67504	0.585603	1	ex_19
KIF1A	0.0512518	1.0752	-0.972693	0.0981027	0.58562	1	ex_19
PRKCZ	-0.261295	0.485623	-1.00821	-0.685656	0.585702	1	ex_19
ACAD9	0.0633775	0.196818	-0.0700635	0.930881	0.585919	1	ex_19
MED24	0.0602635	0.187418	-0.0668909	0.928904	0.586002	1	ex_19
TRERF1	-0.00476366	0.0265435	-0.0360708	-0.298225	0.586412	1	ex_19
ANP32A	-0.0494771	0.219338	-0.318292	-0.360744	0.586495	1	ex_19
DDX17	-0.692339	0.400238	-1.78492	-1.24198	0.586644	1	ex_19
GMFB	0.0943198	0.571105	-0.382465	0.387729	0.587082	1	ex_19
ESRRG	0.00335234	0.115642	-0.108937	0.0585136	0.587287	1	ex_19
EML2	-0.000406006	0.00364285	-0.00445486	-0.196539	0.587303	1	ex_19
RPRD1B	-0.0730366	0.386801	-0.532874	-0.311303	0.587532	1	ex_19
EED	0.00937995	0.559018	-0.540258	0.0334481	0.587823	1	ex_19
MAN1A1	0.099023	0.719407	-0.521361	0.312841	0.587841	1	ex_19
DYNC1H1	0.21538	0.708601	-0.277841	0.855879	0.587925	1	ex_19
NR2C2	-0.016453	0.204323	-0.237229	-0.146063	0.587962	1	ex_19
SMIM13	0.146337	0.616961	-0.324287	0.609437	0.588158	1	ex_19
TTC13	-0.0472211	0.129802	-0.224244	-0.522824	0.588537	1	ex_19
RBBP7	0.183285	0.685606	-0.319037	0.715141	0.588658	1	ex_19
KCMF1	-0.30579	0.547787	-1.15937	-0.702148	0.589028	1	ex_19
NDUFA10	-1.04055	0.195341	-2.27644	-1.65018	0.589132	1	ex_19
CEP290	-0.00261912	0.0204443	-0.0256826	-0.222576	0.589212	1	ex_19
PAK3	-1.34112	0.315165	-2.99741	-1.58701	0.589237	1	ex_19
ATN1	0.106087	0.349168	-0.136994	0.855381	0.589512	1	ex_19
ECSIT	-0.0270271	0.191381	-0.245435	-0.242537	0.589827	1	ex_19
PPP5C	0.14717	0.48771	-0.193369	0.847035	0.590167	1	ex_19
CAP1	-0.207677	0.301994	-0.717349	-0.798633	0.590255	1	ex_19
TYW1	-0.0394481	0.127214	-0.20611	-0.463913	0.590329	1	ex_19
HOMER1	0.437592	1.30051	-0.425327	0.99391	0.590468	1	ex_19
BSG	0.216833	0.784978	-0.351312	0.748021	0.59072	1	ex_19
PDSS2	-0.132499	0.393355	-0.658353	-0.493849	0.590826	1	ex_19
PGAM1	0.21135	0.638738	-0.216038	0.969232	0.591268	1	ex_19
OPTN	0.186756	0.572533	-0.19902	0.948829	0.591359	1	ex_19
HDGFL3	-0.0136545	1.22435	-1.25166	-0.0216173	0.591513	1	ex_19
PLEKHA1	0.209243	0.661828	-0.243342	0.906147	0.591531	1	ex_19
QSER1	-0.291374	0.55983	-1.14258	-0.670911	0.591918	1	ex_19
CDC37L1	0.41886	1.54032	-0.702595	0.732041	0.592274	1	ex_19
GARNL3	0.330464	1.2969	-0.635972	0.670192	0.592668	1	ex_19
GALNT11	-1.44898	-0.600773	-2.2972	-3.34817	0.594046	1	ex_19
SLC5A3	-0.191778	0.178282	-0.561838	-1.01572	0.594058	1	ex_19
PLA2G4C	0.0215031	0.0998688	-0.0568626	0.537803	0.594339	1	ex_19
ZNF566	0.112598	0.34493	-0.119734	0.94988	0.594456	1	ex_19
FNIP2	-0.0581064	0.45941	-0.575623	-0.220063	0.594616	1	ex_19
SLC13A3	-0.0071433	0.0184846	-0.0327712	-0.546303	0.594699	1	ex_19
RGS7BP	-0.97332	-0.409745	-1.53689	-3.38495	0.595338	1	ex_19
PLEKHM3	0.0420805	0.287249	-0.203088	0.336406	0.595498	1	ex_19
KIF1B	0.209357	0.671966	-0.253252	0.886995	0.595586	1	ex_19
FBXO33	-0.270048	0.602143	-1.14224	-0.606845	0.595635	1	ex_19
RAB5A	-0.209286	0.420861	-0.839433	-0.650948	0.595967	1	ex_19
BBX	0.333595	1.31264	-0.64545	0.667828	0.596218	1	ex_19
MED21	0.210912	0.665283	-0.24346	0.909783	0.596436	1	ex_19
ADAMTS2	0.00554749	0.0366568	-0.0255618	0.349506	0.59645	1	ex_19
LZTS1	-0.0847521	0.318186	-0.48769	-0.41225	0.596713	1	ex_19
GNG7	-0.00640477	0.0261596	-0.0389692	-0.385486	0.596843	1	ex_19
UBE2V2	0.146032	0.607328	-0.315263	0.620465	0.596925	1	ex_19
FLOT1	0.137467	0.617642	-0.342708	0.561107	0.596995	1	ex_19
SMPD3	-0.00085358	0.00200359	-0.00371075	-0.585539	0.597198	1	ex_19
CDKN2D	0.206013	0.641043	-0.229017	0.928163	0.597229	1	ex_19
MARK3	-0.835767	-0.271912	-1.39962	-2.90513	0.597261	1	ex_19
SNF8	0.0657211	0.388534	-0.257092	0.399026	0.597291	1	ex_19
SRRM1	0.323026	0.995979	-0.349928	0.940805	0.597588	1	ex_19
APP	-0.317057	0.402178	-1.03629	-0.864002	0.597633	1	ex_19
TMEM178B	0.676777	2.7794	-1.42585	0.630857	0.597665	1	ex_19
RAN	0.163481	0.642785	-0.315823	0.668504	0.597848	1	ex_19
TRA2A	-0.0129041	0.093493	-0.119301	-0.237709	0.59815	1	ex_19
SYNGAP1	0.413875	1.21264	-0.384895	1.01554	0.598598	1	ex_19
ZNF675	-0.0940553	0.547376	-0.735487	-0.287396	0.599079	1	ex_19
ZNF521	0.0925617	0.421041	-0.235918	0.552295	0.599567	1	ex_19
AVEN	-0.139695	0.306157	-0.585548	-0.6141	0.599586	1	ex_19
RAD23A	0.107281	0.456933	-0.242371	0.60136	0.599608	1	ex_19
MKRN1	-0.267648	0.233994	-0.76929	-1.04573	0.599643	1	ex_19
SLC30A9	0.452357	1.37025	-0.465533	0.965915	0.599866	1	ex_19
DCP1B	0.0219603	0.0695605	-0.0256399	0.904227	0.600418	1	ex_19
GIT2	0.00936674	0.0507379	-0.0320045	0.44375	0.600592	1	ex_19
EFNB2	0.015491	0.0605895	-0.0296075	0.673232	0.601173	1	ex_19
TUT7	-0.076844	0.663358	-0.817046	-0.203474	0.601584	1	ex_19
C5orf24	0.054858	0.479845	-0.37013	0.252995	0.601638	1	ex_19
BRAP	0.0123881	0.109969	-0.0851927	0.248821	0.60188	1	ex_19
COPS6	0.0704757	0.725533	-0.584582	0.210867	0.601937	1	ex_19
SNX25	-0.086084	0.355333	-0.527501	-0.382227	0.602059	1	ex_19
ZNF382	0.0890966	0.307165	-0.128972	0.800785	0.60214	1	ex_19
PPWD1	-0.228442	0.378474	-0.835357	-0.737726	0.602195	1	ex_19
MSANTD2	0.0124039	0.0407514	-0.0159435	0.857616	0.602279	1	ex_19
ROCK2	-0.588126	0.553069	-1.72932	-1.01009	0.602288	1	ex_19
CLK1	0.109734	0.622116	-0.402648	0.419754	0.602674	1	ex_19
PNMA8A	0.0952889	0.547825	-0.357247	0.412703	0.602733	1	ex_19
WRNIP1	0.0791908	0.294774	-0.136393	0.719958	0.602879	1	ex_19
ZNF326	-0.298284	0.584441	-1.18101	-0.662297	0.60294	1	ex_19
TEF	-0.223972	0.538529	-0.986473	-0.575707	0.603023	1	ex_19
CCT5	0.125816	0.543719	-0.292087	0.590076	0.603098	1	ex_19
TPT1	0.116059	0.458211	-0.226093	0.664825	0.603207	1	ex_19
ZBTB16	-0.41362	0.491083	-1.31832	-0.896073	0.603957	1	ex_19
FAN1	0.0713537	0.867536	-0.724829	0.175651	0.603983	1	ex_19
ZFAND6	0.240415	0.790978	-0.310149	0.855858	0.604005	1	ex_19
CCDC88A	-1.1175	0.139245	-2.37425	-1.7428	0.604026	1	ex_19
UBL3	0.287519	1.61839	-1.04335	0.423428	0.604129	1	ex_19
ATP1B3	-0.124237	0.651974	-0.900448	-0.313704	0.604561	1	ex_19
IPCEF1	-0.574363	0.490021	-1.63875	-1.05764	0.604637	1	ex_19
CRYZL1	-0.0232939	0.0616943	-0.108282	-0.537195	0.605133	1	ex_19
KANSL1L	-0.555533	0.311113	-1.42218	-1.25637	0.605186	1	ex_19
C1orf21	-0.393362	0.205566	-0.99229	-1.28726	0.605427	1	ex_19
NR6A1	0.0104022	0.0379493	-0.017145	0.740108	0.605616	1	ex_19
EXOSC1	0.1091	0.33294	-0.114739	0.955295	0.6057	1	ex_19
SMPD4	-0.0247383	0.0592873	-0.108764	-0.57704	0.605822	1	ex_19
LMLN	0.0895499	0.327212	-0.148112	0.738505	0.605861	1	ex_19
NUDT10	-0.0760018	0.370462	-0.522465	-0.333646	0.605867	1	ex_19
RIMS2	-0.24268	0.229453	-0.714812	-1.00744	0.60598	1	ex_19
GSK3B	-0.591708	0.675433	-1.85885	-0.91523	0.606015	1	ex_19
STK17A	-0.2686	0.390531	-0.927732	-0.798698	0.606288	1	ex_19
DRG1	-0.0709997	0.19933	-0.341329	-0.514768	0.606481	1	ex_19
CAPS2	-0.2363	0.317217	-0.789817	-0.836722	0.606978	1	ex_19
ST13	-0.197696	0.192629	-0.58802	-0.992702	0.606983	1	ex_19
ACACA	0.0267893	0.122536	-0.068957	0.548386	0.60704	1	ex_19
OXSR1	-0.193512	0.446499	-0.833524	-0.59261	0.607142	1	ex_19
MYL6B	0.0827615	0.526805	-0.361282	0.365301	0.607193	1	ex_19
DDX50	-0.00166483	0.719004	-0.722334	-0.00452775	0.607367	1	ex_19
CCNC	-0.188848	0.232108	-0.609803	-0.879272	0.607834	1	ex_19
SF1	-0.0446344	0.450393	-0.539662	-0.176721	0.608144	1	ex_19
RBM48	0.176906	0.768535	-0.414722	0.58606	0.608261	1	ex_19
IDE	0.00684542	0.0925119	-0.0788211	0.156616	0.60851	1	ex_19
AMMECR1	0.0638573	0.655455	-0.52774	0.21156	0.608671	1	ex_19
SNX14	0.202802	0.612071	-0.206468	0.971204	0.608708	1	ex_19
TUG1	0.204117	0.624475	-0.216242	0.951714	0.609874	1	ex_19
RNPC3	-0.464072	0.292923	-1.22107	-1.20155	0.610287	1	ex_19
MARCHF7	0.254516	1.07407	-0.56504	0.608673	0.610459	1	ex_19
ANXA11	0.0406111	0.270437	-0.189215	0.346333	0.610719	1	ex_19
AFG3L2	0.108899	0.585696	-0.367898	0.447651	0.611672	1	ex_19
NUP93	-0.00805542	0.0395431	-0.0556539	-0.331698	0.611715	1	ex_19
YY1	0.0569461	0.878964	-0.765072	0.135778	0.611774	1	ex_19
KTN1	-1.36908	-0.0469686	-2.6912	-2.02959	0.611785	1	ex_19
NME3	0.141706	0.523501	-0.24009	0.727452	0.612402	1	ex_19
ETFDH	0.435412	1.36388	-0.493059	0.919137	0.612973	1	ex_19
ZMAT4	-0.236181	0.506808	-0.97917	-0.623033	0.613294	1	ex_19
ACTR3	0.319462	1.0022	-0.363281	0.917086	0.614272	1	ex_19
MAP4K5	-0.3498	0.264889	-0.96449	-1.11535	0.614308	1	ex_19
USP11	-0.064923	0.412531	-0.542377	-0.266511	0.614481	1	ex_19
SIN3A	-0.0662345	0.227562	-0.360031	-0.441861	0.61486	1	ex_19
STRBP	-1.39845	-0.409824	-2.38707	-2.77245	0.615113	1	ex_19
HECTD2	0.0500975	0.910211	-0.810016	0.114159	0.615392	1	ex_19
FUT9	-0.273758	0.272253	-0.819768	-0.982683	0.615556	1	ex_19
MBOAT2	-0.731057	0.346045	-1.80816	-1.33028	0.615948	1	ex_19
IFNGR2	0.177169	0.754029	-0.39969	0.601958	0.616109	1	ex_19
ARSB	0.000438097	0.00408039	-0.0032042	0.235745	0.616279	1	ex_19
ZMYND8	-0.555123	0.711706	-1.82195	-0.858854	0.616475	1	ex_19
AGO2	0.0209996	0.0660489	-0.0240498	0.913629	0.617179	1	ex_19
PIGU	-0.0170523	0.0506331	-0.0847377	-0.493784	0.617376	1	ex_19
TENT4B	0.0617636	0.445762	-0.322235	0.315247	0.617376	1	ex_19
CC2D2A	0.223918	0.74059	-0.292755	0.849416	0.617722	1	ex_19
TMPO	-0.0495321	0.600311	-0.699376	-0.149392	0.617808	1	ex_19
TCP11L1	-0.378382	0.536841	-1.2936	-0.810311	0.617853	1	ex_19
TCEAL9	0.182654	0.553855	-0.188546	0.964427	0.617872	1	ex_19
POLR1D	-0.0413648	0.58728	-0.670009	-0.128966	0.618432	1	ex_19
MCTP1	-0.592929	2.06423	-3.25009	-0.437354	0.618591	1	ex_19
TMEM63B	0.00187485	0.00740195	-0.00365224	0.664842	0.618711	1	ex_19
LYRM7	0.0207645	0.795106	-0.753577	0.0525577	0.618759	1	ex_19
DPY19L2	0.175724	1.12062	-0.769177	0.364496	0.619247	1	ex_19
CUL4A	0.0136679	0.0425837	-0.015248	0.926431	0.619382	1	ex_19
C2orf69	0.07676	0.775539	-0.622019	0.215299	0.619493	1	ex_19
SYT11	0.180817	0.724229	-0.362594	0.652168	0.619536	1	ex_19
PAQR3	-0.112068	0.337479	-0.561614	-0.4886	0.619684	1	ex_19
RFLNA	-0.00500896	0.0239675	-0.0339854	-0.338806	0.620085	1	ex_19
SLC22A17	0.203125	0.610658	-0.204408	0.976898	0.620239	1	ex_19
NUDCD2	0.166876	0.566086	-0.232333	0.819298	0.62027	1	ex_19
LMTK3	-0.00778722	0.0247306	-0.040305	-0.469363	0.620422	1	ex_19
LRRC8C	-0.031707	0.0887865	-0.1522	-0.51575	0.620641	1	ex_19
PRKCA	-0.305779	0.359735	-0.971292	-0.90053	0.62076	1	ex_19
NAE1	0.101106	0.630603	-0.428392	0.374249	0.62094	1	ex_19
CRBN	0.0160568	0.690699	-0.658586	0.0466481	0.620943	1	ex_19
NFIC	-0.00400451	0.0233785	-0.0313875	-0.286627	0.620961	1	ex_19
DCBLD1	-0.162009	0.682684	-1.0067	-0.375914	0.621131	1	ex_19
SPPL2A	-0.0485035	0.11207	-0.209077	-0.592036	0.621213	1	ex_19
DMTF1	0.0276949	1.14382	-1.08843	0.0486334	0.621281	1	ex_19
UFL1	-0.365078	0.342595	-1.07275	-1.01112	0.62135	1	ex_19
SSBP1	-0.268783	0.266517	-0.804082	-0.98413	0.621609	1	ex_19
EIF2AK3	-0.115104	0.26032	-0.490528	-0.600919	0.622138	1	ex_19
TPM3	-0.359763	0.469092	-1.18862	-0.850719	0.622377	1	ex_19
SGK1	-0.00396079	0.0235156	-0.0314372	-0.282534	0.622402	1	ex_19
KLHL18	0.00570938	0.0188195	-0.00740073	0.853553	0.622425	1	ex_19
MAPK8IP2	0.25258	1.00107	-0.495912	0.661394	0.622681	1	ex_19
ZSWIM5	-0.0154432	0.0539256	-0.0848119	-0.436335	0.622895	1	ex_19
TASP1	-0.0257653	0.0813114	-0.132842	-0.471616	0.623183	1	ex_19
ZC3H7B	0.00281043	0.015443	-0.00982217	0.436041	0.623408	1	ex_19
FSIP1	-0.14537	0.369443	-0.660182	-0.553442	0.623412	1	ex_19
MRE11	0.0465829	0.51634	-0.423174	0.194358	0.624068	1	ex_19
GPR155	0.149272	0.593766	-0.295222	0.658203	0.624202	1	ex_19
ZNF410	-0.00267327	0.120398	-0.125745	-0.0425728	0.624279	1	ex_19
CHRM3	-0.760332	1.07429	-2.59496	-0.812278	0.624638	1	ex_19
TCAIM	-0.051621	0.271865	-0.375107	-0.312765	0.624778	1	ex_19
IFT20	-0.311503	0.468684	-1.09169	-0.782549	0.624935	1	ex_19
FAM53B	-0.00234488	0.00670626	-0.011396	-0.507768	0.624988	1	ex_19
ITGA8	0.201236	0.855072	-0.452601	0.603231	0.625023	1	ex_19
MARK2	0.00282281	0.0120725	-0.00642687	0.59814	0.625363	1	ex_19
VMP1	0.00709825	0.0745609	-0.0603644	0.206223	0.625598	1	ex_19
PDCD6	0.274348	1.03922	-0.490525	0.703008	0.625902	1	ex_19
ACTL6B	0.0537865	0.320458	-0.212885	0.395317	0.625926	1	ex_19
AMZ2	-0.176836	0.351724	-0.705395	-0.655728	0.626638	1	ex_19
PABPN1	-0.0146708	0.302089	-0.331431	-0.0907759	0.626742	1	ex_19
KCNJ6	-0.242115	0.492626	-0.976856	-0.645857	0.627136	1	ex_19
CLSTN1	0.219262	0.692813	-0.254289	0.907496	0.627215	1	ex_19
WIPF2	-0.0340167	0.151493	-0.219526	-0.359397	0.627233	1	ex_19
UVRAG	-1.07678	-0.449017	-1.70454	-3.36186	0.62724	1	ex_19
TBC1D15	-0.158327	0.8561	-1.17275	-0.305902	0.627317	1	ex_19
TRPS1	0.246954	0.891912	-0.398003	0.750471	0.627758	1	ex_19
RASA1	0.233461	0.73231	-0.265389	0.91726	0.627836	1	ex_19
TMEM131	-1.13372	-0.513643	-1.7538	-3.5835	0.627969	1	ex_19
BACH2	-0.000548036	0.0015204	-0.00261647	-0.519296	0.628518	1	ex_19
MAGI2	-0.555548	1.67075	-2.78185	-0.489087	0.628685	1	ex_19
CDK8	-0.754868	-0.0525079	-1.45723	-2.10649	0.628916	1	ex_19
SYN2	-0.810196	0.424789	-2.04518	-1.28581	0.629154	1	ex_19
KLC2	0.135047	0.659197	-0.389102	0.504986	0.62919	1	ex_19
XKR6	0.187405	1.0793	-0.704486	0.411829	0.629458	1	ex_19
DMTN	-0.511987	0.63506	-1.65903	-0.874834	0.629614	1	ex_19
NHLRC2	-0.0659055	0.401012	-0.532823	-0.276649	0.629688	1	ex_19
TSPAN3	-0.117736	0.591402	-0.826874	-0.325408	0.629701	1	ex_19
BICDL1	-0.0726401	0.292557	-0.437837	-0.38985	0.629884	1	ex_19
PSMD11	-0.406613	0.533847	-1.34707	-0.847402	0.630208	1	ex_19
CTSD	-0.157783	0.316559	-0.632124	-0.651954	0.630304	1	ex_19
SH3GL1	0.00496442	0.0164299	-0.00650104	0.848643	0.630679	1	ex_19
PHAX	0.15366	0.60596	-0.298641	0.665857	0.630789	1	ex_19
FBXL17	-0.798413	0.515358	-2.11218	-1.19112	0.630974	1	ex_19
FBXW8	-0.153788	0.302629	-0.610206	-0.660403	0.631029	1	ex_19
SCAMP1	0.181845	0.608783	-0.245092	0.834807	0.631312	1	ex_19
ENOPH1	0.222112	0.759044	-0.314821	0.810774	0.631495	1	ex_19
PKIA	0.158085	0.643911	-0.327742	0.63776	0.631709	1	ex_19
MRPS36	0.171851	0.689749	-0.346048	0.650361	0.631773	1	ex_19
NDRG4	0.327211	1.28622	-0.631797	0.668735	0.631959	1	ex_19
VTI1A	0.167992	1.03555	-0.699569	0.379521	0.631984	1	ex_19
SLK	-0.197437	0.487545	-0.882419	-0.564934	0.632112	1	ex_19
ATP6V0A1	-0.288654	0.487854	-1.06516	-0.728585	0.632461	1	ex_19
SAR1B	-0.38425	0.451228	-1.21973	-0.90142	0.632465	1	ex_19
RTF2	0.0767887	1.04074	-0.887162	0.156132	0.632496	1	ex_19
KCNJ9	0.0748308	0.427979	-0.278317	0.415309	0.632638	1	ex_19
CIT	-0.710668	-0.114909	-1.30643	-2.338	0.63268	1	ex_19
CHD1	-0.103187	0.352946	-0.559321	-0.443387	0.632802	1	ex_19
NAIP	-0.193731	0.579134	-0.966597	-0.491297	0.633041	1	ex_19
SLC4A1AP	-0.0101505	0.732654	-0.752955	-0.026783	0.633062	1	ex_19
DPY19L1	-0.352673	0.506765	-1.21211	-0.804277	0.633084	1	ex_19
BCL2	-0.00017152	0.000281944	-0.000624983	-0.741343	0.633361	1	ex_19
PIWIL4	0.152412	0.999254	-0.69443	0.352748	0.633458	1	ex_19
MAP7	-1.52459	-0.821692	-2.22749	-4.25117	0.633503	1	ex_19
JAKMIP3	-0.00171202	0.0150016	-0.0184257	-0.200764	0.633623	1	ex_19
NPM1	0.00862928	0.465327	-0.448069	0.0370334	0.633669	1	ex_19
SACM1L	0.148311	0.920732	-0.624111	0.376327	0.633883	1	ex_19
BIRC2	0.310539	1.0604	-0.439321	0.811679	0.633943	1	ex_19
NARS1	0.200082	0.609747	-0.209582	0.957257	0.634551	1	ex_19
C9orf85	-0.0621072	0.192981	-0.317196	-0.477198	0.634592	1	ex_19
CNTN1	-0.256806	0.261491	-0.775104	-0.971125	0.635144	1	ex_19
COL11A1	0.280312	0.950833	-0.390209	0.819365	0.635238	1	ex_19
COL25A1	0.0221688	0.0820147	-0.037677	0.726034	0.635249	1	ex_19
GTF2H2	-0.104788	0.35678	-0.566357	-0.444964	0.635282	1	ex_19
DCP1A	0.00049307	0.0280412	-0.0270551	0.0350804	0.635376	1	ex_19
CIAO1	0.0848021	0.517589	-0.347985	0.384043	0.635871	1	ex_19
CCDC14	-0.314236	0.756109	-1.38458	-0.575413	0.635955	1	ex_19
SMAP2	-0.0504345	0.544952	-0.645821	-0.166026	0.636031	1	ex_19
KIRREL3	-0.232695	0.752337	-1.21773	-0.463004	0.636063	1	ex_19
AKTIP	0.194427	1.03743	-0.648573	0.452041	0.636304	1	ex_19
TMEM131L	-0.0148248	0.059361	-0.0890105	-0.391666	0.63644	1	ex_19
DNM3	-0.932975	0.665808	-2.53176	-1.14374	0.636499	1	ex_19
WBP11	0.175881	0.566906	-0.215143	0.881584	0.636509	1	ex_19
RPL38	0.186672	0.581047	-0.207702	0.927724	0.63654	1	ex_19
SEPTIN8	0.0693843	0.865767	-0.726998	0.17076	0.636906	1	ex_19
ARHGEF4	-0.000141819	0.112471	-0.112755	-0.00246827	0.636917	1	ex_19
CEP112	0.0583491	0.700273	-0.583575	0.178155	0.636965	1	ex_19
ENDOD1	0.0806321	0.400817	-0.239553	0.493577	0.637069	1	ex_19
RAD52	0.00393253	0.0130264	-0.00516131	0.847565	0.637332	1	ex_19
NAALADL2	0.128909	0.398973	-0.141155	0.935545	0.637527	1	ex_19
INPP4A	-0.632656	0.0791344	-1.34445	-1.74206	0.63767	1	ex_19
P4HA3	0.172654	0.537561	-0.192253	0.927346	0.638008	1	ex_19
XPO5	-0.112085	0.226964	-0.451133	-0.647937	0.63821	1	ex_19
FRMD3	0.00856671	0.106767	-0.0896331	0.170982	0.638407	1	ex_19
DCAF10	-0.0658159	0.598005	-0.729637	-0.194325	0.638457	1	ex_19
UTP6	0.100548	0.319032	-0.117935	0.901993	0.63869	1	ex_19
GTF2I	-0.561009	0.936026	-2.05804	-0.73449	0.638939	1	ex_19
MED17	0.312876	1.07624	-0.450493	0.803315	0.639093	1	ex_19
CLTB	0.120573	0.504506	-0.263361	0.615518	0.639202	1	ex_19
NT5C3A	-0.123426	0.305376	-0.552229	-0.564156	0.639225	1	ex_19
TCF25	0.197955	0.678887	-0.282976	0.806737	0.639262	1	ex_19
CA11	0.164129	0.828753	-0.500495	0.484013	0.639497	1	ex_19
ZDHHC2	-0.243875	0.430909	-0.918659	-0.708353	0.639977	1	ex_19
TUBB3	0.0597746	0.659681	-0.540132	0.195291	0.640372	1	ex_19
TACC2	-0.0349222	0.15862	-0.228464	-0.35365	0.640771	1	ex_19
HOOK3	-1.08901	0.000173905	-2.17819	-1.95965	0.640854	1	ex_19
UQCC2	-0.0545742	0.46165	-0.570798	-0.207204	0.640889	1	ex_19
ABCB7	0.0337214	0.334872	-0.267429	0.219468	0.640912	1	ex_19
TMEM245	-0.573684	0.392429	-1.5398	-1.16384	0.64092	1	ex_19
ZBTB18	0.278904	0.967027	-0.40922	0.794393	0.641413	1	ex_19
METTL5	0.0691296	0.348446	-0.210187	0.485082	0.641749	1	ex_19
STX17	0.0403164	0.655228	-0.574596	0.128504	0.641985	1	ex_19
TSNARE1	0.000138422	0.00897697	-0.00870012	0.0306953	0.642133	1	ex_19
PFDN2	0.0446012	0.444866	-0.355664	0.218397	0.642251	1	ex_19
RTTN	0.132644	0.677152	-0.411863	0.477456	0.642392	1	ex_19
IGIP	0.0951371	0.572158	-0.381883	0.390896	0.642476	1	ex_19
RNF169	-0.19355	0.586073	-0.973173	-0.486583	0.642501	1	ex_19
FRMD4A	1.00572	47.4093	-45.3979	0.0424788	0.642511	1	ex_19
CLASP1	-0.329548	0.307527	-0.966623	-1.01386	0.642562	1	ex_19
UBAP2L	-0.187387	0.401429	-0.776204	-0.623747	0.642789	1	ex_19
ZNF704	-0.576055	0.271085	-1.42319	-1.33278	0.643126	1	ex_19
PUDP	0.0214872	0.0691116	-0.0261372	0.884297	0.643207	1	ex_19
WDR36	-0.122444	0.577333	-0.822222	-0.342946	0.643556	1	ex_19
PPARD	-0.0028069	0.00719793	-0.0128117	-0.549877	0.643742	1	ex_19
KLHL3	-0.425862	0.570876	-1.4226	-0.837405	0.6441	1	ex_19
KBTBD11	0.318028	1.08265	-0.44659	0.815209	0.644121	1	ex_19
SAMD4A	-0.00820335	0.0498239	-0.0662306	-0.277082	0.644378	1	ex_19
EFHC1	-0.0598023	0.144618	-0.264222	-0.57338	0.644521	1	ex_19
PKNOX1	0.00121819	0.00856978	-0.0061334	0.324774	0.644718	1	ex_19
MAPRE3	0.214267	0.978533	-0.549999	0.549489	0.644925	1	ex_19
MLEC	0.189232	0.622091	-0.243627	0.856832	0.645144	1	ex_19
KIF21A	0.0334819	0.682156	-0.615192	0.101165	0.645612	1	ex_19
IST1	-0.00550746	0.0756824	-0.0866973	-0.132953	0.645697	1	ex_19
RBM45	0.0727337	0.429908	-0.284441	0.39912	0.645894	1	ex_19
PPFIA2	-0.822514	2.11501	-3.76004	-0.548794	0.646072	1	ex_19
CPD	0.32045	1.22281	-0.581914	0.696028	0.646424	1	ex_19
CACNA2D1	-0.435179	0.410188	-1.28055	-1.00895	0.646515	1	ex_19
KATNAL1	-0.177802	0.438222	-0.793826	-0.565702	0.646582	1	ex_19
ADAMTSL1	-0.042973	0.0746285	-0.160574	-0.716194	0.646594	1	ex_19
RANBP6	0.117815	0.518879	-0.283249	0.575751	0.646609	1	ex_19
MRPS18C	0.148696	0.473751	-0.176359	0.896584	0.646669	1	ex_19
GARRE1	0.00587729	0.0230075	-0.0112529	0.672454	0.646675	1	ex_19
G2E3	-0.00951538	0.60883	-0.627861	-0.0301608	0.646789	1	ex_19
SLC22A23	-0.0185899	0.0557024	-0.0928822	-0.490434	0.646833	1	ex_19
NAGPA	0.0108789	0.691951	-0.670193	0.0313069	0.646882	1	ex_19
WAPL	-0.427257	0.560552	-1.41507	-0.847743	0.646929	1	ex_19
PCLO	-0.0294853	1.77029	-1.82926	-0.0321095	0.646944	1	ex_19
IFT122	-0.10436	0.257571	-0.46629	-0.565139	0.647205	1	ex_19
ARHGAP44	-0.578793	0.671844	-1.82943	-0.907068	0.647273	1	ex_19
NDUFS1	-0.0893878	0.367314	-0.54609	-0.383613	0.648243	1	ex_19
ERP44	-0.226713	0.570487	-1.02391	-0.557387	0.648379	1	ex_19
SLC25A37	-0.0792561	0.377015	-0.535527	-0.340454	0.648473	1	ex_19
PPP3R1	0.118266	0.577239	-0.340708	0.505033	0.648531	1	ex_19
HERC4	-0.973593	-0.149919	-1.79727	-2.3167	0.648602	1	ex_19
FUBP1	-0.0521533	0.534626	-0.638933	-0.174203	0.64872	1	ex_19
WDR82	0.213533	0.711888	-0.284821	0.839798	0.649072	1	ex_19
ANAPC1	-0.140335	0.380861	-0.661531	-0.52773	0.649278	1	ex_19
ANKRD26	-0.936061	-0.361097	-1.51102	-3.19089	0.649308	1	ex_19
CRIPT	-0.364955	0.380819	-1.11073	-0.959135	0.649438	1	ex_19
BPNT2	-0.200889	0.251854	-0.653633	-0.869667	0.649547	1	ex_19
BBS9	-0.328121	0.618974	-1.27522	-0.67903	0.649672	1	ex_19
ZNF277	-0.175506	0.415604	-0.766615	-0.581931	0.649929	1	ex_19
ADGRB1	0.00187609	0.00619496	-0.00244279	0.851394	0.650057	1	ex_19
ARL15	-0.848737	-0.175767	-1.52171	-2.47187	0.650123	1	ex_19
TRIM44	-0.355208	0.361579	-1.072	-0.971272	0.650221	1	ex_19
AP2A2	-0.228056	0.793289	-1.2494	-0.43764	0.650221	1	ex_19
TUSC3	-0.171714	0.587828	-0.931255	-0.443099	0.651146	1	ex_19
BRINP2	-0.365572	0.662284	-1.39343	-0.697089	0.651353	1	ex_19
TTBK2	-0.695094	0.236558	-1.62675	-1.4623	0.651393	1	ex_19
RARRES1	0.135965	0.564689	-0.292758	0.621583	0.651436	1	ex_19
RNF157	0.00454176	0.193741	-0.184658	0.0470492	0.651525	1	ex_19
SRSF7	-0.181531	0.203074	-0.566137	-0.925091	0.652022	1	ex_19
SMAD3	0.0497569	0.635997	-0.536483	0.166351	0.652083	1	ex_19
DSTYK	0.159808	0.570417	-0.2508	0.762815	0.652348	1	ex_19
PIGZ	0.0333115	0.108264	-0.0416409	0.871077	0.652629	1	ex_19
SHOC1	0.159039	0.55416	-0.236082	0.7889	0.653416	1	ex_19
MBP	0.192273	0.985723	-0.601177	0.474948	0.654172	1	ex_19
SERINC1	0.157239	0.653575	-0.339097	0.620914	0.654223	1	ex_19
ARFIP1	-0.0626436	0.275583	-0.400871	-0.363009	0.654479	1	ex_19
ZNF862	0.242057	0.904491	-0.420377	0.716182	0.654479	1	ex_19
PTPRJ	-0.0213015	0.0624529	-0.105056	-0.498483	0.654708	1	ex_19
SMC6	-0.168148	0.753934	-1.09023	-0.357414	0.655054	1	ex_19
WASHC2C	0.145129	0.783758	-0.493499	0.445405	0.655341	1	ex_19
PSMC2	0.260647	0.995801	-0.474508	0.694899	0.655393	1	ex_19
ELMOD1	0.0138546	0.431182	-0.403473	0.0650674	0.655477	1	ex_19
RAF1	-0.027881	0.0829278	-0.13869	-0.493153	0.655482	1	ex_19
UBR2	-0.287186	0.518396	-1.09277	-0.698717	0.655574	1	ex_19
IL6ST	0.0835345	0.532816	-0.365747	0.364414	0.656014	1	ex_19
PTPN4	-0.0276935	0.650309	-0.705696	-0.080056	0.656169	1	ex_19
ATXN3	-0.106032	0.418957	-0.63102	-0.395852	0.656437	1	ex_19
CAMK4	0.453606	1.71243	-0.805222	0.706254	0.656707	1	ex_19
GOLM1	0.100886	1.06085	-0.859076	0.20598	0.656722	1	ex_19
SRSF11	-0.920974	0.954316	-2.79626	-0.962558	0.656972	1	ex_19
NDUFC1	0.127554	0.547254	-0.292145	0.595668	0.657398	1	ex_19
ACADSB	0.0545674	0.226269	-0.117135	0.622882	0.657677	1	ex_19
SPCS2	0.0620042	0.388009	-0.264001	0.372773	0.657875	1	ex_19
TUBB	0.186563	0.586124	-0.212997	0.91515	0.657901	1	ex_19
AFF4	0.150678	0.619266	-0.31791	0.630241	0.658145	1	ex_19
ZNF10	-0.0104485	0.039743	-0.0606399	-0.40801	0.658146	1	ex_19
EIF3E	0.0115663	0.340452	-0.31732	0.0689285	0.658163	1	ex_19
MINK1	-0.0980499	0.272953	-0.469053	-0.517986	0.658376	1	ex_19
MYH10	-0.366016	0.867258	-1.59929	-0.581686	0.658449	1	ex_19
EPHA5	0.120777	0.898503	-0.65695	0.304372	0.658485	1	ex_19
KDM2B	-0.0029006	0.0117042	-0.0175054	-0.38926	0.65865	1	ex_19
IPO5	0.181766	0.733765	-0.370232	0.645392	0.658787	1	ex_19
COPS2	0.0530391	0.371415	-0.265336	0.326516	0.658944	1	ex_19
ANKDD1A	-0.0474706	0.132736	-0.227677	-0.516301	0.659021	1	ex_19
ZSWIM8	0.0133621	0.148905	-0.122181	0.193218	0.65972	1	ex_19
MED23	0.201604	0.668593	-0.265386	0.846134	0.659776	1	ex_19
ARL8A	0.0924121	0.473265	-0.288441	0.475576	0.65989	1	ex_19
CEBPB	-0.0829176	0.402227	-0.568062	-0.334984	0.659907	1	ex_19
FLVCR1	0.0243547	0.155949	-0.107239	0.36274	0.66082	1	ex_19
CYTH3	-0.00158477	0.15088	-0.15405	-0.0203725	0.660902	1	ex_19
GCNT4	-0.0241365	0.498951	-0.547224	-0.0904373	0.661053	1	ex_19
EEPD1	-0.0609784	0.15505	-0.277007	-0.553239	0.661453	1	ex_19
DACH1	-0.577047	0.172849	-1.32694	-1.5082	0.662226	1	ex_19
DDX6	0.23395	0.861035	-0.393135	0.731214	0.662763	1	ex_19
UIMC1	-0.238786	0.534696	-1.01227	-0.605071	0.662981	1	ex_19
GDI2	0.171123	0.936578	-0.594331	0.438166	0.66323	1	ex_19
CCDC191	-0.0940489	0.260094	-0.448192	-0.520503	0.663533	1	ex_19
EFTUD2	-0.0852457	0.400197	-0.570689	-0.344177	0.663815	1	ex_19
NEDD4L	-1.02485	-0.400138	-1.64956	-3.21536	0.663853	1	ex_19
RNF213	-0.0515065	0.54886	-0.651873	-0.168149	0.663908	1	ex_19
ARHGEF2	-0.133466	0.51885	-0.785782	-0.401015	0.663916	1	ex_19
JOSD1	0.309336	1.14214	-0.523465	0.72801	0.66421	1	ex_19
DGKH	0.401261	1.38545	-0.582924	0.799095	0.66443	1	ex_19
PIAS1	-0.267681	0.275266	-0.810629	-0.966291	0.664669	1	ex_19
KIF13B	0.00893611	0.0754906	-0.0576184	0.26316	0.664704	1	ex_19
GPRIN3	-0.291017	0.417156	-0.999189	-0.805428	0.664744	1	ex_19
NFIA	0.243738	1.07419	-0.586712	0.575251	0.664759	1	ex_19
H1-10	0.140444	0.508244	-0.227356	0.748411	0.664777	1	ex_19
SNRPD1	0.161425	0.559982	-0.237132	0.793831	0.664885	1	ex_19
FTCDNL1	-0.00955208	0.133475	-0.152579	-0.130896	0.66504	1	ex_19
CHM	0.269054	0.935806	-0.397698	0.790903	0.666235	1	ex_19
HINT3	0.103862	0.417907	-0.210182	0.648209	0.666832	1	ex_19
RBM27	0.271124	0.955905	-0.413658	0.776003	0.667267	1	ex_19
TMEFF1	-0.220204	0.483393	-0.923801	-0.613407	0.668723	1	ex_19
RAB6A	-0.517416	0.336773	-1.37161	-1.18723	0.669023	1	ex_19
SET	0.178684	0.623819	-0.266452	0.786756	0.669024	1	ex_19
CTDSP2	0.0109998	0.0370252	-0.0150256	0.828393	0.669166	1	ex_19
UBN1	-0.109306	0.694537	-0.913149	-0.266514	0.669511	1	ex_19
MZF1	-0.0640441	0.176962	-0.30505	-0.520834	0.669537	1	ex_19
BTBD8	-0.0349078	0.398788	-0.468604	-0.157756	0.669696	1	ex_19
CXXC4	0.247861	0.877521	-0.3818	0.771524	0.669819	1	ex_19
TFRC	0.00919437	0.0963161	-0.0779274	0.206844	0.669892	1	ex_19
KLHL32	0.0359027	0.431813	-0.360007	0.177737	0.670184	1	ex_19
ZNF148	-1.18275	-0.0120171	-2.35349	-1.98008	0.670468	1	ex_19
MKLN1	-0.511628	0.231478	-1.25473	-1.34943	0.670547	1	ex_19
KIAA0895	-0.0356595	0.560689	-0.632008	-0.117199	0.671084	1	ex_19
SOD2	0.109941	0.508826	-0.288943	0.540209	0.671168	1	ex_19
RASSF4	0.208504	0.945883	-0.528876	0.554205	0.671178	1	ex_19
CACNA2D3	-0.199054	0.238236	-0.636344	-0.892175	0.671429	1	ex_19
IMMP2L	-0.875965	0.2524	-2.00433	-1.52155	0.671471	1	ex_19
LUC7L2	0.261353	1.76457	-1.24187	0.340763	0.67148	1	ex_19
CFAP221	-0.00726387	0.0834353	-0.097963	-0.156969	0.672182	1	ex_19
NDUFV2	0.158182	0.506019	-0.189654	0.891314	0.672419	1	ex_19
ZFP30	-0.0257789	0.436972	-0.48853	-0.109186	0.672677	1	ex_19
DGCR2	-0.0297157	0.0864293	-0.145861	-0.501456	0.67281	1	ex_19
AASDHPPT	0.160712	0.542893	-0.221469	0.824188	0.672862	1	ex_19
RASSF5	0.00291729	0.0468396	-0.041005	0.130179	0.672887	1	ex_19
WDR48	-0.19329	0.387539	-0.77412	-0.652243	0.673846	1	ex_19
ABCA5	0.00455177	0.440187	-0.431083	0.0204789	0.674121	1	ex_19
COL26A1	-0.000882266	0.00353524	-0.00529977	-0.391445	0.67419	1	ex_19
MAP3K7	0.354354	1.15396	-0.445254	0.868577	0.67425	1	ex_19
PSMG2	0.0277213	0.128158	-0.0727159	0.540962	0.674285	1	ex_19
DGLUCY	-0.132023	0.277336	-0.541383	-0.632111	0.67435	1	ex_19
ZMAT2	0.0685964	0.420956	-0.283763	0.38156	0.674407	1	ex_19
CHORDC1	0.155238	0.531546	-0.22107	0.808541	0.674592	1	ex_19
AZI2	0.146846	0.894563	-0.600872	0.38492	0.674689	1	ex_19
OGT	0.376691	1.19416	-0.440773	0.90316	0.675137	1	ex_19
WASL	0.305018	1.39261	-0.782575	0.549676	0.675499	1	ex_19
CSNK2A1	-0.312296	0.529507	-1.1541	-0.727116	0.67564	1	ex_19
C12orf76	-0.0965249	0.432229	-0.625279	-0.357794	0.676104	1	ex_19
DPP7	0.0746791	0.587504	-0.438145	0.285416	0.676389	1	ex_19
PREPL	0.219872	0.762209	-0.322465	0.794602	0.676441	1	ex_19
RNF150	0.12569	0.726346	-0.474967	0.410129	0.677156	1	ex_19
MITD1	0.0386868	0.829864	-0.752491	0.0958377	0.67795	1	ex_19
GOLT1B	0.0607873	0.614545	-0.492971	0.21515	0.678064	1	ex_19
MFN1	-0.168563	0.276185	-0.61331	-0.742842	0.67813	1	ex_19
ROS1	-0.344165	0.439739	-1.12807	-0.860502	0.678635	1	ex_19
PDE3B	0.363411	1.51052	-0.783703	0.620925	0.678657	1	ex_19
PRDX6	0.37664	1.25118	-0.497903	0.844099	0.678827	1	ex_19
LRRC6	-0.000655132	0.371099	-0.372409	-0.00345399	0.678869	1	ex_19
MAGI1	-1.18821	-0.219238	-2.15718	-2.40342	0.679078	1	ex_19
RAB27B	0.00893278	0.0383271	-0.0204615	0.595623	0.679545	1	ex_19
APTX	-0.203296	0.387427	-0.794019	-0.674517	0.680117	1	ex_19
AKAP9	0.012535	0.696598	-0.671528	0.035915	0.68019	1	ex_19
ADCY5	-0.00336452	0.0289966	-0.0357257	-0.203773	0.680365	1	ex_19
DENND4A	-1.00601	-0.355187	-1.65683	-3.02962	0.680391	1	ex_19
NRBP1	0.203778	0.846571	-0.439015	0.621347	0.680654	1	ex_19
BAG5	0.251594	0.924227	-0.421039	0.733112	0.680665	1	ex_19
SCPEP1	-0.0667929	0.16809	-0.301675	-0.557349	0.680931	1	ex_19
BSN	-0.297283	0.570495	-1.16506	-0.671444	0.680973	1	ex_19
TBC1D22A	-0.0192481	0.0679054	-0.106401	-0.432863	0.681554	1	ex_19
USP12	-0.244286	0.46567	-0.954243	-0.674396	0.681579	1	ex_19
EEF1A2	0.175628	0.575011	-0.223755	0.861892	0.681802	1	ex_19
MYO18A	-0.0193551	0.117422	-0.156132	-0.277351	0.68276	1	ex_19
RPAIN	0.162007	0.545742	-0.221728	0.827466	0.68323	1	ex_19
ZHX1	0.284249	1.04297	-0.474468	0.734288	0.683238	1	ex_19
LHFPL4	-0.00214657	0.0076051	-0.0118982	-0.431434	0.683317	1	ex_19
G3BP2	0.03604	0.42133	-0.34925	0.183335	0.683741	1	ex_19
MGAT3	0.0189019	0.0829401	-0.0451363	0.578515	0.683776	1	ex_19
PNPLA8	-0.136216	0.28984	-0.562272	-0.626628	0.683777	1	ex_19
YPEL2	0.0353634	0.700156	-0.629429	0.10426	0.684013	1	ex_19
PELI2	-0.0293503	0.257199	-0.315899	-0.200753	0.684135	1	ex_19
TMEM184B	-0.00544426	0.0218089	-0.0326974	-0.391534	0.684566	1	ex_19
ZNF264	-0.129091	0.27723	-0.535413	-0.622695	0.684598	1	ex_19
BMI1	0.0651264	0.493496	-0.363243	0.29798	0.684831	1	ex_19
SUPT3H	-0.90022	-0.0233994	-1.77704	-2.01227	0.684879	1	ex_19
DDX5	0.215341	0.773317	-0.342636	0.756411	0.68546	1	ex_19
SCRN3	0.0167846	0.718523	-0.684954	0.0468797	0.685915	1	ex_19
YAE1	-0.242136	0.384199	-0.868471	-0.757707	0.686124	1	ex_19
SMG6	0.0136648	0.0783319	-0.0510024	0.414158	0.686153	1	ex_19
GPD1L	0.0672189	0.551889	-0.417451	0.271828	0.686289	1	ex_19
PTP4A2	0.0685184	0.470444	-0.333407	0.334126	0.686429	1	ex_19
FMNL2	-0.2588	0.281817	-0.799416	-0.938258	0.686504	1	ex_19
GTF2F2	-0.00244297	0.111539	-0.116425	-0.042008	0.686558	1	ex_19
ELP4	-0.00339198	0.0146968	-0.0214807	-0.36753	0.687303	1	ex_19
CD81	0.105994	0.549928	-0.337941	0.467961	0.687596	1	ex_19
PRSS51	0.152584	0.673044	-0.367875	0.574607	0.688423	1	ex_19
CRACDL	-1.13727	-0.423263	-1.85128	-3.12183	0.688509	1	ex_19
LPP	-0.00442616	0.100416	-0.109268	-0.0827446	0.688561	1	ex_19
TOPBP1	0.048874	0.670031	-0.572284	0.154214	0.688909	1	ex_19
ZNF197	-0.0587413	0.172844	-0.290326	-0.497143	0.689082	1	ex_19
NAA15	-0.0558837	0.316606	-0.428374	-0.294048	0.6892	1	ex_19
UBE2M	0.094045	0.530043	-0.341953	0.422766	0.689258	1	ex_19
MFN2	-0.264943	0.336989	-0.866875	-0.862685	0.689544	1	ex_19
TEX2	-0.136422	1.04222	-1.31506	-0.226857	0.68955	1	ex_19
MAP3K9	0.0116	0.0506681	-0.027468	0.581951	0.689752	1	ex_19
SCAI	-0.816897	0.00997955	-1.64377	-1.93631	0.689885	1	ex_19
SLITRK1	0.0682741	0.7357	-0.599151	0.200494	0.691	1	ex_19
FAM102B	-0.355697	0.721009	-1.4324	-0.647487	0.691019	1	ex_19
NAMPT	-0.108626	0.347749	-0.565001	-0.466511	0.691324	1	ex_19
SLC23A2	-1.04549	-0.303583	-1.7874	-2.76196	0.691504	1	ex_19
CORO2B	0.0047595	0.0314026	-0.0218836	0.350126	0.691604	1	ex_19
ARMC1	-0.0299244	0.433564	-0.493412	-0.126542	0.692256	1	ex_19
TMEM130	-0.260162	0.613868	-1.13419	-0.5834	0.692397	1	ex_19
ADGRL1	8.09519e-05	0.000529193	-0.00036729	0.353967	0.692543	1	ex_19
CLNS1A	-0.0095221	0.0864655	-0.10551	-0.194431	0.692546	1	ex_19
LRSAM1	-0.00686681	0.0249221	-0.0386557	-0.423377	0.692784	1	ex_19
CAMKV	0.112113	0.641345	-0.417119	0.4152	0.692902	1	ex_19
RPL17	0.096594	0.560521	-0.367333	0.408083	0.693002	1	ex_19
CAMK2D	-0.22464	0.293949	-0.743228	-0.849008	0.693004	1	ex_19
FAM193B	2.32879e-05	0.00370565	-0.00365908	0.0123951	0.693404	1	ex_19
IGF1R	0.383847	1.83989	-1.0722	0.516691	0.693639	1	ex_19
AQR	-0.0194895	0.748947	-0.787926	-0.0497096	0.693953	1	ex_19
CDC42	-0.146549	0.199785	-0.492883	-0.829345	0.694116	1	ex_19
AFDN	-0.898844	0.373406	-2.17109	-1.38471	0.694661	1	ex_19
ATAD2B	-0.065533	0.199329	-0.330396	-0.48494	0.694753	1	ex_19
UBXN2B	-0.31243	0.705375	-1.33024	-0.60164	0.695083	1	ex_19
ZNF667	0.193627	0.784051	-0.396797	0.642762	0.695238	1	ex_19
MCM9	0.0794053	0.669324	-0.510514	0.263819	0.695421	1	ex_19
SLC25A23	0.123492	0.558692	-0.311709	0.556156	0.695726	1	ex_19
OTUD5	0.034048	0.393028	-0.324932	0.185896	0.695785	1	ex_19
ABCB9	-0.00087324	0.00345401	-0.00520049	-0.395521	0.695889	1	ex_19
ATP6V0D1	0.215418	0.756477	-0.32564	0.780344	0.696198	1	ex_19
CLPX	-0.0452432	0.514298	-0.604784	-0.158478	0.696263	1	ex_19
MCCC2	-0.126153	0.324402	-0.576709	-0.54878	0.696657	1	ex_19
RPL28	0.128047	0.560243	-0.304149	0.580679	0.69668	1	ex_19
SLITRK3	0.138076	0.607446	-0.331293	0.576571	0.696706	1	ex_19
AFG1L	0.0280799	0.122652	-0.066492	0.581944	0.696881	1	ex_19
P3H2	0.0159353	0.0579298	-0.0260592	0.743732	0.697011	1	ex_19
NUP153	0.0963481	0.428043	-0.235347	0.569315	0.697096	1	ex_19
CASD1	-0.171008	0.355632	-0.697649	-0.636431	0.697824	1	ex_19
TMX3	-0.106933	0.260307	-0.474174	-0.570705	0.698244	1	ex_19
LRRC8D	0.0354651	0.302259	-0.231329	0.26054	0.698338	1	ex_19
SORT1	-0.226668	0.519794	-0.97313	-0.595155	0.698567	1	ex_19
ARFGEF3	-1.46063	-0.484621	-2.43663	-2.93316	0.698613	1	ex_19
ARHGEF28	0.144848	1.07963	-0.789933	0.303704	0.698869	1	ex_19
ZNF791	0.0388779	0.341044	-0.263288	0.252177	0.699427	1	ex_19
RXFP1	0.101742	0.592153	-0.388669	0.40662	0.699837	1	ex_19
LRFN5	-1.13711	0.856615	-3.13083	-1.11785	0.700133	1	ex_19
RO60	0.2807	0.885103	-0.323703	0.910257	0.700336	1	ex_19
EFCAB6	-0.014928	0.0398815	-0.0697376	-0.533819	0.700343	1	ex_19
KDM5C	-0.0122579	0.0759134	-0.100429	-0.272481	0.700358	1	ex_19
VHL	0.00441724	0.0629198	-0.0540853	0.147987	0.700576	1	ex_19
HIVEP2	-1.58238	-0.44418	-2.72058	-2.72483	0.70058	1	ex_19
C16orf70	-0.124346	0.340845	-0.589537	-0.523899	0.70067	1	ex_19
DMXL1	-0.153085	0.429894	-0.736064	-0.514668	0.700717	1	ex_19
TTC28	-0.0283406	1.12345	-1.18013	-0.0482263	0.700841	1	ex_19
PTCHD4	-0.0755035	0.635782	-0.786789	-0.208052	0.701576	1	ex_19
RNF115	0.179772	0.755093	-0.395548	0.612437	0.701594	1	ex_19
KLHDC2	0.148349	0.548593	-0.251895	0.726454	0.70197	1	ex_19
PGK1	0.124062	0.445805	-0.197681	0.755751	0.702082	1	ex_19
NQO2	0.0379227	0.787284	-0.711439	0.0991872	0.702123	1	ex_19
LRRC40	-0.0591076	0.630004	-0.74822	-0.168113	0.702706	1	ex_19
KMT2E	-0.188483	0.252312	-0.629278	-0.838077	0.702921	1	ex_19
RRP15	-0.239067	0.416617	-0.894752	-0.714617	0.702963	1	ex_19
CAMTA1	-1.02743	122.326	-124.38	-0.0163249	0.703282	1	ex_19
NOL7	0.064789	0.4952	-0.365622	0.29503	0.703392	1	ex_19
FBXO41	-0.0208967	0.274058	-0.315852	-0.138858	0.704304	1	ex_19
BICC1	0.0193457	0.123237	-0.0845458	0.364966	0.704946	1	ex_19
GABRA4	0.0900492	0.560817	-0.380719	0.374905	0.705207	1	ex_19
RPS4X	-0.0779627	0.457508	-0.613433	-0.285364	0.705518	1	ex_19
MAIP1	-0.0331118	0.336232	-0.402455	-0.175711	0.705568	1	ex_19
NCBP1	-0.279809	0.394716	-0.954333	-0.813039	0.705865	1	ex_19
YTHDF3	-0.127511	0.382833	-0.637856	-0.489704	0.705901	1	ex_19
ELF2	0.0374591	0.141748	-0.0668298	0.703992	0.706359	1	ex_19
STX12	0.276191	1.01084	-0.458463	0.736842	0.706672	1	ex_19
NCOA3	-0.00369217	0.0505256	-0.0579099	-0.133471	0.706879	1	ex_19
PLPPR4	-0.671215	0.454498	-1.79693	-1.16864	0.706912	1	ex_19
SRSF4	0.00638609	0.110136	-0.0973641	0.120641	0.707074	1	ex_19
MPHOSPH8	0.0592006	0.545071	-0.42667	0.23881	0.707105	1	ex_19
ELAPOR2	0.017053	0.111836	-0.0777299	0.352631	0.707325	1	ex_19
DYNC1I2	-0.0506294	0.368372	-0.469631	-0.236829	0.707878	1	ex_19
CWC22	-0.0337256	0.389022	-0.456473	-0.15636	0.70795	1	ex_19
DCBLD2	-0.172187	0.387454	-0.731827	-0.60303	0.708053	1	ex_19
GCLC	0.161782	0.529505	-0.205941	0.862297	0.708235	1	ex_19
FAM149B1	0.26277	1.06413	-0.538588	0.642684	0.708271	1	ex_19
ZNF124	-0.0198001	0.0507474	-0.0903476	-0.550091	0.708446	1	ex_19
DYNC1I1	0.0748426	0.818869	-0.669183	0.197156	0.709263	1	ex_19
KRBOX4	0.0702385	0.276463	-0.135986	0.66755	0.709301	1	ex_19
CSNK1G3	-0.1509	0.641246	-0.943045	-0.373363	0.709359	1	ex_19
NPTX1	-0.00399993	0.449282	-0.457282	-0.0172955	0.709422	1	ex_19
WWC1	-0.0133091	0.0584749	-0.0850932	-0.363387	0.709608	1	ex_19
USP34	-0.367326	0.32397	-1.05862	-1.04144	0.70962	1	ex_19
FKBP4	0.119288	0.535926	-0.297351	0.561157	0.709967	1	ex_19
USP53	-0.162652	0.541534	-0.866838	-0.45271	0.70999	1	ex_19
MLLT10	-0.77643	0.471308	-2.02417	-1.21963	0.710629	1	ex_19
SWAP70	-0.108983	0.547713	-0.76568	-0.32527	0.710653	1	ex_19
FAM168B	-0.153381	0.427139	-0.733901	-0.517848	0.710654	1	ex_19
RPS7	0.0607875	0.405887	-0.284312	0.345238	0.711137	1	ex_19
ADCY9	-0.00110286	0.00650472	-0.00871044	-0.284133	0.711336	1	ex_19
B3GLCT	0.232789	0.828279	-0.362701	0.766189	0.711764	1	ex_19
RALGPS2	-0.722403	0.125098	-1.5699	-1.67066	0.711981	1	ex_19
SLC3A1	0.154889	0.523681	-0.213904	0.823163	0.712801	1	ex_19
SLC6A15	0.196436	0.88187	-0.488998	0.561699	0.712833	1	ex_19
PCNX1	-1.07954	-0.0752111	-2.08387	-2.10674	0.713306	1	ex_19
RSRC1	-0.281526	0.768008	-1.33106	-0.525739	0.713689	1	ex_19
MAPT	-0.281933	1.11191	-1.67578	-0.396441	0.713874	1	ex_19
ZKSCAN1	-0.307828	0.395402	-1.01106	-0.857944	0.713979	1	ex_19
IL7	0.153769	0.673463	-0.365926	0.57992	0.714055	1	ex_19
C4orf47	0.180274	0.874102	-0.513553	0.509249	0.714097	1	ex_19
CASKIN1	0.00620305	0.0631437	-0.0507376	0.213516	0.714212	1	ex_19
RPS25	-0.0147145	0.379997	-0.409426	-0.0730655	0.714238	1	ex_19
MRPS28	0.0543687	0.186971	-0.0782336	0.803611	0.714252	1	ex_19
GLRA3	-0.369623	0.597821	-1.33707	-0.748827	0.714612	1	ex_19
ZNF385B	-0.178056	0.633017	-0.989128	-0.430273	0.714664	1	ex_19
B2M	-0.0627288	0.42574	-0.551198	-0.251697	0.71479	1	ex_19
SSTR2	-0.142517	0.228936	-0.513969	-0.751988	0.715379	1	ex_19
GRM3	-0.220229	0.499827	-0.940284	-0.599455	0.715706	1	ex_19
FAM210A	0.0906103	0.493516	-0.312295	0.440781	0.716051	1	ex_19
CTNNBL1	0.0511317	0.179436	-0.0771727	0.781082	0.716387	1	ex_19
SNRPD3	-0.0256667	0.701493	-0.752827	-0.0691813	0.716397	1	ex_19
ADAM19	-0.00955541	0.0672228	-0.0863336	-0.243927	0.716593	1	ex_19
NELFA	0.000463737	0.0407729	-0.0398454	0.0225484	0.716759	1	ex_19
BCL7A	0.167216	0.649026	-0.314593	0.680223	0.716783	1	ex_19
SEZ6L	0.937579	8.76208	-6.88692	0.234855	0.717262	1	ex_19
ADD3	-0.430473	0.289934	-1.15088	-1.17116	0.7174	1	ex_19
AGPS	0.187759	0.712772	-0.337253	0.700939	0.717513	1	ex_19
SREBF2	-0.0062415	0.0339606	-0.0464436	-0.30429	0.717572	1	ex_19
VPS4B	-0.237587	0.477725	-0.952898	-0.650991	0.718032	1	ex_19
NUMA1	0.145561	0.477707	-0.186584	0.858947	0.718096	1	ex_19
RABGAP1L	-0.344282	0.40369	-1.09225	-0.902146	0.718245	1	ex_19
TNFSF13B	-0.0137522	0.102111	-0.129616	-0.232634	0.718282	1	ex_19
SLC2A13	-0.840996	0.515322	-2.19731	-1.21529	0.718481	1	ex_19
PRPSAP2	0.000282399	0.211382	-0.210818	0.00262194	0.71855	1	ex_19
TLN2	-1.01652	-0.156143	-1.8769	-2.31566	0.718617	1	ex_19
NAPA	0.146088	0.833019	-0.540843	0.41682	0.718732	1	ex_19
SPIN1	-0.167393	0.281941	-0.616726	-0.730155	0.718761	1	ex_19
RIMKLB	-0.0137578	0.0539979	-0.0815134	-0.39797	0.718774	1	ex_19
UBE2H	-0.142157	0.822966	-1.10728	-0.288692	0.718837	1	ex_19
OPRM1	-0.0951741	0.409073	-0.599422	-0.369933	0.719064	1	ex_19
TTC7A	-0.0493888	0.157021	-0.255798	-0.468972	0.719351	1	ex_19
TEX10	-0.144861	0.473616	-0.763338	-0.459066	0.719515	1	ex_19
TAOK1	-1.45772	-0.750745	-2.1647	-4.04126	0.720235	1	ex_19
HCRTR2	0.000219383	0.00684523	-0.00640647	0.0648947	0.720251	1	ex_19
EIF4B	0.0991185	0.886415	-0.688178	0.246754	0.720452	1	ex_19
SETBP1	-0.0184134	0.635419	-0.672246	-0.055197	0.72083	1	ex_19
SNX13	0.448976	1.52858	-0.630632	0.815089	0.72132	1	ex_19
YIPF4	-0.159266	0.431388	-0.749919	-0.528491	0.721449	1	ex_19
POC5	0.0636399	0.484403	-0.357123	0.296443	0.721475	1	ex_19
PPP2R3C	0.135312	0.497541	-0.226916	0.732155	0.721551	1	ex_19
PPM1E	-0.403706	1.12714	-1.93456	-0.516869	0.721653	1	ex_19
CDKL1	-0.0274125	0.175297	-0.230122	-0.265047	0.721862	1	ex_19
ANO3	-0.338929	0.477152	-1.15501	-0.813998	0.721921	1	ex_19
MFSD14A	-0.291795	0.629725	-1.21331	-0.620613	0.722302	1	ex_19
MBTPS1	0.321396	1.24983	-0.607035	0.678483	0.723328	1	ex_19
TMEM65	-0.210972	0.500001	-0.921944	-0.581593	0.723443	1	ex_19
CYFIP2	-0.354947	0.417522	-1.12741	-0.900597	0.723549	1	ex_19
WASF1	0.138901	1.10343	-0.825627	0.282254	0.723878	1	ex_19
CFAP91	-0.000774328	0.0221031	-0.0236517	-0.0663386	0.724089	1	ex_19
NARS2	-0.0339368	0.180946	-0.24882	-0.30954	0.724468	1	ex_19
RGS17	0.125877	0.798812	-0.547059	0.366624	0.724475	1	ex_19
HMGCS1	0.119972	0.434784	-0.19484	0.746924	0.724528	1	ex_19
NPLOC4	-0.020736	0.0572232	-0.0986952	-0.521322	0.724976	1	ex_19
TAF11	-0.113917	0.167241	-0.395076	-0.794121	0.725329	1	ex_19
KCNIP4	-0.360578	0.540116	-1.26127	-0.784638	0.725349	1	ex_19
PRRT2	0.0389061	0.672687	-0.594875	0.120317	0.725394	1	ex_19
RGMB	-0.248519	0.641355	-1.13839	-0.547367	0.725565	1	ex_19
VAT1L	0.000349695	0.00618327	-0.00548388	0.11749	0.725707	1	ex_19
LSM4	0.177956	0.614239	-0.258327	0.799451	0.726868	1	ex_19
C12orf4	0.120061	0.822186	-0.582064	0.335147	0.726911	1	ex_19
NUP205	0.069679	0.270007	-0.130649	0.681723	0.726982	1	ex_19
PTPN5	-0.000602489	0.226549	-0.227754	-0.00519855	0.727327	1	ex_19
NDUFA8	-0.0425001	0.365179	-0.450179	-0.204324	0.727336	1	ex_19
KCNJ3	-1.07685	0.638655	-2.79235	-1.2303	0.727717	1	ex_19
WTAP	0.325895	1.29983	-0.648039	0.655838	0.727982	1	ex_19
HLTF	0.0741757	0.703432	-0.55508	0.231037	0.728368	1	ex_19
SUCLG1	-0.0221059	0.310994	-0.355206	-0.130071	0.728678	1	ex_19
HERPUD2	-0.0222631	0.181971	-0.226497	-0.213651	0.728852	1	ex_19
TFAM	0.0355006	0.367722	-0.296721	0.209438	0.728993	1	ex_19
SFSWAP	-0.00151148	0.0471453	-0.0501683	-0.0608846	0.729115	1	ex_19
NCL	0.0263021	0.488931	-0.436327	0.111431	0.729323	1	ex_19
CAMK1D	0.155035	0.776542	-0.466472	0.488914	0.729687	1	ex_19
DEAF1	-0.155603	0.50764	-0.818847	-0.459827	0.729742	1	ex_19
KRT17	0.128556	0.609941	-0.352828	0.523418	0.730023	1	ex_19
SNX1	0.0996712	0.414037	-0.214695	0.621416	0.730253	1	ex_19
ASB7	-0.0244525	0.0647191	-0.113624	-0.537459	0.730562	1	ex_19
GRIA4	-1.41178	2.56982	-5.39338	-0.694956	0.730589	1	ex_19
SYT16	-0.720186	0.440347	-1.88072	-1.21629	0.730628	1	ex_19
ZDHHC11	-0.000346266	0.003051	-0.00374353	-0.199769	0.731103	1	ex_19
MTERF4	0.121383	0.408688	-0.165923	0.828059	0.73164	1	ex_19
ZRANB2	-0.164195	0.289425	-0.617814	-0.70944	0.731643	1	ex_19
MTHFD2L	-0.0943999	0.265356	-0.454156	-0.514295	0.731759	1	ex_19
MED12L	-1.13659	-0.493236	-1.77994	-3.46261	0.731786	1	ex_19
GINM1	0.167758	0.774631	-0.439115	0.541794	0.732098	1	ex_19
ALDH3A2	0.0268228	0.102445	-0.0487989	0.695194	0.732175	1	ex_19
ACTR2	-0.0326371	0.719564	-0.784839	-0.0850404	0.732305	1	ex_19
DENND3	0.0455759	0.171876	-0.0807243	0.70726	0.732399	1	ex_19
ACSL4	-0.148571	0.55783	-0.854972	-0.412222	0.732496	1	ex_19
DNAJC10	0.0278166	0.745773	-0.69014	0.0759371	0.732594	1	ex_19
DUSP16	0.100762	0.703868	-0.502344	0.327456	0.732829	1	ex_19
CCSER2	-0.819326	0.195521	-1.83417	-1.58236	0.732859	1	ex_19
SVIP	0.150104	0.548089	-0.247881	0.739219	0.733025	1	ex_19
NF1	-0.528991	0.0837379	-1.14172	-1.69211	0.733256	1	ex_19
SLC25A27	0.19852	0.807963	-0.410923	0.638438	0.733277	1	ex_19
PRPF38B	0.0474472	0.209085	-0.114191	0.575328	0.733373	1	ex_19
ABHD8	-0.0747826	0.362437	-0.512002	-0.335235	0.733703	1	ex_19
PCYT1A	-0.0111387	0.038262	-0.0605393	-0.441926	0.73385	1	ex_19
LSM5	-0.0721708	0.222583	-0.366925	-0.479899	0.733861	1	ex_19
STARD3NL	-0.189483	0.383355	-0.762322	-0.648316	0.734109	1	ex_19
FBXO31	0.00887086	0.172697	-0.154955	0.106128	0.734304	1	ex_19
TASOR2	-0.137467	0.703021	-0.977954	-0.320563	0.73445	1	ex_19
TBCK	-0.625756	0.100486	-1.352	-1.68878	0.734593	1	ex_19
C2CD5	-0.984847	0.245986	-2.21568	-1.56826	0.734733	1	ex_19
EXOSC10	0.0167977	0.0590335	-0.025438	0.779505	0.734989	1	ex_19
GDI1	0.215428	0.799553	-0.368697	0.722844	0.735145	1	ex_19
RNF168	0.106342	0.364907	-0.152223	0.806089	0.735546	1	ex_19
SGPP2	-0.0237957	0.120629	-0.168221	-0.322926	0.735567	1	ex_19
ALG14	-0.0259366	0.0826761	-0.134549	-0.468038	0.736118	1	ex_19
PPFIA4	0.00401234	0.04472	-0.0366953	0.193183	0.737036	1	ex_19
STRADA	0.14265	0.733487	-0.448188	0.473207	0.737384	1	ex_19
ADIPOR2	-0.0106184	0.260744	-0.281981	-0.0766935	0.73778	1	ex_19
TENM2	-0.0222054	0.637464	-0.681875	-0.0659751	0.737878	1	ex_19
CCDC148	-0.0676867	0.405233	-0.540607	-0.28052	0.738203	1	ex_19
DNAJA4	-0.194942	0.278691	-0.668574	-0.8067	0.738454	1	ex_19
PDE1A	-0.256224	0.360787	-0.873235	-0.813907	0.73855	1	ex_19
RAB15	0.0705082	0.239612	-0.0985956	0.817211	0.738793	1	ex_19
NOS1AP	-0.383104	0.406124	-1.17233	-0.951399	0.739723	1	ex_19
CYTH1	0.047237	0.192671	-0.0981969	0.636597	0.739789	1	ex_19
MYO9A	-0.385111	0.317297	-1.08752	-1.07459	0.740021	1	ex_19
IBTK	0.323952	1.11271	-0.464805	0.80498	0.7403	1	ex_19
RUNX2	0.0982175	0.70049	-0.504056	0.319627	0.740365	1	ex_19
HS6ST3	-0.140226	0.626956	-0.907408	-0.358243	0.740853	1	ex_19
CRLF3	-0.164513	0.283628	-0.612653	-0.719505	0.740858	1	ex_19
SF3B3	0.230649	0.783365	-0.322067	0.817896	0.741235	1	ex_19
EYA3	-0.0187729	0.0805538	-0.1181	-0.370437	0.741514	1	ex_19
LGMN	0.0695665	0.590033	-0.4509	0.261972	0.741841	1	ex_19
MAP3K5	-0.759981	0.0197121	-1.53967	-1.91041	0.741852	1	ex_19
CYP7B1	-0.0527613	0.296009	-0.401532	-0.296499	0.741964	1	ex_19
COX16	-0.260232	0.431438	-0.951902	-0.737412	0.742	1	ex_19
MRPL3	0.064534	0.690436	-0.561368	0.202083	0.74223	1	ex_19
SYN1	-0.00160563	0.40446	-0.407672	-0.0077499	0.742258	1	ex_19
ATRNL1	-0.315184	0.430565	-1.06093	-0.82836	0.742353	1	ex_19
PUS7L	0.32765	1.07981	-0.424511	0.853784	0.74258	1	ex_19
AP2A1	0.292689	1.09794	-0.512564	0.712397	0.742715	1	ex_19
XIAP	-0.110209	0.557051	-0.77747	-0.323722	0.742827	1	ex_19
OXNAD1	0.248333	0.890331	-0.393665	0.758138	0.74285	1	ex_19
GRIN2A	0.000844806	0.969613	-0.967924	0.00170917	0.742891	1	ex_19
NDUFA13	0.163969	0.584991	-0.257054	0.763315	0.743041	1	ex_19
PGAP1	-0.0451941	0.203264	-0.293652	-0.356515	0.743134	1	ex_19
NUDCD1	0.0642311	0.418755	-0.290293	0.355098	0.743221	1	ex_19
HNRNPH1	-0.232085	0.589064	-1.05323	-0.553953	0.743342	1	ex_19
SGTB	0.102749	0.497402	-0.291904	0.510282	0.744033	1	ex_19
TSC2	0.0392377	0.36327	-0.284794	0.237336	0.74419	1	ex_19
ERBB4	0.00371877	0.225476	-0.218038	0.0328678	0.744252	1	ex_19
SESN3	0.0430836	0.783333	-0.697166	0.114073	0.744552	1	ex_19
PRPF39	-0.0677802	0.210971	-0.346531	-0.476579	0.745403	1	ex_19
HMGCR	0.0973279	0.485852	-0.291196	0.490984	0.745569	1	ex_19
HS3ST2	-0.0242458	0.073381	-0.121873	-0.486761	0.745605	1	ex_19
LHFPL6	1.0383	1.78074	0.295863	2.74101	0.74601	1	ex_19
BTD	0.0608467	0.827606	-0.705913	0.155534	0.746146	1	ex_19
PMPCB	0.307845	1.13683	-0.521145	0.727831	0.746406	1	ex_19
APPL2	-0.00121737	0.281674	-0.284109	-0.00843435	0.746462	1	ex_19
MCCC1	-0.0112185	0.155706	-0.178143	-0.131723	0.746471	1	ex_19
ADD2	0.112413	0.659373	-0.434548	0.402816	0.746577	1	ex_19
RPS21	0.0705851	0.64595	-0.50478	0.240446	0.746656	1	ex_19
MPHOSPH10	-0.0496944	0.611466	-0.710855	-0.147315	0.746786	1	ex_19
SYN3	0.0479584	0.214621	-0.118704	0.563995	0.747035	1	ex_19
KIF13A	0.240283	0.871885	-0.391319	0.745638	0.747343	1	ex_19
WDR45B	0.0497815	0.609639	-0.510076	0.174276	0.747377	1	ex_19
IL1RAPL1	0.165954	0.781316	-0.449407	0.528574	0.74755	1	ex_19
ARHGAP10	0.0915037	0.431592	-0.248584	0.527346	0.747672	1	ex_19
AAGAB	-0.256135	0.513536	-1.02581	-0.652247	0.74781	1	ex_19
PSMA4	0.143694	0.555749	-0.268362	0.683487	0.747969	1	ex_19
PAFAH1B2	0.112015	0.458009	-0.233978	0.634538	0.748261	1	ex_19
RGS12	0.188453	0.990337	-0.613432	0.460615	0.748357	1	ex_19
PUS7	-0.038982	0.135214	-0.213178	-0.438605	0.748999	1	ex_19
LRTM1	-0.191914	0.340391	-0.724219	-0.706635	0.749002	1	ex_19
MBNL1	-0.507525	0.440074	-1.45512	-1.04974	0.749153	1	ex_19
BCL11B	9.3696e-05	0.0152365	-0.0150491	0.0121273	0.749385	1	ex_19
DPP6	0.0383376	0.800626	-0.723951	0.098572	0.749461	1	ex_19
PRB2	-0.0241622	0.0667087	-0.115033	-0.521147	0.749535	1	ex_19
SIN3B	0.022288	0.721516	-0.67694	0.0624741	0.749572	1	ex_19
GAS7	-0.508695	0.975932	-1.99332	-0.671565	0.750999	1	ex_19
IP6K2	-0.14698	0.380685	-0.674645	-0.545946	0.751	1	ex_19
KLC1	0.0413507	0.503273	-0.420571	0.175454	0.751175	1	ex_19
GTF3A	0.125503	0.520841	-0.269835	0.622205	0.751216	1	ex_19
RAD54L2	-0.00247881	0.0180787	-0.0230363	-0.236331	0.751239	1	ex_19
ABRAXAS2	-0.0784059	0.400661	-0.557472	-0.320775	0.751368	1	ex_19
PRRX1	-6.61485e-05	0.00125306	-0.00138536	-0.0982773	0.751409	1	ex_19
CD99L2	0.292629	1.11524	-0.52998	0.697223	0.751442	1	ex_19
PLA2R1	0.0172953	0.0671599	-0.0325694	0.679803	0.75146	1	ex_19
PWWP3A	-0.204193	0.437996	-0.846382	-0.623197	0.751708	1	ex_19
WDR19	0.00849932	0.725871	-0.708872	0.0232214	0.751835	1	ex_19
ATCAY	0.0076479	0.602211	-0.586915	0.0252111	0.751881	1	ex_19
CD46	0.111675	0.685687	-0.462337	0.381314	0.752404	1	ex_19
IGSF21	0.00326919	0.0148884	-0.00834999	0.551459	0.752515	1	ex_19
KRIT1	-0.229276	0.759074	-1.21763	-0.454669	0.752605	1	ex_19
RAB22A	-0.177368	0.720217	-1.07495	-0.387301	0.752656	1	ex_19
EEF2K	-0.00205351	0.00898206	-0.0130891	-0.364712	0.752786	1	ex_19
FHIT	0.218988	0.877251	-0.439274	0.652034	0.75286	1	ex_19
ATG12	0.207898	0.829806	-0.41401	0.655198	0.753539	1	ex_19
ADCYAP1R1	-0.0120952	0.475603	-0.499793	-0.0486082	0.753592	1	ex_19
ABHD12	-0.0139557	0.060814	-0.0887254	-0.365827	0.753608	1	ex_19
KCNC2	-0.135611	0.440152	-0.711374	-0.461636	0.753638	1	ex_19
TRRAP	-0.0229582	0.160012	-0.205928	-0.245927	0.753645	1	ex_19
COQ8A	-0.0219474	0.111978	-0.155873	-0.321193	0.753675	1	ex_19
HDAC2	0.196478	0.881745	-0.488789	0.561955	0.75374	1	ex_19
JMY	-0.130556	0.368071	-0.629183	-0.513181	0.753759	1	ex_19
ASIC2	1.87126	60.4561	-56.7135	0.0626032	0.753899	1	ex_19
BRD8	0.104634	0.540346	-0.331079	0.470673	0.753974	1	ex_19
FLOT2	0.00833371	0.0867596	-0.0700921	0.20827	0.753996	1	ex_19
MOB1B	-0.0718572	0.465452	-0.609167	-0.262116	0.754058	1	ex_19
CEP57L1	0.100537	0.411406	-0.210332	0.633864	0.754787	1	ex_19
MAPK6	-0.184655	0.281625	-0.650935	-0.776178	0.754922	1	ex_19
CDIP1	0.229567	0.955981	-0.496846	0.619404	0.75525	1	ex_19
RPRML	0.0778486	0.376631	-0.220934	0.510674	0.755772	1	ex_19
C1orf115	0.0912844	0.487566	-0.304998	0.451482	0.756108	1	ex_19
EZH1	0.128363	0.501975	-0.24525	0.673389	0.756221	1	ex_19
AKIRIN2	-0.110236	0.179985	-0.400457	-0.744464	0.756254	1	ex_19
CYB5R4	-0.061259	0.26212	-0.384638	-0.371284	0.756317	1	ex_19
CDC5L	-0.11732	0.573646	-0.808286	-0.332785	0.756713	1	ex_19
RNF138	-0.0235271	0.150783	-0.197837	-0.264542	0.757051	1	ex_19
CREBZF	-0.26869	0.603376	-1.14076	-0.60388	0.757386	1	ex_19
PISD	0.0101699	0.0408395	-0.0204997	0.649918	0.757454	1	ex_19
THADA	-0.0307312	0.113009	-0.174472	-0.419033	0.757678	1	ex_19
TBCB	0.125367	0.486549	-0.235815	0.680306	0.758107	1	ex_19
NIN	-0.170293	0.513363	-0.853949	-0.488211	0.758811	1	ex_19
CHCHD6	-0.00138581	0.0747094	-0.077481	-0.035694	0.758858	1	ex_19
GRINA	-0.0508871	0.338693	-0.440467	-0.256011	0.75908	1	ex_19
ME2	-0.0121277	0.187748	-0.212003	-0.118923	0.759251	1	ex_19
GOLGA3	0.0440565	0.160773	-0.0726597	0.739821	0.759368	1	ex_19
UHRF2	-0.0770297	0.449309	-0.603368	-0.286841	0.759443	1	ex_19
IQSEC3	0.00138716	0.193873	-0.191098	0.0141246	0.759484	1	ex_19
RNF112	0.115426	0.740095	-0.509243	0.362161	0.760076	1	ex_19
SERBP1	-0.0700739	0.341071	-0.481219	-0.334049	0.76012	1	ex_19
FEZ1	0.0173028	0.42042	-0.385814	0.0841267	0.760142	1	ex_19
CENPJ	0.00203143	0.0190969	-0.0150341	0.233308	0.760157	1	ex_19
PLXNC1	-0.0443105	0.192186	-0.280806	-0.367224	0.760532	1	ex_19
SEC22B	0.229726	1.00239	-0.542939	0.582729	0.760726	1	ex_19
JAZF1	-0.195578	0.432884	-0.82404	-0.609943	0.760943	1	ex_19
CSGALNACT1	0.0053885	0.392499	-0.381722	0.0272823	0.761014	1	ex_19
EIF5B	-0.120433	0.861028	-1.10189	-0.240502	0.761311	1	ex_19
MRTFB	-0.505017	0.737259	-1.74729	-0.796776	0.761578	1	ex_19
NAP1L1	-0.0919834	0.466057	-0.650024	-0.323066	0.761637	1	ex_19
ADAM22	-1.66902	-0.696976	-2.64107	-3.3653	0.761822	1	ex_19
GSTA4	-0.249893	0.40953	-0.909315	-0.742742	0.761922	1	ex_19
BRD9	0.178443	0.907943	-0.551057	0.479426	0.761972	1	ex_19
STX7	-0.0996197	0.919342	-1.11858	-0.191618	0.76206	1	ex_19
ESCO1	-0.0634867	0.182323	-0.309297	-0.50621	0.76253	1	ex_19
GDA	-0.140162	0.370639	-0.650963	-0.537807	0.76325	1	ex_19
GABRG1	-0.0998029	0.902601	-1.10221	-0.195141	0.763274	1	ex_19
HMGN1	-0.0832795	0.29819	-0.464749	-0.427884	0.764174	1	ex_19
BAIAP3	0.212937	1.02074	-0.594868	0.516646	0.764501	1	ex_19
FBN1	-0.075081	0.403111	-0.553273	-0.307734	0.76483	1	ex_19
PDCD7	0.22506	0.798173	-0.348052	0.769674	0.764922	1	ex_19
CROCC	0.000816986	0.00861644	-0.00698247	0.205304	0.765189	1	ex_19
DHX30	0.112071	0.400297	-0.176155	0.76209	0.765235	1	ex_19
ELL2	-0.106338	0.364785	-0.577462	-0.442387	0.765276	1	ex_19
CCSAP	0.0527915	0.407105	-0.301522	0.292028	0.765642	1	ex_19
GKAP1	-0.0659218	0.306756	-0.438599	-0.346692	0.765883	1	ex_19
MTX2	0.122645	0.747969	-0.502678	0.38441	0.76598	1	ex_19
LRRC49	-0.163778	0.634095	-0.96165	-0.402318	0.766043	1	ex_19
SH3KBP1	-0.00639822	0.0314872	-0.0442836	-0.331006	0.766165	1	ex_19
SLC9A6	0.0684052	0.667483	-0.530672	0.223797	0.766221	1	ex_19
GPS2	-0.113239	0.208777	-0.435254	-0.689233	0.766844	1	ex_19
CEP162	-0.140849	0.35923	-0.640927	-0.552031	0.766852	1	ex_19
CCND2	0.262955	1.05928	-0.533368	0.647202	0.766943	1	ex_19
UBE2D2	-0.103965	0.544323	-0.752253	-0.314315	0.767027	1	ex_19
SLC35G2	-0.0380891	0.122201	-0.198379	-0.465739	0.767077	1	ex_19
ALDH7A1	0.134589	0.934708	-0.665531	0.329687	0.767126	1	ex_19
POLA1	0.0363395	0.131644	-0.0589644	0.747337	0.7676	1	ex_19
GRB10	-0.0526554	0.176315	-0.281626	-0.450725	0.767904	1	ex_19
FMN1	-0.956398	0.0695088	-1.9823	-1.82717	0.768033	1	ex_19
SLC1A4	0.0729211	0.307622	-0.16178	0.608957	0.768045	1	ex_19
CCNY	-1.10174	0.00353338	-2.20702	-1.9537	0.768074	1	ex_19
NUDT9	0.122946	0.546651	-0.300759	0.56872	0.768426	1	ex_19
ELOVL5	0.00511076	0.195696	-0.185475	0.0525586	0.768568	1	ex_19
RPL19	0.066976	0.542583	-0.408631	0.276006	0.768698	1	ex_19
BCKDHB	0.0170349	0.218645	-0.184575	0.165606	0.76876	1	ex_19
SH3GLB2	-0.18958	0.300533	-0.679694	-0.758132	0.768788	1	ex_19
SIPA1L3	-0.000195251	0.00119286	-0.00158336	-0.275688	0.768891	1	ex_19
KAT6B	-0.731604	-0.0500007	-1.41321	-2.10374	0.76921	1	ex_19
ZNF577	-0.0222782	0.082908	-0.127464	-0.415116	0.769353	1	ex_19
RBFA	0.0487431	0.257063	-0.159576	0.458597	0.769354	1	ex_19
WWOX	0.259966	1.29543	-0.775493	0.492076	0.77017	1	ex_19
ZNF516	-0.000864518	0.00748055	-0.00920958	-0.203045	0.770345	1	ex_19
SOS2	-0.070339	0.646111	-0.786789	-0.192424	0.770436	1	ex_19
ADK	-0.774067	0.692413	-2.24055	-1.03455	0.770483	1	ex_19
LIN54	-0.0580578	0.165381	-0.281496	-0.509273	0.770574	1	ex_19
LUC7L3	-0.104413	0.396551	-0.605377	-0.408505	0.771019	1	ex_19
HSF2	0.110684	0.539841	-0.318473	0.505494	0.771228	1	ex_19
FARP2	-0.000607692	0.0256822	-0.0268976	-0.0453046	0.771432	1	ex_19
SIRPA	0.100841	1.00551	-0.803829	0.218471	0.772129	1	ex_19
BAZ2B	-0.441789	0.367175	-1.25075	-1.07037	0.772208	1	ex_19
KIAA1109	-1.35959	0.0503244	-2.76951	-1.89001	0.772253	1	ex_19
MRPL33	-0.0552244	0.582411	-0.69286	-0.169749	0.772376	1	ex_19
GFPT1	0.143798	0.897872	-0.610276	0.373755	0.772392	1	ex_19
THOC2	-0.266038	0.762751	-1.29483	-0.506833	0.772509	1	ex_19
ATG5	-0.297695	0.641906	-1.2373	-0.620978	0.77252	1	ex_19
RC3H2	0.193192	0.707883	-0.3215	0.735681	0.773002	1	ex_19
CPT1C	0.00664895	0.0246632	-0.0113653	0.723412	0.773337	1	ex_19
VWA8	-0.573227	0.369189	-1.51564	-1.19215	0.773353	1	ex_19
AP3B1	0.236091	0.863258	-0.391077	0.737808	0.773868	1	ex_19
SUCLA2	-0.0803129	0.395014	-0.55564	-0.331162	0.773909	1	ex_19
DLG3	0.138298	0.768219	-0.491623	0.430306	0.774092	1	ex_19
ACTN4	-0.0111118	0.040359	-0.0625825	-0.423128	0.774337	1	ex_19
PTAR1	0.0106162	0.35978	-0.338548	0.059592	0.77437	1	ex_19
ITGB3BP	0.0888546	0.407956	-0.230247	0.545757	0.774494	1	ex_19
PITPNB	0.0912636	0.45732	-0.274792	0.48865	0.774517	1	ex_19
PRKCB	-0.276483	1.64093	-2.19389	-0.282619	0.774553	1	ex_19
CAP2	-1.38203	0.0656633	-2.82972	-1.87107	0.77487	1	ex_19
NBEAL1	-0.262021	0.561181	-1.08522	-0.623846	0.775491	1	ex_19
RAB3B	-0.0586987	0.841047	-0.958444	-0.127866	0.775618	1	ex_19
BTG1	0.102076	0.512316	-0.308163	0.487681	0.775953	1	ex_19
SETDB2	0.0948901	0.493497	-0.303717	0.466578	0.775956	1	ex_19
TPGS2	0.332902	1.22206	-0.556255	0.733814	0.776027	1	ex_19
SPATS2L	0.00949127	0.129872	-0.110889	0.154531	0.776196	1	ex_19
SPEN	-0.126353	0.394881	-0.647587	-0.475117	0.776343	1	ex_19
NME2	0.141355	0.539338	-0.256628	0.696136	0.776485	1	ex_19
NPM2	-0.217732	0.445699	-0.881162	-0.643241	0.776521	1	ex_19
PDPK1	-0.0495104	0.358709	-0.45773	-0.237712	0.776574	1	ex_19
AMY2B	0.0251099	0.19812	-0.1479	0.28446	0.77721	1	ex_19
DNAJC21	0.192359	0.762014	-0.377295	0.661835	0.777299	1	ex_19
DNAJC11	-0.00729279	0.029437	-0.0440226	-0.389155	0.777396	1	ex_19
NUP85	0.00684168	0.046872	-0.0331886	0.334982	0.777441	1	ex_19
PRMT8	-0.0137027	0.204892	-0.232297	-0.122861	0.777512	1	ex_19
PLRG1	0.0673787	0.908363	-0.773605	0.15703	0.777578	1	ex_19
XPO4	-0.100024	0.364505	-0.564553	-0.422027	0.777583	1	ex_19
GPD2	-0.0842845	0.674136	-0.842705	-0.217814	0.777749	1	ex_19
NDUFA9	-0.226912	0.447644	-0.901468	-0.659306	0.777864	1	ex_19
NDUFS4	0.0504589	0.535221	-0.434303	0.204013	0.777998	1	ex_19
CDK5R1	0.163248	0.623394	-0.296898	0.695347	0.77809	1	ex_19
NUS1	-0.0732234	0.35705	-0.503497	-0.333545	0.778243	1	ex_19
BRWD3	0.13302	0.524173	-0.258133	0.666529	0.77862	1	ex_19
CCNYL1	0.017241	0.249168	-0.214686	0.1457	0.778735	1	ex_19
POLR1A	-0.0334245	0.100272	-0.167121	-0.489994	0.778774	1	ex_19
SRRM2	0.269562	1.5515	-1.01237	0.412137	0.77964	1	ex_19
ZNF26	0.000818956	0.0187134	-0.0170755	0.0896994	0.779881	1	ex_19
PPM1L	-0.834234	0.948348	-2.61682	-0.917248	0.780044	1	ex_19
SCLT1	-0.00839079	0.0550455	-0.0718271	-0.259247	0.780283	1	ex_19
CWC27	-0.0296109	0.267252	-0.326474	-0.195499	0.780425	1	ex_19
STK3	-0.212452	0.44519	-0.870094	-0.633168	0.780694	1	ex_19
TET3	-0.000253432	0.03398	-0.0344869	-0.0145097	0.781664	1	ex_19
EIF3A	0.0376969	0.960302	-0.884909	0.0800824	0.781749	1	ex_19
RNF145	0.0955526	0.493546	-0.30244	0.47056	0.781841	1	ex_19
UBE2V1	-0.0409462	0.335615	-0.417508	-0.213121	0.781844	1	ex_19
ZNF654	-0.238218	0.888745	-1.36518	-0.414298	0.781896	1	ex_19
EHD3	0.118206	0.530442	-0.29403	0.562007	0.781924	1	ex_19
TTN	0.190805	0.804646	-0.423036	0.609231	0.782292	1	ex_19
ZCCHC7	-0.402263	0.333586	-1.13811	-1.07144	0.782314	1	ex_19
SEC23A	0.24288	1.21457	-0.728804	0.489909	0.782568	1	ex_19
SPRED1	-0.00488869	0.0229668	-0.0327442	-0.343977	0.782569	1	ex_19
OPRD1	-0.00133708	0.00600542	-0.00867958	-0.356912	0.782749	1	ex_19
LINGO2	-0.592592	1.01232	-2.19751	-0.723689	0.783069	1	ex_19
RABEP1	0.342823	1.15636	-0.470711	0.825928	0.783306	1	ex_19
NDUFS5	0.0650547	0.502468	-0.372359	0.291497	0.783397	1	ex_19
RAB21	0.072341	0.92072	-0.776038	0.167126	0.78379	1	ex_19
UNC13A	0.0588413	0.214145	-0.0964622	0.74259	0.784004	1	ex_19
TRIM13	0.0100117	0.704989	-0.684965	0.0282347	0.784149	1	ex_19
NSUN6	0.140742	0.731054	-0.449569	0.467295	0.784493	1	ex_19
ADD1	0.259678	1.1722	-0.652848	0.557748	0.78451	1	ex_19
ZCCHC17	0.147093	1.01251	-0.718323	0.33313	0.784694	1	ex_19
MAGI3	0.0268537	0.209345	-0.155637	0.288411	0.78474	1	ex_19
GCNT1	0.00182145	0.637766	-0.634123	0.00561367	0.785137	1	ex_19
GLB1L3	0.0742218	0.616867	-0.468423	0.26808	0.785153	1	ex_19
FMN2	-0.949791	0.525183	-2.42476	-1.26209	0.785962	1	ex_19
MRPL41	0.0430907	0.323207	-0.237025	0.301505	0.786295	1	ex_19
GARS1	-0.15384	0.309835	-0.617515	-0.650287	0.786358	1	ex_19
SYNDIG1	-0.0562047	0.189174	-0.301583	-0.448936	0.786507	1	ex_19
EIF3K	0.118093	0.844664	-0.608478	0.318563	0.786629	1	ex_19
SNTG1	-0.80053	0.384987	-1.98605	-1.32348	0.786659	1	ex_19
TSPYL2	0.103198	0.814673	-0.608277	0.284288	0.786697	1	ex_19
SPOP	0.0740727	0.933466	-0.78532	0.168933	0.786908	1	ex_19
COPG2	-0.0528135	0.260449	-0.366076	-0.330433	0.786937	1	ex_19
THRAP3	-0.284114	0.797693	-1.36592	-0.514743	0.787109	1	ex_19
RPL21	0.138187	0.540946	-0.264571	0.672468	0.787154	1	ex_19
EPDR1	0.109598	0.572912	-0.353717	0.463631	0.787159	1	ex_19
PELI1	-0.0137922	0.433358	-0.460942	-0.0604543	0.787168	1	ex_19
NNT	0.263717	1.34568	-0.818248	0.477719	0.787401	1	ex_19
ZNF273	-0.00473113	0.0280381	-0.0375004	-0.282974	0.787411	1	ex_19
HNRNPC	0.0587543	1.0236	-0.906091	0.119352	0.7875	1	ex_19
ASTN2	-0.808759	1.02775	-2.64527	-0.863127	0.787545	1	ex_19
MARCHF6	-0.558538	0.476645	-1.59372	-1.05751	0.787578	1	ex_19
FAM174A	-0.116921	0.373054	-0.606895	-0.467698	0.787966	1	ex_19
WDR43	-0.223399	0.447718	-0.894516	-0.652425	0.788011	1	ex_19
MAPK8IP3	-0.113186	0.378859	-0.60523	-0.450854	0.788314	1	ex_19
TM9SF2	0.0754392	0.713785	-0.562906	0.231627	0.788505	1	ex_19
IREB2	-0.24998	0.68427	-1.18423	-0.524433	0.7888	1	ex_19
MCMBP	-0.114001	0.618327	-0.84633	-0.305107	0.789362	1	ex_19
HSPA9	0.0958523	0.68535	-0.493645	0.31869	0.789383	1	ex_19
SCRN1	0.0676263	0.499522	-0.36427	0.306891	0.789766	1	ex_19
RPL9	-0.00796405	0.396712	-0.41264	-0.0385722	0.789831	1	ex_19
GLG1	-1.03421	-0.203241	-1.86518	-2.43934	0.790429	1	ex_19
TMEM126B	0.11438	0.452916	-0.224155	0.662209	0.790436	1	ex_19
CIRBP	-0.245695	0.513543	-1.00493	-0.634259	0.790831	1	ex_19
CLHC1	-0.0130674	0.0403244	-0.0664593	-0.479692	0.790897	1	ex_19
NPC1	0.124213	0.69463	-0.446204	0.426798	0.79127	1	ex_19
PRIM2	-0.0461775	0.141927	-0.234282	-0.481149	0.791497	1	ex_19
TPM4	-0.0133865	0.0601734	-0.0869465	-0.356677	0.791765	1	ex_19
FBXO9	-0.25949	0.496886	-1.01587	-0.672406	0.792055	1	ex_19
TRAF6	0.112482	0.649899	-0.424934	0.410225	0.792224	1	ex_19
GPM6B	-0.731361	0.240333	-1.70306	-1.4752	0.792469	1	ex_19
PPP1R9A	-0.641437	1.26619	-2.54907	-0.659035	0.792795	1	ex_19
SCAF11	-0.157074	0.595895	-0.910043	-0.408861	0.792868	1	ex_19
RHBDL2	0.131067	0.54026	-0.278126	0.627788	0.793234	1	ex_19
CDC42BPA	-0.749995	0.844465	-2.34445	-0.921919	0.793441	1	ex_19
CYFIP1	0.0104882	0.0581295	-0.037153	0.431486	0.793815	1	ex_19
RNF38	0.00433236	0.121209	-0.112544	0.0726516	0.79395	1	ex_19
HPS4	0.20949	1.00502	-0.58604	0.516124	0.794041	1	ex_19
TMEM106B	0.0348418	0.737106	-0.667422	0.0972407	0.794042	1	ex_19
SSH1	0.00817143	0.0336646	-0.0173218	0.628234	0.794093	1	ex_19
ST3GAL3	-0.00621095	0.0241312	-0.0365531	-0.4012	0.794386	1	ex_19
SMC5	-0.243628	0.620218	-1.10747	-0.552764	0.794454	1	ex_19
UBE2R2	-0.0132592	0.104102	-0.130621	-0.221432	0.794575	1	ex_19
SPTBN1	-0.622334	0.640715	-1.88538	-0.965721	0.794655	1	ex_19
CLEC2L	0.00347355	0.0184276	-0.0114805	0.455264	0.794738	1	ex_19
NCEH1	0.128604	0.688204	-0.430996	0.450427	0.796255	1	ex_19
TM2D3	0.0970718	0.426513	-0.232369	0.577515	0.796325	1	ex_19
ACTR3B	-0.0988015	0.306816	-0.504419	-0.477414	0.796434	1	ex_19
AKAP13	-0.272439	0.643489	-1.18837	-0.582984	0.796598	1	ex_19
HCFC1R1	-0.0727775	0.272293	-0.417848	-0.413369	0.796689	1	ex_19
NCAM2	-0.162654	0.862872	-1.18818	-0.31086	0.796842	1	ex_19
PSMG4	-0.146885	0.55859	-0.85236	-0.408079	0.797193	1	ex_19
NDUFAB1	0.130574	0.552365	-0.291216	0.60675	0.797454	1	ex_19
PAK2	0.210353	0.782433	-0.361726	0.720678	0.79748	1	ex_19
IRS1	-0.0200648	0.102767	-0.142896	-0.320165	0.798029	1	ex_19
SLCO3A1	-0.000352541	0.00305655	-0.00376163	-0.202684	0.798642	1	ex_19
MPPED1	-0.000116952	0.00924075	-0.00947466	-0.0244955	0.798804	1	ex_19
UBN2	-0.0167764	0.197194	-0.230746	-0.153672	0.798851	1	ex_19
ATM	0.19898	0.854167	-0.456207	0.59524	0.798885	1	ex_19
GUF1	0.244688	0.971958	-0.482581	0.659427	0.799185	1	ex_19
ZCRB1	0.0420073	0.376409	-0.292394	0.24621	0.799204	1	ex_19
CASTOR2	0.000667623	0.00447644	-0.0031412	0.343549	0.799496	1	ex_19
COL10A1	0.200637	0.928329	-0.527055	0.540395	0.799648	1	ex_19
LMO3	0.165705	0.651409	-0.32	0.668668	0.799656	1	ex_19
SEC14L5	-0.0221863	0.073865	-0.118238	-0.452719	0.799831	1	ex_19
BRMS1L	-0.0905197	0.310509	-0.491548	-0.442401	0.800092	1	ex_19
RAB37	-0.000119116	0.00143802	-0.00167625	-0.149932	0.800242	1	ex_19
HDAC3	-0.180519	0.476437	-0.837476	-0.538561	0.80048	1	ex_19
EIF3B	0.0190288	0.505766	-0.467709	0.0766239	0.801241	1	ex_19
BRAF	-0.785112	-0.0978666	-1.47236	-2.23907	0.801272	1	ex_19
AFF1	0.0661262	0.313958	-0.181705	0.522956	0.801332	1	ex_19
FBXO44	0.173604	0.95456	-0.607352	0.435694	0.801785	1	ex_19
KIAA0408	0.127659	0.959855	-0.704537	0.300658	0.801908	1	ex_19
ZRANB1	-0.143656	0.408301	-0.695612	-0.510112	0.802175	1	ex_19
KCNB1	-0.474955	0.126182	-1.07609	-1.54856	0.802533	1	ex_19
DNAJB1	-0.0687803	0.216308	-0.353868	-0.472861	0.802558	1	ex_19
DPYD	-0.237245	0.420318	-0.894808	-0.707143	0.802644	1	ex_19
ABCA9	-0.00525094	0.0805464	-0.0910483	-0.119953	0.802687	1	ex_19
SATB1	0.119213	0.911418	-0.672992	0.294941	0.802746	1	ex_19
ERCC3	-0.0334734	0.621379	-0.688326	-0.100185	0.80321	1	ex_19
CBWD1	0.0364944	0.193887	-0.120899	0.454452	0.803303	1	ex_19
NCK2	0.0553814	0.28481	-0.174047	0.473114	0.803525	1	ex_19
TTLL11	-0.0129377	0.0521075	-0.0779828	-0.389842	0.803821	1	ex_19
RASAL1	0.00312524	0.208698	-0.202448	0.0297966	0.804379	1	ex_19
SULT1A1	0.00168252	0.0110745	-0.00770941	0.351119	0.804513	1	ex_19
IDH3A	-0.0367348	0.419215	-0.492685	-0.15791	0.804682	1	ex_19
PEG3	-0.0484003	0.503951	-0.600752	-0.171744	0.804683	1	ex_19
FHOD3	-0.0140803	0.378983	-0.407144	-0.0702097	0.804788	1	ex_19
PTCHD1	0.00469208	0.0472001	-0.0378159	0.216343	0.805913	1	ex_19
RCOR3	-0.161644	0.481769	-0.805057	-0.4924	0.806448	1	ex_19
CSNK1G1	0.00278374	0.0314585	-0.025891	0.190273	0.806623	1	ex_19
DGUOK	0.137788	0.763042	-0.487466	0.43192	0.806625	1	ex_19
ARHGEF7	-0.997625	0.357583	-2.35283	-1.44281	0.806849	1	ex_19
TCEAL3	0.112728	0.452052	-0.226597	0.651123	0.807414	1	ex_19
MZT2B	0.12106	0.501191	-0.259071	0.624189	0.8076	1	ex_19
MOB2	0.024651	0.304053	-0.254751	0.172923	0.808119	1	ex_19
ANO10	-0.0539597	0.195954	-0.303873	-0.423182	0.80824	1	ex_19
IMMP1L	-0.00981244	0.19584	-0.215465	-0.0935171	0.808698	1	ex_19
NUAK1	0.24011	1.20971	-0.729491	0.485362	0.808701	1	ex_19
EMC3	0.241	1.10942	-0.62742	0.543921	0.809382	1	ex_19
RPL36	0.128972	0.536566	-0.278623	0.620176	0.809724	1	ex_19
RPS12	0.111361	0.525784	-0.303063	0.526666	0.809833	1	ex_19
NEK9	-0.0549955	0.238593	-0.348584	-0.367144	0.809882	1	ex_19
AKAP7	-0.122817	0.627246	-0.872879	-0.320929	0.810103	1	ex_19
PKM	0.129398	0.563285	-0.304488	0.584521	0.810302	1	ex_19
TMED4	0.17669	0.792822	-0.439443	0.562063	0.810304	1	ex_19
PKP4	-0.951512	0.394307	-2.29733	-1.38572	0.810765	1	ex_19
STXBP1	-0.203272	0.319239	-0.725783	-0.762483	0.810953	1	ex_19
ANKRD28	-0.130392	0.799234	-1.06002	-0.27491	0.811211	1	ex_19
PKIG	0.232813	0.919024	-0.453399	0.664962	0.811309	1	ex_19
L3HYPDH	-0.00115282	0.222705	-0.225011	-0.0100934	0.81132	1	ex_19
RPL37	-0.0158511	0.391293	-0.422995	-0.0763063	0.812185	1	ex_19
CCDC90B	0.134136	0.655929	-0.387657	0.503843	0.812383	1	ex_19
JKAMP	-0.143048	0.276771	-0.562866	-0.667833	0.812685	1	ex_19
RPS13	0.109107	0.614745	-0.396532	0.422921	0.81287	1	ex_19
TMEM67	0.145218	0.589326	-0.29889	0.640886	0.81326	1	ex_19
SRP54	0.187262	0.866647	-0.492123	0.540233	0.813286	1	ex_19
PDIA6	0.251744	1.05621	-0.552725	0.613335	0.813912	1	ex_19
PSMD5	0.0193983	0.232447	-0.193651	0.178457	0.814208	1	ex_19
DCAF6	-0.0677572	0.385269	-0.520783	-0.293144	0.814232	1	ex_19
FAHD2A	-0.195015	0.49281	-0.88284	-0.555698	0.814273	1	ex_19
NRDC	0.0829934	0.560857	-0.39487	0.340399	0.814601	1	ex_19
RETREG3	-0.0203635	0.0999602	-0.140687	-0.331703	0.815572	1	ex_19
RPL35A	-0.134604	0.280865	-0.550074	-0.634992	0.815613	1	ex_19
AMBRA1	0.00190729	0.0179036	-0.014089	0.233694	0.815704	1	ex_19
WDR75	-0.0360275	0.349434	-0.421489	-0.18319	0.815818	1	ex_19
PID1	-0.0737993	0.281345	-0.428944	-0.407282	0.816578	1	ex_19
CUL5	0.0665814	0.769022	-0.635859	0.185777	0.81744	1	ex_19
UQCC1	0.0079998	0.122311	-0.106311	0.137164	0.817823	1	ex_19
NFYC	-0.0754034	0.246928	-0.397735	-0.458496	0.817923	1	ex_19
LYRM4	-0.0212499	0.187166	-0.229666	-0.199836	0.818066	1	ex_19
IGBP1	0.116892	0.807414	-0.57363	0.331785	0.818445	1	ex_19
KBTBD6	-0.207363	0.459931	-0.874657	-0.609063	0.818899	1	ex_19
MICU3	0.128121	0.66234	-0.406098	0.470055	0.819403	1	ex_19
MKNK1	-0.0186309	0.384588	-0.421849	-0.090561	0.81951	1	ex_19
PRIMPOL	0.0078423	0.0395168	-0.0238322	0.485269	0.819546	1	ex_19
NSMAF	-0.116814	0.392395	-0.626023	-0.449621	0.819609	1	ex_19
URB1	0.0425927	0.228865	-0.14368	0.448162	0.819663	1	ex_19
CNTRL	-0.00328865	0.0467101	-0.0532874	-0.128916	0.819791	1	ex_19
MRPS31	0.16699	1.01502	-0.681039	0.385946	0.819912	1	ex_19
DUSP3	0.00834529	0.414562	-0.397871	0.0402654	0.820161	1	ex_19
DESI2	0.0526027	0.315079	-0.209873	0.392796	0.820534	1	ex_19
SPAG1	-0.0262519	0.138463	-0.190967	-0.312374	0.820687	1	ex_19
CRLS1	-0.0664959	0.226913	-0.359905	-0.444191	0.821223	1	ex_19
DGKB	-0.719696	0.184569	-1.62396	-1.55992	0.821327	1	ex_19
CAND1	0.144627	0.605243	-0.315989	0.615402	0.821578	1	ex_19
TP53BP1	-0.217273	0.747644	-1.18219	-0.441331	0.821669	1	ex_19
SATB2	-0.766168	0.465397	-1.99773	-1.21931	0.821915	1	ex_19
RANBP10	-0.00013846	0.000671807	-0.000948727	-0.334922	0.822088	1	ex_19
HSPD1	-0.0153648	0.361139	-0.391868	-0.0799845	0.822237	1	ex_19
ATG16L1	0.0678504	0.271433	-0.135732	0.653221	0.822292	1	ex_19
NFXL1	0.174006	0.915306	-0.567295	0.460063	0.822335	1	ex_19
TRIM5	0.206053	0.859828	-0.447721	0.617731	0.822365	1	ex_19
XPNPEP1	0.0117177	0.0688366	-0.0454013	0.402077	0.822379	1	ex_19
YME1L1	0.271266	1.1383	-0.595772	0.613204	0.822878	1	ex_19
RPL39	0.125838	0.538675	-0.287	0.597419	0.823011	1	ex_19
BRI3BP	0.275083	1.2149	-0.664736	0.573678	0.823403	1	ex_19
PAIP1	0.0994204	0.414806	-0.215965	0.617848	0.823694	1	ex_19
CDS1	-0.0622757	0.695993	-0.820544	-0.16097	0.824105	1	ex_19
TUBE1	0.156179	0.87831	-0.565952	0.423892	0.82428	1	ex_19
TRIR	0.0607347	0.340193	-0.218723	0.425959	0.8245	1	ex_19
VPS29	0.0811905	0.530886	-0.368505	0.353862	0.825016	1	ex_19
LGI4	0.185747	0.874015	-0.502522	0.528946	0.825404	1	ex_19
MYEF2	-0.0811443	0.973634	-1.13592	-0.15078	0.825964	1	ex_19
KPNA1	0.258418	1.04803	-0.531196	0.64144	0.826298	1	ex_19
THRA	0.0478111	0.479303	-0.383681	0.217172	0.826405	1	ex_19
PPP2R2A	0.0306656	0.966525	-0.905193	0.0642227	0.826843	1	ex_19
FMR1	0.190189	0.940265	-0.559887	0.496968	0.827016	1	ex_19
SPATA5	-0.118002	0.484667	-0.720671	-0.38376	0.827221	1	ex_19
TGS1	0.136835	0.639164	-0.365494	0.533897	0.827256	1	ex_19
RRAGB	0.061457	0.543377	-0.420463	0.249945	0.82741	1	ex_19
R3HCC1L	0.00975951	0.040232	-0.020713	0.627723	0.827856	1	ex_19
ZRSR2	0.0119959	0.0961579	-0.072166	0.279362	0.827957	1	ex_19
PACS1	0.000530767	0.0115656	-0.0105041	0.0942725	0.828022	1	ex_19
CREB1	-0.167217	0.49107	-0.825504	-0.497866	0.828175	1	ex_19
SENP5	-0.116631	0.414104	-0.647367	-0.43071	0.828347	1	ex_19
ZNF780B	0.0337921	0.191636	-0.124051	0.419602	0.828511	1	ex_19
ARHGAP32	-0.187854	0.31846	-0.694168	-0.72719	0.828665	1	ex_19
SPTAN1	-0.0904197	0.414691	-0.595531	-0.350852	0.829185	1	ex_19
PUS10	0.117331	0.480694	-0.246033	0.632876	0.829281	1	ex_19
MRPL1	-0.0459762	0.697486	-0.789439	-0.121206	0.829478	1	ex_19
L2HGDH	-0.0245379	0.164427	-0.213502	-0.25451	0.830173	1	ex_19
SUZ12	0.0444037	0.693263	-0.604456	0.134127	0.830182	1	ex_19
CNTN4	-0.317675	0.817038	-1.45239	-0.548713	0.830187	1	ex_19
UPF1	0.201216	0.896562	-0.494131	0.567165	0.830208	1	ex_19
RPS19	-0.0542951	0.406384	-0.514974	-0.230999	0.830469	1	ex_19
UBE2L3	0.170665	0.845316	-0.503987	0.495807	0.8305	1	ex_19
COPS8	-0.087672	0.231022	-0.406366	-0.539181	0.830786	1	ex_19
CAPRIN1	0.0396814	0.481065	-0.401703	0.176205	0.831008	1	ex_19
NDUFV1	-0.0558982	0.257511	-0.369307	-0.34957	0.831392	1	ex_19
MEF2D	-0.0434455	0.617956	-0.704847	-0.128744	0.831419	1	ex_19
STK4	0.195823	0.837454	-0.445807	0.598173	0.831422	1	ex_19
RAB12	0.130146	0.856833	-0.596541	0.35102	0.831474	1	ex_19
PRKN	-0.444516	0.884232	-1.77326	-0.655681	0.831751	1	ex_19
DDX1	0.113701	0.485777	-0.258376	0.598934	0.831842	1	ex_19
VCPIP1	-0.111682	0.543786	-0.76715	-0.333949	0.831866	1	ex_19
PSD3	0.159059	0.676985	-0.358866	0.601922	0.831972	1	ex_19
OSBPL6	-0.637056	-0.0465293	-1.22758	-2.1144	0.83203	1	ex_19
NUP42	-0.169042	0.517819	-0.855904	-0.482364	0.832238	1	ex_19
FRRS1L	-0.108448	0.396171	-0.613067	-0.421217	0.832243	1	ex_19
ANKS1A	0.00153416	0.0546923	-0.051624	0.0565651	0.832548	1	ex_19
CLTA	0.0901764	0.473405	-0.293052	0.461193	0.833326	1	ex_19
GAREM1	0.0676548	0.269376	-0.134067	0.657347	0.833381	1	ex_19
CEPT1	0.0428481	0.177606	-0.0919097	0.623198	0.833648	1	ex_19
SMYD3	-0.293051	0.73677	-1.32287	-0.557737	0.834131	1	ex_19
MRPS25	-0.0335931	0.125705	-0.192892	-0.41332	0.83462	1	ex_19
PEX14	0.00217354	0.0527037	-0.0483566	0.0843071	0.834935	1	ex_19
ZDBF2	-0.214902	0.537444	-0.967247	-0.559848	0.835183	1	ex_19
STAM	0.145834	0.872116	-0.580449	0.393551	0.83523	1	ex_19
VPS13A	-0.718215	0.665636	-2.10207	-1.01722	0.835413	1	ex_19
BMPR2	-1.13308	0.167885	-2.43404	-1.70704	0.835417	1	ex_19
GUCY1B1	-0.0116019	0.729229	-0.752432	-0.0306943	0.835775	1	ex_19
SLC39A11	-0.000127377	0.00492964	-0.00518439	-0.0493679	0.835855	1	ex_19
SORBS2	-0.247502	0.665668	-1.16067	-0.531221	0.83631	1	ex_19
ADAM9	0.100532	0.876573	-0.675509	0.253904	0.836447	1	ex_19
CABLES1	0.014235	0.077328	-0.048858	0.442206	0.836819	1	ex_19
MXRA7	0.193462	1.0826	-0.69568	0.426455	0.837584	1	ex_19
LINGO1	-0.00984246	0.0395657	-0.0592507	-0.390439	0.837723	1	ex_19
TMEM232	-0.151904	0.410239	-0.714046	-0.529627	0.837905	1	ex_19
PPME1	-0.130544	0.492025	-0.753113	-0.410978	0.838083	1	ex_19
GAPVD1	0.0355386	0.59737	-0.526293	0.123977	0.838413	1	ex_19
ST7L	-0.0873865	0.562372	-0.737144	-0.263597	0.838822	1	ex_19
TENM3	-0.245531	0.471223	-0.962285	-0.671405	0.839104	1	ex_19
BOD1L1	0.171344	0.684004	-0.341315	0.655072	0.839115	1	ex_19
MRPL35	0.00226392	0.379158	-0.37463	0.0117731	0.839917	1	ex_19
DNASE1	-0.00519222	0.0187182	-0.0291027	-0.425611	0.840651	1	ex_19
PEX26	-0.0231534	0.0919525	-0.138259	-0.394244	0.840764	1	ex_19
NSMCE2	0.0286189	0.196512	-0.139274	0.334095	0.841032	1	ex_19
IPO7	-0.200267	0.559093	-0.959628	-0.516904	0.841082	1	ex_19
BCO2	0.0296658	0.589878	-0.530546	0.103789	0.84133	1	ex_19
IQCA1	-0.0143387	0.0813522	-0.11003	-0.293689	0.841776	1	ex_19
EIF2AK2	0.226588	1.19373	-0.740557	0.459191	0.842031	1	ex_19
ENSA	0.115367	0.663484	-0.43275	0.412531	0.842318	1	ex_19
TBC1D23	0.130727	0.684458	-0.423003	0.462717	0.842529	1	ex_19
MLLT11	0.106502	0.465753	-0.25275	0.581041	0.842559	1	ex_19
VPS9D1	-0.0115805	0.0926151	-0.115776	-0.217834	0.842577	1	ex_19
WARS1	-0.137004	0.434682	-0.708689	-0.469703	0.842596	1	ex_19
C1orf61	-0.0904005	0.287209	-0.46801	-0.46922	0.842843	1	ex_19
AGTPBP1	-1.32474	-0.0164641	-2.63301	-1.98463	0.842988	1	ex_19
CAMLG	0.0210241	0.37651	-0.334461	0.115916	0.843677	1	ex_19
ATXN7L3B	0.0650873	0.483523	-0.353348	0.304871	0.843992	1	ex_19
MAPK4	-0.0567074	0.198722	-0.312137	-0.435128	0.843995	1	ex_19
ETV6	-0.00616158	0.113534	-0.125857	-0.100894	0.844282	1	ex_19
INTS8	-0.0699686	0.24138	-0.381317	-0.440458	0.8444	1	ex_19
ANKRD36	-0.127538	0.921691	-1.17677	-0.238242	0.844578	1	ex_19
DPY30	0.0520962	0.8125	-0.708308	0.134279	0.844614	1	ex_19
RUNX1	0.000604659	0.0117354	-0.0105261	0.106472	0.844629	1	ex_19
KBTBD12	-0.00303105	0.011285	-0.0173471	-0.41497	0.845064	1	ex_19
MAP3K21	0.0446128	0.275854	-0.186628	0.378132	0.845068	1	ex_19
CHIC2	0.11969	0.499689	-0.26031	0.617337	0.845103	1	ex_19
AAK1	-0.0468954	0.6406	-0.734391	-0.133693	0.845415	1	ex_19
PJA2	0.0736715	0.550908	-0.403565	0.302562	0.84544	1	ex_19
UBA2	-0.064559	0.503511	-0.632629	-0.222743	0.845444	1	ex_19
DLG4	-0.0395434	0.136316	-0.215403	-0.440714	0.845687	1	ex_19
SPG7	0.0739155	0.305876	-0.158045	0.624553	0.846066	1	ex_19
RPL8	0.0929088	0.534133	-0.348316	0.41271	0.846403	1	ex_19
MACROH2A1	0.0728112	0.766013	-0.620391	0.205867	0.846658	1	ex_19
CEP170	0.166342	0.786263	-0.453579	0.525912	0.84679	1	ex_19
NACA	0.0204604	0.447648	-0.406728	0.0938734	0.847047	1	ex_19
PCSK1	0.154867	0.713911	-0.404176	0.542954	0.847313	1	ex_19
KCNIP3	-0.0033261	0.0207849	-0.0274371	-0.270376	0.847414	1	ex_19
ACSL1	0.0112661	0.203568	-0.181035	0.114825	0.84776	1	ex_19
PIANP	0.0841889	0.645764	-0.477386	0.293829	0.847812	1	ex_19
EDF1	0.001183	0.465915	-0.463549	0.00498918	0.848004	1	ex_19
KDM5B	-0.180775	0.676273	-1.03782	-0.41341	0.848223	1	ex_19
RPL11	-0.0916657	0.38956	-0.572891	-0.373341	0.848492	1	ex_19
AZIN2	0.0112968	0.121136	-0.0985424	0.201579	0.848565	1	ex_19
L3MBTL1	-4.53761e-05	0.00993258	-0.0100233	-0.00891321	0.848914	1	ex_19
SEC23IP	-0.056175	0.190195	-0.302545	-0.446893	0.849262	1	ex_19
SMARCA5	0.079426	0.503677	-0.344825	0.366934	0.849346	1	ex_19
ZYG11B	-0.0660096	0.394628	-0.526647	-0.280864	0.849517	1	ex_19
ZFAT	-0.0130396	0.184473	-0.210552	-0.129395	0.849783	1	ex_19
RASEF	0.00746363	0.0694764	-0.0545492	0.235894	0.8498	1	ex_19
STXBP3	-0.138678	0.463895	-0.74125	-0.451071	0.850348	1	ex_19
HLCS	-0.00355448	0.0163209	-0.0234299	-0.350517	0.850749	1	ex_19
IRF2	0.000768642	0.0132442	-0.0117069	0.120757	0.851741	1	ex_19
IRF2BP2	0.0106558	0.482742	-0.46143	0.0442397	0.852096	1	ex_19
RTCA	-0.147951	0.660734	-0.956636	-0.35858	0.852106	1	ex_19
NCKAP1	-0.0491372	0.411646	-0.50992	-0.209007	0.852277	1	ex_19
AMN1	-0.115152	0.685207	-0.915511	-0.281991	0.852424	1	ex_19
MACO1	-0.167397	0.655372	-0.990166	-0.398767	0.852475	1	ex_19
AKAP12	0.0521564	0.230503	-0.12619	0.573179	0.85248	1	ex_19
PPP1R12A	-0.0864943	0.359593	-0.532581	-0.380029	0.853126	1	ex_19
PICALM	-0.271184	0.408271	-0.95064	-0.782261	0.85318	1	ex_19
TBRG1	0.0557347	0.482327	-0.370858	0.256071	0.853251	1	ex_19
KLHL28	0.0756409	0.447563	-0.296282	0.398614	0.853822	1	ex_19
TPP2	0.096214	0.518452	-0.326024	0.44661	0.854148	1	ex_19
NCOR1	-0.301145	0.442014	-1.0443	-0.794222	0.854215	1	ex_19
TTC39B	0.0526239	1.10354	-0.998291	0.0981439	0.854475	1	ex_19
CCDC82	-0.185165	0.632407	-1.00274	-0.443895	0.854836	1	ex_19
YWHAE	-0.0298678	0.390483	-0.450219	-0.139264	0.854895	1	ex_19
INVS	-0.00772525	0.0684497	-0.0839002	-0.198769	0.855016	1	ex_19
MTCL1	0.0324385	0.202477	-0.1376	0.373905	0.855117	1	ex_19
CAMSAP2	-0.138257	0.441268	-0.717782	-0.467589	0.855258	1	ex_19
CNIH1	-0.0193526	0.367842	-0.406547	-0.0979621	0.85539	1	ex_19
TYW1B	-0.000606901	0.00403367	-0.00524747	-0.256327	0.855597	1	ex_19
PTS	0.15125	0.747087	-0.444587	0.497525	0.85711	1	ex_19
KLF9	-0.0375193	0.706819	-0.781857	-0.0987944	0.857526	1	ex_19
WDR12	-0.189053	0.545526	-0.923633	-0.504422	0.857572	1	ex_19
KIFAP3	0.13079	0.609822	-0.348243	0.535126	0.857616	1	ex_19
SLTM	-0.159467	0.844017	-1.16295	-0.311465	0.858336	1	ex_19
TTC1	-0.0962562	0.643478	-0.83599	-0.255036	0.858407	1	ex_19
TYW5	0.025513	0.652324	-0.601298	0.0797762	0.858426	1	ex_19
SESN1	0.18244	1.16851	-0.803624	0.36263	0.858789	1	ex_19
SAT1	-0.124304	0.388509	-0.637117	-0.475088	0.85897	1	ex_19
SGSM2	-0.0153047	0.091567	-0.122176	-0.28068	0.859036	1	ex_19
CAMTA2	-0.0605879	0.210696	-0.331871	-0.437734	0.859136	1	ex_19
LMO7	-2.28186	1.10621	-5.66993	-1.32003	0.859817	1	ex_19
TTL	-0.134301	0.463033	-0.731634	-0.440667	0.859818	1	ex_19
PCBP2	0.136407	0.887418	-0.614605	0.355989	0.859825	1	ex_19
ACOT7	-0.0321651	0.144575	-0.208905	-0.356695	0.859947	1	ex_19
STAM2	0.0259939	0.250253	-0.198265	0.227181	0.860123	1	ex_19
TIAL1	0.184979	0.953225	-0.583267	0.471921	0.860139	1	ex_19
LRRTM3	-0.108089	0.434027	-0.650205	-0.390784	0.860425	1	ex_19
PLAGL1	-0.0515214	0.452057	-0.5551	-0.200525	0.860479	1	ex_19
ZNF141	-0.0829263	0.540205	-0.706057	-0.260832	0.860484	1	ex_19
SSBP4	0.162611	0.976661	-0.651439	0.391514	0.86142	1	ex_19
RRAGD	0.0782624	0.768522	-0.611997	0.222223	0.861541	1	ex_19
ZBTB11	-0.155615	0.559301	-0.870532	-0.426624	0.86165	1	ex_19
ITFG2	-0.000191831	0.0132999	-0.0136835	-0.0278676	0.861828	1	ex_19
GLS	0.0818432	0.574589	-0.410902	0.325543	0.86207	1	ex_19
TEFM	-0.0641788	0.656385	-0.784743	-0.174569	0.862077	1	ex_19
PAICS	0.0228885	0.816986	-0.77121	0.0564924	0.862295	1	ex_19
HECW2	-0.40594	0.405668	-1.21755	-0.98031	0.862902	1	ex_19
ZNF135	-0.00390242	0.0570202	-0.064825	-0.125546	0.862917	1	ex_19
NEK10	-0.00587662	0.0376886	-0.0494419	-0.264384	0.863227	1	ex_19
CAMKK1	0.0393158	0.628876	-0.550244	0.130703	0.863267	1	ex_19
MECP2	-0.0117228	0.10727	-0.130716	-0.193089	0.863268	1	ex_19
NELL1	-0.0699143	0.319668	-0.459496	-0.351735	0.863448	1	ex_19
MED10	0.0909348	0.449144	-0.267274	0.497556	0.863571	1	ex_19
ENPP5	0.128332	0.824065	-0.5674	0.361528	0.863901	1	ex_19
LRBA	-1.18798	0.00520341	-2.38116	-1.95142	0.863999	1	ex_19
SUMF1	0.0330172	0.242991	-0.176956	0.308193	0.864203	1	ex_19
GPR89A	-0.029275	0.191586	-0.250136	-0.259792	0.864403	1	ex_19
PKNOX2	-0.00682719	0.0329771	-0.0466315	-0.336171	0.864463	1	ex_19
EHBP1	-0.729132	0.0274495	-1.48571	-1.88885	0.864622	1	ex_19
ZCCHC8	-0.105909	0.461467	-0.673285	-0.365855	0.864859	1	ex_19
PPP1R13B	0.000687707	0.00695621	-0.0055808	0.215024	0.865273	1	ex_19
ATP6AP1L	0.00691481	0.561829	-0.547999	0.0244232	0.865481	1	ex_19
RASA3	-0.00128129	0.068309	-0.0708716	-0.0360868	0.865762	1	ex_19
RUBCN	-0.0114592	0.101343	-0.124261	-0.199107	0.865843	1	ex_19
COG2	-0.0941806	0.603275	-0.791636	-0.264663	0.866232	1	ex_19
RSRP1	0.127556	0.629697	-0.374586	0.497877	0.866381	1	ex_19
MMUT	-0.149513	0.438081	-0.737107	-0.498713	0.866881	1	ex_19
WASHC2A	-0.0888341	0.428584	-0.606252	-0.336501	0.867071	1	ex_19
CNKSR2	0.0308118	0.746647	-0.685024	0.0843631	0.867099	1	ex_19
SUPT20H	-0.00881091	0.861715	-0.879337	-0.0198375	0.867227	1	ex_19
SNX4	0.0448872	0.366091	-0.276317	0.273898	0.867674	1	ex_19
SH3BGRL2	0.155631	0.688486	-0.377224	0.572445	0.867835	1	ex_19
NYAP2	-0.00823173	0.0395869	-0.0560503	-0.337398	0.867854	1	ex_19
KLHL8	-0.0985106	0.34218	-0.539201	-0.438124	0.868255	1	ex_19
DCAF7	-0.0992956	0.335997	-0.534588	-0.447092	0.868412	1	ex_19
MGAT5	-0.0432712	0.195298	-0.281841	-0.355494	0.868441	1	ex_19
PNISR	-0.644019	0.380356	-1.6684	-1.23222	0.868651	1	ex_19
POLR2J3	0.000531024	0.00253479	-0.00147274	0.519417	0.868654	1	ex_19
NDUFB1	0.157811	0.892745	-0.577123	0.42086	0.868686	1	ex_19
LDAH	0.0257492	0.122036	-0.0705375	0.524138	0.868733	1	ex_19
KIF3B	0.195972	0.93532	-0.543376	0.519509	0.869062	1	ex_19
PSMC1	-0.0917795	0.358358	-0.541917	-0.399621	0.869201	1	ex_19
PURB	0.0900124	0.48015	-0.300125	0.452202	0.86944	1	ex_19
TCEAL5	-0.0324628	0.296387	-0.361312	-0.193481	0.869587	1	ex_19
ZNF398	-0.0135895	0.0514363	-0.0786153	-0.409605	0.869956	1	ex_19
TBCD	0.00553969	0.0525183	-0.0414389	0.231118	0.870121	1	ex_19
ZBTB25	-0.177974	0.576085	-0.932033	-0.462594	0.870271	1	ex_19
PCNX2	-0.462774	0.137163	-1.06271	-1.51186	0.870699	1	ex_19
TPD52L1	0.190226	1.11214	-0.731689	0.404415	0.871003	1	ex_19
PIP4K2B	-0.0357912	0.363248	-0.43483	-0.175796	0.871508	1	ex_19
PIP5K1A	0.00851186	0.0545045	-0.0374808	0.36273	0.871508	1	ex_19
RANBP2	0.362849	1.81798	-1.09228	0.488733	0.871726	1	ex_19
RPAP2	0.0133448	0.163589	-0.136899	0.174086	0.872139	1	ex_19
TSPAN7	-0.023248	0.485864	-0.53236	-0.0894993	0.872583	1	ex_19
SEMA3E	-0.347046	0.530246	-1.22434	-0.775338	0.872911	1	ex_19
CACNB4	-1.0582	70.3288	-72.4452	-0.0290533	0.873522	1	ex_19
LSM8	-0.111857	0.609518	-0.833231	-0.303913	0.873624	1	ex_19
CFAP36	-0.0740348	0.292598	-0.440668	-0.395779	0.873887	1	ex_19
CACNG7	0.00133383	0.00974842	-0.00708076	0.310681	0.873898	1	ex_19
MSI2	-0.00375114	0.0439943	-0.0514965	-0.153986	0.874166	1	ex_19
NMD3	-0.0256426	0.221024	-0.272309	-0.203751	0.874682	1	ex_19
NAP1L4	-0.104074	0.289897	-0.498044	-0.517756	0.875145	1	ex_19
HTR2A	-0.0976702	0.482418	-0.677759	-0.330001	0.87526	1	ex_19
TTLL7	-0.0806948	0.68296	-0.84435	-0.207108	0.875362	1	ex_19
METTL14	0.0765991	0.852548	-0.699349	0.193481	0.875389	1	ex_19
ACVR1B	0.0242206	0.212091	-0.16365	0.252682	0.875514	1	ex_19
KCTD12	0.0206651	0.416605	-0.375275	0.102295	0.875679	1	ex_19
EIF2A	0.106614	0.566488	-0.35326	0.454383	0.875728	1	ex_19
C11orf58	-0.0974299	0.283995	-0.478855	-0.500646	0.875774	1	ex_19
ZDHHC3	0.158331	0.777758	-0.461097	0.500982	0.875898	1	ex_19
KCNA1	0.00731268	0.372299	-0.357673	0.0392689	0.876029	1	ex_19
TXNL1	0.0671888	0.441213	-0.306836	0.352083	0.876394	1	ex_19
SLC17A7	-0.133193	0.384987	-0.651373	-0.503789	0.876865	1	ex_19
FBXW7	0.14469	0.735489	-0.446108	0.480007	0.876884	1	ex_19
CD47	0.0148509	0.534153	-0.504451	0.0560507	0.877009	1	ex_19
TATDN1	-0.0569209	0.363238	-0.47708	-0.265526	0.877096	1	ex_19
UBE4B	-0.00539265	0.240923	-0.251709	-0.0429099	0.877321	1	ex_19
ERO1B	0.152363	0.881782	-0.577056	0.409403	0.877612	1	ex_19
ECPAS	0.18115	0.981565	-0.619266	0.443578	0.877772	1	ex_19
DDX3X	0.0689231	0.526901	-0.389055	0.294964	0.877845	1	ex_19
OAT	0.0742981	0.427538	-0.278942	0.412246	0.87844	1	ex_19
RASD1	0.0304857	0.521621	-0.460649	0.121659	0.87844	1	ex_19
GNAI1	0.0371478	0.429246	-0.35495	0.185689	0.878771	1	ex_19
AKAP8L	-0.0141942	0.0623254	-0.0907138	-0.363569	0.879009	1	ex_19
ARL17A	-0.0589634	0.560144	-0.67807	-0.186666	0.879884	1	ex_19
SETX	-0.00698401	0.166771	-0.180739	-0.0787802	0.88	1	ex_19
COG6	-0.122594	0.65347	-0.898659	-0.309614	0.880263	1	ex_19
NAV1	-0.000275703	0.00197129	-0.00252269	-0.240485	0.880343	1	ex_19
OSBPL8	-1.03764	0.801595	-2.87688	-1.10575	0.880347	1	ex_19
ST6GALNAC3	-0.098041	0.406508	-0.60259	-0.380849	0.88047	1	ex_19
CDH4	-0.00225317	0.0141798	-0.0186862	-0.268735	0.880512	1	ex_19
CA3	0.00241846	0.0152771	-0.0104402	0.368631	0.880575	1	ex_19
CCDC3	0.000560614	0.00613953	-0.0050183	0.196953	0.881033	1	ex_19
COX5A	0.105631	0.524649	-0.313387	0.494091	0.881034	1	ex_19
MYSM1	-0.150321	0.734429	-1.03507	-0.333003	0.88118	1	ex_19
UBR5	-0.219278	0.439683	-0.878239	-0.652204	0.881187	1	ex_19
SLC10A7	-0.0401346	0.358445	-0.438714	-0.197357	0.881549	1	ex_19
TMX4	-0.0451128	0.38366	-0.473886	-0.206215	0.881757	1	ex_19
TNPO2	-0.0200544	0.083986	-0.124095	-0.377795	0.882208	1	ex_19
GSTCD	0.00190334	0.0242547	-0.020448	0.166902	0.883322	1	ex_19
KLHL42	-0.146938	0.448168	-0.742044	-0.483937	0.883442	1	ex_19
EPHB1	-0.00430857	0.215233	-0.22385	-0.0384649	0.883778	1	ex_19
SPTLC2	-0.00651495	0.0964562	-0.109486	-0.124006	0.884076	1	ex_19
MIB1	0.0767251	0.750596	-0.597146	0.223156	0.884174	1	ex_19
CREBL2	-0.137166	0.467484	-0.741816	-0.444621	0.884934	1	ex_19
LRP11	0.0881706	0.853618	-0.677277	0.225765	0.885177	1	ex_19
DIAPH2	-0.0326539	0.302758	-0.368066	-0.190812	0.88519	1	ex_19
CCAR1	0.00395458	0.138757	-0.130848	0.0574977	0.885389	1	ex_19
PPIG	0.0102784	1.04217	-1.02161	0.0195227	0.885776	1	ex_19
RAD51C	-0.121145	0.623241	-0.865532	-0.318975	0.885823	1	ex_19
ACOX3	-0.00808348	0.120169	-0.136336	-0.123533	0.885925	1	ex_19
DNAJC2	0.0831109	0.497667	-0.331445	0.392937	0.886188	1	ex_19
PPHLN1	0.0661756	0.389708	-0.257357	0.400893	0.886249	1	ex_19
REPS1	-0.0796589	0.486245	-0.645563	-0.275892	0.886335	1	ex_19
AP1B1	-0.00216016	0.244289	-0.248609	-0.0171793	0.886624	1	ex_19
KCNH1	0.0579802	0.4117	-0.295739	0.321269	0.886971	1	ex_19
DNMT1	0.0373376	0.281599	-0.206924	0.299598	0.887273	1	ex_19
MBOAT7	0.000946654	0.272844	-0.27095	0.00682394	0.887396	1	ex_19
TIMMDC1	0.148969	0.875264	-0.577326	0.402004	0.887439	1	ex_19
DNHD1	0.186587	0.953359	-0.580185	0.47694	0.887955	1	ex_19
NR4A2	-0.0827825	0.473337	-0.638902	-0.291755	0.888108	1	ex_19
ZNF717	-0.000651204	0.0258604	-0.0271628	-0.0481425	0.888969	1	ex_19
CSRNP3	-1.22045	0.94061	-3.3815	-1.10688	0.889128	1	ex_19
PPP2R3A	0.0900311	0.546917	-0.366855	0.386218	0.88916	1	ex_19
TTC14	0.178086	0.898144	-0.541973	0.48474	0.889267	1	ex_19
TMBIM6	-0.207582	0.820412	-1.23558	-0.395774	0.889405	1	ex_19
PKD2	-0.0356947	0.167027	-0.238417	-0.345105	0.889414	1	ex_19
RPL27	0.0533081	0.332941	-0.226325	0.37364	0.8896	1	ex_19
SEC31A	-0.111336	0.536637	-0.759309	-0.336766	0.889844	1	ex_19
PTPRF	-0.00329469	0.0205445	-0.0271339	-0.270876	0.889975	1	ex_19
TSPAN13	-0.0707792	0.315957	-0.457515	-0.358706	0.890607	1	ex_19
DCLK1	-0.152867	0.43681	-0.742544	-0.508098	0.890705	1	ex_19
GOLGA2	-0.091339	0.541796	-0.724474	-0.282754	0.890724	1	ex_19
CCT2	-0.0441506	0.284062	-0.372363	-0.263651	0.89077	1	ex_19
PRKRA	-0.118382	0.35219	-0.588954	-0.493068	0.89091	1	ex_19
WBP2	0.0921168	0.468664	-0.28443	0.479477	0.891053	1	ex_19
IMMT	0.0532638	0.595368	-0.48884	0.192574	0.891243	1	ex_19
TPST2	-0.00288482	0.218261	-0.22403	-0.0255676	0.891849	1	ex_19
PAK5	-1.09324	-0.287765	-1.89871	-2.66018	0.891959	1	ex_19
TANC2	-0.430713	0.831547	-1.69297	-0.668786	0.891999	1	ex_19
NUP58	0.102517	0.546248	-0.341214	0.45282	0.892092	1	ex_19
MAP2K4	-0.0300597	0.425111	-0.48523	-0.129437	0.892097	1	ex_19
GLYR1	-0.0543738	0.321746	-0.430494	-0.283342	0.892409	1	ex_19
MCU	-0.00441305	0.112556	-0.121382	-0.0739463	0.892815	1	ex_19
URGCP	-0.0148628	0.168448	-0.198174	-0.158913	0.893112	1	ex_19
RBBP5	-0.0582997	0.336905	-0.453504	-0.28913	0.893401	1	ex_19
SC5D	0.0394525	0.492923	-0.414018	0.170519	0.89373	1	ex_19
LHPP	-0.0131898	0.0920903	-0.11847	-0.245549	0.893853	1	ex_19
MTHFD1	0.0558303	0.490594	-0.378934	0.251689	0.893987	1	ex_19
OBI1	0.129489	0.856775	-0.597797	0.34896	0.894442	1	ex_19
CRTAC1	-0.00977518	0.112724	-0.132275	-0.156401	0.894657	1	ex_19
ZFC3H1	-0.0977084	0.412375	-0.607792	-0.375439	0.894773	1	ex_19
FAM162A	0.079587	0.589081	-0.429907	0.306162	0.894874	1	ex_19
USO1	-0.0405896	0.807684	-0.888864	-0.0937836	0.895012	1	ex_19
KANSL1	-0.965055	0.603958	-2.53407	-1.20552	0.895452	1	ex_19
DSTN	0.00681644	0.366184	-0.352551	0.0371764	0.895682	1	ex_19
CDKL2	0.0386159	0.499849	-0.422618	0.164094	0.896023	1	ex_19
BBS5	0.155578	0.811265	-0.500109	0.465049	0.896037	1	ex_19
DNAJB2	0.0945087	0.508125	-0.319108	0.447839	0.896214	1	ex_19
LEPR	0.0133211	0.1993	-0.172658	0.140386	0.896434	1	ex_19
FNBP1	0.00459196	0.0707121	-0.0615282	0.136117	0.896693	1	ex_19
CRK	0.0169609	0.138959	-0.105037	0.272485	0.897153	1	ex_19
PRKDC	0.23028	1.318	-0.857444	0.41494	0.8973	1	ex_19
FAF2	0.0293689	0.152007	-0.0932695	0.469364	0.897335	1	ex_19
TSPAN14	-0.000948272	0.0106864	-0.0125829	-0.159745	0.897826	1	ex_19
SMIM7	0.0130871	0.271218	-0.245043	0.099369	0.898286	1	ex_19
C7orf50	-0.0626411	0.309157	-0.434439	-0.330217	0.898299	1	ex_19
CCNG2	-0.05361	0.292744	-0.399964	-0.303371	0.898425	1	ex_19
COPB1	0.0259981	0.264916	-0.21292	0.213276	0.899047	1	ex_19
JDP2	-0.00431259	0.0569782	-0.0656034	-0.137909	0.899324	1	ex_19
TMED2	0.100446	0.605899	-0.405006	0.389495	0.899334	1	ex_19
RASGEF1A	-0.0519216	0.362063	-0.465906	-0.245817	0.899365	1	ex_19
MDGA1	0.00253136	0.0368156	-0.0317529	0.144713	0.899398	1	ex_19
UGCG	-0.0733144	0.392898	-0.539526	-0.308215	0.899852	1	ex_19
NOP58	-0.061394	0.577408	-0.700196	-0.188368	0.900236	1	ex_19
ZCWPW2	0.00899579	0.0594183	-0.0414267	0.349674	0.900303	1	ex_19
INPP5F	0.082003	0.51189	-0.347884	0.373873	0.900726	1	ex_19
LAMP1	-0.16026	0.523874	-0.844395	-0.459127	0.90075	1	ex_19
ADCY2	-0.310578	0.400689	-1.02185	-0.855828	0.900834	1	ex_19
TBC1D19	-0.0450073	0.721114	-0.811129	-0.115142	0.900884	1	ex_19
KLHL4	0.00803879	0.0710581	-0.0549805	0.250015	0.901096	1	ex_19
CUL4B	-0.00253682	0.492794	-0.497868	-0.0100379	0.901172	1	ex_19
U2SURP	0.0724194	1.03342	-0.888578	0.1477	0.901379	1	ex_19
OSBP	-0.0375713	0.168573	-0.243715	-0.357218	0.901847	1	ex_19
MRAS	0.15102	0.853934	-0.551895	0.421094	0.901902	1	ex_19
PTBP3	-0.00799583	0.0483182	-0.0643098	-0.278288	0.902066	1	ex_19
MTMR9	-0.0628538	0.605236	-0.730944	-0.184393	0.902166	1	ex_19
SNAP91	-0.0624746	0.647366	-0.772315	-0.172501	0.902496	1	ex_19
TRMT1L	-0.0646351	0.500811	-0.630082	-0.22404	0.902857	1	ex_19
RALGAPA1	-0.727573	0.550451	-2.0056	-1.1158	0.902891	1	ex_19
CACUL1	-0.0878108	0.483746	-0.659367	-0.301118	0.903277	1	ex_19
RALYL	-0.114085	0.378647	-0.606816	-0.453801	0.903278	1	ex_19
GTF3C1	-0.0540941	0.301656	-0.409844	-0.298025	0.903372	1	ex_19
B4GALNT1	0.157283	0.864621	-0.550055	0.435815	0.9036	1	ex_19
CASC3	-0.0462112	0.304512	-0.396934	-0.258245	0.903684	1	ex_19
HIBADH	-0.0282588	0.135717	-0.192235	-0.337771	0.903954	1	ex_19
ULK1	-0.0190541	0.0951141	-0.133222	-0.327108	0.904132	1	ex_19
ARID4A	-0.00268232	0.844354	-0.849719	-0.00620664	0.904432	1	ex_19
CFAP54	0.149259	1.00084	-0.702319	0.343529	0.904548	1	ex_19
KIAA0319	-0.000848222	0.0078524	-0.00954884	-0.191076	0.904956	1	ex_19
ATP6V0E2	-0.00230803	0.429519	-0.434135	-0.0104756	0.905379	1	ex_19
TUBB2A	0.0843815	0.571586	-0.402823	0.339457	0.905922	1	ex_19
NT5DC3	-0.0630986	0.407943	-0.534141	-0.262548	0.906106	1	ex_19
TNFRSF21	-0.00575564	0.0280755	-0.0395868	-0.333446	0.906174	1	ex_19
MED13	0.00420561	0.105225	-0.096814	0.0815965	0.906234	1	ex_19
GABRB3	-0.237473	0.825171	-1.30012	-0.438	0.906289	1	ex_19
ZC3H8	-0.0829686	0.868463	-1.0344	-0.170917	0.906454	1	ex_19
HSPA4	-0.0531449	0.301925	-0.408215	-0.293357	0.907051	1	ex_19
HCN1	-0.359151	0.338943	-1.05725	-1.00835	0.907152	1	ex_19
ZNF207	-0.0365143	0.622594	-0.695623	-0.108581	0.907456	1	ex_19
ZNF189	0.00536091	0.0315466	-0.0208248	0.401257	0.907503	1	ex_19
YPEL1	-0.000251087	0.00217634	-0.00267851	-0.202734	0.907663	1	ex_19
PPP2R5E	0.168825	1.01289	-0.675236	0.392023	0.907717	1	ex_19
NUP88	-0.0166118	0.254712	-0.287935	-0.119999	0.907924	1	ex_19
SH3GL2	-0.128543	0.449899	-0.706986	-0.43555	0.908066	1	ex_19
LTN1	0.0374156	0.607316	-0.532485	0.128677	0.908184	1	ex_19
ELP2	-0.204387	0.853635	-1.26241	-0.378623	0.908351	1	ex_19
FAF1	-1.30174	1.42794	-4.03142	-0.934676	0.90844	1	ex_19
CTNNA3	0.193905	1.37003	-0.982223	0.323135	0.908468	1	ex_19
ARRB1	-0.024234	0.149383	-0.197851	-0.273578	0.908631	1	ex_19
ADGRL2	0.0898475	0.504929	-0.325234	0.424249	0.908933	1	ex_19
THRB	-0.372199	1.07063	-1.81503	-0.505602	0.909287	1	ex_19
STK38	0.0322289	0.286253	-0.221795	0.248667	0.909473	1	ex_19
TCEA2	-0.0690456	0.26514	-0.403231	-0.404946	0.909655	1	ex_19
LYNX1	-0.0944717	0.528495	-0.717438	-0.297225	0.909875	1	ex_19
NDUFAF5	-0.02935	0.21526	-0.27396	-0.23517	0.910105	1	ex_19
FAM160B1	0.0761032	0.802793	-0.650587	0.205259	0.910144	1	ex_19
CBWD2	0.00352246	0.0578601	-0.0508152	0.127055	0.910838	1	ex_19
CREG1	0.0613576	0.557648	-0.434933	0.242315	0.911187	1	ex_19
PACSIN2	-0.00360449	0.01965	-0.026859	-0.303798	0.911367	1	ex_19
ATP5ME	0.0876189	0.489413	-0.314175	0.427408	0.911815	1	ex_19
FAM228B	-0.000629554	0.0520135	-0.0532726	-0.0234391	0.911855	1	ex_19
WRN	0.144697	0.786731	-0.497337	0.441722	0.912206	1	ex_19
SHLD2	-0.000798802	0.00464801	-0.00624561	-0.287439	0.912321	1	ex_19
ROBO1	-0.0565034	0.717603	-0.830609	-0.143061	0.912429	1	ex_19
SPOCK1	0.0106818	0.487047	-0.465683	0.0439492	0.912494	1	ex_19
GOSR2	-0.0365062	0.217065	-0.290077	-0.282173	0.912494	1	ex_19
RBM41	0.0259978	0.137974	-0.085978	0.455051	0.912777	1	ex_19
ZFR	0.154681	0.979835	-0.670474	0.367408	0.91318	1	ex_19
ZNF638	-0.463476	1.20447	-2.13142	-0.544621	0.913338	1	ex_19
MADD	-0.102297	0.67703	-0.881623	-0.257271	0.913521	1	ex_19
HERC1	-0.643802	1.31031	-2.59791	-0.645732	0.914267	1	ex_19
GPBP1L1	-0.0323974	0.4095	-0.474295	-0.143694	0.914407	1	ex_19
STK38L	-0.158403	0.608353	-0.925159	-0.404906	0.914481	1	ex_19
FAM160A1	0.0306248	0.595978	-0.534728	0.10617	0.914928	1	ex_19
COG3	0.0429036	0.550965	-0.465158	0.165511	0.914946	1	ex_19
FBXL13	-0.056672	0.458554	-0.571898	-0.215585	0.915209	1	ex_19
HECA	-0.0167513	0.715401	-0.748903	-0.044843	0.915372	1	ex_19
MDM4	-0.010281	0.0520981	-0.0726601	-0.323031	0.915633	1	ex_19
SPIN3	0.0313412	0.226775	-0.164092	0.314314	0.916017	1	ex_19
TMEM132B	0.322972	1.22257	-0.57663	0.703659	0.916731	1	ex_19
DNAJC13	0.145445	0.938449	-0.647559	0.359477	0.916833	1	ex_19
ZNF483	0.0670918	0.541063	-0.406879	0.277438	0.916851	1	ex_19
SUPT7L	-0.137023	0.506323	-0.780368	-0.417442	0.917204	1	ex_19
TMEM68	-0.0593997	0.317605	-0.436404	-0.308806	0.917315	1	ex_19
AKAP6	-0.100057	0.360602	-0.560716	-0.425712	0.917926	1	ex_19
SIDT1	0.00146192	0.0112461	-0.00832223	0.292851	0.918152	1	ex_19
ASPHD2	-0.00161432	0.867273	-0.870501	-0.00364144	0.918428	1	ex_19
SCN2A	-0.146812	0.38543	-0.679054	-0.540631	0.918726	1	ex_19
RMDN2	0.000487063	0.0186692	-0.0176951	0.0525035	0.918773	1	ex_19
UBE2E2	-0.107787	0.424534	-0.640108	-0.396864	0.918968	1	ex_19
GNAQ	-0.612027	0.5167	-1.74075	-1.06275	0.919015	1	ex_19
FAM216A	0.0588108	0.348753	-0.231131	0.397552	0.91966	1	ex_19
PIGL	0.0876933	0.563434	-0.388048	0.36128	0.919921	1	ex_19
MYO5A	-0.175894	0.423898	-0.775686	-0.574776	0.920018	1	ex_19
MEGF11	-0.00230769	0.0250728	-0.0296882	-0.16519	0.920306	1	ex_19
NAP1L3	0.0784584	0.457177	-0.300261	0.406041	0.920449	1	ex_19
RPL12	0.03182	0.373565	-0.309925	0.182493	0.920531	1	ex_19
UGP2	0.114449	1.01632	-0.787418	0.248724	0.920875	1	ex_19
CKLF	0.0985576	0.847959	-0.650844	0.257765	0.920913	1	ex_19
ARL1	0.0656327	0.413837	-0.282571	0.369432	0.920941	1	ex_19
CCDC136	0.0267028	0.207519	-0.154113	0.289446	0.921009	1	ex_19
KPNB1	-0.04397	0.761251	-0.849191	-0.107026	0.921094	1	ex_19
CTR9	0.0717196	0.51702	-0.373581	0.31567	0.922163	1	ex_19
AGO4	0.0235785	0.173809	-0.126652	0.307614	0.922183	1	ex_19
PHTF1	-0.128995	0.672571	-0.930561	-0.315415	0.922428	1	ex_19
LRRC7	-0.820967	28.6753	-30.3172	-0.0545515	0.92291	1	ex_19
SCARB2	0.0601042	0.651768	-0.531559	0.199103	0.923362	1	ex_19
AUTS2	0.100987	1.50296	-1.30099	0.14118	0.923422	1	ex_19
C1orf52	-0.075587	0.295239	-0.446413	-0.399508	0.92354	1	ex_19
MTIF3	0.0548289	0.40317	-0.293512	0.308499	0.923576	1	ex_19
STAG2	0.0801316	0.76189	-0.601626	0.230368	0.923595	1	ex_19
HNRNPA0	-0.00389886	0.305403	-0.3132	-0.0247061	0.923846	1	ex_19
MAPK9	0.105548	0.679224	-0.468128	0.360606	0.923856	1	ex_19
OLFML2B	0.00738396	0.69128	-0.676512	0.0211616	0.924208	1	ex_19
C2CD3	0.0159936	0.0882117	-0.0562246	0.434058	0.924527	1	ex_19
ATP11B	-0.0196415	0.714773	-0.754056	-0.0524182	0.924697	1	ex_19
MTUS2	0.386425	1.64226	-0.869415	0.603085	0.924969	1	ex_19
PLEKHB2	0.0306822	0.409398	-0.348034	0.158789	0.925215	1	ex_19
DCAF16	0.127733	0.742107	-0.48664	0.407493	0.925383	1	ex_19
NEBL	-0.139289	0.478465	-0.757043	-0.441926	0.92544	1	ex_19
PRKCG	-0.015601	0.175088	-0.20629	-0.160352	0.925447	1	ex_19
STAMBP	0.144959	0.90134	-0.611422	0.375623	0.925485	1	ex_19
TNNI3K	-0.052068	0.275513	-0.37965	-0.31153	0.925694	1	ex_19
CD200	0.0564565	0.519	-0.406087	0.239227	0.925764	1	ex_19
ZNF706	0.086303	0.591138	-0.418532	0.335061	0.925869	1	ex_19
BCL2L1	-0.020267	0.103387	-0.143921	-0.321239	0.926318	1	ex_19
CARS1	0.0112557	0.0950386	-0.0725272	0.263309	0.9266	1	ex_19
PAN3	0.119899	0.876503	-0.636705	0.310596	0.926659	1	ex_19
ARCN1	0.0519487	0.581239	-0.477341	0.192366	0.926748	1	ex_19
COMT	0.0019881	0.0696478	-0.0656716	0.0575912	0.926858	1	ex_19
SHB	-0.00607934	0.0905719	-0.102731	-0.123281	0.92746	1	ex_19
RETREG2	0.0288831	0.446697	-0.388931	0.135491	0.927531	1	ex_19
ABCC5	0.0252773	0.203606	-0.153052	0.277816	0.927547	1	ex_19
PSMA3	-0.0988676	0.450114	-0.647849	-0.352975	0.927791	1	ex_19
AACS	-0.0213871	0.125227	-0.168001	-0.285906	0.9281	1	ex_19
NDRG3	0.122527	0.849519	-0.604466	0.330331	0.928692	1	ex_19
NOVA1	0.0608929	0.602733	-0.480947	0.220264	0.92893	1	ex_19
ZER1	-0.00021668	0.00303913	-0.00347249	-0.130439	0.928949	1	ex_19
UBE3A	0.085907	0.924962	-0.753148	0.200672	0.929031	1	ex_19
TIPRL	-0.0403755	0.426886	-0.507637	-0.169358	0.929441	1	ex_19
NAA35	-0.0101597	0.828006	-0.848325	-0.0237573	0.929547	1	ex_19
CDC14A	-0.104255	0.434035	-0.642545	-0.379602	0.929638	1	ex_19
C18orf25	-0.0153232	0.0868225	-0.117469	-0.29402	0.929809	1	ex_19
SLC36A4	0.0282797	0.364736	-0.308177	0.164738	0.930104	1	ex_19
ERC2	-0.0967337	0.404141	-0.597608	-0.378527	0.93012	1	ex_19
ZNF346	-0.000882074	0.0468336	-0.0485977	-0.036232	0.930542	1	ex_19
SLC25A51	-0.056172	0.372078	-0.484422	-0.257081	0.930936	1	ex_19
LRRC37B	-0.0128908	0.112744	-0.138526	-0.201102	0.931134	1	ex_19
PSMC6	0.0564294	0.713577	-0.600718	0.168303	0.931425	1	ex_19
CMC2	-0.0826541	0.529894	-0.695202	-0.264468	0.931488	1	ex_19
FBXL2	0.0958321	0.561405	-0.369741	0.403433	0.931573	1	ex_19
SLC39A9	-0.0344914	0.23366	-0.302643	-0.252103	0.931631	1	ex_19
NPHP4	0.00154029	0.0319641	-0.0288835	0.0992291	0.931758	1	ex_19
NDUFB4	0.0760903	0.487733	-0.335552	0.362291	0.931953	1	ex_19
DNAJC1	0.0417638	0.390038	-0.30651	0.235032	0.932393	1	ex_19
MFSD4A	0.0646943	0.75314	-0.623751	0.184181	0.932664	1	ex_19
TRIM9	-0.406191	0.290362	-1.10274	-1.14294	0.933297	1	ex_19
MPP5	-0.00117997	0.414393	-0.416753	-0.0055651	0.933688	1	ex_19
MXI1	-0.189029	0.881602	-1.25966	-0.346048	0.933744	1	ex_19
WIPI2	-0.0551662	0.276414	-0.386747	-0.326086	0.934331	1	ex_19
SNX6	0.088935	0.590935	-0.413065	0.34723	0.934571	1	ex_19
ZNF540	-0.111799	0.496323	-0.71992	-0.360325	0.934734	1	ex_19
PTPRA	-0.0686688	0.416987	-0.554325	-0.277127	0.935131	1	ex_19
TASOR	-0.0592766	0.740819	-0.859372	-0.145208	0.936016	1	ex_19
GNPTAB	0.0533958	0.477717	-0.370925	0.246638	0.936243	1	ex_19
HMGN2	-0.0127376	0.331277	-0.356752	-0.0725703	0.936244	1	ex_19
WWTR1	-0.00104454	0.00994693	-0.012036	-0.186259	0.93696	1	ex_19
IDS	-0.084346	0.54995	-0.718642	-0.260628	0.93697	1	ex_19
WWP1	-0.0758301	0.351299	-0.50296	-0.347961	0.937109	1	ex_19
TSC22D1	0.0810987	0.625296	-0.463099	0.292082	0.937171	1	ex_19
SAFB2	0.00137952	0.084404	-0.081645	0.0325665	0.937368	1	ex_19
CPEB1	-0.0707811	0.371896	-0.513459	-0.313385	0.937406	1	ex_19
ARHGAP21	-0.695116	1.55104	-2.94127	-0.606549	0.937726	1	ex_19
SNCB	-0.0755526	0.40698	-0.558085	-0.306881	0.937806	1	ex_19
AHCYL1	0.0151063	0.154863	-0.124651	0.211852	0.937851	1	ex_19
LRRIQ1	-0.0054967	0.0837911	-0.0947845	-0.120658	0.938113	1	ex_19
RNASEH2B	0.0353965	0.75278	-0.681987	0.0967069	0.938231	1	ex_19
ZNF44	-0.00019356	0.197494	-0.197881	-0.00191904	0.938267	1	ex_19
MPP2	0.0962245	0.621733	-0.429284	0.358884	0.938371	1	ex_19
PREP	-0.0229669	0.1346	-0.180534	-0.285683	0.938575	1	ex_19
P4HTM	0.0819874	0.66111	-0.497135	0.277475	0.938914	1	ex_19
DGKG	0.0335655	1.1726	-1.10547	0.0577569	0.939088	1	ex_19
NAPG	-0.0583943	0.300872	-0.417661	-0.318568	0.939188	1	ex_19
ANKRD17	-0.0591464	0.417172	-0.535465	-0.243377	0.939237	1	ex_19
DHX32	0.0516442	0.340693	-0.237405	0.350186	0.939724	1	ex_19
TSTD3	-0.0592183	0.303631	-0.422068	-0.319873	0.939742	1	ex_19
SENP7	0.113972	0.727508	-0.499564	0.364089	0.940177	1	ex_19
SCN8A	-0.819561	-0.154336	-1.48479	-2.41469	0.940248	1	ex_19
ZNF445	-0.0151248	0.137099	-0.167349	-0.19474	0.940636	1	ex_19
CCDC84	0.00058579	0.00482275	-0.00365117	0.270979	0.940755	1	ex_19
ATF2	0.0636076	0.545181	-0.417966	0.258878	0.941236	1	ex_19
TAB2	-0.0277782	0.171798	-0.227355	-0.272799	0.941531	1	ex_19
ARHGAP12	-0.027295	0.808914	-0.863504	-0.0639758	0.941593	1	ex_19
BRSK1	0.00178884	0.0451518	-0.0415741	0.0808541	0.941736	1	ex_19
POT1	0.0129287	0.389904	-0.364047	0.0672186	0.941838	1	ex_19
ZNHIT6	-0.0800243	0.444385	-0.604434	-0.299088	0.942388	1	ex_19
PRKG1	-0.245595	1.78876	-2.27995	-0.236614	0.94248	1	ex_19
KCNT1	0.0257711	0.161551	-0.110009	0.372002	0.942487	1	ex_19
TCF12	-0.0777679	0.460194	-0.61573	-0.283333	0.942585	1	ex_19
CIR1	0.102477	0.838886	-0.633932	0.272744	0.943017	1	ex_19
C9orf72	-0.0453667	0.403748	-0.494481	-0.197983	0.943183	1	ex_19
BAIAP2	0.0824697	0.919256	-0.754316	0.193165	0.943632	1	ex_19
IFT43	0.00135194	0.181235	-0.178531	0.0147305	0.944103	1	ex_19
PPP1R2	0.0988666	0.739773	-0.54204	0.302345	0.944171	1	ex_19
ADCY1	-0.78105	0.828497	-2.3906	-0.951093	0.944339	1	ex_19
SECISBP2	0.127505	0.932086	-0.677076	0.310602	0.94475	1	ex_19
ABCA3	0.00118411	0.0104051	-0.00803693	0.251686	0.944771	1	ex_19
PGGT1B	-0.0757091	0.524613	-0.676032	-0.247179	0.944791	1	ex_19
CNPY2	-0.0287653	0.701659	-0.759189	-0.0771866	0.944893	1	ex_19
SPICE1	-0.0345517	0.433393	-0.502496	-0.144718	0.94503	1	ex_19
CDK14	-1.40973	-0.266441	-2.55303	-2.41673	0.945111	1	ex_19
UPF2	0.0962395	0.833111	-0.640632	0.255982	0.945119	1	ex_19
CTNND1	-0.0515251	0.551391	-0.654441	-0.167498	0.945612	1	ex_19
HACE1	-0.0405129	0.911406	-0.992432	-0.0834145	0.945686	1	ex_19
SNPH	0.0127919	0.0878282	-0.0622444	0.334128	0.94619	1	ex_19
CLDND1	0.140889	1.04221	-0.760426	0.306372	0.946414	1	ex_19
WDR37	-0.0940305	0.582667	-0.770728	-0.272347	0.946458	1	ex_19
SLC4A4	-0.0152986	0.30195	-0.332547	-0.0945149	0.946507	1	ex_19
NDUFB8	0.00736291	0.444411	-0.429685	0.0330194	0.94653	1	ex_19
PRRT1	-0.0156787	0.418189	-0.449546	-0.0708272	0.947329	1	ex_19
TAF15	-0.00497978	0.11635	-0.126309	-0.0804437	0.947472	1	ex_19
ATRX	-0.046193	0.499026	-0.591412	-0.166056	0.947506	1	ex_19
CLCN3	0.0900307	0.673803	-0.493742	0.30227	0.947585	1	ex_19
ADCY8	-0.00446865	0.0574165	-0.0663538	-0.141527	0.947925	1	ex_19
SHPRH	0.194018	1.31575	-0.927713	0.339001	0.947986	1	ex_19
CEBPZ	0.0700509	0.497802	-0.3577	0.320975	0.948044	1	ex_19
FAAH2	-0.000297291	0.00992047	-0.0105151	-0.0570262	0.948354	1	ex_19
DAGLB	0.0288437	0.268015	-0.210327	0.236369	0.948385	1	ex_19
EI24	-0.0631917	0.360975	-0.487359	-0.291992	0.948487	1	ex_19
EEF1G	0.0578092	0.414312	-0.298694	0.31782	0.948597	1	ex_19
ZNF83	-0.0217158	0.239758	-0.283189	-0.162778	0.948887	1	ex_19
MACROD2	-0.195112	0.774491	-1.16471	-0.394401	0.949024	1	ex_19
USF3	-0.144903	0.766564	-1.05637	-0.311591	0.949716	1	ex_19
CTNNAL1	-0.104175	0.545441	-0.75379	-0.314307	0.949784	1	ex_19
DHX15	0.0980214	0.818851	-0.622809	0.266524	0.950304	1	ex_19
FAM118B	-0.0459353	0.271746	-0.363616	-0.283402	0.950413	1	ex_19
PIGK	-0.126794	0.677101	-0.93069	-0.309135	0.950566	1	ex_19
FKBP3	-0.0632801	0.351643	-0.478203	-0.298915	0.95089	1	ex_19
NKRF	-0.0361302	0.476742	-0.549002	-0.138073	0.950937	1	ex_19
NSD3	-0.107855	0.547661	-0.763371	-0.322482	0.950987	1	ex_19
DOC2A	-0.0258829	0.681193	-0.732959	-0.0717455	0.951162	1	ex_19
SH3GL3	-0.326094	0.751203	-1.40339	-0.593274	0.951348	1	ex_19
RAVER2	-0.0700181	0.410413	-0.550449	-0.285646	0.951581	1	ex_19
SNTG2	-1.53665e-05	0.000216037	-0.00024677	-0.130152	0.951597	1	ex_19
CHST11	0.000278074	0.00327876	-0.00272261	0.18163	0.951715	1	ex_19
MSH3	0.0129345	0.673608	-0.647739	0.0383717	0.951847	1	ex_19
FAM120AOS	-0.0140946	0.723927	-0.752116	-0.0374309	0.952102	1	ex_19
FCHO2	0.00618567	0.80355	-0.791179	0.0152047	0.952179	1	ex_19
MEIKIN	-0.000274072	0.00252941	-0.00307755	-0.191609	0.952296	1	ex_19
RNF144A	-0.00938265	0.208775	-0.22754	-0.0842953	0.953929	1	ex_19
DOCK9	-0.00606438	0.0469015	-0.0590302	-0.224408	0.954084	1	ex_19
RASL10A	0.0437981	0.449465	-0.361869	0.211609	0.955098	1	ex_19
HABP4	0.00313224	0.440074	-0.43381	0.0140501	0.955324	1	ex_19
CORO1C	0.00672046	0.126875	-0.113434	0.109624	0.955745	1	ex_19
GPI	0.00931007	0.179312	-0.160692	0.107337	0.955971	1	ex_19
VKORC1L1	-0.0267495	0.219369	-0.272868	-0.21302	0.95602	1	ex_19
ANKRD44	-0.00271143	0.13879	-0.144213	-0.0375565	0.956061	1	ex_19
DNAJC12	0.0360043	0.372831	-0.300823	0.209506	0.956181	1	ex_19
AATF	0.0176835	0.129022	-0.0936548	0.311295	0.956716	1	ex_19
PDCD6IP	-0.132967	0.753183	-1.01912	-0.294094	0.956784	1	ex_19
NXPE3	0.106904	0.852991	-0.639184	0.280835	0.956837	1	ex_19
RALGPS1	0.000452467	0.0202525	-0.0193476	0.0447887	0.957854	1	ex_19
CAPZA2	-0.0503629	0.313295	-0.414021	-0.271435	0.958303	1	ex_19
HEATR3	0.0175756	0.153526	-0.118375	0.253382	0.958983	1	ex_19
PSMA1	0.0704808	0.722928	-0.581966	0.211726	0.959412	1	ex_19
HNRNPR	0.0604896	0.479903	-0.358924	0.282675	0.959569	1	ex_19
CYLD	0.0243959	0.551543	-0.502752	0.0907053	0.959917	1	ex_19
MRPL30	-0.0348151	0.602345	-0.671975	-0.107094	0.960118	1	ex_19
JADE2	0.0151669	0.391004	-0.36067	0.0790945	0.960521	1	ex_19
ERICH1	0.000645459	0.00509877	-0.00380785	0.284076	0.960838	1	ex_19
DCUN1D4	-0.113835	0.771812	-0.999483	-0.251921	0.960861	1	ex_19
MTMR3	0.00250888	0.0288794	-0.0238617	0.18647	0.96101	1	ex_19
GNPTG	0.0275053	0.240071	-0.18506	0.253613	0.961013	1	ex_19
AIDA	0.069179	0.611424	-0.473066	0.25005	0.961288	1	ex_19
VPS50	0.113289	0.953261	-0.726684	0.264344	0.96213	1	ex_19
REV1	-0.028503	0.219754	-0.27676	-0.225028	0.962254	1	ex_19
TMEFF2	-0.973918	0.840852	-2.78869	-1.05184	0.962468	1	ex_19
RSPH3	0.00460274	0.33057	-0.321364	0.0276752	0.96307	1	ex_19
NCK1	0.0270765	0.222204	-0.168051	0.27197	0.963196	1	ex_19
TMED5	0.00563992	0.599361	-0.588081	0.0186182	0.963376	1	ex_19
LRRC8B	0.0543245	0.574776	-0.466127	0.20458	0.9635	1	ex_19
KHDRBS2	-0.139979	0.572397	-0.852354	-0.385124	0.963595	1	ex_19
LENG8	0.00608372	0.0682845	-0.056117	0.1917	0.963909	1	ex_19
CLINT1	-0.093907	0.656513	-0.844327	-0.245269	0.963997	1	ex_19
SERTAD2	-0.00607963	0.0998097	-0.111969	-0.112531	0.964048	1	ex_19
STXBP4	0.0250166	0.204367	-0.154334	0.273384	0.964096	1	ex_19
CACNG3	-0.000362101	0.00511617	-0.00584037	-0.129549	0.964523	1	ex_19
PLOD2	0.0595148	0.553664	-0.434634	0.236056	0.964608	1	ex_19
TSHZ1	0.0682516	0.671539	-0.535035	0.221736	0.965177	1	ex_19
FIP1L1	0.0179617	0.554498	-0.518575	0.0656141	0.965292	1	ex_19
NEK11	0.0778674	0.669569	-0.513834	0.257929	0.965304	1	ex_19
PPM1B	0.0842279	0.769963	-0.601508	0.24074	0.965344	1	ex_19
ITGA3	-0.000973796	0.0131464	-0.015094	-0.135168	0.965518	1	ex_19
RBM17	-0.0603146	0.399708	-0.520337	-0.256975	0.966465	1	ex_19
MAP2K1	-0.0445447	0.464807	-0.553897	-0.171406	0.966625	1	ex_19
ZNF565	0.0754725	0.74374	-0.592795	0.221354	0.966788	1	ex_19
SYTL2	0.0653088	0.680788	-0.55017	0.207973	0.967461	1	ex_19
NIPAL3	-0.0866961	0.612243	-0.785635	-0.243113	0.968099	1	ex_19
SYNE1	-0.591821	1.00112	-2.18476	-0.728182	0.968329	1	ex_19
BBS2	0.00942409	0.139504	-0.120656	0.141997	0.968393	1	ex_19
SMURF2	-0.0163194	0.140462	-0.173101	-0.204013	0.968683	1	ex_19
ACTR1B	-0.0678578	0.489963	-0.625679	-0.238426	0.968809	1	ex_19
PRKACB	0.0425908	0.521789	-0.436607	0.1742	0.968963	1	ex_19
TM9SF3	-0.0399994	0.34897	-0.428969	-0.201552	0.969043	1	ex_19
DGKI	-0.36475	1.37636	-2.10586	-0.410597	0.969253	1	ex_19
TTC21B	0.0100506	0.749101	-0.728999	0.0266541	0.969345	1	ex_19
UBE2Q2	-0.0351471	0.548615	-0.618909	-0.118005	0.969359	1	ex_19
CBLB	0.055828	0.92954	-0.817884	0.125237	0.969394	1	ex_19
INTS9	0.00559599	0.0493312	-0.0381392	0.250781	0.969718	1	ex_19
BAZ2A	-0.000175978	0.007661	-0.00801296	-0.0440106	0.969824	1	ex_19
CEP128	0.00919847	0.115792	-0.0973947	0.169135	0.970182	1	ex_19
ZBTB7A	0.0540653	0.599744	-0.491614	0.194191	0.970615	1	ex_19
PITPNM2	0.000597574	0.00575174	-0.00455659	0.227238	0.970684	1	ex_19
RBSN	0.067528	0.610075	-0.475019	0.243947	0.970901	1	ex_19
IVNS1ABP	0.0781732	0.715626	-0.559279	0.240358	0.970976	1	ex_19
DIS3L2	-0.00621235	0.134806	-0.147231	-0.086343	0.970985	1	ex_19
NMT2	0.0622082	0.904232	-0.779816	0.144801	0.971116	1	ex_19
EFCAB2	-0.0012699	0.0240747	-0.0266145	-0.0982047	0.971556	1	ex_19
SENP2	0.0713351	1.12443	-0.981758	0.132765	0.971592	1	ex_19
CASP8AP2	0.0050497	0.0526949	-0.0425955	0.207728	0.971699	1	ex_19
GSTM3	0.0230886	0.358618	-0.312441	0.13487	0.971925	1	ex_19
ICE1	0.100476	1.0137	-0.812751	0.215641	0.972051	1	ex_19
MBNL2	-1.89654	-1.17882	-2.61425	-5.17912	0.97258	1	ex_19
POMK	-0.0280677	0.228256	-0.284391	-0.214618	0.972674	1	ex_19
LSAMP	-0.0579547	0.675422	-0.791332	-0.154885	0.972723	1	ex_19
RNF11	-0.0380819	0.371757	-0.44792	-0.182118	0.973047	1	ex_19
MED15	0.00219626	0.0214246	-0.0170321	0.223866	0.973605	1	ex_19
HSPA5	-0.00567953	0.394432	-0.405791	-0.0278214	0.97447	1	ex_19
ASPHD1	0.0851773	0.852292	-0.681937	0.217626	0.974846	1	ex_19
C1orf122	0.00737977	0.366086	-0.351326	0.0403229	0.974967	1	ex_19
FGF12	-0.0633514	0.488086	-0.614789	-0.225169	0.974979	1	ex_19
ALG13	0.0387915	0.481155	-0.403572	0.171872	0.975988	1	ex_19
SLC25A6	-0.0131479	0.362313	-0.388608	-0.0686343	0.976921	1	ex_19
KCND2	0.00647516	0.384872	-0.371921	0.0335391	0.976957	1	ex_19
ZBTB41	0.084963	0.911509	-0.741583	0.20147	0.976959	1	ex_19
ANKRD42	0.0528896	0.743133	-0.637354	0.150182	0.977809	1	ex_19
RALA	0.0252248	0.307285	-0.256836	0.17528	0.97792	1	ex_19
SVOP	0.000506827	0.0592855	-0.0582718	0.0169	0.977962	1	ex_19
ZNF595	0.0170483	0.172152	-0.138056	0.21543	0.978229	1	ex_19
UBP1	0.00738714	0.169921	-0.155146	0.0890804	0.978408	1	ex_19
LIPA	0.000770345	0.455454	-0.453914	0.00332065	0.978413	1	ex_19
ZSCAN31	0.038686	0.700281	-0.622909	0.114607	0.978548	1	ex_19
WWC2	0.00234262	0.326148	-0.321463	0.0141797	0.979265	1	ex_19
TMX2	-0.0157186	0.15561	-0.187047	-0.179818	0.979608	1	ex_19
TTC27	-0.0195203	0.203096	-0.242137	-0.171861	0.97978	1	ex_19
STAT2	-0.0463566	0.44725	-0.539963	-0.184068	0.979924	1	ex_19
ZNF407	0.0204264	0.329054	-0.288202	0.12972	0.980036	1	ex_19
FLRT3	0.0191055	0.334968	-0.296758	0.118551	0.980152	1	ex_19
GABPB2	0.000106178	0.00207585	-0.00186349	0.105654	0.980541	1	ex_19
AP4E1	-0.0411762	0.39592	-0.478272	-0.184636	0.980783	1	ex_19
POLK	-0.0303912	0.654629	-0.715411	-0.0869547	0.980853	1	ex_19
NUMB	-0.0167014	0.193547	-0.226949	-0.155693	0.98091	1	ex_19
SV2B	-0.116712	0.527902	-0.761327	-0.354867	0.981122	1	ex_19
C1D	0.0500476	0.601117	-0.501022	0.178002	0.981308	1	ex_19
RAPGEF2	-0.302703	0.784522	-1.38993	-0.545689	0.981433	1	ex_19
ATXN7	0.00280159	0.077024	-0.0714208	0.0739805	0.981584	1	ex_19
CUL2	-0.0714397	0.869072	-1.01195	-0.148876	0.982108	1	ex_19
CCP110	0.0731022	0.830824	-0.68462	0.18909	0.982332	1	ex_19
APPL1	-0.0165908	0.467707	-0.500888	-0.0671432	0.982492	1	ex_19
UBAP2	-0.00999058	0.111589	-0.13157	-0.161056	0.982938	1	ex_19
DROSHA	-0.00452722	0.433736	-0.44279	-0.0202463	0.983345	1	ex_19
ADAM17	-0.0430646	0.509439	-0.595568	-0.152768	0.983397	1	ex_19
SNAPC3	-0.0474254	0.69675	-0.791601	-0.124906	0.983846	1	ex_19
TPK1	-0.0377793	0.583013	-0.658571	-0.119277	0.984668	1	ex_19
TRAPPC9	-0.000126554	0.00284855	-0.00310166	-0.0833723	0.984939	1	ex_19
FBXO32	0.00844334	0.19553	-0.178643	0.0884546	0.985001	1	ex_19
CTNNA2	0.0189271	1.10528	-1.06742	0.0341478	0.985051	1	ex_19
RNF217	0.00218682	0.144392	-0.140019	0.0301402	0.985313	1	ex_19
MMP17	-0.000142414	0.00703799	-0.00732282	-0.0388733	0.985327	1	ex_19
TOR1AIP2	-0.0603891	0.670647	-0.791425	-0.161908	0.985573	1	ex_19
SNX10	0.00672774	0.370426	-0.356971	0.0362557	0.986628	1	ex_19
TCERG1	0.00413614	0.114948	-0.106675	0.0731575	0.986631	1	ex_19
TRAM1	0.0128529	0.168797	-0.143091	0.16154	0.987007	1	ex_19
HPRT1	-0.019108	0.9703	-1.00852	-0.0378519	0.987213	1	ex_19
MARCHF1	0.0467137	0.633433	-0.540005	0.156049	0.987342	1	ex_19
MALT1	-0.00186097	0.155622	-0.159344	-0.0231608	0.987468	1	ex_19
EHMT1	-0.000860507	0.0150941	-0.0168151	-0.10571	0.987523	1	ex_19
MAPKBP1	0.000369334	0.00707878	-0.00634011	0.10789	0.988047	1	ex_19
NAA60	-0.0025514	0.0344015	-0.0395043	-0.135325	0.988076	1	ex_19
CDC14B	1.13117e-05	0.000304132	-0.000281509	0.0757135	0.988133	1	ex_19
OPHN1	0.00120197	0.0792524	-0.0768484	0.0301832	0.988217	1	ex_19
SCAP	-0.00535921	0.0707614	-0.0814798	-0.13799	0.988575	1	ex_19
ARHGAP26	-0.0610601	0.517749	-0.639869	-0.206762	0.988778	1	ex_19
SLC7A8	-0.00108815	0.0263433	-0.0285195	-0.0777477	0.988893	1	ex_19
CNOT6	-0.00386243	0.323172	-0.330897	-0.0231481	0.989254	1	ex_19
MARCKS	0.0221855	0.402311	-0.35794	0.114391	0.989481	1	ex_19
VAMP4	0.0159989	0.32314	-0.291142	0.102094	0.989522	1	ex_19
ACOT11	0.000100038	0.00214441	-0.00194433	0.0959082	0.98979	1	ex_19
NEMF	-0.00759781	0.997771	-1.01297	-0.0148119	0.990341	1	ex_19
C3orf14	0.00531676	0.400443	-0.38981	0.026373	0.990564	1	ex_19
SLC49A4	0.000264433	0.00881154	-0.00828268	0.0606379	0.990623	1	ex_19
UBA1	0.0418005	0.737486	-0.653885	0.117765	0.990919	1	ex_19
CX3CL1	-0.0408667	0.604557	-0.68629	-0.1241	0.990982	1	ex_19
ARNTL2	-0.00252392	0.127709	-0.132757	-0.0379841	0.991045	1	ex_19
CEP192	-0.0200761	0.443737	-0.483889	-0.084837	0.991167	1	ex_19
EWSR1	0.0177844	0.28228	-0.246712	0.131786	0.991185	1	ex_19
RPS6KA3	0.00046776	0.661871	-0.660935	0.00138614	0.991288	1	ex_19
UPF3B	0.00471989	0.253498	-0.244058	0.037185	0.991295	1	ex_19
ANKAR	0.00475107	0.109779	-0.100277	0.0886615	0.991686	1	ex_19
SPATA6	0.00282665	0.302601	-0.296947	0.018481	0.991687	1	ex_19
PCF11	-0.00366057	0.259908	-0.267229	-0.027221	0.99181	1	ex_19
RAB18	-0.0285873	0.852447	-0.909621	-0.0635958	0.992209	1	ex_19
SLC2A12	0.0174394	0.312482	-0.277603	0.11585	0.993191	1	ex_19
NUDCD3	-0.0491673	0.897862	-0.996196	-0.101756	0.993425	1	ex_19
KANTR	0.000996269	0.049118	-0.0471255	0.0405773	0.993593	1	ex_19
EP400	0.000427473	0.059444	-0.0585891	0.0141965	0.99393	1	ex_19
KCNN2	-0.00438762	0.328034	-0.33681	-0.0258694	0.994113	1	ex_19
AFF2	0.00796308	0.225273	-0.209347	0.0718207	0.994169	1	ex_19
FAM217B	-0.0218849	0.380758	-0.424528	-0.10653	0.99426	1	ex_19
NGLY1	-0.0121861	0.474664	-0.499036	-0.0490589	0.99436	1	ex_19
REEP2	0.00768018	0.178574	-0.163214	0.0880832	0.994539	1	ex_19
SYCP2	0.0122092	0.659031	-0.634613	0.0369956	0.994918	1	ex_19
LANCL1	-0.0367057	1.21646	-1.28987	-0.0574082	0.995262	1	ex_19
GATC	0.00336609	0.136709	-0.129977	0.0494769	0.99545	1	ex_19
ARMCX5-GPRASP2	0.0106577	0.395908	-0.374592	0.054221	0.995607	1	ex_19
SLX4IP	-0.00292975	0.0752973	-0.0811568	-0.0734043	0.996166	1	ex_19
TRMT10B	0.0179882	0.51043	-0.474453	0.0715947	0.996554	1	ex_19
SLC24A2	-0.0637392	1.14916	-1.27663	-0.102999	0.996905	1	ex_19
TSTD2	-0.0217397	0.547632	-0.591112	-0.0748353	0.996918	1	ex_19
OTUB1	-0.00946464	0.323529	-0.342458	-0.0557079	0.997143	1	ex_19
DOCK3	-0.86	0.221049	-1.94105	-1.5592	0.997167	1	ex_19
INTS10	-0.00580606	0.504004	-0.515616	-0.0223214	0.997276	1	ex_19
UBR7	0.0242232	0.712527	-0.664081	0.0689761	0.997282	1	ex_19
TFDP1	0.000174056	0.0226842	-0.0223361	0.0151551	0.99763	1	ex_19
GK5	0.000935204	0.0703975	-0.0685271	0.0263879	0.997706	1	ex_19
DNAH14	-0.0311608	0.915658	-0.97798	-0.0645045	0.997726	1	ex_19
CBX1	-0.00680956	0.58175	-0.59537	-0.0226765	0.997789	1	ex_19
MTHFD1L	-0.000197089	0.0188034	-0.0191976	-0.0203304	0.998058	1	ex_19
LRRK2	-0.00547885	0.727078	-0.738036	-0.0146587	0.998514	1	ex_19
RAB31	-0.000177138	0.0134486	-0.0138029	-0.0254799	0.998691	1	ex_19
FRA10AC1	-0.0205429	0.932825	-0.973911	-0.0422327	0.998915	1	ex_19
SEC24B	0.000545874	0.0819396	-0.0808478	0.0131447	0.999111	1	ex_19
AGPAT5	0.00223145	0.640426	-0.635963	0.00685302	0.99951	1	ex_19
ZC3H13	0.00142209	0.704622	-0.701778	0.00396367	0.99956	1	ex_19
CNRIP1	-0.00842765	0.578308	-0.595164	-0.0281522	0.99958	1	ex_19
RYR2	-2.55805	646.173	-651.29	-0.00772846	0.999886	1	ex_19

### Sheet: ex_21
gene_id	coef	ci.hi	ci.lo	z	pval	p_adj	cluster
BACH2	-1.42258	-0.803389	-2.04178	-4.50297	2.12688e-07	0.00121339	ex_21
SH3BP5	-1.24393	-0.393564	-2.0943	-2.86707	2.4516e-07	0.00139839	ex_21
RAB40C	-0.0044252	0.0062409	-0.0150913	-0.813159	6.58362e-07	0.00375398	ex_21
SLC35F3	-1.12207	-0.529624	-1.71452	-3.71209	1.74782e-06	0.0099643	ex_21
TCF20	-0.0329474	0.118421	-0.184316	-0.426613	1.9334e-06	0.0110204	ex_21
ANKRD36B	-0.630409	0.377724	-1.63854	-1.22561	2.09038e-06	0.0119131	ex_21
CLU	0.716329	1.11501	0.317644	3.52153	2.99688e-06	0.0170762	ex_21
GAB1	1.18443	1.76282	0.606043	4.01365	3.28338e-06	0.0187054	ex_21
OCIAD1	0.893026	1.55103	0.235024	2.66002	3.85802e-06	0.0219714	ex_21
INSR	-1.05093	-0.519857	-1.58201	-3.87852	4.09438e-06	0.0233134	ex_21
POU2F2	-0.103436	0.127741	-0.334612	-0.876949	4.51308e-06	0.0256929	ex_21
TBCD	-1.02927	-0.520595	-1.53794	-3.96586	4.8502e-06	0.0276074	ex_21
QRICH1	-0.0111873	0.0159356	-0.0383103	-0.80842	4.86662e-06	0.0276959	ex_21
SPARCL1	-2.71926	12.7423	-18.1808	-0.344703	8.7577e-06	0.0498313	ex_21
SIMC1	-0.12232	0.150491	-0.39513	-0.878786	1.1299e-05	0.0642688	ex_21
FSTL4	-1.03541	-0.429305	-1.64152	-3.3482	1.40676e-05	0.0799745	ex_21
XKR4	-1.31197	-0.587006	-2.03693	-3.54696	1.53556e-05	0.087281	ex_21
PRKAG2	-0.000486792	0.00242466	-0.00339825	-0.327703	1.53897e-05	0.0874597	ex_21
GALNTL6	-1.07421	-0.23248	-1.91594	-2.50129	1.59764e-05	0.0907782	ex_21
TMEM120B	-0.00412945	0.00712386	-0.0153827	-0.719217	1.96937e-05	0.11186	ex_21
CMSS1	-0.789687	0.38275	-1.96212	-1.32012	2.11527e-05	0.120126	ex_21
RGS17	-0.426909	0.243525	-1.09734	-1.24804	2.12337e-05	0.120565	ex_21
EEFSEC	-0.0616665	0.0922442	-0.215577	-0.785287	2.2576e-05	0.128164	ex_21
ASTN1	-0.996992	-0.235999	-1.75798	-2.56779	2.37418e-05	0.134758	ex_21
NUP214	-0.201711	0.236665	-0.640087	-0.901844	2.40985e-05	0.136759	ex_21
FILIP1L	0.543449	0.924902	0.161997	2.79233	2.79019e-05	0.158315	ex_21
C11orf80	-1.37234	-0.739279	-2.0054	-4.24878	2.91986e-05	0.165644	ex_21
KCND3	-0.300679	0.281732	-0.883089	-1.01186	2.94042e-05	0.166781	ex_21
SRRM4	-1.55135	-0.936545	-2.16616	-4.9456	3.39675e-05	0.19263	ex_21
SLIT1	-0.0994232	0.228966	-0.427813	-0.593399	3.45489e-05	0.195892	ex_21
SHANK2	-0.811246	-0.247396	-1.3751	-2.81992	3.53511e-05	0.200406	ex_21
NAPB	0.36079	0.696756	0.0248246	2.10479	3.67461e-05	0.208277	ex_21
GDAP1L1	-0.107297	0.131854	-0.346448	-0.879354	3.96963e-05	0.224959	ex_21
TMEM132D	-1.22345	-0.425561	-2.02134	-3.00533	4.18421e-05	0.237077	ex_21
CSMD3	1.77932	2.50922	1.04942	4.77793	4.29453e-05	0.243285	ex_21
RBM25	-1.16935	-0.601394	-1.7373	-4.03533	4.96843e-05	0.281412	ex_21
EPHB2	-0.118328	0.197971	-0.434626	-0.733227	5.27014e-05	0.298395	ex_21
CLASRP	-0.0314589	0.041835	-0.104753	-0.841247	5.39603e-05	0.305469	ex_21
DGKG	0.000389768	0.00755834	-0.0067788	0.106567	5.43232e-05	0.307469	ex_21
TCTEX1D2	-0.209758	0.141985	-0.561501	-1.1688	5.5208e-05	0.312422	ex_21
KCNQ2	-0.206683	0.260796	-0.674162	-0.866542	5.815e-05	0.329013	ex_21
FBXW4	-0.717435	0.140519	-1.57539	-1.63895	5.86614e-05	0.331847	ex_21
SET	0.34337	0.843087	-0.156346	1.34675	6.08165e-05	0.343978	ex_21
OTUD7A	-0.729375	-0.164841	-1.29391	-2.53226	6.1816e-05	0.34957	ex_21
SH3RF3	-0.0913728	0.207677	-0.390423	-0.598854	7.01072e-05	0.396316	ex_21
CERS4	-0.00484114	0.00946948	-0.0191518	-0.663036	8.96177e-05	0.506519	ex_21
GRIK3	-0.0120039	0.0502444	-0.0742521	-0.377958	9.59851e-05	0.542412	ex_21
XYLT1	-0.00235804	0.00464756	-0.00936365	-0.659712	0.000101458	0.573236	ex_21
SMARCD3	-0.334284	0.260399	-0.928968	-1.10174	0.000105484	0.595876	ex_21
PHC2	-0.0805056	0.0926435	-0.253655	-0.911284	0.000107395	0.606567	ex_21
VAT1L	-0.113489	0.131264	-0.358243	-0.908815	0.000108545	0.612955	ex_21
HGSNAT	-0.287078	0.304721	-0.878877	-0.950766	0.000111636	0.630296	ex_21
TNR	-0.0417922	0.085071	-0.168655	-0.645666	0.000123305	0.696059	ex_21
SLC25A26	-0.497492	-0.0352646	-0.95972	-2.10949	0.000124178	0.70086	ex_21
JPH3	-0.0465412	0.11684	-0.209922	-0.558322	0.000139239	0.785728	ex_21
POGZ	-0.297249	0.564445	-1.15894	-0.676107	0.00014785	0.834169	ex_21
CDRT4	-0.269986	0.229131	-0.769103	-1.0602	0.000152109	0.858049	ex_21
ANKRD36C	-0.997713	-0.470868	-1.52456	-3.71168	0.000162596	0.91688	ex_21
TMEM178B	-1.87275	-1.24856	-2.49694	-5.88045	0.000167248	0.942943	ex_21
PLEKHA1	0.596876	0.875167	0.318584	4.2037	0.000168977	0.952521	ex_21
DSCAML1	-0.179868	0.422651	-0.782387	-0.585103	0.000171565	0.966938	ex_21
PI4KA	-0.595735	-0.262778	-0.928691	-3.50682	0.000189556	1	ex_21
STEAP2	0.794748	1.3025	0.286998	3.06781	0.00019184	1	ex_21
RPRD1A	-1.12733	-0.395521	-1.85914	-3.01926	0.000197595	1	ex_21
ARMC9	-1.24246	-0.318032	-2.16689	-2.63425	0.000219885	1	ex_21
LRRC8D	-0.820656	-0.127956	-1.51335	-2.32201	0.000224003	1	ex_21
ZNF438	-0.412882	0.345475	-1.17124	-1.06709	0.00023217	1	ex_21
TAFA2	-0.344475	0.304901	-0.99385	-1.0397	0.000237339	1	ex_21
BRINP2	-0.17949	0.205188	-0.564169	-0.914515	0.000238818	1	ex_21
SIPA1L3	-0.00694782	0.022513	-0.0364087	-0.462222	0.000244038	1	ex_21
ST6GALNAC3	-1.06411	-0.415533	-1.71269	-3.21568	0.000245422	1	ex_21
CELF4	-1.22391	-0.420047	-2.02777	-2.98411	0.000263219	1	ex_21
RAPGEF5	1.62982	3.35215	-0.0925126	1.85469	0.000264927	1	ex_21
NMNAT3	-0.142365	0.196146	-0.480876	-0.824288	0.000274626	1	ex_21
TAFA5	-0.00923589	0.0139543	-0.0324261	-0.78059	0.000278331	1	ex_21
DIAPH2	-0.449293	0.618425	-1.51701	-0.824747	0.00027835	1	ex_21
TLE4	0.662868	0.939711	0.386024	4.69289	0.000282133	1	ex_21
DAB1	-0.00217082	0.00537612	-0.00971776	-0.563769	0.00028654	1	ex_21
SGMS1	-0.886029	-0.0714366	-1.70062	-2.13185	0.000287649	1	ex_21
ANTXR1	-0.0693948	0.101223	-0.240013	-0.797167	0.000302693	1	ex_21
VAV2	-0.00245919	0.00358242	-0.0085008	-0.797787	0.000305722	1	ex_21
LMF1	-0.0691668	0.294357	-0.432691	-0.372917	0.000308577	1	ex_21
DNMT3A	-0.0047592	0.0108079	-0.0203263	-0.599202	0.000317207	1	ex_21
MARK4	-0.0367241	0.112359	-0.185807	-0.482803	0.000320607	1	ex_21
CALM1	1.36102	1.84159	0.880446	5.55079	0.000327424	1	ex_21
ABL1	-0.0151276	0.0373264	-0.0675816	-0.565248	0.000328253	1	ex_21
ITPR2	0.707381	1.39996	0.0147978	2.00184	0.000333655	1	ex_21
DYNLL1	0.465747	0.914416	0.0170787	2.03457	0.000345503	1	ex_21
PCSK5	-0.0711504	0.103785	-0.246086	-0.797163	0.000351925	1	ex_21
SPATA6L	-0.0462655	0.177077	-0.269608	-0.406007	0.000363329	1	ex_21
MAP1B	0.716369	1.04457	0.388164	4.27799	0.000369833	1	ex_21
LRRC4B	-0.0111814	0.0197349	-0.0420978	-0.708855	0.00037737	1	ex_21
ATRNL1	-3.24853	325.526	-332.023	-0.0193658	0.000392055	1	ex_21
IGSF21	-0.0198902	0.0484346	-0.0882149	-0.57057	0.000404739	1	ex_21
CHD5	-0.0320885	0.0736548	-0.137832	-0.594764	0.000406638	1	ex_21
ADGRL2	0.667251	1.1066	0.227901	2.97664	0.00042298	1	ex_21
SRSF4	-0.394358	0.26537	-1.05409	-1.17158	0.000427705	1	ex_21
DNM2	-0.166378	0.324782	-0.657537	-0.663928	0.000430945	1	ex_21
TNRC6A	-1.43375	-0.581432	-2.28607	-3.297	0.000433329	1	ex_21
AGPAT4	-0.431239	0.327445	-1.18992	-1.11405	0.000438594	1	ex_21
LUZP2	-1.7974	-0.404325	-3.19048	-2.52882	0.000461308	1	ex_21
KLHL32	-0.282656	0.262274	-0.827585	-1.01664	0.000462377	1	ex_21
CERS5	-0.228839	0.227457	-0.685136	-0.98295	0.00048577	1	ex_21
SEL1L	0.643571	1.22145	0.0656955	2.18278	0.000493713	1	ex_21
EPB41	-0.320031	0.260664	-0.900726	-1.08017	0.000494899	1	ex_21
EIF4G2	0.824869	1.71333	-0.0635953	1.81967	0.000535061	1	ex_21
CLEC2L	0.0143532	0.304035	-0.275329	0.0971123	0.000562603	1	ex_21
BRMS1L	-0.0832301	0.419407	-0.585867	-0.324544	0.000571796	1	ex_21
GRM7	-0.726563	0.0634617	-1.51659	-1.80252	0.000575754	1	ex_21
EDIL3	0.435107	1.24757	-0.377352	1.04965	0.00058588	1	ex_21
DDX5	0.567617	0.826277	0.308958	4.30106	0.000593417	1	ex_21
RAB11FIP4	-0.265906	0.264192	-0.796005	-0.983152	0.000596141	1	ex_21
CDHR3	-0.855271	-0.120542	-1.59	-2.28152	0.000599744	1	ex_21
CALCRL	0.458516	1.00129	-0.0842616	1.6557	0.000603766	1	ex_21
ACADM	-0.350296	-0.127417	-0.573176	-3.08045	0.000636135	1	ex_21
LARGE1	-1.22871	0.292699	-2.75011	-1.58289	0.000645145	1	ex_21
BDP1	-0.0151213	0.0588054	-0.089048	-0.400899	0.000648504	1	ex_21
GALNT14	-0.0773369	0.0973944	-0.252068	-0.867489	0.000650731	1	ex_21
CAPZB	-0.291305	0.206986	-0.789596	-1.14581	0.000657902	1	ex_21
ZNF26	-0.0131203	0.0205939	-0.0468344	-0.762744	0.000663966	1	ex_21
PPP2R2C	-1.03023	-0.44829	-1.61217	-3.4698	0.000665861	1	ex_21
GPR137C	-0.234136	0.27933	-0.747602	-0.893725	0.000674355	1	ex_21
OGFRL1	0.487356	0.8874	0.087311	2.38773	0.000692615	1	ex_21
TAB2	-0.3041	0.260653	-0.868853	-1.05537	0.000712713	1	ex_21
ARHGAP22	-0.678771	-0.183712	-1.17383	-2.68729	0.000743883	1	ex_21
NDFIP1	0.513506	0.824689	0.202324	3.23429	0.000746642	1	ex_21
HSP90AB1	0.627054	1.05344	0.200666	2.88236	0.000767892	1	ex_21
SHLD2	-0.238572	0.176325	-0.65347	-1.12701	0.000775946	1	ex_21
GOLGA8B	-0.703515	-0.155306	-1.25172	-2.51522	0.000780432	1	ex_21
RBMS3	-0.220186	0.378888	-0.81926	-0.720373	0.000783857	1	ex_21
GPX4	0.522343	1.38816	-0.343478	1.18243	0.000789547	1	ex_21
EPHA6	0.00196377	0.132466	-0.128538	0.0294932	0.000815467	1	ex_21
FAM120B	-0.22253	0.326281	-0.771341	-0.79472	0.000825811	1	ex_21
ADAMTS2	-0.724387	-0.163292	-1.28548	-2.53036	0.000836471	1	ex_21
CDH11	-0.0259475	0.0612057	-0.113101	-0.583527	0.000846622	1	ex_21
CTDSPL	-1.74086	-1.0902	-2.39153	-5.24391	0.000856453	1	ex_21
ABO	-0.403346	0.0526811	-0.859372	-1.73354	0.000864967	1	ex_21
ATG7	-1.33649	-0.763358	-1.90962	-4.57046	0.000867576	1	ex_21
PLXDC2	-0.314916	0.221172	-0.851003	-1.15135	0.000879978	1	ex_21
ZNF37A	-0.597865	0.138158	-1.33389	-1.59206	0.000905906	1	ex_21
KLHL28	0.0554958	0.342071	-0.231079	0.379551	0.00092956	1	ex_21
ADAMTS3	-0.00528607	0.0234075	-0.0339796	-0.361074	0.000940545	1	ex_21
ATP2B4	-0.47951	0.196476	-1.1555	-1.3903	0.000940853	1	ex_21
UBAP2	-0.235704	0.201813	-0.673221	-1.05589	0.000958392	1	ex_21
GRIA2	0.466357	0.710918	0.221795	3.73747	0.00096115	1	ex_21
GDAP1	1.39506	4.1725	-1.38239	0.984451	0.000974612	1	ex_21
CEP350	-1.129	-0.610054	-1.64795	-4.26401	0.00098825	1	ex_21
TTC7B	-1.22734	-0.696138	-1.75855	-4.52848	0.00100077	1	ex_21
SUGT1	0.77147	1.24396	0.298976	3.20015	0.00103347	1	ex_21
ABCA3	-0.0476515	0.0582272	-0.15353	-0.882096	0.00103487	1	ex_21
CRLF3	0.510099	1.02959	-0.00939383	1.92452	0.00104584	1	ex_21
YPEL3	0.495753	1.29093	-0.299425	1.22194	0.00104835	1	ex_21
TBR1	0.204681	0.504087	-0.0947255	1.33987	0.0010536	1	ex_21
AHR	0.768122	1.58972	-0.053475	1.8324	0.00105528	1	ex_21
SPIDR	-1.41828	-0.747778	-2.08878	-4.14581	0.00105603	1	ex_21
PTCHD1	-0.144311	0.11699	-0.405612	-1.08244	0.0010604	1	ex_21
PPFIA1	-0.273563	0.193734	-0.740859	-1.14739	0.00109948	1	ex_21
PRR16	-0.144018	0.159993	-0.44803	-0.928487	0.00110744	1	ex_21
SRRM1	-0.482121	0.189514	-1.15376	-1.40692	0.0011265	1	ex_21
DOP1B	-0.190707	0.204121	-0.585534	-0.946687	0.00112807	1	ex_21
SHISA9	-1.11686	-0.449748	-1.78398	-3.28131	0.00118909	1	ex_21
OAZ1	0.478131	1.04229	-0.0860242	1.6611	0.00119942	1	ex_21
ENOX1	-1.61941	-0.770528	-2.46829	-3.73902	0.00120128	1	ex_21
ANKFN1	-0.147239	0.710178	-1.00466	-0.336572	0.00120687	1	ex_21
PITPNM2	-0.0640491	0.0854532	-0.213551	-0.839679	0.00122329	1	ex_21
DSE	-0.285688	0.145425	-0.716802	-1.29882	0.00122774	1	ex_21
PTPRN2	-1.1262	-0.23163	-2.02077	-2.46746	0.00124121	1	ex_21
EVL	-0.822584	-0.220304	-1.42486	-2.67689	0.00130608	1	ex_21
DTNB	-0.835609	0.12451	-1.79573	-1.70579	0.00136036	1	ex_21
CEP112	-0.671996	-0.0423521	-1.30164	-2.0918	0.00137696	1	ex_21
TBC1D32	-1.53181	-0.840831	-2.22279	-4.34498	0.00137919	1	ex_21
CNTN5	0.229314	0.900026	-0.441399	0.670103	0.001428	1	ex_21
CD2AP	-0.208189	0.202853	-0.619231	-0.992704	0.00143302	1	ex_21
TERF2IP	0.442706	0.722994	0.162418	3.09571	0.00148297	1	ex_21
RPAP2	-1.4282	-0.621805	-2.2346	-3.47127	0.00150623	1	ex_21
CHN2	-1.10939	-0.011901	-2.20689	-1.98122	0.0015093	1	ex_21
EML1	-0.438532	0.112512	-0.989575	-1.55978	0.00153524	1	ex_21
MARK2	-0.311638	0.26619	-0.889466	-1.05706	0.0015922	1	ex_21
BPTF	-0.746817	-0.237311	-1.25632	-2.87285	0.00161364	1	ex_21
ZNF33A	-0.129865	0.166271	-0.426001	-0.859506	0.0016159	1	ex_21
NHS	-0.118436	0.128675	-0.365548	-0.939379	0.00168121	1	ex_21
ANKRD6	-0.0962407	0.153071	-0.345552	-0.756597	0.00168129	1	ex_21
CRACDL	-0.507741	-0.226847	-0.788635	-3.54281	0.00173709	1	ex_21
PDE5A	0.759944	1.19818	0.321708	3.39876	0.00175582	1	ex_21
IST1	0.464746	0.952088	-0.0225965	1.86909	0.00177113	1	ex_21
HYDIN	-0.000290638	0.00101156	-0.00159283	-0.437446	0.00178738	1	ex_21
PDP1	0.535537	1.10242	-0.0313461	1.85159	0.00179991	1	ex_21
QSER1	-0.678898	0.0709357	-1.42873	-1.77455	0.00182252	1	ex_21
GMDS	-1.30523	-0.532129	-2.07834	-3.30901	0.00183152	1	ex_21
CMIP	-0.0137992	0.0367853	-0.0643837	-0.534667	0.0018428	1	ex_21
CLIP2	-0.0146161	0.0741993	-0.103432	-0.322546	0.00184715	1	ex_21
LRRN2	-0.107904	0.188965	-0.404773	-0.712394	0.00186824	1	ex_21
EPS15L1	-0.0570757	0.0760636	-0.190215	-0.84022	0.00189133	1	ex_21
LZTS3	-0.478825	0.0872246	-1.04487	-1.65795	0.00195025	1	ex_21
PKNOX2	-0.731316	-0.161369	-1.30126	-2.51489	0.00196372	1	ex_21
PPIL2	-0.15272	0.172845	-0.478284	-0.919403	0.0019643	1	ex_21
HSP90AA1	0.67586	1.05262	0.299095	3.51589	0.00196557	1	ex_21
CDK5RAP2	-0.577611	0.107409	-1.26263	-1.65265	0.00200865	1	ex_21
CEP250	-0.125444	0.134687	-0.385576	-0.945163	0.00202266	1	ex_21
MECP2	-0.00758766	0.0204264	-0.0356017	-0.53086	0.00202771	1	ex_21
BANP	-0.0385994	0.07642	-0.153619	-0.657745	0.00203813	1	ex_21
JPH4	-0.971523	-0.481505	-1.46154	-3.88588	0.00206143	1	ex_21
ARL6IP1	0.567905	0.867263	0.268547	3.7182	0.00208401	1	ex_21
DAPK1	-0.0347011	0.204601	-0.274003	-0.284214	0.00208924	1	ex_21
GABBR1	0.509796	0.906806	0.112787	2.51677	0.00212695	1	ex_21
ANXA11	-0.594674	-0.103527	-1.08582	-2.3731	0.00213806	1	ex_21
NOL4L	-0.179306	0.228097	-0.586709	-0.862619	0.00214553	1	ex_21
TMEM132B	-1.09439	-0.507336	-1.68145	-3.65377	0.00216767	1	ex_21
GAREM1	-0.0281177	0.237175	-0.29341	-0.207731	0.00217431	1	ex_21
SDK2	-0.00829993	0.0301316	-0.0467314	-0.423287	0.00221906	1	ex_21
ABCC1	-0.168945	0.186191	-0.524081	-0.932393	0.00224584	1	ex_21
ME3	-0.441423	0.0960126	-0.978859	-1.60982	0.00224809	1	ex_21
XYLB	-0.0664088	0.0849539	-0.217772	-0.859914	0.00227765	1	ex_21
TDRD3	-0.184883	0.147039	-0.516805	-1.09171	0.00232796	1	ex_21
SMIM36	-0.461009	-0.187175	-0.734843	-3.29967	0.00235948	1	ex_21
ATP1A1	0.463231	0.727523	0.19894	3.43529	0.00235995	1	ex_21
B3GAT1	-0.156466	0.268467	-0.581399	-0.721685	0.00236835	1	ex_21
MORF4L1	0.424033	0.669807	0.178259	3.38152	0.00248575	1	ex_21
TMEM108	-0.518778	0.638272	-1.67583	-0.878775	0.00251327	1	ex_21
GNAL	-0.658815	0.0755905	-1.39322	-1.75823	0.00253613	1	ex_21
PSMF1	-0.188978	0.149946	-0.527902	-1.09284	0.00253628	1	ex_21
SUGP2	-0.793355	-0.146201	-1.44051	-2.40275	0.00253968	1	ex_21
ZNF66	-0.0429785	0.0630661	-0.149023	-0.794348	0.00258492	1	ex_21
PPM1L	-1.22406	-0.0520222	-2.3961	-2.04696	0.00258537	1	ex_21
RNF4	0.000320443	0.0236259	-0.022985	0.0269488	0.00259498	1	ex_21
ZNF652	-0.2621	0.215745	-0.739944	-1.07505	0.00260339	1	ex_21
PSEN1	-0.0455275	0.0635174	-0.154572	-0.818308	0.00260723	1	ex_21
M6PR	0.609795	1.3134	-0.0938095	1.69865	0.00261953	1	ex_21
ZNF91	-0.514176	-0.16531	-0.863041	-2.8887	0.00263254	1	ex_21
SKI	-0.102539	0.128642	-0.33372	-0.869329	0.00263685	1	ex_21
DPH6	-0.193989	0.282891	-0.670869	-0.79729	0.00264111	1	ex_21
CCDC3	-0.0220556	0.0967009	-0.140812	-0.364007	0.00266375	1	ex_21
ABLIM2	-0.339687	0.182301	-0.861674	-1.27546	0.0026697	1	ex_21
NDUFA9	0.298555	0.717957	-0.120847	1.39522	0.00267413	1	ex_21
TSHZ2	-0.422793	0.311332	-1.15692	-1.12877	0.00267784	1	ex_21
HIVEP3	-0.107698	1.09349	-1.30889	-0.175729	0.00273812	1	ex_21
STAT3	-0.228609	0.255271	-0.712489	-0.925983	0.00279208	1	ex_21
NEFM	0.524517	0.934852	0.114182	2.50535	0.00280955	1	ex_21
LCORL	-0.39199	0.143176	-0.927157	-1.4356	0.00281611	1	ex_21
RPSA	0.676907	1.36885	-0.0150414	1.91736	0.00283481	1	ex_21
RAPH1	0.391325	0.620127	0.162523	3.35217	0.00283864	1	ex_21
VPS54	-0.472083	-0.0496527	-0.894514	-2.19034	0.00285442	1	ex_21
POLR3A	-0.127942	0.210018	-0.465901	-0.741985	0.00293507	1	ex_21
ARHGAP26	-1.27347	2.49534	-5.04228	-0.662266	0.00294904	1	ex_21
PTK2	0.230728	2.10151	-1.64006	0.241727	0.00296628	1	ex_21
TRANK1	-0.232709	0.232569	-0.697987	-0.980277	0.0029681	1	ex_21
SELENOW	0.483962	0.848645	0.11928	2.60103	0.0029898	1	ex_21
IFNAR2	-0.484225	0.0571994	-1.02565	-1.7529	0.0029907	1	ex_21
GDAP2	-0.1121	0.136675	-0.360875	-0.883178	0.00307864	1	ex_21
TENM4	-1.30051	-0.589077	-2.01194	-3.58285	0.00314373	1	ex_21
CNN3	-0.654605	-0.235549	-1.07366	-3.06165	0.00317284	1	ex_21
RAP1GAP2	-0.098541	0.212454	-0.409536	-0.621028	0.00318295	1	ex_21
KLHL22	-0.0169247	0.0241277	-0.0579771	-0.808036	0.00322235	1	ex_21
GALNT17	-0.55315	0.308824	-1.41512	-1.25776	0.00323201	1	ex_21
ELAVL3	-0.421871	0.462447	-1.30619	-0.935016	0.00327715	1	ex_21
DNM1	-0.430189	-0.156657	-0.703722	-3.08247	0.00333089	1	ex_21
VEZT	-0.196856	0.48949	-0.883201	-0.562152	0.00334266	1	ex_21
EIF4A2	0.341295	0.663229	0.0193599	2.07783	0.00335977	1	ex_21
ZFYVE28	-0.88977	-0.340123	-1.43942	-3.1728	0.00336167	1	ex_21
TMEM59L	0.385293	0.754209	0.0163778	2.04698	0.00347796	1	ex_21
WDR11	0.708069	1.1994	0.216738	2.82455	0.00351836	1	ex_21
SMIM8	0.0470176	0.465474	-0.371439	0.220221	0.00353528	1	ex_21
IKZF2	-0.120301	0.324545	-0.565146	-0.530038	0.00360154	1	ex_21
CCDC148	-0.156097	0.184448	-0.496642	-0.898396	0.00363182	1	ex_21
RPL35A	-0.264912	0.302841	-0.832665	-0.914514	0.00369093	1	ex_21
TRIM22	-0.0399208	0.0946521	-0.174494	-0.581419	0.00371101	1	ex_21
HS3ST5	0.839252	1.3563	0.322208	3.18136	0.0037167	1	ex_21
MFF	0.387593	0.981973	-0.206788	1.27808	0.00373791	1	ex_21
NPTN	0.51892	0.854375	0.183465	3.0319	0.00377993	1	ex_21
RGS7BP	-1.16419	-0.588039	-1.74033	-3.96038	0.00378	1	ex_21
RTN4	0.457856	0.799024	0.116687	2.63032	0.00379278	1	ex_21
TBC1D14	-0.507595	-0.126348	-0.888842	-2.60951	0.00379502	1	ex_21
LY6H	0.678465	1.44133	-0.0844032	1.74311	0.00379557	1	ex_21
ARRB1	-0.0550661	0.0862676	-0.1964	-0.763637	0.00380679	1	ex_21
MFSD4B	0.339752	0.786377	-0.106874	1.49096	0.00387012	1	ex_21
TESPA1	0.0162557	0.42132	-0.388809	0.0786557	0.00389782	1	ex_21
FAM189A1	-0.0292409	0.0572545	-0.115736	-0.662592	0.00394009	1	ex_21
MGMT	-0.213287	0.143386	-0.569961	-1.17204	0.0039544	1	ex_21
TNRC18	-0.0246232	0.0521771	-0.101424	-0.62839	0.00400482	1	ex_21
SETD7	-0.124311	0.131868	-0.380491	-0.951076	0.00402282	1	ex_21
ETV6	-0.0953679	0.462853	-0.653589	-0.334845	0.00403527	1	ex_21
STRBP	0.498649	1.41446	-0.417163	1.06718	0.00404604	1	ex_21
BEX3	0.44759	0.85081	0.0443704	2.17564	0.00404929	1	ex_21
PGM2L1	0.475451	0.856441	0.0944615	2.44591	0.00413774	1	ex_21
KMT5B	-0.246471	0.242953	-0.735894	-0.987026	0.00414	1	ex_21
EPHB6	0.287773	0.579016	-0.00346981	1.93661	0.00420162	1	ex_21
CTNNA3	0.814288	1.60936	0.0192181	2.00734	0.00421541	1	ex_21
BCAS3	-0.00479525	0.0856497	-0.0952402	-0.103914	0.00421848	1	ex_21
ANKRD11	-0.72525	-0.208759	-1.24174	-2.75216	0.00422384	1	ex_21
B4GALNT3	-0.114633	0.196165	-0.425431	-0.722904	0.00422413	1	ex_21
PRDM8	0.556175	1.31055	-0.198196	1.44502	0.00422983	1	ex_21
GLIS1	-0.152296	0.394629	-0.699221	-0.545769	0.0042414	1	ex_21
NDUFAF5	0.365247	1.08427	-0.353777	0.995615	0.00429103	1	ex_21
ZNF831	-0.326279	0.12857	-0.781128	-1.40595	0.00434091	1	ex_21
RNF24	0.000942553	0.0547033	-0.0528182	0.0343628	0.00434644	1	ex_21
NIPAL2	0.878666	1.48569	0.271639	2.83703	0.004357	1	ex_21
SMARCA4	-0.0197709	0.0384623	-0.078004	-0.665433	0.00443836	1	ex_21
ATPSCKMT	0.220635	0.588494	-0.147225	1.17555	0.00450621	1	ex_21
TLK2	-0.158812	0.251722	-0.569345	-0.758198	0.00454343	1	ex_21
RPS28	0.494738	1.05247	-0.062998	1.73858	0.00458859	1	ex_21
PIGL	-0.181444	0.166368	-0.529255	-1.02246	0.0046229	1	ex_21
RHBDL3	-0.168381	0.283168	-0.619931	-0.730864	0.00469032	1	ex_21
TVP23C	-0.189683	0.226714	-0.60608	-0.892829	0.00470826	1	ex_21
RSPO2	0.636668	1.0736	0.199732	2.85591	0.00481607	1	ex_21
CBWD5	-0.360196	-0.0537494	-0.666642	-2.30373	0.00486771	1	ex_21
LPCAT4	0.561046	0.960276	0.161817	2.75438	0.00488725	1	ex_21
S100Z	-0.322222	0.279994	-0.924438	-1.0487	0.00490922	1	ex_21
AP2A2	-0.556344	-0.12772	-0.984968	-2.54399	0.0049136	1	ex_21
RBFOX3	-0.780807	0.371126	-1.93274	-1.32851	0.00491599	1	ex_21
GNG2	-0.207474	0.231132	-0.64608	-0.927123	0.00501491	1	ex_21
TSPAN18	-0.0516604	0.250478	-0.353798	-0.33512	0.00503032	1	ex_21
NME5	-0.0785099	0.094735	-0.251755	-0.888203	0.00503871	1	ex_21
KAT6B	-0.882236	-0.180443	-1.58403	-2.4639	0.00504149	1	ex_21
SEMA3A	0.538348	1.05693	0.0197673	2.03467	0.00504433	1	ex_21
ANKRD18A	-0.00348454	0.0235977	-0.0305668	-0.252179	0.00505531	1	ex_21
RASA1	0.505725	0.785375	0.226075	3.54444	0.0050964	1	ex_21
CHSY3	0.0331579	0.187925	-0.121609	0.419911	0.00510772	1	ex_21
TOR1AIP1	-0.524452	-0.0262621	-1.02264	-2.06328	0.00522255	1	ex_21
CCNI	0.353924	0.656215	0.0516334	2.29474	0.00523222	1	ex_21
NRN1	0.466403	0.889078	0.0437276	2.16273	0.00524546	1	ex_21
FBXL4	-0.131576	0.27949	-0.542643	-0.627355	0.00526561	1	ex_21
HMGXB4	-0.356324	0.159108	-0.871755	-1.35494	0.00527752	1	ex_21
KCNA2	0.469311	0.95712	-0.0184986	1.88564	0.00532906	1	ex_21
SERINC3	0.0815688	0.479211	-0.316073	0.40205	0.00534202	1	ex_21
USP54	-0.51389	-0.0951299	-0.93265	-2.40521	0.00534357	1	ex_21
EIPR1	-0.0470699	0.2494	-0.34354	-0.311179	0.0053746	1	ex_21
FAM200B	0.244867	0.578475	-0.0887422	1.4386	0.00537821	1	ex_21
PUM3	0.240618	0.670376	-0.18914	1.09737	0.00541231	1	ex_21
FAM13C	0.398786	0.858201	-0.0606284	1.70131	0.00563673	1	ex_21
VKORC1L1	-0.00994988	0.0136445	-0.0335442	-0.826528	0.00563923	1	ex_21
RIT2	-0.634854	-0.169687	-1.10002	-2.67494	0.00565325	1	ex_21
FBXO31	-0.0739228	0.0921351	-0.239981	-0.872503	0.00567716	1	ex_21
PPID	0.41778	1.27163	-0.436072	0.958988	0.00570197	1	ex_21
STAT1	0.480633	1.01363	-0.0523638	1.76741	0.00570272	1	ex_21
TMEM64	-0.125364	0.25334	-0.504068	-0.648813	0.00572729	1	ex_21
CRTC1	-0.00169103	0.00662211	-0.0100042	-0.398689	0.00573029	1	ex_21
ZNF133	-0.285162	0.184156	-0.754481	-1.19089	0.00574481	1	ex_21
CRISPLD1	0.0716036	0.655055	-0.511848	0.240535	0.00574785	1	ex_21
LARP1	-0.57962	0.127424	-1.28666	-1.60674	0.00580367	1	ex_21
CUX1	-0.00332882	0.00713974	-0.0137974	-0.623234	0.00580774	1	ex_21
PTPRE	-0.405237	0.526064	-1.33654	-0.852839	0.0058976	1	ex_21
VPS13D	-0.556235	0.31127	-1.42374	-1.25671	0.0059327	1	ex_21
KLHL29	-0.073284	0.158392	-0.304959	-0.619979	0.00593558	1	ex_21
PPM1H	-0.306075	0.160417	-0.772566	-1.28597	0.00594809	1	ex_21
MEGF11	-0.0126965	0.0205119	-0.045905	-0.749349	0.00599414	1	ex_21
FIGN	0.0995369	0.541298	-0.342224	0.441616	0.00601339	1	ex_21
CLVS1	-0.154007	0.268277	-0.576292	-0.7148	0.0060518	1	ex_21
IQSEC1	-0.18017	0.681526	-1.04187	-0.409804	0.00622608	1	ex_21
ATL2	-0.0592535	0.382097	-0.500604	-0.263135	0.00622921	1	ex_21
SHTN1	-0.84559	0.0852217	-1.7764	-1.78052	0.00629518	1	ex_21
TBCK	-0.885873	0.0648417	-1.83659	-1.82629	0.0062986	1	ex_21
EHBP1	-1.6035	-0.554021	-2.65297	-2.99463	0.0063702	1	ex_21
DLGAP4	-0.0136891	0.0306384	-0.0580167	-0.605272	0.00638261	1	ex_21
SRRM3	0.267945	1.67939	-1.1435	0.372073	0.00638491	1	ex_21
DENR	0.325115	0.637933	0.0122972	2.03701	0.00642847	1	ex_21
TMLHE	0.659269	1.21864	0.0998957	2.30998	0.00652172	1	ex_21
SETD2	-0.0285615	0.0951192	-0.152242	-0.452613	0.0065484	1	ex_21
ZFR2	-0.0367096	0.0489932	-0.122412	-0.839523	0.00666459	1	ex_21
NRSN1	0.475895	0.743277	0.208513	3.4884	0.00677717	1	ex_21
PLK2	0.333063	0.648073	0.0180519	2.07228	0.00685384	1	ex_21
ZNF106	0.410528	1.02933	-0.208276	1.30028	0.00686529	1	ex_21
SHANK3	-0.301382	0.216189	-0.818953	-1.14129	0.00706415	1	ex_21
C2orf88	0.413319	0.828544	-0.00190519	1.95097	0.00707754	1	ex_21
MYO6	0.521949	0.977716	0.0661827	2.24457	0.00712204	1	ex_21
MTMR1	-0.321719	0.24037	-0.883808	-1.12181	0.00723757	1	ex_21
MTFMT	-0.293682	0.112223	-0.699587	-1.41808	0.00729163	1	ex_21
TM9SF3	0.327513	0.606024	0.0490023	2.30481	0.00734564	1	ex_21
ATP11B	-0.281449	0.412711	-0.975608	-0.794672	0.00746605	1	ex_21
RAD9A	-0.0493781	0.157822	-0.256579	-0.467081	0.00746761	1	ex_21
SLC12A5	0.401946	0.840661	-0.0367686	1.7957	0.00747022	1	ex_21
B4GALT5	0.184004	0.483368	-0.11536	1.20469	0.0074725	1	ex_21
FTL	0.468521	1.14255	-0.205502	1.36239	0.00751393	1	ex_21
DEPTOR	-0.0800972	0.101755	-0.26195	-0.86327	0.00757137	1	ex_21
OPRM1	0.447833	0.759079	0.136587	2.82007	0.0075799	1	ex_21
KANSL1L	0.469269	0.818709	0.119829	2.63207	0.00761019	1	ex_21
FAAH2	-0.246696	0.171432	-0.664823	-1.15638	0.00762718	1	ex_21
MLXIPL	-0.040128	0.0520994	-0.132355	-0.852777	0.00767499	1	ex_21
CPLANE1	-0.558246	0.00364499	-1.12014	-1.94725	0.00771809	1	ex_21
CDH12	0.480118	1.28477	-0.324537	1.16946	0.00776497	1	ex_21
ICA1	-0.511516	0.136388	-1.15942	-1.54738	0.00781071	1	ex_21
MAP3K21	-0.0647619	0.257959	-0.387483	-0.393315	0.00792265	1	ex_21
PTCH1	-0.0095117	0.0137275	-0.0327509	-0.802203	0.00793429	1	ex_21
TNFRSF25	0.373395	0.894882	-0.148092	1.40337	0.00795432	1	ex_21
WASF2	-0.428899	-0.0442964	-0.813501	-2.1857	0.00799974	1	ex_21
RABGAP1L	-0.566342	0.0831612	-1.21584	-1.70901	0.00809663	1	ex_21
CACNA1C	0.0932184	0.888408	-0.701971	0.229762	0.00814099	1	ex_21
SLIT3	-0.476098	-0.140489	-0.811706	-2.78043	0.00825876	1	ex_21
RAD54L2	-0.0692982	0.0915804	-0.230177	-0.844252	0.00826111	1	ex_21
VCL	-0.671218	-0.175744	-1.16669	-2.65516	0.00828661	1	ex_21
CAMTA1	-1.10821	0.35822	-2.57464	-1.48118	0.0083257	1	ex_21
TIMM23B	-0.0288852	0.0404238	-0.0981941	-0.816833	0.00833522	1	ex_21
RNF144A	0.376588	0.987382	-0.234207	1.20842	0.00834281	1	ex_21
ZNF804A	-0.0673969	0.163743	-0.298537	-0.571495	0.00846652	1	ex_21
GPHN	-1.7596	0.0208089	-3.54002	-1.93706	0.00858976	1	ex_21
HACD2	0.332422	0.728898	-0.0640529	1.64332	0.00865026	1	ex_21
ABLIM3	-0.080388	0.107905	-0.268681	-0.836768	0.00872739	1	ex_21
ZBTB43	0.319951	0.671578	-0.031676	1.7834	0.00873582	1	ex_21
ANO10	-0.471489	0.227238	-1.17022	-1.32255	0.00874982	1	ex_21
TSPYL4	0.214642	0.836101	-0.406816	0.676941	0.00879629	1	ex_21
ELOVL6	-0.0346776	0.0652536	-0.134609	-0.680136	0.00883539	1	ex_21
NSD1	-1.14402	-0.522132	-1.7659	-3.60554	0.00888304	1	ex_21
GLYR1	-0.160354	0.178199	-0.498907	-0.928327	0.00906597	1	ex_21
WDR19	-0.560056	-0.0741174	-1.04599	-2.25891	0.0090946	1	ex_21
ZNF609	-0.0154649	0.049879	-0.0808088	-0.463864	0.00915136	1	ex_21
LUC7L	-0.911102	0.237154	-2.05936	-1.55516	0.00917168	1	ex_21
UBXN7	-0.0495465	0.178978	-0.278071	-0.424941	0.00926524	1	ex_21
RANBP17	-0.0814456	0.0971172	-0.260008	-0.893973	0.00926967	1	ex_21
MAP4	0.213301	0.559452	-0.132849	1.20775	0.00928579	1	ex_21
GABARAPL2	0.346529	0.785197	-0.0921392	1.54829	0.0092907	1	ex_21
CNOT10	-0.180336	0.181779	-0.542451	-0.976077	0.00929808	1	ex_21
ISCU	0.481501	1.38103	-0.418032	1.04913	0.00931742	1	ex_21
EMB	0.379039	0.650001	0.108078	2.74173	0.00934345	1	ex_21
ARL6IP5	0.179271	0.485363	-0.126821	1.14791	0.00938948	1	ex_21
RPL21	0.20433	0.838416	-0.429756	0.631586	0.0094114	1	ex_21
ARHGAP35	-0.0135767	0.032874	-0.0600275	-0.572864	0.00941424	1	ex_21
MBOAT2	0.853747	1.71017	-0.0026803	1.95383	0.00946635	1	ex_21
SCLT1	-0.0308824	0.0557451	-0.11751	-0.698721	0.00950802	1	ex_21
CACNA2D3	-0.546215	0.0724742	-1.1649	-1.73037	0.00956967	1	ex_21
STX8	-0.00308638	0.00992407	-0.0160968	-0.464949	0.00968636	1	ex_21
DDX24	0.292359	0.574458	0.0102606	2.03125	0.00969269	1	ex_21
EIF1AX	0.354379	0.769116	-0.0603578	1.67472	0.00969682	1	ex_21
SH3PXD2A	-0.482663	0.228004	-1.19333	-1.33115	0.00970774	1	ex_21
FOXK1	-0.0337921	0.0500266	-0.117611	-0.790174	0.00977423	1	ex_21
PCDH15	-0.0014512	0.050838	-0.0537404	-0.0543955	0.00977701	1	ex_21
CELF5	-0.00849347	0.0201412	-0.0371281	-0.581354	0.00979303	1	ex_21
NCOR2	-0.0553335	0.0772592	-0.187926	-0.817931	0.00981193	1	ex_21
TUBA1B	0.464072	0.999704	-0.0715605	1.69811	0.00982525	1	ex_21
PDXK	-0.130137	0.354813	-0.615086	-0.525958	0.00990431	1	ex_21
DENND4A	-1.60985	-0.787948	-2.43175	-3.83897	0.00992524	1	ex_21
CD47	0.391669	0.644265	0.139074	3.03908	0.0099463	1	ex_21
RAB11A	0.397987	0.777883	0.0180901	2.05329	0.0100548	1	ex_21
FNBP1L	0.109717	0.364196	-0.144761	0.84503	0.010199	1	ex_21
ANKRD62	-0.31053	0.123361	-0.744421	-1.40272	0.0102087	1	ex_21
MICU3	0.313491	0.559616	0.0673656	2.49641	0.0102193	1	ex_21
PRTFDC1	-0.0799196	0.122727	-0.282566	-0.772969	0.0102224	1	ex_21
RPS15	0.259639	0.743259	-0.223981	1.05224	0.0102299	1	ex_21
PACRGL	-0.0702315	0.0997899	-0.240253	-0.809611	0.0102596	1	ex_21
SLC17A7	-0.495162	0.0678499	-1.05817	-1.72376	0.0103273	1	ex_21
CAMK2G	0.725302	1.3826	0.0679998	2.16273	0.0103687	1	ex_21
PAK2	-0.325437	0.150119	-0.800992	-1.34126	0.0104677	1	ex_21
CYB561	-0.0139317	0.637724	-0.665587	-0.0419019	0.0105135	1	ex_21
ZNF549	-0.00101903	0.0135876	-0.0156257	-0.136736	0.0105358	1	ex_21
ZHX1	0.484201	0.867419	0.100982	2.47643	0.010596	1	ex_21
KCNH5	0.505375	0.880263	0.130487	2.64217	0.0106071	1	ex_21
PAPSS1	0.223262	0.52545	-0.0789253	1.44806	0.0106246	1	ex_21
CALM2	0.708546	1.15252	0.26457	3.12793	0.010642	1	ex_21
FRMD4A	-4.59921e-05	0.0601589	-0.0602509	-0.00149727	0.0106887	1	ex_21
CPNE8	0.44648	0.736281	0.15668	3.01961	0.0107165	1	ex_21
ANKS1A	-0.58711	0.308763	-1.48298	-1.28446	0.0107586	1	ex_21
HINT1	0.23755	0.689299	-0.2142	1.03063	0.0107898	1	ex_21
MACROH2A1	-0.779639	-0.143968	-1.41531	-2.40386	0.0107942	1	ex_21
GOLGB1	-0.32218	0.475471	-1.11983	-0.79165	0.0108519	1	ex_21
FAM3C	0.396854	0.665302	0.128405	2.89746	0.0108828	1	ex_21
SPIRE2	-0.567978	-0.140818	-0.995137	-2.60609	0.0108829	1	ex_21
SNX6	-0.401489	-0.0107526	-0.792225	-2.0139	0.0109121	1	ex_21
EXOC4	0.1404	1.52624	-1.24544	0.198564	0.0109419	1	ex_21
TMEM245	0.584378	1.06751	0.101248	2.37071	0.0109508	1	ex_21
DYNLT3	0.195044	0.5515	-0.161413	1.07244	0.0109691	1	ex_21
GABRA3	-0.176441	0.209886	-0.562769	-0.895143	0.011041	1	ex_21
PNKD	0.229066	0.595699	-0.137567	1.22455	0.0111102	1	ex_21
PIP4K2A	0.396931	0.802154	-0.00829244	1.91986	0.0111164	1	ex_21
SCGB2B2	-0.00162246	0.0288573	-0.0321022	-0.104331	0.0111641	1	ex_21
MVB12B	-0.0967033	0.231911	-0.425318	-0.576771	0.0113614	1	ex_21
NCOA3	-0.0766283	0.0978204	-0.251077	-0.860934	0.0113889	1	ex_21
DENND3	0.285538	0.863153	-0.292077	0.968888	0.011418	1	ex_21
SLC16A7	-0.990417	-0.206927	-1.77391	-2.47761	0.0115181	1	ex_21
BDH1	-0.164517	0.177847	-0.506882	-0.941827	0.0115414	1	ex_21
ZFHX3	-0.140488	0.280301	-0.561277	-0.654368	0.0115948	1	ex_21
CADPS2	1.16612	4.11636	-1.78412	0.774703	0.011671	1	ex_21
FAF1	-0.664994	0.274893	-1.60488	-1.38672	0.0116766	1	ex_21
CTCF	-0.176299	0.153355	-0.505954	-1.04819	0.0117516	1	ex_21
DNAH6	-0.53413	0.0114359	-1.0797	-1.91888	0.0118839	1	ex_21
UBQLN1	0.485509	1.02451	-0.0534917	1.76545	0.0119829	1	ex_21
MAPT	-0.764454	0.256102	-1.78501	-1.46812	0.0120509	1	ex_21
ATP11A	-0.227214	0.16376	-0.618189	-1.13903	0.0120709	1	ex_21
UBE2L3	-0.308265	-0.0543564	-0.562174	-2.37955	0.0121018	1	ex_21
SREBF2	0.0558906	0.255014	-0.143233	0.550129	0.0121353	1	ex_21
SSBP3	-0.244361	0.288502	-0.777223	-0.898803	0.0124282	1	ex_21
CAMK2A	-0.345972	0.525055	-1.217	-0.778498	0.0124968	1	ex_21
CTIF	-0.0307085	0.0580729	-0.11949	-0.677929	0.0125896	1	ex_21
PALM2AKAP2	-0.488829	0.323659	-1.30132	-1.1792	0.0126268	1	ex_21
ACACA	-0.980487	-0.293108	-1.66787	-2.79572	0.0126607	1	ex_21
DIRAS2	0.249933	0.551038	-0.0511715	1.62688	0.0128191	1	ex_21
PTGES3	0.185689	0.623776	-0.252397	0.830758	0.012839	1	ex_21
PITPNC1	-0.0150814	0.0447671	-0.0749299	-0.493898	0.0128685	1	ex_21
FEZ1	0.341769	0.80872	-0.125182	1.43453	0.0128868	1	ex_21
BBIP1	0.519539	0.955371	0.0837076	2.3364	0.012962	1	ex_21
MICAL2	-0.648464	-0.112769	-1.18416	-2.37256	0.0130766	1	ex_21
IPO11	-0.084225	0.240792	-0.409242	-0.507905	0.0131171	1	ex_21
PSMD7	-0.108187	0.280838	-0.497211	-0.545062	0.0132729	1	ex_21
PFKP	0.273896	0.545081	0.00271061	1.97955	0.0133067	1	ex_21
UQCRH	0.387531	0.718805	0.0562571	2.29281	0.0134227	1	ex_21
VGLL4	-0.869731	-0.226091	-1.51337	-2.64844	0.0134738	1	ex_21
FAM193B	-0.148688	0.159482	-0.456858	-0.945656	0.0135097	1	ex_21
SMARCAL1	-0.0401031	0.0574417	-0.137648	-0.80579	0.0135129	1	ex_21
SGCZ	0.622773	1.22886	0.0166872	2.01393	0.0135508	1	ex_21
RIMBP2	-0.167179	0.221893	-0.556251	-0.842172	0.0135571	1	ex_21
TMOD1	-0.30766	0.383445	-0.998765	-0.872519	0.0135776	1	ex_21
KCTD16	-0.106401	0.283708	-0.49651	-0.534573	0.013703	1	ex_21
LRCH3	-0.480452	-0.0733366	-0.887568	-2.31303	0.0137436	1	ex_21
RAF1	-0.339121	0.302957	-0.9812	-1.03518	0.0137661	1	ex_21
CRYZL1	-0.129945	0.137257	-0.397147	-0.953163	0.0138515	1	ex_21
HS2ST1	-0.679274	-0.0613127	-1.29723	-2.15443	0.0138708	1	ex_21
CREBZF	0.66815	1.25229	0.0840074	2.24183	0.0142885	1	ex_21
FBXO42	-0.223963	0.162735	-0.610661	-1.13515	0.0143124	1	ex_21
ARFGEF3	-0.962118	0.243739	-2.16797	-1.5638	0.0144162	1	ex_21
C1orf61	-0.0925647	0.180604	-0.365733	-0.664144	0.014446	1	ex_21
RAPGEF4	1.7971	3.49152	0.102686	2.07874	0.0145172	1	ex_21
PTMA	0.193555	0.541222	-0.154112	1.09116	0.0145557	1	ex_21
MTPN	0.430188	0.762588	0.0977879	2.53656	0.0148975	1	ex_21
KRT222	0.847109	1.48475	0.209468	2.60382	0.0149452	1	ex_21
MLLT11	0.320967	0.656912	-0.0149787	1.87258	0.0151059	1	ex_21
ITSN2	0.212966	0.534413	-0.108481	1.29852	0.0151251	1	ex_21
ABCB1	0.349364	0.833713	-0.134984	1.41374	0.0151443	1	ex_21
RAB14	0.34615	0.594977	0.097324	2.72657	0.0152427	1	ex_21
AKAP12	-0.399019	-0.00425991	-0.793777	-1.98111	0.0152668	1	ex_21
SLC20A2	-0.31678	0.241828	-0.875387	-1.11147	0.0152701	1	ex_21
MKLN1	0.0764849	0.893813	-0.740843	0.183412	0.0152847	1	ex_21
NOVA2	-0.00343708	0.00699726	-0.0138714	-0.645614	0.0154992	1	ex_21
MED13	-0.114531	0.276527	-0.505589	-0.574024	0.0155248	1	ex_21
KCTD8	-0.0779325	0.159334	-0.315199	-0.643771	0.0156798	1	ex_21
EIF1B	0.128309	0.636765	-0.380147	0.494599	0.0157195	1	ex_21
PRKDC	-0.592011	0.168704	-1.35273	-1.5253	0.0158271	1	ex_21
MAN2A2	-0.0295309	0.6443	-0.703361	-0.0858963	0.015887	1	ex_21
KIAA0556	-0.202492	0.136165	-0.541149	-1.17192	0.015956	1	ex_21
ZNF280D	-0.040356	0.323482	-0.404194	-0.217395	0.015967	1	ex_21
TRAK1	-0.207715	0.232884	-0.648314	-0.924001	0.0159893	1	ex_21
ZDHHC20	0.190785	0.489224	-0.107653	1.25296	0.0160322	1	ex_21
RBM19	-0.0440264	0.0629211	-0.150974	-0.806845	0.0161212	1	ex_21
SEMA5A	0.0241292	0.146391	-0.0981327	0.386812	0.0161811	1	ex_21
ATP2B1	0.4962	0.770656	0.221744	3.5435	0.0161963	1	ex_21
BLZF1	-0.154232	0.147839	-0.456304	-1.00072	0.0162411	1	ex_21
FBXW7	0.452279	2.24932	-1.34476	0.493284	0.0163099	1	ex_21
EXT2	-0.509649	0.493096	-1.51239	-0.99616	0.0164495	1	ex_21
UQCR10	0.294501	0.858566	-0.269564	1.02331	0.0165274	1	ex_21
KAZN	-0.210287	0.901012	-1.32159	-0.370876	0.0165309	1	ex_21
TOM1L2	-0.0927441	0.128914	-0.314402	-0.820068	0.0165606	1	ex_21
PDZD2	-0.0127713	0.263998	-0.289541	-0.0904411	0.0165734	1	ex_21
FAM78B	-0.0827522	0.0987481	-0.264252	-0.893615	0.0166302	1	ex_21
KCNJ6	-1.45726	-0.848633	-2.06588	-4.69284	0.0167425	1	ex_21
PPM1E	-0.978114	0.0943138	-2.05054	-1.7876	0.0167491	1	ex_21
PDE8B	-0.420051	0.0285268	-0.86863	-1.83532	0.0167588	1	ex_21
MBTPS1	-0.326498	0.0431228	-0.69612	-1.7313	0.0170937	1	ex_21
SETBP1	-0.602536	-0.000896744	-1.20418	-1.96289	0.0171487	1	ex_21
SAR1B	0.576107	1.02085	0.13136	2.53886	0.0172026	1	ex_21
MTMR3	-0.0929504	0.121893	-0.307794	-0.847963	0.0172251	1	ex_21
PHYHIP	0.501512	0.957841	0.0451823	2.15402	0.0173283	1	ex_21
NSF	0.205697	0.54343	-0.132035	1.19372	0.0173714	1	ex_21
MSMO1	-0.0844972	0.365447	-0.534442	-0.368071	0.0175038	1	ex_21
DLC1	-1.4652	-0.838123	-2.09227	-4.57958	0.0175143	1	ex_21
ADAMTSL1	0.426691	0.996277	-0.142896	1.46826	0.0177028	1	ex_21
CTNNA1	-0.129194	0.202003	-0.460391	-0.764544	0.01771	1	ex_21
METTL16	-0.189695	0.189794	-0.569184	-0.979728	0.0179228	1	ex_21
PPP2CB	-0.392619	0.152234	-0.937471	-1.41234	0.0179951	1	ex_21
NBAS	-1.20155	0.189049	-2.59216	-1.69351	0.0180005	1	ex_21
MGAT4C	0.0105669	0.253738	-0.232605	0.0851691	0.0181182	1	ex_21
H3-3A	0.282806	0.591526	-0.0259151	1.79544	0.0181331	1	ex_21
CCDC6	-0.354935	-0.108969	-0.6009	-2.82828	0.0182856	1	ex_21
KBTBD11	0.198486	0.596875	-0.199902	0.976499	0.0183125	1	ex_21
ERLEC1	0.11357	0.40156	-0.17442	0.77292	0.0185125	1	ex_21
ART3	0.297755	0.663756	-0.0682459	1.5945	0.018544	1	ex_21
SHANK1	-0.0466964	0.0649251	-0.158318	-0.819942	0.018548	1	ex_21
BASP1	0.453621	0.784391	0.12285	2.68791	0.0185743	1	ex_21
FHL2	-0.0641402	0.0804309	-0.208711	-0.869555	0.018641	1	ex_21
DENND5B	-0.75213	0.0193018	-1.52356	-1.91092	0.018718	1	ex_21
KCNH1	-0.409095	-0.0675579	-0.750632	-2.34766	0.0187228	1	ex_21
FNIP2	-0.0210608	0.0604809	-0.102602	-0.506224	0.0187672	1	ex_21
ARMC2	-0.144313	0.179378	-0.468005	-0.873821	0.0187949	1	ex_21
GOLM2	-0.995243	-0.407514	-1.58297	-3.31895	0.0187951	1	ex_21
BTBD9	-0.874007	-0.00633135	-1.74168	-1.97427	0.0188423	1	ex_21
HSPA4	0.296202	0.504646	0.0877569	2.78513	0.0188489	1	ex_21
ATP6V1C1	0.364795	0.660303	0.069287	2.41951	0.0188724	1	ex_21
KCNK1	0.0505768	0.24033	-0.139177	0.522408	0.0189557	1	ex_21
MAPK8IP2	0.509114	1.15461	-0.136387	1.54584	0.0190024	1	ex_21
MAP7	-0.394611	-0.0496428	-0.73958	-2.24201	0.0191594	1	ex_21
ST6GALNAC5	-0.0445739	0.276044	-0.365192	-0.272484	0.0192492	1	ex_21
CCDC7	-0.260294	0.254538	-0.775127	-0.990938	0.0193658	1	ex_21
UBE2E1	0.0195423	0.215724	-0.17664	0.195238	0.0193839	1	ex_21
MSH3	0.545153	1.02637	0.0639356	2.22037	0.019413	1	ex_21
KYAT1	-0.299946	0.129505	-0.729398	-1.36892	0.0195299	1	ex_21
RAD23B	0.389426	0.98803	-0.209177	1.27507	0.019831	1	ex_21
CNTRL	-0.250044	0.274435	-0.774524	-0.934408	0.0198314	1	ex_21
RYK	-0.423796	0.303451	-1.15104	-1.14215	0.0200303	1	ex_21
CNIH3	-0.245412	0.31977	-0.810595	-0.851051	0.0201791	1	ex_21
FHOD3	-0.460031	0.503989	-1.42405	-0.935296	0.0201798	1	ex_21
PIP5K1C	-0.204773	0.18729	-0.596836	-1.02368	0.0201966	1	ex_21
SCN2B	0.642577	1.33638	-0.0512291	1.81524	0.0202702	1	ex_21
CDC73	-0.326976	-0.0762095	-0.577741	-2.55561	0.020305	1	ex_21
CNNM2	-0.877068	-0.337361	-1.41678	-3.1851	0.0204136	1	ex_21
ZMAT1	-0.218724	0.289618	-0.727066	-0.843314	0.0205922	1	ex_21
CHD4	0.552725	1.05573	0.0497208	2.1537	0.0206853	1	ex_21
FZD3	0.533338	1.11309	-0.0464155	1.80305	0.0209025	1	ex_21
GTF2H2	-0.235654	-0.0383891	-0.432918	-2.34139	0.0209811	1	ex_21
PHTF1	-0.0501662	0.378499	-0.478831	-0.229373	0.0210419	1	ex_21
PHF20	-0.0524208	0.0848312	-0.189673	-0.748571	0.0210645	1	ex_21
KCNJ3	0.0252959	0.9246	-0.874008	0.0551306	0.0211576	1	ex_21
HINT3	0.255702	0.716925	-0.20552	1.08661	0.0213244	1	ex_21
MGST1	0.333357	0.713149	-0.0464354	1.72033	0.0213512	1	ex_21
ADARB1	-0.104071	0.169321	-0.377463	-0.746091	0.0215468	1	ex_21
PRKN	-1.66208	-1.02245	-2.30171	-5.09299	0.0215852	1	ex_21
RPL14	0.313463	0.537873	0.0890519	2.73773	0.0216539	1	ex_21
ANKRD30BL	0.480895	0.908352	0.0534371	2.20498	0.0217089	1	ex_21
APBA2	-0.274497	0.22421	-0.773203	-1.0788	0.0218024	1	ex_21
PRPF38B	-0.0283374	0.0367422	-0.0934169	-0.85342	0.0218644	1	ex_21
ZDHHC11B	-0.556622	0.0693852	-1.18263	-1.74273	0.0218873	1	ex_21
GUK1	0.319486	0.691557	-0.0525845	1.68296	0.0219719	1	ex_21
PACRG	-0.683024	0.330994	-1.69704	-1.3202	0.0220173	1	ex_21
FAM110B	-0.00810795	0.013148	-0.0293639	-0.747616	0.0220972	1	ex_21
TM9SF4	-0.482338	0.000135341	-0.964811	-1.95941	0.0221459	1	ex_21
MAML1	-0.0210371	0.0304213	-0.0724956	-0.801268	0.0222793	1	ex_21
CHORDC1	0.236241	0.483776	-0.0112942	1.87054	0.0224464	1	ex_21
ZMYM4	-0.64935	0.219093	-1.51779	-1.4655	0.0225338	1	ex_21
USP36	-0.0367849	0.0517104	-0.12528	-0.814699	0.0226019	1	ex_21
PBRM1	-0.643233	0.000772246	-1.28724	-1.95761	0.0226867	1	ex_21
HSPA9	0.394979	0.768023	0.0219354	2.07521	0.0229939	1	ex_21
ANKH	-0.101894	0.408375	-0.612163	-0.391379	0.023264	1	ex_21
AGFG1	0.466003	0.981887	-0.0498819	1.77045	0.0232694	1	ex_21
TIGAR	0.394104	0.877522	-0.0893146	1.59785	0.0233485	1	ex_21
CAMK2B	-0.504621	-0.0355935	-0.973648	-2.1087	0.0235088	1	ex_21
RAB11FIP3	-0.00140756	0.00322924	-0.00604436	-0.594973	0.0235717	1	ex_21
PRICKLE2	-0.580854	0.131757	-1.29347	-1.59758	0.0235902	1	ex_21
INTS4	-0.259309	0.12179	-0.640408	-1.33361	0.0236793	1	ex_21
ZNRF2	0.31104	0.770768	-0.148688	1.32606	0.0238126	1	ex_21
SYT7	-0.0735579	0.3895	-0.536616	-0.311345	0.0238463	1	ex_21
SFPQ	-0.180863	0.323184	-0.68491	-0.703279	0.0238817	1	ex_21
ASCC3	-0.611358	0.172541	-1.39526	-1.52856	0.0239026	1	ex_21
ATF1	-0.231867	0.144152	-0.607886	-1.20858	0.0239225	1	ex_21
NUP42	-0.259767	0.0855011	-0.605036	-1.47461	0.0239271	1	ex_21
PCMT1	0.370758	0.831233	-0.0897177	1.57809	0.0239463	1	ex_21
STXBP4	0.380517	0.827236	-0.0662015	1.66951	0.0239964	1	ex_21
BCL2L1	-0.0206097	0.0297426	-0.0709621	-0.802233	0.0240274	1	ex_21
WWOX	-0.101601	0.210998	-0.4142	-0.637029	0.0240624	1	ex_21
NEXMIF	-0.18133	0.229625	-0.592284	-0.864814	0.0240754	1	ex_21
AJAP1	-0.0128475	0.0252763	-0.0509712	-0.660494	0.0241333	1	ex_21
AATK	-0.127474	0.136784	-0.391732	-0.945455	0.0241828	1	ex_21
APBB2	-0.821098	-0.0419987	-1.6002	-2.06562	0.0242017	1	ex_21
IVNS1ABP	-0.195322	0.0592702	-0.449914	-1.50368	0.0243693	1	ex_21
COL5A2	-0.924412	-0.349191	-1.49963	-3.14977	0.0243768	1	ex_21
ATG16L1	0.221867	0.578764	-0.135031	1.21842	0.024518	1	ex_21
KLHL7	-0.467461	0.0514597	-0.986382	-1.7656	0.0245502	1	ex_21
WDR37	-0.398007	0.394343	-1.19036	-0.984513	0.0246662	1	ex_21
FOXN3	-0.0940539	0.252594	-0.440702	-0.531786	0.0247399	1	ex_21
H3-3B	-0.087488	0.303001	-0.477977	-0.439125	0.024774	1	ex_21
ZCCHC14	-0.0602171	0.10596	-0.226394	-0.710229	0.0247869	1	ex_21
HAT1	0.358124	0.689823	0.0264241	2.1161	0.0248095	1	ex_21
USP53	-0.267737	0.169502	-0.704976	-1.20016	0.0249033	1	ex_21
CHST15	-0.651949	0.0499386	-1.35384	-1.82051	0.0249357	1	ex_21
FAM117B	-0.490819	0.205301	-1.18694	-1.38193	0.0249481	1	ex_21
PPIP5K1	-0.0879652	0.105915	-0.281845	-0.889255	0.0250009	1	ex_21
ITPK1	-0.0022658	0.00524425	-0.00977585	-0.591326	0.0250409	1	ex_21
ITFG1	0.0531173	1.69543	-1.5892	0.063391	0.0250437	1	ex_21
GRID1	-0.65621	0.107122	-1.41954	-1.68491	0.0250543	1	ex_21
ACSL3	0.24881	0.489906	0.00771327	2.02267	0.0250811	1	ex_21
CLEC16A	-0.0127501	0.021634	-0.0471341	-0.72678	0.0251899	1	ex_21
RPRD2	-0.0611183	0.145364	-0.267601	-0.580145	0.0254569	1	ex_21
STX16	-0.0877819	0.138365	-0.313929	-0.760784	0.0255442	1	ex_21
LIFR	0.602947	1.1383	0.0675892	2.20741	0.0255707	1	ex_21
IRAK1BP1	-0.363555	-0.0245076	-0.702603	-2.10164	0.0257493	1	ex_21
DCP1A	-0.126975	0.133807	-0.387758	-0.95431	0.0258431	1	ex_21
CCDC47	0.704219	1.26325	0.14519	2.469	0.0258525	1	ex_21
DENND1A	-1.10703	0.209124	-2.42318	-1.64855	0.0258904	1	ex_21
GOLGA4	-0.241299	0.55137	-1.03397	-0.596639	0.0260325	1	ex_21
ZBTB16	-0.671928	0.177736	-1.52159	-1.54997	0.0260774	1	ex_21
METTL15	-0.487225	0.27391	-1.24836	-1.25463	0.0261584	1	ex_21
CEP63	0.00848526	0.373761	-0.35679	0.0455295	0.0261616	1	ex_21
JMY	-0.543659	-0.032535	-1.05478	-2.08472	0.0261638	1	ex_21
CTSB	-0.0272966	0.2023	-0.256893	-0.233019	0.0261797	1	ex_21
MTCH1	0.309149	0.60318	0.0151169	2.06073	0.0262117	1	ex_21
ZC3H12B	-0.527078	0.0437933	-1.09795	-1.80961	0.0262303	1	ex_21
PABPC1	0.0730574	0.616809	-0.470694	0.263337	0.0262979	1	ex_21
UGP2	0.364269	0.997951	-0.269414	1.12667	0.0263032	1	ex_21
LPGAT1	0.0105738	0.793856	-0.772708	0.0264582	0.0263601	1	ex_21
ACOT7	-0.00333594	0.00688981	-0.0135617	-0.639398	0.026416	1	ex_21
SP4	-0.0658945	0.0832677	-0.215057	-0.865842	0.0265518	1	ex_21
ZMIZ1	-0.179285	0.170071	-0.528641	-1.00583	0.0265979	1	ex_21
BRINP1	-0.51755	0.233186	-1.26829	-1.35118	0.0266144	1	ex_21
SLC2A13	-0.617031	0.319568	-1.55363	-1.29122	0.0266575	1	ex_21
HDAC3	0.522347	0.988232	0.0564624	2.1975	0.0267736	1	ex_21
SCN1A	0.330281	0.603795	0.0567677	2.36675	0.0267929	1	ex_21
CGGBP1	0.0421567	0.47185	-0.387536	0.19229	0.0268792	1	ex_21
CALN1	-0.282842	0.258744	-0.824428	-1.02359	0.0269693	1	ex_21
SARNP	-0.282559	0.186554	-0.751672	-1.18054	0.027197	1	ex_21
NRG2	-0.533995	0.459234	-1.52722	-1.05375	0.0272943	1	ex_21
RUFY3	0.1854	1.17041	-0.799614	0.368905	0.0272982	1	ex_21
ING5	-0.266458	0.123195	-0.65611	-1.34029	0.0273422	1	ex_21
SUFU	-0.0510595	0.0647237	-0.166843	-0.864329	0.0273646	1	ex_21
PPP2R5C	-0.0415859	0.126243	-0.209415	-0.485656	0.0273809	1	ex_21
AFDN	-0.346956	-0.0753317	-0.61858	-2.50354	0.0274498	1	ex_21
NCOR1	-0.32048	-0.014499	-0.626462	-2.05284	0.0274846	1	ex_21
SDHB	-0.0226259	0.0490497	-0.0943016	-0.618703	0.0275712	1	ex_21
ELAVL2	0.526244	0.976863	0.0756255	2.2889	0.0277204	1	ex_21
CACNG2	-0.0460417	0.119059	-0.211143	-0.546575	0.0277443	1	ex_21
PTPRZ1	-0.298308	-0.0165507	-0.580065	-2.07509	0.0278119	1	ex_21
TCEAL2	0.250263	0.705027	-0.2045	1.0786	0.0279089	1	ex_21
ITSN1	-0.815984	-0.139642	-1.49233	-2.36463	0.0279259	1	ex_21
CNNM1	-0.0308993	0.123759	-0.185558	-0.391582	0.0280126	1	ex_21
EXT1	-0.0121034	0.0362955	-0.0605023	-0.490141	0.0281416	1	ex_21
SDCCAG8	-0.00225127	0.136051	-0.140554	-0.031904	0.0285075	1	ex_21
HEATR5A	-0.0304508	0.0690768	-0.129978	-0.599658	0.0285153	1	ex_21
SCAPER	-1.07246	0.0475404	-2.19247	-1.87677	0.0286444	1	ex_21
SRGAP1	-0.410695	0.228497	-1.04989	-1.25932	0.0286643	1	ex_21
TTN	0.4818	1.00012	-0.036521	1.82186	0.0287214	1	ex_21
DNAJB6	0.385848	0.766205	0.00549111	1.98826	0.0287551	1	ex_21
MAN1A1	0.00976939	0.0518491	-0.0323103	0.455033	0.0288105	1	ex_21
NEDD4L	0.45515	1.75054	-0.840235	0.688659	0.028887	1	ex_21
KLHL4	-0.193633	0.133686	-0.520953	-1.15946	0.0289199	1	ex_21
EIF3A	-0.176128	0.177976	-0.530232	-0.974866	0.0289431	1	ex_21
ZSWIM8	0.284165	0.753349	-0.18502	1.18707	0.0290338	1	ex_21
RALGDS	-0.176318	0.17366	-0.526297	-0.987424	0.0290783	1	ex_21
PDK3	0.477626	0.923046	0.0322056	2.10168	0.029115	1	ex_21
WDR82	0.372387	0.762936	-0.0181614	1.86882	0.0291493	1	ex_21
GRIN1	-0.287403	0.295649	-0.870456	-0.966123	0.0293218	1	ex_21
PUS7	-0.352748	0.100258	-0.805755	-1.52619	0.0293537	1	ex_21
TLN2	-0.124397	0.73167	-0.980465	-0.284808	0.0293572	1	ex_21
FARP1	-0.144229	0.499016	-0.787474	-0.439465	0.0295567	1	ex_21
SERINC1	0.139675	0.444895	-0.165545	0.896918	0.0298278	1	ex_21
RPL7A	0.299098	0.723898	-0.125703	1.37999	0.0298405	1	ex_21
STAT5B	-0.0839278	0.10462	-0.272476	-0.872433	0.029952	1	ex_21
SLC8A3	-0.125701	0.127217	-0.378619	-0.974109	0.0299897	1	ex_21
IFT80	-0.362838	-0.0174124	-0.708264	-2.05876	0.029996	1	ex_21
COX19	-0.0201485	0.0440035	-0.0843005	-0.615573	0.0300268	1	ex_21
RAP1GAP	-0.156057	0.14109	-0.453204	-1.02934	0.0300898	1	ex_21
SLK	0.419707	0.927694	-0.0882802	1.61935	0.0301193	1	ex_21
NRGN	0.264577	0.644541	-0.115388	1.36476	0.030145	1	ex_21
CACNA1B	-0.666123	0.576731	-1.90898	-1.05047	0.0301562	1	ex_21
PHF14	-1.31544	0.306651	-2.93754	-1.58944	0.0303357	1	ex_21
CDKAL1	-0.558666	0.133412	-1.25074	-1.58214	0.0303996	1	ex_21
SENP6	-0.491722	0.105912	-1.08936	-1.61262	0.03042	1	ex_21
RPS3	0.380297	0.772774	-0.0121792	1.89914	0.0304218	1	ex_21
ZNF33B	-0.279816	0.138246	-0.697878	-1.31184	0.0307313	1	ex_21
MTX3	0.507099	1.00142	0.0127787	2.01063	0.0307578	1	ex_21
MED27	0.0312444	0.18506	-0.122572	0.398124	0.0308514	1	ex_21
IPO9	-0.465615	0.020272	-0.951501	-1.87819	0.0309	1	ex_21
TAF3	-0.088664	0.104227	-0.281555	-0.900915	0.0309829	1	ex_21
ADD1	0.0137922	0.690838	-0.663254	0.0399267	0.0311609	1	ex_21
ITGA8	0.0802996	0.292656	-0.132057	0.741132	0.0311865	1	ex_21
SGSM1	-0.0259699	0.120507	-0.172446	-0.347496	0.0311876	1	ex_21
CFAP221	-0.251105	0.10518	-0.607389	-1.38136	0.0312121	1	ex_21
CKB	0.341641	0.816146	-0.132864	1.41116	0.0313033	1	ex_21
EIF2A	0.414847	1.15107	-0.321373	1.10441	0.031309	1	ex_21
KDM2B	-0.0741059	0.0860223	-0.234234	-0.907054	0.0314689	1	ex_21
CREB1	-0.294269	0.0627209	-0.65126	-1.61561	0.0314933	1	ex_21
MAPKAPK5	-0.0770473	0.116544	-0.270639	-0.780045	0.0316336	1	ex_21
HERC3	-0.601503	0.0823952	-1.2854	-1.72383	0.0316513	1	ex_21
TSTD3	0.0768747	0.523239	-0.369489	0.337553	0.0316739	1	ex_21
CCDC92	-0.177351	0.475554	-0.830256	-0.532393	0.0317515	1	ex_21
RB1CC1	-0.549743	-0.0456467	-1.05384	-2.13744	0.0319215	1	ex_21
GET1	0.188832	0.447104	-0.0694398	1.433	0.0319914	1	ex_21
CCNL2	-0.279179	0.0902565	-0.648614	-1.48113	0.0320793	1	ex_21
AP4S1	0.0781168	0.399273	-0.243039	0.476735	0.0320877	1	ex_21
TUBE1	0.208637	0.561077	-0.143804	1.16025	0.0321769	1	ex_21
OGA	-0.482635	0.286601	-1.25187	-1.22972	0.0321864	1	ex_21
DYNLL2	0.601973	1.33502	-0.131079	1.6095	0.0323214	1	ex_21
PGBD5	-0.0909769	0.247503	-0.429457	-0.526801	0.0323372	1	ex_21
ABCA5	-0.266955	0.335894	-0.869805	-0.867916	0.0323956	1	ex_21
DAB2IP	-0.0154965	0.0223465	-0.0533396	-0.802596	0.0324183	1	ex_21
DDX6	0.48253	0.900397	0.0646626	2.26326	0.032567	1	ex_21
RHOBTB2	-0.0237987	0.36411	-0.411707	-0.120247	0.0325694	1	ex_21
METTL9	0.529151	0.946777	0.111524	2.48336	0.0326688	1	ex_21
SEZ6L2	0.198123	0.593516	-0.197271	0.982093	0.0328951	1	ex_21
SLCO3A1	-0.0464858	0.0952267	-0.188198	-0.642925	0.0329283	1	ex_21
PGP	0.126715	0.4293	-0.17587	0.820784	0.0330706	1	ex_21
TMEM232	-0.656116	-0.120022	-1.19221	-2.39877	0.0331513	1	ex_21
FAM172A	-1.36189	-0.604783	-2.119	-3.5256	0.0332272	1	ex_21
PDE1C	-0.675966	0.0349834	-1.38691	-1.86352	0.0332574	1	ex_21
MROH1	-0.107644	0.30896	-0.524248	-0.506424	0.033284	1	ex_21
SMURF2	-0.259378	0.185886	-0.704642	-1.14173	0.0333918	1	ex_21
MARF1	-0.382455	0.120131	-0.88504	-1.49148	0.033654	1	ex_21
USP11	0.204394	0.575875	-0.167087	1.0784	0.0336563	1	ex_21
NDEL1	0.400078	0.876842	-0.0766855	1.64471	0.0337258	1	ex_21
NAV2	-1.21441	-0.585579	-1.84325	-3.7851	0.033804	1	ex_21
INPP5F	0.151582	0.758761	-0.455596	0.489306	0.0339496	1	ex_21
ARID1A	-0.192372	0.150744	-0.535488	-1.09888	0.034004	1	ex_21
DMXL1	-0.981167	-0.059392	-1.90294	-2.08625	0.0340258	1	ex_21
TBRG1	0.280682	0.587846	-0.0264823	1.79098	0.0340873	1	ex_21
MORF4L2	0.601242	1.12281	0.0796716	2.25935	0.0341931	1	ex_21
BMPER	0.0862729	1.29827	-1.12573	0.139514	0.0344194	1	ex_21
SCOC	0.340899	0.667354	0.0144444	2.04668	0.0344216	1	ex_21
WDR35	-0.426559	0.0172818	-0.8704	-1.88365	0.0344747	1	ex_21
FGF5	0.416026	1.06093	-0.228877	1.26437	0.034538	1	ex_21
NRIP1	-0.40511	0.267471	-1.07769	-1.18053	0.0346433	1	ex_21
WRNIP1	0.451855	0.979494	-0.0757844	1.67846	0.0347167	1	ex_21
MAST2	-0.0998076	0.119068	-0.318683	-0.893746	0.0347765	1	ex_21
CLDND1	-0.185551	0.304278	-0.67538	-0.742448	0.0349419	1	ex_21
TBC1D22A	-0.727299	0.0606033	-1.5152	-1.80921	0.0350535	1	ex_21
SNN	0.524074	1.23408	-0.185927	1.44671	0.0353231	1	ex_21
MPP6	-0.540802	-0.00119544	-1.08041	-1.96431	0.0355597	1	ex_21
SLC35E3	-0.349374	0.128313	-0.82706	-1.43349	0.0355682	1	ex_21
GRIK4	-0.0066817	0.0351458	-0.0485092	-0.313093	0.0355757	1	ex_21
EFR3B	-0.0226695	0.0391911	-0.0845301	-0.71825	0.03559	1	ex_21
NAP1L2	0.261098	0.483161	0.0390354	2.3045	0.0356037	1	ex_21
GPSM2	0.349755	0.696353	0.00315669	1.97781	0.0356663	1	ex_21
DGKB	0.942926	2.05203	-0.166182	1.6663	0.0357339	1	ex_21
UBA3	0.399806	0.811387	-0.0117758	1.90389	0.0358946	1	ex_21
CSMD2	-0.0237439	0.140334	-0.187822	-0.283628	0.0361159	1	ex_21
CUL1	-0.308547	0.313009	-0.930103	-0.972947	0.0364415	1	ex_21
VPS45	-0.156757	0.180175	-0.493688	-0.91187	0.0367024	1	ex_21
TM9SF2	0.361532	0.672566	0.0504971	2.27817	0.0368286	1	ex_21
RIPOR2	-0.0570535	0.0740595	-0.188167	-0.852874	0.0370475	1	ex_21
ZNF519	-0.231457	0.120592	-0.583506	-1.28859	0.0370646	1	ex_21
CARS2	-0.32736	0.0858265	-0.740546	-1.55284	0.0370805	1	ex_21
ZFP90	-0.0373627	0.165379	-0.240104	-0.361197	0.0371396	1	ex_21
ZNF720	-0.131135	0.143246	-0.405515	-0.936727	0.0372527	1	ex_21
ATP9A	-0.557954	0.349489	-1.4654	-1.20511	0.0372587	1	ex_21
TGFBRAP1	0.00191918	0.0513271	-0.0474887	0.0761323	0.0375685	1	ex_21
ATE1	0.271953	0.591646	-0.0477408	1.66728	0.0379432	1	ex_21
ANKRD24	-0.0154496	0.0287403	-0.0596396	-0.68524	0.0379912	1	ex_21
GPC5	-0.389511	0.236633	-1.01565	-1.21925	0.0379993	1	ex_21
PRKACB	0.405832	0.89452	-0.0828557	1.62766	0.0380861	1	ex_21
GAS7	-1.22116	0.59716	-3.03948	-1.31629	0.0381213	1	ex_21
MMP16	-0.722532	0.89268	-2.33774	-0.876749	0.0382444	1	ex_21
ANK3	-0.460444	0.811085	-1.73197	-0.709739	0.0382813	1	ex_21
ZER1	-0.00427539	0.0213507	-0.0299015	-0.326995	0.0383373	1	ex_21
ACAP3	-0.0174803	0.0240392	-0.0589998	-0.825173	0.0383723	1	ex_21
BCL2	0.00152303	0.00834709	-0.00530104	0.437434	0.0383815	1	ex_21
RLIM	0.502602	1.17987	-0.174671	1.45448	0.0384437	1	ex_21
COA1	-0.400935	0.114419	-0.916289	-1.52481	0.0384805	1	ex_21
ZNF589	-0.0495094	0.0613873	-0.160406	-0.875019	0.0385441	1	ex_21
C15orf41	-0.597274	0.0890473	-1.2836	-1.70567	0.0386396	1	ex_21
RRAS2	-0.00349992	0.00553673	-0.0125366	-0.759099	0.0387128	1	ex_21
PARG	-0.250357	-0.0459611	-0.454752	-2.40069	0.0387655	1	ex_21
ERGIC1	-0.0108401	0.0161849	-0.0378652	-0.786169	0.0388136	1	ex_21
DENND5A	-0.0255799	0.0477721	-0.0989319	-0.683495	0.0388198	1	ex_21
RAB30	-0.49861	0.0239047	-1.02112	-1.8703	0.038864	1	ex_21
THADA	-0.286098	0.315795	-0.887992	-0.93163	0.0390364	1	ex_21
TAF1	-0.327958	0.0978983	-0.753814	-1.5094	0.039045	1	ex_21
TAGLN3	0.340838	0.632678	0.0489991	2.28904	0.0390479	1	ex_21
TTC28	-0.579802	0.046258	-1.20586	-1.81515	0.0391015	1	ex_21
NCOA5	-0.16619	0.162687	-0.495068	-0.990421	0.0391094	1	ex_21
PLXNC1	-0.339666	0.0579174	-0.737249	-1.67445	0.0391575	1	ex_21
RPL15	0.318486	0.684438	-0.047465	1.70575	0.0392285	1	ex_21
CCDC57	-0.0564763	0.100301	-0.213254	-0.706041	0.0392539	1	ex_21
DYNC1LI1	0.321722	0.924874	-0.281429	1.04545	0.0393438	1	ex_21
SNX10	0.425449	0.815619	0.0352795	2.13719	0.0395597	1	ex_21
ADCY5	-0.281255	0.214659	-0.777169	-1.11158	0.0396688	1	ex_21
FOCAD	0.422627	1.20513	-0.359873	1.05857	0.0398149	1	ex_21
DMTF1	-0.686095	0.357413	-1.7296	-1.28866	0.0399322	1	ex_21
NOL4	-0.654772	0.202257	-1.5118	-1.49742	0.0399742	1	ex_21
VDAC1	0.368701	0.701119	0.0362835	2.17389	0.040023	1	ex_21
DNASE1	-0.242092	0.117478	-0.601661	-1.31961	0.0401932	1	ex_21
MAP3K7	0.370466	0.736195	0.00473743	1.98535	0.040212	1	ex_21
IL7	0.400214	0.85517	-0.0547422	1.72413	0.0405202	1	ex_21
UNC5C	0.0920132	0.299425	-0.115399	0.86949	0.0406597	1	ex_21
ECPAS	0.0305377	0.338946	-0.277871	0.19407	0.0407002	1	ex_21
DIP2B	-0.0169984	0.106909	-0.140906	-0.26888	0.0407697	1	ex_21
CSAD	-0.409846	0.0590417	-0.878734	-1.71317	0.0407711	1	ex_21
CAPRIN2	0.405359	0.826419	-0.0157019	1.88687	0.0408459	1	ex_21
GSTA4	-0.313064	-0.0220837	-0.604044	-2.10871	0.0410748	1	ex_21
TRUB1	0.491994	1.04026	-0.0562764	1.75879	0.0411435	1	ex_21
FGFR1OP2	-0.275867	0.0118008	-0.563534	-1.87956	0.0411762	1	ex_21
MAL2	0.3456	0.661133	0.0300677	2.14673	0.0411896	1	ex_21
FUBP3	-0.12029	0.206147	-0.446727	-0.722236	0.0412773	1	ex_21
PSAP	0.213171	0.502849	-0.0765072	1.44232	0.0413114	1	ex_21
NME7	-0.418384	0.109645	-0.946412	-1.55298	0.0414576	1	ex_21
TCP10L	0.00360535	0.0462315	-0.0390208	0.165775	0.04152	1	ex_21
SRSF6	-0.226978	0.135021	-0.588977	-1.22892	0.0416514	1	ex_21
CCDC88A	-1.19094	-0.594143	-1.78775	-3.9112	0.0416542	1	ex_21
LRCH1	-0.4651	0.322495	-1.25269	-1.15742	0.0416983	1	ex_21
SFTPD	0.255266	0.662201	-0.15167	1.22946	0.0417095	1	ex_21
EEF2K	-0.000244313	0.000486508	-0.000975135	-0.655215	0.0417211	1	ex_21
COG7	-0.0225065	0.0795726	-0.124586	-0.432135	0.0417464	1	ex_21
SFXN5	-0.264792	0.563578	-1.09316	-0.626511	0.0420353	1	ex_21
PRICKLE1	-0.240114	0.556318	-1.03655	-0.590904	0.042192	1	ex_21
YWHAZ	-0.281996	0.140346	-0.704339	-1.30866	0.0422961	1	ex_21
TSHZ3	-0.103093	0.245952	-0.452138	-0.578889	0.0425467	1	ex_21
AFF4	-0.503213	0.329778	-1.3362	-1.18402	0.0426481	1	ex_21
NPHP4	-0.353464	0.181691	-0.888619	-1.29453	0.0426502	1	ex_21
KIZ	-0.460842	0.0935001	-1.01518	-1.62938	0.0428098	1	ex_21
ZMAT3	0.401737	0.742572	0.0609019	2.31018	0.0428131	1	ex_21
HM13	-0.0391346	0.0866234	-0.164893	-0.609921	0.0428366	1	ex_21
CDH9	0.778002	1.84922	-0.293214	1.42348	0.0428579	1	ex_21
CABP1	0.332474	0.666366	-0.00141806	1.95164	0.0428591	1	ex_21
DSCAM	-0.615293	0.236838	-1.46742	-1.41522	0.0428892	1	ex_21
NPTX1	-0.453165	0.181054	-1.08738	-1.40044	0.0429558	1	ex_21
MIA2	-0.287709	0.1294	-0.704817	-1.35192	0.0432015	1	ex_21
STMN1	0.360973	0.698327	0.02362	2.09719	0.0432608	1	ex_21
TMCO3	0.301777	0.610981	-0.00742642	1.91289	0.0433996	1	ex_21
GAN	-0.0457479	0.0783202	-0.169816	-0.722702	0.0434129	1	ex_21
TYW3	0.376082	0.942214	-0.19005	1.30201	0.0434585	1	ex_21
ARFGEF1	-0.504166	0.253248	-1.26158	-1.30463	0.0435161	1	ex_21
AKT2	-0.145288	0.135068	-0.425644	-1.01571	0.0435168	1	ex_21
HSF2	0.144782	0.607501	-0.317938	0.613259	0.0435683	1	ex_21
CDR2	-0.0267045	0.0456953	-0.0991044	-0.722929	0.0437427	1	ex_21
NARF	-0.427112	-0.0129678	-0.841257	-2.02133	0.0437891	1	ex_21
AGO4	-0.17725	0.197181	-0.551681	-0.92782	0.0438358	1	ex_21
ZRANB3	-0.261105	0.0510339	-0.573243	-1.63951	0.0438806	1	ex_21
GALNT9	-0.0685483	0.08909	-0.226187	-0.852281	0.0440672	1	ex_21
GMFB	0.414143	0.842209	-0.0139242	1.89621	0.0442514	1	ex_21
PCNX2	0.016795	0.475478	-0.441888	0.0717657	0.0443284	1	ex_21
UNC13B	-0.356594	0.156039	-0.869227	-1.36338	0.0443413	1	ex_21
SCG3	0.272267	0.516694	0.0278403	2.1832	0.0444871	1	ex_21
ATP5MD	0.0401888	0.489446	-0.409068	0.175331	0.0445038	1	ex_21
CCDC180	-0.0273577	0.0680873	-0.122803	-0.561791	0.0445253	1	ex_21
GOLGA8A	-0.0710201	0.275251	-0.417292	-0.401988	0.0445991	1	ex_21
CDON	-0.0342613	0.058658	-0.127181	-0.72268	0.044982	1	ex_21
PDK1	0.270505	0.73988	-0.19887	1.12954	0.0450902	1	ex_21
YARS1	0.204896	0.576105	-0.166313	1.08184	0.04526	1	ex_21
ATF7IP	-0.214316	0.213998	-0.642631	-0.98071	0.0456631	1	ex_21
CYCS	0.407132	0.826618	-0.0123536	1.90224	0.0456935	1	ex_21
EHMT1	-0.0906168	0.184073	-0.365306	-0.646568	0.0457715	1	ex_21
CCND3	-0.000504336	0.00134252	-0.00235119	-0.535223	0.0457756	1	ex_21
LHPP	-0.0530761	0.0733174	-0.17947	-0.823042	0.0459145	1	ex_21
LMBRD1	-0.360064	0.0579034	-0.778032	-1.68844	0.0460065	1	ex_21
C6orf62	-0.183581	0.191429	-0.558592	-0.959475	0.04603	1	ex_21
PDGFC	-0.0968484	0.105843	-0.299539	-0.936496	0.046072	1	ex_21
SEC63	-0.56967	-0.051162	-1.08818	-2.15336	0.0461485	1	ex_21
TMEM260	0.389605	0.841169	-0.0619597	1.69103	0.0465701	1	ex_21
RPS12	0.248897	0.802372	-0.304579	0.881392	0.0467093	1	ex_21
ATP8A2	-2.1257	0.508056	-4.75946	-1.58188	0.0468603	1	ex_21
CCT3	0.370309	0.853912	-0.113295	1.5008	0.0468808	1	ex_21
MAPK8	-0.379144	-0.0405573	-0.717732	-2.19474	0.0472702	1	ex_21
SSH1	-0.407437	0.0591371	-0.874011	-1.71154	0.047365	1	ex_21
SMYD3	-0.616712	1.15812	-2.39154	-0.681043	0.0474223	1	ex_21
NDUFS2	0.158971	0.513453	-0.195512	0.878963	0.0475384	1	ex_21
CLTA	0.436403	0.982464	-0.109659	1.56637	0.0476813	1	ex_21
ARAP2	0.349472	0.745266	-0.0463227	1.73058	0.0477906	1	ex_21
MFHAS1	-0.175376	0.179393	-0.530146	-0.968887	0.0478559	1	ex_21
RAC1	0.146872	0.733129	-0.439385	0.491021	0.0478623	1	ex_21
ERCC6L2	-0.0696948	0.191157	-0.330546	-0.523667	0.0479455	1	ex_21
PIP5K1A	-0.112216	0.144782	-0.369214	-0.855799	0.0479575	1	ex_21
CCNC	-0.0314248	0.315234	-0.378083	-0.177672	0.0480931	1	ex_21
VCPIP1	0.240096	0.67712	-0.196928	1.07678	0.0482028	1	ex_21
RALGPS1	-0.199901	0.356557	-0.756359	-0.704093	0.048252	1	ex_21
AKAP13	-0.00123317	0.459841	-0.462307	-0.00524204	0.0482841	1	ex_21
PILRB	-0.0518318	0.0708349	-0.174499	-0.828167	0.0483011	1	ex_21
ZNF385D	-0.0198815	0.0329417	-0.0727047	-0.737687	0.0483348	1	ex_21
SPATA6	0.334519	0.730177	-0.0611386	1.6571	0.0484699	1	ex_21
RPS27	-0.104708	0.498671	-0.708086	-0.340124	0.0485615	1	ex_21
ATXN2	-1.06924	-0.514319	-1.62416	-3.77652	0.0485797	1	ex_21
ZBTB8OS	-0.0381277	0.0792263	-0.155482	-0.636782	0.0486014	1	ex_21
TMEM184C	0.311686	0.70055	-0.0771789	1.57097	0.0486133	1	ex_21
ANO6	0.433392	0.846764	0.020021	2.05489	0.0486446	1	ex_21
ZNF717	-0.413855	0.0620082	-0.889719	-1.70457	0.0487273	1	ex_21
TRIM13	0.274711	0.719376	-0.169953	1.21086	0.0487473	1	ex_21
ZNF793	-0.0280557	0.0424969	-0.0986083	-0.779392	0.0488369	1	ex_21
ANKRD26	-1.12738	-0.320854	-1.93391	-2.73968	0.0492269	1	ex_21
AP2M1	0.241663	0.538929	-0.0556027	1.59336	0.0492322	1	ex_21
SLC39A10	0.147277	0.519113	-0.224558	0.776307	0.0492398	1	ex_21
ST3GAL2	-0.00179986	0.00301621	-0.00661593	-0.732478	0.0492571	1	ex_21
CATSPER2	-0.0738141	0.119643	-0.267271	-0.747829	0.0500808	1	ex_21
GLG1	-1.43008	-0.538037	-2.32212	-3.14212	0.050145	1	ex_21
ATP6V0A1	0.35911	0.721885	-0.00366494	1.94016	0.0504677	1	ex_21
TIAM1	-0.343498	0.46235	-1.14935	-0.835448	0.0505956	1	ex_21
PODXL2	-8.68425e-05	0.0303062	-0.0304799	-0.00560024	0.0506602	1	ex_21
AFF2	-0.171963	0.171099	-0.515024	-0.98245	0.0508801	1	ex_21
MLXIP	-0.0312382	0.0425272	-0.105004	-0.830006	0.050892	1	ex_21
SFI1	-0.209765	0.144277	-0.563807	-1.16125	0.0509626	1	ex_21
SUCLA2	-0.250514	-0.0281571	-0.47287	-2.20815	0.0509689	1	ex_21
NFIA	-0.578543	0.156245	-1.31333	-1.5432	0.0510956	1	ex_21
FEM1B	0.473528	1.0885	-0.141443	1.50917	0.0511617	1	ex_21
ZNF365	0.265033	0.715881	-0.185814	1.15218	0.0511721	1	ex_21
FLNB	-0.0299354	0.0422818	-0.102153	-0.812442	0.0513694	1	ex_21
CACNA1E	0.649079	2.30333	-1.00517	0.769031	0.0514482	1	ex_21
PCM1	-0.400901	0.631478	-1.43328	-0.761108	0.0514912	1	ex_21
HS6ST3	0.103635	0.336116	-0.128846	0.87371	0.0515315	1	ex_21
PUM2	-0.322613	0.357576	-1.0028	-0.92961	0.051628	1	ex_21
MPRIP	-0.41425	0.019815	-0.848315	-1.87049	0.0517019	1	ex_21
GIPC2	0.415834	1.00248	-0.170811	1.38929	0.0517303	1	ex_21
MMP17	-0.107001	0.111621	-0.325624	-0.959274	0.0517429	1	ex_21
LDAH	-0.262377	0.148182	-0.672937	-1.25256	0.0517742	1	ex_21
BRI3BP	0.0682689	0.216806	-0.0802685	0.900814	0.0519798	1	ex_21
SYN2	-1.31954	-0.58559	-2.05348	-3.52375	0.0519849	1	ex_21
NCAM1	-1.44746	-0.841432	-2.05349	-4.68125	0.0520204	1	ex_21
SEPTIN7	0.353919	0.639742	0.0680965	2.42692	0.0520926	1	ex_21
CPNE5	-0.343456	0.0143125	-0.701225	-1.88156	0.0521623	1	ex_21
SYT16	-1.86344	-0.970256	-2.75663	-4.08905	0.0522142	1	ex_21
NAA15	-0.349567	0.0487703	-0.747904	-1.72	0.052533	1	ex_21
ALMS1	-0.00679075	0.0142949	-0.0278764	-0.631218	0.0525793	1	ex_21
SMC5	-0.55227	0.205823	-1.31036	-1.42783	0.0526899	1	ex_21
SLC22A10	-0.0808453	0.139806	-0.301496	-0.71812	0.0527335	1	ex_21
ENO2	0.305586	0.549068	0.0621037	2.45988	0.0527351	1	ex_21
CNTLN	-0.285541	0.0856312	-0.656713	-1.50779	0.0527616	1	ex_21
XIAP	-0.294806	0.0576972	-0.647308	-1.63916	0.0528865	1	ex_21
AZI2	-0.200455	0.187017	-0.587926	-1.01397	0.0529488	1	ex_21
KCTD1	-0.462122	0.30901	-1.23325	-1.17456	0.0530152	1	ex_21
TRIO	0.0941359	0.512155	-0.323883	0.441374	0.0530189	1	ex_21
NCALD	-0.211481	0.47468	-0.897642	-0.604079	0.0531174	1	ex_21
CHMP4B	0.492499	1.08939	-0.104391	1.61718	0.05313	1	ex_21
ASXL3	-0.301987	0.112131	-0.716105	-1.42926	0.0532412	1	ex_21
KIFAP3	0.271247	0.546664	-0.00416927	1.93029	0.0534682	1	ex_21
VDAC3	0.187696	0.412624	-0.0372322	1.63553	0.0534857	1	ex_21
GSTO2	-0.475658	-0.00303545	-0.948281	-1.97255	0.0534949	1	ex_21
RUFY2	-0.43601	0.373852	-1.24587	-1.0552	0.0534975	1	ex_21
CACNA1D	-0.816013	-0.137995	-1.49403	-2.35887	0.0535021	1	ex_21
COMMD10	-0.080916	0.108218	-0.27005	-0.838519	0.0536397	1	ex_21
PPFIA2	-0.368722	-0.0651781	-0.672267	-2.38081	0.0537214	1	ex_21
TNRC6B	-0.603796	0.338009	-1.5456	-1.25654	0.0539182	1	ex_21
KCNB1	0.00502923	0.0712053	-0.0611468	0.148953	0.0539725	1	ex_21
NMNAT2	-0.285225	0.520703	-1.09115	-0.693649	0.0541285	1	ex_21
C9orf85	-0.180553	0.124326	-0.485433	-1.16072	0.0542111	1	ex_21
MCM3AP	-0.0575828	0.0852981	-0.200464	-0.78989	0.0543068	1	ex_21
NUCB2	0.0229334	0.0993249	-0.0534581	0.588398	0.054345	1	ex_21
SLC36A1	0.775527	1.54084	0.0102186	1.98613	0.0545251	1	ex_21
ZNF138	-0.374346	0.0396974	-0.788389	-1.77205	0.0545334	1	ex_21
FNBP4	-0.0332592	0.119804	-0.186323	-0.425881	0.0545597	1	ex_21
EIF1	0.30072	0.676797	-0.0753557	1.56724	0.0546652	1	ex_21
CRYBG3	0.869618	2.36516	-0.625918	1.13967	0.0546929	1	ex_21
RAB7A	-0.00029842	0.0741535	-0.0747504	-0.00785596	0.0546987	1	ex_21
COMT	-0.0840653	0.0915372	-0.259668	-0.938284	0.0548023	1	ex_21
TRPC1	-0.494092	0.419613	-1.4078	-1.05986	0.0548275	1	ex_21
DFFB	0.0876461	0.29647	-0.121178	0.822622	0.0548503	1	ex_21
ULK4	-0.329708	0.382544	-1.04196	-0.907285	0.0548878	1	ex_21
L2HGDH	-0.265007	0.161151	-0.691164	-1.21881	0.0550138	1	ex_21
COPG2	-0.187095	0.0661621	-0.440353	-1.44793	0.0550476	1	ex_21
MYO1D	-0.0309056	0.132067	-0.193878	-0.371682	0.055095	1	ex_21
PPIG	0.459119	0.936473	-0.0182342	1.8851	0.055195	1	ex_21
MXD1	0.184002	0.471993	-0.103989	1.25225	0.055222	1	ex_21
SNRNP48	0.438559	0.969933	-0.0928155	1.61762	0.055292	1	ex_21
GALNT2	0.204311	0.560548	-0.151927	1.12409	0.0560675	1	ex_21
TMEM87A	-0.0987847	0.264874	-0.462443	-0.532408	0.0561677	1	ex_21
MYH10	0.421074	0.932947	-0.0907986	1.6123	0.0561741	1	ex_21
DNAJC24	-0.132495	0.135424	-0.400414	-0.969269	0.0562916	1	ex_21
SLC49A4	-0.207023	0.104249	-0.518294	-1.30355	0.0563002	1	ex_21
ZNF254	-0.148788	0.116675	-0.41425	-1.09853	0.0568139	1	ex_21
TVP23A	-0.0217072	0.029736	-0.0731503	-0.827034	0.0568288	1	ex_21
ELOVL4	0.49333	1.02499	-0.0383333	1.81865	0.0568606	1	ex_21
LMTK3	-0.222829	0.18337	-0.629028	-1.07518	0.0570308	1	ex_21
DIP2C	-1.92971	-0.946831	-2.91259	-3.84805	0.0570313	1	ex_21
NDUFS1	0.458564	0.994239	-0.077112	1.67782	0.0571108	1	ex_21
NAA60	-0.0964683	0.104065	-0.297001	-0.942859	0.0571304	1	ex_21
IQGAP1	-0.491322	-0.0080566	-0.974588	-1.99264	0.0572445	1	ex_21
RHOBTB1	-0.23589	0.0770097	-0.548789	-1.47758	0.0572836	1	ex_21
BSG	-0.129489	0.115925	-0.374902	-1.03415	0.0573039	1	ex_21
SLC12A6	-0.058713	0.164764	-0.28219	-0.514931	0.0573078	1	ex_21
GPD2	-0.072893	0.227496	-0.373282	-0.475609	0.0573172	1	ex_21
FLYWCH1	-0.0803625	0.166092	-0.326817	-0.639095	0.0573892	1	ex_21
LRRFIP1	-0.426042	0.451318	-1.3034	-0.95175	0.0574434	1	ex_21
PLCL1	0.412213	0.985418	-0.160993	1.40948	0.0577431	1	ex_21
BICRAL	-0.058094	0.136851	-0.253039	-0.584073	0.0578384	1	ex_21
OSBPL3	0.295572	0.674751	-0.0836064	1.5278	0.0579088	1	ex_21
APBA1	0.00295106	0.190205	-0.184303	0.0308883	0.0580123	1	ex_21
TAOK1	-0.76458	0.164828	-1.69399	-1.61237	0.0580378	1	ex_21
CCNY	0.519192	1.49937	-0.460984	1.03818	0.0581163	1	ex_21
MRPS6	0.0404644	0.469255	-0.388326	0.184959	0.0583609	1	ex_21
ZNF292	0.199749	1.2001	-0.800602	0.391364	0.0585231	1	ex_21
FAT3	-0.829676	-0.0390315	-1.62032	-2.05672	0.0585836	1	ex_21
JAM3	-0.0322066	0.741627	-0.80604	-0.0815727	0.0586599	1	ex_21
RIMS2	-0.305724	-0.0517366	-0.559711	-2.3592	0.0587597	1	ex_21
TUBA1A	-0.0626583	0.292766	-0.418082	-0.345526	0.058835	1	ex_21
MARCHF4	0.00349998	0.0211408	-0.0141408	0.388862	0.0588698	1	ex_21
HDAC8	-0.0592731	0.142638	-0.261184	-0.575369	0.0588832	1	ex_21
C4orf50	-0.252973	0.128668	-0.634614	-1.29917	0.0589179	1	ex_21
COPB1	0.341485	0.724756	-0.0417869	1.74628	0.0590664	1	ex_21
DCUN1D5	0.342432	0.776945	-0.092081	1.54461	0.0593159	1	ex_21
RIMS1	-0.810527	0.649845	-2.2709	-1.08781	0.0595172	1	ex_21
RNF180	-0.128091	0.356856	-0.613038	-0.517694	0.0597834	1	ex_21
OSBPL6	0.18755	0.742145	-0.367044	0.662811	0.0597886	1	ex_21
ADRA1B	-0.0605908	0.124647	-0.245828	-0.6411	0.0599471	1	ex_21
INIP	-0.2233	0.218328	-0.664928	-0.991013	0.0600018	1	ex_21
HMGCS1	0.180173	0.427054	-0.0667072	1.43038	0.0600096	1	ex_21
RPS27A	-0.108745	0.555634	-0.773125	-0.320806	0.0603351	1	ex_21
ZC4H2	-0.0114607	0.0167443	-0.0396656	-0.796405	0.0603727	1	ex_21
TXNL1	0.225813	0.442898	0.00872719	2.03876	0.0607102	1	ex_21
CTNNAL1	0.109301	0.463171	-0.244568	0.605382	0.0610866	1	ex_21
PITPNB	0.266816	0.658598	-0.124966	1.3348	0.0613028	1	ex_21
ANKUB1	0.218411	0.6356	-0.198779	1.0261	0.0613615	1	ex_21
CMC1	-0.0986471	0.14057	-0.337864	-0.808241	0.0616063	1	ex_21
PLAA	-0.037901	0.260334	-0.336136	-0.249081	0.06165	1	ex_21
HADHA	-0.0334659	0.298133	-0.365065	-0.197805	0.0616905	1	ex_21
RPS6KA2	-0.804818	-0.287447	-1.32219	-3.04891	0.0616961	1	ex_21
AHI1	-0.732675	-0.0739711	-1.39138	-2.18006	0.0619311	1	ex_21
ANKRD33B	-0.0351179	0.0922833	-0.162519	-0.54026	0.0620276	1	ex_21
HMBOX1	-0.0538316	0.473053	-0.580716	-0.200249	0.0621206	1	ex_21
CRACD	-0.0506534	0.117747	-0.219054	-0.589539	0.0621587	1	ex_21
PACSIN1	-0.218153	0.142726	-0.579032	-1.18481	0.0622223	1	ex_21
MTCL1	-0.404964	0.0118867	-0.821814	-1.90407	0.06245	1	ex_21
CEP68	-0.134971	0.245372	-0.515314	-0.695525	0.0626001	1	ex_21
INPP5B	-0.269409	0.129665	-0.668483	-1.32314	0.0627693	1	ex_21
MMP24	-0.0507099	0.0732195	-0.174639	-0.801985	0.0628419	1	ex_21
SNTB2	0.340161	0.780587	-0.100266	1.51377	0.06291	1	ex_21
EPB41L1	-0.524734	0.0368715	-1.08634	-1.83128	0.0637391	1	ex_21
KRBOX4	-0.35575	0.0561482	-0.767649	-1.69279	0.0638208	1	ex_21
PPARD	-0.0931555	0.112128	-0.298439	-0.889412	0.0639853	1	ex_21
PNPT1	0.417946	0.833885	0.00200713	1.96942	0.0640093	1	ex_21
OSBPL10	-0.363016	0.546807	-1.27284	-0.782019	0.064034	1	ex_21
VSTM2B	-0.169698	0.163383	-0.502779	-0.998561	0.0641194	1	ex_21
FDFT1	0.400692	1.09737	-0.295986	1.12727	0.0641608	1	ex_21
LIN54	-0.0574895	0.174927	-0.289906	-0.484808	0.0641787	1	ex_21
FTH1	0.498929	0.961538	0.0363196	2.11384	0.064318	1	ex_21
ZC3H8	0.151973	0.5089	-0.204953	0.834519	0.0643929	1	ex_21
CTNNBIP1	-0.0194901	0.0290162	-0.0679963	-0.787524	0.064431	1	ex_21
MSH2	-0.302545	0.153769	-0.758858	-1.29949	0.0644669	1	ex_21
ASPH	-0.055917	0.471816	-0.58365	-0.207672	0.0646184	1	ex_21
MRNIP	0.0101109	0.407873	-0.387651	0.0498212	0.0647439	1	ex_21
SMAD2	-0.399376	0.148357	-0.947109	-1.4291	0.0649227	1	ex_21
DDX18	0.428718	0.890766	-0.0333294	1.81858	0.0649498	1	ex_21
PHLPP1	-0.0287704	0.046719	-0.10426	-0.746978	0.0651332	1	ex_21
COL26A1	-0.0165545	0.0253487	-0.0584577	-0.774313	0.0651338	1	ex_21
PALM	-0.00359062	0.00564012	-0.0128214	-0.762396	0.0652837	1	ex_21
ARFGEF2	0.442034	0.929776	-0.0457077	1.77629	0.0653856	1	ex_21
PRPF18	-0.150439	0.130058	-0.430935	-1.05119	0.065655	1	ex_21
CEP128	-0.0853946	0.108332	-0.279121	-0.863953	0.0657264	1	ex_21
CTDSP2	-0.0279647	0.0430956	-0.0990251	-0.771314	0.0657325	1	ex_21
GABPB2	-0.00432616	0.0072259	-0.0158782	-0.733992	0.0659392	1	ex_21
SEC24B	0.0721747	0.238115	-0.0937655	0.852475	0.0659689	1	ex_21
PCID2	0.0991152	0.422922	-0.224692	0.599933	0.0660424	1	ex_21
ZC3H7B	-0.00452349	0.00874714	-0.0177941	-0.668082	0.0660663	1	ex_21
GNAO1	-1.13144	-0.47953	-1.78336	-3.40166	0.0661501	1	ex_21
KLHL5	-0.157659	0.266283	-0.5816	-0.728886	0.066384	1	ex_21
ZSCAN30	-0.0653847	0.146684	-0.277454	-0.604292	0.0664623	1	ex_21
KPNA5	-0.244886	-0.00704201	-0.48273	-2.01799	0.0664805	1	ex_21
FBXO16	-0.0269154	0.0364553	-0.0902861	-0.832454	0.066547	1	ex_21
KTN1	0.661172	1.30727	0.0150728	2.00569	0.0667852	1	ex_21
CFAP298	0.239261	0.531025	-0.0525033	1.60727	0.0670381	1	ex_21
CCDC112	-0.00245904	0.324164	-0.329082	-0.0147559	0.0671959	1	ex_21
DCUN1D1	-0.357947	0.121064	-0.836958	-1.46461	0.0675305	1	ex_21
GPR176	-0.182756	0.134465	-0.499976	-1.12917	0.0676328	1	ex_21
SLC30A6	0.211154	0.519836	-0.0975269	1.34072	0.0676333	1	ex_21
SUDS3	0.313415	0.83218	-0.205349	1.18413	0.0676559	1	ex_21
REPS2	0.214922	0.497462	-0.0676185	1.4909	0.0678062	1	ex_21
TUBGCP5	-0.110962	0.125235	-0.347158	-0.920764	0.0679243	1	ex_21
C19orf12	-0.120204	0.130291	-0.370699	-0.940521	0.0680064	1	ex_21
RNF165	-0.0477373	0.0661389	-0.161614	-0.821624	0.0680508	1	ex_21
ADAR	-0.633687	-0.0616617	-1.20571	-2.17124	0.0680728	1	ex_21
CFAP91	-0.017928	0.032816	-0.0686719	-0.692461	0.0687327	1	ex_21
SH3BGRL	-0.0114015	0.0260497	-0.0488527	-0.596684	0.0687985	1	ex_21
TARBP1	-0.342993	0.373704	-1.05969	-0.937989	0.0690659	1	ex_21
DNAJC16	0.424365	0.845027	0.0037032	1.97722	0.0691837	1	ex_21
ZNF782	-0.00704987	0.0694646	-0.0835643	-0.180587	0.0691965	1	ex_21
NFX1	-0.097554	0.119273	-0.314381	-0.881821	0.0693001	1	ex_21
PBX1	-0.387021	0.012293	-0.786334	-1.89963	0.0695525	1	ex_21
CDC40	0.154586	0.663376	-0.354205	0.595496	0.0696469	1	ex_21
PIGU	-0.0311318	0.0496569	-0.111921	-0.755269	0.0697522	1	ex_21
OSBP2	-0.00655909	0.0276099	-0.0407281	-0.376235	0.0698587	1	ex_21
VXN	0.095724	0.530568	-0.339119	0.431456	0.0698787	1	ex_21
MAP3K9	-0.0942297	0.174086	-0.362545	-0.688319	0.0701953	1	ex_21
AP3B1	-0.259997	0.147291	-0.667286	-1.25116	0.0703267	1	ex_21
MDN1	0.0489909	0.516393	-0.418411	0.205434	0.0704709	1	ex_21
PCNT	-0.322264	0.24934	-0.893867	-1.10501	0.0706717	1	ex_21
ABR	-0.0114263	0.0568732	-0.0797258	-0.327896	0.0708416	1	ex_21
PPM1K	0.167436	0.621502	-0.286631	0.72273	0.0708646	1	ex_21
PAQR3	0.284368	0.67503	-0.106294	1.42669	0.0709053	1	ex_21
BRAF	-1.21662	-0.490207	-1.94304	-3.2826	0.0712026	1	ex_21
CDC42SE1	0.285403	0.622149	-0.0513424	1.66114	0.0713693	1	ex_21
PKP4	-1.49536	0.618921	-3.60965	-1.38622	0.0714454	1	ex_21
NSD3	0.212325	0.807657	-0.383007	0.699022	0.0716938	1	ex_21
ID2	0.277778	0.63645	-0.0808938	1.51792	0.0717329	1	ex_21
UBL3	0.332497	0.656333	0.00866064	2.01238	0.0717724	1	ex_21
SORCS1	0.000555154	0.675314	-0.674203	0.00161255	0.0717727	1	ex_21
EP400	-0.377951	0.193427	-0.94933	-1.29646	0.0718054	1	ex_21
PITPNM3	-0.00513321	0.0156624	-0.0259289	-0.483798	0.0718962	1	ex_21
CUL4A	-0.471407	0.0163901	-0.959204	-1.89411	0.0720588	1	ex_21
ADK	-0.0359921	1.17488	-1.24686	-0.0582583	0.0722144	1	ex_21
NCDN	0.382709	0.972399	-0.206981	1.27202	0.0722553	1	ex_21
CDK19	-0.112995	0.326219	-0.552209	-0.504232	0.0722811	1	ex_21
TPD52	-0.238822	0.0766543	-0.554298	-1.48373	0.0723504	1	ex_21
NDUFA4	0.220517	0.674386	-0.233352	0.95227	0.0725498	1	ex_21
CASP8AP2	-0.102651	0.13895	-0.344253	-0.832747	0.072554	1	ex_21
GLRX	0.409097	0.831432	-0.013239	1.89852	0.0727956	1	ex_21
BNIP3	0.189806	0.51482	-0.135208	1.14461	0.0728243	1	ex_21
ITM2B	0.223229	0.519037	-0.0725791	1.47907	0.0729566	1	ex_21
PPAT	0.32465	0.671052	-0.0217526	1.83689	0.0731496	1	ex_21
LRRC4C	9.93249e-05	0.0020991	-0.00190046	0.0973473	0.0732679	1	ex_21
DNAJA1	0.251089	0.543456	-0.0412786	1.68324	0.0732961	1	ex_21
KIAA1191	-0.0415213	0.148591	-0.231634	-0.428063	0.0734519	1	ex_21
ISCA1	0.434613	0.929117	-0.0598902	1.72259	0.0734543	1	ex_21
CYP4X1	0.116035	0.575707	-0.343638	0.494751	0.0734666	1	ex_21
CMAS	0.225367	0.701964	-0.251229	0.926805	0.0735411	1	ex_21
SC5D	0.00152138	0.312671	-0.309629	0.00958332	0.0735537	1	ex_21
BBS9	0.00878709	0.876844	-0.85927	0.0198401	0.0735593	1	ex_21
ARMH4	0.152052	0.631756	-0.327653	0.621248	0.0736036	1	ex_21
FBXL13	0.240231	0.734277	-0.253815	0.953038	0.0738323	1	ex_21
FBXO11	-0.598276	0.269531	-1.46608	-1.35122	0.0738747	1	ex_21
IFNGR2	-0.0409242	0.449671	-0.531519	-0.163495	0.0738945	1	ex_21
RORA	-0.670712	0.431683	-1.77311	-1.19247	0.0740222	1	ex_21
EIF3H	-0.298231	0.252471	-0.848933	-1.06141	0.0740279	1	ex_21
GPR135	-0.00847386	0.100028	-0.116975	-0.153071	0.0740853	1	ex_21
NUP210	-0.0235536	0.0457388	-0.092846	-0.666223	0.0741347	1	ex_21
HSPH1	0.152121	0.421108	-0.116867	1.10842	0.0741828	1	ex_21
RICTOR	-0.193059	0.506483	-0.8926	-0.540908	0.074261	1	ex_21
TRPC6	0.406855	0.830408	-0.0166975	1.8827	0.0742651	1	ex_21
CASK	-0.32407	0.240893	-0.889032	-1.12426	0.0743248	1	ex_21
PLEKHA6	-0.0384885	0.171859	-0.248836	-0.358626	0.0743867	1	ex_21
ARHGAP6	-0.524206	0.571565	-1.61998	-0.937627	0.0746112	1	ex_21
LRRC49	0.287589	0.700205	-0.125026	1.36608	0.0746217	1	ex_21
PPP2R1A	-0.211308	0.123914	-0.546529	-1.23547	0.074855	1	ex_21
SEL1L3	-0.0842328	0.11885	-0.287315	-0.812937	0.0751671	1	ex_21
NDST3	0.384483	0.849836	-0.080871	1.61935	0.0752004	1	ex_21
RANBP2	0.226185	0.463343	-0.0109726	1.86928	0.0753368	1	ex_21
STAG1	-0.102155	0.535998	-0.740308	-0.313749	0.0754778	1	ex_21
ATP5MPL	0.0271263	0.392887	-0.338634	0.145359	0.0756198	1	ex_21
DGKI	0.448318	4.08024	-3.18361	0.241935	0.0757012	1	ex_21
VPS35L	-0.208777	0.241837	-0.659392	-0.908084	0.0758654	1	ex_21
HECTD4	-0.782321	0.225481	-1.79012	-1.52145	0.0759538	1	ex_21
LRFN2	-0.0775497	0.167885	-0.322984	-0.619288	0.0759865	1	ex_21
RPL38	-0.0654792	0.364599	-0.495557	-0.298404	0.076021	1	ex_21
WDTC1	-0.12153	0.127972	-0.371032	-0.954678	0.0760591	1	ex_21
KCTD3	-0.307729	0.188827	-0.804285	-1.21464	0.0761234	1	ex_21
SLC7A14	-0.0527662	0.260162	-0.365694	-0.330491	0.0762765	1	ex_21
ZC3H15	0.175374	0.409347	-0.0585984	1.46909	0.0762825	1	ex_21
EEA1	-0.308853	0.0450614	-0.662768	-1.71042	0.0763808	1	ex_21
WWP1	0.206752	0.71454	-0.301035	0.798025	0.0765904	1	ex_21
SPIRE1	-1.22726	0.110843	-2.56536	-1.79761	0.0767358	1	ex_21
RAPGEF1	0.0225048	0.082826	-0.0378165	0.731227	0.0768142	1	ex_21
SLC35B4	0.278137	0.801447	-0.245174	1.04171	0.0768444	1	ex_21
NUDT5	0.144035	0.497262	-0.209191	0.799215	0.0770341	1	ex_21
CYP4V2	-0.243712	0.0418402	-0.529265	-1.67278	0.0773826	1	ex_21
OCA2	0.29213	0.717473	-0.133214	1.34612	0.0775514	1	ex_21
SLC12A2	0.510276	1.13087	-0.110314	1.61157	0.07782	1	ex_21
DDX1	0.419531	1.018	-0.178935	1.37395	0.077852	1	ex_21
ZNF587B	-0.0188616	0.0295215	-0.0672448	-0.764071	0.0781564	1	ex_21
NUMB	-0.420941	0.515239	-1.35712	-0.881273	0.0782398	1	ex_21
SRSF7	0.190498	0.45816	-0.0771649	1.39492	0.078282	1	ex_21
RPL3	0.177234	0.523423	-0.168955	1.00342	0.0783491	1	ex_21
PALLD	-0.118851	0.251596	-0.489299	-0.628819	0.078697	1	ex_21
SLC38A2	0.207179	0.426503	-0.0121447	1.85143	0.0789123	1	ex_21
TMEM14A	0.240004	0.543204	-0.0631965	1.55145	0.0790085	1	ex_21
TRA2B	-0.0172762	0.432109	-0.466661	-0.0753493	0.079118	1	ex_21
BCR	-0.172607	0.166076	-0.511291	-0.998879	0.0796514	1	ex_21
DCAF6	0.30483	0.632757	-0.0230976	1.82191	0.0797834	1	ex_21
ST3GAL1	-0.0507143	0.124396	-0.225825	-0.567632	0.0804549	1	ex_21
HNRNPU	0.029566	0.317935	-0.258803	0.200952	0.0804794	1	ex_21
DCUN1D4	-0.277511	0.407525	-0.962547	-0.793991	0.0805625	1	ex_21
RGS4	0.294894	0.554924	0.0348649	2.22276	0.0805653	1	ex_21
DYNC2LI1	0.0640028	0.423609	-0.295603	0.348835	0.0807926	1	ex_21
ZC2HC1A	0.171828	0.400229	-0.056574	1.47449	0.0808906	1	ex_21
UHRF1BP1L	-0.443896	0.110755	-0.998547	-1.56859	0.0809978	1	ex_21
NUFIP2	0.409944	0.825206	-0.00531785	1.93486	0.0810266	1	ex_21
SRP9	0.259235	0.499494	0.0189755	2.11476	0.0810315	1	ex_21
PHACTR4	-0.126184	0.204769	-0.457136	-0.747282	0.0811704	1	ex_21
HRH2	0.0895343	0.528301	-0.349232	0.399948	0.0813631	1	ex_21
DYM	-0.390229	0.186499	-0.966958	-1.32616	0.0816397	1	ex_21
ZBTB46	-0.0153903	0.0210079	-0.0517885	-0.828734	0.0816435	1	ex_21
CDIP1	0.0679514	0.209685	-0.0737817	0.93967	0.0817526	1	ex_21
GNPTG	0.305586	0.746114	-0.134943	1.35959	0.0819165	1	ex_21
ATP1B1	0.254403	0.53481	-0.0260043	1.7782	0.082051	1	ex_21
SGK1	-0.0776565	0.459859	-0.615172	-0.283162	0.0820567	1	ex_21
UVRAG	-0.298543	0.31043	-0.907516	-0.960854	0.0821104	1	ex_21
FBXO17	-0.00566219	0.0225126	-0.0338369	-0.393888	0.0821406	1	ex_21
NECAB1	0.0797961	0.6161	-0.456508	0.291621	0.082193	1	ex_21
TRIP12	-0.130268	0.273362	-0.533898	-0.63256	0.0823716	1	ex_21
MCF2L2	-0.290866	0.373883	-0.955615	-0.857596	0.0824549	1	ex_21
EIF3K	-0.0174328	0.0301426	-0.0650082	-0.71818	0.082603	1	ex_21
TTC27	0.0415214	0.355044	-0.272001	0.259568	0.0826185	1	ex_21
ZBTB7A	-0.0864976	0.100931	-0.273927	-0.904514	0.0826355	1	ex_21
SNRNP70	-0.232927	-0.0246185	-0.441236	-2.1916	0.0828539	1	ex_21
VSNL1	0.287794	0.606634	-0.0310453	1.76912	0.0828909	1	ex_21
C20orf194	-0.012102	0.268544	-0.292748	-0.0845174	0.0829558	1	ex_21
CAMK1D	-0.685265	0.568402	-1.93893	-1.07133	0.0830798	1	ex_21
NDFIP2	0.330395	0.655408	0.00538268	1.99242	0.0832094	1	ex_21
USP45	0.272102	0.626271	-0.0820669	1.50581	0.0832512	1	ex_21
DLG3	0.262672	0.608574	-0.0832308	1.48836	0.0835547	1	ex_21
WNK2	-0.118085	0.318476	-0.554645	-0.530149	0.0836588	1	ex_21
HDAC4	-0.0846773	0.448445	-0.617799	-0.311307	0.0836761	1	ex_21
DCTN1	0.124611	0.403673	-0.154452	0.87519	0.0837468	1	ex_21
MARS1	0.0157009	0.058061	-0.0266591	0.726469	0.0838395	1	ex_21
FAM81A	-0.423313	0.14068	-0.987307	-1.47108	0.0839536	1	ex_21
ADCY2	-0.0198255	0.582578	-0.622229	-0.0645037	0.0841497	1	ex_21
MAP3K13	-0.463982	0.162249	-1.09021	-1.45216	0.0841905	1	ex_21
UBE3A	0.660344	1.23104	0.0896483	2.26785	0.0842623	1	ex_21
ATP6V1D	0.236038	0.586102	-0.114026	1.32155	0.0842912	1	ex_21
UPP2	0.00902635	0.0528308	-0.0347781	0.40387	0.0843195	1	ex_21
PPARGC1B	-0.010262	0.0235128	-0.0440368	-0.595509	0.0845181	1	ex_21
ARPP19	0.244709	0.600304	-0.110886	1.34878	0.0850671	1	ex_21
ARMH3	-0.187242	0.326269	-0.700753	-0.714664	0.0858062	1	ex_21
ST6GAL2	0.0234501	0.189819	-0.142919	0.276262	0.0858585	1	ex_21
BICD1	-0.834835	-0.278425	-1.39124	-2.94072	0.0858957	1	ex_21
ANGPT2	0.464777	1.28964	-0.360086	1.10436	0.0859783	1	ex_21
OSBPL8	0.237346	0.513451	-0.038759	1.68483	0.0861097	1	ex_21
CFDP1	-0.0337753	0.408535	-0.476085	-0.149665	0.086224	1	ex_21
ZCWPW2	-0.120231	0.146567	-0.387029	-0.883248	0.0863067	1	ex_21
DYNC2H1	-0.47161	0.280458	-1.22368	-1.22906	0.0863881	1	ex_21
ATP6V0E2	0.255318	0.682202	-0.171567	1.17225	0.0863936	1	ex_21
EEF1AKMT2	-0.0978625	0.126486	-0.322211	-0.854951	0.0864688	1	ex_21
GDPD1	-0.462402	0.0616956	-0.9865	-1.72924	0.0865372	1	ex_21
CCT8	0.238433	0.485457	-0.00858991	1.89181	0.0867306	1	ex_21
L3HYPDH	0.198323	0.430356	-0.0337087	1.67523	0.087069	1	ex_21
TTC26	-0.204983	0.143888	-0.553855	-1.1516	0.0870859	1	ex_21
MACO1	-0.387276	0.0486884	-0.823241	-1.74108	0.0873347	1	ex_21
ATP8B2	-0.329587	0.075585	-0.734759	-1.59433	0.0874146	1	ex_21
PARN	0.302019	0.613077	-0.00903937	1.90301	0.0874514	1	ex_21
SYMPK	-0.165881	0.164127	-0.495888	-0.98519	0.0875761	1	ex_21
MAP2K1	-0.134567	0.150896	-0.420031	-0.923925	0.0880274	1	ex_21
NPHP3	-0.121443	0.345522	-0.588407	-0.509725	0.0882618	1	ex_21
VTI1A	0.0311373	0.13094	-0.0686651	0.611488	0.0882957	1	ex_21
KIAA1671	-0.0202114	0.0584328	-0.0988556	-0.503707	0.0883461	1	ex_21
FHIT	0.365336	0.735447	-0.00477487	1.93468	0.0883856	1	ex_21
NCAPG2	-0.0305957	0.105679	-0.16687	-0.44004	0.0884135	1	ex_21
MFSD11	-0.120861	0.246435	-0.488156	-0.644937	0.0885541	1	ex_21
SPG7	-0.143496	0.184998	-0.47199	-0.856172	0.0890221	1	ex_21
CLYBL	-0.249376	0.106179	-0.60493	-1.37466	0.0892469	1	ex_21
CHST9	0.584824	1.1819	-0.0122544	1.91974	0.089257	1	ex_21
NIPAL3	0.101203	0.466362	-0.263956	0.543201	0.0892801	1	ex_21
MED4	-0.313534	0.164018	-0.791087	-1.2868	0.0894124	1	ex_21
MRPS35	0.203657	0.464292	-0.0569788	1.53149	0.0895412	1	ex_21
RERE	-1.71375	-0.228664	-3.19884	-2.26175	0.0897317	1	ex_21
BZW1	0.197641	0.563963	-0.168681	1.05745	0.0898467	1	ex_21
ASH1L	-1.17149	-0.603904	-1.73908	-4.04533	0.0898888	1	ex_21
SESN1	0.492829	0.953643	0.0320152	2.09613	0.0899837	1	ex_21
RBM39	-0.0868233	0.169515	-0.343161	-0.663852	0.0900696	1	ex_21
CACNA1A	0.488973	2.85918	-1.88123	0.40434	0.0901319	1	ex_21
PCYOX1	0.312672	0.708582	-0.0832386	1.54789	0.0901508	1	ex_21
EXOC7	-0.0191451	0.346587	-0.384877	-0.102599	0.0903904	1	ex_21
LARS2	-0.160277	0.142812	-0.463366	-1.03645	0.0904431	1	ex_21
PDE8A	-0.105519	0.175766	-0.386803	-0.735246	0.0904503	1	ex_21
HNRNPA2B1	0.264703	0.501979	0.0274272	2.18652	0.0906869	1	ex_21
SCN3B	-0.392352	0.00748282	-0.792186	-1.92328	0.0908984	1	ex_21
UBAP1	-0.0872101	0.0971067	-0.271527	-0.927364	0.091337	1	ex_21
MRPL3	0.431651	0.864408	-0.00110514	1.95496	0.0916985	1	ex_21
TET3	-0.0187295	0.0307349	-0.0681939	-0.742132	0.0917185	1	ex_21
WBP2	0.400843	0.812467	-0.0107811	1.90863	0.0917469	1	ex_21
ATAD2	0.289908	0.69557	-0.115754	1.40069	0.0917987	1	ex_21
STRAP	0.444683	0.996015	-0.10665	1.58083	0.0919977	1	ex_21
KDM4B	-0.00490844	0.0125625	-0.0223794	-0.550649	0.0920037	1	ex_21
SCARB1	-0.00362625	0.00595832	-0.0132108	-0.741538	0.0921494	1	ex_21
SLIRP	0.0475347	0.453221	-0.358152	0.229651	0.0922254	1	ex_21
NEBL	-1.35617	0.0880049	-2.80034	-1.84053	0.0922294	1	ex_21
DCUN1D2	0.00537208	0.298233	-0.287489	0.0359525	0.092285	1	ex_21
TPM3	-0.403128	0.18031	-0.986566	-1.35424	0.0923142	1	ex_21
MAVS	-0.00434636	0.00729886	-0.0159916	-0.73152	0.0923346	1	ex_21
RNF138	-0.274988	0.0796801	-0.629656	-1.51964	0.092373	1	ex_21
ALG5	0.286866	0.668739	-0.0950076	1.47234	0.0924023	1	ex_21
RSF1	-0.171568	0.649802	-0.992938	-0.409397	0.0924554	1	ex_21
WDR26	0.287108	0.590638	-0.016423	1.85392	0.0924658	1	ex_21
RNF10	0.0555959	0.205751	-0.0945593	0.725689	0.0927122	1	ex_21
PDIA6	0.255208	0.673076	-0.16266	1.19702	0.092799	1	ex_21
BCL2L14	0.270066	0.711858	-0.171727	1.19812	0.0928975	1	ex_21
SMG6	-0.444438	0.241985	-1.13086	-1.26902	0.0930458	1	ex_21
ZNF559	-0.24469	0.0446404	-0.53402	-1.65756	0.0932054	1	ex_21
GAS2	0.380912	0.801826	-0.0400013	1.7737	0.0933196	1	ex_21
GPR107	-0.121342	0.136972	-0.379656	-0.920686	0.0933744	1	ex_21
STIM1	-0.37214	0.358227	-1.10251	-0.99865	0.0937289	1	ex_21
MAPK1	-0.329837	0.349137	-1.00881	-0.952126	0.0937649	1	ex_21
LRRC3B	-0.242716	0.197419	-0.682852	-1.08084	0.0938495	1	ex_21
GRID2	-0.264002	0.342688	-0.870692	-0.852882	0.0941479	1	ex_21
RMDN2	-0.182485	0.116832	-0.481802	-1.19494	0.0943141	1	ex_21
SIDT1	-0.358367	0.440805	-1.15754	-0.878893	0.0945322	1	ex_21
B3GLCT	-0.349226	0.170077	-0.868529	-1.31806	0.094559	1	ex_21
ARIH1	-0.820655	0.103521	-1.74483	-1.74042	0.0949668	1	ex_21
CEP95	-0.135971	0.295732	-0.567675	-0.617319	0.0952099	1	ex_21
SLC38A1	0.344146	0.772775	-0.0844838	1.57365	0.0955404	1	ex_21
TMEM30A	0.179147	0.547361	-0.189068	0.953577	0.095775	1	ex_21
RPL13	0.364789	0.767582	-0.0380048	1.77504	0.0960262	1	ex_21
RNF216	-0.10482	0.12926	-0.3389	-0.877662	0.0960824	1	ex_21
AKAP8L	-0.00687144	0.0211492	-0.034892	-0.480638	0.0960915	1	ex_21
SDF4	0.257332	0.830657	-0.315993	0.879713	0.0961112	1	ex_21
NR2C1	-0.159462	0.17528	-0.494205	-0.933675	0.0961732	1	ex_21
STRADA	0.0990875	0.502107	-0.303932	0.481882	0.0964059	1	ex_21
ATP2A2	0.479259	1.21664	-0.258127	1.27386	0.0966162	1	ex_21
VMP1	-0.0979881	0.172834	-0.36881	-0.709149	0.0967943	1	ex_21
ILKAP	-0.0755859	0.116743	-0.267915	-0.770274	0.0968512	1	ex_21
SOBP	-0.368556	0.104942	-0.842054	-1.52558	0.0970029	1	ex_21
CAB39L	0.293063	0.693698	-0.107572	1.43371	0.0971164	1	ex_21
CCDC25	0.452905	0.988317	-0.0825078	1.65793	0.0972564	1	ex_21
CACNG7	-0.0325271	0.0838189	-0.148873	-0.547952	0.0972988	1	ex_21
PIK3C2A	0.408136	0.844402	-0.0281299	1.83359	0.0973169	1	ex_21
DOK6	-0.670446	0.172039	-1.51293	-1.55973	0.0975111	1	ex_21
SUPT3H	-0.128545	1.06148	-1.31857	-0.211712	0.0975949	1	ex_21
KMT2A	-0.828705	0.178792	-1.8362	-1.61215	0.0977676	1	ex_21
NLK	0.438779	1.03367	-0.156114	1.44562	0.0979322	1	ex_21
CIBAR1	0.452926	0.938182	-0.032331	1.82938	0.0980539	1	ex_21
RRP1B	-0.00434188	0.125224	-0.133908	-0.0656802	0.0980792	1	ex_21
YWHAB	0.253964	0.576984	-0.0690558	1.54096	0.0981152	1	ex_21
C8orf34	-0.0654198	0.171987	-0.302827	-0.540087	0.0981679	1	ex_21
TMX4	0.26237	0.522439	0.00230026	1.9773	0.0983073	1	ex_21
WAC	-0.270783	-0.000579955	-0.540986	-1.96417	0.0984769	1	ex_21
PPP2R3C	0.376778	0.917218	-0.163662	1.36643	0.0986112	1	ex_21
ZFYVE9	-0.504822	0.289379	-1.29902	-1.24582	0.0986128	1	ex_21
ERI3	-0.198269	0.171238	-0.567775	-1.05167	0.0986586	1	ex_21
TRAPPC9	-0.397829	0.549003	-1.34466	-0.823515	0.098796	1	ex_21
BCL11B	-0.593402	0.295095	-1.4819	-1.309	0.0988653	1	ex_21
USP28	-0.23766	0.205939	-0.681258	-1.05006	0.0989521	1	ex_21
KIAA0319L	-0.173835	0.223207	-0.570876	-0.858121	0.0990232	1	ex_21
GABRB3	-1.55477	-0.818113	-2.29142	-4.13667	0.0991297	1	ex_21
VPS36	0.267314	0.599796	-0.0651676	1.5758	0.0993828	1	ex_21
PRKCE	-0.000823585	4.1267	-4.12834	-0.000391082	0.0994446	1	ex_21
HLF	-0.376341	0.483654	-1.23634	-0.857696	0.0994517	1	ex_21
BRD4	-0.0380909	0.0546688	-0.130851	-0.804841	0.0997437	1	ex_21
ZNF532	-0.0502309	0.111909	-0.21237	-0.607197	0.0998429	1	ex_21
ZNF141	-0.105248	0.120613	-0.33111	-0.913318	0.0998671	1	ex_21
PPIP5K2	-0.118304	0.272091	-0.508698	-0.59394	0.0999291	1	ex_21
CACNB4	-1.55478	0.960874	-4.07044	-1.21134	0.100138	1	ex_21
PAN3	-0.686155	0.0182247	-1.39053	-1.90925	0.100276	1	ex_21
FUT9	-0.34766	-0.0158947	-0.679426	-2.05386	0.10037	1	ex_21
RAD50	-0.53733	0.0469408	-1.1216	-1.8025	0.100581	1	ex_21
ICE1	-0.119358	0.262133	-0.500849	-0.613218	0.100685	1	ex_21
KCNQ3	-1.27444	0.0347735	-2.58365	-1.90791	0.100862	1	ex_21
MAN1C1	-0.213194	0.184363	-0.610751	-1.05105	0.100988	1	ex_21
MAP1LC3B	0.280403	0.551332	0.00947283	2.02849	0.101315	1	ex_21
ERCC3	-0.0613769	0.0857265	-0.20848	-0.817768	0.101572	1	ex_21
COQ4	-0.0715993	0.11644	-0.259638	-0.746292	0.10163	1	ex_21
PDS5B	-0.027635	0.313186	-0.368456	-0.158921	0.101716	1	ex_21
SNAPC3	-0.411964	0.0597326	-0.883662	-1.71177	0.101943	1	ex_21
NUDT21	0.472656	0.982308	-0.0369969	1.81769	0.102134	1	ex_21
DENND4C	0.060833	0.196909	-0.0752433	0.876203	0.102177	1	ex_21
MTX2	0.539345	1.18023	-0.101542	1.64943	0.102393	1	ex_21
RECK	-0.199251	0.108441	-0.506944	-1.26921	0.10245	1	ex_21
ANKRD7	0.230939	0.540609	-0.0787302	1.46166	0.102603	1	ex_21
TTC39B	0.3095	0.720108	-0.101109	1.47734	0.10287	1	ex_21
TFB1M	0.535	1.12931	-0.059312	1.76436	0.103081	1	ex_21
TSN	0.334508	0.711618	-0.0426029	1.73854	0.1031	1	ex_21
UCHL1	0.216454	0.477129	-0.0442198	1.62748	0.103194	1	ex_21
GARS1	0.480547	1.01755	-0.0564545	1.75391	0.103327	1	ex_21
MPZL1	-0.325981	0.0261923	-0.678155	-1.81419	0.103493	1	ex_21
RPS2	0.21051	0.591281	-0.170261	1.08357	0.103507	1	ex_21
TTLL11	-0.705407	0.0725417	-1.48336	-1.7772	0.103768	1	ex_21
PPP4R3B	0.346585	0.82444	-0.13127	1.42155	0.103889	1	ex_21
CNTNAP4	0.214019	1.18464	-0.756603	0.432166	0.104425	1	ex_21
GCA	0.221573	0.525129	-0.0819834	1.43062	0.10447	1	ex_21
SCCPDH	0.389946	0.831982	-0.0520906	1.729	0.104725	1	ex_21
ANO4	-0.62474	0.0919889	-1.34147	-1.70841	0.104776	1	ex_21
SESN3	-0.2129	0.100401	-0.526202	-1.33187	0.104809	1	ex_21
PPP4R2	0.356097	0.852571	-0.140377	1.40579	0.104809	1	ex_21
ZNF708	-0.463607	0.0978266	-1.02504	-1.61845	0.104887	1	ex_21
NR2C2	0.208627	0.540677	-0.123422	1.23145	0.105429	1	ex_21
IQCE	-0.314786	0.0435435	-0.673115	-1.72179	0.105463	1	ex_21
UBE3D	-0.0194286	0.161403	-0.20026	-0.210579	0.105529	1	ex_21
NT5C3A	-0.10399	0.135006	-0.342986	-0.852802	0.105615	1	ex_21
TMEM117	-0.600958	0.320635	-1.52255	-1.27806	0.105621	1	ex_21
MAP9	0.474414	1.02971	-0.0808858	1.67447	0.105696	1	ex_21
FCHSD2	-0.327208	0.0813779	-0.735795	-1.5696	0.106186	1	ex_21
MACROD2	-1.86265	16.3063	-20.0316	-0.200931	0.106344	1	ex_21
VIPR1	-0.281785	0.16978	-0.733349	-1.22305	0.106457	1	ex_21
REEP5	0.0127678	0.293257	-0.267722	0.089217	0.106571	1	ex_21
MTA3	-0.430059	0.0763079	-0.936427	-1.6646	0.106645	1	ex_21
ETV5	-0.00158713	0.00390613	-0.00708038	-0.566279	0.106677	1	ex_21
ADAMTSL3	0.134711	0.608644	-0.339222	0.557101	0.10672	1	ex_21
PNISR	-0.4515	-0.0631196	-0.83988	-2.2785	0.106728	1	ex_21
RPL37A	0.25463	0.573376	-0.0641161	1.56571	0.107201	1	ex_21
OPN3	0.145735	0.585761	-0.29429	0.649136	0.107691	1	ex_21
OXCT1	0.269276	0.552567	-0.0140143	1.86301	0.107891	1	ex_21
NSMAF	-0.636708	0.123337	-1.39675	-1.64191	0.107913	1	ex_21
TCHP	0.0896871	0.356513	-0.177139	0.658793	0.107945	1	ex_21
NFIC	-0.0381855	0.0947117	-0.171083	-0.563159	0.108112	1	ex_21
POU6F2	-0.0142331	0.442502	-0.470968	-0.061078	0.108115	1	ex_21
MCPH1	0.126072	0.446688	-0.194545	0.770689	0.10845	1	ex_21
ARHGEF12	0.354104	1.07599	-0.367777	0.96142	0.108571	1	ex_21
BSCL2	-0.0523615	0.286533	-0.391256	-0.302828	0.108658	1	ex_21
GRIN2B	-0.907742	-0.296538	-1.51895	-2.91088	0.108758	1	ex_21
BAZ1B	-0.277872	0.0926037	-0.648348	-1.47005	0.109127	1	ex_21
MOB3B	0.0759753	0.226022	-0.074071	0.992419	0.109141	1	ex_21
SLC23A2	-0.421506	0.388328	-1.23134	-1.02013	0.109263	1	ex_21
RPL18	0.180794	0.600874	-0.239286	0.84353	0.109474	1	ex_21
ZC3H12C	-0.0269479	0.0550155	-0.108911	-0.644396	0.10954	1	ex_21
ARGLU1	0.318131	0.620992	0.0152711	2.05879	0.109584	1	ex_21
MAK	0.266961	0.523196	0.0107263	2.04201	0.109602	1	ex_21
ABCC8	-0.0479415	0.160211	-0.256094	-0.451417	0.109756	1	ex_21
SRP19	0.263637	0.673339	-0.146064	1.26121	0.109792	1	ex_21
SNX9	-0.365417	0.242329	-0.973162	-1.17846	0.109851	1	ex_21
IGF2R	-0.119198	0.139902	-0.378298	-0.901673	0.109877	1	ex_21
MEAF6	0.129835	0.398647	-0.138978	0.94665	0.109925	1	ex_21
USP43	0.152514	0.525688	-0.220659	0.801027	0.109993	1	ex_21
ZNF407	0.139807	0.397344	-0.117731	1.06398	0.110078	1	ex_21
ZNF800	0.174601	0.470875	-0.121673	1.15505	0.110149	1	ex_21
WDPCP	0.398583	2.15329	-1.35613	0.445207	0.110149	1	ex_21
KLHL2	0.305722	0.620108	-0.00866469	1.90595	0.110231	1	ex_21
AZIN1	0.334363	0.783117	-0.11439	1.46036	0.110291	1	ex_21
LYRM4	-0.172361	0.178311	-0.523033	-0.963353	0.110446	1	ex_21
ENDOD1	0.228144	0.551352	-0.0950639	1.38349	0.110553	1	ex_21
ELAPOR1	-0.194654	0.229672	-0.618979	-0.899107	0.110632	1	ex_21
NRDC	0.255777	0.503323	0.00823183	2.02514	0.110679	1	ex_21
MTMR4	0.190925	0.57083	-0.18898	0.985	0.111079	1	ex_21
PNPLA8	0.473664	0.948139	-0.000810947	1.95661	0.111187	1	ex_21
POLR2A	0.127279	0.377721	-0.123164	0.996082	0.111257	1	ex_21
LAMP2	0.227257	0.582143	-0.127628	1.2551	0.111264	1	ex_21
PPIA	0.257515	0.539661	-0.0246303	1.78887	0.111655	1	ex_21
STRADB	0.308025	0.726832	-0.110781	1.44152	0.111796	1	ex_21
EPDR1	0.269567	0.532407	0.00672653	2.01012	0.111989	1	ex_21
EPB41L5	-0.139341	0.236047	-0.51473	-0.727524	0.112192	1	ex_21
UBE3B	-0.183904	0.35461	-0.722419	-0.669333	0.112704	1	ex_21
SLC39A9	0.156264	0.46105	-0.148521	1.00488	0.112739	1	ex_21
KCNMA1	-0.411257	0.652552	-1.47507	-0.757701	0.113292	1	ex_21
GRIPAP1	-0.263523	0.177406	-0.704451	-1.17138	0.113349	1	ex_21
UGCG	0.116259	0.455192	-0.222674	0.672297	0.113639	1	ex_21
RTN1	0.231518	0.540471	-0.0774361	1.46872	0.113644	1	ex_21
NUP93	-0.275239	0.0697848	-0.620263	-1.56354	0.113858	1	ex_21
CALM3	0.318721	0.650077	-0.0126356	1.88522	0.114727	1	ex_21
CWC22	0.455174	0.979323	-0.0689754	1.70204	0.114798	1	ex_21
MAP2K5	-0.096579	0.303209	-0.496367	-0.47348	0.115216	1	ex_21
CHGB	0.189296	0.599915	-0.221322	0.903548	0.115383	1	ex_21
KLF7	-0.288608	0.172793	-0.750009	-1.22596	0.115559	1	ex_21
GLB1L3	0.0878793	0.293467	-0.117709	0.837794	0.115884	1	ex_21
MTUS2	-0.817533	-0.197782	-1.43728	-2.58545	0.116034	1	ex_21
B3GALT2	0.247281	0.494995	-0.000432467	1.95654	0.116243	1	ex_21
PUS10	-0.211807	0.140704	-0.564318	-1.17765	0.116284	1	ex_21
SAE1	-0.088463	0.114473	-0.291399	-0.854381	0.116363	1	ex_21
SERBP1	0.215264	0.652776	-0.222249	0.964335	0.116378	1	ex_21
PAK5	-0.0234825	0.979892	-1.02686	-0.0458702	0.11658	1	ex_21
KCNB2	-0.00301402	0.00431884	-0.0103469	-0.805602	0.11661	1	ex_21
RPAIN	0.45172	1.04187	-0.138427	1.50023	0.116666	1	ex_21
ZNRF1	-0.0628825	0.0813662	-0.207131	-0.85441	0.11695	1	ex_21
IWS1	-0.0411128	0.0614617	-0.143687	-0.785572	0.116976	1	ex_21
GNAS	0.0211127	0.45027	-0.408044	0.0964218	0.117304	1	ex_21
ZNF586	-0.036817	0.0645974	-0.138231	-0.711536	0.117309	1	ex_21
ADCY1	-0.254702	0.0695023	-0.578907	-1.53979	0.11732	1	ex_21
IFT172	-0.308482	0.143939	-0.760902	-1.3364	0.117445	1	ex_21
NIPBL	-0.0785166	0.341857	-0.49889	-0.366079	0.117602	1	ex_21
PDXDC1	0.240964	0.526203	-0.0442751	1.65574	0.117723	1	ex_21
ANXA6	-0.0585416	0.232925	-0.350008	-0.393662	0.11832	1	ex_21
IL12RB2	-0.253133	0.140357	-0.646623	-1.26085	0.118626	1	ex_21
WSCD2	-0.137792	0.195777	-0.471361	-0.809629	0.118643	1	ex_21
COLQ	-0.148685	0.12698	-0.42435	-1.05714	0.118647	1	ex_21
SYN3	0.0338305	0.184845	-0.117184	0.439075	0.118829	1	ex_21
RPL41	0.301443	0.704805	-0.101919	1.46473	0.119432	1	ex_21
ADCY9	-0.0209434	0.086356	-0.128243	-0.382559	0.119951	1	ex_21
MAP4K5	0.395732	0.936774	-0.14531	1.43357	0.119984	1	ex_21
TSNAX	0.325584	0.767804	-0.116636	1.44302	0.120449	1	ex_21
GRAMD1C	-0.134782	0.194392	-0.463956	-0.802518	0.12065	1	ex_21
RPS6KA5	0.23488	0.508968	-0.0392067	1.6796	0.120809	1	ex_21
NAT8L	0.594131	1.57315	-0.384883	1.18944	0.121031	1	ex_21
GRB2	-0.406799	0.0394225	-0.853021	-1.78681	0.121097	1	ex_21
N4BP2L2	-0.321927	0.0454773	-0.689331	-1.71736	0.121112	1	ex_21
MED28	-0.403969	0.0575242	-0.865463	-1.71566	0.121124	1	ex_21
NFAT5	-0.698641	0.032535	-1.42982	-1.87275	0.121172	1	ex_21
APIP	0.366845	0.898278	-0.164588	1.35295	0.121228	1	ex_21
CYRIA	-1.03379	0.188604	-2.25618	-1.65756	0.121412	1	ex_21
SRFBP1	0.0227638	0.344677	-0.299149	0.138597	0.121438	1	ex_21
SARM1	-0.00755644	0.016275	-0.0313879	-0.621462	0.121689	1	ex_21
HIP1R	0.273926	0.58513	-0.0372787	1.72518	0.121947	1	ex_21
MPPED1	-0.0746451	0.107723	-0.257013	-0.802233	0.122	1	ex_21
FAM20B	-0.18987	0.174346	-0.554086	-1.02175	0.122097	1	ex_21
ZNF83	-0.10442	0.118242	-0.327082	-0.91915	0.122127	1	ex_21
AGL	-0.42997	0.102002	-0.961943	-1.58415	0.122358	1	ex_21
NPDC1	0.258122	0.541158	-0.0249146	1.78744	0.122392	1	ex_21
COL11A1	0.430952	0.92999	-0.0680849	1.69256	0.122558	1	ex_21
ARPC3	0.324666	0.656261	-0.00692961	1.91901	0.12267	1	ex_21
NOL10	-0.0364493	0.0615176	-0.134416	-0.729219	0.123184	1	ex_21
STX1A	-0.171604	0.17592	-0.519127	-0.967812	0.123243	1	ex_21
ICA1L	-0.0762647	0.379678	-0.532207	-0.32784	0.123374	1	ex_21
TSPAN7	0.195491	0.500649	-0.109666	1.2556	0.123415	1	ex_21
MTHFD1L	0.00388182	0.0168417	-0.00907803	0.587061	0.123526	1	ex_21
PRPF3	-0.107172	0.147263	-0.361608	-0.825568	0.12359	1	ex_21
MAD1L1	-0.0102021	0.0171343	-0.0375384	-0.73147	0.123659	1	ex_21
TMED8	-0.177319	0.170981	-0.525619	-0.997815	0.123893	1	ex_21
HMGN3	0.108471	0.365865	-0.148924	0.825962	0.124011	1	ex_21
PTPRJ	-0.466416	0.0299628	-0.962794	-1.84166	0.124151	1	ex_21
ADAM11	0.0614344	0.198697	-0.0758282	0.877218	0.124182	1	ex_21
GARNL3	-1.39725	-0.221157	-2.57334	-2.32852	0.124203	1	ex_21
EPB41L3	0.319328	0.731079	-0.0924236	1.52002	0.12443	1	ex_21
LUZP1	-0.00645403	0.416539	-0.429448	-0.0299051	0.124462	1	ex_21
MRPL33	0.0477257	0.497494	-0.402042	0.207975	0.124495	1	ex_21
KIF3B	-0.0447257	0.324873	-0.414324	-0.237178	0.124632	1	ex_21
TM2D1	-0.0210848	0.323624	-0.365793	-0.119885	0.124706	1	ex_21
ZCCHC8	-0.263218	0.0879821	-0.614419	-1.46896	0.124783	1	ex_21
LRCH2	-0.283931	0.052081	-0.619942	-1.65617	0.124845	1	ex_21
LUC7L3	-0.0956261	0.568895	-0.760148	-0.282043	0.125026	1	ex_21
ZNF846	-0.0106772	0.0159681	-0.0373224	-0.78539	0.125215	1	ex_21
PHAX	0.220948	0.723568	-0.281671	0.861589	0.125855	1	ex_21
SLC66A2	-0.115373	0.111357	-0.342104	-0.997339	0.126081	1	ex_21
SLC7A6	-0.0966792	0.116567	-0.309926	-0.888585	0.126406	1	ex_21
OTUD4	0.381074	0.822736	-0.0605875	1.69109	0.12649	1	ex_21
YPEL1	-0.00750043	0.0392495	-0.0542504	-0.314451	0.127127	1	ex_21
SIL1	-0.0606261	0.345334	-0.466586	-0.292701	0.12713	1	ex_21
ATP9B	-0.477417	0.218031	-1.17287	-1.34549	0.127274	1	ex_21
DNAH7	-0.0198825	0.0448187	-0.0845837	-0.602292	0.127521	1	ex_21
SMAD5	-0.222496	0.195932	-0.640924	-1.0422	0.127594	1	ex_21
SKP1	0.160039	0.46083	-0.140752	1.04282	0.127608	1	ex_21
PPP1R16B	-0.734273	0.0870461	-1.55559	-1.75224	0.127927	1	ex_21
CTNND2	-0.000125262	0.730018	-0.730268	-0.000336247	0.127973	1	ex_21
TMEM178A	-0.39447	0.112369	-0.901308	-1.52543	0.127986	1	ex_21
PRMT7	0.00562302	0.0490248	-0.0377788	0.253928	0.128016	1	ex_21
KCNAB2	-0.137596	0.146098	-0.421289	-0.950612	0.12807	1	ex_21
ATL1	0.221148	0.481603	-0.0393071	1.66417	0.128118	1	ex_21
TSC1	-0.0391596	0.142307	-0.220626	-0.42295	0.128228	1	ex_21
PLCL2	0.616619	1.25146	-0.0182262	1.90369	0.128357	1	ex_21
C4orf47	0.0767706	0.361422	-0.207881	0.528603	0.128504	1	ex_21
ATXN3	-0.025926	0.0398237	-0.0916758	-0.772841	0.128785	1	ex_21
CAP2	-0.156602	0.496099	-0.809302	-0.470252	0.129123	1	ex_21
SYNPR	-0.387965	0.0305085	-0.806438	-1.81707	0.129136	1	ex_21
ARHGEF28	-0.0176555	0.0982314	-0.133542	-0.298603	0.129366	1	ex_21
AFG1L	-0.286091	0.137774	-0.709957	-1.32289	0.129684	1	ex_21
DKK3	0.327414	0.664757	-0.0099283	1.90228	0.129832	1	ex_21
FAM228B	-0.130595	0.1879	-0.449089	-0.803658	0.130033	1	ex_21
TSNARE1	-0.0613702	0.0842327	-0.206973	-0.826106	0.130812	1	ex_21
SRCIN1	-0.0161052	0.0412764	-0.0734869	-0.550101	0.130882	1	ex_21
HEATR5B	-0.18183	0.28466	-0.648321	-0.763962	0.130967	1	ex_21
ZNF337	-0.177877	0.144725	-0.500479	-1.08069	0.131356	1	ex_21
CDH10	0.363148	1.42014	-0.693843	0.67338	0.131602	1	ex_21
MAPRE3	0.347992	0.700457	-0.00447362	1.93509	0.131645	1	ex_21
ANKRD36	-0.51112	0.779956	-1.8022	-0.775924	0.131824	1	ex_21
STAMBPL1	-0.511501	0.264977	-1.28798	-1.29112	0.131882	1	ex_21
PARP1	-0.326412	0.0335627	-0.686386	-1.77722	0.132195	1	ex_21
ABHD13	0.246873	0.551114	-0.0573671	1.5904	0.132197	1	ex_21
NDUFB8	0.244607	0.499564	-0.0103494	1.8804	0.132497	1	ex_21
GMCL1	0.177351	0.53584	-0.181138	0.96963	0.132651	1	ex_21
ZMYND8	-0.124499	0.542689	-0.791687	-0.365734	0.132656	1	ex_21
MAP3K3	-0.0419635	0.118346	-0.202273	-0.513051	0.132722	1	ex_21
SCMH1	-0.130404	0.454241	-0.715049	-0.437167	0.132966	1	ex_21
BTBD7	-0.314298	0.268991	-0.897588	-1.0561	0.132996	1	ex_21
PABPN1	-0.0181941	0.025097	-0.0614852	-0.823719	0.134008	1	ex_21
ACTR10	0.14196	0.443719	-0.159799	0.922051	0.134185	1	ex_21
FAM219A	-0.331803	0.0969864	-0.760593	-1.51665	0.134217	1	ex_21
NUS1	-0.150788	0.0954038	-0.39698	-1.20044	0.134378	1	ex_21
SMARCB1	-0.130047	0.14531	-0.405405	-0.925662	0.134529	1	ex_21
NTRK3	-0.266098	0.105607	-0.637803	-1.40311	0.134569	1	ex_21
KIF1B	0.212226	0.482014	-0.0575611	1.54179	0.135128	1	ex_21
ZSWIM7	0.11783	0.401794	-0.166133	0.813285	0.135229	1	ex_21
CCDC91	0.616025	2.01463	-0.782582	0.863278	0.135327	1	ex_21
CPSF6	0.120191	0.877869	-0.637486	0.310911	0.135364	1	ex_21
CUL2	0.236227	0.579914	-0.107459	1.34715	0.135471	1	ex_21
BSDC1	-0.0288044	0.0633601	-0.120969	-0.612552	0.135519	1	ex_21
LRRC40	0.129089	0.584373	-0.326194	0.555721	0.13563	1	ex_21
GALNT1	-0.369472	0.151399	-0.890343	-1.39027	0.135829	1	ex_21
EXOC1	0.340396	0.904098	-0.223306	1.18354	0.136029	1	ex_21
CSNK1G3	-0.359389	0.202748	-0.921527	-1.25306	0.136283	1	ex_21
CHRM3	0.163798	1.09972	-0.772129	0.343016	0.136396	1	ex_21
SORCS3	0.304973	1.15409	-0.544149	0.703947	0.136411	1	ex_21
KIAA1328	-0.0460157	0.162069	-0.254101	-0.433424	0.136446	1	ex_21
ATP6V0C	0.0988286	0.444539	-0.246882	0.560297	0.136476	1	ex_21
ZBTB18	-0.137402	0.216825	-0.491628	-0.760256	0.136541	1	ex_21
IQSEC3	-0.174433	0.203517	-0.552382	-0.904571	0.136664	1	ex_21
ABHD18	-0.0179165	0.0288831	-0.0647161	-0.750341	0.136712	1	ex_21
WSB2	0.215501	0.559273	-0.128271	1.22865	0.136757	1	ex_21
MDM4	-0.0231424	0.0429224	-0.0892072	-0.686573	0.136855	1	ex_21
ZNF10	-0.0741523	0.113096	-0.2614	-0.776167	0.136882	1	ex_21
IFT122	-0.154079	0.129741	-0.4379	-1.06402	0.137285	1	ex_21
LPIN1	-0.223002	0.0914808	-0.537485	-1.38983	0.137315	1	ex_21
PDE4B	-0.375098	0.913391	-1.66359	-0.570574	0.137351	1	ex_21
UQCRB	0.284966	0.568783	0.0011495	1.9679	0.137577	1	ex_21
COG5	-0.480165	0.073021	-1.03335	-1.70125	0.137652	1	ex_21
MAP6	-0.143551	0.194723	-0.481824	-0.831737	0.137892	1	ex_21
HNRNPA3	0.265578	0.664914	-0.133757	1.30348	0.137926	1	ex_21
INO80D	0.0489202	0.17898	-0.0811394	0.737215	0.138098	1	ex_21
MLH1	0.318208	0.76282	-0.126404	1.40274	0.138886	1	ex_21
VPS53	-0.0169842	0.0783796	-0.112348	-0.349067	0.139099	1	ex_21
TAF15	-0.286123	0.322543	-0.89479	-0.921344	0.139296	1	ex_21
NPAS2	0.0245969	0.0813453	-0.0321515	0.849522	0.13947	1	ex_21
NAV1	-0.122496	0.13032	-0.375312	-0.949654	0.139472	1	ex_21
ELOVL5	0.114148	0.511546	-0.28325	0.562976	0.139507	1	ex_21
CFAP54	-0.152259	0.200327	-0.504846	-0.846382	0.1397	1	ex_21
RHOT1	-0.166706	0.276783	-0.610196	-0.736745	0.139817	1	ex_21
TDP2	0.42006	0.872839	-0.032719	1.81833	0.139851	1	ex_21
ZNF131	-0.0486642	0.0765131	-0.173842	-0.76196	0.140306	1	ex_21
TRAPPC11	-0.442342	0.0604301	-0.945114	-1.72439	0.14033	1	ex_21
KIF16B	-0.474941	0.105802	-1.05568	-1.60289	0.140592	1	ex_21
PGAP4	0.413451	0.936655	-0.109753	1.54882	0.140734	1	ex_21
SRSF5	0.109648	0.369957	-0.150661	0.825579	0.1408	1	ex_21
RPL32	0.226871	0.670421	-0.216679	1.0025	0.140901	1	ex_21
MAP7D2	0.133423	0.380596	-0.113751	1.05798	0.140915	1	ex_21
PHKB	-0.142654	0.303203	-0.588511	-0.627099	0.140969	1	ex_21
THRB	-0.109065	1.12085	-1.33898	-0.173804	0.141074	1	ex_21
SUN1	-0.305122	0.19676	-0.807004	-1.19157	0.141322	1	ex_21
FAM234B	0.0696774	0.235829	-0.096474	0.821933	0.141444	1	ex_21
MGRN1	-0.00440367	0.00723387	-0.0160412	-0.741655	0.14148	1	ex_21
ATP6AP1L	-0.379401	0.125662	-0.884463	-1.47232	0.141606	1	ex_21
GLT1D1	-0.147271	0.203211	-0.497753	-0.823568	0.141725	1	ex_21
COX7C	0.242672	0.599157	-0.113814	1.33421	0.141801	1	ex_21
PTPN11	-0.581574	0.0450714	-1.20822	-1.81899	0.141833	1	ex_21
CCDC66	-0.172359	0.245388	-0.590106	-0.808666	0.142066	1	ex_21
RUNX1T1	-0.252757	0.143788	-0.649301	-1.24928	0.142315	1	ex_21
CNST	0.346339	0.849315	-0.156637	1.34959	0.142423	1	ex_21
THY1	0.264994	0.590792	-0.0608041	1.59417	0.142636	1	ex_21
ATP5MG	-0.13027	0.282915	-0.543456	-0.617944	0.14265	1	ex_21
EPS15	0.156801	0.409281	-0.0956798	1.21722	0.142687	1	ex_21
TRIM4	-0.017764	0.0288063	-0.0643342	-0.747617	0.142754	1	ex_21
ZFP30	-0.00365048	0.0289633	-0.0362642	-0.21938	0.143188	1	ex_21
INPP4A	-0.42677	0.224441	-1.07798	-1.28446	0.143366	1	ex_21
EFCAB2	-0.00925863	0.0156297	-0.034147	-0.729119	0.143488	1	ex_21
FCHO2	0.344773	0.764741	-0.0751959	1.60903	0.143666	1	ex_21
GLS2	-0.0615728	0.434034	-0.55718	-0.2435	0.143697	1	ex_21
MBD5	0.00487236	0.033127	-0.0233823	0.337985	0.14391	1	ex_21
ABCA9	0.282581	0.620593	-0.0554313	1.63855	0.144077	1	ex_21
UBE2O	0.0300111	0.145377	-0.0853546	0.509863	0.144113	1	ex_21
GOLGA7B	0.2905	0.623942	-0.0429417	1.70755	0.144427	1	ex_21
TMEM181	0.0152258	0.105718	-0.0752663	0.329774	0.144451	1	ex_21
ZNF483	0.150786	0.42878	-0.127208	1.0631	0.144888	1	ex_21
TMEM241	-0.35985	0.0671883	-0.786888	-1.65159	0.144948	1	ex_21
KCNH7	0.706072	3.11109	-1.69895	0.575412	0.145021	1	ex_21
ASB3	-0.798113	0.391034	-1.98726	-1.31546	0.145107	1	ex_21
PCDH11X	-0.601135	0.270385	-1.47265	-1.35189	0.145389	1	ex_21
REPS1	-0.0616187	0.357996	-0.481233	-0.287813	0.145462	1	ex_21
KHDRBS2	-1.981	2116.6	-2120.56	-0.00183268	0.145615	1	ex_21
ZMYM2	0.251647	0.503619	-0.000324342	1.95744	0.145714	1	ex_21
STS	0.05335	0.168134	-0.0614343	0.910961	0.14583	1	ex_21
PRPF19	-0.229609	0.0647302	-0.523948	-1.52893	0.145898	1	ex_21
ADGRA1	-0.00704653	0.134705	-0.148798	-0.0974309	0.145916	1	ex_21
ZNF667	-0.195038	0.148489	-0.538564	-1.11277	0.145916	1	ex_21
RAD51B	-0.31886	0.0402763	-0.677996	-1.74016	0.145924	1	ex_21
SNX29	-0.0313128	0.0559204	-0.118546	-0.703539	0.145985	1	ex_21
CRKL	-0.111434	0.160697	-0.383565	-0.802579	0.146235	1	ex_21
CCDC93	-0.305729	0.034848	-0.646307	-1.75942	0.146323	1	ex_21
MACF1	0.0342298	0.189749	-0.12129	0.431387	0.146803	1	ex_21
ANKRD20A4P	0.00124311	0.00467039	-0.00218417	0.710902	0.146839	1	ex_21
FBXO25	0.291583	0.684297	-0.101132	1.45523	0.147102	1	ex_21
GRIA4	0.299547	0.769401	-0.170307	1.24954	0.147274	1	ex_21
PLPPR4	0.420483	1.13694	-0.295976	1.15028	0.147322	1	ex_21
EID1	0.200078	0.483756	-0.0836002	1.38236	0.147339	1	ex_21
ATXN1	-0.363388	0.17942	-0.906197	-1.31212	0.147739	1	ex_21
REV1	-0.614987	0.335582	-1.56556	-1.26803	0.147783	1	ex_21
PRKG1	-0.636541	0.540466	-1.81355	-1.05997	0.147796	1	ex_21
SH3GL2	-2.65392	3.09175	-8.3996	-0.905305	0.148004	1	ex_21
PITHD1	0.171906	0.466148	-0.122336	1.14508	0.148042	1	ex_21
GKAP1	0.00447314	0.329795	-0.320848	0.0269493	0.148097	1	ex_21
KIAA0319	-0.0155363	0.186421	-0.217494	-0.150777	0.14821	1	ex_21
SLC9A6	0.323559	0.696402	-0.0492835	1.70089	0.14831	1	ex_21
KBTBD12	-0.00522074	0.00896269	-0.0194042	-0.721438	0.148342	1	ex_21
WIPI2	0.0811335	0.354098	-0.191831	0.582562	0.148467	1	ex_21
TUT4	-0.210657	0.0575017	-0.478816	-1.53969	0.14855	1	ex_21
ZNF302	0.209486	0.506901	-0.0879295	1.38051	0.148676	1	ex_21
DCLK2	-0.0186915	0.0590352	-0.0964182	-0.471327	0.148858	1	ex_21
SELENOT	0.137787	0.402825	-0.127251	1.01894	0.149086	1	ex_21
ARF1	0.320453	0.725988	-0.0850814	1.54876	0.14921	1	ex_21
HEXB	-0.0937652	0.151938	-0.339469	-0.74796	0.14932	1	ex_21
MEGF9	0.251255	0.626679	-0.124168	1.31172	0.149645	1	ex_21
ZEB1	0.291836	0.710649	-0.126977	1.36574	0.149821	1	ex_21
RARS1	0.170108	0.503987	-0.16377	0.998586	0.150446	1	ex_21
RFC1	0.275387	0.600403	-0.0496286	1.66069	0.150614	1	ex_21
CFAP299	0.00474479	0.0207031	-0.0112135	0.582745	0.150642	1	ex_21
ST6GAL1	-0.249729	0.114649	-0.614106	-1.34327	0.150979	1	ex_21
SPEF2	-0.267814	0.218373	-0.754001	-1.07964	0.151026	1	ex_21
PTCD3	-0.400006	0.104783	-0.904796	-1.55312	0.151109	1	ex_21
GABARAPL1	0.185732	0.401086	-0.0296231	1.69036	0.151547	1	ex_21
FAM193A	-0.0121415	0.0360068	-0.0602899	-0.494242	0.15175	1	ex_21
SEC14L1	0.293843	0.630889	-0.0432018	1.70874	0.151889	1	ex_21
ERBIN	0.206815	0.812643	-0.399012	0.669086	0.15189	1	ex_21
GNA13	-0.262704	0.151058	-0.676465	-1.24441	0.152168	1	ex_21
SLC35F1	-1.93829	0.851318	-4.72791	-1.36183	0.152249	1	ex_21
KIDINS220	-0.0349621	0.298078	-0.368002	-0.205754	0.152308	1	ex_21
STMN2	0.259536	0.55424	-0.0351679	1.72608	0.152369	1	ex_21
NYAP2	-0.0149722	0.0230532	-0.0529975	-0.77172	0.152503	1	ex_21
PSMG4	-0.248865	0.186521	-0.68425	-1.12031	0.152923	1	ex_21
PCCA	-0.232349	0.325779	-0.790477	-0.815933	0.152976	1	ex_21
GGT7	0.0663287	0.400643	-0.267986	0.388861	0.15327	1	ex_21
ATP8B1	-0.518223	0.610201	-1.64665	-0.900103	0.153336	1	ex_21
GAPDH	0.380078	0.819215	-0.0590578	1.69638	0.153405	1	ex_21
C6orf89	-0.39755	0.0670603	-0.86216	-1.67707	0.153545	1	ex_21
HTR1E	-0.129481	0.286836	-0.545798	-0.609579	0.153824	1	ex_21
ABI2	0.301317	0.69473	-0.0920965	1.50114	0.154231	1	ex_21
PYGB	-0.134689	0.188867	-0.458244	-0.815888	0.154279	1	ex_21
PARP8	0.20664	0.600317	-0.187037	1.02878	0.154514	1	ex_21
FLRT3	0.204385	0.463657	-0.0548864	1.54505	0.154565	1	ex_21
ACIN1	-0.111728	0.252681	-0.476137	-0.600927	0.154587	1	ex_21
SLC35D1	-8.05397e-05	0.0230881	-0.0232492	-0.0068133	0.154592	1	ex_21
KAT7	0.156782	0.495053	-0.181489	0.908405	0.155143	1	ex_21
AVEN	-0.0570355	0.199806	-0.313877	-0.43524	0.155235	1	ex_21
CEP43	-0.290389	0.121921	-0.702699	-1.3804	0.155281	1	ex_21
EZH1	-0.359255	0.152964	-0.871474	-1.37466	0.155435	1	ex_21
JUND	0.340399	0.739722	-0.058923	1.67076	0.155574	1	ex_21
SVOP	-0.266751	0.190751	-0.724253	-1.14278	0.155965	1	ex_21
WTAP	0.325675	0.741771	-0.0904202	1.53405	0.15604	1	ex_21
HHIP	0.194297	0.615082	-0.226488	0.905011	0.156073	1	ex_21
EML5	-0.288733	0.0514832	-0.628949	-1.66337	0.156333	1	ex_21
MED17	0.193007	0.493748	-0.107734	1.25785	0.156471	1	ex_21
ARL5A	0.307208	0.803	-0.188584	1.21446	0.156633	1	ex_21
ATF7	-0.224087	0.153105	-0.601278	-1.1644	0.156666	1	ex_21
DPY19L2	0.178779	0.406217	-0.0486596	1.54064	0.156904	1	ex_21
SLC26A11	-0.299415	0.033218	-0.632047	-1.76423	0.156934	1	ex_21
CHFR	0.0182259	0.0856837	-0.0492319	0.529548	0.156959	1	ex_21
MED6	0.300845	0.688991	-0.0873	1.51914	0.156971	1	ex_21
APLP2	0.415382	0.950979	-0.120216	1.52005	0.157038	1	ex_21
HDGFL3	0.0581776	0.461301	-0.344946	0.282856	0.157044	1	ex_21
CELF1	0.00367278	0.144375	-0.13703	0.0511613	0.157074	1	ex_21
CRYM	0.303169	0.686955	-0.0806164	1.54826	0.157164	1	ex_21
CRAMP1	-0.24792	0.0611779	-0.557017	-1.57204	0.157213	1	ex_21
DPP6	-0.52753	0.430175	-1.48524	-1.0796	0.15727	1	ex_21
UBR4	-0.232378	0.0693805	-0.534136	-1.50933	0.157311	1	ex_21
AAGAB	0.219773	0.559874	-0.120328	1.26653	0.157437	1	ex_21
CTTN	0.478064	0.998914	-0.0427873	1.79896	0.157585	1	ex_21
TFG	-0.0428397	0.14111	-0.226789	-0.456452	0.157718	1	ex_21
FAM120AOS	0.184111	0.534726	-0.166504	1.02919	0.157961	1	ex_21
AXIN1	-0.0369738	0.0555057	-0.129453	-0.783604	0.158046	1	ex_21
HNRNPH1	-0.387218	0.10688	-0.881316	-1.536	0.158094	1	ex_21
TSC22D1	0.332402	0.667142	-0.00233766	1.94628	0.1584	1	ex_21
UBAP1L	0.0305765	0.18903	-0.127877	0.37821	0.158467	1	ex_21
UBAC2	-0.381374	0.34179	-1.10454	-1.03362	0.158485	1	ex_21
GRSF1	0.362795	0.897865	-0.172275	1.32892	0.158881	1	ex_21
HNRNPD	-0.339696	0.241661	-0.921054	-1.14524	0.159047	1	ex_21
GTF3A	0.371743	0.928905	-0.185419	1.3077	0.159133	1	ex_21
SMARCA5	0.402468	0.90189	-0.0969531	1.57947	0.159275	1	ex_21
INKA2	0.110593	0.322594	-0.101408	1.02244	0.159328	1	ex_21
AGTPBP1	-0.893894	0.595564	-2.38335	-1.17627	0.159442	1	ex_21
TBL1XR1	0.183807	0.719	-0.351386	0.67313	0.159472	1	ex_21
ZNF471	0.322429	0.76948	-0.124623	1.41359	0.15951	1	ex_21
HABP4	-0.227756	0.202912	-0.658423	-1.03651	0.159556	1	ex_21
ZNF587	-0.122842	0.145604	-0.391288	-0.896889	0.159682	1	ex_21
PARVA	-0.173102	0.176039	-0.522244	-0.971739	0.159982	1	ex_21
SCAI	0.0291138	0.10594	-0.0477126	0.742739	0.160116	1	ex_21
FNDC3B	0.014428	0.137599	-0.108743	0.229585	0.160177	1	ex_21
SCD5	0.0175354	0.190612	-0.155541	0.198575	0.160313	1	ex_21
MRPS30	0.400458	0.849684	-0.0487687	1.74719	0.160364	1	ex_21
SVIP	0.217138	0.448317	-0.0140416	1.84092	0.160446	1	ex_21
STX1B	0.304061	0.738051	-0.12993	1.37318	0.160615	1	ex_21
CPEB1	-0.0647166	0.129528	-0.258962	-0.653002	0.160798	1	ex_21
TRAPPC12	-0.316227	0.28901	-0.921464	-1.02405	0.160903	1	ex_21
LNPEP	-0.581583	0.0904608	-1.25363	-1.69614	0.161246	1	ex_21
AGO1	0.0195883	0.0659239	-0.0267472	0.828574	0.161424	1	ex_21
WDFY1	-0.067534	0.0924166	-0.227485	-0.827531	0.161495	1	ex_21
ITPR1	-0.432407	0.969767	-1.83458	-0.60442	0.161815	1	ex_21
BIRC6	-0.404667	0.625037	-1.43437	-0.770253	0.162207	1	ex_21
NAGPA	0.340675	0.816368	-0.135018	1.40366	0.162215	1	ex_21
PPP1CB	0.289636	0.747528	-0.168255	1.23976	0.162375	1	ex_21
MTF2	0.214683	0.489322	-0.0599552	1.53209	0.162743	1	ex_21
NGRN	0.158519	0.478474	-0.161436	0.971047	0.16291	1	ex_21
RCN2	0.173319	0.395876	-0.0492382	1.52634	0.162938	1	ex_21
BEX2	0.252318	0.616655	-0.112019	1.35735	0.162973	1	ex_21
PAM	0.102104	0.336776	-0.132567	0.852773	0.163232	1	ex_21
RBM48	0.230705	0.481797	-0.0203864	1.80083	0.163258	1	ex_21
SH2B1	-0.0364947	0.0526963	-0.125686	-0.801968	0.163524	1	ex_21
ARL1	0.163728	0.434658	-0.107201	1.18445	0.163782	1	ex_21
KLF12	-0.043724	0.413396	-0.500844	-0.187472	0.163856	1	ex_21
RPA1	0.0665804	0.387065	-0.253904	0.407181	0.163868	1	ex_21
NEFL	0.293904	0.621007	-0.0331988	1.76104	0.16413	1	ex_21
PGAP1	0.37408	0.831684	-0.0835238	1.60222	0.164228	1	ex_21
FARS2	0.0853347	0.331848	-0.161179	0.678474	0.16435	1	ex_21
PPP1R7	0.291939	0.669062	-0.0851844	1.51725	0.164425	1	ex_21
TMEM165	0.212155	0.516178	-0.0918673	1.36772	0.164647	1	ex_21
LINGO1	-0.0523025	0.119113	-0.223718	-0.598026	0.164767	1	ex_21
LYRM2	0.18957	0.397198	-0.018058	1.7895	0.164963	1	ex_21
FOXP1	0.0585271	0.796488	-0.679434	0.155443	0.16511	1	ex_21
SPART	0.256216	0.92685	-0.414418	0.748805	0.165201	1	ex_21
TRAF6	-0.17349	0.191561	-0.538542	-0.93147	0.165387	1	ex_21
CHSY1	-0.0682316	0.115376	-0.251839	-0.728355	0.165413	1	ex_21
TFDP2	-0.090567	0.82246	-1.00359	-0.194417	0.165557	1	ex_21
EPB41L2	-0.292842	0.0906444	-0.676328	-1.49669	0.165624	1	ex_21
FBXL17	-0.434637	0.344734	-1.21401	-1.09303	0.165642	1	ex_21
PTMS	0.237671	0.518214	-0.0428707	1.66045	0.165721	1	ex_21
ACTR1B	0.341091	0.766567	-0.0843847	1.57124	0.165978	1	ex_21
PAPOLA	0.0437902	0.554547	-0.466967	0.168039	0.166188	1	ex_21
USP22	-0.226874	0.0813091	-0.535058	-1.44286	0.166298	1	ex_21
PCSK7	-0.00445226	0.00757755	-0.0164821	-0.725387	0.16632	1	ex_21
SRSF11	-0.250341	0.103398	-0.604079	-1.38707	0.166658	1	ex_21
RPS20	-0.181014	0.0614556	-0.423484	-1.4632	0.16679	1	ex_21
TNPO3	-0.0915583	0.202102	-0.385218	-0.611084	0.166798	1	ex_21
ZHX3	-0.270582	0.300375	-0.841539	-0.928845	0.166912	1	ex_21
MEIS3	0.0467191	0.210132	-0.116694	0.560345	0.166916	1	ex_21
RAB28	-0.287366	0.248711	-0.823443	-1.05065	0.167179	1	ex_21
TPM4	-0.133677	0.12691	-0.394264	-1.00543	0.167212	1	ex_21
BMERB1	0.0850751	0.294334	-0.124184	0.796831	0.167418	1	ex_21
TRMT9B	-0.174703	0.139233	-0.488638	-1.09071	0.167497	1	ex_21
REEP2	0.027138	0.0959774	-0.0417013	0.772662	0.167609	1	ex_21
PMM2	-0.0176612	0.039293	-0.0746153	-0.607774	0.16804	1	ex_21
ANGEL2	-0.338467	0.0776231	-0.754556	-1.59433	0.168046	1	ex_21
TTC1	0.138106	0.582864	-0.306652	0.608608	0.168515	1	ex_21
WASF1	-0.141373	0.105828	-0.388573	-1.12089	0.168833	1	ex_21
PRKCA	0.0247495	0.096856	-0.0473571	0.672727	0.168928	1	ex_21
EPM2AIP1	-0.0711278	0.343472	-0.485727	-0.336247	0.169259	1	ex_21
INTS9	-0.0978671	0.128047	-0.323781	-0.849068	0.169266	1	ex_21
WDR78	0.0185178	0.0662583	-0.0292227	0.760239	0.169345	1	ex_21
TRIT1	-0.0159915	0.0242909	-0.0562739	-0.778075	0.169611	1	ex_21
FBXL20	-0.0163225	0.163785	-0.19643	-0.177624	0.169684	1	ex_21
PTPRS	-0.0503615	0.0709514	-0.171674	-0.813654	0.1699	1	ex_21
DNM3	-0.805334	0.617703	-2.22837	-1.10919	0.170381	1	ex_21
GHITM	0.164007	0.407614	-0.0795997	1.31954	0.170457	1	ex_21
DUSP16	0.000116167	0.243902	-0.243669	0.000933946	0.170617	1	ex_21
CC2D2A	0.202273	0.450328	-0.0457814	1.59823	0.171008	1	ex_21
CFAP46	0.00256123	0.0258453	-0.0207228	0.215595	0.171099	1	ex_21
TTC8	-0.109095	0.293166	-0.511357	-0.531552	0.171107	1	ex_21
ZMYM6	0.107165	0.304874	-0.0905449	1.06236	0.171112	1	ex_21
CBFA2T2	-0.404343	0.172417	-0.981102	-1.37405	0.171126	1	ex_21
CLCN3	0.249835	0.659549	-0.159879	1.19515	0.171238	1	ex_21
PGK1	0.00761522	0.303389	-0.288158	0.0504628	0.171269	1	ex_21
PRPF40B	-0.117853	0.108343	-0.344048	-1.02118	0.17146	1	ex_21
ZDHHC2	0.35377	0.759059	-0.0515193	1.71082	0.171581	1	ex_21
MAIP1	0.288414	0.740999	-0.16417	1.24901	0.171796	1	ex_21
AP4E1	-0.180167	0.065954	-0.426287	-1.43474	0.171966	1	ex_21
DNAJC21	-0.223042	0.0776063	-0.52369	-1.45404	0.171995	1	ex_21
CA10	-0.155924	0.278269	-0.590116	-0.703846	0.172357	1	ex_21
CORO6	-0.284998	0.154318	-0.724314	-1.27149	0.172543	1	ex_21
SCN3A	-0.72424	0.323475	-1.77195	-1.35484	0.172591	1	ex_21
GNB1	-0.229569	0.243739	-0.702877	-0.950641	0.172648	1	ex_21
ARHGAP44	-0.0281035	0.307746	-0.363953	-0.164007	0.172807	1	ex_21
GOSR2	-0.0252333	0.0996012	-0.150068	-0.396176	0.172815	1	ex_21
ATP6V1A	0.178558	0.515712	-0.158595	1.03801	0.172879	1	ex_21
GNG7	-0.00387185	0.0067195	-0.0144632	-0.716499	0.172967	1	ex_21
UBE2V2	0.35683	0.798718	-0.0850579	1.5827	0.173413	1	ex_21
BTF3L4	0.0531166	0.473838	-0.367605	0.247448	0.173644	1	ex_21
NSD2	-0.055825	0.0891009	-0.200751	-0.754972	0.173806	1	ex_21
NR3C2	0.0778753	0.433624	-0.277874	0.429046	0.17389	1	ex_21
GTF2F2	-0.108528	0.11521	-0.332267	-0.950718	0.173898	1	ex_21
RIC1	-0.0735891	0.236011	-0.383189	-0.465866	0.173974	1	ex_21
FKBP3	0.218545	0.718252	-0.281163	0.857181	0.173999	1	ex_21
VPS41	-0.249121	0.298812	-0.797054	-0.89111	0.174132	1	ex_21
AACS	0.0158822	0.406036	-0.374271	0.0797856	0.17496	1	ex_21
TASP1	-0.329816	0.151141	-0.810773	-1.34405	0.174986	1	ex_21
BOD1L1	-0.103188	0.139858	-0.346235	-0.832126	0.175031	1	ex_21
U2SURP	-0.101568	0.311659	-0.514796	-0.481745	0.175184	1	ex_21
NMD3	-0.237718	0.210825	-0.686262	-1.03874	0.175278	1	ex_21
RFFL	0.000123994	0.221456	-0.221208	0.001098	0.175466	1	ex_21
ATP2B2	-0.648661	0.535573	-1.8329	-1.07356	0.17565	1	ex_21
FAM13A	0.419626	1.05115	-0.211898	1.30233	0.175812	1	ex_21
GPR155	-0.0581551	0.290883	-0.407193	-0.326561	0.175878	1	ex_21
PDE2A	-0.0155558	0.0655433	-0.0966549	-0.375945	0.176211	1	ex_21
EFCAB5	-0.132022	0.132394	-0.396439	-0.978603	0.17627	1	ex_21
RPH3A	0.197444	0.591337	-0.196449	0.98246	0.176673	1	ex_21
EIF4E2	0.0591974	0.253507	-0.135112	0.597112	0.176687	1	ex_21
PRNP	0.312617	0.63609	-0.0108569	1.89418	0.176701	1	ex_21
BEX1	0.0739414	0.501335	-0.353452	0.339085	0.176944	1	ex_21
ARL17A	-0.0271283	0.187495	-0.241752	-0.247739	0.177166	1	ex_21
ESCO1	-0.134235	0.138025	-0.406495	-0.966341	0.17754	1	ex_21
RETREG1	-0.110483	0.407356	-0.628323	-0.418166	0.177625	1	ex_21
AMMECR1	0.155196	0.628347	-0.317956	0.642877	0.177694	1	ex_21
PRKAR1B	-0.123166	0.310987	-0.557319	-0.556028	0.177715	1	ex_21
RANBP10	-0.0303481	0.0466702	-0.107366	-0.7723	0.178164	1	ex_21
LHFPL5	0.21903	0.500473	-0.0624124	1.52532	0.178277	1	ex_21
RPL9	0.311416	0.633636	-0.0108041	1.89425	0.178322	1	ex_21
GNA12	-0.183217	0.177375	-0.543808	-0.995858	0.178375	1	ex_21
XRN1	-0.266778	0.171966	-0.705522	-1.19176	0.178544	1	ex_21
FLOT2	-0.00894001	0.0408224	-0.0587024	-0.352115	0.179198	1	ex_21
ZNF737	-0.111679	0.125903	-0.34926	-0.921312	0.179389	1	ex_21
C5orf24	0.282965	0.65154	-0.0856105	1.50471	0.179534	1	ex_21
GLO1	0.00164004	0.363808	-0.360528	0.00887548	0.179566	1	ex_21
ZNF577	-0.138054	0.134652	-0.410759	-0.992207	0.179719	1	ex_21
RPTOR	-0.295641	0.35133	-0.942612	-0.895629	0.180171	1	ex_21
SPIN3	0.149205	0.632492	-0.334083	0.605096	0.180246	1	ex_21
HCFC2	0.154588	0.396987	-0.0878116	1.24995	0.180602	1	ex_21
SMG1	-0.293854	0.330446	-0.918154	-0.922542	0.180661	1	ex_21
TET2	-0.210864	0.21422	-0.635949	-0.972246	0.180753	1	ex_21
ATP6V1H	0.551399	1.0961	0.00670068	1.98407	0.180873	1	ex_21
TUBB	0.26178	0.634798	-0.111237	1.37548	0.180894	1	ex_21
LNX1	-0.00511469	0.491013	-0.501243	-0.0202057	0.180901	1	ex_21
SLC22A15	-0.0640315	0.0835108	-0.211574	-0.8506	0.181256	1	ex_21
PRRC2B	-0.321384	0.182117	-0.824885	-1.25104	0.181507	1	ex_21
ERO1B	-0.350244	0.0849201	-0.785407	-1.57749	0.181937	1	ex_21
RBBP6	-0.14314	0.149386	-0.435665	-0.959056	0.181972	1	ex_21
MCF2L	-0.118925	0.236473	-0.474324	-0.655853	0.182493	1	ex_21
RARS2	-0.177674	0.173656	-0.529004	-0.991189	0.18255	1	ex_21
ZMAT4	-0.417872	0.442311	-1.27806	-0.95214	0.182651	1	ex_21
SNRPN	-0.0711072	0.303013	-0.445227	-0.372521	0.18277	1	ex_21
VWA8	-0.342442	0.261315	-0.946199	-1.11166	0.182849	1	ex_21
SLC22A17	0.199315	0.457443	-0.0588141	1.51339	0.182957	1	ex_21
LENG8	-0.0418125	0.0697722	-0.153397	-0.734428	0.183447	1	ex_21
DNAJC3	0.0663068	0.234078	-0.101464	0.77462	0.183458	1	ex_21
MARK1	-0.621874	0.465455	-1.7092	-1.12096	0.183462	1	ex_21
AKAP11	0.188612	0.655151	-0.277927	0.792372	0.18377	1	ex_21
KMT2C	0.182274	1.00438	-0.639834	0.434554	0.183808	1	ex_21
CRTC3	-0.411634	0.159604	-0.982871	-1.41235	0.183858	1	ex_21
TRPM2	-0.538504	0.201566	-1.27857	-1.42615	0.184036	1	ex_21
PRXL2A	0.228591	0.607905	-0.150723	1.18116	0.184315	1	ex_21
CERT1	-0.190165	0.157849	-0.538178	-1.07098	0.18451	1	ex_21
GPATCH2	-0.0681609	0.263088	-0.399409	-0.403301	0.184544	1	ex_21
ARIH2	-0.211437	0.182906	-0.605779	-1.05088	0.184555	1	ex_21
FKBP1A	0.187256	0.425577	-0.0510643	1.54001	0.184642	1	ex_21
YWHAG	0.242025	0.570611	-0.0865622	1.44364	0.184775	1	ex_21
RNF34	-0.178085	0.275931	-0.632102	-0.768784	0.184916	1	ex_21
XPR1	-0.507434	0.123585	-1.13845	-1.57611	0.184994	1	ex_21
FRMD5	-0.223619	0.310968	-0.758206	-0.819859	0.185263	1	ex_21
LRRC37A2	0.0926285	0.282732	-0.0974754	0.954996	0.185416	1	ex_21
CISD1	0.151704	0.356468	-0.0530599	1.45208	0.185417	1	ex_21
ATR	-0.229882	0.294285	-0.754049	-0.859575	0.185559	1	ex_21
JPH1	-0.298884	0.347865	-0.945633	-0.905763	0.185954	1	ex_21
RSRC2	0.193986	0.40129	-0.0133183	1.83405	0.186015	1	ex_21
PSD	-0.203125	0.156571	-0.562821	-1.10682	0.186302	1	ex_21
DNAJB2	-0.129628	0.171672	-0.430928	-0.843232	0.186575	1	ex_21
TANGO6	-0.00138137	0.00258386	-0.00534661	-0.682795	0.186633	1	ex_21
ZFP82	-0.102488	0.155808	-0.360784	-0.777682	0.186875	1	ex_21
ARID4A	0.265468	0.649499	-0.118563	1.35486	0.186881	1	ex_21
TNFSF13B	0.229583	0.501614	-0.0424494	1.65412	0.187164	1	ex_21
LRP12	0.0249225	0.379248	-0.329403	0.137859	0.187394	1	ex_21
AGK	-0.401299	0.0591416	-0.861739	-1.70821	0.1875	1	ex_21
TSPYL1	0.273556	0.570345	-0.0232334	1.80653	0.187518	1	ex_21
ACTR6	0.14221	0.373421	-0.0890015	1.2055	0.187671	1	ex_21
PGRMC1	0.241423	0.503481	-0.020635	1.80563	0.18774	1	ex_21
SYNPO2	0.0121455	0.132169	-0.107878	0.198333	0.187929	1	ex_21
SEPTIN8	-0.324522	0.160823	-0.809867	-1.31051	0.187932	1	ex_21
C7orf50	-0.0501883	0.0657117	-0.166088	-0.848726	0.188237	1	ex_21
NFASC	-0.119119	0.415721	-0.653959	-0.436522	0.188489	1	ex_21
SIK2	0.320245	1.03239	-0.391901	0.881376	0.188503	1	ex_21
PSMD5	0.155884	0.478454	-0.166686	0.947163	0.188524	1	ex_21
SSBP1	-0.192771	0.0368005	-0.422342	-1.64578	0.189193	1	ex_21
PRPSAP1	-0.299723	0.125934	-0.725379	-1.38009	0.189368	1	ex_21
NOVA1	0.130294	0.457889	-0.1973	0.779537	0.189432	1	ex_21
P2RY14	0.090444	0.647142	-0.466254	0.318426	0.189664	1	ex_21
JKAMP	-0.131566	0.0826972	-0.345829	-1.2035	0.190017	1	ex_21
EPC2	-0.124836	0.246372	-0.496044	-0.659131	0.190368	1	ex_21
SCFD2	-0.0597656	0.212438	-0.331969	-0.430334	0.19052	1	ex_21
UPF3A	-0.196184	0.128326	-0.520693	-1.1849	0.190687	1	ex_21
CHGA	0.539082	1.31558	-0.237418	1.3607	0.190914	1	ex_21
ARPC5	0.299756	0.702888	-0.103375	1.45737	0.19101	1	ex_21
ADIPOR2	0.0464901	0.332168	-0.239188	0.318957	0.19116	1	ex_21
NUP88	0.0172158	0.189588	-0.155156	0.195753	0.191198	1	ex_21
CDC16	-0.280867	0.0804895	-0.642223	-1.5234	0.191265	1	ex_21
MICU2	-0.18407	0.429768	-0.797908	-0.587729	0.191373	1	ex_21
ZNF146	-0.109346	0.151172	-0.369865	-0.822647	0.191404	1	ex_21
PIGG	-0.156119	0.152356	-0.464594	-0.991937	0.191721	1	ex_21
CLUAP1	-0.255534	0.13279	-0.643858	-1.28974	0.191795	1	ex_21
FAM199X	0.329181	0.747472	-0.0891104	1.54242	0.191862	1	ex_21
RPS6KA3	0.378629	0.79022	-0.0329611	1.80301	0.192296	1	ex_21
PEA15	-0.290785	0.115825	-0.697394	-1.40166	0.192354	1	ex_21
PEG10	0.215982	0.485395	-0.0534307	1.57126	0.192421	1	ex_21
AHDC1	-0.0292064	0.0442161	-0.102629	-0.779645	0.192891	1	ex_21
RIF1	-0.250377	0.184686	-0.685439	-1.12795	0.193517	1	ex_21
KMT2E	-0.0118699	0.261991	-0.285731	-0.08495	0.193611	1	ex_21
COA6	0.0876947	0.493092	-0.317703	0.423975	0.19398	1	ex_21
TASOR	-0.212697	0.0655907	-0.490986	-1.49801	0.194003	1	ex_21
HECW1	0.378352	2.47265	-1.71595	0.354083	0.194172	1	ex_21
RCHY1	-0.0721022	0.190089	-0.334294	-0.538987	0.194351	1	ex_21
PATJ	-0.0756779	0.205741	-0.357096	-0.527065	0.194593	1	ex_21
MSL1	0.232631	0.528584	-0.0633215	1.54061	0.194729	1	ex_21
ZNF207	-0.403388	0.229485	-1.03626	-1.24926	0.195579	1	ex_21
EVA1C	0.310365	0.723694	-0.102964	1.47172	0.195665	1	ex_21
TCEA1	0.0170198	0.362797	-0.328757	0.0964732	0.195811	1	ex_21
CNPY2	-0.142453	0.147455	-0.43236	-0.963073	0.196101	1	ex_21
HERC2	-0.191938	0.172438	-0.556314	-1.03243	0.19622	1	ex_21
AP1G1	-0.393223	0.137925	-0.924371	-1.45101	0.19659	1	ex_21
ADAM22	0.337794	0.948892	-0.273304	1.0834	0.196655	1	ex_21
ZFAND6	-0.251967	0.198737	-0.702671	-1.09572	0.196826	1	ex_21
HECTD2	-0.23947	0.219043	-0.697982	-1.02364	0.197028	1	ex_21
HDAC2	-0.264994	0.137405	-0.667393	-1.2907	0.197155	1	ex_21
SULF1	-0.44388	0.058987	-0.946747	-1.73006	0.197283	1	ex_21
SV2B	-1.37276	1.81948	-4.56501	-0.842844	0.19736	1	ex_21
FAM227B	0.152264	0.474522	-0.169993	0.926069	0.197372	1	ex_21
SRPK2	-1.04101	0.294111	-2.37614	-1.52821	0.197398	1	ex_21
NNT	0.214076	0.504045	-0.0758924	1.44699	0.19766	1	ex_21
PRKRIP1	-0.0317663	0.0483329	-0.111865	-0.777297	0.197952	1	ex_21
TRMT61B	-0.109801	0.117029	-0.336631	-0.948753	0.198358	1	ex_21
POU2F1	-0.941605	-0.0528163	-1.83039	-2.07643	0.198809	1	ex_21
EMSY	-0.0874156	0.149701	-0.324532	-0.722562	0.198973	1	ex_21
USP32	-0.194455	0.188956	-0.577866	-0.994037	0.199114	1	ex_21
PCMTD1	-0.705831	0.108288	-1.51995	-1.69926	0.199143	1	ex_21
ANKFY1	0.0653696	0.263805	-0.133065	0.645663	0.19916	1	ex_21
GGA2	-0.247308	0.127966	-0.622581	-1.29163	0.199315	1	ex_21
GLUD1	-0.330774	0.11352	-0.775068	-1.45918	0.1994	1	ex_21
XPO5	-0.041341	0.145997	-0.228679	-0.432518	0.19947	1	ex_21
IGSF11	-0.110149	0.201201	-0.421499	-0.693393	0.199554	1	ex_21
IRS2	-0.0809151	0.237318	-0.399149	-0.498347	0.199876	1	ex_21
CHCHD3	0.34958	0.902591	-0.203431	1.23897	0.200088	1	ex_21
NHLRC3	-0.0427309	0.237264	-0.322726	-0.299117	0.200213	1	ex_21
KCNQ5	-0.206517	0.193491	-0.606525	-1.0119	0.200313	1	ex_21
SLMAP	-0.524108	0.167334	-1.21555	-1.48564	0.200489	1	ex_21
HPRT1	-0.38553	0.223129	-0.99419	-1.24146	0.200609	1	ex_21
AHCYL1	0.258987	0.590471	-0.0724966	1.53131	0.200797	1	ex_21
C2CD5	-0.148951	0.199011	-0.496913	-0.838995	0.200899	1	ex_21
SARAF	0.218806	0.483154	-0.0455411	1.62231	0.200995	1	ex_21
VAPA	0.301178	0.872186	-0.269829	1.03378	0.201117	1	ex_21
RHOA	0.112279	0.360697	-0.13614	0.885853	0.201158	1	ex_21
GNAI3	0.0743464	0.233866	-0.0851731	0.91347	0.201281	1	ex_21
REV3L	-0.476963	0.0921694	-1.04609	-1.64255	0.2013	1	ex_21
SUSD6	-0.179329	0.148184	-0.506841	-1.07317	0.202026	1	ex_21
HBP1	-0.0922237	0.267739	-0.452186	-0.50215	0.202569	1	ex_21
MLF2	0.304438	0.808465	-0.19959	1.18384	0.202588	1	ex_21
MAST1	-0.161431	0.290734	-0.613595	-0.699742	0.202781	1	ex_21
SUPT16H	0.291383	0.740534	-0.157769	1.27151	0.202874	1	ex_21
SLC33A1	0.0206373	0.0889954	-0.0477208	0.591713	0.203063	1	ex_21
PRRG1	0.147736	0.536927	-0.241455	0.743997	0.203126	1	ex_21
SFMBT1	0.117286	0.366824	-0.132252	0.921207	0.203173	1	ex_21
WDR45B	0.377596	0.856354	-0.101161	1.54582	0.203351	1	ex_21
ITGB1	0.241124	0.681113	-0.198864	1.07411	0.203389	1	ex_21
UNC13A	-0.1355	0.20921	-0.480209	-0.77043	0.203698	1	ex_21
CARNMT1	0.0454048	0.149868	-0.0590581	0.851899	0.204497	1	ex_21
JADE2	-0.105915	0.121071	-0.332902	-0.914549	0.204515	1	ex_21
SSR1	0.105476	0.401759	-0.190807	0.697743	0.204745	1	ex_21
TRERF1	-0.0697871	0.125896	-0.265471	-0.698987	0.204778	1	ex_21
ARHGEF3	-0.200801	0.319227	-0.72083	-0.756811	0.204957	1	ex_21
KRAS	0.177599	0.462867	-0.10767	1.22021	0.205264	1	ex_21
CEND1	0.43387	0.990383	-0.122644	1.52803	0.205468	1	ex_21
RPL23	-0.0779152	0.299207	-0.455037	-0.404938	0.205795	1	ex_21
RNF111	0.313501	0.922949	-0.295947	1.00821	0.206019	1	ex_21
ORC4	0.146962	0.34147	-0.0475464	1.48086	0.206118	1	ex_21
RPLP1	0.0303515	0.451303	-0.3906	0.141318	0.206223	1	ex_21
TBK1	-0.127311	0.234832	-0.489454	-0.689024	0.206268	1	ex_21
LATS1	-0.0302001	0.0521907	-0.112591	-0.718419	0.206307	1	ex_21
TRAP1	-0.0400968	0.0767652	-0.156959	-0.672489	0.206428	1	ex_21
AGPAT3	-0.228489	0.162004	-0.618982	-1.14683	0.206461	1	ex_21
WASF3	0.106309	0.337125	-0.124507	0.902719	0.206781	1	ex_21
TNNI3K	-0.331278	0.22767	-0.890227	-1.16163	0.206795	1	ex_21
FLCN	-0.317193	0.176295	-0.810681	-1.25978	0.206838	1	ex_21
BMP2K	-0.165987	0.141836	-0.47381	-1.05687	0.206916	1	ex_21
USP4	-0.041324	0.109888	-0.192536	-0.535627	0.206933	1	ex_21
SLC35A3	-0.179666	0.0758415	-0.435174	-1.37819	0.207089	1	ex_21
PER3	-0.0426562	0.301666	-0.386978	-0.24281	0.207173	1	ex_21
ACBD5	0.297644	0.711152	-0.115865	1.41078	0.207189	1	ex_21
NPAT	0.0218342	0.240801	-0.197133	0.195437	0.207222	1	ex_21
MEIKIN	0.0227091	0.0857095	-0.0402913	0.706488	0.207274	1	ex_21
NCBP3	0.277245	0.659929	-0.105438	1.41995	0.207482	1	ex_21
SPCS2	0.234329	0.509868	-0.0412096	1.66683	0.207671	1	ex_21
SEMA4D	-0.252819	0.177977	-0.683615	-1.15023	0.207869	1	ex_21
TOMM20	0.278385	0.60052	-0.0437501	1.69378	0.208043	1	ex_21
CREBBP	-0.0444568	0.0846529	-0.173567	-0.674881	0.208117	1	ex_21
CANX	-0.258106	0.257892	-0.774103	-0.980388	0.208289	1	ex_21
CSRNP2	0.15421	0.462459	-0.154039	0.980527	0.208355	1	ex_21
UBE4B	-0.196761	0.348981	-0.742503	-0.706643	0.208746	1	ex_21
MED13L	0.152492	1.77773	-1.47275	0.183898	0.208855	1	ex_21
CDH13	-0.316743	0.113668	-0.747153	-1.44235	0.208893	1	ex_21
NIM1K	-0.00684606	0.0252504	-0.0389426	-0.418053	0.20908	1	ex_21
FSD1L	0.0789108	0.272111	-0.114289	0.800531	0.209229	1	ex_21
ATP6V1B2	0.408744	0.960449	-0.142961	1.45209	0.209281	1	ex_21
ATG4C	0.123801	0.596499	-0.348896	0.513323	0.209505	1	ex_21
RBL2	-0.085956	0.264354	-0.436266	-0.48092	0.20957	1	ex_21
ZNF704	0.043399	0.309957	-0.223159	0.319107	0.209642	1	ex_21
SCG5	0.102257	0.322979	-0.118464	0.908028	0.209654	1	ex_21
SSH2	-0.913684	0.00975261	-1.83712	-1.93926	0.209945	1	ex_21
SCN2A	0.170461	1.83877	-1.49785	0.200261	0.209966	1	ex_21
NDUFAF2	0.214254	0.493074	-0.0645663	1.5061	0.210067	1	ex_21
ST3GAL6	0.108982	0.345171	-0.127208	0.904359	0.210091	1	ex_21
ALG13	0.283158	0.66662	-0.100303	1.44729	0.210419	1	ex_21
HSPA13	0.276841	0.716733	-0.16305	1.23348	0.210786	1	ex_21
UQCC1	0.194745	0.476707	-0.0872181	1.3537	0.211683	1	ex_21
MAU2	-0.0296896	0.0442203	-0.103599	-0.787317	0.211698	1	ex_21
CIPC	-0.0710156	0.147998	-0.290029	-0.635522	0.211874	1	ex_21
VPS37B	-0.253333	0.0819139	-0.58858	-1.48107	0.212089	1	ex_21
MBD2	-0.0187765	0.214731	-0.252284	-0.157602	0.212415	1	ex_21
PIGN	-0.111847	0.261578	-0.485273	-0.587044	0.212458	1	ex_21
R3HDM1	0.182564	1.04346	-0.678336	0.415633	0.212582	1	ex_21
TTC37	0.644893	1.54816	-0.258372	1.39933	0.21266	1	ex_21
AK5	-0.674896	0.873682	-2.22348	-0.854185	0.212678	1	ex_21
PINX1	0.0100411	0.11856	-0.0984777	0.181354	0.212846	1	ex_21
IGSF8	0.198929	0.543001	-0.145144	1.13317	0.213113	1	ex_21
SERP1	0.252839	0.724323	-0.218646	1.05105	0.213265	1	ex_21
UFL1	-0.269341	0.0578887	-0.596571	-1.61324	0.213343	1	ex_21
BEX4	0.120031	0.40488	-0.164817	0.825903	0.213389	1	ex_21
GRM8	0.202071	0.572998	-0.168857	1.06773	0.213751	1	ex_21
CNR1	-0.163247	0.0846902	-0.411185	-1.29048	0.214221	1	ex_21
MOB2	-0.0130722	0.0206466	-0.046791	-0.759844	0.214659	1	ex_21
SMG7	-0.154492	0.216769	-0.525753	-0.815596	0.214708	1	ex_21
TMEM62	0.00661754	0.0572729	-0.0440378	0.256047	0.214717	1	ex_21
TMEM170B	0.273817	0.643357	-0.095724	1.45226	0.215047	1	ex_21
TSTD2	-0.236896	0.109805	-0.583597	-1.33921	0.215077	1	ex_21
CSGALNACT2	0.0652358	0.212544	-0.0820724	0.867975	0.215311	1	ex_21
COMMD1	-0.045004	0.117265	-0.207273	-0.54358	0.215904	1	ex_21
KIAA0825	-0.00551416	0.17953	-0.190558	-0.0584053	0.216226	1	ex_21
FSTL5	-0.202189	0.143358	-0.547737	-1.14683	0.216387	1	ex_21
UNC5A	0.00430266	0.0840256	-0.0754203	0.10578	0.216507	1	ex_21
GPI	-0.00652652	0.0526291	-0.0656821	-0.216239	0.217	1	ex_21
ARL3	-0.228578	0.202049	-0.659204	-1.04035	0.217022	1	ex_21
SIN3B	-0.273696	0.0826862	-0.630078	-1.50522	0.217148	1	ex_21
PSMD1	0.234767	0.649145	-0.17961	1.11043	0.217287	1	ex_21
PRRT2	-0.193479	0.153518	-0.540475	-1.09284	0.217362	1	ex_21
MTMR7	-0.451428	0.252425	-1.15528	-1.25706	0.217404	1	ex_21
PMPCB	0.332527	0.751816	-0.0867616	1.5544	0.217488	1	ex_21
PDE4DIP	0.580565	1.1599	0.00123175	1.96413	0.217559	1	ex_21
ENAH	0.314282	0.770535	-0.141971	1.35009	0.217594	1	ex_21
ZFAND5	0.263731	0.600269	-0.072807	1.53594	0.21783	1	ex_21
SUSD4	-0.0739431	0.353656	-0.501542	-0.33893	0.218039	1	ex_21
FGD4	-0.16915	0.269801	-0.6081	-0.755273	0.21811	1	ex_21
ZBTB20	-0.285819	0.279861	-0.851498	-0.990304	0.218221	1	ex_21
ZXDC	-0.0442556	0.0969261	-0.185437	-0.614381	0.218366	1	ex_21
GLMN	0.0128376	0.373793	-0.348118	0.0697071	0.218409	1	ex_21
GTF2E2	-0.230964	0.17686	-0.638788	-1.10999	0.218588	1	ex_21
TMCO1	0.167517	0.397338	-0.0623034	1.42863	0.218911	1	ex_21
MRPL42	0.213343	0.671688	-0.245002	0.912293	0.219133	1	ex_21
ZSCAN5A	-0.0768914	0.118414	-0.272197	-0.771634	0.219145	1	ex_21
MNAT1	-0.00461121	0.64723	-0.656453	-0.013865	0.219732	1	ex_21
PCNX1	0.0719065	0.373269	-0.229456	0.467656	0.22053	1	ex_21
YTHDF3	-0.0492193	0.2612	-0.359639	-0.310766	0.220789	1	ex_21
AASDHPPT	0.194005	0.4908	-0.102791	1.28116	0.22079	1	ex_21
TMEM151B	-0.245119	0.0716533	-0.561891	-1.51662	0.221088	1	ex_21
SCAP	-0.0159207	0.0311405	-0.0629819	-0.663052	0.221227	1	ex_21
LGMN	0.191369	0.475208	-0.09247	1.32144	0.221373	1	ex_21
RPL22	-0.202113	0.0391421	-0.443369	-1.64197	0.221411	1	ex_21
KPNB1	0.300436	0.663463	-0.0625903	1.62204	0.221601	1	ex_21
SLC22A23	-0.0363311	0.060977	-0.133639	-0.731775	0.222089	1	ex_21
CPNE4	-0.410395	0.175261	-0.996052	-1.37343	0.222188	1	ex_21
CEMIP2	-0.0585589	0.76412	-0.881237	-0.139512	0.222193	1	ex_21
TUT7	0.334182	0.755509	-0.0871444	1.55458	0.222906	1	ex_21
MRPS27	0.102227	0.468288	-0.263834	0.547343	0.222981	1	ex_21
TMTC3	0.183179	0.507263	-0.140905	1.10781	0.223087	1	ex_21
SNU13	0.196244	0.456476	-0.0639869	1.47804	0.223313	1	ex_21
NEK4	0.229046	0.563049	-0.104957	1.34407	0.223434	1	ex_21
ABHD17B	-0.0457002	0.0631917	-0.154592	-0.822565	0.223778	1	ex_21
SNX2	0.115676	0.359234	-0.127882	0.93087	0.223804	1	ex_21
FEZ2	0.151311	0.35203	-0.0494089	1.4775	0.223854	1	ex_21
BRI3	0.185267	0.53403	-0.163496	1.04116	0.223936	1	ex_21
NTPCR	-0.326676	0.0666913	-0.720044	-1.62767	0.22427	1	ex_21
CAST	0.269597	0.622554	-0.0833591	1.49707	0.224455	1	ex_21
TIA1	0.0842642	0.283419	-0.11489	0.829279	0.224462	1	ex_21
TXLNG	-0.242773	0.127181	-0.612727	-1.28618	0.22458	1	ex_21
RANGAP1	-0.197551	0.158003	-0.553104	-1.08899	0.224717	1	ex_21
ORC2	0.0931041	0.46146	-0.275252	0.495393	0.224801	1	ex_21
MROH7	-0.251931	0.16842	-0.672282	-1.17467	0.224931	1	ex_21
BTAF1	-0.293276	0.197121	-0.783673	-1.17213	0.225021	1	ex_21
NEDD8	0.190717	0.406971	-0.0255378	1.72851	0.225159	1	ex_21
NUB1	-0.0192818	0.158517	-0.19708	-0.212554	0.225195	1	ex_21
SMAP2	-0.161081	0.17188	-0.494043	-0.9482	0.225353	1	ex_21
PDPK1	0.276283	0.845437	-0.292871	0.95142	0.225467	1	ex_21
CRK	-0.00778144	0.0134609	-0.0290238	-0.717969	0.225832	1	ex_21
DYRK1A	-0.206773	0.757721	-1.17127	-0.420188	0.22599	1	ex_21
TMSB10	0.262269	0.670086	-0.145548	1.26046	0.227127	1	ex_21
DNAL1	-0.238888	0.137118	-0.614894	-1.24523	0.227268	1	ex_21
SENP7	-0.294227	0.0921042	-0.680559	-1.49269	0.227329	1	ex_21
CSTF3	0.222627	0.567927	-0.122673	1.26366	0.227389	1	ex_21
FKTN	0.0816683	0.438584	-0.275248	0.448472	0.227672	1	ex_21
ZBTB4	-0.00833268	0.0202628	-0.0369282	-0.57113	0.228072	1	ex_21
CCSAP	-0.149994	0.092966	-0.392954	-1.21001	0.228222	1	ex_21
DCP2	-0.131553	0.0884511	-0.351558	-1.17198	0.228491	1	ex_21
CLOCK	-0.318877	0.289484	-0.927237	-1.02733	0.228602	1	ex_21
MMS19	-0.100191	0.274869	-0.475252	-0.523573	0.228777	1	ex_21
GRIA1	-0.0389706	0.216228	-0.294169	-0.2993	0.228965	1	ex_21
ARSB	0.061763	0.205307	-0.0817806	0.843321	0.229079	1	ex_21
CBLB	-0.267759	0.250543	-0.786061	-1.01253	0.229241	1	ex_21
HIVEP2	-1.23105	-0.184549	-2.27756	-2.3056	0.229242	1	ex_21
TSEN2	-0.124155	0.1609	-0.409211	-0.853657	0.229327	1	ex_21
ABHD6	-0.117802	0.153286	-0.388889	-0.851706	0.229407	1	ex_21
RPLP2	0.110686	0.453139	-0.231766	0.633493	0.229438	1	ex_21
TULP4	0.201596	0.471883	-0.068691	1.46186	0.229575	1	ex_21
RPL6	0.152477	0.390978	-0.0860246	1.25303	0.22982	1	ex_21
LRFN5	0.713557	2.98309	-1.55598	0.616225	0.229874	1	ex_21
ATP2C2	-0.0264737	0.0419619	-0.0949092	-0.758194	0.229885	1	ex_21
BCL2L13	0.060878	0.275114	-0.153358	0.55695	0.229961	1	ex_21
CBLN2	-0.210777	0.509928	-0.931481	-0.57321	0.230098	1	ex_21
KIF3C	-0.215331	0.217622	-0.648283	-0.974796	0.230113	1	ex_21
ACTR3	0.340743	0.756097	-0.0746103	1.60789	0.230155	1	ex_21
CAMTA2	0.120681	0.400911	-0.159548	0.844062	0.230165	1	ex_21
TMEM68	0.246999	0.669738	-0.175739	1.14518	0.230415	1	ex_21
CACYBP	0.125419	0.416412	-0.165573	0.844756	0.230661	1	ex_21
SH3YL1	-0.08674	0.111479	-0.284959	-0.857674	0.230828	1	ex_21
TMEM59	0.154382	0.365896	-0.0571313	1.43056	0.230841	1	ex_21
DISP1	-0.276225	0.0685798	-0.621029	-1.57014	0.230981	1	ex_21
GON4L	-0.290386	0.0683949	-0.649167	-1.58633	0.231028	1	ex_21
COQ8A	-0.107442	0.126757	-0.341641	-0.899159	0.23122	1	ex_21
MAP3K4	-0.137435	0.334223	-0.609092	-0.571107	0.231707	1	ex_21
CNTN3	0.0801601	0.960165	-0.799844	0.178534	0.232259	1	ex_21
PKM	0.37218	0.861978	-0.117618	1.48931	0.232384	1	ex_21
PCSK2	-0.340313	0.210099	-0.890724	-1.21182	0.2325	1	ex_21
RTTN	-0.19026	0.0434185	-0.423939	-1.59579	0.232632	1	ex_21
GGNBP2	0.140226	0.504571	-0.224119	0.754334	0.232811	1	ex_21
USP37	-0.132872	0.130277	-0.396022	-0.989649	0.232831	1	ex_21
CNOT1	-0.163878	0.243367	-0.571123	-0.788701	0.2332	1	ex_21
XRRA1	0.246873	0.547657	-0.0539104	1.60867	0.233326	1	ex_21
R3HCC1L	-0.190052	0.165702	-0.545805	-1.04706	0.233682	1	ex_21
HEATR1	0.17353	0.504883	-0.157823	1.02644	0.233704	1	ex_21
PEG3	0.0449877	0.423006	-0.333031	0.233254	0.233918	1	ex_21
COX16	0.323153	0.777106	-0.130799	1.39523	0.233939	1	ex_21
RNF168	-0.222802	0.199802	-0.645406	-1.03332	0.233961	1	ex_21
ARNT	0.116252	0.553531	-0.321027	0.521063	0.23409	1	ex_21
SPTLC2	0.327682	0.782695	-0.127331	1.41149	0.234128	1	ex_21
NPIPB5	-0.00112724	0.00259311	-0.00484758	-0.593854	0.234215	1	ex_21
SPCS3	0.126783	0.350989	-0.0974236	1.10831	0.234311	1	ex_21
LDLRAD4	-0.0585722	0.127067	-0.244212	-0.6184	0.234448	1	ex_21
GPCPD1	0.162631	0.431851	-0.106589	1.18398	0.234517	1	ex_21
BNIP3L	0.262664	0.595349	-0.0700213	1.54744	0.234881	1	ex_21
ASAH1	0.188867	0.456034	-0.0782994	1.38555	0.23494	1	ex_21
ERICH1	-0.101807	0.131346	-0.33496	-0.855826	0.235113	1	ex_21
TSGA10	-0.105363	0.131587	-0.342313	-0.871524	0.235141	1	ex_21
ZNF680	0.178759	0.46049	-0.102972	1.2436	0.23519	1	ex_21
PURG	0.286555	0.710557	-0.137447	1.32461	0.235341	1	ex_21
NXPE3	0.264201	0.635033	-0.106631	1.39638	0.235377	1	ex_21
SNX13	0.434824	1.00451	-0.134863	1.49598	0.235486	1	ex_21
SFSWAP	-0.0630035	0.0947719	-0.220779	-0.78266	0.235583	1	ex_21
ZDHHC14	-0.00811094	0.0379574	-0.0541793	-0.345077	0.235591	1	ex_21
RPS19	0.216392	0.566805	-0.134021	1.21035	0.236304	1	ex_21
IRF2	-0.0308454	0.0771845	-0.138875	-0.559622	0.23637	1	ex_21
YWHAH	0.220103	0.512063	-0.0718562	1.47758	0.236417	1	ex_21
CUL3	0.0176248	0.323248	-0.287998	0.113028	0.236492	1	ex_21
RBM27	-0.0380317	0.252964	-0.329027	-0.256158	0.236546	1	ex_21
PTPN9	-0.00452137	0.0182304	-0.0272732	-0.389495	0.238238	1	ex_21
LRRC6	0.0539867	0.386651	-0.278678	0.318074	0.238275	1	ex_21
ESF1	0.0297725	0.511442	-0.451897	0.121148	0.238681	1	ex_21
ASAP2	0.196862	0.491954	-0.0982306	1.30753	0.239331	1	ex_21
R3HDM2	-0.00207298	0.106494	-0.11064	-0.0374237	0.239347	1	ex_21
KSR2	0.230612	2.32834	-1.86711	0.215467	0.239389	1	ex_21
RASA2	0.528277	1.32062	-0.264064	1.30676	0.239505	1	ex_21
RBM26	0.291395	0.976521	-0.39373	0.833605	0.239516	1	ex_21
FAM162A	-0.0678465	0.216485	-0.352178	-0.467682	0.239578	1	ex_21
GALNT13	-0.479407	0.201372	-1.16019	-1.38021	0.239641	1	ex_21
TAF1D	0.293526	0.780693	-0.193641	1.18091	0.239644	1	ex_21
NMT1	-0.187199	0.0371508	-0.41155	-1.63541	0.240044	1	ex_21
PRKAR1A	0.279897	0.66868	-0.108886	1.41104	0.240202	1	ex_21
TTC13	0.044487	0.50207	-0.413096	0.190551	0.240212	1	ex_21
MTIF3	0.277423	0.782327	-0.227482	1.07691	0.240213	1	ex_21
NALCN	0.308983	1.29066	-0.672691	0.6169	0.240508	1	ex_21
DLEU7	-0.094047	0.119404	-0.307498	-0.863566	0.240613	1	ex_21
GREB1	0.0230904	0.0849867	-0.0388059	0.731164	0.240804	1	ex_21
ITGB3BP	-0.00560227	0.256027	-0.267231	-0.0419688	0.240876	1	ex_21
ZNF770	0.259442	0.673957	-0.155072	1.22673	0.240986	1	ex_21
CLINT1	0.332996	0.763264	-0.0972716	1.51687	0.241111	1	ex_21
TXNL4A	-0.169391	0.255022	-0.593804	-0.782256	0.241118	1	ex_21
PPP2R2B	1.42678	2.70427	0.14928	2.18899	0.241143	1	ex_21
MOSMO	0.508317	1.21994	-0.20331	1.40001	0.241224	1	ex_21
NAALADL2	-0.285978	0.181084	-0.753039	-1.20007	0.241242	1	ex_21
C1orf159	-0.0408532	0.0670136	-0.14872	-0.742311	0.241276	1	ex_21
DGKH	0.0668921	0.498472	-0.364687	0.303782	0.241389	1	ex_21
GPLD1	-0.0961236	0.112617	-0.304864	-0.90255	0.241689	1	ex_21
PJA2	0.168351	0.472522	-0.13582	1.08479	0.241844	1	ex_21
SYT13	0.115915	0.531828	-0.299998	0.546243	0.24187	1	ex_21
AGAP3	-0.0221073	0.0624643	-0.106679	-0.512342	0.24209	1	ex_21
N4BP1	-0.246218	0.144266	-0.636701	-1.23585	0.243258	1	ex_21
TESC	0.30453	0.685864	-0.0768044	1.56521	0.24346	1	ex_21
ZNF251	-0.0863955	0.10908	-0.281871	-0.866256	0.24353	1	ex_21
ANAPC7	-0.138618	0.211136	-0.488373	-0.776794	0.243557	1	ex_21
GAS6	-0.0975253	0.117231	-0.312282	-0.89006	0.243639	1	ex_21
MARCKS	0.241666	0.546115	-0.0627822	1.55579	0.244004	1	ex_21
RAP1B	0.265019	0.653773	-0.123735	1.33614	0.244155	1	ex_21
C18orf32	0.0932464	0.385729	-0.199236	0.624857	0.24422	1	ex_21
TRIM2	0.201989	0.706155	-0.302177	0.785239	0.244992	1	ex_21
RAB21	0.19227	0.480241	-0.0957008	1.30861	0.245048	1	ex_21
GABRB1	-0.067128	1.3723	-1.50656	-0.091403	0.245147	1	ex_21
ST3GAL5	-0.210887	0.188649	-0.610424	-1.03453	0.245261	1	ex_21
TENM3	-0.1676	0.159827	-0.495027	-1.00325	0.245278	1	ex_21
TTC33	0.207426	0.579922	-0.165069	1.09142	0.245317	1	ex_21
FPGT	-0.188131	0.0528939	-0.429156	-1.52984	0.245807	1	ex_21
SH3GL3	0.194976	0.589651	-0.199699	0.968255	0.245818	1	ex_21
TECTA	-0.0950275	0.130036	-0.320091	-0.827546	0.246272	1	ex_21
KIAA0930	0.259526	0.778272	-0.259219	0.980562	0.24633	1	ex_21
ZC3H7A	0.253419	0.622853	-0.116015	1.34447	0.246332	1	ex_21
SKAP2	-0.0765111	0.289126	-0.442148	-0.410131	0.24649	1	ex_21
SLC25A37	-0.107359	0.266121	-0.480838	-0.563403	0.246724	1	ex_21
ORC5	-0.125259	0.143464	-0.393981	-0.91359	0.246783	1	ex_21
MIS18BP1	0.344477	0.792792	-0.103839	1.506	0.247308	1	ex_21
SNX3	0.158236	0.418969	-0.102496	1.18949	0.247353	1	ex_21
IFT43	0.0802511	0.277316	-0.116814	0.798161	0.247735	1	ex_21
SELENOI	0.0888143	0.410809	-0.233181	0.540607	0.248018	1	ex_21
C1orf52	0.240336	0.584916	-0.104245	1.36702	0.248043	1	ex_21
DTD1	-0.304302	0.197791	-0.806394	-1.18787	0.248169	1	ex_21
EPG5	-0.223289	0.236104	-0.682683	-0.952644	0.248279	1	ex_21
RIMKLB	0.0678973	0.236275	-0.100481	0.790343	0.248295	1	ex_21
ARL17B	0.00123573	0.00559155	-0.00312009	0.556034	0.248306	1	ex_21
SLAIN2	0.135118	0.52332	-0.253084	0.682189	0.248507	1	ex_21
UGGT2	-0.367816	0.120144	-0.855776	-1.47739	0.248703	1	ex_21
RACK1	0.17035	0.399113	-0.0584134	1.4595	0.248836	1	ex_21
ARHGAP20	-0.0684923	0.303912	-0.440896	-0.360475	0.24893	1	ex_21
KLHDC1	-0.326513	0.0857357	-0.738761	-1.55235	0.248942	1	ex_21
RPS6KA6	0.291103	0.68807	-0.105863	1.43728	0.249003	1	ex_21
SLC39A11	-0.0587826	0.238558	-0.356124	-0.387474	0.249792	1	ex_21
ATP2B3	-0.0297502	0.0666408	-0.126141	-0.604925	0.249958	1	ex_21
FBXO33	0.00449527	0.146464	-0.137473	0.06206	0.250107	1	ex_21
ATP6AP2	0.179472	0.800002	-0.441058	0.566869	0.250245	1	ex_21
TECPR2	-0.257656	0.169887	-0.6852	-1.18116	0.250706	1	ex_21
TYW1	-0.189295	0.116294	-0.494885	-1.21409	0.250852	1	ex_21
CPEB4	0.53334	1.11718	-0.0505025	1.79043	0.250919	1	ex_21
CCNH	-0.0606052	0.366321	-0.487532	-0.278231	0.25115	1	ex_21
TBC1D19	-0.315657	0.114509	-0.745824	-1.43823	0.251165	1	ex_21
BRSK2	-0.124122	0.138525	-0.386769	-0.926241	0.251207	1	ex_21
IRF2BP2	0.183424	0.51784	-0.150991	1.07502	0.251324	1	ex_21
GPATCH8	0.0279982	0.25349	-0.197493	0.243359	0.251652	1	ex_21
TMEM161B	-0.100012	0.134125	-0.334149	-0.837204	0.251669	1	ex_21
ATXN7L3B	0.12065	0.390673	-0.149373	0.875739	0.251671	1	ex_21
BLOC1S6	0.294606	0.706144	-0.116932	1.40307	0.251939	1	ex_21
ATP8B4	0.251997	0.671156	-0.167161	1.17833	0.252171	1	ex_21
MTMR2	0.285802	0.697629	-0.126026	1.36018	0.252281	1	ex_21
CEP192	-0.200108	0.363245	-0.763461	-0.696198	0.252469	1	ex_21
PKD1	-0.443753	0.206088	-1.09359	-1.33839	0.252484	1	ex_21
MUC20	-0.271218	0.173106	-0.715541	-1.19637	0.252528	1	ex_21
ATRX	-0.154537	0.145473	-0.454547	-1.00959	0.252601	1	ex_21
CDKL5	-0.731817	0.616705	-2.08034	-1.06363	0.252613	1	ex_21
CLTC	0.253128	0.67304	-0.166785	1.18149	0.253147	1	ex_21
LGI4	0.205455	0.467156	-0.0562454	1.53872	0.253261	1	ex_21
NELFA	-0.021933	0.0358678	-0.0797339	-0.743726	0.254069	1	ex_21
CYB5D2	-0.235923	0.109056	-0.580902	-1.34037	0.254574	1	ex_21
ATF2	0.254683	0.608865	-0.0994977	1.40936	0.254762	1	ex_21
ASCC1	-0.0475945	0.099294	-0.194483	-0.635063	0.255154	1	ex_21
LIMCH1	0.0895878	0.381866	-0.20269	0.60076	0.255338	1	ex_21
PPP6R2	-0.0161673	0.0408335	-0.0731681	-0.555912	0.255505	1	ex_21
SNX4	0.11698	0.511515	-0.277556	0.581128	0.255795	1	ex_21
ADGRL1	-0.0121008	0.047531	-0.0717327	-0.397727	0.256064	1	ex_21
LMO4	0.251059	0.584878	-0.0827608	1.47405	0.256208	1	ex_21
SMPD3	-0.00351824	0.00619923	-0.0132357	-0.709611	0.256289	1	ex_21
RSRC1	-0.218464	0.129991	-0.566919	-1.2288	0.256336	1	ex_21
OCRL	-0.0663503	0.17341	-0.30611	-0.542393	0.256471	1	ex_21
RIC8B	-0.108267	0.369589	-0.586122	-0.444066	0.256502	1	ex_21
MGAT4A	-0.247497	0.348197	-0.843191	-0.81432	0.256581	1	ex_21
KIF5A	0.230998	0.699482	-0.237486	0.966409	0.256608	1	ex_21
MSRB3	-0.175345	0.139898	-0.490588	-1.09017	0.256785	1	ex_21
NAP1L4	-0.0573167	0.20554	-0.320173	-0.427377	0.256887	1	ex_21
MFSD14B	0.0849438	0.552591	-0.382703	0.35601	0.2569	1	ex_21
SUPT20H	0.184461	0.48212	-0.113199	1.21459	0.25721	1	ex_21
HMGB1	-0.0487759	0.449794	-0.547346	-0.191746	0.257274	1	ex_21
RPS23	0.137114	0.57176	-0.297532	0.618294	0.257359	1	ex_21
LIMS1	0.0690016	0.378219	-0.240216	0.437365	0.257501	1	ex_21
UBE2N	0.150888	0.479528	-0.177753	0.899873	0.257615	1	ex_21
DNAJC6	-0.975696	-0.0547064	-1.89669	-2.07638	0.257709	1	ex_21
CCDC138	-0.0932201	0.205257	-0.391697	-0.612134	0.257788	1	ex_21
SLC8A2	-0.170515	0.201462	-0.542492	-0.898452	0.257889	1	ex_21
SLC4A8	0.299163	0.819789	-0.221463	1.12624	0.258228	1	ex_21
SCN9A	-0.172414	0.353025	-0.697853	-0.64313	0.258536	1	ex_21
GRIK5	-0.0246495	0.0734201	-0.122719	-0.492632	0.258985	1	ex_21
SRP72	0.235367	0.640571	-0.169837	1.13847	0.259218	1	ex_21
FBXO22	-0.0408012	0.113947	-0.19555	-0.516767	0.259252	1	ex_21
ARHGEF4	0.0264412	0.0843825	-0.0315	0.89442	0.259688	1	ex_21
ATF6	-0.0950244	0.292481	-0.48253	-0.480624	0.259961	1	ex_21
ZNF487	-0.0262256	0.042101	-0.0945522	-0.752287	0.260031	1	ex_21
GRM4	-0.0560729	0.157206	-0.269352	-0.515292	0.260049	1	ex_21
CDC42	0.0790817	0.439951	-0.281788	0.42951	0.260091	1	ex_21
SLC25A27	0.313724	0.753067	-0.125619	1.39956	0.260506	1	ex_21
GRB10	-0.123428	0.129865	-0.376721	-0.955075	0.260737	1	ex_21
PPP3CB	0.219601	0.517676	-0.0784746	1.44396	0.260829	1	ex_21
CLVS2	0.284171	0.723327	-0.154986	1.26826	0.260978	1	ex_21
EIF5	0.124281	0.433185	-0.184622	0.788552	0.261149	1	ex_21
FAM131A	0.201922	0.577243	-0.173399	1.05446	0.261302	1	ex_21
TARS3	0.341397	0.771471	-0.0886762	1.55584	0.261317	1	ex_21
RPE	0.23875	0.645243	-0.167743	1.15117	0.261357	1	ex_21
NEK10	-0.363495	0.143676	-0.870665	-1.40473	0.261575	1	ex_21
KLHL8	-0.0673367	0.18675	-0.321424	-0.519418	0.261674	1	ex_21
PFN2	0.193545	0.456006	-0.0689163	1.44532	0.262134	1	ex_21
SPTBN4	-0.0162672	0.0766162	-0.109151	-0.34326	0.262362	1	ex_21
SEM1	0.0207266	0.352859	-0.311405	0.122311	0.262374	1	ex_21
COPB2	-0.237787	0.071321	-0.546895	-1.50774	0.262459	1	ex_21
ESYT2	0.30225	0.695507	-0.091007	1.50639	0.26252	1	ex_21
ZYG11B	0.0818274	0.423844	-0.26019	0.468921	0.262537	1	ex_21
ATAD2B	0.04842	0.161356	-0.0645164	0.840309	0.262546	1	ex_21
CALCOCO1	0.248885	0.587548	-0.089779	1.44038	0.263067	1	ex_21
NELL1	-0.113696	0.344646	-0.572038	-0.486187	0.263159	1	ex_21
LANCL1	-0.100869	0.374343	-0.57608	-0.416023	0.263318	1	ex_21
CEP97	0.083635	0.347601	-0.180331	0.620996	0.263494	1	ex_21
CDK12	-0.163742	0.206661	-0.534145	-0.86643	0.263762	1	ex_21
SLC25A51	0.00104798	0.318269	-0.316173	0.00647501	0.263895	1	ex_21
SEPTIN2	0.174012	0.456418	-0.108394	1.20768	0.263956	1	ex_21
UHMK1	0.188958	0.556442	-0.178525	1.0078	0.264386	1	ex_21
ATP5F1C	0.219324	0.591599	-0.152951	1.1547	0.264474	1	ex_21
GLS	0.457917	1.58981	-0.673976	0.79292	0.264695	1	ex_21
CEP57	-0.181506	0.089714	-0.452727	-1.31165	0.264707	1	ex_21
ZDHHC13	-0.0496523	0.0706926	-0.169997	-0.808649	0.264896	1	ex_21
ANKAR	-0.0493566	0.186021	-0.284734	-0.410987	0.265105	1	ex_21
SEC16A	0.0195651	0.226899	-0.187769	0.184952	0.265182	1	ex_21
MGA	-0.201125	0.242222	-0.644472	-0.889141	0.265327	1	ex_21
WDR36	0.186168	0.592758	-0.220423	0.897418	0.265635	1	ex_21
SNRK	-0.170758	0.146223	-0.487739	-1.05583	0.266108	1	ex_21
KIAA1549L	-0.275744	0.215757	-0.767244	-1.09959	0.266663	1	ex_21
ZNF420	-0.155786	0.0539216	-0.365494	-1.456	0.266708	1	ex_21
PTPN13	-0.028496	0.247846	-0.304838	-0.202108	0.266742	1	ex_21
CAND1	0.12245	0.546211	-0.301311	0.566352	0.267092	1	ex_21
AKAP6	0.00925969	0.0732898	-0.0547704	0.283439	0.267098	1	ex_21
FAM153A	0.298148	0.727299	-0.131004	1.36166	0.267172	1	ex_21
PARP11	-0.175921	0.145859	-0.497701	-1.07153	0.267363	1	ex_21
CCDC186	0.032873	0.408921	-0.343175	0.171334	0.267624	1	ex_21
GTF2IRD1	-0.00106535	0.00365524	-0.00578594	-0.442327	0.26801	1	ex_21
MARCHF11	0.115684	0.420874	-0.189506	0.742937	0.26831	1	ex_21
RLF	-0.33434	0.114983	-0.783663	-1.4584	0.269396	1	ex_21
DGKZ	-0.174874	0.19712	-0.546867	-0.921378	0.26942	1	ex_21
APBB1	-0.166804	0.206105	-0.539713	-0.876701	0.269583	1	ex_21
BZW2	-0.246595	0.0790031	-0.572194	-1.4844	0.269717	1	ex_21
RPS7	0.0660861	0.471847	-0.339675	0.319218	0.269832	1	ex_21
C2orf72	-0.111106	0.131973	-0.354185	-0.895855	0.269868	1	ex_21
DDX50	0.280346	0.697379	-0.136687	1.31756	0.270037	1	ex_21
SLC47A1	-0.00697434	0.0166524	-0.0306011	-0.578559	0.27036	1	ex_21
MNS1	-0.0584966	0.10144	-0.218434	-0.716852	0.270708	1	ex_21
POLR3B	0.067657	0.226731	-0.0914174	0.833606	0.270739	1	ex_21
KCNK9	-0.0133392	0.0317785	-0.0584569	-0.579469	0.271152	1	ex_21
PXYLP1	-0.295742	0.0969661	-0.68845	-1.47602	0.271201	1	ex_21
CCDC84	-0.0734868	0.104184	-0.251157	-0.810666	0.271472	1	ex_21
USP8	0.0579549	0.243445	-0.127536	0.612373	0.271584	1	ex_21
ELOC	0.108715	0.57125	-0.353819	0.460676	0.271944	1	ex_21
CPD	0.0783483	0.475115	-0.318418	0.387028	0.272206	1	ex_21
HDAC9	0.319649	1.06163	-0.422336	0.844357	0.272392	1	ex_21
TARDBP	0.0252567	0.355542	-0.305028	0.149878	0.272611	1	ex_21
SIRPA	-0.193662	0.242328	-0.629651	-0.870595	0.272621	1	ex_21
VPS9D1	-0.17076	0.209018	-0.550539	-0.881262	0.273067	1	ex_21
AVL9	0.133883	0.518496	-0.250729	0.682262	0.27308	1	ex_21
USP12	-0.251222	0.0942805	-0.596725	-1.42513	0.273333	1	ex_21
NT5DC1	0.163345	0.561114	-0.234423	0.804868	0.274075	1	ex_21
PLCB4	-0.461092	0.385297	-1.30748	-1.06774	0.274475	1	ex_21
RAB12	-0.0127417	0.199038	-0.224522	-0.117921	0.274548	1	ex_21
RAB18	0.293904	0.693017	-0.105209	1.4433	0.274787	1	ex_21
DENND2B	0.154302	0.512512	-0.203908	0.844271	0.274882	1	ex_21
SEC23IP	0.00538962	0.0438724	-0.0330932	0.274498	0.275386	1	ex_21
JAKMIP3	-0.233449	0.266364	-0.733263	-0.915446	0.275535	1	ex_21
MICU1	-0.366178	0.209009	-0.941365	-1.24776	0.275894	1	ex_21
CBX3	0.326015	0.809038	-0.157008	1.32287	0.275944	1	ex_21
NGEF	-0.427049	0.408451	-1.26255	-1.0018	0.276008	1	ex_21
MFAP3	0.0238428	0.396124	-0.348439	0.125526	0.276339	1	ex_21
BRWD1	-1.31992	-0.444211	-2.19563	-2.95417	0.276553	1	ex_21
GABRG2	0.23855	0.540231	-0.0631299	1.54982	0.27669	1	ex_21
SMCHD1	-0.16693	0.122914	-0.456774	-1.1288	0.277042	1	ex_21
SLAIN1	-0.339038	0.14247	-0.820547	-1.38004	0.27705	1	ex_21
NPM2	0.135482	0.401086	-0.130122	0.99976	0.277419	1	ex_21
MTG1	0.218538	0.629962	-0.192886	1.04108	0.277543	1	ex_21
RTN3	0.205625	0.489543	-0.0782925	1.41949	0.278338	1	ex_21
GNPDA2	0.163679	0.457073	-0.129715	1.09343	0.27843	1	ex_21
CNBP	-0.230357	0.0783765	-0.539091	-1.4624	0.278697	1	ex_21
DYNC1I2	-0.288338	0.138167	-0.714842	-1.32503	0.278718	1	ex_21
ABCB7	-0.160422	0.196763	-0.517607	-0.880274	0.278852	1	ex_21
CYP51A1	-0.0920824	0.106648	-0.290813	-0.908157	0.279646	1	ex_21
PREP	0.0279717	0.182751	-0.126808	0.354204	0.279672	1	ex_21
IFT57	0.217114	0.545624	-0.111396	1.29535	0.280112	1	ex_21
IDS	0.11433	0.50448	-0.275819	0.574354	0.280168	1	ex_21
LTN1	0.34855	0.85494	-0.15784	1.34905	0.280332	1	ex_21
LCA5	0.199647	0.47624	-0.0769458	1.41472	0.280367	1	ex_21
SUSD1	-0.295576	0.182859	-0.774011	-1.21086	0.280402	1	ex_21
BCLAF1	-0.211556	0.249273	-0.672386	-0.899774	0.28061	1	ex_21
JADE1	-0.0536648	0.0893643	-0.196694	-0.735382	0.280677	1	ex_21
ST8SIA5	0.197931	0.537916	-0.142053	1.14105	0.280799	1	ex_21
LRRC28	-0.289009	0.279572	-0.857589	-0.996246	0.280882	1	ex_21
ZNF644	-0.0639245	0.194585	-0.322434	-0.484662	0.281109	1	ex_21
TFDP1	-0.000542567	0.0845172	-0.0856024	-0.0125019	0.28141	1	ex_21
PRPF8	0.037279	0.549194	-0.474636	0.14273	0.281433	1	ex_21
SOD2	0.232378	0.522022	-0.0572647	1.57246	0.28152	1	ex_21
ZNF675	0.0832844	0.327219	-0.16065	0.669173	0.281753	1	ex_21
AHCTF1	0.11921	0.590294	-0.351874	0.495979	0.281948	1	ex_21
MOK	-0.0373783	0.0591396	-0.133896	-0.759031	0.282048	1	ex_21
TATDN3	0.0011963	0.286134	-0.283741	0.00822887	0.282176	1	ex_21
SLITRK4	0.0129124	0.296855	-0.27103	0.0891304	0.282236	1	ex_21
ZNF518A	0.00947878	0.362184	-0.343227	0.052673	0.282384	1	ex_21
NAPEPLD	0.22216	0.691694	-0.247375	0.927354	0.282389	1	ex_21
TEX2	-0.26651	0.279373	-0.812393	-0.956889	0.282488	1	ex_21
TYRO3	-0.133906	0.134673	-0.402485	-0.977183	0.282554	1	ex_21
CAMK4	0.450369	1.04267	-0.141933	1.4903	0.282706	1	ex_21
VAMP2	0.219399	0.510863	-0.0720663	1.47535	0.282827	1	ex_21
GATB	0.179659	0.522345	-0.163028	1.02754	0.282831	1	ex_21
GTF3C3	0.237717	0.611818	-0.136384	1.24543	0.282914	1	ex_21
CAMKMT	0.139318	0.40459	-0.125953	1.02936	0.283163	1	ex_21
POLR1A	-0.159662	0.178854	-0.498177	-0.924422	0.283319	1	ex_21
NAAA	0.306577	0.885905	-0.27275	1.0372	0.283606	1	ex_21
PRKAA2	0.16442	0.406524	-0.0776839	1.33107	0.283663	1	ex_21
TMEM14B	-0.114904	0.227453	-0.45726	-0.657815	0.28371	1	ex_21
ZNF439	-0.10976	0.125559	-0.345078	-0.914186	0.283714	1	ex_21
YPEL2	-0.249343	0.112171	-0.610858	-1.35182	0.28372	1	ex_21
ENTPD6	0.133634	0.448356	-0.181088	0.832219	0.283724	1	ex_21
TPGS2	-0.135417	0.171885	-0.44272	-0.863685	0.283962	1	ex_21
EIF4B	0.0585552	0.408717	-0.291607	0.327751	0.284686	1	ex_21
STX18	-0.132954	0.129095	-0.395002	-0.994412	0.2848	1	ex_21
LAMC1	-0.209694	0.153326	-0.572714	-1.13215	0.285004	1	ex_21
AOPEP	-0.0814669	0.463967	-0.626901	-0.292743	0.285148	1	ex_21
PRIMPOL	0.0861547	0.288926	-0.116617	0.83276	0.28526	1	ex_21
ERO1A	0.299298	0.757487	-0.158891	1.28029	0.28539	1	ex_21
KHDRBS1	-0.146955	0.16664	-0.460551	-0.918466	0.285595	1	ex_21
UNC80	-0.214766	1.31965	-1.74918	-0.274328	0.286178	1	ex_21
PURB	0.307936	0.767361	-0.15149	1.31369	0.286254	1	ex_21
NPC1	0.153171	0.36705	-0.060709	1.40363	0.286436	1	ex_21
ZSWIM5	0.00255064	0.0238209	-0.0187196	0.235031	0.286783	1	ex_21
EEF2	0.203181	0.508038	-0.101676	1.30627	0.28683	1	ex_21
TBC1D12	-0.015578	0.0672891	-0.0984452	-0.36845	0.286985	1	ex_21
NDUFV2	-0.0539171	0.17295	-0.280784	-0.465804	0.287267	1	ex_21
ZFX	-0.169983	0.148967	-0.488932	-1.04455	0.28731	1	ex_21
SUCLG1	0.344507	0.808596	-0.119583	1.45494	0.287437	1	ex_21
EYS	0.180284	0.548951	-0.188382	0.958456	0.28754	1	ex_21
DCHS2	-0.241272	0.193613	-0.676157	-1.08738	0.287732	1	ex_21
TAX1BP1	0.218071	0.481021	-0.0448784	1.62545	0.288085	1	ex_21
PSMB1	-0.00941461	0.29692	-0.31575	-0.0602357	0.288659	1	ex_21
ZNF714	-0.224747	0.170509	-0.620004	-1.11446	0.288718	1	ex_21
HDX	-0.0332513	0.106064	-0.172567	-0.467798	0.28879	1	ex_21
POM121C	-0.0393628	0.0562556	-0.134981	-0.806849	0.289062	1	ex_21
ANAPC10	0.0146032	0.201197	-0.171991	0.15339	0.289112	1	ex_21
TMX3	0.259893	0.706362	-0.186576	1.14091	0.289657	1	ex_21
TSPYL2	-0.0989777	0.3106	-0.508556	-0.47364	0.2897	1	ex_21
RNF150	-0.0184605	0.0589015	-0.0958225	-0.467696	0.289816	1	ex_21
CCDC171	0.148135	0.688498	-0.392228	0.537303	0.289996	1	ex_21
SNTG2	-0.00734976	0.0468611	-0.0615606	-0.265726	0.290005	1	ex_21
SMARCC1	-0.202264	0.115252	-0.51978	-1.24854	0.290139	1	ex_21
FRY	-0.246269	0.308983	-0.801521	-0.869295	0.290666	1	ex_21
CRY2	-0.0295505	0.0579784	-0.11708	-0.661701	0.290725	1	ex_21
KHDRBS3	-0.00563245	2.96757	-2.97884	-0.00371297	0.290734	1	ex_21
PLXNA2	0.0275024	0.0923798	-0.0373751	0.830854	0.290946	1	ex_21
MBOAT7	0.0157392	0.0702019	-0.0387234	0.566413	0.29099	1	ex_21
DELE1	-0.279841	0.0989757	-0.658657	-1.44787	0.291012	1	ex_21
GFM2	0.272335	0.70574	-0.16107	1.23157	0.291641	1	ex_21
GTF2A1	-0.00456694	0.272097	-0.281231	-0.0323535	0.291877	1	ex_21
RSPH3	0.0467967	0.161075	-0.0674818	0.802599	0.291884	1	ex_21
RBM6	0.0305168	0.138787	-0.0777539	0.552429	0.292008	1	ex_21
NEK7	-0.136654	0.199728	-0.473037	-0.796228	0.292043	1	ex_21
PPP2R2D	-0.00780806	0.131424	-0.14704	-0.109914	0.29207	1	ex_21
RAD52	0.159736	0.476073	-0.156601	0.989693	0.292086	1	ex_21
ACOT11	-0.147039	0.153966	-0.448044	-0.957431	0.292119	1	ex_21
DDHD1	0.251346	0.648967	-0.146276	1.23894	0.292212	1	ex_21
SLC4A10	0.174096	0.453277	-0.105084	1.22223	0.292267	1	ex_21
ATP5PF	0.0918362	0.422897	-0.239224	0.543694	0.292524	1	ex_21
CCM2	-0.226836	0.153552	-0.607225	-1.16878	0.292885	1	ex_21
SATB1	0.228677	0.760113	-0.302759	0.843372	0.292925	1	ex_21
MICOS10	0.181285	0.411913	-0.049343	1.54063	0.294198	1	ex_21
SH3GL1	-0.00833952	0.0155126	-0.0321917	-0.68527	0.294305	1	ex_21
ZNF331	-0.276208	0.114279	-0.666694	-1.38636	0.294489	1	ex_21
RNLS	-0.245995	0.140129	-0.632119	-1.24867	0.294663	1	ex_21
SRSF3	0.19676	0.718283	-0.324764	0.739452	0.294728	1	ex_21
DRP2	0.256349	0.673991	-0.161293	1.20303	0.294757	1	ex_21
CLIP4	-0.362805	0.204214	-0.929825	-1.25408	0.294758	1	ex_21
SND1	0.284951	0.83584	-0.265938	1.0138	0.295234	1	ex_21
ITFG2	-0.00811254	0.016285	-0.0325101	-0.651717	0.295669	1	ex_21
VPS13B	-0.187639	0.462213	-0.837491	-0.565923	0.296642	1	ex_21
CEP162	-0.156511	0.142322	-0.455344	-1.02651	0.296677	1	ex_21
RBM28	-0.162532	0.185571	-0.510635	-0.915121	0.296776	1	ex_21
APPBP2	-0.0973831	0.262452	-0.457218	-0.530431	0.296819	1	ex_21
PSMD14	-0.0716525	0.271056	-0.414361	-0.409784	0.297105	1	ex_21
TCERG1	-0.294073	0.434739	-1.02288	-0.790838	0.297151	1	ex_21
SIPA1L1	0.724898	2.80588	-1.35608	0.682743	0.297194	1	ex_21
TADA2A	-0.167645	0.15746	-0.492749	-1.01068	0.297395	1	ex_21
SSU72	0.0351334	0.469989	-0.399722	0.158352	0.297423	1	ex_21
SEPTIN3	-0.129493	0.388475	-0.64746	-0.489994	0.298238	1	ex_21
GPATCH2L	-0.0468342	0.292106	-0.385775	-0.270824	0.298408	1	ex_21
NPAS3	0.561938	1.42005	-0.296175	1.28349	0.298573	1	ex_21
DNAJC13	0.201241	0.548503	-0.146021	1.13581	0.299242	1	ex_21
ATP13A3	0.258914	0.636463	-0.118635	1.3441	0.299336	1	ex_21
PACSIN2	-0.0195763	0.0318487	-0.0710012	-0.746112	0.299356	1	ex_21
KCNJ9	0.0368518	0.457324	-0.38362	0.171779	0.29936	1	ex_21
NKTR	-0.171738	0.489939	-0.833415	-0.508708	0.299832	1	ex_21
BRAP	0.0297219	0.203681	-0.144237	0.334871	0.29998	1	ex_21
SPPL3	-0.10895	0.487386	-0.705286	-0.358085	0.300047	1	ex_21
SMARCA1	0.174413	0.583553	-0.234727	0.835515	0.300121	1	ex_21
FBXO3	-0.0586272	0.234002	-0.351257	-0.392671	0.300295	1	ex_21
KIF5C	-0.288731	0.478618	-1.05608	-0.737477	0.300355	1	ex_21
TRAPPC10	0.133092	0.412944	-0.146761	0.932115	0.300452	1	ex_21
WBP1L	-0.0310283	0.0483024	-0.110359	-0.766593	0.300745	1	ex_21
PSIP1	0.192721	0.436681	-0.0512393	1.54831	0.300768	1	ex_21
GLRX3	-0.207022	0.0866972	-0.500742	-1.38144	0.300918	1	ex_21
PSMB7	-0.203849	0.0860475	-0.493745	-1.3782	0.301026	1	ex_21
COPS4	0.0996928	0.461584	-0.262198	0.539926	0.301228	1	ex_21
SH3GLB1	-0.130555	0.0699568	-0.331068	-1.27615	0.301421	1	ex_21
ATXN7L1	-0.018294	0.0842161	-0.120804	-0.349776	0.30172	1	ex_21
DDAH1	0.066079	0.253071	-0.120913	0.69261	0.301862	1	ex_21
HIF1A	0.0984715	0.334122	-0.137179	0.819011	0.302094	1	ex_21
CMC2	0.142947	0.623328	-0.337434	0.583226	0.302776	1	ex_21
CIAO1	0.329013	0.794923	-0.136896	1.38408	0.303277	1	ex_21
CHD9	-0.706601	0.401983	-1.81518	-1.24926	0.303357	1	ex_21
CHD2	-0.256432	0.475484	-0.988347	-0.686687	0.30359	1	ex_21
ANKRD17	0.0957761	1.42974	-1.23819	0.140722	0.303668	1	ex_21
NAA50	0.342832	0.800683	-0.115019	1.46759	0.303873	1	ex_21
CEP44	-0.201917	0.0869591	-0.490793	-1.36997	0.303962	1	ex_21
SERPINI1	-0.157028	0.204902	-0.518959	-0.850355	0.304056	1	ex_21
MIER1	-0.0868287	0.122581	-0.296238	-0.812671	0.304137	1	ex_21
TENT4B	-0.0425592	0.15632	-0.241438	-0.419424	0.30431	1	ex_21
COBL	-0.182031	0.157218	-0.52128	-1.05166	0.304392	1	ex_21
SUMO1	0.0542949	0.424965	-0.316375	0.287091	0.304604	1	ex_21
ABCA6	0.137194	0.408306	-0.133918	0.991825	0.305322	1	ex_21
ZSCAN31	-0.10886	0.215085	-0.432805	-0.658638	0.305442	1	ex_21
SLC25A32	0.268257	0.693682	-0.157169	1.23588	0.305662	1	ex_21
EPC1	-0.127001	0.569728	-0.823729	-0.357265	0.305885	1	ex_21
SHB	-0.00478793	0.0092207	-0.0187966	-0.669885	0.305899	1	ex_21
PTPN4	-0.493631	0.580657	-1.56792	-0.900595	0.306634	1	ex_21
OSBPL1A	0.145289	0.398825	-0.108248	1.12315	0.307664	1	ex_21
GNAQ	0.763022	2.35045	-0.824407	0.942087	0.307876	1	ex_21
TBC1D5	0.568194	1.56278	-0.42639	1.1197	0.307976	1	ex_21
SFXN1	-0.0256053	0.38284	-0.43405	-0.12287	0.308061	1	ex_21
PDS5A	-0.233558	0.393678	-0.860794	-0.729813	0.308257	1	ex_21
FLVCR1	0.0821657	0.369442	-0.205111	0.560582	0.308382	1	ex_21
LRRTM3	-0.0670338	0.579044	-0.713112	-0.203356	0.309129	1	ex_21
CASTOR2	-0.00915964	0.0233156	-0.0416349	-0.552807	0.309251	1	ex_21
RNF185	0.214615	0.677848	-0.248619	0.908046	0.309286	1	ex_21
NME9	0.136289	0.473358	-0.20078	0.792483	0.309537	1	ex_21
SAMD12	-1.54549	-0.379344	-2.71163	-2.59754	0.309585	1	ex_21
KLHL42	0.0850477	0.430734	-0.260639	0.482201	0.309644	1	ex_21
YLPM1	0.0513745	0.186132	-0.0833831	0.747209	0.309827	1	ex_21
ZNF585B	0.0570635	0.312929	-0.198802	0.437114	0.309837	1	ex_21
CBWD3	-0.00146374	0.190549	-0.193476	-0.0149411	0.310027	1	ex_21
THUMPD2	-0.0932049	0.204311	-0.390721	-0.614011	0.310254	1	ex_21
USP24	-0.136222	0.258712	-0.531156	-0.676038	0.310324	1	ex_21
EP300	-0.128421	0.204071	-0.460914	-0.757012	0.310405	1	ex_21
POLR2F	-0.0055336	0.0286265	-0.0396937	-0.317495	0.310823	1	ex_21
ZBTB41	0.207086	0.564962	-0.15079	1.13414	0.311375	1	ex_21
FBXO34	-0.0104558	0.484383	-0.505294	-0.0414135	0.311625	1	ex_21
IQSEC2	-0.181836	0.186851	-0.550524	-0.966652	0.311685	1	ex_21
ENSA	-0.204457	0.250546	-0.659461	-0.880716	0.311719	1	ex_21
RAB4A	0.0982975	0.427651	-0.231056	0.584963	0.312645	1	ex_21
P4HA1	-0.102442	0.116054	-0.320937	-0.91893	0.313094	1	ex_21
EPHB1	0.0280008	0.127596	-0.0715943	0.551036	0.313155	1	ex_21
NGLY1	-0.119486	0.243889	-0.48286	-0.64448	0.313375	1	ex_21
KIAA1958	-0.0768231	0.379189	-0.532836	-0.330189	0.31347	1	ex_21
GNB5	-0.0908562	0.146147	-0.32786	-0.751359	0.313956	1	ex_21
MINDY3	0.247968	0.62914	-0.133203	1.27504	0.314064	1	ex_21
NDUFAF6	0.0319965	0.1764	-0.112407	0.434284	0.314217	1	ex_21
EXOC6B	0.863038	2.20548	-0.4794	1.26004	0.314573	1	ex_21
RPL17	0.0520278	0.461516	-0.357461	0.249024	0.314697	1	ex_21
PKNOX1	-0.0267979	0.0742357	-0.127831	-0.519856	0.314783	1	ex_21
KLHDC2	0.177616	0.415588	-0.0603562	1.46286	0.315137	1	ex_21
TNKS	-0.952133	0.155542	-2.05981	-1.68474	0.315538	1	ex_21
USP49	-0.049777	0.168234	-0.267788	-0.447504	0.315591	1	ex_21
RFLNA	-0.173098	0.123672	-0.469868	-1.14319	0.315887	1	ex_21
BRD1	-0.02588	0.0839756	-0.135736	-0.461731	0.315892	1	ex_21
NMT2	-0.178212	0.187297	-0.54372	-0.955623	0.316405	1	ex_21
PPARGC1A	0.264856	0.700305	-0.170594	1.19212	0.31677	1	ex_21
FARSB	-0.324719	0.249907	-0.899346	-1.10757	0.316944	1	ex_21
ALDH3A2	-0.196721	0.201629	-0.595072	-0.967909	0.317308	1	ex_21
ZNF25	-0.158916	0.18141	-0.499242	-0.915211	0.317814	1	ex_21
WIPF2	-0.022812	0.230779	-0.276403	-0.17631	0.317928	1	ex_21
MMD	0.293296	0.813076	-0.226484	1.10595	0.318068	1	ex_21
NRXN2	-0.0703783	0.140642	-0.281399	-0.653677	0.318121	1	ex_21
SRSF1	0.258096	0.613536	-0.0973444	1.42319	0.318221	1	ex_21
C2CD3	-0.0485294	0.195931	-0.29299	-0.389085	0.318752	1	ex_21
PRUNE2	0.177719	0.634712	-0.279275	0.762203	0.319052	1	ex_21
BCAT1	0.0172557	0.230393	-0.195881	0.15868	0.319054	1	ex_21
BTBD1	-0.202055	0.111228	-0.515338	-1.2641	0.319938	1	ex_21
BMS1	0.247262	0.606309	-0.111786	1.34975	0.320201	1	ex_21
NCOA1	0.525768	2.8454	-1.79387	0.444245	0.320582	1	ex_21
ELAPOR2	-0.30117	0.277085	-0.879425	-1.0208	0.320972	1	ex_21
FAM184A	0.0159825	0.373539	-0.341574	0.087609	0.321504	1	ex_21
RPGRIP1L	0.0183501	0.162907	-0.126207	0.248799	0.32152	1	ex_21
AKAP9	-0.49584	0.493328	-1.48501	-0.982471	0.321823	1	ex_21
FMN1	0.228239	1.24054	-0.784061	0.441904	0.321863	1	ex_21
ROCK2	0.209851	0.491895	-0.0721936	1.45828	0.321863	1	ex_21
KATNAL1	0.174769	0.551568	-0.20203	0.909082	0.321915	1	ex_21
DSTYK	-0.170826	0.221239	-0.56289	-0.853972	0.32218	1	ex_21
TMEM192	0.163612	0.470108	-0.142884	1.04626	0.32225	1	ex_21
ECE1	-0.243049	0.175509	-0.661606	-1.13811	0.322411	1	ex_21
GTDC1	0.287345	1.09871	-0.524023	0.694119	0.32263	1	ex_21
USP25	0.0335834	0.313881	-0.246715	0.23483	0.322717	1	ex_21
MTHFD2L	-0.1849	0.184879	-0.55468	-0.980038	0.322827	1	ex_21
SCAMP5	-0.234619	0.184638	-0.653875	-1.09681	0.322858	1	ex_21
RABL6	-0.0126926	0.0219923	-0.0473774	-0.71723	0.322997	1	ex_21
PLD3	-0.241406	0.202046	-0.684859	-1.06696	0.32352	1	ex_21
CCDC14	-0.145371	0.332959	-0.6237	-0.595658	0.324164	1	ex_21
FAM133B	0.274315	0.669336	-0.120707	1.36106	0.324364	1	ex_21
CABLES1	-0.0187585	0.096428	-0.133945	-0.319187	0.324891	1	ex_21
PEX1	0.195914	0.563137	-0.171309	1.04564	0.324972	1	ex_21
TBC1D15	0.0862308	0.530327	-0.357866	0.380569	0.325468	1	ex_21
PPP4R3A	-0.274443	0.204243	-0.753129	-1.1237	0.325914	1	ex_21
BBS1	-0.151781	0.144465	-0.448028	-1.00418	0.325926	1	ex_21
RPL34	0.24082	0.562041	-0.0804018	1.46938	0.326266	1	ex_21
LEMD3	0.164597	0.553877	-0.224684	0.828717	0.326391	1	ex_21
RUNX1	-0.000405751	0.0024336	-0.00324511	-0.280084	0.32675	1	ex_21
CPEB3	0.679226	1.59158	-0.233125	1.45915	0.326779	1	ex_21
PTPRT	-0.430867	0.982442	-1.84418	-0.597523	0.326974	1	ex_21
AP1M1	-0.0291231	0.0472918	-0.105538	-0.746978	0.327089	1	ex_21
KIAA0753	-0.0623529	0.114551	-0.239257	-0.690822	0.327192	1	ex_21
SETX	-0.0314582	0.112089	-0.175006	-0.429523	0.327532	1	ex_21
HOOK2	0.166856	0.386833	-0.0531214	1.48666	0.327537	1	ex_21
RIMKLA	0.151626	0.533937	-0.230686	0.777326	0.327574	1	ex_21
IDE	0.0759828	0.452173	-0.300208	0.395873	0.327871	1	ex_21
CAAP1	-0.049452	0.158713	-0.257617	-0.465612	0.327879	1	ex_21
MTURN	0.187787	0.435321	-0.0597471	1.48689	0.328451	1	ex_21
TBC1D23	-0.128346	0.207341	-0.464034	-0.74937	0.328689	1	ex_21
CIZ1	0.0118214	0.301839	-0.278197	0.0798897	0.32876	1	ex_21
TAOK3	-0.182323	0.196888	-0.561533	-0.942342	0.329193	1	ex_21
RASAL2	-0.393272	1.55802	-2.34456	-0.395021	0.329578	1	ex_21
MGST3	0.0733835	0.362036	-0.215269	0.498277	0.329656	1	ex_21
PRMT2	0.0112449	0.268895	-0.246406	0.0855406	0.329661	1	ex_21
ZNF821	-0.014818	0.206785	-0.236421	-0.131058	0.329801	1	ex_21
EIF4E	0.132499	0.536471	-0.271473	0.64285	0.329834	1	ex_21
CYLD	-0.104318	0.0916941	-0.30033	-1.0431	0.330001	1	ex_21
INTS7	0.116719	0.358864	-0.125427	0.94474	0.330063	1	ex_21
RC3H1	0.171804	0.475772	-0.132163	1.10778	0.330183	1	ex_21
SATB2	0.15017	0.901787	-0.601447	0.391593	0.330617	1	ex_21
LONRF1	0.0901658	0.342963	-0.162632	0.699065	0.331006	1	ex_21
SART3	-0.00552596	0.282699	-0.293751	-0.0375772	0.331158	1	ex_21
HUNK	-0.0530961	0.113665	-0.219857	-0.624044	0.331212	1	ex_21
KCNIP3	-0.0485558	0.112766	-0.209878	-0.589923	0.331217	1	ex_21
CNOT2	0.295825	0.745573	-0.153924	1.28918	0.331269	1	ex_21
USP48	0.023689	0.372664	-0.325286	0.133045	0.331359	1	ex_21
IMMP1L	-0.145302	0.157914	-0.448518	-0.939223	0.331655	1	ex_21
ITGB1BP1	-0.183521	0.218363	-0.585406	-0.895021	0.331765	1	ex_21
ACSL4	-0.170431	0.242251	-0.583114	-0.809434	0.33255	1	ex_21
LMO7	0.106928	0.41468	-0.200824	0.680987	0.332939	1	ex_21
MAN1A2	-0.413787	0.234755	-1.06233	-1.25051	0.333018	1	ex_21
SLC25A36	0.121163	0.322699	-0.0803727	1.17833	0.333072	1	ex_21
JAKMIP2	0.0170276	0.439128	-0.405073	0.079065	0.333101	1	ex_21
PTK7	-0.0173823	0.0396332	-0.0743977	-0.597533	0.333114	1	ex_21
CALCOCO2	-0.172167	0.126632	-0.470965	-1.12932	0.333212	1	ex_21
FYN	-0.155508	0.240779	-0.551795	-0.769114	0.333593	1	ex_21
FAM160B1	-0.0798535	0.181272	-0.340979	-0.599366	0.333702	1	ex_21
DDX10	-0.240422	0.281339	-0.762183	-0.903131	0.333775	1	ex_21
SRGAP2	-0.104223	0.182242	-0.390687	-0.71308	0.333865	1	ex_21
LMBR1	0.15296	0.622192	-0.316272	0.638908	0.334125	1	ex_21
MTCH2	-0.0883857	0.179445	-0.356217	-0.646799	0.334244	1	ex_21
IPO8	0.278392	0.671304	-0.11452	1.3887	0.334259	1	ex_21
DDI2	-0.067103	0.118084	-0.25229	-0.710199	0.334317	1	ex_21
TMEM50B	0.11757	0.475309	-0.240168	0.644141	0.33445	1	ex_21
PRKCG	0.115758	0.362628	-0.131113	0.919028	0.334583	1	ex_21
DTWD2	0.0111133	0.286652	-0.264425	0.0790513	0.334741	1	ex_21
CEP295	-0.0517116	0.28074	-0.384163	-0.304865	0.334763	1	ex_21
SEC31A	0.244034	0.612407	-0.12434	1.2984	0.334799	1	ex_21
ZMYND11	0.205011	0.57521	-0.165188	1.0854	0.335099	1	ex_21
NISCH	-0.041944	0.402496	-0.486384	-0.184971	0.335316	1	ex_21
MRPS21	0.0575345	0.339361	-0.224292	0.400124	0.33549	1	ex_21
YME1L1	0.109369	0.427993	-0.209256	0.672763	0.335959	1	ex_21
ZNF160	-0.271224	0.0952833	-0.637732	-1.45042	0.336215	1	ex_21
STXBP1	-0.158796	0.188743	-0.506336	-0.895537	0.336394	1	ex_21
PNPLA7	-0.0989893	0.229019	-0.426997	-0.591496	0.336612	1	ex_21
PTPRA	-0.158074	0.500495	-0.816643	-0.470443	0.336646	1	ex_21
SHPRH	-0.190048	0.0803135	-0.46041	-1.37774	0.336718	1	ex_21
PCTP	-0.0176068	0.152987	-0.1882	-0.202286	0.33713	1	ex_21
FTO	0.017253	0.707561	-0.673055	0.0489856	0.337635	1	ex_21
AP5M1	0.111467	0.447874	-0.224941	0.649422	0.337742	1	ex_21
TBC1D2B	-0.142003	0.202934	-0.486941	-0.806874	0.337867	1	ex_21
NOP56	0.106115	0.378619	-0.166389	0.763222	0.337934	1	ex_21
PIR	0.00357255	0.030713	-0.0235679	0.257994	0.338043	1	ex_21
ZCCHC7	0.126312	0.724629	-0.472006	0.413771	0.339437	1	ex_21
UBE2K	-0.226604	0.102564	-0.555772	-1.34927	0.339728	1	ex_21
ACVR2A	0.2764	0.692323	-0.139523	1.30249	0.339816	1	ex_21
ATG10	-0.161531	0.0938421	-0.416904	-1.23973	0.33991	1	ex_21
PRSS51	-0.0805035	0.334566	-0.495573	-0.380139	0.340131	1	ex_21
DDX39B	0.00182821	0.0582075	-0.0545511	0.0635558	0.340203	1	ex_21
GABRG3	-0.843652	0.341124	-2.02843	-1.39565	0.340364	1	ex_21
DNAJC15	-0.0657151	0.331056	-0.462486	-0.324618	0.34061	1	ex_21
BSN	-0.123619	0.178202	-0.42544	-0.802755	0.340666	1	ex_21
PRMT3	0.177919	0.430465	-0.0746272	1.3808	0.340775	1	ex_21
UPF2	-0.0805605	0.184402	-0.345523	-0.595917	0.34092	1	ex_21
SEPTIN5	0.18274	0.722064	-0.356583	0.664101	0.341483	1	ex_21
SYTL2	-0.165539	0.153915	-0.484992	-1.01564	0.341495	1	ex_21
SDHC	-0.0446256	0.265375	-0.354626	-0.282143	0.341705	1	ex_21
PPP3R1	0.159348	0.649031	-0.330334	0.637795	0.34178	1	ex_21
STIM2	-0.0281858	0.254362	-0.310733	-0.195518	0.342043	1	ex_21
NQO2	-0.0290674	0.366121	-0.424256	-0.144162	0.342632	1	ex_21
HACL1	0.242981	0.600496	-0.114535	1.33207	0.342775	1	ex_21
UQCRC2	0.127606	0.343754	-0.0885425	1.15709	0.342883	1	ex_21
DOCK4	-1.27872	0.838314	-3.39575	-1.18385	0.34306	1	ex_21
RALGAPA1	-0.264241	0.339279	-0.867761	-0.858138	0.343335	1	ex_21
BAALC	0.0291792	0.43065	-0.372292	0.142452	0.343981	1	ex_21
SNX24	0.030467	0.22189	-0.160956	0.31195	0.344071	1	ex_21
KCNK2	-0.0723175	0.39984	-0.544475	-0.300196	0.344161	1	ex_21
UBE2D2	-0.0552037	0.282301	-0.392708	-0.32058	0.344297	1	ex_21
UCK2	-0.00963029	0.0173538	-0.0366143	-0.699488	0.344386	1	ex_21
SEC24A	-0.0632518	0.150791	-0.277294	-0.57919	0.34445	1	ex_21
CLDN12	0.179095	0.538422	-0.180232	0.976883	0.344642	1	ex_21
SYT14	-0.109937	0.453305	-0.673178	-0.382556	0.345013	1	ex_21
STX7	0.203019	0.535443	-0.129405	1.197	0.34516	1	ex_21
GHR	0.342738	0.869729	-0.184253	1.2747	0.345624	1	ex_21
CDH6	0.161163	0.649156	-0.326831	0.647289	0.345655	1	ex_21
SNX14	-0.4355	0.337859	-1.20886	-1.10371	0.345668	1	ex_21
SOX5	-0.231537	2.01433	-2.47741	-0.202062	0.345887	1	ex_21
GOSR1	-0.333785	0.154781	-0.82235	-1.33903	0.346278	1	ex_21
SCN8A	-1.53834	-0.584492	-2.49218	-3.16098	0.346333	1	ex_21
SENP2	0.0486612	0.475954	-0.378631	0.223206	0.346354	1	ex_21
PAK3	-0.67795	0.779994	-2.13589	-0.911391	0.346403	1	ex_21
RAB40B	-0.290248	0.125092	-0.705588	-1.36966	0.346504	1	ex_21
GOT1	0.10496	0.624801	-0.414881	0.395733	0.34663	1	ex_21
ETFDH	0.124643	0.357607	-0.108321	1.04864	0.346711	1	ex_21
TPT1	0.184663	0.433115	-0.0637884	1.45676	0.346937	1	ex_21
ZNF573	-0.0458626	0.0693873	-0.161113	-0.779949	0.34699	1	ex_21
CDC123	-0.146087	0.181342	-0.473515	-0.874465	0.347348	1	ex_21
TMEM106B	0.102128	0.480544	-0.276287	0.528964	0.347543	1	ex_21
CAPZA2	0.215362	0.550315	-0.11959	1.26018	0.34756	1	ex_21
C9orf72	0.13918	0.344692	-0.0663314	1.32736	0.34813	1	ex_21
PDIA3	-0.174575	0.129032	-0.478181	-1.12699	0.348357	1	ex_21
HSPB11	0.117303	0.307843	-0.0732378	1.20662	0.348366	1	ex_21
INPP4B	0.617856	2.68491	-1.4492	0.585846	0.348426	1	ex_21
CAPZA1	-0.138328	0.0786723	-0.355328	-1.24939	0.348443	1	ex_21
PCYT1A	-0.0146822	0.041185	-0.0705494	-0.515089	0.348471	1	ex_21
DCTN4	0.108561	0.502925	-0.285804	0.539538	0.348718	1	ex_21
ROCK1	-0.0061215	0.459249	-0.471492	-0.0257814	0.349093	1	ex_21
EIF4E3	-0.028274	0.130359	-0.186907	-0.349335	0.349298	1	ex_21
CFAP161	-0.0301792	0.105322	-0.165681	-0.436527	0.349366	1	ex_21
SEC61A2	0.209527	0.535504	-0.116451	1.25979	0.349497	1	ex_21
ANKRD13D	0.122916	0.424276	-0.178444	0.79941	0.34954	1	ex_21
RESF1	-0.207009	0.164722	-0.57874	-1.09146	0.349543	1	ex_21
RNF38	-0.167661	0.299082	-0.634403	-0.704047	0.349875	1	ex_21
FRS2	0.0405395	0.463108	-0.382029	0.188031	0.349947	1	ex_21
WASHC5	-0.0543679	0.0848599	-0.193596	-0.765358	0.350259	1	ex_21
ARHGAP17	0.034566	0.456525	-0.387393	0.160556	0.350335	1	ex_21
HIPK1	0.116272	0.383323	-0.15078	0.85335	0.350494	1	ex_21
ASAP1	0.0177765	1.0075	-0.971951	0.0352029	0.350514	1	ex_21
AMN1	-0.0488849	0.101692	-0.199462	-0.636302	0.350591	1	ex_21
PCMTD2	0.0432478	0.26638	-0.179884	0.379883	0.350652	1	ex_21
STOX2	-0.854325	-0.234809	-1.47384	-2.70283	0.350838	1	ex_21
CRBN	0.270515	0.696991	-0.155962	1.24321	0.350913	1	ex_21
C12orf45	-0.115638	0.0963576	-0.327633	-1.06911	0.351417	1	ex_21
LRP1	0.0100422	0.390707	-0.370623	0.0517051	0.351534	1	ex_21
TMX2	0.0980342	0.373337	-0.177269	0.697935	0.351682	1	ex_21
RUNX2	0.0429865	0.51601	-0.430037	0.178114	0.351711	1	ex_21
RBX1	0.126526	0.330996	-0.0779429	1.21283	0.351935	1	ex_21
FBXO41	-0.0570577	0.242147	-0.356262	-0.373761	0.352046	1	ex_21
HMG20A	-0.242741	0.200545	-0.686027	-1.07326	0.352386	1	ex_21
IPCEF1	0.123123	0.397668	-0.151422	0.878972	0.352735	1	ex_21
ACBD6	0.0100357	0.529589	-0.509518	0.0378586	0.352829	1	ex_21
SLC35F5	0.143116	0.579492	-0.29326	0.642798	0.352942	1	ex_21
GDA	0.331309	0.896219	-0.233602	1.14948	0.353211	1	ex_21
TSC22D2	0.224092	0.621897	-0.173713	1.10409	0.353473	1	ex_21
OGDH	-0.0318537	0.0594574	-0.123165	-0.683729	0.353786	1	ex_21
PPP3CC	0.203734	0.535046	-0.127579	1.20524	0.35386	1	ex_21
UBP1	0.0101031	0.0766883	-0.0564821	0.297389	0.354119	1	ex_21
MAPK14	-0.140359	0.535301	-0.816018	-0.407154	0.354688	1	ex_21
FAM126B	0.190649	0.705493	-0.324194	0.725786	0.355157	1	ex_21
DYSF	0.269749	0.686488	-0.146991	1.26865	0.355184	1	ex_21
IFT52	0.0149764	0.0616395	-0.0316868	0.629043	0.355247	1	ex_21
DPYD	-0.489862	0.511339	-1.49106	-0.958961	0.355429	1	ex_21
CCNT2	-0.123631	0.270561	-0.517822	-0.614705	0.355502	1	ex_21
SLF1	0.0767629	0.307744	-0.154218	0.651364	0.35587	1	ex_21
MBNL1	0.20513	0.582753	-0.172493	1.06468	0.356463	1	ex_21
RNF175	-0.101287	0.147844	-0.350418	-0.796843	0.356484	1	ex_21
MRPL19	0.0981199	0.329889	-0.133649	0.829754	0.356555	1	ex_21
GRIA3	-0.776153	1.00653	-2.55883	-0.853339	0.356604	1	ex_21
SLC17A5	0.0397348	0.132636	-0.0531659	0.838301	0.35664	1	ex_21
LIN52	-0.0538892	0.0955279	-0.203306	-0.706886	0.357006	1	ex_21
RPS21	0.28619	0.780339	-0.207959	1.13513	0.357338	1	ex_21
PTPA	0.148505	0.447821	-0.15081	0.972435	0.357482	1	ex_21
GABRA4	0.195633	0.501093	-0.109827	1.25527	0.357506	1	ex_21
EEF1A1	0.0334085	0.303446	-0.236628	0.242484	0.358203	1	ex_21
LARP4B	-0.00860397	0.25788	-0.275088	-0.0632814	0.358371	1	ex_21
ERC2	-1.55005	-0.660938	-2.43917	-3.41693	0.359681	1	ex_21
EPHX4	0.210048	0.537401	-0.117306	1.25762	0.360232	1	ex_21
MARCHF8	-0.123142	0.132835	-0.37912	-0.942874	0.36044	1	ex_21
RSPRY1	-0.124723	0.151002	-0.400447	-0.886581	0.361156	1	ex_21
RNF130	-0.300071	0.182432	-0.782575	-1.21891	0.361178	1	ex_21
CNTNAP3B	-0.311239	0.163731	-0.786209	-1.28433	0.361215	1	ex_21
CBX6	-0.112815	0.236128	-0.461758	-0.633668	0.361361	1	ex_21
CDK13	-0.195411	0.533379	-0.924201	-0.525527	0.362009	1	ex_21
FKBP15	0.00184814	0.0662466	-0.0625503	0.056248	0.362045	1	ex_21
C8orf44	0.106701	0.399519	-0.186118	0.714195	0.362243	1	ex_21
CADM1	-0.25961	0.44685	-0.966069	-0.720247	0.362492	1	ex_21
RPS14	0.140821	0.496854	-0.215212	0.77522	0.362768	1	ex_21
AKAP7	-0.176232	0.269679	-0.622142	-0.774612	0.362898	1	ex_21
ALG9	0.0550148	0.181037	-0.0710069	0.855623	0.363639	1	ex_21
NUP50	0.20275	0.564338	-0.158838	1.09899	0.363757	1	ex_21
DNAAF5	-0.146054	0.104921	-0.397029	-1.1406	0.363841	1	ex_21
ZNF382	0.152999	0.432406	-0.126407	1.07325	0.363858	1	ex_21
ARNT2	-0.309284	0.216769	-0.835337	-1.15233	0.364	1	ex_21
MRPL30	-0.204213	0.10955	-0.517976	-1.27565	0.364145	1	ex_21
MRPL1	0.158096	0.537722	-0.221529	0.816233	0.36436	1	ex_21
ZZEF1	-0.200065	0.144328	-0.544458	-1.13858	0.364371	1	ex_21
AGPS	0.0697046	0.382697	-0.243288	0.436492	0.364629	1	ex_21
CREBRF	-0.0765726	0.308364	-0.46151	-0.389881	0.364717	1	ex_21
TNPO2	-0.0812032	0.106294	-0.2687	-0.848841	0.364778	1	ex_21
SLC25A23	-0.0763697	0.118952	-0.271692	-0.766333	0.365207	1	ex_21
BABAM2	-0.41248	0.339482	-1.16444	-1.07512	0.365366	1	ex_21
DYNC1H1	-0.0772943	0.347737	-0.502326	-0.356431	0.365466	1	ex_21
PAFAH1B2	-0.0863048	0.149187	-0.321796	-0.718303	0.365553	1	ex_21
GFOD1	-0.107215	0.250141	-0.464572	-0.588034	0.365684	1	ex_21
TMEM63C	-0.176475	0.214764	-0.567714	-0.884076	0.365803	1	ex_21
TTC21B	-0.114458	0.143045	-0.371962	-0.87119	0.365864	1	ex_21
CDH8	-0.0420383	0.143373	-0.22745	-0.444382	0.366072	1	ex_21
CCPG1	-0.129885	0.332193	-0.591963	-0.550925	0.366385	1	ex_21
UBR2	0.0377579	0.376848	-0.301332	0.218243	0.366783	1	ex_21
PTPRB	-0.0349115	0.179326	-0.249149	-0.31939	0.367176	1	ex_21
G3BP2	0.110479	0.413747	-0.192788	0.714009	0.367629	1	ex_21
ABLIM1	-0.272647	0.264899	-0.810192	-0.994107	0.367672	1	ex_21
XRCC5	0.377701	0.905564	-0.150161	1.40241	0.367903	1	ex_21
MTMR6	0.168041	0.47315	-0.137068	1.07946	0.367938	1	ex_21
DNAJC11	-0.149918	0.148338	-0.448175	-0.985173	0.368105	1	ex_21
UBE2Z	0.135272	0.508484	-0.23794	0.710396	0.368617	1	ex_21
GRK3	0.194574	0.466238	-0.0770906	1.40378	0.368916	1	ex_21
ARL13B	-0.0573668	0.0906561	-0.20539	-0.759591	0.369002	1	ex_21
HP1BP3	-0.157145	0.095526	-0.409816	-1.21897	0.369137	1	ex_21
VIRMA	0.253958	0.631968	-0.124053	1.31676	0.36917	1	ex_21
RAB5A	-0.0897457	0.271204	-0.450695	-0.487321	0.369177	1	ex_21
YTHDC1	-0.093829	0.182078	-0.369736	-0.666534	0.369193	1	ex_21
SEC31B	-0.0657748	0.188541	-0.32009	-0.506915	0.369284	1	ex_21
FBXW2	0.142046	0.481324	-0.197232	0.820579	0.369661	1	ex_21
SMIM12	0.0499331	0.246224	-0.146358	0.498581	0.36977	1	ex_21
SLC25A53	0.244376	0.645668	-0.156916	1.19357	0.369869	1	ex_21
ST8SIA1	-0.251605	0.345437	-0.848647	-0.825968	0.36997	1	ex_21
MAP2K4	0.2509	0.893397	-0.391598	0.765379	0.370088	1	ex_21
PLAGL1	0.300764	0.781357	-0.17983	1.22658	0.37021	1	ex_21
ENC1	0.225313	0.673902	-0.223276	0.98443	0.370393	1	ex_21
ABI1	0.152745	0.46557	-0.160079	0.957006	0.370635	1	ex_21
CNKSR3	0.0479713	0.409887	-0.313945	0.25979	0.371352	1	ex_21
RHOBTB3	0.131882	0.539508	-0.275745	0.634118	0.371576	1	ex_21
PTPRN	0.209635	0.549693	-0.130423	1.20826	0.371826	1	ex_21
ZFR	-0.126757	0.172821	-0.426335	-0.829296	0.371864	1	ex_21
TEAD1	-0.443387	0.367061	-1.25384	-1.07227	0.371913	1	ex_21
MAPKAP1	-0.0200603	0.1743	-0.214421	-0.202291	0.372012	1	ex_21
MOAP1	0.163776	0.393293	-0.0657414	1.39856	0.372266	1	ex_21
AGGF1	0.148018	0.377758	-0.0817224	1.26277	0.372332	1	ex_21
GOLM1	0.164874	0.484645	-0.154896	1.01056	0.372477	1	ex_21
ST3GAL3	0.00352818	0.0283073	-0.021251	0.27907	0.37248	1	ex_21
PPA1	0.0207163	0.234235	-0.192802	0.190162	0.372803	1	ex_21
NBDY	-0.0510043	0.0873584	-0.189367	-0.722496	0.372916	1	ex_21
MGLL	-0.447771	0.211625	-1.10717	-1.33094	0.372918	1	ex_21
DNAJC5	-0.142511	0.207365	-0.492387	-0.798329	0.373723	1	ex_21
HDHD2	0.0484287	0.384996	-0.288138	0.28202	0.373953	1	ex_21
OGT	0.158929	0.382435	-0.0645763	1.39368	0.374005	1	ex_21
STAM	0.107862	0.587908	-0.372183	0.440389	0.374321	1	ex_21
BORCS5	-0.188818	0.187951	-0.565588	-0.982238	0.374415	1	ex_21
CEP164	-0.0528651	0.356011	-0.461742	-0.253411	0.375346	1	ex_21
PPP2CA	0.0543118	0.363466	-0.254843	0.344324	0.375511	1	ex_21
THOC2	-0.130087	0.117474	-0.377648	-1.02991	0.375845	1	ex_21
STARD9	-0.213679	0.206941	-0.634299	-0.995682	0.375936	1	ex_21
NOP58	0.144059	0.458295	-0.170178	0.898527	0.376017	1	ex_21
PWWP2A	-0.194123	0.191266	-0.579512	-0.987246	0.376173	1	ex_21
ZNF721	-0.016365	0.0757865	-0.108516	-0.348065	0.37638	1	ex_21
SUPT6H	-0.0823707	0.394129	-0.558871	-0.338811	0.377263	1	ex_21
PPCDC	0.00573971	0.0302173	-0.0187379	0.459588	0.377295	1	ex_21
BACE1	-0.0382053	0.0598665	-0.136277	-0.763533	0.377386	1	ex_21
TTC7A	-0.0433198	0.374797	-0.461437	-0.203066	0.378194	1	ex_21
KLF9	0.0163561	0.245542	-0.21283	0.139874	0.378249	1	ex_21
ABCE1	-0.0832227	0.197832	-0.364278	-0.580362	0.378333	1	ex_21
NEURL1	-0.0622344	0.0891708	-0.21364	-0.805635	0.378358	1	ex_21
PLEC	-0.00567092	0.0240182	-0.0353601	-0.374373	0.37843	1	ex_21
RUNDC3B	-0.328749	0.40315	-1.06065	-0.880362	0.378469	1	ex_21
ZDHHC17	0.00871316	0.462934	-0.445507	0.0375973	0.378613	1	ex_21
PIP4P2	0.170535	0.503824	-0.162755	1.00286	0.378726	1	ex_21
DHX8	-0.0442472	0.0706338	-0.159128	-0.754893	0.378842	1	ex_21
LYPLAL1	0.0594016	0.521463	-0.402659	0.251969	0.379241	1	ex_21
SMC3	0.143977	0.396322	-0.108369	1.11827	0.379359	1	ex_21
AMY2B	0.147926	0.415744	-0.119893	1.08256	0.379686	1	ex_21
CABIN1	-0.0638354	0.12098	-0.248651	-0.676972	0.379752	1	ex_21
PDE1A	0.057488	2.21584	-2.10087	0.0522038	0.379855	1	ex_21
ZNF493	-0.181523	0.236369	-0.599415	-0.851365	0.37998	1	ex_21
PSMA6	0.0620968	0.26741	-0.143217	0.592789	0.379998	1	ex_21
PHC1	-0.168085	0.242403	-0.578572	-0.802558	0.380068	1	ex_21
BICDL1	0.0160788	0.165081	-0.132924	0.211499	0.380128	1	ex_21
JMJD1C	0.109659	0.719764	-0.500445	0.352281	0.380292	1	ex_21
SHISAL1	-0.111381	0.177296	-0.400058	-0.756218	0.380412	1	ex_21
PEX13	-0.0764608	0.112829	-0.265751	-0.791698	0.38062	1	ex_21
COLGALT2	0.20296	0.580937	-0.175017	1.05243	0.380909	1	ex_21
ZFYVE26	0.00790231	0.264183	-0.248378	0.0604347	0.381162	1	ex_21
FAM149B1	0.0960384	0.444303	-0.252226	0.540486	0.381191	1	ex_21
CSNK1E	-0.113172	0.171919	-0.398264	-0.778045	0.382303	1	ex_21
HK1	-0.0423293	0.0737392	-0.158398	-0.714784	0.382551	1	ex_21
DOCK3	-2.22641	-0.810653	-3.64218	-3.08222	0.382705	1	ex_21
MAX	0.248433	0.702619	-0.205754	1.07207	0.383374	1	ex_21
UBE2W	0.127421	0.535908	-0.281065	0.611381	0.383443	1	ex_21
CPNE3	-0.0390734	0.0696523	-0.147799	-0.704364	0.383932	1	ex_21
HLCS	0.011799	0.132642	-0.109044	0.191369	0.383999	1	ex_21
CSNK1D	-0.0164691	0.0290332	-0.0619714	-0.70939	0.384121	1	ex_21
RAB3GAP1	0.212671	0.568056	-0.142713	1.17289	0.384308	1	ex_21
LRPAP1	0.0851762	0.247866	-0.0775139	1.02614	0.384617	1	ex_21
RABEP1	-0.222198	0.25233	-0.696725	-0.917753	0.384719	1	ex_21
STAG2	-0.0974431	0.139726	-0.334612	-0.805271	0.38484	1	ex_21
DLGAP3	-0.0310529	0.0525537	-0.11466	-0.727964	0.384848	1	ex_21
MAGI1	-1.33773	1.58596	-4.26142	-0.896778	0.384868	1	ex_21
NVL	-0.0107024	0.0238558	-0.0452607	-0.606985	0.384962	1	ex_21
PIN1	0.164527	0.450253	-0.121199	1.12859	0.385073	1	ex_21
AHCYL2	-0.235122	0.331358	-0.801602	-0.813499	0.38522	1	ex_21
MADD	0.238286	0.602364	-0.125792	1.28278	0.385433	1	ex_21
SLC4A4	-0.202208	0.283375	-0.687792	-0.816175	0.385765	1	ex_21
BCO2	0.166751	0.440005	-0.106503	1.19605	0.385869	1	ex_21
STAU2	0.136984	0.487592	-0.213624	0.765764	0.386252	1	ex_21
C3orf38	0.0657954	0.261988	-0.130398	0.657295	0.38683	1	ex_21
MPHOSPH9	-0.0255667	0.239781	-0.290915	-0.188845	0.387016	1	ex_21
KATNAL2	0.00740176	0.264379	-0.249576	0.0564532	0.387097	1	ex_21
ZNF655	-0.0126225	0.328664	-0.353909	-0.0724894	0.387188	1	ex_21
CDC42BPB	-0.134544	0.246068	-0.515156	-0.692833	0.387598	1	ex_21
ACO2	-0.145115	0.153135	-0.443364	-0.953629	0.388013	1	ex_21
TTL	0.0730163	0.235215	-0.0891822	0.88231	0.388097	1	ex_21
USP46	0.141495	0.361413	-0.0784238	1.26103	0.388416	1	ex_21
LHFPL4	-0.00886569	0.0201458	-0.0378772	-0.598949	0.388477	1	ex_21
INSIG2	0.134695	0.497668	-0.228279	0.727316	0.388547	1	ex_21
AGO2	-0.00124344	0.00737493	-0.0098618	-0.282778	0.388856	1	ex_21
MAPK8IP3	-0.177144	0.356093	-0.710382	-0.65111	0.388917	1	ex_21
EFHC1	0.0206239	0.155409	-0.114161	0.299901	0.389184	1	ex_21
PDCD7	0.17075	0.510447	-0.168946	0.985186	0.389336	1	ex_21
SF3B1	-0.225673	0.142397	-0.593744	-1.2017	0.389555	1	ex_21
MLIP	0.0950386	0.630617	-0.440539	0.347797	0.389706	1	ex_21
UBE2G2	0.201846	0.531142	-0.127449	1.20139	0.389897	1	ex_21
NSMCE2	-0.302477	0.411024	-1.01598	-0.830895	0.389917	1	ex_21
ARID1B	-1.66241	-0.397797	-2.92702	-2.57649	0.389989	1	ex_21
SH3BGRL2	0.0722135	0.364367	-0.21994	0.484458	0.390006	1	ex_21
TRAF3	-0.235584	0.240146	-0.711314	-0.970584	0.390052	1	ex_21
ZNF595	-0.0508149	0.0897698	-0.1914	-0.708437	0.39061	1	ex_21
PLEKHM2	-0.0396589	0.0639132	-0.143231	-0.750492	0.391426	1	ex_21
BMPR2	-0.0547097	0.718441	-0.82786	-0.138691	0.391623	1	ex_21
C11orf58	-0.0463167	0.190606	-0.283239	-0.38316	0.391651	1	ex_21
UBAP2L	0.218307	0.617964	-0.181351	1.0706	0.392068	1	ex_21
NUP153	-0.188401	0.250674	-0.627475	-0.840993	0.392957	1	ex_21
DDX3X	0.168492	0.444775	-0.107792	1.19529	0.393165	1	ex_21
ZNF804B	-0.0119789	0.0447922	-0.0687501	-0.41356	0.393267	1	ex_21
SPEN	-0.168574	0.233732	-0.570879	-0.821262	0.393287	1	ex_21
SLC25A12	-0.000766767	1.00034	-1.00187	-0.00150118	0.39335	1	ex_21
ZNF654	0.141104	0.455049	-0.172841	0.880915	0.393513	1	ex_21
OPTN	0.0677701	0.327067	-0.191526	0.512259	0.393545	1	ex_21
DAAM1	-0.575395	0.319157	-1.46995	-1.26069	0.393578	1	ex_21
NPHP1	-0.241968	0.14859	-0.632527	-1.21428	0.393601	1	ex_21
SGCB	-0.0637682	0.239751	-0.367287	-0.411781	0.393909	1	ex_21
ME2	-0.023761	0.0446306	-0.0921526	-0.680943	0.393958	1	ex_21
FUBP1	-0.130081	0.0743718	-0.334534	-1.24701	0.394009	1	ex_21
TJP1	-0.686449	1.04917	-2.42207	-0.775177	0.394759	1	ex_21
PREPL	0.192193	0.511469	-0.127082	1.17984	0.395048	1	ex_21
SEC14L5	-0.0385454	0.0656889	-0.14278	-0.724787	0.395615	1	ex_21
KDM5C	-0.00315114	0.0161415	-0.0224437	-0.320129	0.395749	1	ex_21
YEATS2	-0.0458512	0.421775	-0.513478	-0.192176	0.396548	1	ex_21
STT3B	-0.0644893	0.428494	-0.557473	-0.256391	0.396633	1	ex_21
NDRG4	-0.0536414	0.273987	-0.38127	-0.320897	0.396671	1	ex_21
RNF213	0.138744	0.455975	-0.178487	0.857209	0.396702	1	ex_21
DHX32	0.0621702	0.23607	-0.111729	0.7007	0.396816	1	ex_21
SMURF1	0.00897189	0.209885	-0.191942	0.0875232	0.396969	1	ex_21
UBN2	-0.0263343	0.246991	-0.299659	-0.188838	0.397025	1	ex_21
RNF149	-0.248634	0.135391	-0.632658	-1.26896	0.397029	1	ex_21
CEP83	-0.115246	0.148272	-0.378765	-0.857165	0.397043	1	ex_21
KRR1	0.242163	0.698167	-0.213842	1.04084	0.397184	1	ex_21
VWC2L	0.244068	0.640552	-0.152417	1.20651	0.397343	1	ex_21
ATG13	-0.242825	0.171488	-0.657137	-1.14872	0.397364	1	ex_21
CCDC39	-0.137996	0.205717	-0.48171	-0.7869	0.397632	1	ex_21
SMARCA2	-0.121673	0.311468	-0.554815	-0.550571	0.397657	1	ex_21
NDUFV3	-0.310998	0.198336	-0.820333	-1.19675	0.397702	1	ex_21
ANAPC4	-0.12695	0.148201	-0.4021	-0.904293	0.397775	1	ex_21
HSD17B4	0.287166	0.706592	-0.13226	1.34192	0.397777	1	ex_21
MAGI3	-0.244518	0.126957	-0.615993	-1.29012	0.3978	1	ex_21
KIAA1109	-0.273788	0.347791	-0.895366	-0.863309	0.3983	1	ex_21
BAZ2A	-0.0308087	0.117214	-0.178831	-0.407938	0.398442	1	ex_21
ADAM32	-0.0920735	0.247499	-0.431646	-0.531435	0.398625	1	ex_21
SPOCK1	-0.26065	0.409612	-0.930911	-0.762186	0.398653	1	ex_21
DNAJC8	0.169159	0.417991	-0.0796729	1.33241	0.399279	1	ex_21
TMBIM6	-0.0620404	0.437609	-0.56169	-0.243364	0.399389	1	ex_21
UBA2	-0.0486655	0.320721	-0.418053	-0.258219	0.399468	1	ex_21
LASP1	-0.0694725	0.109145	-0.24809	-0.762321	0.399568	1	ex_21
MCC	-0.269333	0.349744	-0.888409	-0.852693	0.399755	1	ex_21
LRRFIP2	0.407866	1.27386	-0.45813	0.923103	0.400025	1	ex_21
METTL25	-0.213595	0.131851	-0.559041	-1.21188	0.400052	1	ex_21
FKBP5	-0.0906439	0.656404	-0.837692	-0.237814	0.400536	1	ex_21
PIK3R1	-0.118437	0.265558	-0.502433	-0.60452	0.400566	1	ex_21
DMXL2	0.323082	0.995173	-0.349009	0.942178	0.400622	1	ex_21
SPTBN1	-1.047	0.706742	-2.80075	-1.17012	0.400694	1	ex_21
ME1	-0.163335	0.184569	-0.511239	-0.92017	0.400922	1	ex_21
KHDC1	0.168084	0.480261	-0.144094	1.05529	0.401057	1	ex_21
RAD21	0.180327	0.470858	-0.110204	1.21651	0.401103	1	ex_21
NAF1	-0.0169736	0.312424	-0.346371	-0.100995	0.401154	1	ex_21
TBPL1	0.250211	0.654076	-0.153655	1.21428	0.401363	1	ex_21
GRK4	-0.110775	0.138956	-0.360506	-0.869396	0.401894	1	ex_21
KIF13A	-0.337906	0.193994	-0.869806	-1.24513	0.402049	1	ex_21
UBE2B	0.0608709	0.315246	-0.193504	0.469011	0.402588	1	ex_21
SH3KBP1	0.000791951	0.00662191	-0.00503801	0.266245	0.402851	1	ex_21
ENY2	0.0820906	0.360809	-0.196628	0.577265	0.402859	1	ex_21
GRAMD1B	-0.0404705	0.0924264	-0.173367	-0.596859	0.402914	1	ex_21
MARCHF5	0.176732	0.496372	-0.142909	1.08368	0.403068	1	ex_21
ABHD2	-0.316199	0.234116	-0.866513	-1.12615	0.403727	1	ex_21
TXNDC16	-0.195281	0.159791	-0.550352	-1.07793	0.404062	1	ex_21
PACS2	-0.00585766	0.0144959	-0.0262112	-0.564069	0.404088	1	ex_21
DDX17	0.0344684	0.314601	-0.245664	0.241161	0.404252	1	ex_21
UBR3	-0.472685	0.802157	-1.74753	-0.726714	0.404398	1	ex_21
SLF2	-0.0689117	0.0969009	-0.234724	-0.814561	0.404529	1	ex_21
NR6A1	0.0707113	0.258803	-0.11738	0.73683	0.404649	1	ex_21
TRMT1L	-0.0285965	0.115462	-0.172655	-0.389065	0.404763	1	ex_21
NBEAL1	-0.0741007	0.365747	-0.513949	-0.330193	0.404798	1	ex_21
ZMYM5	-0.0897463	0.109689	-0.289182	-0.881987	0.405232	1	ex_21
KIAA0408	-0.211247	0.313438	-0.735932	-0.789114	0.405284	1	ex_21
SV2A	0.101288	0.300336	-0.0977606	0.997347	0.405555	1	ex_21
PPP1R12B	-0.120398	0.779819	-1.02061	-0.262132	0.405672	1	ex_21
RAD18	-0.0650497	0.107944	-0.238044	-0.736991	0.405907	1	ex_21
GRM3	0.126448	1.05272	-0.799823	0.26756	0.406138	1	ex_21
CBX5	0.189407	0.534357	-0.155542	1.07619	0.40662	1	ex_21
NPRL3	-0.0921993	0.15919	-0.343588	-0.718835	0.407156	1	ex_21
URB1	-0.0440491	0.302728	-0.390826	-0.248963	0.407392	1	ex_21
LHFPL6	0.220502	0.656579	-0.215576	0.991053	0.40749	1	ex_21
RBBP7	0.145328	0.453402	-0.162747	0.924572	0.407596	1	ex_21
PCDH10	0.108499	0.426882	-0.209884	0.667919	0.407824	1	ex_21
SGIP1	0.297728	1.1378	-0.542341	0.694629	0.408329	1	ex_21
SAFB	-0.0383947	0.24779	-0.324579	-0.26295	0.408904	1	ex_21
METTL14	0.0718596	0.42268	-0.278961	0.401466	0.409396	1	ex_21
CDH7	0.20726	0.546694	-0.132174	1.19676	0.409533	1	ex_21
CNIH1	0.31607	0.844186	-0.212047	1.17301	0.409811	1	ex_21
ZNF155	-0.0425486	0.0758434	-0.160941	-0.704386	0.409962	1	ex_21
ZNF706	0.174703	0.456016	-0.106609	1.21719	0.410113	1	ex_21
RPS6KC1	-0.333622	0.808916	-1.47616	-0.572312	0.410416	1	ex_21
SLC5A3	0.137825	0.34592	-0.0702699	1.29812	0.410418	1	ex_21
NETO2	-0.435504	0.23785	-1.10886	-1.26764	0.410482	1	ex_21
CNOT7	0.184065	0.551269	-0.18314	0.982451	0.410781	1	ex_21
FLOT1	0.0701788	0.26031	-0.119953	0.723437	0.410944	1	ex_21
DNAAF4	-0.224739	0.133858	-0.583336	-1.22834	0.411245	1	ex_21
TMEM41B	0.128011	0.391124	-0.135101	0.953574	0.411464	1	ex_21
DEPDC5	-0.20162	0.198099	-0.601339	-0.988615	0.4117	1	ex_21
L1CAM	0.0356591	0.159073	-0.0877549	0.566309	0.411987	1	ex_21
CACNG8	-0.0482741	0.113325	-0.209873	-0.585497	0.412355	1	ex_21
MORC3	-0.00812387	0.27121	-0.287458	-0.0570015	0.412521	1	ex_21
VPS50	0.360029	0.960912	-0.240854	1.17434	0.412708	1	ex_21
UBR5	0.0246111	0.284341	-0.235119	0.185719	0.412771	1	ex_21
CENPC	-0.242909	0.243595	-0.729413	-0.9786	0.412792	1	ex_21
HTT	-0.35698	0.235775	-0.949735	-1.18037	0.412809	1	ex_21
BTD	0.112763	0.533746	-0.30822	0.52499	0.412895	1	ex_21
FAM118A	-0.0517971	0.0790171	-0.182611	-0.776066	0.413008	1	ex_21
ZBED4	0.101616	0.381504	-0.178271	0.711589	0.413608	1	ex_21
ANO3	0.0598959	0.566199	-0.446407	0.231865	0.41363	1	ex_21
LANCL2	-0.0883862	0.125191	-0.301963	-0.811107	0.414004	1	ex_21
DTWD1	-0.147574	0.251199	-0.546346	-0.725324	0.414518	1	ex_21
DUT	0.169539	0.468048	-0.128971	1.11316	0.414612	1	ex_21
POC1B	-0.0469844	0.105562	-0.199531	-0.603669	0.4148	1	ex_21
CDYL2	0.18143	0.496418	-0.133557	1.12892	0.414855	1	ex_21
MAN2A1	0.152487	0.705375	-0.400402	0.540558	0.414892	1	ex_21
CLASP1	-0.767317	1.01506	-2.5497	-0.843768	0.414927	1	ex_21
PRKAR2A	-0.0631198	0.10591	-0.23215	-0.731897	0.415243	1	ex_21
SLC45A4	-0.0267198	0.0455696	-0.0990091	-0.724446	0.415266	1	ex_21
ELF2	-0.000863282	0.264189	-0.265915	-0.00638365	0.415429	1	ex_21
CLSTN3	0.122033	0.42619	-0.182123	0.786376	0.415468	1	ex_21
MCU	-0.0231	0.047095	-0.0932951	-0.644991	0.415666	1	ex_21
EXOC2	-0.0866662	0.376917	-0.550249	-0.366412	0.416228	1	ex_21
PID1	0.0155327	0.132547	-0.101482	0.260169	0.416315	1	ex_21
MALT1	0.0494467	0.294387	-0.195494	0.395662	0.416503	1	ex_21
DCC	-0.00608208	0.0889281	-0.101092	-0.125467	0.416754	1	ex_21
SYN1	-0.230493	0.188853	-0.649838	-1.07729	0.417011	1	ex_21
SEMA6A	-0.1024	0.319824	-0.524623	-0.47534	0.417659	1	ex_21
FAM120A	-0.0780872	0.434822	-0.590996	-0.298392	0.418064	1	ex_21
ADAM17	0.158939	0.552946	-0.235067	0.790636	0.418156	1	ex_21
ECHDC1	-0.0972882	0.136195	-0.330771	-0.816681	0.41838	1	ex_21
FRMD3	-0.155365	0.173705	-0.484434	-0.925364	0.418547	1	ex_21
MRTFB	-0.0714579	0.994268	-1.13718	-0.131417	0.418567	1	ex_21
DIPK1A	0.0332965	0.32584	-0.259247	0.223078	0.418747	1	ex_21
ATP5F1A	-0.129395	0.0626735	-0.321464	-1.32041	0.419275	1	ex_21
NF1	0.300677	0.981204	-0.379851	0.865968	0.41933	1	ex_21
DGCR2	0.0837717	0.257603	-0.0900597	0.944533	0.419732	1	ex_21
RBM4	-0.0680606	0.299571	-0.435692	-0.362854	0.419741	1	ex_21
QDPR	-0.274573	0.255774	-0.804921	-1.01472	0.420017	1	ex_21
NUP54	-0.035174	0.164071	-0.234419	-0.346005	0.420103	1	ex_21
UBE3C	-0.0868497	0.235535	-0.409234	-0.52801	0.421233	1	ex_21
ADD3	0.00861141	0.254009	-0.236786	0.0687784	0.421953	1	ex_21
KNDC1	-0.178995	0.172822	-0.530813	-0.997177	0.422161	1	ex_21
SMPD4	-0.0272651	0.0553634	-0.109894	-0.646734	0.422267	1	ex_21
TBC1D1	0.11885	0.446696	-0.208996	0.71052	0.42233	1	ex_21
CEBPZ	0.186241	0.533414	-0.160932	1.05142	0.422428	1	ex_21
RPL31	-0.164486	0.262203	-0.591176	-0.755556	0.422553	1	ex_21
DHRSX	-0.00843592	0.0186703	-0.0355422	-0.609974	0.422574	1	ex_21
MPC1	-0.138397	0.290997	-0.567792	-0.631712	0.42288	1	ex_21
SETD3	-0.0812117	0.259643	-0.422067	-0.466979	0.423054	1	ex_21
YWHAE	0.0622763	0.36099	-0.236438	0.408616	0.423443	1	ex_21
TRIM24	-0.020254	0.2007	-0.241208	-0.179662	0.423776	1	ex_21
EIF2AK2	0.0205516	0.373457	-0.332354	0.114139	0.423867	1	ex_21
MAST3	-0.051673	0.0873681	-0.190714	-0.728398	0.424017	1	ex_21
HMGCR	0.255531	0.698198	-0.187137	1.13139	0.424211	1	ex_21
KIF13B	-0.143392	0.136113	-0.422896	-1.0055	0.424329	1	ex_21
CAMKK1	-0.136277	0.168856	-0.44141	-0.875347	0.424615	1	ex_21
RPL28	0.136976	0.480332	-0.206379	0.781896	0.42462	1	ex_21
NEMF	-0.254943	0.28273	-0.792615	-0.929336	0.425455	1	ex_21
ACAT1	-0.0348282	0.313216	-0.382873	-0.19613	0.425526	1	ex_21
INTS10	0.0359572	0.295139	-0.223225	0.271912	0.425788	1	ex_21
GOLPH3	-0.1406	0.298633	-0.579832	-0.62739	0.426708	1	ex_21
NARS1	0.260647	0.73247	-0.211176	1.08274	0.427527	1	ex_21
ANKRD16	-0.0111692	0.0282624	-0.0506008	-0.555168	0.427816	1	ex_21
ITGA9	-0.0204255	0.109378	-0.150229	-0.308414	0.428022	1	ex_21
EIF3E	0.175815	0.566307	-0.214678	0.882452	0.428089	1	ex_21
SIPA1L2	0.192468	0.506163	-0.121227	1.20254	0.428091	1	ex_21
EFR3A	0.240819	0.604113	-0.122476	1.29921	0.428337	1	ex_21
RFX7	-0.365275	0.28696	-1.01751	-1.09765	0.428654	1	ex_21
FMN2	-0.266764	1.52227	-2.0558	-0.292252	0.428689	1	ex_21
BAIAP2	-0.120848	0.319602	-0.561298	-0.537764	0.428833	1	ex_21
GFPT2	-0.244138	0.206609	-0.694885	-1.06157	0.429105	1	ex_21
SEMA5B	0.22022	0.564537	-0.124097	1.25357	0.429175	1	ex_21
GIGYF2	-0.127026	0.601593	-0.855645	-0.341695	0.429215	1	ex_21
STXBP5	-0.30144	0.37152	-0.9744	-0.877929	0.429695	1	ex_21
PLPP1	-0.152759	0.182649	-0.488168	-0.892651	0.430149	1	ex_21
RPS4X	0.071216	0.483901	-0.341469	0.338226	0.430617	1	ex_21
CDK5RAP1	-0.0419228	0.0741542	-0.158	-0.707868	0.430834	1	ex_21
SPAG9	0.0230129	0.305526	-0.2595	0.159655	0.431073	1	ex_21
DCTN5	0.0942562	0.324135	-0.135623	0.803634	0.43133	1	ex_21
ACTR2	0.215768	0.605704	-0.174168	1.08453	0.431563	1	ex_21
FNIP1	-0.15235	0.639377	-0.944078	-0.377152	0.431733	1	ex_21
CTNND1	-0.170469	0.258722	-0.59966	-0.778472	0.431734	1	ex_21
DNAJC2	0.176504	0.470378	-0.11737	1.17718	0.431787	1	ex_21
FOXRED1	0.171304	0.53698	-0.194372	0.918163	0.43193	1	ex_21
SCYL2	0.0572803	0.409564	-0.295004	0.318684	0.431936	1	ex_21
SORBS1	-0.976181	0.786066	-2.73843	-1.0857	0.432038	1	ex_21
SNX30	-0.235936	0.215253	-0.687125	-1.02491	0.432077	1	ex_21
FRAS1	0.234143	0.869389	-0.401103	0.722415	0.432142	1	ex_21
PKIG	-0.112447	0.247109	-0.472002	-0.612955	0.432894	1	ex_21
SEPTIN6	-0.0422509	0.078516	-0.163018	-0.685703	0.43306	1	ex_21
UBE2D3	0.138236	0.383814	-0.107342	1.10326	0.4331	1	ex_21
KDM2A	0.00528047	0.201134	-0.190573	0.0528432	0.433126	1	ex_21
DLG4	-0.0406272	0.164496	-0.24575	-0.388195	0.433197	1	ex_21
PHF6	0.142417	0.393727	-0.108893	1.1107	0.433319	1	ex_21
ERC1	-0.788598	0.799985	-2.37718	-0.972957	0.433436	1	ex_21
OSBPL9	-0.389936	0.244964	-1.02484	-1.20375	0.43408	1	ex_21
PHACTR3	0.0100307	0.105179	-0.0851174	0.206624	0.434878	1	ex_21
TMOD3	0.167719	0.484139	-0.148701	1.03888	0.436151	1	ex_21
UBN1	-0.0798902	0.259637	-0.419417	-0.461177	0.43618	1	ex_21
SLC38A9	-0.247175	0.147738	-0.642088	-1.22674	0.436548	1	ex_21
ABCA10	0.0425534	0.14479	-0.0596828	0.815789	0.436907	1	ex_21
NIN	0.209037	0.845832	-0.427759	0.643384	0.436982	1	ex_21
GK5	-0.0103141	0.0271328	-0.047761	-0.539837	0.43725	1	ex_21
CHURC1	0.0531203	0.421108	-0.314867	0.282928	0.437376	1	ex_21
GABRA1	0.250378	0.627475	-0.12672	1.30134	0.437454	1	ex_21
TRNAU1AP	-0.00144045	0.0575567	-0.0604376	-0.0478536	0.437632	1	ex_21
TAFA1	-0.00368212	0.0320008	-0.039365	-0.202248	0.437669	1	ex_21
CDC42SE2	-0.172336	0.157732	-0.502404	-1.02334	0.438095	1	ex_21
NSL1	0.250117	0.651322	-0.151087	1.22187	0.438476	1	ex_21
ZFPM2	-0.423125	0.747137	-1.59339	-0.708653	0.438569	1	ex_21
LRIG2	0.0709763	0.32958	-0.187627	0.537931	0.438644	1	ex_21
DCAF16	0.191287	0.544441	-0.161866	1.06162	0.438685	1	ex_21
CACNA1I	-0.0262076	0.0576272	-0.110042	-0.612704	0.438687	1	ex_21
FANCC	-0.129056	0.170211	-0.428323	-0.845216	0.43896	1	ex_21
FAM169A	-0.126215	0.102497	-0.354927	-1.08161	0.43948	1	ex_21
CNTNAP3	-0.0525622	0.145754	-0.250878	-0.519474	0.439762	1	ex_21
ABAT	-0.0281459	0.227291	-0.283583	-0.215963	0.440082	1	ex_21
LPIN2	0.032903	0.381224	-0.315418	0.185142	0.440293	1	ex_21
CCDC191	-0.106772	0.301669	-0.515214	-0.512362	0.440327	1	ex_21
ZNF827	-0.173394	0.269842	-0.616629	-0.766738	0.440641	1	ex_21
PHTF2	0.101866	0.436782	-0.233051	0.596128	0.440877	1	ex_21
SAR1A	0.0649874	0.226592	-0.0966174	0.788175	0.440932	1	ex_21
ABCB9	-0.00582885	0.015046	-0.0267037	-0.547278	0.440952	1	ex_21
SNX16	0.000671999	0.273196	-0.271852	0.00483294	0.441203	1	ex_21
G3BP1	0.0613334	0.222166	-0.0994989	0.747432	0.441493	1	ex_21
URGCP	-0.115484	0.387093	-0.61806	-0.450367	0.441538	1	ex_21
CSE1L	-0.0470941	0.340711	-0.4349	-0.238013	0.441893	1	ex_21
CEPT1	-0.174538	0.212384	-0.561461	-0.884126	0.441998	1	ex_21
PAIP1	0.143851	0.477837	-0.190134	0.844178	0.442137	1	ex_21
LRP6	0.0780255	0.448057	-0.292006	0.413282	0.442885	1	ex_21
DOP1A	-0.305655	0.46562	-1.07693	-0.77673	0.442922	1	ex_21
SIK3	-0.65408	0.0384063	-1.34657	-1.85126	0.443288	1	ex_21
PDZD8	-0.0374483	0.0627613	-0.137658	-0.732438	0.443354	1	ex_21
ERP44	-0.302846	0.214637	-0.820328	-1.14703	0.444058	1	ex_21
ATF7IP2	-0.038837	0.0708527	-0.148527	-0.69395	0.444209	1	ex_21
WDSUB1	-0.118768	0.305453	-0.542988	-0.548724	0.444311	1	ex_21
CHCHD6	-0.0374378	0.148562	-0.223438	-0.394498	0.444786	1	ex_21
EIF2S2	0.227533	0.665197	-0.210131	1.01895	0.444905	1	ex_21
ENPP4	0.15699	0.462343	-0.148363	1.00767	0.445336	1	ex_21
PIKFYVE	-0.224121	0.160784	-0.609027	-1.14124	0.445632	1	ex_21
GCLM	-0.188968	0.148899	-0.526834	-1.0962	0.445726	1	ex_21
TTC17	0.0976866	0.554443	-0.35907	0.419178	0.446014	1	ex_21
PTEN	0.178871	0.496847	-0.139105	1.10254	0.446375	1	ex_21
SELENOH	0.0960018	0.390068	-0.198065	0.639855	0.446563	1	ex_21
ATG5	-0.295753	0.273526	-0.865032	-1.01825	0.447088	1	ex_21
FAM222B	-0.00128945	0.00387121	-0.00645011	-0.489719	0.447505	1	ex_21
ERCC6	-0.0531357	0.290857	-0.397128	-0.302751	0.447749	1	ex_21
METTL6	-0.0534703	0.0851405	-0.192081	-0.756073	0.447966	1	ex_21
RXFP1	-0.122005	0.394171	-0.638182	-0.463263	0.448377	1	ex_21
KIAA0513	0.000418671	0.123463	-0.122625	0.006669	0.448518	1	ex_21
NUDT3	0.137752	0.368949	-0.0934461	1.16778	0.448557	1	ex_21
TATDN1	0.106016	0.353694	-0.141662	0.838943	0.448795	1	ex_21
KAT2B	0.063266	0.206604	-0.0800716	0.865084	0.449014	1	ex_21
CFAP69	0.15141	0.428546	-0.125726	1.07081	0.449417	1	ex_21
NIPSNAP2	-0.00628811	0.0141782	-0.0267544	-0.602184	0.449569	1	ex_21
CNKSR2	-0.483251	0.843812	-1.81032	-0.713723	0.450104	1	ex_21
TNFRSF21	0.179057	0.499283	-0.14117	1.09593	0.450113	1	ex_21
ZNF540	-0.167661	0.170947	-0.506268	-0.970472	0.450534	1	ex_21
MTMR12	0.113693	0.399299	-0.171913	0.780215	0.450717	1	ex_21
BRCC3	-0.112264	0.187537	-0.412066	-0.733933	0.451022	1	ex_21
ASTN2	-0.0137789	0.610119	-0.637677	-0.0432862	0.451112	1	ex_21
POLR2B	0.140758	0.473904	-0.192388	0.828107	0.451529	1	ex_21
PRKCB	-2.39373	18.3423	-23.1297	-0.226255	0.451623	1	ex_21
PXK	0.220388	0.635935	-0.19516	1.03947	0.45204	1	ex_21
KDSR	-0.0854405	0.161241	-0.332122	-0.678853	0.452344	1	ex_21
THRA	0.0254213	0.349097	-0.298255	0.153934	0.452706	1	ex_21
NEK11	0.0595428	0.43631	-0.317224	0.309745	0.452996	1	ex_21
SPICE1	0.0990718	0.426636	-0.228492	0.592791	0.453032	1	ex_21
ZNF507	-0.0418872	0.103928	-0.187702	-0.563025	0.453081	1	ex_21
TOPBP1	-0.000937144	0.306947	-0.308822	-0.00596577	0.453304	1	ex_21
B3GALNT2	0.0727322	0.336022	-0.190558	0.541428	0.453371	1	ex_21
NPIPB4	-0.00318707	0.0070358	-0.0134099	-0.611035	0.453433	1	ex_21
HIPK3	-0.258126	0.200429	-0.716681	-1.10329	0.453524	1	ex_21
XXYLT1	-0.0769816	0.121135	-0.275099	-0.761576	0.453538	1	ex_21
CEP170	-0.118126	0.380722	-0.616973	-0.464113	0.453719	1	ex_21
EFCAB6	-0.254008	0.158687	-0.666702	-1.20633	0.453863	1	ex_21
ZDHHC11	0.00208369	0.00817847	-0.00401109	0.670074	0.45398	1	ex_21
NAMPT	0.184111	0.558959	-0.190737	0.962661	0.454044	1	ex_21
NCOA2	-0.187892	0.489526	-0.86531	-0.543626	0.454211	1	ex_21
TAMM41	0.0806188	0.271375	-0.110138	0.828333	0.454684	1	ex_21
GCC2	0.0744165	0.439322	-0.290489	0.399703	0.455262	1	ex_21
IP6K1	-0.00104496	0.00200607	-0.004096	-0.671277	0.455597	1	ex_21
MED23	0.0741654	0.483737	-0.335407	0.354911	0.456019	1	ex_21
PFKFB3	-0.0177826	0.0461701	-0.0817354	-0.544986	0.456463	1	ex_21
SSB	0.113625	0.338955	-0.111706	0.988326	0.456551	1	ex_21
NDUFV1	0.136628	0.389147	-0.11589	1.06046	0.456696	1	ex_21
CC2D1A	-0.0944515	0.0998252	-0.288728	-0.952876	0.457403	1	ex_21
SAMD4A	-0.0251907	0.0551358	-0.105517	-0.614651	0.457773	1	ex_21
RAB15	-0.0742042	0.162409	-0.310818	-0.614663	0.45796	1	ex_21
MFSD14A	0.0932738	0.305098	-0.118551	0.863041	0.458607	1	ex_21
ZNF638	-0.11833	0.201153	-0.437814	-0.725932	0.45883	1	ex_21
ARL8B	0.264655	0.739711	-0.2104	1.0919	0.458937	1	ex_21
INPP5A	-0.191355	0.206123	-0.588832	-0.943571	0.459384	1	ex_21
MARCHF6	0.12758	0.515314	-0.260155	0.644905	0.459893	1	ex_21
ZNF235	-0.0258641	0.246055	-0.297783	-0.186425	0.460103	1	ex_21
MAST4	-1.30533	0.955836	-3.5665	-1.13145	0.460167	1	ex_21
ADCY3	-0.0448021	0.0827074	-0.172312	-0.688659	0.460509	1	ex_21
LGR4	0.160231	0.488686	-0.168225	0.956131	0.46051	1	ex_21
PSD3	-0.111912	0.295943	-0.519767	-0.537798	0.460626	1	ex_21
IFT81	0.28034	0.767831	-0.207151	1.12711	0.460651	1	ex_21
HOMER1	0.13343	0.61921	-0.35235	0.538346	0.461258	1	ex_21
RIMS3	0.20554	0.585376	-0.174296	1.06059	0.461353	1	ex_21
SLC25A40	-0.188739	0.188501	-0.56598	-0.980601	0.461654	1	ex_21
PDSS2	-0.0253154	0.0471993	-0.09783	-0.684237	0.461833	1	ex_21
DTNA	-1.41456	-0.772014	-2.05711	-4.31484	0.461964	1	ex_21
GALK2	0.119647	0.368192	-0.128897	0.94351	0.462135	1	ex_21
ZNF565	0.12115	0.428943	-0.186644	0.771456	0.462253	1	ex_21
SYT4	0.024002	0.318173	-0.270169	0.159917	0.462264	1	ex_21
RAD51C	0.107776	0.467487	-0.251936	0.587237	0.462619	1	ex_21
ADNP	-0.15484	0.198763	-0.508442	-0.858254	0.462977	1	ex_21
TCEAL4	0.0559313	0.501322	-0.389459	0.246129	0.463203	1	ex_21
GALNT16	0.017933	0.175273	-0.139407	0.22339	0.463847	1	ex_21
SMIM7	-0.0192048	0.0596383	-0.098048	-0.477414	0.463876	1	ex_21
KIF2A	0.0494325	0.284818	-0.185953	0.411606	0.463955	1	ex_21
DNAJC10	-0.236196	0.198764	-0.671157	-1.06432	0.464139	1	ex_21
GPALPP1	0.199362	0.539583	-0.14086	1.14849	0.464534	1	ex_21
SDHA	-0.170525	0.164013	-0.505062	-0.999057	0.464723	1	ex_21
DPY19L1	0.336144	1.00725	-0.33496	0.981711	0.464854	1	ex_21
CAB39	-0.0944346	0.490194	-0.679063	-0.316592	0.465336	1	ex_21
BTRC	-0.232952	0.513314	-0.979219	-0.611817	0.465397	1	ex_21
CTTNBP2	-0.0513125	0.403004	-0.505629	-0.221367	0.465453	1	ex_21
MIPOL1	-0.202645	0.664949	-1.07024	-0.457792	0.465533	1	ex_21
CBWD1	-0.0178277	0.232696	-0.268351	-0.139474	0.465769	1	ex_21
CHD3	0.0220848	0.125711	-0.0815409	0.41771	0.466122	1	ex_21
KLHL20	-0.112821	0.161367	-0.387009	-0.806473	0.466596	1	ex_21
SNPH	-0.00313648	0.006224	-0.012497	-0.656738	0.466688	1	ex_21
CHIC1	0.158807	0.599575	-0.281961	0.706167	0.466931	1	ex_21
AP3B2	0.0174524	0.256291	-0.221386	0.143218	0.467462	1	ex_21
TUB	-0.0239676	0.0449824	-0.0929177	-0.681301	0.46755	1	ex_21
CPSF7	-0.00674782	0.0769589	-0.0904545	-0.157998	0.467668	1	ex_21
PIP4K2B	-0.166609	0.186248	-0.519466	-0.925439	0.467729	1	ex_21
SEZ6L	-0.249379	0.373699	-0.872457	-0.78445	0.467934	1	ex_21
MAML2	-0.00338791	0.0149909	-0.0217668	-0.361295	0.468002	1	ex_21
LRTM1	0.0426034	0.366451	-0.281244	0.257841	0.468034	1	ex_21
TMEM33	0.165794	0.466794	-0.135207	1.07956	0.468372	1	ex_21
FOXP2	-0.0338547	0.298785	-0.366494	-0.199477	0.468596	1	ex_21
PCCB	-0.167623	0.19311	-0.528355	-0.910741	0.468769	1	ex_21
WDR92	0.105543	0.3358	-0.124714	0.898388	0.468898	1	ex_21
POM121	-0.000141926	0.01133	-0.0116139	-0.0242479	0.468941	1	ex_21
TSEN15	0.167946	0.514715	-0.178822	0.949246	0.469039	1	ex_21
RNF146	0.301631	0.795191	-0.19193	1.1978	0.469223	1	ex_21
GPR158	0.0117424	0.504166	-0.480681	0.0467376	0.469363	1	ex_21
TNK2	0.018742	0.131969	-0.0944851	0.324424	0.469527	1	ex_21
MIB1	0.0417225	0.181884	-0.0984388	0.583432	0.469728	1	ex_21
GSR	0.034686	0.148997	-0.0796252	0.594722	0.469915	1	ex_21
NUAK1	-0.171433	0.303516	-0.646382	-0.70745	0.470154	1	ex_21
ERCC5	0.0267829	0.417081	-0.363516	0.134496	0.470481	1	ex_21
AGO3	-0.0860725	0.303509	-0.475654	-0.433026	0.470514	1	ex_21
MAP3K2	0.0209915	0.573038	-0.531055	0.0745275	0.47055	1	ex_21
GOPC	-0.0449266	0.172014	-0.261867	-0.405892	0.470614	1	ex_21
KIAA0895	0.0294357	0.224543	-0.165672	0.295698	0.470801	1	ex_21
MRTFA	0.0359437	0.145216	-0.073329	0.644703	0.471042	1	ex_21
PHF21A	0.0799634	0.505191	-0.345265	0.368568	0.471275	1	ex_21
GLB1	-0.0211407	0.0689787	-0.11126	-0.459778	0.471942	1	ex_21
CFAP70	0.00404199	0.0182535	-0.0101695	0.557445	0.472534	1	ex_21
SERGEF	0.147334	0.437382	-0.142715	0.995588	0.472646	1	ex_21
USP34	-0.125197	0.206721	-0.457116	-0.739285	0.472649	1	ex_21
LIN7C	-0.0093342	0.276258	-0.294927	-0.0640588	0.472718	1	ex_21
DMTN	-0.220206	0.170946	-0.611357	-1.1034	0.472954	1	ex_21
NUCKS1	0.0675632	0.44477	-0.309644	0.351058	0.472983	1	ex_21
FAM204A	-0.0782597	0.271438	-0.427958	-0.438624	0.473482	1	ex_21
POLR1D	0.166642	0.500028	-0.166745	0.979678	0.473749	1	ex_21
ELAVL4	-0.363721	0.403386	-1.13083	-0.92931	0.473769	1	ex_21
PIK3CA	-0.0273147	0.279532	-0.334161	-0.174471	0.473849	1	ex_21
ZNRF3	0.0733168	0.264355	-0.117721	0.752197	0.474378	1	ex_21
COMMD7	-0.0689835	0.108812	-0.246779	-0.760451	0.474526	1	ex_21
AK4	0.175375	0.495906	-0.145155	1.07238	0.474654	1	ex_21
CHL1	0.0194778	0.51292	-0.473965	0.0773663	0.474901	1	ex_21
SLC18B1	0.208355	0.589487	-0.172776	1.07146	0.475002	1	ex_21
RPL7	0.171494	0.453751	-0.110762	1.19084	0.47501	1	ex_21
CEP120	0.132373	0.436014	-0.171268	0.854453	0.475068	1	ex_21
STAM2	-0.141011	0.196246	-0.478267	-0.819481	0.475388	1	ex_21
GTF3C1	-0.0534067	0.270575	-0.377388	-0.32309	0.475578	1	ex_21
MAPK9	0.149142	0.615777	-0.317493	0.626427	0.476743	1	ex_21
FGF13	0.0591258	0.198822	-0.0805704	0.829546	0.476766	1	ex_21
DARS1	-0.0701069	0.331373	-0.471586	-0.342252	0.477324	1	ex_21
CHKA	-0.0939982	0.293005	-0.481001	-0.476051	0.477473	1	ex_21
ANKRD28	0.223318	0.751793	-0.305158	0.82822	0.478205	1	ex_21
SMU1	-0.0994508	0.113185	-0.312086	-0.916685	0.478267	1	ex_21
SIRT5	-0.0166031	0.0818591	-0.115065	-0.330497	0.478679	1	ex_21
GOLT1B	-0.0896275	0.3873	-0.566555	-0.36833	0.479125	1	ex_21
EXOC5	0.143771	0.385464	-0.0979219	1.16588	0.479156	1	ex_21
NBPF15	-0.118491	0.162539	-0.39952	-0.826379	0.479423	1	ex_21
PHYHIPL	0.172304	0.459464	-0.114856	1.17603	0.479502	1	ex_21
ARFGAP3	-0.031518	0.0540601	-0.117096	-0.721845	0.479638	1	ex_21
RASGRF2	-0.258454	0.180695	-0.697604	-1.1535	0.48078	1	ex_21
PDE4A	0.0236031	0.0838005	-0.0365942	0.768493	0.481039	1	ex_21
CEP78	0.0555029	0.272627	-0.161621	0.501021	0.481952	1	ex_21
RDH11	0.0420242	0.374688	-0.290639	0.247595	0.481961	1	ex_21
SLITRK5	0.0179719	0.329598	-0.293654	0.113033	0.481975	1	ex_21
PTDSS1	-0.11636	0.174682	-0.407402	-0.783603	0.482715	1	ex_21
VTA1	-0.0820352	0.117219	-0.281289	-0.80694	0.482735	1	ex_21
SNCB	0.120018	0.440821	-0.200785	0.733258	0.482787	1	ex_21
FKBP8	0.185232	0.607566	-0.237103	0.85962	0.483212	1	ex_21
SPATS2L	-0.0377988	0.208516	-0.284114	-0.30077	0.483474	1	ex_21
CHD8	0.0878309	0.280684	-0.105023	0.892623	0.484537	1	ex_21
NCL	0.126749	0.344393	-0.0908943	1.14143	0.484548	1	ex_21
SLC15A2	0.0545407	0.208832	-0.0997504	0.692832	0.484866	1	ex_21
PARL	-0.019519	0.12254	-0.161578	-0.269301	0.48526	1	ex_21
VAPB	-0.183106	0.228188	-0.5944	-0.872565	0.485398	1	ex_21
PDCD4	0.0934746	0.29943	-0.112481	0.889545	0.485761	1	ex_21
SBNO1	0.221442	0.613459	-0.170574	1.10714	0.485922	1	ex_21
KDM6A	-0.219212	0.506517	-0.944941	-0.592021	0.486241	1	ex_21
MYRIP	-0.305658	0.406835	-1.01815	-0.840821	0.486321	1	ex_21
WDR61	0.21218	0.599801	-0.175441	1.07286	0.486508	1	ex_21
GATAD1	0.178441	0.496067	-0.139184	1.1011	0.486551	1	ex_21
RAB8B	-0.213544	0.144637	-0.571725	-1.16851	0.486586	1	ex_21
RDX	0.0222675	0.267274	-0.222739	0.178131	0.486725	1	ex_21
SP3	0.149742	0.528662	-0.229179	0.774538	0.486909	1	ex_21
NAP1L3	0.141359	0.444693	-0.161975	0.913376	0.487434	1	ex_21
SAMD8	0.0294108	0.366748	-0.307927	0.17088	0.488133	1	ex_21
DPP7	0.0754759	0.259928	-0.108976	0.801997	0.488605	1	ex_21
EFCAB7	0.259597	0.701364	-0.18217	1.15174	0.488655	1	ex_21
SPATS2	0.140352	0.908997	-0.628293	0.357882	0.488706	1	ex_21
LMO3	0.126359	0.447169	-0.194451	0.771982	0.488714	1	ex_21
GALNT8	0.150569	0.450963	-0.149825	0.98241	0.488726	1	ex_21
C12orf4	0.125923	0.579529	-0.327684	0.544093	0.489059	1	ex_21
POMP	0.034084	0.270103	-0.201935	0.283042	0.489409	1	ex_21
YAF2	0.161114	0.472414	-0.150187	1.01438	0.489449	1	ex_21
TRRAP	-0.252138	0.23945	-0.743726	-1.00527	0.490199	1	ex_21
ATG2B	0.132057	0.351337	-0.0872237	1.18034	0.490231	1	ex_21
UBXN2B	-0.00306737	0.512894	-0.519028	-0.0116519	0.490636	1	ex_21
HCN1	-1.05553	0.431281	-2.54235	-1.39144	0.49088	1	ex_21
SRP54	0.205293	0.582453	-0.171866	1.06684	0.491263	1	ex_21
TPCN1	-0.0260801	0.0862493	-0.138409	-0.455055	0.491292	1	ex_21
RUBCN	-0.0404455	0.209602	-0.290493	-0.317027	0.491495	1	ex_21
RAB6A	0.361273	1.12923	-0.406683	0.922036	0.492385	1	ex_21
TSPAN13	0.0329922	0.307802	-0.241817	0.235303	0.492417	1	ex_21
ANXA7	-0.134438	0.190287	-0.459163	-0.811437	0.492807	1	ex_21
RNF114	-0.00597027	0.338421	-0.350362	-0.0339774	0.49302	1	ex_21
SYT11	0.0566104	0.376856	-0.263635	0.346467	0.493409	1	ex_21
ERGIC2	0.0916121	0.369356	-0.186132	0.646482	0.493782	1	ex_21
HS3ST2	-0.133736	0.176026	-0.443499	-0.846191	0.49422	1	ex_21
XPO1	0.223682	0.827796	-0.380432	0.725706	0.494253	1	ex_21
RSRP1	0.301123	0.851762	-0.249516	1.07183	0.494687	1	ex_21
SKP2	-0.165395	0.23261	-0.5634	-0.814482	0.494707	1	ex_21
CDKL2	-0.115769	0.157203	-0.388742	-0.831232	0.495102	1	ex_21
PCBP2	-0.127196	0.213703	-0.468096	-0.731302	0.495463	1	ex_21
ROBO1	0.252102	0.687089	-0.182886	1.13592	0.495571	1	ex_21
CRTAC1	-0.136173	0.133743	-0.406088	-0.988805	0.495619	1	ex_21
ZNF862	0.200826	0.559619	-0.157968	1.09704	0.495637	1	ex_21
RBM41	0.138583	0.415681	-0.138515	0.980224	0.495885	1	ex_21
SEPTIN9	-0.00383652	0.0126005	-0.0202735	-0.45747	0.495937	1	ex_21
ZFYVE16	-0.0737854	0.241492	-0.389063	-0.458696	0.495946	1	ex_21
ATP8A1	-0.0497573	0.207227	-0.306742	-0.379488	0.496804	1	ex_21
SCAMP1	-0.083621	0.159961	-0.327203	-0.67285	0.497154	1	ex_21
CPLX2	-0.0555418	0.392251	-0.503335	-0.243103	0.497223	1	ex_21
NR3C1	-0.0672406	0.479024	-0.613505	-0.241255	0.497245	1	ex_21
FAM13B	-0.0933945	0.425146	-0.611935	-0.35301	0.497419	1	ex_21
JAZF1	0.0201714	0.112554	-0.0722109	0.427952	0.498212	1	ex_21
ZC3H13	-0.0497515	0.110454	-0.209957	-0.608665	0.498418	1	ex_21
CLPTM1	-0.000491894	0.06016	-0.0611438	-0.0158955	0.498432	1	ex_21
FAM171A1	-0.220315	0.297965	-0.738595	-0.833159	0.498438	1	ex_21
HSPD1	0.100269	0.316386	-0.115848	0.90934	0.498473	1	ex_21
WDR44	-0.140168	0.168877	-0.449213	-0.888947	0.498649	1	ex_21
HEXA	-0.0427734	0.127688	-0.213235	-0.491807	0.499249	1	ex_21
STARD3NL	0.15828	0.498289	-0.18173	0.912394	0.499321	1	ex_21
HSPA4L	0.144606	0.423615	-0.134402	1.01582	0.499748	1	ex_21
FLRT2	-0.210489	0.730739	-1.15172	-0.438311	0.500086	1	ex_21
MTR	0.0654846	0.320177	-0.189208	0.503932	0.500194	1	ex_21
BRD7	0.289922	0.787534	-0.20769	1.14193	0.500384	1	ex_21
CDKL1	0.148694	0.463181	-0.165793	0.926702	0.50046	1	ex_21
DEAF1	0.000453189	0.237285	-0.236379	0.00375048	0.500618	1	ex_21
KDM3B	-0.022064	0.171313	-0.215441	-0.223629	0.500899	1	ex_21
TENM2	-0.262706	0.294086	-0.819497	-0.924752	0.501357	1	ex_21
MED12L	-0.297228	0.832507	-1.42696	-0.515657	0.501697	1	ex_21
PIGK	0.149511	0.419542	-0.120519	1.0852	0.501923	1	ex_21
EGLN1	0.117978	0.339732	-0.103776	1.04274	0.502018	1	ex_21
PSMA1	-0.101625	0.237062	-0.440311	-0.588098	0.502203	1	ex_21
ACVR1B	-0.15156	0.169408	-0.472528	-0.925488	0.502524	1	ex_21
OLA1	-0.397946	0.298399	-1.09429	-1.12008	0.503562	1	ex_21
NDUFA5	0.127412	0.344971	-0.0901475	1.14784	0.503947	1	ex_21
SREK1IP1	-0.132161	0.309064	-0.573385	-0.58707	0.504157	1	ex_21
RAP1A	-0.065398	0.427911	-0.558706	-0.259833	0.504561	1	ex_21
GREM2	-0.0576114	0.141991	-0.257213	-0.565707	0.504929	1	ex_21
TERF1	-0.0157736	0.31666	-0.348207	-0.0929979	0.505279	1	ex_21
SERTAD2	-0.202884	0.16006	-0.565828	-1.09561	0.505398	1	ex_21
CSNK2A1	0.157098	0.435274	-0.121077	1.10688	0.505424	1	ex_21
RPL4	-0.0903227	0.131315	-0.31196	-0.798734	0.505425	1	ex_21
PAXIP1	0.136015	0.439732	-0.167703	0.877737	0.505442	1	ex_21
ELMO1	-0.119971	0.391509	-0.631451	-0.459723	0.505543	1	ex_21
TRIM9	-0.343164	0.495143	-1.18147	-0.802318	0.505825	1	ex_21
SPOCK2	0.0737089	0.439958	-0.29254	0.394449	0.506196	1	ex_21
IFT88	-0.185764	0.15334	-0.524868	-1.07369	0.50637	1	ex_21
ABHD12	-0.0330839	0.0573243	-0.123492	-0.717228	0.506415	1	ex_21
LTO1	-0.0270023	0.0533885	-0.107393	-0.658328	0.507403	1	ex_21
MAOB	-0.249177	0.212006	-0.71036	-1.05897	0.5075	1	ex_21
RBMX	-0.0850354	0.110454	-0.280524	-0.852561	0.507658	1	ex_21
MYCBP2	-0.181716	0.297444	-0.660876	-0.743295	0.508066	1	ex_21
DNHD1	0.18	0.571219	-0.211218	0.901783	0.508146	1	ex_21
CDC25B	0.0570791	0.241152	-0.126994	0.607764	0.508206	1	ex_21
ZNF562	-0.00746691	0.0276823	-0.0426161	-0.416364	0.508373	1	ex_21
NPLOC4	-0.124793	0.183196	-0.432783	-0.794151	0.508394	1	ex_21
ZNF236	-0.102228	0.136271	-0.340727	-0.840103	0.508423	1	ex_21
CTNNB1	-0.128659	0.10488	-0.362197	-1.07976	0.508445	1	ex_21
PLXNA1	-0.0243014	0.04477	-0.0933729	-0.689574	0.508862	1	ex_21
STRN3	-0.0604656	0.431262	-0.552193	-0.241008	0.508896	1	ex_21
NCOA7	0.154018	0.413785	-0.105748	1.16208	0.508907	1	ex_21
ZFAT	0.181253	0.540469	-0.177964	0.988953	0.509085	1	ex_21
FBXO28	-0.135572	0.178896	-0.450039	-0.844971	0.509332	1	ex_21
ULK2	-0.13049	0.173224	-0.434204	-0.842095	0.509446	1	ex_21
RAP2A	0.24105	0.699688	-0.217589	1.03011	0.509547	1	ex_21
TGOLN2	0.033718	0.258002	-0.190566	0.294654	0.509572	1	ex_21
ITM2C	0.117003	0.381375	-0.14737	0.867416	0.509796	1	ex_21
KIF1A	0.128862	0.4435	-0.185777	0.802711	0.510155	1	ex_21
RPL36A	0.181796	0.49805	-0.134457	1.12667	0.5102	1	ex_21
CTNNA2	-0.635916	0.0291728	-1.301	-1.87399	0.510245	1	ex_21
GCFC2	-0.126017	0.295696	-0.54773	-0.585679	0.510305	1	ex_21
PRCP	0.143727	0.418211	-0.130757	1.02629	0.510352	1	ex_21
PPM1B	-0.300089	0.256816	-0.856994	-1.05613	0.510605	1	ex_21
EAPP	-0.0162084	0.333773	-0.36619	-0.09077	0.510897	1	ex_21
RFX3	0.170925	0.523772	-0.181921	0.949442	0.511093	1	ex_21
FAXC	0.106343	0.519057	-0.30637	0.505022	0.511119	1	ex_21
MSH4	0.00404963	0.0196387	-0.0115395	0.509147	0.511227	1	ex_21
ZRSR2	-0.0657848	0.10375	-0.23532	-0.760526	0.511449	1	ex_21
RABGEF1	-0.00523767	0.0989324	-0.109408	-0.098547	0.511851	1	ex_21
FAM53C	0.0415143	0.155328	-0.0722994	0.714911	0.511861	1	ex_21
TUBB2A	0.17974	0.487735	-0.128255	1.1438	0.51222	1	ex_21
IBTK	-0.0946634	0.336543	-0.52587	-0.430274	0.512397	1	ex_21
TTLL7	0.0548395	0.384342	-0.274663	0.326199	0.512489	1	ex_21
NUP107	0.130251	0.41419	-0.153688	0.899091	0.51252	1	ex_21
DCP1B	-0.00231476	0.0187976	-0.0234271	-0.214891	0.513182	1	ex_21
ARHGAP10	-0.128329	0.162393	-0.41905	-0.865157	0.513222	1	ex_21
SUCO	-0.115445	0.150189	-0.381079	-0.851803	0.513394	1	ex_21
RAB3IP	-0.123681	0.233912	-0.481274	-0.677894	0.513687	1	ex_21
SLC41A2	-0.232195	0.390346	-0.854736	-0.731026	0.514043	1	ex_21
FECH	0.188927	0.542831	-0.164978	1.0463	0.514122	1	ex_21
ARHGEF2	0.170905	0.521108	-0.179298	0.956497	0.514306	1	ex_21
PGGT1B	0.263311	0.749661	-0.223039	1.06113	0.514407	1	ex_21
SLC30A9	-0.0225013	0.277057	-0.322059	-0.147223	0.514462	1	ex_21
ARHGEF17	0.154312	0.475915	-0.167291	0.940433	0.514723	1	ex_21
NRF1	-0.240109	0.196886	-0.677104	-1.07691	0.51473	1	ex_21
USP47	0.0467084	0.784173	-0.690756	0.124137	0.514857	1	ex_21
TMF1	0.132659	0.387823	-0.122504	1.01898	0.514935	1	ex_21
MTSS1	0.0078592	0.306218	-0.2905	0.0516283	0.515035	1	ex_21
UBE2G1	-0.0945161	0.173842	-0.362874	-0.690303	0.515044	1	ex_21
PTPN5	-0.110618	0.210781	-0.432017	-0.674573	0.515228	1	ex_21
AP3D1	0.0438768	0.179596	-0.0918421	0.63364	0.515281	1	ex_21
RFXAP	0.185537	0.54279	-0.171716	1.0179	0.515291	1	ex_21
LINGO2	-0.0817059	0.277351	-0.440763	-0.446003	0.515681	1	ex_21
STK39	0.195883	0.593619	-0.201853	0.965273	0.516543	1	ex_21
YY1AP1	-0.199531	0.155393	-0.554455	-1.10185	0.516888	1	ex_21
FRRS1L	-0.189583	0.621823	-1.00099	-0.45794	0.51771	1	ex_21
MRPS16	0.108089	0.477755	-0.261578	0.573084	0.517833	1	ex_21
PFDN1	-0.166904	0.397673	-0.731481	-0.579419	0.518016	1	ex_21
RASGRF1	-0.198691	0.166353	-0.563735	-1.0668	0.518103	1	ex_21
SYNE1	-0.992312	3.67415	-5.65877	-0.416781	0.51883	1	ex_21
PTPRU	-0.006336	0.0177324	-0.0304044	-0.51596	0.519148	1	ex_21
UAP1	0.121025	0.444306	-0.202255	0.733745	0.519233	1	ex_21
CNOT9	0.163655	0.46225	-0.13494	1.07423	0.519257	1	ex_21
DENND1B	-0.186416	0.172533	-0.545365	-1.01789	0.519339	1	ex_21
CSNK1G1	-0.0783404	0.131629	-0.28831	-0.73127	0.519865	1	ex_21
ZCCHC17	0.13169	0.519744	-0.256364	0.665135	0.519938	1	ex_21
ANKRD10	0.0507252	0.347531	-0.246081	0.334965	0.52033	1	ex_21
HLTF	0.152686	0.444149	-0.138776	1.02675	0.520811	1	ex_21
IL1RAPL1	-0.333628	0.484583	-1.15184	-0.79918	0.521205	1	ex_21
ADAM9	0.0643513	0.273243	-0.144541	0.603787	0.521254	1	ex_21
C12orf76	0.122602	0.340908	-0.095703	1.10073	0.521336	1	ex_21
NSG2	-0.00995213	0.338029	-0.357933	-0.0560542	0.521447	1	ex_21
CHST1	-0.090133	0.269655	-0.449921	-0.491004	0.52145	1	ex_21
PRDM2	0.0972168	0.377694	-0.18326	0.679348	0.521567	1	ex_21
SELENOO	-0.0124086	0.0559094	-0.0807265	-0.355987	0.521722	1	ex_21
TPR	0.00971926	0.0830602	-0.0636217	0.259738	0.522555	1	ex_21
PNMA2	0.0859007	0.37261	-0.200809	0.587223	0.522689	1	ex_21
EWSR1	0.144652	0.41561	-0.126307	1.04633	0.52315	1	ex_21
NEK9	0.193074	0.559253	-0.173104	1.03343	0.523501	1	ex_21
N4BP2	-0.0282056	0.069613	-0.126024	-0.565147	0.523622	1	ex_21
CTNNBL1	-0.133883	0.202774	-0.47054	-0.779448	0.524189	1	ex_21
RAB5B	0.0683522	0.276594	-0.13989	0.643327	0.524442	1	ex_21
WDR75	0.0180166	0.296596	-0.260563	0.126757	0.524587	1	ex_21
GPRASP1	-0.0397804	0.299456	-0.379017	-0.229834	0.52497	1	ex_21
TPCN2	-0.0242229	0.047141	-0.0955868	-0.665267	0.525486	1	ex_21
GMPS	0.0905081	0.323209	-0.142193	0.76232	0.52565	1	ex_21
ADAMTS19	0.218137	0.775992	-0.339718	0.766402	0.525916	1	ex_21
TMEM184B	0.0845307	0.329931	-0.16087	0.67513	0.525995	1	ex_21
GNPTAB	0.142509	0.390518	-0.1055	1.12622	0.526141	1	ex_21
ZNF544	-0.0411147	0.268614	-0.350843	-0.260174	0.526456	1	ex_21
ARID4B	-0.12766	0.277625	-0.532946	-0.617366	0.526564	1	ex_21
ADGRB2	-0.0225681	0.24664	-0.291776	-0.164307	0.526628	1	ex_21
TMEM130	0.0918414	0.399662	-0.215979	0.584776	0.526719	1	ex_21
SRP14	0.199232	0.547702	-0.149238	1.12058	0.527114	1	ex_21
SYCP2L	-0.0126487	0.184138	-0.209436	-0.125979	0.527286	1	ex_21
ZNF780B	-0.108446	0.229232	-0.446124	-0.629446	0.527308	1	ex_21
SNX32	-0.15259	0.19715	-0.502331	-0.855124	0.527447	1	ex_21
CRMP1	-0.0820425	0.126016	-0.290101	-0.772859	0.528214	1	ex_21
SNX19	-0.00038107	0.362894	-0.363656	-0.00205597	0.528239	1	ex_21
TRIQK	0.224601	0.697943	-0.248741	0.930003	0.528414	1	ex_21
RAP1GDS1	0.209859	0.755666	-0.335948	0.753593	0.528628	1	ex_21
CAMLG	-0.0135788	0.294607	-0.321765	-0.0863565	0.528645	1	ex_21
OXSR1	0.159664	0.463607	-0.144278	1.02959	0.529396	1	ex_21
MPPED2	0.00708101	0.231764	-0.217602	0.0617694	0.529528	1	ex_21
AUTS2	0.000689656	0.0444364	-0.0430571	0.0308983	0.529604	1	ex_21
ACTN2	0.183628	0.58779	-0.220534	0.890494	0.529634	1	ex_21
TUBGCP2	0.257617	0.727624	-0.21239	1.07428	0.529675	1	ex_21
KIAA1549	-0.00640176	0.035575	-0.0483786	-0.298909	0.529845	1	ex_21
SCP2	-0.175876	0.15468	-0.506432	-1.04282	0.529888	1	ex_21
REEP3	0.23395	0.718483	-0.250584	0.946339	0.530707	1	ex_21
RAB9B	0.0588821	0.209928	-0.0921634	0.764053	0.530759	1	ex_21
TMEM248	0.0914157	0.307208	-0.124377	0.830294	0.530912	1	ex_21
NPM1	0.143866	0.408961	-0.121229	1.06367	0.53112	1	ex_21
ANKRD46	0.0422669	0.324076	-0.239542	0.293963	0.531145	1	ex_21
TMEM268	-0.128616	0.242471	-0.499703	-0.679308	0.531623	1	ex_21
PRB2	-0.0357787	0.0815944	-0.153152	-0.597454	0.531783	1	ex_21
COX6C	0.129173	0.384427	-0.12608	0.991858	0.531987	1	ex_21
FBXO38	0.0236286	0.107385	-0.0601273	0.552931	0.532132	1	ex_21
NARS2	-0.0339849	0.289443	-0.357413	-0.205948	0.532254	1	ex_21
DDHD2	0.0729992	0.287853	-0.141854	0.665922	0.532711	1	ex_21
CDC5L	-0.0596182	0.17173	-0.290966	-0.505081	0.532734	1	ex_21
APC	-0.383326	0.635084	-1.40174	-0.737724	0.533184	1	ex_21
ANKMY2	0.126857	0.367217	-0.113502	1.03443	0.53335	1	ex_21
SLC9B2	-0.0839665	0.232398	-0.400331	-0.520195	0.533426	1	ex_21
YTHDC2	-0.0114038	0.262381	-0.285188	-0.081637	0.533806	1	ex_21
APPL2	-0.0233529	0.218713	-0.265419	-0.189084	0.533812	1	ex_21
SOD1	0.13665	0.432155	-0.158856	0.906339	0.534001	1	ex_21
SLC4A7	0.0389496	0.262294	-0.184395	0.341802	0.534024	1	ex_21
TMSB4X	0.170116	0.484332	-0.1441	1.06112	0.534108	1	ex_21
OXNAD1	0.165337	0.515427	-0.184753	0.925633	0.534575	1	ex_21
SYNDIG1	0.00600704	0.136218	-0.124204	0.0904195	0.534829	1	ex_21
DGKE	-0.25832	0.256625	-0.773264	-0.983207	0.53492	1	ex_21
ERICH3	-0.076657	0.324769	-0.478083	-0.374278	0.535094	1	ex_21
SYNJ2	0.0398664	0.13971	-0.0599771	0.782591	0.535396	1	ex_21
ST7L	0.106333	0.339102	-0.126436	0.895349	0.535405	1	ex_21
ARF3	0.170131	0.498841	-0.158579	1.01442	0.535626	1	ex_21
FAR2	0.0481819	0.333724	-0.237361	0.330721	0.536207	1	ex_21
CREG2	0.149131	0.455353	-0.157092	0.954504	0.536427	1	ex_21
PRSS23	-0.0707088	0.232212	-0.37363	-0.457501	0.536862	1	ex_21
CXXC5	0.21063	0.604463	-0.183203	1.04823	0.537139	1	ex_21
MRAS	-0.186047	0.187141	-0.559236	-0.977111	0.537322	1	ex_21
SAFB2	-0.0830241	0.166689	-0.332738	-0.651644	0.537998	1	ex_21
ZNF44	-0.142851	0.129415	-0.415118	-1.02834	0.538301	1	ex_21
RALGAPA2	-0.0383177	0.0814321	-0.158067	-0.627152	0.538481	1	ex_21
RASGRP1	-0.123015	0.120144	-0.366174	-0.99155	0.538616	1	ex_21
PLEKHB2	0.0304971	0.306917	-0.245923	0.21624	0.53883	1	ex_21
PPP6R3	-0.0409705	0.301606	-0.383546	-0.234402	0.53894	1	ex_21
IP6K2	-0.0791235	0.120738	-0.278985	-0.775932	0.539182	1	ex_21
TEFM	0.167312	0.484585	-0.149961	1.03357	0.539894	1	ex_21
WASL	0.254536	0.747833	-0.238762	1.01132	0.539988	1	ex_21
CFL1	0.0827772	0.371946	-0.206392	0.561058	0.540023	1	ex_21
CAPRIN1	-0.00932091	0.144932	-0.163574	-0.118433	0.540376	1	ex_21
LRRC41	-0.0264404	0.049008	-0.101889	-0.686857	0.540516	1	ex_21
DIS3	-0.177645	0.188888	-0.544177	-0.949922	0.541246	1	ex_21
MTDH	0.15443	0.606679	-0.297819	0.669273	0.54129	1	ex_21
LCLAT1	-0.165709	0.217904	-0.549321	-0.846643	0.541683	1	ex_21
ADAMTS10	-0.00816911	0.0653405	-0.0816788	-0.21781	0.542693	1	ex_21
PLA2G4C	-0.0375788	0.0920981	-0.167256	-0.567974	0.542832	1	ex_21
IDH3A	0.0650895	0.435807	-0.305628	0.344125	0.543488	1	ex_21
DOCK7	-0.00613258	0.345799	-0.358064	-0.0341533	0.544287	1	ex_21
BEND6	-0.144007	0.322251	-0.610265	-0.605348	0.54435	1	ex_21
MARCHF1	-0.0462585	0.700979	-0.793496	-0.121333	0.544426	1	ex_21
KIAA2026	0.0515863	0.173837	-0.0706639	0.827053	0.544789	1	ex_21
ANP32A	-0.0520872	0.099068	-0.203242	-0.675392	0.544968	1	ex_21
NAPG	0.0641045	0.301318	-0.173109	0.52966	0.545633	1	ex_21
ARNTL2	-0.0871083	0.182213	-0.35643	-0.633923	0.545733	1	ex_21
CRB1	-0.00833458	0.0172281	-0.0338973	-0.639036	0.545891	1	ex_21
WDR60	0.39247	1.11201	-0.327071	1.06905	0.546296	1	ex_21
LRP11	-0.161918	0.142378	-0.466215	-1.04291	0.546764	1	ex_21
USP7	0.0716386	0.35523	-0.211953	0.49511	0.546891	1	ex_21
ALKBH8	-0.0178105	0.0804093	-0.11603	-0.355406	0.547548	1	ex_21
NCK2	0.113074	0.38818	-0.162031	0.805588	0.547682	1	ex_21
GPM6B	-0.147632	0.183014	-0.478277	-0.875115	0.548323	1	ex_21
VAMP4	-0.0326968	0.37047	-0.435864	-0.158953	0.548722	1	ex_21
WASHC4	-0.138701	0.283833	-0.561235	-0.643378	0.549051	1	ex_21
RAB6B	0.234776	0.757313	-0.287761	0.880613	0.549131	1	ex_21
TMTC1	-0.0280643	0.0592673	-0.115396	-0.629841	0.549415	1	ex_21
CDKL3	-0.204865	0.17681	-0.58654	-1.05202	0.549452	1	ex_21
XPA	-0.0815975	0.191284	-0.354479	-0.586072	0.549543	1	ex_21
NFIB	-0.262682	0.425016	-0.950381	-0.748654	0.550222	1	ex_21
PDE7A	-0.116329	0.273248	-0.505906	-0.585251	0.550306	1	ex_21
HNRNPK	0.120292	0.382959	-0.142375	0.897591	0.550412	1	ex_21
NPEPPS	0.0380234	0.270911	-0.194865	0.320002	0.55088	1	ex_21
PTPRF	0.0557753	0.203944	-0.0923932	0.737792	0.55088	1	ex_21
GRIK2	-0.187188	0.237731	-0.612108	-0.863417	0.550894	1	ex_21
ARID5B	-0.049257	0.33821	-0.436724	-0.249162	0.551001	1	ex_21
ATP2C1	0.00810853	0.455634	-0.439417	0.0355118	0.551184	1	ex_21
WWC2	0.158166	0.528763	-0.212432	0.836484	0.551604	1	ex_21
GIT2	-0.101011	0.203431	-0.405453	-0.650298	0.551846	1	ex_21
CHD6	0.401959	1.20893	-0.405015	0.976271	0.551943	1	ex_21
PKIA	0.208392	0.62402	-0.207236	0.982708	0.552051	1	ex_21
CYFIP2	0.239136	0.795371	-0.317098	0.842627	0.552373	1	ex_21
ARID2	-0.0757897	0.348777	-0.500357	-0.349874	0.552376	1	ex_21
CUL5	-0.188055	0.300855	-0.676965	-0.753884	0.552452	1	ex_21
WDR12	0.0185747	0.436793	-0.399643	0.0870495	0.553104	1	ex_21
UBA6	0.0552661	0.429059	-0.318527	0.289785	0.553142	1	ex_21
SLC9A7	0.16279	0.539825	-0.214245	0.846241	0.5533	1	ex_21
EXOSC10	-0.00748172	0.101099	-0.116062	-0.135051	0.553653	1	ex_21
FNTB	-0.0413616	0.124958	-0.207681	-0.48742	0.55406	1	ex_21
ATG14	-0.00390887	0.0747786	-0.0825963	-0.0973629	0.55446	1	ex_21
DOCK9	-0.0928639	0.181933	-0.36766	-0.662344	0.554542	1	ex_21
ILDR2	0.029324	0.113078	-0.0544301	0.686222	0.55459	1	ex_21
ATP5MC2	0.139229	0.40956	-0.131101	1.00945	0.554632	1	ex_21
NCK1	-0.00124329	0.0367909	-0.0392775	-0.0640687	0.554974	1	ex_21
EXOG	0.204122	0.597144	-0.188899	1.01794	0.555065	1	ex_21
TSG101	-0.037126	0.198752	-0.273004	-0.308488	0.55529	1	ex_21
ABCB10	-0.0280263	0.0549901	-0.111043	-0.661683	0.555719	1	ex_21
FBXO10	-0.000239668	0.0505872	-0.0510665	-0.00924196	0.555858	1	ex_21
VPS13A	-0.457988	0.923133	-1.83911	-0.649936	0.5563	1	ex_21
FAR1	0.150326	0.430276	-0.129625	1.05245	0.55679	1	ex_21
EPHA5	-1.87124	-0.866824	-2.87565	-3.65144	0.557002	1	ex_21
FIG4	0.0758229	0.411755	-0.260109	0.442381	0.557219	1	ex_21
EDEM3	0.212556	0.642846	-0.217734	0.96819	0.557516	1	ex_21
PIGB	0.00579291	0.0485177	-0.0369319	0.265745	0.557995	1	ex_21
ARL15	0.401082	1.74354	-0.941376	0.585573	0.558267	1	ex_21
XPO6	-0.0975905	0.241049	-0.43623	-0.564831	0.559671	1	ex_21
CCDC34	0.173673	0.507818	-0.160472	1.0187	0.559709	1	ex_21
BRWD3	-0.114196	0.257696	-0.486088	-0.601843	0.559791	1	ex_21
DGLUCY	-0.0373239	0.094112	-0.16876	-0.556572	0.559962	1	ex_21
CDC27	0.0226223	0.523114	-0.47787	0.0885906	0.560418	1	ex_21
MED15	-0.0137398	0.0306443	-0.0581239	-0.606738	0.561799	1	ex_21
KLHL3	-0.287098	0.276045	-0.85024	-0.999215	0.561829	1	ex_21
MFSD6	0.130612	0.498697	-0.237472	0.695481	0.561984	1	ex_21
ZNF429	0.123442	0.492849	-0.245965	0.654945	0.562052	1	ex_21
ABCD3	0.183421	0.546573	-0.179731	0.989939	0.562249	1	ex_21
PNN	-0.140337	0.153462	-0.434136	-0.9362	0.562557	1	ex_21
VPS26B	0.199989	0.71935	-0.319372	0.754719	0.562777	1	ex_21
PTK2B	0.0956129	0.432893	-0.241667	0.555616	0.563532	1	ex_21
TENM1	-0.0195179	0.244761	-0.283797	-0.14475	0.563546	1	ex_21
VPS37A	0.0373894	0.343772	-0.268993	0.239184	0.564409	1	ex_21
EIF4G3	-1.10494	1.3877	-3.59757	-0.868813	0.56462	1	ex_21
PWWP3A	0.141793	0.451406	-0.167821	0.897596	0.56467	1	ex_21
CPE	0.080566	0.468385	-0.307253	0.407165	0.564936	1	ex_21
SNTG1	-0.297369	9.84212	-10.4369	-0.0574814	0.56526	1	ex_21
SORL1	-0.175498	0.424282	-0.775277	-0.573492	0.565295	1	ex_21
JAK2	0.197823	0.703834	-0.308189	0.766238	0.565475	1	ex_21
EIF3M	-0.13592	0.150268	-0.422108	-0.930849	0.565902	1	ex_21
AKT3	-0.666982	2.28118	-3.61514	-0.443416	0.565913	1	ex_21
TENT2	-0.218245	0.233316	-0.669807	-0.947275	0.566782	1	ex_21
BAG4	0.212325	0.620939	-0.196289	1.01844	0.566825	1	ex_21
TMEM67	0.0863958	0.278529	-0.105738	0.881328	0.567191	1	ex_21
CRCP	-0.121513	0.221871	-0.464898	-0.693571	0.567291	1	ex_21
ORMDL1	0.0075195	0.335661	-0.320622	0.0449133	0.567294	1	ex_21
MCCC2	0.138886	0.563091	-0.285319	0.641697	0.567432	1	ex_21
CDYL	-0.141806	0.222132	-0.505743	-0.763685	0.567844	1	ex_21
AGBL3	0.0491214	0.312969	-0.214726	0.364893	0.568218	1	ex_21
RALBP1	-0.0945593	0.149443	-0.338562	-0.759553	0.568393	1	ex_21
IPO7	0.00328632	0.476464	-0.469891	0.0136124	0.56902	1	ex_21
SMIM14	0.0224247	0.261298	-0.216449	0.183995	0.56921	1	ex_21
ACO1	0.0545669	0.207243	-0.0981089	0.700498	0.56972	1	ex_21
TCP11L1	0.0138799	0.403732	-0.375972	0.0697807	0.569721	1	ex_21
SMARCC2	0.0143596	0.0578801	-0.0291609	0.646692	0.56973	1	ex_21
ITPRID2	-0.0979618	0.195624	-0.391547	-0.653989	0.570138	1	ex_21
PLEKHM3	-0.0899858	0.187024	-0.366996	-0.636687	0.570518	1	ex_21
PDE10A	-0.0366164	0.705846	-0.779079	-0.0966606	0.570731	1	ex_21
KIAA0586	-0.0580823	0.172943	-0.289108	-0.492756	0.570834	1	ex_21
TP53BP1	-0.218239	0.264293	-0.70077	-0.88645	0.570959	1	ex_21
LONP2	-0.038021	0.452603	-0.528645	-0.151888	0.570991	1	ex_21
SWT1	-0.121019	0.170732	-0.412771	-0.813	0.571448	1	ex_21
CCAR1	-0.059605	0.11756	-0.23677	-0.659406	0.57168	1	ex_21
HEATR3	0.0144693	0.0634926	-0.0345541	0.578484	0.571938	1	ex_21
SDAD1	-0.102595	0.150413	-0.355604	-0.794768	0.572318	1	ex_21
STX12	-0.118509	0.28913	-0.526148	-0.569801	0.57256	1	ex_21
MAEA	-0.012397	0.119721	-0.144515	-0.18391	0.573027	1	ex_21
AP2A1	0.149874	0.459121	-0.159372	0.949882	0.573154	1	ex_21
PAIP2	0.168284	0.638087	-0.301519	0.70206	0.57323	1	ex_21
ZFAND1	0.0324623	0.24135	-0.176426	0.304588	0.573412	1	ex_21
KDM1A	-0.094802	0.362937	-0.552541	-0.405927	0.573465	1	ex_21
GUCY1A2	-0.954203	0.700093	-2.6085	-1.13051	0.573506	1	ex_21
MIOS	0.0317624	0.259194	-0.195669	0.273722	0.575052	1	ex_21
PPP2R1B	0.211695	0.626656	-0.203266	0.999887	0.575293	1	ex_21
MOB1B	-0.0210443	0.0662784	-0.108367	-0.472342	0.575395	1	ex_21
CCND2	-0.250124	0.280452	-0.780699	-0.923966	0.576096	1	ex_21
WRN	-0.203214	0.277204	-0.683632	-0.829054	0.576328	1	ex_21
PPWD1	-0.108186	0.121862	-0.338235	-0.921727	0.576905	1	ex_21
USP15	-0.368093	0.441419	-1.1776	-0.891214	0.577292	1	ex_21
SS18	-0.183911	0.242864	-0.610687	-0.844613	0.577302	1	ex_21
HERC4	-0.273489	0.273422	-0.820401	-0.980103	0.577459	1	ex_21
LRP2BP	-0.0351495	0.156663	-0.226961	-0.359163	0.578488	1	ex_21
DNM1L	-0.157037	0.166488	-0.480562	-0.951353	0.57854	1	ex_21
ENTPD4	-0.085	0.308054	-0.478054	-0.423853	0.578868	1	ex_21
TMBIM4	0.116955	0.358344	-0.124434	0.949623	0.578879	1	ex_21
TRIM23	0.107078	0.30767	-0.0935141	1.04625	0.578896	1	ex_21
EML4	0.0850333	0.456635	-0.286568	0.448497	0.578929	1	ex_21
TRIM33	0.038086	0.292432	-0.21626	0.293487	0.579069	1	ex_21
LIPA	0.0992313	0.474884	-0.276422	0.517738	0.57958	1	ex_21
SIRT2	-0.0271604	0.267556	-0.321876	-0.180626	0.579698	1	ex_21
LCMT1	0.0492742	0.174545	-0.0759965	0.770936	0.579791	1	ex_21
SLC30A7	0.0285374	0.373609	-0.316534	0.162089	0.580062	1	ex_21
NAALAD2	0.0112512	0.330173	-0.307671	0.0691454	0.580159	1	ex_21
NDRG3	-0.0174913	0.251116	-0.286099	-0.127629	0.581301	1	ex_21
FAM168B	0.187301	0.552432	-0.17783	1.0054	0.581377	1	ex_21
LEPR	0.0793639	0.314083	-0.155355	0.662709	0.581454	1	ex_21
ARMC8	0.0417438	0.379981	-0.296493	0.24189	0.581647	1	ex_21
WDR43	0.0954615	0.421453	-0.23053	0.573945	0.581771	1	ex_21
HOOK3	-0.208992	0.426861	-0.844844	-0.6442	0.581904	1	ex_21
KHDC4	-0.104833	0.160144	-0.36981	-0.775419	0.58207	1	ex_21
LRPPRC	-0.116182	0.339325	-0.571688	-0.49991	0.582173	1	ex_21
DPM1	-0.0731381	0.211543	-0.357819	-0.503539	0.582609	1	ex_21
MCF2	0.170659	0.517832	-0.176514	0.963457	0.583216	1	ex_21
TUBGCP3	-0.0495984	0.182341	-0.281538	-0.419123	0.583514	1	ex_21
INVS	-0.126274	0.304331	-0.55688	-0.574756	0.583648	1	ex_21
MYO5A	-0.357184	0.763551	-1.47792	-0.624651	0.583691	1	ex_21
TCAF1	0.135022	0.537176	-0.267133	0.65805	0.583966	1	ex_21
MRS2	0.197989	0.604781	-0.208803	0.953929	0.584023	1	ex_21
PIGZ	-0.039894	0.295754	-0.375542	-0.232955	0.58433	1	ex_21
TNIK	-0.967315	0.313968	-2.2486	-1.47969	0.584344	1	ex_21
TSPAN5	-0.371285	0.694838	-1.43741	-0.682572	0.584603	1	ex_21
RAPGEFL1	-0.0139447	0.030595	-0.0584845	-0.613635	0.58484	1	ex_21
PRR14L	-0.0142372	0.0311652	-0.0596396	-0.614603	0.585113	1	ex_21
RCOR3	-0.106049	0.304267	-0.516365	-0.506567	0.585457	1	ex_21
CCDC59	0.148423	0.522539	-0.225693	0.777577	0.58555	1	ex_21
MPHOSPH6	-0.140783	0.179826	-0.461391	-0.860643	0.58575	1	ex_21
SORT1	0.187618	0.652184	-0.276947	0.791546	0.586004	1	ex_21
POLK	-0.228542	0.233627	-0.690712	-0.9692	0.58656	1	ex_21
STX17	-0.231961	0.361669	-0.825591	-0.765855	0.586616	1	ex_21
CRELD1	-0.032036	0.217893	-0.281965	-0.25123	0.586666	1	ex_21
SCRN1	0.036993	0.354955	-0.280969	0.22803	0.586845	1	ex_21
SHOC2	0.127058	0.523727	-0.269612	0.627797	0.587431	1	ex_21
TTC39C	-0.184481	0.270422	-0.639383	-0.794842	0.588211	1	ex_21
SLC25A3	0.173317	0.577613	-0.230979	0.840213	0.588311	1	ex_21
SSBP4	-0.0383149	0.0724829	-0.149113	-0.677774	0.588767	1	ex_21
WDR20	-0.0453572	0.112831	-0.203545	-0.561979	0.588812	1	ex_21
USP42	-0.00230187	0.0679929	-0.0725966	-0.064181	0.588849	1	ex_21
ZNF718	0.132393	0.409499	-0.144713	0.936414	0.589045	1	ex_21
KRIT1	-0.03889	0.17976	-0.25754	-0.348608	0.589305	1	ex_21
TOLLIP	-0.0918548	0.200159	-0.383868	-0.61652	0.589371	1	ex_21
MRPS25	-0.130862	0.224932	-0.486657	-0.720881	0.589532	1	ex_21
ETNK1	-0.262813	0.29274	-0.818366	-0.92719	0.589678	1	ex_21
HADHB	-0.00651327	0.0764656	-0.0894921	-0.153844	0.589722	1	ex_21
NCAM2	-0.282038	0.513506	-1.07758	-0.694851	0.589748	1	ex_21
SMARCAD1	-0.220117	0.394322	-0.834555	-0.702139	0.589857	1	ex_21
CLK1	-0.0744809	0.167201	-0.316163	-0.604017	0.590136	1	ex_21
PPME1	-0.205655	0.216867	-0.628177	-0.953976	0.590157	1	ex_21
TOX	-0.511605	4.09198	-5.11519	-0.217815	0.59029	1	ex_21
LRP8	-0.0263446	0.0593186	-0.112008	-0.602761	0.590509	1	ex_21
CASKIN1	-0.0171748	0.0762698	-0.110619	-0.360234	0.590691	1	ex_21
PLXNA4	-0.0409164	0.0989958	-0.180829	-0.573178	0.591081	1	ex_21
H2AZ2	0.156698	0.578725	-0.265329	0.727731	0.591343	1	ex_21
WASHC2A	-0.0199554	0.356744	-0.396655	-0.103828	0.591461	1	ex_21
PPHLN1	0.119558	0.592128	-0.353012	0.495862	0.591587	1	ex_21
PPP6C	0.0783619	0.335767	-0.179043	0.596673	0.591631	1	ex_21
NT5C2	0.0206988	0.514435	-0.473037	0.0821672	0.59258	1	ex_21
SLC13A3	-0.0997475	0.15444	-0.353935	-0.769123	0.592658	1	ex_21
MINDY4	-0.212918	0.233917	-0.659752	-0.933928	0.59268	1	ex_21
MBNL2	-0.142645	0.816822	-1.10211	-0.291389	0.592888	1	ex_21
UCHL5	0.0534764	0.393902	-0.286949	0.307885	0.592905	1	ex_21
SEC22B	-0.00456065	0.335991	-0.345112	-0.0262478	0.592959	1	ex_21
SLC10A7	0.0881547	0.29614	-0.11983	0.830733	0.593131	1	ex_21
FAM135B	0.39665	1.27983	-0.486525	0.880256	0.593243	1	ex_21
PTP4A2	0.257983	0.763833	-0.247867	0.999579	0.593285	1	ex_21
ATP6V1G1	0.100453	0.379144	-0.178238	0.706463	0.593543	1	ex_21
PTPN12	-0.0459596	0.52773	-0.619649	-0.157017	0.593565	1	ex_21
DDX52	0.129059	0.52267	-0.264552	0.642642	0.593667	1	ex_21
RCOR1	-0.0239966	0.0476191	-0.0956122	-0.656734	0.594637	1	ex_21
FAM168A	-0.216716	0.517958	-0.95139	-0.578155	0.595033	1	ex_21
ANKHD1	-0.0169313	0.381628	-0.415491	-0.0832616	0.595088	1	ex_21
EIF4H	0.149955	0.487433	-0.187523	0.87089	0.595499	1	ex_21
MDH1	0.0869945	0.317887	-0.143898	0.738465	0.595616	1	ex_21
DPY30	-0.132749	0.192118	-0.457616	-0.800892	0.595674	1	ex_21
TRA2A	-0.0542377	0.143033	-0.251508	-0.538874	0.596288	1	ex_21
ANAPC5	-0.0249272	0.245616	-0.295471	-0.180586	0.596928	1	ex_21
XRCC6	0.128916	0.439813	-0.181981	0.812716	0.597068	1	ex_21
VRK1	0.17536	0.599157	-0.248436	0.811003	0.59737	1	ex_21
JAK1	-0.0290888	0.0867258	-0.144903	-0.492278	0.597482	1	ex_21
MYSM1	0.0350802	0.451581	-0.381421	0.16508	0.597703	1	ex_21
TRIM52	0.000193836	0.318714	-0.318326	0.00119274	0.597845	1	ex_21
SLIT2	0.0349503	0.522257	-0.452356	0.140571	0.598016	1	ex_21
FNDC3A	-0.27189	0.420594	-0.964374	-0.769542	0.598073	1	ex_21
VPS4B	0.0505878	0.401555	-0.30038	0.282506	0.59809	1	ex_21
CDH18	-2.86716	412.064	-417.798	-0.0135433	0.598254	1	ex_21
CCT4	0.137929	0.528277	-0.252419	0.69255	0.598269	1	ex_21
SLTM	-0.0698606	0.360872	-0.500593	-0.317887	0.598477	1	ex_21
JCAD	0.0128732	0.0906627	-0.0649162	0.324351	0.598754	1	ex_21
COPS2	0.0875665	0.333858	-0.158725	0.696844	0.598766	1	ex_21
PEBP1	0.167328	0.492391	-0.157735	1.0089	0.599452	1	ex_21
CCDC82	0.0187303	0.293243	-0.255783	0.13373	0.599531	1	ex_21
FYTTD1	0.182172	0.56973	-0.205385	0.921286	0.599578	1	ex_21
CARMIL1	-0.371896	3.11238	-3.85617	-0.209198	0.599842	1	ex_21
FTCDNL1	0.0312535	0.117889	-0.0553821	0.707051	0.59999	1	ex_21
LRRN3	0.130617	0.388267	-0.127032	0.99362	0.600074	1	ex_21
EMC3	0.108839	0.339401	-0.121722	0.925227	0.600255	1	ex_21
KCMF1	-0.0665497	0.140063	-0.273162	-0.631303	0.600394	1	ex_21
HNRNPM	-0.146796	0.202307	-0.495899	-0.824154	0.601125	1	ex_21
SYP	-0.106185	0.291327	-0.503697	-0.523555	0.601335	1	ex_21
TNRC6C	-0.0826482	0.497046	-0.662342	-0.279436	0.601369	1	ex_21
SPATA5	0.0246346	0.0921128	-0.0428437	0.715533	0.60143	1	ex_21
COPA	-0.142822	0.213937	-0.499581	-0.784635	0.60144	1	ex_21
DNAJC1	-0.172625	0.180914	-0.526164	-0.957004	0.601536	1	ex_21
FAM102B	0.153143	0.475052	-0.168766	0.932421	0.602008	1	ex_21
PANK3	0.0987069	0.421271	-0.223857	0.599763	0.602063	1	ex_21
MARK3	-0.080833	0.524031	-0.685697	-0.261926	0.602066	1	ex_21
OFD1	0.0364825	0.231985	-0.159021	0.365746	0.602232	1	ex_21
SULT4A1	0.085862	0.286522	-0.114798	0.838664	0.602353	1	ex_21
FBH1	-0.00377548	0.00861991	-0.0161709	-0.596981	0.602534	1	ex_21
RPL37	0.0823646	0.334463	-0.169734	0.640351	0.60343	1	ex_21
RSKR	0.00513893	0.190947	-0.180669	0.0542072	0.603602	1	ex_21
SMAD1	-0.133427	0.277297	-0.544151	-0.636708	0.603721	1	ex_21
USP2	-0.0695276	0.216331	-0.355386	-0.476709	0.603787	1	ex_21
UBR1	0.109962	0.564153	-0.34423	0.474515	0.60379	1	ex_21
ANO5	-0.267802	0.297463	-0.833068	-0.928561	0.604388	1	ex_21
ADCYAP1R1	0.143568	0.540448	-0.253312	0.709003	0.604429	1	ex_21
C18orf25	0.0714875	0.251448	-0.108473	0.778576	0.604844	1	ex_21
SLX4IP	-0.00660215	0.095801	-0.109005	-0.126363	0.604888	1	ex_21
RELCH	-2.74028e-05	0.376326	-0.376381	-0.000142708	0.606017	1	ex_21
SMAD3	-0.166451	0.247353	-0.580255	-0.788388	0.606017	1	ex_21
DPP8	0.109949	0.440977	-0.221079	0.650989	0.606107	1	ex_21
YTHDF2	0.177695	0.572265	-0.216876	0.88267	0.606231	1	ex_21
FAM185A	-0.159506	0.291103	-0.610115	-0.693787	0.606237	1	ex_21
ZDBF2	-0.0646486	0.391824	-0.521121	-0.277583	0.606877	1	ex_21
ZBTB38	-0.0161248	0.205084	-0.237334	-0.142869	0.606942	1	ex_21
URI1	0.224874	0.73123	-0.281481	0.870427	0.607146	1	ex_21
LGI1	0.141808	0.523232	-0.239615	0.72869	0.607235	1	ex_21
MEIS2	0.513607	2.00303	-0.975817	0.675866	0.607245	1	ex_21
SOCS7	0.0482492	0.172572	-0.076074	0.760652	0.607343	1	ex_21
EFHD2	0.105822	0.405635	-0.193991	0.691789	0.607395	1	ex_21
ARL14EP	-0.0455303	0.191566	-0.282627	-0.376377	0.607954	1	ex_21
PRH1	-0.102117	0.477674	-0.681907	-0.345202	0.608069	1	ex_21
PUDP	-0.00766658	0.035958	-0.0512912	-0.344444	0.60845	1	ex_21
TEF	-0.00281045	0.00597839	-0.0115993	-0.626747	0.609383	1	ex_21
KCND2	-0.0747985	0.324466	-0.474063	-0.367181	0.609418	1	ex_21
MAPK1IP1L	0.0691162	0.294628	-0.156395	0.600702	0.610489	1	ex_21
RNF217	-0.142722	0.217784	-0.503229	-0.775937	0.611472	1	ex_21
CA5B	0.0454614	0.171988	-0.0810654	0.70422	0.611819	1	ex_21
ZSWIM6	0.207177	0.635198	-0.220843	0.948693	0.611945	1	ex_21
FBXO9	0.0752294	0.371233	-0.220774	0.498126	0.612158	1	ex_21
AEBP2	0.0632234	0.943889	-0.817442	0.140707	0.612558	1	ex_21
DAP3	0.0540736	0.230315	-0.122168	0.601348	0.613158	1	ex_21
RASA3	-0.0493501	0.255725	-0.354425	-0.317051	0.613476	1	ex_21
NF2	-0.0017849	0.0159483	-0.0195181	-0.197277	0.613955	1	ex_21
TXNRD1	0.00288742	0.271945	-0.26617	0.0210336	0.614139	1	ex_21
PTPRR	-0.205281	0.431959	-0.84252	-0.631385	0.615008	1	ex_21
NCOA6	-0.136426	0.216045	-0.488897	-0.758616	0.615033	1	ex_21
RIOK3	-0.0747575	0.254298	-0.403812	-0.445281	0.615063	1	ex_21
WDR48	0.143622	0.498845	-0.211602	0.792439	0.615315	1	ex_21
NDUFAF7	-0.0379871	0.123056	-0.199031	-0.462319	0.615323	1	ex_21
TRAK2	-0.124993	0.391995	-0.641982	-0.473864	0.615475	1	ex_21
BTBD3	0.111664	0.448889	-0.22556	0.648998	0.615701	1	ex_21
SECISBP2	-0.0734938	0.182874	-0.329862	-0.561869	0.615999	1	ex_21
FRA10AC1	-0.0972565	0.193861	-0.388374	-0.654784	0.616039	1	ex_21
CEP290	-0.0166542	0.150696	-0.184004	-0.19505	0.616078	1	ex_21
TOM1L1	-0.00148956	0.21724	-0.220219	-0.0133475	0.616681	1	ex_21
PCF11	0.124275	0.427357	-0.178806	0.803663	0.616717	1	ex_21
TM2D3	0.112426	0.502223	-0.27737	0.5653	0.616717	1	ex_21
FARP2	0.0322615	0.139617	-0.0750942	0.58899	0.61706	1	ex_21
NFYC	-0.0856603	0.177348	-0.348669	-0.638349	0.617354	1	ex_21
THRAP3	0.0651581	0.337332	-0.207016	0.469213	0.618164	1	ex_21
EML2	-0.0026681	0.00865097	-0.0139872	-0.461998	0.618234	1	ex_21
LRSAM1	0.00281587	0.0162335	-0.0106018	0.411324	0.618321	1	ex_21
CAMKK2	0.0580451	0.36979	-0.2537	0.364934	0.6184	1	ex_21
MPP5	-0.0108664	0.36189	-0.383623	-0.0571359	0.618879	1	ex_21
ZBTB1	0.0379378	0.200856	-0.12498	0.456406	0.61929	1	ex_21
NUDCD3	-0.190359	0.31518	-0.695898	-0.738017	0.619453	1	ex_21
BBS5	-0.153622	0.176546	-0.48379	-0.911942	0.619702	1	ex_21
UBE4A	0.0203554	0.179907	-0.139197	0.250049	0.619749	1	ex_21
N4BP2L1	-0.132741	0.196739	-0.462221	-0.789631	0.619962	1	ex_21
SUMF1	-0.0759962	0.341105	-0.493098	-0.357107	0.620191	1	ex_21
FRYL	-0.12639	0.172149	-0.424929	-0.829776	0.620248	1	ex_21
RNF13	0.153676	0.559745	-0.252393	0.741746	0.620301	1	ex_21
RNF115	-0.0865284	0.140756	-0.313812	-0.74617	0.621799	1	ex_21
ARFIP1	-0.110348	0.181025	-0.40172	-0.74227	0.622015	1	ex_21
OSBP	0.0223095	0.0874493	-0.0428302	0.671262	0.622429	1	ex_21
DCAF10	-0.0614652	0.263966	-0.386896	-0.370184	0.622547	1	ex_21
TRAF3IP1	0.0860288	0.367946	-0.195888	0.598096	0.622734	1	ex_21
VCP	-0.0267861	0.309606	-0.363178	-0.156067	0.623123	1	ex_21
TTC3	-0.253083	0.714015	-1.22018	-0.512909	0.623168	1	ex_21
ZNF546	0.0236816	0.431049	-0.383686	0.113939	0.623254	1	ex_21
TLE5	0.121448	0.395395	-0.152499	0.868904	0.623368	1	ex_21
LMTK2	0.128755	0.40902	-0.151509	0.90042	0.623576	1	ex_21
NFXL1	0.0845721	0.323877	-0.154733	0.692665	0.6237	1	ex_21
PLEKHA8	-0.013641	0.112083	-0.139365	-0.212656	0.623865	1	ex_21
RNPC3	-0.143402	0.165325	-0.452129	-0.910392	0.624083	1	ex_21
APP	-0.0461322	0.530136	-0.6224	-0.156902	0.62428	1	ex_21
CD59	0.0816122	0.299637	-0.136413	0.733664	0.624534	1	ex_21
MTMR9	0.126697	0.439148	-0.185754	0.794755	0.625121	1	ex_21
LYST	-0.150682	0.160096	-0.46146	-0.950296	0.625449	1	ex_21
BORCS7	0.192948	0.735529	-0.349633	0.696986	0.625523	1	ex_21
KSR1	0.000688354	0.00457439	-0.00319768	0.347179	0.625967	1	ex_21
GAB2	0.0624836	0.28957	-0.164603	0.53929	0.62653	1	ex_21
KANSL1	-0.0255264	0.562065	-0.613118	-0.0851456	0.626716	1	ex_21
CFAP44	-0.105796	0.218033	-0.429624	-0.640324	0.626805	1	ex_21
PPP1R13B	-0.0119891	0.0430357	-0.0670139	-0.427048	0.6269	1	ex_21
MBIP	0.0232537	0.301935	-0.255427	0.163543	0.626926	1	ex_21
SNAP23	0.125408	0.514054	-0.263238	0.632439	0.627197	1	ex_21
DGUOK	0.10563	0.387819	-0.176559	0.733661	0.627356	1	ex_21
KIF5B	0.114298	0.388194	-0.159597	0.817905	0.627695	1	ex_21
SARS1	-0.0332909	0.227127	-0.293709	-0.250555	0.627891	1	ex_21
VOPP1	-0.0630377	0.118902	-0.244978	-0.679079	0.627968	1	ex_21
SLC35E2B	-0.0997592	0.172259	-0.371777	-0.718792	0.628047	1	ex_21
NUDC	0.0999621	0.44587	-0.245945	0.5664	0.628053	1	ex_21
CALY	0.117805	0.40732	-0.17171	0.79752	0.628304	1	ex_21
TSPAN3	-0.101426	0.257878	-0.460731	-0.553268	0.628601	1	ex_21
GARRE1	-0.0516853	0.0956075	-0.198978	-0.687755	0.628736	1	ex_21
CDC42BPA	0.767293	2.09468	-0.560095	1.13295	0.629078	1	ex_21
PTPN1	-0.0829766	0.386867	-0.552821	-0.346139	0.629113	1	ex_21
KPNA6	-0.000405846	0.137896	-0.138708	-0.00575151	0.629245	1	ex_21
TERF2	-0.145547	0.197672	-0.488767	-0.831151	0.629392	1	ex_21
EMC2	-0.00833561	0.417893	-0.434564	-0.0383303	0.629763	1	ex_21
SPRED1	0.0116903	0.0527142	-0.0293336	0.558518	0.630007	1	ex_21
SLC1A4	0.0081879	0.0626038	-0.046228	0.294914	0.630091	1	ex_21
DENND11	-0.125693	0.162141	-0.413528	-0.85589	0.630157	1	ex_21
TOP3A	0.133869	0.447	-0.179261	0.837921	0.630182	1	ex_21
ZRANB1	-0.0822192	0.326516	-0.490954	-0.394257	0.63022	1	ex_21
RNF170	-0.110961	0.20523	-0.427151	-0.68781	0.630573	1	ex_21
NT5DC3	0.160794	0.585122	-0.263534	0.742703	0.631469	1	ex_21
HIBADH	0.0855975	0.296259	-0.125064	0.796386	0.631538	1	ex_21
S100PBP	0.00197409	0.291478	-0.28753	0.0133647	0.631727	1	ex_21
CLNS1A	0.0162633	0.260263	-0.227736	0.130638	0.632715	1	ex_21
LCOR	-0.248119	0.710507	-1.20674	-0.507292	0.633054	1	ex_21
PPP2R2A	0.181472	0.611031	-0.248087	0.828008	0.633631	1	ex_21
BRK1	0.0628286	0.361994	-0.236337	0.411618	0.633786	1	ex_21
DNAJC9	0.110519	0.373229	-0.152191	0.824532	0.634238	1	ex_21
SRRM2	0.279481	0.842138	-0.283175	0.973548	0.634289	1	ex_21
ARHGEF7	0.374174	1.22986	-0.481508	0.857056	0.634362	1	ex_21
TTC5	-0.0564025	0.284147	-0.396952	-0.324613	0.634802	1	ex_21
MFSD1	-0.0200962	0.149336	-0.189529	-0.232469	0.634913	1	ex_21
MGAT5	-0.0856874	0.427348	-0.598723	-0.327354	0.635531	1	ex_21
HOOK1	0.105507	0.332966	-0.121952	0.909128	0.635746	1	ex_21
DTNBP1	-0.0430781	0.229664	-0.315821	-0.309565	0.635896	1	ex_21
CYTH1	-0.0242849	0.0665504	-0.11512	-0.523998	0.635936	1	ex_21
SLC38A6	-0.0644226	0.487474	-0.616319	-0.228786	0.636117	1	ex_21
PRKCI	-0.0171573	0.247538	-0.281853	-0.127043	0.636508	1	ex_21
IL6ST	0.124516	0.497011	-0.247979	0.655167	0.636773	1	ex_21
EIF3J	0.098802	0.512744	-0.31514	0.467815	0.637017	1	ex_21
BIN1	0.0104514	0.0995917	-0.0786888	0.2298	0.637066	1	ex_21
ZFAND3	0.0606155	0.298767	-0.177536	0.498859	0.637289	1	ex_21
NUP98	0.00828165	0.0578134	-0.0412501	0.327703	0.637404	1	ex_21
HERC1	-0.300743	0.769607	-1.37109	-0.550704	0.6375	1	ex_21
TBC1D8	-0.0139361	0.144565	-0.172437	-0.172328	0.638408	1	ex_21
MLH3	-0.169675	0.286554	-0.625904	-0.728925	0.638917	1	ex_21
ZNF398	-0.0111045	0.0660406	-0.0882496	-0.282124	0.639022	1	ex_21
SOS2	-0.0449767	0.253569	-0.343523	-0.295274	0.639353	1	ex_21
IPMK	0.0430389	0.343233	-0.257156	0.281	0.6401	1	ex_21
CD46	0.0715157	0.338644	-0.195613	0.524722	0.640126	1	ex_21
USP33	0.0216199	0.289438	-0.246198	0.15822	0.640159	1	ex_21
UNC79	-0.904504	1.57376	-3.38277	-0.715337	0.640232	1	ex_21
IFT20	0.0660121	0.367171	-0.235147	0.429611	0.64029	1	ex_21
SH3D19	-0.0309342	0.334449	-0.396318	-0.165935	0.64029	1	ex_21
IMPA1	0.0967039	0.350818	-0.15741	0.74587	0.640491	1	ex_21
DCBLD2	-0.0759156	0.242046	-0.393878	-0.467955	0.640708	1	ex_21
KLHDC10	-0.0130317	0.0434131	-0.0694765	-0.452507	0.640742	1	ex_21
TRIM37	0.132789	0.436293	-0.170715	0.857524	0.641297	1	ex_21
ZNF346	-0.0658532	0.131934	-0.26364	-0.652571	0.641662	1	ex_21
IFRD1	0.0643923	0.413786	-0.285001	0.361216	0.641782	1	ex_21
AKIRIN1	-0.00343502	0.158898	-0.165768	-0.0414735	0.642493	1	ex_21
SENP5	-0.0461948	0.144417	-0.236807	-0.474998	0.642693	1	ex_21
SACS	0.110075	0.643208	-0.423057	0.404671	0.642722	1	ex_21
PPP1R9A	-0.239593	0.781161	-1.26035	-0.460046	0.642868	1	ex_21
PCDH17	0.0144289	0.653938	-0.625081	0.0442217	0.643503	1	ex_21
MTRR	0.0610603	0.373091	-0.25097	0.383539	0.644018	1	ex_21
POT1	-0.0513097	0.334873	-0.437493	-0.260408	0.644047	1	ex_21
CENPP	0.161544	0.761499	-0.438412	0.52774	0.644107	1	ex_21
GOLGA3	0.0160889	0.0704022	-0.0382243	0.58059	0.644136	1	ex_21
CEP126	-0.0990236	0.399263	-0.597311	-0.3895	0.644208	1	ex_21
GABBR2	-1.37588	-0.384982	-2.36678	-2.72145	0.644364	1	ex_21
POLA1	-0.0366739	0.265416	-0.338764	-0.237941	0.644451	1	ex_21
GLDC	-0.135283	0.215296	-0.485862	-0.756322	0.644637	1	ex_21
EPHA4	-0.0544544	0.360881	-0.46979	-0.25697	0.644814	1	ex_21
TBC1D30	-0.0732456	0.224762	-0.371253	-0.481729	0.645007	1	ex_21
STMN3	0.206329	0.668784	-0.256126	0.874457	0.645252	1	ex_21
HERPUD2	-0.109872	0.27218	-0.491923	-0.563653	0.645493	1	ex_21
C11orf54	-0.0317431	0.305325	-0.368811	-0.184578	0.645831	1	ex_21
SMAP1	0.0923277	0.431161	-0.246506	0.534064	0.646083	1	ex_21
NIPA1	0.079091	0.301064	-0.142882	0.698354	0.646095	1	ex_21
PCNX4	0.00203904	0.0224025	-0.0183244	0.196256	0.646518	1	ex_21
SPIN1	-0.16038	0.408895	-0.729654	-0.552174	0.646542	1	ex_21
TBC1D4	-0.0651223	0.295201	-0.425445	-0.354231	0.646767	1	ex_21
ANKIB1	-0.145755	0.264551	-0.556061	-0.696248	0.647104	1	ex_21
TAF4B	-0.175038	0.234428	-0.584503	-0.837841	0.647216	1	ex_21
SGSM2	-0.0240031	0.0549815	-0.102988	-0.595625	0.648033	1	ex_21
LONRF2	0.000340199	0.348264	-0.347583	0.00191645	0.648198	1	ex_21
ZNF891	0.012181	0.280786	-0.256425	0.0888823	0.648519	1	ex_21
MCTS1	-0.0948432	0.206991	-0.396677	-0.615866	0.648708	1	ex_21
STX6	0.0923024	0.36824	-0.183636	0.655616	0.64874	1	ex_21
AIG1	0.10044	0.474594	-0.273715	0.526142	0.648795	1	ex_21
FBXL16	0.117102	0.404327	-0.170123	0.799081	0.648996	1	ex_21
ATM	-0.178283	0.27443	-0.630995	-0.771853	0.64961	1	ex_21
ACTG1	0.0895681	0.393759	-0.214623	0.577105	0.649674	1	ex_21
GALNT7	-0.0013836	0.0254456	-0.0282128	-0.101077	0.649709	1	ex_21
DIAPH1	0.0553689	0.394197	-0.283459	0.320284	0.650198	1	ex_21
CDK10	-0.0628973	0.115859	-0.241654	-0.689633	0.650214	1	ex_21
GTF2H1	0.0449128	0.311667	-0.221841	0.329995	0.650331	1	ex_21
BCLAF3	-0.0476352	0.091653	-0.186923	-0.670289	0.650358	1	ex_21
DHX15	0.0460492	0.296675	-0.204576	0.360118	0.650741	1	ex_21
GPBP1L1	0.0928511	0.377746	-0.192043	0.63878	0.650834	1	ex_21
USP31	0.225038	0.734841	-0.284765	0.865169	0.651004	1	ex_21
PCNP	-0.0834856	0.463774	-0.630745	-0.298997	0.651045	1	ex_21
CNOT4	-0.178794	0.344833	-0.702422	-0.669236	0.65119	1	ex_21
ZNF736	-0.165037	0.321148	-0.651221	-0.665315	0.651578	1	ex_21
SELENOF	0.106624	0.347621	-0.134373	0.867142	0.651761	1	ex_21
KIAA1217	-1.14762	586.965	-589.261	-0.00382461	0.651986	1	ex_21
HOMER2	-0.103179	0.198786	-0.405144	-0.669703	0.652154	1	ex_21
LMLN	-0.151708	0.209068	-0.512483	-0.824173	0.652183	1	ex_21
ACBD3	0.0880057	0.3445	-0.168489	0.672481	0.65232	1	ex_21
MTAP	-0.0470062	0.121426	-0.215438	-0.546989	0.652535	1	ex_21
MYO9A	-0.08595	0.457986	-0.629886	-0.309703	0.653695	1	ex_21
NEO1	0.0429318	0.298585	-0.212722	0.329136	0.653964	1	ex_21
TPP2	0.155879	0.541138	-0.229381	0.793016	0.654172	1	ex_21
PIK3C3	-0.0982018	0.122919	-0.319323	-0.870439	0.654378	1	ex_21
PRORP	-0.0241819	0.303304	-0.351667	-0.144726	0.654425	1	ex_21
PSME4	0.0981586	0.434496	-0.238179	0.572007	0.654625	1	ex_21
BBX	0.148084	0.721894	-0.425727	0.505809	0.654674	1	ex_21
USP16	-0.0225704	0.153276	-0.198416	-0.251568	0.655018	1	ex_21
SETD5	-0.212902	0.352006	-0.77781	-0.738669	0.655084	1	ex_21
SUMO2	0.100146	0.34178	-0.141487	0.812316	0.6552	1	ex_21
TSPOAP1	-0.0300674	0.0666892	-0.126824	-0.609064	0.655515	1	ex_21
ARHGAP32	-0.085561	0.196532	-0.367654	-0.594472	0.655843	1	ex_21
TCERG1L	0.190126	0.666944	-0.286692	0.781516	0.655962	1	ex_21
SURF4	0.151255	0.562849	-0.260338	0.720261	0.656351	1	ex_21
SGCD	-0.00147105	0.028911	-0.0318531	-0.0948983	0.656404	1	ex_21
INTS8	0.0946896	0.392951	-0.203571	0.622234	0.656747	1	ex_21
TLK1	-0.0835904	0.290362	-0.457542	-0.438116	0.656782	1	ex_21
REEP1	-0.134346	0.317181	-0.585873	-0.58316	0.657564	1	ex_21
SPTAN1	-0.194796	0.26963	-0.659223	-0.822076	0.657836	1	ex_21
TBC1D9	-0.0395079	0.159207	-0.238223	-0.389675	0.658113	1	ex_21
RABL2B	0.0727754	0.317655	-0.172105	0.582478	0.658301	1	ex_21
RUSC2	0.00886714	0.0586506	-0.0409163	0.349097	0.658507	1	ex_21
EDA	-0.0696539	0.292955	-0.432263	-0.376492	0.658755	1	ex_21
ELL2	-0.00531408	0.832505	-0.843133	-0.0124316	0.659033	1	ex_21
NBR1	0.00111408	0.295519	-0.293291	0.00741688	0.659236	1	ex_21
DNAJC7	-0.0901337	0.152843	-0.333111	-0.72706	0.659505	1	ex_21
TMED10	0.142525	0.468814	-0.183763	0.856127	0.659565	1	ex_21
SAP130	-0.00438796	0.115436	-0.124212	-0.0717737	0.659732	1	ex_21
MAP4K3	0.13696	0.457576	-0.183657	0.837248	0.659738	1	ex_21
CD200	-0.103971	0.139323	-0.347266	-0.837586	0.660644	1	ex_21
ZNF326	0.0261578	0.412099	-0.359784	0.13284	0.660816	1	ex_21
NECTIN3	0.0240415	0.115272	-0.0671893	0.516498	0.660945	1	ex_21
ABCD2	-0.0068987	0.350886	-0.364683	-0.0377914	0.660969	1	ex_21
GUF1	0.0962205	0.339215	-0.146774	0.776103	0.661634	1	ex_21
PUM1	-0.087422	0.281184	-0.456028	-0.464844	0.661915	1	ex_21
CDH2	-0.109754	0.340808	-0.560315	-0.477434	0.662224	1	ex_21
TACC1	0.0911336	0.391121	-0.208854	0.59542	0.662403	1	ex_21
FANCL	0.037353	0.513684	-0.438978	0.153697	0.662507	1	ex_21
FXR1	-0.0530638	0.184979	-0.291107	-0.436909	0.66277	1	ex_21
STAT4	0.195798	0.645659	-0.254062	0.853059	0.66367	1	ex_21
TRAPPC8	0.195082	0.621791	-0.231627	0.896051	0.663719	1	ex_21
RAPGEF2	-0.681439	1.14882	-2.51169	-0.729732	0.664516	1	ex_21
SNAP91	0.494512	1.8678	-0.878775	0.705771	0.665071	1	ex_21
PHC3	-0.121836	0.385165	-0.628838	-0.470995	0.665448	1	ex_21
RNF11	0.126514	0.424004	-0.170975	0.83352	0.665581	1	ex_21
ELMOD1	-0.133486	0.229877	-0.496848	-0.720017	0.665688	1	ex_21
AAK1	-0.461593	0.914414	-1.8376	-0.657486	0.665902	1	ex_21
STAU1	-0.0152324	0.097667	-0.128132	-0.264439	0.66615	1	ex_21
KIAA1841	0.209763	0.685874	-0.266348	0.863513	0.666185	1	ex_21
MCCC1	-0.0385054	0.0990353	-0.176046	-0.548704	0.666248	1	ex_21
MSRA	-1.80211	0.738221	-4.34243	-1.3904	0.666393	1	ex_21
ASXL2	0.0102351	0.30958	-0.28911	0.0670144	0.666517	1	ex_21
SCAF8	-0.232068	0.416843	-0.88098	-0.700936	0.666667	1	ex_21
BHLHE41	0.11765	0.465301	-0.230002	0.663276	0.666868	1	ex_21
PNMA8B	0.115914	0.375343	-0.143515	0.875723	0.66718	1	ex_21
STYXL1	-0.000263638	0.0054283	-0.00595557	-0.0907813	0.667334	1	ex_21
ODF2L	0.200514	0.860924	-0.459896	0.595086	0.66744	1	ex_21
SSTR2	0.104421	0.420878	-0.212035	0.64673	0.667469	1	ex_21
ELAVL1	0.0169073	0.0832689	-0.0494542	0.499352	0.667659	1	ex_21
RPL5	-0.0745498	0.185703	-0.334802	-0.561436	0.668122	1	ex_21
ZFYVE27	-0.0552346	0.188795	-0.299264	-0.443627	0.668264	1	ex_21
PSMD12	0.0629013	0.293169	-0.167367	0.535395	0.668909	1	ex_21
TXNDC11	0.110413	0.374961	-0.154134	0.818023	0.66901	1	ex_21
DLG1	0.0857068	0.378873	-0.207459	0.572993	0.669276	1	ex_21
MED10	-0.101936	0.1303	-0.334172	-0.860289	0.669351	1	ex_21
DLST	0.149092	0.55218	-0.253996	0.724941	0.669653	1	ex_21
PANK2	0.129626	0.442543	-0.183291	0.811915	0.67005	1	ex_21
BCL11A	-0.28361	0.542507	-1.10973	-0.672866	0.67037	1	ex_21
AMPH	0.088853	0.545098	-0.367391	0.3817	0.67078	1	ex_21
VPS35	0.0702916	0.445009	-0.304425	0.367662	0.670839	1	ex_21
EYA3	0.0325072	0.361688	-0.296673	0.19355	0.671148	1	ex_21
PSMB2	-0.00854205	0.19383	-0.210914	-0.0827296	0.67136	1	ex_21
FAM214A	0.089919	0.364677	-0.184839	0.641431	0.671792	1	ex_21
HNRNPLL	-0.10632	0.151829	-0.36447	-0.807221	0.672132	1	ex_21
SHROOM3	0.0885035	0.438525	-0.261518	0.49558	0.672392	1	ex_21
CACNB2	-0.34575	0.702372	-1.39387	-0.646544	0.672546	1	ex_21
PRKCZ	-0.0383296	0.103464	-0.180123	-0.529818	0.672688	1	ex_21
TOR1AIP2	0.0360239	0.205167	-0.133119	0.417431	0.672928	1	ex_21
ZADH2	-0.011621	0.0360253	-0.0592673	-0.478037	0.672946	1	ex_21
ATXN10	0.0367547	0.542699	-0.46919	0.142383	0.673217	1	ex_21
GABRA2	-0.181455	0.272638	-0.635548	-0.783198	0.67336	1	ex_21
LRRK2	-0.0773808	0.157789	-0.312551	-0.644911	0.673627	1	ex_21
ADGRL3	-0.181228	0.234628	-0.597084	-0.854144	0.674053	1	ex_21
HIPK2	-0.0122579	0.0285554	-0.0530712	-0.588658	0.674137	1	ex_21
EXOC6	-0.10096	0.594309	-0.796228	-0.284605	0.674248	1	ex_21
IQCB1	-0.208318	0.326787	-0.743422	-0.76302	0.674557	1	ex_21
ANKRD27	-0.0140062	0.0312967	-0.0593092	-0.605959	0.674785	1	ex_21
RC3H2	-0.0755095	0.113981	-0.265	-0.781022	0.675287	1	ex_21
SAT1	-0.0683277	0.201635	-0.33829	-0.496069	0.67555	1	ex_21
WDR27	0.00708332	0.247459	-0.233293	0.0577556	0.675738	1	ex_21
TOGARAM1	0.163704	0.618432	-0.291024	0.705595	0.676072	1	ex_21
SLC1A2	0.00567539	0.446389	-0.435038	0.0252399	0.676143	1	ex_21
LARS1	-0.0772712	0.134125	-0.288668	-0.716421	0.676168	1	ex_21
DICER1	0.186262	0.698839	-0.326316	0.712216	0.676367	1	ex_21
METAP2	0.11429	0.416117	-0.187536	0.742166	0.677035	1	ex_21
COG2	-0.0580691	0.21751	-0.333648	-0.412997	0.677087	1	ex_21
DNAH14	-0.0335148	0.198517	-0.265546	-0.283098	0.677211	1	ex_21
CXADR	-0.119986	0.172928	-0.412901	-0.802859	0.677554	1	ex_21
MCTP1	-2.50535	1783.71	-1788.72	-0.00274906	0.677632	1	ex_21
TRIP4	-0.0285763	0.0602046	-0.117357	-0.630863	0.67766	1	ex_21
ORC3	-0.0412075	0.313694	-0.396109	-0.227571	0.677705	1	ex_21
RPL19	0.0698559	0.422951	-0.283239	0.387757	0.678345	1	ex_21
SYNJ1	0.0956944	0.332097	-0.140708	0.793384	0.679651	1	ex_21
HNRNPDL	0.117842	0.486622	-0.250937	0.6263	0.679961	1	ex_21
PCGF5	-0.105671	0.332917	-0.54426	-0.472223	0.68032	1	ex_21
KIN	0.149059	0.518623	-0.220505	0.790529	0.680414	1	ex_21
AC092835.1	-0.00785604	0.238853	-0.254565	-0.0624118	0.680468	1	ex_21
SPPL2A	0.0252197	0.152543	-0.102104	0.388221	0.680514	1	ex_21
TBCEL	0.147033	0.528575	-0.234508	0.755305	0.680632	1	ex_21
HMGXB3	0.0480724	0.297412	-0.201267	0.377879	0.680672	1	ex_21
WIPF3	0.064411	0.321333	-0.192511	0.491368	0.680979	1	ex_21
COX7A2L	0.0586168	0.31051	-0.193276	0.456094	0.681287	1	ex_21
EFTUD2	-0.0326282	0.134819	-0.200076	-0.381911	0.68189	1	ex_21
CRIM1	0.135327	0.503733	-0.233079	0.719955	0.681958	1	ex_21
SGPP2	-0.00514712	0.193921	-0.204215	-0.050677	0.682391	1	ex_21
IQCJ-SCHIP1	-0.00110054	0.039733	-0.0419341	-0.0528249	0.682406	1	ex_21
TMEM65	0.0199571	0.402104	-0.36219	0.102356	0.682535	1	ex_21
ODR4	-0.0160763	0.160192	-0.192345	-0.178756	0.682815	1	ex_21
MRPS31	0.0938776	0.454154	-0.266398	0.51071	0.683214	1	ex_21
PURA	-0.0676299	0.353517	-0.488777	-0.314741	0.683589	1	ex_21
SPRY3	-0.0444822	0.126441	-0.215405	-0.510074	0.683722	1	ex_21
GUCY1B1	-0.0607217	0.188649	-0.310092	-0.477252	0.683879	1	ex_21
TMA7	0.107279	0.371988	-0.15743	0.79432	0.684199	1	ex_21
CTTNBP2NL	0.0103215	0.058398	-0.037755	0.420784	0.684279	1	ex_21
RBFA	-0.0362328	0.3092	-0.381666	-0.205582	0.684287	1	ex_21
CBX1	0.0772239	0.39359	-0.239142	0.478421	0.684962	1	ex_21
ST7	0.120965	0.686759	-0.444829	0.419034	0.685684	1	ex_21
NUP205	-0.00586737	0.0402716	-0.0520063	-0.249244	0.686068	1	ex_21
PLA2G12A	0.152093	0.530999	-0.226813	0.786729	0.686134	1	ex_21
MTARC2	0.121047	0.452546	-0.210453	0.715677	0.686161	1	ex_21
KANSL3	-0.0907689	0.240286	-0.421824	-0.537385	0.686187	1	ex_21
CWF19L2	0.173224	0.587695	-0.241246	0.819149	0.686652	1	ex_21
WAPL	0.0874958	0.329593	-0.154601	0.708346	0.686924	1	ex_21
ARHGEF9	0.122312	0.477819	-0.233194	0.674326	0.687032	1	ex_21
XPOT	-0.103837	0.30021	-0.507883	-0.503695	0.687199	1	ex_21
INPP1	0.150256	0.557755	-0.257242	0.722695	0.688063	1	ex_21
MFSD8	-0.0126471	0.235002	-0.260297	-0.100093	0.688292	1	ex_21
VPS8	0.180835	0.902647	-0.540976	0.491029	0.688368	1	ex_21
RPS29	0.0976249	0.320927	-0.125677	0.856873	0.689055	1	ex_21
TMPO	0.0564492	0.268588	-0.15569	0.521537	0.689398	1	ex_21
ECD	-0.0662668	0.133462	-0.265996	-0.650283	0.689414	1	ex_21
RPS25	0.124566	0.461416	-0.212283	0.724791	0.689553	1	ex_21
SLC25A28	0.0525578	0.224876	-0.11976	0.597799	0.689622	1	ex_21
TMEM163	-0.0829394	0.156137	-0.322016	-0.679944	0.689997	1	ex_21
CKAP5	-0.0991864	0.298302	-0.496674	-0.489076	0.690007	1	ex_21
SNX27	-0.0724012	0.362852	-0.507654	-0.326026	0.690031	1	ex_21
TRIM44	-0.096694	0.340857	-0.534245	-0.433131	0.690296	1	ex_21
EPM2A	0.156187	0.618188	-0.305815	0.662595	0.690791	1	ex_21
PPP1R21	0.170315	0.586787	-0.246156	0.801523	0.690913	1	ex_21
BBS7	0.0864844	0.404655	-0.231686	0.532754	0.690956	1	ex_21
SPAG16	-0.0151376	0.442145	-0.47242	-0.0648815	0.691058	1	ex_21
NEK1	-0.190869	0.329678	-0.711416	-0.718662	0.691107	1	ex_21
ZNF24	0.119465	0.487963	-0.249033	0.635411	0.691153	1	ex_21
XPO7	-0.149271	0.290891	-0.589434	-0.664679	0.691158	1	ex_21
ARPC2	-0.0655306	0.379444	-0.510505	-0.28864	0.691548	1	ex_21
KCNK10	-0.180091	0.288956	-0.649139	-0.752531	0.691553	1	ex_21
E2F3	-0.047815	0.227907	-0.323537	-0.339892	0.691717	1	ex_21
PTBP2	0.256673	0.887355	-0.374009	0.797661	0.693001	1	ex_21
NCS1	-0.0668797	0.338315	-0.472074	-0.323503	0.69306	1	ex_21
MAT2A	-0.0987266	0.23916	-0.436614	-0.572678	0.693073	1	ex_21
VPS26A	0.144332	0.506363	-0.2177	0.781383	0.693209	1	ex_21
PAFAH1B1	-0.0833186	0.980647	-1.14728	-0.153484	0.693423	1	ex_21
MKNK1	-0.032126	0.0871781	-0.15143	-0.527775	0.693827	1	ex_21
ATP5IF1	0.101739	0.372648	-0.16917	0.73606	0.694039	1	ex_21
ACTB	0.102717	0.376176	-0.170741	0.736208	0.694334	1	ex_21
GCLC	0.0135907	0.348511	-0.321329	0.079533	0.694356	1	ex_21
KIFC2	-0.118688	0.184081	-0.421456	-0.768322	0.694448	1	ex_21
BIVM	0.116879	0.415163	-0.181404	0.767992	0.694761	1	ex_21
ZNF197	-0.00886431	0.0516268	-0.0693554	-0.287211	0.695034	1	ex_21
PTGR1	-0.121578	0.231977	-0.475134	-0.67398	0.695179	1	ex_21
TACC2	0.0500183	0.44851	-0.348473	0.246013	0.695504	1	ex_21
CXXC4	0.0929263	0.384381	-0.198528	0.624907	0.695541	1	ex_21
TTBK2	0.0611611	0.374083	-0.251761	0.383078	0.695645	1	ex_21
GDI2	0.0871202	0.390199	-0.215959	0.563393	0.696649	1	ex_21
MXI1	-0.114544	0.364889	-0.593978	-0.468266	0.696705	1	ex_21
ACTN4	0.0125686	0.114852	-0.0897144	0.240841	0.696758	1	ex_21
WDR41	-0.0911844	0.178844	-0.361213	-0.661848	0.697116	1	ex_21
TBC1D9B	0.0706618	0.432219	-0.290895	0.38305	0.697486	1	ex_21
KLF13	-0.0460845	0.162988	-0.255157	-0.432023	0.697737	1	ex_21
ZNF445	0.0384376	0.241644	-0.164768	0.370738	0.698341	1	ex_21
SGK3	-0.0433929	0.182507	-0.269293	-0.376487	0.698528	1	ex_21
RAB22A	0.0796337	0.406986	-0.247718	0.476793	0.699359	1	ex_21
HECW2	0.00395347	0.315603	-0.307696	0.0248634	0.699479	1	ex_21
MSI2	0.0104689	0.172943	-0.152005	0.126289	0.699489	1	ex_21
LUC7L2	-0.096981	0.348166	-0.542128	-0.427003	0.699649	1	ex_21
GBF1	0.00397634	0.0164483	-0.00849567	0.624878	0.700104	1	ex_21
BAZ2B	-0.000355074	0.441792	-0.442502	-0.00157398	0.701185	1	ex_21
ADD2	-0.183596	0.44256	-0.809752	-0.574684	0.701588	1	ex_21
MEF2C	0.0863691	0.394059	-0.221321	0.550165	0.701591	1	ex_21
ZNF345	-0.131497	0.223555	-0.486549	-0.725892	0.701957	1	ex_21
NUP133	-0.127848	0.225638	-0.481334	-0.708878	0.702692	1	ex_21
FBXL2	0.16379	0.573704	-0.246125	0.783143	0.703466	1	ex_21
MPHOSPH8	-0.0689192	0.227323	-0.365162	-0.455975	0.703685	1	ex_21
MEF2D	-0.207037	0.299479	-0.713552	-0.80113	0.703703	1	ex_21
SPAST	0.01796	0.186761	-0.150841	0.208536	0.704221	1	ex_21
ERMP1	0.092489	0.45293	-0.267952	0.502926	0.704288	1	ex_21
AP2B1	0.107153	0.648034	-0.433729	0.388284	0.704657	1	ex_21
PPA2	-0.0167812	0.419805	-0.453367	-0.0753357	0.704677	1	ex_21
PTPN2	0.0438612	0.347162	-0.259439	0.283436	0.705911	1	ex_21
YPEL5	0.101025	0.350759	-0.148709	0.792865	0.70597	1	ex_21
UGGT1	-0.0679875	0.130323	-0.266298	-0.671943	0.707013	1	ex_21
WDR70	-0.193928	0.653774	-1.04163	-0.448379	0.707207	1	ex_21
MANBA	0.189942	0.653169	-0.273285	0.803665	0.707792	1	ex_21
MTOR	0.0826363	0.390924	-0.225651	0.525368	0.707821	1	ex_21
IMMP2L	-0.0632458	0.393515	-0.520007	-0.271388	0.708363	1	ex_21
IGFL4	-0.165058	0.283938	-0.614054	-0.720514	0.708588	1	ex_21
STK38L	0.0180997	0.385618	-0.349419	0.0965252	0.709064	1	ex_21
SYNC	-0.0275818	0.172919	-0.228082	-0.269622	0.70994	1	ex_21
CELSR2	-0.15051	0.329518	-0.630537	-0.614535	0.710233	1	ex_21
SGTB	-0.00954405	0.208742	-0.22783	-0.0856947	0.711022	1	ex_21
KIF3A	0.102267	0.349646	-0.145112	0.81025	0.711087	1	ex_21
GPR89A	0.0362335	0.347767	-0.2753	0.227957	0.71128	1	ex_21
ARPC1A	0.00255484	0.300304	-0.295194	0.0168175	0.711561	1	ex_21
PHYKPL	-0.0452276	0.100496	-0.190951	-0.608305	0.711663	1	ex_21
OPA1	0.138514	0.637189	-0.360161	0.544407	0.711909	1	ex_21
STAT2	-0.105902	0.174184	-0.385987	-0.741071	0.712088	1	ex_21
KLHL23	-0.100517	0.186416	-0.38745	-0.686607	0.7123	1	ex_21
MLLT10	-0.0728531	0.549526	-0.695232	-0.229425	0.712353	1	ex_21
ETFRF1	-0.0912762	0.15082	-0.333372	-0.738956	0.712595	1	ex_21
PRPF40A	-0.109241	0.179679	-0.398161	-0.741066	0.712622	1	ex_21
UCHL3	0.153841	0.557409	-0.249727	0.747143	0.712679	1	ex_21
INTU	-0.100908	0.185698	-0.387514	-0.690063	0.712762	1	ex_21
SACM1L	0.112178	0.502361	-0.278005	0.563493	0.712909	1	ex_21
MOB4	0.143156	0.548413	-0.262101	0.692354	0.713673	1	ex_21
TUSC3	0.0393021	0.549133	-0.470529	0.151091	0.713977	1	ex_21
NRP1	0.0176944	0.253056	-0.217667	0.14735	0.714102	1	ex_21
PPP1R2	0.0977358	0.407144	-0.211672	0.619113	0.714494	1	ex_21
PDHA1	0.141717	0.571741	-0.288306	0.645921	0.714995	1	ex_21
SLC7A1	0.00268931	0.0156399	-0.0102613	0.407005	0.715179	1	ex_21
SYNCRIP	0.148578	0.579212	-0.282055	0.676232	0.715445	1	ex_21
ELP1	0.0334764	0.303803	-0.236851	0.242715	0.715473	1	ex_21
MIGA1	0.104665	0.548834	-0.339505	0.461849	0.715737	1	ex_21
G2E3	0.0832802	0.313329	-0.146769	0.709527	0.715879	1	ex_21
SMIM13	-0.014847	0.393542	-0.423236	-0.0712545	0.716043	1	ex_21
TTLL5	0.0240652	0.301815	-0.253684	0.169818	0.716259	1	ex_21
BMP3	0.0764536	0.317894	-0.164987	0.620635	0.716538	1	ex_21
AATF	0.0229098	0.122989	-0.0771688	0.448672	0.716586	1	ex_21
EPB41L4B	-0.0296122	0.205031	-0.264256	-0.247349	0.717062	1	ex_21
TMEM135	-0.130349	0.25472	-0.515418	-0.663462	0.717484	1	ex_21
LARP1B	-0.00188901	0.165311	-0.169089	-0.0221435	0.717725	1	ex_21
DESI2	-0.107529	0.25138	-0.466438	-0.587204	0.718058	1	ex_21
CTDSPL2	0.116866	0.430081	-0.196348	0.7313	0.718773	1	ex_21
TLCD4	0.0700097	0.468008	-0.327989	0.344766	0.719032	1	ex_21
FAM153B	-0.120941	0.225476	-0.467358	-0.684262	0.719067	1	ex_21
FER	-0.0188789	0.28985	-0.327608	-0.119853	0.719483	1	ex_21
WDR7	0.112453	1.04327	-0.81836	0.236787	0.720095	1	ex_21
DZANK1	0.079933	0.441378	-0.281512	0.433443	0.720364	1	ex_21
RAB3C	0.0951031	0.34329	-0.153084	0.75104	0.720543	1	ex_21
TANK	-0.0999155	0.319276	-0.519107	-0.467163	0.720676	1	ex_21
NCBP1	0.0431616	0.397966	-0.311643	0.238428	0.720779	1	ex_21
CHIC2	0.015803	0.13103	-0.099424	0.268803	0.721034	1	ex_21
SERF2	0.101871	0.354265	-0.150524	0.791072	0.721102	1	ex_21
RUFY1	-0.00703809	0.0241515	-0.0382277	-0.442275	0.721184	1	ex_21
CACUL1	-0.0836939	0.317109	-0.484496	-0.409272	0.721562	1	ex_21
TCF4	0.13587	0.548546	-0.276806	0.645301	0.721903	1	ex_21
BRD9	0.161213	0.592865	-0.270439	0.732007	0.722888	1	ex_21
COX11	0.0835353	0.498992	-0.331921	0.394087	0.723166	1	ex_21
SBF2	-0.0275168	1.09433	-1.14936	-0.0480744	0.7232	1	ex_21
AKAP10	-0.112142	0.273344	-0.497628	-0.570173	0.723558	1	ex_21
EPN2	-0.129886	0.308899	-0.568672	-0.580175	0.723563	1	ex_21
TCF25	-0.0884358	0.362373	-0.539244	-0.384489	0.723923	1	ex_21
PAG1	-0.00671206	0.0210855	-0.0345097	-0.473257	0.724282	1	ex_21
CDK17	-0.278438	0.44608	-1.00296	-0.753231	0.725208	1	ex_21
TBCA	-0.0947352	0.140091	-0.329562	-0.790701	0.72554	1	ex_21
FAN1	-0.018822	0.216924	-0.254568	-0.156484	0.726702	1	ex_21
BTBD10	0.0116199	0.439431	-0.416191	0.0532351	0.72687	1	ex_21
CSNK1A1	0.0748947	0.423735	-0.273945	0.420797	0.727192	1	ex_21
CAMK1	-0.0152817	0.457737	-0.4883	-0.06332	0.727335	1	ex_21
ZNF273	-0.0217736	0.070778	-0.114325	-0.461099	0.727349	1	ex_21
CES4A	0.0995555	0.397839	-0.198728	0.654161	0.727842	1	ex_21
L3MBTL1	0.000503852	0.00276234	-0.00175463	0.437254	0.727936	1	ex_21
NCEH1	0.161161	0.584985	-0.262663	0.745285	0.728354	1	ex_21
ARMC1	0.00597248	0.06486	-0.0529151	0.198783	0.728479	1	ex_21
PPP2R3A	0.126973	0.504996	-0.25105	0.658326	0.728865	1	ex_21
SCARB2	0.0495289	0.492773	-0.393715	0.21901	0.728901	1	ex_21
CDC37	0.0965215	0.351001	-0.157958	0.743394	0.729009	1	ex_21
COPS6	-0.0723027	0.141065	-0.285671	-0.664161	0.729113	1	ex_21
VPS13C	0.408108	1.85719	-1.04098	0.551988	0.729133	1	ex_21
ANKRD42	0.0185638	0.160735	-0.123607	0.255919	0.729341	1	ex_21
PSMD4	0.00744718	0.333001	-0.318106	0.044835	0.729565	1	ex_21
ILRUN	0.0464495	0.355324	-0.262425	0.294745	0.730107	1	ex_21
THOC7	-0.115551	0.18064	-0.411742	-0.764627	0.730128	1	ex_21
AP3S1	0.15739	0.573415	-0.258634	0.741494	0.730298	1	ex_21
TOMM70	0.00861886	0.276919	-0.259681	0.0629619	0.730433	1	ex_21
CEP89	-0.00678451	0.116269	-0.129838	-0.108062	0.730553	1	ex_21
MAP2K6	0.156438	0.56712	-0.254244	0.746594	0.730781	1	ex_21
RBMS1	0.142965	0.514053	-0.228123	0.755095	0.731047	1	ex_21
UBA5	-0.119693	0.350567	-0.589954	-0.498862	0.731047	1	ex_21
UIMC1	-0.0797411	0.171416	-0.330899	-0.622278	0.731192	1	ex_21
RANBP9	0.095282	0.35857	-0.168006	0.709295	0.731592	1	ex_21
CYB5R4	-0.0221911	0.215759	-0.260141	-0.182785	0.732379	1	ex_21
CNRIP1	0.0524583	0.335472	-0.230555	0.363291	0.732521	1	ex_21
TOP2B	-0.0652496	0.270874	-0.401373	-0.380476	0.732601	1	ex_21
SNRPD3	-0.0595179	0.141234	-0.26027	-0.581081	0.732681	1	ex_21
IMMT	0.0443981	0.27046	-0.181663	0.384934	0.732885	1	ex_21
MON2	-0.115287	0.397483	-0.628057	-0.440662	0.733427	1	ex_21
ATRN	-0.0679232	0.470577	-0.606424	-0.247218	0.733684	1	ex_21
RNF145	0.0386837	0.244185	-0.166818	0.368945	0.733738	1	ex_21
RPS6KB1	-0.0696768	0.197211	-0.336564	-0.511691	0.733954	1	ex_21
PHF20L1	-0.150214	0.42587	-0.726298	-0.511061	0.733961	1	ex_21
DCAF8	0.143498	0.523171	-0.236175	0.740773	0.734003	1	ex_21
MAP3K5	-0.290261	0.611112	-1.19163	-0.631149	0.73411	1	ex_21
ANKS6	-0.0565043	0.302953	-0.415961	-0.308093	0.734688	1	ex_21
PSMC6	-0.106114	0.229895	-0.442122	-0.61897	0.734891	1	ex_21
UBE2E2	-1.67796	-0.566221	-2.7897	-2.9582	0.735556	1	ex_21
FOXK2	-0.0511522	0.135137	-0.237441	-0.538177	0.73564	1	ex_21
WDR47	-0.0514571	0.222114	-0.325028	-0.368658	0.736325	1	ex_21
CCDC50	0.0209597	0.0961165	-0.0541971	0.546593	0.73682	1	ex_21
NPY1R	0.000977804	0.386751	-0.384795	0.00496784	0.737011	1	ex_21
NLN	-0.12097	0.199411	-0.441351	-0.740046	0.737128	1	ex_21
WNK1	0.125002	0.849844	-0.59984	0.338004	0.737331	1	ex_21
POMK	0.0153372	0.0862828	-0.0556084	0.42371	0.737816	1	ex_21
MAP1A	0.146211	0.654213	-0.361791	0.564109	0.73793	1	ex_21
USP9X	-0.226745	0.390386	-0.843875	-0.720126	0.738443	1	ex_21
SYNRG	0.0559192	0.253059	-0.141221	0.555948	0.738639	1	ex_21
TANC2	-0.197208	0.639281	-1.0337	-0.462076	0.73879	1	ex_21
TMOD2	0.10745	0.393509	-0.178608	0.736211	0.73919	1	ex_21
NADK2	0.0701956	0.301319	-0.160927	0.595271	0.740667	1	ex_21
RPL26	0.00339856	0.382671	-0.375874	0.0175627	0.740808	1	ex_21
UBE2H	-0.212254	0.427066	-0.851575	-0.650708	0.741391	1	ex_21
EIF2B3	-0.0525188	0.120361	-0.225399	-0.595412	0.741646	1	ex_21
USF3	0.111779	0.453742	-0.230183	0.640666	0.741915	1	ex_21
KCTD20	0.145771	0.53668	-0.245138	0.730877	0.742487	1	ex_21
PDE3B	0.114123	0.414929	-0.186683	0.743593	0.742515	1	ex_21
PAXBP1	-0.0150872	0.32247	-0.352644	-0.087601	0.742526	1	ex_21
SRSF10	0.0471719	0.343398	-0.249054	0.312111	0.743002	1	ex_21
MYO18A	-0.036835	0.0980702	-0.17174	-0.535155	0.743129	1	ex_21
CIR1	0.0656254	0.364603	-0.233352	0.430211	0.74324	1	ex_21
STARD13	0.0407446	0.178206	-0.0967164	0.58095	0.743357	1	ex_21
CAPS2	-0.091579	0.289381	-0.472539	-0.471155	0.743504	1	ex_21
UBXN2A	-0.0346077	0.0817987	-0.151014	-0.582699	0.743659	1	ex_21
ELP4	-0.00668356	0.0385972	-0.0519643	-0.289296	0.743662	1	ex_21
KIAA0232	-0.185578	0.369625	-0.740781	-0.655123	0.743664	1	ex_21
C16orf87	0.0942197	0.408045	-0.219606	0.588439	0.743751	1	ex_21
RALGAPB	0.142663	0.53459	-0.249263	0.713437	0.744109	1	ex_21
TMEM266	-0.124521	0.232322	-0.481364	-0.683934	0.744269	1	ex_21
MYO19	-0.0129298	0.032645	-0.0585046	-0.55605	0.744296	1	ex_21
ANKRD12	-0.116012	0.710127	-0.942152	-0.275232	0.744768	1	ex_21
ACSL6	0.112478	0.496695	-0.271739	0.573773	0.746219	1	ex_21
DPF1	0.0579538	0.321235	-0.205327	0.43143	0.746252	1	ex_21
BPNT2	0.039077	0.347383	-0.269229	0.24842	0.746359	1	ex_21
DDX25	0.0855933	0.376644	-0.205457	0.576394	0.74674	1	ex_21
FNBP1	0.000747073	0.0203057	-0.0188115	0.0748641	0.746824	1	ex_21
NUMA1	0.0719146	0.353267	-0.209438	0.500973	0.747361	1	ex_21
RASSF5	-0.00846868	0.0235733	-0.0405106	-0.518018	0.748226	1	ex_21
GRM1	-0.0777502	0.193316	-0.348817	-0.562178	0.748558	1	ex_21
CROCC	-0.0051336	0.0155101	-0.0257773	-0.487397	0.748805	1	ex_21
ARHGAP12	-0.08593	0.162015	-0.333875	-0.679263	0.749262	1	ex_21
SLC35A1	0.0835552	0.655359	-0.488249	0.286401	0.749383	1	ex_21
TAPT1	0.0730051	0.296537	-0.150526	0.640122	0.749542	1	ex_21
GLCE	0.03329	0.325609	-0.259029	0.223206	0.749851	1	ex_21
OTUD3	0.292713	1.15009	-0.564663	0.669142	0.749978	1	ex_21
SGCG	-0.12811	0.274381	-0.530602	-0.623844	0.750229	1	ex_21
FAM174B	-0.0159808	0.0509103	-0.0828719	-0.468251	0.750976	1	ex_21
MPV17	-0.0221709	0.331701	-0.376043	-0.122796	0.751218	1	ex_21
KIFBP	0.00527602	0.156832	-0.14628	0.0682309	0.751371	1	ex_21
RBM17	-0.0638449	0.334285	-0.461975	-0.314304	0.751386	1	ex_21
NFATC3	-0.0093579	0.0516586	-0.0703744	-0.300593	0.751594	1	ex_21
HIVEP1	0.123546	0.465122	-0.218029	0.70891	0.752606	1	ex_21
TAF2	-0.0959957	0.175782	-0.367773	-0.692287	0.753015	1	ex_21
AP3M2	0.108484	0.425604	-0.208637	0.670482	0.753295	1	ex_21
NDUFB6	0.0796937	0.386794	-0.227407	0.508618	0.753444	1	ex_21
ATG12	0.118843	0.477103	-0.239416	0.650166	0.754028	1	ex_21
PHIP	0.0151751	0.318973	-0.288622	0.0979028	0.754495	1	ex_21
CSPP1	-0.0936038	0.153729	-0.340936	-0.741755	0.754707	1	ex_21
LYSMD2	0.033969	0.314164	-0.246226	0.237613	0.755	1	ex_21
RBBP4	-0.0676076	0.167017	-0.302232	-0.564769	0.755006	1	ex_21
ZBTB44	-0.0192997	0.048724	-0.0873233	-0.556081	0.755185	1	ex_21
RCAN2	-0.120657	0.325992	-0.567306	-0.52946	0.75589	1	ex_21
DNAJB14	-0.137692	0.349611	-0.624995	-0.553807	0.755901	1	ex_21
SLC2A12	-0.00744329	0.426456	-0.441343	-0.033622	0.756438	1	ex_21
ZEB2	0.14078	0.621629	-0.340068	0.573828	0.756869	1	ex_21
NASP	0.0986577	0.402995	-0.20568	0.635365	0.757424	1	ex_21
GRIN2A	-0.00537599	0.330005	-0.340757	-0.0314173	0.75747	1	ex_21
CD99L2	-0.0653207	0.187497	-0.318138	-0.506398	0.758489	1	ex_21
PRPSAP2	0.0204725	0.243796	-0.202851	0.179674	0.758504	1	ex_21
ARL6	0.164189	0.611745	-0.283366	0.719028	0.75852	1	ex_21
PLRG1	0.114875	0.465778	-0.236027	0.641636	0.758651	1	ex_21
CMTM4	0.067196	0.427755	-0.293363	0.365271	0.758981	1	ex_21
ZNF506	-0.00538967	0.323341	-0.334121	-0.0321344	0.759108	1	ex_21
ZNF875	0.0381774	0.405445	-0.32909	0.203738	0.75916	1	ex_21
MIA3	0.0791323	0.304854	-0.14659	0.687113	0.75936	1	ex_21
ACTR3B	-0.0930944	0.188449	-0.374638	-0.648077	0.75957	1	ex_21
SNCA	0.0662884	0.386272	-0.253695	0.40603	0.759725	1	ex_21
CERS6	0.196251	1.30895	-0.916451	0.345686	0.75982	1	ex_21
VWA3A	-0.0347536	0.256498	-0.326006	-0.233873	0.759895	1	ex_21
STK4	0.0253621	0.443702	-0.392978	0.118824	0.759951	1	ex_21
BIRC2	0.125462	0.477538	-0.226615	0.69843	0.759971	1	ex_21
PTBP3	0.0370483	0.380717	-0.30662	0.211289	0.760861	1	ex_21
MGAT3	7.00232e-05	0.0174635	-0.0173235	0.00789047	0.7609	1	ex_21
TRAPPC13	0.0654785	0.375646	-0.244689	0.413762	0.761024	1	ex_21
TRIM69	-0.0587236	0.12846	-0.245907	-0.614883	0.761061	1	ex_21
FBN1	0.020286	0.243015	-0.202443	0.178512	0.761554	1	ex_21
MSL2	-0.0097439	0.0316756	-0.0511634	-0.46108	0.762159	1	ex_21
LINS1	0.0842215	0.387516	-0.219073	0.54426	0.762955	1	ex_21
PACS1	-0.0516685	0.279845	-0.383182	-0.305473	0.763005	1	ex_21
HARS1	-0.00499169	0.220178	-0.230161	-0.0434496	0.763438	1	ex_21
CBWD6	0.103032	0.447885	-0.24182	0.585582	0.763687	1	ex_21
RPL11	0.0136634	0.398211	-0.370885	0.0696394	0.763713	1	ex_21
NUBPL	-0.0420977	0.144507	-0.228703	-0.442164	0.76379	1	ex_21
RNASEH2B	-0.102542	0.222117	-0.4272	-0.619044	0.763827	1	ex_21
FAM177A1	0.0408366	0.255483	-0.17381	0.372884	0.764193	1	ex_21
AP1AR	0.0735538	0.318046	-0.170938	0.589642	0.765156	1	ex_21
MIPEP	0.0267166	0.408708	-0.355275	0.13708	0.765172	1	ex_21
SCPEP1	-0.0182497	0.229898	-0.266397	-0.144143	0.765205	1	ex_21
STK24	-0.076378	0.174422	-0.327178	-0.596882	0.765456	1	ex_21
DLD	0.0881232	0.420752	-0.244506	0.519252	0.765603	1	ex_21
NUDCD1	-0.0235115	0.108778	-0.155801	-0.34834	0.76586	1	ex_21
SLC2A11	0.0122563	0.0721375	-0.047625	0.401158	0.765906	1	ex_21
SPTLC1	0.0195277	0.361059	-0.322004	0.112064	0.765947	1	ex_21
CYRIB	0.113081	0.691003	-0.464842	0.383502	0.766015	1	ex_21
GFRA2	-0.0178468	0.0568339	-0.0925276	-0.468383	0.766201	1	ex_21
LRRC37A3	-0.0335515	0.104084	-0.171186	-0.477783	0.766271	1	ex_21
BTBD8	-0.0307342	0.241591	-0.303059	-0.221199	0.766339	1	ex_21
PHF3	-0.224074	0.586601	-1.03475	-0.541742	0.766719	1	ex_21
TNKS2	0.0410838	0.423089	-0.340922	0.210789	0.7671	1	ex_21
CAMKV	0.0685819	0.403957	-0.266793	0.400799	0.767265	1	ex_21
ZNF512	-0.0833095	0.215697	-0.382316	-0.546087	0.767447	1	ex_21
SEC62	-0.128914	0.220243	-0.478071	-0.723646	0.767487	1	ex_21
C1GALT1	0.054836	0.486314	-0.376642	0.24909	0.767526	1	ex_21
ALG14	0.062106	0.30076	-0.176548	0.51005	0.767531	1	ex_21
VPS29	-0.0110923	0.407958	-0.430142	-0.0518804	0.767676	1	ex_21
BMPR1A	0.0376561	0.363411	-0.288099	0.226564	0.768175	1	ex_21
MFN1	0.0514991	0.33463	-0.231632	0.3565	0.768561	1	ex_21
ZNF81	0.0852075	0.434462	-0.264047	0.478171	0.768731	1	ex_21
TNPO1	0.0710737	0.319317	-0.17717	0.56115	0.769081	1	ex_21
SYNGAP1	0.124677	0.481021	-0.231667	0.685748	0.769918	1	ex_21
CAMK2D	-0.313674	0.82419	-1.45154	-0.540302	0.770855	1	ex_21
TIPRL	-0.0722644	0.128186	-0.272715	-0.706586	0.771213	1	ex_21
ZBTB11	-0.0171877	0.236292	-0.270668	-0.132899	0.771367	1	ex_21
TAF1B	-0.0498426	0.117066	-0.216751	-0.585288	0.771657	1	ex_21
SLC7A8	0.019487	0.0901354	-0.0511615	0.540617	0.771752	1	ex_21
ALS2	-0.0273248	0.303563	-0.358213	-0.161854	0.772427	1	ex_21
CSDE1	0.0915225	0.354315	-0.17127	0.682595	0.773028	1	ex_21
GATAD2B	-0.0727823	0.187779	-0.333343	-0.547475	0.773232	1	ex_21
SPRED2	0.00311191	0.0234955	-0.0172716	0.299224	0.77343	1	ex_21
GPR89B	0.0135603	0.308264	-0.281143	0.0901848	0.773435	1	ex_21
HUWE1	0.0832254	0.341984	-0.175533	0.630391	0.773714	1	ex_21
PKN2	0.0791856	0.471303	-0.312932	0.395802	0.773802	1	ex_21
LIN7A	-0.159079	0.302465	-0.620623	-0.675535	0.773897	1	ex_21
RBFOX2	0.429468	1.74027	-0.881338	0.642156	0.774279	1	ex_21
JDP2	-0.0401871	0.104038	-0.184412	-0.546128	0.774504	1	ex_21
SPATA7	-0.052679	0.245683	-0.351041	-0.346053	0.774941	1	ex_21
CLHC1	-0.039251	0.135352	-0.213853	-0.440603	0.774956	1	ex_21
SDK1	-0.123136	0.803051	-1.04932	-0.260577	0.775048	1	ex_21
NDUFS4	-0.111833	0.245307	-0.468974	-0.613735	0.775289	1	ex_21
SRGAP2C	-0.0164225	0.219996	-0.252841	-0.136147	0.776048	1	ex_21
CASC3	0.109653	0.491667	-0.272362	0.562585	0.77619	1	ex_21
ARHGAP21	-0.177777	0.365273	-0.720828	-0.641629	0.776284	1	ex_21
DHDDS	-0.0334231	0.0835623	-0.150409	-0.559968	0.776351	1	ex_21
DIP2A	0.1489	0.759476	-0.461675	0.477974	0.77646	1	ex_21
TCAIM	0.139402	0.530008	-0.251205	0.699481	0.776529	1	ex_21
NSA2	0.0737312	0.56583	-0.418367	0.293662	0.776901	1	ex_21
CMPK1	-0.0812388	0.243266	-0.405743	-0.490672	0.776918	1	ex_21
CDH4	-0.0182355	0.0525298	-0.0890009	-0.505064	0.777057	1	ex_21
IGF1R	0.00668783	0.715106	-0.70173	0.0185031	0.777074	1	ex_21
RHBDD1	0.0162366	0.0804948	-0.0480215	0.49524	0.777346	1	ex_21
EPHA7	-0.308719	0.776657	-1.3941	-0.557483	0.777454	1	ex_21
SLC25A4	-0.0691653	0.158384	-0.296715	-0.595746	0.777497	1	ex_21
SRI	-0.065671	0.115692	-0.247034	-0.709699	0.777521	1	ex_21
ACAD11	-0.0893785	0.177956	-0.356713	-0.655278	0.77773	1	ex_21
PDHX	0.0224414	0.542966	-0.498083	0.0844999	0.77794	1	ex_21
TMEM50A	-0.00750514	0.364548	-0.379558	-0.0395368	0.778029	1	ex_21
ADAM23	-0.00629528	0.259531	-0.272122	-0.0464156	0.77803	1	ex_21
ZNF253	-0.0135402	0.287065	-0.314145	-0.088283	0.778098	1	ex_21
HDLBP	0.132996	0.539652	-0.273659	0.641005	0.778554	1	ex_21
DHX9	0.0756478	0.406033	-0.254738	0.44877	0.779392	1	ex_21
NFE2L1	0.105991	0.444543	-0.23256	0.613613	0.779748	1	ex_21
SSBP2	-0.0830626	0.483186	-0.649311	-0.287506	0.77988	1	ex_21
TGS1	-0.0299977	0.165767	-0.225763	-0.300331	0.779949	1	ex_21
INTS6	-0.0774558	0.253352	-0.408263	-0.458909	0.780652	1	ex_21
CNOT6L	0.0234929	0.377005	-0.330019	0.130251	0.781203	1	ex_21
GFM1	0.0624602	0.414163	-0.289243	0.348077	0.782371	1	ex_21
TMCC1	-0.193452	0.671884	-1.05879	-0.438164	0.782749	1	ex_21
DHX36	-0.116617	0.319625	-0.55286	-0.523942	0.783011	1	ex_21
EVI5	0.0672606	0.500185	-0.365664	0.304506	0.783801	1	ex_21
CPEB2	-0.115447	0.281924	-0.512818	-0.569422	0.784386	1	ex_21
EIF2S1	0.0481607	0.243152	-0.14683	0.48409	0.784609	1	ex_21
FAF2	-0.00537502	0.0570592	-0.0678093	-0.168735	0.784649	1	ex_21
MEGF8	-0.0230906	0.12015	-0.166331	-0.315949	0.785023	1	ex_21
EIF2AK1	0.0405569	0.416941	-0.335827	0.211194	0.785864	1	ex_21
CLASP2	-0.116647	0.437013	-0.670307	-0.412931	0.786225	1	ex_21
FBXW11	0.017469	0.301309	-0.266371	0.120626	0.786239	1	ex_21
SLC4A1AP	0.0559018	0.365288	-0.253485	0.354138	0.786292	1	ex_21
TRPM7	-0.110026	0.242026	-0.462077	-0.612541	0.786334	1	ex_21
GLRB	0.124646	0.719955	-0.470663	0.410377	0.786599	1	ex_21
JARID2	-0.123023	0.329438	-0.575483	-0.532908	0.787282	1	ex_21
SLC25A46	0.0676599	0.379902	-0.244582	0.424706	0.78731	1	ex_21
ELP3	-0.0150864	0.381172	-0.411344	-0.07462	0.787345	1	ex_21
NACA	0.0737551	0.380464	-0.232954	0.471318	0.78807	1	ex_21
COG3	-0.0560202	0.188601	-0.300641	-0.448848	0.788283	1	ex_21
KDM5A	-0.109107	0.338846	-0.557059	-0.477383	0.788593	1	ex_21
ADORA1	0.00223787	0.0216721	-0.0171963	0.225692	0.788619	1	ex_21
PTOV1	-0.00306586	0.0420708	-0.0482025	-0.133129	0.789599	1	ex_21
PEX5L	-0.0936471	0.183756	-0.37105	-0.661654	0.789936	1	ex_21
SPOPL	-0.0200385	0.133302	-0.173379	-0.256128	0.790245	1	ex_21
DCAF5	0.0894064	0.416697	-0.237884	0.535407	0.790336	1	ex_21
ZNF148	-0.00339061	0.322944	-0.329725	-0.020364	0.790608	1	ex_21
P2RX7	-0.0383456	0.200956	-0.277647	-0.314064	0.790811	1	ex_21
YY1	-0.117968	0.239992	-0.475928	-0.64592	0.791161	1	ex_21
GSTCD	-0.00275423	0.00827778	-0.0137862	-0.48932	0.791287	1	ex_21
FASTKD2	-0.046718	0.268311	-0.361747	-0.290658	0.791369	1	ex_21
CACNG3	0.00119749	0.0545954	-0.0522004	0.0439537	0.791674	1	ex_21
SUB1	0.0102408	0.238574	-0.218093	0.0879048	0.792187	1	ex_21
NOL7	-0.0275044	0.172069	-0.227078	-0.270114	0.792801	1	ex_21
PCDH19	-0.0160511	0.0674746	-0.0995768	-0.376646	0.793202	1	ex_21
RUNDC3A	-0.0170807	0.26215	-0.296311	-0.119892	0.793274	1	ex_21
TBC1D24	0.0589688	0.265912	-0.147975	0.558495	0.793295	1	ex_21
KATNBL1	-0.0222602	0.382701	-0.427221	-0.107737	0.793878	1	ex_21
ANKRD20A1	0.00741155	0.180344	-0.165521	0.0840001	0.794026	1	ex_21
WDR33	-0.0258868	0.345479	-0.397253	-0.136623	0.794102	1	ex_21
LYPLA1	-0.0679252	0.308685	-0.444535	-0.353498	0.794231	1	ex_21
EFNA5	-1.29449	-0.281799	-2.30718	-2.50536	0.794491	1	ex_21
NAA16	0.11062	0.449606	-0.228367	0.639584	0.795144	1	ex_21
SERP2	-0.0577962	0.311868	-0.42746	-0.306436	0.795192	1	ex_21
RPRD1B	-0.028534	0.22141	-0.278478	-0.223752	0.7952	1	ex_21
SECISBP2L	0.0630816	0.298788	-0.172625	0.52454	0.795259	1	ex_21
LRRC8B	-0.107684	0.484369	-0.699736	-0.356483	0.795678	1	ex_21
RPL13A	0.0470727	0.363692	-0.269546	0.291394	0.796888	1	ex_21
PPIL4	0.110093	0.451622	-0.231436	0.631802	0.797148	1	ex_21
NUP160	-0.0191552	0.0519939	-0.0903043	-0.527674	0.797888	1	ex_21
SLC25A16	-0.0581191	0.149781	-0.266019	-0.547915	0.798186	1	ex_21
CEP104	-0.0153804	0.04395	-0.0747109	-0.508087	0.798509	1	ex_21
ATG4B	-0.0140864	0.0943581	-0.122531	-0.254589	0.798664	1	ex_21
RPL10	-0.0627797	0.286482	-0.412041	-0.352303	0.798873	1	ex_21
KLHL18	-0.00726224	0.125256	-0.13978	-0.10741	0.799091	1	ex_21
TRIM5	0.141797	0.561561	-0.277966	0.662081	0.79914	1	ex_21
PNMA8A	-0.0784449	0.186078	-0.342968	-0.581232	0.799336	1	ex_21
CDK5R1	0.068656	0.398712	-0.2614	0.407698	0.79951	1	ex_21
CBWD2	0.0127292	0.0943152	-0.0688567	0.305798	0.800033	1	ex_21
AZIN2	0.0205318	0.130248	-0.0891839	0.366781	0.800387	1	ex_21
PSPC1	-0.19205	0.847781	-1.23188	-0.361993	0.800715	1	ex_21
ZFC3H1	0.0154064	0.186788	-0.155975	0.176191	0.800767	1	ex_21
ZC3H6	0.00525347	0.475977	-0.465471	0.021874	0.801252	1	ex_21
PRMT9	0.115475	0.487483	-0.256533	0.608393	0.801262	1	ex_21
VPS26C	-0.0449718	0.169771	-0.259715	-0.410458	0.801453	1	ex_21
STXBP3	-0.0232871	0.150599	-0.197173	-0.262482	0.801467	1	ex_21
SFMBT2	0.0170039	0.127557	-0.0935488	0.301459	0.801606	1	ex_21
HNRNPC	-0.140479	0.281884	-0.562842	-0.651887	0.802296	1	ex_21
BBS2	0.0737152	0.353368	-0.205937	0.516638	0.802375	1	ex_21
HIBCH	-0.143526	0.422308	-0.709359	-0.497152	0.802601	1	ex_21
ATCAY	-0.0165001	0.0655749	-0.0985751	-0.394024	0.802705	1	ex_21
NSRP1	0.00545057	0.300176	-0.289275	0.0362471	0.803168	1	ex_21
GDI1	-0.0897301	0.226111	-0.405571	-0.556824	0.803816	1	ex_21
PLPPR5	-0.00355289	0.400161	-0.407267	-0.0172487	0.803824	1	ex_21
AIDA	-0.125452	0.284818	-0.535723	-0.599317	0.804247	1	ex_21
RAB11FIP2	-0.00879082	0.27673	-0.294312	-0.0603447	0.804542	1	ex_21
RIPOR1	-0.0793138	0.283688	-0.442316	-0.428241	0.805089	1	ex_21
FMR1	-0.0729384	0.181291	-0.327168	-0.562313	0.805363	1	ex_21
SLC39A14	0.0396031	0.175834	-0.0966276	0.569774	0.80572	1	ex_21
MFSD4A	-0.0299941	0.0810551	-0.141043	-0.529382	0.805788	1	ex_21
ZFHX2	-0.051442	0.133967	-0.236851	-0.543795	0.807486	1	ex_21
SUPT5H	-0.00338324	0.332438	-0.339205	-0.0197457	0.807724	1	ex_21
PAPOLG	0.0241917	0.26092	-0.212537	0.200292	0.807796	1	ex_21
RNF157	0.118912	0.481083	-0.243259	0.643516	0.808077	1	ex_21
SESTD1	-0.0995927	0.308694	-0.50788	-0.47809	0.80824	1	ex_21
RAI1	0.00113006	0.00711592	-0.00485579	0.370019	0.808422	1	ex_21
NCKAP1	-0.0586912	0.267969	-0.385351	-0.352148	0.808859	1	ex_21
GSPT1	-0.0941242	0.362869	-0.551117	-0.403683	0.809025	1	ex_21
SPECC1	-0.0785211	0.263512	-0.420554	-0.449952	0.809098	1	ex_21
PSMD11	0.102641	0.44896	-0.243677	0.580892	0.809587	1	ex_21
SLC24A2	-1.64857	228.775	-232.072	-0.0140226	0.810169	1	ex_21
GTPBP10	0.00947359	0.345315	-0.326368	0.0552876	0.810686	1	ex_21
THUMPD1	0.132062	0.6186	-0.354475	0.531998	0.810761	1	ex_21
PIBF1	-0.148319	0.451251	-0.74789	-0.484847	0.811328	1	ex_21
ANAPC16	-0.106706	0.327728	-0.541139	-0.481406	0.811469	1	ex_21
CEBPZOS	-0.0577534	0.281549	-0.397056	-0.33361	0.811544	1	ex_21
ZNF277	0.118807	0.498837	-0.261223	0.612734	0.811629	1	ex_21
ICE2	-0.0357055	0.342722	-0.414133	-0.184927	0.811979	1	ex_21
PLBD2	-0.00942946	0.0449709	-0.0638298	-0.33973	0.812389	1	ex_21
PGRMC2	-0.0464345	0.162903	-0.255772	-0.434752	0.812765	1	ex_21
SULT1A1	-0.00209283	0.0264334	-0.0306191	-0.143793	0.813235	1	ex_21
HNRNPA1	0.0700874	0.292695	-0.15252	0.617089	0.813936	1	ex_21
CYTH3	-0.0403041	0.317627	-0.398235	-0.220697	0.814048	1	ex_21
KLHL24	-0.120486	0.351461	-0.592433	-0.500371	0.814784	1	ex_21
KCNMB4	-0.104359	0.41314	-0.621858	-0.395248	0.814945	1	ex_21
CASD1	-0.0778936	0.170242	-0.326029	-0.615264	0.81509	1	ex_21
AMBRA1	-0.00409539	0.0168703	-0.0250611	-0.382855	0.815281	1	ex_21
ZNF605	-0.000335788	0.0429651	-0.0436367	-0.015199	0.816052	1	ex_21
SCAF4	-0.030836	0.124099	-0.185771	-0.390082	0.816393	1	ex_21
ARNTL	0.0819484	0.340179	-0.176282	0.621988	0.816693	1	ex_21
NOS1AP	0.27702	1.42235	-0.868311	0.474055	0.816753	1	ex_21
CHD1	0.0264219	0.17563	-0.122786	0.347072	0.816774	1	ex_21
ANKS3	-0.0133763	0.0505249	-0.0772775	-0.410275	0.817166	1	ex_21
STK38	-0.0919378	0.266083	-0.449959	-0.503308	0.817289	1	ex_21
BMT2	-0.0741023	0.395945	-0.54415	-0.308986	0.817463	1	ex_21
ATXN7	0.0694728	0.299447	-0.160502	0.592083	0.817569	1	ex_21
FUS	0.018765	0.0891591	-0.051629	0.52247	0.817569	1	ex_21
CACNA2D1	0.0380975	0.490373	-0.414178	0.165098	0.817621	1	ex_21
SEMA3E	0.0740689	0.40306	-0.254922	0.441265	0.817767	1	ex_21
DIXDC1	-0.0825409	0.352416	-0.517498	-0.371938	0.818949	1	ex_21
RGMA	-0.0141437	0.078797	-0.107084	-0.298267	0.819151	1	ex_21
RMND5A	0.0446912	0.461116	-0.371733	0.210346	0.819584	1	ex_21
RCL1	-0.0538107	0.160608	-0.268229	-0.491875	0.819724	1	ex_21
HNRNPR	0.0178533	0.260739	-0.225033	0.144067	0.819916	1	ex_21
KDM5B	-0.0291839	0.348494	-0.406862	-0.15145	0.820366	1	ex_21
MINPP1	0.0183537	0.0903043	-0.0535968	0.499964	0.821019	1	ex_21
PEAK1	-0.00625353	0.487978	-0.500485	-0.0247995	0.821484	1	ex_21
RPAP3	0.0680227	0.345167	-0.209121	0.481057	0.82164	1	ex_21
NDUFA10	0.161298	0.796364	-0.473767	0.497806	0.82165	1	ex_21
ZZZ3	-0.00584511	0.492346	-0.504036	-0.0229956	0.823248	1	ex_21
YIPF4	-0.0392721	0.128552	-0.207097	-0.458646	0.823939	1	ex_21
PGM3	-0.0760774	0.176147	-0.328301	-0.591177	0.824097	1	ex_21
FAM151B	0.00605312	0.0636353	-0.0515291	0.206034	0.82424	1	ex_21
CFAP36	0.0796043	0.340673	-0.181464	0.597627	0.82454	1	ex_21
INA	-0.0146373	0.1995	-0.228775	-0.133972	0.824836	1	ex_21
CHPT1	0.0515687	0.308057	-0.20492	0.394063	0.824917	1	ex_21
PPP4R1	0.0968412	0.463272	-0.26959	0.517983	0.825082	1	ex_21
DYNC1I1	-1.30262	1.3444	-3.94963	-0.964516	0.825493	1	ex_21
NR1D2	0.00394901	0.420702	-0.412804	0.018572	0.825831	1	ex_21
LRRC58	-0.076126	0.204155	-0.356407	-0.532337	0.825963	1	ex_21
TMEM131L	-0.0712808	0.213111	-0.355673	-0.491251	0.826024	1	ex_21
DDX42	0.062652	0.40592	-0.280616	0.357725	0.826081	1	ex_21
FIP1L1	0.122539	0.546772	-0.301695	0.56613	0.826167	1	ex_21
TMEM63B	0.00899432	0.0497758	-0.0317872	0.432268	0.82636	1	ex_21
ZNF224	0.0219529	0.255364	-0.211458	0.184339	0.826368	1	ex_21
RABL2A	-0.0355324	0.130124	-0.201188	-0.420402	0.826812	1	ex_21
AUH	-0.123468	0.31598	-0.562915	-0.550673	0.827161	1	ex_21
DDX27	-0.0211778	0.153549	-0.195905	-0.237558	0.827338	1	ex_21
SSX2IP	-0.0142301	0.236913	-0.265373	-0.111054	0.827398	1	ex_21
MPDZ	-0.0901978	0.533777	-0.714172	-0.28332	0.827732	1	ex_21
CCDC30	-0.01036	0.192653	-0.213373	-0.100019	0.827762	1	ex_21
WWC3	0.0018597	0.127328	-0.123609	0.0290507	0.827976	1	ex_21
KPNA3	0.0237229	0.359508	-0.312063	0.138469	0.828016	1	ex_21
ASXL1	0.038307	0.210393	-0.133779	0.436295	0.828133	1	ex_21
FXYD6	0.124382	0.777088	-0.528325	0.373496	0.828808	1	ex_21
SNW1	-0.0719339	0.197726	-0.341594	-0.522836	0.828956	1	ex_21
DHRS7B	0.018296	0.102518	-0.0659263	0.425773	0.829477	1	ex_21
ZNF318	0.00337084	0.0225865	-0.0158449	0.343819	0.829625	1	ex_21
SLC44A1	-0.0247712	0.317708	-0.36725	-0.141762	0.829715	1	ex_21
AFG3L2	-0.0263894	0.369178	-0.421957	-0.130755	0.829735	1	ex_21
FHL1	0.0835072	0.370437	-0.203423	0.570422	0.830487	1	ex_21
SPTBN2	-0.0195347	0.321648	-0.360717	-0.112219	0.831109	1	ex_21
TMEM131	-0.235496	0.552608	-1.0236	-0.585663	0.831185	1	ex_21
ITCH	-0.180919	0.422516	-0.784354	-0.587627	0.831355	1	ex_21
TRIP11	-0.0261578	0.377791	-0.430106	-0.126918	0.831642	1	ex_21
LRRTM2	-0.000906582	0.21354	-0.215353	-0.00828583	0.83176	1	ex_21
RABGAP1	0.175259	0.871441	-0.520923	0.493408	0.831766	1	ex_21
CORO2B	-0.0122977	0.0659672	-0.0905625	-0.307967	0.83222	1	ex_21
C1orf21	-0.0838902	0.273328	-0.441109	-0.460283	0.83236	1	ex_21
GAPVD1	-0.00842452	0.0266398	-0.0434888	-0.470899	0.832489	1	ex_21
DHX29	-0.0834699	0.281137	-0.448077	-0.448696	0.833365	1	ex_21
ATP6V0E1	0.0798271	0.399985	-0.240331	0.488691	0.833763	1	ex_21
ESRRG	0.00174399	0.0516271	-0.0481391	0.0685234	0.834067	1	ex_21
APOOL	-0.0858263	0.223034	-0.394687	-0.544635	0.834264	1	ex_21
RTF1	0.00365568	0.271508	-0.264196	0.0267499	0.834341	1	ex_21
ST8SIA3	0.0704034	0.361739	-0.220932	0.47364	0.834666	1	ex_21
CCDC149	0.0302305	0.232801	-0.17234	0.292494	0.834827	1	ex_21
CYFIP1	0.00559719	0.126068	-0.114874	0.0910616	0.834886	1	ex_21
FASTKD1	0.0114825	0.242249	-0.219284	0.0975238	0.835634	1	ex_21
ADGRV1	-0.0380568	0.253902	-0.330016	-0.255481	0.835929	1	ex_21
AP3S2	-0.0839713	0.263573	-0.431516	-0.473553	0.835984	1	ex_21
NHLRC2	-0.0203497	0.0684012	-0.109101	-0.4494	0.836403	1	ex_21
ZFP14	0.0161011	0.19255	-0.160348	0.178849	0.836702	1	ex_21
API5	0.102863	0.463972	-0.258247	0.558299	0.837079	1	ex_21
ZSCAN18	0.0768283	0.351331	-0.197674	0.548559	0.837396	1	ex_21
CEP57L1	0.0802643	0.421747	-0.261219	0.460682	0.83818	1	ex_21
GPD1L	-0.0659933	0.252581	-0.384568	-0.406011	0.83823	1	ex_21
DIS3L2	-0.0151323	0.0616088	-0.0918734	-0.386479	0.838897	1	ex_21
C3orf70	-0.0813787	0.302417	-0.465175	-0.415584	0.838929	1	ex_21
TUG1	0.00395182	0.195866	-0.187962	0.0403589	0.839055	1	ex_21
PDZRN4	-1.44752	-0.342177	-2.55287	-2.5667	0.839057	1	ex_21
CRADD	0.022357	0.168234	-0.12352	0.300383	0.839882	1	ex_21
DSTN	0.0613707	0.314174	-0.191433	0.475801	0.840034	1	ex_21
KCNN2	0.0343076	0.27558	-0.206965	0.278696	0.840192	1	ex_21
BICC1	0.0410496	0.411816	-0.329717	0.216998	0.840218	1	ex_21
CRYL1	-0.108939	0.290178	-0.508057	-0.534974	0.840308	1	ex_21
SHC3	-0.018277	0.0768621	-0.113416	-0.376525	0.840665	1	ex_21
SON	-0.11857	0.330446	-0.567585	-0.51756	0.84086	1	ex_21
GVQW3	0.0553453	0.388926	-0.278235	0.325184	0.841378	1	ex_21
MYEF2	0.0130891	0.24216	-0.215982	0.111992	0.842003	1	ex_21
ATP6V0D1	0.0934323	0.438865	-0.252001	0.530128	0.842476	1	ex_21
DCAF7	-0.0181551	0.0563811	-0.0926912	-0.477396	0.842477	1	ex_21
DPYSL2	-0.0603781	0.225648	-0.346404	-0.413735	0.842808	1	ex_21
RNPS1	-0.00968385	0.471669	-0.491036	-0.0394306	0.842898	1	ex_21
RIC3	-0.0552389	0.342287	-0.452764	-0.27235	0.843098	1	ex_21
NFE2L2	-0.0155066	0.227998	-0.259012	-0.124812	0.843726	1	ex_21
WDFY3	0.0403364	0.468423	-0.38775	0.184677	0.843767	1	ex_21
ZNF362	-0.0259525	0.0974362	-0.149341	-0.412242	0.843909	1	ex_21
ALDH1L2	-0.0186184	0.272591	-0.309828	-0.12531	0.844103	1	ex_21
UNC13C	0.109148	0.520498	-0.302202	0.520058	0.844254	1	ex_21
GIT1	0.00159452	0.0122727	-0.00908364	0.292672	0.844518	1	ex_21
SRPK1	0.0484086	0.418271	-0.321454	0.256526	0.845167	1	ex_21
GABRB2	0.0505502	0.366008	-0.264907	0.314073	0.845341	1	ex_21
SS18L1	0.00410499	0.0735643	-0.0653543	0.115832	0.845382	1	ex_21
NETO1	0.047573	0.998701	-0.903555	0.0980324	0.845486	1	ex_21
UBE2QL1	0.0155057	0.123018	-0.0920066	0.282671	0.845904	1	ex_21
EXD2	0.0787308	0.361019	-0.203558	0.546637	0.845957	1	ex_21
TEX10	-0.0507373	0.223514	-0.324988	-0.3626	0.845988	1	ex_21
MAP4K4	-0.140418	0.512702	-0.793537	-0.421383	0.846215	1	ex_21
GLCCI1	-0.0603289	0.312868	-0.433525	-0.316837	0.846456	1	ex_21
ATPAF1	-0.0115864	0.395242	-0.418415	-0.0558194	0.846588	1	ex_21
CLTB	-0.0100652	0.19561	-0.215741	-0.0959149	0.846629	1	ex_21
WDFY2	0.00564758	0.035427	-0.0241318	0.371702	0.846967	1	ex_21
AP1B1	0.0296467	0.201847	-0.142554	0.337435	0.847077	1	ex_21
WWC1	0.000713119	0.00992158	-0.00849534	0.151783	0.847252	1	ex_21
CAMSAP1	-0.120664	0.309323	-0.550652	-0.550011	0.847399	1	ex_21
WDR59	-0.0586305	0.22207	-0.339331	-0.409381	0.847534	1	ex_21
SLC6A6	-0.00787259	0.0574536	-0.0731988	-0.236199	0.847659	1	ex_21
XKR6	0.116294	0.684609	-0.452021	0.401067	0.847806	1	ex_21
STK3	0.0355634	0.369412	-0.298285	0.208786	0.847892	1	ex_21
WLS	-0.0855315	0.308388	-0.479451	-0.425566	0.847972	1	ex_21
RAB10	-0.129422	0.37063	-0.629475	-0.507273	0.847996	1	ex_21
WSB1	0.126004	0.596371	-0.344363	0.525043	0.84805	1	ex_21
PRIM2	0.0110418	0.0606125	-0.0385288	0.43658	0.848398	1	ex_21
HELZ	-0.0364489	0.206201	-0.279099	-0.294411	0.84882	1	ex_21
IRAG2	0.0805863	0.378369	-0.217196	0.530408	0.849388	1	ex_21
GTF2I	0.0651236	0.758341	-0.628094	0.184127	0.849824	1	ex_21
UBE2V1	-0.0473382	0.137859	-0.232536	-0.500985	0.85041	1	ex_21
COG6	-0.102433	0.462455	-0.667321	-0.355406	0.850436	1	ex_21
ZCCHC2	-0.0819348	0.297052	-0.460921	-0.423734	0.850821	1	ex_21
PPFIA4	-0.00135599	0.0431102	-0.0458222	-0.0597689	0.851174	1	ex_21
INO80	-0.0303563	0.103268	-0.163981	-0.445258	0.851498	1	ex_21
TDRP	-0.100861	0.270831	-0.472552	-0.531848	0.852005	1	ex_21
KCNH3	-0.104531	0.298989	-0.50805	-0.507723	0.852516	1	ex_21
SUZ12	0.0470456	0.257208	-0.163117	0.438745	0.852997	1	ex_21
CCNL1	-0.0555154	0.160618	-0.271648	-0.503432	0.854323	1	ex_21
RETREG3	-0.000622633	0.0146165	-0.0158617	-0.0800794	0.854843	1	ex_21
TMEM230	-0.00966256	0.411623	-0.430948	-0.0449536	0.855162	1	ex_21
AGPAT5	0.0276218	0.507326	-0.452082	0.112856	0.855193	1	ex_21
KANTR	-0.00796145	0.0768253	-0.0927482	-0.18404	0.85573	1	ex_21
BTBD2	-0.000460644	0.00227592	-0.00319721	-0.329919	0.856226	1	ex_21
CEP85L	0.0593563	0.994419	-0.875706	0.124415	0.85693	1	ex_21
STX3	0.00902674	0.271348	-0.253295	0.0674443	0.857533	1	ex_21
CREM	-0.0677436	0.290753	-0.42624	-0.370366	0.857709	1	ex_21
SUPV3L1	-0.00515001	0.264714	-0.275014	-0.0374035	0.858049	1	ex_21
KCNT1	-0.0642574	0.385081	-0.513596	-0.280283	0.858112	1	ex_21
TM7SF3	0.0301301	0.470043	-0.409783	0.13424	0.860128	1	ex_21
FBXL5	0.060975	0.285156	-0.163206	0.53309	0.860416	1	ex_21
LHFPL2	-0.000104679	0.000784804	-0.000994162	-0.230659	0.860439	1	ex_21
PHACTR2	0.0707302	0.40947	-0.268009	0.409249	0.860466	1	ex_21
SPECC1L	-0.0496743	0.356019	-0.455367	-0.239984	0.860585	1	ex_21
NLGN4X	-0.0215839	0.0915829	-0.134751	-0.373817	0.860738	1	ex_21
RNF8	0.0303303	0.266124	-0.205463	0.252112	0.861157	1	ex_21
KIF21A	0.10705	0.488614	-0.274513	0.549882	0.861167	1	ex_21
CX3CL1	-0.0238967	0.0897044	-0.137498	-0.412291	0.861309	1	ex_21
CPT1C	-0.015009	0.144476	-0.174494	-0.184451	0.86151	1	ex_21
DNAJC18	-0.00921416	0.14194	-0.160368	-0.119477	0.861736	1	ex_21
CSNK2A2	0.103298	0.487223	-0.280628	0.52734	0.861863	1	ex_21
FBXO21	-0.0587667	0.192282	-0.309816	-0.458797	0.862152	1	ex_21
SQSTM1	-0.0832476	0.242676	-0.409171	-0.500615	0.862234	1	ex_21
MICAL3	-0.0222877	0.143478	-0.188054	-0.263523	0.862239	1	ex_21
STRN	-0.0509094	0.319339	-0.421158	-0.269496	0.862863	1	ex_21
FAIM2	0.0603519	0.374234	-0.25353	0.376853	0.863444	1	ex_21
XRN2	-0.0699048	0.334576	-0.474385	-0.338733	0.864471	1	ex_21
NAP1L1	-0.0430574	0.189767	-0.275882	-0.362466	0.864833	1	ex_21
FXYD7	0.0269743	0.460345	-0.406396	0.121994	0.865309	1	ex_21
UFM1	-0.0134501	0.193955	-0.220855	-0.127103	0.865723	1	ex_21
GPBP1	0.0146965	0.248791	-0.219398	0.123047	0.866139	1	ex_21
TRPS1	-0.0486799	0.183922	-0.281282	-0.410189	0.866169	1	ex_21
ARHGEF11	0.146719	0.799484	-0.506045	0.440533	0.866212	1	ex_21
CALD1	-0.0350302	0.400381	-0.470441	-0.157686	0.867754	1	ex_21
ITGAV	-0.0233707	0.240241	-0.286982	-0.173762	0.869543	1	ex_21
ERBB4	0.128384	0.605597	-0.34883	0.527284	0.869644	1	ex_21
NAA25	-0.00240676	0.343592	-0.348406	-0.0136335	0.870133	1	ex_21
LMBRD2	-0.0853934	0.249618	-0.420405	-0.499589	0.870374	1	ex_21
MTM1	0.00267419	0.0557408	-0.0503924	0.0987688	0.870456	1	ex_21
RGL1	-0.0625832	0.19591	-0.321076	-0.474522	0.870824	1	ex_21
SEC22A	-0.000876887	0.00376802	-0.00552179	-0.370011	0.871439	1	ex_21
ADNP2	-0.0441533	0.203289	-0.291595	-0.349735	0.871837	1	ex_21
PIK3C2B	0.0292712	0.294773	-0.236231	0.216083	0.872283	1	ex_21
TPK1	0.0132959	0.352212	-0.32562	0.0768909	0.872537	1	ex_21
BRF1	0.0602707	0.412741	-0.2922	0.335144	0.872824	1	ex_21
MRE11	0.00554419	0.0625405	-0.0514521	0.190651	0.87439	1	ex_21
ZNF626	0.0107009	0.354917	-0.333516	0.0609308	0.875025	1	ex_21
UTP6	-0.0158967	0.0566575	-0.0884509	-0.429429	0.875322	1	ex_21
GSK3B	-0.0876668	0.469177	-0.64451	-0.308567	0.875664	1	ex_21
NAA35	-0.1168	0.394256	-0.627857	-0.447944	0.876184	1	ex_21
ADSS2	0.00229009	0.229804	-0.225224	0.0197284	0.876314	1	ex_21
IFNAR1	-0.0493725	0.284465	-0.38321	-0.289866	0.876393	1	ex_21
LRRC8C	0.0159811	0.144671	-0.112708	0.243395	0.876627	1	ex_21
IQCA1	-0.0116974	0.0666181	-0.0900129	-0.292745	0.876891	1	ex_21
SGCE	-0.0666911	0.203501	-0.336883	-0.483776	0.877441	1	ex_21
RALA	-0.0241465	0.210323	-0.258616	-0.201844	0.877475	1	ex_21
LSM14A	-0.0541978	0.266332	-0.374728	-0.331407	0.877527	1	ex_21
PEX14	-0.0110146	0.0670951	-0.0891243	-0.276383	0.877795	1	ex_21
CWC27	0.00602164	0.306232	-0.294189	0.0393131	0.877986	1	ex_21
PTPRM	-0.0841082	0.293519	-0.461735	-0.43654	0.878178	1	ex_21
TPM1	-0.0773585	0.285651	-0.440369	-0.417674	0.878475	1	ex_21
UMAD1	-0.0523271	0.554661	-0.659315	-0.168964	0.878657	1	ex_21
ZNF84	-0.0281441	0.219434	-0.275722	-0.222804	0.878787	1	ex_21
FAM171B	0.0675767	0.335231	-0.200078	0.494846	0.878839	1	ex_21
ZFP91	0.0903293	0.516706	-0.336047	0.415225	0.879231	1	ex_21
ANKDD1A	-0.00983074	0.0427343	-0.0623958	-0.366553	0.879559	1	ex_21
PPP1R12A	0.0639764	0.341083	-0.21313	0.452503	0.879783	1	ex_21
VPS39	-0.0679576	0.274014	-0.409929	-0.38949	0.879874	1	ex_21
ZSCAN26	-0.0525419	0.158004	-0.263088	-0.48911	0.880022	1	ex_21
ATP1B3	0.0147122	0.42326	-0.393836	0.0705801	0.880313	1	ex_21
UHRF2	0.062514	0.403284	-0.278256	0.359554	0.880467	1	ex_21
SAMD4B	-0.00564959	0.0277737	-0.0390729	-0.331296	0.880486	1	ex_21
SKIL	-0.024327	0.466456	-0.51511	-0.0971508	0.880743	1	ex_21
APC2	0.0128643	0.0726201	-0.0468915	0.421944	0.880822	1	ex_21
PIAS1	-0.0683284	0.233602	-0.370258	-0.443551	0.880922	1	ex_21
MB21D2	2.21236e-06	0.00722713	-0.00722271	0.000600165	0.881001	1	ex_21
EDRF1	0.0179186	0.108687	-0.0728502	0.386914	0.881626	1	ex_21
B4GALT6	-0.00347581	0.380914	-0.387865	-0.0177228	0.882295	1	ex_21
SPG11	-0.0705601	0.260876	-0.401997	-0.41726	0.882312	1	ex_21
ANXA4	0.009254	0.0586851	-0.0401771	0.366925	0.88237	1	ex_21
PRRC2C	-0.00907803	0.0459967	-0.0641527	-0.323063	0.88238	1	ex_21
KCNC1	0.0519674	0.388857	-0.284922	0.302337	0.882696	1	ex_21
IGSF9B	-0.00263677	0.0104816	-0.0157551	-0.393951	0.882744	1	ex_21
ABL2	-0.00465233	0.0235856	-0.0328902	-0.322913	0.882884	1	ex_21
C3orf14	0.0401762	0.272711	-0.192359	0.338633	0.883461	1	ex_21
SYNPO	0.00863937	0.231216	-0.213938	0.0760764	0.883697	1	ex_21
SOGA3	-0.0497175	0.270567	-0.370002	-0.304244	0.884169	1	ex_21
ZNF528	0.0365894	0.282143	-0.208965	0.292049	0.885027	1	ex_21
SLC1A1	-2.54748e-05	0.206644	-0.206695	-0.000241591	0.885423	1	ex_21
NSFL1C	-0.0803719	0.254385	-0.415129	-0.470569	0.886013	1	ex_21
TRAM1	-0.00411668	0.0759464	-0.0841797	-0.100777	0.886276	1	ex_21
TRPC4AP	-0.00702402	0.0360949	-0.0501429	-0.319276	0.886579	1	ex_21
SNX1	-0.0796165	0.247011	-0.406244	-0.477747	0.887274	1	ex_21
RAB26	-0.0542424	0.187658	-0.296143	-0.439492	0.888409	1	ex_21
NAB1	0.042746	0.327392	-0.2419	0.294333	0.888507	1	ex_21
RPL7L1	0.00700172	0.197123	-0.18312	0.0721808	0.888547	1	ex_21
COL24A1	0.0872592	0.476127	-0.301609	0.439802	0.889278	1	ex_21
LARP4	-0.010222	0.102136	-0.12258	-0.178311	0.889704	1	ex_21
PUS7L	-0.123668	0.4148	-0.662137	-0.450138	0.889966	1	ex_21
BCKDHB	-0.00607256	0.363835	-0.37598	-0.0321756	0.890028	1	ex_21
SEC13	0.0913595	0.509249	-0.32653	0.428489	0.890041	1	ex_21
NUDT4	0.00968365	0.327478	-0.308111	0.0597229	0.890084	1	ex_21
DHX57	-0.00135954	0.00625477	-0.00897386	-0.349953	0.890131	1	ex_21
ARHGAP5	0.0413071	0.659099	-0.576485	0.131048	0.890193	1	ex_21
UBE2R2	0.00474102	0.0285763	-0.0190943	0.389852	0.89041	1	ex_21
KLC1	-0.0747423	0.435337	-0.584822	-0.287195	0.890522	1	ex_21
TBCE	-0.0116683	0.0730019	-0.0963386	-0.270101	0.890912	1	ex_21
ZNF709	-0.00467896	0.0248413	-0.0341992	-0.310654	0.891107	1	ex_21
ACTL6B	0.00312162	0.0435362	-0.037293	0.151388	0.891371	1	ex_21
DACH1	0.0392129	0.375964	-0.297538	0.228227	0.891517	1	ex_21
ACER3	0.000251288	0.102716	-0.102214	0.00480668	0.891711	1	ex_21
CNTNAP1	-0.0472383	0.215345	-0.309822	-0.352594	0.89235	1	ex_21
PRKAR2B	0.0711881	0.368962	-0.226586	0.468563	0.892618	1	ex_21
CCDC102B	-0.0786521	0.27251	-0.429815	-0.438986	0.893117	1	ex_21
HPCAL4	0.0247076	0.356406	-0.306991	0.145994	0.893371	1	ex_21
EED	-0.0459457	0.241179	-0.33307	-0.313634	0.894301	1	ex_21
RNGTT	-0.00958911	0.528957	-0.548136	-0.0348982	0.894301	1	ex_21
KDM4A	-0.034381	0.170821	-0.239583	-0.328387	0.895387	1	ex_21
FUT8	0.0251438	0.4175	-0.367212	0.125603	0.895411	1	ex_21
SLC36A4	-0.0182153	0.306899	-0.343329	-0.109811	0.895946	1	ex_21
EML6	-0.0241025	0.132843	-0.181048	-0.300996	0.895964	1	ex_21
PRPF6	0.0230585	0.268999	-0.222882	0.183759	0.89604	1	ex_21
SCAF11	0.103427	0.549466	-0.342612	0.454474	0.896798	1	ex_21
ATAD1	0.0366641	0.343755	-0.270427	0.234003	0.896972	1	ex_21
NBEA	-1.66818	9.02286	-12.3592	-0.305824	0.897056	1	ex_21
SGPP1	-0.0451751	0.16686	-0.25721	-0.41758	0.897201	1	ex_21
EIF2AK4	-0.0926716	0.337372	-0.522716	-0.422359	0.897514	1	ex_21
PISD	0.0173836	0.109357	-0.0745892	0.37045	0.897742	1	ex_21
FAM53B	-0.0500635	0.376086	-0.476213	-0.230254	0.897792	1	ex_21
KIAA1586	-0.0362755	0.353057	-0.425608	-0.182617	0.898541	1	ex_21
SMAD4	0.00875523	0.350368	-0.332857	0.0502322	0.898647	1	ex_21
EPRS1	0.0654827	0.519178	-0.388213	0.282885	0.89901	1	ex_21
TRAPPC6B	-0.064462	0.255179	-0.384103	-0.395266	0.89915	1	ex_21
TTC19	-0.0438731	0.184187	-0.271934	-0.377048	0.899937	1	ex_21
PLA2R1	0.0122867	0.254216	-0.229642	0.0995395	0.900407	1	ex_21
ACAP2	-0.103625	0.383025	-0.590275	-0.417345	0.900444	1	ex_21
NFKB1	0.111666	0.600524	-0.377191	0.447701	0.900873	1	ex_21
AFF1	0.0564208	0.372653	-0.259811	0.349688	0.901269	1	ex_21
FAM217B	-0.0556683	0.189141	-0.300478	-0.445684	0.901307	1	ex_21
CAMSAP2	0.061652	0.827684	-0.70438	0.157742	0.901952	1	ex_21
FBXL3	0.0152943	0.308234	-0.277645	0.10233	0.9025	1	ex_21
EFNB2	-0.00910198	0.110892	-0.129096	-0.14867	0.902536	1	ex_21
CAMK2N1	0.0126467	0.271355	-0.246062	0.095811	0.902724	1	ex_21
FOXJ3	0.102165	0.570695	-0.366364	0.427381	0.902807	1	ex_21
GAP43	0.0754396	0.404531	-0.253652	0.449294	0.903027	1	ex_21
RO60	-0.101451	0.390956	-0.593858	-0.403814	0.903042	1	ex_21
APTX	0.0313569	0.19843	-0.135716	0.367853	0.903252	1	ex_21
AQR	0.0648305	0.524247	-0.394586	0.27658	0.903526	1	ex_21
CLIP1	-0.0247735	0.468146	-0.517693	-0.0985052	0.903682	1	ex_21
GNAI1	0.0548695	0.326061	-0.216322	0.396555	0.903684	1	ex_21
ACYP2	-0.167367	0.740108	-1.07484	-0.361479	0.904079	1	ex_21
UXS1	0.084983	0.513072	-0.343106	0.389087	0.904154	1	ex_21
HSP90B1	-0.0335919	0.155185	-0.222369	-0.348765	0.904386	1	ex_21
MRPS9	0.0598328	0.424902	-0.305236	0.321228	0.904516	1	ex_21
CRLS1	0.0111724	0.372152	-0.349807	0.0606612	0.904533	1	ex_21
FBXW8	0.0499602	0.416156	-0.316235	0.267399	0.904548	1	ex_21
UNC5D	0.00753023	0.0696961	-0.0546356	0.237413	0.904667	1	ex_21
CDK8	0.0794962	0.655878	-0.496885	0.270324	0.904811	1	ex_21
AMZ2	0.0478102	0.278818	-0.183198	0.40564	0.904885	1	ex_21
TRMT11	0.168193	0.950319	-0.613933	0.421482	0.904893	1	ex_21
FOXG1	0.00469453	0.243694	-0.234305	0.0384985	0.904905	1	ex_21
PEX3	-0.101494	0.363214	-0.566202	-0.428064	0.904956	1	ex_21
SEMA6D	0.00485339	0.399992	-0.390286	0.0240737	0.904984	1	ex_21
TMEM150C	-0.0423419	0.161979	-0.246663	-0.406168	0.90522	1	ex_21
AK9	0.0874108	0.500317	-0.325496	0.414917	0.905972	1	ex_21
TIAL1	-9.73259e-05	0.249984	-0.250179	-0.000762772	0.906026	1	ex_21
RAB3GAP2	-0.0515285	0.241342	-0.344399	-0.344842	0.906392	1	ex_21
PRKD1	-0.0573098	0.661415	-0.776035	-0.156284	0.906528	1	ex_21
APPL1	0.021267	0.235398	-0.192864	0.194659	0.907087	1	ex_21
AMD1	-0.0474836	0.188978	-0.283945	-0.393578	0.907322	1	ex_21
NBN	-0.0639425	0.262658	-0.390543	-0.383726	0.907549	1	ex_21
PPP5C	0.0309965	0.208052	-0.146059	0.343124	0.907553	1	ex_21
IARS1	0.0401725	0.304913	-0.224568	0.29741	0.907607	1	ex_21
SEC24D	-0.104699	0.60423	-0.813627	-0.289459	0.908939	1	ex_21
CDK14	-0.17414	0.94066	-1.28894	-0.30616	0.908946	1	ex_21
SPOP	-0.0782678	0.30295	-0.459486	-0.4024	0.909046	1	ex_21
MTERF1	-0.0833335	0.37628	-0.542947	-0.355365	0.909456	1	ex_21
RNFT2	-0.00121297	0.0159627	-0.0183886	-0.138415	0.909517	1	ex_21
SNAP25	0.0263238	0.372169	-0.319521	0.149182	0.909781	1	ex_21
PPM1A	0.00107128	0.407371	-0.405228	0.00516777	0.909896	1	ex_21
TMEFF1	-0.0131376	0.245119	-0.271394	-0.0997042	0.910776	1	ex_21
DDX46	0.0991353	0.571265	-0.372994	0.411543	0.910787	1	ex_21
RBM5	-0.0810974	0.305337	-0.467532	-0.411319	0.911346	1	ex_21
MZF1	0.0107757	0.26979	-0.248239	0.0815397	0.911405	1	ex_21
ZNF124	0.0341025	0.207838	-0.139633	0.384722	0.912097	1	ex_21
PSMC2	-0.00617881	0.297254	-0.309612	-0.0399108	0.912185	1	ex_21
LNPK	0.0179855	0.282352	-0.246381	0.133341	0.912615	1	ex_21
DST	-0.973138	3.3908	-5.33708	-0.437063	0.912635	1	ex_21
RASGEF1A	0.018413	0.111933	-0.0751071	0.385893	0.913514	1	ex_21
PIAS2	0.0981784	0.600483	-0.404126	0.383086	0.914287	1	ex_21
SRGAP3	-0.0874134	0.44192	-0.616747	-0.323666	0.914357	1	ex_21
SYBU	0.0905027	0.547026	-0.366021	0.38855	0.916085	1	ex_21
ATP6V1E1	-0.0617165	0.232953	-0.356386	-0.410502	0.916121	1	ex_21
COX10	-0.00452953	0.028514	-0.0375731	-0.268667	0.916713	1	ex_21
HACD3	0.000937799	0.237566	-0.235691	0.00776767	0.916828	1	ex_21
LSS	-0.00107548	0.289308	-0.291459	-0.00725905	0.916856	1	ex_21
ACADSB	0.0554627	0.334342	-0.223416	0.389793	0.91747	1	ex_21
CRPPA	-0.00133346	0.41454	-0.417207	-0.00628445	0.917929	1	ex_21
PDCD10	0.0423228	0.283378	-0.198732	0.344117	0.920365	1	ex_21
USO1	-0.0632615	0.25572	-0.382243	-0.388706	0.920472	1	ex_21
JOSD1	0.0221808	0.463706	-0.419345	0.0984622	0.92111	1	ex_21
RBM14	-0.00575746	0.044088	-0.0556029	-0.226388	0.921141	1	ex_21
PHLPP2	-0.0829835	0.448616	-0.614583	-0.305954	0.921353	1	ex_21
RRAGD	0.0161604	0.284498	-0.252177	0.118037	0.921589	1	ex_21
DBT	-0.0341552	0.217546	-0.285857	-0.265962	0.921652	1	ex_21
MDM2	-0.0162283	0.0867125	-0.119169	-0.308983	0.9218	1	ex_21
DZIP1	0.0130657	0.297309	-0.271178	0.0900925	0.922009	1	ex_21
RAB1A	0.0455465	0.302929	-0.211836	0.346836	0.922397	1	ex_21
SLC37A3	-0.0093405	0.312376	-0.331057	-0.0569042	0.922905	1	ex_21
HACE1	-0.0190782	0.363726	-0.401882	-0.097681	0.923061	1	ex_21
ABCC5	-0.0763583	0.320971	-0.473688	-0.376664	0.923134	1	ex_21
SRGAP2B	0.0079338	0.0852828	-0.0694152	0.201036	0.92365	1	ex_21
PDCD6IP	-0.0193598	0.322437	-0.361157	-0.111015	0.923703	1	ex_21
ABCD4	0.0592288	0.449297	-0.330839	0.297606	0.924078	1	ex_21
CLCN4	0.0546916	0.333655	-0.224272	0.384256	0.924287	1	ex_21
MRPS5	0.0165804	0.251845	-0.218684	0.13813	0.924415	1	ex_21
PDCD6	0.026454	0.301534	-0.248626	0.188487	0.924601	1	ex_21
CCDC28A	-0.0403411	0.219742	-0.300424	-0.304006	0.924671	1	ex_21
FAM135A	-0.0860128	0.618052	-0.790078	-0.239441	0.924951	1	ex_21
YAE1	-0.0191118	0.0919513	-0.130175	-0.337272	0.924953	1	ex_21
NFIX	0.0295049	0.349158	-0.290148	0.180911	0.925065	1	ex_21
XPO4	0.0179386	0.402736	-0.366859	0.0913702	0.925169	1	ex_21
HNRNPH3	0.0535007	0.341558	-0.234557	0.364023	0.925367	1	ex_21
TFCP2	0.00557509	0.0842012	-0.073051	0.138974	0.925471	1	ex_21
CKMT1B	-0.0441106	0.304975	-0.393196	-0.247662	0.925683	1	ex_21
UHRF1BP1	0.0312075	0.331183	-0.268767	0.203903	0.925784	1	ex_21
TMEM38A	-0.0164187	0.0929471	-0.125785	-0.294243	0.92604	1	ex_21
RSBN1	0.0029216	0.252276	-0.246433	0.0229642	0.926258	1	ex_21
FOXO3	-0.0076842	0.10387	-0.119238	-0.135009	0.926382	1	ex_21
USP10	-0.0295231	0.250369	-0.309415	-0.206738	0.92707	1	ex_21
MED14	0.00290104	0.0434842	-0.0376821	0.140106	0.928214	1	ex_21
ADAM10	-0.0579553	0.29444	-0.410351	-0.322338	0.928403	1	ex_21
HAGH	0.0410634	0.279922	-0.197795	0.336947	0.928773	1	ex_21
METTL8	0.0129775	0.0895039	-0.0635488	0.332376	0.928881	1	ex_21
ZNF814	-0.0544847	0.298628	-0.407598	-0.302419	0.928979	1	ex_21
CLIP3	0.0366879	0.236587	-0.163211	0.359715	0.929293	1	ex_21
RFTN1	-0.0161609	0.205079	-0.237401	-0.143169	0.92948	1	ex_21
POLR2J3	-0.00298742	0.0162832	-0.022258	-0.303843	0.929537	1	ex_21
IREB2	0.00112935	0.429707	-0.427448	0.00516471	0.929853	1	ex_21
CIT	0.0237617	0.194607	-0.147083	0.272598	0.930273	1	ex_21
PAK1	0.00664698	0.278247	-0.264953	0.047967	0.930596	1	ex_21
INTS3	-0.0624019	0.292941	-0.417745	-0.34419	0.930709	1	ex_21
CCDC146	-0.0367136	0.214748	-0.288175	-0.286156	0.930792	1	ex_21
CHMP3	0.0436101	0.278813	-0.191593	0.363406	0.931179	1	ex_21
ACTN1	0.0156892	0.368423	-0.337044	0.0871772	0.931458	1	ex_21
POLD3	-0.0306176	0.361062	-0.422297	-0.153211	0.93149	1	ex_21
PTPDC1	-0.034356	0.248729	-0.317441	-0.237866	0.931574	1	ex_21
KPNA4	-0.0542807	0.248871	-0.357433	-0.35094	0.931803	1	ex_21
RNF19A	0.0771833	0.530195	-0.375829	0.333935	0.93214	1	ex_21
CCSER2	-0.0256974	0.274017	-0.325412	-0.168047	0.932473	1	ex_21
PPP2R5E	-0.0300667	0.261587	-0.32172	-0.202053	0.933175	1	ex_21
ZNF431	-0.027808	0.210124	-0.26574	-0.229069	0.933297	1	ex_21
SLC11A2	-0.0314593	0.187972	-0.25089	-0.280996	0.933384	1	ex_21
RBM33	-0.0203622	0.381835	-0.422559	-0.099228	0.933533	1	ex_21
TMEFF2	0.0132285	0.340768	-0.314311	0.079158	0.933592	1	ex_21
PPP1R10	0.0574845	0.373177	-0.258208	0.35689	0.933686	1	ex_21
GRIP1	-0.167163	1.40116	-1.73549	-0.208906	0.93385	1	ex_21
ARMCX5-GPRASP2	0.00859586	0.348784	-0.331592	0.0495244	0.934045	1	ex_21
OLFM1	0.0451689	0.29058	-0.200242	0.360739	0.93422	1	ex_21
BRD8	-0.00645024	0.241993	-0.254893	-0.0508858	0.934253	1	ex_21
PICALM	-0.0347225	0.398334	-0.467779	-0.15715	0.934274	1	ex_21
KCNA1	-0.0187355	0.426393	-0.463864	-0.0824952	0.934975	1	ex_21
CAPN7	0.0277247	0.235029	-0.179579	0.262124	0.935318	1	ex_21
TIAM2	0.149047	1.34005	-1.04195	0.245279	0.935365	1	ex_21
SF3B3	-0.0660411	0.298732	-0.430814	-0.354846	0.93559	1	ex_21
UBE2E3	-0.051712	0.258659	-0.362083	-0.326556	0.936711	1	ex_21
DYNC1LI2	0.0290322	0.28149	-0.223426	0.225392	0.936733	1	ex_21
DZIP3	-0.0164924	0.346126	-0.37911	-0.0891419	0.937197	1	ex_21
FILIP1	0.0233658	0.329551	-0.282819	0.14957	0.937479	1	ex_21
GFPT1	-0.0838085	0.391423	-0.55904	-0.345645	0.937814	1	ex_21
DCLK1	-0.451326	372.968	-373.87	-0.00236887	0.938083	1	ex_21
UBXN4	-0.101033	0.488924	-0.690991	-0.335654	0.938161	1	ex_21
RNF169	0.0716189	0.482962	-0.339725	0.341249	0.938564	1	ex_21
C1D	-0.020749	0.374247	-0.415745	-0.102956	0.938741	1	ex_21
TPST1	0.0260977	0.191985	-0.13979	0.308345	0.938813	1	ex_21
MINDY2	0.00198137	0.265837	-0.261875	0.0147179	0.938843	1	ex_21
EIF5B	-0.00705023	0.283051	-0.297151	-0.0476324	0.939181	1	ex_21
STX2	0.0669631	0.448017	-0.314091	0.344427	0.939485	1	ex_21
SNX31	0.00209863	0.0288375	-0.0246402	0.15383	0.939556	1	ex_21
ZNF451	0.0663292	0.455285	-0.322626	0.334236	0.940074	1	ex_21
GINM1	-0.0142876	0.0891844	-0.11776	-0.270636	0.94028	1	ex_21
ZDHHC21	-0.0188722	0.236684	-0.274428	-0.144738	0.940782	1	ex_21
ZRANB2	-0.0209335	0.244867	-0.286734	-0.15436	0.941333	1	ex_21
LRRIQ1	0.0030883	0.085062	-0.0788854	0.0738402	0.942771	1	ex_21
SETDB2	-0.0170355	0.308873	-0.342944	-0.102449	0.943811	1	ex_21
ATP1A3	-0.0137035	0.3567	-0.384107	-0.0725109	0.944139	1	ex_21
SEC23A	0.0169641	0.478889	-0.44496	0.0719791	0.944579	1	ex_21
AARS1	-0.0102403	0.13393	-0.15441	-0.139215	0.944707	1	ex_21
SEPTIN11	0.079626	0.726812	-0.56756	0.241143	0.944981	1	ex_21
PIK3CB	0.0230992	0.378669	-0.332471	0.127327	0.946046	1	ex_21
MAPKBP1	0.00142994	0.0596307	-0.0567708	0.0481546	0.946132	1	ex_21
SMC6	0.0372034	0.399895	-0.325489	0.201045	0.946408	1	ex_21
CPNE1	0.0190383	0.20136	-0.163283	0.204663	0.946605	1	ex_21
SMARCE1	-0.0591428	0.31018	-0.428466	-0.313866	0.947597	1	ex_21
GPR180	0.0292838	0.341672	-0.283105	0.18373	0.947772	1	ex_21
DHX30	-0.0156644	0.175406	-0.206735	-0.160682	0.947992	1	ex_21
RBPJ	0.0435555	0.30629	-0.219179	0.324918	0.948255	1	ex_21
PSMG2	-0.00139767	0.0513132	-0.0541085	-0.05197	0.948548	1	ex_21
MAPRE2	-0.112942	0.653446	-0.879331	-0.288839	0.948761	1	ex_21
PIK3R4	0.0129972	0.267152	-0.241157	0.100231	0.948882	1	ex_21
ZBED5	-0.0411219	0.336135	-0.418379	-0.213641	0.949303	1	ex_21
CDC14B	-0.00589224	0.107195	-0.118979	-0.102121	0.949622	1	ex_21
NAT10	-0.00531701	0.0502016	-0.0608356	-0.187706	0.949705	1	ex_21
PRPF4B	-0.0368568	0.436759	-0.510473	-0.152525	0.949827	1	ex_21
ZNF592	0.0119638	0.271341	-0.247414	0.0904033	0.949845	1	ex_21
RALGPS2	-0.0738014	0.408317	-0.555919	-0.300027	0.950918	1	ex_21
LRBA	0.00282723	0.643841	-0.638186	0.00864453	0.951471	1	ex_21
AK3	0.00512167	0.0569326	-0.0466892	0.193749	0.951641	1	ex_21
MAP2K2	0.0029358	0.188568	-0.182697	0.0309971	0.951701	1	ex_21
MRPS28	-0.023413	0.156243	-0.203069	-0.255424	0.951918	1	ex_21
ELP2	0.0126419	0.538183	-0.5129	0.0471469	0.952152	1	ex_21
GAK	-0.00808813	0.0800732	-0.0962494	-0.179812	0.952632	1	ex_21
P4HTM	0.00600783	0.262007	-0.249991	0.0459969	0.952643	1	ex_21
WBP4	0.0350689	0.271036	-0.200898	0.291286	0.952766	1	ex_21
CLK4	-0.0366544	0.437473	-0.510782	-0.151523	0.952851	1	ex_21
KDM4C	-0.0225456	0.304133	-0.349224	-0.135266	0.953975	1	ex_21
HMGCLL1	0.0386306	0.715447	-0.638186	0.111869	0.954051	1	ex_21
SYNGR1	-0.00486093	0.0350271	-0.044749	-0.23885	0.954103	1	ex_21
OMG	0.0239857	0.250893	-0.202921	0.207182	0.954374	1	ex_21
SOS1	-0.0791688	0.772404	-0.930742	-0.182213	0.954822	1	ex_21
STMP1	-0.050892	0.391804	-0.493588	-0.225316	0.955256	1	ex_21
THOC1	0.0198506	0.270636	-0.230934	0.155139	0.955386	1	ex_21
CHM	0.0659969	0.618378	-0.486384	0.234171	0.956652	1	ex_21
RRAGB	0.00796324	0.234339	-0.218413	0.0689458	0.957528	1	ex_21
SCFD1	-0.0286225	0.193606	-0.250851	-0.252438	0.957738	1	ex_21
AASDH	-0.0290811	0.190976	-0.249138	-0.259014	0.957986	1	ex_21
DENND6A	0.0611445	0.523276	-0.400987	0.259322	0.958155	1	ex_21
HMGN1	-0.0283018	0.183428	-0.240031	-0.261988	0.958432	1	ex_21
ZNF568	-0.0354281	0.226081	-0.296937	-0.265528	0.958647	1	ex_21
RPS8	0.0303178	0.287416	-0.22678	0.231125	0.959602	1	ex_21
ZNF566	0.0399848	0.320664	-0.240695	0.279211	0.959706	1	ex_21
RAPGEF6	-0.0050779	0.309715	-0.31987	-0.0316161	0.959849	1	ex_21
TPPP	0.0199459	0.377136	-0.337245	0.109447	0.960233	1	ex_21
RPL30	0.0292705	0.343176	-0.284635	0.182759	0.960247	1	ex_21
ZDHHC22	0.00769445	0.284131	-0.268742	0.0545546	0.960441	1	ex_21
PLEKHA3	-0.00248242	0.196359	-0.201324	-0.0244689	0.961098	1	ex_21
SERTM1	-0.00679289	0.301692	-0.315278	-0.0431587	0.96125	1	ex_21
PMS1	-0.0188391	0.243887	-0.281565	-0.140541	0.961381	1	ex_21
RAB27B	0.0120494	0.385352	-0.361253	0.0632636	0.961916	1	ex_21
ANAPC1	0.0141967	0.409624	-0.38123	0.0703672	0.96204	1	ex_21
MTERF4	-0.016868	0.233351	-0.267087	-0.132127	0.962099	1	ex_21
DIDO1	-0.0494427	0.314728	-0.413613	-0.266101	0.962607	1	ex_21
SF1	-0.00498599	0.240559	-0.250531	-0.0397987	0.962711	1	ex_21
NSUN6	-0.0375555	0.319566	-0.394677	-0.206113	0.962811	1	ex_21
COP1	0.00433037	0.503973	-0.495312	0.0169869	0.965094	1	ex_21
CLSTN1	0.0290723	0.432969	-0.374824	0.141077	0.965601	1	ex_21
TAF4	-0.00338061	0.0470213	-0.0537826	-0.131461	0.965652	1	ex_21
RYBP	-0.0314209	0.44397	-0.506811	-0.129544	0.966607	1	ex_21
AFTPH	0.0362362	0.316251	-0.243778	0.253636	0.966875	1	ex_21
NPIPA1	-0.00829766	0.246977	-0.263572	-0.0637083	0.967235	1	ex_21
NCOA4	-0.033563	0.262794	-0.32992	-0.22197	0.9678	1	ex_21
STMN4	-0.00354289	0.26085	-0.267936	-0.0262637	0.96792	1	ex_21
BLCAP	0.035922	0.334388	-0.262545	0.235892	0.967939	1	ex_21
CEP70	0.0274857	0.283157	-0.228185	0.210705	0.967958	1	ex_21
FAM98B	-0.0414069	0.291824	-0.374638	-0.243543	0.968045	1	ex_21
EXTL3	0.00285526	0.0296418	-0.0239313	0.208918	0.968052	1	ex_21
RMDN1	0.00986199	0.253523	-0.233799	0.079328	0.968419	1	ex_21
SH3RF1	-0.010039	0.0749316	-0.0950097	-0.231564	0.968725	1	ex_21
ZC3H14	0.0175062	0.291822	-0.256809	0.125081	0.969807	1	ex_21
OPHN1	-0.03896	0.360421	-0.438341	-0.191196	0.969879	1	ex_21
DROSHA	-0.0244497	0.396505	-0.445405	-0.113838	0.970182	1	ex_21
SLC6A15	0.00983426	0.591908	-0.57224	0.033114	0.97032	1	ex_21
ERCC8	-0.0277186	0.199309	-0.254746	-0.239299	0.970632	1	ex_21
GALNT11	-0.0699112	0.527635	-0.667457	-0.22931	0.970762	1	ex_21
ZNF248	0.043027	0.410033	-0.323979	0.229782	0.971145	1	ex_21
WDR17	-0.0711204	0.633607	-0.775848	-0.197798	0.971526	1	ex_21
TASOR2	-0.0219432	0.212417	-0.256303	-0.183512	0.971594	1	ex_21
IFTAP	0.010475	0.262564	-0.241614	0.0814423	0.97276	1	ex_21
CCDC144A	0.000464959	0.00961905	-0.00868914	0.0995514	0.97299	1	ex_21
CBR4	-0.00813315	0.0802329	-0.0964992	-0.180394	0.973322	1	ex_21
ABCC9	0.00930232	0.329428	-0.310824	0.0569532	0.97335	1	ex_21
FNTA	-0.0206972	0.220683	-0.262077	-0.168058	0.973527	1	ex_21
ARHGEF18	-0.00132971	0.0115818	-0.0142413	-0.201849	0.973805	1	ex_21
ST13	0.0209693	0.226856	-0.184918	0.19962	0.973984	1	ex_21
CBL	-0.0238626	0.300437	-0.348162	-0.144218	0.974805	1	ex_21
CTBP1	0.00273706	0.0665576	-0.0610835	0.0840566	0.974909	1	ex_21
MAGED1	-0.0263155	0.415586	-0.468217	-0.116717	0.975734	1	ex_21
CNOT6	-0.0018344	0.0253094	-0.0289782	-0.132456	0.975839	1	ex_21
TSHZ1	-0.0185382	0.224894	-0.261971	-0.149258	0.975973	1	ex_21
CADM3	0.0379659	0.470201	-0.394269	0.172156	0.976681	1	ex_21
CIRBP	0.0110284	0.231866	-0.209809	0.0978786	0.976796	1	ex_21
TENT4A	0.00159478	0.235462	-0.232273	0.0133653	0.977092	1	ex_21
NAE1	-0.0441066	0.50813	-0.596343	-0.156541	0.977398	1	ex_21
ARMCX4	0.0229444	0.392306	-0.346418	0.121751	0.977513	1	ex_21
KPNA1	0.0191714	0.271245	-0.232902	0.149064	0.977571	1	ex_21
LGALS8	0.0223499	0.353248	-0.308549	0.132382	0.977683	1	ex_21
EEPD1	-0.014227	0.240446	-0.2689	-0.109491	0.978253	1	ex_21
C11orf49	-0.0198584	0.233305	-0.273021	-0.153742	0.978615	1	ex_21
CDS2	0.0171128	0.249803	-0.215577	0.144142	0.978638	1	ex_21
NAPA	0.0408565	0.445561	-0.363848	0.197866	0.979221	1	ex_21
ZNF385B	-1.40201	730.381	-733.185	-0.00375507	0.979597	1	ex_21
ATP13A2	0.0396059	0.437035	-0.357823	0.195321	0.979713	1	ex_21
NRG1	-1.09248	1721.87	-1724.05	-0.00124276	0.979757	1	ex_21
TYW1B	0.00108765	0.0247511	-0.0225758	0.0900866	0.980031	1	ex_21
HECTD1	0.0257631	0.401787	-0.35026	0.134286	0.980129	1	ex_21
MBTD1	-0.0161186	0.282024	-0.314261	-0.105962	0.980218	1	ex_21
ULK3	0.0218521	0.427405	-0.383701	0.105607	0.980397	1	ex_21
CCP110	-0.034204	0.433441	-0.501849	-0.143354	0.980933	1	ex_21
APLP1	-0.0231744	0.214423	-0.260771	-0.191168	0.981294	1	ex_21
TTC14	0.0234496	0.316919	-0.27002	0.15661	0.981812	1	ex_21
CYP46A1	-0.0251702	0.244647	-0.294987	-0.182838	0.982655	1	ex_21
MLLT3	0.048783	0.662523	-0.564957	0.155787	0.982656	1	ex_21
CORO1C	0.0117965	0.404514	-0.380921	0.0588739	0.982832	1	ex_21
TOP1	0.027379	0.527723	-0.472965	0.10725	0.983017	1	ex_21
RRP15	-0.00555701	0.218077	-0.229191	-0.0487025	0.983439	1	ex_21
SYT6	-0.0386125	0.414957	-0.492182	-0.166852	0.983718	1	ex_21
PKD2	-0.0291242	0.308657	-0.366906	-0.168992	0.983751	1	ex_21
SNX25	-0.0102958	0.29536	-0.315951	-0.0660203	0.983773	1	ex_21
IPO5	0.0245366	0.306237	-0.257164	0.170716	0.983776	1	ex_21
RNMT	0.00730855	0.22672	-0.212103	0.0652861	0.983824	1	ex_21
SMS	-0.0332834	0.406055	-0.472622	-0.148483	0.983983	1	ex_21
ILF3	0.0158269	0.292777	-0.261123	0.112006	0.984679	1	ex_21
APH1B	0.0221403	0.406569	-0.362289	0.11288	0.985011	1	ex_21
SFXN4	0.00904537	0.348914	-0.330824	0.052163	0.986658	1	ex_21
ANKRD13C	-0.0413585	0.568972	-0.651689	-0.132815	0.987278	1	ex_21
XKR9	-0.00514807	0.187204	-0.1975	-0.052456	0.987988	1	ex_21
PRPF39	-0.0238729	0.350546	-0.398292	-0.124967	0.98864	1	ex_21
RBM12B	0.0100094	0.208036	-0.188017	0.0990678	0.988696	1	ex_21
BRINP3	0.0191823	0.462242	-0.423878	0.0848568	0.988829	1	ex_21
GRM5	-0.000211144	0.314839	-0.315262	-0.00131355	0.988968	1	ex_21
ZNHIT6	0.0140628	0.302667	-0.274541	0.0955033	0.989406	1	ex_21
NUP58	-0.0264922	0.341856	-0.394841	-0.140964	0.989561	1	ex_21
ZNF529	-0.0227209	0.313025	-0.358466	-0.132636	0.989759	1	ex_21
KAT6A	0.00128833	0.17269	-0.170113	0.014732	0.989858	1	ex_21
CYB5B	-0.0274242	0.374396	-0.429244	-0.133768	0.990173	1	ex_21
TCF7L2	-0.00804448	0.303887	-0.319976	-0.050546	0.990332	1	ex_21
RHEB	0.0105352	0.491033	-0.469962	0.0429735	0.990334	1	ex_21
GPRIN3	-0.00233687	0.180654	-0.185328	-0.0250295	0.990343	1	ex_21
UPF3B	-0.000253782	0.0125485	-0.013056	-0.0388529	0.990705	1	ex_21
RSBN1L	0.019503	0.325516	-0.286509	0.124914	0.991481	1	ex_21
PITPNA	-0.00108612	0.0371843	-0.0393565	-0.055624	0.991878	1	ex_21
BCL7A	-0.0158492	0.267937	-0.299635	-0.109462	0.993022	1	ex_21
QKI	-0.018271	0.39391	-0.430452	-0.0868805	0.993164	1	ex_21
RPS24	-0.0149866	0.256137	-0.28611	-0.108339	0.993209	1	ex_21
HBS1L	0.00884187	0.280928	-0.263244	0.0636922	0.993377	1	ex_21
MEF2A	0.0213609	0.402655	-0.359933	0.109801	0.993634	1	ex_21
NRG3	-0.00601661	8.19118	-8.20321	-0.00143858	0.994127	1	ex_21
RAB2A	-0.0046044	0.271424	-0.280633	-0.032694	0.995205	1	ex_21
MTREX	0.0102511	0.286662	-0.26616	0.0726883	0.995646	1	ex_21
NBPF12	0.00872442	0.384791	-0.367342	0.0454695	0.995792	1	ex_21
ULK1	-0.00523241	0.127988	-0.138453	-0.0769801	0.995877	1	ex_21
SLC6A17	-0.00166623	0.259253	-0.262585	-0.0125163	0.996012	1	ex_21
LRRC37B	0.00835418	0.27488	-0.258172	0.0614344	0.996021	1	ex_21
ARPP21	-0.00282712	2.5897	-2.59536	-0.00213732	0.996584	1	ex_21
RB1	0.00801766	0.443464	-0.427429	0.0360878	0.996594	1	ex_21
YWHAQ	-0.00781924	0.295095	-0.310733	-0.0505933	0.997628	1	ex_21
MARCHF7	-0.00698573	0.358858	-0.372829	-0.0374252	0.99798	1	ex_21
RALY	-0.0025143	0.110509	-0.115537	-0.0436012	0.99831	1	ex_21
SREK1	0.00391937	0.140275	-0.132436	0.0563367	0.998315	1	ex_21
TCF12	-0.00238021	0.606154	-0.610915	-0.00766618	0.998521	1	ex_21
USP14	0.0070962	0.38182	-0.367628	0.0371162	0.998647	1	ex_21
ZKSCAN1	0.000927831	0.406028	-0.404173	0.00448905	0.999716	1	ex_21
UTP23	0.00117244	0.195402	-0.193057	0.0118311	0.9998	1	ex_21
HSPA12A	-2.16651e-05	0.0086145	-0.00865783	-0.00491685	0.999938	1	ex_21
PLEKHA5	-2.8403e-16	1.0986e-11	-1.09865e-11	-5.06713e-05	1	1	ex_21

### Sheet: ex_22
gene_id	coef	ci.hi	ci.lo	z	pval	p_adj	cluster
HSP90AA1	1.03906	1.66432	0.413799	3.25707	4.76028e-07	0.00267718	ex_22
GSG1L	-0.146282	0.187311	-0.479875	-0.859452	6.60487e-07	0.00371392	ex_22
CHST11	-1.4121	-0.822226	-2.00197	-4.69196	8.8782e-07	0.00499132	ex_22
SLC22A10	-0.259041	0.695966	-1.21405	-0.531631	2.20204e-06	0.0123777	ex_22
SH3RF3	-1.79413	-1.19674	-2.39151	-5.88637	2.57669e-06	0.014481	ex_22
OPRM1	1.12405	1.59195	0.656147	4.70845	2.91287e-06	0.0163674	ex_22
MGAT5B	-0.0298567	0.12765	-0.187364	-0.371527	4.95998e-06	0.0278602	ex_22
LINGO1	-1.73325	-1.18966	-2.27683	-6.2494	5.35293e-06	0.0300567	ex_22
ACOT11	-0.164449	0.315428	-0.644326	-0.67166	6.57077e-06	0.0368883	ex_22
SSBP3	-1.53087	-0.711008	-2.35072	-3.65971	6.93925e-06	0.03895	ex_22
GALNT18	-1.49029	-0.815573	-2.165	-4.3291	7.9617e-06	0.0446811	ex_22
MAOB	-1.06611	-0.402609	-1.72961	-3.14926	9.70813e-06	0.0544723	ex_22
NPIPB5	-0.00030992	0.000610481	-0.00123032	-0.659965	1.0749e-05	0.0603016	ex_22
COL26A1	-0.0792653	0.304662	-0.463193	-0.404653	1.13252e-05	0.0635231	ex_22
SLCO3A1	-1.50628	-0.866826	-2.14574	-4.61683	1.32594e-05	0.0743589	ex_22
CNTN3	1.83801	2.50418	1.17185	5.40771	1.46962e-05	0.0824014	ex_22
RYR3	-0.617398	0.232405	-1.4672	-1.42395	1.68667e-05	0.0945545	ex_22
XKR4	-1.52584	-0.83692	-2.21475	-4.341	2.26437e-05	0.126918	ex_22
ANKRD36B	-1.75964	-1.15163	-2.36764	-5.67237	2.44989e-05	0.137292	ex_22
SPATA6L	-0.617793	0.180265	-1.41585	-1.51725	2.86474e-05	0.160511	ex_22
GLDN	-0.558951	1.13113	-2.24903	-0.64821	2.939e-05	0.164643	ex_22
CADPS2	0.728652	2.48288	-1.02558	0.814107	3.05179e-05	0.170931	ex_22
UNC5C	0.429628	1.09065	-0.231397	1.27386	3.13958e-05	0.175816	ex_22
CHN1	0.95567	1.33689	0.574452	4.9134	3.14866e-05	0.176294	ex_22
ATP1B1	0.684014	1.07011	0.297922	3.47234	3.63009e-05	0.203213	ex_22
TMEM241	-0.981814	-0.460592	-1.50304	-3.69194	3.72172e-05	0.208305	ex_22
HSP90AB1	0.825036	1.42604	0.224034	2.69057	3.98062e-05	0.222756	ex_22
DIP2C	-2.15169	-1.38237	-2.921	-5.48182	4.42125e-05	0.247369	ex_22
RNF216	-0.15318	0.323913	-0.630273	-0.629284	4.43166e-05	0.247907	ex_22
BICRAL	-1.23809	-0.702526	-1.77365	-4.53095	4.8441e-05	0.270931	ex_22
HIVEP3	-1.16741	-0.547791	-1.78704	-3.69271	5.78065e-05	0.323196	ex_22
ATP2B4	-0.0731464	0.194258	-0.340551	-0.536133	5.88411e-05	0.328922	ex_22
CATSPER2	-0.0647863	0.144865	-0.274438	-0.605667	6.46322e-05	0.361229	ex_22
KCNMB2	0.252491	0.682131	-0.17715	1.15183	6.48996e-05	0.362659	ex_22
SH3RF1	-0.0251603	0.0459597	-0.0962802	-0.693381	6.59561e-05	0.368497	ex_22
NFASC	-1.36922	-0.765164	-1.97328	-4.44266	6.77489e-05	0.378445	ex_22
SASH1	-0.54532	0.251246	-1.34189	-1.34177	6.82468e-05	0.381159	ex_22
AATK	-0.605967	0.50622	-1.71815	-1.06787	7.73973e-05	0.432186	ex_22
ALMS1	-1.37243	-0.847957	-1.8969	-5.1288	8.94049e-05	0.499058	ex_22
NPFFR2	1.25967	2.05811	0.46124	3.0922	9.03681e-05	0.504344	ex_22
UBE2K	-1.20304	-0.342595	-2.06349	-2.74034	9.06484e-05	0.505818	ex_22
PI4KA	-1.27685	-0.219437	-2.33427	-2.3667	0.000114594	0.639317	ex_22
SORBS2	-0.0172471	0.0391791	-0.0736733	-0.599078	0.000116802	0.651406	ex_22
WDR20	-1.61555	-0.85055	-2.38055	-4.13911	0.000121337	0.676573	ex_22
TMEFF2	0.214729	0.732598	-0.303141	0.812677	0.000125157	0.697751	ex_22
INSR	-1.25152	-0.702716	-1.80032	-4.46961	0.000125695	0.700625	ex_22
TCERG1L	-0.0133839	0.0428122	-0.0695801	-0.466794	0.000129595	0.722234	ex_22
CKB	-0.933648	-0.277987	-1.58931	-2.79095	0.000134184	0.747674	ex_22
SLC39A10	0.787458	1.15891	0.416006	4.15502	0.000135547	0.755132	ex_22
SHISA9	-1.61149	-0.62725	-2.59574	-3.20903	0.000138608	0.772049	ex_22
PLCXD3	-0.246635	0.356221	-0.84949	-0.801843	0.000141813	0.789759	ex_22
FAT3	-1.7508	-0.996239	-2.50537	-4.54767	0.000146992	0.818454	ex_22
SNX24	-0.258696	0.356364	-0.873757	-0.824366	0.000157712	0.877985	ex_22
ANKRD36C	-1.64487	-0.978035	-2.31171	-4.8346	0.000159651	0.888615	ex_22
FSTL4	-0.155541	0.645601	-0.956683	-0.380526	0.000171952	0.95674	ex_22
CACHD1	-0.0914423	0.120235	-0.30312	-0.846684	0.000173243	0.963752	ex_22
KIRREL3	-1.10123	0.376756	-2.57921	-1.46035	0.000176075	0.979329	ex_22
BCR	-0.0472864	0.0675401	-0.162113	-0.807128	0.00017636	0.98074	ex_22
SPIDR	-1.8304	-1.15905	-2.50176	-5.34374	0.000177753	0.988305	ex_22
HIF1A	0.595927	1.4357	-0.243844	1.39085	0.000180958	1	ex_22
ALDH7A1	-0.543439	-0.127256	-0.959621	-2.55926	0.00018526	1	ex_22
LRP11	-0.922502	-0.271441	-1.57356	-2.77711	0.000188254	1	ex_22
TRAM2	-1.14032	-0.63567	-1.64497	-4.42879	0.000212309	1	ex_22
NAB1	-0.903599	-0.242831	-1.56437	-2.68025	0.000213866	1	ex_22
SLC44A5	-0.170961	0.601895	-0.943817	-0.433558	0.000220866	1	ex_22
MNS1	-0.329779	0.27416	-0.933718	-1.07023	0.00022604	1	ex_22
SHANK2	-0.0110407	0.025751	-0.0478323	-0.588158	0.000226312	1	ex_22
SRCIN1	-1.47189	-0.943639	-2.00013	-5.46116	0.000227064	1	ex_22
SLIT1	-1.79894	-0.968538	-2.62934	-4.24597	0.000230368	1	ex_22
TNRC6A	-1.39712	744.589	-747.383	-0.00367071	0.000241651	1	ex_22
CDKAL1	-1.75358	-0.967483	-2.53968	-4.37217	0.000244649	1	ex_22
TRAF3	-1.28337	-0.684612	-1.88213	-4.20096	0.000245562	1	ex_22
ZBTB46	-0.0466038	0.076999	-0.170207	-0.738994	0.000246141	1	ex_22
ERCC8	-1.04199	0.0301505	-2.11412	-1.90485	0.000254066	1	ex_22
MAP1B	1.00295	1.40474	0.601147	4.89234	0.000264866	1	ex_22
RASGEF1A	-0.154233	0.219312	-0.527778	-0.809251	0.000282286	1	ex_22
ADCY9	-0.00732539	0.0212351	-0.0358859	-0.502706	0.000285713	1	ex_22
PTCHD4	-1.54445	-0.853915	-2.23498	-4.38366	0.000293664	1	ex_22
ZNF609	-0.00835489	0.0186603	-0.03537	-0.606152	0.000322676	1	ex_22
TMEM120B	-0.0267881	0.0463889	-0.0999652	-0.71749	0.000324439	1	ex_22
EIF4A2	0.699789	1.15605	0.243524	3.00606	0.000333223	1	ex_22
MB21D2	-0.0340247	0.0971852	-0.165235	-0.508248	0.000353765	1	ex_22
MSH2	-1.23516	-0.684599	-1.78573	-4.39709	0.000360342	1	ex_22
SUMO1	0.978027	2.31121	-0.355157	1.43784	0.000378513	1	ex_22
USP12	0.240155	0.629146	-0.148836	1.21004	0.000389283	1	ex_22
LENG8	-0.697897	-0.138436	-1.25736	-2.44495	0.000395784	1	ex_22
BNIP3	0.413209	1.03118	-0.204759	1.31054	0.000396009	1	ex_22
POMP	0.617795	1.68997	-0.454382	1.12934	0.000416668	1	ex_22
FCHSD2	-0.617683	-0.00809909	-1.22727	-1.986	0.000419826	1	ex_22
VGLL4	-1.64547	-1.0768	-2.21415	-5.67118	0.000424967	1	ex_22
MICAL2	-1.50547	-0.914036	-2.0969	-4.98901	0.000467106	1	ex_22
NCAM2	0.972574	1.48493	0.460223	3.72051	0.00046861	1	ex_22
SND1	-0.125615	0.582466	-0.833695	-0.347701	0.000468812	1	ex_22
ZFR2	-0.129263	0.304533	-0.56306	-0.584033	0.000471403	1	ex_22
KNDC1	-1.12409	-0.573836	-1.67434	-4.00394	0.000476109	1	ex_22
RGS4	0.703387	1.24261	0.164162	2.55666	0.000499258	1	ex_22
TTC17	-1.42319	-0.651206	-2.19517	-3.61329	0.000501306	1	ex_22
CSMD2	-2.17149	-1.54473	-2.79824	-6.79058	0.000516217	1	ex_22
FAM222B	-0.839448	-0.303719	-1.37518	-3.07112	0.000536373	1	ex_22
CCDC138	-1.20108	-0.642449	-1.75972	-4.21398	0.000538885	1	ex_22
ITPK1	-1.07656	-0.541037	-1.61208	-3.94012	0.00054831	1	ex_22
METTL25	-0.126894	0.18861	-0.442398	-0.788288	0.00055417	1	ex_22
PRNP	0.598323	1.00811	0.188539	2.86173	0.000564612	1	ex_22
PRKD1	0.959923	1.48741	0.432436	3.56675	0.000579168	1	ex_22
RAD9A	-0.012702	0.0651591	-0.090563	-0.319741	0.000582476	1	ex_22
SEMA4B	-0.16335	0.203561	-0.530262	-0.872583	0.000585046	1	ex_22
FAM228B	-0.527692	0.123747	-1.17913	-1.58765	0.000607963	1	ex_22
NAPG	0.732238	1.72393	-0.259456	1.44718	0.000629245	1	ex_22
NSD2	-0.0746409	0.285023	-0.434305	-0.40675	0.000629368	1	ex_22
DAB2IP	-0.10031	0.180028	-0.380649	-0.701311	0.000629954	1	ex_22
BASP1	0.955734	1.31698	0.594486	5.18538	0.000636619	1	ex_22
STX3	0.924527	1.43264	0.416417	3.56624	0.000651024	1	ex_22
SSH1	-1.89081	-1.16952	-2.6121	-5.13791	0.000651401	1	ex_22
CUX1	-0.00473148	0.0118138	-0.0212767	-0.560494	0.000652222	1	ex_22
UNC5B	-0.127162	0.168909	-0.423233	-0.8418	0.000660564	1	ex_22
C20orf194	-1.97637	-1.37268	-2.58006	-6.41657	0.000666513	1	ex_22
GNA12	-0.00293539	0.00512431	-0.0109951	-0.713831	0.000670503	1	ex_22
RAVER2	-0.760638	-0.176026	-1.34525	-2.55011	0.000671644	1	ex_22
ZNF37A	-0.553656	-0.0449411	-1.06237	-2.13311	0.0006962	1	ex_22
STMN1	0.580913	1.1216	0.0402284	2.10579	0.000710936	1	ex_22
DNAJA1	0.295839	0.846717	-0.255038	1.05257	0.00071294	1	ex_22
GAK	-0.294471	0.337588	-0.92653	-0.913131	0.000713943	1	ex_22
DPF1	-0.263475	0.267874	-0.794823	-0.971868	0.000721121	1	ex_22
ERICH3	0.311136	0.812698	-0.190426	1.21583	0.000729861	1	ex_22
NSRP1	0.00826144	0.434857	-0.418334	0.0379566	0.000730788	1	ex_22
PATJ	-0.402303	0.41295	-1.21756	-0.967183	0.000741892	1	ex_22
AJAP1	-1.20847	-0.634604	-1.78234	-4.12736	0.000748915	1	ex_22
HS6ST3	0.298855	0.827298	-0.229588	1.10844	0.000764061	1	ex_22
APP	-0.519489	2.70806	-3.74704	-0.315465	0.000785397	1	ex_22
TNR	-0.197131	0.480046	-0.874307	-0.570558	0.000787304	1	ex_22
NEFL	0.83653	1.51307	0.159984	2.42344	0.000806357	1	ex_22
PIGU	-0.136015	0.181127	-0.453157	-0.840582	0.00081274	1	ex_22
ABHD18	-1.51566	-0.998058	-2.03326	-5.73922	0.000819561	1	ex_22
WIPF2	-0.860492	0.530791	-2.25178	-1.21221	0.000821482	1	ex_22
SIN3B	-0.258612	0.309861	-0.827085	-0.891634	0.000838364	1	ex_22
OSBP2	-0.00371977	0.00901174	-0.0164513	-0.572644	0.000850969	1	ex_22
APBA2	-0.890147	-0.283326	-1.49697	-2.87507	0.000858625	1	ex_22
TMEM178B	-1.27476	-0.460855	-2.08866	-3.06975	0.000862613	1	ex_22
TRIM33	-1.36797	-0.656219	-2.07973	-3.767	0.000863844	1	ex_22
COX6C	0.191442	0.934368	-0.551484	0.505056	0.000869668	1	ex_22
GABARAPL2	0.762246	1.74644	-0.221953	1.51796	0.00088613	1	ex_22
BCAR3	-0.304523	0.238286	-0.847331	-1.09956	0.000893888	1	ex_22
NRG1	0.311291	1.02422	-0.401635	0.855795	0.000903808	1	ex_22
POM121C	-0.182302	0.234702	-0.599307	-0.856841	0.000905126	1	ex_22
G3BP2	0.187986	0.869769	-0.493796	0.540417	0.000924407	1	ex_22
PRIM2	-0.386987	0.463284	-1.23726	-0.892045	0.000930267	1	ex_22
NPLOC4	-0.50344	0.399034	-1.40591	-1.09336	0.00093129	1	ex_22
BCL11A	-1.45995	-0.870609	-2.04928	-4.85536	0.000984453	1	ex_22
BPTF	0.00552224	0.0565444	-0.0454999	0.212131	0.00101546	1	ex_22
VAMP2	0.7435	1.20767	0.279331	3.13945	0.00103007	1	ex_22
IGSF21	-0.290395	0.387755	-0.968545	-0.839288	0.00104587	1	ex_22
CPNE5	-0.0321488	0.0631115	-0.127409	-0.661456	0.00105199	1	ex_22
LYRM2	0.234513	1.69182	-1.2228	0.315402	0.00106284	1	ex_22
ABLIM2	-1.0732	-0.270355	-1.87604	-2.61998	0.00107827	1	ex_22
CLU	0.00187673	0.642465	-0.638712	0.00574209	0.00109092	1	ex_22
C1orf61	-0.202038	0.256852	-0.660927	-0.862922	0.0010925	1	ex_22
SMARCD3	-0.313268	0.296873	-0.923409	-1.00632	0.00111177	1	ex_22
SERP2	0.935219	2.08055	-0.210111	1.60041	0.00112847	1	ex_22
PDSS2	-1.84374	-1.22826	-2.45922	-5.87129	0.0011475	1	ex_22
DSCAML1	-0.677751	-0.0420361	-1.31347	-2.08957	0.00116928	1	ex_22
FYN	-1.56373	-1.00768	-2.11979	-5.5118	0.0012106	1	ex_22
BRD1	-0.937487	-0.290794	-1.58418	-2.84129	0.00122206	1	ex_22
CALM2	0.968789	1.48448	0.453103	3.68207	0.00128578	1	ex_22
TAF15	-0.117455	0.432011	-0.66692	-0.418966	0.00131286	1	ex_22
SLC6A7	-0.229828	0.268867	-0.728522	-0.903266	0.00132125	1	ex_22
CTBP2	-0.0495126	0.182303	-0.281328	-0.418621	0.00132397	1	ex_22
NBPF12	-0.29298	0.242827	-0.828787	-1.07171	0.00133413	1	ex_22
CHFR	-0.62967	0.402573	-1.66191	-1.19558	0.00134174	1	ex_22
PIGL	-0.147563	0.173322	-0.468448	-0.901315	0.00134704	1	ex_22
TMEM132B	-0.719987	-0.154657	-1.28532	-2.49615	0.00136439	1	ex_22
KDM4B	-0.0768934	0.102716	-0.256503	-0.83909	0.00138026	1	ex_22
DIRAS2	0.587273	1.21863	-0.0440816	1.82312	0.00138898	1	ex_22
JPH4	-1.23082	-0.643677	-1.81797	-4.10863	0.00140325	1	ex_22
MYO5C	-0.246438	0.252145	-0.745021	-0.968764	0.00148705	1	ex_22
FMNL3	-0.0156702	0.0243641	-0.0557045	-0.767166	0.00151037	1	ex_22
WWC1	-0.0131051	0.0205216	-0.0467318	-0.763843	0.001515	1	ex_22
NCALD	-1.12764	-0.483978	-1.7713	-3.43369	0.00152738	1	ex_22
SUN1	-0.473418	0.266991	-1.21383	-1.2532	0.00157797	1	ex_22
AGPAT4	-0.302281	0.500098	-1.10466	-0.738379	0.00159019	1	ex_22
NTRK3	-1.72203	2.66698	-6.11104	-0.768994	0.00159288	1	ex_22
OPTN	0.791247	1.41038	0.17211	2.5048	0.00161647	1	ex_22
MCHR2	-0.397407	0.158209	-0.953023	-1.40187	0.00161707	1	ex_22
CACYBP	0.432077	1.19969	-0.335537	1.10323	0.00161713	1	ex_22
SELENOW	0.719603	1.33765	0.101556	2.28202	0.00162568	1	ex_22
RAD52	-0.697556	0.263573	-1.65868	-1.42248	0.0016501	1	ex_22
MED15	-0.156986	0.205604	-0.519576	-0.848581	0.00166247	1	ex_22
PRKRA	0.944288	1.60509	0.283484	2.80079	0.00176147	1	ex_22
EXOC4	-0.997451	-0.2745	-1.7204	-2.70415	0.00177876	1	ex_22
CALN1	-0.203923	0.488453	-0.896299	-0.577262	0.00178607	1	ex_22
ANTXR1	-0.572333	0.509447	-1.65411	-1.03695	0.00187021	1	ex_22
GALNT2	-0.368158	0.264605	-1.00092	-1.14036	0.00187521	1	ex_22
PACS2	-0.186232	0.209619	-0.582083	-0.922082	0.00188583	1	ex_22
CBLN2	1.2201	2.32966	0.110535	2.15522	0.0019114	1	ex_22
DCAF5	-0.862447	-0.0959274	-1.62897	-2.20525	0.00192332	1	ex_22
ST6GAL1	-0.0471341	0.0841231	-0.178391	-0.703817	0.00193443	1	ex_22
EIF4E3	-0.844393	-0.189707	-1.49908	-2.5279	0.00194548	1	ex_22
NAV1	-0.507453	0.555351	-1.57026	-0.935816	0.00194617	1	ex_22
FRAS1	0.730165	1.3249	0.135429	2.40627	0.00196083	1	ex_22
STMN2	0.772803	1.32245	0.223151	2.75568	0.00196843	1	ex_22
FAM193A	-0.0517444	0.142737	-0.246226	-0.521476	0.00196979	1	ex_22
CXXC4	-0.510738	-0.0836734	-0.937803	-2.34397	0.00197998	1	ex_22
PRUNE2	0.646874	1.25396	0.0397864	2.08841	0.00198398	1	ex_22
TLN2	-1.10808	-0.438092	-1.77808	-3.24154	0.00200183	1	ex_22
CCK	1.25557	1.97531	0.535834	3.41913	0.00203181	1	ex_22
SAMD4B	-0.0569997	0.0826631	-0.196662	-0.799908	0.00208686	1	ex_22
EXOC1	0.154726	0.884455	-0.575003	0.415575	0.00209287	1	ex_22
GAPDH	0.705646	1.51372	-0.102431	1.71152	0.00209883	1	ex_22
ABCC5	-0.406057	0.403195	-1.21531	-0.983447	0.00211406	1	ex_22
INTU	-0.641826	0.164261	-1.44791	-1.56057	0.00214352	1	ex_22
ZFYVE28	-1.53404	-0.760765	-2.30731	-3.88823	0.0021588	1	ex_22
USP36	-0.0968444	0.149198	-0.342887	-0.771457	0.00216266	1	ex_22
RIMBP2	-0.0957964	0.206236	-0.397829	-0.621647	0.00217142	1	ex_22
DNM2	-0.00184098	0.00317563	-0.00685758	-0.719261	0.00220806	1	ex_22
CPT1C	-0.347972	0.332225	-1.02817	-1.00267	0.00221945	1	ex_22
ZNF652	-0.310496	0.353293	-0.974285	-0.916799	0.00223423	1	ex_22
STX18	-0.0833396	0.151718	-0.318397	-0.694905	0.00223985	1	ex_22
JAKMIP3	-0.213709	0.297457	-0.724874	-0.819424	0.00224033	1	ex_22
CNTNAP5	-1.48975	-0.125224	-2.85428	-2.13983	0.00226879	1	ex_22
ADGRB1	-0.0674416	0.0987275	-0.233611	-0.795473	0.00231527	1	ex_22
SIL1	-1.75146	-1.2161	-2.28683	-6.41211	0.00238817	1	ex_22
FBXO28	0.00582657	0.137498	-0.125845	0.0867299	0.00239723	1	ex_22
CD2AP	-0.300183	0.311714	-0.912079	-0.961514	0.00242506	1	ex_22
EXOC7	-0.341732	0.264342	-0.947806	-1.10512	0.002443	1	ex_22
OTUD7A	-1.19139	-0.583641	-1.79914	-3.84217	0.00245928	1	ex_22
LYPD6B	-0.572816	0.967276	-2.11291	-0.728982	0.00246595	1	ex_22
CMIP	-0.855698	-0.291654	-1.41974	-2.97342	0.00250854	1	ex_22
CCDC57	-0.00186569	0.00597647	-0.00970786	-0.466286	0.0025121	1	ex_22
TET2	-0.322919	0.415374	-1.06121	-0.857261	0.0025324	1	ex_22
CCDC102B	0.251975	0.64485	-0.1409	1.25705	0.00257081	1	ex_22
AP2M1	0.284088	0.732601	-0.164425	1.24144	0.00259968	1	ex_22
CDYL	-0.131994	0.309074	-0.573061	-0.586537	0.00260437	1	ex_22
MROH1	-0.0921794	0.136191	-0.32055	-0.791121	0.00261532	1	ex_22
ZNF846	-0.409393	0.222462	-1.04125	-1.26991	0.00264272	1	ex_22
HSPH1	0.620875	0.991628	0.250121	3.28221	0.00264718	1	ex_22
PHC2	-0.494464	0.265711	-1.25464	-1.27488	0.0026512	1	ex_22
CLMP	-0.233469	0.245733	-0.71267	-0.954901	0.00275711	1	ex_22
ENSA	-1.13031	-0.34804	-1.91258	-2.83197	0.00275963	1	ex_22
ADCY5	-0.538583	0.518916	-1.59608	-0.998208	0.00282013	1	ex_22
GNL3L	-0.706176	0.0369184	-1.44927	-1.86259	0.00282325	1	ex_22
TSHZ2	-0.0968038	0.535569	-0.729176	-0.300032	0.00283072	1	ex_22
CCNC	0.224999	0.980973	-0.530975	0.58334	0.00283423	1	ex_22
USP46	0.194514	0.691	-0.301972	0.767878	0.00286715	1	ex_22
CMYA5	-0.306765	0.436554	-1.05008	-0.808871	0.00286919	1	ex_22
SS18	-0.598152	0.0634033	-1.25971	-1.77212	0.00289432	1	ex_22
IFT57	0.821592	1.90765	-0.264468	1.48269	0.00298703	1	ex_22
WDR26	-0.24079	0.455847	-0.937427	-0.677454	0.00299053	1	ex_22
CNNM1	-1.09511	-0.565353	-1.62487	-4.05161	0.00306538	1	ex_22
SAMD5	-0.221059	1.61094	-2.05306	-0.236499	0.00310573	1	ex_22
LRRC37A2	0.0664662	0.203714	-0.0707819	0.949167	0.00313074	1	ex_22
CALD1	0.457419	1.06384	-0.149002	1.47839	0.0031359	1	ex_22
TUBA1B	0.870747	1.51751	0.223984	2.63873	0.00315006	1	ex_22
SLC13A3	-0.121622	0.176994	-0.420238	-0.798268	0.00315789	1	ex_22
ADGRL4	-0.869623	-0.0696547	-1.66959	-2.13062	0.00326968	1	ex_22
RCL1	-0.206438	0.236391	-0.649266	-0.913694	0.00328638	1	ex_22
NRSN1	0.379918	0.660843	0.0989938	2.65063	0.00332775	1	ex_22
ELAPOR1	-0.176981	0.29496	-0.648922	-0.735	0.00336956	1	ex_22
TRERF1	-0.53099	0.743489	-1.80547	-0.816586	0.00338716	1	ex_22
REPS1	-0.199038	0.607299	-1.00537	-0.483802	0.00340264	1	ex_22
MTCH1	0.505921	0.927526	0.0843171	2.35194	0.00340996	1	ex_22
TMEM108	0.20142	0.876222	-0.473382	0.585025	0.00346893	1	ex_22
YWHAB	0.660785	1.11739	0.204185	2.83643	0.00347408	1	ex_22
MICAL3	-0.358535	1.03768	-1.75475	-0.503302	0.00349978	1	ex_22
TMEM266	-0.00967539	0.0154106	-0.0347614	-0.755935	0.00354611	1	ex_22
CAMKMT	0.169145	0.477463	-0.139173	1.07525	0.00358673	1	ex_22
VIPR1	0.102327	0.359671	-0.155017	0.779334	0.00359308	1	ex_22
HIPK3	-0.384731	0.0543848	-0.823846	-1.71722	0.0036124	1	ex_22
RB1	-0.113046	0.590218	-0.81631	-0.315054	0.0036175	1	ex_22
GMDS	-0.278105	0.442075	-0.998285	-0.75686	0.00363481	1	ex_22
TBC1D22A	-1.27397	-0.706195	-1.84174	-4.39776	0.0036741	1	ex_22
RMDN1	-0.0911704	0.770188	-0.952529	-0.207452	0.00369091	1	ex_22
KDM6A	-0.290586	0.501284	-1.08246	-0.719231	0.00370613	1	ex_22
P3H2	-0.0707091	0.147626	-0.289044	-0.634746	0.00371294	1	ex_22
DHX8	-0.0339306	0.051408	-0.119269	-0.779282	0.00374822	1	ex_22
IL1RAPL2	-1.53443e-42	9.54789e-38	-9.5482e-38	-3.14978e-05	0.00376786	1	ex_22
SCMH1	-1.60395	-0.839288	-2.36862	-4.1112	0.00377724	1	ex_22
KCNT2	-0.167422	0.445045	-0.779889	-0.535768	0.0038398	1	ex_22
POLR3A	-0.398866	0.016995	-0.814728	-1.87987	0.0038936	1	ex_22
RPL28	0.0607915	1.03129	-0.909704	0.122771	0.00398148	1	ex_22
KLHL32	-1.77591	-0.989203	-2.56262	-4.42441	0.0040027	1	ex_22
PAN3	-1.8589	-0.959527	-2.75827	-4.05103	0.00400343	1	ex_22
PLEC	-0.343977	0.369267	-1.05722	-0.945235	0.00401107	1	ex_22
LARP4B	-1.32231	-0.545881	-2.09874	-3.33795	0.00409639	1	ex_22
DCP1A	-1.03705	-0.292203	-1.78189	-2.72886	0.00410339	1	ex_22
MARK2	-0.00621227	0.0138157	-0.0262402	-0.607942	0.0041073	1	ex_22
DGKB	0.685902	1.35697	0.0148342	2.00329	0.00412877	1	ex_22
MCF2L2	-1.60286	-0.986632	-2.21909	-5.09801	0.00416091	1	ex_22
PPFIA1	-0.834179	-0.118472	-1.54989	-2.2844	0.00418557	1	ex_22
MMP17	-0.180831	0.204485	-0.566146	-0.919821	0.00421099	1	ex_22
FIGN	0.905362	1.614	0.196726	2.50407	0.0042198	1	ex_22
SLC16A7	0.0101068	0.192868	-0.172655	0.108387	0.00422171	1	ex_22
IAH1	0.843161	1.72302	-0.0366983	1.87822	0.00424571	1	ex_22
PEBP1	0.788991	1.35996	0.218022	2.70837	0.00425001	1	ex_22
PGBD5	-0.104564	0.354864	-0.563992	-0.446079	0.00425446	1	ex_22
ARHGAP35	-1.10379	-0.524716	-1.68287	-3.73594	0.00425901	1	ex_22
KCND3	-0.13994	55.9067	-56.1866	-0.00489374	0.00445575	1	ex_22
CORO2B	-1.49231	-0.930979	-2.05364	-5.2106	0.0045177	1	ex_22
NGRN	0.142348	0.735997	-0.451302	0.469969	0.00459293	1	ex_22
MOK	-0.515052	0.296438	-1.32654	-1.24399	0.00467175	1	ex_22
PARM1	0.612994	1.0543	0.171687	2.72247	0.00467244	1	ex_22
MTA3	-1.26674	-0.672005	-1.86147	-4.17458	0.00467734	1	ex_22
GTDC1	0.0203393	0.0948836	-0.054205	0.534772	0.00474781	1	ex_22
FNBP4	-0.533967	0.328594	-1.39653	-1.21331	0.00475263	1	ex_22
BBS5	-0.711957	-0.0066699	-1.41724	-1.9785	0.00475533	1	ex_22
NUP107	-0.238159	0.339475	-0.815793	-0.808095	0.00487349	1	ex_22
CEMIP	-1.45169	-0.394773	-2.50861	-2.69204	0.00491147	1	ex_22
XYLB	-0.0722217	0.0956721	-0.240116	-0.843104	0.00497521	1	ex_22
SNX7	-0.271383	0.404897	-0.947664	-0.78651	0.00506913	1	ex_22
CEP290	-1.68454	-1.10829	-2.2608	-5.72948	0.00510323	1	ex_22
SRSF1	-0.275958	0.2568	-0.808716	-1.01522	0.00511073	1	ex_22
RSRC1	-1.19505	-0.181014	-2.20909	-2.30983	0.00512553	1	ex_22
EIF1	0.612784	1.08516	0.14041	2.54255	0.00516775	1	ex_22
RUNX1T1	-1.21	0.264114	-2.68411	-1.6088	0.00517134	1	ex_22
SMG7	-0.636374	0.02999	-1.30274	-1.87176	0.00518703	1	ex_22
DYNLL1	0.782698	1.63747	-0.0720709	1.79471	0.00522355	1	ex_22
NHLRC2	-0.963278	-0.0573252	-1.86923	-2.08398	0.00524371	1	ex_22
MAP1A	0.500334	1.1888	-0.188135	1.42437	0.00527544	1	ex_22
CRTC1	-0.0318371	0.198267	-0.261942	-0.271179	0.00529053	1	ex_22
COPG2	-0.472962	0.00843305	-0.954357	-1.92563	0.00532798	1	ex_22
WASHC5	-0.0576389	0.550078	-0.665356	-0.185893	0.005344	1	ex_22
PMM2	-0.0456136	0.0767851	-0.168012	-0.730408	0.00538981	1	ex_22
EEF1A2	0.430206	0.90793	-0.0475184	1.76501	0.0054479	1	ex_22
L2HGDH	-0.320732	0.111174	-0.752638	-1.45546	0.00552668	1	ex_22
SON	0.794096	1.62318	-0.0349866	1.87726	0.00553052	1	ex_22
SLC39A11	-0.669526	-0.0424819	-1.29657	-2.09275	0.00560528	1	ex_22
HSPA4	0.524997	0.911134	0.138859	2.66479	0.00566041	1	ex_22
KATNBL1	-0.30235	0.113629	-0.718329	-1.42458	0.0057498	1	ex_22
MAP1LC3B	0.583229	1.3317	-0.165246	1.52725	0.00576228	1	ex_22
DENND1A	-1.5151	-0.840545	-2.18966	-4.40221	0.00584479	1	ex_22
EEFSEC	-0.176891	0.240791	-0.594574	-0.830058	0.00606346	1	ex_22
FAM189A1	-1.89871	-0.88927	-2.90816	-3.6866	0.00607494	1	ex_22
PACRG	-0.209808	0.645423	-1.06504	-0.480825	0.00620103	1	ex_22
B3GLCT	0.992858	1.61324	0.372475	3.13672	0.00621797	1	ex_22
NUS1	-0.29227	0.291347	-0.875886	-0.981532	0.00623451	1	ex_22
DHX57	-0.0685537	0.102642	-0.239749	-0.78485	0.00625454	1	ex_22
SHISA6	-0.104189	0.198957	-0.407335	-0.673624	0.00630335	1	ex_22
ZNF680	0.647225	1.54462	-0.250169	1.41358	0.0063131	1	ex_22
SSX2IP	0.48165	0.794472	0.168828	3.01774	0.00631902	1	ex_22
MGA	-1.23379	-0.64927	-1.8183	-4.13706	0.00632622	1	ex_22
SEMA6D	-1.28159	0.00413219	-2.56732	-1.95366	0.0063266	1	ex_22
SH3D19	-0.8079	0.117162	-1.73296	-1.71173	0.00633265	1	ex_22
DSTN	0.341672	0.694343	-0.0109983	1.89884	0.00634453	1	ex_22
SNED1	-1.33148	-0.710364	-1.9526	-4.20155	0.00634519	1	ex_22
TMCC1	-1.04516	-0.475197	-1.61511	-3.59406	0.00639518	1	ex_22
SLC7A6	-0.442677	0.303056	-1.18841	-1.16346	0.00648051	1	ex_22
MGST1	0.346058	0.878885	-0.186769	1.27295	0.0064921	1	ex_22
SRGAP2B	-0.201646	0.241669	-0.644961	-0.891506	0.00653833	1	ex_22
CSGALNACT1	-1.4043	-0.600473	-2.20813	-3.42409	0.00653849	1	ex_22
FKTN	-0.665842	-0.0115037	-1.32018	-1.99442	0.00657552	1	ex_22
COX10	0.0575403	0.177385	-0.0623047	0.941024	0.00659197	1	ex_22
HDAC8	-1.3948	-0.779407	-2.01018	-4.44231	0.00660218	1	ex_22
NME7	-0.396046	0.486221	-1.27831	-0.879821	0.0066812	1	ex_22
FTO	-1.34147	-0.388686	-2.29426	-2.75952	0.00674549	1	ex_22
ADAMTS16	-0.0236295	0.0485921	-0.095851	-0.641262	0.00676302	1	ex_22
TENM2	-0.180028	0.467749	-0.827806	-0.544707	0.00677828	1	ex_22
MCF2L	-0.922953	-0.300906	-1.545	-2.90807	0.00678311	1	ex_22
LRRC58	-0.376052	0.174787	-0.926891	-1.33805	0.00680629	1	ex_22
DNMT3A	-1.02057	-0.493637	-1.54751	-3.79608	0.00684877	1	ex_22
SPG11	-0.460698	0.533642	-1.45504	-0.908091	0.00687311	1	ex_22
SEC62	0.541937	0.950116	0.133758	2.60223	0.00689806	1	ex_22
ORC5	-0.397473	0.114948	-0.909893	-1.5203	0.0069065	1	ex_22
KCNJ6	-1.04712	-0.173677	-1.92057	-2.34969	0.00700348	1	ex_22
SRRM3	-0.759463	0.611033	-2.12996	-1.08612	0.00700969	1	ex_22
KIAA1549L	0.0960104	0.420266	-0.228245	0.580335	0.00702687	1	ex_22
UBC	0.338169	1.24388	-0.567541	0.731801	0.00710487	1	ex_22
AKT2	-0.320643	0.276312	-0.917598	-1.05276	0.0071371	1	ex_22
MRFAP1	0.225505	0.826665	-0.375654	0.735217	0.00716109	1	ex_22
FRS2	-1.34787	-0.829682	-1.86606	-5.09809	0.00718817	1	ex_22
KIF21B	-0.114471	0.157102	-0.386043	-0.826147	0.00720078	1	ex_22
NWD2	-1.75183	-0.752261	-2.7514	-3.435	0.00732421	1	ex_22
RAB14	0.382102	0.788353	-0.02415	1.84345	0.00733753	1	ex_22
FLRT3	0.511619	1.05404	-0.0307985	1.84868	0.00733821	1	ex_22
PFN2	0.758548	1.44662	0.0704751	2.16071	0.00735421	1	ex_22
TTC7B	-1.22499	-0.689418	-1.76057	-4.48292	0.00744959	1	ex_22
NRG4	-0.0233571	0.0439564	-0.0906706	-0.680089	0.00745161	1	ex_22
ARPP19	0.6304	1.05515	0.205653	2.90894	0.00751209	1	ex_22
KIAA1586	0.66095	1.76316	-0.441264	1.17531	0.00751595	1	ex_22
AHCYL2	-0.179559	0.350586	-0.709703	-0.663835	0.00752407	1	ex_22
ADGRL1	-0.0294695	0.0619812	-0.12092	-0.631587	0.00764849	1	ex_22
NKTR	-0.215809	0.398967	-0.830585	-0.68802	0.00765888	1	ex_22
ELAPOR2	-0.987838	-0.267503	-1.70817	-2.68782	0.00769025	1	ex_22
SYNPR	0.946894	1.54294	0.350852	3.11367	0.00773292	1	ex_22
SCAPER	-0.0171963	0.201302	-0.235694	-0.154253	0.00774477	1	ex_22
TBC1D4	-0.463473	0.456997	-1.38394	-0.986876	0.00775018	1	ex_22
FBN1	-0.96534	-0.360954	-1.56973	-3.1305	0.0079458	1	ex_22
NRGN	0.865163	1.32942	0.400903	3.65246	0.00803788	1	ex_22
LRRN2	-0.00595634	0.0135066	-0.0254193	-0.599817	0.00806568	1	ex_22
SMCHD1	-0.715477	-0.0456235	-1.38533	-2.09346	0.00813337	1	ex_22
USP49	-0.442181	0.36076	-1.24512	-1.07935	0.00815005	1	ex_22
AGAP1	-0.706257	0.063688	-1.4762	-1.79784	0.00839737	1	ex_22
DIPK1A	-0.427849	0.314502	-1.1702	-1.12961	0.0084429	1	ex_22
ADCY2	-1.29059	-0.514641	-2.06654	-3.25989	0.00847855	1	ex_22
GALNT8	0.377575	1.19251	-0.437362	0.908087	0.00855322	1	ex_22
MTMR3	-0.102175	0.144467	-0.348816	-0.811943	0.00859108	1	ex_22
ACOX3	-0.212454	0.310796	-0.735703	-0.795798	0.00859244	1	ex_22
ZFHX2	-0.403448	0.275417	-1.08231	-1.1648	0.00859621	1	ex_22
PCYOX1	0.378652	0.788785	-0.03148	1.80953	0.00865599	1	ex_22
SPARCL1	1.01849	1.54966	0.487314	3.7581	0.00865997	1	ex_22
SLC38A9	0.13212	0.501368	-0.237128	0.701289	0.00867936	1	ex_22
ABCA3	-0.28723	0.382406	-0.956867	-0.840697	0.00868582	1	ex_22
CACNG2	-0.0252042	0.0553789	-0.105787	-0.613023	0.00874542	1	ex_22
SCAMP1	0.305205	0.692679	-0.0822684	1.54382	0.00875359	1	ex_22
ZNF717	0.0213786	0.12088	-0.0781229	0.421112	0.00878984	1	ex_22
NSF	0.786491	1.66586	-0.0928792	1.75295	0.00879369	1	ex_22
HMGCS1	0.110832	0.530487	-0.308824	0.517629	0.00882017	1	ex_22
SH3GL3	-1.25866	0.594177	-3.11149	-1.33143	0.00882842	1	ex_22
SCN1B	0.432032	0.926281	-0.0622166	1.71324	0.00885728	1	ex_22
CLK4	0.0560755	0.469016	-0.356865	0.266155	0.00892868	1	ex_22
NUP153	-0.212521	0.306124	-0.731166	-0.803118	0.00895189	1	ex_22
KCND2	-1.64916	-0.669208	-2.62911	-3.29843	0.00901334	1	ex_22
SARAF	0.195115	0.630214	-0.239984	0.878923	0.00904018	1	ex_22
CDC25B	-0.236987	0.254944	-0.728919	-0.944209	0.00904193	1	ex_22
SEZ6L	-0.00422428	0.0139909	-0.0224395	-0.454535	0.00904432	1	ex_22
USO1	0.538858	1.12299	-0.045277	1.80804	0.00905159	1	ex_22
MORF4L1	0.444983	0.800739	0.0892265	2.45154	0.00905898	1	ex_22
KIAA0319L	-1.02521	-0.296247	-1.75418	-2.75648	0.00909947	1	ex_22
MKNK1	-0.765775	-0.232439	-1.29911	-2.81416	0.00911691	1	ex_22
TTC28	-0.109069	0.359276	-0.577415	-0.456441	0.00919377	1	ex_22
BMPER	-2.52589	-1.39949	-3.65229	-4.39512	0.00920315	1	ex_22
FOXK1	-0.0500993	0.0804898	-0.180688	-0.751922	0.00926578	1	ex_22
KIAA0825	-1.48661	-0.38746	-2.58576	-2.65087	0.00933417	1	ex_22
APLP1	-0.151028	0.227524	-0.52958	-0.781951	0.00933516	1	ex_22
PJA2	0.596644	0.993754	0.199534	2.94478	0.00940593	1	ex_22
DPP7	-0.172024	0.286322	-0.63037	-0.735602	0.00942357	1	ex_22
NHSL2	-0.0485923	0.230244	-0.327429	-0.341559	0.00958495	1	ex_22
HS6ST1	-0.24017	0.253736	-0.734076	-0.953064	0.00959283	1	ex_22
HACD3	-0.344634	0.489121	-1.17839	-0.810155	0.00964935	1	ex_22
NPRL3	-0.141137	0.26909	-0.551365	-0.67432	0.00968652	1	ex_22
TBRG1	0.38377	0.708737	0.0588023	2.31462	0.0097055	1	ex_22
TRAPPC12	-0.0605311	0.103767	-0.224829	-0.722094	0.00975495	1	ex_22
SIPA1L3	-0.00201795	0.00871259	-0.0127485	-0.368585	0.00981073	1	ex_22
PCDH10	0.595684	1.06128	0.130087	2.50758	0.00984691	1	ex_22
BCLAF3	-0.292757	0.261242	-0.846757	-1.03573	0.0099718	1	ex_22
ZNF544	-0.121365	0.169907	-0.412638	-0.816662	0.00998448	1	ex_22
SUSD1	-0.380227	0.304297	-1.06475	-1.08869	0.0100007	1	ex_22
SUB1	0.531231	0.956396	0.106065	2.44891	0.0101744	1	ex_22
UCHL1	0.431511	0.848123	0.0148997	2.03006	0.0101936	1	ex_22
MAPT	-1.19947	0.209234	-2.60818	-1.66885	0.0101946	1	ex_22
SGSM1	-0.972448	0.209293	-2.15419	-1.61284	0.0102875	1	ex_22
PALM	-0.0375849	0.112313	-0.187483	-0.491433	0.0103457	1	ex_22
ANAPC10	0.0602385	0.411152	-0.290675	0.336452	0.0103754	1	ex_22
HS3ST4	-1.62263	0.134749	-3.38002	-1.80968	0.010418	1	ex_22
PHLPP2	-0.118829	0.546728	-0.784387	-0.349934	0.0104738	1	ex_22
TNRC18	-0.00867006	0.0139979	-0.031338	-0.74965	0.0105242	1	ex_22
THADA	-0.00240225	0.274641	-0.279446	-0.0169949	0.0106194	1	ex_22
NEO1	-1.3464	-0.498827	-2.19398	-3.11347	0.0106277	1	ex_22
TMEM63C	-0.562035	0.357743	-1.48181	-1.19765	0.0106826	1	ex_22
PNMA8B	1.08102	1.84263	0.319402	2.78192	0.0107204	1	ex_22
NCOA2	-1.7512	-1.08459	-2.41781	-5.14886	0.0107672	1	ex_22
CDK5RAP2	-1.62951	-0.819013	-2.44001	-3.94052	0.0107831	1	ex_22
TCERG1	-1.37149	-0.602356	-2.14063	-3.49493	0.0108299	1	ex_22
ZNRF3	-0.0682743	0.0969832	-0.233532	-0.809737	0.0108368	1	ex_22
KIF16B	-1.48496	-0.699954	-2.26996	-3.70758	0.0108835	1	ex_22
RUFY1	-0.0888384	0.121871	-0.299548	-0.826351	0.0109127	1	ex_22
CHD5	-1.43834	-0.829826	-2.04685	-4.63275	0.0109551	1	ex_22
SPCS1	0.535538	1.45821	-0.387133	1.13761	0.0111168	1	ex_22
TAGLN3	0.433134	0.854112	0.0121565	2.01656	0.011189	1	ex_22
IQSEC2	-0.0963351	0.140348	-0.333018	-0.797749	0.0112319	1	ex_22
XPO5	0.0718238	0.236196	-0.0925488	0.85642	0.0112727	1	ex_22
ERO1B	-0.531017	0.0877807	-1.14982	-1.68193	0.0113261	1	ex_22
ZFPM2	-1.38645	-0.629705	-2.1432	-3.59089	0.0114119	1	ex_22
ANO10	-0.0959717	0.315651	-0.507595	-0.456974	0.0114603	1	ex_22
ZNF577	-0.171389	0.244989	-0.587767	-0.806758	0.0114633	1	ex_22
MAPKBP1	-0.0754345	0.112407	-0.263276	-0.787094	0.0114725	1	ex_22
C2CD3	-0.164709	0.224192	-0.553609	-0.830091	0.0115442	1	ex_22
ATP9B	-1.05245	-0.176514	-1.92838	-2.35493	0.0115518	1	ex_22
RAB10	-0.223917	0.397984	-0.845819	-0.70569	0.011633	1	ex_22
PKNOX2	-0.368727	0.581639	-1.31909	-0.760435	0.0117472	1	ex_22
ERCC6L2	-0.216704	0.345388	-0.778796	-0.755628	0.0117885	1	ex_22
PTMA	0.176118	0.680575	-0.328338	0.684273	0.0118023	1	ex_22
SPART	0.441388	0.771151	0.111625	2.62342	0.0118389	1	ex_22
PUS10	-0.128798	0.175654	-0.43325	-0.829159	0.0119619	1	ex_22
DZIP1	-0.860261	-0.223003	-1.49752	-2.64584	0.0120299	1	ex_22
GOLM1	0.000884544	0.737733	-0.735964	0.00235283	0.0120328	1	ex_22
DYNLL2	0.42841	1.22648	-0.369662	1.05212	0.0120383	1	ex_22
B4GALNT3	-0.0204648	0.0816199	-0.12255	-0.392911	0.0120789	1	ex_22
GBF1	-0.1252	0.228374	-0.478774	-0.694019	0.0121056	1	ex_22
THEMIS	0.589623	1.12388	0.0553655	2.16308	0.0121225	1	ex_22
UQCRH	0.392151	0.845869	-0.0615672	1.69401	0.0121462	1	ex_22
PIBF1	-0.94498	-0.163409	-1.72655	-2.36975	0.012234	1	ex_22
EPHB2	-0.0176269	0.0304793	-0.0657332	-0.718162	0.0123172	1	ex_22
WNK2	-0.116015	0.324826	-0.556856	-0.515798	0.0123297	1	ex_22
ARHGAP20	-1.31169	-0.292193	-2.33119	-2.5217	0.0123388	1	ex_22
TMEM59L	0.715657	1.41703	0.0142819	1.99987	0.0123426	1	ex_22
ACTG1	0.299391	0.754708	-0.155926	1.28876	0.0123537	1	ex_22
MIPOL1	-1.34083	-0.250863	-2.43079	-2.41106	0.0123824	1	ex_22
IGSF9B	-0.0455012	0.325263	-0.416265	-0.240532	0.0124163	1	ex_22
HECTD1	0.635631	1.20628	0.0649827	2.18316	0.0124417	1	ex_22
CDH11	-0.0648212	0.135376	-0.265018	-0.634611	0.0125905	1	ex_22
GPATCH8	-1.53313	-0.160625	-2.90564	-2.18934	0.0126204	1	ex_22
CMSS1	-0.996595	-0.376864	-1.61633	-3.15184	0.0126701	1	ex_22
CFAP221	-0.254438	0.369497	-0.878374	-0.799266	0.012691	1	ex_22
SLF2	-0.216464	0.29043	-0.723357	-0.836982	0.0127212	1	ex_22
NARS1	0.163408	0.937708	-0.610891	0.413631	0.0127226	1	ex_22
DCHS2	0.581012	1.05734	0.104682	2.3907	0.0127473	1	ex_22
TARBP1	-0.826646	1.40127	-3.05456	-0.727227	0.0127671	1	ex_22
ZNRF1	-0.0943758	0.134755	-0.323506	-0.807283	0.0127993	1	ex_22
SGCZ	-0.176135	0.819109	-1.17138	-0.346868	0.012847	1	ex_22
LRRFIP1	-0.215514	0.50588	-0.936907	-0.585532	0.0128679	1	ex_22
PPP2R2C	-1.09044	-0.297544	-1.88333	-2.69547	0.0128727	1	ex_22
SPG7	-0.511603	0.268423	-1.29163	-1.2855	0.0129114	1	ex_22
PPFIA4	-0.766574	0.442472	-1.97562	-1.24268	0.0129947	1	ex_22
DOCK4	-0.787479	1.063	-2.63796	-0.834068	0.0130167	1	ex_22
UNC13C	-0.666657	0.25959	-1.5929	-1.41066	0.0131315	1	ex_22
ANKRD16	-0.00842671	0.0423592	-0.0592126	-0.325209	0.0131658	1	ex_22
XPR1	-0.698206	0.247917	-1.64433	-1.44639	0.0132063	1	ex_22
RAPGEF5	-1.17617	0.942763	-3.2951	-1.08793	0.013243	1	ex_22
PKD1L1	-0.272807	0.215834	-0.761449	-1.09424	0.0134387	1	ex_22
UCHL5	0.241384	1.24957	-0.766798	0.469265	0.0134702	1	ex_22
DAPK1	-1.77691	-1.08951	-2.4643	-5.06648	0.0134911	1	ex_22
LRP6	-0.0817911	0.40183	-0.565412	-0.331474	0.0135014	1	ex_22
RBBP4	-0.0433805	0.328598	-0.415359	-0.228573	0.0135408	1	ex_22
GRIN1	-0.140336	0.382625	-0.663297	-0.525954	0.0135501	1	ex_22
SNX10	0.848912	1.73531	-0.0374858	1.87708	0.0135503	1	ex_22
CEP89	-0.00706896	0.0120958	-0.0262337	-0.722937	0.0135639	1	ex_22
INPP5A	-0.532717	0.234471	-1.2999	-1.36095	0.0135802	1	ex_22
ALCAM	-0.21977	0.267964	-0.707503	-0.883147	0.0136365	1	ex_22
BRSK2	-0.444529	0.328856	-1.21791	-1.12655	0.0137105	1	ex_22
IRAK1BP1	-0.536552	0.0634637	-1.13657	-1.75266	0.013729	1	ex_22
TANGO2	-0.0377942	0.0592043	-0.134793	-0.763674	0.0138714	1	ex_22
ZNF337	-0.705444	0.264879	-1.67577	-1.42493	0.0138986	1	ex_22
PPP2R3A	-0.198975	0.327247	-0.725197	-0.7411	0.0139191	1	ex_22
TFDP2	-1.03533	-0.16285	-1.90781	-2.32579	0.0139903	1	ex_22
NTM	-0.0166567	0.0256908	-0.0590043	-0.770921	0.0140018	1	ex_22
CABLES1	-0.236418	0.201025	-0.673861	-1.05927	0.0140563	1	ex_22
KYAT1	-0.124015	0.190144	-0.438175	-0.773702	0.0140658	1	ex_22
ARHGAP39	-0.0802555	0.117744	-0.278255	-0.794435	0.0140752	1	ex_22
ATP5IF1	0.403191	0.852197	-0.0458153	1.75997	0.0141304	1	ex_22
FRMD6	0.0594738	0.190129	-0.0711818	0.892166	0.0141565	1	ex_22
NFATC3	-0.0214032	0.0350358	-0.0778422	-0.743272	0.0141971	1	ex_22
ENOX1	-1.52601	-0.828	-2.22401	-4.28495	0.0142442	1	ex_22
SLC25A3	0.473711	1.20285	-0.255431	1.27335	0.0142491	1	ex_22
ATP6V1E1	0.351799	1.05913	-0.355534	0.974807	0.0143283	1	ex_22
CHCHD6	-0.510158	0.744436	-1.76475	-0.796984	0.0144458	1	ex_22
CAMSAP1	-0.627858	0.330573	-1.58629	-1.28395	0.0145515	1	ex_22
FARP1	-1.28808	-0.133961	-2.4422	-2.18746	0.0146185	1	ex_22
BSCL2	0.867991	1.71962	0.0163616	1.99762	0.0146611	1	ex_22
PRKN	-0.779903	0.108391	-1.6682	-1.72081	0.0146824	1	ex_22
ARL6IP5	0.142892	0.540122	-0.254338	0.705039	0.0147118	1	ex_22
SUMO2	0.563965	1.32695	-0.199017	1.44872	0.0147525	1	ex_22
BRK1	0.640748	1.74186	-0.460366	1.14052	0.0147765	1	ex_22
THRAP3	-0.343117	0.1841	-0.870334	-1.27556	0.0147981	1	ex_22
RABL2A	-0.4993	0.137474	-1.13607	-1.53683	0.0148931	1	ex_22
SH3KBP1	-0.0442605	0.142892	-0.231413	-0.463522	0.0149013	1	ex_22
CELF4	-0.907782	1.83785	-3.65341	-0.648019	0.0150994	1	ex_22
SPATA6	-0.48781	0.143181	-1.1188	-1.51522	0.0151585	1	ex_22
DYNLT3	0.472615	0.995744	-0.0505133	1.77071	0.0151691	1	ex_22
ST7	-0.67659	0.136569	-1.48975	-1.63079	0.0152184	1	ex_22
SAFB2	-0.065717	0.175038	-0.306472	-0.534996	0.0152195	1	ex_22
BEX3	0.537438	1.16482	-0.0899403	1.67899	0.0153272	1	ex_22
USP37	-0.29235	0.160444	-0.745143	-1.26547	0.0154043	1	ex_22
ECHDC1	-0.0116992	0.324335	-0.347733	-0.0682373	0.0154438	1	ex_22
CREB5	-0.104845	0.207622	-0.417312	-0.657647	0.01555	1	ex_22
ELL2	0.919875	1.60529	0.234461	2.63041	0.0156868	1	ex_22
AKAP10	-0.10927	0.215324	-0.433865	-0.659795	0.0156996	1	ex_22
RIC3	-0.332472	-0.0869727	-0.577971	-2.65432	0.0158623	1	ex_22
GSE1	-0.0148193	0.031472	-0.0611107	-0.627447	0.0158631	1	ex_22
ZDHHC20	-0.344413	0.418453	-1.10728	-0.884869	0.0158855	1	ex_22
SLC36A1	0.179643	0.489499	-0.130214	1.13631	0.0159633	1	ex_22
PRKACA	0.000650051	0.260906	-0.259606	0.00489548	0.0162351	1	ex_22
LRRK1	-1.38592	-0.654596	-2.11724	-3.71431	0.0162401	1	ex_22
SNX3	0.847097	1.90215	-0.207955	1.57365	0.016328	1	ex_22
PCSK7	-0.0481254	0.0718063	-0.168057	-0.786481	0.0163477	1	ex_22
FOXO3	-0.310709	0.490128	-1.11155	-0.760428	0.0163839	1	ex_22
GPC5	-0.183501	0.230315	-0.597316	-0.869118	0.0164038	1	ex_22
CNIH1	0.20805	0.840998	-0.424898	0.64424	0.0165177	1	ex_22
EIF1AX	0.410655	1.34112	-0.519807	0.865021	0.0165668	1	ex_22
ARID4A	0.564179	1.09968	0.0286738	2.06491	0.0166964	1	ex_22
PDE5A	0.63443	1.27764	-0.0087851	1.93319	0.0167269	1	ex_22
ERC1	-1.72127	-1.09937	-2.34317	-5.42471	0.0168179	1	ex_22
NAA38	0.393248	1.07531	-0.288816	1.13003	0.0168866	1	ex_22
SHC3	-0.958501	-0.355554	-1.56145	-3.11574	0.0170145	1	ex_22
SOD1	-0.0101079	0.49217	-0.512386	-0.0394427	0.0170834	1	ex_22
HS3ST5	0.658941	1.42641	-0.108524	1.68281	0.0170923	1	ex_22
BRF1	-0.654524	0.00151501	-1.31056	-1.95544	0.0171375	1	ex_22
LYST	-0.808801	0.0547051	-1.67231	-1.8358	0.0172794	1	ex_22
LARGE1	-0.35374	0.60234	-1.30982	-0.725167	0.0173092	1	ex_22
SSB	-0.298682	0.151685	-0.74905	-1.29984	0.0173149	1	ex_22
DNAH6	-0.612206	0.373604	-1.59802	-1.21717	0.017315	1	ex_22
PDE2A	-0.0685996	0.0981927	-0.235392	-0.806108	0.0174752	1	ex_22
FXR1	0.284766	0.63313	-0.0635978	1.60215	0.0175281	1	ex_22
GRID1	-0.731015	0.308369	-1.7704	-1.37847	0.0175791	1	ex_22
MVB12B	-1.26878	-0.749996	-1.78757	-4.79344	0.017645	1	ex_22
SLC9A9	-1.27712	-0.656422	-1.89782	-4.03272	0.0176918	1	ex_22
NGLY1	-0.327585	0.28442	-0.93959	-1.0491	0.0177967	1	ex_22
MMP24	-0.156922	0.205037	-0.518881	-0.849713	0.0178729	1	ex_22
CYTH3	-0.724547	0.277464	-1.72656	-1.41724	0.0178806	1	ex_22
GRM4	-0.000984203	0.0017844	-0.00375281	-0.696741	0.0179595	1	ex_22
ATM	-0.948339	-0.17706	-1.71962	-2.40991	0.0179633	1	ex_22
GUCY1A1	-0.0738586	0.719921	-0.867638	-0.182368	0.0180314	1	ex_22
KIAA1328	-0.711432	0.0294425	-1.45231	-1.88207	0.0183139	1	ex_22
RAB11A	0.649453	1.32135	-0.022442	1.8945	0.0184089	1	ex_22
SEPTIN7	0.594453	0.965224	0.223682	3.14239	0.0184361	1	ex_22
C4orf3	0.393434	1.34159	-0.554718	0.813284	0.0185809	1	ex_22
CELF1	-1.78299	-1.20744	-2.35854	-6.07173	0.0185812	1	ex_22
PTCH2	-0.702708	0.199692	-1.60511	-1.52624	0.0186242	1	ex_22
YWHAH	0.529702	0.916007	0.143397	2.6875	0.0186661	1	ex_22
SLC7A1	-0.119671	0.157417	-0.396759	-0.846483	0.0186763	1	ex_22
NALCN	-0.822517	-0.211485	-1.43355	-2.63833	0.0186836	1	ex_22
SRGAP1	-0.0703299	0.112612	-0.253272	-0.753485	0.0186945	1	ex_22
RNF157	-1.22208	-0.559053	-1.88512	-3.61256	0.0187978	1	ex_22
DDX5	0.441896	0.873171	0.0106205	2.00823	0.0188113	1	ex_22
SLC35F3	0.501991	6.68999	-5.68601	0.158999	0.0188153	1	ex_22
DPP6	-1.32365	-0.538309	-2.109	-3.30341	0.0188525	1	ex_22
COG5	-0.732801	-0.0751289	-1.39047	-2.18386	0.0189765	1	ex_22
RPS6KA2	-1.0948	1.36261	-3.55221	-0.873185	0.0190188	1	ex_22
RAP1GAP2	-0.0259466	0.100199	-0.152092	-0.40314	0.0190668	1	ex_22
GRIA4	-0.900262	-0.131662	-1.66886	-2.29571	0.0190772	1	ex_22
SCFD2	-0.0281303	0.106879	-0.163139	-0.408376	0.0191235	1	ex_22
ITM2B	0.31972	0.708252	-0.0688129	1.61284	0.0191363	1	ex_22
KCNG3	-0.00634314	0.843782	-0.856469	-0.0146241	0.0192323	1	ex_22
SENP5	-0.330062	0.381081	-1.04121	-0.909676	0.0192931	1	ex_22
EPB41L2	-0.532451	-0.159143	-0.905759	-2.79551	0.0193012	1	ex_22
SUPT5H	0.741391	1.46948	0.0132971	1.99576	0.0194623	1	ex_22
MED27	-0.0535623	0.260015	-0.36714	-0.334783	0.0196165	1	ex_22
TLCD4	0.391688	1.14444	-0.361063	1.01985	0.0196244	1	ex_22
GOLGA8B	-0.933937	-0.0102678	-1.85761	-1.98175	0.0197523	1	ex_22
TSNARE1	-0.222512	0.233689	-0.678714	-0.955973	0.0197593	1	ex_22
REV3L	0.364106	1.06465	-0.336439	1.01869	0.0198384	1	ex_22
ITPR2	0.600299	1.3971	-0.1965	1.47661	0.0198951	1	ex_22
EIF4H	0.539087	1.29034	-0.212168	1.40644	0.0199822	1	ex_22
RAB40C	-0.00211222	0.0054654	-0.00968983	-0.546328	0.020126	1	ex_22
EPDR1	1.0088	1.81616	0.20143	2.44896	0.020179	1	ex_22
MICOS10	0.539744	2.2432	-1.16371	0.621021	0.0201792	1	ex_22
ERGIC1	-0.00991329	0.0198988	-0.0397254	-0.651738	0.0201797	1	ex_22
GLIS1	-0.0108078	0.0337768	-0.0553924	-0.475117	0.0201827	1	ex_22
OMG	0.360093	0.697725	0.0224614	2.09035	0.0201964	1	ex_22
QSER1	-0.56863	0.319032	-1.45629	-1.25554	0.0202256	1	ex_22
MDN1	-0.418646	0.0373543	-0.874646	-1.79941	0.0202367	1	ex_22
DYNC2H1	-0.243045	0.372683	-0.858773	-0.773651	0.0202403	1	ex_22
CCDC146	-0.164951	0.19564	-0.525543	-0.896579	0.0203262	1	ex_22
PDP1	0.985126	1.78397	0.18628	2.417	0.0203625	1	ex_22
ZZEF1	-0.406761	0.271134	-1.08466	-1.17605	0.0203791	1	ex_22
CEP164	-0.669812	0.0459829	-1.38561	-1.83406	0.020383	1	ex_22
IPCEF1	0.31243	1.11814	-0.493285	0.76001	0.0205537	1	ex_22
SLC24A2	0.417596	0.965291	-0.130098	1.4944	0.0205716	1	ex_22
LMBR1	-0.396091	0.44621	-1.23839	-0.921671	0.0205788	1	ex_22
OAZ1	0.364532	0.852308	-0.123244	1.46475	0.0205893	1	ex_22
GAB2	-0.148313	0.199746	-0.496372	-0.83517	0.0206218	1	ex_22
C18orf25	-0.319775	0.379078	-1.01863	-0.896823	0.0206939	1	ex_22
TBCD	-0.528892	0.409513	-1.4673	-1.10465	0.0207011	1	ex_22
FNDC3A	-1.32119	-0.659462	-1.98291	-3.91322	0.0207023	1	ex_22
DDX3X	0.14169	0.497069	-0.213688	0.781443	0.0207718	1	ex_22
CTTNBP2	-1.34517	-0.785207	-1.90514	-4.70831	0.0208052	1	ex_22
NAP1L5	1.07324	2.72505	-0.578583	1.27345	0.0208143	1	ex_22
PTPRA	-0.457811	-0.122649	-0.792973	-2.67719	0.0208702	1	ex_22
NAPB	0.464437	0.805205	0.12367	2.67126	0.0209047	1	ex_22
UQCRB	0.266326	0.923597	-0.390946	0.794175	0.0209312	1	ex_22
VPS8	-1.63158	-0.82324	-2.43992	-3.95605	0.0209488	1	ex_22
LARP1B	-1.53559	-0.962093	-2.10909	-5.24797	0.0210158	1	ex_22
EPHX4	0.32576	0.72879	-0.0772689	1.5842	0.0210537	1	ex_22
DPYSL2	0.387421	0.909435	-0.134593	1.45462	0.0211652	1	ex_22
CCPG1	-1.69822	-0.868759	-2.52768	-4.01279	0.0212399	1	ex_22
ATXN7L1	-0.00529831	0.0323748	-0.0429714	-0.275648	0.0215606	1	ex_22
PLOD2	0.773645	1.71893	-0.171643	1.60408	0.0215704	1	ex_22
PLD3	0.0363818	0.887796	-0.815033	0.0837513	0.0215707	1	ex_22
RPL37A	0.0365513	0.411453	-0.33835	0.191088	0.0217419	1	ex_22
PRH1	-1.14408	-0.432241	-1.85591	-3.15009	0.0217577	1	ex_22
TSEN2	-0.038037	0.0610582	-0.137132	-0.752318	0.0218734	1	ex_22
ATXN7	-0.0787416	0.534527	-0.69201	-0.251653	0.0219352	1	ex_22
PPM1K	0.417214	0.715141	0.119287	2.74472	0.0220471	1	ex_22
CCND3	-0.00649977	0.0335172	-0.0465168	-0.318348	0.0221151	1	ex_22
SEC23A	0.184118	0.899227	-0.53099	0.50463	0.0221661	1	ex_22
KLHL18	-0.0549123	0.0862279	-0.196053	-0.762547	0.0221754	1	ex_22
CSNK2A2	0.151478	0.449581	-0.146625	0.995936	0.0222379	1	ex_22
DCTN1	0.417194	0.796139	0.0382491	2.15779	0.0222887	1	ex_22
KCNK1	-0.174933	0.33168	-0.681545	-0.676773	0.0223808	1	ex_22
CCDC66	0.0290391	0.778108	-0.72003	0.0759818	0.0223847	1	ex_22
COL11A1	0.606641	1.23709	-0.0238115	1.88594	0.0223909	1	ex_22
TMEM245	0.432374	0.955576	-0.0908289	1.61971	0.0224017	1	ex_22
ST13	0.267863	0.668301	-0.132576	1.31107	0.0224165	1	ex_22
NIPAL2	-0.135201	0.303351	-0.573754	-0.604237	0.0224199	1	ex_22
PKM	0.843644	1.67858	0.00870785	1.98041	0.0224302	1	ex_22
YPEL3	0.0417226	0.678856	-0.595411	0.128348	0.0225425	1	ex_22
IRAG2	-0.406426	0.0948071	-0.907659	-1.58924	0.0226066	1	ex_22
PCDH11X	-0.617935	-0.0178267	-1.21804	-2.01819	0.0226796	1	ex_22
ATXN7L3B	0.404046	0.797206	0.0108863	2.01423	0.0227411	1	ex_22
RPTOR	-0.415474	0.512549	-1.3435	-0.877472	0.0227592	1	ex_22
AHSA1	0.207452	0.893644	-0.47874	0.592543	0.0227686	1	ex_22
SLC25A26	-0.504997	0.0406602	-1.05066	-1.81392	0.0228101	1	ex_22
SERINC1	0.423524	0.834722	0.012326	2.01872	0.0229119	1	ex_22
RYK	0.200525	0.533218	-0.132169	1.18133	0.0229664	1	ex_22
UGGT2	-0.828621	0.0281155	-1.68536	-1.89564	0.0229682	1	ex_22
PLXNA2	-0.517077	0.0605023	-1.09466	-1.75466	0.023073	1	ex_22
CEP170	-0.229969	0.925551	-1.38549	-0.390068	0.0231612	1	ex_22
EIF4G2	0.267097	0.639557	-0.105364	1.40552	0.0232347	1	ex_22
FHOD3	-0.203345	0.342531	-0.749222	-0.730109	0.0233078	1	ex_22
TAFA5	-0.00631315	0.0119626	-0.0245889	-0.677047	0.0233808	1	ex_22
ATP5MPL	0.351732	1.34074	-0.637276	0.697045	0.0234782	1	ex_22
ZNF721	-1.71948	-1.18418	-2.25477	-6.29574	0.0234875	1	ex_22
COL6A1	-0.493516	0.0330501	-1.02008	-1.83695	0.0235713	1	ex_22
SAMD4A	-0.137728	0.198543	-0.474	-0.802752	0.0236566	1	ex_22
NSD1	-0.0649644	0.232208	-0.362137	-0.428465	0.0238108	1	ex_22
PACRGL	-0.458551	0.0590408	-0.976142	-1.73639	0.0238643	1	ex_22
ABL1	-0.0709524	0.10806	-0.249965	-0.77684	0.0239026	1	ex_22
SMG6	-1.22742	-0.678795	-1.77604	-4.38496	0.0239361	1	ex_22
CAMK2A	-1.50362	-0.346865	-2.66037	-2.54768	0.0239416	1	ex_22
EDA	-0.0355258	0.0842143	-0.155266	-0.581503	0.0239813	1	ex_22
AP3M2	0.800465	1.48896	0.111973	2.27872	0.0240245	1	ex_22
PRMT7	-0.400381	0.147177	-0.947938	-1.43315	0.0240412	1	ex_22
RNF150	-0.705345	-0.0590257	-1.35167	-2.13896	0.0240415	1	ex_22
EPHB6	0.360056	0.695055	0.0250564	2.10656	0.0240481	1	ex_22
ANKRD30BL	0.294884	0.695764	-0.105997	1.44173	0.0240488	1	ex_22
MFSD4B	0.837632	1.88581	-0.210547	1.56627	0.0241951	1	ex_22
ATXN1	-0.00947215	67.0115	-67.0305	-0.000277004	0.0243472	1	ex_22
PTPRE	-0.405022	0.178387	-0.98843	-1.36067	0.0243841	1	ex_22
AGL	-0.270692	0.0905556	-0.63194	-1.46865	0.0244503	1	ex_22
NMT2	-0.52479	0.276191	-1.32577	-1.28414	0.0245159	1	ex_22
DPF3	-0.0485322	0.138656	-0.235721	-0.508158	0.0247011	1	ex_22
ZNF385D	0.00954677	0.0750557	-0.0559621	0.28563	0.0247094	1	ex_22
BORCS5	-0.512358	0.314813	-1.33953	-1.21402	0.024736	1	ex_22
SNTG2	-0.00451616	0.0167596	-0.0257919	-0.416038	0.0248958	1	ex_22
YWHAG	0.510105	0.861004	0.159205	2.84921	0.0249925	1	ex_22
VMP1	0.185224	0.50578	-0.135333	1.1325	0.025041	1	ex_22
UNC13A	-0.299531	0.434814	-1.03388	-0.799448	0.0250722	1	ex_22
CUL3	-0.439245	0.189995	-1.06848	-1.36816	0.025122	1	ex_22
N4BP2L2	-0.966923	0.439163	-2.37301	-1.34781	0.0252732	1	ex_22
ZNF804B	0.713136	1.29023	0.136047	2.42202	0.0253267	1	ex_22
CCDC84	-0.0815574	0.147961	-0.311076	-0.696455	0.0253514	1	ex_22
ENO2	0.439703	0.814702	0.0647054	2.29815	0.0255805	1	ex_22
RNF19A	-0.182393	0.449032	-0.813817	-0.566153	0.025581	1	ex_22
FAM172A	-1.21392	-0.0102538	-2.41759	-1.97666	0.0256023	1	ex_22
CERS4	-5.80413e-05	0.00038828	-0.000504363	-0.254881	0.0258183	1	ex_22
NR2C1	-0.638783	-0.0916169	-1.18595	-2.28814	0.0258223	1	ex_22
FAM168A	-1.58984	-1.02554	-2.15414	-5.5219	0.0258514	1	ex_22
DPH6	-0.0717044	0.101505	-0.244914	-0.811376	0.0259017	1	ex_22
NPAS3	0.232713	0.709675	-0.244248	0.956283	0.0259401	1	ex_22
BACH2	-0.0616883	0.0978682	-0.221245	-0.757768	0.0260359	1	ex_22
KLHL20	-0.0978098	0.142544	-0.338164	-0.797589	0.026049	1	ex_22
EFR3A	0.326935	0.620324	0.0335461	2.18407	0.0261257	1	ex_22
SLC23A2	-1.48698	-0.897419	-2.07653	-4.94341	0.0263257	1	ex_22
SEC63	-0.650784	0.103687	-1.40526	-1.69061	0.0263332	1	ex_22
FARP2	-0.366289	0.239167	-0.971744	-1.18574	0.0263786	1	ex_22
IQSEC1	-0.708185	0.571269	-1.98764	-1.08485	0.0263872	1	ex_22
TMOD1	-0.0375426	0.0663032	-0.141388	-0.708571	0.0263881	1	ex_22
ENC1	0.570866	1.06197	0.0797621	2.27829	0.0264967	1	ex_22
NPHP4	-0.230269	0.214147	-0.674684	-1.01553	0.0265659	1	ex_22
RCAN2	0.899708	1.65505	0.144366	2.33457	0.0266354	1	ex_22
WWOX	-0.801299	0.481392	-2.08399	-1.22439	0.0267819	1	ex_22
CDH2	-1.57135	-0.799778	-2.34292	-3.99159	0.0267887	1	ex_22
ATAD2B	-0.650192	0.174891	-1.47527	-1.54452	0.0268435	1	ex_22
TEAD1	-0.313144	0.282109	-0.908397	-1.03108	0.0271394	1	ex_22
STRN	-0.352321	0.456093	-1.16074	-0.854187	0.0272715	1	ex_22
ATP5MG	0.742787	1.41557	0.0700027	2.1639	0.0275131	1	ex_22
FANCL	-0.399148	0.158931	-0.957228	-1.4018	0.0275816	1	ex_22
CYP51A1	0.374838	0.820813	-0.0711374	1.64733	0.0275882	1	ex_22
NRG2	-0.0183109	0.0461051	-0.082727	-0.55714	0.0277551	1	ex_22
RTL8C	0.306477	1.03475	-0.421796	0.824806	0.027776	1	ex_22
MED9	-0.307596	0.260576	-0.875769	-1.06108	0.0280737	1	ex_22
KCNQ2	-0.0685231	0.115698	-0.252745	-0.729029	0.0282043	1	ex_22
ZNF589	-0.0598297	0.0861211	-0.20578	-0.80345	0.0282511	1	ex_22
MAPK8IP2	0.440625	0.972944	-0.0916943	1.62235	0.0283606	1	ex_22
MINK1	-0.0294325	0.0430781	-0.101943	-0.795562	0.0285704	1	ex_22
ATG7	-1.43659	-0.745267	-2.1279	-4.07288	0.0287264	1	ex_22
KIFC2	-0.0398294	0.0867359	-0.166395	-0.61679	0.0289082	1	ex_22
BMP2K	-0.376205	0.290044	-1.04245	-1.10672	0.0289624	1	ex_22
LIN7C	0.364141	0.647679	0.080602	2.51713	0.0289732	1	ex_22
FAM200B	0.909942	1.94447	-0.124582	1.72394	0.0289983	1	ex_22
TRANK1	-0.123408	0.196266	-0.443082	-0.75663	0.0290827	1	ex_22
SEPTIN9	-0.0126679	0.0298157	-0.0551516	-0.584431	0.029122	1	ex_22
SIRPA	-0.583534	0.319504	-1.48657	-1.26651	0.0291506	1	ex_22
RACK1	0.000566362	0.497455	-0.496322	0.002234	0.0291881	1	ex_22
GALNT17	-0.431788	1.76787	-2.63145	-0.384736	0.0292408	1	ex_22
RPS25	-0.206397	0.60661	-1.0194	-0.497573	0.0292694	1	ex_22
PDGFC	-0.0188148	0.0347729	-0.0724025	-0.68815	0.0293306	1	ex_22
TRIM23	0.444299	0.958719	-0.070121	1.6928	0.0293785	1	ex_22
GOLT1B	0.0710408	1.14244	-1.00036	0.129959	0.0293841	1	ex_22
ELP4	0.000344721	0.024658	-0.0239686	0.027789	0.029397	1	ex_22
FLNB	-0.0334116	0.0546265	-0.12145	-0.743832	0.0294101	1	ex_22
PTPRN	0.329309	0.95953	-0.300912	1.02414	0.0296439	1	ex_22
SEMA4D	-0.0140442	0.0560391	-0.0841274	-0.392762	0.0296793	1	ex_22
CACNB2	0.272462	2.4005	-1.85558	0.250942	0.0298336	1	ex_22
CTNNA3	0.903903	1.64164	0.166164	2.40141	0.0298894	1	ex_22
H3-3A	0.381157	0.867868	-0.105554	1.5349	0.0299233	1	ex_22
PSD	-0.105915	0.157517	-0.369348	-0.788022	0.0299317	1	ex_22
RNF8	0.783675	1.4119	0.155447	2.44493	0.0299357	1	ex_22
LRFN2	-1.27447	-0.509347	-2.0396	-3.26472	0.0299824	1	ex_22
TMEM131	-1.09623	-0.0764498	-2.11602	-2.1069	0.0300844	1	ex_22
MTG1	0.117875	0.692919	-0.45717	0.401761	0.0302025	1	ex_22
ANO6	0.143869	0.706968	-0.419229	0.500762	0.0304574	1	ex_22
UBQLN1	-0.222435	0.412211	-0.857081	-0.686941	0.0306281	1	ex_22
OSBPL9	-0.886083	0.0325081	-1.80467	-1.8906	0.0306562	1	ex_22
ZNF326	0.357028	1.08736	-0.373299	0.958149	0.0306847	1	ex_22
SKP1	0.40501	0.800434	0.00958694	2.00748	0.0308391	1	ex_22
ROCK1	-0.367929	0.536946	-1.2728	-0.796936	0.0309028	1	ex_22
ATP6V0A1	1.17104	2.12121	0.220877	2.41558	0.0309503	1	ex_22
WASL	0.429641	0.78168	0.0776023	2.39201	0.0309935	1	ex_22
FAF1	-1.87845	-1.06627	-2.69064	-4.53311	0.0310208	1	ex_22
MAP7	-1.61997	-0.237544	-3.00239	-2.29675	0.0311458	1	ex_22
RPSA	0.507883	0.895799	0.119968	2.56611	0.0311765	1	ex_22
SPTBN4	-1.30107	0.0713625	-2.6735	-1.85805	0.0313735	1	ex_22
SLC38A11	-1.04977	1.1624	-3.26193	-0.930086	0.0314491	1	ex_22
NFIC	-0.0140719	0.0257274	-0.0538713	-0.692988	0.0314861	1	ex_22
NCOR2	-0.231099	0.373151	-0.83535	-0.7496	0.0315996	1	ex_22
RPL14	0.261617	0.717953	-0.19472	1.12364	0.0317117	1	ex_22
AP3B2	-0.616747	0.339884	-1.57338	-1.2636	0.0317675	1	ex_22
NLN	-0.577502	0.633515	-1.78852	-0.934655	0.0317922	1	ex_22
NFIX	-0.951691	-0.334484	-1.5689	-3.02213	0.0318706	1	ex_22
ZHX3	-0.00606034	0.0647774	-0.0768981	-0.16768	0.0318817	1	ex_22
TRIM24	-0.50291	0.0589737	-1.06479	-1.75425	0.0320421	1	ex_22
CDRT4	-0.129864	0.181826	-0.441555	-0.816609	0.0320963	1	ex_22
ESYT2	-0.777809	0.0846584	-1.64028	-1.76758	0.0321448	1	ex_22
ARL6	-0.473392	-0.0102317	-0.936552	-2.00326	0.0322493	1	ex_22
MYO9B	-0.00514219	0.00857596	-0.0188603	-0.734684	0.0325657	1	ex_22
LRRC4B	-0.0289246	0.0432426	-0.101092	-0.785554	0.0325965	1	ex_22
UBR1	-1.40882	-0.554945	-2.2627	-3.23377	0.0332007	1	ex_22
TMSB10	0.663316	1.32972	-0.00308877	1.95088	0.0332039	1	ex_22
RHBDD2	1.0869	2.12027	0.0535344	2.0615	0.0334288	1	ex_22
GALNT13	-0.535709	0.570235	-1.64165	-0.949388	0.0334361	1	ex_22
RARB	-0.00277611	0.0159668	-0.021519	-0.290301	0.0334373	1	ex_22
EIF5	0.438884	0.776416	0.101352	2.54849	0.0334469	1	ex_22
FBXO38	0.155316	0.469429	-0.158796	0.969125	0.0335879	1	ex_22
RPL24	-0.648991	0.000188694	-1.29817	-1.95939	0.033702	1	ex_22
VRK1	0.473769	1.1941	-0.246566	1.28908	0.0337718	1	ex_22
PNMA1	0.223296	0.974571	-0.527978	0.582547	0.0339401	1	ex_22
EPS15L1	-0.0766362	0.11247	-0.265743	-0.794284	0.0344218	1	ex_22
BIN3	-0.00721978	0.0390434	-0.053483	-0.305869	0.0346066	1	ex_22
SRSF4	-0.244325	0.310357	-0.799006	-0.863319	0.0346692	1	ex_22
RALGPS2	-0.883447	0.135136	-1.90203	-1.69993	0.0346958	1	ex_22
MGST3	0.376726	0.69123	0.0622216	2.34772	0.0349745	1	ex_22
TM7SF3	-0.321752	0.0989491	-0.742453	-1.49898	0.0350077	1	ex_22
RPL7	0.135731	0.767804	-0.496342	0.420882	0.0350729	1	ex_22
CARS2	-0.252605	0.320845	-0.826055	-0.863365	0.0355115	1	ex_22
MED10	0.166108	0.628382	-0.296165	0.704272	0.0355863	1	ex_22
VWA8	-0.930556	0.0355913	-1.8967	-1.88776	0.0356007	1	ex_22
SSH2	-1.14245	-0.536566	-1.74834	-3.69568	0.0356739	1	ex_22
GABRG1	-0.572769	0.120822	-1.26636	-1.61854	0.035713	1	ex_22
FAM78B	-0.0868294	0.139363	-0.313022	-0.752378	0.0357662	1	ex_22
KIN	-0.0329563	0.677618	-0.743531	-0.0909027	0.0357704	1	ex_22
BICDL1	0.0311147	0.284137	-0.221908	0.241021	0.0357725	1	ex_22
CLVS1	-0.00857123	0.0441022	-0.0612447	-0.318933	0.0357749	1	ex_22
ELAVL2	0.710376	1.57965	-0.158896	1.6017	0.0358231	1	ex_22
DNAJC11	-0.0944784	0.133127	-0.322084	-0.813575	0.0358604	1	ex_22
UBE2G1	-0.26501	0.279052	-0.809071	-0.954689	0.0359115	1	ex_22
SPRED2	-0.277728	0.434779	-0.990235	-0.763973	0.0359668	1	ex_22
TOM1L1	0.428202	0.957723	-0.10132	1.58494	0.0359926	1	ex_22
NFX1	-0.472356	0.436586	-1.3813	-1.01855	0.0360027	1	ex_22
GPD2	0.301766	0.802888	-0.199356	1.18025	0.036086	1	ex_22
PTPRN2	-1.05079	-0.0046597	-2.09691	-1.96869	0.0361002	1	ex_22
ZNF273	-0.780014	-0.0661887	-1.49384	-2.1417	0.0361283	1	ex_22
OLFM1	0.422467	0.808569	0.0363652	2.14456	0.036134	1	ex_22
HSD17B4	0.78561	1.52368	0.0475369	2.0862	0.0361661	1	ex_22
RPS23	0.273146	1.12566	-0.579363	0.627977	0.0362796	1	ex_22
DENND6A	-0.625289	0.0791752	-1.32975	-1.73968	0.0363647	1	ex_22
CLTA	0.199827	0.671241	-0.271588	0.830803	0.0363902	1	ex_22
POU2F1	-1.03048	-0.29001	-1.77096	-2.72759	0.0365645	1	ex_22
IP6K1	-0.0379032	0.0588857	-0.134692	-0.767535	0.0366014	1	ex_22
IL12RB2	-0.0582757	0.0847406	-0.201292	-0.798638	0.0366309	1	ex_22
CACNA1B	-0.953998	0.312691	-2.22069	-1.47613	0.0367028	1	ex_22
DMXL1	-0.465489	0.00049848	-0.931476	-1.95787	0.0367207	1	ex_22
PPP3R1	0.404194	0.718916	0.0894716	2.51716	0.0367224	1	ex_22
ATF7IP	-0.61705	0.00385933	-1.23796	-1.94778	0.0367283	1	ex_22
SLC8A3	-0.0153572	0.028001	-0.0587154	-0.694209	0.0367366	1	ex_22
MICU1	-0.270431	0.747872	-1.28873	-0.520508	0.0368365	1	ex_22
EML5	-0.794947	-0.0653791	-1.52451	-2.1356	0.0368524	1	ex_22
SEC22A	-0.0987382	0.143367	-0.340843	-0.799336	0.0371036	1	ex_22
WASF2	-0.0882204	0.11608	-0.292521	-0.846345	0.0372428	1	ex_22
SDK1	-0.153883	0.580098	-0.887864	-0.410917	0.0373053	1	ex_22
EPB41	-1.39016	-0.826953	-1.95336	-4.83779	0.0373236	1	ex_22
UHMK1	0.316939	0.86338	-0.229501	1.13679	0.0374805	1	ex_22
GCA	0.216516	0.571841	-0.138809	1.1943	0.0375137	1	ex_22
DACH1	0.709802	1.46287	-0.0432674	1.84735	0.0375851	1	ex_22
SIMC1	-0.0752173	0.116213	-0.266648	-0.770114	0.0376419	1	ex_22
SUFU	-0.00338123	0.00563533	-0.0123978	-0.73499	0.0377151	1	ex_22
NISCH	0.640013	1.60456	-0.324531	1.30051	0.0377785	1	ex_22
ATP5F1A	0.255805	0.664232	-0.152622	1.22756	0.0378241	1	ex_22
PLEKHM3	-1.4256	-0.740052	-2.11114	-4.07577	0.0378558	1	ex_22
TMEM33	0.628915	1.3472	-0.0893701	1.7161	0.0378769	1	ex_22
PPID	0.305461	0.705835	-0.0949127	1.49533	0.0379196	1	ex_22
WASHC2C	-0.111895	0.183951	-0.407741	-0.741299	0.0379257	1	ex_22
IDI1	0.360646	0.90995	-0.188659	1.28681	0.037991	1	ex_22
NBPF15	-0.0993845	0.429759	-0.628528	-0.368123	0.0380395	1	ex_22
HOMER2	-0.07465	0.107351	-0.256651	-0.803903	0.0381541	1	ex_22
PTPRS	-0.0408712	0.0734619	-0.155204	-0.700638	0.0382204	1	ex_22
TBCE	-0.00831179	0.0345675	-0.0511911	-0.379922	0.0383273	1	ex_22
BABAM2	-1.26721	-0.621871	-1.91255	-3.84865	0.0383629	1	ex_22
ATP5MC3	-0.141342	0.680692	-0.963375	-0.336999	0.0385533	1	ex_22
MICU2	-1.09498	-0.129972	-2.05998	-2.22394	0.0386778	1	ex_22
STMN4	0.276844	0.653916	-0.100228	1.43899	0.0388329	1	ex_22
ADAMTS3	-0.162098	0.196817	-0.521013	-0.885187	0.0389037	1	ex_22
LRRC40	-0.264181	-0.0360354	-0.492326	-2.26954	0.0389441	1	ex_22
TSPYL1	0.265299	0.653388	-0.12279	1.33984	0.0389688	1	ex_22
MACO1	-0.28015	0.418593	-0.978894	-0.785817	0.0390035	1	ex_22
AUH	-0.0497346	0.278732	-0.378202	-0.296767	0.0391672	1	ex_22
DCUN1D2	-0.028983	0.154296	-0.212262	-0.309941	0.0392784	1	ex_22
CREBZF	0.0559829	0.487831	-0.375865	0.254081	0.0393738	1	ex_22
DNHD1	0.244865	0.639476	-0.149747	1.2162	0.0394013	1	ex_22
BBS1	-0.825208	-0.115554	-1.53486	-2.27911	0.0397122	1	ex_22
UCK2	-0.194008	0.229978	-0.617993	-0.896842	0.0397185	1	ex_22
OGDH	-0.254458	0.397205	-0.90612	-0.765316	0.0398643	1	ex_22
SCLT1	-0.208582	0.406096	-0.82326	-0.665085	0.0399653	1	ex_22
EPB41L1	-0.331169	0.404085	-1.06642	-0.882797	0.0399727	1	ex_22
ACTL6B	-0.50685	0.035592	-1.04929	-1.83136	0.0400178	1	ex_22
XPO1	-1.12497	0.0275422	-2.27748	-1.91313	0.0400244	1	ex_22
MEGF10	-0.525553	0.517222	-1.56833	-0.987811	0.0400448	1	ex_22
DENND4A	-1.70083	-0.883394	-2.51827	-4.07806	0.0402855	1	ex_22
CCDC7	-0.0493946	0.76421	-0.862999	-0.118991	0.0404202	1	ex_22
CCDC148	-0.700742	-0.0807384	-1.32075	-2.2152	0.040699	1	ex_22
MARCHF7	-0.49554	0.302137	-1.29322	-1.21759	0.0407265	1	ex_22
TAF1B	-0.42517	0.129526	-0.979866	-1.5023	0.0408928	1	ex_22
TMA7	0.410298	1.03243	-0.211836	1.2926	0.0410261	1	ex_22
KIAA0408	0.574176	1.20762	-0.0592673	1.77658	0.0410389	1	ex_22
LHFPL4	-0.0175529	0.0397034	-0.0748092	-0.60086	0.0410482	1	ex_22
KLHL24	-0.907252	-0.00865038	-1.80585	-1.97883	0.0411044	1	ex_22
ZBTB18	0.584447	1.14079	0.0281019	2.05896	0.0411527	1	ex_22
TNRC6C	-0.957928	-0.139459	-1.7764	-2.29392	0.0412882	1	ex_22
ISCU	0.30496	0.737553	-0.127633	1.38169	0.0414236	1	ex_22
HLCS	-0.00541603	0.021453	-0.0322851	-0.395072	0.0414267	1	ex_22
ASH1L	-1.4853	-0.870288	-2.1003	-4.73348	0.041442	1	ex_22
SCG2	0.254528	0.843165	-0.33411	0.847492	0.041454	1	ex_22
PCSK1N	0.435294	1.0221	-0.151513	1.4539	0.0414904	1	ex_22
TIMM23B	-0.0598795	0.0858912	-0.20565	-0.805112	0.0415559	1	ex_22
FAM177A1	-0.200243	0.463004	-0.863491	-0.591739	0.041591	1	ex_22
TUBB	0.370813	0.882881	-0.141254	1.41931	0.0416234	1	ex_22
TAB2	0.00398929	0.414094	-0.406115	0.0190656	0.0417553	1	ex_22
CTTN	-0.910109	-0.119186	-1.70103	-2.25532	0.0417592	1	ex_22
CPLX1	0.710826	1.455	-0.0333526	1.87212	0.0418042	1	ex_22
GATAD1	0.36681	0.901305	-0.167684	1.34507	0.0418846	1	ex_22
ZNF236	-0.280091	0.227285	-0.787467	-1.08198	0.0420645	1	ex_22
MANBA	-0.407493	0.185265	-1.00025	-1.34738	0.0420855	1	ex_22
PBRM1	-1.01762	-0.138788	-1.89646	-2.26949	0.042141	1	ex_22
CRLS1	-0.0461553	0.423279	-0.515589	-0.192706	0.0421465	1	ex_22
SELENOH	0.411859	0.865983	-0.0422654	1.77755	0.0422076	1	ex_22
UBE3A	0.969455	1.75914	0.179774	2.40616	0.042311	1	ex_22
METTL15	-0.297772	0.549173	-1.14472	-0.689091	0.042448	1	ex_22
DIS3L2	-0.280109	0.43568	-0.995898	-0.76699	0.042885	1	ex_22
REEP5	0.392318	0.717059	0.0675774	2.36783	0.0428969	1	ex_22
ZNF727	-0.335949	0.213391	-0.88529	-1.19862	0.042994	1	ex_22
DCAF8	-1.02908	-0.164468	-1.89369	-2.33279	0.0432007	1	ex_22
SDCCAG8	-1.30054	-0.685589	-1.91549	-4.14506	0.0434235	1	ex_22
ATP6V1H	0.000604305	0.537518	-0.53631	0.00220597	0.0434523	1	ex_22
ZMIZ1	-0.0130346	0.0204902	-0.0465593	-0.762042	0.0434559	1	ex_22
CPSF6	-0.374759	-0.0719682	-0.67755	-2.42581	0.0434898	1	ex_22
MDH1	0.254929	0.574685	-0.0648271	1.5626	0.0435108	1	ex_22
RHBDL3	-0.0720324	0.216581	-0.360646	-0.48917	0.0435634	1	ex_22
ZNF814	-0.510407	0.00589908	-1.02671	-1.93757	0.0436143	1	ex_22
HNRNPU	0.50562	1.142	-0.130765	1.55723	0.0437277	1	ex_22
RBM25	-1.1019	-0.552905	-1.65089	-3.9339	0.0437825	1	ex_22
RHEB	0.41214	1.27625	-0.451965	0.934817	0.0438294	1	ex_22
MALT1	-0.295968	0.142458	-0.734393	-1.32311	0.0440234	1	ex_22
KLHDC10	-0.331324	0.407602	-1.07025	-0.87882	0.0440855	1	ex_22
EEF1AKMT2	-0.0158202	0.0523553	-0.0839958	-0.454813	0.0442351	1	ex_22
USP45	-0.0492211	0.513382	-0.611824	-0.171474	0.0442776	1	ex_22
RSL24D1	0.164496	0.663146	-0.334153	0.64656	0.0442885	1	ex_22
PLA2G4C	-0.211047	0.203227	-0.625321	-0.998479	0.0443193	1	ex_22
CACNA1A	-0.98556	0.751374	-2.72249	-1.11211	0.044621	1	ex_22
RPS11	-0.276602	0.471712	-1.02492	-0.724468	0.0446304	1	ex_22
ZBTB1	0.17767	0.560927	-0.205587	0.908597	0.0449861	1	ex_22
STAT1	0.912247	1.98498	-0.160489	1.66674	0.0450606	1	ex_22
KCNV1	0.82854	1.53362	0.123462	2.30316	0.0454396	1	ex_22
HNRNPA2B1	0.40135	0.927678	-0.124979	1.49456	0.0454995	1	ex_22
AGPAT3	0.0510058	0.159107	-0.0570949	0.924781	0.0455501	1	ex_22
DKK3	0.781192	1.64403	-0.0816436	1.77451	0.045778	1	ex_22
MAMDC2	0.528225	1.04288	0.0135656	2.01163	0.0457995	1	ex_22
ZNF587B	-0.0396315	0.0606276	-0.139891	-0.774757	0.0458271	1	ex_22
HNRNPC	-0.158585	0.282634	-0.599804	-0.70446	0.0458692	1	ex_22
NTN4	-0.247537	0.164038	-0.659113	-1.1788	0.0459133	1	ex_22
HSPA8	0.282333	1.04906	-0.484391	0.721722	0.0459167	1	ex_22
KIAA0930	-0.693856	0.452946	-1.84066	-1.18585	0.0459352	1	ex_22
NPY1R	0.658419	1.22432	0.0925196	2.2804	0.0459752	1	ex_22
LCA5	0.288046	0.752378	-0.176287	1.21585	0.0460331	1	ex_22
KIAA1109	0.458532	1.96979	-1.05273	0.594673	0.0460679	1	ex_22
PGK1	0.426028	0.778933	0.0731236	2.36608	0.0462148	1	ex_22
AMMECR1	-0.0985407	0.192423	-0.389505	-0.66378	0.0463378	1	ex_22
INIP	-0.158857	0.164504	-0.482219	-0.962868	0.0464602	1	ex_22
TRPM2	-0.34184	0.402464	-1.08614	-0.900162	0.0464697	1	ex_22
PNISR	-0.788349	0.123157	-1.69985	-1.69514	0.0465913	1	ex_22
SEMA3A	0.101772	0.522849	-0.319305	0.473714	0.0467755	1	ex_22
RAB11FIP3	-0.00458376	0.0200872	-0.0292547	-0.364153	0.0468374	1	ex_22
SORBS1	-1.4864	0.134994	-3.1078	-1.79678	0.0469165	1	ex_22
ZNF568	-0.293161	0.340116	-0.926438	-0.90732	0.0469584	1	ex_22
PHACTR3	-0.0755499	0.1394	-0.290499	-0.688883	0.0469785	1	ex_22
STXBP1	-2.77396	0.414796	-5.96272	-1.70501	0.0470323	1	ex_22
METTL6	0.0209503	0.165988	-0.124088	0.283111	0.0471273	1	ex_22
PRKAG2	-0.747982	-0.120764	-1.3752	-2.33733	0.0471386	1	ex_22
SPIRE2	-0.16525	0.191125	-0.521625	-0.908831	0.0472138	1	ex_22
GARS1	0.503036	1.14209	-0.136013	1.54281	0.0472759	1	ex_22
TMSB4X	0.491118	0.878454	0.103782	2.48511	0.0473975	1	ex_22
CTIF	-1.1966	-0.639691	-1.7535	-4.21129	0.0474902	1	ex_22
TVP23A	-0.0307231	0.0472819	-0.108728	-0.771953	0.0475748	1	ex_22
FBXO42	-0.25396	0.405337	-0.913257	-0.754975	0.0476371	1	ex_22
GET1	0.0575527	0.432779	-0.317674	0.300622	0.0476935	1	ex_22
WSB1	-0.215002	0.147974	-0.577978	-1.16095	0.0477369	1	ex_22
PRRC2C	-1.46634	-0.905478	-2.02719	-5.12424	0.0477781	1	ex_22
SLC45A4	-0.115055	0.22211	-0.45222	-0.668822	0.0478038	1	ex_22
DNAJC13	-0.37187	-0.000483479	-0.743256	-1.96252	0.0479143	1	ex_22
GALNT9	-0.0589678	0.0859097	-0.203845	-0.797742	0.0480365	1	ex_22
CALM1	1.46293	2.36299	0.56287	3.18566	0.048055	1	ex_22
UBA52	0.311039	1.0196	-0.397518	0.860377	0.0482837	1	ex_22
PCM1	-0.461256	-0.0408446	-0.881667	-2.15038	0.0483201	1	ex_22
GRK5	-0.0112575	0.0202828	-0.0427977	-0.699558	0.0484516	1	ex_22
SKI	-0.00043041	0.00181534	-0.00267616	-0.375637	0.0485412	1	ex_22
CLASRP	-0.241668	0.226067	-0.709403	-1.01267	0.0485505	1	ex_22
TBC1D8	-0.0250041	0.0480162	-0.0980245	-0.671145	0.0486086	1	ex_22
NEMF	-0.904521	0.148205	-1.95725	-1.68404	0.0486135	1	ex_22
LIPA	0.0617564	0.224936	-0.101423	0.741764	0.0486335	1	ex_22
AHCTF1	-1.16373	-0.368798	-1.95867	-2.86926	0.0487705	1	ex_22
TRIP12	0.688381	1.43974	-0.0629794	1.79568	0.0490898	1	ex_22
RPL18	0.392109	1.07849	-0.294268	1.11968	0.0491561	1	ex_22
HECW1	-1.14544	0.714146	-3.00503	-1.20727	0.0491894	1	ex_22
EPS15	0.415125	1.04486	-0.214609	1.29202	0.0495769	1	ex_22
RABL6	0.0298617	0.194097	-0.134373	0.356366	0.0496047	1	ex_22
ECE1	-0.0972443	0.243088	-0.437577	-0.560027	0.049764	1	ex_22
CLEC16A	-0.283617	0.338209	-0.905442	-0.893945	0.0499846	1	ex_22
SREBF2	-1.69331	-1.1411	-2.24551	-6.01015	0.050026	1	ex_22
ZNF280D	-0.697574	0.265893	-1.66104	-1.41906	0.0501419	1	ex_22
TRIM44	0.558179	1.11094	0.00541446	1.97916	0.0502174	1	ex_22
PCNX2	-1.39506	-0.804836	-1.98529	-4.63258	0.0502205	1	ex_22
FAP	0.743333	1.36655	0.12012	2.33773	0.0502827	1	ex_22
NIN	-1.60167	-0.609584	-2.59376	-3.16426	0.0504259	1	ex_22
KDM3B	-0.588786	0.145833	-1.3234	-1.57088	0.0504568	1	ex_22
PTPN20	0.270415	0.858139	-0.317309	0.90179	0.0504967	1	ex_22
WDPCP	-0.730862	0.158758	-1.62048	-1.6102	0.0504971	1	ex_22
NDUFA4	0.558821	1.10984	0.00780479	1.98773	0.0505558	1	ex_22
NDFIP1	0.417379	0.752003	0.082755	2.44468	0.0506212	1	ex_22
GLS	0.546528	0.932936	0.16012	2.77214	0.0510503	1	ex_22
SPECC1L	-1.61287	-0.954374	-2.27136	-4.80061	0.0511766	1	ex_22
BBIP1	0.219669	0.63099	-0.191652	1.04673	0.0514393	1	ex_22
DNAH9	0.194034	0.626815	-0.238746	0.878736	0.0514702	1	ex_22
MAGED1	-0.0302808	0.374165	-0.434726	-0.146742	0.0515445	1	ex_22
NDUFB5	0.0930894	0.907338	-0.72116	0.224074	0.0515801	1	ex_22
ROCK2	0.384302	0.705623	0.0629814	2.34413	0.0515999	1	ex_22
ATP6V0C	0.065434	0.579941	-0.449073	0.249265	0.0518737	1	ex_22
VPS26C	-0.238627	0.188898	-0.666152	-1.09397	0.0518923	1	ex_22
CIZ1	-0.439434	0.258226	-1.13709	-1.23452	0.0519581	1	ex_22
HPRT1	-0.880688	0.0734321	-1.83481	-1.80912	0.0520034	1	ex_22
CALM3	0.383312	0.823044	-0.0564195	1.70849	0.0520574	1	ex_22
TMEM106B	0.132858	0.90789	-0.642173	0.335983	0.0522038	1	ex_22
DIPK2A	-0.0097852	0.0946037	-0.114174	-0.183723	0.0522992	1	ex_22
CHD9	-0.419927	-0.0792071	-0.760648	-2.4156	0.0523844	1	ex_22
ARHGAP26	0.14013	0.868611	-0.588351	0.377017	0.052468	1	ex_22
APBB2	-1.03689	-0.47249	-1.60128	-3.60077	0.0526488	1	ex_22
PSAP	0.254871	0.657328	-0.147587	1.24122	0.052681	1	ex_22
SLC2A13	-1.03577	0.119516	-2.19106	-1.7572	0.052714	1	ex_22
SLC1A2	-0.199994	0.33896	-0.738948	-0.727299	0.0530782	1	ex_22
SYNDIG1	0.000123124	0.00163796	-0.00139172	0.159303	0.0530842	1	ex_22
KLHL8	0.283414	0.888878	-0.32205	0.917448	0.0530907	1	ex_22
CRIM1	-1.46719	-0.693202	-2.24117	-3.71536	0.0532284	1	ex_22
ILKAP	-0.489147	0.254756	-1.23305	-1.28876	0.0532293	1	ex_22
DLGAP4	-0.00133506	0.00731652	-0.00998664	-0.30245	0.0533407	1	ex_22
PPP6R2	-1.19137	-0.653264	-1.72948	-4.33937	0.0535535	1	ex_22
REPS2	0.716571	1.6119	-0.178757	1.56865	0.0535658	1	ex_22
IPO5	-0.496477	0.0243524	-1.01731	-1.86832	0.0536019	1	ex_22
MYO1D	-0.165357	0.449448	-0.780162	-0.52715	0.0538945	1	ex_22
KDM4C	-1.56782	-0.99709	-2.13856	-5.38409	0.0538984	1	ex_22
ZFP64	-0.250179	0.270147	-0.770506	-0.942376	0.0539835	1	ex_22
CBR4	0.475881	1.00938	-0.057619	1.74828	0.0540206	1	ex_22
GRIN2B	-1.7076	-0.823454	-2.59174	-3.78539	0.0540947	1	ex_22
BLCAP	0.341246	1.034	-0.351504	0.96547	0.0542637	1	ex_22
FKBP1A	0.406624	1.29674	-0.48349	0.895356	0.0543478	1	ex_22
SMC1A	0.220882	0.62546	-0.183697	1.07005	0.0544086	1	ex_22
MARCHF1	-2.66792	0.583648	-5.91949	-1.60816	0.0544439	1	ex_22
SLC35A1	-0.540054	0.0262775	-1.10639	-1.86902	0.0544805	1	ex_22
CDH22	-0.00900184	0.0149784	-0.0329821	-0.735741	0.0546746	1	ex_22
BEX4	0.185258	0.804722	-0.434206	0.58615	0.0547526	1	ex_22
BACE1	-0.140253	0.178138	-0.458644	-0.863374	0.0548384	1	ex_22
ZCCHC14	-0.0927379	0.174934	-0.360409	-0.679052	0.0549032	1	ex_22
TOMM20	0.506537	0.935481	0.0775919	2.3145	0.0549532	1	ex_22
C12orf45	-0.290152	0.0195124	-0.599817	-1.83646	0.055124	1	ex_22
SLC25A4	0.300118	0.783047	-0.182811	1.21803	0.0551343	1	ex_22
NAA16	-0.0855485	0.464775	-0.635872	-0.304679	0.0551431	1	ex_22
UBXN2A	-0.383992	0.337035	-1.10502	-1.0438	0.055149	1	ex_22
ATF7IP2	-0.0215889	0.0372507	-0.0804285	-0.719133	0.0551611	1	ex_22
PTPRB	0.156347	0.451057	-0.138364	1.03978	0.0552621	1	ex_22
HNRNPL	-0.536838	-0.0562895	-1.01739	-2.18955	0.0553939	1	ex_22
SPPL3	-1.69497	-1.05941	-2.33053	-5.22704	0.0554059	1	ex_22
CRYM	0.144201	0.394019	-0.105617	1.13134	0.0557169	1	ex_22
ZNF277	-0.297745	0.288545	-0.884034	-0.995359	0.0560005	1	ex_22
NDUFA5	0.0551131	0.446662	-0.336436	0.275878	0.0563943	1	ex_22
UNC50	0.507912	1.27574	-0.259916	1.2965	0.0564659	1	ex_22
RTN4	0.584018	1.02945	0.138588	2.56977	0.0565194	1	ex_22
INO80	-0.367952	0.355472	-1.09137	-0.996888	0.0566019	1	ex_22
SMURF1	-0.35323	0.459194	-1.16565	-0.852163	0.0569668	1	ex_22
NSMCE2	0.0299606	0.164897	-0.104976	0.435179	0.0570973	1	ex_22
ZNF518A	-0.375717	0.156696	-0.90813	-1.38312	0.057186	1	ex_22
SULF2	-0.00831666	0.0245629	-0.0411962	-0.49576	0.0572863	1	ex_22
NECTIN3	0.112762	0.387141	-0.161618	0.805485	0.0573527	1	ex_22
KIF13A	-0.449132	0.542588	-1.44085	-0.887632	0.0573888	1	ex_22
TRNAU1AP	-0.0361296	0.0594823	-0.131741	-0.740627	0.0574484	1	ex_22
GDAP1	0.732271	1.30644	0.158105	2.49967	0.0574573	1	ex_22
CNOT2	-0.28448	0.508181	-1.07714	-0.703417	0.0574764	1	ex_22
BIRC2	0.198913	0.664239	-0.266413	0.837824	0.0574816	1	ex_22
YPEL1	-0.000235152	0.00294421	-0.00341452	-0.144963	0.0576281	1	ex_22
KPNA6	0.0105651	0.132275	-0.111145	0.170136	0.0576729	1	ex_22
PITPNM2	-0.00471473	0.0111175	-0.020547	-0.583663	0.0576756	1	ex_22
PIK3CA	0.378387	1.01599	-0.259218	1.16314	0.0577662	1	ex_22
EFCAB2	-0.0624745	0.105989	-0.230938	-0.726849	0.0577786	1	ex_22
CRPPA	-0.449791	0.547104	-1.44669	-0.88432	0.0579618	1	ex_22
ENAH	0.315828	0.778085	-0.146429	1.33911	0.0579646	1	ex_22
BMPR2	-1.13108	-0.328309	-1.93385	-2.76153	0.0579957	1	ex_22
SMAD5	0.617439	1.21822	0.0166582	2.01431	0.0582132	1	ex_22
MYEF2	-0.240665	0.333478	-0.814808	-0.821564	0.0582386	1	ex_22
HEATR5B	-0.820119	0.00684285	-1.64708	-1.94375	0.058498	1	ex_22
UBE3C	-0.700631	0.0148982	-1.41616	-1.91916	0.0586071	1	ex_22
UBA6	-0.0427197	0.421414	-0.506854	-0.180398	0.05873	1	ex_22
NUBPL	-0.112678	0.321065	-0.54642	-0.509159	0.0588331	1	ex_22
ZNF493	-0.563353	0.412485	-1.53919	-1.13149	0.0589073	1	ex_22
DGLUCY	-0.380386	0.0417436	-0.802515	-1.76615	0.0589734	1	ex_22
FBXO32	-0.00524436	0.0751513	-0.08564	-0.127852	0.0590426	1	ex_22
GLYR1	-0.101587	0.248245	-0.451418	-0.569148	0.0591651	1	ex_22
DNAH7	-0.144953	0.226473	-0.516379	-0.764898	0.0593983	1	ex_22
NCEH1	0.465902	0.943578	-0.0117731	1.91166	0.0595668	1	ex_22
TRIM2	0.203846	0.640055	-0.232364	0.915912	0.0599109	1	ex_22
AHDC1	-0.0237363	0.0375847	-0.0850572	-0.758668	0.0600021	1	ex_22
WWC2	0.683842	1.31076	0.0569219	2.13792	0.0600288	1	ex_22
FTL	-0.688018	0.0470219	-1.42306	-1.83458	0.0600684	1	ex_22
SLC30A5	-0.0563515	0.442888	-0.555591	-0.22123	0.060126	1	ex_22
COL19A1	0.325274	0.609787	0.0407618	2.24077	0.0602159	1	ex_22
CCDC149	-0.158131	0.218751	-0.535014	-0.822357	0.0602203	1	ex_22
VPS26A	-0.480535	0.0580588	-1.01913	-1.74869	0.0602493	1	ex_22
PCMTD1	-0.451655	0.605269	-1.50858	-0.837551	0.0602667	1	ex_22
PIAS2	-0.451543	0.469921	-1.37301	-0.960436	0.0604291	1	ex_22
RNF144A	-0.765272	-0.000686388	-1.52986	-1.96172	0.0604623	1	ex_22
GUK1	0.255792	0.81329	-0.301705	0.899276	0.0607151	1	ex_22
GRM1	-1.36058	0.216352	-2.93751	-1.69106	0.0607852	1	ex_22
PCGF5	0.708843	1.26814	0.149541	2.484	0.0607911	1	ex_22
GPALPP1	0.420576	0.914255	-0.0731024	1.66974	0.0609722	1	ex_22
EHMT1	-1.05039	-0.494412	-1.60637	-3.70289	0.0611113	1	ex_22
KLHL28	-0.0941681	0.335946	-0.524282	-0.42911	0.0611331	1	ex_22
EIF4G3	-1.87423	-1.24103	-2.50742	-5.80136	0.0611686	1	ex_22
PDS5A	-1.2036	-0.577004	-1.83019	-3.76482	0.0611714	1	ex_22
PCCA	-0.255861	0.885684	-1.39741	-0.439298	0.0612422	1	ex_22
MPPED2	-0.0426808	0.0730691	-0.158431	-0.722704	0.0612967	1	ex_22
RASGEF1C	0.011077	0.0688992	-0.0467452	0.375472	0.0615403	1	ex_22
CNOT4	-0.596757	0.0634611	-1.25698	-1.77157	0.0615887	1	ex_22
NEURL1	-0.142746	0.17994	-0.465432	-0.867026	0.0616368	1	ex_22
EPB41L4B	-0.414796	0.378861	-1.20845	-1.02435	0.0617117	1	ex_22
SCOC	0.368936	0.787535	-0.0496632	1.72743	0.0617389	1	ex_22
RPRD1A	-1.33344	-0.488442	-2.17845	-3.09289	0.06174	1	ex_22
ASXL3	-0.467686	0.633884	-1.56926	-0.832129	0.06181	1	ex_22
NT5C2	-0.755737	-0.182171	-1.3293	-2.58247	0.0618763	1	ex_22
RTN4RL1	-0.000379869	0.00129156	-0.0020513	-0.445445	0.0619054	1	ex_22
COX6B1	0.377391	1.26476	-0.509978	0.833557	0.061937	1	ex_22
C1orf52	0.354875	0.929885	-0.220135	1.20962	0.0619871	1	ex_22
FAM199X	0.448069	1.03153	-0.135392	1.50515	0.0620308	1	ex_22
ABCB7	0.370966	0.909911	-0.167979	1.34908	0.062058	1	ex_22
N4BP2L1	-0.308525	0.322861	-0.93991	-0.957731	0.0622399	1	ex_22
SLC5A3	0.195614	0.865326	-0.474099	0.572478	0.0623708	1	ex_22
LHFPL6	0.126984	0.907212	-0.653245	0.318988	0.0624252	1	ex_22
MAGI1	-1.89085	-0.67118	-3.11053	-3.03852	0.062928	1	ex_22
METTL14	-0.41592	0.0839101	-0.915751	-1.63093	0.0629744	1	ex_22
ABHD17B	0.144061	0.40985	-0.121728	1.06232	0.0637804	1	ex_22
UBAP2L	-0.344792	0.307981	-0.997565	-1.03525	0.0643121	1	ex_22
TJP1	-0.721549	-0.0135807	-1.42952	-1.99756	0.0643333	1	ex_22
TXNL4A	-0.346859	-0.00626627	-0.687452	-1.99602	0.0643908	1	ex_22
WDR17	-0.594525	0.067661	-1.25671	-1.7597	0.0644427	1	ex_22
CTNNBL1	-0.538305	0.0109438	-1.08755	-1.92091	0.0645839	1	ex_22
NPM1	0.129176	0.52546	-0.267108	0.638885	0.0647253	1	ex_22
PCMT1	0.51806	1.11235	-0.0762341	1.70855	0.0648181	1	ex_22
ULK1	-0.248087	0.17554	-0.671715	-1.14781	0.0649958	1	ex_22
GATAD2B	-0.871574	-0.300205	-1.44294	-2.98975	0.0649979	1	ex_22
WBP4	-0.276516	-0.046854	-0.506179	-2.35982	0.0650327	1	ex_22
VAT1L	-0.00650642	0.0172041	-0.0302169	-0.537836	0.0651025	1	ex_22
NOL4L	-0.0188824	0.0486426	-0.0864075	-0.548077	0.0652027	1	ex_22
KMT2A	0.341263	0.880964	-0.198437	1.23932	0.0654727	1	ex_22
NFE2L1	0.346244	0.659427	0.0330615	2.16687	0.065491	1	ex_22
SMG1	-1.31812	-0.66203	-1.97422	-3.93766	0.0656342	1	ex_22
JARID2	-0.234575	0.38177	-0.850921	-0.745944	0.0656879	1	ex_22
UBE3D	-1.06353	-0.296342	-1.83072	-2.71704	0.0662891	1	ex_22
POLR2F	-0.212505	0.222246	-0.647256	-0.958025	0.066479	1	ex_22
TOM1L2	-0.174091	0.243896	-0.592078	-0.816322	0.066597	1	ex_22
UBL3	0.434478	0.866533	0.00242309	1.97096	0.066857	1	ex_22
MLLT11	0.359939	0.685554	0.0343239	2.16657	0.0669197	1	ex_22
MAN1A1	-1.61909	-0.95094	-2.28723	-4.74948	0.0670538	1	ex_22
RAB3GAP2	-0.759198	0.178579	-1.69697	-1.58673	0.0671171	1	ex_22
GIT2	-0.534104	0.393619	-1.46183	-1.12838	0.067239	1	ex_22
GPI	-1.408	-0.700516	-2.11548	-3.90063	0.0673958	1	ex_22
TPM4	-0.138174	0.270102	-0.54645	-0.663317	0.0674249	1	ex_22
CYCS	0.163962	0.694206	-0.366281	0.606061	0.0676933	1	ex_22
TBK1	0.315365	0.733228	-0.102498	1.4792	0.0678006	1	ex_22
CACNG8	-0.00533356	0.0947464	-0.105413	-0.104452	0.0678038	1	ex_22
RANBP3L	0.835945	1.62294	0.0489447	2.08186	0.0678123	1	ex_22
DGKH	-0.58132	0.373639	-1.53628	-1.1931	0.0678508	1	ex_22
PALM2AKAP2	-1.22388	-0.573691	-1.87407	-3.68932	0.0680203	1	ex_22
EIF1B	0.444117	0.869329	0.0189049	2.0471	0.0680546	1	ex_22
CALY	0.410185	0.755508	0.064861	2.3281	0.0680551	1	ex_22
EIF2AK4	0.633662	1.32184	-0.0545113	1.80471	0.0680623	1	ex_22
ZBTB4	-0.0892214	0.138752	-0.317195	-0.767067	0.0681943	1	ex_22
ARL3	-0.613079	0.0382901	-1.26445	-1.84475	0.0683969	1	ex_22
LMO4	0.557005	1.00773	0.10628	2.42212	0.0684145	1	ex_22
DPY19L2	-0.235592	0.38632	-0.857503	-0.742471	0.0684333	1	ex_22
IBTK	-0.519448	0.135998	-1.17489	-1.55329	0.0685183	1	ex_22
CARMIL1	-1.76568	-0.0908187	-3.44054	-2.06624	0.0685305	1	ex_22
SMARCA4	-0.0433486	0.208271	-0.294968	-0.337659	0.0685931	1	ex_22
RPL4	0.28633	0.711015	-0.138355	1.32144	0.0686785	1	ex_22
ELAVL3	-0.00386514	0.0300914	-0.0378217	-0.223095	0.0686909	1	ex_22
RNF38	-0.418489	0.183702	-1.02068	-1.36206	0.0687748	1	ex_22
MED13	-1.15683	-0.514388	-1.79927	-3.52926	0.0688514	1	ex_22
ARMC2	-0.438129	0.338609	-1.21487	-1.10554	0.0688732	1	ex_22
DTNB	-1.30643	-0.438609	-2.17424	-2.95056	0.0690009	1	ex_22
MICU3	1.14844	2.04449	0.252388	2.51202	0.0690603	1	ex_22
WDR60	-0.791055	0.108053	-1.69016	-1.72442	0.0692008	1	ex_22
ZNF131	-0.10447	0.168863	-0.377803	-0.749115	0.0692895	1	ex_22
ATP5MD	-0.0221666	0.493025	-0.537358	-0.0843292	0.0695448	1	ex_22
SPAG9	0.418321	0.85766	-0.021018	1.8662	0.0695607	1	ex_22
RPL15	0.403356	1.01639	-0.209674	1.2896	0.0696101	1	ex_22
KRT222	0.582249	1.16247	0.00202404	1.9668	0.0696879	1	ex_22
GDA	0.000362222	0.181297	-0.180572	0.00392375	0.0698054	1	ex_22
ZNF251	-0.00529939	0.0117242	-0.0223229	-0.610133	0.0698138	1	ex_22
ST3GAL6	-0.455664	0.58743	-1.49876	-0.856188	0.0701953	1	ex_22
GPR137C	-0.477663	0.00724276	-0.962569	-1.93069	0.0705717	1	ex_22
PAPSS2	-0.00272259	0.00525259	-0.0106978	-0.669098	0.0707177	1	ex_22
PEX3	-0.47169	0.192574	-1.13595	-1.39176	0.0707713	1	ex_22
XYLT1	-0.000450296	0.000869914	-0.00177051	-0.668503	0.0708883	1	ex_22
DDX1	-0.104573	0.11801	-0.327156	-0.920823	0.0710574	1	ex_22
RGS7	-0.438577	-0.0799996	-0.797155	-2.39724	0.0711174	1	ex_22
EVL	-0.0203851	0.124623	-0.165393	-0.27553	0.0711513	1	ex_22
RPAP3	0.543664	1.2648	-0.177476	1.47761	0.0712954	1	ex_22
EIPR1	-0.214001	0.273271	-0.701274	-0.860781	0.0713998	1	ex_22
VPS35L	-0.264666	0.339444	-0.868777	-0.858678	0.0714383	1	ex_22
ZNF365	0.481211	0.978721	-0.0162992	1.89575	0.0714465	1	ex_22
RHOT1	-0.0979765	0.569404	-0.765357	-0.287738	0.0714606	1	ex_22
NFAT5	-0.143642	0.626114	-0.913398	-0.365742	0.0714784	1	ex_22
CREBRF	-0.160136	0.266122	-0.586393	-0.736315	0.0715479	1	ex_22
AFAP1	-0.0481902	0.0818519	-0.178232	-0.726311	0.0715579	1	ex_22
PSMD12	0.522346	1.07708	-0.0323854	1.84554	0.0715645	1	ex_22
DGKE	0.331052	0.613899	0.0482052	2.294	0.0715862	1	ex_22
PRPF38B	-0.516497	0.182144	-1.21514	-1.44898	0.0718029	1	ex_22
BBX	0.316959	0.793426	-0.159507	1.30382	0.0718376	1	ex_22
FBXO21	0.517306	1.30374	-0.269128	1.28924	0.0718433	1	ex_22
ABHD12	-0.0481319	0.0791937	-0.175457	-0.74091	0.071964	1	ex_22
ATP1A1	0.320403	0.684119	-0.0433128	1.72656	0.0719909	1	ex_22
IQGAP1	0.621304	1.24197	0.00064078	1.96199	0.0728983	1	ex_22
DYNLRB1	0.294525	0.953608	-0.364559	0.87585	0.0729892	1	ex_22
CASTOR2	-0.00680616	0.0114359	-0.0250482	-0.731266	0.0730259	1	ex_22
MAN2A1	1.22073	2.39682	0.0446353	2.03435	0.0731601	1	ex_22
VCL	-0.411673	0.153109	-0.976455	-1.42863	0.0733574	1	ex_22
THY1	0.25483	0.667382	-0.157721	1.21066	0.0734008	1	ex_22
ZDHHC14	0.29361	0.955127	-0.367906	0.869919	0.0734164	1	ex_22
DNAJC6	0.361338	1.08891	-0.366238	0.973382	0.073514	1	ex_22
SNU13	0.312515	0.905682	-0.280652	1.03262	0.0735298	1	ex_22
LGR4	-0.140859	0.273536	-0.555254	-0.666222	0.0736752	1	ex_22
HOOK1	0.327744	0.851676	-0.196188	1.22605	0.0737443	1	ex_22
SF1	-0.315849	0.182487	-0.814185	-1.24224	0.0738339	1	ex_22
LUC7L	-0.47422	0.674499	-1.62294	-0.809122	0.0741782	1	ex_22
DENND6B	-0.108121	0.159543	-0.375785	-0.791715	0.0741863	1	ex_22
BRAF	-1.2331	-0.333432	-2.13277	-2.68636	0.0741959	1	ex_22
TACC2	-0.312832	0.283994	-0.909658	-1.02733	0.0742576	1	ex_22
RNF169	-0.0231988	0.57351	-0.619907	-0.0761995	0.0742838	1	ex_22
FAIM2	0.323075	0.813003	-0.166853	1.29247	0.0743967	1	ex_22
PPP1R13B	-0.0736231	0.165197	-0.312443	-0.604214	0.0745538	1	ex_22
SCD5	-0.0822377	0.360998	-0.525474	-0.36365	0.0746746	1	ex_22
TSHZ3	-0.305117	0.702993	-1.31323	-0.593207	0.0747533	1	ex_22
FNBP1L	-0.840715	0.0784754	-1.75991	-1.79263	0.0747826	1	ex_22
CHD6	-1.20795	-0.106635	-2.30927	-2.14974	0.075072	1	ex_22
PPP1R21	-0.313891	0.224572	-0.852354	-1.14254	0.0751812	1	ex_22
SLC25A37	-0.131821	0.438386	-0.702027	-0.453105	0.0752927	1	ex_22
STAG1	-1.4669	-0.486657	-2.44714	-2.93302	0.0754245	1	ex_22
CENPC	-0.837776	0.651155	-2.32671	-1.10281	0.0755626	1	ex_22
ZMYM6	0.559274	1.15058	-0.0320293	1.8538	0.075581	1	ex_22
ZNF407	0.168367	0.704487	-0.367752	0.615523	0.075779	1	ex_22
ID2	0.415951	1.01889	-0.18699	1.35212	0.0757975	1	ex_22
TBC1D9	0.0816433	0.280137	-0.11685	0.806162	0.0758536	1	ex_22
IFT172	-0.478958	0.175927	-1.13384	-1.43344	0.0760281	1	ex_22
PRPF19	0.350116	0.899788	-0.199555	1.24841	0.0761445	1	ex_22
CPLANE1	-1.17783	-0.217638	-2.13801	-2.40421	0.0762161	1	ex_22
AHI1	-2.58247	-1.05465	-4.11029	-3.31293	0.0762703	1	ex_22
POC1B	0.0782974	0.238522	-0.0819275	0.957779	0.0764326	1	ex_22
AGK	0.0399702	0.603136	-0.523195	0.139107	0.0765191	1	ex_22
ASTN2	0.296301	0.83852	-0.245918	1.07104	0.076541	1	ex_22
SUPT20H	-0.137166	0.267648	-0.541979	-0.664108	0.076635	1	ex_22
TBC1D2B	-0.0386308	0.0661547	-0.143416	-0.722571	0.0768132	1	ex_22
RIC8B	-0.62536	0.249199	-1.49992	-1.40149	0.0768445	1	ex_22
FUT8	-1.55103	1.18707	-4.28912	-1.11024	0.0769433	1	ex_22
FBXL16	-0.526226	0.123027	-1.17548	-1.58857	0.0771713	1	ex_22
TMEM14A	0.432483	1.29612	-0.431154	0.98149	0.0772706	1	ex_22
ULK2	-0.524901	0.428136	-1.47794	-1.07948	0.0772797	1	ex_22
EIF4E	0.140628	0.743183	-0.461927	0.457429	0.0773709	1	ex_22
ARSB	-0.0790919	0.168968	-0.327152	-0.624919	0.0774751	1	ex_22
CFAP69	-0.556529	0.0695919	-1.18265	-1.74212	0.0774943	1	ex_22
DNAJC24	-0.0209889	0.057809	-0.0997868	-0.522063	0.0776326	1	ex_22
MAP3K9	-0.0278466	0.048145	-0.103838	-0.718215	0.0777051	1	ex_22
CHMP5	0.304125	1.10335	-0.495101	0.745814	0.0778166	1	ex_22
ITGB1	-0.243059	0.349365	-0.835484	-0.804132	0.0779833	1	ex_22
RTN3	0.415626	0.775439	0.0558125	2.26398	0.077987	1	ex_22
TMEM192	-0.0433603	0.408238	-0.494959	-0.188186	0.0781262	1	ex_22
PSMF1	-0.079888	0.112812	-0.272588	-0.812545	0.0783511	1	ex_22
TSPAN7	0.539163	1.30273	-0.224403	1.38395	0.0785749	1	ex_22
FBXL13	0.457011	1.0532	-0.139183	1.50241	0.078656	1	ex_22
RNLS	-0.0528503	0.11346	-0.219161	-0.622839	0.0790007	1	ex_22
GCNT4	0.56838	1.1211	0.015663	2.01551	0.0791388	1	ex_22
EID1	0.231673	0.691474	-0.228128	0.987538	0.0791924	1	ex_22
ABCC8	-0.077782	0.11223	-0.267794	-0.802318	0.0792541	1	ex_22
KIF1B	-2.43919	-0.117518	-4.76087	-2.05917	0.0792827	1	ex_22
C2CD5	-0.3929	-0.0519047	-0.733895	-2.2583	0.0793216	1	ex_22
TMEM268	-0.123072	0.162394	-0.408538	-0.844992	0.0796606	1	ex_22
TPM1	0.326497	0.621363	0.0316298	2.17021	0.0798225	1	ex_22
SBDS	0.436391	1.17098	-0.298201	1.16434	0.0798567	1	ex_22
ITGA11	-0.00099067	0.200502	-0.202483	-0.00963647	0.0799258	1	ex_22
WDFY2	-0.585119	0.0546834	-1.22492	-1.79245	0.0799888	1	ex_22
CEP192	-1.3403	-0.241565	-2.43903	-2.39088	0.0801026	1	ex_22
ANKRD12	0.655022	1.64141	-0.331368	1.30153	0.0803155	1	ex_22
TPT1	-0.178012	0.654137	-1.01016	-0.419273	0.0803856	1	ex_22
LMTK3	-0.30739	0.256133	-0.870913	-1.06912	0.0804733	1	ex_22
NGEF	-0.091533	0.48974	-0.672806	-0.308636	0.0804804	1	ex_22
ITFG1	-0.716635	0.195365	-1.62863	-1.54011	0.0804932	1	ex_22
TAF4B	-0.248324	0.293234	-0.789882	-0.898713	0.0806866	1	ex_22
ATG4C	0.374913	1.04232	-0.292496	1.101	0.0809677	1	ex_22
ITGAV	0.550567	1.17156	-0.0704268	1.73768	0.0811212	1	ex_22
GGA2	-0.267227	0.223341	-0.757796	-1.06765	0.0811418	1	ex_22
TVP23C	-0.0807899	0.160875	-0.322455	-0.655228	0.0812869	1	ex_22
RAD54L2	-0.0134083	0.0231137	-0.0499304	-0.719561	0.0813706	1	ex_22
CAMK2B	-1.18643	-0.185894	-2.18697	-2.32411	0.0816128	1	ex_22
EP400	-0.441432	0.377628	-1.26049	-1.05632	0.0817393	1	ex_22
DNAJB14	-0.694902	0.589539	-1.97934	-1.06037	0.0818275	1	ex_22
PPIA	0.0165208	0.443174	-0.410133	0.0758934	0.0825425	1	ex_22
CAMK1G	-0.0489085	0.130951	-0.228768	-0.532966	0.082934	1	ex_22
STX6	-0.518576	0.196816	-1.23397	-1.42075	0.0831339	1	ex_22
MRTFB	-0.48829	0.113784	-1.09036	-1.58956	0.0834379	1	ex_22
RPL38	0.252504	0.829322	-0.324315	0.857979	0.0835527	1	ex_22
EPHA4	-0.732191	0.294317	-1.7587	-1.39801	0.0836382	1	ex_22
TOGARAM1	-0.339092	0.205453	-0.883636	-1.22048	0.0837892	1	ex_22
CDC42	0.257462	0.59856	-0.0836362	1.47939	0.0839129	1	ex_22
KCTD1	0.0904653	0.320791	-0.13986	0.769818	0.0839997	1	ex_22
STK35	-0.0538559	0.0814848	-0.189197	-0.779925	0.0840797	1	ex_22
DMTF1	-0.308271	0.0241979	-0.640741	-1.81731	0.0842294	1	ex_22
ENY2	0.127737	0.570529	-0.315054	0.565413	0.084253	1	ex_22
TMEM181	-0.413224	0.262025	-1.08847	-1.19941	0.0843184	1	ex_22
MED6	0.503164	1.20743	-0.201105	1.40029	0.084319	1	ex_22
CTNNB1	-0.406662	0.252932	-1.06626	-1.20838	0.0843789	1	ex_22
MAP2	-0.0825301	1.76051	-1.92557	-0.0877658	0.0844423	1	ex_22
HUWE1	-0.427618	0.197292	-1.05253	-1.34118	0.0844768	1	ex_22
CAMLG	0.355219	0.678152	0.0322869	2.15592	0.0848465	1	ex_22
MARK3	-0.0039757	0.0440216	-0.051973	-0.162347	0.0851976	1	ex_22
NOS1AP	-1.60438	-0.539722	-2.66903	-2.95356	0.0852048	1	ex_22
CLIP1	-1.36259	-0.77738	-1.94779	-4.56355	0.0858927	1	ex_22
SPOP	-0.330701	0.0880772	-0.749478	-1.54775	0.0859223	1	ex_22
ZNF133	-0.41942	0.416205	-1.25504	-0.983753	0.0860687	1	ex_22
SNX32	-0.0482206	0.0791871	-0.175628	-0.741797	0.0862683	1	ex_22
INPP4A	-1.07	-0.392074	-1.74793	-3.0935	0.0863665	1	ex_22
SEC14L5	-0.209286	0.313212	-0.731784	-0.785062	0.0863804	1	ex_22
TEFM	0.378458	0.911438	-0.154521	1.39173	0.0864037	1	ex_22
EXD3	-0.0291646	0.0580404	-0.11637	-0.655485	0.0866272	1	ex_22
ZHX1	0.12288	0.689601	-0.443841	0.42497	0.0866313	1	ex_22
PTGES3	0.367896	0.697009	0.0387835	2.19093	0.0868735	1	ex_22
ATAD1	0.122214	0.667276	-0.422848	0.439464	0.0868882	1	ex_22
WRN	0.124016	0.776415	-0.528383	0.372574	0.087243	1	ex_22
SECISBP2L	-0.372942	-0.000148829	-0.745735	-1.96075	0.0875081	1	ex_22
RAB6B	0.303272	0.60773	-0.00118622	1.95233	0.0875568	1	ex_22
HSPA12A	-0.698095	0.360893	-1.75708	-1.29203	0.0878347	1	ex_22
STRAP	0.135049	0.505027	-0.234929	0.715425	0.0879277	1	ex_22
SLC12A6	-0.30435	0.318821	-0.927521	-0.957226	0.0880347	1	ex_22
MECP2	-0.0296916	0.0536394	-0.113023	-0.698353	0.0880928	1	ex_22
GCNT1	0.207639	0.908735	-0.493457	0.580469	0.0881016	1	ex_22
ACVR1B	0.444289	0.980844	-0.0922663	1.62293	0.0883355	1	ex_22
ATP11A	-0.331407	0.278163	-0.940978	-1.06558	0.0886981	1	ex_22
INO80D	-0.057425	0.0938631	-0.208713	-0.743951	0.0890314	1	ex_22
UBN2	-1.24385	-0.132145	-2.35556	-2.19294	0.0891805	1	ex_22
ATXN2	-0.39327	0.013794	-0.800335	-1.89355	0.0892295	1	ex_22
LIMS1	-0.550979	0.201759	-1.30372	-1.43463	0.0892632	1	ex_22
CMTM4	-0.651933	0.00577699	-1.30964	-1.94275	0.0893373	1	ex_22
CERT1	-0.348905	0.261928	-0.959738	-1.11952	0.0894639	1	ex_22
SOBP	-0.734755	-0.090388	-1.37912	-2.2349	0.0896428	1	ex_22
BEND6	0.689316	1.30966	0.0689765	2.1779	0.0899935	1	ex_22
FAM168B	-0.675731	0.0103969	-1.36186	-1.93026	0.0900788	1	ex_22
WDR33	-0.0872507	0.360397	-0.534898	-0.382015	0.0901757	1	ex_22
EPC2	-0.101533	0.288759	-0.491825	-0.509878	0.0901909	1	ex_22
MIOS	-0.362895	0.0426814	-0.768471	-1.7537	0.0902854	1	ex_22
TRAPPC9	-0.0164132	0.0532216	-0.0860479	-0.461971	0.0903283	1	ex_22
TUBE1	-0.104674	0.299993	-0.509341	-0.506977	0.0903952	1	ex_22
FDFT1	0.442601	1.02782	-0.14262	1.48231	0.0906816	1	ex_22
SERF2	-0.11959	0.455493	-0.694672	-0.407579	0.0907379	1	ex_22
NAP1L1	0.327934	0.664392	-0.00852427	1.91031	0.0907732	1	ex_22
ITGA9	0.485778	1.06789	-0.0963318	1.63561	0.0912827	1	ex_22
UBE2B	0.51502	1.32993	-0.299892	1.23869	0.0913967	1	ex_22
MAPK8	-1.69472	-1.0105	-2.37894	-4.85454	0.0914308	1	ex_22
PPP2R5C	-0.06528	0.327247	-0.457807	-0.325956	0.091501	1	ex_22
VPS35	0.25278	0.564402	-0.0588419	1.58987	0.0916754	1	ex_22
RPAP2	-0.393322	0.0957756	-0.882421	-1.57616	0.091758	1	ex_22
RRP15	-0.278559	0.228219	-0.785337	-1.07733	0.0918471	1	ex_22
PGRMC1	0.126925	0.643624	-0.389774	0.481458	0.0918838	1	ex_22
VPS4B	0.491015	1.04703	-0.0649995	1.73084	0.0920305	1	ex_22
AKAP8L	-0.0643918	0.106291	-0.235075	-0.739416	0.0922116	1	ex_22
UQCR10	0.285081	1.08375	-0.513586	0.699602	0.0922457	1	ex_22
HDAC4	-1.01589	-0.381653	-1.65012	-3.13938	0.0924541	1	ex_22
ATP6V1G1	-0.19864	0.364508	-0.761789	-0.691341	0.0924577	1	ex_22
PLCH1	0.000511568	0.00215567	-0.00113254	0.609849	0.0930144	1	ex_22
CYHR1	0.590136	1.15114	0.0291336	2.06175	0.093019	1	ex_22
PRKCI	-0.626546	0.177698	-1.43079	-1.52691	0.0930564	1	ex_22
UBAP1	-0.166366	0.210813	-0.543544	-0.864501	0.0930628	1	ex_22
FSTL5	-0.167558	0.426782	-0.761897	-0.552558	0.0932551	1	ex_22
PCBP2	0.378104	0.926864	-0.170656	1.35045	0.0932935	1	ex_22
YTHDF2	0.0644756	0.686084	-0.557133	0.203295	0.0935935	1	ex_22
RABEP1	-1.1221	-0.0981292	-2.14607	-2.14779	0.0936979	1	ex_22
UPF3A	-0.412904	0.332244	-1.15805	-1.08606	0.0937105	1	ex_22
ATP5MC2	0.30074	0.570616	0.030863	2.1841	0.0937306	1	ex_22
VPS50	0.428629	0.94528	-0.0880232	1.62604	0.093921	1	ex_22
HYDIN	-0.000226557	0.000987285	-0.0014404	-0.365817	0.0939571	1	ex_22
EFNB2	-0.0932803	0.205062	-0.391622	-0.612807	0.0941901	1	ex_22
SRSF6	-0.149352	0.336302	-0.635007	-0.602743	0.0943046	1	ex_22
PIR	-0.127917	0.174903	-0.430737	-0.827927	0.0943206	1	ex_22
TPST1	-0.978406	-0.398441	-1.55837	-3.30648	0.0943967	1	ex_22
ZNF33A	-0.189136	0.336362	-0.714634	-0.705426	0.0945776	1	ex_22
APPL2	-0.130043	0.339473	-0.599558	-0.542855	0.0947068	1	ex_22
SLC22A17	0.0979753	0.465936	-0.269986	0.521871	0.094775	1	ex_22
PEX14	-0.0130778	0.0270492	-0.0532048	-0.63877	0.0948622	1	ex_22
CEP112	-0.54925	0.0711862	-1.16969	-1.73509	0.094962	1	ex_22
ATP6V1G2	0.33223	0.793202	-0.128742	1.41258	0.0950075	1	ex_22
GPC6	-0.56338	0.307622	-1.43438	-1.26774	0.0952787	1	ex_22
TRMT9B	-0.0769124	0.384089	-0.537914	-0.326996	0.0953526	1	ex_22
ZFP91	-0.151845	0.46963	-0.77332	-0.478878	0.0955597	1	ex_22
ERI3	-0.521803	0.137893	-1.1815	-1.55028	0.0957054	1	ex_22
CPNE8	-0.284364	0.148326	-0.717054	-1.28809	0.0957468	1	ex_22
YPEL5	0.164788	0.497318	-0.167741	0.97128	0.0957514	1	ex_22
KIAA1549	-0.0646917	0.131268	-0.260651	-0.647039	0.096052	1	ex_22
TBC1D30	-0.322459	0.499977	-1.14489	-0.768459	0.0964161	1	ex_22
JPH3	-0.00100248	0.00183327	-0.00383823	-0.692876	0.0964244	1	ex_22
FRA10AC1	0.0342425	0.669453	-0.600968	0.105656	0.0967895	1	ex_22
KATNAL1	0.353726	0.792344	-0.0848915	1.58063	0.09681	1	ex_22
ASXL2	-0.548401	0.149655	-1.24646	-1.53977	0.0968213	1	ex_22
RAB22A	-0.419729	0.123171	-0.96263	-1.5153	0.0968312	1	ex_22
MADD	-0.429326	0.351915	-1.21057	-1.07709	0.0969376	1	ex_22
AKAP12	-0.870157	0.0839033	-1.82422	-1.7876	0.097394	1	ex_22
MFSD6	-0.380767	0.304837	-1.06637	-1.08851	0.0974485	1	ex_22
PDXK	0.243043	0.667114	-0.181028	1.12329	0.0975063	1	ex_22
CABP1	-1.21679	1.61234	-4.04592	-0.842968	0.0976882	1	ex_22
ARHGAP18	0.376917	0.859881	-0.106046	1.52961	0.0977504	1	ex_22
IPO7	0.540557	1.31897	-0.237854	1.36107	0.098325	1	ex_22
WAPL	-0.44486	0.0932506	-0.982971	-1.62032	0.0985314	1	ex_22
ATF2	-0.19378	0.185258	-0.572818	-1.00202	0.0985522	1	ex_22
USP8	-0.231607	0.371161	-0.834375	-0.753094	0.0986087	1	ex_22
PPA2	-0.418049	0.307992	-1.14409	-1.12853	0.0986784	1	ex_22
C11orf58	0.191812	0.556121	-0.172497	1.03194	0.0987262	1	ex_22
AKAP9	-1.21535	0.124041	-2.55474	-1.77845	0.0988414	1	ex_22
SLU7	0.570644	1.31498	-0.173688	1.50261	0.0991012	1	ex_22
LNX1	-0.558686	0.230418	-1.34779	-1.38766	0.0993812	1	ex_22
PRSS23	0.489269	1.32327	-0.344734	1.14982	0.0996518	1	ex_22
PFKP	0.630427	1.27881	-0.0179595	1.90568	0.0997576	1	ex_22
HERC4	-0.489531	0.0520072	-1.03107	-1.77174	0.100125	1	ex_22
INA	0.292447	0.581953	0.00294241	1.97988	0.100152	1	ex_22
ATP6AP2	0.310172	0.594745	0.025599	2.13627	0.100197	1	ex_22
VPS13B	-2.13489	-1.00447	-3.26531	-3.70154	0.100213	1	ex_22
ZNF800	-0.163341	0.256452	-0.583135	-0.762621	0.100316	1	ex_22
MSRB3	-0.5562	0.0681716	-1.18057	-1.74597	0.10033	1	ex_22
NUP58	0.390303	0.847406	-0.0668001	1.67354	0.100335	1	ex_22
OXCT1	-0.283955	0.474933	-1.04284	-0.733364	0.100364	1	ex_22
CPNE9	-0.0552297	0.0870391	-0.197499	-0.760871	0.100385	1	ex_22
PHF21A	-1.48151	0.00270787	-2.96573	-1.95639	0.100493	1	ex_22
PTPRJ	-0.0519438	0.0964555	-0.200343	-0.686041	0.100515	1	ex_22
ANGEL2	0.370455	1.22125	-0.480342	0.853409	0.100515	1	ex_22
SCP2	0.299806	0.765761	-0.166148	1.26109	0.100716	1	ex_22
NEXMIF	-0.0125587	0.339689	-0.364807	-0.0698785	0.100729	1	ex_22
CSTB	0.163577	0.804751	-0.477597	0.500028	0.100977	1	ex_22
NF1	-1.2004	0.258339	-2.65915	-1.61286	0.101332	1	ex_22
CAMK2D	0.523941	1.28564	-0.237758	1.34818	0.101401	1	ex_22
MGAT4C	0.723484	1.44276	0.00420442	1.97142	0.101646	1	ex_22
ARMCX4	-0.680845	-0.00546531	-1.35622	-1.97582	0.10183	1	ex_22
DDHD2	0.445863	1.07946	-0.187737	1.37922	0.101846	1	ex_22
MBTPS1	-0.523995	0.123457	-1.17145	-1.58624	0.101891	1	ex_22
MRPS21	0.374495	0.852555	-0.103566	1.53536	0.101921	1	ex_22
TMOD2	0.53147	1.06122	0.00171486	1.96631	0.102144	1	ex_22
CLTC	0.473827	1.18234	-0.234687	1.31075	0.102214	1	ex_22
NUDCD1	-0.392864	0.0708998	-0.856628	-1.66033	0.102224	1	ex_22
CNKSR3	0.565001	1.22299	-0.0929874	1.68298	0.102258	1	ex_22
LHFPL5	-0.0594665	0.140796	-0.259729	-0.581997	0.102276	1	ex_22
DDX25	0.311302	0.82513	-0.202525	1.18744	0.102508	1	ex_22
RGL1	0.132388	0.397706	-0.13293	0.977983	0.102641	1	ex_22
ALS2	-0.200262	0.241905	-0.642429	-0.887688	0.102647	1	ex_22
RFK	0.312394	0.706481	-0.0816934	1.55367	0.103033	1	ex_22
ELP3	0.0604404	0.271081	-0.1502	0.562384	0.103348	1	ex_22
KCNK10	-0.0431504	0.0890996	-0.1754	-0.639495	0.103692	1	ex_22
RAB15	-0.00454529	0.0376179	-0.0467085	-0.211289	0.103871	1	ex_22
ACSL3	0.0455971	0.38883	-0.297635	0.260374	0.10409	1	ex_22
TMEM65	0.632976	1.25908	0.00687408	1.98148	0.10416	1	ex_22
CDC42BPB	-0.0772565	0.13892	-0.293433	-0.700447	0.104245	1	ex_22
METTL9	0.11859	0.539132	-0.301952	0.552695	0.104272	1	ex_22
AATF	0.108233	0.344682	-0.128216	0.89716	0.1045	1	ex_22
ZNF483	0.346498	0.688264	0.0047326	1.9871	0.105187	1	ex_22
NMD3	-0.439	0.128466	-1.00647	-1.51626	0.105221	1	ex_22
EXOC2	-0.165104	0.35638	-0.686588	-0.620532	0.105491	1	ex_22
LRCH1	-1.10463	-0.462417	-1.74684	-3.37122	0.105825	1	ex_22
ARHGAP17	-0.442921	0.187587	-1.07343	-1.37684	0.105851	1	ex_22
PUS7	-0.370331	0.340537	-1.0812	-1.02106	0.105923	1	ex_22
FAM160B1	0.550219	1.13872	-0.0382786	1.83248	0.105928	1	ex_22
KIFAP3	0.364536	0.720702	0.00836969	2.00602	0.105933	1	ex_22
MLLT3	-0.842964	0.49063	-2.17656	-1.23889	0.105955	1	ex_22
OSBPL6	-1.59165	-0.468835	-2.71446	-2.77835	0.106282	1	ex_22
PPA1	0.0896475	0.450221	-0.270926	0.487295	0.106349	1	ex_22
DDX10	-0.414847	0.0525082	-0.882203	-1.73976	0.10638	1	ex_22
C6orf89	0.216611	0.827118	-0.393896	0.695406	0.106501	1	ex_22
BTBD10	-0.442379	0.319343	-1.2041	-1.13827	0.106574	1	ex_22
SCARB2	-0.310978	0.332735	-0.954691	-0.94686	0.10674	1	ex_22
NR2C2	-0.077599	0.470536	-0.625733	-0.277471	0.106776	1	ex_22
TMTC1	-0.0155508	0.0423918	-0.0734935	-0.526022	0.106857	1	ex_22
POLK	-0.376428	0.434219	-1.18708	-0.910119	0.106894	1	ex_22
ELOC	0.641857	1.34289	-0.0591779	1.79451	0.106913	1	ex_22
MXD1	0.549648	1.11547	-0.0161711	1.90395	0.106992	1	ex_22
LIN52	-0.233298	0.300159	-0.766755	-0.857156	0.107	1	ex_22
SYT11	0.296717	0.592769	0.00066451	1.96436	0.10709	1	ex_22
C9orf16	0.131027	0.600986	-0.338932	0.546449	0.107202	1	ex_22
SCAI	0.816861	1.44415	0.189576	2.5523	0.10721	1	ex_22
L3MBTL1	-0.0737681	0.115804	-0.26334	-0.762681	0.107335	1	ex_22
ZBTB8OS	-0.138881	0.267605	-0.545367	-0.669645	0.107407	1	ex_22
AFF4	-1.44375	-0.697868	-2.18964	-3.79375	0.107636	1	ex_22
KLHL22	-0.0288418	0.0569697	-0.114653	-0.658756	0.107709	1	ex_22
CHCHD2	0.139961	1.01918	-0.739262	0.312001	0.108003	1	ex_22
ATMIN	0.404254	0.867386	-0.0588776	1.7108	0.108186	1	ex_22
LATS1	-0.0249144	0.0482059	-0.0980346	-0.667821	0.108211	1	ex_22
ANK1	-0.169952	0.196097	-0.536001	-0.909988	0.108637	1	ex_22
SYNC	0.0537229	0.708533	-0.601087	0.160802	0.108669	1	ex_22
KLHDC2	0.102909	0.553222	-0.347403	0.447907	0.108685	1	ex_22
ADAM10	-0.29754	0.0522736	-0.647353	-1.66708	0.108742	1	ex_22
RARS2	0.207728	0.565468	-0.150012	1.13809	0.108787	1	ex_22
RBFOX3	0.209189	1.59895	-1.18057	0.295017	0.108912	1	ex_22
FBXL20	-0.0632498	0.242843	-0.369342	-0.404999	0.108985	1	ex_22
GOLGB1	-1.16206	-0.182687	-2.14144	-2.32556	0.109012	1	ex_22
COMMD1	-0.225252	0.341611	-0.792115	-0.778823	0.109185	1	ex_22
MTCL1	-0.531725	0.127528	-1.19098	-1.58082	0.109359	1	ex_22
GPX4	0.37238	0.891329	-0.146569	1.4064	0.109433	1	ex_22
ZDHHC2	0.295246	0.878256	-0.287763	0.99256	0.109502	1	ex_22
SMARCAL1	-0.0144471	0.0663161	-0.0952102	-0.350602	0.109752	1	ex_22
PRKAR2A	-0.134659	0.223871	-0.493188	-0.736135	0.110027	1	ex_22
KDM3A	0.45325	0.944153	-0.0376529	1.80963	0.110033	1	ex_22
YLPM1	-0.768322	-0.243798	-1.29285	-2.87095	0.110087	1	ex_22
ATP5PF	0.13564	0.535506	-0.264226	0.664847	0.110288	1	ex_22
ARHGEF28	0.286172	0.692844	-0.120501	1.37921	0.110415	1	ex_22
DOK6	-1.27252	-0.541024	-2.00401	-3.40959	0.110497	1	ex_22
FBXO16	-0.0622757	0.0906374	-0.215189	-0.798219	0.110571	1	ex_22
PRKAR1A	0.316866	0.611816	0.0219156	2.10559	0.111065	1	ex_22
STAMBPL1	-0.122447	0.568357	-0.813252	-0.34741	0.111092	1	ex_22
MAP4K3	0.283679	0.611519	-0.0441616	1.69595	0.1113	1	ex_22
CAMK2N1	0.234114	0.609699	-0.141471	1.22171	0.111324	1	ex_22
DDX17	-0.389262	-0.0204024	-0.758122	-2.06837	0.111359	1	ex_22
CBWD1	-0.389331	0.262607	-1.04127	-1.17047	0.11144	1	ex_22
NETO1	0.6267	1.56424	-0.310843	1.31014	0.111563	1	ex_22
TTC39C	-0.16514	0.735553	-1.06583	-0.359355	0.111723	1	ex_22
GLB1L3	-0.256749	0.22326	-0.736759	-1.04835	0.111734	1	ex_22
TBC1D32	-1.73327	-1.08985	-2.37669	-5.27983	0.111928	1	ex_22
ZNF431	-0.503792	0.175529	-1.18311	-1.45353	0.112003	1	ex_22
PDE3B	-0.12562	0.242501	-0.493742	-0.668832	0.112183	1	ex_22
ELOVL4	-0.141328	0.16017	-0.442827	-0.918739	0.112213	1	ex_22
MED21	0.272859	0.931123	-0.385406	0.812429	0.112348	1	ex_22
SYT16	-1.5853	-0.732023	-2.43858	-3.64141	0.112484	1	ex_22
TUBB2A	0.503746	1.21037	-0.202873	1.39725	0.112599	1	ex_22
EPG5	0.0551209	0.743819	-0.633578	0.156868	0.11273	1	ex_22
ARHGAP15	0.582644	1.18875	-0.0234614	1.8841	0.112795	1	ex_22
POM121	-0.212154	0.258209	-0.682516	-0.884029	0.112809	1	ex_22
INVS	-1.28382	-0.575108	-1.99253	-3.55044	0.112935	1	ex_22
AMN1	-0.543747	0.386942	-1.47444	-1.14509	0.112998	1	ex_22
NCOA7	0.601469	1.56591	-0.362974	1.22232	0.113318	1	ex_22
GMCL1	0.289458	0.73597	-0.157054	1.27057	0.113807	1	ex_22
TIAL1	0.531163	1.13138	-0.0690553	1.73447	0.113904	1	ex_22
HOPX	0.23441	0.591897	-0.123078	1.28518	0.113937	1	ex_22
YAF2	-0.229395	0.182304	-0.641094	-1.09207	0.113967	1	ex_22
ATP6V1D	0.383089	0.841218	-0.0750402	1.63893	0.114551	1	ex_22
SOD2	0.286028	0.780979	-0.208924	1.13264	0.114924	1	ex_22
CACUL1	-0.390733	0.190515	-0.971982	-1.31755	0.114959	1	ex_22
PPM1H	-1.19895	-0.418587	-1.97932	-3.01128	0.114987	1	ex_22
DAP3	-0.322367	0.222077	-0.866811	-1.1605	0.115017	1	ex_22
AP1AR	0.298406	0.665051	-0.0682383	1.59518	0.115361	1	ex_22
TIAM2	0.140666	0.408492	-0.127161	1.0294	0.115559	1	ex_22
RBFOX2	-0.409613	-0.0218338	-0.797393	-2.07032	0.11567	1	ex_22
NAGPA	0.46082	1.51524	-0.593602	0.856574	0.11569	1	ex_22
TGOLN2	0.271369	0.597652	-0.0549138	1.6301	0.115712	1	ex_22
IGF1R	-0.94224	0.0739805	-1.95846	-1.81728	0.115725	1	ex_22
OPRD1	-0.005705	0.0226551	-0.0340652	-0.394271	0.115926	1	ex_22
FAM91A1	0.132898	0.357496	-0.0916988	1.15975	0.116062	1	ex_22
MAP3K3	-0.352087	0.254566	-0.95874	-1.13752	0.116072	1	ex_22
CDH4	-0.00363813	0.00689716	-0.0141734	-0.676831	0.116157	1	ex_22
FHIT	-1.21768	0.401142	-2.8365	-1.47429	0.116203	1	ex_22
BRCC3	-0.529071	0.16845	-1.22659	-1.48664	0.116207	1	ex_22
RUBCN	-0.33115	0.308863	-0.971162	-1.01411	0.116227	1	ex_22
PPARGC1B	-0.0093585	0.0155639	-0.0342809	-0.735978	0.116277	1	ex_22
ABCE1	0.0806807	0.275121	-0.11376	0.813264	0.116397	1	ex_22
ARHGEF3	-0.328969	0.614028	-1.27197	-0.683743	0.116511	1	ex_22
PRKACB	-1.27481	4.42266	-6.97229	-0.438543	0.116515	1	ex_22
UMAD1	0.0708998	0.239381	-0.0975814	0.824786	0.116584	1	ex_22
MDM4	-0.152521	0.263105	-0.568148	-0.719243	0.116765	1	ex_22
ATL1	0.348508	1.33686	-0.63984	0.691117	0.116799	1	ex_22
TXLNG	0.554669	1.11687	-0.00752706	1.93372	0.116825	1	ex_22
RHOA	0.408021	1.01897	-0.202929	1.30896	0.116913	1	ex_22
TCF25	-0.0996801	0.19037	-0.38973	-0.673572	0.116978	1	ex_22
TASP1	-0.488165	0.150998	-1.12733	-1.49693	0.117286	1	ex_22
TUB	-0.0691664	0.272282	-0.410615	-0.397025	0.11738	1	ex_22
ARL6IP1	0.221246	0.744571	-0.302078	0.828616	0.117388	1	ex_22
ADIPOR2	0.0480497	0.179055	-0.0829559	0.718868	0.117579	1	ex_22
BTBD8	0.394486	0.874478	-0.085507	1.61081	0.117655	1	ex_22
USP42	-0.0902693	0.138201	-0.318739	-0.774388	0.118072	1	ex_22
VPS45	-0.477235	0.30122	-1.25569	-1.20156	0.118145	1	ex_22
DGKZ	-0.0560433	0.646448	-0.758535	-0.156362	0.118217	1	ex_22
RIC1	-0.15863	0.512229	-0.829489	-0.463448	0.118301	1	ex_22
RNF146	0.244918	0.523702	-0.0338655	1.72188	0.118539	1	ex_22
GLCCI1	-0.186009	0.570031	-0.94205	-0.482212	0.118549	1	ex_22
DDI2	0.132241	0.585531	-0.321049	0.571791	0.118582	1	ex_22
TNFRSF25	-0.0298735	0.210067	-0.269814	-0.244023	0.118608	1	ex_22
GALNT7	-0.0677326	0.10998	-0.245445	-0.747011	0.118761	1	ex_22
ITSN1	-1.0506	-0.165412	-1.93579	-2.32621	0.118776	1	ex_22
CHD1	0.470595	0.963261	-0.0220701	1.87216	0.11891	1	ex_22
CCDC144A	-0.472324	0.140178	-1.08482	-1.5114	0.118952	1	ex_22
CEP68	-0.342748	0.161266	-0.846762	-1.33285	0.119029	1	ex_22
NPAT	-0.438666	0.0140768	-0.891409	-1.89902	0.119237	1	ex_22
TTL	-0.366936	0.248071	-0.981944	-1.16939	0.119255	1	ex_22
PPP1R14C	-0.0983188	0.146613	-0.343251	-0.786753	0.119299	1	ex_22
SUPT6H	0.0551828	0.207944	-0.0975784	0.708009	0.119659	1	ex_22
MOAP1	0.0322115	0.541508	-0.477085	0.123962	0.120355	1	ex_22
RHBDL2	0.506276	1.60069	-0.588141	0.906677	0.120359	1	ex_22
AHCYL1	0.164277	0.456625	-0.12807	1.10135	0.120465	1	ex_22
SHROOM3	-0.500183	0.0697257	-1.07009	-1.72017	0.120569	1	ex_22
CAMTA1	-2.06651	-1.44182	-2.6912	-6.48365	0.120677	1	ex_22
ZBTB20	-0.387548	0.396311	-1.17141	-0.969026	0.12079	1	ex_22
SARM1	-0.0625904	0.0947972	-0.219978	-0.779444	0.120859	1	ex_22
MAP7D2	-0.521712	0.0938491	-1.13727	-1.66115	0.120968	1	ex_22
ADK	-1.64417	-0.811617	-2.47671	-3.87065	0.121078	1	ex_22
ZMAT4	-0.640496	0.0951417	-1.37613	-1.70648	0.121361	1	ex_22
RPS15	0.357003	1.27715	-0.563143	0.760436	0.121556	1	ex_22
KIF5B	0.0390604	0.707129	-0.629008	0.114594	0.121766	1	ex_22
DYNC1LI1	0.458277	1.14467	-0.22812	1.30858	0.122089	1	ex_22
ASAP1	0.0236137	0.129568	-0.0823402	0.436812	0.122107	1	ex_22
SLC1A1	-0.111857	0.440165	-0.663879	-0.39715	0.122263	1	ex_22
SLC2A3	0.479242	1.04452	-0.0860408	1.66164	0.122341	1	ex_22
PEAK1	-0.995271	-0.410253	-1.58029	-3.33442	0.122412	1	ex_22
FAM98B	0.302854	0.666155	-0.060447	1.63386	0.12288	1	ex_22
KAT6A	-0.349573	0.41278	-1.11193	-0.898731	0.122975	1	ex_22
KHDRBS1	-0.162702	0.292954	-0.618358	-0.69985	0.123093	1	ex_22
ATP5F1B	0.261789	0.679965	-0.156388	1.22698	0.123203	1	ex_22
KCNIP3	-0.0163311	0.0273158	-0.059978	-0.733348	0.123578	1	ex_22
TMEFF1	0.543239	1.20404	-0.117559	1.61128	0.124226	1	ex_22
ARHGEF11	-1.25253	-0.431084	-2.07397	-2.98853	0.124566	1	ex_22
CACNB4	-0.385025	-0.0170345	-0.753015	-2.05069	0.124696	1	ex_22
G3BP1	-0.451572	-0.00472856	-0.898416	-1.9807	0.124719	1	ex_22
HDGFL3	-0.529804	0.258064	-1.31767	-1.31798	0.125186	1	ex_22
TLK1	0.601906	1.3629	-0.159087	1.55023	0.125328	1	ex_22
KBTBD12	-0.0100456	0.0192375	-0.0393286	-0.672368	0.125368	1	ex_22
TRAPPC6B	0.313987	0.65107	-0.0230962	1.82567	0.12548	1	ex_22
ACER2	-0.0823846	0.171409	-0.336178	-0.636228	0.12568	1	ex_22
FAAH2	-0.00934697	0.0278567	-0.0465507	-0.492417	0.12581	1	ex_22
HMGCR	0.288015	0.583355	-0.00732541	1.91135	0.126036	1	ex_22
SCAF4	-0.0300904	0.0711516	-0.131332	-0.582527	0.126105	1	ex_22
DMGDH	0.0310823	0.101805	-0.0396409	0.861389	0.126947	1	ex_22
ATP2B3	-0.393648	0.00711405	-0.79441	-1.92517	0.12703	1	ex_22
TSTD3	0.544254	1.33391	-0.245404	1.35086	0.127126	1	ex_22
TMX2	-0.37591	0.0726095	-0.82443	-1.64267	0.127299	1	ex_22
GRID2	0.776111	1.70716	-0.154938	1.6338	0.127569	1	ex_22
CHCHD3	-1.30553	-0.731772	-1.87929	-4.45969	0.127655	1	ex_22
ARRB1	-0.0837928	0.134895	-0.302481	-0.750983	0.127928	1	ex_22
KCNB2	0.641392	105.811	-104.528	0.0119531	0.127954	1	ex_22
ACTN4	-0.0221967	0.0635282	-0.107922	-0.507493	0.128016	1	ex_22
VSNL1	0.336321	0.725523	-0.0528799	1.69367	0.128026	1	ex_22
AOPEP	-0.0100988	0.0521994	-0.072397	-0.317718	0.128041	1	ex_22
SLC35F1	-0.567971	0.171607	-1.30755	-1.50519	0.128285	1	ex_22
PIN1	0.280687	0.551776	0.00959763	2.02935	0.128564	1	ex_22
TNFSF13B	0.0732716	0.236752	-0.0902084	0.878454	0.128725	1	ex_22
MORF4L2	0.355221	0.984506	-0.274064	1.10637	0.128895	1	ex_22
DTNA	0.597597	1.3033	-0.108103	1.65973	0.129061	1	ex_22
ZFAND5	0.267742	0.811312	-0.275828	0.965406	0.129131	1	ex_22
SLC1A4	0.520299	1.08354	-0.0429426	1.81053	0.129224	1	ex_22
PRTFDC1	-0.235689	0.246954	-0.718332	-0.95711	0.12924	1	ex_22
ATP5F1C	0.357007	0.868994	-0.15498	1.36668	0.129265	1	ex_22
CDC27	-0.317705	0.188008	-0.823418	-1.23131	0.129534	1	ex_22
DHCR24	0.324984	0.685669	-0.0357016	1.76596	0.129745	1	ex_22
METTL2B	-0.347207	0.200049	-0.894464	-1.2435	0.13001	1	ex_22
BRWD3	-0.188393	0.361223	-0.738009	-0.671822	0.130057	1	ex_22
CISD1	0.381895	0.856116	-0.0923263	1.57838	0.130137	1	ex_22
NAA15	-0.73014	0.274913	-1.73519	-1.42385	0.130467	1	ex_22
RPL17	-0.0890908	0.767483	-0.945664	-0.203853	0.131136	1	ex_22
SFPQ	0.0132761	0.100251	-0.073699	0.299173	0.131277	1	ex_22
BRINP1	-1.56145	-0.910222	-2.21268	-4.69941	0.131653	1	ex_22
ADGRA1	-0.305813	0.28564	-0.897267	-1.01341	0.131835	1	ex_22
USP47	0.171606	0.791448	-0.448236	0.542625	0.131931	1	ex_22
KIAA0319	-0.222529	0.450447	-0.895505	-0.648089	0.132219	1	ex_22
GPBP1	-0.85779	0.336297	-2.05188	-1.40797	0.132236	1	ex_22
TBC1D14	-0.449265	0.230501	-1.12903	-1.29536	0.132261	1	ex_22
PFDN1	0.47138	1.1705	-0.227739	1.3215	0.132346	1	ex_22
VPS53	-1.27212	-0.664776	-1.87947	-4.10527	0.132349	1	ex_22
ASAP2	-0.00182171	0.0590979	-0.0627414	-0.0586097	0.132674	1	ex_22
CNTNAP4	-1.49869	-0.00219106	-2.99519	-1.96283	0.132716	1	ex_22
KLC1	0.329445	0.654565	0.00432478	1.98604	0.133077	1	ex_22
IGSF8	-0.220188	0.302348	-0.742724	-0.825897	0.133212	1	ex_22
ZNF709	0.00476255	0.0277314	-0.0182063	0.406395	0.133267	1	ex_22
TMF1	0.269796	0.601488	-0.0618963	1.59422	0.133499	1	ex_22
KDM1A	0.125087	0.391498	-0.141323	0.920258	0.133558	1	ex_22
GFOD1	-1.23029	-0.231991	-2.22859	-2.41543	0.133575	1	ex_22
FBXW2	-0.220482	0.272809	-0.713774	-0.876029	0.133843	1	ex_22
CD46	0.286105	0.598238	-0.0260274	1.79653	0.134422	1	ex_22
FAM174B	-0.0204199	0.0346717	-0.0755115	-0.726468	0.134651	1	ex_22
GABARAPL1	0.310107	1.02942	-0.409207	0.84497	0.134903	1	ex_22
MEIKIN	-0.0387702	0.217794	-0.295335	-0.296176	0.134937	1	ex_22
EML6	-1.35377	-0.706685	-2.00085	-4.10046	0.135273	1	ex_22
PLCL1	0.511531	1.32502	-0.301958	1.23245	0.135336	1	ex_22
DIP2B	0.124239	0.422475	-0.173997	0.81648	0.135435	1	ex_22
CDON	-0.245659	0.289447	-0.780765	-0.899789	0.135467	1	ex_22
FBXW11	-0.651282	0.286226	-1.58879	-1.36158	0.13563	1	ex_22
KSR2	-1.75601	-1.05684	-2.45519	-4.92253	0.135864	1	ex_22
DGCR2	-0.137356	0.215413	-0.490124	-0.763142	0.136076	1	ex_22
KRIT1	-0.319066	0.0453187	-0.683451	-1.7162	0.136454	1	ex_22
CPD	-0.28776	0.0762405	-0.651761	-1.54945	0.136636	1	ex_22
OTOGL	-0.350876	0.205255	-0.907006	-1.23659	0.136722	1	ex_22
ADARB1	-0.0807877	0.135623	-0.297198	-0.73167	0.137013	1	ex_22
ZMYND11	0.335626	0.897849	-0.226598	1.17002	0.137183	1	ex_22
CDK14	0.132074	1.48699	-1.22285	0.191051	0.137327	1	ex_22
PPHLN1	-0.103139	0.989721	-1.196	-0.184973	0.137567	1	ex_22
EFCAB13	0.415005	0.881439	-0.0514282	1.74386	0.138003	1	ex_22
ANO3	-0.172082	0.632388	-0.976552	-0.41925	0.138194	1	ex_22
FANCC	-0.0498637	0.121654	-0.221382	-0.569801	0.138345	1	ex_22
MAP4K5	0.72322	1.59077	-0.144334	1.63389	0.138477	1	ex_22
NUP98	-0.0928755	0.14982	-0.335572	-0.750044	0.138526	1	ex_22
PITPNC1	-0.158845	0.216544	-0.534235	-0.829355	0.138533	1	ex_22
TSC22D2	-0.664423	0.272245	-1.60109	-1.3903	0.138537	1	ex_22
MZT2B	0.198501	0.669526	-0.272524	0.825974	0.138683	1	ex_22
NPM2	-0.383068	0.0195037	-0.785639	-1.86501	0.138826	1	ex_22
ANKAR	-0.183725	0.234724	-0.602174	-0.860546	0.139005	1	ex_22
ADD1	-0.282066	0.19579	-0.759923	-1.15692	0.139032	1	ex_22
BTAF1	0.134752	0.554872	-0.285367	0.628653	0.139071	1	ex_22
RALGDS	-0.0543061	0.0852604	-0.193873	-0.762633	0.13911	1	ex_22
DNAJC8	0.340251	0.864413	-0.183912	1.27227	0.139155	1	ex_22
FNBP1	0.133117	0.392833	-0.126599	1.00458	0.139641	1	ex_22
CLDN12	-0.107103	0.295215	-0.50942	-0.521771	0.139651	1	ex_22
FAM204A	0.545653	1.28059	-0.189282	1.45518	0.139686	1	ex_22
BMI1	0.258436	0.579286	-0.0624144	1.5787	0.139942	1	ex_22
MARCHF8	-0.0755166	0.128137	-0.27917	-0.726774	0.140758	1	ex_22
TBC1D12	-0.10463	0.163063	-0.372322	-0.766066	0.140767	1	ex_22
HRH1	-0.002433	0.00477828	-0.00964427	-0.661268	0.140804	1	ex_22
GK5	-0.218312	0.252648	-0.689272	-0.908534	0.140921	1	ex_22
DENND5B	-1.01646	0.0812106	-2.11414	-1.81496	0.140959	1	ex_22
CADM3	-0.182465	0.256963	-0.621894	-0.813843	0.141371	1	ex_22
PPP2CA	0.393097	0.955655	-0.16946	1.36956	0.141625	1	ex_22
DZIP3	-0.390412	0.171985	-0.952808	-1.36059	0.142032	1	ex_22
ICE1	-0.220301	0.420695	-0.861296	-0.673611	0.142492	1	ex_22
NOVA2	-0.112122	0.156589	-0.380833	-0.81781	0.142553	1	ex_22
TRA2B	0.184644	0.839933	-0.470646	0.552267	0.142622	1	ex_22
SLC4A8	-1.56708	-0.500568	-2.63359	-2.87987	0.142642	1	ex_22
MRPS31	-0.381371	0.207417	-0.97016	-1.26951	0.142743	1	ex_22
RHOJ	-0.344132	0.128392	-0.816656	-1.42741	0.142836	1	ex_22
CDKL3	0.0877111	0.273218	-0.0977962	0.926705	0.142952	1	ex_22
NUCB2	-0.182954	0.294844	-0.660753	-0.750492	0.143073	1	ex_22
SMARCC1	-0.216275	0.325117	-0.757666	-0.782964	0.143206	1	ex_22
AGFG1	0.213892	0.750805	-0.323022	0.780797	0.143398	1	ex_22
YY1AP1	-0.241697	0.317274	-0.800668	-0.847482	0.143602	1	ex_22
SSBP1	0.238389	0.486583	-0.00980458	1.88254	0.143751	1	ex_22
GRM7	-0.683087	2.26751	-3.63368	-0.453748	0.143771	1	ex_22
JAM3	-1.29679	-0.680432	-1.91314	-4.12369	0.143969	1	ex_22
MAPRE2	0.470216	1.0567	-0.116267	1.57141	0.144936	1	ex_22
HOOK2	0.296002	0.59303	-0.00102704	1.95319	0.144938	1	ex_22
NFXL1	0.469629	1.20092	-0.261665	1.25867	0.144952	1	ex_22
FOXK2	-0.0718682	0.11869	-0.262427	-0.739191	0.144998	1	ex_22
MRAS	-0.285931	0.143997	-0.715859	-1.30351	0.14509	1	ex_22
PDCD10	0.121422	0.613593	-0.37075	0.483535	0.14523	1	ex_22
SLC30A6	0.402758	1.00041	-0.194899	1.32081	0.145291	1	ex_22
WDR41	-0.350076	0.0854966	-0.785649	-1.57525	0.145406	1	ex_22
HBP1	-0.206535	0.13357	-0.54664	-1.19023	0.145416	1	ex_22
TYW1	-0.619834	0.0649109	-1.30458	-1.77417	0.145506	1	ex_22
GPM6A	-1.36953	10.2123	-12.9514	-0.231762	0.145627	1	ex_22
LEPR	0.408532	0.922133	-0.10507	1.559	0.145749	1	ex_22
RPL37	0.124104	0.432199	-0.18399	0.789499	0.145955	1	ex_22
IGDCC3	-0.0272168	0.10453	-0.158964	-0.404897	0.14596	1	ex_22
NDUFV2	0.440583	1.01173	-0.130566	1.51191	0.146022	1	ex_22
ZNF586	-0.0576636	0.0978168	-0.213144	-0.726899	0.146283	1	ex_22
TSC22D1	0.322605	0.669191	-0.0239811	1.82435	0.146381	1	ex_22
LDAH	-0.00674738	0.1933	-0.206795	-0.0661073	0.146756	1	ex_22
MAP6	-0.00788864	0.0228871	-0.0386644	-0.50239	0.146972	1	ex_22
FAN1	0.273184	0.598675	-0.052306	1.645	0.147195	1	ex_22
PLEKHA6	-0.0162084	0.0666221	-0.0990388	-0.383528	0.147309	1	ex_22
DDX24	0.149572	0.58028	-0.281136	0.680636	0.147505	1	ex_22
WBP1L	-0.0236869	0.0404502	-0.087824	-0.723848	0.147513	1	ex_22
GRM3	-1.03224	-0.354746	-1.70973	-2.98624	0.147598	1	ex_22
GNAO1	-0.909747	-0.332782	-1.48671	-3.09043	0.147914	1	ex_22
CCDC112	-0.477913	0.0797883	-1.03561	-1.67956	0.148257	1	ex_22
SIPA1L2	0.402132	0.855602	-0.0513381	1.73807	0.148356	1	ex_22
MAPKAP1	0.467128	0.95255	-0.0182937	1.8861	0.148595	1	ex_22
CPE	0.151326	0.959132	-0.65648	0.36716	0.148711	1	ex_22
HM13	-0.0104841	0.0484431	-0.0694113	-0.348709	0.148846	1	ex_22
ADAM23	0.0697608	0.431959	-0.292438	0.377497	0.149038	1	ex_22
OLA1	-0.586625	0.531758	-1.70501	-1.02806	0.149051	1	ex_22
PCSK1	0.427356	0.897369	-0.0426576	1.78208	0.149196	1	ex_22
IFT88	0.222093	0.809937	-0.36575	0.740494	0.149299	1	ex_22
BBS2	-0.231437	0.255111	-0.717985	-0.9323	0.149305	1	ex_22
C18orf32	0.311174	0.9607	-0.338353	0.938976	0.149343	1	ex_22
CXADR	0.423651	0.900573	-0.0532714	1.74104	0.149519	1	ex_22
MSANTD2	-0.288935	0.260538	-0.838407	-1.03063	0.149617	1	ex_22
CDC37	0.0763699	0.408941	-0.256201	0.450076	0.149629	1	ex_22
RAD50	-0.47116	0.272308	-1.21463	-1.24209	0.149695	1	ex_22
TAF1D	-0.0189499	0.658184	-0.696084	-0.0548506	0.149904	1	ex_22
LASP1	0.0778017	0.249428	-0.0938244	0.888493	0.150092	1	ex_22
SLC25A12	-0.159446	0.566705	-0.885597	-0.430362	0.150235	1	ex_22
CFAP298	0.604381	1.2356	-0.026838	1.87663	0.150283	1	ex_22
TAOK1	-0.58911	0.347197	-1.52542	-1.23318	0.150554	1	ex_22
LDHA	0.236313	0.662646	-0.190019	1.0864	0.15058	1	ex_22
PIP4K2A	0.506553	1.16684	-0.153738	1.50362	0.150622	1	ex_22
MMD	0.358782	0.731838	-0.014275	1.88497	0.150743	1	ex_22
PTPN2	-0.325729	0.0643286	-0.715787	-1.63673	0.150837	1	ex_22
NELFA	-0.0972746	0.159456	-0.354005	-0.742626	0.150891	1	ex_22
RPL23	-0.348896	0.152102	-0.849894	-1.36492	0.150921	1	ex_22
PPP1R12A	0.313616	0.644597	-0.0173652	1.85713	0.151098	1	ex_22
KDM2B	-0.0128375	0.022616	-0.048291	-0.709691	0.151106	1	ex_22
MARCHF6	0.061952	0.569697	-0.445793	0.239143	0.151217	1	ex_22
PPFIBP1	0.31212	1.89546	-1.27122	0.386363	0.151439	1	ex_22
ADNP	-0.612014	0.308172	-1.5322	-1.30357	0.151441	1	ex_22
GRAMD4	-0.0446974	0.0747134	-0.164108	-0.733647	0.151515	1	ex_22
CCDC85B	0.461154	1.38747	-0.46516	0.975745	0.151688	1	ex_22
SPEF2	-0.147693	0.224777	-0.520164	-0.777173	0.151908	1	ex_22
RPL10	-0.194731	0.693305	-1.08277	-0.429786	0.152246	1	ex_22
TIMP2	0.312069	0.752622	-0.128483	1.38836	0.152249	1	ex_22
SLC17A5	0.0437062	0.153967	-0.0665544	0.77691	0.152453	1	ex_22
DHRS7B	-0.0120097	0.0213032	-0.0453226	-0.706592	0.152477	1	ex_22
CRCP	-0.10412	0.158753	-0.366993	-0.77631	0.152521	1	ex_22
TRIO	-0.674919	0.432492	-1.78233	-1.19451	0.152532	1	ex_22
FASTKD1	-0.252255	0.387047	-0.891556	-0.77336	0.152623	1	ex_22
BNIP3L	0.510027	1.33247	-0.312418	1.21544	0.152668	1	ex_22
PDE7A	-0.440365	0.546478	-1.42721	-0.874607	0.152866	1	ex_22
UVRAG	-1.46944	-0.820252	-2.11864	-4.43637	0.153128	1	ex_22
UBE2O	0.265874	0.668623	-0.136875	1.29386	0.153338	1	ex_22
PRR16	0.373011	0.823635	-0.0776128	1.62239	0.15379	1	ex_22
FHL2	0.00141841	0.0085746	-0.00573778	0.38848	0.154763	1	ex_22
CLTB	0.491129	1.14632	-0.164065	1.46918	0.154888	1	ex_22
ANKUB1	0.383835	1.00722	-0.239546	1.20681	0.154994	1	ex_22
GLT1D1	-0.00206222	0.00984703	-0.0139715	-0.33939	0.155035	1	ex_22
PTBP2	-0.302778	0.934519	-1.54008	-0.479622	0.155271	1	ex_22
SVIP	0.338173	0.82065	-0.144305	1.37375	0.155767	1	ex_22
CLASP1	-1.07245	0.714492	-2.8594	-1.17629	0.1561	1	ex_22
MTF2	-0.204467	0.0677493	-0.476683	-1.47217	0.156192	1	ex_22
CNRIP1	0.190433	0.666958	-0.286093	0.783256	0.156257	1	ex_22
OGFRL1	0.305098	0.640663	-0.030468	1.78201	0.156275	1	ex_22
FAM163B	0.00760437	0.0327547	-0.017546	0.592608	0.156279	1	ex_22
SYNJ2	0.0603565	0.206219	-0.0855056	0.811017	0.156443	1	ex_22
ST6GALNAC5	0.504248	2.46169	-1.4532	0.504897	0.15656	1	ex_22
LAMP2	0.654598	1.36608	-0.0568831	1.80326	0.156744	1	ex_22
ALG13	-0.301949	0.0607614	-0.66466	-1.63163	0.156832	1	ex_22
PREP	-0.0383145	0.149883	-0.226512	-0.399022	0.156863	1	ex_22
RPL34	-0.0236876	0.597962	-0.645337	-0.0746832	0.156907	1	ex_22
CSTF3	-0.28015	0.269826	-0.830126	-0.998377	0.156968	1	ex_22
UPF2	-0.432862	0.324597	-1.19032	-1.12005	0.157136	1	ex_22
OPHN1	-1.2062	-0.525494	-1.8869	-3.47303	0.157278	1	ex_22
SRP9	0.201784	0.547699	-0.14413	1.14332	0.157306	1	ex_22
TFG	-0.236263	0.275265	-0.74779	-0.905263	0.157566	1	ex_22
ZRANB2	-0.217741	0.147799	-0.583281	-1.16749	0.157602	1	ex_22
BRD4	-0.29599	0.213614	-0.805594	-1.13839	0.157844	1	ex_22
SPEN	-0.196362	0.486998	-0.879722	-0.563191	0.157859	1	ex_22
MSL2	-0.106353	0.177065	-0.389772	-0.735481	0.157954	1	ex_22
DCLK2	0.0147399	0.0723171	-0.0428372	0.501756	0.158101	1	ex_22
TCF20	-0.0275382	0.0530481	-0.108125	-0.669764	0.158425	1	ex_22
GGT7	0.122158	0.499923	-0.255608	0.633791	0.158771	1	ex_22
GTF3C1	-0.433673	0.409602	-1.27695	-1.00795	0.159188	1	ex_22
CGGBP1	0.191	0.544369	-0.162368	1.05939	0.159243	1	ex_22
SPCS3	0.399968	1.06951	-0.269576	1.17083	0.159488	1	ex_22
PNMA8A	0.293234	0.598331	-0.0118636	1.88375	0.159536	1	ex_22
CACNG3	-0.284357	0.479438	-1.04815	-0.729684	0.159657	1	ex_22
RUNX2	0.420954	1.02259	-0.180686	1.37134	0.159867	1	ex_22
WDTC1	-0.159563	0.20813	-0.527256	-0.85054	0.160241	1	ex_22
UBE2V1	0.315414	0.713802	-0.0829746	1.55175	0.160584	1	ex_22
CAND1	0.237945	0.591243	-0.115354	1.32002	0.160834	1	ex_22
DDX6	0.294701	0.62707	-0.0376684	1.73784	0.16085	1	ex_22
MAP4	-0.0693219	0.182381	-0.321025	-0.539796	0.161015	1	ex_22
SART3	0.227205	0.646449	-0.192039	1.06218	0.161017	1	ex_22
NUFIP2	0.0334139	0.841741	-0.774913	0.0810193	0.161046	1	ex_22
SH2B1	0.0299199	0.10305	-0.04321	0.801887	0.161062	1	ex_22
AMD1	0.206813	0.463223	-0.0495962	1.58086	0.161505	1	ex_22
PRMT9	-0.396732	0.0439096	-0.837373	-1.76465	0.161513	1	ex_22
KLHDC3	0.486155	1.29117	-0.318862	1.18364	0.161542	1	ex_22
RPS14	0.50202	1.49948	-0.495441	0.986445	0.16172	1	ex_22
SEC31A	0.419527	1.00988	-0.170825	1.39283	0.162016	1	ex_22
DPY30	-0.498799	0.049187	-1.04679	-1.78404	0.162349	1	ex_22
TMED8	-0.332515	0.245335	-0.910365	-1.12783	0.162361	1	ex_22
SLITRK4	0.182029	0.620662	-0.256604	0.813369	0.162586	1	ex_22
GLS2	0.198433	0.618069	-0.221204	0.926803	0.162613	1	ex_22
ZNF487	0.0313167	0.103883	-0.0412491	0.845848	0.162652	1	ex_22
MAU2	-0.0177176	0.0440926	-0.0795279	-0.561815	0.162817	1	ex_22
ELP1	0.171787	0.813829	-0.470256	0.524413	0.162834	1	ex_22
SLC38A2	0.266324	0.540503	-0.0078555	1.90381	0.163294	1	ex_22
CAMK4	-1.02993	0.782731	-2.84259	-1.11363	0.163295	1	ex_22
HERC3	-0.239277	0.518958	-0.997511	-0.618508	0.163329	1	ex_22
DRG1	-0.288998	0.198368	-0.776364	-1.16222	0.163662	1	ex_22
NRXN2	-0.00671784	0.0194386	-0.0328742	-0.503384	0.163709	1	ex_22
SEC22C	0.135791	0.427444	-0.155861	0.912547	0.163784	1	ex_22
SLTM	-0.164241	0.39455	-0.723032	-0.576077	0.163867	1	ex_22
ADCY3	-0.0443759	0.0734891	-0.162241	-0.737922	0.164246	1	ex_22
SMYD3	-1.51139	-0.675202	-2.34758	-3.54259	0.164247	1	ex_22
SFSWAP	-0.531978	0.503954	-1.56791	-1.00649	0.164349	1	ex_22
PRPSAP2	0.0262998	0.280283	-0.227684	0.202953	0.164489	1	ex_22
SETBP1	-0.939281	-0.29525	-1.58331	-2.85849	0.164523	1	ex_22
ZCCHC8	-0.237725	0.192908	-0.668358	-1.08197	0.164538	1	ex_22
THRB	-0.877372	9.27785	-11.0326	-0.169333	0.164891	1	ex_22
RPL19	-0.116687	0.698655	-0.932029	-0.280498	0.16509	1	ex_22
MORC3	-0.239612	0.34613	-0.825354	-0.80177	0.165231	1	ex_22
TMEM242	-0.328273	0.0973288	-0.753874	-1.51175	0.165354	1	ex_22
DCTN4	-0.267441	0.240697	-0.775579	-1.03156	0.165872	1	ex_22
BSN	-0.1897	0.524267	-0.903667	-0.520761	0.166142	1	ex_22
GABARAP	0.297876	1.06146	-0.465713	0.764581	0.166389	1	ex_22
AFF3	-0.974201	4.89656	-6.84496	-0.325239	0.166429	1	ex_22
RILPL1	-0.0311713	0.0479652	-0.110308	-0.772015	0.166907	1	ex_22
SSTR2	0.524366	1.19178	-0.143051	1.53987	0.166923	1	ex_22
IQCB1	-0.324241	0.0959647	-0.744448	-1.51236	0.167074	1	ex_22
SRP54	0.510371	1.15268	-0.131939	1.55736	0.167249	1	ex_22
MIGA1	0.360496	0.818285	-0.0972927	1.54342	0.167293	1	ex_22
ARHGEF9	-1.07921	0.175104	-2.33353	-1.68635	0.167378	1	ex_22
SLAIN2	-0.0618523	0.440355	-0.56406	-0.241391	0.167421	1	ex_22
RPS2	0.318497	0.661389	-0.0243941	1.82053	0.167597	1	ex_22
FAM227B	-0.060684	0.401352	-0.52272	-0.257422	0.167663	1	ex_22
RAI1	-0.00347834	0.0120837	-0.0190404	-0.43808	0.167774	1	ex_22
ZNF292	-0.462078	0.104404	-1.02856	-1.59874	0.167989	1	ex_22
KLHL7	-0.239167	0.762519	-1.24085	-0.46797	0.168242	1	ex_22
RDX	0.235601	0.554448	-0.0832452	1.44825	0.168331	1	ex_22
UBXN2B	-0.237113	0.197894	-0.67212	-1.06833	0.168604	1	ex_22
CNNM2	-0.0940746	0.246222	-0.434371	-0.54183	0.168612	1	ex_22
ACAP2	-0.462891	0.128516	-1.0543	-1.53405	0.168708	1	ex_22
GNS	-0.334137	0.256907	-0.92518	-1.10803	0.168901	1	ex_22
CSDE1	0.306315	0.721128	-0.108497	1.44732	0.168921	1	ex_22
VPS29	0.131015	0.712704	-0.450675	0.441445	0.169278	1	ex_22
FBXW4	-0.0800247	0.298398	-0.458448	-0.414471	0.169283	1	ex_22
DHX29	0.235583	0.845783	-0.374617	0.756693	0.169329	1	ex_22
PTP4A2	0.170068	0.457208	-0.117072	1.16085	0.169622	1	ex_22
DISP1	-0.02249	0.0390544	-0.0840343	-0.716224	0.169662	1	ex_22
TPGS2	-0.394847	0.27617	-1.06586	-1.1533	0.16996	1	ex_22
RPL13A	0.221216	1.09799	-0.655554	0.494514	0.170021	1	ex_22
VDAC3	0.223561	0.54968	-0.102559	1.34359	0.170117	1	ex_22
GNPDA2	0.409264	0.970077	-0.151549	1.43032	0.170146	1	ex_22
SMAD4	-0.420673	0.139817	-0.981163	-1.47104	0.170266	1	ex_22
RSRC2	0.0959913	0.430112	-0.23813	0.563088	0.170321	1	ex_22
ARNTL2	-0.30006	0.469803	-1.06992	-0.763911	0.170681	1	ex_22
MAN1C1	-0.131864	0.271056	-0.534784	-0.64144	0.170988	1	ex_22
COBL	-0.823927	0.087233	-1.73509	-1.77232	0.17106	1	ex_22
EXOC6B	-1.53071	-0.122347	-2.93907	-2.13023	0.171064	1	ex_22
SLX4IP	0.00176926	0.109483	-0.105945	0.0321936	0.171138	1	ex_22
GNG7	-0.00509514	0.00917904	-0.0193693	-0.699605	0.171439	1	ex_22
ARIH1	-1.42385	-0.819115	-2.02859	-4.61472	0.171483	1	ex_22
CEMIP2	0.411201	1.23181	-0.409404	0.982128	0.171679	1	ex_22
PUS7L	0.396422	1.08519	-0.292349	1.12806	0.171934	1	ex_22
RPL11	0.10562	0.922551	-0.711311	0.253401	0.17201	1	ex_22
TM2D3	0.312284	0.658189	-0.0336205	1.76946	0.172056	1	ex_22
NPEPPS	-0.183382	0.377393	-0.744156	-0.640938	0.172099	1	ex_22
GSPT1	-0.226681	0.0367802	-0.490142	-1.68635	0.172173	1	ex_22
UBP1	-0.440614	0.172993	-1.05422	-1.4074	0.1726	1	ex_22
PSMD7	0.388145	0.94203	-0.165741	1.37348	0.172744	1	ex_22
SNRK	-0.0740345	0.419268	-0.567337	-0.29415	0.173043	1	ex_22
SNCA	0.351377	0.727898	-0.0251437	1.82908	0.173183	1	ex_22
BEX2	0.337909	0.776607	-0.100788	1.50967	0.173218	1	ex_22
NBR1	0.429889	1.01698	-0.1572	1.43516	0.173518	1	ex_22
FNDC3B	-0.0555695	0.0911598	-0.202299	-0.74228	0.173527	1	ex_22
NEBL	0.474323	1.11951	-0.170869	1.4409	0.173529	1	ex_22
NUDT3	0.0906961	0.505956	-0.324563	0.428072	0.173637	1	ex_22
CSNK2A1	-0.471634	0.100758	-1.04402	-1.61495	0.17371	1	ex_22
RALGPS1	-0.0549957	0.173983	-0.283974	-0.47074	0.173988	1	ex_22
ATP6V0E2	0.302327	0.921678	-0.317025	0.956726	0.17421	1	ex_22
ANO4	0.386823	1.11178	-0.338132	1.0458	0.174359	1	ex_22
PTMS	0.483707	1.50538	-0.537971	0.927932	0.174393	1	ex_22
IGSF11	0.191767	0.907372	-0.523839	0.525228	0.174475	1	ex_22
MBP	-0.133392	0.270217	-0.537002	-0.647764	0.174634	1	ex_22
SUPT16H	-0.0296081	0.318882	-0.378098	-0.166521	0.174787	1	ex_22
ABAT	-0.538855	0.169294	-1.247	-1.4914	0.174938	1	ex_22
TDRD3	-0.367636	0.42943	-1.1647	-0.904007	0.175227	1	ex_22
ZC3H7A	0.140697	0.653726	-0.372331	0.537517	0.175723	1	ex_22
NVL	-0.12925	0.166726	-0.425226	-0.855899	0.175964	1	ex_22
TMEM267	-0.164109	0.194968	-0.523186	-0.895762	0.176678	1	ex_22
KAT2B	-0.34401	0.248578	-0.936597	-1.1378	0.176679	1	ex_22
HDAC3	0.138804	0.585504	-0.307896	0.609023	0.177589	1	ex_22
USP7	0.305422	0.787616	-0.176773	1.24144	0.177589	1	ex_22
DDX27	-0.0104374	0.216484	-0.237359	-0.0901497	0.177808	1	ex_22
AFG3L2	-0.252175	0.293152	-0.797501	-0.906345	0.17783	1	ex_22
COLQ	-0.10597	0.204931	-0.416872	-0.66805	0.177964	1	ex_22
MROH7	-0.00804637	0.0240109	-0.0401036	-0.491951	0.178013	1	ex_22
IDS	0.417568	0.949433	-0.114296	1.53877	0.178016	1	ex_22
PGM2L1	0.0376273	0.375752	-0.300497	0.218109	0.178031	1	ex_22
RFX7	-0.267505	0.417744	-0.952754	-0.765123	0.17806	1	ex_22
SNX31	0.543342	2.60452	-1.51784	0.51666	0.178151	1	ex_22
SET	0.161954	0.499969	-0.17606	0.939086	0.178225	1	ex_22
PURB	0.565625	1.36122	-0.229967	1.39343	0.178258	1	ex_22
JAK1	-0.0548353	0.229352	-0.339023	-0.378184	0.178374	1	ex_22
TFCP2	-0.0248778	0.0468011	-0.0965567	-0.680251	0.178739	1	ex_22
PLK2	0.235416	0.677727	-0.206896	1.04317	0.179015	1	ex_22
ESCO1	-0.355263	0.17857	-0.889096	-1.30435	0.179069	1	ex_22
DNM3	-1.26402	-0.209252	-2.31878	-2.3488	0.17911	1	ex_22
HMG20A	0.0280995	0.146265	-0.0900658	0.466076	0.179427	1	ex_22
URGCP	-0.388177	0.496772	-1.27313	-0.859725	0.179548	1	ex_22
WDR19	-0.305778	0.0600129	-0.67157	-1.63841	0.179705	1	ex_22
WDR27	-0.472706	0.116111	-1.06152	-1.57347	0.180003	1	ex_22
RANBP9	0.165897	0.604387	-0.272592	0.74153	0.180041	1	ex_22
MON2	-0.442494	0.104607	-0.989594	-1.58521	0.180076	1	ex_22
KAT6B	-0.882717	-0.251659	-1.51377	-2.74158	0.180219	1	ex_22
DNAJC18	-0.238405	0.368134	-0.844945	-0.770379	0.180351	1	ex_22
KMT2E	-0.376773	0.0795126	-0.833058	-1.61842	0.18046	1	ex_22
ZNF736	-0.284307	0.319602	-0.888216	-0.922709	0.180471	1	ex_22
AARS1	0.406232	0.902995	-0.0905308	1.60278	0.180494	1	ex_22
ACO1	0.0189498	0.323331	-0.285432	0.122021	0.180559	1	ex_22
DNAJB2	0.173879	0.939996	-0.592237	0.444837	0.181225	1	ex_22
KLHL5	-0.288489	0.211331	-0.788309	-1.13126	0.181235	1	ex_22
FXYD7	-0.158337	0.284827	-0.601502	-0.700271	0.181503	1	ex_22
PPP3CC	-0.144904	0.515649	-0.805457	-0.429953	0.181657	1	ex_22
ADAMTS19	-0.00658208	0.89052	-0.903685	-0.0143803	0.182204	1	ex_22
LMF1	-0.00499097	0.00952719	-0.0195091	-0.673785	0.182445	1	ex_22
ATP2A2	0.303392	0.638598	-0.0318139	1.77395	0.182484	1	ex_22
YWHAQ	0.219457	0.633556	-0.194643	1.03871	0.182769	1	ex_22
CHIC1	-0.231568	0.212262	-0.675397	-1.02261	0.182839	1	ex_22
XPOT	0.310333	0.758656	-0.137989	1.35671	0.182861	1	ex_22
LRRC4C	0.316068	1.10372	-0.471588	0.786487	0.182913	1	ex_22
SETX	-0.044102	0.196282	-0.284486	-0.359585	0.183218	1	ex_22
CNOT10	-0.045302	0.0937508	-0.184355	-0.638537	0.183242	1	ex_22
ZDHHC13	-0.0399389	0.068203	-0.148081	-0.723852	0.183282	1	ex_22
OPA1	0.164487	0.534942	-0.205969	0.870249	0.183332	1	ex_22
AMZ2	-0.148376	0.383371	-0.680122	-0.546897	0.183449	1	ex_22
SHOC1	0.363996	0.850368	-0.122376	1.46682	0.183472	1	ex_22
SGCB	0.0101102	0.450465	-0.430245	0.044999	0.183628	1	ex_22
SLC25A28	-0.104258	0.217127	-0.425642	-0.635814	0.183807	1	ex_22
TASOR2	-0.131807	0.3608	-0.624415	-0.524428	0.183996	1	ex_22
CCDC88A	0.0782014	0.858805	-0.702402	0.196351	0.184358	1	ex_22
TTC8	0.178486	0.679147	-0.322175	0.698728	0.184615	1	ex_22
CIRBP	-0.191692	0.303653	-0.687037	-0.75848	0.185053	1	ex_22
CHCHD10	0.29135	0.613756	-0.0310574	1.77116	0.185709	1	ex_22
NMNAT2	0.00175025	0.0279983	-0.0244978	0.130693	0.185912	1	ex_22
NCAM1	-3.23924e-07	0.00474809	-0.00474874	-0.000133703	0.18621	1	ex_22
ZNF831	-0.0800357	0.230642	-0.390714	-0.504918	0.186544	1	ex_22
MYO18A	-0.0692667	0.128463	-0.266997	-0.686594	0.186651	1	ex_22
GUCY1B1	0.34544	0.776207	-0.0853276	1.57173	0.186679	1	ex_22
SYNJ1	0.206527	0.507129	-0.0940753	1.34658	0.186688	1	ex_22
ZDBF2	0.340202	0.774175	-0.0937719	1.53646	0.187037	1	ex_22
DDHD1	-0.409891	0.147905	-0.967687	-1.44026	0.187075	1	ex_22
USP14	-0.0356725	0.492729	-0.564074	-0.132317	0.187156	1	ex_22
TCP11L1	0.36198	0.815488	-0.0915291	1.5644	0.187161	1	ex_22
CMPK1	0.036998	0.508945	-0.434949	0.15365	0.187182	1	ex_22
USP32	0.107036	0.650573	-0.4365	0.385968	0.18724	1	ex_22
SC5D	0.529041	1.09848	-0.0403935	1.82093	0.187494	1	ex_22
SGCD	0.134263	0.409152	-0.140626	0.957297	0.187739	1	ex_22
UFM1	0.387023	0.971159	-0.197112	1.29859	0.188327	1	ex_22
ATP8A1	-0.349223	0.0252686	-0.723714	-1.82772	0.188342	1	ex_22
BEX1	0.485823	1.06311	-0.091464	1.64943	0.188344	1	ex_22
SNX6	-0.0724676	0.110762	-0.255697	-0.775168	0.188435	1	ex_22
ABCB1	0.333197	0.855004	-0.188611	1.25152	0.189014	1	ex_22
BCL2L1	-0.0381626	0.0798487	-0.156174	-0.633814	0.189327	1	ex_22
PLXNA4	-0.808543	-0.0904256	-1.52666	-2.20676	0.189389	1	ex_22
SMIM13	0.347399	0.806567	-0.111768	1.48288	0.189428	1	ex_22
RAC1	0.111241	0.490857	-0.268375	0.574339	0.189539	1	ex_22
PPM1L	-1.38978	-0.0729695	-2.70659	-2.06857	0.189561	1	ex_22
ZNF718	0.272173	0.716652	-0.172307	1.20017	0.189624	1	ex_22
ANKRD27	-0.147332	0.201987	-0.496651	-0.826651	0.189907	1	ex_22
B4GALT6	-0.0929934	0.382428	-0.568415	-0.383373	0.190156	1	ex_22
QRICH1	-0.022609	0.0417406	-0.0869585	-0.688625	0.190597	1	ex_22
JAK2	-0.55334	0.193631	-1.30031	-1.4519	0.190682	1	ex_22
CNTRL	-0.119539	0.18741	-0.426488	-0.763291	0.190912	1	ex_22
SLC7A14	-0.565343	0.177705	-1.30839	-1.49123	0.190958	1	ex_22
INTS10	0.185851	0.507654	-0.135953	1.13194	0.191441	1	ex_22
EPB41L3	0.546764	1.31404	-0.220513	1.39668	0.191529	1	ex_22
C16orf87	0.167142	0.488966	-0.154683	1.01792	0.191574	1	ex_22
KCNN2	0.0055478	0.0417417	-0.0306461	0.300423	0.191624	1	ex_22
NUMB	0.148821	0.41796	-0.120318	1.08377	0.191633	1	ex_22
HINT1	0.385139	0.930403	-0.160125	1.38439	0.1919	1	ex_22
EDRF1	-0.422297	0.183008	-1.0276	-1.36739	0.192015	1	ex_22
PPIG	-0.153843	0.402455	-0.71014	-0.542023	0.192049	1	ex_22
MAK	0.21819	0.637065	-0.200685	1.02093	0.19215	1	ex_22
NEK10	-0.021865	0.0601549	-0.103885	-0.52249	0.192204	1	ex_22
SRI	0.176893	0.478451	-0.124664	1.14971	0.192248	1	ex_22
CCDC39	-0.0807713	0.417305	-0.578847	-0.317841	0.192305	1	ex_22
YAE1	-0.377911	0.488675	-1.2445	-0.854724	0.192386	1	ex_22
TMCO1	0.369506	0.933956	-0.194944	1.28305	0.193178	1	ex_22
RUFY2	-0.839655	0.250446	-1.92975	-1.50967	0.193349	1	ex_22
GNB5	-0.120931	0.325653	-0.567515	-0.530741	0.193388	1	ex_22
ALDH1A1	-0.0045058	0.00813621	-0.0171478	-0.698561	0.193397	1	ex_22
CBX5	0.3272	0.702178	-0.0477782	1.71023	0.193499	1	ex_22
CPQ	-0.123746	0.489106	-0.736599	-0.395753	0.193706	1	ex_22
MBNL2	-1.77616	-0.801445	-2.75087	-3.57152	0.193726	1	ex_22
DOCK7	0.200232	0.468949	-0.068485	1.46045	0.19399	1	ex_22
KLHL29	-0.00208792	0.0100999	-0.0142757	-0.335767	0.194059	1	ex_22
CREG1	-0.00680446	0.43524	-0.448849	-0.0301701	0.194324	1	ex_22
KIAA0753	0.0792366	0.379466	-0.220993	0.517274	0.194486	1	ex_22
SQSTM1	0.0782694	0.678423	-0.521884	0.25561	0.194525	1	ex_22
AGGF1	0.386255	0.835699	-0.0631882	1.68441	0.194549	1	ex_22
ACBD6	-0.146041	0.696602	-0.988685	-0.339688	0.194596	1	ex_22
TMEM131L	0.377104	0.93966	-0.185451	1.31385	0.194615	1	ex_22
MARK4	-0.106013	0.245744	-0.45777	-0.590696	0.194651	1	ex_22
ATF6	-0.0914357	0.493141	-0.676013	-0.306565	0.194735	1	ex_22
ZSWIM5	-0.072259	0.12229	-0.266808	-0.727965	0.194771	1	ex_22
GLO1	0.374446	0.863054	-0.114163	1.50202	0.194804	1	ex_22
TBCA	0.498334	1.20586	-0.209194	1.38046	0.194811	1	ex_22
CCDC30	0.0232376	0.297049	-0.250574	0.166337	0.195146	1	ex_22
MGLL	0.299432	0.767406	-0.168543	1.25408	0.195375	1	ex_22
DNAJC7	-0.239501	0.293395	-0.772396	-0.880871	0.195552	1	ex_22
IFNGR2	0.382326	0.85836	-0.0937079	1.57414	0.19568	1	ex_22
GRIK5	-0.0792056	0.113976	-0.272388	-0.803596	0.195921	1	ex_22
EHBP1	-0.519171	0.131251	-1.16959	-1.56446	0.195972	1	ex_22
TESC	0.484012	1.11385	-0.145825	1.50618	0.196326	1	ex_22
STOX2	-1.70867	-0.844173	-2.57317	-3.87385	0.19647	1	ex_22
TUG1	-0.135584	0.196235	-0.467404	-0.800859	0.19649	1	ex_22
C5orf24	0.303719	0.67423	-0.066792	1.60664	0.196702	1	ex_22
TLL1	0.0487607	0.254677	-0.157155	0.464117	0.196814	1	ex_22
SLAIN1	0.0730449	0.783555	-0.637465	0.201497	0.196856	1	ex_22
CA8	0.144245	0.576349	-0.287859	0.654274	0.19689	1	ex_22
MED23	0.518931	1.13732	-0.0994539	1.64475	0.197029	1	ex_22
SCG5	0.237371	0.622209	-0.147466	1.20892	0.197039	1	ex_22
MTMR12	-0.154133	0.465927	-0.774192	-0.487203	0.197232	1	ex_22
FBXL3	-0.0171264	0.525014	-0.559267	-0.0619157	0.197652	1	ex_22
TEX2	-0.324707	0.345195	-0.994609	-0.950011	0.197681	1	ex_22
MKLN1	-0.530644	0.143923	-1.20521	-1.54179	0.197765	1	ex_22
LEMD3	-0.240981	0.373856	-0.855817	-0.768194	0.197793	1	ex_22
EDEM3	0.303791	0.806959	-0.199377	1.18334	0.197807	1	ex_22
SERBP1	0.211683	0.55567	-0.132305	1.20612	0.197849	1	ex_22
CD59	0.53159	1.15654	-0.0933627	1.66716	0.197995	1	ex_22
ABCA5	-1.05145	0.109637	-2.21253	-1.77489	0.198106	1	ex_22
RPL22	0.104945	0.527092	-0.317203	0.487242	0.198149	1	ex_22
NADK2	0.192873	0.699179	-0.313432	0.746634	0.198218	1	ex_22
KSR1	-0.00505665	0.0552985	-0.0654118	-0.164209	0.198379	1	ex_22
PAIP1	0.171133	0.668683	-0.326418	0.674131	0.19844	1	ex_22
SLC25A13	0.250457	0.722895	-0.22198	1.03905	0.198464	1	ex_22
RECK	0.221133	0.667581	-0.225316	0.970799	0.198576	1	ex_22
ANKS6	-0.627455	0.295299	-1.55021	-1.33274	0.19868	1	ex_22
GHITM	0.0890027	0.410519	-0.232514	0.54256	0.198752	1	ex_22
SYT4	0.253838	0.562086	-0.054409	1.61401	0.198798	1	ex_22
GOLGA1	-0.0881968	0.192436	-0.368829	-0.615975	0.198799	1	ex_22
RNF111	-0.16344	0.325588	-0.652468	-0.655049	0.199043	1	ex_22
KIAA2012	-0.202228	0.257007	-0.661463	-0.863088	0.199135	1	ex_22
CCDC59	0.419268	0.938212	-0.099675	1.58351	0.199223	1	ex_22
CSRNP2	0.284235	0.82682	-0.258349	1.02674	0.199276	1	ex_22
RIF1	0.283672	0.842758	-0.275413	0.994458	0.199375	1	ex_22
PPP2R3C	-0.433405	0.100307	-0.967118	-1.5916	0.199687	1	ex_22
MTX2	-0.214678	0.371291	-0.800648	-0.718061	0.19979	1	ex_22
EIF4B	0.158811	0.704902	-0.387281	0.569984	0.199997	1	ex_22
ZNF891	-0.31765	0.151498	-0.786799	-1.32705	0.200077	1	ex_22
HNRNPK	0.444662	1.02295	-0.133627	1.50707	0.200232	1	ex_22
NDUFA13	0.0795833	0.647634	-0.488468	0.274589	0.200273	1	ex_22
TRIM5	0.010418	0.729815	-0.708979	0.0283834	0.200821	1	ex_22
PPP1R10	0.0855066	0.367896	-0.196883	0.593471	0.200861	1	ex_22
GALNT11	0.0903209	0.623147	-0.442505	0.332239	0.200911	1	ex_22
KIDINS220	0.361743	1.21594	-0.492457	0.830021	0.201169	1	ex_22
SMARCA2	-0.606902	2.0566	-3.2704	-0.446595	0.201333	1	ex_22
FRY	-0.970338	0.500615	-2.44129	-1.29292	0.201425	1	ex_22
NDUFV1	0.283356	0.600175	-0.0334617	1.75296	0.201723	1	ex_22
YEATS2	-0.884238	0.0058062	-1.77428	-1.94718	0.201803	1	ex_22
PRKCZ	-0.429751	0.211936	-1.07144	-1.31263	0.201945	1	ex_22
ATN1	-0.183892	0.189101	-0.556886	-0.966298	0.20201	1	ex_22
RPRD1B	-0.189258	0.262092	-0.640609	-0.821845	0.202497	1	ex_22
PTPRR	0.000704995	0.0293675	-0.0279575	0.0482081	0.202859	1	ex_22
STIM2	-0.287258	0.36139	-0.935905	-0.867983	0.203405	1	ex_22
PIK3C2A	0.0193356	0.630183	-0.591512	0.06204	0.203533	1	ex_22
INPP5B	-0.0886873	0.135082	-0.312457	-0.7768	0.203689	1	ex_22
PLCB4	-0.0338519	0.075725	-0.143429	-0.605497	0.203706	1	ex_22
BAZ2A	-0.016312	0.0484673	-0.0810913	-0.493537	0.203851	1	ex_22
ZNF780B	-0.616084	0.539951	-1.77212	-1.04452	0.203905	1	ex_22
SYTL2	-0.380634	0.130415	-0.891683	-1.4598	0.204195	1	ex_22
XPO6	-0.6297	0.126096	-1.3855	-1.63297	0.204727	1	ex_22
BBS9	-0.869712	0.0700276	-1.80945	-1.81391	0.204759	1	ex_22
DENND4C	-0.201412	0.420334	-0.823158	-0.634921	0.205502	1	ex_22
UBAC2	-0.028025	0.0961241	-0.152174	-0.442436	0.20551	1	ex_22
MYL12B	0.115444	0.531152	-0.300264	0.54429	0.20564	1	ex_22
SVOP	-0.374396	0.299738	-1.04853	-1.08851	0.205701	1	ex_22
PRMT3	0.159428	0.76036	-0.441505	0.51998	0.205948	1	ex_22
SPIN3	-0.0347983	0.402814	-0.472411	-0.155853	0.206078	1	ex_22
RPS6KA5	-0.663675	1.20483	-2.53218	-0.696159	0.206082	1	ex_22
SRRM4	-1.13456	-0.110075	-2.15904	-2.17055	0.20613	1	ex_22
GTF3C3	-0.0284684	0.494093	-0.551029	-0.106776	0.206221	1	ex_22
KMT2C	-1.16953	-0.0449594	-2.29409	-2.03832	0.206853	1	ex_22
GMPS	-0.248998	0.366931	-0.864927	-0.792343	0.206928	1	ex_22
RCN2	0.284545	0.668196	-0.0991069	1.45366	0.207047	1	ex_22
BRD8	0.325452	0.819083	-0.168179	1.29221	0.20708	1	ex_22
WDR12	0.219359	0.674618	-0.2359	0.944376	0.207208	1	ex_22
PRKCE	-0.287067	0.336266	-0.9104	-0.902632	0.207301	1	ex_22
MTMR1	-0.0956346	0.153232	-0.344501	-0.753175	0.207326	1	ex_22
NUB1	-0.0428622	0.435063	-0.520787	-0.175777	0.207332	1	ex_22
C15orf41	-0.267148	0.288412	-0.822708	-0.942474	0.207457	1	ex_22
LUC7L2	-0.517188	0.670274	-1.70465	-0.853644	0.207936	1	ex_22
ZEB2	0.0812981	0.406524	-0.243927	0.489941	0.208213	1	ex_22
PDCD7	-0.392658	0.166671	-0.951986	-1.37593	0.208534	1	ex_22
FMN2	0.314082	0.663146	-0.0349815	1.76355	0.208823	1	ex_22
HERC1	-0.349858	0.0265124	-0.726228	-1.8219	0.208909	1	ex_22
RPL31	-0.111072	0.36812	-0.590264	-0.454299	0.208935	1	ex_22
NSMAF	-0.699004	0.178	-1.57601	-1.56216	0.209028	1	ex_22
STS	-0.0154058	0.0770745	-0.107886	-0.3265	0.209036	1	ex_22
TRPC1	-1.0432	-0.0327818	-2.05361	-2.02355	0.209395	1	ex_22
USP28	-0.0481656	0.421615	-0.517946	-0.200951	0.209689	1	ex_22
PPIP5K1	-0.00360452	0.185633	-0.192842	-0.0373326	0.209791	1	ex_22
FBXO9	0.215339	0.485811	-0.0551332	1.56044	0.210064	1	ex_22
CPNE1	-0.473325	0.0721074	-1.01876	-1.70085	0.210294	1	ex_22
MPDZ	0.113965	1.08608	-0.85815	0.229775	0.210306	1	ex_22
HPCA	0.342851	0.774088	-0.0883858	1.55825	0.210356	1	ex_22
NPTX1	-0.154644	0.17696	-0.486249	-0.914032	0.211167	1	ex_22
PPP4R2	0.380427	1.01293	-0.252072	1.17885	0.211363	1	ex_22
GRAMD1B	-0.887113	-0.221557	-1.55267	-2.61242	0.211389	1	ex_22
EPHA7	0.222968	0.610877	-0.164941	1.12658	0.211563	1	ex_22
ADGRV1	-0.0720525	0.289887	-0.433992	-0.390177	0.211655	1	ex_22
SRP14	0.304642	1.07486	-0.465574	0.775221	0.211879	1	ex_22
SYNRG	-0.475147	0.194114	-1.14441	-1.39149	0.212128	1	ex_22
PRXL2A	0.0251288	0.640891	-0.590634	0.0799848	0.212349	1	ex_22
TTN	0.265997	0.692488	-0.160494	1.2224	0.212464	1	ex_22
VWC2L	-0.0154246	0.0346873	-0.0655365	-0.603284	0.212476	1	ex_22
PLEKHA1	0.290778	0.614543	-0.032988	1.76027	0.212568	1	ex_22
PDIA6	-0.274727	0.15304	-0.702495	-1.25876	0.21341	1	ex_22
C12orf40	0.241896	0.857646	-0.373854	0.769968	0.213588	1	ex_22
LINGO2	-0.553855	1.93807	-3.04578	-0.435621	0.213685	1	ex_22
ANKRD7	0.348586	0.835275	-0.138104	1.4038	0.213803	1	ex_22
SEC24B	0.0149169	0.212615	-0.182782	0.147885	0.214259	1	ex_22
GLRX3	-0.279754	0.311044	-0.870552	-0.92808	0.214294	1	ex_22
GNAS	0.341257	0.735198	-0.0526838	1.69785	0.214761	1	ex_22
RHOBTB1	-0.356329	0.20564	-0.918297	-1.24276	0.215	1	ex_22
FARS2	0.00572063	0.0340106	-0.0225694	0.396332	0.215002	1	ex_22
JUND	0.043116	0.506935	-0.420703	0.182195	0.215028	1	ex_22
SMPD4	-0.185023	0.224399	-0.594444	-0.885731	0.215046	1	ex_22
TM9SF3	0.186165	0.465563	-0.0932334	1.30594	0.215336	1	ex_22
PSMA7	0.104887	0.702623	-0.492848	0.343924	0.215375	1	ex_22
ATP6V0E1	-0.186138	0.228664	-0.60094	-0.879511	0.215755	1	ex_22
RERG	0.44033	1.26976	-0.389095	1.04052	0.216	1	ex_22
MAP2K4	0.275588	0.60727	-0.0560949	1.62849	0.216055	1	ex_22
TBC1D9B	-0.345685	0.215276	-0.906646	-1.2078	0.216405	1	ex_22
SCN2B	0.301534	1.48894	-0.885869	0.497721	0.216432	1	ex_22
ZNF146	-0.477826	0.0705937	-1.02625	-1.70767	0.21657	1	ex_22
PIK3CB	-0.448204	0.182968	-1.07938	-1.3918	0.216629	1	ex_22
ZNF106	-0.63446	0.56195	-1.83087	-1.03938	0.216633	1	ex_22
PPP1CB	-0.318928	0.113533	-0.751389	-1.44542	0.216768	1	ex_22
UBE4B	-0.255281	0.493639	-1.0042	-0.668084	0.217018	1	ex_22
HNRNPH3	-0.225908	0.0588823	-0.510698	-1.55473	0.217225	1	ex_22
OCIAD1	0.155237	0.448305	-0.137831	1.03819	0.217349	1	ex_22
SNX27	0.10085	0.524391	-0.32269	0.466692	0.217441	1	ex_22
MTSS1	-0.0435534	0.13266	-0.219767	-0.484431	0.217846	1	ex_22
BCL7A	-0.413636	0.114565	-0.941837	-1.53485	0.217852	1	ex_22
R3HCC1L	-0.0176907	0.182664	-0.218046	-0.173059	0.218128	1	ex_22
KCNH3	-0.628018	0.32521	-1.58125	-1.29129	0.218378	1	ex_22
RFLNA	0.00355929	0.0449984	-0.0378798	0.168345	0.218652	1	ex_22
ANKRD13D	-0.311013	0.0840446	-0.706072	-1.543	0.218693	1	ex_22
SYT7	0.017981	0.281582	-0.24562	0.133695	0.218783	1	ex_22
PIGN	-0.338743	0.393418	-1.0709	-0.906801	0.218834	1	ex_22
GPR135	0.185666	0.515011	-0.143679	1.10492	0.218875	1	ex_22
STARD4	0.493128	1.13614	-0.149883	1.5031	0.218942	1	ex_22
ANKH	-1.38677	-0.803196	-1.97034	-4.65756	0.219175	1	ex_22
RMND5A	-0.041978	0.520445	-0.604401	-0.146287	0.219415	1	ex_22
CTDSPL	0.0597633	0.189431	-0.069904	0.903342	0.219424	1	ex_22
RNF145	-0.256517	0.0958644	-0.608898	-1.42676	0.219709	1	ex_22
NR2F1	-0.252684	0.051051	-0.55642	-1.63054	0.219749	1	ex_22
RPL27A	-0.393072	0.286039	-1.07218	-1.13444	0.220255	1	ex_22
RASA3	-0.0322156	0.0528401	-0.117271	-0.742354	0.220285	1	ex_22
LNPK	0.346486	0.817652	-0.12468	1.44132	0.220375	1	ex_22
RETREG2	0.548264	1.22011	-0.123581	1.59944	0.220454	1	ex_22
WDR78	0.00840725	0.0770832	-0.0602687	0.239937	0.220511	1	ex_22
SLC4A1AP	0.49626	1.13138	-0.138859	1.53145	0.220589	1	ex_22
NUP133	-0.279333	0.227704	-0.78637	-1.07977	0.220824	1	ex_22
SUDS3	0.210607	0.554108	-0.132894	1.20169	0.221015	1	ex_22
MAP2K6	0.146946	0.643621	-0.34973	0.579873	0.2212	1	ex_22
MLXIPL	-0.0474449	0.0750403	-0.16993	-0.759196	0.221293	1	ex_22
RPS19	-0.274837	0.425234	-0.974908	-0.76945	0.221306	1	ex_22
EPHB1	-0.0238801	0.0473708	-0.0951309	-0.656892	0.221388	1	ex_22
TRIM9	-2.13684	-0.501283	-3.77239	-2.56068	0.221585	1	ex_22
PLA2G12A	-0.231142	0.234496	-0.69678	-0.972923	0.221599	1	ex_22
SMG5	0.273141	0.753536	-0.207255	1.11439	0.22221	1	ex_22
ATP5F1E	-0.220311	0.598035	-1.03866	-0.527652	0.222648	1	ex_22
ANKHD1	-0.0252419	0.740692	-0.791176	-0.0645921	0.222879	1	ex_22
NDUFC1	0.205105	0.642121	-0.231912	0.919868	0.223345	1	ex_22
MAX	0.365688	0.959252	-0.227876	1.20751	0.223352	1	ex_22
ACOT7	0.0684231	0.273698	-0.136852	0.653304	0.223369	1	ex_22
RPRD2	-7.39364e-05	0.0246599	-0.0248078	-0.00585889	0.223576	1	ex_22
MPC2	-0.013889	0.356926	-0.384704	-0.0734111	0.223926	1	ex_22
ZRANB1	0.225578	0.731863	-0.280708	0.87327	0.224381	1	ex_22
COQ8A	-0.00195405	0.296081	-0.299989	-0.0128504	0.224475	1	ex_22
NOP58	-0.234448	0.356517	-0.825413	-0.777557	0.22462	1	ex_22
TAPBP	-0.143064	0.198747	-0.484876	-0.820338	0.224908	1	ex_22
TMEM165	0.0973648	0.573983	-0.379254	0.400386	0.225437	1	ex_22
EYA3	-0.619898	0.150108	-1.3899	-1.57788	0.225485	1	ex_22
CSRNP3	-0.354314	0.932371	-1.641	-0.539715	0.226218	1	ex_22
NDUFS2	0.147112	0.507826	-0.213603	0.799338	0.226439	1	ex_22
HDAC2	0.460989	1.03549	-0.113513	1.5727	0.22657	1	ex_22
BAZ2B	-0.413777	0.55493	-1.38248	-0.837186	0.226598	1	ex_22
SPECC1	-0.141229	0.358144	-0.640601	-0.554301	0.226912	1	ex_22
BAZ1B	-0.354657	0.393878	-1.10319	-0.928634	0.227427	1	ex_22
TMEM170B	0.149975	0.58599	-0.286039	0.674166	0.2275	1	ex_22
STARD7	0.222716	0.543829	-0.0983973	1.35938	0.227548	1	ex_22
SYNPO2	0.144983	0.381263	-0.0912981	1.20264	0.227795	1	ex_22
EEF1A1	0.140865	0.590066	-0.308336	0.614626	0.227968	1	ex_22
SCAF11	0.0913882	0.594368	-0.411592	0.356113	0.228019	1	ex_22
ARL14EP	0.229358	0.719223	-0.260507	0.917667	0.228037	1	ex_22
MACROD2	-0.626288	0.0284795	-1.28106	-1.87471	0.228042	1	ex_22
EEF2	0.244127	1.36437	-0.876118	0.427121	0.228102	1	ex_22
SRSF7	0.254041	0.546729	-0.0386469	1.70117	0.228574	1	ex_22
CLDND1	0.43645	1.15955	-0.286649	1.183	0.228944	1	ex_22
ERMP1	0.0559396	0.184043	-0.0721635	0.85587	0.22897	1	ex_22
XIAP	-0.0784469	0.205303	-0.362197	-0.541862	0.229092	1	ex_22
CELSR2	0.0189169	0.308112	-0.270279	0.128205	0.229616	1	ex_22
SATB2	-1.14454	0.793119	-3.0822	-1.15772	0.229721	1	ex_22
GPR107	-0.331596	0.25854	-0.921732	-1.1013	0.22977	1	ex_22
LRRK2	-0.59505	0.170929	-1.36103	-1.5226	0.229832	1	ex_22
CNBP	-0.2538	0.214027	-0.721627	-1.0633	0.229859	1	ex_22
CYFIP1	-0.0781303	0.170809	-0.32707	-0.615139	0.230428	1	ex_22
ADAMTS10	-0.0288708	0.0596668	-0.117408	-0.639116	0.230797	1	ex_22
ATG10	-0.49288	0.246353	-1.23211	-1.3068	0.230854	1	ex_22
CD47	0.215166	0.538859	-0.108526	1.30284	0.231018	1	ex_22
ENTPD4	0.42721	0.989315	-0.134895	1.48961	0.231282	1	ex_22
TMLHE	-0.0604073	0.361681	-0.482495	-0.280501	0.231291	1	ex_22
H2AZ1	0.274753	0.688311	-0.138805	1.30213	0.231758	1	ex_22
FRRS1L	-0.0588636	0.677766	-0.795493	-0.15662	0.231989	1	ex_22
MAT2A	0.271565	0.808676	-0.265546	0.990965	0.232099	1	ex_22
ARMH4	-0.150957	0.519258	-0.821173	-0.441457	0.232456	1	ex_22
SSR1	-0.357705	0.151643	-0.867053	-1.37644	0.232655	1	ex_22
WASF3	-0.0174489	0.482831	-0.517729	-0.0683602	0.233336	1	ex_22
NFIA	-0.173032	0.293639	-0.639702	-0.726714	0.233493	1	ex_22
DDX39B	-0.19182	0.211145	-0.594785	-0.932987	0.233711	1	ex_22
NFYC	0.132529	0.382044	-0.116986	1.04103	0.233994	1	ex_22
GPATCH2L	0.44833	0.943899	-0.0472386	1.77314	0.234265	1	ex_22
SETD2	-1.21358	-0.595567	-1.8316	-3.84873	0.234448	1	ex_22
CHORDC1	0.244587	0.525641	-0.0364667	1.70566	0.234508	1	ex_22
DTWD1	0.166713	0.835952	-0.502526	0.488244	0.234554	1	ex_22
YARS1	-0.060813	0.220811	-0.342437	-0.423229	0.234781	1	ex_22
SCG3	0.204595	0.549747	-0.140557	1.16181	0.23506	1	ex_22
MKRN2	0.335918	0.82814	-0.156305	1.33758	0.23508	1	ex_22
OGA	0.179949	1.16726	-0.807358	0.357227	0.235354	1	ex_22
FILIP1L	0.384522	1.11154	-0.342496	1.03663	0.23562	1	ex_22
DNAJC10	0.373611	0.882929	-0.135706	1.43774	0.235844	1	ex_22
RAPGEF4	-0.531079	0.342474	-1.40463	-1.19157	0.235965	1	ex_22
MCTP1	-0.771932	0.317059	-1.86092	-1.38932	0.236415	1	ex_22
RUSC1	0.293716	0.734939	-0.147508	1.30472	0.236454	1	ex_22
IRS2	0.222314	0.675701	-0.231073	0.961051	0.236551	1	ex_22
SLC36A4	0.29325	0.702968	-0.116468	1.40282	0.236729	1	ex_22
ENO1	0.181883	0.642972	-0.279206	0.773134	0.236839	1	ex_22
ME1	0.452908	1.03012	-0.124307	1.53787	0.23686	1	ex_22
PSMB1	0.380168	0.967299	-0.206963	1.26908	0.236976	1	ex_22
CFL1	0.254564	0.613058	-0.10393	1.39176	0.236978	1	ex_22
HOMER1	-0.602262	0.542298	-1.74682	-1.03132	0.237217	1	ex_22
FAM120B	-0.0702083	0.311854	-0.45227	-0.360166	0.237377	1	ex_22
MAP9	0.239478	0.51582	-0.0368641	1.6985	0.237504	1	ex_22
NDUFAF6	-0.346648	0.209797	-0.903092	-1.221	0.237624	1	ex_22
DOCK9	-0.168605	0.4501	-0.78731	-0.534115	0.238024	1	ex_22
IFNAR2	-0.104257	0.156219	-0.364733	-0.784488	0.238074	1	ex_22
BDP1	-1.38857	-0.698275	-2.07887	-3.94258	0.238293	1	ex_22
CCT5	0.0850652	0.372655	-0.202525	0.57973	0.23846	1	ex_22
KLHDC1	0.139597	0.404225	-0.125031	1.03392	0.238659	1	ex_22
RPS20	0.341754	1.1371	-0.453593	0.842181	0.23874	1	ex_22
MSMO1	-0.120144	0.233954	-0.474243	-0.665009	0.238961	1	ex_22
SLC37A3	0.0251563	0.0899405	-0.039628	0.761071	0.239058	1	ex_22
NFKB1	0.103367	0.304074	-0.0973411	1.0094	0.239079	1	ex_22
CDYL2	0.13409	0.439384	-0.171205	0.860844	0.239265	1	ex_22
ACADM	-0.0318544	0.450493	-0.514202	-0.129437	0.239825	1	ex_22
ANP32A	-0.254095	0.509031	-1.01722	-0.652601	0.239889	1	ex_22
ATP2C1	0.536387	1.61597	-0.543196	0.973801	0.240163	1	ex_22
P4HTM	0.277092	0.707338	-0.153155	1.26228	0.240398	1	ex_22
CLOCK	0.620999	1.39918	-0.157182	1.56408	0.240472	1	ex_22
CAPZB	-0.0496617	0.0872567	-0.18658	-0.710899	0.240646	1	ex_22
TRIP11	0.0222632	0.212137	-0.16761	0.229811	0.241227	1	ex_22
CNTNAP1	0.19348	0.561806	-0.174846	1.02956	0.241504	1	ex_22
OPN3	0.144797	0.406374	-0.11678	1.08495	0.241574	1	ex_22
ANGPT2	0.308809	0.8212	-0.203582	1.18124	0.241665	1	ex_22
ZNHIT6	-0.409048	0.123412	-0.941509	-1.50569	0.241675	1	ex_22
CCNT2	0.35378	0.899241	-0.19168	1.27121	0.241871	1	ex_22
PRRT2	0.0387832	0.154565	-0.0769985	0.656526	0.241942	1	ex_22
CAMK2G	0.580945	1.29299	-0.131103	1.59909	0.242069	1	ex_22
TRIP4	-0.0168322	0.0293642	-0.0630287	-0.714136	0.242209	1	ex_22
OSBPL1A	0.145085	0.491228	-0.201059	0.821512	0.242394	1	ex_22
FRMD3	-0.0117152	0.0216454	-0.0450758	-0.688279	0.242593	1	ex_22
HERC2	-1.09676	-0.388172	-1.80536	-3.03365	0.242614	1	ex_22
RNF115	-0.630054	0.350183	-1.61029	-1.25978	0.243365	1	ex_22
RIOK3	0.384188	0.859394	-0.0910192	1.58456	0.243462	1	ex_22
RPL29	0.17819	0.917193	-0.560812	0.472592	0.243586	1	ex_22
COPS4	0.588145	1.36189	-0.185605	1.48981	0.243678	1	ex_22
HTR1E	-0.00066756	0.00218107	-0.00351619	-0.459307	0.244059	1	ex_22
FAM13C	0.403021	0.954075	-0.148033	1.43345	0.24417	1	ex_22
CCT4	0.418747	0.938133	-0.100639	1.58019	0.244277	1	ex_22
CACNA1C	-0.585535	178.437	-179.608	-0.00641051	0.244342	1	ex_22
CELF5	-0.00847889	0.0412365	-0.0581942	-0.334269	0.244483	1	ex_22
ACTR3	-0.144742	0.339767	-0.62925	-0.585518	0.244729	1	ex_22
NEDD8	-0.0925593	0.393132	-0.578251	-0.373515	0.244792	1	ex_22
MFSD4A	-0.289998	0.192161	-0.772158	-1.17883	0.245479	1	ex_22
SLC41A2	-0.338936	0.435836	-1.11371	-0.857416	0.246293	1	ex_22
TCEAL2	0.279898	0.647383	-0.0875873	1.49282	0.246378	1	ex_22
ZNF573	-0.075312	0.117659	-0.268283	-0.764928	0.246414	1	ex_22
NOL4	-0.935985	0.0679838	-1.93995	-1.82724	0.246602	1	ex_22
SFXN1	0.434734	1.00586	-0.136389	1.49191	0.246689	1	ex_22
PCBP1	-0.12213	0.135422	-0.379682	-0.929405	0.246771	1	ex_22
KIAA1958	0.16509	0.45562	-0.125441	1.11372	0.246945	1	ex_22
FTH1	-0.421585	0.639517	-1.48269	-0.778711	0.247264	1	ex_22
MRTFA	0.000863978	0.0654529	-0.0637249	0.0262176	0.247484	1	ex_22
GAN	0.130883	0.565624	-0.303858	0.590065	0.247492	1	ex_22
PPP1R3E	-0.207608	0.237159	-0.652374	-0.91487	0.247703	1	ex_22
NRDC	0.00631216	0.290126	-0.277502	0.0435905	0.247868	1	ex_22
STMN3	0.141034	0.696728	-0.41466	0.497434	0.247962	1	ex_22
CDC5L	0.338616	0.881868	-0.204637	1.22167	0.248018	1	ex_22
ZNF420	-0.0054186	0.666212	-0.67705	-0.0158127	0.248087	1	ex_22
NUP42	-0.326482	0.259736	-0.912699	-1.09156	0.248149	1	ex_22
PIK3R1	0.286539	0.651069	-0.0779917	1.54063	0.248272	1	ex_22
ADAM9	0.0154259	0.550975	-0.520123	0.0564545	0.248275	1	ex_22
AKAP7	-0.315157	0.287763	-0.918076	-1.02451	0.248524	1	ex_22
PGM3	-0.142125	0.31759	-0.60184	-0.60594	0.249002	1	ex_22
DYSF	-0.0441885	0.105186	-0.193563	-0.579806	0.249175	1	ex_22
TCP10L	-0.0312536	0.080021	-0.142528	-0.550493	0.249189	1	ex_22
KCNMB4	-0.170434	0.526314	-0.867181	-0.479433	0.249561	1	ex_22
NCDN	0.237989	0.592292	-0.116314	1.31653	0.250105	1	ex_22
KCTD8	-0.185206	0.376925	-0.747338	-0.645752	0.25038	1	ex_22
CNTN5	-0.742404	1.34773	-2.83253	-0.696169	0.250629	1	ex_22
WDFY3	-2.10182	-1.30135	-2.9023	-5.14631	0.250819	1	ex_22
FAM13B	-0.155387	0.179122	-0.489896	-0.91045	0.250841	1	ex_22
RUNDC3B	-0.337151	0.200634	-0.874937	-1.22875	0.251401	1	ex_22
GLCE	0.141905	0.440834	-0.157024	0.930415	0.251792	1	ex_22
SESTD1	-0.424795	0.220745	-1.07034	-1.28975	0.252027	1	ex_22
ATG14	-0.0960534	0.153002	-0.345109	-0.755901	0.252099	1	ex_22
TUBB4A	0.242248	0.544565	-0.060069	1.57053	0.252686	1	ex_22
RPL35A	0.148823	0.906937	-0.609291	0.384754	0.252873	1	ex_22
BCAT1	-0.426255	0.246687	-1.0992	-1.24148	0.253219	1	ex_22
FIG4	-0.328472	0.312576	-0.969519	-1.00428	0.253438	1	ex_22
NAT10	-0.0965564	0.138645	-0.331758	-0.804617	0.25404	1	ex_22
SYP	0.344744	0.839504	-0.150016	1.36568	0.254383	1	ex_22
SLC30A9	-0.552056	0.373612	-1.47772	-1.1689	0.254467	1	ex_22
SYNGR1	0.226162	0.553842	-0.101518	1.35275	0.254513	1	ex_22
PHACTR4	0.126156	0.514772	-0.262459	0.636263	0.254538	1	ex_22
SUCLA2	-0.251662	0.0913672	-0.594692	-1.43792	0.254832	1	ex_22
GOLM2	-1.44616	-0.822729	-2.0696	-4.54648	0.254924	1	ex_22
SNX14	-0.378158	0.313274	-1.06959	-1.07194	0.255004	1	ex_22
TMEM167A	0.0952975	0.532243	-0.341648	0.427467	0.255205	1	ex_22
FNIP1	-0.253859	0.90881	-1.41653	-0.427942	0.255232	1	ex_22
COX11	0.397996	0.895728	-0.0997372	1.56722	0.255237	1	ex_22
SEC31B	-0.355925	0.175006	-0.886857	-1.31392	0.255274	1	ex_22
ESF1	0.350431	0.913917	-0.213055	1.2189	0.255654	1	ex_22
MPC1	0.00971831	0.391119	-0.371682	0.0499411	0.255743	1	ex_22
CRBN	0.228702	0.51574	-0.0583355	1.56163	0.256387	1	ex_22
NUDT21	0.643812	1.44369	-0.156067	1.57755	0.256755	1	ex_22
TMEM230	0.152764	0.545435	-0.239907	0.762502	0.257003	1	ex_22
MTMR6	-0.00887908	0.525965	-0.543723	-0.0325379	0.257591	1	ex_22
RSBN1L	-0.486555	0.205977	-1.17909	-1.37702	0.257763	1	ex_22
PAQR3	0.434394	1.02461	-0.155824	1.44251	0.258241	1	ex_22
ADGRB2	0.0589736	0.578823	-0.460876	0.222345	0.258459	1	ex_22
KPNA5	-0.2172	0.0941274	-0.528528	-1.36738	0.258787	1	ex_22
IWS1	0.0350678	0.123791	-0.053655	0.774678	0.259557	1	ex_22
TECPR2	-0.0106897	0.0217139	-0.0430934	-0.646577	0.259727	1	ex_22
CLIP2	-0.00377188	0.00889921	-0.016443	-0.583435	0.259737	1	ex_22
FLOT1	0.177664	0.515998	-0.16067	1.02921	0.259945	1	ex_22
FBXO34	0.526569	1.54109	-0.487955	1.01728	0.26003	1	ex_22
CAPRIN2	-0.0808427	0.422725	-0.584411	-0.314652	0.260048	1	ex_22
BCAS3	-1.12967	11.4316	-13.6909	-0.176265	0.260132	1	ex_22
TRPS1	0.104773	0.67007	-0.460524	0.363262	0.260218	1	ex_22
POGLUT1	0.506938	1.18085	-0.166973	1.47435	0.260284	1	ex_22
TRAK1	-0.12096	0.251097	-0.493018	-0.637208	0.260571	1	ex_22
DSE	0.00507221	0.17121	-0.161065	0.0598381	0.26061	1	ex_22
BDH1	-0.047718	0.0920733	-0.187509	-0.669037	0.260653	1	ex_22
C7orf50	-0.0736606	0.118074	-0.265395	-0.752977	0.260676	1	ex_22
PRKCG	0.422383	1.07519	-0.230427	1.26814	0.260857	1	ex_22
DROSHA	-0.0780822	0.409898	-0.566063	-0.313616	0.26112	1	ex_22
ELOVL6	-0.00422501	0.0501277	-0.0585777	-0.152354	0.261274	1	ex_22
DPY19L3	-0.183478	0.234913	-0.60187	-0.859509	0.261455	1	ex_22
DACH2	0.0147315	0.530619	-0.501156	0.055968	0.261748	1	ex_22
EXD2	-0.320392	0.199678	-0.840462	-1.20745	0.261889	1	ex_22
PAK1	0.280991	0.671634	-0.109652	1.40981	0.261991	1	ex_22
ATP6AP1L	0.445945	1.02137	-0.129478	1.51895	0.262222	1	ex_22
CDH10	-0.168398	1.66863	-2.00543	-0.179667	0.262409	1	ex_22
RAD51B	-0.247348	0.479142	-0.973838	-0.667308	0.263083	1	ex_22
CDC123	-0.076606	0.325677	-0.478889	-0.373232	0.263289	1	ex_22
ANAPC4	-0.334784	0.16256	-0.832129	-1.31934	0.263685	1	ex_22
HIBADH	0.165871	0.598507	-0.266764	0.751445	0.26378	1	ex_22
RNF130	-0.0417786	0.144425	-0.227983	-0.439757	0.263834	1	ex_22
ALKBH5	0.412834	0.996092	-0.170425	1.38727	0.264034	1	ex_22
ARL13B	-0.178764	0.237004	-0.594532	-0.842708	0.264102	1	ex_22
TCHP	0.30456	0.731722	-0.122601	1.39743	0.264575	1	ex_22
CFAP54	-0.082195	0.158329	-0.322719	-0.669784	0.264666	1	ex_22
LMO3	0.275972	0.639605	-0.0876601	1.48748	0.264754	1	ex_22
APBA1	-0.875792	-0.255512	-1.49607	-2.76733	0.26477	1	ex_22
GPR22	0.0198879	0.390939	-0.351163	0.105052	0.264828	1	ex_22
CHPT1	-0.611231	0.366374	-1.58884	-1.22543	0.264859	1	ex_22
APC	-0.203785	0.174525	-0.582094	-1.05578	0.264894	1	ex_22
MYH10	-1.69531	-0.669976	-2.72065	-3.24064	0.265404	1	ex_22
KLRD1	0.575235	2.41113	-1.26066	0.614109	0.26574	1	ex_22
FBXO22	-0.228938	0.25545	-0.713327	-0.926344	0.266009	1	ex_22
WDR82	0.515909	1.25976	-0.227946	1.35936	0.26626	1	ex_22
SENP6	-0.50644	0.184946	-1.19782	-1.43567	0.266387	1	ex_22
RPS29	0.418057	1.03183	-0.19572	1.33497	0.26642	1	ex_22
UQCRC2	-0.278132	0.248267	-0.80453	-1.03558	0.266562	1	ex_22
CHD2	-0.904696	0.165376	-1.97477	-1.65706	0.267124	1	ex_22
NPTN	0.201605	0.552506	-0.149296	1.12607	0.267205	1	ex_22
MAPK1	-0.484792	0.411031	-1.38062	-1.06067	0.267451	1	ex_22
CDC40	0.197392	0.466765	-0.0719822	1.43622	0.267917	1	ex_22
PPIL4	0.483243	1.0969	-0.130418	1.54342	0.268045	1	ex_22
APOOL	0.0280122	0.43773	-0.381706	0.134002	0.268181	1	ex_22
PLCL2	-1.00707	-0.318493	-1.69564	-2.86652	0.268207	1	ex_22
NRF1	-1.90527	-1.00923	-2.8013	-4.16754	0.268257	1	ex_22
EP300	-0.153051	0.233032	-0.539135	-0.77697	0.268349	1	ex_22
HP1BP3	0.368104	1.08091	-0.344705	1.01215	0.268504	1	ex_22
ALG9	-0.303944	0.198624	-0.806511	-1.18535	0.268516	1	ex_22
GPD1L	0.404775	0.914096	-0.104546	1.55765	0.269125	1	ex_22
ORC3	-0.292894	0.232231	-0.818019	-1.09319	0.269162	1	ex_22
CAMK1	0.429211	1.19143	-0.333005	1.10367	0.269206	1	ex_22
PPFIA2	-0.738231	289.823	-291.3	-0.00497969	0.269544	1	ex_22
SNX19	-0.0340251	0.0630043	-0.131054	-0.687296	0.26968	1	ex_22
SUMF1	0.30274	0.912639	-0.307158	0.972883	0.269809	1	ex_22
MOB2	-0.187493	0.245669	-0.620655	-0.848367	0.269847	1	ex_22
METTL16	-0.0671997	0.102627	-0.237027	-0.775548	0.270309	1	ex_22
MMS19	0.0126021	0.476455	-0.451251	0.0532489	0.270331	1	ex_22
HIPK1	0.425321	1.02416	-0.173515	1.39206	0.27043	1	ex_22
AGO3	-0.0396505	0.443998	-0.5233	-0.160682	0.270506	1	ex_22
SERAC1	0.271419	0.762335	-0.219497	1.08363	0.270644	1	ex_22
BMT2	-0.224736	0.326998	-0.77647	-0.798346	0.271164	1	ex_22
CASK	-0.0835787	0.215934	-0.383092	-0.546925	0.271276	1	ex_22
SLC18B1	0.183526	0.842428	-0.475377	0.545913	0.271515	1	ex_22
EFHC1	0.355908	0.811851	-0.100035	1.52994	0.271515	1	ex_22
PGGT1B	0.132105	0.568848	-0.304637	0.592847	0.271705	1	ex_22
TRPC4AP	-0.0467229	0.0851677	-0.178613	-0.694327	0.271762	1	ex_22
RALY	-0.00511395	0.0189264	-0.0291543	-0.41693	0.27178	1	ex_22
THOC7	0.204798	0.591743	-0.182147	1.03735	0.271806	1	ex_22
PDE10A	-0.000525007	0.00313387	-0.00418388	-0.281232	0.271883	1	ex_22
COX19	-0.0272172	0.0513859	-0.10582	-0.678659	0.271892	1	ex_22
CBLB	-0.246689	0.34749	-0.840868	-0.813731	0.271921	1	ex_22
CFAP46	0.00523075	0.0173729	-0.00691137	0.84434	0.272255	1	ex_22
ARIH2	-0.130759	0.21775	-0.479267	-0.735369	0.272379	1	ex_22
ATF1	-0.00964374	0.0291995	-0.048487	-0.486606	0.272736	1	ex_22
RAB40B	-0.0300102	0.0871285	-0.147149	-0.502131	0.27277	1	ex_22
P2RX7	-0.442569	0.161931	-1.04707	-1.43494	0.272801	1	ex_22
RPGRIP1L	-0.0304488	0.109847	-0.170745	-0.425376	0.272852	1	ex_22
ATG5	0.367895	0.930549	-0.194759	1.28153	0.273143	1	ex_22
SPOPL	-0.0809783	0.345851	-0.507807	-0.371846	0.27319	1	ex_22
SDHC	0.0877623	0.297266	-0.121741	0.82104	0.273379	1	ex_22
GPATCH11	0.152998	0.581999	-0.276004	0.698995	0.273414	1	ex_22
BMPR1A	0.151283	0.541907	-0.239341	0.759067	0.274083	1	ex_22
SYT14	0.0962639	0.636736	-0.444209	0.34909	0.274656	1	ex_22
CREG2	0.215912	0.604481	-0.172656	1.08907	0.274719	1	ex_22
RTTN	0.42692	1.0798	-0.225955	1.28163	0.275222	1	ex_22
SERPINI1	0.289008	0.659955	-0.0819387	1.52703	0.275327	1	ex_22
RAB21	0.269309	0.7337	-0.195082	1.13662	0.275365	1	ex_22
DNAAF4	-0.110067	0.41612	-0.636253	-0.409981	0.275527	1	ex_22
TMEM38A	-0.0677381	0.126814	-0.26229	-0.682412	0.275726	1	ex_22
RPS8	-0.236437	0.576695	-1.04957	-0.569906	0.2762	1	ex_22
SLC11A2	-0.165555	0.218676	-0.549787	-0.844496	0.276348	1	ex_22
PDCD5	-0.211016	0.0557735	-0.477805	-1.55022	0.276478	1	ex_22
ACTB	0.14023	0.498535	-0.218076	0.76707	0.276527	1	ex_22
ATRN	0.08982	0.82746	-0.64782	0.238658	0.276533	1	ex_22
DNAJC2	0.29686	0.750364	-0.156643	1.28298	0.277372	1	ex_22
USP25	-0.288062	0.305256	-0.88138	-0.951583	0.277562	1	ex_22
ARID5B	0.200071	0.84845	-0.448307	0.60479	0.277853	1	ex_22
SMAD2	-0.38206	0.350336	-1.11446	-1.02243	0.278042	1	ex_22
THRA	0.243334	0.561911	-0.0752431	1.49705	0.278603	1	ex_22
SNX4	0.32001	0.805613	-0.165593	1.29161	0.278637	1	ex_22
TRIM69	0.145569	0.434532	-0.143393	0.987362	0.278918	1	ex_22
ICA1L	-1.19906	0.279636	-2.67776	-1.58932	0.278933	1	ex_22
RBM26	0.12148	0.589978	-0.347019	0.508211	0.278966	1	ex_22
IGIP	0.309868	0.852617	-0.232881	1.11899	0.279317	1	ex_22
SSBP4	0.0293002	0.0990772	-0.0404768	0.823013	0.27939	1	ex_22
FSD1L	-0.226866	0.343398	-0.797129	-0.779724	0.279606	1	ex_22
KPNA4	0.189369	0.585294	-0.206557	0.937439	0.279721	1	ex_22
PKN2	-1.13471	0.0474504	-2.31687	-1.88129	0.280126	1	ex_22
TOMM70	0.328325	0.83306	-0.17641	1.27494	0.280303	1	ex_22
SLC25A40	-0.230552	0.438856	-0.89996	-0.675034	0.280568	1	ex_22
RNF217	0.10322	0.319678	-0.113239	0.934622	0.280648	1	ex_22
NFE2L2	0.0727238	0.246749	-0.101302	0.819052	0.280862	1	ex_22
SFMBT2	0.0322654	0.718611	-0.65408	0.0921387	0.281129	1	ex_22
SKP2	-0.343859	0.168746	-0.856463	-1.31476	0.281449	1	ex_22
GABPB2	-0.00136884	0.00270058	-0.00543825	-0.659276	0.281546	1	ex_22
ABCC1	-0.0212418	0.0376976	-0.0801811	-0.706372	0.281745	1	ex_22
CSNK1E	0.0192217	0.0673848	-0.0289414	0.782214	0.281942	1	ex_22
NDUFB8	0.11877	0.522725	-0.285184	0.576268	0.281958	1	ex_22
MAPK14	-0.178918	0.243964	-0.601801	-0.829246	0.282196	1	ex_22
ANKFY1	-0.286495	0.303493	-0.876484	-0.951749	0.282469	1	ex_22
TSPYL4	0.190492	0.438066	-0.0570825	1.50806	0.283423	1	ex_22
SNRPD3	0.338594	0.816841	-0.139653	1.38763	0.283529	1	ex_22
SLC39A14	-0.0998585	0.154256	-0.353973	-0.7702	0.283649	1	ex_22
TUBB3	0.16502	0.589118	-0.259078	0.762638	0.283905	1	ex_22
KLHL42	0.153759	0.681998	-0.37448	0.570503	0.283951	1	ex_22
CLIP3	0.280433	0.669222	-0.108356	1.41372	0.284154	1	ex_22
VPS41	-0.319058	0.188906	-0.827021	-1.23108	0.284513	1	ex_22
KLHL2	0.359923	0.911644	-0.191798	1.27861	0.284648	1	ex_22
SPAG1	0.103272	0.463605	-0.25706	0.56173	0.28471	1	ex_22
ZBTB11	0.282231	0.974522	-0.410059	0.799033	0.284865	1	ex_22
UIMC1	-0.266054	0.247195	-0.779304	-1.01599	0.285313	1	ex_22
RBBP6	-0.173023	0.26415	-0.610196	-0.775708	0.285379	1	ex_22
ATP13A3	-0.362094	0.136448	-0.860635	-1.42353	0.285497	1	ex_22
SYBU	-0.216781	0.513701	-0.947264	-0.581648	0.285727	1	ex_22
CSNK1G1	-0.319717	0.165879	-0.805312	-1.29044	0.285827	1	ex_22
EIF2AK1	0.270282	0.69576	-0.155196	1.24505	0.285995	1	ex_22
KPNA3	-0.320033	0.22322	-0.863286	-1.15463	0.286068	1	ex_22
GLRB	0.458557	1.1984	-0.281288	1.21479	0.286152	1	ex_22
ORMDL1	0.157676	0.535096	-0.219743	0.818824	0.286264	1	ex_22
PPM1E	-0.219702	0.415948	-0.855353	-0.67743	0.286632	1	ex_22
PDE4B	0.36475	1.13164	-0.402137	0.932207	0.286937	1	ex_22
TXNDC11	-0.0215405	0.0823026	-0.125384	-0.406561	0.287053	1	ex_22
LONP2	-1.38301	-0.477299	-2.28872	-2.99284	0.287127	1	ex_22
MSANTD4	0.452658	1.06778	-0.16246	1.44231	0.287135	1	ex_22
SEC16B	-0.433884	0.415617	-1.28339	-1.00106	0.287316	1	ex_22
RSU1	-0.0323416	0.0767793	-0.141463	-0.580901	0.287345	1	ex_22
BIN1	-0.031295	0.0525143	-0.115104	-0.731865	0.287744	1	ex_22
SMIM12	0.0973129	0.316394	-0.121768	0.87059	0.287907	1	ex_22
PAK5	-1.45813	-0.743663	-2.1726	-4.00001	0.287942	1	ex_22
SAMD12	-0.764444	0.988437	-2.51733	-0.854755	0.288855	1	ex_22
CD99L2	-0.0457088	0.254603	-0.34602	-0.298316	0.28893	1	ex_22
TRAM1	-0.2781	0.32289	-0.87909	-0.906946	0.289676	1	ex_22
GNAI1	0.352385	0.830667	-0.125897	1.44405	0.289816	1	ex_22
PER3	-0.183472	0.302639	-0.669584	-0.739747	0.290051	1	ex_22
HLF	0.378883	0.912561	-0.154795	1.39147	0.290227	1	ex_22
NR1D2	0.325147	1.01365	-0.363352	0.925603	0.290305	1	ex_22
STX17	-0.0780983	0.404675	-0.560871	-0.317064	0.290619	1	ex_22
NT5DC1	0.120111	0.729369	-0.489148	0.386392	0.290678	1	ex_22
USP43	-0.423049	0.161764	-1.00786	-1.41782	0.290737	1	ex_22
FOXN3	-0.0543222	0.127	-0.235644	-0.587184	0.290971	1	ex_22
RPH3A	0.185978	0.822314	-0.450357	0.572828	0.291056	1	ex_22
TMED4	-0.106759	0.36035	-0.573868	-0.447955	0.29128	1	ex_22
BTRC	-1.56481	-0.893781	-2.23584	-4.57055	0.291352	1	ex_22
CBWD5	-0.0401547	0.0661915	-0.146501	-0.740052	0.291517	1	ex_22
RPS28	-0.34131	0.406036	-1.08866	-0.895107	0.292076	1	ex_22
PPP6C	-0.133453	0.245993	-0.512899	-0.689329	0.292128	1	ex_22
DNAL1	-0.395519	0.185642	-0.97668	-1.33389	0.292154	1	ex_22
DENND5A	-0.200225	0.304243	-0.704692	-0.777916	0.292166	1	ex_22
PTK2B	-0.0613378	0.10895	-0.231626	-0.705979	0.292177	1	ex_22
SGMS1	-1.45566	-0.867455	-2.04387	-4.85041	0.29225	1	ex_22
NUCKS1	0.0348364	0.417565	-0.347892	0.178398	0.292334	1	ex_22
FASTKD2	0.174517	0.609322	-0.260288	0.786668	0.292432	1	ex_22
POPDC3	0.449267	1.21792	-0.319388	1.14557	0.292542	1	ex_22
PHKB	0.390131	1.22588	-0.445622	0.914914	0.292657	1	ex_22
DLGAP3	-0.0135604	0.0242833	-0.0514041	-0.702308	0.292722	1	ex_22
MTMR7	-0.353906	0.407383	-1.1152	-0.911143	0.293071	1	ex_22
RFXAP	0.23279	0.828471	-0.362892	0.765945	0.293136	1	ex_22
HMOX2	-0.234558	0.241715	-0.710831	-0.965257	0.293223	1	ex_22
SH3BP5	0.15793	0.543996	-0.228136	0.801771	0.293346	1	ex_22
GCFC2	-0.257191	0.239669	-0.754051	-1.01454	0.293376	1	ex_22
EFHD2	-0.0102133	0.638522	-0.658948	-0.0308565	0.293542	1	ex_22
ACTN1	-0.129793	0.376626	-0.636212	-0.502329	0.293598	1	ex_22
CMC1	-0.273127	0.224753	-0.771006	-1.0752	0.29427	1	ex_22
ATP6V1F	0.0880767	0.717424	-0.541271	0.274296	0.294575	1	ex_22
PDE4A	-0.000673726	0.0274906	-0.0288381	-0.0468847	0.294974	1	ex_22
ACTN2	0.337521	0.954496	-0.279455	1.07221	0.295554	1	ex_22
NRN1	0.344207	1.36253	-0.674116	0.662494	0.295852	1	ex_22
FEM1B	0.18827	0.488789	-0.11225	1.22788	0.296045	1	ex_22
CCDC171	-1.00696	0.00841859	-2.02234	-1.94371	0.296149	1	ex_22
CELF6	-0.00455096	0.00898342	-0.0180853	-0.659041	0.296366	1	ex_22
ARID2	-0.18276	0.456007	-0.821526	-0.560772	0.296411	1	ex_22
SEC24D	0.0247159	0.472555	-0.423123	0.108169	0.296417	1	ex_22
ANXA7	-0.0063171	0.555041	-0.567675	-0.022056	0.296565	1	ex_22
SV2A	0.10218	0.661897	-0.457537	0.357804	0.296566	1	ex_22
HSPE1	0.18813	0.646057	-0.269798	0.805209	0.296878	1	ex_22
BRINP3	0.0999204	0.412958	-0.213117	0.625613	0.297026	1	ex_22
PIP4P2	0.134706	0.396749	-0.127337	1.00754	0.297165	1	ex_22
SH3BGRL	0.0676418	0.216637	-0.0813532	0.889799	0.297315	1	ex_22
CHML	-0.0346739	0.109576	-0.178924	-0.471124	0.297339	1	ex_22
DNAJB6	0.168804	0.483497	-0.145889	1.05134	0.297575	1	ex_22
COG6	-0.451963	0.237894	-1.14182	-1.28408	0.297586	1	ex_22
ARMC9	-0.0797565	0.829376	-0.988888	-0.171944	0.297723	1	ex_22
PWWP2A	-0.262134	0.331969	-0.856237	-0.864788	0.297862	1	ex_22
PUM2	-0.182582	0.240042	-0.605205	-0.846743	0.298101	1	ex_22
LONRF1	0.372048	0.89762	-0.153524	1.38744	0.298371	1	ex_22
RASA1	0.197457	0.620262	-0.225347	0.915339	0.298444	1	ex_22
CDH8	0.0299134	0.280226	-0.2204	0.234223	0.298471	1	ex_22
ALG14	0.0629701	0.514398	-0.388458	0.273397	0.298531	1	ex_22
CDH12	-0.666221	0.0753247	-1.40777	-1.76088	0.298642	1	ex_22
SCAF8	0.16118	0.72067	-0.39831	0.564633	0.298778	1	ex_22
MESD	0.427767	1.02559	-0.170058	1.40243	0.298863	1	ex_22
CPLX2	0.13498	0.39949	-0.129531	1.00017	0.298971	1	ex_22
PDE1C	-0.0741764	0.11947	-0.267823	-0.750766	0.299159	1	ex_22
BTD	-0.148837	0.34272	-0.640393	-0.593451	0.299361	1	ex_22
MFSD14A	0.128792	0.612067	-0.354482	0.52233	0.29939	1	ex_22
FAM171A1	-0.989039	-0.33887	-1.63921	-2.9815	0.299391	1	ex_22
CWC27	-0.28013	0.559725	-1.11998	-0.653737	0.299921	1	ex_22
ASXL1	0.0588087	0.300286	-0.182669	0.477324	0.300052	1	ex_22
SLC9A6	0.314911	0.861692	-0.23187	1.12881	0.300483	1	ex_22
RICTOR	-0.0105842	0.56602	-0.587189	-0.0359774	0.300887	1	ex_22
ARF3	0.223217	0.738133	-0.2917	0.849646	0.301114	1	ex_22
CYRIA	-0.872063	0.0535441	-1.79767	-1.84658	0.301132	1	ex_22
COPB1	0.0309138	0.23709	-0.175262	0.293875	0.301155	1	ex_22
LRRC49	-0.115256	0.394402	-0.624914	-0.443234	0.301238	1	ex_22
ACAT1	0.256871	0.737349	-0.223606	1.04783	0.301352	1	ex_22
TTC13	0.0803046	0.250283	-0.0896736	0.925966	0.301356	1	ex_22
HMGN3	0.171641	0.47678	-0.133498	1.10248	0.301366	1	ex_22
FGGY	-0.329003	0.226994	-0.885001	-1.15978	0.301772	1	ex_22
PREPL	0.27484	0.6573	-0.10762	1.40845	0.301958	1	ex_22
DOP1A	0.47381	1.157	-0.20938	1.35929	0.302031	1	ex_22
LRRN3	0.0383854	0.342937	-0.266166	0.247032	0.302125	1	ex_22
CRTC3	-0.125293	0.251074	-0.501659	-0.652474	0.302192	1	ex_22
XRRA1	0.261875	0.688597	-0.164848	1.20281	0.302335	1	ex_22
AFG1L	-0.0903342	0.18804	-0.368708	-0.636021	0.30267	1	ex_22
HMGCLL1	-0.375678	0.392241	-1.1436	-0.958846	0.302869	1	ex_22
RAPGEF6	-0.296348	0.248031	-0.840726	-1.06696	0.303578	1	ex_22
PNPLA7	-0.00773296	0.0191923	-0.0346582	-0.562904	0.304217	1	ex_22
PDZRN3	-0.306058	0.396453	-1.00857	-0.853883	0.304271	1	ex_22
NCR3LG1	-0.39564	0.131111	-0.922391	-1.47212	0.304462	1	ex_22
CCDC6	0.252735	1.05558	-0.550109	0.616995	0.304488	1	ex_22
DHRSX	-0.000219881	0.000514052	-0.000953815	-0.587191	0.305045	1	ex_22
RNASEH2B	-0.236799	0.145934	-0.619532	-1.21264	0.305465	1	ex_22
ST8SIA3	0.455853	1.09134	-0.179639	1.40593	0.305477	1	ex_22
ANKRD42	0.21766	0.63247	-0.197149	1.02844	0.305744	1	ex_22
MLLT10	-0.635214	0.340751	-1.61118	-1.27566	0.305961	1	ex_22
CARNMT1	0.087808	0.314584	-0.138968	0.758903	0.306103	1	ex_22
DPY19L1	-0.343433	0.793463	-1.48033	-0.592065	0.306237	1	ex_22
HTT	0.0337678	0.293998	-0.226462	0.254328	0.306241	1	ex_22
HNRNPD	0.122911	0.505993	-0.260171	0.628849	0.306626	1	ex_22
GUCY1A2	-1.01109	0.820988	-2.84317	-1.08167	0.307296	1	ex_22
HPF1	0.321142	0.853942	-0.211658	1.18136	0.307699	1	ex_22
ZSWIM7	0.349189	0.90448	-0.206103	1.2325	0.308263	1	ex_22
CFAP91	-0.232722	0.189682	-0.655126	-1.07984	0.308801	1	ex_22
SMS	0.339171	0.855493	-0.177152	1.28749	0.309075	1	ex_22
PEX5	0.209376	0.957134	-0.538383	0.548798	0.30922	1	ex_22
RPL13	0.333734	0.85535	-0.187882	1.254	0.309252	1	ex_22
ZNF770	0.128717	0.389416	-0.131983	0.967705	0.30984	1	ex_22
NR3C2	-0.425513	0.285958	-1.13698	-1.1722	0.310327	1	ex_22
NPIPA1	-0.116633	0.452664	-0.685931	-0.401543	0.310543	1	ex_22
FBXO31	-0.0385165	0.09533	-0.172363	-0.564011	0.310983	1	ex_22
BTBD9	0.12869	0.438332	-0.180952	0.814578	0.312023	1	ex_22
ZNF562	-0.379001	0.188752	-0.946753	-1.30837	0.312071	1	ex_22
ANKMY2	0.321641	0.810857	-0.167575	1.2886	0.312387	1	ex_22
SRPK2	-1.06311	0.434638	-2.56086	-1.39119	0.312394	1	ex_22
CEND1	0.272456	0.676385	-0.131473	1.32202	0.312401	1	ex_22
CPEB2	-0.259941	0.154106	-0.673988	-1.23048	0.312415	1	ex_22
KANSL1L	-0.296263	0.322126	-0.914652	-0.938997	0.312433	1	ex_22
UBE2D3	0.130244	0.475751	-0.215263	0.738836	0.312466	1	ex_22
HEXA	-0.0121404	0.0597919	-0.0840726	-0.330793	0.312598	1	ex_22
HPCAL4	0.439354	1.05353	-0.174819	1.40208	0.312791	1	ex_22
PSMD14	-0.189574	0.231134	-0.610282	-0.883172	0.312822	1	ex_22
MTHFD1L	-0.010921	0.0265747	-0.0484166	-0.570858	0.312931	1	ex_22
STX8	-0.00534354	0.0157236	-0.0264107	-0.497132	0.313076	1	ex_22
IFT122	-0.26006	0.465812	-0.985931	-0.702201	0.313217	1	ex_22
GOT1	0.249899	0.575099	-0.0753019	1.50612	0.313386	1	ex_22
MED4	0.0511341	0.166365	-0.0640973	0.869737	0.314079	1	ex_22
EFCAB6	-0.0553768	0.0918494	-0.202603	-0.737209	0.314152	1	ex_22
NETO2	-0.00682612	0.3313	-0.344953	-0.0395679	0.314336	1	ex_22
CHMP3	0.240308	0.782809	-0.302193	0.868192	0.314636	1	ex_22
GRSF1	-0.161124	0.360926	-0.683175	-0.604918	0.31467	1	ex_22
CCNI	0.244856	0.584768	-0.0950565	1.41186	0.315204	1	ex_22
CCDC3	-0.551512	1.08274	-2.18577	-0.661429	0.315509	1	ex_22
ST3GAL3	-0.104498	0.287699	-0.496696	-0.522218	0.315667	1	ex_22
GRIK4	-0.0598053	0.128677	-0.248287	-0.621896	0.315672	1	ex_22
KAT7	-0.22878	0.256724	-0.714283	-0.923577	0.316203	1	ex_22
TSG101	-0.122416	0.202213	-0.447044	-0.739093	0.316442	1	ex_22
LMBRD2	0.186763	0.659943	-0.286418	0.77359	0.316934	1	ex_22
NOVA1	-0.346283	0.0866392	-0.779205	-1.56772	0.317308	1	ex_22
USP54	-0.0224498	0.122401	-0.167301	-0.303766	0.317547	1	ex_22
ILDR2	0.345263	0.841329	-0.150802	1.36414	0.317616	1	ex_22
RASGEF1B	0.317506	0.848732	-0.213719	1.17144	0.317677	1	ex_22
ARMH3	-0.116297	0.204989	-0.437583	-0.709457	0.317816	1	ex_22
KCNK2	0.323376	0.885868	-0.239117	1.12678	0.317965	1	ex_22
RAB2A	-0.277574	0.281854	-0.837002	-0.972485	0.318536	1	ex_22
PRMT8	-0.0861653	0.14237	-0.314701	-0.73897	0.31862	1	ex_22
ACSL6	0.0594878	0.436641	-0.317666	0.309142	0.319035	1	ex_22
PRPF40A	-0.288738	0.154396	-0.731872	-1.27707	0.320447	1	ex_22
EXOC6	-1.11965	-0.200471	-2.03884	-2.38742	0.320552	1	ex_22
TOP2B	0.24932	0.772908	-0.274269	0.933286	0.320717	1	ex_22
SRSF3	0.28715	0.775912	-0.201612	1.15149	0.321094	1	ex_22
FAM133B	-0.0728329	0.418129	-0.563795	-0.290755	0.321261	1	ex_22
ARPC2	0.279454	0.808017	-0.249109	1.03624	0.321331	1	ex_22
GSTCD	0.0164202	0.151265	-0.118425	0.238667	0.321921	1	ex_22
CADM1	-1.15148	927.966	-930.269	-0.00242904	0.322252	1	ex_22
ZNF148	-0.260744	0.417356	-0.938844	-0.753649	0.322309	1	ex_22
ADAM11	-0.248505	0.344829	-0.841839	-0.820888	0.322437	1	ex_22
DIAPH2	-0.0489559	0.108116	-0.206028	-0.610877	0.322672	1	ex_22
GTF2E2	-0.154993	0.218758	-0.528744	-0.812789	0.32269	1	ex_22
TXN	0.19228	0.510239	-0.12568	1.18525	0.322703	1	ex_22
CEPT1	0.418639	0.985588	-0.148309	1.44725	0.322791	1	ex_22
SERP1	0.0502307	0.296144	-0.195683	0.400346	0.322875	1	ex_22
RAB6A	-0.458642	0.426822	-1.34411	-1.0152	0.322888	1	ex_22
RPS3	0.341406	0.963372	-0.280561	1.07585	0.322903	1	ex_22
AP3D1	-0.00414442	0.0112768	-0.0195657	-0.526735	0.323016	1	ex_22
SH3GLB1	0.270652	0.70092	-0.159615	1.23288	0.323063	1	ex_22
CHST15	-0.0159041	0.114853	-0.146661	-0.238394	0.323234	1	ex_22
FAM217B	0.198503	0.512733	-0.115726	1.23814	0.323418	1	ex_22
PRPF6	-0.25005	0.207187	-0.707286	-1.07185	0.323443	1	ex_22
TFDP1	-0.0380623	0.0666453	-0.14277	-0.712467	0.323465	1	ex_22
SETD5	-0.754494	0.34528	-1.85427	-1.34462	0.324546	1	ex_22
MAP3K21	-0.441812	0.178051	-1.06167	-1.39698	0.324818	1	ex_22
TCEAL7	0.249409	0.644271	-0.145452	1.23799	0.324834	1	ex_22
RNF11	0.492842	1.32449	-0.338805	1.16149	0.324849	1	ex_22
IGFL4	-0.19374	0.20937	-0.59685	-0.941985	0.324986	1	ex_22
SPATS2L	-0.9669	1.14945	-3.08325	-0.895451	0.325222	1	ex_22
ARFGEF3	-0.19987	0.638662	-1.0384	-0.467172	0.325283	1	ex_22
SGSM2	-0.345714	0.32542	-1.01685	-1.00962	0.325351	1	ex_22
CDS2	-0.0649673	0.375315	-0.505249	-0.289209	0.325374	1	ex_22
LRRC28	-0.786492	0.278599	-1.85158	-1.44729	0.325405	1	ex_22
YME1L1	0.26881	0.859528	-0.321908	0.891894	0.325443	1	ex_22
N4BP1	-0.122628	0.173166	-0.418421	-0.812547	0.325515	1	ex_22
TMEM151B	-0.158001	0.304134	-0.620135	-0.670099	0.325895	1	ex_22
EPHA5	0.0480817	0.187011	-0.090848	0.678317	0.325984	1	ex_22
ZNF83	-0.0299696	0.122975	-0.182914	-0.384056	0.326048	1	ex_22
ATXN10	0.156283	0.871951	-0.559386	0.428003	0.32742	1	ex_22
BIRC6	-0.409434	0.207811	-1.02668	-1.30009	0.327733	1	ex_22
GABRA4	0.311377	0.920717	-0.297962	1.00156	0.328207	1	ex_22
COMMD10	-0.38485	0.215642	-0.985341	-1.25612	0.328467	1	ex_22
TRIQK	0.235314	0.629022	-0.158394	1.17145	0.328843	1	ex_22
KANSL1	0.157702	0.765102	-0.449698	0.508873	0.329004	1	ex_22
SNX30	-0.1286	0.195093	-0.452294	-0.778675	0.329228	1	ex_22
UBA2	0.216101	0.639882	-0.207679	0.999458	0.329258	1	ex_22
CTSB	0.16894	0.782756	-0.444877	0.539437	0.329373	1	ex_22
SLC35A3	-0.0180511	0.24539	-0.281493	-0.134297	0.329509	1	ex_22
RPS7	-0.134992	0.647151	-0.917136	-0.338276	0.329573	1	ex_22
ACACA	0.081963	0.277209	-0.113283	0.822779	0.329703	1	ex_22
PNMA2	0.252651	0.5772	-0.0718974	1.52577	0.329737	1	ex_22
PPP1R16B	-0.0490803	0.157317	-0.255477	-0.466071	0.329817	1	ex_22
TNNT2	-0.205715	0.0649288	-0.47636	-1.48976	0.330051	1	ex_22
CNTNAP3B	-0.00947089	0.509643	-0.528584	-0.0357583	0.330227	1	ex_22
ZNF84	-0.147107	0.326333	-0.620547	-0.608999	0.330348	1	ex_22
LDLRAD3	-0.0356878	0.0681343	-0.13951	-0.673718	0.33052	1	ex_22
DHX36	-0.35199	0.270215	-0.974195	-1.10878	0.330764	1	ex_22
AC092835.1	0.119846	0.353304	-0.113611	1.00615	0.330851	1	ex_22
SCPEP1	0.166699	0.562546	-0.229148	0.82538	0.330937	1	ex_22
ABCA9	0.223615	0.76492	-0.317691	0.809666	0.331025	1	ex_22
ZNF720	-0.0247785	0.283963	-0.33352	-0.1573	0.331491	1	ex_22
NDEL1	0.206717	0.594784	-0.181351	1.04404	0.332016	1	ex_22
EPN2	0.00741547	0.0900513	-0.0752203	0.175881	0.332336	1	ex_22
C1D	0.35247	0.925116	-0.220177	1.20638	0.332613	1	ex_22
SEPTIN11	-0.934264	0.438705	-2.30723	-1.3337	0.33291	1	ex_22
SYN3	-0.433298	3.15172	-4.01832	-0.236888	0.332974	1	ex_22
DOP1B	-0.0436903	0.111294	-0.198674	-0.552518	0.333062	1	ex_22
STX12	-0.463657	0.338651	-1.26597	-1.13267	0.333529	1	ex_22
RLF	0.324525	0.84224	-0.193191	1.22858	0.333652	1	ex_22
DDB1	-0.049004	0.468153	-0.566161	-0.185719	0.333961	1	ex_22
COX7C	0.303595	0.925118	-0.317927	0.957384	0.334206	1	ex_22
MFSD1	0.0845261	0.285623	-0.116571	0.823822	0.33428	1	ex_22
PDE8B	0.089388	0.41705	-0.238274	0.534689	0.334334	1	ex_22
TUBGCP2	-0.0600126	0.252017	-0.372042	-0.37696	0.334335	1	ex_22
TTC27	-0.149666	0.239267	-0.538598	-0.754215	0.334364	1	ex_22
CCNH	-0.331555	0.44857	-1.11168	-0.832989	0.334495	1	ex_22
FUBP3	-0.0903849	0.150601	-0.331371	-0.73511	0.334624	1	ex_22
SNX29	-0.0459569	0.159458	-0.251372	-0.438497	0.334686	1	ex_22
RAB3C	0.164059	0.548675	-0.220558	0.836026	0.335398	1	ex_22
ETV6	0.306554	0.817538	-0.20443	1.17584	0.335543	1	ex_22
CBWD2	-0.076413	0.220769	-0.373595	-0.503957	0.335616	1	ex_22
BAIAP2	0.049262	0.22683	-0.128306	0.543745	0.336109	1	ex_22
PRKRIP1	-0.0264574	0.0603491	-0.113264	-0.597369	0.336252	1	ex_22
NOL7	0.117858	0.651377	-0.415662	0.432968	0.336387	1	ex_22
TM9SF2	-0.329351	0.143092	-0.801793	-1.36634	0.33647	1	ex_22
ESYT3	-0.231547	0.199806	-0.6629	-1.0521	0.336531	1	ex_22
TCEAL4	0.191896	0.50093	-0.117139	1.21704	0.336847	1	ex_22
RNF138	-0.0931028	0.134839	-0.321044	-0.800548	0.337361	1	ex_22
WNK1	0.441431	1.50777	-0.624913	0.81136	0.337604	1	ex_22
PDZD2	-0.0525261	0.0887667	-0.193819	-0.728623	0.337638	1	ex_22
ANO5	-0.532054	0.422397	-1.48651	-1.09257	0.337974	1	ex_22
UHRF1BP1	0.00340679	0.0500464	-0.0432329	0.143165	0.33835	1	ex_22
RPL6	0.168482	0.488948	-0.151984	1.03043	0.338637	1	ex_22
CREBBP	-0.110387	0.336255	-0.557029	-0.484401	0.338874	1	ex_22
LRRC8B	0.0146268	0.0742814	-0.0450278	0.480567	0.338907	1	ex_22
SRRM1	0.424037	1.17184	-0.323764	1.11139	0.339085	1	ex_22
CEP43	-0.101652	0.471129	-0.674433	-0.347836	0.339409	1	ex_22
CNTN6	0.125292	0.844842	-0.594257	0.341281	0.339476	1	ex_22
DYRK1A	-1.09127	0.229888	-2.41242	-1.61892	0.339559	1	ex_22
ISCA1	0.0376113	0.361783	-0.28656	0.227401	0.339583	1	ex_22
RANBP2	0.00508467	0.449811	-0.439642	0.0224088	0.339776	1	ex_22
AP4E1	-0.309286	0.182186	-0.800759	-1.23342	0.340379	1	ex_22
EPHA3	0.211045	0.689276	-0.267187	0.864937	0.340487	1	ex_22
SELENOF	-0.239182	0.150572	-0.628935	-1.20278	0.340602	1	ex_22
LRTM1	0.222219	0.75383	-0.309392	0.819287	0.341263	1	ex_22
AKAP11	0.0175825	0.32042	-0.285255	0.113794	0.341426	1	ex_22
ZMYM2	-0.910467	0.211923	-2.03286	-1.58989	0.341788	1	ex_22
CDC42SE2	-0.193668	0.334353	-0.721688	-0.718876	0.341838	1	ex_22
ACO2	-0.0485563	0.216006	-0.313119	-0.359721	0.342037	1	ex_22
TYW3	-0.0643597	0.245824	-0.374544	-0.40667	0.342422	1	ex_22
PRKAR2B	-0.0673053	0.321532	-0.456143	-0.339258	0.342502	1	ex_22
ADAMTS17	0.0276412	0.185351	-0.130068	0.343516	0.34279	1	ex_22
TCP1	0.175853	0.573786	-0.22208	0.866138	0.342999	1	ex_22
SHOC2	-0.210588	0.567594	-0.988769	-0.530396	0.343064	1	ex_22
MED12L	-1.17638	-0.457592	-1.89517	-3.20771	0.343113	1	ex_22
PURA	0.00139496	0.3159	-0.31311	0.00869325	0.343506	1	ex_22
TET3	-0.0347205	0.0860162	-0.155457	-0.563631	0.343664	1	ex_22
HECW2	-1.8245	-0.301117	-3.34788	-2.34738	0.343995	1	ex_22
SLC43A2	-0.00602208	0.014199	-0.0262431	-0.583702	0.344201	1	ex_22
POT1	-0.25123	0.270163	-0.772622	-0.944396	0.344348	1	ex_22
DDX46	-0.253109	0.231463	-0.737682	-1.02376	0.344609	1	ex_22
RAPH1	0.167879	0.569037	-0.233279	0.820218	0.344632	1	ex_22
TCTEX1D2	-0.151877	0.218512	-0.522267	-0.803679	0.344763	1	ex_22
IMMT	-0.265311	0.243304	-0.773925	-1.02238	0.345038	1	ex_22
MFSD11	-0.0932835	0.228211	-0.414777	-0.568696	0.345357	1	ex_22
RALGAPA2	-0.554739	0.430831	-1.54031	-1.10319	0.345535	1	ex_22
LRCH3	-0.0487271	0.14435	-0.241805	-0.494638	0.345934	1	ex_22
ZRSR2	0.0587845	0.509396	-0.391827	0.255687	0.345967	1	ex_22
MTERF1	-0.00679467	0.539293	-0.552882	-0.0243868	0.346103	1	ex_22
AP5M1	0.146338	0.680127	-0.387451	0.537322	0.346146	1	ex_22
RNASEK	0.173431	0.94076	-0.593899	0.442988	0.346661	1	ex_22
RBM12B	-0.167842	0.215347	-0.551031	-0.858493	0.34692	1	ex_22
SLIT2	0.153329	1.42743	-1.12077	0.235869	0.346991	1	ex_22
TXNDC16	-0.178558	0.0913943	-0.448509	-1.2964	0.347223	1	ex_22
UBE2V2	0.421766	1.02847	-0.18494	1.36251	0.347233	1	ex_22
SSBP2	-0.155499	0.217011	-0.528008	-0.818158	0.347516	1	ex_22
ATP5PB	-0.203509	0.105554	-0.512572	-1.29058	0.347721	1	ex_22
COP1	-0.0540326	1.00905	-1.11712	-0.0996174	0.348	1	ex_22
NDUFC2	-0.144383	0.346011	-0.634777	-0.577058	0.348847	1	ex_22
PIK3R4	-0.0569069	0.212826	-0.32664	-0.413504	0.349039	1	ex_22
CKAP5	-0.0333702	0.570161	-0.636901	-0.10837	0.349471	1	ex_22
DIAPH1	-0.315055	0.131928	-0.762038	-1.38148	0.3496	1	ex_22
CTNND1	0.207098	0.894252	-0.480056	0.590704	0.349797	1	ex_22
STRN3	-0.27188	0.718658	-1.26242	-0.537965	0.34993	1	ex_22
SELENOO	-0.0911531	0.143197	-0.325503	-0.76235	0.350045	1	ex_22
TCF12	-0.355096	0.640103	-1.3503	-0.699333	0.350106	1	ex_22
L3MBTL3	0.394016	0.983364	-0.195333	1.31036	0.350191	1	ex_22
LMO7	-0.429978	0.412975	-1.27293	-0.999749	0.350247	1	ex_22
SWT1	0.0547429	0.530992	-0.421506	0.22529	0.350865	1	ex_22
TTC37	0.236338	0.67323	-0.200555	1.06025	0.350989	1	ex_22
RANBP17	0.0292598	0.448019	-0.389499	0.136948	0.351362	1	ex_22
MRAP2	-0.018366	0.0331959	-0.0699279	-0.698124	0.351656	1	ex_22
STAU2	-1.61233	-0.64899	-2.57567	-3.28037	0.351951	1	ex_22
AAK1	1.05682	3.051	-0.937364	1.03868	0.352267	1	ex_22
MAP2K5	-0.304275	0.253391	-0.861941	-1.0694	0.35422	1	ex_22
MBOAT2	-0.555357	0.332785	-1.4435	-1.22557	0.355175	1	ex_22
RPS24	-0.149549	0.1733	-0.472398	-0.907885	0.355184	1	ex_22
CRACDL	-0.025155	0.590539	-0.640849	-0.0800771	0.355895	1	ex_22
MTPN	0.178842	0.506454	-0.14877	1.06994	0.356489	1	ex_22
ARF1	0.211524	0.504144	-0.0810971	1.41678	0.356581	1	ex_22
DRP2	0.259085	0.717451	-0.199282	1.10784	0.356674	1	ex_22
SH3BGRL2	0.0046879	0.513653	-0.504277	0.0180526	0.356908	1	ex_22
CALU	0.0781775	0.267369	-0.111014	0.809896	0.356908	1	ex_22
MTFMT	-0.207454	0.261527	-0.676435	-0.86699	0.357547	1	ex_22
PRPF8	-0.0564911	0.381792	-0.494774	-0.252623	0.357576	1	ex_22
CSAD	-0.350267	0.17228	-0.872813	-1.31378	0.357577	1	ex_22
GNPTAB	0.24173	0.746792	-0.263332	0.938068	0.357686	1	ex_22
PLEKHA3	0.223561	0.742472	-0.295351	0.844404	0.357783	1	ex_22
FBXW7	0.2477	0.668803	-0.173403	1.15288	0.357869	1	ex_22
ATCAY	-0.0902706	0.176151	-0.356692	-0.664087	0.35806	1	ex_22
UPF3B	-0.0115374	0.11961	-0.142685	-0.172423	0.35823	1	ex_22
UTP23	-0.0789801	0.311223	-0.469183	-0.396712	0.358336	1	ex_22
OXSR1	-0.163084	0.394574	-0.720743	-0.573181	0.358908	1	ex_22
PTEN	-0.00462876	0.324682	-0.33394	-0.027549	0.359129	1	ex_22
SHPRH	-0.100325	0.363854	-0.564503	-0.423614	0.359262	1	ex_22
MBD2	-0.308426	0.252867	-0.869719	-1.07699	0.35954	1	ex_22
PELI1	-0.386837	0.224651	-0.998326	-1.2399	0.360179	1	ex_22
PARN	-0.106509	0.170842	-0.383859	-0.752669	0.360293	1	ex_22
SEL1L	0.0978976	0.346127	-0.150331	0.772979	0.360461	1	ex_22
BSG	0.0194294	0.520916	-0.482057	0.075936	0.361055	1	ex_22
NDUFB2	0.0662653	0.466785	-0.334254	0.324273	0.361084	1	ex_22
TNPO1	0.343634	1.22143	-0.534161	0.767275	0.361258	1	ex_22
MTR	-0.138141	0.379853	-0.656136	-0.522693	0.361606	1	ex_22
ELP2	-0.0649559	0.535708	-0.66562	-0.211951	0.361831	1	ex_22
BBS7	0.0709964	0.555138	-0.413145	0.287417	0.361892	1	ex_22
HACL1	-0.293254	0.317909	-0.904418	-0.940449	0.361907	1	ex_22
ZNRF2	-0.139526	0.194584	-0.473637	-0.81849	0.362185	1	ex_22
PGAP1	-0.328214	0.193984	-0.850413	-1.23188	0.362691	1	ex_22
TTLL7	0.208868	0.573314	-0.155579	1.12327	0.362828	1	ex_22
CDK13	-1.50921	-0.486403	-2.53201	-2.89204	0.362869	1	ex_22
ODF2L	-0.342905	0.356714	-1.04252	-0.96064	0.362957	1	ex_22
CWC22	0.197316	0.50395	-0.109318	1.26122	0.363124	1	ex_22
NELL1	0.126448	0.500269	-0.247374	0.662972	0.363229	1	ex_22
KIZ	-0.15194	0.327204	-0.631084	-0.621519	0.363463	1	ex_22
PNPT1	0.309447	0.800609	-0.181714	1.23484	0.363621	1	ex_22
CAPZA1	-0.100591	0.356856	-0.558038	-0.430989	0.363889	1	ex_22
TIPRL	0.252786	0.679447	-0.173874	1.16123	0.364046	1	ex_22
RBM39	-0.163432	0.1496	-0.476463	-1.02329	0.364535	1	ex_22
SFMBT1	0.0366281	0.173116	-0.0998601	0.525978	0.36458	1	ex_22
TRAP1	-0.0087421	0.0301244	-0.0476086	-0.440848	0.365126	1	ex_22
DYNC2LI1	-0.285045	0.166319	-0.736409	-1.23776	0.36556	1	ex_22
RPL26	-0.374803	0.444097	-1.1937	-0.897058	0.365655	1	ex_22
KLF7	-0.0924617	0.168027	-0.352951	-0.695698	0.366129	1	ex_22
EXOG	0.105309	0.483351	-0.272733	0.545976	0.36635	1	ex_22
ATPSCKMT	0.278383	0.75031	-0.193544	1.15615	0.366434	1	ex_22
OSTF1	0.25899	0.660103	-0.142123	1.26551	0.366638	1	ex_22
LAMA2	-0.0335944	0.509205	-0.576394	-0.121304	0.366748	1	ex_22
RAB3GAP1	0.0294974	0.736279	-0.677285	0.0817987	0.366979	1	ex_22
INTS8	0.136975	0.661421	-0.387471	0.511903	0.367706	1	ex_22
TPK1	-0.273598	0.277311	-0.824507	-0.973377	0.36771	1	ex_22
KDM5B	0.271641	0.701792	-0.15851	1.23772	0.367791	1	ex_22
H4C3	0.131874	0.711501	-0.447753	0.44592	0.367913	1	ex_22
NREP	0.126501	0.533841	-0.280839	0.608674	0.368161	1	ex_22
RDH11	0.186553	0.471618	-0.0985113	1.28265	0.36821	1	ex_22
MAPK6	0.208709	0.525326	-0.107908	1.29198	0.368243	1	ex_22
NDRG3	0.165334	0.469291	-0.138624	1.0661	0.368386	1	ex_22
BTBD1	0.308525	0.852849	-0.2358	1.11091	0.368409	1	ex_22
HNRNPR	-0.0946581	0.612664	-0.80198	-0.262294	0.368527	1	ex_22
TUBGCP3	-0.338117	0.353411	-1.02964	-0.958309	0.368608	1	ex_22
MINDY4	0.0303769	0.135688	-0.0749338	0.565352	0.368671	1	ex_22
CHGB	0.183577	0.542204	-0.175049	1.00329	0.368698	1	ex_22
ANKRD13C	0.127329	0.812895	-0.558237	0.36402	0.368725	1	ex_22
EIF3A	0.0571807	0.370135	-0.255773	0.35811	0.368763	1	ex_22
MEAF6	0.223454	0.571748	-0.12484	1.25745	0.368793	1	ex_22
IGF2R	-0.124453	0.192232	-0.441139	-0.770242	0.368878	1	ex_22
HDX	-0.0792149	0.137404	-0.295834	-0.716736	0.368916	1	ex_22
NUP93	0.163799	0.463759	-0.136161	1.07028	0.368918	1	ex_22
KIF1A	-0.295002	0.481401	-1.0714	-0.744707	0.369383	1	ex_22
TMOD3	-0.275723	0.204881	-0.756326	-1.12443	0.369633	1	ex_22
PPFIA3	-0.0593898	0.197733	-0.316513	-0.452709	0.369673	1	ex_22
SS18L1	-0.256961	0.275781	-0.789703	-0.945362	0.36981	1	ex_22
PHLPP1	0.336888	0.858524	-0.184748	1.2658	0.369896	1	ex_22
ZCWPW2	-0.258739	0.24923	-0.766708	-0.998327	0.369936	1	ex_22
ZNF44	-0.0735991	0.160882	-0.30808	-0.615196	0.370728	1	ex_22
COPS2	0.36211	0.964624	-0.240403	1.17794	0.37078	1	ex_22
DMTN	-0.268609	0.173838	-0.711057	-1.18989	0.370945	1	ex_22
TNKS2	0.259757	0.868368	-0.348853	0.836521	0.370955	1	ex_22
MSL1	0.227268	0.586644	-0.132107	1.23948	0.371149	1	ex_22
MSI2	-0.011213	0.064242	-0.0866681	-0.291261	0.371308	1	ex_22
GTF3A	0.196951	0.472758	-0.0788568	1.39959	0.371519	1	ex_22
RFFL	0.000416661	0.0328112	-0.0319779	0.0252091	0.371651	1	ex_22
VIRMA	0.288016	0.799172	-0.22314	1.10436	0.371904	1	ex_22
PRORP	-0.0523628	0.138607	-0.243332	-0.53741	0.372062	1	ex_22
MTURN	0.277737	0.697311	-0.141836	1.2974	0.372135	1	ex_22
RPL30	0.243705	0.59642	-0.10901	1.35422	0.372292	1	ex_22
CBWD6	0.155364	0.479847	-0.16912	0.938435	0.372334	1	ex_22
CCP110	0.279562	0.724593	-0.165468	1.23122	0.372409	1	ex_22
PITPNB	-0.0156466	0.213968	-0.245261	-0.133557	0.372699	1	ex_22
CLINT1	0.0536642	0.406604	-0.299276	0.29801	0.3729	1	ex_22
FAM185A	-0.177329	0.285635	-0.640294	-0.750725	0.373601	1	ex_22
WDR47	0.194593	0.535856	-0.14667	1.1176	0.373744	1	ex_22
DLD	0.430138	1.15716	-0.29688	1.15961	0.373955	1	ex_22
DCTN5	0.161358	0.621172	-0.298456	0.68779	0.374014	1	ex_22
MCUR1	0.0547944	0.435788	-0.326199	0.281882	0.374648	1	ex_22
YWHAE	-0.205055	0.093113	-0.503223	-1.3479	0.374767	1	ex_22
GFM2	-0.169075	0.259545	-0.597695	-0.773134	0.374852	1	ex_22
TTBK2	-1.19185	0.263306	-2.64701	-1.60532	0.375004	1	ex_22
TLE5	0.238517	0.626367	-0.149332	1.20533	0.375079	1	ex_22
CLSTN1	-0.412173	0.428569	-1.25291	-0.96087	0.375099	1	ex_22
CEBPZ	0.220839	0.897607	-0.455929	0.639565	0.375706	1	ex_22
HS2ST1	-0.366216	0.485958	-1.21839	-0.842281	0.375766	1	ex_22
RTN1	0.230492	0.554041	-0.0930575	1.39625	0.37607	1	ex_22
COX7A2L	-0.214488	0.361102	-0.790078	-0.730361	0.376074	1	ex_22
CDK19	-0.404251	0.356544	-1.16505	-1.04143	0.376148	1	ex_22
WWP1	-0.252104	0.607931	-1.11214	-0.574529	0.3768	1	ex_22
ACADSB	-0.240688	0.279128	-0.760504	-0.907514	0.376988	1	ex_22
SIRT5	-0.0712666	0.452368	-0.594901	-0.266751	0.377114	1	ex_22
KIAA2026	-0.0601729	0.476295	-0.59664	-0.219839	0.377357	1	ex_22
TBC1D19	-0.225389	0.123277	-0.574056	-1.26698	0.377876	1	ex_22
STX1A	0.335328	0.870988	-0.200333	1.22695	0.378478	1	ex_22
VCP	-0.302029	0.356623	-0.960681	-0.898754	0.378496	1	ex_22
KRR1	0.217835	0.585015	-0.149344	1.16278	0.378826	1	ex_22
RANBP10	-0.00490387	0.0100976	-0.0199053	-0.640697	0.378836	1	ex_22
NUDCD3	-0.474152	0.253481	-1.20178	-1.27718	0.37887	1	ex_22
MTERF4	-0.271082	0.184864	-0.727028	-1.16529	0.378934	1	ex_22
ITGB8	0.0678521	0.355402	-0.219698	0.462485	0.379052	1	ex_22
ILRUN	-0.0353125	0.0665172	-0.137142	-0.679676	0.37914	1	ex_22
VTA1	-0.170312	0.220496	-0.56112	-0.85414	0.379171	1	ex_22
ZC3H7B	-0.113741	0.16791	-0.395392	-0.791504	0.379485	1	ex_22
WSB2	0.293163	0.762641	-0.176314	1.22389	0.379564	1	ex_22
WAC	0.458758	1.69709	-0.779576	0.726096	0.379739	1	ex_22
FMNL2	-2.21174	-1.30525	-3.11824	-4.78209	0.380041	1	ex_22
CC2D1A	-0.0627247	0.136584	-0.262033	-0.616822	0.380158	1	ex_22
CDIP1	0.26595	0.821196	-0.289297	0.938776	0.380357	1	ex_22
MPP2	-0.0107917	0.0324964	-0.0540797	-0.488618	0.380551	1	ex_22
CACNG7	-0.0127134	0.023722	-0.0491488	-0.683889	0.380562	1	ex_22
UGGT1	-0.0588769	0.478019	-0.595773	-0.214933	0.380939	1	ex_22
DCAF7	-0.117107	0.187795	-0.42201	-0.752784	0.381303	1	ex_22
PHYHIPL	0.252238	0.766604	-0.262127	0.961142	0.381328	1	ex_22
PARP11	0.0810087	0.254807	-0.0927896	0.913554	0.381738	1	ex_22
ZNF141	-0.184642	0.320399	-0.689683	-0.716559	0.38184	1	ex_22
MGAT5	-0.21248	0.636395	-1.06136	-0.490594	0.382258	1	ex_22
FAR2	0.389668	1.22593	-0.446598	0.913268	0.382345	1	ex_22
RFX3	-0.795582	-0.153259	-1.4379	-2.42762	0.382397	1	ex_22
TRA2A	-0.645768	0.96023	-2.25177	-0.788097	0.382405	1	ex_22
RHOBTB2	0.21423	0.671455	-0.242996	0.918326	0.382601	1	ex_22
CCDC85A	-0.0915986	0.700739	-0.883936	-0.226583	0.382653	1	ex_22
CIPC	0.316053	0.906532	-0.274426	1.04907	0.383413	1	ex_22
AEBP2	-0.690287	0.405696	-1.78627	-1.23445	0.383451	1	ex_22
PDE1B	0.0466576	0.482611	-0.389296	0.209764	0.383467	1	ex_22
ABCB9	-0.0447654	0.0942486	-0.183779	-0.631149	0.383535	1	ex_22
LHPP	-0.0839819	0.143976	-0.31194	-0.72207	0.383781	1	ex_22
ERICH1	0.124346	0.428519	-0.179826	0.801239	0.383982	1	ex_22
IFT43	-0.00802496	0.190898	-0.206948	-0.0790688	0.384139	1	ex_22
GPR63	-0.156976	0.320857	-0.63481	-0.643882	0.384248	1	ex_22
WDR61	-0.1568	0.413417	-0.727017	-0.538956	0.384565	1	ex_22
FAM219A	0.011243	0.128838	-0.106352	0.187388	0.38485	1	ex_22
TMEM132A	-0.199514	0.148492	-0.54752	-1.12366	0.385198	1	ex_22
DTNBP1	-0.268336	0.297163	-0.833834	-0.930027	0.385367	1	ex_22
WIPF3	-0.0270463	0.108726	-0.162818	-0.390431	0.38576	1	ex_22
GARRE1	-0.108523	0.17321	-0.390257	-0.754974	0.38611	1	ex_22
LPGAT1	0.171043	0.552175	-0.210089	0.879586	0.386144	1	ex_22
RAN	0.212686	0.538857	-0.113484	1.27804	0.387041	1	ex_22
CEP57	-0.13383	0.391848	-0.659508	-0.498977	0.387297	1	ex_22
HSPA4L	0.444981	1.23184	-0.341875	1.10839	0.387644	1	ex_22
MAST3	-0.230783	0.211038	-0.672604	-1.02378	0.387909	1	ex_22
ANKDD1A	-0.0418307	0.201408	-0.28507	-0.337062	0.388871	1	ex_22
NAP1L4	-0.0510812	0.30837	-0.410533	-0.278528	0.388894	1	ex_22
LIFR	-0.0708342	0.449706	-0.591375	-0.266708	0.389099	1	ex_22
RAP2A	-0.0612718	0.181318	-0.303862	-0.495035	0.389351	1	ex_22
SMC6	-0.175558	0.573493	-0.924609	-0.459366	0.389503	1	ex_22
EPB41L5	-0.0824844	0.297651	-0.46262	-0.425286	0.389588	1	ex_22
MBTD1	0.101045	0.490084	-0.287995	0.509059	0.389656	1	ex_22
TMEM87A	-0.315508	0.300412	-0.931428	-1.004	0.389754	1	ex_22
P4HA1	0.367556	0.936764	-0.201651	1.26561	0.389823	1	ex_22
MLIP	-0.497258	0.309942	-1.30446	-1.20739	0.389966	1	ex_22
PGAM1	0.176889	0.441448	-0.0876693	1.31047	0.389992	1	ex_22
NHS	-0.446549	0.29163	-1.18473	-1.18565	0.39014	1	ex_22
NASP	-0.261935	0.172102	-0.695972	-1.18281	0.390141	1	ex_22
EVA1C	-0.101057	0.22331	-0.425424	-0.610629	0.39015	1	ex_22
RPL18A	-0.135314	0.700363	-0.970991	-0.31736	0.39056	1	ex_22
RBM41	-0.153418	0.254557	-0.561392	-0.737039	0.390765	1	ex_22
CNST	-0.0152479	0.617086	-0.647582	-0.0472621	0.391325	1	ex_22
GPR176	-0.0820248	0.158824	-0.322874	-0.667496	0.391932	1	ex_22
PRICKLE2	-0.0235948	0.216238	-0.263428	-0.192821	0.392043	1	ex_22
FAM120A	0.0120744	0.168215	-0.144066	0.151565	0.39221	1	ex_22
INPP5F	0.295466	1.09162	-0.500691	0.727372	0.392338	1	ex_22
TBL1X	-0.130009	0.24357	-0.503588	-0.682085	0.3928	1	ex_22
MPZL1	0.183778	0.560181	-0.192624	0.956951	0.392869	1	ex_22
CYTH1	-0.0354631	0.0601846	-0.131111	-0.726692	0.392902	1	ex_22
ANAPC1	0.341161	0.842458	-0.160136	1.33387	0.393377	1	ex_22
FYTTD1	-0.06088	0.479793	-0.601553	-0.220693	0.393549	1	ex_22
PRPSAP1	0.362367	0.9074	-0.182666	1.30309	0.393841	1	ex_22
RCOR3	0.408073	1.03788	-0.221729	1.26994	0.394369	1	ex_22
ZMAT3	0.401497	1.06504	-0.262051	1.18593	0.394548	1	ex_22
DEPDC5	-0.0330064	0.0727352	-0.138748	-0.611787	0.394592	1	ex_22
RAP1GAP	-0.0279457	0.0862292	-0.142121	-0.479725	0.394749	1	ex_22
NAALADL2	0.183911	0.582428	-0.214606	0.904501	0.39494	1	ex_22
PAG1	-0.0658911	0.468066	-0.599848	-0.241863	0.395164	1	ex_22
GOLGA8A	-0.0242306	0.078911	-0.127372	-0.460446	0.395238	1	ex_22
SREK1IP1	0.398272	1.13832	-0.341773	1.0548	0.395558	1	ex_22
MBOAT7	0.181362	0.581369	-0.218646	0.888638	0.39558	1	ex_22
CSNK1G3	-0.164011	0.445513	-0.773535	-0.527388	0.395706	1	ex_22
STRADA	-0.21603	0.182193	-0.614254	-1.06325	0.39584	1	ex_22
PSPC1	-1.12379	0.0196952	-2.26727	-1.92621	0.396841	1	ex_22
ADD2	-1.14768	0.0366556	-2.33202	-1.8993	0.397324	1	ex_22
SNRNP70	-0.216266	0.105649	-0.53818	-1.31673	0.397544	1	ex_22
SNX1	0.141873	0.662869	-0.379122	0.533721	0.397745	1	ex_22
TMEM30A	0.146933	0.472879	-0.179012	0.883534	0.398006	1	ex_22
UNC79	-0.74238	0.479695	-1.96446	-1.19063	0.398119	1	ex_22
UBR4	-0.0307552	0.673951	-0.735462	-0.0855377	0.398268	1	ex_22
CDK8	0.115815	0.368112	-0.136481	0.899709	0.398362	1	ex_22
SFXN5	-0.0766665	0.244017	-0.39735	-0.468573	0.398489	1	ex_22
DHX15	0.00718831	0.356607	-0.34223	0.0403208	0.398727	1	ex_22
RAPGEFL1	-0.044353	0.0885183	-0.177224	-0.654245	0.398827	1	ex_22
MFHAS1	0.0699661	0.282921	-0.142989	0.643944	0.398908	1	ex_22
RASA2	-0.151483	0.177364	-0.48033	-0.902857	0.399314	1	ex_22
MOB3B	-0.0186328	0.0453801	-0.0826456	-0.570503	0.399371	1	ex_22
PLPP1	-0.144208	0.747102	-1.03552	-0.317109	0.399886	1	ex_22
DCUN1D5	0.196332	0.58657	-0.193906	0.986073	0.399891	1	ex_22
PAK3	0.198473	0.749976	-0.353029	0.705347	0.400115	1	ex_22
RNMT	0.267819	0.785503	-0.249864	1.01397	0.400208	1	ex_22
FUBP1	-0.288014	0.146672	-0.7227	-1.29863	0.400474	1	ex_22
UBXN7	0.121393	0.390046	-0.14726	0.885627	0.400681	1	ex_22
ROBO2	0.107017	0.354966	-0.140932	0.845938	0.40109	1	ex_22
AK5	0.15544	0.608754	-0.297874	0.672067	0.401137	1	ex_22
POMK	-0.126074	0.408343	-0.66049	-0.462374	0.401345	1	ex_22
TBC1D15	-0.496641	0.269169	-1.26245	-1.27107	0.401585	1	ex_22
CYRIB	-0.389183	0.213454	-0.99182	-1.26574	0.401716	1	ex_22
ACSL4	0.421599	1.08815	-0.244957	1.23968	0.402266	1	ex_22
MAL2	0.22421	0.786556	-0.338137	0.781445	0.402286	1	ex_22
CTCF	-0.0480869	0.115265	-0.211438	-0.576968	0.402964	1	ex_22
DNM1	0.0763213	0.482077	-0.329434	0.368663	0.403967	1	ex_22
ZNF24	0.288688	0.757803	-0.180427	1.20614	0.404027	1	ex_22
CHURC1	0.271893	0.804814	-0.261028	0.99996	0.404087	1	ex_22
NARS2	0.151121	0.476279	-0.174036	0.910921	0.40445	1	ex_22
KCNC2	-0.526034	0.322254	-1.37432	-1.2154	0.404685	1	ex_22
CDK18	-0.024	0.096526	-0.144526	-0.390282	0.404698	1	ex_22
ACYP2	-1.6064	-0.824108	-2.38869	-4.0247	0.404714	1	ex_22
ARID4B	0.289236	0.946456	-0.367985	0.862559	0.404964	1	ex_22
COLGALT2	0.0752237	0.231529	-0.081082	0.943253	0.405003	1	ex_22
DCAF10	-0.385636	0.258623	-1.0299	-1.17318	0.406099	1	ex_22
HCN1	0.0272809	0.142129	-0.0875672	0.465568	0.406385	1	ex_22
TMEM132D	-0.171664	0.483829	-0.827157	-0.513285	0.406408	1	ex_22
AAGAB	0.336911	0.880666	-0.206844	1.21439	0.406653	1	ex_22
PDCD6	-0.0877095	0.295878	-0.471297	-0.448157	0.406691	1	ex_22
FAU	0.14845	0.963099	-0.666198	0.357157	0.407201	1	ex_22
SLC25A46	0.205063	0.538578	-0.128451	1.20509	0.407319	1	ex_22
HDAC9	0.00891728	0.229685	-0.211851	0.079167	0.407591	1	ex_22
LSM14A	-0.177176	0.282912	-0.637264	-0.754766	0.40772	1	ex_22
MTMR4	-0.199776	0.231845	-0.631398	-0.907172	0.407742	1	ex_22
PPP6R3	0.230971	1.15282	-0.690877	0.491074	0.40811	1	ex_22
ARMCX3	0.135324	0.554547	-0.2839	0.632669	0.408191	1	ex_22
TUT7	-0.225741	0.226098	-0.677581	-0.979208	0.408307	1	ex_22
KCTD3	-0.0486117	0.139736	-0.236959	-0.505858	0.408711	1	ex_22
MAN2A2	0.141636	0.47744	-0.194167	0.82668	0.408724	1	ex_22
THOC2	-0.46354	0.25489	-1.18197	-1.26459	0.409124	1	ex_22
C1orf159	-0.0432919	0.0989457	-0.18553	-0.596541	0.409142	1	ex_22
SLC20A2	-0.153939	0.290786	-0.598664	-0.678429	0.409253	1	ex_22
PCMTD2	0.0843146	0.529276	-0.360647	0.371388	0.409316	1	ex_22
FAM13A	-0.738389	0.504514	-1.98129	-1.16438	0.409505	1	ex_22
MLH3	-0.340095	0.178904	-0.859095	-1.28435	0.409607	1	ex_22
SRGAP2	0.0693618	0.236432	-0.0977081	0.813711	0.409827	1	ex_22
ZNF235	-0.256644	0.25201	-0.765298	-0.98891	0.409909	1	ex_22
CYB5B	-0.143116	0.349333	-0.635566	-0.569607	0.410298	1	ex_22
MRPS27	-0.0177618	0.298506	-0.334029	-0.110073	0.410819	1	ex_22
ACAP3	-0.0429936	0.163492	-0.24948	-0.408095	0.410835	1	ex_22
MSH3	0.199386	0.771509	-0.372736	0.683053	0.411015	1	ex_22
CHIC2	-0.0987009	0.378276	-0.575678	-0.405575	0.411019	1	ex_22
SAP30	-0.0234971	0.604207	-0.651201	-0.0733682	0.411129	1	ex_22
ELOB	-0.0226623	0.464124	-0.509449	-0.0912458	0.411484	1	ex_22
FAM117B	-0.36538	0.43673	-1.16749	-0.892809	0.411521	1	ex_22
ADORA1	-0.0729355	0.114252	-0.260123	-0.763676	0.411766	1	ex_22
GPBP1L1	0.0428999	0.20134	-0.115541	0.530686	0.411832	1	ex_22
TBL1XR1	-0.16161	0.606306	-0.929526	-0.41248	0.412109	1	ex_22
UBE2E1	-0.15181	0.241213	-0.544833	-0.757062	0.412516	1	ex_22
ABLIM1	-0.392752	0.38284	-1.16834	-0.992506	0.413047	1	ex_22
NUP88	-0.00758258	0.530168	-0.545333	-0.0276366	0.413145	1	ex_22
SLK	-0.371802	0.265043	-1.00865	-1.14426	0.41319	1	ex_22
STK32C	-0.0862412	0.139919	-0.312401	-0.747389	0.413381	1	ex_22
SPRY3	0.00968257	0.0506973	-0.0313321	0.462699	0.413783	1	ex_22
VAMP4	0.170925	0.452092	-0.110242	1.19149	0.413796	1	ex_22
TNPO3	0.0357018	0.121157	-0.0497532	0.818843	0.413827	1	ex_22
KPNA1	-0.262718	0.428001	-0.953438	-0.745482	0.414426	1	ex_22
TMEM232	0.928728	2.30525	-0.447796	1.32237	0.414623	1	ex_22
PRR14L	-0.103818	0.176293	-0.38393	-0.726426	0.414766	1	ex_22
EIF5B	-0.0706812	0.402704	-0.544067	-0.292642	0.415254	1	ex_22
C11orf49	-0.0478699	0.297245	-0.392985	-0.271861	0.415375	1	ex_22
CASD1	0.229367	0.748476	-0.289741	0.866006	0.415975	1	ex_22
NCOR1	0.0453163	0.357107	-0.266475	0.284865	0.416702	1	ex_22
KIF5A	-0.357538	0.692746	-1.40782	-0.667212	0.417019	1	ex_22
CDKL1	-0.0637377	0.248672	-0.376147	-0.399871	0.417019	1	ex_22
ZC3H6	-0.167965	0.103633	-0.439563	-1.21211	0.417029	1	ex_22
OSBPL3	-0.262421	0.330511	-0.855354	-0.867446	0.417036	1	ex_22
AKIRIN1	-0.114399	0.349692	-0.57849	-0.483134	0.417274	1	ex_22
ME2	0.139067	0.664261	-0.386127	0.518981	0.417356	1	ex_22
MLF2	0.152913	0.380756	-0.07493	1.3154	0.417453	1	ex_22
STT3B	0.199996	0.661457	-0.261466	0.849441	0.417916	1	ex_22
USP33	-0.0586754	0.293371	-0.410722	-0.326667	0.41851	1	ex_22
PKD2L1	-0.115068	0.422375	-0.652511	-0.419634	0.418681	1	ex_22
UBA5	0.266829	0.893078	-0.359421	0.83509	0.418958	1	ex_22
LPIN1	-0.418492	0.238608	-1.07559	-1.24826	0.419153	1	ex_22
SV2B	-0.298247	0.356982	-0.953477	-0.892136	0.419602	1	ex_22
MTHFD2L	0.0428499	0.440311	-0.354612	0.211301	0.419978	1	ex_22
WDR36	-0.442322	0.276432	-1.16108	-1.20616	0.419979	1	ex_22
SERINC3	0.186183	0.464599	-0.0922333	1.31067	0.420357	1	ex_22
C8orf44	-0.169787	0.242617	-0.58219	-0.806918	0.420487	1	ex_22
RCHY1	-0.276805	0.176294	-0.729904	-1.19737	0.420537	1	ex_22
L1CAM	0.136863	0.476812	-0.203086	0.789079	0.420544	1	ex_22
RABGAP1	-0.480631	0.305088	-1.26635	-1.19893	0.421189	1	ex_22
NOL10	0.0400412	0.195692	-0.11561	0.504201	0.421277	1	ex_22
SP4	-0.015604	0.0381693	-0.0693773	-0.568745	0.421434	1	ex_22
TMX4	0.0831836	0.418817	-0.252449	0.485759	0.421489	1	ex_22
TRMT11	-0.996012	0.386683	-2.37871	-1.41184	0.421949	1	ex_22
TTC26	-0.0728627	0.180041	-0.325766	-0.564675	0.422073	1	ex_22
OTUD3	-0.180362	0.457906	-0.81863	-0.553847	0.422095	1	ex_22
NDUFA9	-0.336543	0.253079	-0.926164	-1.1187	0.422701	1	ex_22
TMEM260	0.0215824	0.378714	-0.335549	0.118446	0.422823	1	ex_22
SPTBN1	-2.7094	-1.92191	-3.49689	-6.74333	0.423228	1	ex_22
TACC1	-0.126386	0.667326	-0.920098	-0.312094	0.423313	1	ex_22
DDX18	-0.0786989	0.174635	-0.332033	-0.608869	0.423758	1	ex_22
PAFAH1B1	0.459406	1.4011	-0.482285	0.956172	0.424287	1	ex_22
PILRB	-0.272378	0.219119	-0.763876	-1.08617	0.424657	1	ex_22
CEP70	-0.155197	0.479353	-0.789747	-0.479364	0.424825	1	ex_22
ORC4	-0.100517	0.212856	-0.41389	-0.628674	0.425078	1	ex_22
AGO4	-0.265511	0.265777	-0.796799	-0.979491	0.425216	1	ex_22
PACSIN1	-0.388609	0.226292	-1.00351	-1.23867	0.425326	1	ex_22
TLK2	0.22447	0.59675	-0.147811	1.18178	0.425798	1	ex_22
NAP1L3	0.327631	0.893503	-0.238241	1.13479	0.425824	1	ex_22
PLEKHB2	0.133976	0.507501	-0.23955	0.702997	0.426086	1	ex_22
NUDT4	0.0366499	0.33187	-0.25857	0.243318	0.426232	1	ex_22
LPCAT4	0.305676	0.858926	-0.247574	1.0829	0.426352	1	ex_22
PAXBP1	-0.398476	0.34196	-1.13891	-1.05478	0.426417	1	ex_22
GTF2H1	-0.25593	0.325505	-0.837366	-0.862718	0.426754	1	ex_22
ICE2	-0.0568815	0.121101	-0.234864	-0.626384	0.426983	1	ex_22
SLC22A23	-0.0821991	0.144195	-0.308594	-0.711622	0.427106	1	ex_22
PHF3	0.0933745	1.0392	-0.852453	0.193493	0.427245	1	ex_22
PICALM	-0.126423	0.391752	-0.644598	-0.478187	0.427621	1	ex_22
STARD13	0.206371	0.594474	-0.181732	1.0422	0.428129	1	ex_22
PINX1	-0.213329	0.284616	-0.711275	-0.839687	0.428151	1	ex_22
ZCCHC17	0.156775	0.400489	-0.0869397	1.26079	0.428152	1	ex_22
EZH1	-0.121783	0.461743	-0.705308	-0.409048	0.428225	1	ex_22
CCNL2	-0.225324	0.234808	-0.685455	-0.959782	0.428679	1	ex_22
ANKRD24	-0.0766049	0.132614	-0.285824	-0.717636	0.428756	1	ex_22
HNRNPA1	-0.0337018	0.367742	-0.435146	-0.164542	0.428976	1	ex_22
MTAP	-0.0226498	0.214551	-0.259851	-0.187152	0.429082	1	ex_22
GNB1	-0.387563	0.443785	-1.21891	-0.913707	0.429109	1	ex_22
CREM	0.0197377	0.109713	-0.0702377	0.429954	0.429263	1	ex_22
REV1	0.235777	0.66825	-0.196696	1.06854	0.42953	1	ex_22
ZFYVE9	-0.0615044	0.33892	-0.461929	-0.301046	0.429768	1	ex_22
ZFAND1	0.040243	0.242061	-0.161575	0.390822	0.429802	1	ex_22
DPM1	0.0178445	0.0641299	-0.028441	0.755627	0.430061	1	ex_22
ATP6V1B2	0.173431	0.544577	-0.197714	0.915865	0.430155	1	ex_22
EXT1	-1.24982	-0.521068	-1.97857	-3.36136	0.430484	1	ex_22
SOS2	-0.464562	0.351435	-1.28056	-1.11584	0.430689	1	ex_22
ADAM17	0.221407	0.737955	-0.29514	0.840098	0.43119	1	ex_22
ANKRD17	-1.05607	0.838624	-2.95076	-1.09245	0.431205	1	ex_22
FAM3C	0.178465	0.459463	-0.102533	1.24479	0.431454	1	ex_22
POLR2J3	-0.0663536	0.147893	-0.2806	-0.607014	0.431722	1	ex_22
GUF1	0.235031	0.753556	-0.283494	0.888388	0.431838	1	ex_22
VPS13D	-0.046492	0.63165	-0.724634	-0.134371	0.431883	1	ex_22
CNN3	-0.00568311	0.102036	-0.113402	-0.103405	0.431889	1	ex_22
DNASE1	0.0315249	0.213884	-0.150834	0.338824	0.43194	1	ex_22
EIF3M	-0.249791	0.199178	-0.69876	-1.09046	0.432101	1	ex_22
NBN	0.195527	0.657087	-0.266032	0.830285	0.43238	1	ex_22
SF3B1	0.106636	0.49196	-0.278687	0.54241	0.433119	1	ex_22
KCNB1	-1.28472	-0.68927	-1.88016	-4.22875	0.433351	1	ex_22
SGK1	0.000584	0.00261767	-0.00144967	0.562834	0.433734	1	ex_22
GFPT1	0.227629	0.655691	-0.200432	1.04225	0.434157	1	ex_22
ELOVL5	-0.0465731	0.300668	-0.393814	-0.262877	0.43515	1	ex_22
RBM17	-0.0948145	0.481485	-0.671114	-0.322459	0.435181	1	ex_22
AP1G1	-0.0226101	0.463604	-0.508824	-0.091143	0.435218	1	ex_22
UNC80	-0.268414	0.157908	-0.694737	-1.234	0.435345	1	ex_22
ZC3H14	-0.279666	0.357699	-0.91703	-0.860003	0.435966	1	ex_22
TPPP	0.363113	0.917525	-0.191299	1.28368	0.436003	1	ex_22
LANCL2	-0.278637	0.225168	-0.782441	-1.08399	0.436023	1	ex_22
ELMO1	-0.0373711	0.250565	-0.325307	-0.254383	0.436189	1	ex_22
AGTPBP1	-0.182227	0.140336	-0.504789	-1.10725	0.436399	1	ex_22
HSPD1	-0.171862	0.122929	-0.466653	-1.14265	0.436424	1	ex_22
GPR89B	0.0669845	0.305315	-0.171346	0.550861	0.436436	1	ex_22
ANAPC7	0.0344565	0.224106	-0.155193	0.356096	0.436465	1	ex_22
BZW2	-0.420409	0.389246	-1.23006	-1.0177	0.436673	1	ex_22
GALNT14	-0.0156491	0.0387063	-0.0700046	-0.564281	0.436749	1	ex_22
TMEM237	0.0588523	0.337391	-0.219686	0.41412	0.437191	1	ex_22
NDUFB4	-0.0430187	0.335148	-0.421185	-0.222958	0.437631	1	ex_22
PABPN1	-0.249848	0.277166	-0.776863	-0.929185	0.437757	1	ex_22
FNIP2	-1.05511	-0.171051	-1.93917	-2.33918	0.438035	1	ex_22
PLEKHA5	-2.44771	4.31319	-9.20861	-0.709584	0.438115	1	ex_22
CRELD1	0.0720355	0.667032	-0.522961	0.23729	0.438123	1	ex_22
TRIM22	-0.132524	0.3578	-0.622848	-0.529736	0.438245	1	ex_22
SCYL2	0.0581549	0.417301	-0.300991	0.317368	0.438394	1	ex_22
RTF1	0.252527	0.779248	-0.274195	0.939668	0.438912	1	ex_22
UBXN4	-0.0966138	0.315056	-0.508284	-0.459979	0.439274	1	ex_22
GOSR1	-0.18447	0.277199	-0.646139	-0.783148	0.439542	1	ex_22
RNF14	0.00620135	0.26135	-0.248947	0.0476367	0.439588	1	ex_22
PMPCB	0.307271	0.900468	-0.285925	1.01525	0.439923	1	ex_22
SUCLG1	0.169007	0.471125	-0.133111	1.09642	0.440994	1	ex_22
MARCKS	0.214867	0.620763	-0.191029	1.03754	0.441148	1	ex_22
RPL32	-0.0344659	0.614205	-0.683137	-0.104139	0.441465	1	ex_22
COQ4	-0.0938252	0.338596	-0.526246	-0.425266	0.44149	1	ex_22
GALNT1	-0.234648	0.344082	-0.813377	-0.794673	0.441523	1	ex_22
STRADB	0.282878	0.728358	-0.162603	1.24457	0.441649	1	ex_22
RAD18	0.0422517	0.146375	-0.0618713	0.795327	0.441687	1	ex_22
SFI1	-0.00328851	0.00634757	-0.0129246	-0.668877	0.441727	1	ex_22
CTNNA1	-0.182292	0.112246	-0.476831	-1.21304	0.441736	1	ex_22
ZNF138	0.126154	0.8443	-0.591993	0.344299	0.442186	1	ex_22
MCPH1	0.0731748	0.230268	-0.0839187	0.912959	0.442423	1	ex_22
RBPJ	0.128603	0.452347	-0.195142	0.778566	0.442543	1	ex_22
PRSS51	0.212081	0.595766	-0.171604	1.08337	0.443245	1	ex_22
STX1B	0.221745	0.597619	-0.15413	1.15627	0.443288	1	ex_22
KDM5A	-0.240766	0.253541	-0.735073	-0.954656	0.443623	1	ex_22
BCLAF1	-0.545841	0.358797	-1.45048	-1.18261	0.443788	1	ex_22
ATP1B3	0.14655	0.719162	-0.426062	0.501617	0.443821	1	ex_22
MAGI3	0.219486	0.885726	-0.446755	0.645688	0.443931	1	ex_22
TMEM178A	0.334327	1.16853	-0.499873	0.785506	0.444196	1	ex_22
FAXC	-0.0742194	0.379266	-0.527705	-0.320776	0.444381	1	ex_22
CEP57L1	-0.207896	0.314895	-0.730688	-0.77941	0.444705	1	ex_22
JADE2	-0.318952	0.285955	-0.923858	-1.03344	0.444765	1	ex_22
CRYZL1	-0.0836478	0.136275	-0.303571	-0.745472	0.446268	1	ex_22
FRYL	0.228247	0.640421	-0.183927	1.08535	0.446359	1	ex_22
KLHL3	-0.380459	0.255	-1.01592	-1.17346	0.446402	1	ex_22
CIT	0.13211	0.873883	-0.609663	0.34907	0.446421	1	ex_22
RETREG3	-0.0156389	0.0338268	-0.0651045	-0.619655	0.446534	1	ex_22
PRB2	-0.0335855	0.107343	-0.174514	-0.46709	0.446623	1	ex_22
MTMR9	0.253211	0.80706	-0.300638	0.896066	0.447937	1	ex_22
OAT	0.249781	0.805246	-0.305683	0.881357	0.448081	1	ex_22
ZSWIM8	-0.22267	0.197058	-0.642397	-1.03978	0.448174	1	ex_22
ERLEC1	0.128653	0.436587	-0.179281	0.818859	0.448388	1	ex_22
GPR180	0.190939	0.593053	-0.211176	0.930662	0.448542	1	ex_22
PHF20	-0.0812024	0.148641	-0.311046	-0.692443	0.448731	1	ex_22
SOGA3	0.0978853	0.889754	-0.693984	0.242277	0.448741	1	ex_22
FIP1L1	0.175348	1.01638	-0.665681	0.408637	0.44903	1	ex_22
CLCN6	0.192949	0.766785	-0.380886	0.659028	0.449072	1	ex_22
PUM3	-0.363507	0.456639	-1.18365	-0.8687	0.449437	1	ex_22
FOXG1	0.194876	0.568599	-0.178846	1.02202	0.44981	1	ex_22
EAPP	0.146528	0.787567	-0.494511	0.448006	0.450178	1	ex_22
UPP2	-0.000823425	0.0697889	-0.0714357	-0.0228555	0.450282	1	ex_22
EXOC5	0.379921	1.02257	-0.262728	1.15869	0.450403	1	ex_22
DTWD2	-0.360855	0.234473	-0.956183	-1.18802	0.450428	1	ex_22
PNN	-0.332574	0.232721	-0.89787	-1.15309	0.450537	1	ex_22
CBX6	0.103332	0.428982	-0.222317	0.621919	0.450629	1	ex_22
RNF103	0.0462393	0.569112	-0.476633	0.173326	0.450882	1	ex_22
PCF11	-0.0423577	0.0997766	-0.184492	-0.584092	0.450911	1	ex_22
ACIN1	-0.188915	0.243089	-0.620919	-0.85709	0.451064	1	ex_22
ZNF706	0.248099	0.731624	-0.235426	1.00567	0.451149	1	ex_22
NECAP1	0.212142	0.699115	-0.27483	0.853829	0.451268	1	ex_22
EXTL3	0.0294827	0.131022	-0.0720566	0.56909	0.451443	1	ex_22
OCA2	-0.0592715	0.115044	-0.233587	-0.666435	0.45147	1	ex_22
APLP2	0.37674	1.08156	-0.328081	1.04764	0.45207	1	ex_22
ZER1	-0.0103491	0.0228043	-0.0435024	-0.611818	0.452089	1	ex_22
ZFP30	0.0244357	0.0997539	-0.0508824	0.635878	0.45291	1	ex_22
NCOA5	0.00246525	0.410947	-0.406017	0.0118286	0.452977	1	ex_22
ZNF445	0.0937985	0.3701	-0.182503	0.665367	0.453142	1	ex_22
PRPF40B	-0.0136716	0.150347	-0.177691	-0.163371	0.453867	1	ex_22
RFTN1	-0.0335219	0.151689	-0.218732	-0.35474	0.454001	1	ex_22
CEP63	-0.273984	0.356038	-0.904006	-0.85235	0.454036	1	ex_22
CACNA1E	-0.413113	0.454925	-1.28115	-0.932778	0.454124	1	ex_22
SMAD1	0.207222	0.611887	-0.197443	1.00366	0.454326	1	ex_22
RNFT2	0.00361856	0.0179013	-0.0106642	0.49656	0.454409	1	ex_22
C2orf72	-0.0519786	0.113649	-0.217606	-0.615092	0.45451	1	ex_22
SPAG16	0.00689862	0.537866	-0.524069	0.0254649	0.454902	1	ex_22
RBMS3	0.0717794	0.346366	-0.202807	0.512352	0.454967	1	ex_22
GDAP1L1	-0.141635	0.20009	-0.483359	-0.812347	0.455118	1	ex_22
CUL5	-0.166427	0.536975	-0.86983	-0.463734	0.455207	1	ex_22
TNIK	-1.24261	-0.0713656	-2.41386	-2.07939	0.455376	1	ex_22
KCNH7	0.52351	2.5123	-1.46528	0.515922	0.456005	1	ex_22
ATP6V1A	0.255735	0.651161	-0.139691	1.26757	0.456094	1	ex_22
STAM	-0.15363	0.275997	-0.583257	-0.700863	0.456176	1	ex_22
AP3S2	-0.110519	0.219991	-0.44103	-0.655393	0.45623	1	ex_22
NUDT5	0.017937	0.240132	-0.204258	0.158221	0.456574	1	ex_22
SLC22A15	-0.0783299	0.134317	-0.290976	-0.721967	0.456682	1	ex_22
DCBLD2	-0.139713	0.454789	-0.734215	-0.460608	0.456965	1	ex_22
NEK7	0.21513	0.828762	-0.398503	0.687132	0.457001	1	ex_22
TMEM62	-0.125458	0.198198	-0.449114	-0.759735	0.457097	1	ex_22
ADAM32	-0.230763	0.254106	-0.715632	-0.932802	0.457207	1	ex_22
SMARCAD1	-0.311286	0.231418	-0.853989	-1.1242	0.457614	1	ex_22
MCU	-0.098957	0.387176	-0.58509	-0.39897	0.457684	1	ex_22
PPARGC1A	0.101417	0.484851	-0.282017	0.518405	0.457881	1	ex_22
CMAS	0.265505	0.83191	-0.300899	0.918744	0.458176	1	ex_22
ZRANB3	-0.300524	0.235667	-0.836715	-1.09852	0.458425	1	ex_22
SNX13	-0.334423	0.485828	-1.15467	-0.799094	0.458455	1	ex_22
HBS1L	0.238328	0.677099	-0.200442	1.0646	0.458485	1	ex_22
SDF4	0.151712	0.391043	-0.0876196	1.24242	0.459117	1	ex_22
RBSN	0.171894	0.483084	-0.139296	1.08264	0.459199	1	ex_22
MRPL3	-0.14831	0.341785	-0.638406	-0.593116	0.459332	1	ex_22
JAKMIP2	0.316891	1.2366	-0.602822	0.675313	0.459719	1	ex_22
CCSER2	-0.145651	0.208233	-0.499535	-0.806678	0.459797	1	ex_22
PHTF2	-0.303127	0.438621	-1.04488	-0.800971	0.460292	1	ex_22
MDFIC	-0.156831	0.286664	-0.600326	-0.693093	0.460493	1	ex_22
PDCD4	-0.239968	0.257806	-0.737741	-0.944864	0.460691	1	ex_22
SYN2	-1.25288	1.4572	-3.96295	-0.906098	0.460736	1	ex_22
CEP295	-0.167512	0.219789	-0.554813	-0.847705	0.460737	1	ex_22
RABGEF1	-0.160703	0.33232	-0.653727	-0.638859	0.460876	1	ex_22
FBXL5	0.177074	0.484891	-0.130744	1.12748	0.460904	1	ex_22
RERE	-1.2687	-0.411474	-2.12592	-2.90076	0.460941	1	ex_22
KTN1	0.413096	1.05081	-0.224621	1.26961	0.461009	1	ex_22
SETD3	-0.127966	0.355615	-0.611547	-0.518648	0.461615	1	ex_22
PCNX1	-1.25416	0.0299177	-2.53825	-1.9143	0.4619	1	ex_22
TSPAN3	-0.327422	0.308094	-0.962938	-1.00979	0.462939	1	ex_22
YIPF4	-0.0386846	0.515762	-0.593131	-0.13675	0.462942	1	ex_22
ANKIB1	-0.218568	0.245423	-0.68256	-0.923263	0.463283	1	ex_22
MRPL41	0.00988637	0.382871	-0.363098	0.051951	0.463494	1	ex_22
CCDC136	-0.0125593	0.333003	-0.358122	-0.071234	0.463781	1	ex_22
VPS37B	-0.00409806	0.0081803	-0.0163764	-0.654163	0.464037	1	ex_22
UGP2	0.0670982	0.372357	-0.23816	0.430815	0.464363	1	ex_22
THOC1	-0.279577	0.263222	-0.822377	-1.00951	0.464474	1	ex_22
BICD1	-1.25906	-0.486228	-2.03189	-3.19308	0.464709	1	ex_22
FAM102B	-0.027124	0.657645	-0.711893	-0.0776351	0.464921	1	ex_22
PBX1	-0.199638	0.187268	-0.586543	-1.01131	0.465144	1	ex_22
LCOR	-1.26327	0.152686	-2.67922	-1.74862	0.465234	1	ex_22
PPP2R2D	-0.411596	0.264518	-1.08771	-1.19316	0.465507	1	ex_22
POGZ	-0.0896075	0.41483	-0.594045	-0.348165	0.465587	1	ex_22
UBAP1L	0.0235066	0.0916892	-0.044676	0.675715	0.465954	1	ex_22
LRSAM1	-0.0128498	0.123465	-0.149165	-0.184758	0.466134	1	ex_22
MFN1	0.0774183	0.375309	-0.220472	0.509372	0.466434	1	ex_22
ZFP90	0.264104	0.697893	-0.169685	1.19328	0.466665	1	ex_22
CPNE4	-0.268765	1.14645	-1.68398	-0.372219	0.466906	1	ex_22
GPR137B	0.078609	0.465286	-0.308067	0.398449	0.466943	1	ex_22
PABPC1	0.153195	0.507711	-0.201321	0.846949	0.467103	1	ex_22
NDUFB6	0.0779804	0.354355	-0.198394	0.553013	0.467112	1	ex_22
UBE2QL1	-0.0995154	0.285602	-0.484633	-0.506459	0.467114	1	ex_22
AIG1	-0.860053	0.104611	-1.82472	-1.74742	0.467152	1	ex_22
NEDD4L	0.0482648	0.212118	-0.115589	0.577328	0.46758	1	ex_22
HNRNPLL	-0.299677	0.295188	-0.894541	-0.987377	0.467611	1	ex_22
CROCC	-0.00743916	0.051466	-0.0663444	-0.247525	0.467783	1	ex_22
NMT1	-0.382243	0.242619	-1.00711	-1.19896	0.468084	1	ex_22
IFTAP	-0.152008	0.283093	-0.587109	-0.684739	0.468118	1	ex_22
SRP19	0.108017	0.509739	-0.293705	0.527006	0.468501	1	ex_22
SRPK1	0.12143	0.482028	-0.239167	0.660012	0.468597	1	ex_22
ZMYND8	-1.01831	-0.35308	-1.68354	-3.00024	0.468691	1	ex_22
AFTPH	-0.290992	0.299564	-0.881549	-0.965758	0.46896	1	ex_22
ST6GAL2	-0.105404	0.242596	-0.453404	-0.593646	0.468994	1	ex_22
FAM171B	0.0679943	0.362196	-0.226208	0.452976	0.469068	1	ex_22
ITCH	-0.116696	0.379134	-0.612526	-0.461287	0.469152	1	ex_22
MYO6	-0.272924	0.603246	-1.14909	-0.610522	0.469256	1	ex_22
MRPL30	0.254064	0.778312	-0.270184	0.949848	0.469439	1	ex_22
UBN1	0.2709	0.762574	-0.220773	1.07989	0.470044	1	ex_22
RPL5	0.0601084	0.42174	-0.301523	0.325774	0.47039	1	ex_22
RNF13	0.384346	1.16176	-0.393068	0.968987	0.470668	1	ex_22
NCOA6	-0.325995	0.47399	-1.12598	-0.798688	0.471067	1	ex_22
SGCE	0.300851	0.994646	-0.392944	0.849901	0.471344	1	ex_22
OGFR	-0.0646005	0.15845	-0.287651	-0.56765	0.471476	1	ex_22
PDHX	-0.15671	0.148528	-0.461947	-1.00625	0.472237	1	ex_22
WDR59	-0.064706	0.13094	-0.260352	-0.64822	0.472417	1	ex_22
FBXO25	-0.17971	0.338423	-0.697844	-0.679798	0.472469	1	ex_22
DDAH1	0.00245828	0.0090929	-0.00417633	0.726214	0.472985	1	ex_22
PTPN11	-0.238659	0.429119	-0.906437	-0.700477	0.473151	1	ex_22
PHF6	0.158697	0.448202	-0.130807	1.07439	0.473293	1	ex_22
EXOSC6	0.330844	0.956766	-0.295077	1.03598	0.473385	1	ex_22
SELENOT	-0.172541	0.326528	-0.67161	-0.67761	0.473772	1	ex_22
ZC3H15	0.163859	0.438531	-0.110812	1.16924	0.473884	1	ex_22
SCN3B	-0.376967	0.252192	-1.00613	-1.17433	0.474444	1	ex_22
SNAPC3	-0.169093	0.280142	-0.618328	-0.737736	0.474478	1	ex_22
FGF12	-0.37527	0.785137	-1.53568	-0.633843	0.47469	1	ex_22
ZNF528	-0.0288825	0.349673	-0.407438	-0.149539	0.475224	1	ex_22
THUMPD1	0.11846	0.612707	-0.375786	0.469762	0.475334	1	ex_22
CC2D2A	0.0643673	0.618305	-0.489571	0.227747	0.475587	1	ex_22
ANAPC16	-0.0410964	0.0847831	-0.166976	-0.639877	0.47584	1	ex_22
LARS1	-0.0498467	0.203124	-0.302817	-0.386202	0.475914	1	ex_22
MAPRE3	-0.0915529	0.302184	-0.485289	-0.455737	0.476266	1	ex_22
ATP11B	-0.0673189	0.350616	-0.485254	-0.315702	0.476595	1	ex_22
LRRC37B	-0.14819	0.433786	-0.730167	-0.499071	0.47663	1	ex_22
ARHGEF12	0.236029	1.06562	-0.593561	0.557634	0.476732	1	ex_22
XRN1	-0.394617	0.841197	-1.63043	-0.62585	0.476917	1	ex_22
MTM1	-0.251307	0.214769	-0.717383	-1.05681	0.476944	1	ex_22
PANK2	-0.0517236	0.504758	-0.608205	-0.182174	0.477163	1	ex_22
RASGRP1	0.329808	0.900608	-0.240993	1.13246	0.477336	1	ex_22
SLC25A27	-0.107555	0.393832	-0.608941	-0.42044	0.477933	1	ex_22
IL6ST	0.12177	0.420604	-0.177064	0.798654	0.478059	1	ex_22
ZBTB41	0.0785986	0.644628	-0.487431	0.27216	0.478219	1	ex_22
PRKCB	-1.05563	9.88155	-11.9928	-0.18917	0.478324	1	ex_22
CYB5D2	-0.30119	0.201569	-0.803948	-1.17416	0.478469	1	ex_22
KMT5B	-0.0133297	0.130593	-0.157252	-0.181526	0.479501	1	ex_22
PDE8A	-0.412573	0.363878	-1.18902	-1.04144	0.480395	1	ex_22
SPCS2	0.15855	0.449518	-0.132419	1.06799	0.480407	1	ex_22
ZNF318	-0.0292929	0.053518	-0.112104	-0.693303	0.48072	1	ex_22
NME5	-0.0409615	0.0800959	-0.162019	-0.663182	0.480891	1	ex_22
PSIP1	-0.0133149	0.294481	-0.32111	-0.0847857	0.481077	1	ex_22
SMARCA5	-0.042975	0.326883	-0.412833	-0.227734	0.481572	1	ex_22
LRRTM4	-0.00608067	36.9491	-36.9613	-0.000322496	0.481668	1	ex_22
NIM1K	-0.0918772	0.30273	-0.486484	-0.456343	0.482023	1	ex_22
EMC2	-0.0657066	0.293886	-0.425299	-0.358134	0.482419	1	ex_22
EPRS1	0.169811	0.500732	-0.16111	1.00575	0.482868	1	ex_22
ANKRD11	-0.43546	0.123814	-0.994734	-1.52606	0.483218	1	ex_22
KCTD16	0.010142	0.0418204	-0.0215363	0.627497	0.483292	1	ex_22
TTC19	0.10049	0.438722	-0.237742	0.582314	0.483901	1	ex_22
C2orf88	0.0609443	0.329288	-0.2074	0.445132	0.483919	1	ex_22
ARL8B	0.236131	0.784021	-0.311759	0.844711	0.484012	1	ex_22
USF3	-0.234598	0.291054	-0.760251	-0.874731	0.484059	1	ex_22
HS3ST2	-0.00741692	0.101345	-0.116179	-0.133658	0.4842	1	ex_22
DNAH14	0.110573	0.855777	-0.634632	0.290817	0.484259	1	ex_22
GABBR1	0.0484344	0.448801	-0.351932	0.237107	0.484954	1	ex_22
NSA2	0.2405	0.80963	-0.328629	0.828234	0.485113	1	ex_22
DAB1	-0.00384232	0.0139764	-0.021661	-0.422635	0.485644	1	ex_22
SCAMP5	-0.15731	0.304368	-0.618988	-0.667829	0.486567	1	ex_22
HACD2	0.109173	0.372602	-0.154256	0.812266	0.486697	1	ex_22
PHF20L1	0.369057	1.0158	-0.277686	1.11843	0.48699	1	ex_22
NXPE3	0.333658	0.937528	-0.270211	1.08295	0.487059	1	ex_22
JADE1	-0.14373	0.153272	-0.440731	-0.948497	0.487084	1	ex_22
KANTR	-0.2501	0.376418	-0.876618	-0.7824	0.487349	1	ex_22
CACNA2D3	-2.79747	-1.0013	-4.59363	-3.05258	0.487418	1	ex_22
RNASET2	-0.17303	0.260661	-0.606721	-0.781968	0.487454	1	ex_22
SPTAN1	-0.0467715	0.30758	-0.401123	-0.258699	0.487565	1	ex_22
PKIA	0.221658	0.606842	-0.163526	1.12788	0.487998	1	ex_22
DENR	0.169424	0.446772	-0.107924	1.19729	0.488025	1	ex_22
TRAF3IP1	-0.0802258	0.154617	-0.315068	-0.669554	0.488059	1	ex_22
NCBP3	-0.244398	0.27309	-0.761886	-0.925647	0.48827	1	ex_22
ACAD11	0.171098	0.684247	-0.34205	0.653508	0.488473	1	ex_22
DMXL2	-0.428092	0.7352	-1.59138	-0.721268	0.488978	1	ex_22
GOPC	-0.292881	0.277681	-0.863443	-1.00609	0.489241	1	ex_22
MTMR2	-0.0903685	0.422165	-0.602902	-0.345576	0.489388	1	ex_22
CEP126	-0.295535	0.335712	-0.926782	-0.917609	0.490264	1	ex_22
CSGALNACT2	0.233805	0.781446	-0.313835	0.836772	0.490559	1	ex_22
TNKS	0.279994	1.23529	-0.675302	0.574458	0.490653	1	ex_22
GGNBP2	0.322871	0.859855	-0.214114	1.17846	0.49079	1	ex_22
SUGP2	-0.0260105	0.266021	-0.318042	-0.174569	0.491528	1	ex_22
NBDY	0.00161711	0.042337	-0.0391027	0.0778363	0.491791	1	ex_22
OSBPL8	0.66162	1.82921	-0.505971	1.11062	0.491849	1	ex_22
DTD1	-0.0575209	0.112076	-0.227118	-0.664744	0.491918	1	ex_22
KRAS	0.19976	0.528405	-0.128884	1.19133	0.492862	1	ex_22
CALCOCO2	-0.287933	0.224631	-0.800498	-1.10101	0.492903	1	ex_22
BAALC	0.0932053	1.00819	-0.821775	0.199653	0.493213	1	ex_22
GABRA3	0.0491561	0.273523	-0.175211	0.429405	0.493393	1	ex_22
PAM	0.232849	0.940335	-0.474638	0.645065	0.493951	1	ex_22
ROBO1	0.60622	1.75553	-0.54309	1.03381	0.494143	1	ex_22
NYAP2	-0.00713981	0.0636004	-0.0778801	-0.197819	0.494239	1	ex_22
SUGT1	-0.367792	0.393027	-1.12861	-0.947478	0.494357	1	ex_22
SBF2	-1.02112	0.0286467	-2.07088	-1.90648	0.494447	1	ex_22
AASDHPPT	0.136551	0.398956	-0.125854	1.01993	0.494613	1	ex_22
SYCP2L	-0.186891	0.272822	-0.646604	-0.796801	0.494622	1	ex_22
USP16	0.199473	0.72135	-0.322404	0.749141	0.49474	1	ex_22
RPS4X	0.28029	0.881577	-0.320997	0.913637	0.494804	1	ex_22
SUSD4	0.005449	0.0244073	-0.0135093	0.563334	0.495355	1	ex_22
NAV2	-1.29204	-0.5784	-2.00568	-3.5485	0.495668	1	ex_22
SYNPO	-0.00372585	0.0125312	-0.0199829	-0.449193	0.495723	1	ex_22
TPD52	-0.0750777	0.961449	-1.1116	-0.141964	0.495843	1	ex_22
PSMA6	0.0229914	0.263882	-0.217899	0.187066	0.496067	1	ex_22
CTTNBP2NL	-0.00407512	0.0580886	-0.0662388	-0.128485	0.496551	1	ex_22
HIVEP2	0.124204	0.49563	-0.247222	0.655405	0.496561	1	ex_22
SESN1	0.407319	1.17256	-0.357918	1.04325	0.496726	1	ex_22
PLEKHM2	-0.0108424	0.0804979	-0.102183	-0.232654	0.496785	1	ex_22
USP34	-0.189749	0.143398	-0.522897	-1.11633	0.497339	1	ex_22
FBXO11	-0.047652	0.62241	-0.717714	-0.139384	0.49749	1	ex_22
DNAJC1	-1.07035	1.10451	-3.24521	-0.964588	0.497533	1	ex_22
HRH2	0.0963478	0.327576	-0.13488	0.816676	0.497741	1	ex_22
UBR5	0.773613	2.17643	-0.629201	1.08087	0.498008	1	ex_22
SCRN1	-0.2503	0.303532	-0.804132	-0.885791	0.498038	1	ex_22
MRPS35	0.10446	0.642592	-0.433672	0.38046	0.498193	1	ex_22
ETNK1	0.126214	0.487758	-0.235329	0.684221	0.49825	1	ex_22
SLC12A2	-0.119245	0.465062	-0.703551	-0.399987	0.498363	1	ex_22
PHYHIP	0.192886	0.536958	-0.151186	1.09875	0.498526	1	ex_22
WDR48	0.0661102	0.463804	-0.331583	0.325813	0.49867	1	ex_22
PAPSS1	0.389376	1.12538	-0.34663	1.0369	0.49926	1	ex_22
PSMB5	-0.132832	0.355404	-0.621068	-0.533237	0.499762	1	ex_22
CNR1	-0.164224	0.407218	-0.735666	-0.563264	0.500457	1	ex_22
PXK	-0.0463302	0.369608	-0.462268	-0.218315	0.500716	1	ex_22
PPP4R3B	0.100265	0.591714	-0.391184	0.399871	0.501815	1	ex_22
RNF165	-0.0605113	0.152392	-0.273415	-0.557059	0.501864	1	ex_22
RIT2	-0.526529	0.645203	-1.69826	-0.880729	0.502584	1	ex_22
IST1	-0.175382	0.222754	-0.573518	-0.863379	0.502633	1	ex_22
TTLL11	-0.0762872	0.267506	-0.420081	-0.434913	0.502818	1	ex_22
PRPF39	-0.23415	0.207137	-0.675438	-1.03997	0.503497	1	ex_22
RASD1	0.213237	0.785861	-0.359386	0.729865	0.503936	1	ex_22
GRIA1	0.217513	53.2781	-52.8431	0.00803453	0.50401	1	ex_22
WASHC4	-0.0569834	0.220852	-0.334819	-0.401984	0.504107	1	ex_22
USP4	-0.0180008	0.130001	-0.166003	-0.238381	0.504191	1	ex_22
CCDC180	-0.233613	0.183263	-0.650489	-1.09834	0.504322	1	ex_22
GDI1	0.0722221	0.744423	-0.599979	0.210581	0.504562	1	ex_22
RBMS1	0.031485	0.105366	-0.042396	0.835255	0.504842	1	ex_22
MAPK1IP1L	0.242156	0.799366	-0.315054	0.851775	0.504859	1	ex_22
C12orf76	0.0580678	0.360641	-0.244505	0.376143	0.504914	1	ex_22
UNC5A	-0.0487569	0.104349	-0.201863	-0.624154	0.505444	1	ex_22
IFT20	-0.0759221	0.307072	-0.458916	-0.388529	0.505617	1	ex_22
EXT2	0.00942525	0.290864	-0.272013	0.0656384	0.50611	1	ex_22
ZNF429	0.197147	0.65642	-0.262126	0.841332	0.50644	1	ex_22
EXOSC10	-0.00584405	0.039775	-0.0514631	-0.251082	0.50647	1	ex_22
SERINC5	-0.0645811	0.168675	-0.297837	-0.542651	0.506541	1	ex_22
MYO19	-0.00695501	0.033426	-0.0473361	-0.337573	0.506541	1	ex_22
FGD6	0.127068	0.413098	-0.158963	0.870704	0.506709	1	ex_22
CAMKV	0.336413	0.966668	-0.293842	1.04618	0.506797	1	ex_22
PTK2	-0.291829	0.25324	-0.836898	-1.04936	0.507967	1	ex_22
ATR	-0.335461	0.383615	-1.05454	-0.914357	0.508096	1	ex_22
SLC8A1	-0.232715	0.182189	-0.647618	-1.09932	0.508145	1	ex_22
ARL15	-0.901782	-0.257265	-1.5463	-2.7423	0.508558	1	ex_22
AP4S1	-0.242157	0.262606	-0.746921	-0.940281	0.508797	1	ex_22
PGAP4	0.00249834	0.485277	-0.48028	0.0101427	0.50903	1	ex_22
C15orf40	-0.103394	0.366288	-0.573076	-0.43146	0.509044	1	ex_22
ANKRD26	-0.537304	0.874271	-1.94888	-0.746043	0.509545	1	ex_22
GRIPAP1	-0.0452759	0.100385	-0.190937	-0.609215	0.509654	1	ex_22
ABR	-0.00728352	0.0309036	-0.0454707	-0.373829	0.510267	1	ex_22
CCNY	0.0715496	0.410125	-0.267026	0.41419	0.510284	1	ex_22
PODXL2	0.202883	0.742408	-0.336642	0.737026	0.510494	1	ex_22
PCNT	-0.0491381	0.140958	-0.239234	-0.506633	0.510551	1	ex_22
DENND11	0.108766	0.368861	-0.151329	0.819614	0.510571	1	ex_22
TMBIM6	-0.24947	0.363555	-0.862496	-0.797606	0.510794	1	ex_22
KIF5C	-0.993843	0.880007	-2.86769	-1.03952	0.511006	1	ex_22
SPAST	-0.00588663	0.435265	-0.447038	-0.0261533	0.511279	1	ex_22
AFF2	0.0186898	0.169216	-0.131836	0.243356	0.512157	1	ex_22
NT5C3A	-0.289828	0.359695	-0.939351	-0.874568	0.512264	1	ex_22
RSRP1	0.103048	0.530656	-0.324561	0.472323	0.512781	1	ex_22
FLYWCH1	-0.209565	0.299695	-0.718824	-0.806542	0.513189	1	ex_22
HK1	-0.143085	0.521652	-0.807822	-0.421883	0.513239	1	ex_22
PKP4	-0.353862	0.709184	-1.41691	-0.652424	0.513272	1	ex_22
GRK3	0.215655	0.991026	-0.559715	0.545128	0.513473	1	ex_22
SECISBP2	-0.330599	0.281144	-0.942343	-1.05921	0.513494	1	ex_22
QKI	-0.303389	0.404674	-1.01145	-0.8398	0.5136	1	ex_22
EPM2AIP1	0.117273	0.403304	-0.168758	0.803586	0.513852	1	ex_22
HMBOX1	-0.296854	0.265504	-0.859211	-1.03461	0.514146	1	ex_22
WTAP	0.153667	0.436526	-0.129191	1.06478	0.514857	1	ex_22
CACNA1D	-0.669452	-0.0829321	-1.25597	-2.2371	0.51523	1	ex_22
CHD3	0.213401	0.62466	-0.197858	1.01702	0.515512	1	ex_22
ZEB1	-1.69953	-1.0018	-2.39726	-4.7741	0.515713	1	ex_22
DNER	-0.0045856	0.0303977	-0.0395689	-0.256912	0.51604	1	ex_22
TMEM168	-0.0189857	0.160114	-0.198086	-0.207768	0.516057	1	ex_22
SYNCRIP	0.027817	0.569658	-0.514024	0.100621	0.516294	1	ex_22
RPL8	0.162744	0.932087	-0.606599	0.414603	0.51644	1	ex_22
DSTYK	0.308012	0.867254	-0.251229	1.07949	0.516531	1	ex_22
AP2A1	0.289774	0.826074	-0.246526	1.05901	0.51674	1	ex_22
CHSY1	-0.0878604	0.178056	-0.353777	-0.647584	0.516799	1	ex_22
MARF1	-0.206691	0.406437	-0.819819	-0.660722	0.517396	1	ex_22
RFC1	0.221884	0.775113	-0.331345	0.786085	0.517797	1	ex_22
KIAA0895L	0.299014	1.49993	-0.901901	0.488009	0.517886	1	ex_22
MOB1B	-0.110405	0.185038	-0.405847	-0.732425	0.517956	1	ex_22
FGD4	0.0810564	0.426053	-0.26394	0.460491	0.518447	1	ex_22
SLC8A2	-0.0260212	0.109683	-0.161725	-0.375822	0.519105	1	ex_22
PPP3CB	0.0428769	0.477359	-0.391605	0.19342	0.519599	1	ex_22
ELF2	-0.171515	0.353519	-0.696549	-0.640269	0.520003	1	ex_22
MARCHF11	0.0285469	0.117412	-0.060318	0.629618	0.520616	1	ex_22
IPO8	0.136403	0.611435	-0.33863	0.562793	0.520665	1	ex_22
LRRC34	-0.273057	0.220901	-0.767015	-1.08346	0.521166	1	ex_22
MAPK8IP3	0.0504928	0.175884	-0.0748987	0.789241	0.521599	1	ex_22
SYNM	0.288477	0.819231	-0.242277	1.06529	0.521613	1	ex_22
RNF10	-0.00845087	0.415074	-0.431976	-0.0391084	0.521794	1	ex_22
SF3B3	0.0421685	0.16007	-0.0757332	0.700997	0.52291	1	ex_22
PAPOLG	-0.233344	0.215758	-0.682446	-1.01836	0.522995	1	ex_22
KHDC1	-0.211081	0.263019	-0.685181	-0.872624	0.523001	1	ex_22
TERF2	0.113617	0.509005	-0.281771	0.563208	0.523118	1	ex_22
PTPRG	-0.476327	0.48852	-1.44117	-0.967598	0.523401	1	ex_22
ITGB1BP1	-0.213025	0.409464	-0.835514	-0.670729	0.52414	1	ex_22
LUZP1	-0.367533	0.303198	-1.03826	-1.07398	0.524346	1	ex_22
ARHGEF4	0.0639725	0.22942	-0.101475	0.757845	0.524695	1	ex_22
CNOT9	-0.0799701	0.166384	-0.326324	-0.636234	0.524897	1	ex_22
ZMYM5	-0.000745124	0.0204387	-0.021929	-0.0689401	0.525599	1	ex_22
RAP1A	-0.159881	0.274371	-0.594134	-0.721611	0.525958	1	ex_22
FECH	-0.234996	0.238561	-0.708553	-0.972606	0.526149	1	ex_22
BRMS1L	-0.0753409	0.398547	-0.549229	-0.311604	0.526223	1	ex_22
SLC30A7	-0.0684353	0.394801	-0.531672	-0.289551	0.526806	1	ex_22
CEP350	0.177268	0.686897	-0.332361	0.681748	0.527114	1	ex_22
NT5DC3	0.0779509	0.266228	-0.110326	0.81147	0.527423	1	ex_22
MRPS28	-0.176035	0.295177	-0.647247	-0.7322	0.527437	1	ex_22
SLC20A1	-0.232644	0.335663	-0.800952	-0.802338	0.527557	1	ex_22
ERO1A	0.275689	0.811585	-0.260207	1.00829	0.527797	1	ex_22
ARL5A	0.0678233	0.51704	-0.381394	0.295917	0.527829	1	ex_22
CFAP44	-0.170473	0.187392	-0.528338	-0.933652	0.527867	1	ex_22
CLNS1A	-0.0978072	0.190919	-0.386534	-0.663945	0.527987	1	ex_22
BOD1L1	-0.347431	0.475404	-1.17027	-0.827569	0.528343	1	ex_22
MRPS6	0.247802	0.735711	-0.240108	0.995436	0.528368	1	ex_22
RANGAP1	0.302967	0.905621	-0.299687	0.985316	0.528641	1	ex_22
EFCAB7	0.153112	0.441763	-0.135539	1.03964	0.529092	1	ex_22
SENP2	0.333862	0.915715	-0.247991	1.12461	0.529199	1	ex_22
R3HDM2	-0.221802	0.400523	-0.844127	-0.698548	0.529491	1	ex_22
TAX1BP1	0.19541	0.967456	-0.576636	0.496079	0.529601	1	ex_22
FZD3	0.23396	0.920675	-0.452755	0.66775	0.529911	1	ex_22
RBM48	-0.0650265	0.271128	-0.401181	-0.37914	0.530374	1	ex_22
BSDC1	0.00172175	0.0568519	-0.0534084	0.0612109	0.530502	1	ex_22
RTF2	-0.171806	0.234735	-0.578347	-0.828288	0.531715	1	ex_22
MTREX	-0.238673	0.473695	-0.951041	-0.65667	0.532424	1	ex_22
RASGRF2	0.258979	0.762711	-0.244752	1.00766	0.532567	1	ex_22
SLIRP	0.148273	0.483153	-0.186606	0.867806	0.532846	1	ex_22
CANX	0.117695	0.444698	-0.209308	0.705429	0.532854	1	ex_22
GRB10	0.0073593	0.0588133	-0.0440947	0.280327	0.53339	1	ex_22
PISD	-0.0137652	0.0478994	-0.0754297	-0.437516	0.534047	1	ex_22
HECTD4	-0.77485	0.170386	-1.72009	-1.60667	0.534184	1	ex_22
ARMC8	0.223955	0.670094	-0.222185	0.983869	0.534668	1	ex_22
RBBP8	-0.228801	0.266625	-0.724226	-0.905164	0.535011	1	ex_22
SAE1	0.00724673	0.0794712	-0.0649778	0.196655	0.535514	1	ex_22
SNRNP200	0.252425	0.895777	-0.390927	0.769009	0.536008	1	ex_22
SLC44A1	0.315554	0.957702	-0.326594	0.963134	0.536013	1	ex_22
FCHO2	0.244402	0.770033	-0.281229	0.911321	0.53604	1	ex_22
GCC2	0.176597	0.523254	-0.170059	0.998466	0.536114	1	ex_22
LTN1	0.0298797	0.352225	-0.292465	0.181679	0.536271	1	ex_22
PIP4K2C	0.243272	0.821551	-0.335007	0.824524	0.536373	1	ex_22
CBX1	0.0996442	0.336564	-0.137275	0.824327	0.536461	1	ex_22
LPP	-0.0270889	0.0541827	-0.10836	-0.653282	0.53659	1	ex_22
NCL	0.0549632	0.511132	-0.401206	0.236153	0.536914	1	ex_22
NBAS	-0.181217	0.466448	-0.828883	-0.5484	0.53711	1	ex_22
CAP2	-0.0538252	0.214976	-0.322627	-0.392466	0.537491	1	ex_22
MTDH	-0.198881	0.576214	-0.973976	-0.502905	0.537562	1	ex_22
DYNC1H1	-0.132994	0.414875	-0.680863	-0.475777	0.537649	1	ex_22
DHX30	0.236211	0.687247	-0.214825	1.02645	0.538252	1	ex_22
POLA1	-0.199626	0.301886	-0.701138	-0.780161	0.538306	1	ex_22
ARNT	-0.210864	0.275004	-0.696732	-0.850614	0.538971	1	ex_22
GAPVD1	-0.123312	0.341833	-0.588457	-0.519594	0.539251	1	ex_22
KBTBD11	-0.0288847	0.202377	-0.260146	-0.244801	0.539526	1	ex_22
GPR155	-0.0715735	0.194052	-0.337199	-0.528118	0.53996	1	ex_22
CHRM3	-0.244032	0.260139	-0.748203	-0.948673	0.540411	1	ex_22
BCL2L13	-0.211968	0.310168	-0.734103	-0.795673	0.541054	1	ex_22
SLC35E3	-0.0156231	0.0434699	-0.074716	-0.518179	0.542095	1	ex_22
ARHGAP44	-0.872154	-0.110952	-1.63336	-2.24565	0.542175	1	ex_22
DYM	-1.94578	-1.30494	-2.58662	-5.951	0.542331	1	ex_22
DENND3	-0.185455	0.364428	-0.735338	-0.661022	0.542716	1	ex_22
RAB1A	0.177414	0.722796	-0.367968	0.63758	0.543614	1	ex_22
CIR1	-0.118455	0.147491	-0.3844	-0.872986	0.5443	1	ex_22
MIA3	0.0275178	0.510786	-0.45575	0.111603	0.544336	1	ex_22
SPTLC2	0.232869	0.83057	-0.364831	0.763619	0.544348	1	ex_22
ARPC3	0.11606	0.349392	-0.117271	0.974895	0.544431	1	ex_22
MPHOSPH8	-0.15505	0.434784	-0.744885	-0.515217	0.544752	1	ex_22
RASGRF1	-0.357862	0.339518	-1.05524	-1.00576	0.545205	1	ex_22
RAB7A	0.0303047	0.108947	-0.0483378	0.755267	0.545695	1	ex_22
FAR1	0.171669	0.516717	-0.17338	0.975123	0.545857	1	ex_22
SESN3	-0.132864	0.817349	-1.08308	-0.274052	0.545916	1	ex_22
SMURF2	0.121602	0.439169	-0.195965	0.750507	0.547077	1	ex_22
SKIL	-0.284385	0.257297	-0.826067	-1.02899	0.547212	1	ex_22
TFRC	-0.0501404	0.395601	-0.495882	-0.220472	0.547636	1	ex_22
ATG4B	0.10005	0.555376	-0.355276	0.430669	0.548537	1	ex_22
RAB9B	0.114245	0.38508	-0.15659	0.826759	0.549457	1	ex_22
HEATR1	-0.10039	0.320082	-0.520863	-0.467953	0.549783	1	ex_22
DOC2A	0.144492	0.468148	-0.179164	0.875001	0.550027	1	ex_22
PFDN2	0.138046	0.4576	-0.181507	0.8467	0.550076	1	ex_22
MAPKAPK5	-0.180728	0.265402	-0.626857	-0.793984	0.550111	1	ex_22
TENT4B	-0.159347	0.255617	-0.574311	-0.75263	0.550399	1	ex_22
ZNF439	0.00240604	0.0388656	-0.0340535	0.129342	0.550581	1	ex_22
MEIS3	0.00375259	0.014959	-0.0074538	0.656316	0.550676	1	ex_22
FGF13	0.00437107	0.234949	-0.226207	0.037155	0.550679	1	ex_22
TRAPPC8	-0.284883	0.367239	-0.937006	-0.85622	0.550754	1	ex_22
SKAP2	0.266164	0.785782	-0.253454	1.00395	0.55093	1	ex_22
TYRO3	-0.0241285	0.072164	-0.120421	-0.491118	0.55103	1	ex_22
ATE1	-0.115729	0.851902	-1.08336	-0.234412	0.551226	1	ex_22
TANK	-0.0766576	0.360776	-0.514091	-0.343472	0.551357	1	ex_22
RBM4	-0.01092	0.327235	-0.349075	-0.0632932	0.551701	1	ex_22
MACIR	0.170107	0.601852	-0.261638	0.772223	0.551701	1	ex_22
MPV17	0.268084	0.815324	-0.279156	0.960155	0.551802	1	ex_22
NEK9	0.113388	0.467646	-0.240871	0.627326	0.551892	1	ex_22
DZANK1	0.034533	0.270107	-0.201041	0.287313	0.551951	1	ex_22
KANSL3	-0.165093	0.385221	-0.715407	-0.587986	0.551973	1	ex_22
ITM2C	0.106551	0.767135	-0.554034	0.316138	0.551993	1	ex_22
CEP83	-0.136404	0.269451	-0.542258	-0.658724	0.552017	1	ex_22
UBR3	-0.208323	0.172905	-0.58955	-1.07103	0.552089	1	ex_22
INPP4B	-0.342006	0.29424	-0.978251	-1.05355	0.552092	1	ex_22
PSME4	-0.251796	0.50203	-1.00562	-0.654676	0.552433	1	ex_22
PCDH17	-0.0448901	0.112049	-0.201829	-0.560619	0.552568	1	ex_22
LUC7L3	0.915943	2.41493	-0.583044	1.19762	0.552704	1	ex_22
KIAA0586	0.237947	0.698942	-0.223048	1.01165	0.553903	1	ex_22
MIB1	0.135897	0.440663	-0.168869	0.873959	0.554248	1	ex_22
LRBA	-0.971758	0.529396	-2.47291	-1.26876	0.554518	1	ex_22
LAMA4	-0.0396907	0.0902341	-0.169615	-0.598749	0.55481	1	ex_22
USP48	-0.203348	0.190316	-0.597013	-1.01242	0.556141	1	ex_22
ERGIC2	0.214141	0.684089	-0.255808	0.893093	0.556235	1	ex_22
ZBBX	0.245326	0.69212	-0.201468	1.07618	0.556529	1	ex_22
ZNF207	0.0388763	0.56763	-0.489877	0.144105	0.556886	1	ex_22
SH3YL1	-0.032666	0.0658145	-0.131147	-0.65012	0.556961	1	ex_22
LRRN1	-0.546759	0.564163	-1.65768	-0.964629	0.557391	1	ex_22
SETDB2	-0.272572	0.242014	-0.787158	-1.03818	0.557513	1	ex_22
COX4I1	0.177013	0.610453	-0.256428	0.80043	0.557694	1	ex_22
TSPYL2	0.0852962	0.57301	-0.402417	0.342778	0.557711	1	ex_22
RO60	-0.02779	0.366373	-0.421953	-0.138185	0.557714	1	ex_22
EIF3J	0.159407	0.691332	-0.372518	0.587361	0.557739	1	ex_22
NAPEPLD	0.169028	0.494905	-0.15685	1.0166	0.55826	1	ex_22
TBCK	-0.189653	0.3739	-0.753206	-0.659589	0.558861	1	ex_22
VEZT	-0.161146	0.165331	-0.487623	-0.967418	0.560038	1	ex_22
SORT1	-0.297159	0.673987	-1.26831	-0.599726	0.560772	1	ex_22
URI1	-0.0778147	0.276194	-0.431823	-0.43082	0.561097	1	ex_22
MEF2D	-0.182168	0.280466	-0.644802	-0.771759	0.561173	1	ex_22
COG3	0.143123	0.481513	-0.195267	0.828971	0.562279	1	ex_22
NR6A1	-0.0402148	0.100736	-0.181165	-0.5592	0.562337	1	ex_22
EMSY	-0.121951	0.470996	-0.714897	-0.403104	0.562353	1	ex_22
CCNL1	-0.0282338	0.234906	-0.291374	-0.210296	0.562678	1	ex_22
CIAO1	0.132337	0.394111	-0.129438	0.990834	0.562724	1	ex_22
TPM3	-0.056119	0.506736	-0.618974	-0.195417	0.562741	1	ex_22
ABI2	-0.157017	0.165774	-0.479809	-0.953398	0.563007	1	ex_22
ARFGEF2	0.00644017	0.792824	-0.779943	0.0160513	0.563024	1	ex_22
CEP85L	0.348251	1.13224	-0.435741	0.87062	0.563199	1	ex_22
JDP2	0.0219929	0.207992	-0.164006	0.23175	0.56358	1	ex_22
EIF2A	0.0510792	0.335954	-0.233795	0.35143	0.563634	1	ex_22
ZNF398	-0.0420601	0.132768	-0.216889	-0.471526	0.563873	1	ex_22
USP31	0.230201	0.756207	-0.295805	0.857757	0.564109	1	ex_22
FOXJ3	-0.0729879	0.512451	-0.658427	-0.244353	0.564417	1	ex_22
NLGN4X	-0.0122787	0.0629981	-0.0875555	-0.319697	0.56477	1	ex_22
SPRED1	0.0461944	0.165732	-0.0733428	0.757416	0.564801	1	ex_22
CNOT7	0.179784	0.618755	-0.259188	0.802716	0.564802	1	ex_22
MOCS2	-0.0328319	0.244148	-0.309811	-0.232325	0.564959	1	ex_22
ANKS3	0.0516542	0.329723	-0.226415	0.364084	0.565061	1	ex_22
TPP2	0.0767801	0.587856	-0.434296	0.29445	0.565101	1	ex_22
ZFR	-0.285041	0.376668	-0.94675	-0.844283	0.565446	1	ex_22
PRKAA2	-0.0881861	0.406154	-0.582527	-0.349641	0.565532	1	ex_22
ANAPC5	0.124437	0.395603	-0.14673	0.899417	0.565926	1	ex_22
ZC2HC1A	0.127114	0.605975	-0.351746	0.520276	0.566258	1	ex_22
MGMT	-0.0534908	0.108903	-0.215885	-0.645591	0.566291	1	ex_22
COPB2	0.138196	0.745003	-0.46861	0.44637	0.566697	1	ex_22
GOLPH3	0.0376985	0.36362	-0.288223	0.226704	0.566736	1	ex_22
MRPS25	-0.181661	0.206285	-0.569606	-0.917779	0.566744	1	ex_22
NUP205	0.0281306	0.369406	-0.313145	0.161555	0.56701	1	ex_22
USP10	-0.0447038	0.0983044	-0.187712	-0.612677	0.567034	1	ex_22
ARGLU1	0.267393	0.825783	-0.290997	0.938556	0.567069	1	ex_22
SRBD1	-0.00027983	0.0865768	-0.0871364	-0.00631451	0.567074	1	ex_22
SOS1	-1.19253	-0.231548	-2.15352	-2.43222	0.5671	1	ex_22
TSPAN13	0.204403	0.610899	-0.202093	0.985551	0.567205	1	ex_22
SBNO1	0.239538	0.707452	-0.228377	1.00336	0.56734	1	ex_22
RNGTT	-0.372803	0.515236	-1.26084	-0.822802	0.567583	1	ex_22
BANP	-0.0176407	0.0992216	-0.134503	-0.295862	0.567729	1	ex_22
HGSNAT	-0.00879476	0.478873	-0.496463	-0.0353466	0.567765	1	ex_22
LRRC9	-0.0715932	0.347351	-0.490537	-0.334937	0.568049	1	ex_22
SUPV3L1	0.232572	0.80725	-0.342106	0.793198	0.568336	1	ex_22
PITHD1	0.0941758	0.468197	-0.279846	0.493504	0.568404	1	ex_22
PTPRM	0.00794972	0.546639	-0.53074	0.0289242	0.568532	1	ex_22
KIF2A	0.162585	0.813838	-0.488667	0.489305	0.568587	1	ex_22
GTF2B	0.141134	0.68676	-0.404492	0.506972	0.569636	1	ex_22
STRBP	-0.422506	0.465549	-1.31056	-0.932484	0.569739	1	ex_22
ANKRD44	-0.0574218	0.158698	-0.273542	-0.52075	0.570083	1	ex_22
PTPN3	0.00093382	0.0189308	-0.0170632	0.101698	0.570201	1	ex_22
VKORC1L1	-0.00987154	0.0206769	-0.04042	-0.63335	0.570548	1	ex_22
YTHDC1	0.205853	0.834211	-0.422505	0.642092	0.570703	1	ex_22
PRICKLE1	0.019739	0.108524	-0.0690461	0.435745	0.570928	1	ex_22
GTF2I	-0.650357	0.575566	-1.87628	-1.03977	0.571094	1	ex_22
KCNH1	-1.07507	1.03192	-3.18206	-1.00005	0.57225	1	ex_22
LCLAT1	0.0056532	0.028479	-0.0171726	0.48542	0.572494	1	ex_22
EIF2AK2	0.230818	0.944785	-0.483148	0.633637	0.572536	1	ex_22
SAT2	-0.07505	0.148994	-0.299094	-0.656546	0.572565	1	ex_22
HINT3	0.0141674	0.394673	-0.366338	0.0729756	0.572865	1	ex_22
ASB3	-0.311034	0.3886	-1.01067	-0.871335	0.573012	1	ex_22
KIFBP	0.0453493	0.55189	-0.461191	0.175471	0.573119	1	ex_22
ANKRD28	-0.129133	0.773382	-1.03165	-0.280434	0.573142	1	ex_22
UBE2E3	-0.242974	0.529174	-1.01512	-0.616748	0.573269	1	ex_22
PPIP5K2	-0.427568	0.476941	-1.33208	-0.926489	0.573821	1	ex_22
GLUD1	-0.0514433	0.133297	-0.236183	-0.545778	0.574056	1	ex_22
TMTC2	0.261617	1.16721	-0.643977	0.566214	0.574114	1	ex_22
TPST2	-0.0743143	0.219399	-0.368028	-0.495903	0.574735	1	ex_22
STK3	0.0184395	0.549806	-0.512927	0.0680149	0.574764	1	ex_22
SHANK3	-0.00081337	0.00191301	-0.00353975	-0.584723	0.574831	1	ex_22
RNF180	-0.266714	0.515735	-1.04916	-0.668095	0.575171	1	ex_22
CYLD	-0.00506572	0.308175	-0.318307	-0.0316965	0.575234	1	ex_22
LRPAP1	0.0724833	0.402046	-0.257079	0.431071	0.575548	1	ex_22
SMAP1	-0.328571	0.418071	-1.07521	-0.862511	0.575663	1	ex_22
CBFA2T2	-0.158169	0.371741	-0.688079	-0.585016	0.576028	1	ex_22
GPHN	-1.15358	3.30423	-5.61139	-0.507194	0.576261	1	ex_22
CCDC91	0.210022	0.898371	-0.478326	0.598006	0.576316	1	ex_22
LAMC1	0.0985737	0.400036	-0.202889	0.640879	0.57648	1	ex_22
ABI1	-0.239937	0.401558	-0.881433	-0.733082	0.576613	1	ex_22
GALK2	0.150479	0.468846	-0.167887	0.926397	0.576813	1	ex_22
SPICE1	0.238969	0.713927	-0.235989	0.98613	0.578108	1	ex_22
PKD2	-0.353799	0.385453	-1.09305	-0.938021	0.57813	1	ex_22
ST7L	-0.121771	0.215654	-0.459197	-0.707318	0.578204	1	ex_22
CRLF3	0.151473	0.530542	-0.227596	0.783184	0.578276	1	ex_22
SLMAP	-0.447124	0.65149	-1.54574	-0.797685	0.57834	1	ex_22
ZCCHC7	0.0755485	0.418882	-0.267785	0.431278	0.578384	1	ex_22
IQCE	-0.117684	0.316421	-0.551789	-0.531339	0.578679	1	ex_22
TTC14	0.0377983	0.857788	-0.782191	0.0903467	0.578821	1	ex_22
FHL1	-0.0116874	0.402646	-0.426021	-0.0552863	0.579212	1	ex_22
CYFIP2	0.255371	0.836221	-0.32548	0.861697	0.579378	1	ex_22
TYW1B	-0.00435113	0.137764	-0.146466	-0.0600083	0.579823	1	ex_22
MTOR	-0.0337283	0.0706978	-0.138154	-0.633043	0.579836	1	ex_22
CDK17	-0.0125851	0.57112	-0.59629	-0.0422584	0.579868	1	ex_22
RNF213	-0.294696	0.30149	-0.890881	-0.968815	0.579872	1	ex_22
ZSCAN31	0.225812	0.753724	-0.302101	0.838364	0.580204	1	ex_22
TOR1AIP2	0.0240141	0.335347	-0.287319	0.151178	0.580847	1	ex_22
ADAM19	-0.0014462	0.0759416	-0.078834	-0.0366271	0.581369	1	ex_22
GAS7	-0.785477	0.737155	-2.30811	-1.01108	0.581756	1	ex_22
SLC25A24	-0.0877488	0.37133	-0.546827	-0.37463	0.582051	1	ex_22
RPL21	0.216951	0.731193	-0.29729	0.826882	0.58229	1	ex_22
CCAR1	-0.00911188	0.0349995	-0.0532232	-0.404861	0.582327	1	ex_22
ABLIM3	0.00784124	0.107492	-0.0918097	0.154224	0.582546	1	ex_22
ZNF33B	-0.118805	0.364485	-0.602095	-0.48181	0.583175	1	ex_22
TGFBR1	0.0857806	0.44467	-0.273109	0.468465	0.58326	1	ex_22
STAM2	-0.0636865	0.417282	-0.544655	-0.259525	0.583351	1	ex_22
LMTK2	-0.451146	0.448161	-1.35045	-0.983235	0.58348	1	ex_22
SOCS7	-0.0762097	0.1659	-0.318319	-0.616945	0.583999	1	ex_22
PPP2CB	-0.0446506	0.112166	-0.201467	-0.558064	0.584247	1	ex_22
ARHGEF17	0.261838	0.813534	-0.289858	0.93021	0.585003	1	ex_22
GRIA3	-0.726082	0.186745	-1.63891	-1.559	0.585243	1	ex_22
MYO9A	-0.733555	0.452556	-1.91967	-1.21215	0.585652	1	ex_22
ZNF451	0.0365239	0.71084	-0.637792	0.10616	0.585685	1	ex_22
RSF1	-0.124452	0.282643	-0.531547	-0.599176	0.587599	1	ex_22
MYO5A	0.134991	0.483485	-0.213503	0.759201	0.587802	1	ex_22
MED28	-0.121402	0.212611	-0.455414	-0.712378	0.588009	1	ex_22
CCDC14	-0.0779596	0.421157	-0.577076	-0.306137	0.588364	1	ex_22
CERS6	0.0666646	1.27136	-1.13803	0.108459	0.589075	1	ex_22
BPNT2	-0.000929216	0.599643	-0.601501	-0.00303249	0.589115	1	ex_22
MRNIP	0.248516	0.767646	-0.270613	0.938269	0.589756	1	ex_22
NLK	-0.564525	0.531091	-1.66014	-1.00989	0.590092	1	ex_22
TXNL1	0.12708	0.43389	-0.17973	0.811816	0.590232	1	ex_22
NDUFAF5	-0.0705017	0.375485	-0.516489	-0.309831	0.590491	1	ex_22
ABCC9	-0.186871	0.333254	-0.706995	-0.704176	0.590575	1	ex_22
TANC2	-1.96544	-1.21492	-2.71595	-5.13273	0.591205	1	ex_22
FBXO33	-0.234662	0.28443	-0.753754	-0.886027	0.591278	1	ex_22
RBX1	0.145495	0.425227	-0.134237	1.01942	0.591289	1	ex_22
ZXDC	0.0228521	0.103017	-0.0573125	0.558717	0.591458	1	ex_22
YWHAZ	0.121292	0.794364	-0.55178	0.353199	0.591924	1	ex_22
GNL1	0.119325	0.492058	-0.253409	0.627451	0.592063	1	ex_22
TSC1	-0.14962	0.285188	-0.584428	-0.674434	0.59223	1	ex_22
FDPS	-0.194554	0.372216	-0.761323	-0.672793	0.592413	1	ex_22
NF2	-0.0473143	0.143135	-0.237764	-0.486924	0.592487	1	ex_22
RPS6KC1	-0.891036	-0.250978	-1.53109	-2.7285	0.593175	1	ex_22
ASTN1	-1.45362	-0.826936	-2.08029	-4.54624	0.593232	1	ex_22
STAG2	-0.234576	0.241045	-0.710197	-0.966653	0.593537	1	ex_22
KIAA0556	-0.00940914	0.0495191	-0.0683374	-0.312949	0.593607	1	ex_22
TSTD2	-0.0579328	0.315859	-0.431725	-0.303768	0.593639	1	ex_22
ZZZ3	-0.137103	0.72848	-1.00269	-0.310446	0.59393	1	ex_22
ATG12	0.0850963	0.344872	-0.17468	0.642036	0.594462	1	ex_22
ADAR	-0.217687	0.266671	-0.702045	-0.880875	0.594663	1	ex_22
SLC66A2	0.0326717	0.41251	-0.347166	0.168586	0.594855	1	ex_22
SCAP	-0.121513	0.187515	-0.430542	-0.770679	0.595425	1	ex_22
SSU72	0.132929	0.408338	-0.14248	0.945998	0.595792	1	ex_22
CDK5R1	0.154626	0.494879	-0.185627	0.890694	0.596198	1	ex_22
HERPUD2	-0.0104634	0.146568	-0.167495	-0.130597	0.597	1	ex_22
UBE2L3	-0.19792	0.351153	-0.746992	-0.706492	0.597026	1	ex_22
DIXDC1	0.118437	0.580577	-0.343704	0.502295	0.597398	1	ex_22
ZBTB43	-0.0939605	0.169499	-0.35742	-0.699004	0.597579	1	ex_22
PSMD11	0.0349477	0.427283	-0.357387	0.174586	0.59774	1	ex_22
ERCC6	-0.250717	0.29447	-0.795903	-0.901335	0.597972	1	ex_22
TSPAN9	-0.00932539	0.0339828	-0.0526335	-0.422032	0.598128	1	ex_22
ATL2	-0.215817	0.352388	-0.784023	-0.744438	0.598175	1	ex_22
MIA2	-0.233597	0.25071	-0.717903	-0.945354	0.598391	1	ex_22
CLK1	0.103175	0.684482	-0.478133	0.347868	0.598528	1	ex_22
AGO1	-0.009099	0.0588862	-0.0770842	-0.262318	0.598627	1	ex_22
RPLP1	-0.0712082	0.679685	-0.822101	-0.185866	0.599313	1	ex_22
ADSS2	-0.178321	0.302331	-0.658972	-0.727142	0.599903	1	ex_22
TRIM13	-0.138132	0.311786	-0.58805	-0.60174	0.600034	1	ex_22
HNRNPA3	0.261133	0.854232	-0.331965	0.862946	0.60006	1	ex_22
TMPO	0.0963647	0.33996	-0.14723	0.77535	0.600163	1	ex_22
OSBP	-0.147596	0.44404	-0.739233	-0.488955	0.600983	1	ex_22
GPATCH2	0.201036	0.625027	-0.222955	0.929319	0.601186	1	ex_22
SLC16A10	0.071537	0.289419	-0.146345	0.643514	0.601494	1	ex_22
RCBTB1	0.174603	0.662546	-0.31334	0.701344	0.601555	1	ex_22
ARHGEF7	-0.21877	0.708003	-1.14554	-0.462661	0.601617	1	ex_22
HAGH	-0.284658	0.39493	-0.964246	-0.820966	0.602786	1	ex_22
VAV3	-0.0173122	1.02939	-1.06402	-0.0324172	0.603344	1	ex_22
ZFAND3	-0.845562	-0.170683	-1.52044	-2.45566	0.603459	1	ex_22
PLAA	-0.0509261	0.28126	-0.383112	-0.300475	0.603615	1	ex_22
AMBRA1	-0.0567807	0.133198	-0.246759	-0.585794	0.604814	1	ex_22
AGAP3	-0.0362166	0.079823	-0.152256	-0.611716	0.605043	1	ex_22
APH1B	-0.0305863	0.269108	-0.33028	-0.200031	0.605114	1	ex_22
PSMC6	0.258488	0.834119	-0.317143	0.880126	0.605126	1	ex_22
FBXL17	-0.0180674	458.609	-458.645	-7.7212e-05	0.605148	1	ex_22
GRIK2	-0.260821	1.38401	-1.90565	-0.310792	0.605479	1	ex_22
ARFGEF1	-0.20281	0.21394	-0.619561	-0.95381	0.605563	1	ex_22
PNKD	-0.107396	0.224689	-0.439481	-0.633852	0.605896	1	ex_22
GTPBP10	0.0890093	0.418725	-0.240707	0.529107	0.60612	1	ex_22
ZFYVE27	-0.180443	0.295402	-0.656288	-0.74323	0.606254	1	ex_22
AACS	-0.150033	0.263762	-0.563829	-0.710641	0.606712	1	ex_22
CEP162	-0.229266	0.242713	-0.701244	-0.95206	0.607041	1	ex_22
NBEAL1	0.220965	0.885954	-0.444024	0.651264	0.607083	1	ex_22
SDAD1	0.0564185	0.490464	-0.377627	0.254762	0.607329	1	ex_22
SLITRK5	-0.273556	0.3247	-0.871812	-0.896205	0.607413	1	ex_22
CCT8	0.0694838	0.336085	-0.197117	0.510822	0.607737	1	ex_22
UNC13B	-0.252367	0.324751	-0.829484	-0.85707	0.607747	1	ex_22
CAMSAP2	-0.505864	0.498579	-1.51031	-0.98709	0.608251	1	ex_22
KCMF1	-0.156398	0.299144	-0.61194	-0.672901	0.608406	1	ex_22
MPRIP	-0.195609	0.445598	-0.836816	-0.597914	0.608677	1	ex_22
CD200	0.212088	0.682366	-0.25819	0.883914	0.608916	1	ex_22
RPS27A	0.211433	0.878305	-0.455439	0.62141	0.608923	1	ex_22
NHLRC3	-0.225241	0.299596	-0.750078	-0.841146	0.609148	1	ex_22
SCGB2B2	-0.054449	0.114662	-0.22356	-0.631055	0.609242	1	ex_22
POLR1D	0.246079	0.757149	-0.26499	0.94372	0.609481	1	ex_22
CHGA	-0.167522	0.160241	-0.495285	-1.00175	0.609791	1	ex_22
CRY2	-0.09869	0.545335	-0.742715	-0.300344	0.609988	1	ex_22
RTCB	-0.077475	0.130844	-0.285794	-0.728923	0.610234	1	ex_22
CLCN4	-0.0787542	0.172337	-0.329845	-0.614739	0.610373	1	ex_22
KLF9	0.0632507	0.377123	-0.250622	0.394966	0.610431	1	ex_22
C11orf54	-0.216114	0.223114	-0.655341	-0.964364	0.610547	1	ex_22
VPS39	-0.0892297	0.226716	-0.405176	-0.553534	0.610592	1	ex_22
FKBP8	0.15711	0.485063	-0.170843	0.938946	0.610626	1	ex_22
PPP5C	-0.119527	0.272677	-0.511732	-0.597315	0.610663	1	ex_22
ZNF605	-0.0180927	0.0429366	-0.079122	-0.58105	0.611092	1	ex_22
SRFBP1	0.16201	0.560105	-0.236085	0.797633	0.611269	1	ex_22
MXRA7	0.0864542	0.634292	-0.461384	0.309302	0.611372	1	ex_22
KCNH5	-0.403369	0.498006	-1.30474	-0.877092	0.611436	1	ex_22
STK4	-0.230486	0.31708	-0.778052	-0.825005	0.611975	1	ex_22
VPS54	-0.14688	0.374872	-0.668632	-0.551756	0.612516	1	ex_22
DEAF1	0.0228705	0.0814955	-0.0357546	0.764609	0.612527	1	ex_22
FBXW8	-0.262709	0.361113	-0.886531	-0.825395	0.612746	1	ex_22
DCAF6	-0.0513691	0.404026	-0.506764	-0.221086	0.612777	1	ex_22
FAM53B	0.00195602	0.0165769	-0.0126648	0.26221	0.612862	1	ex_22
WDR7	-0.939516	1.21196	-3.09099	-0.855886	0.612882	1	ex_22
BAG4	0.283561	0.882584	-0.315463	0.92779	0.612923	1	ex_22
ZNF532	-0.0825962	0.552869	-0.718061	-0.254751	0.613066	1	ex_22
PLEKHA8	-0.267909	0.288742	-0.824561	-0.943306	0.613236	1	ex_22
EIF3E	-0.0249697	0.210815	-0.260755	-0.207561	0.613466	1	ex_22
UQCC1	-0.0754864	0.262678	-0.413651	-0.43751	0.61357	1	ex_22
TMEM50B	0.0242487	0.429034	-0.380536	0.117412	0.614334	1	ex_22
MOSMO	0.0668996	0.470062	-0.336263	0.325231	0.614528	1	ex_22
FAM153A	0.101091	0.566311	-0.36413	0.425893	0.61487	1	ex_22
CDKL5	-1.71923	0.0893979	-3.52787	-1.86309	0.61566	1	ex_22
ABHD6	-0.117987	0.256869	-0.492843	-0.616905	0.61598	1	ex_22
GNPTG	-0.186716	0.249683	-0.623116	-0.838583	0.615994	1	ex_22
ZNF655	0.154888	0.488384	-0.178607	0.910283	0.616071	1	ex_22
VPS26B	0.201722	0.702695	-0.299251	0.7892	0.616927	1	ex_22
RPE	0.118634	0.433898	-0.19663	0.737533	0.61701	1	ex_22
PCID2	0.131519	0.499605	-0.236567	0.700305	0.617303	1	ex_22
DCTN2	0.181778	0.743555	-0.379999	0.634199	0.617497	1	ex_22
SRSF11	-0.188417	0.515893	-0.892727	-0.52433	0.617525	1	ex_22
DHX9	0.218949	0.825036	-0.387139	0.708036	0.617672	1	ex_22
GPM6B	-0.744029	0.798874	-2.28693	-0.945147	0.617775	1	ex_22
CBL	0.149506	0.481212	-0.182201	0.883389	0.618059	1	ex_22
VDAC1	0.109023	0.416565	-0.198519	0.694803	0.618064	1	ex_22
VSTM2B	-0.0645911	0.228021	-0.357203	-0.432642	0.618446	1	ex_22
CDH9	0.217943	1.08578	-0.649895	0.492212	0.619045	1	ex_22
SP3	-0.0886831	0.18217	-0.359536	-0.641734	0.619148	1	ex_22
TM2D1	0.185235	0.678093	-0.307623	0.736629	0.619887	1	ex_22
MAN1A2	-1.35066	0.379002	-3.08033	-1.5305	0.619992	1	ex_22
TMEM130	0.237357	0.716438	-0.241724	0.97105	0.62053	1	ex_22
UBAP2	0.0516005	0.18012	-0.0769186	0.786927	0.620632	1	ex_22
SLC49A4	0.0669117	0.415778	-0.281955	0.375916	0.620674	1	ex_22
RPL3	0.0455311	0.564966	-0.473904	0.171801	0.620678	1	ex_22
CRADD	0.0296066	0.230976	-0.171763	0.288165	0.620934	1	ex_22
NPC1	0.043458	0.523611	-0.436695	0.177394	0.621598	1	ex_22
RALGAPA1	0.166011	1.14071	-0.808686	0.333823	0.621602	1	ex_22
SLC25A23	-0.0184443	0.241903	-0.278792	-0.138854	0.621695	1	ex_22
TNFRSF19	0.00277372	0.106637	-0.101089	0.0523419	0.622192	1	ex_22
SRSF5	0.143041	0.431271	-0.145189	0.972678	0.622513	1	ex_22
RARS1	-0.105215	0.203644	-0.414073	-0.667675	0.623374	1	ex_22
JMY	0.294009	0.990689	-0.402671	0.827132	0.623681	1	ex_22
AGO2	0.0061036	0.0570752	-0.044868	0.234696	0.624298	1	ex_22
PINK1	0.133059	0.427168	-0.161051	0.886711	0.624441	1	ex_22
MRPS16	0.132704	0.594646	-0.329238	0.563048	0.624462	1	ex_22
BRWD1	0.10725	1.18441	-0.969905	0.19515	0.62468	1	ex_22
ARL17A	0.0667266	0.427019	-0.293566	0.362988	0.624942	1	ex_22
KIAA0232	-0.148514	0.896615	-1.19364	-0.278512	0.624956	1	ex_22
KCNK12	-0.0481636	0.0993189	-0.195646	-0.640069	0.626109	1	ex_22
ZNF346	0.0242696	0.118258	-0.0697194	0.506096	0.626175	1	ex_22
C19orf12	0.00132676	0.184666	-0.182013	0.0141835	0.6263	1	ex_22
CERS5	-0.0058105	0.122472	-0.134093	-0.088776	0.626401	1	ex_22
COPS6	0.277249	0.951848	-0.397351	0.805511	0.626536	1	ex_22
PLPPR5	-0.0935966	0.27683	-0.464023	-0.495229	0.628631	1	ex_22
GSK3B	-0.380038	0.539456	-1.29953	-0.810077	0.629712	1	ex_22
ANKRD36	-0.865017	-0.214437	-1.5156	-2.60598	0.629797	1	ex_22
HIBCH	-0.00837425	0.236579	-0.253327	-0.0670055	0.629971	1	ex_22
PPWD1	0.175812	0.801142	-0.449519	0.551044	0.63089	1	ex_22
SARNP	-0.0693845	0.148761	-0.28753	-0.623397	0.631054	1	ex_22
TANGO6	-0.00337798	0.013502	-0.020258	-0.392223	0.631147	1	ex_22
ARAP2	0.256458	1.17259	-0.659671	0.548666	0.631859	1	ex_22
KRBOX4	-0.0356	0.35192	-0.42312	-0.180054	0.632409	1	ex_22
WDR70	-1.1671	0.227515	-2.56171	-1.64022	0.632641	1	ex_22
PTPN14	-0.0164477	0.334559	-0.367455	-0.0918413	0.632994	1	ex_22
DAAM1	0.375314	1.08513	-0.334507	1.03632	0.633478	1	ex_22
EMB	0.0979872	0.426529	-0.230555	0.584557	0.634109	1	ex_22
TFB1M	0.164375	0.598232	-0.269482	0.742569	0.63421	1	ex_22
USP22	0.140665	0.495964	-0.214633	0.775964	0.634291	1	ex_22
SEZ6L2	0.136737	0.435609	-0.162136	0.896699	0.63447	1	ex_22
EML4	-0.286217	0.376604	-0.949038	-0.846345	0.634534	1	ex_22
SGPP1	-0.00718152	0.0253611	-0.0397242	-0.432525	0.635098	1	ex_22
FEZ1	0.111612	0.433047	-0.209824	0.680556	0.635308	1	ex_22
RIMS3	-0.112229	0.248681	-0.473139	-0.609472	0.635519	1	ex_22
RRAGB	-0.0641685	0.236717	-0.365054	-0.417993	0.635706	1	ex_22
RAPGEF1	-0.0278135	0.132556	-0.188183	-0.339924	0.636215	1	ex_22
ZC3H12B	-0.0107704	0.0263506	-0.0478914	-0.568669	0.636861	1	ex_22
NAE1	0.15985	0.551812	-0.232111	0.799316	0.637367	1	ex_22
EIF2B3	-0.000337079	0.0976687	-0.0983429	-0.00674106	0.637499	1	ex_22
SATB1	0.15564	0.570768	-0.259487	0.734832	0.6376	1	ex_22
SLF1	-0.0429971	0.283148	-0.369142	-0.258391	0.637745	1	ex_22
RNPS1	-0.214993	0.350677	-0.780664	-0.74492	0.63785	1	ex_22
CNOT6	-0.034675	0.0840725	-0.153422	-0.572321	0.63802	1	ex_22
GALNTL6	0.017292	0.14478	-0.110196	0.265842	0.638272	1	ex_22
CBX3	-0.0144483	0.296554	-0.325451	-0.0910543	0.638295	1	ex_22
BLOC1S6	0.0704644	0.370431	-0.229502	0.460411	0.638453	1	ex_22
TCEA1	-0.274485	0.301863	-0.850832	-0.933429	0.638557	1	ex_22
CRKL	-0.204899	0.230446	-0.640243	-0.922474	0.639073	1	ex_22
RBM27	0.258498	0.854852	-0.337855	0.849576	0.639377	1	ex_22
MAST1	0.140114	0.636398	-0.356171	0.553348	0.639643	1	ex_22
GAB1	-0.804371	-0.157937	-1.45081	-2.43882	0.639986	1	ex_22
GSTA4	0.117308	0.363708	-0.129091	0.933121	0.640193	1	ex_22
HDHD2	0.201419	0.63702	-0.234183	0.906272	0.640739	1	ex_22
RPP38	0.0662959	0.443076	-0.310484	0.344863	0.641192	1	ex_22
METAP2	0.189003	0.717809	-0.339802	0.700521	0.641242	1	ex_22
AP1M1	0.00561596	0.0462887	-0.0350568	0.270625	0.64126	1	ex_22
GIGYF2	0.173818	0.680437	-0.3328	0.672454	0.641264	1	ex_22
ZFC3H1	-0.301087	0.372924	-0.975098	-0.875534	0.641492	1	ex_22
ELMOD1	-0.0356169	0.38283	-0.454064	-0.166826	0.641493	1	ex_22
PARG	0.250534	0.936494	-0.435427	0.715838	0.641493	1	ex_22
ARHGAP12	-0.12456	0.124166	-0.373286	-0.981533	0.641629	1	ex_22
TRPM7	-0.270481	0.317677	-0.858639	-0.901344	0.642132	1	ex_22
ZDHHC17	0.0363555	0.425213	-0.352502	0.183243	0.642294	1	ex_22
UGCG	-0.172025	0.327754	-0.671803	-0.674624	0.642409	1	ex_22
RIMKLA	0.0342998	0.409619	-0.34102	0.179117	0.642411	1	ex_22
PCNP	0.0864984	0.496991	-0.323994	0.413001	0.642447	1	ex_22
CMC2	-0.0224606	0.376056	-0.420977	-0.110465	0.642687	1	ex_22
EPC1	0.10374	0.604865	-0.397385	0.405739	0.642734	1	ex_22
NCK2	0.0111659	0.134399	-0.112067	0.177588	0.643134	1	ex_22
PIP5K1A	-0.0367181	0.127401	-0.200837	-0.438501	0.643237	1	ex_22
JMJD1C	-2.20183	0.773514	-5.17718	-1.45042	0.643579	1	ex_22
LRPPRC	0.125977	0.695276	-0.443323	0.433708	0.643933	1	ex_22
PPME1	0.251192	0.779014	-0.276629	0.932754	0.643988	1	ex_22
DDX42	0.236612	0.768932	-0.295708	0.871188	0.644104	1	ex_22
KLHL23	-0.250289	0.332689	-0.833268	-0.841469	0.644342	1	ex_22
LSM8	-0.022096	0.264451	-0.308643	-0.151135	0.644503	1	ex_22
PPP2R5E	0.0983753	0.338006	-0.141255	0.804622	0.645098	1	ex_22
ILF3	-0.157171	0.242978	-0.557319	-0.769837	0.645104	1	ex_22
UBA3	0.10632	0.330685	-0.118045	0.928771	0.645116	1	ex_22
CEP104	-0.0156087	0.0610634	-0.0922807	-0.399003	0.645301	1	ex_22
DIDO1	-0.146914	0.257876	-0.551704	-0.711345	0.645486	1	ex_22
TAF3	0.0963309	0.388972	-0.196311	0.645175	0.64563	1	ex_22
NCKAP1	0.0172858	0.338529	-0.303957	0.105464	0.646031	1	ex_22
CEP44	-0.0888256	0.203445	-0.381096	-0.595664	0.646416	1	ex_22
SMIM14	-0.0583065	0.255995	-0.372608	-0.363596	0.646547	1	ex_22
DENND2B	-0.089473	0.184294	-0.36324	-0.640558	0.64669	1	ex_22
MGRN1	-0.00664132	0.0156664	-0.0289491	-0.583507	0.64703	1	ex_22
PEA15	0.0843005	0.386873	-0.218272	0.546071	0.647831	1	ex_22
KIF3B	-0.050983	0.156812	-0.258778	-0.480881	0.647952	1	ex_22
GNG2	0.0467051	0.204556	-0.111146	0.579917	0.648281	1	ex_22
RAB11FIP2	-0.212996	0.377943	-0.803935	-0.706442	0.648594	1	ex_22
NNT	0.0478643	0.360866	-0.265138	0.299718	0.648843	1	ex_22
ZNF549	-0.0304973	0.138388	-0.199383	-0.35393	0.648847	1	ex_22
SCFD1	-0.151144	0.226467	-0.528755	-0.784502	0.648985	1	ex_22
NR3C1	-0.33544	0.692863	-1.36374	-0.639354	0.649137	1	ex_22
U2SURP	-0.289869	0.396952	-0.976691	-0.827192	0.649852	1	ex_22
MRE11	-0.00338817	0.179107	-0.185884	-0.0363882	0.649919	1	ex_22
ARID1A	-0.0107781	0.0254309	-0.0469871	-0.583411	0.650824	1	ex_22
ACTR6	0.0917846	0.327304	-0.143735	0.76382	0.651065	1	ex_22
SEM1	-0.116897	0.477903	-0.711697	-0.385194	0.651232	1	ex_22
ZNF438	-0.0816755	0.288296	-0.451647	-0.432684	0.651469	1	ex_22
NTNG1	-0.255852	0.476646	-0.98835	-0.684589	0.651581	1	ex_22
RSPH3	0.0588176	0.213667	-0.0960318	0.744468	0.651859	1	ex_22
CSNK1A1	0.14168	0.710217	-0.426857	0.488426	0.652024	1	ex_22
PFKFB3	-0.00384768	0.0147935	-0.0224888	-0.404552	0.652051	1	ex_22
ZADH2	0.169229	0.81303	-0.474571	0.515196	0.652955	1	ex_22
EWSR1	0.14177	0.46891	-0.18537	0.849373	0.653674	1	ex_22
ZBTB7A	-0.0842671	0.199736	-0.36827	-0.581545	0.654096	1	ex_22
ITGB3BP	0.140369	0.609265	-0.328528	0.586733	0.654126	1	ex_22
SEPTIN5	0.15536	0.665456	-0.354736	0.596947	0.654572	1	ex_22
XRCC5	0.17528	0.596559	-0.245998	0.815476	0.654595	1	ex_22
GVQW3	0.114544	0.400611	-0.171523	0.78479	0.655097	1	ex_22
TNPO2	0.0300589	0.114088	-0.0539699	0.701121	0.655151	1	ex_22
IPO11	-0.352974	0.4349	-1.14085	-0.878079	0.6553	1	ex_22
FAM153B	0.113243	0.421341	-0.194855	0.720395	0.65546	1	ex_22
C9orf72	-0.19753	0.564609	-0.95967	-0.507981	0.655658	1	ex_22
SNX2	-0.29514	0.36629	-0.95657	-0.874565	0.65601	1	ex_22
CYP4X1	-0.00520258	0.360182	-0.370587	-0.0279072	0.65677	1	ex_22
PHF24	-0.131632	0.171946	-0.43521	-0.849842	0.657289	1	ex_22
SPATA5	-0.121092	0.281581	-0.523765	-0.589401	0.657688	1	ex_22
LZTS3	-0.021753	0.0602866	-0.103793	-0.519689	0.657861	1	ex_22
CEBPZOS	-0.144355	0.178574	-0.467284	-0.876139	0.658336	1	ex_22
ATP8B1	0.192967	0.629609	-0.243676	0.866173	0.658396	1	ex_22
TXNRD1	0.0552335	0.619752	-0.509285	0.191766	0.658522	1	ex_22
RUFY3	-0.892826	0.488595	-2.27425	-1.26674	0.658533	1	ex_22
CPEB4	0.133547	0.749332	-0.482238	0.425063	0.658577	1	ex_22
DCP2	0.0869747	0.329032	-0.155082	0.704245	0.658633	1	ex_22
STAT5B	0.0238798	0.280839	-0.23308	0.182143	0.659049	1	ex_22
RBBP5	0.0596146	0.52679	-0.407561	0.250104	0.659105	1	ex_22
TMEM184B	-0.00329887	0.0251932	-0.0317909	-0.226929	0.659113	1	ex_22
MAPK9	-0.0802862	0.231003	-0.391576	-0.505504	0.659527	1	ex_22
RPS18	0.0993727	0.582851	-0.384105	0.402846	0.65978	1	ex_22
TOLLIP	-0.0590753	0.399709	-0.51786	-0.252374	0.659889	1	ex_22
PELI2	-0.0178667	0.140398	-0.176132	-0.221262	0.659909	1	ex_22
STIM1	0.0565234	0.407321	-0.294274	0.315806	0.65996	1	ex_22
RYBP	-0.00643507	0.33498	-0.34785	-0.0369419	0.660384	1	ex_22
PSMA1	-0.0457583	0.232289	-0.323806	-0.322552	0.660799	1	ex_22
UBR2	0.00425527	0.487808	-0.479297	0.0172477	0.661127	1	ex_22
TUBGCP5	-0.115016	0.317749	-0.54778	-0.520899	0.661205	1	ex_22
UHRF2	-0.212845	0.354235	-0.779924	-0.735642	0.661234	1	ex_22
TOP3A	0.182214	0.664441	-0.300014	0.740589	0.661583	1	ex_22
ERCC5	-0.029229	0.338421	-0.396879	-0.155822	0.662172	1	ex_22
PLPPR4	0.0415921	0.166169	-0.0829852	0.654365	0.662638	1	ex_22
RABL2B	0.0279602	0.296282	-0.240362	0.204235	0.662707	1	ex_22
WDR11	0.123045	0.624757	-0.378666	0.480684	0.662836	1	ex_22
ZNF782	-0.184203	0.363845	-0.732251	-0.658758	0.66311	1	ex_22
WDSUB1	0.0538285	0.26944	-0.161783	0.489314	0.663173	1	ex_22
LYSMD2	-0.0803402	0.158122	-0.318802	-0.66033	0.663208	1	ex_22
MRPL19	-0.0726094	0.230147	-0.375365	-0.470054	0.663234	1	ex_22
SCN3A	-0.215947	0.31389	-0.745784	-0.798828	0.663344	1	ex_22
IPO9	-0.0286749	0.503424	-0.560774	-0.105623	0.6635	1	ex_22
MPP6	-0.230809	0.329203	-0.790821	-0.8078	0.663528	1	ex_22
PPP2R1A	-0.0419481	0.449414	-0.53331	-0.167324	0.663584	1	ex_22
KIAA1671	0.00286427	0.0223965	-0.016668	0.287415	0.663851	1	ex_22
MED14	-0.117303	0.300893	-0.535498	-0.549764	0.664006	1	ex_22
SLC25A42	0.0604688	0.230648	-0.10971	0.696424	0.664056	1	ex_22
TM9SF4	0.164341	0.582104	-0.253422	0.771017	0.664235	1	ex_22
MED13L	-0.837677	0.749966	-2.42532	-1.03412	0.664472	1	ex_22
SEC22B	-0.0853987	0.417919	-0.588717	-0.33255	0.665263	1	ex_22
HABP4	0.117752	0.623494	-0.387989	0.45634	0.665711	1	ex_22
ZNF507	0.0368838	0.266793	-0.193025	0.314433	0.665758	1	ex_22
STK39	-0.260878	0.46405	-0.985805	-0.705327	0.665983	1	ex_22
FBXO17	0.0236751	0.166598	-0.119248	0.324667	0.666022	1	ex_22
SLC38A1	-0.150457	0.18555	-0.486465	-0.877633	0.666623	1	ex_22
ANXA4	0.209152	0.798705	-0.380401	0.695325	0.666744	1	ex_22
CFAP299	0.0130588	0.0507946	-0.0246771	0.678261	0.667132	1	ex_22
SORCS3	0.0952462	0.546419	-0.355927	0.413764	0.667371	1	ex_22
SDHA	-0.183149	0.317166	-0.683463	-0.717478	0.667881	1	ex_22
TADA2A	-0.15173	0.226017	-0.529478	-0.787262	0.668647	1	ex_22
BRI3	0.02654	0.476705	-0.423625	0.115552	0.668884	1	ex_22
SRGAP2C	-0.00426421	0.0476697	-0.0561981	-0.16093	0.669242	1	ex_22
ZMAT1	0.0242595	0.0931844	-0.0446654	0.689848	0.669288	1	ex_22
NUAK1	0.149566	0.76219	-0.463057	0.478507	0.669317	1	ex_22
TSHZ1	0.00884788	0.0683242	-0.0506284	0.29157	0.66966	1	ex_22
SEMA4F	-0.144029	0.288475	-0.576534	-0.652693	0.669706	1	ex_22
REEP3	0.251312	0.812105	-0.309481	0.878333	0.669817	1	ex_22
ZNF197	-0.169771	0.267334	-0.606876	-0.761248	0.670022	1	ex_22
XPO4	-0.131237	0.440684	-0.703158	-0.449747	0.670426	1	ex_22
ZNF91	-0.00295682	0.0706716	-0.0765853	-0.0787096	0.670938	1	ex_22
PURG	-0.117565	0.229585	-0.464716	-0.663758	0.671035	1	ex_22
OXNAD1	-0.110933	0.288715	-0.510582	-0.544042	0.671598	1	ex_22
PCBP3	-0.0499847	0.118684	-0.218654	-0.580831	0.671922	1	ex_22
USP13	-0.164116	0.278181	-0.606413	-0.727252	0.672421	1	ex_22
RNF175	-0.0520855	0.214243	-0.318414	-0.383307	0.672584	1	ex_22
PPP1R2	0.0940874	0.537423	-0.349248	0.415955	0.673594	1	ex_22
CEP78	-0.112088	0.237754	-0.46193	-0.627967	0.673672	1	ex_22
KCNC1	-0.0490036	0.298809	-0.396816	-0.276141	0.673693	1	ex_22
VAPA	0.150216	0.589888	-0.289457	0.669629	0.673837	1	ex_22
RPS6KB1	-0.00647913	0.278802	-0.29176	-0.0445135	0.674396	1	ex_22
AP2A2	-0.193927	0.431765	-0.819619	-0.607471	0.674451	1	ex_22
LRRC41	-0.0168527	0.0432183	-0.0769237	-0.549862	0.674636	1	ex_22
ZMYM4	0.248428	0.770595	-0.273738	0.932481	0.674666	1	ex_22
DCUN1D4	0.322667	1.03181	-0.386479	0.891799	0.674959	1	ex_22
YTHDC2	0.0113705	0.612894	-0.590153	0.0370489	0.675311	1	ex_22
FAM81A	-0.450052	0.578627	-1.47873	-0.857494	0.675397	1	ex_22
BCL2	0.000169342	0.000735996	-0.000397312	0.585726	0.675412	1	ex_22
PPP2R2A	0.428796	1.37365	-0.51606	0.889473	0.676069	1	ex_22
FEZ2	0.0658057	0.382579	-0.250968	0.407158	0.676308	1	ex_22
ACVR2A	-0.0517043	0.311992	-0.415401	-0.278635	0.676562	1	ex_22
NDST3	0.137598	0.699188	-0.423991	0.480223	0.676572	1	ex_22
LEO1	-0.0304681	0.373116	-0.434052	-0.147965	0.676746	1	ex_22
ARMCX5-GPRASP2	-0.0468347	0.481934	-0.575603	-0.1736	0.676973	1	ex_22
OSBPL10	0.0763306	0.438954	-0.286292	0.412564	0.677926	1	ex_22
SREK1	-0.226077	0.397229	-0.849383	-0.710891	0.678569	1	ex_22
NSD3	-0.113582	0.510721	-0.737885	-0.356585	0.678903	1	ex_22
PHTF1	-0.252114	0.406403	-0.91063	-0.750374	0.679262	1	ex_22
ITPR1	-0.180256	0.254014	-0.614526	-0.813538	0.679279	1	ex_22
PIAS1	0.185263	0.664428	-0.293901	0.757796	0.680494	1	ex_22
ATP6V1C1	-0.225659	0.322549	-0.773867	-0.80678	0.681524	1	ex_22
LRRC8C	-0.000695765	0.00490629	-0.00629782	-0.243424	0.68166	1	ex_22
RBFA	-0.0944764	0.38299	-0.571943	-0.387818	0.68169	1	ex_22
HOOK3	0.0459637	1.00898	-0.917049	0.0935472	0.682498	1	ex_22
SRRM2	-0.231697	0.262094	-0.725487	-0.919656	0.68271	1	ex_22
MPPED1	0.0105522	0.0941753	-0.073071	0.247322	0.682902	1	ex_22
NQO2	-0.137656	0.380859	-0.656172	-0.520335	0.682912	1	ex_22
PTCD3	0.0294347	0.263814	-0.204945	0.246143	0.683094	1	ex_22
DEK	0.0437203	0.308972	-0.221531	0.323053	0.683604	1	ex_22
STK24	-0.0327272	0.218034	-0.283488	-0.255798	0.684203	1	ex_22
PDS5B	0.0238364	0.390127	-0.342454	0.127545	0.684579	1	ex_22
TRHDE	-0.504972	0.805297	-1.81524	-0.755362	0.685012	1	ex_22
RNF114	-0.103592	0.148243	-0.355428	-0.806228	0.685324	1	ex_22
SYNGAP1	-0.04903	0.301273	-0.399333	-0.274326	0.685394	1	ex_22
AK9	0.167107	0.568281	-0.234067	0.816414	0.685875	1	ex_22
KCTD20	-0.0362312	0.3674	-0.439862	-0.175932	0.686047	1	ex_22
SLC35F5	0.185778	0.715523	-0.343967	0.687348	0.686149	1	ex_22
JOSD1	-0.138557	0.21118	-0.488294	-0.77649	0.686192	1	ex_22
STX7	0.0699132	0.368363	-0.228536	0.459131	0.686257	1	ex_22
PDK3	0.239025	0.76809	-0.290039	0.885489	0.68626	1	ex_22
TAMM41	-0.0172662	0.0736986	-0.108231	-0.372024	0.686391	1	ex_22
ACTR1B	-0.0287964	0.331305	-0.388898	-0.156733	0.686707	1	ex_22
PRRC2B	-0.12728	0.288134	-0.542693	-0.600519	0.686853	1	ex_22
CADPS	-1.7511	-0.90291	-2.5993	-4.04636	0.687051	1	ex_22
ZNF254	-0.0190344	0.050373	-0.0884418	-0.537504	0.687542	1	ex_22
YY1	-0.0423517	0.462495	-0.547198	-0.164422	0.687751	1	ex_22
BRINP2	-0.0793511	0.205304	-0.364007	-0.546363	0.687862	1	ex_22
FER	-0.123763	0.692547	-0.940073	-0.297155	0.688122	1	ex_22
ARL17B	0.00421937	0.0256914	-0.0172527	0.385144	0.688473	1	ex_22
MGAT4A	-0.19435	0.433425	-0.822124	-0.606776	0.688955	1	ex_22
HNRNPDL	0.20497	0.734122	-0.324183	0.759201	0.689396	1	ex_22
RSBN1	0.223985	0.804545	-0.356574	0.756172	0.689869	1	ex_22
SIDT1	0.148481	0.494993	-0.198032	0.839844	0.689905	1	ex_22
PTGR1	0.0411075	0.216987	-0.134772	0.458093	0.690222	1	ex_22
SIK2	-0.268572	0.417687	-0.95483	-0.767045	0.6905	1	ex_22
KIAA0513	-0.0470046	0.113279	-0.207288	-0.574777	0.691443	1	ex_22
CLCN3	-0.0062501	0.367903	-0.380403	-0.0327405	0.69155	1	ex_22
TTLL5	-0.027692	0.249501	-0.304885	-0.195803	0.69199	1	ex_22
TMEM41B	0.0417395	0.453199	-0.36972	0.198824	0.692123	1	ex_22
ASAH1	-0.138978	0.230202	-0.508157	-0.737829	0.692475	1	ex_22
GABRA5	0.0940629	0.526426	-0.3383	0.426401	0.692638	1	ex_22
GINM1	0.123503	0.514049	-0.267043	0.619803	0.692755	1	ex_22
MFSD14B	0.125722	0.547277	-0.295833	0.584529	0.69298	1	ex_22
CDK12	-0.115657	0.324713	-0.556027	-0.514755	0.6935	1	ex_22
BRAP	0.0491411	0.199641	-0.101359	0.639965	0.693768	1	ex_22
REEP2	-0.121647	0.316711	-0.560005	-0.543901	0.694009	1	ex_22
WIPI2	-0.0398903	0.42752	-0.507301	-0.167269	0.694137	1	ex_22
UBE2W	0.208754	0.82146	-0.403952	0.667776	0.694146	1	ex_22
NAF1	0.0699031	0.320793	-0.180987	0.546087	0.694485	1	ex_22
STAT2	0.217722	0.829144	-0.393701	0.697923	0.695265	1	ex_22
ZNF81	0.0996168	0.533161	-0.333927	0.450347	0.695316	1	ex_22
CAPN7	0.0952642	0.406753	-0.216225	0.599426	0.695323	1	ex_22
TOP1	-0.104062	0.189267	-0.39739	-0.69532	0.695991	1	ex_22
PNPLA8	0.0676012	0.377988	-0.242786	0.426874	0.696193	1	ex_22
KLF12	0.147051	0.538242	-0.244139	0.736765	0.696426	1	ex_22
ADCYAP1R1	-0.0503777	0.13136	-0.232115	-0.543303	0.696881	1	ex_22
DIP2A	-0.115281	0.285239	-0.515801	-0.564134	0.697124	1	ex_22
SLC9B2	0.109125	0.703635	-0.485386	0.359758	0.697146	1	ex_22
SNRPN	-0.018765	0.380561	-0.418091	-0.0921022	0.697391	1	ex_22
TULP4	0.0631607	0.500323	-0.374002	0.283173	0.697403	1	ex_22
TRAF6	0.101146	0.546316	-0.344024	0.445318	0.697725	1	ex_22
ANKRD30B	-0.0453559	0.183057	-0.273769	-0.389189	0.697959	1	ex_22
EVI5	-0.243214	0.530316	-1.01674	-0.616254	0.698047	1	ex_22
AMPH	-0.39607	0.443806	-1.23595	-0.924283	0.698433	1	ex_22
RAD21	0.0997722	0.360749	-0.161205	0.7493	0.698753	1	ex_22
ANKRD10	0.10977	0.451701	-0.232161	0.629206	0.699154	1	ex_22
NDUFS1	0.136854	0.492634	-0.218926	0.753918	0.699172	1	ex_22
TMX3	-0.142425	0.192784	-0.477634	-0.832759	0.699173	1	ex_22
ZSWIM6	-0.0292979	0.148283	-0.206879	-0.32336	0.700062	1	ex_22
CREB1	-0.142562	0.217343	-0.502467	-0.77636	0.700074	1	ex_22
ELAVL1	-0.174587	0.242351	-0.591526	-0.820708	0.700177	1	ex_22
RNF170	-0.153065	0.473411	-0.779541	-0.478872	0.700272	1	ex_22
PIP4K2B	0.0994617	0.772226	-0.573303	0.289762	0.700564	1	ex_22
ADNP2	-0.0893436	0.294786	-0.473474	-0.455862	0.701782	1	ex_22
LYRM4	0.000999521	0.0536083	-0.0516093	0.0372376	0.701792	1	ex_22
LONRF2	-0.0717311	0.532468	-0.67593	-0.232689	0.702452	1	ex_22
NAPA	0.0243361	0.375133	-0.326461	0.13597	0.702538	1	ex_22
CPEB3	-0.39031	0.524136	-1.30476	-0.836564	0.702822	1	ex_22
GRM8	-0.0114647	0.0432121	-0.0661416	-0.410968	0.703388	1	ex_22
SLC3A1	-0.00506617	0.405629	-0.415762	-0.0241773	0.70366	1	ex_22
KIF21A	0.263119	1.11866	-0.592425	0.602779	0.703843	1	ex_22
REEP1	-0.0188352	0.836382	-0.874052	-0.0431661	0.703854	1	ex_22
PDCD6IP	0.22382	0.835551	-0.387911	0.717111	0.704312	1	ex_22
AFF1	-0.159991	0.326054	-0.646036	-0.645159	0.704383	1	ex_22
FKBP3	0.169713	0.618048	-0.278622	0.741927	0.704704	1	ex_22
MAMLD1	-0.0286562	0.0739708	-0.131283	-0.547274	0.705034	1	ex_22
ELAVL4	0.0749163	0.287725	-0.137892	0.689977	0.705097	1	ex_22
SH3GL1	-0.00911939	0.0246288	-0.0428676	-0.529618	0.705272	1	ex_22
SPIRE1	0.430616	1.69529	-0.83406	0.667358	0.705357	1	ex_22
RAB4A	0.101381	0.371804	-0.169042	0.734785	0.706432	1	ex_22
SPPL2A	-0.0671499	0.159315	-0.293615	-0.581156	0.706472	1	ex_22
FSIP1	-0.0102914	0.0281107	-0.0486935	-0.525251	0.706557	1	ex_22
NEK4	-0.0976647	0.298666	-0.493996	-0.482978	0.706724	1	ex_22
NACA	-0.0132047	0.366315	-0.392724	-0.0681934	0.707355	1	ex_22
PTPN5	-0.0116325	0.038764	-0.062029	-0.452399	0.708176	1	ex_22
ZNF540	-0.118301	0.232336	-0.468937	-0.661269	0.708307	1	ex_22
MBNL1	-0.331031	0.57083	-1.23289	-0.71941	0.708846	1	ex_22
DPYD	-1.30804	0.359737	-2.97581	-1.5372	0.708946	1	ex_22
TAOK3	0.107813	0.73691	-0.521285	0.335893	0.709261	1	ex_22
TSPAN5	-0.529871	0.738225	-1.79797	-0.818967	0.70936	1	ex_22
SULT1A1	-0.02277	0.0772375	-0.122777	-0.44625	0.709517	1	ex_22
FRMD5	0.0658748	0.56514	-0.43339	0.258604	0.709548	1	ex_22
DGKI	-1.06877	-0.145688	-1.99185	-2.2693	0.70975	1	ex_22
PTPN1	-0.200203	0.359014	-0.759419	-0.701678	0.709794	1	ex_22
SNTB2	-0.0753986	0.393787	-0.544584	-0.314968	0.710011	1	ex_22
RPL9	0.127102	0.461962	-0.207759	0.743935	0.710089	1	ex_22
CDC42BPA	-1.37782	1.54836	-4.304	-0.922866	0.710377	1	ex_22
RUNDC3A	-0.0886173	0.188637	-0.365872	-0.626453	0.710548	1	ex_22
MINDY2	-0.264273	0.378943	-0.90749	-0.805275	0.710798	1	ex_22
MARCHF4	-0.000395557	0.00224354	-0.00303465	-0.293766	0.710969	1	ex_22
MLLT6	-0.0436911	0.137841	-0.225223	-0.471725	0.711074	1	ex_22
NDUFS4	0.210543	0.720589	-0.299504	0.809055	0.711192	1	ex_22
NRCAM	-2.7181	0.851967	-6.28817	-1.49223	0.711604	1	ex_22
MBD5	-1.27072	-0.206012	-2.33543	-2.3392	0.711978	1	ex_22
BMERB1	0.0496751	0.775251	-0.675901	0.134185	0.712006	1	ex_22
KCNAB2	-0.155567	0.332629	-0.643762	-0.624556	0.712065	1	ex_22
TRPC5	-6.3904e-05	0.00207579	-0.0022036	-0.0585361	0.712329	1	ex_22
ITSN2	-0.149619	0.424004	-0.723242	-0.511221	0.712335	1	ex_22
EXTL2	0.124789	0.425266	-0.175689	0.813976	0.712413	1	ex_22
C3orf14	0.125513	0.653096	-0.40207	0.46628	0.712417	1	ex_22
AVL9	-0.0165891	0.428719	-0.461897	-0.0730146	0.712878	1	ex_22
ZFYVE21	-0.0425026	0.123677	-0.208682	-0.501287	0.71293	1	ex_22
NSL1	0.150864	0.521148	-0.21942	0.798543	0.712994	1	ex_22
OFD1	-0.192854	0.381468	-0.767175	-0.658144	0.713043	1	ex_22
TERF2IP	0.00494565	0.336986	-0.327095	0.0291931	0.713071	1	ex_22
ADD3	0.035916	0.137898	-0.0660663	0.690258	0.713238	1	ex_22
ACTR2	0.151217	0.656407	-0.353974	0.586669	0.714827	1	ex_22
SUZ12	0.104452	0.463561	-0.254657	0.570084	0.715328	1	ex_22
SOX5	-0.709737	1.20843	-2.62791	-0.725201	0.715547	1	ex_22
VPS13A	-0.311154	0.428483	-1.05079	-0.824527	0.715744	1	ex_22
USP11	0.0538964	0.327171	-0.219378	0.386553	0.716182	1	ex_22
NIPAL3	0.165048	0.662787	-0.332692	0.649913	0.717241	1	ex_22
POU6F2	-0.189309	0.241528	-0.620146	-0.861206	0.717935	1	ex_22
ZNF626	-0.0507386	0.148478	-0.249955	-0.499184	0.718243	1	ex_22
NCOA3	-0.0232029	0.0641103	-0.110516	-0.520847	0.718315	1	ex_22
GRB2	-0.194966	0.402347	-0.792279	-0.639742	0.718578	1	ex_22
AP3S1	-0.0543826	0.568795	-0.67756	-0.171039	0.718769	1	ex_22
AZIN2	-0.0080268	0.0223829	-0.0384365	-0.517342	0.719361	1	ex_22
TERF1	0.058098	0.600692	-0.484496	0.209862	0.719409	1	ex_22
SLC39A9	-0.00313668	0.0427839	-0.0490573	-0.133879	0.720271	1	ex_22
DLG3	-0.141311	0.33159	-0.614211	-0.585671	0.720676	1	ex_22
PKNOX1	-0.006583	0.0222049	-0.0353709	-0.44819	0.720909	1	ex_22
TTC5	0.140607	0.684725	-0.403512	0.506477	0.721051	1	ex_22
HACE1	-0.0507263	0.294402	-0.395854	-0.288072	0.72198	1	ex_22
KLF13	0.00790778	0.276155	-0.260339	0.0577787	0.722251	1	ex_22
RAB12	-0.0396223	0.397793	-0.477038	-0.177539	0.722408	1	ex_22
DNAJC16	0.0773452	0.380134	-0.225444	0.500658	0.72276	1	ex_22
CRMP1	-0.123641	0.25805	-0.505333	-0.634891	0.723109	1	ex_22
HMGB1	0.179757	0.849592	-0.490079	0.525975	0.723393	1	ex_22
NPDC1	-0.0997775	0.147289	-0.346844	-0.79153	0.723593	1	ex_22
FAM193B	-0.0196856	0.0641505	-0.103522	-0.46022	0.725144	1	ex_22
ARHGEF6	-0.075235	0.173567	-0.324037	-0.592671	0.725583	1	ex_22
NAA35	0.162683	0.594066	-0.2687	0.739141	0.725679	1	ex_22
OGT	-0.151004	0.222492	-0.524499	-0.792411	0.726548	1	ex_22
MAST4	-0.868052	0.898907	-2.63501	-0.96287	0.726614	1	ex_22
GDAP2	-0.043405	0.119095	-0.205905	-0.52352	0.726858	1	ex_22
ALDH3A2	0.0463833	0.54387	-0.451104	0.182737	0.727006	1	ex_22
ST3GAL5	-0.0654134	0.369063	-0.499889	-0.295086	0.727824	1	ex_22
TMCO3	0.00246444	0.0282838	-0.0233549	0.187077	0.728089	1	ex_22
MAP2K1	0.0878058	0.63957	-0.463959	0.311902	0.728675	1	ex_22
PHC3	-0.0874957	0.21143	-0.386421	-0.573683	0.728787	1	ex_22
WSCD2	-0.00784141	0.0252034	-0.0408862	-0.465092	0.728963	1	ex_22
TMEM135	0.254035	0.924909	-0.416839	0.742165	0.729091	1	ex_22
CYB5R4	0.0983223	0.409689	-0.213045	0.61891	0.729201	1	ex_22
DNAJC5	-0.0290194	0.0718696	-0.129908	-0.563758	0.729217	1	ex_22
GAP43	-0.0440791	0.324865	-0.413023	-0.234164	0.729349	1	ex_22
MARS1	-0.00794395	0.0212946	-0.0371825	-0.532512	0.729435	1	ex_22
SYMPK	-0.0138678	0.0536834	-0.0814189	-0.402366	0.729591	1	ex_22
STXBP3	0.232547	0.878176	-0.413082	0.705952	0.729668	1	ex_22
AFDN	-0.043887	0.391581	-0.479355	-0.197528	0.730008	1	ex_22
WASF1	0.125466	0.474738	-0.223806	0.704062	0.730369	1	ex_22
LMBRD1	0.216563	0.823172	-0.390045	0.69972	0.730777	1	ex_22
HTR2A	0.0502272	0.226879	-0.126424	0.557275	0.731392	1	ex_22
RASSF4	0.191036	0.700536	-0.318463	0.734886	0.731849	1	ex_22
ANKLE2	0.116187	0.44493	-0.212557	0.692705	0.731952	1	ex_22
ZC3H8	0.179603	0.741044	-0.381837	0.626988	0.731996	1	ex_22
RIMS1	-1.60615	-0.93096	-2.28134	-4.66239	0.732379	1	ex_22
CUL2	-0.179093	0.406576	-0.764763	-0.599342	0.733206	1	ex_22
NCBP1	0.163646	0.611661	-0.284369	0.715914	0.733213	1	ex_22
TBC1D1	0.0693647	0.456177	-0.317448	0.351468	0.733658	1	ex_22
BACE2	0.111717	0.757934	-0.5345	0.338836	0.73379	1	ex_22
BMS1	0.12848	0.481605	-0.224645	0.713106	0.734093	1	ex_22
KIAA1841	0.196591	0.740384	-0.347201	0.708563	0.73427	1	ex_22
B3GALNT2	-0.145099	0.362216	-0.652415	-0.560577	0.734562	1	ex_22
TUSC3	0.151316	0.627462	-0.324829	0.622866	0.735083	1	ex_22
PWWP3A	-0.149235	0.236158	-0.534629	-0.758953	0.735088	1	ex_22
ACSS2	-0.134677	0.268957	-0.53831	-0.653963	0.735685	1	ex_22
DENND1B	-0.120952	0.660896	-0.902801	-0.303207	0.73575	1	ex_22
MRPS30	0.146754	0.576327	-0.282819	0.669576	0.736062	1	ex_22
EIF3H	-0.153763	0.244461	-0.551987	-0.756786	0.737447	1	ex_22
ZNF821	-0.120839	0.373164	-0.614843	-0.479432	0.737713	1	ex_22
KIF3A	0.119078	0.426441	-0.188286	0.759321	0.738847	1	ex_22
FBXO41	-0.124794	0.329792	-0.57938	-0.538052	0.739075	1	ex_22
ZBTB16	-0.959963	0.637315	-2.55724	-1.17794	0.739269	1	ex_22
ARMC1	-0.137747	0.230362	-0.505856	-0.733422	0.739366	1	ex_22
UBE2H	0.154575	0.603763	-0.294612	0.674466	0.739425	1	ex_22
WDR43	-0.13959	0.259674	-0.538854	-0.68524	0.739448	1	ex_22
PAFAH1B2	0.122155	0.476306	-0.231996	0.676039	0.739796	1	ex_22
B4GALT5	-0.137115	0.305644	-0.579873	-0.606966	0.739818	1	ex_22
ZC4H2	-0.00771293	0.0212203	-0.0366461	-0.522481	0.739953	1	ex_22
TUBB4B	0.11936	0.462463	-0.223743	0.681841	0.739974	1	ex_22
TDO2	-0.170957	0.543579	-0.885493	-0.468933	0.740019	1	ex_22
COA1	-0.12567	0.361475	-0.612815	-0.505617	0.740599	1	ex_22
CNTLN	-0.11536	0.252073	-0.482794	-0.615355	0.740724	1	ex_22
LRRTM3	-0.0204544	1.72531	-1.76622	-0.0229641	0.740895	1	ex_22
KATNAL2	0.02029	0.0847418	-0.0441619	0.617013	0.741114	1	ex_22
ATP1A3	-0.130831	0.485613	-0.747274	-0.415972	0.741124	1	ex_22
TIAM1	-0.177466	0.507605	-0.862536	-0.507723	0.741569	1	ex_22
PARP8	0.178395	0.974599	-0.61781	0.439142	0.741778	1	ex_22
CCM2	0.143934	0.646423	-0.358555	0.561417	0.741935	1	ex_22
PSD3	0.019402	0.387461	-0.348657	0.103318	0.742348	1	ex_22
HELZ	0.0807655	0.861689	-0.700158	0.202706	0.742801	1	ex_22
MDM2	-0.092519	0.275052	-0.46009	-0.49333	0.742911	1	ex_22
SCN8A	-0.671313	0.615412	-1.95804	-1.02256	0.744881	1	ex_22
MACROH2A1	-0.0119915	0.33486	-0.358843	-0.0677609	0.745168	1	ex_22
UHRF1BP1L	-0.385135	0.68342	-1.45369	-0.706422	0.74549	1	ex_22
BRI3BP	0.172378	0.689239	-0.344484	0.653664	0.746063	1	ex_22
CLUAP1	-0.036111	0.351791	-0.424013	-0.182459	0.74611	1	ex_22
WDR44	-0.0224635	0.248267	-0.293194	-0.162625	0.746552	1	ex_22
PITPNA	-0.0373187	0.129905	-0.204543	-0.437397	0.746895	1	ex_22
SORL1	-1.57327	-0.30483	-2.84171	-2.43098	0.747126	1	ex_22
COX20	0.0897161	0.420671	-0.241238	0.531313	0.747133	1	ex_22
CFAP36	0.10849	0.411973	-0.194994	0.700651	0.747242	1	ex_22
PPP4R3A	-0.0485602	0.463355	-0.560476	-0.185922	0.747719	1	ex_22
RAB28	-0.211139	0.564184	-0.986462	-0.533745	0.747967	1	ex_22
SPTLC1	0.0979609	0.653845	-0.457923	0.345395	0.748786	1	ex_22
SAMD8	-0.0145914	0.150481	-0.179664	-0.173249	0.748832	1	ex_22
HDAC5	0.035901	0.319217	-0.247415	0.248361	0.74898	1	ex_22
E2F3	-0.0831544	0.183516	-0.349825	-0.611165	0.749088	1	ex_22
PITPNM3	-0.0235914	0.0731921	-0.120375	-0.47775	0.749108	1	ex_22
RC3H2	-0.153435	0.279789	-0.586659	-0.69416	0.749415	1	ex_22
RESF1	0.049385	0.210171	-0.111401	0.601999	0.749635	1	ex_22
FARSB	0.0027064	0.511596	-0.506183	0.0104236	0.749678	1	ex_22
RAB5B	-0.0917267	0.23739	-0.420843	-0.546254	0.749744	1	ex_22
YPEL2	0.0845779	0.491777	-0.322621	0.407097	0.750484	1	ex_22
STK38	0.147025	0.547524	-0.253473	0.719515	0.750516	1	ex_22
PUDP	0.0125954	0.0711171	-0.0459264	0.421834	0.750824	1	ex_22
DNM1L	0.025999	0.33194	-0.279942	0.166559	0.750842	1	ex_22
AZIN1	0.0964825	0.357937	-0.164972	0.723271	0.751687	1	ex_22
AP2B1	0.134738	0.600871	-0.331395	0.566536	0.752197	1	ex_22
LGALS8	-0.085789	0.246919	-0.418497	-0.505378	0.75258	1	ex_22
SMU1	-0.196591	0.341844	-0.735026	-0.715614	0.752955	1	ex_22
RGS7BP	-0.000189874	0.0881172	-0.0884969	-0.00421422	0.753953	1	ex_22
MXI1	-0.0753606	0.56416	-0.714881	-0.230961	0.755623	1	ex_22
INTS6	-0.21377	0.361015	-0.788555	-0.728935	0.756036	1	ex_22
STARD9	-0.124456	0.326679	-0.575591	-0.540702	0.756489	1	ex_22
SACM1L	0.0821252	0.384612	-0.220362	0.53213	0.756507	1	ex_22
USP24	0.0640376	0.353907	-0.225832	0.432993	0.75711	1	ex_22
RBMX	0.0556284	0.399923	-0.288667	0.316675	0.757801	1	ex_22
TPR	0.0770325	0.621514	-0.467449	0.277293	0.757868	1	ex_22
H2AZ2	-0.0382277	0.257558	-0.334014	-0.253308	0.758136	1	ex_22
DDX52	-0.0575523	0.178266	-0.293371	-0.478335	0.758766	1	ex_22
PPP1R7	0.126765	0.506242	-0.252712	0.65473	0.759577	1	ex_22
TARDBP	0.110505	0.412269	-0.191258	0.717735	0.760042	1	ex_22
MLXIP	-0.0190344	0.0643576	-0.102426	-0.447366	0.760367	1	ex_22
ATP2B2	-1.04162	-0.171214	-1.91202	-2.3455	0.761	1	ex_22
PRKDC	-0.109376	0.288914	-0.507666	-0.538232	0.761488	1	ex_22
TSNAX	-0.0459406	0.360296	-0.452177	-0.221649	0.761516	1	ex_22
SULT4A1	-0.0131372	0.288964	-0.315239	-0.0852312	0.761662	1	ex_22
GABRG2	-0.0952072	0.388278	-0.578693	-0.385953	0.762233	1	ex_22
FBXO3	-0.016652	0.358213	-0.391517	-0.0870644	0.762273	1	ex_22
CHMP4B	-0.100312	0.257309	-0.457932	-0.549766	0.762282	1	ex_22
PRKAB2	-0.142739	0.401441	-0.686919	-0.514101	0.762416	1	ex_22
RGS17	0.0899105	0.393706	-0.213885	0.580066	0.763317	1	ex_22
CIBAR1	0.0524484	0.357677	-0.25278	0.336787	0.763718	1	ex_22
MAP3K4	0.185786	0.718902	-0.347331	0.683027	0.763794	1	ex_22
ZCCHC2	0.0820051	0.742889	-0.578878	0.2432	0.764636	1	ex_22
STXBP4	0.0384573	0.166291	-0.0893765	0.589633	0.764651	1	ex_22
HNRNPM	-0.0833336	0.499441	-0.666108	-0.280264	0.764751	1	ex_22
C11orf80	0.150388	0.54395	-0.243173	0.748944	0.765023	1	ex_22
MAP3K2	-0.197354	0.41321	-0.807918	-0.633524	0.765029	1	ex_22
DYNC1I1	-0.00430629	0.587761	-0.596374	-0.0142554	0.765635	1	ex_22
ZSCAN5A	-0.000240627	0.0204176	-0.0208989	-0.0228296	0.765818	1	ex_22
RUSC2	-0.0480564	0.160705	-0.256818	-0.45118	0.766059	1	ex_22
CPEB1	0.161746	0.593456	-0.269964	0.734328	0.766314	1	ex_22
ESRRG	0.0435478	0.182765	-0.0956692	0.613087	0.766761	1	ex_22
MAD1L1	-0.0160628	0.0729069	-0.105032	-0.353857	0.766813	1	ex_22
UBE2N	-0.0453508	0.436009	-0.526711	-0.184656	0.767023	1	ex_22
TPBG	0.00409744	0.300725	-0.29253	0.0270739	0.767038	1	ex_22
PRPF4B	-0.157019	0.647868	-0.961905	-0.382353	0.767463	1	ex_22
DICER1	-0.183895	0.627546	-0.995335	-0.444181	0.767818	1	ex_22
GTF2A1	-0.0387214	0.219924	-0.297367	-0.293423	0.767972	1	ex_22
TMEM150C	0.0870294	0.484973	-0.310915	0.42864	0.768334	1	ex_22
CDR2	-0.00315985	0.0108617	-0.0171814	-0.441691	0.768628	1	ex_22
CCND2	0.212593	0.800679	-0.375493	0.708526	0.770333	1	ex_22
ARMC10	-0.0260971	0.610852	-0.663047	-0.0803038	0.770808	1	ex_22
XRCC6	0.188355	0.777702	-0.400993	0.626402	0.771069	1	ex_22
NMNAT3	0.0941114	0.506243	-0.31802	0.447564	0.771103	1	ex_22
IFRD1	0.0473484	0.566212	-0.471516	0.178855	0.771129	1	ex_22
TENT2	-0.0935528	0.396454	-0.58356	-0.374199	0.771173	1	ex_22
AGBL3	-0.201874	0.396181	-0.799929	-0.661588	0.771553	1	ex_22
LIN7A	-0.17396	0.650596	-0.998516	-0.413501	0.772155	1	ex_22
CNOT6L	-0.159319	0.665126	-0.983764	-0.378752	0.772316	1	ex_22
CAMKK2	-0.0152741	0.676052	-0.7066	-0.0433032	0.77248	1	ex_22
FAM120AOS	0.0664363	0.513822	-0.380949	0.291053	0.772518	1	ex_22
TLE4	0.199012	0.843264	-0.44524	0.605442	0.7726	1	ex_22
SOGA1	-0.00585554	0.0164298	-0.0281409	-0.514986	0.772831	1	ex_22
MIER1	-0.0250189	0.388395	-0.438432	-0.118613	0.773113	1	ex_22
CDKL2	-0.150097	0.414685	-0.71488	-0.520882	0.77316	1	ex_22
NSFL1C	-0.126924	0.332047	-0.585895	-0.542008	0.773216	1	ex_22
PLXNC1	-0.0391022	0.235418	-0.313623	-0.279173	0.774282	1	ex_22
GNAI3	0.146962	0.594062	-0.300138	0.644241	0.774381	1	ex_22
NPHP1	-0.0959515	0.249321	-0.441224	-0.544676	0.774688	1	ex_22
LANCL1	-0.103837	0.448613	-0.656287	-0.368389	0.774973	1	ex_22
ACTR3B	-0.0110332	0.289091	-0.311157	-0.0720527	0.774991	1	ex_22
SMARCC2	-0.126707	0.306473	-0.559887	-0.573298	0.775004	1	ex_22
RAB30	-0.083435	0.364187	-0.531057	-0.36533	0.775327	1	ex_22
TSGA10	0.0621774	0.563064	-0.438709	0.243299	0.775497	1	ex_22
AMY2B	-0.141666	0.286416	-0.569747	-0.648613	0.775556	1	ex_22
PRDM2	-0.152798	0.725274	-1.03087	-0.341063	0.775919	1	ex_22
CCDC93	-0.0402763	0.267057	-0.34761	-0.256855	0.776027	1	ex_22
CRYL1	-0.0858473	0.225454	-0.397149	-0.540497	0.776146	1	ex_22
MPP7	-0.0894746	0.448278	-0.627227	-0.326111	0.776913	1	ex_22
IVD	0.185048	0.717641	-0.347545	0.680983	0.777206	1	ex_22
SMC5	0.121383	0.457466	-0.2147	0.707879	0.777647	1	ex_22
ZKSCAN1	0.166291	0.758208	-0.425627	0.550624	0.777749	1	ex_22
ZNF644	-0.0747863	0.47794	-0.627513	-0.265192	0.777794	1	ex_22
HIVEP1	0.0963485	0.411738	-0.219041	0.598751	0.778076	1	ex_22
LDHB	0.0916966	0.347734	-0.164341	0.701936	0.778128	1	ex_22
RAB11FIP4	-0.03485	0.100024	-0.169724	-0.506433	0.778238	1	ex_22
LNPEP	0.13501	0.663945	-0.393926	0.500277	0.77825	1	ex_22
MEF2A	-0.78132	0.313582	-1.87622	-1.39863	0.778253	1	ex_22
C11orf87	-0.0814689	0.14717	-0.310108	-0.698376	0.7791	1	ex_22
SEMA3E	0.0402675	0.246223	-0.165688	0.383203	0.779297	1	ex_22
GOSR2	0.127532	0.510431	-0.255368	0.652803	0.779332	1	ex_22
COG7	-0.142608	0.271413	-0.55663	-0.675103	0.779336	1	ex_22
SLC25A16	0.0179388	0.095925	-0.0600474	0.450841	0.779543	1	ex_22
NUMA1	-0.16301	0.304553	-0.630574	-0.683318	0.779749	1	ex_22
INKA2	0.128994	0.587702	-0.329714	0.551164	0.780292	1	ex_22
ALDH1L2	-0.0780558	0.424243	-0.580355	-0.304572	0.780439	1	ex_22
PPM1A	0.111904	0.590223	-0.366415	0.458539	0.780628	1	ex_22
LCMT1	-0.0338499	0.216613	-0.284312	-0.264888	0.781041	1	ex_22
CNOT1	-0.189479	0.424362	-0.803319	-0.604996	0.781229	1	ex_22
MYSM1	-0.0253486	0.588281	-0.638979	-0.0809648	0.781257	1	ex_22
SERGEF	-0.127475	0.375362	-0.630312	-0.496873	0.781408	1	ex_22
LARS2	-0.133909	0.296936	-0.564753	-0.609167	0.781887	1	ex_22
IMMP2L	-1.73781	-0.800343	-2.67528	-3.63324	0.782851	1	ex_22
FLRT2	0.317152	2.19213	-1.55783	0.331527	0.783809	1	ex_22
SNX9	-0.00876898	0.758487	-0.776025	-0.0224004	0.783855	1	ex_22
EEA1	-0.160538	0.44473	-0.765807	-0.51985	0.783857	1	ex_22
FAM169A	0.109226	0.552101	-0.333649	0.483385	0.784973	1	ex_22
ARPC1A	-0.074993	0.194256	-0.344241	-0.545903	0.785292	1	ex_22
TATDN3	0.0193468	0.309952	-0.271258	0.130483	0.785875	1	ex_22
SGTB	-0.0996026	0.203358	-0.402563	-0.644366	0.785926	1	ex_22
ETFDH	-0.0446916	0.179009	-0.268392	-0.391568	0.786085	1	ex_22
LRRC6	-0.168547	0.378583	-0.715677	-0.603778	0.786317	1	ex_22
FPGT	0.0580114	0.432868	-0.316845	0.303317	0.786327	1	ex_22
AP3B1	0.0367526	0.470992	-0.397487	0.165885	0.786328	1	ex_22
ZSCAN18	0.145226	0.631363	-0.34091	0.58551	0.786514	1	ex_22
GALNT16	0.0222562	0.199376	-0.154864	0.246281	0.786777	1	ex_22
KBTBD2	0.0573348	0.25899	-0.144321	0.557258	0.787111	1	ex_22
NAP1L2	0.0110318	0.423449	-0.401386	0.0524272	0.787457	1	ex_22
C1GALT1	-0.11183	0.270306	-0.493966	-0.573572	0.787497	1	ex_22
LARP1	-0.126873	0.411587	-0.665333	-0.461811	0.787624	1	ex_22
LRP1	-0.129697	0.31869	-0.578083	-0.566924	0.788387	1	ex_22
RPL7L1	0.166186	0.677597	-0.345226	0.6369	0.78849	1	ex_22
WDR45B	0.0852465	0.358187	-0.187694	0.612148	0.788978	1	ex_22
HSP90B1	0.0546772	0.392358	-0.283004	0.317357	0.789148	1	ex_22
RAF1	-0.11691	0.357147	-0.590966	-0.483358	0.790564	1	ex_22
SPTBN2	-0.0138304	0.131326	-0.158987	-0.186743	0.790761	1	ex_22
GOLGA3	-0.0622319	0.224945	-0.349408	-0.42473	0.791182	1	ex_22
PCSK2	-0.826006	1.06581	-2.71782	-0.855761	0.79149	1	ex_22
H3-3B	-0.0520381	0.344411	-0.448487	-0.257266	0.791593	1	ex_22
SARS1	0.0587387	0.312177	-0.194699	0.454257	0.791972	1	ex_22
SH3PXD2A	-0.0267847	0.10439	-0.157959	-0.400207	0.792051	1	ex_22
TRAPPC13	-0.0922068	0.256845	-0.441259	-0.517751	0.792331	1	ex_22
TCAIM	-0.098538	0.260045	-0.457121	-0.538595	0.793225	1	ex_22
YTHDF3	0.057099	0.425051	-0.310853	0.304148	0.793272	1	ex_22
TAPT1	-0.00974981	0.209452	-0.228952	-0.0871765	0.793329	1	ex_22
NIPBL	0.126247	0.859326	-0.606833	0.337533	0.793545	1	ex_22
SEC24A	-0.00377781	0.127526	-0.135081	-0.0563913	0.793673	1	ex_22
MOB4	-0.0839651	0.204373	-0.372303	-0.57075	0.793801	1	ex_22
AHR	0.0693043	0.429419	-0.290811	0.377196	0.794034	1	ex_22
CDC73	0.0555169	0.26683	-0.155796	0.51493	0.79478	1	ex_22
ZFP14	-0.00144825	0.0474221	-0.0503186	-0.0580825	0.795189	1	ex_22
LCORL	-0.0318249	0.153954	-0.217604	-0.335752	0.795678	1	ex_22
WDR92	0.118061	0.535254	-0.299131	0.55465	0.795756	1	ex_22
RAP1GDS1	0.282486	1.10731	-0.54234	0.671247	0.795997	1	ex_22
VPS13C	-0.138803	0.267588	-0.545194	-0.669425	0.796675	1	ex_22
IFT81	0.109666	0.58379	-0.364458	0.453344	0.79677	1	ex_22
SGIP1	0.0133043	0.375904	-0.349295	0.0719141	0.79677	1	ex_22
NSUN6	0.100244	0.67004	-0.469552	0.344816	0.797171	1	ex_22
STK38L	-0.253272	0.516699	-1.02324	-0.644705	0.797175	1	ex_22
HEATR5A	0.0358935	0.280854	-0.209067	0.287189	0.797185	1	ex_22
TDP2	-0.0681964	0.460412	-0.596805	-0.252857	0.797218	1	ex_22
ZFYVE16	0.153545	0.778357	-0.471268	0.481651	0.797273	1	ex_22
GDI2	-0.150931	0.308379	-0.61024	-0.644052	0.797428	1	ex_22
PRCP	0.00322315	0.417103	-0.410656	0.0152635	0.797617	1	ex_22
PPAT	-0.0408531	0.352275	-0.433981	-0.203676	0.798076	1	ex_22
PPM1B	-0.00749893	0.646874	-0.661872	-0.0224606	0.798249	1	ex_22
DNAJC9	-0.0171226	0.081322	-0.115567	-0.340899	0.798357	1	ex_22
PSMD1	-0.172281	0.587275	-0.931837	-0.444556	0.798464	1	ex_22
FUT9	-0.455971	0.605046	-1.51699	-0.842292	0.798938	1	ex_22
RXFP1	-0.0391612	0.371987	-0.450309	-0.186683	0.799177	1	ex_22
GON4L	-0.114459	0.349263	-0.578181	-0.483773	0.799532	1	ex_22
MRPL42	-0.155771	0.338148	-0.649689	-0.618128	0.800711	1	ex_22
RBM14	-0.00188002	0.0746538	-0.0784139	-0.0481457	0.800852	1	ex_22
EIF3K	0.0507955	0.218136	-0.116545	0.594938	0.801178	1	ex_22
PSEN1	-0.00498085	0.0156392	-0.0256009	-0.473436	0.801207	1	ex_22
KDM2A	-0.0279852	0.139728	-0.195698	-0.327047	0.801427	1	ex_22
GSTO2	-0.0134192	0.044723	-0.0715614	-0.452359	0.80327	1	ex_22
RETREG1	-0.0669339	0.324389	-0.458257	-0.335243	0.803794	1	ex_22
ZBED5	0.0301246	0.636248	-0.575998	0.0974112	0.804362	1	ex_22
CHSY3	-0.236661	0.480694	-0.954016	-0.646607	0.804447	1	ex_22
ZNF519	0.196293	0.859484	-0.466898	0.580115	0.805523	1	ex_22
CCDC25	0.16239	0.698437	-0.373657	0.593751	0.806158	1	ex_22
NIPA1	0.0960972	0.40269	-0.210495	0.614324	0.806178	1	ex_22
INSIG2	0.0615069	0.268978	-0.145964	0.581052	0.806215	1	ex_22
SEPTIN3	0.0568776	0.40803	-0.294275	0.317463	0.806617	1	ex_22
LRRFIP2	-0.0198747	0.277918	-0.317667	-0.130808	0.806623	1	ex_22
GABRA2	-0.0657268	0.654848	-0.786302	-0.178777	0.807113	1	ex_22
CAB39	0.106457	0.495546	-0.282633	0.536256	0.807416	1	ex_22
COG2	-0.0761078	0.44386	-0.596075	-0.28688	0.807567	1	ex_22
EPM2A	-0.0672884	0.182766	-0.317343	-0.527416	0.807768	1	ex_22
AK3	0.0966984	0.584689	-0.391293	0.388379	0.808627	1	ex_22
NDUFA10	-0.258868	0.520859	-1.0386	-0.650705	0.808673	1	ex_22
GAS2	-0.0210245	0.616632	-0.658681	-0.0646229	0.809313	1	ex_22
UBE2R2	0.016088	0.0937324	-0.0615565	0.406105	0.809471	1	ex_22
CA11	-0.119344	0.357391	-0.59608	-0.490651	0.809546	1	ex_22
WDR37	-0.10818	0.246135	-0.462494	-0.598418	0.809696	1	ex_22
JPH1	0.0253481	0.121898	-0.0712015	0.514569	0.809971	1	ex_22
FAM214A	-0.0868357	0.270829	-0.4445	-0.47585	0.809996	1	ex_22
RALGAPB	0.0375846	0.496174	-0.421005	0.160633	0.810083	1	ex_22
ABCA10	0.0610822	0.266705	-0.14454	0.582226	0.810998	1	ex_22
RAB27B	0.183857	0.949305	-0.581591	0.470774	0.811098	1	ex_22
SAT1	0.0480681	0.425796	-0.32966	0.249417	0.811699	1	ex_22
GRK4	-0.0272433	0.0818078	-0.136294	-0.489641	0.81226	1	ex_22
ANXA6	0.138281	0.569904	-0.293343	0.627921	0.812341	1	ex_22
GPRASP1	-0.179718	0.481169	-0.840604	-0.532981	0.812389	1	ex_22
UBE2Z	0.114335	0.527866	-0.299197	0.541898	0.812579	1	ex_22
PAK2	-0.148761	0.316623	-0.614144	-0.626506	0.812666	1	ex_22
LRP12	0.0801228	0.480834	-0.320588	0.391898	0.812777	1	ex_22
MTIF3	-0.0587397	0.142594	-0.260073	-0.571826	0.813044	1	ex_22
ZNF253	0.0212558	0.268683	-0.226171	0.168375	0.813092	1	ex_22
BZW1	0.110806	0.500521	-0.278908	0.557271	0.813246	1	ex_22
SNPH	0.0312485	0.187531	-0.125034	0.391893	0.813462	1	ex_22
NBEA	-2.70019	0.972271	-6.37265	-1.44107	0.813826	1	ex_22
PSMB7	-0.0640396	0.396183	-0.524262	-0.272727	0.814048	1	ex_22
RNPC3	-0.0519937	0.344202	-0.448189	-0.25721	0.814183	1	ex_22
ACBD3	-0.0011362	0.190655	-0.192927	-0.0116111	0.814414	1	ex_22
RIPOR1	0.114461	0.50987	-0.280947	0.567362	0.814698	1	ex_22
PTPRO	-0.0940279	0.289638	-0.477694	-0.480343	0.81504	1	ex_22
PPP4R1	-0.129076	0.378497	-0.636648	-0.498418	0.815729	1	ex_22
ZC3H13	-0.0983421	0.31307	-0.509754	-0.468502	0.81574	1	ex_22
TBR1	0.104173	0.429588	-0.221243	0.627427	0.815773	1	ex_22
AGPAT5	1.71608e-05	0.564337	-0.564303	5.96019e-05	0.815874	1	ex_22
ATG13	0.13463	0.598208	-0.328948	0.569203	0.815968	1	ex_22
PHIP	0.135328	0.694916	-0.42426	0.473989	0.816191	1	ex_22
GNAQ	-0.453076	0.685135	-1.59129	-0.780182	0.816973	1	ex_22
SCCPDH	-0.113821	0.397342	-0.624983	-0.436425	0.817051	1	ex_22
ATG2B	0.219488	0.953743	-0.514767	0.585884	0.817274	1	ex_22
MYH9	0.0126494	0.0684126	-0.0431139	0.444599	0.817467	1	ex_22
MLH1	0.068283	0.320444	-0.183877	0.530742	0.81807	1	ex_22
PANK3	-0.169378	0.418143	-0.756899	-0.565043	0.818121	1	ex_22
FAM184A	0.109932	0.588394	-0.368531	0.450322	0.818276	1	ex_22
ZNF704	-0.0310524	0.334414	-0.396519	-0.166531	0.818363	1	ex_22
KCNT1	-0.0726079	0.51845	-0.663666	-0.24077	0.818894	1	ex_22
XPO7	-0.0183128	0.436888	-0.473514	-0.0788495	0.818933	1	ex_22
TMEM64	-0.110731	0.341962	-0.563423	-0.479417	0.819154	1	ex_22
NDRG4	0.103219	0.690562	-0.484124	0.344443	0.819183	1	ex_22
WDR75	0.00169873	0.493117	-0.48972	0.00677519	0.819323	1	ex_22
IARS1	0.162868	0.687216	-0.36148	0.608785	0.819415	1	ex_22
CHL1	-0.365486	0.710173	-1.44114	-0.665954	0.819542	1	ex_22
STXBP5	-0.297902	0.461061	-1.05686	-0.769309	0.819849	1	ex_22
CLIP4	-0.177	0.463257	-0.817257	-0.541836	0.820275	1	ex_22
TAF4	-0.0018264	0.00776139	-0.0114142	-0.373358	0.821056	1	ex_22
CACNA2D1	-0.918062	1.36638	-3.20251	-0.787661	0.821144	1	ex_22
MARCHF3	-0.00340209	0.0128154	-0.0196196	-0.411159	0.821582	1	ex_22
VTI1A	-0.417794	0.348948	-1.18454	-1.06797	0.821704	1	ex_22
PYGB	0.0678913	0.356507	-0.220725	0.461043	0.821779	1	ex_22
PTPN4	-0.178714	0.358471	-0.715899	-0.652054	0.822089	1	ex_22
PCNX4	0.119279	0.556799	-0.31824	0.534338	0.822819	1	ex_22
TNFRSF21	-0.0492917	0.14744	-0.246023	-0.491075	0.823073	1	ex_22
N4BP2	-0.0833193	0.451436	-0.618074	-0.305379	0.823447	1	ex_22
ZBTB44	0.0180927	0.164842	-0.128656	0.241645	0.823754	1	ex_22
UBE2G2	-0.0971917	0.687612	-0.881996	-0.242726	0.823928	1	ex_22
CCDC175	-0.117114	0.27282	-0.507048	-0.588663	0.824813	1	ex_22
TRPM3	-0.0273233	0.161204	-0.215851	-0.284058	0.825483	1	ex_22
ANKRD33B	0.028178	0.280462	-0.224106	0.218911	0.825533	1	ex_22
TP53BP1	-0.0549508	0.599543	-0.709444	-0.164557	0.825785	1	ex_22
ECPAS	0.0619749	0.397754	-0.273804	0.361752	0.826024	1	ex_22
PDPK1	0.0874403	0.445121	-0.27024	0.479143	0.826114	1	ex_22
APPL1	-0.0215682	0.224417	-0.267554	-0.171851	0.826292	1	ex_22
BTBD7	-0.00873545	0.324019	-0.34149	-0.0514528	0.826936	1	ex_22
SLC7A8	-0.0413758	0.214663	-0.297415	-0.31673	0.827253	1	ex_22
ING5	-0.0485815	0.144637	-0.2418	-0.492799	0.827402	1	ex_22
CHKA	-0.0466942	0.300668	-0.394056	-0.263469	0.829984	1	ex_22
PSMA3	0.0370601	0.288799	-0.214679	0.288539	0.83008	1	ex_22
LRIG2	0.0587134	0.449263	-0.331836	0.294652	0.830461	1	ex_22
TASOR	0.0155925	0.354337	-0.323152	0.0902175	0.83057	1	ex_22
NPHP3	0.114477	0.653894	-0.424939	0.415952	0.830932	1	ex_22
ARFIP1	0.0177467	0.12478	-0.0892869	0.324971	0.831523	1	ex_22
MAP2K2	-0.109032	0.303848	-0.521911	-0.51758	0.831526	1	ex_22
KCNA1	0.148584	0.647404	-0.350236	0.583816	0.831682	1	ex_22
RABGAP1L	-1.10522	0.587709	-2.79814	-1.27955	0.832194	1	ex_22
BTF3L4	-0.181531	0.424598	-0.787659	-0.586994	0.832205	1	ex_22
GPLD1	-0.0678001	0.219256	-0.354856	-0.462926	0.832217	1	ex_22
GDPD1	-0.12807	0.366129	-0.622269	-0.507918	0.832708	1	ex_22
RB1CC1	-0.17255	0.658276	-1.00338	-0.407055	0.832799	1	ex_22
TRIT1	0.00983725	0.384849	-0.365175	0.0514134	0.832808	1	ex_22
EIF2AK3	-0.111322	0.407644	-0.630288	-0.420428	0.8329	1	ex_22
MFAP3	0.069351	0.607469	-0.468768	0.252594	0.833067	1	ex_22
SIRT2	0.0783024	0.553997	-0.397393	0.322622	0.833734	1	ex_22
QDPR	-0.0847529	0.193889	-0.363395	-0.596151	0.833854	1	ex_22
ATP13A2	-0.0255869	0.360714	-0.411888	-0.12982	0.834027	1	ex_22
SPOCK1	-1.27992	0.951318	-3.51117	-1.12431	0.834164	1	ex_22
RNF34	0.00219732	0.343918	-0.339523	0.0126029	0.83421	1	ex_22
DDX50	-0.0976176	0.428163	-0.623398	-0.363891	0.834304	1	ex_22
SYCP2	0.0940723	0.567381	-0.379237	0.389552	0.83446	1	ex_22
SRP72	-0.0413314	0.299564	-0.382227	-0.237633	0.83473	1	ex_22
CDC14B	0.00840614	0.0571454	-0.0403331	0.338038	0.834825	1	ex_22
TFEC	0.190997	1.16417	-0.782173	0.384667	0.835565	1	ex_22
OLFM3	-0.393142	1.50036	-2.28665	-0.406941	0.835603	1	ex_22
TMEM117	0.0526374	0.368912	-0.263637	0.326196	0.836805	1	ex_22
PMS1	0.0615314	0.425549	-0.302486	0.331301	0.837853	1	ex_22
CDH20	3.31004e-05	0.0177464	-0.0176802	0.00366254	0.838361	1	ex_22
CALCOCO1	0.0789856	0.357203	-0.199232	0.556432	0.838531	1	ex_22
TCAF1	0.105472	0.469464	-0.25852	0.567927	0.841085	1	ex_22
ADCY1	-0.093341	0.378029	-0.564711	-0.388113	0.841504	1	ex_22
RPS6KA6	-0.0326477	0.327903	-0.393199	-0.177473	0.841898	1	ex_22
CDHR3	-0.0541893	0.527222	-0.635601	-0.182674	0.841988	1	ex_22
GRIN2A	-2.10317	47.4658	-51.6721	-0.0831597	0.842951	1	ex_22
NDUFAF2	-0.129908	0.33409	-0.593906	-0.548742	0.843173	1	ex_22
PRPF3	-0.0723808	0.218831	-0.363593	-0.48715	0.843512	1	ex_22
RAD23B	-0.0309483	0.320829	-0.382726	-0.172431	0.843754	1	ex_22
TUT4	-0.0883786	0.443222	-0.61998	-0.325844	0.843806	1	ex_22
COBLL1	-0.149933	0.823608	-1.12347	-0.301849	0.844233	1	ex_22
SGPL1	0.121473	0.742203	-0.499257	0.383552	0.844944	1	ex_22
VPS37A	-0.0788154	0.494738	-0.652369	-0.269331	0.845165	1	ex_22
SYN1	-0.0520858	0.511313	-0.615484	-0.181197	0.845209	1	ex_22
ERP44	-0.0390984	0.208253	-0.28645	-0.309808	0.84543	1	ex_22
STEAP2	-0.0355812	0.361691	-0.432853	-0.175542	0.845509	1	ex_22
LPIN2	-0.126561	0.323105	-0.576227	-0.551642	0.845717	1	ex_22
HAT1	-0.0446454	0.267558	-0.356849	-0.280277	0.845747	1	ex_22
MRPL1	0.00162053	0.538528	-0.535287	0.00591571	0.84576	1	ex_22
SLC25A32	0.15028	0.776492	-0.475933	0.470356	0.845825	1	ex_22
BLOC1S2	0.0749851	0.367023	-0.217053	0.50325	0.845978	1	ex_22
SENP7	-0.0755537	0.548204	-0.699312	-0.237404	0.846304	1	ex_22
CCDC92	0.100685	0.722213	-0.520843	0.317506	0.846929	1	ex_22
STAU1	0.0944507	0.547319	-0.358418	0.408772	0.84792	1	ex_22
ABL2	-0.00929809	0.0372352	-0.0558314	-0.391632	0.848438	1	ex_22
SEC61A2	-0.135343	0.402312	-0.672999	-0.493379	0.848912	1	ex_22
TCF7L2	-0.0818269	0.249733	-0.413386	-0.483707	0.84894	1	ex_22
TMEM50A	-0.125629	0.333196	-0.584455	-0.53665	0.849085	1	ex_22
RELCH	0.0787734	0.362134	-0.204588	0.544864	0.849411	1	ex_22
SHLD2	0.0195728	0.0941526	-0.055007	0.514376	0.849526	1	ex_22
VTI1B	0.025296	0.42807	-0.377478	0.123095	0.849549	1	ex_22
DIS3	-0.0318171	0.409301	-0.472935	-0.141369	0.849809	1	ex_22
SIK3	-0.817775	0.103698	-1.73925	-1.7394	0.849826	1	ex_22
SYT13	0.00769379	0.433158	-0.417771	0.0354426	0.84986	1	ex_22
ACTR10	0.0924236	0.46186	-0.277012	0.490334	0.850217	1	ex_22
TATDN1	0.119048	0.528689	-0.290593	0.569598	0.850242	1	ex_22
ZNF708	-0.0097941	0.46608	-0.485668	-0.0403385	0.850408	1	ex_22
ZNF638	-0.447827	0.989566	-1.88522	-0.610637	0.850554	1	ex_22
CLVS2	-0.101702	0.488534	-0.691939	-0.337717	0.851273	1	ex_22
ARHGAP21	-1.2556	0.533735	-3.04493	-1.37533	0.851433	1	ex_22
SUCO	-0.000479188	0.539936	-0.540894	-0.00173791	0.851935	1	ex_22
SMC3	0.130904	0.607485	-0.345678	0.538347	0.852022	1	ex_22
HSPA9	0.0851893	0.427287	-0.256908	0.488072	0.852037	1	ex_22
MNAT1	-0.0608431	0.493711	-0.615398	-0.215038	0.853356	1	ex_22
NUP160	0.0598716	0.493596	-0.373853	0.270555	0.853799	1	ex_22
ANKS1A	-0.0496639	0.706559	-0.805887	-0.128718	0.854194	1	ex_22
RNF168	0.0301089	0.42656	-0.366342	0.148851	0.854716	1	ex_22
FTCDNL1	0.000858837	0.0330056	-0.031288	0.0523626	0.854788	1	ex_22
RLIM	-0.100008	0.289321	-0.489338	-0.503463	0.855011	1	ex_22
RALA	0.0317463	0.183156	-0.119664	0.410948	0.855037	1	ex_22
USF2	-0.041383	0.201715	-0.284481	-0.333649	0.855131	1	ex_22
SNAP23	-0.00979181	0.284907	-0.304491	-0.0651227	0.855211	1	ex_22
ZDHHC11B	0.123799	0.604231	-0.356633	0.505048	0.855395	1	ex_22
LDLRAD4	-0.00281845	0.101501	-0.107138	-0.0529531	0.855789	1	ex_22
ZNF675	-0.00322924	0.321861	-0.328319	-0.019469	0.855964	1	ex_22
SNW1	0.110977	0.54547	-0.323517	0.500607	0.856008	1	ex_22
JAZF1	-1.39934	-0.257262	-2.54143	-2.40146	0.856062	1	ex_22
GGA3	0.124975	0.600723	-0.350774	0.514864	0.856557	1	ex_22
CXXC5	0.0269576	0.577842	-0.523926	0.0959112	0.857198	1	ex_22
SMYD2	-0.0131856	0.0499374	-0.0763087	-0.409412	0.857875	1	ex_22
TRAPPC11	0.103453	0.495023	-0.288117	0.517822	0.858071	1	ex_22
PRKAR1B	-0.0043649	0.631302	-0.640032	-0.0134584	0.858342	1	ex_22
RAB5A	-0.0660599	0.332297	-0.464416	-0.325023	0.859289	1	ex_22
SUPT3H	-1.92781	-0.562573	-3.29304	-2.76761	0.85939	1	ex_22
FNTB	0.0312582	0.185285	-0.122769	0.397753	0.860209	1	ex_22
HLTF	-0.0530068	0.290355	-0.396369	-0.302571	0.860795	1	ex_22
CENPP	0.0866705	0.55874	-0.385399	0.359843	0.860945	1	ex_22
GABRB1	-0.245297	1.21754	-1.70813	-0.328658	0.861358	1	ex_22
WBP2	0.116905	0.59869	-0.364879	0.475587	0.861615	1	ex_22
TTC1	-0.138655	0.446755	-0.724065	-0.46422	0.862026	1	ex_22
FMR1	0.0209524	0.27434	-0.232435	0.162068	0.862986	1	ex_22
SMIM8	0.0618088	0.302884	-0.179267	0.50251	0.863073	1	ex_22
RBM33	-0.0144244	0.166758	-0.195607	-0.156038	0.863225	1	ex_22
ZNF248	-0.184341	0.643052	-1.01173	-0.436674	0.863402	1	ex_22
ARHGAP5	0.0322626	0.567111	-0.502586	0.118227	0.86388	1	ex_22
DYNC1LI2	0.163345	0.837817	-0.511128	0.474667	0.864701	1	ex_22
UBE4A	0.0828212	0.445886	-0.280243	0.447102	0.864912	1	ex_22
MRPL33	0.130217	0.684025	-0.42359	0.460848	0.865014	1	ex_22
CDH18	-2.09538	-0.145461	-4.0453	-2.10617	0.866125	1	ex_22
RORB	0.0543766	0.611016	-0.502263	0.191463	0.866818	1	ex_22
B3GAT1	0.00175644	0.00934645	-0.00583358	0.453563	0.86688	1	ex_22
OTUD4	-0.016561	0.442143	-0.475265	-0.0707623	0.866881	1	ex_22
JKAMP	0.0302365	0.30758	-0.247107	0.213678	0.866967	1	ex_22
BRD9	0.106256	0.582597	-0.370085	0.437204	0.867015	1	ex_22
MAP3K7	-0.113074	0.305153	-0.5313	-0.529905	0.867017	1	ex_22
SELENOI	0.0959556	0.484864	-0.292953	0.483583	0.867263	1	ex_22
STAT4	0.0619001	0.645268	-0.521468	0.207968	0.867948	1	ex_22
PAPOLA	0.224995	1.136	-0.686008	0.484062	0.868103	1	ex_22
FAF2	-0.0067378	0.0289312	-0.0424068	-0.370233	0.868419	1	ex_22
MFF	0.0951089	0.536728	-0.34651	0.422106	0.868814	1	ex_22
CAPS2	-0.0901712	0.243058	-0.4234	-0.530364	0.86884	1	ex_22
VAPB	-0.0272849	0.703776	-0.758346	-0.0731506	0.868855	1	ex_22
CNIH3	-0.095522	0.446364	-0.637408	-0.345496	0.869197	1	ex_22
ZFX	0.0236465	0.141371	-0.0940779	0.393684	0.869388	1	ex_22
TSPOAP1	-0.122203	0.44184	-0.686246	-0.424638	0.869563	1	ex_22
LMLN	0.00829623	0.244163	-0.227571	0.0689384	0.869822	1	ex_22
GLMN	-0.120972	0.394474	-0.636418	-0.459992	0.869986	1	ex_22
XKR9	-0.136795	0.491029	-0.764619	-0.427052	0.870107	1	ex_22
GLB1	-0.000598108	0.060061	-0.0612573	-0.0193255	0.870269	1	ex_22
NDUFAF7	0.00513179	0.752353	-0.74209	0.0134607	0.870357	1	ex_22
IMMP1L	-0.111992	0.320948	-0.544932	-0.506999	0.870361	1	ex_22
LRRTM2	0.0413093	0.306491	-0.223872	0.305318	0.870599	1	ex_22
CLPB	-0.0260076	0.160903	-0.212918	-0.272718	0.87071	1	ex_22
ABCA6	0.0385669	0.193994	-0.11686	0.486336	0.872086	1	ex_22
CFAP161	0.00181444	0.0100878	-0.0064589	0.429844	0.872209	1	ex_22
SEPTIN2	0.011245	0.306296	-0.283806	0.0746985	0.872439	1	ex_22
HDLBP	0.0335034	0.687758	-0.620751	0.100367	0.872517	1	ex_22
ADAM22	-0.200516	0.491725	-0.892757	-0.567727	0.872561	1	ex_22
PSMG2	0.077446	0.371765	-0.216873	0.515738	0.872805	1	ex_22
FNTA	-0.0189651	0.263149	-0.30108	-0.131758	0.873517	1	ex_22
CHD4	-0.0905954	0.403626	-0.584817	-0.35928	0.874348	1	ex_22
C12orf4	-0.0942207	0.418309	-0.60675	-0.360309	0.874555	1	ex_22
ANXA11	-0.00879853	0.0766113	-0.0942084	-0.201906	0.874835	1	ex_22
GCLM	0.0425791	0.327335	-0.242177	0.29307	0.875718	1	ex_22
C9orf85	-0.0582927	0.20114	-0.317726	-0.440389	0.87607	1	ex_22
SLC6A15	0.158914	0.765148	-0.44732	0.513771	0.876342	1	ex_22
LZTFL1	0.0531787	0.713458	-0.607101	0.157855	0.876386	1	ex_22
POLR3B	0.0197129	0.216655	-0.177229	0.196182	0.876586	1	ex_22
IDE	-0.131107	0.375374	-0.637588	-0.507354	0.876946	1	ex_22
NMRK1	0.0754352	0.604019	-0.453149	0.27971	0.877356	1	ex_22
EIF2S2	0.00733706	0.31796	-0.303286	0.0462953	0.877641	1	ex_22
RBM5	0.0064368	0.382097	-0.369223	0.0335833	0.877796	1	ex_22
SMARCA1	-0.100736	0.477289	-0.678761	-0.341575	0.877978	1	ex_22
SNX16	0.094878	0.621691	-0.431935	0.352986	0.878222	1	ex_22
FAM126B	-0.108616	0.34882	-0.566053	-0.465386	0.878406	1	ex_22
FAM135A	0.131918	0.703757	-0.439921	0.452147	0.87863	1	ex_22
CEP95	0.037573	0.51777	-0.442624	0.153357	0.878946	1	ex_22
MGAT3	0.000784712	0.0341325	-0.0325631	0.0461202	0.879412	1	ex_22
ATRX	-0.478448	0.953632	-1.91053	-0.654811	0.879705	1	ex_22
MAP3K13	-0.146247	0.525067	-0.817561	-0.426981	0.879895	1	ex_22
CLHC1	-0.00623863	0.0293276	-0.0418048	-0.343795	0.880061	1	ex_22
WWC3	-0.0583922	0.204972	-0.321756	-0.434557	0.880152	1	ex_22
TMTC3	-0.00198831	0.386889	-0.390866	-0.0100212	0.880925	1	ex_22
UBE2D2	0.0362484	0.194251	-0.121754	0.449649	0.88102	1	ex_22
NPTXR	-0.0304878	0.355883	-0.416858	-0.154657	0.881046	1	ex_22
LHFPL2	3.01557e-05	0.00515833	-0.00509802	0.0115254	0.882304	1	ex_22
APPBP2	-0.115469	0.382433	-0.613372	-0.454537	0.883113	1	ex_22
CTDSPL2	0.0564853	0.599146	-0.486176	0.204011	0.883338	1	ex_22
RGS6	0.0558926	0.451202	-0.339417	0.277118	0.883477	1	ex_22
LRRC37A3	-0.025862	0.300809	-0.352532	-0.155167	0.884188	1	ex_22
IP6K2	0.0211192	0.24151	-0.199271	0.187816	0.884266	1	ex_22
FAM162A	0.049047	0.461939	-0.363845	0.232822	0.884383	1	ex_22
HECTD2	-0.00851856	0.552297	-0.569334	-0.0297711	0.884795	1	ex_22
CCDC186	0.0931697	0.780349	-0.594009	0.265737	0.886451	1	ex_22
SNAP91	-0.183769	0.498114	-0.865652	-0.528215	0.887029	1	ex_22
KIF3C	0.0211391	0.110538	-0.06826	0.463448	0.88703	1	ex_22
IL1RAPL1	-1.09103	0.702043	-2.88409	-1.19258	0.887341	1	ex_22
EGLN1	0.0271489	0.468301	-0.414003	0.120618	0.887891	1	ex_22
GLG1	-0.0546849	0.324	-0.43337	-0.283034	0.888048	1	ex_22
TRUB1	0.124681	0.651249	-0.401888	0.46408	0.88809	1	ex_22
RPAIN	0.0631847	0.514144	-0.387774	0.274614	0.888175	1	ex_22
SPATS2	0.130606	0.897753	-0.636541	0.333683	0.888301	1	ex_22
ULK4	0.092702	0.563856	-0.378452	0.385633	0.888539	1	ex_22
NCOA1	-0.0598927	0.322343	-0.442128	-0.307108	0.888698	1	ex_22
ABHD2	-0.00314051	0.271289	-0.27757	-0.0224294	0.888769	1	ex_22
ANKRD46	-0.0821536	0.278427	-0.442734	-0.446552	0.888781	1	ex_22
IFT80	-0.069046	0.372611	-0.510703	-0.306409	0.889467	1	ex_22
ST8SIA1	-0.169589	0.758727	-1.0979	-0.358055	0.890279	1	ex_22
ERBIN	-0.0108385	0.498291	-0.519968	-0.0417244	0.890434	1	ex_22
BICC1	0.0121719	0.0730763	-0.0487325	0.391704	0.890703	1	ex_22
SAFB	-0.0623881	0.213866	-0.338643	-0.44263	0.89125	1	ex_22
COPA	0.0772351	0.51257	-0.358099	0.347728	0.891423	1	ex_22
CTNNAL1	0.020177	0.545492	-0.505138	0.0752809	0.891824	1	ex_22
GFM1	0.0773815	0.518957	-0.364194	0.343463	0.891881	1	ex_22
TENM3	-0.0317128	0.195503	-0.258929	-0.273555	0.892241	1	ex_22
PSMD4	0.0322895	0.342909	-0.27833	0.203742	0.892382	1	ex_22
PCYT1A	0.0107656	0.320835	-0.299304	0.06805	0.892712	1	ex_22
SAR1A	-0.0916977	0.304758	-0.488154	-0.453327	0.89304	1	ex_22
PRDM11	-0.000135665	0.0160823	-0.0163536	-0.0163953	0.893165	1	ex_22
FUS	-0.0175644	0.108549	-0.143678	-0.272973	0.893618	1	ex_22
CFDP1	0.0414505	0.302367	-0.219466	0.31137	0.893969	1	ex_22
ZNF654	-0.16295	0.519857	-0.845757	-0.46774	0.894027	1	ex_22
DHX32	0.124756	0.671766	-0.422254	0.447007	0.894071	1	ex_22
CNTN4	-1.27491	3.34498	-5.89481	-0.540874	0.894952	1	ex_22
NRIP1	-0.0135586	0.163451	-0.190568	-0.150129	0.895752	1	ex_22
IFNAR1	0.0390362	0.290844	-0.212771	0.303842	0.895854	1	ex_22
MSH4	-0.00289573	0.0154051	-0.0211965	-0.310124	0.896469	1	ex_22
EML2	0.0118943	0.067685	-0.0438965	0.417853	0.897052	1	ex_22
PGP	0.0973943	0.508414	-0.313626	0.464428	0.897421	1	ex_22
RFPL2	-0.00306894	0.0433965	-0.0495343	-0.129451	0.897509	1	ex_22
NAA25	-0.136058	0.453064	-0.725179	-0.452653	0.897572	1	ex_22
ARNTL	0.0137188	0.504133	-0.476695	0.0548279	0.897643	1	ex_22
C4orf50	0.00473116	0.037103	-0.0276407	0.28645	0.897741	1	ex_22
FOCAD	-0.516869	1.05406	-2.0878	-0.64487	0.898463	1	ex_22
ZNF791	0.0491264	0.456403	-0.35815	0.236414	0.898702	1	ex_22
AASDH	0.0773023	0.422412	-0.267808	0.439019	0.899281	1	ex_22
CAB39L	0.0410997	0.547244	-0.465045	0.159152	0.899647	1	ex_22
CHM	0.0344167	0.544885	-0.476052	0.132144	0.899691	1	ex_22
MAIP1	0.076091	0.574443	-0.422261	0.299258	0.899697	1	ex_22
RAP1B	0.0116749	0.455308	-0.431958	0.0515794	0.899865	1	ex_22
NDFIP2	0.0742114	0.393146	-0.244723	0.456055	0.900041	1	ex_22
ZNF827	-0.00923167	0.0811272	-0.0995906	-0.200243	0.900104	1	ex_22
ODR4	-0.0734837	0.27801	-0.424977	-0.409753	0.900304	1	ex_22
ITPRID2	-0.00787136	0.32788	-0.343623	-0.0459494	0.900356	1	ex_22
MRPS5	0.0644844	0.570552	-0.441583	0.249743	0.900674	1	ex_22
SPOCK2	0.0986258	0.531673	-0.334422	0.446378	0.901107	1	ex_22
ORAI2	-0.0554728	0.382749	-0.493695	-0.248104	0.902364	1	ex_22
PCCB	0.0854608	0.48419	-0.313268	0.420085	0.903206	1	ex_22
GIPC2	-0.0693368	0.48642	-0.625094	-0.244527	0.903277	1	ex_22
ZYG11B	0.0746466	0.565307	-0.416014	0.298179	0.903863	1	ex_22
CCT3	0.0415392	0.368456	-0.285377	0.24904	0.90403	1	ex_22
ZNF566	0.00781093	0.212593	-0.196972	0.074758	0.90473	1	ex_22
LRP2BP	-0.101478	0.381171	-0.584127	-0.412085	0.904892	1	ex_22
FBXL4	0.111716	0.72202	-0.498587	0.358772	0.907035	1	ex_22
NOP56	-0.0972918	0.384636	-0.57922	-0.395678	0.907436	1	ex_22
ASCC1	-0.0109904	0.207654	-0.229635	-0.0985198	0.907535	1	ex_22
INTS6L	-0.024841	0.24916	-0.298842	-0.177691	0.907887	1	ex_22
IREB2	0.0928534	0.536244	-0.350538	0.410449	0.907989	1	ex_22
TAF2	0.03899	0.259673	-0.181693	0.346284	0.908053	1	ex_22
IDH3A	-0.0588377	0.20761	-0.325285	-0.432805	0.908091	1	ex_22
FDX1	0.0746017	0.544271	-0.395067	0.311318	0.908786	1	ex_22
CUL4A	-0.0565445	0.460387	-0.573476	-0.214391	0.909614	1	ex_22
ST8SIA5	0.057172	0.37303	-0.258685	0.354765	0.909621	1	ex_22
ACBD5	0.00701289	0.475487	-0.461461	0.02934	0.910132	1	ex_22
NEK11	-0.114096	0.471744	-0.699936	-0.381716	0.911109	1	ex_22
PKD1	-0.0783103	0.547342	-0.703963	-0.24532	0.911379	1	ex_22
TRIM37	0.019805	0.397512	-0.357902	0.10277	0.912061	1	ex_22
CAPZA2	0.00261231	0.432577	-0.427353	0.011908	0.912443	1	ex_22
PITRM1	-0.0927383	0.458901	-0.644378	-0.329497	0.912741	1	ex_22
CASC3	0.0709134	0.413813	-0.271986	0.405331	0.912885	1	ex_22
TMEM59	0.00744832	0.262837	-0.24794	0.0571617	0.912938	1	ex_22
GRIP1	-0.230323	1.47071	-1.93136	-0.265382	0.913436	1	ex_22
SLC38A6	-0.212948	0.812919	-1.23882	-0.406847	0.913521	1	ex_22
WDR35	-0.0244704	0.396394	-0.445335	-0.113958	0.913665	1	ex_22
SEPTIN8	0.0172381	0.53867	-0.504194	0.0647948	0.913782	1	ex_22
CUL1	0.00174353	0.388617	-0.38513	0.00883299	0.914006	1	ex_22
MAST2	-0.00795496	0.0364438	-0.0523537	-0.351169	0.914018	1	ex_22
PACS1	-0.03086	0.176416	-0.238136	-0.291807	0.914087	1	ex_22
JCAD	-0.00709265	0.0354209	-0.0496062	-0.326986	0.914249	1	ex_22
CRK	0.0150637	0.0964001	-0.0662728	0.362989	0.914859	1	ex_22
DARS1	-0.0611151	0.335998	-0.458228	-0.301636	0.915022	1	ex_22
RBM6	0.00585311	0.0560074	-0.0443012	0.228732	0.915921	1	ex_22
C3orf38	-0.0846396	0.344239	-0.513518	-0.3868	0.916067	1	ex_22
ATPAF1	-0.0610114	0.404674	-0.526697	-0.256783	0.916385	1	ex_22
UCHL3	0.0114523	0.485283	-0.462378	0.0473718	0.916404	1	ex_22
ASPH	0.0623863	0.391701	-0.266929	0.371301	0.91725	1	ex_22
MED17	0.00910141	0.231808	-0.213605	0.0800984	0.917274	1	ex_22
POR	-0.0540794	0.228832	-0.336991	-0.374653	0.917816	1	ex_22
CDK5RAP1	-0.0136095	0.0795707	-0.10679	-0.286264	0.917816	1	ex_22
IQSEC3	-0.0430779	0.500737	-0.586893	-0.155257	0.918321	1	ex_22
C1orf43	-0.073156	0.399784	-0.546096	-0.303174	0.919722	1	ex_22
XPA	-0.0603544	0.271793	-0.392502	-0.356144	0.919825	1	ex_22
RAB18	-0.0674745	0.259939	-0.394888	-0.403916	0.91983	1	ex_22
AKAP6	-2.19842	470.994	-475.391	-0.00910585	0.919851	1	ex_22
PAIP2	0.0768927	0.484094	-0.330308	0.370105	0.919908	1	ex_22
PTPN12	-0.0820042	0.489896	-0.653904	-0.281037	0.919948	1	ex_22
TRMT61B	-0.0156976	0.183474	-0.214869	-0.154473	0.920036	1	ex_22
ZBTB38	0.0654345	0.602628	-0.471759	0.238739	0.92007	1	ex_22
LYPLAL1	0.0065627	0.561576	-0.548451	0.0231754	0.920783	1	ex_22
RNF149	0.0319867	0.73131	-0.667337	0.0896478	0.920822	1	ex_22
ARNT2	-0.00172281	0.789101	-0.792547	-0.00426977	0.920945	1	ex_22
ZNF25	-0.0985504	0.411517	-0.608618	-0.378685	0.921174	1	ex_22
NAA60	-0.00272405	0.0156039	-0.021052	-0.291305	0.921643	1	ex_22
UXS1	0.0212488	0.141176	-0.098678	0.347269	0.922032	1	ex_22
MEGF8	0.000280165	0.0303938	-0.0298335	0.0182347	0.923747	1	ex_22
DNAJC15	-0.0517271	0.206579	-0.310033	-0.392493	0.923797	1	ex_22
CHN2	-0.0757471	0.340098	-0.491592	-0.357012	0.92532	1	ex_22
VWC2	-0.00211694	0.043562	-0.0477958	-0.0908327	0.925365	1	ex_22
MRS2	0.0188431	0.416942	-0.379255	0.0927707	0.925896	1	ex_22
POLR2B	0.0392784	0.313113	-0.234556	0.281135	0.926004	1	ex_22
CEP120	0.00285257	0.295643	-0.289938	0.0190954	0.926208	1	ex_22
SLC4A7	0.0554111	0.424595	-0.313773	0.294172	0.926873	1	ex_22
ZDHHC21	-0.0128988	0.315148	-0.340946	-0.0770659	0.927821	1	ex_22
LARP4	-0.036354	0.280869	-0.353577	-0.224613	0.927873	1	ex_22
SMAP2	0.0724141	0.765339	-0.620511	0.204826	0.927954	1	ex_22
HMGN1	-0.0190415	0.398541	-0.436624	-0.089373	0.928389	1	ex_22
LIMCH1	-0.732896	0.754762	-2.22055	-0.965578	0.928423	1	ex_22
FBXL2	-0.0935661	0.389956	-0.577088	-0.379271	0.92844	1	ex_22
SPIN1	0.0431209	0.854755	-0.768513	0.10413	0.92873	1	ex_22
TMEM67	-0.0672412	0.343506	-0.477989	-0.320855	0.928946	1	ex_22
BCKDHB	0.0756668	0.463374	-0.31204	0.382516	0.928986	1	ex_22
CDC16	0.0240052	0.50868	-0.46067	0.097074	0.929213	1	ex_22
PARVA	-0.0145349	0.416331	-0.445401	-0.0661175	0.929226	1	ex_22
TNNI3K	0.0856867	0.558729	-0.387356	0.355027	0.929658	1	ex_22
SCN1A	0.015879	0.358967	-0.327209	0.0907123	0.92977	1	ex_22
CCSAP	-0.0241087	0.268816	-0.317033	-0.161312	0.929858	1	ex_22
NPAS2	0.020784	0.297965	-0.256397	0.146965	0.929898	1	ex_22
TTC21B	-0.117899	0.613445	-0.849243	-0.315964	0.930028	1	ex_22
SLC12A5	0.0354055	0.462181	-0.39137	0.1626	0.930042	1	ex_22
STAT3	0.0319716	0.251476	-0.187533	0.285476	0.930441	1	ex_22
USP15	0.0407545	0.799765	-0.718256	0.105239	0.930527	1	ex_22
NAALAD2	0.0406608	0.262973	-0.181651	0.358477	0.930805	1	ex_22
OLFM2	0.000731845	0.00506073	-0.00359704	0.331353	0.930849	1	ex_22
CSNK1D	-0.021914	0.369456	-0.413284	-0.109744	0.931058	1	ex_22
PTPRT	-0.237644	1.19273	-1.66802	-0.32563	0.931239	1	ex_22
HARS1	0.0305258	0.231597	-0.170545	0.297554	0.931576	1	ex_22
TMEM248	0.00405765	0.489532	-0.481417	0.0163816	0.931781	1	ex_22
XRN2	-0.0464077	0.504129	-0.596944	-0.165216	0.931925	1	ex_22
CAMKK1	0.0324445	0.509232	-0.444343	0.133372	0.932114	1	ex_22
APTX	-0.0171325	0.104649	-0.138914	-0.275731	0.932415	1	ex_22
MARK1	0.0221708	0.674797	-0.630456	0.0665833	0.932555	1	ex_22
UBE2E2	-1.43575	-0.485432	-2.38606	-2.96114	0.932855	1	ex_22
C1orf21	-0.0924574	0.534521	-0.719436	-0.289026	0.932938	1	ex_22
MEGF9	0.0785002	0.681734	-0.524734	0.255055	0.933005	1	ex_22
MACF1	-0.310344	0.314807	-0.935495	-0.972986	0.933027	1	ex_22
PIGK	-0.0613173	0.271	-0.393634	-0.361642	0.933359	1	ex_22
PKIG	-0.0775311	0.546327	-0.701389	-0.243578	0.933505	1	ex_22
MYCBP2	-0.00583305	0.514139	-0.525805	-0.0219869	0.933749	1	ex_22
ZNF804A	0.00331854	0.0373889	-0.0307518	0.190905	0.934356	1	ex_22
GABRA1	0.0805759	0.760816	-0.599664	0.232162	0.934693	1	ex_22
CPSF7	0.0667347	0.446572	-0.313103	0.344351	0.935379	1	ex_22
PIP5K1C	-0.0126834	0.0671101	-0.092477	-0.311542	0.935994	1	ex_22
RBL2	0.128635	0.828275	-0.571004	0.360358	0.936224	1	ex_22
ARHGAP32	-0.0656722	0.298177	-0.429522	-0.353759	0.937333	1	ex_22
NDUFV3	-0.0776527	0.499063	-0.654368	-0.263902	0.938019	1	ex_22
TBC1D23	-0.100902	0.498555	-0.700359	-0.329906	0.938822	1	ex_22
BRD7	0.0122193	0.368063	-0.343625	0.0673031	0.938922	1	ex_22
BIVM	-0.0228646	0.472317	-0.518046	-0.0904996	0.93893	1	ex_22
STX2	0.087569	0.600781	-0.425643	0.334427	0.939011	1	ex_22
RPS6KA3	0.0143088	0.567535	-0.538917	0.050693	0.939208	1	ex_22
DUT	-0.00630113	0.365217	-0.377819	-0.033242	0.939246	1	ex_22
CWF19L2	-0.0587378	0.319428	-0.436904	-0.304427	0.939535	1	ex_22
SACS	-0.125391	0.762629	-1.01341	-0.276753	0.940266	1	ex_22
CLPTM1	-0.0214335	0.12957	-0.172437	-0.278199	0.940268	1	ex_22
DNAJC3	0.0431849	0.358938	-0.272568	0.26806	0.940624	1	ex_22
API5	0.0765506	0.547664	-0.394563	0.318472	0.940639	1	ex_22
TMEM14B	-0.00481385	0.175311	-0.184939	-0.0523801	0.940851	1	ex_22
AGPS	0.0634536	0.689689	-0.562782	0.198594	0.941095	1	ex_22
TMED10	-0.029195	0.451427	-0.509817	-0.119056	0.941562	1	ex_22
GCNA	-0.036478	0.199024	-0.27198	-0.303587	0.941845	1	ex_22
CYP46A1	0.0523005	0.579331	-0.47473	0.194499	0.94243	1	ex_22
RBM28	0.0334064	0.239173	-0.17236	0.318201	0.942956	1	ex_22
FGFR1OP2	-0.0162014	0.258247	-0.29065	-0.115702	0.943379	1	ex_22
SHTN1	-0.0730149	0.528137	-0.674166	-0.238054	0.94486	1	ex_22
KDSR	-0.0125863	0.172246	-0.197418	-0.133465	0.945324	1	ex_22
MAP4K4	0.0691742	1.08459	-0.946245	0.13352	0.945636	1	ex_22
PIK3C3	-0.0223032	0.254776	-0.299382	-0.157765	0.945811	1	ex_22
NEK1	-0.0450577	0.356172	-0.446287	-0.220102	0.945995	1	ex_22
PTPDC1	0.0396619	0.528928	-0.449604	0.158882	0.946386	1	ex_22
RC3H1	-0.0795326	0.574978	-0.734043	-0.238164	0.946454	1	ex_22
TIA1	-0.020736	0.569956	-0.611428	-0.0688038	0.946598	1	ex_22
FBXO10	-0.000316751	0.0513488	-0.0519823	-0.0120162	0.946675	1	ex_22
DCUN1D1	0.000621004	0.451503	-0.450261	0.00269948	0.947032	1	ex_22
MPP5	-0.000621169	0.315277	-0.316519	-0.00385399	0.947641	1	ex_22
MRPS9	0.0238067	0.44708	-0.399466	0.110237	0.948104	1	ex_22
FAM20B	0.0591944	0.513586	-0.395197	0.255328	0.948349	1	ex_22
RAPGEF2	-2.62436	-0.132764	-5.11595	-2.0644	0.94845	1	ex_22
GOLGA4	-0.0975684	0.580147	-0.775284	-0.282169	0.948643	1	ex_22
RALBP1	-0.0314011	0.406546	-0.469348	-0.140531	0.949075	1	ex_22
ZNF302	0.0424847	0.308945	-0.223976	0.312498	0.949214	1	ex_22
KCNA2	-0.0140619	0.367935	-0.396059	-0.0721492	0.949565	1	ex_22
PSME3IP1	0.0492431	0.358516	-0.26003	0.31207	0.949852	1	ex_22
TIGAR	-0.0139961	0.190323	-0.218315	-0.13426	0.950121	1	ex_22
MTCH2	0.017531	0.428143	-0.393081	0.0836801	0.950194	1	ex_22
MCCC1	0.0247769	0.431433	-0.381879	0.119418	0.95026	1	ex_22
UBA1	0.0507729	0.373363	-0.271817	0.308481	0.950272	1	ex_22
TMEM161B	-0.0202821	0.157881	-0.198445	-0.223122	0.950379	1	ex_22
SLC6A17	-0.023136	0.29143	-0.337702	-0.144153	0.951401	1	ex_22
ZNF667	-0.0650317	0.430458	-0.560522	-0.25724	0.951458	1	ex_22
CCDC47	0.0443945	0.325135	-0.236346	0.309936	0.952555	1	ex_22
MINDY3	-0.00125262	0.309517	-0.312022	-0.00790006	0.952702	1	ex_22
NAA50	-0.0142687	0.559261	-0.587798	-0.0487613	0.95276	1	ex_22
CYP4V2	0.0220689	0.32187	-0.277733	0.144276	0.952822	1	ex_22
WDFY1	0.0493061	0.472176	-0.373564	0.228529	0.953638	1	ex_22
AK4	0.0337939	0.516144	-0.448556	0.137317	0.954323	1	ex_22
ZNF875	0.0632683	0.505598	-0.379061	0.280342	0.955303	1	ex_22
FXYD6	0.130134	1.03779	-0.777521	0.281007	0.955873	1	ex_22
CNPY2	-0.0224329	0.482836	-0.527701	-0.0870186	0.955997	1	ex_22
AQR	-0.0337647	0.352393	-0.419923	-0.171374	0.956218	1	ex_22
PTPA	0.0243157	0.236355	-0.187723	0.22476	0.956369	1	ex_22
KCNJ3	-0.532435	1.15765	-2.22252	-0.617455	0.956434	1	ex_22
TRRAP	-0.0377547	0.250079	-0.325589	-0.257085	0.956479	1	ex_22
TEF	-0.0136307	0.335208	-0.36247	-0.0765846	0.956987	1	ex_22
SLC17A7	-0.0630938	0.441321	-0.567509	-0.245159	0.95711	1	ex_22
ZNF331	-0.0141191	0.136502	-0.16474	-0.183726	0.958175	1	ex_22
CAPRIN1	0.0592582	0.484625	-0.366109	0.273044	0.958197	1	ex_22
ZDHHC11	-0.000216591	0.00191273	-0.00234592	-0.199364	0.958483	1	ex_22
SPATA7	-0.0497859	0.486743	-0.586315	-0.18187	0.958526	1	ex_22
PTBP3	0.0134001	0.482324	-0.455523	0.0560085	0.958629	1	ex_22
ORC2	-0.055564	0.345412	-0.45654	-0.271596	0.95897	1	ex_22
TRAK2	0.0637163	0.497025	-0.369593	0.288205	0.960627	1	ex_22
SNCB	-0.00696998	0.274546	-0.288486	-0.0485262	0.9607	1	ex_22
SMIM7	-0.00318318	0.174282	-0.180649	-0.0351557	0.961283	1	ex_22
SLC25A36	-0.0571362	0.473906	-0.588179	-0.210877	0.961381	1	ex_22
ME3	0.0146945	0.117801	-0.0884122	0.279329	0.96142	1	ex_22
SAR1B	0.0958582	0.812621	-0.620905	0.262121	0.961522	1	ex_22
LRRC8D	0.0308723	0.421481	-0.359736	0.154908	0.962515	1	ex_22
PIKFYVE	-0.00976804	0.264829	-0.284365	-0.0697204	0.962799	1	ex_22
ICA1	-0.100296	0.697022	-0.897613	-0.246546	0.962841	1	ex_22
PDXDC1	0.0449948	0.365712	-0.275722	0.274972	0.962849	1	ex_22
RSPO2	0.00460816	0.507659	-0.498443	0.0179541	0.963027	1	ex_22
GPR158	-1.93715	-1.16357	-2.71072	-4.90806	0.96308	1	ex_22
LRRIQ1	0.0577504	0.50566	-0.390159	0.252704	0.963509	1	ex_22
ATXN3	-0.0146539	0.184445	-0.213753	-0.144256	0.964468	1	ex_22
METTL21A	0.0120978	0.13655	-0.112354	0.190527	0.964825	1	ex_22
GKAP1	-0.0333267	0.553687	-0.62034	-0.111274	0.965386	1	ex_22
NUDC	0.0303744	0.427968	-0.367219	0.149733	0.965733	1	ex_22
FRMPD4	-1.15787e-65	2.23935e-59	-2.23935e-59	-1.01341e-06	0.966198	1	ex_22
PUM1	0.0899711	0.779211	-0.599268	0.255847	0.966258	1	ex_22
SUSD6	-0.0303733	0.230531	-0.291277	-0.228171	0.966259	1	ex_22
THUMPD2	-0.0178254	0.268998	-0.304649	-0.121807	0.96687	1	ex_22
CDC42SE1	0.0185897	0.206026	-0.168846	0.194387	0.967069	1	ex_22
TENT4A	0.049223	0.443197	-0.344751	0.244877	0.967359	1	ex_22
LYRM7	-0.0469473	0.398344	-0.492239	-0.20664	0.967428	1	ex_22
CEP97	-0.0542195	0.415867	-0.524306	-0.226061	0.967602	1	ex_22
CAST	-0.014867	0.311451	-0.341185	-0.0892957	0.968595	1	ex_22
ATP6V0D1	-0.00413579	0.0382725	-0.0465441	-0.191142	0.968717	1	ex_22
DNAJA4	0.0111023	0.416753	-0.394548	0.0536423	0.969191	1	ex_22
ABCD3	-0.047368	0.535014	-0.62975	-0.159414	0.969479	1	ex_22
MIPEP	-0.0111249	0.116443	-0.138693	-0.170924	0.969506	1	ex_22
FOXP2	-1.04859	2.22184	-4.31902	-0.628417	0.971212	1	ex_22
TRIM4	-0.00414144	0.434441	-0.442724	-0.0185075	0.97189	1	ex_22
RASAL2	-0.0214348	0.436265	-0.479135	-0.0917881	0.972001	1	ex_22
NEUROD2	0.00480171	0.0461024	-0.036499	0.22787	0.972009	1	ex_22
APBB1	-0.0189292	0.244961	-0.282819	-0.140591	0.973166	1	ex_22
LGI1	0.00884427	0.536406	-0.518717	0.0328577	0.973757	1	ex_22
DPP8	-0.0450123	0.41097	-0.500995	-0.193478	0.974208	1	ex_22
BLZF1	0.00919979	0.110542	-0.0921421	0.177925	0.974627	1	ex_22
CASP8AP2	0.000408011	0.0164666	-0.0156506	0.049798	0.975311	1	ex_22
ZNF529	0.0174233	0.329551	-0.294705	0.109407	0.976312	1	ex_22
PDZD8	-0.0216964	0.243451	-0.286844	-0.16038	0.976701	1	ex_22
NME9	0.0364353	0.488653	-0.415782	0.157915	0.976936	1	ex_22
CSPP1	0.05706	0.79473	-0.68061	0.151606	0.977735	1	ex_22
MEF2C	0.0331568	0.34222	-0.275906	0.210268	0.978137	1	ex_22
STX16	-0.0380483	0.450445	-0.526542	-0.15266	0.978336	1	ex_22
TNK2	-0.0223088	0.216767	-0.261384	-0.182889	0.978469	1	ex_22
ATF7	-0.00388009	0.0561129	-0.0638731	-0.126762	0.97922	1	ex_22
TTC39B	-0.0314241	0.607715	-0.670563	-0.0963641	0.979251	1	ex_22
ATP9A	0.0504128	0.627834	-0.527009	0.171118	0.979471	1	ex_22
PDIA3	-0.00707888	0.222995	-0.237153	-0.0603039	0.980461	1	ex_22
PLEKHH2	0.0400753	0.448614	-0.368463	0.192261	0.980526	1	ex_22
ST6GALNAC3	0.00995769	0.115461	-0.0955452	0.184987	0.981332	1	ex_22
PEG3	-0.00719972	0.324819	-0.339218	-0.0425013	0.981869	1	ex_22
MPHOSPH6	0.00891991	0.560609	-0.542769	0.0316894	0.981951	1	ex_22
VPS9D1	0.0318819	0.415081	-0.351317	0.163068	0.982045	1	ex_22
C6orf62	-0.0240539	0.297604	-0.345712	-0.146568	0.982217	1	ex_22
CNKSR2	-0.0818196	0.407849	-0.571488	-0.327494	0.982314	1	ex_22
HSF2	-0.0160451	0.300836	-0.332926	-0.0992417	0.982335	1	ex_22
CCDC82	-0.0606491	0.586056	-0.707354	-0.183809	0.982366	1	ex_22
CLASP2	-0.167259	1.05441	-1.38893	-0.268339	0.982369	1	ex_22
CHD8	0.0413023	0.483791	-0.401186	0.182945	0.982508	1	ex_22
G2E3	0.0055443	0.239159	-0.228071	0.0465151	0.982542	1	ex_22
TRAPPC10	-0.0418975	0.407617	-0.491412	-0.18268	0.982874	1	ex_22
RSKR	-0.00479202	0.22747	-0.237054	-0.0404379	0.983221	1	ex_22
VPS36	0.0326124	0.386266	-0.321041	0.180739	0.983403	1	ex_22
USP9X	-0.0415875	0.430695	-0.513871	-0.172587	0.983514	1	ex_22
S100PBP	-0.013203	0.184137	-0.210543	-0.131131	0.983578	1	ex_22
DYNC1I2	0.0260021	0.333978	-0.281974	0.165478	0.984393	1	ex_22
SRSF10	-0.00305067	0.278847	-0.284948	-0.0212106	0.985365	1	ex_22
PTPN9	0.000741862	0.0120918	-0.0106081	0.128109	0.985604	1	ex_22
ZNF382	0.0371209	0.517532	-0.44329	0.151445	0.985922	1	ex_22
RNF24	0.0222679	0.305459	-0.260923	0.154116	0.985923	1	ex_22
PDE4DIP	-0.00819815	0.403907	-0.420304	-0.0389902	0.986443	1	ex_22
LGI4	0.019051	0.303034	-0.264932	0.131484	0.986595	1	ex_22
PID1	-0.00243064	0.0353334	-0.0401946	-0.126151	0.987305	1	ex_22
TGS1	0.0272526	0.405174	-0.350669	0.141337	0.987391	1	ex_22
LRFN5	-0.0647816	0.813078	-0.942641	-0.144635	0.987511	1	ex_22
NCS1	0.00512237	0.158546	-0.148301	0.0654378	0.988143	1	ex_22
KPNB1	0.0119622	0.496446	-0.472522	0.0483929	0.988182	1	ex_22
CPNE3	-0.0417436	0.549763	-0.63325	-0.138318	0.988232	1	ex_22
PALLD	0.00875135	0.361812	-0.344309	0.0485819	0.989048	1	ex_22
TTC33	-0.0230751	0.296528	-0.342678	-0.141508	0.989574	1	ex_22
PRMT2	-0.00339517	0.580363	-0.587154	-0.0113992	0.989698	1	ex_22
PDK1	0.0406159	0.629453	-0.548221	0.135191	0.990048	1	ex_22
FLCN	-0.0168719	0.405267	-0.439011	-0.078335	0.990213	1	ex_22
POLD3	0.0179524	0.486128	-0.450223	0.0751555	0.990401	1	ex_22
TAF1	-0.00537777	0.107361	-0.118117	-0.0934922	0.990942	1	ex_22
TARS3	-0.0136335	0.347428	-0.374695	-0.0740075	0.99102	1	ex_22
NARF	0.0029699	0.218835	-0.212895	0.0269654	0.991299	1	ex_22
NUP214	-0.0124621	0.249048	-0.273972	-0.0934008	0.992419	1	ex_22
CLSTN3	-0.0185671	0.438991	-0.476125	-0.0795328	0.992748	1	ex_22
CABIN1	0.00731758	0.363337	-0.348701	0.0402849	0.993051	1	ex_22
ACER3	-0.000623287	0.0220534	-0.0233	-0.0538711	0.993268	1	ex_22
ZNF565	0.0107115	0.417855	-0.396432	0.0515644	0.994422	1	ex_22
SCN2A	-0.0142794	0.301524	-0.330083	-0.0886221	0.995157	1	ex_22
NIPSNAP2	0.0144947	0.314695	-0.285706	0.0946335	0.995178	1	ex_22
LMAN1	-0.0162924	0.424159	-0.456744	-0.0724992	0.995497	1	ex_22
ATAD2	-0.0260276	0.576463	-0.628518	-0.0846706	0.995545	1	ex_22
TSEN15	0.00966786	0.296012	-0.276676	0.0661745	0.995727	1	ex_22
ASCC3	-0.0120774	0.99477	-1.01893	-0.0235103	0.99601	1	ex_22
DNAJC21	0.0012713	0.415103	-0.412561	0.00602104	0.996342	1	ex_22
NDUFS5	0.0167096	0.409156	-0.375737	0.0834515	0.99638	1	ex_22
MPHOSPH9	-0.00497481	0.149305	-0.159254	-0.0631999	0.996632	1	ex_22
SLC4A10	-0.286975	3.01397	-3.58792	-0.170394	0.997105	1	ex_22
LIN54	-0.00577893	0.17402	-0.185578	-0.0629951	0.99721	1	ex_22
NUP54	0.00669269	0.3195	-0.306115	0.0419346	0.997773	1	ex_22
ZNF506	0.0180573	0.584116	-0.548002	0.0625228	0.997954	1	ex_22
HNRNPH1	-0.00241466	0.517295	-0.522125	-0.00910632	0.999058	1	ex_22
PCDH7	-0.134833	154.774	-155.044	-0.00170595	0.999596	1	ex_22
CTBP1	0.000483391	0.0855869	-0.0846201	0.0111327	0.999923	1	ex_22
PHACTR1	-3.09524e-41	2.22835e-35	-2.22836e-35	-2.72243e-06	1	1	ex_22
MMP16	-2.14955e-39	1.3267e-34	-1.32675e-34	-3.17553e-05	1	1	ex_22
CNTN1	-1.54718e-37	1.22562e-32	-1.22565e-32	-2.47416e-05	1	1	ex_22
ANK3	-0.28701	0.0867364	-0.660756	-1.50511	1	1	ex_22

### Sheet: ex_23
gene_id	coef	ci.hi	ci.lo	z	pval	p_adj	cluster
PDE9A	-1.90059	-1.13553	-2.66565	-4.86902	8.35777e-10	4.51821e-06	ex_23
LMF1	-0.360823	0.317609	-1.03926	-1.0424	9.83367e-08	0.000531412	ex_23
CERS4	-0.0481137	0.150103	-0.24633	-0.475748	4.52252e-07	0.00244307	ex_23
NCOR2	-0.0971911	0.14047	-0.334852	-0.801524	4.64382e-07	0.00250813	ex_23
DAPL1	-0.665728	-0.260629	-1.07083	-3.22095	1.28666e-06	0.00694794	ex_23
SH3RF3	-1.46811	-0.78914	-2.14708	-4.23795	1.35461e-06	0.00731352	ex_23
GRM4	-0.850265	-0.377149	-1.32338	-3.52237	1.41753e-06	0.00765182	ex_23
SEPTIN9	-0.0767919	0.10463	-0.258214	-0.82961	1.72727e-06	0.00932208	ex_23
ANKRD36B	-0.58212	1.02706	-2.19131	-0.709014	2.08852e-06	0.0112696	ex_23
BTBD2	-0.212939	0.209342	-0.635219	-0.988328	2.30948e-06	0.0124596	ex_23
RAI1	-0.229477	0.203755	-0.66271	-1.03817	2.62116e-06	0.0141386	ex_23
CASK	-0.734744	0.34242	-1.81191	-1.33691	2.71045e-06	0.0146174	ex_23
MCF2L	-1.21324	-0.617266	-1.80921	-3.98996	3.23075e-06	0.0174202	ex_23
CATSPER2	-0.713856	-0.130011	-1.2977	-2.39641	4.87119e-06	0.0262509	ex_23
SDK2	-0.904422	-0.220496	-1.58835	-2.59185	5.08502e-06	0.0273981	ex_23
NRG4	-0.0218725	0.0344216	-0.0781665	-0.761524	6.35632e-06	0.0342352	ex_23
GALNT14	-0.0131044	0.074219	-0.100428	-0.294127	6.62056e-06	0.0356517	ex_23
SIPA1L3	-0.702039	0.713899	-2.11798	-0.971773	8.03526e-06	0.0432618	ex_23
KCNIP1	-0.884096	-0.543601	-1.22459	-5.08905	9.03887e-06	0.0486472	ex_23
DAPK1	-1.43589	0.0439587	-2.91573	-1.90174	9.40187e-06	0.0505915	ex_23
TMEM132B	-2.97745	-2.03301	-3.92189	-6.17903	1.02585e-05	0.0551905	ex_23
ABLIM2	-0.717095	0.149237	-1.58343	-1.62233	1.03194e-05	0.055508	ex_23
RIMBP2	-0.735186	-0.249048	-1.22133	-2.96405	1.08852e-05	0.0585409	ex_23
NRSN1	0.745975	1.31023	0.181716	2.59116	1.17263e-05	0.0630524	ex_23
GALNT17	-1.79241	-0.288061	-3.29675	-2.33527	1.18718e-05	0.0638229	ex_23
JAKMIP3	-0.423474	0.207843	-1.05479	-1.3147	1.19348e-05	0.0641496	ex_23
AATK	-0.67285	-0.259449	-1.08625	-3.19003	1.25149e-05	0.0672549	ex_23
SYT7	-0.720552	-0.159791	-1.28131	-2.51846	1.3349e-05	0.0717242	ex_23
MTAP	-0.493464	0.161833	-1.14876	-1.47593	1.34276e-05	0.0721331	ex_23
KIAA1328	-1.05389	-0.365216	-1.74257	-2.99936	1.36224e-05	0.0731659	ex_23
TVP23A	-0.344821	0.257708	-0.94735	-1.12167	1.45455e-05	0.0781094	ex_23
DNMT3A	-0.244081	0.363536	-0.851698	-0.787321	1.4604e-05	0.0784089	ex_23
ATF7IP2	-0.250277	0.232251	-0.732805	-1.01659	2.22109e-05	0.119184	ex_23
LRGUK	0.232579	0.7151	-0.249942	0.944717	2.46683e-05	0.132346	ex_23
RASGEF1C	-0.266694	0.458012	-0.9914	-0.721273	2.55406e-05	0.137	ex_23
RASA1	0.566653	0.865317	0.267988	3.71862	2.63806e-05	0.141479	ex_23
SORCS2	-2.43184	-1.43528	-3.4284	-4.78277	3.01104e-05	0.161452	ex_23
SSBP3	-1.11254	-0.200971	-2.02411	-2.39207	3.07969e-05	0.165102	ex_23
ZNF544	-0.396239	0.187201	-0.979678	-1.3311	3.18143e-05	0.170525	ex_23
RAP1GAP2	-1.60186	-0.611438	-2.59228	-3.16995	3.20607e-05	0.171813	ex_23
CCDC88A	-1.12826	0.251482	-2.50799	-1.60272	3.33153e-05	0.178503	ex_23
CCDC144A	-0.533774	0.223344	-1.29089	-1.38179	3.51025e-05	0.188009	ex_23
TRPM2	-0.51046	-0.251628	-0.769292	-3.86538	3.52892e-05	0.188974	ex_23
LRRC4B	-0.439832	-0.042263	-0.837401	-2.16831	3.54257e-05	0.189641	ex_23
QRICH1	-0.0529888	0.0716022	-0.17758	-0.833577	3.75163e-05	0.200787	ex_23
TVP23C	-0.802096	-0.117766	-1.48643	-2.29725	4.0352e-05	0.215924	ex_23
CDCP1	-0.517862	-0.14977	-0.885955	-2.75743	4.06582e-05	0.217521	ex_23
SETD2	-0.595548	-0.196448	-0.994648	-2.92471	4.29655e-05	0.229823	ex_23
DSCAML1	-1.65413	-0.693359	-2.6149	-3.37441	4.36159e-05	0.233258	ex_23
SNAP91	-0.818079	-0.31027	-1.32589	-3.1575	4.64814e-05	0.248536	ex_23
PHC2	-0.353424	0.221496	-0.928345	-1.20486	4.76405e-05	0.254686	ex_23
RBM25	-0.914742	-0.349502	-1.47998	-3.17186	4.80232e-05	0.256684	ex_23
KLHL29	-0.760563	-0.269158	-1.25197	-3.0335	4.85005e-05	0.259187	ex_23
LINGO1	-0.525856	0.100903	-1.15262	-1.64443	5.10913e-05	0.272981	ex_23
CCPG1	-0.693678	-0.0605168	-1.32684	-2.1473	5.14528e-05	0.274861	ex_23
GRIN1	-0.641456	0.197586	-1.4805	-1.49841	5.51223e-05	0.294298	ex_23
AKAP9	-0.723511	0.00453948	-1.45156	-1.94774	5.72267e-05	0.305476	ex_23
NUCKS1	0.963748	1.4928	0.434698	3.57038	6.28391e-05	0.335372	ex_23
ZNF780B	-0.591214	-0.255742	-0.926686	-3.45411	6.42407e-05	0.342788	ex_23
ARHGAP22	-0.637009	-0.266313	-1.0077	-3.36803	6.51764e-05	0.347651	ex_23
MYO18A	-0.271051	0.255518	-0.797619	-1.00889	6.75299e-05	0.360137	ex_23
CACNG3	-0.571009	-0.0895618	-1.05246	-2.32457	6.81422e-05	0.363334	ex_23
SEZ6	-0.074322	0.103927	-0.252571	-0.817219	7.12751e-05	0.379967	ex_23
METTL6	-0.543295	0.251219	-1.33781	-1.34024	7.50888e-05	0.400223	ex_23
SEMA5B	-0.47068	-0.0137111	-0.927648	-2.01877	7.79574e-05	0.415357	ex_23
SH3PXD2A	-1.01868	-0.360834	-1.67653	-3.03502	7.81256e-05	0.416175	ex_23
NKTR	-0.701157	0.0976259	-1.49994	-1.72042	7.83678e-05	0.417387	ex_23
PLPP4	-0.253095	0.0657766	-0.571968	-1.55566	8.5552e-05	0.455564	ex_23
KCNB1	-0.778035	-0.197176	-1.35889	-2.62528	9.30044e-05	0.495156	ex_23
ZNF133	-0.677847	-0.256076	-1.09962	-3.14995	9.72347e-05	0.51758	ex_23
UNC13B	-0.771624	-0.286018	-1.25723	-3.11437	0.000104585	0.556494	ex_23
EVL	-0.558782	-0.28498	-0.832584	-3.99994	0.000105552	0.561536	ex_23
KCNQ2	-0.2234	0.516613	-0.963412	-0.591686	0.000109429	0.582053	ex_23
STXBP5L	-4.84951	51.0248	-60.7238	-0.170112	0.000110312	0.586638	ex_23
ANKRD27	-0.607388	-0.130765	-1.08401	-2.4977	0.000111957	0.595277	ex_23
TAFA5	-0.613814	-0.156443	-1.07119	-2.63036	0.000112043	0.595623	ex_23
GTF2IRD1	-0.21581	0.401031	-0.83265	-0.685719	0.000117947	0.626773	ex_23
MICAL2	-0.880573	-0.138196	-1.62295	-2.32482	0.000119135	0.632963	ex_23
KIFC2	-0.27924	0.0878182	-0.646298	-1.49104	0.000122874	0.652707	ex_23
PRKRIP1	-0.288908	0.22042	-0.798236	-1.11176	0.000124712	0.662343	ex_23
GOLGA4	-0.831458	-0.226305	-1.43661	-2.69292	0.000124793	0.662652	ex_23
EIPR1	-0.525931	-0.203597	-0.848265	-3.19794	0.000125297	0.665199	ex_23
BOD1L1	-0.617275	-0.00349959	-1.23105	-1.97114	0.000130785	0.694207	ex_23
UPF3A	-0.461623	0.450102	-1.37335	-0.992366	0.000136021	0.721864	ex_23
CNTRL	-0.41455	0.0297163	-0.858816	-1.82886	0.000142864	0.757894	ex_23
SPIDR	-0.922946	-0.626184	-1.21971	-6.09559	0.000143832	0.762886	ex_23
PXK	-0.465631	-0.186019	-0.745243	-3.26388	0.000144912	0.768467	ex_23
OGDH	-0.0830216	0.112439	-0.278482	-0.832492	0.000153352	0.812918	ex_23
PRPF40B	-0.509689	-0.0558688	-0.963509	-2.20125	0.000153548	0.813806	ex_23
NAE1	0.883186	1.571	0.195374	2.51669	0.000154211	0.817162	ex_23
NPM2	-0.538268	-0.205959	-0.870577	-3.17471	0.000155144	0.821951	ex_23
ELAPOR1	-0.791847	-0.236008	-1.34768	-2.79216	0.000157969	0.836762	ex_23
RNF130	-1.38817	-0.522791	-2.25355	-3.14401	0.000164908	0.873352	ex_23
NPLOC4	-0.216603	0.27872	-0.711926	-0.857086	0.000167848	0.888754	ex_23
SLIT3	-0.784384	-0.410529	-1.15824	-4.1122	0.000177712	0.940805	ex_23
SRRM2	-0.290783	0.34637	-0.927935	-0.894486	0.000179568	0.950451	ex_23
PRNP	0.424605	0.746776	0.102434	2.58313	0.000180365	0.954493	ex_23
DYNC2H1	-0.762119	-0.25657	-1.26767	-2.95466	0.000183725	0.972088	ex_23
AGBL4	-0.822724	-0.557828	-1.08762	-6.08732	0.000186877	0.988578	ex_23
SYT14	-0.811939	-0.000350615	-1.62353	-1.96081	0.000190353	1	ex_23
CORO2B	-0.000129095	0.152997	-0.153255	-0.00165238	0.000206034	1	ex_23
ZFP30	-0.0409248	0.065401	-0.14725	-0.75439	0.000221616	1	ex_23
PPARGC1B	-0.242165	0.211989	-0.696318	-1.0451	0.000221648	1	ex_23
PRRC2C	-0.624745	-0.129331	-1.12016	-2.47162	0.000229327	1	ex_23
ZC4H2	-0.450902	0.192226	-1.09403	-1.37415	0.000232286	1	ex_23
PDCD10	0.715693	1.2849	0.146485	2.46436	0.000235434	1	ex_23
KLHL2	0.576536	1.32392	-0.170851	1.51192	0.000240012	1	ex_23
KCNH1	-0.974453	-0.229382	-1.71952	-2.56337	0.000245102	1	ex_23
RSPH3	-0.582247	-0.213044	-0.951449	-3.09094	0.000245567	1	ex_23
DENND2B	-0.2908	0.195499	-0.777098	-1.17203	0.000251847	1	ex_23
PCNT	-0.315063	0.616397	-1.24652	-0.662951	0.000253348	1	ex_23
ZFYVE28	-0.980954	-0.393945	-1.56796	-3.27531	0.000255862	1	ex_23
BDP1	-0.144647	0.440541	-0.729835	-0.484464	0.000257966	1	ex_23
RANBP10	-0.0289493	0.0485553	-0.106454	-0.732081	0.00026613	1	ex_23
BDH1	-0.161985	0.179652	-0.503621	-0.929303	0.000271191	1	ex_23
INPP5F	0.628496	1.32702	-0.0700275	1.76348	0.000274738	1	ex_23
IQCA1	-0.151173	0.191491	-0.493837	-0.864678	0.00028004	1	ex_23
SCN9A	-0.477493	-0.1698	-0.785186	-3.04157	0.000280509	1	ex_23
FBXL2	-0.542549	-0.110069	-0.975029	-2.45879	0.000287039	1	ex_23
MYO9A	-0.992553	0.554155	-2.53926	-1.25775	0.000288883	1	ex_23
RALGPS1	-0.873553	-0.0350119	-1.71209	-2.0418	0.00028907	1	ex_23
APBA2	-0.808033	-0.19389	-1.42218	-2.57874	0.000293868	1	ex_23
VRK1	0.457748	1.23383	-0.31833	1.15603	0.000295618	1	ex_23
FAM185A	-0.499936	-0.188718	-0.811155	-3.14845	0.000298827	1	ex_23
PPP2R2C	-1.91378	-0.30255	-3.52502	-2.328	0.000313915	1	ex_23
ZNF609	-0.477887	0.190399	-1.14617	-1.40156	0.000315082	1	ex_23
PRKACB	0.664685	1.4246	-0.095231	1.71435	0.000317665	1	ex_23
NEXMIF	-0.519894	-0.182593	-0.857194	-3.02096	0.000344904	1	ex_23
HM13	-0.24145	0.240321	-0.723221	-0.98228	0.000352019	1	ex_23
TOM1L2	-0.327716	0.170883	-0.826316	-1.28823	0.000355955	1	ex_23
HS6ST2	-0.0843935	0.113632	-0.282419	-0.835286	0.000362533	1	ex_23
ZMYM5	-0.222462	0.291883	-0.736807	-0.847715	0.000372279	1	ex_23
CARD11	-0.432689	-0.115016	-0.750362	-2.66959	0.000380514	1	ex_23
NAV1	-0.138721	0.3623	-0.639742	-0.542667	0.000391298	1	ex_23
PPFIA4	-0.510566	-0.0263761	-0.994756	-2.06673	0.000393592	1	ex_23
PPP6R2	-0.129184	0.243864	-0.502232	-0.678721	0.000397288	1	ex_23
NOP58	0.726588	1.19663	0.256542	3.02967	0.000401697	1	ex_23
IQSEC1	-0.0157621	0.137462	-0.168986	-0.20162	0.000412244	1	ex_23
LRRN2	-0.528905	0.565721	-1.62353	-0.947022	0.000415824	1	ex_23
KIF1A	-0.529635	-0.108056	-0.951214	-2.46233	0.000422225	1	ex_23
CA10	-0.62464	-0.200959	-1.04832	-2.88961	0.000425868	1	ex_23
ANKRD11	-0.988439	-0.347643	-1.62923	-3.02328	0.000430106	1	ex_23
TRPC4AP	-0.275437	0.1426	-0.693474	-1.29138	0.00043323	1	ex_23
BICRAL	-0.01889	0.230162	-0.267942	-0.148658	0.000442621	1	ex_23
CCDC148	-0.705361	-0.196248	-1.21447	-2.71547	0.000442701	1	ex_23
SCAPER	-0.595894	-0.300899	-0.890889	-3.95916	0.000446296	1	ex_23
SRCIN1	-0.420451	-0.14155	-0.699353	-2.9547	0.000455643	1	ex_23
ZC3H12B	-0.114348	0.210773	-0.439468	-0.689335	0.000467409	1	ex_23
FAM117B	-0.563797	-0.197619	-0.929975	-3.01772	0.000468093	1	ex_23
ZNF254	-0.354224	0.200636	-0.909084	-1.25125	0.000476186	1	ex_23
PACS2	-0.360904	0.0982792	-0.820087	-1.54047	0.000503196	1	ex_23
FAT3	-0.901304	-0.40987	-1.39274	-3.59463	0.000532456	1	ex_23
FAM228B	-0.502673	-0.190775	-0.81457	-3.15879	0.000543204	1	ex_23
TSPYL4	0.271021	0.793904	-0.251862	1.01589	0.000565463	1	ex_23
HIP1	-0.715736	-0.133317	-1.29815	-2.4086	0.000585828	1	ex_23
LUC7L	-0.485497	-0.0817994	-0.889195	-2.3571	0.00059364	1	ex_23
RBM41	-0.233306	0.271125	-0.737736	-0.906509	0.000594175	1	ex_23
ARHGEF28	-0.289827	-0.0798155	-0.499839	-2.70485	0.000596568	1	ex_23
PRR14L	-0.141393	0.179967	-0.462753	-0.86235	0.000600424	1	ex_23
CCSER2	-0.867068	0.142573	-1.87671	-1.68319	0.000625925	1	ex_23
ATP5MG	0.24861	0.631266	-0.134047	1.27338	0.000650668	1	ex_23
TBC1D22A	-0.382468	-0.156785	-0.608151	-3.32158	0.000658408	1	ex_23
ASRGL1	-0.157921	0.157191	-0.473032	-0.982252	0.000659216	1	ex_23
CACNA1B	-1.5418	-0.164653	-2.91895	-2.1943	0.000666598	1	ex_23
CWF19L2	-0.710775	-0.107547	-1.314	-2.3094	0.000669171	1	ex_23
UNC13A	-0.68802	-0.217772	-1.15827	-2.86762	0.00067022	1	ex_23
DLGAP2	-4.07548	1.25622	-9.40717	-1.49817	0.000672644	1	ex_23
MAD1L1	-0.357115	0.254488	-0.968718	-1.14442	0.000677467	1	ex_23
PPP1R16B	-0.889385	0.195716	-1.97449	-1.60645	0.000720246	1	ex_23
GLIS1	-0.506636	-0.0324028	-0.980868	-2.09388	0.000724662	1	ex_23
ZZEF1	-0.405837	0.0543532	-0.866027	-1.72847	0.000744498	1	ex_23
HYDIN	-0.0284231	0.162428	-0.219274	-0.291894	0.000759214	1	ex_23
HIVEP2	0.665961	1.36058	-0.0286594	1.8791	0.000780762	1	ex_23
KCND3	-0.346791	0.85038	-1.54396	-0.567753	0.00078208	1	ex_23
KIAA1671	-0.612016	-0.119924	-1.10411	-2.43761	0.000785206	1	ex_23
TRIM69	-0.121578	0.201707	-0.444864	-0.737086	0.000789829	1	ex_23
ARMC2	-0.15002	0.166379	-0.46642	-0.929313	0.000798582	1	ex_23
KCNA2	0.207559	0.520539	-0.105421	1.29979	0.000810037	1	ex_23
TLK2	-0.518004	-0.0786263	-0.957382	-2.3107	0.000833169	1	ex_23
GOLGA8B	-0.584852	0.445757	-1.61546	-1.11224	0.000869933	1	ex_23
RALGDS	-0.506931	-0.15523	-0.858632	-2.82503	0.000884321	1	ex_23
BCAS4	-0.0327869	0.0485652	-0.114139	-0.789914	0.00089848	1	ex_23
TLE4	0.482498	0.80213	0.162866	2.95865	0.000906023	1	ex_23
SDCBP	0.5359	1.04895	0.0228467	2.04724	0.000911365	1	ex_23
RBFOX3	-0.591698	0.409662	-1.59306	-1.15813	0.00092667	1	ex_23
MGA	-0.0733904	0.0906889	-0.23747	-0.876665	0.000941638	1	ex_23
GOLGA8A	-0.0799987	0.250748	-0.410745	-0.474062	0.000942748	1	ex_23
APPL2	-0.333848	0.182651	-0.850346	-1.26686	0.000957162	1	ex_23
ZNF721	-0.42822	0.167448	-1.02389	-1.409	0.000988229	1	ex_23
HNRNPK	0.707191	1.22284	0.191544	2.68802	0.00102032	1	ex_23
SYCP2L	-0.554372	-0.118874	-0.98987	-2.49496	0.00102528	1	ex_23
LHFPL4	-0.364912	0.177803	-0.907628	-1.31785	0.00103222	1	ex_23
ROCK1	-0.500032	-0.0614072	-0.938657	-2.23436	0.00105172	1	ex_23
C2orf88	0.58156	1.08602	0.0771041	2.25954	0.00106589	1	ex_23
AASDHPPT	0.532538	1.04164	0.0234359	2.05019	0.00107126	1	ex_23
SLC45A4	-0.210433	0.165944	-0.58681	-1.09582	0.00108522	1	ex_23
PLCL1	0.825291	1.7939	-0.14332	1.66996	0.00108707	1	ex_23
CLIP2	-0.715677	-0.154515	-1.27684	-2.49964	0.00109812	1	ex_23
SHANK3	-0.141125	0.167767	-0.450017	-0.895459	0.00110054	1	ex_23
CYP46A1	-0.0763588	0.106567	-0.259285	-0.818147	0.00110532	1	ex_23
SUSD4	-0.102508	0.18107	-0.386085	-0.708488	0.0011169	1	ex_23
SPHKAP	-0.822718	0.295893	-1.94133	-1.44152	0.00116339	1	ex_23
WSCD2	-0.370234	0.0289014	-0.76937	-1.81804	0.00116559	1	ex_23
KLHL22	-0.220234	0.349302	-0.789771	-0.7579	0.00116591	1	ex_23
GABRG2	0.447385	0.696805	0.197964	3.51558	0.00120764	1	ex_23
TMEM120B	-0.125301	0.139659	-0.39026	-0.926879	0.00121196	1	ex_23
RLF	-0.522958	-0.127666	-0.91825	-2.59297	0.00124002	1	ex_23
NSD2	-0.118659	0.196154	-0.433472	-0.738747	0.00124894	1	ex_23
TTC7B	-0.699472	-0.165198	-1.23374	-2.56599	0.00127655	1	ex_23
COL8A1	-0.0681092	0.119236	-0.255455	-0.712542	0.00128951	1	ex_23
FAM219A	-0.371676	0.145971	-0.889323	-1.40728	0.00129542	1	ex_23
ATP5MC2	0.549902	1.05087	0.048934	2.15141	0.00129671	1	ex_23
DIS3L2	-0.441314	-0.019828	-0.8628	-2.05217	0.00131719	1	ex_23
GABRA4	0.191427	0.637606	-0.254753	0.840893	0.00134511	1	ex_23
C20orf194	-0.493258	-0.235391	-0.751126	-3.7491	0.00136419	1	ex_23
RAB11FIP3	-0.265813	0.481604	-1.01323	-0.697046	0.00136635	1	ex_23
ENO1	0.685951	1.21219	0.159713	2.55481	0.001378	1	ex_23
OAZ1	0.668781	1.74992	-0.412354	1.21242	0.00138626	1	ex_23
VAT1L	-0.540805	1.04645	-2.12806	-0.667793	0.00139371	1	ex_23
RUNX2	0.0101272	0.0383347	-0.0180803	0.703677	0.00139496	1	ex_23
CELF4	-1.05924	0.212971	-2.33146	-1.63186	0.00140223	1	ex_23
FAM133B	0.124997	0.765422	-0.515428	0.382543	0.00140361	1	ex_23
NIPSNAP2	-0.412524	-0.12261	-0.702438	-2.78887	0.00140549	1	ex_23
MMD2	-0.0773977	0.696206	-0.851001	-0.196091	0.001431	1	ex_23
FYN	-0.806257	0.231216	-1.84373	-1.52316	0.00143591	1	ex_23
TMEM59	0.440326	0.836258	0.0443946	2.17973	0.00153021	1	ex_23
ATP8A1	0.471395	0.752519	0.190271	3.28651	0.00153395	1	ex_23
ZNF197	-0.564239	0.17304	-1.30152	-1.49996	0.0015575	1	ex_23
ZNF345	-0.362613	0.185184	-0.910411	-1.2974	0.00156831	1	ex_23
SH3BGRL	-0.0583248	0.119392	-0.236042	-0.643239	0.00157291	1	ex_23
SHISA9	-0.69116	-0.292861	-1.08946	-3.40108	0.00159166	1	ex_23
RAD50	-0.315098	-0.0984372	-0.531759	-2.85045	0.00160436	1	ex_23
GABPB2	-0.0159746	0.0450501	-0.0769992	-0.513064	0.00167199	1	ex_23
NOL4L	-0.247499	0.323528	-0.818527	-0.849504	0.00167902	1	ex_23
TYW1	-0.118456	0.166842	-0.403753	-0.813779	0.00168091	1	ex_23
BASP1	1.77191	4.84206	-1.29824	1.13118	0.0016933	1	ex_23
MAP2K4	0.483347	0.801719	0.164975	2.97559	0.00171438	1	ex_23
NDUFA5	0.990631	1.52236	0.458897	3.65145	0.00176758	1	ex_23
TNRC6C	-0.927531	-0.138997	-1.71607	-2.30545	0.00177518	1	ex_23
CFAP91	-0.0758833	0.113823	-0.26559	-0.783994	0.00179013	1	ex_23
BRMS1L	0.372966	0.87248	-0.126547	1.46342	0.00182129	1	ex_23
MID1	-0.148472	0.152619	-0.449563	-0.966485	0.00182819	1	ex_23
SSX2IP	0.360629	0.647038	0.0742186	2.46786	0.00184607	1	ex_23
HIVEP3	-0.175807	1.01051	-1.36212	-0.290459	0.00186296	1	ex_23
GABRB2	0.511801	0.757184	0.266417	4.08794	0.00193055	1	ex_23
APLP1	0.19303	0.529701	-0.143641	1.12374	0.00203583	1	ex_23
PSMG2	-0.146662	0.115947	-0.409271	-1.0946	0.00203923	1	ex_23
CEP126	-0.30704	0.194188	-0.808268	-1.20063	0.00204273	1	ex_23
SHANK2	-0.45545	0.0593927	-0.970292	-1.73386	0.00208437	1	ex_23
RBM33	-0.577718	-0.139257	-1.01618	-2.58246	0.00208755	1	ex_23
SYT16	0.153458	0.522219	-0.215304	0.815626	0.00209307	1	ex_23
HECTD4	-0.487766	-0.104764	-0.870767	-2.49608	0.00209667	1	ex_23
ARPP19	0.70577	1.15413	0.257407	3.08519	0.00209773	1	ex_23
KCNJ6	-0.78346	0.954464	-2.52139	-0.883556	0.00214402	1	ex_23
NRXN2	-0.362572	-0.110261	-0.614884	-2.81648	0.00217965	1	ex_23
GRIK3	-0.111867	0.315658	-0.539391	-0.512847	0.00218193	1	ex_23
DKK3	0.512837	1.15484	-0.12917	1.56563	0.00225678	1	ex_23
TMEM30A	0.479335	0.975775	-0.0171055	1.89243	0.00229562	1	ex_23
WIPF3	-0.756794	-0.0888625	-1.42473	-2.22072	0.00233242	1	ex_23
WDR27	-0.366998	-0.0271586	-0.706837	-2.1166	0.00233532	1	ex_23
ANKRD18A	-0.0546837	0.0739938	-0.183361	-0.83292	0.00233983	1	ex_23
TRANK1	-0.483264	-0.0329968	-0.933531	-2.1036	0.00235954	1	ex_23
SEL1L3	-0.489747	0.0809203	-1.06042	-1.68204	0.00236865	1	ex_23
CD47	0.238254	0.53261	-0.0561027	1.58641	0.00238916	1	ex_23
SF3B3	-0.159416	0.135592	-0.454424	-1.05912	0.00239182	1	ex_23
ITM2B	0.456844	0.728096	0.185593	3.30099	0.00248249	1	ex_23
MTHFD1L	-0.0894975	0.120132	-0.299127	-0.83677	0.00252555	1	ex_23
SEPTIN7	0.520159	0.811062	0.229256	3.50458	0.0025403	1	ex_23
ZFP90	-0.471507	-0.104869	-0.838145	-2.52057	0.00254722	1	ex_23
RAD9A	-0.582189	0.394934	-1.55931	-1.16778	0.0025509	1	ex_23
DYRK2	0.261563	0.670049	-0.146923	1.25501	0.00256123	1	ex_23
TMOD1	-0.361819	-0.0642366	-0.659401	-2.38305	0.00257743	1	ex_23
FEM1B	0.64683	1.10613	0.187527	2.76019	0.0026035	1	ex_23
GABRG3	-0.617195	-0.0111993	-1.22319	-1.99619	0.00261648	1	ex_23
ETV1	0.521166	1.42584	-0.383511	1.1291	0.00266361	1	ex_23
PRKAG2	-0.480675	0.224679	-1.18603	-1.33565	0.00268406	1	ex_23
PI4KA	-0.450998	-0.237173	-0.664823	-4.13394	0.00268534	1	ex_23
CEP295	-0.690641	-0.194455	-1.18683	-2.72807	0.00271086	1	ex_23
DNAJA1	0.796834	1.40953	0.184143	2.54903	0.00273731	1	ex_23
SLC22A15	-0.0394293	0.0567588	-0.135617	-0.803426	0.00274217	1	ex_23
AP2M1	0.463256	0.909817	0.0166959	2.03324	0.00277111	1	ex_23
ZNF346	-0.30849	0.172423	-0.789403	-1.25725	0.00277195	1	ex_23
GALNT9	-0.073889	0.10349	-0.251268	-0.816441	0.00277769	1	ex_23
CCDC57	-0.522438	0.166202	-1.21108	-1.48693	0.00279294	1	ex_23
EXTL2	0.709521	1.17892	0.240126	2.96261	0.00281692	1	ex_23
ERCC6L2	-0.462733	-0.0846197	-0.840847	-2.39859	0.00281895	1	ex_23
CRMP1	-0.25547	-0.00528018	-0.50566	-2.00133	0.00282242	1	ex_23
ZCCHC14	-0.310187	-0.118096	-0.502278	-3.16493	0.00283967	1	ex_23
RBBP6	-0.48089	0.154414	-1.11619	-1.48358	0.00287232	1	ex_23
GRK4	-0.0117504	0.0444101	-0.067911	-0.410082	0.00293648	1	ex_23
STARD13	-0.471834	-0.131861	-0.811807	-2.72015	0.00294371	1	ex_23
CBFA2T2	-0.0908799	0.145658	-0.327418	-0.753034	0.00296674	1	ex_23
YPEL3	0.502683	1.20296	-0.197596	1.40693	0.00298229	1	ex_23
SLC38A2	0.759932	1.22794	0.291928	3.18253	0.00299562	1	ex_23
EEF1A2	0.242648	0.708851	-0.223554	1.02012	0.00299898	1	ex_23
PARD3	-0.464076	-0.127011	-0.80114	-2.69851	0.00302001	1	ex_23
NAP1L1	0.487805	0.819254	0.156357	2.88455	0.00302989	1	ex_23
EML6	-2.28569	0.716812	-5.2882	-1.49205	0.00303039	1	ex_23
ZNF273	-0.502026	-0.107064	-0.896988	-2.49126	0.00303553	1	ex_23
CNTNAP5	-1.66169	-0.10118	-3.2222	-2.08704	0.00303843	1	ex_23
MTG1	-0.0434479	0.243454	-0.33035	-0.296813	0.00304474	1	ex_23
PRMT7	-0.0845551	0.223079	-0.392189	-0.538709	0.00304553	1	ex_23
TBC1D9B	-0.429291	0.29541	-1.15399	-1.16102	0.00304911	1	ex_23
ABCC1	-0.218183	0.182974	-0.61934	-1.06599	0.00308457	1	ex_23
PSMA1	-0.0700401	0.339038	-0.479119	-0.335574	0.003126	1	ex_23
WDR60	-0.655602	-0.272444	-1.03876	-3.3536	0.00319033	1	ex_23
ADGRL1	-0.0235419	0.089416	-0.1365	-0.408482	0.00320315	1	ex_23
NFX1	-0.387972	0.116379	-0.892322	-1.5077	0.00324244	1	ex_23
OTUD7A	-0.157454	0.475961	-0.790869	-0.487207	0.00324662	1	ex_23
CRTC1	-0.107546	0.344349	-0.559441	-0.46645	0.00325746	1	ex_23
APBB2	-0.180524	0.505538	-0.866587	-0.515728	0.00326141	1	ex_23
ZBTB20	-0.438584	0.154311	-1.03148	-1.44985	0.00328336	1	ex_23
CMIP	-0.167937	0.511898	-0.847772	-0.484161	0.00331687	1	ex_23
FRYL	0.958077	1.6579	0.258253	2.68324	0.00333482	1	ex_23
GRIK4	0.422709	0.941467	-0.0960486	1.59707	0.00334255	1	ex_23
HEATR1	-0.411937	-0.111726	-0.712148	-2.68938	0.0033588	1	ex_23
EPS8L2	-0.445347	-0.111839	-0.778855	-2.61722	0.00341085	1	ex_23
ANTXR1	-0.659683	0.411203	-1.73057	-1.20737	0.00342621	1	ex_23
PRKCZ	-0.465798	-0.0878379	-0.843758	-2.41546	0.00344741	1	ex_23
AGAP1	-1.12338	0.44893	-2.69569	-1.40035	0.00349947	1	ex_23
NFASC	-0.28941	0.462279	-1.0411	-0.754611	0.00351951	1	ex_23
BRF1	-0.144235	0.143322	-0.431793	-0.983095	0.00352695	1	ex_23
BEX4	1.43982	3.24415	-0.364502	1.56402	0.00363651	1	ex_23
HSP90AB1	0.743022	1.68842	-0.202376	1.54041	0.00365096	1	ex_23
GSTCD	-0.0933131	0.14287	-0.329497	-0.774357	0.00368549	1	ex_23
ST3GAL2	-0.00982823	0.01897	-0.0386265	-0.668894	0.00373534	1	ex_23
BAZ1B	-0.203443	0.173117	-0.580004	-1.0589	0.00376065	1	ex_23
ATP8B2	-0.497826	0.173469	-1.16912	-1.45349	0.00377399	1	ex_23
YWHAG	0.208941	0.800921	-0.38304	0.691773	0.00377622	1	ex_23
RGS4	1.01893	2.23792	-0.20007	1.63828	0.00383421	1	ex_23
NAT10	-0.056301	0.108847	-0.221449	-0.668178	0.00384413	1	ex_23
ARHGAP21	-0.360734	-0.13895	-0.582519	-3.1879	0.00384456	1	ex_23
PTPRS	-0.157153	0.190246	-0.504552	-0.886628	0.00385673	1	ex_23
KCNQ3	-3.24727	-1.13303	-5.36151	-3.01031	0.00388987	1	ex_23
AGPAT3	-0.195293	0.150355	-0.54094	-1.10739	0.00391468	1	ex_23
CD2AP	-0.162436	0.183822	-0.508693	-0.919455	0.00398556	1	ex_23
PRKN	0.267035	0.978173	-0.444103	0.735974	0.00400308	1	ex_23
VPS45	-0.498	0.201641	-1.19764	-1.39509	0.00400611	1	ex_23
DIP2C	-0.715848	-0.183997	-1.2477	-2.63803	0.00402525	1	ex_23
GLS	0.614016	1.31848	-0.090443	1.70833	0.00406153	1	ex_23
ZNF37A	-0.520179	-0.0982405	-0.942117	-2.41631	0.00408838	1	ex_23
DNM2	-0.0373914	0.096442	-0.171225	-0.54759	0.00414771	1	ex_23
NSD1	-0.442375	-0.0459561	-0.838793	-2.18718	0.00414935	1	ex_23
MON2	-0.472438	-0.0738962	-0.87098	-2.32337	0.0041517	1	ex_23
KDM3B	-0.0980404	0.144336	-0.340417	-0.792798	0.00419937	1	ex_23
ARMCX4	-0.490663	-0.0233461	-0.957981	-2.05788	0.00420094	1	ex_23
XYLB	-0.420733	-0.11377	-0.727697	-2.68639	0.0042221	1	ex_23
TMEM132C	-0.483728	-0.163618	-0.803837	-2.96176	0.0042743	1	ex_23
AC092835.1	-0.27207	-0.046294	-0.497846	-2.36184	0.00427498	1	ex_23
AGO2	-0.226442	0.175293	-0.628178	-1.10475	0.00432272	1	ex_23
PDE5A	0.629148	1.12805	0.130245	2.47164	0.00435372	1	ex_23
EI24	0.657597	1.13475	0.180443	2.70116	0.00437804	1	ex_23
SLC22A10	-0.415194	0.00825418	-0.838642	-1.92176	0.00438347	1	ex_23
PACRG	-0.637786	-0.0692143	-1.20636	-2.19856	0.00445171	1	ex_23
RNF168	-0.305798	0.176479	-0.788076	-1.24276	0.00448027	1	ex_23
FAM169A	-0.0933444	0.224082	-0.410771	-0.576359	0.00452759	1	ex_23
ZFYVE16	-0.447098	-0.120338	-0.773858	-2.68177	0.00455592	1	ex_23
JPH4	-0.376807	-0.0288291	-0.724784	-2.12234	0.00457397	1	ex_23
LRRC40	0.534591	1.15841	-0.0892251	1.67963	0.00458364	1	ex_23
EFCAB6	-0.638206	-0.122529	-1.15388	-2.42567	0.00458453	1	ex_23
PLEKHA1	0.479968	0.88807	0.0718656	2.30511	0.00461644	1	ex_23
NDUFV2	0.42849	0.950926	-0.0939456	1.60752	0.00467804	1	ex_23
BCL7C	-0.0962141	0.146264	-0.338692	-0.777703	0.00467909	1	ex_23
PKD1L1	-0.442943	-0.131866	-0.754021	-2.79079	0.00471061	1	ex_23
LARP1	-0.0674422	0.112543	-0.247427	-0.734418	0.00475332	1	ex_23
PIK3C2B	-0.449667	-0.0388793	-0.860455	-2.14547	0.00478914	1	ex_23
NPIPB5	-0.00900745	0.0153908	-0.0334056	-0.723589	0.00480939	1	ex_23
NCKAP1	0.455525	0.891034	0.0200155	2.05004	0.00481324	1	ex_23
CXXC4	0.937111	1.44773	0.426498	3.59705	0.00482842	1	ex_23
APPL1	0.502413	0.850697	0.154129	2.82733	0.0048439	1	ex_23
PURB	0.130984	0.410873	-0.148904	0.917239	0.00486732	1	ex_23
CAMTA1	-0.551554	0.186216	-1.28932	-1.46526	0.00487914	1	ex_23
CALM3	0.714987	1.13391	0.296059	3.34509	0.00491576	1	ex_23
NRG2	-0.644965	-0.109801	-1.18013	-2.3621	0.00492749	1	ex_23
CLU	0.862423	2.6349	-0.910051	0.953649	0.00496767	1	ex_23
PNMA2	0.483127	1.42247	-0.456215	1.00806	0.00504016	1	ex_23
SHANK1	-0.0615776	0.0899337	-0.213089	-0.796574	0.00507245	1	ex_23
FAM163B	-0.236705	0.20264	-0.67605	-1.05597	0.00508066	1	ex_23
EIF3K	-0.249084	0.145755	-0.643924	-1.23644	0.0050935	1	ex_23
TFCP2	-0.368459	0.104829	-0.841747	-1.52585	0.00510296	1	ex_23
CASKIN1	-0.0225415	0.0371261	-0.0822091	-0.740445	0.00521641	1	ex_23
NSF	0.726076	1.25547	0.196677	2.68811	0.0052268	1	ex_23
NPAS3	0.0519479	0.171852	-0.0679567	0.849142	0.00524394	1	ex_23
TULP4	-0.484326	-0.0157273	-0.952925	-2.02574	0.00526656	1	ex_23
DIXDC1	-0.239682	0.262432	-0.741797	-0.935581	0.00530787	1	ex_23
IFNAR2	-0.415799	0.147285	-0.978884	-1.4473	0.00538854	1	ex_23
HSPH1	0.231727	0.562562	-0.0991087	1.37282	0.00540821	1	ex_23
KDM4B	-0.049083	0.199677	-0.297843	-0.386722	0.00543262	1	ex_23
SLC16A2	-0.464438	-0.0686232	-0.860252	-2.29977	0.00545921	1	ex_23
MAPK4	-0.405086	-0.0514692	-0.758702	-2.24524	0.00546119	1	ex_23
GPATCH8	-0.958471	0.541406	-2.45835	-1.25248	0.00546231	1	ex_23
NEFL	0.503153	1.62387	-0.617564	0.879938	0.00563471	1	ex_23
PCM1	-0.341704	-0.0673077	-0.6161	-2.44073	0.00566381	1	ex_23
RAPGEF5	0.454588	0.78234	0.126836	2.71845	0.00568755	1	ex_23
GABRA1	0.745534	1.38129	0.10978	2.29841	0.00571945	1	ex_23
KNDC1	-0.575532	-0.0955196	-1.05555	-2.34998	0.00579076	1	ex_23
NCEH1	0.0964736	0.299375	-0.106428	0.931905	0.00579153	1	ex_23
BCAS3	-0.584758	0.179855	-1.34937	-1.49893	0.00584187	1	ex_23
RNF175	-0.116571	0.321853	-0.554994	-0.521127	0.00584215	1	ex_23
ATP1B1	0.560932	1.0576	0.064262	2.21356	0.00587372	1	ex_23
MTSS1	-0.59309	-0.0558613	-1.13032	-2.16376	0.00588239	1	ex_23
SH3D19	-0.564169	-0.00931954	-1.11902	-1.99288	0.00589643	1	ex_23
PNISR	-0.592637	-0.246532	-0.938742	-3.35605	0.00597511	1	ex_23
ARF1	0.218825	0.610919	-0.17327	1.09384	0.00598373	1	ex_23
MAP6	-0.46647	-0.0411887	-0.891751	-2.14979	0.00603091	1	ex_23
CCDC7	-0.465686	-0.056363	-0.87501	-2.22985	0.00606259	1	ex_23
FLCN	-0.317355	0.0724636	-0.707173	-1.59562	0.00606838	1	ex_23
ZMIZ1	-0.399753	-0.0654605	-0.734046	-2.34376	0.00609067	1	ex_23
SPTAN1	-0.488386	0.0609867	-1.03776	-1.74239	0.00610312	1	ex_23
DLGAP4	-0.133406	0.328233	-0.595045	-0.566397	0.00613957	1	ex_23
ATP2B2	-0.291693	0.636431	-1.21982	-0.615981	0.00616285	1	ex_23
RCAN2	0.541529	0.96348	0.119579	2.51541	0.0062414	1	ex_23
DGKI	0.565128	1.19821	-0.0679538	1.74959	0.00624224	1	ex_23
ANKAR	-0.080555	0.116511	-0.277621	-0.80118	0.00627632	1	ex_23
ANKRD12	-0.549365	0.43187	-1.5306	-1.09733	0.00629366	1	ex_23
ZNF251	-0.101066	0.130489	-0.33262	-0.855458	0.00629888	1	ex_23
DDX5	0.429711	0.676891	0.182531	3.40731	0.00632238	1	ex_23
RBM39	0.320148	1.00838	-0.36808	0.911731	0.00633369	1	ex_23
FBXO22	-0.194346	0.173529	-0.56222	-1.03543	0.00635103	1	ex_23
FCHSD2	-0.403536	0.304578	-1.11165	-1.11693	0.00636001	1	ex_23
PACSIN1	-0.454468	0.03745	-0.946386	-1.81075	0.0063795	1	ex_23
LMO3	0.431813	0.737968	0.125658	2.76441	0.00639303	1	ex_23
ZFP64	-0.191051	0.201329	-0.58343	-0.954313	0.00640911	1	ex_23
MDM4	-0.263371	0.151179	-0.677922	-1.2452	0.00641228	1	ex_23
MAPK8IP3	-0.33988	-0.0529076	-0.626852	-2.32131	0.00646297	1	ex_23
MAPKAP1	-0.0701207	0.20824	-0.348482	-0.493726	0.00646766	1	ex_23
IDS	0.797022	1.2788	0.315248	3.24246	0.00652034	1	ex_23
EPB41	-0.479845	-0.0777966	-0.881893	-2.33922	0.00657525	1	ex_23
SIPA1L2	0.211516	0.522006	-0.0989737	1.33519	0.00659174	1	ex_23
MORF4L1	0.443876	0.695764	0.191987	3.45383	0.00660046	1	ex_23
MIB1	-0.374388	-0.0083436	-0.740431	-2.00464	0.00660243	1	ex_23
SFSWAP	-0.476845	-0.0150775	-0.938613	-2.02396	0.00665988	1	ex_23
CTDSPL	-0.475504	-0.0765807	-0.874428	-2.33621	0.00667469	1	ex_23
IRAK1BP1	-0.360657	0.0297304	-0.751044	-1.8107	0.0066794	1	ex_23
MAU2	-0.448052	0.0242575	-0.920361	-1.8593	0.00674832	1	ex_23
HSD17B4	0.570393	1.21999	-0.0792092	1.72098	0.00675313	1	ex_23
MTMR1	-0.288489	-0.0342681	-0.54271	-2.22416	0.00675484	1	ex_23
IPO7	0.333909	0.765656	-0.0978381	1.51582	0.00677149	1	ex_23
SEPTIN6	-0.182582	0.157084	-0.522249	-1.05355	0.00680926	1	ex_23
ZFP91	0.679754	1.20204	0.157471	2.5509	0.00683849	1	ex_23
TPT1	-0.233039	0.986429	-1.45251	-0.374547	0.00686852	1	ex_23
LRFN2	-0.416754	-0.0418616	-0.791647	-2.17882	0.0068907	1	ex_23
SMARCAL1	-0.34366	0.195731	-0.883052	-1.24875	0.00691442	1	ex_23
HLCS	-0.384952	-0.00799996	-0.761903	-2.00156	0.00692424	1	ex_23
FAM193A	-0.417104	0.189013	-1.02322	-1.34876	0.00694157	1	ex_23
ACTB	0.451933	1.21164	-0.307774	1.16594	0.00698853	1	ex_23
CDKL5	0.593062	1.4088	-0.222676	1.42494	0.00707673	1	ex_23
RPL37A	0.53716	1.07444	-0.000124678	1.95951	0.00715324	1	ex_23
BCLAF1	0.164551	0.632838	-0.303736	0.68871	0.00717498	1	ex_23
OAT	0.477898	0.987843	-0.0320469	1.83679	0.00718523	1	ex_23
LHFPL3	-0.499688	0.172344	-1.17172	-1.45733	0.00723736	1	ex_23
LZTS3	-0.403786	0.1405	-0.948072	-1.45402	0.00724657	1	ex_23
RPAP2	-0.394935	-0.11781	-0.672061	-2.79317	0.00727898	1	ex_23
ATXN7L1	-0.554933	0.240653	-1.35052	-1.3671	0.00732252	1	ex_23
MPHOSPH8	-0.272642	-0.0388396	-0.506444	-2.28556	0.00733032	1	ex_23
CAMKV	0.195735	0.554722	-0.163251	1.06866	0.00739201	1	ex_23
EP400	-0.341685	-0.102405	-0.580964	-2.79877	0.00747439	1	ex_23
TRAPPC9	-0.167242	0.285576	-0.620059	-0.723885	0.00750434	1	ex_23
GNAS	0.504183	0.796215	0.212151	3.38381	0.00753219	1	ex_23
RAVER2	-0.26862	0.219459	-0.756699	-1.07869	0.00758147	1	ex_23
SRRM1	-0.500599	-0.101931	-0.899267	-2.46108	0.0075854	1	ex_23
ZNF483	0.559393	0.921743	0.197043	3.02578	0.00761404	1	ex_23
ADAM23	0.432925	0.704783	0.161068	3.12119	0.00763937	1	ex_23
KMT2C	-0.827883	-0.0351701	-1.6206	-2.04692	0.00785656	1	ex_23
EPB41L1	-0.0846701	0.142915	-0.312255	-0.729179	0.00785811	1	ex_23
SREK1	-0.0910726	0.135909	-0.318054	-0.786404	0.00787704	1	ex_23
EEF1AKMT2	-0.136234	0.260123	-0.53259	-0.673669	0.00798908	1	ex_23
CCDC93	-0.182522	0.187048	-0.552091	-0.967979	0.00800896	1	ex_23
TNRC6A	-1.25663	4.3048	-6.81806	-0.442862	0.00805819	1	ex_23
GPR158	0.518552	1.01597	0.0211379	2.04325	0.00818169	1	ex_23
CNKSR2	0.695022	1.93304	-0.543001	1.10032	0.00819091	1	ex_23
RAD52	-0.390222	0.0958336	-0.876277	-1.57353	0.0082095	1	ex_23
PALLD	0.0904827	0.362156	-0.18119	0.65278	0.00823147	1	ex_23
NFIC	-0.126117	0.120157	-0.372392	-1.0037	0.00824395	1	ex_23
FAM98A	0.651935	1.38964	-0.0857674	1.73209	0.00825525	1	ex_23
MBD5	-0.467351	0.17361	-1.10831	-1.42909	0.00826025	1	ex_23
SCLT1	-0.507178	-0.0287471	-0.985608	-2.07773	0.00828265	1	ex_23
KIAA0556	-0.377469	0.0550203	-0.809959	-1.71062	0.00828558	1	ex_23
ASTN1	-1.43881	0.344859	-3.22248	-1.58102	0.00830405	1	ex_23
TMEM131	-0.539479	0.0819226	-1.16088	-1.70157	0.00831255	1	ex_23
SCAI	0.405123	0.69048	0.119766	2.78257	0.00835353	1	ex_23
PER3	-0.438678	-0.0550687	-0.822288	-2.24132	0.00835772	1	ex_23
C18orf32	0.636548	1.11977	0.153329	2.58187	0.00835915	1	ex_23
GAPDH	0.438439	1.6401	-0.76322	0.715115	0.00838529	1	ex_23
SRI	0.503384	0.903179	0.103588	2.4678	0.00840167	1	ex_23
FAM171A1	-0.624881	0.810969	-2.06073	-0.852975	0.00845265	1	ex_23
HSP90AA1	1.0339	2.43834	-0.37054	1.44286	0.0084658	1	ex_23
LRRC28	-0.276913	0.192685	-0.74651	-1.15575	0.00848575	1	ex_23
SRSF1	0.471943	0.824213	0.119673	2.6258	0.00850182	1	ex_23
PPP1R10	0.245511	0.604559	-0.113537	1.34019	0.00856046	1	ex_23
ST13	0.184882	0.478639	-0.108874	1.23355	0.00856744	1	ex_23
MAP1B	0.779591	1.41455	0.144637	2.40643	0.00867154	1	ex_23
TTC33	0.377787	0.884945	-0.129371	1.46	0.00868133	1	ex_23
AACS	-0.498649	-0.0356582	-0.96164	-2.11091	0.00877151	1	ex_23
BPTF	-0.61118	-0.131925	-1.09044	-2.49948	0.00877232	1	ex_23
DLC1	-0.390628	0.646216	-1.42747	-0.738411	0.00881216	1	ex_23
ATP5F1C	0.485895	0.872539	0.0992516	2.46309	0.00881237	1	ex_23
HDAC4	-0.550918	0.0231234	-1.12496	-1.88101	0.00884045	1	ex_23
RAB28	-0.279291	0.304982	-0.863564	-0.936892	0.00892754	1	ex_23
RANBP17	-0.456285	-0.168954	-0.743616	-3.11244	0.0089335	1	ex_23
MOSMO	0.33482	0.628687	0.0409537	2.23311	0.00903022	1	ex_23
SRRM3	-0.817031	-0.0350117	-1.59905	-2.04771	0.00905795	1	ex_23
N4BP1	-0.452407	-0.0155417	-0.889272	-2.02969	0.00907513	1	ex_23
PRKAR2B	0.630653	1.19531	0.0659958	2.18904	0.00912455	1	ex_23
FBXO16	-0.195875	0.18633	-0.578081	-1.00446	0.00915391	1	ex_23
ADCY9	-0.180392	0.152731	-0.513515	-1.06135	0.00919229	1	ex_23
SMG6	-0.355532	0.0809179	-0.791982	-1.59659	0.00921723	1	ex_23
NDST3	-0.46761	0.0956912	-1.03091	-1.62701	0.00926641	1	ex_23
ANAPC16	-0.237493	0.138867	-0.613853	-1.23679	0.00926958	1	ex_23
BNIP3	0.723992	1.92748	-0.479497	1.17907	0.00934543	1	ex_23
BRSK2	-0.244053	0.219723	-0.707829	-1.03139	0.0093535	1	ex_23
RPS2	0.361401	0.998156	-0.275354	1.11241	0.00936749	1	ex_23
PCBP1	0.193633	0.574881	-0.187616	0.995448	0.00937761	1	ex_23
WDR12	0.221601	0.643246	-0.200044	1.03009	0.00937908	1	ex_23
TMEM132D	-0.48437	-0.0834957	-0.885244	-2.36819	0.00943883	1	ex_23
WDR19	-0.290803	-0.0681464	-0.513459	-2.55983	0.0095516	1	ex_23
FARP2	-0.303101	0.147569	-0.753772	-1.31819	0.00955266	1	ex_23
THY1	0.652846	1.21021	0.0954846	2.29574	0.00955713	1	ex_23
SBF2	-0.454478	0.0544895	-0.963445	-1.75013	0.00962386	1	ex_23
SKAP2	-0.341249	-0.0161247	-0.666374	-2.05717	0.00967986	1	ex_23
CPE	0.399326	0.870823	-0.0721715	1.65995	0.00968046	1	ex_23
DPH6	-0.0767949	0.114783	-0.268373	-0.785661	0.0097589	1	ex_23
SUMO2	0.755702	1.38868	0.122725	2.33997	0.00976053	1	ex_23
GABBR2	-0.473211	0.116079	-1.0625	-1.57389	0.00983096	1	ex_23
NAV2	-0.648777	0.147565	-1.44512	-1.59677	0.0098504	1	ex_23
EEF2K	-0.425567	-0.102192	-0.748943	-2.57935	0.00987024	1	ex_23
NSMCE2	-0.122931	0.224656	-0.470517	-0.69318	0.00987952	1	ex_23
OSBP2	-0.771479	-0.0728981	-1.47006	-2.16449	0.00989811	1	ex_23
SFPQ	-0.15211	0.216212	-0.520431	-0.809428	0.00990406	1	ex_23
RAD54L2	-0.188147	0.162616	-0.538909	-1.05131	0.00990915	1	ex_23
TACC2	-0.439586	-0.0543595	-0.824812	-2.23654	0.00993951	1	ex_23
CACNA1A	-1.54857e-05	0.000161381	-0.000192353	-0.171606	0.00998736	1	ex_23
REV1	0.340402	0.647527	0.0332764	2.17232	0.0100368	1	ex_23
EPHX4	0.372027	0.852159	-0.108106	1.51866	0.0101242	1	ex_23
ME3	-0.339372	0.077731	-0.756474	-1.59471	0.0101353	1	ex_23
EIF4A2	0.381328	0.816594	-0.0539367	1.71709	0.0102955	1	ex_23
NGRN	0.971266	1.95694	-0.0144093	1.93131	0.0103499	1	ex_23
PTMA	0.426899	0.88573	-0.0319315	1.82356	0.0103851	1	ex_23
RPAIN	0.409552	0.817367	0.00173604	1.96831	0.0104814	1	ex_23
ESYT2	-0.481537	-0.0126719	-0.950401	-2.01294	0.0105011	1	ex_23
ATP2C2	-0.551845	0.0264606	-1.13015	-1.87029	0.0105413	1	ex_23
NAPB	0.567616	1.40025	-0.265016	1.33613	0.0106185	1	ex_23
IWS1	-0.0137919	0.187733	-0.215317	-0.134136	0.0106196	1	ex_23
SLIRP	0.660482	1.18687	0.134096	2.45926	0.0106547	1	ex_23
SLC35D1	-0.0224909	0.0383767	-0.0833586	-0.724218	0.0107437	1	ex_23
PTGES3	0.382537	0.766146	-0.00107263	1.95448	0.0107861	1	ex_23
ARRB1	-0.408844	-0.0699502	-0.747738	-2.36451	0.0108279	1	ex_23
GIPC1	-0.0611834	0.0971696	-0.219536	-0.757278	0.0108343	1	ex_23
MPDZ	0.132244	0.36145	-0.0969627	1.13083	0.0108926	1	ex_23
SMPD3	-0.316733	0.186574	-0.82004	-1.23341	0.010934	1	ex_23
RBM4	-0.135882	0.14636	-0.418124	-0.943604	0.0111388	1	ex_23
SENP5	-0.38011	0.12744	-0.88766	-1.46784	0.0111911	1	ex_23
IMMT	0.0727256	0.243195	-0.0977438	0.836159	0.0112125	1	ex_23
VPS35L	-0.291103	0.251409	-0.833615	-1.05168	0.011214	1	ex_23
ACTR1B	0.272013	0.912741	-0.368716	0.832076	0.0112449	1	ex_23
KANSL3	0.0939586	0.338703	-0.150786	0.75244	0.0112566	1	ex_23
EFR3A	0.484689	0.804585	0.164793	2.96963	0.0112876	1	ex_23
FAF1	-0.240759	0.624147	-1.10566	-0.545584	0.0113145	1	ex_23
SKI	-0.0387017	0.131475	-0.208878	-0.445737	0.0113538	1	ex_23
CLMN	-0.329951	-0.0550885	-0.604814	-2.35278	0.0113853	1	ex_23
PCP4	0.975529	2.83695	-0.885894	1.02717	0.0114285	1	ex_23
ST6GAL2	-0.0511215	0.0903891	-0.192632	-0.708048	0.0114815	1	ex_23
CCNI	0.377442	0.837579	-0.0826951	1.60772	0.0115146	1	ex_23
RABGAP1L	-0.431794	-0.0999628	-0.763624	-2.5504	0.0115509	1	ex_23
G2E3	0.309555	0.511124	0.107987	3.00998	0.0116253	1	ex_23
FAM222B	-0.153431	0.164064	-0.470925	-0.947161	0.0118062	1	ex_23
ZNF420	-0.474734	0.0351176	-0.984586	-1.82497	0.0118219	1	ex_23
MDH1	0.230265	0.533512	-0.072981	1.48827	0.011845	1	ex_23
SYN2	-0.678964	-0.133831	-1.2241	-2.44114	0.0119099	1	ex_23
SGSM1	-0.510143	0.199718	-1.22	-1.40853	0.0119148	1	ex_23
EPS15	0.412765	0.863801	-0.0382719	1.79365	0.0119206	1	ex_23
ETS2	0.27597	0.802693	-0.250754	1.0269	0.0120119	1	ex_23
HERC2	-0.336645	0.118823	-0.792113	-1.44865	0.0120738	1	ex_23
SYN3	-1.02858	-0.0723243	-1.98484	-2.1082	0.012125	1	ex_23
FTO	0.0652455	0.909402	-0.778911	0.151487	0.0122413	1	ex_23
CHMP5	0.495802	0.979975	0.011628	2.00704	0.0122547	1	ex_23
SELENOT	0.257182	0.657426	-0.143063	1.2594	0.0123613	1	ex_23
FOXJ3	-0.459262	0.0619842	-0.980509	-1.72689	0.0124069	1	ex_23
SMARCD3	-0.326274	0.218275	-0.870822	-1.17434	0.0124287	1	ex_23
PAN3	-0.499515	-0.0451945	-0.953836	-2.15494	0.0124865	1	ex_23
DEAF1	-0.384647	-0.0139878	-0.755305	-2.03393	0.0125065	1	ex_23
HDX	-0.0882911	0.115823	-0.292405	-0.847796	0.0125283	1	ex_23
TTC7A	-0.399964	-0.0731184	-0.726809	-2.39843	0.0126544	1	ex_23
SARAF	0.542005	0.9873	0.0967114	2.38564	0.012709	1	ex_23
TM9SF3	0.338273	0.759061	-0.0825149	1.57562	0.0127478	1	ex_23
ANKRD26	-0.764669	-0.00222729	-1.52711	-1.96569	0.012757	1	ex_23
SFI1	-0.335046	0.135713	-0.805804	-1.39494	0.0127601	1	ex_23
ZNF398	-0.239887	0.106942	-0.586717	-1.35563	0.0127972	1	ex_23
CSDE1	0.373763	0.810823	-0.0632966	1.67611	0.0128153	1	ex_23
ZNF846	-0.0969999	0.135727	-0.329727	-0.816908	0.0128216	1	ex_23
DPY19L3	-0.195862	0.166494	-0.558219	-1.05941	0.0128416	1	ex_23
ARHGAP35	-0.523917	0.502018	-1.54985	-1.0009	0.0128517	1	ex_23
SYMPK	-0.400208	-0.0283222	-0.772093	-2.10923	0.0129197	1	ex_23
RSF1	-0.304212	-0.0428872	-0.565538	-2.28162	0.0129365	1	ex_23
KDM2A	-0.437364	0.438164	-1.31289	-0.979086	0.0131912	1	ex_23
NDFIP1	0.306562	0.779038	-0.165913	1.27171	0.013193	1	ex_23
SETBP1	-0.943176	1.51414	-3.40049	-0.75228	0.013274	1	ex_23
EIF2AK3	0.535413	0.944719	0.126108	2.56383	0.01332	1	ex_23
TMEM14A	0.398174	0.727683	0.0686649	2.36839	0.0133284	1	ex_23
CDH11	-0.246648	0.247186	-0.740481	-0.978913	0.0133361	1	ex_23
RGS6	-0.111009	0.34849	-0.570509	-0.473503	0.01362	1	ex_23
DTNB	-0.443131	0.116461	-1.00272	-1.55206	0.0136373	1	ex_23
GCFC2	0.514531	1.4961	-0.467035	1.0274	0.0136639	1	ex_23
PGM2L1	0.524762	1.42752	-0.377993	1.13931	0.0136689	1	ex_23
NNT	0.50828	1.07434	-0.0577756	1.75992	0.0136816	1	ex_23
HTR2C	0.398768	2.99406	-2.19652	0.301149	0.0137203	1	ex_23
ATP11A	-0.0102439	0.0187037	-0.0391916	-0.693588	0.0137691	1	ex_23
ARHGEF12	0.30706	0.614473	-0.000354	1.95771	0.013852	1	ex_23
N4BP2L2	-0.504882	0.383026	-1.39279	-1.11447	0.0140326	1	ex_23
WNK2	-0.423623	0.0624559	-0.909702	-1.70813	0.014106	1	ex_23
NME7	-0.312938	-0.0685283	-0.557347	-2.5095	0.0141285	1	ex_23
CCDC14	-0.288851	0.022566	-0.600269	-1.81794	0.01424	1	ex_23
MRPS21	0.293043	0.738449	-0.152363	1.28951	0.0143095	1	ex_23
CEBPZ	0.286676	0.813473	-0.240121	1.06659	0.0143908	1	ex_23
CDK5RAP2	-0.233506	0.41831	-0.885322	-0.702136	0.0144481	1	ex_23
DPYSL5	-0.0114429	0.0335646	-0.0564504	-0.498311	0.0144572	1	ex_23
PLPPR1	-0.283094	0.119468	-0.685655	-1.37831	0.0144765	1	ex_23
OMG	0.365853	0.700513	0.0311931	2.14265	0.0144902	1	ex_23
OGA	-0.263766	0.0851072	-0.612639	-1.48183	0.0146779	1	ex_23
NALCN	-0.353634	0.452615	-1.15988	-0.859672	0.0147955	1	ex_23
GDAP1L1	0.175921	0.506651	-0.154809	1.04254	0.014863	1	ex_23
VDAC3	0.334668	0.617856	0.0514791	2.31625	0.0149075	1	ex_23
MLLT11	0.566435	1.14951	-0.0166363	1.90404	0.014977	1	ex_23
MANBA	-0.271659	0.0100648	-0.553383	-1.88994	0.0149793	1	ex_23
FBXO34	0.266578	0.664376	-0.131219	1.31344	0.0150359	1	ex_23
ADNP	-0.31205	0.00162977	-0.625729	-1.94978	0.0151603	1	ex_23
RAB11A	0.563106	0.953762	0.17245	2.82517	0.0151644	1	ex_23
CRHR2	-0.190452	0.0414571	-0.42236	-1.60959	0.0151867	1	ex_23
TRAPPC12	-0.466256	-0.0209075	-0.911604	-2.05198	0.015248	1	ex_23
PAK1	0.49388	0.947486	0.0402745	2.13398	0.0153054	1	ex_23
LPGAT1	0.284774	0.734466	-0.164919	1.24117	0.0153534	1	ex_23
COQ8A	0.00276776	0.121512	-0.115976	0.045684	0.0154014	1	ex_23
GRIK5	-0.158618	0.45022	-0.767456	-0.510621	0.0154393	1	ex_23
TSG101	-0.306396	0.0792795	-0.692071	-1.55707	0.0155114	1	ex_23
IPCEF1	0.373195	0.613609	0.13278	3.04244	0.0155947	1	ex_23
RALYL	0.6925	3.33927	-1.95427	0.512804	0.015672	1	ex_23
POU6F1	-0.174981	0.169066	-0.519029	-0.996829	0.0157516	1	ex_23
TMEM62	-0.164119	0.243885	-0.572124	-0.788393	0.0157702	1	ex_23
EFR3B	-0.333869	0.0139455	-0.681683	-1.88138	0.0157861	1	ex_23
FNBP4	-0.50045	0.0749697	-1.07587	-1.70461	0.0158077	1	ex_23
MYO1D	-0.403257	-0.055554	-0.750959	-2.27312	0.0158209	1	ex_23
CACNG8	-0.275952	0.119543	-0.671447	-1.36754	0.0158827	1	ex_23
NMNAT3	-0.336691	-0.0538066	-0.619576	-2.33276	0.0159481	1	ex_23
CHIC1	-0.142966	0.350148	-0.636081	-0.568243	0.0159765	1	ex_23
NLK	0.0220969	0.302631	-0.258438	0.15438	0.0160363	1	ex_23
TMEM167A	0.385106	1.51174	-0.741528	0.669955	0.0161202	1	ex_23
KIAA1549	-0.50056	-0.0482969	-0.952822	-2.16927	0.0161281	1	ex_23
GDAP1	0.526075	1.10427	-0.0521175	1.7833	0.0162723	1	ex_23
HSPA4	0.370842	0.893217	-0.151532	1.39141	0.016284	1	ex_23
CGGBP1	0.483342	0.974027	-0.00734391	1.93063	0.0163177	1	ex_23
SLC25A26	-0.312704	0.0393976	-0.664805	-1.74066	0.0163334	1	ex_23
SNAP25	0.372267	0.645121	0.0994133	2.67407	0.0163568	1	ex_23
DARS1	-0.357684	0.16168	-0.877047	-1.34982	0.0163782	1	ex_23
PLXNA4	-1.27251	-0.291214	-2.25381	-2.54161	0.0163922	1	ex_23
USP4	-0.335428	0.0768817	-0.747738	-1.5945	0.0165926	1	ex_23
CPLANE1	-0.550778	0.0329985	-1.13456	-1.84918	0.0166079	1	ex_23
PREPL	0.477088	0.772609	0.181566	3.16415	0.0166299	1	ex_23
PARP11	-0.176375	0.237631	-0.590382	-0.834986	0.016648	1	ex_23
MICU1	-0.385418	-0.102068	-0.668768	-2.66598	0.0166969	1	ex_23
CACNA2D3	-0.917924	0.693078	-2.52893	-1.11676	0.0167195	1	ex_23
SLC25A32	-0.242534	0.105758	-0.590825	-1.36483	0.0167557	1	ex_23
TCF20	-0.405759	-0.0133437	-0.798173	-2.02661	0.0168158	1	ex_23
CACNA1C	-0.892411	0.793115	-2.57794	-1.03771	0.0168283	1	ex_23
KMT2A	-0.713166	0.0613747	-1.48771	-1.80466	0.0168633	1	ex_23
ANO10	-0.449816	-0.0518195	-0.847813	-2.21515	0.0168721	1	ex_23
ZNF532	-0.366	0.02943	-0.76143	-1.81409	0.0168856	1	ex_23
MAGI1	-0.687153	0.699061	-2.07337	-0.971564	0.0169467	1	ex_23
SARM1	-0.0375043	0.0640869	-0.139095	-0.723557	0.0169471	1	ex_23
GATAD2B	0.00626684	0.0443699	-0.0318363	0.322356	0.0170145	1	ex_23
CCNY	0.410662	0.789227	0.0320974	2.12614	0.0170521	1	ex_23
OGFRL1	0.299805	0.929211	-0.329601	0.93359	0.0171147	1	ex_23
SYNDIG1	-0.34493	-0.0532205	-0.63664	-2.31755	0.0172157	1	ex_23
ATP1A3	-0.0799122	0.217711	-0.377535	-0.526254	0.0172411	1	ex_23
CEP162	-0.206321	0.185398	-0.598039	-1.03233	0.017247	1	ex_23
PHF14	0.229743	0.473724	-0.0142375	1.84559	0.0173102	1	ex_23
RUFY1	-0.410298	-0.0907946	-0.729801	-2.51694	0.0173379	1	ex_23
TXNL1	0.605191	1.08374	0.126639	2.47863	0.0174819	1	ex_23
RABL2A	-0.138017	0.151932	-0.427965	-0.932952	0.0175415	1	ex_23
DNAJB6	0.390561	0.770563	0.0105592	2.01443	0.0175764	1	ex_23
ZNF589	-0.143064	0.146857	-0.432985	-0.967162	0.017695	1	ex_23
PTPRE	-0.0638322	0.25669	-0.384354	-0.390328	0.0178032	1	ex_23
CEP83	-0.154604	0.183472	-0.49268	-0.896304	0.0179547	1	ex_23
RC3H1	-0.234779	0.287616	-0.757174	-0.880864	0.0180061	1	ex_23
SNRNP70	-0.344641	0.0357941	-0.725077	-1.77556	0.0180199	1	ex_23
CCDC25	0.433628	1.15787	-0.29061	1.1735	0.0180205	1	ex_23
MAPK8	-0.549403	0.0478167	-1.14662	-1.80304	0.0180512	1	ex_23
CABIN1	-0.0734239	0.0903073	-0.237155	-0.87893	0.0180535	1	ex_23
CWC22	0.020394	0.288072	-0.247284	0.149327	0.0183719	1	ex_23
AHDC1	-0.152447	0.160388	-0.465282	-0.955104	0.0184835	1	ex_23
OPHN1	-0.366052	-0.0257223	-0.706382	-2.1081	0.0184847	1	ex_23
ATP2B1	-0.30497	1.17251	-1.78245	-0.40456	0.0185405	1	ex_23
EPHB1	-0.00907876	0.0159655	-0.0341231	-0.710503	0.0185986	1	ex_23
CLIP3	0.181797	0.545471	-0.181877	0.979765	0.0186095	1	ex_23
MCTP1	0.689749	1.21137	0.168124	2.59168	0.0186598	1	ex_23
ATP1B3	0.152528	0.427616	-0.122559	1.08675	0.0187009	1	ex_23
TSPYL1	0.832744	1.40626	0.259228	2.84586	0.0188486	1	ex_23
SULT1A1	-0.0348935	0.0580038	-0.127791	-0.73619	0.0189404	1	ex_23
ASTN2	-0.557607	0.257106	-1.37232	-1.34144	0.0190757	1	ex_23
MCF2L2	-0.794271	0.232236	-1.82078	-1.51654	0.0191185	1	ex_23
SYT11	0.313002	0.858595	-0.232591	1.12441	0.019132	1	ex_23
MPRIP	-0.0951987	0.148478	-0.338875	-0.765713	0.0191751	1	ex_23
SPIRE1	0.182106	0.714599	-0.350388	0.670282	0.0191951	1	ex_23
EPC2	-0.368493	0.0347933	-0.771779	-1.79087	0.0191971	1	ex_23
ENO2	0.433111	0.983061	-0.116838	1.54356	0.0192191	1	ex_23
ARL4C	0.156665	0.501068	-0.187739	0.891563	0.0192434	1	ex_23
MAP3K3	-0.0357146	0.0991196	-0.170549	-0.519151	0.0192593	1	ex_23
HIPK1	0.407218	0.878435	-0.0639985	1.69377	0.0192701	1	ex_23
VAMP2	0.27083	0.843048	-0.301387	0.927651	0.0192869	1	ex_23
TPGS2	-0.271955	0.0463137	-0.590223	-1.67475	0.0193128	1	ex_23
RABGEF1	-0.415371	-0.0224143	-0.808328	-2.07176	0.0193163	1	ex_23
GCLM	0.0665116	0.226703	-0.0936794	0.81378	0.0193201	1	ex_23
FAM199X	0.174503	0.48711	-0.138105	1.09409	0.0193407	1	ex_23
ADAMTS19	-0.414654	-0.0883454	-0.740962	-2.49061	0.0193966	1	ex_23
ANKHD1	-0.347776	0.138724	-0.834276	-1.40109	0.0194599	1	ex_23
ZCWPW2	-0.0966839	0.327995	-0.521362	-0.446213	0.0195734	1	ex_23
WDR59	-0.316328	0.00858542	-0.641242	-1.90817	0.0196113	1	ex_23
MSMO1	0.647885	1.19424	0.101527	2.32418	0.0196208	1	ex_23
NAALADL2	-0.498286	0.179725	-1.1763	-1.44042	0.0197159	1	ex_23
USP48	-0.204061	0.0036508	-0.411772	-1.92552	0.0197226	1	ex_23
SRPK2	-0.153821	0.469174	-0.776816	-0.483925	0.0197262	1	ex_23
MARCHF6	0.34311	0.588638	0.0975818	2.73892	0.0197927	1	ex_23
TSC22D1	0.697765	1.29896	0.0965659	2.27478	0.0200177	1	ex_23
CAND1	-0.110093	0.286563	-0.506749	-0.543993	0.0200281	1	ex_23
MTCH1	0.432593	0.762244	0.102943	2.57202	0.0200535	1	ex_23
JAM3	-0.320336	0.130983	-0.771655	-1.39114	0.0200681	1	ex_23
ZNF862	0.0197676	0.122881	-0.0833453	0.375742	0.0201225	1	ex_23
MUC20	-0.207037	0.0428502	-0.456925	-1.62387	0.0201782	1	ex_23
PRH1	-0.3442	0.0931042	-0.781504	-1.54268	0.0202934	1	ex_23
SPIRE2	-0.319594	0.0555181	-0.694706	-1.66988	0.0203019	1	ex_23
DDHD2	0.229264	0.47646	-0.0179323	1.81778	0.0203735	1	ex_23
SCFD2	-0.232659	0.261606	-0.726924	-0.92259	0.0203963	1	ex_23
TTC39B	0.05291	0.314291	-0.208471	0.396746	0.0204289	1	ex_23
TAGLN3	0.490741	0.888159	0.0933241	2.42022	0.0204411	1	ex_23
ZBTB44	-0.3955	-0.0253516	-0.765649	-2.0942	0.0204811	1	ex_23
BBS5	0.1406	0.508283	-0.227083	0.749478	0.0205354	1	ex_23
XKR4	-0.627072	-0.208242	-1.0459	-2.93446	0.0205447	1	ex_23
GARNL3	-0.307607	0.0839952	-0.699209	-1.53957	0.0205521	1	ex_23
HTR1E	-0.576754	-0.0610083	-1.0925	-2.19181	0.0205854	1	ex_23
LRRC8B	0.220597	0.622514	-0.181321	1.07575	0.0206045	1	ex_23
CNNM2	-0.332424	0.0551055	-0.719953	-1.68126	0.0206107	1	ex_23
LMO4	0.396399	0.903568	-0.11077	1.53189	0.0206742	1	ex_23
FAM13C	0.330348	0.749379	-0.0886826	1.54516	0.020743	1	ex_23
MIPOL1	-0.425689	0.268105	-1.11948	-1.20257	0.0207444	1	ex_23
SLC7A14	-0.368706	0.224492	-0.961904	-1.21823	0.0208468	1	ex_23
RFX7	-0.678199	0.00226514	-1.35866	-1.95344	0.0210626	1	ex_23
CCT4	0.0678205	0.229205	-0.0935644	0.823657	0.0210789	1	ex_23
FLNB	-0.61344	-0.119313	-1.10757	-2.43322	0.0210832	1	ex_23
PPP1R13B	-0.128134	0.145666	-0.401934	-0.917231	0.0212833	1	ex_23
TMEM150C	-0.32555	-0.0132442	-0.637856	-2.04308	0.021354	1	ex_23
TBC1D32	-0.141722	0.23277	-0.516213	-0.741725	0.0214105	1	ex_23
ADH5	0.40925	0.805086	0.0134131	2.02638	0.0215396	1	ex_23
RASSF4	0.341771	0.628439	0.0551025	2.3367	0.0216433	1	ex_23
KIAA1958	-0.0612966	0.161301	-0.283895	-0.539714	0.0216576	1	ex_23
PDE8B	0.233491	0.559036	-0.0920528	1.40575	0.0217367	1	ex_23
KLHL32	-0.177803	0.0863373	-0.441944	-1.31933	0.021954	1	ex_23
HERC4	0.473278	1.0828	-0.136243	1.52186	0.0220061	1	ex_23
TMEM108	-0.906145	0.471835	-2.28413	-1.28885	0.0220153	1	ex_23
KANTR	-0.417787	-0.0430162	-0.792557	-2.18493	0.0220238	1	ex_23
GIPC2	0.359906	0.683557	0.0362537	2.17951	0.022046	1	ex_23
CHRNA7	-0.34986	0.073524	-0.773244	-1.6196	0.0220852	1	ex_23
GOLM2	-0.293616	-0.0190559	-0.568176	-2.096	0.0221692	1	ex_23
SV2A	0.369051	0.897203	-0.1591	1.36955	0.022179	1	ex_23
RAD21	0.33255	0.914079	-0.248978	1.12082	0.0221911	1	ex_23
SLC8A1	0.00014252	0.00436225	-0.0040772	0.0661973	0.0222887	1	ex_23
ELMOD1	0.533892	1.1328	-0.065011	1.74721	0.0223353	1	ex_23
SLC25A3	0.444233	0.950757	-0.0622914	1.71893	0.0224169	1	ex_23
KAT6A	-0.0537586	0.174033	-0.28155	-0.462551	0.022444	1	ex_23
SPRED2	3.22347e-05	0.000127765	-6.32958e-05	0.661347	0.0224525	1	ex_23
MORF4L2	0.334183	0.597626	0.0707402	2.48626	0.0227412	1	ex_23
TNRC18	-0.0596631	0.213136	-0.332462	-0.428659	0.0227888	1	ex_23
CLTC	0.371218	0.685421	0.0570147	2.31561	0.0228445	1	ex_23
C10orf90	-0.334843	0.0647431	-0.73443	-1.6424	0.023166	1	ex_23
BMPER	0.300452	1.02745	-0.426546	0.81001	0.0231984	1	ex_23
KLHDC2	0.224599	0.549095	-0.0998978	1.35658	0.0232074	1	ex_23
MFAP3	-0.382111	-0.0327352	-0.731486	-2.14361	0.0232332	1	ex_23
OLFM2	-0.0677096	0.0922993	-0.227719	-0.829381	0.0233053	1	ex_23
ZNF528	-0.277048	0.0862998	-0.640396	-1.49445	0.0233171	1	ex_23
PISD	-0.168218	0.166201	-0.502637	-0.985893	0.0233302	1	ex_23
KLHL28	0.419479	0.910494	-0.0715362	1.67442	0.0233932	1	ex_23
COPB2	0.39295	0.739403	0.046496	2.223	0.023656	1	ex_23
WWC2	-0.2057	0.091687	-0.503086	-1.35569	0.0237171	1	ex_23
CCDC84	-0.156497	0.160976	-0.473971	-0.966157	0.0237942	1	ex_23
GRIA4	0.850603	4.10194	-2.40074	0.512758	0.0239293	1	ex_23
NFATC3	-0.167162	0.148681	-0.483006	-1.03732	0.0239927	1	ex_23
AHCTF1	-0.315903	0.129745	-0.76155	-1.38934	0.02401	1	ex_23
VDAC1	0.181274	0.470392	-0.107845	1.22887	0.0240293	1	ex_23
ABCA10	-0.280455	0.223148	-0.784057	-1.0915	0.0240586	1	ex_23
TTC14	-0.463746	-0.00274072	-0.924751	-1.97162	0.0243627	1	ex_23
PDK3	0.350852	0.784007	-0.0823032	1.58755	0.0243764	1	ex_23
MFSD4B	0.46622	1.45318	-0.520741	0.925847	0.0243863	1	ex_23
NREP	0.651039	1.26536	0.0367166	2.07711	0.024452	1	ex_23
TMEM59L	0.159521	0.467316	-0.148274	1.01579	0.0244521	1	ex_23
RPS29	0.324485	0.582344	0.0666263	2.46639	0.0246485	1	ex_23
SERINC1	0.417143	0.754527	0.0797588	2.42331	0.0247345	1	ex_23
NUAK1	-0.0528442	0.0891057	-0.194794	-0.729643	0.0248009	1	ex_23
RAPH1	0.361883	0.737091	-0.0133259	1.89035	0.0248379	1	ex_23
ERGIC2	0.357853	0.837457	-0.121752	1.46241	0.0249115	1	ex_23
MGMT	-0.0566315	0.0939366	-0.2072	-0.737179	0.0249777	1	ex_23
BTBD3	0.408166	0.746012	0.0703205	2.36792	0.0250021	1	ex_23
FBXO3	0.399862	0.811525	-0.0118005	1.90378	0.0250991	1	ex_23
TRIM2	0.353492	0.703703	0.00328063	1.97832	0.0251283	1	ex_23
NAP1L2	0.463532	0.900792	0.0262717	2.07772	0.0253864	1	ex_23
AHI1	-0.757375	0.671058	-2.18581	-1.0392	0.0254102	1	ex_23
EXOSC10	-0.176335	0.14392	-0.49659	-1.07917	0.0254432	1	ex_23
GOLGB1	-0.120837	0.162355	-0.40403	-0.836311	0.0257474	1	ex_23
TTC21B	-0.138741	0.202996	-0.480477	-0.79572	0.0258503	1	ex_23
PTCHD4	-0.109771	0.454563	-0.674105	-0.38124	0.0259149	1	ex_23
UGP2	0.258034	0.651167	-0.135098	1.28643	0.0260117	1	ex_23
H2AZ2	0.374984	0.70893	0.0410377	2.20082	0.0262376	1	ex_23
SCMH1	-0.490808	-0.151465	-0.830151	-2.83479	0.0264423	1	ex_23
SAE1	-0.163699	0.164041	-0.491439	-0.978959	0.0264932	1	ex_23
STXBP6	0.598828	1.07934	0.118318	2.44257	0.0265706	1	ex_23
TRHDE	1.41947	4.14577	-1.30683	1.02047	0.0266146	1	ex_23
SRGAP2B	0.0126313	0.0425282	-0.0172655	0.828079	0.0266532	1	ex_23
RNMT	0.216316	0.503232	-0.0706004	1.47768	0.0267074	1	ex_23
ADARB1	0.103584	0.312992	-0.105824	0.969501	0.0267715	1	ex_23
YWHAH	0.44991	0.827846	0.0719744	2.33322	0.0268788	1	ex_23
TLE5	0.26231	0.674807	-0.150187	1.24636	0.0268913	1	ex_23
SCGB2B2	-0.0912009	0.222047	-0.404449	-0.570635	0.0269269	1	ex_23
OCIAD1	0.26786	0.552273	-0.0165522	1.8459	0.0270077	1	ex_23
NVL	-0.0582294	0.0997969	-0.216256	-0.722206	0.0271067	1	ex_23
PGM3	-0.0192946	0.155263	-0.193852	-0.216643	0.0271369	1	ex_23
LRSAM1	-0.261222	0.168575	-0.691019	-1.19123	0.0271388	1	ex_23
PXYLP1	-0.244359	-0.0581404	-0.430577	-2.5719	0.0271627	1	ex_23
TXNDC16	0.0424685	0.395618	-0.310681	0.235698	0.0271722	1	ex_23
CUL3	0.413551	0.779671	0.0474317	2.21388	0.0271724	1	ex_23
ADK	-0.317079	0.0369212	-0.671079	-1.75555	0.0274268	1	ex_23
DCBLD2	-0.287793	0.0101384	-0.585724	-1.89327	0.0274344	1	ex_23
INPP5A	-0.298015	-0.0190909	-0.57694	-2.09411	0.0276376	1	ex_23
ODR4	-0.428167	-0.0791227	-0.777212	-2.40426	0.0276571	1	ex_23
RNPC3	-0.279635	-0.0290876	-0.530183	-2.18751	0.027723	1	ex_23
EIF1AX	0.480343	0.828126	0.13256	2.70702	0.0277543	1	ex_23
ZBTB8OS	-0.180151	0.16342	-0.523722	-1.0277	0.0277646	1	ex_23
KIAA0825	-0.420572	0.00717825	-0.848323	-1.92707	0.0277878	1	ex_23
APBA1	-0.400115	1.49151	-2.29174	-0.41457	0.0278851	1	ex_23
MTMR7	-0.466507	0.194137	-1.12715	-1.38401	0.0279035	1	ex_23
MAPK1	0.18671	0.565278	-0.191859	0.966653	0.0279816	1	ex_23
LHFPL2	-0.340798	0.0656465	-0.747242	-1.6434	0.0286157	1	ex_23
HMGN3	0.363363	0.676134	0.0505928	2.277	0.0287688	1	ex_23
CEP290	-0.423661	0.324631	-1.17195	-1.10967	0.0288512	1	ex_23
BPNT2	-0.1805	0.182205	-0.543205	-0.975374	0.0288831	1	ex_23
C1orf115	0.148689	0.465688	-0.16831	0.919324	0.0291904	1	ex_23
CHD5	-0.135667	0.223518	-0.494852	-0.740293	0.0292886	1	ex_23
C3orf14	0.372687	0.718132	0.0272412	2.11452	0.029463	1	ex_23
CEP89	-0.337816	-0.0472826	-0.628349	-2.27894	0.029465	1	ex_23
MGST1	0.451037	0.85233	0.0497442	2.20292	0.0295776	1	ex_23
SLC25A46	0.304474	0.770026	-0.161078	1.28183	0.0296262	1	ex_23
OPTN	0.416676	0.894167	-0.0608145	1.71034	0.0296942	1	ex_23
TTC17	-0.303378	-0.033926	-0.572831	-2.20674	0.030021	1	ex_23
CELF5	-0.0689739	0.105685	-0.243633	-0.774002	0.0301641	1	ex_23
RCL1	-0.132228	0.164846	-0.429302	-0.872383	0.0302721	1	ex_23
KYAT1	-0.146031	0.140963	-0.433024	-0.997287	0.0303162	1	ex_23
SORCS1	0.000129158	0.00087021	-0.000611894	0.341602	0.0304537	1	ex_23
JPH3	-0.254669	0.125878	-0.635215	-1.31164	0.0306232	1	ex_23
KHDRBS3	1.06402	4.97733	-2.8493	0.532907	0.0306606	1	ex_23
LHPP	-0.0326337	0.0525237	-0.117791	-0.751091	0.0308103	1	ex_23
INA	0.364894	0.650192	0.0795957	2.50678	0.0309082	1	ex_23
OCA2	-0.338264	-0.0115253	-0.665004	-2.0291	0.0309791	1	ex_23
ERMP1	-0.121809	0.128218	-0.371835	-0.954863	0.0310407	1	ex_23
GABRA3	-0.0808702	0.120856	-0.282596	-0.785731	0.031101	1	ex_23
KLHL5	-0.382763	0.143812	-0.909339	-1.42468	0.0312026	1	ex_23
PLXNA2	-0.04623	0.873386	-0.965846	-0.0985294	0.0312178	1	ex_23
CTNNBIP1	-0.129893	0.11803	-0.377815	-1.02687	0.031392	1	ex_23
ATP5F1A	0.33836	0.833856	-0.157136	1.3384	0.0314063	1	ex_23
BAALC	0.45425	0.725281	0.183219	3.28491	0.0315474	1	ex_23
ARL6IP1	0.42452	0.811889	0.0371496	2.14793	0.0315645	1	ex_23
ZFR2	-0.0726555	0.21119	-0.356501	-0.501689	0.031842	1	ex_23
MKLN1	-0.83041	0.625203	-2.28602	-1.11814	0.0319016	1	ex_23
PDXK	-0.376802	-0.0291075	-0.724497	-2.12404	0.0319481	1	ex_23
ZNF770	0.469806	0.928453	0.0111599	2.00765	0.0320796	1	ex_23
NOL4	-0.532322	0.62057	-1.68521	-0.90497	0.0321074	1	ex_23
SNX32	-0.391532	0.115407	-0.89847	-1.51377	0.0321666	1	ex_23
INSYN2A	-0.00477502	0.0089919	-0.0185419	-0.679809	0.0322376	1	ex_23
GNG7	-0.0214698	0.0407054	-0.083645	-0.676799	0.0322481	1	ex_23
NRGN	0.387278	1.10253	-0.327979	1.06123	0.0323473	1	ex_23
CRK	-0.017406	0.0311807	-0.0659926	-0.702149	0.0324264	1	ex_23
PIK3CB	-0.348211	0.110197	-0.80662	-1.48881	0.032432	1	ex_23
PHYHIP	0.316129	0.771767	-0.13951	1.35985	0.0326908	1	ex_23
CRACD	-0.401075	0.397351	-1.1995	-0.984553	0.0327266	1	ex_23
EIF1B	0.475846	1.00076	-0.0490691	1.77675	0.0329542	1	ex_23
TNR	-0.0635927	0.231234	-0.35842	-0.422754	0.0330365	1	ex_23
RPP38	0.452043	1.82071	-0.916629	0.647334	0.0330806	1	ex_23
BABAM2	-0.36614	0.000666629	-0.732947	-1.9564	0.0330983	1	ex_23
ZNF827	-0.459578	0.0452506	-0.964407	-1.78428	0.0331069	1	ex_23
EPS15L1	-0.256184	0.0754097	-0.587777	-1.51424	0.0331911	1	ex_23
MED4	0.0536009	0.187185	-0.079983	0.786441	0.0332087	1	ex_23
TSGA10	-0.450744	0.00433916	-0.905827	-1.94128	0.0332377	1	ex_23
PPP3CC	-0.0915351	0.358792	-0.541862	-0.398389	0.0332451	1	ex_23
STX8	-0.321302	0.0105834	-0.653188	-1.89746	0.0333329	1	ex_23
LANCL2	7.92943e-05	0.0210331	-0.0208746	0.00741696	0.0333956	1	ex_23
BIN1	-0.451931	-0.0529071	-0.850955	-2.21984	0.0335358	1	ex_23
FAM160B1	0.211137	0.559855	-0.137581	1.18669	0.0335551	1	ex_23
CCDC3	-0.344023	0.0377078	-0.725755	-1.76636	0.0336202	1	ex_23
FNDC3A	-0.210552	0.329183	-0.750286	-0.764587	0.0336794	1	ex_23
CAMK1D	-0.386475	0.129662	-0.902613	-1.46759	0.0337131	1	ex_23
TET3	-0.376901	-0.0115825	-0.74222	-2.02211	0.033913	1	ex_23
TENM4	-0.176822	0.367503	-0.721147	-0.636687	0.0340309	1	ex_23
TRMT1L	-0.112559	0.212481	-0.4376	-0.678722	0.0341181	1	ex_23
IFT57	0.170928	0.470293	-0.128437	1.11908	0.0341724	1	ex_23
RNFT2	-0.118638	0.158383	-0.395659	-0.839379	0.0343039	1	ex_23
EIF5	0.431738	1.0736	-0.210122	1.31834	0.0343391	1	ex_23
ZNF302	0.28391	0.523887	0.0439331	2.31878	0.0343525	1	ex_23
MACROH2A1	-0.342011	-0.0443323	-0.639691	-2.25185	0.0344357	1	ex_23
STUM	-0.196362	0.187902	-0.580626	-1.00156	0.03447	1	ex_23
HEXB	-0.193791	0.046148	-0.433729	-1.583	0.0345243	1	ex_23
MMP24	-0.23598	0.0226825	-0.494643	-1.78809	0.0345868	1	ex_23
EXD3	-0.187155	0.160164	-0.534474	-1.05614	0.0345955	1	ex_23
GTF3C1	-0.363844	-0.0371694	-0.690518	-2.18297	0.0345989	1	ex_23
NRN1	0.42464	1.59948	-0.750202	0.708417	0.0347365	1	ex_23
SH3YL1	-0.223209	0.119749	-0.566167	-1.27561	0.0347937	1	ex_23
CEP128	-0.348009	0.0527922	-0.74881	-1.7018	0.034824	1	ex_23
DNAJC5	-0.223618	0.110329	-0.557566	-1.31243	0.0348471	1	ex_23
NME5	-0.169529	0.14909	-0.488147	-1.04285	0.0349926	1	ex_23
SIN3B	-0.286745	-0.0297541	-0.543736	-2.18689	0.0351372	1	ex_23
AP1G1	-0.0890735	0.176759	-0.354906	-0.656733	0.0351403	1	ex_23
POLR2F	-0.0809619	0.111018	-0.272942	-0.826557	0.0351645	1	ex_23
NOVA2	-0.38575	-0.0354468	-0.736053	-2.15829	0.035248	1	ex_23
NPRL3	-0.0055032	0.0189267	-0.0299331	-0.441511	0.0353311	1	ex_23
CLDND1	0.563079	1.06526	0.0609008	2.19766	0.0355941	1	ex_23
WDPCP	-0.788362	0.236993	-1.81372	-1.50695	0.0356816	1	ex_23
RIF1	-0.264903	0.0617572	-0.591563	-1.58942	0.035843	1	ex_23
UBN2	-0.247359	0.0316951	-0.526413	-1.73735	0.0359488	1	ex_23
GRID1	-0.583633	-0.129202	-1.03806	-2.51721	0.0360781	1	ex_23
LDHB	0.31402	0.589628	0.038411	2.23312	0.0363211	1	ex_23
PFDN2	0.310391	0.632344	-0.0115615	1.88958	0.0363417	1	ex_23
ANKRD30BL	-0.314339	-0.0155811	-0.613097	-2.06218	0.0363431	1	ex_23
ZNF516	-0.619314	-0.0762122	-1.16242	-2.235	0.0364354	1	ex_23
ZC2HC1A	0.299313	0.550599	0.0480281	2.33457	0.0364745	1	ex_23
KHDRBS1	-0.379076	-0.00524074	-0.752911	-1.98744	0.0368726	1	ex_23
ZNF704	-0.27413	1.23944	-1.7877	-0.354978	0.0371111	1	ex_23
NPTN	0.252929	0.499532	0.00632696	2.01025	0.037148	1	ex_23
KANSL1	-0.102828	0.777314	-0.98297	-0.228985	0.0372691	1	ex_23
CTDSPL2	-0.363277	-0.0110899	-0.715465	-2.02168	0.0372704	1	ex_23
RBM26	0.187943	0.70017	-0.324284	0.719138	0.0374633	1	ex_23
HNRNPLL	0.28173	0.524975	0.0384851	2.27006	0.0374762	1	ex_23
SPARCL1	0.730485	1.37166	0.0893122	2.23298	0.0376825	1	ex_23
ADORA1	-0.0153035	0.0258607	-0.0564676	-0.728649	0.0376854	1	ex_23
VCP	0.308468	0.727078	-0.110142	1.44427	0.0377685	1	ex_23
STK24	0.181287	0.46398	-0.101405	1.2569	0.037811	1	ex_23
SLCO3A1	-0.0634607	0.231128	-0.358049	-0.422218	0.0379083	1	ex_23
CEP350	-0.392424	0.0232221	-0.80807	-1.85046	0.0380032	1	ex_23
CDKAL1	-0.592863	0.170533	-1.35626	-1.52213	0.038103	1	ex_23
SUPT6H	-0.127279	0.123631	-0.378189	-0.994228	0.0381136	1	ex_23
FUT8	0.250244	0.76451	-0.264022	0.953725	0.0382577	1	ex_23
SKP1	0.276204	1.59499	-1.04258	0.410491	0.0384344	1	ex_23
DYNLT3	0.53826	1.47475	-0.398229	1.12652	0.0385554	1	ex_23
FLRT3	0.581425	1.06578	0.0970658	2.35274	0.0386366	1	ex_23
DIPK1A	-0.37984	0.00501537	-0.764695	-1.93442	0.0386791	1	ex_23
SRSF11	-0.612301	0.279141	-1.50374	-1.34623	0.0386985	1	ex_23
HNRNPA3	0.325767	0.610669	0.040865	2.24109	0.0387427	1	ex_23
ELOC	0.202552	1.12097	-0.715862	0.432261	0.0388145	1	ex_23
SCN3B	-0.0589642	0.308406	-0.426334	-0.314581	0.0389076	1	ex_23
UHRF1BP1	0.288193	0.63139	-0.0550049	1.64584	0.0390413	1	ex_23
DST	-0.411176	0.0499919	-0.872343	-1.7475	0.0390494	1	ex_23
ETNK1	0.308809	0.67041	-0.0527932	1.67381	0.0390722	1	ex_23
SIMC1	-0.419736	-0.0637544	-0.775719	-2.31098	0.0391135	1	ex_23
ANKIB1	-0.284601	0.0758782	-0.645081	-1.54741	0.0391476	1	ex_23
NRF1	0.470636	0.895192	0.0460803	2.17269	0.0392034	1	ex_23
PPP2R3A	-0.091793	0.326714	-0.510301	-0.429887	0.0392373	1	ex_23
ZNF605	-0.183117	0.10442	-0.470654	-1.2482	0.0395643	1	ex_23
ANKRD16	-0.481871	-0.0929023	-0.870839	-2.42809	0.039578	1	ex_23
C11orf58	0.0647599	0.351304	-0.221784	0.442958	0.0397841	1	ex_23
CFL1	0.669621	1.7395	-0.40026	1.22671	0.039803	1	ex_23
PFN2	0.364978	0.861739	-0.131782	1.44002	0.0400968	1	ex_23
GPLD1	-0.484187	-0.00797702	-0.960397	-1.9928	0.0402678	1	ex_23
ATP6V0C	0.588082	1.33603	-0.159866	1.54104	0.0402731	1	ex_23
MMD	0.309049	0.621049	-0.00295163	1.94142	0.0403156	1	ex_23
VPS53	0.0606465	0.6319	-0.510607	0.208078	0.0403523	1	ex_23
SLC6A15	0.0575198	0.339626	-0.224586	0.399625	0.0405638	1	ex_23
RLIM	0.186349	0.565797	-0.193098	0.962553	0.0407195	1	ex_23
CDH10	0.200977	0.559026	-0.157072	1.10015	0.0407372	1	ex_23
NCBP1	0.427388	0.884895	-0.0301192	1.83093	0.0408361	1	ex_23
MARK4	-0.231424	0.401736	-0.864585	-0.71638	0.0408423	1	ex_23
HSPA4L	0.324278	0.870212	-0.221657	1.16419	0.04087	1	ex_23
PPM1A	0.348611	0.914063	-0.21684	1.20835	0.0408942	1	ex_23
JKAMP	0.279433	0.742693	-0.183828	1.18222	0.0410413	1	ex_23
CLCN4	0.294381	0.534737	0.054025	2.40051	0.0411346	1	ex_23
PARG	0.248778	0.591687	-0.0941308	1.42194	0.0412004	1	ex_23
ZFP14	-0.216343	0.122929	-0.555616	-1.24981	0.0412042	1	ex_23
NMT1	-0.297287	0.055224	-0.649797	-1.65292	0.0412059	1	ex_23
METTL25	-0.287773	-0.0161792	-0.559368	-2.07672	0.0413834	1	ex_23
CNIH3	-0.210901	0.0546362	-0.476438	-1.55669	0.0414275	1	ex_23
TUSC3	0.404145	1.07811	-0.269816	1.17531	0.0414293	1	ex_23
ZNF207	-0.308394	0.23449	-0.851278	-1.11339	0.041521	1	ex_23
LRRC58	0.35876	0.696827	0.0206924	2.07993	0.0417023	1	ex_23
VAMP4	0.372259	0.759737	-0.0152194	1.88298	0.0417354	1	ex_23
SELENOW	1.2049	2.57462	-0.16482	1.72412	0.0424751	1	ex_23
HSPA9	0.290842	0.564192	0.0174917	2.08538	0.0425128	1	ex_23
IL7	0.449106	0.922346	-0.024133	1.86001	0.0425674	1	ex_23
FBXO9	0.373282	0.713099	0.0334646	2.15298	0.042833	1	ex_23
HSBP1	0.161976	0.615981	-0.292028	0.699262	0.04284	1	ex_23
AVL9	0.157867	0.69887	-0.383135	0.571928	0.04289	1	ex_23
ZNF638	-0.40828	0.00170807	-0.818268	-1.9518	0.0429174	1	ex_23
SRPK1	0.296206	0.99824	-0.405827	0.826959	0.0429231	1	ex_23
RHBDL2	0.36077	1.1313	-0.409763	0.917671	0.0430731	1	ex_23
SLC35A3	-0.597321	-0.0999413	-1.0947	-2.35379	0.0432158	1	ex_23
PILRB	-0.0639233	0.14199	-0.269837	-0.608446	0.0432553	1	ex_23
ISCA1	0.39508	0.828196	-0.038035	1.78785	0.0433203	1	ex_23
PITPNM3	-0.205346	0.19603	-0.606723	-1.00273	0.0435574	1	ex_23
CDKL3	-0.209232	0.181664	-0.600129	-1.04909	0.0435913	1	ex_23
MROH1	-0.286184	0.118372	-0.690739	-1.38648	0.0436599	1	ex_23
CDK14	-2.01359	-1.12602	-2.90116	-4.4465	0.0436681	1	ex_23
LDLRAD4	-0.107059	0.160243	-0.374362	-0.785	0.0439021	1	ex_23
SLC13A3	-0.0747796	0.0991554	-0.248715	-0.842644	0.0439402	1	ex_23
PCMTD2	0.507133	1.00262	0.011645	2.00603	0.0440234	1	ex_23
VXN	0.163339	0.495391	-0.168712	0.964126	0.0441728	1	ex_23
CHN1	0.743606	1.17359	0.313625	3.38955	0.0441777	1	ex_23
PRPF4B	-0.42401	0.00223825	-0.850259	-1.94967	0.0443503	1	ex_23
EVA1C	-0.269034	-0.0063896	-0.531679	-2.00765	0.0444847	1	ex_23
ZC3H14	-0.300977	0.0972449	-0.699198	-1.48134	0.0445145	1	ex_23
STK17A	0.388873	0.810608	-0.0328632	1.80724	0.0445202	1	ex_23
TTC27	-0.177909	0.108953	-0.464772	-1.21555	0.0445632	1	ex_23
ITSN1	-0.213204	0.163445	-0.589853	-1.10945	0.0445775	1	ex_23
RUFY3	-0.453364	0.174488	-1.08122	-1.41526	0.0447446	1	ex_23
TMEM245	0.400105	0.840557	-0.0403478	1.78042	0.0448131	1	ex_23
SDK1	-1.17696	0.890216	-3.24413	-1.11592	0.0448284	1	ex_23
CDK5R1	0.442925	0.952164	-0.0663154	1.70473	0.0449269	1	ex_23
PLBD2	-0.0881333	0.120261	-0.296528	-0.828901	0.0450525	1	ex_23
C11orf80	-0.440748	0.239581	-1.12108	-1.26975	0.0450711	1	ex_23
UBXN2A	-0.111677	0.182192	-0.405546	-0.744832	0.0451193	1	ex_23
PRKAR1B	-0.327392	0.133099	-0.787884	-1.39346	0.0451571	1	ex_23
BRCC3	-0.251713	0.217368	-0.720794	-1.05173	0.0452925	1	ex_23
CTNNBL1	0.0962385	0.400072	-0.207595	0.620813	0.045308	1	ex_23
XRCC5	0.213595	0.557206	-0.130016	1.21835	0.0453441	1	ex_23
ZNF195	-0.318815	0.0586314	-0.696261	-1.65551	0.045466	1	ex_23
NTM	-0.0492547	0.5691	-0.66761	-0.15612	0.0455061	1	ex_23
PLEKHA3	0.373179	0.724335	0.0220232	2.08289	0.0455135	1	ex_23
AP1AR	0.0260685	0.0896131	-0.037476	0.804057	0.0456125	1	ex_23
KCTD3	0.166181	0.559017	-0.226655	0.82912	0.0456625	1	ex_23
STX6	-0.113111	0.142633	-0.368856	-0.866856	0.0457948	1	ex_23
NCR3LG1	-0.0264546	0.048415	-0.101324	-0.692539	0.0458566	1	ex_23
ZNF131	-0.147064	0.474701	-0.768828	-0.463582	0.0458585	1	ex_23
SPECC1L	-0.375052	0.0332758	-0.78338	-1.80024	0.0459989	1	ex_23
FSHR	-0.0500089	0.351553	-0.45157	-0.244086	0.0460646	1	ex_23
PALM2AKAP2	-0.480551	0.520715	-1.48182	-0.940672	0.0461161	1	ex_23
EHMT1	-0.173538	0.226093	-0.573169	-0.851105	0.0464207	1	ex_23
N4BP2	-0.254791	-0.0316018	-0.477981	-2.23748	0.0464684	1	ex_23
NEURL1	-0.35021	0.0773502	-0.777771	-1.60539	0.0466629	1	ex_23
PTPRT	-0.594703	0.205627	-1.39503	-1.45639	0.0466799	1	ex_23
TSHZ3	-0.172926	0.406097	-0.751948	-0.585345	0.0467069	1	ex_23
LRP12	0.0557444	0.231713	-0.120224	0.62089	0.0467164	1	ex_23
ABI2	0.40815	0.892002	-0.0757029	1.65331	0.0468192	1	ex_23
ANKUB1	0.444175	0.921438	-0.0330877	1.82408	0.0468194	1	ex_23
FAM214A	0.348192	0.745124	-0.0487407	1.71929	0.0468282	1	ex_23
PGBD5	-0.39151	-0.0175544	-0.765465	-2.05197	0.0468592	1	ex_23
AKT2	-0.228342	-0.00716228	-0.449521	-2.02343	0.0469926	1	ex_23
ZSCAN30	-0.364787	0.161474	-0.891048	-1.35858	0.0470061	1	ex_23
SLC5A3	0.163417	0.430486	-0.103651	1.19929	0.0470087	1	ex_23
VPS13C	-0.0390429	0.225813	-0.303898	-0.288922	0.0473362	1	ex_23
PAIP1	0.0337988	0.124461	-0.0568636	0.730672	0.0474366	1	ex_23
NELFA	-0.320923	0.123298	-0.765145	-1.41596	0.0476158	1	ex_23
AK5	-0.38805	0.220201	-0.996301	-1.25041	0.0477642	1	ex_23
SMARCC1	-0.0468774	0.158154	-0.251909	-0.448116	0.0478449	1	ex_23
NPSR1	-0.0119768	0.0173215	-0.0412751	-0.80121	0.0478498	1	ex_23
SLC35F3	-1.12807	0.336313	-2.59245	-1.50984	0.0481994	1	ex_23
TRMT11	-0.275973	0.802291	-1.35424	-0.501637	0.0482078	1	ex_23
CASC1	-0.202958	0.179005	-0.584922	-1.04144	0.0483586	1	ex_23
CSRNP3	0.156239	0.706644	-0.394166	0.55636	0.0484143	1	ex_23
SLC36A4	-0.284984	0.222975	-0.792943	-1.09961	0.048427	1	ex_23
MLH3	-0.267878	0.0871661	-0.622923	-1.47878	0.0484325	1	ex_23
ATP9A	-0.767577	0.168687	-1.70384	-1.60684	0.0485964	1	ex_23
SAMD3	0.270904	0.614485	-0.0726772	1.54538	0.0488141	1	ex_23
SUMO1	0.102982	0.411694	-0.20573	0.653814	0.0488985	1	ex_23
ME1	-0.359642	0.0151963	-0.734481	-1.88051	0.0489866	1	ex_23
LNPEP	0.325403	0.857735	-0.206929	1.19808	0.0490124	1	ex_23
NFATC2IP	-0.0378336	0.0639759	-0.139643	-0.728345	0.0490245	1	ex_23
RPL22	0.112155	0.36072	-0.13641	0.884356	0.0490552	1	ex_23
PIP4P2	0.111188	0.334528	-0.112152	0.975755	0.0491197	1	ex_23
ARHGAP5	0.182671	0.532084	-0.166742	1.02466	0.0491265	1	ex_23
SYT4	0.379711	1.04814	-0.288719	1.11339	0.0492002	1	ex_23
ALMS1	-0.125836	0.138528	-0.390199	-0.932932	0.0492317	1	ex_23
DCTN1	0.439088	0.994883	-0.116706	1.54841	0.0492877	1	ex_23
GOSR1	0.201177	0.557624	-0.155271	1.10619	0.0493767	1	ex_23
SLITRK4	0.529085	0.9807	0.0774707	2.29618	0.0494804	1	ex_23
KCNT1	-0.208452	-0.0334409	-0.383463	-2.33447	0.0495699	1	ex_23
FHIT	-0.262016	0.337784	-0.861816	-0.856189	0.0496236	1	ex_23
SNX1	-0.299267	0.205769	-0.804304	-1.16141	0.0497615	1	ex_23
FRS2	-0.084388	0.182386	-0.351162	-0.61999	0.049766	1	ex_23
NEURL1B	-0.0482377	0.074817	-0.171292	-0.768309	0.0498043	1	ex_23
PUDP	-0.081112	0.105834	-0.268058	-0.850388	0.0498266	1	ex_23
RASAL2	-0.139672	0.190246	-0.46959	-0.829759	0.0498724	1	ex_23
ME2	-0.190417	-0.00245558	-0.378378	-1.98557	0.0498931	1	ex_23
PATJ	-0.146779	0.280691	-0.57425	-0.672986	0.0499039	1	ex_23
PITPNC1	-0.032883	0.0607406	-0.126507	-0.68839	0.0502839	1	ex_23
TOMM20	0.446203	0.903755	-0.0113495	1.91135	0.0504029	1	ex_23
NAA25	0.255306	0.54442	-0.033808	1.73077	0.0504479	1	ex_23
BCL2	0.011288	0.0687392	-0.0461633	0.385092	0.0505018	1	ex_23
MPP7	0.333396	0.610056	0.0567366	2.36191	0.0506492	1	ex_23
CYCS	0.461108	0.969462	-0.0472468	1.7778	0.0506866	1	ex_23
CDR2	-0.350584	0.0880195	-0.789187	-1.56664	0.0507166	1	ex_23
VIPR1	-0.106504	0.110692	-0.323701	-0.961089	0.0507639	1	ex_23
SHLD2	-0.0399594	0.0603305	-0.140249	-0.780926	0.0507996	1	ex_23
VPS37A	0.149819	0.40736	-0.107723	1.14016	0.0509661	1	ex_23
CNTN3	0.168886	0.778944	-0.441171	0.54259	0.0510628	1	ex_23
MLXIP	-0.0975047	0.183159	-0.378168	-0.680907	0.0511355	1	ex_23
AKAP12	-0.527138	-0.0263916	-1.02789	-2.06326	0.0512423	1	ex_23
RPL30	0.401868	0.723219	0.0805177	2.45105	0.0512671	1	ex_23
FOXO3	-0.26198	0.100186	-0.624146	-1.41778	0.0513093	1	ex_23
TNFRSF21	-0.168812	0.19791	-0.535535	-0.902224	0.0513136	1	ex_23
RANGAP1	0.207247	0.552094	-0.1376	1.1779	0.051332	1	ex_23
MCPH1	-0.282946	-0.0313105	-0.534582	-2.20384	0.0513885	1	ex_23
CASD1	0.363049	0.959788	-0.233689	1.19242	0.0515197	1	ex_23
ELAVL3	-0.3258	0.0743352	-0.725936	-1.59585	0.0515742	1	ex_23
ZFHX2	-0.29045	0.0962038	-0.677104	-1.4723	0.0516251	1	ex_23
RCN2	0.26567	0.479882	0.0514588	2.4308	0.0517761	1	ex_23
OSBPL10	-0.334315	0.0707535	-0.739384	-1.61762	0.0518125	1	ex_23
ZNF236	-0.137774	0.0808316	-0.35638	-1.23525	0.0518589	1	ex_23
ATG4B	-0.1732	0.1211	-0.467501	-1.15347	0.0519558	1	ex_23
USP33	0.0305578	0.327563	-0.266447	0.201654	0.0520389	1	ex_23
GRM1	-0.158666	0.400614	-0.717946	-0.556036	0.052098	1	ex_23
SREBF2	-0.223753	0.0848459	-0.532353	-1.42109	0.0522608	1	ex_23
DNAAF4	-0.16842	0.190759	-0.527599	-0.919031	0.0525825	1	ex_23
FTL	0.702516	1.77768	-0.372649	1.28065	0.0525906	1	ex_23
HNRNPA2B1	0.124691	0.490681	-0.241298	0.667753	0.0529126	1	ex_23
MAP9	0.343829	0.688193	-0.000534565	1.95692	0.0533316	1	ex_23
ARMC9	-0.259063	0.0864569	-0.604582	-1.46954	0.0533731	1	ex_23
C1D	0.0140309	0.0483665	-0.0203046	0.800921	0.0534374	1	ex_23
KMT5B	-0.48294	0.0673201	-1.0332	-1.72018	0.053484	1	ex_23
PLEKHA6	-0.610371	0.860146	-2.08089	-0.813527	0.0537607	1	ex_23
ZCCHC17	0.122641	0.500261	-0.254979	0.636544	0.0538147	1	ex_23
GALK2	0.152154	0.46239	-0.158082	0.961257	0.0540363	1	ex_23
GPX4	0.616399	1.53511	-0.302312	1.31502	0.0540872	1	ex_23
CDRT4	-0.170959	0.162566	-0.504483	-1.00464	0.054108	1	ex_23
MYT1L	-0.673841	-0.118743	-1.22894	-2.37923	0.0541178	1	ex_23
ACYP2	0.519979	1.18523	-0.145271	1.53196	0.0541535	1	ex_23
IMMP1L	-0.160741	0.153834	-0.475316	-1.0015	0.0542804	1	ex_23
ENPP4	0.303724	1.08999	-0.482539	0.757111	0.054533	1	ex_23
KCNH7	0.322038	1.68172	-1.03764	0.464213	0.0546508	1	ex_23
DNAJC3	-0.324962	0.0131693	-0.663093	-1.88363	0.0546782	1	ex_23
LYRM4	-0.221557	0.115738	-0.558851	-1.28743	0.0547162	1	ex_23
GPATCH11	0.220955	1.13295	-0.691036	0.474856	0.0549282	1	ex_23
PIGN	-0.594325	-0.0420421	-1.14661	-2.10916	0.0550291	1	ex_23
USP34	-0.368062	-0.0970424	-0.639082	-2.66176	0.055113	1	ex_23
CNIH1	0.0778808	0.2515	-0.0957384	0.879186	0.055187	1	ex_23
PNPLA8	0.216511	0.603568	-0.170546	1.09636	0.0553195	1	ex_23
SEPTIN3	0.195083	0.584218	-0.194052	0.982578	0.0554831	1	ex_23
ZHX3	-0.187653	0.162934	-0.538241	-1.04908	0.0554949	1	ex_23
TMEM178A	0.215673	0.512058	-0.0807126	1.42622	0.0555148	1	ex_23
NBR1	-0.305116	0.175306	-0.785538	-1.24477	0.0556799	1	ex_23
TPST1	-0.214941	0.234914	-0.664795	-0.936472	0.0557001	1	ex_23
SNX29	-0.395621	-0.0202534	-0.770989	-2.06572	0.0557379	1	ex_23
RBX1	0.279711	0.729344	-0.169922	1.21927	0.0557496	1	ex_23
GOSR2	-0.0846883	0.120515	-0.289892	-0.808886	0.0558657	1	ex_23
ENC1	0.354409	0.898421	-0.189603	1.27686	0.0559228	1	ex_23
GRAMD1B	-0.186339	0.253439	-0.626116	-0.830459	0.0559943	1	ex_23
CDK6	0.109159	0.335531	-0.117213	0.945114	0.0560599	1	ex_23
BRI3BP	0.213189	0.682086	-0.255708	0.891118	0.0561098	1	ex_23
RESF1	-0.452328	0.128685	-1.03334	-1.52586	0.0564348	1	ex_23
CLK4	-0.252138	0.137599	-0.641875	-1.26799	0.0564448	1	ex_23
NIM1K	-0.131401	0.39594	-0.658742	-0.488377	0.0564456	1	ex_23
GFM2	0.174013	0.702365	-0.354339	0.645515	0.0565442	1	ex_23
FILIP1L	-0.26807	0.354542	-0.890683	-0.843877	0.0567999	1	ex_23
EXOC2	-0.520227	-0.0436245	-0.99683	-2.13936	0.0569619	1	ex_23
ANKLE2	-0.10712	0.169343	-0.383582	-0.75942	0.057018	1	ex_23
UBE2QL1	-0.0344038	0.264163	-0.332971	-0.225846	0.0575011	1	ex_23
SPIN1	-0.0255179	0.477333	-0.528369	-0.0994613	0.0575752	1	ex_23
COMMD1	-0.192665	0.244344	-0.629674	-0.864091	0.0576192	1	ex_23
EPHB6	0.389805	0.851775	-0.0721655	1.65379	0.0579615	1	ex_23
FAM227B	0.33629	0.885991	-0.213411	1.19905	0.0579866	1	ex_23
DUSP16	0.0455288	0.164589	-0.0735315	0.749493	0.0579963	1	ex_23
FAM200B	0.240086	0.651213	-0.171041	1.14456	0.0580263	1	ex_23
CBWD6	-0.0104736	0.0203871	-0.0413343	-0.665178	0.0581057	1	ex_23
RPL15	0.252683	0.925603	-0.420236	0.735973	0.058135	1	ex_23
GRIA1	-0.392805	0.552067	-1.33768	-0.814802	0.0581806	1	ex_23
TGS1	0.0259619	0.413643	-0.36172	0.131253	0.0582351	1	ex_23
OLFM1	0.489893	1.03951	-0.0597288	1.74697	0.0584024	1	ex_23
SET	0.349061	0.810707	-0.112585	1.48197	0.0584924	1	ex_23
FAM184A	0.141239	0.40862	-0.126142	1.03531	0.0586547	1	ex_23
MGAT4C	0.00995751	0.194145	-0.17423	0.105959	0.0586583	1	ex_23
EID1	0.190101	0.540583	-0.160381	1.06308	0.0587719	1	ex_23
ATP13A3	0.177722	0.446454	-0.0910102	1.29619	0.0587834	1	ex_23
KRIT1	-0.124211	0.141905	-0.390327	-0.914824	0.0588524	1	ex_23
ZNF736	-0.0495355	0.318204	-0.417274	-0.264013	0.0591522	1	ex_23
CRPPA	-0.217774	0.380146	-0.815693	-0.713857	0.0591899	1	ex_23
CHST15	-0.387471	0.313766	-1.08871	-1.08298	0.0593308	1	ex_23
NELL2	0.377626	0.748173	0.00707976	1.99741	0.0595493	1	ex_23
HUWE1	0.30179	0.598144	0.00543572	1.99591	0.0595846	1	ex_23
SCAF4	-0.00405118	0.291664	-0.299767	-0.0268507	0.0595997	1	ex_23
DCAF10	-0.253472	0.0226383	-0.529582	-1.79927	0.0596948	1	ex_23
TANGO6	-0.0947528	0.122397	-0.311902	-0.855226	0.0597122	1	ex_23
BID	-0.013419	0.0248738	-0.0517118	-0.686833	0.0597278	1	ex_23
ACSS2	-0.300377	0.00685184	-0.607606	-1.91625	0.0598785	1	ex_23
UBA2	0.112289	0.39508	-0.170501	0.778254	0.0599347	1	ex_23
CPNE8	0.385664	0.773498	-0.00216938	1.949	0.0599794	1	ex_23
RSRC1	-0.156768	0.217755	-0.531291	-0.820403	0.0600708	1	ex_23
AKAP7	-0.563256	0.00714481	-1.13366	-1.93541	0.0601843	1	ex_23
RIN2	-0.330369	0.260451	-0.92119	-1.09595	0.0602287	1	ex_23
SEC62	0.458586	0.75731	0.159861	3.00883	0.0602729	1	ex_23
HOOK2	0.290949	0.544321	0.0375781	2.25065	0.0603696	1	ex_23
HLTF	0.157683	0.416467	-0.1011	1.19426	0.0603858	1	ex_23
CEP120	0.270213	0.715074	-0.174648	1.1905	0.0604009	1	ex_23
MDN1	-0.313978	0.0988337	-0.72679	-1.49072	0.0606465	1	ex_23
GALNT11	-0.249618	-0.00240542	-0.496831	-1.97903	0.0606509	1	ex_23
UBR4	-0.522376	-0.0335719	-1.01118	-2.09458	0.0606665	1	ex_23
DMXL2	0.317789	1.07746	-0.441886	0.819896	0.0607452	1	ex_23
PITHD1	0.443799	0.879049	0.0085485	1.99846	0.0608797	1	ex_23
HECTD2	-0.0258267	0.451959	-0.503612	-0.105946	0.0609329	1	ex_23
RSBN1	0.273318	0.719582	-0.172947	1.20039	0.0609904	1	ex_23
MIA3	0.0878406	0.26016	-0.0844788	0.999101	0.0610453	1	ex_23
PIGU	-0.416901	-0.0212306	-0.812571	-2.06513	0.0611401	1	ex_23
PHLDB2	0.412536	0.759033	0.066039	2.33351	0.0611626	1	ex_23
CASP8AP2	-0.319687	-0.0205247	-0.618848	-2.09443	0.0612791	1	ex_23
SESN3	0.0786557	0.56161	-0.404299	0.319207	0.0613053	1	ex_23
PKNOX1	-0.394723	0.0906928	-0.880138	-1.59377	0.0615552	1	ex_23
BACE1	-0.236485	0.0831603	-0.556131	-1.45005	0.0615785	1	ex_23
BSCL2	-0.101621	0.287739	-0.49098	-0.511539	0.0616177	1	ex_23
CDH22	-0.0048778	0.0107235	-0.0204791	-0.61279	0.0618304	1	ex_23
FOXK1	-0.387108	0.102004	-0.876219	-1.55121	0.0618498	1	ex_23
ERO1A	0.244845	0.480162	0.00952742	2.03932	0.0621646	1	ex_23
EPN2	-0.280424	0.21374	-0.774589	-1.11222	0.0622269	1	ex_23
TASOR2	-0.492367	0.0831595	-1.06789	-1.67676	0.0622794	1	ex_23
RBM12B	0.38493	0.815473	-0.0456135	1.75232	0.0626636	1	ex_23
STEAP2	0.210083	0.47388	-0.0537149	1.56087	0.0630152	1	ex_23
ZFAND1	0.39644	0.902651	-0.10977	1.53495	0.063045	1	ex_23
NUP133	0.315241	0.708844	-0.0783614	1.56976	0.0630469	1	ex_23
MLXIPL	-0.114919	0.0909313	-0.32077	-1.09418	0.063162	1	ex_23
LHFPL5	-0.389404	0.046201	-0.825008	-1.75209	0.063204	1	ex_23
FAM204A	0.333928	0.675805	-0.00794873	1.91439	0.0632263	1	ex_23
USP47	-0.412337	0.0932091	-0.917883	-1.5986	0.0633665	1	ex_23
DLG3	0.262109	0.572081	-0.0478629	1.65733	0.0635949	1	ex_23
AKAP11	-0.0288447	0.405269	-0.462959	-0.13023	0.0637207	1	ex_23
PSMF1	-0.0636528	0.104554	-0.231859	-0.741691	0.0638581	1	ex_23
TERF2IP	0.318889	0.605024	0.0327537	2.18432	0.0639992	1	ex_23
FAM172A	-0.382702	0.0583148	-0.82372	-1.7008	0.0641214	1	ex_23
LRRK2	0.101439	0.605953	-0.403075	0.394076	0.0643667	1	ex_23
DYNLL1	0.807881	2.37479	-0.759026	1.01054	0.0644843	1	ex_23
SIK3	-0.644594	1.07412	-2.36331	-0.735072	0.0647514	1	ex_23
NXPH2	0.0568184	0.594499	-0.480862	0.207116	0.064897	1	ex_23
PCED1B	-0.0376942	0.0783518	-0.15374	-0.636638	0.0649365	1	ex_23
GSR	-0.12212	0.151423	-0.395663	-0.875005	0.0649679	1	ex_23
GHR	-1.14799	0.53846	-2.83444	-1.33417	0.0652531	1	ex_23
CTIF	-0.332889	0.222843	-0.888621	-1.17404	0.0655587	1	ex_23
ST3GAL1	-0.00054896	0.00255352	-0.00365144	-0.346801	0.0660097	1	ex_23
TTLL11	-0.422898	0.273571	-1.11937	-1.1901	0.0660347	1	ex_23
CKB	0.371072	1.39886	-0.656717	0.707623	0.0661024	1	ex_23
FAIM2	0.356514	0.765641	-0.0526134	1.70791	0.0663876	1	ex_23
CHST11	-0.0945315	0.154208	-0.343271	-0.74487	0.0664191	1	ex_23
HMGCR	0.169074	0.480585	-0.142438	1.06378	0.0665573	1	ex_23
PAIP2	0.174112	0.476878	-0.128655	1.12712	0.0665964	1	ex_23
ARL6IP5	0.633095	1.30171	-0.0355167	1.85585	0.0666678	1	ex_23
SAMD12	-1.31353	0.772889	-3.39995	-1.23392	0.0668401	1	ex_23
EPB41L5	-0.131699	0.241958	-0.505355	-0.690808	0.0668757	1	ex_23
ARNTL2	-0.288654	-0.0157682	-0.56154	-2.07322	0.0672462	1	ex_23
GFPT2	-0.309505	0.0689037	-0.687914	-1.60308	0.0673579	1	ex_23
SMARCA4	-0.0561077	0.0814189	-0.193634	-0.79962	0.0676057	1	ex_23
ROCK2	-0.268444	0.000320356	-0.537209	-1.95763	0.067654	1	ex_23
STAT1	0.947771	2.42868	-0.533136	1.25436	0.0676883	1	ex_23
FMNL2	-0.210017	0.366501	-0.786535	-0.713987	0.0677882	1	ex_23
TIMM23B	-0.0477517	0.0792072	-0.174711	-0.737181	0.0678098	1	ex_23
CHCHD10	0.0174476	0.0983585	-0.0634633	0.422645	0.0678392	1	ex_23
SOCS7	-0.383126	-0.0138795	-0.752373	-2.03364	0.0678577	1	ex_23
RBMX	-0.137301	0.178499	-0.4531	-0.852137	0.0679818	1	ex_23
PCYT1A	-0.141765	0.153267	-0.436798	-0.941777	0.068167	1	ex_23
IGF2R	-0.182981	0.215747	-0.58171	-0.899453	0.0683905	1	ex_23
RPL28	1.11875	3.30557	-1.06807	1.00269	0.0684276	1	ex_23
ZNF407	0.28138	0.619943	-0.0571837	1.62892	0.0685482	1	ex_23
CNN3	-0.101743	0.0870059	-0.290492	-1.0565	0.0685661	1	ex_23
MAP4	0.0428684	0.237491	-0.151754	0.431711	0.0686383	1	ex_23
C7orf50	-0.00106674	0.0061107	-0.00824419	-0.291299	0.0687348	1	ex_23
KIZ	-0.239752	0.0364598	-0.515964	-1.70125	0.0688733	1	ex_23
SMIM13	0.475457	0.97797	-0.0270555	1.85444	0.0689268	1	ex_23
UBE2G2	-0.0882951	0.155341	-0.331931	-0.710304	0.0690965	1	ex_23
ABCA3	-0.201551	0.0993275	-0.502429	-1.31293	0.0691891	1	ex_23
TMCC1	-0.0275636	0.182417	-0.237544	-0.257279	0.0692756	1	ex_23
ACSL6	-0.293005	0.240998	-0.827008	-1.07542	0.069393	1	ex_23
TRIP4	-0.241066	0.111494	-0.593626	-1.34014	0.0694289	1	ex_23
ACTN1	0.0134251	0.0817965	-0.0549463	0.384851	0.0695492	1	ex_23
UCHL1	0.182297	0.477253	-0.11266	1.21135	0.0695861	1	ex_23
CIAO1	0.0418247	0.137678	-0.0540283	0.855215	0.0696809	1	ex_23
SC5D	0.26235	0.527856	-0.00315595	1.93667	0.0698929	1	ex_23
MAPRE2	0.461457	1.47853	-0.555618	0.889255	0.0700828	1	ex_23
SCRN1	0.559727	1.04392	0.0755337	2.26572	0.0701395	1	ex_23
GSAP	-0.273971	0.00466323	-0.552606	-1.92716	0.0701499	1	ex_23
ZER1	-0.0287211	0.0968677	-0.15431	-0.448228	0.0701915	1	ex_23
IPO11	0.0597412	0.339035	-0.219552	0.419238	0.0702833	1	ex_23
CCSAP	-0.223071	0.109314	-0.555456	-1.31538	0.0703307	1	ex_23
TMOD2	0.130033	0.916238	-0.656172	0.324164	0.0704975	1	ex_23
MRPS35	0.170188	0.73783	-0.397454	0.587628	0.0705466	1	ex_23
NDUFA4	0.736706	2.25359	-0.780174	0.951899	0.0706908	1	ex_23
UBE2F	0.0673577	0.424677	-0.289962	0.36947	0.0709169	1	ex_23
PIK3R1	0.299894	0.577405	0.0223829	2.11805	0.0712756	1	ex_23
SLC39A10	0.324339	0.662248	-0.01357	1.88125	0.0714017	1	ex_23
RPL18	0.751755	2.32818	-0.824667	0.934656	0.0715777	1	ex_23
PLPP3	0.0128539	0.178012	-0.152304	0.15254	0.0716131	1	ex_23
SGK3	-0.0270724	0.112178	-0.166323	-0.381047	0.0716396	1	ex_23
TTC28	-0.430968	0.552895	-1.41483	-0.858536	0.0719075	1	ex_23
ASAH1	0.42104	0.813847	0.0282325	2.10083	0.0719243	1	ex_23
NMNAT2	-0.347172	0.252905	-0.94725	-1.13393	0.0723854	1	ex_23
GGA2	-0.244971	0.0468578	-0.536799	-1.64526	0.0724507	1	ex_23
PAQR3	0.239212	0.460324	0.0181004	2.12041	0.072454	1	ex_23
ORC3	-0.221653	-0.0271772	-0.41613	-2.23386	0.0726279	1	ex_23
NPTX1	-0.125193	0.162991	-0.413377	-0.851451	0.0726601	1	ex_23
TMEM165	0.284376	0.801518	-0.232767	1.07778	0.0726889	1	ex_23
ATF1	-0.0639012	0.104625	-0.232428	-0.743171	0.0727303	1	ex_23
GABRB1	-1.09582	489.456	-491.648	-0.00437825	0.0727399	1	ex_23
BICD1	-0.368686	0.0262987	-0.763672	-1.82947	0.0727793	1	ex_23
GVQW3	-0.00564183	0.236768	-0.248052	-0.0456161	0.0728111	1	ex_23
SVOP	-0.0945334	0.13009	-0.319157	-0.824856	0.072868	1	ex_23
DNAJC16	0.120361	0.354446	-0.113723	1.00777	0.0729291	1	ex_23
ZNF562	-0.174113	0.156953	-0.505179	-1.03078	0.0729446	1	ex_23
BEX3	0.479202	1.14697	-0.188564	1.40651	0.0730435	1	ex_23
SERPINI1	0.347555	0.693988	0.00112271	1.96632	0.073327	1	ex_23
LRRTM4	0.157936	1.25448	-0.938611	0.282294	0.0735039	1	ex_23
ZMYND8	-0.25085	0.628424	-1.13012	-0.559163	0.0735084	1	ex_23
CDS2	0.165174	0.416909	-0.0865614	1.28601	0.0739406	1	ex_23
SFXN4	-0.168606	0.174783	-0.511994	-0.962353	0.0740398	1	ex_23
CYTH3	-0.0769724	0.126365	-0.28031	-0.741933	0.0742555	1	ex_23
UBAC2	-0.357945	0.0187803	-0.734671	-1.86226	0.0743145	1	ex_23
KIAA0586	-0.28095	0.0110214	-0.572922	-1.88598	0.0743311	1	ex_23
PPWD1	0.0283084	0.365683	-0.309066	0.164457	0.0743346	1	ex_23
SMG1	-0.366209	0.0614216	-0.79384	-1.67845	0.0748085	1	ex_23
SMYD3	-1.87	2.03763	-5.77762	-0.937943	0.0748722	1	ex_23
CENPC	-0.503555	0.0198906	-1.027	-1.88549	0.0751227	1	ex_23
INTS3	-0.271514	0.0587417	-0.601769	-1.61135	0.0757615	1	ex_23
RUNDC3B	-0.287423	-0.029339	-0.545507	-2.18277	0.0757671	1	ex_23
LEPR	-0.231529	0.0460881	-0.509146	-1.63458	0.076135	1	ex_23
TERF2	0.392432	0.940839	-0.155975	1.40252	0.0761549	1	ex_23
SLC35B4	0.247472	0.552518	-0.0575739	1.59004	0.0762615	1	ex_23
PTPRO	-0.0644084	0.0941952	-0.223012	-0.795935	0.0763623	1	ex_23
CA5B	0.0470394	0.324441	-0.230363	0.332354	0.0765295	1	ex_23
PAPSS2	-0.434931	0.132803	-1.00266	-1.50149	0.0768367	1	ex_23
RPTOR	-0.335071	0.699193	-1.36933	-0.634971	0.076863	1	ex_23
ZC3H15	0.368457	0.707858	0.0290564	2.12776	0.0770236	1	ex_23
BLOC1S6	-0.289323	0.0630711	-0.641716	-1.60917	0.077039	1	ex_23
WIPI2	-0.117829	0.171663	-0.407322	-0.797745	0.07716	1	ex_23
RAC1	0.233343	0.574469	-0.107782	1.34069	0.0775636	1	ex_23
RPL13	0.614958	2.08754	-0.857628	0.818489	0.0775822	1	ex_23
PGRMC1	0.288909	0.635092	-0.057274	1.6357	0.0775992	1	ex_23
ARHGAP44	0.279353	1.18938	-0.630678	0.601652	0.0776248	1	ex_23
PRKAR2A	-0.187028	0.168149	-0.542206	-1.03207	0.077788	1	ex_23
SHC2	-0.267063	0.0396512	-0.573777	-1.70658	0.0780832	1	ex_23
ERCC8	0.201979	0.656325	-0.252366	0.871302	0.0785498	1	ex_23
ATG2B	-0.164926	0.124131	-0.453982	-1.11829	0.0785583	1	ex_23
SOD2	0.156139	0.42292	-0.110642	1.14711	0.0785657	1	ex_23
NUBPL	-0.180215	0.231719	-0.592149	-0.857456	0.078892	1	ex_23
GMCL1	0.214318	0.450218	-0.0215813	1.78066	0.0789722	1	ex_23
ATG10	-0.370052	0.0431804	-0.783284	-1.75516	0.0789844	1	ex_23
TMEM200A	0.18782	0.539888	-0.164248	1.0456	0.0790706	1	ex_23
CCDC47	0.304934	0.744475	-0.134608	1.35973	0.0792079	1	ex_23
GRIA3	-0.406308	0.138103	-0.950719	-1.46277	0.0793774	1	ex_23
MRPL3	0.281259	0.737989	-0.175471	1.20697	0.079553	1	ex_23
TUT7	0.172943	0.483452	-0.137567	1.09163	0.0796322	1	ex_23
COPG2	-0.0501208	0.0941139	-0.194356	-0.681078	0.0797876	1	ex_23
ATAD1	0.347794	0.71788	-0.0222921	1.84191	0.0798491	1	ex_23
PLAGL1	0.336132	0.691038	-0.0187743	1.85628	0.080167	1	ex_23
CREBRF	0.143584	0.405928	-0.11876	1.07271	0.0802987	1	ex_23
PIP5K1C	-0.138699	0.138581	-0.41598	-0.980398	0.0805216	1	ex_23
TBC1D19	-0.254565	0.121893	-0.631022	-1.32535	0.080537	1	ex_23
STXBP3	-0.0278409	0.330356	-0.386038	-0.152338	0.0805768	1	ex_23
ABCC4	-0.190497	0.0253994	-0.406394	-1.72938	0.0806934	1	ex_23
COQ4	-0.130938	0.143764	-0.40564	-0.934228	0.0807984	1	ex_23
SUFU	-0.0242343	0.0777875	-0.126256	-0.465571	0.0808034	1	ex_23
MAN2A1	0.111979	0.338933	-0.114974	0.967051	0.0809509	1	ex_23
EML1	-0.239532	0.115619	-0.594682	-1.3219	0.0809719	1	ex_23
DENND4A	-0.433741	0.117532	-0.985014	-1.5421	0.0810042	1	ex_23
CALCRL	0.178779	0.448785	-0.0912279	1.29775	0.0812314	1	ex_23
MAP3K13	-0.492318	0.198507	-1.18314	-1.39677	0.0813109	1	ex_23
SOX5	-0.604001	4.59215	-5.80015	-0.227826	0.0813856	1	ex_23
PPP4R2	0.304535	0.605744	0.0033256	1.9816	0.0817889	1	ex_23
SYNRG	0.274064	0.670429	-0.122301	1.35521	0.0819289	1	ex_23
DYNLL2	0.284188	0.635337	-0.0669604	1.58622	0.0820147	1	ex_23
ARHGEF7	-0.184431	0.115657	-0.484518	-1.20457	0.0822782	1	ex_23
GLCE	-0.0657375	0.111871	-0.243346	-0.725435	0.0823076	1	ex_23
MRPS16	0.0543565	0.186785	-0.0780724	0.804483	0.0824814	1	ex_23
GALNT13	0.21145	0.71909	-0.29619	0.816393	0.083311	1	ex_23
ORC4	0.194161	0.412234	-0.023912	1.74505	0.0833514	1	ex_23
PPA1	0.127717	0.401494	-0.14606	0.914322	0.0833823	1	ex_23
LANCL1	0.427297	0.848028	0.00656533	1.99055	0.083413	1	ex_23
GUCY1A2	-0.351402	0.0706366	-0.773441	-1.63192	0.0836081	1	ex_23
PPIA	0.208318	0.80441	-0.387775	0.684953	0.0837798	1	ex_23
CRY1	0.124818	0.401821	-0.152185	0.883164	0.0839853	1	ex_23
USP14	0.0119447	0.444314	-0.420425	0.0541461	0.0840544	1	ex_23
ITFG2	-0.404223	0.103912	-0.912359	-1.55916	0.0842367	1	ex_23
CPD	0.286023	0.917361	-0.345314	0.887949	0.0842845	1	ex_23
CHD8	-0.208306	0.164125	-0.580738	-1.09624	0.0843539	1	ex_23
SEC23A	0.311647	0.665862	-0.0425667	1.72443	0.0845077	1	ex_23
SCAF11	-0.279568	0.0203098	-0.579445	-1.82722	0.0846081	1	ex_23
IP6K2	-0.128694	0.164819	-0.422207	-0.859371	0.0847857	1	ex_23
PPP2CA	0.415646	0.812383	0.0189085	2.05338	0.0848732	1	ex_23
TFDP1	-0.230493	0.148721	-0.609707	-1.1913	0.0851352	1	ex_23
ERI3	-0.197135	0.109951	-0.50422	-1.25821	0.0853202	1	ex_23
SLC17A5	-0.0568225	0.322747	-0.436392	-0.293411	0.0853479	1	ex_23
PLS1	0.0762762	0.251694	-0.0991415	0.852244	0.0855189	1	ex_23
NELL1	-0.415164	0.572009	-1.40234	-0.82428	0.0855308	1	ex_23
DICER1	-0.295995	0.128521	-0.720512	-1.36659	0.085542	1	ex_23
ZNF81	-0.097451	0.119784	-0.314686	-0.879235	0.0855692	1	ex_23
GPR107	-0.282463	0.0703924	-0.635318	-1.56896	0.0856558	1	ex_23
RAB18	-0.178925	0.0460689	-0.403919	-1.55865	0.0857791	1	ex_23
PRB2	-0.0443572	0.168093	-0.256808	-0.409218	0.0860515	1	ex_23
DHX36	-0.371812	0.0388798	-0.782504	-1.77442	0.0862246	1	ex_23
ULK4	-0.0782599	0.119714	-0.276233	-0.774783	0.0864398	1	ex_23
FAM135A	0.0261309	0.541475	-0.489213	0.0993813	0.0868185	1	ex_23
PIP5K1A	-0.328895	0.0159522	-0.673742	-1.8693	0.0869182	1	ex_23
PRKAR1A	0.471373	0.991375	-0.0486301	1.77667	0.0870763	1	ex_23
ZNF25	0.0533277	0.178123	-0.0714676	0.837534	0.0870867	1	ex_23
MICAL3	-0.240156	0.895158	-1.37547	-0.414597	0.0871339	1	ex_23
ABHD12	-0.037424	0.0566986	-0.131547	-0.779299	0.0873145	1	ex_23
SYBU	0.219625	0.933603	-0.494353	0.602898	0.087994	1	ex_23
HIF1A	0.361652	0.761725	-0.0384202	1.77174	0.0882196	1	ex_23
SCN1A	0.364786	0.750928	-0.0213562	1.85157	0.088227	1	ex_23
FBXO42	-0.245693	0.127613	-0.619	-1.28996	0.0885755	1	ex_23
ARHGEF10L	-0.0660131	0.21684	-0.348866	-0.457422	0.0888199	1	ex_23
API5	0.171729	0.519404	-0.175946	0.968094	0.0889333	1	ex_23
SCG3	0.184056	0.707482	-0.33937	0.689197	0.0889536	1	ex_23
CAMSAP2	-0.247281	0.00252715	-0.497089	-1.94014	0.0891505	1	ex_23
PPP2R3C	0.0802256	0.383137	-0.222686	0.519092	0.089316	1	ex_23
PPP3CA	0.338356	0.839917	-0.163205	1.3222	0.0893279	1	ex_23
TPD52	0.34657	0.735272	-0.0421325	1.74752	0.0895266	1	ex_23
GET1	0.397659	0.928439	-0.13312	1.4684	0.0895482	1	ex_23
PKIG	-0.0760802	0.280394	-0.432554	-0.418304	0.089656	1	ex_23
CACNA1D	-0.411156	0.0809782	-0.90329	-1.63746	0.0897184	1	ex_23
SECISBP2	-0.0583804	0.158733	-0.275494	-0.527022	0.0897708	1	ex_23
NCOA7	0.379049	1.01485	-0.256753	1.16848	0.0898805	1	ex_23
VPS41	0.0179902	0.353393	-0.317413	0.105128	0.0899258	1	ex_23
MOB4	0.0415947	0.138467	-0.0552776	0.841562	0.0899435	1	ex_23
MLF2	0.309936	0.68518	-0.0653092	1.61884	0.0901992	1	ex_23
PPP1R12A	-0.261382	0.00126146	-0.524025	-1.95055	0.0904121	1	ex_23
NDUFV3	-0.225294	0.130332	-0.580919	-1.24166	0.0906829	1	ex_23
KDM5A	-0.265901	0.0729986	-0.6048	-1.53779	0.0908792	1	ex_23
MTMR9	0.106593	0.320814	-0.107628	0.975247	0.0909852	1	ex_23
AP1M1	-0.226955	0.18937	-0.64328	-1.06845	0.0910603	1	ex_23
INVS	-0.0398288	0.0809502	-0.160608	-0.646329	0.0913104	1	ex_23
ZNF493	-0.239744	0.059007	-0.538494	-1.57285	0.0913194	1	ex_23
KAT2B	-0.120875	0.254926	-0.496675	-0.630415	0.0913432	1	ex_23
GGT7	0.0473263	0.499112	-0.40446	0.205314	0.091361	1	ex_23
CDC42SE1	0.133329	0.407782	-0.141124	0.952149	0.0914262	1	ex_23
PCF11	-0.0111089	0.0219556	-0.0441733	-0.658501	0.0915229	1	ex_23
PITPNB	0.260919	0.542517	-0.0206797	1.81603	0.0916526	1	ex_23
FAAH2	-0.247273	-0.00529917	-0.489248	-2.00289	0.0921578	1	ex_23
KIAA1586	0.308912	0.642509	-0.024685	1.81493	0.0922363	1	ex_23
FMR1	0.406932	0.905233	-0.0913681	1.60059	0.0922685	1	ex_23
PIAS1	-0.292295	0.0321519	-0.616742	-1.76574	0.0923458	1	ex_23
SEC14L5	-0.317119	0.0012529	-0.635492	-1.95225	0.0927131	1	ex_23
SLC25A36	0.350194	0.70841	-0.00802079	1.91608	0.0928414	1	ex_23
STAT5B	-0.222998	0.118218	-0.564215	-1.28091	0.0929613	1	ex_23
RPS28	0.842847	2.12621	-0.440521	1.2872	0.0929811	1	ex_23
STAM	0.27065	0.623568	-0.0822689	1.50308	0.0931183	1	ex_23
NTRK2	-1.16686e-07	1.87269e-06	-2.10606e-06	-0.114961	0.0932878	1	ex_23
TECPR2	-0.0161503	0.0667543	-0.0990549	-0.381811	0.0933326	1	ex_23
HDAC8	-0.228092	0.406119	-0.862303	-0.704895	0.0934273	1	ex_23
PPID	0.257647	0.512415	0.00287826	1.98211	0.0937678	1	ex_23
NFXL1	0.224953	0.575571	-0.125666	1.25749	0.0939323	1	ex_23
UBE2R2	-0.216288	0.145872	-0.578448	-1.17052	0.0940062	1	ex_23
KIDINS220	-0.235267	-0.00134932	-0.469184	-1.97127	0.0943162	1	ex_23
USP36	-0.0566709	0.0938526	-0.207194	-0.737911	0.0946681	1	ex_23
ABHD18	-0.280202	0.103438	-0.663841	-1.43151	0.0947345	1	ex_23
DOP1A	-0.3435	0.0831382	-0.770137	-1.57803	0.0947427	1	ex_23
MARCKS	0.401791	0.839521	-0.0359384	1.79905	0.0947803	1	ex_23
BMERB1	-0.131257	0.240445	-0.502959	-0.692111	0.0948885	1	ex_23
KPNA5	0.281948	0.866029	-0.302132	0.946117	0.095014	1	ex_23
ACBD6	-0.0720173	0.457889	-0.601924	-0.26637	0.0951188	1	ex_23
PPIP5K1	-0.0675373	0.0967426	-0.231817	-0.805763	0.0951914	1	ex_23
MYO6	0.0739543	0.346416	-0.198508	0.531992	0.0952778	1	ex_23
MRPS6	-0.346047	0.0693503	-0.761444	-1.63275	0.0953738	1	ex_23
KIAA0232	-0.118378	0.317926	-0.554683	-0.531777	0.0955186	1	ex_23
BCAT1	0.262119	0.877477	-0.353238	0.834872	0.0956568	1	ex_23
YPEL5	0.14709	0.437817	-0.143637	0.991622	0.0957041	1	ex_23
CD46	0.231033	0.565698	-0.103633	1.35304	0.0957478	1	ex_23
FNBP1L	-0.0754123	0.250063	-0.400888	-0.454122	0.0957658	1	ex_23
CLPX	0.0443109	0.178797	-0.090175	0.645776	0.0957905	1	ex_23
STRADA	-0.0571962	0.0970009	-0.211393	-0.727008	0.09581	1	ex_23
CHD4	0.00535324	0.458414	-0.447707	0.0231584	0.0959298	1	ex_23
NDRG3	0.210495	0.481368	-0.0603778	1.52309	0.0960401	1	ex_23
DLG5	-0.21599	0.0675576	-0.499538	-1.49299	0.0961456	1	ex_23
WWP1	0.230948	0.485008	-0.0231119	1.78167	0.0961941	1	ex_23
PSMD5	-0.244167	0.0189122	-0.507246	-1.81907	0.0962444	1	ex_23
NUP214	-0.0340414	0.0562334	-0.124316	-0.739076	0.0963855	1	ex_23
PGK1	0.363844	0.786347	-0.0586584	1.68785	0.0966564	1	ex_23
TOP1	0.295382	0.817659	-0.226895	1.10849	0.0966866	1	ex_23
STMN4	0.29431	0.783162	-0.194542	1.17998	0.0969458	1	ex_23
PTP4A2	-0.00948589	0.307718	-0.32669	-0.0586121	0.0969884	1	ex_23
AHSA1	0.16417	0.595619	-0.267278	0.745786	0.0970474	1	ex_23
EFHD2	0.341291	1.14217	-0.45959	0.835227	0.0973362	1	ex_23
PARP1	0.196377	0.67122	-0.278465	0.810569	0.0978654	1	ex_23
AP5M1	0.238754	0.606837	-0.129329	1.27131	0.0978773	1	ex_23
NUP98	-0.196855	0.0997988	-0.493508	-1.3006	0.0979269	1	ex_23
INPP4A	-0.427959	0.154446	-1.01036	-1.44021	0.0979796	1	ex_23
BAIAP2	-0.310665	0.025397	-0.646726	-1.81184	0.0980669	1	ex_23
AOPEP	-0.100649	0.196621	-0.397919	-0.663599	0.0982332	1	ex_23
CCNC	0.240096	0.633051	-0.152859	1.19754	0.0982952	1	ex_23
PHF20	-0.023419	0.037373	-0.084211	-0.755041	0.0985296	1	ex_23
CEP112	-0.347425	0.0703163	-0.765166	-1.63005	0.0987326	1	ex_23
MTUS2	-0.406695	0.190459	-1.00385	-1.33484	0.0987471	1	ex_23
SNX7	-0.345286	0.155872	-0.846444	-1.35037	0.0992591	1	ex_23
CMSS1	-0.4098	0.197594	-1.01719	-1.32236	0.0994514	1	ex_23
STARD7	0.204476	0.495148	-0.0861968	1.37875	0.0995227	1	ex_23
LSM8	0.278885	0.767497	-0.209727	1.11869	0.0995653	1	ex_23
MLIP	-0.294638	-0.0183145	-0.570961	-2.08987	0.0995785	1	ex_23
ICA1	-0.255571	-0.00196929	-0.509173	-1.97518	0.0997582	1	ex_23
MBD2	-0.0873988	0.110967	-0.285765	-0.863547	0.09998	1	ex_23
CCT6A	0.417947	0.928266	-0.0923716	1.6052	0.100068	1	ex_23
FAM189A1	-0.494463	0.613459	-1.60238	-0.874727	0.100139	1	ex_23
PTPN5	-0.0620376	0.111503	-0.235578	-0.700651	0.100281	1	ex_23
ECPAS	-0.0856742	0.16483	-0.336178	-0.670322	0.100325	1	ex_23
NBPF15	-0.0923356	0.254962	-0.439634	-0.521093	0.100389	1	ex_23
SPOCK1	-0.321528	0.482045	-1.1251	-0.784226	0.100509	1	ex_23
SAR1B	0.0535877	0.181278	-0.0741022	0.822539	0.100578	1	ex_23
MAMLD1	-0.038697	0.0626138	-0.140008	-0.748635	0.100596	1	ex_23
TMEM260	-0.294096	0.0261897	-0.614382	-1.7997	0.100641	1	ex_23
CSMD2	-0.186083	0.266484	-0.638649	-0.805882	0.10066	1	ex_23
RABL2B	0.026281	0.309121	-0.256559	0.182117	0.100698	1	ex_23
HBS1L	0.243399	0.497977	-0.0111782	1.8739	0.100902	1	ex_23
SPG7	-0.279153	0.0238723	-0.582179	-1.80556	0.100908	1	ex_23
YLPM1	-0.111596	0.303086	-0.526278	-0.52745	0.100973	1	ex_23
ARPP21	-0.0985817	0.145583	-0.342747	-0.791336	0.101036	1	ex_23
ATP5PF	0.0753852	0.556568	-0.405798	0.30706	0.101446	1	ex_23
ZBTB16	-0.555884	0.763079	-1.87485	-0.826037	0.101465	1	ex_23
ACTR10	0.21799	0.577049	-0.141069	1.18992	0.101473	1	ex_23
KCNC1	0.0744185	0.256101	-0.107264	0.802818	0.10151	1	ex_23
RPL37	0.379812	0.792587	-0.0329623	1.80345	0.10151	1	ex_23
GRB10	-0.394	0.0462906	-0.83429	-1.7539	0.101637	1	ex_23
TRA2B	0.117819	0.361087	-0.125449	0.949247	0.102028	1	ex_23
ACADM	-0.14757	0.177737	-0.472877	-0.889104	0.102086	1	ex_23
KIAA0319L	-0.323695	0.030105	-0.677495	-1.79319	0.102149	1	ex_23
DDX3X	0.275301	0.639651	-0.0890494	1.48094	0.102155	1	ex_23
MRPL19	0.0287098	0.102005	-0.0445853	0.767721	0.102188	1	ex_23
SLC8A3	-0.00538979	0.0117939	-0.0225735	-0.614757	0.102255	1	ex_23
ZNF706	0.260942	0.555882	-0.0339971	1.73404	0.102399	1	ex_23
TTC8	-0.23596	0.239417	-0.711337	-0.972855	0.102536	1	ex_23
UBAP2L	-0.0145557	0.300458	-0.32957	-0.090563	0.102614	1	ex_23
PSMG4	-0.157108	0.257298	-0.571515	-0.743054	0.102772	1	ex_23
ATP2A2	0.447286	1.16433	-0.269755	1.22261	0.102949	1	ex_23
SH3RF1	-0.286085	0.0269109	-0.599081	-1.79145	0.102966	1	ex_23
RPH3A	0.292394	1.05962	-0.474827	0.746958	0.102971	1	ex_23
PDHA1	0.255824	0.515567	-0.00391954	1.93039	0.102974	1	ex_23
SMIM8	-0.138149	0.106227	-0.382525	-1.108	0.102987	1	ex_23
HECTD1	0.23549	0.502437	-0.0314574	1.729	0.103119	1	ex_23
MVB12B	-0.26837	0.188985	-0.725725	-1.15008	0.103346	1	ex_23
COX6C	0.243171	0.578395	-0.0920543	1.42175	0.103523	1	ex_23
TMEM131L	0.220912	0.596652	-0.154827	1.15234	0.104002	1	ex_23
C3orf70	0.398687	0.79078	0.00659382	1.99292	0.104096	1	ex_23
BRD7	0.00515139	0.339055	-0.328753	0.0302378	0.104121	1	ex_23
TSTD2	-0.061148	0.277215	-0.399511	-0.354199	0.104151	1	ex_23
PCGF5	0.440958	0.948869	-0.066952	1.7016	0.104315	1	ex_23
RAB10	-0.382457	0.103987	-0.868901	-1.54098	0.10454	1	ex_23
SF3B2	0.283107	0.598286	-0.0320719	1.76052	0.104552	1	ex_23
CERS6	0.299668	1.22402	-0.62468	0.635409	0.104589	1	ex_23
C5orf24	0.231011	0.568564	-0.106543	1.34134	0.104631	1	ex_23
EPHA4	0.134459	0.478847	-0.20993	0.765224	0.104648	1	ex_23
CNOT6	0.235969	0.590626	-0.118689	1.30405	0.104658	1	ex_23
ELOVL6	-0.00669472	0.0189119	-0.0323013	-0.512423	0.104759	1	ex_23
FARP1	-0.141987	0.677886	-0.96186	-0.33943	0.10476	1	ex_23
FRAS1	0.664353	1.76596	-0.437259	1.182	0.104776	1	ex_23
ATP6V1B2	0.439699	0.883327	-0.00392964	1.9426	0.10507	1	ex_23
S100PBP	-0.219584	0.0488678	-0.488036	-1.60318	0.105095	1	ex_23
FAM20B	0.112222	0.341061	-0.116617	0.961163	0.105194	1	ex_23
CCDC136	-0.0232707	0.0432612	-0.0898026	-0.685533	0.105373	1	ex_23
RRP12	-0.190369	0.367094	-0.747832	-0.669311	0.10543	1	ex_23
NCOA4	0.511799	1.03046	-0.00686328	1.93403	0.105615	1	ex_23
XPOT	0.249851	0.591207	-0.0915051	1.43457	0.105684	1	ex_23
RBM48	0.190942	0.50245	-0.120567	1.20138	0.105723	1	ex_23
FBXW4	-0.157252	0.256367	-0.570872	-0.745151	0.105963	1	ex_23
SERINC3	0.0350266	0.309188	-0.239135	0.250402	0.106274	1	ex_23
TRPM3	0.0266313	0.100353	-0.0470902	0.708021	0.106412	1	ex_23
CHM	0.370428	0.924384	-0.183529	1.31062	0.106434	1	ex_23
ABLIM3	-0.319382	0.0368704	-0.675635	-1.75712	0.106609	1	ex_23
CCDC66	-0.322487	0.191543	-0.836518	-1.22962	0.106619	1	ex_23
ORAI2	0.0263148	0.0928865	-0.040257	0.774743	0.106702	1	ex_23
LUC7L2	0.372294	1.3378	-0.59321	0.755754	0.106722	1	ex_23
CDH9	0.357852	0.899623	-0.183918	1.2946	0.106732	1	ex_23
SLF2	-0.21006	0.0610478	-0.481168	-1.51862	0.106745	1	ex_23
FAM13B	-0.026673	0.413328	-0.466674	-0.118814	0.107	1	ex_23
ZRSR2	-0.28253	0.0545232	-0.619583	-1.64291	0.10732	1	ex_23
RPL34	0.326612	1.36717	-0.713945	0.615198	0.107646	1	ex_23
WLS	0.229109	0.635912	-0.177694	1.10384	0.107677	1	ex_23
ZNF91	-0.15014	0.220265	-0.520545	-0.794454	0.107715	1	ex_23
SLC35G2	-0.0914686	0.125132	-0.308069	-0.827677	0.107829	1	ex_23
MTURN	0.229508	0.456145	0.00287088	1.98479	0.107878	1	ex_23
PRPF8	0.099077	0.540198	-0.342044	0.440213	0.107911	1	ex_23
NCDN	0.448287	0.929725	-0.0331513	1.825	0.108002	1	ex_23
CAMK4	-0.699522	1.1319	-2.53094	-0.74862	0.108139	1	ex_23
NDUFB1	0.194376	0.555344	-0.166591	1.05542	0.108274	1	ex_23
TRIO	-0.297446	-0.0107044	-0.584188	-2.03313	0.10835	1	ex_23
CCND2	0.145985	0.410888	-0.118919	1.08011	0.108766	1	ex_23
FBXO25	-0.0514398	0.230126	-0.333006	-0.35807	0.109001	1	ex_23
NCOA3	-0.111852	0.161218	-0.384921	-0.802819	0.109697	1	ex_23
DYSF	-0.0320516	0.0569754	-0.121079	-0.705629	0.11004	1	ex_23
GTF2A1	0.254726	0.529066	-0.0196138	1.81984	0.110048	1	ex_23
ATP8A2	0.090771	0.706118	-0.524576	0.289118	0.110183	1	ex_23
RNF13	0.265737	0.778795	-0.247321	1.01516	0.110548	1	ex_23
UST	-0.301288	0.318369	-0.920946	-0.952969	0.110911	1	ex_23
ANKRD30B	0.334558	0.876236	-0.207119	1.21054	0.111037	1	ex_23
ACOT7	-0.0171682	0.0313208	-0.0656572	-0.693952	0.111275	1	ex_23
ANAPC7	0.0619908	0.217557	-0.0935755	0.781016	0.111298	1	ex_23
NRCAM	4.23592e-06	8.44346e-05	-7.59628e-05	0.103521	0.111437	1	ex_23
HIPK3	-0.259233	0.030409	-0.548875	-1.75419	0.111774	1	ex_23
IQSEC3	-0.211729	0.144345	-0.567804	-1.16544	0.111846	1	ex_23
PGM1	0.441384	0.926666	-0.0438988	1.78267	0.111885	1	ex_23
GPATCH2	-0.0276168	0.0467801	-0.102014	-0.727557	0.1121	1	ex_23
EPB41L3	-0.136079	0.702591	-0.974748	-0.318015	0.112299	1	ex_23
YTHDC2	0.259392	0.976534	-0.457749	0.708925	0.112304	1	ex_23
RASGEF1A	-0.13272	0.165303	-0.430743	-0.872841	0.112509	1	ex_23
RTF1	-0.0451588	0.560607	-0.650924	-0.146112	0.112528	1	ex_23
CHGB	0.243135	0.982517	-0.496247	0.644505	0.112764	1	ex_23
PDE4DIP	-0.2175	0.0178001	-0.4528	-1.8117	0.112918	1	ex_23
DAB2IP	-0.108753	0.14245	-0.359957	-0.848526	0.11296	1	ex_23
FKBP8	0.203466	0.544973	-0.138042	1.16772	0.113129	1	ex_23
GOLGA2	0.00776407	0.0357661	-0.0202379	0.543436	0.113449	1	ex_23
KPNA1	-0.0638382	0.477624	-0.6053	-0.231079	0.113766	1	ex_23
USP13	-0.279324	0.198795	-0.757442	-1.14504	0.113843	1	ex_23
DENND11	-0.399119	0.0525236	-0.850762	-1.73203	0.114074	1	ex_23
NPEPPS	0.106496	0.330925	-0.117933	0.930044	0.114173	1	ex_23
DCUN1D5	0.144199	0.451565	-0.163168	0.919503	0.114385	1	ex_23
TBC1D1	-0.342853	0.16145	-0.847157	-1.33249	0.114552	1	ex_23
MAPRE3	0.129028	0.381163	-0.123106	1.003	0.114611	1	ex_23
ZNF519	-0.261885	0.0336565	-0.557426	-1.73676	0.114667	1	ex_23
PRKRA	0.140551	0.451547	-0.170446	0.885781	0.114728	1	ex_23
NCAM1	-0.661483	1.26912	-2.59209	-0.671543	0.114816	1	ex_23
ATMIN	0.285934	0.841302	-0.269435	1.0091	0.114898	1	ex_23
KIAA1217	-0.47429	0.912553	-1.86113	-0.670293	0.115056	1	ex_23
GDA	0.27009	0.532628	0.00755267	2.01635	0.115067	1	ex_23
CALM1	1.1692	2.37197	-0.0335692	1.90526	0.115292	1	ex_23
PTPN1	-0.242073	0.0597966	-0.543943	-1.57172	0.115313	1	ex_23
EAPP	-0.203257	0.0779399	-0.484455	-1.41672	0.115335	1	ex_23
SLC25A23	-0.027784	0.0486387	-0.104207	-0.712558	0.115466	1	ex_23
TTLL7	-0.179204	1.01133	-1.36974	-0.295021	0.115515	1	ex_23
GAN	0.0252692	0.349535	-0.298997	0.152735	0.115928	1	ex_23
SCAMP1	0.237844	0.513644	-0.0379555	1.69023	0.116095	1	ex_23
PCYOX1	0.20894	0.766291	-0.34841	0.734754	0.116124	1	ex_23
PEG10	0.329913	0.725173	-0.0653461	1.63593	0.116164	1	ex_23
TCF7L2	0.292378	0.573167	0.0115896	2.04086	0.116274	1	ex_23
LMBRD2	0.154549	0.449748	-0.140649	1.02613	0.11628	1	ex_23
PSMB1	0.172556	0.477823	-0.132712	1.10789	0.116325	1	ex_23
UQCRH	0.598387	1.6343	-0.437526	1.13216	0.116753	1	ex_23
IGSF8	0.280296	0.625069	-0.0644766	1.59343	0.116807	1	ex_23
OSBPL9	-0.0504409	0.234394	-0.335276	-0.347086	0.11689	1	ex_23
CTNNA3	0.968828	2.28824	-0.350585	1.43918	0.116941	1	ex_23
GRID2	0.0746168	0.770366	-0.621132	0.2102	0.117092	1	ex_23
SEC22A	-0.0780992	0.114996	-0.271194	-0.792726	0.117161	1	ex_23
SEMA3A	0.158787	0.716892	-0.399317	0.557633	0.117289	1	ex_23
NDUFA10	0.19335	0.44175	-0.0550508	1.52559	0.117624	1	ex_23
LIMS1	-0.234247	0.0284883	-0.496983	-1.74745	0.117776	1	ex_23
PPA2	0.212374	0.496154	-0.0714055	1.46679	0.1178	1	ex_23
CHSY3	0.195892	1.2835	-0.891718	0.353014	0.117936	1	ex_23
MPHOSPH9	-0.145094	0.199271	-0.489459	-0.825805	0.118068	1	ex_23
PDCD7	-0.036888	0.0625951	-0.136371	-0.726748	0.118092	1	ex_23
PCMTD1	0.170294	0.540818	-0.20023	0.900806	0.118153	1	ex_23
SORT1	0.241703	0.521046	-0.0376393	1.69587	0.118258	1	ex_23
C2CD5	0.284929	0.575555	-0.0056978	1.92154	0.118481	1	ex_23
GRIA2	0.192357	0.421643	-0.0369294	1.64429	0.118685	1	ex_23
NPAT	-0.160835	0.233068	-0.554738	-0.800276	0.119005	1	ex_23
CCDC180	-0.0601672	0.130153	-0.250487	-0.619618	0.119069	1	ex_23
CPEB4	0.319328	0.693446	-0.0547906	1.67292	0.119282	1	ex_23
NUDT21	0.161355	0.39255	-0.0698397	1.36789	0.119403	1	ex_23
GPSM2	0.093678	0.295891	-0.108535	0.907981	0.119441	1	ex_23
PLD3	-0.0248116	0.10246	-0.152083	-0.382096	0.119487	1	ex_23
XPO4	-0.207793	0.107484	-0.523071	-1.29178	0.119487	1	ex_23
[truncated: 3,960,275 more chars]
