## Supplementary Data 7 for "Single-nucleus transcriptomics reveals disease- and pathology-specific signatures in α-synucleinopathies" (part 1 of 3)

### Sheet: Legend
Supplementary Data 7. Geneset enrichment analyses for the Lewy pathology in LRRK2-PD patients. Results from the geneset enrichment analysis for the differentially expressed genes corresponding to the comparison between LRRK2-PD samples with Lewy pathology (Braak 4-5) vs LRRK2-PD samples without Lewy pathology (Braak stage 0). Sheets correspond to different Gene Ontology categories. GO_BP: Biological Process; GO_CC: Cellular Compartment; GO_MF: Molecular Function. In each table, the “ct” column contains the cell type cluster membership.

### Sheet: GO_BP
pathway	pval	padj	overlap	size	overlapGenes	type	ct
Cytoplasmic Translation (GO:0002181)	2.39175e-26	8.3996e-22	38	51	RPS8, RPL21, RPS7, RPL13A, RPSA, RPL37A, RPL28, RPL10, RPL13, RPL15, RPL14, RPS2, RPL17, RPL19, RPL18, RPS27A, RPL35A, RPS27, RPS29, RPS28, RPS23, RPS25, RPL6, EIF4A2, RPL3, RPL4, RPL30, RPL32, RPLP2, RPL34, RPL9, RPS4X, RPS15, RPL38, RACK1, ZC3H15, RPL7A, RPS14	up	ex_11
Peptide Biosynthetic Process (GO:0043043)	7.19636e-24	2.52722e-19	40	62	RPS8, RPL21, RPS7, RPSA, EEF1A2, EEF1A1, RPL28, RPL10, RPL13, RPL15, RPL14, RPS2, RPL17, RPL19, RPL18, RPS27, RPS29, RPS28, RPS23, RPS25, RPL6, RPL3, RPL4, RPL30, RPL32, RPL34, RPL9, RPS15, RPL38, RPS14, RPL13A, MRPS6, MRPS5, RPL37A, HBS1L, RPS27A, RPL35A, RPLP2, RPS4X, RPL7A	up	ex_11
Macromolecule Biosynthetic Process (GO:0009059)	1.50235e-23	5.2758e-19	42	69	RPS8, RPL21, RPS7, RPSA, EEF1A2, EEF1A1, RPL28, RPL10, RPL13, RPL15, RPL14, RPS2, RPL17, RPL19, RPL18, RPS27, RPS29, RPS28, RPS23, RPS25, RPL6, RPL3, RPL4, RPL30, RPL32, RPL34, RPL9, RPS15, RPL38, RPS14, RPL13A, MRPS6, MRPS5, RPL37A, HBS1L, RPS27A, RPL35A, B4GALT5, RPLP2, GCNT1, RPS4X, RPL7A	up	ex_11
Translation (GO:0006412)	1.39294e-18	4.89144e-14	42	86	RPL21, RPL28, RPL10, RPL13, RPL15, RPL14, RPL17, RPL19, RPL18, RPS27, RPS29, RPS28, RPS23, RPS25, RPL6, RPL3, RPL4, RPL30, RPL32, RPL34, RPL9, RPS15, RPL38, RPS14, MRPS6, MRPS5, HBS1L, RPS27A, RPLP2, RACK1, RPS8, RPS7, RPSA, EEF1A2, EEF1A1, RPS2, ZC3H15, RPL13A, RPL37A, RPL35A, RPS4X, RPL7A	up	ex_11
Gene Expression (GO:0010467)	3.38139e-18	1.18737e-13	50	120	RPL21, HNRNPK, RPL28, RPL10, RPL13, EXOSC6, RPL15, RPL14, RPL17, RPL19, RPL18, RPS27, RPS29, RPS28, RPS23, RPS25, RPL6, RPL3, RPL4, RPL30, RPL32, RPL34, RPL9, RPS15, RPL38, AGFG1, RPS14, MRPS6, MRPS5, HBS1L, RPS27A, HNRNPA2B1, RPLP2, SMG7, RPS8, RPS7, RPSA, EEF1A2, EEF1A1, RPS2, KPNA4, GALNT2, RPL13A, NUP133, RPL37A, RBMS1, RPL35A, NUP107, RPS4X, RPL7A	up	ex_11
Mitochondrial ATP Synthesis Coupled Electron Transport (GO:0042775)	1.14161e-11	4.00864e-07	23	36	NDUFC2, COX6C, NDUFS5, NDUFS2, CYCS, COX7C, NDUFB8, NDUFB6, NDUFB4, UQCR10, NDUFB2, UQCR11, COX6A1, COX4I1, NDUFV2, NDUFA5, NDUFA4, COX6B1, NDUFA12, UQCRB, COX5B, COX7A2, UQCRH	up	ex_06
Aerobic Electron Transport Chain (GO:0019646)	5.20376e-11	1.8272e-06	22	35	NDUFC2, COX6C, NDUFS5, NDUFS2, CYCS, COX7C, NDUFB8, NDUFB6, NDUFB4, UQCR10, NDUFB2, UQCR11, COX6A1, COX4I1, NDUFV2, NDUFA5, NDUFA4, COX6B1, UQCRB, COX5B, COX7A2, UQCRH	up	ex_06
Cellular Respiration (GO:0045333)	2.33124e-10	8.18544e-06	24	43	NDUFC2, COX6C, NDUFS5, NDUFS2, CYCS, COX7C, NDUFB8, NDUFB6, NDUFB4, UQCR10, NDUFB2, UQCR11, COX6A1, COX4I1, NDUFV2, NDUFA5, NDUFA4, COX6B1, NDUFA12, NDUFA13, UQCRB, COX5B, COX7A2, UQCRH	up	ex_06
Oxidative Phosphorylation (GO:0006119)	4.07123e-09	0.000142945	21	38	NDUFC2, ATP5F1D, NDUFS5, NDUFS2, NDUFB8, NDUFB6, NDUFB4, NDUFB2, NDUFV2, ATP5MG, ATP5MF, ATP5PF, NDUFA5, CHCHD10, ATP5PO, NDUFA12, NDUFA13, UQCRB, UQCRH, ATP5F1B, ATP5F1C	up	ex_06
Proton Motive Force-Driven ATP Synthesis (GO:0015986)	4.36556e-09	0.000153275	20	35	NDUFC2, ATP5F1D, NDUFS5, NDUFS2, NDUFB8, NDUFB6, NDUFB4, NDUFB2, NDUFV2, ATP5MG, ATP5MF, ATP5PF, NDUFA5, ATP5PO, NDUFA12, NDUFA13, ATP5MC3, ATP5MC2, ATP5F1B, ATP5F1C	up	ex_06
Cytoplasmic Translation (GO:0002181)	1.68534e-08	0.000591705	14	36	RPS8, RPL21, RPL28, RPL15, RPL18, RPS29, RPS28, RPS25, EIF4A2, RPL3, RPL30, RPL32, RPLP1, RPS15	up	in_12
Mitochondrial Electron Transport, Cytochrome C To Oxygen (GO:0006123)	2.52103e-08	0.000885083	9	9	COX7C, NDUFA4, COX5B, COX7A2, COX6C, COX6B1, COX6A1, COX4I1, CYCS	up	ex_06
Proton Motive Force-Driven Mitochondrial ATP Synthesis (GO:0042776)	3.71029e-08	0.00130257	18	32	NDUFC2, ATP5F1D, NDUFS5, NDUFS2, NDUFB8, NDUFB6, NDUFB4, NDUFB2, NDUFV2, ATP5MG, ATP5MF, ATP5PF, NDUFA5, ATP5PO, NDUFA12, NDUFA13, ATP5F1B, ATP5F1C	up	ex_06
Peptide Biosynthetic Process (GO:0043043)	4.35801e-07	0.0152992	14	45	RPS8, RPL21, RPL28, RPL15, RPL18, RPS29, RPS28, RPS25, RPL3, RPL30, RPL32, RPS15, MRPS5, RPLP1	up	in_12
Translation (GO:0006412)	1.12016e-06	0.0393233	15	55	RPL21, RPL28, RPL15, RPL18, RPS29, RPS28, RPS25, RPL3, RPL30, RPL32, RPS15, MRPS5, RPLP1, MRPS31, RPS8	up	in_12
Chaperone-Mediated Protein Complex Assembly (GO:0051131)	1.39017e-06	0.0488006	8	9	CCT2, HSP90AA1, HSP90AB1, PTGES3, HSPA4, CLU, HSPD1, HOPX	up	ex_06
Cholesterol Biosynthetic Process (GO:0006695)	1.70221e-06	0.0597528	5	7	HMGCS1, LSS, HMGCR, SC5D, FDFT1	up	in_20
Gene Expression (GO:0010467)	1.72282e-06	0.0604743	19	87	RPL21, HNRNPK, XRN2, RPL28, RPL15, RPL18, RPS29, RPS28, RPS25, RPL3, RPL30, RPL32, RPS15, MRPS5, HNRNPA2B1, HNRNPH3, RPLP1, RPS8, RBM5	up	in_12
Proton Transmembrane Transport (GO:1902600)	2.88393e-06	0.101229	13	23	ATP6V1E1, ATP1B1, ATP6V0D1, ATP1A3, ATP5MF, ATP6V0C, ATP6V0B, ATP6AP2, ATP5PO, ATP6V1D, ATP5F1B, ATP6V1F, ATP6V0A1	up	ex_06
Ribonucleoprotein Complex Biogenesis (GO:0022613)	3.81988e-06	0.134078	15	37	RPS8, RPS7, NOL7, RPL14, RPS27, RPS28, RPS23, RPS25, RPS15, RPL38, RPS14, WDR36, SPATA5, RPL35A, RPS4X	up	ex_11
Sterol Biosynthetic Process (GO:0016126)	4.39585e-06	0.15429	5	8	HMGCS1, LSS, SQLE, HMGCR, FDFT1	up	in_20
Energy Derivation By Oxidation Of Organic Compounds (GO:0015980)	5.46946e-06	0.191967	13	24	NDUFA4, COX6C, COX6B1, CYCS, COX7C, UQCRB, UQCR10, UQCR11, COX5B, COX7A2, UQCRH, COX6A1, COX4I1	up	ex_06
Aerobic Respiration (GO:0009060)	6.43333e-06	0.225791	15	31	NDUFC2, ATP5F1D, NDUFS5, NDUFS2, NDUFB8, NDUFB6, NDUFB4, NDUFB2, NDUFV2, NDUFA5, CHCHD10, NDUFA12, NDUFA13, UQCRB, UQCRH	up	ex_06
Ribosomal Small Subunit Biogenesis (GO:0042274)	7.25826e-06	0.254736	12	26	RPS8, RPS7, RPSA, WDR36, NOL7, RPS27, RPS28, RPS23, RPS25, RPS4X, RPS15, RPS14	up	ex_11
Chaperone-Mediated Protein Complex Assembly (GO:0051131)	9.66188e-06	0.339084	5	9	HSP90AA1, HSP90AB1, HSPA4, CLU, HOPX	up	ex_09
Adherens Junction Organization (GO:0034332)	1.02312e-05	0.359054	9	19	TBCD, MTSS1, CDH11, CDH13, CTNNB1, CDH9, CDH4, CDH22, PIP5K1C	down	ex_09
Protein Stabilization (GO:0050821)	1.04964e-05	0.36835	28	85	PRKRA, CCNH, PDCD10, CAMLG, PIK3R1, RPL5, PTGES3, CCT3, CCT2, CCT5, UBE2B, ATP1B1, PINK1, PARK7, CLU, NAPG, TBRG1, PIN1, FLOT1, HSP90AA1, RTN4, PFDN2, STUB1, GAPDH, HSP90AB1, HSPD1, SUMO1, GET1	up	ex_06
Response To Unfolded Protein (GO:0006986)	1.47765e-05	0.518539	8	18	HSP90AA1, HSPA4, DNAJA1, OPTN, HSPA4L, PRKN, HSP90AB1, HSPH1	up	ex_23
Translation (GO:0006412)	1.66193e-05	0.583188	33	110	RPL22, RPL28, RPL13, RPL15, RPL18, RPS29, RPS28, RPS24, RPL5, RPL6, RPL4, GSPT1, MRPL3, MRPS5, MRPS9, MRPS16, HBS1L, MRPS21, RPLP2, MRPS30, MRPS31, RACK1, RPSA, EEF1A2, EEF1A1, GARS1, RPS2, ZC3H15, RPL13A, RPL37A, RWDD1, UBA52, RPS4X	up	ex_06
Establishment Of Protein Localization To Plasma Membrane (GO:0061951)	1.82801e-05	0.641449	8	11	RDX, ANK3, RAB10, PREPL, RAB7A, KIF13A, GOLGA7, SPTBN1	down	oligodendrocytes_00
Chaperone-Mediated Protein Complex Assembly (GO:0051131)	2.45418e-05	0.861148	5	7	HSP90AA1, HSP90AB1, PTGES3, HSPA4, CLU	up	ex_21
Regulation Of Nitric Oxide Biosynthetic Process (GO:0045428)	2.65964e-05	0.933216	5	14	HSP90AA1, DDAH1, HSP90AB1, CLU, RAC1	up	ex_19
Secondary Alcohol Biosynthetic Process (GO:1902653)	3.1902e-05	1	4	6	HMGCS1, LSS, HMGCR, FDFT1	up	in_20
Positive Regulation Of Nitric Oxide Biosynthetic Process (GO:0045429)	3.81773e-05	1	4	8	HSP90AA1, DDAH1, HSP90AB1, CLU	up	ex_19
Chaperone-Mediated Protein Complex Assembly (GO:0051131)	3.81773e-05	1	4	8	HSP90AA1, HSP90AB1, PTGES3, CLU	up	ex_19
Chaperone-Mediated Protein Complex Assembly (GO:0051131)	4.29942e-05	1	6	8	HSP90AA1, HSP90AB1, PTGES3, HSPA4, CLU, HOPX	up	ex_11
Steroid Biosynthetic Process (GO:0006694)	5.46921e-05	1	5	12	FDFT1, LSS, SQLE, HMGCR, SCP2	up	in_20
ATP Biosynthetic Process (GO:0006754)	5.55854e-05	1	9	15	ATP5PF, ATP5F1D, ATP5PO, ATP5MC3, ATP5MC2, ATP5F1B, ATP5F1C, ATP5MG, ATP5MF	up	ex_06
Ribosome Assembly (GO:0042255)	7.15663e-05	1	8	15	RPSA, RPL10, RPS27, RPS28, RPL6, NGRN, RPS15, RPS14	up	ex_11
Neuron Cell-Cell Adhesion (GO:0007158)	7.15912e-05	1	3	3	NLGN1, NRXN1, NRXN3	up	endothelial_25
Positive Regulation Of Phosphoprotein Phosphatase Activity (GO:0032516)	7.24166e-05	1	4	7	PPP1R12A, HSP90AB1, CALM2, CALM1	up	ex_09
Cellular Response To Nutrient Levels (GO:0031669)	8.48206e-05	1	16	22	KCNB1, TSC1, PRKAA2, USP33, MAPKAP1, LAMP2, FNIP1, CREBBP, SREBF2, MTOR, VPS41, CLEC16A, RPTOR, WRN, RICTOR, ATG7	up	OPC_07
Macromolecule Biosynthetic Process (GO:0009059)	9.10101e-05	1	16	93	RPS9, RPL26, FAU, RPL13, RPL17, RPL27A, RPS24, RPL6, RPL31, RPS18, RPL39, RPS3A, RPL23A, RPLP1, POLD3, LARGE1	down	ex_24
Mitochondrial Electron Transport, NADH To Ubiquinone (GO:0006120)	9.59532e-05	1	10	19	NDUFA5, NDUFA4, NDUFC2, NDUFS5, NDUFS2, NDUFB8, NDUFB6, NDUFB4, NDUFB2, NDUFV2	up	ex_06
Macromolecule Biosynthetic Process (GO:0009059)	9.64451e-05	1	27	90	RPL22, RPSA, EEF1A2, EEF1A1, RPL28, RPL13, RPL15, RPS2, RPL18, RPS29, RPS28, EIF4G2, RPS24, RPL5, RPL6, RPL4, GSPT1, MRPL3, RPL13A, MRPS5, RPL37A, MRPS16, HBS1L, MRPS21, RPLP2, GCNT1, RPS4X	up	ex_06
Cell-Cell Adhesion Via Plasma-Membrane Adhesion Molecules (GO:0098742)	9.73838e-05	1	11	52	CADM1, CDH8, CDH6, PTK7, SDK2, CDH11, CDH12, LRRC4B, ADGRL3, GRID2, PKD1	down	ex_19
Negative Regulation Of Amyloid-Beta Formation (GO:1902430)	9.9797e-05	1	7	10	RTN3, RTN4, RTN1, PRNP, CLU, SORL1, PIN1	up	ex_06
Glycolytic Process (GO:0006096)	9.9797e-05	1	7	10	TPI1, PGAM1, PKM, GAPDH, ENO2, LDHA, PGK1	up	ex_06
Cytoplasmic Translation (GO:0002181)	0.000100882	1	14	75	RPS9, RPS3A, RPL26, FAU, RPL13, RPL17, RPL23A, RPL27A, RPS24, RPL6, RPL31, RPLP1, RPS18, RPL39	down	ex_24
Regulation Of Apoptotic Process (GO:0042981)	0.00010414	1	31	214	HNRNPK, MLLT11, TRIM2, BCLAF1, CLIP3, TMEM14A, MORF4L1, MORF4L2, CLU, CFL1, HSP90AA1, NAE1, CTNNBL1, DNAJA1, MTCH1, ACTB, PDCD10, ARL6IP1, TSC22D1, PTMA, CSRNP3, STK17A, PNMA2, PRKN, VCP, HSPA9, RASA1, IL7, VDAC1, BNIP3, IFT57	up	ex_23
Peptide Biosynthetic Process (GO:0043043)	0.000104564	1	25	81	RPL22, RPSA, EEF1A2, EEF1A1, RPL28, RPL13, RPL15, RPS2, RPL18, RPS29, RPS28, RPS24, RPL5, RPL6, RPL4, GSPT1, MRPL3, RPL13A, MRPS5, RPL37A, MRPS16, HBS1L, MRPS21, RPLP2, RPS4X	up	ex_06
Ribosome Biogenesis (GO:0042254)	0.000105497	1	14	42	RPS8, RPS7, NOL7, RPL14, RPS27, RPS28, RPS23, RPS25, RPS15, RPS14, WDR36, SPATA5, RPL35A, RPS4X	up	ex_11
Response To Unfolded Protein (GO:0006986)	0.000110339	1	6	21	HSP90AA1, HSPA4, HSPE1, DNAJA1, HSP90AB1, TM7SF3	up	ex_09
Positive Regulation Of Protein Kinase Activity (GO:0045860)	0.000112045	1	8	54	CALM3, CLU, SNCA, PRNP, HSP90AA1, MMD, PPP2CA, HSP90AB1	up	ex_19
Synaptic Vesicle Endocytosis (GO:0048488)	0.000114788	1	7	15	AP2B1, DNM2, DNM3, DNAJC6, ITSN2, PIP5K1C, SH3GL3	down	endothelial_25
Positive Regulation Of Lamellipodium Assembly (GO:0010592)	0.000115915	1	8	13	ACTR2, NCKAP1, BRK1, CDC42, PIK3R1, PIK3CA, ARPC2, RAC1	up	ex_06
Response To Unfolded Protein (GO:0006986)	0.000115945	1	7	20	HSP90AA1, HSPA8, HSPA4, DNAJA1, OPTN, HSP90AB1, HSPH1	up	ex_22
Regulation Of Trans-Synaptic Signaling (GO:0099177)	0.00011662	1	5	13	NRG3, GRIA2, NLGN1, PPP3CA, LRRC4C	up	endothelial_25
Positive Regulation Of Protein Ubiquitination (GO:0031398)	0.000123654	1	15	38	RBX1, PINK1, UBE2N, UBE2D1, UBE3A, BMI1, RPS2, NDFIP1, NDFIP2, FKBP1A, STUB1, PIN1, HDAC3, SUMO1, UBB	up	ex_06
Positive Regulation Of Protein Kinase Activity (GO:0045860)	0.000128582	1	7	45	CALM2, CALM1, HSP90AA1, DDR2, IQGAP1, CACUL1, HSP90AB1	up	in_26
Cardiac Muscle Cell Action Potential Involved In Contraction (GO:0086002)	0.000131536	1	5	9	SCN2B, CACNA1C, NEDD4L, ATP1A1, SCN1A	up	ex_21
Transport Across Blood-Brain Barrier (GO:0150104)	0.000136161	1	9	25	SLC16A2, SLC7A5, ABCB1, SLC44A1, SLC7A1, SLC5A6, SLCO3A1, ATP8A1, MFSD2A	down	endothelial_25
Positive Regulation Of Phosphoprotein Phosphatase Activity (GO:0032516)	0.000145516	1	4	6	HSP90AB1, CALM2, CALM3, CALM1	up	ex_17
Regulation Of Cell Communication By Electrical Coupling (GO:0010649)	0.000161334	1	3	5	CALM2, SLC8A1, CALM1	up	in_26
Response To Unfolded Protein (GO:0006986)	0.000167358	1	10	20	HSP90AA1, HSPA4, HSPE1, DNAJA1, OPTN, HSP90AB1, HSPD1, HERPUD1, HSPH1, DNAJB2	up	ex_06
Negative Regulation Of G Protein-Coupled Receptor Signaling Pathway (GO:0045744)	0.000168446	1	4	11	YWHAB, APLP1, STMN1, SNCA	up	ex_19
Regulation Of Apoptotic Process (GO:0042981)	0.000181674	1	18	248	PRKAA2, RPL10, SNCA, SUPV3L1, MTDH, TMEM14A, CLU, BNIP3L, HSP90AA1, API5, DNAJA1, MTCH1, ITGB1, BEX1, ARL6IP5, PTMA, UBB, SOD1	up	ex_19
Positive Regulation Of Ryanodine-Sensitive Calcium-Release Channel Activity (GO:0060316)	0.000187246	1	3	3	CALM2, CALM3, CALM1	up	ex_17
Microtubule Bundle Formation (GO:0001578)	0.000187512	1	12	17	NAV1, GAS8, TTC26, SPAST, TPPP, CFAP46, CLIP1, CCDC66, MTCL1, NUMA1, CDK5RAP2, MARK4	down	ex_01
Positive Regulation Of Apoptotic Process (GO:0043065)	0.000189963	1	10	90	SNCA, ARL6IP5, DYNLL1, CLU, PRNP, BNIP3L, SOD1, DNAJA1, MTCH1, ITGB1	up	ex_19
Cytoplasmic Translation (GO:0002181)	0.000200651	1	22	70	RPL22, RPL13A, RPSA, RPL37A, RPL28, RPL13, RPL15, RPS2, RPL18, RWDD1, RPS29, RPS28, UBA52, RPS24, RPL5, RPL6, EIF4A2, RPL4, RPLP2, RPS4X, RACK1, ZC3H15	up	ex_06
Import Into Cell (GO:0098657)	0.000206353	1	5	8	SLC16A2, SLC7A5, SLC7A1, SLC5A6, LRRC8D	down	endothelial_25
Regulation Of Tau-Protein Kinase Activity (GO:1902947)	0.000207416	1	3	5	HSP90AA1, HSP90AB1, CLU	up	ex_19
Protein Monoubiquitination (GO:0006513)	0.000211141	1	10	12	HUWE1, PEX2, ITCH, UBE2W, UBE2R2, TRIM37, WAC, RNF220, UBE2D3, MARCHF7	up	astrocytes_05
Regulation Of Protein Ubiquitination (GO:0031396)	0.00021368	1	17	48	PINK1, UBE2N, UBE2D1, UBE3A, PARK7, NDFIP1, NDFIP2, CAMLG, UBB, HSP90AA1, DNAJB2, FKBP1A, DNAJA1, STUB1, HDAC3, HSP90AB1, SUMO1	up	ex_06
Regulation Of Endothelial Cell Chemotaxis (GO:2001026)	0.000226319	1	3	3	NRG1, TMSB4X, PRKD1	up	ex_22
Protein-Containing Complex Assembly (GO:0065003)	0.000226903	1	32	119	MAPK8IP2, AP2S1, SNCA, COX7A2L, VAMP2, PTGES3, CALY, CLTC, CLTA, CCT2, RANBP9, FKBP1A, WASL, GARS1, CAPZA2, PPID, CLU, NAPG, SLC25A46, REPS2, CHCHD10, HOPX, SRP19, COX7A2, AP2M1, HSP90AA1, GPX4, HSPA4, ITGB1BP1, WASF3, HSP90AB1, HSPD1	up	ex_06
Positive Regulation Of Nitric Oxide Biosynthetic Process (GO:0045429)	0.00023244	1	4	6	HSP90AA1, NOS1AP, HSP90AB1, CLU	up	in_12
Calcium-Dependent Cell-Cell Adhesion Via Plasma Membrane Cell Adhesion Molecules (GO:0016339)	0.000233224	1	6	12	CDH11, CDH13, NLGN1, CDH9, CDH4, CDH22	down	ex_09
Calcium-Mediated Signaling (GO:0019722)	0.000233719	1	8	25	EIF2AK3, ATP1B1, MCTP1, CLU, PRNP, CNKSR2, RCAN2, SLC8A1	up	ex_23
Negative Regulation Of Calcium Ion Transmembrane Transporter Activity (GO:1901020)	0.000251722	1	4	13	CALM2, CALM1, FMR1, PPP3R1	up	in_26
Positive Regulation Of Apoptotic Process (GO:0043065)	0.000254385	1	14	79	ARL6IP5, DYNLL1, ANO6, PNMA1, RACK1, OLFM1, PPID, CLU, PRNP, NRG1, DDX3X, DNAJA1, MTCH1, BNIP3	up	ex_22
Protein Insertion Into Mitochondrial Membrane (GO:0051204)	0.000264586	1	6	10	HSP90AA1, HSPA4, MTCH1, NDUFA13, TOMM20, MOAP1	up	ex_11
Protein Targeting To ER (GO:0045047)	0.000264586	1	6	10	SRP9, SRP14, SPCS3, SPCS2, SPCS1, SEC62	up	ex_11
Negative Regulation Of Calcium Ion Transmembrane Transporter Activity (GO:1901020)	0.000265267	1	8	15	FKBP1A, CALM2, CALM1, FMR1, SRI, PPP3CA, PPP3R1, UBQLN1	up	ex_01
Exocytosis (GO:0006887)	0.000266261	1	14	20	ARFGEF1, TRAPPC11, EXOC4, EXOC2, TMED10, STX17, SNAP23, RAB11FIP2, CADPS2, RAB11A, RAB10, SCRN1, RIMS1, WASHC3	up	astrocytes_05
Receptor Clustering (GO:0043113)	0.000277575	1	3	4	MAGI2, NLGN1, NRXN1	up	endothelial_25
Cellular Response To Zinc Ion (GO:0071294)	0.000277575	1	3	4	MT1M, MT1X, MT2A	up	endothelial_25
Substantia Nigra Development (GO:0021762)	0.000278687	1	10	21	ATP5PF, DYNLL1, COX6B1, CDC42, INA, CALM2, CALM3, CALM1, BASP1, YWHAH	up	ex_06
Positive Regulation Of Calcium Ion Transmembrane Transporter Activity (GO:1901021)	0.000281444	1	5	11	ATP1B1, CALM2, CALM1, VMP1, PPP3R1	up	ex_22
Adherens Junction Organization (GO:0034332)	0.000286596	1	6	18	MTSS1, CDH11, CDH12, VCL, CDH8, CDH6	down	ex_19
DNA Alkylation (GO:0006305)	0.00029197	1	4	4	KMT2E, ATRX, DNMT3A, EHMT1	down	in_15
Ribosomal Small Subunit Assembly (GO:0000028)	0.00029318	1	5	7	RPSA, RPS27, RPS15, RPS28, RPS14	up	ex_11
Regulation Of Heart Contraction (GO:0008016)	0.0003018	1	5	24	CALM2, CALM1, TMEM65, SLC4A3, SLC8A1	up	in_26
Regulation Of Transport (GO:0051049)	0.000312528	1	7	23	RAB11A, DNAJA1, REEP5, VAMP2, ACTG1, PTPRN, ARL6IP5	up	ex_22
Central Nervous System Neuron Axonogenesis (GO:0021955)	0.000316588	1	3	6	HSP90AA1, HSP90AB1, B4GALT5	up	in_26
Macromolecule Biosynthetic Process (GO:0009059)	0.000317068	1	11	57	RPL28, RPL17, RPS27, RPS29, RPS20, RPS23, EIF4G2, MRPS6, RPL37A, RPL7A, LARGE1	up	ex_17
Negative Regulation Of Cation Channel Activity (GO:2001258)	0.000318792	1	7	12	FKBP1A, CALM2, FMR1, SRI, PPP3CA, PPP3R1, UBQLN1	up	ex_01
Secondary Alcohol Biosynthetic Process (GO:1902653)	0.000320801	1	5	6	CYP51A1, HMGCS1, HMGCR, MSMO1, FDFT1	up	ex_06
Negative Regulation Of Protein Transport (GO:0051224)	0.000320801	1	5	6	NDFIP1, NDFIP2, CYP51A1, HMGCR, SNX3	up	ex_06
Mitochondrial Electron Transport, Ubiquinol To Cytochrome C (GO:0006122)	0.000320801	1	5	6	UQCRB, UQCR10, CYCS, UQCR11, UQCRH	up	ex_06
Regulation Of Protein Dephosphorylation (GO:0035304)	0.000325174	1	9	22	DYNLL1, PPIA, TIPRL, CALM2, CALM3, CALM1, YWHAB, ARPP19, HSP90B1	up	ex_11
Organelle Disassembly (GO:1903008)	0.000325404	1	10	12	PRKAA2, HBS1L, KLC1, MAP4, KIF5B, ASCC3, DENR, GBF1, ATG2B, RB1CC1	up	OPC_07
Regulation Of Apoptotic Process (GO:0042981)	0.000328526	1	52	228	SNCA, MLLT11, PRDX2, ANXA4, STAT1, CLIP3, RACK1, TMEM14A, OLFM1, MORF4L1, MORF4L2, PINK1, FKBP8, PARK7, CLU, HSP90B1, SAP18, CFL1, MOAP1, HSP90AA1, TNFRSF25, DNAJA1, TPT1, MTCH1, HDAC3, ACTN2, ACTB, PDCD10, PIK3R1, RNPS1, BEX1, ARL6IP1, ARL6IP5, TSC22D1, PTMA, TAX1BP1, NPM1, PTMS, PNMA2, PNMA1, PPIA, UBE2Z, PPID, UBB, HSPA9, RASA1, RTN4, DDX3X, SOD1, VDAC1, HSPD1, BNIP3	up	ex_06
Cytoplasmic Translation (GO:0002181)	0.000336822	1	9	40	RPL37A, RPL28, RPL17, RPS27, RPS29, RPS20, RPS23, EIF4A2, RPL7A	up	ex_17
Membrane Fusion (GO:0061025)	0.000346641	1	6	17	NSF, GCA, USO1, VAMP2, NAPG, STX3	up	ex_22
Regulation Of RNA Metabolic Process (GO:0051252)	0.00035302	1	18	29	FUS, CLK4, CLK1, RASA1, KAT2B, PDE3A, TRRAP, SRSF1, PTBP2, CCNL2, MBNL1, HNRNPH1, HNRNPH3, SNRNP70, PCBP2, TRA2B, ZNF326, SUPT20H	up	astrocytes_05
Protein Targeting To Mitochondrion (GO:0006626)	0.000359438	1	9	18	HSP90AA1, HSPA4, GDAP1, IMMP1L, TOMM20, PMPCB, MTCH1, NDUFA13, HSPD1	up	ex_06
Pyruvate Metabolic Process (GO:0006090)	0.000359438	1	9	18	TPI1, LDHB, LDHA, PGK1, PGAM1, PKM, VDAC1, GAPDH, ENO2	up	ex_06
Regulation Of Nitric Oxide Biosynthetic Process (GO:0045428)	0.000366361	1	5	11	HSP90AA1, NOS1AP, CD47, HSP90AB1, CLU	up	in_12
Positive Regulation Of Catalytic Activity (GO:0043085)	0.000366767	1	5	17	SOD1, SSBP1, POT1, SLC5A3, MAPK8	up	ex_09
Regulation Of Necroptotic Process (GO:0060544)	0.000367226	1	5	6	CFLAR, ITCH, CYLD, ARHGEF2, OGT	up	oligodendrocytes_04
Chordate Embryonic Development (GO:0043009)	0.000376709	1	10	13	WDPCP, PTPRR, XYLT1, INTU, FUT8, PKD1, PKD2, FLCN, DEAF1, ZNF568	down	ex_11
Camera-Type Eye Development (GO:0043010)	0.000406151	1	4	7	SKI, NF1, TENM3, CACNA1C	down	in_27
Sodium Ion Homeostasis (GO:0055078)	0.000406282	1	3	6	SLC12A2, SLC9B2, ATP1A1	up	ex_19
Chemical Synaptic Transmission (GO:0007268)	0.000407142	1	26	99	PTPRN2, UNC13C, UNC13A, STXBP1, LRP6, FCHSD2, EXOC4, DHX8, RIC3, SEPTIN9, KCNQ2, APBA2, SHISA6, GRIN1, RIMBP2, KCND2, MINK1, CACNA1A, CACNA1B, GRIA4, GRID1, GABRG1, GRM4, RPS6KA2, ERC1, SPG11	down	ex_22
Regulation Of Transport (GO:0051049)	0.000449563	1	5	24	PTPRN2, DNAJA1, VAMP2, ARL6IP5, SNCA	up	ex_19
Golgi To Plasma Membrane Protein Transport (GO:0043001)	0.000476043	1	6	9	ANK3, RAB10, PREPL, KIF13A, GOLGA7, SPTBN1	down	oligodendrocytes_00
Lysosomal Lumen Acidification (GO:0007042)	0.000493283	1	6	9	ATP6V1D, ATP6V0C, ATP6V0B, ATP6AP2, ATP6V1F, ATP6V0A1	up	ex_06
Negative Regulation Of Microtubule Polymerization (GO:0031115)	0.000493283	1	6	9	CLIP3, STMN1, MAP2, STMN2, SNCA, TUBB4A	up	ex_06
Cell Junction Assembly (GO:0034329)	0.000502507	1	11	41	SHANK3, SHANK2, NLGN1, CDH9, CDH4, MYO9A, FARP1, SDK2, CDH11, CDH13, CDH22	down	ex_09
Regulation Of Transcription By RNA Polymerase II (GO:0006357)	0.000503777	1	218	527	ATF1, PKNOX2, CREBBP, NR2F1, BAZ1B, PBX1, ATF7, AGO2, MED13, MECP2, SKI, ZNF439, ZNF431, MED27, KMT2A, KMT2C, CREM, ACTR3, FUS, SP4, ZNF875, MLLT6, ATRX, TRIM33, AKAP8L, ZNF846, SMARCA1, SMARCA4, ACTB, E2F3, ZBTB4, EPC2, ZNF587B, ZHX3, SLTM, DHX9, PBRM1, TCEA1, SUFU, GRIN1, CRTC3, CRTC1, ZNF83, SREBF2, ETV6, AHI1, ELF2, ERCC6, PCGF5, TEF, GTF2IRD1, ZNF398, ZMIZ1, MTA3, NR1D2, CTBP2, ZSCAN5A, NCOR2, PHF20, ELP3, ELP4, NFIC, ZNF337, ZSCAN31, GTF2I, NFIX, NSD1, LHX2, ADNP, TPR, BMPR2, ASXL1, ASXL3, HDAC4, HDAC8, MLXIP, ZNF821, TRERF1, ZZZ3, LCORL, TCERG1, TP53BP1, NFX1, FUBP3, HDX, BRWD1, PURA, PURG, BPTF, CDH13, KDM4C, POU2F2, CBX6, SAFB, LPIN1, THRAP3, NR2C2, KDM2A, KDM2B, KDM3B, FLCN, RPS6KA3, RFX2, GATAD2B, RFX7, PPARGC1B, KLF12, KLF13, SETX, ZNF254, RBPJ, ZBTB7C, ZNF248, PTCH1, ZNF236, ZNF518A, CTCF, ATXN1, MEF2D, BICRAL, TFCP2, FOXO3, ZBTB20, YY1, ZNF667, MDM4, GLIS1, GLIS3, NIPBL, ZNF644, FOXK2, FOXK1, FHL2, CXXC5, ZBTB41, ARRB1, ACVR1, DHX36, ZNF704, HIVEP1, HIVEP3, NCOA3, NCOA6, ZNF780B, PER3, N4BP2L2, EP300, PRKN, WWC1, WWC2, PSEN1, DEAF1, CAMTA1, ARID2, ZFHX2, ACVR2A, CHD8, CHD1, ATP2B4, YWHAZ, TAF1, TAF3, TAF2, ZNF292, MED4, CDK12, CDK13, RB1, MAML3, TRRAP, MAML1, BACH2, SF3B1, JUND, ZNF141, INO80, BIN1, ZNF133, ZNF131, TET3, TET2, BCLAF1, ZNF589, BRD4, TCF20, SEMA4D, YEATS2, MACROH2A1, TRAF6, GLYR1, ABL1, KCNIP3, DNMT3A, SARS1, HMBOX1, FNIP1, SMARCC1, ZFP90, SS18L1, BCL11A, CREBRF, PDE2A, ATM, ZMYM5, SAFB2, TRAK1, CUX1, ARID4B, SMAD3, SMAD2, SMURF2, MEIS2, JMY, SPEN, ARID1A, SSBP2, SSBP3, EHMT1	down	ex_02
Regulation Of Lysosomal Lumen pH (GO:0035751)	0.000505564	1	7	12	ATP6V0C, ATP6V0B, ATP6AP2, ATP6V1D, TMEM165, ATP6V1F, ATP6V0A1	up	ex_06
Cytosolic Transport (GO:0016482)	0.000506021	1	24	42	ANKFY1, STX8, STX16, PIP4K2A, DENND5A, VPS13C, VPS13A, RAB5A, PXK, HOOK3, HEATR5B, PIKFYVE, HEATR5A, RAB7A, SNX2, VPS53, RAB6A, MON2, SPAG9, SORT1, GBF1, EEA1, AP1G1, ERC1	up	OPC_07
Peptide Biosynthetic Process (GO:0043043)	0.000509764	1	14	87	RPS9, RPL26, FAU, RPL13, RPL17, RPL27A, RPS24, RPL6, RPL31, RPS18, RPL39, RPS3A, RPL23A, RPLP1	down	ex_24
Calcium Ion Transmembrane Transport (GO:0070588)	0.000512054	1	20	36	GRIN1, TRPC4AP, NALCN, ATP2C1, TRPC1, TRPC5, ATP2B4, P2RX7, MICU2, MICU1, PKD1, CACNA1A, CACNA1D, CACNA1G, PKD2, SLC8A2, SLC8A3, TRPM2, TRPM3, GRIN2B	down	ex_11
Positive Regulation Of Hippo Signaling (GO:0035332)	0.000536452	1	3	3	TIAL1, DLG5, IQCJ-SCHIP1	down	in_26
Peptidyl-Tyrosine Phosphorylation (GO:0018108)	0.00054456	1	6	20	CLK4, INSR, PTK2, FGFR1, PIBF1, JAK1	down	ex_19
Positive Regulation Of Telomerase Activity (GO:0051973)	0.000557356	1	6	16	CCT4, HSP90AA1, XRCC5, PTGES3, HSP90AB1, MAPK1	up	ex_23
Substantia Nigra Development (GO:0021762)	0.000559422	1	8	19	ATP5PF, DYNLL1, CALM2, CALM3, CALM1, BASP1, SUDS3, YWHAH	up	ex_11
Negative Regulation Of Macromolecule Metabolic Process (GO:0010605)	0.000574842	1	13	55	FOXP1, YAP1, MTMR2, PRKN, NDFIP2, OCLN, PDGFB, SLC7A5, RBMS3, ACVRL1, CD34, ADAM10, ENG	down	endothelial_25
Negative Regulation Of Stress Fiber Assembly (GO:0051497)	0.000603053	1	4	11	DYNLL1, TJP1, PIK3R1, STMN1	up	ex_09
Proteasome-Mediated Ubiquitin-Dependent Protein Catabolic Process (GO:0043161)	0.000612175	1	45	98	ARMC8, FBXL20, CDC27, PSMD1, TBL1X, FBXL4, ANAPC10, PCBP2, UBE2G1, WDR26, TRIM2, ATXN3, UBXN4, UBXN7, APC2, WWP1, UBE4A, ITCH, PSMA3, TRIP12, CTNNB1, FAF2, FBXW4, UBE2B, TRPC4AP, UBE2W, UBE2K, UBE2D3, PCNP, WFS1, APPBP2, CUL3, CUL1, COP1, SMURF2, NEMF, GSK3B, PSMD14, UBR3, ERLEC1, FEM1C, FBXL13, KCTD13, CLOCK, ZNRF1	up	astrocytes_05
Negative Regulation Of Apoptotic Process (GO:0043066)	0.00061725	1	35	141	SNCA, SET, PRDX2, ANXA4, CSNK2A2, TMEM14A, PINK1, FKBP8, PARK7, CLU, HSP90B1, CFL1, PIK3CA, DNAJB6, DNAJA1, TPT1, HDAC3, MAPK8IP2, PDCD10, PIK3R1, ARL6IP1, TSC22D1, PTMA, TAX1BP1, NPM1, PTMS, UBE2Z, HSPA9, RASA1, DDX3X, SOD1, SOD2, VDAC1, HSPD1, BNIP3	up	ex_06
Positive Regulation Of B Cell Receptor Signaling Pathway (GO:0050861)	0.00063288	1	3	3	FOXP1, PRKCH, SLC39A10	down	endothelial_25
Response To Nutrient Levels (GO:0031667)	0.000633394	1	8	9	CREBBP, KCNB1, MTOR, RPS6KB1, PRKAA2, MAPKAP1, RPTOR, RICTOR	up	OPC_07
Positive Regulation Of Type I Interferon Production (GO:0032481)	0.000646406	1	5	19	HSP90AA1, DDX3X, STAT1, GAPDH, TBK1	up	ex_09
Regulation Of Dendritic Spine Development (GO:0060998)	0.000652369	1	6	14	NLGN1, CAMK2B, SHANK1, NEURL1, SHANK3, SRGAP2C	down	ex_09
Positive Regulation Of Excitatory Postsynaptic Potential (GO:2000463)	0.000672678	1	3	5	NLGN1, NRXN1, RIMS2	up	endothelial_25
Proteasomal Protein Catabolic Process (GO:0010498)	0.0006815	1	35	72	ATE1, ARMC8, PSMD1, TBL1X, PSME4, PCBP2, UBE2G1, WDR26, TRIM2, ATXN3, UBXN7, APC2, WWP1, ITCH, PSMA3, TRIP12, CTNNB1, UBE2B, UBE2W, UBE2K, UBE2D3, PCNP, APPBP2, CUL3, CUL1, COP1, SMURF2, RHBDD1, GSK3B, PSMD14, ERLEC1, FEM1C, KCTD13, CLOCK, ZNRF1	up	astrocytes_05
Negative Regulation Of Apoptotic Process (GO:0043066)	0.000683337	1	13	165	PRKAA2, RPL10, SNCA, SUPV3L1, MTDH, TMEM14A, CLU, BNIP3L, API5, DNAJA1, ITGB1, PTMA, SOD1	up	ex_19
Regulation Of Protein Dephosphorylation (GO:0035304)	0.000688171	1	10	23	DYNLL1, PPIA, TIPRL, CALM2, CALM3, PIN1, CALM1, YWHAB, ARPP19, HSP90B1	up	ex_06
NADH Dehydrogenase Complex Assembly (GO:0010257)	0.000688171	1	10	23	NDUFC2, LYRM2, NDUFS5, NDUFS2, NDUFB8, NDUFB6, NDUFB4, NDUFB2, NDUFA5, NDUFA13	up	ex_06
Negative Regulation Of Intrinsic Apoptotic Signaling Pathway (GO:2001243)	0.000688171	1	10	23	PPIA, PINK1, DDX3X, PARK7, CLU, SOD2, DNAJA1, TPT1, NDUFA13, HERPUD1	up	ex_06
Heme Biosynthetic Process (GO:0006783)	0.000696356	1	3	7	UROS, PGRMC1, ATP5IF1	up	ex_19
Regulation Of Protein Autophosphorylation (GO:0031952)	0.000699163	1	5	8	MOB1B, CALM2, CALM1, DDX3X, RASSF2	down	OPC_07
Negative Regulation Of Protein Transport (GO:0051224)	0.00070036	1	5	7	NDFIP1, NDFIP2, CYP51A1, SERGEF, SNX3	up	ex_01
Regulation Of Amyloid Precursor Protein Catabolic Process (GO:1902991)	0.00070036	1	5	7	PICALM, FKBP1A, ROCK2, PRNP, RANBP9	up	ex_01
Sprouting Angiogenesis (GO:0002040)	0.000707795	1	6	13	YJEFN3, EFNB2, BMPER, CCBE1, NELL1, RECK	up	ex_02
Glycolytic Process (GO:0006096)	0.000710157	1	5	8	PGAM1, PKM, GAPDH, ENO2, PGK1	up	ex_11
Positive Regulation Of Lamellipodium Organization (GO:1902745)	0.000775607	1	8	16	ACTR2, CDC42, PIK3R1, PIK3CA, ARPC2, NCKAP1, BRK1, RAC1	up	ex_06
Mitotic Cytokinetic Process (GO:1902410)	0.000784212	1	3	4	RHOA, VPS4B, CHMP3	down	ex_24
Chaperone-Mediated Protein Complex Assembly (GO:0051131)	0.000787964	1	4	8	HSP90AA1, HSP90AB1, HSPA4, CLU	up	ex_22
Ubiquitin-Dependent Protein Catabolic Process (GO:0006511)	0.000798028	1	52	118	ATE1, ARMC8, PSMD1, TBL1X, RNF111, ZRANB1, FBXL4, RNF213, RNF217, PCBP2, USP9X, UBE2G1, WDR26, OTUD7B, TRIM2, ATXN3, RNF150, UBXN7, APC2, WWP1, UBE4A, UBE2E1, ITCH, PSMA3, TRIP12, CTNNB1, ARIH2, UBE2H, FBXW4, UBE2B, TRPC4AP, UBE2W, UBE2K, UBE2D3, UBE3C, PCNP, RNF19A, APPBP2, UBE2R2, CUL3, CUL1, COP1, SMURF2, GSK3B, PSMD14, USP33, UBR4, UBR3, FEM1C, KCTD13, CLOCK, ZNRF1	up	astrocytes_05
Ventricular Cardiac Muscle Tissue Morphogenesis (GO:0055010)	0.000802941	1	5	10	SMAD4, TGFBR3, ENG, RBPJ, TPM1	down	endothelial_25
Cell Communication By Electrical Coupling Involved In Cardiac Conduction (GO:0086064)	0.000804079	1	3	4	CACNA1C, ATP1A2, GJC1	up	in_28
Calcium Ion Transport (GO:0006816)	0.000804903	1	22	42	TRPC4AP, STIM1, NALCN, ATP2C1, TRPC5, MICU1, CACNA1A, CACNA1D, CACNA1G, TRPM2, TRPM3, TRPC1, ATP2B4, ATP2B2, P2RX7, RYR2, PKD1, CAMK2A, PKD2, SLC8A2, SLC8A3, CACNG8	down	ex_11
Cell-Cell Adhesion Via Plasma-Membrane Adhesion Molecules (GO:0098742)	0.000847462	1	12	50	CADM3, CADM1, CDH9, CDH4, SDK2, CDH11, CDH13, CDH22, NLGN1, PTPRM, GRID2, DSCAML1	down	ex_09
Carbohydrate Derivative Biosynthetic Process (GO:1901137)	0.000853416	1	3	8	B4GALT5, GALK2, DDR2	up	in_26
Positive Regulation Of Phosphoprotein Phosphatase Activity (GO:0032516)	0.000853416	1	3	8	HSP90AB1, CALM2, CALM1	up	in_26
Regulation Of Cardiac Muscle Contraction By Regulation Of The Release Of Sequestered Calcium Ion (GO:0010881)	0.000853416	1	3	8	SLC8A1, CALM2, CALM1	up	in_26
Camera-Type Eye Morphogenesis (GO:0048593)	0.000853436	1	3	4	SKI, TENM3, NF1	down	in_27
Calcium-Mediated Signaling (GO:0019722)	0.000859723	1	5	19	MCU, PPP3CA, ANK2, CACNA1C, PPP1R9A	up	endothelial_25
Vascular Endothelial Growth Factor Signaling Pathway (GO:0038084)	0.000869222	1	3	3	GAB1, NELL1, PIK3CA	up	ex_02
Negative Regulation Of mRNA Catabolic Process (GO:1902373)	0.00086998	1	9	11	FUS, TAF15, THRAP3, HNRNPD, IREB2, NBAS, DHX9, HNRNPU, LARP1	up	OPC_07
Regulation Of Cardiac Muscle Contraction (GO:0055117)	0.000877016	1	4	12	CALM2, CALM1, SRI, PDE4B	up	ex_09
Neuron Projection Extension (GO:1990138)	0.00092824	1	6	20	HSP90AA1, MAP1B, SEMA3A, HSP90AB1, FLRT3, TMEM108	up	ex_22
Neuron Projection Extension (GO:1990138)	0.000937544	1	6	12	S100B, SEMA5A, NLGN3, CTNNB1, PPP3CB, SPG11	down	OPC_07
Positive Regulation Of Programmed Cell Death (GO:0043068)	0.000949432	1	12	70	ARL6IP5, ANO6, PNMA1, RACK1, OLFM1, PPID, CLU, NRG1, DDX3X, DNAJA1, MTCH1, BNIP3	up	ex_22
Peptidyl-Lysine Dimethylation (GO:0018027)	0.000950474	1	4	5	SETBP1, SETD7, EHMT1, SETD2	down	ex_21
Positive Regulation Of Signal Transduction By P53 Class Mediator (GO:1901798)	0.000956103	1	6	12	DDX5, RPS7, RPS15, UBB, RPL17, GET1	up	ex_11
Regulation Of Ubiquitin-Protein Transferase Activity (GO:0051438)	0.000960155	1	7	13	FEM1B, PINK1, PIN1, UBE2N, PARK7, BMI1, RPS2	up	ex_06
Regulation Of Actomyosin Structure Organization (GO:0110020)	0.0009764	1	4	5	ROCK1, ROCK2, ALMS1, TSC1	down	in_20
Positive Regulation Of Protein-Containing Complex Assembly (GO:0031334)	0.000981745	1	8	35	CLU, PRKD1, HSP90AA1, NRG1, DDX3X, BRK1, SUMO1, RACK1	up	ex_22
Metanephros Development (GO:0001656)	0.00098523	1	4	7	BMP7, NF1, PKD1, NIPBL	down	astrocytes_18
Nitrogen Compound Transport (GO:0071705)	0.00100746	1	6	42	SLC12A2, VAMP2, ARL6IP5, RAB7A, TMEM30A, ABCD4	up	ex_19
Positive Regulation Of Cell-Matrix Adhesion (GO:0001954)	0.0010089	1	6	15	NELL1, CDK6, CDH13, PTPRJ, ENC1, PTK2B	down	ex_09
Regulation Of Calcium Ion Transport (GO:0051924)	0.0010089	1	6	15	STIM1, EPB41, CTNNB1, CAMK2B, PKD2, CAMK2G	down	ex_09
Response To Amino Acid Starvation (GO:1990928)	0.00101025	1	10	13	WDR59, EIF2AK2, MTOR, BMT2, LARS1, PRKD1, LARP1, SESN1, MAPK8, MAPK1	up	OPC_07
Activation Of GTPase Activity (GO:0090630)	0.00101442	1	21	40	ARHGAP29, TBC1D14, TBC1D12, RAP1GAP2, BCR, TBCK, DOCK7, PIP5K1A, GARNL3, RASGRF1, AGAP3, AGAP1, BCAS3, RALGAPA2, TBC1D9, SGSM2, SGSM1, TBC1D8, SIPA1L3, TBC1D30, TBC1D22A	down	ex_11
Proteoglycan Biosynthetic Process (GO:0030166)	0.00101825	1	8	10	CSGALNACT1, EXT1, EXT2, BMPR2, XYLT1, NDST3, EXTL3, CHST11	down	ex_11
Phagocytosis, Engulfment (GO:0006911)	0.00102547	1	5	12	ARHGAP12, BIN2, ELMO1, ITGB2, ITGAM	down	microglia_13
Protein Localization To Membrane (GO:0072657)	0.00103478	1	9	63	TNIK, ANK2, CACNB2, NLGN1, NRXN1, MAGI2, PACS1, RAB11A, EFR3A	up	endothelial_25
Negative Regulation Of Neuron Death (GO:1901215)	0.00104369	1	11	28	CHGA, RASA1, PINK1, PARK7, CLU, SNCA, SORL1, SOD1, SOD2, SET, VPS35	up	ex_06
Negative Regulation Of Apoptotic Signaling Pathway (GO:2001234)	0.00104369	1	11	28	MAPK8IP2, PINK1, SLC25A4, DDX3X, PARK7, GHITM, CLU, CSNK2A2, NDUFA13, HERPUD1, TMEM14A	up	ex_06
Regulation Of Microtubule Polymerization Or Depolymerization (GO:0031110)	0.00104654	1	5	14	MAP1A, MAP1B, STMN4, STMN1, STMN2	up	ex_22
Regulation Of Cardiac Muscle Contraction By Calcium Ion Signaling (GO:0010882)	0.00106438	1	4	9	ATP2A2, CALM2, CALM3, CALM1	up	ex_17
Regulation Of Hippo Signaling (GO:0035330)	0.00106815	1	5	11	DLG5, SHANK2, WWC2, IQCJ-SCHIP1, TIAL1	down	in_26
Regulation Of Glycolytic Process (GO:0006110)	0.00107129	1	11	15	INSR, ARNT, MTOR, P2RX7, NCOR1, OGT, APP, PRKAA2, HDAC4, PSEN1, RPTOR	up	OPC_07
Regulation Of Cell Communication By Electrical Coupling (GO:0010649)	0.00107866	1	3	6	SRI, CALM2, CALM1	up	ex_09
Plasma Membrane Bounded Cell Projection Morphogenesis (GO:0120039)	0.0011082	1	5	20	DCLK1, TNIK, CNTNAP2, NLGN1, GPM6A	up	endothelial_25
Positive Regulation Of Synaptic Transmission, Glutamatergic (GO:0051968)	0.00116019	1	5	7	TSHZ3, GRIN1, CACNG8, CACNG3, SHANK3	down	ex_23
Phagocytosis (GO:0006909)	0.00118119	1	7	24	ELMO1, PECAM1, TLR4, ARHGAP12, BIN2, ITGB2, ITGAM	down	microglia_13
Negative Regulation Of Programmed Cell Death (GO:0043069)	0.00118806	1	11	133	PRKAA2, RPL10, SNCA, SUPV3L1, PTMA, MTDH, TMEM14A, BNIP3L, API5, GPX4, DNAJA1	up	ex_19
Regulation Of Multicellular Organismal Development (GO:2000026)	0.00123172	1	6	23	KAT2B, KAT6A, INSR, INO80, ZZZ3, NIPBL	down	ex_19
Fatty Acid Catabolic Process (GO:0009062)	0.00123172	1	6	23	PCCB, ADTRP, ACAT1, AUH, ABCD3, ACAD11	down	ex_19
Golgi To Plasma Membrane Protein Transport (GO:0043001)	0.00123256	1	3	16	NSF, BLZF1, GGA3	up	ex_24
Positive Regulation Of Apoptotic Process (GO:0043065)	0.0012373	1	14	79	MLLT11, CSRNP3, BCLAF1, CLIP3, STK17A, CDK5R1, PNMA2, TLE5, CLU, PRNP, CTNNBL1, DNAJA1, MTCH1, BNIP3	up	ex_23
Regulation Of Myotube Differentiation (GO:0010830)	0.00124209	1	5	7	HDAC5, HDAC3, HDAC4, FBXO22, MAPK14	down	ex_17
Heart Contraction (GO:0060047)	0.00125609	1	3	9	PIK3CA, SLC8A1, SGCD	up	in_26
mRNA Splice Site Recognition (GO:0006376)	0.00126156	1	3	8	SFSWAP, CELF4, SRSF10	down	ex_30
protein-DNA Complex Organization (GO:0071824)	0.00126295	1	5	17	SAFB, MTF2, L3MBTL1, HMGN3, PWWP3A	up	in_15
Cellular Response To Metal Ion (GO:0071248)	0.00129436	1	6	44	SLC12A2, PRKAA2, CLU, CPNE4, SNCA, PRNP	up	ex_19
Regulation Of AMPA Receptor Activity (GO:2000311)	0.00130114	1	6	10	SHISA9, SHANK1, CACNG8, CNIH3, CACNG3, SHANK3	down	ex_23
Chordate Embryonic Development (GO:0043009)	0.00131597	1	5	16	PCSK5, SULF1, ALDH1A2, FGFR1, PKD1	down	ex_19
cAMP Biosynthetic Process (GO:0006171)	0.00132781	1	5	5	ADCY5, ADCY3, ADCY2, ADCY9, ADCY8	down	ex_01
Substantia Nigra Development (GO:0021762)	0.00133	1	5	22	ATP5PF, DYNLL1, CALM2, CALM1, YWHAH	up	ex_09
Regulation Of Cardiac Muscle Contraction By Calcium Ion Signaling (GO:0010882)	0.00135031	1	4	9	ATP1B1, CALM2, PRKACA, CALM1	up	ex_22
Glycolytic Process (GO:0006096)	0.00135031	1	4	9	PKM, GAPDH, ENO2, PGK1	up	ex_22
rRNA Metabolic Process (GO:0016072)	0.00135581	1	9	26	RPS7, WDR36, EXOSC6, RPL14, RPL35A, RPS27, RPS28, RPS25, RPS15	up	ex_11
Regulation Of Store-Operated Calcium Entry (GO:2001256)	0.00136781	1	3	3	STIM1, HOMER1, SARAF	down	OPC_07
Positive Regulation Of Hippo Signaling (GO:0035332)	0.00136781	1	3	3	TIAL1, FRMD6, IQCJ-SCHIP1	down	OPC_07
Cellular Response To Nitric Oxide (GO:0071732)	0.00137808	1	3	3	KCNC2, GUCY1B1, MTR	up	ex_11
Long-Term Synaptic Potentiation (GO:0060291)	0.00138406	1	5	11	TSHZ3, SLC8A2, PRKCZ, PTK2B, SHANK2	down	ex_09
Regulation Of Tau-Protein Kinase Activity (GO:1902947)	0.00141562	1	4	5	HSP90AA1, HSP90AB1, CLU, SORL1	up	ex_01
Negative Regulation Of Receptor-Mediated Endocytosis (GO:0048261)	0.00141964	1	6	11	SDCBP, PICALM, ANKRD13D, APP, MTMR2, ITGAV	up	ex_01
Regulation Of Hippo Signaling (GO:0035330)	0.00143024	1	5	9	CIT, MAPK14, FRMD6, IQCJ-SCHIP1, TIAL1	down	OPC_07
Negative Regulation Of Phagocytosis (GO:0050765)	0.00143281	1	4	8	PIP4P2, SYT11, CD47, APPL1	up	ex_23
Regulation Of Dopamine Secretion (GO:0014059)	0.00143281	1	4	8	PRKN, SYT4, KCNA2, SYT11	up	ex_23
Heart Development (GO:0007507)	0.00144276	1	9	50	INSR, PTK2, ZFPM2, NIPBL, MICAL2, KAT2B, PCSK5, PKD1, SGCD	down	ex_19
Cellular Response To Heat (GO:0034605)	0.00145349	1	5	13	HSP90AA1, HSBP1, VCP, HSP90AB1, SUMO1	up	ex_23
Calcium-Dependent Cell-Cell Adhesion Via Plasma Membrane Cell Adhesion Molecules (GO:0016339)	0.00147325	1	4	10	CDH11, CDH12, CDH8, CDH6	down	ex_19
Intracellular Monoatomic Cation Homeostasis (GO:0030003)	0.0014835	1	16	51	ATP1B1, ISCU, APP, ATP6V0D1, ATP1A3, NDFIP1, PRNP, FTH1, TMEM165, SLC22A17, ATP6V1G1, SOD1, SLC39A10, TPT1, SLC24A2, NPTN	up	ex_06
Negative Regulation Of Cell Population Proliferation (GO:0008285)	0.00148986	1	17	90	NEURL1, PRKRA, WNK2, MTSS1, CTCF, PTPRJ, CTNNB1, PTPN2, SMAD3, CDH13, MDM4, CDK6, CELF1, NELL1, PKD2, RPS6KA2, PTK2B	down	ex_09
Regulation Of Transport (GO:0051049)	0.00149814	1	10	25	SURF4, RAB11A, DNAJA1, PINK1, REEP5, VAMP2, SAR1B, ACTG1, ARL6IP5, SNCA	up	ex_06
Plasma Membrane Bounded Cell Projection Organization (GO:0120036)	0.00150311	1	11	64	RYK, UHMK1, FLRT3, STX3, STMN4, STMN1, STMN2, TMEM108, BICDL1, RAB11A, MAP1B	up	ex_22
Negative Regulation Of Hippo Signaling (GO:0035331)	0.00151075	1	5	8	WWC1, WWC2, CIT, MARK3, SHANK2	down	in_15
Regulation Of Nitric Oxide Biosynthetic Process (GO:0045428)	0.00157875	1	5	14	HSP90AA1, CD47, HSP90AB1, CLU, RAC1	up	ex_21
RNA-templated DNA Biosynthetic Process (GO:0006278)	0.00160329	1	3	9	HSP90AA1, HSP90AB1, PTGES3	up	ex_19
Telomere Maintenance Via Telomere Lengthening (GO:0010833)	0.00160329	1	3	9	HSP90AA1, PTGES3, HSP90AB1	up	ex_19
Regulation Of Neurotransmitter Receptor Activity (GO:0099601)	0.0016059	1	8	17	DAPK1, SHISA9, SHANK1, CNIH3, CACNG8, DLGAP2, DLGAP4, CACNG3	down	ex_23
Regulation Of Protein Ubiquitination (GO:0031396)	0.00164508	1	6	26	MYCBP2, UBE3A, NDFIP1, HSP90AA1, XIAP, HSP90AB1	up	in_15
Negative Regulation Of Transcription By RNA Polymerase II (GO:0000122)	0.00165419	1	37	188	GATAD2B, GTF2IRD1, EZH1, ZNF254, ZNF133, ZNF131, CTBP2, NCOR2, ZEB2, MECP2, WWP2, NFIC, PPARD, YEATS2, ZBTB20, NFKB1, TPR, DNMT3A, DLX1, FNIP1, HDAC4, APBB2, BCL11A, TCERG1, MAGED1, PROX1, CUX1, SUFU, RXRA, MORC3, BPTF, LRRFIP1, WWC2, BMP6, NR2C2, KDM2B, LDB2	down	in_20
Synaptic Transmission, Glutamatergic (GO:0035249)	0.00166349	1	4	14	UNC13A, GRIA2, GRIA3, GRIK2	up	in_20
Adherens Junction Organization (GO:0034332)	0.00167859	1	11	20	TBCD, MTSS1, CDH11, CDHR3, CDH12, CDH13, VCL, CDH4, CDH22, PIP5K1C, JAM3	down	ex_06
Positive Regulation Of Programmed Cell Death (GO:0043068)	0.00168112	1	8	80	SNCA, ARL6IP5, CLU, BNIP3L, SOD1, DNAJA1, MTCH1, ITGB1	up	ex_19
Positive Regulation Of Release Of Sequestered Calcium Ion Into Cytosol (GO:0051281)	0.00169431	1	4	10	CALM2, CALM3, CALM1, SNCA	up	ex_17
Negative Regulation Of Amide Metabolic Process (GO:0034249)	0.00170625	1	15	47	RPL13A, SERBP1, RTN3, RTN4, DDX3X, RTN1, CLU, FXR1, PRNP, SORL1, GAPDH, PIN1, ENC1, RACK1, PAIP2	up	ex_06
Negative Regulation Of Release Of Sequestered Calcium Ion Into Cytosol (GO:0051280)	0.00171643	1	3	5	FKBP1A, CALM2, CALM3	up	ex_17
Regulation Of Receptor Recycling (GO:0001919)	0.00171643	1	3	5	NSF, SNCA, OPTN	up	ex_17
Cellular Response To Starvation (GO:0009267)	0.00172256	1	19	33	BMT2, PRKAA2, LAMP2, SREBF2, WDR59, PRKD1, CLEC16A, SESN1, ATG7, EIF2AK2, USP33, FNIP1, MTOR, VPS41, LARS1, RPTOR, WRN, MAPK8, MAPK1	up	OPC_07
Regulation Of Cardiac Muscle Contraction (GO:0055117)	0.00176076	1	3	10	CALM2, CALM1, SLC8A1	up	in_26
Synapse Organization (GO:0050808)	0.00176538	1	6	32	CTNND2, CACNB2, GPM6A, LRRC4C, NLGN1, NRXN1	up	endothelial_25
Positive Regulation Of Synapse Assembly (GO:0051965)	0.00178083	1	5	17	GRID2, SEMA4D, DLG5, CLSTN3, LRRC4B	down	ex_19
Inorganic Cation Transmembrane Transport (GO:0098662)	0.00178803	1	24	91	ATP6V1E1, ATP6V0D1, ATP6AP2, ATP6V0A1, KCNC2, TMEM165, ATP5MF, FKBP1A, SLC39A10, ATP5PO, KCNA2, ATP5F1B, ATP1B1, ATP1A3, CLU, ATP6V0C, ATP6V0B, ATP6V1D, CACNA1A, KCNV1, ATP6V1F, KCNH5, KCNH7, SLC24A2	up	ex_06
Neural Tube Development (GO:0021915)	0.00179579	1	5	5	PKD1, WDPCP, INTU, PKD2, ARL13B	down	ex_11
TOR Signaling (GO:0031929)	0.00180039	1	7	8	MTOR, RPS6KB1, MAPKAP1, LARP1, RPTOR, RICTOR, FNIP1	up	OPC_07
Ephrin Receptor Signaling Pathway (GO:0048013)	0.00180267	1	7	16	EPHA6, LYN, EPHA4, EFNA5, EFNB2, CHN1, EPHB1	down	astrocytes_05
Chromatin Remodeling (GO:0006338)	0.0018324	1	28	76	SMARCA4, GATAD2B, MTA3, ZBTB7A, BAZ1B, SRPK2, PBRM1, RSF1, SETD2, MACROH2A1, YY1, BPTF, INO80D, GATAD1, ARID2, KDM4B, SFPQ, KDM5A, HP1BP3, NFAT5, CHD8, PSIP1, SMARCC1, KDM2B, ATRX, ARID1A, CFDP1, HDAC4	down	in_10
Positive Regulation Of Interferon-Alpha Production (GO:0032727)	0.00183335	1	3	7	DDX3X, STAT1, TBK1	up	ex_09
Regulation Of High Voltage-Gated Calcium Channel Activity (GO:1901841)	0.00183335	1	3	7	SRI, PDE4B, CALM1	up	ex_09
Sodium Ion Homeostasis (GO:0055078)	0.00183382	1	3	7	ATP1B1, SLC9B2, ATP1A3	up	in_20
Reticulophagy (GO:0061709)	0.00184272	1	4	5	UFL1, ATG2B, ULK2, RETREG1	down	oligodendrocytes_00
Positive Regulation Of Cyclin-Dependent Protein Kinase Activity (GO:1904031)	0.00185205	1	4	8	PKD1, CCND3, CCNY, STOX1	down	astrocytes_18
Peptide Biosynthetic Process (GO:0043043)	0.00186024	1	9	50	RPL28, RPL17, RPS27, RPS29, RPS20, RPS23, MRPS6, RPL37A, RPL7A	up	ex_17
Regulation Of Protein Catabolic Process (GO:0042176)	0.00186329	1	16	52	RBX1, EEF1A2, EEF1A1, PINK1, NSF, AZIN1, PIN1, UBB, HSP90AA1, OAZ1, SNX3, CYP51A1, SORL1, NDUFA13, HMGCR, VPS35	up	ex_06
Negative Regulation Of Release Of Sequestered Calcium Ion Into Cytosol (GO:0051280)	0.00187761	1	4	5	FKBP1A, SRI, CALM2, CALM3	up	ex_06
Nucleobase-Containing Small Molecule Interconversion (GO:0015949)	0.00187761	1	4	5	GUK1, AK5, GLRX, CMPK1	up	ex_06
Cellular Response To dsRNA (GO:0071359)	0.00187761	1	4	5	NPM1, IFIT1, RIOK3, FLOT1	up	ex_06
Striated Muscle Tissue Development (GO:0014706)	0.00189746	1	3	3	BMPR2, BMP7, SGCD	down	astrocytes_05
Regulation Of Transcription From RNA Polymerase II Promoter In Response To Stress (GO:0043618)	0.00194725	1	2	3	ARNT, NFE2L2	up	in_26
Positive Regulation Of Ryanodine-Sensitive Calcium-Release Channel Activity (GO:0060316)	0.00194725	1	2	3	CALM2, CALM1	up	in_26
Regulation Of Actin Filament Depolymerization (GO:0030834)	0.00194725	1	2	3	MTPN, PIK3CA	up	in_26
Mitochondrial Respiratory Chain Complex III Assembly (GO:0034551)	0.00194725	1	2	3	UQCC2, TTC19	up	in_26
Monoatomic Anion Transmembrane Transport (GO:0098656)	0.00197064	1	6	24	GABRA4, GABRB2, SLC4A8, GLRB, LRRC8B, LRRC8C	up	in_08
Positive Regulation Of BMP Signaling Pathway (GO:0030513)	0.0019744	1	6	8	SMAD2, NUMA1, RBPJ, ELAPOR2, UBE2O, RNF165	down	in_10
Regulation Of Neuron Projection Development (GO:0010975)	0.00197443	1	8	56	PRKD1, LRRC4C, NLGN1, MAGI2, NTRK2, NTRK3, SIPA1L1, CTNNA2	up	endothelial_25
Synapse Organization (GO:0050808)	0.00199759	1	15	56	RYK, UNC13B, PPFIA1, APBB2, DSCAM, ANK3, SDK2, PSEN1, LRRC4B, MAPT, SHANK3, SHANK2, FARP1, GPHN, SLC8A3	down	ex_21
Mitochondrial Respiratory Chain Complex Assembly (GO:0033108)	0.00201989	1	11	30	NDUFC2, TTC19, LYRM2, NDUFS5, NDUFS2, NDUFB8, NDUFB6, NDUFB4, NDUFB2, NDUFA5, NDUFA13	up	ex_06
Associative Learning (GO:0008306)	0.0020376	1	3	5	SLC6A1, GRIN1, NF1	down	in_27
Eye Morphogenesis (GO:0048592)	0.0020376	1	3	5	TENM3, SKI, NF1	down	in_27
Membrane Depolarization (GO:0051899)	0.00206242	1	3	5	ATP5IF1, YWHAH, SCN1B	up	ex_22
Calcium-Mediated Signaling Using Intracellular Calcium Source (GO:0035584)	0.00206242	1	3	5	PRNP, CLU, PRKACA	up	ex_22
Regulation Of Blood Vessel Endothelial Cell Migration (GO:0043535)	0.00206272	1	5	16	NRG1, PRKD1, HIF1A, TMSB4X, ATP5F1A	up	ex_22
Adenylate Cyclase-Modulating G Protein-Coupled Receptor Signaling Pathway (GO:0007188)	0.00207314	1	20	33	ADCY1, ADCY5, ADCY3, ADCY2, ADCY9, GNAL, CRHR1, PDE2A, GABBR2, GABBR1, GNAO1, ADGRL1, ADRA1B, GRK5, ADGRB1, ADGRB2, RAMP1, AKAP12, CNR1, GNA12	down	ex_02
Modulation Of Chemical Synaptic Transmission (GO:0050804)	0.00208471	1	6	33	GRIA2, RIMS2, LRRC4C, NRG3, NLGN1, PPP3CA	up	endothelial_25
Proton Motive Force-Driven ATP Synthesis (GO:0015986)	0.00208667	1	6	35	ATP5F1D, NDUFS2, NDUFV2, ATP5PF, ATP5PO, ATP5MC3	up	ex_09
Negative Regulation Of Secretion By Cell (GO:1903531)	0.00209525	1	6	11	CHGA, SYT4, CYP51A1, SYT11, HMGCR, SNCA	up	ex_06
Protein Targeting To ER (GO:0045047)	0.00209525	1	6	11	SRP9, SGTB, SPCS3, SPCS2, SPCS1, SEC62	up	ex_06
Regulation Of Programmed Necrotic Cell Death (GO:0062098)	0.00209703	1	4	5	CYLD, CFLAR, OGT, ITCH	up	oligodendrocytes_04
Regulation Of Rac Protein Signal Transduction (GO:0035020)	0.00209703	1	4	5	RASGRF1, ARHGAP17, PIK3CB, OGT	up	oligodendrocytes_04
Regulation Of Release Of Sequestered Calcium Ion Into Cytosol (GO:0051279)	0.0021013	1	5	17	CALM2, CALM3, CALM1, SNCA, FKBP1A	up	ex_17
Regulation Of Phosphoprotein Phosphatase Activity (GO:0043666)	0.0021013	1	5	17	FKBP1A, CALM2, CALM3, CALM1, HSP90AB1	up	ex_17
Learning (GO:0007612)	0.00211134	1	4	14	NTRK2, CNTNAP2, NRXN1, NRXN3	up	endothelial_25
Protein Depolymerization (GO:0051261)	0.0021428	1	4	10	DSTN, STMN4, STMN1, STMN2	up	ex_22
Regulation Of Cell Junction Assembly (GO:1901888)	0.00215747	1	5	9	SETD5, ROCK1, ROCK2, TJP1, RAPGEF2	down	in_20
Regulation Of Actin Filament Bundle Assembly (GO:0032231)	0.00215747	1	5	9	TSC1, MTSS1, ROCK1, ROCK2, ALMS1	down	in_20
Positive Regulation Of Apoptotic Process (GO:0043065)	0.00215965	1	22	82	SNCA, MLLT11, RNPS1, ARL6IP5, DYNLL1, CLIP3, PNMA2, PNMA1, RACK1, OLFM1, UBE2Z, PPID, CLU, SAP18, PRNP, MOAP1, DDX3X, SOD1, DNAJA1, MTCH1, HSPD1, BNIP3	up	ex_06
Proton Transmembrane Transport (GO:1902600)	0.00217697	1	7	18	ATP6V1E1, ATP1A1, ATP6V0C, ATP6V1B2, ATP6V1D, ATP6V1F, ATP6V1C1	up	ex_11
Chloride Transport (GO:0006821)	0.0021781	1	8	26	GABRA3, GABRA2, SLC12A2, SLC4A10, GABRB2, ANO5, ANO4, GABRG2	up	ex_02
Positive Regulation Of Cysteine-Type Endopeptidase Activity Involved In Apoptotic Process (GO:0043280)	0.00219386	1	7	31	BEX3, ARL6IP5, DDX3X, DYNLL1, MTCH1, RACK1, IFT57	up	ex_22
Lipid Biosynthetic Process (GO:0008610)	0.00219988	1	4	15	FDFT1, LSS, HMGCR, SCP2	up	in_20
ATP Biosynthetic Process (GO:0006754)	0.00220455	1	4	15	ATP5PF, ATP5F1D, ATP5PO, ATP5MC3	up	ex_09
Positive Regulation Of Protein Dephosphorylation (GO:0035307)	0.00220455	1	4	15	DYNLL1, CALM2, CALM1, HSP90AB1	up	ex_09
Positive Regulation Of Dendritic Spine Development (GO:0060999)	0.00220609	1	5	12	NLGN1, CAMK2B, SHANK1, NEURL1, SHANK3	down	ex_09
Positive Regulation Of Excitatory Postsynaptic Potential (GO:2000463)	0.00220609	1	5	12	NLGN1, SHANK1, PRKCZ, PTK2B, SHANK3	down	ex_09
Cellular Response To Nerve Growth Factor Stimulus (GO:1990090)	0.00221272	1	3	7	MAGI2, NTRK2, NTRK3	up	endothelial_25
Gamma-Aminobutyric Acid Signaling Pathway (GO:0007214)	0.00221905	1	5	11	GABRA3, GABRA2, GABRB2, SLC12A2, GABRG2	up	ex_02
Positive Regulation Of Synaptic Transmission (GO:0050806)	0.00223846	1	9	35	SHANK3, SHANK2, NLGN1, PRKCZ, TSHZ3, CLSTN2, SLC8A2, PTK2B, CACNG2	down	ex_09
Positive Regulation Of Double-Strand Break Repair Via Nonhomologous End Joining (GO:2001034)	0.00225251	1	4	4	PRKDC, SMCHD1, SHLD2, KMT5B	down	in_10
Positive Regulation Of Keratinocyte Migration (GO:0051549)	0.00226198	1	4	5	EPB41L4B, IQSEC1, MAPRE2, MAP4K4	down	ex_17
Calcium-Mediated Signaling (GO:0019722)	0.00227735	1	6	22	CHRM3, MCTP1, PPP3CA, PPP3CC, CNKSR2, SLC8A1	up	in_10
RNA Splicing, Via Transesterification Reactions With Bulged Adenosine As Nucleophile (GO:0000377)	0.00229771	1	12	44	SRSF4, SRSF6, SRSF7, HNRNPR, PNN, SNRNP70, DHX15, RNPC3, PPWD1, NOVA1, RBM4, RBM6	down	OPC_07
Negative Regulation Of Activated T Cell Proliferation (GO:0046007)	0.00229822	1	2	3	PRNP, PRKAR1A	up	ex_19
Aminophospholipid Transport (GO:0015917)	0.00229822	1	2	3	TMEM30A, ATP8A1	up	ex_19
Golgi Lumen Acidification (GO:0061795)	0.00232668	1	5	8	ATP6V1D, ATP6V0C, ATP6V0B, ATP6AP2, ATP6V1F	up	ex_06
Regulation Of Proteasomal Protein Catabolic Process (GO:0061136)	0.00233311	1	4	16	RAD23B, PSMD14, PKD1, GNA12	up	in_27
Positive Regulation Of Peptidyl-Threonine Phosphorylation (GO:0010800)	0.00235999	1	5	9	PRKAG2, BMP7, CALM2, STOX1, CALM1	down	astrocytes_05
Transition Metal Ion Transport (GO:0000041)	0.00235999	1	5	9	SLC30A9, MT3, TTYH1, HEPH, FTH1	down	astrocytes_05
Positive Regulation Of Cation Transmembrane Transport (GO:1904064)	0.00236959	1	3	4	ANK3, AKAP6, NOS1AP	down	endothelial_25
Antigen Processing And Presentation Of Endogenous Peptide Antigen Via MHC Class I Via ER Pathway (GO:0002484)	0.00236959	1	3	4	HLA-A, HLA-B, HLA-E	down	endothelial_25
Regulation Of B Cell Receptor Signaling Pathway (GO:0050855)	0.00236959	1	3	4	PRKCH, FOXP1, SLC39A10	down	endothelial_25
Negative Regulation Of Cation Channel Activity (GO:2001258)	0.00237569	1	3	11	CALM2, FMR1, PPP3R1	up	in_26
Regulation Of Receptor Signaling Pathway Via JAK-STAT (GO:0046425)	0.00237569	1	3	11	CRLF3, CALM1, OCIAD1	up	in_26
Translation (GO:0006412)	0.00240676	1	11	72	RPL28, RPL17, RPS27, RPS29, RPS20, RPS23, FARS2, MRPS6, MRPS30, RPL37A, RPL7A	up	ex_17
Modulation Of Chemical Synaptic Transmission (GO:0050804)	0.00241906	1	11	35	APP, ATP1A2, GRIA2, CACNA1B, TMEM108, LRRC4C, NRG3, DLGAP1, GRID1, PTEN, SNCAIP	down	astrocytes_05
Synaptic Transmission, GABAergic (GO:0051932)	0.00243426	1	4	9	GABRB2, GABRA1, GABRA4, GABRG2	up	ex_23
Nucleotide-Sugar Metabolic Process (GO:0009225)	0.00243426	1	4	9	PARG, EXTL2, FUT8, UGP2	up	ex_23
Negative Regulation Of Transcription By RNA Polymerase II (GO:0000122)	0.00245096	1	72	180	DICER1, CPEB3, ATF2, RB1, BACH2, LINC-PINT, ZNF148, CREBBP, EZH1, MCPH1, ZNF131, ZNF248, USP9X, NCOR1, PHF14, MECP2, MEF2A, STAT1, STAT3, ZNF451, GLI2, SEMA4D, ZBTB16, CNOT1, YEATS2, ZNF431, UBE2D3, ATN1, FOXO3, ZBTB20, NACC2, WFS1, MDM4, MAX, PHF21A, CREM, BAG3, BCL6, LCOR, CDC73, HMBOX1, ZBTB37, PPM1A, KLF7, TRIM37, TRIM33, ZMYND8, HDAC4, TCP10L, ZNF608, TBL1X, ZBTB1, EPC1, SOX9, VEGFA, OTUD7B, NR6A1, EP300, ARID4A, PURA, MORC3, ARID5B, DDX5, SMURF2, PEX2, CHD8, NR2C1, TCF7L2, OXSR1, TAF3, THRB, EHMT1	up	astrocytes_05
miRNA-mediated Gene Silencing By Inhibition Of Translation (GO:0035278)	0.00245394	1	6	8	RBM4, AGO4, AGO2, AGO3, TNRC6A, TNRC6C	down	ex_06
Negative Regulation Of Fatty Acid Metabolic Process (GO:0045922)	0.00247745	1	5	5	ACADVL, UBR4, DCAF5, NCOR1, SOX9	up	astrocytes_05
Protein Targeting To Peroxisome (GO:0006625)	0.00247745	1	5	5	ZFAND6, PEX2, PEX14, LONP2, TRIM37	up	astrocytes_05
Cellular Response To Amino Acid Starvation (GO:0034198)	0.00250371	1	9	12	WDR59, EIF2AK2, MTOR, BMT2, LARS1, PRKD1, SESN1, MAPK8, MAPK1	up	OPC_07
Regulation Of Protein Phosphorylation (GO:0001932)	0.00250499	1	12	63	CCNY, SPTBN4, SLCO3A1, PELI2, KNDC1, CCND3, MAVS, FGF1, ANGPT1, BMP7, NDUFS4, TTN	down	astrocytes_18
Positive Regulation Of Protein Modification Process (GO:0031401)	0.00251388	1	11	55	CALM1, BAZ2A, SLCO3A1, PELI2, SPPL3, KNDC1, CCND3, MAVS, FGF1, ANGPT1, DDX3X	down	astrocytes_18
Blood Circulation (GO:0008015)	0.0025205	1	6	12	GUCY1A1, ROCK2, STAT1, SGCZ, SOD1, GUCY1B1	up	ex_01
Regulation Of Cytosolic Calcium Ion Concentration (GO:0051480)	0.00253363	1	9	13	TRPC5, ATP2B4, TMEM64, ATP2B2, RYR2, SLC8A2, TRPM2, WBP2NL, TRPC1	down	ex_11
Regulation Of Cardiac Muscle Contraction (GO:0055117)	0.00254317	1	4	11	CALM2, CALM3, CALM1, ATP2A2	up	ex_17
Regulation Of Ryanodine-Sensitive Calcium-Release Channel Activity (GO:0060314)	0.00254317	1	4	11	FKBP1A, CALM2, CALM3, CALM1	up	ex_17
Golgi Organization (GO:0007030)	0.00255648	1	17	40	DYNC2H1, RAB2A, TRAPPC11, OPTN, GOLGA8A, UBXN2A, TRAPPC12, GOLGB1, GCC2, ARHGAP21, BCAS3, GBF1, YWHAZ, TRIP11, HTT, ATL2, SYNE1	down	in_10
Regulation Of Macroautophagy (GO:0016241)	0.00255884	1	13	50	ATP6V1E1, TRIM13, UCHL1, ATP6V1G1, ATP6V0C, ATP6V1G2, BNIP3L, GAPDH, ATP6V1B2, ATP6V1D, SESN1, BNIP3, ATP6V1C1	up	ex_11
Adherens Junction Assembly (GO:0034333)	0.00257878	1	4	6	PAK2, TBCD, PIP5K1C, VCL	down	ex_21
Skeletal System Development (GO:0001501)	0.00259314	1	7	35	RPL13, CDH11, FGFR1, PCSK5, SULF1, COL19A1, PKD1	down	ex_19
Regulation Of DNA Damage Response, Signal Transduction By P53 Class Mediator (GO:0043516)	0.0025937	1	6	11	DYRK1A, ATM, MDM2, DDX5, PTTG1IP, MARCHF7	up	astrocytes_18
Chloride Transmembrane Transport (GO:1902476)	0.00259945	1	9	24	GABRA4, SLC12A2, ANO5, ANO6, GABRG2, SLC4A8, GLRB, GABRB2, CLCN3	up	ex_01
Glycoprotein Metabolic Process (GO:0009100)	0.00262462	1	8	18	OGA, GANC, FUT8, MAN1A2, MANBA, B4GALT5, HIF1A, LARGE1	up	astrocytes_18
Positive Regulation Of Release Of Sequestered Calcium Ion Into Cytosol (GO:0051281)	0.00263906	1	5	10	PDPK1, CALM2, CALM3, CALM1, THY1	up	ex_11
Gluconeogenesis (GO:0006094)	0.00263906	1	5	10	PGAM1, CRY1, ENO2, PGK1, MDH1	up	ex_11
Positive Regulation Of Cell Cycle G2/M Phase Transition (GO:1902751)	0.00264753	1	4	6	BRD4, NPM1, MECP2, RAD51B	down	in_20
Golgi To Plasma Membrane Transport (GO:0006893)	0.00266493	1	7	15	ANK3, COMMD1, RAB10, PREPL, KIF13A, GOLGA7, SPTBN1	down	oligodendrocytes_00
Positive Regulation Of Cysteine-Type Endopeptidase Activity Involved In Apoptotic Process (GO:0043280)	0.00267638	1	5	35	SNCA, BEX3, ARL6IP5, DYNLL1, MTCH1	up	ex_19
Regulation Of Cardiac Muscle Contraction By Regulation Of The Release Of Sequestered Calcium Ion (GO:0010881)	0.00268545	1	3	5	CACNA1C, CALM2, CALM1	up	ex_21
Ganglion Development (GO:0061548)	0.00268545	1	3	5	SEMA3A, FZD3, UNC5C	up	ex_21
Positive Regulation Of Antigen Receptor-Mediated Signaling Pathway (GO:0050857)	0.00268545	1	3	5	SLC39A10, TESPA1, RPS3	up	ex_21
Mitochondrial Electron Transport, Ubiquinol To Cytochrome C (GO:0006122)	0.00268545	1	3	5	UQCR10, CYCS, UQCRH	up	ex_21
Neuromuscular Junction Development (GO:0007528)	0.00270292	1	6	11	UNC13C, UNC13A, UNC13B, ZC4H2, GPHN, CACNB4	down	ex_17
Regulation Of Presynapse Assembly (GO:1905606)	0.00270391	1	2	6	LRFN5, LRRTM3	up	ex_24
Cytoplasmic Sequestering Of Transcription Factor (GO:0042994)	0.00270391	1	2	6	PKD1, TMSB4X	up	ex_24
Cytoplasmic Translation (GO:0002181)	0.00271884	1	10	59	RPSA, RPL37A, RPL28, RPL14, RPL18, UBA52, RPS23, EIF4A2, RPL7, RACK1	up	ex_22
Endomembrane System Organization (GO:0010256)	0.00272811	1	8	66	PRKD1, MYO18A, TRIP11, SNX10, RAB2A, UBXN2A, ARHGAP21, EIF2AK3	up	in_27
Chemical Synaptic Transmission (GO:0007268)	0.00272986	1	27	106	UNC13A, UNC13B, AKAP9, FCHSD2, GABRA3, GABBR2, SYN3, SYN2, GIPC1, GRIK5, GRIK3, DLGAP2, SEPTIN9, KCNQ2, KCNQ3, APBA2, APBA1, GRIN1, RIMBP2, CHRNA7, CACNA1A, CACNA1B, HTR1E, NRXN2, GRID1, GABRG3, GRM4	down	ex_23
Positive Regulation Of Cysteine-Type Endopeptidase Activity Involved In Apoptotic Process (GO:0043280)	0.00273161	1	11	31	HSPE1, SNCA, BEX3, ARL6IP5, CYCS, DDX3X, DYNLL1, MTCH1, NDUFA13, HSPD1, RACK1	up	ex_06
Activation Of GTPase Activity (GO:0090630)	0.00273364	1	20	42	TSC1, NGEF, TBC1D9B, RAP1GAP2, BCR, TBCK, ARHGAP22, PIP5K1A, GARNL3, AGAP6, AGAP3, RAP1GAP, AGAP1, RANGAP1, SGSM2, SGSM1, TBC1D5, SIPA1L3, TBC1D30, TBC1D22A	down	ex_01
Vacuolar Acidification (GO:0007035)	0.00276929	1	7	15	ATP6V0C, ATP6V0B, ATP6AP2, ATP6V1D, ATP6V0D1, ATP6V1F, ATP6V0A1	up	ex_06
Neuron Projection Development (GO:0031175)	0.00277323	1	8	59	DCLK1, TNIK, CTNND2, GPM6A, PPP1R9A, CNTNAP2, NLGN1, RAB11A	up	endothelial_25
Mitochondrion Organization (GO:0007005)	0.00278934	1	8	43	GDAP1, AKT3, PPARGC1A, SUPV3L1, MTM1, MTX2, MFF, OPA1	up	in_08
Positive Regulation Of DNA-templated Transcription (GO:0045893)	0.00280142	1	56	300	MRTFA, ATF1, SETX, MED13, BICRAL, SKI, KMT2E, KMT2C, GLIS1, FOXK2, NPAT, ATRX, FOXJ3, ZNF609, SMARCA4, EPC1, EPC2, TOX2, GRIN1, ICE1, ZFHX3, AHI1, ELF2, CHD3, NAA16, TAF3, CDK12, MTA3, CDK5RAP2, NFATC3, BCLAF3, BRD4, KAT6B, KAT6A, NFIX, NSD1, TFDP2, GLYR1, NFAT5, SMARCC1, MTOR, ZFP90, ASXL1, HDAC4, APBB2, TRERF1, TCERG1, FUBP3, ASIC2, RSF1, EP400, BPTF, DNM2, THRAP3, LPIN2, KDM5A	down	in_15
Regulation Of Dendrite Morphogenesis (GO:0048814)	0.00280372	1	8	20	CDKL5, RAP2A, CAPRIN1, CAPRIN2, RAPGEF2, GSK3B, CUX2, YWHAH	up	ex_01
Regulation Of Nucleotide-Excision Repair (GO:2000819)	0.00282689	1	7	16	PBRM1, ACTL6B, RAD52, ERCC8, SMARCD3, DPF1, DPF3	down	ex_22
post-Golgi Vesicle-Mediated Transport (GO:0006892)	0.0028298	1	12	34	KLHL20, DNM2, KIF16B, EXOC5, EXOC4, EXOC6, GGA2, VPS54, VTI1A, MON2, VPS13C, RAB10	down	ex_17
Regulation Of Interferon-Alpha Production (GO:0032647)	0.00284911	1	3	8	STAT1, DDX3X, TBK1	up	ex_09
Positive Regulation Of Epidermal Growth Factor Receptor Signaling Pathway (GO:0045742)	0.00285428	1	4	8	AFAP1L2, HIP1, RALB, CBL	down	endothelial_25
Positive Regulation Of ERBB Signaling Pathway (GO:1901186)	0.00285428	1	4	8	HIP1, RALB, CBL, RBPJ	down	endothelial_25
Positive Regulation Of Protein Kinase Activity (GO:0045860)	0.00287558	1	9	50	CALM2, CALM1, CLU, PRNP, TAB2, HSP90AA1, DDX3X, TOM1L1, HSP90AB1	up	ex_22
Inorganic Cation Import Across Plasma Membrane (GO:0098659)	0.00291014	1	5	26	CACNA2D1, ATP1B1, ATP1A3, CLU, KCNJ3	up	in_20
Negative Regulation Of DNA Recombination (GO:0045910)	0.00292192	1	7	9	ZRANB3, MSH2, MSH3, SHLD2, FBH1, SMCHD1, TP53BP1	down	ex_11
Protein Targeting (GO:0006605)	0.00292892	1	11	34	GDAP1, LAMP2, VPS13A, SEC63, AP4S1, AP3D1, ZDHHC20, ZDHHC21, TRAK1, RABGEF1, CACNG3	down	in_15
Ribosome Assembly (GO:0042255)	0.00293322	1	4	22	RPL10, MDN1, RPS28, NGRN	up	ex_19
Regulation Of Mitochondrial Membrane Potential (GO:0051881)	0.00293322	1	4	22	SOD1, UBB, ATP5IF1, ARL6IP5	up	ex_19
Regulation Of Cellular Localization (GO:0060341)	0.00294871	1	10	27	HSP90AA1, DNAJB6, MAP2, RABGAP1L, FKBP1A, REEP5, RAB14, HSP90AB1, SUMO1, RACK1	up	ex_06
Regulation Of Lipid Storage (GO:0010883)	0.00294966	1	3	6	FTO, PTPN2, NFKB1	down	ex_19
Regulation Of Dendrite Development (GO:0050773)	0.00295484	1	12	21	CAMK1D, DCC, SEMA4D, COBL, DAB2IP, SARM1, HECW1, KNDC1, MARK1, LZTS1, KIAA0319, PACSIN1	down	ex_01
Regulation Of Glycolytic Process (GO:0006110)	0.00295484	1	12	21	INSR, ZBTB7A, TIGAR, MTOR, P2RX7, MLXIPL, HDAC4, PRKAG2, PSEN1, SLC4A4, FLCN, RPTOR	down	ex_01
Negative Regulation Of Catecholamine Secretion (GO:0033604)	0.00295981	1	3	3	CHGA, SYT4, SYT11	up	ex_06
Positive Regulation Of Intracellular Steroid Hormone Receptor Signaling Pathway (GO:0033145)	0.00295981	1	3	3	PAK1, WBP2, LMO3	up	ex_06
Cellular Response To Superoxide (GO:0071451)	0.00295981	1	3	3	PRDX2, SOD1, SOD2	up	ex_06
Negative Regulation Of Protein Metabolic Process (GO:0051248)	0.00297929	1	17	59	SERBP1, CLU, PRNP, AZIN1, PIN1, RPL13A, DDX3X, FXR1, SNX3, CYP51A1, PFDN2, GAPDH, HSP90AB1, HMGCR, ENC1, RACK1, PAIP2	up	ex_06
Positive Regulation Of Cell-Substrate Adhesion (GO:0010811)	0.00299211	1	6	18	CDK6, CRKL, NELL1, CDH13, ENC1, PTK2B	down	ex_09
Modulation Of Excitatory Postsynaptic Potential (GO:0098815)	0.00299211	1	6	18	SHANK1, PRKCZ, SHANK3, NLGN1, SLC8A2, PTK2B	down	ex_09
Cardiac Muscle Cell Action Potential (GO:0086001)	0.00299739	1	4	10	SCN2B, CACNA1C, ATP1A1, SCN1A	up	ex_21
Positive Regulation Of Catabolic Process (GO:0009896)	0.00301178	1	7	30	FBXW7, HSP90AA1, CLU, OAZ1, NSF, PLK2, PTK2	up	ex_21
Negative Regulation Of Transcription By RNA Polymerase II (GO:0000122)	0.00302562	1	95	217	GATAD2B, GTF2IRD1, ZNF398, RB1, BACH2, MTA3, KLF12, CREBBP, JUND, ZNF141, NR2F1, NR1D2, BIN1, ZNF254, ZNF133, ZNF131, CTBP2, RBPJ, ZNF248, PTCH1, NCOR2, CTCF, MECP2, ATXN1, ZNF589, NFIC, ZNF337, SEMA4D, SKI, YEATS2, ZNF439, ZNF431, NFIX, FOXO3, ZBTB20, MACROH2A1, YY1, NSD1, TRAF6, MDM4, CREM, GLIS1, GLIS3, NIPBL, TPR, KCNIP3, DNMT3A, SARS1, ZNF875, HMBOX1, FNIP1, ZFP90, TRIM33, HDAC4, FHL2, CXXC5, HDAC8, ZNF846, SMARCA4, BCL11A, TCERG1, ZBTB4, PDE2A, HIVEP1, ZNF587B, NFX1, ZMYM5, PER3, N4BP2L2, CUX1, EP300, SUFU, PRKN, ARID4B, PURA, SMAD3, BPTF, SREBF2, WWC1, WWC2, PSEN1, DEAF1, CBX6, SMURF2, ETV6, MEIS2, CHD8, NR2C2, SPEN, KDM2B, YWHAZ, TAF1, TAF3, EHMT1, FLCN	down	ex_02
Calcium Ion Transmembrane Import Into Cytosol (GO:0097553)	0.00305255	1	8	30	ATP2B4, CACNA1C, CACNA1B, CACNA1E, PKD2, SLC8A2, CACNA1I, JPH3	down	ex_09
Negative Regulation Of Epithelial Cell Proliferation (GO:0050680)	0.00305409	1	5	19	MTSS1, MCC, SULF1, DAB2IP, ATP5F1A	down	ex_19
Protein Targeting To Mitochondrion (GO:0006626)	0.00308104	1	5	16	HSP90AA1, HSPA4, GDAP1, MTCH1, MFF	up	ex_21
Positive Regulation Of Protein Dephosphorylation (GO:0035307)	0.00310832	1	3	12	CALM2, CALM1, HSP90AB1	up	in_26
Positive Regulation Of Calcium Ion Transmembrane Transporter Activity (GO:1901021)	0.00310832	1	3	12	CALM2, CALM1, PPP3R1	up	in_26
Regulation Of Primary Metabolic Process (GO:0080090)	0.00310832	1	3	12	NCOA2, NR1D2, ID2	up	in_26
Regulation Of Phosphoprotein Phosphatase Activity (GO:0043666)	0.00312053	1	7	19	FKBP1A, TIPRL, CALM2, CALM3, CALM1, HSP90AB1, HSP90B1	up	ex_11
Positive Regulation Of Protein Transport (GO:0051222)	0.0031228	1	10	29	ACSL3, ADAM9, PPID, RIPOR1, ZFAND1, OAZ1, ATP2C1, PDCD10, CNST, VAMP2	up	ex_01
Hemopoiesis (GO:0030097)	0.00313144	1	7	24	PDGFB, TET2, TGFBR3, MECOM, CD34, KLF3, SNRK	down	endothelial_25
Regulation Of Potassium Ion Transmembrane Transport (GO:1901379)	0.00313389	1	4	9	NEDD4, DPP10, DPP6, KCNN2	down	astrocytes_18
Neuron Development (GO:0048666)	0.00315286	1	9	78	CNTN4, UHMK1, STMN1, STMN2, SH3GL2, TENM4, RAB6B, MAP1B, ZFYVE27	up	ex_09
Golgi Organization (GO:0007030)	0.0031717	1	6	40	RAB2A, UBXN2A, PRKD1, ARHGAP21, MYO18A, TRIP11	up	in_27
Negative Regulation Of Peptidyl-Tyrosine Phosphorylation (GO:0050732)	0.00317913	1	4	12	PTPN2, SRCIN1, SEMA4D, PIBF1	down	ex_19
Positive Regulation Of DNA Biosynthetic Process (GO:2000573)	0.00318751	1	7	24	NVL, PARN, CCT3, CTNNB1, MAPK1, CCT8, HNRNPA1	down	ex_09
Positive Regulation Of DNA Repair (GO:0045739)	0.00319784	1	13	28	SMARCA4, SPIDR, DHX9, BABAM2, YY1, SMARCC1, SLF2, EYA3, PBRM1, ARID1A, INO80D, SMCHD1, ARID2	down	in_10
Positive Regulation Of Double-Strand Break Repair (GO:2000781)	0.00319784	1	13	28	SMARCA4, SPIDR, EP400, KMT5B, SMARCC1, SLF2, PBRM1, ARID1A, SHLD2, PRKDC, SMCHD1, MBTD1, ARID2	down	in_10
rRNA Processing (GO:0006364)	0.00320048	1	9	29	RPS7, RPL14, RPS27, RPS28, RPS25, RPS15, RPS14, WDR36, RPL35A	up	ex_11
Positive Regulation Of Protein Autophosphorylation (GO:0031954)	0.00320643	1	4	11	DDX3X, TOM1L1, CALM2, CALM1	up	ex_22
Oxidative Phosphorylation (GO:0006119)	0.0032188	1	6	38	ATP5F1D, NDUFS2, NDUFV2, ATP5PF, ATP5PO, UQCRB	up	ex_09
RNA Modification (GO:0009451)	0.00322016	1	9	15	NSUN6, PUS7L, PARN, ADAR, TRMT9B, ANKRD16, DTWD2, DTWD1, METTL6	down	in_08
Sympathetic Ganglion Development (GO:0061549)	0.00322895	1	3	4	NELL2, NELL1, FZD3	up	ex_02
Enzyme-Linked Receptor Protein Signaling Pathway (GO:0007167)	0.00325159	1	16	30	SAMD12, INSR, TRIO, PILRB, MERTK, MTSS1, AHI1, RAPGEF1, BMPR2, SHC3, PTPRT, PTPRG, GFRA2, TYRO3, MET, JAK2	down	ex_11
Calcium-Mediated Signaling (GO:0019722)	0.0032709	1	6	25	ATP1B1, CLU, PRNP, RCAN2, PPP3R1, PRKACA	up	ex_22
Negative Regulation Of Transporter Activity (GO:0032410)	0.00328734	1	3	6	NDFIP2, STK39, SNCA	up	ex_17
Positive Regulation Of Protein Phosphorylation (GO:0001934)	0.00330383	1	8	97	CALM2, CALM1, DDR2, IQGAP1, CACUL1, FMR1, HSP90AA1, HSP90AB1	up	in_26
Cell-Cell Adhesion Mediated By Cadherin (GO:0044331)	0.00333377	1	5	13	CDH11, CDH13, CDH9, CDH4, CDH22	down	ex_09
Intracellular Steroid Hormone Receptor Signaling Pathway (GO:0030518)	0.00333805	1	4	13	SAFB, DDX5, UBE3A, MAPK1	up	in_15
Positive Regulation Of Dendritic Spine Morphogenesis (GO:0061003)	0.00334599	1	3	3	CAPRIN1, DHX36, CAPRIN2	up	astrocytes_18
Centromere Complex Assembly (GO:0034508)	0.00334599	1	3	3	NPC1, NASP, CENPC	up	astrocytes_18
Mitochondrial Fission (GO:0000266)	0.00336214	1	3	6	GDAP1, MFF, OPA1	up	in_08
Protein-Containing Complex Assembly (GO:0065003)	0.00337386	1	10	130	SNCA, VAMP2, PTGES3, TMED10, CLU, TCF4, AP2M1, HSP90AA1, GPX4, HSP90AB1	up	ex_19
Positive Regulation Of BMP Signaling Pathway (GO:0030513)	0.00338357	1	7	8	SMAD2, BMPR2, NUMA1, RBPJ, ELAPOR2, UBE2O, RNF165	down	ex_02
Transcription-Coupled Nucleotide-Excision Repair (GO:0006283)	0.00339634	1	4	4	USP7, ERCC5, ERCC8, ERCC6	down	in_08
Negative Regulation Of Myotube Differentiation (GO:0010832)	0.00342016	1	3	3	HDAC5, HDAC3, HDAC4	down	ex_17
Regulation Of Protein Kinase B Signaling (GO:0051896)	0.00343517	1	5	37	HSP90AA1, MTDH, PPP2CA, ITGB1, HSP90AB1	up	ex_19
Regulation Of Monocyte Differentiation (GO:0045655)	0.00344541	1	3	5	CD74, ZFP36L1, FOXP1	down	microglia_13
Regulation Of Leukocyte Activation (GO:0002694)	0.00344541	1	3	5	LYN, CD74, CD84	down	microglia_13
Regulation Of Neurotransmitter Receptor Activity (GO:0099601)	0.00345897	1	7	18	DAPK1, SHISA9, SHANK1, CNIH3, NPTX1, CACNG2, DLGAP4	down	ex_21
Dicarboxylic Acid Metabolic Process (GO:0043648)	0.00348341	1	3	11	SDHA, MDH2, OGDH	down	ex_30
Organelle Assembly (GO:0070925)	0.00349083	1	18	152	CEP89, GABARAPL1, NUDCD3, CPLANE1, AP1M1, CC2D2A, AP3S1, CEP250, NPHP3, HPS3, IFT20, CHMP3, KIF3B, IFT43, TTC26, VPS4B, CCDC65, RB1CC1	down	ex_24
Chromatin Organization (GO:0006325)	0.00352898	1	28	79	SMARCA4, GATAD2B, MTA3, ZBTB7A, BAZ1B, PBRM1, PWWP3A, RSF1, MACROH2A1, YY1, BPTF, INO80D, GATAD1, ARID2, KDM4B, SFPQ, KDM5A, L3MBTL1, CHD8, PSIP1, SMARCC1, KDM2B, ATRX, ARID1A, CFDP1, HDAC4, EHMT1, HDAC8	down	in_10
Positive Regulation Of Cellular Catabolic Process (GO:0031331)	0.00353116	1	7	71	PRKAA2, SNCA, SUPV3L1, IRS2, TPCN1, MTDH, SETD2	up	ex_19
Regulation Of Intracellular Protein Transport (GO:0033157)	0.00354078	1	6	11	ICE1, GCC2, TPR, CEP290, PCNT, BCAS3	down	in_12
mRNA Splicing, Via Spliceosome (GO:0000398)	0.003552	1	13	52	SCAF11, HNRNPR, PNN, SNRNP70, DHX15, SRSF4, SRSF6, SRSF7, RNPC3, PPWD1, NOVA1, RBM4, RBM6	down	OPC_07
Regulation Of Amyloid-Beta Formation (GO:1902003)	0.00355453	1	5	17	NTRK2, PRNP, PICALM, EPHA4, CLU	up	in_12
Regulation Of Neuron Differentiation (GO:0045664)	0.0035715	1	7	29	MOSMO, PCP4, YWHAG, NREP, YWHAH, MMD, CDK5R1	up	ex_23
Receptor Internalization (GO:0031623)	0.00357375	1	6	12	CD9, CD81, CLTC, ITCH, LMBRD1, ITGB1	down	oligodendrocytes_00
Determination Of Bilateral Symmetry (GO:0009855)	0.00358523	1	3	6	PKD2, KIF3B, NPHP3	down	ex_24
Regulation Of Centrosome Cycle (GO:0046605)	0.00358523	1	3	6	VPS4B, CHMP3, CCNL2	down	ex_24
Chromatin Remodeling (GO:0006338)	0.00359078	1	19	82	GATAD2B, HNRNPC, EZH1, NPM1, PBRM1, RSF1, USP3, YEATS2, BPTF, KDM4B, KDM4C, KDM5A, KDM5B, NFAT5, SMARCC1, KDM2B, ARID1A, ERCC6, HDAC4	down	in_20
Intracellular Monoatomic Cation Homeostasis (GO:0030003)	0.00359519	1	12	46	STIM2, ISCU, ATP1A1, PRNP, FTL, FTH1, COX11, HTR2A, SLC22A17, ATP6V1G1, SOD1, TPT1	up	ex_11
Positive Regulation Of Cell Junction Assembly (GO:1901890)	0.00363779	1	6	28	NRG1, NPHP1, GRID2, DLG5, CLSTN3, LRRC4B	down	ex_19
Positive Regulation Of Cellular Component Organization (GO:0051130)	0.00363818	1	13	41	PARK7, CLU, SNCA, SURF4, FLOT1, CALY, BRK1, TPPP, TMEM30A, CLIP3, SUMO1, BNIP3, RACK1	up	ex_06
Positive Regulation Of Cellular Catabolic Process (GO:0031331)	0.0036397	1	20	37	CNOT1, APP, PRKAA2, ROCK1, SNCA, INSR, PRKD1, ATF6, PSEN1, PNPT1, PIK3CB, ARNT, ITCH, MTOR, TMEM59, P2RX7, RB1CC1, AMBRA1, PIK3C2A, RPTOR	up	OPC_07
Positive Regulation Of Programmed Cell Death (GO:0043068)	0.00364097	1	20	75	SNCA, MLLT11, RNPS1, ARL6IP5, CLIP3, PNMA2, PNMA1, RACK1, OLFM1, UBE2Z, PPID, CLU, SAP18, MOAP1, DDX3X, SOD1, DNAJA1, MTCH1, HSPD1, BNIP3	up	ex_06
Positive Regulation Of Transferase Activity (GO:0051347)	0.00364751	1	7	32	RYK, DCUN1D4, HSP90AA1, PTGES3, NTRK2, HNRNPA2B1, HSP90AB1	up	in_12
Positive Regulation Of ATP-dependent Activity (GO:0032781)	0.00365632	1	5	18	GABARAPL2, ATP1B1, PFN2, VMP1, HNRNPU	up	ex_22
Negative Regulation Of Mitochondrion Organization (GO:0010823)	0.00368493	1	6	12	PINK1, SLC25A4, GHITM, CLU, BNIP3, TMEM14A	up	ex_06
Regulation Of Neurotransmitter Receptor Activity (GO:0099601)	0.003749	1	13	24	DAPK1, MINK1, SHISA9, SHANK1, NPTXR, CNIH3, BEGAIN, CACNG8, PTK2B, CACNG2, DLGAP4, CACNG3, DLGAP3	down	ex_01
Regulation Of Intracellular Signal Transduction (GO:1902531)	0.00375357	1	45	118	ULK4, NGEF, STARD13, NUAK1, BCR, FBXL2, ITSN1, PIP5K1A, PDE2A, PIP5K1C, MAPT, ARHGEF4, ATM, SGK1, MYO9A, MYO9B, DAB2IP, TAOK3, PHLPP1, AKAP12, PPP1R16B, KAT6A, ARHGAP39, ARHGAP35, PAK3, MINK1, TRAF3, DLG1, TBCK, TRAF6, WWC1, WWC2, WWC3, ARHGAP22, ARHGAP21, PTPN13, DOCK3, DIPK2A, STK3, MCF2L, MTOR, TAF1, CRK, FLCN, GNA12	down	ex_01
Anterograde Trans-Synaptic Signaling (GO:0098916)	0.00375572	1	10	65	BSN, DTNA, GABRB2, SLC1A2, CACNB4, AMPH, GRIA2, SNAP25, GLRB, GRM3	up	in_08
Regulation Of AMPA Receptor Activity (GO:2000311)	0.0037711	1	5	10	SHISA9, SHANK1, CACNG2, CNIH3, SHANK3	down	ex_21
Calcium Ion Transport (GO:0006816)	0.00377188	1	18	43	TRPC4AP, STIM1, NALCN, MICU1, CACNA1D, TRPM2, ITPR1, TRPC1, ATP2B4, ATP2B2, PKD1, CAMK2A, PKD2, SLC8A2, SLC8A3, CACNG8, FYN, CACNG3	down	ex_06
Cyclic Nucleotide Biosynthetic Process (GO:0009190)	0.00379381	1	4	6	GUCY1A1, ADCY5, ADCY2, ADCY9	down	ex_22
Negative Regulation Of Lipid Storage (GO:0010888)	0.003797	1	4	6	PTPN2, OSBPL8, TTC39B, ITGAV	up	ex_01
Gene Expression (GO:0010467)	0.00381173	1	32	139	RPL22, RPL28, RPL13, RPL15, RPL18, RPS29, RPS28, RPS24, RPL5, RPL6, RPL4, GSPT1, MRPL3, MRPS5, MRPS16, HBS1L, ATXN1, MRPS21, THOC7, RPLP2, RPSA, EEF1A2, EEF1A1, RPS2, ANGPT2, RPL13A, RPL37A, SORL1, NOVA1, STUB1, HSPD1, RPS4X	up	ex_06
Positive Regulation Of Transcription From RNA Polymerase II Promoter In Response To Stress (GO:0036003)	0.00382873	1	2	4	ATF6, NFE2L2	up	in_26
Regulation Of Tau-Protein Kinase Activity (GO:1902947)	0.00382873	1	2	4	HSP90AA1, HSP90AB1	up	in_26
Relaxation Of Cardiac Muscle (GO:0055119)	0.00382873	1	2	4	PIK3CA, SLC8A1	up	in_26
Relaxation Of Muscle (GO:0090075)	0.00382873	1	2	4	SLC8A1, PIK3CA	up	in_26
ATP Biosynthetic Process (GO:0006754)	0.0038299	1	4	10	ATP5MC2, ATP5F1A, ATP5F1C, ATP5MG	up	ex_23
Regulation Of Catecholamine Secretion (GO:0050433)	0.0038299	1	4	10	SYT4, SYT11, PRKN, KCNA2	up	ex_23
Neurotransmitter Secretion (GO:0007269)	0.00385183	1	8	18	PTPRN2, UNC13A, DNAJC5, STXBP1, NRXN2, PCLO, RIMS2, RPH3A	down	in_12
Pyruvate Metabolic Process (GO:0006090)	0.00386128	1	6	15	PGK1, PGAM1, PKM, VDAC1, GAPDH, ENO2	up	ex_11
N-terminal Protein Amino Acid Acetylation (GO:0006474)	0.00387038	1	6	7	CREBBP, NAA35, KAT2B, EP300, NAA15, NAA25	up	astrocytes_05
Cellular Response To Metal Ion (GO:0071248)	0.00390622	1	8	37	PRKN, CLU, SYT4, PRNP, SYT11, SUMO1, BNIP3, MAPK1	up	ex_23
Axonogenesis (GO:0007409)	0.00392103	1	13	85	EPHA6, FEZ1, CNTN5, SEMA5A, PTK2, HSP90AA1, EMB, UNC5C, MAP1B, B4GALT5, SEMA3A, EPHB6, HSP90AB1	up	ex_21
Positive Regulation Of Protein Localization To Cell Surface (GO:2000010)	0.0039385	1	3	6	MAP1A, HSP90AB1, STX3	up	ex_22
Microtubule Depolymerization (GO:0007019)	0.0039385	1	3	6	STMN4, STMN1, STMN2	up	ex_22
Negative Regulation Of Protein Metabolic Process (GO:0051248)	0.00395325	1	10	62	CLU, PRNP, DDX3X, FXR1, SNX3, CYP51A1, GAPDH, HSP90AB1, ENC1, RACK1	up	ex_22
Regulation Of Signal Transduction (GO:0009966)	0.00395325	1	10	62	MAPK8IP2, PRKD1, SNX3, CLU, PRNP, RGS4, TMEM108, YWHAG, MTCH1, SUMO1	up	ex_22
Proteasomal Protein Catabolic Process (GO:0010498)	0.00395889	1	8	70	NEDD4L, TRIM2, ITCH, MARCHF6, UBXN2A, RHOBTB3, RAD23B, PSMD14	up	in_27
Regulation Of Lipid Metabolic Process (GO:0019216)	0.0039653	1	3	13	NCOA2, ID2, NR1D2	up	in_26
Positive Regulation Of Histone Deacetylation (GO:0031065)	0.003975	1	3	5	BAZ2A, NIPBL, PRKD1	down	astrocytes_18
Anoikis (GO:0043276)	0.00400368	1	2	3	PIK3CA, MTOR	up	in_27
Regulation Of Neuron Death (GO:1901214)	0.00400706	1	10	28	CHGA, PARK7, CLU, SNCG, SNCA, SNCB, PRNP, SORL1, UBB, VPS35	up	ex_06
Endosome Organization (GO:0007032)	0.00400706	1	10	28	PLEKHA3, HOOK2, SNX3, ATP6V0C, ATP6V0B, ATP6AP2, ATP6V1D, SNX10, ATP6V1F, ATP6V0A1	up	ex_06
Positive Regulation Of Protein Autophosphorylation (GO:0031954)	0.00401329	1	4	7	DDX3X, RASSF2, CALM2, CALM1	down	OPC_07
Protein-Containing Complex Assembly (GO:0065003)	0.00403831	1	15	115	MAPK8IP2, VAMP2, CLTA, EPS15, ANO6, WASL, GARS1, PPID, CLU, NAPG, AP2M1, HSP90AA1, NRG1, HSPA4, HSP90AB1	up	ex_22
Regulation Of Cytokinesis (GO:0032465)	0.00406032	1	4	26	CALM2, CALM1, CIT, CUL3	up	in_26
Regulation Of Ras Protein Signal Transduction (GO:0046578)	0.00406197	1	13	23	DENND4C, DENND4A, RASGRF1, DENND1A, MAPKAP1, RASGEF1A, MYO9B, DAB2IP, BCR, FLCN, RALGPS1, EPHB2, GIT2	down	ex_11
DNA Duplex Unwinding (GO:0032508)	0.0040681	1	4	12	ASCC1, MRE11, POT1, WRN	down	ex_24
Regulation Of Rho Protein Signal Transduction (GO:0035023)	0.004079	1	4	24	ARHGEF3, DYNLL1, STMN1, RAC1	up	ex_19
Positive Regulation Of Protein Kinase B Signaling (GO:0051897)	0.004079	1	4	24	HSP90AA1, MTDH, ITGB1, HSP90AB1	up	ex_19
Activation Of Cysteine-Type Endopeptidase Activity Involved In Apoptotic Process (GO:0006919)	0.004079	1	4	24	SNCA, DYNLL1, MTCH1, BEX3	up	ex_19
Synaptic Vesicle Cycle (GO:0099504)	0.004079	1	4	24	VAMP2, AP3M2, CDH2, SNCA	up	ex_19
Ribosomal Large Subunit Biogenesis (GO:0042273)	0.00409671	1	5	19	NSA2, RPL26, GTF3A, RPL23A, RPL6	down	ex_24
Homophilic Cell Adhesion Via Plasma Membrane Adhesion Molecules (GO:0007156)	0.00410489	1	7	25	CADM3, CADM1, PTPRM, CDH4, SDK2, CDH13, DSCAML1	down	ex_09
Regulation Of Organelle Organization (GO:0033043)	0.00410641	1	15	35	ATG12, AKAP9, YY1, SLC30A9, MYO5A, PTK2, INO80D, CLEC16A, CAMSAP2, ZEB2, MAPT, RHOT1, SYT11, TAOK1, SCARB2	down	in_10
Axon Extension (GO:0048675)	0.00412869	1	5	17	SEMA3A, SEMA5A, HSP90AA1, HSP90AB1, MAP1B	up	ex_21
Neuron Projection Extension (GO:1990138)	0.00413042	1	6	24	HSP90AA1, MAP1B, SEMA3A, NRN1, SEMA5A, HSP90AB1	up	ex_21
Regulation Of Striated Muscle Contraction (GO:0006942)	0.00415118	1	3	9	CALM2, CALM1, SRI	up	ex_09
RNA-templated DNA Biosynthetic Process (GO:0006278)	0.00415118	1	3	9	HSP90AA1, HSP90AB1, POT1	up	ex_09
Telomere Maintenance Via Telomere Lengthening (GO:0010833)	0.00415118	1	3	9	HSP90AA1, POT1, HSP90AB1	up	ex_09
Central Nervous System Neuron Axonogenesis (GO:0021955)	0.00415118	1	3	9	SPTBN4, HSP90AA1, HSP90AB1	up	ex_09
Potassium Ion Import Across Plasma Membrane (GO:1990573)	0.00415311	1	3	9	ATP1B1, ATP1A3, KCNJ3	up	in_20
Regulation Of Protein Modification By Small Protein Conjugation Or Removal (GO:1903320)	0.00415311	1	3	9	HSP90AA1, HSP90AB1, DCUN1D5	up	in_20
Organic Hydroxy Compound Biosynthetic Process (GO:1901617)	0.00415311	1	3	9	SQLE, HMGCR, SCP2	up	in_20
Regulation Of Cardiac Muscle Contraction (GO:0055117)	0.00415688	1	6	13	ATP1B1, ASB3, CALM2, CALM1, SRI, ATP2A2	up	ex_01
Establishment Of Protein Localization To Membrane (GO:0090150)	0.00416447	1	7	16	RDX, BRAF, RAB3IP, ZDHHC14, RAB10, ZDHHC9, GOLGA7	down	oligodendrocytes_00
Microtubule Bundle Formation (GO:0001578)	0.00420493	1	8	14	SPAST, TPPP, CLIP1, CCDC66, CCSER2, NUMA1, TOGARAM1, CDK5RAP2	down	in_10
Positive Regulation Of Protein Kinase Activity (GO:0045860)	0.00421737	1	7	53	CALM2, CALM1, CLU, HSP90AA1, DDX3X, HSP90AB1, RPTOR	up	ex_09
Negative Regulation Of Canonical Wnt Signaling Pathway (GO:0090090)	0.00422051	1	7	38	DKK2, TMEM170B, LATS1, MCC, ANKRD6, APC2, DAB2IP	down	ex_19
Regulation Of AMPA Receptor Activity (GO:2000311)	0.00422126	1	8	12	MINK1, SHISA9, SHANK1, CACNG8, CACNG2, CNIH3, CACNG3, SHANK3	down	ex_01
Regulation Of Epidermal Growth Factor-Activated Receptor Activity (GO:0007176)	0.00422528	1	4	8	FBXW7, APP, CBL, NCK2	up	ex_02
Protein Localization To Plasma Membrane (GO:0072659)	0.00424058	1	7	50	TNIK, ASB3, ANK2, CACNB2, PACS1, RAB11A, EFR3A	up	endothelial_25
Protein Transport (GO:0015031)	0.0043039	1	13	89	PRKCB, VAMP2, RIC1, MIA3, RAB1A, CLU, RAB21, LAMP2, STX7, NSF, PREPL, KIF3A, ARL4C	up	in_12
Positive Regulation Of Protein Localization To Nucleus (GO:1900182)	0.00431131	1	9	24	RAN, PARK7, CCT3, CCT2, PIK3R1, HDAC3, IPO5, KAT7, CCT5	up	ex_06
Regulation Of Amyloid-Beta Formation (GO:1902003)	0.00431994	1	7	16	PRNP, SORL1, PIN1, RTN3, RTN4, RTN1, CLU	up	ex_06
Negative Regulation Of Wnt Signaling Pathway (GO:0030178)	0.00432696	1	8	48	DKK2, TMEM170B, LATS1, MCC, ANKRD6, HMGXB4, APC2, DAB2IP	down	ex_19
Oxidative Phosphorylation (GO:0006119)	0.00436711	1	8	25	ATP5F1E, NDUFB8, NDUFB4, ATP5PF, CHCHD10, NDUFA13, UQCRB, UQCRH	up	ex_11
Neuron Projection Development (GO:0031175)	0.00437556	1	13	94	RYK, UHMK1, FLRT3, STX3, OMG, STMN4, STMN1, STMN2, TMEM108, BICDL1, RAB11A, MAP1B, WASL	up	ex_22
TOR Signaling (GO:0031929)	0.00438428	1	6	12	CARD11, CCDC88A, NPRL3, MAPKAP1, LARP1, FLCN	down	ex_23
Protein Localization To Golgi Apparatus (GO:0034067)	0.00438971	1	8	11	VPS13D, VPS13C, VPS13A, SORL1, GOLPH3, TMED10, ARL5A, RAB6A	up	astrocytes_05
ERBB Signaling Pathway (GO:0038127)	0.00440135	1	7	23	GAB1, NRG1, PIK3CA, REPS2, ERBIN, CBL, NCK2	up	ex_02
Chloride Transmembrane Transport (GO:1902476)	0.00440135	1	7	23	GABRA3, GABRA2, SLC12A2, ANO5, ANO4, GABRG2, GABRB2	up	ex_02
Negative Regulation Of Heart Contraction (GO:0045822)	0.00444228	1	2	3	SPTBN4, SRI	up	ex_09
tRNA Processing (GO:0008033)	0.00445632	1	8	13	NSUN6, ZBTB8OS, TSEN2, TRMT9B, ANKRD16, DTWD2, DTWD1, METTL6	down	in_08
Activation Of Cysteine-Type Endopeptidase Activity Involved In Apoptotic Process (GO:0006919)	0.00446095	1	8	20	HSPE1, CYCS, SNCA, DYNLL1, MTCH1, BEX3, HSPD1, RACK1	up	ex_06
RNA-templated DNA Biosynthetic Process (GO:0006278)	0.00446391	1	4	11	HSP90AA1, HSP90AB1, PTGES3, TERF2IP	up	ex_21
Telomere Maintenance Via Telomere Lengthening (GO:0010833)	0.00446391	1	4	11	HSP90AA1, PTGES3, TERF2IP, HSP90AB1	up	ex_21
Regulation Of Neuronal Synaptic Plasticity (GO:0048168)	0.00450446	1	4	12	GRIN2D, SHISA9, GRIN1, GRIN2A	down	in_27
G-quadruplex DNA Unwinding (GO:0044806)	0.00451172	1	2	4	HNRNPA2B1, DHX36	up	ex_19
Dopamine Metabolic Process (GO:0042417)	0.00451172	1	2	4	MAOB, SNCA	up	ex_19
Positive Regulation Of Autophagy (GO:0010508)	0.00451385	1	6	56	PRKAA2, BNIP3L, SCOC, TPCN1, MTDH, SETD2	up	ex_19
Regulation Of Heart Contraction (GO:0008016)	0.00455232	1	4	17	ASB3, CELF2, ANK2, CACNA1C	up	endothelial_25
Positive Regulation Of Neuron Projection Development (GO:0010976)	0.00455844	1	5	27	NLGN1, MAGI2, NTRK2, NTRK3, PRKD1	up	endothelial_25
Substantia Nigra Development (GO:0021762)	0.0045677	1	5	20	CALM2, CALM3, CALM1, BASP1, YWHAH	up	ex_17
Regulation Of Cardiac Muscle Contraction (GO:0055117)	0.00458042	1	4	12	ATP1B1, CALM2, CALM1, PRKACA	up	ex_22
Regulation Of Calcium Ion Transmembrane Transporter Activity (GO:1901019)	0.00458042	1	4	12	CACNB2, CALM2, CALM1, PRKACA	up	ex_22
Positive Regulation Of Cation Channel Activity (GO:2001259)	0.00458042	1	4	12	CALM2, CALM1, TMSB4X, PPP3R1	up	ex_22
Establishment Of Vesicle Localization (GO:0051650)	0.00461842	1	5	9	RAB11A, TMEM230, KIF5A, SYNJ1, SYT11	up	ex_06
Negative Regulation Of Oxidative Stress-Induced Cell Death (GO:1903202)	0.00461842	1	5	9	TXN, PARK7, SOD2, PPIA, PINK1	up	ex_06
Blood Vessel Endothelial Cell Migration (GO:0043534)	0.00463725	1	3	6	MIA3, PIK3R3, ROBO1	up	in_12
DNA Replication Initiation (GO:0006270)	0.00463725	1	3	6	ORC2, ORC4, ORC3	up	in_12
Negative Regulation Of Protein Modification Process (GO:0031400)	0.00465625	1	5	17	PTPN13, TPPP, CDYL, PLPP3, DMD	down	oligodendrocytes_04
Neuron Projection Development (GO:0031175)	0.00467544	1	10	98	CNTN4, CTNND2, UHMK1, PAK3, STMN1, STMN2, SH3GL2, RAB6B, MAP1B, ZFYVE27	up	ex_09
Plasma Membrane Bounded Cell Projection Organization (GO:0120036)	0.00469293	1	8	68	CNTN4, UHMK1, STMN1, STMN2, SH3GL2, RAB6B, MAP1B, ZFYVE27	up	ex_09
Positive Regulation Of Protein Kinase Activity (GO:0045860)	0.00473141	1	8	47	CALM2, CALM3, CALM1, CLU, MAP3K5, SNCA, HSP90AA1, HSP90AB1	up	ex_17
Neuron Projection Morphogenesis (GO:0048812)	0.00474726	1	7	51	DCLK1, TNIK, CTNND2, GPM6A, CNTNAP2, NLGN1, CTNNA2	up	endothelial_25
Substantia Nigra Development (GO:0021762)	0.00475132	1	4	25	DYNLL1, COX6B1, CALM3, MAOB	up	ex_19
Regulation Of Exocytosis (GO:0017157)	0.00475132	1	4	25	STXBP5, SNCA, VAMP2, RAB3C	up	ex_19
Regulation Of Cellular Senescence (GO:2000772)	0.00479233	1	4	9	NUAK1, CDK6, AKT3, B2M	down	endothelial_25
Amino Acid Transmembrane Transport (GO:0003333)	0.00479233	1	4	9	SLC16A2, SLC7A5, SLC7A1, SLC38A6	down	endothelial_25
Positive Regulation Of BMP Signaling Pathway (GO:0030513)	0.00479233	1	4	9	SMAD4, RBPJ, ENG, ZNF423	down	endothelial_25
Positive Regulation Of Synaptic Transmission, Glutamatergic (GO:0051968)	0.00482181	1	4	9	NLGN1, TSHZ3, PTK2B, SHANK3	down	ex_09
Nucleocytoplasmic Transport (GO:0006913)	0.00483964	1	9	26	NEMF, AHCTF1, BACH2, ATXN1, NUP153, NUP107, MALT1, XPO1, RSRC1	down	ex_22
Regulation Of RNA Splicing (GO:0043484)	0.00485788	1	10	28	HNRNPK, SLC38A2, SNRNP70, FUS, USP22, TMBIM6, MBNL1, HNRNPH1, HNRNPH3, TRA2B	up	oligodendrocytes_04
Negative Regulation Of Establishment Of Protein Localization (GO:1904950)	0.00499124	1	4	6	NDFIP1, DNAJA1, SNX3, NDFIP2	up	ex_06
Regulation Of Cell Communication By Electrical Coupling (GO:0010649)	0.00499124	1	4	6	SRI, CALM2, CALM3, CALM1	up	ex_06
Protein Localization To Cytoplasmic Stress Granule (GO:1903608)	0.00499124	1	4	6	SSB, DDX3X, PAK1, DDX1	up	ex_06
TORC1 Signaling (GO:0038202)	0.00499935	1	4	4	LARP1, RPTOR, NPRL3, MTOR	down	ex_01
Regulation Of Cell Projection Organization (GO:0031344)	0.00499935	1	4	4	MACF1, NTNG1, SEMA4D, MYO9A	down	ex_01
Positive Regulation Of CREB Transcription Factor Activity (GO:0032793)	0.00501805	1	3	4	CAMK1D, CRTC3, ADCY8	down	OPC_07
Positive Regulation Of Small GTPase Mediated Signal Transduction (GO:0051057)	0.00501805	1	3	4	NOTCH2, MMD2, SHOC2	down	OPC_07
Positive Regulation Of Cell Death (GO:0010942)	0.00502551	1	3	13	CLU, SNCA, PRNP	up	ex_19
RNA Processing (GO:0006396)	0.00504257	1	13	54	SCAF11, SRSF4, SRSF7, HNRNPR, DHX15, FASTKD1, RNPC3, BICD1, ADAR, NOVA1, TUT7, RBM4, RBM6	down	OPC_07
ncRNA Transcription (GO:0098781)	0.00504784	1	5	5	MARS1, RPAP2, GTF3C1, SNAPC3, SPIN1	down	ex_02
Mitochondrial Outer Membrane Permeabilization (GO:0097345)	0.00505365	1	3	4	BNIP3L, BNIP3, MOAP1	up	ex_11
Transcription-Dependent Tethering Of RNA Polymerase II Gene DNA At Nuclear Periphery (GO:0000972)	0.00505365	1	3	4	NUP107, PCID2, NUP133	up	ex_11
Regulation Of Cyclic-Nucleotide Phosphodiesterase Activity (GO:0051342)	0.00505365	1	3	4	RACK1, CALM2, CALM3	up	ex_11
Epidermal Growth Factor Receptor Signaling Pathway (GO:0007173)	0.00505423	1	6	18	GAB1, ERBIN, PIK3CA, CBL, NCK2, REPS2	up	ex_02
Atrial Cardiac Muscle Cell Action Potential (GO:0086014)	0.0050667	1	2	3	CACNB2, CACNA1C	up	endothelial_25
Positive Regulation Of Nucleic Acid-Templated Transcription (GO:1903508)	0.00508059	1	28	131	MTA3, CDK5RAP2, MED13, BRD4, BICRAL, KAT6B, KAT6A, NSD1, KMT2E, FOXK2, NPAT, SMARCC1, ZFP90, HDAC4, SMARCA4, TRERF1, EPC1, EPC2, FUBP3, RSF1, EP400, ZFHX3, DNM2, ELF2, THRAP3, KDM5A, CHD3, NAA16	down	in_15
Release Of Cytochrome C From Mitochondria (GO:0001836)	0.00510515	1	3	6	CLU, MFF, BCL2	up	ex_21
Potassium Ion Transmembrane Transport (GO:0071805)	0.00514744	1	10	42	SLC12A2, SLC9A9, ATP1A1, KCNH1, KCNN2, KCNC2, KCNH5, KCNK10, SLC24A2, KCNJ3	up	ex_02
Positive Regulation Of Protein Phosphorylation (GO:0001934)	0.00516216	1	14	86	MMD2, CALM1, PRKD1, BRAF, SLCO3A1, PELI2, KNDC1, CCND3, STOX1, MAVS, FGF1, ANGPT1, BMP7, DDX3X	down	astrocytes_18
Negative Regulation Of Cellular Catabolic Process (GO:0031330)	0.00520675	1	14	26	KLHL22, BCL2, PTPN3, ROCK1, FOXK2, FOXK1, TBC1D14, GPLD1, ATP2B4, MTOR, MET, EIF4G3, RPTOR, TLK2	down	ex_11
Regulation Of Receptor-Mediated Endocytosis (GO:0048259)	0.00523692	1	5	9	SGIP1, MKLN1, PICALM, HNRNPK, PIK3CB	up	oligodendrocytes_04
Regulation Of mRNA Splicing, Via Spliceosome (GO:0048024)	0.00524684	1	10	49	SRRM1, HNRNPL, SRSF6, RBM25, KHDRBS3, CELF4, CELF5, SRPK1, SRPK2, RBM4	down	in_26
Inorganic Cation Transmembrane Transport (GO:0098662)	0.00525427	1	16	84	SLC12A2, KCNN2, TRPM7, ATP6V1C1, KCNC2, NNT, SLC39A10, SLC9A9, CLU, ATP1A1, KCNH1, SLC36A1, KCNH5, KCNK10, SLC24A2, ATP2A2	up	ex_02
Regulation Of Signal Transduction (GO:0009966)	0.00528515	1	9	58	CREBBP, TSPYL2, SNX3, CLU, RGS6, YWHAG, KCTD8, NELL1, MTCH1	up	ex_17
Negative Regulation Of Protein Kinase Activity (GO:0006469)	0.00534493	1	10	34	ADARB1, MACROH2A1, PAK2, SH3BP5, DAB2IP, PRKAG2, PPM1E, SLC8A3, DEPTOR, EPHB2	down	ex_21
Axon Development (GO:0061564)	0.00537136	1	6	42	CCK, CNTN4, PAK3, SPTBN4, RTN4, MAP1B	up	ex_09
Protein Autoubiquitination (GO:0051865)	0.00537543	1	10	31	KLHL24, NFX1, PRKN, BABAM2, RNF157, SH3RF3, ERCC8, CUL3, SH3RF1, MARCHF7	down	ex_22
Positive Regulation Of Telomere Maintenance Via Telomerase (GO:0032212)	0.00538562	1	6	20	CCT3, CTNNB1, PARN, MAPK1, CCT8, HNRNPA1	down	ex_09
Membrane Organization (GO:0061024)	0.00542568	1	11	75	GCA, NAPG, REEP5, VAMP2, AP2M1, HSPA8, TMEM33, SNX3, USO1, MTCH1, WASL	up	ex_22
Peptidyl-Lysine Methylation (GO:0018022)	0.00544434	1	4	7	SETD7, EHMT1, SMYD3, SETD2	down	ex_21
Protein Insertion Into Mitochondrial Membrane (GO:0051204)	0.00550969	1	3	7	HSP90AA1, MTCH1, TOMM20	up	ex_17
Negative Regulation Of Protein Transport (GO:0051224)	0.00550969	1	3	7	NDFIP2, CYP51A1, SNX3	up	ex_17
Negative Regulation Of Signaling (GO:0023057)	0.00550969	1	3	7	OPRM1, OPTN, HSP90AB1	up	ex_17
Energy Reserve Metabolic Process (GO:0006112)	0.00550969	1	3	7	PID1, GBE1, UGP2	up	ex_17
Cellular Response To Hydrogen Peroxide (GO:0070301)	0.00550969	1	3	7	PLEKHA1, CLU, MAP3K5	up	ex_17
Regulation Of Phosphoprotein Phosphatase Activity (GO:0043666)	0.00553601	1	4	19	PPP1R12A, CALM2, CALM1, HSP90AB1	up	ex_09
Protein Localization To Chromosome, Telomeric Region (GO:0070198)	0.00555664	1	4	6	XRCC5, TNKS, ZNF827, TERF2IP	up	oligodendrocytes_04
Regulation Of Mitotic Metaphase/Anaphase Transition (GO:0030071)	0.00556212	1	8	22	RB1, PBRM1, ACTL6B, SMARCD3, CUL3, DPF1, CDK5RAP2, DPF3	down	ex_22
Excitatory Synapse Assembly (GO:1904861)	0.00556479	1	3	5	NLGN1, SHANK3, SRGAP2C	down	ex_09
Regulation Of Oligodendrocyte Differentiation (GO:0048713)	0.00556533	1	3	6	PTN, TMEM98, DAAM2	down	oligodendrocytes_04
RNA Splicing, Via Transesterification Reactions (GO:0000375)	0.00558612	1	4	7	SCAF11, SRRM1, SRSF4, TXNL4A	down	in_20
Positive Regulation Of Protein Dephosphorylation (GO:0035307)	0.00560482	1	6	16	DYNLL1, PPIA, CALM2, CALM3, CALM1, HSP90AB1	up	ex_11
Intracellular Iron Ion Homeostasis (GO:0006879)	0.00560482	1	6	16	ISCU, SLC22A17, ATP6V1G1, SOD1, FTL, FTH1	up	ex_11
Adenylate Cyclase-Inhibiting G Protein-Coupled Receptor Signaling Pathway (GO:0007193)	0.00560565	1	4	13	HTR1E, CHRM2, GNAI3, PDE2A	down	ex_24
Negative Regulation Of Amyloid Precursor Protein Catabolic Process (GO:1902992)	0.00561825	1	4	12	NTRK2, PRNP, CLU, PICALM	up	in_12
Sprouting Angiogenesis (GO:0002040)	0.00561825	1	4	12	PIK3R3, CDH13, MIA3, ROBO1	up	in_12
Regulation Of Neurotransmitter Secretion (GO:0046928)	0.00561825	1	4	12	SLC38A2, SYN1, PREPL, SYT11	up	in_12
Mitochondrion Morphogenesis (GO:0070584)	0.00563325	1	3	7	MFF, MTM1, SUPV3L1	up	in_08
Phosphatidylethanolamine Metabolic Process (GO:0046337)	0.00563325	1	3	7	PNPLA8, ETNK1, SELENOI	up	in_08
Central Nervous System Neuron Development (GO:0021954)	0.00563342	1	3	7	PTEN, MAP2, TAOK1	down	in_28
Regulation Of Cardiac Muscle Contraction (GO:0055117)	0.00568223	1	4	11	ATP1B1, CALM3, SRI, SLC8A1	up	ex_23
ATP Metabolic Process (GO:0046034)	0.00568223	1	4	11	ATP1B1, PARG, ATP5F1A, ATP5F1C	up	ex_23
Protein Destabilization (GO:0031648)	0.00568223	1	4	11	PRNP, PRKN, CUL3, SUMO1	up	ex_23
Regulation Of Heart Contraction (GO:0008016)	0.00571872	1	5	21	CALM2, CALM3, CALM1, TMEM65, ATP2A2	up	ex_17
Positive Regulation Of DNA Biosynthetic Process (GO:2000573)	0.00574031	1	6	24	HSP90AA1, PTGES3, CCT4, XRCC5, HSP90AB1, MAPK1	up	ex_23
Positive Regulation Of Developmental Growth (GO:0048639)	0.00574293	1	8	19	UNC13A, SHTN1, MAPT, RNF157, INSR, MACF1, GOLGA4, RIMS2	down	in_12
Cell-Cell Junction Assembly (GO:0007043)	0.00575627	1	8	33	CDH9, CDH4, TBCD, CDH11, CDH13, CTNNB1, CDH22, PIP5K1C	down	ex_09
Positive Regulation Of Interferon-Beta Production (GO:0032728)	0.00576061	1	3	10	HSP90AA1, DDX3X, TBK1	up	ex_09
Positive Regulation Of Peptidyl-Threonine Phosphorylation (GO:0010800)	0.00576061	1	3	10	RPTOR, CALM2, CALM1	up	ex_09
Muscle Organ Development (GO:0007517)	0.00576239	1	4	13	UTRN, CHD2, MEF2A, SGCD	up	in_28
Cellular Response To Glucose Starvation (GO:0042149)	0.00576387	1	3	10	NUAK1, SESN1, SESN3	up	in_20
Negative Regulation Of Actin Filament Bundle Assembly (GO:0032232)	0.00577113	1	6	15	SHANK1, SHANK3, PRKN, PAK2, PPFIA1, WASF2	down	ex_21
Spliceosomal Complex Assembly (GO:0000245)	0.00578296	1	3	13	ZRSR2, CELF4, SRSF10	down	ex_30
Regulation Of Protein Ubiquitination (GO:0031396)	0.00578523	1	12	41	UBE2D1, RCHY1, NDFIP1, NDFIP2, HSP90AA1, GSK3B, PRMT3, FKBP1A, DNAJA1, HDAC3, HSP90AB1, UBQLN1	up	ex_01
Regulation Of Apoptotic Process (GO:0042981)	0.00578601	1	37	219	HNRNPK, RPL10, PLK2, MLLT11, ATF6, STAT1, RACK1, MORF4L1, CLU, HSP90B1, BNIP3L, MOAP1, HSP90AA1, IP6K2, DNAJA1, TPT1, MTCH1, PIK3R1, BEX1, ARL6IP1, ANP32A, ARL6IP5, PTMA, ANO6, PTMS, PNMA1, PPIA, PPID, PCID2, IGF1R, UBB, HSPA9, RTN4, SOD1, UFM1, VDAC1, BNIP3	up	ex_11
Calcium Ion Transmembrane Transport (GO:0070588)	0.0058018	1	6	28	GRIN2D, GRIN1, MICU2, MICU1, CACNA1C, GRIN2A	down	in_27
Negative Regulation Of DNA Damage Response, Signal Transduction By P53 Class Mediator (GO:0043518)	0.00581118	1	4	6	PTTG1IP, DYRK1A, MARCHF7, MDM2	up	astrocytes_18
Microtubule Bundle Formation (GO:0001578)	0.00582639	1	6	14	NAV1, SPAST, CLIP1, CCDC66, CCSER2, CDK5RAP2	down	in_15
mRNA Stabilization (GO:0048255)	0.00586399	1	9	13	FUS, THRAP3, HNRNPD, IREB2, DHX9, HNRNPU, ELAVL4, TAF15, LARP1	up	OPC_07
Endosome To Lysosome Transport (GO:0008333)	0.00586399	1	9	13	TPCN2, HOOK3, ARL8B, RAB7A, SORT1, VPS41, PXK, CLEC16A, TRAK1	up	OPC_07
Positive Regulation Of Glycolytic Process (GO:0045821)	0.00588486	1	7	9	INSR, PRKAA2, ARNT, PSEN1, MTOR, P2RX7, RPTOR	up	OPC_07
Regulation Of Developmental Growth (GO:0048638)	0.00588755	1	4	14	INSR, DNM2, LATS1, NIPBL	down	ex_19
Aerobic Electron Transport Chain (GO:0019646)	0.00590587	1	7	21	COX7C, NDUFB8, NDUFB4, UQCR10, NDUFA4, UQCRB, UQCRH	up	ex_11
Cholesterol Biosynthetic Process (GO:0006695)	0.00593306	1	5	10	CYP51A1, HMGCS1, INSIG2, SC5D, FDFT1	up	ex_01
Regulation Of Cellular Localization (GO:0060341)	0.00595846	1	6	28	HSP90AA1, REEP5, RAB14, HSP90AB1, SUMO1, RACK1	up	ex_22
Proton Transmembrane Transport (GO:1902600)	0.00598081	1	5	20	ATP6V1E1, ATP1B1, SLC36A1, ATP6V1H, ATP6V0A1	up	ex_22
Regulation Of Cation Channel Activity (GO:2001257)	0.00598081	1	5	20	CALM2, CALM1, CACNB2, VAMP2, PRKACA	up	ex_22
Activation Of Cysteine-Type Endopeptidase Activity Involved In Apoptotic Process (GO:0006919)	0.00598081	1	5	20	DYNLL1, MTCH1, BEX3, RACK1, IFT57	up	ex_22
Regulation Of Striated Muscle Contraction (GO:0006942)	0.00600886	1	4	7	TNNI3K, CALM2, CALM1, ATP1A2	down	astrocytes_05
Microtubule Polymerization Or Depolymerization (GO:0031109)	0.00602045	1	6	13	HDGFL3, PIN1, STMN4, STMN1, STMN2, TPPP	up	ex_06
Regulation Of Release Of Cytochrome C From Mitochondria (GO:0090199)	0.00602045	1	6	13	MLLT11, PINK1, GHITM, CLU, BNIP3, MOAP1	up	ex_06
Glucose Metabolic Process (GO:0006006)	0.00602045	1	6	13	TPI1, PGK1, PGAM1, IRS2, ENO2, MDH1	up	ex_06
Positive Regulation Of Developmental Growth (GO:0048639)	0.00602625	1	8	20	UNC13A, SEMA4D, MAPT, CPNE5, INSR, SYT17, MACF1, NEDD4L	down	ex_17
Regulation Of Phosphatidylinositol 3-Kinase Signaling (GO:0014066)	0.00603352	1	5	22	SEMA4D, INSR, DAB2IP, PTK2, FGFR1	down	ex_19
Negative Regulation Of TOR Signaling (GO:0032007)	0.00606279	1	8	11	TSC1, BMT2, ATM, PRKAA2, UBR1, FNIP1, WDR59, SESN1	up	OPC_07
Positive Regulation Of Apoptotic Process (GO:0043065)	0.00607205	1	17	80	MLLT11, ATF6, ARL6IP5, DYNLL1, ANO6, PNMA1, RACK1, PPID, CLU, PRNP, BNIP3L, MOAP1, IP6K2, SOD1, DNAJA1, MTCH1, BNIP3	up	ex_11
Cytoplasmic Translational Initiation (GO:0002183)	0.00612218	1	4	10	EIF2B3, EIF3M, EIF3H, RBM4	down	in_26
Transcription Initiation-Coupled Chromatin Remodeling (GO:0045815)	0.00612218	1	4	10	SMARCA4, KAT2B, GLYR1, KMT2A	down	in_26
Regulation Of DNA Recombination (GO:0000018)	0.00614047	1	6	12	ZRANB3, THOC1, MSH2, RAD50, SPIDR, SETD2	down	in_12
Central Nervous System Neuron Axonogenesis (GO:0021955)	0.00615743	1	3	8	HSP90AA1, HSP90AB1, MYCBP2	up	in_15
Regulation Of Macroautophagy (GO:0016241)	0.00616678	1	15	53	ATP6V1E1, PINK1, PIK3CA, ATP6V0D1, UCHL1, ATP6V1G1, ATP6V0C, ATP6V1G2, ATP6V0B, GAPDH, ATP6V1D, SCOC, BNIP3, VPS35, ATP6V0A1	up	ex_06
Positive Regulation Of Protein Kinase Activity (GO:0045860)	0.00616927	1	7	35	EPHA4, CALM1, CLU, PRNP, HSP90AA1, ORC3, HSP90AB1	up	in_12
Inhibitory Synapse Assembly (GO:1904862)	0.0061747	1	3	6	GABRB2, GABRA1, GABRG2	up	ex_23
Negative Regulation Of Smoothened Signaling Pathway (GO:0045879)	0.0061747	1	3	6	MOSMO, VCP, HERC4	up	ex_23
Regulation Of Receptor Recycling (GO:0001919)	0.0061747	1	3	6	NSF, AP1AR, OPTN	up	ex_23
Mitochondrial Fission (GO:0000266)	0.0061747	1	3	6	PRKN, GDAP1, SLC25A46	up	ex_23
SNARE Complex Assembly (GO:0035493)	0.0061747	1	3	6	VAMP2, STXBP6, VAMP4	up	ex_23
Protein Stabilization (GO:0050821)	0.0062002	1	13	84	PFN2, PDCD10, PTGES3, CCT4, ATP1B3, ATP1B1, PRKN, CLU, HSP90AA1, PFDN2, GAPDH, HSP90AB1, SUMO1	up	ex_23
Protein Stabilization (GO:0050821)	0.00621536	1	9	53	EPHA4, CCNH, PTGES3, ATP1B1, CLU, RAB21, LAMP2, HSP90AA1, HSP90AB1	up	in_12
Histone Acetylation (GO:0016573)	0.00622004	1	11	18	KAT2B, YEATS2, TRRAP, MAP3K7, CREBBP, TAF2, EP300, EPC1, EPC2, BRD8, SUPT20H	up	astrocytes_05
Negative Regulation Of Macromolecule Metabolic Process (GO:0010605)	0.00622096	1	17	63	SFMBT2, AP1AR, OLFM1, CNOT7, PINK1, SUB1, OPTN, APP, PARK7, PDCD10, NDFIP1, NDFIP2, PRKAR1A, ID2, CD46, HSP90AB1, RACK1	up	ex_06
Regulation Of Stress Fiber Assembly (GO:0051492)	0.00622507	1	7	17	ROCK1, WASF2, FERMT2, CCDC88A, CD47, LPAR1, STMN1	down	oligodendrocytes_00
Positive Regulation Of Axon Extension (GO:0045773)	0.0062415	1	3	5	GOLGA4, RUFY3, DSCAM	up	microglia_13
Regulation Of Protein Catabolic Process (GO:0042176)	0.00624506	1	12	49	EEF1A2, EEF1A1, TMF1, NSF, PLK2, UBB, HSP90AA1, OAZ1, SNX3, CYP51A1, SEC22B, NDUFA13	up	ex_11
Regulation Of Translational Initiation (GO:0006446)	0.00626372	1	7	37	DDX3X, UHMK1, EIF4H, EIF1, EIF5, EIF4G2, EIF4A2	up	ex_22
Positive Regulation Of Blood Vessel Endothelial Cell Migration (GO:0043536)	0.00630152	1	4	13	PRKD1, HIF1A, TMSB4X, ATP5F1A	up	ex_22
Regulation Of Protein Autophosphorylation (GO:0031952)	0.00630152	1	4	13	TOM1L1, CALM2, CALM1, DDX3X	up	ex_22
Ubiquitin-Dependent ERAD Pathway (GO:0030433)	0.00630643	1	6	26	TRIM13, SEL1L, ECPAS, ERLEC1, MAN1A1, UBQLN1	up	ex_21
Regulation Of Neuron Death (GO:1901214)	0.00631113	1	4	27	CLU, SNCA, PRNP, UBB	up	ex_19
Regulation Of Microtubule Polymerization (GO:0031113)	0.00631113	1	4	27	DCTN1, STMN1, RAC1, SNCA	up	ex_19
Regulation Of Phosphorylation (GO:0042325)	0.00631113	1	4	27	PTGES3, DYNLL1, PPP2CA, LDB2	up	ex_19
Positive Regulation Of Secretion By Cell (GO:1903532)	0.00631113	1	4	27	SLC12A2, TMED10, STXBP5, SNCA	up	ex_19
Synaptic Vesicle Recycling (GO:0036465)	0.00631113	1	4	27	VAMP2, AP3M2, SNCA, AP2M1	up	ex_19
Intrinsic Apoptotic Signaling Pathway (GO:0097193)	0.0063148	1	7	34	MLLT11, DDX5, ARL6IP5, PDK1, BCL2, CYCS, HINT1	up	ex_21
ERAD Pathway (GO:0036503)	0.0063148	1	7	34	TRIM13, SEL1L, ECPAS, ERLEC1, MAN1A1, CCDC47, UBQLN1	up	ex_21
Replication Fork Processing (GO:0031297)	0.00633975	1	8	12	ZRANB3, ATRX, PARP1, RAD50, ATR, FBH1, BOD1L1, WRN	down	ex_11
cAMP Biosynthetic Process (GO:0006171)	0.00636546	1	4	4	ADCY5, ADCY3, ADCY2, ADCY9	down	ex_11
Clathrin-Coated Vesicle Cargo Loading (GO:0035652)	0.00636546	1	4	4	AP3S1, AP3D1, AP3B2, AP3S2	down	ex_11
Semaphorin-Plexin Signaling Pathway Involved In Axon Guidance (GO:1902287)	0.00636546	1	4	4	PLXNC1, PLXND1, PLXNA2, PLXNA4	down	ex_11
Regulation Of Synapse Maturation (GO:0090128)	0.00636768	1	3	4	CAMK2B, YWHAZ, DAB2IP	down	ex_21
Heparan Sulfate Proteoglycan Biosynthetic Process, Polysaccharide Chain Biosynthetic Process (GO:0015014)	0.00636768	1	3	4	EXT2, HS2ST1, EXT1	down	ex_21
Regulation Of ERK1 And ERK2 Cascade (GO:0070372)	0.00638357	1	13	50	EPHA4, APP, EZR, APOE, LYN, TIMP3, PDGFRB, DENND2B, NOTCH2, MT3, ERBB4, PTEN, EPHB1	down	astrocytes_05
protein-RNA Complex Assembly (GO:0022618)	0.00638545	1	7	79	RPL10, EIF2S2, RPS28, HSP90AA1, PTGES3, MDN1, HSP90AB1	up	ex_19
Regulation Of Epithelial Cell Migration (GO:0010632)	0.00639419	1	11	19	BMPR2, PTPRR, PTPRG, BMPER, SASH1, ARSB, PRKCE, DAB2IP, PTK2, EVL, MACF1	down	ex_11
Monoatomic Anion Transmembrane Transport (GO:0098656)	0.00642975	1	9	27	GABRA4, SLC12A2, GABRB2, ANO5, ANO6, GABRG2, SLC4A8, GLRB, CLCN3	up	ex_01
Neuron Development (GO:0048666)	0.0064322	1	6	41	GPM6A, PPP1R9A, CNTNAP2, NLGN1, NTRK2, RAB11A	up	endothelial_25
Regulation Of Myoblast Differentiation (GO:0045661)	0.00643658	1	7	12	SMARCA4, MAPK14, RIPOR2, SMARCC1, PBRM1, ARID1A, ARID2	down	in_10
Positive Regulation Of Myoblast Differentiation (GO:0045663)	0.00643658	1	7	12	SMARCC1, PBRM1, ARID1A, SMARCA4, MAPK14, RIPOR2, ARID2	down	in_10
Proton Motive Force-Driven Mitochondrial ATP Synthesis (GO:0042776)	0.00644581	1	5	31	ATP5F1D, NDUFS2, NDUFV2, ATP5PF, ATP5PO	up	ex_09
Positive Regulation Of Protein Dephosphorylation (GO:0035307)	0.00644642	1	7	17	DYNLL1, PPIA, CALM2, CALM3, PIN1, CALM1, HSP90AB1	up	ex_06
Regulation Of G0 To G1 Transition (GO:0070316)	0.0064543	1	6	14	PBRM1, ACTL6B, DAB2IP, SMARCD3, DPF1, DPF3	down	ex_22
Regulation Of Cell-Cell Adhesion Mediated By Cadherin (GO:2000047)	0.00650126	1	3	4	NEXMIF, BMP6, TJP1	down	in_20
Ionotropic Glutamate Receptor Signaling Pathway (GO:0035235)	0.00650712	1	3	7	GRIN2A, GRIN2D, GRIN1	down	in_27
Regulation Of Cardiac Muscle Contraction By Regulation Of The Release Of Sequestered Calcium Ion (GO:0010881)	0.00658196	1	3	7	CALM2, PRKACA, CALM1	up	ex_22
Negative Regulation Of DNA-templated Transcription, Elongation (GO:0032785)	0.00658196	1	3	7	HNRNPU, RNF8, SUPT5H	up	ex_22
Negative Regulation Of Actin Filament Polymerization (GO:0030837)	0.00658196	1	3	7	TMSB4X, PFN2, TMSB10	up	ex_22
mRNA Catabolic Process (GO:0006402)	0.00668928	1	10	20	RC3H1, NBDY, AGO4, XRN1, THRAP3, AGO3, TUT4, EXOSC10, METTL16, DIS3L2	down	ex_06
Negative Regulation Of Blood Vessel Morphogenesis (GO:2000181)	0.00671134	1	4	20	NRG1, YJEFN3, PGK1, STAT1	up	ex_09
Cell-Cell Adhesion Mediated By Cadherin (GO:0044331)	0.00672667	1	4	14	FER, CDH10, CDHR3, CDH12	up	ex_17
Axon Extension (GO:0048675)	0.00672667	1	4	14	HSP90AA1, HSP90AB1, NELL1, MAP1B	up	ex_17
Positive Regulation Of Protein Kinase Activity (GO:0045860)	0.00672818	1	6	44	CALM2, CLU, XRCC5, HSP90AA1, MAPRE3, HSP90AB1	up	in_20
Positive Regulation Of Protein Metabolic Process (GO:0051247)	0.00674441	1	23	46	HNRNPD, CPEB3, APP, CYFIP2, VGLL4, PRKDC, LARP1, ATG7, AGO2, RAB7A, RANBP9, FAF1, USP8, LARP4B, RAB1A, ROCK2, LARP1B, PSEN1, CUL4A, OGT, MTOR, RPS6KB1, MAPK8	up	OPC_07
Cellular Response To Alcohol (GO:0097306)	0.00678965	1	7	20	PTCH1, SPIDR, ADCY5, GNG2, CREB1, LARP1, CTNNA1	down	ex_21
Neuron Projection Guidance (GO:0097485)	0.00687386	1	9	52	EPHA6, FEZ1, CNTN5, SEMA5A, PTK2, EMB, UNC5C, SEMA3A, EPHB6	up	ex_21
Regulation Of Protein Serine/Threonine Kinase Activity (GO:0071900)	0.00687543	1	4	30	CALM2, CALM1, CCNH, SLC8A1	up	in_26
Chondroitin Sulfate Proteoglycan Biosynthetic Process (GO:0050650)	0.00688801	1	3	4	CSGALNACT1, XYLT1, CHSY1	down	astrocytes_05
Phosphatidylcholine Biosynthetic Process (GO:0006656)	0.00688801	1	3	4	SLC27A1, CHKA, SLC44A1	down	astrocytes_05
Dendrite Morphogenesis (GO:0048813)	0.00689485	1	4	14	SDC2, PTN, PTEN, MAP2	down	in_28
Regulation Of Establishment Of Protein Localization (GO:0070201)	0.00690607	1	5	7	CORO2B, SPIDR, KIAA0586, CEP295, CEP290	down	in_10
Transcription By RNA Polymerase III (GO:0006383)	0.00690607	1	5	7	ICE2, ICE1, GTF3C1, SNAPC3, POLR2F	down	in_10
Protein Stabilization (GO:0050821)	0.00691451	1	17	81	PRKRA, PFN2, RPL17, PIK3R1, PTGES3, CCT8, RPS7, CLU, NAPG, TBRG1, HSP90AA1, RTN4, RPAP3, PFDN1, GAPDH, HSP90AB1, GET1	up	ex_11
Translation (GO:0006412)	0.00693225	1	14	114	RPL26, RPL13, RPL17, RPL27A, RPS24, RPL6, RPL31, RPS18, RPL39, RPLP1, RPS9, FAU, RPS3A, RPL23A	down	ex_24
DNA Damage Response (GO:0006974)	0.00694808	1	33	101	MAPK14, APC, SMARCAL1, HERC2, BAZ1B, SETX, PRKDC, TP53BP1, MAPT, BABAM2, BCLAF1, SLF2, TAOK3, TAOK1, PWWP3A, SMG1, RPTOR, PPP4R3A, MACROH2A1, YY1, RBBP6, EP400, KMT5B, USP47, MNAT1, BOD1L1, PSEN1, PDS5A, NIPBL, SPIDR, NFAT5, ATRX, SHLD2	down	in_10
Macromolecule Modification (GO:0043412)	0.00697449	1	8	34	USP25, FBXO11, FBXW2, PARN, ST3GAL1, CDKL3, ST6GAL2, ABL2	down	ex_09
Synaptic Transmission, GABAergic (GO:0051932)	0.00703584	1	4	9	GABRA3, GABRA2, GABRB2, GABRG2	up	ex_02
Response To Transforming Growth Factor Beta (GO:0071559)	0.00703584	1	4	9	MEF2C, ROCK2, NR3C1, SOX5	up	ex_02
Regulation Of B Cell Proliferation (GO:0030888)	0.00703584	1	4	9	MEF2C, TNFRSF21, IL7, TNFSF13B	up	ex_02
Endothelial Cell Migration (GO:0043542)	0.00703584	1	4	9	NELL1, PIK3CA, TNFRSF25, PRSS3	up	ex_02
Regulation Of cAMP-dependent Protein Kinase Activity (GO:2000479)	0.00703584	1	4	9	PRKAR1A, PRKAR2B, PKIA, RAPGEF2	up	ex_02
Positive Regulation Of Phosphate Metabolic Process (GO:0045937)	0.00703584	1	4	9	PTGES3, NELL1, APP, SNCA	up	ex_02
Negative Regulation Of Angiogenesis (GO:0016525)	0.00704051	1	7	20	EPN2, PIK3CB, GTF2I, ROCK1, ROCK2, MECP2, COL4A2	down	in_20
Glutamate Receptor Signaling Pathway (GO:0007215)	0.00706001	1	5	22	HOMER2, GRID2, GRIA3, GRIK4, GRM8	up	ex_17
Cellular Response To Reactive Oxygen Species (GO:0034614)	0.00706001	1	5	22	PLEKHA1, FER, PTPRK, CLU, MAP3K5	up	ex_17
Chromatin Organization (GO:0006325)	0.00710357	1	19	81	SMARCA4, HNRNPC, IWS1, MTA3, BAZ2B, PBRM1, RSF1, BICRAL, KAT6B, BPTF, KDM4B, KDM5A, CHD3, CHD1, SMARCC1, ATRX, HDAC4, EHMT1, HDAC8	down	in_15
RNA Processing (GO:0006396)	0.0071241	1	13	43	CPSF6, HNRNPK, PPIG, HNRNPC, SRSF5, SF3B1, FUS, MBNL1, HNRNPA2B1, HNRNPH1, HNRNPH3, TUT4, RBM5	up	oligodendrocytes_04
Retrograde Transport, Endosome To Golgi (GO:0042147)	0.0071449	1	8	36	RAB7A, TMEM87A, DENND5A, DENND2A, SGSM2, GOSR1, SLC66A2, GCC2	down	in_26
Axonal Transport (GO:0098930)	0.00720477	1	4	28	SOD1, DCTN1, AP3M2, NEFL	up	ex_19
Positive Regulation Of Double-Strand Break Repair (GO:2000781)	0.00729609	1	9	28	SMARCA4, SPIDR, EP400, KMT5B, SMARCC1, PBRM1, SMCHD1, EPC1, EPC2	down	in_15
Regulation Of Protein Localization To Nucleus (GO:1900180)	0.00730109	1	10	16	GSK3B, OTUD7B, WWTR1, CREBBP, TCF7L2, FERMT2, TFRC, CTNNA1, GLUL, JAK1	up	astrocytes_05
Regulation Of RNA Metabolic Process (GO:0051252)	0.0073167	1	16	21	FUS, USP22, MITF, SUPT3H, SON, RASA1, KAT2B, TRRAP, PTBP2, MBNL1, MBNL2, HNRNPH1, HNRNPH3, SNRNP70, PCBP2, TRA2B	up	oligodendrocytes_00
Cellular Respiration (GO:0045333)	0.00733458	1	8	27	COX7C, NDUFB8, NDUFB4, UQCR10, NDUFA4, NDUFA13, UQCRB, UQCRH	up	ex_11
Heparan Sulfate Proteoglycan Biosynthetic Process (GO:0015012)	0.00736382	1	7	10	CSGALNACT1, XYLT1, HS6ST1, EXT1, EXT2, NDST3, EXTL3	down	ex_11
Potassium Ion Transmembrane Transport (GO:0071805)	0.00737356	1	5	32	ATP1B1, ATP1A3, KCNC2, KCNH5, KCNJ3	up	in_20
Regulation Of Cellular Response To Hypoxia (GO:1900037)	0.00738126	1	2	5	DDAH1, CHCHD2	up	ex_19
Regulation Of Monooxygenase Activity (GO:0032768)	0.00738126	1	2	5	DDAH1, SNCA	up	ex_19
Negative Regulation Of Transmembrane Transport (GO:0034763)	0.00738126	1	2	5	IRS2, ARL6IP5	up	ex_19
Response To Hexose (GO:0009746)	0.00738126	1	2	5	IRS2, VAMP2	up	ex_19
Intracellular Potassium Ion Homeostasis (GO:0030007)	0.00738126	1	2	5	SLC12A2, ATP1A1	up	ex_19
Hepatocyte Growth Factor Receptor Signaling Pathway (GO:0048012)	0.00738126	1	2	5	STMN1, RAC1	up	ex_19
SNARE Complex Assembly (GO:0035493)	0.00738126	1	2	5	VAMP2, SNCA	up	ex_19
Negative Regulation Of Intracellular Signal Transduction (GO:1902532)	0.00738557	1	32	81	GPD1L, LRP1, NPRL3, CD2AP, NUAK1, PDE2A, DEPDC5, PTPRJ, DAB2IP, PHLPP1, TSC1, CASC2, TANK, BCL2L1, MDM2, WWC1, WWC2, WWC3, MARK3, PDE3B, BCL2, ZMYND11, SHANK2, UBR1, FNIP1, ATP2B4, P2RX7, PDE10A, SPRY3, SLC24A4, MGRN1, FLCN	down	ex_01
Response To Axon Injury (GO:0048678)	0.00740061	1	4	8	NREP, MTR, SOD1, FLRT3	up	ex_11
protein-DNA Complex Disassembly (GO:0032986)	0.00740061	1	4	8	SET, SMARCC2, SMARCE1, RPL17	up	ex_11
Cotranslational Protein Targeting To Membrane (GO:0006613)	0.00740061	1	4	8	SRP19, SRP9, SRP14, SEC62	up	ex_11
Translation (GO:0006412)	0.00742275	1	13	100	RPL28, RPL14, RPL18, RPS23, RPL7, MTG1, RACK1, RPSA, EEF1A2, GARS1, RPL37A, UBA52, NARS1	up	ex_22
Protein Localization To Organelle (GO:0033365)	0.00744126	1	16	59	SSB, FKBP8, OPTN, PAK1, GABARAPL2, CAMLG, ATP6V1D, DDX1, DDX3X, TMEM30A, SORL1, RAB11A, DNAJA1, SNX10, VPS35, GET1	up	ex_06
Presynaptic Endocytosis (GO:0140238)	0.00745192	1	4	10	AP2B1, DNM2, DNM3, PIP5K1C	down	endothelial_25
Regulation Of RNA Metabolic Process (GO:0051252)	0.0074548	1	8	21	FUS, USP22, RC3H1, MBNL1, HNRNPH1, HNRNPH3, SNRNP70, TRA2B	up	oligodendrocytes_04
Substantia Nigra Development (GO:0021762)	0.00746432	1	5	21	DYNLL1, CALM2, CALM1, BASP1, YWHAH	up	ex_22
Protein O-linked Glycosylation (GO:0006493)	0.00746608	1	7	42	GALNT7, TET2, GALNT13, GALNT14, ST6GAL1, TMTC3, PGM3	down	ex_19
Spliceosomal Complex Assembly (GO:0000245)	0.00749582	1	11	22	SCAF11, LUC7L3, YTHDC1, CELF4, CELF5, LUC7L, TXNL4A, SRPK2, GCFC2, SETX, RBM5	down	in_08
Microglial Cell Activation (GO:0001774)	0.00749961	1	3	5	APP, CLU, SNCA	up	ex_02
Sympathetic Nervous System Development (GO:0048485)	0.00749961	1	3	5	FZD3, NELL2, NELL1	up	ex_02
cGMP-mediated Signaling (GO:0019934)	0.00749961	1	3	5	GUCY1A1, KCNC2, GUCY1B1	up	ex_02
Contractile Actin Filament Bundle Assembly (GO:0030038)	0.00750068	1	3	6	ITGB5, FAM171A1, PHACTR1	down	astrocytes_18
Positive Regulation Of Cyclin-Dependent Protein Serine/Threonine Kinase Activity (GO:0045737)	0.00750068	1	3	6	PKD1, CCND3, CCNY	down	astrocytes_18
Chemical Synaptic Transmission (GO:0007268)	0.0075216	1	15	93	AKAP9, FCHSD2, GABRA3, SEPTIN9, APBA2, SHISA6, KCND2, GRIA3, CACNA1B, HTR1E, HRH2, GRID2, GRM4, ERC2, SPG11	down	in_26
Vesicle Organization (GO:0016050)	0.00752177	1	8	41	PLEKHA3, EPS15, SYT4, SYT11, VAMP2, CHMP5, GOSR1, AP2M1	up	ex_23
Axon Guidance (GO:0007411)	0.00757384	1	12	64	CYFIP1, SLIT1, PTK2, ENAH, SOS1, NCAM1, PTPRM, UNC5A, NELL1, NFASC, DSCAML1, RPS6KA5	down	ex_09
Regulation Of Chemotaxis (GO:0050920)	0.00760049	1	3	8	PTPN2, CYRIB, NOVA2	down	ex_19
Neural Crest Cell Differentiation (GO:0014033)	0.00760049	1	3	8	TAPT1, LRP6, NRG1	down	ex_19
Regulation Of DNA-templated Transcription (GO:0006355)	0.00765082	1	203	511	ATF1, GPBP1, PKNOX2, CREBBP, BAZ1B, PBX1, ATF7, BAZ2A, MED13, MECP2, ZNF431, MAP3K5, MED27, INO80D, KMT2E, KMT2A, CREM, FUS, SP4, KHDRBS1, MLLT6, ATRX, TRIM33, SMARCA1, PEX14, SMARCA4, ACTB, E2F3, ZBTB4, MBTD1, EPC2, ZHX3, SLTM, DHX9, PBRM1, PRICKLE1, SUFU, ZNF83, ETV6, ELF2, ZMYND11, ATF7IP, SETBP1, ERCC6, PCGF5, HNRNPL, TEF, GTF2IRD1, ZNF398, ZMIZ1, MTA3, NR1D2, ZNF37A, CTBP2, CDK5RAP2, ZSCAN5A, ASH1L, NCOR2, GPI, PHF20, ELP3, ELP4, NFIC, ZNF331, ZSCAN31, TLE1, ILF3, KAT6B, KAT6A, ZNF318, NFIX, NSD1, NSD2, LHX2, ADNP, ZNF736, HDAC4, MLXIP, ZNF827, ZNF821, TRERF1, ZZZ3, LCORL, TP53BP1, FUBP3, THOC1, RSF1, HDX, BRWD1, MPHOSPH8, PURA, GPBP1L1, PURG, BPTF, KDM4C, POU2F2, DNM2, SAFB, THRAP3, KDM5A, NR2C2, KDM2A, KDM2B, KDM3B, RPS6KA3, RFX2, GATAD2B, RFX7, ZNF273, PPARGC1B, KLF12, KLF13, RBPJ, EDRF1, ZBTB7C, ZNF236, ATF7IP2, ZNF518A, CTCF, ATXN1, BICRAL, TFCP2, FOXO3, YY1, ZNF667, FOXN3, MDM4, GLIS1, GLIS3, NIPBL, SCMH1, ZNF644, L3MBTL1, FOXK2, FOXK1, ZBTB41, ARRB1, ACVR1, SFMBT1, UBE2L3, DHX36, ZNF704, HIVEP1, HIVEP3, NCOA6, RGMB, ZNF780B, SBNO1, SNX6, EP300, WWC1, WWC2, PSEN1, DEAF1, CAMTA1, ARID2, ZFHX2, QRICH1, CHD8, CHD1, ATP2B4, NAA15, TAF2, ZNF292, ACVR1B, MED4, RB1, TRRAP, BACH2, JUND, ZNF141, INO80, ZNF138, BCLAF1, BRD4, TCF20, SPIN1, YEATS2, TRAF6, ABL1, DNMT3A, HMBOX1, ZNF506, SMARCC1, ZFP90, SS18L1, INSR, BCL11A, CREBRF, SAFB2, TRAK1, CUX1, ARID4B, EP400, USP47, SMAD3, SMAD2, SMURF2, JMY, SPEN, ARID1A, SSBP2, EHMT1	down	ex_02
Synapse Organization (GO:0050808)	0.00766306	1	15	58	UNC13C, UNC13A, KIRREL3, APP, ARHGAP39, CDH2, PPFIA1, PPFIA4, SDK1, LRRC4B, MAPT, SHANK2, PTPRS, FARP1, SLC8A3	down	ex_22
Response To Glucose (GO:0009749)	0.00766467	1	6	13	UNC13B, EIF2B3, KCNB1, VAMP2, ZNF236, IGF1R	down	ex_17
Regulation Of Amyloid-Beta Formation (GO:1902003)	0.00767257	1	3	15	PRNP, TMED10, CLU	up	ex_19
Kidney Development (GO:0001822)	0.00768404	1	4	15	PCSK5, SULF1, PKD1, NIPBL	down	ex_19
Positive Regulation Of Protein Autophosphorylation (GO:0031954)	0.00769469	1	3	11	DDX3X, CALM2, CALM1	up	ex_09
Regulation Of Transmembrane Transport (GO:0034762)	0.00772911	1	3	7	KCNJ6, PRKCB, KCNJ3	up	in_12
Negative Regulation Of Phagocytosis (GO:0050765)	0.00772911	1	3	7	PIP4P2, SYT11, CD47	up	in_12
Cellular Response To Interferon-Beta (GO:0035458)	0.00772911	1	3	7	PNPT1, UBE2G2, CALM1	up	in_12
Cellular Response To Alcohol (GO:0097306)	0.00773376	1	6	17	PTCH1, ADCY1, ADCY8, CREB1, BLM, CTNNB1	down	OPC_07
Positive Regulation Of Hydrolase Activity (GO:0051345)	0.00773636	1	24	51	SEMA4D, PLXNB1, RAB11FIP2, PICALM, FERMT2, RGL3, RGL1, DOCK7, DOCK9, WDR41, ITGA6, LIMS1, ARHGEF7, GSK3B, RAP1A, RALGDS, SNX9, RIC1, LARS1, MAPRE2, RAB3GAP1, ITGB1, SNX13, WRN	up	astrocytes_05
Positive Regulation Of Protein Phosphorylation (GO:0001934)	0.00776706	1	9	124	CALM3, SNCA, MMD, RAC1, TNIK, PRNP, HSP90AA1, LIMCH1, HSP90AB1	up	ex_19
Metal Ion Transport (GO:0030001)	0.00780545	1	9	53	CLU, NIPAL2, NDFIP1, CALCRL, SCN1A, KCNK1, NDUFA9, KCNA2, KCNJ3	up	ex_21
Inorganic Cation Import Across Plasma Membrane (GO:0098659)	0.00781248	1	6	28	ATP1B1, SLC9A9, SCN8A, CLU, KCNJ6, KCNJ3	up	in_12
Chromatin Remodeling (GO:0006338)	0.00781732	1	18	76	SMARCA4, HNRNPC, IWS1, MTA3, BAZ2B, PBRM1, RSF1, SETD2, BICRAL, BPTF, KDM4B, KDM5A, NFAT5, CHD3, CHD1, SMARCC1, ATRX, HDAC4	down	in_15
Protein Stabilization (GO:0050821)	0.00784359	1	12	82	STXBP4, CEP63, PTGES3, SEL1L, CCT3, FBXW7, CLU, TBRG1, HSP90AA1, RTN4, HSP90AB1, GET1	up	ex_21
Energy Derivation By Oxidation Of Organic Compounds (GO:0015980)	0.00786029	1	6	17	NDUFA4, MRAP2, COX7C, UQCRB, UQCR10, UQCRH	up	ex_11
Positive Regulation Of Peptidyl-Serine Phosphorylation (GO:0033138)	0.00788852	1	9	26	HSP90AA1, PINK1, APP, PARK7, PDCD10, PAK1, SNCA, HSP90AB1, TXN	up	ex_06
Positive Regulation Of Protein Kinase Activity (GO:0045860)	0.00789077	1	6	35	CALM1, CLU, TAB2, HSP90AA1, STRADB, HSP90AB1	up	in_15
Sodium Ion Homeostasis (GO:0055078)	0.00792586	1	4	7	SLC12A2, ATP1B1, SLC9B2, ATP1A1	up	ex_01
Clathrin-Dependent Endocytosis (GO:0072583)	0.00797315	1	5	10	AP2B1, LMBRD1, CANX, ITSN2, CLTC	down	oligodendrocytes_00
Regulation Of Ubiquitin-Dependent Protein Catabolic Process (GO:2000058)	0.00797315	1	5	10	CSNK2A1, COMMD1, RPL11, UBE3A, UFL1	down	oligodendrocytes_00
Positive Regulation Of ATP-dependent Activity (GO:0032781)	0.00803036	1	4	13	MSH3, SSBP1, VMP1, TOR1AIP2	up	in_10
Neuron Projection Extension (GO:1990138)	0.00804081	1	4	21	HSP90AA1, MAP1B, HSP90AB1, SH3GL2	up	ex_09
Negative Regulation Of Mitochondrion Organization (GO:0010823)	0.00804848	1	4	12	PRKN, CLU, BNIP3, TMEM14A	up	ex_23
TORC1 Signaling (GO:0038202)	0.00808174	1	3	4	LARP1, NPRL3, MTOR	down	in_15
Chemical Synaptic Transmission (GO:0007268)	0.00808472	1	12	95	BSN, DTNA, GABRA4, GABRB2, SLC1A2, TSPOAP1, CACNB4, AMPH, GRIA2, SNAP25, GLRB, GRM3	up	in_08
Positive Regulation Of Release Of Sequestered Calcium Ion Into Cytosol (GO:0051281)	0.00815333	1	5	10	CALM2, CALM3, CALM1, THY1, SNCA	up	ex_06
Negative Regulation Of Protein Secretion (GO:0050709)	0.00815333	1	5	10	CHGA, CYP51A1, OPRM1, IRS1, HMGCR	up	ex_06
Gluconeogenesis (GO:0006094)	0.00815333	1	5	10	TPI1, PGAM1, ENO2, PGK1, MDH1	up	ex_06
Phosphatidylcholine Biosynthetic Process (GO:0006656)	0.00816106	1	2	5	PCYT1A, CHPT1	down	ex_30
In Utero Embryonic Development (GO:0001701)	0.00817235	1	6	8	PKD1, PTPRR, PKD2, FLCN, FUT8, ZNF568	down	ex_11
Regulation Of Fibroblast Growth Factor Receptor Signaling Pathway (GO:0040036)	0.0082374	1	4	4	FGF2, SPRY3, SPRY2, NPTN	up	astrocytes_05
Termination Of RNA Polymerase II Transcription (GO:0006369)	0.0082374	1	4	4	SETX, SCAF8, XRN2, PCF11	up	astrocytes_05
Positive Regulation Of Cell Cycle Phase Transition (GO:1901989)	0.0082374	1	4	4	STXBP4, CUL3, PEX2, CDC73	up	astrocytes_05
tRNA Metabolic Process (GO:0006399)	0.0082374	1	4	4	ZFP36L1, DICER1, FARS2, GTF3C1	up	astrocytes_05
Morphogenesis Of A Polarized Epithelium (GO:0001738)	0.00824289	1	5	6	AHI1, RAB10, WDPCP, TRAF3IP1, INTU	down	ex_11
Positive Regulation Of Cyclase Activity (GO:0031281)	0.00824289	1	5	6	CACNA1D, MAPK14, STIM1, MAPK8, NF1	down	ex_11
Negative Regulation Of Small GTPase Mediated Signal Transduction (GO:0051058)	0.00825117	1	5	7	MAPKAP1, CYRIB, DAB2IP, CD2AP, EPHB2	down	ex_06
Positive Regulation Of Cell Differentiation (GO:0045597)	0.00825284	1	15	64	MMD2, RIN2, SUCO, RAPGEF2, PPP3CA, PBRM1, PPARD, RIPOR2, NFKB1, ZC4H2, BMP6, DLX1, SMARCC1, ARID1A, BEND6	down	in_20
Modulation Of Excitatory Postsynaptic Potential (GO:0098815)	0.0082708	1	4	14	GRIN2D, GRIN1, GRIN2A, TMEM108	down	in_27
Regulation Of Programmed Cell Death (GO:0043067)	0.00828692	1	10	59	ACTB, MORF4L1, MORF4L2, PRKN, CLU, VCP, HSP90AA1, NAE1, BNIP3, IFT57	up	ex_23
Negative Regulation Of Hydrolase Activity (GO:0051346)	0.00830708	1	6	16	CTSB, ARFGEF1, DAB2IP, LRCH1, CAMK2A, BCAS3	down	ex_21
Positive Regulation Of Stress-Activated MAPK Cascade (GO:0032874)	0.00836103	1	9	28	APP, SASH1, MINK1, TRAF3, MAPKBP1, KLHDC10, DAB2IP, SH3RF3, SH3RF1	down	ex_22
Positive Regulation Of Plasma Membrane Bounded Cell Projection Assembly (GO:0120034)	0.00836681	1	12	40	ACTR2, PIK3CA, TENM2, BRK1, FAM98A, CDC42, PIK3R1, ARPC2, NCKAP1, WASL, NDEL1, RAC1	up	ex_06
Axon Guidance (GO:0007411)	0.00837163	1	10	63	EPHA6, FEZ1, CNTN5, SEMA5A, PTK2, EMB, UNC5C, SEMA3A, EPHB6, RAC1	up	ex_21
Cellular Response To Heat (GO:0034605)	0.00840351	1	4	14	HSP90AA1, HSP90AB1, SUMO1, PRKACA	up	ex_22
Epithelial To Mesenchymal Transition (GO:0001837)	0.00840351	1	4	14	OLFM1, SLC39A10, DDX5, HIF1A	up	ex_22
Axon Extension (GO:0048675)	0.00840351	1	4	14	SEMA3A, HSP90AA1, HSP90AB1, MAP1B	up	ex_22
Regulation Of Proteolysis Involved In Protein Catabolic Process (GO:1903050)	0.00840351	1	4	14	UBE3A, UCHL5, ATP5IF1, PRKACA	up	ex_22
Regulation Of Protein Localization (GO:0032880)	0.00842655	1	7	39	HSP90AA1, MAP1A, RAB14, CCDC66, HSP90AB1, SUMO1, RACK1	up	ex_22
Negative Regulation Of Microtubule Polymerization (GO:0031115)	0.00844399	1	3	8	STMN1, STMN2, SNCA	up	ex_17
Cilium Organization (GO:0044782)	0.00852772	1	13	105	CEP89, NUDCD3, CPLANE1, MAP4, CC2D2A, CEP250, NPHP3, IFT20, KIF3B, IFT43, TTC26, CCDC65, PKD2	down	ex_24
cAMP Biosynthetic Process (GO:0006171)	0.0085597	1	3	4	ADCY5, ADCY2, ADCY9	down	ex_22
Heart Process (GO:0003015)	0.0085597	1	3	4	SGCZ, SOD1, FYN	down	ex_22
Positive Regulation Of Dendritic Spine Morphogenesis (GO:0061003)	0.0085646	1	3	4	CAPRIN1, CUX2, CAPRIN2	up	ex_01
Regulation Of Chemokine Production (GO:0032642)	0.0085878	1	4	12	CD74, IL18, FOXP1, TLR4	down	microglia_13
Limb Morphogenesis (GO:0035108)	0.00861352	1	6	7	FBXW4, ZNF141, PTCH1, IQCE, SKI, NIPBL	down	ex_02
DNA Methylation (GO:0006306)	0.00861352	1	6	7	KMT2E, ATRX, DNMT3A, EHMT1, BAZ2A, ZDBF2	down	ex_02
Positive Regulation Of RNA Splicing (GO:0033120)	0.00862179	1	4	10	SLC38A2, SETX, THRAP3, TRA2B	up	microglia_13
Regulation Of Response To Stress (GO:0080134)	0.00865581	1	2	4	SLC38A2, OPRM1	up	ex_09
Regulation Of Cell Communication By Electrical Coupling Involved In Cardiac Conduction (GO:1901844)	0.00865581	1	2	4	SRI, CALM2	up	ex_09
Positive Regulation Of Helicase Activity (GO:0051096)	0.00865581	1	2	4	SSBP1, POT1	up	ex_09
Regulation Of Single Stranded Viral RNA Replication Via Double Stranded DNA Intermediate (GO:0045091)	0.00865581	1	2	4	TOP2B, RESF1	up	ex_09
Positive Regulation Of Secretion (GO:0051047)	0.00867169	1	2	4	ACSL3, FLNB	up	in_20
Sodium Ion Export Across Plasma Membrane (GO:0036376)	0.00867169	1	2	4	ATP1A3, ATP1B1	up	in_20
Cardiac Muscle Cell Membrane Repolarization (GO:0099622)	0.00867169	1	2	4	ATP1B1, KCNJ3	up	in_20
Response To Interferon-Alpha (GO:0035455)	0.00867169	1	2	4	EIF2AK2, RO60	up	in_20
Isoprenoid Biosynthetic Process (GO:0008299)	0.00867169	1	2	4	IDI1, HMGCR	up	in_20
Response To Unfolded Protein (GO:0006986)	0.00868813	1	7	19	HSP90AA1, HSPA4, DNAJA1, STT3B, HSP90AB1, TM7SF3, HSPH1	up	ex_01
Regulation Of Heart Rate By Cardiac Conduction (GO:0086091)	0.00869031	1	4	13	SCN2B, CACNA1C, CTNNA3, KCNJ3	up	ex_21
Negative Regulation Of Platelet-Derived Growth Factor Receptor Signaling Pathway (GO:0010642)	0.00870981	1	2	3	PHF14, PTPRJ	up	oligodendrocytes_03
Positive Regulation Of Protein Kinase B Signaling (GO:0051897)	0.00876026	1	5	20	HSP90AA1, RTN4, SEMA5A, PTK2, HSP90AB1	up	ex_21
Positive Regulation Of Protein Dephosphorylation (GO:0035307)	0.00876494	1	4	15	CALM2, CALM3, CALM1, HSP90AB1	up	ex_17
Negative Regulation Of Vascular Endothelial Growth Factor Signaling Pathway (GO:1900747)	0.00879557	1	2	3	NRG1, DAB2IP	down	ex_19
Regulation Of Protein Localization (GO:0032880)	0.0088245	1	5	46	PRKAA2, HSP90AA1, MMD, HSP90AB1, SETD2	up	ex_19
Regulation Of Hippo Signaling (GO:0035330)	0.00888156	1	5	11	CIT, SHANK2, WWC1, WWC2, MARK3	down	in_15
Regulation Of Transferase Activity (GO:0051338)	0.00890017	1	3	6	SMG6, PUM3, KAT2B	down	in_26
Cell-Cell Junction Organization (GO:0045216)	0.00894262	1	6	22	CDH9, CDH4, SMAD3, CDH11, CDH13, CDH22	down	ex_09
Epigenetic Regulation Of Gene Expression (GO:0040029)	0.008955	1	12	21	KAT2B, ATF2, MECP2, TASOR, RBM14, PPHLN1, TRIM37, PADI2, HDAC4, CREBZF, EP300, EPC1	up	astrocytes_05
Mitochondrial Transport (GO:0006839)	0.00900608	1	4	15	GDAP1, MTX2, MFF, VPS35	up	in_08
Autophagosome Organization (GO:1905037)	0.00902073	1	6	14	ULK2, RAB7A, ATG2B, ATP2A2, UBQLN1, SPG11	down	oligodendrocytes_00
Vesicle Fusion (GO:0006906)	0.00903345	1	7	34	STXBP6, SYT4, SYT11, VAMP2, CHMP5, VAMP4, GOSR1	up	ex_23
Chromatin Organization (GO:0006325)	0.00915076	1	19	89	GATAD2B, HNRNPC, NAA60, EZH1, NPM1, PBRM1, RSF1, YEATS2, BPTF, KDM4B, KDM4C, KDM5A, KDM5B, CABIN1, SMARCC1, KDM2B, ARID1A, ERCC6, HDAC4	down	in_20
Monoatomic Anion Transmembrane Transport (GO:0098656)	0.00918029	1	7	26	GABRA3, GABRA2, SLC12A2, GABRB2, ANO5, ANO4, GABRG2	up	ex_02
Melanosome Assembly (GO:1903232)	0.00918392	1	3	8	HPS3, AP3S1, AP1M1	down	ex_24
Multivesicular Body Sorting Pathway (GO:0071985)	0.00918392	1	3	8	RUBCN, VPS4B, CHMP3	down	ex_24
Positive Regulation Of Cysteine-Type Endopeptidase Activity Involved In Apoptotic Process (GO:0043280)	0.00921443	1	6	28	RPS3, BEX3, ARL6IP5, CYCS, DYNLL1, MTCH1	up	ex_21
Regulation Of Metaphase/Anaphase Transition Of Cell Cycle (GO:1902099)	0.00922068	1	3	11	SMARCC1, ARID1A, HECW2	up	endothelial_25
post-Golgi Vesicle-Mediated Transport (GO:0006892)	0.00924566	1	9	31	DNM2, VPS54, VTI1A, MON2, MYO5A, VPS13A, RAB10, ARL3, CCDC93	down	in_20
Positive Regulation Of Neuron Death (GO:1901216)	0.0092511	1	3	16	PRNP, CLU, SNCA	up	ex_19
Positive Regulation Of Exocytosis (GO:0045921)	0.0092511	1	3	16	RAB7A, STXBP5, SNCA	up	ex_19
Regulation Of Neural Precursor Cell Proliferation (GO:2000177)	0.0092522	1	2	6	PROX1, ID2	up	in_26
Regulation Of Skeletal Muscle Cell Differentiation (GO:2001014)	0.0092522	1	2	6	UQCC2, NR1D2	up	in_26
Positive Regulation Of Type I Interferon Production (GO:0032481)	0.00926306	1	7	18	HSP90AA1, DDX3X, STAT1, GAPDH, HSPD1, RIOK3, FLOT1	up	ex_06
Intracellular Iron Ion Homeostasis (GO:0006879)	0.00926306	1	7	18	ISCU, ATP6V0D1, SLC22A17, NDFIP1, ATP6V1G1, SOD1, FTH1	up	ex_06
Ribosome Assembly (GO:0042255)	0.00926306	1	7	18	RPSA, DDX3X, NPM1, RPS28, RPL5, RPL6, NGRN	up	ex_06
Regulation Of Cardiac Muscle Contraction (GO:0055117)	0.00927293	1	6	14	CHGA, ATP1B1, CALM2, CALM3, CALM1, SRI	up	ex_06
Positive Regulation Of Dephosphorylation (GO:0035306)	0.00927293	1	6	14	DYNLL1, PPIA, CALM2, CALM3, PIN1, CALM1	up	ex_06
Inner Mitochondrial Membrane Organization (GO:0007007)	0.00927293	1	6	14	HSPA9, CIBAR1, NDUFA13, GHITM, MICOS10, SLC25A46	up	ex_06
Negative Regulation Of Protein Polymerization (GO:0032272)	0.00927293	1	6	14	TUBB4A, CLIP3, STMN1, MAP2, STMN2, SNCA	up	ex_06
ncRNA Processing (GO:0034470)	0.0092909	1	8	28	RPS7, RPL14, RPS27, RPS28, RPS25, RPS15, WDR36, RPL35A	up	ex_11
Nitrogen Compound Transport (GO:0071705)	0.00934442	1	7	41	HIKESHI, HSP90B1, CHMP3, NRG1, SLC26A4, SLC36A1, LRRC8D	down	ex_24
O-glycan Processing (GO:0016266)	0.0093774	1	8	15	GALNT7, ST6GAL1, GALNT2, GALNT13, XXYLT1, ST3GAL2, ST3GAL3, GALNT9	down	ex_06
Regulation Of Macromolecule Metabolic Process (GO:0060255)	0.00938584	1	19	37	HNRNPD, MTMR1, APP, ROCK2, ZNF827, PSEN1, HNRNPDL, FUBP1, RASA1, CDK6, FUBP3, UBAP2, CHD7, CHD6, AFF4, AFF1, TRIM44, SORT1, HMG20A	up	OPC_07
Calcium Ion Transport (GO:0006816)	0.00940209	1	13	44	TRPC4AP, CHRNA7, NALCN, ATP2C2, MICU1, CACNA1A, CACNA1C, TRPM2, ATP2B2, TPT1, CACNG8, FYN, CACNG3	down	ex_23
Positive Regulation Of Phosphoprotein Phosphatase Activity (GO:0032516)	0.0094117	1	3	8	MAGI2, PPP1R12A, HSP90AB1	up	in_28
Positive Regulation Of Cardiac Muscle Hypertrophy (GO:0010613)	0.0094117	1	3	8	MEF2A, TRPC3, PRKCA	up	in_28
Regulation Of Secretion By Cell (GO:1903530)	0.00944476	1	5	21	SYN1, RAB21, NSF, RIC1, VAMP2	up	in_12
Regulation Of Transcription By RNA Polymerase II (GO:0006357)	0.00946394	1	72	425	ATF1, BAZ2B, MED13, MECP2, SKI, KMT2C, ATRX, SMARCA4, EPC1, EPC2, ZNF587B, ZHX2, TOX2, PBRM1, GRIN1, AHI1, ELF2, MTA3, ZNF382, NFATC3, NFIX, NSD1, TTC21B, TFDP2, ADNP, ASXL1, HDAC4, HDAC8, APBB2, TRERF1, TCERG1, MAGED1, FUBP3, NR6A1, HDX, BPTF, THRAP3, LPIN2, MRTFA, SETX, BICRAL, ZNF652, GLIS1, ZNF644, FOXK2, NPAT, FOXJ3, ZNF609, ZNF780B, WWC1, WWC2, ZFHX3, CHD3, CHD1, TAF1, TAF3, CDK12, ZNF133, ZNF131, BCLAF3, BRD4, GLYR1, DNMT3A, NFAT5, SMARCC1, ZFP90, TSHZ2, SAFB2, TRAK1, CUX1, SPEN, EHMT1	down	in_15
Regulation Of Cyclic-Nucleotide Phosphodiesterase Activity (GO:0051342)	0.00947617	1	2	3	CALM2, CALM3	up	ex_17
Positive Regulation Of Receptor Recycling (GO:0001921)	0.00947617	1	2	3	NSF, SNCA	up	ex_17
Cellular Response To UV-A (GO:0071492)	0.00947617	1	2	3	OPN3, PPID	up	ex_17
tRNA Transport (GO:0051031)	0.00947617	1	2	3	SSB, TOMM20	up	ex_17
Mitochondrial Electron Transport, Ubiquinol To Cytochrome C (GO:0006122)	0.00947617	1	2	3	UQCRC2, UQCRH	up	ex_17
Regulation Of Protein Phosphorylation (GO:0001932)	0.00951178	1	14	58	APP, CCNY, LYN, SPTBN4, PELI2, KNDC1, EFNA5, CCND3, NSD1, MT3, BMP7, NDUFS4, ERBB4, PTEN	down	astrocytes_05
Mesenchymal Cell Differentiation (GO:0048762)	0.00957238	1	6	15	GSK3B, ROCK2, SLC39A10, DDX5, SEMA3C, HIF1A	up	ex_01
Nervous System Development (GO:0007399)	0.00958967	1	24	169	SPG7, ADNP2, MBD5, FARP1, DSCAML1, TRPC5, ZC4H2, NLGN1, NELL1, NFASC, TYRO3, EVL, NEURL1, GFRA2, KCNQ2, APBA1, ENC1, SDK2, AHI1, SHANK3, SHANK2, LDB2, CRMP1, PKD2	down	ex_09
Positive Regulation Of Protein-Containing Complex Assembly (GO:0031334)	0.00960112	1	5	34	CLU, HSP90AA1, NRG1, DDX3X, MAPK8	up	ex_09
Regulation Of Cell Cycle Process (GO:0010564)	0.00961745	1	5	32	APC, SMARCC1, ARID1A, RAB11A, ZNF207	up	endothelial_25
Regulation Of Transmembrane Transporter Activity (GO:0022898)	0.00964459	1	2	3	AHCYL1, ACTB	down	in_28
Regulation Of High Voltage-Gated Calcium Channel Activity (GO:1901841)	0.00964459	1	2	3	CACNB2, CALM1	down	in_28
Membrane Raft Organization (GO:0031579)	0.00964459	1	2	3	COLEC12, EMP2	down	in_28
Glycerophospholipid Biosynthetic Process (GO:0046474)	0.00968142	1	14	25	MTMR1, DGKG, DGKD, INPP4B, INPP4A, PIP5K1A, PIP5K1B, CHKA, CHPT1, PIKFYVE, SLC44A1, MBOAT2, ETNK1, PIK3C2A	up	OPC_07
Semaphorin-Plexin Signaling Pathway (GO:0071526)	0.00968452	1	5	11	SEMA4B, FARP2, SEMA6D, SEMA4D, PLXNA2	down	ex_22
Regulation Of Cyclin-Dependent Protein Kinase Activity (GO:1904029)	0.00969424	1	5	11	CCNG2, CCNT2, CCNI, CCNH, HSP90AB1	up	ex_01
Negative Regulation Of Amyloid Precursor Protein Catabolic Process (GO:1902992)	0.00969424	1	5	11	RTN1, PRNP, CLU, SORL1, PICALM	up	ex_01
Lysosome Organization (GO:0007040)	0.00971539	1	5	10	MBTPS1, MTOR, HOOK3, HOOK2, TMEM165	up	astrocytes_18
Regulation Of Protein Secretion (GO:0050708)	0.00982465	1	6	34	RFX3, ADTRP, CD2AP, SYT7, EXOC7, GOLPH3	down	ex_19
Regulation Of Protein Serine/Threonine Kinase Activity (GO:0071900)	0.0098311	1	11	36	CALM2, CALM3, CALM1, CCNI, CCNH, ACTB, PDCD10, SNCA, DDX3X, THY1, CAB39	up	ex_06
Cellular Response To Organic Cyclic Compound (GO:0071407)	0.00984583	1	9	34	ADCY1, ADCY8, ACTB, CREB1, BLM, GABRB1, URI1, CTNNB1, NR3C1	down	OPC_07
Membrane Depolarization During Cardiac Muscle Cell Action Potential (GO:0086012)	0.00985583	1	2	4	CACNA1C, CACNB2	up	endothelial_25
Postsynaptic Density Organization (GO:0097106)	0.00985583	1	2	4	NLGN1, NRXN1	up	endothelial_25
Positive Regulation Of Mitochondrial Calcium Ion Concentration (GO:0051561)	0.00985583	1	2	4	RAP1GDS1, MCU	up	endothelial_25
Negative Regulation Of Osteoblast Differentiation (GO:0045668)	0.00985682	1	4	8	PTCH1, TMEM64, SKI, SUFU	down	ex_21
Regulation Of Nervous System Process (GO:0031644)	0.00985682	1	4	8	SLC8A3, TMEM108, NPTX1, DLGAP4	down	ex_21
Response To Estradiol (GO:0032355)	0.00985682	1	4	8	STAT5B, NCOA3, STAT3, NRIP1	down	ex_21
Synapse Assembly (GO:0007416)	0.00986331	1	7	29	SHANK3, SHANK2, NLGN1, SRGAP2C, GRID2, FARP1, SDK2	down	ex_09
Positive Regulation Of Lymphocyte Differentiation (GO:0045621)	0.00986613	1	6	10	SMARCC1, PBRM1, ARID1A, SMARCA4, PRKDC, ARID2	down	in_10
Regulation Of Ras Protein Signal Transduction (GO:0046578)	0.00988081	1	5	19	DENND4C, SQSTM1, DENND1A, NOTCH2, ARHGDIB	down	microglia_13
Negative Regulation Of Protein Phosphorylation (GO:0001933)	0.00990066	1	8	53	CALM2, CALM3, CALM1, CRKL, SNCA, IBTK, PID1, YWHAG	up	ex_17
Receptor-Mediated Endocytosis (GO:0006898)	0.00991082	1	9	27	CD9, CD81, CLTC, AP2B1, ITCH, LMBRD1, CANX, SCARB2, ITGB1	down	oligodendrocytes_00
Positive Regulation Of Neuron Differentiation (GO:0045666)	0.00992435	1	5	12	PROX1, MMD2, DLX1, ZC4H2, BEND6	down	in_20
DNA Damage Response (GO:0006974)	0.00992918	1	51	143	SMARCAL1, TRRAP, HERC2, ZRANB3, CSNK1E, BAZ1B, SETX, RAD18, PRKDC, ZBTB4, TIGAR, NCOA6, MAPT, ATM, ATR, BABAM2, BCLAF1, SLF2, MGMT, TAOK3, TAOK1, SMG1, RPTOR, NPAS2, TANK, MACROH2A1, RBBP6, EP400, KMT5B, USP47, RNF169, RNF168, BCL2L1, RAD9A, BOD1L1, PSEN1, PDS5A, ABL1, SPIDR, CUL4A, BCL2, NFAT5, ATRX, MTOR, RAD50, TAF1, ERCC3, SHLD2, ERCC8, CHCHD6, TLK2	down	ex_01
Regulation Of Brown Fat Cell Differentiation (GO:0090335)	0.00993727	1	4	4	FTO, NAPEPLD, HNRNPU, SOX13	up	OPC_07
Regulation Of Stem Cell Proliferation (GO:0072091)	0.00993727	1	4	4	KDM1A, EIF2AK2, HNRNPU, AGO3	up	OPC_07
Positive Regulation Of mRNA Splicing, Via Spliceosome (GO:0048026)	0.00994723	1	3	8	CELF4, CLNS1A, RBMX	down	in_27
Excitatory Postsynaptic Potential (GO:0060079)	0.00994723	1	3	8	GRIN2D, GRIN1, GRIN2A	down	in_27
Cytoplasmic Translation (GO:0002181)	0.00995402	1	9	55	RPL21, RPSA, RPL15, RPL14, RPS3, RPS28, EIF4A2, RPS15, RPL7A	up	ex_21
Positive Regulation Of Protein Phosphorylation (GO:0001934)	0.00996381	1	18	82	MMD2, CALM2, CALM1, APP, XRCC5, LYN, PELI2, PRKAG2, JAK2, KNDC1, EFNA5, CCND3, STOX1, MT3, BMP7, BCAR3, BMPR2, ERBB4	down	astrocytes_05
Cellular Response To Osmotic Stress (GO:0071470)	0.00996725	1	3	12	NFAT5, DDX3X, RPTOR	up	ex_09
Cardiac Muscle Cell Action Potential (GO:0086001)	0.00997481	1	3	12	CACNA2D1, ATP1B1, FGF12	up	in_20
Positive Regulation Of Telomerase Activity (GO:0051973)	0.00997481	1	3	12	HSP90AA1, XRCC5, HSP90AB1	up	in_20
Proteoglycan Biosynthetic Process (GO:0030166)	0.0100373	1	5	10	CSGALNACT1, EXT1, PXYLP1, BMPR2, NDST3	down	ex_17
Negative Regulation Of Peptidyl-Tyrosine Phosphorylation (GO:0050732)	0.0100373	1	5	10	SEMA4D, PRKCZ, THY1, SH3BP5, PIBF1	down	ex_17
Mitotic intra-S DNA Damage Checkpoint Signaling (GO:0031573)	0.0100522	1	2	3	MRE11, RAD9A	down	ex_24
DNA Strand Elongation (GO:0022616)	0.0100522	1	2	3	POLD3, MRE11	down	ex_24
Dense Core Granule Cytoskeletal Transport (GO:0099519)	0.0100522	1	2	3	SYT4, KIF5B	down	ex_24
Telomeric D-loop Disassembly (GO:0061820)	0.0100522	1	2	3	WRN, POT1	down	ex_24
Regulation Of Striated Muscle Contraction (GO:0006942)	0.0100584	1	3	8	CALM2, CALM1, PRKACA	up	ex_22
Neuron Projection Maintenance (GO:1990535)	0.0100584	1	3	8	MAP1A, PRNP, DCTN1	up	ex_22
Negative Regulation Of Endothelial Cell Proliferation (GO:0001937)	0.0100584	1	3	8	STAT1, ATP5F1A, ATP5IF1	up	ex_22
Positive Regulation Of Transferase Activity (GO:0051347)	0.0100734	1	8	43	RPS2, XRCC5, HSP90AA1, PTGES3, SERINC1, CCT4, HSP90AB1, MAPK1	up	ex_23
Negative Regulation Of DNA-templated Transcription (GO:0045892)	0.0101044	1	107	331	GATAD2B, CREBBP, ZBTB7A, NR2F1, ZNF254, BAZ2A, LIMS1, CTCF, MECP2, ATXN1, DAB2IP, SKI, ZNF439, FOXN3, MLXIPL, MDM2, GLIS1, GLIS3, SCMH1, NRG1, FOXK2, FOXK1, FHL2, ZBTB46, CXXC5, ZNF846, SFMBT1, SMARCA4, ZBTB4, HIVEP1, ZNF587B, ZHX3, SNX6, PER3, N4BP2L2, SUFU, PRKN, SREBF2, LRRFIP1, WWC1, WWC2, WWC3, PSEN1, DEAF1, ETV6, ZMYND11, CHD8, BCL7A, TAF1, PCGF6, HNRNPL, GTF2IRD1, ZNF398, BACH2, MTA3, BIN1, ZNF133, ZNF131, CTBP1, NFATC3, NCOR2, RARB, BCLAF1, WWP2, NFIC, ZNF337, MYT1L, ZNF568, SEMA4D, KAT6B, YEATS2, KAT6A, ZNF318, NFIX, MACROH2A1, NSD1, RBBP4, TRAF6, KCNIP3, DNMT3A, FNIP1, ZFP90, HDAC4, TCP10L, HDAC8, ZNF827, APBB2, CBFA2T2, TCERG1, TSHZ3, PDE2A, NFX1, ZMYM5, PRMT2, RSF1, CUX1, MPHOSPH8, ARID4B, USP47, BPTF, DLG1, KDM4A, SMURF2, KDM2A, SPEN, KDM2B, FLCN	down	ex_01
Protein Localization To Centrosome (GO:0071539)	0.0101074	1	4	8	C2CD3, NUDCD3, GOLGB1, PIBF1	down	in_20
Regulation Of Telomere Capping (GO:1904353)	0.0101074	1	4	8	MAP3K4, RAD50, SMG6, MAPK1	down	in_20
Regulation Of Release Of Cytochrome C From Mitochondria (GO:0090199)	0.0101378	1	5	13	MLLT11, GHITM, CLU, BNIP3, MOAP1	up	ex_11
Glucose Metabolic Process (GO:0006006)	0.0101378	1	5	13	PGK1, PGAM1, CRY1, ENO2, MDH1	up	ex_11
Positive Regulation Of Myeloid Cell Differentiation (GO:0045639)	0.0101378	1	5	13	STAT1, MTURN, PITHD1, HIF1A, ACVR1B	up	ex_11
Organonitrogen Compound Biosynthetic Process (GO:1901566)	0.0101689	1	10	37	SGMS1, ST3GAL2, CERS4, CERS5, CSAD, PCSK5, ELOVL6, PPM1L, GPHN, LARGE1	down	ex_21
Negative Regulation Of Signaling (GO:0023057)	0.0102364	1	3	7	AP1AR, OPTN, HSP90AB1	up	ex_23
Intracellular Sodium Ion Homeostasis (GO:0006883)	0.0102364	1	3	7	ATP1B3, ATP1B1, SLC8A1	up	ex_23
Regulation Of Cell Communication By Electrical Coupling (GO:0010649)	0.0102364	1	3	7	SRI, CALM3, SLC8A1	up	ex_23
Positive Regulation Of Neurogenesis (GO:0050769)	0.0102426	1	9	26	VEGFA, VCAN, CDKL5, FZD3, TIAM1, CAPRIN1, TIAM2, CAPRIN2, NPTN	up	astrocytes_18
Atrial Cardiac Muscle Cell Action Potential (GO:0086014)	0.0102497	1	2	3	GJC1, CACNA1C	up	in_28
Regulation Of Receptor-Mediated Endocytosis (GO:0048259)	0.010251	1	4	14	PICALM, HNRNPK, CLU, RAB21	up	in_12
Protein Polyubiquitination (GO:0000209)	0.0102897	1	31	71	LNPEP, CDC27, ANAPC10, RNF213, RNF217, SHPRH, UBE2G1, TRIM2, UBE4A, UBE2E1, ITCH, TRIP12, TRAF3IP2, CTNNB1, ARIH2, MARCHF5, UBE2H, HUWE1, UBE2B, UBE2W, UBE2K, UBE2D3, UBE3C, RNF19A, UBE2R2, CUL3, CUL1, NPEPPS, TNKS, NT5C2, ZNRF1	up	astrocytes_05
Neuron Projection Extension (GO:1990138)	0.0102987	1	3	18	HSP90AA1, HSP90AB1, IQGAP1	up	in_26
Regulation Of Translation (GO:0006417)	0.0103067	1	23	98	SSB, SERBP1, EIF1B, MTPN, APP, EIF1, PUM3, EIF5, RPL5, GSPT1, FXR1, NPM1, ENC1, RACK1, PAIP2, EIF4G2, DDX1, RPL13A, EIF4B, DDX3X, GAPDH, EIF4A2, RPS4X	up	ex_06
Signal Peptide Processing (GO:0006465)	0.0103269	1	4	7	IMMP1L, SPCS3, SPCS2, SPCS1	up	ex_06
Regulation Of Receptor Recycling (GO:0001919)	0.0103269	1	4	7	NSF, AP1AR, SNCA, OPTN	up	ex_06
Regulation Of Oxidative Stress-Induced Intrinsic Apoptotic Signaling Pathway (GO:1902175)	0.0103269	1	4	7	PARK7, SOD1, SOD2, PPIA	up	ex_06
Negative Regulation Of Oxidative Stress-Induced Intrinsic Apoptotic Signaling Pathway (GO:1902176)	0.0103269	1	4	7	PARK7, SOD2, PPIA, PINK1	up	ex_06
Negative Regulation Of Protein Catabolic Process (GO:0042177)	0.0103724	1	5	24	SNX3, SNCA, CYP51A1, NELL1, HSP90AB1	up	ex_17
Regulation Of Calcium Ion Transmembrane Transport (GO:1903169)	0.01039	1	3	6	CAMK2D, DIAPH1, NOS1AP	down	endothelial_25
Positive Regulation Of Autophagosome Assembly (GO:2000786)	0.01039	1	3	6	RALB, SNX4, PIP4K2A	down	endothelial_25
Cardiac Epithelial To Mesenchymal Transition (GO:0060317)	0.01039	1	3	6	RBPJ, TGFBR3, ENG	down	endothelial_25
Embryo Development Ending In Birth Or Egg Hatching (GO:0009792)	0.010421	1	3	6	CELF1, CELF4, STOX2	down	ex_09
Adherens Junction Assembly (GO:0034333)	0.010421	1	3	6	CTNNB1, TBCD, PIP5K1C	down	ex_09
Post-Transcriptional Gene Silencing (GO:0016441)	0.010421	1	3	6	DHX9, CELF1, PUM1	down	ex_09
Regulation Of Postsynaptic Membrane Potential (GO:0060078)	0.0104461	1	5	15	GABRA3, GABRA2, MEF2C, GABRG2, RAB3GAP1	up	ex_02
Myelin Assembly (GO:0032288)	0.0104479	1	3	4	CD9, PMP22, TPPP	down	oligodendrocytes_00
P-body Assembly (GO:0033962)	0.0104479	1	3	4	LSM14A, RC3H1, DYNC1H1	down	oligodendrocytes_00
Regulation Of Early Endosome To Late Endosome Transport (GO:2000641)	0.0104479	1	3	4	RDX, RAB21, MAPK1	down	oligodendrocytes_00
Receptor Catabolic Process (GO:0032801)	0.0104479	1	3	4	UVRAG, SH3GLB1, KIF16B	down	oligodendrocytes_00
Negative Regulation Of TOR Signaling (GO:0032007)	0.0104524	1	11	21	SZT2, TSC1, ATM, DEPDC5, NPRL3, UBR1, FNIP1, WDR59, CASTOR2, NUAK1, FLCN	down	ex_01
Positive Regulation Of Macromolecule Biosynthetic Process (GO:0010557)	0.0105124	1	11	35	TGFB2, LARP4B, LARP4, MTPN, IRS2, FGF2, EPM2AIP1, AGO2, TLR4, FXR1, MTOR	up	astrocytes_18
Tail-Anchored Membrane Protein Insertion Into ER Membrane (GO:0071816)	0.010567	1	3	4	CAMLG, EMC3, GET1	up	ex_06
Negative Regulation Of Inclusion Body Assembly (GO:0090084)	0.010567	1	3	4	DNAJB2, DNAJB6, SORL1	up	ex_06
Regulation Of Inclusion Body Assembly (GO:0090083)	0.010567	1	3	4	DNAJB2, SNCAIP, DNAJB6	up	ex_06
Regulation Of Chaperone-Mediated Autophagy (GO:1904714)	0.010567	1	3	4	EEF1A2, EEF1A1, SNCA	up	ex_06
Positive Regulation Of Cellular Respiration (GO:1901857)	0.010567	1	3	4	PINK1, ISCU, PARK7	up	ex_06
Regulation Of Mitochondrial Outer Membrane Permeabilization Involved In Apoptotic Signaling Pathway (GO:1901028)	0.010567	1	3	4	SLC25A4, CHCHD10, TMEM14A	up	ex_06
Regulation Of Cell Communication By Electrical Coupling Involved In Cardiac Conduction (GO:1901844)	0.010567	1	3	4	SRI, CALM2, CALM3	up	ex_06
Negative Regulation Of Hydrogen Peroxide-Induced Cell Death (GO:1903206)	0.010567	1	3	4	TXN, PARK7, RACK1	up	ex_06
Protein-Containing Complex Assembly (GO:0065003)	0.0105724	1	26	123	PPARGC1A, VAMP2, VAMP4, KIFAP3, PTGES3, EPS15, TEAD1, ANO6, RANBP9, FKBP1A, WASL, CAPZA1, PPID, CLU, NAPG, REPS2, TBCA, HOPX, PICALM, SRP19, AP2M1, HSP90AA1, HSPA4, PSMD11, HSP90AB1, OPA1	up	ex_01
Notch Signaling Pathway (GO:0007219)	0.0106397	1	7	9	SORBS2, MAML3, CRTC1, MAML1, GALNT11, RBPJ, GMDS	down	ex_02
Regulation Of Alternative mRNA Splicing, Via Spliceosome (GO:0000381)	0.0106453	1	7	31	HNRNPL, SRSF6, RBM25, KHDRBS3, CELF4, CELF5, RBM4	down	in_26
Cell Proliferation In Forebrain (GO:0021846)	0.0106473	1	2	3	DOCK7, NUMB	down	in_27
Regulation Of Cyclic-Nucleotide Phosphodiesterase Activity (GO:0051342)	0.0106473	1	2	3	EGLN1, CALM3	down	in_27
Excitatory Chemical Synaptic Transmission (GO:0098976)	0.0106473	1	2	3	GRIN2A, GRIN2D	down	in_27
Calcium Import Into The Mitochondrion (GO:0036444)	0.0106473	1	2	3	MICU2, MICU1	down	in_27
Visual Learning (GO:0008542)	0.0106473	1	2	3	NF1, GRIN1	down	in_27
Schwann Cell Development (GO:0014044)	0.0106473	1	2	3	SKI, NF1	down	in_27
Ribosomal Large Subunit Export From Nucleus (GO:0000055)	0.0106473	1	2	3	XPO1, NMD3	down	in_27
Regulation Of TORC1 Signaling (GO:1903432)	0.0106734	1	4	14	RRAGB, SIK3, STAMBPL1, SESN1	up	in_10
Regulation Of Release Of Sequestered Calcium Ion Into Cytosol (GO:0051279)	0.010702	1	6	18	CALM2, CALM3, CALM1, THY1, PDPK1, FKBP1A	up	ex_11
Protein Targeting To Mitochondrion (GO:0006626)	0.010702	1	6	18	HSP90AA1, HSPA4, GDAP1, TOMM20, MTCH1, NDUFA13	up	ex_11
Inorganic Anion Transmembrane Transport (GO:0098661)	0.0107046	1	5	24	GABRA4, XPR1, GABRB2, SLC4A8, GLRB	up	in_08
Positive Regulation Of Immune Response To Tumor Cell (GO:0002839)	0.0107193	1	2	3	NRG1, FBXO38	up	ex_22
Cytoplasmic Sequestering Of NF-kappaB (GO:0007253)	0.0107193	1	2	3	TMSB4X, G3BP2	up	ex_22
Negative Regulation By Host Of Viral Genome Replication (GO:0044828)	0.0107831	1	4	5	PRKN, EIF2AK4, SMC6, SMC5	down	ex_06
Regulation Of Protein Metabolic Process (GO:0051246)	0.0108213	1	4	24	ELP2, MSI2, RHOBTB3, GRM5	up	in_27
Protein Acetylation (GO:0006473)	0.0108231	1	7	10	CREBBP, NAA35, KAT2B, MAPT, NAA15, CLOCK, EP300	up	astrocytes_05
Negative Regulation Of BMP Signaling Pathway (GO:0030514)	0.0108231	1	7	10	SMURF2, CRIM1, SORL1, LEMD3, SPART, TRIM33, UBE2D3	up	astrocytes_05
Regulation Of Nervous System Process (GO:0031644)	0.0108281	1	7	11	BEGAIN, SLC8A2, SLC8A3, TMEM108, NPTXR, DLGAP4, DLGAP3	down	ex_01
Positive Regulation Of Glycolytic Process (GO:0045821)	0.0108281	1	7	11	INSR, PSEN1, SLC4A4, MTOR, P2RX7, RPTOR, MLXIPL	down	ex_01
Outflow Tract Septum Morphogenesis (GO:0003148)	0.0108512	1	4	10	ROBO2, NELL2, NELL1, ZFPM2	up	ex_02
Nuclear-Transcribed mRNA Catabolic Process (GO:0000956)	0.0108634	1	21	39	UPF2, RC3H1, SAMD4B, UPF3A, CNOT10, CNOT6, THRAP3, CNOT4, ATM, CNOT9, DCP1A, TENT4B, EXOSC10, CNOT6L, NBDY, EIF3E, SMG1, TUT4, SMG6, CTIF, DIS3L2	down	ex_02
Microglial Cell Activation (GO:0001774)	0.0108687	1	2	6	CLU, SNCA	up	ex_19
Regulation Of Muscle Contraction (GO:0006937)	0.0108687	1	2	6	KCNB2, ENO1	up	ex_19
Calcium-Mediated Signaling Using Intracellular Calcium Source (GO:0035584)	0.0108687	1	2	6	PRNP, CLU	up	ex_19
Endoplasmic Reticulum Mannose Trimming (GO:1904380)	0.0108687	1	2	6	RNF103, UGGT1	up	ex_19
Regulation Of Organ Growth (GO:0046620)	0.0108687	1	2	6	WWC3, SOD1	up	ex_19
Regulation Of Macromolecule Biosynthetic Process (GO:0010556)	0.0108823	1	3	13	ELP2, MSI2, GRM5	up	in_27
Regulation Of GTPase Activity (GO:0043087)	0.0108847	1	28	63	CPEB2, RAB11FIP2, FERMT2, RGL3, RGL1, WDR41, LIMS1, ARHGEF7, RABGAP1, RAP1A, SNX9, RIC1, LARS1, MAPRE2, RAB3GAP1, SNX13, SEMA4D, PLXNB1, FGD6, PICALM, ARHGAP12, DOCK7, DOCK9, ARFGEF1, ITGA6, GSK3B, RALGDS, ITGB1	up	astrocytes_05
Cardiac Ventricle Morphogenesis (GO:0003208)	0.0109278	1	4	11	TGFBR3, ENG, RBPJ, TPM1	down	endothelial_25
Branched-Chain Amino Acid Catabolic Process (GO:0009083)	0.0109388	1	3	9	ACAT1, DBT, HIBCH	down	ex_19
Negative Regulation Of Small GTPase Mediated Signal Transduction (GO:0051058)	0.0109388	1	3	9	CYRIB, DAB2IP, CD2AP	down	ex_19
Branched-Chain Amino Acid Metabolic Process (GO:0009081)	0.0109388	1	3	9	DBT, PCCB, HIBCH	down	ex_19
Negative Regulation Of Protein Modification Process (GO:0031400)	0.01095	1	10	34	MAPT, PRKN, LRP6, NTRK3, ATP2B4, CDYL, DAB2IP, ENSA, SIRPA, EPHB2	down	ex_22
Cellular Response To Metal Ion (GO:0071248)	0.0109626	1	5	33	DLG2, MT1M, MT1X, MT2A, NLGN1	up	endothelial_25
Positive Regulation Of Protein Modification By Small Protein Conjugation Or Removal (GO:1903322)	0.0109727	1	10	34	GSK3B, UBE2D1, RCHY1, NDFIP1, NDFIP2, PIAS1, FKBP1A, HDAC3, DCUN1D5, UBQLN1	up	ex_01
Regulation Of RNA Splicing (GO:0043484)	0.0109783	1	19	39	HNRNPK, TRRAP, SRSF1, CCNL2, SLC38A2, DYRK1A, SETX, SNRNP70, SUPT20H, FUS, CLK4, CLK1, KAT2B, PTBP2, MBNL1, HNRNPH1, HNRNPH3, TRA2B, ZNF326	up	astrocytes_05
Regulation Of Nitric Oxide Biosynthetic Process (GO:0045428)	0.0109796	1	4	13	HSP90AA1, CD47, HSP90AB1, CLU	up	ex_23
Regulation Of Release Of Cytochrome C From Mitochondria (GO:0090199)	0.0109796	1	4	13	MLLT11, PRKN, CLU, BNIP3	up	ex_23
Negative Regulation Of Response To Stimulus (GO:0048585)	0.0109796	1	4	13	TLE5, MCTP1, CLU, THY1	up	ex_23
Heterophilic Cell-Cell Adhesion Via Plasma Membrane Cell Adhesion Molecules (GO:0007157)	0.0109869	1	4	11	CADM3, CADM1, NLGN1, GRID2	down	ex_09
Positive Regulation Of Protein Modification Process (GO:0031401)	0.0110005	1	19	77	CALM2, CALM3, CALM1, APP, TXN, FXR1, DYNLL1, CLIP3, RAC1, RACK1, PPIA, PINK1, PAK1, PIN1, FLOT1, HSP90AA1, DDX3X, HDAC3, NPTN	up	ex_06
Negative Regulation Of Hippo Signaling (GO:0035331)	0.0110011	1	5	7	DLG5, WWC2, MARK3, SHANK2, MAPK14	down	in_08
Presynaptic Endocytosis (GO:0140238)	0.0110053	1	3	17	VAMP2, SNCA, AP2M1	up	ex_19
Regulation Of Embryonic Development (GO:0045995)	0.0110603	1	8	22	KAT2A, NR2C2, DHX36, SEPTIN7, TRIP12, B4GALT5, INO80D, EHMT1	up	astrocytes_18
Regulation Of Protein Dephosphorylation (GO:0035304)	0.0111633	1	5	23	DYNLL1, CALM2, CALM1, YWHAB, ARPP19	up	ex_22
Regulation Of Axon Extension (GO:0030516)	0.0111748	1	7	17	DNM2, SHTN1, MAPT, PTPRS, MACF1, GOLGA4, NRCAM	down	in_12
Regulation Of Autophagy (GO:0010506)	0.0114234	1	14	117	ATP6V1E1, OPTN, PRKD1, ATP6V0A1, PRKACA, UCHL1, CSNK2A2, EEF1A2, TAB2, EIF4G2, ATP6V1H, GAPDH, BNIP3, TRIM23	up	ex_22
Protein Targeting To Mitochondrion (GO:0006626)	0.0114716	1	4	16	GDAP1, PMPCB, MTX2, MFF	up	in_08
Positive Regulation Of Mitochondrion Organization (GO:0010822)	0.0114716	1	4	16	GSK3B, PPARGC1A, MFF, VPS35	up	in_08
RNA Splicing (GO:0008380)	0.0114933	1	14	32	SCAF11, PRPF4B, SRRM1, PPIG, SRSF4, CDK12, HNRNPC, TXNL4A, SRPK2, TCERG1, FUS, LUC7L3, RNPC3, RSRC1	down	in_08
Sympathetic Nervous System Development (GO:0048485)	0.011512	1	3	5	FZD3, CTNNB1, SOX4	down	OPC_07
Regulation Of Hemopoiesis (GO:1903706)	0.011512	1	3	5	NOTCH2, PTN, MYSM1	down	OPC_07
Positive Regulation Of Protein Targeting To Mitochondrion (GO:1903955)	0.0115238	1	6	8	SH3GLB1, HUWE1, UBE2D3, NPEPPS, MICALL2, ARIH2	up	astrocytes_05
Protein Localization To Cell Junction (GO:1902414)	0.0115238	1	6	8	STAU1, STAU2, TJP1, FERMT2, JAK1, CGNL1	up	astrocytes_05
Positive Regulation Of Telomere Maintenance (GO:0032206)	0.0115339	1	7	18	ATM, DHX36, RAD50, HNRNPA2B1, INO80D, TNKS2, PPP1R10	up	astrocytes_18
Establishment Of Spindle Orientation (GO:0051294)	0.0115349	1	4	14	GPSM2, HDAC3, MAP4, NDEL1	up	ex_21
Positive Regulation Of Peptidyl-Serine Phosphorylation (GO:0033138)	0.0115448	1	5	20	HSP90AA1, PFN2, PDCD10, PAK1, HSP90AB1	up	ex_23
Pyruvate Metabolic Process (GO:0006090)	0.0115448	1	5	20	LDHB, VDAC1, GAPDH, ENO1, ENO2	up	ex_23
Regulation Of mRNA Processing (GO:0050684)	0.0115448	1	5	20	RBM39, NCBP1, SRPK1, HNRNPK, CWC22	up	ex_23
Regulation Of Neuron Migration (GO:2001222)	0.0115533	1	6	17	DAB2IP, SHTN1, CAMK2A, CAMK2B, NEXMIF, ZNF609	down	ex_21
Positive Regulation Of Cellular Biosynthetic Process (GO:0031328)	0.0115565	1	6	68	CLU, SNCA, DDAH1, IRS2, HSP90AA1, HSP90AB1	up	ex_19
Positive Regulation Of Endoplasmic Reticulum Unfolded Protein Response (GO:1900103)	0.0115891	1	3	5	TMEM33, PIK3R1, ATF6	up	ex_11
Modification-Dependent Macromolecule Catabolic Process (GO:0043632)	0.0115891	1	3	5	UBB, NEDD8, RPS27A	up	ex_11
Mitochondrial Electron Transport, Ubiquinol To Cytochrome C (GO:0006122)	0.0115891	1	3	5	UQCRB, UQCR10, UQCRH	up	ex_11
Regulation Of Stress Fiber Assembly (GO:0051492)	0.011603	1	4	32	LIMCH1, DYNLL1, STMN1, RAC1	up	ex_19
Positive Regulation Of Protein Transport (GO:0051222)	0.011603	1	4	32	TMED10, OAZ1, CNST, VAMP2	up	ex_19
Semaphorin-Plexin Signaling Pathway Involved In Axon Guidance (GO:1902287)	0.0116342	1	3	3	PLXNC1, PLXNA2, PLXNA4	down	ex_06
Regulation Of T-helper 17 Cell Differentiation (GO:2000319)	0.0116342	1	3	3	RC3H1, RC3H2, MALT1	down	ex_06
Taurine Metabolic Process (GO:0019530)	0.0116342	1	3	3	STAT5B, GHR, CSAD	down	ex_06
Negative Regulation Of Fatty Acid Biosynthetic Process (GO:0045717)	0.0116342	1	3	3	UBR4, DCAF5, PIBF1	down	ex_06
Nucleoside Phosphate Biosynthetic Process (GO:1901293)	0.0116428	1	3	4	ME1, AK5, NMNAT3	down	ex_23
Nucleotide Metabolic Process (GO:0009117)	0.0116428	1	3	4	ME1, NMNAT3, FHIT	down	ex_23
Malate Metabolic Process (GO:0006108)	0.0116428	1	3	4	ME2, ME1, ME3	down	ex_23
Postsynaptic Density Organization (GO:0097106)	0.0116428	1	3	4	NRXN2, TMEM108, SHANK3	down	ex_23
Regulation Of mRNA Export From Nucleus (GO:0010793)	0.0116428	1	3	4	SUPT6H, IWS1, SETD2	down	ex_23
N-terminal Protein Amino Acid Acetylation (GO:0006474)	0.0116479	1	6	6	CREBBP, KAT2B, EP300, NAA15, NAA25, NAA16	up	oligodendrocytes_00
Positive Regulation Of Microtubule Polymerization Or Depolymerization (GO:0031112)	0.0116479	1	6	6	MAPT, NUMA1, SLAIN1, TOGARAM1, CDK5RAP2, CLASP1	up	oligodendrocytes_00
Positive Regulation Of JNK Cascade (GO:0046330)	0.0116755	1	4	18	MTURN, APP, XIAP, MAPKBP1	up	in_15
Positive Regulation Of Protein Ubiquitination (GO:0031398)	0.0116755	1	4	18	MYCBP2, UBE3A, NDFIP1, XIAP	up	in_15
Positive Regulation Of Protein Kinase B Signaling (GO:0051897)	0.011692	1	8	23	HSP90AA1, PINK1, PIK3CA, ITGB1BP1, RTN4, PARK7, HSP90AB1, TXN	up	ex_06
Macrophage Activation (GO:0042116)	0.0117074	1	4	13	FOXP1, TLR4, ITGB2, ITGAM	down	microglia_13
Positive Regulation Of Amyloid-Beta Formation (GO:1902004)	0.0117802	1	3	8	CLU, PICALM, EPHA4	up	in_12
Vesicle Cargo Loading (GO:0035459)	0.0117802	1	3	8	PICALM, RAB1A, MIA3	up	in_12
Regulation Of Synaptic Vesicle Exocytosis (GO:2000300)	0.0117802	1	3	8	SYN1, SLC4A8, PREPL	up	in_12
post-Golgi Vesicle-Mediated Transport (GO:0006892)	0.0117853	1	17	36	ARFGEF2, SORCS1, KLHL20, DNM2, KIF16B, EXOC4, EXOC6, VPS35L, GGA2, VTI1A, MON2, GBF1, EXOC6B, AP3D1, COMMD1, RAB10, DOP1B	down	ex_11
Proteasome-Mediated Ubiquitin-Dependent Protein Catabolic Process (GO:0043161)	0.0117856	1	9	101	NEDD4L, TRIM2, UBE4A, ITCH, MARCHF6, UBXN2A, RHOBTB3, RAD23B, PSMD14	up	in_27
Regulation Of Neurotransmitter Receptor Activity (GO:0099601)	0.01184	1	7	20	DAPK1, SHISA6, MINK1, SHISA9, APP, GSG1L, CACNG2	down	ex_22
Regulation Of Protein Neddylation (GO:2000434)	0.0118873	1	3	4	DCUN1D5, DCUN1D1, HIF1A	up	astrocytes_18
Intracellular Sterol Transport (GO:0032366)	0.0118873	1	3	4	GRAMD1C, NPC1, RELCH	up	astrocytes_18
Positive Regulation Of Keratinocyte Migration (GO:0051549)	0.0118873	1	3	4	MAPRE2, MTOR, MAP4K4	up	astrocytes_18
Intracellular Cholesterol Transport (GO:0032367)	0.0118873	1	3	4	NPC1, PIP4K2A, RELCH	up	astrocytes_18
Regulation Of Acute Inflammatory Response (GO:0002673)	0.0118873	1	3	4	OSMR, IL6ST, KLKB1	up	astrocytes_18
Commissural Neuron Axon Guidance (GO:0071679)	0.0118873	1	3	4	RYK, NFIB, VEGFA	up	astrocytes_18
G-quadruplex DNA Unwinding (GO:0044806)	0.0118873	1	3	4	WRN, HNRNPA2B1, DHX36	up	astrocytes_18
Regulation Of Synaptic Transmission, Glutamatergic (GO:0051966)	0.0119361	1	7	30	UNC13A, SHANK3, NLGN1, GRIK3, TSHZ3, PTK2B, CACNG2	down	ex_09
Gliogenesis (GO:0042063)	0.0119624	1	4	7	TGFB2, VCAN, NFIB, CDH2	up	astrocytes_18
Calcium Ion Transmembrane Import Into Cytosol (GO:0097553)	0.0119978	1	14	34	GRIN1, ITPR1, ATP2B4, PLCB4, PLCB1, CACNA1B, CACNA1E, CACNA1D, PKD2, SLC8A2, CACNA1I, SLC8A3, JPH3, JPH4	down	ex_06
Negative Regulation Of Long-Term Synaptic Potentiation (GO:1900272)	0.0119987	1	2	3	APP, EPHA4	up	in_12
Gamma-Aminobutyric Acid Metabolic Process (GO:0009448)	0.0119987	1	2	3	GAD2, GAD1	up	in_12
Protein Targeting To Vacuole Involved In Autophagy (GO:0071211)	0.0119987	1	2	3	LAMP2, SQSTM1	up	in_12
Regulation Of 3'-UTR-mediated mRNA Stabilization (GO:1905868)	0.0119987	1	2	3	LARP4B, TENT4B	up	in_12
Positive Regulation Of Aspartic-Type Endopeptidase Activity Involved In Amyloid Precursor Protein Catabolic Process (GO:1902961)	0.0119987	1	2	3	PICALM, EPHA4	up	in_12
Negative Regulation Of Complement Activation (GO:0045916)	0.0119987	1	2	3	SVEP1, CD46	up	in_12
Negative Regulation Of mRNA Processing (GO:0050686)	0.0120063	1	2	6	SFSWAP, SRSF10	down	ex_30
Negative Regulation Of Notch Signaling Pathway (GO:0045746)	0.0120063	1	2	6	YTHDF2, NEURL1	down	ex_30
Calcium Ion Import Across Plasma Membrane (GO:0098703)	0.0120093	1	5	17	CACNA1C, CACNA1B, CACNA1E, SLC8A2, CACNA1I	down	ex_09
Protein Localization To Plasma Membrane (GO:0072659)	0.0120129	1	7	44	STXBP1, CACNB2, TESC, EMP2, RAPGEF6, TSPAN14, NECTIN3	down	in_28
Regulation Of Dendrite Development (GO:0050773)	0.0120301	1	7	18	DCC, SEMA4D, COBL, SARM1, NEDD4L, KNDC1, MARK1	down	ex_17
Axon Extension (GO:0048675)	0.0120452	1	4	9	SEMA5A, NLGN3, PPP3CB, SPG11	down	OPC_07
Sulfur Compound Biosynthetic Process (GO:0044272)	0.0120492	1	7	22	XYLT1, DSE, CHST15, ST3GAL2, METTL16, EXT1, EXT2	down	ex_21
Regulation Of Collateral Sprouting (GO:0048670)	0.0121381	1	3	4	DCC, SEMA4D, ULK2	down	ex_17
Positive Regulation Of Focal Adhesion Disassembly (GO:0120183)	0.0121381	1	3	4	IQSEC1, MAPRE2, MAP4K4	down	ex_17
Regulation Of Postsynaptic Neurotransmitter Receptor Activity (GO:0098962)	0.0121381	1	3	4	NPTXR, DLGAP4, DLGAP3	down	ex_17
Negative Regulation Of Phagocytosis (GO:0050765)	0.0121596	1	4	9	SNX3, SYT11, RACK1, CD47	up	ex_11
Establishment Of Protein Localization To Endoplasmic Reticulum (GO:0072599)	0.0121596	1	4	9	SRP14, SPCS3, SPCS2, SPCS1	up	ex_11
Calcium-Ion Regulated Exocytosis (GO:0017156)	0.0121596	1	4	9	SYT4, SYT11, VAMP2, RIMS3	up	ex_11
Muscle Cell Development (GO:0055001)	0.0121648	1	3	8	KDM1A, TTN, SLC8A1	up	in_10
Regulation Of Protein Serine/Threonine Kinase Activity (GO:0071900)	0.0122132	1	5	36	CALM2, CALM1, CCNI, DDX3X, RPTOR	up	ex_09
Regulation Of Peptidyl-Serine Phosphorylation (GO:0033135)	0.0122132	1	5	36	HSP90AA1, SPTBN4, HSP90AB1, RPTOR, TBK1	up	ex_09
Regulation Of Translational Initiation (GO:0006446)	0.0122225	1	11	37	EIF1B, EIF4B, DDX3X, UHMK1, NPM1, EIF1, EIF5, EIF4G2, EIF4A2, DDX1, PAIP2	up	ex_06
Central Nervous System Neuron Development (GO:0021954)	0.0122254	1	3	10	NTRK2, HSP90AA1, HSP90AB1	up	in_15
Apoptotic Process (GO:0006915)	0.0122331	1	16	62	APP, FXR1, DYNLL1, MRPS30, PPIA, PRUNE2, PIK3CA, TNFRSF25, RTN4, FEM1B, GLRX2, VDAC1, GAPDH, NCKAP1, HSPD1, BNIP3	up	ex_06
Synapse Organization (GO:0050808)	0.0122405	1	11	60	UNC13A, CYFIP1, PPFIA1, APBB2, SDK2, ZC4H2, SHANK3, SHANK2, NLGN1, FARP1, SLC8A2	down	ex_09
Negative Regulation Of Programmed Cell Death (GO:0043069)	0.0122445	1	26	116	PDCD10, SNCA, PIK3R1, ARL6IP1, PRDX2, ANXA4, TSC22D1, PTMA, TAX1BP1, NPM1, PTMS, TMEM14A, UBE2Z, FKBP8, HSP90B1, CFL1, HSPA9, GPX4, RASA1, DDX3X, DNAJA1, VDAC1, TPT1, HDAC3, HSPD1, BNIP3	up	ex_06
Fatty Acid Beta-Oxidation (GO:0006635)	0.0122762	1	4	17	ACAT1, AUH, ABCD3, ACAD11	down	ex_19
Regulation Of Epithelial Cell Migration (GO:0010632)	0.0122762	1	4	17	MCC, BMPER, DAB2IP, PTK2	down	ex_19
Regulation Of Microtubule-Based Movement (GO:0060632)	0.0122772	1	2	3	CFAP298, TTC21B	up	in_10
Outer Mitochondrial Membrane Organization (GO:0007008)	0.0122772	1	2	3	MTCH1, MTX2	up	in_10
Metanephric Mesenchyme Development (GO:0072075)	0.0122772	1	2	3	STAT1, OXSR1	up	in_10
Negative Regulation Of Hippo Signaling (GO:0035331)	0.0122861	1	4	7	DLG5, MARK3, SHANK2, MAPK14	down	ex_17
Carbohydrate Biosynthetic Process (GO:0016051)	0.0122861	1	4	7	EXT1, ST6GALNAC5, FUT8, ST3GAL6	down	ex_17
Regulation Of Protein Serine/Threonine Kinase Activity (GO:0071900)	0.0123923	1	7	36	CALM3, CCNI, ACTB, PDCD10, THY1, CDK5R1, SLC8A1	up	ex_23
Regulation Of Neuron Apoptotic Process (GO:0043523)	0.0123923	1	7	36	PRKN, CLU, PRNP, RASA1, TRIM2, NAE1, CDK5R1	up	ex_23
Muscle Organ Development (GO:0007517)	0.0123954	1	4	16	MKX, ITGA7, UTRN, LARGE1	down	ex_24
Organic Substance Transport (GO:0071702)	0.0124724	1	5	50	VAMP2, ARL6IP5, RAB7A, CLU, ABCD4	up	ex_19
Regulation Of Alternative mRNA Splicing, Via Spliceosome (GO:0000381)	0.0125191	1	4	25	KHDRBS3, CELF2, DDX5, TRA2B	up	in_27
Cilium Assembly (GO:0060271)	0.0125421	1	16	73	DZIP1, NUDCD3, CPLANE1, C2CD3, SEPTIN6, JHY, ABLIM1, NPHP3, PCNT, ARL3, PIBF1, IFT43, CEP164, CCDC57, SCLT1, TOGARAM1	down	in_20
Regulation Of Small GTPase Mediated Signal Transduction (GO:0051056)	0.0125643	1	6	50	ARHGAP26, ARHGEF12, FAM13A, DOCK3, DYNLL1, CHN1	up	ex_09
RNA Metabolic Process (GO:0016070)	0.0125722	1	22	32	XRN2, HNRNPD, HNRNPU, PARN, FTO, PCBP2, PNPT1, AGO2, DDX3X, DHX9, BICD1, ATXN2, ATXN1, DDX17, THOC1, HNRNPH1, NOVA1, HNRNPH3, RBM5, MTREX, TENT2, RBM6	up	oligodendrocytes_00
Regulation Of Embryonic Development (GO:0045995)	0.012574	1	5	26	KAT2B, INSR, INO80, ZZZ3, NIPBL	down	ex_19
Regulation Of Protein Autophosphorylation (GO:0031952)	0.0125889	1	3	13	CALM2, CALM1, DDX3X	up	ex_09
Positive Regulation Of Dephosphorylation (GO:0035306)	0.0125889	1	3	13	DYNLL1, CALM2, CALM1	up	ex_09
Positive Regulation Of NIK/NF-kappaB Signaling (GO:1901224)	0.0125889	1	3	13	NFAT5, DDX3X, EP300	up	ex_09
Positive Regulation Of Catabolic Process (GO:0009896)	0.0126059	1	6	28	HSP90AA1, PRKN, CLU, OAZ1, NSF, VCP	up	ex_23
Regulation Of G Protein-Coupled Receptor Signaling Pathway (GO:0008277)	0.0126175	1	3	17	GNG7, SLC39A14, MGRN1	down	ex_30
Regulation Of Protein-Containing Complex Assembly (GO:0043254)	0.0126921	1	8	52	CLU, HSP90AA1, HSPA8, NRG1, DDX3X, BRK1, SUMO1, RACK1	up	ex_22
Regulation Of Protein Catabolic Process (GO:0042176)	0.0126921	1	8	52	EEF1A2, NSF, UCHL5, PRKACA, HSP90AA1, OAZ1, SNX3, CYP51A1	up	ex_22
Golgi Ribbon Formation (GO:0090161)	0.0127053	1	2	5	TRIP11, MYO18A	up	in_27
Negative Regulation Of Voltage-Gated Calcium Channel Activity (GO:1901386)	0.0127356	1	2	7	PPP3R1, FMR1	up	in_26
Regulation Of Ventricular Cardiac Muscle Cell Action Potential (GO:0098911)	0.0128042	1	2	3	CACNA1C, CTNNA3	up	ex_21
Phosphatidylethanolamine Acyl-Chain Remodeling (GO:0036152)	0.0128042	1	2	3	LPGAT1, MBOAT2	up	ex_21
Regulation Of Actin Filament Depolymerization (GO:0030834)	0.0128042	1	2	3	MTPN, SEMA5A	up	ex_21
Blood Vessel Endothelial Cell Proliferation Involved In Sprouting Angiogenesis (GO:0002043)	0.0128042	1	2	3	SEMA5A, BMPER	up	ex_21
Regulation Of Release Of Sequestered Calcium Ion Into Cytosol (GO:0051279)	0.012884	1	7	19	CALM2, CALM3, CALM1, THY1, SNCA, FKBP1A, SRI	up	ex_06
Mitochondrial Transport (GO:0006839)	0.012884	1	7	19	HSP90AA1, GDAP1, PINK1, SLC25A4, TOMM20, BNIP3, VPS35	up	ex_06
Presynaptic Endocytosis (GO:0140238)	0.012884	1	7	19	SYNJ1, VAMP2, SNCG, AP2S1, SNCA, SNCB, AP2M1	up	ex_06
Negative Regulation Of Microtubule Polymerization Or Depolymerization (GO:0031111)	0.012884	1	7	19	TUBB4A, CLIP3, HDGFL3, STMN1, MAP2, STMN2, SNCA	up	ex_06
Axon Guidance (GO:0007411)	0.0128875	1	25	72	EPHA5, PLXNC1, CNTN5, ARHGAP35, TNR, SLIT1, SEMA6D, SEMA6A, RNF165, TRIO, PLXNA2, PLXNA4, NCAM1, PTPRO, DCC, UNC5A, NELL1, NFASC, DSCAML1, RPS6KA5, OPHN1, EPHB1, FYN, NRCAM, EPHB2	down	ex_06
Ubiquitin-Dependent Protein Catabolic Process (GO:0006511)	0.0129171	1	50	83	ATE1, ARMC8, CCAR1, APC, HERC4, HERC3, BTRC, NDFIP2, RNF144A, FBXL7, RNF216, PCBP2, CSNK1A1, USP9X, KLHL3, OTUD7B, OTUD7A, WWP1, UBE4A, UBE4B, WWP2, FAF1, ARIH1, RNF130, MARCHF6, UBE2H, UBE2B, FBXO11, TRPC4AP, TBL1XR1, UBE2K, PRKN, UBE2D3, UBXN2A, RBBP6, UBE2R2, MDM2, CUL3, CUL1, SMURF1, PPP2R5C, NFE2L2, GSK3B, UBA6, UBR3, FBXL17, RNF13, AMBRA1, HECTD1, FBXO9	up	oligodendrocytes_00
Positive Regulation Of Catabolic Process (GO:0009896)	0.0129211	1	4	33	HSP90AA1, RAB7A, CLU, OAZ1	up	ex_19
Cardiac Muscle Cell Contraction (GO:0086003)	0.0129219	1	3	8	CACNA1C, SCN1A, SCN2B	up	ex_21
Cellular Response To Hydrogen Peroxide (GO:0070301)	0.0129219	1	3	8	PLEKHA1, CLU, RPS3	up	ex_21
Ribosomal Small Subunit Assembly (GO:0000028)	0.0129219	1	3	8	RPSA, RPS15, RPS28	up	ex_21
Regulation Of Cell Death (GO:0010941)	0.0129386	1	3	18	CLU, SNCA, BNIP3L	up	ex_19
Positive Regulation Of Protein Dephosphorylation (GO:0035307)	0.0129386	1	3	18	DYNLL1, CALM3, HSP90AB1	up	ex_19
Positive Regulation Of Type I Interferon Production (GO:0032481)	0.0129386	1	3	18	HSP90AA1, DHX36, SETD2	up	ex_19
DNA Geometric Change (GO:0032392)	0.0129386	1	3	18	SUPV3L1, HNRNPA2B1, DHX36	up	ex_19
Response To Glucose (GO:0009749)	0.0129386	1	3	18	VAMP2, PRKAA2, IRS2	up	ex_19
Regulation Of Cell Differentiation (GO:0045595)	0.0129419	1	12	46	SMARCA4, SPOCK2, MTA3, PTK2, CDK5RAP2, PBRM1, BICRAL, ZFHX3, CHD3, SMARCC1, TIAM1, NELL1	down	in_15
Regulation Of Protein Kinase B Signaling (GO:0051896)	0.0129719	1	6	30	PLEKHA1, SEMA5A, PTK2, HSP90AA1, RTN4, HSP90AB1	up	ex_21
Endoplasmic Reticulum To Golgi Vesicle-Mediated Transport (GO:0006888)	0.0129726	1	6	31	RAB1A, TFG, VTI1A, ERGIC2, GOPC, MIA3	up	in_12
Negative Regulation Of Cellular Response To Growth Factor Stimulus (GO:0090288)	0.0129983	1	10	17	SMURF2, CRIM1, UBE2D3, SORL1, LEMD3, SPART, SPRY3, SPRY2, TRIM33, FGF2	up	astrocytes_05
Regulation Of Trans-Synaptic Signaling (GO:0099177)	0.0130173	1	4	24	GRIA2, GRIA3, GRIK2, LRRC4C	up	in_20
Positive Regulation Of Catabolic Process (GO:0009896)	0.0130173	1	4	24	HSP90AA1, CLU, OAZ1, FLNB	up	in_20
Response To Metal Ion (GO:0010038)	0.013028	1	4	24	ATP5F1D, CALM2, CALM1, SLC11A2	up	ex_09
Regulation Of Heart Contraction (GO:0008016)	0.013028	1	4	24	CALM2, CALM1, SPTBN4, SRI	up	ex_09
Positive Regulation Of Programmed Cell Death (GO:0043068)	0.0131475	1	15	73	MLLT11, ATF6, ARL6IP5, ANO6, PNMA1, RACK1, PPID, CLU, BNIP3L, MOAP1, IP6K2, SOD1, DNAJA1, MTCH1, BNIP3	up	ex_11
Branched-Chain Amino Acid Metabolic Process (GO:0009081)	0.0131791	1	3	9	PCCA, IVD, BCAT1	down	ex_24
Negative Regulation Of Cysteine-Type Endopeptidase Activity Involved In Apoptotic Process (GO:0043154)	0.0131809	1	8	12	RAF1, PAK2, SNCA, FNIP1, RFFL, USP47, SH3RF1, RPS6KA3	up	OPC_07
Regulation Of Autophagy Of Mitochondrion (GO:1903146)	0.0132017	1	5	11	CSNK2A2, PARK7, PINK1, FKBP8, VDAC1	up	ex_06
Positive Regulation Of Protein Autophosphorylation (GO:0031954)	0.0132017	1	5	11	DDX3X, TOM1L1, CALM2, CALM3, CALM1	up	ex_06
Apoptotic Mitochondrial Changes (GO:0008637)	0.0132017	1	5	11	SOD2, CLU, HSPD1, BNIP3, VPS35	up	ex_06
Cell Morphogenesis Involved In Neuron Differentiation (GO:0048667)	0.013224	1	11	40	APLP1, APP, SPTBN4, RB1, MINK1, TBCD, FARP1, RAB10, ADGRB1, DSCAML1, BRSK2	down	ex_22
Negative Regulation Of DNA-templated Transcription (GO:0045892)	0.0133688	1	123	301	GATAD2B, KLF12, CREBBP, NR2F1, ZNF254, BAZ2A, RBPJ, ZNF248, PTCH1, CTCF, MECP2, ATXN1, SKI, ZNF439, ZNF431, FOXO3, ZBTB20, YY1, FOXN3, MDM4, CREM, GLIS1, GLIS3, NIPBL, SCMH1, ZNF875, KHDRBS1, L3MBTL1, FOXK2, FOXK1, TRIM33, FHL2, CXXC5, ZNF846, SFMBT1, PEX14, SMARCA4, ZBTB4, HIVEP1, ZNF587B, ZHX3, SNX6, PER3, N4BP2L2, PRICKLE1, EP300, SUFU, PRKN, SREBF2, WWC1, WWC2, PSEN1, DEAF1, ETV6, ZMYND11, CHD8, ATF7IP, YWHAZ, TAF1, TAF3, HNRNPL, GTF2IRD1, ZNF398, RB1, BACH2, MTA3, JUND, ZNF141, NR1D2, BIN1, ZNF133, ZNF131, CTBP2, NCOR2, BCLAF1, ZNF589, NFIC, ZNF337, TLE1, SEMA4D, ILF3, KAT6B, YEATS2, KAT6A, ZNF318, NFIX, MACROH2A1, NSD1, TRAF6, TPR, KCNIP3, DNMT3A, SARS1, HMBOX1, FNIP1, ZFP90, HDAC4, HDAC8, ZNF827, BCL11A, TRERF1, TCERG1, PDE2A, NFX1, ZMYM5, RSF1, CUX1, MPHOSPH8, ARID4B, PURA, USP47, SMAD3, BPTF, SMAD2, CBX6, SMURF2, MEIS2, NR2C2, KDM2A, SPEN, KDM2B, EHMT1, FLCN	down	ex_02
Cell Junction Assembly (GO:0034329)	0.013399	1	16	41	KIRREL3, TLN2, SHANK3, SHANK2, NRXN2, CDH4, FARP1, SDK1, CDH11, CDHR3, CDH12, CDH13, DNER, CDH22, OPHN1, NRCAM	down	ex_06
Positive Regulation Of Cytokinesis (GO:0032467)	0.0135041	1	3	9	SVIL, CDC14B, CSPP1	up	in_28
Positive Regulation Of Transferase Activity (GO:0051347)	0.0135228	1	5	51	TOPORS, HSP90AA1, PTGES3, HNRNPA2B1, HSP90AB1	up	ex_19
Positive Regulation Of Transport (GO:0051050)	0.0136087	1	6	15	CALY, ACTB, SNCA, CHCHD10, CLIP3, FLOT1	up	ex_06
Negative Regulation Of Calcium Ion Transmembrane Transporter Activity (GO:1901020)	0.0136087	1	6	15	FKBP1A, CALM2, CALM3, CALM1, SRI, PPP3R1	up	ex_06
Cellular Response To Heat (GO:0034605)	0.0136087	1	6	15	HSP90AA1, HSBP1, STUB1, SLU7, HSP90AB1, SUMO1	up	ex_06
Positive Regulation Of Ubiquitin-Protein Transferase Activity (GO:0051443)	0.0136087	1	6	15	PINK1, PIN1, UBE2N, BMI1, RPS2, SKP1	up	ex_06
Positive Regulation Of DNA-templated Transcription Initiation (GO:2000144)	0.0136114	1	5	12	MED13, MED15, TAF1, SETX, TAF3	down	in_15
Positive Regulation Of Sodium Ion Transmembrane Transporter Activity (GO:2000651)	0.0136274	1	2	3	ANK3, DMD	down	oligodendrocytes_04
Dendrite Arborization (GO:0140059)	0.0136274	1	2	3	PTN, PHACTR1	down	oligodendrocytes_04
Enzyme-Linked Receptor Protein Signaling Pathway (GO:0007167)	0.013688	1	12	28	FRS2, DOK6, SAMD12, INSR, TRIO, PILRB, MTSS1, AHI1, BMPR2, SHC3, PTPRT, FYN	down	ex_06
Negative Regulation Of Fibroblast Proliferation (GO:0048147)	0.0137075	1	4	5	CDC73, DAB2IP, SKI, NF1	down	in_08
protein-RNA Complex Assembly (GO:0022618)	0.0137159	1	4	32	CPSF6, ZRSR2, CELF4, SRSF10	down	ex_30
Positive Regulation Of Focal Adhesion Assembly (GO:0051894)	0.0137266	1	6	9	ROCK1, NRG1, TSC1, PTPRJ, NELL1, LIMS1	down	ex_01
Regulation Of BMP Signaling Pathway (GO:0030510)	0.0137347	1	15	26	SMURF2, ELAPOR2, SKI, UBE2O, BMPR2, PCSK6, SKIL, SMAD2, TWSG1, XIAP, RNF165, TRIM33, NUMA1, RBPJ, FSTL4	down	ex_02
Cellular Response To Lipid (GO:0071396)	0.0137884	1	6	51	MGST1, NCOA3, RORB, LCOR, PDE4B, MAPK8	up	ex_09
Regulation Of Neuronal Synaptic Plasticity (GO:0048168)	0.0138196	1	4	15	SHISA6, MCTP1, GRIK2, NETO1	up	in_10
protein-RNA Complex Assembly (GO:0022618)	0.0138214	1	8	50	HNRNPC, RPS28, DDX1, RPS15, HSP90AA1, PTGES3, HSP90AB1, RBM5	up	in_12
Positive Regulation Of Programmed Cell Death (GO:0043068)	0.013824	1	11	73	MLLT11, CSRNP3, BCLAF1, CLIP3, STK17A, PNMA2, CLU, CTNNBL1, DNAJA1, MTCH1, BNIP3	up	ex_23
Protein Localization To Cell Periphery (GO:1990778)	0.0138251	1	6	48	TNIK, ANK2, CACNB2, PACS1, RAB11A, EFR3A	up	endothelial_25
Positive Regulation Of Protein Kinase B Signaling (GO:0051897)	0.0138593	1	3	20	HSP90AA1, PIK3CA, HSP90AB1	up	in_26
Positive Regulation Of T Cell Migration (GO:2000406)	0.01386	1	5	6	ADAM10, OXSR1, WNK1, APP, STK39	up	OPC_07
Androgen Receptor Signaling Pathway (GO:0030521)	0.01386	1	5	6	DDX5, DDX17, ZMIZ1, MAPK1, PLPP1	up	OPC_07
Cellular Response To Leucine (GO:0071233)	0.01386	1	5	6	SESN1, RPTOR, LARS1, UBR1, MTOR	up	OPC_07
Pyruvate Metabolic Process (GO:0006090)	0.0138682	1	4	16	PGK1, PKM, GAPDH, ENO2	up	ex_22
tRNA Modification (GO:0006400)	0.0139245	1	8	15	NSUN6, CDKAL1, TYW1, TRMT9B, ANKRD16, DTWD2, DTWD1, METTL6	down	in_08
mRNA Splice Site Recognition (GO:0006376)	0.0139245	1	8	15	SETX, HNRNPC, LUC7L3, YTHDC1, SFSWAP, CELF4, CELF5, LUC7L	down	in_08
Cellular Response To Histamine (GO:0071420)	0.0139404	1	3	6	DIAPH1, GABRB2, GABRG2	up	ex_02
Positive Regulation Of B Cell Proliferation (GO:0030890)	0.0139404	1	3	6	MEF2C, IL7, TNFSF13B	up	ex_02
Positive Regulation Of Striated Muscle Cell Differentiation (GO:0051155)	0.0139404	1	3	6	MEF2C, NRG1, EFNB2	up	ex_02
Myotube Differentiation (GO:0014902)	0.0139404	1	3	6	MEF2C, SORT1, KCNH1	up	ex_02
Striated Muscle Cell Differentiation (GO:0051146)	0.0139404	1	3	6	MEF2C, SORT1, NRG1	up	ex_02
Synaptic Transmission, Glutamatergic (GO:0035249)	0.0139579	1	4	17	GRID2, CDHR3, GRIA3, GRIK4	up	ex_17
Membrane Organization (GO:0061024)	0.0140298	1	17	73	GCA, NAPA, ATP2C1, NAPG, PICALM, SYNJ1, REEP3, VAMP2, CIBAR1, AP2M1, EXOC5, SNX3, SGCZ, VAPA, MTCH1, WASL, OPA1	up	ex_01
Regulation Of Myelination (GO:0031641)	0.0140525	1	3	8	PTN, TMEM98, TPPP	down	oligodendrocytes_04
Regulation Of Neuron Migration (GO:2001222)	0.0140525	1	3	8	SEMA6A, SHTN1, PHACTR1	down	oligodendrocytes_04
Vesicle-Mediated Transport Between Endosomal Compartments (GO:0098927)	0.0140525	1	3	8	STX8, MYO1D, RAB7A	down	oligodendrocytes_04
Myelin Maintenance (GO:0043217)	0.0140561	1	2	5	CLU, SOD1	up	ex_09
Regulation Of Cyclic-Nucleotide Phosphodiesterase Activity (GO:0051342)	0.0140561	1	2	5	EGLN1, CALM2	up	ex_09
Negative Regulation Of Osteoclast Differentiation (GO:0045671)	0.0140561	1	2	5	FBXW7, GPR137B	up	ex_09
Negative Regulation Of Cell Communication (GO:0010648)	0.0140561	1	2	5	HSP90AB1, OPRM1	up	ex_09
Cellular Response To Estradiol Stimulus (GO:0071392)	0.0140561	1	2	5	NCOA3, LCOR	up	ex_09
DNA Alkylation (GO:0006305)	0.0140783	1	3	4	ATRX, DNMT3A, EHMT1	down	in_12
Regulation Of DNA Methylation (GO:0044030)	0.0140783	1	3	4	MECP2, KMT2A, MPHOSPH8	down	in_12
Release Of Cytochrome C From Mitochondria (GO:0001836)	0.0140826	1	2	5	CLU, DNM1L	up	in_20
Negative Regulation Of Actin Filament Polymerization (GO:0030837)	0.0140826	1	2	5	CYRIB, TMSB4X	up	in_20
Protein O-linked Glycosylation Via Threonine (GO:0018243)	0.0140826	1	2	5	GALNT13, GALNTL6	up	in_20
Regulation Of Amyloid-Beta Clearance (GO:1900221)	0.0140826	1	2	5	HMGCR, CLU	up	in_20
Plus-End-Directed Organelle Transport Along Microtubule (GO:0072386)	0.0140826	1	2	5	KIF3A, KIFAP3	up	in_20
Lipid Translocation (GO:0034204)	0.0141351	1	5	13	ATP8A2, ATP11B, ATP11A, ABCC1, ATP9A	down	ex_21
Nucleosome Organization (GO:0034728)	0.0141562	1	7	21	SMARCA4, KAT6B, CHD1, SMARCC1, ATRX, RSF1, SETD2	down	in_15
Monoatomic Anion Transmembrane Transport (GO:0098656)	0.0141783	1	5	14	GABRB1, ANO5, ANO6, CLCN3, LRRC8D	down	OPC_07
Cellular Response To Unfolded Protein (GO:0034620)	0.0141788	1	4	8	PRKN, PACRG, TM7SF3, DAB2IP	down	ex_22
Regulation Of Cell Migration (GO:0030334)	0.0141879	1	11	125	PRKCA, DACH1, MAGI2, NTRK3, SYNE2, APC, MACF1, PPP3CA, CTNNA2, NAV3, ERBB4	up	endothelial_25
Mitochondrion Transport Along Microtubule (GO:0047497)	0.0141895	1	4	8	HIF1A, LRPPRC, OPA1, NEFL	up	ex_01
Positive Regulation Of Amyloid Precursor Protein Catabolic Process (GO:1902993)	0.0141895	1	4	8	ROCK2, CLU, RANBP9, PICALM	up	ex_01
Negative Regulation Of Wound Healing (GO:0061045)	0.0141895	1	4	8	SLC12A2, SERPINE2, PTEN, CLASP2	up	ex_01
Negative Regulation Of Intrinsic Apoptotic Signaling Pathway (GO:2001243)	0.0142011	1	6	19	PPIA, CLU, SOD2, DNAJA1, TPT1, NDUFA13	up	ex_11
Positive Regulation Of Peptidyl-Serine Phosphorylation (GO:0033138)	0.0142072	1	4	19	HSP90AA1, APP, FNIP2, HSP90AB1	up	in_15
Regulation Of Rho Protein Signal Transduction (GO:0035023)	0.0142382	1	8	23	ARHGAP35, MCF2L, STARD13, ARHGEF28, FLCN, ARRB1, OPHN1, EPS8L2	down	ex_23
Positive Regulation Of mRNA Processing (GO:0050685)	0.0142577	1	3	9	CLNS1A, RBMX, CELF4	down	in_27
mRNA 3'-End Processing (GO:0031124)	0.0142817	1	7	10	CPSF6, RPRD2, WDR33, APP, CSTF3, CDC73, SCAF8	up	OPC_07
Positive Regulation Of Cellular Component Organization (GO:0051130)	0.0143256	1	7	43	CLU, NRG1, BRK1, DCTN1, SUMO1, BNIP3, RACK1	up	ex_22
Negative Regulation Of Macromolecule Biosynthetic Process (GO:0010558)	0.0143256	1	7	43	DACH1, TMEFF2, DDX3X, FXR1, GAPDH, ENC1, RACK1	up	ex_22
Positive Regulation Of Dephosphorylation (GO:0035306)	0.0143508	1	5	14	DYNLL1, PPIA, CALM2, CALM3, CALM1	up	ex_11
Positive Regulation Of Cellular Component Organization (GO:0051130)	0.0143724	1	7	37	CLU, VCP, TMEM30A, CLIP3, DCTN1, SUMO1, BNIP3	up	ex_23
Regulation Of Translational Initiation (GO:0006446)	0.0143724	1	7	37	NCBP1, EIF2AK3, EIF1B, CSDE1, EIF5, EIF4A2, PAIP1	up	ex_23
Positive Regulation Of Epithelial Cell Migration (GO:0010634)	0.0143785	1	4	26	CAPN7, MTOR, RAB11A, PRKD1	up	in_27
Regulation Of Supramolecular Fiber Organization (GO:1902903)	0.0144124	1	3	9	HSPA8, MAP1A, MAP1B	up	ex_22
Negative Regulation Of Supramolecular Fiber Organization (GO:1902904)	0.0144333	1	10	33	PIK3CA, HDGFL3, CLU, MAP2, SNCA, TUBB4A, CLIP3, PFDN2, STMN1, STMN2	up	ex_06
Positive Regulation Of Double-Strand Break Repair Via Nonhomologous End Joining (GO:2001034)	0.0144935	1	3	5	PRKDC, SHLD2, KMT5B	down	ex_21
Regulation Of Retrograde Transport, Endosome To Golgi (GO:1905279)	0.0144935	1	3	5	PRKN, EIPR1, ATP9A	down	ex_21
Eye Photoreceptor Cell Differentiation (GO:0001754)	0.0144935	1	3	5	SDK2, STAT3, DSCAM	down	ex_21
Embryonic Appendage Morphogenesis (GO:0035113)	0.0144935	1	3	5	SKI, FBXW4, PTCH1	down	ex_21
Regulation Of Cell Differentiation (GO:0045595)	0.0145363	1	10	64	GATAD2B, RUNX2, MOSMO, CDK5R1, DDX5, YWHAG, NREP, YWHAH, OCIAD1, HSP90AB1	up	ex_23
G2/M Transition Of Mitotic Cell Cycle (GO:0000086)	0.014544	1	5	13	CCDC57, DNM2, LATS1, CDK14, PPME1	down	in_20
Establishment Of Protein Localization To Chromosome (GO:0070199)	0.0145481	1	4	4	MACROH2A1, NIPBL, ZNF827, POT1	down	ex_02
rRNA Transcription (GO:0009303)	0.0145481	1	4	4	MARS1, GTF3C1, TAF1B, SPIN1	down	ex_02
Negative Regulation Of cAMP-mediated Signaling (GO:0043951)	0.0145481	1	4	4	MGRN1, PDE3B, PDE2A, UBE2B	down	ex_02
Cellular Response To ATP (GO:0071318)	0.0145481	1	4	4	SSH1, HSP90B1, TAF1, P2RX7	down	ex_02
Intracellular Copper Ion Homeostasis (GO:0006878)	0.014593	1	2	3	ARF1, PRNP	up	ex_23
Positive Regulation Of Cellular Extravasation (GO:0002693)	0.014593	1	2	3	CD47, THY1	up	ex_23
Membrane Biogenesis (GO:0044091)	0.014593	1	2	3	CLIP3, SERINC1	up	ex_23
Regulation Of Establishment Of Protein Localization To Mitochondrion (GO:1903747)	0.014593	1	2	3	DNAJA1, PRKN	up	ex_23
Positive Regulation Of Intracellular Steroid Hormone Receptor Signaling Pathway (GO:0033145)	0.014593	1	2	3	PAK1, LMO3	up	ex_23
Intrinsic Apoptotic Signaling Pathway In Response To Oxidative Stress (GO:0008631)	0.014593	1	2	3	PDCD10, STK24	up	ex_23
Negative Regulation Of Amyloid Fibril Formation (GO:1905907)	0.014593	1	2	3	PFDN2, CLU	up	ex_23
Negative Regulation Of Mitochondrial Fusion (GO:0010637)	0.014593	1	2	3	PRKN, BNIP3	up	ex_23
Positive Regulation Of Mitophagy In Response To Mitochondrial Depolarization (GO:0098779)	0.014593	1	2	3	PRKN, OPTN	up	ex_23
7-Methylguanosine RNA Capping (GO:0009452)	0.014593	1	2	3	RNMT, NCBP1	up	ex_23
NADH Metabolic Process (GO:0006734)	0.014593	1	2	3	VCP, MDH1	up	ex_23
Protein O-linked Glycosylation (GO:0006493)	0.0146258	1	15	38	GALNT7, GALNT2, TET3, DPM1, GALNTL6, GALNT13, GALNT17, GALNT18, MGAT5B, ST3GAL2, FKTN, ST3GAL3, GALNT9, ST6GAL1, XXYLT1	down	ex_06
Negative Regulation Of Hippo Signaling (GO:0035331)	0.0146426	1	3	7	DLG5, WWC2, SHANK2	down	in_26
Protein N-linked Glycosylation Via Asparagine (GO:0018279)	0.0146426	1	3	7	DPM1, UGGT2, UGGT1	down	in_26
Morphogenesis Of An Epithelium (GO:0002009)	0.0146426	1	3	7	KDM2B, AHI1, NPHP3	down	in_26
Copper Ion Homeostasis (GO:0055070)	0.0146857	1	2	4	APP, XIAP	up	in_15
Regulation Of Store-Operated Calcium Entry (GO:2001256)	0.0146857	1	2	4	HOMER1, SARAF	up	in_15
Regulation Of Megakaryocyte Differentiation (GO:0045652)	0.0146857	1	2	4	L3MBTL1, MTURN	up	in_15
Type II Interferon-Mediated Signaling Pathway (GO:0060333)	0.0146857	1	2	4	STAT1, IFNGR2	up	in_15
Protein Localization To Endosome (GO:0036010)	0.0146857	1	2	4	TMEM30A, VPS35	up	in_15
Positive Regulation Of Intracellular Protein Transport (GO:0090316)	0.0147193	1	15	58	PINK1, RAN, PDCD10, PRNP, PIK3R1, VAMP2, PIN1, IPO5, ITGB1BP1, SAR1B, OAZ1, TMEM30A, CSNK2A2, SORL1, HDAC3	up	ex_06
mRNA Polyadenylation (GO:0006378)	0.014769	1	6	8	APP, PNPT1, CSTF3, CDC73, WDR33, SCAF8	up	OPC_07
RNA Stabilization (GO:0043489)	0.014769	1	6	8	FUS, TAF15, THRAP3, IREB2, HNRNPU, LARP1	up	OPC_07
Positive Regulation Of Protein Phosphorylation (GO:0001934)	0.0147841	1	9	76	CALM1, APP, MOB3B, TAB2, HSP90AA1, FNIP2, NTRK2, HSP90AB1, MAPK1	up	in_15
Regulation Of Clathrin-Dependent Endocytosis (GO:2000369)	0.0147886	1	3	5	DGKD, SNAP91, PIK3CB	down	in_20
Smooth Muscle Contraction (GO:0006939)	0.0147886	1	3	5	ROCK1, ROCK2, APBB2	down	in_20
Protein Catabolic Process (GO:0030163)	0.0147914	1	8	23	YME1L1, CAPN2, MANBA, MDM2, OGA, RAB7A, MTOR, MARCHF6	up	astrocytes_18
Blood Circulation (GO:0008015)	0.0148042	1	5	12	GUCY1A1, ROCK1, SGCZ, SOD1, TBC1D8	down	ex_22
Regulation Of AMPA Receptor Activity (GO:2000311)	0.0148042	1	5	12	SHISA6, MINK1, SHISA9, GSG1L, CACNG2	down	ex_22
Cell-Substrate Junction Assembly (GO:0007044)	0.0148042	1	5	12	SORBS1, BCR, CTTN, CDH11, PLEC	down	ex_22
Regulation Of Autophagy (GO:0010506)	0.0148135	1	10	116	STK38L, GPR137B, TBK1, WAC, RPTOR, EP300, FBXW7, RUBCN, GAPDH, MAPK8	up	ex_09
Positive Regulation Of Telomere Maintenance Via Telomere Lengthening (GO:1904358)	0.0148755	1	5	11	XRCC5, HNRNPA2B1, ATM, TNKS, HMBOX1	up	oligodendrocytes_04
Protein Stabilization (GO:0050821)	0.0149035	1	11	86	PRKRA, PFN2, ATP1B1, CLU, NAPG, TBRG1, HSP90AA1, GAPDH, HSP90AB1, SUMO1, GET1	up	ex_22
Regulation Of Receptor Recycling (GO:0001919)	0.0149377	1	2	7	AP1AR, SNCA	up	ex_19
Positive Regulation Of Interferon-Alpha Production (GO:0032727)	0.0149377	1	2	7	DHX36, SETD2	up	ex_19
Endodermal Cell Differentiation (GO:0035987)	0.0149377	1	2	7	RTF1, SETD2	up	ex_19
Negative Regulation Of Exocytosis (GO:0045920)	0.0149377	1	2	7	SNCA, RAB7A	up	ex_19
mRNA Destabilization (GO:0061157)	0.0149941	1	10	22	RC3H1, RC3H2, GIGYF2, AGO4, AGO2, AGO3, FTO, TUT4, METTL16, DIS3L2	down	ex_06
Digestive Tract Development (GO:0048565)	0.0149954	1	3	10	PKD1, PCSK5, NIPBL	down	ex_19
miRNA-mediated Gene Silencing By Inhibition Of Translation (GO:0035278)	0.0149954	1	3	10	RBM4, AGO3, TNRC6A	down	ex_19
Regulation Of Histone Deacetylation (GO:0031063)	0.0149954	1	3	10	ZZZ3, KAT2B, NIPBL	down	ex_19
Regulation Of DNA-templated Transcription (GO:0006355)	0.0149988	1	68	406	ATF1, BAZ2B, MED13, MECP2, KMT2E, ATRX, SMARCA4, EPC1, EPC2, ZHX2, TOX2, PBRM1, ELF2, ZMYND11, MTA3, ZNF382, ZNF37A, CDK5RAP2, NFATC3, KAT6B, KAT6A, NFIX, NSD1, TTC21B, TFDP2, ADNP, HDAC4, APBB2, TRERF1, MAGED1, FUBP3, NR6A1, RSF1, HDX, BPTF, DNM2, THRAP3, KDM5A, ATF7IP2, BICRAL, ZNF652, GLIS1, ZNF644, FOXK2, NPAT, FOXJ3, ZNF609, ZNF780B, WWC1, WWC2, ZFHX3, CHD3, CHD1, NAA16, BRD4, DNMT3A, GON4L, NFAT5, SMARCC1, ZFP90, TSHZ2, SAFB2, ASIC2, TRAK1, CUX1, EP400, SPEN, EHMT1	down	in_15
Protein Modification By Small Protein Conjugation (GO:0032446)	0.0150023	1	46	76	CCAR1, HERC4, HERC3, HERC2, BTRC, RNF144A, FBXL7, ANAPC16, DCUN1D4, DCUN1D1, SMC5, ATG7, USP9X, KLHL2, KLHL3, PCMTD1, SLF2, WWP1, UBE2E2, WWP2, ZNF451, ARIH1, MARCHF6, KLHL24, UBE2B, FBXO11, TRPC4AP, PRKN, UBE2D3, RNF38, RBBP6, PIAS1, MKRN3, BIRC6, MDM2, CUL3, CUL1, SMURF1, NFE2L2, UBA6, UBR3, NSMCE2, FBXL17, HDAC4, CAND1, FBXO9	up	oligodendrocytes_00
Positive Regulation Of Intracellular Transport (GO:0032388)	0.0150299	1	6	14	EIPR1, ICE1, TPR, CEP290, PCNT, BCAS3	down	in_12
Cellular Response To Heat (GO:0034605)	0.0150534	1	3	19	HSP90AA1, HSP90AB1, DHX36	up	ex_19
Protein Targeting To Lysosome (GO:0006622)	0.0150534	1	3	19	NCOA4, RAB7A, CLU	up	ex_19
Positive Regulation Of Carbohydrate Metabolic Process (GO:0045913)	0.0150534	1	3	19	PRKAA2, IRS2, SNCA	up	ex_19
Cell Cycle G2/M Phase Transition (GO:0044839)	0.015082	1	8	16	CCDC57, CDC25B, DNM2, LATS1, PLCB1, TAF2, BRSK2, AKAP8L	down	ex_06
Cilium Organization (GO:0044782)	0.0151103	1	37	95	DYNC2H1, WDPCP, ARMC9, ARMC2, IFT88, CEP83, CIBAR1, CPLANE1, OFD1, CENPJ, INTU, RILPL1, GBF1, WDR19, TRAF3IP1, FAM161A, CEP126, GALNT11, ABLIM1, KIAA0753, PCNT, NEK1, PIBF1, MARK4, TTC17, AHI1, CFAP221, CEP162, MNS1, TTC26, CEP164, CEP290, CCDC57, SCLT1, PKD2, ARL13B, TOGARAM1	down	ex_11
Peptidyl-Tyrosine Modification (GO:0018212)	0.0151107	1	4	18	CLK4, INSR, PTK2, FGFR1	down	ex_19
Regulation Of Cell Differentiation (GO:0045595)	0.0151167	1	5	57	NR1D2, ID2, UQCC2, OCIAD1, HSP90AB1	up	in_26
Regulation Of Supramolecular Fiber Organization (GO:1902903)	0.0151255	1	5	8	CAMSAP1, CAMSAP2, MAP1A, MAPT, MAP1B	down	in_10
Mitotic G2 DNA Damage Checkpoint Signaling (GO:0007095)	0.0151255	1	5	8	FOXN3, TAOK3, TAOK1, CDC14B, BABAM2	down	in_10
Establishment Of Spindle Orientation (GO:0051294)	0.0151255	1	5	8	PAFAH1B1, HTT, NUMA1, MAP4, CDK5RAP2	down	in_10
Regulation Of Nucleotide-Excision Repair (GO:2000819)	0.0151255	1	5	8	SMARCC1, PBRM1, ARID1A, SMARCA4, ARID2	down	in_10
Cell Cycle G2/M Phase Transition (GO:0044839)	0.0151303	1	8	14	CCDC57, CDC25B, DNM2, LATS1, BRSK2, AKAP8L, PPME1, ENSA	down	ex_01
Regulation Of G0 To G1 Transition (GO:0070316)	0.0151303	1	8	14	SMARCC1, PBRM1, ACTL6B, ARID1A, SMARCA4, DAB2IP, BCL7A, DPF3	down	ex_01
Regulation Of Actin Filament Bundle Assembly (GO:0032231)	0.0151303	1	8	14	TSC1, MTSS1, SHANK1, SHANK3, PRKN, ROCK1, ALMS1, SYNPO	down	ex_01
Self Proteolysis (GO:0097264)	0.0151892	1	2	3	CARD8, NLRP1	down	microglia_13
Positive Regulation Of Monocyte Differentiation (GO:0045657)	0.0151892	1	2	3	CD74, ZFP36L1	down	microglia_13
Regulation Of Store-Operated Calcium Entry (GO:2001256)	0.0151892	1	2	3	CD84, SARAF	down	microglia_13
T-helper 1 Type Immune Response (GO:0042088)	0.0151892	1	2	3	IL18, TLR4	down	microglia_13
Positive Regulation Of Myeloid Leukocyte Mediated Immunity (GO:0002888)	0.0151892	1	2	3	ITGB2, ITGAM	down	microglia_13
Regulation Of Mast Cell Activation (GO:0033003)	0.0151892	1	2	3	LYN, CD84	down	microglia_13
Establishment Of Epithelial Cell Polarity (GO:0090162)	0.0152035	1	5	11	PARD3, SIPA1L3, MYO9A, OPHN1, MYO18A	down	ex_23
Positive Regulation Of Protein Modification Process (GO:0031401)	0.0152254	1	7	46	CALM1, PELI2, TAOK1, STK4, NTRK3, LIMCH1, NPTN	down	in_28
Positive Regulation Of Cation Channel Activity (GO:2001259)	0.0152753	1	2	14	STAC2, TMSB4X	up	ex_24
Regulation Of Developmental Growth (GO:0048638)	0.0153	1	4	12	MBD5, DNM2, PLCB1, MFSD2A	down	endothelial_25
Regulation Of Multicellular Organismal Development (GO:2000026)	0.0153246	1	9	18	YEATS2, KAT6A, YY1, DHX36, INSR, CCSAP, ZZZ3, INO80D, EHMT1	down	in_08
Regulation Of Cell-Matrix Adhesion (GO:0001952)	0.0153322	1	8	28	TSC1, PIK3CB, EPHA3, ROCK1, ROCK2, NEXMIF, MINK1, MACF1	down	in_20
Regulation Of Nervous System Process (GO:0031644)	0.0153385	1	7	11	SLC8A2, SLC8A3, TMEM108, DLGAP2, NPTXR, DLGAP1, DLGAP4	down	ex_11
Negative Regulation Of Kinase Activity (GO:0033673)	0.0153823	1	8	24	PPIA, ITGB1BP1, YWHAG, PARK7, THY1, SNCA, IRS2, CAMK2N1	up	ex_06
Nucleotide-Excision Repair (GO:0006289)	0.0154696	1	4	17	RAD23B, COMMD1, GTF2H2, POLD3	down	ex_24
Protein Insertion Into Mitochondrial Membrane (GO:0051204)	0.0155185	1	3	8	HSP90AA1, HSPA4, MTCH1	up	ex_23
Glutamate Metabolic Process (GO:0006536)	0.0155185	1	3	8	OAT, GLS, GCLM	up	ex_23
Calcium-Ion Regulated Exocytosis (GO:0017156)	0.0155185	1	3	8	SYT4, SYT11, VAMP2	up	ex_23
Cellular Response To Hormone Stimulus (GO:0032870)	0.0155627	1	7	23	CTSB, NCOA3, UBE2L3, SLIT1, BCAS3, STAT5B, STAT3	down	ex_21
Regulation Of Peptidyl-Threonine Phosphorylation (GO:0010799)	0.0155676	1	3	14	CALM2, CALM1, RPTOR	up	ex_09
Axon Extension (GO:0048675)	0.0155676	1	3	14	HSP90AA1, HSP90AB1, MAP1B	up	ex_09
Regulation Of Microtubule Polymerization Or Depolymerization (GO:0031110)	0.0155676	1	3	14	MAP1B, STMN1, STMN2	up	ex_09
Regulation Of Metal Ion Transport (GO:0010959)	0.0155676	1	3	14	SPTBN4, SRI, YWHAH	up	ex_09
Protein-Containing Complex Assembly (GO:0065003)	0.0155778	1	11	82	VAMP2, KIFAP3, PTGES3, CLU, REPS2, NSG2, TBCA, PICALM, TCF4, HSP90AA1, HSP90AB1	up	in_12
Regulation Of Cell Cycle (GO:0051726)	0.0156034	1	12	98	HNRNPU, UHMK1, UCHL5, ANAPC10, PRKACA, RACK1, MORF4L1, TBRG1, EIF4G2, SON, DYNLT3, HSP90AB1	up	ex_22
Regulation Of Nervous System Process (GO:0031644)	0.0156382	1	3	5	APP, TMEM108, DLGAP1	down	astrocytes_05
Regulation Of Nervous System Development (GO:0051960)	0.0156501	1	5	11	LGI4, SIRT2, DOCK7, FXR1, PTPRZ1	up	astrocytes_18
DNA Geometric Change (GO:0032392)	0.0156501	1	5	11	RAD50, HNRNPA2B1, WRN, DHX36, ASCC3	up	astrocytes_18
Protein K11-linked Ubiquitination (GO:0070979)	0.0156501	1	5	11	UBE2H, UBE2B, ANAPC5, UBE2D3, CDC27	up	astrocytes_18
Positive Regulation Of JNK Cascade (GO:0046330)	0.0157603	1	7	21	APP, MINK1, TRAF3, DAB2IP, SH3RF3, MAPKBP1, SH3RF1	down	ex_22
Regulation Of Peptidyl-Threonine Phosphorylation (GO:0010799)	0.0157793	1	5	13	BMP7, CALM2, CALM1, PRKAG2, STOX1	down	astrocytes_05
Regulation Of Trans-Synaptic Signaling (GO:0099177)	0.0157793	1	5	13	GRID1, NRG3, GRIA2, CACNA1B, LRRC4C	down	astrocytes_05
Regulation Of Cyclin-Dependent Protein Serine/Threonine Kinase Activity (GO:0000079)	0.0157815	1	7	21	CCNG2, CCNT2, CCNI, CCNH, CCNY, PTEN, IPO7	up	ex_01
Negative Regulation Of Transport (GO:0051051)	0.0157815	1	7	21	NDFIP1, NDFIP2, EPHA3, MTMR2, PTEN, SNX3, ITGAV	up	ex_01
Proton Motive Force-Driven ATP Synthesis (GO:0015986)	0.0157815	1	7	21	NDUFB6, NDUFV2, ATP5MG, NDUFA5, ATP5MC3, ATP5MC2, ATP5F1C	up	ex_01
Positive Regulation Of B Cell Activation (GO:0050871)	0.0157839	1	4	11	IL7, TRAPPC13, MEF2C, TNFSF13B	up	ex_02
mRNA Transport (GO:0051028)	0.0158699	1	3	21	YTHDC1, CASC3, FMR1	up	in_26
Negative Regulation Of Transcription By RNA Polymerase II (GO:0000122)	0.0158758	1	79	240	GATAD2B, GTF2IRD1, ZNF398, BACH2, MTA3, CREBBP, ZBTB7A, NR2F1, BIN1, ZNF254, ZNF133, ZNF131, CTBP1, NCOR2, RARB, CTCF, MECP2, ATXN1, WWP2, DAB2IP, NFIC, ZNF337, MYT1L, ZNF568, SEMA4D, SKI, YEATS2, ZNF439, NFIX, MACROH2A1, NSD1, RBBP4, TRAF6, MDM2, GLIS1, GLIS3, KCNIP3, DNMT3A, FNIP1, ZFP90, HDAC4, FHL2, TCP10L, ZBTB46, CXXC5, HDAC8, ZNF846, SMARCA4, APBB2, TCERG1, ZBTB4, PDE2A, HIVEP1, ZNF587B, NFX1, CC2D1A, ZMYM5, PER3, N4BP2L2, CUX1, SUFU, PRKN, ARID4B, BPTF, SREBF2, DLG1, LRRFIP1, WWC1, WWC2, WWC3, PSEN1, DEAF1, SMURF2, ETV6, CHD8, SPEN, KDM2B, TAF1, FLCN	down	ex_01
Positive Regulation Of Synaptic Transmission (GO:0050806)	0.0159411	1	6	32	DTNBP1, NRXN1, GRIK2, ADCY8, TSHZ3, NPTN	up	in_10
Positive Regulation Of DNA Repair (GO:0045739)	0.0159574	1	11	41	SPIDR, BABAM2, SLF2, PBRM1, ACTL6B, FAM168A, SPIRE2, SMARCD3, SMCHD1, DPF1, DPF3	down	ex_22
Regulation Of Alternative mRNA Splicing, Via Spliceosome (GO:0000381)	0.0159586	1	7	19	RBFOX2, NSRP1, FXR1, TIA1, WTAP, DDX5, TRA2B	up	astrocytes_18
Endosomal Transport (GO:0016197)	0.015997	1	25	54	ANKFY1, ZFYVE16, TMCC1, STX16, STX12, SNX27, DENND5A, REPS2, ITSN1, ITSN2, CLEC16A, CCDC93, HEATR5B, PIKFYVE, HEATR5A, RAB7A, VPS35L, SNX2, VPS53, RAB6A, SPAG9, SORT1, GBF1, ALMS1, ERC1	up	OPC_07
Carbohydrate Biosynthetic Process (GO:0016051)	0.0160687	1	4	9	EXT1, EXT2, ST6GALNAC5, ST3GAL2	down	ex_21
Limb Morphogenesis (GO:0035108)	0.0160687	1	4	9	FBXW4, PTCH1, PCSK5, SKI	down	ex_21
Heparan Sulfate Proteoglycan Biosynthetic Process (GO:0015012)	0.0160687	1	4	9	XYLT1, HS2ST1, EXT1, EXT2	down	ex_21
Positive Regulation Of Developmental Process (GO:0051094)	0.0161009	1	18	88	SMARCA4, INSR, NCOA3, PBRM1, DAB2IP, ZBTB16, PRKN, KMT5B, PSEN1, SMURF2, RBM19, SHANK1, BRMS1L, SHANK3, ARID1A, SHLD2, SMARCD3, CAMK2B	down	ex_21
Regulation Of Stress Fiber Assembly (GO:0051492)	0.0161113	1	7	23	TSC1, ROCK1, ROCK2, TJP1, CCDC88A, EVL, ALMS1	down	in_20
Aerobic Electron Transport Chain (GO:0019646)	0.0161165	1	5	23	NDUFS2, CYCS, UQCR10, NDUFA9, UQCRH	up	ex_21
Positive Regulation Of Macromolecule Metabolic Process (GO:0010604)	0.016119	1	10	80	PDCD10, PPARGC1A, HIF1A, RIPK1, CD46, MITF, SLC38A2, ATP13A2, GSK3B, VPS35	up	in_08
Oligosaccharide Metabolic Process (GO:0009311)	0.0161493	1	5	11	ST6GAL2, MANBA, ST6GALNAC5, FUT8, ST3GAL6	down	ex_17
Intracellular Iron Ion Homeostasis (GO:0006879)	0.0161834	1	3	11	NDFIP1, FTL, FTH1	up	in_15
Negative Regulation Of Amyloid-Beta Formation (GO:1902430)	0.0161834	1	3	11	NTRK2, RTN4, CLU	up	in_15
Regulation Of Autophagy (GO:0010506)	0.016196	1	20	109	ATP6V1E1, RRAGB, VPS29, PLK2, ATF6, ATP6V1B2, ATP6V1C1, UCHL1, ATP6V1G1, ATP6V1G2, SVIP, EEF1A2, EEF1A1, ATP6V0C, ATP6V1D, PSAP, EIF4E, VDAC1, GAPDH, BNIP3	up	ex_11
Regulation Of Cell Cycle G1/S Phase Transition (GO:1902806)	0.016203	1	4	24	APC, SMARCC1, ARID1A, TMEM14B	up	endothelial_25
Plasma Membrane Bounded Cell Projection Assembly (GO:0120031)	0.0163122	1	19	94	CCDC88A, DZIP1, NUDCD3, CPLANE1, MTSS1, RAPGEF2, C2CD3, SEPTIN6, ABLIM1, NPHP3, PCNT, MINK1, ARL3, PIBF1, IFT43, CEP164, CCDC57, SCLT1, TOGARAM1	down	in_20
Lipopolysaccharide-Mediated Signaling Pathway (GO:0031663)	0.0163653	1	3	8	LYN, IL18, TLR4	down	microglia_13
Regulation Of Actin Cytoskeleton Reorganization (GO:2000249)	0.0163653	1	3	8	NOTCH2, ARHGDIB, BCAS3	down	microglia_13
Leukocyte Cell-Cell Adhesion (GO:0007159)	0.0163653	1	3	8	PECAM1, ITGB2, OLR1	down	microglia_13
Cellular Response To Amino Acid Starvation (GO:0034198)	0.0163989	1	3	15	EIF2AK3, MTOR, PRKD1	up	in_27
Calcium Ion Transport (GO:0006816)	0.0164052	1	19	45	TRPC4AP, NALCN, TRPC5, MICU1, PSEN1, CACNA1D, TRPM2, ATP2B4, ATP2B2, P2RX7, RYR3, SLC24A4, CAMK2A, PKD2, SLC8A2, SLC8A3, CACNG8, FYN, CACNG3	down	ex_01
Regulation Of Sprouting Angiogenesis (GO:1903670)	0.0164674	1	4	9	PPP1R16B, EPN2, TJP1, PIK3CB	down	in_20
Regulation Of Establishment Or Maintenance Of Cell Polarity (GO:0032878)	0.0164674	1	4	9	RIPOR2, ROCK1, ROCK2, RUFY3	down	in_20
Synaptic Vesicle Localization (GO:0097479)	0.0164674	1	4	9	TMEM230, DNM2, SYNDIG1, SPG11	down	in_20
Cytosolic Pattern Recognition Receptor Signaling Pathway (GO:0002753)	0.0164865	1	2	7	CLPB, TRAF6	down	ex_30
Gluconeogenesis (GO:0006094)	0.0164865	1	2	7	MDH2, SLC39A14	down	ex_30
Heterophilic Cell-Cell Adhesion Via Plasma Membrane Cell Adhesion Molecules (GO:0007157)	0.0166079	1	3	10	TENM4, GRID2, ALCAM	up	ex_17
Regulation Of Neuron Projection Development (GO:0010975)	0.0166129	1	13	62	PTPN9, ARHGAP35, ITM2C, ABL2, LRRC4C, MT3, CAMK1D, PLPPR5, CRMP1, PTN, CHN1, CTNNA2, FBXO7	down	OPC_07
Establishment Of Protein Localization To Plasma Membrane (GO:0061951)	0.0166234	1	7	19	BBS1, RAB10, VAMP2, NECTIN3, MACF1, RILPL1, GGA2	down	ex_17
Nuclear Export (GO:0051168)	0.0166569	1	13	22	RANBP17, NUP214, NEMF, NUP98, ATXN1, NUP153, RANGAP1, POM121, XPO1, TPR, POM121C, XPO7, XPO6	down	ex_02
Chaperone Cofactor-Dependent Protein Refolding (GO:0051085)	0.0166964	1	2	8	DNAJC7, ERO1A	up	in_26
Positive Regulation Of Cyclin-Dependent Protein Kinase Activity (GO:1904031)	0.0166964	1	2	8	HSP90AB1, PROX1	up	in_26
Positive Regulation Of Receptor Signaling Pathway Via JAK-STAT (GO:0046427)	0.0166964	1	2	8	OCIAD1, CRLF3	up	in_26
Striated Muscle Tissue Development (GO:0014706)	0.0167002	1	2	3	BMP7, SGCD	down	astrocytes_18
Regulation Of Chemokine (C-C Motif) Ligand 5 Production (GO:0071649)	0.0167002	1	2	3	DDX3X, MAVS	down	astrocytes_18
Positive Regulation Of Cholesterol Metabolic Process (GO:0090205)	0.0167002	1	2	3	SREBF2, FGF1	down	astrocytes_18
Axon Regeneration (GO:0031103)	0.0167002	1	2	3	TNC, MAPK8IP3	down	astrocytes_18
Synapse Organization (GO:0050808)	0.016775	1	7	32	PLXND1, APBB2, ANK3, PPFIBP1, DNM3, PTPRD, CDC42	down	endothelial_25
Regulation Of Protein Phosphorylation (GO:0001932)	0.0167849	1	7	95	PPP2CA, RAC1, TNIK, PRNP, HSP90AA1, LIMCH1, SOD1	up	ex_19
Potassium Ion Import Across Plasma Membrane (GO:1990573)	0.0168352	1	3	9	KCNJ6, ATP1B1, KCNJ3	up	in_12
Regulation Of Regulated Secretory Pathway (GO:1903305)	0.0168352	1	3	9	SYN1, PREPL, SYT11	up	in_12
Regulation Of Mitochondrial Membrane Permeability (GO:0046902)	0.0169496	1	5	7	CAMK2A, SPG7, THEM4, BCL2L1, BCL2	down	ex_01
Positive Regulation Of Muscle Cell Differentiation (GO:0051149)	0.0169498	1	2	4	NRG1, RBM4	down	ex_19
Regulation Of Bone Remodeling (GO:0046850)	0.0169498	1	2	4	SUCO, SYT7	down	ex_19
Stem Cell Development (GO:0048864)	0.0169498	1	2	4	TAPT1, NRG1	down	ex_19
Negative Regulation Of DNA-templated Transcription (GO:0045892)	0.0169566	1	43	258	GATAD2B, EZH1, ZNF254, MECP2, PPARD, ZBTB20, FOXN3, NFKB1, SCMH1, DLX1, SUFU, RXRA, MORC3, LRRFIP1, WWC2, BMP6, LDB2, GTF2IRD1, ZNF133, ZNF131, CTBP2, NCOR2, ZEB2, WWP2, NFIC, YEATS2, ZNF318, TFDP2, TPR, DNMT3A, ZC3H8, FNIP1, HDAC4, APBB2, BCL11A, TCERG1, MAGED1, PROX1, RSF1, CUX1, BPTF, NR2C2, KDM2B	down	in_20
Positive Regulation Of Cytokine Production Involved In Immune Response (GO:0002720)	0.0170347	1	3	7	HLA-A, HLA-E, SLC7A5	down	endothelial_25
Negative Regulation Of Exocytosis (GO:0045920)	0.0170347	1	3	7	PRKN, IL1RAPL1, STXBP6	down	endothelial_25
Cardiac Muscle Tissue Morphogenesis (GO:0055008)	0.0170347	1	3	7	TGFBR3, ENG, TPM1	down	endothelial_25
Detection Of Mechanical Stimulus (GO:0050982)	0.017081	1	3	7	CTNNB1, PKD2, PTK2	down	ex_09
Positive Regulation Of Phosphatidylinositol 3-Kinase Activity (GO:0043552)	0.017081	1	3	7	PTK2, AMBRA1, PTK2B	down	ex_09
Positive Regulation Of Nervous System Development (GO:0051962)	0.0171341	1	4	13	SYNDIG1, SPEN, GRID2, DLG5	down	in_26
Response To Unfolded Protein (GO:0006986)	0.0171531	1	4	18	HSP90AA1, OPTN, HSP90AB1, HSPH1	up	ex_17
Cell-Cell Adhesion Via Plasma-Membrane Adhesion Molecules (GO:0098742)	0.0171734	1	3	40	LRFN5, CLDN12, PKD1	up	ex_24
Positive Regulation Of Peptidyl-Serine Phosphorylation (GO:0033138)	0.0172487	1	4	26	HSP90AA1, HSP90AB1, RPTOR, TBK1	up	ex_09
Chromatin Remodeling (GO:0006338)	0.0173022	1	14	93	SMARCA4, IWS1, ZNF827, SRPK2, BAZ2A, BAZ2B, MYSM1, KAT2B, NPM2, MBD2, BPTF, RNF168, KDM4B, KDM2B	down	in_26
Negative Regulation Of Transport (GO:0051051)	0.0173517	1	3	20	RAB7A, ARL6IP5, SNCA	up	ex_19
Axonogenesis (GO:0007409)	0.0173676	1	8	85	CCK, CNTN4, TNR, PAK3, HSP90AA1, SPTBN4, MAP1B, HSP90AB1	up	ex_09
Protein Localization To Membrane (GO:0072657)	0.0174061	1	11	39	SH3GLB1, TNIK, ROCK1, CD81, CAPN3, ANK3, FERMT2, RDX, BRAF, SPTBN1, RAB10	down	oligodendrocytes_00
Positive Regulation Of Protein Metabolic Process (GO:0051247)	0.0174101	1	18	75	SSB, MTPN, APP, RPL5, OAZ1, FXR1, NPM1, RANBP9, NDUFA13, RBX1, CLU, NSF, HSP90AA1, DDX3X, SORL1, STUB1, RPS4X, VPS35	up	ex_06
Positive Regulation Of Endocytosis (GO:0045807)	0.0174196	1	7	20	CALY, CLU, SNCA, CDC42, CLIP3, CD47, FLOT1	up	ex_06
Negative Regulation Of Cell Death (GO:0060548)	0.0174196	1	7	20	CHGA, PINK1, PARK7, SNCA, SORL1, BNIP3, VPS35	up	ex_06
Regulation Of Mitochondrial Membrane Potential (GO:0051881)	0.0174196	1	7	20	SOD1, PINK1, SPART, PARK7, UBB, ATP5IF1, ARL6IP5	up	ex_06
Regulation Of Programmed Cell Death (GO:0043067)	0.0174578	1	7	69	ASAH1, STAT1, BRD8, CLU, TM7SF3, HSP90AA1, RTN4	up	ex_09
Regulation Of Amyloid-Beta Formation (GO:1902003)	0.0174697	1	2	15	GGA3, LRRTM3	up	ex_24
Regulation Of RNA Metabolic Process (GO:0051252)	0.0174984	1	6	37	RC3H2, CLK4, SON, RASA1, MBNL1, MBNL2	up	ex_17
Positive Regulation Of Cell Junction Assembly (GO:1901890)	0.0175663	1	12	25	NRG1, TSC1, LIMS1, ROCK1, PTPRJ, NPHP4, SYNDIG1, NELL1, CLSTN2, EPHB1, EPHB2, LRRC4B	down	ex_01
Regulation Of Ubiquitin-Dependent Protein Catabolic Process (GO:2000058)	0.0175794	1	4	18	TAF1, UBE3A, PTEN, RPL17	down	in_28
Negative Regulation Of ERK1 And ERK2 Cascade (GO:0070373)	0.0176041	1	4	12	PTPN1, PTPN2, RANBP9, DLG1	up	microglia_13
Regulation Of Cellular Localization (GO:0060341)	0.0176487	1	6	18	GSN, MMD2, KDM1A, MAP2, UFL1, TPR	down	astrocytes_05
Inorganic Cation Import Across Plasma Membrane (GO:0098659)	0.0176892	1	6	32	SLC12A5, CLU, ATP1A1, CACNA1C, SCN1A, KCNJ3	up	ex_21
Inorganic Cation Transmembrane Transport (GO:0098662)	0.0176909	1	7	96	SLC12A2, KCNB2, TMCO1, ATP5F1B, CLU, ATP1A1, ATP6V0C	up	ex_19
Organic Substance Transport (GO:0071702)	0.0177991	1	18	49	RUFY1, ABCA3, RAB7A, SLC22A10, SCAMP5, CACNA1D, ABCC1, ABCB9, ITPR1, TRPC1, CEP290, ATP2B2, PKD1, CAMK2A, PKD2, CACNG8, FYN, CACNG3	down	ex_06
Regulation Of Double-Strand Break Repair Via Nonhomologous End Joining (GO:2001032)	0.0179132	1	5	8	SHLD2, POT1, MRNIP, SMCHD1, KMT5B	down	ex_06
Positive Regulation Of Cellular Component Biogenesis (GO:0044089)	0.0179203	1	6	35	NRG1, PFN2, CLU, BRK1, SUMO1, RACK1	up	ex_22
Cell-Cell Adhesion Via Plasma-Membrane Adhesion Molecules (GO:0098742)	0.0179627	1	12	47	KIRREL3, CDH2, SDK1, CDH11, MMP24, ALCAM, LRRC4B, ADGRL1, TENM2, PTPRS, IGSF21, DSCAML1	down	ex_22
Regulation Of Macromolecule Metabolic Process (GO:0060255)	0.017996	1	10	50	APP, MTMR2, ROCK2, NRG1, FUBP1, RASA1, CDK6, SORT1, NELL1, HMG20A	up	ex_02
Transcription By RNA Polymerase III (GO:0006383)	0.0180143	1	3	10	GTF3A, GTF3C1, RO60	down	ex_24
Positive Regulation Of Release Of Sequestered Calcium Ion Into Cytosol (GO:0051281)	0.0180143	1	3	10	PDPK1, CEMIP, PKD2	down	ex_24
Regulation Of Establishment Of Planar Polarity (GO:0090175)	0.0180143	1	3	10	RHOA, SMURF2, NPHP3	down	ex_24
Regulation Of Translation (GO:0006417)	0.0180952	1	12	100	EIF1, EIF5, FXR1, ELP4, MTG1, ENC1, RACK1, EIF4G2, DDX3X, EIF4H, GAPDH, EIF4A2	up	ex_22
protein-RNA Complex Assembly (GO:0022618)	0.0181144	1	14	69	RPSA, SRSF5, RPL10, RPS27, EIF5, RPS28, RPL6, RPS15, RPL38, RPS14, HSP90AA1, PTGES3, STRAP, HSP90AB1	up	ex_11
Regulation Of Cell Division (GO:0051302)	0.0181611	1	6	20	YEATS2, CALM2, CALM1, BLM, KLHL13, KIF13A	down	OPC_07
Negative Regulation Of Apoptotic Process (GO:0043066)	0.0182076	1	16	127	HNRNPK, TMEM14A, CLU, CFL1, DNAJB6, DNAJA1, PDCD10, ARL6IP1, TSC22D1, PTMA, PRKN, HSPA9, RASA1, IL7, VDAC1, BNIP3	up	ex_23
Negative Regulation Of Neuron Death (GO:1901215)	0.0182228	1	6	23	RASA1, CLU, PPARGC1A, SNCA, MEF2C, SORL1	up	ex_02
Positive Regulation Of T Cell Chemotaxis (GO:0010820)	0.0182353	1	2	4	ADAM17, STK39	up	ex_17
Autophagosome Membrane Docking (GO:0016240)	0.0182353	1	2	4	ATP2A2, CALM1	up	ex_17
Regulation Of miRNA Metabolic Process (GO:2000628)	0.0182353	1	2	4	DDX5, RC3H2	up	ex_17
Glycogen Metabolic Process (GO:0005977)	0.0182353	1	2	4	GBE1, UGP2	up	ex_17
Regulation Of Cdc42 Protein Signal Transduction (GO:0032489)	0.0182353	1	2	4	NELL1, RIT2	up	ex_17
Hypotonic Response (GO:0006971)	0.0182353	1	2	4	SLC12A5, STK39	up	ex_17
Glucan Metabolic Process (GO:0044042)	0.0182353	1	2	4	UGP2, GBE1	up	ex_17
Negative Regulation Of Synaptic Transmission (GO:0050805)	0.0182426	1	3	5	STXBP1, HCN1, SHANK2	down	in_15
Cilium Organization (GO:0044782)	0.0182661	1	16	76	DZIP1, NUDCD3, CPLANE1, C2CD3, SEPTIN6, ABLIM1, NPHP3, PCNT, ARL3, PIBF1, MARK4, IFT43, CEP164, CCDC57, SCLT1, TOGARAM1	down	in_20
O-glycan Processing (GO:0016266)	0.0183258	1	4	19	GALNT7, ST6GAL1, GALNT13, GALNT14	down	ex_19
Peptidyl-Proline Modification (GO:0018208)	0.0183271	1	4	8	FKBP1A, PPIA, PIN1, PPID	up	ex_06
Positive Regulation Of Release Of Cytochrome C From Mitochondria (GO:0090200)	0.0183271	1	4	8	MLLT11, PINK1, BNIP3, MOAP1	up	ex_06
Negative Regulation Of Signaling (GO:0023057)	0.0183271	1	4	8	OPRM1, AP1AR, OPTN, HSP90AB1	up	ex_06
mRNA Transcription By RNA Polymerase II (GO:0042789)	0.018341	1	4	10	CREB1, TFCP2, TAF2, HLTF	down	OPC_07
Negative Regulation Of Wnt Signaling Pathway (GO:0030178)	0.0183492	1	3	41	VGLL4, RBMS3, MLLT3	up	ex_24
Regulation Of TOR Signaling (GO:0032006)	0.018363	1	10	17	TSC1, PRKAA2, UBR1, FNIP1, RFFL, WDR59, LARS1, RPTOR, GNA12, RICTOR	up	OPC_07
Negative Regulation Of DNA-templated Transcription (GO:0045892)	0.0183914	1	90	248	DICER1, ATF2, CREBBP, EZH1, MCPH1, ZNF248, USP9X, LIMS1, MECP2, MEF2A, STAT1, STAT3, ZBTB16, FOXP1, ZNF431, UBE2D3, ATN1, FOXO3, ZBTB20, MDM4, MAX, CREM, LCOR, CDC73, ZBTB37, PPM1A, TRIM37, TRIM33, ZMYND8, ZNF608, PEX14, FOXG1, ZBTB1, EPC1, ZHX3, VEGFA, OTUD7B, EP300, MORC3, RUNX1T1, DDX5, PEX2, CHD8, TAF3, DKK3, HNRNPK, CPEB3, RB1, BACH2, LINC-PINT, ZNF148, ZNF131, HIF1A, NFATC3, NCOR1, PHF14, BCLAF1, WWP1, PLCB1, GLI2, SEMA4D, CNOT1, YEATS2, ZNF318, NACC2, WFS1, PHF21A, BCL6, HMBOX1, KLF7, HDAC4, TCP10L, TBL1X, SOX9, PRMT2, NR6A1, CTNNB1, ARID4A, PURA, USP47, ARID5B, CREBZF, SMURF2, NR2C1, TCF7L2, KCTD1, OXSR1, CLOCK, THRB, EHMT1	up	astrocytes_05
Endoplasmic Reticulum To Golgi Vesicle-Mediated Transport (GO:0006888)	0.0183938	1	12	30	RAB2A, TRAPPC11, TRAPPC12, TRAPPC9, COPG2, ERGIC1, SPAST, SEC22A, GBF1, TRIP11, GOPC, ATL2	down	in_10
Aerobic Respiration (GO:0009060)	0.0184242	1	6	20	NDUFB8, NDUFB4, CHCHD10, NDUFA13, UQCRB, UQCRH	up	ex_11
Regulation Of Transmembrane Transport (GO:0034762)	0.0184339	1	3	9	BCL2, NEDD4L, KCNJ3	up	ex_21
Regulation Of Protein Polymerization (GO:0032271)	0.0184984	1	7	14	ARHGAP28, FCHSD2, LATS1, MAPT, CAMSAP1, CAMSAP2, TPPP	down	in_10
Regulation Of RNA Splicing (GO:0043484)	0.0185049	1	7	48	SRRM1, SLC38A2, CLK4, QKI, SON, MBNL1, MBNL2	up	ex_17
Positive Regulation Of Intrinsic Apoptotic Signaling Pathway (GO:2001244)	0.0185067	1	4	10	RPS7, SOD1, UBB, RACK1	up	ex_11
Autophagosome-Lysosome Fusion (GO:0061909)	0.0185165	1	2	4	ATP13A2, PIP4K2A	up	in_08
Negative Regulation Of Phosphatase Activity (GO:0010923)	0.0185165	1	2	4	GSK3B, TIPRL	up	in_08
Positive Regulation Of Fatty Acid Oxidation (GO:0046321)	0.0185165	1	2	4	PPARGC1A, ABCD2	up	in_08
Mitochondrial Fragmentation Involved In Apoptotic Process (GO:0043653)	0.0185165	1	2	4	VPS35, MFF	up	in_08
Regulation Of Protein Autoubiquitination (GO:1902498)	0.0185558	1	2	4	TAF1, RBX1	down	in_28
Nucleotide-Sugar Metabolic Process (GO:0009225)	0.0185558	1	2	4	UGP2, GMDS	down	in_28
Regulation Of Transcription By RNA Polymerase II (GO:0006357)	0.0185632	1	154	446	ATF2, CREBBP, PBX1, BAZ2B, SUPT20H, AGO2, MECP2, DMTF1, ZNF438, ZNF431, ATN1, PIAS1, PIAS2, CREM, ZKSCAN1, FUS, LCOR, ITGA6, CDC73, ATRX, TRIM37, TRIM33, ZMYND8, SMARCA1, ZBTB1, MED12L, EPC1, EPC2, ZHX3, VEGFA, DHX9, OTUD7B, PPP3CA, CRTC3, MORC3, AUTS2, DDX5, ELF2, HNRNPK, ZSCAN5A, NFATC3, NCOR1, KAT2B, PHF14, AEBP2, GTF2I, TTC21B, FGF2, BCL6, ASXL2, HDAC4, TCP10L, TIAL1, TP53BP1, TLR4, NR6A1, PURA, PURG, SEM1, KDM4C, THRAP3, NR2C1, TCF7L2, TCF7L1, OXSR1, CLOCK, KDM3A, THRB, DICER1, RFX4, MRTFA, MLLT10, SETX, EZH1, MCPH1, ZNF248, SS18, USP9X, ZNF236, MEF2A, STAT1, STAT2, STAT3, ZBTB16, FOXP1, UBE2D3, FOXO3, ZBTB20, MDM4, ZNF652, MAX, ZNF644, ZNF621, ZBTB37, ARNT, FOXJ3, PPM1A, ZNF608, FOXG1, CCNC, CCNL2, WWTR1, HIVEP2, UBE2E1, EP300, ATAD2B, ARID2, PEX2, CHD8, CHD2, CHD1, RBM14, SOD2, TAF3, TAF2, CPEB3, RB1, TRRAP, DCAF6, BACH2, LINC-PINT, ZNF148, INO80, HBP1, ZNF131, MYSM1, HIF1A, TCF12, TET2, BCLAF1, GLI2, BRD9, BRD8, SEMA4D, CNOT1, YEATS2, NACC2, WFS1, PHF21A, TNKS, HMBOX1, KLF7, SMARCD3, TBL1X, SOX9, SOX5, ARNT2, CTNNB1, ARID4A, ARID5B, CREBZF, SMURF2, JMY, EHMT1	up	astrocytes_05
Plasma Membrane Bounded Cell Projection Assembly (GO:0120031)	0.0185644	1	14	137	RFX3, BBIP1, CD2AP, MTSS1, RAPGEF6, FGD4, ABLIM2, VCL, NEK1, PIBF1, PARVA, TTC26, CCDC57, GOLPH3	down	ex_19
Regulation Of Proteolysis Involved In Protein Catabolic Process (GO:1903050)	0.0185973	1	2	6	PKD1, PSMD14	up	in_27
Negative Regulation Of Telomere Maintenance (GO:0032205)	0.0185973	1	2	6	TNKS2, RAD50	up	in_27
Internal Peptidyl-Lysine Acetylation (GO:0018393)	0.0186337	1	8	13	CREBBP, KAT2B, YEATS2, TRRAP, EP300, EPC1, EPC2, BRD8	up	astrocytes_05
Regulation Of Ras Protein Signal Transduction (GO:0046578)	0.0186422	1	12	29	DENND4C, RASGRF1, MAPKAP1, RASGEF1A, STARD13, MYO9B, DAB2IP, BCR, OPHN1, RALGPS1, EPHB2, GIT2	down	ex_06
Positive Regulation Of Receptor Signaling Pathway Via JAK-STAT (GO:0046427)	0.0186732	1	6	9	CENPJ, CAMK2A, GHR, PTK2B, PIBF1, JAK2	down	ex_11
DNA-templated DNA Replication Maintenance Of Fidelity (GO:0045005)	0.0186732	1	6	9	ZRANB3, ATRX, ATR, FBH1, BOD1L1, WRN	down	ex_11
Regulation Of Mitotic Cell Cycle Phase Transition (GO:1901990)	0.0186782	1	4	25	SMARCC1, ARID1A, HECW2, TMEM14B	up	endothelial_25
Negative Regulation Of Developmental Process (GO:0051093)	0.0186913	1	15	29	SFMBT1, HUWE1, KANK1, ROCK1, ROCK2, ZNF706, RBBP4, SRGAP2C, CDK6, MAPT, PHF14, OGT, SMARCC1, SUZ12, KLF7	up	OPC_07
Learning (GO:0007612)	0.0186965	1	6	17	INSR, SHANK2, SLC8A3, FYN, ATXN1, EPHB2	down	ex_22
Positive Regulation Of NLRP3 Inflammasome Complex Assembly (GO:1900227)	0.0187084	1	3	8	DDX3X, MAVS, PRKD1	down	astrocytes_18
Organelle Transport Along Microtubule (GO:0072384)	0.0187096	1	11	14	BORCS5, NDE1, LRPPRC, MAPT, PAFAH1B1, RAB1A, HTT, BICD1, RHOT1, KIF5B, RAB6A	up	oligodendrocytes_00
Protein Targeting To Mitochondrion (GO:0006626)	0.0187175	1	6	17	HSP90AA1, HSPA4, GDAP1, PMPCB, MTX2, MTCH1	up	ex_01
Membrane Fusion (GO:0061025)	0.0187175	1	6	17	NSF, GCA, VAPA, VAMP2, NAPA, NAPG	up	ex_01
Regulation Of Amyloid-Beta Formation (GO:1902003)	0.0187175	1	6	17	PRNP, SORL1, PICALM, RTN1, ROCK2, CLU	up	ex_01
Regulation Of Phosphate Metabolic Process (GO:0019220)	0.0187815	1	2	3	PSEN1, SMG6	down	in_26
ER-associated Misfolded Protein Catabolic Process (GO:0071712)	0.0187815	1	2	3	UGGT2, UGGT1	down	in_26
Regulation Of ERAD Pathway (GO:1904292)	0.0187815	1	2	3	USP25, USP13	down	in_26
Axonal Transport (GO:0098930)	0.018783	1	5	26	DCTN1, HIF1A, AP3M2, TMEM108, NEFL	up	ex_22
Negative Regulation Of Cellular Catabolic Process (GO:0031330)	0.0187987	1	13	28	KDM4A, RUBCN, KLHL22, BCL2, PTPN3, ROCK1, FOXK2, FOXK1, ATP2B4, MTOR, EIF4G3, RPTOR, TLK2	down	ex_01
Positive Regulation Of Dendrite Development (GO:1900006)	0.0188143	1	3	3	COBL, PACSIN1, DAB2IP	down	ex_01
Regulation Of Rhodopsin Mediated Signaling Pathway (GO:0022400)	0.0188143	1	3	3	GRK4, NMT2, NMT1	down	ex_01
Aromatic Amino Acid Transport (GO:0015801)	0.0188143	1	3	3	SLC36A4, SLC25A29, SLC7A8	down	ex_01
Regulation Of Cellular Component Biogenesis (GO:0044087)	0.0189083	1	3	15	HSP90AA1, NRG1, TJP1	up	ex_09
Regulation Of Sodium Ion Transport (GO:0002028)	0.0189083	1	3	15	SPTBN4, NEDD4L, YWHAH	up	ex_09
Response To Unfolded Protein (GO:0006986)	0.0189279	1	3	15	HSP90AA1, HSP90AB1, HSPH1	up	in_20
Vesicle Transport Along Microtubule (GO:0047496)	0.0189279	1	3	15	TRAK2, KIF3A, KIFAP3	up	in_20
Negative Regulation Of miRNA Transcription (GO:1902894)	0.0190658	1	3	7	HIF1A, NCOR2, PPARD	up	microglia_13
Regulation Of G1/S Transition Of Mitotic Cell Cycle (GO:2000045)	0.0191587	1	14	37	SMARCA4, APC, CCND2, MNAT1, KMT2E, ARID2, CDC73, SMARCC1, PRMT2, PBRM1, ARID1A, AMBRA1, PKD2, RPTOR	down	in_10
Positive Regulation Of Viral Genome Replication (GO:0045070)	0.0191819	1	6	16	CNOT7, PPIA, PPID, DDX3X, IFIT1, HACD3	up	ex_06
Mitochondrial Membrane Organization (GO:0007006)	0.0191819	1	6	16	HSPA9, CIBAR1, SLC25A4, GHITM, MICOS10, BNIP3	up	ex_06
Phosphorylation (GO:0016310)	0.0192136	1	50	123	CDK14, PRKAA2, LATS1, PRKAR1B, PRKDC, STAT3, ADAM10, TAOK1, CDKL1, SMG1, RICTOR, JAK1, TNIK, DGKG, ROCK1, DGKD, ROCK2, DYRK1A, BIRC6, EIF2AK2, CDK6, PIK3CB, MAPKAP1, MTOR, EPHB1, FYN, SIK2, SIK3, APP, INSR, CSNK1E, WNK1, ATM, SGK3, ATR, STK39, RPTOR, MAP4K4, MAP4K5, RYK, PAK2, GNPTAB, PXK, MARK1, GALK2, GRK4, OXSR1, RB1CC1, MAPK8, MAPK1	up	OPC_07
Axo-Dendritic Transport (GO:0008088)	0.0192777	1	3	5	APP, MAPT, SPG11	down	ex_22
Protein O-linked Glycosylation Via Serine (GO:0018242)	0.0192777	1	3	5	GALNT13, MGAT5B, GALNT2	down	ex_22
Negative Regulation Of Axon Extension Involved In Axon Guidance (GO:0048843)	0.0192777	1	3	5	SEMA4B, SEMA6D, SEMA4D	down	ex_22
Motile Cilium Assembly (GO:0044458)	0.0192777	1	3	5	SPATA6, CFAP221, BBS5	down	ex_22
Negative Regulation Of Release Of Sequestered Calcium Ion Into Cytosol (GO:0051280)	0.0192881	1	3	5	FKBP1A, SRI, CALM2	up	ex_01
Fatty Acid Elongation (GO:0030497)	0.0192881	1	3	5	HACD2, ELOVL5, ELOVL4	up	ex_01
Regulation Of Aspartic-Type Endopeptidase Activity Involved In Amyloid Precursor Protein Catabolic Process (GO:1902959)	0.0192881	1	3	5	PICALM, ROCK2, SORL1	up	ex_01
Myelin Maintenance (GO:0043217)	0.0192881	1	3	5	PTEN, CLU, SOD1	up	ex_01
Stem Cell Development (GO:0048864)	0.0193202	1	2	4	PDCD6, NRG1	down	ex_24
Endosome To Lysosome Transport Via Multivesicular Body Sorting Pathway (GO:0032510)	0.0193202	1	2	4	VPS4B, CHMP3	down	ex_24
Learning (GO:0007612)	0.0193704	1	5	15	ATAD1, CNTNAP2, NLGN3, PTN, PPP3CB	down	OPC_07
Inorganic Anion Transmembrane Transport (GO:0098661)	0.0193704	1	5	15	XPR1, GABRB1, ANO5, ANO6, CLCN3	down	OPC_07
Regulation Of Macroautophagy (GO:0016241)	0.0193995	1	8	56	ATP6V1E1, UCHL1, SUPT5H, GAPDH, BNIP3, ATP6V1H, ATP6V0A1, PRKACA	up	ex_22
Positive Regulation Of DNA-binding Transcription Factor Activity (GO:0051091)	0.0194557	1	11	64	SMARCA4, PRKCZ, DHX9, MTDH, SLCO3A1, CTNNB1, CRTC1, SMAD3, ZC4H2, RPS6KA5, ERC1	down	ex_09
Regulation Of AMPA Receptor Activity (GO:2000311)	0.0194658	1	3	10	SHISA9, GSG1L, CACNG2	down	in_27
Negative Regulation Of Rho Protein Signal Transduction (GO:0035024)	0.0195532	1	2	8	DYNLL1, STMN1	up	ex_19
Ribosomal Large Subunit Assembly (GO:0000027)	0.0195532	1	2	8	RPL10, MDN1	up	ex_19
Response To Axon Injury (GO:0048678)	0.0195532	1	2	8	SOD1, MORN4	up	ex_19
Regulation Of Amyloid Precursor Protein Catabolic Process (GO:1902991)	0.0195532	1	2	8	TMED10, PRNP	up	ex_19
Regulation Of Phosphoprotein Phosphatase Activity (GO:0043666)	0.0195551	1	5	19	CALM3, HTT, PPP4R4, PPP6R2, GNA12	down	ex_09
Positive Regulation Of Viral Genome Replication (GO:0045070)	0.0195956	1	5	15	CNOT7, PPIA, PABPC1, PPID, TOP2B	up	ex_11
Negative Regulation Of Endocytosis (GO:0045806)	0.0195956	1	5	15	SYT11, EPHA3, SNX3, RAC1, RACK1	up	ex_11
Positive Regulation Of Cell Projection Organization (GO:0031346)	0.0196295	1	5	38	PRKD1, NLGN1, MAGI2, NTRK2, NTRK3	up	endothelial_25
Protein Localization To Organelle (GO:0033365)	0.0196295	1	5	38	UBAC2, ANK2, CALR, RAP1GDS1, RAB11A	up	endothelial_25
Negative Regulation Of Stress Fiber Assembly (GO:0051497)	0.0196708	1	3	10	DYNLL1, TMEFF2, STMN1	up	ex_22
Gluconeogenesis (GO:0006094)	0.0196708	1	3	10	ENO2, PGK1, MDH1	up	ex_22
Regulation Of NLRP3 Inflammasome Complex Assembly (GO:1900225)	0.0196708	1	3	10	HSPA8, PRKD1, DDX3X	up	ex_22
Retrograde Axonal Transport (GO:0008090)	0.0196708	1	3	10	MAP1A, TMEM108, NEFL	up	ex_22
Neuron Projection Organization (GO:0106027)	0.0196708	1	3	10	PRNP, DCTN1, MAP1A	up	ex_22
Regulation Of Transcription Of Nucleolar Large rRNA By RNA Polymerase I (GO:1901836)	0.0196855	1	4	5	MARS1, MTOR, SMARCA4, MACROH2A1	down	ex_01
Negative Regulation Of Cell Adhesion Mediated By Integrin (GO:0033629)	0.0196855	1	4	5	NEXMIF, PDE3B, NRG1, JAM3	down	ex_01
Intracellular Potassium Ion Homeostasis (GO:0030007)	0.0196953	1	2	4	ATP1A2, ATP1B3	up	in_28
Phospholipid Transport (GO:0015914)	0.0197462	1	7	24	ATP11B, ATP11A, ABCC1, PITPNC1, ATP9A, ABCA3, ATP8A2	down	ex_21
Positive Regulation Of Proteolysis Involved In Protein Catabolic Process (GO:1903052)	0.019788	1	3	11	DAB2IP, PTK2, TMTC3	down	ex_19
Cell-Cell Signaling By Wnt (GO:0198738)	0.019788	1	3	11	PKD1, LRP6, STRN	down	ex_19
Negative Regulation Of Chemotaxis (GO:0050922)	0.019788	1	3	11	PTPN2, SEMA4D, NRG1	down	ex_19
Vascular Endothelial Growth Factor Receptor Signaling Pathway (GO:0048010)	0.019788	1	3	11	SULF1, DAB2IP, PTK2	down	ex_19
Protein Export From Nucleus (GO:0006611)	0.0197893	1	2	16	PKD1, XPO6	up	ex_24
Response To Metal Ion (GO:0010038)	0.0198348	1	3	21	CALM3, SNCA, PPP2CA	up	ex_19
Monoatomic Cation Homeostasis (GO:0055080)	0.0198348	1	3	21	SLC12A2, SLC9B2, SNCA	up	ex_19
Negative Regulation Of Protein Binding (GO:0032091)	0.0198476	1	8	25	ITGB1BP1, PARK7, DNAJB2, MAP2, SORL1, PIN1, IFIT1, RACK1	up	ex_06
Ceramide Biosynthetic Process (GO:0046513)	0.019849	1	5	14	CERS4, CERS5, ST6GALNAC5, ST6GALNAC3, SGMS1	down	ex_21
Regulation Of Cell Size (GO:0008361)	0.019849	1	5	14	RAP1GAP2, VAV2, PRR16, ARHGAP35, DEPTOR	down	ex_21
Cell-Cell Adhesion Via Plasma-Membrane Adhesion Molecules (GO:0098742)	0.0198853	1	19	53	KIRREL3, CADM1, CDH4, SDK1, CDH11, CDHR3, CDH12, CDH13, MMP24, CDH22, LRRC4B, ADGRL1, PTPRS, PTPRT, TENM4, IGSF21, NECTIN1, DSCAML1, PKD1	down	ex_06
Establishment Of Protein Localization To Extracellular Region (GO:0035592)	0.0199902	1	5	11	TANGO6, TVP23A, TVP23C, OLFM2, COPG2	down	in_12
Negative Regulation Of Cation Channel Activity (GO:2001258)	0.0199994	1	5	12	FKBP1A, CALM2, CALM3, SRI, PPP3R1	up	ex_06
Regulation Of Ryanodine-Sensitive Calcium-Release Channel Activity (GO:0060314)	0.0199994	1	5	12	SRI, FKBP1A, CALM2, CALM3, CALM1	up	ex_06
Positive Regulation Of Cell Growth (GO:0030307)	0.0200048	1	7	42	RUFY3, MTPN, EIF4G2, ITSN2, NEDD4L, BCL2, H3-3A	up	ex_21
Positive Regulation Of Kinase Activity (GO:0033674)	0.0200192	1	7	33	NBN, PTK2, SNX9, TYRO3, PRKAG2, CAMKK1, PTK2B	down	ex_09
Protein Localization To Centrosome (GO:0071539)	0.0200777	1	7	12	CCDC14, HOOK3, CSNK1D, GOLGB1, KIAA0753, CEP83, PIBF1	down	ex_01
TOR Signaling (GO:0031929)	0.0200777	1	7	12	MTOR, CCDC88A, NPRL3, LARP1, FLCN, RPTOR, FNIP1	down	ex_01
Positive Regulation Of Cell-Substrate Junction Organization (GO:0150117)	0.0200777	1	7	12	ROCK1, NRG1, IQSEC1, TSC1, PTPRJ, NELL1, LIMS1	down	ex_01
Protein O-linked Glycosylation (GO:0006493)	0.0200815	1	10	37	GALNT2, TET2, GALNT13, GALNT17, GALNT18, MGAT5B, FKTN, GALNT9, ST6GAL1, LARGE1	down	ex_22
Positive Regulation Of Protein Phosphorylation (GO:0001934)	0.0200832	1	25	115	CALM2, CALM3, CALM1, APP, PDCD10, SNCA, TXN, FXR1, CLIP3, TOM1L1, CAB39, RAC1, RACK1, PPIA, PINK1, PARK7, PAK1, PRNP, PIN1, FLOT1, HSP90AA1, DDX3X, HDAC3, HSP90AB1, NPTN	up	ex_06
Positive Regulation Of Cellular Biosynthetic Process (GO:0031328)	0.02023	1	8	60	SSB, CLU, SNCA, OPN3, ARPP19, HSP90AA1, FXR1, HSP90AB1	up	ex_17
Positive Regulation Of Protein Targeting To Mitochondrion (GO:1903955)	0.0202733	1	4	8	HUWE1, ATG13, UBE2D3, ARIH2	up	oligodendrocytes_04
Positive Regulation Of Protein Modification By Small Protein Conjugation Or Removal (GO:1903322)	0.0203521	1	7	30	FBXW7, RCHY1, TANK, NDFIP2, PIAS1, DCUN1D5, UBQLN1	up	ex_02
Inorganic Cation Import Across Plasma Membrane (GO:0098659)	0.0203521	1	7	30	SLC12A2, SLC9A9, CLU, ATP1A1, SCN1A, SLC24A2, KCNJ3	up	ex_02
Mitotic Cytokinesis (GO:0000281)	0.0203585	1	3	23	TTC19, MYH10, CIT	up	in_26
Regulation Of Monoatomic Ion Transmembrane Transporter Activity (GO:0032412)	0.0203703	1	15	34	SHISA9, SHANK1, GPD1L, FXYD6, CNIH3, PTPN3, SCN3B, DAPK1, MINK1, WWP2, CACNA1D, CACNG8, PTK2B, CACNG2, CACNG3	down	ex_01
Regulation Of Cellular Component Biogenesis (GO:0044087)	0.0204112	1	5	14	TJP1, LATS1, RAPGEF2, ROCK1, ROCK2	down	in_20
Inorganic Cation Transmembrane Transport (GO:0098662)	0.020413	1	11	90	ATP6V1E1, ATP6V0A1, SCN1B, ANO6, SLC39A10, ATP1B1, CLU, KCNV1, ATP6V1H, SLC36A1, SLC24A2	up	ex_22
Actomyosin Structure Organization (GO:0031032)	0.0204311	1	7	24	CDC42BPB, ROCK1, ROCK2, TJP1, EPB41L5, EPB41L1, ARRB1	down	in_20
Negative Regulation Of Cellular Component Organization (GO:0051129)	0.0204338	1	6	36	HSPA8, TMEFF2, DDX3X, CLU, PRKD1, WASL	up	ex_22
Positive Regulation Of Lyase Activity (GO:0051349)	0.0204411	1	2	4	CACNA1C, NF1	down	in_27
Positive Regulation Of Organelle Assembly (GO:1902117)	0.0205001	1	5	28	CNOT1, GSK3B, PIP4K2A, CNOT6L, PDCD6IP	up	in_08
Regulation Of Axonogenesis (GO:0050770)	0.0205001	1	5	28	TIAM1, GSK3B, GDI1, SIPA1L1, PAK1	up	in_08
Glycosaminoglycan Biosynthetic Process (GO:0006024)	0.0205319	1	6	19	XYLT1, DSE, CHST15, ST3GAL2, EXT1, EXT2	down	ex_21
Positive Regulation Of NLRP3 Inflammasome Complex Assembly (GO:1900227)	0.0205449	1	2	6	DDX3X, MAPK8	up	ex_09
Mitochondrial Fusion (GO:0008053)	0.0205449	1	2	6	GDAP1, CHCHD3	up	ex_09
Positive Regulation Of Defense Response To Virus By Host (GO:0002230)	0.0205449	1	2	6	HSP90AA1, STAT1	up	ex_09
Response To Ethanol (GO:0045471)	0.0205449	1	2	6	OPRM1, SOD1	up	ex_09
Neuron Projection Fasciculation (GO:0106030)	0.0205449	1	2	6	RTN4, CNTN4	up	ex_09
Microtubule Depolymerization (GO:0007019)	0.0205449	1	2	6	STMN1, STMN2	up	ex_09
Regulation Of T Cell Differentiation In Thymus (GO:0033081)	0.0205449	1	2	6	TOX, SOD1	up	ex_09
Positive Regulation Of DNA Biosynthetic Process (GO:2000573)	0.020546	1	7	22	HSP90AA1, PTGES3, POT1, CCT3, HSP90AB1, TNKS2, CCT5	up	ex_01
Positive Regulation Of Protein Localization (GO:1903829)	0.0205594	1	6	31	EIF2AK3, VRK1, PRKN, SLC5A3, SYT11, HSP90AB1	up	ex_23
Autophagosome Membrane Docking (GO:0016240)	0.0205745	1	2	4	CALM1, VMP1	up	ex_22
Cell Junction Maintenance (GO:0034331)	0.0205745	1	2	4	DCTN1, CBLN2	up	ex_22
Negative Regulation Of Oxidative Stress-Induced Neuron Death (GO:1903204)	0.0205745	1	2	4	RACK1, HIF1A	up	ex_22
Regulation Of Delayed Rectifier Potassium Channel Activity (GO:1902259)	0.0205745	1	2	4	SUMO1, VAMP2	up	ex_22
Nuclear Membrane Disassembly (GO:0051081)	0.0205745	1	2	4	VRK1, DCTN1	up	ex_22
Negative Regulation Of Protein Transport (GO:0051224)	0.0205844	1	2	6	SERGEF, HMGCR	up	in_20
Cellular Response To Leucine Starvation (GO:1990253)	0.0205844	1	2	6	SESN1, SESN3	up	in_20
Axonal Transport Of Mitochondrion (GO:0019896)	0.0205844	1	2	6	TRAK2, SYBU	up	in_20
Regulation Of RNA Export From Nucleus (GO:0046831)	0.0206086	1	4	8	KHDRBS1, SUPT6H, IWS1, SETD2	down	ex_23
miRNA-mediated Gene Silencing By Inhibition Of Translation (GO:0035278)	0.0206086	1	4	8	RBM4, AGO2, TNRC6A, TNRC6C	down	ex_23
Regulation Of AMPA Receptor Activity (GO:2000311)	0.02073	1	4	13	NLGN1, SHANK1, CACNG2, SHANK3	down	ex_09
Cell Morphogenesis Involved In Neuron Differentiation (GO:0048667)	0.0207498	1	5	41	CCK, CNTN4, SPTBN4, PAK3, MAP1B	up	ex_09
Negative Regulation Of Transport (GO:0051051)	0.0207695	1	4	19	NDFIP2, MCTP1, SNX3, SNCA	up	ex_17
Negative Regulation Of Transcription By RNA Polymerase II (GO:0000122)	0.0207748	1	40	241	BACH2, ZNF133, PTCH1, NCOR1, NCOR2, PHF14, CTCF, MECP2, ZNF589, STAT3, DAB2IP, ZBTB16, SKI, MACROH2A1, NSD1, GLIS1, DNMT3A, CDC73, FNIP2, ZFP90, FHL2, SMARCA4, APBB2, NCOA5, CUX1, SUFU, PRKN, BPTF, PSEN1, ZFHX3, SMURF2, ETV6, SFPQ, BRMS1L, NRIP1, KDM2B, YWHAZ, TAF1, TAF3, EHMT1	down	ex_21
Positive Regulation Of Cellular Biosynthetic Process (GO:0031328)	0.0208005	1	13	48	LARP4B, LARP4, PPARGC1A, IRS2, FGF2, HIF1A, EPM2AIP1, SIRT2, AGO2, TLR4, FXR1, TCF7L2, MTOR	up	astrocytes_18
Vesicle Fusion (GO:0006906)	0.0208287	1	4	16	UVRAG, YIPF4, STX8, RAB7A	down	oligodendrocytes_04
Regulation Of Synaptic Transmission, Glutamatergic (GO:0051966)	0.0208571	1	9	29	UNC13A, GRIN1, SHANK3, GRIK3, TSHZ3, GRM4, CACNG8, OPHN1, CACNG3	down	ex_23
Venous Blood Vessel Development (GO:0060841)	0.020922	1	2	3	ACVRL1, ENG	down	endothelial_25
Regulation Of Cardiac Muscle Cell Apoptotic Process (GO:0010665)	0.020922	1	2	3	CAMK2D, ENG	down	endothelial_25
Dorsal Aorta Development (GO:0035907)	0.020922	1	2	3	ENG, RBPJ	down	endothelial_25
Detection Of Bacterium (GO:0016045)	0.020922	1	2	3	HLA-A, HLA-B	down	endothelial_25
Protection From Natural Killer Cell Mediated Cytotoxicity (GO:0042270)	0.020922	1	2	3	HLA-B, HLA-E	down	endothelial_25
Regulation Of Phospholipid Metabolic Process (GO:1903725)	0.020922	1	2	3	MTMR2, MFSD2A	down	endothelial_25
Aminophospholipid Transport (GO:0015917)	0.020922	1	2	3	SCARB2, ATP8A1	down	endothelial_25
Hormone Transport (GO:0009914)	0.020922	1	2	3	SLC7A5, SLC16A2	down	endothelial_25
Cytosolic Transport (GO:0016482)	0.020931	1	17	48	STX8, KIF16B, UBE2O, TMEM87A, DENND5A, DENND2A, VPS13A, GCC2, HOOK3, PIKFYVE, VPS54, VPS53, EVI5, RAB6A, MON2, GBF1, EEA1	down	in_10
Ras Protein Signal Transduction (GO:0007265)	0.0209361	1	12	73	CYFIP1, CRKL, CDH13, RGL1, RALGPS1, BRAP, SOS2, SOS1, RASGEF1C, RALGDS, MYO9B, GNA12	down	ex_09
DNA Dealkylation (GO:0035510)	0.0209402	1	2	3	FTO, ASCC3	down	ex_09
Auditory Behavior (GO:0031223)	0.0209402	1	2	3	HTT, SHANK3	down	ex_09
Actin Filament Depolymerization (GO:0030042)	0.0209402	1	2	3	MICAL2, MICAL3	down	ex_09
Regulation Of Synapse Maturation (GO:0090128)	0.0209402	1	2	3	NEURL1, CAMK2B	down	ex_09
Inorganic Cation Transmembrane Transport (GO:0098662)	0.0209694	1	6	59	TRPM2, KCNS3, TMEM165, ATP1A1, SCN9A, PKD1	up	in_27
Neuron Projection Extension (GO:1990138)	0.0209982	1	5	23	HSP90AA1, MAP1B, NRN1, HSP90AB1, FLRT3	up	ex_23
Proton Motive Force-Driven ATP Synthesis (GO:0015986)	0.0209982	1	5	23	NDUFV2, ATP5MG, NDUFA5, ATP5MC2, ATP5F1C	up	ex_23
Activation Of GTPase Activity (GO:0090630)	0.0210238	1	10	41	TBC1D14, RAP1GAP2, TBCK, ARHGAP22, PIP5K1A, RAP1GAP, BCAS3, SGSM1, SIPA1L3, TBC1D22A	down	ex_21
Modification-Dependent Protein Catabolic Process (GO:0019941)	0.0210479	1	27	63	UBE2H, FBXW4, UBE2B, TRPC4AP, UBE2K, UBE2D3, UBE3C, RNF19A, UBE2R2, FBXL4, CUL3, RNF213, RNF217, SMURF2, UBE2G1, PSMD14, USP33, UBR4, UBR3, ATXN3, RNF150, FEM1C, UBE4A, UBE2E1, ITCH, TRIP12, ARIH2	up	astrocytes_05
Positive Regulation Of DNA Repair (GO:0045739)	0.0210603	1	17	40	TIGAR, SMARCA4, SPIDR, NPAS2, BABAM2, BCL7A, SMARCC1, SLF2, MGMT, EYA3, PBRM1, ACTL6B, ARID1A, RNF168, SPIRE1, SMCHD1, DPF3	down	ex_01
Sterol Biosynthetic Process (GO:0016126)	0.0211079	1	2	9	HMGCS1, SQLE	up	in_26
Positive Regulation Of Dendrite Morphogenesis (GO:0050775)	0.0211233	1	4	8	CDKL5, CAPRIN1, DHX36, CAPRIN2	up	astrocytes_18
Lytic Vacuole Organization (GO:0080171)	0.0211233	1	4	8	MBTPS1, MTOR, HOOK3, HOOK2	up	astrocytes_18
Camera-Type Eye Development (GO:0043010)	0.0211233	1	4	8	VEGFA, SKI, RAB3GAP1, CACNA1C	up	astrocytes_18
Regulation Of Keratinocyte Proliferation (GO:0010837)	0.0211392	1	3	6	CASK, SRSF6, NOTCH2	down	OPC_07
Bile Acid Biosynthetic Process (GO:0006699)	0.0211392	1	3	6	CYP7B1, ABCD3, SCP2	down	OPC_07
Regulation Of Autophagy Of Mitochondrion (GO:1903146)	0.0211392	1	3	6	PRKN, FBXW7, FBXO7	down	OPC_07
Negative Regulation Of mRNA Processing (GO:0050686)	0.0211392	1	3	6	SRSF4, SRSF6, SRSF7	down	OPC_07
Regulation Of Actin Cytoskeleton Reorganization (GO:2000249)	0.0211392	1	3	6	TEK, NOTCH2, ABL2	down	OPC_07
Response To Steroid Hormone (GO:0048545)	0.0211392	1	3	6	URI1, UBE3A, NR3C1	down	OPC_07
Negative Regulation Of Transcription By RNA Polymerase II (GO:0000122)	0.021168	1	60	196	GATAD2B, GTF2IRD1, ZNF398, ZBTB7A, ZNF141, BIN1, EZH1, ZNF254, ZNF133, ZNF131, ZNF25, ZNF487, POU6F1, NCOR2, ZEB2, RARB, MECP2, DAB2IP, NFIC, PPARG, SKI, YEATS2, MACROH2A1, YY1, NSD1, RBBP4, MAF, MDM4, MDM2, PEG3, DNMT3A, OGT, CDC73, FNIP1, ZFP90, TRIM33, HDAC4, TCP10L, HDAC8, SMARCA4, TCERG1, ZBTB4, PDE2A, ZNF587B, NFX1, OTUD7B, PER3, CUX1, PRDM1, PRDM2, PURA, BPTF, LRRFIP1, WWC2, PSEN1, DEAF1, NR2C1, SPEN, KDM2B, EHMT1	down	in_08
Regulation Of Organelle Assembly (GO:1902115)	0.0211773	1	8	29	GSN, IFT88, INTU, DYNC2LI1, TRAPPC12, TBC1D12, EZR, TBC1D22A	down	astrocytes_05
Positive Regulation Of I-kappaB kinase/NF-kappaB Signaling (GO:0043123)	0.0211837	1	12	48	TRIM13, ATP2C1, NDFIP1, NDFIP2, ANKRD17, DDX1, TNFRSF25, ZDHHC17, FKBP1A, VAPA, PELI2, GPR89A	up	ex_01
Regulation Of Stress Fiber Assembly (GO:0051492)	0.0212504	1	9	30	ITGB1BP1, PAK1, DYNLL1, CDC42, PIK3R1, CD47, ACTG1, STMN1, RAC1	up	ex_06
Cell Junction Assembly (GO:0034329)	0.0212571	1	6	40	ADGRL3, CDH8, CDH6, SDK2, CDH11, CDH12	down	ex_19
Golgi Lumen Acidification (GO:0061795)	0.0212727	1	3	6	ATP6V1D, ATP6V0C, ATP6V1F	up	ex_11
Negative Regulation Of Oxidative Stress-Induced Intrinsic Apoptotic Signaling Pathway (GO:1902176)	0.0212727	1	3	6	HIF1A, SOD2, PPIA	up	ex_11
Outer Mitochondrial Membrane Organization (GO:0007008)	0.0212727	1	3	6	MTCH1, HSPA4, TOMM20	up	ex_11
Neuron Projection Regeneration (GO:0031102)	0.0212727	1	3	6	OMG, NREP, MTR	up	ex_11
Insulin-Like Growth Factor Receptor Signaling Pathway (GO:0048009)	0.0212727	1	3	6	PIK3R1, EIF2AK3, IGF1R	up	ex_11
Regulation Of Oxidative Stress-Induced Intrinsic Apoptotic Signaling Pathway (GO:1902175)	0.0212727	1	3	6	SOD1, SOD2, PPIA	up	ex_11
Negative Regulation Of Catabolic Process (GO:0009895)	0.0212846	1	4	19	RPL17, TAF1, HDAC4, CST3	down	in_28
Regulation Of Notch Signaling Pathway (GO:0008593)	0.021313	1	4	19	CCNC, PDCD10, CD46, TM2D3	up	in_08
Lipid Translocation (GO:0034204)	0.0213478	1	4	9	ATP11B, ATP11A, ABCC1, ATP9B	down	in_15
TOR Signaling (GO:0031929)	0.0213478	1	4	9	MTOR, CCDC88A, NPRL3, LARP1	down	in_15
Positive Regulation Of Plasma Membrane Bounded Cell Projection Assembly (GO:0120034)	0.0213758	1	4	26	APC, NLGN1, AUTS2, GPM6A	up	endothelial_25
Actin Cytoskeleton Reorganization (GO:0031532)	0.0213758	1	4	26	TNIK, MCU, AUTS2, SIPA1L1	up	endothelial_25
Regulation Of Dendrite Development (GO:0050773)	0.0214114	1	10	19	CAMK1D, DCC, SEMA4D, COBL, DAB2IP, HECW2, SARM1, KNDC1, KIAA0319, PACSIN1	down	ex_11
Modulation Of Excitatory Postsynaptic Potential (GO:0098815)	0.0214114	1	10	19	NLGN4X, GRIN1, PRKCZ, SHANK3, SLC8A2, SLC8A3, GRIN2B, RIMS1, TMEM108, PTK2B	down	ex_11
G1/S Transition Of Mitotic Cell Cycle (GO:0000082)	0.0214312	1	9	15	CUL4A, CDK6, CDK14, BRD4, LATS1, RPS6KB1, BCAT1, CUL5, CUL3	up	OPC_07
Positive Regulation Of Carbohydrate Metabolic Process (GO:0045913)	0.0214312	1	9	15	INSR, ARNT, MTOR, P2RX7, APP, PRKAA2, PSEN1, RPTOR, SNCA	up	OPC_07
Neurogenesis (GO:0022008)	0.0214312	1	9	15	RYK, CDK6, MAPT, LRP4, ERBB3, THOC2, TRAK1, CDK5RAP2, EPHB1	up	OPC_07
Positive Regulation Of TOR Signaling (GO:0032008)	0.0214312	1	9	15	WDR59, USP9X, GPR137B, LARS1, SIK3, CLEC16A, RPTOR, RICTOR, FNIP1	up	OPC_07
Positive Regulation Of Protein Modification Process (GO:0031401)	0.0214373	1	8	54	CALM1, APP, DYNLL1, EFNA5, HSP90AA1, PIK3R3, NTRK2, NOS1AP	up	in_12
G2/M Transition Of Mitotic Cell Cycle (GO:0000086)	0.0214622	1	5	13	CCDC57, CDC25B, DNM2, BRSK2, ENSA	down	ex_22
Regulation Of Developmental Growth (GO:0048638)	0.0214622	1	5	13	INSR, DNM2, SOD1, CTTN, APP	down	ex_22
Regulation Of miRNA Transcription (GO:1902893)	0.0214622	1	5	13	POU2F1, NFATC3, NCOR2, FOXO3, TEAD1	down	ex_22
Neural Crest Cell Development (GO:0014032)	0.0214622	1	5	13	SEMA4B, SEMA6D, SEMA4D, FAM172A, CDH2	down	ex_22
Carboxylic Acid Transmembrane Transport (GO:1905039)	0.0214622	1	5	13	SLC13A3, ABCC5, SLC7A6, SLC23A2, SLC38A11	down	ex_22
Regulation Of Peptidyl-Threonine Phosphorylation (GO:0010799)	0.0214622	1	5	13	UBE2K, CEMIP, PRKAG2, RPTOR, SPRED2	down	ex_22
Negative Regulation Of Neuron Apoptotic Process (GO:0043524)	0.0214643	1	7	20	IL6ST, CPEB4, PPARGC1A, WFS1, SOD2, HIF1A, PTPRZ1	up	astrocytes_18
Positive Regulation Of Cell Adhesion (GO:0045785)	0.0214643	1	7	20	TGFB2, VEGFA, ATM, LAMC1, TNPO1, ITGAV, ADGRG1	up	astrocytes_18
Positive Regulation Of Calcium Ion Transmembrane Transporter Activity (GO:1901021)	0.0214818	1	5	13	ATP1B1, CALM2, CALM1, PPP3CA, PPP3R1	up	ex_01
Regulation Of Voltage-Gated Calcium Channel Activity (GO:1901385)	0.0214818	1	5	13	FMR1, CACNA1A, SRI, PPP3CA, PPP3R1	up	ex_01
Vesicle Budding From Membrane (GO:0006900)	0.0214818	1	5	13	PICALM, VAPA, WASL, SNX3, AP2M1	up	ex_01
Epithelial To Mesenchymal Transition (GO:0001837)	0.0214818	1	5	13	SLC39A10, GSK3B, DDX5, ROCK2, HIF1A	up	ex_01
DNA Alkylation (GO:0006305)	0.0215329	1	5	6	KMT2E, ATRX, DNMT3A, EHMT1, BAZ2A	down	ex_02
Activin Receptor Signaling Pathway (GO:0032924)	0.0215329	1	5	6	SMAD3, SMAD2, ACVR1C, ACVR1B, ACVR2A	down	ex_02
Eye Morphogenesis (GO:0048592)	0.0215329	1	5	6	TENM3, SKI, NIPBL, NF1, FBN1	down	ex_02
Cellular Response To Lectin (GO:1990858)	0.0215615	1	2	8	EP300, TRAF6	down	ex_30
Innate Immune Response Activating Cell Surface Receptor Signaling Pathway (GO:0002220)	0.0215615	1	2	8	TRAF6, EP300	down	ex_30
Generation Of Neurons (GO:0048699)	0.02167	1	11	65	LRP12, DTNB, LHX2, BRSK2, CDK6, PAFAH1B1, SDCCAG8, KIAA0319, NELL1, NOVA2, NGRN	down	ex_09
Primary Neural Tube Formation (GO:0014020)	0.0216706	1	4	8	DYNLL1, COBL, SKI, MTHFD1L	down	ex_17
Cellular Response To Hexose Stimulus (GO:0071331)	0.0216706	1	4	8	UNC13B, KCNB1, ZNF236, IGF1R	down	ex_17
Regulation Of Cardiac Muscle Cell Action Potential (GO:0098901)	0.0218821	1	3	11	CALM3, CALM1, ATP2A2	up	ex_17
Positive Regulation Of Cell Death (GO:0010942)	0.0218821	1	3	11	CLU, MAP3K5, SNCA	up	ex_17
Positive Regulation Of Signal Transduction By P53 Class Mediator (GO:1901798)	0.0218821	1	3	11	DDX5, RPL17, RPS20	up	ex_17
Negative Regulation Of Calcium Ion Transmembrane Transport (GO:1903170)	0.0218821	1	3	11	FKBP1A, VDAC1, CALM2	up	ex_17
Positive Regulation Of Protein-Containing Complex Assembly (GO:0031334)	0.021919	1	10	35	PARK7, CLU, SNCA, HSP90AA1, DDX3X, BRK1, TPPP, STUB1, SUMO1, RACK1	up	ex_06
Regulation Of Protein Kinase B Signaling (GO:0051896)	0.021919	1	10	35	PLEKHA1, PINK1, PARK7, TXN, HSP90AA1, PIK3CA, ITGB1BP1, RTN4, HSP90AB1, RACK1	up	ex_06
Blood Vessel Morphogenesis (GO:0048514)	0.0219218	1	4	12	RASA1, EFNB2, CCBE1, NELL1	up	ex_02
Cell-Cell Junction Organization (GO:0045216)	0.0219346	1	4	20	CDH8, CDH6, CDH11, CDH12	down	ex_19
Positive Regulation Of Nervous System Development (GO:0051962)	0.0219346	1	4	20	GRID2, DLG5, CLSTN3, LRRC4B	down	ex_19
Regulation Of mRNA Metabolic Process (GO:1903311)	0.0220314	1	3	8	IWS1, SRPK1, SRPK2	down	in_26
Regulation Of Cardiac Muscle Contraction By Calcium Ion Signaling (GO:0010882)	0.0220606	1	3	9	ATP1B1, SLC8A1, CALM3	up	ex_23
Neuron Apoptotic Process (GO:0051402)	0.0220606	1	3	9	BNIP3, NAE1, GAPDH	up	ex_23
Chaperone Cofactor-Dependent Protein Refolding (GO:0051085)	0.0220606	1	3	9	HSPA9, ST13, PTGES3	up	ex_23
Positive Regulation By Host Of Viral Process (GO:0044794)	0.0220606	1	3	9	NUCKS1, CFL1, PAIP1	up	ex_23
Regulation Of Protein Localization To Membrane (GO:1905475)	0.0220606	1	3	9	PRKN, SLC5A3, APPL1	up	ex_23
Regulation Of Release Of Sequestered Calcium Ion Into Cytosol By Sarcoplasmic Reticulum (GO:0010880)	0.0220606	1	3	9	SRI, SLC8A1, CALM3	up	ex_23
Regulation Of Androgen Receptor Signaling Pathway (GO:0060765)	0.0220815	1	7	11	KDM4C, PRMT2, PIAS2, FOXP1, NCOR1, DDX5, EP300	up	astrocytes_05
COPII-coated Vesicle Budding (GO:0090114)	0.0220815	1	7	11	SEC24B, TRAPPC11, VAPA, RAB1A, TMED10, SEC23A, CUL3	up	astrocytes_05
Artery Development (GO:0060840)	0.0221293	1	5	7	BMPR2, PKD2, NELL1, PDE2A, NF1	down	ex_11
Proteoglycan Metabolic Process (GO:0006029)	0.0221293	1	5	7	CSGALNACT1, HS3ST4, BMPR2, XYLT1, CHST11	down	ex_11
Chondroitin Sulfate Proteoglycan Biosynthetic Process (GO:0050650)	0.0221293	1	5	7	CSGALNACT1, XYLT1, CHSY3, CHSY1, CHST11	down	ex_11
Negative Regulation Of Hippo Signaling (GO:0035331)	0.0221293	1	5	7	DLG5, MARK3, VGLL4, SHANK2, MAPK14	down	ex_11
Protein Palmitoylation (GO:0018345)	0.0221293	1	5	7	ZDHHC13, ZDHHC14, ZDHHC11B, ZDHHC20, ZDHHC21	down	ex_11
Chemical Synaptic Transmission (GO:0007268)	0.0221308	1	8	89	UNC13A, DTNA, GABBR1, GRIK2, GAD2, GRIA2, GRIA3, GABRG2	up	in_20
Vesicle Docking (GO:0048278)	0.0221627	1	1	7	TSNARE1	up	ex_30
mRNA Processing (GO:0006397)	0.0222542	1	12	44	HNRNPK, HNRNPC, SF3B1, SNRNP70, HNRNPA2B1, HNRNPH1, HNRNPH3, CPSF6, SRSF5, RBM5, TRA2B, HNRNPA3	up	oligodendrocytes_04
Regulation Of Osteoblast Differentiation (GO:0045667)	0.0223296	1	7	20	ZHX3, CTNNBIP1, SEMA4D, SKI, BMPR2, SUCO, SUFU	down	ex_17
Protein Stabilization (GO:0050821)	0.0223331	1	8	89	PIK3R1, EP300, FBXW7, CLU, HSP90AA1, RTN4, GAPDH, HSP90AB1	up	ex_09
Regulation Of Cardiac Conduction (GO:1903779)	0.0223443	1	3	11	TNNI3K, TMEM65, ATP2B1	up	in_08
Cell Cycle G2/M Phase Transition (GO:0044839)	0.0224799	1	4	14	CCDC57, AKAP8L, PPME1, ENSA	down	in_26
Receptor Internalization (GO:0031623)	0.0225035	1	3	22	SNCA, ITGB1, AP2M1	up	ex_19
Nucleic Acid-Templated Transcription (GO:0097659)	0.0225035	1	3	22	TOPORS, PTMA, FUBP3	up	ex_19
Regulation Of Phospholipase C Activity (GO:1900274)	0.0225523	1	3	3	ABL2, BICD1, ESR1	down	ex_11
SA Node Cell Action Potential (GO:0086015)	0.0225523	1	3	3	CACNA1D, CACNA1G, SCN3B	down	ex_11
Cell Proliferation In Forebrain (GO:0021846)	0.0225523	1	3	3	DOCK7, HOOK3, NUMB	down	ex_11
Spinal Cord Development (GO:0021510)	0.0225523	1	3	3	PKD1, NF1, PKD2	down	ex_11
Embryonic Placenta Development (GO:0001892)	0.0225523	1	3	3	PKD1, ZNF568, PKD2	down	ex_11
Epithelial Cell Morphogenesis (GO:0003382)	0.0225523	1	3	3	RILPL1, MET, SIPA1L3	down	ex_11
Neuron Remodeling (GO:0016322)	0.0226819	1	2	3	APP, ANKS1A	up	microglia_13
Intracellular Oxygen Homeostasis (GO:0032364)	0.0226819	1	2	3	HIF1A, SOD2	up	microglia_13
Negative Regulation Of PERK-mediated Unfolded Protein Response (GO:1903898)	0.0226819	1	2	3	PTPN1, NCK2	up	microglia_13
Regulation Of Type B Pancreatic Cell Development (GO:2000074)	0.0226819	1	2	3	RFX3, CLOCK	up	microglia_13
Positive Regulation Of Bone Resorption (GO:0045780)	0.0226819	1	2	3	SPP1, PRKCA	up	microglia_13
Negative Regulation Of Peptidyl-Serine Phosphorylation (GO:0033137)	0.0226824	1	3	7	PAQR3, GPD1L, NCK2	up	ex_02
Positive Regulation Of Amyloid Precursor Protein Catabolic Process (GO:1902993)	0.0226824	1	3	7	ROCK2, CLU, RANBP9	up	ex_02
Regulation Of Double-Strand Break Repair Via Homologous Recombination (GO:0010569)	0.0227658	1	6	18	SPIDR, EP400, SMCHD1, EPC1, EPC2, SETD2	down	in_15
Protein-Containing Complex Organization (GO:0043933)	0.0228178	1	13	54	CAPZA1, PPID, NAPG, PPARGC1A, REPS2, PICALM, VAMP2, KIFAP3, AP2M1, NUP133, TEAD1, RANBP9, WASL	up	ex_01
Positive Regulation Of Protein-Containing Complex Assembly (GO:0031334)	0.022823	1	4	39	CLU, SNCA, HSP90AA1, PPP2CA	up	ex_19
Cellular Response To Salt (GO:1902075)	0.022823	1	4	39	SLC12A2, PRKAA2, CLU, CPNE4	up	ex_19
Regulation Of Epidermal Growth Factor Receptor Signaling Pathway (GO:0042058)	0.0228337	1	7	14	PTPN12, DAB2IP, CCDC88A, CDH13, PTPRJ, ZFYVE28, MVB12B	down	ex_06
Positive Regulation Of Peptidyl-Threonine Phosphorylation (GO:0010800)	0.0228606	1	4	9	CEMIP, PRKAG2, RPTOR, UBE2K	down	ex_22
Regulation Of Striated Muscle Contraction (GO:0006942)	0.022877	1	4	9	ASB3, CALM2, CALM1, SRI	up	ex_01
ATP Biosynthetic Process (GO:0006754)	0.022877	1	4	9	ATP5MC3, ATP5MC2, ATP5F1C, ATP5MG	up	ex_01
Positive Regulation Of Dendrite Morphogenesis (GO:0050775)	0.022877	1	4	9	CDKL5, CAPRIN1, CUX2, CAPRIN2	up	ex_01
Secondary Alcohol Biosynthetic Process (GO:1902653)	0.022877	1	4	9	CYP51A1, HMGCS1, INSIG2, FDFT1	up	ex_01
Positive Regulation By Host Of Viral Process (GO:0044794)	0.022877	1	4	9	EEF1A1, VAPA, PIK3C3, PAIP1	up	ex_01
RNA-templated DNA Biosynthetic Process (GO:0006278)	0.022877	1	4	9	HSP90AA1, HSP90AB1, PTGES3, POT1	up	ex_01
Protein Insertion Into Mitochondrial Membrane (GO:0051204)	0.022877	1	4	9	HSP90AA1, MTX2, HSPA4, MTCH1	up	ex_01
Telomere Maintenance Via Telomere Lengthening (GO:0010833)	0.022877	1	4	9	HSP90AA1, PTGES3, POT1, HSP90AB1	up	ex_01
Response To Axon Injury (GO:0048678)	0.022877	1	4	9	P2RY12, NREP, SOD1, GAP43	up	ex_01
Negative Regulation Of Neurogenesis (GO:0050768)	0.022877	1	4	9	SORL1, RAPGEF2, PTEN, YWHAH	up	ex_01
Positive Regulation Of Intracellular Protein Transport (GO:0090316)	0.0229155	1	6	57	FBXW7, TCAF1, PIK3R1, OAZ1, MAPK8, EP300	up	ex_09
Regulation Of Actin Filament Bundle Assembly (GO:0032231)	0.0229315	1	5	12	MTSS1, SHANK1, SHANK3, ROCK1, ALMS1	down	ex_23
Glycolipid Biosynthetic Process (GO:0009247)	0.0229537	1	4	19	SCCPDH, PIGB, B4GALT6, LARGE1	down	ex_24
Positive Regulation Of Mitochondrion Organization (GO:0010822)	0.0229723	1	7	21	PINK1, PARK7, CHCHD10, MLLT11, BNIP3, VPS35, MOAP1	up	ex_06
Copper Ion Homeostasis (GO:0055070)	0.0229745	1	2	4	APP, PRNP	up	in_12
Regulation Of Protein Localization To Cell Cortex (GO:1904776)	0.0229745	1	2	4	GPSM2, GNAI1	up	in_12
Regulation Of Anion Channel Activity (GO:0010359)	0.0229745	1	2	4	PRNP, GOPC	up	in_12
Regulation Of Lipid Kinase Activity (GO:0043550)	0.0229745	1	2	4	RBL2, PIK3R3	up	in_12
Positive Regulation Of DNA-templated Transcription Initiation (GO:2000144)	0.0230288	1	9	14	MED4, MED13, MED15, DHX36, MED27, TAF1, SETX, TAF3, TAF2	down	ex_02
Regulation Of Transmembrane Receptor Protein Serine/Threonine Kinase Signaling Pathway (GO:0090092)	0.0230288	1	9	14	SMAD3, SMAD2, SMURF2, LATS1, TWSG1, XIAP, TRIM33, PCSK6, FSTL4	down	ex_02
Regulation Of mRNA Metabolic Process (GO:1903311)	0.0231015	1	4	6	DHX9, SRPK2, SLTM, SAFB2	down	in_10
snRNA Transcription (GO:0009301)	0.0231015	1	4	6	ICE2, SNAPC3, ICE1, RPAP2	down	in_10
Establishment Of Mitotic Spindle Orientation (GO:0000132)	0.0231015	1	4	6	PAFAH1B1, HTT, NUMA1, CDK5RAP2	down	in_10
Regulation Of Phosphatase Activity (GO:0010921)	0.0231015	1	4	6	ROCK1, HTT, TSC1, PPP6R2	down	in_10
Regulation Of Multicellular Organismal Development (GO:2000026)	0.0231313	1	6	16	KAT2A, KAT6A, DHX36, TRIP12, INO80D, EHMT1	up	astrocytes_18
Exocytosis (GO:0006887)	0.0231764	1	6	37	STX3, CADPS2, NSF, RAB11A, VAMP2, CPLX1	up	ex_22
Axon Guidance (GO:0007411)	0.0232974	1	12	67	EPHA7, FEZ2, CNTN5, EFNA5, KIF5A, EFNB2, NELL2, NELL1, GAP43, PALLD, ROBO2, CHN1	up	ex_02
Positive Regulation Of Voltage-Gated Calcium Channel Activity (GO:1901387)	0.0233148	1	2	6	CACNB2, PPP3CA	up	endothelial_25
Response To Nerve Growth Factor (GO:1990089)	0.0233148	1	2	6	MAGI2, NTRK3	up	endothelial_25
Cellular Response To Low-Density Lipoprotein Particle Stimulus (GO:0071404)	0.0233556	1	3	5	ITGB1, CD81, CD9	down	oligodendrocytes_00
Regulation Of Membrane Protein Ectodomain Proteolysis (GO:0051043)	0.0233556	1	3	5	ROCK1, NRDC, TIMP2	down	oligodendrocytes_00
Regulation Of Catabolic Process (GO:0009894)	0.0233556	1	3	5	SCARB2, ITGB1, UBE3A	down	oligodendrocytes_00
Protein Localization To Vacuole (GO:0072665)	0.0233556	1	3	5	SH3GLB1, CD81, LMBRD1	down	oligodendrocytes_00
Response To Organonitrogen Compound (GO:0010243)	0.0233924	1	4	17	CCDC47, SEL1L, CLU, ERLEC1	up	ex_21
Mitochondrial Transport (GO:0006839)	0.0233924	1	4	17	HSP90AA1, GDAP1, BCL2, MFF	up	ex_21
Proton Motive Force-Driven ATP Synthesis (GO:0015986)	0.0234315	1	6	21	ATP5F1E, NDUFB8, NDUFB4, ATP5PF, NDUFA13, ATP5MC2	up	ex_11
Regulation Of Transport (GO:0051049)	0.0234315	1	6	21	RAB11A, DNAJA1, REEP5, VAMP2, ACTG1, ARL6IP5	up	ex_11
Long-Chain fatty-acyl-CoA Biosynthetic Process (GO:0035338)	0.0234957	1	2	4	ACSL3, ACSL4	up	in_10
Positive Regulation Of Secretion (GO:0051047)	0.0234957	1	2	4	ACSL3, PPP3CA	up	in_10
Negative Regulation Of DNA Damage Response, Signal Transduction By P53 Class Mediator (GO:0043518)	0.0234957	1	2	4	KDM1A, DYRK1A	up	in_10
Regulation Of Fatty Acid Oxidation (GO:0046320)	0.0234957	1	2	4	LONP2, PPARGC1A	up	in_10
Positive Regulation Of Helicase Activity (GO:0051096)	0.0234957	1	2	4	MSH3, SSBP1	up	in_10
Positive Regulation Of Calcium Ion Import Across Plasma Membrane (GO:1905665)	0.0234957	1	2	4	PPP3CA, PPP3CC	up	in_10
Protein Hexamerization (GO:0034214)	0.0234957	1	2	4	YME1L1, LRRC8C	up	in_10
Regulation Of Proteasomal Ubiquitin-Dependent Protein Catabolic Process (GO:0032434)	0.0235635	1	8	58	CLU, UCHL5, MAP1A, HSP90AB1, HECTD1, SUMO2, SUMO1, RACK1	up	ex_22
Histone Deacetylation (GO:0016575)	0.0235657	1	4	16	GATAD2B, MORF4L1, MORF4L2, BRMS1L	up	ex_23
Golgi To Plasma Membrane Protein Transport (GO:0043001)	0.0235657	1	4	16	NSF, PREPL, VAMP2, OPTN	up	ex_23
Organelle Membrane Fusion (GO:0090174)	0.0235657	1	4	16	SYT4, SYT11, VAMP2, GOSR1	up	ex_23
Transport Across Blood-Brain Barrier (GO:0150104)	0.0235873	1	4	19	SLCO1C1, SLC44A1, ATP1A2, SLC16A12	up	in_28
RNA Export From Nucleus (GO:0006405)	0.0235986	1	14	25	UPF2, NUP214, NUP98, SARNP, NUP160, THOC2, NUP153, THOC1, POM121, SMG1, SMG6, XPO1, TPR, POM121C	down	ex_02
Cellular Response To Oxygen Levels (GO:0071453)	0.0236011	1	3	5	ATP6V1G1, ATP6V0D1, NDUFS2	up	ex_06
Relaxation Of Cardiac Muscle (GO:0055119)	0.0236011	1	3	5	CHGA, PIK3CA, ATP1B1	up	ex_06
Negative Regulation Of Transporter Activity (GO:0032410)	0.0236011	1	3	5	NDFIP1, NDFIP2, SNCA	up	ex_06
ATP Synthesis Coupled Electron Transport (GO:0042773)	0.0236011	1	3	5	NDUFA12, NDUFB6, NDUFS2	up	ex_06
Hepatocyte Growth Factor Receptor Signaling Pathway (GO:0048012)	0.0236011	1	3	5	PAK1, STMN1, RAC1	up	ex_06
Regulation Of Steroid Metabolic Process (GO:0019218)	0.0236011	1	3	5	PANK2, ASAH1, STUB1	up	ex_06
Negative Regulation Of Oxidative Stress-Induced Neuron Death (GO:1903204)	0.0236011	1	3	5	PINK1, PARK7, RACK1	up	ex_06
Regulation Of DNA Damage Response, Signal Transduction By P53 Class Mediator (GO:0043516)	0.0236396	1	3	10	DYRK1A, KDM1A, DDX5	up	in_10
Cellular Response To Glucose Stimulus (GO:0071333)	0.0236396	1	3	10	PTPRN, TRA2B, PDK3	up	in_10
Positive Regulation Of TORC1 Signaling (GO:1904263)	0.0236396	1	3	10	STAMBPL1, RRAGB, SIK3	up	in_10
Histone Modification (GO:0016570)	0.0236422	1	15	21	UBE2B, SUPT3H, MORF4L2, TBL1XR1, KAT2B, YEATS2, TRRAP, CREBBP, HDAC4, HDAC8, EP300, MBTD1, MIER1, EPC1, EPC2	up	oligodendrocytes_00
Microglial Cell Activation (GO:0001774)	0.0236536	1	2	5	APP, CLU	up	in_15
Intracellular Estrogen Receptor Signaling Pathway (GO:0030520)	0.0236536	1	2	5	DDX5, SAFB	up	in_15
Regulation Of Dendritic Spine Maintenance (GO:1902950)	0.0236536	1	2	5	HOMER1, VPS35	up	in_15
Positive Regulation Of Cytoplasmic Transport (GO:1903651)	0.0236536	1	2	5	MTMR2, EIPR1	up	in_15
Regulation Of Early Endosome To Late Endosome Transport (GO:2000641)	0.0236536	1	2	5	MTMR2, MAPK1	up	in_15
Neurotransmitter Receptor Transport, Endosome To Plasma Membrane (GO:0099639)	0.0236536	1	2	5	VPS35, RAB11A	up	in_15
Carbohydrate Derivative Biosynthetic Process (GO:1901137)	0.0237035	1	3	11	SCCPDH, PDCD6, LARGE1	down	ex_24
Positive Regulation Of Catabolic Process (GO:0009896)	0.0237817	1	4	22	HSP90AA1, CLU, NSF, VPS35	up	in_15
Positive Regulation Of Protein Phosphorylation (GO:0001934)	0.0238231	1	11	98	CALM2, CALM3, CALM1, CRKL, SNCA, FXR1, ADAM17, MAP3K5, HSP90AA1, NELL1, HSP90AB1	up	ex_17
Positive Regulation Of Protein Polymerization (GO:0032273)	0.023828	1	6	32	HSP90AA1, PFN2, PAK1, CDK5R1, NCKAP1, DCTN1	up	ex_23
Positive Regulation Of Protein Serine/Threonine Kinase Activity (GO:0071902)	0.0238634	1	6	30	CALM1, CCND3, CCNY, FGF1, DDX3X, PKD1	down	astrocytes_18
Nuclear Export (GO:0051168)	0.0238646	1	5	21	NUP214, NEMF, RANBP2, PKD1, XPO7	down	in_26
Supramolecular Fiber Organization (GO:0097435)	0.0240025	1	19	83	APP, SNCA, TAGLN3, STMN4, STMN1, STMN2, FKBP1A, CLIP3, NEFL, RAC1, HDGFL3, ARHGAP12, PIN1, HOOK2, DNAJB6, TPPP, CDC42, INA, HSP90AB1	up	ex_06
Plasma Membrane Bounded Cell Projection Morphogenesis (GO:0120039)	0.0241731	1	4	13	DNM2, SHTN1, GAS7, MYO9B	down	oligodendrocytes_03
Positive Regulation Of Signaling Receptor Activity (GO:2000273)	0.0242672	1	4	10	NCOA3, TAF1, SHANK3, EPHB2	down	ex_21
Synaptic Vesicle Cycle (GO:0099504)	0.0242783	1	5	20	AP3D1, SYT7, STX1A, NLGN1, PIP5K1C	down	ex_09
Associative Learning (GO:0008306)	0.0243034	1	6	8	ADCY3, GRIN1, SHANK1, NETO1, TAFA2, NF1	down	ex_02
Cellular Response To Lectin (GO:1990858)	0.0243034	1	6	8	CREBBP, PAK2, EP300, TRAF6, FYN, PAK3	down	ex_02
Innate Immune Response Activating Cell Surface Receptor Signaling Pathway (GO:0002220)	0.0243034	1	6	8	CREBBP, TRAF6, PAK2, EP300, FYN, PAK3	down	ex_02
Alpha-Amino Acid Metabolic Process (GO:1901605)	0.0243034	1	6	8	KYAT1, DDAH1, MTHFD1, SLC25A12, MTR, RIMKLB	down	ex_02
miRNA-mediated Gene Silencing By Inhibition Of Translation (GO:0035278)	0.0243034	1	6	8	RBM4, AGO2, AGO3, TNRC6A, TNRC6B, TNRC6C	down	ex_02
Synapse Organization (GO:0050808)	0.0244696	1	24	62	UNC13A, UNC13B, KIRREL3, CYFIP1, ARHGAP39, PPFIA1, APBB2, PAK3, PPFIA4, NTNG1, ZC4H2, PSEN1, LRRC4B, PTPRF, MAPT, SHANK3, SHANK2, PTPRS, NRXN2, FARP1, SLC8A2, GPHN, SLC8A3, NRCAM	down	ex_01
Glycerolipid Metabolic Process (GO:0046486)	0.0244781	1	2	4	DGKG, DGKB	up	ex_21
Regulation Of Mitochondrial Depolarization (GO:0051900)	0.0244781	1	2	4	MLLT11, BCL2	up	ex_21
Sympathetic Ganglion Development (GO:0061549)	0.0244781	1	2	4	SEMA3A, FZD3	up	ex_21
Detection Of Muscle Stretch (GO:0035995)	0.0244781	1	2	4	TTN, PTK2	up	ex_21
Positive Regulation Of Nuclear-Transcribed mRNA poly(A) Tail Shortening (GO:0060213)	0.0244967	1	5	5	CNOT1, TNRC6A, CPEB3, TNRC6B, TNRC6C	up	oligodendrocytes_00
Regulation Of Small GTPase Mediated Signal Transduction (GO:0051056)	0.0245216	1	17	47	CYRIB, NGEF, ARHGAP39, ARHGAP35, CD2AP, ARHGAP44, STARD13, BCR, TRIO, ITSN1, ARHGAP22, DOCK3, RASGRF1, MCF2L, MYO9B, PLEKHG1, CHN2	down	ex_06
Macromolecule Biosynthetic Process (GO:0009059)	0.0245398	1	10	74	RPL21, RPSA, RPL15, RPL14, RPS3, RPS28, EIF4G2, RPS15, B4GALT5, RPL7A	up	ex_21
Regulation Of Protein Ubiquitination (GO:0031396)	0.0245628	1	7	41	PRKN, NDFIP1, CUL3, HSP90AA1, DNAJA1, HSP90AB1, SUMO1	up	ex_23
Protein Modification By Small Protein Conjugation (GO:0032446)	0.0245793	1	38	91	CCAR1, HECW1, RNF115, HERC2, ZMIZ1, HECW2, DCUN1D1, SMC5, ATG7, HACE1, USP9X, PCMTD1, SLF2, WWP2, UBE2E1, ITCH, ZNF451, SH3RF1, ARIH1, ARIH2, CRBN, KLHL24, TRPC4AP, UBE2D3, UBE2D2, UBA3, BIRC6, CUL5, CUL3, CUL4A, UBA6, UBR3, UBR1, TRIM44, NSMCE2, TRIM33, HDAC4, UHRF2	up	OPC_07
Synaptic Vesicle Recycling (GO:0036465)	0.0245815	1	6	27	AP3D1, SYT7, SYNJ2, STX1A, NLGN1, PIP5K1C	down	ex_09
Anterograde Synaptic Vesicle Transport (GO:0048490)	0.0246441	1	4	5	AP3D1, AP3B2, AP3S1, AP3S2	down	ex_11
DNA Alkylation (GO:0006305)	0.0246441	1	4	5	ATRX, DNMT3A, EHMT1, BAZ2A	down	ex_11
Hepaticobiliary System Development (GO:0061008)	0.0246441	1	4	5	COBL, PKD2, NF1, MET	down	ex_11
Negative Regulation Of Double-Strand Break Repair Via Homologous Recombination (GO:2000042)	0.0246441	1	4	5	FBH1, SMCHD1, SHLD2, TP53BP1	down	ex_11
Regulation Of Collateral Sprouting (GO:0048670)	0.0246441	1	4	5	PTPRS, DCC, SEMA4D, ULK2	down	ex_11
peptidyl-L-cysteine S-palmitoylation (GO:0018230)	0.0246441	1	4	5	ZDHHC20, ZDHHC21, ZDHHC14, ZDHHC11B	down	ex_11
Negative Regulation Of Signaling (GO:0023057)	0.0246817	1	2	9	AP1AR, HSP90AB1	up	ex_19
Neuromuscular Junction Development (GO:0007528)	0.0246817	1	2	9	DCTN1, PPFIBP1	up	ex_19
Negative Regulation Of Transferase Activity (GO:0051348)	0.0246817	1	2	9	EIF4A2, IRS2	up	ex_19
Positive Regulation Of Phosphoprotein Phosphatase Activity (GO:0032516)	0.0246817	1	2	9	HSP90AB1, CALM3	up	ex_19
Neuron Maturation (GO:0042551)	0.0246817	1	2	9	MTCH1, SRRM4	up	ex_19
Negative Regulation Of Epithelial To Mesenchymal Transition (GO:0010719)	0.0246817	1	2	9	PPP2CA, LDLRAD4	up	ex_19
Neuron Projection Maintenance (GO:1990535)	0.0246817	1	2	9	PRNP, DCTN1	up	ex_19
Positive Regulation Of Phosphate Metabolic Process (GO:0045937)	0.0246817	1	2	9	PTGES3, SNCA	up	ex_19
Maintenance Of Blood-Brain Barrier (GO:0035633)	0.0246817	1	2	9	SLC12A2, ITGB1	up	ex_19
Negative Regulation Of Microtubule Polymerization (GO:0031115)	0.0246817	1	2	9	STMN1, SNCA	up	ex_19
Regulation Of Protein Catabolic Process (GO:0042176)	0.0247614	1	12	49	EEF1A2, EEF1A1, NSF, AZIN1, HSP90AA1, GSK3B, OAZ1, SNX3, CYP51A1, SORL1, SEC22B, ZDHHC2	up	ex_01
Positive Regulation Of Protein Polymerization (GO:0032273)	0.0248057	1	12	16	FER, MAPT, SLAIN1, CLASP1, SNX9, PRKCE, BIN1, NCKAP1, NUMA1, AMBRA1, TOGARAM1, CDK5RAP2	up	oligodendrocytes_00
Histone Acetylation (GO:0016573)	0.0248057	1	12	16	USP22, SUPT3H, MORF4L2, KAT2B, YEATS2, TRRAP, MAP3K7, CREBBP, EP300, MBTD1, EPC1, EPC2	up	oligodendrocytes_00
Regulation Of Protein Dephosphorylation (GO:0035304)	0.0248199	1	4	20	CALM2, CALM3, CALM1, ARPP19	up	ex_17
Neuron Projection Extension (GO:1990138)	0.0248199	1	4	20	HSP90AA1, NELL1, MAP1B, HSP90AB1	up	ex_17
Transport Across Blood-Brain Barrier (GO:0150104)	0.0248476	1	8	25	ATP1B2, SLCO1C1, LRP1, SLC44A1, SLC5A3, SLC7A2, SLC38A2, SLC4A4	up	astrocytes_18
Regulation Of Macroautophagy (GO:0016241)	0.0248476	1	8	25	SH3GLB1, PIK3C3, MAP3K7, ATP6V0E2, MTOR, SESN1, ATP6V1H, ATG5	up	astrocytes_18
Cellular Response To Decreased Oxygen Levels (GO:0036294)	0.0248476	1	8	25	SIRT2, VEGFA, CPEB2, CPEB4, HP1BP3, MTOR, MDM2, HIF1A	up	astrocytes_18
Mitotic G2/M Transition Checkpoint (GO:0044818)	0.0248543	1	4	10	FOXN3, RAD50, CHFR, BABAM2	down	in_20
Neural Tube Closure (GO:0001843)	0.0248604	1	7	10	KDM2B, COBL, SKI, MTHFD1, PRICKLE1, DEAF1, MTHFD1L	down	ex_02
Regulation Of TORC1 Signaling (GO:1903432)	0.0248881	1	8	13	BMT2, ATM, SIK3, WDR59, GPR137B, LARS1, CLEC16A, SESN1	up	OPC_07
Positive Regulation Of Small Molecule Metabolic Process (GO:0062013)	0.0248881	1	8	13	INSR, ARNT, MTOR, P2RX7, APP, PRKAA2, PSEN1, RPTOR	up	OPC_07
Organelle Transport Along Microtubule (GO:0072384)	0.0248881	1	8	13	LRPPRC, MAPT, PAFAH1B1, RAB1A, HTT, TRAK1, KIF5B, RAB6A	up	OPC_07
Regulation Of Trans-Synaptic Signaling (GO:0099177)	0.0249555	1	6	18	GRID1, IQSEC2, BCR, CACNA1A, CACNA1B, GRIA4	down	ex_22
Regulation Of Cellular Localization (GO:0060341)	0.0250239	1	4	29	FBXW7, HSP90AA1, HSP90AB1, MAPK8	up	ex_09
Regulation Of Cell Division (GO:0051302)	0.0250239	1	4	29	NCOA3, CALM2, CALM1, RAB11FIP3	up	ex_09
Regulation Of Angiogenesis (GO:0045765)	0.0250364	1	5	43	YJEFN3, EGLN1, STAT1, NRG1, PGK1	up	ex_09
Positive Regulation Of Developmental Growth (GO:0048639)	0.0250421	1	11	22	UNC13A, SMURF1, SEMA4D, MAPT, CPNE5, GHR, INSR, MACF1, ITSN2, GOLGA4, RIMS1	down	ex_11
Phosphatidic Acid Biosynthetic Process (GO:0006654)	0.0250495	1	3	10	MBOAT2, DGKG, DGKB	up	ex_21
Heart Contraction (GO:0060047)	0.0250495	1	3	10	SGCZ, SCN2B, TTN	up	ex_21
Regulation Of Autophagy Of Mitochondrion (GO:1903146)	0.0250495	1	3	10	SREBF2, FBXW7, VDAC1	up	ex_21
Regulation Of Protein-Containing Complex Assembly (GO:0043254)	0.0250555	1	13	51	PINK1, PARK7, CLU, HSP90AA1, DDX3X, SAR1B, BRK1, TPPP, SORL1, CDC42, SUMO1, RIOK3, RACK1	up	ex_06
Positive Regulation Of Chemokine Production (GO:0032722)	0.0250763	1	4	16	CD74, IL18, TLR4, CD84	down	microglia_13
Vesicle Fusion (GO:0006906)	0.0250836	1	11	20	STX8, PIKFYVE, ARL8B, RAB7A, STX16, STX12, PIP4K2A, SNCA, VPS41, EEA1, RAB8B	up	OPC_07
Negative Regulation Of Protein Catabolic Process (GO:0042177)	0.0251627	1	8	26	SNX3, SNCA, GABARAPL2, CYP51A1, AZIN1, PIN1, HSP90AB1, HMGCR	up	ex_06
Positive Regulation Of Cellular Biosynthetic Process (GO:0031328)	0.0252295	1	16	67	SSB, STARD4, PARK7, CLU, SNCA, RPL5, IRS1, IRS2, ARPP19, EPM2AIP1, HSP90AA1, DDX3X, FXR1, NPM1, HSP90AB1, RPS4X	up	ex_06
Negative Regulation Of Amide Metabolic Process (GO:0034249)	0.0252439	1	7	48	DDX3X, CLU, FXR1, PRNP, GAPDH, ENC1, RACK1	up	ex_22
Calcium-Dependent Cell-Cell Adhesion Via Plasma Membrane Cell Adhesion Molecules (GO:0016339)	0.0252918	1	1	8	CDH22	up	ex_30
Regulation Of Transmembrane Receptor Protein Serine/Threonine Kinase Signaling Pathway (GO:0090092)	0.0253243	1	3	12	LATS1, TRIM33, FSTL4	down	ex_19
Renal System Development (GO:0072001)	0.0253243	1	3	12	PCSK5, SULF1, PKD1	down	ex_19
Cartilage Development (GO:0051216)	0.0253243	1	3	12	SLC39A14, SULF1, PKD1	down	ex_19
Gene Expression (GO:0010467)	0.0253313	1	9	74	RPL21, RPL17, TESC, MRPS5, HBS1L, RPLP1, CELF2, MBTPS1, TSPAN14	down	in_28
Homophilic Cell Adhesion Via Plasma Membrane Adhesion Molecules (GO:0007156)	0.0253579	1	3	23	CADM3, CDH2, ITGB1	up	ex_19
Response To Unfolded Protein (GO:0006986)	0.0253579	1	3	23	HSP90AA1, DNAJA1, HSP90AB1	up	ex_19
Protein Targeting To Mitochondrion (GO:0006626)	0.0253579	1	3	23	HSP90AA1, GDAP1, MTCH1	up	ex_19
Signal Release From Synapse (GO:0099643)	0.0253579	1	3	23	PTPRN2, VAMP2, SNCA	up	ex_19
Regulation Of Phosphatidylinositol 3-Kinase Signaling (GO:0014066)	0.0254341	1	4	20	PDGFRB, NTRK3, DCN, PTEN	down	in_28
Ephrin Receptor Signaling Pathway (GO:0048013)	0.0254613	1	4	20	TIAM1, RASA1, SIPA1L1, PAK1	up	in_08
Negative Regulation Of Protein Serine/Threonine Kinase Activity (GO:0071901)	0.0254742	1	3	25	UCHL1, PKIA, SLC8A1	up	in_26
Protein-Containing Complex Assembly (GO:0065003)	0.0255272	1	20	114	VAMP2, RPL38, PTGES3, CALY, CLTA, ANO6, FKBP1A, WASL, PPID, CLU, NAPG, CHCHD10, HOPX, SRP19, AP2M1, HSP90AA1, GPX4, HSPA4, PSMD11, HSP90AB1	up	ex_11
Positive Regulation Of Endocytosis (GO:0045807)	0.0255488	1	4	18	HNRNPK, CLU, RAB21, CD47	up	in_12
Positive Regulation Of Type I Interferon Production (GO:0032481)	0.0255614	1	4	19	HSP90AA1, DDX3X, STAT1, GAPDH	up	ex_22
Regulation Of Telomerase RNA Localization To Cajal Body (GO:1904872)	0.0256059	1	3	8	CCT3, PARN, CCT8	down	ex_09
Regulation Of Long-Term Neuronal Synaptic Plasticity (GO:0048169)	0.0256059	1	3	8	NEURL1, CAMK2B, SHANK3	down	ex_09
Vascular Endothelial Growth Factor Receptor Signaling Pathway (GO:0048010)	0.0256059	1	3	8	PTK2, NELL1, PTK2B	down	ex_09
Negative Regulation Of Long-Term Synaptic Potentiation (GO:1900272)	0.0256366	1	2	3	APP, FXR1	up	ex_02
Regulation Of Cardiac Muscle Cell Differentiation (GO:2000725)	0.0256366	1	2	3	EFNB2, MEF2C	up	ex_02
Glutamine Metabolic Process (GO:0006541)	0.0256366	1	2	3	GLS2, GLS	up	ex_02
Bone Resorption (GO:0045453)	0.0256366	1	2	3	IL7, ZNF675	up	ex_02
Cellular Response To Nitric Oxide (GO:0071732)	0.0256366	1	2	3	KCNC2, GUCY1B1	up	ex_02
Positive Regulation Of Leukocyte Apoptotic Process (GO:2000108)	0.0256366	1	2	3	MEF2C, RAPGEF2	up	ex_02
Regulation Of Amyloid Precursor Protein Biosynthetic Process (GO:0042984)	0.0256366	1	2	3	NECAB1, ITM2B	up	ex_02
Positive Regulation Of Tissue Remodeling (GO:0034105)	0.0256366	1	2	3	ROCK2, NRG1	up	ex_02
Cellular Response To Ionizing Radiation (GO:0071479)	0.0256702	1	5	16	MAPK14, TANK, BABAM2, BLM, TLK2	down	OPC_07
Histone H3 Acetylation (GO:0043966)	0.0257994	1	6	9	KAT2B, YEATS2, TAF2, TRRAP, MAP3K7, SUPT20H	up	astrocytes_05
Vesicle Cargo Loading (GO:0035459)	0.0257994	1	6	9	SEC24B, PICALM, RAB1A, TMED10, SEC23A, MIA2	up	astrocytes_05
Regulation Of Wnt Signaling Pathway (GO:0030111)	0.0258525	1	8	30	TLE1, APP, AMER2, APCDD1, WLS, KREMEN1, CCNY, SPIN1	down	astrocytes_05
Regulation Of Cell Migration (GO:0030334)	0.0258695	1	24	120	AKT2, PDGFC, SEMA4B, SEMA4D, ROCK1, FOXO3, TNR, RBBP4, SEMA6D, CEMIP, PLXNA2, SRGAP1, NTRK3, SRCIN1, SIN3B, FYN, EPHB2, INSR, ATM, SASH1, MINK1, CDH11, CAMK2A, GNA12	down	ex_22
Monoubiquitinated Protein Deubiquitination (GO:0035520)	0.025879	1	7	8	USP47, USP9X, USP22, SUPT3H, KAT2B, USP15, TRRAP	up	oligodendrocytes_00
Inositol Phosphate Metabolic Process (GO:0043647)	0.025894	1	4	8	INPP5A, INPP4A, INPP5B, PPIP5K2	down	in_12
Histone Lysine Methylation (GO:0034968)	0.025894	1	4	8	MLLT10, KMT2A, BOD1L1, KMT2C	down	in_12
Protein Acylation (GO:0043543)	0.025894	1	4	8	ZDHHC14, KAT6A, ZDHHC20, ZDHHC21	down	in_12
Peptidyl-Lysine Dimethylation (GO:0018027)	0.0258987	1	3	5	SETBP1, EHMT1, SETD2	down	ex_23
Cell-Cell Junction Assembly (GO:0007043)	0.0259397	1	5	31	CDH8, CDH6, CDH11, CDH12, VCL	down	ex_19
Positive Regulation Of Cell Division (GO:0051781)	0.0259447	1	2	10	CIT, CUL3	up	in_26
Negative Regulation Of Calcium Ion Transmembrane Transport (GO:1903170)	0.0259447	1	2	10	PPP3R1, CALM2	up	in_26
Regulation Of Cardiac Conduction (GO:1903779)	0.0259447	1	2	10	TMEM65, SLC8A1	up	in_26
DNA Replication (GO:0006260)	0.0259551	1	5	16	RBMS1, TBRG1, KIN, SET, PTMS	up	ex_11
Ribosomal Large Subunit Biogenesis (GO:0042273)	0.0259551	1	5	16	RPL10, SPATA5, RPL14, RPL35A, RPL6	up	ex_11
Negative Regulation Of Autophagy (GO:0010507)	0.0259622	1	13	29	KDM4A, RUBCN, KLHL22, TSC1, BCL2, USP36, FOXK2, FOXK1, LZTS1, MTOR, EIF4G3, RPTOR, TLK2	down	ex_01
Positive Regulation Of Protein-Containing Complex Assembly (GO:0031334)	0.0259622	1	13	29	UNC13B, ICE1, MARK4, NRG1, SPIDR, ATM, ATR, TPPP, FNIP1, SLF2, DAB2IP, FAF1, MAPK8	down	ex_01
Positive Regulation Of Telomerase Activity (GO:0051973)	0.0260069	1	3	13	HSP90AA1, HSP90AB1, MAPK1	up	in_15
Vesicle Transport Along Actin Filament (GO:0030050)	0.0260196	1	2	4	MYO1E, MYO1D	down	oligodendrocytes_04
Neuron Cell-Cell Adhesion (GO:0007158)	0.0260196	1	2	4	NRXN3, ASTN2	down	oligodendrocytes_04
Cytosolic Transport (GO:0016482)	0.0260594	1	10	35	STX16, VPS13C, HOOK3, PIKFYVE, PIK3C3, SNX1, RAB6A, TBC1D5, AP1G1, ERC1	up	oligodendrocytes_04
Negative Regulation Of Phosphorylation (GO:0042326)	0.0261293	1	8	28	MAPT, PRKN, ROCK1, LRP6, NTRK3, DAB2IP, SIRPA, EPHB2	down	ex_22
Nitrogen Compound Transport (GO:0071705)	0.0261559	1	6	38	SCAMP1, VAMP2, ARL6IP5, NRG1, SLC35F3, SLC36A1	up	ex_22
Potassium Ion Transmembrane Transport (GO:0071805)	0.0261977	1	6	36	ATP1B1, SLC9A9, KCNJ6, KCNH5, KCNQ5, KCNJ3	up	in_12
Negative Regulation Of Supramolecular Fiber Organization (GO:1902904)	0.0262768	1	5	30	CLU, SNCA, PFDN1, STMN1, STMN2	up	ex_17
Transmembrane Receptor Protein Tyrosine Kinase Signaling Pathway (GO:0007169)	0.0262881	1	10	87	SHOC2, STMN1, PTPRG, MPZL1, CHN1, DOK6, RASA1, FER, NELL1, CHURC1	up	ex_17
Positive Regulation Of Transmembrane Receptor Protein Serine/Threonine Kinase Signaling Pathway (GO:0090100)	0.0263243	1	13	23	ACVR2A, ELAPOR2, UBE2O, BMPR2, CREBBP, SMAD2, TWSG1, RNF165, NUMA1, ACVR1B, RBPJ, FLCN, EP300	down	ex_02
Negative Regulation Of Metabolic Process (GO:0009892)	0.0263424	1	4	11	LNPEP, IP6K1, NRDC, NOVA1	down	OPC_07
Negative Regulation Of Cold-Induced Thermogenesis (GO:0120163)	0.0263424	1	4	11	NRDC, LNPEP, NOVA1, IP6K1	down	OPC_07
Gene Expression (GO:0010467)	0.026368	1	15	147	NUP214, RPL26, RPL13, RPL17, RPL27A, RPS24, RPL6, RPL31, RPS18, RPL39, RPLP1, RPS9, FAU, RPS3A, RPL23A	down	ex_24
Negative Regulation Of Fibroblast Proliferation (GO:0048147)	0.0264082	1	3	6	CDC73, DAB2IP, SKI	down	ex_21
Negative Regulation Of Androgen Receptor Signaling Pathway (GO:0060766)	0.0264082	1	3	6	SMARCA4, NCOR1, NCOR2	down	ex_21
Aminoglycan Biosynthetic Process (GO:0006023)	0.0264082	1	3	6	XYLT1, EXT1, EXT2	down	ex_21
Learning (GO:0007612)	0.0264215	1	6	20	INSR, SHANK1, SHANK3, SHANK2, SLC8A3, EPHB2	down	ex_21
Positive Regulation Of Lymphocyte Differentiation (GO:0045621)	0.0264215	1	6	20	PBRM1, ARID1A, SMARCA4, SMARCD3, PRKDC, ZMIZ1	down	ex_21
Adherens Junction Organization (GO:0034332)	0.0264215	1	6	20	TBCD, CDH11, CDHR3, VCL, PAK2, PIP5K1C	down	ex_21
Synaptic Transmission, Glutamatergic (GO:0035249)	0.0264215	1	6	20	UNC13B, GRID1, CDHR3, GRIK4, GRIK3, SLC17A7	down	ex_21
Atrial Cardiac Muscle Cell Action Potential (GO:0086014)	0.0264223	1	3	5	CACNB2, CACNA1C, KCNJ3	up	astrocytes_18
Regulation Of mRNA 3'-End Processing (GO:0031440)	0.0264223	1	3	5	DHX36, PAPOLA, CDC73	up	astrocytes_18
Positive Regulation Of Axon Extension (GO:0045773)	0.0264223	1	3	5	VEGFA, RUFY3, MAP3K13	up	astrocytes_18
Postreplication Repair (GO:0006301)	0.0264223	1	3	5	ZBTB1, UBE2B, WDR33	up	astrocytes_18
Positive Regulation Of Peptidyl-Threonine Phosphorylation (GO:0010800)	0.0264957	1	3	9	BMP7, STOX1, CALM1	down	astrocytes_18
Regulation Of Monoatomic Cation Transmembrane Transport (GO:1904062)	0.0264957	1	3	9	DPP10, DPP6, KCNN2	down	astrocytes_18
Plasma Membrane Bounded Cell Projection Organization (GO:0120036)	0.0265323	1	5	41	GPM6A, PPP1R9A, CNTNAP2, NLGN1, RAB11A	up	endothelial_25
Cytoplasmic Sequestering Of Transcription Factor (GO:0042994)	0.0265488	1	4	6	PKD1, FAF1, PKD2, SUFU	down	ex_06
Cytoplasmic Sequestering Of Protein (GO:0051220)	0.0265488	1	4	6	PKD1, PKD2, LATS1, SUFU	down	ex_06
Adherens Junction Assembly (GO:0034333)	0.0265488	1	4	6	TBCD, PIP5K1C, JAM3, VCL	down	ex_06
Regulation Of Peptidyl-Serine Phosphorylation (GO:0033135)	0.0265682	1	10	36	HSP90AA1, PINK1, APP, PARK7, PDCD10, PAK1, SNCA, HSP90AB1, TXN, RACK1	up	ex_06
Positive Regulation Of Protein Modification By Small Protein Conjugation Or Removal (GO:1903322)	0.0265682	1	10	36	PINK1, UBE2D1, UBE3A, NDFIP1, NDFIP2, FKBP1A, STUB1, HDAC3, SUMO1, UBB	up	ex_06
Blood Circulation (GO:0008015)	0.0265684	1	4	11	STAT1, SGCZ, SOD1, GUCY1B1	up	ex_11
Positive Regulation Of Synaptic Transmission (GO:0050806)	0.0266112	1	14	37	EIF2AK4, GRIN1, SHANK3, SHANK2, NALCN, PRKCZ, TSHZ3, SLC8A2, SLC8A3, CACNG8, RIMS2, CACNG2, CACNG3, EPHB2	down	ex_06
Regulation Of Double-Strand Break Repair Via Homologous Recombination (GO:0010569)	0.0266509	1	8	18	SPIDR, EP400, SHLD2, SMCHD1, MBTD1, TP53BP1, SETD2, ARID2	down	in_10
Protein Localization To Microtubule Organizing Center (GO:1905508)	0.0266594	1	6	10	CCDC14, HOOK3, CSNK1D, KIAA0753, CEP83, PIBF1	down	ex_01
Positive Regulation Of Synaptic Transmission, Glutamatergic (GO:0051968)	0.0266594	1	6	10	TSHZ3, GRIN1, CACNG8, PTK2B, CACNG3, SHANK3	down	ex_01
Central Nervous System Development (GO:0007417)	0.0266697	1	16	100	EPHA7, APP, UGP2, ADGRL2, JARID2, WWP1, RAB3GAP1, ADAM23, ADAM22, ROBO2, TBR1, CNTN5, RBBP7, SH3GL2, SERPINI1, DCX	up	ex_02
Protein Stabilization (GO:0050821)	0.0266808	1	9	75	RPL17, CLU, TBRG1, HSP90AA1, RTN4, RPAP3, CDC37, PFDN1, HSP90AB1	up	ex_17
Cellular Response To Amino Acid Starvation (GO:0034198)	0.0267175	1	3	17	EIF2AK2, SESN1, SESN3	up	in_20
Synapse Assembly (GO:0007416)	0.0268601	1	3	16	NLGN1, NRXN1, GPM6A	up	endothelial_25
Positive Regulation Of Protein Modification Process (GO:0031401)	0.0268825	1	6	82	CALM3, DYNLL1, RAC1, TNIK, HSP90AA1, LIMCH1	up	ex_19
Phospholipid Translocation (GO:0045332)	0.0268879	1	5	15	ATP11B, ATP11A, ABCC1, ATP8A2, ATP9A	down	ex_21
Mitochondrion Disassembly (GO:0061726)	0.0268879	1	5	15	FBXL4, PRKN, RB1CC1, ATG7, MARK2	down	ex_21
Positive Regulation Of Protein Kinase Activity (GO:0045860)	0.0269003	1	8	51	CALM3, CLU, PDCD10, XRCC5, PRNP, HSP90AA1, MMD, HSP90AB1	up	ex_23
Positive Regulation Of Transporter Activity (GO:0032411)	0.0269296	1	3	6	KMT2A, RXRA, PPARD	down	in_20
Negative Regulation Of G2/M Transition Of Mitotic Cell Cycle (GO:0010972)	0.0269296	1	3	6	RAD50, CHFR, BABAM2	down	in_20
Negative Regulation Of Rho Protein Signal Transduction (GO:0035024)	0.0269296	1	3	6	RIPOR2, HEG1, ARHGAP35	down	in_20
Positive Regulation Of Neuron Migration (GO:2001224)	0.0269296	1	3	6	ZNF609, RAPGEF2, SRGAP2C	down	in_20
Endothelial Cell Proliferation (GO:0001935)	0.0269524	1	3	5	BMPR2, SEMA5A, BMPER	down	ex_17
Oligosaccharide Biosynthetic Process (GO:0009312)	0.0269524	1	3	5	FUT8, ST3GAL6, ST6GALNAC5	down	ex_17
Dendritic Spine Maintenance (GO:0097062)	0.0269524	1	3	5	INSR, ITGA3, IGF1R	down	ex_17
Cellular Response To Fluid Shear Stress (GO:0071498)	0.0269524	1	3	5	MAP2K5, SREBF2, HDAC3	down	ex_17
Negative Regulation Of Fibroblast Proliferation (GO:0048147)	0.0269524	1	3	5	SKI, FTH1, NF1	down	ex_17
Natural Killer Cell Mediated Cytotoxicity (GO:0042267)	0.0269524	1	3	5	TUBB2A, LYST, VAMP2	down	ex_17
Synaptic Vesicle Docking (GO:0016081)	0.0269524	1	3	5	UNC13C, UNC13A, UNC13B	down	ex_17
Negative Regulation Of Canonical Wnt Signaling Pathway (GO:0090090)	0.0269724	1	5	30	UBAC2, RBX1, FRZB, STK4, ZNRF3	down	in_28
Regulation Of Autophagosome Assembly (GO:2000785)	0.0269745	1	4	14	RALB, SNX4, SCFD1, PIP4K2A	down	endothelial_25
Regulation Of Cellular Catabolic Process (GO:0031329)	0.0270364	1	11	21	MAPT, PIK3C3, MTMR3, USP33, PIP4K2A, LONP2, DAPK1, WAC, WDR41, EP300, ABL2	up	astrocytes_05
Positive Regulation Of Filopodium Assembly (GO:0051491)	0.0270926	1	4	14	NELL1, NEURL1, RIPOR2, NLGN1	down	ex_09
Regulation Of Metal Ion Transport (GO:0010959)	0.0270926	1	4	14	STIM1, EPB41, CAMK2B, CAMK2G	down	ex_09
Adenylate Cyclase-Modulating G Protein-Coupled Receptor Signaling Pathway (GO:0007188)	0.0270942	1	15	35	ADCY1, ADCY5, ADCY3, ADCY2, ADCY9, ADCY8, CACNA1D, PDE2A, GABBR2, GNAO1, ADGRL1, ADGRB1, AKAP12, GRM8, GNA12	down	ex_01
Regulation Of Alternative mRNA Splicing, Via Spliceosome (GO:0000381)	0.0271039	1	8	31	SRRM4, RBFOX3, SRSF6, RBM25, CELF4, CELF5, FAM172A, NOVA2	down	ex_21
Positive Regulation Of Protein Serine/Threonine Kinase Activity (GO:0071902)	0.027157	1	7	35	CALM3, CCND3, DIPK2A, ATP2B4, NEK10, PKD2, SLC8A2	down	ex_09
Positive Regulation Of Synaptic Transmission (GO:0050806)	0.0271592	1	10	35	GRIN1, SHANK3, SHANK2, CHRNA7, NALCN, PRKCZ, TSHZ3, CRHR2, CACNG8, CACNG3	down	ex_23
Positive Regulation Of Keratinocyte Migration (GO:0051549)	0.0272245	1	2	5	EPB41L4B, MAPRE2	down	ex_19
Heparan Sulfate Proteoglycan Metabolic Process (GO:0030201)	0.0272245	1	2	5	HS3ST4, SULF1	down	ex_19
Negative Regulation Of Cyclin-Dependent Protein Kinase Activity (GO:1904030)	0.0272245	1	2	5	LATS1, CDK5RAP1	down	ex_19
calcineurin-NFAT Signaling Cascade (GO:0033173)	0.0272245	1	2	5	NFAT5, NFATC3	down	ex_19
Histone H4-K16 Acetylation (GO:0043984)	0.0272245	1	2	5	PHF20, KANSL3	down	ex_19
Digestive System Development (GO:0055123)	0.0272245	1	2	5	PKD1, NIPBL	down	ex_19
Negative Regulation Of Tyrosine Phosphorylation Of STAT Protein (GO:0042532)	0.0272245	1	2	5	PTPN2, PIBF1	down	ex_19
Histone H3-K14 Acetylation (GO:0044154)	0.0272245	1	2	5	ZZZ3, KAT2B	down	ex_19
Positive Regulation Of Endothelial Cell Migration (GO:0010595)	0.027241	1	6	20	PIK3CB, RIN2, ROCK2, GPLD1, PROX1, SCARB1	down	in_20
Regulation Of Neuron Apoptotic Process (GO:0043523)	0.027293	1	5	27	CLU, PRNP, RASA1, TRIM2, NTRK2	up	in_12
Golgi To Lysosome Transport (GO:0090160)	0.0273704	1	3	3	CCDC91, AP1G1, SORT1	up	astrocytes_05
Lipid Droplet Formation (GO:0140042)	0.0273704	1	3	3	CDS2, RNF213, CDS1	up	astrocytes_05
Negative Regulation Of Cytoplasmic Translation (GO:2000766)	0.0273704	1	3	3	CPEB2, CPEB4, CPEB3	up	astrocytes_05
Peptidyl-Lysine Acetylation (GO:0018394)	0.0273704	1	3	3	CREBBP, KAT2B, EP300	up	astrocytes_05
Intracellular Oxygen Homeostasis (GO:0032364)	0.0273704	1	3	3	EGLN1, HIF1A, SOD2	up	astrocytes_05
I-kappaB Phosphorylation (GO:0007252)	0.0273704	1	3	3	ERC1, MAP3K7, TLR4	up	astrocytes_05
Negative Regulation Of Fibroblast Growth Factor Receptor Signaling Pathway (GO:0040037)	0.0273704	1	3	3	FGF2, SPRY3, SPRY2	up	astrocytes_05
Skin Morphogenesis (GO:0043589)	0.0273704	1	3	3	ITGB4, ITGA6, AHDC1	up	astrocytes_05
Internal Protein Amino Acid Acetylation (GO:0006475)	0.0273704	1	3	3	KAT2B, MAPT, EP300	up	astrocytes_05
UV-damage Excision Repair (GO:0070914)	0.0273704	1	3	3	POLA1, INO80, XPA	up	astrocytes_05
Negative Regulation Of Regulated Secretory Pathway (GO:1903306)	0.0273704	1	3	3	RAP1A, RAP1B, STXBP3	up	astrocytes_05
7-Methylguanosine RNA Capping (GO:0009452)	0.0273704	1	3	3	RNGTT, RNMT, NCBP1	up	astrocytes_05
Positive Regulation Of Trophoblast Cell Migration (GO:1901165)	0.0273704	1	3	3	SMURF2, AGO2, VEGFA	up	astrocytes_05
Cellular Response To Interleukin-9 (GO:0071355)	0.0273704	1	3	3	STAT1, STAT3, JAK1	up	astrocytes_05
Cellular Response To Interleukin-15 (GO:0071350)	0.0273704	1	3	3	STAT3, JAK1, PLCB1	up	astrocytes_05
Positive Regulation Of Vascular Permeability (GO:0043117)	0.0273704	1	3	3	TJP1, PDE3A, VEGFA	up	astrocytes_05
Protein Deubiquitination Involved In Ubiquitin-Dependent Protein Catabolic Process (GO:0071947)	0.0273704	1	3	3	USP9X, ZRANB1, OTUD7B	up	astrocytes_05
Actomyosin Structure Organization (GO:0031032)	0.0273716	1	5	23	FAM171A1, TPM1, PHACTR1, ITGB5, TTN	down	astrocytes_18
Positive Regulation Of Cell Cycle (GO:0045787)	0.0273916	1	4	20	CCPG1, PKN2, MAPRE3, PKD2	down	ex_24
Protein-Containing Complex Disassembly (GO:0032984)	0.0273916	1	4	20	STX17, VPS4B, RPL17, CHMP3	down	ex_24
Regulation Of Smoothened Signaling Pathway (GO:0008589)	0.0274618	1	2	19	ARMC9, MGRN1	up	ex_24
Cellular Response To Alcohol (GO:0097306)	0.0275258	1	9	17	SPIDR, GRAMD1B, ADCY1, ADCY5, ADCY3, ADCY2, GPLD1, GNB1, LARP1	down	ex_11
Positive Regulation Of Intracellular Transport (GO:0032388)	0.0276333	1	5	15	EIPR1, RUFY3, TENM1, TPR, PCNT	down	in_20
Regulation Of Rho Protein Signal Transduction (GO:0035023)	0.0276333	1	5	15	HEG1, RIPOR2, ARHGAP35, MCF2L, ARRB1	down	in_20
Regulation Of Neuron Migration (GO:2001222)	0.0276333	1	5	15	RAPGEF2, CAMK2A, NEXMIF, ZNF609, SRGAP2C	down	in_20
Positive Regulation Of Developmental Growth (GO:0048639)	0.0276333	1	5	15	RUFY3, INSR, MACF1, GOLGA4, RIMS2	down	in_20
Microtubule Bundle Formation (GO:0001578)	0.0276333	1	5	15	TPPP, TOGARAM1, CDK5RAP2, JHY, MARK4	down	in_20
Positive Regulation Of Stress-Activated MAPK Cascade (GO:0032874)	0.0276642	1	4	23	MTURN, APP, MAPKBP1, XIAP	up	in_15
Organelle Organization (GO:0006996)	0.0276794	1	46	114	ZFYVE16, VPS13D, VPS13B, VPS13C, PRKD1, HACE1, HTT, RICTOR, ABI2, TNIK, RAB1A, AFG1L, SEMA6A, PDCD6IP, MICAL3, MAPKAP1, CAPZB, MTOR, VAPA, OPA1, TMCC1, LONP2, COG7, COG5, DYM, RAB7A, ARHGEF7, ZMYM4, MTX2, SORT1, GBF1, RANBP9, RAB3GAP1, TMEM135, BRWD1, BRWD3, KIF5C, TRAPPC12, SH3KBP1, KIF3A, MARK1, TTC17, PIKFYVE, MAST4, FMNL3, PKD2	up	OPC_07
Regulation Of Cell Growth (GO:0001558)	0.0277421	1	9	51	AKAP6, ACVRL1, ADAM10, MFSD2A, YAP1, SH3BP4, SMAD4, CDC42, CAMK2D	down	endothelial_25
Relaxation Of Cardiac Muscle (GO:0055119)	0.0278091	1	2	4	ATP1B1, SLC8A1	up	ex_23
Positive Regulation Of Potassium Ion Transmembrane Transporter Activity (GO:1901018)	0.0278091	1	2	4	ATP1B3, ATP1B1	up	ex_23
Negative Regulation Of Nitrogen Compound Metabolic Process (GO:0051172)	0.0278091	1	2	4	HSP90AB1, CLTC	up	ex_23
Positive Regulation Of Microtubule Nucleation (GO:0090063)	0.0278091	1	2	4	PAK1, DCTN1	up	ex_23
Proline Transport (GO:0015824)	0.0278091	1	2	4	SLC38A2, SLC6A15	up	ex_23
Negative Regulation Of Release Of Sequestered Calcium Ion Into Cytosol (GO:0051280)	0.0278091	1	2	4	SRI, CALM3	up	ex_23
Endosome To Lysosome Transport Via Multivesicular Body Sorting Pathway (GO:0032510)	0.0278091	1	2	4	VCP, CHMP5	up	ex_23
Regulation Of Programmed Cell Death (GO:0043067)	0.0278505	1	9	65	TIGAR, STAT1, MORF4L1, MORF4L2, CLU, RPS3, HSP90AA1, TNFRSF25, RTN4	up	ex_21
Proteasomal Protein Catabolic Process (GO:0010498)	0.0278825	1	6	90	ATF6, UCHL1, UBE2B, CUL3, NFE2L2, KLHL42	up	in_26
Negative Regulation Of Ras Protein Signal Transduction (GO:0046580)	0.0279368	1	7	12	DAB2IP, MET, MAPKAP1, ARHGAP35, FLCN, ARHGAP44, EPHB2	down	ex_11
Protein Export From Nucleus (GO:0006611)	0.0279368	1	7	12	STRADA, SMURF1, RANBP17, NUP214, PKD1, XPO1, XPO6	down	ex_11
Long-Term Synaptic Potentiation (GO:0060291)	0.0279368	1	7	12	TSHZ3, SLC8A2, SLC8A3, PRKCZ, GRIN2B, PTK2B, SHANK2	down	ex_11
Proteasomal Protein Catabolic Process (GO:0010498)	0.0279421	1	31	50	ATE1, ARMC8, APC, BTRC, PSME4, ATF6, RNF216, PCBP2, CSNK1A1, WWP1, UBE4B, WWP2, FAF1, MARCHF6, UBE2B, TBL1XR1, UBE2K, PRKN, UBE2D3, UBXN2A, MDM2, CUL3, CUL1, SMURF1, PPP2R5C, NFE2L2, GSK3B, FBXL17, AMBRA1, HECTD1, FBXO9	up	oligodendrocytes_00
Calcium-Dependent Cell-Cell Adhesion Via Plasma Membrane Cell Adhesion Molecules (GO:0016339)	0.0279615	1	3	12	CDH10, CDHR3, CDH12	up	ex_17
Regulation Of Calcium Ion Transmembrane Transporter Activity (GO:1901019)	0.0279615	1	3	12	FKBP1A, CALM2, CALM1	up	ex_17
Negative Regulation Of Cellular Process (GO:0048523)	0.0279759	1	20	148	SS18, CTCF, PTPN2, MDM4, CDK6, CELF1, PPP1R13B, SMARCA4, NEURL1, PRKRA, WNK2, PTPRJ, CTNNB1, RIPOR2, SLIT1, SMAD3, CDH13, PKD2, RPS6KA2, PTK2B	down	ex_09
Positive Regulation Of Transcription By RNA Polymerase III (GO:0045945)	0.0279923	1	5	9	ICE2, CHD8, ICE1, BAZ1B, RPTOR	down	in_10
Peptidyl-Threonine Modification (GO:0018210)	0.0280138	1	4	30	HIPK1, GALNTL6, GALNT13, LMTK2	up	in_20
Sphingosine Metabolic Process (GO:0006670)	0.0280295	1	2	7	ASAH1, SGPP2	up	ex_09
Primary miRNA Processing (GO:0031053)	0.0280295	1	2	7	HNRNPA2B1, DROSHA	up	ex_09
Response To Purine-Containing Compound (GO:0014074)	0.0280295	1	2	7	STAT1, CLU	up	ex_09
Central Nervous System Myelination (GO:0022010)	0.0280295	1	2	7	TENM4, CLU	up	ex_09
Regulation Of NLRP3 Inflammasome Complex Assembly (GO:1900225)	0.0280847	1	2	7	EIF2AK2, FBXL2	up	in_20
L-amino Acid Transport (GO:0015807)	0.0280847	1	2	7	SLC38A2, SFXN1	up	in_20
Mitochondrion Distribution (GO:0048311)	0.0280847	1	2	7	TRAK2, DNM1L	up	in_20
Regulation Of Endothelial Cell Migration (GO:0010594)	0.0281127	1	12	25	NF1, BMPR2, BMPER, SASH1, BCAS3, GPLD1, DAB2IP, PTK2, NELL1, ADGRB1, PTK2B, ABL1	down	ex_11
Calcium Ion Transmembrane Transport (GO:0070588)	0.0281454	1	4	20	TMEM165, PMPCB, TRPC3, CACNA1C	up	in_28
Positive Regulation Of Intracellular Transport (GO:0032388)	0.0282898	1	7	15	DYNC1H1, NUMA1, ICE1, TPR, CEP290, PCNT, BCAS3	down	in_10
Retrograde Vesicle-Mediated Transport, Golgi To Endoplasmic Reticulum (GO:0006890)	0.0282898	1	7	15	GBF1, COPG2, ERGIC1, HTT, ATP9B, ATP9A, RAB6A	down	in_10
Regulation Of Neuron Migration (GO:2001222)	0.0282898	1	7	15	ULK4, CAMK2A, NEXMIF, RELN, NIPBL, ZNF609, SRGAP2C	down	in_10
Enzyme-Linked Receptor Protein Signaling Pathway (GO:0007167)	0.0282988	1	9	30	DOK5, SAMD12, INSR, FGFR1, PTPRF, BMPR2, SHC3, PTPRT, NTRK2	down	ex_17
Nervous System Development (GO:0007399)	0.0283146	1	10	179	RNF103, LY6H, CDH2, NRGN, SRRM4, ITM2B, APLP1, ROGDI, LDB2, DCTN1	up	ex_19
DNA-templated Transcription (GO:0006351)	0.0283179	1	7	46	EPC1, MTERF1, SOX5, GTF2E2, DDX5, GLIS3, THRB	up	in_10
Regulation Of Protein Dephosphorylation (GO:0035304)	0.0283977	1	3	24	DYNLL1, CALM3, YWHAB	up	ex_19
Response To Transforming Growth Factor Beta (GO:0071559)	0.0284117	1	1	9	WWOX	up	ex_30
Negative Regulation Of Long-Term Synaptic Potentiation (GO:1900272)	0.0284227	1	3	6	APP, APOE, EPHA4	down	astrocytes_05
Regulation Of Cardiac Muscle Contraction By Regulation Of The Release Of Sequestered Calcium Ion (GO:0010881)	0.0284227	1	3	6	ATP1A2, CALM2, CALM1	down	astrocytes_05
Dopamine Metabolic Process (GO:0042417)	0.0284227	1	3	6	MOXD1, MAOA, SNCAIP	down	astrocytes_05
Growth Hormone Receptor Signaling Pathway (GO:0060396)	0.0284227	1	3	6	STAT5B, LYN, JAK2	down	astrocytes_05
Iron Ion Transport (GO:0006826)	0.0284227	1	3	6	TTYH1, HEPH, FTH1	down	astrocytes_05
Potassium Ion Transport (GO:0006813)	0.0284824	1	8	39	SLC9A9, KCNH1, KCNN2, KCNC2, KCNH5, KCNK10, SLC24A2, KCNJ3	up	ex_02
Synapse Organization (GO:0050808)	0.0285021	1	21	62	UNC13C, UNC13A, UNC13B, KIRREL3, ARHGAP39, PPFIA1, APBB2, PPFIA4, SDK1, ZC4H2, LRRC4B, MAPT, SHANK3, SHANK2, PTPRS, NRXN2, FARP1, SLC8A2, SLC8A3, DNER, NRCAM	down	ex_06
Positive Regulation Of Glucose Transmembrane Transport (GO:0010828)	0.0285127	1	3	8	BRAF, RHOQ, IRS2	up	microglia_13
RNA 3'-End Processing (GO:0031123)	0.0285127	1	3	8	CPSF6, RPRD1A, TUT4	up	microglia_13
Regulation Of Androgen Receptor Signaling Pathway (GO:0060765)	0.0285127	1	3	8	KDM4C, PIAS2, NCOR2	up	microglia_13
Negative Regulation Of Intracellular Steroid Hormone Receptor Signaling Pathway (GO:0033144)	0.0285127	1	3	8	PIAS2, NCOR2, CLOCK	up	microglia_13
Response To Interferon-Beta (GO:0035456)	0.0285127	1	3	8	PLSCR1, XAF1, IFNAR1	up	microglia_13
Regulation Of Protein Tyrosine Kinase Activity (GO:0061097)	0.0285127	1	3	8	PTPN1, APP, NCK2	up	microglia_13
Regulation Of Alternative mRNA Splicing, Via Spliceosome (GO:0000381)	0.0285276	1	5	27	CELF2, TIA1, DDX5, RBM5, TRA2B	up	in_10
Histone Deacetylation (GO:0016575)	0.0285308	1	4	18	MORF4L1, MORF4L2, HDAC3, CHD4	up	ex_21
Regulation Of Epithelial Cell Migration (GO:0010632)	0.0285308	1	4	18	RTN4, BMPER, RAB11A, PTK2	up	ex_21
Positive Regulation Of Organelle Organization (GO:0010638)	0.028543	1	3	12	GSK3B, PPARGC1A, LNPK	up	in_08
Regulation Of Vacuole Organization (GO:0044088)	0.028543	1	3	12	MTM1, LAPTM4B, TBC1D14	up	in_08
Import Into Cell (GO:0098657)	0.028543	1	3	12	SNAP25, SLC5A3, LRRC8C	up	in_08
Response To Calcium Ion (GO:0051592)	0.0285572	1	6	40	CPNE5, PDCD6, SYT4, ADGRV1, KCNIP2, PKD2	down	ex_24
Cytosolic Transport (GO:0016482)	0.0285977	1	9	54	ANKFY1, TMEM87A, DENND5A, DENND2A, PXK, GCC2, RAB7A, GOSR1, SLC66A2	down	in_26
Regulation Of JNK Cascade (GO:0046328)	0.028663	1	10	39	APP, PRKN, FKTN, MINK1, TRAF3, MAPKBP1, SIRPA, DAB2IP, SH3RF3, SH3RF1	down	ex_22
Anterograde Axonal Transport (GO:0008089)	0.0286649	1	7	11	ARL8B, TRAK1, SPAST, KIF5C, KIF3A, KIF5B, KIF1B	up	OPC_07
Cell Cycle G1/S Phase Transition (GO:0044843)	0.0286649	1	7	11	CUL4A, CDK6, LATS1, RPS6KB1, BCAT1, CUL5, CUL3	up	OPC_07
Cellular Response To Amino Acid Stimulus (GO:0071230)	0.0286649	1	7	11	MTOR, LARS1, CPEB3, UBR1, SESN1, RPTOR, FYN	up	OPC_07
Cellular Response To Osmotic Stress (GO:0071470)	0.0286649	1	7	11	OXSR1, MTOR, SCN2A, NFAT5, PKD2, RPTOR, STK39	up	OPC_07
Microtubule Polymerization (GO:0046785)	0.0286649	1	7	11	RANBP9, MAPT, HDGFL3, TUBGCP3, SLAIN1, MAP4, ZNF207	up	OPC_07
Regulation Of Transcription By RNA Polymerase II (GO:0006357)	0.0287196	1	177	590	ATF1, PKNOX2, CREBBP, NR2F1, BAZ1B, ATF7, KDM7A, AGO2, MED13, MECP2, DAB2IP, SKI, ZNF439, NPAS2, KMT2A, KMT2C, ATRX, AKAP8L, ZNF846, SMARCA4, SMARCAL1, ZBTB4, ZNF587B, ZHX3, TOX2, PBRM1, MAMLD1, SUFU, GRIN1, CRTC3, CRTC1, ZNF83, SREBF2, ETV6, AHI1, USF3, PCGF6, TEF, GTF2IRD1, ZNF398, ZMIZ1, MTA3, CTBP1, PRKDC, ZSCAN5A, NFATC3, NCOR2, RARB, PHF20, ELP4, NFIC, ZNF337, NFIX, NSD1, TFDP1, LHX2, ADNP, BMPR2, CRK, HDAC4, TCP10L, HDAC8, APBB2, ZNF821, TCERG1, NFX1, FUBP3, HDX, BRWD1, BPTF, CDH13, THRAP3, KDM2A, KDM2B, RBMX, KDM3B, FLCN, MRTFB, GATAD2B, RFX7, PPARGC1B, KLF13, ZBTB7A, ACTL6B, SETX, PID1, ZNF254, ZBTB7C, ZNF236, ZNF518A, CTCF, ATXN1, MEF2D, BICRAL, TFCP2, ZNF667, MLXIPL, MDM2, ZNF652, GLIS1, GLIS3, FOXK2, FOXK1, FHL2, ZBTB46, CXXC5, ZNF609, DHX36, ZNF704, CCNL2, MICAL2, HIVEP1, HIVEP3, NCOA6, ZNF780B, AATF, PER3, N4BP2L2, PRKN, LRRFIP1, WWC1, WWC2, WWC3, PSEN1, DEAF1, CAMTA1, CHD8, BCL7A, ATP2B4, TAF1, ZNF292, CDK12, TRRAP, MAML1, BACH2, BIN1, ZNF133, ZNF131, ANXA4, TET3, TET2, BCLAF3, BCLAF1, BRD4, WWP2, MYT1L, TCF20, ZNF568, SEMA4D, YEATS2, MACROH2A1, RBBP4, TRAF6, GLYR1, ABL1, KCNIP3, DNMT3A, NFAT5, FNIP1, SMARCC1, ZFP90, TSHZ3, PDE2A, DPF3, ATM, CC2D1A, ZMYM5, SAFB2, CUX1, ARID4B, DLG1, SMURF2, SPEN, ARID1A, SSBP3, CAMK2D, PKD2	down	ex_01
Regulation Of Intracellular Protein Transport (GO:0033157)	0.0287335	1	4	15	PTPN1, TENM1, GCC2, BCAS3	down	in_26
Neuron Projection Morphogenesis (GO:0048812)	0.0287348	1	6	41	NBL1, SDC2, ALCAM, MAP2, MAP1B, PTEN	down	in_28
Action Potential (GO:0001508)	0.0287363	1	5	13	KCNH7, KCNA2, SRI, KCNMB2, YWHAH	up	ex_06
Regulation Of Protein Transport (GO:0051223)	0.0287363	1	5	13	NDFIP1, NDFIP2, DNAJA1, SNX3, NDEL1	up	ex_06
Regulation Of Protein Import Into Nucleus (GO:0042306)	0.0287363	1	5	13	PIK3R1, RAN, HDAC3, IPO5, SUMO1	up	ex_06
Activation Of Protein Kinase B Activity (GO:0032148)	0.0287363	1	5	13	PPIA, PINK1, ITGB1BP1, TXN, PARK7	up	ex_06
Regulation Of Protein Autophosphorylation (GO:0031952)	0.0287363	1	5	13	TOM1L1, CALM2, CALM3, CALM1, DDX3X	up	ex_06
Regulation Of Programmed Cell Death (GO:0043067)	0.0287544	1	16	68	ACTN2, ASAH1, ACTB, BEX1, PRDX2, STAT1, MORF4L1, MORF4L2, PINK1, CLU, MOAP1, HSP90AA1, TNFRSF25, RTN4, TPT1, BNIP3	up	ex_06
Protein Localization To Lysosome (GO:0061462)	0.0288782	1	4	9	LMBRD1, RAB7A, SCARB2, CD81	down	oligodendrocytes_00
Neuron Projection Extension (GO:1990138)	0.0288782	1	4	9	MAP1B, ULK2, IQGAP1, SPG11	down	oligodendrocytes_00
Recombinational Repair (GO:0000725)	0.0288913	1	6	22	PSMD14, RNF169, BLM, MBTD1, EPC1, REV3L	down	OPC_07
Protein-Containing Complex Organization (GO:0043933)	0.0289099	1	11	40	APC, PPARGC1A, KPNA3, DARS1, MNAT1, MDM2, DNM1L, LAMC1, WDR19, RANBP9, TIAM1	up	astrocytes_18
Autophagy Of Peroxisome (GO:0030242)	0.0289218	1	2	4	ATM, SQSTM1	down	microglia_13
Regulation Of B Cell Apoptotic Process (GO:0002902)	0.0289218	1	2	4	FOXP1, LYN	down	microglia_13
Regulation Of Apoptotic Process (GO:0042981)	0.0289253	1	23	227	PLK2, MLLT11, STAT1, MORF4L1, MORF4L2, CLU, RPS3, HSP90AA1, BCL2, TNFRSF25, MTCH1, HDAC3, PTK2, ARL6IP1, ARL6IP5, PTMA, ANO6, PPID, HSPA9, RASA1, IL7, RTN4, VDAC1	up	ex_21
Chemical Synaptic Transmission (GO:0007268)	0.0290534	1	11	101	SLC12A5, SNCA, DOC2A, GRIK4, RIT2, TSPOAP1, CDHR3, GRIA3, HTR1E, GRID2, RPS6KA2	up	ex_17
Regulation Of Hippo Signaling (GO:0035330)	0.0290995	1	6	11	MAPK14, MOB3B, DLG5, SHANK2, WWC2, MARK3	down	in_08
Protein Targeting To Mitochondrion (GO:0006626)	0.029123	1	4	17	HSP90AA1, HSPA4, GDAP1, MTCH1	up	ex_23
Regulation Of Canonical Wnt Signaling Pathway (GO:0060828)	0.0292126	1	9	79	DKK2, TMEM170B, PTK7, LATS1, ANKRD6, APC2, DAB2IP, NFKB1, MCC	down	ex_19
Homophilic Cell Adhesion Via Plasma Membrane Adhesion Molecules (GO:0007156)	0.0292149	1	10	24	KIRREL3, CADM1, PTPRT, IGSF21, CDH4, SDK1, CDH13, NECTIN1, DSCAML1, PKD1	down	ex_06
Positive Regulation Of Lyase Activity (GO:0051349)	0.0292479	1	2	5	CACNA1D, ISCU	up	ex_17
Membrane Depolarization During Action Potential (GO:0086010)	0.0292479	1	2	5	CACNA1D, YWHAH	up	ex_17
Regulation Of Amyloid Fibril Formation (GO:1905906)	0.0292479	1	2	5	CLU, PFDN1	up	ex_17
Regulation Of Amyloid-Beta Clearance (GO:1900221)	0.0292479	1	2	5	CYP51A1, CLU	up	ex_17
Hepatocyte Growth Factor Receptor Signaling Pathway (GO:0048012)	0.0292479	1	2	5	NELL1, STMN1	up	ex_17
Negative Regulation Of cAMP-dependent Protein Kinase Activity (GO:2000480)	0.0292479	1	2	5	PRKAR2B, PKIG	up	ex_17
tRNA Metabolic Process (GO:0006399)	0.0292479	1	2	5	SSB, FARS2	up	ex_17
Positive Regulation Of Peptidyl-Threonine Phosphorylation (GO:0010800)	0.029294	1	4	9	CAB39, CALM2, CALM3, CALM1	up	ex_06
Phagocytosis, Engulfment (GO:0006911)	0.029294	1	4	9	GULP1, CDC42, ARHGAP12, RAC1	up	ex_06
Positive Regulation Of Interferon-Beta Production (GO:0032728)	0.029294	1	4	9	HSP90AA1, DDX3X, RIOK3, FLOT1	up	ex_06
Positive Regulation Of Protein Import Into Nucleus (GO:0042307)	0.029294	1	4	9	PIK3R1, RAN, HDAC3, IPO5	up	ex_06
Maintenance Of Protein Location In Nucleus (GO:0051457)	0.029294	1	4	9	SYNE1, CHCHD10, PARK7, SKP1	up	ex_06
Regulation Of G Protein-Coupled Receptor Signaling Pathway (GO:0008277)	0.0293143	1	4	21	SYP, CAMKMT, KCTD8, RGS6	up	ex_17
Regulation Of Fatty Acid Biosynthetic Process (GO:0042304)	0.0293199	1	5	7	KAT2B, ACADVL, UBR4, DCAF5, PDK4	up	astrocytes_05
Myoblast Differentiation (GO:0045445)	0.0293199	1	5	7	MBNL1, ITGB1, RB1, TCF7L2, DDX5	up	astrocytes_05
Lipid Droplet Organization (GO:0034389)	0.0293199	1	5	7	RAB3GAP1, CDS2, CDS1, FAF2, RNF213	up	astrocytes_05
Cellular Response To Glucose Stimulus (GO:0071333)	0.0293199	1	5	7	SELENOT, ZNF236, ZBTB20, RAB11FIP2, TRA2B	up	astrocytes_05
Fatty Acid Oxidation (GO:0019395)	0.0293277	1	4	13	ACAT1, HSD17B4, PPARGC1A, HACL1	up	ex_02
Negative Regulation Of Cell Death (GO:0060548)	0.0293277	1	4	13	SNCA, SORL1, TM7SF3, BNIP3	up	ex_02
Glycosaminoglycan Biosynthetic Process (GO:0006024)	0.0293342	1	12	21	CSGALNACT1, XYLT1, DSE, CHST11, CHST15, ST3GAL1, EXT1, CHST1, PXYLP1, CEMIP, HEXA, CHSY1	down	ex_02
Central Nervous System Development (GO:0007417)	0.0293693	1	21	103	APP, SLC23A2, PDGFC, CDK5RAP2, SNTG2, ATXN1, DSCAML1, SLC8A3, APLP1, GRIN1, PRKN, CDH2, RBBP4, FLNB, MINK1, IL1RAPL2, SH3GL3, ZFHX2, KDM4B, SHC3, NFASC	down	ex_22
Regulation Of Neuron Death (GO:1901214)	0.0294899	1	5	25	PRKN, TRIM2, CLU, NAE1, PRNP	up	ex_23
Positive Regulation Of Cell Differentiation (GO:0045597)	0.0295503	1	8	64	NBL1, ACTB, ZEB1, PTN, FRZB, SMAD4, ZC4H2, LAMA2	down	in_28
Negative Regulation Of Cell Population Proliferation (GO:0008285)	0.0295552	1	11	105	STRN, MTSS1, KAT2B, DAB2IP, PTPN2, GLMN, DLG5, NRG1, MCC, ALDH1A2, RPS6KA2	down	ex_19
Regulation Of Protein Phosphorylation (GO:0001932)	0.0295846	1	18	85	APP, LRP6, AKT2, INSR, SPTBN4, DAB2IP, SLCO3A1, SEMA4D, PRKN, KNDC1, CCND3, NSD1, BMPER, SIRPA, NTRK3, SOD1, FYN, EPHB2	down	ex_22
Golgi Organization (GO:0007030)	0.0295963	1	6	33	YIPF4, USP6NL, ATP8B4, ARHGAP21, BCAS3, GAK	down	microglia_13
Regulation Of Trans-Synaptic Signaling (GO:0099177)	0.0296771	1	5	21	GRID2, BCR, NLGN1, CACNA1B, GRIK3	down	ex_09
Selective Autophagy (GO:0061912)	0.0296819	1	6	17	KLHL3, ATG13, ATM, OGT, WDFY3, PIK3C3	up	oligodendrocytes_04
Positive Regulation Of Fatty Acid Biosynthetic Process (GO:0045723)	0.0296901	1	2	5	ELOVL5, ABCD2	up	in_08
Positive Regulation Of Fatty Acid Metabolic Process (GO:0045923)	0.0296901	1	2	5	ELOVL5, PPARGC1A	up	in_08
Phosphatidylethanolamine Biosynthetic Process (GO:0006646)	0.0296901	1	2	5	ETNK1, SELENOI	up	in_08
Protein Hexamerization (GO:0034214)	0.0296901	1	2	5	MAT2A, LRRC8C	up	in_08
Dendrite Self-Avoidance (GO:0070593)	0.0296901	1	2	5	PALLD, DSCAM	up	in_08
Plasma Membrane Bounded Cell Projection Assembly (GO:0120031)	0.0297054	1	30	70	IFT88, NTN1, NUDCD3, PIP5K1A, BBS2, CPLANE1, ARHGEF4, RAPGEF2, RAPGEF6, ARHGEF6, ARHGEF7, CC2D2A, GBF1, SEPTIN7, MAP4K4, RAB8B, TNIK, RAB1A, ABLIM1, TTC21B, CDC14A, CDC14B, KIF3A, PIBF1, SRGAP3, ACTR3, CEP290, P2RX7, FMNL3, ITGB1	up	OPC_07
Sensory Organ Morphogenesis (GO:0090596)	0.0297561	1	2	5	COL5A2, WDPCP	down	in_28
Regulation Of Supramolecular Fiber Organization (GO:1902903)	0.0297561	1	2	5	MAP2, MAP1B	down	in_28
Negative Regulation Of Axonogenesis (GO:0050771)	0.0297561	1	2	5	PTEN, MAP2	down	in_28
Telomere Maintenance Via Recombination (GO:0000722)	0.0297561	1	2	5	PTEN, SMC6	down	in_28
Regulation Of Metaphase/Anaphase Transition Of Cell Cycle (GO:1902099)	0.0297999	1	5	14	PBRM1, ACTL6B, SMARCD3, DPF1, DPF3	down	ex_22
Negative Regulation Of Macromolecule Metabolic Process (GO:0010605)	0.0298045	1	7	47	APP, SMAD5, PICALM, RBL2, CD46, HSP90AB1, ROBO1	up	in_12
Regulation Of Nucleic Acid-Templated Transcription (GO:1903506)	0.029822	1	20	149	ZNF398, MEAF6, MTF2, GPI, NFIA, ZNF33A, SPIN3, ZNF562, KAT6B, DMTF1, NSD1, NSD2, FOXK2, ERC1, APBB2, GPBP1L1, SMAD3, WWC2, SSBP2, RPS6KA5	down	ex_09
Cholesterol Metabolic Process (GO:0008203)	0.0298258	1	5	14	HMGCS1, FDFT1, CYP51A1, OSBPL1A, INSIG2	up	ex_01
Regulation Of Nitric Oxide Biosynthetic Process (GO:0045428)	0.0298258	1	5	14	HSP90AA1, CD47, ROCK2, HSP90AB1, CLU	up	ex_01
Positive Regulation Of Transferase Activity (GO:0051347)	0.0298539	1	5	45	FBXW7, HSP90AA1, POT1, HNRNPA2B1, HSP90AB1	up	ex_09
Response To Hydrogen Peroxide (GO:0042542)	0.0298738	1	3	10	PLEKHA1, STK24, CLU	up	ex_23
Positive Regulation Of Mitochondrial Fission (GO:0090141)	0.0298738	1	3	10	PRKN, BNIP3, SPIRE1	up	ex_23
Intracellular Monoatomic Cation Homeostasis (GO:0030003)	0.0298852	1	8	52	ATP1B3, ATP1B1, NDFIP1, PRNP, ARF1, HTR2C, SLC8A1, NPTN	up	ex_23
Protein O-linked Glycosylation (GO:0006493)	0.0299086	1	5	31	GALNTL6, GALNT17, XXYLT1, B3GLCT, LARGE1	up	ex_17
Positive Regulation Of Protein Metabolic Process (GO:0051247)	0.0299891	1	7	77	OAZ1, CLU, EEF2, HSP90AA1, DDX3X, ASPH, MAPK8	up	ex_09
mRNA Polyadenylation (GO:0006378)	0.0300327	1	3	11	APP, PNPT1, TENT4B	up	in_12
Calcium-Dependent Cell-Cell Adhesion Via Plasma Membrane Cell Adhesion Molecules (GO:0016339)	0.0300327	1	3	11	CDH13, CDH18, CDH9	up	in_12
Negative Regulation Of Amyloid-Beta Formation (GO:1902430)	0.0300327	1	3	11	NTRK2, PRNP, CLU	up	in_12
Regulation Of Protein Localization To Cell Surface (GO:2000008)	0.0300327	1	3	11	PICALM, GOPC, HSP90AB1	up	in_12
Regulation Of Protein Tyrosine Kinase Activity (GO:0061097)	0.0300327	1	3	11	PRNP, EPHA4, APP	up	in_12
Organelle Membrane Fusion (GO:0090174)	0.0300327	1	3	11	SYT11, VAMP2, STX7	up	in_12
Cilium Assembly (GO:0060271)	0.0300605	1	8	61	CEP83, CPLANE1, OFD1, BBS9, SPAG16, DNMBP, IQCB1, PARVA	down	in_27
Chloride Transmembrane Transport (GO:1902476)	0.0300621	1	4	21	GABRA4, SLC4A8, GLRB, GABRB2	up	in_08
Regulation Of Small GTPase Mediated Signal Transduction (GO:0051056)	0.0300857	1	7	42	SQSTM1, FGD3, SWAP70, ARHGAP12, DOCK8, ARHGAP21, TIAM1	down	microglia_13
Positive Regulation Of Intracellular Signal Transduction (GO:1902533)	0.0302203	1	10	130	TBK1, HSP90AA1, NFAT5, GAPDH, HSP90AB1, RPTOR, EP300, RTN4, DDX3X, SOD1	up	ex_09
Regulation Of NIK/NF-kappaB Signaling (GO:1901222)	0.0302451	1	2	20	NR3C2, TMSB4X	up	ex_24
Protein Monoubiquitination (GO:0006513)	0.0302451	1	2	20	UBE2O, MGRN1	up	ex_24
Positive Regulation Of Calcium Ion Transmembrane Transport (GO:1904427)	0.0302486	1	3	12	PDPK1, CEMIP, PPP3R1	down	ex_24
Signal Release From Synapse (GO:0099643)	0.0302558	1	6	16	PTPRN2, UNC13A, DNAJC5, STXBP1, NRXN2, PCLO	down	in_12
Retrograde Axonal Transport (GO:0008090)	0.0302913	1	2	10	SOD1, NEFL	up	ex_19
Maintenance Of Protein Localization In Organelle (GO:0072595)	0.0302913	1	2	10	TOPORS, SKP1	up	ex_19
Mitochondrion Transport Along Microtubule (GO:0047497)	0.0302913	1	2	10	UBB, NEFL	up	ex_19
Negative Regulation Of Cellular Catabolic Process (GO:0031330)	0.0303398	1	7	26	KLHL22, FOXK1, TBC1D14, STAT3, ATP2B4, TAB2, TLK2	down	ex_21
Regulation Of Rho Protein Signal Transduction (GO:0035023)	0.0303398	1	7	26	RAF1, RIPOR2, ARHGAP35, RIT2, AKAP13, ARRB1, ABL1	down	ex_21
Memory (GO:0007613)	0.0303398	1	7	26	SHANK1, MAPT, SHANK3, INSR, TAFA2, PSEN1, SLC8A3	down	ex_21
Response To Amyloid-Beta (GO:1904645)	0.0303966	1	6	17	GRIN1, CACNA1A, CHRNA7, CACNA1B, ATP1A3, FYN	down	ex_23
Modulation Of Excitatory Postsynaptic Potential (GO:0098815)	0.0303966	1	6	17	GRIN1, SHANK1, PRKCZ, SHANK3, CHRNA7, TMEM108	down	ex_23
miRNA Processing (GO:0035196)	0.0304565	1	4	20	GARS1, HNRNPA2B1, PRKRA, DDX5	up	ex_22
Negative Regulation Of Transport (GO:0051051)	0.0304565	1	4	20	NRG1, PRKD1, SNX3, ARL6IP5	up	ex_22
Modification-Dependent Protein Catabolic Process (GO:0019941)	0.0304785	1	13	51	RC3H1, UBE2B, UBE2D3, HERC4, HERC3, NDFIP1, RNF144A, KLHL3, UBA6, ITCH, TRIP12, RNF13, ARIH2	up	oligodendrocytes_04
Cytoplasmic Translation (GO:0002181)	0.0304863	1	11	40	RPS8, RPL21, RPL13A, RPSA, SARS1, RPL18, EIF2B3, RPS28, RPL32, RPLP1, RPS14	down	ex_17
Regulation Of Endothelial Cell Migration (GO:0010594)	0.0307005	1	5	31	EMP2, FOXP1, DCN, SMOC2, PTN	down	in_28
Regulation Of Neuron Death (GO:1901214)	0.030761	1	4	19	TRIM2, CLU, PRNP, PICALM	up	in_12
MAPK Cascade (GO:0000165)	0.0308321	1	18	35	MAP3K3, MAP3K4, PPP1CB, TNIK, PABPN1, MAP3K5, MINK1, SETX, FGF13, MAP3K13, MAP2K6, BRAF, NF1, SHANK3, YWHAE, TAOK3, MAPK8, ITGAV	down	ex_02
Epidermal Growth Factor Receptor Signaling Pathway (GO:0007173)	0.0308674	1	4	14	BRAF, ERBIN, GAREM1, NCK2	up	microglia_13
Regulation Of Signal Transduction (GO:0009966)	0.0308741	1	8	49	PRKD1, SREBF2, TMEM108, RGS9, NCAM1, RIC8B, SLC24A4, TULP3	down	astrocytes_18
Nervous System Development (GO:0007399)	0.0309404	1	8	89	NLGN1, DCLK1, APC, GPM6A, LSAMP, NAV3, NRXN1, ERBB4	up	endothelial_25
G Protein-Coupled Acetylcholine Receptor Signaling Pathway (GO:0007213)	0.0309507	1	2	5	CHRM2, GNB1	down	ex_24
Programmed Necrotic Cell Death (GO:0097300)	0.0309507	1	2	5	CYLD, RIPK1	down	ex_24
Positive Regulation Of Helicase Activity (GO:0051096)	0.0309507	1	2	5	GTF2H2, POT1	down	ex_24
Negative Regulation Of Nucleocytoplasmic Transport (GO:0046823)	0.0309507	1	2	5	NUP153, SUFU	down	ex_24
Cellular Response To Fluid Shear Stress (GO:0071498)	0.0309507	1	2	5	SREBF2, PKD2	down	ex_24
Neurogenesis (GO:0022008)	0.0309618	1	3	11	CDK6, TRAK1, EPHB1	up	in_10
Regulation Of Cold-Induced Thermogenesis (GO:0120161)	0.0309654	1	7	36	EPAS1, GRB10, ZNF423, IGF1R, RBPJ, DECR1, LAMA4	down	endothelial_25
Receptor-Mediated Endocytosis (GO:0006898)	0.0309654	1	7	36	RALB, PIP5K1C, DNM2, DNM3, DNAJC6, AP2B1, SCARB2	down	endothelial_25
Protein Alpha-1,2-Demannosylation (GO:0036508)	0.0310556	1	3	5	EDEM3, MAN1A2, UGGT2	down	in_12
Regulation Of Myotube Differentiation (GO:0010830)	0.0310556	1	3	5	HDAC5, HDAC4, FBXO22	down	in_12
Neural Tube Closure (GO:0001843)	0.0310856	1	3	9	KDM2B, SKI, PRICKLE1	down	in_26
Protein Targeting To Lysosome (GO:0006622)	0.0310856	1	3	9	RAB7A, PXK, GCC2	down	in_26
Long-Term Synaptic Potentiation (GO:0060291)	0.0310856	1	3	9	SLC8A3, PRKCZ, SHANK2	down	in_26
Connective Tissue Development (GO:0061448)	0.0310856	1	3	9	SULF1, TRIP11, PKD1	down	in_26
Mitochondrial Electron Transport, NADH To Ubiquinone (GO:0006120)	0.0311212	1	3	18	NDUFA4, NDUFS2, NDUFV2	up	ex_09
Regulation Of Phosphoprotein Phosphatase Activity (GO:0043666)	0.0311612	1	3	18	NUAK1, CALM2, HSP90AB1	up	in_20
Regulation Of Transforming Growth Factor Beta Receptor Signaling Pathway (GO:0017015)	0.0311629	1	7	43	DKK3, SDCBP, BRMS1L, NREP, PPM1A, HSP90AB1, SPRED2	up	ex_23
Positive Regulation Of Binding (GO:0051099)	0.0311689	1	6	30	SKI, NVL, IGF1, PKD1, PSEN1, ADD2	down	in_26
Regulation Of Voltage-Gated Calcium Channel Activity (GO:1901385)	0.0311822	1	2	11	FMR1, PPP3R1	up	in_26
Organophosphate Biosynthetic Process (GO:0090407)	0.0311822	1	2	11	GALK2, DDR2	up	in_26
Regulation Of Ras Protein Signal Transduction (GO:0046578)	0.0311932	1	15	28	DENND4C, RAF1, MAPKAP1, RASGEF1A, SHOC2, ARHGEF18, MYO9B, BCR, ARHGEF28, ARHGAP17, FLCN, SYNGAP1, RALGPS1, EPHB2, GIT2	down	ex_02
Negative Regulation Of MAPK Cascade (GO:0043409)	0.0312018	1	8	31	EPHA4, CASC2, EZR, APOE, LYN, BMP7, TIMP3, PTEN	down	astrocytes_05
Aerobic Respiration (GO:0009060)	0.0312108	1	4	31	ATP5F1D, NDUFS2, NDUFV2, UQCRB	up	ex_09
Positive Regulation Of Catabolic Process (GO:0009896)	0.0312108	1	4	31	FBXW7, HSP90AA1, CLU, OAZ1	up	ex_09
Regulation Of Cellular Catabolic Process (GO:0031329)	0.0312108	1	4	31	GPR137B, WAC, RPTOR, EP300	up	ex_09
Regulation Of Actin Cytoskeleton Organization (GO:0032956)	0.0312108	1	4	31	NRG1, CLU, PAK3, DYNLL1	up	ex_09
Negative Regulation Of Cellular Component Organization (GO:0051129)	0.0312108	1	4	31	RUBCN, DDX3X, CLU, EP300	up	ex_09
Positive Regulation Of Developmental Growth (GO:0048639)	0.0312155	1	10	21	UNC13A, SEMA4D, SHTN1, MAPT, CPNE5, RNF157, INSR, MACF1, ITSN2, GOLGA4	down	ex_01
Regulation Of mRNA Polyadenylation (GO:1900363)	0.0312772	1	4	5	CPSF6, NCBP1, ZC3H14, CPEB3	up	astrocytes_05
RISC Complex Assembly (GO:0070922)	0.0312772	1	4	5	DHX9, AGO2, AGO3, DICER1	up	astrocytes_05
Positive Regulation Of Sprouting Angiogenesis (GO:1903672)	0.0312772	1	4	5	FGF2, VEGFA, TJP1, JAK1	up	astrocytes_05
Negative Regulation Of Defense Response To Virus (GO:0050687)	0.0312772	1	4	5	ITCH, NT5C2, PPM1B, PCBP2	up	astrocytes_05
Regulation Of Tubulin Deacetylation (GO:0090043)	0.0312772	1	4	5	KAT2B, MAPT, EP300, YEATS2	up	astrocytes_05
Peroxisomal Membrane Transport (GO:0015919)	0.0312772	1	4	5	PEX2, PEX14, TRIM37, ABCD2	up	astrocytes_05
Protein Import Into Peroxisome Matrix (GO:0016558)	0.0312772	1	4	5	USP9X, PEX2, PEX14, TRIM37	up	astrocytes_05
Anterograde Trans-Synaptic Signaling (GO:0098916)	0.031321	1	14	62	UNC13C, LRP6, EXOC4, DHX8, KCNQ2, APBA2, GRIN1, KCND2, MINK1, CACNA1A, CACNA1B, GRM4, RPS6KA2, SPG11	down	ex_22
Establishment Of Protein Localization To Organelle (GO:0072594)	0.0313387	1	8	26	HK1, TNPO1, KPNA5, KPNA3, KPNA1, RAB11A, PTTG1IP, PPP1R10	up	astrocytes_18
Synaptic Transmission, Glutamatergic (GO:0035249)	0.0313594	1	9	21	UNC13C, UNC13A, UNC13B, GRID1, SEPTIN9, CDHR3, GRIA3, GRIK4, GRIK3	down	ex_06
Regulation Of Protein Localization To Plasma Membrane (GO:1903076)	0.031369	1	6	34	CLTC, ACTB, TMEM59, CLIP3, APPL1, AP2M1	up	ex_23
Supramolecular Fiber Organization (GO:0097435)	0.0313709	1	6	85	SNCA, STMN1, NEFL, RAC1, HSP90AB1, COLGALT2	up	ex_19
Phosphatidylinositol-Mediated Signaling (GO:0048015)	0.0313901	1	11	26	PIK3CB, PI4KA, NF1, OGT, NYAP2, PLCE1, KCNH1, PITPNM2, RPS6KB1, PIK3C2B, INPP5A	down	in_08
Synaptic Vesicle Recycling (GO:0036465)	0.0313961	1	8	27	SYNJ1, VAMP2, SNCG, AP3S1, AP2S1, SNCA, SNCB, AP2M1	up	ex_06
Response To Calcium Ion (GO:0051592)	0.0314304	1	4	43	CALM3, PRKAA2, CLU, CPNE4	up	ex_19
Regulation Of Neuron Apoptotic Process (GO:0043523)	0.0314304	1	4	43	CLU, PRNP, UBB, SOD1	up	ex_19
Positive Regulation Of Cellular Component Organization (GO:0051130)	0.0314304	1	4	43	CLU, SNCA, TMEM30A, DCTN1	up	ex_19
Intracellular Monoatomic Cation Homeostasis (GO:0030003)	0.0314359	1	9	47	SLC12A2, APP, ATP1A1, ANK2, SLC10A7, SLC22A17, SLC39A10, SLC24A2, ATP2A2	up	ex_02
Intracellular pH Reduction (GO:0051452)	0.031456	1	3	10	DMXL2, ATP6V1B2, SLC4A7	down	microglia_13
Neuron Projection Maintenance (GO:1990535)	0.0315065	1	3	3	APP, INSR, PSEN1	up	OPC_07
Regulation Of Retinoic Acid Receptor Signaling Pathway (GO:0048385)	0.0315065	1	3	3	ASXL1, CNOT1, CTBP2	up	OPC_07
Negative Regulation Of Intracellular Estrogen Receptor Signaling Pathway (GO:0033147)	0.0315065	1	3	3	CNOT1, CNOT2, STRN3	up	OPC_07
CRD-mediated mRNA Stabilization (GO:0070934)	0.0315065	1	3	3	DHX9, HNRNPU, HNRNPD	up	OPC_07
Positive Regulation Of Vascular Associated Smooth Muscle Cell Migration (GO:1904754)	0.0315065	1	3	3	DOCK7, DOCK5, DOCK4	up	OPC_07
Ribosome Disassembly (GO:0032790)	0.0315065	1	3	3	HBS1L, ASCC3, DENR	up	OPC_07
Placenta Blood Vessel Development (GO:0060674)	0.0315065	1	3	3	ITGB8, PKD2, RBPJ	up	OPC_07
TORC1 Signaling (GO:0038202)	0.0315065	1	3	3	LARP1, RPTOR, MTOR	up	OPC_07
Positive Regulation Of Brown Fat Cell Differentiation (GO:0090336)	0.0315065	1	3	3	NAPEPLD, HNRNPU, SOX13	up	OPC_07
Regulation Of T Cell Chemotaxis (GO:0010819)	0.0315065	1	3	3	OXSR1, WNK1, STK39	up	OPC_07
Regulation Of Myosin-Light-Chain-Phosphatase Activity (GO:0035507)	0.0315065	1	3	3	PPP1R12A, ROCK1, ROCK2	up	OPC_07
Protein Modification By Small Protein Conjugation Or Removal (GO:0070647)	0.0315065	1	3	3	SENP6, UBA6, ATG7	up	OPC_07
Positive Regulation Of RIG-I Signaling Pathway (GO:1900246)	0.0315065	1	3	3	USP15, PUM2, PUM1	up	OPC_07
Positive Regulation Of T Cell Chemotaxis (GO:0010820)	0.0315065	1	3	3	WNK1, STK39, OXSR1	up	OPC_07
Synapse Assembly (GO:0007416)	0.0315279	1	5	28	RYK, DNM3, GABRB2, SPOCK2, GABRG2	up	in_12
Membrane Depolarization During Cardiac Muscle Cell Action Potential (GO:0086012)	0.0315444	1	2	5	CACNA1C, ATP1A2	up	in_28
Axonal Fasciculation (GO:0007413)	0.0315444	1	2	5	CNTN4, EPHA3	up	in_28
Internal Peptidyl-Lysine Acetylation (GO:0018393)	0.0316196	1	10	13	CREBBP, SUPT3H, MORF4L2, KAT2B, YEATS2, TRRAP, EP300, MBTD1, EPC1, EPC2	up	oligodendrocytes_00
Positive Regulation Of Mitotic Cell Cycle Phase Transition (GO:1901992)	0.0316196	1	10	13	RB1, DDX3X, UBE2E2, NSMCE2, RGCC, ANAPC5, KMT2E, ANKRD17, CUL3, RPTOR	up	oligodendrocytes_00
Proton Transmembrane Transport (GO:1902600)	0.0316222	1	3	25	ATP1A1, ATP6V0C, ATP5F1B	up	ex_19
Positive Regulation Of Cell Junction Assembly (GO:1901890)	0.0316404	1	3	17	CNTNAP2, NLGN1, NRXN1	up	endothelial_25
Regulation Of Skeletal Muscle Satellite Cell Proliferation (GO:0014842)	0.0317147	1	2	4	ANGPT1, EPHB1	down	astrocytes_18
Positive Regulation Of Protein Deacetylation (GO:0090312)	0.0317147	1	2	4	BAZ2A, NIPBL	down	astrocytes_18
Mesonephros Development (GO:0001823)	0.0317147	1	2	4	FGF1, BMP7	down	astrocytes_18
Epithelial Cell-Cell Adhesion (GO:0090136)	0.0317147	1	2	4	ITGB5, PLEKHA7	down	astrocytes_18
Regulation Of DNA-templated Transcription Initiation (GO:2000142)	0.0317147	1	2	4	JUN, THRA	down	astrocytes_18
Membrane Repolarization During Cardiac Muscle Cell Action Potential (GO:0086013)	0.0317147	1	2	4	KCND3, KCNN2	down	astrocytes_18
Maturation Of 5.8S rRNA (GO:0000460)	0.0317147	1	2	4	NEDD4, MTREX	down	astrocytes_18
Mitochondrion-Endoplasmic Reticulum Membrane Tethering (GO:1990456)	0.0317147	1	2	4	PACS2, CALM1	down	astrocytes_18
Protein Heterotetramerization (GO:0051290)	0.0317147	1	2	4	PKD1, CPSF7	down	astrocytes_18
Spinal Cord Development (GO:0021510)	0.0317147	1	2	4	PKD1, NF1	down	astrocytes_18
Regulation Of ATP Biosynthetic Process (GO:2001169)	0.0317147	1	2	4	PPARA, ATPSCKMT	down	astrocytes_18
Retinoic Acid Receptor Signaling Pathway (GO:0048384)	0.0317147	1	2	4	THRA, RARB	down	astrocytes_18
Regulation Of Nervous System Process (GO:0031644)	0.0317147	1	2	4	TMEM108, DLGAP1	down	astrocytes_18
Positive Regulation Of Mitochondrial Fission (GO:0090141)	0.0317556	1	2	7	SPIRE1, MCU	up	endothelial_25
Response To Unfolded Protein (GO:0006986)	0.0318757	1	3	14	HSP90AA1, RHBDD1, HSP90AB1	up	in_15
Intracellular Monoatomic Cation Homeostasis (GO:0030003)	0.0319	1	5	43	ANK2, KCNMA1, MT2A, FTH1, CALR	up	endothelial_25
Regulation Of Osteoblast Differentiation (GO:0045667)	0.0319363	1	4	19	RUNX2, CDK6, PPP3CA, DDX5	up	in_10
Positive Regulation Of Cell Division (GO:0051781)	0.0319654	1	4	10	CIT, CDC14B, SPAST, CSPP1	down	in_15
Mitotic Sister Chromatid Cohesion (GO:0007064)	0.0319654	1	4	10	ESCO1, PDS5A, HDAC8, STAG1	down	in_15
Brain Development (GO:0007420)	0.0319703	1	6	42	UBE3A, UGP2, NDUFS4, RTN3, NFIB, PTEN	down	in_28
Positive Regulation Of DNA Recombination (GO:0045911)	0.0321666	1	8	14	FUS, TRRAP, TFRC, EPC1, EPC2, TP53BP1, BRD8, ARID2	up	astrocytes_05
Regulation Of Telomere Maintenance Via Telomerase (GO:0032210)	0.0321767	1	5	13	ATM, HNRNPC, TNKS, HMBOX1, XRCC5	up	oligodendrocytes_04
Spliceosomal Complex Assembly (GO:0000245)	0.0321767	1	5	13	SRSF5, LUC7L, SF3B1, RSRP1, RBM5	up	oligodendrocytes_04
Regulation Of Stem Cell Population Maintenance (GO:2000036)	0.0321767	1	5	13	SS18, CNOT1, OGT, ZNF706, ARID1A	up	oligodendrocytes_04
Regulation Of Macroautophagy (GO:0016241)	0.032177	1	12	24	SH3GLB1, NRBP2, EXOC4, PIK3C3, MAP3K7, BNIP3L, WAC, CLEC16A, SESN1, ATP6V1C1, ATP6V1H, ATP6V0A1	up	astrocytes_05
Histone Modification (GO:0016570)	0.032177	1	12	24	USP3, UBE2B, KAT2B, YEATS2, TRRAP, TBL1X, CREBBP, HDAC4, EP300, EPC1, EPC2, BRD8	up	astrocytes_05
mRNA Splice Site Recognition (GO:0006376)	0.0323025	1	4	9	HNRNPC, SRSF5, PSIP1, LUC7L	up	oligodendrocytes_04
Negative Regulation Of JNK Cascade (GO:0046329)	0.0323025	1	4	9	ITCH, CYLD, NCOR1, ZMYND11	up	oligodendrocytes_04
Negative Regulation Of Protein Localization (GO:1903828)	0.0323025	1	4	9	PICALM, GSK3B, OTUD7B, TTBK2	up	oligodendrocytes_04
Positive Regulation Of Telomere Maintenance Via Telomerase (GO:0032212)	0.0323025	1	4	9	XRCC5, ATM, TNKS, HMBOX1	up	oligodendrocytes_04
Protein Localization To Chromosome (GO:0034502)	0.0323025	1	4	9	XRCC5, TERF2IP, ZMYND8, TNKS	up	oligodendrocytes_04
Regulation Of Ras Protein Signal Transduction (GO:0046578)	0.0324325	1	10	23	DENND4A, OGT, RASGRF1, PLCE1, MYO9B, DAB2IP, BCR, RALGPS1, EPHB2, GIT2	down	in_08
Response To Ionizing Radiation (GO:0010212)	0.0324693	1	6	19	INIP, MSH2, SPIDR, ATM, BABAM2, RAD9A	down	ex_22
Positive Regulation Of Cellular Process (GO:0048522)	0.0324716	1	26	135	AKT2, ACTL6B, PDGFC, SS18, TEAD1, BICRAL, CDC25B, IL12RB2, CUL3, NTRK3, SMARCD3, LRP6, INSR, DPF1, DPF3, GAB2, MAPT, ATM, PBRM1, FAF1, RPTOR, MARCHF7, CCPG1, SHANK2, GRK5, TBC1D8	down	ex_22
Regulation Of Phosphoprotein Phosphatase Activity (GO:0043666)	0.0325026	1	6	19	FKBP1A, CALM2, CALM1, GSK3B, HSP90AB1, PPP6R3	up	ex_01
Positive Regulation Of Intracellular Transport (GO:0032388)	0.0325026	1	6	19	SORL1, VAMP2, RIPOR1, ZFAND1, OAZ1, PDCD10	up	ex_01
Regulation Of Intracellular Protein Transport (GO:0033157)	0.0325026	1	6	19	VAMP2, GSK3B, RIPOR1, ZFAND1, OAZ1, PDCD10	up	ex_01
Regulation Of Protein Catabolic Process (GO:0042176)	0.0325228	1	3	51	NSF, VGLL4, PKD1	up	ex_24
RNA Polyadenylation (GO:0043631)	0.0325373	1	6	9	PNPT1, WDR33, APP, CSTF3, CDC73, SCAF8	up	OPC_07
Cortical Cytoskeleton Organization (GO:0030865)	0.0325373	1	6	9	PPP2R3C, DLG1, FMNL3, ROCK1, ROCK2, NCKAP1	up	OPC_07
Early Endosome To Late Endosome Transport (GO:0045022)	0.0325373	1	6	9	PXK, STX8, EEA1, HOOK3, RAB5A, RAB7A	up	OPC_07
Vesicle-Mediated Transport Between Endosomal Compartments (GO:0098927)	0.0325373	1	6	9	STX8, HOOK3, RAB5A, RAB7A, PXK, EEA1	up	OPC_07
Regulation Of Dendrite Development (GO:0050773)	0.0326378	1	11	19	CAMK1D, BCL11A, SEMA4D, COBL, SARM1, TNIK, KNDC1, CAMSAP2, MARK1, LZTS1, PACSIN1	down	ex_02
Response To Ethanol (GO:0045471)	0.0327101	1	2	5	GRIN1, GRIN2A	down	in_27
Nervous System Development (GO:0007399)	0.0327213	1	29	154	SPG7, ACTL6B, PDGFC, CDK5RAP2, RAPGEF5, SNTG2, ATXN1, FARP1, DSCAML1, CDH2, IL1RAPL2, SHC3, CABLES1, NFASC, EPHB2, APP, FKTN, DPF1, INTU, KCNQ2, APBA2, KIRREL3, APLP1, PRKN, SDK1, SH3GL3, NAV1, SHANK2, ADGRB1	down	ex_22
Chromosome Organization (GO:0051276)	0.0327691	1	3	11	HAT1, MSH3, H3-3A	up	ex_21
Regulation Of Release Of Cytochrome C From Mitochondria (GO:0090199)	0.0327691	1	3	11	MLLT11, CLU, MFF	up	ex_21
Negative Regulation Of Axon Extension (GO:0030517)	0.0327691	1	3	11	SEMA3A, RTN4, SEMA5A	up	ex_21
Regulation Of Establishment Of Protein Localization (GO:0070201)	0.0328026	1	4	9	CORO2B, SPIDR, CEP295, CEP290	down	ex_23
Regulation Of Dephosphorylation (GO:0035303)	0.0328026	1	4	9	MTMR1, ROCK1, PPP1R16B, SMG6	down	ex_23
Calcium Ion Transmembrane Import Into Cytosol (GO:0097553)	0.0328028	1	14	31	GRIN1, ATP2B4, RYR2, CACNA1A, CACNA1B, CACNA1E, CACNA1D, CACNA1G, PKD2, SLC8A2, SLC8A3, GRIN2B, JPH3, JPH4	down	ex_11
G2/M Transition Of Mitotic Cell Cycle (GO:0000086)	0.0328073	1	5	13	CCDC57, DNM2, CDK14, KHDRBS1, BRSK2	down	ex_23
Intrinsic Apoptotic Signaling Pathway In Response To Endoplasmic Reticulum Stress (GO:0070059)	0.0328668	1	5	9	DAB2IP, BCL2, QRICH1, BRSK2, ITPR1	down	ex_06
Positive Regulation Of CREB Transcription Factor Activity (GO:0032793)	0.0328668	1	5	9	EPHA5, CAMK1D, CRTC1, LRP8, RPS6KA5	down	ex_06
Calcium Ion-Regulated Exocytosis Of Neurotransmitter (GO:0048791)	0.0328668	1	5	9	UNC13C, UNC13A, UNC13B, SYT7, RIMS2	down	ex_06
Negative Regulation Of Hippo Signaling (GO:0035331)	0.0328668	1	5	9	WWC1, DLG5, MARK3, VGLL4, SHANK2	down	ex_06
Regulation Of Heart Contraction (GO:0008016)	0.0328891	1	7	24	ASB3, CALM2, CALM1, TMEM65, ATP2B1, SRI, ATP2A2	up	ex_01
Cell Communication By Electrical Coupling Involved In Cardiac Conduction (GO:0086064)	0.0329159	1	2	5	ATP1B1, PRKACA	up	ex_22
Heme Biosynthetic Process (GO:0006783)	0.0329159	1	2	5	ATP5IF1, COX10	up	ex_22
Cellular Response To Nitrogen Levels (GO:0043562)	0.0329159	1	2	5	GABARAPL2, MAP1LC3B	up	ex_22
Negative Regulation Of Transcription Elongation By RNA Polymerase II (GO:0034244)	0.0329159	1	2	5	HNRNPU, RNF8	up	ex_22
Axo-Dendritic Transport (GO:0008088)	0.0329159	1	2	5	HSPA8, DCTN1	up	ex_22
Detection Of Calcium Ion (GO:0005513)	0.0329159	1	2	5	KCNMB2, CALM2	up	ex_22
Regulation Of Mitochondrial Translation (GO:0070129)	0.0329159	1	2	5	NGRN, MTG1	up	ex_22
Positive Regulation Of Sprouting Angiogenesis (GO:1903672)	0.0329159	1	2	5	PKM, GARS1	up	ex_22
Regulation Of Calcium Ion Import Across Plasma Membrane (GO:1905664)	0.0329159	1	2	5	PPP3R1, PRNP	up	ex_22
Regulation Of Cyclic-Nucleotide Phosphodiesterase Activity (GO:0051342)	0.0329159	1	2	5	RACK1, CALM2	up	ex_22
Neurotransmitter Receptor Transport To Postsynaptic Membrane (GO:0098969)	0.0329159	1	2	5	STX3, RAB11A	up	ex_22
Mitochondrial Electron Transport, Ubiquinol To Cytochrome C (GO:0006122)	0.0329159	1	2	5	UQCRB, UQCRH	up	ex_22
Positive Regulation Of Cell Death (GO:0010942)	0.0329331	1	3	12	CLU, PRNP, BNIP3	up	ex_22
ATP Metabolic Process (GO:0046034)	0.0329331	1	3	12	HSPA8, ATP1B1, ATP5F1A	up	ex_22
Regulation Of Protein Transport (GO:0051223)	0.0329331	1	3	12	HSPA8, DNAJA1, SNX3	up	ex_22
Regulation Of Microtubule Depolymerization (GO:0031114)	0.0329331	1	3	12	MAP1A, STMN2, MAP1B	up	ex_22
Gene Expression (GO:0010467)	0.0329694	1	11	103	XRN2, RPL28, RPL17, RPS27, RPS29, RPS20, RPS23, MRPS6, RPL37A, RBMS1, RPL7A	up	ex_17
Organic Substance Transport (GO:0071702)	0.033018	1	20	51	RUFY1, SLC23A2, ABCA3, ABCA5, SLC22A10, RYR3, SPNS2, TRPC5, PSEN1, CACNA1D, NRG1, ABCC1, ABCB9, CEP290, ATP2B2, CAMK2A, PKD2, CACNG8, FYN, CACNG3	down	ex_01
Positive Regulation Of JNK Cascade (GO:0046330)	0.033031	1	11	24	MAPK8IP3, ANKRD6, MINK1, TRAF3, DAB2IP, SH3RF3, TRAF6, TAOK3, TAOK1, SH3RF1, PTK2B	down	ex_01
Intrinsic Apoptotic Signaling Pathway By P53 Class Mediator (GO:0072332)	0.0330641	1	2	8	DDX5, ZNF385B	up	in_27
Positive Regulation Of Phosphoprotein Phosphatase Activity (GO:0032516)	0.0330641	1	2	8	MTOR, GNA12	up	in_27
Negative Regulation Of Macroautophagy (GO:0016242)	0.0330641	1	2	8	MTOR, PIK3CA	up	in_27
Cardiac Muscle Cell Action Potential Involved In Contraction (GO:0086002)	0.0330641	1	2	8	NEDD4L, ATP1A1	up	in_27
Connective Tissue Development (GO:0061448)	0.0330641	1	2	8	TRIP11, PKD1	up	in_27
Positive Regulation Of Protein Phosphorylation (GO:0001934)	0.0331228	1	12	109	PFN2, CALM2, CALM1, PRKD1, FXR1, TOM1L1, RACK1, PRNP, TAB2, HSP90AA1, DDX3X, HSP90AB1	up	ex_22
Regulation Of Calcium Ion Transport (GO:0051924)	0.0331437	1	5	17	HOMER1, STIM1, SARAF, CTNNB1, CACNA1D	down	OPC_07
Positive Regulation Of Intracellular Signal Transduction (GO:1902533)	0.0332408	1	15	134	NDFIP1, PLK2, SEMA5A, RPS3, MAP3K7, HSP90AA1, TNFRSF25, HDAC3, HSP90AB1, TRIM13, PTK2, RPS15, TERF2IP, RTN4, GET1	up	ex_21
Glycosaminoglycan Biosynthetic Process (GO:0006024)	0.0332607	1	8	18	CSGALNACT1, UST, CHST15, ST3GAL2, ST3GAL3, EXT1, CEMIP, HEXA	down	ex_06
Atrioventricular Valve Morphogenesis (GO:0003181)	0.0332716	1	4	6	BMPR2, OLFM1, MDM4, SLIT1	down	in_08
Negative Regulation Of Response To Wounding (GO:1903035)	0.0332716	1	4	6	CASK, CRK, PTPRS, EXTL3	down	in_08
Positive Regulation Of Cyclase Activity (GO:0031281)	0.0332716	1	4	6	MAPK14, STIM1, MAPK8, NF1	down	in_08
Histone H3-K4 Methylation (GO:0051568)	0.0332716	1	4	6	NCOA6, KMT2A, BOD1L1, KMT2C	down	in_08
Positive Regulation Of Macroautophagy (GO:0016239)	0.033329	1	10	19	SH3GLB1, PIP4K2A, MAP3K7, VPS13D, BNIP3L, WAC, RAB3GAP1, CALCOCO2, SESN1, BAG3	up	astrocytes_05
Negative Chemotaxis (GO:0050919)	0.0333439	1	2	10	EPHA7, SLIT1	down	ex_30
Antiviral Innate Immune Response (GO:0140374)	0.0333439	1	2	10	TRAF6, CLPB	down	ex_30
Cell Junction Assembly (GO:0034329)	0.0333488	1	6	38	RYK, DNM3, CDH9, SPOCK2, CDH13, CDH18	up	in_12
Cell Junction Assembly (GO:0034329)	0.0333565	1	9	38	RYK, TLN2, SHANK3, SHANK2, DSCAM, FARP1, SDK2, CDH11, CDHR3	down	ex_21
Neuron Projection Guidance (GO:0097485)	0.0333738	1	10	55	EPHA7, FEZ2, CNTN5, EFNA5, KIF5A, EFNB2, NELL2, NELL1, PALLD, ROBO2	up	ex_02
Response To Unfolded Protein (GO:0006986)	0.0334945	1	5	17	HSP90AA1, HSPA4, DNAJA1, HSP90AB1, HSPH1	up	ex_11
Nuclear-Transcribed mRNA Catabolic Process (GO:0000956)	0.0335707	1	15	32	UPF2, NCBP1, SAMD4B, XRN2, CNOT1, THRAP3, NBAS, HBS1L, ZFP36L1, PARN, CNOT6L, DDX5, TUT7, SMG1, SMG7	up	astrocytes_05
Early Endosome To Late Endosome Transport (GO:0045022)	0.0335963	1	4	9	HOOK3, HOOK2, PIK3C3, RAB7A	up	astrocytes_18
post-Golgi Vesicle-Mediated Transport (GO:0006892)	0.0336026	1	14	38	KLHL20, DNM2, KIF16B, EXOC4, EXOC6, VPS35L, VPS54, VTI1A, MON2, GBF1, EXOC6B, AP3D1, RAB10, DOP1B	down	ex_06
G2/M Transition Of Mitotic Cell Cycle (GO:0000086)	0.0336663	1	7	13	CCDC57, CDC25B, DNM2, LATS1, BRSK2, PPME1, ENSA	down	ex_01
Regulation Of Sodium Ion Transmembrane Transport (GO:1902305)	0.0336663	1	7	13	COMMD1, DLG1, GPD1L, FXYD6, PTPN3, CAMK2D, SCN3B	down	ex_01
Response To Nutrient Levels (GO:0031667)	0.0336663	1	7	13	CREBBP, KCNB1, MTOR, ULK1, PRKAG2, RPTOR, FLNB	down	ex_01
Chordate Embryonic Development (GO:0043009)	0.0336663	1	7	13	PTPRR, XYLT1, INTU, PKD2, FLCN, DEAF1, ZNF568	down	ex_01
Regulation Of Protein Binding (GO:0043393)	0.0336988	1	19	48	PRKN, EPB41, ROCK1, LRP1, CSNK1E, PSEN1, MARK3, GAS8, NVL, NMD3, STK3, SYMPK, PRMT7, PRMT8, TAF1, CRK, HDAC4, ADD2, MAPK8	down	ex_01
Protein Homotetramerization (GO:0051289)	0.0337212	1	5	13	AQP4, TNPO1, SOD2, SSBP1, CBR4	up	astrocytes_18
Protein Lipidation (GO:0006497)	0.0337212	1	5	13	DPM1, PIK3C3, ZDHHC2, GLUL, ATG5	up	astrocytes_18
Branched-Chain Amino Acid Catabolic Process (GO:0009083)	0.0337567	1	3	8	BCKDHB, MCCC2, ACAT1	up	ex_02
Inhibitory Synapse Assembly (GO:1904862)	0.0337567	1	3	8	GABRA2, GABRB2, GABRG2	up	ex_02
Regulation Of Short-Term Neuronal Synaptic Plasticity (GO:0048172)	0.0337567	1	3	8	SHISA6, SLC4A10, RAB3GAP1	up	ex_02
Selective Autophagy (GO:0061912)	0.0338092	1	6	18	ULK2, RAB7A, RETREG1, ATG2B, UFL1, UBQLN1	down	oligodendrocytes_00
Negative Regulation Of Developmental Process (GO:0051093)	0.0338094	1	10	40	BICRAL, PRKN, ROCK1, RBBP4, BCL11A, ACTL6B, SS18, ELAPOR2, MAPT, PTPRS	down	ex_22
mRNA Metabolic Process (GO:0016071)	0.0338094	1	10	40	SSB, CPSF6, SND1, HIPK3, SRSF4, CELF1, SRSF1, KIN, TCERG1, DIS3L2	down	ex_22
Positive Regulation Of Cell Growth (GO:0030307)	0.0338205	1	6	29	SHTN1, YAP1, AKAP6, ITSN2, CDC42, MFSD2A	down	endothelial_25
Regulation Of Translation (GO:0006417)	0.0338227	1	22	49	HNRNPD, CPEB3, APP, PUM3, PRKDC, LARP1, LRPPRC, DHX9, ATXN2, ELP1, ELP2, LARP4B, TSC1, CNOT1, CAPRIN1, LSM14A, LARP1B, EIF2AK2, OGT, MTOR, RPS6KB1, RPS6KA3	up	OPC_07
Protein Localization To Membrane (GO:0072657)	0.0338264	1	9	59	DPP10, BRAF, SPTBN4, DPP6, MAP7, SPTBN1, MAGI2, AP3D1, PACS2	down	astrocytes_18
Protein Polyubiquitination (GO:0000209)	0.0338318	1	35	58	LNPEP, CDC27, BTRC, RNF144A, FBXL7, RNF216, KLHL3, UBE4A, UBE2E2, UBE4B, WWP2, ARIH1, MARCHF6, UBE2H, HUWE1, UBE2B, UBE2K, PRKN, UBE2D3, SASH1, UBE2R2, MKRN3, TPP2, MDM2, CUL3, CUL1, NPEPPS, SMURF1, TNKS, UBR5, NT5C2, FBXL17, ANAPC5, HECTD1, FBXO9	up	oligodendrocytes_00
Regulation Of Cell Cycle G1/S Phase Transition (GO:1902806)	0.0338447	1	9	22	SMARCA4, APC, CDC73, SMARCC1, PBRM1, ARID1A, MNAT1, AMBRA1, ARID2	down	in_10
Positive Regulation Of Apoptotic Process (GO:0043065)	0.0338779	1	7	79	DYNLL1, CLU, NRG1, DDX3X, SOD1, DNAJA1, MAPK8	up	ex_09
Regulation Of Long-Term Synaptic Potentiation (GO:1900271)	0.0339837	1	3	7	ADCY1, PTN, ADCY8	down	OPC_07
Positive Regulation Of Cyclase Activity (GO:0031281)	0.0339837	1	3	7	CACNA1D, MAPK14, STIM1	down	OPC_07
Positive Regulation Of Protein Modification Process (GO:0031401)	0.0340391	1	11	49	SMARCA5, CALM2, CALM1, APP, LYN, PELI2, KNDC1, EFNA5, CCND3, MT3, ERBB4	down	astrocytes_05
Cellular Response To Starvation (GO:0009267)	0.0341154	1	10	36	SH3GLB1, CPEB4, MTMR3, WDR59, SESN1, PDK4, ATG5, PIK3C3, MTOR, WRN	up	astrocytes_18
Non-Membrane-Bounded Organelle Assembly (GO:0140694)	0.0341154	1	10	36	TIA1, CAPRIN1, DHX29, TUBGCP3, G3BP1, NPC1, FXR1, RBM14, MAPRE2, CENPC	up	astrocytes_18
Transport Along Microtubule (GO:0010970)	0.0341498	1	4	10	APP, BORCS5, COPG2, SPG11	down	ex_22
Aortic Valve Morphogenesis (GO:0003180)	0.0341498	1	4	10	CDH11, RB1, ROCK1, SLIT1	down	ex_22
Regulation Of Dephosphorylation (GO:0035303)	0.0341498	1	4	10	MTMR3, ROCK1, SMG6, SMG7	down	ex_22
Focal Adhesion Assembly (GO:0048041)	0.0341498	1	4	10	SORBS1, BCR, CTTN, CDH11	down	ex_22
Regulation Of Cardiac Muscle Contraction By Calcium Ion Signaling (GO:0010882)	0.034173	1	4	10	ATP2A2, ATP1B1, CALM2, CALM1	up	ex_01
Negative Regulation Of Sequestering Of Calcium Ion (GO:0051283)	0.034173	1	4	10	PLCH1, ERO1A, ITPR2, CLU	up	ex_01
Negative Regulation Of Amyloid-Beta Formation (GO:1902430)	0.034173	1	4	10	RTN1, PRNP, CLU, SORL1	up	ex_01
Nucleosome Disassembly (GO:0006337)	0.0341856	1	3	7	SET, SMARCC2, SMARCE1	up	ex_11
Signal Peptide Processing (GO:0006465)	0.0341856	1	3	7	SPCS3, SPCS2, SPCS1	up	ex_11
Regulation Of Dopamine Secretion (GO:0014059)	0.0341856	1	3	7	SYT4, KCNA2, SYT11	up	ex_11
Activation Of Cysteine-Type Endopeptidase Activity Involved In Apoptotic Process (GO:0006919)	0.0342873	1	4	19	CYCS, DYNLL1, MTCH1, BEX3	up	ex_21
Epigenetic Regulation Of Gene Expression (GO:0040029)	0.0342879	1	8	25	DNMT3A, SMARCA4, MPHOSPH8, MECP2, GLYR1, HDAC5, HDAC4, KMT2A	down	in_12
Negative Regulation Of Receptor-Mediated Endocytosis (GO:0048261)	0.0342933	1	2	6	APP, MTMR2	up	in_15
Central Nervous System Myelination (GO:0022010)	0.0342933	1	2	6	GPM6B, CLU	up	in_15
Central Nervous System Projection Neuron Axonogenesis (GO:0021952)	0.0342933	1	2	6	NFIB, MYCBP2	up	in_15
Negative Regulation Of miRNA Metabolic Process (GO:2000629)	0.0342933	1	2	6	NFIB, TENT2	up	in_15
DNA Replication Initiation (GO:0006270)	0.0342933	1	2	6	ORC2, PURA	up	in_15
Nervous System Development (GO:0007399)	0.0342962	1	48	166	RBFOX3, SPG7, VPS13B, PDGFC, POU6F2, FARP1, DSCAML1, ZBTB16, SEMA6A, IL1RAPL2, ZC4H2, MSI2, SHC3, CABLES1, FBXL17, NELL1, NFASC, EVL, HDAC4, EPHB1, EPHB2, SRRM4, WDPCP, NEURL1, FKTN, ASIC2, KCNQ2, APBA2, DNER, EP300, OPHN1, KIRREL3, PRKN, SDK1, BRINP3, SH3GL3, NAV1, NAV2, NAV3, AHI1, SHANK3, SHANK2, NRXN2, ADGRB1, ALDH1A2, PKD1, PKD2, NRCAM	down	ex_06
Positive Regulation Of Kinase Activity (GO:0033674)	0.0343213	1	3	28	DDR2, IQGAP1, CACUL1	up	in_26
Regulation Of Entry Of Bacterium Into Host Cell (GO:2000535)	0.0343249	1	2	3	EXOC7, EXOC2	down	OPC_07
Plasma Membrane Tubulation (GO:0097320)	0.0343249	1	2	3	FNBP1L, SNX9	down	OPC_07
Sympathetic Ganglion Development (GO:0061549)	0.0343249	1	2	3	FZD3, CTNNB1	down	OPC_07
Negative Regulation Of Amyloid Precursor Protein Biosynthetic Process (GO:0042985)	0.0343249	1	2	3	ITM2B, ITM2C	down	OPC_07
Notch Signaling Involved In Heart Development (GO:0061314)	0.0343249	1	2	3	NOTCH2, GALNT11	down	OPC_07
Positive Regulation Of Membrane Protein Ectodomain Proteolysis (GO:0051044)	0.0343249	1	2	3	NRDC, SNX9	down	OPC_07
Positive Regulation Of Protein Polyubiquitination (GO:1902916)	0.0343249	1	2	3	PRKN, DDX3X	down	OPC_07
Negative Regulation Of Oxidative Stress-Induced Neuron Death (GO:1903204)	0.0343249	1	2	3	PRKN, FBXO7	down	OPC_07
Regulation Of Lipid Transport (GO:0032368)	0.0343249	1	2	3	PRKN, LRP1	down	OPC_07
Negative Regulation Of Oxidoreductase Activity (GO:0051354)	0.0343249	1	2	3	PRKN, MT3	down	OPC_07
Atrial Septum Morphogenesis (GO:0060413)	0.0343249	1	2	3	SOX4, NOTCH2	down	OPC_07
Detection Of Calcium Ion (GO:0005513)	0.0343249	1	2	3	STIM1, CALM2	down	OPC_07
Phospholipid Translocation (GO:0045332)	0.0343576	1	4	15	ABCB1, ATP8A1, ATP10A, MFSD2A	down	endothelial_25
Clathrin-Dependent Endocytosis (GO:0072583)	0.0343576	1	4	15	AP2B1, DNAJC6, ITSN2, PIP5K1C	down	endothelial_25
mRNA Transport (GO:0051028)	0.0343576	1	4	15	UPF2, THOC1, SMG1, XPO1	down	endothelial_25
Positive Regulation Of Cellular Process (GO:0048522)	0.0343798	1	10	125	CSPP1, PRKCA, NTRK2, NTRK3, SMARCC1, CALR, PPP3CA, ERBB4, GRK5, ARID1A	up	endothelial_25
Negative Regulation Of Macromolecule Metabolic Process (GO:0010605)	0.0344184	1	6	48	SUB1, APP, MTMR2, NDFIP1, SMAD5, HSP90AB1	up	in_15
Monoatomic Anion Transmembrane Transport (GO:0098656)	0.034441	1	5	26	GABRA1, GABRA4, GABRB2, GABRG2, LRRC8B	up	ex_23
Regulation Of Cellular Localization (GO:0060341)	0.034441	1	5	26	HSP90AA1, DNAJB6, MMD, HSP90AB1, SUMO1	up	ex_23
Positive Regulation Of Mitochondrial Membrane Permeability Involved In Apoptotic Process (GO:1902110)	0.0344519	1	2	3	BNIP3L, BNIP3	up	ex_11
Intracellular Sequestering Of Iron Ion (GO:0006880)	0.0344519	1	2	3	FTH1, FTL	up	ex_11
ATP Transport (GO:0015867)	0.0344519	1	2	3	SLC25A4, CD47	up	ex_11
Positive Regulation Of Mitophagy (GO:1901526)	0.0344519	1	2	3	SLC25A4, VDAC1	up	ex_11
Negative Regulation Of Catecholamine Secretion (GO:0033604)	0.0344519	1	2	3	SYT4, SYT11	up	ex_11
Cell Junction Assembly (GO:0034329)	0.0344721	1	4	30	NLGN1, CTNND2, NRXN1, GPM6A	up	endothelial_25
Cell-Cell Adhesion Via Plasma-Membrane Adhesion Molecules (GO:0098742)	0.0344837	1	6	43	CDH10, CDHR3, CDH12, ALCAM, TENM4, GRID2	up	ex_17
Regulation Of Cell Development (GO:0060284)	0.034497	1	4	15	KAT6B, MEAF6, CTNNB1, RPS19	down	ex_09
Regulation Of Cell Death (GO:0010941)	0.0345613	1	6	18	PARK7, CLU, SNCG, SNCA, SNCB, VPS35	up	ex_06
Regulation Of Wound Healing (GO:0061041)	0.0345719	1	4	11	ARFGEF1, AJAP1, SRSF6, EPHB2	down	ex_21
Regulation Of Fibroblast Proliferation (GO:0048145)	0.0345719	1	4	11	DAB2IP, SKI, PDGFC, CDC73	down	ex_21
Apical Junction Assembly (GO:0043297)	0.0345719	1	4	11	PAK2, TBCD, VCL, CTNNA1	down	ex_21
Regulation Of DNA Biosynthetic Process (GO:2000278)	0.0346079	1	7	15	ATM, POT1, BMPR2, TNKS, JADE2, SMG6, DACH1	down	ex_06
G2/M Transition Of Mitotic Cell Cycle (GO:0000086)	0.0346079	1	7	15	CCDC57, CDC25B, DNM2, LATS1, PLCB1, TAF2, BRSK2	down	ex_06
Cell-Cell Adhesion Mediated By Cadherin (GO:0044331)	0.0346079	1	7	15	CDH11, CDHR3, CDH12, CDH13, MMP24, CDH4, CDH22	down	ex_06
Regulation Of Developmental Growth (GO:0048638)	0.0346079	1	7	15	STAT5B, INSR, DNM2, LATS1, PLCB1, GHR, NRCAM	down	ex_06
Regulation Of Monoatomic Ion Transmembrane Transporter Activity (GO:0032412)	0.0346121	1	4	32	SHISA6, OPRM1, YWHAH, NEDD4L	up	ex_09
Positive Regulation Of Protein Localization To Membrane (GO:1905477)	0.0346121	1	4	32	SLC5A3, TCAF1, PIK3R1, MAPK8	up	ex_09
Intracellular Monoatomic Cation Homeostasis (GO:0030003)	0.0346166	1	13	57	SLC12A2, ATP1B1, APP, ATP1A1, ATP2C1, NDFIP1, PRNP, PICALM, SLC22A17, SOD1, SLC39A10, ATP2A2, NPTN	up	ex_01
Selenocysteine Incorporation (GO:0001514)	0.0346599	1	3	4	EEFSEC, SECISBP2L, SECISBP2	down	in_10
Response To Cholesterol (GO:0070723)	0.0346599	1	3	4	GPLD1, SMAD2, LRP6	down	in_10
snRNA Transcription By RNA Polymerase III (GO:0042796)	0.0346599	1	3	4	ICE2, SNAPC3, ICE1	down	in_10
mRNA 5'-Splice Site Recognition (GO:0000395)	0.0346599	1	3	4	PRPF39, SFSWAP, PSIP1	down	in_10
ncRNA Transcription (GO:0098781)	0.0346599	1	3	4	RPAP2, GTF3C1, SNAPC3	down	in_10
Sensory Organ Morphogenesis (GO:0090596)	0.0346599	1	3	4	SKI, NIPBL, INTU	down	in_10
Regulation Of Transcription Of Nucleolar Large rRNA By RNA Polymerase I (GO:1901836)	0.0346599	1	3	4	SMARCA4, MACROH2A1, NCL	down	in_10
Golgi Ribbon Formation (GO:0090161)	0.0346599	1	3	4	TRIP11, GCC2, OPTN	down	in_10
Negative Regulation Of DNA Replication (GO:0008156)	0.0346599	1	3	4	TSPYL2, PDS5A, WAPL	down	in_10
Negative Regulation Of Cell-Matrix Adhesion (GO:0001953)	0.0347157	1	5	13	DYNLL1, AJAP1, PHLDB2, MAP4K4, BCAS3	down	ex_17
Cellular Response To Glucose Stimulus (GO:0071333)	0.0347157	1	5	13	PTPRN2, UNC13B, KCNB1, ZNF236, IGF1R	down	ex_17
Peptide Biosynthetic Process (GO:0043043)	0.0347377	1	5	32	RPL21, RPL17, MRPS5, HBS1L, RPLP1	down	in_28
Neuromuscular Synaptic Transmission (GO:0007274)	0.0347616	1	3	6	FCHSD2, ERC1, RIMBP2	down	ex_22
Positive Regulation Of Glycogen Biosynthetic Process (GO:0045725)	0.0347616	1	3	6	INSR, SORBS1, AKT2	down	ex_22
Cortical Actin Cytoskeleton Organization (GO:0030866)	0.0347616	1	3	6	ROCK1, FHOD3, FMNL3	down	ex_22
Positive Regulation Of DNA Metabolic Process (GO:0051054)	0.0347668	1	17	33	USP7, YY1, DHX36, INO80, TERF1, RNF168, INO80D, POT1, DHX9, BABAM2, MECP2, NPM2, ATRX, RAD50, ERCC6, FAF1, SMCHD1	down	ex_02
Ceramide Transport (GO:0035627)	0.0347791	1	3	6	ABCB1, VAPA, PSAP	up	ex_01
Negative Regulation Of Receptor Internalization (GO:0002091)	0.0347791	1	3	6	ANKRD13D, MTMR2, SDCBP	up	ex_01
Neuron Projection Regeneration (GO:0031102)	0.0347791	1	3	6	GAP43, OMG, NREP	up	ex_01
Extrinsic Apoptotic Signaling Pathway In Absence Of Ligand (GO:0097192)	0.0347791	1	3	6	GSK3B, ITGAV, BCL2L2	up	ex_01
Long-Chain fatty-acyl-CoA Biosynthetic Process (GO:0035338)	0.0347791	1	3	6	HACD2, ACSL3, ELOVL5	up	ex_01
CRD-mediated mRNA Stabilization (GO:0070934)	0.0347791	1	3	6	HNRNPU, PABPC1, PAIP1	up	ex_01
Outer Mitochondrial Membrane Organization (GO:0007008)	0.0347791	1	3	6	MTCH1, MTX2, HSPA4	up	ex_01
Regulation Of Calcium Ion Import Across Plasma Membrane (GO:1905664)	0.0347791	1	3	6	PPP3CA, PPP3R1, PRNP	up	ex_01
Intracellular Potassium Ion Homeostasis (GO:0030007)	0.0347791	1	3	6	SLC12A2, ATP1A1, ATP1B1	up	ex_01
Regulation Of JNK Cascade (GO:0046328)	0.0347931	1	17	42	MAPK8IP3, ULK4, PRKN, MINK1, TRAF3, TRAF6, SIRPA, ZMYND11, ANKRD6, DAB2IP, SH3RF3, TAOK3, TAOK1, PHLPP1, SH3RF1, PTK2B, EPHB1	down	ex_01
TOR Signaling (GO:0031929)	0.0348351	1	6	12	MTOR, CCDC88A, MAPKAP1, LARP1, RPTOR, FNIP1	down	ex_06
Energy Derivation By Oxidation Of Organic Compounds (GO:0015980)	0.0348413	1	3	13	UQCRC2, PID1, UQCRH	up	ex_17
Supramolecular Fiber Organization (GO:0097435)	0.0348709	1	11	70	VIM, SLAIN1, B2M, AGFG1, CGNL1, HIP1, PRKN, TPM1, SH3KBP1, CDC42, PGM5	down	endothelial_25
Positive Regulation Of Gene Expression (GO:0010628)	0.034874	1	12	104	LARP4B, CLU, SLC38A2, NTRK2, NOS1AP, SSB, APP, CD46, ROBO1, ACTG1, PIK3R3, TENT4B	up	in_12
Enzyme-Linked Receptor Protein Signaling Pathway (GO:0007167)	0.0349416	1	13	30	DOK6, LRP1, INSR, PILRB, MTSS1, AHI1, PTPRF, RAPGEF1, BMPR2, SHC3, PTPRT, GFRA2, FYN	down	ex_01
Negative Regulation Of Protein Catabolic Process (GO:0042177)	0.0350302	1	3	26	SNCA, GABARAPL2, HSP90AB1	up	ex_19
Anterograde Axonal Transport (GO:0008089)	0.0350302	1	3	26	SOD1, AP3M2, NEFL	up	ex_19
Regulation Of Kinase Activity (GO:0043549)	0.0350302	1	3	26	SOD1, LDB2, IRS2	up	ex_19
Regulated Exocytosis (GO:0045055)	0.0350302	1	3	26	TMED10, SNCA, VAMP2	up	ex_19
Regulation Of Protein Ubiquitination (GO:0031396)	0.0350831	1	7	47	FBXW7, RPS3, NDFIP1, HSP90AA1, HDAC3, HSP90AB1, UBQLN1	up	ex_21
Calcium Ion Transmembrane Transport (GO:0070588)	0.0351499	1	16	39	GRIN1, TRPC4AP, MCU, NALCN, TRPC5, ATP2B4, P2RX7, MICU2, MICU1, RYR3, SLC24A4, CACNA1D, PKD2, SLC8A2, SLC8A3, TRPM2	down	ex_01
Regulation Of Protein Modification Process (GO:0031399)	0.0352164	1	4	23	ATG10, PTK2, ATG7, FNIP1	down	ex_19
Homophilic Cell Adhesion Via Plasma Membrane Adhesion Molecules (GO:0007156)	0.0352164	1	4	23	CADM1, PTK7, SDK2, PKD1	down	ex_19
Regulation Of Cell Migration (GO:0030334)	0.0352583	1	8	135	DYNLL1, TMSB10, LIMCH1, ITGB1, ULK4, LDLRAD4, RAC1, LDB2	up	ex_19
Positive Regulation Of Protein Localization (GO:1903829)	0.0352816	1	14	33	CORO2B, MAPT, GPD1L, GAS8, PRKN, TM9SF4, TRAPPC12, CEP295, CREBBP, CCDC88A, NUMA1, CROCC, FYN, MARK4	down	ex_01
Neuron Projection Guidance (GO:0097485)	0.0352874	1	9	53	CYFIP1, SLIT1, PTK2, ENAH, SOS1, NELL1, NFASC, DSCAML1, RPS6KA5	down	ex_09
Regulation Of G0 To G1 Transition (GO:0070316)	0.0353337	1	5	16	PBRM1, ARID1A, SMARCA4, DAB2IP, SMARCD3	down	ex_21
Negative Regulation Of Hippo Signaling (GO:0035331)	0.0353636	1	5	8	WWC1, WWC2, WWC3, MARK3, SHANK2	down	ex_01
Nervous System Development (GO:0007399)	0.0353659	1	56	160	RBFOX2, RBFOX3, ANKLE2, SPG7, SPOCK1, VPS13B, PDGFC, POU6F2, ZEB2, ATXN1, MBD5, FARP1, DSCAML1, MYT1L, ZBTB16, PLXND1, ADORA1, TRPC5, IL1RAPL2, ZC4H2, MERTK, NF1, SHC3, NELL1, NFASC, ATXN10, TYRO3, MET, EVL, HDAC4, EPHB2, CDON, SRRM4, WDPCP, NEURL1, INTU, GFRA2, KCNQ2, APBA2, APBA1, TRAK1, KIRREL3, PRKN, BRINP3, BRINP2, MARK4, NAV1, NAV2, AHI1, SHANK3, SHANK2, ADGRB1, PKD1, LDB2, PKD2, NRCAM	down	ex_11
Regulation Of Developmental Growth (GO:0048638)	0.0353872	1	4	11	MBD5, INSR, DNM2, LATS1	down	in_20
Second-Messenger-Mediated Signaling (GO:0019932)	0.0353918	1	4	18	EIF2AK3, MCTP1, CNKSR2, RCAN2	up	ex_23
Mitochondrial Transport (GO:0006839)	0.0353918	1	4	18	HSP90AA1, GDAP1, PRKN, BNIP3	up	ex_23
Negative Regulation Of Transport (GO:0051051)	0.0353918	1	4	18	NDFIP1, SYT11, PRKN, MCTP1	up	ex_23
Negative Regulation Of Intrinsic Apoptotic Signaling Pathway (GO:2001243)	0.0353918	1	4	18	PRKN, CLU, DNAJA1, ENO1	up	ex_23
Response To Organonitrogen Compound (GO:0010243)	0.0353918	1	4	18	PRKN, VCP, CLU, MARCHF6	up	ex_23
Protein Localization To Cell Periphery (GO:1990778)	0.0354349	1	6	43	STXBP1, CACNB2, TESC, EMP2, RAPGEF6, TSPAN14	down	in_28
Retrograde Vesicle-Mediated Transport, Golgi To Endoplasmic Reticulum (GO:0006890)	0.0355064	1	3	11	UVRAG, PLPP3, HTT	down	oligodendrocytes_04
Positive Regulation Of Small Molecule Metabolic Process (GO:0062013)	0.0355148	1	8	15	INSR, GPLD1, PRKCE, MTOR, P2RX7, MLXIPL, RPTOR, AKT2	down	ex_11
Nuclear Body Organization (GO:0030575)	0.0355473	1	2	4	ETS1, SRPK2	down	in_26
cGMP-mediated Signaling (GO:0019934)	0.0355473	1	2	4	GUCY1A1, PDE2A	down	in_26
Primary Alcohol Metabolic Process (GO:0034308)	0.0355473	1	2	4	IGF1, GDPD1	down	in_26
Myotube Cell Development (GO:0014904)	0.0355473	1	2	4	IGF1, SKI	down	in_26
Camera-Type Eye Morphogenesis (GO:0048593)	0.0355473	1	2	4	SKI, KDM2B	down	in_26
Regulation Of Protein Serine/Threonine Kinase Activity (GO:0071900)	0.0355483	1	6	23	CALM2, CALM1, CCNT2, ACTB, BLM, DDX3X	down	OPC_07
Regulation Of Protein Ubiquitination (GO:0031396)	0.0355483	1	6	23	FBXW7, PRKN, UBE3A, SOX4, SPOPL, CTNNB1	down	OPC_07
Double-Strand Break Repair Via Homologous Recombination (GO:0000724)	0.0355483	1	6	23	RNF169, BLM, MBTD1, EPC1, PSMD14, REV3L	down	OPC_07
RNA Splicing (GO:0008380)	0.0355483	1	6	23	SCAF11, SRSF4, SRSF7, DHX15, RNPC3, NOVA1	down	OPC_07
Positive Regulation Of Exocytosis (GO:0045921)	0.0355548	1	3	13	ATP13A2, RAB27B, PDCD6IP	up	in_08
DNA-templated Transcription Initiation (GO:0006352)	0.0355548	1	3	13	CCNH, MED17, PPARGC1A	up	in_08
Positive Regulation Of RNA Metabolic Process (GO:0051254)	0.0355548	1	3	13	SLC38A2, SUPV3L1, PIK3R1	up	in_08
Phospholipid Transport (GO:0015914)	0.0355623	1	5	22	ABCB1, ATP10A, SCARB2, ATP8A1, MFSD2A	down	endothelial_25
Positive Regulation Of Growth (GO:0045927)	0.0355623	1	5	22	YAP1, AKAP6, CDC42, PLCB1, MFSD2A	down	endothelial_25
Regulation Of Type I Interferon Production (GO:0032479)	0.0355974	1	3	13	RBX1, NPLOC4, GAPDH	down	in_28
Negative Regulation Of Cell Adhesion (GO:0007162)	0.0356177	1	11	28	PLXNC1, CORO2B, PTPRO, NEXMIF, JAM3, SEMA6A, TBCD, CDH13, PLXNA2, EPHB2, PLXNA4	down	ex_06
Regulation Of Vacuole Organization (GO:0044088)	0.0356373	1	6	10	ELAPOR1, IFT88, PIKFYVE, TBC1D14, TBC1D12, EPHB2	down	ex_11
Protein Localization To Centrosome (GO:0071539)	0.0356373	1	6	10	HOOK3, GOLGB1, KIAA0753, CEP83, PIBF1, CEP192	down	ex_11
Regulation Of Cardiac Conduction (GO:1903779)	0.0356373	1	6	10	RYR2, ATP2B4, ATP2B2, SLC8A2, SLC8A3, TRPC1	down	ex_11
Positive Regulation Of Synaptic Transmission, Glutamatergic (GO:0051968)	0.0356373	1	6	10	TSHZ3, GRIN1, CACNG8, GRIN2B, PTK2B, SHANK3	down	ex_11
Regulation Of Vascular Associated Smooth Muscle Cell Proliferation (GO:1904705)	0.0357463	1	3	10	JUN, TAFA5, TPM1	down	astrocytes_18
Regulation Of NLRP3 Inflammasome Complex Assembly (GO:1900225)	0.0357463	1	3	10	MAVS, PRKD1, DDX3X	down	astrocytes_18
Regulation Of Cellular Localization (GO:0060341)	0.035818	1	5	28	FBXW7, HSP90AA1, DNAJB6, RAB14, HSP90AB1	up	ex_21
Positive Regulation Of Cellular Biosynthetic Process (GO:0031328)	0.0358479	1	6	41	PTPN2, SAMD4A, NMD3, ARNT, SORBS1, PXYLP1	down	in_27
Regulation Of Exocytosis (GO:0017157)	0.0358665	1	4	21	CADPS2, NSF, VAMP2, CPLX1	up	ex_22
Negative Regulation Of Ubiquitin-Dependent Protein Catabolic Process (GO:2000059)	0.0358665	1	4	21	CSNK2A2, UCHL5, MAP1A, HSP90AB1	up	ex_22
Ubiquitin-Dependent Protein Catabolic Process (GO:0006511)	0.035887	1	20	90	ATE1, RC3H1, HERC4, HERC3, PSMD1, NDFIP1, RNF144A, KLHL3, OTUD7B, ITCH, TRIP12, ARIH2, CRBN, UBE2B, UBE2D3, GSK3B, UBA6, FBXL17, RNF13, FBXO9	up	oligodendrocytes_04
Negative Regulation Of Sodium Ion Transmembrane Transport (GO:1902306)	0.0359037	1	5	7	HECW2, STK39, HECW1, OXSR1, COMMD1	up	OPC_07
Regulation Of Intracellular Steroid Hormone Receptor Signaling Pathway (GO:0033143)	0.0359037	1	5	7	KDM4C, KDM1A, DDX5, LATS1, SAFB2	up	OPC_07
Golgi To Endosome Transport (GO:0006895)	0.0359037	1	5	7	MON2, SORT1, GBF1, VPS13C, VPS13A	up	OPC_07
Regulation Of Chromosome Segregation (GO:0051983)	0.0359037	1	5	7	PUM2, PUM1, RAD18, SMC5, ZNF207	up	OPC_07
Protein K48-linked Deubiquitination (GO:0071108)	0.0359037	1	5	7	USP8, USP33, USP34, OTUD7B, OTUD7A	up	OPC_07
Negative Regulation Of DNA Biosynthetic Process (GO:2000279)	0.0359183	1	3	9	HNRNPC, POT1, ACVRL1	down	endothelial_25
Negative Regulation Of Insulin Receptor Signaling Pathway (GO:0046627)	0.0359183	1	3	9	PTPRE, PIP4K2A, GRB10	down	endothelial_25
Nuclear-Transcribed mRNA Catabolic Process, Nonsense-Mediated Decay (GO:0000184)	0.0359183	1	3	9	UPF2, RC3H1, SMG1	down	endothelial_25
Lymphocyte Differentiation (GO:0030098)	0.0359184	1	3	19	TOP2B, PIK3R1, TOX	up	ex_09
Negative Regulation Of Proteasomal Ubiquitin-Dependent Protein Catabolic Process (GO:0032435)	0.0359184	1	3	19	WAC, USP14, HSP90AB1	up	ex_09
Establishment Of Protein Localization To Plasma Membrane (GO:0061951)	0.0359186	1	4	16	BBS2, RAB7A, MACF1, GCC2	down	in_26
RNA Modification (GO:0009451)	0.0359186	1	4	16	PUS7, PUS7L, TRMT9B, METTL6	down	in_26
Protein Localization To Lysosome (GO:0061462)	0.0359186	1	4	16	RAB7A, PXK, GCC2, CACNG4	down	in_26
mRNA Metabolic Process (GO:0016071)	0.0359908	1	3	25	CPSF6, YTHDF2, PCBP2	down	ex_30
Cell Morphogenesis Involved In Differentiation (GO:0000904)	0.0359979	1	3	9	ACTN1, TBCD, SIPA1L3	down	ex_09
Regulation Of Calcium-Mediated Signaling (GO:0050848)	0.0359979	1	3	9	CDH13, HTT, SLC8A2	down	ex_09
Epithelial Tube Morphogenesis (GO:0060562)	0.0359979	1	3	9	MTSS1, CTNNB1, PKD2	down	ex_09
Regulation Of Neurotransmitter Receptor Activity (GO:0099601)	0.0360201	1	11	23	DAPK1, SHISA9, NPTXR, CNIH3, CACNG8, PTK2B, GSG1L, DLGAP2, CACNG2, DLGAP1, DLGAP4	down	ex_11
Nuclear Export (GO:0051168)	0.0360201	1	11	23	STRADA, SMURF1, RANBP17, NUP214, NEMF, NUP98, ATXN1, NUP153, PKD1, XPO1, XPO6	down	ex_11
Phosphatidylinositol Biosynthetic Process (GO:0006661)	0.0360341	1	8	45	PITPNM2, SYNJ2, PIP5K1C, PI4KA, TTC7A, TTC7B, FIG4, SMG1	down	ex_09
Cellular Response To Ketone (GO:1901655)	0.0361297	1	4	12	CREB1, ADCY1, NR3C1, ADCY8	down	OPC_07
Positive Regulation Of Cysteine-Type Endopeptidase Activity Involved In Apoptotic Process (GO:0043280)	0.0361796	1	7	29	BEX3, ARL6IP5, EIF2AK3, DYNLL1, MTCH1, NDUFA13, RACK1	up	ex_11
Positive Regulation Of Catabolic Process (GO:0009896)	0.0361796	1	7	29	HSP90AA1, CLU, OAZ1, NSF, PLK2, SEC22B, NDUFA13	up	ex_11
Vesicle-Mediated Transport To The Plasma Membrane (GO:0098876)	0.0361954	1	11	41	ANKRD27, EIPR1, EXOC5, EXOC4, EXOC6, GGA2, VPS50, VPS53, VTI1A, RAB11FIP3, RAB10	down	ex_17
Protein Tetramerization (GO:0051262)	0.0362201	1	5	20	HOMER1, CLU, GLS, SNCA, SSBP1	up	ex_02
Regulation Of Neuronal Synaptic Plasticity (GO:0048168)	0.0362201	1	5	20	SHISA6, SLC4A10, RAB3GAP1, APP, NCDN	up	ex_02
Regulation Of Signal Transduction By P53 Class Mediator (GO:1901796)	0.0362302	1	10	17	USP7, TAF1, MAPKAPK5, KAT6A, ATM, RPS20, SGK1, EP300, MAP2K6, RFFL	down	ex_02
Regulation Of Neuronal Synaptic Plasticity (GO:0048168)	0.036292	1	5	16	SHISA6, SHISA9, GRIN1, CAMK2A, EPHB2	down	in_20
Negative Regulation Of Protein Metabolic Process (GO:0051248)	0.0363388	1	7	55	CLU, FXR1, SNX3, CYP51A1, NELL1, PFDN1, HSP90AB1	up	ex_17
Cellular Response To Catecholamine Stimulus (GO:0071870)	0.0363512	1	2	11	APLP1, SNCA	up	ex_19
Positive Regulation Of Release Of Sequestered Calcium Ion Into Cytosol (GO:0051281)	0.0363512	1	2	11	CALM3, SNCA	up	ex_19
Mitochondrial Electron Transport, Cytochrome C To Oxygen (GO:0006123)	0.0363512	1	2	11	COX5B, COX6B1	up	ex_19
Regulation Of Fibroblast Migration (GO:0010762)	0.0363512	1	2	11	ITGB1, RAC1	up	ex_19
Regulation Of Neuron Apoptotic Process (GO:0043523)	0.0364148	1	9	35	EPHA7, CLU, PPARGC1A, PRNP, SET, RASA1, NAE1, GRID2, SOD1	up	ex_01
Positive Regulation Of Protein Ubiquitination (GO:0031398)	0.0364148	1	9	35	GSK3B, UBE2D1, RCHY1, NDFIP1, NDFIP2, FKBP1A, HDAC3, DCUN1D5, UBQLN1	up	ex_01
Regulation Of Lipid Biosynthetic Process (GO:0046890)	0.0364229	1	2	8	ASAH1, RPTOR	up	ex_09
Positive Regulation Of CREB Transcription Factor Activity (GO:0032793)	0.0364229	1	2	8	CAMK1D, CRTC3	up	ex_09
Macrophage Activation (GO:0042116)	0.0364229	1	2	8	CRTC3, CLU	up	ex_09
Positive Regulation Of G1/S Transition Of Mitotic Cell Cycle (GO:1900087)	0.0364229	1	2	8	DDX3X, RPTOR	up	ex_09
Positive Regulation Of Cellular Response To Transforming Growth Factor Beta Stimulus (GO:1903846)	0.0364229	1	2	8	HSP90AB1, EP300	up	ex_09
Negative Regulation Of Sequestering Of Calcium Ion (GO:0051283)	0.0364229	1	2	8	ITPR2, CLU	up	ex_09
Regulation Of Cardiac Muscle Cell Contraction (GO:0086004)	0.0364229	1	2	8	SRI, PDE4B	up	ex_09
Cellular Response To Interferon-Beta (GO:0035458)	0.0364229	1	2	8	STAT1, CALM1	up	ex_09
Positive Regulation Of Lamellipodium Assembly (GO:0010592)	0.0364237	1	4	12	ACTR2, BRK1, PIK3R1, RAC1	up	ex_11
Vacuolar Acidification (GO:0007035)	0.0364237	1	4	12	ATP6V0C, ATP6V1B2, ATP6V1D, ATP6V1F	up	ex_11
Positive Regulation Of Cation Channel Activity (GO:2001259)	0.0364237	1	4	12	CALM2, CALM3, CALM1, TMSB4X	up	ex_11
Regulation Of Ubiquitin-Protein Transferase Activity (GO:0051438)	0.0364237	1	4	12	FEM1B, DCUN1D5, BMI1, RPS2	up	ex_11
Phosphatidylinositol 3-Kinase Signaling (GO:0014065)	0.0364237	1	4	12	PLEKHA1, PIK3R1, HTR2A, IGF1R	up	ex_11
Negative Regulation Of Mitochondrion Organization (GO:0010823)	0.0364237	1	4	12	SLC25A4, GHITM, CLU, BNIP3	up	ex_11
Axonogenesis (GO:0007409)	0.0364772	1	6	42	CNTN4, EPHA3, AUTS2, NOTCH3, UNC5C, HSP90AB1	up	in_28
Response To BMP (GO:0071772)	0.0364962	1	2	8	ACVR2A, RUNX2	up	in_20
Cardiac Muscle Cell Contraction (GO:0086003)	0.0364962	1	2	8	CACNA2D1, FGF12	up	in_20
Positive Regulation Of Phosphoprotein Phosphatase Activity (GO:0032516)	0.0364962	1	2	8	HSP90AB1, CALM2	up	in_20
Positive Regulation Of Cyclin-Dependent Protein Kinase Activity (GO:1904031)	0.0364962	1	2	8	HSP90AB1, MAPRE3	up	in_20
RNA Splicing, Via Transesterification Reactions With Bulged Adenosine As Nucleophile (GO:0000377)	0.0364988	1	7	49	HNRNPK, HNRNPC, DDX5, HNRNPA2B1, HNRNPH3, RBM5, TRA2B	up	in_12
Regulation Of Protein Metabolic Process (GO:0051246)	0.0365026	1	4	25	APP, SPOP, HSP90AB1, VPS35	up	in_15
Positive Regulation Of Supramolecular Fiber Organization (GO:1902905)	0.0365519	1	14	20	MTSS1, FER, MAPT, RB1, SLAIN1, CLASP1, SNX9, PRKCE, PROX1, BIN1, NCKAP1, NUMA1, TOGARAM1, CDK5RAP2	up	oligodendrocytes_00
Positive Regulation Of Protein Phosphorylation (GO:0001934)	0.0366186	1	16	115	CALM3, CRKL, PTK2, PTPRJ, SNX9, SLCO3A1, NEK10, PRKAG2, CAMKK1, KNDC1, CCND3, NBN, ATP2B4, NELL1, PTK2B, MAPK1	down	ex_09
Visual Learning (GO:0008542)	0.0366675	1	2	5	APP, TAFA2	up	in_12
Protein Neddylation (GO:0045116)	0.0366675	1	2	5	DCUN1D4, COPS2	up	in_12
Cellular Response To Histamine (GO:0071420)	0.0366675	1	2	5	GABRB2, GABRG2	up	in_12
Lipoprotein Localization (GO:0044872)	0.0366675	1	2	5	MIA3, PRKCB	up	in_12
Negative Regulation Of Protein Localization To Cell Surface (GO:2000009)	0.0366675	1	2	5	PICALM, GOPC	up	in_12
COPII-coated Vesicle Cargo Loading (GO:0090110)	0.0366675	1	2	5	RAB1A, MIA3	up	in_12
Negative Regulation Of Programmed Cell Death (GO:0043069)	0.0367339	1	11	104	PDCD10, SUPV3L1, PIK3R1, TSC22D1, RIPK1, ZFAND6, GCLC, NAA35, RASA1, GSK3B, OPA1	up	in_08
Nervous System Development (GO:0007399)	0.0367925	1	20	119	RBFOX1, MARCKS, SPG7, SCRG1, SEMA5A, NOTCH2, ZC4H2, NLGN3, MARCKSL1, APC, FKTN, ITM2B, SOX4, ARNT2, PTN, PRKN, NR2C2, S100B, ADGRB1, CRMP1	down	OPC_07
Histone Modification (GO:0016570)	0.0368044	1	7	25	CHD3, EP400, MTA3, HDAC4, HDAC8, EPC1, EPC2	down	in_15
Wound Healing (GO:0042060)	0.0368353	1	3	18	ARL8B, PPP3CA, MACF1	up	endothelial_25
Regulation Of Axonogenesis (GO:0050770)	0.0368353	1	3	18	NTRK2, SIPA1L1, LRRC4C	up	endothelial_25
Negative Regulation Of Autophagy (GO:0010507)	0.0368431	1	7	27	KLHL22, USP36, FOXK1, TBC1D14, STAT3, TAB2, TLK2	down	ex_21
Positive Regulation Of GTPase Activity (GO:0043547)	0.0368434	1	33	88	BCR, RGL1, PIP5K1A, RALGPS1, GARNL3, RAPGEF1, LIMS1, RSU1, SGSM2, SGSM1, SIPA1L3, TBC1D30, TBC1D22A, SEMA4D, ARHGAP29, PKP4, TBC1D14, TBC1D12, RAP1GAP2, TBCK, DOCK7, RGS7, NF1, BCAR3, RASGRF1, AGAP3, AGAP1, RASGEF1A, BCAS3, RALGAPA2, TBC1D9, TBC1D8, FLCN	down	ex_11
mRNA Metabolic Process (GO:0016071)	0.0368576	1	13	27	CPSF6, SND1, PNPT1, NCBP1, HIPK3, AGO3, SRSF5, SRSF1, HNRNPR, PCF11, DDX5, CSTF3, PCBP2	up	astrocytes_05
Cilium Organization (GO:0044782)	0.0369411	1	36	103	DYNC2H1, ARMC9, TTC39C, ARMC2, CEP83, CEP89, IFT172, CPLANE1, INTU, RILPL1, GBF1, WDR19, TRAF3IP1, CEP126, GALNT11, ABLIM3, KIAA0753, NPHP3, PCNT, ARL3, NEK1, PIBF1, MARK4, IQCB1, TTC17, AHI1, IFT43, CFAP221, CEP162, TTC26, CEP164, CEP290, CCDC57, SCLT1, CCDC66, PKD2	down	ex_01
Cilium Assembly (GO:0060271)	0.0369411	1	36	103	DYNC2H1, ARMC9, TTC39C, CEP83, CEP89, IFT172, CSNK1D, CPLANE1, GAS8, INTU, RILPL1, GBF1, WDR19, TRAF3IP1, TBC1D32, CEP126, GALNT11, ABLIM3, KIAA0753, NPHP3, PCNT, ARL3, NEK1, PIBF1, IQCB1, AHI1, IFT43, CFAP221, CEP162, TTC26, CEP164, CEP290, CFAP46, CCDC57, SCLT1, CCDC66	down	ex_01
Chemical Synaptic Transmission (GO:0007268)	0.036997	1	15	106	UNC13A, GABRA3, GABRA5, SYN1, PAFAH1B1, GRIK3, KCNQ2, APBA1, CACNA1B, CACNA1E, NLGN1, GRID2, RPS6KA2, ERC1, MAPK1	down	ex_09
Astrocyte Development (GO:0014002)	0.037158	1	4	5	APP, PSEN1, CDK6, MAPT	up	OPC_07
Positive Regulation Of Protein Acetylation (GO:1901985)	0.037158	1	4	5	PRKAA2, DIP2A, TAOK1, DIP2B	up	OPC_07
Microvillus Assembly (GO:0030033)	0.037158	1	4	5	RAPGEF2, TNIK, RAPGEF6, MAP4K4	up	OPC_07
Axonal Transport Of Mitochondrion (GO:0019896)	0.037158	1	4	5	SPAST, MAPT, OPA1, TRAK1	up	OPC_07
Negative Regulation Of Transporter Activity (GO:0032410)	0.037158	1	4	5	STK39, WWP2, OXSR1, SNCA	up	OPC_07
Activation Of GTPase Activity (GO:0090630)	0.0373182	1	19	38	NGEF, TBC1D9B, RAP1GAP2, BCR, PIP5K1A, GARNL3, AGAP3, RAP1GAP, AGAP1, RALGAPA1, RALGAPA2, TBC1D9, TIAM1, RANGAP1, SGSM2, SGSM1, TBC1D8, SIPA1L3, TBC1D22A	down	ex_02
Intracellular Monoatomic Cation Homeostasis (GO:0030003)	0.0373558	1	6	39	ATP1B1, STIM2, APP, PRNP, PICALM, ATP13A3	up	in_12
Regulation Of Protein Phosphorylation (GO:0001932)	0.0373626	1	7	55	PELI2, NDUFS4, STK4, NTRK3, LIMCH1, PTEN, NPTN	down	in_28
Protein Localization To Membrane (GO:0072657)	0.0373626	1	7	55	STXBP1, CACNB2, TESC, EMP2, RAPGEF6, TSPAN14, PTN	down	in_28
Regulation Of Cell Population Proliferation (GO:0042127)	0.0373838	1	24	191	SS18, CTCF, MECP2, PTPN2, MDM4, CDK6, SOS1, CELF1, SMARCA4, NEURL1, PRKRA, CRKL, PTK2, ACER3, WNK2, SGK3, PTPRJ, CTNNB1, SMAD3, CDH13, SHANK2, PKD2, RPS6KA2, PTK2B	down	ex_09
Peptidyl-Tyrosine Modification (GO:0018212)	0.0374155	1	6	21	LYN, PDGFRB, EPHA4, ERBB4, EFEMP1, JAK2	down	astrocytes_05
Positive Regulation Of Cell Cycle (GO:0045787)	0.0374677	1	8	19	CCPG1, LRP6, CCND2, CCDC57, SRPK2, PKN2, MDM2, PKD2	down	in_10
Negative Regulation Of Protein Localization (GO:1903828)	0.0374677	1	8	19	CORO2B, YWHAZ, MAP1A, LATS1, GOPC, RIPOR2, GDI2, MACROH2A1	down	in_10
Organelle Transport Along Microtubule (GO:0072384)	0.0374677	1	8	19	MAPT, PAFAH1B1, COPG2, HTT, TRAK2, RHOT1, ARHGAP21, RAB6A	down	in_10
G Protein-Coupled Acetylcholine Receptor Signaling Pathway (GO:0007213)	0.0374805	1	2	5	CHRM3, GNB1	up	in_10
Regulation Of Long-Term Neuronal Synaptic Plasticity (GO:0048169)	0.0374805	1	2	5	NETO1, NPTN	up	in_10
Peripheral Nervous System Development (GO:0007422)	0.0374805	1	2	5	SERPINI1, ASIC2	up	in_10
Negative Regulation Of Neuron Apoptotic Process (GO:0043524)	0.0374839	1	7	23	RASA1, PINK1, PARK7, CLU, SOD1, SOD2, SET	up	ex_06
Regulation Of Mitotic Cell Cycle Phase Transition (GO:1901990)	0.0375802	1	3	29	ID2, CCNH, CUL3	up	in_26
Transcription Elongation By RNA Polymerase II (GO:0006368)	0.0376415	1	3	13	GTF2F2, SUPT5H, IWS1	down	ex_24
Response To cAMP (GO:0051591)	0.0376415	1	3	13	NDUFS4, PKD2, PDE2A	down	ex_24
Regulation Of Cell Population Proliferation (GO:0042127)	0.0377551	1	12	163	MAGI2, NTRK2, NTRK3, SMARCC1, APC, FTH1, CALR, PPP3CA, PDS5B, ERBB4, GRK5, RPS6KA2	up	endothelial_25
Chloride Transmembrane Transport (GO:1902476)	0.037765	1	4	11	GABRA2, LRRC8A, GABRB1, SLC1A3	down	astrocytes_05
Regulation Of Smooth Muscle Cell Proliferation (GO:0048660)	0.037765	1	4	11	PDGFRB, BMPR2, XRCC5, APOE	down	astrocytes_05
mRNA Splicing, Via Spliceosome (GO:0000398)	0.0378088	1	8	60	HNRNPK, HNRNPC, HNRNPA2B1, HNRNPH3, DDX5, DDX1, RBM5, TRA2B	up	in_12
Negative Regulation Of Nucleic Acid-Templated Transcription (GO:1903507)	0.0378167	1	32	109	GATAD2B, MTA3, ZBTB7A, RBPJ, NCOR1, MECP2, BCLAF1, KAT6A, ZNF318, FOXN3, TFDP2, MDM2, NIPBL, SCMH1, DNMT3A, KHDRBS1, L3MBTL1, HDAC4, SMARCA4, CBFA2T2, PRMT2, PRICKLE1, RSF1, USP47, SMAD2, SMURF2, SFPQ, CHD8, YWHAQ, ATF7IP, SPEN, EHMT1	down	in_10
Regulation Of Stress Fiber Assembly (GO:0051492)	0.0378535	1	5	31	TMEFF2, PFN2, DYNLL1, ACTG1, STMN1	up	ex_22
Cellular Response To Chemical Stress (GO:0062197)	0.0378992	1	10	38	RBX1, PPIA, PINK1, PIK3CA, DDX3X, PARK7, SNCA, SOD2, PRDX2, CHCHD2	up	ex_06
Endosomal Transport (GO:0016197)	0.0379485	1	9	71	SQSTM1, VTI1A, REPS2, NSG2, PICALM, PREPL, RHOBTB3, ARL4C, RIC1	up	in_12
Regulation Of mRNA Stability (GO:0043488)	0.0379681	1	11	21	FUS, THRAP3, IREB2, ROCK1, ROCK2, HNRNPU, TAF15, PUM2, PUM1, FTO, LARP1	up	OPC_07
Positive Regulation Of Cell Death (GO:0010942)	0.0380402	1	4	14	CLU, EFNB2, SNCA, BNIP3	up	ex_02
Muscle Organ Development (GO:0007517)	0.0380402	1	4	14	FXR1, MEF2C, LAMA2, SRI	up	ex_02
Regulation Of Nitric Oxide Biosynthetic Process (GO:0045428)	0.0380402	1	4	14	NOS1AP, CD47, ROCK2, CLU	up	ex_02
Positive Regulation Of Cell-Matrix Adhesion (GO:0001954)	0.0380402	1	4	14	PLEKHA2, NRG1, NELL1, CDK6	up	ex_02
Negative Regulation Of BMP Signaling Pathway (GO:0030514)	0.0380402	1	4	14	SORL1, SPART, UBE2D3, BMPER	up	ex_02
Regulation Of Protein Serine/Threonine Kinase Activity (GO:0071900)	0.0380816	1	5	33	CALM2, CALM3, CALM1, SNCA, CDC37	up	ex_17
Brain Development (GO:0007420)	0.0380971	1	12	57	GRIN1, SLC23A2, BPTF, MINK1, CDK5RAP2, KDM4B, RAPGEF2, PROX1, COL4A1, NFASC, JHY, GIT2	down	in_20
Negative Regulation Of Programmed Cell Death (GO:0043069)	0.0381012	1	13	106	HNRNPK, PDCD10, ARL6IP1, TSC22D1, PTMA, TMEM14A, CFL1, HSPA9, RASA1, IL7, DNAJA1, VDAC1, BNIP3	up	ex_23
Retrograde Transport, Endosome To Golgi (GO:0042147)	0.0381215	1	13	26	HEATR5B, PIKFYVE, HEATR5A, RAB7A, STX16, SNX2, VPS53, TBC1D14, DENND5A, RAB6A, SPAG9, GBF1, ERC1	up	OPC_07
Cytoskeleton-Dependent Cytokinesis (GO:0061640)	0.0381215	1	13	26	USP8, SON, RASA1, EXOC5, ROCK1, ROCK2, SPAST, MYH10, EXOC6B, SEPTIN7, PDCD6IP, SEPTIN8, SPIRE1	up	OPC_07
Calcium Ion Transmembrane Transport (GO:0070588)	0.0381389	1	5	25	NALCN, ATP2B1, SLC24A3, PKD1, SLC24A4	down	astrocytes_18
Proton Transmembrane Transport (GO:1902600)	0.0381709	1	3	12	ATP1B1, ATP6V0E2, ATP6V1C1	up	in_12
Positive Regulation Of Protein Dephosphorylation (GO:0035307)	0.0381709	1	3	12	DYNLL1, CALM1, HSP90AB1	up	in_12
Regulation Of Cardiac Muscle Cell Action Potential (GO:0098901)	0.0381709	1	3	12	NOS1AP, CALM1, CTNNA3	up	in_12
Negative Regulation Of Endocytosis (GO:0045806)	0.0381709	1	3	12	PICALM, SYT11, PIP4P2	up	in_12
RNA Polyadenylation (GO:0043631)	0.0381709	1	3	12	PNPT1, APP, TENT4B	up	in_12
Response To Peptide (GO:1901652)	0.0381709	1	3	12	PRNP, ERBIN, GNAI1	up	in_12
Regulation Of Long-Term Synaptic Potentiation (GO:1900271)	0.0381709	1	3	12	SQSTM1, EPHA4, APP	up	in_12
RNA 3'-End Processing (GO:0031123)	0.0381709	1	3	12	SSB, PNPT1, TENT4B	up	in_12
Positive Regulation Of Protein Localization (GO:1903829)	0.0382204	1	4	33	RTN4, SLC5A3, GPR137B, HSP90AB1	up	ex_09
Regulation Of Protein-Containing Complex Assembly (GO:0043254)	0.0382318	1	4	33	RAF1, CLU, HSP90AA1, EIF2AK2	up	in_20
Transmembrane Receptor Protein Tyrosine Kinase Signaling Pathway (GO:0007169)	0.0382743	1	10	60	ANKS1A, SETX, RHOQ, MPZL1, SORT1, HCK, SIPA1L1, PTPN2, IRS2, RASA1	up	microglia_13
Potassium Ion Transmembrane Transport (GO:0071805)	0.0385287	1	6	38	SLC12A5, ATP1A1, KCNK1, KCNH5, KCNA2, KCNJ3	up	ex_21
Positive Regulation Of Cell-Matrix Adhesion (GO:0001954)	0.0385329	1	8	16	NRG1, TSC1, NELL1, CDH13, LIMS1, ROCK1, PTPRJ, PTK2B	down	ex_01
Regulation Of Nucleotide-Excision Repair (GO:2000819)	0.0385329	1	8	16	SMARCC1, PBRM1, ACTL6B, ARID1A, SMARCA4, ERCC8, BCL7A, DPF3	down	ex_01
Regulation Of Myoblast Differentiation (GO:0045661)	0.0385329	1	8	16	TRIP4, SMARCA4, RIPOR2, SMARCC1, PBRM1, ACTL6B, ARID1A, DPF3	down	ex_01
Negative Regulation Of Wnt Signaling Pathway (GO:0030178)	0.0385462	1	10	45	PRKN, NPHP4, VGLL4, RBMS3, ANKRD6, HMGXB4, WWOX, TMEM64, DAB2IP, PRICKLE1	down	ex_21
Positive Regulation Of Double-Strand Break Repair (GO:2000781)	0.0385462	1	10	45	SMARCA4, SPIDR, KMT5B, MGMT, PBRM1, ARID1A, SHLD2, SPIRE2, SMARCD3, PRKDC	down	ex_21
Phosphatidylinositol Metabolic Process (GO:0046488)	0.0385994	1	6	27	MTMR2, LCLAT1, MTMR6, SACM1L, PLCB1, IMPA1	up	ex_02
Activation Of Protein Kinase Activity (GO:0032147)	0.0386078	1	8	28	PPIA, PINK1, ITGB1BP1, PARK7, ZFP91, TOM1L1, CAB39, TXN	up	ex_06
Regulation Of Microtubule Polymerization (GO:0031113)	0.0386078	1	8	28	TUBB4A, CLIP3, PAK1, STMN1, MAP2, STMN2, RAC1, SNCA	up	ex_06
G2/M Transition Of Mitotic Cell Cycle (GO:0000086)	0.0386168	1	3	14	CCDC57, DNM2, LATS1	down	ex_19
Sprouting Angiogenesis (GO:0002040)	0.0386168	1	3	14	PARVA, ADTRP, BMPER	down	ex_19
Negative Regulation Of Intrinsic Apoptotic Signaling Pathway (GO:2001243)	0.0386201	1	3	27	CLU, DNAJA1, ENO1	up	ex_19
Atrioventricular Valve Development (GO:0003171)	0.0386375	1	3	4	BMPR2, MDM4, SLIT1	down	ex_06
Neurotransmitter Receptor Transport, Postsynaptic Endosome To Lysosome (GO:0098943)	0.0386375	1	3	4	CACNG8, CACNG2, CACNG3	down	ex_06
Positive Regulation Of Dendrite Development (GO:1900006)	0.0386375	1	3	4	COBL, LRP8, DAB2IP	down	ex_06
Negative Regulation Of Striated Muscle Cell Differentiation (GO:0051154)	0.0386375	1	3	4	HDAC5, HDAC4, FRS2	down	ex_06
Positive Regulation Of Transcription Of Nucleolar Large rRNA By RNA Polymerase I (GO:1901838)	0.0386375	1	3	4	MARS1, MTOR, SMARCA4	down	ex_06
Sialylation (GO:0097503)	0.0386375	1	3	4	ST6GAL2, ST6GAL1, ST3GAL2	down	ex_06
Regulation Of RNA Polymerase II Regulatory Region Sequence-Specific DNA Binding (GO:1903025)	0.0386375	1	3	4	TAF1, NSD1, EP300	down	ex_06
Positive Regulation Of Signal Transduction (GO:0009967)	0.038683	1	8	64	GRIN2D, PRKCB, GRIN2A, SORBS1, GRIN1, SKI, TMEM108, ARNT	down	in_27
Protein-Containing Complex Assembly (GO:0065003)	0.0387185	1	19	84	APC, PPARGC1A, TMED10, CLTC, WDR19, ANO6, RANBP9, CENPC, KPNA3, TBCA, DARS1, MNAT1, MDM2, CUL3, DNM1L, NPC1, PSMG2, LAMC1, TIAM1	up	astrocytes_18
Axon Development (GO:0061564)	0.0387551	1	5	37	CCK, APP, SLC25A46, GPM6B, RTN4	up	in_15
Positive Regulation Of Catabolic Process (GO:0009896)	0.0387587	1	8	30	HSP90AA1, GSK3B, CLU, OAZ1, NSF, SORL1, SEC22B, PTEN	up	ex_01
DNA Damage Response (GO:0006974)	0.0387653	1	37	117	MAPK14, SMARCAL1, TRRAP, HERC2, BAZ1B, SETX, GRB2, ZBTB4, TP53BP1, NCOA6, ATM, SLF2, XIAP, TAOK1, PWWP3A, SMG1, RPTOR, WRN, MACROH2A1, YY1, RBBP6, EP400, KMT5B, USP47, RNF169, BOD1L1, PSEN1, PDS5A, ABL1, SPIDR, CUL4A, ATRX, RAD50, SHLD2, ERCC8, USP10, TLK2	down	in_08
Post-Transcriptional Regulation Of Gene Expression (GO:0010608)	0.0388666	1	5	14	RC3H1, CELF1, RPL10, PUM3, LARP1	down	oligodendrocytes_00
Positive Regulation Of Macroautophagy (GO:0016239)	0.0388666	1	5	14	UVRAG, SH3GLB1, TRIM13, LARP1, SPTLC2	down	oligodendrocytes_00
Negative Regulation Of Protein Localization To Cell Periphery (GO:1904376)	0.0389457	1	3	11	CLTC, TMEM59, AP2M1	up	ex_23
Alternative mRNA Splicing, Via Spliceosome (GO:0000380)	0.0389457	1	3	11	DDX5, SRSF1, NCBP1	up	ex_23
Gluconeogenesis (GO:0006094)	0.0389457	1	3	11	ENO1, ENO2, MDH1	up	ex_23
Glycolytic Process (GO:0006096)	0.0389457	1	3	11	GAPDH, ENO1, ENO2	up	ex_23
Intrinsic Apoptotic Signaling Pathway By P53 Class Mediator (GO:0072332)	0.0389457	1	3	11	HIPK1, DDX5, DYRK2	up	ex_23
Action Potential (GO:0001508)	0.0389457	1	3	11	KCNA2, SRI, YWHAH	up	ex_23
Negative Regulation Of Secretion By Cell (GO:1903531)	0.0389457	1	3	11	SYT4, SYT11, STXBP6	up	ex_23
Positive Regulation Of Lyase Activity (GO:0051349)	0.0390065	1	2	5	CACNA1C, ISCU	up	ex_21
Atrial Cardiac Muscle Cell Action Potential (GO:0086014)	0.0390065	1	2	5	CACNA1C, KCNJ3	up	ex_21
Membrane Depolarization During Action Potential (GO:0086010)	0.0390065	1	2	5	CACNA1C, SCN2B	up	ex_21
Protein Insertion Into Membrane (GO:0051205)	0.0390065	1	2	5	CCDC47, GET1	up	ex_21
Regulation Of Intrinsic Apoptotic Signaling Pathway In Response To DNA Damage (GO:1902229)	0.0390065	1	2	5	CLU, RPS3	up	ex_21
Regulation Of Protein Kinase C Signaling (GO:0090036)	0.0390065	1	2	5	DGKG, SEZ6L2	up	ex_21
Motile Cilium Assembly (GO:0044458)	0.0390065	1	2	5	DYNLL1, SPATA6	up	ex_21
Mitochondrial Fission (GO:0000266)	0.0390065	1	2	5	GDAP1, MFF	up	ex_21
Sensory Perception Of Pain (GO:0019233)	0.0390065	1	2	5	KCNA2, OPRM1	up	ex_21
Phosphatidylserine Metabolic Process (GO:0006658)	0.0390065	1	2	5	MBOAT2, SERINC1	up	ex_21
Regulation Of Anoikis (GO:2000209)	0.0390065	1	2	5	PTK2, BCL2	up	ex_21
Negative Regulation Of Autophagy (GO:0010507)	0.0391156	1	12	26	KLHL22, BCL2, USP36, FOXK2, FOXK1, TBC1D14, MTOR, MET, EIF4G3, RPTOR, SNRNP70, TLK2	down	ex_11
Negative Regulation Of Cell Adhesion (GO:0007162)	0.0391156	1	12	26	PLXNC1, SEMA4D, CORO2B, PDE3B, PLXND1, NEXMIF, SPOCK1, TBCD, PTK2, PLXNA2, EPHB2, PLXNA4	down	ex_11
Regulation Of Phosphoprotein Phosphatase Activity (GO:0043666)	0.0391387	1	5	16	PDGFRB, PPP1R1B, CALM2, CALM1, PPP6R2	down	astrocytes_05
Plasma Membrane Bounded Cell Projection Assembly (GO:0120031)	0.039246	1	44	130	DYNC2H1, ARMC9, TTC39C, SHTN1, CEP83, CEP89, CYFIP1, IFT172, CD2AP, CCDC88A, PIP5K1A, CPLANE1, MTSS1, ARHGEF4, INTU, RILPL1, GBF1, WDR19, TRAF3IP1, CEP126, GALNT11, ABLIM2, ABLIM3, KIAA0753, NPHP3, PCNT, MINK1, CDH13, ARL3, NEK1, PIBF1, IQCB1, AHI1, IFT43, CFAP221, CEP162, TTC26, CEP164, CEP290, CCDC57, SCLT1, P2RX7, NELL1, CCDC66	down	ex_01
Stem Cell Differentiation (GO:0048863)	0.0393302	1	3	12	OXSR1, PSMD11, JARID2	up	in_10
Intracellular Glucose Homeostasis (GO:0001678)	0.0393302	1	3	12	TRA2B, PPARGC1A, PDK3	up	in_10
Glycerophospholipid Biosynthetic Process (GO:0046474)	0.0393333	1	6	30	MTMR2, INPP4B, PIP5K1C, SLC44A1, MBOAT2, MFSD2A	down	endothelial_25
Cytoplasmic Sequestering Of Protein (GO:0051220)	0.0393619	1	2	6	PKD1, LATS1	down	ex_19
Placenta Development (GO:0001890)	0.0393619	1	2	6	PKD1, PTK2	down	ex_19
UV-damage Excision Repair (GO:0070914)	0.0393619	1	2	6	POLD3, INO80	down	ex_19
Protein K63-linked Deubiquitination (GO:0070536)	0.0394071	1	7	12	USP9X, ZRANB1, CYLD, PSMD14, USP33, OTUD7B, ATXN3	up	astrocytes_05
Positive Regulation Of Alpha-Beta T Cell Activation (GO:0046635)	0.0394744	1	2	4	HLA-A, HLA-E	down	endothelial_25
Insulin-Like Growth Factor Receptor Signaling Pathway (GO:0048009)	0.0394744	1	2	4	IGF1R, PLCB1	down	endothelial_25
Hematopoietic Stem Cell Proliferation (GO:0071425)	0.0394744	1	2	4	MECOM, CD34	down	endothelial_25
Dendritic Spine Maintenance (GO:0097062)	0.0394744	1	2	4	MTMR2, IGF1R	down	endothelial_25
Cellular Response To UV-B (GO:0071493)	0.0394744	1	2	4	NLRP1, MAP3K20	down	endothelial_25
Positive Regulation Of Autophagy Of Mitochondrion (GO:1903599)	0.0394744	1	2	4	PRKN, HTT	down	endothelial_25
Presynapse Assembly (GO:0099054)	0.0394744	1	2	4	PTPRD, IL1RAPL1	down	endothelial_25
Phosphatidylcholine Biosynthetic Process (GO:0006656)	0.0394744	1	2	4	SLC44A1, MFSD2A	down	endothelial_25
Sodium-Independent Organic Anion Transport (GO:0043252)	0.0394744	1	2	4	SLCO1A2, SLCO3A1	down	endothelial_25
Cardiac Left Ventricle Morphogenesis (GO:0003214)	0.0394744	1	2	4	SMAD4, RBPJ	down	endothelial_25
Response To Muramyl Dipeptide (GO:0032495)	0.0394744	1	2	4	VIM, NLRP1	down	endothelial_25
Establishment Of Golgi Localization (GO:0051683)	0.0394744	1	2	4	YWHAZ, CDC42	down	endothelial_25
Mitochondrial Protein Catabolic Process (GO:0035694)	0.0395025	1	2	4	BNIP3, SFI1	down	ex_09
Regulation Of Cell Cycle G2/M Phase Transition (GO:1902749)	0.0395025	1	2	4	CDK6, NEK10	down	ex_09
Amino Sugar Metabolic Process (GO:0006040)	0.0395025	1	2	4	CSGALNACT1, ST3GAL1	down	ex_09
Regulation Of Sister Chromatid Cohesion (GO:0007063)	0.0395025	1	2	4	CTNNB1, CTCF	down	ex_09
Detection Of Muscle Stretch (GO:0035995)	0.0395025	1	2	4	CTNNB1, PTK2	down	ex_09
Regulation Of Endocytic Recycling (GO:2001135)	0.0395025	1	2	4	EIPR1, ATP9A	down	ex_09
Atrioventricular Valve Development (GO:0003171)	0.0395025	1	2	4	MDM4, SLIT1	down	ex_09
Regulation Of Gene Expression By Genomic Imprinting (GO:0006349)	0.0395025	1	2	4	MECP2, DNMT3A	down	ex_09
Sympathetic Ganglion Development (GO:0061549)	0.0395025	1	2	4	NELL1, CTNNB1	down	ex_09
Commissural Neuron Axon Guidance (GO:0071679)	0.0395025	1	2	4	NELL1, NCAM1	down	ex_09
Axon Extension Involved In Axon Guidance (GO:0048846)	0.0395025	1	2	4	NELL1, SLIT1	down	ex_09
Neurotransmitter-Gated Ion Channel Clustering (GO:0072578)	0.0395025	1	2	4	NLGN1, SHANK3	down	ex_09
Regulation Of Cellular Ketone Metabolic Process (GO:0010565)	0.0395025	1	2	4	PRKAG2, NCOR2	down	ex_09
Regulation Of Granulocyte Chemotaxis (GO:0071622)	0.0395025	1	2	4	PTK2, MAPK1	down	ex_09
Regulation Of Mitochondrial Membrane Permeability (GO:0046902)	0.0395025	1	2	4	SPG7, BNIP3	down	ex_09
Sialylation (GO:0097503)	0.0395025	1	2	4	ST6GAL2, ST3GAL1	down	ex_09
Regulation Of Telomere Maintenance Via Telomerase (GO:0032210)	0.039534	1	13	24	MAP3K4, MAPKAPK5, NAT10, ATM, HNRNPC, ATR, POT1, TENT4B, EXOSC10, HMBOX1, CCT3, TERF1, SMG6	down	ex_02
Positive Regulation Of Calcium Ion Transmembrane Transporter Activity (GO:1901021)	0.0395493	1	5	14	ATP1B1, CALM2, CALM3, CALM1, PPP3R1	up	ex_06
Positive Regulation Of Cation Channel Activity (GO:2001259)	0.0395493	1	5	14	CALM2, CALM3, CALM1, TMSB4X, PPP3R1	up	ex_06
Positive Regulation Of Glucose Transmembrane Transport (GO:0010828)	0.0395493	1	5	14	CLIP3, PIK3R1, IRS1, IRS2, ARPP19	up	ex_06
Steroid Biosynthetic Process (GO:0006694)	0.0395493	1	5	14	FDFT1, CYP51A1, OSBPL1A, HMGCR, MSMO1	up	ex_06
Regulation Of Calcium Ion Transmembrane Transporter Activity (GO:1901019)	0.0395493	1	5	14	FKBP1A, CACNB4, CALM2, CALM1, CACNA1A	up	ex_06
'De Novo' Post-Translational Protein Folding (GO:0051084)	0.0395493	1	5	14	HSPA9, CCT2, ST13, PTGES3, HSPE1	up	ex_06
Regulation Of Microtubule Polymerization Or Depolymerization (GO:0031110)	0.0395493	1	5	14	MAP1B, STMN4, STMN1, MAP2, STMN2	up	ex_06
Response To Peptide (GO:1901652)	0.0395493	1	5	14	STAT1, PRNP, IRS1, CACNA1A, KAT7	up	ex_06
Regulation Of Nucleic Acid-Templated Transcription (GO:1903506)	0.0396285	1	2	101	ASH1L, GLRX2	up	ex_30
Positive Regulation Of Neuron Projection Development (GO:0010976)	0.0396319	1	10	41	RAPGEF2, SERPINI1, EPHA3, SNX3, CAPRIN1, CAPRIN2, TOX, CUX2, STMN2, NPTN	up	ex_01
Negative Regulation Of Transmembrane Receptor Protein Serine/Threonine Kinase Signaling Pathway (GO:0090101)	0.0396319	1	10	41	UBE2D3, UBE2D1, RBBP7, SPART, STRAP, SUDS3, SORL1, LEMD3, FKBP1A, ZNF451	up	ex_01
Positive Regulation Of Epithelial Cell Migration (GO:0010634)	0.0396412	1	6	30	GPI, IQSEC1, PTK2, NELL1, EPB41L4B, PTK2B	down	ex_09
Regulation Of Telomere Maintenance Via Telomerase (GO:0032210)	0.0396412	1	6	30	PARN, CCT3, CTNNB1, MAPK1, CCT8, HNRNPA1	down	ex_09
Organelle Assembly (GO:0070925)	0.0396427	1	10	88	CEP83, ELAPOR1, CPLANE1, OFD1, BBS9, SPAG16, DNMBP, IQCB1, PARVA, RB1CC1	down	in_27
Regulation Of Rho Protein Signal Transduction (GO:0035023)	0.0396604	1	4	23	NELL1, RIT2, AKAP13, STMN1	up	ex_17
ncRNA Processing (GO:0034470)	0.0396604	1	4	23	SSB, XRN2, RPS27, FARS2	up	ex_17
Cellular Response To Decreased Oxygen Levels (GO:0036294)	0.0396897	1	11	22	VEGFA, CPEB2, CPEB4, HP1BP3, ZFP36L1, EGLN1, BNIP3L, MDM4, FMN2, HIF1A, NPEPPS	up	astrocytes_05
Positive Regulation Of T Cell Differentiation (GO:0045582)	0.0399196	1	5	15	FOXO3, ZMIZ1, PBRM1, ACTL6B, SMARCD3	down	ex_22
Response To Amyloid-Beta (GO:1904645)	0.0399196	1	5	15	GRIN1, APP, CACNA1A, CACNA1B, FYN	down	ex_22
Regulation Of Protein Modification By Small Protein Conjugation Or Removal (GO:1903320)	0.0399525	1	5	15	HSP90AA1, HSP90AB1, DCUN1D5, HIF1A, UBQLN1	up	ex_01
Regulation Of Axon Extension (GO:0030516)	0.039989	1	3	9	RUFY3, GOLGA4, DIP2B	up	microglia_13
Regulation Of Protein Serine/Threonine Kinase Activity (GO:0071900)	0.0400191	1	10	26	CDK12, LRP6, MACROH2A1, CCND2, MAP2K1, MNAT1, HTT, CAB39, SLC8A3, RPTOR	down	in_10
Regulation Of Protein Localization (GO:0032880)	0.0400191	1	10	26	USP8, TPR, ATCAY, MAPT, CEP290, GBF1, MAP1A, KIAA0586, CCDC66, SETD2	down	in_10
Protein Ubiquitination (GO:0016567)	0.0400467	1	51	89	LNPEP, ANAPC16, USP9X, PCMTD1, WWP1, UBE4A, UBE4B, WWP2, FBXO11, UBE2D3, RNF38, RBBP6, BIRC6, TPP2, MDM2, CUL3, CUL1, NPEPPS, NFE2L2, TNKS, UBR5, UBR3, FBXL17, RNF13, AMBRA1, FBXO9, CCAR1, HERC4, HERC3, HERC2, BTRC, RNF144A, FBXL7, KLHL2, KLHL3, ARIH1, MARCHF7, MARCHF6, UBE2H, KLHL24, HUWE1, UBE2B, TRPC4AP, UBE2K, PRKN, SASH1, UBE2R2, MKRN3, SMURF1, UBA6, CAND1	up	oligodendrocytes_00
Cell Cycle G2/M Phase Transition (GO:0044839)	0.0400782	1	9	15	CCDC57, DNM2, LATS1, TAF2, KHDRBS1, BRSK2, AKAP8L, ENSA, LCMT1	down	ex_02
Nuclear-Transcribed mRNA Catabolic Process, Deadenylation-Dependent Decay (GO:0000288)	0.0400782	1	9	15	CNOT6L, RC3H1, SAMD4B, CNOT10, CNOT6, CNOT4, CNOT9, DCP1A, TUT4	down	ex_02
Proteoglycan Biosynthetic Process (GO:0030166)	0.0400782	1	9	15	CSGALNACT1, B3GAT1, EXT1, FAM20B, PXYLP1, BMPR2, XYLT1, NDST3, CHST11	down	ex_02
Medium-Chain Fatty Acid Metabolic Process (GO:0051791)	0.0401165	1	2	3	ACADM, ACOT7	down	ex_21
Desensitization Of G Protein-Coupled Receptor Signaling Pathway (GO:0002029)	0.0401165	1	2	3	ARRB1, GTF2H2	down	ex_21
Positive Regulation Of Synapse Maturation (GO:0090129)	0.0401165	1	2	3	CAMK2B, DAB2IP	down	ex_21
Defense Response To Tumor Cell (GO:0002357)	0.0401165	1	2	3	DAPK1, RBMS3	down	ex_21
Positive Regulation Of Keratinocyte Differentiation (GO:0045618)	0.0401165	1	2	3	NCOA3, MACROH2A1	down	ex_21
Regulation Of Fatty Acid Metabolic Process (GO:0019217)	0.0401165	1	2	3	NCOR1, PRKAG2	down	ex_21
Regulation Of Postsynaptic Neurotransmitter Receptor Activity (GO:0098962)	0.0401165	1	2	3	NPTX1, DLGAP4	down	ex_21
Neuromuscular Process Controlling Balance (GO:0050885)	0.0401165	1	2	3	PCDH15, SHANK1	down	ex_21
Mitotic G1/S Transition Checkpoint Signaling (GO:0044819)	0.0401165	1	2	3	PRKDC, FBXO31	down	ex_21
Inclusion Body Assembly (GO:0070841)	0.0401165	1	2	3	PRKN, MAPT	down	ex_21
Protein Modification By Small Protein Conjugation Or Removal (GO:0070647)	0.0401165	1	2	3	SENP6, ATG7	down	ex_21
Peptidyl-Lysine Monomethylation (GO:0018026)	0.0401165	1	2	3	SETD7, EHMT1	down	ex_21
Neurotransmitter-Gated Ion Channel Clustering (GO:0072578)	0.0401165	1	2	3	SHANK3, GPHN	down	ex_21
Cdc42 Protein Signal Transduction (GO:0032488)	0.0401165	1	2	3	SHTN1, RHOBTB2	down	ex_21
Taurine Metabolic Process (GO:0019530)	0.0401165	1	2	3	STAT5B, CSAD	down	ex_21
Growth Hormone Receptor Signaling Pathway Via JAK-STAT (GO:0060397)	0.0401165	1	2	3	STAT5B, STAT3	down	ex_21
Positive Regulation Of Oligodendrocyte Differentiation (GO:0048714)	0.0401165	1	2	3	TENM4, PTPRZ1	down	ex_21
Quinone Metabolic Process (GO:1901661)	0.0401165	1	2	3	VKORC1L1, CRYZL1	down	ex_21
Positive Regulation Of Supramolecular Fiber Organization (GO:1902905)	0.040207	1	6	29	APP, RB1, SCIN, HCK, COLGALT1, NCK2	up	microglia_13
Regulation Of G1/S Transition Of Mitotic Cell Cycle (GO:2000045)	0.040207	1	6	29	SMARCA2, RB1, CCNH, DLG1, KMT2E, ANKRD17	up	microglia_13
Positive Regulation Of Supramolecular Fiber Organization (GO:1902905)	0.0403167	1	6	36	PFN2, CLU, PAK1, CDK5R1, NCKAP1, DCTN1	up	ex_23
Positive Regulation Of TOR Signaling (GO:0032008)	0.0404809	1	4	24	WDR59, GOLPH3, CLEC16A, FNIP1	down	ex_19
Regulation Of Cell Differentiation (GO:0045595)	0.0405552	1	15	70	ST7, MTA3, ACTL6B, DPF1, CDK5RAP2, DPF3, SS18, PBRM1, BICRAL, ROCK1, TNR, RBBP4, ZFHX2, MEGF10, SMARCD3	down	ex_22
Positive Regulation Of GTPase Activity (GO:0043547)	0.0405816	1	28	69	RAB11FIP2, FERMT2, RGL3, RGL1, WDR41, LIMS1, ARHGEF7, RAP1A, SNX9, RIC1, APC2, LARS1, MAPRE2, RAB3GAP1, SNX13, SIPA1L3, SEMA4D, RALGAPB, PLXNB1, PICALM, DOCK7, DOCK9, ITGA6, GSK3B, RALGDS, TIAM1, TIAM2, ITGB1	up	astrocytes_05
Negative Regulation Of Neuron Death (GO:1901215)	0.040646	1	4	23	ATP13A2, RASA1, PPARGC1A, VPS35	up	in_08
Chloride Transport (GO:0006821)	0.040646	1	4	23	GABRA4, GABRB2, SLC4A8, GLRB	up	in_08
Regulation Of Double-Strand Break Repair Via Homologous Recombination (GO:0010569)	0.0406637	1	6	17	SPIDR, TRRAP, SMCHD1, EPC2, SETD2, ARID2	down	in_12
Regulation Of Heart Contraction (GO:0008016)	0.0406691	1	4	20	CALM2, CALM1, ATP2B1, CACNA1C	up	ex_21
Substantia Nigra Development (GO:0021762)	0.0406691	1	4	20	DYNLL1, CALM2, CALM1, BASP1	up	ex_21
Clathrin-Dependent Endocytosis (GO:0072583)	0.0406691	1	4	20	ITSN2, CLTA, FNBP1L, AP2M1	up	ex_21
Positive Regulation Of Endocytosis (GO:0045807)	0.0406691	1	4	20	SFTPD, CLU, CD47, NEDD4L	up	ex_21
Cellular Response To Angiotensin (GO:1904385)	0.0406884	1	2	3	CAMK2A, NFKB1	down	in_20
Cellular Response To Cholesterol (GO:0071397)	0.0406884	1	2	3	GPLD1, GRAMD1B	down	in_20
ncRNA Export From Nucleus (GO:0097064)	0.0406884	1	2	3	NPM1, TSC1	down	in_20
Negative Regulation Of Sprouting Angiogenesis (GO:1903671)	0.0406884	1	2	3	PIK3CB, EPN2	down	in_20
Positive Regulation Of Leukocyte Apoptotic Process (GO:2000108)	0.0406884	1	2	3	PIK3CB, RAPGEF2	down	in_20
Pancreas Development (GO:0031016)	0.0406884	1	2	3	PROX1, NPHP3	down	in_20
Positive Regulation Of Vasculogenesis (GO:2001214)	0.0406884	1	2	3	RAPGEF2, RIN2	down	in_20
Positive Regulation Of Tissue Remodeling (GO:0034105)	0.0406884	1	2	3	ROCK1, ROCK2	down	in_20
Positive Regulation Of Vascular Permeability (GO:0043117)	0.0406884	1	2	3	TJP1, BMP6	down	in_20
Cell-Cell Junction Maintenance (GO:0045217)	0.0406884	1	2	3	TJP1, MTSS1	down	in_20
Regulation Of Mitotic Sister Chromatid Separation (GO:0010965)	0.0406884	1	2	3	TPR, CDK5RAP2	down	in_20
Negative Regulation Of Nucleocytoplasmic Transport (GO:0046823)	0.0406884	1	2	3	TPR, SUFU	down	in_20
Tight Junction Organization (GO:0120193)	0.0407141	1	1	3	CLDN12	up	ex_24
Nucleobase-Containing Small Molecule Interconversion (GO:0015949)	0.0407141	1	1	3	CMPK1	up	ex_24
Positive Regulation Of Bone Resorption (GO:0045780)	0.0407141	1	1	3	DEF8	up	ex_24
Aminoglycan Catabolic Process (GO:0006026)	0.0407141	1	1	3	GNS	up	ex_24
Regulation Of Protein Localization To Nucleolus (GO:1904749)	0.0407141	1	1	3	NVL	up	ex_24
Platelet Activating Factor Metabolic Process (GO:0046469)	0.0407141	1	1	3	PAFAH1B1	up	ex_24
Embryonic Placenta Development (GO:0001892)	0.0407141	1	1	3	PKD1	up	ex_24
Defense Response To Tumor Cell (GO:0002357)	0.0407141	1	1	3	RBMS3	up	ex_24
Cytoplasmic Sequestering Of NF-kappaB (GO:0007253)	0.0407141	1	1	3	TMSB4X	up	ex_24
Protein Modification By Small Protein Conjugation Or Removal (GO:0070647)	0.0407141	1	1	3	UBA6	up	ex_24
Neuron Projection Morphogenesis (GO:0048812)	0.0407312	1	16	76	APLP1, APP, ROCK1, ARHGAP35, MINK1, BRSK2, ALCAM, DNM2, SPTBN4, FARP1, DAB2IP, RAB10, CTTN, ADGRB1, DSCAML1, EPHB2	down	ex_22
Regulation Of Cell Communication (GO:0010646)	0.0407999	1	1	13	GLRX2	up	ex_30
Positive Regulation Of Plasma Membrane Bounded Cell Projection Assembly (GO:0120034)	0.0408183	1	7	38	NEURL1, CYFIP1, RIPOR2, NLGN1, NELL1, HTT, CROCC	down	ex_09
Positive Regulation Of Axon Extension (GO:0045773)	0.0408611	1	4	9	MACF1, GOLGA4, SHTN1, MAPT	down	in_12
Glucose Metabolic Process (GO:0006006)	0.0409226	1	3	13	PGK1, ENO2, MDH1	up	ex_22
Circulatory System Development (GO:0072359)	0.0409918	1	3	30	PIK3CA, ID2, KDM6A	up	in_26
Protein Ubiquitination (GO:0016567)	0.0410354	1	19	113	RC3H1, LNPEP, RNF111, UBE4A, FBXW7, FBXW8, MDM4, ZC4H2, FBXO7, FBXL2, BABAM2, HLTF, CTNNB1, KLHL22, PRKN, UBE3A, UBE2R2, KLHL13, PJA2	down	OPC_07
mRNA Splice Site Recognition (GO:0006376)	0.0410648	1	7	16	PRPF39, SETX, LUC7L3, SFSWAP, CELF4, PSIP1, CELF5	down	in_10
Positive Regulation Of Endocytosis (GO:0045807)	0.0410725	1	3	20	CLU, CAMK1D, NEDD4L	up	ex_09
Regulation Of Type I Interferon Production (GO:0032479)	0.0410725	1	3	20	DDX3X, GAPDH, TBK1	up	ex_09
Protein Targeting To Mitochondrion (GO:0006626)	0.0410725	1	3	20	HSP90AA1, HSPA4, GDAP1	up	ex_09
Protein K48-linked Ubiquitination (GO:0070936)	0.0410836	1	14	30	UBE2H, UBE2B, UBE2G1, UBE2K, UBE2D3, UBE3C, NT5C2, UBE2E1, ITCH, UBE2R2, CUL3, CUL1, ZNRF1, ARIH2	up	astrocytes_05
Golgi Vesicle Transport (GO:0048193)	0.0411307	1	19	59	MYO5A, GCC2, GOLGA4, COPG2, ERGIC1, RAB6A, GBF1, TRIP11, GOPC, HTT, ATL2, RAB2A, TRAPPC11, TRAPPC12, ATP9B, ATP9A, TRAPPC9, SPAST, SEC22A	down	in_10
Glutamate Receptor Signaling Pathway (GO:0007215)	0.041132	1	3	20	GRIA2, GRIA3, GRIK2	up	in_20
Negative Regulation Of Protein-Containing Complex Assembly (GO:0031333)	0.041132	1	3	20	RAF1, CLU, FBXL2	up	in_20
Regulation Of Protein-Containing Complex Assembly (GO:0043254)	0.0411438	1	5	49	CLU, HSP90AA1, NRG1, DDX3X, EP300	up	ex_09
Regulation Of Vesicle-Mediated Transport (GO:0060627)	0.0411742	1	5	30	RAB21, NSF, PICALM, CDH13, VAMP2	up	in_12
Vesicle Organization (GO:0016050)	0.0411742	1	5	30	SQSTM1, STX7, PICALM, SYT11, VAMP2	up	in_12
DNA Metabolic Process (GO:0006259)	0.0411793	1	8	61	XPA, ZBTB1, PTGES3, USP45, NAP1L1, ORC2, ORC4, ORC3	up	in_12
Regulation Of Cardiac Muscle Cell Action Potential (GO:0098901)	0.0411967	1	2	8	ANK2, CACNA1C	up	endothelial_25
Regulation Of Synaptic Vesicle Exocytosis (GO:2000300)	0.0411967	1	2	8	NLGN1, RIMS2	up	endothelial_25
Positive Regulation Of Cell Cycle (GO:0045787)	0.0413104	1	6	20	CDC25B, CCPG1, APP, LRP6, CCND3, CCDC57	down	ex_22
Proton Transmembrane Transport (GO:1902600)	0.0413508	1	6	20	ATP1B1, ATP1A1, NNT, ATP6V0C, ATP6V1B2, ATP6V1C1	up	ex_01
mRNA 3'-End Processing (GO:0031124)	0.0413508	1	6	20	CPSF6, NUDT21, PABPC1, APP, CSTF3, SCAF8	up	ex_01
Regulation Of Translation (GO:0006417)	0.0413677	1	6	69	TRIM2, ELP2, MSI2, EIF2AK3, MTOR, GRM5	up	in_27
Regulation Of Transcription By RNA Polymerase II (GO:0006357)	0.0414067	1	85	591	ATF1, PKNOX2, MED13, MECP2, DAB2IP, SKI, DMTF1, ZNF438, SP4, CDC73, BCAS3, SMARCA4, SMARCAL1, STAT5B, IKZF2, PBRM1, SUFU, GRIN1, CRTC1, ETV6, ZMIZ1, PRKDC, NCOR1, NCOR2, PHF14, PHF20, NSD1, APBB2, LCORL, FUBP3, BPTF, POU2F2, KDM2B, PTCH1, CTCF, STAT3, ZBTB16, MLXIPL, ZNF652, GLIS1, FOXK1, FHL2, ZNF609, ARRB1, CCNC, CCNL2, MICAL2, HIVEP3, NCOA3, NCOA5, PRKN, CREB1, PSEN1, CAMTA1, ZFHX3, SFPQ, BRMS1L, ATP2B4, YWHAZ, TAF1, TAF3, MAML1, BACH2, ZNF133, ZNF589, WWOX, GTF2H2, TCF20, MACROH2A1, GLYR1, ABL1, DNMT3A, FNIP2, ZFP90, SMARCD3, TSHZ2, TSHZ3, TRAK1, CUX1, SMURF2, JMY, NRIP1, ARID1A, SSBP3, EHMT1	down	ex_21
Positive Regulation Of Neuron Migration (GO:2001224)	0.041412	1	2	5	SEMA6A, SHTN1	down	oligodendrocytes_04
Regulation Of Synaptic Vesicle Exocytosis (GO:2000300)	0.041412	1	2	5	SLC4A8, RAP1A	down	oligodendrocytes_04
Enzyme-Linked Receptor Protein Signaling Pathway (GO:0007167)	0.0414591	1	5	35	INSR, FGFR1, TRIO, MTSS1, SHC3	down	ex_19
Negative Regulation Of Gene Expression (GO:0010629)	0.0414789	1	15	108	NDFIP2, OCLN, PDGFB, SYNCRIP, SLC7A5, ACVRL1, CD34, ADAM10, ENG, FOXP1, YAP1, PRKN, RBMS3, ATP2B1, GAPDH	down	endothelial_25
Positive Regulation Of Signaling (GO:0023056)	0.0414926	1	2	9	NSF, CLSTN3	up	in_27
RNA Stabilization (GO:0043489)	0.0414926	1	2	9	TAF15, ZCCHC17	up	in_27
Positive Regulation Of Cation Channel Activity (GO:2001259)	0.0415766	1	3	12	ATPSCKMT, CALM2, CALM1	up	ex_21
Apoptotic Mitochondrial Changes (GO:0008637)	0.0415766	1	3	12	BCL2, CLU, MFF	up	ex_21
Regulation Of Cardiac Muscle Cell Action Potential (GO:0098901)	0.0415766	1	3	12	CALM1, CACNA1C, CTNNA3	up	ex_21
Signal Transduction By P53 Class Mediator (GO:0072331)	0.0415766	1	3	12	DDX5, HINT1, MYO6	up	ex_21
Positive Regulation Of Signal Transduction By P53 Class Mediator (GO:1901798)	0.0415766	1	3	12	DDX5, RPS15, GET1	up	ex_21
Positive Regulation Of Proteolysis Involved In Protein Catabolic Process (GO:1903052)	0.0415766	1	3	12	FBXW7, PTK2, CLU	up	ex_21
Establishment Of Mitotic Spindle Orientation (GO:0000132)	0.0415766	1	3	12	GPSM2, HDAC3, NDEL1	up	ex_21
Semaphorin-Plexin Signaling Pathway (GO:0071526)	0.0415766	1	3	12	SEMA3A, SEMA5A, RAC1	up	ex_21
Regulation Of Interleukin-2 Production (GO:0032663)	0.0415766	1	3	12	SFTPD, RPS3, MAP3K7	up	ex_21
Potassium Ion Import Across Plasma Membrane (GO:1990573)	0.0415766	1	3	12	SLC12A5, ATP1A1, KCNJ3	up	ex_21
Positive Regulation Of Synapse Assembly (GO:0051965)	0.0417842	1	3	10	GRID2, DLG5, SYNDIG1	down	in_26
Intrinsic Apoptotic Signaling Pathway By P53 Class Mediator (GO:0072332)	0.0417842	1	3	10	HIPK1, CDIP1, PPP1R13B	down	in_26
Negative Regulation Of Proteasomal Protein Catabolic Process (GO:1901799)	0.0417954	1	4	22	GABARAPL2, UCHL5, MAP1A, HSP90AB1	up	ex_22
peptidyl-L-cysteine S-palmitoylation (GO:0018230)	0.0418069	1	3	6	ZDHHC14, ZDHHC9, GOLGA7	down	oligodendrocytes_00
Learning (GO:0007612)	0.0418127	1	9	19	INSR, SHANK1, SHANK3, SHANK2, SLC8A2, SLC8A3, FYN, ATXN1, EPHB2	down	ex_01
Regulation Of Phosphatidylinositol 3-Kinase Signaling (GO:0014066)	0.0418127	1	9	19	SEMA4D, PPP1R16B, PTPN13, DIPK2A, INSR, DAB2IP, FBXL2, PIP5K1A, PIP5K1C	down	ex_01
Cellular Response To Alcohol (GO:0097306)	0.0418127	1	9	19	SPIDR, GRAMD1B, ADCY1, ADCY5, ADCY3, ADCY2, ADCY8, GNB1, LARP1	down	ex_01
Negative Regulation Of Protein Phosphorylation (GO:0001933)	0.0418365	1	14	60	PPIA, FKBP8, CALM2, CALM3, CALM1, PARK7, SNCA, PRNP, ITGB1BP1, TERF2IP, YWHAG, THY1, CAMK2N1, RACK1	up	ex_06
Regulation Of Insulin Secretion (GO:0050796)	0.0418388	1	5	18	SNAP25, PRKN, ADCY8, PPP3CB, SOX4	down	OPC_07
Atrial Septum Development (GO:0003283)	0.0419129	1	3	3	BMPR2, NPHP3, MDM4	down	ex_02
Positive Regulation Of Fibroblast Migration (GO:0010763)	0.0419129	1	3	3	DMTN, PRKCE, PTK2	down	ex_02
Regulation Of Cell Projection Organization (GO:0031344)	0.0419129	1	3	3	MACF1, SEMA4D, MYO9A	down	ex_02
Positive Regulation Of Transcription Of Notch Receptor Target (GO:0007221)	0.0419129	1	3	3	MAML3, MAML1, RBPJ	down	ex_02
Positive Regulation Of Keratinocyte Differentiation (GO:0045618)	0.0419129	1	3	3	NCOA3, NUMA1, MACROH2A1	down	ex_02
Regulation Of Synapse Maturation (GO:0090128)	0.0419129	1	3	3	NEURL1, CAMK2B, YWHAZ	down	ex_02
Auditory Behavior (GO:0031223)	0.0419129	1	3	3	NRXN2, HTT, SHANK3	down	ex_02
Plasma Membrane Tubulation (GO:0097320)	0.0419129	1	3	3	SNX9, PACSIN1, PACSIN2	down	ex_02
Regulation Of Mitotic Sister Chromatid Separation (GO:0010965)	0.0419129	1	3	3	TPR, CDK5RAP2, LCMT1	down	ex_02
Regulation Of Lysosomal Protein Catabolic Process (GO:1905165)	0.0419129	1	3	3	USP8, LRP1, MGAT3	down	ex_02
Regulation Of Cholesterol Efflux (GO:0010874)	0.0421311	1	3	7	ABCA3, ABCA5, PTCH1	down	ex_21
Regulation Of Keratinocyte Differentiation (GO:0045616)	0.0421311	1	3	7	NCOA3, SRSF6, MACROH2A1	down	ex_21
Positive Regulation Of Immunoglobulin Production (GO:0002639)	0.0421311	1	3	7	SHLD2, KMT5B, EPHB2	down	ex_21
Glial Cell Differentiation (GO:0010001)	0.0421311	1	3	7	STAT3, SLC8A3, PTPRZ1	down	ex_21
Negative Regulation Of Signaling Receptor Activity (GO:2000272)	0.0421311	1	3	7	ZFYVE28, EPHB2, SNX6	down	ex_21
Central Nervous System Development (GO:0007417)	0.0421463	1	9	91	SMARCA1, APP, TAGLN3, NFIB, ADAM22, UBE3A, SH3GL3, RTN4, NCKAP1	up	in_15
Regulation Of Amyloid Fibril Formation (GO:1905906)	0.042211	1	3	6	APP, CLU, PFDN2	up	ex_06
Glial Cell Development (GO:0021782)	0.042211	1	3	6	APP, PRDM8, TPPP	up	ex_06
Purine Ribonucleoside Triphosphate Biosynthetic Process (GO:0009206)	0.042211	1	3	6	ATP5F1B, ATP5F1C, ATP5PO	up	ex_06
Regulation Of Amyloid-Beta Clearance (GO:1900221)	0.042211	1	3	6	CYP51A1, HMGCR, CLU	up	ex_06
Response To Hexose (GO:0009746)	0.042211	1	3	6	IRS2, SELENOT, VAMP2	up	ex_06
Detection Of Calcium Ion (GO:0005513)	0.042211	1	3	6	KCNMB2, CALM2, CALM3	up	ex_06
Ubiquitin-Dependent Protein Catabolic Process Via The C-end Degron Rule Pathway (GO:0140627)	0.042211	1	3	6	KLHDC3, FEM1B, KLHDC2	up	ex_06
Protein Peptidyl-Prolyl Isomerization (GO:0000413)	0.042211	1	3	6	PPIA, PIN1, PPID	up	ex_06
Oligodendrocyte Development (GO:0014003)	0.042211	1	3	6	PRDM8, TPPP, B4GALT6	up	ex_06
Positive Regulation Of Protein Exit From Endoplasmic Reticulum (GO:0070863)	0.042211	1	3	6	TMEM30A, SAR1B, SORL1	up	ex_06
Natural Killer Cell Mediated Cytotoxicity (GO:0042267)	0.042211	1	3	6	TUBB2A, TUBB4B, VAMP2	up	ex_06
Modification-Dependent Macromolecule Catabolic Process (GO:0043632)	0.042211	1	3	6	UBB, NEDD8, UBA52	up	ex_06
Nuclear Pore Complex Assembly (GO:0051292)	0.0422281	1	2	6	FXR1, RTN4	up	ex_17
Outer Mitochondrial Membrane Organization (GO:0007008)	0.0422281	1	2	6	MTCH1, TOMM20	up	ex_17
Platelet-Derived Growth Factor Receptor Signaling Pathway (GO:0048008)	0.0422281	1	2	6	NELL1, FER	up	ex_17
Wound Healing, Spreading Of Cells (GO:0044319)	0.0422281	1	2	6	TMEFF2, ADAM17	up	ex_17
Activation Of Cysteine-Type Endopeptidase Activity Involved In Apoptotic Process (GO:0006919)	0.0422609	1	5	18	EIF2AK3, DYNLL1, MTCH1, BEX3, RACK1	up	ex_11
Atrial Septum Morphogenesis (GO:0060413)	0.0422799	1	2	3	BMPR2, NOTCH2	down	astrocytes_05
Chondroitin Sulfate Biosynthetic Process (GO:0030206)	0.0422799	1	2	3	CSGALNACT1, CHSY1	down	astrocytes_05
Chondroitin Sulfate Proteoglycan Metabolic Process (GO:0050654)	0.0422799	1	2	3	CSGALNACT1, XYLT1	down	astrocytes_05
Negative Regulation Of Adenylate Cyclase Activity (GO:0007194)	0.0422799	1	2	3	EDNRB, PALM	down	astrocytes_05
Cellular Modified Amino Acid Biosynthetic Process (GO:0042398)	0.0422799	1	2	3	GATM, SLC27A1	down	astrocytes_05
Regulation Of Establishment Of T Cell Polarity (GO:1903903)	0.0422799	1	2	3	GSN, RIPOR2	down	astrocytes_05
Regulation Of Heterochromatin Formation (GO:0031445)	0.0422799	1	2	3	KDM1A, TPR	down	astrocytes_05
Catecholamine Catabolic Process (GO:0042424)	0.0422799	1	2	3	MOXD1, MAOA	down	astrocytes_05
Regulation Of Circadian Sleep/Wake Cycle (GO:0042749)	0.0422799	1	2	3	PER3, PTGDS	down	astrocytes_05
Purine Ribonucleoside Triphosphate Biosynthetic Process (GO:0009206)	0.0422799	1	2	3	PRKAG2, SLC25A13	down	astrocytes_05
Phosphatidylethanolamine Biosynthetic Process (GO:0006646)	0.0422799	1	2	3	SLC27A1, CHKA	down	astrocytes_05
Growth Hormone Receptor Signaling Pathway Via JAK-STAT (GO:0060397)	0.0422799	1	2	3	STAT5B, LYN	down	astrocytes_05
Negative Regulation Of Cellular Response To Hypoxia (GO:1900038)	0.0422799	1	2	3	TMBIM6, EPHA4	down	astrocytes_05
Negative Regulation Of Transcription By RNA Polymerase II (GO:0000122)	0.0423006	1	40	229	MED9, RB1, BACH2, MTA3, CTBP2, NCOR2, RARB, ATXN1, ZNF589, DAB2IP, NFIC, ZNF337, ZNF568, SEMA4D, SKI, NFIX, FOXO3, NSD1, RBBP4, GLIS1, DNMT3A, TRIM33, ZBTB46, HDAC8, SIN3B, ZNF846, BCL11A, ZFPM2, TCERG1, PDE2A, ZNF587B, NFX1, TENM2, N4BP2L2, CUX1, SUFU, PRKN, LRRFIP1, WWC1, NR2C1	down	ex_22
Positive Regulation Of Transmembrane Receptor Protein Serine/Threonine Kinase Signaling Pathway (GO:0090100)	0.0423532	1	5	23	ACVRL1, ZNF423, SMAD4, ENG, RBPJ	down	endothelial_25
Positive Regulation Of Cell-Substrate Adhesion (GO:0010811)	0.0423532	1	5	23	CDK6, UTRN, LIMS2, CDC42, PDGFB	down	endothelial_25
Chromatin Organization (GO:0006325)	0.0423586	1	31	96	SMARCA4, GATAD2B, HNRNPC, IWS1, ZNF827, ZBTB7A, BAZ1B, ZZZ3, EZH1, NPM2, PBRM1, PWWP3A, BICRAL, YEATS2, MACROH2A1, YY1, RBBP4, BPTF, INO80D, KDM4B, SAFB, KDM5A, CABIN1, USP36, KDM2B, ATRX, ARID1A, ERCC6, HDAC4, EHMT1, HDAC8	down	in_08
Regulation Of Transport (GO:0051049)	0.04238	1	4	19	RAB11A, DNAJA1, VAMP2, PRKN	up	ex_23
Synaptic Vesicle Exocytosis (GO:0016079)	0.04238	1	4	19	SYT4, SYT11, VAMP2, SNAP25	up	ex_23
Regulation Of Cell Communication (GO:0010646)	0.04238	1	4	19	YWHAG, MTCH1, SRI, SLC8A1	up	ex_23
Cell-Matrix Adhesion (GO:0007160)	0.04239	1	3	28	DYNLL1, ITGB1, RAC1	up	ex_19
Cellular Response To Calcium Ion (GO:0071277)	0.04239	1	3	28	PRKAA2, CLU, CPNE4	up	ex_19
Regulation Of Potassium Ion Transmembrane Transport (GO:1901379)	0.0425089	1	3	14	KCNAB2, CACNA1D, STK39	up	ex_17
Positive Regulation Of Apoptotic Process (GO:0043065)	0.042534	1	8	69	SNCA, TLE5, PPID, CLU, MAP3K5, BNIP3L, MTCH1, RPS6KA2	up	ex_17
Nucleosome Organization (GO:0034728)	0.0425453	1	6	22	CABIN1, NAA60, SMARCC1, NPM1, ARID1A, RSF1	down	in_20
Cellular Response To Salt (GO:1902075)	0.0425492	1	5	33	CPNE5, HSP90B1, SYT4, ADGRV1, PKD2	down	ex_24
DNA Damage Response, Signal Transduction By P53 Class Mediator (GO:0030330)	0.042556	1	5	9	ATRX, MDM4, ATM, MDM2, USP10	down	in_08
Positive Regulation Of Cytoskeleton Organization (GO:0051495)	0.0425911	1	5	23	MTSS1, SNX9, EVL, NUMA1, PTK2B	down	ex_09
Regulation Of Filopodium Assembly (GO:0051489)	0.0425911	1	5	23	NELL1, NEURL1, RIPOR2, NLGN1, SRGAP2C	down	ex_09
Positive Regulation Of Cell Junction Assembly (GO:1901890)	0.0425911	1	5	23	NLGN1, PTPRJ, GRID2, NELL1, CLSTN2	down	ex_09
Regulation Of Neurotransmitter Receptor Activity (GO:0099601)	0.0425911	1	5	23	SHANK1, NLGN1, PTK2B, CACNG2, DLGAP3	down	ex_09
T Cell Receptor Signaling Pathway (GO:0050852)	0.0426892	1	9	22	RC3H1, RC3H2, NCOR2, GNAO1, PTPRJ, EIF2B3, WNK1, MALT1, FYN	down	ex_06
Regulation Of Telomere Maintenance (GO:0032204)	0.0426892	1	9	22	SLF2, ATRX, YLPM1, RAD50, POT1, SMC6, SMC5, SMG6, HDAC8	down	ex_06
Positive Regulation Of Developmental Growth (GO:0048639)	0.0426892	1	9	22	UNC13A, SMURF1, MAPT, GHR, INSR, PLCB1, MACF1, GOLGA4, RIMS2	down	ex_06
Negative Regulation Of Androgen Receptor Signaling Pathway (GO:0060766)	0.0426901	1	2	4	PIAS2, NCOR2	up	microglia_13
Cell Projection Assembly (GO:0030031)	0.0426901	1	2	4	SCIN, PARVG	up	microglia_13
Positive Regulation Of Adaptive Immune Response Based On Somatic Recombination Of Immune Receptors Built From Immunoglobulin Superfamily Domains (GO:0002824)	0.0426901	1	2	4	SLC11A1, ZBTB1	up	microglia_13
Positive Regulation Of Circadian Rhythm (GO:0042753)	0.0426901	1	2	4	THRAP3, CLOCK	up	microglia_13
Pathway-Restricted SMAD Protein Phosphorylation (GO:0060389)	0.0426901	1	2	4	USP15, TGFBR1	up	microglia_13
Negative Regulation Of Gene Expression (GO:0010629)	0.0427024	1	25	123	SFMBT2, SERBP1, APP, PDCD10, NDFIP1, NDFIP2, PRKAR1A, ID2, BMI1, FXR1, CD46, DCP2, ENC1, RACK1, PAIP2, OLFM1, CNOT7, PINK1, PARK7, RPL13A, DDX3X, SYT11, GAPDH, HDAC9, NPTN	up	ex_06
Regulation Of Transcription Elongation By RNA Polymerase II (GO:0034243)	0.0427031	1	5	32	HNRNPU, RNF8, MED10, ELL2, SUPT5H	up	ex_22
Regulation Of Cell Size (GO:0008361)	0.0427664	1	2	13	VAV3, MTPN	up	in_26
Positive Regulation Of Blood Vessel Endothelial Cell Migration (GO:0043536)	0.0427992	1	4	16	JCAD, PDGFB, ETS1, AKT3	down	endothelial_25
BMP Signaling Pathway (GO:0030509)	0.0427992	1	4	16	TGFBR3, ACVRL1, SMAD4, ENG	down	endothelial_25
Regulation Of Stress Fiber Assembly (GO:0051492)	0.0428291	1	7	30	PFN2, DYNLL1, PIK3R1, CD47, ACTG1, STMN1, RAC1	up	ex_11
Protein Insertion Into Mitochondrial Membrane (GO:0051204)	0.0428322	1	2	12	HSP90AA1, MTCH1	up	ex_19
Establishment Of Mitotic Spindle Orientation (GO:0000132)	0.0428322	1	2	12	ITGB1, DCTN1	up	ex_19
Positive Regulation Of Intrinsic Apoptotic Signaling Pathway (GO:2001244)	0.0428322	1	2	12	SOD1, UBB	up	ex_19
Ribosome Disassembly (GO:0032790)	0.0428541	1	2	6	HBS1L, MRRF	up	in_08
Negative Regulation Of Protein Transport (GO:0051224)	0.0428541	1	2	6	NDFIP1, HMGCR	up	in_08
Positive Regulation Of Stress-Activated Protein Kinase Signaling Cascade (GO:0070304)	0.0428541	1	2	6	RNF13, PDCD10	up	in_08
Protein Localization To Cytoplasmic Stress Granule (GO:1903608)	0.0428541	1	2	6	SSB, PAK1	up	in_08
Regulation Of Chondrocyte Differentiation (GO:0032330)	0.0428541	1	2	6	TRPS1, SOX5	up	in_08
Golgi To Vacuole Transport (GO:0006896)	0.0429372	1	3	7	GAK, VPS54, VTI1A	down	in_20
Positive Regulation Of Axon Extension (GO:0045773)	0.0429372	1	3	7	MACF1, GOLGA4, RUFY3	down	in_20
Synaptic Vesicle Transport (GO:0048489)	0.0429372	1	3	7	TMEM230, SPG11, DNM2	down	in_20
Negative Regulation Of Notch Signaling Pathway (GO:0045746)	0.0429372	1	3	7	WWP2, ARRB1, BEND6	down	in_20
Regulation Of Vascular Endothelial Growth Factor Signaling Pathway (GO:1900746)	0.0429534	1	2	6	DCN, SMOC2	down	in_28
Positive Regulation Of Integrin-Mediated Signaling Pathway (GO:2001046)	0.0429534	1	2	6	LAMA2, EMP2	down	in_28
Regulation Of Microtubule Polymerization Or Depolymerization (GO:0031110)	0.0429534	1	2	6	MAP1B, MAP2	down	in_28
Neuromuscular Junction Development (GO:0007528)	0.0429534	1	2	6	ZC4H2, CACNB2	down	in_28
Activation Of GTPase Activity (GO:0090630)	0.0429554	1	9	36	RAP1GAP2, BCR, AGAP1, NTRK3, SGSM1, TBC1D4, TBC1D8, SIPA1L3, TBC1D22A	down	ex_22
Central Nervous System Neuron Differentiation (GO:0021953)	0.0429595	1	4	16	GRID2, NOVA2, ZC4H2, KNDC1	down	ex_09
Regulation Of Protein Phosphorylation (GO:0001932)	0.0430262	1	20	94	APP, FXR1, NPM1, CLIP3, RAC1, RACK1, PPIA, PINK1, FKBP8, PARK7, PAK1, PRNP, PIN1, FLOT1, HSP90AA1, TERF2IP, SOD1, HDAC3, TTN, NPTN	up	ex_06
Cellular Response To Cytokine Stimulus (GO:0071345)	0.0430618	1	6	66	CALM1, ASAH1, STAT1, LIFR, NFAT5, GAPDH	up	ex_09
Exocytosis (GO:0006887)	0.0431172	1	6	24	CADPS, TRAPPC11, EXOC7, EXOC2, SNAP25, CADPS2	down	OPC_07
Positive Regulation Of Developmental Process (GO:0051094)	0.0432188	1	12	81	SMARCA4, NEURL1, NUMA1, SS18, ELAPOR2, CTNNB1, SHANK1, SHANK3, NLGN1, SHLD2, CAMK2B, BNIP3	down	ex_09
Glycosphingolipid Metabolic Process (GO:0006687)	0.0433659	1	3	14	CERK, UGCG, ST3GAL5	up	in_08
Regulation Of Striated Muscle Contraction (GO:0006942)	0.0433877	1	4	10	CALM2, CALM3, CALM1, SRI	up	ex_06
Positive Regulation Of Pattern Recognition Receptor Signaling Pathway (GO:0062208)	0.0433877	1	4	10	PJA2, RTN4, DDX3X, FLOT1	up	ex_06
Regulation Of Dopamine Secretion (GO:0014059)	0.0433877	1	4	10	SYT4, KCNA2, SYT11, SNCA	up	ex_06
Dendritic Spine Morphogenesis (GO:0060997)	0.0433925	1	2	4	DOCK10, DIP2A	down	oligodendrocytes_03
Establishment Of Epithelial Cell Polarity (GO:0090162)	0.0433925	1	2	4	SIPA1L3, MYO18A	down	oligodendrocytes_03
Protein Localization To Organelle (GO:0033365)	0.0434087	1	5	69	PRKAA2, GABARAPL2, TOPORS, TMEM30A, DNAJA1	up	ex_19
Positive Regulation Of Phosphatidylinositol 3-Kinase Signaling (GO:0014068)	0.0434254	1	3	14	PDGFRB, NTRK3, DCN	down	in_28
Phosphatidylinositol Metabolic Process (GO:0046488)	0.0434254	1	3	14	PDGFRB, PITPNM2, PTEN	down	in_28
Regulation Of Cellular Localization (GO:0060341)	0.0436426	1	6	24	HSP90AA1, FKBP1A, REEP5, RAB14, HSP90AB1, RACK1	up	ex_11
Positive Regulation Of Double-Strand Break Repair (GO:2000781)	0.0437034	1	17	43	SMARCA4, SPIDR, TRRAP, BCL7A, EP400, KMT5B, SMARCC1, SLF2, MGMT, PBRM1, ACTL6B, ARID1A, SHLD2, SPIRE1, PRKDC, SMCHD1, DPF3	down	ex_01
Axonogenesis (GO:0007409)	0.0437921	1	10	89	RYK, CCK, SCN1B, HSP90AA1, UNC5C, MAP1A, MAP1B, SEMA3A, EPHB6, HSP90AB1	up	ex_22
Organelle Assembly (GO:0070925)	0.0438039	1	20	111	ATG12, DZIP1, NUDCD3, CPLANE1, AP3B1, UBAP1, C2CD3, AP1M1, SEPTIN6, PACS2, ABLIM1, NPHP3, PCNT, ARL3, PIBF1, IFT43, CEP164, CCDC57, SCLT1, TOGARAM1	down	in_20
Axon Guidance (GO:0007411)	0.0438052	1	5	33	CNTN4, EPHA3, NOTCH3, NCAM1, UNC5C	up	in_28
Regulation Of RNA Metabolic Process (GO:0051252)	0.0438758	1	3	27	CLK1, YTHDF2, PCBP2	down	ex_30
Calcium Ion Homeostasis (GO:0055074)	0.0439329	1	5	21	SNCA, ANK2, SLC10A7, SLC24A2, ATP2A2	up	ex_02
Regulation Of Exocytosis (GO:0017157)	0.0439329	1	5	21	SNCA, CADPS2, NSF, RAB27B, SEPTIN5	up	ex_02
Positive Regulation Of Cellular Biosynthetic Process (GO:0031328)	0.0441158	1	4	52	FMR1, HSP90AA1, ARNT, HSP90AB1	up	in_26
Telomere Organization (GO:0032200)	0.0441457	1	5	14	ATM, TERF2IP, ZNF827, XRCC5, PRKDC	up	oligodendrocytes_04
Purine Ribonucleoside Triphosphate Biosynthetic Process (GO:0009206)	0.0441753	1	2	5	ATP5F1A, ATP5F1C	up	ex_23
Contractile Actin Filament Bundle Assembly (GO:0030038)	0.0441753	1	2	5	CUL3, PDCD10	up	ex_23
Negative Regulation Of calcineurin-NFAT Signaling Cascade (GO:0070885)	0.0441753	1	2	5	DYRK2, PRNP	up	ex_23
Ubiquitin-Dependent Protein Catabolic Process Via The C-end Degron Rule Pathway (GO:0140627)	0.0441753	1	2	5	FEM1B, KLHDC2	up	ex_23
NADP Metabolic Process (GO:0006739)	0.0441753	1	2	5	NNT, MDH1	up	ex_23
Golgi Inheritance (GO:0048313)	0.0441753	1	2	5	PDCD10, VRK1	up	ex_23
Negative Regulation Of Release Of Cytochrome C From Mitochondria (GO:0090201)	0.0441753	1	2	5	PRKN, CLU	up	ex_23
Regulation Of Response To Oxidative Stress (GO:1902882)	0.0441753	1	2	5	PRKN, MCTP1	up	ex_23
Negative Regulation Of T Cell Receptor Signaling Pathway (GO:0050860)	0.0441753	1	2	5	PRNP, THY1	up	ex_23
Plasma Membrane Repair (GO:0001778)	0.0441753	1	2	5	SYT11, CHMP5	up	ex_23
Positive Regulation Of ATP Metabolic Process (GO:1903580)	0.0441753	1	2	5	VCP, ENO1	up	ex_23
Regulation Of Protein Localization To Chromatin (GO:1905634)	0.0441753	1	2	5	VCP, VRK1	up	ex_23
Protein K48-linked Ubiquitination (GO:0070936)	0.0442003	1	14	29	HACE1, UBE2K, UBE2D3, UBR5, UBE2D2, NT5C2, RNF115, RFFL, UBE2E1, ITCH, PELI1, CUL3, RNF216, ARIH2	up	OPC_07
Monoatomic Ion Transport (GO:0006811)	0.0442012	1	7	28	ATP11B, GRIN1, ANO10, SLC20A2, SLC8A3, SLC17A7, SLC25A26	down	ex_21
Mitotic DNA Damage Checkpoint Signaling (GO:0044773)	0.0442371	1	6	13	BABAM2, FOXN3, TAOK3, TAOK1, PRKDC, CDC14B	down	in_10
Positive Regulation Of DNA Recombination (GO:0045911)	0.0442371	1	6	13	EP400, KMT5B, SHLD2, MBTD1, TP53BP1, ARID2	down	in_10
Regulation Of miRNA Transcription (GO:1902893)	0.0442371	1	6	13	NFATC3, MRTFA, SMARCA4, NCOR1, FOXO3, TEAD1	down	in_10
DNA Repair (GO:0006281)	0.0442468	1	27	82	SMARCAL1, TRRAP, XRCC6, COMMD1, SETX, ERCC6L2, WDR33, ATM, MLH3, PWWP3A, WRN, SETD2, MACROH2A1, NSD2, EP400, KMT5B, USP47, SLC30A9, RNF169, FTO, PDS5A, ATRX, RAD50, ERCC5, ERCC8, ERCC6, POLD3	down	in_08
Regulation Of Intracellular Signal Transduction (GO:1902531)	0.0443901	1	9	120	CALM2, DYNLL1, EP300, CHN1, ARHGAP26, PAK3, ARHGEF12, FAM13A, DOCK3	up	ex_09
Mitochondrion Organization (GO:0007005)	0.0444362	1	13	55	GDAP1, PINK1, PARK7, TOMM20, SLC25A46, CHCHD10, COX7A2L, COX7A2, ATP5F1D, SLC25A4, HSPD1, BNIP3, CHCHD2	up	ex_06
Regulation Of Signal Transduction (GO:0009966)	0.0445424	1	6	51	HOMER1, APP, UGCG, CLU, KCTD8, KCTD16	up	in_15
Positive Regulation Of Synaptic Transmission (GO:0050806)	0.044543	1	16	40	BAIAP3, GRIN1, SHANK3, SHANK2, NALCN, ADCY8, PRKCZ, TSHZ3, CLSTN2, SLC8A2, SLC8A3, CACNG8, PTK2B, CACNG2, CACNG3, EPHB2	down	ex_01
post-Golgi Vesicle-Mediated Transport (GO:0006892)	0.044543	1	16	40	SEC16A, KLHL20, DNM2, KIF16B, VPS35L, VPS54, MON2, GBF1, MYO5A, VPS13C, AP3D1, COMMD1, RAB10, DOP1B, ARL3, CCDC93	down	ex_01
Regulation Of Neurotransmitter Receptor Activity (GO:0099601)	0.0445469	1	12	22	DAPK1, MINK1, SHISA9, SHANK1, NPTXR, BEGAIN, CACNG8, NETO1, GSG1L, CACNG2, DLGAP4, DLGAP3	down	ex_02
Wound Healing (GO:0042060)	0.0445469	1	12	22	DCBLD2, MYH9, NF1, PLEC, RAF1, TPM1, SMAD3, SYT7, MACF1, MIA3, EPB41L4B, SCARB1	down	ex_02
Regulation Of Multicellular Organismal Development (GO:2000026)	0.0445469	1	12	22	KAT6B, YEATS2, KAT6A, YY1, DHX36, INSR, INO80, CCSAP, ZZZ3, INO80D, EHMT1, NIPBL	down	ex_02
Positive Regulation Of Telomere Maintenance (GO:0032206)	0.0445469	1	12	22	MAP3K4, MAPKAPK5, ATM, POT1, YY1, DHX36, ATRX, INO80, TERF1, RAD50, ERCC1, INO80D	down	ex_02
Regulation Of Telomere Maintenance (GO:0032204)	0.0445469	1	12	22	SLF2, USP7, ATRX, TERF1, RAD50, ERCC1, POT1, SMG1, SMC5, SMG6, HDAC8, DHX36	down	ex_02
Negative Regulation Of Transport (GO:0051051)	0.0445662	1	6	19	NDFIP1, NDFIP2, SYT11, SNX3, ARL6IP5, SNCA	up	ex_06
Ribosomal Large Subunit Biogenesis (GO:0042273)	0.0445662	1	6	19	NSA2, NPM1, RSL24D1, RPL5, RPL6, RRP15	up	ex_06
Positive Regulation Of Arp2/3 Complex-Mediated Actin Nucleation (GO:2000601)	0.0446334	1	2	6	BRK1, WASF2	down	ex_24
Copper Ion Homeostasis (GO:0055070)	0.0446334	1	2	6	COMMD1, XIAP	down	ex_24
ncRNA Transcription (GO:0098781)	0.0446334	1	2	6	GTF3A, GTF3C1	down	ex_24
Anterograde Dendritic Transport (GO:0098937)	0.0446334	1	2	6	KIF3B, KIF5B	down	ex_24
Telomere Capping (GO:0016233)	0.0446334	1	2	6	MRE11, POT1	down	ex_24
Striated Muscle Cell Differentiation (GO:0051146)	0.0446334	1	2	6	MYEF2, NRG1	down	ex_24
Positive Regulation Of Cyclin-Dependent Protein Serine/Threonine Kinase Activity (GO:0045737)	0.0446334	1	2	6	PKD2, MAPRE3	down	ex_24
Aorta Development (GO:0035904)	0.0446334	1	2	6	PKD2, PDE2A	down	ex_24
Cytoplasmic Sequestering Of Transcription Factor (GO:0042994)	0.0446334	1	2	6	PKD2, SUFU	down	ex_24
Regulation Of Actin Polymerization Or Depolymerization (GO:0008064)	0.0446954	1	4	7	ARHGAP28, FCHSD2, LATS1, ARHGAP35	down	in_10
Regulation Of RNA Export From Nucleus (GO:0046831)	0.0446954	1	4	7	KHDRBS1, DHX9, TPR, SETD2	down	in_10
Positive Regulation Of Erythrocyte Differentiation (GO:0045648)	0.0446954	1	4	7	STAT5B, MAPK14, PRKDC, FOXO3	down	in_10
Golgi Vesicle Transport (GO:0048193)	0.0447441	1	8	62	TFG, VTI1A, PITPNB, ERGIC2, GOPC, MIA3, RAB1A, NSF	up	in_12
Protein Localization To Nucleus (GO:0034504)	0.0448798	1	15	33	NUP98, KPNA4, MORC3, POM121, XPA, IPO11, IPO9, PPP1R10, PEX2, PIKFYVE, TOR1AIP2, STAT3, KPNB1, TAF3, WRN	up	astrocytes_05
Cilium Assembly (GO:0060271)	0.044903	1	11	105	CEP89, NUDCD3, CPLANE1, CC2D2A, CEP250, NPHP3, IFT20, KIF3B, IFT43, TTC26, CCDC65	down	ex_24
Apoptotic Process (GO:0006915)	0.0449625	1	8	60	DYNLL1, YARS1, AHR, MAP3K7, BCL2, TNFRSF25, RTN4, VDAC1	up	ex_21
Regulation Of Macromolecule Metabolic Process (GO:0060255)	0.0449816	1	9	39	APP, TOB2, STOX1, SOX2, ADNP2, APOE, FUBP3, CHD7, ZNF462	down	astrocytes_05
Cellular Component Assembly (GO:0022607)	0.0449886	1	18	83	PDCD10, VAMP2, ARL6IP1, RANBP9, WASL, CAPZA2, PPID, NAPG, SLC25A46, REPS2, CHCHD10, AP2M1, RTN3, RTN4, RTN1, WASF3, CDC42, NCKAP1	up	ex_06
Negative Regulation Of Intracellular Signal Transduction (GO:1902532)	0.0450636	1	32	71	LRP1, CPNE1, RFFL, MAPKBP1, PDE2A, DEPDC5, PTPRJ, PHLPP1, TMSB4X, TLE1, UBE2B, MAPKAPK5, DGKG, PEBP1, CASC2, WWC1, WWC2, MARK3, PIK3CB, PDE3B, BCL2, NF1, ZMYND11, SHANK2, UBR1, FNIP1, ATP2B4, P2RX7, SLC24A4, USP10, MGRN1, FLCN	down	ex_02
Negative Regulation Of Plasma Membrane Bounded Cell Projection Assembly (GO:0120033)	0.0451561	1	4	11	EVL, ODF2L, CAPZB, CEP97	down	in_15
Regulation Of DNA Binding (GO:0051101)	0.0451561	1	4	11	SKI, ZC4H2, RSF1, JAK2	down	in_15
Carboxylic Acid Transmembrane Transport (GO:1905039)	0.0451561	1	4	11	SLC13A3, ABCC5, SLC36A4, ABCC1	down	in_15
Positive Regulation Of Protein Localization (GO:1903829)	0.0451746	1	9	23	CORO2B, APC, MAPT, TRAPPC12, CEP295, MAP1A, CCDC88A, SYT11, NUMA1	down	in_10
Regulation Of G Protein-Coupled Receptor Signaling Pathway (GO:0008277)	0.0451818	1	11	25	MGLL, ROCK1, GRK4, GNG7, NMT2, MRAP2, NMT1, SLC24A4, MGRN1, CAMK2A, RGS7	down	ex_01
Protein O-linked Glycosylation (GO:0006493)	0.0452062	1	8	34	OGA, GALNTL6, GALNT14, GALNT17, ST3GAL2, GALNT9, TRAK1, LARGE1	down	ex_21
Cell-Cell Junction Assembly (GO:0007043)	0.0452062	1	8	34	TLN2, PAK2, TBCD, CDH11, CDHR3, VCL, CTNNA1, PIP5K1C	down	ex_21
Protein Modification By Small Protein Conjugation (GO:0032446)	0.0452116	1	18	81	HERC4, HERC3, RNF144A, KLHL3, ITCH, ARIH2, CRBN, KLHL24, UBE2B, UBE2D3, PIAS1, PIAS2, UBA3, UBA6, FBXL17, HDAC9, CAND1, FBXO9	up	oligodendrocytes_04
Positive Regulation Of SMAD Protein Signal Transduction (GO:0060391)	0.0452331	1	3	7	BMPR2, BMP7, JAK2	down	astrocytes_05
Positive Regulation Of Endopeptidase Activity (GO:0010950)	0.0452331	1	3	7	LYN, EPHA4, VSIR	down	astrocytes_05
Cellular Response To Copper Ion (GO:0071280)	0.0452331	1	3	7	MT3, MT2A, MT1G	down	astrocytes_05
Negative Regulation Of Wound Healing (GO:0061045)	0.0452331	1	3	7	PTEN, APOE, CLASP2	down	astrocytes_05
Positive Regulation Of Histone Acetylation (GO:0035066)	0.0452331	1	3	7	SMARCA5, SF3B1, GLYR1	down	astrocytes_05
Central Nervous System Projection Neuron Axonogenesis (GO:0021952)	0.0452331	1	3	7	SPTBN4, EPHB1, EPHA4	down	astrocytes_05
Central Nervous System Neuron Axonogenesis (GO:0021955)	0.0452331	1	3	7	SPTBN4, PTEN, EPHB1	down	astrocytes_05
Positive Regulation Of Myoblast Differentiation (GO:0045663)	0.0452422	1	5	17	PBRM1, ARID1A, SMARCA4, SMARCD3, RIPOR2	down	ex_21
Phagocytosis (GO:0006909)	0.0452422	1	5	17	TM9SF4, ANXA11, SYT7, PIP5K1A, PIP5K1C	down	ex_21
Retrograde Transport, Endosome To Golgi (GO:0042147)	0.0452515	1	11	30	PIKFYVE, UBE2O, TMEM87A, VPS54, VPS53, DENND5A, EVI5, RAB6A, DENND2A, GBF1, GCC2	down	in_10
Positive Regulation Of Receptor Signaling Pathway Via STAT (GO:1904894)	0.045391	1	5	8	CENPJ, CAMK2A, GHR, MGAT5, JAK2	down	ex_11
Regulation Of Adenylate Cyclase Activity (GO:0045761)	0.045391	1	5	8	GABBR2, CACNA1D, STIM1, PALM, NF1	down	ex_11
Protein Localization To Microtubule Organizing Center (GO:1905508)	0.045391	1	5	8	HOOK3, KIAA0753, CEP83, PIBF1, CEP192	down	ex_11
miRNA-mediated Gene Silencing By Inhibition Of Translation (GO:0035278)	0.045391	1	5	8	RBM4, AGO2, TNRC6A, TNRC6B, TNRC6C	down	ex_11
Positive Regulation Of Lipid Metabolic Process (GO:0045834)	0.045391	1	5	8	SORBS1, MTOR, RPTOR, MLXIPL, FLNB	down	ex_11
tRNA Methylation (GO:0030488)	0.045391	1	5	8	TARBP1, TRMT9B, TRMT61B, THADA, METTL6	down	ex_11
Positive Regulation Of Protein Metabolic Process (GO:0051247)	0.0454418	1	15	71	GUF1, MTPN, APP, OAZ1, FXR1, RANBP9, ROCK2, CLU, NSF, FMR1, HSP90AA1, GSK3B, SORL1, ASPH, SEC22B	up	ex_01
Positive Regulation Of Potassium Ion Transmembrane Transport (GO:1901381)	0.045479	1	2	6	ATP1B3, ANO6	up	in_28
Regulation Of Rac Protein Signal Transduction (GO:0035020)	0.045479	1	2	6	AUTS2, ARHGAP24	up	in_28
Negative Regulation Of Extrinsic Apoptotic Signaling Pathway In Absence Of Ligand (GO:2001240)	0.045479	1	2	6	EYA1, BCL2	up	in_28
ncRNA-mediated Post-Transcriptional Gene Silencing (GO:0035194)	0.045479	1	2	6	HELZ, TNRC6A	up	in_28
Positive Regulation Of Muscle Hypertrophy (GO:0014742)	0.045479	1	2	6	MEF2A, PRKCA	up	in_28
Positive Regulation Of Nuclear-Transcribed mRNA poly(A) Tail Shortening (GO:0060213)	0.045479	1	2	6	TNRC6A, CPEB3	up	in_28
RNA Splicing (GO:0008380)	0.04548	1	7	23	SRRM1, PPIG, SF3B1, PPARGC1A, DHX15, HNRNPH3, TRA2B	up	astrocytes_18
Regulation Of Neuron Death (GO:1901214)	0.045518	1	4	24	CLU, MAP3K5, SNCA, GRID2	up	ex_17
Protein Localization To Plasma Membrane (GO:0072659)	0.0455566	1	8	29	TNIK, ROCK1, CD81, ANK3, CCDC88A, RDX, SPTBN1, RAB10	down	oligodendrocytes_00
Dendritic Spine Morphogenesis (GO:0060997)	0.0456434	1	2	9	CTNND2, PAK3	up	ex_09
Cellular Response To Lectin (GO:1990858)	0.0456434	1	2	9	EP300, PAK3	up	ex_09
Positive Regulation Of Protein Tyrosine Kinase Activity (GO:0061098)	0.0456434	1	2	9	FBXW7, DOCK3	up	ex_09
Regulation Of Telomere Maintenance Via Telomere Lengthening (GO:1904356)	0.0456434	1	2	9	HNRNPA2B1, POT1	up	ex_09
Positive Regulation Of Insulin Secretion (GO:0032024)	0.0456434	1	2	9	MYRIP, TM7SF3	up	ex_09
Negative Regulation Of Signaling (GO:0023057)	0.0456434	1	2	9	OPRM1, HSP90AB1	up	ex_09
Regulation Of Phosphatidylinositol 3-Kinase Activity (GO:0043551)	0.0456434	1	2	9	RUBCN, PIK3R1	up	ex_09
Cellular Response To Type I Interferon (GO:0071357)	0.0456434	1	2	9	STAT1, TBK1	up	ex_09
Phosphatidic Acid Biosynthetic Process (GO:0006654)	0.045657	1	6	11	MBOAT2, DGKZ, DGKH, DGKB, AGPAT3, AGPAT4	down	ex_01
Golgi To Endosome Transport (GO:0006895)	0.045657	1	6	11	MON2, GBF1, VPS13C, KLHL20, KIF16B, DOP1B	down	ex_01
Cellular Response To Nutrient Levels (GO:0031669)	0.0457195	1	14	34	ELAPOR1, KCNB1, WIPI2, TSC1, ULK1, BMPR2, FNIP1, CREBBP, SREBF2, MTOR, PRKAG2, CLEC16A, FLCN, RPTOR	down	ex_01
Inorganic Cation Import Across Plasma Membrane (GO:0098659)	0.0457217	1	6	31	CACNA1C, CACNA1B, CACNA1E, CACNA1I, ATP2B4, SLC8A2	down	ex_09
Regulation Of Cell-Matrix Adhesion (GO:0001952)	0.0457217	1	6	31	CDK6, PTK2, PEAK1, CDH13, ENC1, PTK2B	down	ex_09
Regulation Of Mitochondrial Fission (GO:0090140)	0.0457371	1	2	9	CYRIB, DNM1L	up	in_20
Telomere Organization (GO:0032200)	0.0457955	1	9	21	ATM, YY1, ZNF827, XRCC6, ATRX, RAD50, EZH1, INO80D, WRN	down	in_08
Phospholipid Transport (GO:0015914)	0.0457955	1	9	21	PRELID2, ABCC1, PITPNC1, ATP9B, ATP9A, ABCA3, ATP8B2, SLC66A2, PITPNA	down	in_08
Negative Regulation Of Cell Adhesion (GO:0007162)	0.0457983	1	12	28	PLXNC1, SEMA4D, NRG1, CORO2B, PDE3B, RIPOR2, NEXMIF, JAM3, TBCD, CDH13, EPHB2, PLXNA4	down	ex_01
Chloride Transport (GO:0006821)	0.0458055	1	5	28	GABRA1, GABRA4, GABRB2, GABRG2, CLCN4	up	ex_23
Inorganic Anion Transmembrane Transport (GO:0098661)	0.0458055	1	5	28	GABRA1, GABRA4, GABRB2, SLC25A3, GABRG2	up	ex_23
Cellular Component Assembly (GO:0022607)	0.0458555	1	9	82	PDCD10, PPARGC1A, BSN, PAWR, MITF, REPS2, AP2M1, TIAM1, NCKAP1	up	in_08
Regulation Of Arp2/3 Complex-Mediated Actin Nucleation (GO:0034315)	0.0458654	1	3	14	GMFB, BRK1, WASF2	down	ex_24
Positive Regulation Of Cation Channel Activity (GO:2001259)	0.0458654	1	3	14	KCNIP2, PKD2, PPP3R1	down	ex_24
Positive Regulation Of Viral Life Cycle (GO:1903902)	0.0459061	1	2	5	CD74, KPNA6	down	microglia_13
Regulation Of Chemokine (C-X-C Motif) Ligand 2 Production (GO:2000341)	0.0459061	1	2	5	FOXP1, TLR4	down	microglia_13
Positive Regulation Of Cell Activation (GO:0050867)	0.0459061	1	2	5	RPS6KA1, TLR4	down	microglia_13
Cellular Response To Chemical Stress (GO:0062197)	0.0459825	1	3	22	PIK3CA, MTOR, PRKD1	up	in_27
Regulation Of Double-Strand Break Repair Via Homologous Recombination (GO:0010569)	0.0459916	1	11	29	FUS, SPIDR, TRRAP, MRNIP, EP400, SHLD2, FBH1, SMCHD1, MBTD1, EPC2, SETD2	down	ex_06
Positive Regulation Of Transcription By RNA Polymerase II (GO:0045944)	0.0460499	1	38	222	MRTFA, ATF1, SETX, MED13, MED15, SKI, KMT2C, GLIS1, FOXK2, NPAT, ATRX, FOXJ3, ZNF609, SMARCA4, EPC1, TOX2, GRIN1, ZFHX3, AHI1, TAF1, TAF3, CDK12, NFATC3, BCLAF3, BRD4, NFIX, TFDP2, GLYR1, NFAT5, ASXL1, HDAC4, APBB2, TRERF1, TCERG1, FUBP3, BPTF, THRAP3, LPIN2	down	in_15
Positive Regulation Of Protein Serine/Threonine Kinase Activity (GO:0071902)	0.0460599	1	4	35	CALM2, CALM1, DDX3X, RPTOR	up	ex_09
Negative Regulation Of Cellular Component Organization (GO:0051129)	0.0460653	1	9	34	DDX3X, CLU, DNAJB2, DNAJB6, SORL1, CDC42, SYT11, WASL, RIOK3	up	ex_06
Regulation Of Cell Morphogenesis (GO:0022604)	0.0461184	1	5	10	MYO9A, LARP4, MACF1, CAMSAP1, CAPZB	down	in_10
Response To Peptide (GO:1901652)	0.0461184	1	5	10	STAT5B, EIF2B3, STAT4, CACNA1A, CACNA1B	down	in_10
Intraciliary Retrograde Transport (GO:0035721)	0.0461365	1	3	6	DYNC2H1, WDR19, TTC21B	down	ex_23
Regulation Of Protein Sumoylation (GO:0033233)	0.0461365	1	3	6	HDAC4, ZMIZ1, SAE1	down	ex_23
Calcium Ion Transport Into Cytosol (GO:0060402)	0.0461365	1	3	6	JPH3, JPH4, CACNA1C	down	ex_23
NAD Metabolic Process (GO:0019674)	0.0461365	1	3	6	NMNAT3, SARM1, ME1	down	ex_23
Postsynaptic Membrane Organization (GO:0001941)	0.0461365	1	3	6	NRXN2, LHFPL4, SHANK3	down	ex_23
Establishment Of Apical/Basal Cell Polarity (GO:0035089)	0.0461365	1	3	6	PATJ, MYO9A, OPHN1	down	ex_23
Regulation Of Granulocyte Chemotaxis (GO:0071622)	0.0461428	1	3	4	CAMK1D, MAPK1, JAM3	down	in_08
Positive Regulation Of Protein Localization To Centrosome (GO:1904781)	0.0461428	1	3	4	CEP250, BICD1, MARK4	down	in_08
Protein Localization To Mitochondrion (GO:0070585)	0.0461428	1	3	4	MTCH2, HK1, SARM1	down	in_08
Regulation Of Nitric Oxide Metabolic Process (GO:0080164)	0.0461428	1	3	4	NOS1AP, SIRPA, JAK2	down	in_08
Cellular Response To Alkaloid (GO:0071312)	0.0461428	1	3	4	RYR1, SLC8A1, SPIDR	down	in_08
Regulation Of Isotype Switching (GO:0045191)	0.0461428	1	3	4	SHLD2, TP53BP1, KMT5B	down	in_08
Camera-Type Eye Morphogenesis (GO:0048593)	0.0461428	1	3	4	SKI, KDM2B, NF1	down	in_08
Positive Regulation Of Double-Strand Break Repair Via Nonhomologous End Joining (GO:2001034)	0.0461428	1	3	4	SMCHD1, SHLD2, KMT5B	down	in_08
Cellular Response To Interleukin-12 (GO:0071349)	0.0461428	1	3	4	STAT4, SIRPA, JAK2	down	in_08
Protein K11-linked Deubiquitination (GO:0035871)	0.0461428	1	3	4	USP37, OTUD7B, OTUD7A	down	in_08
Regulation Of Retrograde Transport, Endosome To Golgi (GO:1905279)	0.0461428	1	3	4	USP7, EIPR1, ATP9A	down	in_08
Dosage Compensation (GO:0007549)	0.0461428	1	3	4	YTHDC1, SMCHD1, MACROH2A1	down	in_08
Response To UV-C (GO:0010225)	0.0461428	1	3	4	YY1, WRN, ERCC5	down	in_08
Double-Strand Break Repair Via Classical Nonhomologous End Joining (GO:0097680)	0.0461428	1	3	4	ZBTB7A, XRCC6, ERCC8	down	in_08
Protein Lipidation (GO:0006497)	0.0461677	1	4	25	ATG10, PIGN, ZDHHC20, ATG7	down	ex_19
Negative Regulation Of Cellular Response To Growth Factor Stimulus (GO:0090288)	0.0461677	1	4	25	BMPER, SULF1, DAB2IP, TRIM33	down	ex_19
Positive Regulation Of Axonogenesis (GO:0050772)	0.0461782	1	5	14	CDKL5, TIAM1, TIAM2, RUFY3, MAP3K13	up	astrocytes_18
Positive Regulation Of Telomere Maintenance Via Telomere Lengthening (GO:1904358)	0.0461782	1	5	14	HNRNPA2B1, ATM, TNKS2, HMBOX1, DHX36	up	astrocytes_18
Endosome To Lysosome Transport (GO:0008333)	0.0461782	1	5	14	HOOK3, HOOK2, ARL8B, RAB7A, SORT1	up	astrocytes_18
Fatty Acid Oxidation (GO:0019395)	0.0461782	1	5	14	HSD17B4, PPARGC1A, HADHB, CYP4V2, SCP2	up	astrocytes_18
Positive Regulation Of Protein Phosphorylation (GO:0001934)	0.0461983	1	13	109	PFN2, CALM3, PDCD10, XRCC5, MMD, CLIP3, PAK1, PRNP, SDCBP, HSP90AA1, HSP90AB1, MAPK1, NPTN	up	ex_23
Regulation Of Microtubule-Based Process (GO:0032886)	0.0462809	1	10	21	MAPT, TAOK1, MACF1, ROCK1, PATJ, TRAF3IP1, BICD1, MAP6, MARK4, MARK2	down	ex_11
Regulation Of Cellular Catabolic Process (GO:0031329)	0.0462959	1	8	31	MAPT, ATM, PRKN, MTMR3, ROCK1, DAPK1, RPTOR, ABL1	down	ex_22
Regulation Of Epithelial Cell Migration (GO:0010632)	0.046342	1	8	19	BMPR2, PTPRR, BMPER, SASH1, ARSB, DAB2IP, EVL, MACF1	down	ex_06
Regulation Of Axon Extension (GO:0030516)	0.046342	1	8	19	CDKL3, DNM2, MAPT, PTPRS, MACF1, GOLGA4, DIP2B, NRCAM	down	ex_06
Heart Morphogenesis (GO:0003007)	0.0463499	1	3	15	INSR, PTK2, NIPBL	down	ex_19
Protein Acylation (GO:0043543)	0.0463499	1	3	15	KAT2B, KAT6A, ZDHHC20	down	ex_19
Establishment Of Protein Localization To Extracellular Region (GO:0035592)	0.0463499	1	3	15	TANGO6, TVP23C, GOLPH3	down	ex_19
Neural Crest Cell Development (GO:0014032)	0.0463499	1	3	15	TAPT1, SEMA4D, NRG1	down	ex_19
Androgen Receptor Signaling Pathway (GO:0030521)	0.0464112	1	2	7	DDX5, MAPK1	up	in_15
snRNA Metabolic Process (GO:0016073)	0.0464112	1	2	7	SNAPC3, INTS7	up	in_15
Regulation Of Proteolysis Involved In Protein Catabolic Process (GO:1903050)	0.0464112	1	2	7	USP14, UBE3A	up	in_15
Positive Regulation Of Protein Polyubiquitination (GO:1902916)	0.0464112	1	2	7	XIAP, UBE2V1	up	in_15
Regulation Of Mitochondrial Membrane Potential (GO:0051881)	0.0464297	1	3	11	BCL2L1, ABL1, STOX1	down	astrocytes_18
Cell-Cell Signaling By Wnt (GO:0198738)	0.0464297	1	3	11	DDX3X, PKD1, GPC4	down	astrocytes_18
Regulation Of Sodium Ion Transport (GO:0002028)	0.0464297	1	3	11	NEDD4, SPTBN4, NKAIN3	down	astrocytes_18
Digestive Tract Development (GO:0048565)	0.0464297	1	3	11	RARB, PKD1, NIPBL	down	astrocytes_18
Double-Strand Break Repair Via Nonhomologous End Joining (GO:0006303)	0.0464297	1	3	11	UVRAG, KDM2A, POLA1	down	astrocytes_18
Regulation Of Axon Extension (GO:0030516)	0.046442	1	5	17	DNM2, RUFY3, PTPRS, MACF1, GOLGA4	down	in_20
Negative Regulation Of Blood Vessel Morphogenesis (GO:2000181)	0.046442	1	5	17	GTF2I, ROCK1, ROCK2, MECP2, COL4A2	down	in_20
Cellular Response To Alcohol (GO:0097306)	0.046442	1	5	17	SPIDR, GRAMD1B, ADCY1, GNG2, GPLD1	down	in_20
Cellular Response To Starvation (GO:0009267)	0.0464995	1	4	37	PRKD1, EIF2AK3, MAP1LC3B, MTOR	up	in_27
Positive Regulation Of TOR Signaling (GO:0032008)	0.0465778	1	3	21	GPR137B, WAC, RPTOR	up	ex_09
Positive Regulation Of Protein Kinase B Signaling (GO:0051897)	0.0465778	1	3	21	HSP90AA1, RTN4, HSP90AB1	up	ex_09
Morphogenesis Of A Polarized Epithelium (GO:0001738)	0.0466478	1	4	6	AHI1, RAB10, TRAF3IP1, INTU	down	ex_01
Regulation Of Protein Localization To Cilium (GO:1903564)	0.0466478	1	4	6	CCDC88A, GDI2, CROCC, GAS8	down	ex_01
Determination Of Bilateral Symmetry (GO:0009855)	0.0466478	1	4	6	DNAAF4, PKD2, GALNT11, NPHP3	down	ex_01
DNA Alkylation (GO:0006305)	0.0466478	1	4	6	KMT2E, ATRX, DNMT3A, BAZ2A	down	ex_01
Regulation Of Organ Growth (GO:0046620)	0.0466478	1	4	6	LATS1, WWC1, WWC2, WWC3	down	ex_01
Regulation Of Neuron Projection Arborization (GO:0150011)	0.0466478	1	4	6	MACF1, NTNG1, MYO9A, SPRY3	down	ex_01
Phosphatidylserine Metabolic Process (GO:0006658)	0.0466478	1	4	6	MBOAT2, OSBPL10, PTDSS1, SERINC5	down	ex_01
Regulation Of Postsynaptic Neurotransmitter Receptor Activity (GO:0098962)	0.0466478	1	4	6	NPTXR, DLGAP4, BEGAIN, DLGAP3	down	ex_01
Regulation Of Collateral Sprouting (GO:0048670)	0.0466478	1	4	6	PTPRS, DCC, SEMA4D, ULK1	down	ex_01
Cellular Response To ATP (GO:0071318)	0.0466478	1	4	6	RYR3, SSH1, TAF1, P2RX7	down	ex_01
Regulation Of Transcription Regulatory Region DNA Binding (GO:2000677)	0.0466478	1	4	6	ZBTB7A, TRAF6, ZC4H2, NSD1	down	ex_01
Positive Regulation Of Protein Transport (GO:0051222)	0.0466489	1	3	21	ACSL3, OAZ1, DNM1L	up	in_20
Regulation Of Protein Kinase B Signaling (GO:0051896)	0.0467802	1	4	33	MAGI2, NTRK2, NTRK3, PHLPP1	up	endothelial_25
protein-RNA Complex Assembly (GO:0022618)	0.0467997	1	4	53	SCAF11, HSP90AA1, YTHDC1, HSP90AB1	up	in_26
Negative Regulation Of Binding (GO:0051100)	0.046848	1	8	29	ITGB1BP1, PARK7, DNAJB2, SORL1, PIN1, IFIT1, SUMO1, RACK1	up	ex_06
Negative Regulation Of Catabolic Process (GO:0009895)	0.046848	1	8	29	SNX3, CSNK2A2, CYP51A1, AZIN1, PIN1, BSCL2, RPL5, HMGCR	up	ex_06
SCF-dependent Proteasomal Ubiquitin-Dependent Protein Catabolic Process (GO:0031146)	0.0469586	1	3	14	FBXW4, FBXW11, FBXL7	up	in_28
Regulation Of mRNA Export From Nucleus (GO:0010793)	0.0469606	1	2	3	IWS1, SETD2	down	in_15
Regulation Of Hemopoiesis (GO:1903706)	0.0469606	1	2	3	KAT6B, KAT6A	down	in_15
Regulation Of Transcription Of Nucleolar Large rRNA By RNA Polymerase I (GO:1901836)	0.0469606	1	2	3	MTOR, SMARCA4	down	in_15
Substrate-Dependent Cell Migration, Cell Extension (GO:0006930)	0.0469606	1	2	3	NELL1, SHTN1	down	in_15
Regulation Of Leukocyte Adhesion To Vascular Endothelial Cell (GO:1904994)	0.0469606	1	2	3	NFAT5, ZDHHC21	down	in_15
Protein Desumoylation (GO:0016926)	0.0469606	1	2	3	SENP5, SENP6	down	in_15
Nose Development (GO:0043584)	0.0469606	1	2	3	SKI, SMCHD1	down	in_15
Positive Regulation Of Double-Strand Break Repair Via Nonhomologous End Joining (GO:2001034)	0.0469606	1	2	3	SMCHD1, KMT5B	down	in_15
Maintenance Of Lens Transparency (GO:0036438)	0.0469606	1	2	3	VPS13B, APBB2	down	in_15
Anaphase-Promoting Complex-Dependent Catabolic Process (GO:0031145)	0.0470335	1	3	6	CUL3, CDC27, ANAPC5	up	astrocytes_18
Protein Alpha-1,2-Demannosylation (GO:0036508)	0.0470335	1	3	6	EDEM3, MAN1A2, MARCHF6	up	astrocytes_18
Regulation Of Transcription From RNA Polymerase II Promoter In Response To Hypoxia (GO:0061418)	0.0470335	1	3	6	HIF1A, SIRT2, VEGFA	up	astrocytes_18
Negative Regulation Of Defense Response To Virus (GO:0050687)	0.0470335	1	3	6	PPM1B, PCBP2, ATG5	up	astrocytes_18
Schwann Cell Development (GO:0014044)	0.0470335	1	3	6	SKI, LGI4, SIRT2	up	astrocytes_18
RNA Splicing, Via Transesterification Reactions (GO:0000375)	0.0470335	1	3	6	SRRM1, TRA2B, SF3B1	up	astrocytes_18
Protein N-linked Glycosylation Via Asparagine (GO:0018279)	0.0470335	1	3	6	ST6GAL1, DPM1, FUT8	up	astrocytes_18
Negative Regulation Of TORC1 Signaling (GO:1904262)	0.0470335	1	3	6	WDR59, NPC1, SESN1	up	astrocytes_18
Organophosphate Biosynthetic Process (GO:0090407)	0.0470379	1	4	12	AGPAT4, GPHN, PPIP5K1, PIP5K1A	down	ex_21
Proteoglycan Biosynthetic Process (GO:0030166)	0.0470379	1	4	12	B3GAT1, EXT1, EXT2, XYLT1	down	ex_21
Positive Regulation Of Dendritic Spine Development (GO:0060999)	0.0470379	1	4	12	CAMK2B, PSEN1, SHANK1, SHANK3	down	ex_21
Positive Regulation Of Axon Extension (GO:0045773)	0.0470379	1	4	12	GOLGA4, SHTN1, MAPT, DSCAM	down	ex_21
Regulation Of Establishment Of Cell Polarity (GO:2000114)	0.0470379	1	4	12	RIPOR2, ARFGEF1, SHTN1, BCAS3	down	ex_21
Wnt Signaling Pathway, Planar Cell Polarity Pathway (GO:0060071)	0.0470379	1	4	12	RYK, SMURF2, PRICKLE1, PRICKLE2	down	ex_21
Negative Regulation Of Protein Localization To Nucleus (GO:1900181)	0.0470379	1	4	12	YWHAZ, MFHAS1, SUFU, CTNNA1	down	ex_21
Regulation Of G2/M Transition Of Mitotic Cell Cycle (GO:0010389)	0.0471171	1	3	9	KCNH5, CDK6, TNFSF13B	up	ex_02
mRNA Cis Splicing, Via Spliceosome (GO:0045292)	0.0471189	1	2	6	CLNS1A, HNRNPC	down	in_27
Aminoglycan Biosynthetic Process (GO:0006023)	0.0471189	1	2	6	EXT2, PXYLP1	down	in_27
Regulation Of Lipid Storage (GO:0010883)	0.0471189	1	2	6	FTO, PTPN2	down	in_27
Regulation Of Dephosphorylation (GO:0035303)	0.0471189	1	2	6	MTMR3, SMG6	down	in_27
Regulation Of Calcium Ion-Dependent Exocytosis (GO:0017158)	0.0471189	1	2	6	SYT17, SCAMP5	down	in_27
Regulation Of Kinase Activity (GO:0043549)	0.0471365	1	7	23	MAPT, NTRK2, INSR, FGFR1, TTN, IGF1R, DSTYK	down	ex_17
Negative Regulation Of Protein Metabolic Process (GO:0051248)	0.0471662	1	11	57	SERBP1, CLU, PRNP, RPL13A, EIF2AK3, SNX3, CYP51A1, PFDN1, GAPDH, HSP90AB1, RACK1	up	ex_11
Signal Transduction In Response To DNA Damage (GO:0042770)	0.0471806	1	8	18	MAPK14, ATM, ATRX, MDM4, ERCC6, GRB2, USP10, TP53BP1	down	in_08
Negative Regulation Of Cellular Process (GO:0048523)	0.0472387	1	29	148	ANXA6, PHF14, CRLF3, DYNLL1, NDUFA13, RACK1, CNOT7, PARK7, CLU, HOPX, PIN1, DNAJB2, CCDC85B, VPS35, PRKRA, APP, ACTB, FTH1, PTPRK, NPM1, TBRG1, OPRM1, RASA1, ITGB1BP1, RTN4, DDX3X, SOD2, ARHGDIG, GET1	up	ex_06
Substantia Nigra Development (GO:0021762)	0.0473097	1	3	13	DYNLL1, CALM1, BASP1	up	in_12
mRNA Catabolic Process (GO:0006402)	0.0473097	1	3	13	PNPT1, XRN2, DDX5	up	in_12
Positive Regulation Of Cellular Component Organization (GO:0051130)	0.047324	1	8	37	CLU, IGF1R, CALY, BRK1, TMEM30A, DCTN1, BNIP3, RACK1	up	ex_11
Positive Regulation Of Protein Phosphorylation (GO:0001934)	0.047325	1	7	85	CALM2, XRCC5, MAPRE3, RAF1, HSP90AA1, ACVR2A, HSP90AB1	up	in_20
Ras Protein Signal Transduction (GO:0007265)	0.0473991	1	11	43	RGL1, FGF2, G3BP1, ADGRG1, RAPGEF1, GPSM2, RAP1B, RALGDS, TIAM1, GNA12, GNA13	up	astrocytes_18
Positive Regulation Of Potassium Ion Transmembrane Transport (GO:1901381)	0.0474045	1	2	6	ATP1B1, ANO6	up	ex_22
Positive Regulation Of Voltage-Gated Calcium Channel Activity (GO:1901387)	0.0474045	1	2	6	CACNB2, PPP3R1	up	ex_22
Calcium Ion Import (GO:0070509)	0.0474045	1	2	6	CACNB2, SLC24A2	up	ex_22
Negative Regulation Of Protein Transport (GO:0051224)	0.0474045	1	2	6	CYP51A1, SNX3	up	ex_22
Positive Regulation Of NLRP3 Inflammasome Complex Assembly (GO:1900227)	0.0474045	1	2	6	DDX3X, PRKD1	up	ex_22
Negative Regulation Of Establishment Of Protein Localization (GO:1904950)	0.0474045	1	2	6	DNAJA1, SNX3	up	ex_22
Outer Mitochondrial Membrane Organization (GO:0007008)	0.0474045	1	2	6	MTCH1, HSPA4	up	ex_22
Regulation Of Receptor Recycling (GO:0001919)	0.0474045	1	2	6	NSF, OPTN	up	ex_22
Regulation Of NMDA Receptor Activity (GO:2000310)	0.0474045	1	2	6	OPRM1, MAPK8IP2	up	ex_22
Regulation Of Secretion (GO:0051046)	0.0474045	1	2	6	PTPRN, NRG1	up	ex_22
DNA Repair-Dependent Chromatin Remodeling (GO:0140861)	0.0474045	1	2	6	RNF8, TRIP12	up	ex_22
Ganglion Development (GO:0061548)	0.0474045	1	2	6	SEMA3A, UNC5C	up	ex_22
Negative Regulation Of Programmed Cell Death (GO:0043069)	0.047535	1	18	107	HNRNPK, RPL10, PLK2, PIK3R1, ARL6IP1, PTMA, PTMS, HSP90B1, PCID2, BNIP3L, IGF1R, HSPA9, GPX4, DNAJA1, UFM1, VDAC1, TPT1, BNIP3	up	ex_11
mRNA Metabolic Process (GO:0016071)	0.0475915	1	8	28	HIPK3, SRSF1, PPARGC1A, HNRNPA2B1, DDX5, CSTF3, PCBP2, DHX15	up	astrocytes_18
Cell-Cell Junction Assembly (GO:0007043)	0.0476404	1	4	23	TLN2, CDH4, CDH11, PATJ	down	in_27
Inositol Lipid-Mediated Signaling (GO:0048017)	0.0476589	1	7	15	PITPNM2, RPS6KB1, PI4KA, OGT, INPP5A, PLCE1, KCNH1	down	in_08
Nucleotide-Excision Repair (GO:0006289)	0.0476589	1	7	15	USP7, SLC30A9, COMMD1, ERCC5, ERCC8, ERCC6, POLD3	down	in_08
Positive Regulation Of DNA Biosynthetic Process (GO:2000573)	0.0476782	1	4	21	HSP90AA1, PTGES3, CCT3, HSP90AB1	up	ex_21
Regulation Of Nuclear-Transcribed mRNA Catabolic Process, Deadenylation-Dependent Decay (GO:1900151)	0.0476934	1	4	10	DHX9, RC3H1, CNOT1, CPEB3	up	oligodendrocytes_04
Negative Regulation Of Transcription By RNA Polymerase II (GO:0000122)	0.0477222	1	74	221	GATAD2B, CPEB3, BACH2, MTA3, ZBTB7A, NR2F1, ZNF254, ZNF133, ZNF131, ZNF248, NCOR2, ZEB2, CTCF, ATXN1, WWP2, DAB2IP, NFIC, ZNF337, MYT1L, TCF25, ZNF568, SEMA4D, ZBTB16, SKI, YEATS2, ZNF675, NFIX, NSD1, MAP2K5, MDM4, GLIS1, KCNIP3, DNMT3A, ZFP90, KLF7, HDAC4, FHL2, HDAC8, SIN3B, ZNF846, SMARCA4, FLYWCH1, TBL1X, JAZF1, TCERG1, PDE2A, EPC1, ZNF587B, NCOA5, NFX1, ZMYM5, PARP1, PER3, N4BP2L2, CUX1, MLIP, PRKN, ARID4B, BPTF, SREBF2, ESR1, LRRFIP1, DEAF1, ETV6, SFPQ, NR2C1, CHD3, KDM2B, OXSR1, YWHAZ, TAF1, LDB2, EHMT1, FLCN	down	ex_11
Chloride Transmembrane Transport (GO:1902476)	0.0477383	1	4	13	ANO5, ANO6, GABRB1, CLCN3	down	OPC_07
Protein Monoubiquitination (GO:0006513)	0.0477383	1	4	13	KLHL22, UBE2R2, PRKN, ZC4H2	down	OPC_07
Positive Regulation Of Ras Protein Signal Transduction (GO:0046579)	0.0477383	1	4	13	MMD2, SHOC2, NOTCH2, ADGRG1	down	OPC_07
Cytoskeleton Organization (GO:0007010)	0.0478672	1	21	56	KLHL20, BRWD1, DPYSL2, BIN1, SH3KBP1, CAMSAP1, ARHGAP21, MICAL2, MARK1, MICAL3, CDC42BPB, RANBP10, MAST1, MAST3, CAPZB, PACSIN1, PACSIN2, DST, MTOR, SIPA1L3, PCLO	down	ex_01
Negative Regulation Of Supramolecular Fiber Organization (GO:1902904)	0.0479098	1	5	33	HSPA8, PFN2, CLU, STMN1, STMN2	up	ex_22
Central Nervous System Development (GO:0007417)	0.0479293	1	7	58	UGP2, WWP1, NFIB, UBE3A, NDUFS4, RTN3, PTEN	down	in_28
Negative Regulation Of Rho Protein Signal Transduction (GO:0035024)	0.0479296	1	3	6	DYNLL1, ITGA3, ARHGAP35	down	ex_17
Positive Regulation Of Protein-Containing Complex Disassembly (GO:0043243)	0.0479296	1	3	6	INSR, IGF1R, SETX	down	ex_17
Myelination In Peripheral Nervous System (GO:0022011)	0.0479296	1	3	6	SKI, DICER1, NF1	down	ex_17
Transmembrane Receptor Protein Tyrosine Kinase Signaling Pathway (GO:0007169)	0.0480405	1	11	94	EPHA6, STXBP4, PTK2, STMN1, GAB1, ZNF106, RAC1, FGF5, RASA1, RAB14, EPHB6	up	ex_21
Positive Regulation Of Cation Transmembrane Transport (GO:1904064)	0.0480443	1	2	4	ANK2, NOS1AP	up	ex_02
Regulation Of Vascular Endothelial Growth Factor Signaling Pathway (GO:1900746)	0.0480443	1	2	4	CCBE1, NRG1	up	ex_02
Golgi To Lysosome Transport (GO:0090160)	0.0480443	1	2	4	CCDC91, SORT1	up	ex_02
Regulation Of Skeletal Muscle Cell Differentiation (GO:2001014)	0.0480443	1	2	4	DDX5, MEF2C	up	ex_02
Negative Regulation Of Substrate Adhesion-Dependent Cell Spreading (GO:1900025)	0.0480443	1	2	4	EFNA5, CORO1C	up	ex_02
Tail-Anchored Membrane Protein Insertion Into ER Membrane (GO:0071816)	0.0480443	1	2	4	EMC2, GET1	up	ex_02
Retinal Ganglion Cell Axon Guidance (GO:0031290)	0.0480443	1	2	4	NELL1, ROBO2	up	ex_02
Axon Extension Involved In Axon Guidance (GO:0048846)	0.0480443	1	2	4	NELL2, NELL1	up	ex_02
Response To Misfolded Protein (GO:0051788)	0.0480443	1	2	4	UBE2W, CLU	up	ex_02
Aggrephagy (GO:0035973)	0.0480443	1	2	4	UBQLN1, ATG5	up	ex_02
Regulation Of Oligodendrocyte Differentiation (GO:0048713)	0.0480443	1	2	4	ZNF365, TNFRSF21	up	ex_02
Proton Transmembrane Transport (GO:1902600)	0.0480744	1	4	15	ATP1A1, NNT, SLC36A1, ATP6V1C1	up	ex_02
Positive Regulation Of Neuron Death (GO:1901216)	0.0480744	1	4	15	EPHA7, CLU, EFNB2, SNCA	up	ex_02
Protein Targeting To Mitochondrion (GO:0006626)	0.0480744	1	4	15	GDAP1, PMPCB, MTX2, MTCH1	up	ex_02
Mesenchymal Cell Differentiation (GO:0048762)	0.0480744	1	4	15	ROCK2, MEF2C, SLC39A10, DDX5	up	ex_02
Regulation Of Transcription By RNA Polymerase III (GO:0006359)	0.0480831	1	7	11	BAZ1B, ERCC6, CHD8, ICE1, RPTOR, DHX36, SF3B1	down	ex_02
Nuclear-Transcribed mRNA poly(A) Tail Shortening (GO:0000289)	0.0480831	1	7	11	CNOT6L, TUT4, SAMD4B, CNOT10, CNOT6, CNOT4, CNOT9	down	ex_02
Negative Regulation Of DNA Biosynthetic Process (GO:2000279)	0.0480831	1	7	11	TERF1, NAT10, HNRNPC, POT1, BMPR2, TENT4B, EXOSC10	down	ex_02
Negative Regulation Of Proteolysis Involved In Protein Catabolic Process (GO:1903051)	0.0481063	1	4	13	GABARAPL2, RPS7, HSP90AB1, RPL17	up	ex_11
Regulation Of Protein Modification By Small Protein Conjugation Or Removal (GO:1903320)	0.0481063	1	4	13	HSP90AA1, HSP90AB1, DCUN1D5, HIF1A	up	ex_11
Regulation Of Erythrocyte Differentiation (GO:0045646)	0.0481063	1	4	13	HSPA9, STAT1, HIF1A, ACVR1B	up	ex_11
Heart Contraction (GO:0060047)	0.0481063	1	4	13	SGCZ, SOD1, TTN, SCN1B	up	ex_11
Negative Regulation Of G Protein-Coupled Receptor Signaling Pathway (GO:0045744)	0.0481063	1	4	13	YWHAB, STMN1, CRY1, MRAP2	up	ex_11
Regulation Of Cellular Metabolic Process (GO:0031323)	0.0481182	1	3	10	ZBTB7A, NUAK1, PRKN	down	endothelial_25
Negative Regulation Of Ras Protein Signal Transduction (GO:0046580)	0.0481186	1	4	12	HEG1, RIPOR2, ARHGAP35, EPHB2	down	in_20
Positive Regulation Of Actin Filament Bundle Assembly (GO:0032233)	0.0481186	1	4	12	MTSS1, ROCK2, CCDC88A, EVL	down	in_20
Regulation Of Myoblast Differentiation (GO:0045661)	0.0481186	1	4	12	RIPOR2, SMARCC1, PBRM1, ARID1A	down	in_20
Regulation Of Intracellular Protein Transport (GO:0033157)	0.0481186	1	4	12	RUFY3, TENM1, TPR, PCNT	down	in_20
Positive Regulation Of Myoblast Differentiation (GO:0045663)	0.0481186	1	4	12	SMARCC1, PBRM1, ARID1A, RIPOR2	down	in_20
Positive Regulation Of Phosphorylation (GO:0042327)	0.0481251	1	5	71	PTGES3, RAC1, TNIK, HSP90AA1, LIMCH1	up	ex_19
Positive Regulation Of Mitotic Cell Cycle (GO:0045931)	0.04813	1	4	11	CCDC57, CDC25B, CUL3, KLHL18	down	ex_22
Negative Regulation Of Axon Extension (GO:0030517)	0.04813	1	4	11	SEMA4B, SEMA6D, SEMA4D, PTPRS	down	ex_22
Central Nervous System Neuron Development (GO:0021954)	0.0481608	1	4	11	HSP90AA1, HSP90AB1, PTEN, RAPGEF2	up	ex_01
Response To Hydrogen Peroxide (GO:0042542)	0.0481608	1	4	11	PLEKHA1, SOD1, ADAM9, CLU	up	ex_01
Negative Regulation Of Calcium Ion Transmembrane Transport (GO:1903170)	0.0481608	1	4	11	PPP3CA, FKBP1A, PPP3R1, CALM2	up	ex_01
Potassium Ion Import Across Plasma Membrane (GO:1990573)	0.0481608	1	4	11	SLC12A2, ATP1B1, ATP1A1, KCNJ3	up	ex_01
Regulation Of Protein Localization To Membrane (GO:1905475)	0.0481608	1	4	11	ZDHHC2, SLC5A3, STX7, GPC5	up	ex_01
mRNA Splice Site Recognition (GO:0006376)	0.0481747	1	5	16	PRPF39, SETX, HNRNPC, CELF5, LUC7L	down	in_15
Regulation Of mRNA Processing (GO:0050684)	0.0481747	1	5	16	RBM39, SRRM1, SON, IWS1, SAFB2	down	in_15
Regulation Of Cellular Catabolic Process (GO:0031329)	0.0481788	1	12	17	MAPT, ATM, PIK3C3, PRKN, LONP2, BOK, WAC, WDR41, SOGA1, RPTOR, EP300, ABL1	up	oligodendrocytes_00
Regulation Of Cell Adhesion (GO:0030155)	0.0481804	1	19	47	PLXNC1, SEMA4D, PKP4, ROCK1, PLXND1, TNR, NUAK1, PTK2, ABL2, PLXNA2, PLXNA4, PDE3B, PTPRJ, RSU1, FLCN, EPB41L4B, PTK2B, EPHB2, CYTH1	down	ex_11
Positive Regulation Of Release Of Sequestered Calcium Ion Into Cytosol (GO:0051281)	0.0482135	1	3	10	CALM3, HTT, PKD2	down	ex_09
Regulation Of Fibroblast Proliferation (GO:0048145)	0.0482135	1	3	10	CDK6, DHX9, CTNNB1	down	ex_09
Negative Regulation Of Epithelial Cell Migration (GO:0010633)	0.0482135	1	3	10	EVL, PTPRM, PTPRG	down	ex_09
Positive Regulation Of Peptidyl-Threonine Phosphorylation (GO:0010800)	0.0482135	1	3	10	PRKAG2, MAPK1, CALM3	down	ex_09
Apoptotic Process (GO:0006915)	0.0482284	1	8	57	BCLAF1, NAE1, FEM1B, VDAC1, GAPDH, NCKAP1, BNIP3, IFT57	up	ex_23
Regulation Of Heart Contraction (GO:0008016)	0.0482443	1	4	23	CALM2, CALM1, PRKACA, SCN1B	up	ex_22
Negative Regulation Of Intracellular Steroid Hormone Receptor Signaling Pathway (GO:0033144)	0.0482638	1	6	10	PIAS2, FOXP1, NCOR1, CNOT1, CLOCK, STRN3	up	astrocytes_05
Protein K11-linked Ubiquitination (GO:0070979)	0.0482638	1	6	10	UBE2H, UBE2B, UBE2W, UBE2D3, ANAPC10, CDC27	up	astrocytes_05
Monoubiquitinated Protein Deubiquitination (GO:0035520)	0.0482638	1	6	10	USP47, USP9X, KAT2B, TAF2, TRRAP, SUPT20H	up	astrocytes_05
Regulation Of Protein Ubiquitination (GO:0031396)	0.0482666	1	3	32	CUL3, HSP90AA1, HSP90AB1	up	in_26
miRNA-mediated Gene Silencing (GO:0035195)	0.0483222	1	6	7	CNOT1, AGO2, TNRC6A, TNRC6B, TNRC6C, DDX6	up	oligodendrocytes_00
Positive Regulation Of G1/S Transition Of Mitotic Cell Cycle (GO:1900087)	0.0483222	1	6	7	UBE2E2, RGCC, KMT2E, DDX3X, ANKRD17, RPTOR	up	oligodendrocytes_00
Lysosomal Transport (GO:0007041)	0.0483302	1	9	33	ARL8B, LRP1, NPC1, HOOK3, HOOK2, PIK3C3, RAB7A, SORT1, AP1G1	up	astrocytes_18
Positive Regulation Of Gene Expression (GO:0010628)	0.0483315	1	12	122	PPARGC1A, HIF1A, RIPK1, MITF, SLC38A2, VPS35, SSB, PDCD10, PIK3R1, CD46, ATP13A2, GSK3B	up	in_08
Cellular Response To Organic Cyclic Compound (GO:0071407)	0.048379	1	11	53	ADCY5, UBE2L3, GNG2, SSH1, CREB1, LARP1, NCOA3, SPIDR, NRIP1, TAF1, CTNNA1	down	ex_21
Negative Regulation Of Cell Differentiation (GO:0045596)	0.048379	1	11	53	SMARCA4, ABCA5, PTCH1, TMEM64, DAB2IP, SUFU, ANKRD26, ZBTB16, SKI, COL5A2, CDC73	down	ex_21
Regulation Of mRNA Splicing, Via Spliceosome (GO:0048024)	0.048379	1	11	53	SRRM4, RBFOX3, SRRM1, SRSF4, SRSF6, RBM25, CELF4, CELF5, FAM172A, METTL16, NOVA2	down	ex_21
Positive Regulation Of Excitatory Postsynaptic Potential (GO:2000463)	0.0483835	1	4	10	GRIN1, SHANK1, PRKCZ, SHANK3	down	ex_23
Neuron Migration (GO:0001764)	0.048445	1	3	20	NTRK2, AUTS2, GPM6A	up	endothelial_25
Response To Metal Ion (GO:0010038)	0.048445	1	3	20	PPP3CA, KCNMA1, MT1X	up	endothelial_25
Organelle Organization (GO:0006996)	0.048474	1	9	129	PRKD1, MYO18A, SNX10, RAB2A, EIF2AK3, MTOR, TRIP11, UBXN2A, ARHGAP21	up	in_27
ERBB Signaling Pathway (GO:0038127)	0.0487118	1	4	16	BRAF, GAREM1, ERBIN, NCK2	up	microglia_13
mRNA Transcription (GO:0009299)	0.0487201	1	3	13	TAF3, DDX5, THRB	up	in_10
Neuron Remodeling (GO:0016322)	0.0487451	1	2	3	APP, FARP2	down	ex_22
I-kappaB Phosphorylation (GO:0007252)	0.0487451	1	2	3	ERC1, DAB2IP	down	ex_22
2-Oxoglutarate Metabolic Process (GO:0006103)	0.0487451	1	2	3	L2HGDH, OGDH	down	ex_22
Negative Regulation Of Muscle Cell Apoptotic Process (GO:0010656)	0.0487451	1	2	3	LRP6, GRIA4	down	ex_22
Positive Regulation Of Tumor Necrosis Factor-Mediated Signaling Pathway (GO:1903265)	0.0487451	1	2	3	PRKN, UBE2K	down	ex_22
Regulation Of Oxidative Stress-Induced Cell Death (GO:1903201)	0.0487451	1	2	3	PRKN, UBQLN1	down	ex_22
Muscle Cell Migration (GO:0014812)	0.0487451	1	2	3	ROCK1, MEGF10	down	ex_22
L-arginine Transmembrane Transport (GO:1903826)	0.0487451	1	2	3	SLC7A6, SLC7A1	down	ex_22
Tubulin Complex Assembly (GO:0007021)	0.0487451	1	2	3	TBCE, TBCD	down	ex_22
Protein K11-linked Deubiquitination (GO:0035871)	0.0487451	1	2	3	USP37, OTUD7A	down	ex_22
Negative Regulation Of Low-Density Lipoprotein Receptor Activity (GO:1905598)	0.0487606	1	2	3	APP, ITGAV	up	ex_01
Exonucleolytic Catabolism Of Deadenylated mRNA (GO:0043928)	0.0487606	1	2	3	CNOT7, DCP2	up	ex_01
mRNA Cleavage Involved In mRNA Processing (GO:0098787)	0.0487606	1	2	3	CPSF6, NUDT21	up	ex_01
Negative Regulation Of Alcohol Biosynthetic Process (GO:1902931)	0.0487606	1	2	3	DKK3, SOD1	up	ex_01
Fatty Acid Elongation, Monounsaturated Fatty Acid (GO:0034625)	0.0487606	1	2	3	ELOVL5, ELOVL4	up	ex_01
Cerebral Cortex Neuron Differentiation (GO:0021895)	0.0487606	1	2	3	GET1, TOX	up	ex_01
Regulation Of Transforming Growth Factor Beta Activation (GO:1901388)	0.0487606	1	2	3	HSP90AB1, ITGAV	up	ex_01
Folic Acid Metabolic Process (GO:0046655)	0.0487606	1	2	3	MTRR, SLC25A32	up	ex_01
Positive Regulation Of Brown Fat Cell Differentiation (GO:0090336)	0.0487606	1	2	3	NAPEPLD, HNRNPU	up	ex_01
Regulation Of Nuclear-Transcribed mRNA Catabolic Process, Nonsense-Mediated Decay (GO:2000622)	0.0487606	1	2	3	NBAS, PABPC1	up	ex_01
NADPH Regeneration (GO:0006740)	0.0487606	1	2	3	NNT, RPE	up	ex_01
Positive Regulation Of Aspartic-Type Endopeptidase Activity Involved In Amyloid Precursor Protein Catabolic Process (GO:1902961)	0.0487606	1	2	3	PICALM, ROCK2	up	ex_01
Negative Regulation Of Protein Maturation (GO:1903318)	0.0487606	1	2	3	PRNP, SERPINE2	up	ex_01
Regulation Of Wound Healing, Spreading Of Epidermal Cells (GO:1903689)	0.0487606	1	2	3	PTEN, CLASP2	up	ex_01
Negative Regulation Of Lipid Localization (GO:1905953)	0.0487606	1	2	3	PTPN2, ITGAV	up	ex_01
Positive Regulation Of Gluconeogenesis (GO:0045722)	0.0487606	1	2	3	PTPN2, PPARGC1A	up	ex_01
Polyamine Biosynthetic Process (GO:0006596)	0.0487606	1	2	3	SLC38A2, SAT1	up	ex_01
Positive Regulation Of Endocytic Recycling (GO:2001137)	0.0487606	1	2	3	ZDHHC2, SORL1	up	ex_01
Negative Regulation Of Apoptotic Process (GO:0043066)	0.048785	1	15	141	FZD3, PLK2, SET, CLU, BCL2, DNAJB6, HDAC3, MAPK8IP2, PTK2, ARL6IP1, PTMA, HSPA9, RASA1, IL7, VDAC1	up	ex_21
Cellular Response To Virus (GO:0098586)	0.0490687	1	2	14	HSP90AA1, FMR1	up	in_26
Positive Regulation Of Organelle Assembly (GO:1902117)	0.0490929	1	10	20	TAPT1, SH3GLB1, CNOT1, GSK3B, PIP4K2A, CNOT6L, CAPRIN1, DYNC1H1, RAB3GAP1, G3BP1	up	astrocytes_05
Nervous System Development (GO:0007399)	0.0491786	1	26	155	RBFOX3, PDGFC, CDK5RAP2, STAT3, FARP1, DSCAML1, ZBTB16, NPTX1, EVL, PTPRZ1, EPHB2, CDON, SRRM4, KCNQ2, APBA2, TRAK1, RYK, ARHGAP26, PRKN, DSCAM, SDK2, BRINP2, MARK4, NAV2, SHANK3, SHANK2	down	ex_21
Regulation Of RNA Metabolic Process (GO:0051252)	0.0492185	1	5	23	RASA1, PTBP2, MBNL2, PCBP2, TRA2B	up	microglia_13
Regulation Of Peptidyl-Threonine Phosphorylation (GO:0010799)	0.0492447	1	3	12	CALM3, SPRED2, MAPK1	up	ex_23
Regulation Of Reactive Oxygen Species Metabolic Process (GO:2000377)	0.0492447	1	3	12	PRKN, STK17A, PDK3	up	ex_23
Mitotic Metaphase Plate Congression (GO:0007080)	0.0492447	1	3	12	RAB11A, CHMP5, CUL3	up	ex_23
Negative Regulation Of Endocytosis (GO:0045806)	0.0492447	1	3	12	SYT11, MCTP1, PIP4P2	up	ex_23
Protein Stabilization (GO:0050821)	0.0492736	1	9	44	SOX4, RASSF2, URI1, FBXW7, PRKN, MORC3, CREB1, MDM4, MT3	down	OPC_07
Plasma Membrane Bounded Cell Projection Assembly (GO:0120031)	0.0493122	1	41	115	DYNC2H1, WDPCP, ARMC9, IFT88, CEP83, CYFIP1, CD2AP, CCDC88A, CIBAR1, PIP5K1A, CPLANE1, OFD1, MTSS1, CENPJ, INTU, RILPL1, GBF1, WDR19, TRAF3IP1, FAM161A, CEP126, GALNT11, ABLIM1, ABLIM2, KIAA0753, PCNT, NEK1, PIBF1, AHI1, CFAP221, CEP162, TTC26, CEP164, CEP290, CCDC57, SCLT1, P2RX7, NELL1, FMNL3, ARL13B, TOGARAM1	down	ex_11
Protein Polymerization (GO:0051258)	0.0493247	1	7	26	TTC17, MAPT, UBE2K, PRKN, SPIRE2, WASHC5, ARL6	down	ex_22
Regulation Of Cardiac Muscle Cell Action Potential (GO:0098901)	0.0493317	1	3	14	CALM3, TMEM161B, CACNA1C	down	in_27
Cilium Assembly (GO:0060271)	0.0493534	1	34	93	DYNC2H1, WDPCP, ARMC9, IFT88, CEP83, CIBAR1, CPLANE1, OFD1, CENPJ, INTU, RILPL1, GBF1, WDR19, TRAF3IP1, TBC1D32, RPGRIP1L, FAM161A, CEP126, GALNT11, ABLIM1, KIAA0753, PCNT, NEK1, PIBF1, AHI1, CFAP221, CEP162, TTC26, CEP164, CEP290, CCDC57, SCLT1, ARL13B, TOGARAM1	down	ex_11
Axonal Transport (GO:0098930)	0.0493784	1	7	26	SOD1, ARL8B, HIF1A, RAB21, OPA1, NEFL, AP3S1	up	ex_01
Regulation Of Cell Adhesion (GO:0030155)	0.0494573	1	20	53	PLXNC1, SEMA4D, RIPOR2, ROCK1, TNR, MINK1, NUAK1, CDH13, PLXNA4, NRG1, LAMB1, PDE3B, ATM, PTPRJ, RSU1, FLCN, EPB41L4B, PTK2B, EPHB2, CYTH1	down	ex_01
Regulation Of Dendritic Spine Morphogenesis (GO:0061001)	0.049517	1	4	10	CAPRIN1, CAPRIN2, SIPA1L1, DHX36	up	astrocytes_18
Smoothened Signaling Pathway (GO:0007224)	0.049517	1	4	10	KIAA0586, TTBK2, PTCHD1, CC2D2A	up	astrocytes_18
Positive Regulation Of Mitotic Cell Cycle (GO:0045931)	0.049517	1	4	10	MEIS2, MDM2, CUL3, PPP1R10	up	astrocytes_18
Regulation Of Signal Transduction By P53 Class Mediator (GO:1901796)	0.049517	1	4	10	MTOR, KAT6A, ATM, MDM2	up	astrocytes_18
Mitotic G2/M Transition Checkpoint (GO:0044818)	0.049517	1	4	10	RAD50, CHFR, ATM, CDC14B	up	astrocytes_18
Glial Cell Differentiation (GO:0010001)	0.049517	1	4	10	VCAN, NFIB, PTPRZ1, CDH2	up	astrocytes_18
Protein Localization To Cilium (GO:0061512)	0.049517	1	4	10	WDR19, TTC21B, BBS9, CC2D2A	up	astrocytes_18
Positive Regulation Of Macromolecule Biosynthetic Process (GO:0010557)	0.0496872	1	11	45	SSB, MTPN, RPL5, IRS1, IRS2, HSPH1, EPM2AIP1, DDX3X, FXR1, NPM1, RPS4X	up	ex_06
ATP Biosynthetic Process (GO:0006754)	0.0497061	1	2	13	ATP5MC3, ATP5F1B	up	ex_19
Response To Organic Cyclic Compound (GO:0014070)	0.0497061	1	2	13	CLU, ARL6IP5	up	ex_19
Regulation Of Protein Transport (GO:0051223)	0.0497061	1	2	13	DNAJA1, STXBP5	up	ex_19
Regulation Of Autophagy (GO:0010506)	0.0497225	1	23	113	ATP6V1E1, VPS29, OPTN, ATP6V0D1, ATP6V0A1, UCHL1, ATP6V1G1, ATP6V1G2, CSNK2A2, TMEM59, EEF1A2, EEF1A1, PINK1, FKBP8, ATP6V0C, ATP6V0B, EIF4G2, ATP6V1D, PSAP, VDAC1, GAPDH, BNIP3, VPS35	up	ex_06
Positive Regulation Of Monoatomic Ion Transport (GO:0043270)	0.0497914	1	3	14	ANO6, CACNB2, SCN1B	up	ex_22
Regulation Of Heart Rate By Cardiac Conduction (GO:0086091)	0.0497914	1	3	14	CACNB2, CTNNA3, SCN1B	up	ex_22
Cellular Response To Virus (GO:0098586)	0.0497914	1	3	14	HSP90AA1, DDX3X, HIF1A	up	ex_22
Negative Regulation Of Protein Polymerization (GO:0032272)	0.0497914	1	3	14	PFN2, STMN1, STMN2	up	ex_22
Positive Regulation Of Macroautophagy (GO:0016239)	0.0498734	1	5	24	RALB, SNX4, PIP4K2A, HTT, AMBRA1	down	endothelial_25
Monoatomic Anion Transmembrane Transport (GO:0098656)	0.0498974	1	4	22	GABRB2, GABRG2, SLC4A8, LRRC8B	up	in_12
Axonogenesis (GO:0007409)	0.049902	1	5	78	KIF5A, SEMA6D, HSP90AA1, B4GALT5, HSP90AB1	up	in_26
Cellular Response To Calcium Ion (GO:0071277)	0.0499569	1	4	24	CPNE5, SYT4, ADGRV1, PKD2	down	ex_24
Peptidyl-Serine Phosphorylation (GO:0018105)	0.0499822	1	22	35	HIPK2, MORC3, NEK7, PRKCE, DYRK1A, SRPK2, WNK1, PRKDC, TTBK2, MARK3, CSNK1A1, PIKFYVE, ATM, SGK3, SGK1, GSK3B, TNKS, PKN2, CAMK2D, SMG1, TLK2, RICTOR	up	oligodendrocytes_00
Negative Regulation Of ERK1 And ERK2 Cascade (GO:0070373)	0.0499863	1	5	17	LYN, EZR, EPHA4, PTEN, TIMP3	down	astrocytes_05
Cellular Response To Organic Cyclic Compound (GO:0071407)	0.05006	1	9	51	ROCK2, CLU, ATP1A1, DIAPH1, RAPGEF2, GABRB2, MEF2C, GABRG2, NR3C1	up	ex_02
Regulation Of Cyclin-Dependent Protein Serine/Threonine Kinase Activity (GO:0000079)	0.0500889	1	4	20	CCNI, CCNY, CDK5R1, IPO7	up	ex_23
Activation Of Cysteine-Type Endopeptidase Activity Involved In Apoptotic Process (GO:0006919)	0.0500889	1	4	20	EIF2AK3, MTCH1, VCP, IFT57	up	ex_23
Substantia Nigra Development (GO:0021762)	0.0500889	1	4	20	INA, CALM3, BASP1, YWHAH	up	ex_23
Positive Regulation Of Mitochondrion Organization (GO:0010822)	0.0500889	1	4	20	PRKN, MLLT11, SPIRE1, BNIP3	up	ex_23
Ephrin Receptor Signaling Pathway (GO:0048013)	0.0500889	1	4	20	RASA1, CDK5R1, PAK1, CHN1	up	ex_23
Negative Regulation Of Apoptotic Process (GO:0043066)	0.0501217	1	21	130	HNRNPK, RPL10, PLK2, SET, CLU, HSP90B1, BNIP3L, DNAJA1, TPT1, PIK3R1, ARL6IP1, PTMA, PTMS, PCID2, IGF1R, HSPA9, SOD1, SOD2, UFM1, VDAC1, BNIP3	up	ex_11
Golgi Organization (GO:0007030)	0.0501296	1	11	41	DYNC2H1, GOLGA8A, UBXN2A, TRAPPC12, COG6, VPS13B, GOLGB1, GCC2, ARHGAP21, BCAS3, SYNE1	down	in_12
Regulation Of Endothelial Cell Migration (GO:0010594)	0.0501353	1	5	24	GPI, PTPRM, PTK2, NELL1, PTK2B	down	ex_09
Regulation Of Ubiquitin-Dependent Protein Catabolic Process (GO:2000058)	0.0501353	1	5	24	RAD23B, COMMD1, PTK2, GNA12, PTK2B	down	ex_09
Negative Regulation Of Cell Adhesion (GO:0007162)	0.0501471	1	14	27	RHOA, PLXNC1, SEMA4D, PDE3B, RIPOR2, NEXMIF, DMTN, TBCD, ADAM10, PTK2, CDH13, MIA3, PLXNA1, EPHB2	down	ex_02
Negative Regulation Of Extrinsic Apoptotic Signaling Pathway Via Death Domain Receptors (GO:1902042)	0.0502078	1	2	5	DDX3X, BCL2L1	down	astrocytes_18
cGMP-mediated Signaling (GO:0019934)	0.0502078	1	2	5	GUCY1A1, PDE9A	down	astrocytes_18
Hepaticobiliary System Development (GO:0061008)	0.0502078	1	2	5	NIPBL, NF1	down	astrocytes_18
Protein Localization To Phagophore Assembly Site (GO:0034497)	0.0502078	1	2	5	PACS2, ATG4B	down	astrocytes_18
Regulation Of Adenylate Cyclase Activity (GO:0045761)	0.0502078	1	2	5	PALM, NF1	down	astrocytes_18
Mesonephric Tubule Development (GO:0072164)	0.0502078	1	2	5	PKD1, BMP7	down	astrocytes_18
Membrane Repolarization (GO:0086009)	0.0502078	1	2	5	SLC24A4, KCND3	down	astrocytes_18
Positive Regulation Of Protein-Containing Complex Disassembly (GO:0043243)	0.0502078	1	2	5	UVRAG, CALCOCO2	down	astrocytes_18
Positive Regulation Of Developmental Growth (GO:0048639)	0.0502253	1	11	20	UNC13A, SEMA4D, RUFY3, CPNE5, RNF157, INSR, MAP3K13, MACF1, ITSN2, GOLGA4, RIMS1	down	ex_02
Regulation Of Spindle Organization (GO:0090224)	0.0502566	1	3	8	DCTN1, GNAI1, MAP9	up	ex_11
Peptidyl-Proline Modification (GO:0018208)	0.0502566	1	3	8	FKBP1A, PPIA, PPID	up	ex_11
Iron-Sulfur Cluster Assembly (GO:0016226)	0.0502566	1	3	8	HSPA9, ISCU, ISCA1	up	ex_11
Positive Regulation Of Release Of Cytochrome C From Mitochondria (GO:0090200)	0.0502566	1	3	8	MLLT11, BNIP3, MOAP1	up	ex_11
Regulation Of Ubiquitin Protein Ligase Activity (GO:1904666)	0.0502566	1	3	8	RPS7, RPL17, SKP1	up	ex_11
Nuclear Pore Organization (GO:0006999)	0.0502566	1	3	8	RTN4, NUP107, NUP133	up	ex_11
Reticulophagy (GO:0061709)	0.0502566	1	3	8	UBA5, UFM1, RETREG3	up	ex_11
Regulation Of Intracellular Estrogen Receptor Signaling Pathway (GO:0033146)	0.0502566	1	3	8	UFM1, CNOT2, UBA5	up	ex_11
Selective Autophagy (GO:0061912)	0.0503425	1	7	12	ATM, OGT, RAB7A, ATG2B, RB1CC1, AMBRA1, UBQLN1	up	OPC_07
Macromolecule Biosynthetic Process (GO:0009059)	0.0503488	1	9	79	RPSA, EEF1A2, RPL28, RPL14, RPL18, RPS23, EIF4G2, RPL7, RPL37A	up	ex_22
Protein Localization To Plasma Membrane (GO:0072659)	0.0503564	1	11	53	ROCK1, ROCK2, MYO5A, ANK1, CCDC88A, RAPGEF2, PACSIN1, TTC7B, GAK, RAB10, PACS2	down	in_20
Negative Regulation Of Kinase Activity (GO:0033673)	0.050401	1	6	23	MAPT, PAK2, PRKAG2, PPM1E, DEPTOR, EPHB2	down	ex_21
Membrane Lipid Biosynthetic Process (GO:0046467)	0.050401	1	6	23	SGMS1, ST3GAL2, CERS4, CERS5, ELOVL6, PPM1L	down	ex_21
Positive Regulation Of Cell Growth (GO:0030307)	0.0504141	1	10	38	UNC13A, SEMA4D, KLHL22, CPNE5, INO80, MACF1, NEDD4L, MAPT, SYT17, RPTOR	down	ex_17
Regulation Of Proteasomal Protein Catabolic Process (GO:0061136)	0.0504601	1	3	30	GABARAPL2, HSP90AB1, UBB	up	ex_19
Regulation Of Cellular Localization (GO:0060341)	0.0504601	1	3	30	HSP90AA1, MMD, HSP90AB1	up	ex_19
Positive Regulation Of Peptidyl-Serine Phosphorylation (GO:0033138)	0.0504601	1	3	30	HSP90AA1, SNCA, HSP90AB1	up	ex_19
Membrane Fusion (GO:0061025)	0.050627	1	2	10	NSF, UBXN2A	up	in_27
L-alpha-amino Acid Transmembrane Transport (GO:1902475)	0.050627	1	2	10	SLC38A2, SLC25A13	up	in_27
Cellular Response To Acid Chemical (GO:0071229)	0.0506907	1	4	10	CPEB1, NEURL1, IPO5, RPTOR	down	ex_17
ncRNA Metabolic Process (GO:0034660)	0.0506907	1	4	10	DICER1, TENT4B, MAPT, DTD1	down	ex_17
Regulation Of Cell Migration Involved In Sprouting Angiogenesis (GO:0090049)	0.0506907	1	4	10	MAP3K3, MAP2K5, JCAD, HDAC5	down	ex_17
Regulation Of Hippo Signaling (GO:0035330)	0.0506907	1	4	10	MAPK14, DLG5, SHANK2, MARK3	down	ex_17
Golgi To Endosome Transport (GO:0006895)	0.0506907	1	4	10	MON2, VPS13C, KLHL20, KIF16B	down	ex_17
Nucleosome Organization (GO:0034728)	0.0508755	1	8	20	SMARCA4, MACROH2A1, SMARCC1, ATRX, ARID1A, RSF1, SETD2, ARID2	down	in_10
post-Golgi Vesicle-Mediated Transport (GO:0006892)	0.05094	1	5	37	DNM2, EXOC7, EXOC6, VPS54, CCDC93	down	ex_19
Spindle Assembly (GO:0051225)	0.05094	1	5	37	GOLGA8A, INO80, MAPRE2, TUBGCP3, PIBF1	down	ex_19
Muscle Organ Development (GO:0007517)	0.0509449	1	3	15	FXR1, LAMA2, LARGE1	up	ex_17
Protein Targeting To Mitochondrion (GO:0006626)	0.0509449	1	3	15	HSP90AA1, TOMM20, MTCH1	up	ex_17
Adenylate Cyclase-Inhibiting G Protein-Coupled Receptor Signaling Pathway (GO:0007193)	0.0509449	1	3	15	HTR1E, OPRM1, GRM8	up	ex_17
Regulation Of Epithelial Cell Migration (GO:0010632)	0.0509449	1	3	15	RTN4, PTPRG, RAB11A	up	ex_17
Negative Regulation Of GTPase Activity (GO:0034260)	0.0509457	1	4	7	DAB2IP, LRCH1, WNK1, BCAS3	down	ex_06
Regulation Of Myotube Differentiation (GO:0010830)	0.0509457	1	4	7	HDAC5, HDAC4, MAML1, FBXO22	down	ex_06
Negative Regulation Of Double-Strand Break Repair (GO:2000780)	0.0509457	1	4	7	RNF169, SHLD2, FBH1, SMCHD1	down	ex_06
Protein Localization To Cell Periphery (GO:1990778)	0.0510163	1	18	40	TNIK, ROCK1, ROCK2, LRP6, CACNB2, DLG1, TSPAN5, PIP5K1A, KCNB1, RABEP1, RAPGEF2, RAPGEF6, C2CD5, FCHO2, PACS1, TTC7B, SLMAP, RAB8B	up	OPC_07
Protein Stabilization (GO:0050821)	0.0510706	1	5	52	ATP1B1, CTNND1, CLU, HSP90AA1, HSP90AB1	up	in_20
mRNA Catabolic Process (GO:0006402)	0.0511001	1	8	15	SND1, PNPT1, XRN2, THRAP3, AGO3, NBAS, DDX5, TUT7	up	astrocytes_05
Positive Regulation Of Biomineral Tissue Development (GO:0070169)	0.0512529	1	4	12	BMP7, GPM6B, BMPR2, RXRA	down	astrocytes_05
Negative Regulation Of Developmental Growth (GO:0048640)	0.0512529	1	4	12	CDKL3, MT3, PTEN, MAP2	down	astrocytes_05
Regulation Of Long-Term Synaptic Potentiation (GO:1900271)	0.0512529	1	4	12	EPHA4, APP, CYP46A1, APOE	down	astrocytes_05
Monoatomic Anion Transmembrane Transport (GO:0098656)	0.0512529	1	4	12	GABRA2, GABRB1, SLC1A3, LRRC8A	down	astrocytes_05
Calcium Ion Transport (GO:0006816)	0.0513117	1	4	24	TRPC3, CACNA1C, TMEM165, ANO6	up	in_28
Positive Regulation Of Epithelial Cell Migration (GO:0010634)	0.0513601	1	4	34	CALR, PRKCA, RAB11A, PRKD1	up	endothelial_25
Positive Regulation Of Double-Strand Break Repair (GO:2000781)	0.0513848	1	14	40	FUS, SMARCA4, SPIDR, TRRAP, MRNIP, EP400, KMT5B, SMARCC1, SLF2, MGMT, SHLD2, SMCHD1, MBTD1, EPC2	down	ex_06
Regulation Of Transcription By RNA Polymerase II (GO:0006357)	0.0513999	1	147	577	PKNOX2, NR2F1, BAZ1B, ATF7, KDM7A, AGO2, MED13, MECP2, MBD2, DAB2IP, SKI, ZNF438, KMT2A, KMT2C, FUS, SP4, ZNF875, BCAS3, ATRX, AKAP8L, ZNF846, H2AZ1, SMARCA4, SMARCAL1, STAT5B, EPC2, ZNF587B, ZHX3, MAMLD1, SUFU, GRIN1, CRTC1, ZNF83, MORC3, SREBF2, ETV6, AHI1, GTF2IRD1, ZNF398, ZMIZ1, MTA3, CTBP1, POU6F2, NCOR2, RARB, ELP4, NFIC, GTF2I, NFIX, NSD1, TFDP1, BMPR2, HDAC5, HDAC4, HDAC8, MLXIP, APBB2, TRERF1, LCORL, TCERG1, NFX1, FUBP3, NFYC, HDX, MLIP, BPTF, CDH13, THRAP3, KDM2A, KDM2B, KANSL3, RBMX, KDM3B, RPS6KA5, GATAD2B, RFX7, PPARGC1B, SETX, ZNF248, ZNF236, ZNF518A, CTCF, BICRAL, ZBTB16, FOXP2, TFCP2, MDM4, GLIS1, FOXK1, ZNF609, ARRB1, NCK2, ZNF704, JMJD1C, MICAL2, HIVEP3, NCOA3, ZNF780B, PER3, N4BP2L2, EP300, PRKN, WWC1, JADE2, CAMTA1, ZFHX2, SFPQ, ATP2B4, TAF1, TAF4, TAF2, ZNF292, CDK12, CDK13, TRRAP, MAML1, BACH2, ZNF133, ZNF131, TET3, BCLAF3, ZNF589, BRD4, BRD1, TCF20, ZNF559, DACH1, ABL1, KCNIP3, DNMT3A, NFAT5, TNKS, FNIP1, SMARCC1, ZFP90, SS18L1, TSHZ2, TSHZ3, PDE2A, ATM, ZMYM5, CUX1, ARID4A, SSBP3, PKD1, EHMT1, PKD2	down	ex_06
Acylglycerol Metabolic Process (GO:0006639)	0.0514425	1	3	13	DGKG, DGKB, SEL1L	up	ex_21
Heart Morphogenesis (GO:0003007)	0.0514425	1	3	13	DYNLL1, PTK2, TTN	up	ex_21
Cilium Organization (GO:0044782)	0.0514544	1	22	72	DYNC2H1, IFT80, RTTN, CPLANE1, OFD1, C2CD3, INTU, MAP4, GBF1, WDR19, PCNT, CDC14B, NEK1, AHI1, CEP164, CEP290, CCDC57, SCLT1, KIAA0586, CCDC66, PKD2, TOGARAM1	down	in_10
Positive Regulation Of Nuclear-Transcribed mRNA Catabolic Process, Deadenylation-Dependent Decay (GO:1900153)	0.0514921	1	4	4	CNOT1, CPEB3, TNRC6B, TNRC6C	up	oligodendrocytes_00
Positive Regulation Of Protein Acetylation (GO:1901985)	0.0514921	1	4	4	DDX3X, DIP2A, TAOK1, DIP2B	up	oligodendrocytes_00
Mitochondrion Transport Along Microtubule (GO:0047497)	0.0514921	1	4	4	LRPPRC, RHOT1, MAPT, OPA1	up	oligodendrocytes_00
Response To X-ray (GO:0010165)	0.0514921	1	4	4	NIPBL, XRRA1, ATM, NUCKS1	up	oligodendrocytes_00
Positive Regulation Of Metaphase/Anaphase Transition Of Cell Cycle (GO:1902101)	0.0514921	1	4	4	RB1, CUL3, NSMCE2, ANAPC5	up	oligodendrocytes_00
Regulation Of Lipid Kinase Activity (GO:0043550)	0.0514921	1	4	4	RB1, RBL2, PIK3R1, PPP2R5A	up	oligodendrocytes_00
Negative Regulation Of Cell Cycle Phase Transition (GO:1901988)	0.0514921	1	4	4	RGCC, APC, PTEN, APBB2	up	oligodendrocytes_00
Neural Crest Cell Differentiation (GO:0014033)	0.0514921	1	4	4	TAPT1, LRP6, FBXL17, FAM172A	up	oligodendrocytes_00
COPII Vesicle Coating (GO:0048208)	0.0514921	1	4	4	TMED10, TRAPPC8, CUL3, TRAPPC12	up	oligodendrocytes_00
Positive Regulation By Host Of Viral Genome Replication (GO:0044829)	0.0514921	1	4	4	VAPA, YTHDC2, NUCKS1, PIK3C3	up	oligodendrocytes_00
Regulation Of Neuronal Synaptic Plasticity (GO:0048168)	0.0515305	1	6	21	SHISA6, SHISA9, GRIN1, APP, CAMK2A, EPHB2	down	ex_22
tRNA Modification (GO:0006400)	0.0515305	1	6	21	SSB, TARBP1, CDKAL1, PUS10, ANKRD16, THADA	down	ex_22
Positive Regulation Of Developmental Growth (GO:0048639)	0.0515305	1	6	21	UNC13A, SEMA4D, MAPT, CPNE5, RNF157, INSR	down	ex_22
Regulation Of Cardiac Muscle Contraction (GO:0055117)	0.0515408	1	2	9	ANK2, ASB3	up	endothelial_25
Regulation Of Release Of Sequestered Calcium Ion Into Cytosol By Sarcoplasmic Reticulum (GO:0010880)	0.0515408	1	2	9	CACNA1C, ANK2	up	endothelial_25
Regulation Of Arp2/3 Complex-Mediated Actin Nucleation (GO:0034315)	0.0515408	1	2	9	CTNNA2, ARFIP1	up	endothelial_25
Positive Regulation Of Filopodium Assembly (GO:0051491)	0.0515408	1	2	9	GPM6A, NLGN1	up	endothelial_25
Negative Regulation Of Protein Kinase B Signaling (GO:0051898)	0.0515408	1	2	9	MAGI2, PHLPP1	up	endothelial_25
Regulation Of Nucleotide-Excision Repair (GO:2000819)	0.0515408	1	2	9	SMARCC1, ARID1A	up	endothelial_25
Positive Regulation Of Protein Polymerization (GO:0032273)	0.0515591	1	10	27	MAPT, TPPP, SNX9, FCHSD2, CLIP1, EVL, NUMA1, AMBRA1, TOGARAM1, CDK5RAP2	down	in_10
Substantia Nigra Development (GO:0021762)	0.0515785	1	6	21	CALM2, CALM1, BASP1, YWHAQ, SUDS3, YWHAH	up	ex_01
Regulation Of Cation Channel Activity (GO:2001257)	0.0515785	1	6	21	CALM2, CALM1, FKBP1A, VAMP2, CACNA1A, NETO1	up	ex_01
Regulation Of Neuronal Synaptic Plasticity (GO:0048168)	0.0515785	1	6	21	SHISA6, RAB3GAP1, APP, ZDHHC2, NETO1, NCDN	up	ex_01
Primary Neural Tube Formation (GO:0014020)	0.0516308	1	6	9	COBL, SKI, MTHFD1, PRICKLE1, DEAF1, MTHFD1L	down	ex_02
Proteoglycan Metabolic Process (GO:0006029)	0.0516308	1	6	9	CSGALNACT1, HS3ST4, FAM20B, BMPR2, XYLT1, CHST11	down	ex_02
Chondroitin Sulfate Proteoglycan Biosynthetic Process (GO:0050650)	0.0516308	1	6	9	CSGALNACT1, XYLT1, CHSY1, CHST11, CHST15, PXYLP1	down	ex_02
Heparan Sulfate Proteoglycan Biosynthetic Process (GO:0015012)	0.0516308	1	6	9	CSGALNACT1, XYLT1, HS6ST1, HS2ST1, EXT1, NDST3	down	ex_02
Regulation Of Cholesterol Efflux (GO:0010874)	0.0516308	1	6	9	SREBF2, ABCA3, ABCA5, PTCH1, EEPD1, LRP1	down	ex_02
ERBB Signaling Pathway (GO:0038127)	0.0516709	1	5	15	BRAF, KIF16B, IQGAP1, CUL5, MAPK1	down	oligodendrocytes_00
Autophagosome Assembly (GO:0000045)	0.0516709	1	5	15	ULK2, RAB7A, ATG2B, ATP2A2, UBQLN1	down	oligodendrocytes_00
Regulation Of Programmed Cell Death (GO:0043067)	0.0517522	1	5	40	STAT1, XIAP, CLU, HSP90AA1, RTN4	up	in_15
Negative Regulation Of TOR Signaling (GO:0032007)	0.0517732	1	3	12	ATM, RPS6KA1, DEPTOR	down	microglia_13
Positive Regulation Of Interleukin-1 Beta Production (GO:0032731)	0.0517732	1	3	12	CARD8, TLR4, NLRP1	down	microglia_13
Regulation Of B Cell Proliferation (GO:0030888)	0.0517732	1	3	12	LYN, CD74, ATM	down	microglia_13
Pattern Recognition Receptor Signaling Pathway (GO:0002221)	0.0517732	1	3	12	TLR5, TLR4, NLRP1	down	microglia_13
Regulation Of Ras Protein Signal Transduction (GO:0046578)	0.0517848	1	5	19	DENND4C, MMD2, SHOC2, NOTCH2, RALGPS1	down	OPC_07
Positive Regulation Of Protein Catabolic Process (GO:0045732)	0.0517848	1	5	19	FBXW7, APC, PRKN, SNX9, NRDC	down	OPC_07
Regulation Of Actin Cytoskeleton Organization (GO:0032956)	0.0517848	1	5	19	RHOQ, LRP1, ARHGAP35, NOTCH2, ABL2	down	OPC_07
Histone Acetylation (GO:0016573)	0.0517848	1	5	19	YEATS2, MAP3K7, TAF2, MBTD1, EPC1	down	OPC_07
Negative Regulation Of Neuron Death (GO:1901215)	0.0518316	1	4	25	RASA1, CLU, SNCA, SET	up	ex_17
Regulation Of Microtubule-Based Process (GO:0032886)	0.051875	1	6	23	EPHA3, MACF1, ROCK1, PATJ, TPPP, MARK4	down	in_20
Regulation Of T Cell Differentiation (GO:0045580)	0.0518826	1	5	16	PBRM1, ACTL6B, SOD1, SMARCD3, ZMIZ1	down	ex_22
Regulation Of Postsynaptic Membrane Potential (GO:0060078)	0.0519232	1	5	16	GRID2, GABRA4, GABRG2, RAB3GAP1, GSK3B	up	ex_01
Negative Regulation Of mRNA Catabolic Process (GO:1902373)	0.0519232	1	5	16	PABPC1, NBAS, FMR1, HNRNPU, PAIP1	up	ex_01
Regulation Of Intracellular Protein Transport (GO:0033157)	0.0519558	1	3	15	ATP13A2, GSK3B, PDCD10	up	in_08
Intracellular Iron Ion Homeostasis (GO:0006879)	0.0519558	1	3	15	ATP13A2, NDFIP1, GLRX3	up	in_08
Fatty Acid Oxidation (GO:0019395)	0.0519558	1	3	15	PPARGC1A, ABCD2, DECR1	up	in_08
RNA 3'-End Processing (GO:0031123)	0.0519558	1	3	15	SSB, SUPV3L1, TUT7	up	in_08
Protein O-linked Glycosylation (GO:0006493)	0.0520402	1	7	40	GALNT2, GALNTL6, GALNT17, GALNT18, ST3GAL1, GALNT9, XXYLT1	down	ex_09
Negative Regulation Of DNA-binding Transcription Factor Activity (GO:0043433)	0.0521258	1	3	33	ID2, TAX1BP1, PROX1	up	in_26
Histone H2A Acetylation (GO:0043968)	0.0521746	1	3	7	EPC1, EPC2, EP400	down	in_15
Inositol Phosphate-Mediated Signaling (GO:0048016)	0.0521746	1	3	7	NFAT5, NFATC3, INPP5A	down	in_15
Regulation Of Protein Localization (GO:0032880)	0.052187	1	10	40	RABGAP1L, PIN1, HSP90AA1, DNAJB6, MAP2, FKBP1A, RAB14, HSP90AB1, SUMO1, RACK1	up	ex_06
Negative Regulation Of Developmental Growth (GO:0048640)	0.0522023	1	7	14	DCC, ULK1, PTPRS, WWC1, WWC2, WWC3, KIAA0319	down	ex_01
Regulation Of Protein Polymerization (GO:0032271)	0.0522023	1	7	14	FCHSD2, LATS1, MAPT, CAMSAP1, ABL1, TPPP, PAK3	down	ex_01
Peptidyl-Tyrosine Dephosphorylation (GO:0035335)	0.0522023	1	7	14	PTPN13, PTPRF, PTPN9, PTPRS, PTPRT, PTPRR, PTPRJ	down	ex_01
Regulation Of Metaphase/Anaphase Transition Of Cell Cycle (GO:1902099)	0.0522023	1	7	14	SMARCC1, PBRM1, ACTL6B, ARID1A, SMARCA4, BCL7A, DPF3	down	ex_01
Proteasome-Mediated Ubiquitin-Dependent Protein Catabolic Process (GO:0043161)	0.0522066	1	21	98	ARMC8, APC, CDC27, PSMD1, PCBP2, SIRT2, WDR26, CANX, TRIP12, MARCHF6, UBE2B, UBE2D3, ASCC3, WFS1, MDM2, CUL3, UBR3, FEM1C, FBXL17, ANAPC5, KCTD13	up	astrocytes_18
Negative Regulation Of Supramolecular Fiber Organization (GO:1902904)	0.052231	1	5	29	PFN2, PRKN, CLU, CLIP3, PFDN2	up	ex_23
Protein Secretion (GO:0009306)	0.0522756	1	4	26	PCSK5, TANGO6, TVP23C, GOLPH3	down	ex_19
Proton Motive Force-Driven Mitochondrial ATP Synthesis (GO:0042776)	0.0522823	1	5	19	ATP5F1E, NDUFB8, NDUFB4, ATP5PF, NDUFA13	up	ex_11
Mitochondrial Transport (GO:0006839)	0.0522823	1	5	19	HSP90AA1, GDAP1, SLC25A4, TOMM20, BNIP3	up	ex_11
Regulation Of Alternative mRNA Splicing, Via Spliceosome (GO:0000381)	0.0523512	1	6	32	CELF4, CELF5, NOVA2, RBM4, SRSF12, HNRNPA1	down	ex_09
Potassium Ion Transport (GO:0006813)	0.052426	1	5	32	SLC9A9, KCNJ6, KCNH5, KCNQ5, KCNJ3	up	in_12
Positive Regulation Of Amide Metabolic Process (GO:0034250)	0.052426	1	5	32	SSB, LARP4B, EPHA4, CLU, PICALM	up	in_12
O-glycan Processing (GO:0016266)	0.0524827	1	4	17	GALNT2, XXYLT1, ST3GAL1, GALNT9	down	ex_09
Positive Regulation Of Telomerase Activity (GO:0051973)	0.0524827	1	4	17	NVL, CTNNB1, PARN, MAPK1	down	ex_09
Regulation Of Telomere Maintenance Via Telomerase (GO:0032210)	0.052509	1	9	12	MAP3K4, XRN1, ATM, HNRNPC, TNKS, HNRNPU, PARN, HMBOX1, NEK7	up	oligodendrocytes_00
Positive Regulation Of TOR Signaling (GO:0032008)	0.052509	1	9	12	WDR59, USP9X, GPR137C, PIK3CA, WAC, CLEC16A, RPTOR, RICTOR, FNIP1	up	oligodendrocytes_00
Negative Regulation Of Cysteine-Type Endopeptidase Activity (GO:2000117)	0.0525196	1	5	15	DDX3X, DNAJB6, SNCA, CAST, ARL6IP1	up	ex_06
Organonitrogen Compound Biosynthetic Process (GO:1901566)	0.0525484	1	3	29	PCYT1A, CHPT1, ELOVL5	down	ex_30
Positive Regulation Of Cholesterol Efflux (GO:0010875)	0.0525493	1	4	5	ABCA3, LRP1, PTCH1, EEPD1	down	ex_02
Chondroitin Sulfate Proteoglycan Metabolic Process (GO:0050654)	0.0525493	1	4	5	CSGALNACT1, DSE, XYLT1, PXYLP1	down	ex_02
Regulation Of Non-Canonical Wnt Signaling Pathway (GO:2000050)	0.0525493	1	4	5	CSNK1E, TIAM1, ZNRF3, NPHP3	down	ex_02
Aminoglycan Biosynthetic Process (GO:0006023)	0.0525493	1	4	5	HEXA, XYLT1, EXT1, PXYLP1	down	ex_02
Visual Learning (GO:0008542)	0.0525493	1	4	5	NETO1, TAFA2, NF1, GRIN1	down	ex_02
Negative Regulation Of Nucleocytoplasmic Transport (GO:0046823)	0.0525493	1	4	5	NUP153, RANGAP1, TPR, SUFU	down	ex_02
Regulation Of Retrograde Transport, Endosome To Golgi (GO:1905279)	0.0525493	1	4	5	PRKN, USP7, EIPR1, ATP9A	down	ex_02
Negative Regulation Of Axon Extension Involved In Axon Guidance (GO:0048843)	0.0525493	1	4	5	SEMA5B, SEMA6D, SEMA4D, SEMA3C	down	ex_02
Camera-Type Eye Morphogenesis (GO:0048593)	0.0525493	1	4	5	SKI, TENM3, KDM2B, NF1	down	ex_02
Epithelial Cilium Movement Involved In Extracellular Fluid Movement (GO:0003351)	0.0525493	1	4	5	SPEF2, OFD1, NPHP3, NEK10	down	ex_02
Regulation Of RNA Polymerase II Regulatory Region Sequence-Specific DNA Binding (GO:1903025)	0.0525493	1	4	5	TAF1, TMSB4X, NSD1, EP300	down	ex_02
Membrane Repolarization During Action Potential (GO:0086011)	0.0525493	1	4	5	YWHAE, KCNH7, KCND3, KCNIP2	down	ex_02
Negative Regulation Of Angiogenesis (GO:0016525)	0.0525552	1	5	22	SLC12A2, NRG1, ROCK2, YJEFN3, PGK1	up	ex_02
miRNA-mediated Gene Silencing (GO:0035195)	0.0525734	1	6	13	AGO4, AGO2, AGO3, TNRC6A, TNRC6C, RBM4	down	ex_06
Calcium-Dependent Cell-Cell Adhesion Via Plasma Membrane Cell Adhesion Molecules (GO:0016339)	0.0525734	1	6	13	CDH11, CDHR3, CDH12, CDH13, CDH4, CDH22	down	ex_06
Mitotic G2 DNA Damage Checkpoint Signaling (GO:0007095)	0.0525734	1	6	13	FOXN3, TAOK3, ATM, TAOK1, MRNIP, BABAM2	down	ex_06
Regulation Of Hippo Signaling (GO:0035330)	0.0525734	1	6	13	MOB3B, DLG5, VGLL4, SHANK2, WWC1, MARK3	down	ex_06
Positive Regulation Of Protein Transport (GO:0051222)	0.0526339	1	5	31	ACSL3, RUFY3, PPID, OAZ1, TTN	up	ex_21
Regulation Of Cellular Biosynthetic Process (GO:0031326)	0.0526339	1	5	31	MTPN, PUM3, TM9SF2, CD47, RAC1	up	ex_21
Neuron Maturation (GO:0042551)	0.0526827	1	2	6	APP, MTCH1	up	in_12
Positive Regulation Of Potassium Ion Transmembrane Transport (GO:1901381)	0.0526827	1	2	6	ATP1B1, NOS1AP	up	in_12
Androgen Receptor Signaling Pathway (GO:0030521)	0.0526827	1	2	6	DDX5, PLPP1	up	in_12
Regulation Of High Voltage-Gated Calcium Channel Activity (GO:1901841)	0.0526827	1	2	6	NOS1AP, CALM1	up	in_12
Regulation Of Amyloid Precursor Protein Catabolic Process (GO:1902991)	0.0526827	1	2	6	PICALM, PRNP	up	in_12
Protein Localization To Cytoplasmic Stress Granule (GO:1903608)	0.0526827	1	2	6	SSB, DDX1	up	in_12
Histone mRNA Catabolic Process (GO:0071044)	0.0526827	1	2	6	SSB, TENT4B	up	in_12
Regulation Of Programmed Cell Death (GO:0043067)	0.0527939	1	12	65	ACER3, BEX1, ANP32A, STAT1, MORF4L1, CLU, BNIP3L, MOAP1, HSP90AA1, RTN4, TPT1, BNIP3	up	ex_11
Regulation Of Protein Binding (GO:0043393)	0.0528472	1	13	27	APP, KDM1A, ROCK1, CSNK1E, PSEN1, USP9X, RAPGEF2, USP33, TCF7L2, HDAC4, SPPL3, ADD1, MAPK8	up	OPC_07
Regulation Of RNA Metabolic Process (GO:0051252)	0.0528472	1	13	27	FUS, CLK4, SUPT3H, SON, RASA1, KAT2B, ZNF638, TRRAP, PTBP2, MBNL2, PTBP3, HNRNPH1, HNRNPLL	up	OPC_07
mRNA Splicing, Via Spliceosome (GO:0000398)	0.0529185	1	23	69	SCAF11, SRRM1, SRRM2, HNRNPM, HNRNPC, CDK13, PNN, SRPK2, YTHDC1, GCFC2, HNRNPH1, RSRC1, PRPF4B, SRSF4, CWC27, TXNL4A, USP49, CELF4, RNPC3, RBM41, RBMX, RBM5, RBM6	down	in_08
Mitotic Sister Chromatid Segregation (GO:0000070)	0.0529187	1	5	35	CHMP3, KIF3B, RHOA, VPS4B, MAP9	down	ex_24
Positive Regulation Of Protein Secretion (GO:0050714)	0.0529282	1	6	19	TGFB2, TLR4, TMED10, TCF7L2, IRS2, DNM1L	up	astrocytes_18
Positive Regulation Of Protein Ubiquitination (GO:0031398)	0.0529282	1	6	19	WFS1, CUL3, DCUN1D5, PTTG1IP, DCUN1D1, MARCHF7	up	astrocytes_18
Proteolysis Involved In Protein Catabolic Process (GO:0051603)	0.0529282	1	6	19	YME1L1, OTUD7B, CAPN2, FBXL17, MDM2, MARCHF6	up	astrocytes_18
Small GTPase Mediated Signal Transduction (GO:0007264)	0.0529312	1	9	57	CRKL, BCR, RGL1, RALGPS1, BRAP, SOS2, SOS1, RASGEF1C, RALGDS	down	ex_09
Protein Secretion (GO:0009306)	0.053078	1	6	18	OLFM2, COPG2, TANGO6, TVP23A, TVP23C, RIMS2	down	in_12
Positive Regulation Of Axonogenesis (GO:0050772)	0.053078	1	6	18	SHTN1, MAPT, MACF1, GOLGA4, PLXNA2, PLXNA4	down	in_12
Regulation Of Telomere Maintenance (GO:0032204)	0.053078	1	6	18	SLF2, ATRX, YLPM1, RAD50, SMG1, HDAC8	down	in_12
Eye Development (GO:0001654)	0.0531179	1	4	18	HIPK1, SKI, RAB18, CHRDL1	down	in_26
Regulation Of mRNA Processing (GO:0050684)	0.0531179	1	4	18	SRRM1, SRPK1, SRPK2, IWS1	down	in_26
Chondroitin Sulfate Biosynthetic Process (GO:0030206)	0.0531261	1	2	7	CHSY3, CHSY1	down	ex_19
Intracellular Cholesterol Transport (GO:0032367)	0.0531261	1	2	7	LRP6, SYT7	down	ex_19
Mitochondrion Morphogenesis (GO:0070584)	0.0531261	1	2	7	NUBPL, MFF	down	ex_19
Regulation Of Cellular Response To Growth Factor Stimulus (GO:0090287)	0.0531261	1	2	7	SULF1, FSTL4	down	ex_19
Embryonic Skeletal System Development (GO:0048706)	0.0531261	1	2	7	SULF1, PCSK5	down	ex_19
Regulation Of Protein Sumoylation (GO:0033233)	0.0531261	1	2	7	ZMIZ1, SAE1	down	ex_19
Response To Calcium Ion (GO:0051592)	0.0531294	1	6	41	CALM2, CALM1, CPNE8, CLU, TTN, ADD1	up	ex_21
Regulation Of Protein Localization (GO:0032880)	0.0531294	1	6	41	FBXW7, VCPIP1, HSP90AA1, DNAJB6, RAB14, HSP90AB1	up	ex_21
Negative Regulation Of Protein-Containing Complex Assembly (GO:0031333)	0.0532173	1	3	17	CSNK1A1, CLU, THRA	up	in_15
RNA Splicing, Via Transesterification Reactions With Bulged Adenosine As Nucleophile (GO:0000377)	0.0532859	1	19	55	PRPF4B, SRRM1, SRRM2, HNRNPM, SRSF4, HNRNPC, CWC27, PNN, TXNL4A, USP49, YTHDC1, RNPC3, GCFC2, HNRNPH1, RBM41, RBMX, RBM5, RSRC1, RBM6	down	in_08
Establishment Or Maintenance Of Epithelial Cell Apical/Basal Polarity (GO:0045197)	0.053432	1	3	10	ERBIN, DLG1, DLG2	up	microglia_13
Regulation Of Signal Transduction (GO:0009966)	0.0534917	1	14	62	MAPK8IP2, APP, SNX3, CD46, NUCKS1, PPIA, CLU, PRNP, RGS4, ITGB1BP1, YWHAG, GLRX2, MTCH1, SUMO1	up	ex_06
Regulation Of Protein Ubiquitination (GO:0031396)	0.0536756	1	4	51	UBB, HSP90AA1, DNAJA1, HSP90AB1	up	ex_19
Establishment Or Maintenance Of Apical/Basal Cell Polarity (GO:0035088)	0.0536943	1	5	10	PRKCZ, DLG5, PATJ, MTCL1, MARK2	down	ex_06
Establishment Of Epithelial Cell Polarity (GO:0090162)	0.0536943	1	5	10	SIPA1L3, CYTH3, OPHN1, MYO18A, CYTH1	down	ex_06
Dendritic Spine Morphogenesis (GO:0060997)	0.0538237	1	2	6	CTNND2, EPHB1	up	in_10
Androgen Receptor Signaling Pathway (GO:0030521)	0.0538237	1	2	6	DDX5, TMF1	up	in_10
Chondrocyte Differentiation (GO:0002062)	0.0538237	1	2	6	OXSR1, SOX5	up	in_10
Cellular Response To Leucine Starvation (GO:1990253)	0.0538237	1	2	6	SESN1, RRAGB	up	in_10
Regulation Of Short-Term Neuronal Synaptic Plasticity (GO:0048172)	0.0538237	1	2	6	SHISA6, GRIK2	up	in_10
Cytosolic Pattern Recognition Receptor Signaling Pathway (GO:0002753)	0.0538237	1	2	6	TBK1, MAP3K7	up	in_10
Cellular Response To Hexose Stimulus (GO:0071331)	0.0538237	1	2	6	TRA2B, PDK3	up	in_10
Protein Localization To Endoplasmic Reticulum (GO:0070972)	0.0538237	1	2	6	UBAC2, VAPA	up	in_10
Positive Regulation Of Cholesterol Transport (GO:0032376)	0.0538314	1	5	7	ABCA3, ABCA5, PTCH1, EEPD1, LRP1	down	ex_02
Positive Regulation Of Heterochromatin Formation (GO:0031453)	0.0538314	1	5	7	ATF7IP2, PPHLN1, TPR, TASOR, MPHOSPH8	down	ex_02
Entrainment Of Circadian Clock By Photoperiod (GO:0043153)	0.0538314	1	5	7	CRTC1, FBXL17, PPP1CB, PER3, RBM4	down	ex_02
Protein Localization To Synapse (GO:0035418)	0.0538314	1	5	7	STAU1, STAU2, NRXN2, ILF3, SHANK1	down	ex_02
Negative Regulation Of Carbohydrate Metabolic Process (GO:0045912)	0.0538314	1	5	7	USP7, HDAC4, SOGA1, FLCN, EP300	down	ex_02
Regulation Of Fat Cell Differentiation (GO:0045598)	0.053838	1	8	16	ANKRD26, ZBTB16, WDFY2, PTPRR, TMEM64, ASXL2, FTO, TRIO	down	ex_11
Glycosaminoglycan Biosynthetic Process (GO:0006024)	0.053838	1	8	16	CSGALNACT1, XYLT1, CHST11, EXT1, EXT2, CEMIP, CHSY3, CHSY1	down	ex_11
Peptidyl-Tyrosine Modification (GO:0018212)	0.053838	1	8	16	INSR, PTK2, TPST1, ABL2, PTK2B, ABL1, EPHB2, JAK2	down	ex_11
Protein Transport (GO:0015031)	0.0538698	1	14	108	HERC2, SYNDIG1, TANGO6, MACF1, GCC2, BBS2, RAB7A, MYO6, SEPTIN9, SCAMP5, TVP23A, TVP23C, RAB18, TRIM23	down	in_26
ERBB2 Signaling Pathway (GO:0038128)	0.0539184	1	1	4	CPNE3	up	ex_24
Negative Regulation Of Leukocyte Cell-Cell Adhesion (GO:1903038)	0.0539184	1	1	4	ILDR2	up	ex_24
P-body Assembly (GO:0033962)	0.0539184	1	1	4	LSM14A	up	ex_24
Negative Regulation Of cAMP-mediated Signaling (GO:0043951)	0.0539184	1	1	4	MGRN1	up	ex_24
Heparan Sulfate Proteoglycan Biosynthetic Process, Polysaccharide Chain Biosynthetic Process (GO:0015014)	0.0539184	1	1	4	NDST3	up	ex_24
Regulation Of Receptor Recycling (GO:0001919)	0.0539184	1	1	4	NSF	up	ex_24
Mitotic Nuclear Membrane Organization (GO:0101024)	0.0539184	1	1	4	REEP3	up	ex_24
Positive Regulation Of Binding (GO:0051099)	0.0540301	1	7	27	SKI, NVL, NMD3, TIAM1, TAF1, ADD2, MARK3	down	in_15
Visual System Development (GO:0150063)	0.0540745	1	3	11	HIPK1, RAB18, CHRDL1	down	in_26
Heterophilic Cell-Cell Adhesion Via Plasma Membrane Cell Adhesion Molecules (GO:0007157)	0.0540745	1	3	11	TENM1, GRID2, CRB1	down	in_26
Positive Regulation Of Epithelial Cell Migration (GO:0010634)	0.0541103	1	7	29	PIK3CB, RIN2, ROCK2, GPLD1, PROX1, IQSEC1, SCARB1	down	in_20
Phosphatidylinositol Biosynthetic Process (GO:0006661)	0.0541519	1	5	36	DPM1, MTMR6, PIK3R1, CDS1, MTM1	up	in_08
Positive Regulation Of Transferase Activity (GO:0051347)	0.0541536	1	6	45	RYK, PARM1, HSP90AA1, SERINC1, HNRNPA2B1, HSP90AB1	up	ex_22
Regulation Of Protein Metabolic Process (GO:0051246)	0.0542234	1	11	28	APP, ATXN2, SPOP, ELP1, ELP4, TRAF3, SSH1, PUM3, MDM2, FAF1, MAPK8	down	in_08
Regulation Of Cell Population Proliferation (GO:0042127)	0.0543697	1	31	174	AKT2, ACTL6B, STRN, CTBP2, PDGFC, SS18, DAB2IP, BICRAL, CDC25B, SKI, RBBP4, IL12RB2, CUL3, CELF1, NTRK3, ZNF609, DIS3L2, P3H2, APP, FKTN, INSR, WNK2, GAB2, PBRM1, MARCHF7, CCPG1, SHANK2, GRK5, ADGRB1, TBC1D8, RPS6KA2	down	ex_22
Regulation Of Cell Cycle Process (GO:0010564)	0.05443	1	11	54	SMARCA4, CEP250, CCNL2, RAB11FIP3, RAB11FIP4, BCL2L1, MARK4, PBRM1, ARID1A, SMARCD3, SETD2	down	ex_21
Protein Autophosphorylation (GO:0046777)	0.0544474	1	13	67	MAPKAPK5, PAK2, INSR, EEF2K, ABL1, MARK2, AATK, MAP3K21, DAPK1, TAF1, CAMK2A, CAMK2B, RB1CC1	down	ex_21
Regulation Of Monoatomic Ion Transmembrane Transporter Activity (GO:0032412)	0.0544763	1	7	24	SHISA9, SHANK1, CNIH3, SCN3B, DAPK1, CACNG8, CACNG3	down	ex_23
Regulation Of Synaptic Transmission, Glutamatergic (GO:0051966)	0.0545382	1	4	24	GRIN2D, GRIN1, GRIN2A, CACNG2	down	in_27
Positive Regulation Of Neurogenesis (GO:0050769)	0.0545382	1	4	24	PLXNC1, NUMB, KDM1A, CUX1	down	in_27
RNA 3'-End Processing (GO:0031123)	0.0545725	1	2	13	CPSF6, INTS9	down	ex_30
Regulation Of Stem Cell Differentiation (GO:2000736)	0.0545725	1	2	13	YTHDF2, GATAD2A	down	ex_30
Regulation Of Neurotransmitter Receptor Activity (GO:0099601)	0.0546098	1	6	19	NPTXR, CNIH3, CACNG8, CACNG2, DLGAP4, DLGAP3	down	ex_17
Regulation Of Transport (GO:0051049)	0.0546098	1	6	19	PTPRN2, VAMP2, PRKN, ICA1L, ICA1, ARL6IP5	down	ex_17
Calcium Ion Transport (GO:0006816)	0.0547191	1	14	38	TRPC4AP, GRIN3A, STIM1, TRPC5, MICU1, CACNA1A, PSEN1, RAMP1, SLC24A3, RYR1, CAMK2A, SLC8A1, SLC8A3, CACNG8	down	in_08
Cytoskeleton-Dependent Cytokinesis (GO:0061640)	0.0547279	1	4	37	EXOC6, EXOC6B, SEPTIN7, STMN1	up	ex_09
Aerobic Electron Transport Chain (GO:0019646)	0.0547279	1	4	37	NDUFS2, NDUFV2, NDUFA4, UQCRB	up	ex_09
Positive Regulation Of Programmed Cell Death (GO:0043068)	0.0547425	1	6	70	CLU, NRG1, DDX3X, SOD1, DNAJA1, MAPK8	up	ex_09
Regulation Of Focal Adhesion Assembly (GO:0051893)	0.0547549	1	3	31	LIMCH1, DYNLL1, RAC1	up	ex_19
Regulation Of Secretion By Cell (GO:1903530)	0.0547549	1	3	31	STXBP5, VAMP2, RAB3C	up	ex_19
Positive Regulation Of Organelle Assembly (GO:1902117)	0.0547724	1	9	17	IFT88, CNOT1, CNOT2, PIP4K2A, CNOT6L, PDCD6IP, CAPRIN1, RAB3GAP1, HTT	up	OPC_07
miRNA-mediated Gene Silencing (GO:0035195)	0.054783	1	3	16	AGO3, TNRC6A, RBM4	down	ex_19
Lamellipodium Assembly (GO:0030032)	0.054783	1	3	16	GOLPH3, VCL, ABLIM2	down	ex_19
Receptor Signaling Pathway Via STAT (GO:0097696)	0.054783	1	3	16	STAT4, PKD1, JAK1	down	ex_19
Actomyosin Structure Organization (GO:0031032)	0.0547942	1	8	32	EPB41, ROCK1, TMOD1, SORBS1, CUL3, FHOD3, EPB41L1, EPB41L2	down	ex_22
Regulation Of Cell Motility (GO:2000145)	0.0547942	1	8	32	ROCK1, TNR, AKT2, MINK1, PLXNA2, ABL1, SRCIN1, FYN	down	ex_22
Regulation Of Kinase Activity (GO:0043549)	0.0548434	1	3	21	ERBB4, NTRK2, NTRK3	up	endothelial_25
Regulation Of Alternative mRNA Splicing, Via Spliceosome (GO:0000381)	0.0548601	1	8	32	RBFOX3, KHDRBS3, HNRNPU, FXR1, NOVA1, DDX5, FMR1, RBM5	up	ex_01
Positive Regulation Of Heterochromatin Formation (GO:0031453)	0.0548718	1	3	6	RESF1, TPR, MPHOSPH8	down	in_12
Negative Regulation Of Androgen Receptor Signaling Pathway (GO:0060766)	0.0548718	1	3	6	SMARCA4, PIAS2, NCOR1	down	in_12
Carboxylic Acid Metabolic Process (GO:0019752)	0.0548932	1	3	7	CSGALNACT1, ST6GAL1, SLC23A2	down	ex_22
Inositol Phosphate-Mediated Signaling (GO:0048016)	0.0548932	1	3	7	DHX8, NFATC3, INPP5A	down	ex_22
Negative Regulation Of Fibroblast Proliferation (GO:0048147)	0.0548932	1	3	7	MED9, DAB2IP, SKI	down	ex_22
Positive Regulation Of Catalytic Activity (GO:0043085)	0.0548962	1	3	15	AZIN2, POT1, WRN	down	ex_24
Regulation Of Mitotic Spindle Organization (GO:0060236)	0.0548962	1	3	15	CHMP3, VPS4B, MAP9	down	ex_24
DNA Replication (GO:0006260)	0.0548962	1	3	15	PTMS, WRN, POLD3	down	ex_24
fatty-acyl-CoA Biosynthetic Process (GO:0046949)	0.0549191	1	3	7	ACSL3, ELOVL5, HACD2	up	ex_01
Regulation Of Telomerase RNA Localization To Cajal Body (GO:1904872)	0.0549191	1	3	7	CCT3, CCT5, DCP2	up	ex_01
Phosphatidylethanolamine Metabolic Process (GO:0046337)	0.0549191	1	3	7	ETNK1, NAPEPLD, SELENOI	up	ex_01
Central Nervous System Myelination (GO:0022010)	0.0549191	1	3	7	GPM6B, PTEN, CLU	up	ex_01
Positive Regulation Of Cytoplasmic Transport (GO:1903651)	0.0549191	1	3	7	MTMR2, RAB21, SORL1	up	ex_01
Negative Regulation Of Voltage-Gated Calcium Channel Activity (GO:1901386)	0.0549191	1	3	7	PPP3CA, PPP3R1, FMR1	up	ex_01
Positive Regulation Of Amyloid-Beta Formation (GO:1902004)	0.0549191	1	3	7	ROCK2, CLU, PICALM	up	ex_01
Regulation Of Protein Localization To Cell Periphery (GO:1904375)	0.0549191	1	3	7	ZDHHC2, ACTB, STX7	up	ex_01
Protein Ubiquitination (GO:0016567)	0.0550017	1	44	118	LNPEP, RNF220, RNF111, RNF213, RNF217, SHPRH, USP9X, TRIM2, PCMTD1, WWP1, UBE4A, UBE2D3, RNF19A, MDM4, CUL3, CUL1, NPEPPS, TNKS, UBR3, TRIM44, TRIM37, KCTD13, TRIM33, UBE2G1, UBE2E1, ITCH, GAN, TRIP12, CTNNB1, ARIH2, MARCHF5, MARCHF7, UBE2H, HUWE1, UBE2B, TRPC4AP, UBE2W, UBE2K, UBE3C, PCNP, UBE2R2, SMURF2, PEX2, CAND1	up	astrocytes_05
Cytoskeleton-Dependent Cytokinesis (GO:0061640)	0.0551161	1	6	20	ROCK1, SPTBN1, SEPTIN2, ANK3, SEPTIN4, STMN1	down	oligodendrocytes_00
Spliceosomal Complex Assembly (GO:0000245)	0.0552869	1	5	26	SRSF6, CELF4, CELF5, SRPK1, SRPK2	down	in_26
Positive Regulation Of Intracellular Signal Transduction (GO:1902533)	0.0553046	1	24	129	NDFIP1, NDFIP2, RAPGEF2, P2RY12, PELI2, ROCK2, OSBPL8, ANKRD17, HSP90AA1, TNFRSF25, VAPA, HDAC3, GPR89A, HSP90AB1, ITGAV, RRAGB, TRIM13, APP, ZDHHC17, FKBP1A, ATP2C1, DDX1, SOD1, GET1	up	ex_01
Response To Metal Ion (GO:0010038)	0.0553121	1	4	22	BCL2, CALM2, CALM1, TTN	up	ex_21
Ephrin Receptor Signaling Pathway (GO:0048013)	0.0553121	1	4	22	EPHA6, PTK2, RASA1, EPHB6	up	ex_21
Microtubule Cytoskeleton Organization Involved In Mitosis (GO:1902850)	0.0553121	1	4	22	GPSM2, MAP4, PLK2, STMN1	up	ex_21
Regulation Of Ras Protein Signal Transduction (GO:0046578)	0.0555298	1	8	29	MMD2, MAPKAP1, STARD13, ARHGEF28, FLCN, OPHN1, EPS8L2, RALGPS1	down	ex_23
Regulation Of Endocytosis (GO:0030100)	0.0555298	1	8	29	RUFY1, ZFYVE16, ROCK1, LRSAM1, PACSIN1, SYT7, HIP1, OPHN1	down	ex_23
Positive Regulation Of DNA-templated Transcription (GO:0045893)	0.0555558	1	73	283	MRTFA, GATAD2B, BAZ1B, SETX, ATF7, RBPJ, AGO2, STAT4, SKI, TFCP2, FOXO3, YY1, INO80D, KMT2E, KMT2A, KMT2C, GLIS1, CDC73, CEP290, BCAS3, ATRX, AKAP8L, ZNF609, SMARCA4, LRP6, STAT5B, MICAL2, MBTD1, DHX9, WASL, GRIN1, PRDM2, SREBF2, ICE2, ICE1, PSEN1, AHI1, SFPQ, QRICH1, CHD8, ATF7IP, CDK12, MTA3, PRKDC, CDK5RAP2, NFATC3, ZEB2, BCLAF1, TEAD1, BRD4, KAT6A, ZNF318, GTF2I, NSD1, MAP2K1, TFDP2, NFAT5, SMARCC1, ZFP90, ASXL1, HDAC4, CREBRF, TP53BP1, PRMT2, RSF1, RPTOR, EP400, BPTF, SMAD2, THRAP3, KDM5A, ARID1A, PKD2	down	in_10
Cellular Response To Salt (GO:1902075)	0.0555865	1	16	41	ADCY1, CPNE5, ADCY8, CPNE4, KCNH1, SSH1, SYT7, BRAF, ATP2B4, TAF1, P2RX7, RYR3, CAMK2D, PKD2, FYN, SLC25A24	down	ex_01
Actin Filament Organization (GO:0007015)	0.0555865	1	16	41	TPM4, ACTN1, CD2AP, MYO5A, DLG1, MYO5C, SPIRE1, SH3KBP1, BAIAP2, MCU, COBL, MYO19, RFLNA, MYO1D, EVL, TTN	down	ex_01
Nuclear-Transcribed mRNA Catabolic Process (GO:0000956)	0.0555865	1	16	41	UPF2, SAMD4B, UPF3A, CNOT10, SAMD4A, XRN1, THRAP3, ATM, PARN, EXOSC10, NBDY, SMG1, TUT4, SMG6, CTIF, DIS3L2	down	ex_01
Positive Regulation Of Signaling Receptor Activity (GO:2000273)	0.0556141	1	2	10	NCOA3, FBXW7	up	ex_09
Negative Regulation Of Protein Secretion (GO:0050709)	0.0556141	1	2	10	OPRM1, RAB11FIP3	up	ex_09
Positive Regulation Of Protein Import Into Nucleus (GO:0042307)	0.0556141	1	2	10	PIK3R1, EP300	up	ex_09
Positive Regulation Of Pattern Recognition Receptor Signaling Pathway (GO:0062208)	0.0556141	1	2	10	RTN4, DDX3X	up	ex_09
Negative Regulation Of I-kappaB kinase/NF-kappaB Signaling (GO:0043124)	0.0556141	1	2	10	STAT1, ZMYND11	up	ex_09
Regulation Of ERK1 And ERK2 Cascade (GO:0070372)	0.0556527	1	9	52	EPHA7, APP, RAPGEF2, RANBP9, FBXW7, LMO3, BMPER, NRG1, NELL1	up	ex_02
Late Nucleophagy (GO:0044805)	0.055668	1	2	3	ATG2B, ULK2	down	oligodendrocytes_00
Actin Filament Depolymerization (GO:0030042)	0.055668	1	2	3	GSN, CFL2	down	oligodendrocytes_00
Placenta Blood Vessel Development (GO:0060674)	0.055668	1	2	3	PKD2, RBPJ	down	oligodendrocytes_00
Positive Regulation Of Early Endosome To Late Endosome Transport (GO:2000643)	0.055668	1	2	3	RAB21, RDX	down	oligodendrocytes_00
Negative Regulation Of Cell Size (GO:0045792)	0.055668	1	2	3	RDX, DEPTOR	down	oligodendrocytes_00
Regulation Of Actin Filament Organization (GO:0110053)	0.055668	1	2	3	WASHC5, RDX	down	oligodendrocytes_00
Regulation Of mRNA Catabolic Process (GO:0061013)	0.0556831	1	2	15	FMR1, CASC3	up	in_26
Stress Granule Assembly (GO:0034063)	0.0556831	1	2	15	FMR1, G3BP2	up	in_26
RNA Transport (GO:0050658)	0.0556831	1	2	15	RFTN1, FMR1	up	in_26
Negative Regulation Of Translation (GO:0017148)	0.0556931	1	7	25	ROCK1, LSM14A, LARP1, AGO3, CELF1, CSNK2A1, EIF3E	down	oligodendrocytes_00
Regulation Of Cardiac Muscle Contraction By Calcium Ion Signaling (GO:0010882)	0.0557304	1	2	10	ATP1B1, CALM2	up	in_20
Positive Regulation Of Notch Signaling Pathway (GO:0045747)	0.0557304	1	2	10	TM2D3, ROBO1	up	in_20
protein-RNA Complex Assembly (GO:0022618)	0.0557697	1	9	69	SRSF1, XRCC5, SRPK1, EIF5, HSP90AA1, PTGES3, NCBP1, GCFC2, HSP90AB1	up	ex_23
Ceramide Transport (GO:0035627)	0.0559572	1	2	6	ABCB1, PSAP	up	ex_21
Negative Regulation Of Intrinsic Apoptotic Signaling Pathway In Response To DNA Damage (GO:1902230)	0.0559572	1	2	6	BCL2, CLU	up	ex_21
Actin Filament-Based Transport (GO:0099515)	0.0559572	1	2	6	FNBP1L, MYO6	up	ex_21
Long-Chain fatty-acyl-CoA Biosynthetic Process (GO:0035338)	0.0559572	1	2	6	HACD2, ACSL3	up	ex_21
Positive Regulation Of B Cell Proliferation (GO:0030890)	0.0559572	1	2	6	IL7, BCL2	up	ex_21
Positive Regulation Of Release Of Cytochrome C From Mitochondria (GO:0090200)	0.0559572	1	2	6	MLLT11, MFF	up	ex_21
Ruffle Organization (GO:0031529)	0.0559572	1	2	6	PLEKHA1, RAC1	up	ex_21
Endoplasmic Reticulum To Cytosol Transport (GO:1903513)	0.0559572	1	2	6	SEL1L, ERLEC1	up	ex_21
Motor Neuron Axon Guidance (GO:0008045)	0.0559572	1	2	6	SEMA3A, RAC1	up	ex_21
Regulation Of Protein Localization To Chromatin (GO:1905634)	0.0559572	1	2	6	VCPIP1, RNF4	up	ex_21
Cellular Response To Increased Oxygen Levels (GO:0036295)	0.0559886	1	2	3	ATP6V1G1, ATP6V0D1	up	ex_06
Negative Regulation Of Complement Activation (GO:0045916)	0.0559886	1	2	3	CD59, CD46	up	ex_06
Positive Regulation Of mRNA Metabolic Process (GO:1903313)	0.0559886	1	2	3	CNOT7, NUDT21	up	ex_06
Positive Regulation Of Ruffle Assembly (GO:1900029)	0.0559886	1	2	3	FAM98A, NDEL1	up	ex_06
Intracellular Sequestering Of Iron Ion (GO:0006880)	0.0559886	1	2	3	FTH1, SRI	up	ex_06
Cellular Response To Exogenous dsRNA (GO:0071360)	0.0559886	1	2	3	IFIT1, FLOT1	up	ex_06
Actin-Myosin Filament Sliding (GO:0033275)	0.0559886	1	2	3	MYL6, MYL6B	up	ex_06
Regulation Of Mitophagy (GO:1901524)	0.0559886	1	2	3	SLC25A4, PINK1	up	ex_06
Plasma Membrane To Endosome Transport (GO:0048227)	0.0559886	1	2	3	SORT1, RAB11A	up	ex_06
Regulation Of Mesenchymal Cell Proliferation (GO:0010464)	0.0559886	1	2	3	STAT1, PHF14	up	ex_06
Positive Regulation Of Ligase Activity (GO:0051351)	0.0559886	1	2	3	TMSB4X, GCLM	up	ex_06
Negative Regulation Of Response To Reactive Oxygen Species (GO:1901032)	0.0559886	1	2	3	TXN, PARK7	up	ex_06
Response To Progesterone (GO:0032570)	0.0559886	1	2	3	WBP2, UBE3A	up	ex_06
Inorganic Cation Transmembrane Transport (GO:0098662)	0.0560856	1	10	85	SCN2B, ATP6V1C1, ANO6, SLC39A10, KCNA2, CLU, ATP1A1, CACNA1C, KCNK1, KCNH5	up	ex_21
Oligodendrocyte Differentiation (GO:0048709)	0.0560889	1	2	5	EIF2B3, SLC8A3	down	in_26
Intrinsic Apoptotic Signaling Pathway In Response To DNA Damage By P53 Class Mediator (GO:0042771)	0.0560889	1	2	5	HIPK1, CDIP1	down	in_26
Negative Regulation Of Interleukin-8 Production (GO:0032717)	0.0560889	1	2	5	MAPKBP1, ARRB1	down	in_26
Regulation Of Nucleocytoplasmic Transport (GO:0046822)	0.0560889	1	2	5	NUP214, RBM4	down	in_26
Negative Regulation Of Vascular Permeability (GO:0043116)	0.0560889	1	2	5	PDE2A, SH3GL2	down	in_26
Regulation Of Microtubule Nucleation (GO:0010968)	0.0560889	1	2	5	PDE4DIP, EML2	down	in_26
Golgi Ribbon Formation (GO:0090161)	0.0560889	1	2	5	TRIP11, GCC2	down	in_26
Cellular Response To Peptide Hormone Stimulus (GO:0071375)	0.0561183	1	5	38	DENND4C, KAT2B, INSR, SLC39A14, NFKB1	down	ex_19
Circulatory System Development (GO:0072359)	0.0561183	1	5	38	ZFPM2, MICAL2, KAT2B, PCSK5, PKD1	down	ex_19
Positive Regulation Of Protein Transport (GO:0051222)	0.0561562	1	8	30	ACSL3, PPIA, PPID, OAZ1, PDCD10, VAMP2, TTN, RACK1	up	ex_06
Positive Regulation Of Catabolic Process (GO:0009896)	0.0561562	1	8	30	HSP90AA1, RBX1, CLU, OAZ1, NSF, SORL1, NDUFA13, VPS35	up	ex_06
Positive Regulation Of Organelle Assembly (GO:1902117)	0.0562361	1	7	24	SH3GLB1, GPSM2, PIP4K2A, CNOT6L, CAPRIN1, RAB3GAP1, G3BP1	up	astrocytes_18
Cellular Response To Hypoxia (GO:0071456)	0.0562361	1	7	24	SIRT2, VEGFA, CPEB2, HP1BP3, MTOR, MDM2, HIF1A	up	astrocytes_18
Positive Regulation Of Small Molecule Metabolic Process (GO:0062013)	0.0562385	1	8	17	INSR, MTOR, P2RX7, MLXIPL, PSEN1, SLC4A4, RPTOR, AKT2	down	ex_01
Regulation Of Macromolecule Metabolic Process (GO:0060255)	0.0564632	1	10	39	CGGBP1, MTMR3, MDM2, HIF1A, PCBP2, HNRNPDL, NPC1, AFF4, AFF1, SORT1	up	astrocytes_18
RNA Metabolic Process (GO:0016070)	0.0564632	1	10	39	RBFOX2, EXOSC10, DHX36, RBPMS, PCBP2, PAPOLA, AGO2, HNRNPH1, HNRNPH3, NUDT3	up	astrocytes_18
Regulation Of Protein Localization (GO:0032880)	0.0565035	1	6	39	VCP, HSP90AA1, DNAJB6, MMD, HSP90AB1, SUMO1	up	ex_23
Positive Regulation Of Protein Serine/Threonine Kinase Activity (GO:0071902)	0.0565861	1	14	33	CCND3, INSR, MAP2K5, CEMIP, PDGFC, DIPK2A, GHR, ATP2B4, DAB2IP, NEK10, PKD1, PKD2, SLC8A2, RPTOR	down	ex_11
Protein Localization To Cell Periphery (GO:1990778)	0.0566262	1	11	54	ROCK1, ROCK2, MYO5A, ANK1, ARL3, RAPGEF2, PACSIN1, TTC7B, GAK, RAB10, PACS2	down	in_20
Cellular Response To Alcohol (GO:0097306)	0.0566589	1	10	18	PTCH1, SPIDR, GRAMD1B, ADCY1, ADCY5, ADCY3, ADCY2, GNG2, GNB1, LARP1	down	ex_02
Neuron Projection Development (GO:0031175)	0.0566846	1	11	53	IFT88, EPHA4, APP, GPM6B, TMEM108, APOE, LYN, BMP7, MAP2, PTEN, EPHB1	down	astrocytes_05
Organic Substance Transport (GO:0071702)	0.0567508	1	6	47	HIKESHI, ATP2C1, HSP90B1, CHMP3, NRG1, PKD2	down	ex_24
Protein Autophosphorylation (GO:0046777)	0.0567624	1	25	66	MAP3K3, ULK2, CDK12, MAP3K9, INSR, PTK2, WNK2, ABL1, MARK3, MARK2, PIKFYVE, CAMK4, ATR, AATK, MAP3K21, DAPK1, OXSR1, MTOR, TAF1, TYRO3, TAOK1, CAMK2A, RB1CC1, PTK2B, JAK2	down	ex_11
Positive Regulation Of Transferase Activity (GO:0051347)	0.0567889	1	9	45	RPS2, DCUN1D5, IGF1R, HSP90AA1, PTGES3, SERINC1, BMI1, HNRNPA2B1, HSP90AB1	up	ex_11
Regulation Of Intracellular Signal Transduction (GO:1902531)	0.0567894	1	32	79	PREX2, PREX1, RFFL, BCR, ITSN1, PIP5K1A, PIP5K1B, MAPT, ARHGEF4, ATM, ARHGEF3, MYO9A, MYO9B, PHLPP1, GNAI1, AKAP12, RICTOR, MAP4K4, TNIK, PAK2, DLG1, ARHGEF10, FAM13A, FAM13B, ARHGAP5, SRGAP3, PTPN13, PEX5L, MCF2L, MTOR, TIAM2, GNA12	up	OPC_07
Regulation Of Protein-Containing Complex Assembly (GO:0043254)	0.0568182	1	11	31	RAF1, STXBP1, LATS1, PRKCZ, ICE1, SPIDR, OPRD1, TPPP, FNIP1, ATF7IP, SLF2	down	in_10
Cardiac Muscle Cell Contraction (GO:0086003)	0.0569155	1	2	7	CACNA1D, SCN1A	up	ex_17
Regulation Of High Voltage-Gated Calcium Channel Activity (GO:1901841)	0.0569155	1	2	7	CALM3, CALM1	up	ex_17
Secondary Alcohol Biosynthetic Process (GO:1902653)	0.0569155	1	2	7	CYP51A1, HMGCS1	up	ex_17
G Protein-Coupled Glutamate Receptor Signaling Pathway (GO:0007216)	0.0569155	1	2	7	GRM8, HOMER2	up	ex_17
Myoblast Differentiation (GO:0045445)	0.0569155	1	2	7	MBNL1, DDX5	up	ex_17
Regulation Of Ubiquitin Protein Ligase Activity (GO:1904666)	0.0569155	1	2	7	RPL17, SKP1	up	ex_17
Nuclear Pore Organization (GO:0006999)	0.0569155	1	2	7	RTN4, FXR1	up	ex_17
protein-DNA Complex Disassembly (GO:0032986)	0.0569155	1	2	7	SET, RPL17	up	ex_17
Negative Regulation Of Establishment Of Protein Localization (GO:1904950)	0.0569155	1	2	7	SNX3, NDFIP2	up	ex_17
Negative Regulation Of Mitochondrion Organization (GO:0010823)	0.0569462	1	2	14	CLU, TMEM14A	up	ex_19
Positive Regulation Of Neuron Differentiation (GO:0045666)	0.0569462	1	2	14	MMD, TCF4	up	ex_19
Response To Hydrogen Peroxide (GO:0042542)	0.0569462	1	2	14	SOD1, CLU	up	ex_19
Regulation Of Potassium Ion Transmembrane Transporter Activity (GO:1901016)	0.0569462	1	2	14	VAMP2, ITGB1	up	ex_19
Regulation Of Filopodium Assembly (GO:0051489)	0.0569822	1	7	25	CDC42, GAP43, PIK3R1, TENM2, WASL, CLU, FXR1	up	ex_06
Regulation Of Cysteine-Type Endopeptidase Activity Involved In Apoptotic Process (GO:0043281)	0.0569822	1	7	25	CYCS, DDX3X, DNAJB6, SNCA, ARL6IP1, NDUFA13, ARL6IP5	up	ex_06
DNA Metabolic Process (GO:0006259)	0.0570362	1	5	81	DUT, PWWP3A, UBE2B, FMR1, ORC4	up	in_26
protein-DNA Complex Organization (GO:0071824)	0.0570646	1	7	17	L3MBTL1, ZBTB7A, ATRX, PWWP3A, EHMT1, HDAC8, GATAD1	down	in_10
Positive Regulation Of Transferase Activity (GO:0051347)	0.0571847	1	11	46	PINK1, UBE2N, RPS2, PIN1, HSP90AA1, PTGES3, SERINC1, BMI1, CCT2, SORL1, HSP90AB1	up	ex_06
Protein Phosphorylation (GO:0006468)	0.0572316	1	54	142	CDK14, ATF2, PRKAA2, LATS1, PRKAR1B, PRKD1, PRKDC, ADAM10, TAOK1, CDKL1, SMG1, RICTOR, JAK1, ABI2, TNIK, ROCK1, ROCK2, DYRK1A, BIRC6, EIF2AK2, CDK6, MTOR, STK32A, ERC1, EPHB1, FYN, SIK2, SIK3, APP, INSR, CSNK1E, WNK1, ATM, SGK3, ATR, STK39, MAP4K4, MAP4K5, RYK, PAK2, PXK, IGF1R, EEF2K, MARK1, CLK4, MAST4, GRK4, OXSR1, RPS6KB1, USP15, RB1CC1, MAPK8, RPS6KA3, MAPK1	up	OPC_07
Chromatin Organization (GO:0006325)	0.0572881	1	5	71	GATAD2A, HDGFL3, KDM4B, SAFB, CABIN1	down	ex_30
Regulation Of Protein Binding (GO:0043393)	0.0573719	1	20	42	PEX14, PRKN, EPB41, ROCK1, LRP1, CSNK1E, PSEN1, MARK3, MARK2, TMBIM6, NVL, NMD3, SYMPK, PRMT8, TIAM1, TAF1, HDAC4, SPPL3, ADD2, MAPK8	down	ex_02
Membrane Organization (GO:0061024)	0.0573897	1	3	64	STAM, REEP3, VAPB	up	ex_24
Negative Regulation Of Cell Migration (GO:0030336)	0.0574131	1	7	63	ADTRP, DLG5, CDH11, VCL, MCC, SULF1, DAB2IP	down	ex_19
Axon Extension (GO:0048675)	0.0574166	1	3	14	HSP90AA1, HSP90AB1, NELL2	up	in_12
Golgi To Plasma Membrane Protein Transport (GO:0043001)	0.0574166	1	3	14	NSF, PREPL, VAMP2	up	in_12
Positive Regulation Of Neuron Death (GO:1901216)	0.0574166	1	3	14	PRNP, PICALM, CLU	up	in_12
Vesicle Transport Along Microtubule (GO:0047496)	0.0574166	1	3	14	RAB1A, KIF3A, KIFAP3	up	in_12
Calcium-Mediated Signaling (GO:0019722)	0.057445	1	4	23	ATP1B1, CLU, ORC3, PRNP	up	in_12
Vesicle Fusion (GO:0006906)	0.057445	1	4	23	STX7, VTI1A, SYT11, VAMP2	up	in_12
Positive Regulation Of SMAD Protein Signal Transduction (GO:0060391)	0.0574465	1	4	6	BMPR2, SH2B1, KIAA0319, JAK2	down	ex_11
Chondroitin Sulfate Biosynthetic Process (GO:0030206)	0.0574465	1	4	6	CSGALNACT1, CHSY3, CHSY1, CHST11	down	ex_11
Regulation Of Postsynaptic Neurotransmitter Receptor Activity (GO:0098962)	0.0574465	1	4	6	DLGAP2, NPTXR, DLGAP1, DLGAP4	down	ex_11
Regulation Of Insulin Secretion Involved In Cellular Response To Glucose Stimulus (GO:0061178)	0.0574465	1	4	6	GPLD1, KLF7, BRSK2, ADCY5	down	ex_11
Negative Regulation Of Sodium Ion Transmembrane Transport (GO:1902306)	0.0574465	1	4	6	HECW2, PRKCE, OXSR1, COMMD1	down	ex_11
Positive Regulation Of Glycogen Biosynthetic Process (GO:0045725)	0.0574465	1	4	6	INSR, SORBS1, PPP1R3E, AKT2	down	ex_11
Cellular Response To Fluid Shear Stress (GO:0071498)	0.0574465	1	4	6	MAP2K5, SREBF2, PKD2, MTSS1	down	ex_11
Negative Regulation Of Small GTPase Mediated Signal Transduction (GO:0051058)	0.0574465	1	4	6	MAPKAP1, DAB2IP, CD2AP, EPHB2	down	ex_11
Metanephros Development (GO:0001656)	0.0574465	1	4	6	OXSR1, NF1, PKD1, PKD2	down	ex_11
Negative Regulation Of Transcription Elongation By RNA Polymerase II (GO:0034244)	0.0574465	1	4	6	TCERG1, NELFA, PARP1, RNF168	down	ex_11
Regulation Of RNA Splicing (GO:0043484)	0.0577391	1	7	49	HNRNPK, SRSF1, CWC22, SLC38A2, SRPK1, HNRNPLL, RBM39	up	ex_23
Peroxisomal Membrane Transport (GO:0015919)	0.0577424	1	2	7	ABCD2, RAB8B	up	in_08
Glycolipid Metabolic Process (GO:0006664)	0.0577424	1	2	7	CERK, UGCG	up	in_08
Regulation Of Intracellular Estrogen Receptor Signaling Pathway (GO:0033146)	0.0577424	1	2	7	CNOT1, PAK1	up	in_08
Neuromuscular Synaptic Transmission (GO:0007274)	0.0577424	1	2	7	DTNA, TSPOAP1	up	in_08
Mitochondrion Transport Along Microtubule (GO:0047497)	0.0577424	1	2	7	HIF1A, OPA1	up	in_08
Positive Regulation Of Transcription From RNA Polymerase II Promoter Involved In Cellular Response To Chemical Stimulus (GO:1901522)	0.0577424	1	2	7	HIF1A, RUNX2	up	in_08
Axonal Transport Of Mitochondrion (GO:0019896)	0.0577424	1	2	7	OPA1, HIF1A	up	in_08
Multivesicular Body Sorting Pathway (GO:0071985)	0.0577424	1	2	7	RAB27B, LAPTM4B	up	in_08
Protein O-linked Mannosylation (GO:0035269)	0.0577424	1	2	7	TMTC2, DPM1	up	in_08
Protein Targeting To Peroxisome (GO:0006625)	0.0577424	1	2	7	ZFAND6, RAB8B	up	in_08
Cellular Response To Metal Ion (GO:0071248)	0.0577819	1	7	37	SLC12A2, CLU, KCNH1, SNCA, MEF2C, ADD1, BNIP3	up	ex_02
Positive Regulation Of Mitochondrial Fission (GO:0090141)	0.0578814	1	2	7	MFF, DCN	down	in_28
Negative Regulation Of Neurogenesis (GO:0050768)	0.0578814	1	2	7	PTN, PTEN	down	in_28
Positive Regulation Of Signal Transduction By P53 Class Mediator (GO:1901798)	0.0578814	1	2	7	RPL17, PLA2R1	down	in_28
Negative Regulation Of Cell Population Proliferation (GO:0008285)	0.057898	1	28	93	NEURL1, FKTN, GPLD1, WNK2, VGLL4, CTBP1, MTSS1, CTCF, PTPRJ, DAB2IP, CTNNBIP1, SKI, MORC3, TFDP1, DLG5, CDH13, MDM4, PPP2R5C, BMPR2, KDM2B, NELL1, ADGRB1, ALDH1A2, RB1CC1, PKD2, RPS6KA2, DIS3L2, NCK2	down	ex_06
Small GTPase Mediated Signal Transduction (GO:0007264)	0.0579292	1	24	52	USP8, DOK5, MAPKAPK5, RB1, SHOC2, ARHGEF18, TNK2, BCR, CCDC88A, GNB1, ARL3, RAPGEFL1, G3BP1, RALGPS1, RALGPS2, NF1, RAPGEF1, SOS2, RASGEF1A, RRAS2, RALGDS, TIAM1, NUCB2, KRIT1	down	ex_02
Positive Regulation Of Cell Junction Assembly (GO:1901890)	0.0581109	1	5	18	TSC1, ROCK1, SYNDIG1, EPHB2, LRRC4B	down	in_20
mRNA Transport (GO:0051028)	0.0581109	1	5	18	UPF2, NUP214, SARNP, SMG6, TPR	down	in_20
Positive Regulation Of Cysteine-Type Endopeptidase Activity Involved In Apoptotic Process (GO:0043280)	0.0581286	1	5	25	UACA, NLRP1, CARD8, DAP, HIP1	down	endothelial_25
Regulation Of Double-Strand Break Repair (GO:2000779)	0.0581736	1	8	33	SMARCA4, SPIDR, EP400, SMARCC1, PBRM1, EPC1, EPC2, SETD2	down	in_15
Positive Regulation Of Protein Binding (GO:0032092)	0.0581981	1	6	22	NVL, NMD3, TIAM1, TAF1, ADD2, MARK3	down	in_15
Regulation Of Synaptic Transmission, Glutamatergic (GO:0051966)	0.0582478	1	11	30	UNC13A, GRIN1, SHANK3, GRIK3, DGKZ, TSHZ3, CACNG8, GRM8, OPHN1, CACNG2, CACNG3	down	ex_06
Regulation Of Neuron Projection Development (GO:0010975)	0.0583043	1	7	89	TNR, PAK3, TOX, STMN2, CAMK1D, EP300, CHN1	up	ex_09
Regulation Of Insulin Secretion (GO:0050796)	0.0584132	1	5	25	EIPR1, STX1A, ADCY5, SYT7, BRSK2	down	ex_09
Transport Across Blood-Brain Barrier (GO:0150104)	0.0584132	1	5	25	SLC7A8, SLC16A7, ATP2B4, SLCO3A1, SLC8A2	down	ex_09
Positive Regulation Of Protein Modification Process (GO:0031401)	0.0584251	1	4	57	CALM2, CALM1, FMR1, HSP90AA1	up	in_26
Mitotic Cell Cycle Phase Transition (GO:0044772)	0.0584416	1	9	38	CDC25B, CCND3, BRSK2, CUL3, DNM2, USP37, CCDC57, CAMK2A, ENSA	down	ex_22
Calcium Ion Transmembrane Transport (GO:0070588)	0.0584416	1	9	38	GRIN1, NALCN, ATP2B4, MICU2, MICU1, RYR3, CACNA1A, SLC8A3, TRPM2	down	ex_22
Cardiac Muscle Tissue Development (GO:0048738)	0.0584934	1	3	12	BMP7, TTN, SGCD	down	astrocytes_18
Protein K63-linked Ubiquitination (GO:0070534)	0.0584934	1	3	12	NEDD4, TRAF3IP2, RNF213	down	astrocytes_18
Regulation Of Metal Ion Transport (GO:0010959)	0.0584934	1	3	12	SPTBN4, NKAIN3, CAMK2G	down	astrocytes_18
Regulation Of Apoptotic Process (GO:0042981)	0.0584946	1	17	197	SNCA, CLU, MAP3K5, BNIP3L, HSP90AA1, SON, GRID2, MTCH1, MBTD1, TSC22D1, PTMA, PPID, OPN3, RASA1, RTN4, VDAC1, RPS6KA2	up	ex_17
Positive Regulation Of Endocytosis (GO:0045807)	0.0585135	1	4	21	HNRNPK, CLU, CLIP3, CD47	up	ex_23
Proton Motive Force-Driven Mitochondrial ATP Synthesis (GO:0042776)	0.0585135	1	4	21	NDUFV2, ATP5MG, NDUFA5, ATP5F1C	up	ex_23
Regulation Of Organelle Assembly (GO:1902115)	0.0585398	1	16	39	WDPCP, IFT88, PIKFYVE, CENPJ, SDCCAG8, STX18, INTU, TBC1D14, TRAPPC12, CEP295, TBC1D12, TBC1D19, TBC1D8, SENP6, TBC1D22A, EPHB2	down	ex_11
Regulation Of Endothelial Cell Migration (GO:0010594)	0.0585515	1	5	28	ANGPT1, NF1, PRKD1, FGF1, ABL1	down	astrocytes_18
Adherens Junction Organization (GO:0034332)	0.0585727	1	9	20	TBCD, MTSS1, CDH11, CDH13, CDH8, CDH4, CDH22, PIP5K1C, JAM3	down	ex_01
Negative Regulation Of Catabolic Process (GO:0009895)	0.0585981	1	4	26	SNX3, RPL17, CYP51A1, NELL1	up	ex_17
Negative Regulation Of Intrinsic Apoptotic Signaling Pathway (GO:2001243)	0.0586124	1	3	23	DDX3X, CLU, DNAJA1	up	ex_09
SCF-dependent Proteasomal Ubiquitin-Dependent Protein Catabolic Process (GO:0031146)	0.0586124	1	3	23	FBXW7, FBXO2, SKP1	up	ex_09
Positive Regulation Of NF-kappaB Transcription Factor Activity (GO:0051092)	0.0586502	1	6	42	TRIM13, MTPN, CLU, RPS3, MAP3K7, TERF2IP	up	ex_21
RNA Processing (GO:0006396)	0.0587578	1	25	41	CPSF6, FBXO11, SRRM1, XRN2, PPIG, HNRNPC, SRSF5, HNRNPD, HNRNPU, HNRNPR, SRPK2, DHX15, FUS, SON, BICD1, ATXN1, MBNL1, DDX17, THOC1, HNRNPA2B1, HNRNPH1, NOVA1, HNRNPH3, RBM5, RBM6	up	oligodendrocytes_00
Negative Regulation Of Protein Serine/Threonine Kinase Activity (GO:0071901)	0.0588017	1	4	27	LRP6, DAB2IP, LATS1, CDK5RAP1	down	ex_19
JNK Cascade (GO:0007254)	0.0589801	1	5	8	MAP2K4, MAP4K3, MINK1, MAPK10, MAP3K7	up	astrocytes_05
Positive Regulation Of RNA Metabolic Process (GO:0051254)	0.0589801	1	5	8	PNPT1, SLC38A2, DYRK1A, SETX, RBM27	up	astrocytes_05
miRNA Metabolic Process (GO:0010586)	0.0589801	1	5	8	SND1, DDX5, TUT7, DICER1, PARN	up	astrocytes_05
Regulation Of Defense Response To Virus By Host (GO:0050691)	0.0589801	1	5	8	STAT1, DHX9, TRAF3IP2, NT5C2, TRIM44	up	astrocytes_05
Positive Regulation Of Erythrocyte Differentiation (GO:0045648)	0.0589801	1	5	8	STAT1, STAT3, ARNT, HIF1A, FOXO3	up	astrocytes_05
Regulation Of Small GTPase Mediated Signal Transduction (GO:0051056)	0.0590303	1	17	42	ARHGAP29, ARHGAP39, ARHGAP35, CD2AP, ARHGAP44, ARHGEF11, BCR, TRIO, ITSN1, DOCK3, RASGRF1, MCF2L, MYO9A, MYO9B, PLEKHG1, FLCN, CHN2	down	ex_11
Neuron Development (GO:0048666)	0.0590837	1	20	46	RYK, HDGFL3, APP, ROCK1, VPS13B, PBX3, TBCD, WNK1, DOCK7, MAPT, RAPGEF2, TENM1, MAP4, RAB6A, THOC2, VAPA, ATXN10, TAOK1, FRYL, UNK	up	OPC_07
Dendrite Morphogenesis (GO:0048813)	0.0590965	1	3	14	FARP1, CTNND2, EPHB1	up	in_10
Positive Regulation Of Calcium Ion Transmembrane Transporter Activity (GO:1901021)	0.0590965	1	3	14	VMP1, PPP3CA, PPP3CC	up	in_10
Positive Regulation Of Protein Catabolic Process (GO:0045732)	0.0591554	1	5	30	HSP90AA1, PRKN, OAZ1, NSF, VCP	up	ex_23
Negative Regulation Of Cellular Component Organization (GO:0051129)	0.0591554	1	5	30	MCTP1, CLU, DNAJB6, XRCC5, SYT11	up	ex_23
Exocytosis (GO:0006887)	0.0591554	1	5	30	SNAP25, NSF, RAB11A, VAMP2, TMEM167A	up	ex_23
Positive Regulation Of Protein Serine/Threonine Kinase Activity (GO:0071902)	0.0591691	1	7	29	PDGFRB, CALM2, CALM1, SLC27A1, CCND3, CCNY, DIPK2A	down	astrocytes_05
Axon Development (GO:0061564)	0.0591854	1	9	42	RYK, SHTN1, ARHGAP35, ANK3, MARK2, MAPT, DSCAML1, GRM7, EPHB2	down	ex_21
Inorganic Cation Import Across Plasma Membrane (GO:0098659)	0.0592189	1	3	32	SLC12A2, CLU, ATP1A1	up	ex_19
Regulation Of Protein Phosphorylation (GO:0001932)	0.059241	1	18	92	EPHA7, APP, PAQR3, CCNY, RAP2A, FXR1, PELI2, FKBP8, ROCK2, PAK1, PRNP, FMR1, HSP90AA1, FER, SOD1, HDAC3, PTEN, NPTN	up	ex_01
Glycerophospholipid Biosynthetic Process (GO:0046474)	0.0592711	1	18	45	MTMR1, DGKH, LCLAT1, MTMR7, PCYT1A, PLA2G4C, PITPNM2, PIP5K1A, PIP5K1B, PIP5K1C, CHKA, PIKFYVE, PI4KA, SFI1, SLC44A5, AGPAT4, SACM1L, MBOAT2	down	ex_11
IMP Metabolic Process (GO:0046040)	0.0592716	1	2	3	AMPD3, ADSS2	up	oligodendrocytes_04
Regulation Of mRNA Polyadenylation (GO:1900363)	0.0592716	1	2	3	CPSF6, CPEB3	up	oligodendrocytes_04
Negative Regulation Of Vascular Permeability (GO:0043116)	0.0592716	1	2	3	FERMT2, SLIT2	up	oligodendrocytes_04
Microtubule Anchoring At Centrosome (GO:0034454)	0.0592716	1	2	3	HOOK3, KIF3A	up	oligodendrocytes_04
Neuronal Ion Channel Clustering (GO:0045161)	0.0592716	1	2	3	MTCH1, CNTNAP2	up	oligodendrocytes_04
Mitochondrion Morphogenesis (GO:0070584)	0.0592716	1	2	3	PNPT1, NUBPL	up	oligodendrocytes_04
Regulation Of Hematopoietic Stem Cell Differentiation (GO:1902036)	0.0592716	1	2	3	PRKDC, ITCH	up	oligodendrocytes_04
Telomere Capping (GO:0016233)	0.0592716	1	2	3	PRKDC, TERF2IP	up	oligodendrocytes_04
miRNA Catabolic Process (GO:0010587)	0.0592716	1	2	3	SND1, TUT4	up	oligodendrocytes_04
Early Endosome To Golgi Transport (GO:0034498)	0.0592716	1	2	3	SNX1, RAB6A	up	oligodendrocytes_04
Sphingomyelin Metabolic Process (GO:0006684)	0.0592716	1	2	3	VAPA, SGMS1	up	oligodendrocytes_04
Ubiquitin-Dependent ERAD Pathway (GO:0030433)	0.0592815	1	7	27	UBE2G2, TRIM13, SEL1L, JKAMP, STT3B, UBQLN1, MARCHF6	up	ex_01
Transport Along Microtubule (GO:0010970)	0.0593353	1	2	6	BORCS5, SPG11	down	oligodendrocytes_04
Nuclear-Transcribed mRNA poly(A) Tail Shortening (GO:0000289)	0.0593353	1	2	6	SAMD4B, PARN	down	oligodendrocytes_04
Maintenance Of Blood-Brain Barrier (GO:0035633)	0.0593353	1	2	6	TJP1, DMD	down	oligodendrocytes_04
Regulation Of Cell Junction Assembly (GO:1901888)	0.0593353	1	2	6	TJP1, RAP1A	down	oligodendrocytes_04
Phosphatidylinositol-3-Phosphate Biosynthetic Process (GO:0036092)	0.0593353	1	2	6	UVRAG, PIK3C2B	down	oligodendrocytes_04
Positive Regulation Of Transferase Activity (GO:0051347)	0.0594201	1	4	38	XRCC5, DCUN1D5, HSP90AA1, HSP90AB1	up	in_20
Response To Unfolded Protein (GO:0006986)	0.0594243	1	4	16	OPTN, HSPA4L, TM7SF3, HSPH1	up	ex_02
Regulation Of Dendritic Spine Development (GO:0060998)	0.0594533	1	5	15	PTPRS, SHANK1, KIF1A, NEURL1, SHANK3	down	ex_23
Negative Regulation Of Proteolysis Involved In Protein Catabolic Process (GO:1903051)	0.0595101	1	3	15	GABARAPL2, CSNK2A2, HSP90AB1	up	ex_22
Negative Regulation Of Endocytosis (GO:0045806)	0.0595101	1	3	15	PRKD1, SNX3, RACK1	up	ex_22
Vesicle Budding From Membrane (GO:0006900)	0.0595101	1	3	15	WASL, SNX3, AP2M1	up	ex_22
Transmembrane Receptor Protein Tyrosine Kinase Signaling Pathway (GO:0007169)	0.0596504	1	7	84	ANKS1B, PRKD1, PDK4, SIPA1L1, ERBB4, NTRK2, NTRK3	up	endothelial_25
Regulation Of Glycolytic Process (GO:0006110)	0.0596633	1	9	19	INSR, ZBTB7A, MTOR, P2RX7, MLXIPL, HDAC4, PRKAG2, FLCN, RPTOR	down	ex_11
Phagocytosis (GO:0006909)	0.0596633	1	9	19	MERTK, ELMO1, MEGF10, ADORA1, SYT7, TYRO3, MET, PIP5K1A, PIP5K1C	down	ex_11
Golgi To Plasma Membrane Transport (GO:0006893)	0.0596708	1	8	29	BBS1, RAB10, EXOC5, EXOC4, VAMP2, EXOC6, MACF1, GGA2	down	ex_17
Regulation Of Integrin Activation (GO:0033623)	0.0596763	1	2	3	FARP2, JAM3	down	ex_23
Negative Regulation Of Glycolytic Process (GO:0045820)	0.0596763	1	2	3	FLCN, HDAC4	down	ex_23
Development Of Primary Female Sexual Characteristics (GO:0046545)	0.0596763	1	2	3	FSHR, LHFPL2	down	ex_23
Regulation Of Rhodopsin Mediated Signaling Pathway (GO:0022400)	0.0596763	1	2	3	GRK4, NMT1	down	ex_23
Neurotransmitter-Gated Ion Channel Clustering (GO:0072578)	0.0596763	1	2	3	LHFPL4, SHANK3	down	ex_23
Detection Of Stimulus Involved In Sensory Perception Of Pain (GO:0062149)	0.0596763	1	2	3	MMP24, EPHB1	down	ex_23
Auditory Behavior (GO:0031223)	0.0596763	1	2	3	NRXN2, SHANK3	down	ex_23
Pyrimidine Nucleotide-Sugar Transmembrane Transport (GO:0090481)	0.0596763	1	2	3	SLC35A3, SLC35D1	down	ex_23
Regulation Of Microtubule-Based Process (GO:0032886)	0.0597297	1	10	23	MAPT, TAOK1, MACF1, ROCK1, PATJ, TRAF3IP1, MAP6, TPPP, CCNL2, MARK4	down	ex_01
Regulation Of TORC1 Signaling (GO:1903432)	0.0597297	1	10	23	SZT2, KLHL22, ATM, DEPDC5, NPRL3, WDR59, CASTOR2, GPR137C, CLEC16A, FLCN	down	ex_01
DNA Geometric Change (GO:0032392)	0.0597597	1	4	10	ZRANB3, RAD50, ASCC3, DTD1	down	in_12
Apoptotic Mitochondrial Changes (GO:0008637)	0.0598291	1	2	8	CLU, VPS35	up	in_15
Cell Surface Receptor Signaling Pathway Involved In Cell-Cell Signaling (GO:1905114)	0.0598291	1	2	8	CSNK1A1, VPS35	up	in_15
Positive Regulation Of Phosphoprotein Phosphatase Activity (GO:0032516)	0.0598291	1	2	8	HSP90AB1, CALM1	up	in_15
Positive Regulation Of Peptidyl-Threonine Phosphorylation (GO:0010800)	0.0598291	1	2	8	MAPK1, CALM1	up	in_15
miRNA Metabolic Process (GO:0010586)	0.0598291	1	2	8	SND1, DDX5	up	in_15
Regulation Of Anatomical Structure Morphogenesis (GO:0022603)	0.0598449	1	5	51	TNIK, HECW2, LRRC4C, ADGRB3, SIPA1L1	up	endothelial_25
Protein Autophosphorylation (GO:0046777)	0.0598449	1	5	51	TNIK, PRKD1, ERBB4, GRK5, NTRK2	up	endothelial_25
Negative Regulation Of Ubiquitin-Dependent Protein Catabolic Process (GO:2000059)	0.0598938	1	4	11	CSNK2A1, PHF20L1, RYBP, RPL11	down	oligodendrocytes_00
Regulation Of Establishment Of Cell Polarity (GO:2000114)	0.0598938	1	4	11	GSN, PLEKHG3, ARFGEF1, ROCK1	down	oligodendrocytes_00
Organelle Disassembly (GO:1903008)	0.0598938	1	4	11	ULK2, RETREG1, ATG2B, UFL1	down	oligodendrocytes_00
Protein Localization To Golgi Apparatus (GO:0034067)	0.0599206	1	6	10	COG7, GBF1, VPS13D, VPS13C, VPS13A, RAB6A	up	OPC_07
Regulation Of Nuclear-Transcribed mRNA Catabolic Process, Deadenylation-Dependent Decay (GO:1900151)	0.0599206	1	6	10	DHX9, HNRNPU, CNOT1, HNRNPD, CPEB3, TNRC6B	up	OPC_07
Regulation Of DNA Damage Response, Signal Transduction By P53 Class Mediator (GO:0043516)	0.0599206	1	6	10	DYRK1A, ATM, ATR, KDM1A, DDX5, MARCHF7	up	OPC_07
Acylglycerol Metabolic Process (GO:0006639)	0.0599206	1	6	10	MGLL, GALK2, DGKG, DGKD, LMF1, ABHD6	up	OPC_07
Vesicle Transport Along Microtubule (GO:0047496)	0.0599206	1	6	10	RAB1A, HTT, TRAK1, KIF3A, KIF5B, PAFAH1B1	up	OPC_07
Receptor Signaling Pathway Via STAT (GO:0097696)	0.0599206	1	6	10	STAT5B, STAT3, IFNAR2, PKD2, GHR, JAK1	up	OPC_07
Regulation Of Protein Dephosphorylation (GO:0035304)	0.0599206	1	6	10	TSC1, HTT, SPPL3, PPP6R2, ENSA, CAMTA1	up	OPC_07
Monoubiquitinated Protein Deubiquitination (GO:0035520)	0.0599206	1	6	10	USP47, USP9X, SUPT3H, KAT2B, USP15, TRRAP	up	OPC_07
Semaphorin-Plexin Signaling Pathway (GO:0071526)	0.0599959	1	6	11	SEMA4D, NELL1, MET, PLXND1, PLXNA2, PLXNA4	down	ex_11
Modulation Of Chemical Synaptic Transmission (GO:0050804)	0.0600206	1	4	26	BTBD9, MYOF, PTEN, GRM3	down	in_28
Regulation Of Actin Filament-Based Process (GO:0032970)	0.0600593	1	11	26	NRG1, CORO2B, BAIAP2, ROCK1, LRP1, ARHGAP35, PAK3, MTOR, CCDC88A, TAOK1, CRK	down	ex_01
DNA Double-Strand Break Processing (GO:0000729)	0.0600865	1	2	7	SMARCAD1, MRE11	down	ex_24
Response To Glucocorticoid (GO:0051384)	0.0600865	1	2	7	SSTR2, PDCD7	down	ex_24
Negative Regulation Of DNA-templated Transcription, Elongation (GO:0032785)	0.0600865	1	2	7	TCERG1, SUPT5H	down	ex_24
DNA Synthesis Involved In DNA Repair (GO:0000731)	0.0600865	1	2	7	WRN, POLD3	down	ex_24
Calcium Ion Import Across Plasma Membrane (GO:0098703)	0.0601241	1	3	16	CLU, CACNA1D, SCN1A	up	ex_17
Endothelial Cell Proliferation (GO:0001935)	0.0602593	1	3	4	BMPR2, DLG1, BMPER	down	ex_01
Negative Regulation Of Blood Pressure (GO:0045776)	0.0602593	1	3	4	BMPR2, RNLS, SCPEP1	down	ex_01
Negative Regulation Of Transcription By RNA Polymerase I (GO:0016479)	0.0602593	1	3	4	CREBBP, BAZ2A, MACROH2A1	down	ex_01
Glycerolipid Metabolic Process (GO:0046486)	0.0602593	1	3	4	DGKB, PIP5K1A, DGKZ	down	ex_01
Oligodendrocyte Differentiation (GO:0048709)	0.0602593	1	3	4	EIF2B3, SLC8A3, TPPP	down	ex_01
Negative Regulation Of Glycolytic Process (GO:0045820)	0.0602593	1	3	4	FLCN, HDAC4, TIGAR	down	ex_01
Neurotransmitter-Gated Ion Channel Clustering (GO:0072578)	0.0602593	1	3	4	LHFPL4, SHANK3, GPHN	down	ex_01
Astrocyte Activation (GO:0048143)	0.0602593	1	3	4	MAPT, LRP1, PSEN1	down	ex_01
Regulation Of Pentose-Phosphate Shunt (GO:0043456)	0.0602593	1	3	4	RPTOR, TIGAR, MTOR	down	ex_01
Protein Desumoylation (GO:0016926)	0.0602593	1	3	4	SENP7, SENP5, SENP6	down	ex_01
Nuclear Chromosome Segregation (GO:0098813)	0.0602593	1	3	4	SPICE1, LATS1, TRAPPC12	down	ex_01
Positive Regulation Of RNA Biosynthetic Process (GO:1902680)	0.0602593	1	3	4	ZMIZ1, PRIM2, NMD3	down	ex_01
Positive Regulation Of Protein Serine/Threonine Kinase Activity (GO:0071902)	0.0602764	1	3	35	CALM2, CALM1, PROX1	up	in_26
Cytoskeleton Organization (GO:0007010)	0.0602965	1	17	38	LRCH3, BRWD1, TNIK, BRWD3, SEMA6A, SH3KBP1, MARK1, MICAL3, MAST4, MAPKAP1, ZMYM4, CAPZB, PPP2R3C, MTOR, RANBP9, FMNL3, RICTOR	up	OPC_07
Regulation Of Organelle Organization (GO:0033043)	0.060379	1	6	51	INO80, PTK2, CLEC16A, PDE2A, GOLPH3, MFF	down	ex_19
Regulation Of Protein Localization To Nucleus (GO:1900180)	0.0604043	1	2	11	EIF2AK3, MTOR	up	in_27
Positive Regulation Of Trophoblast Cell Migration (GO:1901165)	0.0605268	1	2	3	AGO2, VEGFA	up	astrocytes_18
Golgi To Lysosome Transport (GO:0090160)	0.0605268	1	2	3	AP1G1, SORT1	up	astrocytes_18
Cell Proliferation In Forebrain (GO:0021846)	0.0605268	1	2	3	DOCK7, HOOK3	up	astrocytes_18
Endoplasmic Reticulum Mannose Trimming (GO:1904380)	0.0605268	1	2	3	EDEM3, MARCHF6	up	astrocytes_18
Response To Iron Ion (GO:0010039)	0.0605268	1	2	3	F3, HIF1A	up	astrocytes_18
Fructose 6-Phosphate Metabolic Process (GO:0006002)	0.0605268	1	2	3	HK1, PFKP	up	astrocytes_18
Protein Localization To Perinuclear Region Of Cytoplasm (GO:1905719)	0.0605268	1	2	3	HOOK3, HOOK2	up	astrocytes_18
Negative Regulation Of B Cell Apoptotic Process (GO:0002903)	0.0605268	1	2	3	IRS2, BCL6	up	astrocytes_18
Anoikis (GO:0043276)	0.0605268	1	2	3	MAP3K7, MTOR	up	astrocytes_18
MyD88-dependent Toll-Like Receptor Signaling Pathway (GO:0002755)	0.0605268	1	2	3	MAP3K7, TLR4	up	astrocytes_18
Regulation Of Striated Muscle Tissue Development (GO:0016202)	0.0605268	1	2	3	MTPN, SIRT2	up	astrocytes_18
Regulation Of Intrinsic Apoptotic Signaling Pathway By P53 Class Mediator (GO:1902253)	0.0605268	1	2	3	PTTG1IP, MDM2	up	astrocytes_18
Attachment Of Mitotic Spindle Microtubules To Kinetochore (GO:0051315)	0.0605268	1	2	3	RMDN1, CENPC	up	astrocytes_18
Regulation Of Exit From Mitosis (GO:0007096)	0.0605268	1	2	3	SIRT2, CDC14B	up	astrocytes_18
Negative Regulation Of Activin Receptor Signaling Pathway (GO:0032926)	0.0605268	1	2	3	SKI, LEMD3	up	astrocytes_18
Negative Regulation Of Lipase Activity (GO:0060192)	0.0605268	1	2	3	SORT1, ANGPTL4	up	astrocytes_18
Positive Regulation Of Execution Phase Of Apoptosis (GO:1900119)	0.0605268	1	2	3	TP53BP2, SIRT2	up	astrocytes_18
Protein Localization To Ciliary Membrane (GO:1903441)	0.0605268	1	2	3	WDR19, ARL3	up	astrocytes_18
Regulation Of Cardiac Muscle Contraction By Calcium Ion Signaling (GO:0010882)	0.0606369	1	4	11	ATP1B1, CALM2, CALM3, CALM1	up	ex_06
Focal Adhesion Assembly (GO:0048041)	0.0606369	1	4	11	DYNLL1, ACTN2, PTPRK, THY1	up	ex_06
Negative Regulation Of Calcium Ion Transmembrane Transport (GO:1903170)	0.0606369	1	4	11	FKBP1A, PPP3R1, VDAC1, CALM2	up	ex_06
Establishment Of Protein Localization To Mitochondrion (GO:0072655)	0.0606369	1	4	11	GDAP1, PINK1, HSPD1, TOMM20	up	ex_06
Central Nervous System Neuron Development (GO:0021954)	0.0606369	1	4	11	HSP90AA1, HSP90AB1, MAP2, B4GALT6	up	ex_06
Chaperone Cofactor-Dependent Protein Refolding (GO:0051085)	0.0606369	1	4	11	HSPA9, ST13, PTGES3, HSPE1	up	ex_06
Negative Regulation Of Response To Endoplasmic Reticulum Stress (GO:1903573)	0.0606369	1	4	11	PARK7, CLU, HERPUD1, RACK1	up	ex_06
Regulation Of Supramolecular Fiber Organization (GO:1902903)	0.0606369	1	4	11	PARK7, PIK3CA, MAP2, MAP1B	up	ex_06
Positive Regulation Of Glucose Import (GO:0046326)	0.0606369	1	4	11	PIK3R1, IRS1, IRS2, ARPP19	up	ex_06
Response To Hydrogen Peroxide (GO:0042542)	0.0606369	1	4	11	PLEKHA1, GLRX2, SOD1, CLU	up	ex_06
Neuron Projection Organization (GO:0106027)	0.0607243	1	3	13	ARF1, PRNP, DCTN1	up	ex_23
Regulation Of Protein Modification By Small Protein Conjugation Or Removal (GO:1903320)	0.0607243	1	3	13	HSP90AA1, PRKN, HSP90AB1	up	ex_23
Inner Mitochondrial Membrane Organization (GO:0007007)	0.0607243	1	3	13	HSPA9, IMMT, SLC25A46	up	ex_23
Cytoplasmic Translational Initiation (GO:0002183)	0.0607243	1	3	13	NCBP1, EIF5, EIF4A2	up	ex_23
Regulation Of NIK/NF-kappaB Signaling (GO:1901222)	0.0609285	1	9	18	EIF2AK2, CYLD, LIMS1, TLR4, TERF2IP, TRIM44, PPM1A, PPM1B, EP300	up	astrocytes_05
Regulation Of Double-Strand Break Repair Via Homologous Recombination (GO:0010569)	0.0609285	1	9	18	FUS, TERF2IP, TRRAP, PPP4R2, EPC1, EPC2, TP53BP1, BRD8, ARID2	up	astrocytes_05
Neurogenesis (GO:0022008)	0.0609285	1	4	12	CIT, FAT4, TRAK1, CDK5RAP2	down	in_15
Histone Deacetylation (GO:0016575)	0.0609285	1	4	12	HDAC4, CHD3, HDAC8, MTA3	down	in_15
Anterograde Axonal Transport (GO:0008089)	0.0611591	1	5	17	AP3D1, RAB27B, TRAK1, SPAST, KIF1A	down	in_15
Regulation Of Signal Transduction (GO:0009966)	0.0611964	1	5	76	PPP2CA, CLU, PRNP, RGS4, MTCH1	up	ex_19
Nuclear-Transcribed mRNA poly(A) Tail Shortening (GO:0000289)	0.0612104	1	2	7	PARN, SAMD4A	up	in_28
Regulation Of Postsynapse Organization (GO:0099175)	0.0612104	1	2	7	TANC1, IL1RAPL1	up	in_28
Positive Regulation Of Protein Modification Process (GO:0031401)	0.0612575	1	9	75	CALM2, CALM1, PTK2, DYNLL1, RAC1, FGF5, HSP90AA1, HDAC3, NPTN	up	ex_21
miRNA Processing (GO:0035196)	0.0612983	1	3	16	HNRNPA2B1, PRKRA, TUT7	up	in_08
Regulation Of Cytoskeleton Organization (GO:0051493)	0.0613161	1	9	42	EPHA3, ROCK1, ROCK2, ARHGAP35, CCDC88A, PATJ, TPPP, TJP1, MAPK1	down	in_20
Regulation Of Chemokine (C-X-C Motif) Ligand 2 Production (GO:2000341)	0.0613357	1	2	3	FOXP1, MAP2K5	down	ex_17
Regulation Of Receptor Binding (GO:1900120)	0.0613357	1	2	3	GREM2, PTPRF	down	ex_17
Phosphatidylethanolamine Acyl-Chain Remodeling (GO:0036152)	0.0613357	1	2	3	LPGAT1, PLA2G4C	down	ex_17
Bradykinin Catabolic Process (GO:0010815)	0.0613357	1	2	3	MME, ECE1	down	ex_17
Tetrahydrofolate Metabolic Process (GO:0046653)	0.0613357	1	2	3	MTHFD1L, MTR	down	ex_17
Catecholamine Metabolic Process (GO:0006584)	0.0613357	1	2	3	PRKN, RNF180	down	ex_17
Positive Regulation Of Endothelial Cell Chemotaxis (GO:2001028)	0.0613357	1	2	3	SEMA5A, FGFR1	down	ex_17
Extracellular Transport (GO:0006858)	0.0613357	1	2	3	SPEF2, WWP2	down	ex_17
Regulation Of Bone Remodeling (GO:0046850)	0.0613357	1	2	3	SUCO, NF1	down	ex_17
Negative Regulation Of Intracellular Signal Transduction (GO:1902532)	0.0613696	1	8	56	PPARA, CASC2, BCL2L1, BMP7, NF1, DDX3X, MAGI2, SLC24A4	down	astrocytes_18
Cellular Response To UV (GO:0034644)	0.0614025	1	3	16	RBX1, TAF1, XPC	down	in_28
Post-Transcriptional Regulation Of Gene Expression (GO:0010608)	0.0614125	1	9	22	RC3H1, LARP4, YTHDC1, ATXN2, ELP1, ELP4, PUM1, PUM3, LARP1	down	in_08
mRNA Processing (GO:0006397)	0.061462	1	23	70	SCAF11, SRRM1, SRRM2, HNRNPM, HNRNPC, PNN, TCERG1, YTHDC1, GCFC2, HNRNPH1, RSRC1, PRPF4B, FBXO11, SRSF4, CWC27, TXNL4A, USP49, RNPC3, RPRD2, RBM41, RBMX, RBM5, RBM6	down	in_08
Negative Regulation Of Small GTPase Mediated Signal Transduction (GO:0051058)	0.0614957	1	3	8	DAB2IP, CD2AP, EPHB2	down	ex_21
Negative Regulation Of GTPase Activity (GO:0034260)	0.0614957	1	3	8	DAB2IP, LRCH1, BCAS3	down	ex_21
Embryonic Skeletal System Development (GO:0048706)	0.0614957	1	3	8	DSCAML1, XYLT1, PCSK5	down	ex_21
Regulation Of Double-Strand Break Repair Via Nonhomologous End Joining (GO:2001032)	0.0614957	1	3	8	SHLD2, PRKDC, KMT5B	down	ex_21
Ganglioside Biosynthetic Process (GO:0001574)	0.0614957	1	3	8	ST6GALNAC3, ST3GAL2, ST6GALNAC5	down	ex_21
Eye Morphogenesis (GO:0048592)	0.0614957	1	3	8	STAT3, SKI, COL5A2	down	ex_21
Negative Regulation Of Protein Tyrosine Kinase Activity (GO:0061099)	0.0614957	1	3	8	ZFYVE28, SH3BP5, SNX6	down	ex_21
Negative Regulation Of Neuron Death (GO:1901215)	0.0615257	1	3	18	CLU, NTRK2, VPS35	up	in_15
Negative Regulation Of Angiogenesis (GO:0016525)	0.0615257	1	3	18	EPN2, ATF2, STAT1	up	in_15
Negative Regulation Of Transcription By RNA Polymerase II (GO:0000122)	0.0615784	1	30	173	MTA3, ZNF133, ZNF131, MECP2, SKI, NFIX, NSD1, GLIS1, DNMT3A, ZFP90, HDAC4, HDAC8, SMARCA4, APBB2, TCERG1, MAGED1, EPC1, ZNF587B, ZHX2, NR6A1, CUX1, BPTF, WWC1, WWC2, ZFHX3, CHD3, SPEN, TAF1, TAF3, EHMT1	down	in_15
Protein Processing (GO:0016485)	0.0615856	1	7	30	HM13, PSEN1, PTCH1, MMP16, PCSK5, MBTPS1, ADAMTS3	down	ex_21
Heart Morphogenesis (GO:0003007)	0.0616085	1	4	14	BMPR1A, DYNLL1, FKBP1A, TTN	up	ex_11
Adenylate Cyclase-Inhibiting G Protein-Coupled Receptor Signaling Pathway (GO:0007193)	0.0616085	1	4	14	GABBR1, OPRM1, PSAP, GNAI1	up	ex_11
Regulation Of Sodium Ion Transport (GO:0002028)	0.0616085	1	4	14	SLMAP, ATP1A1, YWHAH, SCN1B	up	ex_11
Regulation Of Regulated Secretory Pathway (GO:1903305)	0.0616085	1	4	14	SYT4, PREPL, SYT11, RIMS3	up	ex_11
Nucleosome Organization (GO:0034728)	0.0616243	1	3	22	SMARCC1, BAZ1A, ARID1A	up	endothelial_25
Response To Organic Cyclic Compound (GO:0014070)	0.0616614	1	4	13	ATF1, STAT5B, STAT3, CREB1	down	ex_21
Negative Regulation Of Cytoskeleton Organization (GO:0051494)	0.0616614	1	4	13	SSH1, SHANK1, SHANK3, PRKN	down	ex_21
Protein-Containing Complex Assembly (GO:0065003)	0.0616895	1	13	74	APC, ADCY8, CLTA, SNX9, ANO6, TRAPPC11, CAPZA1, KPNA3, NSG2, TBCA, MDM4, BLM, HGSNAT	down	OPC_07
Glycerophospholipid Biosynthetic Process (GO:0046474)	0.0617449	1	19	51	MTMR1, DGKH, DGKB, MTMR7, PCYT1A, PLA2G4C, DGKZ, INPP4A, PITPNM2, PITPNM3, PTDSS1, PIP5K1A, PIP5K1C, PI4KA, SFI1, SLC44A5, AGPAT3, AGPAT4, MBOAT2	down	ex_01
Regulation Of G Protein-Coupled Receptor Signaling Pathway (GO:0008277)	0.0617759	1	4	20	RIC8B, SLC24A4, TULP3, RGS9	down	astrocytes_18
Muscle Contraction (GO:0006936)	0.0617759	1	4	20	TPM1, SNTB1, SSPN, TTN	down	astrocytes_18
Macromolecule Catabolic Process (GO:0009057)	0.0617759	1	4	20	UVRAG, HNRNPD, NEDD4, MTREX	down	astrocytes_18
Cytosolic Transport (GO:0016482)	0.0619005	1	9	36	KIF16B, LAMP1, PREPL, RHOBTB3, RAB7A, CLTC, EVI5, MON2, MYO1D	down	oligodendrocytes_00
Negative Regulation Of Protein Metabolic Process (GO:0051248)	0.0619069	1	6	44	EPHA4, CLU, PRNP, TRIM2, RIC1, HSP90AB1	up	in_12
Calcium Ion Transmembrane Import Into Cytosol (GO:0097553)	0.0619466	1	4	25	GRIN2D, GRIN1, CACNA1C, GRIN2A	down	in_27
Lipid Translocation (GO:0034204)	0.0620646	1	3	11	ABCB1, ATP8A1, ATP10A	down	endothelial_25
Regulation Of Interleukin-12 Production (GO:0032655)	0.0620646	1	3	11	FOXP1, HLA-B, PLCB1	down	endothelial_25
Notch Signaling Pathway (GO:0007219)	0.0620646	1	3	11	SORBS2, RBPJ, ZNF423	down	endothelial_25
Regulation Of Androgen Receptor Signaling Pathway (GO:0060765)	0.0620646	1	3	11	ZBTB7A, PRMT2, FOXP1	down	endothelial_25
Regulation Of Neuron Death (GO:1901214)	0.0620919	1	5	23	CLU, EFNB2, SNCA, MEF2C, SORL1	up	ex_02
Ephrin Receptor Signaling Pathway (GO:0048013)	0.0620919	1	5	23	EPHA7, RASA1, EFNA5, EFNB2, CHN1	up	ex_02
Xenobiotic Transport (GO:0042908)	0.0620929	1	2	5	ABCB1, SLC7A5	down	endothelial_25
Positive Regulation Of Potassium Ion Transport (GO:0043268)	0.0620929	1	2	5	AKAP6, NOS1AP	down	endothelial_25
Regulation Of Calcium Ion Transmembrane Transport Via High Voltage-Gated Calcium Channel (GO:1902514)	0.0620929	1	2	5	CAMK2D, NOS1AP	down	endothelial_25
Hepaticobiliary System Development (GO:0061008)	0.0620929	1	2	5	COBL, TGFBR3	down	endothelial_25
Positive Regulation Of Cytoplasmic Transport (GO:1903651)	0.0620929	1	2	5	MTMR2, PRKN	down	endothelial_25
Aorta Morphogenesis (GO:0035909)	0.0620929	1	2	5	RBPJ, ENG	down	endothelial_25
Positive Regulation Of Histone H3-K4 Methylation (GO:0051571)	0.0620929	1	2	5	SMAD4, KANSL1	down	endothelial_25
Regulation Of Retrograde Protein Transport, ER To Cytosol (GO:1904152)	0.0621276	1	2	5	BRSK2, UBAC2	down	ex_09
Positive Regulation Of Establishment Of Protein Localization To Telomere (GO:1904851)	0.0621276	1	2	5	CCT3, CCT8	down	ex_09
Negative Regulation Of Myeloid Cell Differentiation (GO:0045638)	0.0621276	1	2	5	CDK6, PTK2B	down	ex_09
Sympathetic Nervous System Development (GO:0048485)	0.0621276	1	2	5	CTNNB1, NELL1	down	ex_09
Negative Regulation Of Nervous System Development (GO:0051961)	0.0621276	1	2	5	ELAPOR2, SLIT1	down	ex_09
Positive Regulation Of Keratinocyte Migration (GO:0051549)	0.0621276	1	2	5	EPB41L4B, IQSEC1	down	ex_09
Cell Differentiation In Hindbrain (GO:0021533)	0.0621276	1	2	5	GRID2, KNDC1	down	ex_09
Regulation Of Long-Term Synaptic Depression (GO:1900452)	0.0621276	1	2	5	GRID2, SHANK3	down	ex_09
Membrane Protein Intracellular Domain Proteolysis (GO:0031293)	0.0621276	1	2	5	HM13, SPPL2A	down	ex_09
Retinal Ganglion Cell Axon Guidance (GO:0031290)	0.0621276	1	2	5	NELL1, PTPRM	down	ex_09
Negative Regulation Of Dendritic Spine Development (GO:0061000)	0.0621276	1	2	5	NLGN1, SRGAP2C	down	ex_09
Brain Morphogenesis (GO:0048854)	0.0621276	1	2	5	PAFAH1B1, SHANK3	down	ex_09
Negative Regulation Of Release Of Sequestered Calcium Ion Into Cytosol (GO:0051280)	0.0621276	1	2	5	PKD2, CALM3	down	ex_09
Negative Regulation Of T Cell Receptor Signaling Pathway (GO:0050860)	0.0621276	1	2	5	PTPN2, PTPRJ	down	ex_09
Branched-Chain Amino Acid Transport (GO:0015803)	0.0621276	1	2	5	SLC7A6, SLC7A8	down	ex_09
Formation Of Extrachromosomal Circular DNA (GO:0001325)	0.0621276	1	2	5	SMARCAL1, NBN	down	ex_09
Detection Of Calcium Ion (GO:0005513)	0.0621276	1	2	5	STIM1, CALM3	down	ex_09
Negative Regulation Of Apoptotic Process (GO:0043066)	0.0621526	1	12	127	PPARGC1A, SUPV3L1, RIPK1, OPA1, PDCD10, PIK3R1, TSC22D1, ZFAND6, GCLC, NAA35, RASA1, GSK3B	up	in_08
Embryonic Heart Tube Morphogenesis (GO:0003143)	0.0621735	1	3	11	AHI1, PKD2, MICAL2	down	ex_09
Negative Regulation Of Endothelial Cell Migration (GO:0010596)	0.0621735	1	3	11	ATP2B4, PTPRM, MECP2	down	ex_09
Focal Adhesion Assembly (GO:0048041)	0.0621735	1	3	11	BCR, CDH11, PEAK1	down	ex_09
Regulation Of G2/M Transition Of Mitotic Cell Cycle (GO:0010389)	0.0621735	1	3	11	BRD4, CDK6, MECP2	down	ex_09
Positive Regulation Of Protein Autophosphorylation (GO:0031954)	0.0621735	1	3	11	NBN, NEK10, CALM3	down	ex_09
Protein Heterooligomerization (GO:0051291)	0.0621735	1	3	11	PKD2, FARSB, CBR4	down	ex_09
Regulation Of Metal Ion Transport (GO:0010959)	0.0623263	1	3	14	BCL2, ATP1A1, CAMK2G	up	ex_21
Cellular Response To Type II Interferon (GO:0071346)	0.0623263	1	3	14	CALM1, STAT1, CD47	up	ex_21
Negative Regulation Of Calcium Ion Transmembrane Transporter Activity (GO:1901020)	0.0623263	1	3	14	CALM2, CALM1, UBQLN1	up	ex_21
Regulation Of Protein Modification By Small Protein Conjugation Or Removal (GO:1903320)	0.0623263	1	3	14	HSP90AA1, HSP90AB1, UBQLN1	up	ex_21
Nuclear-Transcribed mRNA Catabolic Process (GO:0000956)	0.0623712	1	14	21	SAMD4B, UPF3A, XRN2, CNOT1, XRN1, CNOT2, ATM, NBAS, HBS1L, PARN, DDX5, SMG1, CTIF, TENT2	up	oligodendrocytes_00
Sulfur Compound Biosynthetic Process (GO:0044272)	0.0623713	1	8	20	CSGALNACT1, UST, CHST15, ST3GAL2, METTL16, ST3GAL3, GGT7, EXT1	down	ex_06
Learning (GO:0007612)	0.0623713	1	8	20	INSR, EIF2AK4, SHANK3, SHANK2, SLC8A2, SLC8A3, FYN, EPHB2	down	ex_06
Mitochondrial Calcium Ion Homeostasis (GO:0051560)	0.0624099	1	5	9	ANXA6, SLC8A3, MICU2, MICU1, MCU	down	ex_01
Positive Regulation Of CREB Transcription Factor Activity (GO:0032793)	0.0624099	1	5	9	CAMK1D, CRTC3, OPRD1, CRTC1, ADCY8	down	ex_01
Intrinsic Apoptotic Signaling Pathway In Response To Endoplasmic Reticulum Stress (GO:0070059)	0.0624099	1	5	9	DAB2IP, TMEM117, BCL2, QRICH1, BRSK2	down	ex_01
Regulation Of Phosphorylation (GO:0042325)	0.0624239	1	5	18	LYN, BMP7, NDUFS4, APP, PRKRIP1	down	astrocytes_05
Sensory Organ Development (GO:0007423)	0.0624239	1	5	18	MEIS1, CHD7, ATF6, CHRDL1, SOX2	down	astrocytes_05
Negative Regulation Of Neuron Projection Development (GO:0010977)	0.0624239	1	5	18	MT3, EPHA4, EFNB2, PTEN, APOE	down	astrocytes_05
Positive Regulation Of Nucleocytoplasmic Transport (GO:0046824)	0.0624674	1	2	14	CPSF6, EP300	down	ex_30
Negative Regulation Of Innate Immune Response (GO:0045824)	0.0624674	1	2	14	YTHDF2, PCBP2	down	ex_30
Cell Cycle G1/S Phase Transition (GO:0044843)	0.0625896	1	2	16	CACUL1, CUL3	up	in_26
Regulation Of Bone Mineralization (GO:0030500)	0.0625896	1	2	16	DDR2, SLC8A1	up	in_26
Cardiac Muscle Cell Action Potential (GO:0086001)	0.0625896	1	2	16	SLC4A3, SLC8A1	up	in_26
Axon Guidance (GO:0007411)	0.0626289	1	14	68	SEMA4B, SEMA4D, ARHGAP35, TNR, SLIT1, SEMA6D, ALCAM, PLXNA2, UNC5B, NFASC, DSCAML1, FYN, NEO1, EPHB2	down	ex_22
Positive Regulation Of Cilium Assembly (GO:0045724)	0.062635	1	3	8	ARHGAP35, CCDC88A, MARK4	down	in_20
Regulation Of G2/M Transition Of Mitotic Cell Cycle (GO:0010389)	0.062635	1	3	8	BRD4, RAD51B, MECP2	down	in_20
Axonal Fasciculation (GO:0007413)	0.062635	1	3	8	EPHB2, EPHA3, ARHGAP35	down	in_20
Histone Lysine Methylation (GO:0034968)	0.062635	1	3	8	MLLT10, KMT2A, BOD1L1	down	in_20
Regulation Of Dephosphorylation (GO:0035303)	0.062635	1	3	8	ROCK1, PPP1R16B, SMG6	down	in_20
Regulation Of Cardiac Muscle Cell Contraction (GO:0086004)	0.0626596	1	3	10	ANK2, SRI, ATP2A2	up	ex_02
Cardiac Muscle Cell Action Potential Involved In Contraction (GO:0086002)	0.0626596	1	3	10	GPD1L, ATP1A1, SCN1A	up	ex_02
Negative Regulation Of Endothelial Cell Migration (GO:0010596)	0.0626596	1	3	10	MEF2C, ANGPT2, NRG1	up	ex_02
Negative Regulation Of Sequestering Of Calcium Ion (GO:0051283)	0.0626596	1	3	10	PLCB1, ITPR2, CLU	up	ex_02
Potassium Ion Import Across Plasma Membrane (GO:1990573)	0.0626596	1	3	10	SLC12A2, ATP1A1, KCNJ3	up	ex_02
Cellular Response To Topologically Incorrect Protein (GO:0035967)	0.0626596	1	3	10	TM7SF3, UBE2W, OPTN	up	ex_02
I-kappaB kinase/NF-kappaB Signaling (GO:0007249)	0.0626596	1	3	10	ZNF675, ROCK2, TANK	up	ex_02
Golgi To Plasma Membrane Protein Transport (GO:0043001)	0.0626784	1	5	15	BBS1, RAB10, VAMP2, MACF1, GGA2	down	ex_17
Regulation Of Embryonic Development (GO:0045995)	0.0626895	1	4	25	SEPTIN7, UCHL5, RAB14, TRIP12	up	ex_22
Regulation Of Calcium Ion Transmembrane Transporter Activity (GO:1901019)	0.0626971	1	2	10	ANK2, CACNB2	up	endothelial_25
Positive Regulation Of Signal Transduction (GO:0009967)	0.0627883	1	6	68	PRKCA, MACF1, RIMS2, NLGN1, NRXN1, THRB	up	endothelial_25
Positive Regulation Of Developmental Process (GO:0051094)	0.0627883	1	6	68	SPIRE1, MCU, NLGN1, NRXN1, SMARCC1, ARID1A	up	endothelial_25
Protein Localization To Membrane (GO:0072657)	0.0628437	1	13	68	FRMPD1, ROCK1, ROCK2, MYO5A, ANK1, ARL3, RAPGEF2, NRXN2, PACSIN1, TTC7B, GAK, RAB10, PACS2	down	in_20
Positive Regulation Of Endocytosis (GO:0045807)	0.0628574	1	4	18	B2M, CDC42, HIP1, CBL	down	endothelial_25
Activation Of Cysteine-Type Endopeptidase Activity Involved In Apoptotic Process (GO:0006919)	0.0628574	1	4	18	CARD8, DAP, NLRP1, HIP1	down	endothelial_25
Epithelial To Mesenchymal Transition (GO:0001837)	0.0628574	1	4	18	SMAD4, TGFBR3, SLC39A10, RBPJ	down	endothelial_25
Positive Regulation Of Programmed Cell Death (GO:0043068)	0.0629247	1	7	62	SNCA, PPID, CLU, MAP3K5, BNIP3L, MTCH1, RPS6KA2	up	ex_17
Golgi Organization (GO:0007030)	0.0629271	1	17	49	FBXW8, GOLGA8A, UBXN2A, TRAPPC12, COG7, ATP8B2, COG6, VPS13B, NPLOC4, GOLGB1, ARHGAP21, MYO18A, GBF1, GAK, TRIP11, BLZF1, SYNE1	down	in_08
Positive Regulation Of GTPase Activity (GO:0043547)	0.0629476	1	19	88	RALGPS1, GARNL3, RAPGEF4, THY1, RAP1A, SGSM1, MAPRE2, SIPA1L3, TBC1D30, MAP4K4, SEMA4D, ARHGAP22, NF1, SOS2, BCAR3, RASGRF2, RASGEF1C, BCAS3, TBC1D8	down	ex_17
Regulation Of Double-Strand Break Repair Via Nonhomologous End Joining (GO:2001032)	0.0629657	1	4	7	SHLD2, ERCC6, SMCHD1, KMT5B	down	in_08
Cellular Response To Gamma Radiation (GO:0071480)	0.0629657	1	4	7	XRCC6, WRN, TLK2, MDM2	down	in_08
Mitotic Cytokinesis (GO:0000281)	0.0629927	1	5	20	APC, EXOC7, EXOC2, SNX9, CIT	down	OPC_07
Memory (GO:0007613)	0.0629927	1	5	20	PJA2, ADCY8, PPP3CB, ATAD1, PTN	down	OPC_07
Regulation Of Cell-Substrate Junction Assembly (GO:0090109)	0.0630406	1	4	13	MACF1, ROCK1, ROCK2, EPHA3	down	in_20
Rho Protein Signal Transduction (GO:0007266)	0.0630406	1	4	13	ROCK1, ROCK2, ARHGAP35, GNA12	down	in_20
Cellular Response To Alcohol (GO:0097306)	0.0630556	1	4	18	SPIDR, ADCY5, GNG2, CTNNB1	down	ex_09
Glutamate Receptor Signaling Pathway (GO:0007215)	0.0631228	1	4	19	GRID2, CPEB4, GRIA3, GRM4	down	in_26
Regulation Of Protein Localization To Cell Periphery (GO:1904375)	0.0631757	1	2	6	ACTB, APPL1	up	ex_23
Positive Regulation Of DNA Damage Response, Signal Transduction By P53 Class Mediator (GO:0043517)	0.0631757	1	2	6	DDX5, SPRED2	up	ex_23
Intrinsic Apoptotic Signaling Pathway In Response To DNA Damage By P53 Class Mediator (GO:0042771)	0.0631757	1	2	6	DYRK2, HIPK1	up	ex_23
Negative Regulation Of Establishment Of Protein Localization (GO:1904950)	0.0631757	1	2	6	NDFIP1, DNAJA1	up	ex_23
Neuron Projection Regeneration (GO:0031102)	0.0631757	1	2	6	OMG, NREP	up	ex_23
Regulation Of Carbohydrate Metabolic Process (GO:0006109)	0.0631757	1	2	6	PRKN, PDK3	up	ex_23
Establishment Of Melanosome Localization (GO:0032401)	0.0631757	1	2	6	RAB11A, BBS5	up	ex_23
Response To Hexose (GO:0009746)	0.0631757	1	2	6	SELENOT, VAMP2	up	ex_23
Membrane Depolarization During Action Potential (GO:0086010)	0.0631757	1	2	6	SLC8A1, YWHAH	up	ex_23
Regulation Of Muscle Contraction (GO:0006937)	0.0631757	1	2	6	SRI, ENO1	up	ex_23
Regulation Of Trans-Synaptic Signaling (GO:0099177)	0.0632157	1	6	22	CDKL5, GRID2, SLC4A8, GRIA2, CACNA1A, PPP3CA	up	ex_01
Negative Regulation Of Neuron Apoptotic Process (GO:0043524)	0.0632157	1	6	22	RASA1, CLU, PPARGC1A, SOD1, SET, HIF1A	up	ex_01
Mitochondrial Respiratory Chain Complex Assembly (GO:0033108)	0.0632157	1	6	22	TTC19, COX20, NDUFB6, NDUFA5, NDUFAF5, NDUFAF6	up	ex_01
Protein Deubiquitination (GO:0016579)	0.0633061	1	12	25	USP8, USP47, USP49, USP9X, USP24, USP32, USP33, USP34, OTUD7B, OTUD7A, ATXN3, USP15	up	OPC_07
Protein Modification By Small Protein Removal (GO:0070646)	0.0633061	1	12	25	USP8, USP47, USP49, USP9X, USP24, USP32, USP33, USP34, OTUD7B, OTUD7A, USP15, SENP6	up	OPC_07
Synapse Organization (GO:0050808)	0.0633426	1	13	56	UNC13A, UNC13B, CHRNA7, APBB2, PPFIA4, SDK1, SDK2, ZC4H2, LRRC4B, SHANK3, SHANK2, PTPRS, NRXN2	down	ex_23
Regulation Of Intracellular Steroid Hormone Receptor Signaling Pathway (GO:0033143)	0.0633637	1	2	7	KDM1A, EP300	down	in_27
Nervous System Development (GO:0007399)	0.0634161	1	30	153	RBFOX3, DPYSL5, CDK5RAP2, MBD5, DSCAML1, PLPPR1, ADORA1, ZC4H2, BTBD2, NFASC, EVL, HDAC4, EPHB1, WDPCP, NEURL1, KCNQ2, APBA2, APBA1, OPHN1, SDK1, SDK2, CYP46A1, MARK4, NAV1, NAV2, AHI1, SHANK3, SHANK2, NRXN2, CRMP1	down	ex_23
Positive Regulation Of Catabolic Process (GO:0009896)	0.0634317	1	2	30	NSF, VGLL4	up	ex_24
Endoplasmic Reticulum Organization (GO:0007029)	0.0634317	1	2	30	VAPB, REEP3	up	ex_24
RNA Splicing, Via Transesterification Reactions With Bulged Adenosine As Nucleophile (GO:0000377)	0.0634324	1	11	45	SRRM1, HNRNPM, SRSF1, SF3B1, DDX5, DHX15, RBM14, HNRNPA2B1, HNRNPH1, HNRNPH3, TRA2B	up	astrocytes_18
Positive Regulation Of Double-Strand Break Repair (GO:2000781)	0.063509	1	7	30	SPIDR, TRRAP, EP400, SMARCC1, PBRM1, ARID1A, ERCC6	down	in_20
Regulation Of Cysteine-Type Endopeptidase Activity Involved In Apoptotic Process (GO:0043281)	0.0635638	1	4	23	CYCS, DNAJB6, ARL6IP1, ARL6IP5	up	ex_21
Regulation Of Transport (GO:0051049)	0.0635638	1	4	23	RAB11A, SAR1B, MYO6, ARL6IP5	up	ex_21
Regulation Of Phospholipase C Activity (GO:1900274)	0.0636318	1	2	4	ABL2, BICD1	down	OPC_07
Mesenchyme Morphogenesis (GO:0072132)	0.0636318	1	2	4	APC, MDM4	down	OPC_07
Regulation Of Adenylate Cyclase Activity (GO:0045761)	0.0636318	1	2	4	CACNA1D, STIM1	down	OPC_07
Cellular Response To Forskolin (GO:1904322)	0.0636318	1	2	4	CREB1, ADCY8	down	OPC_07
Lipid Phosphorylation (GO:0046834)	0.0636318	1	2	4	DGKB, DGKI	down	OPC_07
Regulation Of Extracellular Matrix Disassembly (GO:0010715)	0.0636318	1	2	4	LRP1, CST3	down	OPC_07
Atrial Septum Development (GO:0003283)	0.0636318	1	2	4	NOTCH2, MDM4	down	OPC_07
Peptidyl-Threonine Dephosphorylation (GO:0035970)	0.0636318	1	2	4	PPM1E, PPM1A	down	OPC_07
Negative Regulation Of Metabolic Process (GO:0009892)	0.0636429	1	7	13	LNPEP, TLR4, RB1, NRDC, ALDH1A1, LGR4, DOCK7	up	astrocytes_05
Negative Regulation Of Cold-Induced Thermogenesis (GO:0120163)	0.0636429	1	7	13	NRDC, LNPEP, ALDH1A1, TLR4, LGR4, DOCK7, RB1	up	astrocytes_05
Positive Regulation Of RNA Splicing (GO:0033120)	0.0636429	1	7	13	SLC38A2, NCBP1, DYRK1A, SETX, NUP98, THRAP3, TRA2B	up	astrocytes_05
Positive Regulation Of TOR Signaling (GO:0032008)	0.0636429	1	7	13	WDR59, USP9X, GOLPH3, LARS1, WAC, CLEC16A, RICTOR	up	astrocytes_05
Negative Regulation Of Nucleic Acid-Templated Transcription (GO:1903507)	0.063664	1	16	124	RBFOX2, RFX3, ZBTB7A, PDGFB, ELK3, RBPJ, MECOM, PPARD, PLCB1, FOXP1, ZNF423, RCOR3, PRMT2, RSF1, SMAD4, DAP	down	endothelial_25
Positive Regulation Of Interferon-Alpha Production (GO:0032727)	0.0637336	1	2	7	DDX3X, STAT1	up	ex_22
Positive Regulation Of Post-Transcriptional Gene Silencing By RNA (GO:1900370)	0.0637336	1	2	7	FXR1, XPO5	up	ex_22
Primary miRNA Processing (GO:0031053)	0.0637336	1	2	7	GARS1, HNRNPA2B1	up	ex_22
Positive Regulation Of Transcription From RNA Polymerase II Promoter Involved In Cellular Response To Chemical Stimulus (GO:1901522)	0.0637336	1	2	7	HIF1A, GARS1	up	ex_22
Maintenance Of Protein Localization In Organelle (GO:0072595)	0.0637336	1	2	7	HNRNPU, SKP1	up	ex_22
Striated Muscle Cell Differentiation (GO:0051146)	0.0637336	1	2	7	NRG1, PLD3	up	ex_22
Membrane Depolarization During Action Potential (GO:0086010)	0.0637336	1	2	7	YWHAH, SCN1B	up	ex_22
Intracellular Monoatomic Cation Homeostasis (GO:0030003)	0.0637476	1	4	54	SLC12A2, ATP1A1, PRNP, SOD1	up	ex_19
Positive Regulation Of Reactive Oxygen Species Metabolic Process (GO:2000379)	0.0637929	1	3	13	TLR4, ITGB2, ITGAM	down	microglia_13
Negative Regulation Of Phosphorylation (GO:0042326)	0.0638487	1	3	33	DYNLL1, PRNP, IRS2	up	ex_19
Mitochondrial Electron Transport, Cytochrome C To Oxygen (GO:0006123)	0.0638501	1	2	4	COX7C, NDUFA4	up	ex_11
Regulation Of Chaperone-Mediated Autophagy (GO:1904714)	0.0638501	1	2	4	EEF1A2, EEF1A1	up	ex_11
Heart Trabecula Morphogenesis (GO:0061384)	0.0638501	1	2	4	FKBP1A, BMPR1A	up	ex_11
Negative Regulation Of Nitrogen Compound Metabolic Process (GO:0051172)	0.0638501	1	2	4	HSP90AB1, AP2A1	up	ex_11
Regulation Of Glucocorticoid Receptor Signaling Pathway (GO:2000322)	0.0638501	1	2	4	LMO3, CRY1	up	ex_11
Regulation Of Mitochondrial Depolarization (GO:0051900)	0.0638501	1	2	4	MLLT11, RACK1	up	ex_11
Regulation Of Megakaryocyte Differentiation (GO:0045652)	0.0638501	1	2	4	MTURN, PITHD1	up	ex_11
Dendritic Spine Maintenance (GO:0097062)	0.0638501	1	2	4	PRNP, IGF1R	up	ex_11
Negative Regulation Of Ubiquitin Protein Ligase Activity (GO:1904667)	0.0638501	1	2	4	RPS7, RPL17	up	ex_11
Regulation Of Mitochondrial Outer Membrane Permeabilization Involved In Apoptotic Signaling Pathway (GO:1901028)	0.0638501	1	2	4	SLC25A4, CHCHD10	up	ex_11
Regulation Of Intrinsic Apoptotic Signaling Pathway By P53 Class Mediator (GO:1902253)	0.0638501	1	2	4	UBB, RPS7	up	ex_11
DNA Damage Response (GO:0006974)	0.0638692	1	52	125	APC, TRRAP, HERC2, INO80, CSNK1E, BAZ1B, SETX, RAD18, SMC5, ZBTB4, TP53BP1, NCOA6, ATM, ATR, BABAM2, BCLAF1, SLF2, MGMT, XIAP, TAOK3, SMG1, RPTOR, UBE2B, MACROH2A1, YY1, RBBP6, EP400, KMT5B, USP47, FANCL, FBXO31, RNF169, RNF168, BOD1L1, PSEN1, PDS5A, NIPBL, ABL1, MAP2K6, SPIDR, POLA1, CUL4A, BCL2, ATRX, RAD50, TAF1, ERCC1, SHLD2, ERCC8, USP10, CHCHD6, TLK2	down	ex_02
Regulation Of Cellular Component Biogenesis (GO:0044087)	0.0638916	1	3	17	NRG1, DAB2IP, LATS1	down	ex_19
Embryonic Organ Development (GO:0048568)	0.0638916	1	3	17	PCSK5, PBX1, PKD1	down	ex_19
Regulation Of Epidermal Growth Factor Receptor Signaling Pathway (GO:0042058)	0.0638916	1	3	17	PTPN2, DAB2IP, CNOT9	down	ex_19
Regulation Of Telomere Maintenance (GO:0032204)	0.0638944	1	10	14	SLF2, ATRX, NSMCE2, YLPM1, RAD50, HNRNPD, SMG1, SMC5, HDAC8, PPP1R10	up	oligodendrocytes_00
Regulation Of Transcription Initiation By RNA Polymerase II (GO:0060260)	0.0639446	1	9	16	MED4, MED13, MED15, DHX36, MED27, TAF1, TAF3, TAF2, PWWP2A	down	ex_02
Regulation Of Rho Protein Signal Transduction (GO:0035023)	0.06398	1	10	22	ARHGAP35, MCF2L, MYO9B, BCR, NELL1, MET, FLCN, ARRB1, ABL2, ABL1	down	ex_11
Positive Regulation Of Cytoskeleton Organization (GO:0051495)	0.06398	1	10	22	MTSS1, CENPJ, BCAS3, PRKCE, FCHSD2, P2RX7, KATNBL1, EVL, PTK2B, NCK2	down	ex_11
Telomere Maintenance (GO:0000723)	0.064138	1	4	26	MRE11, POT1, SHLD2, WRN	down	ex_24
Positive Regulation Of Neuron Projection Development (GO:0010976)	0.0642154	1	4	39	CAMK1D, TOX, EP300, STMN2	up	ex_09
Positive Regulation Of Ras Protein Signal Transduction (GO:0046579)	0.0645268	1	2	15	ARHGEF3, RAC1	up	ex_19
Positive Regulation Of Microtubule Polymerization Or Depolymerization (GO:0031112)	0.0645268	1	2	15	DCTN1, RAC1	up	ex_19
Positive Regulation Of Dephosphorylation (GO:0035306)	0.0645268	1	2	15	DYNLL1, CALM3	up	ex_19
Glucose Metabolic Process (GO:0006006)	0.0645268	1	2	15	IRS2, ENO1	up	ex_19
Protein Destabilization (GO:0031648)	0.0645268	1	2	15	PRNP, SNCA	up	ex_19
Regulation Of Proteolysis Involved In Protein Catabolic Process (GO:1903050)	0.0645268	1	2	15	UBB, ATP5IF1	up	ex_19
Phosphatidylinositol Phosphate Biosynthetic Process (GO:0046854)	0.0645384	1	6	20	TTC7A, TTC7B, PIK3CB, PI4KA, PIK3C2B, EFR3B	down	ex_23
Signal Release From Synapse (GO:0099643)	0.0645384	1	6	20	UNC13A, SYN3, SYN2, DNAJC5, NRXN2, GRM4	down	ex_23
Synaptic Transmission, Glutamatergic (GO:0035249)	0.0645384	1	6	20	UNC13A, UNC13B, GRID1, SEPTIN9, GRIK5, GRIK3	down	ex_23
Response To Amino Acid Starvation (GO:1990928)	0.0645384	1	6	20	WDR59, NPRL3, DAPL1, LARP1, FLCN, MAPK8	down	ex_23
Cell-Cell Junction Assembly (GO:0007043)	0.0645466	1	12	34	TLN2, CDH4, JAM3, TBCD, CDH11, CDHR3, CDH12, CDH13, VCL, PATJ, CDH22, PIP5K1C	down	ex_06
Protein Transport (GO:0015031)	0.0646508	1	13	134	SCAMP1, OPTN, VAMP2, ARL6IP5, USO1, VMP1, CLU, NAPG, STX3, NSF, YWHAH, RAB14, TRIM23	up	ex_22
Regulation Of DNA Repair (GO:0006282)	0.0646725	1	13	39	SMARCA4, YY1, EP400, INO80D, MBTD1, ARID2, DHX9, BABAM2, SMARCC1, EYA3, PBRM1, ARID1A, SMCHD1	down	in_10
Vesicle Transport Along Microtubule (GO:0047496)	0.0647041	1	3	16	BICDL1, KIF3B, KIF5B	down	ex_24
Non-Motile Cilium Assembly (GO:1905515)	0.0647041	1	3	16	CEP89, CEP250, CC2D2A	down	ex_24
Negative Regulation Of Cytokine-Mediated Signaling Pathway (GO:0001960)	0.0647041	1	3	16	CYLD, STAT2, XIAP	down	ex_24
DNA-templated Transcription Initiation (GO:0006352)	0.0647041	1	3	16	GTF2F2, GTF3C1, GTF2H2	down	ex_24
Regulation Of Lamellipodium Assembly (GO:0010591)	0.0647041	1	3	16	NRG1, BRK1, WASF2	down	ex_24
Regulation Of DNA Recombination (GO:0000018)	0.0647041	1	3	16	SHLD2, MRE11, SMARCAD1	down	ex_24
I-kappaB kinase/NF-kappaB Signaling (GO:0007249)	0.0647929	1	4	12	DAB2IP, IRAK1BP1, ROCK1, ERC1	down	ex_22
Inositol Lipid-Mediated Signaling (GO:0048017)	0.0647929	1	4	12	GAB2, PI4KA, EXOC7, INPP5A	down	ex_22
Regulation Of Fibroblast Proliferation (GO:0048145)	0.0647929	1	4	12	MED9, DAB2IP, SKI, PDGFC	down	ex_22
Regulation Of Long-Term Synaptic Potentiation (GO:1900271)	0.0648321	1	4	12	APP, GSK3B, ZDHHC2, FXR1	up	ex_01
Protein Neddylation (GO:0045116)	0.0648321	1	4	12	DCUN1D5, COPS2, UBA3, NAE1	up	ex_01
Positive Regulation Of Dendritic Spine Development (GO:0060999)	0.0648321	1	4	12	FMR1, CAPRIN1, CUX2, CAPRIN2	up	ex_01
Modulation By Host Of Viral Genome Replication (GO:0044827)	0.0648321	1	4	12	FMR1, EEF1A1, VAPA, PIK3C3	up	ex_01
Positive Regulation Of Receptor-Mediated Endocytosis (GO:0048260)	0.0648321	1	4	12	FMR1, WASL, CLU, RAB21	up	ex_01
Gamma-Aminobutyric Acid Signaling Pathway (GO:0007214)	0.0648321	1	4	12	GABRB2, GABRA4, SLC12A2, GABRG2	up	ex_01
Phosphatidylinositol Dephosphorylation (GO:0046856)	0.0648321	1	4	12	MTMR2, SACM1L, PTEN, SYNJ1	up	ex_01
Regulation Of Ryanodine-Sensitive Calcium-Release Channel Activity (GO:0060314)	0.0648321	1	4	12	SRI, FKBP1A, CALM2, CALM1	up	ex_01
Response To Peptide (GO:1901652)	0.0648321	1	4	12	STAT1, PRNP, CACNA1A, GNAI1	up	ex_01
Negative Regulation Of Microtubule Depolymerization (GO:0007026)	0.0648321	1	4	12	TTBK2, STMN2, HDGFL3, CLASP2	up	ex_01
Positive Regulation Of Autophagy (GO:0010508)	0.0649119	1	8	31	SH3GLB1, ULK2, TRIM13, ROCK1, FOXO1, LARP1, MTDH, UFL1	down	oligodendrocytes_00
Regulation Of Cellular Response To Stress (GO:0080135)	0.0649282	1	4	30	CHORDC1, SLC38A2, SUPT20H, UBE2V1	up	in_15
RNA Metabolic Process (GO:0016070)	0.0650131	1	17	40	DICER1, HNRNPK, XRN2, PARN, RBPMS, SETX, PCBP2, PNPT1, NCBP1, AGO2, AGO3, DHX9, ADAR, RNGTT, HNRNPH1, HNRNPH3, NUDT3	up	astrocytes_05
RNA Splicing (GO:0008380)	0.0651117	1	10	28	SCAF11, PRPF4B, SRRM1, SRSF4, CDK12, PDCD7, SRPK2, SFPQ, LUC7L3, RNPC3	down	in_10
Mitotic Cytokinesis (GO:0000281)	0.0651244	1	3	24	EXOC6, EXOC6B, STMN1	up	ex_09
Protein Ubiquitination (GO:0016567)	0.0652742	1	20	96	RC3H1, CRBN, UBE2D3, TNKS, FBXL17, RNF13, FBXO9, HERC4, HERC3, RNF144A, KLHL3, ITCH, TRIP12, ARIH2, KLHL24, HUWE1, UBE2B, SASH1, UBA6, CAND1	up	oligodendrocytes_04
Response To Epidermal Growth Factor (GO:0070849)	0.0655432	1	3	7	EEF1A1, IQGAP1, MAPK1	down	oligodendrocytes_00
Protein Depolymerization (GO:0051261)	0.0655432	1	3	7	GSN, STMN1, CFL2	down	oligodendrocytes_00
Vesicle-Mediated Transport Between Endosomal Compartments (GO:0098927)	0.0655432	1	3	7	MYO1D, KIF16B, RAB7A	down	oligodendrocytes_00
Negative Regulation Of Calcium Ion Transmembrane Transporter Activity (GO:1901020)	0.0655432	1	3	7	PKD2, PPP3CA, UBQLN1	down	oligodendrocytes_00
Regulation Of Peptidyl-Serine Phosphorylation (GO:0033135)	0.0655681	1	4	24	HSP90AA1, APP, PAQR3, HSP90AB1	up	in_12
Intracellular Protein Transport (GO:0006886)	0.0655713	1	5	158	STAM, XPO6, GGA3, NSF, PKD1	up	ex_24
Protein N-linked Glycosylation Via Asparagine (GO:0018279)	0.0655984	1	2	6	ST6GAL1, MGAT5	down	microglia_13
Chondroitin Sulfate Proteoglycan Biosynthetic Process (GO:0050650)	0.0655984	1	2	6	XYLT1, CHST15	down	microglia_13
Regulation Of Peptidyl-Serine Phosphorylation (GO:0033135)	0.0656868	1	5	36	HSP90AA1, PFN2, PRKD1, HSP90AB1, RACK1	up	ex_22
Regulation Of Dendrite Development (GO:0050773)	0.0657102	1	5	17	BCL11A, SEMA4D, DAB2IP, HECW1, KNDC1	down	ex_22
Negative Regulation Of Type I Interferon Production (GO:0032480)	0.0657102	1	5	17	NPLOC4, PTPRS, CUL3, RNF216, SIRPA	down	ex_22
Regulation Of Interferon-Beta Production (GO:0032648)	0.0657102	1	5	17	POLR3A, PTPRS, TRAF3, RNF216, SIRPA	down	ex_22
Activation Of GTPase Activity (GO:0090630)	0.0657359	1	5	38	TBC1D14, TBC1D15, TIAM1, SIPA1L1, SIPA1L2	up	in_08
Regulation Of BMP Signaling Pathway (GO:0030510)	0.0657408	1	4	28	BMPER, SULF1, TRIM33, FSTL4	down	ex_19
Negative Regulation Of BMP Signaling Pathway (GO:0030514)	0.0657589	1	5	17	SORL1, LEMD3, SPART, UBE2D3, UBE2D1	up	ex_01
Regulation Of miRNA Transcription (GO:1902893)	0.0657589	1	5	17	TEAD1, NFIB, DDX5, HIF1A, NR3C1	up	ex_01
Regulation Of Cell Division (GO:0051302)	0.0658118	1	4	27	CALM2, CALM3, CALM1, RAB11A	up	ex_17
Cellular Response To UV (GO:0034644)	0.0658118	1	4	27	PPID, PTPRK, OPN3, CREBBP	up	ex_17
Inorganic Cation Import Across Plasma Membrane (GO:0098659)	0.0658118	1	4	27	SLC12A5, CLU, CACNA1D, SCN1A	up	ex_17
Proteoglycan Biosynthetic Process (GO:0030166)	0.0658626	1	3	8	CSGALNACT1, BMPR2, XYLT1	down	astrocytes_05
Positive Regulation Of Phosphoprotein Phosphatase Activity (GO:0032516)	0.0658626	1	3	8	PDGFRB, CALM2, CALM1	down	astrocytes_05
ATP Metabolic Process (GO:0046034)	0.0658626	1	3	8	SLC25A13, PRKAG2, ATP1A2	down	astrocytes_05
Regulation Of DNA-templated Transcription (GO:0006355)	0.0659639	1	98	393	BAZ1B, ATF7, MECP2, ZNF438, MNAT1, INO80D, KMT2E, KMT2A, ZKSCAN1, KHDRBS1, CEP290, ATRX, SMARCA4, SMARCAL1, STAT5B, MBTD1, SLTM, DHX9, PBRM1, PRICKLE1, DENND4A, PRDM2, ZNF83, HP1BP3, ATF7IP, MTA3, ZNF37A, CDK5RAP2, NFATC3, ASH1L, POU6F1, NCOR1, ZEB2, TEAD1, ZNF33A, KAT6A, ZNF318, NSD1, NSD2, MAP2K1, TFDP2, LHX6, ADNP, HDAC4, CBFA2T2, TP53BP1, RSF1, BPTF, THRAP3, KDM5A, KDM2A, KDM2B, GATAD2B, ZBTB7A, RBPJ, STAT4, TFCP2, FOXO3, YY1, FOXN3, MDM2, GLIS1, NIPBL, SCMH1, L3MBTL1, ZNF609, ZNF608, MAPK14, LRP6, ZNF704, ZNF780B, SBNO1, PSEN1, CAMTA1, ARID2, SFPQ, QRICH1, CHD8, YWHAQ, ZNF292, BCLAF1, BRD4, DNMT3A, GON4L, NFAT5, SMARCC1, ZFP90, CREBRF, SAFB2, PRMT2, CUX1, EP400, USP47, SMAD2, SMURF2, SPEN, ARID1A, EHMT1	down	in_10
Mitotic Cytokinesis (GO:0000281)	0.0660023	1	10	20	USP8, SON, RASA1, EXOC5, ROCK1, ROCK2, SPAST, MYH10, EXOC6B, PDCD6IP	up	OPC_07
Rho Protein Signal Transduction (GO:0007266)	0.0660817	1	8	15	ARHGEF3, ROCK1, ROCK2, NTN1, PHACTR4, MYO9B, ARHGAP5, GNA12	up	OPC_07
Positive Regulation Of mRNA Catabolic Process (GO:0061014)	0.0660817	1	8	15	PNPT1, PUM1, CNOT1, CPEB3, TNRC6B, FTO, ROCK1, ROCK2	up	OPC_07
Regulation Of Chromosome Organization (GO:0033044)	0.0660817	1	8	15	SLF2, NSMCE2, YLPM1, MAPT, HNRNPD, SMG1, SMC5, SMG6	up	OPC_07
Maintenance Of Protein Localization In Organelle (GO:0072595)	0.066124	1	3	7	CHCHD10, PINK1, SKP1	up	ex_06
Negative Regulation Of NIK/NF-kappaB Signaling (GO:1901223)	0.066124	1	3	7	DDX3X, HDAC9, TMSB4X	up	ex_06
Positive Regulation Of Interferon-Alpha Production (GO:0032727)	0.066124	1	3	7	DDX3X, STAT1, HSPD1	up	ex_06
Regulation Of Amyloid Precursor Protein Catabolic Process (GO:1902991)	0.066124	1	3	7	FKBP1A, PRNP, RANBP9	up	ex_06
Positive Regulation Of Glycogen Biosynthetic Process (GO:0045725)	0.066124	1	3	7	IRS1, IRS2, EPM2AIP1	up	ex_06
Synaptic Vesicle Transport (GO:0048489)	0.066124	1	3	7	KIF5A, SYNJ1, TMEM230	up	ex_06
Positive Regulation Of Arp2/3 Complex-Mediated Actin Nucleation (GO:2000601)	0.066124	1	3	7	NCKAP1, BRK1, WASF3	up	ex_06
Maturation Of LSU-rRNA (GO:0000470)	0.066124	1	3	7	NSA2, RPL7L1, RRP15	up	ex_06
Regulation Of Reactive Oxygen Species Biosynthetic Process (GO:1903426)	0.066124	1	3	7	PARK7, SLC5A3, SNCA	up	ex_06
Endoplasmic Reticulum Membrane Organization (GO:0090158)	0.066124	1	3	7	RTN4, REEP5, ATL1	up	ex_06
Regulation Of High Voltage-Gated Calcium Channel Activity (GO:1901841)	0.066124	1	3	7	SRI, CALM3, CALM1	up	ex_06
Golgi Vesicle Transport (GO:0048193)	0.0661443	1	5	59	PRKD1, MYO18A, TRIP11, RAB2A, NSF	up	in_27
Regulation Of Double-Strand Break Repair (GO:2000779)	0.0661724	1	17	45	SMARCA4, SPIDR, ATR, TRRAP, BCL7A, EP400, SMARCC1, SLF2, MGMT, PBRM1, ACTL6B, ARID1A, RNF169, SHLD2, SPIRE1, DPF3, SETD2	down	ex_01
Regulation Of Heart Contraction (GO:0008016)	0.0662229	1	3	16	ATP1A2, MEF2A, CACNA1C	up	in_28
Positive Regulation Of Translational Initiation (GO:0045948)	0.0662629	1	2	11	DDX3X, UHMK1	up	ex_09
Glycolytic Process (GO:0006096)	0.0662629	1	2	11	GAPDH, PGK1	up	ex_09
Intrinsic Apoptotic Signaling Pathway By P53 Class Mediator (GO:0072332)	0.0662629	1	2	11	HINT1, EP300	up	ex_09
Negative Regulation Of Ion Transmembrane Transporter Activity (GO:0032413)	0.0662629	1	2	11	NEDD4L, CALM2	up	ex_09
Negative Regulation Of Amyloid-Beta Formation (GO:1902430)	0.0662629	1	2	11	RTN4, CLU	up	ex_09
Polyol Metabolic Process (GO:0019751)	0.0662629	1	2	11	SLC5A3, INPP4A	up	ex_09
Positive Regulation Of Biosynthetic Process (GO:0009891)	0.0662629	1	2	11	SLC5A3, RPTOR	up	ex_09
Cellular Response To Nerve Growth Factor Stimulus (GO:1990090)	0.0662629	1	2	11	STMN2, SH3GL2	up	ex_09
Heterophilic Cell-Cell Adhesion Via Plasma Membrane Cell Adhesion Molecules (GO:0007157)	0.0662629	1	2	11	TENM4, IGSF21	up	ex_09
Cilium Assembly (GO:0060271)	0.0663036	1	20	66	DYNC2H1, IFT80, CPLANE1, OFD1, C2CD3, INTU, GBF1, WDR19, TBC1D32, PCNT, CDC14B, NEK1, AHI1, CEP164, CEP290, CCDC57, SCLT1, KIAA0586, CCDC66, TOGARAM1	down	in_10
Actomyosin Structure Organization (GO:0031032)	0.0663477	1	7	25	EPB41, ROCK1, FAM171A1, TMOD1, EPB41L1, ARRB1, MYO18A	down	ex_23
Peptide Biosynthetic Process (GO:0043043)	0.0663713	1	8	71	RPSA, EEF1A2, RPL28, RPL14, RPL18, RPS23, RPL7, RPL37A	up	ex_22
Regulation Of Cellular Component Organization (GO:0051128)	0.0663871	1	5	56	STK38L, HSP90AA1, NRG1, TJP1, RPTOR	up	ex_09
Positive Regulation Of Protein Dephosphorylation (GO:0035307)	0.0664039	1	2	11	CALM2, HSP90AB1	up	in_20
Adenylate Cyclase-Inhibiting G Protein-Coupled Receptor Signaling Pathway (GO:0007193)	0.0664039	1	2	11	GABBR1, GNAI1	up	in_20
Regulation Of Interferon-Beta Production (GO:0032648)	0.0664039	1	2	11	HSP90AA1, RNF216	up	in_20
Regulation Of Cellular Metabolic Process (GO:0031323)	0.0664039	1	2	11	NUAK1, PDK3	up	in_20
Negative Regulation Of Neuron Death (GO:1901215)	0.0664128	1	6	20	IL6ST, CPEB4, PPARGC1A, WFS1, SOD2, PTPRZ1	up	astrocytes_18
Regulation Of Cytokinesis (GO:0032465)	0.0664128	1	6	20	SH3GLB1, PKP4, PIK3C3, RAB11A, CUL3, CDC14B	up	astrocytes_18
Regulation Of Protein Kinase Activity (GO:0045859)	0.0665082	1	5	29	UVRAG, MMD2, CCNY, NF1, TTN	down	astrocytes_18
Positive Regulation Of Cellular Component Biogenesis (GO:0044089)	0.0665778	1	5	31	PFN2, CLU, SDCBP, VCP, SUMO1	up	ex_23
Negative Regulation Of DNA-templated Transcription (GO:0045892)	0.0665875	1	50	337	PTCH1, CTCF, MECP2, STAT3, DAB2IP, ZBTB16, SKI, FOXN3, MLXIPL, GLIS1, FOXK1, CDC73, FHL2, SMARCA4, NCOA5, SNX6, PRICKLE1, SUFU, PRKN, CREB1, PSEN1, ZFHX3, ETV6, SFPQ, BRMS1L, ATF7IP, YWHAZ, TAF1, TAF3, BACH2, ZNF133, NCOR1, NCOR2, PHF14, ZNF589, KAT6B, MACROH2A1, NSD1, DNMT3A, FNIP2, ZFP90, APBB2, VGLL4, TSHZ3, CUX1, BPTF, SMURF2, NRIP1, KDM2B, EHMT1	down	ex_21
Regulation Of DNA Metabolic Process (GO:0051052)	0.0666071	1	6	38	YLPM1, HNRNPD, RBBP6, STOX1, BAZ2A, HDAC8	down	astrocytes_18
Peptide Biosynthetic Process (GO:0043043)	0.0666563	1	8	65	RPL21, RPSA, RPL15, RPL14, RPS3, RPS28, RPS15, RPL7A	up	ex_21
Piecemeal Microautophagy Of The Nucleus (GO:0034727)	0.0669433	1	1	5	SNX7	up	ex_24
Positive Regulation Of Nuclear-Transcribed mRNA poly(A) Tail Shortening (GO:0060213)	0.0669433	1	1	5	TNRC6C	up	ex_24
Endoplasmic Reticulum Membrane Organization (GO:0090158)	0.0669433	1	1	5	VAPB	up	ex_24
Protein Localization To Ciliary Membrane (GO:1903441)	0.0669433	1	1	5	WDR19	up	ex_24
Transport Along Microtubule (GO:0010970)	0.0669892	1	2	5	APP, SPG11	up	microglia_13
Neuromuscular Synaptic Transmission (GO:0007274)	0.0669892	1	2	5	DTNA, ERC1	up	microglia_13
Response To Hexose (GO:0009746)	0.0669892	1	2	5	IRS2, SLC2A5	up	microglia_13
Negative Regulation Of Axonogenesis (GO:0050771)	0.0669892	1	2	5	RUFY3, DIP2B	up	microglia_13
Cellular Response To ATP (GO:0071318)	0.0669892	1	2	5	SSH1, HSP90B1	up	microglia_13
Positive Regulation Of mRNA Splicing, Via Spliceosome (GO:0048026)	0.0669892	1	2	5	THRAP3, TRA2B	up	microglia_13
Histone mRNA Catabolic Process (GO:0071044)	0.0669892	1	2	5	TUT4, XRN1	up	microglia_13
Regulation Of DNA Replication (GO:0006275)	0.0670227	1	8	21	DHX9, YY1, RBBP6, TSPYL2, WAPL, CCDC88A, INO80D, PDS5A	down	in_10
Phosphatidylinositol Biosynthetic Process (GO:0006661)	0.0672154	1	9	43	MTMR1, MTMR3, PITPNM2, PIP5K1A, PIP5K1C, PIGL, PI4KA, TTC7B, EFR3B	down	ex_21
Positive Regulation Of Protein Binding (GO:0032092)	0.0672178	1	2	31	NVL, PKD1	up	ex_24
Actin Cytoskeleton Reorganization (GO:0031532)	0.0672867	1	3	14	CDC42BPB, PHACTR1, AUTS2	down	oligodendrocytes_04
Protein Polymerization (GO:0051258)	0.0672867	1	3	14	GAS7, TPPP, COBL	down	oligodendrocytes_04
Vesicle Cytoskeletal Trafficking (GO:0099518)	0.0672867	1	3	14	MYO1E, MYO1D, HTT	down	oligodendrocytes_04
Lipid Translocation (GO:0034204)	0.0673434	1	4	11	ATP8B2, ATP11A, ABCC1, ATP9A	down	ex_23
Regulation Of Nervous System Process (GO:0031644)	0.0673434	1	4	11	CHRNA7, TMEM108, DLGAP2, DLGAP4	down	ex_23
Semaphorin-Plexin Signaling Pathway (GO:0071526)	0.0673434	1	4	11	FARP2, SEMA5B, PLXNA2, PLXNA4	down	ex_23
Monocarboxylic Acid Metabolic Process (GO:0032787)	0.0673618	1	4	27	AASDHPPT, ACBD5, PNPLA8, MGAT4A	up	in_08
Transport Across Blood-Brain Barrier (GO:0150104)	0.0673618	1	4	27	SLC1A2, SLC5A3, SLC38A2, SLC4A8	up	in_08
Positive Regulation Of Protein Metabolic Process (GO:0051247)	0.0674048	1	7	56	SSB, APP, LARP4B, RAB1A, CLU, NSF, HSP90AA1	up	in_12
Positive Regulation Of Protein Modification Process (GO:0031401)	0.0674873	1	7	63	CALM2, CALM3, CALM1, CRKL, FXR1, ADAM17, HSP90AA1	up	ex_17
Plasma Membrane Bounded Cell Projection Assembly (GO:0120031)	0.0675015	1	9	84	CEP83, CPLANE1, OFD1, BBS9, SPAG16, ABLIM2, DNMBP, IQCB1, PARVA	down	in_27
Neurotransmitter Receptor Diffusion Trapping (GO:0099628)	0.0676275	1	2	3	CACNG4, GPHN	down	in_12
Endoplasmic Reticulum Mannose Trimming (GO:1904380)	0.0676275	1	2	3	EDEM3, UGGT2	down	in_12
Negative Regulation Of Ruffle Assembly (GO:1900028)	0.0676275	1	2	3	EVL, ARHGAP24	down	in_12
Detection Of Mechanical Stimulus Involved In Sensory Perception (GO:0050974)	0.0676275	1	2	3	LHFPL5, COL11A1	down	in_12
Regulation Of Cell Projection Organization (GO:0031344)	0.0676275	1	2	3	MACF1, MYO9A	down	in_12
Semaphorin-Plexin Signaling Pathway Involved In Axon Guidance (GO:1902287)	0.0676275	1	2	3	PLXNA2, PLXNA4	down	in_12
Positive Regulation Of Vasculogenesis (GO:2001214)	0.0676275	1	2	3	RAP1A, RIN2	down	in_12
Negative Regulation Of Single Stranded Viral RNA Replication Via Double Stranded DNA Intermediate (GO:0045869)	0.0676275	1	2	3	RESF1, MPHOSPH8	down	in_12
snRNA Transcription By RNA Polymerase II (GO:0042795)	0.0676275	1	2	3	SNAPC3, ICE1	down	in_12
Negative Regulation Of Pathway-Restricted SMAD Protein Phosphorylation (GO:0060394)	0.0676275	1	2	3	SNX25, LDLRAD4	down	in_12
Regulation Of mRNA Export From Nucleus (GO:0010793)	0.0676275	1	2	3	TPR, SETD2	down	in_12
Regulation Of Neurotransmitter Secretion (GO:0046928)	0.0676436	1	4	22	SLC38A2, PREPL, SYT11, MCTP1	up	ex_23
Positive Regulation Of Stress Fiber Assembly (GO:0051496)	0.0676731	1	5	16	CDC42, ITGB1BP1, CD47, PAK1, RAC1	up	ex_06
Regulation Of Glucose Import (GO:0046324)	0.0676731	1	5	16	PIK3R1, IRS1, IRS2, PEA15, ARPP19	up	ex_06
Regulation Of Intrinsic Apoptotic Signaling Pathway (GO:2001242)	0.0676731	1	5	16	PINK1, DDX3X, NDUFA13, HERPUD1, RACK1	up	ex_06
Protein Autophosphorylation (GO:0046777)	0.0677154	1	25	71	MAP3K3, CDK12, ULK1, INSR, MINK1, WNK2, EEF2K, ABL1, MARK3, ATM, ATR, AATK, MKNK1, DAPK1, MTOR, TAF1, TAOK3, TAOK1, CAMK2D, SMG1, CAMK2A, RB1CC1, PTK2B, EPHB1, FYN	down	ex_01
Adenylate Cyclase-Inhibiting G Protein-Coupled Receptor Signaling Pathway (GO:0007193)	0.0678792	1	3	12	HTR1E, GRM4, PDE2A	down	in_26
Protein Export From Nucleus (GO:0006611)	0.0678792	1	3	12	NUP214, PKD1, XPO7	down	in_26
Establishment Or Maintenance Of Apical/Basal Cell Polarity (GO:0035088)	0.0678792	1	3	12	PRKCZ, DLG5, CRB1	down	in_26
Positive Regulation Of Dendritic Spine Development (GO:0060999)	0.0678792	1	3	12	PSEN1, DLG5, DHX36	down	in_26
Regulation Of Transcription By RNA Polymerase III (GO:0006359)	0.0678792	1	3	12	TENM1, ZC3H8, DHX36	down	in_26
Mitochondrion Organization (GO:0007005)	0.0679804	1	5	34	GDAP1, YME1L1, PPARGC1A, MTX2, TRAK1	up	in_10
Positive Regulation Of Axon Extension (GO:0045773)	0.0680778	1	2	5	MACF1, SHTN1	down	oligodendrocytes_03
Regulation Of Release Of Sequestered Calcium Ion Into Cytosol By Sarcoplasmic Reticulum (GO:0010880)	0.0680778	1	2	5	PDE4D, DMD	down	oligodendrocytes_03
Regulation Of Fibroblast Migration (GO:0010762)	0.0680778	1	2	5	PRR5L, RFFL	down	oligodendrocytes_03
Peptidyl-Serine Modification (GO:0018209)	0.0680884	1	6	74	HIPK1, GALNT13, SRPK2, PDK3, LMTK2, MAPK9	up	in_20
Alpha-Amino Acid Catabolic Process (GO:1901606)	0.0683013	1	2	8	ACAT1, HIBCH	down	ex_19
C-terminal Protein Amino Acid Modification (GO:0018410)	0.0683013	1	2	8	AGBL4, ATG7	down	ex_19
Negative Regulation Of T Cell Proliferation (GO:0042130)	0.0683013	1	2	8	GLMN, DLG5	down	ex_19
Ventricular Cardiac Muscle Tissue Morphogenesis (GO:0055010)	0.0683013	1	2	8	NRG1, ZFPM2	down	ex_19
Outflow Tract Septum Morphogenesis (GO:0003148)	0.0683013	1	2	8	PARVA, ZFPM2	down	ex_19
Iron Ion Transport (GO:0006826)	0.0683013	1	2	8	SLC39A14, DNM2	down	ex_19
Negative Regulation Of Transcription By RNA Polymerase II (GO:0000122)	0.0683187	1	16	164	BACH1, BACH2, MXI1, LINC-PINT, PHF14, STAT1, GLIS3, EPC1, KDM1A, PRDM1, ARID4A, MXD1, DDX5, OXSR1, TAF3, THRB	up	in_10
Mitotic Spindle Organization (GO:0007052)	0.0684428	1	7	25	GPSM2, MECP2, RMDN1, RAB11A, CKAP5, KIF2A, ZNF207	up	astrocytes_18
Regulation Of Dendrite Morphogenesis (GO:0048814)	0.0684442	1	6	20	FBXW8, SEMA4D, SARM1, NEDD4L, KNDC1, CUX1	down	ex_17
Positive Regulation Of Receptor-Mediated Endocytosis (GO:0048260)	0.0684507	1	3	15	HNRNPK, CLU, RAB21	up	in_12
Phospholipid Dephosphorylation (GO:0046839)	0.0684507	1	3	15	PLPP1, MTMR6, PIP4P2	up	in_12
Positive Regulation Of Cellular Catabolic Process (GO:0031331)	0.0684936	1	4	42	PRKD1, ITCH, MTOR, TMEM59	up	in_27
TOR Signaling (GO:0031929)	0.0685439	1	5	10	CCDC88A, RPS6KB1, LARP1, RPTOR, FNIP1	down	in_08
Establishment Or Maintenance Of Apical/Basal Cell Polarity (GO:0035088)	0.0685439	1	5	10	PRKCI, PRKCZ, DLG5, MTCL1, MARK2	down	in_08
Nuclear-Transcribed mRNA Catabolic Process, Nonsense-Mediated Decay (GO:0000184)	0.0685439	1	5	10	RC3H1, UPF3B, UPF3A, SMG1, SMG6	down	in_08
Protein Acetylation (GO:0006473)	0.068583	1	7	9	CREBBP, KAT2B, MAPT, KAT6A, NAA15, NAA16, EP300	up	oligodendrocytes_00
Regulation Of Nuclear-Transcribed mRNA Catabolic Process, Deadenylation-Dependent Decay (GO:1900151)	0.068583	1	7	9	DHX9, HNRNPU, CNOT1, HNRNPD, CPEB3, TNRC6B, TNRC6C	up	oligodendrocytes_00
Positive Regulation Of Double-Strand Break Repair Via Homologous Recombination (GO:1905168)	0.068583	1	7	9	FUS, MORF4L2, TRRAP, MBTD1, EPC1, EPC2, ARID2	up	oligodendrocytes_00
Positive Regulation Of Telomere Maintenance Via Telomere Lengthening (GO:1904358)	0.068583	1	7	9	MAP3K4, NEK7, HNRNPA2B1, ATM, TNKS, PARN, HMBOX1	up	oligodendrocytes_00
Mitotic Sister Chromatid Cohesion (GO:0007064)	0.068583	1	7	9	RB1, NPC1, PDS5A, HDAC8, STAG1, STAG2, NIPBL	up	oligodendrocytes_00
Protein K11-linked Ubiquitination (GO:0070979)	0.068583	1	7	9	UBE2H, UBE2E2, UBE2B, ANAPC5, PRKN, UBE2D3, CDC27	up	oligodendrocytes_00
Mitotic G2/M Transition Checkpoint (GO:0044818)	0.0685988	1	7	17	FOXN3, RAD50, TAOK3, ATM, TAOK1, MRNIP, BABAM2	down	ex_06
Regulation Of Actin Cytoskeleton Organization (GO:0032956)	0.0686408	1	3	34	CLU, DYNLL1, RAC1	up	ex_19
Negative Regulation Of Neuron Death (GO:1901215)	0.0686408	1	3	34	CLU, SNCA, SOD1	up	ex_19
Positive Regulation Of Protein Polymerization (GO:0032273)	0.0686408	1	3	34	HSP90AA1, DCTN1, RAC1	up	ex_19
Regulation Of Protein Secretion (GO:0050708)	0.0686408	1	3	34	SLC12A2, STXBP5, TMED10	up	ex_19
Protein Polymerization (GO:0051258)	0.0687051	1	7	26	GPX4, HDGFL3, TPPP, WASF3, PIN1, WASL, RAC1	up	ex_06
Positive Regulation Of Small Molecule Metabolic Process (GO:0062013)	0.0687409	1	3	11	APP, IRS2, HIF1A	up	microglia_13
Regulation Of Insulin Receptor Signaling Pathway (GO:0046626)	0.0687409	1	3	11	PTPN1, PTPN2, SIK2	up	microglia_13
Positive Regulation Of Gene Expression (GO:0010628)	0.0687726	1	37	122	UPF3B, UPF3A, LARP4, SETX, LARP1, BRAF, AGO2, PPARG, SCAMP5, LARP4B, OLFM1, ROCK1, MACROH2A1, GLMN, GLYR1, KMT2A, PIK3CB, OGT, VSTM2A, BMPR2, NOS1AP, SLC24A3, TTN, EPHB2, SMARCA4, MAPK14, APP, DHX36, SRPK2, PDE2A, FUBP3, ATM, EPB41L4B, PSEN1, ARID1A, RPS6KB1, MAPK8	down	in_08
Positive Regulation Of Cell Adhesion (GO:0045785)	0.0687762	1	3	23	PPP3CA, MAGI1, PRKCA	up	endothelial_25
mRNA Polyadenylation (GO:0006378)	0.0688694	1	4	11	CSTF3, CDC73, WDR33, PAPOLA	up	astrocytes_18
Positive Regulation Of Biosynthetic Process (GO:0009891)	0.0688694	1	4	11	MTOR, TLR4, MTPN, SLC5A3	up	astrocytes_18
Positive Regulation Of Cell Division (GO:0051781)	0.0688694	1	4	11	SIRT2, PKP4, CUL3, CDC14B	up	astrocytes_18
COPII-coated Vesicle Budding (GO:0090114)	0.0688694	1	4	11	VAPA, TMED10, CUL3, SEC31A	up	astrocytes_18
Positive Regulation Of Insulin Secretion (GO:0032024)	0.0689436	1	3	9	ADCY8, SOX4, PPP3CB	down	OPC_07
Cell Surface Receptor Signaling Pathway Involved In Cell-Cell Signaling (GO:1905114)	0.0689436	1	3	9	CPE, STRN, DDX3X	down	OPC_07
Cell-Cell Signaling By Wnt (GO:0198738)	0.0689436	1	3	9	DDX3X, CPE, STRN	down	OPC_07
Histone H3 Acetylation (GO:0043966)	0.0689436	1	3	9	YEATS2, TAF2, MAP3K7	down	OPC_07
Regulation Of DNA Replication (GO:0006275)	0.069101	1	14	28	ATR, USP37, DHX9, YY1, RBBP6, NPM2, TSPYL2, INO80, TERF1, CCDC88A, INO80D, FAF1, PDS5A, SMC3	down	ex_02
Cellular Response To Hypoxia (GO:0071456)	0.0691443	1	10	21	VEGFA, CPEB2, HP1BP3, ZFP36L1, EGLN1, BNIP3L, MDM4, FMN2, HIF1A, NPEPPS	up	astrocytes_05
Positive Regulation Of Protein Kinase Activity (GO:0045860)	0.0691796	1	8	36	MMD2, CALM2, EPHA4, CALM1, SLC27A1, STOX1, XRCC5, PRKAG2	down	astrocytes_05
Axon Development (GO:0061564)	0.0692151	1	10	45	APLP1, APP, ARHGAP35, BRSK2, MARK2, MAPT, SPTBN4, RAB10, DSCAML1, EPHB2	down	ex_22
G2/M Transition Of Mitotic Cell Cycle (GO:0000086)	0.069229	1	6	13	CCDC57, DNM2, LATS1, BRSK2, ENSA, LCMT1	down	in_08
Myeloid Cell Differentiation (GO:0030099)	0.069229	1	6	13	NCOA6, TET2, KAT6A, MAF, KMT2E, JAK2	down	in_08
Negative Regulation Of Cell-Substrate Adhesion (GO:0010812)	0.069229	1	6	13	TBCD, CASK, CORO2B, AJAP1, PTPRO, NEXMIF	down	in_08
Positive Regulation Of Protein Kinase Activity (GO:0045860)	0.0692976	1	12	53	CALM2, CALM3, CALM1, CLU, PDCD10, SNCA, PRNP, HSP90AA1, DDX3X, TOM1L1, HSP90AB1, CAB39	up	ex_06
Protein Neddylation (GO:0045116)	0.0693051	1	3	9	DCUN1D5, NEDD8, COPS2	up	ex_11
Mitochondrion Transport Along Microtubule (GO:0047497)	0.0693051	1	3	9	HIF1A, UBB, NEFL	up	ex_11
Platelet Aggregation (GO:0070527)	0.0693051	1	3	9	PPIA, GNAS, ACTG1	up	ex_11
Pore Complex Assembly (GO:0046931)	0.0693051	1	3	9	RTN4, NUP107, ANO6	up	ex_11
Negative Regulation Of Amyloid-Beta Formation (GO:1902430)	0.0693051	1	3	9	RTN4, PRNP, CLU	up	ex_11
Cellular Response To Interferon-Beta (GO:0035458)	0.0693051	1	3	9	STAT1, NDUFA13, CALM1	up	ex_11
Calcium Ion-Regulated Exocytosis Of Neurotransmitter (GO:0048791)	0.0693051	1	3	9	SYT4, RIMS3, SYT11	up	ex_11
Regulation Of Catecholamine Secretion (GO:0050433)	0.0693051	1	3	9	SYT4, SYT11, KCNA2	up	ex_11
Negative Regulation Of Protein Dephosphorylation (GO:0035308)	0.0693051	1	3	9	YWHAB, FKBP1A, TIPRL	up	ex_11
Regulation Of Transforming Growth Factor Beta Receptor Signaling Pathway (GO:0017015)	0.0693108	1	10	45	DKK3, RBBP7, SDCBP, STRAP, NREP, SUDS3, LEMD3, FKBP1A, ZNF451, HSP90AB1	up	ex_01
Cellular Response To Starvation (GO:0009267)	0.0693341	1	4	40	NUAK1, SESN1, SESN3, EIF2AK2	up	in_20
Regulation Of Glycolytic Process (GO:0006110)	0.0694354	1	3	16	ARNT, SLC4A4, EP300	down	in_27
Regulation Of Insulin Receptor Signaling Pathway (GO:0046626)	0.0694354	1	3	16	PTPN2, SORBS1, PRKCB	down	in_27
Purine Ribonucleotide Biosynthetic Process (GO:0009152)	0.0694919	1	6	21	PANK2, PAPSS1, ATP5PO, AK5, ATP5F1B, ATP5F1C	up	ex_06
Protein K63-linked Ubiquitination (GO:0070534)	0.0694919	1	6	21	UBE2B, PRPF19, UBE2N, RNF8, ZFP91, STUB1	up	ex_06
Dendrite Morphogenesis (GO:0048813)	0.0694919	1	6	21	ZNF365, CDC42, MAPK8IP2, TMEM106B, WASL, MAP2	up	ex_06
Regulation Of Axon Extension (GO:0030516)	0.0695396	1	5	19	DNM2, SHTN1, MAPT, GOLGA4, DIP2B	down	ex_21
Modulation Of Excitatory Postsynaptic Potential (GO:0098815)	0.0695396	1	5	19	GRIN1, SHANK1, SHANK3, SLC8A3, TMEM108	down	ex_21
Regulation Of Myoblast Differentiation (GO:0045661)	0.0695396	1	5	19	SMARCA4, RIPOR2, PBRM1, ARID1A, SMARCD3	down	ex_21
Response To Cytokine (GO:0034097)	0.0695492	1	6	33	APP, SLC11A1, PRKCA, PLSCR1, XAF1, HDAC4	up	microglia_13
Regulation Of Monoatomic Ion Transmembrane Transporter Activity (GO:0032412)	0.0695862	1	6	31	HOMER1, SHISA6, GPD1L, APP, MEF2C, ANK2	up	ex_02
Regulation Of Cell-Matrix Adhesion (GO:0001952)	0.0695862	1	6	31	PLEKHA2, RASA1, CDK6, ROCK2, EFNA5, CORO1C	up	ex_02
Regulation Of Transcription By RNA Polymerase III (GO:0006359)	0.0697605	1	5	11	BAZ1B, ICE2, CHD8, ICE1, RPTOR	down	in_10
Protein Localization To Golgi Apparatus (GO:0034067)	0.0697605	1	5	11	GBF1, VPS13A, OPTN, GCC2, RAB6A	down	in_10
Cellular Response To Osmotic Stress (GO:0071470)	0.0697605	1	5	11	SCN2A, NFAT5, CAB39, PKD2, RPTOR	down	in_10
Regulation Of Cyclin-Dependent Protein Serine/Threonine Kinase Activity (GO:0000079)	0.0697689	1	2	17	CCNH, PROX1	up	in_26
Regulation Of Wnt Signaling Pathway (GO:0030111)	0.0698288	1	8	37	SMARCA4, SKI, PRKN, VGLL4, PSEN1, CDC73, HMGXB4, WWOX	down	ex_21
Positive Regulation Of Protein Serine/Threonine Kinase Activity (GO:0071902)	0.0700147	1	13	38	CCND3, INSR, CEMIP, PDGFC, DIPK2A, GHR, ATP2B4, DAB2IP, NEK10, PKD1, PKD2, SLC8A2, RPTOR	down	ex_06
Calcium Ion Transmembrane Transport (GO:0070588)	0.0700147	1	13	38	GRIN1, TRPC4AP, NALCN, TRPC1, ATP2B4, MICU2, MICU1, PKD1, CACNA1D, PKD2, SLC8A2, SLC8A3, TRPM2	down	ex_06
Regulation Of Cation Channel Activity (GO:2001257)	0.0700169	1	3	17	CALM2, CALM1, FKBP1A	up	ex_17
Receptor Internalization (GO:0031623)	0.0700169	1	3	17	DNM3, SNCA, AP2M1	up	ex_17
DNA Replication (GO:0006260)	0.0700169	1	3	17	RBMS1, TBRG1, SET	up	ex_17
Negative Regulation Of Response To Stimulus (GO:0048585)	0.0700169	1	3	17	TLE5, MCTP1, CLU	up	ex_17
Oxidative Phosphorylation (GO:0006119)	0.0700169	1	3	17	UQCRC2, ATP5MG, UQCRH	up	ex_17
Regulation Of Protein Modification By Small Protein Conjugation Or Removal (GO:1903320)	0.0700428	1	3	16	HSP90AA1, HSP90AB1, HIF1A	up	ex_22
Regulation Of Cellular Component Biogenesis (GO:0044087)	0.0700428	1	3	16	HSP90AA1, HSPA8, NRG1	up	ex_22
Cellular Response To Glucose Stimulus (GO:0071333)	0.0700428	1	3	16	PTPRN, RACK1, PRKACA	up	ex_22
Ribosome Assembly (GO:0042255)	0.0700428	1	3	16	RPSA, DDX3X, NGRN	up	ex_22
Regulation Of Axon Extension (GO:0030516)	0.0700913	1	3	11	DNM2, SHTN1, MACF1	down	oligodendrocytes_03
Regulation Of Epidermal Growth Factor Receptor Signaling Pathway (GO:0042058)	0.070152	1	7	14	DAB2IP, CCDC88A, PTPN3, BCAR3, PTPRJ, ZFYVE28, MVB12B	down	ex_11
Glycerophospholipid Metabolic Process (GO:0006650)	0.070152	1	7	14	PIGL, SERINC5, DGKH, GPLD1, PLA2G4C, ABHD12, PIP5K1A	down	ex_11
Regulation Of Metal Ion Transport (GO:0010959)	0.070152	1	7	14	SLC30A6, P2RX7, STIM1, BCL2, SPTBN4, EPB41, SRI	down	ex_11
Regulation Of I-kappaB kinase/NF-kappaB Signaling (GO:0043122)	0.0701592	1	13	63	TRIM13, NDFIP1, NDFIP2, STAT1, ZDHHC17, FKBP1A, PELI2, ATP2C1, ANKRD17, DDX1, TNFRSF25, VAPA, GPR89A	up	ex_01
Negative Regulation Of Protein Serine/Threonine Kinase Activity (GO:0071901)	0.0703198	1	7	28	UCHL1, PAQR3, SORL1, PRKAR1A, PTEN, IPO7, PRKAR2B	up	ex_01
Negative Regulation Of Cell Projection Organization (GO:0031345)	0.0703198	1	7	28	ZNF365, RAPGEF2, YWHAH, PRNP, PAQR3, PTEN, STMN2	up	ex_01
Inorganic Cation Transmembrane Transport (GO:0098662)	0.0703681	1	8	68	ATP6V1C1, ATP6V0E2, KCNQ5, ATP1B1, SLC9A9, CLU, KCNH5, SLC4A8	up	in_12
Protein Tetramerization (GO:0051262)	0.0703979	1	3	19	HOMER1, CLU, GLS	up	in_15
Regulation Of Cell Communication (GO:0010646)	0.0704157	1	3	15	GRK5, MTCH1, SLC8A1	up	in_10
Protein Localization To Centrosome (GO:0071539)	0.0704287	1	4	11	CCDC14, GOLGB1, PIBF1, CEP192	down	ex_17
Negative Regulation Of Ras Protein Signal Transduction (GO:0046580)	0.0704287	1	4	11	DYNLL1, ITGA3, ARHGAP35, EPHB2	down	ex_17
Positive Regulation Of Osteoblast Differentiation (GO:0045669)	0.0704287	1	4	11	ZHX3, CTNNBIP1, SUCO, BMPR2	down	ex_17
Positive Regulation Of Cell Projection Organization (GO:0031346)	0.0704423	1	12	57	EPHA3, CAPRIN1, CAPRIN2, TOX, STMN2, NCOA2, RAPGEF2, SERPINI1, SNX3, CDKL5, CUX2, NPTN	up	ex_01
Positive Regulation Of Intracellular Protein Transport (GO:0090316)	0.0704423	1	12	57	RIPOR1, UBE2D3, ZFAND1, PDCD10, PRNP, VAMP2, GSK3B, OAZ1, TMEM30A, SORL1, HDAC3, ZDHHC2	up	ex_01
Inorganic Cation Transmembrane Transport (GO:0098662)	0.070517	1	18	94	SLC12A2, ATP6V1B2, ATP6V1C1, KCNC2, NNT, ANO6, FKBP1A, SLC39A10, ATP1B1, CLU, ATP1A1, ATP2C1, ATP6V0C, CACNA1A, KCNH5, SLC4A8, ATP2A2, ITGAV	up	ex_01
Positive Regulation Of Long-Term Synaptic Potentiation (GO:1900273)	0.0706641	1	2	7	APP, SQSTM1	up	in_12
Negative Regulation Of Receptor-Mediated Endocytosis (GO:0048261)	0.0706641	1	2	7	PICALM, APP	up	in_12
Regulation Of Calcium Ion Transmembrane Transport (GO:1903169)	0.0706641	1	2	7	PRNP, NOS1AP	up	in_12
Ribosomal Small Subunit Assembly (GO:0000028)	0.0706641	1	2	7	RPS15, RPS28	up	in_12
Calcium-Ion Regulated Exocytosis (GO:0017156)	0.0706641	1	2	7	SYT11, VAMP2	up	in_12
Negative Regulation Of Telomere Maintenance Via Telomerase (GO:0032211)	0.0706641	1	2	7	TENT4B, HNRNPC	up	in_12
Nucleic Acid Metabolic Process (GO:0090304)	0.0706641	1	2	7	XRN2, DDX1	up	in_12
Regulation Of Proteasomal Protein Catabolic Process (GO:0061136)	0.0706725	1	4	26	GABARAPL2, UCHL5, HSP90AB1, PRKACA	up	ex_22
Positive Regulation Of Peptidyl-Serine Phosphorylation (GO:0033138)	0.0706725	1	4	26	HSP90AA1, PFN2, PRKD1, HSP90AB1	up	ex_22
Negative Regulation Of Apoptotic Signaling Pathway (GO:2001234)	0.0706725	1	4	26	MAPK8IP2, DDX3X, CLU, CSNK2A2	up	ex_22
Endosome Organization (GO:0007032)	0.0706725	1	4	26	SNX3, SNX10, ATP6V1H, ATP6V0A1	up	ex_22
Negative Regulation Of Cell Projection Organization (GO:0031345)	0.0706725	1	4	26	YWHAH, PRNP, SEMA3A, STMN2	up	ex_22
Regulation Of Notch Signaling Pathway (GO:0008593)	0.0707219	1	2	15	NEURL1, YTHDF2	down	ex_30
Lysosome Organization (GO:0007040)	0.0707648	1	2	12	MTOR, TMEM165	up	in_27
Regulation Of miRNA Transcription (GO:1902893)	0.0707648	1	2	12	POU2F1, DDX5	up	in_27
Negative Regulation Of BMP Signaling Pathway (GO:0030514)	0.0707648	1	2	12	SPART, TRIM33	up	in_27
Regulation Of DNA-templated Transcription (GO:0006355)	0.0710372	1	64	443	MED13, MECP2, PPARD, MNAT1, KMT2A, MSL2, TOX2, PBRM1, SUFU, ERCC6, GTF2IRD1, PRKCB, ZNF37A, CTBP2, CDK5RAP2, ASH1L, NCOR2, ZEB2, NFIC, SETD5, ZNF318, NSD2, TFDP2, ZC3H8, HDAC4, APBB2, MAGED1, TENM1, PROX1, RSF1, BPTF, KDM4C, DNM2, KDM5A, NR2C2, KDM2B, MYRFL, GATAD2B, MLLT10, ZNF680, FOXN3, NFKB1, SCMH1, ZNF609, ARRB1, NPM1, RXRA, LRRFIP1, WWC2, CDK14, TRRAP, ZNF146, BRD4, WWP2, YEATS2, DNMT3A, NFAT5, ZNF506, SMARCC1, INSR, BCL11A, CUX1, EP400, ARID1A	down	in_20
Intracellular Lipid Transport (GO:0032365)	0.0711127	1	3	4	ABCD3, GRAMD1B, CERT1	down	ex_11
Dicarboxylic Acid Catabolic Process (GO:0043649)	0.0711127	1	3	4	ALDH1L2, GOT2, GLUD1	down	ex_11
Mesenchyme Development (GO:0060485)	0.0711127	1	3	4	BMPR2, PKD2, ZFP64	down	ex_11
Establishment Of Planar Polarity (GO:0001736)	0.0711127	1	3	4	BRSK2, WDPCP, INTU	down	ex_11
Heparan Sulfate Proteoglycan Biosynthetic Process, Polysaccharide Chain Biosynthetic Process (GO:0015014)	0.0711127	1	3	4	EXT2, NDST3, EXT1	down	ex_11
Mammary Gland Epithelium Development (GO:0061180)	0.0711127	1	3	4	LATS1, AKT2, JAK2	down	ex_11
Commissural Neuron Axon Guidance (GO:0071679)	0.0711127	1	3	4	NELL1, NCAM1, EPHB2	down	ex_11
Regulation Of Synapse Maturation (GO:0090128)	0.0711127	1	3	4	NEURL1, YWHAZ, DAB2IP	down	ex_11
Digestive System Development (GO:0055123)	0.0711127	1	3	4	PKD1, CLMP, COBL	down	ex_11
Negative Regulation Of Insulin Secretion (GO:0046676)	0.0711127	1	3	4	PRKN, KCNB1, KLF7	down	ex_11
Epithelial Cell Apoptotic Process (GO:1904019)	0.0711127	1	3	4	RYR2, BMPR2, DAB2IP	down	ex_11
Cellular Response To ATP (GO:0071318)	0.0711127	1	3	4	SSH1, TAF1, P2RX7	down	ex_11
Positive Regulation Of Phosphate Metabolic Process (GO:0045937)	0.0711281	1	5	8	BTBD10, APP, ROCK1, PSEN1, SNCA	up	OPC_07
Regulation Of Establishment Of Cell Polarity (GO:2000114)	0.0711281	1	5	8	KANK1, ROCK1, ROCK2, CYRIB, RUFY3	up	OPC_07
Myotube Differentiation (GO:0014902)	0.0711281	1	5	8	MYEF2, SORT1, ADGRB3, ITGB1, DOCK5	up	OPC_07
Establishment Of Spindle Orientation (GO:0051294)	0.0711281	1	5	8	PAFAH1B1, ITGB1, HTT, MAP4, CDK5RAP2	up	OPC_07
Cortical Actin Cytoskeleton Organization (GO:0030866)	0.0711281	1	5	8	ROCK1, ROCK2, NCKAP1, DLG1, FMNL3	up	OPC_07
Negative Regulation Of Cellular Response To Insulin Stimulus (GO:1900077)	0.0711281	1	5	8	RPS6KB1, KANK1, PIP4K2A, GRB10, TNS2	up	OPC_07
Negative Regulation Of Protein Polymerization (GO:0032272)	0.0711281	1	5	8	TBCD, DYRK1A, CYRIB, KANK1, SNCA	up	OPC_07
Regulation Of Hippo Signaling (GO:0035330)	0.0712363	1	6	12	FRMD6, SHANK2, WWC1, WWC2, WWC3, MARK3	down	ex_01
Organophosphate Biosynthetic Process (GO:0090407)	0.0712363	1	6	12	TPK1, AGPAT4, GPHN, GK5, PPIP5K1, PIP5K1A	down	ex_01
Long-Term Synaptic Potentiation (GO:0060291)	0.0712363	1	6	12	TSHZ3, SLC8A2, SLC8A3, PRKCZ, PTK2B, SHANK2	down	ex_01
Inositol Lipid-Mediated Signaling (GO:0048017)	0.0712783	1	3	7	OGT, PIK3C3, IGF1R	up	oligodendrocytes_04
Regulation Of Small GTPase Mediated Signal Transduction (GO:0051056)	0.0712984	1	16	36	CYRIB, PREX2, PREX1, BCR, ARHGEF10, FAM13A, ITSN1, FAM13B, ARHGAP5, SRGAP3, ARHGEF4, ARHGEF3, MCF2L, MYO9A, MYO9B, TIAM2	up	OPC_07
Regulation Of RNA Splicing (GO:0043484)	0.0712984	1	16	36	HNRNPK, TRRAP, SLC38A2, DYRK1A, HNRNPLL, FUS, CLK4, SUPT3H, SON, KAT2B, ZNF638, PTBP2, RBM39, MBNL2, PTBP3, HNRNPH1	up	OPC_07
Plasma Membrane Bounded Cell Projection Organization (GO:0120036)	0.0712984	1	16	36	RYK, PLEKHA1, HDGFL3, APP, ROCK1, VPS13B, DOCK7, TTC17, MAPT, RAPGEF2, MAP4, RAB6A, VAPA, ATXN10, FRYL, PKD2	up	OPC_07
Plasma Membrane Bounded Cell Projection Assembly (GO:0120031)	0.071327	1	12	127	CEP89, NUDCD3, CPLANE1, RAPGEF6, CC2D2A, CEP250, NPHP3, IFT20, KIF3B, IFT43, TTC26, CCDC65	down	ex_24
Intracellular Glucose Homeostasis (GO:0001678)	0.0713624	1	3	17	PIK3R1, HIF1A, PPARGC1A	up	in_08
Neurotransmitter Transport (GO:0006836)	0.0713624	1	3	17	SNAP25, SLC1A2, SLC38A2	up	in_08
Negative Regulation Of Gene Expression (GO:0010629)	0.0714205	1	34	90	SND1, DICER1, CPEB3, RB1, LRP1, ZNF148, GIGYF2, HIF1A, EPC1, PNPT1, VEGFA, KAT2B, MAPT, AGO2, AGO3, TRIM2, MECP2, TASOR, STAT3, PPHLN1, LGR4, FOXP1, CNOT1, PICALM, CAPRIN1, FGF2, CREBZF, EIF2AK2, GSK3B, PTBP2, DAPK1, TRIM37, DIP2A, NPTN	up	astrocytes_05
Positive Regulation Of Actin Filament Bundle Assembly (GO:0032233)	0.0714947	1	3	17	SYNPO2, LIMCH1, SORBS3	down	in_28
Response To Calcium Ion (GO:0051592)	0.0715072	1	6	27	HOMER1, STIM1, CALM2, CALM1, ADCY1, ADCY8	down	OPC_07
RNA Phosphodiester Bond Hydrolysis (GO:0090501)	0.0715482	1	4	6	DICER1, CSTF3, PARN, PCF11	up	astrocytes_05
Regulation Of mRNA 3'-End Processing (GO:0031440)	0.0715482	1	4	6	NCBP1, ZFP36L1, PEX2, CDC73	up	astrocytes_05
Regulation Of Reactive Oxygen Species Biosynthetic Process (GO:1903426)	0.0715482	1	4	6	PIKFYVE, TLR4, SLC5A3, ABCD2	up	astrocytes_05
Response To Interferon-Beta (GO:0035456)	0.0715482	1	4	6	PNPT1, STAT1, XAF1, UBE2K	up	astrocytes_05
Regulation Of Synaptic Vesicle Exocytosis (GO:2000300)	0.0715482	1	4	6	RAP1A, RAP1B, RIMS1, RAB3GAP1	up	astrocytes_05
Protein Mannosylation (GO:0035268)	0.0715482	1	4	6	TMTC1, DPY19L1, DPY19L3, LARGE1	up	astrocytes_05
pre-miRNA Processing (GO:0031054)	0.0715482	1	4	6	TUT7, AGO2, AGO3, DICER1	up	astrocytes_05
Cellular Response To Acid Chemical (GO:0071229)	0.0715482	1	4	6	VEGFA, LARS1, CPEB4, CPEB3	up	astrocytes_05
Positive Regulation Of Nuclear-Transcribed mRNA Catabolic Process, Deadenylation-Dependent Decay (GO:1900153)	0.0715482	1	4	6	ZFP36L1, CNOT1, CPEB3, TNRC6C	up	astrocytes_05
Negative Regulation Of NIK/NF-kappaB Signaling (GO:1901223)	0.0715613	1	2	6	BMP7, DDX3X	down	astrocytes_18
Positive Regulation Of Protein Autophosphorylation (GO:0031954)	0.0715613	1	2	6	DDX3X, CALM1	down	astrocytes_18
Positive Regulation Of Defense Response To Virus By Host (GO:0002230)	0.0715613	1	2	6	MAVS, TRAF3IP2	down	astrocytes_18
Detection Of Mechanical Stimulus (GO:0050982)	0.0715613	1	2	6	PKD1, TTN	down	astrocytes_18
Regulation Of Nucleocytoplasmic Transport (GO:0046822)	0.0715613	1	2	6	PTPN14, NEDD4	down	astrocytes_18
Central Nervous System Projection Neuron Axonogenesis (GO:0021952)	0.0715613	1	2	6	SPTBN4, EPHB1	down	astrocytes_18
Purine Ribonucleotide Catabolic Process (GO:0009154)	0.0715613	1	2	6	SUCLG2, PDE9A	down	astrocytes_18
Negative Regulation Of Vascular Associated Smooth Muscle Cell Proliferation (GO:1904706)	0.0715613	1	2	6	TAFA5, TPM1	down	astrocytes_18
Receptor Metabolic Process (GO:0043112)	0.0715613	1	2	6	UVRAG, NEDD4	down	astrocytes_18
Regulation Of Protein Catabolic Process (GO:0042176)	0.0716825	1	4	31	NSF, HSP90AA1, USP14, VPS35	up	in_15
Regulation Of Peptidyl-Threonine Phosphorylation (GO:0010799)	0.0718679	1	3	13	BMP7, CALM1, STOX1	down	astrocytes_18
Regulation Of Protein Dephosphorylation (GO:0035304)	0.0718679	1	3	13	CALM1, SPPL3, ENSA	down	astrocytes_18
SMAD Protein Signal Transduction (GO:0060395)	0.0718679	1	3	13	JUN, BMP7, MAGI2	down	astrocytes_18
Positive Regulation Of Protein Dephosphorylation (GO:0035307)	0.0718679	1	3	13	MAGI2, CALM1, SPPL3	down	astrocytes_18
Negative Regulation Of Transforming Growth Factor Beta Receptor Signaling Pathway (GO:0030512)	0.071937	1	4	27	SMURF2, SF3B3, ZBTB7A, PDPK1	down	ex_24
Negative Regulation Of Neuron Apoptotic Process (GO:0043524)	0.0719535	1	3	25	CLU, SOD1, SET	up	ex_09
Synapse Assembly (GO:0007416)	0.0719762	1	6	25	RYK, SHANK3, SHANK2, DSCAM, FARP1, SDK2	down	ex_21
Positive Regulation Of Cellular Catabolic Process (GO:0031331)	0.0719823	1	6	51	CNOT1, SUPV3L1, CCNY, HIF1A, GSK3B, ABCD2	up	in_08
Negative Regulation Of Response To Wounding (GO:1903035)	0.0719922	1	3	7	CASK, CRK, PTPRS	down	ex_23
Entrainment Of Circadian Clock By Photoperiod (GO:0043153)	0.0719922	1	3	7	CRTC1, PER3, RBM4	down	ex_23
Peptidyl-Lysine Methylation (GO:0018022)	0.0719922	1	3	7	EEF1AKMT2, EHMT1, SETD2	down	ex_23
Regulation Of Membrane Protein Ectodomain Proteolysis (GO:0051043)	0.0719922	1	3	7	GPLD1, ROCK1, SH3D19	down	ex_23
Inositol Phosphate-Mediated Signaling (GO:0048016)	0.0719922	1	3	7	NFATC3, INPP5A, PPP3CC	down	ex_23
Regulation Of Ruffle Assembly (GO:1900027)	0.0719922	1	3	7	SH3YL1, EPS8L2, EVL	down	ex_23
Camera-Type Eye Development (GO:0043010)	0.0719922	1	3	7	SKI, CACNA1C, CEP290	down	ex_23
Primary Neural Tube Formation (GO:0014020)	0.0719922	1	3	7	SKI, DEAF1, MTHFD1L	down	ex_23
Chemical Synaptic Transmission (GO:0007268)	0.0720055	1	10	91	GRIK2, GRIK3, ASIC2, GAD2, SHISA6, CHRM3, AMPH, NRXN1, GABRG2, RPS6KA3	up	in_10
Regulation Of Cold-Induced Thermogenesis (GO:0120161)	0.0720078	1	5	39	PPARGC1A, PDGFC, DECR1, MAP2K6, NOVA1	up	in_08
Regulation Of Blood Vessel Endothelial Cell Migration (GO:0043535)	0.0720645	1	4	17	ANGPT2, NRG1, PRCP, MEF2C	up	ex_02
Regulation Of Protein Secretion (GO:0050708)	0.072084	1	3	25	DNM1L, SERGEF, HMGCR	up	in_20
Regulation Of Peptidyl-Serine Phosphorylation (GO:0033135)	0.072084	1	3	25	HSP90AA1, RAF1, HSP90AB1	up	in_20
Regulation Of Cell Adhesion (GO:0030155)	0.0721405	1	8	37	RIPOR2, ROCK1, ROCK2, MINK1, PPP3CA, TNPO1, EPHB2, CYTH1	down	in_20
Regulation Of Monoatomic Ion Transmembrane Transport (GO:0034765)	0.0721588	1	2	7	KCNJ6, KCNJ3	up	in_10
Regulation Of Intracellular Steroid Hormone Receptor Signaling Pathway (GO:0033143)	0.0721588	1	2	7	KDM1A, DDX5	up	in_10
Histone H2A Acetylation (GO:0043968)	0.0721588	1	2	7	MORF4L1, EPC1	up	in_10
Cellular Response To Interferon-Beta (GO:0035458)	0.0721588	1	2	7	STAT1, UBE2G2	up	in_10
Heart Morphogenesis (GO:0003007)	0.0721808	1	8	14	ACVR1, APC, INSR, SMAD2, PTK2, MDM4, TTN, NIPBL	down	ex_02
G2/M Transition Of Mitotic Cell Cycle (GO:0000086)	0.0721808	1	8	14	CCDC57, DNM2, LATS1, TAF2, KHDRBS1, BRSK2, ENSA, LCMT1	down	ex_02
Regulation Of Metal Ion Transport (GO:0010959)	0.0721808	1	8	14	P2RX7, STIM1, WNK1, BCL2, SPTBN4, EPB41, CAMK2B, CAMK2G	down	ex_02
Negative Regulation Of Metabolic Process (GO:0009892)	0.0721808	1	8	14	PLCL2, CCDC3, RB1, IP6K1, NOVA2, RBPJ, FLCN, MAP2K6	down	ex_02
Cellular Component Assembly (GO:0022607)	0.0722389	1	17	88	PDCD10, PPARGC1A, VAMP2, GPM6B, KIFAP3, POT1, TEAD1, RANBP9, WASL, CAPZA1, PPID, NAPG, STX7, REPS2, PICALM, AP2M1, RTN1	up	ex_01
Anterograde Trans-Synaptic Signaling (GO:0098916)	0.0722442	1	7	64	SLC12A5, SNCA, DOC2A, GRIK4, RIT2, HTR1E, RPS6KA2	up	ex_17
Epigenetic Regulation Of Gene Expression (GO:0040029)	0.0723885	1	5	28	SMARCA4, KAT2B, RNF168, GLYR1, KMT2A	down	in_26
Positive Regulation Of Growth (GO:0045927)	0.0724224	1	4	24	BCL2, MTPN, H3-3A, EIF4G2	up	ex_21
Regulation Of Ubiquitin-Dependent Protein Catabolic Process (GO:2000058)	0.0724224	1	4	24	FBXW7, RAD23B, PTK2, CLU	up	ex_21
Negative Regulation Of Neuron Apoptotic Process (GO:0043524)	0.0724224	1	4	24	RASA1, BCL2, CLU, SET	up	ex_21
Negative Regulation Of Proteolysis Involved In Protein Catabolic Process (GO:1903051)	0.0724233	1	2	16	GABARAPL2, HSP90AB1	up	ex_19
'De Novo' Post-Translational Protein Folding (GO:0051084)	0.0724233	1	2	16	PTGES3, UGGT1	up	ex_19
Regulation Of Reactive Oxygen Species Metabolic Process (GO:2000377)	0.0724233	1	2	16	SNCA, RAC1	up	ex_19
Negative Regulation Of DNA-templated Transcription (GO:0045892)	0.072438	1	21	230	STAT1, GLIS3, EPC1, PRDM1, RUNX1T1, MXD1, DDX5, TAF3, BACH1, BACH2, MXI1, LINC-PINT, PHF14, KAT6B, RUNX2, TSHZ3, KDM1A, ARID4A, CREBZF, OXSR1, THRB	up	in_10
Positive Regulation Of Cell Population Proliferation (GO:0008284)	0.0724651	1	20	107	HNRNPU, CNOT6L, SS18, STAT1, CNOT7, TOX, PTEN, ITGAV, SMARCA2, ACTB, PDCD10, ZFPM2, TSC22D1, KITLG, CD47, PAK1, SDCBP, NAP1L1, FER, TSHR	up	ex_01
Regulation Of Endothelial Cell Migration (GO:0010594)	0.072539	1	5	24	ROCK2, PRCP, BMPER, NELL2, NELL1	up	ex_02
Negative Regulation Of Multicellular Organismal Process (GO:0051241)	0.0726795	1	8	62	LNPEP, PFN2, PHF14, PLCL1, BRMS1L, SYT11, SPRED2, NPTN	up	ex_23
Axonal Fasciculation (GO:0007413)	0.0726933	1	3	5	CRTAC1, NRCAM, ARHGAP35	down	in_10
RISC Complex Assembly (GO:0070922)	0.0726933	1	3	5	DHX9, AGO2, AGO3	down	in_10
Nuclear Migration (GO:0007097)	0.0726933	1	3	5	HOOK3, PAFAH1B1, DYNC1H1	down	in_10
Regulation Of ERBB Signaling Pathway (GO:1901184)	0.0726933	1	3	5	PTPN12, RBPJ, MVB12B	down	in_10
Regulation Of Secretion (GO:0051046)	0.0726933	1	3	5	PTPRN2, GPLD1, SGK1	down	in_10
Regulation Of Catabolic Process (GO:0009894)	0.0726933	1	3	5	SCARB2, LATS1, MDM2	down	in_10
Regulation Of Carbohydrate Catabolic Process (GO:0043470)	0.0726933	1	3	5	SCARB2, ZBTB7A, PRKAG2	down	in_10
Nucleosome Disassembly (GO:0006337)	0.0726933	1	3	5	SMARCC1, SMARCA4, ARID2	down	in_10
Regulation Of Cytoplasmic Transport (GO:1903649)	0.0726933	1	3	5	USP7, MAP2K1, DNAJC13	down	in_10
Negative Regulation Of Interferon-Beta Production (GO:0032688)	0.0726933	1	3	5	YY1, PTPRS, SIRPA	down	in_10
Transport Across Blood-Brain Barrier (GO:0150104)	0.0728215	1	9	24	SLC12A2, SLC7A8, ABCC1, SLC16A7, SLC13A3, INSR, ATP2B4, SLCO3A1, SLC8A2	down	ex_06
Nuclear-Transcribed mRNA Catabolic Process (GO:0000956)	0.0728592	1	13	36	RC3H1, RC3H2, UPF3B, UPF3A, CNOT10, THRAP3, ATM, DCP1A, PARN, EXOSC10, SMG1, SMG6, CTIF	down	in_08
Regulation Of Nucleic Acid-Templated Transcription (GO:1903506)	0.0728866	1	25	154	ZMIZ1, ZNF37A, ZNF280D, STAT3, ZNF33A, ZNF66, ING5, KAT6B, DMTF1, NSD1, FOXN3, MLXIPL, ZNF519, TRIM22, UBE2L3, APBB2, INSR, SUFU, DENND4A, BPTF, ZFHX3, DNM2, SFPQ, ATF7IP, SETBP1	down	ex_21
Positive Regulation Of Cellular Response To Transforming Growth Factor Beta Stimulus (GO:1903846)	0.0730727	1	2	8	CREBBP, HSP90AB1	up	ex_17
Peptidyl-Proline Modification (GO:0018208)	0.0730727	1	2	8	FKBP1A, PPID	up	ex_17
Regulation Of Calcium-Mediated Signaling (GO:0050848)	0.0730727	1	2	8	RIT2, CALM2	up	ex_17
Positive Regulation Of JNK Cascade (GO:0046330)	0.0732057	1	11	21	MAPK8IP3, TNIK, ANKRD6, MAP3K5, MINK1, MFHAS1, SH3RF3, XIAP, TRAF6, TAOK3, MAPKBP1	down	ex_02
Phospholipid Transport (GO:0015914)	0.0732057	1	11	21	PRELID2, ATP11B, ATP11A, PITPNC1, ATP9B, ATP9A, ABCA3, ATP8B2, ATP8A2, PITPNB, SCARB1	down	ex_02
Regulation Of Potassium Ion Transmembrane Transporter Activity (GO:1901016)	0.0733255	1	3	14	ATP1B3, ATP1B1, VAMP2	up	ex_23
Positive Regulation Of Glucose Transmembrane Transport (GO:0010828)	0.0733255	1	3	14	CLIP3, ARPP19, APPL1	up	ex_23
Negative Regulation Of Cell Death (GO:0060548)	0.0733255	1	3	14	PRKN, CHMP5, BNIP3	up	ex_23
Regulation Of Regulated Secretory Pathway (GO:1903305)	0.0733255	1	3	14	SYT4, PREPL, SYT11	up	ex_23
Negative Regulation Of Protein Localization To Membrane (GO:1905476)	0.0733255	1	3	14	TMEM59, CLTC, AP2M1	up	ex_23
Regulation Of Small Molecule Metabolic Process (GO:0062012)	0.0733255	1	3	14	TTC39B, PRKN, PDK3	up	ex_23
Monoatomic Anion Transport (GO:0006820)	0.0733255	1	3	14	VDAC1, CLCN4, LRRC8B	up	ex_23
Microtubule Polymerization Or Depolymerization (GO:0031109)	0.0733368	1	3	7	CKAP5, KIF2A, ZNF207	up	astrocytes_18
Positive Regulation Of Ubiquitin-Protein Transferase Activity (GO:0051443)	0.0733368	1	3	7	DCUN1D5, DCUN1D1, CDC14B	up	astrocytes_18
Positive Regulation Of Peptidyl-Lysine Acetylation (GO:2000758)	0.0733368	1	3	7	DIP2B, SF3B1, PPARGC1A	up	astrocytes_18
Positive Regulation Of Neuroblast Proliferation (GO:0002052)	0.0733368	1	3	7	FZD3, VEGFA, VCAN	up	astrocytes_18
NLS-bearing Protein Import Into Nucleus (GO:0006607)	0.0733368	1	3	7	KPNA5, KPNA3, KPNA1	up	astrocytes_18
Cellular Response To Acid Chemical (GO:0071229)	0.0733368	1	3	7	MTOR, VEGFA, CPEB4	up	astrocytes_18
Negative Regulation Of miRNA Transcription (GO:1902894)	0.0733368	1	3	7	NFATC3, HIF1A, NFIB	up	astrocytes_18
Negative Regulation Of Intrinsic Apoptotic Signaling Pathway By P53 Class Mediator (GO:1902254)	0.0733368	1	3	7	PTTG1IP, MARCHF7, MDM2	up	astrocytes_18
Positive Regulation Of Chromosome Organization (GO:2001252)	0.0733368	1	3	7	RAD50, DHX36, PPP1R10	up	astrocytes_18
Positive Regulation Of Autophagosome Assembly (GO:2000786)	0.0733368	1	3	7	SH3GLB1, PIP4K2A, RAB3GAP1	up	astrocytes_18
Positive Regulation Of Reproductive Process (GO:2000243)	0.0733368	1	3	7	SIRT2, VEGFA, AGO2	up	astrocytes_18
Neurotrophin Signaling Pathway (GO:0038179)	0.0733368	1	3	7	SORT1, KIDINS220, RAPGEF1	up	astrocytes_18
Regulation Of Mitochondrial Fission (GO:0090140)	0.0733368	1	3	7	STAT2, SPIRE1, DNM1L	up	astrocytes_18
Regulation Of Telomere Maintenance Via Telomere Lengthening (GO:1904356)	0.0733368	1	3	7	TNKS2, HNRNPA2B1, DHX36	up	astrocytes_18
Positive Regulation Of Nitrogen Compound Metabolic Process (GO:0051173)	0.0733368	1	3	7	WFS1, SLCO1C1, MTPN	up	astrocytes_18
Adenylate Cyclase-Modulating G Protein-Coupled Receptor Signaling Pathway (GO:0007188)	0.0733447	1	5	34	CALCRL, PRKACB, GABBR1, ADGRL2, PSAP	up	ex_21
Exocytosis (GO:0006887)	0.0733447	1	5	34	EXOC4, STEAP2, CADPS2, NSF, RAB11A	up	ex_21
Positive Regulation Of Protein Catabolic Process (GO:0045732)	0.0733447	1	5	34	FBXW7, HSP90AA1, OAZ1, NSF, PLK2	up	ex_21
Protein Autophosphorylation (GO:0046777)	0.0733606	1	20	47	SIK2, TNIK, PAK2, INSR, DYRK1A, PRKD1, IGF1R, EEF2K, EIF2AK2, PIKFYVE, ATM, ATR, STK39, OXSR1, MTOR, TAOK1, SMG1, RB1CC1, EPHB1, FYN	up	OPC_07
Protein-Containing Complex Assembly (GO:0065003)	0.0734362	1	13	117	STXBP6, VAMP2, VAMP4, PTGES3, CLTC, EPS15, CLU, SLC25A46, CUL3, AP2M1, HSP90AA1, HSPA4, HSP90AB1	up	ex_23
Regulation Of mRNA Splicing, Via Spliceosome (GO:0048024)	0.0735433	1	17	53	SRRM4, RBFOX3, SRRM1, NUP98, THRAP3, RBM20, SRSF4, RBM25, SFSWAP, CELF4, CELF5, FAM172A, METTL16, SRPK2, RBMX, RBM4, TRA2A	down	ex_06
Response To Calcium Ion (GO:0051592)	0.0735437	1	3	38	CALM2, CALM1, IQGAP1	up	in_26
Heart Development (GO:0007507)	0.0735437	1	3	38	ID2, KDM6A, SGCD	up	in_26
Positive Regulation Of Macroautophagy (GO:0016239)	0.0735913	1	3	35	PRKAA2, BNIP3L, SCOC	up	ex_19
Negative Regulation Of Cell Cycle (GO:0045786)	0.0736478	1	3	18	LATS1, RPS6KA2, CDK5RAP1	down	ex_19
Mesenchymal Cell Differentiation (GO:0048762)	0.0736478	1	3	18	LRP6, DLG5, FGFR1	down	ex_19
RNA Splicing (GO:0008380)	0.0738387	1	7	31	SCAF11, SRRM1, SRSF4, CDK12, HNRNPC, TXNL4A, TCERG1	down	in_20
mRNA Metabolic Process (GO:0016071)	0.0738387	1	7	31	SRRM4, SCAF11, SRSF4, METTL16, TCERG1, PCBP3, DIS3L2	down	in_20
Neuron Projection Guidance (GO:0097485)	0.0738616	1	4	27	CNTN4, EPHA3, NOTCH3, UNC5C	up	in_28
Positive Regulation Of Membrane Potential (GO:0045838)	0.0738653	1	2	4	AKT2, ANK3	down	ex_21
Negative Regulation Of Cell Cycle Phase Transition (GO:1901988)	0.0738653	1	2	4	APBB2, MACROH2A1	down	ex_21
Positive Regulation Of Protein Localization To Centrosome (GO:1904781)	0.0738653	1	2	4	CEP250, MARK4	down	ex_21
Dendrite Self-Avoidance (GO:0070593)	0.0738653	1	2	4	DSCAM, DSCAML1	down	ex_21
Chondroitin Sulfate Proteoglycan Metabolic Process (GO:0050654)	0.0738653	1	2	4	DSE, XYLT1	down	ex_21
Protein Deglycosylation (GO:0006517)	0.0738653	1	2	4	MAN2A2, OGA	down	ex_21
Astrocyte Activation (GO:0048143)	0.0738653	1	2	4	MAPT, PSEN1	down	ex_21
Regulation Of Microtubule Binding (GO:1904526)	0.0738653	1	2	4	PPP2CB, MARK2	down	ex_21
Astrocyte Development (GO:0014002)	0.0738653	1	2	4	PSEN1, MAPT	down	ex_21
Negative Regulation Of Transcription Regulatory Region DNA Binding (GO:2000678)	0.0738653	1	2	4	PSEN1, TAF1	down	ex_21
Regulation Of Cdc42 Protein Signal Transduction (GO:0032489)	0.0738653	1	2	4	RIT2, ABL1	down	ex_21
Cellular Response To ATP (GO:0071318)	0.0738653	1	2	4	SSH1, TAF1	down	ex_21
Regulation Of RNA Polymerase II Regulatory Region Sequence-Specific DNA Binding (GO:1903025)	0.0738653	1	2	4	TAF1, NSD1	down	ex_21
Postsynaptic Density Organization (GO:0097106)	0.0738653	1	2	4	TMEM108, SHANK3	down	ex_21
Negative Regulation Of Epidermal Growth Factor-Activated Receptor Activity (GO:0007175)	0.0738653	1	2	4	ZFYVE28, SNX6	down	ex_21
Protein Stabilization (GO:0050821)	0.0738736	1	16	82	CCNH, PDCD10, PPARGC1A, PTGES3, SEL1L, CCT3, CCT5, ATP1B1, CLU, NAPG, RAB21, HSP90AA1, RPAP3, HSP90AB1, PTEN, GET1	up	ex_01
Regulation Of Neuron Apoptotic Process (GO:0043523)	0.073939	1	9	37	PINK1, PARK7, CLU, PRNP, SET, UBB, RASA1, SOD1, SOD2	up	ex_06
Negative Regulation Of Protein Kinase Activity (GO:0006469)	0.073939	1	9	37	PPIA, ITGB1BP1, YWHAG, PARK7, THY1, SNCA, NPM1, SORL1, CAMK2N1	up	ex_06
rRNA Processing (GO:0006364)	0.073939	1	9	37	RPS28, RPS24, RPL5, WDR36, NSA2, TFB1M, SNU13, RRP15, RIOK3	up	ex_06
Calcium Ion Transmembrane Import Into Cytosol (GO:0097553)	0.0739962	1	6	25	GRIN1, PLCB4, CACNA1A, CACNA1B, CACNA1I, JPH3	down	in_20
Regulation Of Trans-Synaptic Signaling (GO:0099177)	0.0740421	1	4	20	GRID2, GRIA3, PXK, CACNA1B	down	in_26
Synaptic Transmission, GABAergic (GO:0051932)	0.074113	1	2	8	GABRB2, GABRA4	up	in_08
Stress-Activated Protein Kinase Signaling Cascade (GO:0031098)	0.074113	1	2	8	PDCD10, MAP2K6	up	in_08
Amino Acid Import Across Plasma Membrane (GO:0089718)	0.074113	1	2	8	SLC38A2, SLC1A2	up	in_08
Regulation Of Protein Localization To Membrane (GO:1905475)	0.074113	1	2	8	SLC5A3, GPC5	up	in_08
Histone mRNA Catabolic Process (GO:0071044)	0.074113	1	2	8	SSB, TUT7	up	in_08
pre-miRNA Processing (GO:0031054)	0.074113	1	2	8	TUT7, PRKRA	up	in_08
Energy Derivation By Oxidation Of Organic Compounds (GO:0015980)	0.0741792	1	3	15	CYCS, UQCR10, UQCRH	up	ex_21
Adenylate Cyclase-Inhibiting G Protein-Coupled Receptor Signaling Pathway (GO:0007193)	0.0741792	1	3	15	GABBR1, OPRM1, PSAP	up	ex_21
Memory (GO:0007613)	0.0742562	1	4	25	PRNP, SYT11, TAFA2, CAMK2N1	up	in_12
Negative Regulation Of Cell Adhesion (GO:0007162)	0.0742562	1	4	25	RASA1, EPHA4, CDH13, MIA3	up	in_12
Phospholipid Translocation (GO:0045332)	0.0742652	1	4	8	ATP11A, ATP8A1, ATP9B, ATP9A	down	in_10
Lipid Translocation (GO:0034204)	0.0742652	1	4	8	ATP8A1, ATP11A, ATP9B, ATP9A	down	in_10
Protein Localization To Centrosome (GO:0071539)	0.0742652	1	4	8	C2CD3, CCDC14, HOOK3, GOLGB1	down	in_10
Positive Regulation Of Peptidyl-Threonine Phosphorylation (GO:0010800)	0.0742652	1	4	8	CAB39, PRKAG2, RPTOR, UBE2K	down	in_10
Regulation Of Spindle Assembly (GO:0090169)	0.0742652	1	4	8	DYNC1H1, NUMA1, SENP6, TPR	down	in_10
Sister Chromatid Segregation (GO:0000819)	0.0742652	1	4	8	KLHL22, WAPL, LATS1, TOP2B	down	in_10
Positive Regulation Of Axon Extension (GO:0045773)	0.0742652	1	4	8	MACF1, GOLGA4, NELL1, MAPT	down	in_10
Golgi To Endosome Transport (GO:0006895)	0.0742652	1	4	8	MON2, GBF1, VPS13A, KIF16B	down	in_10
Protein Localization To Cell Surface (GO:0034394)	0.0742977	1	2	8	EMP2, JAM3	down	in_28
Regulation Of Microtubule Depolymerization (GO:0031114)	0.0742977	1	2	8	MAP1B, TAOK1	down	in_28
Positive Regulation Of Phosphoprotein Phosphatase Activity (GO:0032516)	0.0742977	1	2	8	PDGFRB, CALM1	down	in_28
Regulation Of Ubiquitin Protein Ligase Activity (GO:1904666)	0.0742977	1	2	8	PTEN, RPL17	down	in_28
Actomyosin Structure Organization (GO:0031032)	0.0743649	1	10	26	CDC42BPB, CDC42BPA, ROCK1, FAM171A1, TPM1, TTN, EPB41L5, EPB41L4B, EPB41L1, MYO18A	down	in_08
Associative Learning (GO:0008306)	0.0743831	1	2	9	APP, ADCY3	up	in_15
Establishment Of Vesicle Localization (GO:0051650)	0.0743831	1	2	9	RAB11A, KIF5B	up	in_15
Cell Junction Organization (GO:0034330)	0.0744419	1	4	19	LIMS2, APBB2, CDC42, OCLN	down	endothelial_25
Phosphatidylinositol Metabolic Process (GO:0046488)	0.0744419	1	4	19	MTMR2, INPP4B, PLCB1, PIP5K1C	down	endothelial_25
Negative Regulation Of Gene Expression (GO:0010629)	0.0744822	1	30	75	CPEB3, APP, PRKAA2, ZNF148, N4BP1, PUM1, LARP1, PNPT1, KAT2B, MAPT, AGO2, AGO3, STAT3, WWP2, ADAM10, CD46, TSC1, CNOT1, ROCK2, CAPRIN1, LSM14A, PSEN1, MARK1, EIF2AK2, RBL2, TNRC6B, PTBP2, PTBP3, DIP2A, ITGB8	up	OPC_07
Neuron Projection Development (GO:0031175)	0.0745058	1	20	100	CNTN4, HDGFL3, APP, UHMK1, PAK1, NCDN, SLC25A46, OMG, STMN4, UBB, STMN1, STMN2, ZNF365, MAP2, RAB6B, RAB11A, CDC42, MAP1B, NCKAP1, WASL	up	ex_06
Positive Regulation Of Cell Growth (GO:0030307)	0.0745062	1	4	41	NEDD4L, DDX3X, RPTOR, ZFYVE27	up	ex_09
Positive Regulation Of Calcium Ion Transmembrane Transporter Activity (GO:1901021)	0.0745808	1	2	11	ANK2, PPP3CA	up	endothelial_25
Negative Regulation Of Protein Metabolic Process (GO:0051248)	0.0745915	1	4	41	CLU, EIF2AK2, HSP90AB1, HMGCR	up	in_20
Protein Autoubiquitination (GO:0051865)	0.0746141	1	13	33	NFX1, PRKN, TRIM52, LRSAM1, BABAM2, RNF157, WWP2, SH3RF3, TRAF6, ERCC8, RAD18, MDM2, SH3RF1	down	ex_01
Lamellipodium Organization (GO:0097581)	0.0746557	1	4	19	MYO9B, CDH13, CYFIP1, ABLIM2	down	ex_09
Ceramide Metabolic Process (GO:0006672)	0.0746557	1	4	19	NSMAF, ST6GALNAC3, CERS4, ACER3	down	ex_09
Learning (GO:0007612)	0.0746557	1	4	19	SHANK1, SHANK3, SHANK2, SLC8A2	down	ex_09
Presynaptic Endocytosis (GO:0140238)	0.0746557	1	4	19	SYNJ2, STX1A, NLGN1, PIP5K1C	down	ex_09
Peptide Catabolic Process (GO:0043171)	0.0746622	1	3	7	CPQ, MME, ECE1	down	ex_17
Nucleotide-Sugar Metabolic Process (GO:0009225)	0.0746622	1	3	7	CSGALNACT1, FUT8, GMDS	down	ex_17
Ribosomal Small Subunit Assembly (GO:0000028)	0.0746622	1	3	7	RPSA, RPS28, RPS14	down	ex_17
Positive Regulation Of Protein Catabolic Process (GO:0045732)	0.074687	1	8	34	HSP90AA1, ADAM9, GSK3B, OAZ1, NSF, SORL1, SEC22B, FMR1	up	ex_01
Cellular Response To Organic Cyclic Compound (GO:0071407)	0.0747403	1	4	57	CLU, ATP1A1, ARL6IP5, NCOA4	up	ex_19
Regulation Of Protein Catabolic Process (GO:0042176)	0.0747403	1	4	57	UBB, HSP90AA1, RAB7A, OAZ1	up	ex_19
Transmembrane Receptor Protein Tyrosine Kinase Signaling Pathway (GO:0007169)	0.0748313	1	34	96	MAPK14, AKT2, ANKS1A, SAMD12, INSR, GPLD1, PTK2, GIGYF2, SETX, PDGFC, SOGA1, MTSS1, RAPGEF1, PTPRT, PTPRJ, PTPRG, SORBS1, GFRA2, AP3S1, JAK2, KIF16B, GRB10, MUC20, PILRB, MERTK, AHI1, BCAR3, SHC3, GHR, NELL1, TYRO3, MET, PTK2B, EPHB2	down	ex_11
Positive Regulation Of Secretion (GO:0051047)	0.0748756	1	2	4	GPLD1, PPP3CA	down	in_20
Regulation Of Organ Growth (GO:0046620)	0.0748756	1	2	4	LATS1, WWC2	down	in_20
Regulation Of DNA Methylation (GO:0044030)	0.0748756	1	2	4	MECP2, KMT2A	down	in_20
Negative Regulation Of Centrosome Duplication (GO:0010826)	0.0748756	1	2	4	NPM1, CDK5RAP2	down	in_20
Regulation Of Cell Cycle G2/M Phase Transition (GO:1902749)	0.0748756	1	2	4	NPM1, NEK10	down	in_20
Negative Regulation Of Interferon-Beta Production (GO:0032688)	0.0748756	1	2	4	PTPRS, MORC3	down	in_20
Camera-Type Eye Morphogenesis (GO:0048593)	0.0748756	1	2	4	TENM3, KDM2B	down	in_20
Establishment Of Endothelial Intestinal Barrier (GO:0090557)	0.0748756	1	2	4	TJP1, RAPGEF2	down	in_20
Positive Regulation Of Protein Export From Nucleus (GO:0046827)	0.0748756	1	2	4	YWHAE, TPR	down	in_20
Chordate Embryonic Development (GO:0043009)	0.0748782	1	6	14	WDPCP, PTPRR, FUT8, ALDH1A2, PKD1, PKD2	down	ex_06
fatty-acyl-CoA Biosynthetic Process (GO:0046949)	0.0749426	1	2	7	ACSL3, HACD2	up	ex_21
Central Nervous System Myelination (GO:0022010)	0.0749426	1	2	7	CLU, B4GALT5	up	ex_21
Regulation Of Carbohydrate Metabolic Process (GO:0006109)	0.0749426	1	2	7	PDK1, PDK3	up	ex_21
Neuron Projection Fasciculation (GO:0106030)	0.0749426	1	2	7	RTN4, SEMA5A	up	ex_21
Cardiac Muscle Contraction (GO:0060048)	0.0749426	1	2	7	SCN2B, TTN	up	ex_21
Muscle Cell Development (GO:0055001)	0.0749426	1	2	7	SGCZ, TTN	up	ex_21
Cellular Response To Fluid Shear Stress (GO:0071498)	0.0749426	1	2	7	SREBF2, HDAC3	up	ex_21
Endoplasmic Reticulum Membrane Organization (GO:0090158)	0.0749426	1	2	7	VCPIP1, RTN4	up	ex_21
Regulation Of Cilium Assembly (GO:1902017)	0.0750078	1	2	33	TBC1D2B, MPHOSPH9	up	ex_24
Regulation Of Ras Protein Signal Transduction (GO:0046578)	0.0750694	1	5	16	ARHGEF2, OGT, RASGRF1, SHOC2, ARHGAP17	up	oligodendrocytes_04
Regulation Of mRNA Splicing, Via Spliceosome (GO:0048024)	0.0750697	1	7	52	NCBP1, HNRNPK, KHDRBS3, CWC22, RBM39, SRPK1, DDX5	up	ex_23
fatty-acyl-CoA Metabolic Process (GO:0035337)	0.0750741	1	2	5	ACSL3, HSD17B4	up	ex_02
Astrocyte Development (GO:0014002)	0.0750741	1	2	5	APP, CDK6	up	ex_02
Regulation Of Tau-Protein Kinase Activity (GO:1902947)	0.0750741	1	2	5	CLU, SORL1	up	ex_02
Cell Migration Involved In Sprouting Angiogenesis (GO:0002042)	0.0750741	1	2	5	EFNB2, NELL1	up	ex_02
Axon Regeneration (GO:0031103)	0.0750741	1	2	5	GAP43, NREP	up	ex_02
snRNA Processing (GO:0016180)	0.0750741	1	2	5	INTS6, INTS6L	up	ex_02
Regulation Of Cell Cycle G2/M Phase Transition (GO:1902749)	0.0750741	1	2	5	KCNH5, CDK6	up	ex_02
Atrial Cardiac Muscle Cell Action Potential (GO:0086014)	0.0750741	1	2	5	KCNN2, KCNJ3	up	ex_02
Positive Regulation Of Cardiac Muscle Cell Proliferation (GO:0060045)	0.0750741	1	2	5	MEF2C, ZFPM2	up	ex_02
Negative Regulation Of Transporter Activity (GO:0032410)	0.0750741	1	2	5	NDFIP2, SNCA	up	ex_02
Regulation Of Monooxygenase Activity (GO:0032768)	0.0750741	1	2	5	NOS1AP, SNCA	up	ex_02
Negative Regulation Of cAMP-dependent Protein Kinase Activity (GO:2000480)	0.0750741	1	2	5	PRKAR1A, PRKAR2B	up	ex_02
Positive Regulation Of Protein Localization To Early Endosome (GO:1902966)	0.0750741	1	2	5	ROCK2, SORL1	up	ex_02
Sodium Ion Import Across Plasma Membrane (GO:0098719)	0.0750741	1	2	5	SLC12A2, SLC9A9	up	ex_02
Negative Regulation Of Nervous System Development (GO:0051961)	0.0750741	1	2	5	SORL1, ROBO2	up	ex_02
Autophagosome Maturation (GO:0097352)	0.0752544	1	3	17	CHMP3, STX17, VPS4B	down	ex_24
Endomembrane System Organization (GO:0010256)	0.0753212	1	19	63	DYNC2H1, OPTN, GOLGB1, GBF1, TRIP11, HTT, ATL2, USP8, RAB2A, TRAPPC11, GOLGA8A, UBXN2A, TRAPPC12, DNAJC13, ARHGAP21, DNM1, HOOK3, BCAS3, SYNE1	down	in_10
Regulation Of mRNA Splicing, Via Spliceosome (GO:0048024)	0.0753651	1	6	52	RBFOX1, SRRM1, QKI, SON, FXR1, DDX5	up	ex_17
Positive Regulation Of Endoplasmic Reticulum Unfolded Protein Response (GO:1900103)	0.0754347	1	1	3	ATF6	up	in_26
Negative Regulation Of Release Of Sequestered Calcium Ion Into Cytosol (GO:0051280)	0.0754347	1	1	3	CALM2	up	in_26
Regulation Of Nuclear-Transcribed mRNA Catabolic Process, Nonsense-Mediated Decay (GO:2000622)	0.0754347	1	1	3	CASC3	up	in_26
Collagen-Activated Signaling Pathway (GO:0038065)	0.0754347	1	1	3	DDR2	up	in_26
Negative Regulation Of Regulated Secretory Pathway (GO:1903306)	0.0754347	1	1	3	FMR1	up	in_26
Cytoplasmic Sequestering Of NF-kappaB (GO:0007253)	0.0754347	1	1	3	G3BP2	up	in_26
Glycerol Metabolic Process (GO:0006071)	0.0754347	1	1	3	GALK2	up	in_26
Valine Metabolic Process (GO:0006573)	0.0754347	1	1	3	HIBADH	up	in_26
Negative Regulation Of Nitrogen Compound Metabolic Process (GO:0051172)	0.0754347	1	1	3	HSP90AB1	up	in_26
Embryonic Digestive Tract Morphogenesis (GO:0048557)	0.0754347	1	1	3	ID2	up	in_26
Podocyte Differentiation (GO:0072112)	0.0754347	1	1	3	IQGAP1	up	in_26
Signal Release (GO:0023061)	0.0754347	1	1	3	KPNA4	up	in_26
Smooth Muscle Cell Differentiation (GO:0051145)	0.0754347	1	1	3	MRTFB	up	in_26
Protein Repair (GO:0030091)	0.0754347	1	1	3	MSRB3	up	in_26
Positive Regulation Of Adipose Tissue Development (GO:1904179)	0.0754347	1	1	3	NCOA2	up	in_26
PERK-mediated Unfolded Protein Response (GO:0036499)	0.0754347	1	1	3	NFE2L2	up	in_26
Anoikis (GO:0043276)	0.0754347	1	1	3	PIK3CA	up	in_26
Nose Development (GO:0043584)	0.0754347	1	1	3	PROX1	up	in_26
Protein Localization To Membrane Raft (GO:1903044)	0.0754347	1	1	3	RFTN1	up	in_26
Protein Desumoylation (GO:0016926)	0.0754347	1	1	3	SENP6	up	in_26
Striated Muscle Tissue Development (GO:0014706)	0.0754347	1	1	3	SGCD	up	in_26
Iron Coordination Entity Transport (GO:1901678)	0.0754347	1	1	3	SLC22A17	up	in_26
Peptidyl-Cysteine Modification (GO:0018198)	0.0754347	1	1	3	TMX3	up	in_26
Regulation Of Cytokinesis (GO:0032465)	0.0754559	1	5	21	CALM2, CALM1, CIT, KLHL13, KIF13A	down	OPC_07
Protein Localization To Centrosome (GO:0071539)	0.0755541	1	3	8	CCDC14, GOLGB1, PIBF1	down	in_15
Positive Regulation Of Transcription By RNA Polymerase I (GO:0045943)	0.0755541	1	3	8	MTOR, SMARCA4, ASIC2	down	in_15
Regulation Of Cell Adhesion Mediated By Integrin (GO:0033628)	0.0755541	1	3	8	PTK2, NEXMIF, JAM3	down	in_15
Regulation Of G0 To G1 Transition (GO:0070316)	0.0755541	1	3	8	SMARCC1, PBRM1, SMARCA4	down	in_15
Regulation Of Behavior (GO:0050795)	0.0755541	1	3	8	ZFHX3, MTOR, AHI1	down	in_15
Regulation Of RNA Splicing (GO:0043484)	0.0757365	1	10	41	SRRM1, SRSF1, CCNL2, SLC38A2, TIA1, DYRK1A, KAT2A, HNRNPH1, HNRNPH3, TRA2B	up	astrocytes_18
Calcium Ion Transmembrane Transport (GO:0070588)	0.0758499	1	9	36	GRIN1, TRPC4AP, NALCN, ATP2C2, ATP2B1, MICU1, CACNA1A, CACNA1C, TRPM2	down	ex_23
Regulation Of Neuron Differentiation (GO:0045664)	0.0759258	1	5	18	ZFHX3, TIAM1, ZC4H2, CDK5RAP2, BEND6	down	in_15
Mitotic Cell Cycle Phase Transition (GO:0044772)	0.0760037	1	11	23	CDK14, CDC27, LATS1, BCAT1, CUL5, CUL3, CUL4A, CDK6, SPAST, RPS6KB1, ENSA	up	OPC_07
Protein Complex Oligomerization (GO:0051259)	0.0760037	1	11	23	CPSF6, NACC2, SNCA, PDCD6IP, ZBTB1, FUS, PNPT1, PXDN, SPAST, PKD2, OPA1	up	OPC_07
Protein Autoubiquitination (GO:0051865)	0.0760037	1	11	23	KLHL24, UBE2D3, UBE2D2, RNF115, WWP2, ITCH, RAD18, UHRF2, CUL3, SH3RF1, MARCHF7	up	OPC_07
Positive Regulation Of Translation (GO:0045727)	0.0760037	1	11	23	LARP4B, HNRNPD, CPEB3, HNRNPU, LARP1B, PRKDC, LARP1, OGT, DHX9, MTOR, RPS6KB1	up	OPC_07
Regulation Of Epidermal Growth Factor Receptor Signaling Pathway (GO:0042058)	0.0760268	1	7	15	DAB2IP, CCDC88A, CDH13, PTPN3, PTPRJ, ZFYVE28, MVB12B	down	ex_01
Negative Regulation Of Plasma Membrane Bounded Cell Projection Assembly (GO:0120033)	0.0760268	1	7	15	NRG1, EVL, MPHOSPH9, GDI2, RAP1GAP, TBC1D30, CAPZB	down	ex_01
Positive Regulation Of Myoblast Differentiation (GO:0045663)	0.0760268	1	7	15	SMARCC1, PBRM1, ACTL6B, ARID1A, SMARCA4, RIPOR2, DPF3	down	ex_01
Regulation Of DNA Binding (GO:0051101)	0.0760268	1	7	15	ZBTB7A, SKI, PRKN, ZC4H2, RSF1, ILRUN, MAPK8	down	ex_01
Positive Regulation Of Translation (GO:0045727)	0.076075	1	6	49	HNRNPU, UHMK1, DDX3X, FXR1, PKM, NGRN	up	ex_22
Regulation Of Cation Channel Activity (GO:2001257)	0.0761111	1	5	21	CALM2, CALM1, FKBP1A, SLMAP, VAMP2	up	ex_11
Negative Regulation Of Neuron Apoptotic Process (GO:0043524)	0.0761111	1	5	21	CLU, SOD1, SOD2, SET, HIF1A	up	ex_11
Peptide Metabolic Process (GO:0006518)	0.0761111	1	5	21	CPQ, SPCS3, SPCS2, SPCS1, CARNMT1	up	ex_11
Regulation Of Rho Protein Signal Transduction (GO:0035023)	0.0762065	1	6	23	ARHGAP35, MCF2L, MYO9B, BCR, CUL3, ABL1	down	ex_22
Monoatomic Cation Homeostasis (GO:0055080)	0.0762709	1	6	23	SLC12A2, SLC9B2, UNC80, PICALM, SLC39A10, TMTC2	up	ex_01
Cardiac Conduction (GO:0061337)	0.0762894	1	5	16	KCND3, BIN1, AKAP9, CACNA1C, SCN3B	down	ex_23
Dicarboxylic Acid Metabolic Process (GO:0043648)	0.0762894	1	5	16	SLC25A32, ME2, ME1, ME3, OGDH	down	ex_23
Regulation Of Postsynapse Organization (GO:0099175)	0.0762894	1	5	16	SRCIN1, SHANK3, ARHGAP22, KIF1A, LZTS3	down	ex_23
Positive Regulation Of Protein Phosphorylation (GO:0001934)	0.0762898	1	9	81	CALM1, APP, EFNA5, PRNP, HSP90AA1, PIK3R3, ORC3, NTRK2, HSP90AB1	up	in_12
Axonogenesis (GO:0007409)	0.0762898	1	9	81	RYK, CCK, EPHA4, APP, EFNA5, HSP90AA1, ENAH, NELL2, HSP90AB1	up	in_12
Regulation Of Multicellular Organismal Development (GO:2000026)	0.0763593	1	4	15	YEATS2, RAB14, PTN, MYSM1	down	OPC_07
Positive Regulation Of Stress-Activated MAPK Cascade (GO:0032874)	0.0763726	1	12	30	MAPK8IP3, MINK1, TRAF3, TRAF6, ANKRD6, KLHDC10, DAB2IP, SH3RF3, TAOK3, TAOK1, SH3RF1, PTK2B	down	ex_01
Regulation Of Filopodium Assembly (GO:0051489)	0.0764187	1	7	18	PPP1R16B, NELL1, RIPOR2, WASL, CAPZB, BCAS3, SRGAP2C	down	in_10
Neurotransmitter Transport (GO:0006836)	0.0764187	1	7	18	PTPRN2, UNC13A, SYN2, STXBP1, NRXN2, SLC38A1, SYT1	down	in_10
Signal Release From Synapse (GO:0099643)	0.0764187	1	7	18	PTPRN2, UNC13A, SYT1, SYN2, STXBP1, NRXN2, PCLO	down	in_10
Eye Development (GO:0001654)	0.0764442	1	5	19	MEIS1, ATF6, CHRDL1, EFEMP1, SOX2	down	astrocytes_05
Phosphatidylinositol Biosynthetic Process (GO:0006661)	0.0766672	1	8	29	MTMR1, INPP4A, PIP5K1B, PIK3CB, PIGL, PI4KA, TTC7B, SMG1	down	in_12
Positive Regulation Of Lamellipodium Organization (GO:1902745)	0.0768859	1	4	15	ACTR2, PIK3R1, BRK1, RAC1	up	ex_11
Positive Regulation Of Monoatomic Ion Transport (GO:0043270)	0.0768859	1	4	15	ATP2B1, ANO6, STIM2, SCN1B	up	ex_11
Positive Regulation Of Ubiquitin-Protein Transferase Activity (GO:0051443)	0.0768859	1	4	15	DCUN1D5, BMI1, RPS2, SKP1	up	ex_11
Response To Glucose (GO:0009749)	0.0768859	1	4	15	SELENOT, VAMP2, IGF1R, RACK1	up	ex_11
Dendritic Spine Organization (GO:0097061)	0.0768859	1	4	15	ZNF365, PRNP, WASL, IGF1R	up	ex_11
Positive Regulation Of Protein Localization To Plasma Membrane (GO:1903078)	0.0770066	1	3	17	EPHA3, PRKCH, SORBS1	up	in_28
Glycosphingolipid Biosynthetic Process (GO:0006688)	0.0770541	1	2	8	B4GALT6, LARGE1	down	ex_24
Nuclear Membrane Organization (GO:0071763)	0.0770541	1	2	8	CHMP3, VPS4B	down	ex_24
Negative Regulation Of Cilium Assembly (GO:1902018)	0.0770541	1	2	8	MAP4, CDK10	down	ex_24
Ribosomal Large Subunit Assembly (GO:0000027)	0.0770541	1	2	8	RPL6, RPL23A	down	ex_24
Regulation Of Double-Strand Break Repair Via Nonhomologous End Joining (GO:2001032)	0.0770541	1	2	8	SHLD2, POT1	down	ex_24
Cellular Response To Gamma Radiation (GO:0071480)	0.0770541	1	2	8	WRN, RPL26	down	ex_24
Potassium Ion Transmembrane Transport (GO:0071805)	0.0771201	1	9	40	SLC9A9, KCNG3, NALCN, KCND2, KCND3, KCNJ6, KCNK1, KCNT2, KCNQ2	down	ex_22
Protein Localization To Membrane (GO:0072657)	0.0771286	1	21	50	TNIK, ROCK1, ROCK2, LRP6, CACNB2, DLG1, TSPAN5, PIP5K1A, KCNB1, RABEP1, RAPGEF2, RAPGEF6, C2CD5, NRXN2, FCHO2, RAB6A, PACS1, TTC7B, TM9SF3, SLMAP, RAB8B	up	OPC_07
Regulation Of Rho Protein Signal Transduction (GO:0035023)	0.0771608	1	5	27	RIPOR2, MYO9B, BCR, NELL1, ABL2	down	ex_09
Lamellipodium Organization (GO:0097581)	0.0772027	1	2	18	SNX1, WASF1	up	in_26
Negative Regulation Of NF-kappaB Transcription Factor Activity (GO:0032088)	0.0772027	1	2	18	TAX1BP1, G3BP2	up	in_26
Regulation Of Calcium Ion Transport (GO:0051924)	0.0772267	1	8	17	HOMER2, STIM1, BCL2, EPB41, CAMK2A, SRI, CACNA1D, PKD2	down	ex_11
Protein Localization To Chromosome (GO:0034502)	0.0772267	1	8	17	SLF2, ATRX, PARP1, MSH2, ESR1, ATR, TNKS, CTCF	down	ex_11
Regulation Of Cell-Substrate Adhesion (GO:0010810)	0.0772267	1	8	17	TBCD, CORO2B, PTK2, NF1, LIMS1, SPOCK1, RSU1, JAK2	down	ex_11
Chloride Transmembrane Transport (GO:1902476)	0.0774637	1	4	23	GABRA1, GABRA4, GABRG2, GABRB2	up	ex_23
Regulation Of Protein Ubiquitination (GO:0031396)	0.0774926	1	3	34	USP4, UBE2D1, TRAF6	down	ex_30
Negative Regulation Of Cation Channel Activity (GO:2001258)	0.077522	1	2	12	CALM2, SRI	up	ex_09
Protein Homotetramerization (GO:0051289)	0.077522	1	2	12	CLU, SSBP1	up	ex_09
Protein Insertion Into Mitochondrial Membrane (GO:0051204)	0.077522	1	2	12	HSP90AA1, HSPA4	up	ex_09
Cardiac Muscle Tissue Development (GO:0048738)	0.077522	1	2	12	NRG1, NDUFV2	up	ex_09
Positive Regulation Of Cell-Substrate Junction Organization (GO:0150117)	0.077522	1	2	12	NRG1, PIK3R1	up	ex_09
Positive Regulation Of Cilium Assembly (GO:0045724)	0.077522	1	2	12	SEPTIN7, IFT20	up	ex_09
Import Into Cell (GO:0098657)	0.077522	1	2	12	SLC11A2, SLC5A3	up	ex_09
Action Potential (GO:0001508)	0.077522	1	2	12	SRI, YWHAH	up	ex_09
Blood Circulation (GO:0008015)	0.077522	1	2	12	STAT1, SOD1	up	ex_09
Positive Regulation Of Ion Transmembrane Transporter Activity (GO:0032414)	0.077522	1	2	12	TCAF1, NDUFA4	up	ex_09
Positive Regulation Of Cation Channel Activity (GO:2001259)	0.0776528	1	3	12	ANK3, HTT, AKAP6	down	endothelial_25
Dendritic Spine Organization (GO:0097061)	0.0776528	1	3	12	CDC42, MTMR2, IGF1R	down	endothelial_25
Positive Regulation Of Developmental Growth (GO:0048639)	0.0776528	1	3	12	SHTN1, PLCB1, ITSN2	down	endothelial_25
Intracellular Copper Ion Homeostasis (GO:0006878)	0.0776717	1	2	4	APP, MT2A	down	astrocytes_05
Intracellular Potassium Ion Homeostasis (GO:0030007)	0.0776717	1	2	4	ATP1A2, KCNMA1	down	astrocytes_05
Mesenchyme Development (GO:0060485)	0.0776717	1	2	4	BMPR2, BMP7	down	astrocytes_05
Regulation Of Cardiac Muscle Cell Differentiation (GO:2000725)	0.0776717	1	2	4	EFNB2, SOX6	down	astrocytes_05
Relaxation Of Cardiac Muscle (GO:0055119)	0.0776717	1	2	4	GSN, ATP1A2	down	astrocytes_05
Epithelial Cell-Cell Adhesion (GO:0090136)	0.0776717	1	2	4	ITGB5, VCL	down	astrocytes_05
Positive Regulation Of Aspartic-Type Endopeptidase Activity Involved In Amyloid Precursor Protein Catabolic Process (GO:1902961)	0.0776717	1	2	4	LYN, EPHA4	down	astrocytes_05
Positive Regulation Of Leukocyte Proliferation (GO:0070665)	0.0776717	1	2	4	LYN, JAK2	down	astrocytes_05
Biogenic Amine Biosynthetic Process (GO:0042401)	0.0776717	1	2	4	MOXD1, SAT1	down	astrocytes_05
Positive Regulation Of Small GTPase Mediated Signal Transduction (GO:0051057)	0.0776717	1	2	4	NOTCH2, MMD2	down	astrocytes_05
Vasculature Development (GO:0001944)	0.0776717	1	2	4	PDGFRB, BMPR2	down	astrocytes_05
Neuromuscular Process (GO:0050905)	0.0776717	1	2	4	PRRT2, UBA5	down	astrocytes_05
Dendritic Spine Morphogenesis (GO:0060997)	0.0776717	1	2	4	PTEN, EPHB1	down	astrocytes_05
Response To Chemokine (GO:1990868)	0.0776717	1	2	4	RIPOR2, STK39	down	astrocytes_05
Retinoic Acid Receptor Signaling Pathway (GO:0048384)	0.0776717	1	2	4	RXRA, RARB	down	astrocytes_05
Positive Regulation Of Transporter Activity (GO:0032411)	0.0776717	1	2	4	RXRA, STK39	down	astrocytes_05
Synaptic Membrane Adhesion (GO:0099560)	0.0776717	1	2	4	SLITRK2, LRRC4C	down	astrocytes_05
Early Endosome To Golgi Transport (GO:0034498)	0.0776717	1	2	4	SNX2, TRAPPC10	down	astrocytes_05
Negative Regulation Of Heart Contraction (GO:0045822)	0.0776717	1	2	4	SPTBN4, ATP1A2	down	astrocytes_05
Positive Regulation Of Collagen Metabolic Process (GO:0010714)	0.0776717	1	2	4	VSIR, VIM	down	astrocytes_05
Proton Transmembrane Transport (GO:1902600)	0.0776897	1	2	12	ATP1B1, ATP1A3	up	in_20
Regulation Of Metal Ion Transport (GO:0010959)	0.0776897	1	2	12	CACNA2D1, NKAIN3	up	in_20
Negative Regulation Of DNA-templated Transcription (GO:0045892)	0.0777112	1	30	283	KLF12, BAZ2A, MBD2, SKI, FOXO1, GLIS1, SCMH1, SMARCA4, PRICKLE1, SUFU, WWC2, PSEN1, ATF7IP, HNRNPL, GTF2IRD1, BACH2, ZNF133, ZNF131, ZNF589, TCF25, ZC3H8, ZNF827, PDE2A, ZMYM5, BPTF, NR2C1, KDM2A, SPEN, KDM2B, RPS6KA5	down	in_26
Regulation Of Hippo Signaling (GO:0035330)	0.0777722	1	3	12	FRMD6, SHANK2, WWC2	down	ex_09
Positive Regulation Of Synapse Assembly (GO:0051965)	0.0777722	1	3	12	GRID2, NLGN1, CLSTN2	down	ex_09
Positive Regulation Of Cell-Substrate Junction Organization (GO:0150117)	0.0777722	1	3	12	IQSEC1, PTPRJ, NELL1	down	ex_09
Signal Transduction By P53 Class Mediator (GO:0072331)	0.0777722	1	3	12	MDM4, PPP1R13B, NBN	down	ex_09
RNA-mediated Gene Silencing (GO:0031047)	0.0777722	1	3	12	PABPC1, DHX9, CELF1	down	ex_09
Establishment Of Mitotic Spindle Orientation (GO:0000132)	0.0777722	1	3	12	PAFAH1B1, HTT, NUMA1	down	ex_09
Regulation Of Ryanodine-Sensitive Calcium-Release Channel Activity (GO:0060314)	0.0777722	1	3	12	PKD2, JPH3, CALM3	down	ex_09
DNA Damage Checkpoint Signaling (GO:0000077)	0.0777722	1	3	12	PRPF19, RAD9A, NBN	down	ex_09
Response To Transforming Growth Factor Beta (GO:0071559)	0.0777722	1	3	12	WWOX, SMAD3, CRKL	down	ex_09
Positive Regulation Of Cell Motility (GO:2000147)	0.0777788	1	5	55	APC, PRKCA, PPP3CA, NTRK3, SYNE2	up	endothelial_25
Regulation Of Protein Phosphorylation (GO:0001932)	0.0780708	1	9	95	LRP6, INSR, PTK2, DAB2IP, SEMA4D, ADTRP, BMPER, NRG1, FNIP1	down	ex_19
Ribosomal Small Subunit Biogenesis (GO:0042274)	0.0780755	1	8	32	RPSA, WDR36, SNU13, NPM1, RPS28, RPS24, RPS4X, RIOK3	up	ex_06
Regulation Of Cellular Response To Stress (GO:0080135)	0.0782324	1	3	39	DNAJC7, NFE2L2, UIMC1	up	in_26
Clathrin-Dependent Endocytosis (GO:0072583)	0.0782413	1	5	16	DNAJC6, CANX, ITSN1, CLTC, AP2A2	up	astrocytes_18
Microtubule Cytoskeleton Organization Involved In Mitosis (GO:1902850)	0.0782413	1	5	16	GPSM2, MECP2, RMDN1, CKAP5, KIF2A	up	astrocytes_18
Synapse Assembly (GO:0007416)	0.0782413	1	5	16	RYK, DNM3, ADGRL3, CDH2, ZDHHC2	up	astrocytes_18
Lamellipodium Assembly (GO:0030032)	0.0783864	1	4	14	CCDC88A, VCL, ABLIM2, ABLIM3	down	ex_21
Negative Regulation Of Ras Protein Signal Transduction (GO:0046580)	0.0783864	1	4	14	DAB2IP, RIPOR2, ARHGAP35, EPHB2	down	ex_21
Regulation Of Small Molecule Metabolic Process (GO:0062012)	0.0783864	1	4	14	NCOR2, PRKN, PRKAG2, FOXK1	down	ex_21
Regulation Of Anatomical Structure Morphogenesis (GO:0022603)	0.0784234	1	12	58	SEMA4D, HECW1, KNDC1, ARHGAP35, CDH2, BMPER, BRSK2, CAMSAP1, MARK2, MAPT, SRCIN1, SH3D19	down	ex_22
Endoplasmic Reticulum Calcium Ion Homeostasis (GO:0032469)	0.0784766	1	2	8	HERPUD1, BCL2	up	in_28
Cellular Response To Hydrogen Peroxide (GO:0070301)	0.0784766	1	2	8	PLEKHA1, MAP3K5	up	in_28
Regulation Of Ubiquitin Protein Ligase Activity (GO:1904666)	0.0784766	1	2	8	RPS7, CDC14B	up	in_28
Nuclear-Transcribed mRNA Catabolic Process, Deadenylation-Dependent Decay (GO:0000288)	0.0784766	1	2	8	SAMD4A, PARN	up	in_28
Regulation Of Metal Ion Transport (GO:0010959)	0.0784766	1	2	8	WNK1, BCL2	up	in_28
Axonogenesis (GO:0007409)	0.0785558	1	17	89	SEMA4B, APLP1, SEMA4D, APP, ARHGAP35, TNR, SLIT1, SEMA6D, BRSK2, SPTBN4, NFASC, RAB10, DSCAML1, FYN, NEO1, EPHB2, SPG11	down	ex_22
Negative Regulation Of Supramolecular Fiber Organization (GO:1902904)	0.0786965	1	3	36	CLU, SNCA, STMN1	up	ex_19
Vesicle Fusion (GO:0006906)	0.0786965	1	3	36	RAB7A, SNCA, VAMP2	up	ex_19
Regulation Of Protein-Containing Complex Assembly (GO:0043254)	0.0787152	1	11	52	STXBP1, RB1, SPIDR, GNL3L, VPS8, FARP2, ATF7IP, SLF2, DAB2IP, SEPTIN9, FAF1	down	ex_22
Intrinsic Apoptotic Signaling Pathway In Response To Endoplasmic Reticulum Stress (GO:0070059)	0.0787882	1	5	9	DAB2IP, BCL2, QRICH1, BRSK2, MAP3K5	down	ex_11
Vascular Endothelial Growth Factor Receptor Signaling Pathway (GO:0048010)	0.0787882	1	5	9	DAB2IP, PTK2, MAPK14, NELL1, PTK2B	down	ex_11
Regulation Of Glucose Metabolic Process (GO:0010906)	0.0787882	1	5	9	GPLD1, PRKN, FOXK2, FOXK1, AKT2	down	ex_11
Neural Tube Closure (GO:0001843)	0.0787882	1	5	9	KDM2B, COBL, SKI, DEAF1, MTHFD1L	down	ex_11
Protein Phosphorylation (GO:0006468)	0.0788842	1	11	164	PRKCA, PRKD1, TNIK, NTRK2, DCLK1, MAPK10, SIK3, CSNK1E, PDK4, ERBB4, GRK5	up	endothelial_25
Neuron Projection Guidance (GO:0097485)	0.0789614	1	19	61	EPHA5, CNTN5, ARHGAP35, TNR, SLIT1, SEMA6D, SEMA6A, TRIO, PTPRO, DCC, NELL1, NFASC, DSCAML1, RPS6KA5, OPHN1, EPHB1, FYN, NRCAM, EPHB2	down	ex_06
Negative Regulation Of Canonical Wnt Signaling Pathway (GO:0090090)	0.0790064	1	2	34	RBMS3, MLLT3	up	ex_24
Negative Regulation Of Protein-Containing Complex Assembly (GO:0031333)	0.0790889	1	3	26	DDX3X, CLU, EP300	up	ex_09
Regulation Of Actin Filament-Based Process (GO:0032970)	0.0790889	1	3	26	NRG1, PAK3, DYNLL1	up	ex_09
Negative Regulation Of Cellular Catabolic Process (GO:0031330)	0.0790889	1	3	26	RUBCN, STK38L, RPTOR	up	ex_09
Negative Regulation Of Cell Projection Organization (GO:0031345)	0.0790889	1	3	26	TNR, YWHAH, STMN2	up	ex_09
Negative Regulation Of Protein Catabolic Process (GO:0042177)	0.0791492	1	4	27	SNX3, GABARAPL2, CYP51A1, HSP90AB1	up	ex_22
Positive Regulation Of Double-Strand Break Repair (GO:2000781)	0.0791666	1	12	33	FUS, SMARCA4, SPIDR, TRRAP, EP400, KMT5B, SLF2, PBRM1, ARID1A, SHLD2, ERCC6, SMCHD1	down	in_08
Positive Regulation Of DNA Metabolic Process (GO:0051054)	0.0791666	1	12	33	USP7, YY1, DHX36, INO80D, MECP2, NPM2, ATRX, RAD50, ERCC6, FAF1, WRN, SMCHD1	down	in_08
Positive Regulation Of DNA Recombination (GO:0045911)	0.0792156	1	4	13	EP400, KMT5B, EPC1, EPC2	down	in_15
Regulation Of Transcription Initiation By RNA Polymerase II (GO:0060260)	0.0792156	1	4	13	MED13, MED15, TAF1, TAF3	down	in_15
Regulation Of Epidermal Growth Factor Receptor Signaling Pathway (GO:0042058)	0.0792156	1	4	13	PTPN12, CCDC88A, HIP1, MVB12B	down	in_15
Regulation Of Response To External Stimulus (GO:0032101)	0.0792377	1	3	26	CYRIB, FBXL2, TMSB4X	up	in_20
Small GTPase Mediated Signal Transduction (GO:0007264)	0.0792422	1	4	24	SHTN1, RASGRP3, RAPGEF5, PLD1	down	oligodendrocytes_04
Negative Regulation Of Cytokine-Mediated Signaling Pathway (GO:0001960)	0.0793085	1	2	16	SLIT1, YTHDF2	down	ex_30
ncRNA-mediated Post-Transcriptional Gene Silencing (GO:0035194)	0.0793218	1	3	8	CELF1, TNRC6A, TNRC6C	down	ex_22
Proteoglycan Metabolic Process (GO:0006029)	0.0793218	1	3	8	CSGALNACT1, HS3ST4, CHST11	down	ex_22
Mitotic Cell Cycle Checkpoint Signaling (GO:0007093)	0.0793218	1	3	8	INIP, CHFR, BABAM2	down	ex_22
Positive Regulation Of Mitotic Nuclear Division (GO:0045840)	0.0793218	1	3	8	INSR, RB1, CUL3	down	ex_22
Camera-Type Eye Development (GO:0043010)	0.0793218	1	3	8	SKI, FBN1, CEP290	down	ex_22
Positive Regulation Of DNA Binding (GO:0043388)	0.0793218	1	3	8	SKI, RB1, PRKN	down	ex_22
Organic Cation Transport (GO:0015695)	0.0793218	1	3	8	SLC7A6, SLC44A5, SLC25A26	down	ex_22
Positive Regulation Of Lipid Metabolic Process (GO:0045834)	0.0793218	1	3	8	SORBS1, RPTOR, FLNB	down	ex_22
Negative Regulation Of Hippo Signaling (GO:0035331)	0.0793218	1	3	8	WWC1, VGLL4, SHANK2	down	ex_22
Neuron Projection Morphogenesis (GO:0048812)	0.0793436	1	17	83	APLP1, CCK, MAPK8IP2, CNTN4, APP, PAK1, UBB, ZNF365, TMEM106B, NRN1, MAP2, CDC42, MAP1B, NCKAP1, ATL1, WASL, SLITRK5	up	ex_06
Positive Regulation Of Cell Morphogenesis Involved In Differentiation (GO:0010770)	0.0793569	1	3	8	CDKL5, CUX2, CAPRIN2	up	ex_01
Very Long-Chain Fatty Acid Metabolic Process (GO:0000038)	0.0793569	1	3	8	ELOVL5, ELOVL4, HACD2	up	ex_01
Regulation Of Extrinsic Apoptotic Signaling Pathway Via Death Domain Receptors (GO:1902041)	0.0793569	1	3	8	FEM1B, GSK3B, PEA15	up	ex_01
Excitatory Postsynaptic Potential (GO:0060079)	0.0793569	1	3	8	GSK3B, GRID2, RAB3GAP1	up	ex_01
Glutamate Metabolic Process (GO:0006536)	0.0793569	1	3	8	OAT, GLS2, GLS	up	ex_01
Axonal Transport Of Mitochondrion (GO:0019896)	0.0793569	1	3	8	OPA1, NEFL, HIF1A	up	ex_01
Chaperone Cofactor-Dependent Protein Refolding (GO:0051085)	0.0793569	1	3	8	ST13, PTGES3, ERO1A	up	ex_01
Cellular Response To Interferon-Beta (GO:0035458)	0.0793569	1	3	8	STAT1, UBE2G2, CALM1	up	ex_01
Regulation Of Telomere Maintenance Via Telomere Lengthening (GO:1904356)	0.0793569	1	3	8	TNKS2, HNRNPA2B1, POT1	up	ex_01
Histone Lysine Methylation (GO:0034968)	0.0793703	1	2	7	BOD1L1, KMT2C	down	oligodendrocytes_04
Early Endosome To Late Endosome Transport (GO:0045022)	0.0793703	1	2	7	STX8, RAB7A	down	oligodendrocytes_04
Cell Morphogenesis Involved In Neuron Differentiation (GO:0048667)	0.0796281	1	10	43	APLP1, CCK, MAPK8IP2, CNTN4, TMEM106B, APP, MAP2, MAP1B, ATL1, SLITRK5	up	ex_06
Protein Localization To Chromosome (GO:0034502)	0.0796826	1	6	11	ATRX, TERF2IP, ZMYND8, RB1, MCM9, TNKS	up	astrocytes_05
Protein Acylation (GO:0043543)	0.0796826	1	6	11	CREBBP, KAT2B, ZDHHC21, ZDHHC2, EP300, GLUL	up	astrocytes_05
Positive Regulation Of Double-Strand Break Repair Via Homologous Recombination (GO:1905168)	0.0796826	1	6	11	FUS, TRRAP, EPC1, EPC2, BRD8, ARID2	up	astrocytes_05
Stress-Activated MAPK Cascade (GO:0051403)	0.0796826	1	6	11	MAP2K4, MAP4K3, MINK1, MAPK10, ZFP36L1, MAP3K7	up	astrocytes_05
mRNA Polyadenylation (GO:0006378)	0.0796826	1	6	11	PNPT1, CSTF3, PEX2, CDC73, SCAF8, PCF11	up	astrocytes_05
Regulation Of Erythrocyte Differentiation (GO:0045646)	0.0796826	1	6	11	STAT1, STAT3, ARNT, ZFP36L1, HIF1A, FOXO3	up	astrocytes_05
Regulation Of Meiotic Cell Cycle (GO:0051445)	0.0796833	1	2	6	ANAPC10, ANAPC5	down	in_26
Formation Of Cytoplasmic Translation Initiation Complex (GO:0001732)	0.0796833	1	2	6	EIF3M, EIF3H	down	in_26
Neuromuscular Synaptic Transmission (GO:0007274)	0.0796833	1	2	6	FCHSD2, ERC2	down	in_26
Intraciliary Retrograde Transport (GO:0035721)	0.0796833	1	2	6	IFT43, DYNC2LI1	down	in_26
Regulation Of Transcription Regulatory Region DNA Binding (GO:2000677)	0.0796833	1	2	6	IGF1, ZC4H2	down	in_26
Neural Tube Development (GO:0021915)	0.0796833	1	2	6	PKD1, ARL13B	down	in_26
Detection Of Mechanical Stimulus (GO:0050982)	0.0796833	1	2	6	PKD1, PKD1L1	down	in_26
Cytoplasmic Sequestering Of Protein (GO:0051220)	0.0796833	1	2	6	PKD1, SUFU	down	in_26
Regulation Of Hematopoietic Progenitor Cell Differentiation (GO:1901532)	0.0796833	1	2	6	PUS7, DHX36	down	in_26
Positive Regulation Of Macroautophagy (GO:0016239)	0.0797166	1	9	18	PRKAA2, PIP4K2A, VPS13D, BNIP3L, RAB3GAP1, HTT, AMBRA1, LARP1, SESN1	up	OPC_07
Positive Regulation Of Apoptotic Process (GO:0043065)	0.0797374	1	9	79	MLLT11, ARL6IP5, DYNLL1, ANO6, PPID, CLU, RPS3, BCL2, MTCH1	up	ex_21
Organonitrogen Compound Biosynthetic Process (GO:1901566)	0.0797393	1	5	42	TYW3, SAMD8, CERS4, PCSK5, GOLPH3	down	ex_19
Positive Regulation Of Amyloid-Beta Formation (GO:1902004)	0.0797912	1	1	6	LRRTM3	up	ex_24
Peptidyl-Threonine Dephosphorylation (GO:0035970)	0.0797912	1	1	6	PDP1	up	ex_24
Positive Regulation Of Voltage-Gated Calcium Channel Activity (GO:1901387)	0.0797912	1	1	6	STAC2	up	ex_24
Positive Regulation Of Exosomal Secretion (GO:1903543)	0.0797912	1	1	6	STAM	up	ex_24
Regulation Of G Protein-Coupled Receptor Signaling Pathway (GO:0008277)	0.0798102	1	3	20	CAMKMT, KCTD8, KCTD16	up	in_15
Negative Regulation Of Developmental Process (GO:0051093)	0.079812	1	7	44	SMARCA4, SRGAP2C, SS18, ELAPOR2, CDK6, KIAA0319, BNIP3	down	ex_09
Regulation Of Cell Cycle Process (GO:0010564)	0.0799418	1	9	48	CALM2, CALM3, CALM1, RPL17, SMARCE1, MAP9, SMARCC2, RAB11A, BRD7	up	ex_11
Regulation Of Protein Localization (GO:0032880)	0.0799749	1	6	25	MMD2, KDM1A, TPR, MAP2, CCDC66, UFL1	down	astrocytes_05
Synaptic Vesicle Endocytosis (GO:0048488)	0.0800393	1	7	13	AP2B1, SNAP91, DNAJC6, ITSN1, ITSN2, FCHO2, SNCA	up	OPC_07
Regulation Of Stress-Activated MAPK Cascade (GO:0032872)	0.0800393	1	7	13	EIF2AK2, TAOK1, PHLPP1, IGF1R, EPHB1, MAPK1, MAP4K4	up	OPC_07
Metal Ion Transport (GO:0030001)	0.0800452	1	4	42	CACNA2D1, SLC9B2, CLU, KCNJ3	up	in_20
Protein Glycosylation (GO:0006486)	0.0800452	1	4	42	GALNT13, GFPT1, GALNTL6, MGAT4C	up	in_20
Positive Regulation Of Macromolecule Metabolic Process (GO:0010604)	0.0801312	1	18	89	MTPN, APP, PDCD10, SNCA, RPL5, ID2, CD46, OLFM1, GARS1, PARK7, CLU, NSF, SLC38A2, ACTG1, DDX3X, FAM98A, TTN, VPS35	up	ex_06
Regulation Of Response To External Stimulus (GO:0032101)	0.0801957	1	4	28	NR1D2, NRG1, CYLD, XIAP	down	ex_24
Negative Regulation Of Chemotaxis (GO:0050922)	0.080238	1	3	11	ANGPT2, NRG1, ROBO2	up	ex_02
Protein Homotetramerization (GO:0051289)	0.080238	1	3	11	CLU, GLS, SSBP1	up	ex_02
Regulation Of Substrate Adhesion-Dependent Cell Spreading (GO:1900024)	0.080238	1	3	11	EFNA5, NELL1, CORO1C	up	ex_02
Regulation Of Cell Junction Assembly (GO:1901888)	0.080238	1	3	11	MEF2C, ROCK2, RAPGEF2	up	ex_02
Phosphatidylinositol Dephosphorylation (GO:0046856)	0.080238	1	3	11	MTMR2, SACM1L, MTMR6	up	ex_02
Positive Regulation Of Signaling (GO:0023056)	0.080238	1	3	11	NSF, HOMER1, SNCA	up	ex_02
Negative Regulation Of Cell Junction Assembly (GO:1901889)	0.080238	1	3	11	ROCK2, CORO1C, ROBO2	up	ex_02
Cellular Response To Nerve Growth Factor Stimulus (GO:1990090)	0.080238	1	3	11	STMN2, RAPGEF2, SH3GL2	up	ex_02
Glycosaminoglycan Biosynthetic Process (GO:0006024)	0.0802815	1	5	16	CSGALNACT1, ST3GAL6, EXT1, PXYLP1, CEMIP	down	ex_17
Central Nervous System Neuron Differentiation (GO:0021953)	0.0802815	1	5	16	NTRK2, MAPT, NOVA2, ZC4H2, KNDC1	down	ex_17
mRNA Splice Site Recognition (GO:0006376)	0.0802815	1	5	16	SETX, CELF4, PSIP1, CELF6, LUC7L	down	ex_17
tRNA Modification (GO:0006400)	0.0802815	1	5	16	TARBP1, SARS1, TYW1, TRMT9B, DTWD1	down	ex_17
Receptor Internalization (GO:0031623)	0.0803643	1	3	16	DNM3, PICALM, LMBRD1	up	in_12
Neuron Projection Extension (GO:1990138)	0.0803643	1	3	16	HSP90AA1, NELL2, HSP90AB1	up	in_12
Negative Regulation Of Neuron Apoptotic Process (GO:0043524)	0.0803643	1	3	16	RASA1, CLU, NTRK2	up	in_12
Cellular Response To Nitrogen Compound (GO:1901699)	0.080419	1	3	5	ATRX, SPIDR, EPG5	down	ex_06
Positive Regulation Of Keratinocyte Migration (GO:0051549)	0.080419	1	3	5	EPB41L4B, IQSEC1, MTOR	down	ex_06
Negative Regulation Of Double-Strand Break Repair Via Homologous Recombination (GO:2000042)	0.080419	1	3	5	FBH1, SMCHD1, SHLD2	down	ex_06
Regulation Of Long-Term Synaptic Depression (GO:1900452)	0.080419	1	3	5	KCNB1, MAPT, SHANK3	down	ex_06
Axo-Dendritic Transport (GO:0008088)	0.080419	1	3	5	MAPT, HSPA8, SPG11	down	ex_06
Peptidyl-Lysine Trimethylation (GO:0018023)	0.080419	1	3	5	NFYC, KMT2A, SETD2	down	ex_06
Neural Tube Development (GO:0021915)	0.080419	1	3	5	PKD1, WDPCP, PKD2	down	ex_06
Peptidyl-Tyrosine Dephosphorylation Involved In Inactivation Of Protein Kinase Activity (GO:1990264)	0.080419	1	3	5	PTPRT, PTPRR, PTPRO	down	ex_06
Negative Regulation Of Cellular Response To Vascular Endothelial Growth Factor Stimulus (GO:1902548)	0.080419	1	3	5	SEMA6A, ATP2B4, DAB2IP	down	ex_06
Sodium Ion Import Across Plasma Membrane (GO:0098719)	0.080419	1	3	5	SLC12A2, SLC9A7, SLC9A9	down	ex_06
Telomere Maintenance Via Recombination (GO:0000722)	0.080419	1	3	5	SMC6, RAD50, SMC5	down	ex_06
Negative Regulation Of Cell Adhesion Mediated By Integrin (GO:0033629)	0.080419	1	3	5	WNK1, NEXMIF, JAM3	down	ex_06
Lipid Translocation (GO:0034204)	0.0805532	1	5	11	ATP8B1, ATP11A, ABCC1, ATP9B, ATP9A	down	ex_06
Positive Regulation Of mRNA Splicing, Via Spliceosome (GO:0048026)	0.0805532	1	5	11	CELF4, NUP98, TRA2A, THRAP3, RBMX	down	ex_06
Golgi To Endosome Transport (GO:0006895)	0.0805532	1	5	11	MON2, GBF1, KLHL20, KIF16B, DOP1B	down	ex_06
Positive Regulation Of Signaling Receptor Activity (GO:2000273)	0.0805532	1	5	11	NCOA3, TAF1, NELL1, SHANK3, EPHB2	down	ex_06
Negative Regulation Of RNA Splicing (GO:0033119)	0.0805532	1	5	11	SFSWAP, PTBP3, RBM20, SRSF4, RBMX	down	ex_06
Regulation Of Trans-Synaptic Signaling (GO:0099177)	0.0805896	1	3	18	GRID2, GRIA3, GRIK4	up	ex_17
intra-Golgi Vesicle-Mediated Transport (GO:0006891)	0.0805896	1	3	18	NSF, COPA, COPB2	up	ex_17
Fatty Acid Beta-Oxidation (GO:0006635)	0.0806124	1	2	17	ABCD4, ACADM	up	ex_19
Regulation Of Substrate Adhesion-Dependent Cell Spreading (GO:1900024)	0.0806124	1	2	17	AP1AR, RAC1	up	ex_19
Cytoplasmic Translational Initiation (GO:0002183)	0.0806124	1	2	17	EIF2S2, EIF4A2	up	ex_19
Positive Regulation Of Small Molecule Metabolic Process (GO:0062013)	0.0806124	1	2	17	PRKAA2, IRS2	up	ex_19
Cellular Response To Glucose Stimulus (GO:0071333)	0.0806124	1	2	17	PTPRN2, PRKAA2	up	ex_19
Golgi Vesicle Transport (GO:0048193)	0.0806369	1	22	53	TFG, COG7, COG5, PRKD1, EXOC5, SNX2, RAB6A, GBF1, HTT, RAB8B, SEC24B, RAB1A, NBAS, TBC1D14, TRAPPC12, ATP9A, SPIRE1, COPA, CUL3, SNAP23, SPAST, VAPA	up	OPC_07
Cellular Response To Organic Cyclic Compound (GO:0071407)	0.0806594	1	23	51	ADCY1, SLC1A1, AKAP9, ADCY5, ATP1A3, ADCY3, ADCY2, HSP90B1, UBE2L3, GNG2, ACTB, SSH1, GNB1, LARP1, PDE2A, NCOA3, SPIDR, RAPGEF1, GABRB3, DHX8, DMTN, TAF1, P2RX7	down	ex_02
RNA Export From Nucleus (GO:0006405)	0.0806657	1	3	17	POM121, SMG6, XPO1	down	in_27
Cellular Response To Ionizing Radiation (GO:0071479)	0.0806657	1	3	17	SPIDR, KDM1A, BABAM2	down	in_27
Cell-Cell Junction Organization (GO:0045216)	0.0806657	1	3	17	TLN2, CDH4, CDH11	down	in_27
Neuron Migration (GO:0001764)	0.0807475	1	10	29	PAFAH1B1, SDCCAG8, RELN, DCC, NELL1, MAP1B, SH3RF1, DNER, NRCAM, KIAA0319L	down	in_10
Regulation Of Mitochondrion Organization (GO:0010821)	0.0808298	1	4	30	CYRIB, GOLPH3, MFF, PDE2A	down	ex_19
Regulation Of Proteasomal Protein Catabolic Process (GO:0061136)	0.0808298	1	4	30	GLMN, DAB2IP, PKD1, TMTC3	down	ex_19
Regulation Of Neuron Differentiation (GO:0045664)	0.0808298	1	4	30	ZFHX2, MOSMO, FGFR1, CDK5RAP1	down	ex_19
Cellular Response To Transforming Growth Factor Beta Stimulus (GO:0071560)	0.0808298	1	4	30	ZMIZ1, PTK2, NR3C1, PDE2A	down	ex_19
Lysosome Localization (GO:0032418)	0.0809556	1	4	12	CHGA, FAM98A, TMEM106B, NDEL1	up	ex_06
Regulation Of Primary Metabolic Process (GO:0080090)	0.0809556	1	4	12	ID2, IRS2, PSAP, VPS35	up	ex_06
Blood Circulation (GO:0008015)	0.0809556	1	4	12	ITGB1BP1, STAT1, SOD1, GCLM	up	ex_06
Rac Protein Signal Transduction (GO:0016601)	0.0809556	1	4	12	NCKAP1, BRK1, HACD3, RAC1	up	ex_06
Negative Regulation Of Macroautophagy (GO:0016242)	0.0809556	1	4	12	PINK1, PIK3CA, FEZ1, FEZ2	up	ex_06
Regulation Of Reactive Oxygen Species Metabolic Process (GO:2000377)	0.0809556	1	4	12	PINK1, SNCA, RAC1, PDK3	up	ex_06
Phosphatidylinositol 3-Kinase Signaling (GO:0014065)	0.0809556	1	4	12	PLEKHA1, PIK3R1, PIK3CA, IRS1	up	ex_06
Regulation Of Catecholamine Secretion (GO:0050433)	0.0809556	1	4	12	SYT4, SYT11, KCNA2, SNCA	up	ex_06
Cytosolic Transport (GO:0016482)	0.0809902	1	17	41	ANKFY1, PIP4K2A, VPS13C, VPS13A, CCDC91, PIKFYVE, HEATR5A, PIK3C3, CLTC, VPS53, RAB6A, MON2, RIC1, SORT1, EEA1, AP1G1, ERC1	up	astrocytes_05
Negative Regulation Of Intracellular Signal Transduction (GO:1902532)	0.0811304	1	3	74	VGLL4, TMSB4X, MGRN1	up	ex_24
Positive Regulation Of Intracellular Signal Transduction (GO:1902533)	0.0811439	1	19	122	RPL17, APOL2, PLK2, PELI2, RACK1, HSP90AA1, GAPDH, HSP90AB1, RRAGB, TRIM13, RPS15, FKBP1A, RIT2, PPIA, IGF1R, BMPR1A, RTN4, SOD1, GET1	up	ex_11
Regulation Of Cell Cycle Process (GO:0010564)	0.0811587	1	14	40	SMARCA4, CEP250, CCNL2, RAB11FIP3, RAB11FIP4, PUM1, BIN1, MARK4, AHCTF1, PBRM1, ARID1A, TXLNG, KIF13A, SETD2	down	in_08
Regulation Of Cardiac Muscle Contraction By Regulation Of The Release Of Sequestered Calcium Ion (GO:0010881)	0.0811691	1	2	8	CACNA1C, CALM3	down	in_27
Regulation Of Vacuole Organization (GO:0044088)	0.0811691	1	2	8	ELAPOR1, MTMR3	down	in_27
Protein Localization To Centrosome (GO:0071539)	0.0811691	1	2	8	GOLGB1, CEP83	down	in_27
Actin Filament Polymerization (GO:0030041)	0.0811691	1	2	8	WASL, WASF3	down	in_27
Positive Regulation Of MAPK Cascade (GO:0043410)	0.0811934	1	20	65	INSR, PRKCZ, PDGFC, BRAF, PTPRJ, DAB2IP, TAOK3, PELI2, TAOK1, NEK10, DOK6, BMPER, PDE8A, DENND2B, WWC1, KSR1, GHR, KLHDC10, NELL1, ARRB1	down	ex_06
Nervous System Development (GO:0007399)	0.0812074	1	13	130	VPS13B, JARID2, FARP1, CHRM3, DYRK1A, NRSN1, SERPINI1, EPHB1, ASIC2, TRAK1, SH3GL2, NRXN1, RPS6KA3	up	in_10
Ras Protein Signal Transduction (GO:0007265)	0.0812214	1	5	34	SHTN1, RASGRP3, RAPGEF5, PLD1, RAP1A	down	oligodendrocytes_04
Positive Regulation Of Cellular Biosynthetic Process (GO:0031328)	0.0813018	1	18	42	LARP4B, HNRNPD, CPEB3, SNCA, INSR, LARP1B, PRKDC, LARP1, KAT2B, ZEB2, AGO2, OGT, TCF7L2, ELOVL5, ARNT, MTOR, RPS6KB1, PKD2	up	OPC_07
Protein Localization To Plasma Membrane (GO:0072659)	0.0813018	1	18	42	TNIK, ROCK1, ROCK2, LRP6, CACNB2, DLG1, TSPAN5, PIP5K1A, KCNB1, RAPGEF2, RAPGEF6, C2CD5, FCHO2, PACS1, TTC7B, SLMAP, NECTIN3, RAB8B	up	OPC_07
Modulation Of Chemical Synaptic Transmission (GO:0050804)	0.0813139	1	10	71	UNC13A, BCR, CLSTN2, CACNA1B, SYN1, NLGN1, GRIK3, DLGAP3, GRID2, SLC8A2	down	ex_09
Stress Granule Assembly (GO:0034063)	0.081349	1	3	17	DDX3X, G3BP2, RPS23	up	ex_22
Positive Regulation Of Telomerase Activity (GO:0051973)	0.081349	1	3	17	HSP90AA1, PARM1, HSP90AB1	up	ex_22
Golgi To Plasma Membrane Protein Transport (GO:0043001)	0.081349	1	3	17	NSF, VAMP2, OPTN	up	ex_22
Mesenchymal Cell Differentiation (GO:0048762)	0.081349	1	3	17	SLC39A10, DDX5, HIF1A	up	ex_22
Regulation Of Mitochondrial Membrane Potential (GO:0051881)	0.081349	1	3	17	SPART, ATP5IF1, ARL6IP5	up	ex_22
Negative Regulation Of Proteasomal Ubiquitin-Dependent Protein Catabolic Process (GO:0032435)	0.081349	1	3	17	UCHL5, MAP1A, HSP90AB1	up	ex_22
Response To Glucose (GO:0009749)	0.081349	1	3	17	VAMP2, RACK1, PRKACA	up	ex_22
Anterograde Trans-Synaptic Signaling (GO:0098916)	0.0813659	1	30	69	UNC13C, SLC12A6, UNC13B, AKAP9, BSN, GRIN2B, GPR176, GABBR2, SYN2, SYN1, EXOC4, GABRB3, DHX8, GRIK4, KCNQ2, APBA2, APBA1, PTCHD1, GRIN1, PDE7B, SLC1A1, MINK1, GRIA1, CACNA1B, CACNA1E, KCNIP2, NRXN2, HRH2, RPS6KA3, SPG11	down	ex_02
Peptidyl-Tyrosine Phosphorylation (GO:0018108)	0.081385	1	5	18	INSR, PIBF1, ABL1, FYN, EPHB2	down	ex_22
Synaptic Transmission, Glutamatergic (GO:0035249)	0.081385	1	5	18	UNC13C, UNC13A, GRID1, SEPTIN9, GRIA4	down	ex_22
Positive Regulation Of Nervous System Development (GO:0051962)	0.0814422	1	5	18	NAP1L1, GRID2, CUX2, SLITRK5, SLITRK4	up	ex_01
Proton Motive Force-Driven Mitochondrial ATP Synthesis (GO:0042776)	0.0814422	1	5	18	NDUFB6, NDUFV2, ATP5MG, NDUFA5, ATP5F1C	up	ex_01
Amide Biosynthetic Process (GO:0043604)	0.0814422	1	5	18	PAM, GLS2, PCSK1, GLS, VAPA	up	ex_01
Phospholipid Dephosphorylation (GO:0046839)	0.0814422	1	5	18	SACM1L, FIG4, SYNJ1, MTMR2, PTEN	up	ex_01
Dendritic Spine Organization (GO:0097061)	0.0814422	1	5	18	ZNF365, PRNP, MTMR2, PTEN, WASL	up	ex_01
miRNA-mediated Gene Silencing (GO:0035195)	0.0814519	1	7	12	CNOT6, AGO2, AGO3, TNRC6A, TNRC6B, TNRC6C, RBM4	down	ex_02
Protein Acylation (GO:0043543)	0.0814519	1	7	12	CREBBP, ZDHHC14, NAT10, KAT6A, ZDHHC20, HHAT, EP300	down	ex_02
Transcription Preinitiation Complex Assembly (GO:0070897)	0.0814519	1	7	12	MED4, MED15, TAF1B, MED27, TAF1, TAF3, TAF2	down	ex_02
Regulation Of AMPA Receptor Activity (GO:2000311)	0.0814519	1	7	12	MINK1, SHISA9, SHANK1, CACNG8, GSG1L, CACNG2, SHANK3	down	ex_02
Regulation Of Dendrite Development (GO:0050773)	0.0814555	1	8	21	CAMK1D, DCC, COBL, DAB2IP, HECW2, SARM1, KNDC1, LRP8	down	ex_06
Positive Regulation Of DNA Recombination (GO:0045911)	0.0814555	1	8	21	FUS, TRRAP, MRNIP, EP400, KMT5B, SHLD2, MBTD1, EPC2	down	ex_06
Regulation Of Monoatomic Ion Transmembrane Transporter Activity (GO:0032412)	0.0815495	1	4	29	OPRM1, STK39, YWHAH, CACNA1D	up	ex_17
Morphogenesis Of An Epithelium (GO:0002009)	0.0816253	1	2	8	ACTG1, LIN7C	up	ex_22
Lysosomal Lumen Acidification (GO:0007042)	0.0816253	1	2	8	ATP6V1H, ATP6V0A1	up	ex_22
Membrane Depolarization During Cardiac Muscle Cell Action Potential (GO:0086012)	0.0816253	1	2	8	CACNB2, SCN1B	up	ex_22
Clathrin Coat Assembly (GO:0048268)	0.0816253	1	2	8	CLTA, EPS15	up	ex_22
Vesicle-Mediated Transport In Synapse (GO:0099003)	0.0816253	1	2	8	CPLX1, VAMP2	up	ex_22
Negative Regulation Of NIK/NF-kappaB Signaling (GO:1901223)	0.0816253	1	2	8	DDX3X, TMSB4X	up	ex_22
Myoblast Differentiation (GO:0045445)	0.0816253	1	2	8	DDX5, NRG1	up	ex_22
Positive Regulation Of Lipid Kinase Activity (GO:0090218)	0.0816253	1	2	8	EEF1A2, PRKD1	up	ex_22
Negative Regulation Of Transferase Activity (GO:0051348)	0.0816253	1	2	8	EIF4A2, HNRNPU	up	ex_22
Mitochondrion Transport Along Microtubule (GO:0047497)	0.0816253	1	2	8	HIF1A, NEFL	up	ex_22
Axonal Transport Of Mitochondrion (GO:0019896)	0.0816253	1	2	8	NEFL, HIF1A	up	ex_22
Peptidyl-Threonine Dephosphorylation (GO:0035970)	0.0816253	1	2	8	PPM1K, PDP1	up	ex_22
Long-Term Memory (GO:0007616)	0.0816253	1	2	8	PRNP, PJA2	up	ex_22
Regulation Of Interferon-Alpha Production (GO:0032647)	0.0816253	1	2	8	STAT1, DDX3X	up	ex_22
Cellular Response To Oxygen-Containing Compound (GO:1901701)	0.0816426	1	38	116	ADCY1, ADCY8, PABPN1, SETX, PID1, BRAF, RAPGEF1, DAB2IP, KCNH1, TRAF6, MTOR, P2RX7, SLC25A24, NEURL1, CPNE5, AKAP9, DHX36, CPNE4, PDE2A, ERCC6L2, MAPT, ATM, RYR3, RPTOR, SSH1, SYT7, GNB1, BRINP3, SIRPA, AGAP3, MTR, DAPK1, ATP2B4, TAF1, CAMK2D, PKD2, MAPK8, PTK2B	down	ex_01
Regulation Of Proteolysis (GO:0030162)	0.0816525	1	2	13	ITCH, RHOBTB3	up	in_27
Protein-Containing Complex Disassembly (GO:0032984)	0.0816525	1	2	13	MAP1LC3B, NSF	up	in_27
Positive Regulation Of Telomere Maintenance (GO:0032206)	0.0816525	1	2	13	RAD50, TNKS2	up	in_27
Positive Regulation Of RNA Splicing (GO:0033120)	0.0816525	1	2	13	SLC38A2, TRA2B	up	in_27
Positive Regulation Of Macroautophagy (GO:0016239)	0.0817139	1	6	21	SH3GLB1, PIP4K2A, MAP3K7, RAB3GAP1, SESN1, BAG3	up	astrocytes_18
Fatty Acid Transmembrane Transport (GO:1902001)	0.0817217	1	1	3	ABCD4	up	ex_19
Carnitine Metabolic Process (GO:0009437)	0.0817217	1	1	3	ACADM	up	ex_19
Cellular Response To Purine-Containing Compound (GO:0071415)	0.0817217	1	1	3	CLU	up	ex_19
Regulation Of Golgi To Plasma Membrane Protein Transport (GO:0042996)	0.0817217	1	1	3	CNST	up	ex_19
Arginine Catabolic Process (GO:0006527)	0.0817217	1	1	3	DDAH1	up	ex_19
Negative Regulation Of Establishment Of Protein Localization To Mitochondrion (GO:1903748)	0.0817217	1	1	3	DNAJA1	up	ex_19
Pyrimidine Deoxyribonucleotide Catabolic Process (GO:0009223)	0.0817217	1	1	3	DUT	up	ex_19
Photoreceptor Cell Development (GO:0042461)	0.0817217	1	1	3	DZANK1	up	ex_19
Negative Regulation Of Cellular Response To Hypoxia (GO:1900038)	0.0817217	1	1	3	ENO1	up	ex_19
Regulation Of Cardiac Muscle Cell Differentiation (GO:2000725)	0.0817217	1	1	3	FRS2	up	ex_19
Regulation Of B Cell Apoptotic Process (GO:0002902)	0.0817217	1	1	3	IRS2	up	ex_19
Mesodermal Cell Differentiation (GO:0048333)	0.0817217	1	1	3	ITGB1	up	ex_19
Negative Regulation Of Amyloid Precursor Protein Biosynthetic Process (GO:0042985)	0.0817217	1	1	3	ITM2B	up	ex_19
Cellular Response To Acetylcholine (GO:1905145)	0.0817217	1	1	3	LY6H	up	ex_19
Primary Alcohol Metabolic Process (GO:0034308)	0.0817217	1	1	3	NAPEPLD	up	ex_19
Fructose 1,6-Bisphosphate Metabolic Process (GO:0030388)	0.0817217	1	1	3	PFKP	up	ex_19
Response To Lead Ion (GO:0010288)	0.0817217	1	1	3	PPP2CA	up	ex_19
Regulation Of Anion Channel Activity (GO:0010359)	0.0817217	1	1	3	PRNP	up	ex_19
Prostanoid Biosynthetic Process (GO:0046457)	0.0817217	1	1	3	PTGES3	up	ex_19
Phagosome-Lysosome Fusion (GO:0090385)	0.0817217	1	1	3	RAB7A	up	ex_19
Engulfment Of Apoptotic Cell (GO:0043652)	0.0817217	1	1	3	RAC1	up	ex_19
Maintenance Of Protein Localization In Endoplasmic Reticulum (GO:0035437)	0.0817217	1	1	3	RER1	up	ex_19
Odontogenesis Of Dentin-Containing Tooth (GO:0042475)	0.0817217	1	1	3	ROGDI	up	ex_19
Embryonic Brain Development (GO:1990403)	0.0817217	1	1	3	RPL10	up	ex_19
Endodermal Cell Fate Commitment (GO:0001711)	0.0817217	1	1	3	RTF1	up	ex_19
Positive Regulation Of Ubiquitin Protein Ligase Activity (GO:1904668)	0.0817217	1	1	3	SKP1	up	ex_19
Cellular Response To Potassium Ion (GO:0035865)	0.0817217	1	1	3	SLC12A2	up	ex_19
Positive Regulation Of Alcohol Biosynthetic Process (GO:1902932)	0.0817217	1	1	3	SNCA	up	ex_19
Cellular Response To Superoxide (GO:0071451)	0.0817217	1	1	3	SOD1	up	ex_19
ER Overload Response (GO:0006983)	0.0817217	1	1	3	TMCO1	up	ex_19
COPI Coating Of Golgi Vesicle (GO:0048205)	0.0817217	1	1	3	TMED10	up	ex_19
Regulation Of Heme Biosynthetic Process (GO:0070453)	0.0817217	1	1	3	TMEM14A	up	ex_19
Protein Sulfation (GO:0006477)	0.0817217	1	1	3	TPST1	up	ex_19
Positive Regulation Of Intrinsic Apoptotic Signaling Pathway By P53 Class Mediator (GO:1902255)	0.0817217	1	1	3	UBB	up	ex_19
ER-associated Misfolded Protein Catabolic Process (GO:0071712)	0.0817217	1	1	3	UGGT1	up	ex_19
Neutrophil Activation Involved In Immune Response (GO:0002283)	0.0817217	1	1	3	VAMP2	up	ex_19
Monocarboxylic Acid Metabolic Process (GO:0032787)	0.0817633	1	7	27	ACSL3, PANK2, AASDHPPT, LDHB, LDHA, VDAC1, MSMO1	up	ex_06
Negative Regulation Of Protein-Containing Complex Assembly (GO:0031333)	0.0817633	1	7	27	RPL13A, DDX3X, PARK7, CLU, SORL1, CDC42, RIOK3	up	ex_06
Negative Regulation Of Protein Serine/Threonine Kinase Activity (GO:0071901)	0.0817633	1	7	27	UCHL1, SORL1, PRKAR1A, PKIA, IPO7, IPO5, PRKAR2B	up	ex_06
Lysosomal Transport (GO:0007041)	0.0817647	1	12	27	ANKFY1, ZFYVE16, LRP1, CLEC16A, CCDC91, PIK3C3, TMEM106B, MTM1, VPS53, SORT1, SORL1, AP1G1	up	astrocytes_05
Negative Regulation Of Transmembrane Receptor Protein Serine/Threonine Kinase Signaling Pathway (GO:0090101)	0.0817647	1	12	27	CRIM1, LRP1, UBE2D3, ARID4A, SPART, SMURF2, SORL1, LEMD3, PPM1A, SPRY2, TRIM33, ZNF451	up	astrocytes_05
Regulation Of Proteasomal Protein Catabolic Process (GO:0061136)	0.0818733	1	4	25	FBXW7, RAD23B, GABARAPL2, HSP90AB1	up	ex_21
Modulation Of Chemical Synaptic Transmission (GO:0050804)	0.0819371	1	16	75	UNC13A, CHRNA7, AKAP9, CASK, PXK, CACNA1A, CACNA1B, TMEM108, SYN3, GRIK5, GRIK3, DLGAP2, DLGAP4, GRID1, GRM4, OPHN1	down	ex_23
Regulation Of Cell Differentiation (GO:0045595)	0.082051	1	15	48	SMARCA4, GATAD2B, APC, MTA3, PTK2, CDK5RAP2, PBRM1, RAF1, ROCK1, RELN, ARID2, SMARCC1, MBOAT2, ARID1A, NELL1	down	in_10
Positive Regulation Of GTPase Activity (GO:0043547)	0.0821075	1	30	89	NGEF, TBC1D9B, BCR, PIP5K1A, RALGPS1, GARNL3, RAPGEF1, LIMS1, RSU1, SGSM2, SGSM1, SIPA1L3, TBC1D30, TBC1D22A, SEMA4D, TSC1, RAP1GAP2, TBCK, ARHGAP22, RGS7, AGAP6, SOS2, AGAP3, RAP1GAP, AGAP1, RASGEF1A, RALGDS, RANGAP1, TBC1D5, FLCN	down	ex_01
Sulfur Compound Biosynthetic Process (GO:0044272)	0.0821356	1	9	20	CSGALNACT1, XYLT1, EXTL3, CHST11, EXT1, EXT2, NDST3, CHSY3, CHSY1	down	ex_11
Positive Regulation Of Axonogenesis (GO:0050772)	0.0821356	1	9	20	PLXNC1, SEMA4D, MAPT, MACF1, PLXND1, GOLGA4, PLXNA2, MAP6, PLXNA4	down	ex_11
Protein Localization To Organelle (GO:0033365)	0.0821867	1	7	62	OPTN, GABARAPL2, DDX3X, RAB11A, DNAJA1, SNX10, GET1	up	ex_22
Cell Morphogenesis Involved In Neuron Differentiation (GO:0048667)	0.0822778	1	3	18	MAP2, MAP1B, SDC2	down	in_28
Intracellular Calcium Ion Homeostasis (GO:0006874)	0.0823306	1	4	28	TRPC3, BCL2, TMEM165, HERPUD1	up	in_28
Regulation Of Ras Protein Signal Transduction (GO:0046578)	0.0824208	1	7	29	DENND4A, DENND1A, RASGEF1A, MYO9B, DAB2IP, BCR, EPHB2	down	ex_22
Regulation Of JNK Cascade (GO:0046328)	0.0824372	1	17	36	MAPK8IP3, ULK4, TNIK, PRKN, MAP3K5, FKTN, MINK1, MFHAS1, TRAF6, MAPKBP1, SIRPA, ZMYND11, ANKRD6, SH3RF3, XIAP, TAOK3, PHLPP1	down	ex_02
mRNA Transcription By RNA Polymerase II (GO:0042789)	0.0824852	1	4	11	TFCP2, TAF3, TAF2, RXRA	down	in_12
Endocytosis (GO:0006897)	0.0824968	1	27	79	ZFYVE9, LRP1, TM9SF4, DPYSL2, CSNK1D, ADORA1, ATP9B, ATP9A, INSR, IGF2R, DNAJC13, CSNK1E, SYT7, BIN1, RHOBTB1, TMEM108, PIP5K1A, PIP5K1C, EPS15L1, DNM1, DNM2, EPN2, LRSAM1, PACSIN2, ANXA11, GAK, EEA1	down	ex_01
Regulation Of Cell Cycle (GO:0051726)	0.0825805	1	15	69	CDC27, CCNL2, EPC2, TP53BP2, SIRT2, KAT2A, ATM, TGFB2, CCPG1, MDM2, INO80D, YY1AP1, L3MBTL1, ANAPC5, PPP1R13B	up	astrocytes_18
Positive Regulation Of Cell Projection Organization (GO:0031346)	0.082642	1	11	47	ATP1B2, CAPRIN1, CAPRIN2, MAP3K13, RAPGEF1, SNX3, CDKL5, KIDINS220, TIAM1, TIAM2, NPTN	up	astrocytes_18
Plasma Membrane Bounded Cell Projection Assembly (GO:0120031)	0.0827392	1	16	85	DYNC2H1, SHTN1, FNBP1L, CCDC88A, CPLANE1, PTPRO, SEPTIN6, ABLIM2, PCNT, TTC21B, CDC14B, PIBF1, AHI1, CEP164, NELL1, CCDC66	down	in_15
Selective Autophagy (GO:0061912)	0.0828036	1	4	22	ATG4B, WDFY3, CALCOCO2, RNF213	down	astrocytes_18
Regulation Of Heart Contraction (GO:0008016)	0.0828036	1	4	22	CALM1, SPTBN4, TPM1, ATP2B1	down	astrocytes_18
Organelle Assembly (GO:0070925)	0.0829245	1	28	70	IFT88, STX12, ATG2B, NUDCD3, ATG7, BBS2, CPLANE1, RAB7A, CC2D2A, GBF1, SEPTIN7, RAB8B, STAM2, RAB1A, ABLIM1, TTC21B, PDCD6IP, CAPRIN1, CDC14A, CDC14B, KIF3A, PIBF1, ACTR3, CEP290, RB1CC1, AMBRA1, AP1G1, UBQLN1	up	OPC_07
Spindle Assembly (GO:0051225)	0.0829551	1	12	18	STARD9, NCOR1, TNKS, CLASP1, NEK7, STAG1, KPNB1, STAG2, KIF2A, NUMA1, ZNF207, CEP192	up	oligodendrocytes_00
Protein Localization To Organelle (GO:0033365)	0.0829679	1	5	36	UBAC2, TIA1, TTC21B, RAB11A, VAPA	up	in_10
Protein-Containing Complex Assembly (GO:0065003)	0.0830322	1	15	107	PPARGC1A, SNCA, TESPA1, PTGES3, EPS15, TEAD1, RANBP9, CLU, NAPG, KPNA3, REPS2, NT5C3A, AP2M1, NRG1, NCK2	up	ex_02
Plasma Membrane Bounded Cell Projection Organization (GO:0120036)	0.0830593	1	14	66	PLEKHA1, CNTN4, HDGFL3, APP, UHMK1, NCDN, STMN4, STMN1, STMN2, MAP2, RAB6B, RAB11A, MAP1B, RAC1	up	ex_06
Golgi To Plasma Membrane Protein Transport (GO:0043001)	0.0831027	1	3	13	BBS2, MACF1, GCC2	down	in_26
Regulation Of DNA Binding (GO:0051101)	0.0831027	1	3	13	IGF1, SKI, ZC4H2	down	in_26
Regulation Of Intracellular Transport (GO:0032386)	0.0831027	1	3	13	PTPN1, NUP214, RBM4	down	in_26
Protein K11-linked Ubiquitination (GO:0070979)	0.0831027	1	3	13	UBE2E3, ANAPC5, ANAPC10	down	in_26
Negative Regulation Of Cell Motility (GO:2000146)	0.0833782	1	6	43	ADARB1, STK24, BRMS1L, MCTP1, THY1, SCAI	up	ex_23
Retrograde Transport, Endosome To Golgi (GO:0042147)	0.0833782	1	6	43	PLEKHA3, CLTC, VPS53, PREPL, GOSR1, DCTN1	up	ex_23
Regulation Of Protein Catabolic Process (GO:0042176)	0.083417	1	3	28	NSF, PSMD14, PKD1	up	in_27
Calcium Ion Transmembrane Transport (GO:0070588)	0.083417	1	3	28	TMEM165, PKD1, TRPM2	up	in_27
Golgi To Plasma Membrane Transport (GO:0006893)	0.0834957	1	4	26	NSF, PREPL, VAMP2, GOPC	up	in_12
Regulation Of Cell-Matrix Adhesion (GO:0001952)	0.0834957	1	4	26	RASA1, EFNA5, CDH13, ACTG1	up	in_12
Golgi Vesicle Transport (GO:0048193)	0.0835221	1	13	58	TFG, COG5, SEC31A, SLC10A7, EXOC5, TMED10, SNX3, MIA2, SPIRE1, CUL3, ARL3, SNAP23, VAPA	up	astrocytes_18
Regulation Of Small GTPase Mediated Signal Transduction (GO:0051056)	0.0836403	1	10	42	ARHGAP35, CD2AP, STARD13, ITSN1, ARHGEF28, ARHGAP22, ARHGAP21, MCF2L, MYO9A, FLCN	down	ex_23
Macromolecule Modification (GO:0043412)	0.0837245	1	8	31	SLC35A1, AKT2, ST3GAL6, ST6GAL2, MANBA, WWP2, FBXO22, LCMT1	down	ex_17
Positive Regulation Of Protein Transport (GO:0051222)	0.0837257	1	6	28	PPIA, PPID, OAZ1, VAMP2, TTN, RACK1	up	ex_11
Positive Regulation Of Protein Targeting To Membrane (GO:0090314)	0.083754	1	4	6	C2CD5, TCAF1, KCNB1, FYN	up	OPC_07
Regulation Of Fatty Acid Biosynthetic Process (GO:0042304)	0.083754	1	4	6	ELOVL5, KAT2B, UBR4, DCAF5	up	OPC_07
Inositol Phosphate Metabolic Process (GO:0043647)	0.083754	1	4	6	INPP4B, INPP5A, INPP4A, IP6K2	up	OPC_07
Negative Regulation Of Signal Transduction By P53 Class Mediator (GO:1901797)	0.083754	1	4	6	KDM1A, DYRK1A, MARCHF7, RFFL	up	OPC_07
Mitochondrion Transport Along Microtubule (GO:0047497)	0.083754	1	4	6	LRPPRC, SPAST, MAPT, OPA1	up	OPC_07
Cellular Response To Acid Chemical (GO:0071229)	0.083754	1	4	6	MTOR, LARS1, CPEB3, RPTOR	up	OPC_07
Establishment Of Mitotic Spindle Orientation (GO:0000132)	0.083754	1	4	6	PAFAH1B1, ITGB1, HTT, CDK5RAP2	up	OPC_07
Adult Locomotory Behavior (GO:0008344)	0.083754	1	4	6	PAFAH1B1, TSC1, PUM1, BTBD9	up	OPC_07
Regulation Of Tubulin Deacetylation (GO:0090043)	0.083754	1	4	6	PRKAA2, ZZZ3, KAT2B, MAPT	up	OPC_07
Smooth Muscle Contraction (GO:0006939)	0.083754	1	4	6	ROCK1, ROCK2, PIK3C2A, TPCN2	up	OPC_07
Modulation By Host Of Viral Process (GO:0044788)	0.083754	1	4	6	ROCK2, ZDHHC20, EEA1, RAB5A	up	OPC_07
Regulation Of Protein Targeting To Membrane (GO:0090313)	0.083754	1	4	6	TCAF1, KCNB1, C2CD5, FYN	up	OPC_07
Negative Regulation Of Telomere Maintenance Via Telomerase (GO:0032211)	0.083754	1	4	6	TENM1, HNRNPU, EXOSC10, XRN1	up	OPC_07
Protein Autoubiquitination (GO:0051865)	0.0837867	1	5	17	CNOT4, TRIM13, UBE3A, UBE2D2, ITCH	down	oligodendrocytes_00
Negative Regulation Of Cell Projection Organization (GO:0031345)	0.0838836	1	5	25	ZNF365, RAPGEF2, EFNB2, PAQR3, STMN2	up	ex_02
Receptor Internalization (GO:0031623)	0.0839124	1	5	20	DNM1, DNM2, GTF2H2, LMBRD1, ARRB1	down	ex_21
Regulation Of T Cell Differentiation (GO:0045580)	0.0839124	1	5	20	PBRM1, ARID1A, SMARCA4, SMARCD3, ZMIZ1	down	ex_21
Autophagy Of Mitochondrion (GO:0000422)	0.0839124	1	5	20	PRKN, FBXL4, RB1CC1, ATG7, MARK2	down	ex_21
Regulation Of Neuronal Synaptic Plasticity (GO:0048168)	0.0839124	1	5	20	SHISA9, GRIN1, CAMK2A, CAMK2B, EPHB2	down	ex_21
Positive Regulation Of T Cell Differentiation (GO:0045582)	0.0839124	1	5	20	SMARCA4, ZMIZ1, PBRM1, ARID1A, SMARCD3	down	ex_21
Epigenetic Regulation Of Gene Expression (GO:0040029)	0.0839399	1	6	24	DNMT3A, SMARCA4, MECP2, GLYR1, HDAC4, EPC1	down	in_15
Golgi To Vacuole Transport (GO:0006896)	0.0839782	1	4	8	AP3D1, GAK, VPS54, VTI1A	down	ex_06
Artery Development (GO:0060840)	0.0839782	1	4	8	BMPR2, PKD2, NELL1, PDE2A	down	ex_06
Regulation Of Transcription Involved In G1/S Transition Of Mitotic Cell Cycle (GO:0000083)	0.0839782	1	4	8	CDK18, BRD4, TFDP1, CDK17	down	ex_06
Regulation Of Establishment Of Protein Localization (GO:0070201)	0.0839782	1	4	8	CORO2B, GAPVD1, SPIDR, CEP290	down	ex_06
Entrainment Of Circadian Clock By Photoperiod (GO:0043153)	0.0839782	1	4	8	CRTC1, FBXL17, PER3, RBM4	down	ex_06
Regulation Of Insulin Secretion Involved In Cellular Response To Glucose Stimulus (GO:0061178)	0.0839782	1	4	8	EPHA5, GPLD1, BRSK2, ADCY5	down	ex_06
Regulation Of Vascular Endothelial Growth Factor Receptor Signaling Pathway (GO:0030947)	0.0839782	1	4	8	EPN2, DAB2IP, NELL1, GRB10	down	ex_06
C-terminal Protein Amino Acid Modification (GO:0018410)	0.0839782	1	4	8	GPLD1, AGTPBP1, AGBL4, ATG7	down	ex_06
GPI Anchor Metabolic Process (GO:0006505)	0.0839782	1	4	8	GPLD1, DPM1, PIGL, PIGZ	down	ex_06
In Utero Embryonic Development (GO:0001701)	0.0839782	1	4	8	PKD1, PTPRR, PKD2, FUT8	down	ex_06
Negative Regulation Of mRNA Processing (GO:0050686)	0.0839782	1	4	8	SFSWAP, RBM20, SRSF4, RBMX	down	ex_06
Positive Regulation Of Intracellular Protein Transport (GO:0090316)	0.0839878	1	7	57	FBXW7, RUFY3, SREBF2, SAR1B, OAZ1, HDAC3, MFF	up	ex_21
Cellular Response To Ionizing Radiation (GO:0071479)	0.0840206	1	3	19	BABAM2, INO80, NIPBL	down	ex_19
Organonitrogen Compound Catabolic Process (GO:1901565)	0.0840206	1	3	19	CPQ, DAB2IP, TRIM24	down	ex_19
Positive Regulation Of Carbohydrate Metabolic Process (GO:0045913)	0.0840206	1	3	19	INSR, ARNT, NFKB1	down	ex_19
Lymphocyte Differentiation (GO:0030098)	0.0840206	1	3	19	PTPN2, FNIP1, PBX1	down	ex_19
Myeloid Cell Differentiation (GO:0030099)	0.0840206	1	3	19	PTPN2, TET2, KAT6A	down	ex_19
Amide Biosynthetic Process (GO:0043604)	0.0840206	1	3	19	SAMD8, PCSK5, CERS4	down	ex_19
Negative Regulation Of Ras Protein Signal Transduction (GO:0046580)	0.084051	1	4	13	DAB2IP, CUL3, ARHGAP35, EPHB2	down	ex_22
Regulation Of Arp2/3 Complex-Mediated Actin Nucleation (GO:0034315)	0.084051	1	4	13	FCHSD2, WASHC5, WASHC2C, WASF2	down	ex_22
Glucose Homeostasis (GO:0042593)	0.0840854	1	6	20	MCU, FOXK2, FOXK1, MBD5, INSR, HECTD4	down	in_12
Positive Regulation Of Cellular Component Biogenesis (GO:0044089)	0.0840854	1	6	20	MTSS1, SPIDR, SLF2, FAF1, ICE1, TPR	down	in_12
Regulation Of Cardiac Muscle Cell Action Potential (GO:0098901)	0.0840989	1	4	13	CALM1, TMEM161B, ATP2A2, CTNNA3	up	ex_01
Positive Regulation Of Cation Channel Activity (GO:2001259)	0.0840989	1	4	13	CALM2, CALM1, PPP3CA, PPP3R1	up	ex_01
Regulation Of Protein Autophosphorylation (GO:0031952)	0.0840989	1	4	13	EPHA7, RAP2A, CALM2, CALM1	up	ex_01
Regulation Of Calcium Ion Transmembrane Transporter Activity (GO:1901019)	0.0840989	1	4	13	FKBP1A, CALM2, CALM1, CACNA1A	up	ex_01
Cellular Response To Heat (GO:0034605)	0.0840989	1	4	13	HSP90AA1, HSP90AB1, ZFAND1, RBBP7	up	ex_01
Regulation Of Protein Transport (GO:0051223)	0.0840989	1	4	13	NDFIP1, NDFIP2, DNAJA1, SNX3	up	ex_01
Mitochondrial Electron Transport, NADH To Ubiquinone (GO:0006120)	0.0840989	1	4	13	NDUFA5, NDUFA4, NDUFB6, NDUFV2	up	ex_01
RNA Stabilization (GO:0043489)	0.0840989	1	4	13	PABPC1, HNRNPU, ZCCHC17, PAIP1	up	ex_01
Regulation Of calcineurin-NFAT Signaling Cascade (GO:0070884)	0.0840989	1	4	13	PRNP, GSK3B, PPP3CA, PPP3R1	up	ex_01
Amino Acid Transmembrane Transport (GO:0003333)	0.0840989	1	4	13	SLC38A2, SFXN1, SLC38A11, SLC38A6	up	ex_01
Modulation Of Chemical Synaptic Transmission (GO:0050804)	0.0841308	1	5	31	CASK, TMEM108, LRRC4C, GRIK4, DLGAP1	down	astrocytes_18
Negative Regulation Of Epidermal Growth Factor Receptor Signaling Pathway (GO:0042059)	0.0842091	1	3	9	DAB2IP, ZFYVE28, SNX6	down	ex_21
Glycosaminoglycan Metabolic Process (GO:0030203)	0.0842091	1	3	9	EXT1, EXT2, XYLT1	down	ex_21
Associative Learning (GO:0008306)	0.0842091	1	3	9	GRIN1, SHANK1, TAFA2	down	ex_21
Cellular Response To Catecholamine Stimulus (GO:0071870)	0.0842091	1	3	9	PRKN, ATP2B4, GNG2	down	ex_21
Cellular Response To Unfolded Protein (GO:0034620)	0.0842091	1	3	9	PRKN, PACRG, DAB2IP	down	ex_21
Positive Regulation Of Neuron Migration (GO:2001224)	0.0842091	1	3	9	SHTN1, ZNF609, DAB2IP	down	ex_21
Regulation Of Protein Localization To Membrane (GO:1905475)	0.0842091	1	3	9	STX8, PRKN, GPC5	down	ex_21
Positive Regulation Of Synaptic Transmission, Glutamatergic (GO:0051968)	0.0842091	1	3	9	TSHZ3, GRIN1, SHANK3	down	ex_21
Synaptic Vesicle Endocytosis (GO:0048488)	0.0842357	1	2	9	PICALM, NLGN1	up	oligodendrocytes_03
Positive Regulation Of Cellular Biosynthetic Process (GO:0031328)	0.0842398	1	8	64	CLU, LPGAT1, DYRK2, ARPP19, HSP90AA1, HTR2C, HSP90AB1, APPL1	up	ex_23
Regulation Of G1/S Transition Of Mitotic Cell Cycle (GO:2000045)	0.0843287	1	18	29	APC, RB1, CCNH, RGCC, ZNF655, KMT2E, ANKRD17, ARID2, RBL2, DDX3X, CDC73, UBE2E2, ARID1A, ARID1B, PTEN, AMBRA1, RPTOR, TMEM14B	up	oligodendrocytes_00
Regulation Of DNA Metabolic Process (GO:0051052)	0.0843287	1	18	29	YLPM1, HNRNPD, TRRAP, RBBP6, SMARCAD1, KPNA1, ANKRD17, SMC5, USP22, SUPT3H, KAT2B, SLF2, ZBTB38, NSMCE2, THOC1, SMG1, NUCKS1, HDAC8	up	oligodendrocytes_00
Regulation Of Amyloid Fibril Formation (GO:1905906)	0.0843514	1	2	7	CLU, PFDN2	up	ex_23
Negative Regulation Of Rho Protein Signal Transduction (GO:0035024)	0.0843514	1	2	7	CUL3, SCAI	up	ex_23
Regulation Of Ruffle Assembly (GO:1900027)	0.0843514	1	2	7	FAM98A, PFN2	up	ex_23
Positive Regulation Of Cyclin-Dependent Protein Kinase Activity (GO:1904031)	0.0843514	1	2	7	HSP90AB1, CCNY	up	ex_23
Iron-Sulfur Cluster Assembly (GO:0016226)	0.0843514	1	2	7	HSPA9, ISCA1	up	ex_23
Cristae Formation (GO:0042407)	0.0843514	1	2	7	IMMT, SLC25A46	up	ex_23
Regulation Of Dosage Compensation By Inactivation Of X Chromosome (GO:1900095)	0.0843514	1	2	7	KANSL3, RLIM	up	ex_23
Response To Axon Injury (GO:0048678)	0.0843514	1	2	7	NREP, FLRT3	up	ex_23
Cellular Response To Hydrogen Peroxide (GO:0070301)	0.0843514	1	2	7	PLEKHA1, CLU	up	ex_23
Negative Regulation Of Exocytosis (GO:0045920)	0.0843514	1	2	7	PRKN, STXBP6	up	ex_23
Regulation Of Cardiac Muscle Contraction By Regulation Of The Release Of Sequestered Calcium Ion (GO:0010881)	0.0843514	1	2	7	SLC8A1, CALM3	up	ex_23
Negative Regulation Of Peptidyl-Threonine Phosphorylation (GO:0010801)	0.0843514	1	2	7	SPRED2, CALM3	up	ex_23
Protein N-linked Glycosylation Via Asparagine (GO:0018279)	0.0843514	1	2	7	TUSC3, FUT8	up	ex_23
Positive Regulation Of Apoptotic Process (GO:0043065)	0.0843567	1	7	59	CRADD, DYNLL1, SQSTM1, CLU, PRNP, MTCH1, RBM5	up	in_12
Regulation Of Protein Serine/Threonine Kinase Activity (GO:0071900)	0.0844361	1	6	36	CALM3, CCND3, SOS1, GTF2H1, HTT, SLC8A2	down	ex_09
Positive Regulation Of Protein Modification Process (GO:0031401)	0.0845139	1	5	46	CALM1, APP, MOB3B, HSP90AA1, NTRK2	up	in_15
Cellular Response To Steroid Hormone Stimulus (GO:0071383)	0.0846906	1	2	9	ADTRP, NR3C1	down	ex_19
Lipoprotein Biosynthetic Process (GO:0042158)	0.0846906	1	2	9	ATG10, ATG7	down	ex_19
Lysosomal Microautophagy (GO:0016237)	0.0846906	1	2	9	ATG4B, ATG7	down	ex_19
Mitotic Cell Cycle Checkpoint Signaling (GO:0007093)	0.0846906	1	2	9	CHFR, BABAM2	down	ex_19
Positive Regulation Of Leukocyte Cell-Cell Adhesion (GO:1903039)	0.0846906	1	2	9	CYRIB, NFAT5	down	ex_19
Negative Regulation Of Immune System Process (GO:0002683)	0.0846906	1	2	9	DAB2IP, ADTRP	down	ex_19
Amino Acid Catabolic Process (GO:0009063)	0.0846906	1	2	9	DBT, HIBCH	down	ex_19
Regulation Of Protein-Containing Complex Disassembly (GO:0043244)	0.0846906	1	2	9	INSR, CLEC16A	down	ex_19
Epithelial Tube Morphogenesis (GO:0060562)	0.0846906	1	2	9	MTSS1, PKD1	down	ex_19
Positive Regulation Of Neuron Migration (GO:2001224)	0.0846906	1	2	9	NIPBL, DAB2IP	down	ex_19
Regulation Of Cell Adhesion Mediated By Integrin (GO:0033628)	0.0846906	1	2	9	NRG1, PTK2	down	ex_19
Limb Morphogenesis (GO:0035108)	0.0846906	1	2	9	PCSK5, NIPBL	down	ex_19
Negative Regulation Of Tumor Necrosis Factor-Mediated Signaling Pathway (GO:0010804)	0.0846906	1	2	9	PTPN2, PPP2CB	down	ex_19
Carboxylic Acid Metabolic Process (GO:0019752)	0.0846906	1	2	9	ST6GAL1, GSTO2	down	ex_19
Ventricular Septum Development (GO:0003281)	0.0846906	1	2	9	ZFPM2, PDE2A	down	ex_19
Plasma Membrane Bounded Cell Projection Assembly (GO:0120031)	0.0847294	1	7	66	WDPCP, EMP2, RAPGEF6, C2CD3, CEP162, CEP290, SCLT1	down	in_28
Negative Regulation Of Fatty Acid Biosynthetic Process (GO:0045717)	0.0847696	1	3	4	ACADVL, UBR4, DCAF5	up	astrocytes_05
Membrane Depolarization During Cardiac Muscle Cell Action Potential (GO:0086012)	0.0847696	1	3	4	CACNA2D1, CACNA1C, CACNB2	up	astrocytes_05
Regulation Of Calcium Ion Transmembrane Transport Via High Voltage-Gated Calcium Channel (GO:1902514)	0.0847696	1	3	4	CACNB2, CACNA2D1, SESTD1	up	astrocytes_05
Positive Regulation Of Protein Acetylation (GO:1901985)	0.0847696	1	3	4	DIP2A, TAOK1, DIP2B	up	astrocytes_05
Linoleic Acid Metabolic Process (GO:0043651)	0.0847696	1	3	4	ELOVL2, PNPLA8, CYP2J2	up	astrocytes_05
Retrograde Protein Transport, ER To Cytosol (GO:0030970)	0.0847696	1	3	4	FAF2, RHBDD1, ERLEC1	up	astrocytes_05
Mitochondrial Protein Processing (GO:0034982)	0.0847696	1	3	4	IMMP2L, PMPCB, SPG7	up	astrocytes_05
Leukocyte Adhesion To Vascular Endothelial Cell (GO:0061756)	0.0847696	1	3	4	ITGB1, GOLPH3, JAM2	up	astrocytes_05
Negative Regulation Of Centriole Replication (GO:0046600)	0.0847696	1	3	4	KAT2B, TRIM37, RBM14	up	astrocytes_05
DNA Alkylation (GO:0006305)	0.0847696	1	3	4	KMT2E, ATRX, EHMT1	up	astrocytes_05
Neuron Maturation (GO:0042551)	0.0847696	1	3	4	LGI4, ANKS1A, B4GALT5	up	astrocytes_05
N-terminal Peptidyl-Methionine Acetylation (GO:0017196)	0.0847696	1	3	4	NAA35, NAA15, NAA25	up	astrocytes_05
Positive Regulation Of mRNA 3'-End Processing (GO:0031442)	0.0847696	1	3	4	NCBP1, PEX2, CPEB3	up	astrocytes_05
Negative Regulation Of cAMP-mediated Signaling (GO:0043951)	0.0847696	1	3	4	PDE3B, PDE3A, UBE2B	up	astrocytes_05
Positive Regulation Of Metaphase/Anaphase Transition Of Cell Cycle (GO:1902101)	0.0847696	1	3	4	RB1, CUL3, NSMCE2	up	astrocytes_05
Selenocysteine Incorporation (GO:0001514)	0.0847696	1	3	4	SELENOT, DIO2, SECISBP2	up	astrocytes_05
Regulation Of Cell Projection Organization (GO:0031344)	0.0847696	1	3	4	SEMA4D, MYO9A, SPRY2	up	astrocytes_05
Ganglioside Biosynthetic Process (GO:0001574)	0.0847696	1	3	4	ST3GAL5, ST3GAL1, B4GALT5	up	astrocytes_05
Regulation Of Mesenchymal Cell Proliferation (GO:0010464)	0.0847696	1	3	4	STAT1, PHF14, SOX9	up	astrocytes_05
Positive Regulation Of Cytokine Production Involved In Inflammatory Response (GO:1900017)	0.0847696	1	3	4	STAT3, HIF1A, TLR4	up	astrocytes_05
Positive Regulation Of DNA Methylation-Dependent Heterochromatin Formation (GO:0090309)	0.0847696	1	3	4	TASOR, PPHLN1, RESF1	up	astrocytes_05
Protein Localization To Cell-Cell Junction (GO:0150105)	0.0847696	1	3	4	TJP1, JAK1, CGNL1	up	astrocytes_05
Positive Regulation By Host Of Viral Genome Replication (GO:0044829)	0.0847696	1	3	4	VAPA, YTHDC2, PIK3C3	up	astrocytes_05
Histone Ubiquitination (GO:0016574)	0.0847696	1	3	4	WAC, UBE2E1, UBE2B	up	astrocytes_05
Positive Regulation Of Epithelial Cell Migration (GO:0010634)	0.0848012	1	7	26	FOXP1, BMPR2, BCAS3, IQSEC1, MAPRE2, EPB41L4B, MAP4K4	down	ex_17
Regulation Of Proteasomal Protein Catabolic Process (GO:0061136)	0.0848732	1	2	19	HSP90AB1, FMR1	up	in_26
Epidermal Growth Factor Receptor Signaling Pathway (GO:0007173)	0.0848732	1	2	19	PIK3CA, IQGAP1	up	in_26
Postsynaptic Membrane Organization (GO:0001941)	0.0849392	1	3	7	NRXN2, LHFPL4, GPHN	down	in_12
Camera-Type Eye Development (GO:0043010)	0.0849392	1	3	7	SKI, NF1, CEP290	down	in_12
Regulation Of Cholesterol Efflux (GO:0010874)	0.0849392	1	3	7	SREBF2, ABCA5, RXRA	down	in_12
Protein Localization To Synapse (GO:0035418)	0.0849392	1	3	7	STAU2, NRXN2, PCLO	down	in_12
Rescue Of Stalled Ribosome (GO:0072344)	0.0849392	1	3	7	USP10, ASCC3, KLHDC10	down	in_12
Modulation Of Chemical Synaptic Transmission (GO:0050804)	0.0849519	1	9	66	AKAP9, DGKZ, GRIA3, PXK, CACNA1B, DLGAP4, GRID2, SLC8A3, GRM4	down	in_26
Negative Regulation Of Protein Modification By Small Protein Conjugation Or Removal (GO:1903321)	0.0849833	1	5	17	PARK7, CAMLG, DNAJA1, RPL5, SUMO1	up	ex_06
Response To Glucose (GO:0009749)	0.0849833	1	5	17	SELENOT, VAMP2, IRS2, RACK1, PDK3	up	ex_06
Regulation Of Regulated Secretory Pathway (GO:1903305)	0.0849833	1	5	17	SYT4, SEPTIN5, SYN1, PREPL, SYT11	up	ex_06
Erythrocyte Differentiation (GO:0030218)	0.0849864	1	4	14	LYN, UBA5, UFL1, JAK2	down	astrocytes_05
Visual System Development (GO:0150063)	0.0849864	1	4	14	MEIS1, ATF6, CHRDL1, SOX2	down	astrocytes_05
Protein Glycosylation (GO:0006486)	0.0855972	1	17	54	DPM1, GALNT13, GALNT17, GALNT18, ST3GAL2, FKTN, ST3GAL3, GALNT7, ARFGEF1, GALNT2, GFPT2, TET3, GALNTL6, FUT8, MGAT5B, GALNT9, MAN1C1	down	ex_06
Non-Motile Cilium Assembly (GO:1905515)	0.0857189	1	3	9	C2CD3, TOGARAM1, PIBF1	down	in_20
Response To Transforming Growth Factor Beta (GO:0071559)	0.0857189	1	3	9	DLX1, ROCK1, ROCK2	down	in_20
Positive Regulation Of Lipid Biosynthetic Process (GO:0046889)	0.0857189	1	3	9	GPLD1, ZBTB20, SCARB1	down	in_20
Positive Regulation Of Cell-Substrate Junction Organization (GO:0150117)	0.0857189	1	3	9	ROCK1, IQSEC1, TSC1	down	in_20
RNA Destabilization (GO:0050779)	0.0857189	1	3	9	ROCK1, ROCK2, METTL16	down	in_20
Regulation Of G0 To G1 Transition (GO:0070316)	0.0857189	1	3	9	SMARCC1, PBRM1, ARID1A	down	in_20
Establishment Of Vesicle Localization (GO:0051650)	0.0857189	1	3	9	TMEM230, DNM2, SPG11	down	in_20
Nuclear-Transcribed mRNA Catabolic Process, Nonsense-Mediated Decay (GO:0000184)	0.0857189	1	3	9	UPF2, UPF3A, SMG6	down	in_20
Histone Deubiquitination (GO:0016578)	0.0857189	1	3	9	USP3, TRRAP, BABAM2	down	in_20
Histone H3 Acetylation (GO:0043966)	0.0857189	1	3	9	YEATS2, TRRAP, NAA60	down	in_20
Positive Regulation Of Protein Phosphorylation (GO:0001934)	0.0857555	1	15	85	MMD2, AKAP9, INSR, LATS1, RAPGEF2, TENM1, PELI2, NEK10, ROCK2, KNDC1, BMP6, FNIP1, RAD50, ARRB1, MAPK1	down	in_20
Proteolysis Involved In Protein Catabolic Process (GO:0051603)	0.085768	1	9	19	ATE1, USP9X, RHBDD1, UBE2W, OTUD7B, ATXN3, CAPN2, ZRANB1, NGLY1	up	astrocytes_05
Epithelial To Mesenchymal Transition (GO:0001837)	0.085768	1	9	19	TGFBR3, DLG5, LIMS1, GSK3B, DDX5, CTNNB1, HIF1A, TASOR, SOX9	up	astrocytes_05
mRNA 3'-End Processing (GO:0031124)	0.0857866	1	3	12	CPSF6, RPRD1A, APP	up	microglia_13
Interferon-Mediated Signaling Pathway (GO:0140888)	0.0857866	1	3	12	HCK, IFNAR1, HDAC4	up	microglia_13
Negative Regulation Of Innate Immune Response (GO:0045824)	0.0857866	1	3	12	PTPN2, USP15, PCBP2	up	microglia_13
Regulation Of Primary Metabolic Process (GO:0080090)	0.0857866	1	3	12	SSH1, PPARD, IRS2	up	microglia_13
Regulation Of Cell Fate Commitment (GO:0010453)	0.0858395	1	2	4	CHD3, MTA3	down	in_15
Peptidyl-Lysine Dimethylation (GO:0018027)	0.0858395	1	2	4	EHMT1, SETD2	down	in_15
Plasma Membrane Tubulation (GO:0097320)	0.0858395	1	2	4	FNBP1L, PACSIN2	down	in_15
Protein Localization To Endosome (GO:0036010)	0.0858395	1	2	4	NELL1, PACSIN2	down	in_15
Regulation Of Cell-Cell Adhesion Mediated By Cadherin (GO:2000047)	0.0858395	1	2	4	NEXMIF, TJP1	down	in_15
Regulation Of Nitric Oxide Metabolic Process (GO:0080164)	0.0858395	1	2	4	NOS1AP, JAK2	down	in_15
Cellular Response To Growth Hormone Stimulus (GO:0071378)	0.0858395	1	2	4	PTK2, JAK2	down	in_15
Regulation Of Granulocyte Chemotaxis (GO:0071622)	0.0858395	1	2	4	PTK2, JAM3	down	in_15
Regulation Of ERBB Signaling Pathway (GO:1901184)	0.0858395	1	2	4	PTPN12, MVB12B	down	in_15
Positive Regulation By Host Of Viral Transcription (GO:0043923)	0.0858395	1	2	4	SMARCA4, CHD1	down	in_15
Nucleosome Disassembly (GO:0006337)	0.0858395	1	2	4	SMARCC1, SMARCA4	down	in_15
Synaptic Vesicle Membrane Organization (GO:0048499)	0.0858395	1	2	4	SNAP25, SYP	down	in_15
Regulation Of Organ Growth (GO:0046620)	0.0858395	1	2	4	WWC1, WWC2	down	in_15
Protein Stabilization (GO:0050821)	0.0858444	1	4	65	CCNH, UBE2B, HSP90AA1, HSP90AB1	up	in_26
Nucleocytoplasmic Transport (GO:0006913)	0.0858486	1	4	21	NUP214, NEMF, BACH2, RANBP2	down	in_26
Protein Localization To Membrane (GO:0072657)	0.0859234	1	29	86	STXBP1, ROCK1, TM9SF4, RAB40B, RAB40C, MYO5A, DLG1, MRAP2, ARL3, CYP46A1, PIP5K1A, KCNB1, KCNB2, KCNIP3, SEC16A, BRAF, SHANK3, SPTBN4, NRXN2, SCN3B, PACSIN1, WDR19, AP3D1, TTC7A, TTC7B, GAK, RAB10, PACS2, EFR3B	down	ex_01
Positive Regulation Of Endocytosis (GO:0045807)	0.0859531	1	4	18	CLU, SNCA, CD47, CBL	up	ex_02
Negative Regulation Of Transport (GO:0051051)	0.0859531	1	4	18	NDFIP2, NRG1, MTMR2, SNCA	up	ex_02
Positive Regulation Of Actin Filament Bundle Assembly (GO:0032233)	0.0859531	1	4	18	ROCK2, SYNPO2, NELL1, CD47	up	ex_02
Proteasome-Mediated Ubiquitin-Dependent Protein Catabolic Process (GO:0043161)	0.0859741	1	40	71	ARMC8, APC, FBXL20, CDC27, BTRC, FBXL7, ANAPC16, RNF216, PCBP2, CSNK1A1, WWP1, UBE4A, UBE4B, WWP2, FAF1, MARCHF6, KLHDC1, UBE2B, TRPC4AP, TBL1XR1, UBE2K, PRKN, UBE2D3, UBXN2A, ASCC3, MDM2, CUL3, CUL1, LTN1, SMURF1, PPP2R5C, NFE2L2, GSK3B, UBR3, UBR2, FBXL17, ANAPC5, AMBRA1, HECTD1, FBXO9	up	oligodendrocytes_00
Regulation Of Microtubule Polymerization (GO:0031113)	0.0859815	1	8	22	CLIP1, MAPT, NUMA1, AKAP9, CAMSAP1, CAMSAP2, TOGARAM1, CDK5RAP2	down	in_10
Cytoplasmic Microtubule Organization (GO:0031122)	0.0859815	1	8	22	CLIP2, CCDC88A, CLIP1, HOOK3, MAPT, DYNC1H1, NUMA1, TPPP	down	in_10
Regulation Of Mitotic Cell Cycle Phase Transition (GO:1901990)	0.0859815	1	8	22	SMARCA4, SMARCC1, PBRM1, ARID1A, MNAT1, AMBRA1, CDC14B, ARID2	down	in_10
Regulation Of Actin Filament-Based Process (GO:0032970)	0.0859866	1	5	20	EPHA3, ROCK1, ROCK2, ARHGAP35, CCDC88A	down	in_20
Regulation Of Telomere Maintenance Via Telomerase (GO:0032210)	0.0859866	1	5	20	MAP3K4, HNRNPC, TENM1, SMG6, MAPK1	down	in_20
Protein Secretion (GO:0009306)	0.0859866	1	5	20	WLS, TANGO6, TVP23A, TVP23C, RIMS2	down	in_20
Peptide Biosynthetic Process (GO:0043043)	0.0860269	1	8	35	EEF1A2, EEF1A1, RPL28, RPS29, MRPS6, RPL37A, PCSK1, HBS1L	up	ex_01
Regulation Of Peptidyl-Serine Phosphorylation (GO:0033135)	0.0860269	1	8	35	HSP90AA1, APP, PDCD10, PAK1, PAQR3, CAPRIN2, HSP90AB1, PTEN	up	ex_01
Calcium Ion Transmembrane Import Into Cytosol (GO:0097553)	0.0860496	1	11	30	GRIN2D, GRIN1, PLCE1, SCN3A, RYR1, CACNA1A, CACNA1B, SLC8A1, SLC8A3, JPH3, JPH4	down	in_08
Endosome To Melanosome Transport (GO:0035646)	0.0860639	1	1	3	AP1M1	down	ex_30
Regulation Of Peroxisome Proliferator Activated Receptor Signaling Pathway (GO:0035358)	0.0860639	1	1	3	ASXL2	down	ex_30
Ether Lipid Biosynthetic Process (GO:0008611)	0.0860639	1	1	3	CHPT1	down	ex_30
Regulation Of mRNA Polyadenylation (GO:1900363)	0.0860639	1	1	3	CPSF6	down	ex_30
Cellular Response To Thyroid Hormone Stimulus (GO:0097067)	0.0860639	1	1	3	CTSL	down	ex_30
Neutrophil Activation Involved In Immune Response (GO:0002283)	0.0860639	1	1	3	DNASE1	down	ex_30
Regulation Of Cytoplasmic Translational Elongation (GO:1900247)	0.0860639	1	1	3	DPH7	down	ex_30
Fatty Acid Elongation (GO:0030497)	0.0860639	1	1	3	ELOVL5	down	ex_30
Heparan Sulfate Proteoglycan Biosynthetic Process, Enzymatic Modification (GO:0015015)	0.0860639	1	1	3	HS6ST2	down	ex_30
Positive Regulation Of Synapse Maturation (GO:0090129)	0.0860639	1	1	3	NEURL1	down	ex_30
2-Oxoglutarate Metabolic Process (GO:0006103)	0.0860639	1	1	3	OGDH	down	ex_30
Atrioventricular Valve Development (GO:0003171)	0.0860639	1	1	3	SLIT1	down	ex_30
Positive Regulation Of Transcription From RNA Polymerase II Promoter Involved In Cellular Response To Chemical Stimulus (GO:1901522)	0.0860639	1	1	3	SMAD5	down	ex_30
MyD88-dependent Toll-Like Receptor Signaling Pathway (GO:0002755)	0.0860639	1	1	3	TRAF6	down	ex_30
Telomere Maintenance In Response To DNA Damage (GO:0043247)	0.0860639	1	1	3	TRAPPC13	down	ex_30
Hematopoietic Stem Cell Proliferation (GO:0071425)	0.0860639	1	1	3	YTHDF2	down	ex_30
Positive Regulation Of Cholesterol Transport (GO:0032376)	0.0862454	1	4	7	ABCA3, ABCA5, LRP1, SCP2	down	ex_01
Cellular Response To Forskolin (GO:1904322)	0.0862454	1	4	7	ADCY5, ADCY3, ADCY2, ADCY8	down	ex_01
Regulation Of Cell Cycle Phase Transition (GO:1901987)	0.0862454	1	4	7	ATP2B4, TAF1, ERCC3, NEK10	down	ex_01
Regulation Of Neutrophil Chemotaxis (GO:0090022)	0.0862454	1	4	7	CAMK1D, MCU, RIPOR2, JAM3	down	ex_01
Negative Regulation Of Mitotic Cell Cycle (GO:0045930)	0.0862454	1	4	7	CHFR, TOM1L2, PTPN3, BRINP3	down	ex_01
Keratan Sulfate Metabolic Process (GO:0042339)	0.0862454	1	4	7	GLB1, CHST1, ST3GAL2, ST3GAL3	down	ex_01
Actin Filament-Based Transport (GO:0099515)	0.0862454	1	4	7	MYO5A, MYO19, MYO1D, MYO5C	down	ex_01
Positive Regulation Of Muscle Cell Differentiation (GO:0051149)	0.0862454	1	4	7	NRG1, LAMB1, RBM4, OLFM2	down	ex_01
Synaptic Membrane Adhesion (GO:0099560)	0.0862454	1	4	7	PTPRF, PTPRS, NTNG1, LRRC4B	down	ex_01
Glial Cell Differentiation (GO:0010001)	0.0862454	1	4	7	SLC8A3, MMP24, GPC1, TPPP	down	ex_01
Negative Regulation Of Small Molecule Metabolic Process (GO:0062014)	0.0862454	1	4	7	TIGAR, HDAC4, SOGA1, FLCN	down	ex_01
Modification-Dependent Protein Catabolic Process (GO:0019941)	0.0862487	1	27	46	UBE2H, UBE2B, FBXO11, TRPC4AP, CCAR1, UBE2K, PRKN, UBE2D3, HERC4, HERC3, RBBP6, BTRC, NDFIP2, RNF144A, UBE2R2, MDM2, FBXL7, CUL3, SMURF1, KLHL3, UBA6, UBR3, UBE4A, UBE4B, RNF13, ARIH1, RNF130	up	oligodendrocytes_00
Cellular Response To Oxygen-Containing Compound (GO:1901701)	0.0862613	1	10	104	HSP90B1, ADGRV1, CPNE5, SNW1, PDE2A, RHOA, SYT4, GNB1, SSTR2, PKD2	down	ex_24
Regulation Of Nucleic Acid-Templated Transcription (GO:1903506)	0.0862632	1	19	113	GTF2IRD1, TRRAP, ZNF146, ZNF37A, ASH1L, ZNF680, YEATS2, NSD2, FOXN3, ZNF506, APBB2, INSR, MAGED1, RSF1, SUFU, BPTF, WWC2, DNM2, NR2C2	down	in_20
Axonogenesis (GO:0007409)	0.0863313	1	6	45	SHTN1, SEMA6A, AUTS2, ANK3, NRXN3, SPG11	down	oligodendrocytes_04
Protein Complex Oligomerization (GO:0051259)	0.0863475	1	4	26	YME1L1, KCNC1, KCNC2, LRRC8C	up	in_10
Positive Regulation Of Cellular Component Biogenesis (GO:0044089)	0.0863601	1	5	43	NRG1, MTSS1, SYNPO2, FNIP1, DAB2IP	down	ex_19
Negative Regulation Of Signal Transduction (GO:0009968)	0.0864425	1	8	83	MOSMO, PTPRE, HMGXB4, SULF1, DAB2IP, PTPN2, RPGRIP1L, NRG1	down	ex_19
Positive Regulation Of Osteoblast Differentiation (GO:0045669)	0.0864703	1	3	14	ZHX3, BMP7, PRKD1	down	astrocytes_18
Protein Localization To Cilium (GO:0061512)	0.0865085	1	3	18	IFT20, TTC26, CC2D2A	down	ex_24
Vesicle Cytoskeletal Trafficking (GO:0099518)	0.0865085	1	3	18	SYT4, BICDL1, KIF5B	down	ex_24
Negative Regulation Of Apoptotic Signaling Pathway (GO:2001234)	0.0865195	1	3	27	ZMYND11, DDX3X, CLU	up	ex_09
Regulation Of ERK1 And ERK2 Cascade (GO:0070372)	0.0866109	1	19	50	PRKCZ, WNK2, PDGFC, DSTYK, BRAF, PTPRR, DAB2IP, NEK10, BMPER, PDE8A, DENND2B, SIRPA, MFAP3, YWHAZ, NELL1, FLCN, ARRB1, PTK2B, EPHB2	down	ex_11
Regulation Of Macroautophagy (GO:0016241)	0.0866266	1	4	60	PRKAA2, ATP6V0C, BNIP3L, SCOC	up	ex_19
Regulation Of Small GTPase Mediated Signal Transduction (GO:0051056)	0.0867405	1	10	42	ARHGAP39, ARHGEF12, TRIO, ITSN1, FAM13B, TIAM1, TIAM2, AKAP13, GNA13, ITGAV	up	astrocytes_18
Negative Regulation Of DNA-templated Transcription (GO:0045892)	0.0868254	1	59	230	GATAD2B, ZBTB7A, RBPJ, MECP2, SKI, FOXO3, YY1, FOXN3, MDM2, GLIS1, NIPBL, SCMH1, KHDRBS1, L3MBTL1, CDC73, ZNF608, SMARCA4, PRICKLE1, PRDM2, SREBF2, PSEN1, SFPQ, CHD8, YWHAQ, ATF7IP, YWHAZ, MTA3, ZNF133, ZNF131, NFATC3, POU6F1, NCOR1, ZEB2, BCLAF1, KAT6A, ZNF318, MACROH2A1, NSD1, TFDP2, TPR, DNMT3A, FNIP1, ZFP90, HDAC4, TCP10L, HDAC8, CBFA2T2, NFX1, PRMT2, RSF1, CUX1, USP47, BPTF, SMAD2, SMURF2, KDM2A, SPEN, KDM2B, EHMT1	down	in_10
Calcium Ion Import Across Plasma Membrane (GO:0098703)	0.0869452	1	3	16	CACNA1C, CLU, SCN1A	up	ex_21
Negative Regulation Of DNA Metabolic Process (GO:0051053)	0.0869452	1	3	16	MSH3, TERF2IP, RPS3	up	ex_21
NADH Dehydrogenase Complex Assembly (GO:0010257)	0.0869452	1	3	16	NDUFS2, NDUFA9, NDUFAF5	up	ex_21
Peptidyl-Serine Phosphorylation (GO:0018105)	0.08695	1	24	59	ROCK1, ROCK2, PAK2, CSNK1E, DYRK1A, LATS1, WNK1, PRKD1, PRKDC, MARK1, PIKFYVE, ATM, SGK3, ATR, MAST4, STK39, MTOR, RPS6KB1, SMG1, MAPK8, STK32A, RPS6KA3, MAPK1, RICTOR	up	OPC_07
Positive Regulation Of Microtubule Polymerization Or Depolymerization (GO:0031112)	0.0869806	1	3	15	CDK5R1, DCTN1, PAK1	up	ex_23
Regulation Of Postsynaptic Membrane Potential (GO:0060078)	0.0869806	1	3	15	GABRA1, GABRA4, GABRG2	up	ex_23
Regulation Of Protein Polymerization (GO:0032271)	0.0869806	1	3	15	HSP90AA1, RASA1, PFN2	up	ex_23
Positive Regulation Of Neuron Death (GO:1901216)	0.0869806	1	3	15	PRNP, CDK5R1, CLU	up	ex_23
Regulation Of Mitochondrial Fission (GO:0090140)	0.0869806	1	3	15	SPIRE1, PRKN, BNIP3	up	ex_23
Regulation Of Phosphatidylinositol 3-Kinase Signaling (GO:0014066)	0.0870237	1	4	20	PDGFB, CBL, IGF1R, PIP5K1C	down	endothelial_25
Regulation Of Epithelial Cell Proliferation (GO:0050678)	0.0870237	1	4	20	TGFBR3, CDK6, YAP1, B2M	down	endothelial_25
Mesenchymal Cell Differentiation (GO:0048762)	0.0870237	1	4	20	TGFBR3, SMAD4, SLC39A10, RBPJ	down	endothelial_25
Phospholipid Transport (GO:0015914)	0.0870421	1	6	15	ATP11A, PITPNC1, ATP9B, ATP9A, SCARB2, ATP8A1	down	in_10
Positive Regulation Of Microtubule Polymerization (GO:0031116)	0.0870421	1	6	15	CLIP1, MAPT, NUMA1, MECP2, TOGARAM1, CDK5RAP2	down	in_10
Positive Regulation Of Viral Process (GO:0048524)	0.0870421	1	6	15	SRPK2, ATG12, PABPC1, PKN2, DHX9, RSF1	down	in_10
Regulation Of mRNA Processing (GO:0050684)	0.0870421	1	6	15	SRRM1, SRPK2, SON, SLTM, DHX9, SAFB2	down	in_10
Regulation Of Glycolytic Process (GO:0006110)	0.0870421	1	6	15	ZBTB7A, NCOR1, HDAC4, PRKAG2, PSEN1, RPTOR	down	in_10
Negative Regulation Of Cell Migration (GO:0030336)	0.0870889	1	6	48	EPHA4, MCC, DYNLL1, MIA3, MACIR, ROBO1	up	in_12
Regulation Of Axon Extension (GO:0030516)	0.0871124	1	2	12	MACF1, DIP2B	up	endothelial_25
Positive Regulation Of Developmental Growth (GO:0048639)	0.0871124	1	2	12	MACF1, RIMS2	up	endothelial_25
Regulation Of Dendritic Spine Morphogenesis (GO:0061001)	0.0871124	1	2	12	NLGN1, SIPA1L1	up	endothelial_25
Positive Regulation Of Axonogenesis (GO:0050772)	0.0871124	1	2	12	NTRK2, MACF1	up	endothelial_25
Positive Regulation Of Osteoblast Differentiation (GO:0045669)	0.0871124	1	2	12	PRKD1, PPP3CA	up	endothelial_25
Regulation Of Dendrite Morphogenesis (GO:0048814)	0.0872501	1	4	20	CDKL3, KNDC1, CUX1, LZTS1	down	ex_09
Regulation Of Dendrite Development (GO:0050773)	0.0872501	1	4	20	KNDC1, LZTS1, CSMD3, KIAA0319	down	ex_09
Actin Polymerization Or Depolymerization (GO:0008154)	0.0872501	1	4	20	MICAL3, ENAH, EVL, MICAL2	down	ex_09
Negative Regulation Of Blood Vessel Morphogenesis (GO:2000181)	0.0872501	1	4	20	PTPRM, MECP2, ATP2B4, CTNNB1	down	ex_09
Positive Regulation Of mRNA Catabolic Process (GO:0061014)	0.0872501	1	4	20	PUM1, PABPC1, FTO, CELF1	down	ex_09
Signal Release From Synapse (GO:0099643)	0.0872501	1	4	20	UNC13A, SYN1, STX1A, PIP5K1C	down	ex_09
Anterograde Trans-Synaptic Signaling (GO:0098916)	0.0873878	1	15	70	UNC13B, AKAP9, GABBR2, SYN2, GIPC1, KCNQ2, KCNQ3, APBA2, APBA1, GRIN1, CACNA1A, CACNA1B, HTR1E, NRXN2, GRM4	down	ex_23
Neuron Projection Morphogenesis (GO:0048812)	0.0874143	1	6	79	CCK, CNTN4, CTNND2, PAK3, SPTBN4, MAP1B	up	ex_09
Regulation Of Transforming Growth Factor Beta Receptor Signaling Pathway (GO:0017015)	0.0874497	1	7	35	STRAP, NREP, SUDS3, PDPK1, FKBP1A, ZNF451, HSP90AB1	up	ex_11
Positive Regulation Of Protein Ubiquitination (GO:0031398)	0.0874497	1	7	35	UBE3A, BMI1, RPS2, FKBP1A, CRY1, DCUN1D5, UBB	up	ex_11
Regulation Of DNA Methylation-Dependent Heterochromatin Formation (GO:0090308)	0.0875165	1	2	7	ATF7IP, RESF1	down	microglia_13
Positive Regulation Of Fibroblast Proliferation (GO:0048146)	0.0875165	1	2	7	CD74, PDGFC	down	microglia_13
Vacuolar Acidification (GO:0007035)	0.0875165	1	2	7	DMXL2, ATP6V1B2	down	microglia_13
Regulation Of B Cell Receptor Signaling Pathway (GO:0050855)	0.0875165	1	2	7	LYN, FOXP1	down	microglia_13
Positive Regulation Of Amyloid Precursor Protein Catabolic Process (GO:1902993)	0.0875165	1	2	7	LYN, GSAP	down	microglia_13
Regulation Of Establishment Of Planar Polarity (GO:0090175)	0.0875165	1	2	7	TIAM1, DAAM1	down	microglia_13
Rac Protein Signal Transduction (GO:0016601)	0.0875165	1	2	7	TIAM1, ELMO1	down	microglia_13
Enzyme-Linked Receptor Protein Signaling Pathway (GO:0007167)	0.0876119	1	5	28	MTSS1, AHI1, PTPRG, GFRA2, TYRO3	down	ex_09
Synaptic Vesicle Endocytosis (GO:0048488)	0.0876119	1	5	28	SYNJ2, STX1A, NLGN1, ITSN1, PIP5K1C	down	ex_09
Negative Regulation Of Wnt Signaling Pathway (GO:0030178)	0.0876816	1	9	41	SHISA6, PRKN, HECW1, NPHP4, VGLL4, WWOX, DAB2IP, CXXC4, ZNRF3	down	ex_22
Regulation Of Intracellular Signal Transduction (GO:1902531)	0.0876834	1	10	85	SGMS1, LYN, CARD8, ATM, SQSTM1, FGD3, SWAP70, DOCK8, ARHGAP21, TIAM1	down	microglia_13
Response To BMP (GO:0071772)	0.0879444	1	2	6	ACVRL1, SMAD4	down	endothelial_25
Primary Neural Tube Formation (GO:0014020)	0.0879444	1	2	6	COBL, MTHFD1L	down	endothelial_25
Filopodium Assembly (GO:0046847)	0.0879444	1	2	6	DNM3, FGD5	down	endothelial_25
Carbohydrate Biosynthetic Process (GO:0016051)	0.0879444	1	2	6	EXT1, ST8SIA6	down	endothelial_25
Antigen Processing And Presentation Of Peptide Antigen Via MHC Class I (GO:0002474)	0.0879444	1	2	6	HLA-A, B2M	down	endothelial_25
Negative Regulation Of Telomere Maintenance Via Telomerase (GO:0032211)	0.0879444	1	2	6	HNRNPC, POT1	down	endothelial_25
Regulation Of Cartilage Development (GO:0061035)	0.0879444	1	2	6	MBOAT2, SOX5	down	endothelial_25
Positive Regulation Of Phosphatidylinositol 3-Kinase Activity (GO:0043552)	0.0879444	1	2	6	PDGFB, AMBRA1	down	endothelial_25
Positive Regulation Of Cardiac Muscle Cell Proliferation (GO:0060045)	0.0879444	1	2	6	RBPJ, TGFBR3	down	endothelial_25
RNA Phosphodiester Bond Hydrolysis (GO:0090501)	0.0879444	1	2	6	RNASE1, CSTF3	down	endothelial_25
Regulation Of Carbohydrate Catabolic Process (GO:0043470)	0.0879444	1	2	6	SCARB2, ZBTB7A	down	endothelial_25
Amino Acid Import Across Plasma Membrane (GO:0089718)	0.0879444	1	2	6	SLC7A5, SLC7A1	down	endothelial_25
Secondary Palate Development (GO:0062009)	0.0879444	1	2	6	SMAD4, TGFBR3	down	endothelial_25
Regulation Of Vascular Associated Smooth Muscle Cell Migration (GO:1904752)	0.0879444	1	2	6	TPM1, PDGFB	down	endothelial_25
Negative Regulation Of Androgen Receptor Signaling Pathway (GO:0060766)	0.0879444	1	2	6	ZBTB7A, FOXP1	down	endothelial_25
Calcium Ion Homeostasis (GO:0055074)	0.0879537	1	4	24	ATP1B1, HTR2C, SLC8A1, NPTN	up	ex_23
Regulation Of Actin Cytoskeleton Reorganization (GO:2000249)	0.0879809	1	2	6	ABL2, PTK2B	down	ex_09
Melanosome Assembly (GO:1903232)	0.0879809	1	2	6	AP3D1, AP3B1	down	ex_09
Regulation Of Cell Cycle Phase Transition (GO:1901987)	0.0879809	1	2	6	ATP2B4, NEK10	down	ex_09
Positive Regulation Of Cyclase Activity (GO:0031281)	0.0879809	1	2	6	CACNA1C, STIM1	down	ex_09
Regulation Of Protein-Containing Complex Disassembly (GO:0043244)	0.0879809	1	2	6	CLEC16A, BNIP3	down	ex_09
CRD-mediated mRNA Stabilization (GO:0070934)	0.0879809	1	2	6	DHX9, PABPC1	down	ex_09
Positive Regulation Of miRNA-mediated Gene Silencing (GO:2000637)	0.0879809	1	2	6	DHX9, PUM1	down	ex_09
Protein O-linked Glycosylation Via Threonine (GO:0018243)	0.0879809	1	2	6	GALNT2, GALNTL6	down	ex_09
Mitochondrial Protein Processing (GO:0034982)	0.0879809	1	2	6	IMMP2L, SPG7	down	ex_09
Calcium Ion Transport Into Cytosol (GO:0060402)	0.0879809	1	2	6	JPH3, CACNA1C	down	ex_09
Regulation Of Hemopoiesis (GO:1903706)	0.0879809	1	2	6	MEAF6, KAT6B	down	ex_09
Regulation Of NMDA Receptor Activity (GO:2000310)	0.0879809	1	2	6	NLGN1, PTK2B	down	ex_09
Protein Localization To Synapse (GO:0035418)	0.0879809	1	2	6	NLGN1, SHANK1	down	ex_09
Adult Locomotory Behavior (GO:0008344)	0.0879809	1	2	6	PAFAH1B1, PUM1	down	ex_09
Positive Regulation Of Cyclin-Dependent Protein Serine/Threonine Kinase Activity (GO:0045737)	0.0879809	1	2	6	PKD2, CCND3	down	ex_09
Placenta Development (GO:0001890)	0.0879809	1	2	6	PKD2, PTK2	down	ex_09
Platelet-Derived Growth Factor Receptor Signaling Pathway (GO:0048008)	0.0879809	1	2	6	PTPRJ, NELL1	down	ex_09
Cytoplasmic Sequestering Of Protein (GO:0051220)	0.0879809	1	2	6	PTPRM, PKD2	down	ex_09
Regulation Of T Cell Migration (GO:2000404)	0.0879809	1	2	6	RIPOR2, ABL2	down	ex_09
Negative Regulation Of Androgen Receptor Signaling Pathway (GO:0060766)	0.0879809	1	2	6	SMARCA4, NCOR2	down	ex_09
Regulation Of G1/S Transition Of Mitotic Cell Cycle (GO:2000045)	0.0879909	1	3	41	CCNH, ID2, CRLF3	up	in_26
Receptor-Mediated Endocytosis (GO:0006898)	0.0879909	1	3	41	FCHO2, SNX1, WASF1	up	in_26
Negative Regulation Of Cell Migration (GO:0030336)	0.0881504	1	7	54	PFN2, ADARB1, STK24, BRMS1L, MCTP1, THY1, SCAI	up	ex_23
Regulation Of mRNA Splicing, Via Spliceosome (GO:0048024)	0.088161	1	9	45	SRRM4, RBFOX3, SRRM1, SRSF4, RBM25, KHDRBS3, SFSWAP, CELF4, METTL16	down	in_20
Regulation Of Cellular Component Organization (GO:0051128)	0.088161	1	9	45	ZFYVE16, ROCK1, ROCK2, LATS1, MARK4, RAPGEF2, PACSIN1, TJP1, SETD5	down	in_20
Positive Regulation Of Protein Localization To Nucleus (GO:1900182)	0.0882006	1	2	17	CCT2, EP300	down	ex_30
Positive Regulation Of Proteolysis (GO:0045862)	0.0882006	1	2	17	CTSL, CCBE1	down	ex_30
Protein Monoubiquitination (GO:0006513)	0.0882006	1	2	17	NEURL1, MGRN1	down	ex_30
Regulation Of mRNA Processing (GO:0050684)	0.0882006	1	2	17	SAFB, SRSF10	down	ex_30
Receptor-Mediated Endocytosis (GO:0006898)	0.0883418	1	10	47	LRP1B, PICALM, AP2M1, PIKFYVE, CLTB, GRK3, SNX1, EPS15, AP2B1, SORL1	up	ex_01
RNA Processing (GO:0006396)	0.0884025	1	12	53	SRRM1, PPIG, SRSF1, EXOSC10, SF3B1, PPARGC1A, RBPMS, CSTF3, DHX15, HNRNPA2B1, HNRNPH1, HNRNPH3	up	astrocytes_18
Positive Regulation Of Telomere Maintenance (GO:0032206)	0.0884376	1	4	12	ATM, TERF2IP, TNKS, HNRNPA2B1	up	oligodendrocytes_04
mRNA Catabolic Process (GO:0006402)	0.0884376	1	4	12	SND1, PNPT1, RC3H1, TUT4	up	oligodendrocytes_04
RNA Processing (GO:0006396)	0.0884423	1	22	69	SCAF11, PRPF4B, FBXO11, SRRM1, PPIG, SRSF4, CDK12, HNRNPC, EXOSC10, PABPN1, SRPK2, SETX, TCERG1, FUS, LUC7L3, RNPC3, BICD1, ADAR, HNRNPH1, RBM5, RSRC1, RBM6	down	in_08
Negative Regulation Of Ubiquitin-Dependent Protein Catabolic Process (GO:2000059)	0.0885061	1	3	18	RPS7, HSP90AB1, FHIT	up	in_28
Regulation Of Double-Strand Break Repair (GO:2000779)	0.0886871	1	14	43	SMARCA4, SPIDR, POT1, TRRAP, MRNIP, EP400, SMARCC1, SLF2, MGMT, RNF169, SHLD2, MBTD1, EPC2, SETD2	down	ex_06
Regulation Of JNK Cascade (GO:0046328)	0.0886871	1	14	43	ULK4, PRKN, FKTN, TRAF3, ZMYND11, ANKRD6, DAB2IP, SH3RF3, TAOK3, TAOK1, PLCB1, PHLPP1, SH3RF1, EPHB1	down	ex_06
Cellular Response To Nutrient Levels (GO:0031669)	0.0887349	1	11	32	KCNB1, HSPA8, BMPR2, MAPKAP1, FNIP1, SREBF2, MTOR, PRKAG2, CLEC16A, RPTOR, ATG7	down	ex_06
Regulation Of Cellular Response To Heat (GO:1900034)	0.0887409	1	5	6	CREBBP, GSK3B, MAPT, DNAJB6, EP300	up	oligodendrocytes_00
miRNA-mediated Gene Silencing By Inhibition Of Translation (GO:0035278)	0.0887409	1	5	6	DDX6, AGO2, TNRC6A, TNRC6B, TNRC6C	up	oligodendrocytes_00
Regulation Of DNA Damage Response, Signal Transduction By P53 Class Mediator (GO:0043516)	0.0887409	1	5	6	DYRK1A, ATM, MDM2, DDX5, MARCHF7	up	oligodendrocytes_00
ncRNA-mediated Post-Transcriptional Gene Silencing (GO:0035194)	0.0887409	1	5	6	HELZ, CNOT1, TNRC6A, TNRC6B, TNRC6C	up	oligodendrocytes_00
Mitotic Recombination (GO:0006312)	0.0887409	1	5	6	NSMCE2, PTEN, RAD50, SMC5, MSH3	up	oligodendrocytes_00
Regulation Of Chromatin Organization (GO:1902275)	0.0887409	1	5	6	OGT, SETD5, HNRNPU, MLLT3, TLK2	up	oligodendrocytes_00
Visual Learning (GO:0008542)	0.0889304	1	2	4	APP, GRIN1	down	ex_22
Astrocyte Activation (GO:0048143)	0.0889304	1	2	4	APP, MAPT	down	ex_22
Negative Regulation Of Cellular Response To Vascular Endothelial Growth Factor Stimulus (GO:1902548)	0.0889304	1	2	4	ATP2B4, DAB2IP	down	ex_22
Establishment Of Planar Polarity (GO:0001736)	0.0889304	1	2	4	BRSK2, INTU	down	ex_22
Negative Regulation Of Fatty Acid Biosynthetic Process (GO:0045717)	0.0889304	1	2	4	DCAF5, PIBF1	down	ex_22
Synaptic Vesicle Uncoating (GO:0016191)	0.0889304	1	2	4	GAK, SH3GL3	down	ex_22
Engulfment Of Apoptotic Cell (GO:0043652)	0.0889304	1	2	4	MEGF10, XKR4	down	ex_22
Regulation Of Gene Expression By Genomic Imprinting (GO:0006349)	0.0889304	1	2	4	PRMT7, DNMT3A	down	ex_22
Negative Regulation Of Viral-Induced Cytoplasmic Pattern Recognition Receptor Signaling Pathway (GO:0039532)	0.0889304	1	2	4	PTPRS, NPLOC4	down	ex_22
TORC1 Signaling (GO:0038202)	0.0889304	1	2	4	RPTOR, NPRL3	down	ex_22
Regulation Of Protein Autoubiquitination (GO:1902498)	0.0889304	1	2	4	SASH1, MARCHF7	down	ex_22
Cellular Response To Interleukin-12 (GO:0071349)	0.0889304	1	2	4	SIRPA, IL12RB2	down	ex_22
Sensory Organ Morphogenesis (GO:0090596)	0.0889304	1	2	4	SKI, INTU	down	ex_22
Positive Regulation Of RNA Biosynthetic Process (GO:1902680)	0.0889304	1	2	4	ZMIZ1, PRIM2	down	ex_22
Positive Regulation Of Establishment Of Protein Localization To Telomere (GO:1904851)	0.0889567	1	2	4	CCT3, CCT5	up	ex_01
Protein Kinase C-activating G Protein-Coupled Receptor Signaling Pathway (GO:0007205)	0.0889567	1	2	4	GAP43, PRKD3	up	ex_01
Negative Regulation Of Stem Cell Differentiation (GO:2000737)	0.0889567	1	2	4	GSK3B, HNRNPU	up	ex_01
Glucan Metabolic Process (GO:0044042)	0.0889567	1	2	4	GSK3B, UGP2	up	ex_01
Cellular Response To Glucocorticoid Stimulus (GO:0071385)	0.0889567	1	2	4	HNRNPU, NR3C1	up	ex_01
Negative Regulation Of Excitatory Postsynaptic Potential (GO:0090394)	0.0889567	1	2	4	MTMR2, PTEN	up	ex_01
Positive Regulation Of Early Endosome To Late Endosome Transport (GO:2000643)	0.0889567	1	2	4	MTMR2, RAB21	up	ex_01
Neurotransmitter Receptor Transport, Endosome To Postsynaptic Membrane (GO:0098887)	0.0889567	1	2	4	NCOA2, RAB11A	up	ex_01
Positive Regulation Of Adipose Tissue Development (GO:1904179)	0.0889567	1	2	4	NCOA2, SORL1	up	ex_01
Intrinsic Apoptotic Signaling Pathway In Response To Oxidative Stress (GO:0008631)	0.0889567	1	2	4	PDCD10, PDK1	up	ex_01
Establishment Of Golgi Localization (GO:0051683)	0.0889567	1	2	4	PDCD10, RIPOR1	up	ex_01
Receptor-Mediated Endocytosis Of Virus By Host Cell (GO:0019065)	0.0889567	1	2	4	PIKFYVE, EPS15	up	ex_01
Positive Regulation Of Calcium Ion Import Across Plasma Membrane (GO:1905665)	0.0889567	1	2	4	PPP3CA, PPP3R1	up	ex_01
Regulation Of Type II Interferon-Mediated Signaling Pathway (GO:0060334)	0.0889567	1	2	4	PTPN2, TXK	up	ex_01
Striated Muscle Tissue Development (GO:0014706)	0.0889567	1	2	4	SGCZ, NDUFV2	up	ex_01
Heart Process (GO:0003015)	0.0889567	1	2	4	SGCZ, SOD1	up	ex_01
Glutamine Transport (GO:0006868)	0.0889567	1	2	4	SLC38A2, SLC38A6	up	ex_01
Protein auto-ADP-ribosylation (GO:0070213)	0.0889567	1	2	4	TNKS2, PARP8	up	ex_01
Positive Regulation Of DNA Demethylation (GO:1901537)	0.0889567	1	2	4	TOX, OTUD4	up	ex_01
Positive Regulation By Host Of Viral Genome Replication (GO:0044829)	0.0889567	1	2	4	VAPA, PIK3C3	up	ex_01
Regulation Of ERK1 And ERK2 Cascade (GO:0070372)	0.0890266	1	8	54	CRKL, PRKCZ, WNK2, NEK10, PTPN2, PDE8A, NELL1, PTK2B	down	ex_09
Negative Regulation Of Response To Stimulus (GO:0048585)	0.0890716	1	2	18	CLU, DDAH1	up	ex_19
Positive Regulation Of Stress Fiber Assembly (GO:0051496)	0.0890716	1	2	18	LIMCH1, RAC1	up	ex_19
Positive Regulation Of Catalytic Activity (GO:0043085)	0.0890716	1	2	18	SOD1, YWHAB	up	ex_19
Vesicle Budding From Membrane (GO:0006900)	0.0890716	1	2	18	TMED10, AP2M1	up	ex_19
Vesicle Coating (GO:0006901)	0.0890716	1	2	18	TMED10, AP3M2	up	ex_19
Regulation Of Intracellular Protein Transport (GO:0033157)	0.0890716	1	2	18	VAMP2, OAZ1	up	ex_19
Negative Regulation Of Transmembrane Receptor Protein Serine/Threonine Kinase Signaling Pathway (GO:0090101)	0.0892336	1	6	33	UBE2D3, BMPER, RBBP7, SPART, SUDS3, SORL1	up	ex_02
Mitotic Spindle Organization (GO:0007052)	0.0892856	1	5	36	GPSM2, MAP4, PLK2, RAB11A, STMN1	up	ex_21
Intracellular Calcium Ion Homeostasis (GO:0006874)	0.0892927	1	16	41	STIM1, ATP2C1, TRPC5, MICU2, MICU1, TRPM2, BCL2, WBP2NL, TRPC1, ATP2B4, TMEM64, ATP2B2, PACS2, RYR2, SLC8A2, SLC8A3	down	ex_11
Positive Regulation Of Proteolysis Involved In Protein Catabolic Process (GO:1903052)	0.089328	1	2	13	FBXW7, CLU	up	ex_09
Regulation Of Sodium Ion Transmembrane Transport (GO:1902305)	0.089328	1	2	13	NEDD4L, YWHAH	up	ex_09
Maturation Of SSU-rRNA (GO:0030490)	0.089328	1	2	13	NOL10, SNU13	up	ex_09
Regulation Of Microtubule Depolymerization (GO:0031114)	0.089328	1	2	13	STMN2, MAP1B	up	ex_09
Negative Regulation Of Protein Modification Process (GO:0031400)	0.0893387	1	14	37	PPP1R16B, PTPN13, MAPT, PRKN, TPPP, ATP2B4, CDYL, DAB2IP, PID1, TRAF3IP1, PRKDC, ENSA, SIRPA, EPHB2	down	ex_01
Negative Regulation Of Growth (GO:0045926)	0.0893544	1	3	38	ENO1, PPP2CA, TCHP	up	ex_19
Positive Regulation Of Protein Catabolic Process (GO:0045732)	0.0893544	1	3	38	HSP90AA1, RAB7A, OAZ1	up	ex_19
Regulation Of DNA Metabolic Process (GO:0051052)	0.0894078	1	11	45	ESCO1, YLPM1, MPHOSPH8, TRRAP, RBBP6, CCDC88A, SLF2, THOC1, TAF2, SMG1, HDAC8	down	in_12
Endomembrane System Organization (GO:0010256)	0.0894435	1	6	43	USP6NL, GAK, SQSTM1, ATP8B4, ARHGAP21, BCAS3	down	microglia_13
Regulation Of Heart Rate By Cardiac Conduction (GO:0086091)	0.0895242	1	2	13	CACNA2D1, KCNJ3	up	in_20
Positive Regulation Of Cation Channel Activity (GO:2001259)	0.0895242	1	2	13	CALM2, TMSB4X	up	in_20
Regulation Of Protein Polymerization (GO:0032271)	0.0895242	1	2	13	HSP90AA1, MAPRE3	up	in_20
Positive Regulation Of Cilium Assembly (GO:0045724)	0.0895494	1	4	12	SEPTIN9, ARHGAP35, CCDC88A, MARK4	down	ex_23
Regulation Of Gene Expression (GO:0010468)	0.0896769	1	51	352	LARP1, UBAP2, CCDC3, CTCF, MECP2, STAT3, ZNF66, DMTF1, FOXN3, MLXIPL, EPHB2, TRIM22, UBE2L3, CCNL2, ANK3, SUFU, DENND4A, PRKN, PSEN1, ZFHX3, SFPQ, AFF4, ATF7IP, ATP2B4, ZNF804A, TAF1, SETBP1, ZNF37A, ZNF280D, PHF20, ZNF33A, ING5, SETD2, KAT6B, MACROH2A1, NSD1, ABL1, ZNF519, METTL16, SRRM4, APBB2, INSR, MAPT, FUBP3, MARF1, PPP2CB, BPTF, DNM2, RBMS3, USP36, MAPK8	down	ex_21
Regulation Of Phosphorylation (GO:0042325)	0.0897368	1	3	21	APP, DSCAM, FNIP2	up	in_15
Positive Regulation Of Cell Population Proliferation (GO:0008284)	0.0898075	1	18	97	AKT2, ACTL6B, PDGFC, SS18, BICRAL, CDC25B, IL12RB2, CUL3, NTRK3, INSR, ZFPM2, GAB2, MARCHF7, CCPG1, SHANK2, MEGF10, GRK5, TBC1D8	down	ex_22
Regulation Of Rho Protein Signal Transduction (GO:0035023)	0.0898863	1	5	22	DYNLL1, STARD13, RIT2, STMN1, RAC1	up	ex_11
Synaptic Vesicle Exocytosis (GO:0016079)	0.0898863	1	5	22	SYT4, SYT11, VAMP2, SNAP25, RIMS3	up	ex_11
Positive Regulation Of Phosphate Metabolic Process (GO:0045937)	0.0899225	1	2	10	APP, DSCAM	up	in_15
Regulation Of Cardiac Muscle Contraction By Calcium Ion Signaling (GO:0010882)	0.0899225	1	2	10	ATP1B1, CALM1	up	in_15
Positive Regulation Of Notch Signaling Pathway (GO:0045747)	0.0899225	1	2	10	EPN2, TSPAN5	up	in_15
Positive Regulation Of Myeloid Cell Differentiation (GO:0045639)	0.0899225	1	2	10	STAT1, MTURN	up	in_15
Protein Polyubiquitination (GO:0000209)	0.0899648	1	6	84	NEDD4L, TRIM2, UBE4A, ITCH, MARCHF6, TNKS2	up	in_27
Negative Regulation Of Calcium Ion Transmembrane Transport (GO:1903170)	0.0899725	1	3	9	ATP1A2, TMBIM6, CALM2	down	astrocytes_05
Regulation Of SMAD Protein Signal Transduction (GO:0060390)	0.0899725	1	3	9	BMP7, BMPR2, JAK2	down	astrocytes_05
Negative Regulation Of Smooth Muscle Cell Proliferation (GO:0048662)	0.0899725	1	3	9	BMPR2, PTEN, APOE	down	astrocytes_05
Positive Regulation Of Cyclin-Dependent Protein Kinase Activity (GO:1904031)	0.0899725	1	3	9	CCND3, CCNY, STOX1	down	astrocytes_05
Regulation Of Intracellular Steroid Hormone Receptor Signaling Pathway (GO:0033143)	0.0899725	1	3	9	KDM1A, UBA5, UFL1	down	astrocytes_05
Limb Development (GO:0060173)	0.0899725	1	3	9	KREMEN1, INTU, ZNRF3	down	astrocytes_05
Regulation Of Sodium Ion Transport (GO:0002028)	0.0899725	1	3	9	SPTBN4, NKAIN3, SNTA1	down	astrocytes_05
Regulation Of Cardiac Muscle Contraction (GO:0055117)	0.0899725	1	3	9	TNNI3K, CALM2, CALM1	down	astrocytes_05
Synaptic Transmission, Glutamatergic (GO:0035249)	0.0899725	1	3	9	UNC13B, GRID1, GRIA2	down	astrocytes_05
Positive Regulation Of Macroautophagy (GO:0016239)	0.090053	1	4	30	OPTN, SNX4, BNIP3L, WAC	up	ex_17
Positive Regulation Of Signal Transduction By P53 Class Mediator (GO:1901798)	0.0902921	1	2	8	DDX5, RPS15	up	in_12
miRNA Metabolic Process (GO:0010586)	0.0902921	1	2	8	DDX5, TENT4B	up	in_12
Positive Regulation Of Dephosphorylation (GO:0035306)	0.0902921	1	2	8	DYNLL1, CALM1	up	in_12
Negative Regulation Of DNA Biosynthetic Process (GO:2000279)	0.0902921	1	2	8	HNRNPC, TENT4B	up	in_12
Long-Term Memory (GO:0007616)	0.0902921	1	2	8	PRNP, CAMK2N1	up	in_12
Outflow Tract Septum Morphogenesis (GO:0003148)	0.0902921	1	2	8	ROBO1, NELL2	up	in_12
L-amino Acid Transport (GO:0015807)	0.0902921	1	2	8	SLC38A2, SLC47A1	up	in_12
Organic Cation Transport (GO:0015695)	0.0902921	1	2	8	SLC47A1, SLC25A26	up	in_12
Negative Regulation Of Programmed Cell Death (GO:0043069)	0.0903228	1	12	117	PLK2, PTK2, ARL6IP1, TIGAR, PTMA, HSPA9, GPX4, RASA1, IL7, BCL2, VDAC1, HDAC3	up	ex_21
Vesicle Organization (GO:0016050)	0.0904354	1	10	44	PLEKHA3, HOOK2, SAR1B, SYT4, SORT1, SYT11, VAMP2, WASL, SNX10, AP2M1	up	ex_06
Regulation Of Supramolecular Fiber Organization (GO:1902903)	0.0904838	1	2	9	AKAP13, MAP1B	up	ex_17
Protein Alkylation (GO:0008213)	0.0904838	1	2	9	CAMKMT, PCMT1	up	ex_17
Fibroblast Growth Factor Receptor Signaling Pathway (GO:0008543)	0.0904838	1	2	9	CHURC1, SHOC2	up	ex_17
Amyloid Fibril Formation (GO:1990000)	0.0904838	1	2	9	FKBP1A, SNCA	up	ex_17
Regulation Of Potassium Ion Transport (GO:0043266)	0.0904838	1	2	9	KCNAB2, CACNA1D	up	ex_17
Positive Regulation Of Phosphate Metabolic Process (GO:0045937)	0.0904838	1	2	9	NELL1, SNCA	up	ex_17
Response To Transforming Growth Factor Beta (GO:0071559)	0.0904838	1	2	9	NR3C1, CRKL	up	ex_17
Negative Regulation Of Protein Localization To Cell Periphery (GO:1904376)	0.0904838	1	2	9	PID1, AP2M1	up	ex_17
Cellular Response To Interleukin-6 (GO:0071354)	0.0904838	1	2	9	PID1, FER	up	ex_17
Peptidyl-Serine Modification (GO:0018209)	0.0906172	1	10	87	VRK1, HIPK1, SRPK1, DYRK2, PRKACB, PDK3, EIF2AK3, CAMKV, CDK5R1, MAPK1	up	ex_23
Regulation Of Cardiac Muscle Cell Action Potential (GO:0098901)	0.0906305	1	3	10	CXADR, CALM1, TMEM161B	down	OPC_07
Regulation Of Neuroblast Proliferation (GO:1902692)	0.0906305	1	3	10	FZD3, CTNNB1, PTN	down	OPC_07
Positive Regulation Of Filopodium Assembly (GO:0051491)	0.0906305	1	3	10	RHOQ, PLPPR5, FNBP1L	down	OPC_07
Regulation Of Protein Catabolic Process (GO:0042176)	0.0907034	1	9	37	APC, GFAP, MDM2, TIPARP, SIRT2, RAB7A, SNX3, USP14, ZDHHC2	up	astrocytes_18
Negative Regulation Of MAPK Cascade (GO:0043409)	0.0907054	1	8	33	LMO3, PPIA, PEBP1, PIN1, ITGB1BP1, UCHL1, SORL1, RANBP9	up	ex_06
Positive Regulation Of Cell Adhesion (GO:0045785)	0.0907314	1	6	24	ADAM9, PPP3CA, P2RY12, CD47, LAMA2, ITGAV	up	ex_01
Positive Regulation Of Peptidyl-Serine Phosphorylation (GO:0033138)	0.0907314	1	6	24	HSP90AA1, APP, PDCD10, PAK1, CAPRIN2, HSP90AB1	up	ex_01
Mitochondrion Organization (GO:0007005)	0.0907815	1	4	61	GDAP1, BNIP3L, SUPV3L1, CHCHD2	up	ex_19
Positive Regulation Of Intracellular Protein Transport (GO:0090316)	0.0907815	1	4	61	PRNP, VAMP2, OAZ1, TMEM30A	up	ex_19
Positive Regulation Of Multicellular Organismal Process (GO:0051240)	0.090824	1	18	87	CADM1, PPARGC1A, KAT2A, AGO2, SUDS3, MAP3K13, FGF2, MTOR, APC, LRP1, VEGFA, TGFB2, ARID4B, NR2C2, TIAM1, B4GALT5, KDM3A, EHMT1	up	astrocytes_18
Negative Regulation Of Cellular Process (GO:0048523)	0.090992	1	22	136	ADARB1, PHF14, CTCF, DAB2IP, ING5, PLXNC1, SKI, ATP8A2, CDC73, EPHB2, SMARCA4, VGLL4, PACRG, PBRM1, RAF1, RIPOR2, SLIT1, DSCAM, BRINP1, BRINP2, PPP2R5C, RB1CC1	down	ex_21
Axon Development (GO:0061564)	0.0910373	1	6	44	APLP1, SLC25A46, NREP, MAP1B, CDK5R1, SLITRK4	up	ex_23
ATP Biosynthetic Process (GO:0006754)	0.0910758	1	3	10	ATP5PF, ATP5F1E, ATP5MC2	up	ex_11
Regulation Of Lysosomal Lumen pH (GO:0035751)	0.0910758	1	3	10	ATP6V0C, ATP6V1D, ATP6V1F	up	ex_11
Regulation Of Intracellular Steroid Hormone Receptor Signaling Pathway (GO:0033143)	0.0910758	1	3	10	DDX5, UBA5, UFM1	up	ex_11
Negative Regulation Of Stress Fiber Assembly (GO:0051497)	0.0910758	1	3	10	DYNLL1, PIK3R1, STMN1	up	ex_11
Erythrocyte Differentiation (GO:0030218)	0.0910758	1	3	10	HSPA9, UBA5, RPS14	up	ex_11
Chromosome Organization (GO:0051276)	0.0910758	1	3	10	NUP133, TOP2B, H3-3A	up	ex_11
Maturation Of SSU-rRNA (GO:0030490)	0.0910758	1	3	10	RPS8, RPS28, RPS14	up	ex_11
Response To Interferon-Beta (GO:0035456)	0.0910758	1	3	10	STAT1, CALM1, NDUFA13	up	ex_11
Regulation Of Calcium Ion Transport (GO:0051924)	0.0910866	1	7	18	HOMER2, STIM1, BCL2, EPB41, CAMK2A, CACNA1D, PKD2	down	ex_06
Establishment Or Maintenance Of Epithelial Cell Apical/Basal Polarity (GO:0045197)	0.0910866	1	7	18	PRKCZ, DLG5, PATJ, MTCL1, LIN7A, OPHN1, MARK2	down	ex_06
Positive Regulation Of RNA Splicing (GO:0033120)	0.0910866	1	7	18	SETX, NUP98, THRAP3, RBM20, RBMX, CELF4, TRA2A	down	ex_06
Positive Regulation Of I-kappaB kinase/NF-kappaB Signaling (GO:0043123)	0.091196	1	6	47	TRIM13, MAP3K7, NDFIP1, PLK2, TNFRSF25, TERF2IP	up	ex_21
Response To Cytokine (GO:0034097)	0.0912567	1	4	29	LIFR, PRKCA, BCL2, TIMP3	up	in_28
Proteasomal Protein Catabolic Process (GO:0010498)	0.0913217	1	15	70	ARMC8, APC, PSMD1, PCBP2, SIRT2, WDR26, TRIP12, MARCHF6, UBE2B, UBE2D3, MDM2, CUL3, FEM1C, FBXL17, KCTD13	up	astrocytes_18
Regulation Of mRNA Catabolic Process (GO:0061013)	0.0915103	1	4	12	CAPRIN1, FXR1, DHX36, ZC3H14	up	astrocytes_18
Protein Acylation (GO:0043543)	0.0915103	1	4	12	KAT2A, KAT6A, ZDHHC2, GLUL	up	astrocytes_18
RNA Polyadenylation (GO:0043631)	0.0915103	1	4	12	WDR33, CSTF3, CDC73, PAPOLA	up	astrocytes_18
Nuclear-Transcribed mRNA poly(A) Tail Shortening (GO:0000289)	0.0917459	1	2	9	CNOT6L, TUT7	up	in_08
Glutamate Metabolic Process (GO:0006536)	0.0917459	1	2	9	GLS, GCLC	up	in_08
Peroxisome Organization (GO:0007031)	0.0917459	1	2	9	MFF, ABCD2	up	in_08
Regulation Of Release Of Cytochrome C From Mitochondria (GO:0090199)	0.0917459	1	2	9	MFF, OPA1	up	in_08
Clathrin Coat Assembly (GO:0048268)	0.0917459	1	2	9	NSG2, EPS15	up	in_08
Organic Hydroxy Compound Biosynthetic Process (GO:1901617)	0.0917459	1	2	9	OSBPL3, HMGCR	up	in_08
Regulation Of Rho Protein Signal Transduction (GO:0035023)	0.0917622	1	7	17	RALBP1, ARHGAP35, SCAI, MCF2L, MYO9B, BCR, ABL1	down	in_08
Cellular Response To Ionizing Radiation (GO:0071479)	0.0917622	1	7	17	SPIDR, MAPK14, XRCC6, GRB2, MDM2, WRN, TLK2	down	in_08
Intrinsic Apoptotic Signaling Pathway (GO:0097193)	0.0917837	1	5	34	MLLT11, STK24, DDX5, CUL3, BNIP3	up	ex_23
Regulation Of Nervous System Process (GO:0031644)	0.0917863	1	6	10	BEGAIN, SLC8A2, TMEM108, NPTXR, DLGAP4, DLGAP3	down	ex_02
Positive Regulation Of Transcription By RNA Polymerase III (GO:0045945)	0.0917863	1	6	10	CHD8, ICE1, BAZ1B, RPTOR, ERCC6, SF3B1	down	ex_02
Establishment Of Epithelial Cell Polarity (GO:0090162)	0.0917863	1	6	10	RHOA, SIPA1L3, MYO9A, CYTH3, MYO18A, CYTH1	down	ex_02
Aortic Valve Morphogenesis (GO:0003180)	0.0917863	1	6	10	RHOA, SMAD2, CDH11, RB1, ROCK1, SLIT1	down	ex_02
Negative Regulation Of Axon Extension (GO:0030517)	0.0917863	1	6	10	SEMA6D, SEMA4D, SEMA5B, PTPRS, SEMA3C, DIP2B	down	ex_02
Aortic Valve Development (GO:0003176)	0.0917863	1	6	10	SMAD2, RB1, BMPR2, ROCK1, RBPJ, SLIT1	down	ex_02
Negative Regulation Of Telomere Maintenance Via Telomerase (GO:0032211)	0.0917863	1	6	10	TERF1, TENT4B, EXOSC10, NAT10, HNRNPC, POT1	down	ex_02
Nuclear-Transcribed mRNA Catabolic Process, Nonsense-Mediated Decay (GO:0000184)	0.0917863	1	6	10	UPF2, RC3H1, UPF3A, EIF3E, SMG1, SMG6	down	ex_02
Protein K48-linked Deubiquitination (GO:0071108)	0.0917863	1	6	10	USP25, USP37, USP8, MINDY2, USP34, OTUD7A	down	ex_02
Negative Regulation Of Protein Localization To Nucleus (GO:1900181)	0.0917863	1	6	10	YWHAZ, MFHAS1, ILRUN, FLCN, LATS1, SUFU	down	ex_02
DNA Repair (GO:0006281)	0.0917982	1	13	101	SMARCAL1, COMMD1, PSME4, BABAM2, MGMT, GTF2H1, NSD2, NBN, ASCC3, RAD9A, FTO, RAD23B, EYA3	down	ex_09
Regulation Of Rho Protein Signal Transduction (GO:0035023)	0.0918042	1	9	25	ARHGAP35, MCF2L, STARD13, MYO9B, BCR, NELL1, ARRB1, OPHN1, ABL1	down	ex_06
Memory (GO:0007613)	0.0918042	1	9	25	EIF2AK4, MAPT, SHANK3, RASGRF1, INSR, TAFA2, PLCB1, SLC8A2, SLC8A3	down	ex_06
Regulation Of Transport (GO:0051049)	0.0918059	1	3	19	RAB11A, NELL1, SNCA	up	ex_17
Positive Regulation Of Phosphorylation (GO:0042327)	0.0918138	1	14	67	APP, PTGES3, FXR1, CLIP3, RAC1, RACK1, PPIA, PINK1, PAK1, PIN1, FLOT1, HSP90AA1, HDAC3, NPTN	up	ex_06
Cell-Matrix Adhesion (GO:0007160)	0.0918989	1	4	26	ITGA8, DYNLL1, MKLN1, RAC1	up	ex_21
Regulation Of Mitochondrial Fission (GO:0090140)	0.0919818	1	2	9	DCN, MFF	down	in_28
Membrane Assembly (GO:0071709)	0.0919818	1	2	9	EMP2, PTEN	down	in_28
Platelet Aggregation (GO:0070527)	0.0919818	1	2	9	GNAS, STXBP1	down	in_28
Maintenance Of Blood-Brain Barrier (GO:0035633)	0.0919818	1	2	9	LAMA2, JAM3	down	in_28
Regulation Of DNA Biosynthetic Process (GO:2000278)	0.0919818	1	2	9	PDGFRB, SMOC2	down	in_28
Regulation Of Protein Polymerization (GO:0032271)	0.0919818	1	2	9	RASA1, MAP2	down	in_28
Negative Regulation Of Microtubule Polymerization Or Depolymerization (GO:0031111)	0.0919818	1	2	9	TAOK1, MAP2	down	in_28
Response To Nutrient Levels (GO:0031667)	0.0920549	1	6	12	KCNB1, MTOR, MAPKAP1, PRKAG2, RPTOR, FLNB	down	ex_11
TOR Signaling (GO:0031929)	0.0920549	1	6	12	MTOR, CCDC88A, MAPKAP1, LARP1, FLCN, RPTOR	down	ex_11
Regulation Of AMPA Receptor Activity (GO:2000311)	0.0920549	1	6	12	SHISA9, CACNG8, GSG1L, CACNG2, CNIH3, SHANK3	down	ex_11
Carboxylic Acid Transmembrane Transport (GO:1905039)	0.0920549	1	6	12	SLC13A3, ABCC5, SLC36A4, SLC23A2, SLC16A7, SLC38A6	down	ex_11
Organelle Fission (GO:0048285)	0.0921567	1	2	8	GDAP1, CORO1C	up	in_10
Fc Receptor Signaling Pathway (GO:0038093)	0.0921567	1	2	8	MAPK9, MAP3K7	up	in_10
Cellular Response To Leucine (GO:0071233)	0.0921567	1	2	8	SESN1, STAMBPL1	up	in_10
Import Into Cell (GO:0098657)	0.0921567	1	2	8	SLC36A1, LRRC8C	up	in_10
Response To Muscle Stretch (GO:0035994)	0.0921567	1	2	8	TTN, SLC8A1	up	in_10
Cytosolic Transport (GO:0016482)	0.0922954	1	14	64	ANKRD27, ANKFY1, KLHL20, KIF16B, TMEM87A, VTI1A, VPS13C, VPS50, VPS54, VPS53, MON2, SPAG9, MYO1D, GOSR1	down	ex_17
Ribosomal Small Subunit Biogenesis (GO:0042274)	0.0923292	1	3	26	DDX52, RPS27, RPS23	up	endothelial_25
Positive Regulation Of Double-Strand Break Repair (GO:2000781)	0.0923292	1	3	26	SMARCC1, ARID1A, SPIRE1	up	endothelial_25
Regulation Of Macrophage Activation (GO:0043030)	0.0924644	1	1	7	LRFN5	up	ex_24
Regulation Of Hemopoiesis (GO:1903706)	0.0924644	1	1	7	PURB	up	ex_24
Positive Regulation Of BMP Signaling Pathway (GO:0030513)	0.0924644	1	1	7	UBE2O	up	ex_24
Negative Regulation Of Hippo Signaling (GO:0035331)	0.0924644	1	1	7	VGLL4	up	ex_24
Protein Transport (GO:0015031)	0.0925804	1	4	125	SNX7, GGA3, NSF, BLZF1	up	ex_24
Dendrite Morphogenesis (GO:0048813)	0.0930147	1	2	14	DOCK10, PHACTR1	up	in_27
Endosomal Transport (GO:0016197)	0.0930197	1	10	77	ANKFY1, TMEM87A, ZFYVE9, DENND5A, RAB11FIP3, DENND2A, GCC2, RAB7A, GOSR1, SLC66A2	down	in_26
Regulation Of Exocytosis (GO:0017157)	0.093105	1	3	17	RAB21, NSF, VAMP2	up	in_12
DNA-templated Transcription (GO:0006351)	0.0931129	1	5	40	NFIC, CCNT2, SNAPC3, PDE10A, RBMX	down	in_27
Positive Regulation Of Cell Cycle Process (GO:0090068)	0.0931315	1	9	26	MAD1L1, NUMA1, CDC14B, TPR, SPAST, CEP295, ATRX, PKN2, DYNC1H1	down	in_10
Memory (GO:0007613)	0.0931315	1	9	26	MAPT, SGK1, RASGRF1, MAP1A, SYT11, SCN2A, PSEN1, SLC6A1, SLC8A3	down	in_10
Vesicle Organization (GO:0016050)	0.0931315	1	9	26	USP8, STX8, DNM1, HOOK3, DNAJC13, TRAPPC9, SYT11, WASL, EEA1	down	in_10
Transmembrane Receptor Protein Serine/Threonine Kinase Signaling Pathway (GO:0007178)	0.0932075	1	16	34	ACVR1, SKI, ZFYVE9, ZMIZ1, SMAD3, SMAD2, PTK2, HIVEP1, SMURF2, ACVR2A, RGMB, GPI, BMPR2, TWSG1, ACVR1C, ACVR1B	down	ex_02
mRNA Processing (GO:0006397)	0.0932184	1	13	59	SRRM1, HNRNPM, SF3B1, PPARGC1A, DHX15, HNRNPA2B1, HNRNPH1, HNRNPH3, SRSF1, DDX5, PAPOLA, RBM14, TRA2B	up	astrocytes_18
Regulation Of Cellular Localization (GO:0060341)	0.0932557	1	4	16	FBXW7, MMD2, RAB14, ATCAY	down	OPC_07
Positive Regulation Of Cytoskeleton Organization (GO:0051495)	0.0932557	1	4	16	MTSS1, TEK, SEMA5A, SNX9	down	OPC_07
Mitochondrion Disassembly (GO:0061726)	0.0933841	1	3	18	GABARAPL2, MAP1LC3B, BNIP3	up	ex_22
Ribosomal Large Subunit Biogenesis (GO:0042273)	0.0933841	1	3	18	RPL14, RSL24D1, RPL7	up	ex_22
Synaptic Vesicle Cycle (GO:0099504)	0.0933841	1	3	18	VAMP2, CPLX1, AP3M2	up	ex_22
Regulation Of Intracellular Protein Transport (GO:0033157)	0.0933841	1	3	18	VAMP2, OAZ1, UHMK1	up	ex_22
Cellular Response To Fibroblast Growth Factor Stimulus (GO:0044344)	0.0934874	1	4	12	KIF16B, SETX, FGFR1, DSTYK	down	ex_17
Positive Regulation Of Blood Vessel Endothelial Cell Migration (GO:0043536)	0.0934874	1	4	12	MAP3K3, MAPK14, FGFR1, JCAD	down	ex_17
Regulation Of Myoblast Differentiation (GO:0045661)	0.0934874	1	4	12	MAPK14, SMARCC1, ARID1A, DPF3	down	ex_17
Negative Regulation Of Cell Junction Assembly (GO:1901889)	0.0934874	1	4	12	PHLDB2, DYNLL1, SLIT1, BCAS3	down	ex_17
Regulation Of Cell Size (GO:0008361)	0.0934874	1	4	12	PRR16, ARHGAP5, ARHGAP35, RPTOR	down	ex_17
Positive Regulation Of Myoblast Differentiation (GO:0045663)	0.0934874	1	4	12	SMARCC1, ARID1A, MAPK14, DPF3	down	ex_17
Long-Term Synaptic Potentiation (GO:0060291)	0.0934874	1	4	12	TSHZ3, PRKCZ, VAMP2, SHANK2	down	ex_17
Regulation Of Endothelial Cell Proliferation (GO:0001936)	0.0935134	1	3	19	AKT3, NELL2, HIF1A	up	in_08
Regulation Of Autophagosome Assembly (GO:2000785)	0.0935134	1	3	19	MTM1, PIP4K2A, TBC1D14	up	in_08
Inorganic Cation Import Across Plasma Membrane (GO:0098659)	0.0935555	1	10	27	SLC9A9, ATP1A3, CACNA1A, CACNA1B, SLC6A1, KCNJ6, SCN3A, SLC39A14, SLC8A1, SLC8A3	down	in_08
Phosphate-Containing Compound Metabolic Process (GO:0006796)	0.0935732	1	5	62	PPA1, INPP4A, PGK1, PFKP, RPTOR	up	ex_09
Regulation Of Peptidyl-Serine Phosphorylation (GO:0033135)	0.0936185	1	6	26	APP, SPTBN4, BCAR3, NSD1, STOX1, PTEN	down	astrocytes_05
Regulation Of Protein Kinase Activity (GO:0045859)	0.0936185	1	6	26	UVRAG, MMD2, XRCC5, CCNY, PRKRIP1, PRKAG2	down	astrocytes_05
Neuron Migration (GO:0001764)	0.0936372	1	3	16	ASTN2, AUTS2, CEP85L	down	oligodendrocytes_04
Negative Regulation Of Cell Population Proliferation (GO:0008285)	0.0936996	1	30	85	P3H2, NEURL1, ADARB1, GPLD1, WNK2, STRN, VGLL4, ZBTB7C, MTSS1, CTCF, PTPRJ, DAB2IP, JAK2, SKI, DLG5, MDM4, ARID2, PPP2R5C, PTPN14, NF1, BMPR2, KDM2B, NELL1, ADGRB1, RB1CC1, PKD2, FLCN, PTK2B, DIS3L2, NCK2	down	ex_11
Protein Localization To Organelle (GO:0033365)	0.0937784	1	5	32	UBAC2, MAVS, BMP7, DDX3X, TULP3	down	astrocytes_18
Positive Regulation Of NF-kappaB Transcription Factor Activity (GO:0051092)	0.0938394	1	6	37	PRKCZ, DHX9, MTDH, SLCO3A1, RPS6KA5, ERC1	down	ex_09
Translational Elongation (GO:0006414)	0.0938628	1	4	16	EEF1A2, EEF1A1, HBS1L, RACK1	up	ex_11
Mitochondrial Membrane Organization (GO:0007006)	0.0938628	1	4	16	HSPA9, SLC25A4, GHITM, BNIP3	up	ex_11
Regulation Of T Cell Differentiation (GO:0045580)	0.0938628	1	4	16	SMARCC2, SMARCE1, SOD1, BRD7	up	ex_11
Phosphatidylinositol-Mediated Signaling (GO:0048015)	0.0939809	1	5	17	PIK3CB, OGT, PIK3C3, ERBB3, IGF1R	up	oligodendrocytes_04
Positive Regulation Of Cation Channel Activity (GO:2001259)	0.0940404	1	3	8	ANK3, PKD2, PPP3CA	down	oligodendrocytes_00
Axon Extension (GO:0048675)	0.0940404	1	3	8	MAP1B, ULK2, SPG11	down	oligodendrocytes_00
Cytoskeleton-Dependent Intracellular Transport (GO:0030705)	0.0940404	1	3	8	TUBA1A, CCDC88A, KIF13A	down	oligodendrocytes_00
Protein-Containing Complex Organization (GO:0043933)	0.0940581	1	15	36	PEX14, NUP98, CAPZA1, SLC25A46, CREBBP, PICALM, MDM4, RIMS1, SOX9, NEMF, DHX9, SNX9, PDE4DIP, RANBP9, TIAM1	up	astrocytes_05
Cellular Response To Starvation (GO:0009267)	0.0940581	1	15	36	SH3GLB1, CPEB4, MTMR3, FOXO3, WDR59, STK24, CLEC16A, SESN1, PDK4, EIF2AK2, JMY, PIK3C3, USP33, LARS1, WRN	up	astrocytes_05
Positive Regulation Of Intracellular Protein Transport (GO:0090316)	0.0940581	1	15	36	SH3GLB1, HUWE1, RUFY3, UBE2D3, MICALL2, TCAF1, NPEPPS, BAG3, GSK3B, C2CD5, SORL1, ZDHHC2, XPO4, EP300, ARIH2	up	astrocytes_05
Positive Regulation Of Cellular Biosynthetic Process (GO:0031328)	0.094148	1	6	49	SSB, LARP4B, CLU, HSP90AA1, NOS1AP, HSP90AB1	up	in_12
Response To Cytokine (GO:0034097)	0.0942337	1	3	28	LIFR, NFAT5, STAT1	up	ex_09
Cellular Response To Hypoxia (GO:0071456)	0.0942337	1	3	28	PGK1, EGLN1, RPTOR	up	ex_09
Protein Glycosylation (GO:0006486)	0.0943217	1	8	32	DPM1, PLOD2, OGA, NPC1, TMEM165, FUT8, B4GALT5, LARGE1	up	astrocytes_18
Protein Polyubiquitination (GO:0000209)	0.0943489	1	16	76	LNPEP, CDC27, RNF217, SHPRH, TRIP12, MARCHF6, UBE2H, UBE2B, UBE2D3, UBE3C, TPP2, MDM2, CUL3, FBXL17, ANAPC5, TNKS2	up	astrocytes_18
Positive Regulation Of Proteasomal Ubiquitin-Dependent Protein Catabolic Process (GO:0032436)	0.0943579	1	5	40	CLU, HECTD1, SUMO2, SUMO1, RACK1	up	ex_22
Cell Morphogenesis Involved In Neuron Differentiation (GO:0048667)	0.0943579	1	5	40	RYK, CCK, MAPK8IP2, MAP1A, MAP1B	up	ex_22
Positive Regulation Of Neurogenesis (GO:0050769)	0.0943938	1	7	27	NEURL1, SHANK3, MAP6, CDKL3, SMARCD3, PLXNA2, PLXNA4	down	ex_23
Potassium Ion Transport (GO:0006813)	0.0944232	1	3	28	KCNC2, KCNH5, KCNJ3	up	in_20
Negative Regulation Of Cellular Component Organization (GO:0051129)	0.0944232	1	3	28	RAF1, CLU, XRCC5	up	in_20
Retrograde Transport, Endosome To Golgi (GO:0042147)	0.0944547	1	6	22	PIKFYVE, STX16, SNX1, RAB6A, TBC1D5, ERC1	up	oligodendrocytes_04
Nuclear-Transcribed mRNA Catabolic Process (GO:0000956)	0.0944547	1	6	22	RC3H1, CNOT1, ATM, EIF3E, TUT4, CTIF	up	oligodendrocytes_04
RNA Processing (GO:0006396)	0.0944709	1	12	61	SRRM4, SCAF11, PRPF4B, SRRM1, CDK12, HNRNPC, HNRNPR, PABPN1, SETX, TCERG1, SON, RBM39	down	in_15
Regulation Of Cell Cycle G1/S Phase Transition (GO:1902806)	0.0944999	1	7	33	SMARCA4, CDC73, PBRM1, ATP2B4, ARID1A, TAF1, SMARCD3	down	ex_21
Positive Regulation Of Peptidyl-Lysine Acetylation (GO:2000758)	0.0946538	1	2	6	DEK, DIP2B	up	microglia_13
Regulation Of Chemotaxis (GO:0050920)	0.0946538	1	2	6	PTPN2, MYCBP2	up	microglia_13
Actin Filament Capping (GO:0051693)	0.0946538	1	2	6	SCIN, CAPZA1	up	microglia_13
Regulation Of Cardiac Muscle Cell Proliferation (GO:0060043)	0.0946538	1	2	6	TGFBR1, VGLL4	up	microglia_13
ncRNA Metabolic Process (GO:0034660)	0.0946538	1	2	6	ZCCHC7, TUT4	up	microglia_13
Dephosphorylation (GO:0016311)	0.0947109	1	5	41	FBXW11, SSH2, CDC14B, PPP1R12A, PPP2R3A	up	in_28
Regulation Of Pathway-Restricted SMAD Protein Phosphorylation (GO:0060393)	0.0947589	1	3	13	ACVRL1, SMAD4, ENG	down	endothelial_25
RNA 3'-End Processing (GO:0031123)	0.0947589	1	3	13	CPSF7, TUT7, CSTF3	down	endothelial_25
Negative Regulation Of Cytoskeleton Organization (GO:0051494)	0.0947589	1	3	13	SMAD4, KANK3, PRKN	down	endothelial_25
Negative Regulation Of Organelle Assembly (GO:1902116)	0.0947589	1	3	13	SMAD4, YAP1, SCFD1	down	endothelial_25
Negative Regulation Of Actin Filament Bundle Assembly (GO:0032232)	0.0947589	1	3	13	TMEFF2, PRKN, CGNL1	down	endothelial_25
Potassium Ion Transport (GO:0006813)	0.0947846	1	12	36	SLC9A7, SLC9A9, NALCN, KCND2, KCND3, KCNMA1, KCNB1, ABCC8, KCNB2, KCNK10, KCNQ2, PKD2	down	ex_06
Morphogenesis Of A Polarized Epithelium (GO:0001738)	0.0947957	1	3	5	AHI1, RAB10, INTU	down	in_08
NADP Metabolic Process (GO:0006739)	0.0947957	1	3	5	ALDH1L2, KCNAB2, ME1	down	in_08
Copper Ion Homeostasis (GO:0055070)	0.0947957	1	3	5	APP, COMMD1, XIAP	down	in_08
Glial Cell Development (GO:0021782)	0.0947957	1	3	5	APP, EIF2B3, NF1	down	in_08
Visual Learning (GO:0008542)	0.0947957	1	3	5	APP, NF1, GRIN1	down	in_08
Astrocyte Development (GO:0014002)	0.0947957	1	3	5	APP, PSEN1, NF1	down	in_08
Oligodendrocyte Differentiation (GO:0048709)	0.0947957	1	3	5	EIF2B3, SLC8A3, PTPRZ1	down	in_08
tRNA Wobble Base Modification (GO:0002097)	0.0947957	1	3	5	ELP1, ELP4, TRMT9B	down	in_08
Limb Morphogenesis (GO:0035108)	0.0947957	1	3	5	FBXW4, ZNF141, SKI	down	in_08
Regulation Of Myotube Differentiation (GO:0010830)	0.0947957	1	3	5	HDAC4, FBXO22, MAPK14	down	in_08
Amyloid-Beta Metabolic Process (GO:0050435)	0.0947957	1	3	5	PSEN1, BACE1, MGAT3	down	in_08
Adherens Junction Assembly (GO:0034333)	0.0947957	1	3	5	TBCD, JAM3, VCL	down	in_08
Dosage Compensation By Inactivation Of X Chromosome (GO:0009048)	0.0947957	1	3	5	YTHDC1, SMCHD1, CDYL	down	in_08
Cardiac Muscle Cell Membrane Repolarization (GO:0099622)	0.0947957	1	3	5	YWHAE, KCND3, KCNIP2	down	in_08
Regulation Of Aerobic Respiration (GO:1903715)	0.0948022	1	3	8	COX7A2, COX7A2L, PINK1	up	ex_06
Negative Regulation Of Extrinsic Apoptotic Signaling Pathway Via Death Domain Receptors (GO:1902042)	0.0948022	1	3	8	DDX3X, PEA15, PARK7	up	ex_06
Protein Localization To Mitochondrion (GO:0070585)	0.0948022	1	3	8	DNAJA1, PINK1, FKBP8	up	ex_06
Regulation Of Extrinsic Apoptotic Signaling Pathway Via Death Domain Receptors (GO:1902041)	0.0948022	1	3	8	FEM1B, DDX3X, PEA15	up	ex_06
Plasma Membrane Invagination (GO:0099024)	0.0948022	1	3	8	GULP1, CDC42, ARHGAP12	up	ex_06
Positive Regulation Of Glucose Metabolic Process (GO:0010907)	0.0948022	1	3	8	IRS1, IRS2, ARPP19	up	ex_06
Blood Vessel Diameter Maintenance (GO:0097746)	0.0948022	1	3	8	ITGB1BP1, GCLM, KCNMB2	up	ex_06
Skeletal Muscle Organ Development (GO:0060538)	0.0948022	1	3	8	MYL6, MYL6B, FXR1	up	ex_06
Long-Term Memory (GO:0007616)	0.0948022	1	3	8	PRNP, PJA2, CAMK2N1	up	ex_06
Negative Regulation Of mRNA Processing (GO:0050686)	0.0948022	1	3	8	SAP18, RNPS1, SRSF7	up	ex_06
Regulation Of Interferon-Alpha Production (GO:0032647)	0.0948022	1	3	8	STAT1, DDX3X, HSPD1	up	ex_06
Negative Regulation Of Endothelial Cell Proliferation (GO:0001937)	0.0948022	1	3	8	STAT1, PDCD10, ATP5IF1	up	ex_06
Negative Regulation Of Gene Expression (GO:0010629)	0.094857	1	10	97	EPHA4, APP, PNPT1, TRIM2, CD46, ROBO1, SMAD5, PICALM, RBL2, SYT11	up	in_12
DNA Duplex Unwinding (GO:0032508)	0.0948849	1	3	13	DHX9, NBN, ASCC3	down	ex_09
Positive Regulation Of Actin Filament Polymerization (GO:0030838)	0.0948849	1	3	13	EVL, PTK2B, SNX9	down	ex_09
Regulation Of Protein Autophosphorylation (GO:0031952)	0.0948849	1	3	13	NEK10, CALM3, NBN	down	ex_09
Substrate Adhesion-Dependent Cell Spreading (GO:0034446)	0.0948849	1	3	13	NELL1, PEAK1, TYRO3	down	ex_09
Peptidyl-Tyrosine Modification (GO:0018212)	0.0948849	1	3	13	PTK2, ABL2, PTK2B	down	ex_09
Negative Regulation Of Insulin Receptor Signaling Pathway (GO:0046627)	0.0948849	1	3	13	PTPN2, PTPRE, PRKCZ	down	ex_09
Stem Cell Differentiation (GO:0048863)	0.0948849	1	3	13	PUM1, MTF2, CTNNB1	down	ex_09
Carboxylic Acid Transmembrane Transport (GO:1905039)	0.0948849	1	3	13	SLC7A6, SLC7A8, SLC16A7	down	ex_09
Regulation Of Transmembrane Receptor Protein Serine/Threonine Kinase Signaling Pathway (GO:0090092)	0.0948849	1	3	13	SMAD3, TRIM33, FSTL4	down	ex_09
Regulation Of Cytosolic Calcium Ion Concentration (GO:0051480)	0.0948849	1	3	13	TRPC5, ATP2B4, SLC8A2	down	ex_09
Regulation Of Hydrolase Activity (GO:0051336)	0.0948987	1	3	39	ATP5IF1, SOD1, CHN1	up	ex_19
Cellular Response To Chemical Stress (GO:0062197)	0.0948987	1	3	39	PRKAA2, SNCA, CHCHD2	up	ex_19
Negative Regulation Of Protein Modification Process (GO:0031400)	0.0948987	1	3	39	PRKAA2, YWHAB, PRNP	up	ex_19
Regulation Of Endothelial Cell Proliferation (GO:0001936)	0.094977	1	3	20	ARNT, SULF1, ATP5F1A	down	ex_19
Regulation Of Blood Vessel Endothelial Cell Migration (GO:0043535)	0.094977	1	3	20	NRG1, FGFR1, ATP5F1A	down	ex_19
Positive Regulation Of GTPase Activity (GO:0043547)	0.0950143	1	12	92	BCR, RGL1, RALGPS1, SNX9, SIPA1L3, RAP1GAP2, DOCK9, SOS2, SOS1, AGAP1, RASGEF1C, RALGDS	down	ex_09
Transmembrane Receptor Protein Tyrosine Kinase Signaling Pathway (GO:0007169)	0.0950143	1	12	92	PTK2, SOGA1, MTSS1, PTPRJ, PTPRG, GFRA2, PTPN2, AHI1, NELL1, TYRO3, PTK2B, MAPK1	down	ex_09
Apoptotic Process (GO:0006915)	0.0950305	1	4	62	DYNLL1, PPP2CA, MRPS30, TCHP	up	ex_19
Modification-Dependent Protein Catabolic Process (GO:0019941)	0.09509	1	19	97	UBE2B, RBX1, PINK1, UBE2D1, RNF8, RNF114, NDFIP1, NDFIP2, UBA1, PCYOX1, UBB, RNF146, NEDD8, RLIM, STUB1, UBA52, RNF11, HERPUD1, ELOC	up	ex_06
mRNA Transcription (GO:0009299)	0.0951191	1	7	14	NCBP1, HIPK3, TAF3, TAF2, DDX5, THRB, ZBTB1	up	astrocytes_05
Glycoprotein Metabolic Process (GO:0009100)	0.0951191	1	7	14	OGA, ST8SIA1, GOLPH3, B4GALT5, NGLY1, HIF1A, LARGE1	up	astrocytes_05
Negative Regulation Of Gene Expression, Epigenetic (GO:0045814)	0.0951191	1	7	14	RB1, TASOR, PPHLN1, TRIM37, EZH1, CREBZF, EPC1	up	astrocytes_05
Regulation Of Telomerase Activity (GO:0051972)	0.0951232	1	9	17	MAP3K4, HSP90AA1, TERF1, MAPKAPK5, ATM, POT1, NVL, SMG6, HMBOX1	down	ex_02
Positive Regulation Of Gene Expression (GO:0010628)	0.095131	1	7	100	CLU, SLC38A2, EIF2AK2, SRPK2, ROBO1, RBM14, MAPK9	up	in_20
Regulation Of Cell Cycle Process (GO:0010564)	0.0952109	1	6	29	APC, CALM2, CALM1, KLHL13, CTNNB1, KIF13A	down	OPC_07
Regulation Of Protein Autophosphorylation (GO:0031952)	0.095231	1	2	7	CALM1, DDX3X	down	astrocytes_18
DNA Alkylation (GO:0006305)	0.095231	1	2	7	DNMT3A, BAZ2A	down	astrocytes_18
snRNA Metabolic Process (GO:0016073)	0.095231	1	2	7	INTS10, MTREX	down	astrocytes_18
Positive Regulation Of Receptor Internalization (GO:0002092)	0.095231	1	2	7	MAGI2, ANGPT1	down	astrocytes_18
Muscle Cell Development (GO:0055001)	0.095231	1	2	7	MEGF10, TTN	down	astrocytes_18
Negative Regulation Of Protein Polymerization (GO:0032272)	0.095231	1	2	7	SSH2, MAP2	down	astrocytes_18
Cytosolic Pattern Recognition Receptor Signaling Pathway (GO:0002753)	0.095304	1	2	9	CYLD, TRIM25	down	ex_24
Synaptic Transmission, GABAergic (GO:0051932)	0.095304	1	2	9	GABRA3, GABRA5	down	ex_24
Alpha-Amino Acid Catabolic Process (GO:1901606)	0.095304	1	2	9	GOT2, IVD	down	ex_24
Regulation Of Potassium Ion Transport (GO:0043266)	0.095304	1	2	9	KCNIP2, KIF5B	down	ex_24
Regulation Of RNA Export From Nucleus (GO:0046831)	0.095304	1	2	9	NUP153, IWS1	down	ex_24
Embryonic Heart Tube Morphogenesis (GO:0003143)	0.095304	1	2	9	PKD2, NPHP3	down	ex_24
Negative Regulation Of Blood Vessel Endothelial Cell Migration (GO:0043537)	0.095304	1	2	9	RHOA, NRG1	down	ex_24
Regulation Of Cell Cycle Process (GO:0010564)	0.0953674	1	17	47	SMARCA4, CCNL2, RAB11FIP3, RAB11FIP4, ACTL6B, BIN1, BCL2L1, DPF3, MARK4, AHCTF1, BCL7A, SMARCC1, PBRM1, ARID1A, MYO19, FLCN, SETD2	down	ex_01
Intracellular Calcium Ion Homeostasis (GO:0006874)	0.0953674	1	17	47	TRPC5, MICU2, MICU1, PSEN1, TRPM2, ANXA6, TPCN2, BCL2, MCU, ATP2B4, TMEM64, ATP2B2, PACS2, CAMK2D, SLC24A4, SLC8A2, SLC8A3	down	ex_01
Positive Regulation Of Phosphorylation (GO:0042327)	0.0955837	1	7	71	INSR, PTK2, SEMA4D, ADTRP, GLMN, FGFR1, FNIP1	down	ex_19
Regulation Of Actin Cytoskeleton Organization (GO:0032956)	0.0955946	1	12	31	NRG1, CORO2B, BAIAP2, ROCK1, LRP1, ARHGAP35, PAK3, MTOR, CCDC88A, TAOK1, CRK, PTK2B	down	ex_01
Iron-Sulfur Cluster Assembly (GO:0016226)	0.0956162	1	2	8	HSPA9, ISCU	up	ex_21
Regulation Of Membrane Depolarization (GO:0003254)	0.0956162	1	2	8	NEDD4L, SCN2B	up	ex_21
Positive Regulation Of Interleukin-2 Production (GO:0032743)	0.0956162	1	2	8	RPS3, MAP3K7	up	ex_21
Potassium Ion Homeostasis (GO:0055075)	0.0956162	1	2	8	SLC12A5, ATP1A1	up	ex_21
Regulation Of T Cell Receptor Signaling Pathway (GO:0050856)	0.0956162	1	2	8	TESPA1, RPS3	up	ex_21
Regulation Of Organelle Assembly (GO:1902115)	0.0956323	1	2	38	TBC1D2B, STAM	up	ex_24
Cellular Response To Amino Acid Stimulus (GO:0071230)	0.0956766	1	3	17	STAMBPL1, RRAGB, SESN1	up	in_10
Positive Regulation Of Neurogenesis (GO:0050769)	0.0958112	1	7	30	NAP1L1, CDKL5, FZD3, CAPRIN1, CAPRIN2, CUX2, NPTN	up	ex_01
Positive Regulation Of Signal Transduction (GO:0009967)	0.0959792	1	29	82	ARMC9, SMARCA4, ZMIZ1, WLS, ZRANB1, PRKCZ, CIBAR1, MACF1, GRIN2B, DSTYK, LIMS1, MBD5, SORBS1, DAB2IP, MGAT5, JAK2, GRIN1, SKI, GRB10, SASH1, DLG5, RIMS1, TMEM108, EPN2, SHANK3, ASXL2, NELL1, PKD2, PTK2B	down	ex_11
Negative Regulation Of Cell Population Proliferation (GO:0008285)	0.0960711	1	6	76	APC, FTH1, PDS5B, ERBB4, MAGI2, RPS6KA2	up	endothelial_25
Regulation Of Synaptic Transmission, Glutamatergic (GO:0051966)	0.0961047	1	5	26	HOMER1, FXR1, SLC38A2, MEF2C, DGKI	up	ex_02
Negative Regulation Of Protein Serine/Threonine Kinase Activity (GO:0071901)	0.0961047	1	5	26	PAQR3, SORL1, PRKAR1A, PKIA, PRKAR2B	up	ex_02
Regulation Of Protein Kinase B Signaling (GO:0051896)	0.096129	1	6	29	PLEKHA1, IGF1R, HSP90AA1, RTN4, HSP90AB1, RACK1	up	ex_11
Ubiquitin-Dependent ERAD Pathway (GO:0030433)	0.0961485	1	7	28	HSP90B1, DNAJB2, TMEM67, JKAMP, STUB1, HERPUD1, MARCHF6	up	ex_06
Mitochondrial Translation (GO:0032543)	0.0961485	1	7	28	MRPL3, MRPS5, MRPS9, MRPS16, MRPS21, MRPS30, MRPS31	up	ex_06
Microtubule Polymerization Or Depolymerization (GO:0031109)	0.0961714	1	2	6	MAP4, TPPP	down	oligodendrocytes_03
Regulation Of Myelination (GO:0031641)	0.0961714	1	2	6	NKX6-2, TPPP	down	oligodendrocytes_03
Amyloid Precursor Protein Catabolic Process (GO:0042987)	0.0962141	1	3	4	ADAM10, PSEN1, DYRK1A	up	OPC_07
Astrocyte Activation (GO:0048143)	0.0962141	1	3	4	APP, MAPT, PSEN1	up	OPC_07
Lysosomal Microautophagy (GO:0016237)	0.0962141	1	3	4	ATG2B, RB1CC1, ATG7	up	OPC_07
Phosphatidylcholine Biosynthetic Process (GO:0006656)	0.0962141	1	3	4	CHKA, SLC44A1, CHPT1	up	OPC_07
Regulation Of Hematopoietic Progenitor Cell Differentiation (GO:1901532)	0.0962141	1	3	4	EIF2AK2, PRKDC, ITCH	up	OPC_07
Cellular Component Maintenance (GO:0043954)	0.0962141	1	3	4	INSR, FYN, IGF1R	up	OPC_07
Positive Regulation Of Keratinocyte Migration (GO:0051549)	0.0962141	1	3	4	IQSEC1, MTOR, MAP4K4	up	OPC_07
Negative Regulation Of DNA Damage Response, Signal Transduction By P53 Class Mediator (GO:0043518)	0.0962141	1	3	4	KDM1A, DYRK1A, MARCHF7	up	OPC_07
DNA Repair-Dependent Chromatin Remodeling (GO:0140861)	0.0962141	1	3	4	KDM1A, UBR5, TRIP12	up	OPC_07
Microtubule Anchoring At Centrosome (GO:0034454)	0.0962141	1	3	4	NIN, HOOK3, KIF3A	up	OPC_07
Regulation Of Exosomal Secretion (GO:1903541)	0.0962141	1	3	4	PDCD6IP, RAB7A, ATP9A	up	OPC_07
Negative Regulation Of RNA Metabolic Process (GO:0051253)	0.0962141	1	3	4	PTBP2, KAT2B, PTBP3	up	OPC_07
Establishment Of Endothelial Intestinal Barrier (GO:0090557)	0.0962141	1	3	4	RAB1A, RAPGEF2, RAPGEF6	up	OPC_07
Autophagy Of Nucleus (GO:0044804)	0.0962141	1	3	4	RB1CC1, ATG2B, ATG7	up	OPC_07
Cellular Response To Leucine Starvation (GO:1990253)	0.0962141	1	3	4	SESN1, LARS1, MTOR	up	OPC_07
mRNA Cis Splicing, Via Spliceosome (GO:0045292)	0.0962141	1	3	4	SFSWAP, PSIP1, CLNS1A	up	OPC_07
Negative Regulation Of Microtubule Polymerization (GO:0031115)	0.0962141	1	3	4	TBCD, DYRK1A, SNCA	up	OPC_07
G-quadruplex DNA Unwinding (GO:0044806)	0.0962141	1	3	4	WRN, DHX9, HNRNPA2B1	up	OPC_07
Neuron Development (GO:0048666)	0.0962659	1	6	62	APP, FRY, GPM6A, UGCG, NTRK2, RAB11A	up	in_15
Peptidyl-Serine Modification (GO:0018209)	0.0964648	1	21	35	HIPK2, MORC3, NEK7, PRKCE, DYRK1A, SRPK2, WNK1, PRKDC, TTBK2, MARK3, CSNK1A1, ATM, SGK3, SGK1, GSK3B, TNKS, PKN2, CAMK2D, SMG1, TLK2, RICTOR	up	oligodendrocytes_00
Peptidyl-Serine Phosphorylation (GO:0018105)	0.0965146	1	5	66	PRKD1, EIF2AK3, MTOR, PKD1, TLK1	up	in_27
Negative Regulation Of Protein Kinase Activity (GO:0006469)	0.0965678	1	12	34	NF1, PTPRO, PRKRIP1, ADAR, MACROH2A1, UBASH3B, SRCIN1, DAB2IP, SLC8A1, SLC8A3, DEPTOR, EPHB2	down	in_08
Regulation Of Protein Phosphorylation (GO:0001932)	0.096581	1	8	82	CRKL, TSPYL2, PID1, FXR1, ADAM17, IBTK, HSP90AA1, FER	up	ex_17
Endocytic Recycling (GO:0032456)	0.0966665	1	8	16	RAB7A, VPS35L, STX16, STX12, SNX27, VPS53, VPS13B, CCDC93	up	OPC_07
RNA Processing (GO:0006396)	0.0968986	1	7	61	HNRNPK, XRN2, HNRNPC, TENT4B, HNRNPA2B1, HNRNPH3, RBM5	up	in_12
Modification-Dependent Protein Catabolic Process (GO:0019941)	0.0970174	1	22	54	TRPC4AP, CCAR1, UBE2K, UBE2D3, UBE2D2, RFFL, FBXL4, CUL3, ANKIB1, HACE1, USP33, UBA6, UBR4, UBR3, ATXN3, UBE4B, UBE2E1, ITCH, TRIP12, ARIH1, RNF130, ARIH2	up	OPC_07
Axon Extension (GO:0048675)	0.0970402	1	2	9	HSP90AB1, AUTS2	up	in_28
Wnt Signaling Pathway, Planar Cell Polarity Pathway (GO:0060071)	0.0970402	1	2	9	MAGI2, DAAM1	up	in_28
Positive Regulation Of Phosphatase Activity (GO:0010922)	0.0970402	1	2	9	MAGI2, HSP90AB1	up	in_28
Membrane Assembly (GO:0071709)	0.0970402	1	2	9	RFTN1, IL1RAPL1	up	in_28
Regulation Of Epidermal Growth Factor Receptor Signaling Pathway (GO:0042058)	0.0971131	1	4	15	DAB2IP, CCDC88A, ZFYVE28, MVB12B	down	ex_21
Lamellipodium Assembly (GO:0030032)	0.0972136	1	6	14	CCDC88A, ARHGEF4, VCL, PTPRO, ABLIM2, ABLIM3	down	in_08
Regulation Of Developmental Growth (GO:0048638)	0.0972136	1	6	14	MBD5, INSR, DNM2, OLFM1, LATS1, APP	down	in_08
Positive Regulation Of Transcription Elongation By RNA Polymerase II (GO:0032968)	0.0972136	1	6	14	MED27, CDK12, CDK13, TCERG1, CDC73, MED15	down	in_08
Regulation Of DNA Binding (GO:0051101)	0.0972136	1	6	14	ZBTB7A, SKI, PPARG, ZC4H2, MAPK8, JAK2	down	in_08
Positive Regulation Of Binding (GO:0051099)	0.0972369	1	7	27	SIRT2, SKI, LRP1, HMBOX1, TCF7L2, TIAM1, CAPRIN2	up	astrocytes_18
Cytoskeleton-Dependent Cytokinesis (GO:0061640)	0.0972369	1	7	27	TTC19, APC, EXOC5, SEPTIN7, SEPTIN8, SPIRE1, ARL3	up	astrocytes_18
Protein Stabilization (GO:0050821)	0.0973962	1	5	48	ATP1B1, CLU, HSP90AA1, RTN4, HSP90AB1	up	in_15
Regulation Of Protein Binding (GO:0043393)	0.0974019	1	12	56	SUB1, RAN, APP, PARK7, PIN1, IFIT1, FLOT1, ITGB1BP1, DNAJB2, SORL1, FKBP1A, RACK1	up	ex_06
Regulation Of Cell Communication (GO:0010646)	0.0974275	1	6	11	CDK13, ZMYND11, MGLL, GRK4, CDC42SE2, ITGB8	up	OPC_07
Regulation Of Stem Cell Differentiation (GO:2000736)	0.0974275	1	6	11	EIF2AK2, ITCH, GATAD2B, HNRNPU, PRKDC, RBBP4	up	OPC_07
Regulation Of Androgen Receptor Signaling Pathway (GO:0060765)	0.0974275	1	6	11	KDM4C, NCOR1, NCOR2, KDM1A, DDX5, SAFB2	up	OPC_07
Regulation Of Protein Localization To Nucleus (GO:1900180)	0.0974275	1	6	11	OTUD7B, CREBBP, TCF7L2, MTOR, LATS1, JAK1	up	OPC_07
Regulation Of Phosphoprotein Phosphatase Activity (GO:0043666)	0.0974275	1	6	11	PPP1R12A, TSC1, MTOR, HTT, PPP6R2, GNA12	up	OPC_07
Positive Regulation Of RNA Splicing (GO:0033120)	0.0974275	1	6	11	SLC38A2, DYRK1A, CLNS1A, THRAP3, HNRNPLL, TRA2A	up	OPC_07
Regulation Of Developmental Growth (GO:0048638)	0.0974275	1	6	11	STAT5B, INSR, LATS1, APP, GHR, NRCAM	up	OPC_07
Endosome Organization (GO:0007032)	0.0974275	1	6	11	USP8, TMCC1, HOOK3, DNAJC13, EEA1, ATP6V0A1	up	OPC_07
Golgi To Plasma Membrane Transport (GO:0006893)	0.0974708	1	4	32	GOLPH3, EXOC7, EXOC6, CCDC93	down	ex_19
Regulation Of Cell Division (GO:0051302)	0.0975302	1	4	29	CALM2, CALM1, RAB11A, RACK1	up	ex_22
Positive Regulation Of Protein Transport (GO:0051222)	0.0975302	1	4	29	PPID, OAZ1, VAMP2, RACK1	up	ex_22
Negative Regulation Of Macromolecule Metabolic Process (GO:0010605)	0.0975314	1	9	58	FBXW7, OPTN, APP, MTMR2, ROCK2, NDFIP2, PRKAR1A, SH3GL2, MEF2C	up	ex_02
protein-RNA Complex Assembly (GO:0022618)	0.0975499	1	4	45	XRCC5, SRPK2, HSP90AA1, HSP90AB1	up	in_20
Double-Strand Break Repair (GO:0006302)	0.0975974	1	7	36	RNF169, BLM, MBTD1, EPC1, PSMD14, BABAM2, REV3L	down	OPC_07
Mitotic Sister Chromatid Segregation (GO:0000070)	0.0976056	1	8	32	KLHL22, EML4, NSL1, INO80, PIBF1, CEP192, TTN, DIS3L2	down	ex_17
Regulation Of Cell Cycle Process (GO:0010564)	0.0977048	1	5	43	CALM2, CALM3, CALM1, RPL17, RAB11A	up	ex_17
Regulation Of Receptor-Mediated Endocytosis (GO:0048259)	0.0977796	1	2	19	CLU, RAC1	up	ex_19
Telomere Organization (GO:0032200)	0.0977806	1	5	17	SIRT2, ATM, RAD50, INO80D, WRN	up	astrocytes_18
Regulation Of Mitochondrion Organization (GO:0010821)	0.0980432	1	4	30	SREBF2, STAT2, PDE2A, MARCHF5	down	ex_24
Positive Regulation Of Transcription By RNA Polymerase III (GO:0045945)	0.0981605	1	5	10	CHD8, ICE1, BAZ1B, MTOR, RPTOR	down	ex_01
Regulation Of Potassium Ion Transport (GO:0043266)	0.0981605	1	5	10	KCNIP3, KCNAB2, DLG1, CACNA1D, PTK2B	down	ex_01
Positive Regulation Of Axon Extension (GO:0045773)	0.0981605	1	5	10	MACF1, GOLGA4, NELL1, SHTN1, MAPT	down	ex_01
Negative Regulation Of Protein Localization To Nucleus (GO:1900181)	0.0981605	1	5	10	MTOR, ILRUN, FLCN, LATS1, SUFU	down	ex_01
Regulation Of Wound Healing (GO:0061041)	0.0981605	1	5	10	NRG1, CASK, AJAP1, CRK, EPHB2	down	ex_01
Negative Regulation Of Epidermal Growth Factor Receptor Signaling Pathway (GO:0042059)	0.0981605	1	5	10	PTPRJ, DAB2IP, ZFYVE28, PTPN3, SNX6	down	ex_01
Establishment Of Epithelial Cell Polarity (GO:0090162)	0.0981605	1	5	10	SIPA1L3, MYO9A, CYTH3, MYO18A, CYTH1	down	ex_01
Negative Regulation Of TORC1 Signaling (GO:1904262)	0.0981605	1	5	10	WDR59, SZT2, CASTOR2, DEPDC5, NPRL3	down	ex_01
Regulation Of Nucleic Acid-Templated Transcription (GO:1903506)	0.0981653	1	53	131	GTF2IRD1, ZNF398, RB1, TRRAP, ZNF273, GPBP1, ZMIZ1, PPARGC1B, CREBBP, ZNF141, NR1D2, ZNF37A, ZNF138, ATF7, BAZ2A, ASH1L, GPI, ATF7IP2, ZNF331, SPIN1, KAT6B, YEATS2, KAT6A, ZNF431, NSD1, NSD2, FOXN3, CREM, FUS, FOXK2, MLLT6, ZNF506, ATRX, ZNF736, SMARCA1, UBE2L3, INSR, ZZZ3, ZBTB4, SBNO1, RSF1, SUFU, GPBP1L1, SMAD3, BPTF, WWC1, WWC2, DNM2, NR2C2, ATF7IP, SETBP1, SSBP2, ACVR1B	down	ex_02
Regulation Of Cellular Component Organization (GO:0051128)	0.0981919	1	20	57	SEMA4D, RUFY2, RUFY1, ROCK1, CCNL2, LATS1, CDH13, MARK4, PTCH2, NRG1, RAPGEF1, SGK1, PACSIN1, PACSIN2, MTOR, DAB2IP, CAMK2D, ING5, RPTOR, TLK2	down	ex_01
Metal Ion Transport (GO:0030001)	0.0981919	1	20	57	SLC23A2, KCNH1, KCND3, TRPC5, PSEN1, CACNA1D, KCNMB4, KCNJ6, KCNB2, NIPA1, SGK1, SCN3B, ATP2B2, RYR3, CAMK2A, SLC4A4, PKD2, CACNG8, FYN, CACNG3	down	ex_01
Positive Regulation Of Protein Serine/Threonine Kinase Activity (GO:0071902)	0.0982166	1	8	36	CCND3, INSR, CEMIP, PDGFC, NTRK3, ATP2B4, DAB2IP, RPTOR	down	ex_22
Potassium Ion Transport (GO:0006813)	0.0982166	1	8	36	SLC9A9, KCNG3, NALCN, KCND2, KCND3, KCNJ6, KCNK1, KCNQ2	down	ex_22
Positive Regulation Of Transferase Activity (GO:0051347)	0.0982355	1	3	43	HSP90AA1, DDR2, HSP90AB1	up	in_26
Regulation Of Protein Kinase A Signaling (GO:0010738)	0.0983782	1	2	5	AKAP7, PJA2	down	OPC_07
Negative Regulation Of Hippo Signaling (GO:0035331)	0.0983782	1	2	5	CIT, MAPK14	down	OPC_07
P-body Assembly (GO:0033962)	0.0983782	1	2	5	DDX6, RC3H1	down	OPC_07
Positive Regulation Of Neuron Apoptotic Process (GO:0043525)	0.0983782	1	2	5	FBXW7, CTNNB1	down	OPC_07
Response To Purine-Containing Compound (GO:0014074)	0.0983782	1	2	5	NT5E, CREB1	down	OPC_07
Regulation Of Response To Oxidative Stress (GO:1902882)	0.0983782	1	2	5	PRKN, GGT7	down	OPC_07
Endothelial Cell Proliferation (GO:0001935)	0.0983782	1	2	5	SEMA5A, TEK	down	OPC_07
Transport Along Microtubule (GO:0010970)	0.0983782	1	2	5	SPG11, DYNC1I2	down	OPC_07
Wound Healing (GO:0042060)	0.098425	1	3	19	NRG1, VPS4B, CHMP3	down	ex_24
Mitotic Spindle Assembly (GO:0090307)	0.098425	1	3	19	RHOA, KIF3B, MAP9	down	ex_24
Cellular Response To Ionizing Radiation (GO:0071479)	0.098425	1	3	19	RPL26, RAD9A, WRN	down	ex_24
Positive Regulation Of Supramolecular Fiber Organization (GO:1902905)	0.0984954	1	10	30	USP8, MAPT, SNX9, FCHSD2, CLIP1, EVL, NUMA1, PSEN1, TOGARAM1, CDK5RAP2	down	in_10
Positive Regulation Of Cell Cycle (GO:0045787)	0.0985076	1	4	22	CCDC57, SRPK2, MAPRE3, PKD1	down	in_26
Protein Secretion (GO:0009306)	0.0985076	1	4	22	TANGO6, TVP23A, TVP23C, CYB5R4	down	in_26
Regulation Of TOR Signaling (GO:0032006)	0.0985383	1	11	28	TSC1, DEPDC5, NPRL3, UBR1, FNIP1, WDR59, NUAK1, TBCK, FLCN, RPTOR, GNA12	down	ex_01
Inorganic Cation Transmembrane Transport (GO:0098662)	0.0986657	1	5	63	KCNC2, ATP1B1, ATP1A3, CLU, KCNH5	up	in_20
Receptor-Mediated Endocytosis (GO:0006898)	0.0986798	1	6	48	FNBP1L, M6PR, CALCRL, AP2M1, SFTPD, CLTA	up	ex_21
Positive Regulation Of Plasma Membrane Bounded Cell Projection Assembly (GO:0120034)	0.0986811	1	7	36	ACTR2, BRK1, PIK3R1, GPM6A, WASL, NDEL1, RAC1	up	ex_11
Response To Endoplasmic Reticulum Stress (GO:0034976)	0.0986811	1	7	36	HSP90B1, PIK3R1, ATF6, EIF2AK3, TMEM33, UBA5, UFM1	up	ex_11
Regulation Of Activin Receptor Signaling Pathway (GO:0032925)	0.0986908	1	2	5	ACVR1B, FKBP1A	up	ex_11
Maintenance Of Synapse Structure (GO:0099558)	0.0986908	1	2	5	CHCHD10, DCTN1	up	ex_11
Regulation Of Intrinsic Apoptotic Signaling Pathway In Response To DNA Damage (GO:1902229)	0.0986908	1	2	5	CLU, TPT1	up	ex_11
Nuclear-Transcribed mRNA Catabolic Process, Exonucleolytic (GO:0000291)	0.0986908	1	2	5	CNOT7, EXOSC6	up	ex_11
Regulation Of Lipid Kinase Activity (GO:0043550)	0.0986908	1	2	5	EEF1A2, PIK3R1	up	ex_11
Negative Regulation Of Release Of Cytochrome C From Mitochondria (GO:0090201)	0.0986908	1	2	5	GHITM, CLU	up	ex_11
Axon Regeneration (GO:0031103)	0.0986908	1	2	5	NREP, MTR	up	ex_11
Positive Regulation Of Sprouting Angiogenesis (GO:1903672)	0.0986908	1	2	5	PDPK1, PKM	up	ex_11
Ribosomal Small Subunit Export From Nucleus (GO:0000056)	0.0986908	1	2	5	RPS15, RAN	up	ex_11
SRP-dependent Cotranslational Protein Targeting To Membrane (GO:0006614)	0.0986908	1	2	5	SRP19, SRP9	up	ex_11
Phosphatidylinositol Metabolic Process (GO:0046488)	0.0987602	1	5	29	PI4KA, FIG4, PITPNM2, SYNJ2, PIP5K1C	down	ex_09
Cell Junction Organization (GO:0034330)	0.0987602	1	5	29	PPFIA1, APBB2, SMAD3, MYO9A, SLC8A2	down	ex_09
Negative Regulation Of Macromolecule Biosynthetic Process (GO:0010558)	0.0988041	1	6	22	DHX36, TIA1, CAPRIN1, CLTC, FXR1, DAPK1	up	astrocytes_18
Regulation Of miRNA Transcription (GO:1902893)	0.0988041	1	6	22	TGFB2, NFATC3, NFIB, DDX5, FGF2, HIF1A	up	astrocytes_18
Positive Regulation Of Cell Motility (GO:2000147)	0.0988075	1	10	48	AKT2, INSR, PDGFC, ATM, SEMA4B, SEMA4D, SEMA6D, CEMIP, NTRK3, EPHB2	down	ex_22
Cytoskeleton-Dependent Intracellular Transport (GO:0030705)	0.0988328	1	5	12	CCDC88A, HOOK3, KIF13A, KIF13B, MAP6	down	in_10
Regulation Of Interferon-Beta Production (GO:0032648)	0.0988328	1	5	12	PTPRS, DHX9, YY1, TRAF3, SIRPA	down	in_10
Negative Regulation Of Mitotic Cell Cycle Phase Transition (GO:1901991)	0.0988328	1	5	12	USP47, PRMT2, APC, CDC73, PKD2	down	in_10
Regulation Of Androgen Receptor Signaling Pathway (GO:0060765)	0.0988328	1	5	12	ZBTB7A, PRMT2, SMARCA4, NCOR1, SAFB2	down	in_10
Regulation Of Kinase Activity (GO:0043549)	0.0988549	1	5	19	MAPT, RB1, NTRK3, INSR, SOD1	down	ex_22
Regulation Of mRNA Catabolic Process (GO:0061013)	0.0989207	1	5	19	CAPRIN1, CNOT7, DCP2, FMR1, FXR1	up	ex_01
Positive Regulation Of Telomere Maintenance Via Telomere Lengthening (GO:1904358)	0.0989207	1	5	19	CCT3, HNRNPA2B1, POT1, TNKS2, CCT5	up	ex_01
Negative Regulation Of Microtubule Polymerization Or Depolymerization (GO:0031111)	0.0989207	1	5	19	DYRK1A, HDGFL3, TTBK2, STMN2, CLASP2	up	ex_01
Protein Localization To Cell Periphery (GO:1990778)	0.0990424	1	23	67	STXBP1, ROCK1, RAB40B, RAB40C, MYO5A, DLG1, MRAP2, ARL3, PIP5K1A, KCNB1, KCNB2, KCNIP3, SEC16A, SPTBN4, SCN3B, PACSIN1, WDR19, TTC7A, TTC7B, GAK, RAB10, PACS2, EFR3B	down	ex_01
Positive Regulation Of Double-Strand Break Repair (GO:2000781)	0.0990585	1	9	42	SPIDR, SLF2, PBRM1, ACTL6B, SPIRE2, SMARCD3, SMCHD1, DPF1, DPF3	down	ex_22
Regulation Of Intracellular Signal Transduction (GO:1902531)	0.0990625	1	18	88	TRIO, ITSN1, VEGFA, ATM, AKAP13, MAP4K4, KAT6A, ARHGAP39, ARHGEF12, TBCK, FAM13B, PTPN13, MTOR, TIAM1, TIAM2, GNA12, GNA13, ITGAV	up	astrocytes_18
Regulation Of Protein Catabolic Process (GO:0042176)	0.0990647	1	6	45	EEF1A2, PRKN, NSF, VCP, HSP90AA1, OAZ1	up	ex_23
Synapse Assembly (GO:0007416)	0.0990897	1	4	25	GABRA1, GABRB2, FLRT3, GABRG2	up	ex_23
Cellular Response To Reactive Oxygen Species (GO:0034614)	0.0991402	1	7	19	ERCC6L2, MAPT, AGAP3, TPM1, SETX, PKD2, SIRPA	down	in_10
Nucleosome Assembly (GO:0006334)	0.0991683	1	4	15	CABIN1, NAA60, NPM1, RSF1	down	in_20
Positive Regulation Of Ras Protein Signal Transduction (GO:0046579)	0.0991683	1	4	15	MMD2, PIK3CB, MCF2L, ARRB1	down	in_20
Organonitrogen Compound Biosynthetic Process (GO:1901566)	0.0991687	1	9	42	TYW3, PRKD3, HACD2, CHPT1, PAM, PCSK1, ELOVL5, ELOVL4, GCNT1	up	ex_01
Central Nervous System Myelination (GO:0022010)	0.0993034	1	1	4	B4GALT5	up	in_26
Endothelial Cell Proliferation (GO:0001935)	0.0993034	1	1	4	BMPER	up	in_26
Autophagosome Membrane Docking (GO:0016240)	0.0993034	1	1	4	CALM1	up	in_26
Ether Lipid Biosynthetic Process (GO:0008611)	0.0993034	1	1	4	FAR1	up	in_26
Membrane Invagination (GO:0010324)	0.0993034	1	1	4	FCHO2	up	in_26
Dense Core Granule Cytoskeletal Transport (GO:0099519)	0.0993034	1	1	4	KIF5A	up	in_26
Positive Regulation Of Calcium Ion Import Across Plasma Membrane (GO:1905665)	0.0993034	1	1	4	PPP3R1	up	in_26
Negative Regulation Of Inclusion Body Assembly (GO:0090084)	0.0993034	1	1	4	SACS	up	in_26
Early Endosome To Golgi Transport (GO:0034498)	0.0993034	1	1	4	SNX1	up	in_26
Negative Regulation Of Chromosome Organization (GO:2001251)	0.0993034	1	1	4	SUB1	up	in_26
Cardiac Ventricle Development (GO:0003231)	0.0993034	1	1	4	TMEM65	up	in_26
Negative Regulation Of cAMP-mediated Signaling (GO:0043951)	0.0993034	1	1	4	UBE2B	up	in_26
Regulation Of Oxidative Phosphorylation (GO:0002082)	0.0993034	1	1	4	UQCC2	up	in_26
Dosage Compensation (GO:0007549)	0.0993034	1	1	4	YTHDC1	up	in_26
Negative Regulation Of Cell Migration (GO:0030336)	0.0993721	1	4	63	LDLRAD4, LIMCH1, DYNLL1, RAC1	up	ex_19
Regulation Of Microtubule Polymerization (GO:0031113)	0.0995103	1	9	13	DYRK1A, MAPT, NUMA1, AKAP9, SLAIN1, CAMSAP2, TOGARAM1, CDK5RAP2, CLASP1	up	oligodendrocytes_00
Positive Regulation Of Telomere Maintenance (GO:0032206)	0.0995103	1	9	13	MAP3K4, ATM, HNRNPD, TNKS, NEK7, ATRX, RAD50, HNRNPA2B1, PPP1R10	up	oligodendrocytes_00
Positive Regulation Of mRNA Catabolic Process (GO:0061014)	0.0995103	1	9	13	PNPT1, PUM1, GIGYF2, CNOT1, TNRC6A, CPEB3, TNRC6B, TNRC6C, FTO	up	oligodendrocytes_00
Regulation Of Alternative mRNA Splicing, Via Spliceosome (GO:0000381)	0.0995103	1	9	13	RBM25, NSRP1, HNRNPU, FAM172A, DDX17, NOVA1, DDX5, RBM5, TRA2B	up	oligodendrocytes_00
Mitotic Cytokinesis (GO:0000281)	0.0995103	1	9	13	TTC19, ANLN, SON, RASA1, APC, EXOC4, EXOC2, SNX9, PDCD6IP	up	oligodendrocytes_00
Cilium Organization (GO:0044782)	0.0995337	1	28	92	ARMC9, CEP83, IFT172, DZIP1, SSX2IP, RTTN, BBS2, BBS1, CPLANE1, INTU, GBF1, SEPTIN2, FBXW8, ABLIM3, CEP250, PCNT, DNMBP, CDC14B, PIBF1, MARK4, PARVA, AHI1, CFAP221, CEP164, CEP290, CCDC57, SCLT1, CCDC66	down	in_08
Positive Regulation Of Phosphorylation (GO:0042327)	0.0995621	1	7	52	SLCO3A1, PELI2, KNDC1, CCND3, MAVS, FGF1, ANGPT1	down	astrocytes_18
G2/M Transition Of Mitotic Cell Cycle (GO:0000086)	0.0996362	1	3	14	CCDC57, PPME1, ENSA	down	in_26
Cyclic-Nucleotide-Mediated Signaling (GO:0019935)	0.0996362	1	3	14	GUCY1A1, KSR1, PDE2A	down	in_26
Internal Peptidyl-Lysine Acetylation (GO:0018393)	0.0996362	1	3	14	KAT2B, TRRAP, EPC2	down	in_26
Monoubiquitinated Protein Deubiquitination (GO:0035520)	0.0996362	1	3	14	KAT2B, USP16, TRRAP	down	in_26
Establishment Of Protein Localization To Extracellular Region (GO:0035592)	0.0996362	1	3	14	TANGO6, TVP23A, TVP23C	down	in_26
Small GTPase Mediated Signal Transduction (GO:0007264)	0.0996644	1	7	49	SHTN1, RIN2, IGF1, CNKSR2, RALGPS2, KSR1, RAB18	down	in_26
Regulation Of Cardiac Conduction (GO:1903779)	0.0996767	1	3	12	ATP2A2, TMEM65, ANK2	up	ex_02
Vesicle Cargo Loading (GO:0035459)	0.0996767	1	3	12	SEC24D, SEC23A, MIA2	up	ex_02
Epithelial To Mesenchymal Transition (GO:0001837)	0.0996767	1	3	12	SLC39A10, DDX5, ROCK2	up	ex_02
Monoatomic Anion Transport (GO:0006820)	0.0996767	1	3	12	SLC4A10, ANO5, ANO4	up	ex_02
Regulation Of Transforming Growth Factor Beta Receptor Signaling Pathway (GO:0017015)	0.099697	1	5	42	SF3B3, ZBTB7A, SNW1, SMURF2, PDPK1	down	ex_24
Actin Polymerization Or Depolymerization (GO:0008154)	0.0997188	1	5	21	GAS7, DIAPH2, SPIRE2, EVL, MICAL2	down	ex_21
Regulation Of Glycolytic Process (GO:0006110)	0.0997188	1	5	21	INSR, NCOR1, MLXIPL, PRKAG2, PSEN1	down	ex_21
Regulation Of Gene Expression (GO:0010468)	0.0998126	1	38	358	MEAF6, CCDC3, CTCF, MECP2, DMTF1, ZBTB25, CELF1, FOXK2, NELL1, ERC1, HNRNPA1, SFMBT2, CRKL, WWC2, AFF1, ATP2B4, ZNF398, ADNP2, MTF2, GPI, NFIA, ZNF33A, SPIN3, SLC8A2, ZNF562, KAT6B, NSD1, NSD2, CDK6, PTBP3, APBB2, PUM1, MARF1, EPB41L4B, GPBP1L1, SMAD3, SSBP2, RPS6KA5	down	ex_09
Nuclear-Transcribed mRNA Catabolic Process (GO:0000956)	0.0998621	1	13	40	UPF2, RC3H1, RC3H2, XRN1, THRAP3, ATM, DCP1A, EXOSC10, NBDY, TUT4, SMG6, CTIF, DIS3L2	down	ex_06
Regulation Of Neuron Migration (GO:2001222)	0.0998874	1	4	14	SHTN1, CAMK2A, NEXMIF, ZNF609	down	in_15
Positive Regulation Of Cellular Biosynthetic Process (GO:0031328)	0.099922	1	7	65	CLU, ARPP19, HIF1A, HSP90AA1, DDX3X, FXR1, HSP90AB1	up	ex_22
Protein Localization (GO:0008104)	0.0999311	1	10	98	RIC1, ERBIN, GOPC, SQSTM1, RAB1A, RAB21, STX7, NSF, KIF3A, ARL4C	up	in_12
Cellular Response To Salt (GO:1902075)	0.100078	1	6	34	SLC12A2, ROCK2, CLU, KCNH1, MEF2C, ADD1	up	ex_02
Positive Regulation Of Protein-Containing Complex Assembly (GO:0031334)	0.100151	1	3	22	CLU, HSP90AA1, FNIP2	up	in_15
Endocytic Recycling (GO:0032456)	0.100192	1	10	29	ANKRD27, EIPR1, RAB7A, VPS35L, VPS53, STX6, VTI1A, RAB11FIP3, RAB11FIP4, VPS13B	down	ex_06
Stress Granule Assembly (GO:0034063)	0.100218	1	2	13	CSDE1, RPS23	up	endothelial_25
Anterograde Axonal Transport (GO:0008089)	0.100218	1	2	13	DLG2, ARL8B	up	endothelial_25
Regulation Of Dendrite Development (GO:0050773)	0.100218	1	2	13	HECW2, TNIK	up	endothelial_25
Regulation Of Neurotransmitter Secretion (GO:0046928)	0.100218	1	2	13	SLC38A2, RIMS2	up	endothelial_25
Regulation Of Cation Channel Activity (GO:2001257)	0.100224	1	5	17	CACNB4, SLMAP, VAMP2, HCN1, CACNA1A	down	ex_17
Histone Deacetylation (GO:0016575)	0.100224	1	5	17	GATAD2B, HDAC5, HDAC3, HDAC4, HDAC8	down	ex_17
Peptidyl-Tyrosine Phosphorylation (GO:0018108)	0.100224	1	5	17	INSR, FGFR1, IGF1R, PIBF1, EPHB2	down	ex_17
Intracellular Glucose Homeostasis (GO:0001678)	0.100224	1	5	17	UNC13B, KCNB1, ZNF236, FOXK2, IGF1R	down	ex_17
Positive Regulation Of Glycolytic Process (GO:0045821)	0.100287	1	2	9	ARNT, SLC4A4	down	in_27
Positive Regulation Of Transcription By RNA Polymerase III (GO:0045945)	0.100287	1	2	9	CHD8, SF3B1	down	in_27
Long-Term Synaptic Potentiation (GO:0060291)	0.100287	1	2	9	GRIN2D, GRIN2A	down	in_27
Establishment Or Maintenance Of Apical/Basal Cell Polarity (GO:0035088)	0.100287	1	2	9	PATJ, MTCL1	down	in_27
Negative Regulation Of Insulin Receptor Signaling Pathway (GO:0046627)	0.100287	1	2	9	PTPN2, PRKCB	down	in_27
Nuclear-Transcribed mRNA Catabolic Process, Deadenylation-Dependent Decay (GO:0000288)	0.100287	1	2	9	RC3H1, SAMD4A	down	in_27
Nuclear-Transcribed mRNA Catabolic Process, Nonsense-Mediated Decay (GO:0000184)	0.100287	1	2	9	RC3H1, SMG6	down	in_27
Focal Adhesion Assembly (GO:0048041)	0.100287	1	2	9	SORBS1, CDH11	down	in_27
Positive Regulation Of Biosynthetic Process (GO:0009891)	0.100287	1	2	9	SORBS1, GRIN1	down	in_27
miRNA-mediated Gene Silencing (GO:0035195)	0.100456	1	5	9	NCBP1, CNOT1, AGO2, AGO3, TNRC6C	up	astrocytes_05
DNA Duplex Unwinding (GO:0032508)	0.100456	1	5	9	POT1, DHX9, MCM9, WRN, PURA	up	astrocytes_05
Negative Regulation Of I-kappaB kinase/NF-kappaB Signaling (GO:0043124)	0.100456	1	5	9	STAT1, PPM1A, PPM1B, MAPKBP1, OTUD7B	up	astrocytes_05
Receptor Signaling Pathway Via STAT (GO:0097696)	0.100456	1	5	9	STAT1, STAT2, STAT3, PIAS1, JAK1	up	astrocytes_05
Regulation Of Sprouting Angiogenesis (GO:1903670)	0.100456	1	5	9	VEGFA, TJP1, FGF2, GLUL, JAK1	up	astrocytes_05
Calcium Ion Import Across Plasma Membrane (GO:0098703)	0.10046	1	7	15	CACNA1A, CACNA1B, CACNA1E, CACNA1D, CACNA1G, SLC8A2, SLC8A3	down	ex_11
Regulation Of DNA Recombination (GO:0000018)	0.10046	1	7	15	ZRANB3, MSH2, RAD50, SPIDR, MSH3, SHLD2, SETD2	down	ex_11
Cell Junction Assembly (GO:0034329)	0.100473	1	9	38	SHANK3, SHANK2, NRXN2, MYO9A, SDK1, SDK2, CDH11, FLCN, OPHN1	down	ex_23
Activation Of GTPase Activity (GO:0090630)	0.100473	1	9	38	TBC1D9B, RAP1GAP2, ARHGAP22, GARNL3, AGAP1, BCAS3, SGSM1, SIPA1L3, TBC1D22A	down	ex_23
Positive Regulation Of Cold-Induced Thermogenesis (GO:0120162)	0.100561	1	4	21	EPAS1, GRB10, IGF1R, DECR1	down	endothelial_25
Positive Regulation Of Organelle Assembly (GO:1902117)	0.100561	1	4	21	RALB, SNX4, PIP4K2A, HTT	down	endothelial_25
Regulation Of Receptor-Mediated Endocytosis (GO:0048259)	0.100564	1	3	17	MKLN1, CLU, RAC1	up	ex_21
Ribosome Assembly (GO:0042255)	0.100564	1	3	17	RPSA, RPS28, RPS15	up	ex_21
Regulation Of Plasma Membrane Bounded Cell Projection Organization (GO:0120035)	0.100564	1	3	17	TBR1, NDEL1, CAMK2G	up	ex_21
Positive Regulation Of Supramolecular Fiber Organization (GO:1902905)	0.100581	1	3	40	CLU, DCTN1, RAC1	up	ex_19
Potassium Ion Transmembrane Transport (GO:0071805)	0.100581	1	3	40	SLC12A2, ATP1A1, KCNB2	up	ex_19
Regulation Of Cell Motility (GO:2000145)	0.100581	1	3	40	TMSB10, LDB2, RAC1	up	ex_19
Intrinsic Apoptotic Signaling Pathway (GO:0097193)	0.100581	1	3	40	TOPORS, ARL6IP5, HINT1	up	ex_19
Neuron Projection Extension (GO:1990138)	0.100797	1	4	21	CDKL3, NELL1, CYFIP1, CTNNB1	down	ex_09
Signal Transduction In Response To DNA Damage (GO:0042770)	0.100797	1	4	21	PRPF19, NBN, MDM4, RAD9A	down	ex_09
Phosphatidylinositol Phosphate Biosynthetic Process (GO:0046854)	0.100797	1	4	21	TTC7A, TTC7B, PI4KA, SMG1	down	ex_09
Cellular Response To Organonitrogen Compound (GO:0071417)	0.100803	1	7	42	ROCK2, CLU, DIAPH1, RAPGEF2, GABRB2, MEF2C, GABRG2	up	ex_02
Negative Regulation Of Response To Endoplasmic Reticulum Stress (GO:1903573)	0.100829	1	2	9	CLU, RACK1	up	ex_22
Negative Regulation Of Protein Secretion (GO:0050709)	0.100829	1	2	9	CYP51A1, OPRM1	up	ex_22
Phosphatidic Acid Biosynthetic Process (GO:0006654)	0.100829	1	2	9	DGKB, AGPAT3	up	ex_22
Positive Regulation Of Cytoplasmic Translation (GO:2000767)	0.100829	1	2	9	HNRNPU, PKM	up	ex_22
Response To Steroid Hormone (GO:0048545)	0.100829	1	2	9	HSPA8, UBE3A	up	ex_22
Regulation Of Actin Polymerization Or Depolymerization (GO:0008064)	0.100829	1	2	9	PFN2, BRK1	up	ex_22
Fibroblast Growth Factor Receptor Signaling Pathway (GO:0008543)	0.100829	1	2	9	RAB14, FLRT3	up	ex_22
Negative Regulation Of Phagocytosis (GO:0050765)	0.100829	1	2	9	SNX3, RACK1	up	ex_22
Tumor Necrosis Factor-Mediated Signaling Pathway (GO:0033209)	0.100829	1	2	9	STAT1, TMSB4X	up	ex_22
Cellular Response To Nerve Growth Factor Stimulus (GO:1990090)	0.100829	1	2	9	STMN2, TMEM108	up	ex_22
Peptidyl-Tyrosine Phosphorylation (GO:0018108)	0.100858	1	2	21	ABI2, DDR2	up	in_26
Actin Polymerization Or Depolymerization (GO:0008154)	0.100858	1	2	21	ABI2, WASF1	up	in_26
Regulation Of Platelet-Derived Growth Factor Receptor Signaling Pathway (GO:0010640)	0.100888	1	2	4	CBLB, APOD	down	oligodendrocytes_00
Response To Fatty Acid (GO:0070542)	0.100888	1	2	4	FOXO1, SCD	down	oligodendrocytes_00
Positive Regulation Of Actin Nucleation (GO:0051127)	0.100888	1	2	4	GSN, WASF2	down	oligodendrocytes_00
Negative Regulation Of Translational Initiation (GO:0045947)	0.100888	1	2	4	LARP1, EIF3E	down	oligodendrocytes_00
Gastrulation (GO:0007369)	0.100888	1	2	4	LMBRD1, NPHP3	down	oligodendrocytes_00
Positive Regulation Of Myelination (GO:0031643)	0.100888	1	2	4	NRDC, TPPP	down	oligodendrocytes_00
Regulation Of ERBB Signaling Pathway (GO:1901184)	0.100888	1	2	4	RBPJ, MVB12B	down	oligodendrocytes_00
Negative Regulation Of Immune Effector Process (GO:0002698)	0.100888	1	2	4	RC3H1, CD47	down	oligodendrocytes_00
Positive Regulation Of Focal Adhesion Assembly (GO:0051894)	0.100888	1	2	4	ROCK1, FERMT2	down	oligodendrocytes_00
Regulation Of Dephosphorylation (GO:0035303)	0.100888	1	2	4	ROCK1, SMG6	down	oligodendrocytes_00
Negative Regulation Of Telomere Maintenance (GO:0032205)	0.100888	1	2	4	SMG6, TERF2IP	down	oligodendrocytes_00
Cell-Matrix Adhesion (GO:0007160)	0.101011	1	6	23	ACTN2, ITGB1BP1, PTPRK, THY1, DYNLL1, RAC1	up	ex_06
Calcium Ion Homeostasis (GO:0055074)	0.101011	1	6	23	ATP1B1, SNCA, TMEM165, TPT1, SLC24A2, NPTN	up	ex_06
Regulation Of Neurotransmitter Secretion (GO:0046928)	0.101011	1	6	23	SLC38A2, SEPTIN5, SYN1, PREPL, SYT11, SNCAIP	up	ex_06
Negative Regulation Of Nucleic Acid-Templated Transcription (GO:1903507)	0.101032	1	49	156	PCGF6, GATAD2B, HNRNPL, MTA3, ZBTB7A, CTBP1, NCOR2, LIMS1, CTCF, MECP2, BCLAF1, ATXN1, WWP2, DAB2IP, ZNF568, KAT6B, YEATS2, KAT6A, ZNF318, RBBP4, FOXN3, MLXIPL, TRAF6, MDM2, SCMH1, DNMT3A, NRG1, FOXK2, FOXK1, HDAC4, SFMBT1, SMARCA4, ZNF827, CBFA2T2, TSHZ3, ZBTB4, ZHX3, SNX6, PRMT2, RSF1, MPHOSPH8, USP47, DEAF1, KDM4A, SMURF2, ZMYND11, CHD8, BCL7A, SPEN	down	ex_01
Negative Regulation Of Blood Vessel Morphogenesis (GO:2000181)	0.101033	1	4	19	NRG1, ROCK2, YJEFN3, PGK1	up	ex_02
Regulation Of Release Of Sequestered Calcium Ion Into Cytosol (GO:0051279)	0.101033	1	4	19	SNCA, ANK2, DIAPH1, SRI	up	ex_02
Positive Regulation Of Transcription By RNA Polymerase II (GO:0045944)	0.101071	1	19	213	PPARGC1A, TBK1, STAT1, TMF1, MED28, GLIS3, EPC1, PTPRN, PPP3CA, ATAD2B, TCF4, TAF3, DCAF6, RUNX2, KDM1A, CREBZF, OXSR1, THRB, RPS6KA3	up	in_10
Protein Catabolic Process (GO:0030163)	0.101137	1	5	35	PRKN, VCP, HSP90AA1, BNIP3, MARCHF6	up	ex_23
DNA Damage Response, Signal Transduction By P53 Class Mediator (GO:0030330)	0.101143	1	2	8	ATRX, HIPK2	down	oligodendrocytes_04
Axon Extension (GO:0048675)	0.101143	1	2	8	AUTS2, SPG11	down	oligodendrocytes_04
Actin Filament Polymerization (GO:0030041)	0.101143	1	2	8	COBL, GAS7	down	oligodendrocytes_04
Regulation Of Sprouting Angiogenesis (GO:1903670)	0.101143	1	2	8	SEMA6A, TJP1	down	oligodendrocytes_04
Protein Complex Oligomerization (GO:0051259)	0.101168	1	4	31	PDCD6IP, MAT2A, OPA1, LRRC8C	up	in_08
Phospholipid Transport (GO:0015914)	0.101213	1	10	25	ATP11A, ABCC1, PITPNC1, ATP9B, ATP9A, ABCA3, ATP8B2, PITPNA, SCP2, SCARB1	down	ex_01
Negative Regulation Of Cellular Response To Growth Factor Stimulus (GO:0090288)	0.101213	1	10	25	SMURF2, EPN2, SKI, GPC1, BMPER, ATP2B4, CASK, DAB2IP, SPRY3, VWC2L	down	ex_01
Relaxation Of Muscle (GO:0090075)	0.10141	1	2	4	ATP1B1, PIK3CA	up	ex_06
Mitochondrial Fragmentation Involved In Apoptotic Process (GO:0043653)	0.10141	1	2	4	BNIP3, VPS35	up	ex_06
Negative Regulation Of Peptide Hormone Secretion (GO:0090278)	0.10141	1	2	4	CHGA, IRS1	up	ex_06
Positive Regulation Of Protein K63-linked Ubiquitination (GO:1902523)	0.10141	1	2	4	DDX3X, UBE2N	up	ex_06
Regulation Of Establishment Of Protein Localization To Mitochondrion (GO:1903747)	0.10141	1	2	4	DNAJA1, PINK1	up	ex_06
SMAD Protein Complex Assembly (GO:0007183)	0.10141	1	2	4	FKBP1A, GARS1	up	ex_06
Positive Regulation Of Fatty Acid Beta-Oxidation (GO:0032000)	0.10141	1	2	4	IRS1, IRS2	up	ex_06
Membrane Repolarization (GO:0086009)	0.10141	1	2	4	KCNH7, ATP1B1	up	ex_06
Neuronal Action Potential (GO:0019228)	0.10141	1	2	4	KCNMB2, KCNA2	up	ex_06
Regulation Of Tumor Necrosis Factor Superfamily Cytokine Production (GO:1903555)	0.10141	1	2	4	PARK7, CD47	up	ex_06
Establishment Of Golgi Localization (GO:0051683)	0.10141	1	2	4	PDCD10, CDC42	up	ex_06
Regulation Of Actin Filament Organization (GO:0110053)	0.10141	1	2	4	PIK3CA, BRK1	up	ex_06
Actin-Mediated Cell Contraction (GO:0070252)	0.10141	1	2	4	PIK3CA, EPDR1	up	ex_06
Regulation Of Oxidative Stress-Induced Cell Death (GO:1903201)	0.10141	1	2	4	PINK1, PARK7	up	ex_06
Isotype Switching (GO:0045190)	0.10141	1	2	4	RNF8, HSPD1	up	ex_06
Post-Translational Protein Targeting To Endoplasmic Reticulum Membrane (GO:0006620)	0.10141	1	2	4	SGTB, SEC62	up	ex_06
Negative Regulation Of Lipid Catabolic Process (GO:0050995)	0.10141	1	2	4	SORL1, BSCL2	up	ex_06
Negative Regulation Of Chromosome Organization (GO:2001251)	0.10141	1	2	4	SUB1, TERF2IP	up	ex_06
Regulation Of Lipid Transport (GO:0032368)	0.10141	1	2	4	SURF4, SAR1B	up	ex_06
Protein Kinase A Signaling (GO:0010737)	0.10141	1	2	4	TTN, PRKACB	up	ex_06
Cellular Response To Estrogen Stimulus (GO:0071391)	0.10141	1	2	4	WBP2, NCOA4	up	ex_06
Cell-Substrate Junction Assembly (GO:0007044)	0.101414	1	5	11	DST, BCR, CDH11, PLEC, PIP5K1A	down	in_08
RNA Stabilization (GO:0043489)	0.101414	1	5	11	FUS, THRAP3, PARN, LARP1, DHX36	down	in_08
Adenylate Cyclase-Inhibiting G Protein-Coupled Receptor Signaling Pathway (GO:0007193)	0.101414	1	5	11	GABBR2, ADCY5, AKAP12, GRM8, PDE2A	down	in_08
Cardiac Muscle Cell Action Potential (GO:0086001)	0.101414	1	5	11	KCND3, KCNIP2, YWHAE, SLC8A1, DMD	down	in_08
Phosphatidic Acid Biosynthetic Process (GO:0006654)	0.101414	1	5	11	MBOAT2, DGKZ, LCLAT1, AGPAT3, AGPAT4	down	in_08
Positive Regulation Of Endothelial Cell Migration (GO:0010595)	0.1016	1	6	22	MAPK14, FOXP1, BMPR2, SEMA5A, BCAS3, FGFR1	down	ex_17
Proton Transmembrane Transport (GO:1902600)	0.101615	1	3	16	ATP1B1, NNT, ATP6V0C	up	ex_23
Regulation Of Release Of Sequestered Calcium Ion Into Cytosol (GO:0051279)	0.101615	1	3	16	CALM3, THY1, SRI	up	ex_23
Regulation Of Postsynapse Organization (GO:0099175)	0.101615	1	3	16	CDKL5, CDK5R1, CFL1	up	ex_23
Mitochondrial Membrane Organization (GO:0007006)	0.101615	1	3	16	HSPA9, IMMT, BNIP3	up	ex_23
Organonitrogen Compound Catabolic Process (GO:1901565)	0.101615	1	3	16	LNPEP, PRKN, TRHDE	up	ex_23
Response To Glucose (GO:0009749)	0.101615	1	3	16	SELENOT, VAMP2, PDK3	up	ex_23
Positive Regulation Of TORC1 Signaling (GO:1904263)	0.101621	1	2	14	GPR137B, WAC	up	ex_09
Endoplasmic Reticulum Tubular Network Organization (GO:0071786)	0.101621	1	2	14	RTN4, ZFYVE27	up	ex_09
Muscle Organ Development (GO:0007517)	0.101621	1	2	14	SRI, SGCE	up	ex_09
Peptidyl-Threonine Phosphorylation (GO:0018107)	0.101675	1	11	24	ATF2, ROCK1, ROCK2, STK39, OXSR1, DYRK1A, WNK1, PRKD1, PRKDC, MAPK8, MAPK1	up	OPC_07
Phosphatidylinositol Biosynthetic Process (GO:0006661)	0.101675	1	11	24	MTMR1, INPP4B, INPP4A, PIP5K1A, PIP5K1B, PIK3CB, PIKFYVE, IP6K2, TTC7B, SMG1, PIK3C2A	up	OPC_07
Negative Regulation Of Hydrolase Activity (GO:0051346)	0.101725	1	6	15	ARFGEF1, DAB2IP, LRCH1, WNK1, CAMK2A, BCAS3	down	ex_06
Lamellipodium Assembly (GO:0030032)	0.101725	1	6	15	CCDC88A, CDH13, VCL, PTPRO, ABLIM2, ABLIM3	down	ex_06
Central Nervous System Neuron Differentiation (GO:0021953)	0.101725	1	6	15	MAPT, TAOK1, ZC4H2, KNDC1, BRINP3, OPHN1	down	ex_06
Microtubule Bundle Formation (GO:0001578)	0.101725	1	6	15	NAV1, SPAST, CFAP46, CLIP1, CCDC66, MTCL1	down	ex_06
Peptidyl-Tyrosine Dephosphorylation (GO:0035335)	0.101725	1	6	15	PTPN12, PTPRS, PTPRT, PTPRR, PTPRO, PTPRJ	down	ex_06
Regulation Of Double-Strand Break Repair Via Homologous Recombination (GO:0010569)	0.101727	1	9	24	FUS, SPIDR, TRRAP, EP400, SHLD2, ERCC6, SMCHD1, TP53BP1, SETD2	down	in_08
Positive Regulation Of Protein-Containing Complex Assembly (GO:0031334)	0.101727	1	9	24	ICE1, MARK4, SPIDR, ATM, FNIP1, SLF2, DAB2IP, FAF1, MAPK8	down	in_08
Negative Regulation Of Response To Stimulus (GO:0048585)	0.101848	1	2	14	CLU, WDR41	up	in_20
Regulation Of Viral Genome Replication (GO:0045069)	0.101848	1	2	14	EIF2AK2, SRPK2	up	in_20
Regulation Of Sodium Ion Transport (GO:0002028)	0.101848	1	2	14	FGF12, NKAIN3	up	in_20
Protein N-linked Glycosylation (GO:0006487)	0.101848	1	2	14	GFPT1, MGAT4C	up	in_20
Cytoskeleton-Dependent Intracellular Transport (GO:0030705)	0.101848	1	2	14	TUBA1A, TUBA1B	up	in_20
Nucleocytoplasmic Transport (GO:0006913)	0.101864	1	11	22	NUP214, NEMF, NUP98, NUP160, BACH2, ATXN1, NUP153, RANGAP1, POM121, XPO1, TPR	down	ex_02
RNA 3'-End Processing (GO:0031123)	0.101881	1	3	8	CPSF6, PNPT1, TUT4	up	oligodendrocytes_04
Regulation Of Protein Transport (GO:0051223)	0.101881	1	3	8	NDFIP1, GAPVD1, SH3TC2	up	oligodendrocytes_04
Negative Regulation Of Intracellular Steroid Hormone Receptor Signaling Pathway (GO:0033144)	0.101881	1	3	8	PIAS2, NCOR1, CNOT1	up	oligodendrocytes_04
Negative Regulation Of Type I Interferon Production (GO:0032480)	0.101881	1	3	8	PTPN11, ITCH, CYLD	up	oligodendrocytes_04
Regulation Of Intracellular Protein Transport (GO:0033157)	0.101881	1	3	8	RUFY3, GSK3B, SH3TC2	up	oligodendrocytes_04
Regulation Of Microtubule Depolymerization (GO:0031114)	0.101881	1	3	8	TTBK2, MAP1B, ARHGEF2	up	oligodendrocytes_04
Regulation Of Protein Binding (GO:0043393)	0.101945	1	8	37	MARK3, NVL, NMD3, SYMPK, TIAM1, TAF1, HDAC4, ADD2	down	in_15
Neuron Projection Morphogenesis (GO:0048812)	0.102007	1	28	84	ANKRD27, SHTN1, ROCK1, NYAP2, ARHGAP35, PAK3, NTNG1, MINK1, BRSK2, BAIAP2, DNM2, SHANK1, GAS7, SHANK3, SGK1, SPTBN4, MAP6, PACSIN1, DCC, FARP1, DAB2IP, RAB10, ADGRB1, TAOK3, DSCAML1, EPHB1, NRCAM, EPHB2	down	ex_01
Neuron Differentiation (GO:0030182)	0.102066	1	4	35	SMARCA1, RTN4, UGCG, NTRK2	up	in_15
Regulation Of Cell Cycle Process (GO:0010564)	0.102066	1	4	35	SND1, CALM1, L3MBTL1, RAB11A	up	in_15
Protein Localization To Organelle (GO:0033365)	0.102066	1	4	35	TMEM30A, RAB11A, SNX10, VPS35	up	in_15
Peroxisome Organization (GO:0007031)	0.102114	1	2	10	ABCD3, MFF	down	ex_19
Regulation Of Sprouting Angiogenesis (GO:1903670)	0.102114	1	2	10	BMPER, JAK1	down	ex_19
Regulation Of Phosphatidylinositol 3-Kinase Activity (GO:0043551)	0.102114	1	2	10	DAB2IP, PTK2	down	ex_19
Intrinsic Apoptotic Signaling Pathway In Response To Endoplasmic Reticulum Stress (GO:0070059)	0.102114	1	2	10	DAB2IP, QRICH1	down	ex_19
Regulation Of Cellular Response To Transforming Growth Factor Beta Stimulus (GO:1903844)	0.102114	1	2	10	LATS1, TRIM33	down	ex_19
Cellular Response To Mechanical Stimulus (GO:0071260)	0.102114	1	2	10	NFKB1, PDE2A	down	ex_19
Negative Regulation Of ERBB Signaling Pathway (GO:1901185)	0.102114	1	2	10	PTPN2, DAB2IP	down	ex_19
Establishment Of Endothelial Barrier (GO:0061028)	0.102114	1	2	10	RAPGEF6, PDE2A	down	ex_19
Chondrocyte Differentiation (GO:0002062)	0.102114	1	2	10	SLC39A14, SULF1	down	ex_19
Cell Surface Receptor Signaling Pathway Involved In Cell-Cell Signaling (GO:1905114)	0.102114	1	2	10	STRN, LRP6	down	ex_19
Negative Regulation Of Endothelial Cell Proliferation (GO:0001937)	0.102114	1	2	10	SULF1, ATP5F1A	down	ex_19
Phospholipid Transport (GO:0015914)	0.102124	1	5	21	ATP11A, ABCC1, PITPNC1, ATP9A, SCARB1	down	in_20
Positive Regulation Of Protein Transport (GO:0051222)	0.102124	1	5	21	BMP6, RUFY3, TENM1, PCNT, TPR	down	in_20
Regulation Of G Protein-Coupled Receptor Signaling Pathway (GO:0008277)	0.102124	1	5	21	FRMPD1, ROCK1, ROCK2, CAMK2A, GIT2	down	in_20
Positive Regulation Of Cellular Component Biogenesis (GO:0044089)	0.102124	1	5	21	MTSS1, SPIDR, TPPP, FNIP1, TPR	down	in_20
Regulation Of Phosphorylation (GO:0042325)	0.102124	1	5	21	ROCK1, PRKRIP1, FNIP1, CCDC88A, LDB2	down	in_20
Negative Regulation Of Neuron Projection Development (GO:0010977)	0.102124	1	5	21	RUFY3, PTPRS, DENND5A, BCL11A, GAK	down	in_20
Cell Junction Organization (GO:0034330)	0.102219	1	3	29	CTNND2, PAK3, TJP1	up	ex_09
Mitochondrial Translation (GO:0032543)	0.102219	1	3	29	DAP3, DROSHA, MRPL1	up	ex_09
Regulation Of Proteasomal Protein Catabolic Process (GO:0061136)	0.102219	1	3	29	FBXW7, USP14, HSP90AB1	up	ex_09
Negative Regulation Of Cellular Biosynthetic Process (GO:0031327)	0.102335	1	6	53	DACH1, DDX3X, FXR1, GAPDH, ENC1, RACK1	up	ex_22
Transport Along Microtubule (GO:0010970)	0.102399	1	4	8	APP, ARHGAP21, COPG2, SPG11	down	in_08
Neuron Projection Maintenance (GO:1990535)	0.102399	1	4	8	APP, INSR, ATP1A3, PSEN1	down	in_08
Regulation Of Nervous System Process (GO:0031644)	0.102399	1	4	8	APP, SLC8A3, DLGAP4, DLGAP3	down	in_08
Muscle Cell Development (GO:0055001)	0.102399	1	4	8	BIN1, TTN, SLC8A1, DMD	down	in_08
Positive Regulation Of SMAD Protein Signal Transduction (GO:0060391)	0.102399	1	4	8	BMPR2, SH2B1, PPARG, JAK2	down	in_08
Regulation Of Response To Biotic Stimulus (GO:0002831)	0.102399	1	4	8	DAPK1, TRAF3, XIAP, N4BP1	down	in_08
Positive Regulation Of Phosphate Metabolic Process (GO:0045937)	0.102399	1	4	8	GLMN, APP, ROCK1, PSEN1	down	in_08
Regulation Of mRNA Metabolic Process (GO:1903311)	0.102399	1	4	8	IWS1, SRPK2, SAFB, SAFB2	down	in_08
Membrane Protein Ectodomain Proteolysis (GO:0006509)	0.102399	1	4	8	PSEN1, SPPL3, BACE1, RBMX	down	in_08
Proteoglycan Metabolic Process (GO:0006029)	0.102399	1	4	8	SULF1, BMPR2, XYLT1, CHST11	down	in_08
Base-Excision Repair (GO:0006284)	0.102399	1	4	8	USP47, ERCC5, ERCC6, WRN	down	in_08
Positive Regulation Of Protein Serine/Threonine Kinase Activity (GO:0071902)	0.102431	1	3	29	CALM2, MAPRE3, ROBO1	up	in_20
Regulation Of Proteasomal Ubiquitin-Dependent Protein Catabolic Process (GO:0032434)	0.102439	1	7	56	PRKN, CLU, SDCBP, VCP, HSP90AB1, SUMO2, SUMO1	up	ex_23
Regulation Of Double-Strand Break Repair (GO:2000779)	0.102512	1	11	34	SMARCA4, SPIDR, EP400, SMARCC1, SLF2, PBRM1, ARID1A, SHLD2, MBTD1, SETD2, ARID2	down	in_10
Nuclear-Transcribed mRNA Catabolic Process (GO:0000956)	0.102512	1	11	34	UPF2, UPF3A, CNOT10, THRAP3, CNOT4, PARN, EXOSC10, SMG1, GSPT1, CTIF, DIS3L2	down	in_10
Positive Regulation Of Wnt Signaling Pathway (GO:0030177)	0.102512	1	11	34	USP8, SMARCA4, SKI, WLS, USP47, WNK2, MACF1, SMURF2, ZEB2, CDC73, CSNK1G1	down	in_10
Protein Stabilization (GO:0050821)	0.102514	1	6	56	RPL17, TESC, STK4, TAF1, GAPDH, PTEN	down	in_28
Chemical Synaptic Transmission (GO:0007268)	0.102516	1	17	102	PTPRN2, UNC13B, GABRA3, GRIK4, GRIK3, RIT2, KCNQ2, APBA2, PTCHD1, SLC17A7, GRIN1, RIMBP2, NPTX1, CDHR3, CACNA1B, GRID1, GRM7	down	ex_21
Negative Regulation Of Cellular Process (GO:0048523)	0.102646	1	24	138	RB1, ACTL6B, STRN, CTBP2, SS18, DAB2IP, BICRAL, SEMA4D, SKI, RBBP4, PLXNA2, CELF1, EPHB2, DIS3L2, P3H2, APP, FKTN, WNK2, VGLL4, PACRG, PBRM1, SLIT1, ADGRB1, RPS6KA2	down	ex_22
Positive Regulation Of Axon Extension (GO:0045773)	0.102657	1	3	9	GOLGA4, NELL1, SHTN1	down	in_15
Positive Regulation Of Signaling Receptor Activity (GO:2000273)	0.102657	1	3	9	TAF1, NELL1, JAK2	down	in_15
Regulation Of Neuron Apoptotic Process (GO:0043523)	0.102815	1	5	31	CPEB4, SRPK2, KDM2B, GRID2, GRM4	down	in_26
Mitotic Recombination (GO:0006312)	0.102822	1	3	8	NSMCE2, RAD50, RAD52	down	ex_23
Regulation Of Establishment Or Maintenance Of Cell Polarity (GO:0032878)	0.102822	1	3	8	ROCK1, RUFY3, BCAS3	down	ex_23
Negative Regulation Of Protein Tyrosine Kinase Activity (GO:0061099)	0.102822	1	3	8	TSG101, SRCIN1, ZFYVE28	down	ex_23
Calcium Ion-Regulated Exocytosis Of Neurotransmitter (GO:0048791)	0.102822	1	3	8	UNC13A, UNC13B, SYT7	down	ex_23
Regulation Of Transcription By RNA Polymerase II (GO:0006357)	0.102827	1	59	584	ZNF25, MECP2, MED10, DMTF1, MED27, KMT2C, TRIM33, AKAP8L, SMARCA4, SUB1, SMARCAL1, DHX9, CRTC1, ZNF83, AHI1, LDB2, PCGF6, ZNF398, NCOR2, MTDH, ELP4, NFIA, NSD1, LHX2, PRKRA, APBB2, LCORL, BRWD1, CDH13, KDM3B, RPS6KA5, ZNF254, SS18, CTCF, MEF2D, ZBTB25, MDM4, ZNF652, FOXK2, CXXC5, RCOR1, MICAL2, HIVEP3, WWC2, ATP2B4, BACH2, ZNF133, WWOX, BRD4, KCNIP3, DNMT3A, SOS1, TSHZ3, CTNNB1, CUX1, SMAD3, SSBP2, SSBP3, PKD2	down	ex_09
Positive Regulation Of Gene Expression (GO:0010628)	0.102878	1	9	142	CLU, SLC38A2, EEF2, GAPDH, PIK3R1, EP300, DDX3X, SOD1, MAPK8	up	ex_09
Cytoskeleton Organization (GO:0007010)	0.102905	1	19	51	WDPCP, KLHL20, BRWD1, ZRANB1, ANK1, SH3KBP1, CAMSAP1, MICAL2, MICAL3, PRPF40A, CDC42BPB, MAPKAP1, MAST2, CAPZB, PACSIN1, DST, MTOR, FMNL3, SIPA1L3	down	ex_11
Chondroitin Sulfate Metabolic Process (GO:0030204)	0.103045	1	5	8	CSGALNACT1, DSE, CHSY1, CHST11, CHST15	down	ex_02
Regulation Of Monoatomic Ion Transmembrane Transport (GO:0034765)	0.103045	1	5	8	KCNJ6, GRIN1, P2RX7, WNK1, GRIN2B	down	ex_02
Regulation Of RNA Export From Nucleus (GO:0046831)	0.103045	1	5	8	KHDRBS1, DHX9, TPR, NUP153, SETD2	down	ex_02
Regulation Of Dephosphorylation (GO:0035303)	0.103045	1	5	8	MTMR1, MTMR3, ROCK1, PPP1R16B, SMG6	down	ex_02
Histone H3-K4 Methylation (GO:0051568)	0.103045	1	5	8	NCOA6, KMT2A, BOD1L1, KMT2C, KDM6A	down	ex_02
Regulation Of Double-Strand Break Repair Via Nonhomologous End Joining (GO:2001032)	0.103045	1	5	8	SHLD2, ERCC6, POT1, SMCHD1, KMT5B	down	ex_02
Regulation Of Long-Term Neuronal Synaptic Plasticity (GO:0048169)	0.103045	1	5	8	SYNGR1, NETO1, NEURL1, CAMK2B, SHANK3	down	ex_02
mRNA Destabilization (GO:0061157)	0.103072	1	4	13	RC3H1, AGO3, ROCK1, CELF1	down	oligodendrocytes_00
Positive Regulation Of Transcription By RNA Polymerase II (GO:0045944)	0.103108	1	29	206	TFCP2, CCNT2, ZNF609, EPC1, TOX3, PPP3CB, HLTF, ZFX, PRKN, CRTC3, CREB1, OLIG1, ETV5, ACVR2A, DDX3X, TAF2, NR3C1, MYSM1, TCF12, TET1, GTF2I, SOX4, RHOQ, ARNT2, CTNNB1, BPTF, CREBZF, MEIS1, NR2C2	down	OPC_07
Vesicle-Mediated Transport (GO:0016192)	0.103182	1	41	114	ANKFY1, ZFYVE16, SNX27, PIP4K2A, HEATR5A, EXOC4, EXOC2, FMN2, EEA1, AP3S2, RAB1A, ATP9A, RAB4A, PIK3C3, SNAP23, MTM1, RAB10, CSNK1G1, AP1G1, SCRN1, ARL5A, MAPK8IP3, STX17, STXBP3, COMMD1, CSNK1E, AP3B1, TMED10, SNX9, SORT1, RAB11A, MIA2, LRP12, REPS1, CADPS2, PICALM, CLEC16A, ATP6V1H, WASHC3, WASHC4, ARFGEF1	up	astrocytes_05
Peptidyl-Serine Modification (GO:0018209)	0.103191	1	24	60	ROCK1, ROCK2, PAK2, CSNK1E, DYRK1A, LATS1, WNK1, PRKD1, PRKDC, MARK1, GALNT2, ATM, SGK3, ATR, MAST4, STK39, MTOR, RPS6KB1, SMG1, MAPK8, STK32A, RPS6KA3, MAPK1, RICTOR	up	OPC_07
Axonogenesis (GO:0007409)	0.103349	1	7	78	CCK, APP, MYCBP2, KIF5B, DSCAM, HSP90AA1, HSP90AB1	up	in_15
Wound Healing (GO:0042060)	0.103435	1	9	22	ANXA6, NRG1, DCBLD2, PLEC, DST, SYT7, MACF1, EPB41L4B, SCARB1	down	ex_01
Cellular Response To Reactive Oxygen Species (GO:0034614)	0.103435	1	9	22	ERCC6L2, MAPT, ATM, AGAP3, SETX, PKD2, MAPK8, SIRPA, FYN	down	ex_01
Neurotransmitter Secretion (GO:0007269)	0.103435	1	9	22	PTPRN2, UNC13A, SYN2, STXBP1, NRXN2, CPLX2, PCLO, PIP5K1C, RPH3A	down	ex_01
Regulation Of Transcription By RNA Polymerase III (GO:0006359)	0.103439	1	6	13	BAZ1B, MTOR, CHD8, ICE1, RPTOR, DHX36	down	ex_01
Acylglycerol Metabolic Process (GO:0006639)	0.103439	1	6	13	DGKZ, MGLL, DGKH, DGKB, LMF1, GK5	down	ex_01
Cilium Movement (GO:0003341)	0.103439	1	6	13	DNAAF4, NME5, DNAAF5, GAS8, SPEF2, HYDIN	down	ex_01
Epithelial Cell Migration (GO:0010631)	0.103439	1	6	13	STARD13, GIPC1, NELL1, CDH13, ROCK1, PRSS3	down	ex_01
Regulation Of Cytosolic Calcium Ion Concentration (GO:0051480)	0.103439	1	6	13	TRPC5, ATP2B4, TMEM64, ATP2B2, SLC8A2, TRPM2	down	ex_01
Negative Regulation Of Cell Population Proliferation (GO:0008285)	0.103507	1	16	86	MED9, P3H2, APP, FKTN, WNK2, STRN, VGLL4, CTBP2, PBRM1, DAB2IP, SKI, RBBP4, CELF1, ADGRB1, RPS6KA2, DIS3L2	down	ex_22
Inorganic Cation Transmembrane Transport (GO:0098662)	0.103524	1	13	80	ATP6V1E1, ATP6V1B2, ATP6V1C1, SCN1B, KCNC2, ANO6, FKBP1A, KCNA2, CLU, ATP1A1, ATP6V0C, ATP6V1D, ATP6V1F	up	ex_11
mRNA Processing (GO:0006397)	0.103536	1	7	62	HNRNPK, HNRNPC, HNRNPA2B1, HNRNPH3, DDX5, RBM5, TRA2B	up	in_12
Cell-Cell Junction Assembly (GO:0007043)	0.10356	1	4	28	CDH9, CDH13, CDH18, ACTG1	up	in_12
mRNA Metabolic Process (GO:0016071)	0.10356	1	4	28	SSB, PNPT1, HNRNPA2B1, DDX5	up	in_12
Cell-Cell Junction Organization (GO:0045216)	0.103608	1	8	22	TLN2, LIMS1, CDH4, CDH11, CDHR3, CDH12, CDH13, CDH22	down	ex_06
Response To Ionizing Radiation (GO:0010212)	0.103608	1	8	22	USP28, SPIDR, ATM, MRNIP, BABAM2, EYA3, RAD9A, COP1	down	ex_06
Negative Regulation Of Neuron Apoptotic Process (GO:0043524)	0.103627	1	3	20	RASA1, CLU, SET	up	ex_17
Regulation Of mRNA Processing (GO:0050684)	0.103627	1	3	20	SRRM1, QKI, SON	up	ex_17
Negative Regulation Of Ubiquitin-Dependent Protein Catabolic Process (GO:2000059)	0.103627	1	3	20	WAC, HSP90AB1, RPL17	up	ex_17
Regulation Of Cell Communication (GO:0010646)	0.103627	1	3	20	YWHAG, TSPYL2, MTCH1	up	ex_17
Positive Regulation Of DNA-binding Transcription Factor Activity (GO:0051091)	0.103732	1	5	64	EP300, CRTC3, CLU, CAMK1D, USP14	up	ex_09
Endocytosis (GO:0006897)	0.103775	1	14	81	TM9SF4, ATP9A, INSR, SYT7, RHOBTB2, TMEM108, PIP5K1A, PIP5K1C, EPS15L1, DNM1, DNM2, HEATR5A, DENND1A, ANXA11	down	ex_21
mRNA Metabolic Process (GO:0016071)	0.103781	1	6	38	SND1, FBXO11, HIPK3, CELF1, AKAP8L, DHX15	down	ex_09
Cell Morphogenesis Involved In Neuron Differentiation (GO:0048667)	0.103801	1	15	41	BAIAP2, SHTN1, SPTBN4, MAP6, PAK3, DCC, NTNG1, MINK1, TBCD, FARP1, RAB10, ADGRB1, DSCAML1, BRSK2, NRCAM	down	ex_01
Negative Regulation Of Protein Phosphorylation (GO:0001933)	0.103805	1	4	64	CALM3, SNCA, PRNP, LDLRAD4	up	ex_19
Synapse Organization (GO:0050808)	0.103805	1	4	64	CDH2, SNCA, PPFIBP1, DCTN1	up	ex_19
Regulation Of Cell Adhesion (GO:0030155)	0.103905	1	9	38	PKP4, ADGRG1, VEGFA, PDE3B, ATM, LAMC1, TNPO1, ZDHHC2, ITGAV	up	astrocytes_18
Regulation Of DNA-templated Transcription (GO:0006355)	0.103984	1	79	573	ATF1, PKNOX2, MED13, MECP2, DAB2IP, ZNF66, DMTF1, ZNF438, SP4, TRIM22, SMARCA4, SMARCAL1, STAT5B, IKZF2, PBRM1, PRICKLE1, SUFU, DENND4A, ETV6, ATF7IP, SETBP1, ZMIZ1, ZNF37A, ZNF280D, CDK5RAP2, NCOR1, NCOR2, PHF14, PHF20, ZNF33A, KAT6B, NSD1, APBB2, LCORL, VGLL4, FUBP3, BPTF, POU2F2, DNM2, KDM2B, CTCF, STAT3, ZBTB16, FOXN3, MLXIPL, ZNF652, GLIS1, FOXK1, ZNF609, ARRB1, UBE2L3, CCNL2, HIVEP3, SNX6, CREB1, PSEN1, CAMTA1, ZFHX3, SFPQ, QRICH1, ATP2B4, BACH2, GTF2H2, TCF20, ING5, ABL1, DNMT3A, ZNF519, ZFP90, SMARCD3, INSR, TSHZ2, TSHZ3, TRAK1, CUX1, SMURF2, JMY, ARID1A, EHMT1	down	ex_21
Positive Regulation Of Neurogenesis (GO:0050769)	0.104041	1	5	23	FBXW8, NUMB, FZD3, NRDC, CTNNB1	down	OPC_07
Regulation Of Alternative mRNA Splicing, Via Spliceosome (GO:0000381)	0.104041	1	5	23	RBFOX1, SRSF6, FAM172A, NOVA1, RBM4	down	OPC_07
mRNA Metabolic Process (GO:0016071)	0.104041	1	5	23	SCAF11, SRSF4, SRSF7, HNRNPR, DHX15	down	OPC_07
Heart Contraction (GO:0060047)	0.104164	1	4	13	ATP1B1, SOD1, PIK3CA, TTN	up	ex_06
Regulation Of Voltage-Gated Calcium Channel Activity (GO:1901385)	0.104164	1	4	13	CACNB4, CACNA1A, SRI, PPP3R1	up	ex_06
Regulation Of Peptidyl-Threonine Phosphorylation (GO:0010799)	0.104164	1	4	13	CALM2, CALM3, CALM1, CAB39	up	ex_06
Positive Regulation Of Cell Death (GO:0010942)	0.104164	1	4	13	CLU, SNCA, PRNP, BNIP3	up	ex_06
Regulation Of Lipid Metabolic Process (GO:0019216)	0.104164	1	4	13	ID2, PANK2, PSAP, IRS2	up	ex_06
Positive Regulation Of Notch Signaling Pathway (GO:0045747)	0.104164	1	4	13	ITGB1BP1, TM2D3, ROBO2, PDCD10	up	ex_06
Organic Hydroxy Compound Biosynthetic Process (GO:1901617)	0.104164	1	4	13	OSBPL1A, PARK7, HMGCR, MSMO1	up	ex_06
Protein Destabilization (GO:0031648)	0.104164	1	4	13	PRNP, SUMO1, SERF2, SNCA	up	ex_06
Endoplasmic Reticulum Tubular Network Organization (GO:0071786)	0.104164	1	4	13	RTN3, RTN4, RTN1, ATL1	up	ex_06
Negative Regulation Of Protein Localization To Membrane (GO:1905476)	0.104164	1	4	13	TMEM59, ITGB1BP1, CLTC, AP2M1	up	ex_06
Cytoskeleton-Dependent Intracellular Transport (GO:0030705)	0.104164	1	4	13	TUBB2A, TUBA1A, TUBA1B, HOOK2	up	ex_06
Protein-Containing Complex Assembly (GO:0065003)	0.1042	1	12	120	MAPK8IP2, TESPA1, PTGES3, CLTA, ANO6, PPID, CLU, AP2M1, HSP90AA1, GPX4, HSPA4, HSP90AB1	up	ex_21
Negative Regulation Of Cysteine-Type Endopeptidase Activity Involved In Apoptotic Process (GO:0043154)	0.104376	1	5	18	DDX3X, PARK7, DNAJB6, SNCA, ARL6IP1	up	ex_06
Extrinsic Apoptotic Signaling Pathway (GO:0097191)	0.104376	1	5	18	HIPK1, DDX3X, SORT1, MLLT11, MOAP1	up	ex_06
Positive Regulation Of Actin Filament Bundle Assembly (GO:0032233)	0.104376	1	5	18	ITGB1BP1, PAK1, CDC42, CD47, RAC1	up	ex_06
Regulation Of Cellular Metabolic Process (GO:0031323)	0.104376	1	5	18	PGAM1, PINK1, STUB1, PANK2, PDK3	up	ex_06
Endosomal Transport (GO:0016197)	0.104379	1	20	51	ANKFY1, ZFYVE16, SNX27, MICALL2, REPS1, PICALM, CLEC16A, WASHC3, WASHC4, PIKFYVE, HEATR5A, VPS35L, CLTC, VPS53, SNX9, RAB6A, RIC1, SORT1, RAB10, ERC1	up	astrocytes_05
Macrophage Activation (GO:0042116)	0.10442	1	3	13	SLC11A1, TLR1, APP	up	microglia_13
Regulation Of Chromosome Organization (GO:0033044)	0.10442	1	3	13	SLF2, RB1, SMG1	up	microglia_13
Intrinsic Apoptotic Signaling Pathway (GO:0097193)	0.104441	1	8	34	MLLT11, DDX5, ARL6IP5, MOAP1, CYCS, DDX3X, HINT1, BNIP3	up	ex_06
Secretory Granule Organization (GO:0033363)	0.104536	1	4	7	AP3D1, LYST, AP3S1, AP3S2	down	ex_11
Regulation Of Mitochondrial Membrane Permeability (GO:0046902)	0.104536	1	4	7	CAMK2A, SPG7, THEM4, BCL2	down	ex_11
Negative Regulation Of Response To Wounding (GO:1903035)	0.104536	1	4	7	CASK, RTN4RL1, PTPRS, EXTL3	down	ex_11
Carbohydrate Biosynthetic Process (GO:0016051)	0.104536	1	4	7	EXT1, EXT2, ST6GALNAC5, FUT8	down	ex_11
Positive Regulation Of Protein Acetylation (GO:1901985)	0.104536	1	4	7	FAM161A, TAOK1, CEP295, DIP2B	down	ex_11
Neuromuscular Synaptic Transmission (GO:0007274)	0.104536	1	4	7	FCHSD2, ERC1, RIMBP2, ERC2	down	ex_11
Glutamine Family Amino Acid Metabolic Process (GO:0009064)	0.104536	1	4	7	GOT2, GLUD1, DGLUCY, RIMKLA	down	ex_11
Chondrocyte Differentiation (GO:0002062)	0.104536	1	4	7	GPLD1, OXSR1, SNX19, BMPR2	down	ex_11
Protein Heterotetramerization (GO:0051290)	0.104536	1	4	7	GRIN2B, PKD1, PKD2, GRIN1	down	ex_11
Positive Regulation Of Lipid Kinase Activity (GO:0090218)	0.104536	1	4	7	PTK2, MAPT, PIK3R4, PTK2B	down	ex_11
Intracellular Estrogen Receptor Signaling Pathway (GO:0030520)	0.104536	1	4	7	RBFOX2, ARID1A, ESR1, PPARGC1B	down	ex_11
Negative Regulation Of Double-Strand Break Repair (GO:2000780)	0.104536	1	4	7	SHLD2, FBH1, SMCHD1, TP53BP1	down	ex_11
Receptor Catabolic Process (GO:0032801)	0.104536	1	4	7	SMURF1, PIK3R4, ZNRF3, KIF16B	down	ex_11
Positive Regulation Of Nuclear-Transcribed mRNA poly(A) Tail Shortening (GO:0060213)	0.104536	1	4	7	TNRC6A, CPEB3, TNRC6B, TNRC6C	down	ex_11
Regulation Of DNA Biosynthetic Process (GO:2000278)	0.104665	1	3	8	ATM, FGF2, HMBOX1	up	astrocytes_18
Intracellular pH Reduction (GO:0051452)	0.104665	1	3	8	ATP6V0E2, RAB7A, ATP6V1H	up	astrocytes_18
Negative Regulation Of Mitotic Cell Cycle (GO:0045930)	0.104665	1	3	8	FZD3, CHFR, BCL6	up	astrocytes_18
Mitochondrial Membrane Organization (GO:0007006)	0.104665	1	3	8	MTX2, CIBAR1, CHCHD3	up	astrocytes_18
Positive Regulation Of Cytokinesis (GO:0032467)	0.104665	1	3	8	PKP4, CUL3, CDC14B	up	astrocytes_18
Wnt Signaling Pathway, Planar Cell Polarity Pathway (GO:0060071)	0.104665	1	3	8	RYK, FZD3, TIAM1	up	astrocytes_18
Negative Chemotaxis (GO:0050919)	0.104665	1	3	8	SEMA4B, UNC5C, ITGAV	up	astrocytes_18
Regulation Of Transforming Growth Factor Beta Production (GO:0071634)	0.104665	1	3	8	TGFB2, HIF1A, ITGAV	up	astrocytes_18
Cellular Response To Lipopolysaccharide (GO:0071222)	0.104764	1	4	25	PDCD4, LYN, IL18, TLR4	down	microglia_13
Regulation Of Ubiquitin-Dependent Protein Catabolic Process (GO:2000058)	0.104802	1	2	15	RAD23B, GNA12	up	in_27
Post-Transcriptional Regulation Of Gene Expression (GO:0010608)	0.104805	1	13	27	RC3H1, LARP4, MAPKAPK5, CYFIP1, FOXO3, ZC3H7B, ZC3H7A, ELP3, ELP4, PUM1, PUM3, MSI2, LARP1	down	ex_02
Regulation Of Endocytosis (GO:0030100)	0.104805	1	13	27	RUBCN, RUFY2, RUFY1, ROCK1, LRP1, PACSIN1, PACSIN2, SYT7, CDH13, SCAMP5, ABL1, ITGAV, SCARB1	down	ex_02
Negative Regulation Of Transforming Growth Factor Beta Receptor Signaling Pathway (GO:0030512)	0.104854	1	5	23	STRAP, SUDS3, PDPK1, FKBP1A, ZNF451	up	ex_11
Clathrin-Dependent Endocytosis (GO:0072583)	0.104917	1	8	19	SNAP91, FCHSD2, GAK, GPR107, ITSN1, ITSN2, AP2A2, PIP5K1C	down	ex_01
Negative Regulation Of Cilium Assembly (GO:1902018)	0.104965	1	1	8	MPHOSPH9	up	ex_24
Regulation Of Bone Mineralization (GO:0030500)	0.105032	1	4	15	BMP7, BMPR2, RXRA, GPM6B	down	astrocytes_05
Chordate Embryonic Development (GO:0043009)	0.105032	1	4	15	BMP7, XYLT1, INTU, CHD7	down	astrocytes_05
Response To Metal Ion (GO:0010038)	0.105032	1	4	15	CALM2, CALM1, KCNMA1, SLC25A13	down	astrocytes_05
Establishment Of Protein Localization To Plasma Membrane (GO:0061951)	0.105032	1	4	15	PREPL, RILPL1, GGA2, SPTBN1	down	astrocytes_05
Lipid Biosynthetic Process (GO:0008610)	0.105189	1	7	16	AGPAT3, AGPAT4, MLXIPL, SCP2, PIP5K1A, PDSS2, CBR4	down	ex_01
Cellular Response To Ketone (GO:1901655)	0.105189	1	7	16	GNB1, ADCY1, ADCY5, ADCY3, ADCY2, ADCY8, LARP1	down	ex_01
Cardiac Conduction (GO:0061337)	0.105189	1	7	16	KCND3, BIN1, SPTBN4, CAMK2D, AKAP9, CACNA1D, SCN3B	down	ex_01
Positive Regulation Of Lymphocyte Differentiation (GO:0045621)	0.105189	1	7	16	SMARCC1, PBRM1, ACTL6B, ARID1A, SMARCA4, PRKDC, ZMIZ1	down	ex_01
Regulation Of Protein Localization (GO:0032880)	0.105481	1	7	26	WDPCP, STX6, TPR, MAPT, CEP290, CCDC66, SETD2	down	in_12
Regulation Of Small GTPase Mediated Signal Transduction (GO:0051056)	0.105493	1	12	38	ARHGAP28, ARHGAP32, ARHGAP35, RELN, FAM13A, ITSN1, ARHGAP5, ARHGAP21, DOCK3, RASGRF1, MCF2L, MYO9A	down	in_10
Negative Regulation Of Neuron Apoptotic Process (GO:0043524)	0.105523	1	3	20	RASA1, PPARGC1A, HIF1A	up	in_08
Endomembrane System Organization (GO:0010256)	0.10555	1	3	83	REEP3, VAPB, BLZF1	up	ex_24
Enzyme-Linked Receptor Protein Signaling Pathway (GO:0007167)	0.105551	1	7	33	PDGFRB, LIFR, SAMD12, LYN, BMPR2, ERBB4, JAK2	down	astrocytes_05
Positive Regulation Of Cell Migration (GO:0030335)	0.105633	1	6	78	APC, PRKCA, PPP3CA, RAB11A, NTRK3, SYNE2	up	endothelial_25
fatty-acyl-CoA Biosynthetic Process (GO:0046949)	0.105641	1	2	6	ACSL3, ACAT1	up	ex_02
Regulation Of Protein-Containing Complex Disassembly (GO:0043244)	0.105641	1	2	6	BNIP3, ATG5	up	ex_02
Regulation Of Platelet-Derived Growth Factor Receptor Signaling Pathway (GO:0010640)	0.105641	1	2	6	CBL, SNCA	up	ex_02
Phosphatidylethanolamine Metabolic Process (GO:0046337)	0.105641	1	2	6	ETNK1, NAPEPLD	up	ex_02
Cyclic Nucleotide Biosynthetic Process (GO:0009190)	0.105641	1	2	6	GUCY1A1, GUCY1B1	up	ex_02
Anterograde Axonal Protein Transport (GO:0099641)	0.105641	1	2	6	KIF5A, RAB27B	up	ex_02
Positive Regulation Of Muscle Cell Differentiation (GO:0051149)	0.105641	1	2	6	LAMA2, NRG1	up	ex_02
Cardiac Muscle Cell Differentiation (GO:0055007)	0.105641	1	2	6	MEF2C, NRG1	up	ex_02
Negative Regulation Of Protein Transport (GO:0051224)	0.105641	1	2	6	NDFIP2, HMGCR	up	ex_02
Response To Axon Injury (GO:0048678)	0.105641	1	2	6	NREP, GAP43	up	ex_02
Fatty Acid Derivative Biosynthetic Process (GO:1901570)	0.105641	1	2	6	PAM, ACACA	up	ex_02
Positive Regulation Of Amyloid-Beta Formation (GO:1902004)	0.105641	1	2	6	ROCK2, CLU	up	ex_02
Cortical Actin Cytoskeleton Organization (GO:0030866)	0.105641	1	2	6	ROCK2, FMNL2	up	ex_02
Alanine Transport (GO:0032328)	0.105641	1	2	6	SLC36A1, SLC38A2	up	ex_02
Regulation Of Smooth Muscle Cell Migration (GO:0014910)	0.105641	1	2	6	SORL1, NELL1	up	ex_02
Golgi To Vacuole Transport (GO:0006896)	0.105641	1	2	6	SORT1, CCDC91	up	ex_02
Neurotrophin Signaling Pathway (GO:0038179)	0.105641	1	2	6	SORT1, RAPGEF2	up	ex_02
Negative Regulation Of Protein Localization To Plasma Membrane (GO:1903077)	0.105641	1	2	6	TMEM59, AP2M1	up	ex_02
Negative Regulation Of Fat Cell Differentiation (GO:0045599)	0.1057	1	2	7	ANKRD26, FOXO1	down	in_26
Entrainment Of Circadian Clock By Photoperiod (GO:0043153)	0.1057	1	2	7	CRTC1, RBM4	down	in_26
Limb Development (GO:0060173)	0.1057	1	2	7	IQCE, KAT2B	down	in_26
Limb Morphogenesis (GO:0035108)	0.1057	1	2	7	IQCE, SKI	down	in_26
Histone H3-K4 Methylation (GO:0051568)	0.1057	1	2	7	KMT2A, KMT2C	down	in_26
Bile Acid Biosynthetic Process (GO:0006699)	0.1057	1	2	7	OSBPL9, ABCD3	down	in_26
Positive Regulation Of Cyclin-Dependent Protein Serine/Threonine Kinase Activity (GO:0045737)	0.1057	1	2	7	PKD1, MAPRE3	down	in_26
mRNA Modification (GO:0016556)	0.1057	1	2	7	PUS7, PUS7L	down	in_26
Negative Regulation Of Osteoblast Differentiation (GO:0045668)	0.1057	1	2	7	SKI, SUFU	down	in_26
Regulation Of Gluconeogenesis (GO:0006111)	0.1057	1	2	7	SOGA1, FOXO1	down	in_26
Embryonic Skeletal System Development (GO:0048706)	0.1057	1	2	7	SULF1, DSCAML1	down	in_26
Rescue Of Stalled Ribosome (GO:0072344)	0.1057	1	2	7	TCF25, NEMF	down	in_26
Protein O-linked Mannosylation (GO:0035269)	0.1057	1	2	7	TMTC1, DPM1	down	in_26
Cellular Response To Amyloid-Beta (GO:1904646)	0.105751	1	4	14	GRIN1, APP, CACNA1A, FYN	down	ex_22
Negative Regulation Of JNK Cascade (GO:0046329)	0.105751	1	4	14	HIPK3, PRKN, SIRPA, FKTN	down	ex_22
Negative Chemotaxis (GO:0050919)	0.105751	1	4	14	SEMA4B, SEMA6D, SEMA4D, SLIT1	down	ex_22
O-glycan Processing (GO:0016266)	0.105751	1	4	14	ST6GAL1, GALNT2, GALNT13, GALNT9	down	ex_22
Negative Regulation Of Supramolecular Fiber Organization (GO:1902904)	0.105763	1	3	20	MAP2, SMAD4, TAOK1	down	in_28
Peptidyl-Tyrosine Phosphorylation (GO:0018108)	0.105773	1	8	18	INSR, PTK2, ABL2, PTK2B, PIBF1, ABL1, EPHB2, JAK2	down	ex_11
Positive Regulation Of JNK Cascade (GO:0046330)	0.105773	1	8	18	MAPK8IP3, MAP3K5, TRAF3, DAB2IP, SH3RF3, TAOK1, SH3RF1, PTK2B	down	ex_11
tRNA Modification (GO:0006400)	0.105773	1	8	18	TYW1B, TARBP1, CDKAL1, TYW1, TRMT9B, ANKRD16, THADA, METTL6	down	ex_11
Positive Regulation Of Synapse Assembly (GO:0051965)	0.105808	1	4	14	GRID2, CUX2, SLITRK5, SLITRK4	up	ex_01
Regulation Of Nuclear-Transcribed mRNA Catabolic Process, Deadenylation-Dependent Decay (GO:1900151)	0.105808	1	4	14	HNRNPU, CNOT7, PABPC1, PAIP1	up	ex_01
Cellular Response To Virus (GO:0098586)	0.105808	1	4	14	HSP90AA1, IFNGR2, FMR1, HIF1A	up	ex_01
Monoatomic Cation Transport (GO:0006812)	0.105808	1	4	14	NDFIP1, NDFIP2, ATP1B1, ANO6	up	ex_01
Negative Regulation Of Endocytosis (GO:0045806)	0.105808	1	4	14	PICALM, EPHA3, MTMR2, SNX3	up	ex_01
Negative Regulation Of Telomere Maintenance Via Telomere Lengthening (GO:1904357)	0.105808	1	4	14	POT1, DCP2, HNRNPU, TNKS2	up	ex_01
Regulation Of Receptor Internalization (GO:0002090)	0.105808	1	4	14	SDCBP, ANKRD13D, MTMR2, FMR1	up	ex_01
Regulation Of Double-Strand Break Repair (GO:2000779)	0.105874	1	9	47	SMARCA4, SPIDR, MGMT, PBRM1, ARID1A, SHLD2, SPIRE2, SMARCD3, SETD2	down	ex_21
Autophagosome Maturation (GO:0097352)	0.106101	1	3	19	CALM1, VMP1, MAP1LC3B	up	ex_22
Energy Derivation By Oxidation Of Organic Compounds (GO:0015980)	0.106101	1	3	19	COX6C, UQCRB, UQCRH	up	ex_22
Intracellular Glucose Homeostasis (GO:0001678)	0.106101	1	3	19	HIF1A, RACK1, PRKACA	up	ex_22
Negative Regulation Of Blood Vessel Morphogenesis (GO:2000181)	0.106101	1	3	19	NRG1, PGK1, STAT1	up	ex_22
Regulation Of Epithelial Cell Migration (GO:0010632)	0.106101	1	3	19	PFN2, RAB11A, HIF1A	up	ex_22
Negative Regulation Of Translation (GO:0017148)	0.106148	1	15	35	TSC1, CNOT1, CPEB3, ROCK1, ROCK2, PUM1, CAPRIN1, LSM14A, FTO, LARP1, EIF2AK2, AGO2, AGO3, TNRC6B, UNK	up	OPC_07
Cell Junction Assembly (GO:0034329)	0.106299	1	4	30	TLN2, CDH4, FARP1, CDH11	down	in_27
mRNA Polyadenylation (GO:0006378)	0.106309	1	2	11	APP, TENT2	up	in_15
Positive Regulation Of Protein Dephosphorylation (GO:0035307)	0.106309	1	2	11	CALM1, HSP90AB1	up	in_15
Regulation Of Peptidyl-Threonine Phosphorylation (GO:0010799)	0.106309	1	2	11	CALM1, MAPK1	up	in_15
Protein Homotetramerization (GO:0051289)	0.106309	1	2	11	CLU, GLS	up	in_15
Regulation Of Protein Localization To Cell Surface (GO:2000008)	0.106309	1	2	11	GPM6B, HSP90AB1	up	in_15
Positive Regulation Of Catabolic Process (GO:0009896)	0.106345	1	4	33	APC2, DAB2IP, PTK2, ATG7	down	ex_19
Protein Catabolic Process (GO:0030163)	0.106396	1	3	41	BNIP3L, HSP90AA1, RAB7A	up	ex_19
Digestive Tract Development (GO:0048565)	0.106457	1	3	8	COBL, RARB, CLMP	down	ex_17
Sister Chromatid Segregation (GO:0000819)	0.106457	1	3	8	INO80, KLHL22, NSL1	down	ex_17
Negative Regulation Of Cell-Substrate Junction Organization (GO:0150118)	0.106457	1	3	8	PHLDB2, DYNLL1, BCAS3	down	ex_17
Semaphorin-Plexin Signaling Pathway (GO:0071526)	0.106457	1	3	8	SEMA4D, SEMA5A, PLXNA4	down	ex_17
Negative Regulation Of Osteoblast Differentiation (GO:0045668)	0.106457	1	3	8	SEMA4D, SKI, SUFU	down	ex_17
Neuron Projection Fasciculation (GO:0106030)	0.106457	1	3	8	SEMA5A, EPHB2, ARHGAP35	down	ex_17
Negative Chemotaxis (GO:0050919)	0.106457	1	3	8	UNC5C, SEMA4D, SLIT1	down	ex_17
Negative Regulation Of Blood Vessel Morphogenesis (GO:2000181)	0.106482	1	3	21	NRG1, SULF1, DAB2IP	down	ex_19
Positive Regulation Of Protein Localization To Membrane (GO:1905477)	0.106502	1	3	16	SQSTM1, ITGB2, ITGAM	down	microglia_13
Cellular Response To Peptide (GO:1901653)	0.106616	1	3	18	EPHA4, APP, PRNP	up	in_12
Regulation Of Cellular Localization (GO:0060341)	0.106616	1	3	18	HSP90AA1, PICALM, HSP90AB1	up	in_12
Organelle Assembly (GO:0070925)	0.106652	1	6	88	MAP1LC3B, RAB11A, SNX10, UBXN2A, ABLIM1, CCDC66	up	in_27
Chromatin Remodeling (GO:0006338)	0.106702	1	9	63	DEK, SMARCA2, RB1, ZBTB1, YEATS2, KDM4C, CHD2, USP15, HDAC4	up	microglia_13
Intracellular pH Reduction (GO:0051452)	0.106716	1	2	20	ATP6V0C, RAB7A	up	ex_19
Negative Regulation Of Blood Vessel Morphogenesis (GO:2000181)	0.106803	1	8	17	PDE3B, ATF2, GTF2I, MECP2, STAT1, SPRY2, CTNNB1, THBS4	up	astrocytes_05
Regulation Of Cell Division (GO:0051302)	0.106873	1	4	24	UVRAG, CALM1, BCL2L1, FGF1	down	astrocytes_18
Brain Development (GO:0007420)	0.106898	1	7	73	PBX1, NIPBL, CDK5RAP1, ZFHX2, KDM4B, ADGRL3, VPS51	down	ex_19
Positive Regulation Of Cation Transmembrane Transport (GO:1904064)	0.107045	1	2	4	AKAP6, ANK2	up	oligodendrocytes_04
Autophagy Of Peroxisome (GO:0030242)	0.107045	1	2	4	ATM, PIK3C3	up	oligodendrocytes_04
Programmed Necrotic Cell Death (GO:0097300)	0.107045	1	2	4	CYLD, TRPM7	up	oligodendrocytes_04
G-quadruplex DNA Unwinding (GO:0044806)	0.107045	1	2	4	DHX9, HNRNPA2B1	up	oligodendrocytes_04
Regulation Of Vacuole Organization (GO:0044088)	0.107045	1	2	4	IFT88, PIKFYVE	up	oligodendrocytes_04
Neuron Projection Regeneration (GO:0031102)	0.107045	1	2	4	OMG, MTR	up	oligodendrocytes_04
Negative Regulation Of Androgen Receptor Signaling Pathway (GO:0060766)	0.107045	1	2	4	PIAS2, NCOR1	up	oligodendrocytes_04
mRNA Cis Splicing, Via Spliceosome (GO:0045292)	0.107045	1	2	4	PSIP1, HNRNPC	up	oligodendrocytes_04
Glycosphingolipid Biosynthetic Process (GO:0006688)	0.107045	1	2	4	ST6GALNAC3, FUT9	up	oligodendrocytes_04
Vesicle Docking (GO:0048278)	0.107045	1	2	4	STX16, STX7	up	oligodendrocytes_04
Regulation Of Telomere Maintenance Via Telomere Lengthening (GO:1904356)	0.107045	1	2	4	TNKS, HNRNPA2B1	up	oligodendrocytes_04
Negative Regulation Of Telomere Maintenance (GO:0032205)	0.107045	1	2	4	TNKS, TERF2IP	up	oligodendrocytes_04
Regulation Of SNARE Complex Assembly (GO:0035542)	0.107045	1	2	4	VPS8, SEPTIN8	up	oligodendrocytes_04
Response To X-ray (GO:0010165)	0.107045	1	2	4	XRRA1, ATM	up	oligodendrocytes_04
DNA Repair (GO:0006281)	0.107158	1	32	98	SMARCAL1, TRRAP, ZRANB3, COMMD1, CSNK1E, SETX, RAD18, PRKDC, ERCC6L2, ATM, ATR, BABAM2, MGMT, MLH3, SETD2, MACROH2A1, NSD2, EP400, KMT5B, USP47, RNF169, RNF168, RAD9A, FTO, PDS5A, ASCC1, EYA3, ATRX, RAD50, ERCC3, ERCC8, POLD3	down	ex_01
Intrinsic Apoptotic Signaling Pathway (GO:0097193)	0.10728	1	7	34	BCL2L1, CUL1, PRKDC, JMY, QRICH1, FNIP2, DAB2IP	down	ex_21
Sphingolipid Biosynthetic Process (GO:0030148)	0.10728	1	7	34	SGMS1, CERS4, CERS5, ELOVL6, ST6GALNAC5, PPM1L, LARGE1	down	ex_21
Positive Regulation Of Protein-Containing Complex Assembly (GO:0031334)	0.10728	1	7	34	UNC13B, MARK4, SPIDR, FNIP2, DAB2IP, FAF1, MAPK8	down	ex_21
Regulation Of Striated Muscle Contraction (GO:0006942)	0.107296	1	2	8	CALM3, SRI	up	ex_23
Nuclear Membrane Organization (GO:0071763)	0.107296	1	2	8	CHMP5, DCTN1	up	ex_23
Regulation Of Myeloid Cell Differentiation (GO:0045637)	0.107296	1	2	8	HSPA9, PURB	up	ex_23
Positive Regulation Of Peptidyl-Threonine Phosphorylation (GO:0010800)	0.107296	1	2	8	MAPK1, CALM3	up	ex_23
Positive Regulation Of Release Of Cytochrome C From Mitochondria (GO:0090200)	0.107296	1	2	8	MLLT11, BNIP3	up	ex_23
Regulation Of Vasculature Development (GO:1901342)	0.107296	1	2	8	PDCD10, BMPER	up	ex_23
Cellular Response To Catecholamine Stimulus (GO:0071870)	0.107296	1	2	8	PRKN, APLP1	up	ex_23
Regulation Of Endoplasmic Reticulum Stress-Induced Intrinsic Apoptotic Signaling Pathway (GO:1902235)	0.107296	1	2	8	PRKN, EIF2AK3	up	ex_23
Regulation Of Actin Polymerization Or Depolymerization (GO:0008064)	0.107296	1	2	8	RASA1, PFN2	up	ex_23
Cellular Response To Misfolded Protein (GO:0071218)	0.107296	1	2	8	VCP, CUL3	up	ex_23
Translesion Synthesis (GO:0019985)	0.107296	1	2	8	VCP, REV1	up	ex_23
Positive Regulation Of Mitotic Cell Cycle Spindle Assembly Checkpoint (GO:0090267)	0.107304	1	1	3	DYNC1LI1	up	in_27
Chondrocyte Development (GO:0002063)	0.107304	1	1	3	EIF2AK3	up	in_27
G Protein-Coupled Glutamate Receptor Signaling Pathway (GO:0007216)	0.107304	1	1	3	GRM5	up	in_27
Protein Deglycosylation (GO:0006517)	0.107304	1	1	3	MAN2A1	up	in_27
Endoplasmic Reticulum Mannose Trimming (GO:1904380)	0.107304	1	1	3	MARCHF6	up	in_27
Regulation Of Transcription Of Nucleolar Large rRNA By RNA Polymerase I (GO:1901836)	0.107304	1	1	3	MTOR	up	in_27
Regulation Of Leukocyte Activation (GO:0002694)	0.107304	1	1	3	MYO18A	up	in_27
Negative Regulation Of Potassium Ion Transport (GO:0043267)	0.107304	1	1	3	NEDD4L	up	in_27
Positive Regulation Of Histone Deacetylation (GO:0031065)	0.107304	1	1	3	PRKD1	up	in_27
Post-Translational Protein Targeting To Membrane, Translocation (GO:0031204)	0.107304	1	1	3	SEC62	up	in_27
Peptidyl-Lysine Monomethylation (GO:0018026)	0.107304	1	1	3	SETD7	up	in_27
C4-dicarboxylate Transport (GO:0015740)	0.107304	1	1	3	SLC25A13	up	in_27
Alanine Transport (GO:0032328)	0.107304	1	1	3	SLC38A2	up	in_27
Protein auto-ADP-ribosylation (GO:0070213)	0.107304	1	1	3	TNKS2	up	in_27
Protein Polyglutamylation (GO:0018095)	0.107304	1	1	3	TTLL5	up	in_27
Negative Regulation Of DNA-templated Transcription (GO:0045892)	0.107334	1	38	238	MECP2, SKI, GLIS1, FOXK2, SMARCA4, EPC1, ZNF587B, ZHX2, WWC1, WWC2, ZFHX3, ZMYND11, CHD3, TAF1, TAF3, MTA3, ZNF133, ZNF131, NFATC3, KAT6B, KAT6A, NFIX, NSD1, TFDP2, DNMT3A, ZFP90, HDAC4, HDAC8, APBB2, TRERF1, TCERG1, MAGED1, NR6A1, RSF1, CUX1, BPTF, SPEN, EHMT1	down	in_15
Protein Localization To Membrane (GO:0072657)	0.107358	1	6	55	ATP1B3, BSG, MAGI2, RFTN1, PACS1, TTC7A	up	in_28
Negative Regulation Of Catabolic Process (GO:0009895)	0.107403	1	4	30	SNX3, CSNK2A2, CYP51A1, BSCL2	up	ex_22
Negative Regulation Of Substrate Adhesion-Dependent Cell Spreading (GO:1900025)	0.107458	1	1	4	AP1AR	up	ex_19
Membrane Depolarization (GO:0051899)	0.107458	1	1	4	ATP5IF1	up	ex_19
Mitochondrial Outer Membrane Permeabilization (GO:0097345)	0.107458	1	1	4	BNIP3L	up	ex_19
Positive Regulation Of Ryanodine-Sensitive Calcium-Release Channel Activity (GO:0060316)	0.107458	1	1	4	CALM3	up	ex_19
Detection Of Muscle Stretch (GO:0035995)	0.107458	1	1	4	CDH2	up	ex_19
N-acetylglucosamine Metabolic Process (GO:0006044)	0.107458	1	1	4	CHST1	up	ex_19
Microtubule Anchoring At Centrosome (GO:0034454)	0.107458	1	1	4	DCTN1	up	ex_19
3'-UTR-mediated mRNA Destabilization (GO:0061158)	0.107458	1	1	4	DHX36	up	ex_19
Nucleobase Catabolic Process (GO:0046113)	0.107458	1	1	4	DPYSL2	up	ex_19
Cellular Response To Estrogen Stimulus (GO:0071391)	0.107458	1	1	4	NCOA4	up	ex_19
Mitochondrial Ribosome Assembly (GO:0061668)	0.107458	1	1	4	NGRN	up	ex_19
Insulin Secretion Involved In Cellular Response To Glucose Stimulus (GO:0035773)	0.107458	1	1	4	PTPRN2	up	ex_19
Phosphate Ion Transmembrane Transport (GO:0035435)	0.107458	1	1	4	SLC37A3	up	ex_19
Mitochondrial RNA Processing (GO:0000963)	0.107458	1	1	4	SUPV3L1	up	ex_19
Positive Regulation Of Cellular Senescence (GO:2000774)	0.107458	1	1	4	YPEL3	up	ex_19
Regulation Of Establishment Of Protein Localization (GO:0070201)	0.107552	1	3	9	CORO2B, SPIDR, CEP290	down	ex_22
Cortical Cytoskeleton Organization (GO:0030865)	0.107552	1	3	9	FMNL3, ROCK1, FHOD3	down	ex_22
Response To Alcohol (GO:0097305)	0.107552	1	3	9	GRIN1, SOD1, SLIT1	down	ex_22
Positive Regulation Of miRNA Transcription (GO:1902895)	0.107552	1	3	9	POU2F1, FOXO3, TEAD1	down	ex_22
Regulation Of Glucose Metabolic Process (GO:0010906)	0.107552	1	3	9	PRKN, FOXK1, AKT2	down	ex_22
Cell Morphogenesis Involved In Differentiation (GO:0000904)	0.107552	1	3	9	RB1, TBCD, SIPA1L3	down	ex_22
Organelle Fission (GO:0048285)	0.107552	1	3	9	WASHC5, PRKN, TMCC1	down	ex_22
Chemical Synaptic Transmission, Postsynaptic (GO:0099565)	0.107597	1	3	9	GRID2, RAB3GAP1, GSK3B	up	ex_01
Negative Regulation Of Phosphoprotein Phosphatase Activity (GO:0032515)	0.107597	1	3	9	GSK3B, ROCK2, FKBP1A	up	ex_01
Central Nervous System Neuron Axonogenesis (GO:0021955)	0.107597	1	3	9	HSP90AA1, HSP90AB1, PTEN	up	ex_01
Negative Regulation Of Signaling (GO:0023057)	0.107597	1	3	9	HSP90AB1, HHIP, PPP3CA	up	ex_01
Regulation Of cAMP-dependent Protein Kinase Activity (GO:2000479)	0.107597	1	3	9	PRKAR1A, PRKAR2B, RAPGEF2	up	ex_01
Negative Regulation Of Proteolysis (GO:0045861)	0.107597	1	3	9	PRNP, SERPINE2, TIMP3	up	ex_01
Positive Regulation Of Protein Serine/Threonine Kinase Activity (GO:0071902)	0.107603	1	4	31	CEMIP, RHOA, MAPRE3, PKD2	down	ex_24
Positive Regulation Of Protein Localization To Membrane (GO:1905477)	0.107603	1	4	31	KIF5B, PDPK1, CEMIP, EFCAB7	down	ex_24
Ubiquitin-Dependent ERAD Pathway (GO:0030433)	0.107603	1	4	31	RNF103, HSP90B1, TRIM25, RNF175	down	ex_24
Cytoskeleton Organization (GO:0007010)	0.107666	1	13	42	LARP4, LRCH3, TPM1, CAMSAP1, ARHGAP21, MICAL2, CDC42BPB, MAST1, MAST2, CAPZB, DST, SIPA1L3, PCLO	down	in_10
Double-Strand Break Repair (GO:0006302)	0.107666	1	13	42	SMARCAL1, YY1, NSD2, SETX, PRKDC, MBTD1, TP53BP1, SPIDR, SFPQ, BABAM2, KDM2A, SLF2, EYA3	down	in_10
Establishment Of Planar Polarity (GO:0001736)	0.10771	1	2	4	BRSK2, WDPCP	down	ex_23
Neurotransmitter Receptor Diffusion Trapping (GO:0099628)	0.10771	1	2	4	CACNG8, CACNG3	down	ex_23
Regulation Of Granulocyte Chemotaxis (GO:0071622)	0.10771	1	2	4	CAMK1D, JAM3	down	ex_23
Dendrite Extension (GO:0097484)	0.10771	1	2	4	CDKL3, TMEM108	down	ex_23
Regulation Of Response To Stress (GO:0080134)	0.10771	1	2	4	CORO2B, MACROH2A1	down	ex_23
Regulation Of Postsynaptic Neurotransmitter Receptor Activity (GO:0098962)	0.10771	1	2	4	DLGAP2, DLGAP4	down	ex_23
Pyrimidine Nucleobase Catabolic Process (GO:0006208)	0.10771	1	2	4	DPYSL5, CRMP1	down	ex_23
Regulation Of Glutamate Receptor Signaling Pathway (GO:1900449)	0.10771	1	2	4	FYN, SHANK3	down	ex_23
Positive Regulation Of Secretion (GO:0051047)	0.10771	1	2	4	GPLD1, FLNB	down	ex_23
Positive Regulation Of Protein Sumoylation (GO:0033235)	0.10771	1	2	4	HDAC4, SAE1	down	ex_23
Regulation Of DNA Methylation (GO:0044030)	0.10771	1	2	4	KMT2A, MPHOSPH8	down	ex_23
TORC1 Signaling (GO:0038202)	0.10771	1	2	4	LARP1, NPRL3	down	ex_23
Positive Regulation Of Mitochondrial Outer Membrane Permeabilization Involved In Apoptotic Signaling Pathway (GO:1901030)	0.10771	1	2	4	MAPK8, NMT1	down	ex_23
Negative Regulation Of Telomere Capping (GO:1904354)	0.10771	1	2	4	RAD50, SMG6	down	ex_23
Regulation Of Myosin-Light-Chain-Phosphatase Activity (GO:0035507)	0.10771	1	2	4	ROCK1, NUAK1	down	ex_23
Eye Photoreceptor Cell Differentiation (GO:0001754)	0.10771	1	2	4	SDK2, CEP290	down	ex_23
Schwann Cell Development (GO:0014044)	0.10771	1	2	4	SKI, PARD3	down	ex_23
Sensory Organ Morphogenesis (GO:0090596)	0.10771	1	2	4	SKI, WDPCP	down	ex_23
Sialylation (GO:0097503)	0.10771	1	2	4	ST6GAL2, ST3GAL2	down	ex_23
Negative Regulation Of Epidermal Growth Factor-Activated Receptor Activity (GO:0007175)	0.10771	1	2	4	TSG101, ZFYVE28	down	ex_23
Regulation Of BMP Signaling Pathway (GO:0030510)	0.107745	1	8	23	SMURF2, ELAPOR2, SKI, UBE2O, SMAD2, RNF165, NUMA1, RBPJ	down	in_10
Protein-Containing Complex Assembly (GO:0065003)	0.107867	1	5	98	CUL3, HSP90AA1, FCHO2, WASF1, HSP90AB1	up	in_26
Brain Development (GO:0007420)	0.10793	1	6	54	GRIN2D, GRIN1, GRIN2A, NF1, CHD8, GIT2	down	in_27
Regulation Of Organelle Organization (GO:0033043)	0.108025	1	5	44	PDCD10, ATP13A2, MTM1, MFF, VPS35	up	in_08
Regulation Of mRNA Polyadenylation (GO:1900363)	0.10818	1	3	3	CPSF6, ZC3H14, CPEB3	up	oligodendrocytes_00
Regulation Of Protein Acetylation (GO:1901983)	0.10818	1	3	3	DDX3X, GSK3B, TAOK1	up	oligodendrocytes_00
Peptidyl-Tyrosine Autophosphorylation (GO:0038083)	0.10818	1	3	3	DYRK1A, IGF1R, ABL1	up	oligodendrocytes_00
Negative Regulation Of DNA Damage Response, Signal Transduction By P53 Class Mediator (GO:0043518)	0.10818	1	3	3	DYRK1A, MARCHF7, MDM2	up	oligodendrocytes_00
Regulation Of Leukocyte Adhesion To Vascular Endothelial Cell (GO:1904994)	0.10818	1	3	3	FUT9, NFAT5, ZDHHC21	up	oligodendrocytes_00
Insulin-Like Growth Factor Receptor Signaling Pathway (GO:0048009)	0.10818	1	3	3	GIGYF2, PIK3R1, IGF1R	up	oligodendrocytes_00
Negative Regulation Of Stem Cell Differentiation (GO:2000737)	0.10818	1	3	3	GSK3B, HNRNPU, N4BP2L2	up	oligodendrocytes_00
Anterograde Axonal Protein Transport (GO:0099641)	0.10818	1	3	3	KIF5C, KIF5B, MAPK8IP3	up	oligodendrocytes_00
Protein Localization To Phagophore Assembly Site (GO:0034497)	0.10818	1	3	3	LRBA, ATG13, PACS2	up	oligodendrocytes_00
Cellular Response To Laminar Fluid Shear Stress (GO:0071499)	0.10818	1	3	3	MAP2K5, SREBF2, NFE2L2	up	oligodendrocytes_00
N-terminal Peptidyl-Methionine Acetylation (GO:0017196)	0.10818	1	3	3	NAA15, NAA25, NAA16	up	oligodendrocytes_00
Peroxisome Proliferator Activated Receptor Signaling Pathway (GO:0035357)	0.10818	1	3	3	NCOA2, NCOA1, FAM120B	up	oligodendrocytes_00
Positive Regulation Of Endoplasmic Reticulum Unfolded Protein Response (GO:1900103)	0.10818	1	3	3	PIK3R1, ATF6, BOK	up	oligodendrocytes_00
Peptidyl-Serine Autophosphorylation (GO:0036289)	0.10818	1	3	3	PIKFYVE, DYRK1A, MARK3	up	oligodendrocytes_00
Positive Regulation Of Protein Polyubiquitination (GO:1902916)	0.10818	1	3	3	PRKN, DDX3X, MARCHF7	up	oligodendrocytes_00
Anterograde Dendritic Transport (GO:0098937)	0.10818	1	3	3	STAU2, KIF5C, KIF5B	up	oligodendrocytes_00
Histone Ubiquitination (GO:0016574)	0.10818	1	3	3	WAC, UBE2B, UBR2	up	oligodendrocytes_00
Calcium Ion Transmembrane Import Into Cytosol (GO:0097553)	0.108266	1	4	32	CLU, IBTK, CACNA1D, SCN1A	up	ex_17
Positive Regulation Of Protein Localization (GO:1903829)	0.108266	1	4	32	GAS8, RTN4, CREBBP, HSP90AB1	up	ex_17
Regulation Of Neuron Projection Development (GO:0010975)	0.108412	1	17	93	EPHA3, PAK1, CDH2, PAQR3, TOX, STMN2, ZNF365, RAPGEF2, SERPINI1, GSK3B, SNX3, CDKL5, PTEN, KIF13B, CHN1, CAMK2G, NPTN	up	ex_01
Retrograde Transport, Endosome To Golgi (GO:0042147)	0.108429	1	6	27	TRAPPC10, HEATR5B, TMEM87A, SNX2, VPS54, PREPL	down	astrocytes_05
Positive Regulation Of DNA-templated Transcription (GO:0045893)	0.108724	1	100	395	GATAD2B, PPARGC1B, NR2F1, BAZ1B, SETX, ATF7, AGO2, CTCF, MED13, TASP1, MBD2, DAB2IP, BICRAL, ZBTB16, SKI, TFCP2, KMT2A, KMT2C, GLIS1, FOXK1, CEP290, BCAS3, ATRX, AKAP8L, ZNF609, ARRB1, NCK2, H2AZ1, SMARCA4, STAT5B, MICAL2, MBTD1, EPC2, HIVEP3, NCOA3, EP300, GRIN1, PRKN, CRTC1, SREBF2, AHI1, SFPQ, QRICH1, TAF15, NAA15, TAF4, TAF2, CDK12, CDK13, ZNF398, TRRAP, MAML1, ZMIZ1, MTA3, TET3, RARB, BCLAF3, BRD4, NFIC, PLCB1, TCF20, KAT6B, KAT6A, ZNF318, GTF2I, NFIX, NSD1, TFDP1, ABL1, BMPR2, NFAT5, TNKS, SMARCC1, MTOR, ZFP90, HDAC5, HDAC4, MLXIP, SS18L1, APBB2, TRERF1, TCERG1, FUBP3, ATM, ASIC2, NFYC, RPTOR, MLIP, EP400, BPTF, CDH13, DNM2, THRAP3, KDM5A, KANSL3, SSBP3, RBMX, PKD1, PKD2, RPS6KA5	down	ex_06
Regulation Of Plasma Membrane Bounded Cell Projection Organization (GO:0120035)	0.108786	1	4	12	ZNF804A, CCDC88A, NCS1, MARK1	down	in_12
Cognition (GO:0050890)	0.10887	1	8	15	DOP1B, NF1, CYFIP1, SLC8A2, SOBP, NIPBL, PTCHD1, MGAT3	down	ex_02
Cellular Response To Ketone (GO:1901655)	0.10887	1	8	15	TRERF1, GNB1, ADCY1, ADCY5, ADCY3, ADCY2, LARP1, GNG2	down	ex_02
Regulation Of Cellular Component Organization (GO:0051128)	0.108936	1	8	51	ROCK2, STK38L, DCUN1D5, NRG1, CHPT1, RAPGEF2, MLLT3, RIT2	up	ex_02
Regulation Of Cardiac Conduction (GO:1903779)	0.108953	1	2	10	ATP2A2, TMEM65	up	ex_17
Regulation Of Cellular Response To Heat (GO:1900034)	0.108953	1	2	10	CREBBP, CHORDC1	up	ex_17
JNK Cascade (GO:0007254)	0.108953	1	2	10	CRKL, MAP3K5	up	ex_17
Negative Regulation Of Sequestering Of Calcium Ion (GO:0051283)	0.108953	1	2	10	IBTK, CLU	up	ex_17
Positive Regulation Of Substrate Adhesion-Dependent Cell Spreading (GO:1900026)	0.108953	1	2	10	NELL1, CRKL	up	ex_17
Regulation Of Nervous System Development (GO:0051960)	0.108953	1	2	10	TENM4, FXR1	up	ex_17
Mitochondrion Organization (GO:0007005)	0.109039	1	8	33	GDAP1, YME1L1, PPARGC1A, VPS13C, DNM1L, NDUFS1, MTX2, CHCHD3	up	astrocytes_18
Small GTPase Mediated Signal Transduction (GO:0007264)	0.109039	1	8	33	RGL1, ARL3, FGF2, G3BP1, RAPGEF1, RALGDS, TIAM1, TIAM2	up	astrocytes_18
Regulation Of Axonogenesis (GO:0050770)	0.109076	1	5	21	METRN, EPHA4, PTEN, CHN1, LRRC4C	down	astrocytes_05
Modulation Of Chemical Synaptic Transmission (GO:0050804)	0.109121	1	5	65	UNC13A, GRIA2, GRIA3, LRRC4C, GRIK2	up	in_20
Calcium-Mediated Signaling (GO:0019722)	0.10914	1	2	22	SLC8A1, PPP3R1	up	in_26
Photoreceptor Cell Development (GO:0042461)	0.109166	1	2	4	ARL3, VEGFA	up	astrocytes_18
Negative Regulation Of Muscle Cell Apoptotic Process (GO:0010656)	0.109166	1	2	4	BAG3, GRIA4	up	astrocytes_18
Cell Communication By Electrical Coupling Involved In Cardiac Conduction (GO:0086064)	0.109166	1	2	4	CACNA1C, ATP1B2	up	astrocytes_18
Regulation Of Calcium Ion Transmembrane Transport Via High Voltage-Gated Calcium Channel (GO:1902514)	0.109166	1	2	4	CACNB2, SESTD1	up	astrocytes_18
Negative Regulation Of Cytoplasmic Translation (GO:2000766)	0.109166	1	2	4	CPEB2, CPEB4	up	astrocytes_18
Positive Regulation Of Cell Cycle Phase Transition (GO:1901989)	0.109166	1	2	4	CUL3, CDC73	up	astrocytes_18
Heparan Sulfate Proteoglycan Biosynthetic Process, Polysaccharide Chain Biosynthetic Process (GO:0015014)	0.109166	1	2	4	EXT2, HS2ST1	up	astrocytes_18
Cell Migration Involved In Sprouting Angiogenesis (GO:0002042)	0.109166	1	2	4	FGF2, VEGFA	up	astrocytes_18
Ganglion Development (GO:0061548)	0.109166	1	2	4	FZD3, UNC5C	up	astrocytes_18
Triglyceride Biosynthetic Process (GO:0019432)	0.109166	1	2	4	GPAM, LPIN2	up	astrocytes_18
Regulation Of Lipid Transport (GO:0032368)	0.109166	1	2	4	LRP1, ITGAV	up	astrocytes_18
Positive Regulation Of Focal Adhesion Disassembly (GO:0120183)	0.109166	1	2	4	MAPRE2, MAP4K4	up	astrocytes_18
Regulation Of Microtubule Nucleation (GO:0010968)	0.109166	1	2	4	MECP2, CKAP5	up	astrocytes_18
Negative Regulation Of Systemic Arterial Blood Pressure (GO:0003085)	0.109166	1	2	4	PRCP, SOD2	up	astrocytes_18
Dopaminergic Neuron Differentiation (GO:0071542)	0.109166	1	2	4	RYK, VEGFA	up	astrocytes_18
Camera-Type Eye Morphogenesis (GO:0048593)	0.109166	1	2	4	SKI, VEGFA	up	astrocytes_18
Sodium Ion Export Across Plasma Membrane (GO:0036376)	0.109166	1	2	4	SLC4A4, ATP1B2	up	astrocytes_18
Regulation Of Transforming Growth Factor Beta2 Production (GO:0032909)	0.109166	1	2	4	TGFB2, HIF1A	up	astrocytes_18
COPII Vesicle Coating (GO:0048208)	0.109166	1	2	4	TMED10, CUL3	up	astrocytes_18
Mitochondrial Respiratory Chain Complex III Assembly (GO:0034551)	0.109166	1	2	4	UQCC1, TTC19	up	astrocytes_18
Multicellular Organismal-Level Water Homeostasis (GO:0050891)	0.109166	1	2	4	WFS1, AQP4	up	astrocytes_18
Positive Regulation Of Catabolic Process (GO:0009896)	0.109174	1	5	27	FBXW7, CLU, NSF, SORL1, TNFSF13B	up	ex_02
Regulation Of Focal Adhesion Assembly (GO:0051893)	0.109174	1	5	27	NRG1, ROCK2, EFNA5, NELL1, CORO1C	up	ex_02
Nucleosome Organization (GO:0034728)	0.109454	1	6	30	SMARCE1, NAP1L3, NAP1L2, H3-3A, SMARCC2, SET	up	ex_11
Regulation Of mRNA Splicing, Via Spliceosome (GO:0048024)	0.109504	1	7	37	RBFOX1, SRSF4, SRSF6, SRSF7, FAM172A, NOVA1, RBM4	down	OPC_07
Cellular Response To Alcohol (GO:0097306)	0.109504	1	3	18	ADCY8, GNB1, CTNNA1	up	in_10
Anterograde Axonal Transport (GO:0008089)	0.109504	1	3	18	DTNBP1, ARL8B, TRAK1	up	in_10
Ephrin Receptor Signaling Pathway (GO:0048013)	0.109504	1	3	18	EPHA7, RASA1, EPHB1	up	in_10
Regulation Of Cysteine-Type Endopeptidase Activity Involved In Apoptotic Process (GO:0043281)	0.109504	1	3	18	EPHA7, XIAP, RPS6KA3	up	in_10
Regulation Of Double-Strand Break Repair Via Homologous Recombination (GO:0010569)	0.109504	1	3	18	MORF4L1, KDM1A, EPC1	up	in_10
Histone Acetylation (GO:0016573)	0.109504	1	3	18	MORF4L1, MAP3K7, EPC1	up	in_10
Monoatomic Cation Homeostasis (GO:0055080)	0.109504	1	3	18	SLC39A10, XIAP, SLC8A1	up	in_10
Positive Regulation Of Intracellular Protein Transport (GO:0090316)	0.10952	1	11	49	TM9SF4, AKT2, SREBF2, VAMP2, NMT1, CEMIP, IPO5, KCNB1, OAZ1, BCAS3, HDAC3	down	ex_17
Glycerophospholipid Biosynthetic Process (GO:0046474)	0.109585	1	13	31	FAR1, DGKG, MTMR3, DGKZ, INPP4B, CDS2, CDS1, FGF2, PIKFYVE, PI4KA, MTM1, GPAM, ETNK1	up	astrocytes_05
Intracellular Calcium Ion Homeostasis (GO:0006874)	0.109638	1	3	28	ANK2, CALR, MCU	up	endothelial_25
Negative Regulation Of Endothelial Cell Migration (GO:0010596)	0.109899	1	3	10	ATP2B4, DAB2IP, MECP2	down	ex_21
Phospholipid Biosynthetic Process (GO:0008654)	0.109899	1	3	10	SGMS1, AGPAT4, PIP5K1A	down	ex_21
Glycosphingolipid Biosynthetic Process (GO:0006688)	0.109899	1	3	10	ST6GALNAC3, ST6GALNAC5, LARGE1	down	ex_21
Transmembrane Receptor Protein Tyrosine Kinase Signaling Pathway (GO:0007169)	0.110204	1	13	94	EPHA7, GAB1, RAPGEF2, SORT1, PLCB1, CHN1, EFNA5, EFNB2, ANGPT2, NRG1, RASA1, PIK3CA, NELL1	up	ex_02
Calcium-Mediated Signaling (GO:0019722)	0.110236	1	7	31	ATP1B1, CLU, PPP3CA, P2RY12, PRNP, ATP2A2, PPP3R1	up	ex_01
Phosphatidylinositol Metabolic Process (GO:0046488)	0.110236	1	7	31	PIKFYVE, MTMR2, SACM1L, FIG4, SYNJ1, PTEN, IMPA1	up	ex_01
Positive Regulation Of Protein Modification Process (GO:0031401)	0.110276	1	14	74	CALM2, CALM1, APP, RAP2A, FXR1, PELI2, RAB3GAP1, ROCK2, PAK1, DYRK1A, FMR1, HSP90AA1, HDAC3, NPTN	up	ex_01
Potassium Ion Transmembrane Transport (GO:0071805)	0.11035	1	9	40	ATP1B1, ATP1A3, GHITM, KCNV1, KCNC2, KCNH5, KCNH7, SLC24A2, KCNA2	up	ex_06
Regulation Of Wnt Signaling Pathway (GO:0030111)	0.110421	1	4	31	GNAQ, VGLL4, MACF1, DAAM2	up	in_28
Calcium-Dependent Cell-Cell Adhesion Via Plasma Membrane Cell Adhesion Molecules (GO:0016339)	0.110441	1	2	10	CDH12, CDH18	up	in_08
Glutamine Family Amino Acid Metabolic Process (GO:0009064)	0.110441	1	2	10	GCLC, RIMKLA	up	in_08
Positive Regulation Of Mitochondrial Fission (GO:0090141)	0.110441	1	2	10	MFF, VPS35	up	in_08
Phosphatidylinositol Dephosphorylation (GO:0046856)	0.110441	1	2	10	MTMR6, MTM1	up	in_08
Regulation Of Protein Transport (GO:0051223)	0.110441	1	2	10	NDFIP1, ATP13A2	up	in_08
Positive Regulation Of Transferase Activity (GO:0051347)	0.110459	1	4	36	HSP90AA1, NTRK2, HSP90AB1, MAPK1	up	in_15
Regulation Of Response To External Stimulus (GO:0032101)	0.110464	1	3	30	NRG1, ERAP1, USP14	up	ex_09
Vesicle Organization (GO:0016050)	0.110473	1	9	19	USP8, STX8, ZFYVE16, HOOK3, STX16, STX12, SORT1, DNAJC13, EEA1	up	OPC_07
Lysosomal Transport (GO:0007041)	0.110529	1	12	27	ANKFY1, ZFYVE16, ARL8B, PXK, CLEC16A, HOOK3, RAB7A, VPS53, SORT1, VPS41, TRAK1, AP1G1	up	OPC_07
Nuclear-Transcribed mRNA Catabolic Process (GO:0000956)	0.110529	1	12	27	CNOT1, XRN1, CNOT2, THRAP3, ATM, NBAS, HBS1L, EXOSC10, CNOT6L, DDX5, SMG1, SMG6	up	OPC_07
Negative Regulation Of Transmembrane Transport (GO:0034763)	0.110533	1	2	4	ARL6IP5, AKT2	down	ex_17
Atrioventricular Valve Development (GO:0003171)	0.110533	1	2	4	BMPR2, SLIT1	down	ex_17
Neurotransmitter Receptor Transport, Postsynaptic Endosome To Lysosome (GO:0098943)	0.110533	1	2	4	CACNG8, CACNG2	down	ex_17
Neurotransmitter Receptor Diffusion Trapping (GO:0099628)	0.110533	1	2	4	CACNG8, GPHN	down	ex_17
Digestive System Development (GO:0055123)	0.110533	1	2	4	CLMP, COBL	down	ex_17
Cellular Response To Estrogen Stimulus (GO:0071391)	0.110533	1	2	4	ESR1, BCAS3	down	ex_17
Positive Regulation Of Fatty Acid Biosynthetic Process (GO:0045723)	0.110533	1	2	4	LPGAT1, KAT2B	down	ex_17
Regulation Of Cell Projection Organization (GO:0031344)	0.110533	1	2	4	MACF1, SEMA4D	down	ex_17
Positive Regulation Of Cell Migration Involved In Sprouting Angiogenesis (GO:0090050)	0.110533	1	2	4	MAP3K3, JCAD	down	ex_17
Heparan Sulfate Proteoglycan Biosynthetic Process, Polysaccharide Chain Biosynthetic Process (GO:0015014)	0.110533	1	2	4	NDST3, EXT1	down	ex_17
Ribosomal Large Subunit Export From Nucleus (GO:0000055)	0.110533	1	2	4	NPM1, NMD3	down	ex_17
ncRNA Export From Nucleus (GO:0097064)	0.110533	1	2	4	NPM1, XPOT	down	ex_17
Peptidyl-Proline Hydroxylation (GO:0019511)	0.110533	1	2	4	P3H2, P4HTM	down	ex_17
Negative Regulation Of Peptide Hormone Secretion (GO:0090278)	0.110533	1	2	4	PRKN, KCNB1	down	ex_17
Response To Interleukin-6 (GO:0070741)	0.110533	1	2	4	PTPRT, ST3GAL6	down	ex_17
Embryonic Appendage Morphogenesis (GO:0035113)	0.110533	1	2	4	SKI, FBXW4	down	ex_17
Membrane Lipid Metabolic Process (GO:0006643)	0.110533	1	2	4	SPTLC1, ST3GAL6	down	ex_17
Positive Regulation Of Protein Transport (GO:0051222)	0.110537	1	7	28	UNC13B, RUFY3, CD2AP, CEP290, PCNT, BCAS3, MYO18A	down	ex_23
Cellular Response To Transforming Growth Factor Beta Stimulus (GO:0071560)	0.110584	1	5	30	GPI, CRKL, WWOX, SMAD3, PTK2	down	ex_09
Positive Regulation Of Neurogenesis (GO:0050769)	0.110584	1	5	30	NEURL1, SHANK3, CDKL3, CTNNB1, CUX1	down	ex_09
Positive Regulation Of Protein Polymerization (GO:0032273)	0.110584	1	5	30	SNX9, EVL, NUMA1, AMBRA1, PTK2B	down	ex_09
Positive Regulation Of DNA-templated Transcription, Elongation (GO:0032786)	0.11059	1	8	21	CDK12, CDK13, CDC73, MED15, BRD4, MED27, ERCC6, TCERG1	down	in_08
Cellular Response To Reactive Oxygen Species (GO:0034614)	0.11059	1	8	21	ERCC6L2, ATM, AGAP3, TPM1, SETX, MAPK8, SIRPA, MAPK1	down	in_08
Muscle Contraction (GO:0006936)	0.11059	1	8	21	KCNIP2, GNAO1, ROCK1, PABPN1, TPM1, RYR1, TTN, SLC8A1	down	in_08
Negative Regulation Of Cell Adhesion (GO:0007162)	0.11059	1	8	21	PLXNC1, CORO2B, PTPRO, NEXMIF, JAM3, TBCD, EPHB2, PLXNA4	down	in_08
protein-DNA Complex Organization (GO:0071824)	0.11059	1	8	21	SAFB, USP36, ZBTB7A, ATRX, ZZZ3, PWWP3A, EHMT1, HDAC8	down	in_08
Regulation Of Telomere Maintenance (GO:0032204)	0.11059	1	8	21	SLF2, USP7, ATRX, RAD50, SMG1, SMG6, HDAC8, DHX36	down	in_08
Regulation Of DNA Replication (GO:0006275)	0.110623	1	5	20	ESCO1, RBBP6, CCDC88A, FAF1, PDS5A	down	in_15
Positive Regulation Of Cold-Induced Thermogenesis (GO:0120162)	0.110623	1	5	20	SMARCA4, ELOVL6, EHMT1, ALMS1, JAK2	down	in_15
Protein Maturation (GO:0051604)	0.110644	1	4	32	AASDHPPT, GALNT2, NAA35, GLRX3	up	in_08
Regulation Of Cell Motility (GO:2000145)	0.1107	1	3	30	CYRIB, RAF1, TMSB4X	up	in_20
Negative Regulation Of Epithelial Cell Migration (GO:0010633)	0.110733	1	2	10	DCN, PTEN	down	in_28
Heterochromatin Organization (GO:0070828)	0.110733	1	2	10	EZH1, HP1BP3	down	in_28
Regulation Of Cellular Component Size (GO:0032535)	0.110733	1	2	10	HP1BP3, PTEN	down	in_28
Negative Regulation Of Cell Cycle G1/S Phase Transition (GO:1902807)	0.110733	1	2	10	KANK2, PTEN	down	in_28
Negative Regulation Of Type I Interferon Production (GO:0032480)	0.110733	1	2	10	RBX1, NPLOC4	down	in_28
Negative Regulation Of Proteolysis Involved In Protein Catabolic Process (GO:1903051)	0.110733	1	2	10	TAF1, RPL17	down	in_28
mRNA Polyadenylation (GO:0006378)	0.110733	1	2	10	WDR33, PABPC1	down	in_28
Regulation Of Angiogenesis (GO:0045765)	0.110734	1	5	42	PRKD1, HIF1A, STAT1, NRG1, PGK1	up	ex_22
Sodium Ion Transmembrane Transport (GO:0035725)	0.110844	1	4	26	ATP1B3, ATP1B1, SLC6A15, SLC8A1	up	ex_23
Regulation Of Microtubule Polymerization (GO:0031113)	0.110844	1	4	26	CLIP3, CDK5R1, DCTN1, PAK1	up	ex_23
Regulation Of MAP Kinase Activity (GO:0043405)	0.110858	1	10	24	CDK12, INSR, MAP2K5, PDGFC, KSR1, NF1, PTPRJ, GHR, DAB2IP, NEK10	down	ex_11
Positive Regulation Of Proteasomal Ubiquitin-Dependent Protein Catabolic Process (GO:0032436)	0.110947	1	5	36	PRKN, CLU, VCP, SUMO2, SUMO1	up	ex_23
Positive Regulation Of Protein Localization To Plasma Membrane (GO:1903078)	0.11096	1	3	20	ATP2C1, KIF5B, PDPK1	down	ex_24
Regulation Of Protein Modification Process (GO:0031399)	0.11096	1	3	20	STAT2, NDUFS4, RB1CC1	down	ex_24
protein-RNA Complex Assembly (GO:0022618)	0.110987	1	14	69	RPSA, DENR, EIF5, RPS28, RSRP1, RPL5, RPL6, DDX1, HSP90AA1, PTGES3, PRPF19, STRAP, NUDT21, HSP90AB1	up	ex_06
Positive Regulation Of Protein Catabolic Process (GO:0045732)	0.111024	1	3	23	HSP90AA1, NSF, VPS35	up	in_15
Plasma Membrane Bounded Cell Projection Morphogenesis (GO:0120039)	0.111024	1	3	23	SNX2, GPM6A, NCKAP1	up	in_15
Protein Localization To Nucleus (GO:0034504)	0.111182	1	6	56	NUP214, HIKESHI, ZBTB7A, NUP153, FAM53C, WRN	down	ex_24
Positive Regulation Of Protein Metabolic Process (GO:0051247)	0.111213	1	5	50	APP, CLU, NSF, HSP90AA1, VPS35	up	in_15
Regulation Of NLRP3 Inflammasome Complex Assembly (GO:1900225)	0.111233	1	2	8	CARD8, TLR4	down	microglia_13
Cellular Response To Low-Density Lipoprotein Particle Stimulus (GO:0071404)	0.111233	1	2	8	ITGB2, TLR4	down	microglia_13
Epithelial Tube Morphogenesis (GO:0060562)	0.111233	1	2	8	MTSS1, PRKX	down	microglia_13
Protein Acetylation (GO:0006473)	0.111233	1	2	8	NAA16, FOXO1	down	microglia_13
Cellular Response To Amyloid-Beta (GO:1904646)	0.111233	1	2	8	TLR4, SNX6	down	microglia_13
Calcium Ion Transport (GO:0006816)	0.111243	1	9	43	NALCN, MICU1, CACNA1A, TRPM2, ATP2B4, RYR3, CAMK2A, SLC8A3, FYN	down	ex_22
Nuclear-Transcribed mRNA Catabolic Process (GO:0000956)	0.111243	1	9	43	SAMD4B, SAMD4A, THRAP3, ATM, DCP1A, SMG6, SMG7, CTIF, DIS3L2	down	ex_22
Negative Regulation Of Proteolysis Involved In Protein Catabolic Process (GO:1903051)	0.11128	1	2	9	EPHA4, HSP90AB1	up	in_12
Phosphatidylinositol Dephosphorylation (GO:0046856)	0.11128	1	2	9	MTMR6, PIP4P2	up	in_12
Clathrin Coat Assembly (GO:0048268)	0.11128	1	2	9	NSG2, PICALM	up	in_12
Establishment Of Vesicle Localization (GO:0051650)	0.11128	1	2	9	TMEM230, SYT11	up	in_12
Retrograde Axonal Transport (GO:0008090)	0.111284	1	4	9	DST, MAP1A, PAFAH1B1, DYNC1H1	down	in_10
Positive Regulation Of Cell Cycle G1/S Phase Transition (GO:1902808)	0.111284	1	4	9	KMT2E, CDC73, RPTOR, CCND2	down	in_10
Positive Regulation Of miRNA Transcription (GO:1902895)	0.111284	1	4	9	MRTFA, SMARCA4, FOXO3, TEAD1	down	in_10
Protein Heterooligomerization (GO:0051291)	0.111284	1	4	9	TMEM120B, PKD2, GRIN1, CBR4	down	in_10
Nuclear-Transcribed mRNA Catabolic Process, Nonsense-Mediated Decay (GO:0000184)	0.111284	1	4	9	UPF2, UPF3A, SMG1, GSPT1	down	in_10
Phosphatidylinositol-Mediated Signaling (GO:0048015)	0.111325	1	10	15	PIK3CB, PIK3CA, PI4KA, OGT, PIK3C3, ERBB3, PIK3R1, PTEN, IGF1R, INPP5A	up	oligodendrocytes_00
Autophagosome Assembly (GO:0000045)	0.111325	1	10	15	SMURF1, ATG13, PIK3C3, RAB1A, UBXN2A, LRBA, PACS2, VMP1, RB1CC1, ATG7	up	oligodendrocytes_00
Positive Regulation Of Organelle Assembly (GO:1902117)	0.111325	1	10	15	TAPT1, IFT88, CNOT1, CNOT2, CCP110, GSK3B, PDCD6IP, RAB3GAP1, HTT, NUMA1	up	oligodendrocytes_00
Positive Regulation Of Cell Cycle (GO:0045787)	0.111325	1	10	15	USP22, MEIS2, LRP6, PROX1, SRPK2, RGCC, CCNY, PKN2, MDM2, ANKRD17	up	oligodendrocytes_00
Ras Protein Signal Transduction (GO:0007265)	0.111513	1	7	69	SHOC2, GNB1, RHOA, RAPGEF6, SOS2, BRK1, GNA13	down	ex_24
Regulation Of Protein Serine/Threonine Kinase Activity (GO:0071900)	0.11154	1	8	37	CALM2, CALM1, CCNT2, CCNI, CCNH, ACTB, PDCD10, CCNG2	up	ex_01
Negative Regulation Of MAPK Cascade (GO:0043409)	0.11154	1	8	37	PTPN2, LMO3, PAQR3, UCHL1, TIMP3, SORL1, RANBP9, PTEN	up	ex_01
Phosphatidylinositol Metabolic Process (GO:0046488)	0.111678	1	11	27	PIKFYVE, PI4KA, MTMR1, LCLAT1, MTMR7, SACM1L, PITPNM2, INPP5B, PIP5K1A, PIP5K1B, PIP5K1C	down	ex_11
Negative Regulation Of Neuron Projection Development (GO:0010977)	0.111752	1	4	17	MT3, PTPN9, ITM2C, CRMP1	down	OPC_07
Negative Regulation Of Blood Vessel Morphogenesis (GO:2000181)	0.111752	1	4	17	TEK, GTF2I, ADGRB1, CTNNB1	down	OPC_07
Cellular Response To Nutrient Levels (GO:0031669)	0.111765	1	12	30	ELAPOR1, KCNB1, BMPR2, MAPKAP1, SREBF2, MTOR, VPS41, PRKAG2, CLEC16A, FLCN, RPTOR, WRN	down	ex_11
Regulation Of Cellular Catabolic Process (GO:0031329)	0.111765	1	12	30	MAPT, PRKN, ROCK1, PIK3R4, LONP2, DAPK1, ACER2, FBXL2, SOGA1, RPTOR, ABL2, ABL1	down	ex_11
Lipid Translocation (GO:0034204)	0.111804	1	3	10	ATP11A, ABCC1, ATP9A	down	in_20
Response To Epidermal Growth Factor (GO:0070849)	0.111804	1	3	10	EEF1A1, TPR, MAPK1	down	in_20
Establishment Of Endothelial Barrier (GO:0061028)	0.111804	1	3	10	PPP1R16B, TJP1, RAPGEF2	down	in_20
Protein Heterooligomerization (GO:0051291)	0.111804	1	3	10	TMEM120B, GRIN1, CBR4	down	in_20
Positive Regulation Of Cell-Matrix Adhesion (GO:0001954)	0.111804	1	3	10	TSC1, RIN2, ROCK1	down	in_20
Regulation Of Cellular Biosynthetic Process (GO:0031326)	0.111835	1	7	29	MTPN, APP, PUM3, TOM1L1, CD47, RAC1, KAT7	up	ex_06
Regulation Of Double-Strand Break Repair Via Homologous Recombination (GO:0010569)	0.111835	1	7	29	ZNF365, ACTR2, MORF4L1, MORF4L2, TERF2IP, ACTB, PPP4R2	up	ex_06
protein-RNA Complex Assembly (GO:0022618)	0.111895	1	16	49	SCAF11, HNRNPC, LUC7L, TXNL4A, SRPK2, SETX, AGO2, LUC7L3, YTHDC1, CELF4, CELF5, CDC73, ADAR, MDN1, GCFC2, RBM5	down	in_08
Wound Healing (GO:0042060)	0.111979	1	4	23	ANXA6, CFLAR, IGF1, MACF1	down	in_26
Lipid Transport (GO:0006869)	0.111979	1	4	23	CHKA, PITPNC1, TNFAIP8L3, ABCD3	down	in_26
Negative Regulation Of Cellular Response To Growth Factor Stimulus (GO:0090288)	0.111979	1	4	23	PTPN1, SKI, SULF1, CHRDL1	down	in_26
Negative Regulation Of Translation (GO:0017148)	0.112	1	6	60	CNOT10, CNOT9, FTO, AGO3, TNRC6A, RBM4	down	ex_19
Intracellular Glucose Homeostasis (GO:0001678)	0.112438	1	4	17	PIK3R1, HIF1A, IGF1R, RACK1	up	ex_11
Regulation Of Intracellular Signal Transduction (GO:1902531)	0.112536	1	33	119	ULK4, NGEF, STARD13, BCR, FBXL2, TRIO, ITSN1, PDE2A, PIP5K1C, MAPT, ATM, MYO9B, DAB2IP, TAOK3, PHLPP1, EP300, CHN2, MOB3B, KAT6A, ARHGAP39, ARHGAP35, ARHGAP44, TRAF3, WWC1, ARHGAP22, DOCK3, DIPK2A, MCF2L, DAPK2, MTOR, TAF1, PLEKHG1, GNA12	down	ex_06
Regulation Of Cytoskeleton Organization (GO:0051493)	0.112595	1	17	48	CORO2B, ROCK1, LRP1, ARHGAP35, PAK3, CCDC88A, PATJ, NRG1, BAIAP2, MAPT, MAP6, TPPP, MTOR, P2RX7, TAOK1, CRK, TRAF3IP1	down	ex_01
AMP Metabolic Process (GO:0046033)	0.112706	1	1	3	AK9	up	ex_09
Mitochondrial Proton-Transporting ATP Synthase Complex Assembly (GO:0033615)	0.112706	1	1	3	ATP5F1D	up	ex_09
Intracellular Oxygen Homeostasis (GO:0032364)	0.112706	1	1	3	EGLN1	up	ex_09
Negative Regulation Of Triglyceride Metabolic Process (GO:0090209)	0.112706	1	1	3	FBXW7	up	ex_09
[2Fe-2S] Cluster Assembly (GO:0044571)	0.112706	1	1	3	LYRM4	up	ex_09
Positive Regulation Of Deacetylase Activity (GO:0090045)	0.112706	1	1	3	MAPK8	up	ex_09
Heme Transport (GO:0015886)	0.112706	1	1	3	NRG1	up	ex_09
Phenol-Containing Compound Biosynthetic Process (GO:0046189)	0.112706	1	1	3	OCA2	up	ex_09
UDP-N-acetylglucosamine Biosynthetic Process (GO:0006048)	0.112706	1	1	3	PGM3	up	ex_09
Negative Regulation Of Single Stranded Viral RNA Replication Via Double Stranded DNA Intermediate (GO:0045869)	0.112706	1	1	3	RESF1	up	ex_09
Regulation Of Mammary Gland Epithelial Cell Proliferation (GO:0033599)	0.112706	1	1	3	RTN4	up	ex_09
Regulation Of Non-Motile Cilium Assembly (GO:1902855)	0.112706	1	1	3	SEPTIN7	up	ex_09
Diol Metabolic Process (GO:0034311)	0.112706	1	1	3	SGPP2	up	ex_09
Multicellular Organismal-Level Iron Ion Homeostasis (GO:0060586)	0.112706	1	1	3	SLC11A2	up	ex_09
Positive Regulation Of B Cell Receptor Signaling Pathway (GO:0050861)	0.112706	1	1	3	SLC39A10	up	ex_09
Inositol Metabolic Process (GO:0006020)	0.112706	1	1	3	SLC5A3	up	ex_09
Protein Localization To Non-Motile Cilium (GO:0097499)	0.112706	1	1	3	SPATA7	up	ex_09
Intracellular Sequestering Of Iron Ion (GO:0006880)	0.112706	1	1	3	SRI	up	ex_09
Mitochondrial DNA Metabolic Process (GO:0032042)	0.112706	1	1	3	SSBP1	up	ex_09
Cellular Response To Interleukin-9 (GO:0071355)	0.112706	1	1	3	STAT1	up	ex_09
Positive Regulation Of Gastrulation (GO:2000543)	0.112706	1	1	3	TENM4	up	ex_09
Positive Regulation Of Cell-Cell Adhesion Mediated By Cadherin (GO:2000049)	0.112706	1	1	3	TJP1	up	ex_09
DNA Topological Change (GO:0006265)	0.112706	1	1	3	TOP2B	up	ex_09
Cerebral Cortex Neuron Differentiation (GO:0021895)	0.112706	1	1	3	TOX	up	ex_09
Negative Regulation Of ERAD Pathway (GO:1904293)	0.112706	1	1	3	USP14	up	ex_09
Mitotic G1/S Transition Checkpoint Signaling (GO:0044819)	0.112706	1	1	3	WAC	up	ex_09
Hematopoietic Stem Cell Proliferation (GO:0071425)	0.112706	1	1	3	YJEFN3	up	ex_09
RNA Splicing, Via Transesterification Reactions With Bulged Adenosine As Nucleophile (GO:0000377)	0.112844	1	4	50	FRA10AC1, AQR, DDX5, TRA2B	up	in_27
Lipid Import Into Cell (GO:0140354)	0.112908	1	1	3	ACSL3	up	in_20
Retrograde Transport, Vesicle Recycling Within Golgi (GO:0000301)	0.112908	1	1	3	COG5	up	in_20
Dermatan Sulfate Proteoglycan Biosynthetic Process (GO:0050651)	0.112908	1	1	3	CSGALNACT2	up	in_20
Mitochondrial Fragmentation Involved In Apoptotic Process (GO:0043653)	0.112908	1	1	3	DNM1L	up	in_20
Insulin Metabolic Process (GO:1901142)	0.112908	1	1	3	ERO1B	up	in_20
Nuclear RNA Surveillance (GO:0071027)	0.112908	1	1	3	EXOSC10	up	in_20
Regulation Of Voltage-Gated Sodium Channel Activity (GO:1905150)	0.112908	1	1	3	FGF12	up	in_20
Gamma-Aminobutyric Acid Metabolic Process (GO:0009448)	0.112908	1	1	3	GAD2	up	in_20
Protein O-linked Glycosylation Via Serine (GO:0018242)	0.112908	1	1	3	GALNT13	up	in_20
Amino Sugar Metabolic Process (GO:0006040)	0.112908	1	1	3	GFPT1	up	in_20
Regulation Of Protein Localization To Cell Cortex (GO:1904776)	0.112908	1	1	3	GNAI1	up	in_20
Epithelial Cell Apoptotic Process (GO:1904019)	0.112908	1	1	3	HIPK1	up	in_20
Isoprenoid Metabolic Process (GO:0006720)	0.112908	1	1	3	HMGCR	up	in_20
Microtubule Anchoring At Centrosome (GO:0034454)	0.112908	1	1	3	KIF3A	up	in_20
Transferrin Transport (GO:0033572)	0.112908	1	1	3	LMTK2	up	in_20
Protein Localization To Microtubule Cytoskeleton (GO:0072698)	0.112908	1	1	3	MAPRE3	up	in_20
Neuromuscular Process Controlling Balance (GO:0050885)	0.112908	1	1	3	PCDH15	up	in_20
Proteasome Assembly (GO:0043248)	0.112908	1	1	3	PSMD11	up	in_20
Negative Regulation Of Centriole Replication (GO:0046600)	0.112908	1	1	3	RBM14	up	in_20
Cellular Response To Interferon-Alpha (GO:0035457)	0.112908	1	1	3	RO60	up	in_20
Regulation Of Mammary Gland Epithelial Cell Proliferation (GO:0033599)	0.112908	1	1	3	ROBO1	up	in_20
Regulation Of Trophoblast Cell Migration (GO:1901163)	0.112908	1	1	3	SMURF2	up	in_20
Lipid Droplet Formation (GO:0140042)	0.112908	1	1	3	SQLE	up	in_20
R-loop Processing (GO:0062176)	0.112908	1	1	3	SRPK2	up	in_20
Synaptic Vesicle Docking (GO:0016081)	0.112908	1	1	3	UNC13A	up	in_20
Regulation Of Cell Cycle (GO:0051726)	0.112917	1	8	85	TSPYL2, MBTD1, PTPRK, TBRG1, EIF4G2, SON, HSP90AB1, RPS6KA2	up	ex_17
Negative Regulation Of Protein Metabolic Process (GO:0051248)	0.112936	1	4	66	CLU, DHX36, PRNP, HSP90AB1	up	ex_19
Histone Modification (GO:0016570)	0.112954	1	4	21	TBL1XR1, YEATS2, HDAC4, EPC2	up	microglia_13
Positive Regulation By Host Of Viral Transcription (GO:0043923)	0.113088	1	1	4	EP300	down	ex_30
Positive Regulation Of Cell Cycle Phase Transition (GO:1901989)	0.113088	1	1	4	KLHL18	down	ex_30
Malate Metabolic Process (GO:0006108)	0.113088	1	1	4	MDH2	down	ex_30
Electron Transport Chain (GO:0022900)	0.113088	1	1	4	SDHA	down	ex_30
Iron Ion Transmembrane Transport (GO:0034755)	0.113088	1	1	4	SLC39A14	down	ex_30
Regulation Of mRNA Splicing, Via Spliceosome (GO:0048024)	0.113136	1	9	44	SRRM4, RBFOX3, SRRM1, SON, THRAP3, RBM25, NSRP1, CELF5, RBM39	down	in_15
Regulation Of Cytosolic Calcium Ion Concentration (GO:0051480)	0.113209	1	5	12	ATP2B4, ATP2B2, SLC8A2, TRPM2, TRPC1	down	ex_06
Positive Regulation Of B Cell Activation (GO:0050871)	0.113209	1	5	12	BCL2, KMT5B, SHLD2, SH3KBP1, EPHB2	down	ex_06
Response To Nutrient Levels (GO:0031667)	0.113209	1	5	12	KCNB1, MTOR, MAPKAP1, PRKAG2, RPTOR	down	ex_06
Positive Regulation Of mRNA Processing (GO:0050685)	0.113209	1	5	12	NUP98, THRAP3, RBMX, CELF4, TRA2A	down	ex_06
Modulation By Host Of Viral Genome Replication (GO:0044827)	0.113209	1	5	12	PRKN, EIF2AK4, SMC6, SMC5, FBXL2	down	ex_06
Semaphorin-Plexin Signaling Pathway (GO:0071526)	0.113209	1	5	12	SEMA6D, SEMA6A, NELL1, PLXNA2, PLXNA4	down	ex_06
Regulation Of AMPA Receptor Activity (GO:2000311)	0.113209	1	5	12	SHISA9, CACNG8, CACNG2, CACNG3, SHANK3	down	ex_06
Long-Term Synaptic Potentiation (GO:0060291)	0.113209	1	5	12	TSHZ3, SLC8A2, SLC8A3, PRKCZ, SHANK2	down	ex_06
Positive Regulation Of Phosphatidylinositol 3-Kinase Signaling (GO:0014068)	0.113246	1	3	14	PDGFB, CBL, IGF1R	down	endothelial_25
Membrane Assembly (GO:0071709)	0.113246	1	3	14	PTPRD, IL1RAPL1, SPTBN1	down	endothelial_25
Negative Regulation Of Intracellular Steroid Hormone Receptor Signaling Pathway (GO:0033144)	0.113246	1	3	14	ZBTB7A, FOXP1, ZNF366	down	endothelial_25
Regulation Of Transcription By RNA Polymerase II (GO:0006357)	0.113309	1	77	427	BAZ2B, AGO2, MECP2, SKI, ZNF438, PIAS2, KMT2A, KMT2C, BCAS3, ATRX, SMARCA4, MED12L, EPC2, ZHX3, ZHX2, GRIN1, SREBF2, AHI1, GTF2IRD1, NFATC3, NCOR1, MTDH, ZNF322, HIPK2, NSD1, TPR, HDAC5, HDAC4, HDAC8, TCERG1, NFX1, NR6A1, TARBP1, BRWD1, BPTF, SAFB, KDM2A, RPS6KA5, RFX7, PPARGC1B, KLF12, MLLT10, SETX, TFCP2, FOXK2, FOXK1, ZNF704, CCNL2, HIVEP3, ZNF780B, PER3, RXRA, LRRFIP1, CAMTA1, ARID2, CHD8, CHD6, TAF3, TAF2, ZNF292, CDK13, TRRAP, ZNF133, ZNF131, BCLAF1, MYT1L, YEATS2, GLYR1, DNMT3A, NFAT5, TSHZ2, CUX1, ARID4A, ARID4B, SMAD4, SSBP3, EHMT1	down	in_12
Regulation Of Peptidyl-Threonine Phosphorylation (GO:0010799)	0.113374	1	3	14	CALM3, PRKAG2, MAPK1	down	ex_09
Cell Cycle G2/M Phase Transition (GO:0044839)	0.113374	1	3	14	CCDC57, BRSK2, AKAP8L	down	ex_09
Negative Regulation Of Developmental Growth (GO:0048640)	0.113374	1	3	14	CDKL3, WWC2, KIAA0319	down	ex_09
Regulation Of Substrate Adhesion-Dependent Cell Spreading (GO:1900024)	0.113374	1	3	14	CRKL, PTK2, NELL1	down	ex_09
Axon Extension (GO:0048675)	0.113374	1	3	14	CYFIP1, NELL1, SLIT1	down	ex_09
Regulation Of Actin Filament Bundle Assembly (GO:0032231)	0.113374	1	3	14	MTSS1, SHANK1, SHANK3	down	ex_09
Sprouting Angiogenesis (GO:0002040)	0.113374	1	3	14	NELL1, CDH13, PTK2B	down	ex_09
Regulation Of Epidermal Growth Factor Receptor Signaling Pathway (GO:0042058)	0.113374	1	3	14	PTPN2, CDH13, PTPRJ	down	ex_09
Negative Regulation Of Actin Filament Bundle Assembly (GO:0032232)	0.113374	1	3	14	SHANK1, SHANK3, PPFIA1	down	ex_09
Regulation Of Nitric Oxide Biosynthetic Process (GO:0045428)	0.113374	1	3	14	SMAD3, ATP2B4, PKD2	down	ex_09
Regulation Of Endothelial Cell Migration (GO:0010594)	0.113407	1	9	26	BMPR2, BMPER, SASH1, BCAS3, GPLD1, DAB2IP, NELL1, ADGRB1, ABL1	down	ex_06
Negative Regulation Of Cellular Catabolic Process (GO:0031330)	0.113407	1	9	26	KLHL22, BCL2, FOXK1, GPLD1, ATP2B4, MTOR, EIF4G3, RPTOR, TLK2	down	ex_06
Negative Regulation Of Amide Metabolic Process (GO:0034249)	0.11342	1	5	40	EPHA4, TRIM2, CLU, NTRK2, PRNP	up	in_12
Substrate-Dependent Cell Migration (GO:0006929)	0.113446	1	2	5	CD2AP, SHTN1	down	ex_21
Negative Regulation Of calcineurin-NFAT Signaling Cascade (GO:0070885)	0.113446	1	2	5	FHL2, ATP2B4	down	ex_21
Positive Regulation Of Glycogen Biosynthetic Process (GO:0045725)	0.113446	1	2	5	INSR, AKT2	down	ex_21
Positive Regulation Of Receptor Internalization (GO:0002092)	0.113446	1	2	5	INSR, ARRB1	down	ex_21
Calcium Ion Transport Into Cytosol (GO:0060402)	0.113446	1	2	5	JPH3, JPH4	down	ex_21
Negative Regulation Of Lymphocyte Migration (GO:2000402)	0.113446	1	2	5	LRCH1, RIPOR2	down	ex_21
Regulation Of Oxidative Phosphorylation (GO:0002082)	0.113446	1	2	5	MACROH2A1, MLXIPL	down	ex_21
Regulation Of Long-Term Synaptic Depression (GO:1900452)	0.113446	1	2	5	MAPT, SHANK3	down	ex_21
Membrane Protein Intracellular Domain Proteolysis (GO:0031293)	0.113446	1	2	5	MBTPS1, HM13	down	ex_21
Regulation Of Phospholipid Metabolic Process (GO:1903725)	0.113446	1	2	5	MTMR1, MTMR3	down	ex_21
N-acetylglucosamine Metabolic Process (GO:0006044)	0.113446	1	2	5	OGA, LARGE1	down	ex_21
Negative Regulation Of Release Of Cytochrome C From Mitochondria (GO:0090201)	0.113446	1	2	5	PRKN, BCL2L1	down	ex_21
Regulation Of Response To Oxidative Stress (GO:1902882)	0.113446	1	2	5	PRKN, MACROH2A1	down	ex_21
Positive Regulation Of Autophagy Of Mitochondrion (GO:1903599)	0.113446	1	2	5	PRKN, VPS13D	down	ex_21
Commissural Neuron Axon Guidance (GO:0071679)	0.113446	1	2	5	RYK, EPHB2	down	ex_21
Positive Regulation Of Immunoglobulin Mediated Immune Response (GO:0002891)	0.113446	1	2	5	SHLD2, KMT5B	down	ex_21
Sensory Organ Morphogenesis (GO:0090596)	0.113446	1	2	5	SKI, COL5A2	down	ex_21
Phosphate Ion Transport (GO:0006817)	0.113446	1	2	5	SLC20A2, SLC17A7	down	ex_21
Oligodendrocyte Differentiation (GO:0048709)	0.113446	1	2	5	SLC8A3, PTPRZ1	down	ex_21
Visual Learning (GO:0008542)	0.113446	1	2	5	TAFA2, GRIN1	down	ex_21
Regulation Of Cytokinesis (GO:0032465)	0.113478	1	3	20	CSPP1, SVIL, CDC14B	up	in_28
Regulation Of Programmed Cell Death (GO:0043067)	0.113515	1	13	68	XPNPEP1, GLS2, ACTB, STAT1, ZDHHC17, MORF4L2, CLU, BCL2L2, TM7SF3, HSP90AA1, TNFRSF25, NAE1, IFT57	up	ex_01
Regulation Of Erythrocyte Differentiation (GO:0045646)	0.113523	1	2	9	STAT1, CDK6	up	in_10
Long-Term Synaptic Potentiation (GO:0060291)	0.113523	1	2	9	TSHZ3, NPTN	up	in_10
Sodium Ion Transport (GO:0006814)	0.113588	1	4	28	KCNK1, NDUFA9, SCN2B, SCN1A	up	ex_21
Regulation Of Neuron Projection Development (GO:0010975)	0.113644	1	8	64	KNDC1, PPFIA2, PRKD1, LRRC4C, MAGI2, CRMP1, CHN1, CAMK2G	down	astrocytes_18
Protein Homooligomerization (GO:0051260)	0.113785	1	7	28	AQP4, NACC2, ZBTB1, TNPO1, SOD2, SSBP1, CBR4	up	astrocytes_18
Regulation Of Neuron Apoptotic Process (GO:0043523)	0.113785	1	7	28	TGFB2, IL6ST, CPEB4, PPARGC1A, WFS1, SOD2, PTPRZ1	up	astrocytes_18
Regulation Of Signal Transduction (GO:0009966)	0.11379	1	6	51	CD46, GALNT11, DTNBP1, GRK5, KCTD8, MTCH1	up	in_10
Homophilic Cell Adhesion Via Plasma Membrane Adhesion Molecules (GO:0007156)	0.113828	1	2	14	CADM2, CADM1	up	endothelial_25
Positive Regulation Of Phosphatidylinositol 3-Kinase Signaling (GO:0014068)	0.113828	1	2	14	NTRK2, NTRK3	up	endothelial_25
Regulation Of Amyloid-Beta Formation (GO:1902003)	0.113828	1	2	14	NTRK2, SLC2A13	up	endothelial_25
Regulation Of Stress Fiber Assembly (GO:0051492)	0.113918	1	9	27	TSC1, ARHGAP28, ROCK1, TPM1, PPFIA1, NELL1, CCDC88A, EVL, ALMS1	down	in_10
Positive Regulation Of DNA Metabolic Process (GO:0051054)	0.113918	1	9	27	USP7, YY1, INO80D, DHX9, BABAM2, MECP2, EYA3, ATRX, SMCHD1	down	in_10
Protein Ubiquitination (GO:0016567)	0.113918	1	5	187	MGRN1, TRIM24, UBE2O, UBA1, UBA6	up	ex_24
mRNA Processing (GO:0006397)	0.11402	1	12	63	SRRM4, SCAF11, SRRM1, HNRNPC, HNRNPR, PNN, CWF19L2, TCERG1, PRPF4B, SON, RPRD2, RBM41	down	in_15
Skeletal System Development (GO:0001501)	0.114171	1	5	32	IGF1, ANKRD11, SULF1, TRIP11, PKD1	down	in_26
Neuron Projection Development (GO:0031175)	0.114285	1	7	80	APP, FRY, SLC25A46, GPM6A, GPM6B, RAB11A, NCKAP1	up	in_15
Protein Homooligomerization (GO:0051260)	0.114346	1	4	29	CLU, ZBTB1, PNPT1, SSBP1	up	in_12
Positive Regulation Of Ubiquitin-Protein Transferase Activity (GO:0051443)	0.114347	1	2	15	FBXW7, SKP1	up	ex_09
Cellular Response To Virus (GO:0098586)	0.114347	1	2	15	HSP90AA1, DDX3X	up	ex_09
Regulation Of Protein Polymerization (GO:0032271)	0.114347	1	2	15	HSP90AA1, PAK3	up	ex_09
Regulation Of Protein Localization To Cell Surface (GO:2000008)	0.114347	1	2	15	HSP90AB1, NEDD4L	up	ex_09
Positive Regulation Of Viral Genome Replication (GO:0045070)	0.114347	1	2	15	TOP2B, DDX3X	up	ex_09
Non-Membrane-Bounded Organelle Assembly (GO:0140694)	0.114454	1	3	46	SQLE, FMR1, G3BP2	up	in_26
Positive Regulation Of Cytoskeleton Organization (GO:0051495)	0.114553	1	6	23	MTSS1, BCAS3, FCHSD2, BIN1, EVL, CRACD	down	ex_23
Positive Regulation Of DNA Methylation-Dependent Heterochromatin Formation (GO:0090309)	0.114582	1	4	6	ATF7IP2, TASOR, PPHLN1, MPHOSPH8	down	ex_02
RNA Secondary Structure Unwinding (GO:0010501)	0.114582	1	4	6	DHX9, DHX36, AGO2, AGO3	down	ex_02
Determination Of Bilateral Symmetry (GO:0009855)	0.114582	1	4	6	DNAAF4, GALNT11, KIF3B, NPHP3	down	ex_02
Regulation Of DNA Strand Elongation (GO:0060382)	0.114582	1	4	6	INO80D, INO80, YY1, POT1	down	ex_02
Regulation Of Keratinocyte Differentiation (GO:0045616)	0.114582	1	4	6	NCOA3, ROCK1, NUMA1, MACROH2A1	down	ex_02
RNA Biosynthetic Process (GO:0032774)	0.114582	1	4	6	NCOA6, POLA1, SETX, RSF1	down	ex_02
Postsynaptic Membrane Organization (GO:0001941)	0.114582	1	4	6	NRXN2, LHFPL4, GPHN, SHANK3	down	ex_02
UV-damage Excision Repair (GO:0070914)	0.114582	1	4	6	POLA1, ERCC1, POLD3, INO80	down	ex_02
Membrane Repolarization (GO:0086009)	0.114582	1	4	6	SLC24A4, KCNH7, KCND3, KCNIP2	down	ex_02
Endocardial Cushion Development (GO:0003197)	0.114582	1	4	6	SMAD2, BMPR2, APC, MDM4	down	ex_02
Response To Alcohol (GO:0097305)	0.114582	1	4	6	SMAD2, GRIN1, GRIN2B, SLIT1	down	ex_02
Regulation Of Mitotic Cell Cycle Spindle Assembly Checkpoint (GO:0090266)	0.114582	1	4	6	TPR, CDK5RAP2, LCMT1, MAD1L1	down	ex_02
Regulation Of Transcription Regulatory Region DNA Binding (GO:2000677)	0.114582	1	4	6	TRAF6, RB1, ZC4H2, NSD1	down	ex_02
Intracellular Monoatomic Cation Homeostasis (GO:0030003)	0.114587	1	6	50	ISCU, ATP1A1, NDFIP1, FTL, SLC39A10, NPTN	up	ex_21
Cellular Response To Amyloid-Beta (GO:1904646)	0.114605	1	2	15	CACNA2D1, ATP1A3	up	in_20
Calcium Ion Import Across Plasma Membrane (GO:0098703)	0.114605	1	2	15	CACNA2D1, CLU	up	in_20
Regulation Of Rho Protein Signal Transduction (GO:0035023)	0.114605	1	2	15	RAF1, ROBO1	up	in_20
Positive Regulation Of Neuron Death (GO:1901216)	0.114605	1	2	15	SRPK2, CLU	up	in_20
Positive Regulation Of Intracellular Transport (GO:0032388)	0.114605	1	2	15	STX18, OAZ1	up	in_20
Establishment Of Epithelial Cell Polarity (GO:0090162)	0.114626	1	2	10	RHOA, CYTH1	down	ex_24
Wnt Signaling Pathway, Planar Cell Polarity Pathway (GO:0060071)	0.114626	1	2	10	RHOA, SMURF2	down	ex_24
Response To Axon Injury (GO:0048678)	0.114626	1	2	10	RTN4RL2, DPYSL3	down	ex_24
Smoothened Signaling Pathway (GO:0007224)	0.114626	1	2	10	TTC26, CC2D2A	down	ex_24
Intraciliary Anterograde Transport (GO:0035720)	0.114626	1	2	10	TTC26, IFT20	down	ex_24
Regulation Of Multicellular Organismal Development (GO:2000026)	0.114629	1	6	16	KAT6A, YY1, CCSAP, INO80D, EHMT1, NIPBL	down	in_10
Negative Regulation Of Type I Interferon Production (GO:0032480)	0.114629	1	6	16	KLHL22, ITCH, ATG12, PTPRS, YY1, SIRPA	down	in_10
Regulation Of Stress-Activated MAPK Cascade (GO:0032872)	0.114629	1	6	16	MAPK8IP3, ULK4, KLHDC10, MAP2K1, TAOK3, TAOK1	down	in_10
Regulation Of Mitotic Metaphase/Anaphase Transition (GO:0030071)	0.114629	1	6	16	SMARCA4, SMARCC1, PBRM1, ARID1A, CDK5RAP2, ARID2	down	in_10
Glycerophospholipid Biosynthetic Process (GO:0046474)	0.114711	1	7	48	PITPNM2, SYNJ2, PIP5K1C, PI4KA, SFI1, AGPAT3, FIG4	down	ex_09
Positive Regulation Of Calcium Ion Transmembrane Transporter Activity (GO:1901021)	0.114738	1	3	11	CALM2, CALM1, PPP3CB	down	OPC_07
Stress Granule Assembly (GO:0034063)	0.114738	1	3	11	DDX6, DDX3X, BICD1	down	OPC_07
Lipid Modification (GO:0030258)	0.114738	1	3	11	DGKI, DGKB, PLPPR5	down	OPC_07
Regulation Of DNA-templated Transcription Elongation (GO:0032784)	0.114738	1	3	11	INTS8, CCNT2, HMGN1	down	OPC_07
Protein K63-linked Ubiquitination (GO:0070534)	0.114738	1	3	11	PRKN, UBE2E3, TRAF3IP2	down	OPC_07
Negative Regulation Of DNA Metabolic Process (GO:0051053)	0.114738	1	3	11	SUB1, TERF1, BLM	down	OPC_07
miRNA-mediated Gene Silencing (GO:0035195)	0.114768	1	4	13	AGO2, TNRC6A, TNRC6C, RBM4	down	ex_23
Response To Nutrient Levels (GO:0031667)	0.114768	1	4	13	KCNB1, MAPKAP1, PRKAG2, FLNB	down	ex_23
Regulation Of Heart Rate By Cardiac Conduction (GO:0086091)	0.114768	1	4	13	KCND3, BIN1, CACNA1C, SCN3B	down	ex_23
Anterograde Trans-Synaptic Signaling (GO:0098916)	0.114802	1	11	61	AKAP9, SLC6A1, GRIK4, GRIN1, MINK1, CACNA1A, CACNA1B, NRXN2, GRM4, MAPK1, SPG11	down	in_20
Positive Regulation Of ERBB Signaling Pathway (GO:1901186)	0.114934	1	2	5	DGKD, CCDC88A	down	in_20
Regulation Of Membrane Protein Ectodomain Proteolysis (GO:0051043)	0.114934	1	2	5	GPLD1, ROCK1	down	in_20
Regulation Of Myotube Differentiation (GO:0010830)	0.114934	1	2	5	HDAC4, FBXO22	down	in_20
Positive Regulation Of Telomere Capping (GO:1904355)	0.114934	1	2	5	MAP3K4, MAPK1	down	in_20
Positive Regulation Of p38MAPK Cascade (GO:1900745)	0.114934	1	2	5	MAP3K4, MINK1	down	in_20
Regulation Of Centrosome Cycle (GO:0046605)	0.114934	1	2	5	NPM1, MARK4	down	in_20
Regulation Of Nucleocytoplasmic Transport (GO:0046822)	0.114934	1	2	5	NUP214, TPR	down	in_20
Negative Regulation Of Dendritic Spine Development (GO:0061000)	0.114934	1	2	5	PTPRS, SRGAP2C	down	in_20
Regulation Of Calcium Ion Transport (GO:0051924)	0.11497	1	3	18	BCL2, ATP2B1, CAMK2G	up	ex_21
Mitochondrial Membrane Organization (GO:0007006)	0.11497	1	3	18	HSPA9, MTX3, BCL2	up	ex_21
Regulation Of Apoptotic Signaling Pathway (GO:2001233)	0.11497	1	3	18	MAPK8IP2, BCL2, RPS3	up	ex_21
Regulation Of Intracellular Protein Transport (GO:0033157)	0.11497	1	3	18	RUFY3, OAZ1, NDEL1	up	ex_21
DNA Replication (GO:0006260)	0.11497	1	3	18	TBRG1, WRNIP1, SET	up	ex_21
Regulation Of BMP Signaling Pathway (GO:0030510)	0.115005	1	4	22	ZNF423, SMAD4, ENG, RBPJ	down	endothelial_25
Positive Regulation Of Cell Cycle Process (GO:0090068)	0.115006	1	6	26	CSPP1, MAD1L1, CDC14B, SPAST, ATRX, CIT	down	in_15
RNA Splicing (GO:0008380)	0.115006	1	6	26	SCAF11, PRPF4B, SRRM1, CDK12, HNRNPC, TCERG1	down	in_15
Regulation Of Cilium Assembly (GO:1902017)	0.115073	1	5	18	CYLD, IFT88, GSK3B, CEP97, TBC1D5	up	oligodendrocytes_04
Positive Regulation Of Developmental Process (GO:0051094)	0.115075	1	28	85	SMARCA4, NEURL1, INSR, ACTL6B, NUMA1, DPF3, AGO2, ADGRL1, PACSIN1, PBRM1, DAB2IP, BICRAL, PRKN, ARID4B, RBBP4, KMT5B, SPIRE1, PSEN1, SMURF2, SHANK1, SHANK3, MCU, BMPR2, BCL7A, SMARCC1, COBL, ARID1A, SHLD2	down	ex_01
DNA Repair (GO:0006281)	0.115101	1	14	63	TRRAP, ZRANB3, COMMD1, SETX, ERCC6L2, ATR, MLH3, SETD2, MSH2, ASCC3, FTO, ATRX, RAD50, ERCC5	down	in_12
Positive Regulation Of Mitotic Cell Cycle Phase Transition (GO:1901992)	0.115246	1	4	22	MECP2, BRD4, NSMCE2, KLHL18	down	ex_09
Response To Ionizing Radiation (GO:0010212)	0.115246	1	4	22	SPIDR, BABAM2, EYA3, RAD9A	down	ex_09
Synaptic Vesicle Exocytosis (GO:0016079)	0.115246	1	4	22	UNC13A, SYT7, STX1A, PIP5K1C	down	ex_09
Cardiac Muscle Tissue Development (GO:0048738)	0.115266	1	3	11	BMPR1A, SGCZ, TTN	up	ex_11
Focal Adhesion Assembly (GO:0048041)	0.115266	1	3	11	DYNLL1, PTPRK, THY1	up	ex_11
O-glycan Processing (GO:0016266)	0.115266	1	3	11	GALNT2, B4GALT5, GCNT1	up	ex_11
Release Of Sequestered Calcium Ion Into Cytosol (GO:0051209)	0.115266	1	3	11	HTR2A, GHITM, CLU	up	ex_11
Negative Regulation Of Protein Localization To Cell Periphery (GO:1904376)	0.115266	1	3	11	LZTFL1, MRAP2, AP2M1	up	ex_11
Response To Hydrogen Peroxide (GO:0042542)	0.115266	1	3	11	PLEKHA1, SOD1, CLU	up	ex_11
Positive Regulation Of Erythrocyte Differentiation (GO:0045648)	0.115266	1	3	11	STAT1, HIF1A, ACVR1B	up	ex_11
Regulation Of Alternative mRNA Splicing, Via Spliceosome (GO:0000381)	0.115407	1	10	28	RBFOX3, THRAP3, RBM25, KHDRBS2, YTHDC1, CELF4, CELF5, ZBTB7A, RBMX, RBM5	down	in_08
Positive Regulation Of Developmental Process (GO:0051094)	0.11548	1	33	79	ACVR1, SMARCA4, NEURL1, INSR, SLC6A6, NUMA1, TP53BP1, NCOA3, ELAPOR2, AGO2, ADGRL1, PACSIN1, PBRM1, BICRAL, PRKN, ARID4B, KMT5B, MAP3K13, PSEN1, ARID2, SMURF2, SHANK1, SHANK3, MCU, BMPR2, NR2C2, SMARCC1, COBL, ARID1A, SHLD2, CAMK2B, ACVR1B, RPS6KA3	down	ex_02
DNA Damage Response, Signal Transduction By P53 Class Mediator (GO:0030330)	0.115651	1	6	8	ATRX, HIPK2, ATM, MDM2, NDRG1, MYO6	up	oligodendrocytes_00
Regulation Of Cytoplasmic Translation (GO:2000765)	0.115651	1	6	8	DHX9, HNRNPU, CPEB2, HNRNPD, CPEB4, CPEB3	up	oligodendrocytes_00
Positive Regulation Of Telomere Maintenance Via Telomerase (GO:0032212)	0.115651	1	6	8	MAP3K4, NEK7, ATM, TNKS, PARN, HMBOX1	up	oligodendrocytes_00
Regulation Of Sprouting Angiogenesis (GO:1903670)	0.115651	1	6	8	PPP1R16B, EPN2, PIK3CB, FGF1, GLUL, JAK1	up	oligodendrocytes_00
Modulation By Host Of Viral Genome Replication (GO:0044827)	0.115651	1	6	8	PRKN, YTHDC2, NUCKS1, SMC5, VAPA, PIK3C3	up	oligodendrocytes_00
Negative Regulation Of Protein Depolymerization (GO:1901880)	0.115651	1	6	8	TTBK2, CAMSAP2, PIK3CA, CLASP1, TAOK1, ARHGEF2	up	oligodendrocytes_00
Positive Regulation Of Mitotic Cell Cycle (GO:0045931)	0.115651	1	6	8	USP22, MEIS2, PKN2, MDM2, CUL3, PPP1R10	up	oligodendrocytes_00
Histone H3 Acetylation (GO:0043966)	0.115651	1	6	8	USP22, SUPT3H, KAT2B, YEATS2, TRRAP, MAP3K7	up	oligodendrocytes_00
Histone Modification (GO:0016570)	0.115732	1	6	28	USP3, GATAD2B, YEATS2, TRRAP, EP400, HDAC4	down	in_20
Cellular Response To Insulin Stimulus (GO:0032869)	0.115822	1	10	44	CPEB1, AKT2, INSR, VAMP2, SOGA1, IGF1R, KAT2B, BCAR3, RAB10, HDAC5	down	ex_17
Regulation Of Phosphoprotein Phosphatase Activity (GO:0043666)	0.115861	1	2	21	CALM3, HSP90AB1	up	ex_19
Negative Regulation Of Cell Death (GO:0060548)	0.115861	1	2	21	SNCA, BNIP3L	up	ex_19
Regulation Of Amide Metabolic Process (GO:0034248)	0.115861	1	2	21	TMED10, RPL10	up	ex_19
Establishment Of Protein Localization To Plasma Membrane (GO:0061951)	0.115861	1	2	21	VAMP2, RAB7A	up	ex_19
Protein Import Into Nucleus (GO:0006606)	0.11593	1	5	44	NUP214, HIKESHI, RPL17, NUP153, FAM53C	down	ex_24
Mitotic Cell Cycle Phase Transition (GO:0044772)	0.116033	1	7	32	PPME1, CUL5, DNM2, SPAST, PPP2R2D, CAMK2A, ENSA	down	in_15
Mitotic Cell Cycle Phase Transition (GO:0044772)	0.116096	1	12	35	CCNJL, LATS1, BRSK2, DNM2, CUL4A, USP37, SPAST, CCDC57, RPS6KB1, CAMK2A, ENSA, LCMT1	down	in_08
Glycerophospholipid Biosynthetic Process (GO:0046474)	0.11612	1	5	45	MTMR6, SELENOI, CDS1, MTM1, ETNK1	up	in_08
Positive Regulation Of Cell Motility (GO:2000147)	0.11612	1	5	45	PDCD10, PDGFC, ELP3, PAK1, TIAM1	up	in_08
Regulation Of Translation (GO:0006417)	0.116134	1	8	76	SSB, EPHA4, APP, TRIM2, CSDE1, LARP4B, DDX1, EIF4A2	up	in_12
Positive Regulation Of Fibroblast Proliferation (GO:0048146)	0.116308	1	2	7	CDK6, PDGFB	down	endothelial_25
Cellular Response To Hexose Stimulus (GO:0071331)	0.116308	1	2	7	IGF1R, ZBTB20	down	endothelial_25
Negative Regulation Of miRNA Transcription (GO:1902894)	0.116308	1	2	7	PDGFB, PPARD	down	endothelial_25
Positive Regulation Of Chromosome Organization (GO:2001252)	0.116308	1	2	7	POT1, RAD21	down	endothelial_25
Regulation Of Carbohydrate Metabolic Process (GO:0006109)	0.116308	1	2	7	SCARB2, PRKN	down	endothelial_25
Interleukin-6-Mediated Signaling Pathway (GO:0070102)	0.116308	1	2	7	YAP1, SMAD4	down	endothelial_25
Regulation Of Intracellular Estrogen Receptor Signaling Pathway (GO:0033146)	0.116308	1	2	7	YAP1, ZNF366	down	endothelial_25
Regulation Of Insulin Secretion Involved In Cellular Response To Glucose Stimulus (GO:0061178)	0.116341	1	2	7	BRSK2, ADCY5	down	ex_09
Protein Heterotetramerization (GO:0051290)	0.116341	1	2	7	FARSB, PKD2	down	ex_09
Regulation Of Cellular Response To Growth Factor Stimulus (GO:0090287)	0.116341	1	2	7	FSTL4, NELL1	down	ex_09
Positive Regulation Of Phosphoprotein Phosphatase Activity (GO:0032516)	0.116341	1	2	7	GNA12, CALM3	down	ex_09
Regulation Of Behavior (GO:0050795)	0.116341	1	2	7	MBD5, AHI1	down	ex_09
Maintenance Of Synapse Structure (GO:0099558)	0.116341	1	2	7	NLGN1, ERC1	down	ex_09
Regulation Of Ruffle Assembly (GO:1900027)	0.116341	1	2	7	NLGN1, EVL	down	ex_09
Positive Regulation Of Regulated Secretory Pathway (GO:1903307)	0.116341	1	2	7	NLGN1, STX1A	down	ex_09
Cellular Response To Fluid Shear Stress (GO:0071498)	0.116341	1	2	7	PKD2, MTSS1	down	ex_09
Spliceosomal tri-snRNP Complex Assembly (GO:0000244)	0.116341	1	2	7	PRPF19, SRSF12	down	ex_09
Negative Regulation Of Tumor Necrosis Factor-Mediated Signaling Pathway (GO:0010804)	0.116341	1	2	7	PTPN2, CCDC3	down	ex_09
Regulation Of Chemotaxis (GO:0050920)	0.116341	1	2	7	PTPN2, NOVA2	down	ex_09
Neuromuscular Process (GO:0050905)	0.116341	1	2	7	SHANK1, PAFAH1B1	down	ex_09
miRNA Catabolic Process (GO:0010587)	0.116341	1	2	7	SND1, PARN	down	ex_09
Neuron Apoptotic Process (GO:0051402)	0.116341	1	2	7	TRPC5, BNIP3	down	ex_09
Protein Localization To Phagophore Assembly Site (GO:0034497)	0.116341	1	2	7	WDR45B, STX17	down	ex_09
Negative Regulation Of Hippo Signaling (GO:0035331)	0.116341	1	2	7	WWC2, SHANK2	down	ex_09
Regulation Of Transcription Regulatory Region DNA Binding (GO:2000677)	0.116341	1	2	7	ZC4H2, NSD1	down	ex_09
Proteasomal Protein Catabolic Process (GO:0010498)	0.116386	1	11	110	ATE1, TRIM13, RNF4, NEDD4L, SEL1L, ZSWIM8, FBXW7, RAD23B, ERLEC1, CCDC47, ZNRF2	up	ex_21
Cellular Response To Reactive Oxygen Species (GO:0034614)	0.116473	1	10	20	ERCC6L2, PEX14, ATM, AGAP3, TPM1, MAP3K5, SETX, MAPK8, SIRPA, FYN	down	ex_02
Negative Regulation Of Multicellular Organismal Process (GO:0051241)	0.116498	1	6	58	ARID4B, MAP2K6, GSK3B, ATP2B1, NOVA1, HMGCR	up	in_08
Regulation Of Cold-Induced Thermogenesis (GO:0120161)	0.116532	1	4	31	KDM1A, PPARGC1B, DOCK7, EHMT1	down	in_27
Regulation Of DNA-templated Transcription (GO:0006355)	0.116542	1	138	421	ATF2, CREBBP, PBX1, BAZ2B, SUPT20H, LIMS1, MECP2, DMTF1, ZNF438, ZNF431, PIAS1, PIAS2, KMT2E, CREM, ZKSCAN1, FUS, LCOR, TRIM44, ATRX, TRIM33, SMARCA1, PEX14, EPC1, EPC2, ZHX3, DHX9, DENND4A, RUNX1T1, ZNF98, DDX5, ELF2, HP1BP3, HNRNPK, ZSCAN5A, NFATC3, NCOR1, KAT2B, PHF14, AEBP2, ZNF33A, ZNF326, ZNF318, TTC21B, DYRK1A, FGF2, BCL6, HDAC4, TIAL1, TP53BP1, NR6A1, PURA, GPBP1L1, PURG, KDM4C, THRAP3, TERF2IP, TCF7L2, TCF7L1, OXSR1, CLOCK, KDM3A, RFX4, MLLT10, SS18, ZNF236, STAT1, STAT2, STAT3, ZBTB16, FOXP1, FOXO3, FOXN2, MDM4, ZNF652, MAX, ZNF644, ZNF621, ARNT, FOXJ3, PPM1A, ZNF608, ERC1, HMG20A, ZNF718, FOXG1, CCNL2, WWTR1, HIVEP2, EP300, ARHGEF11, PICALM, ARID2, CHD8, CHD2, CHD1, SOD2, NAA15, TAF2, DKK3, CDK14, CDK17, RB1, TRRAP, BACH2, ZNF148, RNF111, INO80, HBP1, HIF1A, TCF12, BCLAF1, WWP1, PLCB1, GLI2, BRD9, BRD8, YEATS2, NACC2, GON4L, HMBOX1, ZNF506, KLF7, SMARCD3, TBL1X, SOX9, SOX5, ARNT2, PRMT2, WAC, CTNNB1, ARID4A, USP47, ARID5B, CREBZF, SMURF2, JMY, KCTD1, EHMT1	up	astrocytes_05
Regulation Of Neuron Projection Development (GO:0010975)	0.116606	1	13	75	RUFY3, ROR2, EPHA3, KNDC1, ARHGAP35, DENND5A, CCDC88A, RAPGEF2, PTPRS, TENM3, SRCIN1, GAK, NCS1	down	in_20
Protein Localization To Organelle (GO:0033365)	0.116649	1	12	62	FKBP8, RIPOR1, PAK1, PAQR3, DDX1, PIKFYVE, TMEM30A, SORL1, RAB11A, DNAJA1, VAPA, GET1	up	ex_01
Stem Cell Differentiation (GO:0048863)	0.116686	1	2	10	GPM6A, JARID2	up	in_28
Cardiac Conduction (GO:0061337)	0.116686	1	2	10	MEF2A, CACNA1C	up	in_28
Negative Regulation Of Proteolysis Involved In Protein Catabolic Process (GO:1903051)	0.116686	1	2	10	RPS7, HSP90AB1	up	in_28
Positive Regulation Of Intracellular Transport (GO:0032388)	0.116711	1	5	18	EIPR1, RUFY3, CEP290, PCNT, BCAS3	down	ex_23
Microtubule Bundle Formation (GO:0001578)	0.116711	1	5	18	NAV1, CCSER2, CDK5RAP2, ZNF207, MARK4	down	ex_23
Positive Regulation Of Axonogenesis (GO:0050772)	0.116711	1	5	18	RUFY3, GOLGA4, PLXNA2, MAP6, PLXNA4	down	ex_23
Dendritic Spine Organization (GO:0097061)	0.116711	1	5	18	SHANK1, SHANK3, CHRNA7, EPHB1, FYN	down	ex_23
Neurotransmitter Transport (GO:0006836)	0.116711	1	5	18	UNC13A, SYN3, SYN2, NRXN2, GRM4	down	ex_23
Protein Localization To Cell Periphery (GO:1990778)	0.116799	1	6	44	DPP10, SPTBN4, DPP6, MAP7, SPTBN1, PACS2	down	astrocytes_18
Regulation Of Trans-Synaptic Signaling (GO:0099177)	0.116897	1	5	22	GRID1, BTBD9, GRIK4, CACNA1B, GRIK3	down	ex_21
Glycoprotein Metabolic Process (GO:0009100)	0.116897	1	5	22	OGA, ST6GALNAC3, ST3GAL2, MAN2A2, LARGE1	down	ex_21
Regulation Of Potassium Ion Transmembrane Transporter Activity (GO:1901016)	0.116967	1	2	16	AKAP9, NEDD4L	up	in_27
Regulation Of Cyclin-Dependent Protein Serine/Threonine Kinase Activity (GO:0000079)	0.116967	1	2	16	CCNI, PKD1	up	in_27
Negative Regulation Of Protein Localization (GO:1903828)	0.116967	1	2	16	MTOR, NEDD4L	up	in_27
Regulation Of Neuron Projection Development (GO:0010975)	0.116974	1	16	74	KNDC1, SEZ6, TNR, PPFIA2, DENND5A, ARSB, CCDC88A, SETX, MARK1, PTPRS, PTPRO, RAP1A, KIF1A, SRCIN1, ZNF804A, NCS1	down	in_12
Glial Cell Differentiation (GO:0010001)	0.117142	1	3	10	METRN, BCAN, SOX2	down	astrocytes_05
Negative Regulation Of Axonogenesis (GO:0050771)	0.117142	1	3	10	PTEN, MT3, MAP2	down	astrocytes_05
Chondrocyte Differentiation (GO:0002062)	0.117142	1	3	10	SNX19, BMPR2, SOX6	down	astrocytes_05
Positive Regulation Of Stress Fiber Assembly (GO:0051496)	0.117149	1	3	17	CD47, PFN2, PAK1	up	ex_23
Regulation Of Mitotic Spindle Organization (GO:0060236)	0.117149	1	3	17	CHMP5, CLTC, DCTN1	up	ex_23
Regulation Of Smoothened Signaling Pathway (GO:0008589)	0.117149	1	3	17	MOSMO, HERC4, VCP	up	ex_23
intra-Golgi Vesicle-Mediated Transport (GO:0006891)	0.117149	1	3	17	NSF, GOSR1, COPB2	up	ex_23
Mitotic DNA Damage Checkpoint Signaling (GO:0044773)	0.117188	1	7	19	ATM, MRNIP, BABAM2, FOXN3, TAOK3, TAOK1, RAD9A	down	ex_06
Lamellipodium Organization (GO:0097581)	0.117188	1	7	19	MYO9B, CCDC88A, CDH13, VCL, PTPRO, ABLIM2, ABLIM3	down	ex_06
Positive Regulation Of Axonogenesis (GO:0050772)	0.117188	1	7	19	PLXNC1, MAPT, MACF1, GOLGA4, PLXNA2, MAP6, PLXNA4	down	ex_06
Microtubule Polymerization (GO:0046785)	0.117194	1	4	13	CKAP5, RANBP9, TUBGCP3, ZNF207	up	astrocytes_18
Negative Regulation Of Transport (GO:0051051)	0.117194	1	4	13	CRYAB, RAB7A, SNX3, ITGAV	up	astrocytes_18
Synaptic Vesicle Endocytosis (GO:0048488)	0.117194	1	4	13	DNM3, DNAJC6, CANX, ITSN1	up	astrocytes_18
Negative Regulation Of TOR Signaling (GO:0032007)	0.117194	1	4	13	NPC1, ATM, WDR59, SESN1	up	astrocytes_18
Heterochromatin Organization (GO:0070828)	0.117194	1	4	13	SIRT2, TRIP12, HP1BP3, L3MBTL1	up	astrocytes_18
Negative Regulation Of Neuron Apoptotic Process (GO:0043524)	0.117237	1	4	20	RASA1, CLU, PPARGC1A, MEF2C	up	ex_02
Negative Regulation Of Cellular Response To Growth Factor Stimulus (GO:0090288)	0.117237	1	4	20	UBE2D3, BMPER, SORL1, SPART	up	ex_02
Activation Of GTPase Activity (GO:0090630)	0.117282	1	13	41	NGEF, RAP1GAP2, BCR, ARHGAP22, GARNL3, RASGRF1, AGAP1, BCAS3, RALGAPA2, SGSM1, TBC1D8, SIPA1L3, TBC1D22A	down	ex_06
Fat Cell Differentiation (GO:0045444)	0.117362	1	3	15	BBS2, FOXO1, TMEM120B	down	in_26
Synaptic Transmission, Glutamatergic (GO:0035249)	0.117362	1	3	15	GRID2, SEPTIN9, GRIA3	down	in_26
Protein Ubiquitination (GO:0016567)	0.117414	1	42	113	HECW1, RNF115, HECW2, RAD18, ANKIB1, HACE1, USP9X, PCMTD1, UBE4B, WWP2, PELI2, CRBN, UBE2D3, UBE2D2, BIRC6, TPP2, CBFB, CUL5, CUL3, CUL4A, UBR5, UBR3, UBR1, TRIM44, TRIM33, UHRF2, AMBRA1, CCAR1, HERC2, UBE2E1, ITCH, TRIP12, SH3RF1, ARIH1, ARIH2, MARCHF7, KLHL24, HUWE1, TRPC4AP, UBE2K, SASH1, UBA6	up	OPC_07
Plasma Membrane Bounded Cell Projection Assembly (GO:0120031)	0.117432	1	18	85	DYNC2H1, WDPCP, SHTN1, CCDC88A, DZIP1, CPLANE1, MTSS1, PTPRO, RAP1A, ABLIM2, PCNT, PIBF1, AHI1, CEP164, CEP290, CCDC57, SCLT1, CCDC66	down	in_12
Regulation Of Endocytosis (GO:0030100)	0.11748	1	12	32	RUBCN, RUFY2, RUFY1, ROCK1, LRP1, LRSAM1, PACSIN1, PACSIN2, SYT7, CDH13, ABL1, SCARB1	down	ex_01
Regulation Of Intracellular Signal Transduction (GO:1902531)	0.117494	1	10	114	CALM2, OPTN, RIT2, AKAP13, CHN2, CHN1, ARHGAP26, ARHGEF11, PEX5L, FBXO9	up	ex_17
Spindle Assembly (GO:0051225)	0.117566	1	4	32	RHOA, MAP9, MAPRE3, KIF3B	down	ex_24
rRNA Metabolic Process (GO:0016072)	0.117566	1	4	32	RPL26, GTF3C1, GTF3A, RPS24	down	ex_24
Protein O-linked Glycosylation (GO:0006493)	0.117624	1	6	23	OGA, DPM1, PLOD2, ST6GAL1, B4GALT5, LARGE1	up	astrocytes_18
Positive Regulation Of Transmembrane Transport (GO:0034764)	0.117668	1	2	9	ARL6IP1, ANO6	up	ex_21
Endoplasmic Reticulum Calcium Ion Homeostasis (GO:0032469)	0.117668	1	2	9	CCDC47, BCL2	up	ex_21
Regulation Of Spindle Organization (GO:0090224)	0.117668	1	2	9	GPSM2, RNF4	up	ex_21
Chaperone Cofactor-Dependent Protein Refolding (GO:0051085)	0.117668	1	2	9	HSPA9, PTGES3	up	ex_21
Positive Regulation Of Dendrite Extension (GO:1903861)	0.117668	1	2	9	ITSN2, NEDD4L	up	ex_21
Protein Alpha-1,2-Demannosylation (GO:0036508)	0.117668	1	2	9	MAN1A1, TRIM13	up	ex_21
Histone H2A Acetylation (GO:0043968)	0.117668	1	2	9	MORF4L1, MORF4L2	up	ex_21
Negative Regulation Of DNA Recombination (GO:0045910)	0.117668	1	2	9	MSH3, TERF2IP	up	ex_21
Neuron Maturation (GO:0042551)	0.117668	1	2	9	MTCH1, B4GALT5	up	ex_21
Regulation Of Monoatomic Ion Transmembrane Transport (GO:0034765)	0.117668	1	2	9	NEDD4L, KCNJ3	up	ex_21
Regulation Of Axon Extension Involved In Axon Guidance (GO:0048841)	0.117668	1	2	9	SEMA3A, SEMA5A	up	ex_21
Lipid Biosynthetic Process (GO:0008610)	0.117706	1	4	16	AGPAT4, ACACA, MLXIPL, PIP5K1A	down	ex_21
Positive Regulation Of Small Molecule Metabolic Process (GO:0062013)	0.117706	1	4	16	INSR, MLXIPL, PSEN1, AKT2	down	ex_21
Regulation Of Mitochondrial Membrane Potential (GO:0051881)	0.117706	1	4	16	MAPT, BCL2L1, AKT2, ABL1	down	ex_21
Regulation Of Metaphase/Anaphase Transition Of Cell Cycle (GO:1902099)	0.117706	1	4	16	PBRM1, ARID1A, SMARCA4, SMARCD3	down	ex_21
Regulation Of miRNA Transcription (GO:1902893)	0.117706	1	4	16	SMARCA4, NCOR1, NCOR2, STAT3	down	ex_21
mRNA Splice Site Recognition (GO:0006376)	0.117706	1	4	16	SRSF6, CELF4, CELF5, LUC7L	down	ex_21
Regulation Of DNA Recombination (GO:0000018)	0.117706	1	4	16	ZRANB3, SPIDR, SHLD2, SETD2	down	ex_21
Intrinsic Apoptotic Signaling Pathway (GO:0097193)	0.117707	1	4	31	DDX5, ARL6IP5, DDX3X, BNIP3	up	ex_22
Positive Regulation Of Catabolic Process (GO:0009896)	0.117707	1	4	31	HSP90AA1, CLU, OAZ1, NSF	up	ex_22
Regulation Of Alternative mRNA Splicing, Via Spliceosome (GO:0000381)	0.117707	1	4	31	NSRP1, HNRNPU, FXR1, DDX5	up	ex_22
Cellular Response To Light Stimulus (GO:0071482)	0.11781	1	7	14	CUL4A, ATR, KDM1A, N4BP1, USP47, CREBBP, ZBTB1	up	OPC_07
Axonal Transport (GO:0098930)	0.11781	1	7	14	MAPT, PAFAH1B1, ARL8B, SPAST, OPA1, KIF3A, KIF1B	up	OPC_07
Autophagosome Assembly (GO:0000045)	0.11781	1	7	14	RAB7A, RAB1A, STX12, ATG2B, RB1CC1, UBQLN1, ATG7	up	OPC_07
Regulation Of Insulin Receptor Signaling Pathway (GO:0046626)	0.11781	1	7	14	RPS6KB1, SIK2, OGT, KANK1, PIP4K2A, GRB10, TNS2	up	OPC_07
Regulation Of Microtubule Polymerization (GO:0031113)	0.11781	1	7	14	TBCD, DYRK1A, CLIP1, MAPT, SLAIN1, CDK5RAP2, SNCA	up	OPC_07
Protein Targeting To Vacuole (GO:0006623)	0.11781	1	7	14	VPS13D, VPS13C, VPS13A, ZFYVE16, VPS41, RAB7A, PXK	up	OPC_07
Negative Regulation Of Protein Metabolic Process (GO:0051248)	0.117909	1	7	58	CLU, PRNP, EIF2AK3, TRIM2, PFDN2, GAPDH, HSP90AB1	up	ex_23
Positive Regulation Of Neuron Projection Development (GO:0010976)	0.117947	1	4	33	SERPINI1, SNX3, RIT2, STMN2	up	ex_17
Negative Regulation Of ERK1 And ERK2 Cascade (GO:0070373)	0.118036	1	5	20	DAB2IP, WNK2, SPRED2, SIRPA, EPHB2	down	ex_22
Actin Polymerization Or Depolymerization (GO:0008154)	0.118036	1	5	20	MICAL3, TTC17, SPIRE2, WASHC5, MICAL2	down	ex_22
Regulation Of Insulin Secretion (GO:0050796)	0.118036	1	5	20	PRKN, ADCY5, BRSK2, TM7SF3, ENSA	down	ex_22
Regulation Of Chromosome Organization (GO:0033044)	0.118036	1	5	20	SLF2, MAPT, RB1, SMG6, HDAC8	down	ex_22
Positive Regulation Of mRNA Catabolic Process (GO:0061014)	0.118036	1	5	20	TNRC6A, TNRC6C, FTO, ROCK1, CELF1	down	ex_22
Positive Regulation Of Cell Differentiation (GO:0045597)	0.118107	1	9	67	PRKCH, SOX5, PHF10, ACVRL1, CD34, PPARD, PLCB1, YAP1, SMAD4	down	endothelial_25
Response To UV (GO:0009411)	0.118311	1	16	35	MAP3K4, REV1, UBE2B, YY1, DHX36, N4BP1, USP47, CREBBP, INO80, CUL4A, ATR, UBE4B, TAF1, ERCC8, MAPK8, EP300	down	ex_02
Positive Regulation Of Developmental Process (GO:0051094)	0.118453	1	4	73	NCOA2, FMR1, B4GALT5, HSP90AB1	up	in_26
Plasma Membrane Bounded Cell Projection Organization (GO:0120036)	0.11846	1	5	51	APP, FRY, GPM6A, KIFAP3, RAB11A	up	in_15
Positive Regulation Of DNA-binding Transcription Factor Activity (GO:0051091)	0.11846	1	5	51	ATF2, APP, UBE2V1, CLU, USP14	up	in_15
Positive Regulation Of Protein Secretion (GO:0050714)	0.118499	1	3	22	EXOC7, CD2AP, GOLPH3	down	ex_19
Regulation Of Cyclin-Dependent Protein Serine/Threonine Kinase Activity (GO:0000079)	0.118499	1	3	22	LATS1, PKD1, CDK5RAP1	down	ex_19
Positive Regulation Of Cold-Induced Thermogenesis (GO:0120162)	0.11854	1	3	20	KDM1A, PPARGC1B, EHMT1	down	in_27
Insulin Receptor Signaling Pathway (GO:0008286)	0.11854	1	3	20	PTPN2, SORBS1, SOGA1	down	in_27
Regulation Of Double-Strand Break Repair Via Homologous Recombination (GO:0010569)	0.11854	1	3	20	SPIDR, KDM1A, EP400	down	in_27
Negative Regulation Of Cellular Component Organization (GO:0051129)	0.11854	1	3	20	WASL, SCAMP5, EP300	down	in_27
Negative Regulation Of DNA-templated Transcription (GO:0045892)	0.118642	1	51	325	ATXN1, DAB2IP, SKI, FOXO3, NAB1, GLIS1, SCMH1, FOXK1, TRIM33, ZBTB46, ZNF846, ZNF587B, ZHX3, N4BP2L2, SUFU, PRKN, RUNX1T1, LRRFIP1, WWC1, ATF7IP, MED9, RB1, BACH2, MTA3, CTBP2, NFATC3, NCOR2, RARB, ZNF589, NFIC, ZNF337, ZNF568, SEMA4D, NFIX, NSD1, RBBP4, TFDP2, DNMT3A, HDAC8, SIN3B, BCL11A, TRERF1, ZFPM2, VGLL4, TCERG1, PDE2A, NFX1, TENM2, CUX1, POU2F1, NR2C1	down	ex_22
Positive Regulation Of Endothelial Cell Migration (GO:0010595)	0.118729	1	3	29	CALR, PRKCA, PRKD1	up	endothelial_25
Response To Calcium Ion (GO:0051592)	0.118729	1	3	29	KCNMA1, NLGN1, PPP3CA	up	endothelial_25
Protein-Containing Complex Assembly (GO:0065003)	0.118888	1	6	86	KIFAP3, CLU, DNM1L, HSP90AA1, PSMD11, HSP90AB1	up	in_20
Regulation Of Cytokinesis (GO:0032465)	0.118956	1	3	31	CALM2, CALM1, RAB11FIP3	up	ex_09
Dendrite Morphogenesis (GO:0048813)	0.118985	1	3	16	MAP2, EPHB1, PHACTR1	down	astrocytes_18
Regulation Of Chromosome Organization (GO:0033044)	0.118985	1	3	16	YLPM1, HNRNPD, HDAC8	down	astrocytes_18
Fatty Acid Beta-Oxidation Using acyl-CoA Dehydrogenase (GO:0033539)	0.119027	1	2	5	ACADM, ETFDH	down	astrocytes_05
Negative Regulation Of Muscle Cell Apoptotic Process (GO:0010656)	0.119027	1	2	5	DIPK2A, BMP7	down	astrocytes_05
Negative Regulation Of Nitrogen Compound Metabolic Process (GO:0051172)	0.119027	1	2	5	EDNRB, APOE	down	astrocytes_05
Mammary Gland Development (GO:0030879)	0.119027	1	2	5	ERBB4, JAK2	down	astrocytes_05
Respiratory Electron Transport Chain (GO:0022904)	0.119027	1	2	5	ETFDH, SLC25A13	down	astrocytes_05
Central Nervous System Myelination (GO:0022010)	0.119027	1	2	5	GPM6B, PTEN	down	astrocytes_05
Negative Regulation Of DNA Damage Response, Signal Transduction By P53 Class Mediator (GO:0043518)	0.119027	1	2	5	KDM1A, PTTG1IP	down	astrocytes_05
Protein Hexamerization (GO:0034214)	0.119027	1	2	5	LRRC8A, YME1L1	down	astrocytes_05
Mononuclear Cell Differentiation (GO:1903131)	0.119027	1	2	5	LYN, MT1G	down	astrocytes_05
Cellular Response To Zinc Ion (GO:0071294)	0.119027	1	2	5	MT2A, MT1G	down	astrocytes_05
Regulation Of High Voltage-Gated Calcium Channel Activity (GO:1901841)	0.119027	1	2	5	NIPSNAP2, CALM1	down	astrocytes_05
Protein Kinase B Signaling (GO:0043491)	0.119027	1	2	5	PTEN, MT3	down	astrocytes_05
Glycogen Metabolic Process (GO:0005977)	0.119027	1	2	5	PYGB, PRKAG2	down	astrocytes_05
Aspartate Transmembrane Transport (GO:0015810)	0.119027	1	2	5	SLC1A3, SLC25A13	down	astrocytes_05
Zinc Ion Transport (GO:0006829)	0.119027	1	2	5	SLC30A9, MT3	down	astrocytes_05
Regulation Of Membrane Protein Ectodomain Proteolysis (GO:0051043)	0.119027	1	2	5	TIMP3, APOE	down	astrocytes_05
Negative Regulation Of Translational Initiation (GO:0045947)	0.119027	1	2	5	TPR, EIF3E	down	astrocytes_05
Reticulophagy (GO:0061709)	0.119027	1	2	5	UBA5, UFL1	down	astrocytes_05
Anterograde Trans-Synaptic Signaling (GO:0098916)	0.119034	1	9	67	SYN1, PAFAH1B1, KCNQ2, APBA1, CACNA1B, CACNA1E, NLGN1, RPS6KA2, MAPK1	down	ex_09
Protein Localization To Plasma Membrane (GO:0072659)	0.119089	1	22	65	STXBP1, ROCK1, RAB40B, RAB40C, MYO5A, DLG1, CCDC88A, MRAP2, PIP5K1A, KCNB1, KCNB2, KCNIP3, SEC16A, SPTBN4, SCN3B, PACSIN1, TTC7A, TTC7B, GAK, RAB10, PACS2, EFR3B	down	ex_01
Positive Regulation Of Protein Transport (GO:0051222)	0.119095	1	5	17	CEP290, PCNT, BCAS3, ICE1, TPR	down	in_12
Regulation Of Glycolytic Process (GO:0006110)	0.119095	1	5	17	INSR, NCOR1, HDAC4, PRKAG2, RPTOR	down	in_12
Regulation Of Chromosome Organization (GO:0033044)	0.119095	1	5	17	SLF2, YLPM1, MAPT, SMG1, HDAC8	down	in_12
Response To Metal Ion (GO:0010038)	0.119153	1	6	24	ATP5F1D, CALM2, CALM3, CALM1, SNCA, TTN	up	ex_06
Regulation Of Cation Channel Activity (GO:2001257)	0.119153	1	6	24	CALM2, CALM1, FKBP1A, CACNB4, VAMP2, CACNA1A	up	ex_06
Regulation Of Neuron Apoptotic Process (GO:0043523)	0.119216	1	3	31	CLU, SRPK2, VSTM2L	up	in_20
Regulation Of Embryonic Development (GO:0045995)	0.119337	1	12	25	YEATS2, NR2C2, YY1, DHX36, NPHP3, INSR, INO80, CCSAP, ZZZ3, INO80D, EHMT1, NIPBL	down	ex_02
Protein Destabilization (GO:0031648)	0.119367	1	5	9	CREBBP, HTT, CUL3, CDC73, SNCA	up	OPC_07
Positive Regulation Of Cytokinesis (GO:0032467)	0.119367	1	5	9	CUL3, CDC14A, CDC14B, SPAST, CSPP1	up	OPC_07
RNA-mediated Gene Silencing (GO:0031047)	0.119367	1	5	9	HELZ, AGO2, AGO3, TNRC6B, DHX9	up	OPC_07
Positive Regulation Of Protein Dephosphorylation (GO:0035307)	0.119367	1	5	9	MTOR, AMBRA1, SPPL3, GNA12, CAMTA1	up	OPC_07
Negative Regulation Of Intracellular Steroid Hormone Receptor Signaling Pathway (GO:0033144)	0.119367	1	5	9	NCOR1, NCOR2, CNOT1, CNOT2, STRN3	up	OPC_07
Positive Regulation Of Exocytosis (GO:0045921)	0.119367	1	5	9	PDCD6IP, RAB5A, RAB7A, STXBP5, SNCA	up	OPC_07
Cellular Response To Glucose Stimulus (GO:0071333)	0.119367	1	5	9	PTPRN2, KCNB1, PRKAA2, IGF1R, RAB11FIP2	up	OPC_07
Positive Regulation Of Establishment Of Protein Localization To Mitochondrion (GO:1903749)	0.119367	1	5	9	SREBF2, HUWE1, UBE2D3, MAPK8, ARIH2	up	OPC_07
Positive Regulation Of TORC1 Signaling (GO:1904263)	0.119367	1	5	9	WDR59, GPR137B, LARS1, SIK3, CLEC16A	up	OPC_07
Supramolecular Fiber Organization (GO:0097435)	0.119399	1	9	86	RUFY3, TAGLN3, STMN1, AGFG1, MAP4, MYO6, RAC1, DNAJB6, HSP90AB1	up	ex_21
Neuron Projection Guidance (GO:0097485)	0.119446	1	11	56	SEMA4B, SEMA4D, ARHGAP35, TNR, SLIT1, SEMA6D, NFASC, DSCAML1, FYN, NEO1, EPHB2	down	ex_22
intra-Golgi Vesicle-Mediated Transport (GO:0006891)	0.11945	1	3	20	NSF, GABARAPL2, NAPG	up	ex_22
Regulation Of RNA Splicing (GO:0043484)	0.119503	1	18	30	SRRM1, TRRAP, SLC38A2, DYRK1A, SRPK2, PIK3R1, SNRNP70, FUS, USP22, SUPT3H, SON, KAT2B, PTBP2, MBNL1, MBNL2, HNRNPH1, HNRNPH3, TRA2B	up	oligodendrocytes_00
Regulation Of Axon Extension (GO:0030516)	0.119522	1	5	18	CDKL5, CTTN, RUFY3, MAP3K13, DIP2B	up	astrocytes_18
Eye Development (GO:0001654)	0.119522	1	5	18	TGFB2, SKI, MEIS2, RAB3GAP1, CACNA1C	up	astrocytes_18
Protein Glycosylation (GO:0006486)	0.11953	1	10	55	GALNT14, GALNT17, ST3GAL2, COG7, ARFGEF1, OGA, GALNTL6, GALNT9, TRAK1, LARGE1	down	ex_21
Negative Regulation Of Signal Transduction (GO:0009968)	0.119584	1	7	68	DKK3, MAPK8IP2, CCNC, CSNK2A2, RACK1, NRG1, YWHAB	up	ex_22
Embryonic Limb Morphogenesis (GO:0030326)	0.119608	1	4	13	FBXW4, WDPCP, SKI, ECE1	down	ex_17
Positive Regulation Of Cell-Substrate Junction Organization (GO:0150117)	0.119608	1	4	13	IQSEC1, THY1, MAPRE2, MAP4K4	down	ex_17
Regulation Of Nucleotide-Excision Repair (GO:2000819)	0.119608	1	4	13	SMARCC1, ARID1A, RAD52, DPF3	down	ex_17
Mitotic Cytokinesis (GO:0000281)	0.119648	1	5	22	ROCK1, ROCK2, SEPTIN6, CIT, ARL3	down	in_20
Anterograde Trans-Synaptic Signaling (GO:0098916)	0.119648	1	8	61	AKAP9, APBA2, KCND2, CACNA1B, HTR1E, HRH2, GRM4, SPG11	down	in_26
Central Nervous System Development (GO:0007417)	0.119898	1	20	114	EPHA7, APP, UGP2, PBX3, WWP1, NFIB, RAB3GAP1, ADAM23, ADAM22, CNTN6, APLP1, CNTN5, CDH2, RBBP7, SYNJ1, SERPINI1, RTN1, DCX, POMK, PTEN	up	ex_01
RNA 3'-End Processing (GO:0031123)	0.119958	1	6	12	CPSF6, PNPT1, NCBP1, INTS6, TUT7, CSTF3	up	astrocytes_05
Positive Regulation Of NIK/NF-kappaB Signaling (GO:1901224)	0.119958	1	6	12	EIF2AK2, LIMS1, TLR4, TERF2IP, TRIM44, EP300	up	astrocytes_05
Positive Regulation Of Telomerase Activity (GO:0051973)	0.119958	1	6	12	MAP3K4, POT1, TNKS, CTNNB1, PARN, HMBOX1	up	astrocytes_05
RNA Polyadenylation (GO:0043631)	0.119958	1	6	12	PNPT1, PEX2, CSTF3, CDC73, SCAF8, PCF11	up	astrocytes_05
Positive Regulation Of Endothelial Cell Migration (GO:0010595)	0.119965	1	4	25	ANGPT1, PRKD1, FGF1, ABL1	down	astrocytes_18
Regulation Of Peptidyl-Serine Phosphorylation (GO:0033135)	0.119965	1	4	25	BRAF, SPTBN4, STOX1, PRKD1	down	astrocytes_18
Cellular Response To Chemical Stress (GO:0062197)	0.119965	1	4	25	DDX3X, STOX1, PRKD1, ABL1	down	astrocytes_18
Positive Regulation Of Protein-Containing Complex Assembly (GO:0031334)	0.119965	1	4	25	MAVS, PRKD1, ATR, DDX3X	down	astrocytes_18
Cilium Assembly (GO:0060271)	0.120049	1	27	90	ARMC9, CEP83, IFT172, DZIP1, SSX2IP, BBS2, BBS1, CPLANE1, INTU, GBF1, SEPTIN2, TBC1D32, FBXW8, ABLIM3, CEP250, PCNT, DNMBP, CDC14B, PIBF1, PARVA, AHI1, CFAP221, CEP164, CEP290, CCDC57, SCLT1, CCDC66	down	in_08
Regulation Of Protein Localization (GO:0032880)	0.120074	1	5	24	FBXW7, MMD2, ATCAY, RAB14, CTNNB1	down	OPC_07
Positive Regulation Of Plasma Membrane Bounded Cell Projection Assembly (GO:0120034)	0.120074	1	5	24	RHOQ, APC, FNBP1L, ARHGAP35, PLPPR5	down	OPC_07
Regulation Of Protein Localization To Plasma Membrane (GO:1903076)	0.120074	1	5	24	RHOQ, PTPN9, NUMB, LRP1, ACTB	down	OPC_07
Negative Regulation Of Type I Interferon Production (GO:0032480)	0.120127	1	4	16	KLHL22, ATG12, PTPRS, MORC3	down	in_20
Regulation Of Mitotic Metaphase/Anaphase Transition (GO:0030071)	0.120127	1	4	16	SMARCC1, PBRM1, ARID1A, CDK5RAP2	down	in_20
Negative Regulation Of TOR Signaling (GO:0032007)	0.120132	1	7	18	ATM, DEPDC5, UBR1, FNIP1, WDR59, CASTOR2, DEPTOR	down	in_08
Regulation Of Neurotransmitter Receptor Activity (GO:0099601)	0.120132	1	7	18	DAPK1, CNIH3, APP, CACNG8, CACNG2, DLGAP4, DLGAP3	down	in_08
Positive Regulation Of DNA Recombination (GO:0045911)	0.120132	1	7	18	FUS, TRRAP, EP400, KMT5B, SHLD2, ERCC6, TP53BP1	down	in_08
Regulation Of Glycolytic Process (GO:0006110)	0.120132	1	7	18	INSR, ZBTB7A, OGT, APP, HDAC4, PSEN1, RPTOR	down	in_08
Lamellipodium Organization (GO:0097581)	0.120132	1	7	18	MYO9B, CCDC88A, ARHGEF4, VCL, PTPRO, ABLIM2, ABLIM3	down	in_08
Double-Strand Break Repair Via Nonhomologous End Joining (GO:0006303)	0.120132	1	7	18	ZBTB7A, XRCC6, ERCC8, ATM, ERCC6, SMARCAL1, TP53BP1	down	in_08
Positive Regulation Of Potassium Ion Transmembrane Transporter Activity (GO:1901018)	0.12033	1	1	3	ANK2	up	endothelial_25
Calcium Ion Transport Into Cytosol (GO:0060402)	0.12033	1	1	3	CACNA1C	up	endothelial_25
T Cell Proliferation (GO:0042098)	0.12033	1	1	3	CADM1	up	endothelial_25
Cellular Response To Potassium Ion (GO:0035865)	0.12033	1	1	3	DLG2	up	endothelial_25
Mitochondrial Fragmentation Involved In Apoptotic Process (GO:0043653)	0.12033	1	1	3	ERBB4	up	endothelial_25
Cellular Response To Type III Interferon (GO:0071358)	0.12033	1	1	3	IFNGR2	up	endothelial_25
Regulation Of Cell Projection Organization (GO:0031344)	0.12033	1	1	3	MACF1	up	endothelial_25
Purine-Containing Compound Metabolic Process (GO:0072521)	0.12033	1	1	3	MACROD2	up	endothelial_25
Negative Regulation Of Activin Receptor Signaling Pathway (GO:0032926)	0.12033	1	1	3	MAGI2	up	endothelial_25
Actin Filament Depolymerization (GO:0030042)	0.12033	1	1	3	MICAL3	up	endothelial_25
Negative Regulation Of Dendritic Spine Development (GO:0061000)	0.12033	1	1	3	NLGN1	up	endothelial_25
Auditory Behavior (GO:0031223)	0.12033	1	1	3	NRXN1	up	endothelial_25
Negative Regulation Of cAMP-mediated Signaling (GO:0043951)	0.12033	1	1	3	PDE3B	up	endothelial_25
Regulation Of Cellular Ketone Metabolic Process (GO:0010565)	0.12033	1	1	3	PDK4	up	endothelial_25
Kidney Morphogenesis (GO:0060993)	0.12033	1	1	3	PPP3CA	up	endothelial_25
Regulation Of Glial Cell Apoptotic Process (GO:0034350)	0.12033	1	1	3	PRKCA	up	endothelial_25
Neurotransmitter Receptor Transport To Postsynaptic Membrane (GO:0098969)	0.12033	1	1	3	RAB11A	up	endothelial_25
Negative Regulation Of Endoplasmic Reticulum Calcium Ion Concentration (GO:0032471)	0.12033	1	1	3	RAP1GDS1	up	endothelial_25
Error-Prone Translesion Synthesis (GO:0042276)	0.12033	1	1	3	REV3L	up	endothelial_25
Calcium Ion-Regulated Exocytosis Of Neurotransmitter (GO:0048791)	0.12033	1	1	3	RIMS2	up	endothelial_25
Cleavage Furrow Formation (GO:0036089)	0.12033	1	1	3	SPIRE1	up	endothelial_25
Negative Regulation Of Centriole Replication (GO:0046600)	0.12033	1	1	3	TRIM37	up	endothelial_25
Positive Regulation Of Transcription By RNA Polymerase III (GO:0045945)	0.120366	1	3	8	CHD8, ICE1, RPTOR	down	in_12
Protein Localization To Centrosome (GO:0071539)	0.120366	1	3	8	GOLGB1, PIBF1, CEP192	down	in_12
Regulation Of Establishment Of Protein Localization (GO:0070201)	0.120366	1	3	8	SPIDR, CEP295, CEP290	down	in_12
Negative Regulation Of Peptidyl-Tyrosine Phosphorylation (GO:0050732)	0.120366	1	3	8	SRCIN1, PRKCZ, PIBF1	down	in_12
Proteasome-Mediated Ubiquitin-Dependent Protein Catabolic Process (GO:0043161)	0.120386	1	14	90	APC, FBXL2, UBXN7, UBE4A, CTNNB1, FBXW7, KLHDC2, KLHL22, PRKN, LTN1, PJA2, SPOPL, PSMD14, FBXO7	down	OPC_07
Regulation Of p38MAPK Cascade (GO:1900744)	0.120409	1	2	11	DAB2IP, PHLPP1	down	ex_19
Sister Chromatid Segregation (GO:0000819)	0.120409	1	2	11	INO80, LATS1	down	ex_19
Positive Regulation Of Glycolytic Process (GO:0045821)	0.120409	1	2	11	INSR, ARNT	down	ex_19
Regulation Of Intracellular Estrogen Receptor Signaling Pathway (GO:0033146)	0.120409	1	2	11	LATS1, CNOT9	down	ex_19
Negative Regulation Of Epithelial Cell Migration (GO:0010633)	0.120409	1	2	11	MCC, DAB2IP	down	ex_19
Cellular Response To Interleukin-6 (GO:0071354)	0.120409	1	2	11	NFKB1, JAK1	down	ex_19
Cardiac Muscle Tissue Development (GO:0048738)	0.120409	1	2	11	NRG1, SGCD	down	ex_19
Protein Localization To Cell Surface (GO:0034394)	0.120409	1	2	11	RIC3, VCL	down	ex_19
Phospholipid Biosynthetic Process (GO:0008654)	0.120409	1	2	11	SAMD8, AGPAT4	down	ex_19
Carbohydrate Derivative Biosynthetic Process (GO:1901137)	0.120409	1	2	11	SCCPDH, GOLPH3	down	ex_19
Apical Junction Assembly (GO:0043297)	0.120409	1	2	11	STRN, VCL	down	ex_19
Connective Tissue Development (GO:0061448)	0.120409	1	2	11	SULF1, PKD1	down	ex_19
Negative Regulation Of Cell Cycle Process (GO:0010948)	0.120409	1	2	11	TERF1, DAB2IP	down	ex_19
Endosome Transport Via Multivesicular Body Sorting Pathway (GO:0032509)	0.120409	1	2	11	TMEM50B, LYST	down	ex_19
Calcium-Dependent Cell-Cell Adhesion Via Plasma Membrane Cell Adhesion Molecules (GO:0016339)	0.120492	1	2	10	CDH11, CDH4	down	in_27
Protein Heterooligomerization (GO:0051291)	0.120492	1	2	10	TMEM120B, GRIN1	down	in_27
Protein O-linked Glycosylation (GO:0006493)	0.120501	1	4	33	GALNT2, TET3, DPM1, TMTC2	up	in_08
MAPK Cascade (GO:0000165)	0.120501	1	4	33	PPP1CB, PAK1, MAP2K4, MAP2K6	up	in_08
Regulation Of Cell Differentiation (GO:0045595)	0.120628	1	11	67	EPHA3, BRD7, HOPX, DDX5, SMARCE1, YWHAG, NREP, YWHAH, SMARCC2, CEBPD, HSP90AB1	up	ex_11
Cellular Component Assembly (GO:0022607)	0.120697	1	6	66	GPM6B, ARL6IP1, KIFAP3, SLC25A46, RTN4, NCKAP1	up	in_15
Positive Regulation Of Dephosphorylation (GO:0035306)	0.120738	1	2	8	CALM1, SPPL3	down	astrocytes_18
Regulation Of Keratinocyte Proliferation (GO:0010837)	0.120738	1	2	8	CASK, PRKD1	down	astrocytes_18
Mitotic Sister Chromatid Cohesion (GO:0007064)	0.120738	1	2	8	HDAC8, NIPBL	down	astrocytes_18
Positive Regulation Of Phosphoprotein Phosphatase Activity (GO:0032516)	0.120738	1	2	8	MAGI2, CALM1	down	astrocytes_18
Embryonic Digestive Tract Development (GO:0048566)	0.120738	1	2	8	NIPBL, RARB	down	astrocytes_18
Positive Regulation Of Viral Genome Replication (GO:0045070)	0.120738	1	2	8	PPARA, DDX3X	down	astrocytes_18
Positive Regulation Of Protein Targeting To Mitochondrion (GO:1903955)	0.120738	1	2	8	SREBF2, ARIH2	down	astrocytes_18
Regulation Of Cell-Cell Adhesion (GO:0022407)	0.120781	1	3	13	EPHA7, CD47, EFNA5	up	ex_02
Regulation Of Cell Morphogenesis (GO:0022604)	0.120781	1	3	13	FMNL2, EFNA5, SH3D19	up	ex_02
Mitochondrial Transport (GO:0006839)	0.120781	1	3	13	GDAP1, MTX2, BNIP3	up	ex_02
Cyclic-Nucleotide-Mediated Signaling (GO:0019935)	0.120781	1	3	13	GUCY1A1, RAPGEF2, GUCY1B1	up	ex_02
Stem Cell Differentiation (GO:0048863)	0.120781	1	3	13	MEF2C, MLLT3, JARID2	up	ex_02
Neural Crest Cell Development (GO:0014032)	0.120781	1	3	13	NRG1, NELL1, CORO1C	up	ex_02
Regulation Of Cellular Component Biogenesis (GO:0044087)	0.120781	1	3	13	NRG1, RAPGEF2, ROCK2	up	ex_02
Amino Acid Transmembrane Transport (GO:0003333)	0.120781	1	3	13	SLC36A1, SLC38A2, SLC38A11	up	ex_02
Negative Regulation Of Cation Channel Activity (GO:2001258)	0.120781	1	3	13	SRI, PPP3R1, UBQLN1	up	ex_02
Vesicle Budding From Membrane (GO:0006900)	0.120781	1	3	13	TRAPPC9, TRAPPC13, AP2M1	up	ex_02
Regulation Of Peptidyl-Tyrosine Phosphorylation (GO:0050730)	0.120839	1	3	19	APP, EFNA5, PRNP	up	in_12
Negative Regulation Of Canonical Wnt Signaling Pathway (GO:0090090)	0.120934	1	7	35	PRKN, NPHP4, RBMS3, ANKRD6, TMEM64, DAB2IP, PRICKLE1	down	ex_21
Regulation Of Heart Contraction (GO:0008016)	0.120963	1	5	24	CALM2, CALM3, CALM1, ATP2B1, SCN1B	up	ex_11
Cardiac Muscle Contraction (GO:0060048)	0.121119	1	2	10	ATP1B1, SCN1B	up	ex_22
Neuron Apoptotic Process (GO:0051402)	0.121119	1	2	10	BNIP3, GAPDH	up	ex_22
miRNA Metabolic Process (GO:0010586)	0.121119	1	2	10	DDX5, XPO5	up	ex_22
Purine Ribonucleoside Triphosphate Metabolic Process (GO:0009205)	0.121119	1	2	10	HSPA8, ATP1B1	up	ex_22
Positive Regulation Of Pattern Recognition Receptor Signaling Pathway (GO:0062208)	0.121119	1	2	10	PJA2, DDX3X	up	ex_22
Chaperone Cofactor-Dependent Protein Refolding (GO:0051085)	0.121119	1	2	10	ST13, HSPA8	up	ex_22
Translesion Synthesis (GO:0019985)	0.121119	1	2	10	ZBTB1, REV3L	up	ex_22
Negative Regulation Of Cellular Response To Vascular Endothelial Growth Factor Stimulus (GO:1902548)	0.12112	1	3	5	ATP2B4, NRG1, DAB2IP	down	ex_01
Neurotransmitter Receptor Diffusion Trapping (GO:0099628)	0.12112	1	3	5	CACNG8, CACNG3, GPHN	down	ex_01
Positive Regulation Of Granulocyte Chemotaxis (GO:0071624)	0.12112	1	3	5	CAMK1D, RIPOR2, MCU	down	ex_01
Keratan Sulfate Biosynthetic Process (GO:0018146)	0.12112	1	3	5	CHST1, ST3GAL2, ST3GAL3	down	ex_01
Regulation Of Response To Stress (GO:0080134)	0.12112	1	3	5	CORO2B, ADCY8, MACROH2A1	down	ex_01
Regulation Of Non-Canonical Wnt Signaling Pathway (GO:2000050)	0.12112	1	3	5	CSNK1E, ZNRF3, NPHP3	down	ex_01
Negative Regulation Of Vascular Permeability (GO:0043116)	0.12112	1	3	5	DDAH1, PDE2A, PTPRJ	down	ex_01
Negative Regulation Of cAMP-mediated Signaling (GO:0043951)	0.12112	1	3	5	MGRN1, PDE3B, PDE2A	down	ex_01
Calcium Import Into The Mitochondrion (GO:0036444)	0.12112	1	3	5	MICU2, MICU1, MCU	down	ex_01
Negative Regulation Of Intrinsic Apoptotic Signaling Pathway By P53 Class Mediator (GO:1902254)	0.12112	1	3	5	PRKN, BCL2, MDM2	down	ex_01
Regulation Of Gene Expression By Genomic Imprinting (GO:0006349)	0.12112	1	3	5	PRMT7, MECP2, DNMT3A	down	ex_01
Negative Regulation Of Viral-Induced Cytoplasmic Pattern Recognition Receptor Signaling Pathway (GO:0039532)	0.12112	1	3	5	PTPRS, GRAMD4, NPLOC4	down	ex_01
Golgi Ribbon Formation (GO:0090161)	0.12112	1	3	5	TRIP11, MYO18A, GCC2	down	ex_01
Actomyosin Structure Organization (GO:0031032)	0.121164	1	10	30	CDC42BPB, CDC42BPA, EPB41, FAM171A1, FRMD3, EPB41L5, EPB41L4B, EPB41L1, ARRB1, MYO18A	down	ex_06
Positive Regulation Of Protein-Containing Complex Disassembly (GO:0043243)	0.121177	1	2	4	INSR, SETX	down	in_12
Neurotransmitter-Gated Ion Channel Clustering (GO:0072578)	0.121177	1	2	4	LHFPL4, GPHN	down	in_12
Astrocyte Development (GO:0014002)	0.121177	1	2	4	MAPT, NF1	down	in_12
Microtubule Anchoring At Centrosome (GO:0034454)	0.121177	1	2	4	NIN, NINL	down	in_12
Cellular Response To Alkaloid (GO:0071312)	0.121177	1	2	4	RYR3, SPIDR	down	in_12
DNA-templated Transcription Termination (GO:0006353)	0.121177	1	2	4	SETX, PCF11	down	in_12
Negative Regulation Of DNA-templated Transcription, Elongation (GO:0032785)	0.121177	1	2	4	TCERG1, NELFA	down	in_12
Positive Regulation Of Mitotic Cell Cycle Spindle Assembly Checkpoint (GO:0090267)	0.121177	1	2	4	TPR, MAD1L1	down	in_12
Positive Regulation Of Intracellular Signal Transduction (GO:1902533)	0.121209	1	12	135	PRKD1, RACK1, FRMD6, SLC38A9, HSP90AA1, GAPDH, HSP90AB1, RYK, TAB2, GOLT1B, DDX3X, GET1	up	ex_22
Regulation Of Nucleic Acid-Templated Transcription (GO:1903506)	0.121447	1	15	133	GTF2IRD1, TRRAP, ZNF146, BAZ2A, KAT2B, ZNF66, NSD2, ESRRG, GON4L, SUFU, BPTF, WWC2, ATF7IP, USP13, RPS6KA5	down	in_26
Axon Development (GO:0061564)	0.121475	1	11	35	MAPK8IP3, ARHGAP35, CAMSAP2, CRTAC1, MAPT, SPTBN4, DCC, ZDHHC17, MAP1A, MAP1B, NRCAM	down	in_10
Regulation Of Cell Cycle Process (GO:0010564)	0.121475	1	11	35	SMARCA4, APC, RAB11FIP3, RAB11FIP4, ARID2, L3MBTL1, SMARCC1, PBRM1, ARID1A, KIF13A, SETD2	down	in_10
Regulation Of Protein Catabolic Process (GO:0042176)	0.121487	1	5	46	NSF, HSP90AA1, SNX3, CYP51A1, NELL1	up	ex_17
Positive Regulation Of Macromolecule Metabolic Process (GO:0010604)	0.121504	1	11	78	APP, PPARGC1A, SNCA, ANK2, FUBP1, MEF2C, ROCK2, CLU, NSF, SLC38A2, NOS1AP	up	ex_02
Regulation Of Protein Phosphorylation (GO:0001932)	0.121504	1	11	78	EPHA7, APP, PAQR3, CCNY, FXR1, ROCK2, EFNA5, BMPER, CORO1C, SH3GL2, NRG1	up	ex_02
Endosomal Transport (GO:0016197)	0.121683	1	9	41	PREPL, WASHC5, ITSN2, RHOBTB3, WASHC4, RAB7A, CLTC, EVI5, RAB10	down	oligodendrocytes_00
Protein K48-linked Ubiquitination (GO:0070936)	0.121845	1	3	33	ITCH, NEDD4L, MARCHF6	up	in_27
Melanosome Organization (GO:0032438)	0.121939	1	5	10	AP3D1, PIKFYVE, LYST, AP3S1, AP3S2	down	ex_11
Negative Regulation Of Epithelial Cell Migration (GO:0010633)	0.121939	1	5	10	DAB2IP, ADGRB1, EVL, PTPRR, PTPRG	down	ex_11
I-kappaB kinase/NF-kappaB Signaling (GO:0007249)	0.121939	1	5	10	DAB2IP, IRAK1BP1, ZNF675, ROCK1, ERC1	down	ex_11
Positive Regulation Of Lipid Biosynthetic Process (GO:0046889)	0.121939	1	5	10	GPLD1, SORBS1, MTOR, MLXIPL, RPTOR	down	ex_11
Positive Regulation Of Glycolytic Process (GO:0045821)	0.121939	1	5	10	INSR, MTOR, P2RX7, RPTOR, MLXIPL	down	ex_11
Positive Regulation Of Biosynthetic Process (GO:0009891)	0.121939	1	5	10	SORBS1, MTOR, GRIN1, MLXIPL, RPTOR	down	ex_11
Positive Regulation Of Signaling Receptor Activity (GO:2000273)	0.121939	1	5	10	TAF1, NELL1, SHANK3, EPHB2, JAK2	down	ex_11
Organophosphate Biosynthetic Process (GO:0090407)	0.121939	1	5	10	TPK1, AGPAT4, GPHN, PPIP5K1, PIP5K1A	down	ex_11
Regulation Of Ossification (GO:0030278)	0.121939	1	5	10	ZBTB16, NELL1, BMPR2, TXLNG, CHSY1	down	ex_11
Regulation Of Protein Localization To Cilium (GO:1903564)	0.121946	1	2	3	CCDC88A, GDI2	down	in_10
sno(s)RNA 3'-End Processing (GO:0031126)	0.121946	1	2	3	EXOSC10, PARN	down	in_10
Regulation Of Cell Fate Commitment (GO:0010453)	0.121946	1	2	3	GATAD2B, MTA3	down	in_10
Cellular Response To Cholesterol (GO:0071397)	0.121946	1	2	3	GPLD1, LRP6	down	in_10
Positive Regulation Of Telomere Maintenance In Response To DNA Damage (GO:1904507)	0.121946	1	2	3	INO80D, YY1	down	in_10
Actin Filament Depolymerization (GO:0030042)	0.121946	1	2	3	MICAL2, DSTN	down	in_10
Positive Regulation Of Transcription Of Nucleolar Large rRNA By RNA Polymerase I (GO:1901838)	0.121946	1	2	3	NCL, SMARCA4	down	in_10
Microtubule Anchoring At Centrosome (GO:0034454)	0.121946	1	2	3	NIN, HOOK3	down	in_10
Auditory Behavior (GO:0031223)	0.121946	1	2	3	NRXN2, HTT	down	in_10
Regulation Of Muscle System Process (GO:0090257)	0.121946	1	2	3	PPP1R12B, TPM1	down	in_10
Cerebral Cortex Cell Migration (GO:0021795)	0.121946	1	2	3	RELN, LHX6	down	in_10
Regulation Of Trophoblast Cell Migration (GO:1901163)	0.121946	1	2	3	SMURF2, AGO2	down	in_10
Neuronal Ion Channel Clustering (GO:0045161)	0.121946	1	2	3	SPTBN4, NRCAM	down	in_10
Regulation Of Heterochromatin Formation (GO:0031445)	0.121946	1	2	3	TPR, MACROH2A1	down	in_10
Ubiquitin-Dependent Protein Catabolic Process Via The C-end Degron Rule Pathway (GO:0140627)	0.121946	1	2	3	TRPC4AP, KLHDC10	down	in_10
Negative Regulation Of Cell Cycle G2/M Phase Transition (GO:1902750)	0.121946	1	2	3	USP47, MACROH2A1	down	in_10
Negative Regulation Of Gene Expression Via CpG Island Methylation (GO:0044027)	0.121946	1	2	3	USP7, ZNF445	down	in_10
Regulation Of Chromatin Binding (GO:0035561)	0.121946	1	2	3	ZNF618, WAPL	down	in_10
Regulation Of Organelle Assembly (GO:1902115)	0.12204	1	10	22	IFT88, PIKFYVE, SDCCAG8, RABGAP1, TBC1D14, TRAPPC12, PDCD6IP, RAB5A, CDKL1, SENP6	up	OPC_07
Positive Regulation Of Supramolecular Fiber Organization (GO:1902905)	0.12204	1	10	22	USP8, MAPT, APP, TENM1, SLAIN1, CLIP1, EVL, NCKAP1, PSEN1, CDK5RAP2	up	OPC_07
Vesicle-Mediated Transport To The Plasma Membrane (GO:0098876)	0.122206	1	2	44	GGA3, SNX7	up	ex_24
Regulation Of Response To External Stimulus (GO:0032101)	0.122212	1	11	29	N4BP1, TRAF3, NMT2, FBXL2, NMT1, NRG1, MGLL, CELF1, GRK4, BRD4, EPHB2	down	ex_01
Protein Localization To Microtubule Organizing Center (GO:1905508)	0.122285	1	3	6	C2CD3, CCDC14, HOOK3	down	in_10
Regulation Of Membrane Protein Ectodomain Proteolysis (GO:0051043)	0.122285	1	3	6	GPLD1, ROCK1, SNX9	down	in_10
Regulation Of Behavior (GO:0050795)	0.122285	1	3	6	MBD5, AHI1, RELN	down	in_10
Regulation Of Spindle Organization (GO:0090224)	0.122285	1	3	6	NUMA1, SENP6, DYNC1H1	down	in_10
Mitochondrion Transport Along Microtubule (GO:0047497)	0.122285	1	3	6	RHOT1, SPAST, MAPT	down	in_10
Regulation Of Actomyosin Structure Organization (GO:0110020)	0.122285	1	3	6	ROCK1, ALMS1, TSC1	down	in_10
RNA Splicing, Via Transesterification Reactions (GO:0000375)	0.122285	1	3	6	SCAF11, SRRM1, SRSF4	down	in_10
mRNA Cis Splicing, Via Spliceosome (GO:0045292)	0.122285	1	3	6	SFSWAP, PSIP1, PRPF39	down	in_10
Axonal Transport Of Mitochondrion (GO:0019896)	0.122285	1	3	6	SPAST, MAPT, TRAK2	down	in_10
Adult Locomotory Behavior (GO:0008344)	0.122285	1	3	6	SPTBN4, PAFAH1B1, TSC1	down	in_10
Regulation Of Synaptic Transmission, GABAergic (GO:0032228)	0.122285	1	3	6	STXBP1, SLC38A1, NALCN	down	in_10
Positive Regulation Of Stress-Activated Protein Kinase Signaling Cascade (GO:0070304)	0.122285	1	3	6	TAOK3, TAOK1, KLHDC10	down	in_10
Regulation Of Mitotic Cell Cycle Spindle Assembly Checkpoint (GO:0090266)	0.122285	1	3	6	TPR, CDK5RAP2, MAD1L1	down	in_10
Calcium Ion-Regulated Exocytosis Of Neurotransmitter (GO:0048791)	0.122285	1	3	6	UNC13A, SYT1, SYT11	down	in_10
Negative Regulation Of Androgen Receptor Signaling Pathway (GO:0060766)	0.122285	1	3	6	ZBTB7A, SMARCA4, NCOR1	down	in_10
Regulation Of Transcription Regulatory Region DNA Binding (GO:2000677)	0.122285	1	3	6	ZBTB7A, ZC4H2, NSD1	down	in_10
Modulation By Host Of Viral Process (GO:0044788)	0.122285	1	3	6	ZDHHC20, EEA1, PI4KA	down	in_10
Positive Regulation Of Protein Localization (GO:1903829)	0.122327	1	3	24	RTN4, SLC5A3, HSP90AB1	up	in_15
Peptide Biosynthetic Process (GO:0043043)	0.122339	1	11	50	RPS8, RPL21, RPSA, RPL18, RPS28, RPL32, RPS14, RPL13A, SARS1, AGO2, RPLP1	down	ex_17
Regulation Of Endothelial Cell Migration (GO:0010594)	0.122382	1	5	18	FOXP1, NF1, BMPR2, BMPER, BCAS3	down	ex_17
Cellular Response To Amino Acid Stimulus (GO:0071230)	0.122382	1	5	18	KLHL22, CPEB1, NEURL1, IPO5, RPTOR	down	ex_17
Regulation Of RNA Splicing (GO:0043484)	0.122423	1	6	42	SRRM1, HNRNPL, TRRAP, SRPK1, SRPK2, KAT2B	down	in_26
Positive Regulation Of Metaphase/Anaphase Transition Of Cell Cycle (GO:1902101)	0.122561	1	1	5	CUL3	up	in_26
Histone Lysine Demethylation (GO:0070076)	0.122561	1	1	5	KDM6A	up	in_26
Negative Regulation Of Axon Extension Involved In Axon Guidance (GO:0048843)	0.122561	1	1	5	SEMA6D	up	in_26
Zinc Ion Transport (GO:0006829)	0.122561	1	1	5	SLC39A11	up	in_26
Bicarbonate Transport (GO:0015701)	0.122561	1	1	5	SLC4A3	up	in_26
Calcium Ion Import (GO:0070509)	0.122561	1	1	5	SLC8A1	up	in_26
Negative Regulation Of Locomotion (GO:0040013)	0.122561	1	1	5	SPOCK3	up	in_26
Fc Receptor Mediated Stimulatory Signaling Pathway (GO:0002431)	0.122561	1	1	5	VAV3	up	in_26
Positive Regulation Of Arp2/3 Complex-Mediated Actin Nucleation (GO:2000601)	0.122561	1	1	5	WASF1	up	in_26
Regulation Of Interleukin-8 Production (GO:0032677)	0.122688	1	3	17	CD74, TLR5, TLR4	down	microglia_13
Regulation Of Fat Cell Differentiation (GO:0045598)	0.122688	1	3	17	WDFY2, ZFP36L1, FOXO1	down	microglia_13
Organic Substance Transport (GO:0071702)	0.122747	1	5	41	VAMP2, MIA3, CLU, KIF3A, SLC47A1	up	in_12
Regulation Of Stem Cell Population Maintenance (GO:2000036)	0.122764	1	4	15	BICRAL, SMARCA4, SMARCC1, ZC3H13	down	in_15
Anterograde Trans-Synaptic Signaling (GO:0098916)	0.122937	1	7	64	GRIK2, ASIC2, GAD2, CHRM3, AMPH, NRXN1, RPS6KA3	up	in_10
Intracellular Protein Transport (GO:0006886)	0.122973	1	31	85	NUP98, STX17, STXBP3, SNX27, POM121, IPO11, PPP1R10, AP3B1, TMED10, C2CD5, CLTC, SNX9, RAB6A, RIC1, STAT3, CTTN, SNX13, RANBP3L, XPO4, KIF13B, STAM2, RAB1A, RAB28, KPNA4, COPA, IPO9, BAG3, SORL1, KPNB1, TLK1, ARL5A	up	astrocytes_05
Regulation Of Protein Ubiquitination (GO:0031396)	0.123173	1	4	49	FBXW7, HSP90AA1, DNAJA1, HSP90AB1	up	ex_09
Regulation Of Cytoskeleton Organization (GO:0051493)	0.123173	1	4	49	PAK3, NRG1, DYNLL1, TJP1	up	ex_09
Negative Regulation Of Amide Metabolic Process (GO:0034249)	0.123173	1	4	49	RTN4, DDX3X, CLU, GAPDH	up	ex_09
Monocarboxylic Acid Metabolic Process (GO:0032787)	0.123186	1	4	27	AASDHPPT, LDHB, VDAC1, MSMO1	up	ex_23
Positive Regulation Of T Cell Activation (GO:0050870)	0.123186	1	4	27	ACTB, IL7, THY1, CD47	up	ex_23
Mitotic DNA Damage Checkpoint Signaling (GO:0044773)	0.123416	1	2	12	ATF2, NEK11	up	in_15
Proton Transmembrane Transport (GO:1902600)	0.123416	1	2	12	ATP1B1, ATP6V0C	up	in_15
Protein Targeting To Mitochondrion (GO:0006626)	0.123416	1	2	12	HSP90AA1, MTX2	up	in_15
Stem Cell Differentiation (GO:0048863)	0.123416	1	2	12	MTF2, GPM6A	up	in_15
Positive Regulation Of Signaling (GO:0023056)	0.123416	1	2	12	NSF, HOMER1	up	in_15
Response To Organonitrogen Compound (GO:0010243)	0.123416	1	2	12	RHBDD1, CLU	up	in_15
Negative Regulation Of Proteasomal Ubiquitin-Dependent Protein Catabolic Process (GO:0032435)	0.123416	1	2	12	USP14, HSP90AB1	up	in_15
Positive Regulation Of Cell Differentiation (GO:0045597)	0.123433	1	10	60	MMD2, MAPK14, ACTB, SOX4, CTNNB1, PTN, CREB1, ZC4H2, ACVR2A, RBM4	down	OPC_07
Transmembrane Receptor Protein Tyrosine Kinase Signaling Pathway (GO:0007169)	0.123513	1	27	96	EPHA5, FRS2, NGEF, ANKS1A, SAMD12, INSR, GPLD1, GIGYF2, SETX, PDGFC, SOGA1, MTSS1, PTPRT, PTPRJ, PLCB1, KIF16B, DOK6, GRB10, MUC20, PILRB, AHI1, SHC3, GHR, NELL1, EPHB1, FYN, EPHB2	down	ex_06
Regulation Of Endothelial Cell Migration (GO:0010594)	0.12352	1	3	18	PLPP3, PTN, EMC10	down	oligodendrocytes_04
Regulation Of Cilium Assembly (GO:1902017)	0.12352	1	3	18	RABGAP1, HTT, EVI5L	down	oligodendrocytes_04
Plasma Membrane Bounded Cell Projection Morphogenesis (GO:0120039)	0.12352	1	3	18	SHTN1, GAS7, TAOK3	down	oligodendrocytes_04
Vesicle-Mediated Transport To The Plasma Membrane (GO:0098876)	0.123536	1	5	48	EXOC7, EXOC6, VPS51, WIPF3, CCDC93	down	ex_19
Organic Substance Transport (GO:0071702)	0.123602	1	18	49	RUFY1, SLC23A2, ABCA3, CHKA, SLC22A9, SLC22A10, RYR2, ATP2C1, TRPC5, CACNA1D, ABCB9, TRPC1, CEP290, ATP2B2, PKD1, CAMK2A, PKD2, CACNG8	down	ex_11
Positive Regulation Of T Cell Activation (GO:0050870)	0.123632	1	6	26	ZMIZ1, ACTL6B, SIRPA, SLC7A1, PBRM1, SMARCD3	down	ex_22
Vesicle-Mediated Transport (GO:0016192)	0.123646	1	24	144	FNBP1L, VPS13B, AP4S1, GPRASP1, ALMS1, ATP9B, TVP23C, SNAP25, CSNK1G3, STXBP1, RAB27B, COMMD1, GOLGA4, SPTBN4, KALRN, KIF1A, SYP, AP3D1, HIP1, TRAK1, DNM2, AHI1, RABEP1, SCFD2	down	in_15
Regulation Of Neuron Death (GO:1901214)	0.123721	1	6	26	CLU, NAE1, GRID2, PRNP, SORL1, PICALM	up	ex_01
Establishment Of Protein Localization To Membrane (GO:0090150)	0.123721	1	6	26	PIKFYVE, RAB11A, SDCBP, NECTIN3, RAB3GAP1, ZDHHC2	up	ex_01
Transport Across Blood-Brain Barrier (GO:0150104)	0.123721	1	6	26	SLC12A2, ABCB1, SLC5A3, SLC38A2, SLC4A8, ATP8A1	up	ex_01
Regulation Of Stem Cell Population Maintenance (GO:2000036)	0.123721	1	6	26	SS18, SMARCA2, CNOT2, ZNF706, SUDS3, RBBP7	up	ex_01
Positive Regulation Of Hydrolase Activity (GO:0051345)	0.123723	1	14	67	SEMA4D, RALGPS1, NF1, SOS2, RAPGEF4, BCAR3, RASGRF2, THY1, RAP1A, RASGEF1C, BCAS3, MAPRE2, TBC1D30, MAP4K4	down	ex_17
RNA Splicing (GO:0008380)	0.123927	1	7	27	PRPF4B, SRRM1, PPIG, TCERG1, LUC7L3, RNPC3, RSRC1	down	in_12
Axonogenesis (GO:0007409)	0.123951	1	4	46	AUTS2, NRXN1, NRXN3, CTNNA2	up	endothelial_25
Purine Ribonucleotide Transport (GO:0015868)	0.124007	1	3	4	ABCC5, LRRC8C, SLC25A23	down	ex_02
Regulation Of Mitochondrial Membrane Permeability (GO:0046902)	0.124007	1	3	4	CAMK2A, SPG7, BCL2	down	ex_02
Glycerolipid Metabolic Process (GO:0046486)	0.124007	1	3	4	DGKG, PIP5K1A, DGKZ	down	ex_02
Negative Regulation Of Telomere Capping (GO:1904354)	0.124007	1	3	4	ERCC1, RAD50, SMG6	down	ex_02
Cardiac Ventricle Development (GO:0003231)	0.124007	1	3	4	HECTD1, PDE2A, MDM4	down	ex_02
Positive Regulation Of Telomere Maintenance In Response To DNA Damage (GO:1904507)	0.124007	1	3	4	INO80D, INO80, YY1	down	ex_02
Negative Regulation Of Pathway-Restricted SMAD Protein Phosphorylation (GO:0060394)	0.124007	1	3	4	LRP1, SNX25, LDLRAD4	down	ex_02
Negative Regulation Of Interleukin-8 Production (GO:0032717)	0.124007	1	3	4	MAPKBP1, TMSB4X, ARRB1	down	ex_02
Regulation Of Transcription Of Nucleolar Large rRNA By RNA Polymerase I (GO:1901836)	0.124007	1	3	4	MARS1, SMARCA4, MACROH2A1	down	ex_02
Regulation Of Gene Expression By Genomic Imprinting (GO:0006349)	0.124007	1	3	4	MECP2, PCGF5, DNMT3A	down	ex_02
Tetrahydrofolate Metabolic Process (GO:0046653)	0.124007	1	3	4	MTHFD1L, MTHFD1, MTR	down	ex_02
Heparan Sulfate Proteoglycan Biosynthetic Process, Polysaccharide Chain Biosynthetic Process (GO:0015014)	0.124007	1	3	4	NDST3, HS2ST1, EXT1	down	ex_02
Embryonic Cranial Skeleton Morphogenesis (GO:0048701)	0.124007	1	3	4	NIPBL, MTHFD1L, MTHFD1	down	ex_02
Negative Regulation Of Transcription Regulatory Region DNA Binding (GO:2000678)	0.124007	1	3	4	PSEN1, TAF1, TMSB4X	down	ex_02
Positive Regulation Of Small GTPase Mediated Signal Transduction (GO:0051057)	0.124007	1	3	4	RASGEF1A, ITGAV, SHOC2	down	ex_02
Positive Regulation Of Mitochondrial Calcium Ion Concentration (GO:0051561)	0.124007	1	3	4	SLC25A23, MICU1, MCU	down	ex_02
Intracellular Zinc Ion Homeostasis (GO:0006882)	0.124007	1	3	4	SLC30A9, SLC39A14, SLC39A9	down	ex_02
Mesenchyme Morphogenesis (GO:0072132)	0.124007	1	3	4	SMAD2, APC, MDM4	down	ex_02
Response To Cholesterol (GO:0070723)	0.124007	1	3	4	SMAD2, GRAMD1B, PTCH1	down	ex_02
Gastrulation (GO:0007369)	0.124007	1	3	4	SMAD2, TASOR, NPHP3	down	ex_02
Positive Regulation By Host Of Viral Transcription (GO:0043923)	0.124007	1	3	4	SMARCA4, CHD1, EP300	down	ex_02
Regulation Of Trophoblast Cell Migration (GO:1901163)	0.124007	1	3	4	SMURF2, ACVR1C, AGO2	down	ex_02
Transcription By RNA Polymerase I (GO:0006360)	0.124007	1	3	4	TAF1, TAF1B, POLR2F	down	ex_02
Regulation Of Clathrin-Dependent Endocytosis (GO:2000369)	0.124007	1	3	4	TNK2, SNAP91, PIK3CB	down	ex_02
Negative Regulation Of DNA Replication (GO:0008156)	0.124007	1	3	4	TSPYL2, TERF1, PDS5A	down	ex_02
Transcription-Coupled Nucleotide-Excision Repair (GO:0006283)	0.124007	1	3	4	USP7, ERCC8, ERCC6	down	ex_02
Anterograde Axonal Transport (GO:0008089)	0.124069	1	3	21	KIF3B, KIF5B, AP3S1	down	ex_24
Protein Localization To Chromosome (GO:0034502)	0.12432	1	2	9	ATRX, WAPL	down	oligodendrocytes_04
Negative Regulation Of JNK Cascade (GO:0046329)	0.12432	1	2	9	TAOK3, ANKS1B	down	oligodendrocytes_04
Regulation Of Cellular Response To Stress (GO:0080135)	0.124367	1	9	41	PINK1, UBE2N, CHORDC1, SLC38A2, OPRM1, DNAJB6, NPM1, FEM1B, CHCHD2	up	ex_06
Regulation Of Glycolytic Process (GO:0006110)	0.12448	1	3	14	APP, HDAC4, HIF1A	up	microglia_13
Protein Sumoylation (GO:0016925)	0.12448	1	3	14	SLF2, PIAS2, HDAC4	up	microglia_13
DNA Repair (GO:0006281)	0.124669	1	19	67	SMARCAL1, SETX, PRKDC, ERCC6L2, WDR33, BABAM2, MLH3, PWWP3A, SETD2, MACROH2A1, NSD2, EP400, KMT5B, USP47, SLC30A9, MNAT1, PDS5A, EYA3, ATRX	down	in_10
Regulation Of Cell Adhesion (GO:0030155)	0.124726	1	6	40	PLXND1, TPM1, NUAK1, FRMD5, ACVRL1, ADAM10	down	endothelial_25
Regulation Of Transcription By RNA Polymerase II (GO:0006357)	0.124807	1	128	485	BAZ1B, ZNF25, ZNF487, AGO2, MECP2, DAB2IP, PPARG, SKI, MED27, KMT2A, KMT2C, FUS, OGT, CDC73, ATRX, TRIM33, SMARCA4, SMARCAL1, ZBTB4, ZNF587B, ZHX3, TOX2, CSRNP3, OTUD7B, PBRM1, GRIN1, CRTC1, PRDM1, PRDM2, ZNF83, AHI1, ERCC6, GTF2IRD1, ZNF398, POU6F1, POU6F2, NCOR2, ZEB2, RARB, PHF20, ELP4, NFIC, NSD1, TFDP2, LHX6, ADNP, BMPR2, ASXL1, ASXL3, CRK, HDAC4, TCP10L, HDAC8, ZZZ3, LCORL, TCERG1, TP53BP1, NFX1, FUBP3, HDX, BRWD1, PURA, BPTF, SAFB, THRAP3, NR2C1, KDM2B, RBMX, KDM3B, MRTFA, GATAD2B, RFX7, PPARGC1B, ZBTB7A, SETX, EZH1, ZNF254, STAT4, BICRAL, TFCP2, YY1, MAF, MDM4, MDM2, ZNF652, PEG3, NFE2L1, ZNF609, NCK1, MAPK14, DHX36, CCNL2, XRCC6, RCOR1, NCOA6, ZNF780B, PER3, LRRFIP1, WWC2, PSEN1, DEAF1, ZNF292, CDK12, CDK13, TRRAP, ZNF141, BIN1, ZNF133, ZNF131, TET2, BCLAF3, BRD4, YEATS2, MACROH2A1, RBBP4, GLYR1, ABL1, DNMT3A, FNIP1, ZFP90, APP, PDE2A, ATM, SAFB2, CUX1, SPEN, ARID1A, EHMT1	down	in_08
Cell Morphogenesis Involved In Differentiation (GO:0000904)	0.124867	1	4	9	ACTN1, TBCD, SIPA1L3, OPHN1	down	ex_06
pre-miRNA Processing (GO:0031054)	0.124867	1	4	9	AGO4, AGO2, AGO3, TUT4	down	ex_06
Retinoid Metabolic Process (GO:0001523)	0.124867	1	4	9	ALDH1A2, KDM5A, ARID4A, LRP8	down	ex_06
Positive Regulation Of Receptor Signaling Pathway Via JAK-STAT (GO:0046427)	0.124867	1	4	9	CAMK2A, GHR, EP300, PIBF1	down	ex_06
Nucleotide-Sugar Metabolic Process (GO:0009225)	0.124867	1	4	9	CSGALNACT1, GFPT2, FUT8, GMDS	down	ex_06
Carbohydrate Biosynthetic Process (GO:0016051)	0.124867	1	4	9	EXT1, FUT8, ST3GAL2, ST3GAL3	down	ex_06
Neural Tube Closure (GO:0001843)	0.124867	1	4	9	KDM2B, COBL, SKI, MTHFD1L	down	ex_06
Regulation Of Calcium-Mediated Signaling (GO:0050848)	0.124867	1	4	9	MAPT, CDH13, SLC8A2, ITPR1	down	ex_06
Histone H3-K4 Methylation (GO:0051568)	0.124867	1	4	9	NFYC, KMT2A, BOD1L1, KMT2C	down	ex_06
Negative Regulation Of ERBB Signaling Pathway (GO:1901185)	0.124867	1	4	9	PTPN12, PTPRJ, DAB2IP, ZFYVE28	down	ex_06
Regulation Of B Cell Proliferation (GO:0030888)	0.124867	1	4	9	RC3H1, BCL2, ATM, EPHB2	down	ex_06
Skeletal System Morphogenesis (GO:0048705)	0.124867	1	4	9	RFLNA, SKI, DSCAML1, SPEF2	down	ex_06
Cellular Response To Epidermal Growth Factor Stimulus (GO:0071364)	0.124867	1	4	9	STAT5B, MARS1, PTPN12, PDE8A	down	ex_06
Response To Estradiol (GO:0032355)	0.124867	1	4	9	STAT5B, NCOA3, H2AZ1, STRN3	down	ex_06
Histone H2A Acetylation (GO:0043968)	0.124867	1	4	9	TRRAP, MBTD1, EPC2, EP400	down	ex_06
Regulation Of Epidermal Growth Factor-Activated Receptor Activity (GO:0007176)	0.124889	1	2	7	APP, NCK2	up	microglia_13
Positive Regulation Of Protein Targeting To Mitochondrion (GO:1903955)	0.124889	1	2	7	HUWE1, UBE2D3	up	microglia_13
Positive Regulation Of Nitrogen Compound Metabolic Process (GO:0051173)	0.124889	1	2	7	MAP2K5, APP	up	microglia_13
ATP Metabolic Process (GO:0046034)	0.124889	1	2	7	NDUFS1, SLC25A13	up	microglia_13
Negative Regulation Of Insulin Receptor Signaling Pathway (GO:0046627)	0.124889	1	2	7	PTPN1, PTPN2	up	microglia_13
Positive Regulation Of Extracellular Matrix Organization (GO:1903055)	0.124889	1	2	7	RB1, COLGALT1	up	microglia_13
Heterochromatin Formation (GO:0031507)	0.124889	1	2	7	RB1, UBR2	up	microglia_13
Sister Chromatid Segregation (GO:0000819)	0.124889	1	2	7	RB1, ZNF207	up	microglia_13
Purine Ribonucleoside Triphosphate Metabolic Process (GO:0009205)	0.124889	1	2	7	RHOQ, NDUFS1	up	microglia_13
Golgi To Vacuole Transport (GO:0006896)	0.124889	1	2	7	SORT1, VTI1A	up	microglia_13
Negative Regulation Of Actin Filament Polymerization (GO:0030837)	0.124889	1	2	7	SSH1, SCIN	up	microglia_13
ncRNA Catabolic Process (GO:0034661)	0.124889	1	2	7	XRN1, TUT4	up	microglia_13
Phospholipid Translocation (GO:0045332)	0.125036	1	7	13	ATP8B2, ATP11B, ATP11A, P2RX7, ATP8A2, ATP9B, ATP9A	down	ex_02
Positive Regulation Of Transcription Initiation By RNA Polymerase II (GO:0060261)	0.125036	1	7	13	MED4, MED13, MED15, MED27, TAF1, TAF3, TAF2	down	ex_02
Negative Regulation Of Cold-Induced Thermogenesis (GO:0120163)	0.125036	1	7	13	PLCL2, NOVA2, RB1, RBPJ, FLCN, IP6K1, MAP2K6	down	ex_02
tRNA Processing (GO:0008033)	0.125036	1	7	13	SSB, TRIT1, SARS1, ZBTB8OS, TSEN2, ANKRD16, METTL6	down	ex_02
Regulation Of Cytosolic Calcium Ion Concentration (GO:0051480)	0.125036	1	7	13	TRPC5, ATP2B4, TMEM64, ATP2B3, ATP2B2, YWHAE, SLC8A2	down	ex_02
Positive Regulation Of Intracellular Protein Transport (GO:0090316)	0.125054	1	14	33	HUWE1, RUFY3, UBE2D3, SREBF2, TCAF1, PSEN1, KCNB1, TENM1, C2CD5, UBR5, CEP290, MAPK8, ARIH2, FYN	up	OPC_07
Regulation Of Phosphorylation (GO:0042325)	0.125129	1	7	20	ROCK1, PRKRIP1, FNIP1, PTK2, NELL1, CCDC88A, PSEN1	down	in_10
Transport Across Blood-Brain Barrier (GO:0150104)	0.125129	1	7	20	SLC7A8, SLC13A3, SLC38A1, SLC2A13, SLCO3A1, ATP8A1, SLC6A1	down	in_10
Purine Ribonucleotide Metabolic Process (GO:0009150)	0.125197	1	2	22	HINT1, TPST1	up	ex_19
Mitochondrial Transport (GO:0006839)	0.125197	1	2	22	HSP90AA1, GDAP1	up	ex_19
Protein Localization To Lysosome (GO:0061462)	0.125197	1	2	22	NCOA4, RAB7A	up	ex_19
Second-Messenger-Mediated Signaling (GO:0019932)	0.125197	1	2	22	PPP2CA, DDAH1	up	ex_19
Positive Regulation Of Protein Secretion (GO:0050714)	0.125197	1	2	22	TMED10, IRS2	up	ex_19
Calcium Ion Transmembrane Import Into Cytosol (GO:0097553)	0.125204	1	4	29	ITPR2, CLU, CACNA1C, SCN1A	up	ex_21
Regulation Of Monoatomic Ion Transmembrane Transporter Activity (GO:0032412)	0.125204	1	4	29	OPRM1, MAPK8IP2, SCN2B, NEDD4L	up	ex_21
Regulation Of MAPK Cascade (GO:0043408)	0.125366	1	18	52	ULK4, INSR, PTPRJ, DAB2IP, TAOK3, NEK10, PHLPP1, DOK6, ROCK1, CASC2, PAK3, MINK1, WWC1, KSR1, STK3, P2RX7, SPRY3, EPHB1	down	ex_01
Regulation Of Organelle Assembly (GO:1902115)	0.125564	1	8	38	SDCCAG8, MTMR3, STX18, INTU, TRAPPC12, TBC1D8, TBC1D22A, EPHB2	down	ex_22
Regulation Of Mitotic Cell Cycle Phase Transition (GO:1901990)	0.125639	1	7	32	PBRM1, ACTL6B, SMARCD3, CUL3, KLHL18, DPF1, DPF3	down	ex_22
Regulation Of Monoatomic Ion Transmembrane Transporter Activity (GO:0032412)	0.125639	1	7	32	SHISA6, SHISA9, APP, DAPK1, MINK1, GSG1L, CACNG2	down	ex_22
mRNA Metabolic Process (GO:0016071)	0.125679	1	8	38	CPSF6, SRSF7, PPARGC1A, NUDT21, HNRNPA2B1, DCP2, DDX5, CSTF3	up	ex_01
Regulation Of RNA Splicing (GO:0043484)	0.125714	1	5	30	SLC38A2, SETX, PTBP2, MBNL2, TRA2B	up	microglia_13
Positive Regulation Of Intracellular Transport (GO:0032388)	0.125737	1	5	19	ACTN2, SORL1, VAMP2, OAZ1, PDCD10	up	ex_06
Actin Polymerization Or Depolymerization (GO:0008154)	0.125737	1	5	19	CFL1, WASF3, DSTN, WASL, RAC1	up	ex_06
Regulation Of Intracellular Protein Transport (GO:0033157)	0.125737	1	5	19	VAMP2, OAZ1, UHMK1, PDCD10, NDEL1	up	ex_06
Positive Regulation Of DNA-templated Transcription (GO:0045893)	0.125739	1	46	321	MRTFA, GATAD2B, MLLT10, MED13, PPARD, NFKB1, KMT2A, MSL2, DLX1, ZNF609, ARRB1, TOX2, PPP3CA, NPM1, GRIN1, CRTC3, CRTC1, RXRA, BMP6, ERCC6, LDB2, CDK12, TRRAP, CTBP2, CDK5RAP2, ZEB2, BRD4, NFIC, ZNF318, GTF2I, TFDP2, NFAT5, ZC3H8, SMARCC1, HDAC4, APBB2, TCERG1, PROX1, RSF1, EP400, BPTF, DNM2, KDM5A, NR2C2, ARID1A, MYRFL	down	in_20
Regulation Of mRNA Stability (GO:0043488)	0.125742	1	7	32	PABPC1, ROCK2, HNRNPU, FXR1, DCP2, FMR1, PAIP1	up	ex_01
Positive Regulation Of Nucleic Acid-Templated Transcription (GO:1903508)	0.125762	1	33	125	GATAD2B, MTA3, CDK5RAP2, TEAD1, BRD4, KAT6A, ZNF318, FOXO3, YY1, NSD1, MAP2K1, INO80D, KMT2E, KMT2A, CEP290, SMARCC1, ZFP90, HDAC4, SMARCA4, LRP6, MBTD1, TP53BP1, PRMT2, RSF1, EP400, SMAD2, PSEN1, THRAP3, QRICH1, KDM5A, CHD8, ATF7IP, ARID1A	down	in_10
Regulation Of I-kappaB kinase/NF-kappaB Signaling (GO:0043122)	0.125913	1	7	63	TRIM13, NDFIP1, PLK2, STAT1, MAP3K7, TNFRSF25, TERF2IP	up	ex_21
Chromatin Organization (GO:0006325)	0.126013	1	5	103	PWWP3A, PWWP2A, NASP, KDM6A, CFDP1	up	in_26
Regulation Of Wnt Signaling Pathway (GO:0030111)	0.126098	1	5	33	SMARCA4, SKI, MACF1, PSEN1, SULF1	down	in_26
Positive Regulation Of Growth (GO:0045927)	0.12621	1	2	24	MTPN, RFTN1	up	in_26
Synapse Organization (GO:0050808)	0.12624	1	15	51	UNC13A, PPFIA1, ZC4H2, PSEN1, SLC6A1, ELFN1, LRRC4B, MAPT, SHANK2, PTPRS, NRXN2, GPHN, SLC8A3, DNER, NRCAM	down	in_10
Epigenetic Regulation Of Gene Expression (GO:0040029)	0.126415	1	9	25	DNMT3A, SMARCA4, MPHOSPH8, MACROH2A1, MECP2, GLMN, GLYR1, HDAC4, KMT2A	down	in_08
Regulation Of Cellular Biosynthetic Process (GO:0031326)	0.126415	1	9	25	SIRT5, APP, ATXN2, ELP1, ELP4, PUM3, NOS1AP, SIRPA, JAK2	down	in_08
Golgi Organization (GO:0007030)	0.12656	1	7	52	TRAPPC11, GOLGA8A, COG3, GOLGB1, GCC2, BCAS3, TRIP11	down	in_26
Amyloid Fibril Formation (GO:1990000)	0.126621	1	3	9	GSN, BACE1, B2M	down	oligodendrocytes_00
Regulation Of Intracellular Transport (GO:0032386)	0.126621	1	3	9	NUP214, DYNC1H1, LAMP1	down	oligodendrocytes_00
Response To Amino Acid Starvation (GO:1990928)	0.126621	1	3	9	SH3GLB1, LARP1, MAPK1	down	oligodendrocytes_00
Regulation Of Stem Cell Population Maintenance (GO:2000036)	0.126933	1	10	26	BICRAL, SMARCA4, ARID4B, ELAVL1, BCL7A, RBBP4, SMARCC1, ZC3H13, ACTL6B, ARID1A	down	ex_01
Regulation Of Insulin Secretion (GO:0050796)	0.126933	1	10	26	KCNB1, EIPR1, MYRIP, MCU, PRKN, ADCY5, ADCY8, SYT7, BRSK2, ENSA	down	ex_01
Transport Across Blood-Brain Barrier (GO:0150104)	0.126933	1	10	26	SLC7A8, ABCC1, LRP1, SLC1A1, SLC13A3, INSR, ATP2B4, SLCO3A1, SLC4A4, SLC8A2	down	ex_01
Negative Regulation Of Cysteine-Type Endopeptidase Activity (GO:2000117)	0.126997	1	4	16	MT3, ARL6IP1, SH3RF1, CST3	down	astrocytes_05
Cellular Response To Ionizing Radiation (GO:0071479)	0.126997	1	4	16	SPIDR, KDM1A, BABAM2, XRCC5	down	astrocytes_05
Positive Regulation Of Secretion By Cell (GO:1903532)	0.126997	1	4	16	UNC13B, CLASP2, FRMD4A, EZR	down	astrocytes_05
Positive Regulation Of Protein Transport (GO:0051222)	0.126997	1	4	16	UNC13B, FRMD4A, EZR, TPR	down	astrocytes_05
Regulation Of Programmed Cell Death (GO:0043067)	0.127273	1	4	69	BEX1, CLU, BNIP3L, HSP90AA1	up	ex_19
Regulation Of Gene Expression (GO:0010468)	0.127355	1	39	268	MECP2, ADAM19, ZNF680, ROCK1, ROCK2, ZBTB20, FOXN3, NFKB1, ZNF407, MSL2, PIK3CB, EPHB2, PCBP3, SUFU, WWC2, BMP6, GTF2IRD1, TRRAP, ZNF146, ZNF37A, ZNF131, ASH1L, WWP2, YEATS2, NSD2, TRAF3, ZNF506, METTL16, SLC24A3, HDAC4, SRRM4, APBB2, INSR, MAGED1, PROX1, RSF1, BPTF, DNM2, NR2C2	down	in_20
Brain Development (GO:0007420)	0.127424	1	12	63	GRIN1, SLC23A2, CDH2, RBBP4, FLNB, MINK1, CDK5RAP2, ZFHX2, KDM4B, ATXN1, NFASC, DSCAML1	down	ex_22
Negative Regulation Of JNK Cascade (GO:0046329)	0.127451	1	2	16	DNAJA1, ZMYND11	up	ex_09
Negative Regulation Of Epithelial Cell Proliferation (GO:0050680)	0.127451	1	2	16	FBXW7, STAT1	up	ex_09
Positive Regulation Of RNA Metabolic Process (GO:0051254)	0.127451	1	2	16	SLC38A2, PIK3R1	up	ex_09
Central Nervous System Neuron Differentiation (GO:0021953)	0.127451	1	2	16	TOX, CEND1	up	ex_09
Regulation Of GTPase Activity (GO:0043087)	0.127459	1	6	50	RAPGEF5, RABGAP1, RAP1A, RASGRP3, EVI5L, RAP1GDS1	down	oligodendrocytes_04
Positive Regulation Of Transcription By RNA Polymerase II (GO:0045944)	0.127503	1	10	258	MRTFB, ATF6, CRLF3, PWWP2A, NFE2L2, ARNT, NCOA2, NR1D2, PPP3R1, PROX1	up	in_26
Regulation Of Heart Contraction (GO:0008016)	0.127552	1	5	22	CALM2, CALM1, SPTBN4, ATP1A2, TNNI3K	down	astrocytes_05
Negative Regulation Of Receptor-Mediated Endocytosis (GO:0048261)	0.127556	1	3	9	ANKRD13D, APP, RAC1	up	ex_06
Neuron Maturation (GO:0042551)	0.127556	1	3	9	APP, MTCH1, B4GALT6	up	ex_06
Neuron Projection Maintenance (GO:1990535)	0.127556	1	3	9	APP, PRNP, ATP1A3	up	ex_06
Positive Regulation Of Transmembrane Transport (GO:0034764)	0.127556	1	3	9	ARL6IP1, AZIN1, CLIP3	up	ex_06
Positive Regulation Of Leukocyte Cell-Cell Adhesion (GO:1903039)	0.127556	1	3	9	CD47, HSPD1, THY1	up	ex_06
Clathrin Coat Assembly (GO:0048268)	0.127556	1	3	9	CLTC, CLTA, CALY	up	ex_06
Cell Surface Receptor Signaling Pathway Involved In Cell-Cell Signaling (GO:1905114)	0.127556	1	3	9	CPE, DDX3X, VPS35	up	ex_06
Negative Regulation Of Transferase Activity (GO:0051348)	0.127556	1	3	9	EIF4A2, IRS2, PARK7	up	ex_06
Central Nervous System Neuron Axonogenesis (GO:0021955)	0.127556	1	3	9	HSP90AA1, HSP90AB1, B4GALT6	up	ex_06
Positive Regulation By Host Of Viral Process (GO:0044794)	0.127556	1	3	9	NUCKS1, EEF1A1, CFL1	up	ex_06
Regulation Of cAMP-dependent Protein Kinase Activity (GO:2000479)	0.127556	1	3	9	PRKAR1A, PRKAR2B, PKIA	up	ex_06
Cotranslational Protein Targeting To Membrane (GO:0006613)	0.127556	1	3	9	SRP19, SRP9, SEC62	up	ex_06
Protein Exit From Endoplasmic Reticulum (GO:0032527)	0.127556	1	3	9	SURF4, HERPUD1, HSP90B1	up	ex_06
Synaptic Vesicle Localization (GO:0097479)	0.127556	1	3	9	TMEM230, KIF5A, SYNJ1	up	ex_06
Response To Steroid Hormone (GO:0048545)	0.127556	1	3	9	WBP2, UBE3A, ATP1A3	up	ex_06
Chromatin Organization (GO:0006325)	0.12772	1	21	108	GATAD2B, ZNF827, INO80, DPF3, KAT2B, NPM1, BICRAL, KAT6B, HMGN3, BPTF, ESR1, KDM4B, PSIP1, CHD6, CHD1, SMARCC1, ARID1A, HDAC5, HDAC3, HDAC4, HDAC8	down	ex_17
Negative Regulation Of Protein Catabolic Process (GO:0042177)	0.127743	1	2	16	HSP90AB1, HMGCR	up	in_20
Axon Development (GO:0061564)	0.127833	1	10	47	APLP1, CCK, CNTN4, APP, SLC25A46, RTN4, GAP43, MAP1B, ATL1, SLITRK5	up	ex_06
Regulation Of Fatty Acid Oxidation (GO:0046320)	0.127853	1	4	7	ACADVL, LONP2, PDK4, SOX9	up	astrocytes_05
Secretory Granule Organization (GO:0033363)	0.127853	1	4	7	AP3B1, LYST, AP1G1, AP3S2	up	astrocytes_05
Positive Regulation Of Chromosome Organization (GO:2001252)	0.127853	1	4	7	ATRX, TERF2IP, POT1, PPP1R10	up	astrocytes_05
Regulation Of Cellular Response To Heat (GO:1900034)	0.127853	1	4	7	CREBBP, GSK3B, MAPT, EP300	up	astrocytes_05
Regulation Of Defense Response To Virus (GO:0050688)	0.127853	1	4	7	DHX9, ITCH, PPM1B, PCBP2	up	astrocytes_05
Regulation Of Protein Deacetylation (GO:0090311)	0.127853	1	4	7	DYRK1A, KAT2B, EP300, YEATS2	up	astrocytes_05
Monoubiquitinated Histone H2A Deubiquitination (GO:0035522)	0.127853	1	4	7	KAT2B, TAF2, TRRAP, SUPT20H	up	astrocytes_05
Microvillus Organization (GO:0032528)	0.127853	1	4	7	MINK1, RAP1A, RAP1B, TNIK	up	astrocytes_05
Golgi To Endosome Transport (GO:0006895)	0.127853	1	4	7	MON2, SORT1, VPS13C, VPS13A	up	astrocytes_05
Negative Regulation Of miRNA Transcription (GO:1902894)	0.127853	1	4	7	NFATC3, HIF1A, NCOR1, SOX9	up	astrocytes_05
Protein Localization To Chromatin (GO:0071168)	0.127853	1	4	7	PPHLN1, ZMYND8, MCM9, TASOR	up	astrocytes_05
Positive Regulation Of Cartilage Development (GO:0061036)	0.127853	1	4	7	TAPT1, ZBTB16, SOX9, SOX5	up	astrocytes_05
Histone H2A Acetylation (GO:0043968)	0.127853	1	4	7	TRRAP, EPC1, EPC2, BRD8	up	astrocytes_05
ncRNA Metabolic Process (GO:0034660)	0.127853	1	4	7	TUT7, DICER1, PARN, MAPT	up	astrocytes_05
Positive Regulation Of TORC1 Signaling (GO:1904263)	0.127853	1	4	7	WDR59, LARS1, WAC, CLEC16A	up	astrocytes_05
Regulation Of Secretion By Cell (GO:1903530)	0.127879	1	2	15	ARFIP1, RIMS2	up	endothelial_25
Mitotic Spindle Assembly (GO:0090307)	0.127879	1	2	15	RAB11A, ZNF207	up	endothelial_25
Ephrin Receptor Signaling Pathway (GO:0048013)	0.127879	1	2	15	SIPA1L1, ANKS1B	up	endothelial_25
Regulation Of Apoptotic Process (GO:0042981)	0.127889	1	18	221	STAT1, RACK1, OLFM1, MORF4L1, CLU, HSP90AA1, NRG1, SON, DNAJA1, MTCH1, ARL6IP5, PTMA, ANO6, PNMA1, PPID, DDX3X, BNIP3, IFT57	up	ex_22
Regulation Of Cilium Assembly (GO:1902017)	0.127913	1	4	33	CYLD, CDK10, TBC1D1, IFT20	down	ex_24
Exocytosis (GO:0006887)	0.127989	1	4	34	CADPS2, NSF, RAB11A, DOC2A	up	ex_17
Regulation Of Neuron Apoptotic Process (GO:0043523)	0.127989	1	4	34	CLU, SET, RASA1, GRID2	up	ex_17
Nucleosome Organization (GO:0034728)	0.128039	1	7	29	CABIN1, SUPT6H, MACROH2A1, SMARCC1, SMARCD3, RSF1, SETD2	down	ex_23
Epigenetic Regulation Of Gene Expression (GO:0040029)	0.128039	1	7	29	DNMT3A, MPHOSPH8, MACROH2A1, PRMT7, RNF168, HDAC4, KMT2A	down	ex_23
Protein Deubiquitination (GO:0016579)	0.128193	1	11	26	USP3, USP47, ZRANB1, USP45, USP9X, CYLD, USP32, PSMD14, USP33, OTUD7B, ATXN3	up	astrocytes_05
Protein Targeting To Lysosome (GO:0006622)	0.128302	1	2	11	CLU, GNPTAB	up	ex_17
Positive Regulation Of TORC1 Signaling (GO:1904263)	0.128302	1	2	11	GPR137C, WAC	up	ex_17
Negative Regulation Of Endocytosis (GO:0045806)	0.128302	1	2	11	MCTP1, SNX3	up	ex_17
Monoatomic Cation Transport (GO:0006812)	0.128302	1	2	11	NDFIP2, ATP10D	up	ex_17
Protein-Containing Complex Assembly (GO:0065003)	0.128375	1	9	101	PPARGC1A, EPS15, RIPK1, MITF, REPS2, NSG2, AP2M1, TIAM1, OPA1	up	in_08
Proteasomal Protein Catabolic Process (GO:0010498)	0.128377	1	11	68	APC, UBXN7, CTNNB1, FBXW7, KLHDC2, KLHL22, PRKN, PJA2, SPOPL, PSMD14, FBXO7	down	OPC_07
Vesicle Organization (GO:0016050)	0.128386	1	5	44	EPS15, VAMP2, WASL, SNX10, AP2M1	up	ex_22
Regulation Of Monoatomic Ion Transmembrane Transporter Activity (GO:0032412)	0.128421	1	4	32	OPRM1, MAPK8IP2, YWHAH, SCN1B	up	ex_22
Transport Across Blood-Brain Barrier (GO:0150104)	0.128503	1	6	29	ABCC1, SLC16A7, INSR, SLC2A13, ATP2B4, SLCO3A1	down	ex_21
Calcium Ion Transmembrane Import Into Cytosol (GO:0097553)	0.128503	1	6	29	GRIN1, ATP2B4, CACNA1B, SLC8A3, JPH3, JPH4	down	ex_21
Phosphatidylinositol Metabolic Process (GO:0046488)	0.128503	1	6	29	PI4KA, MTMR1, MTMR3, PITPNM2, PIP5K1A, PIP5K1C	down	ex_21
Negative Regulation Of Cell Adhesion (GO:0007162)	0.128503	1	6	29	PLXNC1, RIPOR2, NEXMIF, DSCAM, TBCD, EPHB2	down	ex_21
Regulation Of Cell Migration (GO:0030334)	0.128618	1	22	114	AKT2, MYLK, THY1, DYNLL1, SEMA4D, SEMA5A, CEMIP, TMSB10, PLXNA4, NF1, SPAG9, EPHB2, INSR, MACF1, LDLRAD4, SGK3, PTPRT, MAP4K4, ARID4B, DLG5, CDH11, IGF1R	down	ex_17
Positive Regulation Of Macromolecule Biosynthetic Process (GO:0010557)	0.128719	1	16	43	UPF3B, LARP4B, UPF3A, PPP1R3E, CPEB3, SLC25A37, AKT2, INSR, EIF4G3, LARP1B, LARP1, AGO2, NMD3, SORBS1, MTOR, JAK2	down	ex_11
Hemopoiesis (GO:0030097)	0.128748	1	8	23	KIRREL3, ZBTB16, KAT6A, CDK13, PRRC2C, KMT2A, ETV6, L3MBTL1	down	ex_06
Negative Regulation Of Angiogenesis (GO:0016525)	0.128748	1	8	23	SLC12A2, EPN2, GTF2I, MECP2, SEMA6A, ATP2B4, DAB2IP, ADGRB1	down	ex_06
Cytoplasmic Microtubule Organization (GO:0031122)	0.128755	1	4	14	CCDC88A, KATNBL1, DYNC1H1, TPPP	down	oligodendrocytes_00
Regulation Of Actin Filament Polymerization (GO:0030833)	0.128846	1	4	22	RASA1, HCK, SSH1, NCK2	up	microglia_13
Cellular Response To Transforming Growth Factor Beta Stimulus (GO:0071560)	0.128921	1	3	22	PTPRK, CRKL, NR3C1	up	ex_17
Cellular Response To Light Stimulus (GO:0071482)	0.128921	1	3	22	PTPRK, OPN3, CREBBP	up	ex_17
Regulation Of Exocytosis (GO:0017157)	0.128921	1	3	22	SNCA, CADPS2, NSF	up	ex_17
Negative Regulation Of DNA-templated Transcription (GO:0045892)	0.128985	1	74	272	GATAD2B, ZBTB7A, EZH1, ZNF254, ZNF25, ZNF487, MECP2, DAB2IP, PPARG, SKI, YY1, MAF, MDM4, MDM2, SCMH1, PEG3, OGT, CDC73, TRIM33, SMARCA4, XRCC6, RCOR1, ZBTB4, ZNF587B, ZHX3, OTUD7B, PER3, PRDM1, PRDM2, LRRFIP1, WWC2, PSEN1, DEAF1, GTF2IRD1, ZNF398, ZNF141, BIN1, ZNF133, ZNF131, POU6F1, NCOR2, ZEB2, RARB, GCFC2, NFIC, ILF3, YEATS2, KAT6A, ZNF318, MACROH2A1, NSD1, RBBP4, TFDP2, DNMT3A, FNIP1, ZFP90, HDAC4, TCP10L, HDAC8, ZNF827, CBFA2T2, TCERG1, PDE2A, NFX1, CUX1, MPHOSPH8, BASP1, PURA, USP47, BPTF, NR2C1, SPEN, KDM2B, EHMT1	down	in_08
Cellular Response To Lipid (GO:0071396)	0.129083	1	9	49	ADCY5, UBE2L3, NCOA3, DAB2IP, CREB1, CDC73, NRIP1, PPM1E, MAPK8	down	ex_21
Negative Regulation Of Amyloid-Beta Formation (GO:1902430)	0.12946	1	1	10	GGA3	up	ex_24
Intraciliary Anterograde Transport (GO:0035720)	0.12946	1	1	10	IFT57	up	ex_24
Stem Cell Differentiation (GO:0048863)	0.12946	1	1	10	MLLT3	up	ex_24
Alpha-Amino Acid Metabolic Process (GO:1901605)	0.12946	1	1	10	RIMKLB	up	ex_24
Positive Regulation Of Signal Transduction (GO:0009967)	0.129471	1	4	66	CTSL, SLC39A14, CCBE1, ASXL2	down	ex_30
Peptidyl-Threonine Modification (GO:0018210)	0.129613	1	4	30	GALNT11, OXSR1, DYRK1A, TBK1	up	in_10
Potassium Ion Transport (GO:0006813)	0.129613	1	4	30	KCNJ6, KCNC1, KCNC2, KCNJ3	up	in_10
Regulation Of Synaptic Transmission, Glutamatergic (GO:0051966)	0.129613	1	4	30	NRXN1, GRIK3, DGKI, TSHZ3	up	in_10
Negative Regulation Of Programmed Cell Death (GO:0043069)	0.129619	1	9	102	SNCA, TSC22D1, PTMA, OPN3, BNIP3L, GPX4, SON, RASA1, VDAC1	up	ex_17
Non-Motile Cilium Assembly (GO:1905515)	0.12969	1	4	15	BBS1, CEP89, C2CD3, PIBF1	down	ex_22
Regulation Of Epidermal Growth Factor Receptor Signaling Pathway (GO:0042058)	0.12969	1	4	15	DAB2IP, BCAR3, ZFYVE28, MVB12B	down	ex_22
Regulation Of Protein Polymerization (GO:0032271)	0.12969	1	4	15	FCHSD2, MAPT, CAMSAP1, ABL1	down	ex_22
Regulation Of Glucose Import (GO:0046324)	0.12969	1	4	15	INSR, SORBS1, PRKAG2, AKT2	down	ex_22
Positive Regulation Of Myoblast Differentiation (GO:0045663)	0.12969	1	4	15	PBRM1, ACTL6B, SMARCD3, DPF3	down	ex_22
Positive Regulation Of Lymphocyte Differentiation (GO:0045621)	0.12969	1	4	15	PBRM1, ACTL6B, SMARCD3, ZMIZ1	down	ex_22
Negative Regulation Of BMP Signaling Pathway (GO:0030514)	0.12969	1	4	15	SKI, TRIM33, FBN1, BMPER	down	ex_22
mRNA Polyadenylation (GO:0006378)	0.129756	1	4	15	APP, CSTF3, SCAF8, PABPC1	up	ex_01
Cell-Cell Adhesion Mediated By Cadherin (GO:0044331)	0.129756	1	4	15	FER, CDH10, CDH6, CDH2	up	ex_01
Regulation Of Cytoplasmic Translation (GO:2000765)	0.129756	1	4	15	FMR1, HNRNPU, PABPC1, PAIP1	up	ex_01
Muscle Organ Development (GO:0007517)	0.129756	1	4	15	FXR1, LAMA2, SRI, SGCE	up	ex_01
Positive Regulation Of miRNA Metabolic Process (GO:2000630)	0.129756	1	4	15	LIN28B, TEAD1, HIF1A, NR3C1	up	ex_01
Cellular Response To Amyloid-Beta (GO:1904646)	0.129756	1	4	15	PRNP, APP, GSK3B, CACNA1A	up	ex_01
Regulation Of Endopeptidase Activity (GO:0052548)	0.129756	1	4	15	SERPINI1, SERPINE2, TIMP3, PICALM	up	ex_01
Regulation Of Metal Ion Transport (GO:0010959)	0.129756	1	4	15	SRI, ATP1A1, CAMK2G, YWHAH	up	ex_01
Positive Regulation Of Viral Genome Replication (GO:0045070)	0.129756	1	4	15	SRPK1, CNOT7, PABPC1, PPID	up	ex_01
Ubiquitin-Dependent Protein Catabolic Process (GO:0006511)	0.129796	1	23	121	ARMC8, CHFR, APC, PSMD1, RNF111, RNF217, PCBP2, SIRT2, WDR26, OTUD7B, TRIP12, MARCHF6, UBE2H, UBE2B, UBE2D3, UBE3C, MDM2, CUL3, UBA6, UBR3, FEM1C, FBXL17, KCTD13	up	astrocytes_18
Ubiquitin-Dependent Protein Catabolic Process (GO:0006511)	0.129799	1	40	108	ATE1, CCAR1, RNF115, RFFL, FBXL4, RNF216, ANKIB1, HACE1, USP9X, WDR26, OTUD7B, OTUD7A, TRIM9, ATXN3, UBE4B, WWP2, UBE2E1, ITCH, TRIP12, PELI1, FAF1, ARIH1, RNF130, ARIH2, CRBN, TRPC4AP, TBL1XR1, UBE2K, UBE2D3, UBE2D2, APPBP2, CUL3, PPP2R5C, CUL4A, USP33, UBA6, UBR4, UBR3, AMBRA1, HECTD1	up	OPC_07
ATP Metabolic Process (GO:0046034)	0.13001	1	4	14	ATP1B1, ATP5PO, ATP5F1B, ATP5F1C	up	ex_06
Negative Regulation Of Proteolysis Involved In Protein Catabolic Process (GO:1903051)	0.13001	1	4	14	GABARAPL2, CSNK2A2, RPL5, HSP90AB1	up	ex_06
Lysosome Organization (GO:0007040)	0.13001	1	4	14	HOOK2, TMEM106B, TMEM165, CLVS2	up	ex_06
Regulation Of Protein Modification By Small Protein Conjugation Or Removal (GO:1903320)	0.13001	1	4	14	HSP90AA1, PINK1, HSP90AB1, DNAJB2	up	ex_06
Regulation Of Protein Polymerization (GO:0032271)	0.13001	1	4	14	HSP90AA1, RASA1, MAP2, TPPP	up	ex_06
Positive Regulation Of Ion Transmembrane Transporter Activity (GO:0032414)	0.13001	1	4	14	NDUFA4, ACTN2, ATP1B1, GLRX	up	ex_06
Regulation Of Neurogenesis (GO:0050767)	0.13001	1	4	14	OPRM1, NAP1L1, FXR1, SORL1	up	ex_06
Negative Regulation Of Protein Localization To Membrane (GO:1905476)	0.130019	1	2	11	GDI1, AP2M1	up	in_08
Regulation Of Protein Targeting To Membrane (GO:0090313)	0.130019	1	2	11	GDI1, MFF	up	in_08
Neuron Projection Organization (GO:0106027)	0.130019	1	2	11	GSK3B, ABCD2	up	in_08
Positive Regulation Of Blood Vessel Endothelial Cell Migration (GO:0043536)	0.130019	1	2	11	HIF1A, AKT3	up	in_08
Inner Mitochondrial Membrane Organization (GO:0007007)	0.130019	1	2	11	MTX2, OPA1	up	in_08
Positive Regulation Of Lamellipodium Assembly (GO:0010592)	0.130019	1	2	11	NCKAP1, PIK3R1	up	in_08
Rac Protein Signal Transduction (GO:0016601)	0.130019	1	2	11	NCKAP1, TIAM1	up	in_08
Cortical Cytoskeleton Organization (GO:0030865)	0.130019	1	2	11	PPP2R3C, NCKAP1	up	in_08
Nucleobase-Containing Compound Catabolic Process (GO:0034655)	0.130019	1	2	11	SUPV3L1, FBH1	up	in_08
Positive Regulation Of Notch Signaling Pathway (GO:0045747)	0.130019	1	2	11	TM2D3, PDCD10	up	in_08
Response To Unfolded Protein (GO:0006986)	0.130098	1	3	19	HSP90AA1, HSPA4, HSP90AB1	up	ex_21
Intracellular Iron Ion Homeostasis (GO:0006879)	0.130098	1	3	19	ISCU, NDFIP1, FTL	up	ex_21
Regulation Of Axon Extension (GO:0030516)	0.130098	1	3	19	RUFY3, SEMA3A, RTN4	up	ex_21
Protein-Containing Complex Organization (GO:0043933)	0.130103	1	11	53	CAPZA2, PPID, NAPG, SLC25A46, REPS2, CHCHD10, VAMP2, AP2M1, WASF3, RANBP9, WASL	up	ex_06
Establishment Or Maintenance Of Epithelial Cell Apical/Basal Polarity (GO:0045197)	0.13025	1	6	15	PRKCI, MYO9A, PRKCZ, DLG5, MTCL1, MARK2	down	in_08
Peptidyl-Tyrosine Dephosphorylation (GO:0035335)	0.13025	1	6	15	PTPN9, PTPN5, PTPRS, PTPRO, PTPRZ1, UBASH3B	down	in_08
Regulation Of Dendritic Spine Development (GO:0060998)	0.13025	1	6	15	PTPRS, PSEN1, GRIN3A, KIF1A, DLG5, NEURL1	down	in_08
Microtubule Bundle Formation (GO:0001578)	0.13025	1	6	15	SPAST, CLIP1, CCDC66, MTCL1, CDK5RAP2, MARK4	down	in_08
Cellular Response To Organic Cyclic Compound (GO:0071407)	0.130282	1	4	50	ATP1A3, CLU, GABRG2, GNAI1	up	in_20
Chromatin Organization (GO:0006325)	0.130337	1	12	103	SMARCA4, IWS1, ZNF827, BAZ2A, BAZ2B, MYSM1, KAT2B, NPM2, MBD2, BPTF, KDM4B, KDM2B	down	in_26
mRNA Splice Site Recognition (GO:0006376)	0.130371	1	2	11	CELF2, PSIP1	down	in_28
Negative Regulation Of Intracellular Steroid Hormone Receptor Signaling Pathway (GO:0033144)	0.130371	1	2	11	FOXP1, KANK2	down	in_28
Regulation Of Fibroblast Proliferation (GO:0048145)	0.130371	1	2	11	NDUFS4, FTH1	down	in_28
Negative Regulation Of Cell-Matrix Adhesion (GO:0001953)	0.130371	1	2	11	RASA1, PTEN	down	in_28
Regulation Of Dendrite Development (GO:0050773)	0.130371	1	2	11	SDC2, PTN	down	in_28
Intracellular Iron Ion Homeostasis (GO:0006879)	0.130371	1	2	11	SMAD4, FTH1	down	in_28
Retrograde Vesicle-Mediated Transport, Golgi To Endoplasmic Reticulum (GO:0006890)	0.130542	1	4	23	ERGIC1, HTT, ATP9B, ATP9A	down	ex_09
Regulation Of Synapse Assembly (GO:0051963)	0.130542	1	4	23	NLGN1, SLIT1, GRID2, CLSTN2	down	ex_09
Negative Regulation Of Nucleic Acid-Templated Transcription (GO:1903507)	0.130597	1	10	92	CTBP2, ZEB1, WWP1, FOXP1, PDCD4, FOXO1, SNX6, LOXL3, ATF7IP, RPS6KA5	down	microglia_13
Positive Regulation Of DNA Repair (GO:0045739)	0.130608	1	17	38	SMARCA4, SPIDR, DHX9, BABAM2, ACTB, YY1, SMARCC1, SLF2, MGMT, PBRM1, INO80, ARID1A, RNF168, ERCC6, INO80D, SMCHD1, ARID2	down	ex_02
Regulation Of Macromolecule Metabolic Process (GO:0060255)	0.130732	1	10	56	MTMR1, MTMR3, SSH1, PSEN1, FUBP3, UBAP2, AFF4, MARF1, NOVA2, SETD2	down	ex_21
Regulation Of DNA-templated Transcription (GO:0006355)	0.13074	1	164	572	ATF1, PKNOX2, CREBBP, BAZ1B, ATF7, KDM7A, BAZ2A, LIMS1, MED13, MECP2, TASP1, DAB2IP, NPAS2, KMT2E, KMT2A, NRG1, CEP290, ATRX, SMARCA4, SMARCAL1, ZBTB4, ZHX3, TOX2, PBRM1, MAMLD1, SUFU, DENND4A, ZNF83, ETV6, ZMYND11, SETBP1, PCGF6, HNRNPL, TEF, GTF2IRD1, ZNF398, ZMIZ1, MTA3, ZNF37A, CTBP1, CDK5RAP2, ZSCAN5A, NFATC3, ASH1L, NCOR2, GPI, PHF20, ELP4, NFIC, ZNF331, KAT6B, KAT6A, ZNF318, NFIX, NSD1, NSD2, TFDP1, LHX2, ADNP, ASCC1, ZNF737, CRK, HDAC4, ZNF827, APBB2, ZNF821, CBFA2T2, FUBP3, RSF1, HDX, BRWD1, MPHOSPH8, BPTF, KDM4A, DNM2, THRAP3, KDM5A, KDM2A, KDM2B, KDM3B, GATAD2B, RFX7, ZNF273, PPARGC1B, KLF13, ZBTB7A, ACTL6B, ZBTB7C, ZNF236, ATF7IP2, ZNF518A, CTCF, ATXN1, BICRAL, TFCP2, ZNF667, FOXN3, MLXIPL, MDM2, ZNF652, GLIS1, GLIS3, SCMH1, FOXK2, FOXK1, ZNF626, ZBTB46, ZNF609, SFMBT1, DHX36, ZNF704, CCNL2, HIVEP1, HIVEP3, NCOA6, ZNF780B, SNX6, LRRFIP1, WWC1, WWC2, WWC3, PSEN1, DEAF1, CAMTA1, QRICH1, CHD8, BCL7A, ATP2B4, ZNF292, TRIP4, TRRAP, BACH2, ZNF146, ANXA4, BCLAF1, BRD4, WWP2, MYT1L, TCF20, ING5, ZNF568, YEATS2, RBBP4, TRAF6, ABL1, DNMT3A, GON4L, NFAT5, SMARCC1, ZFP90, INSR, TSHZ3, DPF3, CC2D1A, SAFB2, PRMT2, CUX1, ARID4B, EP400, USP47, SMURF2, SPEN, ARID1A, CAMK2D	down	ex_01
Double-Strand Break Repair (GO:0006302)	0.130771	1	18	61	SMARCAL1, NSD2, RNF169, SETX, SMC6, SMC5, MBTD1, SPIDR, SFPQ, ATM, BABAM2, KDM2A, SLF2, EYA3, RAD50, FBH1, RNF138, REV3L	down	ex_06
Atrial Septum Development (GO:0003283)	0.130855	1	2	3	BMPR2, MDM4	down	ex_06
Negative Regulation Of Blood Pressure (GO:0045776)	0.130855	1	2	3	BMPR2, RNLS	down	ex_06
rRNA 3'-End Processing (GO:0031125)	0.130855	1	2	3	EXOSC10, ERI3	down	ex_06
Nuclear RNA Surveillance (GO:0071027)	0.130855	1	2	3	EXOSC10, XRN1	down	ex_06
GMP Metabolic Process (GO:0046037)	0.130855	1	2	3	GMPS, NT5C2	down	ex_06
Regulation Of Rhodopsin Mediated Signaling Pathway (GO:0022400)	0.130855	1	2	3	GRK4, NMT2	down	ex_06
Negative Regulation Of Myotube Differentiation (GO:0010832)	0.130855	1	2	3	HDAC5, HDAC4	down	ex_06
Negative Regulation Of NLRP3 Inflammasome Complex Assembly (GO:1900226)	0.130855	1	2	3	HSPA8, FBXL2	down	ex_06
Negative Regulation Of Transcription By Competitive Promoter Binding (GO:0010944)	0.130855	1	2	3	KDM2A, DACH1	down	ex_06
Regulation Of Retinal Ganglion Cell Axon Guidance (GO:0090259)	0.130855	1	2	3	NELL1, PTPRO	down	ex_06
Regulation Of Protein Localization To Nucleolus (GO:1904749)	0.130855	1	2	3	NVL, NMD3	down	ex_06
Preassembly Of GPI Anchor In ER Membrane (GO:0016254)	0.130855	1	2	3	PIGL, PIGZ	down	ex_06
Embryonic Placenta Development (GO:0001892)	0.130855	1	2	3	PKD1, PKD2	down	ex_06
Protein Localization To Basolateral Plasma Membrane (GO:1903361)	0.130855	1	2	3	RAB10, LIN7A	down	ex_06
Phagosome-Lysosome Fusion (GO:0090385)	0.130855	1	2	3	RAB7A, SYT7	down	ex_06
Negative Regulation Of Sprouting Angiogenesis (GO:1903671)	0.130855	1	2	3	SEMA6A, EPN2	down	ex_06
Negative Regulation Of Heart Contraction (GO:0045822)	0.130855	1	2	3	SPTBN4, RNLS	down	ex_06
Monosaccharide Biosynthetic Process (GO:0046364)	0.130855	1	2	3	UST, CHST15	down	ex_06
Cellular Response To Inorganic Substance (GO:0071241)	0.130904	1	2	5	ATRX, SPIDR	down	in_15
Regulation Of Transcription Involved In G1/S Transition Of Mitotic Cell Cycle (GO:0000083)	0.130904	1	2	5	BRD4, NPAT	down	in_15
Neurotransmitter Receptor Diffusion Trapping (GO:0099628)	0.130904	1	2	5	CACNG3, GPHN	down	in_15
Intraciliary Retrograde Transport (GO:0035721)	0.130904	1	2	5	DYNC2H1, TTC21B	down	in_15
snRNA Transcription (GO:0009301)	0.130904	1	2	5	ICE1, RPAP2	down	in_15
Positive Regulation Of Keratinocyte Migration (GO:0051549)	0.130904	1	2	5	IQSEC1, MTOR	down	in_15
Negative Regulation Of Cell Adhesion Mediated By Integrin (GO:0033629)	0.130904	1	2	5	NEXMIF, JAM3	down	in_15
Peripheral Nervous System Development (GO:0007422)	0.130904	1	2	5	NFASC, ASIC2	down	in_15
Regulation Of Monooxygenase Activity (GO:0032768)	0.130904	1	2	5	NOS1AP, ZDHHC21	down	in_15
Protein Exit From Endoplasmic Reticulum (GO:0032527)	0.130904	1	2	5	NPLOC4, TECPR2	down	in_15
Exit From Mitosis (GO:0010458)	0.130904	1	2	5	SPAST, PPP2R2D	down	in_15
Positive Regulation Of Cell Projection Organization (GO:0031346)	0.130979	1	4	34	NTRK3, PTN, CUX1, NPTN	down	in_28
Wound Healing (GO:0042060)	0.130991	1	3	23	NRG1, SYT7, EPB41L4B	down	ex_19
Positive Regulation Of MAP Kinase Activity (GO:0043406)	0.131201	1	3	22	PDCD10, PAK1, PDGFC	up	in_08
Mitotic Cytokinesis (GO:0000281)	0.131201	1	3	22	RASA1, EXOC5, PDCD6IP	up	in_08
Positive Regulation Of Excitatory Postsynaptic Potential (GO:2000463)	0.131506	1	6	13	GRIN1, PRKCZ, GRIN2B, RIMS1, PTK2B, SHANK3	down	ex_11
Vacuolar Transport (GO:0007034)	0.13153	1	9	23	HGSNAT, ARSB, IGF2R, VPS13D, VPS13C, AP3D1, LRP1, VPS54, VPS53	down	ex_01
Negative Regulation Of Protein-Containing Complex Assembly (GO:0031333)	0.13153	1	9	23	PRRT2, ULK1, OPRD1, ZNF827, JAM3, PRKCZ, FBXL2, TRAF3IP1, LDLRAD4	down	ex_01
Muscle Contraction (GO:0006936)	0.13153	1	9	23	TPM4, TPCN2, GNAO1, ROCK1, PABPN1, APBB2, TMOD1, RYR3, TTN	down	ex_01
Regulation Of Kinase Activity (GO:0043549)	0.131534	1	3	22	PDGFRB, EMP2, NTRK3	down	in_28
Regulation Of Peptidyl-Serine Phosphorylation (GO:0033135)	0.131534	1	3	22	STK4, NTRK3, PTEN	down	in_28
post-Golgi Vesicle-Mediated Transport (GO:0006892)	0.131611	1	7	33	DNM2, RABEP1, VPS35L, MON2, AP3D1, COMMD1, VPS13A	down	in_15
Positive Regulation Of Transmembrane Transport (GO:0034764)	0.131649	1	2	9	ARL6IP1, CLIP3	up	ex_23
Negative Regulation Of Endothelial Cell Proliferation (GO:0001937)	0.131649	1	2	9	ATP5F1A, PDCD10	up	ex_23
Positive Regulation Of Cytoplasmic Translation (GO:2000767)	0.131649	1	2	9	CSDE1, PAIP1	up	ex_23
Mitochondrion Transport Along Microtubule (GO:0047497)	0.131649	1	2	9	HSBP1, NEFL	up	ex_23
Negative Regulation Of Sequestering Of Calcium Ion (GO:0051283)	0.131649	1	2	9	HTR2C, CLU	up	ex_23
Regulation Of mRNA Metabolic Process (GO:1903311)	0.131649	1	2	9	NCBP1, SRPK1	up	ex_23
Axonal Transport Of Mitochondrion (GO:0019896)	0.131649	1	2	9	NEFL, HSBP1	up	ex_23
Regulation Of Cellular Response To Transforming Growth Factor Beta Stimulus (GO:1903844)	0.131649	1	2	9	NREP, DKK3	up	ex_23
Stress-Activated Protein Kinase Signaling Cascade (GO:0031098)	0.131649	1	2	9	PDCD10, MAPK1	up	ex_23
Regulation Of Exosomal Secretion (GO:1903541)	0.131649	1	2	9	PRKN, SDCBP	up	ex_23
Regulation Of Autophagy Of Mitochondrion (GO:1903146)	0.131649	1	2	9	PRKN, VDAC1	up	ex_23
Establishment Of Vesicle Localization (GO:0051650)	0.131649	1	2	9	RAB11A, SYT11	up	ex_23
Negative Regulation Of Neuron Death (GO:1901215)	0.131727	1	4	18	MT3, TOX3, PRKN, FBXO7	down	OPC_07
Regulation Of Axonogenesis (GO:0050770)	0.131727	1	4	18	NRDC, ARHGAP35, CHN1, LRRC4C	down	OPC_07
Positive Regulation Of Supramolecular Fiber Organization (GO:1902905)	0.131807	1	6	29	MTSS1, TENM1, PROX1, EVL, TOGARAM1, CDK5RAP2	down	in_20
Regulation Of Monoatomic Ion Transmembrane Transporter Activity (GO:0032412)	0.131807	1	6	29	SHISA6, SHISA9, GPD1L, YWHAE, MINK1, WWP2	down	in_20
Positive Regulation Of Amide Metabolic Process (GO:0034250)	0.131822	1	11	25	LARP4B, AGO2, OGT, HNRNPD, CPEB3, ROCK2, MTOR, RPS6KB1, LARP1B, PRKDC, LARP1	up	OPC_07
Regulation Of JNK Cascade (GO:0046328)	0.131822	1	11	25	TNIK, APP, IGF1R, NCOR1, ZMYND11, ITCH, TAOK1, PHLPP1, SH3RF1, EPHB1, MAP4K4	up	OPC_07
Regulation Of Wnt Signaling Pathway (GO:0030111)	0.131875	1	5	38	PRKN, ATP6V0C, CCNY, CXXC4, SUMO1	up	ex_23
Brain Development (GO:0007420)	0.132077	1	8	46	UBE3A, BPTF, ADGRG1, PTCH1, MEIS1, CNTNAP2, ARNT2, CTNNA2	down	OPC_07
Modulation Of Chemical Synaptic Transmission (GO:0050804)	0.132215	1	4	70	SLC12A2, CDH2, GRIK3, ITGB1	up	ex_19
RNA Metabolic Process (GO:0016070)	0.13242	1	5	42	HNRNPK, XRN2, PNPT1, HNRNPH3, RBM5	up	in_12
Cellular Response To Organonitrogen Compound (GO:0071417)	0.132471	1	12	29	CPEB4, CPEB3, ZFP36L1, CAPN2, SOX9, PDE3A, RAP1A, RAP1B, GOLPH3, LARS1, CTNNB1, CTNNA1	up	astrocytes_05
Response To UV (GO:0009411)	0.132471	1	12	29	MAP3K4, SCARA3, UBE2B, USP47, CREBBP, INO80, XPA, ZBTB1, RHBDD1, MAP4K3, WRN, EP300	up	astrocytes_05
Clathrin-Coated Vesicle Cargo Loading (GO:0035652)	0.132478	1	1	5	AP3M2	up	ex_19
Sodium Ion Export Across Plasma Membrane (GO:0036376)	0.132478	1	1	5	ATP1A1	up	ex_19
Purine Ribonucleoside Triphosphate Biosynthetic Process (GO:0009206)	0.132478	1	1	5	ATP5F1B	up	ex_19
Motile Cilium Assembly (GO:0044458)	0.132478	1	1	5	DYNLL1	up	ex_19
Formation Of Translation Preinitiation Complex (GO:0001731)	0.132478	1	1	5	EIF2S2	up	ex_19
Mitochondrial Fission (GO:0000266)	0.132478	1	1	5	GDAP1	up	ex_19
Negative Regulation Of Pathway-Restricted SMAD Protein Phosphorylation (GO:0060394)	0.132478	1	1	5	LDLRAD4	up	ex_19
Regulation Of Peptidyl-Lysine Acetylation (GO:2000756)	0.132478	1	1	5	PRKAA2	up	ex_19
Negative Regulation Of cAMP-dependent Protein Kinase Activity (GO:2000480)	0.132478	1	1	5	PRKAR1A	up	ex_19
Peptidyl-Lysine Dimethylation (GO:0018027)	0.132478	1	1	5	SETD2	up	ex_19
Regulation Of Viral Genome Replication (GO:0045069)	0.132488	1	4	18	CNOT7, PPIA, PABPC1, PPID	up	ex_11
Positive Regulation Of Transcription By RNA Polymerase II (GO:0045944)	0.132868	1	22	192	DEK, RFX3, SETX, PLSCR1, PPARD, MED27, NCK2, SMARCA2, DCAF6, HIF1A, NFIC, GTF2I, MAP2K5, ASXL2, HDAC4, APP, SLC11A1, RHOQ, LMO2, TBL1XR1, AKNA, THRAP3	up	microglia_13
Regulation Of Monoatomic Cation Transmembrane Transport (GO:1904062)	0.132883	1	6	16	KCNIP3, KCNAB2, GRIN1, WNK1, CACNA1D, DPP6	down	ex_06
Regulation Of Neuron Migration (GO:2001222)	0.132883	1	6	16	SEMA6A, DAB2IP, ULK4, CAMK2A, NEXMIF, ZNF609	down	ex_06
Protein Acetylation (GO:0006473)	0.132954	1	3	10	ESCO1, KAT6A, NAA16	down	in_15
Transcription Elongation By RNA Polymerase II (GO:0006368)	0.132954	1	3	10	PBRM1, IWS1, SETD2	down	in_15
Positive Regulation Of Microtubule Polymerization Or Depolymerization (GO:0031112)	0.132955	1	5	13	CLIP1, MAPT, NUMA1, TOGARAM1, CDK5RAP2	down	in_10
Regulation Of Protein Dephosphorylation (GO:0035304)	0.132955	1	5	13	PPP1R16B, TSC1, HTT, PPP6R2, CAMTA1	down	in_10
Regulation Of Developmental Growth (GO:0048638)	0.132955	1	5	13	STAT5B, MBD5, LATS1, NIPBL, NRCAM	down	in_10
Response To Peptide Hormone (GO:0043434)	0.132955	1	5	13	TSC1, ROCK1, STAT5B, EIF2B3, STAT4	down	in_10
Receptor Internalization (GO:0031623)	0.132968	1	3	15	DNM2, DNM3, RALB	down	endothelial_25
Cellular Response To Type II Interferon (GO:0071346)	0.132968	1	3	15	GBP4, GAPDH, SYNCRIP	down	endothelial_25
Positive Regulation Of Receptor-Mediated Endocytosis (GO:0048260)	0.132968	1	3	15	HIP1, CBL, B2M	down	endothelial_25
Intracellular Glucose Homeostasis (GO:0001678)	0.132968	1	3	15	IGF1R, ZBTB20, LRRC8D	down	endothelial_25
Negative Regulation Of Cold-Induced Thermogenesis (GO:0120163)	0.132968	1	3	15	LAMA4, RBPJ, ZNF423	down	endothelial_25
Regulation Of DNA Binding (GO:0051101)	0.132968	1	3	15	ZBTB7A, PRKN, RSF1	down	endothelial_25
Negative Regulation Of Metabolic Process (GO:0009892)	0.132968	1	3	15	ZNF423, LAMA4, RBPJ	down	endothelial_25
Positive Regulation Of Protein Dephosphorylation (GO:0035307)	0.133093	1	3	15	CALM3, AMBRA1, GNA12	down	ex_09
Negative Regulation Of Calcium Ion Transmembrane Transporter Activity (GO:1901020)	0.133093	1	3	15	CALM3, THADA, PKD2	down	ex_09
Lamellipodium Assembly (GO:0030032)	0.133093	1	3	15	CDH13, CYFIP1, ABLIM2	down	ex_09
Regulation Of Small Molecule Metabolic Process (GO:0062012)	0.133093	1	3	15	NCOR2, PRKAG2, FOXK2	down	ex_09
Regulation Of Tumor Necrosis Factor-Mediated Signaling Pathway (GO:0010803)	0.133093	1	3	15	PTPN2, CCDC3, SPPL2A	down	ex_09
Regulation Of miRNA Transcription (GO:1902893)	0.133093	1	3	15	SMARCA4, NCOR2, SMAD3	down	ex_09
Cell-Cell Adhesion Via Plasma-Membrane Adhesion Molecules (GO:0098742)	0.133121	1	6	43	CDH4, TENM1, GRID2, DSCAML1, CRB1, PKD1	down	in_26
Organic Substance Transport (GO:0071702)	0.133121	1	6	43	CHKA, RAB7A, SCAMP5, PSEN1, ATP2B2, PKD1	down	in_26
Glycerophospholipid Biosynthetic Process (GO:0046474)	0.133153	1	7	45	MTMR2, LCLAT1, MTMR6, CHPT1, SACM1L, ETNK1, IMPA1	up	ex_02
Chromatin Remodeling (GO:0006338)	0.133203	1	27	91	SMARCA4, GATAD2B, HNRNPC, IWS1, ZNF827, ZBTB7A, BAZ1B, SRPK2, EZH1, NPM2, PBRM1, SETD2, BICRAL, YEATS2, MACROH2A1, YY1, RBBP4, BPTF, GLMN, INO80D, KDM4B, KDM5A, KDM2B, ATRX, ARID1A, ERCC6, HDAC4	down	in_08
Cilium Organization (GO:0044782)	0.133308	1	5	47	WDPCP, C2CD3, CEP162, CEP290, SCLT1	down	in_28
Ribonucleoprotein Complex Biogenesis (GO:0022613)	0.133334	1	5	46	RPS9, RPL26, GTF3A, RPS24, RPS3A	down	ex_24
Regulation Of Cell-Cell Adhesion (GO:0022407)	0.13337	1	2	10	CD47, EFNA5	up	in_12
Protein Targeting To Lysosome (GO:0006622)	0.13337	1	2	10	CLU, LAMP2	up	in_12
DNA Geometric Change (GO:0032392)	0.13337	1	2	10	HNRNPA2B1, DDX1	up	in_12
Intracellular Protein Transmembrane Transport (GO:0065002)	0.13337	1	2	10	PEX1, SEC62	up	in_12
Positive Regulation Of RNA Metabolic Process (GO:0051254)	0.13337	1	2	10	PNPT1, SLC38A2	up	in_12
Positive Regulation Of Protein Tyrosine Kinase Activity (GO:0061098)	0.13337	1	2	10	PRNP, EPHA4	up	in_12
Positive Regulation Of Phosphate Metabolic Process (GO:0045937)	0.13337	1	2	10	PTGES3, APP	up	in_12
Positive Regulation Of Neuron Differentiation (GO:0045666)	0.13337	1	2	10	TCF4, BEND6	up	in_12
Receptor-Mediated Endocytosis (GO:0006898)	0.133377	1	9	40	LRP1B, LRP1, DNM3, DNAJC6, CLTC, GRK3, CTTN, CANX, AP2A2	up	astrocytes_18
Regulation Of Multicellular Organismal Development (GO:2000026)	0.13338	1	3	21	UCHL5, RAB14, TRIP12	up	ex_22
Signal Release From Synapse (GO:0099643)	0.13338	1	3	21	VAMP2, CPLX1, LIN7C	up	ex_22
Synaptic Vesicle Exocytosis (GO:0016079)	0.13338	1	3	21	VAMP2, CPLX1, STX3	up	ex_22
Regulation Of Autophagy (GO:0010506)	0.133388	1	11	113	PIP4K2A, PLK2, ATP6V1C1, EXOC4, FBXW7, SREBF2, EIF4G2, BCL2, PSAP, VDAC1, UBQLN1	up	ex_21
Positive Regulation Of Synaptic Transmission (GO:0050806)	0.133496	1	14	37	GRIN1, SHANK3, SHANK2, NALCN, PRKCZ, TSHZ3, SLC8A2, SLC8A3, CACNG8, GRIN2B, RIMS1, PTK2B, CACNG2, EPHB2	down	ex_11
Positive Regulation Of ATP-dependent Activity (GO:0032781)	0.1335	1	3	18	ATP1B3, ATP1B1, PFN2	up	ex_23
Positive Regulation Of Actin Filament Bundle Assembly (GO:0032233)	0.1335	1	3	18	PFN2, PAK1, CD47	up	ex_23
Positive Regulation Of RNA Splicing (GO:0033120)	0.1335	1	3	18	SLC38A2, NCBP1, HNRNPLL	up	ex_23
Neurotransmitter Transport (GO:0006836)	0.1335	1	3	18	SNAP25, SLC38A2, SLC6A15	up	ex_23
Positive Regulation Of Intracellular Transport (GO:0032388)	0.1335	1	3	18	VAMP2, OAZ1, PDCD10	up	ex_23
Negative Regulation Of Amide Metabolic Process (GO:0034249)	0.133536	1	8	46	RPL13A, EIF2AK3, SERBP1, RTN4, CLU, PRNP, GAPDH, RACK1	up	ex_11
Regulation Of Protein Dephosphorylation (GO:0035304)	0.133587	1	9	18	PPP1R16B, MFHAS1, HTT, SPPL3, HSP90B1, PPP6R2, ENSA, PPP6R3, CAMTA1	down	ex_02
Regulation Of Chromosome Organization (GO:0033044)	0.133587	1	9	18	SLF2, INO80, INO80D, RB1, SMG1, SMC5, SMG6, HDAC8, YY1	down	ex_02
Regulation Of Histone Deacetylation (GO:0031063)	0.133589	1	2	8	BAZ2A, KAT2B	down	in_26
Positive Regulation Of Lipid Kinase Activity (GO:0090218)	0.133589	1	2	8	DGKZ, TNFAIP8L3	down	in_26
Positive Regulation Of Peptidyl-Lysine Acetylation (GO:2000758)	0.133589	1	2	8	DIP2B, GLYR1	down	in_26
Positive Regulation Of Mitotic Nuclear Division (GO:0045840)	0.133589	1	2	8	IGF1, ANAPC5	down	in_26
Proteoglycan Metabolic Process (GO:0006029)	0.133589	1	2	8	IGF1, SULF1	down	in_26
Purine Ribonucleotide Catabolic Process (GO:0009154)	0.133589	1	2	8	NT5C2, PDE2A	down	in_26
Regulation Of Protein Import Into Nucleus (GO:0042306)	0.133589	1	2	8	PSEN1, SUFU	down	in_26
Negative Regulation Of Smoothened Signaling Pathway (GO:0045879)	0.133589	1	2	8	PTCH2, SUFU	down	in_26
Cellular Response To Unfolded Protein (GO:0034620)	0.133589	1	2	8	PTPN1, TM7SF3	down	in_26
miRNA-mediated Gene Silencing By Inhibition Of Translation (GO:0035278)	0.133589	1	2	8	RBM4, TNRC6A	down	in_26
Primary Neural Tube Formation (GO:0014020)	0.133589	1	2	8	SKI, PRICKLE1	down	in_26
Regulation Of Telomere Maintenance Via Telomere Lengthening (GO:1904356)	0.133589	1	2	8	SMG6, DHX36	down	in_26
Synaptic Vesicle Localization (GO:0097479)	0.133589	1	2	8	SYNDIG1, SPG11	down	in_26
tRNA Methylation (GO:0030488)	0.133589	1	2	8	TRMT9B, METTL6	down	in_26
Histone H2A Acetylation (GO:0043968)	0.133589	1	2	8	TRRAP, EPC2	down	in_26
Transcription By RNA Polymerase III (GO:0006383)	0.133589	1	2	8	ZC3H8, GTF3C1	down	in_26
Regulation Of Glycolytic Process (GO:0006110)	0.133636	1	7	15	ARNT, NCOR1, HDAC4, SLC4A4, HIF1A, ZBTB20, EP300	up	astrocytes_05
mRNA 3'-End Processing (GO:0031124)	0.133636	1	7	15	CPSF6, NCBP1, PEX2, CSTF3, CDC73, SCAF8, PCF11	up	astrocytes_05
Regulation Of Chromosome Organization (GO:0033044)	0.133636	1	7	15	INO80, NSMCE2, YLPM1, MAPT, TERF2IP, RB1, SMG1	up	astrocytes_05
miRNA Processing (GO:0035196)	0.133636	1	7	15	NCBP1, DICER1, AGO2, AGO3, DDX5, TUT7, ZC3H7A	up	astrocytes_05
Positive Regulation Of Axonogenesis (GO:0050772)	0.133636	1	7	15	NRDC, SEMA4D, TIAM1, TIAM2, MAPT, RUFY3, PLXNB1	up	astrocytes_05
Response To Peptide Hormone (GO:0043434)	0.133636	1	7	15	TCF12, TGFBR3, ZFP36L1, STAT1, SORT1, STAT2, STAT3	up	astrocytes_05
Proteolysis Involved In Protein Catabolic Process (GO:0051603)	0.133906	1	8	17	ATE1, USP9X, OTUD7B, OTUD7A, ATXN3, CAPN2, PDCD6IP, NGLY1	up	OPC_07
Cellular Response To Reactive Oxygen Species (GO:0034614)	0.133906	1	8	17	ERCC6L2, PLEKHA1, MAPT, ATM, PKD2, MAPK8, MAPK1, FYN	up	OPC_07
Protein Polymerization (GO:0051258)	0.133906	1	8	17	TTC17, MAPT, UBE2K, HDGFL3, MAP4, PREX1, SPIRE1, ZNF207	up	OPC_07
Regulation Of Telomere Maintenance Via Telomerase (GO:0032210)	0.133906	1	8	17	XRN1, ATM, ATR, TENM1, HNRNPU, EXOSC10, SMG6, MAPK1	up	OPC_07
Organic Substance Transport (GO:0071702)	0.133959	1	14	43	GRIN3A, ABCA3, SNX7, RAMP1, RYR1, SCAMP5, LRP1B, TRPC5, PSEN1, ABCC1, ABCB9, CEP290, CAMK2A, CACNG8	down	in_08
Positive Regulation Of Transcription By RNA Polymerase II (GO:0045944)	0.134137	1	16	195	PPARGC1B, SKI, TFCP2, CCNT2, ARNT, ARRB1, WASL, EP300, GRIN1, CHD8, SF3B1, NFIC, TFDP2, LMO7, KDM1A, RBMX	down	in_27
RISC Complex Assembly (GO:0070922)	0.134289	1	3	6	AGO4, AGO2, AGO3	down	ex_06
Morphogenesis Of A Polarized Epithelium (GO:0001738)	0.134289	1	3	6	AHI1, RAB10, WDPCP	down	ex_06
Positive Regulation Of Cyclase Activity (GO:0031281)	0.134289	1	3	6	CACNA1D, STIM1, MAPK8	down	ex_06
Substrate-Dependent Cell Migration (GO:0006929)	0.134289	1	3	6	CD2AP, NELL1, OPHN1	down	ex_06
Proteoglycan Metabolic Process (GO:0006029)	0.134289	1	3	6	CSGALNACT1, HS3ST4, BMPR2	down	ex_06
Amino Sugar Metabolic Process (GO:0006040)	0.134289	1	3	6	CSGALNACT1, ST6GAL1, GFPT2	down	ex_06
Negative Regulation Of Fibroblast Proliferation (GO:0048147)	0.134289	1	3	6	DAB2IP, SKI, MORC3	down	ex_06
Positive Regulation Of Long-Term Synaptic Potentiation (GO:1900273)	0.134289	1	3	6	EIF2AK4, EPHB2, SHANK3	down	ex_06
Neuromuscular Synaptic Transmission (GO:0007274)	0.134289	1	3	6	FCHSD2, TSPOAP1, RIMBP2	down	ex_06
Clathrin Coat Disassembly (GO:0072318)	0.134289	1	3	6	GAK, HSPA8, SH3GL3	down	ex_06
Protein O-linked Glycosylation Via Threonine (GO:0018243)	0.134289	1	3	6	GALNT13, GALNT2, GALNTL6	down	ex_06
Positive Regulation Of Protein-Containing Complex Disassembly (GO:0043243)	0.134289	1	3	6	INSR, CALCOCO2, SETX	down	ex_06
Platelet-Derived Growth Factor Receptor Signaling Pathway (GO:0048008)	0.134289	1	3	6	PDGFC, PTPRJ, NELL1	down	ex_06
Positive Regulation Of Cyclin-Dependent Protein Serine/Threonine Kinase Activity (GO:0045737)	0.134289	1	3	6	PKD1, PKD2, CCND3	down	ex_06
Brain Morphogenesis (GO:0048854)	0.134289	1	3	6	SPEF2, PAFAH1B1, SHANK3	down	ex_06
Adult Locomotory Behavior (GO:0008344)	0.134289	1	3	6	SPTBN4, PRKN, PAFAH1B1	down	ex_06
Cellular Response To Fluid Shear Stress (GO:0071498)	0.134289	1	3	6	SREBF2, PKD2, MTSS1	down	ex_06
Cellular Response To Hormone Stimulus (GO:0032870)	0.134485	1	4	21	ATP1A1, MEF2C, NR3C1, ROBO2	up	ex_02
Phosphatidylinositol-Mediated Signaling (GO:0048015)	0.134485	1	4	21	PLEKHA1, PIK3CA, KCNH1, PLCB1	up	ex_02
Negative Regulation Of Macromolecule Metabolic Process (GO:0010605)	0.134518	1	7	60	TLE5, AP1AR, OPTN, PRKN, PDCD10, NDFIP1, HSP90AB1	up	ex_23
Regulation Of Trans-Synaptic Signaling (GO:0099177)	0.134578	1	6	24	GRID1, PXK, CACNA1A, CACNA1B, GRIK5, GRIK3	down	ex_23
Positive Regulation Of Telomere Maintenance (GO:0032206)	0.134706	1	2	23	DHX36, HNRNPA2B1	up	ex_19
Regulation Of Microtubule Cytoskeleton Organization (GO:0070507)	0.134706	1	2	23	PRKAA2, STMN1	up	ex_19
Regulation Of Protein Import Into Nucleus (GO:0042306)	0.134832	1	2	11	EFCAB7, SUFU	down	ex_24
DNA-templated Transcription Elongation (GO:0006354)	0.134832	1	2	11	GTF2F2, SUPT5H	down	ex_24
Negative Regulation Of I-kappaB kinase/NF-kappaB Signaling (GO:0043124)	0.134832	1	2	11	MAPKBP1, RIPK1	down	ex_24
Neural Crest Cell Development (GO:0014032)	0.134832	1	2	11	NRG1, PDCD6	down	ex_24
Activation Of Protein Kinase B Activity (GO:0032148)	0.134832	1	2	11	PDPK1, NRG1	down	ex_24
Cellular Response To Osmotic Stress (GO:0071470)	0.134832	1	2	11	PKD2, LRRC8D	down	ex_24
Negative Regulation Of Cation Channel Activity (GO:2001258)	0.134832	1	2	11	PKD2, PPP3R1	down	ex_24
Apical Junction Assembly (GO:0043297)	0.134832	1	2	11	RHOA, PKN2	down	ex_24
Protein Localization To Cell Surface (GO:0034394)	0.134832	1	2	11	RIC3, FBLN5	down	ex_24
Receptor Signaling Pathway Via STAT (GO:0097696)	0.134832	1	2	11	STAT2, PKD2	down	ex_24
Glycerophospholipid Biosynthetic Process (GO:0046474)	0.134905	1	10	51	MTMR2, SELENOI, SYNJ1, CHPT1, PIKFYVE, SACM1L, FIG4, ETNK1, PTEN, IMPA1	up	ex_01
Regulation Of Endothelial Cell Migration (GO:0010594)	0.134969	1	2	25	BMPER, PROX1	up	in_26
Positive Regulation Of Cellular Component Biogenesis (GO:0044089)	0.135133	1	8	36	CHGA, PARK7, CLU, BRK1, TPPP, SUMO1, FLOT1, RACK1	up	ex_06
Positive Regulation Of Gene Expression (GO:0010628)	0.135157	1	25	139	RPL5, OLFM1, PARK7, CLU, SLC38A2, GAPDH, TTN, VPS35, SSB, APP, WBP2, PDCD10, PIK3R1, KAT7, ID2, FXR1, NPM1, CD46, GARS1, ACTG1, FLOT1, DDX3X, FAM98A, SOD1, RPS4X	up	ex_06
Positive Regulation Of Protein Phosphorylation (GO:0001934)	0.135226	1	34	101	AKAP9, AKT2, INSR, PTK2, LATS1, PDGFC, BRAF, OPRD1, PTPRJ, SLCO3A1, NEK10, FBH1, PRKAG2, CAMKK1, RPTOR, JAK2, SEMA4D, WDFY2, KNDC1, CCND3, MAP3K5, MOB2, DOCK7, CEMIP, BCAR3, BMPR2, GHR, ATP2B4, RAD50, NELL1, RB1CC1, FLCN, ARRB1, PTK2B	down	ex_11
Response To X-ray (GO:0010165)	0.135366	1	2	5	ATM, MSH2	down	ex_22
Amino Sugar Metabolic Process (GO:0006040)	0.135366	1	2	5	CSGALNACT1, ST6GAL1	down	ex_22
Regulation Of Extent Of Cell Growth (GO:0061387)	0.135366	1	2	5	CTTN, DNM2	down	ex_22
Positive Regulation Of Cell Cycle Phase Transition (GO:1901989)	0.135366	1	2	5	CUL3, KLHL18	down	ex_22
Negative Regulation Of calcineurin-NFAT Signaling Cascade (GO:0070885)	0.135366	1	2	5	HOMER2, ATP2B4	down	ex_22
Heparan Sulfate Proteoglycan Metabolic Process (GO:0030201)	0.135366	1	2	5	HS6ST1, HS3ST4	down	ex_22
Embryonic Digit Morphogenesis (GO:0042733)	0.135366	1	2	5	INTU, ECE1	down	ex_22
Carbohydrate Derivative Catabolic Process (GO:1901136)	0.135366	1	2	5	MANBA, NGLY1	down	ex_22
Negative Regulation Of miRNA Metabolic Process (GO:2000629)	0.135366	1	2	5	NFATC3, NCOR2	down	ex_22
Synaptic Membrane Adhesion (GO:0099560)	0.135366	1	2	5	PTPRS, LRRC4B	down	ex_22
Regulation Of Collateral Sprouting (GO:0048670)	0.135366	1	2	5	PTPRS, SEMA4D	down	ex_22
Negative Regulation Of Interferon-Beta Production (GO:0032688)	0.135366	1	2	5	PTPRS, SIRPA	down	ex_22
Regulation Of Cell Fate Specification (GO:0042659)	0.135366	1	2	5	RBBP4, MTA3	down	ex_22
Cellular Response To ATP (GO:0071318)	0.135366	1	2	5	RYR3, SSH1	down	ex_22
Regulation Of Phosphate Metabolic Process (GO:0019220)	0.135366	1	2	5	SMG6, SMG7	down	ex_22
Synaptic Vesicle Docking (GO:0016081)	0.135366	1	2	5	UNC13C, UNC13A	down	ex_22
Regulation Of Actin Nucleation (GO:0051125)	0.135366	1	2	5	WASHC5, WASHC2C	down	ex_22
Regulation Of Transport (GO:0051049)	0.135368	1	5	23	PTPRN2, MBTPS1, PRKN, EPB41, ICA1	down	ex_21
Actin Filament Capping (GO:0051693)	0.135402	1	2	5	ADD3, CAPZA1	up	ex_01
Visual Learning (GO:0008542)	0.135402	1	2	5	APP, NETO1	up	ex_01
Sodium Ion Export Across Plasma Membrane (GO:0036376)	0.135402	1	2	5	ATP1A1, ATP1B1	up	ex_01
Positive Regulation Of Vascular Endothelial Growth Factor Production (GO:0010575)	0.135402	1	2	5	CCBE1, HIF1A	up	ex_01
Negative Regulation Of Release Of Cytochrome C From Mitochondria (GO:0090201)	0.135402	1	2	5	CLU, OPA1	up	ex_01
Positive Regulation Of Sodium Ion Transmembrane Transport (GO:1902307)	0.135402	1	2	5	GLRX, ATP1B1	up	ex_01
Cell Differentiation In Hindbrain (GO:0021533)	0.135402	1	2	5	GRID2, CEND1	up	ex_01
Regulation Of Long-Term Synaptic Depression (GO:1900452)	0.135402	1	2	5	GRID2, FMR1	up	ex_01
Nucleobase-Containing Small Molecule Interconversion (GO:0015949)	0.135402	1	2	5	GUK1, GLRX	up	ex_01
Negative Regulation Of Cell Communication (GO:0010648)	0.135402	1	2	5	HSP90AB1, HHIP	up	ex_01
Glycosaminoglycan Catabolic Process (GO:0006027)	0.135402	1	2	5	IDS, CEMIP2	up	ex_01
Regulation Of Activin Receptor Signaling Pathway (GO:0032925)	0.135402	1	2	5	LEMD3, FKBP1A	up	ex_01
Dendritic Spine Maintenance (GO:0097062)	0.135402	1	2	5	MTMR2, PRNP	up	ex_01
Regulation Of Cellular Response To Insulin Stimulus (GO:1900076)	0.135402	1	2	5	NCOA2, ATP2B1	up	ex_01
Peroxisome Proliferator Activated Receptor Signaling Pathway (GO:0035357)	0.135402	1	2	5	NCOA2, PDK3	up	ex_01
Gliogenesis (GO:0042063)	0.135402	1	2	5	NFIB, CDH2	up	ex_01
Substrate-Dependent Cell Migration, Cell Extension (GO:0006930)	0.135402	1	2	5	P2RY12, SDCBP	up	ex_01
Regulation Of Vesicle Size (GO:0097494)	0.135402	1	2	5	PICALM, AP2M1	up	ex_01
Negative Regulation Of Protein Localization To Cell Surface (GO:2000009)	0.135402	1	2	5	PICALM, GPM6B	up	ex_01
Negative Regulation Of Cyclin-Dependent Protein Kinase Activity (GO:1904030)	0.135402	1	2	5	PTEN, IPO7	up	ex_01
Negative Regulation Of Type I Interferon-Mediated Signaling Pathway (GO:0060339)	0.135402	1	2	5	PTPN2, CNOT7	up	ex_01
Negative Regulation Of T Cell Receptor Signaling Pathway (GO:0050860)	0.135402	1	2	5	PTPN2, PRNP	up	ex_01
Rap Protein Signal Transduction (GO:0032486)	0.135402	1	2	5	RAPGEF2, RAP2A	up	ex_01
Positive Regulation Of Protein Exit From Endoplasmic Reticulum (GO:0070863)	0.135402	1	2	5	TMEM30A, SORL1	up	ex_01
Positive Regulation Of Glial Cell Differentiation (GO:0045687)	0.135402	1	2	5	ZNF365, SERPINE2	up	ex_01
Protein Stabilization (GO:0050821)	0.135407	1	5	97	PTGES3, CLU, HSP90AA1, ATF7IP, HSP90AB1	up	ex_19
Positive Regulation Of Cellular Component Organization (GO:0051130)	0.135506	1	13	36	NEURL1, LRP1, INSR, ICE1, NRG1, SPIDR, ADGRL1, SHANK3, TPPP, FNIP1, SLF2, DAB2IP, FAF1	down	ex_01
Positive Regulation Of DNA Metabolic Process (GO:0051054)	0.135506	1	13	36	NPAS2, DHX36, RNF168, TIGAR, BABAM2, MECP2, NPM2, EYA3, ATRX, RAD50, FAF1, PRIM2, SMCHD1	down	ex_01
Endocytic Recycling (GO:0032456)	0.135564	1	7	29	ANKRD27, EIPR1, VPS50, VPS53, VTI1A, RAB11FIP3, VPS13B	down	ex_17
Cellular Response To Peptide Hormone Stimulus (GO:0071375)	0.135564	1	7	29	KAT2B, CPEB1, AKT2, INSR, RAB10, VAMP2, HDAC5	down	ex_17
Cell-Cell Junction Organization (GO:0045216)	0.135713	1	3	20	CDH9, CDH13, CDH18	up	in_12
Negative Regulation Of Neuron Projection Development (GO:0010977)	0.135713	1	3	20	EPHA4, KIAA0319, PAQR3	up	in_12
Negative Regulation Of Cell Projection Organization (GO:0031345)	0.135713	1	3	20	EPHA4, PRNP, PAQR3	up	in_12
Chloride Transmembrane Transport (GO:1902476)	0.135713	1	3	20	GABRG2, SLC4A8, GABRB2	up	in_12
Ephrin Receptor Signaling Pathway (GO:0048013)	0.135713	1	3	20	RASA1, EPHA4, EFNA5	up	in_12
Regulation Of Double-Strand Break Repair Via Homologous Recombination (GO:0010569)	0.135749	1	13	28	FUS, SPIDR, TRRAP, ACTB, EP400, SHLD2, ERCC6, SMCHD1, MBTD1, EPC2, TP53BP1, SETD2, ARID2	down	ex_02
Positive Regulation Of Cell Cycle Process (GO:0090068)	0.135749	1	13	28	INSR, PRKCE, INO80, RAD18, MAD1L1, NUMA1, SMC5, TPR, RHOA, SPAST, CEP295, NPM2, ATRX	down	ex_02
Positive Regulation Of Stress-Activated MAPK Cascade (GO:0032874)	0.135749	1	13	28	MAP3K4, MAPK8IP3, TNIK, MAP3K5, MINK1, MFHAS1, TRAF6, MAPKBP1, ANKRD6, KLHDC10, SH3RF3, XIAP, TAOK3	down	ex_02
Regulation Of Rho Protein Signal Transduction (GO:0035023)	0.135749	1	13	28	RAF1, RIPOR2, PRAG1, ARHGAP35, SCAI, MCF2L, ARHGEF18, MYO9B, BCR, ARHGEF28, FLCN, ARRB1, ABL1	down	ex_02
Regulation Of DNA Recombination (GO:0000018)	0.135785	1	7	10	THOC1, RAD50, MSH3, PPP4R2, SMARCAD1, SETD2, KPNA1	up	oligodendrocytes_00
Purine Ribonucleotide Biosynthetic Process (GO:0009152)	0.135813	1	8	20	ACOT7, ADCY1, ADCY5, ADCY3, ADCY2, ADCY9, ADCY8, PRKAG2	down	ex_01
mRNA Catabolic Process (GO:0006402)	0.135813	1	8	20	CNOT10, NBDY, XRN1, THRAP3, TUT4, EXOSC10, METTL16, DIS3L2	down	ex_01
Regulation Of Axon Extension (GO:0030516)	0.135813	1	8	20	DNM2, SHTN1, MAPT, PTPRS, MACF1, GOLGA4, NRCAM, KIAA0319	down	ex_01
Regulation Of Type I Interferon Production (GO:0032479)	0.135813	1	8	20	KLHL22, TANK, ILRUN, TRAF3, NPLOC4, GAPDH, TRAF3IP1, RNF216	down	ex_01
Regulation Of Stress-Activated MAPK Cascade (GO:0032872)	0.135813	1	8	20	MAPK8IP3, ULK4, KLHDC10, DAB2IP, TAOK3, TAOK1, PHLPP1, EPHB1	down	ex_01
Positive Regulation Of Axonogenesis (GO:0050772)	0.135813	1	8	20	PLXNC1, SEMA4D, SHTN1, MAPT, MACF1, GOLGA4, MAP6, PLXNA4	down	ex_01
Signal Release From Synapse (GO:0099643)	0.135813	1	8	20	PTPRN2, UNC13A, SYN2, STXBP1, NRXN2, CPLX2, PCLO, PIP5K1C	down	ex_01
Regulation Of Peptidyl-Tyrosine Phosphorylation (GO:0050730)	0.135813	1	8	20	SEMA4D, NRG1, PTPRJ, TNK2, PRKCZ, NELL1, PTK2B, FYN	down	ex_01
Positive Regulation Of Stem Cell Population Maintenance (GO:1902459)	0.135813	1	8	20	SMARCC1, BICRAL, ACTL6B, ARID1A, SMARCA4, ARID4B, BCL7A, RBBP4	down	ex_01
Regulation Of Protein Binding (GO:0043393)	0.135827	1	13	32	PEX14, EPB41, LRP1, CSNK1E, MARK2, USP9X, GSK3B, USP33, TCF7L2, SORL1, TIAM1, HDAC4, ADD1	up	astrocytes_05
Transmembrane Receptor Protein Tyrosine Kinase Signaling Pathway (GO:0007169)	0.135853	1	9	107	INSR, PTK2, MTSS1, SLC39A14, SULF1, PTPN2, FGFR1, NRG1, SHC3	down	ex_19
Neuron Projection Development (GO:0031175)	0.135939	1	8	78	HDGFL3, CTNND2, VPS13B, SH3GL2, DTNBP1, RAB11A, VAPA, EPHB1	up	in_10
Negative Regulation Of Cell-Matrix Adhesion (GO:0001953)	0.135994	1	2	10	RASA1, CORO1C	up	in_10
Negative Regulation Of Multicellular Organismal Process (GO:0051241)	0.136045	1	9	69	N4BP1, RPS19, ELAPOR2, PTPRG, WWC2, ATP2B4, NOVA2, EVL, RPS6KA5	down	ex_09
Positive Regulation Of Cysteine-Type Endopeptidase Activity Involved In Apoptotic Process (GO:0043280)	0.136083	1	4	28	VCP, EIF2AK3, MTCH1, IFT57	up	ex_23
Negative Regulation Of Amide Metabolic Process (GO:0034249)	0.136101	1	2	47	GGA3, LSM14A	up	ex_24
Organic Substance Transport (GO:0071702)	0.136101	1	2	47	SNX7, PKD1	up	ex_24
Response To Endoplasmic Reticulum Stress (GO:0034976)	0.136132	1	5	41	BCL2, SEL1L, ERLEC1, CCDC47, UBQLN1	up	ex_21
Intracellular Calcium Ion Homeostasis (GO:0006874)	0.136132	1	5	41	MICU3, BCL2, ATP2B1, CCDC47, NPTN	up	ex_21
Actin Filament Organization (GO:0007015)	0.136132	1	5	41	RUFY3, TAGLN3, MYO6, TTN, RAC1	up	ex_21
Renal System Development (GO:0072001)	0.136156	1	3	16	NPHP3, SULF1, PKD1	down	in_26
mRNA Splice Site Recognition (GO:0006376)	0.136156	1	3	16	SRSF6, CELF4, CELF5	down	in_26
Positive Regulation Of DNA Recombination (GO:0045911)	0.136156	1	3	16	TRRAP, KMT5B, EPC2	down	in_26
Actin Cytoskeleton Reorganization (GO:0031532)	0.136183	1	11	23	RHOA, CDC42BPB, MYH9, TNIK, MCU, CXADR, DMTN, MINK1, BRSK2, PIP5K1A, THSD7A	down	ex_02
protein-RNA Complex Assembly (GO:0022618)	0.136267	1	7	53	SRSF6, SRPK1, SRPK2, CELF4, CELF5, EIF3M, EIF3H	down	in_26
Regulation Of Platelet Activation (GO:0010543)	0.136373	1	2	9	LYN, TLR4	down	microglia_13
Double-Strand Break Repair Via Nonhomologous End Joining (GO:0006303)	0.136373	1	2	9	UVRAG, ATM	down	microglia_13
Cell-Cell Junction Assembly (GO:0007043)	0.136627	1	3	33	CTNND2, TJP1, CTNNA1	up	ex_09
Positive Regulation Of Cysteine-Type Endopeptidase Activity Involved In Apoptotic Process (GO:0043280)	0.136627	1	3	33	HSPE1, DDX3X, DYNLL1	up	ex_09
Regulation Of Autophagosome Assembly (GO:2000785)	0.136671	1	3	9	IFT88, PIKFYVE, FEZ1	up	oligodendrocytes_04
Positive Regulation Of Receptor-Mediated Endocytosis (GO:0048260)	0.136671	1	3	9	SGIP1, HNRNPK, TBC1D5	up	oligodendrocytes_04
Double-Strand Break Repair Via Nonhomologous End Joining (GO:0006303)	0.136671	1	3	9	XRCC5, ATM, PRKDC	up	oligodendrocytes_04
Positive Regulation Of Telomerase Activity (GO:0051973)	0.136671	1	3	9	XRCC5, TNKS, HMBOX1	up	oligodendrocytes_04
Regulation Of Dendrite Development (GO:0050773)	0.136697	1	3	17	BMP7, NEDD4, KNDC1	down	astrocytes_18
Regulation Of Stress-Activated MAPK Cascade (GO:0032872)	0.136697	1	3	17	MAPK8IP3, TAOK3, EPHB1	down	astrocytes_18
Regulation Of Bone Mineralization (GO:0030500)	0.136721	1	7	16	BMPR2, OXSR1, P2RX7, NELL1, SLC20A2, TXLNG, PTK2B	down	ex_11
Central Nervous System Neuron Differentiation (GO:0021953)	0.136721	1	7	16	MAPT, NOVA2, TAOK1, ZC4H2, KNDC1, BRINP3, SPOCK1	down	ex_11
Positive Regulation Of Catalytic Activity (GO:0043085)	0.136721	1	7	16	MSH2, MAPK14, MSH3, WRN, MAPK8, ABL2, BCAS3	down	ex_11
Regulation Of Anatomical Structure Morphogenesis (GO:0022603)	0.136826	1	6	46	KNDC1, PPFIA2, LRRC4C, NF1, NEDD4, CHN1	down	astrocytes_18
Regulation Of MAPK Cascade (GO:0043408)	0.136826	1	6	46	TAOK3, PELI2, CASC2, NF1, YWHAZ, EPHB1	down	astrocytes_18
Regulation Of Protein Catabolic Process (GO:0042176)	0.136941	1	3	33	HSP90AA1, OAZ1, HMGCR	up	in_20
Negative Regulation Of Wnt Signaling Pathway (GO:0030178)	0.136941	1	3	33	TMEM170B, CTNND1, CXXC4	up	in_20
Stress-Activated Protein Kinase Signaling Cascade (GO:0031098)	0.136998	1	2	6	MAPK14, MAP3K7	down	OPC_07
Regulation Of Cysteine-Type Endopeptidase Activity (GO:2000116)	0.136998	1	2	6	MT3, CST3	down	OPC_07
Regulation Of Myelination (GO:0031641)	0.136998	1	2	6	NRDC, PTN	down	OPC_07
Negative Regulation Of NIK/NF-kappaB Signaling (GO:1901223)	0.136998	1	2	6	PPM1A, DDX3X	down	OPC_07
RNA Splicing, Via Transesterification Reactions (GO:0000375)	0.136998	1	2	6	SCAF11, SRSF4	down	OPC_07
Axonal Fasciculation (GO:0007413)	0.136998	1	2	6	SEMA5A, ARHGAP35	down	OPC_07
Atrioventricular Valve Morphogenesis (GO:0003181)	0.136998	1	2	6	SOX4, MDM4	down	OPC_07
Positive Regulation Of BMP Signaling Pathway (GO:0030513)	0.137127	1	4	8	BMPR2, NUMA1, UBE2O, RNF165	down	ex_01
Neuron Projection Fasciculation (GO:0106030)	0.137127	1	4	8	CRTAC1, NRCAM, EPHB2, ARHGAP35	down	ex_01
Negative Regulation Of Small GTPase Mediated Signal Transduction (GO:0051058)	0.137127	1	4	8	DAB2IP, CD2AP, SPRY3, EPHB2	down	ex_01
Carbohydrate Biosynthetic Process (GO:0016051)	0.137127	1	4	8	EXT1, ST6GALNAC5, ST3GAL2, ST3GAL3	down	ex_01
Regulation Of Actin Polymerization Or Depolymerization (GO:0008064)	0.137127	1	4	8	FCHSD2, LATS1, ARHGAP35, PAK3	down	ex_01
Morphogenesis Of An Epithelium (GO:0002009)	0.137127	1	4	8	KDM2B, AHI1, TRAF3IP1, NPHP3	down	ex_01
Positive Regulation Of Lipid Metabolic Process (GO:0045834)	0.137127	1	4	8	MTOR, RPTOR, MLXIPL, FLNB	down	ex_01
RNA Biosynthetic Process (GO:0032774)	0.137127	1	4	8	NCOA6, SETX, PRIM2, RSF1	down	ex_01
Inositol Phosphate-Mediated Signaling (GO:0048016)	0.137127	1	4	8	NFAT5, DHX8, NFATC3, INPP5A	down	ex_01
In Utero Embryonic Development (GO:0001701)	0.137127	1	4	8	PTPRR, PKD2, FLCN, ZNF568	down	ex_01
Blood Vessel Diameter Maintenance (GO:0097746)	0.137127	1	4	8	ROCK1, ECE1, SCPEP1, KCNMB4	down	ex_01
Regulation Of Double-Strand Break Repair Via Nonhomologous End Joining (GO:2001032)	0.137127	1	4	8	SHLD2, PRKDC, SMCHD1, KMT5B	down	ex_01
Mitochondrial Calcium Ion Transmembrane Transport (GO:0006851)	0.137127	1	4	8	SLC8A3, MICU2, MICU1, MCU	down	ex_01
Regulation Of Cholesterol Efflux (GO:0010874)	0.137127	1	4	8	SREBF2, ABCA3, ABCA5, LRP1	down	ex_01
Protein Localization To Synapse (GO:0035418)	0.137127	1	4	8	STAU2, NRXN2, PCLO, SHANK1	down	ex_01
Regulation Of Protein Catabolic Process (GO:0042176)	0.137186	1	5	25	APC, PRKN, MDM4, PSMD14, USP14	down	OPC_07
Positive Regulation Of Ras Protein Signal Transduction (GO:0046579)	0.137221	1	2	11	AUTS2, LPAR1	up	in_28
Embryonic Limb Morphogenesis (GO:0030326)	0.137221	1	2	11	FBXW4, CACNA1C	up	in_28
Cell-Substrate Junction Assembly (GO:0007044)	0.137221	1	2	11	SORBS1, FN1	up	in_28
Positive Regulation Of Cellular Biosynthetic Process (GO:0031328)	0.137273	1	5	70	CLU, EEF2, HSP90AA1, DDX3X, HSP90AB1	up	ex_09
Regulation Of Mitochondrion Organization (GO:0010821)	0.137297	1	4	30	FBXW7, SREBF2, VDAC1, MFF	up	ex_21
Positive Regulation Of Epithelial Cell Migration (GO:0010634)	0.137297	1	4	30	RTN4, RAB11A, PTK2, RAC1	up	ex_21
Regulation Of Protein Ubiquitination (GO:0031396)	0.137307	1	4	31	SQSTM1, HSP90AA1, PRMT3, HSP90AB1	up	in_12
Nuclear-Transcribed mRNA Catabolic Process (GO:0000956)	0.137307	1	4	31	XRN2, CSDE1, TENT4B, DDX5	up	in_12
Release Of Cytochrome C From Mitochondria (GO:0001836)	0.1374	1	2	6	CLU, SOD2	up	ex_11
Nucleotide Metabolic Process (GO:0009117)	0.1374	1	2	6	GUK1, NMNAT3	up	ex_11
Positive Regulation Of Protein-Containing Complex Disassembly (GO:0043243)	0.1374	1	2	6	IGF1R, BNIP3	up	ex_11
Regulation Of Ruffle Assembly (GO:1900027)	0.1374	1	2	6	NDEL1, PFN2	up	ex_11
Protein Peptidyl-Prolyl Isomerization (GO:0000413)	0.1374	1	2	6	PPIA, PPID	up	ex_11
Nuclear Pore Complex Assembly (GO:0051292)	0.1374	1	2	6	RTN4, NUP107	up	ex_11
Endoplasmic Reticulum Membrane Organization (GO:0090158)	0.1374	1	2	6	RTN4, REEP5	up	ex_11
Microtubule Depolymerization (GO:0007019)	0.1374	1	2	6	STMN3, STMN1	up	ex_11
Negative Regulation Of Intrinsic Apoptotic Signaling Pathway In Response To DNA Damage (GO:1902230)	0.1374	1	2	6	TPT1, CLU	up	ex_11
Natural Killer Cell Mediated Cytotoxicity (GO:0042267)	0.1374	1	2	6	TUBB4B, VAMP2	up	ex_11
Neuromuscular Process (GO:0050905)	0.1374	1	2	6	UBA5, DCTN1	up	ex_11
Positive Regulation Of Epithelial Cell Migration (GO:0010634)	0.137518	1	12	31	BMPR2, SASH1, BCAS3, GPLD1, PRKCE, IQSEC1, MTOR, PTK2, NELL1, EPB41L4B, PTK2B, ABL1	down	ex_11
Actomyosin Structure Organization (GO:0031032)	0.137518	1	12	31	CDC42BPB, EPB41, ROCK1, FAM171A1, MYH10, TMOD1, SORBS1, TNNT2, FHOD3, EPB41L4B, ARRB1, MYO18A	down	ex_11
Neuron Migration (GO:0001764)	0.137518	1	12	31	NAV1, ASTN1, SDCCAG8, SPOCK1, KIAA0319, DCC, NELL1, CEP85L, SH3RF1, NRCAM, KIAA0319L, MARK2	down	ex_11
Organic Substance Transport (GO:0071702)	0.137666	1	5	45	SCAMP1, VAMP2, ARL6IP5, CLU, NRG1	up	ex_22
Positive Regulation Of Protein Localization To Cell Periphery (GO:1904377)	0.137706	1	3	22	KIF5B, PDPK1, EFCAB7	down	ex_24
Organelle Disassembly (GO:1903008)	0.137706	1	3	22	MAP4, KIF5B, RB1CC1	down	ex_24
Regulation Of Ubiquitin-Dependent Protein Catabolic Process (GO:2000058)	0.137706	1	3	22	RAD23B, COMMD1, RPL17	down	ex_24
Regulation Of Actin Cytoskeleton Organization (GO:0032956)	0.137712	1	5	29	NRG1, PIK3CA, ROCK2, CLU, EFNA5	up	ex_02
Synaptic Transmission, GABAergic (GO:0051932)	0.137832	1	3	9	GABRA3, GABBR2, GABRG3	down	ex_23
Transcription By RNA Polymerase III (GO:0006383)	0.137832	1	3	9	GTF3C1, POLR2F, ZNF345	down	ex_23
Histone H3-K4 Methylation (GO:0051568)	0.137832	1	3	9	KMT2A, BOD1L1, KMT2C	down	ex_23
Regulation Of mRNA Metabolic Process (GO:1903311)	0.137832	1	3	9	SUPT6H, IWS1, SRPK2	down	ex_23
Regulation Of Exosomal Secretion (GO:1903541)	0.137832	1	3	9	TSG101, SMPD3, ATP9A	down	ex_23
Positive Regulation Of Nervous System Process (GO:0031646)	0.137832	1	3	9	UNC13B, TENM4, PARD3	down	ex_23
Chromatin Organization (GO:0006325)	0.137898	1	43	107	SMARCA1, SMARCA4, GATAD2B, HNRNPC, RB1, ZNF827, SF3B1, MTA3, INO80, BAZ1B, ZZZ3, BAZ2A, CTCF, NPM2, PBRM1, RSF1, PWWP2A, BICRAL, KAT6B, YEATS2, MACROH2A1, YY1, BPTF, INO80D, ARID2, KDM4B, KDM4C, SAFB, KDM5A, CABIN1, L3MBTL1, CHD8, CHD1, KDM6A, SMARCC1, KDM2B, ATRX, ARID1A, CFDP1, ERCC6, HDAC4, EHMT1, HDAC8	down	ex_02
Organic Substance Transport (GO:0071702)	0.137972	1	9	45	RUFY1, SLC23A2, ABCA3, SLC22A10, SNX7, RYR3, CEP290, CAMK2A, FYN	down	ex_22
Macroautophagy (GO:0016236)	0.138087	1	6	24	ARL8B, MTMR3, PIP4K2A, ATG5, PIK3C3, UBA5	up	astrocytes_18
Import Into Nucleus (GO:0051170)	0.138087	1	6	24	TNPO1, KPNA5, KPNA3, KPNA1, PTTG1IP, PPP1R10	up	astrocytes_18
Cellular Response To Organonitrogen Compound (GO:0071417)	0.138107	1	9	45	RRAGB, ROCK2, CLU, ACTB, RAPGEF2, GABRB2, P2RY12, TSHR, GABRG2	up	ex_01
Negative Regulation Of Developmental Process (GO:0051093)	0.138107	1	9	45	SMARCA2, ROCK2, ZNF706, RBBP7, HOPX, SS18, PHF14, SUDS3, NFIB	up	ex_01
Regulation Of Cell Differentiation (GO:0045595)	0.138143	1	7	78	TRIP4, MOSMO, PTK2, CDK5RAP1, APC2, FGFR1, ZFHX2	down	ex_19
Regulation Of calcineurin-NFAT Signaling Cascade (GO:0070884)	0.138146	1	3	11	ATP2B4, FHL2, CAMTA1	down	ex_21
Alternative mRNA Splicing, Via Spliceosome (GO:0000380)	0.138146	1	3	11	CELF4, SFPQ, SRSF6	down	ex_21
Positive Regulation Of Glycolytic Process (GO:0045821)	0.138146	1	3	11	INSR, PSEN1, MLXIPL	down	ex_21
Negative Regulation Of Mitochondrion Organization (GO:0010823)	0.138146	1	3	11	MAPT, BCL2L1, PRKN	down	ex_21
Regulation Of Vacuole Organization (GO:0044088)	0.138146	1	3	11	MTMR3, TBC1D14, EPHB2	down	ex_21
Regulation Of Establishment Or Maintenance Of Cell Polarity (GO:0032878)	0.138146	1	3	11	RIPOR2, SHTN1, BCAS3	down	ex_21
Dendritic Spine Morphogenesis (GO:0060997)	0.138146	1	3	11	SHANK1, EPHB2, SHANK3	down	ex_21
Positive Regulation Of Erythrocyte Differentiation (GO:0045648)	0.138146	1	3	11	STAT5B, STAT3, PRKDC	down	ex_21
Vascular Endothelial Growth Factor Receptor Signaling Pathway (GO:0048010)	0.138146	1	3	11	VAV2, DAB2IP, PAK2	down	ex_21
Axon Development (GO:0061564)	0.138165	1	16	46	MAPK8IP3, SHTN1, ARHGAP35, PAK3, NTNG1, BRSK2, CRTAC1, BAIAP2, MAPT, SPTBN4, MTR, DCC, RAB10, DSCAML1, NRCAM, EPHB2	down	ex_01
Regulation Of Protein-Containing Complex Assembly (GO:0043254)	0.138165	1	16	46	ULK1, STXBP1, LATS1, PRKCZ, ICE1, NRG1, SPIDR, OPRD1, TPPP, FNIP1, FARP2, SLF2, DAB2IP, SEPTIN9, FAF1, TRAF3IP1	down	ex_01
mRNA Metabolic Process (GO:0016071)	0.138202	1	5	19	CPSF6, SND1, PNPT1, SRSF5, HNRNPA2B1	up	oligodendrocytes_04
Protein Autoubiquitination (GO:0051865)	0.138202	1	5	19	KLHL24, UBE2B, UBE2D3, ITCH, RNF13	up	oligodendrocytes_04
DNA Damage Response (GO:0006974)	0.138295	1	33	88	ATF2, TRRAP, HERC2, CSNK1E, PSME4, RAD18, ZBTB1, PRKDC, SMC5, MAPT, ATM, ATR, SLF2, TRIP12, TAOK1, SMG1, RPTOR, WRN, MSH3, KDM1A, EP400, USP47, PSEN1, PDS5B, PDS5A, SPIDR, POLA1, CUL4A, BCL6, NFAT5, UBR5, ZBTB38, MTOR	up	OPC_07
G2/M Transition Of Mitotic Cell Cycle (GO:0000086)	0.138302	1	4	13	CCDC57, DNM2, CDK14, TAF2	down	in_12
Positive Regulation Of Excitatory Postsynaptic Potential (GO:2000463)	0.138302	1	4	13	GRIN1, RIMS2, PRKCZ, GRIN2A	down	in_12
Regulation Of Developmental Growth (GO:0048638)	0.138302	1	4	13	MBD5, INSR, DNM2, NRCAM	down	in_12
Protein Localization To Chromosome (GO:0034502)	0.138302	1	4	13	SLF2, ATRX, MSH2, ATR	down	in_12
Synaptic Vesicle Exocytosis (GO:0016079)	0.138302	1	4	13	UNC13A, DNAJC5, PCLO, RIMS2	down	in_12
Calcium Ion Transmembrane Transport (GO:0070588)	0.138375	1	4	35	CLU, FKBP1A, ATP2A2, CACNA1D	up	ex_17
Regulation Of Vesicle-Mediated Transport (GO:0060627)	0.138375	1	4	35	NSF, RAB11A, NELL1, RIT2	up	ex_17
Regulation Of Neuron Differentiation (GO:0045664)	0.138473	1	5	23	MMD2, ROCK1, ZC4H2, CDK5RAP2, BEND6	down	in_20
Regulation Of Focal Adhesion Assembly (GO:0051893)	0.138473	1	5	23	TSC1, EPHA3, ROCK1, ROCK2, MACF1	down	in_20
Vesicle-Mediated Transport (GO:0016192)	0.138537	1	14	176	PIP4K2A, RAB3IP, EXOC5, NSG2, AP2M1, SNAP25, MTM1, OCIAD1, ARL5A, RAB27B, EPS15, GDI1, REPS2, AMPH	up	in_08
Import Into Nucleus (GO:0051170)	0.138573	1	5	34	NUP214, BACH2, TNPO3, PRICKLE1, IPO9	down	in_26
Regulation Of Cytokinesis (GO:0032465)	0.138626	1	4	34	RHOA, PRPF40A, MAP9, PKN2	down	ex_24
Negative Regulation Of Angiogenesis (GO:0016525)	0.138691	1	8	22	EPN2, PIK3CB, ROCK1, MECP2, SULF1, DAB2IP, ADGRB1, PPARG	down	in_08
Regulation Of Endocytosis (GO:0030100)	0.138691	1	8	22	RUBCN, RUFY2, CALY, ROCK1, PACSIN1, PACSIN2, SCAMP5, ABL1	down	in_08
Regulation Of Embryonic Development (GO:0045995)	0.138691	1	8	22	YEATS2, YY1, DHX36, INSR, CCSAP, ZZZ3, INO80D, EHMT1	down	in_08
Regulation Of Small GTPase Mediated Signal Transduction (GO:0051056)	0.138705	1	5	48	ARHGAP26, ARHGEF11, AKAP13, CHN2, CHN1	up	ex_17
Endoplasmic Reticulum Organization (GO:0007029)	0.138739	1	6	32	EIF2AK3, TMEM33, RETREG3, RTN4, REEP5, GET1	up	ex_11
Positive Regulation Of Protein Catabolic Process (GO:0045732)	0.138739	1	6	32	HSP90AA1, OAZ1, NSF, PLK2, SEC22B, NDUFA13	up	ex_11
Intrinsic Apoptotic Signaling Pathway (GO:0097193)	0.138739	1	6	32	MLLT11, DDX5, ARL6IP5, MOAP1, HINT1, BNIP3	up	ex_11
Positive Regulation Of DNA Biosynthetic Process (GO:2000573)	0.138786	1	6	25	HSP90AA1, PTGES3, CCT3, CCT2, HSP90AB1, CCT5	up	ex_06
Positive Regulation Of Protein Localization To Cell Periphery (GO:1904377)	0.13882	1	5	21	EPB41, SORBS1, ATP2B4, EPB41L2, EPHB2	down	ex_22
Response To Reactive Oxygen Species (GO:0000302)	0.13882	1	5	21	ERCC6L2, MAPT, ATM, SOD1, FYN	down	ex_22
Purine Ribonucleotide Biosynthetic Process (GO:0009152)	0.13882	1	5	21	GUCY1A1, ADCY5, ADCY2, ADCY9, PRKAG2	down	ex_22
Nuclear Transport (GO:0051169)	0.13882	1	5	21	NUP153, NUP107, AHCTF1, XPO1, RSRC1	down	ex_22
Cellular Response To Steroid Hormone Stimulus (GO:0071383)	0.138824	1	2	7	ATP1A1, NR3C1	up	ex_02
Branched-Chain Amino Acid Metabolic Process (GO:0009081)	0.138824	1	2	7	BCKDHB, MCCC2	up	ex_02
Central Nervous System Myelination (GO:0022010)	0.138824	1	2	7	CNTNAP1, CLU	up	ex_02
Alpha-Amino Acid Catabolic Process (GO:1901606)	0.138824	1	2	7	MCCC2, ACAT1	up	ex_02
Positive Regulation Of Cytoplasmic Transport (GO:1903651)	0.138824	1	2	7	MTMR2, SORL1	up	ex_02
Regulation Of High Voltage-Gated Calcium Channel Activity (GO:1901841)	0.138824	1	2	7	NOS1AP, SRI	up	ex_02
Regulation Of cAMP-mediated Signaling (GO:0043949)	0.138824	1	2	7	PEX5L, RAPGEF2	up	ex_02
Gluconeogenesis (GO:0006094)	0.138824	1	2	7	PGK1, PPARGC1A	up	ex_02
Positive Regulation Of G1/S Transition Of Mitotic Cell Cycle (GO:1900087)	0.138824	1	2	7	PLCB1, ANKRD17	up	ex_02
Negative Regulation Of Defense Response To Virus (GO:0050687)	0.138824	1	2	7	PPM1B, ATG5	up	ex_02
Vasculogenesis (GO:0001570)	0.138824	1	2	7	RASA1, NELL1	up	ex_02
Regulation Of Amyloid Precursor Protein Catabolic Process (GO:1902991)	0.138824	1	2	7	ROCK2, RANBP9	up	ex_02
Multivesicular Body Sorting Pathway (GO:0071985)	0.138824	1	2	7	SORT1, RAB27B	up	ex_02
Response To Nerve Growth Factor (GO:1990089)	0.138824	1	2	7	STMN2, RAPGEF2	up	ex_02
Regulation Of DNA Damage Response, Signal Transduction By P53 Class Mediator (GO:0043516)	0.139011	1	3	10	ATM, SPRED2, MARCHF7	down	ex_22
Cellular Response To Catecholamine Stimulus (GO:0071870)	0.139011	1	3	10	PRKN, APLP1, ATP2B4	down	ex_22
Regulation Of Protein Localization To Membrane (GO:1905475)	0.139011	1	3	10	PRKN, FYN, GPC5	down	ex_22
Aortic Valve Development (GO:0003176)	0.139011	1	3	10	RB1, ROCK1, SLIT1	down	ex_22
Mitochondrial Calcium Ion Transmembrane Transport (GO:0006851)	0.139011	1	3	10	SLC8A3, MICU2, MICU1	down	ex_22
Response To Hydrogen Peroxide (GO:0042542)	0.139011	1	3	10	SOD1, SIRPA, FYN	down	ex_22
Heterophilic Cell-Cell Adhesion Via Plasma Membrane Cell Adhesion Molecules (GO:0007157)	0.139011	1	3	10	TENM2, IGSF21, ALCAM	down	ex_22
Positive Regulation Of Kinase Activity (GO:0033674)	0.139025	1	11	28	MAP3K5, INSR, PTK2, DSTYK, MERTK, RAD50, TYRO3, MET, PRKAG2, CAMKK1, PTK2B	down	ex_11
Synaptic Transmission, GABAergic (GO:0051932)	0.139064	1	3	10	GABRB2, GABRA4, GABRG2	up	ex_01
Regulation Of Early Endosome To Late Endosome Transport (GO:2000641)	0.139064	1	3	10	MTMR2, SNX3, RAB21	up	ex_01
Gluconeogenesis (GO:0006094)	0.139064	1	3	10	PGK1, MDH1, PPARGC1A	up	ex_01
Regulation Of Cardiac Muscle Cell Contraction (GO:0086004)	0.139064	1	3	10	SRI, ATP2A2, CTNNA3	up	ex_01
Negative Regulation Of Protein Localization To Plasma Membrane (GO:1903077)	0.139064	1	3	10	TMEM59, PICALM, AP2M1	up	ex_01
Negative Regulation Of Stem Cell Population Maintenance (GO:1902455)	0.139064	1	3	10	ZNF706, SUDS3, RBBP7	up	ex_01
protein-RNA Complex Assembly (GO:0022618)	0.139078	1	12	64	CPSF6, SRPK1, EIF5, RSRP1, DDX1, HSP90AA1, PTGES3, STRAP, NUDT21, EIF3H, HSP90AB1, RBM5	up	ex_01
Regulation Of Synapse Assembly (GO:0051963)	0.139245	1	3	20	LRFN5, NRXN1, EPHB1	up	in_10
Transcription By RNA Polymerase II (GO:0006366)	0.139262	1	6	54	GTF2E2, PPARGC1A, GLIS3, SOX5, TAF3, THRB	up	in_10
Negative Regulation Of Macromolecule Biosynthetic Process (GO:0010558)	0.139288	1	9	42	SERBP1, RPL13A, DDX3X, CLTC, FXR1, GAPDH, ENC1, RACK1, PAIP2	up	ex_06
Negative Regulation Of Transmembrane Receptor Protein Serine/Threonine Kinase Signaling Pathway (GO:0090101)	0.139288	1	9	42	UBE2D1, GPR155, SPART, PIN1, STRAP, SORL1, FKBP1A, STUB1, ZNF451	up	ex_06
Learning (GO:0007612)	0.139307	1	8	19	INSR, NLGN4X, SHANK3, SHANK2, SLC8A2, SLC8A3, ATXN1, EPHB2	down	ex_11
Actin Polymerization Or Depolymerization (GO:0008154)	0.139307	1	8	19	MICAL3, TTC17, COBL, DIAPH2, SPIRE1, EVL, MICAL2, JAK2	down	ex_11
Cellular Response To Ionizing Radiation (GO:0071479)	0.139307	1	8	19	SPIDR, MAPK14, ATR, BABAM2, INTS7, RAD9A, WRN, TLK2	down	ex_11
cAMP Biosynthetic Process (GO:0006171)	0.139319	1	1	5	ADCY3	down	ex_30
Regulation Of Meiotic Cell Cycle (GO:0051445)	0.139319	1	1	5	ANAPC4	down	ex_30
Response To Purine-Containing Compound (GO:0014074)	0.139319	1	1	5	ATF1	down	ex_30
Astrocyte Development (GO:0014002)	0.139319	1	1	5	CDK6	down	ex_30
Alternative mRNA Splicing, Via Spliceosome (GO:0000380)	0.139319	1	1	5	CELF4	down	ex_30
Digestive System Development (GO:0055123)	0.139319	1	1	5	CLMP	down	ex_30
Regulation Of Cysteine-Type Endopeptidase Activity (GO:2000116)	0.139319	1	1	5	EPHA7	down	ex_30
Histone Lysine Demethylation (GO:0070076)	0.139319	1	1	5	KDM3B	down	ex_30
Regulation Of Dopamine Secretion (GO:0014059)	0.139319	1	1	5	SYT17	down	ex_30
Nuclear-Transcribed mRNA poly(A) Tail Shortening (GO:0000289)	0.139426	1	2	12	CNOT10, CNOT9	down	ex_19
Regulation Of Chromatin Organization (GO:1902275)	0.139426	1	2	12	KANSL3, PHF20	down	ex_19
Limb Development (GO:0060173)	0.139426	1	2	12	KAT2B, PCSK5	down	ex_19
Regulation Of Intracellular Steroid Hormone Receptor Signaling Pathway (GO:0033143)	0.139426	1	2	12	KDM4C, LATS1	down	ex_19
tRNA Methylation (GO:0030488)	0.139426	1	2	12	TYW3, METTL6	down	ex_19
Mitotic G2/M Transition Checkpoint (GO:0044818)	0.139454	1	7	17	FOXN3, RAD50, CHFR, TAOK3, ATM, TAOK1, BABAM2	down	ex_01
Negative Regulation Of Type I Interferon Production (GO:0032480)	0.139454	1	7	17	KLHL22, NPLOC4, PTPRS, TRAF3IP1, ILRUN, RNF216, SIRPA	down	ex_01
Regulation Of Signal Transduction By P53 Class Mediator (GO:1901796)	0.139454	1	7	17	MTOR, NUAK1, TAF1, KAT6A, ATM, SGK1, MDM2	down	ex_01
Regulation Of Plasma Membrane Bounded Cell Projection Organization (GO:0120035)	0.139454	1	7	17	NTNG1, CCDC88A, ULK4, BRSK2, PSEN1, NCS1, MARK1	down	ex_01
mRNA Splice Site Recognition (GO:0006376)	0.139454	1	7	17	PRPF39, SETX, LUC7L3, SFSWAP, CELF4, CELF5, LUC7L	down	ex_01
Positive Regulation Of T Cell Differentiation (GO:0045582)	0.139454	1	7	17	SMARCA4, ZMIZ1, SMARCC1, PBRM1, ACTL6B, ARID1A, AMBRA1	down	ex_01
Regulation Of T Cell Differentiation (GO:0045580)	0.139454	1	7	17	SMARCC1, PBRM1, ACTL6B, ARID1A, SMARCA4, ZMIZ1, CLPTM1	down	ex_01
Regulation Of Plasma Membrane Bounded Cell Projection Assembly (GO:0120032)	0.139604	1	3	19	RABGAP1, PLD1, DAAM2	down	oligodendrocytes_04
Neuron Projection Development (GO:0031175)	0.139702	1	10	95	LRP12, PAK1, FLRT3, SLC25A46, OMG, RAB11A, MAP1B, CDK5R1, FRYL, NCKAP1	up	ex_23
Nervous System Development (GO:0007399)	0.139703	1	11	89	RBFOX2, FAT4, MBD5, DSCAML1, PLXND1, NFASC, SPTBN1, PRKN, SH3GL3, DNM3, LDB2	down	endothelial_25
Regulation Of Hydrolase Activity (GO:0051336)	0.139704	1	3	18	FGD3, ADAP2, ARHGAP12	down	microglia_13
Endocytosis (GO:0006897)	0.139814	1	21	69	RALBP1, LRP1B, APP, ZFYVE9, ATP9B, ATP9A, INSR, IGF2R, BIN1, PIP5K1A, DNM1, DNM2, EPN2, HEATR5A, SNX9, PACSIN2, ANXA11, MIB1, GAK, TAFA4, MAPK1	down	in_08
Positive Regulation Of Cellular Component Organization (GO:0051130)	0.139849	1	10	29	NEURL1, INSR, ICE1, SPIDR, CALY, ADGRL1, FNIP1, SLF2, DAB2IP, FAF1	down	in_08
Synaptic Vesicle Recycling (GO:0036465)	0.140001	1	10	25	NLGN4X, AP3D1, AP3B2, DNM2, SYT7, AP3S1, PIP5K1C, AP3S2, PACSIN1, GIT2	down	ex_11
Regulation Of Fat Cell Differentiation (GO:0045598)	0.140003	1	4	17	ANKRD26, ZBTB16, TMEM64, CREB1	down	ex_21
Cellular Response To Ketone (GO:1901655)	0.140003	1	4	17	CREB1, ADCY5, LARP1, GNG2	down	ex_21
Response To Amyloid-Beta (GO:1904645)	0.140003	1	4	17	GRIN1, CACNA1B, PSEN1, SNX6	down	ex_21
Neurogenesis (GO:0022008)	0.140003	1	4	17	RYK, MAPT, TRAK1, CDK5RAP2	down	ex_21
Amide Biosynthetic Process (GO:0043604)	0.140003	1	4	17	SGMS1, PCSK5, CERS4, CERS5	down	ex_21
Ubiquitin-Dependent Protein Catabolic Process (GO:0006511)	0.140029	1	16	108	RC3H1, APC, RNF111, UBXN7, UBE4A, CTNNB1, FBXW7, KLHDC2, KLHL22, PRKN, UBE2R2, PJA2, SPOPL, PSMD14, LNX1, FBXO7	down	OPC_07
Establishment Or Maintenance Of Epithelial Cell Apical/Basal Polarity (GO:0045197)	0.140038	1	5	19	PARD3, MYO9A, PRKCZ, PATJ, OPHN1	down	ex_23
Peptidyl-Threonine Modification (GO:0018210)	0.140166	1	12	28	GALNT2, ATF2, ROCK1, ROCK2, STK39, OXSR1, DYRK1A, WNK1, PRKD1, PRKDC, MAPK8, MAPK1	up	OPC_07
Positive Regulation Of Autophagy (GO:0010508)	0.140166	1	12	28	PRKAA2, ROCK1, BNIP3L, PRKD1, ATF6, LARP1, SESN1, PIK3CB, TMEM59, HTT, RB1CC1, PIK3C2A	up	OPC_07
post-Golgi Vesicle-Mediated Transport (GO:0006892)	0.140166	1	12	28	RABEP1, EXOC5, VPS35L, SNAP23, MON2, SORT1, GBF1, EXOC6B, VPS13C, COMMD1, VPS13A, CCDC93	up	OPC_07
Negative Regulation Of Cellular Biosynthetic Process (GO:0031327)	0.140166	1	12	28	TSC1, CNOT1, CPEB3, ROCK2, DCAF5, CAPRIN1, LSM14A, LARP1, EIF2AK2, RAPGEF2, UBR4, FYN	up	OPC_07
Regulation Of Voltage-Gated Calcium Channel Activity (GO:1901385)	0.140199	1	3	9	CACNB2, PPP3CC, PDE4B	up	astrocytes_18
Alternative mRNA Splicing, Via Spliceosome (GO:0000380)	0.140199	1	3	9	DDX5, SRSF1, HNRNPM	up	astrocytes_18
Protein Quality Control For Misfolded Or Incompletely Synthesized Proteins (GO:0006515)	0.140199	1	3	9	FBXL17, YME1L1, CUL3	up	astrocytes_18
Regulation Of JUN Kinase Activity (GO:0043506)	0.140199	1	3	9	HIPK3, MAP3K13, MAP3K7	up	astrocytes_18
Regulation Of Myelination (GO:0031641)	0.140199	1	3	9	LGI4, SIRT2, PTPRZ1	up	astrocytes_18
Intrinsic Apoptotic Signaling Pathway By P53 Class Mediator (GO:0072332)	0.140199	1	3	9	PPP1R13B, DDX5, TP53BP2	up	astrocytes_18
Peptidyl-Tyrosine Dephosphorylation (GO:0035335)	0.140199	1	3	9	PTPN13, PTPN9, PTPRZ1	up	astrocytes_18
Positive Regulation Of Glycolytic Process (GO:0045821)	0.140199	1	3	9	SLC4A4, HIF1A, MTOR	up	astrocytes_18
Apoptotic Mitochondrial Changes (GO:0008637)	0.140199	1	3	9	SOD2, NDUFS1, DNM1L	up	astrocytes_18
Artery Morphogenesis (GO:0048844)	0.140199	1	3	9	TGFB2, VEGFA, LRP1	up	astrocytes_18
Vesicle Cargo Loading (GO:0035459)	0.140199	1	3	9	TMED10, MIA2, SEC31A	up	astrocytes_18
Membrane Fusion (GO:0061025)	0.140199	1	3	9	VAPA, SNAP23, DNM1L	up	astrocytes_18
In Utero Embryonic Development (GO:0001701)	0.140199	1	3	9	VEGFA, FUT8, ZNF568	up	astrocytes_18
Cellular Response To Gamma Radiation (GO:0071480)	0.140199	1	3	9	WRN, CRYAB, MDM2	up	astrocytes_18
Establishment Of Protein Localization To Membrane (GO:0090150)	0.140213	1	9	22	BRAF, ZDHHC11B, PIKFYVE, RFTN1, ZDHHC14, RAB10, ZDHHC20, ZDHHC21, RABGEF1	down	ex_11
Cellular Response To Reactive Oxygen Species (GO:0034614)	0.140213	1	9	22	ERCC6L2, PEX14, MAPT, AGAP3, MAP3K5, SETX, PKD2, MAPK8, SIRPA	down	ex_11
Activation Of GTPase Activity (GO:0090630)	0.14023	1	10	32	TSC1, GARNL3, RASGRF1, AGAP3, EVI5, BCAS3, RALGAPA1, SGSM1, SIPA1L3, TBC1D22A	down	in_10
Carboxylic Acid Transport (GO:0046942)	0.14046	1	3	11	ABCC1, SLC16A10, SLC43A2	down	in_20
Positive Regulation Of Stress Fiber Assembly (GO:0051496)	0.14046	1	3	11	CCDC88A, EVL, ROCK2	down	in_20
Positive Regulation Of Signaling (GO:0023056)	0.14046	1	3	11	ECE1, RIMS2, WLS	down	in_20
O-glycan Processing (GO:0016266)	0.14046	1	3	11	GALNT2, GALNT14, XXYLT1	down	in_20
Positive Regulation Of Phosphatase Activity (GO:0010922)	0.14046	1	3	11	GPLD1, ROCK1, GNA12	down	in_20
Adherens Junction Organization (GO:0034332)	0.14046	1	3	11	MTSS1, TJP1, CDH4	down	in_20
Regulation Of Interferon-Beta Production (GO:0032648)	0.14046	1	3	11	PTPRS, MORC3, TRAF3	down	in_20
Regulation Of miRNA Metabolic Process (GO:2000628)	0.140467	1	1	4	DDX5	up	in_27
tRNA Wobble Base Modification (GO:0002097)	0.140467	1	1	4	ELP2	up	in_27
Synaptic Transmission, GABAergic (GO:0051932)	0.140467	1	1	4	GABRA1	up	in_27
Regulation Of Hematopoietic Stem Cell Differentiation (GO:1902036)	0.140467	1	1	4	ITCH	up	in_27
Protein Import Into Peroxisome Matrix (GO:0016558)	0.140467	1	1	4	PEX5L	up	in_27
Neuron Projection Arborization (GO:0140058)	0.140467	1	1	4	PHACTR1	up	in_27
Purine-Containing Compound Biosynthetic Process (GO:0072522)	0.140467	1	1	4	PRPSAP1	up	in_27
Telomere Capping (GO:0016233)	0.140467	1	1	4	RAD50	up	in_27
Lipid Translocation (GO:0034204)	0.140611	1	5	12	ATP8B2, SLC66A2, ABCC1, ATP9B, ATP9A	down	in_08
Proteoglycan Biosynthetic Process (GO:0030166)	0.140611	1	5	12	BMPR2, XYLT1, NDST3, EXTL3, CHST11	down	in_08
Regulation Of T Cell Differentiation (GO:0045580)	0.140611	1	5	12	PBRM1, ARID1A, SMARCA4, CAMK4, PRDM1	down	in_08
Transcription Elongation By RNA Polymerase II (GO:0006368)	0.140611	1	5	12	PBRM1, ELP4, IWS1, CDC73, SETD2	down	in_08
Nervous System Development (GO:0007399)	0.140674	1	19	153	FEZ2, RAPGEF5, JARID2, MEF2C, MAMDC2, WWP1, ADAM23, ADAM22, NRG1, SERPINI1, NELL1, VXN, APP, ITM2B, ROBO2, EFNA5, NDUFV2, SH3GL2, DCX	up	ex_02
Regulation Of Macroautophagy (GO:0016241)	0.140695	1	6	53	EXOC4, TRIM13, MAP3K7, SCOC, UBQLN1, ATP6V1C1	up	ex_21
Calcium Ion Transmembrane Transport (GO:0070588)	0.140703	1	8	39	CLU, ATP2C1, PMPCB, ATP2B1, FKBP1A, CACNA1A, ATP2A2, ITGAV	up	ex_01
Macromolecule Biosynthetic Process (GO:0009059)	0.14077	1	12	57	RPS8, RPL21, RPSA, RPL18, EXT1, RPS28, RPL32, RPS14, RPL13A, SARS1, AGO2, RPLP1	down	ex_17
Synaptic Vesicle Budding From Presynaptic Endocytic Zone Membrane (GO:0016185)	0.140816	1	3	5	AP3S1, AP3D1, AP3S2	down	ex_11
Striated Muscle Tissue Development (GO:0014706)	0.140816	1	3	5	BMPR2, SGCG, SGCD	down	ex_11
Regulation Of Cartilage Development (GO:0061035)	0.140816	1	3	5	BMPR2, ZBTB16, MBOAT2	down	ex_11
Calcium Ion Import (GO:0070509)	0.140816	1	3	5	CACNA1D, CACNA1G, MICU1	down	ex_11
Positive Regulation Of Lyase Activity (GO:0051349)	0.140816	1	3	5	CACNA1D, STIM1, NF1	down	ex_11
Negative Regulation Of Nervous System Development (GO:0051961)	0.140816	1	3	5	ELAPOR2, HOOK3, SLIT1	down	ex_11
Regulation Of Protein Acetylation (GO:1901983)	0.140816	1	3	5	FAM161A, TAOK1, CEP295	down	ex_11
Cellular Response To Growth Hormone Stimulus (GO:0071378)	0.140816	1	3	5	GHR, PTK2, JAK2	down	ex_11
Engulfment Of Apoptotic Cell (GO:0043652)	0.140816	1	3	5	MEGF10, XKR4, XKR6	down	ex_11
Negative Regulation Of miRNA Transcription (GO:1902894)	0.140816	1	3	5	NFATC3, ESR1, NCOR2	down	ex_11
Microtubule Anchoring At Microtubule Organizing Center (GO:0072393)	0.140816	1	3	5	NIN, HOOK3, BICD1	down	ex_11
Ear Morphogenesis (GO:0042471)	0.140816	1	3	5	OXSR1, SOBP, EPHB2	down	ex_11
Phosphatidylcholine Biosynthetic Process (GO:0006656)	0.140816	1	3	5	PCYT1A, SLC44A5, CHKA	down	ex_11
Mesonephric Tubule Development (GO:0072164)	0.140816	1	3	5	PKD1, OXSR1, PKD2	down	ex_11
Cytoplasmic Sequestering Of Protein (GO:0051220)	0.140816	1	3	5	PKD1, PKD2, LATS1	down	ex_11
Eye Photoreceptor Cell Development (GO:0042462)	0.140816	1	3	5	RPGRIP1L, DZANK1, CEP290	down	ex_11
Sensory Organ Morphogenesis (GO:0090596)	0.140816	1	3	5	SKI, WDPCP, INTU	down	ex_11
Regulation Of Cellular Response To Heat (GO:1900034)	0.140823	1	2	10	CHORDC1, DNAJB6	up	ex_21
JNK Cascade (GO:0007254)	0.140823	1	2	10	MAPK8IP2, MAP3K7	up	ex_21
Fibroblast Growth Factor Receptor Signaling Pathway (GO:0008543)	0.140823	1	2	10	RAB14, FGF5	up	ex_21
Negative Regulation Of Calcium Ion Transmembrane Transport (GO:1903170)	0.140823	1	2	10	VDAC1, CALM2	up	ex_21
Positive Regulation Of Cysteine-Type Endopeptidase Activity (GO:2001056)	0.140887	1	2	17	DDX3X, ASPH	up	ex_09
Internal Peptidyl-Lysine Acetylation (GO:0018393)	0.140887	1	2	17	EP300, BRD8	up	ex_09
Positive Regulation Of Establishment Of Protein Localization To Mitochondrion (GO:1903749)	0.140887	1	2	17	FBXW7, MAPK8	up	ex_09
Regulation Of Double-Strand Break Repair (GO:2000779)	0.140888	1	8	33	SMARCA4, SPIDR, ATR, TRRAP, SLF2, EPC2, SETD2, ARID2	down	in_12
Negative Regulation Of DNA-templated Transcription (GO:0045892)	0.140928	1	97	312	RBFOX2, GATAD2B, ZBTB7A, NR2F1, ZNF254, BAZ2A, ZNF248, LIMS1, CTCF, ATXN1, DAB2IP, ZBTB16, SKI, ZNF675, FOXN3, MLXIPL, MDM4, GLIS1, SCMH1, FOXK2, FOXK1, FHL2, ZNF846, PEX14, SMARCA4, FLYWCH1, EPC1, ZNF587B, ZHX3, NCOA5, SNX6, PER3, N4BP2L2, PRKN, SREBF2, LRRFIP1, DEAF1, ETV6, SFPQ, CHD3, YWHAZ, TAF1, LDB2, CPEB3, BACH2, MTA3, ZNF133, ZNF131, NFATC3, NCOR2, ZEB2, WWP2, NFIC, ZNF337, MYT1L, TCF25, ZNF568, SEMA4D, ILF3, KAT6B, YEATS2, ZNF318, NFIX, NSD1, MAP2K5, TFDP2, KCNIP3, DNMT3A, ZFP90, KLF7, HDAC4, HDAC8, SIN3B, ZNF827, TBL1X, JAZF1, CBFA2T2, VGLL4, TCERG1, TSHZ3, PDE2A, NFX1, ZMYM5, PARP1, CUX1, MLIP, MPHOSPH8, ARID4B, BPTF, ESR1, NR2C1, KDM2A, KDM2B, KCTD1, OXSR1, EHMT1, FLCN	down	ex_11
Fatty Acid Oxidation (GO:0019395)	0.140941	1	3	12	ECHDC2, ABCD3, SCP2	down	OPC_07
Positive Regulation Of DNA Recombination (GO:0045911)	0.140941	1	3	12	KMT5B, MBTD1, EPC1	down	OPC_07
Positive Regulation Of Nervous System Development (GO:0051962)	0.140941	1	3	12	NUMB, NLGN3, SLITRK2	down	OPC_07
Muscle Organ Development (GO:0007517)	0.140941	1	3	12	TCF12, FKTN, SGCD	down	OPC_07
Regulation Of Neuron Projection Development (GO:0010975)	0.14096	1	11	89	KNDC1, BRSK2, ABL2, SHANK3, NLGN1, NOVA2, CAMK2B, CRMP1, PTK2B, CAMK2G, CSMD3	down	ex_09
Negative Regulation Of Protein Phosphorylation (GO:0001933)	0.141063	1	9	54	PPIA, CALM2, CALM3, CALM1, PRNP, YWHAG, THY1, PDPK1, RACK1	up	ex_11
Neuron Projection Morphogenesis (GO:0048812)	0.141103	1	8	42	EPHA4, APP, BMP7, SPTBN4, MAP2, PTEN, SLITRK2, EPHB1	down	astrocytes_05
Regulation Of Developmental Growth (GO:0048638)	0.141126	1	2	13	APP, MYCBP2	up	in_15
BMP Signaling Pathway (GO:0030509)	0.141126	1	2	13	SMAD5, DDX5	up	in_15
Negative Regulation Of Cysteine-Type Endopeptidase Activity Involved In Apoptotic Process (GO:0043154)	0.141126	1	2	13	XIAP, ARL6IP1	up	in_15
Regulation Of G Protein-Coupled Receptor Signaling Pathway (GO:0008277)	0.141168	1	4	25	FRMPD1, RIC8B, GNG7, GIT2	down	in_26
Negative Regulation Of Nucleic Acid-Templated Transcription (GO:1903507)	0.141198	1	15	155	DKK3, GATAD2B, HNRNPK, ENO1, BCLAF1, GCFC2, RLIM, TLE5, LANCL2, EIF4A2, SUMO1, RUNX2, XRCC5, CDK5R1, BASP1	up	ex_23
Neurotransmitter Transport (GO:0006836)	0.141213	1	2	17	UNC13A, SLC38A2	up	in_20
Negative Regulation Of Neuron Apoptotic Process (GO:0043524)	0.141213	1	2	17	VSTM2L, CLU	up	in_20
Regulation Of Protein Catabolic Process (GO:0042176)	0.141285	1	4	35	ATP13A2, GSK3B, HMGCR, VPS35	up	in_08
Regulation Of Intracellular Signal Transduction (GO:1902531)	0.141507	1	6	126	ULK4, ARHGEF3, DYNLL1, CHN1, TNIK, WWC3	up	ex_19
Regulation Of Small GTPase Mediated Signal Transduction (GO:0051056)	0.141534	1	15	47	RALBP1, ARHGAP35, PLCE1, BCR, DNMBP, ITSN1, ARHGAP22, ARHGAP21, VAV2, ARHGEF4, RASGRF1, MCF2L, MYO9A, MYO9B, GNA13	down	in_08
Positive Regulation Of Biomineral Tissue Development (GO:0070169)	0.141547	1	3	12	ATP2B1, ANO6, BMPR1A	up	ex_11
Regulation Of Cardiac Muscle Cell Action Potential (GO:0098901)	0.141547	1	3	12	CALM3, CALM1, CTNNA3	up	ex_11
Negative Regulation Of Ras Protein Signal Transduction (GO:0046580)	0.141547	1	3	12	DYNLL1, STMN3, STMN1	up	ex_11
Positive Regulation Of Receptor-Mediated Endocytosis (GO:0048260)	0.141547	1	3	12	HNRNPK, WASL, CLU	up	ex_11
Cellular Response To Heat (GO:0034605)	0.141547	1	3	12	HSP90AA1, SLU7, HSP90AB1	up	ex_11
Apoptotic Mitochondrial Changes (GO:0008637)	0.141547	1	3	12	SOD2, CLU, BNIP3	up	ex_11
Positive Regulation Of Cell-Substrate Junction Organization (GO:0150117)	0.141547	1	3	12	THY1, PIK3R1, RAC1	up	ex_11
Regulation Of Protein Import Into Nucleus (GO:0042306)	0.141547	1	3	12	UFM1, PIK3R1, RAN	up	ex_11
Positive Regulation Of Organelle Organization (GO:0010638)	0.141583	1	2	11	ELAPOR1, KATNBL1	down	in_27
Dicarboxylic Acid Metabolic Process (GO:0043648)	0.141583	1	2	11	ME3, GCLM	down	in_27
Negative Regulation Of MAP Kinase Activity (GO:0043407)	0.141583	1	2	11	NF1, DUSP10	down	in_27
Synaptic Vesicle Cycle (GO:0099504)	0.141583	1	2	11	SYNDIG1, GIT2	down	in_27
Positive Regulation Of Receptor-Mediated Endocytosis (GO:0048260)	0.141583	1	2	11	WASL, ARRB1	down	in_27
Positive Regulation Of Programmed Cell Death (GO:0043068)	0.141668	1	18	58	CCAR1, NEURL1, LATS1, BIN1, ATM, CSRNP3, DAB2IP, FAF1, OLFM1, FAM162A, MARK4, DNM2, NF1, QRICH1, DAPK1, MTCH2, RBM5, MAPK8	down	in_08
Phosphatidylinositol-Mediated Signaling (GO:0048015)	0.141691	1	6	24	PLCH1, NF1, NYAP2, FGFR1, IGF1R, INPP5A	down	ex_17
Negative Regulation Of Gene Expression (GO:0010629)	0.141709	1	15	129	SND1, SFMBT2, CRKL, N4BP1, PUM1, PABPC1, CCDC3, MECP2, ENC1, SMAD3, CELF1, ATP2B4, PTBP3, RPS6KA5, RBM4	down	ex_09
Central Nervous System Development (GO:0007417)	0.141809	1	12	77	MARCKS, SOX4, PTCH1, ARNT2, PRKN, UBE3A, BPTF, ADGRG1, MEIS1, CNTNAP2, MARCKSL1, S100B	down	OPC_07
Phospholipid Metabolic Process (GO:0006644)	0.141867	1	6	14	AGPAT3, AGPAT4, PLA2G4C, MBOAT2, SMPD3, PIP5K1A	down	ex_01
Lytic Vacuole Organization (GO:0080171)	0.141867	1	6	14	ARSB, MTOR, TPCN2, HOOK3, SPG11, CLVS1	down	ex_01
Regulation Of Sodium Ion Transport (GO:0002028)	0.141867	1	6	14	ATP2B4, P2RX7, DLG1, GPD1L, SPTBN4, SCN3B	down	ex_01
Proteoglycan Biosynthetic Process (GO:0030166)	0.141867	1	6	14	CSGALNACT1, B3GAT1, EXT1, BMPR2, XYLT1, NDST3	down	ex_01
Regulation Of Potassium Ion Transmembrane Transport (GO:1901379)	0.141867	1	6	14	KCNIP3, WWP2, KCNAB2, DLG1, BIN1, CACNA1D	down	ex_01
Regulation Of Dendritic Spine Development (GO:0060998)	0.141867	1	6	14	PTPRS, PSEN1, SHANK1, KIF1A, NEURL1, SHANK3	down	ex_01
Positive Regulation Of Synapse Assembly (GO:0051965)	0.141867	1	6	14	SEMA4D, CLSTN2, SYNDIG1, EPHB1, EPHB2, LRRC4B	down	ex_01
Negative Regulation Of Macroautophagy (GO:0016242)	0.141867	1	6	14	USP36, RUBCN, CLEC16A, TSC1, MTOR, LZTS1	down	ex_01
Replication Fork Processing (GO:0031297)	0.141867	1	6	14	ZRANB3, ATRX, RAD50, ATR, SMARCAL1, BOD1L1	down	ex_01
Cellular Response To Oxygen-Containing Compound (GO:1901701)	0.141873	1	36	108	CPEB3, ADCY1, PABPN1, GPLD1, SETX, BRAF, RAPGEF1, DAB2IP, ABL2, MTOR, P2RX7, PPM1E, PEX14, MAPK14, NEURL1, CPNE5, AKAP9, CPNE4, PDE2A, ERCC6L2, MAPT, RPTOR, ESR1, SSH1, SYT7, GNB1, CACNA1A, BRINP3, SIRPA, AGAP3, DAPK1, ATP2B4, TAF1, PKD2, MAPK8, PTK2B	down	ex_11
Heparan Sulfate Proteoglycan Biosynthetic Process (GO:0015012)	0.141913	1	5	11	CSGALNACT1, XYLT1, HS6ST1, EXT1, NDST3	down	ex_01
Unsaturated Fatty Acid Metabolic Process (GO:0033559)	0.141913	1	5	11	FAAH2, MGLL, PLA2G4C, SCD5, SCP2	down	ex_01
Membrane Protein Ectodomain Proteolysis (GO:0006509)	0.141913	1	5	11	HM13, PSEN1, BACE1, ADAM19, RBMX	down	ex_01
Regulation Of p38MAPK Cascade (GO:1900744)	0.141913	1	5	11	MINK1, DAB2IP, DLG1, ULK4, PHLPP1	down	ex_01
Dendritic Spine Morphogenesis (GO:0060997)	0.141913	1	5	11	SHANK1, EPHB1, EPHB2, PAK3, SHANK3	down	ex_01
Endothelial Cell Migration (GO:0043542)	0.141913	1	5	11	STARD13, GIPC1, NELL1, CDH13, PRSS3	down	ex_01
DNA-templated DNA Replication Maintenance Of Fidelity (GO:0045005)	0.141913	1	5	11	ZRANB3, ATRX, ATR, SMARCAL1, BOD1L1	down	ex_01
Positive Regulation Of Neuron Projection Development (GO:0010976)	0.141972	1	8	35	ATP1B2, RAPGEF1, SNX3, DHX36, KIDINS220, CAPRIN1, CAPRIN2, NPTN	up	astrocytes_18
Protein Localization To Nucleus (GO:0034504)	0.141972	1	8	35	KPNA5, KPNA3, KPNA1, MDM2, PTTG1IP, PPP1R10, TNPO1, WRN	up	astrocytes_18
Positive Regulation Of Epithelial Cell Migration (GO:0010634)	0.141972	1	8	35	TGFB2, VEGFA, MTOR, RAB11A, MAPRE2, FGF2, HIF1A, MAP4K4	up	astrocytes_18
Nuclear Export (GO:0051168)	0.142035	1	6	27	NEMF, ATXN1, NUP153, MALT1, XPO1, POM121C	down	ex_22
Regulation Of Telomere Maintenance Via Telomerase (GO:0032210)	0.142132	1	6	27	POT1, HNRNPU, CCT3, DCP2, TNKS2, CCT5	up	ex_01
Negative Regulation Of Neuron Death (GO:1901215)	0.142132	1	6	27	RASA1, CLU, PPARGC1A, SORL1, SOD1, SET	up	ex_01
Positive Regulation Of Protein Localization To Membrane (GO:1905477)	0.142173	1	7	33	PRKN, AKT2, SORBS1, ATP2B4, CEMIP, FYN, EPHB2	down	ex_22
Regulation Of Epithelial Cell Migration (GO:0010632)	0.14226	1	2	18	CAPN7, RAB11A	up	in_27
Positive Regulation Of Nervous System Development (GO:0051962)	0.14226	1	2	18	NAP1L1, CLSTN3	up	in_27
Pore Complex Assembly (GO:0046931)	0.14229	1	2	11	ANO6, FXR1	up	ex_22
Regulation Of Cardiac Muscle Cell Action Potential (GO:0098901)	0.14229	1	2	11	CALM1, CTNNA3	up	ex_22
Negative Regulation Of Cation Channel Activity (GO:2001258)	0.14229	1	2	11	CALM2, PPP3R1	up	ex_22
Apoptotic Mitochondrial Changes (GO:0008637)	0.14229	1	2	11	CLU, BNIP3	up	ex_22
Neuromuscular Junction Development (GO:0007528)	0.14229	1	2	11	DCTN1, CACNB2	up	ex_22
Positive Regulation Of Signal Transduction By P53 Class Mediator (GO:1901798)	0.14229	1	2	11	DDX5, GET1	up	ex_22
DNA-templated Transcription Elongation (GO:0006354)	0.14229	1	2	11	ELP4, SUPT5H	up	ex_22
tRNA Aminoacylation (GO:0043039)	0.14229	1	2	11	GARS1, NARS1	up	ex_22
Regulation Of Cytokine Production Involved In Inflammatory Response (GO:1900015)	0.14229	1	2	11	HIF1A, PLD3	up	ex_22
Phospholipid Biosynthetic Process (GO:0008654)	0.14229	1	2	11	IDI1, AGPAT3	up	ex_22
Lipid Droplet Organization (GO:0034389)	0.14229	1	2	11	PPID, BSCL2	up	ex_22
Regulation Of calcineurin-NFAT Signaling Cascade (GO:0070884)	0.14229	1	2	11	PRNP, PPP3R1	up	ex_22
Golgi To Endosome Transport (GO:0006895)	0.14229	1	2	11	RAB14, EPS15	up	ex_22
Cellular Response To Hexose Stimulus (GO:0071331)	0.14229	1	2	11	RACK1, PRKACA	up	ex_22
Protein Targeting To ER (GO:0045047)	0.14229	1	2	11	SPCS1, SEC62	up	ex_22
Positive Regulation Of Erythrocyte Differentiation (GO:0045648)	0.14229	1	2	11	STAT1, HIF1A	up	ex_22
Positive Regulation Of Receptor-Mediated Endocytosis (GO:0048260)	0.14229	1	2	11	WASL, CLU	up	ex_22
Negative Regulation Of G Protein-Coupled Receptor Signaling Pathway (GO:0045744)	0.14229	1	2	11	YWHAB, STMN1	up	ex_22
Positive Regulation Of Transmembrane Receptor Protein Serine/Threonine Kinase Signaling Pathway (GO:0090100)	0.14231	1	3	23	CREBBP, ADAM17, HSP90AB1	up	ex_17
Regulation Of Filopodium Assembly (GO:0051489)	0.14231	1	3	23	NELL1, CLU, FXR1	up	ex_17
Mitotic Cytokinesis (GO:0000281)	0.14231	1	3	23	SON, RASA1, STMN1	up	ex_17
Dendrite Morphogenesis (GO:0048813)	0.14231	1	2	16	CTNND2, CTNNA2	up	endothelial_25
Positive Regulation Of Blood Vessel Endothelial Cell Migration (GO:0043536)	0.14231	1	2	16	PRKCA, PRKD1	up	endothelial_25
Regulation Of Cell Adhesion (GO:0030155)	0.142425	1	5	43	EPHA4, EFNA5, CDH13, RASA1, MIA3	up	in_12
Protein Localization To Microtubule Organizing Center (GO:1905508)	0.142471	1	3	9	CCDC14, PIBF1, CEP192	down	ex_17
Regulatory ncRNA Processing (GO:0070918)	0.142471	1	3	9	DICER1, PUM1, AGO2	down	ex_17
miRNA Metabolic Process (GO:0010586)	0.142471	1	3	9	DICER1, TENT4B, DIS3L2	down	ex_17
Positive Regulation Of Lipid Biosynthetic Process (GO:0046889)	0.142471	1	3	9	KAT2B, LPGAT1, RPTOR	down	ex_17
Positive Regulation Of Axon Extension (GO:0045773)	0.142471	1	3	9	MACF1, SEMA5A, MAPT	down	ex_17
Establishment Or Maintenance Of Apical/Basal Cell Polarity (GO:0035088)	0.142471	1	3	9	PRKCZ, DLG5, PATJ	down	ex_17
Regulation Of Glucose Metabolic Process (GO:0010906)	0.142471	1	3	9	PRKN, FOXK2, AKT2	down	ex_17
Fibroblast Growth Factor Receptor Signaling Pathway (GO:0008543)	0.142471	1	3	9	SETX, KIF16B, FGFR1	down	ex_17
Skeletal System Morphogenesis (GO:0048705)	0.142471	1	3	9	SKI, FGFR1, SPEF2	down	ex_17
Notch Signaling Pathway (GO:0007219)	0.142471	1	3	9	SORBS2, MAML3, GMDS	down	ex_17
Monoubiquitinated Histone H2A Deubiquitination (GO:0035522)	0.142471	1	3	9	SUPT3H, KAT2B, ATXN7	down	ex_17
Positive Regulation Of Dendrite Extension (GO:1903861)	0.142471	1	3	9	UNC13A, SYT17, NEDD4L	down	ex_17
Vesicle-Mediated Transport Between Endosomal Compartments (GO:0098927)	0.142691	1	4	14	ANKRD27, STX8, MYO1D, PXK	down	ex_23
Response To Peptide (GO:1901652)	0.142691	1	4	14	CACNA1A, CHRNA7, CACNA1B, FYN	down	ex_23
Eye Development (GO:0001654)	0.142691	1	4	14	SKI, CEP290, CACNA1C, SIPA1L3	down	ex_23
Regulation Of DNA Binding (GO:0051101)	0.142691	1	4	14	SKI, ZC4H2, RSF1, MAPK8	down	ex_23
Carboxylic Acid Transport (GO:0046942)	0.142691	1	4	14	SLC16A2, ABCC1, SLC7A14, SLC13A3	down	ex_23
Positive Regulation Of DNA-templated Transcription, Elongation (GO:0032786)	0.142799	1	4	17	CDK12, BRD4, ERCC6, TCERG1	down	in_20
Positive Regulation Of Carbohydrate Metabolic Process (GO:0045913)	0.142799	1	4	17	INSR, GPLD1, NFKB1, ZBTB20	down	in_20
Establishment Of Protein Localization To Organelle (GO:0072594)	0.142959	1	5	39	RAB11A, IPO7, RPAIN, PPP1R10, APPL1	up	ex_23
Cytoplasmic Translation (GO:0002181)	0.142959	1	5	39	RPL22, RPL37A, RPS2, RPS29, EIF4A2	up	ex_23
Neuron Development (GO:0048666)	0.143135	1	15	78	CNTN4, HDGFL3, APP, UHMK1, NCDN, STMN4, STMN1, STMN2, TENM2, MAP2, RAB6B, RAB11A, MAP1B, B4GALT6, ROBO2	up	ex_06
Positive Regulation Of Cellular Catabolic Process (GO:0031331)	0.143144	1	17	44	SH3GLB1, CNOT1, ULK2, FOXO3, ZBTB20, NRDC, HIF1A, PNPT1, TPCN1, GSK3B, SNX9, DAPK1, ARNT, ITCH, RBM27, SLC4A4, ABCD2	up	astrocytes_05
Regulation Of Signal Transduction (GO:0009966)	0.143305	1	9	63	HOMER1, APP, YJEFN3, PLCB1, CLU, RGS4, NELL1, MTCH1, NCK2	up	ex_02
Regulation Of Transcription Elongation By RNA Polymerase II (GO:0034243)	0.143305	1	5	19	CDC73, MED15, EAF2, ELL2, INTS6	up	astrocytes_18
Regulation Of Blood Vessel Endothelial Cell Migration (GO:0043535)	0.143305	1	5	19	VEGFA, PRCP, MECP2, FGF2, HIF1A	up	astrocytes_18
Regulation Of Cardiac Muscle Cell Action Potential (GO:0098901)	0.143347	1	3	14	ANK2, NOS1AP, ATP2A2	up	ex_02
Positive Regulation Of Calcium Ion Transmembrane Transport (GO:1904427)	0.143347	1	3	14	ANK2, PPP3R1, SNCA	up	ex_02
Amide Biosynthetic Process (GO:0043604)	0.143347	1	3	14	PAM, GLS2, GLS	up	ex_02
Regulation Of Cell-Substrate Junction Assembly (GO:0090109)	0.143347	1	3	14	ROCK2, EFNA5, CORO1C	up	ex_02
Positive Regulation Of Proteolysis (GO:0045862)	0.143347	1	3	14	TANK, CCBE1, SH3D19	up	ex_02
G2/M Transition Of Mitotic Cell Cycle (GO:0000086)	0.143347	1	3	14	TPD52L1, CCNY, PLCB1	up	ex_02
Positive Regulation Of Protein Localization To Nucleus (GO:1900182)	0.143502	1	8	18	WWTR1, CREBBP, TCF7L2, FERMT2, TFRC, BAG3, EP300, JAK1	up	astrocytes_05
Regulation Of Fat Cell Differentiation (GO:0045598)	0.143502	1	8	18	ZBTB16, WDFY2, ZFP36L1, RUNX1T1, WWTR1, ASXL2, FERMT2, CDS1	up	astrocytes_05
Protein Localization To Plasma Membrane (GO:0072659)	0.143541	1	11	58	STXBP1, ROCK1, LRP6, RAB40C, SPTBN4, DPP6, MAP7, TTC7B, GAK, RAB10, PACS2	down	ex_22
Negative Regulation Of Protein Metabolic Process (GO:0051248)	0.143703	1	11	58	SERPINE2, CLU, PRNP, AZIN1, CAPRIN1, FMR1, FXR1, SNX3, CYP51A1, HSP90AB1, ITGAV	up	ex_01
Spliceosomal Complex Assembly (GO:0000245)	0.143861	1	2	26	SCAF11, YTHDC1	up	in_26
Monoatomic Ion Transport (GO:0006811)	0.143861	1	2	26	SLC8A1, SLC25A26	up	in_26
Protein Transport (GO:0015031)	0.143865	1	7	155	VAMP2, ARL6IP5, RAB7A, TMED10, CLU, RAB3C, TLK1	up	ex_19
Positive Regulation Of Double-Strand Break Repair (GO:2000781)	0.143891	1	7	28	SMARCA4, SPIDR, TRRAP, SLF2, SMCHD1, EPC2, ARID2	down	in_12
Regulation Of Ubiquitin-Dependent Protein Catabolic Process (GO:2000058)	0.143922	1	3	24	GLMN, PTK2, LATS1	down	ex_19
Positive Regulation Of Protein Kinase B Signaling (GO:0051897)	0.143922	1	3	24	INSR, PTK2, FGFR1	down	ex_19
Membrane Lipid Biosynthetic Process (GO:0046467)	0.143922	1	3	24	SAMD8, CERS4, SCCPDH	down	ex_19
Regulation Of Osteoblast Differentiation (GO:0045667)	0.143922	1	3	24	SEMA4D, SUCO, PTK2	down	ex_19
Regulation Of Anatomical Structure Morphogenesis (GO:0022603)	0.143944	1	18	47	SEMA4D, RUFY3, TNIK, ARHGAP35, ZRANB1, FERMT2, FGF2, MARK2, MAPT, BCL6, GSK3B, CAPZB, PDLIM5, EGLN1, STAT2, CTNNB1, KIF13B, MARCHF5	up	astrocytes_05
Regulation Of Proteasomal Ubiquitin-Dependent Protein Catabolic Process (GO:0032434)	0.144138	1	12	60	RBX1, PARK7, CLU, CAMLG, RAD23B, DNAJB2, BBS7, STUB1, HSP90AB1, HERPUD1, SUMO1, RACK1	up	ex_06
Regulation Of Programmed Cell Death (GO:0043067)	0.144154	1	8	40	ACTN1, MAGED1, EPC1, EPC2, HIP1, EP400, ABL2, RBM25	down	in_15
Lipid Translocation (GO:0034204)	0.14423	1	6	11	ATP8A2, ATP8B2, ATP11B, ATP11A, ATP9B, ATP9A	down	ex_02
Protein Localization To Centrosome (GO:0071539)	0.14423	1	6	11	C2CD3, CCDC14, HOOK3, CSNK1D, GOLGB1, CEP83	down	ex_02
TOR Signaling (GO:0031929)	0.14423	1	6	11	CCDC88A, MAPKAP1, LARP1, FLCN, RPTOR, FNIP1	down	ex_02
Pyruvate Metabolic Process (GO:0006090)	0.14423	1	6	11	GPI, HK1, ME2, ME1, ME3, PKM	down	ex_02
Inositol Phosphate Metabolic Process (GO:0043647)	0.14423	1	6	11	INPP5A, INPP4A, PPIP5K1, INPP5B, ITPKA, IP6K1	down	ex_02
Mitotic Sister Chromatid Cohesion (GO:0007064)	0.14423	1	6	11	RB1, PDS5A, HDAC8, SMC3, STAG1, NIPBL	down	ex_02
Neuromuscular Junction Development (GO:0007528)	0.14423	1	6	11	UNC13C, UNC13A, UNC13B, ZC4H2, GPHN, PDZRN3	down	ex_02
Regulation Of Cellular Catabolic Process (GO:0031329)	0.144348	1	10	31	MAPT, ATM, PRKN, ITPR1, DAPK2, FBXL2, SOGA1, RPTOR, EP300, ABL1	down	ex_06
Inorganic Cation Import Across Plasma Membrane (GO:0098659)	0.144348	1	10	31	SLC12A2, SLC9A7, SLC9A9, CACNA1B, CACNA1E, CACNA1D, CACNA1I, ATP2B4, SLC8A2, SLC8A3	down	ex_06
Positive Regulation Of Protein Localization To Plasma Membrane (GO:1903078)	0.14437	1	2	24	CNST, ITGB1	up	ex_19
Modulation Of Excitatory Postsynaptic Potential (GO:0098815)	0.144487	1	5	18	GRIN1, PRKCZ, RIMS2, GRIN2A, TMEM108	down	in_12
Regulation Of Dendrite Development (GO:0050773)	0.144487	1	5	18	HECW1, KNDC1, SEZ6, LRP8, MARK1	down	in_12
Negative Regulation Of Transforming Growth Factor Beta Receptor Signaling Pathway (GO:0030512)	0.144487	1	5	18	SKI, ARID4A, ARID4B, SNX25, LDLRAD4	down	in_12
mRNA Export From Nucleus (GO:0006406)	0.144487	1	5	18	UPF2, PABPN1, THOC1, SMG1, TPR	down	in_12
RNA Export From Nucleus (GO:0006405)	0.144487	1	5	18	UPF2, THOC1, POM121, SMG1, TPR	down	in_12
Ras Protein Signal Transduction (GO:0007265)	0.1445	1	26	62	USP8, DOK5, MAPKAPK5, RB1, CYFIP1, ROCK1, ARHGAP35, SHOC2, GNB1, CDH13, RAPGEFL1, G3BP1, RALGPS1, RALGPS2, RHOA, NF1, RAPGEF1, SOS2, RASGEF1A, RRAS2, RALGDS, MYO9B, TIAM1, GDI1, GNA12, CTNNAL1	down	ex_02
Intracellular Steroid Hormone Receptor Signaling Pathway (GO:0030518)	0.144513	1	6	12	DDX17, PLPP1, DDX5, UBR5, ZMIZ1, MAPK1	up	OPC_07
Neurotransmitter Transport (GO:0006836)	0.144513	1	6	12	PTPRN2, SYN3, NRXN2, SLC1A1, STXBP3, SLC38A2	up	OPC_07
Phosphatidylinositol 3-Kinase Signaling (GO:0014065)	0.144513	1	6	12	STAT3, PLEKHA1, PIK3CB, PIK3C2A, IGF1R, ERBB3	up	OPC_07
Regulation Of Macromolecule Biosynthetic Process (GO:0010556)	0.144513	1	6	12	TSC1, ATXN2, ELP1, ELP2, PUM3, RB1CC1	up	OPC_07
Protein K63-linked Deubiquitination (GO:0070536)	0.144513	1	6	12	USP8, USP9X, USP33, OTUD7B, OTUD7A, ATXN3	up	OPC_07
Regulation Of Potassium Ion Transmembrane Transporter Activity (GO:1901016)	0.144513	1	6	12	WWP2, OXSR1, DLG1, ITGB1, NETO1, STK39	up	OPC_07
Dephosphorylation (GO:0016311)	0.144701	1	8	47	PTPN9, PPP4R1, PPP2R5E, PPP3CB, PPM1A, PLPPR5, PPP2R2A, PPM1E	down	OPC_07
Neuron Projection Development (GO:0031175)	0.14474	1	20	53	DICER1, MAPK8IP3, PLXNB1, TNIK, LRP12, RB1, ARHGAP35, MICALL2, SLC25A46, MINK1, DOCK7, MARK2, MAPT, GSK3B, RAB6A, LGI1, RAB11A, VAPA, CTTN, DIP2A	up	astrocytes_05
Homophilic Cell Adhesion Via Plasma Membrane Adhesion Molecules (GO:0007156)	0.144784	1	3	23	TENM3, DSCAM, PALLD	up	in_08
Endocytosis (GO:0006897)	0.144817	1	21	56	LRP12, RAB1A, LRP1, RAB11FIP2, REPS1, ATP9A, CSNK1E, PICALM, ATP6V1H, PIKFYVE, HEATR5A, PIK3C3, TLR4, CLTC, SNX9, SORT1, SORL1, CTTN, CSNK1G1, ITGB1, EEA1	up	astrocytes_05
Negative Regulation Of Developmental Process (GO:0051093)	0.145169	1	3	23	ARID4A, NFIB, CST3	down	in_28
Glycerophospholipid Biosynthetic Process (GO:0046474)	0.145169	1	3	23	PITPNM2, CHKA, PTEN	down	in_28
Cytoskeleton-Dependent Cytokinesis (GO:0061640)	0.145169	1	3	23	RASA1, SEPTIN11, CECR2	down	in_28
Response To Insulin (GO:0032868)	0.145209	1	4	37	DENND4C, KAT2B, INSR, SLC39A14	down	ex_19
Regulation Of Protein Kinase B Signaling (GO:0051896)	0.145209	1	4	37	INSR, PTK2, FGFR1, PHLPP1	down	ex_19
Positive Regulation Of Defense Response To Virus By Host (GO:0002230)	0.145223	1	1	6	HSP90AA1	up	in_26
Regulation Of Synaptic Transmission, Glutamatergic (GO:0051966)	0.145233	1	6	30	GRIN1, SHANK3, GRIK3, TSHZ3, GRM7, CACNG2	down	ex_21
Positive Regulation Of Hydrolase Activity (GO:0051345)	0.145252	1	18	45	ROCK1, PREX2, RAB11FIP2, PREX1, DOCK7, DOCK9, SRGAP3, RAPGEF2, RAPGEF6, SOS2, ARHGEF7, RALGDS, LARS1, RAB3GAP1, ITGB1, WRN, MAPK8, MAP4K4	up	OPC_07
Positive Regulation Of Protein-Containing Complex Assembly (GO:0031334)	0.145492	1	6	23	ICE1, MARK4, SPIDR, ATR, SLF2, FAF1	down	in_12
Transcription By RNA Polymerase II (GO:0006366)	0.14558	1	5	46	TFCP2, CCNT2, SNAPC3, NFIC, RBMX	down	in_27
Muscle Organ Development (GO:0007517)	0.145601	1	4	14	CHD2, FXR1, SGCE, LARGE1	up	astrocytes_18
Myelination (GO:0042552)	0.145601	1	4	14	LGI4, SIRT2, SKI, B4GALT5	up	astrocytes_18
Negative Regulation Of Cold-Induced Thermogenesis (GO:0120163)	0.145601	1	4	14	LNPEP, ALDH1A1, TLR4, DOCK7	up	astrocytes_18
Negative Regulation Of Metabolic Process (GO:0009892)	0.145601	1	4	14	LNPEP, TLR4, ALDH1A1, DOCK7	up	astrocytes_18
Positive Regulation Of Ras Protein Signal Transduction (GO:0046579)	0.145601	1	4	14	MAPRE2, AKAP13, ADGRG1, MAP4K4	up	astrocytes_18
Positive Regulation Of Carbohydrate Metabolic Process (GO:0045913)	0.145601	1	4	14	MTOR, IRS2, SLC4A4, HIF1A	up	astrocytes_18
Positive Regulation Of Epithelial To Mesenchymal Transition (GO:0010718)	0.145601	1	4	14	TCF7L2, TGFB2, MTOR, TIAM1	up	astrocytes_18
Renal System Development (GO:0072001)	0.145601	1	4	14	TGFB2, VEGFA, WFS1, ARL3	up	astrocytes_18
Cellular Response To Amino Acid Starvation (GO:0034198)	0.145601	1	4	14	WDR59, SH3GLB1, MTOR, SESN1	up	astrocytes_18
Negative Regulation Of Supramolecular Fiber Organization (GO:1902904)	0.145781	1	3	34	CLU, STMN1, STMN2	up	ex_09
Regulation Of miRNA Transcription (GO:1902893)	0.145797	1	3	15	NCOR2, PPARD, HIF1A	up	microglia_13
Response To Molecule Of Bacterial Origin (GO:0002237)	0.145797	1	3	15	SLC11A1, ERBIN, IFNAR1	up	microglia_13
Phosphatidylinositol Phosphate Biosynthetic Process (GO:0046854)	0.145797	1	3	15	TTC7A, PI4KA, SMG1	up	microglia_13
Nucleosome Assembly (GO:0006334)	0.14588	1	3	20	NAP1L2, HAT1, H3-3A	up	ex_21
Aerobic Respiration (GO:0009060)	0.14588	1	3	20	NDUFS2, NDUFA9, UQCRH	up	ex_21
Protein Monoubiquitination (GO:0006513)	0.146027	1	6	17	KLHL22, ITCH, UBE2R2, UBE2O, ZC4H2, MARCHF7	down	in_10
Regulation Of Chromosome Organization (GO:0033044)	0.146027	1	6	17	SLF2, MAPT, INO80D, SMG1, HDAC8, YY1	down	in_10
Positive Regulation Of Cytoskeleton Organization (GO:0051495)	0.146027	1	6	17	SNX9, BCAS3, FCHSD2, EVL, DYNC1H1, NUMA1	down	in_10
Endosomal Transport (GO:0016197)	0.146072	1	15	71	ANKFY1, DCLK1, ZFYVE16, UBE2O, ZFYVE9, STX6, DENND5A, RAB11FIP4, DENND2A, CLEC16A, GCC2, CCDC93, EIPR1, VPS54, ALMS1	down	in_12
Positive Regulation Of Cellular Component Organization (GO:0051130)	0.146104	1	3	26	CLU, FNIP2, TMEM30A	up	in_15
Transmembrane Receptor Protein Serine/Threonine Kinase Signaling Pathway (GO:0007178)	0.146124	1	3	34	RUNX2, SMURF2, ACVR2A	up	in_20
Positive Regulation Of Protein Kinase Activity (GO:0045860)	0.146226	1	8	47	CALM2, CALM3, CALM1, CLU, PRNP, HSP90AA1, STRADB, HSP90AB1	up	ex_11
Golgi To Lysosome Transport (GO:0090160)	0.146254	1	1	3	AP1G1	up	in_15
Axo-Dendritic Transport (GO:0008088)	0.146254	1	1	3	APP	up	in_15
Late Nucleophagy (GO:0044805)	0.146254	1	1	3	ATG2B	up	in_15
Regulation Of Microtubule-Based Movement (GO:0060632)	0.146254	1	1	3	CFAP298	up	in_15
Regulation Of Endocytic Recycling (GO:2001135)	0.146254	1	1	3	EIPR1	up	in_15
Negative Regulation Of Sprouting Angiogenesis (GO:1903671)	0.146254	1	1	3	EPN2	up	in_15
Response To UV-C (GO:0010225)	0.146254	1	1	3	ERCC5	up	in_15
Gamma-Aminobutyric Acid Metabolic Process (GO:0009448)	0.146254	1	1	3	GAD1	up	in_15
Cellular Response To Nitric Oxide (GO:0071732)	0.146254	1	1	3	KCNC2	up	in_15
Steroid Hormone Mediated Signaling Pathway (GO:0043401)	0.146254	1	1	3	MAPK1	up	in_15
Negative Regulation Of Excitatory Postsynaptic Potential (GO:0090394)	0.146254	1	1	3	MTMR2	up	in_15
Regulation Of Peptidyl-Lysine Acetylation (GO:2000756)	0.146254	1	1	3	NFYC	up	in_15
Regulation Of Sister Chromatid Cohesion (GO:0007063)	0.146254	1	1	3	RAD21	up	in_15
Membrane Protein Intracellular Domain Proteolysis (GO:0031293)	0.146254	1	1	3	RHBDD1	up	in_15
Clathrin Coat Disassembly (GO:0072318)	0.146254	1	1	3	SH3GL3	up	in_15
Cristae Formation (GO:0042407)	0.146254	1	1	3	SLC25A46	up	in_15
Regulation Of DNA-templated Transcription Initiation (GO:2000142)	0.146254	1	1	3	THRA	up	in_15
Regulation Of Protein Exit From Endoplasmic Reticulum (GO:0070861)	0.146254	1	1	3	TMEM30A	up	in_15
Progesterone Receptor Signaling Pathway (GO:0050847)	0.146254	1	1	3	UBE3A	up	in_15
Mitochondrial Fragmentation Involved In Apoptotic Process (GO:0043653)	0.146254	1	1	3	VPS35	up	in_15
Phosphate-Containing Compound Metabolic Process (GO:0006796)	0.146351	1	3	45	EPHA7, INPP5A, GK5	down	ex_30
Cell Morphogenesis Involved In Neuron Differentiation (GO:0048667)	0.146386	1	4	24	SHTN1, ANK3, DSCAML1, MFSD2A	down	endothelial_25
MAPK Cascade (GO:0000165)	0.146415	1	8	35	MAP3K3, MAPK14, MAP2K5, SETX, FGFR1, BRAF, NF1, MAP4K4	down	ex_17
Positive Regulation Of Cardiac Muscle Hypertrophy (GO:0010613)	0.146563	1	2	8	CAMK2D, AKAP6	down	endothelial_25
G2/M Transition Of Mitotic Cell Cycle (GO:0000086)	0.146563	1	2	8	DNM2, PLCB1	down	endothelial_25
Regulation Of Protein Autophosphorylation (GO:0031952)	0.146563	1	2	8	ENG, PDGFB	down	endothelial_25
Muscle Tissue Development (GO:0060537)	0.146563	1	2	8	ENG, PGM5	down	endothelial_25
Intrinsic Apoptotic Signaling Pathway By P53 Class Mediator (GO:0072332)	0.146563	1	2	8	FHIT, ZNF385B	down	endothelial_25
Regulation Of Cardiac Muscle Cell Action Potential (GO:0098901)	0.146563	1	2	8	NOS1AP, CAMK2D	down	endothelial_25
Regulation Of Vascular Associated Smooth Muscle Cell Proliferation (GO:1904705)	0.146563	1	2	8	PDGFB, TPM1	down	endothelial_25
Amyloid Fibril Formation (GO:1990000)	0.146563	1	2	8	PRKN, B2M	down	endothelial_25
Regulation Of G2/M Transition Of Mitotic Cell Cycle (GO:0010389)	0.146563	1	2	8	RAD51B, CDK6	down	endothelial_25
Outflow Tract Septum Morphogenesis (GO:0003148)	0.146563	1	2	8	SMAD4, ENG	down	endothelial_25
Regulation Of Sodium Ion Transmembrane Transport (GO:1902305)	0.146563	1	2	8	UTRN, CAMK2D	down	endothelial_25
Polarized Epithelial Cell Differentiation (GO:0030859)	0.146563	1	2	8	YAP1, CDC42	down	endothelial_25
Cellular Response To Gamma Radiation (GO:0071480)	0.146563	1	2	8	YAP1, MAP3K20	down	endothelial_25
Positive Regulation Of Cell Morphogenesis Involved In Differentiation (GO:0010770)	0.146586	1	2	8	CDKL3, CUX1	down	ex_09
Positive Regulation Of CREB Transcription Factor Activity (GO:0032793)	0.146586	1	2	8	CRTC1, RPS6KA5	down	ex_09
Negative Regulation Of Synaptic Transmission (GO:0050805)	0.146586	1	2	8	GRIK3, SHANK2	down	ex_09
Signal Peptide Processing (GO:0006465)	0.146586	1	2	8	HM13, IMMP2L	down	ex_09
Positive Regulation Of BMP Signaling Pathway (GO:0030513)	0.146586	1	2	8	NUMA1, ELAPOR2	down	ex_09
Positive Regulation Of SMAD Protein Signal Transduction (GO:0060391)	0.146586	1	2	8	NUP93, KIAA0319	down	ex_09
Artery Development (GO:0060840)	0.146586	1	2	8	PKD2, NELL1	down	ex_09
Regulation Of Gluconeogenesis (GO:0006111)	0.146586	1	2	8	PTPN2, SOGA1	down	ex_09
Ribosomal Small Subunit Assembly (GO:0000028)	0.146586	1	2	8	RPSA, RPS19	down	ex_09
Organic Cation Transport (GO:0015695)	0.146586	1	2	8	SLC7A6, SLC35F3	down	ex_09
Positive Regulation Of Nitric Oxide Biosynthetic Process (GO:0045429)	0.146586	1	2	8	SMAD3, PKD2	down	ex_09
Response To Estradiol (GO:0032355)	0.146586	1	2	8	SSTR2, CTNNB1	down	ex_09
Response To Glucocorticoid (GO:0051384)	0.146586	1	2	8	SSTR2, SLIT1	down	ex_09
Ganglioside Biosynthetic Process (GO:0001574)	0.146586	1	2	8	ST6GALNAC3, ST3GAL1	down	ex_09
tRNA Methylation (GO:0030488)	0.146586	1	2	8	THADA, METTL6	down	ex_09
Positive Regulation Of Axonogenesis (GO:0050772)	0.146586	1	5	19	NTRK2, SEMA4D, MAPT, MACF1, PLXNA4	down	ex_17
Ribosomal Small Subunit Biogenesis (GO:0042274)	0.146586	1	5	19	RPS8, RPSA, NPM1, RPS28, RPS14	down	ex_17
Positive Regulation Of Transferase Activity (GO:0051347)	0.146602	1	5	42	FBXW7, HSP90AA1, PTGES3, SERINC1, HSP90AB1	up	ex_21
Regulation Of Heart Contraction (GO:0008016)	0.146623	1	4	24	CALM3, ATP2B4, CACNA1C, SLC8A2	down	ex_09
ERBB Signaling Pathway (GO:0038127)	0.146623	1	4	24	SOS1, PTK2, PTK2B, MAPK1	down	ex_09
Regulation Of Angiogenesis (GO:0045765)	0.146637	1	4	49	PRKCA, PRKD1, PDE3B, PGK1	up	endothelial_25
Phospholipid Transport (GO:0015914)	0.146704	1	7	20	ATP11A, ABCC1, ATP9B, ATP9A, ABCA3, ATP8B1, SCP2	down	ex_06
Regulation Of Chromosome Organization (GO:0033044)	0.146704	1	7	20	SLF2, YLPM1, MAPT, SMC6, SMC5, SMG6, HDAC8	down	ex_06
Neuron Projection Development (GO:0031175)	0.146778	1	10	47	IFT88, VPS13B, OMG, CNTNAP2, GSK3B, RASGRF1, RAB6A, VAPA, MAP1B, NCKAP1	up	oligodendrocytes_04
Regulation Of Heart Contraction (GO:0008016)	0.146789	1	3	22	CALM3, SPTBN4, CACNA1C	down	in_27
Regulation Of G Protein-Coupled Receptor Signaling Pathway (GO:0008277)	0.146789	1	3	22	GNG7, NMT2, GIT2	down	in_27
Macromolecule Modification (GO:0043412)	0.146838	1	7	30	AKT2, ST3GAL2, CDKL3, ST6GAL2, MANBA, FBXL2, FBXO22	down	ex_23
Calcium Ion Transmembrane Import Into Cytosol (GO:0097553)	0.146838	1	7	30	GRIN1, CACNA1A, CACNA1C, CACNA1B, JPH3, JPH4, SCN9A	down	ex_23
Peptidyl-Lysine Modification (GO:0018205)	0.146858	1	9	20	KAT2B, ZMIZ1, SLF2, NSMCE2, ZNF451, HDAC4, UHRF2, SMC5, SENP6	up	OPC_07
Sodium Ion Transport (GO:0006814)	0.146858	1	9	20	TPCN2, SLC23A2, NALCN, ASIC4, ASIC2, SCN2A, SLC24A2, SLC6A1, PKD2	up	OPC_07
Epithelial Cell Apoptotic Process (GO:1904019)	0.146902	1	2	3	BMPR2, DAB2IP	down	in_08
Bone Morphogenesis (GO:0060349)	0.146902	1	2	3	BMPR2, SKI	down	in_08
Chondrocyte Development (GO:0002063)	0.146902	1	2	3	BMPR2, SULF1	down	in_08
Regulation Of Mitotic Sister Chromatid Separation (GO:0010965)	0.146902	1	2	3	CDK5RAP2, LCMT1	down	in_08
Regulation Of mRNA 3'-End Processing (GO:0031440)	0.146902	1	2	3	DHX36, CDC73	down	in_08
Single Strand Break Repair (GO:0000012)	0.146902	1	2	3	ERCC8, ERCC6	down	in_08
Insulin Metabolic Process (GO:1901142)	0.146902	1	2	3	ERO1B, PCSK2	down	in_08
Cardiac Muscle Hypertrophy (GO:0003300)	0.146902	1	2	3	HDAC4, TTN	down	in_08
Mammary Gland Epithelium Development (GO:0061180)	0.146902	1	2	3	LATS1, JAK2	down	in_08
Phosphatidylserine Acyl-Chain Remodeling (GO:0036150)	0.146902	1	2	3	MBOAT2, OSBPL10	down	in_08
Regulation Of Rhodopsin Mediated Signaling Pathway (GO:0022400)	0.146902	1	2	3	NMT2, NMT1	down	in_08
Positive Regulation Of Dendrite Development (GO:1900006)	0.146902	1	2	3	PACSIN1, DAB2IP	down	in_08
Semaphorin-Plexin Signaling Pathway Involved In Axon Guidance (GO:1902287)	0.146902	1	2	3	PLXNC1, PLXNA4	down	in_08
Amyloid-Beta Formation (GO:0034205)	0.146902	1	2	3	PSEN1, BACE1	down	in_08
Regulation Of T-helper 17 Cell Differentiation (GO:2000319)	0.146902	1	2	3	RC3H1, RC3H2	down	in_08
Cellular Response To Caffeine (GO:0071313)	0.146902	1	2	3	RYR1, SLC8A1	down	in_08
Interleukin-12-Mediated Signaling Pathway (GO:0035722)	0.146902	1	2	3	STAT4, JAK2	down	in_08
Regulation Of Mitochondrial Membrane Permeability Involved In Apoptotic Process (GO:1902108)	0.146902	1	2	3	THEM4, CAMK2A	down	in_08
Regulation Of Muscle System Process (GO:0090257)	0.146902	1	2	3	TPM1, DMD	down	in_08
RNA Splicing, Via Endonucleolytic Cleavage And Ligation (GO:0000394)	0.146902	1	2	3	ZBTB8OS, TSEN2	down	in_08
Histone H3-K14 Acetylation (GO:0044154)	0.146902	1	2	3	ZZZ3, YEATS2	down	in_08
Regulation Of Protein Dephosphorylation (GO:0035304)	0.146909	1	3	11	CALM2, CALM1, PPP6R2	down	astrocytes_05
Golgi To Plasma Membrane Protein Transport (GO:0043001)	0.146909	1	3	11	PREPL, GGA2, SPTBN1	down	astrocytes_05
Cell Junction Organization (GO:0034330)	0.146928	1	7	31	CBLN2, APP, SNCG, SNCA, SNCB, CDC42, PIN1	up	ex_06
Negative Regulation Of Phosphorylation (GO:0042326)	0.146928	1	7	31	PPIA, FKBP8, TERF2IP, PARK7, DYNLL1, PRNP, IRS2	up	ex_06
Regulation Of Cell Motility (GO:2000145)	0.14701	1	16	36	PLXNC1, RAF1, ROCK1, PRAG1, TNR, MINK1, MACF1, PLXNA1, ABL1, RHOA, SGK3, SGK1, SRCIN1, TMSB4X, MGAT3, FYN	down	ex_02
Positive Regulation Of Signal Transduction (GO:0009967)	0.147033	1	6	62	EMP2, SMOC2, TSPAN14, LAMA2, PTEN, NPTN	down	in_28
Positive Regulation Of Apoptotic Process (GO:0043065)	0.147042	1	19	62	CCAR1, NEURL1, SRPK2, BACE1, LATS1, BIN1, ATM, CSRNP3, DAB2IP, FAF1, OLFM1, FAM162A, DNM2, NF1, QRICH1, DAPK1, MTCH2, RBM5, MAPK8	down	in_08
Transcription By RNA Polymerase II (GO:0006366)	0.147042	1	19	62	TFCP2, CDK12, ZNF141, MED27, MAF, SETX, ICE1, DEAF1, NFX1, CDC73, PCF11, PBRM1, ELP4, NFIC, TRIP11, PPARG, ERCC6, RBMX, SETD2	down	in_08
post-Golgi Vesicle-Mediated Transport (GO:0006892)	0.147238	1	5	20	KIF16B, MON2, COMMD1, RAB10, GOLGA7	down	oligodendrocytes_00
Regulation Of Focal Adhesion Assembly (GO:0051893)	0.147349	1	5	23	EFNA5, CLASP2, VCL, GPM6B, PTEN	down	astrocytes_05
Establishment Of Protein Localization To Organelle (GO:0072594)	0.147349	1	5	23	HK1, E2F3, TNPO3, PTTG1IP, TPR	down	astrocytes_05
Negative Regulation Of Receptor Internalization (GO:0002091)	0.14739	1	1	4	ANKRD13D	up	ex_09
Ceramide Catabolic Process (GO:0046514)	0.14739	1	1	4	ASAH1	up	ex_09
Regulation Of Granulocyte Chemotaxis (GO:0071622)	0.14739	1	1	4	CAMK1D	up	ex_09
Positive Regulation Of Protein K63-linked Ubiquitination (GO:1902523)	0.14739	1	1	4	DDX3X	up	ex_09
G-quadruplex DNA Unwinding (GO:0044806)	0.14739	1	1	4	HNRNPA2B1	up	ex_09
Positive Regulation Of Epidermal Cell Differentiation (GO:0045606)	0.14739	1	1	4	NCOA3	up	ex_09
ATP Synthesis Coupled Electron Transport (GO:0042773)	0.14739	1	1	4	NDUFS2	up	ex_09
Striated Muscle Tissue Development (GO:0014706)	0.14739	1	1	4	NDUFV2	up	ex_09
Cellular Response To Epinephrine Stimulus (GO:0071872)	0.14739	1	1	4	PDE4B	up	ex_09
Cellular Response To Growth Hormone Stimulus (GO:0071378)	0.14739	1	1	4	PIK3R1	up	ex_09
Telomeric D-loop Disassembly (GO:0061820)	0.14739	1	1	4	POT1	up	ex_09
Regulation Of Myosin-Light-Chain-Phosphatase Activity (GO:0035507)	0.14739	1	1	4	PPP1R12A	up	ex_09
Photoreceptor Cell Development (GO:0042461)	0.14739	1	1	4	RORB	up	ex_09
TORC1 Signaling (GO:0038202)	0.14739	1	1	4	RPTOR	up	ex_09
Negative Regulation Of Lipid Kinase Activity (GO:0090219)	0.14739	1	1	4	RUBCN	up	ex_09
Insulin Secretion Involved In Cellular Response To Glucose Stimulus (GO:0035773)	0.14739	1	1	4	SELENOT	up	ex_09
Dendrite Extension (GO:0097484)	0.14739	1	1	4	SH3GL2	up	ex_09
Neuronal Ion Channel Clustering (GO:0045161)	0.14739	1	1	4	SPTBN4	up	ex_09
Regulation Of Anion Channel Activity (GO:0010359)	0.14739	1	1	4	TCAF1	up	ex_09
Calcium Ion Transport (GO:0006816)	0.147483	1	3	36	TRPM2, TMEM165, PKD1	up	in_27
Regulation Of Macromolecule Metabolic Process (GO:0060255)	0.147533	1	5	43	RASA1, CDK6, ZNF462, C1D, SLC8A1	up	in_10
intra-Golgi Vesicle-Mediated Transport (GO:0006891)	0.147554	1	4	7	COG7, COG5, COPA, RAB6A	up	OPC_07
Negative Regulation Of Plasma Membrane Bounded Cell Projection Assembly (GO:0120033)	0.147554	1	4	7	EVL, KANK1, CAPZB, SRGAP2C	up	OPC_07
RNA Destabilization (GO:0050779)	0.147554	1	4	7	FTO, ROCK1, ROCK2, PUM1	up	OPC_07
Amyloid Fibril Formation (GO:1990000)	0.147554	1	4	7	FUS, USP9X, MAPT, SNCA	up	OPC_07
Organelle Fusion (GO:0048284)	0.147554	1	4	7	GDAP1, EEA1, OPA1, MFN1	up	OPC_07
Negative Regulation Of Sodium Ion Transmembrane Transporter Activity (GO:2000650)	0.147554	1	4	7	HECW2, STK39, HECW1, OXSR1	up	OPC_07
Regulation Of Vacuole Organization (GO:0044088)	0.147554	1	4	7	IFT88, PIKFYVE, TBC1D14, RAB5A	up	OPC_07
Myoblast Differentiation (GO:0045445)	0.147554	1	4	7	ITGB1, TCF7L2, DDX5, RBPJ	up	OPC_07
Microtubule Polymerization Or Depolymerization (GO:0031109)	0.147554	1	4	7	MAPT, HDGFL3, MAP4, ZNF207	up	OPC_07
Regulation Of Cell Size (GO:0008361)	0.147554	1	4	7	MTOR, LARS1, ARHGAP5, RPTOR	up	OPC_07
Protein Localization To Centrosome (GO:0071539)	0.147554	1	4	7	NUDCD3, HOOK3, PIBF1, CEP192	up	OPC_07
Positive Regulation Of RNA Metabolic Process (GO:0051254)	0.147554	1	4	7	PNPT1, SLC38A2, DYRK1A, HNRNPLL	up	OPC_07
Regulation Of Actin Filament Bundle Assembly (GO:0032231)	0.147554	1	4	7	TSC1, ROCK1, ROCK2, ALMS1	up	OPC_07
Regulation Of Protein Transport (GO:0051223)	0.147554	1	4	7	WWP2, GAPVD1, DNAJC1, STXBP5	up	OPC_07
Negative Regulation Of DNA Biosynthetic Process (GO:2000279)	0.147554	1	4	7	XRN1, TENM1, HNRNPU, EXOSC10	up	OPC_07
Regulation Of Mitotic Metaphase/Anaphase Transition (GO:0030071)	0.147627	1	4	16	SMARCA4, SMARCC1, PBRM1, CDK5RAP2	down	in_15
Regulation Of Activin Receptor Signaling Pathway (GO:0032925)	0.147653	1	1	4	ACVR2A	up	in_20
Membrane Repolarization (GO:0086009)	0.147653	1	1	4	ATP1B1	up	in_20
Digestive Tract Morphogenesis (GO:0048546)	0.147653	1	1	4	BBS7	up	in_20
Golgi To Lysosome Transport (GO:0090160)	0.147653	1	1	4	CCDC91	up	in_20
Regulation Of Protein Neddylation (GO:2000434)	0.147653	1	1	4	DCUN1D5	up	in_20
Regulation Of Hematopoietic Stem Cell Differentiation (GO:1902036)	0.147653	1	1	4	EIF2AK2	up	in_20
Regulation Of Cell Cycle G2/M Phase Transition (GO:1902749)	0.147653	1	1	4	KCNH5	up	in_20
Atrial Cardiac Muscle Cell Action Potential (GO:0086014)	0.147653	1	1	4	KCNJ3	up	in_20
Negative Regulation Of Cytoplasmic Translation (GO:2000766)	0.147653	1	1	4	NMNAT2	up	in_20
Regulation Of Myosin-Light-Chain-Phosphatase Activity (GO:0035507)	0.147653	1	1	4	NUAK1	up	in_20
Regulation Of ER To Golgi Vesicle-Mediated Transport (GO:0060628)	0.147653	1	1	4	STX18	up	in_20
Positive Regulation Of G1/S Transition Of Mitotic Cell Cycle (GO:1900087)	0.147665	1	2	9	DDX3X, STOX1	down	astrocytes_18
Cellular Response To Nerve Growth Factor Stimulus (GO:1990090)	0.147665	1	2	9	MAGI2, TMEM108	down	astrocytes_18
Regulation Of Interferon-Alpha Production (GO:0032647)	0.147665	1	2	9	MAVS, DDX3X	down	astrocytes_18
Autophagosome Maturation (GO:0097352)	0.147665	1	2	9	UVRAG, CALM1	down	astrocytes_18
Regulation Of Synapse Organization (GO:0050807)	0.147665	1	2	9	YWHAZ, NEDD4	down	astrocytes_18
Regulation Of Ubiquitin-Dependent Protein Catabolic Process (GO:2000058)	0.147841	1	3	22	CSNK2A2, UBE3A, CLU	up	ex_22
Protein Sumoylation (GO:0016925)	0.147841	1	3	22	KIAA1586, SUMO2, SUMO1	up	ex_22
Regulation Of Osteoblast Differentiation (GO:0045667)	0.147841	1	3	22	PRKD1, DDX5, PRKACA	up	ex_22
Regulation Of Filopodium Assembly (GO:0051489)	0.147841	1	3	22	WASL, CLU, FXR1	up	ex_22
Chromatin Remodeling (GO:0006338)	0.147895	1	34	108	PCGF6, SMARCA4, GATAD2B, IWS1, ZNF827, MTA3, ZBTB7A, ACTL6B, BAZ1B, BAZ2A, DPF3, CTCF, NPM2, PBRM1, RSF1, SETD2, BICRAL, YEATS2, MACROH2A1, RBBP4, BPTF, RNF168, KDM4A, KDM4B, KDM5A, NFAT5, CHD8, BCL7A, SMARCC1, KDM2B, ATRX, ARID1A, CFDP1, HDAC4	down	ex_01
Positive Regulation Of Signal Transduction (GO:0009967)	0.147896	1	6	70	HOMER1, TSPAN5, UBE2V1, ATP6V0C, EPN2, VPS35	up	in_15
Positive Regulation Of Cell Motility (GO:2000147)	0.148256	1	10	52	PDCD10, PPP3CA, ADAM9, RIPOR1, ROCK2, PAK1, SDCBP, FER, CCDC25, SEMA3C	up	ex_01
Negative Regulation Of Cell Population Proliferation (GO:0008285)	0.148276	1	23	77	NEURL1, APP, FKTN, WNK2, STRN, PBRM1, DAB2IP, PPARG, JAK2, SKI, RBBP4, GLMN, DLG5, MDM4, PPP2R5C, MCC, NF1, BMPR2, CDC73, KDM2B, ADGRB1, RB1CC1, RBM5	down	in_08
Regulation Of Protein Phosphorylation (GO:0001932)	0.148282	1	7	68	APP, PAQR3, EFNA5, PRNP, HSP90AA1, PIK3R3, NTRK2	up	in_12
Plasma Membrane Bounded Cell Projection Organization (GO:0120036)	0.1483	1	6	55	HDGFL3, VPS13B, SH3GL2, DTNBP1, RAB11A, VAPA	up	in_10
Cytoskeleton Organization (GO:0007010)	0.148366	1	16	51	LARP4, BRWD1, TPM1, PLCE1, PRKCI, BIN1, CAMSAP1, ARHGAP21, CDC42BPB, RANBP10, CAPZB, PACSIN1, PACSIN2, DST, SIPA1L3, SH3D19	down	in_08
Protein Destabilization (GO:0031648)	0.14837	1	2	12	CREBBP, SNCA	up	ex_17
Negative Regulation Of Secretion By Cell (GO:1903531)	0.14837	1	2	12	CYP51A1, SNCA	up	ex_17
Negative Regulation Of Proteolysis Involved In Protein Catabolic Process (GO:1903051)	0.14837	1	2	12	HSP90AB1, RPL17	up	ex_17
Cellular Response To Fibroblast Growth Factor Stimulus (GO:0044344)	0.14837	1	2	12	SHOC2, CHURC1	up	ex_17
Negative Regulation Of Ion Transmembrane Transporter Activity (GO:0032413)	0.14837	1	2	12	STK39, CALM2	up	ex_17
Negative Regulation Of Stress Fiber Assembly (GO:0051497)	0.14837	1	2	12	TMEFF2, STMN1	up	ex_17
Axonogenesis (GO:0007409)	0.14842	1	10	56	EPHA6, EPHA4, APP, EFNA5, EFNB2, NOTCH2, SPTBN4, PTEN, SLITRK2, EPHB1	down	astrocytes_05
Chromatin Organization (GO:0006325)	0.148445	1	36	115	PCGF6, SMARCA4, GATAD2B, IWS1, ZNF827, MTA3, ZBTB7A, ACTL6B, BAZ1B, BAZ2A, DPF3, CTCF, NPM2, PBRM1, RSF1, ING5, BICRAL, KAT6B, YEATS2, MACROH2A1, RBBP4, BPTF, KDM4A, KDM4B, KDM5A, CABIN1, USP36, CHD8, BCL7A, SMARCC1, KDM2B, ATRX, ARID1A, CFDP1, HDAC4, HDAC8	down	ex_01
G2/M Transition Of Mitotic Cell Cycle (GO:0000086)	0.148457	1	4	14	CCDC57, DNM2, BRSK2, LCMT1	down	ex_17
Inositol Lipid-Mediated Signaling (GO:0048017)	0.148457	1	4	14	PLCH1, FGFR1, IGF1R, INPP5A	down	ex_17
Regulation Of Monoatomic Cation Transmembrane Transport (GO:1904062)	0.148457	1	4	14	SLMAP, HCN1, NEDD4L, DPP6	down	ex_17
Chordate Embryonic Development (GO:0043009)	0.148457	1	4	14	WDPCP, FUT8, ARNT2, FGFR1	down	ex_17
Establishment Of Protein Localization To Plasma Membrane (GO:0061951)	0.148606	1	2	10	ANK3, RAB7A	down	oligodendrocytes_04
Regulation Of Protein Polymerization (GO:0032271)	0.148606	1	2	10	DAAM2, TPPP	down	oligodendrocytes_04
Negative Regulation Of Axon Extension (GO:0030517)	0.148606	1	2	10	SEMA6A, PTPRS	down	oligodendrocytes_04
Adherens Junction Organization (GO:0034332)	0.148606	1	2	10	TJP1, CDH11	down	oligodendrocytes_04
Positive Regulation Of DNA Repair (GO:0045739)	0.148642	1	6	42	SMARCA4, SPIDR, DHX9, BABAM2, MGMT, EYA3	down	ex_09
Cellular Response To Calcium Ion (GO:0071277)	0.14875	1	11	30	BRAF, ADCY1, CPNE5, ADCY8, CPNE4, KCNH1, SYT7, RYR3, CAMK2D, PKD2, SLC25A24	down	ex_01
Protein Autophosphorylation (GO:0046777)	0.14886	1	20	70	MAP3K3, CDK12, INSR, WNK2, EEF2K, ABL1, MARK3, MARK2, EIF2AK4, ATM, AATK, DAPK2, MTOR, TAF1, TAOK3, TAOK1, CAMK2A, RB1CC1, EPHB1, FYN	down	ex_06
Regulation Of Cell Motility (GO:2000145)	0.148882	1	6	30	ROCK1, ROCK2, MINK1, MACF1, SRCIN1, LDB2	down	in_20
Negative Regulation Of DNA-binding Transcription Factor Activity (GO:0043433)	0.148882	1	6	30	TRAF3, PROX1, WWP2, HDAC4, ARRB1, SUFU	down	in_20
Regulation Of Vesicle-Mediated Transport (GO:0060627)	0.148882	1	6	30	ZFYVE16, DNAJC5, PACSIN1, ATP9A, RIMS2, MAPK1	down	in_20
Establishment Of Protein Localization To Plasma Membrane (GO:0061951)	0.148916	1	5	20	NSF, PREPL, VAMP2, NECTIN3, OPTN	up	ex_06
Microtubule Polymerization (GO:0046785)	0.148916	1	5	20	RANBP9, HDGFL3, PIN1, NDEL1, TPPP	up	ex_06
Positive Regulation Of Nucleic Acid-Templated Transcription (GO:1903508)	0.149093	1	63	162	MED4, GATAD2B, ZNF398, TRRAP, ZMIZ1, MTA3, CREBBP, INO80, NR1D2, EDRF1, CDK5RAP2, PHF20, CTCF, MED13, BRD4, SPIN1, BICRAL, ILF3, KAT6B, KAT6A, ZNF318, FOXO3, YY1, NSD1, MAP3K5, LHX2, INO80D, KMT2E, KMT2A, FOXK2, FOXK1, SMARCC1, ZFP90, HDAC4, ACVR1, SS18L1, SMARCA1, SMARCA4, TRERF1, MBTD1, EPC2, TP53BP1, HIVEP3, NCOA6, RGMB, FUBP3, RSF1, EP300, EP400, SMAD3, SMAD2, PSEN1, DEAF1, DNM2, ELF2, THRAP3, QRICH1, KDM5A, CHD8, ATF7IP, ARID1A, NAA15, TAF2	down	ex_02
Negative Regulation Of Translation (GO:0017148)	0.149201	1	15	25	CPEB2, CNOT1, CPEB4, CPEB3, PUM1, GIGYF2, FTO, DDX6, TPR, AGO2, TNRC6A, TNRC6B, TNRC6C, DDX3X, PAIP2	up	oligodendrocytes_00
Apoptotic Process (GO:0006915)	0.149373	1	6	59	FXR1, DYNLL1, PRUNE2, GAPDH, BNIP3, IFT57	up	ex_22
Positive Regulation Of Cellular Catabolic Process (GO:0031331)	0.149377	1	8	37	SH3GLB1, ULK2, ROCK1, FOXO1, NRDC, MTDH, ITCH, UFL1	down	oligodendrocytes_00
Cellular Response To Metal Ion (GO:0071248)	0.14947	1	5	33	PRKN, B2M, NEK7, ANK3, CAMK2D	down	endothelial_25
RNA Metabolic Process (GO:0016070)	0.149543	1	7	40	DDX3X, FASTKD1, BICD1, ADAR, NOVA1, RBM4, RBM6	down	OPC_07
Negative Regulation Of Protein Metabolic Process (GO:0051248)	0.149588	1	9	41	DHX36, TIA1, CAPRIN1, CRYAB, SIRT2, FXR1, SNX3, DAPK1, ITGAV	up	astrocytes_18
Regulation Of Cold-Induced Thermogenesis (GO:0120161)	0.149588	1	9	41	LNPEP, APC, PPARGC1A, DOCK7, VEGFA, TLR4, ALDH1A1, KDM3A, EHMT1	up	astrocytes_18
Transmembrane Receptor Protein Tyrosine Kinase Signaling Pathway (GO:0007169)	0.14964	1	6	92	PIK3R1, STMN1, ZFYVE27, CHN1, PAK3, NRG1	up	ex_09
Peptidyl-Serine Phosphorylation (GO:0018105)	0.149668	1	5	72	HIPK1, SRPK2, PDK3, LMTK2, MAPK9	up	in_20
Regulation Of I-kappaB kinase/NF-kappaB Signaling (GO:0043122)	0.149837	1	6	61	MAPKBP1, RHOA, RIPK1, ATP2C1, PDPK1, TRIM25	down	ex_24
Positive Regulation Of Neurogenesis (GO:0050769)	0.14984	1	4	31	OPRM1, FZD3, CAPRIN2, NPTN	up	ex_21
RNA Processing (GO:0006396)	0.150042	1	8	61	PPIG, HNRNPC, ADARB1, CSTF3, SYNCRIP, THOC1, TUT7, RBM6	down	endothelial_25
Positive Regulation Of Hydrolase Activity (GO:0051345)	0.150209	1	7	66	CALM2, CALM1, RPS3, NDEL1, RAPGEF4, RAPGEF5, PSAP	up	ex_21
Regulation Of Cell Growth (GO:0001558)	0.150209	1	7	66	MTPN, CRLF3, H3-3A, CAPRIN2, EIF4G2, BCL2, RTN4	up	ex_21
Regulation Of Cell Cycle Process (GO:0010564)	0.150247	1	10	47	RAB11FIP3, BIN1, MARK4, AHCTF1, BCL7C, SMARCC1, SMARCD3, FLCN, ZNF207, SETD2	down	ex_23
Associative Learning (GO:0008306)	0.150273	1	4	9	APP, SLC6A1, GRIN1, NF1	down	in_08
Negative Regulation Of Ras Protein Signal Transduction (GO:0046580)	0.150273	1	4	9	DAB2IP, ARHGAP35, SCAI, EPHB2	down	in_08
Muscle Cell Differentiation (GO:0042692)	0.150273	1	4	9	GLMN, MRTFA, SYNE1, DMD	down	in_08
poly(A)+ mRNA Export From Nucleus (GO:0016973)	0.150273	1	4	9	IWS1, DDX19A, SARNP, PABPN1	down	in_08
Regulation Of G0 To G1 Transition (GO:0070316)	0.150273	1	4	9	PBRM1, ARID1A, SMARCA4, DAB2IP	down	in_08
Regulation Of SMAD Protein Signal Transduction (GO:0060390)	0.150273	1	4	9	PPARG, BMPR2, SH2B1, JAK2	down	in_08
Establishment Of Epithelial Cell Polarity (GO:0090162)	0.150273	1	4	9	SIPA1L3, MYO9A, MYO18A, CYTH1	down	in_08
Transcription Initiation-Coupled Chromatin Remodeling (GO:0045815)	0.150273	1	4	9	SMARCA4, GLYR1, KMT2A, MACROH2A1	down	in_08
Vascular Endothelial Growth Factor Receptor Signaling Pathway (GO:0048010)	0.150273	1	4	9	SULF1, VAV2, DAB2IP, MAPK14	down	in_08
Cardiac Muscle Contraction (GO:0060048)	0.150273	1	4	9	TTN, SLC8A1, TPM1, DMD	down	in_08
Negative Regulation Of TORC1 Signaling (GO:1904262)	0.150273	1	4	9	WDR59, CASTOR2, DEPDC5, DEPTOR	down	in_08
Regulation Of Voltage-Gated Calcium Channel Activity (GO:1901385)	0.150314	1	2	12	CACNB4, PDE4B	up	in_08
Regulation Of Cytokine Production Involved In Inflammatory Response (GO:1900015)	0.150314	1	2	12	HIF1A, ABCD2	up	in_08
Monoatomic Anion Transport (GO:0006820)	0.150314	1	2	12	LRRC8B, LRRC8C	up	in_08
Stress-Activated MAPK Cascade (GO:0051403)	0.150314	1	2	12	MAP2K4, MAP2K6	up	in_08
Negative Regulation Of Cold-Induced Thermogenesis (GO:0120163)	0.150314	1	2	12	NOVA1, MAP2K6	up	in_08
Regulation Of Cytoplasmic Translation (GO:2000765)	0.150314	1	2	12	PKM, CPEB2	up	in_08
Regulation Of Postsynapse Organization (GO:0099175)	0.150314	1	2	12	SIPA1L1, VPS35	up	in_08
Regulation Of Cardiac Muscle Contraction (GO:0055117)	0.150314	1	2	12	TNNI3K, PDE4B	up	in_08
Lysosomal Transport (GO:0007041)	0.15033	1	2	50	GGA3, MGRN1	up	ex_24
Positive Regulation Of Telomere Maintenance Via Telomerase (GO:0032212)	0.150585	1	3	19	CCT4, XRCC5, MAPK1	up	ex_23
SCF-dependent Proteasomal Ubiquitin-Dependent Protein Catabolic Process (GO:0031146)	0.150585	1	3	19	FBXO3, FBXO9, SKP1	up	ex_23
Regulation Of Receptor-Mediated Endocytosis (GO:0048259)	0.150585	1	3	19	HNRNPK, ARF1, CLU	up	ex_23
