## Supplementary Data 7 for "Single-nucleus transcriptomics reveals disease- and pathology-specific signatures in α-synucleinopathies" (part 2 of 3)

### Sheet: GO_BP (continued)
pathway	pval	padj	overlap	size	overlapGenes	type	ct
Regulation Of Cellular Metabolic Process (GO:0031323)	0.150585	1	3	19	STK17A, PRKN, PDK3	up	ex_23
Eye Development (GO:0001654)	0.150731	1	2	12	COL5A2, CEP290	down	in_28
Histone Deacetylation (GO:0016575)	0.150731	1	2	12	HDAC4, CHD4	down	in_28
Regulation Of Dendrite Morphogenesis (GO:0048814)	0.150731	1	2	12	SDC2, CUX1	down	in_28
Positive Regulation Of Epithelial To Mesenchymal Transition (GO:0010718)	0.150731	1	2	12	SMAD4, EMP2	down	in_28
Epithelial Cell Migration (GO:0010631)	0.150731	1	2	12	SMAD4, KANK2	down	in_28
Negative Regulation Of ERK1 And ERK2 Cascade (GO:0070373)	0.150731	1	2	12	SMAD4, PTEN	down	in_28
Positive Regulation Of Synaptic Transmission (GO:0050806)	0.15074	1	7	37	GRIN1, SHANK3, SHANK2, TSHZ3, SLC8A3, CACNG2, EPHB2	down	ex_21
Negative Regulation Of Protein Modification Process (GO:0031400)	0.15074	1	7	37	MAPT, PRKN, ATP2B4, MFHAS1, DAB2IP, PRKDC, EPHB2	down	ex_21
Regulation Of miRNA Transcription (GO:1902893)	0.150748	1	9	21	NFATC3, MRTFA, NCOR1, FOXO3, STAT3, DDX5, FGF2, HIF1A, SOX9	up	astrocytes_05
Regulation Of Axonogenesis (GO:0050770)	0.150748	1	9	21	NRDC, TIAM1, TIAM2, RUFY3, PLXNB1, GSK3B, ARHGAP35, KIF13B, MARK2	up	astrocytes_05
Import Into Nucleus (GO:0051170)	0.150748	1	9	21	NUP98, BACH2, KPNA4, STAT3, KPNB1, POM121, IPO11, IPO9, PPP1R10	up	astrocytes_05
Regulation Of RNA Metabolic Process (GO:0051252)	0.150938	1	7	30	KAT2A, SRSF1, CCNL2, HNRNPH1, HNRNPH3, PCBP2, TRA2B	up	astrocytes_18
Positive Regulation Of Protein Localization (GO:1903829)	0.151	1	4	34	VRK1, STX3, MAP1A, HSP90AB1	up	ex_22
Organonitrogen Compound Biosynthetic Process (GO:1901566)	0.15102	1	6	28	CERS4, CHKA, PAM, CSAD, ELOVL6, GPHN	down	in_15
Regulation Of Alternative mRNA Splicing, Via Spliceosome (GO:0000381)	0.15102	1	6	28	SRRM4, RBFOX3, THRAP3, RBM25, NSRP1, CELF5	down	in_15
mRNA Metabolic Process (GO:0016071)	0.15102	1	6	28	SRRM4, SCAF11, CNOT10, SON, HNRNPR, TCERG1	down	in_15
Negative Regulation Of Ras Protein Signal Transduction (GO:0046580)	0.151106	1	5	13	DAB2IP, MAPKAP1, ARHGAP35, ARHGAP44, EPHB2	down	ex_06
Regulation Of Cell Size (GO:0008361)	0.151106	1	5	13	RAP1GAP2, MTOR, ARHGAP35, RPTOR, DEPTOR	down	ex_06
Receptor Signaling Pathway Via STAT (GO:0097696)	0.151106	1	5	13	STAT5B, IFNAR2, PKD1, PKD2, GHR	down	ex_06
ncRNA Catabolic Process (GO:0034661)	0.151106	1	5	13	XRN1, ZCCHC8, TUT4, EXOSC10, DIS3L2	down	ex_06
Regulation Of Cellular Biosynthetic Process (GO:0031326)	0.151176	1	3	21	APP, NOS1AP, CD47	up	in_12
Calcium Ion Homeostasis (GO:0055074)	0.151176	1	3	21	ATP1B1, STIM2, ATP13A3	up	in_12
Synaptic Vesicle Endocytosis (GO:0048488)	0.151176	1	3	21	DNM3, PICALM, VAMP2	up	in_12
Positive Regulation Of Kinase Activity (GO:0033674)	0.151176	1	3	21	RYK, ORC3, NTRK2	up	in_12
Cell-Cell Adhesion Via Plasma-Membrane Adhesion Molecules (GO:0098742)	0.151214	1	5	49	DSCAM, CDH12, CDH18, TENM3, PALLD	up	in_08
Regulation Of Protein Modification Process (GO:0031399)	0.151325	1	8	12	PPP1R16B, ATG13, PTK2, FER, PHIP, RB1CC1, ATG7, FNIP1	up	oligodendrocytes_00
Positive Regulation Of Cell Migration (GO:0030335)	0.151347	1	14	78	PDCD10, HIF1A, RAPGEF2, PPP3CA, RAB11A, ADAM9, RIPOR1, ROCK2, PAK1, CAPN7, CLASP2, SDCBP, FER, SEMA3C	up	ex_01
Negative Regulation Of Cellular Biosynthetic Process (GO:0031327)	0.151509	1	4	53	FBXW7, DDX3X, GAPDH, EP300	up	ex_09
Peptidyl-Lysine Modification (GO:0018205)	0.151624	1	5	22	ESCO1, RANBP2, HDAC4, SENP5, SENP6	down	in_15
Positive Regulation Of Programmed Cell Death (GO:0043068)	0.151765	1	7	80	LATS1, ATG7, DAB2IP, NRG1, DNM2, QRICH1, RPS6KA2	down	ex_19
Monoatomic Anion Transmembrane Transport (GO:0098656)	0.151823	1	3	23	GABRA3, GABRA5, LRRC8D	down	ex_24
Proton Motive Force-Driven Mitochondrial ATP Synthesis (GO:0042776)	0.151823	1	3	23	NDUFS4, NDUFB6, ATP5PF	down	ex_24
Regulation Of Cell Cycle Process (GO:0010564)	0.151831	1	5	48	CEP250, RPL17, CCNL2, PRPF40A, MAP9	down	ex_24
Regulation Of Cell Differentiation (GO:0045595)	0.151838	1	4	53	RUNX2, RAF1, EIF2AK2, HSP90AB1	up	in_20
Positive Regulation Of NF-kappaB Transcription Factor Activity (GO:0051092)	0.152014	1	8	37	PPIA, UBE2N, MTPN, APP, CLU, FLOT1, TERF2IP, NPM1	up	ex_06
Positive Regulation Of Binding (GO:0051099)	0.152014	1	8	37	SUB1, RAN, APP, FKBP1A, PIN1, TXN, STMN1, FLOT1	up	ex_06
Nuclear-Transcribed mRNA Catabolic Process (GO:0000956)	0.152177	1	4	36	CNOT1, HBS1L, CNOT6L, TUT7	up	in_08
Cellular Response To Oxidative Stress (GO:0034599)	0.152177	1	4	36	CPEB2, PPARGC1A, HIF1A, ATP13A2	up	in_08
Cilium Organization (GO:0044782)	0.152371	1	20	51	IFT88, NUDCD3, BBS2, CPLANE1, MAP4, CC2D2A, GBF1, SEPTIN7, RAB8B, RAB1A, ABLIM1, TTC21B, CDC14A, CDC14B, KIF3A, PIBF1, ACTR3, TTC17, CEP290, PKD2	up	OPC_07
Positive Regulation Of JNK Cascade (GO:0046330)	0.152428	1	7	19	MAPK8IP3, APP, TRAF3, DAB2IP, SH3RF3, XIAP, TAOK1	down	in_08
DNA Damage Response (GO:0006974)	0.152499	1	34	96	ATF2, TRRAP, STXBP4, INO80, CSNK1E, SETX, PSME4, DCUN1D5, XPA, ZBTB1, TP53BP1, SHPRH, MAPT, BCLAF1, TRIP12, TAOK1, WAC, PWWP3A, SMG1, FMN2, WRN, USP3, PPP4R3B, UBE2B, PPP4R3A, FOXP1, USP47, USP45, PDS5B, POLA1, BCL6, ATRX, MCM9, TLK2	up	astrocytes_05
Protein Localization To Cell Periphery (GO:1990778)	0.152549	1	27	65	PPIL2, DENND4C, TNIK, STXBP1, ROCK1, RAB40B, RAB40C, BSG, MYO5A, FGF13, ARL3, PIP5K1A, KCNB1, KCNB2, KCNIP3, PTCH1, SPTBN4, SCN3B, PACSIN1, WDR19, TTC7B, GAK, RAB10, TSPAN14, PACS2, RAMP1, EFR3B	down	ex_02
Amyloid Precursor Protein Catabolic Process (GO:0042987)	0.152576	1	2	5	BACE1, ABCG1	down	oligodendrocytes_00
Iron Ion Transport (GO:0006826)	0.152576	1	2	5	CLTC, FTH1	down	oligodendrocytes_00
Positive Regulation Of ERBB Signaling Pathway (GO:1901186)	0.152576	1	2	5	RBPJ, CCDC88A	down	oligodendrocytes_00
Regulation Of Phosphatase Activity (GO:0010921)	0.152576	1	2	5	ROCK1, URI1	down	oligodendrocytes_00
Negative Regulation Of Microtubule Polymerization (GO:0031115)	0.152576	1	2	5	STMN1, TUBB4A	down	oligodendrocytes_00
Axon Development (GO:0061564)	0.152613	1	9	46	APLP1, APP, GPM6B, NREP, ZDHHC17, GAP43, ATL1, SLITRK5, SLITRK4	up	ex_01
Melanosome Organization (GO:0032438)	0.152648	1	5	10	AP3B1, PIKFYVE, LYST, AP1G1, AP3S2	up	astrocytes_05
Negative Regulation Of JNK Cascade (GO:0046329)	0.152648	1	5	10	ITCH, HIPK3, CYLD, NCOR1, DUSP16	up	astrocytes_05
Transcription Initiation-Coupled Chromatin Remodeling (GO:0045815)	0.152648	1	5	10	KAT2B, PADI2, ATF2, EP300, RBM14	up	astrocytes_05
Cardiac Conduction (GO:0061337)	0.152648	1	5	10	MEF2A, KCND3, CACNA2D1, CACNB2, CACNA1C	up	astrocytes_05
Regulation Of Fibroblast Proliferation (GO:0048145)	0.152648	1	5	10	PEX2, DHX9, CTNNB1, CDC73, MORC3	up	astrocytes_05
Histone Deubiquitination (GO:0016578)	0.152648	1	5	10	USP3, KAT2B, TAF2, TRRAP, SUPT20H	up	astrocytes_05
Regulation Of Osteoblast Differentiation (GO:0045667)	0.152691	1	4	22	CDK6, MEF2C, NELL1, DDX5	up	ex_02
Positive Regulation Of Secretion By Cell (GO:1903532)	0.152691	1	4	22	SLC12A2, SNCA, CADPS2, RAB27B	up	ex_02
Negative Regulation Of Macromolecule Metabolic Process (GO:0010605)	0.152746	1	4	74	AP1AR, PRKAA2, PRKAR1A, HSP90AB1	up	ex_19
Regulation Of Nucleic Acid-Templated Transcription (GO:1903506)	0.152815	1	12	156	TRIP4, RFX3, ZMIZ1, KAT2B, ZNF33A, KAT6A, ZNF431, ZNF506, INSR, ZZZ3, DNM2, NR3C1	down	ex_19
Neuron Projection Development (GO:0031175)	0.152843	1	7	58	MAPK8IP3, TMEM108, BMP7, MAP2, TAOK3, NEDD4, EPHB1	down	astrocytes_18
Regulation Of Transcription By RNA Polymerase II (GO:0006357)	0.152859	1	32	407	TBK1, EPC1, PPP3CA, PRDM1, MXD1, TCF4, DDX5, MXI1, PHF14, TTC21B, KDM1A, OXSR1, THRB, RPS6KA3, PPARGC1A, STAT1, TMF1, GLIS3, ZNF644, PTPRN, ATAD2B, TAF3, DCAF6, BACH1, BACH2, LINC-PINT, RUNX2, TSHZ3, SOX5, TRAK1, ARID4A, CREBZF	up	in_10
Macromolecule Modification (GO:0043412)	0.152873	1	2	27	FBXW2, ERO1A	up	in_26
Regulation Of Cell Cycle G1/S Phase Transition (GO:1902806)	0.152873	1	2	27	ID2, CCNH	up	in_26
Post-Transcriptional Regulation Of Gene Expression (GO:0010608)	0.152873	1	2	27	MTPN, YTHDC1	up	in_26
Actomyosin Structure Organization (GO:0031032)	0.152873	1	2	27	MYH10, CUL3	up	in_26
Positive Regulation Of Protein Localization (GO:1903829)	0.153045	1	4	19	APC, PRKN, BICD1, PPP3CB	down	OPC_07
Positive Regulation Of Cell Junction Assembly (GO:1901890)	0.153045	1	4	19	TEK, CNTNAP2, NLGN3, SLITRK2	down	OPC_07
Positive Regulation Of Protein Catabolic Process (GO:0045732)	0.153094	1	5	30	FBXW7, NSF, SORL1, TNFSF13B, SH3D19	up	ex_02
Positive Regulation Of Protein Ubiquitination (GO:0031398)	0.153094	1	5	30	FBXW7, RCHY1, NDFIP2, DCUN1D5, UBQLN1	up	ex_02
Skeletal System Development (GO:0001501)	0.153094	1	5	30	KIAA1217, PAPSS1, ETS2, SOX5, SLC10A7	up	ex_02
Positive Regulation Of Macroautophagy (GO:0016239)	0.153094	1	5	30	OPTN, PIP4K2A, RAB3GAP1, SESN1, BNIP3	up	ex_02
Regulation Of Transmembrane Transporter Activity (GO:0022898)	0.153283	1	2	5	ACTB, SNCA	up	ex_06
Negative Regulation Of Interleukin-8 Production (GO:0032717)	0.153283	1	2	5	ANXA4, TMSB4X	up	ex_06
Diol Biosynthetic Process (GO:0034312)	0.153283	1	2	5	ASAH1, QDPR	up	ex_06
Membrane Depolarization (GO:0051899)	0.153283	1	2	5	ATP5IF1, YWHAH	up	ex_06
Mitochondrial Outer Membrane Permeabilization (GO:0097345)	0.153283	1	2	5	BNIP3, MOAP1	up	ex_06
Regulation Of Lamellipodium Organization (GO:1902743)	0.153283	1	2	5	CDC42, RAC1	up	ex_06
Cell Junction Maintenance (GO:0034331)	0.153283	1	2	5	CHCHD10, CBLN2	up	ex_06
Regulation Of T Cell Differentiation In Thymus (GO:0033081)	0.153283	1	2	5	CLPTM1, SOD1	up	ex_06
Response To Misfolded Protein (GO:0051788)	0.153283	1	2	5	CLU, STUB1	up	ex_06
Regulation Of Protein Acetylation (GO:1901983)	0.153283	1	2	5	DDX3X, PARK7	up	ex_06
RNA Splicing, Via Endonucleolytic Cleavage And Ligation (GO:0000394)	0.153283	1	2	5	FAM98A, DDX1	up	ex_06
cGMP-mediated Signaling (GO:0019934)	0.153283	1	2	5	GUCY1A2, KCNC2	up	ex_06
Negative Regulation Of Cyclin-Dependent Protein Kinase Activity (GO:1904030)	0.153283	1	2	5	IPO7, IPO5	up	ex_06
Response To Fatty Acid (GO:0070542)	0.153283	1	2	5	IRS1, PDK3	up	ex_06
Protein Maturation By Iron-Sulfur Cluster Transfer (GO:0097428)	0.153283	1	2	5	ISCA1, CISD1	up	ex_06
Negative Regulation Of Substrate Adhesion-Dependent Cell Spreading (GO:1900025)	0.153283	1	2	5	ITGB1BP1, AP1AR	up	ex_06
Regulation Of Tube Diameter (GO:0035296)	0.153283	1	2	5	ITGB1BP1, GCLM	up	ex_06
Response To Nitric Oxide (GO:0071731)	0.153283	1	2	5	KCNC2, TXN	up	ex_06
Dense Core Granule Cytoskeletal Transport (GO:0099519)	0.153283	1	2	5	KIF5A, SYT4	up	ex_06
Regulation Of Multicellular Organism Growth (GO:0040014)	0.153283	1	2	5	MBD5, SOD1	up	ex_06
Regulation Of Cell Cycle G2/M Phase Transition (GO:1902749)	0.153283	1	2	5	NPM1, KCNH5	up	ex_06
Ribosomal Small Subunit Export From Nucleus (GO:0000056)	0.153283	1	2	5	NPM1, RAN	up	ex_06
Protein Deglycosylation (GO:0006517)	0.153283	1	2	5	PARK7, MAN2A1	up	ex_06
Positive Regulation Of Mitophagy In Response To Mitochondrial Depolarization (GO:0098779)	0.153283	1	2	5	PINK1, OPTN	up	ex_06
Receptor Recycling (GO:0001881)	0.153283	1	2	5	PLEKHA3, SORL1	up	ex_06
Oligodendrocyte Differentiation (GO:0048709)	0.153283	1	2	5	PRDM8, TPPP	up	ex_06
Regulation Of Dendritic Spine Maintenance (GO:1902950)	0.153283	1	2	5	PRNP, VPS35	up	ex_06
Negative Regulation Of Ubiquitin-Protein Transferase Activity (GO:0051444)	0.153283	1	2	5	RPL5, PARK7	up	ex_06
Dopamine Metabolic Process (GO:0042417)	0.153283	1	2	5	SNCAIP, SNCA	up	ex_06
ncRNA Export From Nucleus (GO:0097064)	0.153283	1	2	5	SSB, NPM1	up	ex_06
Receptor Clustering (GO:0043113)	0.153283	1	2	5	THY1, ITGB1BP1	up	ex_06
Positive Regulation Of ATP Biosynthetic Process (GO:2001171)	0.153283	1	2	5	TMSB4X, PINK1	up	ex_06
Natural Killer Cell Mediated Immunity (GO:0002228)	0.153283	1	2	5	TUBB2A, TUBB4B	up	ex_06
Histone Ubiquitination (GO:0016574)	0.153283	1	2	5	UBE2B, UBE2N	up	ex_06
Positive Regulation Of Glial Cell Differentiation (GO:0045687)	0.153283	1	2	5	ZNF365, ID2	up	ex_06
Positive Regulation Of NIK/NF-kappaB Signaling (GO:1901224)	0.153292	1	1	12	NR3C2	up	ex_24
Regulation Of Cold-Induced Thermogenesis (GO:0120161)	0.153411	1	6	33	LNPEP, APC, NRDC, GNAS, IP6K1, NOVA1	down	OPC_07
Histone Modification (GO:0016570)	0.153766	1	12	39	GATAD2B, TRRAP, EP400, MTA3, MBD2, HDAC5, HDAC4, JADE2, HDAC8, EP300, MBTD1, EPC2	down	ex_06
Synapse Assembly (GO:0007416)	0.153776	1	3	16	DNM3, PTPRD, PLXND1	down	endothelial_25
Negative Regulation Of Transport (GO:0051051)	0.153776	1	3	16	NDFIP2, MTMR2, PRKN	down	endothelial_25
Regulation Of Telomere Maintenance (GO:0032204)	0.153776	1	3	16	NSMCE2, POT1, SMG1	down	endothelial_25
Regulation Of Protein Localization To Nucleus (GO:1900180)	0.153795	1	8	16	NVL, ILRUN, CREBBP, YWHAZ, MFHAS1, LATS1, FLCN, TPR	down	ex_02
tRNA Modification (GO:0006400)	0.153795	1	8	16	SSB, TRIT1, CDKAL1, SARS1, TYW1, ANKRD16, THADA, METTL6	down	ex_02
Synaptic Transmission, Glutamatergic (GO:0035249)	0.153795	1	8	16	UNC13C, UNC13A, UNC13B, SEPTIN9, GRIA1, GRIK4, GRIK5, GRIN2B	down	ex_02
Regulation Of Plasma Membrane Bounded Cell Projection Organization (GO:0120035)	0.153795	1	8	16	ZNF804A, CCDC88A, ULK4, BRSK2, PSEN1, NCS1, MARK1, CAMK2G	down	ex_02
DNA-templated Transcription (GO:0006351)	0.153828	1	9	47	CDK12, SETX, EPC1, FUBP3, PHF3, RSF1, NFIX, NFAT5, TAF1	down	in_15
Positive Regulation Of Protein Localization To Nucleus (GO:1900182)	0.153876	1	4	19	EIF2AK3, RAN, PIK3R1, CCT8	up	ex_11
Regulation Of Epithelial Cell Migration (GO:0010632)	0.153876	1	4	19	PFN2, RTN4, RAB11A, HIF1A	up	ex_11
mRNA Splice Site Recognition (GO:0006376)	0.153893	1	3	16	CELF4, CELF5, SRSF12	down	ex_09
Regulation Of Postsynaptic Membrane Potential (GO:0060078)	0.153893	1	3	16	GABRA3, GRID2, GABRA5	down	ex_09
Negative Regulation Of Epithelial Cell Proliferation (GO:0050680)	0.153893	1	3	16	MTSS1, CDK6, PTPRM	down	ex_09
Positive Regulation Of Nervous System Development (GO:0051962)	0.153893	1	3	16	NLGN1, GRID2, CLSTN2	down	ex_09
Myeloid Cell Differentiation (GO:0030099)	0.153893	1	3	16	PTPN2, SNRK, RPS19	down	ex_09
Carboxylic Acid Transport (GO:0046942)	0.153893	1	3	16	SLC7A8, SLC7A14, SLC16A7	down	ex_09
Golgi Organization (GO:0007030)	0.154069	1	16	27	RAB30, RAB1A, UBXN2A, CLASP1, VTI1A, TRAPPC12, COG6, TRAPPC8, COG5, VPS13B, DYM, CSNK1A1, TMED10, TRIP11, VMP1, HTT	up	oligodendrocytes_00
Regulation Of Cell Cycle Process (GO:0010564)	0.154069	1	16	27	SND1, APC, CCP110, PUM2, PUM1, BIN1, BCL2L1, BIRC6, ARID2, PRPF40A, PIK3C3, AHCTF1, ARID1A, ARID1B, ZNF207, SETD2	up	oligodendrocytes_00
Retrograde Vesicle-Mediated Transport, Golgi To Endoplasmic Reticulum (GO:0006890)	0.154174	1	2	25	RER1, TMED10	up	ex_19
Microtubule Cytoskeleton Organization Involved In Mitosis (GO:1902850)	0.154174	1	2	25	STMN1, SETD2	up	ex_19
Regulation Of Stress-Activated MAPK Cascade (GO:0032872)	0.154174	1	2	25	ULK4, ARL6IP5	up	ex_19
Metal Ion Transport (GO:0030001)	0.154177	1	11	53	CHRNA7, KCNH1, KCND3, SCN9A, KCNJ6, SCN3B, ATP2B2, TPT1, CACNG8, FYN, CACNG3	down	ex_23
Positive Regulation Of Transmembrane Receptor Protein Serine/Threonine Kinase Signaling Pathway (GO:0090100)	0.154182	1	7	21	ELAPOR2, ZEB2, UBE2O, SMAD2, RNF165, NUMA1, RBPJ	down	in_10
Cellular Response To Decreased Oxygen Levels (GO:0036294)	0.154182	1	7	21	TSC1, HP1BP3, OPRD1, SCN2A, MDM2, SLC8A3, RPTOR	down	in_10
Positive Regulation Of Hydrolase Activity (GO:0051345)	0.154245	1	9	71	CALM3, RGL1, DOCK9, RALGPS1, SOS2, SOS1, RASGEF1C, RALGDS, SNX9	down	ex_09
Protein K48-linked Ubiquitination (GO:0070936)	0.154431	1	5	40	PRKN, CUL3, FBXO9, SKP1, MARCHF6	up	ex_23
Negative Regulation Of Wnt Signaling Pathway (GO:0030178)	0.154431	1	5	40	TLE5, TLE4, DKK3, PRKN, CXXC4	up	ex_23
Translational Elongation (GO:0006414)	0.154607	1	2	18	EEF2, DROSHA	up	ex_09
Protein Localization To Golgi Apparatus (GO:0034067)	0.154607	1	2	18	IFT20, RAB6B	up	ex_09
Regulation Of Intracellular Protein Transport (GO:0033157)	0.154607	1	2	18	OAZ1, UHMK1	up	ex_09
Negative Regulation Of Transport (GO:0051051)	0.154607	1	2	18	RUBCN, NRG1	up	ex_09
Negative Regulation Of Extrinsic Apoptotic Signaling Pathway (GO:2001237)	0.154607	1	2	18	ZMYND11, DDX3X	up	ex_09
Positive Regulation Of Macroautophagy (GO:0016239)	0.154617	1	6	33	TRIM13, SLC25A4, BNIP3L, SESN1, BNIP3, MOAP1	up	ex_11
Positive Regulation Of Cell Growth (GO:0030307)	0.154659	1	9	39	UNC13A, KLHL22, SHTN1, MACF1, GOLGA4, RIMS2, MAPT, RNF157, RPTOR	down	in_12
Phosphorylation (GO:0016310)	0.154665	1	9	146	PRKCA, TNIK, PGK1, DCLK1, MAPK10, SIK3, CSNK1E, PDK4, GRK5	up	endothelial_25
Protein Polyubiquitination (GO:0000209)	0.154682	1	13	65	RC3H1, RNF144A, KLHL3, ITCH, TRIP12, ARIH2, HUWE1, UBE2B, UBE2D3, SASH1, TNKS, FBXL17, FBXO9	up	oligodendrocytes_04
RNA-mediated Gene Silencing (GO:0031047)	0.154727	1	4	10	AGO2, AGO3, PABPC1, DHX9	down	in_10
Histone Deacetylation (GO:0016575)	0.154727	1	4	10	GATAD2B, HDAC4, HDAC8, MTA3	down	in_10
Mitotic Nuclear Division (GO:0140014)	0.154727	1	4	10	KLHL22, WAPL, PPP2R2D, SPAST	down	in_10
Phosphatidic Acid Biosynthetic Process (GO:0006654)	0.154727	1	4	10	MBOAT2, DGKZ, AGPAT3, AGPAT4	down	in_10
Regulation Of AMPA Receptor Activity (GO:2000311)	0.154727	1	4	10	RELN, CACNG2, CNIH3, CACNG4	down	in_10
Carboxylic Acid Transmembrane Transport (GO:1905039)	0.154727	1	4	10	SLC13A3, SLC36A4, SLC38A1, SLC7A8	down	in_10
Positive Regulation Of Viral Genome Replication (GO:0045070)	0.154727	1	4	10	SRPK2, PABPC1, PKN2, TOP2B	down	in_10
Early Endosome To Late Endosome Transport (GO:0045022)	0.154727	1	4	10	STX8, EEA1, KIF16B, HOOK3	down	in_10
Vesicle-Mediated Transport Between Endosomal Compartments (GO:0098927)	0.154727	1	4	10	STX8, KIF16B, HOOK3, EEA1	down	in_10
Negative Regulation Of Response To Biotic Stimulus (GO:0002832)	0.154727	1	4	10	YWHAZ, ITCH, ATG12, PRKDC	down	in_10
Positive Regulation Of Cellular Process (GO:0048522)	0.154851	1	10	120	CNOT6L, SUPV3L1, PDGFC, CNBP, GAREM1, PDCD10, TSC22D1, PAK1, GSK3B, TIAM1	up	in_08
Regulation Of Monoatomic Cation Transmembrane Transport (GO:1904062)	0.154969	1	2	18	KCNIP4, FGF12	up	in_20
Positive Regulation Of Macroautophagy (GO:0016239)	0.155032	1	3	21	MAP3K7, SESN1, TBK1	up	in_10
Regulation Of Mitotic Metaphase/Anaphase Transition (GO:0030071)	0.155039	1	5	24	SMARCA4, PBRM1, ARID1A, SMARCD3, CDK5RAP2	down	ex_21
Negative Regulation Of Protein Localization (GO:1903828)	0.155039	1	5	24	YWHAZ, MFHAS1, RIPOR2, MACROH2A1, CTNNA1	down	ex_21
Positive Regulation Of Protein Catabolic Process (GO:0045732)	0.15513	1	3	35	FBXW7, HSP90AA1, OAZ1	up	ex_09
Regulation Of Hydrolase Activity (GO:0051336)	0.15513	1	3	35	GPR137B, SOD1, CHN1	up	ex_09
Response To Endoplasmic Reticulum Stress (GO:0034976)	0.155174	1	3	23	MAP3K5, BCL2, HERPUD1	up	in_28
Neuron Migration (GO:0001764)	0.155191	1	7	30	DNAAF4, ASTN1, NTRK2, DCC, FGFR1, MARK1, KIAA0319L	down	ex_17
Positive Regulation Of Peptidyl-Serine Phosphorylation (GO:0033138)	0.155239	1	3	18	BRAF, STOX1, PRKD1	down	astrocytes_18
Response To Metal Ion (GO:0010038)	0.155239	1	3	18	CALM1, NEDD4, TTN	down	astrocytes_18
Wound Healing (GO:0042060)	0.155239	1	3	18	NF1, TPM1, FGF1	down	astrocytes_18
Regulation Of Type I Interferon Production (GO:0032479)	0.155239	1	3	18	POLA1, DDX3X, MAVS	down	astrocytes_18
Negative Regulation Of Apoptotic Process (GO:0043066)	0.155261	1	10	121	SNCA, SET, CLU, BNIP3L, SON, TSC22D1, PTMA, OPN3, RASA1, VDAC1	up	ex_17
Autophagosome Organization (GO:1905037)	0.155308	1	2	19	UBXN2A, MAP1LC3B	up	in_27
Vesicle-Mediated Transport To The Plasma Membrane (GO:0098876)	0.15533	1	15	41	ARFGEF2, ANKRD27, EIPR1, EXOC4, EXOC6, VPS35L, DENND1A, GGA2, VPS53, VTI1A, RAB11FIP3, RAB11FIP4, EXOC6B, COMMD1, RAB10	down	ex_11
Regulation Of Cell Motility (GO:2000145)	0.15548	1	8	36	ROCK1, TNR, AKT2, PLXNA2, PLXNA4, SRCIN1, CRK, FYN	down	ex_23
Non-Membrane-Bounded Organelle Assembly (GO:0140694)	0.155503	1	3	35	SQLE, RBM14, MAPRE3	up	in_20
Positive Regulation Of Organelle Organization (GO:0010638)	0.155626	1	4	16	ELAPOR1, KATNBL1, STX18, AKT2	down	ex_22
Mitotic G2/M Transition Checkpoint (GO:0044818)	0.155626	1	4	16	INIP, CHFR, ATM, BABAM2	down	ex_22
Peptidyl-Tyrosine Modification (GO:0018212)	0.155626	1	4	16	INSR, ABL1, FYN, EPHB2	down	ex_22
Positive Regulation Of Small Molecule Metabolic Process (GO:0062013)	0.155626	1	4	16	INSR, APP, RPTOR, AKT2	down	ex_22
Regulation Of Protein Modification By Small Protein Conjugation Or Removal (GO:1903320)	0.155626	1	4	16	PRKN, DCUN1D2, ZMIZ1, UBQLN1	down	ex_22
Positive Regulation Of Protein Modification Process (GO:0031401)	0.155639	1	5	73	CALM2, CALM1, DYNLL1, HSP90AA1, DDX3X	up	ex_09
Positive Regulation Of Protein Catabolic Process (GO:0045732)	0.15569	1	4	38	APC2, DAB2IP, TMTC3, ATG7	down	ex_19
Positive Regulation Of Protein Serine/Threonine Kinase Activity (GO:0071902)	0.15569	1	4	38	INSR, FGFR1, DAB2IP, PKD1	down	ex_19
Protein Autoubiquitination (GO:0051865)	0.15569	1	4	38	NFX1, BABAM2, SH3RF3, ERCC8	down	ex_19
Peptidyl-Tyrosine Modification (GO:0018212)	0.1557	1	4	16	CLK1, FER, EPHA3, DYRK1A	up	ex_01
Wnt Signaling Pathway (GO:0016055)	0.1557	1	4	16	CSNK1A1, CPE, FZD3, PTEN	up	ex_01
Translational Elongation (GO:0006414)	0.1557	1	4	16	EEF1A2, EEF1A1, HBS1L, RCHY1	up	ex_01
Positive Regulation Of Neuron Death (GO:1901216)	0.1557	1	4	16	EPHA7, PRNP, PICALM, CLU	up	ex_01
Central Nervous System Neuron Differentiation (GO:0021953)	0.1557	1	4	16	GRID2, TOX, CEND1, GET1	up	ex_01
RNA Polyadenylation (GO:0043631)	0.1557	1	4	16	PABPC1, APP, CSTF3, SCAF8	up	ex_01
Positive Regulation Of RNA Metabolic Process (GO:0051254)	0.1557	1	4	16	SLC38A2, DYRK1A, LIN28B, HNRNPLL	up	ex_01
Positive Regulation Of Organelle Organization (GO:0010638)	0.1557	1	4	16	SYNJ1, RAB3GAP1, GSK3B, PPARGC1A	up	ex_01
Phospholipid Translocation (GO:0045332)	0.1557	1	4	16	TMEM30A, ANO6, ABCB1, ATP8A1	up	ex_01
Regulation Of Small Molecule Metabolic Process (GO:0062012)	0.1557	1	4	16	TTC39B, HIF1A, PDK1, PDK3	up	ex_01
Negative Regulation Of MAP Kinase Activity (GO:0043407)	0.1557	1	4	16	UCHL1, PAQR3, SORL1, DNAJA1	up	ex_01
Negative Regulation Of Protein Metabolic Process (GO:0051248)	0.15573	1	6	66	CNOT10, CNOT9, NFKB1, AZIN1, DAB2IP, RBM4	down	ex_19
Regulation Of Sodium Ion Transmembrane Transport (GO:1902305)	0.155748	1	2	12	COMMD1, UTRN	down	ex_24
Import Into Cell (GO:0098657)	0.155748	1	2	12	SLC36A1, LRRC8D	down	ex_24
Positive Regulation Of DNA Recombination (GO:0045911)	0.155806	1	10	21	FUS, TRRAP, EP400, KMT5B, SHLD2, ERCC6, MBTD1, EPC2, TP53BP1, ARID2	down	ex_02
T Cell Receptor Signaling Pathway (GO:0050852)	0.155806	1	10	21	RC3H1, NCOR2, GNAO1, KHDRBS1, PTPRJ, EIF2B3, WNK1, TRAF6, SPPL3, FYN	down	ex_02
mRNA Transport (GO:0051028)	0.155806	1	10	21	UPF2, NUP214, SARNP, NUP160, THOC2, THOC1, SMG1, SMG6, XPO1, TPR	down	ex_02
Cytoplasmic Microtubule Organization (GO:0031122)	0.155824	1	10	27	DLG1, CLIP2, CCDC88A, CLIP1, HOOK3, MAPT, CEP126, NUMA1, FYN, TPPP	down	ex_01
Glucose Homeostasis (GO:0042593)	0.155824	1	10	27	KCNB1, MCU, FOXK2, FOXK1, HK1, ADCY8, MBD5, INSR, MLXIPL, HECTD4	down	ex_01
Memory (GO:0007613)	0.155824	1	10	27	SHANK1, MAPT, SHANK3, SGK1, ADCY8, ATXN1, INSR, PSEN1, SLC8A2, SLC8A3	down	ex_01
Response To Amyloid-Beta (GO:1904645)	0.155894	1	3	17	IGF1, CACNA1B, PSEN1	down	in_26
tRNA Modification (GO:0006400)	0.155894	1	3	17	PUS7, TRMT9B, METTL6	down	in_26
Negative Regulation Of Transport (GO:0051051)	0.155894	1	3	17	RAB7A, PXK, SCAMP5	down	in_26
Positive Regulation Of Developmental Growth (GO:0048639)	0.155894	1	3	17	SHTN1, RNF157, MACF1	down	in_26
Positive Regulation Of Viral Process (GO:0048524)	0.155894	1	3	17	SRPK1, SRPK2, RAB7A	down	in_26
Transmembrane Receptor Protein Tyrosine Kinase Signaling Pathway (GO:0007169)	0.155954	1	5	77	PRKD1, COL4A2, EIF2AK3, RASA1, PIK3CA	up	in_27
Organelle Assembly (GO:0070925)	0.156067	1	4	152	ARMC9, STAM, WDR19, IFT57	up	ex_24
Phosphatidylinositol Metabolic Process (GO:0046488)	0.156121	1	10	24	PIKFYVE, PI4KA, MTMR3, MTM1, INPP4B, PLCB1, CDS1, FGF2, INPP5B, PLCG1	up	astrocytes_05
Regulation Of Cellular Localization (GO:0060341)	0.156137	1	3	24	HSP90AA1, FKBP1A, HSP90AB1	up	ex_17
Regulation Of Neuron Projection Development (GO:0010975)	0.156273	1	11	82	TBR1, EFNB2, PAQR3, STMN2, LRRC4C, ZNF365, RAPGEF2, SERPINI1, RIT2, KIF13B, CHN1	up	ex_02
Intracellular Estrogen Receptor Signaling Pathway (GO:0030520)	0.15632	1	3	6	ARID1A, SAFB, PPARGC1B	down	in_08
Regulation Of Mitochondrial Membrane Permeability (GO:0046902)	0.15632	1	3	6	CAMK2A, SPG7, THEM4	down	in_08
Regulation Of Catabolic Process (GO:0009894)	0.15632	1	3	6	FAF1, LATS1, MDM2	down	in_08
Regulation Of Lipid Storage (GO:0010883)	0.15632	1	3	6	FTO, PPARG, VSTM2A	down	in_08
Heparan Sulfate Proteoglycan Metabolic Process (GO:0030201)	0.15632	1	3	6	HS6ST1, SULF1, HS6ST2	down	in_08
Calcium Ion Transport Into Cytosol (GO:0060402)	0.15632	1	3	6	JPH3, JPH4, SLC8A1	down	in_08
Morphogenesis Of An Epithelium (GO:0002009)	0.15632	1	3	6	KDM2B, AHI1, VCL	down	in_08
Regulation Of Actin Polymerization Or Depolymerization (GO:0008064)	0.15632	1	3	6	LATS1, MEGF9, ARHGAP35	down	in_08
Phosphatidylserine Metabolic Process (GO:0006658)	0.15632	1	3	6	MBOAT2, OSBPL10, SERINC5	down	in_08
Negative Regulation Of mRNA Processing (GO:0050686)	0.15632	1	3	6	SFSWAP, SRSF4, RBMX	down	in_08
Sodium Ion Import Across Plasma Membrane (GO:0098719)	0.15632	1	3	6	SLC6A1, SLC8A1, SLC9A9	down	in_08
DNA Synthesis Involved In DNA Repair (GO:0000731)	0.15632	1	3	6	USP10, WRN, POLD3	down	in_08
Negative Regulation Of Androgen Receptor Signaling Pathway (GO:0060766)	0.15632	1	3	6	ZBTB7A, SMARCA4, NCOR2	down	in_08
Limb Development (GO:0060173)	0.15632	1	3	6	ZNF141, INTU, RSPO2	down	in_08
Regulation Of Cell Adhesion (GO:0030155)	0.156327	1	7	52	RIPOR2, PTK2, CDH13, ABL2, PTPRJ, EPB41L4B, PTK2B	down	ex_09
Response To Metal Ion (GO:0010038)	0.156333	1	5	26	CALM2, CALM3, CALM1, TTN, HIF1A	up	ex_11
Positive Regulation Of T Cell Activation (GO:0050870)	0.156333	1	5	26	SMARCE1, THY1, SMARCC2, CD47, BRD7	up	ex_11
Protein K11-linked Ubiquitination (GO:0070979)	0.156334	1	2	11	ANAPC5, UBE2D3	up	in_12
Negative Regulation Of Cell-Matrix Adhesion (GO:0001953)	0.156334	1	2	11	DYNLL1, RASA1	up	in_12
intra-Golgi Vesicle-Mediated Transport (GO:0006891)	0.156334	1	2	11	NSF, VTI1A	up	in_12
Negative Regulation Of G1/S Transition Of Mitotic Cell Cycle (GO:2000134)	0.156334	1	2	11	RBL2, CRLF3	up	in_12
Response To Glucose (GO:0009749)	0.156334	1	2	11	VAMP2, TRA2B	up	in_12
Positive Regulation Of Protein Modification Process (GO:0031401)	0.156393	1	7	73	CALM2, CALM1, FXR1, DYNLL1, RACK1, HSP90AA1, DDX3X	up	ex_22
Positive Regulation Of Macromolecule Metabolic Process (GO:0010604)	0.156651	1	9	80	BRAF, TNC, STOX1, FGF1, ANGPT1, BMP7, DDX3X, SLC24A3, TTN	down	astrocytes_18
Positive Regulation Of JNK Cascade (GO:0046330)	0.156712	1	8	24	ANKRD6, TRAF3, DAB2IP, SH3RF3, TAOK3, TAOK1, PLCB1, SH3RF1	down	ex_06
Lysosomal Transport (GO:0007041)	0.156758	1	10	49	PINK1, ARL8B, CCDC91, NCOA4, HOOK2, TMEM106B, PSAP, SORT1, SORL1, VPS35	up	ex_06
Fatty Acid Transmembrane Transport (GO:1902001)	0.15676	1	1	3	ABCD3	down	ex_19
acyl-CoA Biosynthetic Process (GO:0071616)	0.15676	1	1	3	ACAT1	down	ex_19
Regulation Of Transcription From RNA Polymerase II Promoter In Response To Stress (GO:0043618)	0.15676	1	1	3	ARNT	down	ex_19
Protein Modification By Small Protein Conjugation Or Removal (GO:0070647)	0.15676	1	1	3	ATG7	down	ex_19
Ornithine Metabolic Process (GO:0006591)	0.15676	1	1	3	AZIN1	down	ex_19
Histone H2A K63-linked Deubiquitination (GO:0070537)	0.15676	1	1	3	BABAM2	down	ex_19
Quinone Biosynthetic Process (GO:1901663)	0.15676	1	1	3	COQ4	down	ex_19
I-kappaB Phosphorylation (GO:0007252)	0.15676	1	1	3	DAB2IP	down	ex_19
Regulation Of Rab Protein Signal Transduction (GO:0032483)	0.15676	1	1	3	DENND4C	down	ex_19
Positive Regulation Of Hippo Signaling (GO:0035332)	0.15676	1	1	3	DLG5	down	ex_19
Regulation Of Entry Of Bacterium Into Host Cell (GO:2000535)	0.15676	1	1	3	EXOC7	down	ex_19
Positive Regulation Of Lipase Activity (GO:0060193)	0.15676	1	1	3	FGFR1	down	ex_19
Regulation Of B Cell Apoptotic Process (GO:0002902)	0.15676	1	1	3	FNIP1	down	ex_19
DNA Dealkylation (GO:0035510)	0.15676	1	1	3	FTO	down	ex_19
L-ascorbic Acid Metabolic Process (GO:0019852)	0.15676	1	1	3	GSTO2	down	ex_19
Glutathione Biosynthetic Process (GO:0006750)	0.15676	1	1	3	HAGH	down	ex_19
Valine Metabolic Process (GO:0006573)	0.15676	1	1	3	HIBCH	down	ex_19
Cellular Response To Interleukin-15 (GO:0071350)	0.15676	1	1	3	JAK1	down	ex_19
Positive Regulation Of Attachment Of Spindle Microtubules To Kinetochore (GO:0051987)	0.15676	1	1	3	KAT2B	down	ex_19
Mammary Gland Epithelial Cell Differentiation (GO:0060644)	0.15676	1	1	3	LATS1	down	ex_19
Midbrain Dopaminergic Neuron Differentiation (GO:1904948)	0.15676	1	1	3	LRP6	down	ex_19
Actin Filament Depolymerization (GO:0030042)	0.15676	1	1	3	MICAL2	down	ex_19
Adherens Junction Maintenance (GO:0034334)	0.15676	1	1	3	MTSS1	down	ex_19
Negative Regulation Of Hematopoietic Progenitor Cell Differentiation (GO:1901533)	0.15676	1	1	3	N4BP2L2	down	ex_19
R-loop Processing (GO:0062176)	0.15676	1	1	3	NFAT5	down	ex_19
Negative Regulation Of Vascular Associated Smooth Muscle Cell Differentiation (GO:1905064)	0.15676	1	1	3	NFATC3	down	ex_19
Cellular Response To Angiotensin (GO:1904385)	0.15676	1	1	3	NFKB1	down	ex_19
Embryonic Cranial Skeleton Morphogenesis (GO:0048701)	0.15676	1	1	3	NIPBL	down	ex_19
Natural Killer Cell Differentiation (GO:0001779)	0.15676	1	1	3	PBX1	down	ex_19
Regulation Of Lipase Activity (GO:0060191)	0.15676	1	1	3	PCSK5	down	ex_19
Response To Lead Ion (GO:0010288)	0.15676	1	1	3	PPP2CB	down	ex_19
Negative Regulation Of T Cell Differentiation In Thymus (GO:0033085)	0.15676	1	1	3	PTPN2	down	ex_19
Epithelial Cilium Movement Involved In Determination Of Left/Right Asymmetry (GO:0060287)	0.15676	1	1	3	RFX3	down	ex_19
7-Methylguanosine RNA Capping (GO:0009452)	0.15676	1	1	3	RNGTT	down	ex_19
Regulation Of Cell Projection Organization (GO:0031344)	0.15676	1	1	3	SEMA4D	down	ex_19
Pyrimidine Nucleotide-Sugar Transmembrane Transport (GO:0090481)	0.15676	1	1	3	SLC35B4	down	ex_19
Sulfur Amino Acid Transport (GO:0000101)	0.15676	1	1	3	SLC43A2	down	ex_19
N-acetylneuraminate Metabolic Process (GO:0006054)	0.15676	1	1	3	ST6GAL1	down	ex_19
Cellular Response To Interleukin-12 (GO:0071349)	0.15676	1	1	3	STAT4	down	ex_19
Chondrocyte Development (GO:0002063)	0.15676	1	1	3	SULF1	down	ex_19
Phagosome-Lysosome Fusion (GO:0090385)	0.15676	1	1	3	SYT7	down	ex_19
Formation Of Extrachromosomal Circular DNA (GO:0001325)	0.15676	1	1	3	TERF1	down	ex_19
Transmembrane Receptor Protein Tyrosine Phosphatase Signaling Pathway (GO:0007185)	0.15676	1	1	3	TRIO	down	ex_19
Pyrimidine Deoxyribonucleotide Catabolic Process (GO:0009223)	0.15676	1	1	3	UPP2	down	ex_19
Regulation Of Sensory Perception Of Pain (GO:0051930)	0.15676	1	1	3	ZFHX2	down	ex_19
Forebrain Neuron Differentiation (GO:0021879)	0.15676	1	1	3	ZSWIM6	down	ex_19
Protein Autophosphorylation (GO:0046777)	0.156765	1	6	41	SIK2, STK24, MKNK1, HCK, TAOK3, SMG1	up	microglia_13
Positive Regulation Of Protein Binding (GO:0032092)	0.156783	1	4	26	NVL, PKD1, PSEN1, ADD2	down	in_26
Regulation Of mRNA Stability (GO:0043488)	0.156785	1	4	15	RC3H1, ROCK1, CELF1, LARP1	down	oligodendrocytes_00
Regulation Of Chromosome Organization (GO:0033044)	0.156785	1	4	15	TERF2IP, INO80D, SMC6, SMG6	down	oligodendrocytes_00
Cellular Response To Nitrogen Levels (GO:0043562)	0.156799	1	1	6	GABARAPL2	up	ex_19
Regulation Of Smooth Muscle Contraction (GO:0006940)	0.156799	1	1	6	KCNB2	up	ex_19
SRP-dependent Cotranslational Protein Targeting To Membrane (GO:0006614)	0.156799	1	1	6	SRP9	up	ex_19
Microtubule Depolymerization (GO:0007019)	0.156799	1	1	6	STMN1	up	ex_19
Regulation Of Protein Kinase C Signaling (GO:0090036)	0.156799	1	1	6	ULK4	up	ex_19
Cytoplasmic Sequestering Of Protein (GO:0051220)	0.156799	1	1	6	YWHAB	up	ex_19
Positive Regulation Of miRNA-mediated Gene Silencing (GO:2000637)	0.156874	1	1	3	FXR1	up	oligodendrocytes_03
Negative Regulation Of Cell Cycle Phase Transition (GO:1901988)	0.156874	1	1	3	RGCC	up	oligodendrocytes_03
Sphingomyelin Metabolic Process (GO:0006684)	0.156874	1	1	3	SGMS1	up	oligodendrocytes_03
Establishment Of Mitotic Sister Chromatid Cohesion (GO:0034087)	0.156874	1	1	3	STAG2	up	oligodendrocytes_03
RNA Splicing, Via Transesterification Reactions With Bulged Adenosine As Nucleophile (GO:0000377)	0.156957	1	8	74	HNRNPK, SRSF1, CWC22, DDX5, NCBP1, CTNNBL1, GCFC2, HNRNPA3	up	ex_23
Positive Regulation Of Striated Muscle Cell Differentiation (GO:0051155)	0.156966	1	2	6	ATP11A, MAML1	down	ex_21
Regulation Of Cell Cycle Phase Transition (GO:1901987)	0.156966	1	2	6	ATP2B4, TAF1	down	ex_21
Regulation Of Mitochondrial Membrane Permeability (GO:0046902)	0.156966	1	2	6	CAMK2A, BCL2L1	down	ex_21
Cellular Response To Forskolin (GO:1904322)	0.156966	1	2	6	CREB1, ADCY5	down	ex_21
DNA Alkylation (GO:0006305)	0.156966	1	2	6	DNMT3A, EHMT1	down	ex_21
Chondroitin Sulfate Metabolic Process (GO:0030204)	0.156966	1	2	6	DSE, CHST15	down	ex_21
Cytoplasmic Sequestering Of Transcription Factor (GO:0042994)	0.156966	1	2	6	FAF1, SUFU	down	ex_21
Postsynaptic Membrane Organization (GO:0001941)	0.156966	1	2	6	GPHN, SHANK3	down	ex_21
Regulation Of Hemopoiesis (GO:1903706)	0.156966	1	2	6	ING5, KAT6B	down	ex_21
Regulation Of Toll-Like Receptor 4 Signaling Pathway (GO:0034143)	0.156966	1	2	6	MFHAS1, DAB2IP	down	ex_21
Negative Regulation Of miRNA Transcription (GO:1902894)	0.156966	1	2	6	NCOR1, NCOR2	down	ex_21
Regulation Of Hematopoietic Stem Cell Differentiation (GO:1902036)	0.156966	1	2	6	PRKDC, PUS7	down	ex_21
Adult Locomotory Behavior (GO:0008344)	0.156966	1	2	6	PRKN, BTBD9	down	ex_21
Negative Regulation Of Oxidative Stress-Induced Intrinsic Apoptotic Signaling Pathway (GO:1902176)	0.156966	1	2	6	PRKN, NME5	down	ex_21
Piecemeal Microautophagy Of The Nucleus (GO:0034727)	0.156966	1	2	6	RB1CC1, ATG7	down	ex_21
Regulation Of T Cell Migration (GO:2000404)	0.156966	1	2	6	RIPOR2, LRCH1	down	ex_21
Regulation Of Transcription Of Nucleolar Large rRNA By RNA Polymerase I (GO:1901836)	0.156966	1	2	6	SMARCA4, MACROH2A1	down	ex_21
Ganglioside Metabolic Process (GO:0001573)	0.156966	1	2	6	ST6GALNAC3, ST6GALNAC5	down	ex_21
Regulation Of Multicellular Organism Growth (GO:0040014)	0.156966	1	2	6	STAT5B, PTCH1	down	ex_21
Positive Regulation Of Embryonic Development (GO:0040019)	0.156966	1	2	6	TENM4, RBM19	down	ex_21
Positive Regulation Of Filopodium Assembly (GO:0051491)	0.157015	1	2	8	ARAP1, RHOQ	up	microglia_13
Cellular Response To Type I Interferon (GO:0071357)	0.157015	1	2	8	IFNAR1, HDAC4	up	microglia_13
Regulation Of Bone Resorption (GO:0045124)	0.157015	1	2	8	PRKCA, SPP1	up	microglia_13
Positive Regulation Of Protein Tyrosine Kinase Activity (GO:0061098)	0.157015	1	2	8	PTPN1, DOCK3	up	microglia_13
Positive Regulation Of Axonogenesis (GO:0050772)	0.157015	1	2	8	RUFY3, GOLGA4	up	microglia_13
Mitotic G2 DNA Damage Checkpoint Signaling (GO:0007095)	0.157015	1	2	8	TAOK3, UIMC1	up	microglia_13
Histone Deacetylation (GO:0016575)	0.157015	1	2	8	TBL1XR1, HDAC4	up	microglia_13
Positive Regulation Of Protein Modification By Small Protein Conjugation Or Removal (GO:1903322)	0.157032	1	2	24	UBE2D1, TRAF6	down	ex_30
Regulation Of Protein Ubiquitination (GO:0031396)	0.157073	1	5	47	UBE3A, HSP90AA1, DNAJA1, HSP90AB1, SUMO1	up	ex_22
Positive Regulation Of Glucose Import (GO:0046326)	0.157092	1	2	10	ARPP19, APPL1	up	ex_23
Positive Regulation Of Release Of Sequestered Calcium Ion Into Cytosol (GO:0051281)	0.157092	1	2	10	CALM3, THY1	up	ex_23
Regulation Of Ubiquitin-Protein Transferase Activity (GO:0051438)	0.157092	1	2	10	FEM1B, RPS2	up	ex_23
Smoothened Signaling Pathway (GO:0007224)	0.157092	1	2	10	HIPK1, DYRK2	up	ex_23
Cellular Response To Mechanical Stimulus (GO:0071260)	0.157092	1	2	10	MAP2K4, BNIP3	up	ex_23
Monoatomic Cation Transport (GO:0006812)	0.157092	1	2	10	NDFIP1, ATP1B1	up	ex_23
Positive Regulation Of Neuron Apoptotic Process (GO:0043525)	0.157092	1	2	10	PRNP, CDK5R1	up	ex_23
Positive Regulation Of Phosphate Metabolic Process (GO:0045937)	0.157092	1	2	10	PTGES3, SDCBP	up	ex_23
Positive Regulation Of Chromosome Organization (GO:2001252)	0.157092	1	2	10	RAD21, PPP1R10	up	ex_23
Vesicle-Mediated Transport In Synapse (GO:0099003)	0.157092	1	2	10	SNAP25, VAMP2	up	ex_23
Long-Term Synaptic Potentiation (GO:0060291)	0.157092	1	2	10	VAMP2, NPTN	up	ex_23
Regulation Of Rac Protein Signal Transduction (GO:0035020)	0.157155	1	1	4	AUTS2	up	endothelial_25
Calcium Ion Import (GO:0070509)	0.157155	1	1	4	CACNB2	up	endothelial_25
Regulation Of Non-Canonical Wnt Signaling Pathway (GO:2000050)	0.157155	1	1	4	CSNK1E	up	endothelial_25
Negative Regulation Of Transcription By Competitive Promoter Binding (GO:0010944)	0.157155	1	1	4	DACH1	up	endothelial_25
Neuromuscular Synaptic Transmission (GO:0007274)	0.157155	1	1	4	DTNA	up	endothelial_25
Intracellular Potassium Ion Homeostasis (GO:0030007)	0.157155	1	1	4	KCNMA1	up	endothelial_25
Calcium Import Into The Mitochondrion (GO:0036444)	0.157155	1	1	4	MCU	up	endothelial_25
Nucleosome Disassembly (GO:0006337)	0.157155	1	1	4	SMARCC1	up	endothelial_25
Negative Regulation Of Protein Exit From Endoplasmic Reticulum (GO:0070862)	0.157155	1	1	4	UBAC2	up	endothelial_25
Positive Regulation By Host Of Viral Genome Replication (GO:0044829)	0.157155	1	1	4	YTHDC2	up	endothelial_25
Negative Regulation Of Amide Metabolic Process (GO:0034249)	0.157164	1	3	49	CLU, DHX36, PRNP	up	ex_19
Regulation Of Endothelial Cell Migration (GO:0010594)	0.157252	1	3	25	BMPER, DAB2IP, PTK2	down	ex_19
Positive Regulation Of Cell Cycle (GO:0045787)	0.157252	1	3	25	LRP6, CCDC57, PKD1	down	ex_19
ERBB Signaling Pathway (GO:0038127)	0.157252	1	3	25	NRG1, SHC3, PTK2	down	ex_19
Brain Development (GO:0007420)	0.157385	1	13	72	EPHA7, CNTN5, UGP2, CDH2, RBBP7, PBX3, SYNJ1, RAPGEF2, RTN1, NFIB, POMK, RAB3GAP1, PTEN	up	ex_01
Regulation Of Cell Differentiation (GO:0045595)	0.157385	1	13	72	SMARCA2, MOSMO, EPHA3, SS18, RBBP7, CLASP2, HOPX, DDX5, GSK3B, NREP, YWHAH, CEBPD, HSP90AB1	up	ex_01
Regulation Of Macroautophagy (GO:0016241)	0.157452	1	10	23	TSC1, PRKAA2, BNIP3L, MTOR, CLEC16A, LARP1, SESN1, MAPK8, UBQLN1, ATP6V0A1	up	OPC_07
Positive Regulation Of Lymphocyte Proliferation (GO:0050671)	0.157461	1	3	19	CD74, IL18, HLA-DMB	down	microglia_13
Cellular Response To Peptide Hormone Stimulus (GO:0071375)	0.157461	1	3	19	DENND4C, ZFP36L1, FOXO1	down	microglia_13
Regulation Of Endothelial Cell Migration (GO:0010594)	0.157461	1	3	19	FOXP1, RIN2, BCAS3	down	microglia_13
Peptidyl-Lysine Modification (GO:0018205)	0.157461	1	3	19	LOXL3, UHRF2, SENP7	down	microglia_13
Myeloid Cell Differentiation (GO:0030099)	0.157461	1	3	19	LYN, PRKX, HCLS1	down	microglia_13
Regulation Of Cell Adhesion (GO:0030155)	0.157591	1	4	29	PRKX, LYN, IL18, ATM	down	microglia_13
Cellular Response To Insulin Stimulus (GO:0032869)	0.157756	1	5	52	PTPN2, DENND4C, INSR, KAT2B, SLC39A14	down	ex_19
Retrograde Transport, Endosome To Golgi (GO:0042147)	0.157756	1	5	52	VPS51, VPS54, DENND2A, SLC66A2, WIPF3	down	ex_19
Regulation Of DNA-templated Transcription (GO:0006355)	0.157778	1	73	412	BAZ2B, MECP2, ZNF438, PIAS2, KMT2A, CEP290, ATRX, SMARCA4, EPC2, ZHX3, ZHX2, GTF2IRD1, ZNF37A, ZNF280D, NFATC3, ASH1L, NCOR1, MTDH, ZNF322, HIPK2, KAT6A, NSD1, NSD3, HDAC5, HDAC4, THOC1, NR6A1, RSF1, TARBP1, BRWD1, MPHOSPH8, BPTF, DNM2, SAFB, KDM2A, RPS6KA5, RFX7, ZNF273, PPARGC1B, KLF12, MLLT10, TFCP2, SCMH1, FOXK2, FOXK1, ZNF626, ZNF704, CCNL2, HIVEP3, ZNF780B, RXRA, LRRFIP1, CAMTA1, ARID2, QRICH1, CHD8, TAF2, ZNF292, CDK14, TRRAP, BCLAF1, MYT1L, YEATS2, DNMT3A, NFAT5, INSR, TSHZ2, ZMYM2, CUX1, ARID4A, ARID4B, SMAD4, EHMT1	down	in_12
Generation Of Neurons (GO:0048699)	0.157838	1	5	56	SMARCA1, CCK, GPM6A, RTN4, NTRK2	up	in_15
Negative Regulation Of Macromolecule Metabolic Process (GO:0010605)	0.15803	1	6	60	OLFM1, SUB1, OPTN, HIF1A, HSP90AB1, RACK1	up	ex_22
Regulation Of Substrate Adhesion-Dependent Cell Spreading (GO:1900024)	0.158188	1	4	15	AP1AR, ITGB1BP1, CDC42, RAC1	up	ex_06
Regulation Of Arp2/3 Complex-Mediated Actin Nucleation (GO:0034315)	0.158188	1	4	15	GMFB, NCKAP1, BRK1, WASF3	up	ex_06
Regulation Of Developmental Growth (GO:0048638)	0.158188	1	4	15	MBD5, SOD1, OLFM1, APP	up	ex_06
Heart Morphogenesis (GO:0003007)	0.158188	1	4	15	OLFM1, DYNLL1, FKBP1A, TTN	up	ex_06
Cellular Response To Amyloid-Beta (GO:1904646)	0.158188	1	4	15	PRNP, APP, CACNA1A, ATP1A3	up	ex_06
Negative Regulation Of Endocytosis (GO:0045806)	0.158188	1	4	15	SYT11, SNX3, RAC1, RACK1	up	ex_06
Regulation Of Proteolysis Involved In Protein Catabolic Process (GO:1903050)	0.158188	1	4	15	UBE3A, PINK1, UBB, ATP5IF1	up	ex_06
Dendritic Spine Organization (GO:0097061)	0.158188	1	4	15	ZNF365, PRNP, CDC42, WASL	up	ex_06
Positive Regulation Of Myoblast Differentiation (GO:0045663)	0.158469	1	2	12	BTG1, RANBP3L	up	in_28
Regulation Of Cell Morphogenesis (GO:0022604)	0.158469	1	2	12	FMNL2, MACF1	up	in_28
Positive Regulation Of Telomerase Activity (GO:0051973)	0.158469	1	2	12	HSP90AB1, PARN	up	in_28
Regulation Of Trans-Synaptic Signaling (GO:0099177)	0.158504	1	5	24	BTBD9, CACNA1A, GRIK4, CACNA1B, PPP3CA	down	in_20
Positive Regulation Of Protein Polymerization (GO:0032273)	0.158504	1	5	24	TENM1, TPPP, EVL, TOGARAM1, CDK5RAP2	down	in_20
Regulation Of Protein Metabolic Process (GO:0051246)	0.158504	1	5	24	TSC1, ROCK2, TRAF3, NFKB1, PUM3	down	in_20
Regulation Of Endocytosis (GO:0030100)	0.158504	1	5	24	ZFYVE16, EPHA3, ROCK1, PACSIN1, SCARB1	down	in_20
Protein Homooligomerization (GO:0051260)	0.158518	1	3	27	CLU, GLS, KCNC2	up	in_15
Synapse Assembly (GO:0007416)	0.158518	1	3	27	GABRA1, DSCAM, GPM6A	up	in_15
Positive Regulation Of Phosphorylation (GO:0042327)	0.158765	1	7	67	PTK2, PTGES3, RAC1, FGF5, HSP90AA1, HDAC3, NPTN	up	ex_21
Glucose Homeostasis (GO:0042593)	0.158806	1	3	24	PPARGC1A, PIK3R1, HIF1A	up	in_08
Macromolecule Catabolic Process (GO:0009057)	0.158806	1	3	24	RIPK1, SUPV3L1, FBH1	up	in_08
Cellular Response To Oxygen-Containing Compound (GO:1901701)	0.158906	1	26	89	ADCY1, PABPN1, SETX, BRAF, DAB2IP, TPM1, KCNH1, CDC73, MAPK14, NEURL1, AKAP9, DHX36, PDE2A, ERCC6L2, ATM, RYR1, RPTOR, CAPN2, SSH1, GNB1, CACNA1A, SIRPA, AGAP3, DAPK1, MAPK8, MAPK1	down	in_08
Regulation Of Transcription Involved In G1/S Transition Of Mitotic Cell Cycle (GO:0000083)	0.158936	1	2	6	BRD4, CDK14	down	in_20
Protein Localization To Microtubule Organizing Center (GO:1905508)	0.158936	1	2	6	C2CD3, PIBF1	down	in_20
Diacylglycerol Metabolic Process (GO:0046339)	0.158936	1	2	6	DGKD, DGKZ	down	in_20
Regulation Of Protein Kinase C Signaling (GO:0090036)	0.158936	1	2	6	DGKD, GPD1L	down	in_20
Selenocysteine Incorporation (GO:0001514)	0.158936	1	2	6	EEFSEC, SECISBP2L	down	in_20
Transepithelial Transport (GO:0070633)	0.158936	1	2	6	GPLD1, ABCC1	down	in_20
Morphogenesis Of An Epithelium (GO:0002009)	0.158936	1	2	6	KDM2B, NPHP3	down	in_20
Regulation Of Actin Polymerization Or Depolymerization (GO:0008064)	0.158936	1	2	6	LATS1, ARHGAP35	down	in_20
Cytoplasmic Sequestering Of Protein (GO:0051220)	0.158936	1	2	6	LATS1, SUFU	down	in_20
Protein Alpha-1,2-Demannosylation (GO:0036508)	0.158936	1	2	6	MAN1C1, UGGT1	down	in_20
Cellular Response To Inorganic Substance (GO:0071241)	0.158936	1	2	6	MTR, SPIDR	down	in_20
Negative Regulation Of miRNA Transcription (GO:1902894)	0.158936	1	2	6	NCOR2, PPARD	down	in_20
calcineurin-NFAT Signaling Cascade (GO:0033173)	0.158936	1	2	6	PPP3CA, NFAT5	down	in_20
Positive Regulation Of Striated Muscle Cell Differentiation (GO:0051155)	0.158936	1	2	6	PROX1, ATP11A	down	in_20
Cell Differentiation In Hindbrain (GO:0021533)	0.158936	1	2	6	PROX1, KNDC1	down	in_20
Positive Regulation Of Heterochromatin Formation (GO:0031453)	0.158936	1	2	6	RESF1, TPR	down	in_20
Positive Regulation Of Focal Adhesion Assembly (GO:0051894)	0.158936	1	2	6	ROCK1, TSC1	down	in_20
mRNA Cis Splicing, Via Spliceosome (GO:0045292)	0.158936	1	2	6	SFSWAP, HNRNPC	down	in_20
Negative Regulation Of mRNA Processing (GO:0050686)	0.158936	1	2	6	SFSWAP, SRSF4	down	in_20
Maintenance Of Protein Location In Nucleus (GO:0051457)	0.158936	1	2	6	SUN1, MORC3	down	in_20
Telomere Capping (GO:0016233)	0.158936	1	2	6	TENM1, RAD50	down	in_20
Adult Locomotory Behavior (GO:0008344)	0.158936	1	2	6	TSC1, BTBD9	down	in_20
Regulation Of Tubulin Deacetylation (GO:0090043)	0.158936	1	2	6	YEATS2, TPPP	down	in_20
Negative Regulation Of Cell Population Proliferation (GO:0008285)	0.158943	1	14	87	ADARB1, VGLL4, PHF14, CTCF, PBRM1, DAB2IP, ING5, SKI, RAF1, ATP8A2, PPP2R5C, CDC73, KDM2B, RB1CC1	down	ex_21
Phosphate-Containing Compound Metabolic Process (GO:0006796)	0.158948	1	15	37	PAK2, INPP4B, INPP4A, PLPP1, INPP5A, PIK3CB, GALK2, MAPKAP1, IP6K2, STAT3, MBOAT2, MTOR, TAOK1, RPTOR, RICTOR	up	OPC_07
Heterophilic Cell-Cell Adhesion Via Plasma Membrane Cell Adhesion Molecules (GO:0007157)	0.15903	1	2	13	CADM1, GRID2	down	ex_19
Microtubule Nucleation (GO:0007020)	0.15903	1	2	13	CCDC57, TUBGCP3	down	ex_19
Inositol Lipid-Mediated Signaling (GO:0048017)	0.15903	1	2	13	FGFR1, EXOC7	down	ex_19
Activation Of Protein Kinase B Activity (GO:0032148)	0.15903	1	2	13	INSR, NRG1	down	ex_19
Chromosome Organization (GO:0051276)	0.15903	1	2	13	LATS1, KAT6A	down	ex_19
Response To Transforming Growth Factor Beta (GO:0071559)	0.15903	1	2	13	NR3C1, PDE2A	down	ex_19
Response To Retinoic Acid (GO:0032526)	0.15903	1	2	13	PTK7, ALDH1A2	down	ex_19
Negative Regulation Of Insulin Receptor Signaling Pathway (GO:0046627)	0.15903	1	2	13	PTPN2, PTPRE	down	ex_19
Muscle Organ Development (GO:0007517)	0.15903	1	2	13	UTRN, SGCD	down	ex_19
Positive Regulation Of Cell Migration (GO:0030335)	0.159208	1	6	64	CRKL, RAB11A, ADAM17, FER, RTN4, NELL1	up	ex_17
Modulation Of Chemical Synaptic Transmission (GO:0050804)	0.159208	1	6	64	GRIA3, MCTP1, GRIK4, FXR1, GRID2, GRM8	up	ex_17
Regulation Of Macroautophagy (GO:0016241)	0.159246	1	3	24	DCN, GAPDH, SESN3	down	in_28
Positive Regulation Of Neuron Projection Development (GO:0010976)	0.159246	1	3	24	NTRK3, PTN, NPTN	down	in_28
Positive Regulation Of Protein Serine/Threonine Kinase Activity (GO:0071902)	0.159246	1	3	24	PDGFRB, CALM1, NTRK3	down	in_28
Cytoplasmic Translation (GO:0002181)	0.159246	1	3	24	RPL21, RPL17, RPLP1	down	in_28
Regulation Of Protein Localization (GO:0032880)	0.159246	1	3	24	WDPCP, MAP2, CEP290	down	in_28
Modulation Of Chemical Synaptic Transmission (GO:0050804)	0.15926	1	11	65	BTBD9, AKAP9, DGKZ, CACNA1A, CACNA1B, RIMS2, GRIK4, PPP3CA, DLGAP4, CAMK2A, GRM4	down	in_20
Positive Regulation Of Synapse Assembly (GO:0051965)	0.159334	1	2	11	NRXN1, EPHB1	up	in_10
Positive Regulation Of Signaling (GO:0023056)	0.159334	1	2	11	NSF, GRIK2	up	in_10
Membrane Fusion (GO:0061025)	0.159334	1	2	11	NSF, VAPA	up	in_10
Regulation Of Intracellular Transport (GO:0032386)	0.159334	1	2	11	NUP214, TTC21B	up	in_10
Positive Regulation Of Biomineral Tissue Development (GO:0070169)	0.159334	1	2	11	OXSR1, SLC8A1	up	in_10
Regulation Of Smooth Muscle Cell Proliferation (GO:0048660)	0.159334	1	2	11	PPARGC1A, STAT1	up	in_10
mRNA Transcription By RNA Polymerase II (GO:0042789)	0.159334	1	2	11	TAF3, THRB	up	in_10
Nucleic Acid-Templated Transcription (GO:0097659)	0.159334	1	2	11	THRB, EPC1	up	in_10
Positive Regulation Of Synaptic Transmission, Glutamatergic (GO:0051968)	0.159334	1	2	11	TSHZ3, NRXN1	up	in_10
Autophagosome Maturation (GO:0097352)	0.159334	1	2	11	VMP1, MAP1LC3B	up	in_10
Regulation Of Tumor Necrosis Factor-Mediated Signaling Pathway (GO:0010803)	0.159334	1	2	11	XIAP, TBK1	up	in_10
Organelle Disassembly (GO:1903008)	0.159335	1	2	14	KIF5B, ATG2B	up	in_15
Organelle Organization (GO:0006996)	0.159419	1	33	128	LARP4, OPTN, HTT, ATL2, RAB2A, KAT6A, GOLGA8A, TPM1, CDC42BPB, NIPSNAP2, RHOT1, CAPZB, BCAS3, DST, SYNE1, DYNC2H1, GOLGB1, NUMA1, MICAL2, GBF1, TRIP11, WASL, SIPA1L3, PCLO, TRAPPC11, UBXN2A, TRAPPC12, CAMSAP1, ARHGAP21, PIKFYVE, MAST1, MAST2, PKD2	down	in_10
Anaphase-Promoting Complex-Dependent Catabolic Process (GO:0031145)	0.159474	1	4	5	ANAPC16, CUL3, CDC27, ANAPC5	up	oligodendrocytes_00
Regulation Of RNA Export From Nucleus (GO:0046831)	0.159474	1	4	5	CPSF6, DHX9, TPR, SETD2	up	oligodendrocytes_00
Androgen Receptor Signaling Pathway (GO:0030521)	0.159474	1	4	5	DDX5, DDX17, ARID1A, PLPP1	up	oligodendrocytes_00
Regulation Of Defense Response To Virus (GO:0050688)	0.159474	1	4	5	DHX9, PPM1B, RNF216, PCBP2	up	oligodendrocytes_00
Extrinsic Apoptotic Signaling Pathway In Absence Of Ligand (GO:0097192)	0.159474	1	4	5	GSK3B, ERBB3, BCL2L1, BOK	up	oligodendrocytes_00
Regulation Of Mitotic Spindle Assembly (GO:1901673)	0.159474	1	4	5	HNRNPU, PDCD6IP, TPR, CEP97	up	oligodendrocytes_00
Positive Regulation Of Axon Extension (GO:0045773)	0.159474	1	4	5	MACF1, GOLGA4, MAPT, RUFY3	up	oligodendrocytes_00
Cellular Response To Fluid Shear Stress (GO:0071498)	0.159474	1	4	5	MAP2K5, SREBF2, MTSS1, NFE2L2	up	oligodendrocytes_00
Positive Regulation Of Telomere Capping (GO:1904355)	0.159474	1	4	5	MAP3K4, NEK7, TNKS, HNRNPD	up	oligodendrocytes_00
Neuron Maturation (GO:0042551)	0.159474	1	4	5	MTCH1, FARP2, ADGRB3, ANKS1A	up	oligodendrocytes_00
Regulation Of Hemopoiesis (GO:1903706)	0.159474	1	4	5	MYSM1, PURB, KAT6B, KAT6A	up	oligodendrocytes_00
Telomere Maintenance Via Recombination (GO:0000722)	0.159474	1	4	5	NSMCE2, PTEN, RAD50, SMC5	up	oligodendrocytes_00
Negative Regulation Of Protein Localization To Cell Periphery (GO:1904376)	0.159474	1	4	5	PPP2R5A, TMEM59, PICALM, BCL2L1	up	oligodendrocytes_00
Negative Regulation Of Signal Transduction By P53 Class Mediator (GO:1901797)	0.159474	1	4	5	PRKN, DYRK1A, MARCHF7, MDM2	up	oligodendrocytes_00
Mitochondrial Fission (GO:0000266)	0.159474	1	4	5	PRKN, GDAP1, OPA1, MTFR1	up	oligodendrocytes_00
Mitophagy (GO:0000423)	0.159474	1	4	5	PRKN, LRBA, ATG13, OGT	up	oligodendrocytes_00
mRNA Splicing, Via Spliceosome (GO:0000398)	0.159591	1	11	53	SRRM1, HNRNPM, SF3B1, DHX15, HNRNPA2B1, HNRNPH1, HNRNPH3, SRSF1, DDX5, RBM14, TRA2B	up	astrocytes_18
Positive Regulation Of Protein Localization (GO:1903829)	0.159691	1	7	34	CORO2B, GNL3L, MAPT, PRKN, TRAPPC12, RIC3, FYN	down	ex_22
Circulatory System Development (GO:0072359)	0.159691	1	7	34	DZIP1, ZFPM2, FBN1, MICAL2, KDM6A, NTRK3, ECE1	down	ex_22
Positive Regulation Of Synaptic Transmission (GO:0050806)	0.159691	1	7	34	GRIN1, SHANK2, APP, NALCN, SLC8A3, CACNG2, EPHB2	down	ex_22
Negative Regulation Of Protein Kinase Activity (GO:0006469)	0.159691	1	7	34	RB1, LRP6, SRCIN1, DAB2IP, PRKAG2, SLC8A3, EPHB2	down	ex_22
Endosomal Transport (GO:0016197)	0.159717	1	9	86	PLEKHA3, PREPL, VAMP4, ARL4C, CLTC, VPS53, EPS15, GOSR1, DCTN1	up	ex_23
Positive Regulation Of Organelle Assembly (GO:1902117)	0.159809	1	7	34	CNOT2, GSK3B, CNOT6L, SDCBP, CAPRIN1, RAB3GAP1, G3BP1	up	ex_01
Regulation Of Protein Localization To Plasma Membrane (GO:1903076)	0.159809	1	7	34	EPHA3, ACTB, STX7, TMEM59, PICALM, ZDHHC2, AP2M1	up	ex_01
Negative Regulation Of Canonical Wnt Signaling Pathway (GO:0090090)	0.159809	1	7	34	TLE4, SHISA6, TMEM170B, DKK3, CSNK1A1, CYLD, GSK3B	up	ex_01
Transcription By RNA Polymerase II (GO:0006366)	0.159813	1	10	58	CDK12, GTF2E2, RXRA, NFKB1, MNAT1, NFAT5, ZC3H8, PBRM1, NFIC, ERCC6	down	in_20
Glucose Homeostasis (GO:0042593)	0.16008	1	6	25	HK1, PPARGC1A, TCF7L2, WFS1, HIF1A, PDK4	up	astrocytes_18
Cell Junction Assembly (GO:0034329)	0.16008	1	6	25	RYK, DNM3, PKP4, ADGRL3, CDH2, ZDHHC2	up	astrocytes_18
Cellular Response To Chemical Stress (GO:0062197)	0.16008	1	6	25	SIRT2, CPEB2, ATM, PPARGC1A, MTOR, SOD2	up	astrocytes_18
Regulation Of Protein Localization (GO:0032880)	0.160107	1	4	37	KCNAB2, HSP90AA1, FKBP1A, HSP90AB1	up	ex_17
DNA Damage Response, Signal Transduction By P53 Class Mediator (GO:0030330)	0.160119	1	3	9	ATRX, HIPK2, USP10	down	in_12
Positive Regulation Of TORC1 Signaling (GO:1904263)	0.160119	1	3	9	KLHL22, GPR137C, CLEC16A	down	in_12
Semaphorin-Plexin Signaling Pathway (GO:0071526)	0.160119	1	3	9	SEMA4B, PLXNA2, PLXNA4	down	in_12
Transcription Initiation-Coupled Chromatin Remodeling (GO:0045815)	0.160119	1	3	9	SMARCA4, GLYR1, KMT2A	down	in_12
Positive Regulation Of Dendrite Extension (GO:1903861)	0.160119	1	3	9	UNC13A, RNF157, RIMS2	down	in_12
Histone H3 Acetylation (GO:0043966)	0.160119	1	3	9	YEATS2, TAF2, TRRAP	down	in_12
Monoatomic Cation Transmembrane Transport (GO:0098655)	0.160332	1	28	83	SLC12A6, SLC6A11, SLC6A7, TRPM2, TRPM3, GRIN2B, KCNB1, KCNB2, KCNQ2, KCNQ3, SLC8A2, SLC8A3, GRIN1, TRPC4AP, NALCN, ATP2C1, TRPC5, CACNA1A, CACNA1D, CACNA1G, ABCC8, TRPC1, SCN3B, KCNH3, ATP2B4, P2RX7, PKD1, PKD2	down	ex_11
Protein Autophosphorylation (GO:0046777)	0.160394	1	28	68	MAP3K3, MAPKAPK5, CDK12, TNIK, PAK2, INSR, MINK1, PTK2, WNK2, MAP3K13, EEF2K, ABL1, MARK3, MARK2, ATM, ATR, AATK, GRK5, DAPK1, TAF1, PEAK1, TAOK3, SMG1, CAMK2A, CAMK2B, RB1CC1, ACVR1B, FYN	down	ex_02
Proteasomal Protein Catabolic Process (GO:0010498)	0.160456	1	19	112	ATE1, TRIM13, PSMD4, PSMD1, CSNK1A1, SEL1L, UCHL1, WWP1, PSMB7, PSMB1, MARCHF6, CRBN, UBE2W, UBE2D3, PCNP, RAD23B, PSMD11, GSK3B, FEM1B	up	ex_01
Regulation Of Protein Phosphorylation (GO:0001932)	0.160529	1	9	92	PTK2, RAC1, BMPER, FGF5, HSP90AA1, TERF2IP, HDAC3, TTN, NPTN	up	ex_21
Protein Stabilization (GO:0050821)	0.16053	1	3	47	CCT2, EP300, ATF7IP	down	ex_30
mRNA Splicing, Via Spliceosome (GO:0000398)	0.16053	1	3	47	ZRSR2, SRSF10, CELF4	down	ex_30
Gene Expression (GO:0010467)	0.16054	1	4	82	YTHDC1, CASC3, KPNA4, FMR1	up	in_26
Regulation Of Autophagy (GO:0010506)	0.160555	1	23	60	PRKAA2, PIP4K2A, GPR137B, PRKD1, ATF6, ATP6V0A1, MAPT, ATM, STAT3, TMEM59, RPTOR, ROCK1, TBC1D14, SREBF2, TPCN2, PIK3CB, USP33, MTOR, RB1CC1, AMBRA1, PIK3C2A, MAPK8, UBQLN1	up	OPC_07
Protein Localization To Organelle (GO:0033365)	0.160617	1	5	50	SSB, UBAC2, PAK1, BBS9, VPS35	up	in_08
Plasma Membrane Bounded Cell Projection Assembly (GO:0120031)	0.160682	1	32	112	ARMC9, CEP83, IFT172, CCDC88A, DZIP1, SSX2IP, PIP5K1A, BBS2, BBS1, CPLANE1, ARHGEF4, PTPRO, INTU, GBF1, SEPTIN2, FBXW8, ABLIM2, ABLIM3, CEP250, PCNT, DNMBP, VCL, CDC14B, PIBF1, PARVA, AHI1, CFAP221, CEP164, CEP290, CCDC57, SCLT1, CCDC66	down	in_08
Regulation Of Angiogenesis (GO:0045765)	0.161038	1	6	43	PTPRM, MTDH, MECP2, CTNNB1, STIM1, ATP2B4	down	ex_09
Negative Regulation Of Cell Growth (GO:0030308)	0.161038	1	6	43	SMARCA4, SLIT1, SMAD3, PTPRJ, KIAA0319, CDKL3	down	ex_09
Negative Regulation Of DNA-binding Transcription Factor Activity (GO:0043433)	0.161069	1	4	36	COMMD1, CYLD, PKD2, SUFU	down	ex_24
Positive Regulation Of Cellular Component Biogenesis (GO:0044089)	0.161069	1	4	36	NRG1, STX18, VPS4B, BRK1	down	ex_24
Mitotic Spindle Organization (GO:0007052)	0.161069	1	4	36	RHOA, MAP4, MAP9, KIF3B	down	ex_24
Positive Regulation Of Mitotic Cell Cycle Phase Transition (GO:1901992)	0.161072	1	5	22	CDC25B, RB1, CUL3, KLHL18, RPTOR	down	ex_22
Cellular Response To Reactive Oxygen Species (GO:0034614)	0.161072	1	5	22	ERCC6L2, MAPT, ATM, SIRPA, FYN	down	ex_22
Regulation Of Synapse Assembly (GO:0051963)	0.161072	1	5	22	LHFPL4, SLIT1, IL1RAPL2, EPHB2, LRRC4B	down	ex_22
Negative Regulation Of Kinase Activity (GO:0033673)	0.161072	1	5	22	MAPT, RB1, LRP6, PRKAG2, EPHB2	down	ex_22
Positive Regulation Of MAP Kinase Activity (GO:0043406)	0.161072	1	5	22	SASH1, NTRK3, INSR, DAB2IP, PDGFC	down	ex_22
Positive Regulation Of Intracellular Signal Transduction (GO:1902533)	0.161105	1	10	122	RPL17, NDFIP2, HSP90AA1, HSP90AB1, RPS20, FKBP1A, RIT2, AKAP13, DOK6, RTN4	up	ex_17
Protein-Containing Complex Disassembly (GO:0032984)	0.161163	1	5	22	PIK3C3, GSK3B, NAPA, NSF, UBQLN1	up	ex_01
Negative Regulation Of ERK1 And ERK2 Cascade (GO:0070373)	0.161163	1	5	22	PTPN2, LMO3, RANBP9, PTEN, TIMP3	up	ex_01
Mitophagy (GO:0000423)	0.161342	1	2	5	ATG13, OGT	up	oligodendrocytes_04
Positive Regulation Of Nuclear-Transcribed mRNA Catabolic Process, Deadenylation-Dependent Decay (GO:1900153)	0.161342	1	2	5	CNOT1, CPEB3	up	oligodendrocytes_04
Regulation Of Defense Response To Virus (GO:0050688)	0.161342	1	2	5	DHX9, ITCH	up	oligodendrocytes_04
Regulation Of miRNA-mediated Gene Silencing (GO:0060964)	0.161342	1	2	5	DHX9, TIAL1	up	oligodendrocytes_04
Cellular Response To Topologically Incorrect Protein (GO:0035967)	0.161342	1	2	5	DNAJB14, TMBIM6	up	oligodendrocytes_04
Extrinsic Apoptotic Signaling Pathway In Absence Of Ligand (GO:0097192)	0.161342	1	2	5	GSK3B, ERBB3	up	oligodendrocytes_04
Positive Regulation Of miRNA-mediated Gene Silencing (GO:2000637)	0.161342	1	2	5	TIAL1, DHX9	up	oligodendrocytes_04
Protein K48-linked Deubiquitination (GO:0071108)	0.161342	1	2	5	USP34, OTUD7B	up	oligodendrocytes_04
Negative Regulation Of Cellular Process (GO:0048523)	0.161358	1	13	118	ANXA6, KAT2B, SKI, FRMD5, PLXNA4, PPP1R13B, SMARCA4, TIAL1, WNK2, TENM1, DLG5, ETS1, PPP2R5C	down	in_26
Negative Regulation Of Cell Population Proliferation (GO:0008285)	0.161367	1	30	95	NEURL1, ULK1, WNK2, CTBP1, ZBTB7C, MTSS1, GAS8, CTCF, PTPRJ, PBRM1, DAB2IP, ING5, TSC1, SKI, RBBP4, TFDP1, DDAH1, CDH13, PPP2R5C, NRG1, BMPR2, CELF1, KDM2B, NELL1, ADGRB1, RB1CC1, PKD2, FLCN, PTK2B, DIS3L2	down	ex_01
Protein Autophosphorylation (GO:0046777)	0.161406	1	10	54	MAP3K3, CDK12, PTK2, WNK2, MARK3, AATK, MTOR, TAF1, CAMK2A, JAK2	down	in_15
Regulation Of Signal Transduction (GO:0009966)	0.161449	1	7	63	NUCKS1, CLU, PRNP, RGS4, YWHAG, MTCH1, SUMO1	up	ex_23
Plasma Membrane Bounded Cell Projection Organization (GO:0120036)	0.161449	1	7	63	PLEKHA1, LRP12, FLRT3, RAB11A, MAP1B, CDK5R1, FRYL	up	ex_23
Protein Transport (GO:0015031)	0.161569	1	18	89	STXBP1, HERC2, SYNDIG1, TANGO6, MACF1, GCC2, GOLGA4, SIL1, COPG2, AP3D1, OLFM2, STX6, RAB28, TVP23A, TVP23C, DNM2, CEP290, VPS45	down	in_12
Transport Across Blood-Brain Barrier (GO:0150104)	0.161613	1	6	28	ABCC5, SLC7A1, SLC13A3, INSR, ATP2B4, SLCO3A1	down	ex_22
Regulation Of Axonogenesis (GO:0050770)	0.161718	1	6	28	GSK3B, PTEN, PAK1, CDH2, KIF13B, CHN1	up	ex_01
Golgi Vesicle Transport (GO:0048193)	0.161767	1	5	103	GABARAPL2, TMED10, RAB2A, RER1, SEC22A	up	ex_19
Positive Regulation Of Protein Modification Process (GO:0031401)	0.161813	1	11	71	CALM2, CALM3, CALM1, DYNLL1, SVIP, PELI2, RAC1, RACK1, PPIA, HSP90AA1, KRAS	up	ex_11
Positive Regulation Of GTPase Activity (GO:0043547)	0.161988	1	5	78	RGL1, DOCK10, RGS6, TBC1D9, TBC1D5	up	in_27
Intrinsic Apoptotic Signaling Pathway (GO:0097193)	0.161992	1	2	28	CUL3, ERO1A	up	in_26
Regulation Of Response To External Stimulus (GO:0032101)	0.161992	1	2	28	NR1D2, NFE2L2	up	in_26
Cellular Response To Chemical Stress (GO:0062197)	0.161992	1	2	28	PIK3CA, NFE2L2	up	in_26
Regulation Of Protein Secretion (GO:0050708)	0.161992	1	2	28	UQCC2, MYH10	up	in_26
Regulation Of Macromolecule Metabolic Process (GO:0060255)	0.162022	1	3	54	KDM6A, PROX1, SLC8A1	up	in_26
Phosphate-Containing Compound Metabolic Process (GO:0006796)	0.162022	1	3	54	PIK3CA, GALK2, PLPPR1	up	in_26
Regulation Of Neuron Projection Development (GO:0010975)	0.162079	1	16	83	RUFY3, KNDC1, SEZ6, ARHGAP35, TNR, LZTS3, CBFA2T2, CCDC88A, BRSK2, SHANK3, PTPRS, KIF1A, CAMK1D, SRCIN1, NOVA2, CRMP1	down	ex_23
Positive Regulation Of Protein Phosphorylation (GO:0001934)	0.162198	1	7	115	CALM2, CALM1, TBK1, RPTOR, HSP90AA1, DDX3X, HSP90AB1	up	ex_09
Vesicle-Mediated Transport (GO:0016192)	0.162237	1	23	153	ZFYVE16, ZFYVE9, EPS15L1, AP4S1, AP1M1, ALMS1, ATP9A, TVP23A, TVP23C, DNAJC5, RAB10, VPS45, MYO5A, ANK1, GOLGA4, AP3B2, AP3B1, MIB1, ATP6V1H, DNM2, EPN2, CYTH3, CYTH1	down	in_20
Vesicle Cytoskeletal Trafficking (GO:0099518)	0.162247	1	3	21	FNBP1L, MYO6, NDEL1	up	ex_21
Integrin-Mediated Signaling Pathway (GO:0007229)	0.162247	1	3	21	ITGA8, PTK2, CD47	up	ex_21
Transforming Growth Factor Beta Receptor Signaling Pathway (GO:0007179)	0.162247	1	3	21	TGFBRAP1, MAP3K7, PTK2	up	ex_21
Positive Regulation Of Response To Stimulus (GO:0048584)	0.162247	1	3	21	TIGAR, RPS3, VDAC1	up	ex_21
Morphogenesis Of A Polarized Epithelium (GO:0001738)	0.16225	1	2	5	AHI1, WDPCP	down	ex_23
Cell Communication By Electrical Coupling Involved In Cardiac Conduction (GO:0086064)	0.16225	1	2	5	CACNA1C, ATP1A3	down	ex_23
Atrial Cardiac Muscle Cell Action Potential (GO:0086014)	0.16225	1	2	5	CACNA1C, SCN3B	down	ex_23
Fc-gamma Receptor Signaling Pathway (GO:0038094)	0.16225	1	2	5	FYN, PLPP4	down	ex_23
Regulation Of Cellular Response To Insulin Stimulus (GO:1900076)	0.16225	1	2	5	GPLD1, ATP2B1	down	ex_23
Positive Regulation Of Membrane Protein Ectodomain Proteolysis (GO:0051044)	0.16225	1	2	5	GPLD1, SH3D19	down	ex_23
Regulation Of Cysteine-Type Endopeptidase Activity (GO:2000116)	0.16225	1	2	5	GRIN1, FYN	down	ex_23
Regulation Of Long-Term Synaptic Depression (GO:1900452)	0.16225	1	2	5	KCNB1, SHANK3	down	ex_23
Peptidyl-Lysine Trimethylation (GO:0018023)	0.16225	1	2	5	KMT2A, SETD2	down	ex_23
Establishment Of Protein Localization To Chromosome (GO:0070199)	0.16225	1	2	5	MACROH2A1, ZNF827	down	ex_23
Carbohydrate Derivative Catabolic Process (GO:1901136)	0.16225	1	2	5	MANBA, OGA	down	ex_23
Folic Acid-Containing Compound Metabolic Process (GO:0006760)	0.16225	1	2	5	MTHFD1L, SLC25A32	down	ex_23
Negative Regulation Of Transcription Elongation By RNA Polymerase II (GO:0034244)	0.16225	1	2	5	NELFA, RNF168	down	ex_23
Positive Regulation Of DNA Replication (GO:0045740)	0.16225	1	2	5	NPM2, FAF1	down	ex_23
Neuron Cell-Cell Adhesion (GO:0007158)	0.16225	1	2	5	NRXN2, ASTN2	down	ex_23
Telomere Maintenance Via Recombination (GO:0000722)	0.16225	1	2	5	NSMCE2, RAD50	down	ex_23
Glucosamine-Containing Compound Metabolic Process (GO:1901071)	0.16225	1	2	5	OGA, PGM3	down	ex_23
Cell Differentiation In Hindbrain (GO:0021533)	0.16225	1	2	5	OPHN1, KNDC1	down	ex_23
Establishment Of Epithelial Cell Apical/Basal Polarity (GO:0045198)	0.16225	1	2	5	OPHN1, MYO9A	down	ex_23
Positive Regulation Of Muscle Cell Differentiation (GO:0051149)	0.16225	1	2	5	RBM4, OLFM2	down	ex_23
ncRNA Transcription (GO:0098781)	0.16225	1	2	5	RPAP2, GTF3C1	down	ex_23
UDP-N-acetylglucosamine Metabolic Process (GO:0006047)	0.16225	1	2	5	SLC35A3, PGM3	down	ex_23
Regulation Of Muscle Cell Differentiation (GO:0051147)	0.16225	1	2	5	SUPT6H, RBM4	down	ex_23
Synaptic Vesicle Docking (GO:0016081)	0.16225	1	2	5	UNC13A, UNC13B	down	ex_23
Regulation Of mRNA Splicing, Via Spliceosome (GO:0048024)	0.162252	1	10	53	RBFOX3, SRSF7, KHDRBS3, HNRNPU, FXR1, SRPK1, NOVA1, DDX5, FMR1, RBM5	up	ex_01
Synapse Organization (GO:0050808)	0.162357	1	5	38	TNC, GPC4, PPFIA2, LRRC4C, NEDD4	down	astrocytes_18
Single Strand Break Repair (GO:0000012)	0.162521	1	1	3	APTX	up	ex_17
Regulation Of Receptor Binding (GO:1900120)	0.162521	1	1	3	ATP2A2	up	ex_17
Spontaneous Synaptic Transmission (GO:0098814)	0.162521	1	1	3	DOC2A	up	ex_17
Constitutive Heterochromatin Formation (GO:0140719)	0.162521	1	1	3	EZH1	up	ex_17
Carbohydrate Phosphorylation (GO:0046835)	0.162521	1	1	3	GNPTAB	up	ex_17
Heparan Sulfate Proteoglycan Biosynthetic Process, Enzymatic Modification (GO:0015015)	0.162521	1	1	3	HS6ST3	up	ex_17
Neuronal Ion Channel Clustering (GO:0045161)	0.162521	1	1	3	MTCH1	up	ex_17
Positive Regulation Of Adipose Tissue Development (GO:1904179)	0.162521	1	1	3	NCOA1	up	ex_17
Axon Extension Involved In Axon Guidance (GO:0048846)	0.162521	1	1	3	NELL1	up	ex_17
Quinone Metabolic Process (GO:1901661)	0.162521	1	1	3	NQO2	up	ex_17
Regulation Of Melanin Biosynthetic Process (GO:0048021)	0.162521	1	1	3	OPN3	up	ex_17
Adenylate Cyclase-Inhibiting G Protein-Coupled Acetylcholine Receptor Signaling Pathway (GO:0007197)	0.162521	1	1	3	OPRM1	up	ex_17
Positive Regulation Of Mitophagy In Response To Mitochondrial Depolarization (GO:0098779)	0.162521	1	1	3	OPTN	up	ex_17
Protein Repair (GO:0030091)	0.162521	1	1	3	PCMT1	up	ex_17
Negative Regulation Of Glucose Import (GO:0046325)	0.162521	1	1	3	PID1	up	ex_17
Nucleic Acid Transport (GO:0050657)	0.162521	1	1	3	RBFOX1	up	ex_17
Regulation Of T-helper 17 Cell Differentiation (GO:2000319)	0.162521	1	1	3	RC3H2	up	ex_17
Negative Regulation Of Ubiquitin Protein Ligase Activity (GO:1904667)	0.162521	1	1	3	RPL17	up	ex_17
Detection Of Mechanical Stimulus Involved In Sensory Perception (GO:0050974)	0.162521	1	1	3	SCN1A	up	ex_17
Chloride Ion Homeostasis (GO:0055064)	0.162521	1	1	3	SLC12A5	up	ex_17
Regulation Of Histamine Secretion By Mast Cell (GO:1903593)	0.162521	1	1	3	SNX4	up	ex_17
tRNA 5'-End Processing (GO:0099116)	0.162521	1	1	3	SSB	up	ex_17
Maintenance Of Lens Transparency (GO:0036438)	0.162521	1	1	3	STK39	up	ex_17
Nuclear RNA Surveillance (GO:0071027)	0.162521	1	1	3	WDR82	up	ex_17
Axonal Transport (GO:0098930)	0.162539	1	3	10	ARL8B, DYNC1H1, RAB21	down	oligodendrocytes_00
Positive Regulation Of Receptor-Mediated Endocytosis (GO:0048260)	0.162539	1	3	10	HNRNPK, RAB21, B2M	down	oligodendrocytes_00
Negative Regulation Of Proteasomal Protein Catabolic Process (GO:1901799)	0.162539	1	3	10	PHF20L1, RYBP, RPL11	down	oligodendrocytes_00
Regulation Of Amide Metabolic Process (GO:0034248)	0.162539	1	3	10	PUM3, ROCK1, RPL10	down	oligodendrocytes_00
Negative Regulation Of Cell-Matrix Adhesion (GO:0001953)	0.162602	1	2	10	CASK, BCAS3	down	microglia_13
Regulation Of DNA Damage Response, Signal Transduction By P53 Class Mediator (GO:0043516)	0.162602	1	2	10	CD74, ATM	down	microglia_13
Protein Localization To Golgi Apparatus (GO:0034067)	0.162602	1	2	10	GAK, RAB6A	down	microglia_13
Toll-Like Receptor Signaling Pathway (GO:0002224)	0.162602	1	2	10	TLR5, TLR4	down	microglia_13
Cellular Response To Osmotic Stress (GO:0071470)	0.162602	1	2	10	ZFP36L1, RCSD1	down	microglia_13
Regulation Of JNK Cascade (GO:0046328)	0.16263	1	13	35	MAPK8IP3, ULK4, ZNF675, PRKN, MAP3K5, TRAF3, SIRPA, DAB2IP, SH3RF3, TAOK1, PHLPP1, SH3RF1, PTK2B	down	ex_11
Regulation Of Cell Motility (GO:2000145)	0.16263	1	13	35	PLXNC1, ROCK1, PLXND1, TNR, AKT2, MACF1, ABL2, PLXNA2, ABL1, PLXNA4, SRCIN1, PKN2, LDB2	down	ex_11
Vesicle-Mediated Transport (GO:0016192)	0.162725	1	43	119	ANKFY1, ZFYVE16, SNX27, PIP4K2A, VPS13B, EXOC6B, PRKD1, ITSN1, ITSN2, HEATR5B, HEATR5A, EXOC5, ALMS1, EEA1, STX8, RAB1A, ATP9A, SPIRE1, RAB5A, OSBPL1A, SNAP23, SPAG9, VPS41, PIK3C2A, AP1G1, TMCC1, APP, STX16, STXBP3, STX12, COMMD1, CSNK1E, RAB7A, KIF1B, SORT1, AP2B1, TRAK1, REPS2, PXK, CLEC16A, RABEP1, HOOK3, CYTH1	up	OPC_07
Response To Metal Ion (GO:0010038)	0.162781	1	3	23	CALM2, CALM1, HIF1A	up	ex_22
Autophagy Of Mitochondrion (GO:0000422)	0.162781	1	3	23	MAP1LC3B, GABARAPL2, BNIP3	up	ex_22
Memory (GO:0007613)	0.162781	1	3	23	PJA2, PRNP, MAP1A	up	ex_22
Regulation Of Stress Fiber Assembly (GO:0051492)	0.162802	1	4	32	DYNLL1, CD47, STMN1, RAC1	up	ex_21
Endoplasmic Reticulum Organization (GO:0007029)	0.162802	1	4	32	RTN4, CCDC47, VCPIP1, GET1	up	ex_21
Peptidyl-Lysine Modification (GO:0018205)	0.162819	1	4	35	KIAA1586, PLOD2, SUMO2, SUMO1	up	ex_22
Regulation Of Vesicle-Mediated Transport (GO:0060627)	0.162819	1	4	35	NSF, RAB11A, VAMP2, CPLX1	up	ex_22
Mitochondrial Calcium Ion Homeostasis (GO:0051560)	0.162876	1	2	9	ANXA6, SLC8A3	down	in_26
Monoubiquitinated Histone H2A Deubiquitination (GO:0035522)	0.162876	1	2	9	KAT2B, TRRAP	down	in_26
Protein Heterooligomerization (GO:0051291)	0.162876	1	2	9	PKD1, TMEM120B	down	in_26
Regulation Of Establishment Or Maintenance Of Cell Polarity (GO:0032878)	0.162876	1	2	9	SHTN1, BCAS3	down	in_26
Regulation Of Nervous System Process (GO:0031644)	0.162876	1	2	9	SLC8A3, DLGAP4	down	in_26
miRNA-mediated Gene Silencing (GO:0035195)	0.162876	1	2	9	TNRC6A, RBM4	down	in_26
Regulation Of Ras Protein Signal Transduction (GO:0046578)	0.162894	1	6	31	DENND4A, RAF1, DENND1A, DAB2IP, RALGPS1, EPHB2	down	ex_21
Positive Regulation Of Protein Localization (GO:1903829)	0.162894	1	6	31	MAPT, PRKN, TM9SF4, CEP250, CCDC88A, MARK4	down	ex_21
Positive Regulation Of Protein Localization To Membrane (GO:1905477)	0.162894	1	6	31	PRKN, AKT2, ATP2B4, ANK3, MAPK8, EPHB2	down	ex_21
Sphingolipid Metabolic Process (GO:0006665)	0.162894	1	6	31	ST6GALNAC3, SGMS1, CERS4, CERS5, ELOVL6, PPM1L	down	ex_21
Intracellular Calcium Ion Homeostasis (GO:0006874)	0.162983	1	4	28	ATP2B1, PACS2, SLC24A3, SLC24A4	down	astrocytes_18
Negative Regulation Of MAPK Cascade (GO:0043409)	0.162983	1	4	28	CASC2, WNK2, BMP7, NF1	down	astrocytes_18
Mitotic Cell Cycle Phase Transition (GO:0044772)	0.162983	1	4	28	CCND3, E2F3, CCNY, ENSA	down	astrocytes_18
Retrograde Vesicle-Mediated Transport, Golgi To Endoplasmic Reticulum (GO:0006890)	0.163073	1	7	15	COG7, GBF1, NBAS, COPA, HTT, ATP9A, RAB6A	up	OPC_07
mRNA Catabolic Process (GO:0006402)	0.163073	1	7	15	PNPT1, XRN1, THRAP3, AGO3, NBAS, DDX5, EXOSC10	up	OPC_07
Protein Sumoylation (GO:0016925)	0.163073	1	7	15	SLF2, NSMCE2, ZNF451, HDAC4, UHRF2, SMC5, ZMIZ1	up	OPC_07
Regulation Of Cellular Biosynthetic Process (GO:0031326)	0.163073	1	7	15	TSC1, APP, ATXN2, ELP1, ELP2, PUM3, CD47	up	OPC_07
Negative Regulation Of Protein Localization (GO:1903828)	0.163169	1	9	24	COMMD1, CORO2B, MTOR, LATS1, RIPOR2, GDI2, MACROH2A1, ILRUN, FLCN	down	ex_01
Negative Regulation Of Angiogenesis (GO:0016525)	0.163169	1	9	24	NRG1, EPN2, PDE3B, ROCK1, MECP2, ATP2B4, DAB2IP, COL4A2, ADGRB1	down	ex_01
Regulation Of Protein Metabolic Process (GO:0051246)	0.163172	1	4	24	APP, MAP2K5, ELP3, SSH1	up	microglia_13
Negative Regulation Of Defense Response (GO:0031348)	0.163172	1	4	24	PTPN2, RB1, PCBP2, PPARD	up	microglia_13
Positive Regulation Of T Cell Activation (GO:0050870)	0.163197	1	4	25	B2M, HLA-A, PHF10, SLC7A1	down	endothelial_25
Positive Regulation Of Cell Cycle Process (GO:0090068)	0.163197	1	4	25	PDGFB, RAD21, MAP3K20, CDC42	down	endothelial_25
Regulation Of Mitotic Cell Cycle Phase Transition (GO:1901990)	0.163197	1	4	25	PHF10, CDK6, MAP3K20, AMBRA1	down	endothelial_25
Intracellular Protein Transport (GO:0006886)	0.163214	1	14	129	NUP214, HERC2, SYNDIG1, RAB7A, MYO6, SEPTIN9, PRICKLE1, XPO7, IPO9, TNPO3, RAB18, PKD1, CACNG4, TRIM23	down	in_26
Positive Regulation Of Cell Migration (GO:0030335)	0.163368	1	6	64	PDCD10, PDGFC, HIF1A, ELP3, PAK1, TIAM1	up	in_08
Internal Peptidyl-Lysine Acetylation (GO:0018393)	0.163377	1	2	12	EP300, EP400	down	in_27
Microtubule Bundle Formation (GO:0001578)	0.163377	1	2	12	MTCL1, SPAG16	down	in_27
Embryonic Limb Morphogenesis (GO:0030326)	0.163377	1	2	12	SKI, CACNA1C	down	in_27
Spliceosomal Complex Assembly (GO:0000245)	0.163398	1	4	30	NCBP1, SRSF1, SRPK1, GCFC2	up	ex_23
Positive Regulation Of Transmembrane Receptor Protein Serine/Threonine Kinase Signaling Pathway (GO:0090100)	0.163425	1	4	25	ELAPOR2, NUP93, KIAA0319, NUMA1	down	ex_09
Cell-Matrix Adhesion (GO:0007160)	0.163425	1	4	25	PPFIA1, BCR, CDH11, PEAK1	down	ex_09
Positive Regulation Of DNA-templated Transcription (GO:0045893)	0.163438	1	20	405	TBK1, STAT1, MAX, RORB, PPP1R12A, ZNF609, YAF2, PIK3R1, NCOA3, EP300, CRTC3, PRDM2, DDX3X, YWHAH, MED6, ZXDC, BRD8, NFAT5, WAC, RPTOR	up	ex_09
Regulation Of Cell Growth (GO:0001558)	0.16344	1	4	76	SUPV3L1, ENO1, PPP2CA, TCHP	up	ex_19
Modulation Of Chemical Synaptic Transmission (GO:0050804)	0.163473	1	12	66	UNC13A, APP, CDH2, IQSEC2, BCR, CACNA1A, CACNA1B, GRIA4, GRID1, CAMK2A, SLC8A3, GRM4	down	ex_22
Regulation Of Gene Expression (GO:0010468)	0.163558	1	78	292	RC3H1, LARP4, PPARGC1B, LARP1, ATF7IP2, MECP2, PPARG, ZNF445, OLFM1, ROCK1, YY1, MDM2, FUS, PEG3, PIK3CB, OGT, ATRX, EPHB2, MAPK14, DHX36, CCNL2, ZBTB4, DENND4A, PRDM2, WWC2, PSEN1, AFF4, GTF2IRD1, ZNF398, TRRAP, ZNF146, ZNF141, ZNF37A, ZNF131, ASH1L, BRAF, POU6F2, PHF20, YTHDC1, GCFC2, SLC8A1, ZNF326, SETD2, YEATS2, KAT6A, MACROH2A1, NSD1, NSD2, RBBP4, GLMN, TRAF3, ADNP, ABL1, GON4L, ZFP64, VSTM2A, BMPR2, NOS1AP, SLC24A3, HDAC4, TTN, APP, ZNF827, INSR, PUM1, SRPK2, ZZZ3, PDE2A, RBM12B, FUBP3, ATM, HNRNPH1, EPB41L4B, BPTF, SIRPA, DNM2, USP36, MAPK8	down	in_08
Insulin Receptor Signaling Pathway (GO:0008286)	0.163619	1	9	14	FER, PIK3R1, PIK3CA, PHIP, GSK3B, SOGA1, IGF1R, PDK4, GRB10	up	oligodendrocytes_00
Transport Along Microtubule (GO:0010970)	0.163629	1	3	10	APP, CDC42, CLIP3	up	ex_06
Cell-Cell Signaling By Wnt (GO:0198738)	0.163629	1	3	10	DDX3X, CPE, VPS35	up	ex_06
Regulation Of Spindle Organization (GO:0090224)	0.163629	1	3	10	GPSM2, CLTC, MAP9	up	ex_06
Mitochondrion Transport Along Microtubule (GO:0047497)	0.163629	1	3	10	HSBP1, UBB, NEFL	up	ex_06
Regulation Of Cell Migration Involved In Sprouting Angiogenesis (GO:0090049)	0.163629	1	3	10	ITGB1BP1, HDAC9, PDCD10	up	ex_06
Protein Neddylation (GO:0045116)	0.163629	1	3	10	NEDD8, RBX1, COPS2	up	ex_06
Modulation By Host Of Viral Process (GO:0044788)	0.163629	1	3	10	NUCKS1, CDC42, CFL1	up	ex_06
Positive Regulation Of Intrinsic Apoptotic Signaling Pathway (GO:2001244)	0.163629	1	3	10	SOD1, UBB, RACK1	up	ex_06
Negative Regulation Of Neurogenesis (GO:0050768)	0.163629	1	3	10	SORL1, THY1, YWHAH	up	ex_06
Extrinsic Apoptotic Signaling Pathway Via Death Domain Receptors (GO:0008625)	0.163629	1	3	10	SORT1, DDX3X, MOAP1	up	ex_06
Endothelial Cell Migration (GO:0043542)	0.163629	1	3	10	STAT1, PIK3CA, TNFRSF25	up	ex_06
Negative Regulation Of Macromolecule Metabolic Process (GO:0010605)	0.163658	1	12	66	CNOT7, APP, MTMR2, ROCK2, PDCD10, NDFIP1, NDFIP2, PICALM, PRKAR1A, HIF1A, GSK3B, HSP90AB1	up	ex_01
Plasma Membrane Bounded Cell Projection Organization (GO:0120036)	0.163658	1	12	66	PLEKHA1, HDGFL3, LRP12, APP, NCDN, STMN2, KIFAP3, RAPGEF2, GSK3B, RAB11A, VAPA, FRYL	up	ex_01
RNA Metabolic Process (GO:0016070)	0.163672	1	16	40	HNRNPK, HNRNPD, HNRNPU, EXOSC10, PABPN1, FTO, PNPT1, AGO2, AGO3, DHX9, ELAVL4, ATXN2, ATXN1, RBM39, DDX17, HNRNPH1	up	OPC_07
Positive Regulation Of CREB Transcription Factor Activity (GO:0032793)	0.163681	1	4	8	CAMK1D, CRTC3, OPRD1, CRTC1	down	ex_11
Primary Neural Tube Formation (GO:0014020)	0.163681	1	4	8	COBL, SKI, DEAF1, MTHFD1L	down	ex_11
Regulation Of Phosphatidylinositol 3-Kinase Activity (GO:0043551)	0.163681	1	4	8	DAB2IP, PTK2, PIK3R4, PTK2B	down	ex_11
Phagocytosis, Engulfment (GO:0006911)	0.163681	1	4	8	ELMO1, XKR4, XKR6, MEGF10	down	ex_11
Response To Alcohol (GO:0097305)	0.163681	1	4	8	GOT2, GRIN1, GRIN2B, SLIT1	down	ex_11
Postsynaptic Membrane Organization (GO:0001941)	0.163681	1	4	8	NLGN4X, LHFPL4, GPHN, SHANK3	down	ex_11
Mitotic Recombination (GO:0006312)	0.163681	1	4	8	NSMCE2, MSH2, RAD50, MSH3	down	ex_11
Nucleotide-Sugar Metabolic Process (GO:0009225)	0.163681	1	4	8	PARG, CSGALNACT1, FUT8, GMDS	down	ex_11
Detection Of Mechanical Stimulus (GO:0050982)	0.163681	1	4	8	PKD1, PKD1L1, PKD2, PTK2	down	ex_11
Protein Localization To Cell Surface (GO:0034394)	0.163681	1	4	8	RIC3, SMURF1, USP4, GGA2	down	ex_11
Cellular Response To Catecholamine Stimulus (GO:0071870)	0.163681	1	4	8	RYR2, PRKN, ATP2B4, GNB1	down	ex_11
Negative Regulation Of Axon Extension (GO:0030517)	0.163681	1	4	8	SEMA4D, PTPRS, DIP2B, KIAA0319	down	ex_11
Regulation Of Lipid Biosynthetic Process (GO:0046890)	0.163681	1	4	8	SORBS1, MTOR, MLXIPL, RPTOR	down	ex_11
Negative Regulation Of Notch Signaling Pathway (GO:0045746)	0.163681	1	4	8	ZBTB7A, WWP2, NEURL1, ARRB1	down	ex_11
Regulation Of JNK Cascade (GO:0046328)	0.163712	1	5	34	PRKN, IGF1R, TGFBR3, MECOM, PLCB1	down	endothelial_25
Myelin Maintenance (GO:0043217)	0.163763	1	1	3	ABCD2	up	in_08
Positive Regulation Of Transforming Growth Factor Beta Production (GO:0071636)	0.163763	1	1	3	CD46	up	in_08
Negative Regulation Of Intracellular Estrogen Receptor Signaling Pathway (GO:0033147)	0.163763	1	1	3	CNOT1	up	in_08
Dolichol Metabolic Process (GO:0019348)	0.163763	1	1	3	DPM1	up	in_08
Glutathione Biosynthetic Process (GO:0006750)	0.163763	1	1	3	GCLC	up	in_08
[2Fe-2S] Cluster Assembly (GO:0044571)	0.163763	1	1	3	GLRX3	up	in_08
Glutamine Metabolic Process (GO:0006541)	0.163763	1	1	3	GLS	up	in_08
Negative Regulation Of Adenylate Cyclase Activity (GO:0007194)	0.163763	1	1	3	GRM3	up	in_08
Glucan Metabolic Process (GO:0044042)	0.163763	1	1	3	GSK3B	up	in_08
Intracellular Oxygen Homeostasis (GO:0032364)	0.163763	1	1	3	HIF1A	up	in_08
Regulation Of Lysosome Organization (GO:1905671)	0.163763	1	1	3	LAPTM4B	up	in_08
Regulation Of Endoplasmic Reticulum Tubular Network Organization (GO:1903371)	0.163763	1	1	3	LNPK	up	in_08
Cyclic Nucleotide Transport (GO:0070729)	0.163763	1	1	3	LRRC8C	up	in_08
Nucleotide-Binding Oligomerization Domain Containing Signaling Pathway (GO:0070423)	0.163763	1	1	3	MAP2K6	up	in_08
Melanocyte Differentiation (GO:0030318)	0.163763	1	1	3	MITF	up	in_08
Cell Projection Assembly (GO:0030031)	0.163763	1	1	3	NCKAP1	up	in_08
Axon Extension Involved In Axon Guidance (GO:0048846)	0.163763	1	1	3	NELL2	up	in_08
Mitochondrial Genome Maintenance (GO:0000002)	0.163763	1	1	3	OPA1	up	in_08
Golgi Inheritance (GO:0048313)	0.163763	1	1	3	PDCD10	up	in_08
Negative Regulation Of Lipid Kinase Activity (GO:0090219)	0.163763	1	1	3	PIP4K2A	up	in_08
Regulation Of ATP Biosynthetic Process (GO:2001169)	0.163763	1	1	3	PPARGC1A	up	in_08
Regulation Of Muscle System Process (GO:0090257)	0.163763	1	1	3	PPP1R12B	up	in_08
Regulation Of Macrophage Differentiation (GO:0045649)	0.163763	1	1	3	RIPK1	up	in_08
Protein Homotrimerization (GO:0070207)	0.163763	1	1	3	SLC1A2	up	in_08
Synaptic Vesicle Docking (GO:0016081)	0.163763	1	1	3	SNAP25	up	in_08
Positive Regulation Of Chondrocyte Differentiation (GO:0032332)	0.163763	1	1	3	SOX5	up	in_08
succinyl-CoA Metabolic Process (GO:0006104)	0.163763	1	1	3	SUCLG1	up	in_08
Intestinal Lipid Absorption (GO:0098856)	0.163763	1	1	3	UGCG	up	in_08
Engulfment Of Apoptotic Cell (GO:0043652)	0.163763	1	1	3	XKR4	up	in_08
Phosphate Ion Transmembrane Transport (GO:0035435)	0.163763	1	1	3	XPR1	up	in_08
Establishment Of Protein Localization To Peroxisome (GO:0072663)	0.163763	1	1	3	ZFAND6	up	in_08
Nitrogen Compound Transport (GO:0071705)	0.163763	1	6	39	SLC12A2, SLC38A2, SFXN5, NRG1, SLC35F3, SLC36A1	up	ex_02
protein-RNA Complex Assembly (GO:0022618)	0.163789	1	7	32	RPL11, RPL10, RPS28, AGO3, CELF1, GCFC2, EIF3E	down	oligodendrocytes_00
Regulation Of Apoptotic Signaling Pathway (GO:2001233)	0.16382	1	4	18	DAB2IP, SGMS1, ING5, DEPTOR	down	ex_21
Mitotic DNA Damage Checkpoint Signaling (GO:0044773)	0.16382	1	4	18	FOXN3, FBXO31, RAD9A, PRKDC	down	ex_21
Dendritic Spine Organization (GO:0097061)	0.16382	1	4	18	INSR, SHANK1, SHANK3, EPHB2	down	ex_21
Ceramide Metabolic Process (GO:0006672)	0.16382	1	4	18	ST6GALNAC3, SGMS1, CERS4, CERS5	down	ex_21
Negative Regulation Of Cytokine Production (GO:0001818)	0.163844	1	5	40	PDCD4, CD84, RNF216, TLR4, RPS6KA5	down	microglia_13
Regulation Of Small GTPase Mediated Signal Transduction (GO:0051056)	0.163971	1	3	50	ARHGEF3, DYNLL1, CHN1	up	ex_19
Epigenetic Regulation Of Gene Expression (GO:0040029)	0.164066	1	5	34	DNMT3A, SMARCA4, MTF2, CTCF, MECP2	down	ex_09
Neuron Migration (GO:0001764)	0.164066	1	5	34	PAFAH1B1, SDCCAG8, LRP12, KIAA0319, NELL1	down	ex_09
Energy Derivation By Oxidation Of Organic Compounds (GO:0015980)	0.164103	1	2	26	COX6B1, COX5B	up	ex_19
Fatty Acid Metabolic Process (GO:0006631)	0.164103	1	2	26	GPX4, ACADM	up	ex_19
Regulation Of G Protein-Coupled Receptor Signaling Pathway (GO:0008277)	0.164103	1	2	26	YWHAB, RGS4	up	ex_19
Cellular Response To Angiotensin (GO:1904385)	0.164124	1	1	3	AHCYL1	down	in_28
Eye Photoreceptor Cell Differentiation (GO:0001754)	0.164124	1	1	3	CEP290	down	in_28
Regulation Of Cell Killing (GO:0031341)	0.164124	1	1	3	CFH	down	in_28
Taurine Metabolic Process (GO:0019530)	0.164124	1	1	3	CSAD	down	in_28
Negative Regulation Of Vascular Endothelial Growth Factor Signaling Pathway (GO:1900747)	0.164124	1	1	3	DCN	down	in_28
Positive Regulation Of Cardiac Epithelial To Mesenchymal Transition (GO:0062043)	0.164124	1	1	3	EMP2	down	in_28
Positive Regulation Of B Cell Receptor Signaling Pathway (GO:0050861)	0.164124	1	1	3	FOXP1	down	in_28
Negative Regulation Of Glycolytic Process (GO:0045820)	0.164124	1	1	3	HDAC4	down	in_28
Regulation Of Basement Membrane Organization (GO:0110011)	0.164124	1	1	3	LAMA2	down	in_28
Regulation Of Microtubule Binding (GO:1904526)	0.164124	1	1	3	MAP2	down	in_28
Mitochondrial Fission (GO:0000266)	0.164124	1	1	3	MFF	down	in_28
Aspartate Family Amino Acid Metabolic Process (GO:0009066)	0.164124	1	1	3	MSRA	down	in_28
Maintenance Of Protein Location In Extracellular Region (GO:0071694)	0.164124	1	1	3	NBL1	down	in_28
Central Nervous System Projection Neuron Axonogenesis (GO:0021952)	0.164124	1	1	3	NFIB	down	in_28
Regulation Of Phospholipase C Activity (GO:1900274)	0.164124	1	1	3	PDGFRB	down	in_28
Myelin Maintenance (GO:0043217)	0.164124	1	1	3	PTEN	down	in_28
Negative Regulation Of Long-Term Synaptic Potentiation (GO:1900272)	0.164124	1	1	3	PTN	down	in_28
SMAD Protein Complex Assembly (GO:0007183)	0.164124	1	1	3	SMAD4	down	in_28
Regulation Of SNARE Complex Assembly (GO:0035542)	0.164124	1	1	3	STXBP1	down	in_28
Cellular Response To ATP (GO:0071318)	0.164124	1	1	3	TAF1	down	in_28
Regulation Of Protein Acetylation (GO:1901983)	0.164124	1	1	3	TAOK1	down	in_28
ATP Biosynthetic Process (GO:0006754)	0.164162	1	2	12	ATP5F1A, ATP5MG	up	ex_22
Cytoplasmic Translational Initiation (GO:0002183)	0.164162	1	2	12	EIF5, EIF4A2	up	ex_22
Cellular Response To Fibroblast Growth Factor Stimulus (GO:0044344)	0.164162	1	2	12	FLRT3, RAB14	up	ex_22
Action Potential (GO:0001508)	0.164162	1	2	12	KCNMB2, YWHAH	up	ex_22
Positive Regulation Of Cell-Matrix Adhesion (GO:0001954)	0.164162	1	2	12	NRG1, ENC1	up	ex_22
Negative Regulation Of Chemotaxis (GO:0050922)	0.164162	1	2	12	NRG1, SEMA3A	up	ex_22
Long-Term Synaptic Potentiation (GO:0060291)	0.164162	1	2	12	SLC24A2, VAMP2	up	ex_22
Protein Dephosphorylation (GO:0006470)	0.164237	1	7	41	PTPN9, PPP4R1, PPP2R5E, PPP3CB, PPM1A, PPP2R2A, PPM1E	down	OPC_07
Regulation Of Transcription From RNA Polymerase II Promoter In Response To Stress (GO:0043618)	0.164329	1	2	5	BAG3, HIF1A	up	astrocytes_18
Regulation Of High Voltage-Gated Calcium Channel Activity (GO:1901841)	0.164329	1	2	5	CACNB2, PDE4B	up	astrocytes_18
Regulation Of Meiotic Cell Cycle (GO:0051445)	0.164329	1	2	5	CDC27, ANAPC5	up	astrocytes_18
Negative Regulation Of GTPase Activity (GO:0034260)	0.164329	1	2	5	CPEB2, WNK1	up	astrocytes_18
Positive Regulation Of Metaphase/Anaphase Transition Of Cell Cycle (GO:1902101)	0.164329	1	2	5	CUL3, ANAPC5	up	astrocytes_18
Positive Regulation Of DNA Damage Response, Signal Transduction By P53 Class Mediator (GO:0043517)	0.164329	1	2	5	DDX5, ATM	up	astrocytes_18
Protein O-linked Mannosylation (GO:0035269)	0.164329	1	2	5	DPM1, LARGE1	up	astrocytes_18
Positive Regulation Of miRNA-mediated Gene Silencing (GO:2000637)	0.164329	1	2	5	FXR1, TIAL1	up	astrocytes_18
Regulation Of Spindle Organization (GO:0090224)	0.164329	1	2	5	GPSM2, CLTC	up	astrocytes_18
Positive Regulation Of Cytokine Production Involved In Inflammatory Response (GO:1900017)	0.164329	1	2	5	HIF1A, TLR4	up	astrocytes_18
Positive Regulation Of Transcription From RNA Polymerase II Promoter In Response To Stress (GO:0036003)	0.164329	1	2	5	HIF1A, VEGFA	up	astrocytes_18
Positive Regulation Of Glycogen Biosynthetic Process (GO:0045725)	0.164329	1	2	5	IRS2, EPM2AIP1	up	astrocytes_18
Positive Regulation Of Fatty Acid Oxidation (GO:0046321)	0.164329	1	2	5	IRS2, PPARGC1A	up	astrocytes_18
Negative Regulation Of Centriole Replication (GO:0046600)	0.164329	1	2	5	KAT2A, RBM14	up	astrocytes_18
Nerve Growth Factor Signaling Pathway (GO:0038180)	0.164329	1	2	5	KIDINS220, RAPGEF1	up	astrocytes_18
Neuron Maturation (GO:0042551)	0.164329	1	2	5	LGI4, B4GALT5	up	astrocytes_18
Negative Regulation Of Interleukin-8 Production (GO:0032717)	0.164329	1	2	5	MAPKBP1, OTUD7B	up	astrocytes_18
Negative Regulation Of cAMP-mediated Signaling (GO:0043951)	0.164329	1	2	5	PDE3B, UBE2B	up	astrocytes_18
Positive Regulation Of Cell Cycle G2/M Phase Transition (GO:1902751)	0.164329	1	2	5	RAB11A, MECP2	up	astrocytes_18
Rap Protein Signal Transduction (GO:0032486)	0.164329	1	2	5	RAP1B, RAPGEF1	up	astrocytes_18
Cellular Response To Leucine Starvation (GO:1990253)	0.164329	1	2	5	SESN1, MTOR	up	astrocytes_18
Cellular Response To Catecholamine Stimulus (GO:0071870)	0.164329	1	2	5	SIRT2, PDE4B	up	astrocytes_18
Embryonic Appendage Morphogenesis (GO:0035113)	0.164329	1	2	5	SKI, TGFB2	up	astrocytes_18
Respiratory Electron Transport Chain (GO:0022904)	0.164329	1	2	5	SLC25A18, PPARGC1A	up	astrocytes_18
Striated Muscle Cell Differentiation (GO:0051146)	0.164329	1	2	5	SORT1, SKI	up	astrocytes_18
Positive Regulation Of Mitochondrial Fission (GO:0090141)	0.164329	1	2	5	SPIRE1, DNM1L	up	astrocytes_18
Regulation Of Interleukin-1 Production (GO:0032652)	0.164329	1	2	5	TMED10, TLR4	up	astrocytes_18
Regulation Of Trophoblast Cell Migration (GO:1901163)	0.164329	1	2	5	VEGFA, AGO2	up	astrocytes_18
Positive Regulation Of DNA Replication (GO:0045740)	0.16433	1	2	6	BCAR3, SMARCA5	down	astrocytes_05
Cellular Response To Steroid Hormone Stimulus (GO:0071383)	0.16433	1	2	6	BMP7, ATP1A2	down	astrocytes_05
Negative Regulation Of Neuron Differentiation (GO:0045665)	0.16433	1	2	6	BMP7, SOX2	down	astrocytes_05
Positive Regulation Of BMP Signaling Pathway (GO:0030513)	0.16433	1	2	6	BMPR2, ZNF423	down	astrocytes_05
Regulation Of Extracellular Matrix Disassembly (GO:0010715)	0.16433	1	2	6	CST3, CLASP2	down	astrocytes_05
Filopodium Assembly (GO:0046847)	0.16433	1	2	6	FGD4, EZR	down	astrocytes_05
Cardiac Conduction System Development (GO:0003161)	0.16433	1	2	6	GJB6, NOTCH2	down	astrocytes_05
Sterol Biosynthetic Process (GO:0016126)	0.16433	1	2	6	GLB1, PRKAG2	down	astrocytes_05
Actin Filament Capping (GO:0051693)	0.16433	1	2	6	GSN, ADD3	down	astrocytes_05
Cellular Response To Unfolded Protein (GO:0034620)	0.16433	1	2	6	PACRG, TMBIM6	down	astrocytes_05
Negative Regulation Of Lipid Biosynthetic Process (GO:0051055)	0.16433	1	2	6	PRMT3, SLC27A1	down	astrocytes_05
Purine Ribonucleotide Catabolic Process (GO:0009154)	0.16433	1	2	6	PRTFDC1, PDE9A	down	astrocytes_05
Amino Acid Import Across Plasma Membrane (GO:0089718)	0.16433	1	2	6	SLC1A3, SLC3A2	down	astrocytes_05
Receptor Catabolic Process (GO:0032801)	0.16433	1	2	6	UVRAG, ZNRF3	down	astrocytes_05
Protein Phosphorylation (GO:0006468)	0.164463	1	15	174	TBK1, MAP3K7, DYRK1A, CDK6, EPHB1, EPHA7, SIK3, PDK3, MAST4, GRK3, GRK5, OXSR1, TAF3, MAPK9, RPS6KA3	up	in_10
Regulation Of MAPK Cascade (GO:0043408)	0.16454	1	20	47	ULK4, INSR, PTPRJ, TAOK3, NEK10, PHLPP1, DOK5, TNIK, RAF1, ROCK1, PEBP1, CASC2, PAK2, PAK3, MINK1, WWC1, NF1, ADRA1B, YWHAZ, P2RX7	down	ex_02
Modification-Dependent Protein Catabolic Process (GO:0019941)	0.16462	1	23	78	FBXW4, RC3H1, KLHL22, RC3H2, FBXO11, TRPC4AP, CHFR, CCAR1, UBE2D2, UBE3C, HERC4, HERC3, RBBP6, NPLOC4, UBE2R2, MDM2, FBXO22, FBXO21, UBE2G1, TTC3, UBE4B, MIB1, RNF130	down	in_08
Negative Regulation Of Growth (GO:0045926)	0.164661	1	3	36	NRG1, RTN4, DDX3X	up	ex_09
Regulation Of Vascular Endothelial Growth Factor Signaling Pathway (GO:1900746)	0.164782	1	1	6	CCBE1	down	ex_30
Respiratory Chain Complex IV Assembly (GO:0008535)	0.164782	1	1	6	COX10	down	ex_30
Regulation Of Cell Fate Commitment (GO:0010453)	0.164782	1	1	6	GATAD2A	down	ex_30
Inositol Phosphate-Mediated Signaling (GO:0048016)	0.164782	1	1	6	INPP5A	down	ex_30
snRNA Processing (GO:0016180)	0.164782	1	1	6	INTS9	down	ex_30
Negative Regulation Of Defense Response To Virus (GO:0050687)	0.164782	1	1	6	PCBP2	down	ex_30
Regulation Of Intrinsic Apoptotic Signaling Pathway (GO:2001242)	0.164835	1	2	11	BCL2, UBQLN1	up	ex_21
Negative Regulation Of Cation Channel Activity (GO:2001258)	0.164835	1	2	11	CALM2, UBQLN1	up	ex_21
Monoatomic Cation Transport (GO:0006812)	0.164835	1	2	11	NDFIP1, ANO6	up	ex_21
Regulation Of Protein Transport (GO:0051223)	0.164835	1	2	11	NDFIP1, NDEL1	up	ex_21
Regulation Of Fibroblast Migration (GO:0010762)	0.164835	1	2	11	PTK2, RAC1	up	ex_21
Pore Complex Assembly (GO:0046931)	0.164835	1	2	11	RTN4, ANO6	up	ex_21
Regulation Of Sodium Ion Transmembrane Transport (GO:1902305)	0.164835	1	2	11	SCN2B, NEDD4L	up	ex_21
Epithelial Cell Migration (GO:0010631)	0.164835	1	2	11	STAT1, TNFRSF25	up	ex_21
Regulation Of Wnt Signaling Pathway (GO:0030111)	0.164923	1	8	36	CTNNBIP1, SKI, PRKN, WLS, ATP6AP2, ZRANB1, MACF1, ITGA3	down	ex_17
RNA Polymerase II Preinitiation Complex Assembly (GO:0051123)	0.164965	1	1	13	MED14	up	ex_24
Regulation Of Transcription By RNA Polymerase I (GO:0006356)	0.164965	1	1	13	PHF8	up	ex_24
Melanosome Assembly (GO:1903232)	0.165008	1	3	5	AP3B1, AP1G1, AP3S2	up	astrocytes_05
Regulation Of Transcription From RNA Polymerase II Promoter In Response To Stress (GO:0043618)	0.165008	1	3	5	BAG3, ARNT, HIF1A	up	astrocytes_05
Positive Regulation Of Nuclear-Transcribed mRNA poly(A) Tail Shortening (GO:0060213)	0.165008	1	3	5	CNOT1, CPEB3, TNRC6C	up	astrocytes_05
Anaphase-Promoting Complex-Dependent Catabolic Process (GO:0031145)	0.165008	1	3	5	CUL3, ANAPC10, CDC27	up	astrocytes_05
Cellular Response To Misfolded Protein (GO:0071218)	0.165008	1	3	5	CUL3, UBE2W, ATXN3	up	astrocytes_05
Negative Regulation Of Vascular Permeability (GO:0043116)	0.165008	1	3	5	FERMT2, PDE3A, VEGFA	up	astrocytes_05
Response To Fatty Acid (GO:0070542)	0.165008	1	3	5	FOXO3, PDK4, SOX9	up	astrocytes_05
Mammary Gland Development (GO:0030879)	0.165008	1	3	5	GLI2, VEGFA, ARHGAP35	up	astrocytes_05
Regulation Of Fatty Acid Metabolic Process (GO:0019217)	0.165008	1	3	5	NCOR1, PANK2, PDK4	up	astrocytes_05
Negative Regulation Of Fibroblast Proliferation (GO:0048147)	0.165008	1	3	5	PEX2, CDC73, MORC3	up	astrocytes_05
Negative Regulation Of Androgen Receptor Signaling Pathway (GO:0060766)	0.165008	1	3	5	PIAS2, FOXP1, NCOR1	up	astrocytes_05
Cellular Response To Interferon-Beta (GO:0035458)	0.165008	1	3	5	PNPT1, STAT1, UBE2K	up	astrocytes_05
Positive Regulation Of Heterochromatin Formation (GO:0031453)	0.165008	1	3	5	PPHLN1, RESF1, TASOR	up	astrocytes_05
COPII-coated Vesicle Cargo Loading (GO:0090110)	0.165008	1	3	5	RAB1A, SEC24B, SEC23A	up	astrocytes_05
Regulation Of Transcription Involved In G1/S Transition Of Mitotic Cell Cycle (GO:0000083)	0.165008	1	3	5	RB1, CDK14, CDK17	up	astrocytes_05
Regulation Of Axon Extension Involved In Axon Guidance (GO:0048841)	0.165008	1	3	5	SEMA4B, SEMA4D, VEGFA	up	astrocytes_05
Regulation Of Trophoblast Cell Migration (GO:1901163)	0.165008	1	3	5	SMURF2, VEGFA, AGO2	up	astrocytes_05
Negative Regulation Of Small GTPase Mediated Signal Transduction (GO:0051058)	0.165008	1	3	5	SPRY3, SPRY2, CGNL1	up	astrocytes_05
Maintenance Of Protein Location In Nucleus (GO:0051457)	0.165008	1	3	5	SUN1, MORC3, TAF3	up	astrocytes_05
Regulation Of Interleukin-1 Production (GO:0032652)	0.165008	1	3	5	TMED10, FOXP1, TLR4	up	astrocytes_05
COPII Vesicle Coating (GO:0048208)	0.165008	1	3	5	TMED10, TRAPPC11, CUL3	up	astrocytes_05
Positive Regulation Of Chondrocyte Differentiation (GO:0032332)	0.165008	1	3	5	ZBTB16, SOX9, SOX5	up	astrocytes_05
Protein Import Into Nucleus (GO:0006606)	0.165046	1	5	36	NUP214, TNPO3, RANBP2, PRICKLE1, IPO9	down	in_26
Negative Regulation Of DNA-binding Transcription Factor Activity (GO:0043433)	0.165194	1	13	33	PEX14, ZNF431, RB1, WFS1, COMMD1, CYLD, EGLN1, TCF7L2, PRMT2, ITCH, TRIM37, TAF3, HDAC4	up	astrocytes_05
Regulation Of Axon Extension (GO:0030516)	0.165204	1	5	20	CDKL3, DNM2, RUFY3, PTPRS, GOLGA4	down	ex_23
Cellular Response To Amino Acid Starvation (GO:0034198)	0.165204	1	5	20	WDR59, NPRL3, DAPL1, FLCN, MAPK8	down	ex_23
Regulation Of Transforming Growth Factor Beta Receptor Signaling Pathway (GO:0017015)	0.165281	1	7	29	HIPK2, SKI, ARID4A, ARID4B, SMAD4, LDLRAD4, SNX25	down	in_12
Cellular Response To Organic Cyclic Compound (GO:0071407)	0.165839	1	18	54	ADCY1, SLC1A1, AKAP9, ADCY5, ADCY3, ADCY2, ADCY8, SSH1, GNB1, LARP1, PDE2A, SPIDR, RAPGEF1, DHX8, TAF1, P2RX7, RYR3, PKD2	down	ex_01
Regulation Of Cell Morphogenesis (GO:0022604)	0.165878	1	3	11	CAMSAP1, ZMYM4, CAPZB	down	in_15
Positive Regulation Of Transcription Elongation By RNA Polymerase II (GO:0032968)	0.165878	1	3	11	CDK12, TCERG1, MED15	down	in_15
Regulation Of Voltage-Gated Calcium Channel Activity (GO:1901385)	0.165878	1	3	11	NOS1AP, GNB5, CACNA1A	down	in_15
Positive Regulation Of Stem Cell Population Maintenance (GO:1902459)	0.165878	1	3	11	SMARCC1, BICRAL, SMARCA4	down	in_15
Positive Regulation Of Protein Modification Process (GO:0031401)	0.165988	1	7	82	ATG10, INSR, PTK2, ATG7, SEMA4D, ADTRP, FNIP1	down	ex_19
Organic Substance Transport (GO:0071702)	0.166101	1	10	48	RUFY1, SLC22A10, CHRNA7, ABCC1, CEP290, ATP2B2, TPT1, CACNG8, FYN, CACNG3	down	ex_23
Positive Regulation Of Intracellular Signal Transduction (GO:1902533)	0.16615	1	5	113	IQGAP1, HSP90AA1, PIK3CA, HSP90AB1, DDR2	up	in_26
Regulation Of Endocytosis (GO:0030100)	0.166207	1	7	32	CALY, AP2S1, SNCA, CLIP3, SYT11, FLOT1, RAB4A	up	ex_06
Negative Regulation Of Growth (GO:0045926)	0.166207	1	7	32	CRLF3, RTN4, DDX3X, DNAJB2, CCDC85B, NDUFA13, RACK1	up	ex_06
Regulation Of Protein Metabolic Process (GO:0051246)	0.166207	1	7	32	MTPN, APP, NEDD8, PUM3, FKBP1A, HSP90AB1, VPS35	up	ex_06
Positive Regulation Of Macromolecule Biosynthetic Process (GO:0010557)	0.166236	1	11	26	LARP4B, HNRNPD, CPEB3, INSR, LARP1B, PRKDC, LARP1, AGO2, OGT, MTOR, RPS6KB1	up	OPC_07
Phosphatidylethanolamine Biosynthetic Process (GO:0006646)	0.166254	1	2	5	CHKA, ETNK1	down	ex_17
Chondroitin Sulfate Proteoglycan Metabolic Process (GO:0050654)	0.166254	1	2	5	CSGALNACT1, PXYLP1	down	ex_17
tRNA Metabolic Process (GO:0006399)	0.166254	1	2	5	DICER1, DTD1	down	ex_17
Regulation Of Receptor Recycling (GO:0001919)	0.166254	1	2	5	ECE1, KIF16B	down	ex_17
Response To Hexose (GO:0009746)	0.166254	1	2	5	EIF2B3, VAMP2	down	ex_17
Regulation Of Phospholipase C Activity (GO:1900274)	0.166254	1	2	5	FGFR1, ESR1	down	ex_17
Protein Deacylation (GO:0035601)	0.166254	1	2	5	HDAC3, HDAC4	down	ex_17
Internal Protein Amino Acid Acetylation (GO:0006475)	0.166254	1	2	5	KAT2B, MAPT	down	ex_17
Regulation Of Long-Term Synaptic Depression (GO:1900452)	0.166254	1	2	5	KCNB1, MAPT	down	ex_17
Striated Muscle Cell Differentiation (GO:0051146)	0.166254	1	2	5	MYEF2, SKI	down	ex_17
Phosphatidylserine Metabolic Process (GO:0006658)	0.166254	1	2	5	OSBPL10, SERINC5	down	ex_17
Regulation Of Retrograde Transport, Endosome To Golgi (GO:1905279)	0.166254	1	2	5	PRKN, EIPR1	down	ex_17
Regulation Of Axon Extension Involved In Axon Guidance (GO:0048841)	0.166254	1	2	5	SEMA5A, SEMA4D	down	ex_17
Peptidyl-Lysine Dimethylation (GO:0018027)	0.166254	1	2	5	SETBP1, SETD2	down	ex_17
Sphingosine Metabolic Process (GO:0006670)	0.166254	1	2	5	SGPP2, SPTLC1	down	ex_17
Ear Morphogenesis (GO:0042471)	0.166254	1	2	5	SOBP, EPHB2	down	ex_17
Cellular Response To Nitrogen Compound (GO:1901699)	0.166254	1	2	5	SPIDR, EPG5	down	ex_17
Embryonic Digit Morphogenesis (GO:0042733)	0.166254	1	2	5	WDPCP, ECE1	down	ex_17
Negative Regulation Of Developmental Process (GO:0051093)	0.166271	1	5	41	PRKN, BRMS1L, PHF14, THY1, BNIP3	up	ex_23
Telomere Organization (GO:0032200)	0.166376	1	3	24	MRE11, POT1, WRN	down	ex_24
Positive Regulation Of JNK Cascade (GO:0046330)	0.166376	1	3	24	RIPK1, XIAP, MAPKBP1	down	ex_24
Regulation Of Hydrolase Activity (GO:0051336)	0.166445	1	4	39	RAPGEF6, FGD4, DAB2IP, PTK2	down	ex_19
Positive Regulation Of Protein-Containing Complex Assembly (GO:0031334)	0.166445	1	4	39	TERF1, NRG1, FNIP1, DAB2IP	down	ex_19
Cellular Response To Organic Cyclic Compound (GO:0071407)	0.16653	1	4	55	CLU, NCOA3, LCOR, CTNNA1	up	ex_09
Positive Regulation Of Cell Projection Organization (GO:0031346)	0.16653	1	4	55	TOX, STMN2, CAMK1D, EP300	up	ex_09
Protein Modification By Small Protein Conjugation (GO:0032446)	0.166621	1	4	156	UBA1, UBA6, MGRN1, TRIM24	up	ex_24
Non-Membrane-Bounded Organelle Assembly (GO:0140694)	0.166695	1	14	36	INO80, CAPRIN1, CDS2, CDS1, RNF213, G3BP1, NCOR1, MAPT, TNKS, SH3PXD2B, RBM14, TMOD3, MAPRE2, DYNC1H1	up	astrocytes_05
Enzyme-Linked Receptor Protein Signaling Pathway (GO:0007167)	0.166854	1	7	31	FRS2, PILRB, MTSS1, AHI1, PIK3CB, PTPRT, FYN	down	ex_23
Regulation Of Alternative mRNA Splicing, Via Spliceosome (GO:0000381)	0.166854	1	7	31	RBFOX3, RBM25, KHDRBS1, CELF4, CELF5, NOVA2, RBM4	down	ex_23
Lysosomal Transport (GO:0007041)	0.16686	1	4	33	ARL8B, CCDC91, HOOK2, TRAK1	up	in_10
Mitotic Cell Cycle Phase Transition (GO:0044772)	0.166892	1	6	31	CDK14, PPME1, LATS1, DNM2, CCDC57, CAMK2A	down	in_20
Positive Regulation Of DNA Repair (GO:0045739)	0.166892	1	6	31	SPIDR, BABAM2, SMARCC1, PBRM1, ARID1A, ERCC6	down	in_20
Regulation Of I-kappaB kinase/NF-kappaB Signaling (GO:0043122)	0.166901	1	6	61	OPTN, PRKD1, STAT1, TAB2, GOLT1B, GAPDH	up	ex_22
Regulation Of Notch Signaling Pathway (GO:0008593)	0.166996	1	4	18	EPN2, WWP2, ARRB1, BEND6	down	in_20
Regulation Of Neurotransmitter Receptor Activity (GO:0099601)	0.166996	1	4	18	SHISA6, MINK1, SHISA9, DLGAP4	down	in_20
Histone Acetylation (GO:0016573)	0.166996	1	4	18	YEATS2, TRRAP, NAA60, EP400	down	in_20
acyl-CoA Biosynthetic Process (GO:0071616)	0.167159	1	1	3	ACSS2	down	ex_24
DNA Dealkylation (GO:0035510)	0.167159	1	1	3	ASCC1	down	ex_24
Regulation Of Golgi To Plasma Membrane Protein Transport (GO:0042996)	0.167159	1	1	3	ATP2C1	down	ex_24
Axon Ensheathment In Central Nervous System (GO:0032291)	0.167159	1	1	3	B4GALT6	down	ex_24
Valine Metabolic Process (GO:0006573)	0.167159	1	1	3	BCAT1	down	ex_24
Regulation Of Microtubule-Based Movement (GO:0060632)	0.167159	1	1	3	CCDC65	down	ex_24
Positive Regulation Of Protein Localization To Centrosome (GO:1904781)	0.167159	1	1	3	CEP250	down	ex_24
Response To Hydroxyurea (GO:0072710)	0.167159	1	1	3	DDI2	down	ex_24
Negative Regulation Of Adenylate Cyclase Activity (GO:0007194)	0.167159	1	1	3	GNAI3	down	ex_24
Adenylate Cyclase-Activating Dopamine Receptor Signaling Pathway (GO:0007191)	0.167159	1	1	3	GNB1	down	ex_24
Desensitization Of G Protein-Coupled Receptor Signaling Pathway (GO:0002029)	0.167159	1	1	3	GTF2H2	down	ex_24
Peptidyl-Cysteine Modification (GO:0018198)	0.167159	1	1	3	HHAT	down	ex_24
Neuronal Ion Channel Clustering (GO:0045161)	0.167159	1	1	3	KCNIP2	down	ex_24
Cyclic Nucleotide Transport (GO:0070729)	0.167159	1	1	3	LRRC8D	down	ex_24
Regulation Of Mitotic Centrosome Separation (GO:0046602)	0.167159	1	1	3	MAP9	down	ex_24
Atrial Septum Development (GO:0003283)	0.167159	1	1	3	NPHP3	down	ex_24
Peptidyl-Proline Hydroxylation To 4-hydroxy-L-proline (GO:0018401)	0.167159	1	1	3	P4HA1	down	ex_24
Negative Regulation Of Vascular Endothelial Growth Factor Receptor Signaling Pathway (GO:0030948)	0.167159	1	1	3	PDCD6	down	ex_24
Positive Regulation Of Vascular Endothelial Cell Proliferation (GO:1905564)	0.167159	1	1	3	PDPK1	down	ex_24
Embryonic Placenta Development (GO:0001892)	0.167159	1	1	3	PKD2	down	ex_24
Phosphatidylcholine Acyl-Chain Remodeling (GO:0036151)	0.167159	1	1	3	PLA2G4C	down	ex_24
Steroid Hormone Mediated Signaling Pathway (GO:0043401)	0.167159	1	1	3	PLPP1	down	ex_24
Regulation Of Lipoprotein Metabolic Process (GO:0050746)	0.167159	1	1	3	RB1CC1	down	ex_24
Negative Regulation Of Cell Size (GO:0045792)	0.167159	1	1	3	RHOA	down	ex_24
Positive Regulation Of Intrinsic Apoptotic Signaling Pathway By P53 Class Mediator (GO:1902255)	0.167159	1	1	3	RPL26	down	ex_24
tRNA 5'-End Processing (GO:0099116)	0.167159	1	1	3	RPP38	down	ex_24
Telomere Maintenance In Response To DNA Damage (GO:0043247)	0.167159	1	1	3	SHLD2	down	ex_24
L-alanine Transport (GO:0015808)	0.167159	1	1	3	SLC36A1	down	ex_24
Retinoic Acid Receptor Signaling Pathway (GO:0048384)	0.167159	1	1	3	SNW1	down	ex_24
Cellular Response To Laminar Fluid Shear Stress (GO:0071499)	0.167159	1	1	3	SREBF2	down	ex_24
Copper Ion Transport (GO:0006825)	0.167159	1	1	3	STEAP2	down	ex_24
ESCRT III Complex Disassembly (GO:1904903)	0.167159	1	1	3	VPS4B	down	ex_24
Formation Of Extrachromosomal Circular DNA (GO:0001325)	0.167159	1	1	3	WRN	down	ex_24
Erythrocyte Development (GO:0048821)	0.167159	1	1	3	ZBTB7A	down	ex_24
Positive Regulation Of Exocytosis (GO:0045921)	0.167165	1	3	15	CADPS2, RAB27B, SNCA	up	ex_02
Regulation Of Voltage-Gated Calcium Channel Activity (GO:1901385)	0.167165	1	3	15	NOS1AP, SRI, PPP3R1	up	ex_02
Positive Regulation Of Cell-Substrate Adhesion (GO:0010811)	0.167165	1	3	15	PLEKHA2, CDK6, NELL1	up	ex_02
Calcium Ion Import Across Plasma Membrane (GO:0098703)	0.167165	1	3	15	SLC24A2, CLU, SCN1A	up	ex_02
Regulation Of Amyloid-Beta Formation (GO:1902003)	0.167165	1	3	15	SORL1, ROCK2, CLU	up	ex_02
Regulation Of miRNA Transcription (GO:1902893)	0.167165	1	3	15	TEAD1, DDX5, NR3C1	up	ex_02
Negative Regulation Of MAP Kinase Activity (GO:0043407)	0.167165	1	3	15	ZNF675, PAQR3, SORL1	up	ex_02
Negative Regulation Of Phosphorylation (GO:0042326)	0.167168	1	3	22	DYNLL1, PRNP, PAQR3	up	in_12
Negative Regulation Of Hippo Signaling (GO:0035331)	0.167304	1	1	7	CIT	up	in_26
Secondary Alcohol Biosynthetic Process (GO:1902653)	0.167304	1	1	7	HMGCS1	up	in_26
DNA Replication Initiation (GO:0006270)	0.167304	1	1	7	ORC4	up	in_26
Organic Cation Transport (GO:0015695)	0.167304	1	1	7	SLC25A26	up	in_26
Axonal Transport Of Mitochondrion (GO:0019896)	0.167304	1	1	7	SYBU	up	in_26
Negative Regulation Of G2/M Transition Of Mitotic Cell Cycle (GO:0010972)	0.167304	1	1	7	UIMC1	up	in_26
Regulation Of DNA Methylation-Dependent Heterochromatin Formation (GO:0090308)	0.167313	1	5	9	ATF7IP, ATF7IP2, PPHLN1, TASOR, MPHOSPH8	down	ex_02
Positive Regulation Of Peptidyl-Lysine Acetylation (GO:2000758)	0.167313	1	5	9	BAZ1B, ERCC6, DIP2B, SF3B1, GLYR1	down	ex_02
Regulation Of Histone Acetylation (GO:0035065)	0.167313	1	5	9	BAZ1B, FLCN, ERCC6, SF3B1, GLYR1	down	ex_02
Protein Localization To Microtubule Organizing Center (GO:1905508)	0.167313	1	5	9	C2CD3, CCDC14, HOOK3, CSNK1D, CEP83	down	ex_02
Regulation Of mRNA Metabolic Process (GO:1903311)	0.167313	1	5	9	DHX9, SRPK2, SAFB, SLTM, SAFB2	down	ex_02
RNA-templated DNA Biosynthetic Process (GO:0006278)	0.167313	1	5	9	HSP90AA1, RFC1, TERF1, RAD50, POT1	down	ex_02
Positive Regulation Of JUN Kinase Activity (GO:0043507)	0.167313	1	5	9	MAP3K4, TRAF6, TAOK3, MAP3K13, MAP3K5	down	ex_02
Regulation Of Cellular Response To Growth Factor Stimulus (GO:0090287)	0.167313	1	5	9	PCSK6, FSTL4, TWSG1, DOK5, XIAP	down	ex_02
Regulatory ncRNA Processing (GO:0070918)	0.167313	1	5	9	PUM1, AGO2, AGO3, ZC3H7B, ZC3H7A	down	ex_02
Regulation Of Phosphatase Activity (GO:0010921)	0.167313	1	5	9	ROCK1, HTT, HSP90B1, PPP6R2, PPP6R3	down	ex_02
RNA Splicing, Via Transesterification Reactions (GO:0000375)	0.167313	1	5	9	SCAF11, SRRM1, SRSF4, SF3B1, TXNL4A	down	ex_02
Negative Regulation Of Osteoblast Differentiation (GO:0045668)	0.167313	1	5	9	SEMA4D, PTCH1, TMEM64, SKI, SUFU	down	ex_02
Cellular Response To Hexose Stimulus (GO:0071331)	0.167313	1	5	9	UNC13B, KCNB1, SLC39A14, ZNF236, ZBTB20	down	ex_02
Calcium Ion-Regulated Exocytosis Of Neurotransmitter (GO:0048791)	0.167313	1	5	9	UNC13C, UNC13A, UNC13B, SYT7, RIMS1	down	ex_02
Regulation Of Mitotic Cell Cycle Phase Transition (GO:1901990)	0.167558	1	2	25	CDK6, KLHL18	down	ex_30
RNA Splicing (GO:0008380)	0.167558	1	2	25	ZRSR2, SRSF10	down	ex_30
Heart Development (GO:0007507)	0.167687	1	9	47	INSR, DZIP1, ZFPM2, FBN1, MICAL2, KDM6A, NTRK3, SGCZ, ECE1	down	ex_22
Positive Regulation Of Protein Kinase Activity (GO:0045860)	0.167691	1	7	53	CALM3, PTK2, SNX9, PRKAG2, CAMKK1, SLC8A2, PTK2B	down	ex_09
Regulation Of mRNA Splicing, Via Spliceosome (GO:0048024)	0.167691	1	7	53	CELF1, CELF4, CELF5, NOVA2, RBM4, SRSF12, HNRNPA1	down	ex_09
Negative Regulation Of Cell Differentiation (GO:0045596)	0.167713	1	6	46	SMARCA4, SUFU, ANKRD26, SKI, FOXO1, NPHP3	down	in_26
Golgi To Plasma Membrane Protein Transport (GO:0043001)	0.167855	1	6	16	BBS2, BBS1, RAB10, BLZF1, GOLGA4, KIF13A	down	in_08
Cellular Response To Peptide (GO:1901653)	0.167855	1	6	16	GRIN1, APP, ATP1A3, MDM2, CACNA1A, PSEN1	down	in_08
Response To Amyloid-Beta (GO:1904645)	0.167855	1	6	16	GRIN1, APP, CACNA1A, CACNA1B, ATP1A3, PSEN1	down	in_08
Regulation Of Potassium Ion Transmembrane Transport (GO:1901379)	0.167855	1	6	16	KCNIP2, KCNAB2, KCNAB3, NOS1AP, BIN1, YWHAE	down	in_08
Positive Regulation Of mRNA Catabolic Process (GO:0061014)	0.167855	1	6	16	PUM1, TNRC6A, TNRC6B, FTO, ROCK1, DHX36	down	in_08
Regulation Of Cell-Substrate Adhesion (GO:0010810)	0.167855	1	6	16	TBCD, CORO2B, PIK3CB, NF1, PTPRO, JAK2	down	in_08
Regulation Of JNK Cascade (GO:0046328)	0.167927	1	3	34	TNIK, ANKS1B, PHLPP1	up	endothelial_25
Calcium Ion Import Across Plasma Membrane (GO:0098703)	0.167948	1	6	17	CACNA1B, CACNA1E, CACNA1D, SLC8A2, CACNA1I, SLC8A3	down	ex_06
Positive Regulation Of Double-Strand Break Repair Via Homologous Recombination (GO:1905168)	0.167948	1	6	17	FUS, TRRAP, MRNIP, MBTD1, EPC2, EP400	down	ex_06
Cellular Response To Alcohol (GO:0097306)	0.167948	1	6	17	SPIDR, ADCY1, ADCY5, ADCY2, GPLD1, LARP1	down	ex_06
Protein Localization To Plasma Membrane (GO:0072659)	0.168076	1	26	63	PPIL2, DENND4C, TNIK, STXBP1, ROCK1, RAB40B, RAB40C, BSG, MYO5A, CCDC88A, FGF13, PIP5K1A, KCNB1, KCNB2, KCNIP3, PTCH1, SPTBN4, SCN3B, PACSIN1, TTC7B, GAK, RAB10, TSPAN14, PACS2, RAMP1, EFR3B	down	ex_02
Regulation Of Innate Immune Response (GO:0045088)	0.168202	1	3	16	PTPN1, PLSCR1, PCBP2	up	microglia_13
Regulation Of Phagocytosis (GO:0050764)	0.168202	1	3	16	SLC11A1, HCK, PLSCR1	up	microglia_13
mRNA Catabolic Process (GO:0006402)	0.168202	1	3	16	XRN1, THRAP3, TUT4	up	microglia_13
Embryonic Limb Morphogenesis (GO:0030326)	0.168228	1	6	13	CREBBP, MBNL1, FBXW4, OXSR1, CTNNB1, CACNA1C	up	astrocytes_05
Negative Regulation Of Type I Interferon Production (GO:0032480)	0.168228	1	6	13	ITCH, PPM1B, CYLD, XAF1, CUL3, MORC3	up	astrocytes_05
Regulation Of Autophagosome Assembly (GO:2000785)	0.168228	1	6	13	SH3GLB1, PIKFYVE, RAB3GAP1, MTMR3, MTM1, PIP4K2A	up	astrocytes_05
Actin Polymerization Or Depolymerization (GO:0008154)	0.16832	1	3	20	ABI2, CFL1, SPIRE1	up	ex_23
Histone H4 Acetylation (GO:0043967)	0.16832	1	3	20	MORF4L1, MORF4L2, KANSL3	up	ex_23
Protein-Containing Complex Disassembly (GO:0032984)	0.16832	1	3	20	NSF, CHMP5, VCP	up	ex_23
Plasma Membrane Organization (GO:0007009)	0.16832	1	3	20	NSF, SYT11, CHMP5	up	ex_23
Regulated Exocytosis (GO:0045055)	0.16832	1	3	20	SNAP25, SYT11, VAMP2	up	ex_23
Positive Regulation Of Phosphorylation (GO:0042327)	0.168345	1	3	55	DDR2, FMR1, HSP90AA1	up	in_26
Negative Regulation Of Macromolecule Metabolic Process (GO:0010605)	0.168345	1	3	55	SUB1, ID2, HSP90AB1	up	in_26
Transport Across Blood-Brain Barrier (GO:0150104)	0.168354	1	5	24	SLC27A1, SLC44A1, SLC1A3, ATP1A2, ATP8A1	down	astrocytes_05
Proteolysis (GO:0006508)	0.168418	1	5	75	FBXO2, MMP16, SPCS1, ATG4B, ERAP1	up	ex_09
Monoatomic Anion Transport (GO:0006820)	0.168515	1	3	12	ANO10, LRRC8D, SLC17A7	down	ex_21
Intrinsic Apoptotic Signaling Pathway In Response To DNA Damage (GO:0008630)	0.168515	1	3	12	FNIP2, BCL2L1, PRKDC	down	ex_21
Positive Regulation Of Biosynthetic Process (GO:0009891)	0.168515	1	3	12	GRIN1, CREB1, MLXIPL	down	ex_21
Negative Regulation Of Stress Fiber Assembly (GO:0051497)	0.168515	1	3	12	PAK2, PPFIA1, WASF2	down	ex_21
DNA-templated Transcription Elongation (GO:0006354)	0.168515	1	3	12	PBRM1, CDC73, SETD2	down	ex_21
Inositol Lipid-Mediated Signaling (GO:0048017)	0.168515	1	3	12	PITPNM2, PI4KA, KCNH1	down	ex_21
Regulation Of Establishment Of Planar Polarity (GO:0090175)	0.168515	1	3	12	SMURF2, PRICKLE1, PRICKLE2	down	ex_21
Long-Term Synaptic Potentiation (GO:0060291)	0.168515	1	3	12	TSHZ3, SLC8A3, SHANK2	down	ex_21
Regulation Of Cell Death (GO:0010941)	0.168571	1	2	19	CLU, TBK1	up	ex_09
Pyruvate Metabolic Process (GO:0006090)	0.168571	1	2	19	PGK1, GAPDH	up	ex_09
Intracellular Iron Ion Homeostasis (GO:0006879)	0.168571	1	2	19	SLC11A2, SOD1	up	ex_09
Sodium Ion Transmembrane Transport (GO:0035725)	0.168574	1	2	20	ATP1A1, SCN9A	up	in_27
Regulation Of TOR Signaling (GO:0032006)	0.168574	1	2	20	PIK3CA, GNA12	up	in_27
Axonogenesis (GO:0007409)	0.168615	1	9	44	FEZ1, ULK2, ANK3, KIAA1755, NRXN3, RAB10, MAP1B, SEMA3B, SPG11	down	oligodendrocytes_00
Positive Regulation Of Cell Differentiation (GO:0045597)	0.168887	1	4	77	DHX36, MMD, TCF4, HSP90AB1	up	ex_19
Negative Regulation Of Protein-Containing Complex Assembly (GO:0031333)	0.168902	1	3	13	DDX3X, PPM1A, FBXL2	down	OPC_07
Regulation Of Plasma Membrane Bounded Cell Projection Organization (GO:0120035)	0.168902	1	3	13	HOMER1, CTNNA2, FBXO7	down	OPC_07
Negative Regulation Of Cysteine-Type Endopeptidase Activity (GO:2000117)	0.168902	1	3	13	MT3, DDX3X, CST3	down	OPC_07
Adherens Junction Organization (GO:0034332)	0.168902	1	3	13	MTSS1, CDH10, CTNNB1	down	OPC_07
Regulation Of Autophagy (GO:0010506)	0.168932	1	10	50	ULK2, MTDH, UVRAG, SH3GLB1, EEF1A1, ROCK1, FOXO1, EIF4G3, UFL1, UBQLN1	down	oligodendrocytes_00
Regulation Of Axonogenesis (GO:0050770)	0.168936	1	5	20	TIAM1, TIAM2, RUFY3, SIPA1L1, CDH2	up	astrocytes_18
Regulation Of Cilium Assembly (GO:1902017)	0.16896	1	12	34	MPHOSPH9, SDCCAG8, TBC1D9B, INTU, TBC1D19, CCDC88A, TBC1D5, GDI2, CROCC, TBC1D30, TBC1D22A, MARK4	down	ex_01
Negative Regulation Of Canonical Wnt Signaling Pathway (GO:0090090)	0.16896	1	12	34	PRKN, HECW1, NPHP3, NPHP4, LATS1, CHD8, STK3, ANKRD6, TMEM64, DAB2IP, INVS, ZNRF3	down	ex_01
Axonal Transport (GO:0098930)	0.168969	1	2	19	KIF3A, SYBU	up	in_20
Fatty Acid Catabolic Process (GO:0009062)	0.168969	1	2	19	LPIN2, SCP2	up	in_20
Endoplasmic Reticulum Organization (GO:0007029)	0.168969	1	2	19	STX18, DNM1L	up	in_20
Anterograde Axonal Transport (GO:0008089)	0.168969	1	2	19	TRAK2, KIF3A	up	in_20
Neuron Remodeling (GO:0016322)	0.168971	1	1	3	ANKS1A	up	in_28
Positive Regulation Of Phagocytosis, Engulfment (GO:0060100)	0.168971	1	1	3	ANO6	up	in_28
Negative Regulation Of Ruffle Assembly (GO:1900028)	0.168971	1	1	3	ARHGAP24	up	in_28
Negative Regulation Of Heart Contraction (GO:0045822)	0.168971	1	1	3	ATP1A2	up	in_28
Positive Regulation Of Potassium Ion Transmembrane Transporter Activity (GO:1901018)	0.168971	1	1	3	ATP1B3	up	in_28
Regulation Of Transmembrane Transporter Activity (GO:0022898)	0.168971	1	1	3	BCL2	up	in_28
Positive Regulation Of Ubiquitin Protein Ligase Activity (GO:1904668)	0.168971	1	1	3	CDC14B	up	in_28
Chondroitin Sulfate Biosynthetic Process (GO:0030206)	0.168971	1	1	3	CHST15	up	in_28
Negative Regulation Of Cytoplasmic Translation (GO:2000766)	0.168971	1	1	3	CPEB3	up	in_28
Positive Regulation Of Vascular Associated Smooth Muscle Cell Migration (GO:1904754)	0.168971	1	1	3	DOCK4	up	in_28
snRNA Transcription (GO:0009301)	0.168971	1	1	3	ELL2	up	in_28
Heparan Sulfate Proteoglycan Biosynthetic Process, Polysaccharide Chain Biosynthetic Process (GO:0015014)	0.168971	1	1	3	EXT1	up	in_28
Embryonic Appendage Morphogenesis (GO:0035113)	0.168971	1	1	3	FBXW4	up	in_28
Ubiquitin-Dependent Protein Catabolic Process Via The C-end Degron Rule Pathway (GO:0140627)	0.168971	1	1	3	FEM1B	up	in_28
Positive Regulation Of ERAD Pathway (GO:1904294)	0.168971	1	1	3	HERPUD1	up	in_28
Mitochondrial Genome Maintenance (GO:0000002)	0.168971	1	1	3	MEF2A	up	in_28
Commissural Neuron Axon Guidance (GO:0071679)	0.168971	1	1	3	NCAM1	up	in_28
Regulation Of Gene Expression By Genomic Imprinting (GO:0006349)	0.168971	1	1	3	PCGF5	up	in_28
Mitochondrial Protein Processing (GO:0034982)	0.168971	1	1	3	PMPCB	up	in_28
Positive Regulation Of B Cell Receptor Signaling Pathway (GO:0050861)	0.168971	1	1	3	PRKCH	up	in_28
Cellular Response To Angiotensin (GO:1904385)	0.168971	1	1	3	SLC30A10	up	in_28
Negative Regulation Of Membrane Protein Ectodomain Proteolysis (GO:0051045)	0.168971	1	1	3	TIMP3	up	in_28
Progesterone Receptor Signaling Pathway (GO:0050847)	0.168971	1	1	3	UBR5	up	in_28
Positive Regulation Of T Cell Chemotaxis (GO:0010820)	0.168971	1	1	3	WNK1	up	in_28
Embryonic Limb Morphogenesis (GO:0030326)	0.169011	1	2	13	CREBBP, MBNL1	up	ex_17
Regulation Of Substrate Adhesion-Dependent Cell Spreading (GO:1900024)	0.169011	1	2	13	CRKL, NELL1	up	ex_17
Regulation Of Protein Transport (GO:0051223)	0.169011	1	2	13	NDFIP2, SNX3	up	ex_17
Negative Regulation Of Cysteine-Type Endopeptidase Activity (GO:2000117)	0.169011	1	2	13	SNCA, CAST	up	ex_17
Pyruvate Metabolic Process (GO:0006090)	0.169011	1	2	13	VDAC1, ENO2	up	ex_17
Generation Of Neurons (GO:0048699)	0.169137	1	12	59	DNAAF4, ASTN1, DTNB, FGFR1, BRSK2, MARK1, KIAA0319L, MAPT, NTRK2, MYEF2, DCC, NOVA2	down	ex_17
Regulation Of Neuron Apoptotic Process (GO:0043523)	0.169154	1	5	31	EPHA7, CLU, PPARGC1A, RASA1, MEF2C	up	ex_02
Regulation Of Peptidyl-Serine Phosphorylation (GO:0033135)	0.169154	1	5	31	GPD1L, APP, SNCA, PAQR3, NCK2	up	ex_02
Calcium Ion Transmembrane Import Into Cytosol (GO:0097553)	0.169154	1	5	31	ITPR2, CLU, PLCB1, SLC24A2, SCN1A	up	ex_02
Neuron Migration (GO:0001764)	0.169154	1	5	31	RAPGEF2, ASTN2, MEF2C, NELL1, DCX	up	ex_02
Positive Regulation Of Protein Kinase Activity (GO:0045860)	0.169288	1	6	56	CALM2, CALM1, CLU, PTK2, HSP90AA1, HSP90AB1	up	ex_21
Regulation Of Neuron Projection Development (GO:0010975)	0.169403	1	14	88	ARHGAP35, PAK2, TNR, DENND5A, LZTS3, CCDC88A, PSEN1, MARK2, SHANK3, ZNF804A, DAB2IP, RIT2, NOVA2, CAMK2B	down	ex_21
Vesicle-Mediated Transport (GO:0016192)	0.169442	1	28	147	ANKFY1, ZFYVE16, ZFYVE9, VPS13B, EXOC6B, ALMS1, STX6, ATP9B, TVP23A, TVP23C, RPH3A, DNAJC5, VPS45, DCLK1, STXBP1, LRP8, RAB27B, COMMD1, GOLGA4, KIF1A, AP3D1, GDI1, AP2A2, CLEC16A, ATP6V1H, DNM1, DNM2, AHI1	down	in_12
Nucleosome Organization (GO:0034728)	0.169519	1	6	24	SMARCA4, ATRX, NASP, RSF1, SETD2, ARID2	down	in_12
Protein Homotetramerization (GO:0051289)	0.169579	1	3	13	CLU, GLS, SOD2	up	ex_11
Regulation Of Protein Transport (GO:0051223)	0.169579	1	3	13	DNAJA1, SNX3, NDEL1	up	ex_11
Regulation Of Intrinsic Apoptotic Signaling Pathway (GO:2001242)	0.169579	1	3	13	EIF2AK3, NDUFA13, RACK1	up	ex_11
Mitochondrial Electron Transport, NADH To Ubiquinone (GO:0006120)	0.169579	1	3	13	NDUFA4, NDUFB8, NDUFB4	up	ex_11
Endoplasmic Reticulum Tubular Network Organization (GO:0071786)	0.169579	1	3	13	RTN4, TMEM33, RETREG3	up	ex_11
Regulation Of Sodium Ion Transmembrane Transport (GO:1902305)	0.169579	1	3	13	SLMAP, YWHAH, SCN1B	up	ex_11
Response To Peptide (GO:1901652)	0.169579	1	3	13	STAT1, PRNP, GNAI1	up	ex_11
Negative Regulation Of Secretion By Cell (GO:1903531)	0.169579	1	3	13	SYT4, CYP51A1, SYT11	up	ex_11
Regulation Of Proteolysis Involved In Protein Catabolic Process (GO:1903050)	0.169579	1	3	13	TMF1, UBE3A, UBB	up	ex_11
Positive Regulation Of Stress-Activated MAPK Cascade (GO:0032874)	0.169626	1	10	32	SASH1, TRAF3, ANKRD6, KLHDC10, DAB2IP, SH3RF3, TAOK3, TAOK1, PLCB1, SH3RF1	down	ex_06
Negative Regulation Of Protein Modification Process (GO:0031400)	0.169851	1	8	38	PPIA, FKBP8, TERF2IP, YWHAB, PARK7, TPPP, PRNP, BEX4	up	ex_06
Regulation Of Actin Filament Polymerization (GO:0030833)	0.16997	1	8	23	MEGF9, SNX9, SSH1, LATS1, BIN1, CDC42EP3, EVL, NCK1	down	in_08
Negative Regulation Of Protein Phosphorylation (GO:0001933)	0.169987	1	6	34	CALM2, CALM1, PRKN, LRP1, RASSF2, PPM1E	down	OPC_07
Axon Development (GO:0061564)	0.169987	1	6	34	SEMA5A, ARHGAP35, OLIG1, S100B, SLITRK2, CTNNA2	down	OPC_07
Integrin-Mediated Signaling Pathway (GO:0007229)	0.170011	1	3	24	FN1, ITGA10, ERBIN	up	in_28
Protein-Containing Complex Organization (GO:0043933)	0.170251	1	5	51	MITF, PPARGC1A, REPS2, AP2M1, TIAM1	up	in_08
Positive Regulation Of Cysteine-Type Endopeptidase Activity Involved In Apoptotic Process (GO:0043280)	0.170361	1	3	25	MAP3K5, SNCA, MTCH1	up	ex_17
Regulation Of Signal Transduction (GO:0009966)	0.170377	1	6	58	APP, CD46, DOK5, CLU, PRNP, MTCH1	up	in_12
Synaptic Vesicle Cycle (GO:0099504)	0.170596	1	4	14	AP3D1, DNAJC5, PCLO, SYNDIG1	down	in_12
Eye Development (GO:0001654)	0.170596	1	4	14	HIPK2, SKI, CEP290, SIPA1L3	down	in_12
Negative Regulation Of DNA Metabolic Process (GO:0051053)	0.170596	1	4	14	MSH2, ATR, ZRANB3, KMT2A	down	in_12
Regulation Of Vesicle-Mediated Transport (GO:0060627)	0.170702	1	6	29	RUFY2, PACSIN2, STXBP5L, NELL1, HIP1, ABL2	down	in_15
Modulation Of Excitatory Postsynaptic Potential (GO:0098815)	0.170718	1	8	21	GRIN1, SHANK1, PRKCZ, SHANK3, SLC8A2, SLC8A3, TMEM108, PTK2B	down	ex_01
Dendrite Morphogenesis (GO:0048813)	0.170718	1	8	21	MINK1, FARP1, SHANK1, SHANK3, EPHB1, MAP6, EPHB2, PAK3	down	ex_01
Negative Regulation Of Blood Vessel Morphogenesis (GO:2000181)	0.170718	1	8	21	NRG1, PDE3B, ROCK1, MECP2, ATP2B4, DAB2IP, COL4A2, ADGRB1	down	ex_01
Response To Amino Acid Starvation (GO:1990928)	0.170718	1	8	21	WDR59, SZT2, MTOR, DEPDC5, NPRL3, LARP1, FLCN, MAPK8	down	ex_01
Regulation Of Cytoskeleton Organization (GO:0051493)	0.170864	1	3	51	PRKAA2, DYNLL1, RAC1	up	ex_19
Generation Of Neurons (GO:0048699)	0.170931	1	7	64	RUNX2, LRP12, CDKL5, MAP1B, CDK5R1, VXN, NGRN	up	ex_23
Positive Regulation Of JNK Cascade (GO:0046330)	0.170944	1	3	26	ANKRD6, DAB2IP, SH3RF3	down	ex_19
Positive Regulation Of MAP Kinase Activity (GO:0043406)	0.170944	1	3	26	INSR, DAB2IP, FGFR1	down	ex_19
Hemopoiesis (GO:0030097)	0.170944	1	3	26	KAT6A, TET2, PGM3	down	ex_19
Regulation Of Kinase Activity (GO:0043549)	0.170944	1	3	26	RBL2, INSR, FGFR1	down	ex_19
Negative Regulation Of Cell Adhesion (GO:0007162)	0.170944	1	3	26	SEMA4D, NRG1, PTK2	down	ex_19
Actomyosin Structure Organization (GO:0031032)	0.171118	1	13	29	RHOA, CDC42BPB, MYH9, EPB41, ROCK1, TPM1, TMOD1, FHOD3, TTN, EPB41L4B, EPB41L1, ARRB1, MYO18A	down	ex_02
Fatty Acid Beta-Oxidation (GO:0006635)	0.171179	1	2	13	ABCD2, DECR1	up	in_08
Glycolipid Biosynthetic Process (GO:0009247)	0.171179	1	2	13	DPM1, ST3GAL5	up	in_08
Regulation Of Postsynaptic Membrane Potential (GO:0060078)	0.171179	1	2	13	GABRA4, GSK3B	up	in_08
Regulation Of Plasma Membrane Bounded Cell Projection Organization (GO:0120035)	0.171179	1	2	13	GSK3B, VPS35	up	in_08
Positive Regulation Of Lamellipodium Organization (GO:1902745)	0.171179	1	2	13	PIK3R1, NCKAP1	up	in_08
Calcium Ion Import Across Plasma Membrane (GO:0098703)	0.171179	1	2	13	SCN9A, SCN7A	up	in_08
Protein K11-linked Ubiquitination (GO:0070979)	0.171179	1	2	13	UBE2E3, CDC27	up	in_08
Calcium Ion Transmembrane Import Into Cytosol (GO:0097553)	0.171208	1	2	29	ERO1A, SLC8A1	up	in_26
Positive Regulation Of Amide Metabolic Process (GO:0034250)	0.171208	1	2	29	LRRTM3, FMR1	up	in_26
Regulation Of Protein Metabolic Process (GO:0051246)	0.171208	1	2	29	MTPN, HSP90AB1	up	in_26
Protein Autoubiquitination (GO:0051865)	0.171208	1	2	29	UBE2B, CUL3	up	in_26
Regulation Of Transcription By RNA Polymerase III (GO:0006359)	0.17124	1	3	12	ERCC6, TENM1, ZC3H8	down	in_20
Positive Regulation Of Double-Strand Break Repair Via Homologous Recombination (GO:1905168)	0.17124	1	3	12	ERCC6, TRRAP, EP400	down	in_20
Positive Regulation Of Microtubule Polymerization (GO:0031116)	0.17124	1	3	12	MECP2, TOGARAM1, CDK5RAP2	down	in_20
Histone H4 Acetylation (GO:0043967)	0.17124	1	3	12	MSL2, TRRAP, EP400	down	in_20
Regulation Of AMPA Receptor Activity (GO:2000311)	0.17124	1	3	12	SHISA6, MINK1, SHISA9	down	in_20
Positive Regulation Of Synapse Assembly (GO:0051965)	0.17124	1	3	12	SYNDIG1, EPHB2, LRRC4B	down	in_20
Internal Peptidyl-Lysine Acetylation (GO:0018393)	0.17124	1	3	12	YEATS2, TRRAP, EP400	down	in_20
Regulation Of Calcium Ion Transmembrane Transporter Activity (GO:1901019)	0.17124	1	3	12	YWHAE, CACNA1A, JPH3	down	in_20
mRNA Destabilization (GO:0061157)	0.171241	1	4	15	RC3H1, CNOT1, CPEB3, TUT4	up	oligodendrocytes_04
mRNA Metabolic Process (GO:0016071)	0.171243	1	3	28	SND1, SRSF7, DDX5	up	in_15
Regulation Of Neuron Apoptotic Process (GO:0043523)	0.171252	1	6	34	CLU, PRNP, SET, UBB, SOD1, SOD2	up	ex_11
Exocytosis (GO:0006887)	0.171252	1	6	34	EXOC5, SNAP25, CADPS2, NSF, RAB11A, VAMP2	up	ex_11
Chemical Synaptic Transmission (GO:0007268)	0.171286	1	9	113	LRP6, GRIK5, RIC3, KCNQ2, APBA1, CDH8, GRID2, GLRB, RPS6KA2	down	ex_19
Regulation Of I-kappaB kinase/NF-kappaB Signaling (GO:0043122)	0.171298	1	12	62	OPTN, NDFIP1, NDFIP2, STAT1, FKBP1A, RIOK3, PINK1, UBE2N, DDX1, TNFRSF25, TERF2IP, GAPDH	up	ex_06
Regulation Of Protein Secretion (GO:0050708)	0.171346	1	3	22	ADCY8, SERGEF, TTN	up	in_10
Regulation Of Trans-Synaptic Signaling (GO:0099177)	0.171346	1	3	22	GRIK2, GRIK3, PPP3CA	up	in_10
Endosome To Lysosome Transport (GO:0008333)	0.171346	1	3	22	HOOK2, ARL8B, TRAK1	up	in_10
Regulation Of Cellular Response To Stress (GO:0080135)	0.171416	1	4	38	CHORDC1, CREBBP, SLC38A2, OPRM1	up	ex_17
Cellular Response To Growth Factor Stimulus (GO:0071363)	0.171416	1	4	38	CRKL, STMN2, NELL1, NR3C1	up	ex_17
Double-Strand Break Repair Via Nonhomologous End Joining (GO:0006303)	0.171518	1	5	14	KDM2A, ZBTB7A, SMARCAL1, PRKDC, TP53BP1	down	in_10
Cell Cycle G1/S Phase Transition (GO:0044843)	0.171518	1	5	14	KHDRBS1, CCND2, LATS1, CAMK2A, GSPT1	down	in_10
Regulation Of Microtubule Polymerization Or Depolymerization (GO:0031110)	0.171518	1	5	14	MAP1A, MAPT, MAP1B, CAMSAP1, CAMSAP2	down	in_10
Microtubule Cytoskeleton Organization Involved In Mitosis (GO:1902850)	0.171518	1	5	14	MECP2, MAP4, PCNT, DYNC1H1, SETD2	down	in_10
Calcium Ion Import Across Plasma Membrane (GO:0098703)	0.171518	1	5	14	SCN2A, CACNA1A, CACNA1B, SLC8A3, SCN3A	down	in_10
Regulation Of Amide Metabolic Process (GO:0034248)	0.171518	1	5	14	TSC1, PUM3, ROCK1, FOXO3, ATXN2	down	in_10
Neuron Development (GO:0048666)	0.171568	1	10	48	RYK, TGFB2, WNK1, DOCK7, ARL3, LGI4, RAB11A, VAPA, B4GALT5, FRYL	up	astrocytes_18
Inositol Lipid-Mediated Signaling (GO:0048017)	0.171665	1	2	13	PDGFRB, PITPNM2	down	in_28
Regulation Of Stem Cell Differentiation (GO:2000736)	0.171665	1	2	13	PTN, CHD4	down	in_28
Retrograde Transport, Endosome To Golgi (GO:0042147)	0.171704	1	9	44	PLEKHA3, VPS29, CLTC, SNX3, RAB6B, SURF4, PREPL, RAB9B, VPS35	up	ex_06
Regulation Of Filopodium Assembly (GO:0051489)	0.171765	1	4	23	NELL1, GAP43, CLU, FXR1	up	ex_02
Cellular Response To Transforming Growth Factor Beta Stimulus (GO:0071560)	0.171765	1	4	23	PTPRK, MEF2C, NR3C1, SOX5	up	ex_02
Regulation Of Heart Contraction (GO:0008016)	0.171765	1	4	23	TMEM65, ANK2, SRI, ATP2A2	up	ex_02
Regulation Of Canonical Wnt Signaling Pathway (GO:0060828)	0.171873	1	6	65	DKK3, UBAC2, CCNY, LYPD6, GPC5, GSK3B	up	in_08
Regulation Of Cell Division (GO:0051302)	0.171928	1	5	21	UVRAG, SH3GLB1, ZZZ3, TXNIP, KIF13A	down	oligodendrocytes_00
Coenzyme A Biosynthetic Process (GO:0015937)	0.171955	1	1	3	ACOT7	down	in_27
Positive Regulation Of Vascular Associated Smooth Muscle Cell Migration (GO:1904754)	0.171955	1	1	3	DOCK7	down	in_27
Peptidyl-Lysine Monomethylation (GO:0018026)	0.171955	1	1	3	EHMT1	down	in_27
Presynaptic Active Zone Organization (GO:1990709)	0.171955	1	1	3	ERC2	down	in_27
Double-Strand Break Repair Via Classical Nonhomologous End Joining (GO:0097680)	0.171955	1	1	3	ERCC8	down	in_27
Cytoplasmic Sequestering Of NF-kappaB (GO:0007253)	0.171955	1	1	3	FAF1	down	in_27
Regulation Of Heterochromatin Formation (GO:0031445)	0.171955	1	1	3	KDM1A	down	in_27
Peptidyl-Serine Autophosphorylation (GO:0036289)	0.171955	1	1	3	MARK3	down	in_27
Tetrahydrofolate Metabolic Process (GO:0046653)	0.171955	1	1	3	MTHFD1L	down	in_27
Spinal Cord Development (GO:0021510)	0.171955	1	1	3	NF1	down	in_27
Regulation Of Rhodopsin Mediated Signaling Pathway (GO:0022400)	0.171955	1	1	3	NMT2	down	in_27
GMP Metabolic Process (GO:0046037)	0.171955	1	1	3	NT5C2	down	in_27
Tight Junction Organization (GO:0120193)	0.171955	1	1	3	PATJ	down	in_27
Semaphorin-Plexin Signaling Pathway Involved In Axon Guidance (GO:1902287)	0.171955	1	1	3	PLXNC1	down	in_27
Mitotic Nuclear Membrane Disassembly (GO:0007077)	0.171955	1	1	3	PRKCB	down	in_27
Negative Regulation Of Axon Regeneration (GO:0048681)	0.171955	1	1	3	RTN4RL1	down	in_27
Post-Translational Protein Targeting To Membrane, Translocation (GO:0031204)	0.171955	1	1	3	SEC63	down	in_27
Embryonic Appendage Morphogenesis (GO:0035113)	0.171955	1	1	3	SKI	down	in_27
Regulation Of Phosphate Metabolic Process (GO:0019220)	0.171955	1	1	3	SMG6	down	in_27
Positive Regulation Of Glycogen Biosynthetic Process (GO:0045725)	0.171955	1	1	3	SORBS1	down	in_27
Negative Regulation Of Lymphocyte Migration (GO:2000402)	0.171955	1	1	3	WASL	down	in_27
protein-DNA Complex Organization (GO:0071824)	0.171964	1	5	19	SAFB, ATRX, HDAC5, EHMT1, HDAC8	down	in_12
ERAD Pathway (GO:0036503)	0.171964	1	5	19	UBXN4, UBE4B, FAF1, UGGT2, RNF175	down	in_12
Positive Regulation Of Endocytosis (GO:0045807)	0.172095	1	2	18	CALR, NLGN1	up	endothelial_25
Cellular Response To Hypoxia (GO:0071456)	0.172095	1	2	18	PGK1, BNIP3L	up	endothelial_25
Protein Polymerization (GO:0051258)	0.172095	1	2	18	SPIRE1, ZNF207	up	endothelial_25
Regulation Of Cold-Induced Thermogenesis (GO:0120161)	0.172114	1	4	30	PLCL2, PDGFC, IL18, TLR4	down	microglia_13
DNA-templated DNA Replication Maintenance Of Fidelity (GO:0045005)	0.172316	1	4	10	ATRX, SMARCAL1, FBH1, BOD1L1	down	ex_06
Positive Regulation Of Dendrite Morphogenesis (GO:0050775)	0.172316	1	4	10	CDKL3, SS18L1, LRP8, CUX1	down	ex_06
Positive Regulation Of Protein Targeting To Membrane (GO:0090314)	0.172316	1	4	10	CEMIP, KCNB1, MTCL1, FYN	down	ex_06
cAMP-mediated Signaling (GO:0019933)	0.172316	1	4	10	EPHA5, KSR1, ADCY2, PDE2A	down	ex_06
Negative Regulation Of Epidermal Growth Factor Receptor Signaling Pathway (GO:0042059)	0.172316	1	4	10	PTPRJ, DAB2IP, ZFYVE28, RAB7A	down	ex_06
Regulation Of Protein Localization To Membrane (GO:1905475)	0.172316	1	4	10	STX8, PRKN, FYN, GPC5	down	ex_06
Neuromuscular Junction Development (GO:0007528)	0.172316	1	4	10	UNC13C, UNC13A, UNC13B, ZC4H2	down	ex_06
Protein K48-linked Deubiquitination (GO:0071108)	0.172316	1	4	10	USP37, USP8, USP34, OTUD7A	down	ex_06
Regulation Of Chromosome Separation (GO:1905818)	0.172379	1	1	3	CSNK2A2	up	ex_22
Glycerolipid Metabolic Process (GO:0046486)	0.172379	1	1	3	DGKB	up	ex_22
Negative Regulation Of Alcohol Biosynthetic Process (GO:1902931)	0.172379	1	1	3	DKK3	up	ex_22
Actin Filament Depolymerization (GO:0030042)	0.172379	1	1	3	DSTN	up	ex_22
Formation Of Translation Preinitiation Complex (GO:0001731)	0.172379	1	1	3	EIF5	up	ex_22
Receptor-Mediated Endocytosis Of Virus By Host Cell (GO:0019065)	0.172379	1	1	3	EPS15	up	ex_22
Regulation Of T Cell Mediated Immune Response To Tumor Cell (GO:0002840)	0.172379	1	1	3	FBXO38	up	ex_22
Positive Regulation Of Attachment Of Spindle Microtubules To Kinetochore (GO:0051987)	0.172379	1	1	3	HNRNPU	up	ex_22
Negative Regulation Of NLRP3 Inflammasome Complex Assembly (GO:1900226)	0.172379	1	1	3	HSPA8	up	ex_22
Isoprenoid Biosynthetic Process (GO:0008299)	0.172379	1	1	3	IDI1	up	ex_22
[2Fe-2S] Cluster Assembly (GO:0044571)	0.172379	1	1	3	ISCU	up	ex_22
Maintenance Of Apical/Basal Cell Polarity (GO:0035090)	0.172379	1	1	3	LIN7C	up	ex_22
NADH Metabolic Process (GO:0006734)	0.172379	1	1	3	MDH1	up	ex_22
Aspartate Family Amino Acid Biosynthetic Process (GO:0009067)	0.172379	1	1	3	PLOD2	up	ex_22
siRNA Processing (GO:0030422)	0.172379	1	1	3	PRKRA	up	ex_22
Negative Regulation Of Endoplasmic Reticulum Unfolded Protein Response (GO:1900102)	0.172379	1	1	3	RACK1	up	ex_22
Histone H2A Ubiquitination (GO:0033522)	0.172379	1	1	3	RNF8	up	ex_22
Regulation Of Atrial Cardiac Muscle Cell Membrane Depolarization (GO:0060371)	0.172379	1	1	3	SCN1B	up	ex_22
Membrane Biogenesis (GO:0044091)	0.172379	1	1	3	SERINC1	up	ex_22
Long-Term Synaptic Depression (GO:0060292)	0.172379	1	1	3	SLC24A2	up	ex_22
L-arginine Transmembrane Transport (GO:1903826)	0.172379	1	1	3	SLC38A9	up	ex_22
Dendrite Extension (GO:0097484)	0.172379	1	1	3	TMEM108	up	ex_22
Positive Regulation Of IRE1-mediated Unfolded Protein Response (GO:1903896)	0.172379	1	1	3	TMEM33	up	ex_22
Negative Regulation Of Protein K63-linked Ubiquitination (GO:1900045)	0.172379	1	1	3	TRIP12	up	ex_22
Mitotic Nuclear Membrane Disassembly (GO:0007077)	0.172379	1	1	3	VRK1	up	ex_22
Thymus Development (GO:0048538)	0.172379	1	1	3	ZBTB1	up	ex_22
Positive Regulation Of Potassium Ion Transmembrane Transporter Activity (GO:1901018)	0.172408	1	1	5	AKAP9	up	in_27
Mitophagy (GO:0000423)	0.172408	1	1	5	MAP1LC3B	up	in_27
Regulation Of Cellular Response To Transforming Growth Factor Beta Stimulus (GO:1903844)	0.172408	1	1	5	TRIM33	up	in_27
Cellular Response To Oxygen-Containing Compound (GO:1901701)	0.172433	1	7	117	CLU, RORB, LCOR, NCOA3, RPTOR, PDE4B, MAPK8	up	ex_09
Positive Regulation Of Hydrolase Activity (GO:0051345)	0.172532	1	5	43	RASGRP3, EVI5L, RAPGEF5, RAP1GDS1, RAP1A	down	oligodendrocytes_04
Regulation Of Apoptotic Process (GO:0042981)	0.172631	1	12	226	STAT1, BRD8, CLU, HSP90AA1, NRG1, DNAJA1, PIK3R1, TJP1, RTN4, DDX3X, SOD1, MAPK8	up	ex_09
Vacuolar Transport (GO:0007034)	0.172633	1	5	20	HGSNAT, VPS13C, VPS54, VPS53, VTI1A	down	ex_17
Protein Monoubiquitination (GO:0006513)	0.172633	1	5	20	KLHL22, NEURL1, PRKN, UBE3D, ZC4H2	down	ex_17
Negative Regulation Of Cell Projection Organization (GO:0031345)	0.172691	1	10	26	RTN4RL1, PTPN9, PTPRS, TNR, SPOCK1, DENND5A, DCC, CBFA2T2, GAK, GRIN2B	down	ex_11
Positive Regulation Of Metabolic Process (GO:0009893)	0.172691	1	10	26	SMARCA4, GRB10, PPARGC1B, INSR, PDGFC, CAMK1D, PTH2R, EHMT1, ALMS1, JAK2	down	ex_11
Positive Regulation Of T Cell Activation (GO:0050870)	0.172691	1	10	26	SMARCA4, ZMIZ1, ABL2, SIRPA, ARID2, GNAO1, SMARCC1, ARID1A, NCK2, JAK2	down	ex_11
Macromolecule Catabolic Process (GO:0009057)	0.172691	1	10	26	SMURF1, KIF16B, PRKN, PIK3R4, LRSAM1, EXOSC10, MTOR, DAB2IP, SLC6A7, FBH1	down	ex_11
Endocytosis (GO:0006897)	0.172919	1	10	59	ZFYVE9, ATP9A, INSR, ATP6V1H, EPS15L1, DNM2, EPN2, MIB1, GAK, MAPK1	down	in_20
Regulation Of Epidermal Growth Factor Receptor Signaling Pathway (GO:0042058)	0.17296	1	4	15	CCDC88A, HIP1, TSG101, ZFYVE28	down	ex_23
Regulation Of Postsynaptic Membrane Potential (GO:0060078)	0.17296	1	4	15	GABRA3, GRIN1, GABRG3, INSYN2A	down	ex_23
Cellular Response To Amyloid-Beta (GO:1904646)	0.17296	1	4	15	GRIN1, CACNA1A, ATP1A3, FYN	down	ex_23
Central Nervous System Neuron Differentiation (GO:0021953)	0.17296	1	4	15	NOVA2, ZC4H2, KNDC1, OPHN1	down	ex_23
mRNA Splice Site Recognition (GO:0006376)	0.17296	1	4	15	SFSWAP, CELF4, CELF5, LUC7L	down	ex_23
Regulation Of Nucleotide-Excision Repair (GO:2000819)	0.17296	1	4	15	SMARCC1, RAD52, SMARCD3, BCL7C	down	ex_23
Golgi To Plasma Membrane Transport (GO:0006893)	0.173003	1	4	27	BBS2, COMMD1, MACF1, GCC2	down	in_26
Fatty Acid Beta-Oxidation (GO:0006635)	0.173091	1	3	11	ACOX3, ECHDC1, AUH	down	ex_22
Regulation Of Vacuole Organization (GO:0044088)	0.173091	1	3	11	ELAPOR1, MTMR3, EPHB2	down	ex_22
Golgi To Endosome Transport (GO:0006895)	0.173091	1	3	11	GBF1, KLHL20, KIF16B	down	ex_22
Regulation Of p38MAPK Cascade (GO:1900744)	0.173091	1	3	11	MINK1, DAB2IP, SASH1	down	ex_22
Protein Quality Control For Misfolded Or Incompletely Synthesized Proteins (GO:0006515)	0.173091	1	3	11	NGLY1, CUL3, UGGT2	down	ex_22
Pore Complex Assembly (GO:0046931)	0.173091	1	3	11	NUP107, AHCTF1, NUP153	down	ex_22
Positive Regulation Of Synapse Assembly (GO:0051965)	0.173091	1	3	11	SEMA4D, EPHB2, LRRC4B	down	ex_22
Positive Regulation Of Biosynthetic Process (GO:0009891)	0.173091	1	3	11	SORBS1, GRIN1, RPTOR	down	ex_22
Negative Regulation Of Peptidyl-Tyrosine Phosphorylation (GO:0050732)	0.173091	1	3	11	SRCIN1, SEMA4D, PIBF1	down	ex_22
Negative Regulation Of Cytoskeleton Organization (GO:0051494)	0.173091	1	3	11	SSH1, SSH2, PRKN	down	ex_22
Regulation Of Autophagy (GO:0010506)	0.173105	1	7	63	ATP6V1B2, ATM, SNX6, UVRAG, SQSTM1, FOXO1, PSAP	down	microglia_13
Neuron Projection Organization (GO:0106027)	0.173153	1	3	11	APP, GSK3B, PRNP	up	ex_01
ATP Metabolic Process (GO:0046034)	0.173153	1	3	11	ATP1B1, PARG, ATP5F1C	up	ex_01
Protein Heterooligomerization (GO:0051291)	0.173153	1	3	11	CPSF6, KCNC2, NUDT21	up	ex_01
Negative Regulation Of Secretion By Cell (GO:1903531)	0.173153	1	3	11	CYP51A1, SERGEF, WDR41	up	ex_01
Positive Regulation Of miRNA Transcription (GO:1902895)	0.173153	1	3	11	HIF1A, NR3C1, TEAD1	up	ex_01
Negative Regulation Of Telomere Maintenance Via Telomerase (GO:0032211)	0.173153	1	3	11	HNRNPU, POT1, DCP2	up	ex_01
Positive Regulation Of Phosphate Metabolic Process (GO:0045937)	0.173153	1	3	11	PTGES3, SDCBP, APP	up	ex_01
Positive Regulation Of Protein Autophosphorylation (GO:0031954)	0.173153	1	3	11	RAP2A, CALM2, CALM1	up	ex_01
RNA Destabilization (GO:0050779)	0.173153	1	3	11	ROCK2, FXR1, LIN28B	up	ex_01
Regulation Of Cell Junction Assembly (GO:1901888)	0.173153	1	3	11	ROCK2, RAP2A, RAPGEF2	up	ex_01
Dendritic Spine Morphogenesis (GO:0060997)	0.173153	1	3	11	ZNF365, PTEN, WASL	up	ex_01
Positive Regulation Of Cellular Component Biogenesis (GO:0044089)	0.173222	1	3	25	ATP13A2, GSK3B, PDCD6IP	up	in_08
Vesicle Organization (GO:0016050)	0.173252	1	8	41	HOOK1, STX7, EPS15, PICALM, VAMP2, WASL, AP2M1, WASHC4	up	ex_01
Negative Regulation Of Wnt Signaling Pathway (GO:0030178)	0.173252	1	8	41	TLE4, SHISA6, TMEM170B, DKK3, CSNK1A1, CYLD, GSK3B, CXXC4	up	ex_01
Negative Regulation Of Intracellular Signal Transduction (GO:1902532)	0.173315	1	7	83	CD2AP, PDE2A, DAB2IP, PHLPP1, CYRIB, DLG5, FNIP1	down	ex_19
RNA Metabolic Process (GO:0016070)	0.173383	1	6	44	RBFOX2, ADARB1, SYNCRIP, THOC1, RNASE1, RBM6	down	endothelial_25
Regulation Of Anatomical Structure Morphogenesis (GO:0022603)	0.173469	1	8	57	EFNA5, BMPER, LRRC4C, MEF2C, FMNL2, KIF13B, CHN1, SH3D19	up	ex_02
Regulation Of Cell Cycle G1/S Phase Transition (GO:1902806)	0.173535	1	10	16	APC, CCNH, CDC73, APBB1, ARID1A, ARID1B, PTEN, AMBRA1, TMEM14B, ARID2	up	oligodendrocytes_00
Regulation Of Cilium Assembly (GO:1902017)	0.173535	1	10	16	TAPT1, IFT88, CCP110, SDCCAG8, RABGAP1, GSK3B, TBC1D15, CEP97, TBC1D5, HTT	up	oligodendrocytes_00
Negative Regulation Of Developmental Growth (GO:0048640)	0.173558	1	5	11	DCC, ULK2, PTPRS, DIP2B, KIAA0319	down	ex_11
Monoatomic Cation Transport (GO:0006812)	0.173558	1	5	11	GRIN1, TMEM63C, TRPM3, GRIN2B, ANO10	down	ex_11
Regulation Of Hippo Signaling (GO:0035330)	0.173558	1	5	11	MAPK14, DLG5, VGLL4, SHANK2, MARK3	down	ex_11
Epithelial Tube Morphogenesis (GO:0060562)	0.173558	1	5	11	MTSS1, MET, RYR2, PKD1, PKD2	down	ex_11
Cellular Response To Osmotic Stress (GO:0071470)	0.173558	1	5	11	OXSR1, MTOR, PKD2, RPTOR, LRRC8D	down	ex_11
Cell-Cell Signaling By Wnt (GO:0198738)	0.173558	1	5	11	PKD1, USP34, PKD2, STRN, WLS	down	ex_11
Regulation Of Wound Healing (GO:0061041)	0.173558	1	5	11	PRKCE, CASK, AJAP1, PTK2, EPHB2	down	ex_11
Positive Regulation Of Cilium Assembly (GO:0045724)	0.173558	1	5	11	SEPTIN9, ARHGAP35, CCDC88A, IFT88, MARK4	down	ex_11
Neuromuscular Junction Development (GO:0007528)	0.173558	1	5	11	UNC13A, UNC13B, ZC4H2, GPHN, PDZRN3	down	ex_11
Positive Regulation Of Neuron Differentiation (GO:0045666)	0.173558	1	5	11	VWC2, ZC4H2, BRINP3, BRINP2, NRCAM	down	ex_11
Positive Regulation Of Phosphorylation (GO:0042327)	0.173635	1	9	51	APP, LYN, PELI2, PDGFRB, KNDC1, EFNA5, CCND3, MT3, ERBB4	down	astrocytes_05
Nervous System Development (GO:0007399)	0.173667	1	20	132	RBFOX3, CDK5RAP2, ZEB2, MBD5, ZC4H2, SHC3, NFASC, EVL, HDAC4, EPHB2, SRRM4, TENM1, PROX1, SDK2, MARK4, NRXN2, MTR, NR2C2, ERCC6, LDB2	down	in_20
Protein Import Into Nucleus (GO:0006606)	0.173721	1	3	25	STK4, RPL17, KPNA5	down	in_28
Regulation Of Ubiquitin-Dependent Protein Catabolic Process (GO:2000058)	0.173736	1	5	21	CSNK2A2, RAD23B, RPL5, UBE3A, CLU	up	ex_06
Regulation Of Cell Communication (GO:0010646)	0.173736	1	5	21	SCG5, YWHAG, GLRX2, MTCH1, SRI	up	ex_06
Regulation Of NIK/NF-kappaB Signaling (GO:1901222)	0.173736	1	5	21	TERF2IP, APP, DDX3X, HDAC9, TMSB4X	up	ex_06
Regulation Of Trans-Synaptic Signaling (GO:0099177)	0.17374	1	2	11	GRID1, SLC4A8	down	oligodendrocytes_04
Neuron Migration (GO:0001764)	0.173769	1	11	36	DNAAF4, NAV1, PAFAH1B1, ASTN1, ASTN2, DCC, NELL1, SH3RF1, DNER, NRCAM, MARK2	down	ex_06
Double-Strand Break Repair Via Homologous Recombination (GO:0000724)	0.173769	1	11	36	RNF169, SMC6, SMC5, MBTD1, SPIDR, SFPQ, SLF2, ATRX, FBH1, RNF138, REV3L	down	ex_06
Negative Regulation Of Signaling Receptor Activity (GO:2000272)	0.173847	1	2	8	CNRIP1, CBL	up	ex_02
Regulation Of Calcium Ion Transmembrane Transport (GO:1903169)	0.173847	1	2	8	DIAPH1, NOS1AP	up	ex_02
Regulation Of Ubiquitin-Protein Transferase Activity (GO:0051438)	0.173847	1	2	8	FBXW7, DCUN1D5	up	ex_02
Positive Regulation Of Neuron Apoptotic Process (GO:0043525)	0.173847	1	2	8	FBXW7, EPHA7	up	ex_02
Regulation Of Transmembrane Transport (GO:0034762)	0.173847	1	2	8	KCNJ3, SNCA	up	ex_02
Excitatory Postsynaptic Potential (GO:0060079)	0.173847	1	2	8	MEF2C, RAB3GAP1	up	ex_02
Protein Insertion Into Mitochondrial Membrane (GO:0051204)	0.173847	1	2	8	MTX2, MTCH1	up	ex_02
Mesenchymal Cell Migration (GO:0090497)	0.173847	1	2	8	NELL1, CORO1C	up	ex_02
Positive Regulation Of Nitric Oxide Biosynthetic Process (GO:0045429)	0.173847	1	2	8	NOS1AP, CLU	up	ex_02
Positive Regulation Of Focal Adhesion Assembly (GO:0051894)	0.173847	1	2	8	NRG1, NELL1	up	ex_02
Cardiac Muscle Cell Contraction (GO:0086003)	0.173847	1	2	8	PIK3CA, SCN1A	up	ex_02
Chaperone-Mediated Protein Complex Assembly (GO:0051131)	0.173847	1	2	8	PTGES3, CLU	up	ex_02
Artery Development (GO:0060840)	0.173847	1	2	8	ROBO2, NELL1	up	ex_02
COPII-coated Vesicle Cargo Loading (GO:0090110)	0.173847	1	2	8	SEC23A, SEC24D	up	ex_02
Negative Regulation Of TORC1 Signaling (GO:1904262)	0.173847	1	2	8	SESN1, MIOS	up	ex_02
Organic Cation Transport (GO:0015695)	0.173847	1	2	8	SLC35F3, SEC14L1	up	ex_02
Negative Regulation Of Microtubule Polymerization (GO:0031115)	0.173847	1	2	8	STMN2, SNCA	up	ex_02
Negative Regulation Of Stem Cell Population Maintenance (GO:1902455)	0.173847	1	2	8	SUDS3, RBBP7	up	ex_02
Cellular Response To Unfolded Protein (GO:0034620)	0.173847	1	2	8	TM7SF3, OPTN	up	ex_02
Neuron Apoptotic Process (GO:0051402)	0.173847	1	2	8	TNFRSF21, BNIP3	up	ex_02
Ventricular Septum Morphogenesis (GO:0060412)	0.173847	1	2	8	ZFPM2, ROBO2	up	ex_02
mRNA Splicing, Via Spliceosome (GO:0000398)	0.173851	1	6	62	CLNS1A, HNRNPC, SF3B1, CELF4, RNPC3, RBMX	down	in_27
Regulation Of Vesicle-Mediated Transport (GO:0060627)	0.173864	1	6	44	RUFY1, ATP9A, NELL1, CDH13, ABL2, MAPK1	down	ex_09
Calcium Ion Transport (GO:0006816)	0.173864	1	6	44	STIM1, TRPC5, CACNA1C, ATP2B4, PKD2, SLC8A2	down	ex_09
Regulation Of Neuron Projection Development (GO:0010975)	0.174104	1	33	82	RUFY3, ULK4, PRAG1, KNDC1, ARHGAP35, PAK2, TNR, LZTS3, PAK3, ARSB, CCDC88A, SETX, BRSK2, PSEN1, CAMSAP2, MARK1, MARK2, RAPGEF1, SHANK3, PTPRS, TENM3, KIF1A, CAMK1D, SRCIN1, ZNF804A, GAK, NOVA2, PLPPR5, CAMK2B, CRMP1, NCS1, EP300, CAMK2G	down	ex_02
Positive Regulation Of Endothelial Cell Migration (GO:0010595)	0.174142	1	2	27	ATP5F1B, RAC1	up	ex_19
Regulation Of Actin Filament-Based Process (GO:0032970)	0.174142	1	2	27	DYNLL1, RAC1	up	ex_19
Positive Regulation Of DNA-templated Transcription, Elongation (GO:0032786)	0.174232	1	4	17	CDK12, MED15, BRD4, TCERG1	down	in_15
Positive Regulation Of Mitotic Cell Cycle Phase Transition (GO:1901992)	0.174232	1	4	17	MECP2, BRD4, UBE2E2, KMT2E	down	in_15
Apoptotic Process (GO:0006915)	0.174234	1	4	56	DYNLL1, EP300, RTN4, GAPDH	up	ex_09
Regulation Of Cellular Response To Stress (GO:0080135)	0.174351	1	5	27	PRKN, ADCY8, SOX4, BABAM2, TAF2	down	OPC_07
Positive Regulation Of NF-kappaB Transcription Factor Activity (GO:0051092)	0.174361	1	3	37	CLU, USP14, EP300	up	ex_09
Regulation Of Translational Initiation (GO:0006446)	0.174361	1	3	37	DDX3X, UHMK1, EIF1	up	ex_09
Proteasomal Protein Catabolic Process (GO:0010498)	0.174427	1	12	93	ARMC8, ATF6, WWP1, PSMB7, FBXW7, CRBN, UBE2W, UBE2D3, RAD23B, FEM1C, TNFSF13B, FBXO9	up	ex_02
Cilium Organization (GO:0044782)	0.174478	1	17	100	DYNC2H1, CEP89, DZIP1, BBS1, C2CD3, INTU, BBS5, GBF1, ARL6, PIBF1, TTC17, CFAP221, MNS1, CEP164, CEP290, CCDC57, SCLT1	down	ex_22
Regulation Of Blood Vessel Endothelial Cell Migration (GO:0043535)	0.174509	1	3	19	ANGPT1, NF1, PRKD1	down	astrocytes_18
Ubiquitin-Dependent Protein Catabolic Process (GO:0006511)	0.174644	1	31	182	RNF8, RNF114, PSMD4, PSMD1, NDFIP1, NDFIP2, SKP1, RNF146, NEDD8, UCHL1, PSMA7, TOM1L1, RLIM, HERPUD1, PSMB5, ELOC, MARCHF6, KLHDC3, CRBN, KLHDC2, UBE2B, RBX1, PINK1, UBE2D1, UBA1, RAD23B, PJA2, PSMD12, FEM1B, STUB1, RNF11	up	ex_06
Negative Regulation Of Translation (GO:0017148)	0.174653	1	2	55	LSM14A, TNRC6C	up	ex_24
Fatty Acid Beta-Oxidation Using acyl-CoA Oxidase (GO:0033540)	0.174688	1	2	3	ACOX3, SCP2	down	ex_01
Toxin Transport (GO:1901998)	0.174688	1	2	3	ANTXR1, RAB40B	down	ex_01
Endosome To Melanosome Transport (GO:0035646)	0.174688	1	2	3	AP3D1, AP1M1	down	ex_01
Atrial Septum Development (GO:0003283)	0.174688	1	2	3	BMPR2, NPHP3	down	ex_01
Regulation Of Cardiac Muscle Cell Apoptotic Process (GO:0010665)	0.174688	1	2	3	CAMK2D, CAMK2A	down	ex_01
Defense Response To Tumor Cell (GO:0002357)	0.174688	1	2	3	DAPK1, CASC2	down	ex_01
Regulation Of Rab Protein Signal Transduction (GO:0032483)	0.174688	1	2	3	DENND3, DENND4A	down	ex_01
Neuron Remodeling (GO:0016322)	0.174688	1	2	3	FARP2, ANKS1A	down	ex_01
DNA Dealkylation (GO:0035510)	0.174688	1	2	3	FTO, ASCC1	down	ex_01
Mammary Gland Epithelial Cell Differentiation (GO:0060644)	0.174688	1	2	3	LATS1, AKT2	down	ex_01
Regulation Of Phospholipase A2 Activity (GO:0032429)	0.174688	1	2	3	LRP1, PLA2R1	down	ex_01
Attachment Of Mitotic Spindle Microtubules To Kinetochore (GO:0051315)	0.174688	1	2	3	MAD1L1, CENPC	down	ex_01
Positive Regulation Of Mitochondrial Calcium Ion Concentration (GO:0051561)	0.174688	1	2	3	MICU1, MCU	down	ex_01
Positive Regulation Of Synapse Maturation (GO:0090129)	0.174688	1	2	3	NEURL1, DAB2IP	down	ex_01
Positive Regulation Of Keratinocyte Differentiation (GO:0045618)	0.174688	1	2	3	NUMA1, MACROH2A1	down	ex_01
Plasma Membrane Tubulation (GO:0097320)	0.174688	1	2	3	PACSIN1, PACSIN2	down	ex_01
Regulation Of Fat Cell Proliferation (GO:0070344)	0.174688	1	2	3	PID1, TFDP1	down	ex_01
Phosphatidylcholine Acyl-Chain Remodeling (GO:0036151)	0.174688	1	2	3	PLA2G4C, MBOAT2	down	ex_01
Peptidyl-Arginine Modification (GO:0018195)	0.174688	1	2	3	PRMT7, PRMT8	down	ex_01
Notch Receptor Processing (GO:0007220)	0.174688	1	2	3	PSEN1, GALNT11	down	ex_01
Positive Regulation Of Amyloid-Beta Clearance (GO:1900223)	0.174688	1	2	3	ROCK1, LRP1	down	ex_01
Positive Regulation Of Tissue Remodeling (GO:0034105)	0.174688	1	2	3	ROCK1, NRG1	down	ex_01
Negative Regulation Of Membrane Protein Ectodomain Proteolysis (GO:0051045)	0.174688	1	2	3	ROCK1, PTPN3	down	ex_01
Cdc42 Protein Signal Transduction (GO:0032488)	0.174688	1	2	3	SHTN1, RHOBTB1	down	ex_01
Establishment Of Chromosome Localization (GO:0051303)	0.174688	1	2	3	SPICE1, TRAPPC12	down	ex_01
Regulation Of Humoral Immune Response (GO:0002920)	0.174688	1	2	3	SPNS2, SUSD4	down	ex_01
Purine Ribonucleoside Bisphosphate Metabolic Process (GO:0034035)	0.174688	1	2	3	SULT1A1, TPST1	down	ex_01
Regulation Of Lysosomal Protein Catabolic Process (GO:1905165)	0.174688	1	2	3	USP8, LRP1	down	ex_01
Erythrocyte Development (GO:0048821)	0.174688	1	2	3	ZBTB7A, HEATR3	down	ex_01
Embryonic Placenta Development (GO:0001892)	0.174688	1	2	3	ZNF568, PKD2	down	ex_01
Regulation Of Protein Kinase Activity (GO:0045859)	0.174797	1	3	37	XRCC5, MAPRE3, CAMK2N1	up	in_20
Positive Regulation Of Lymphocyte Differentiation (GO:0045621)	0.174804	1	3	10	ARID1A, ZBTB1, PRKDC	up	oligodendrocytes_04
Regulation Of mRNA Catabolic Process (GO:0061013)	0.174804	1	3	10	PNPT1, RC3H1, CNOT1	up	oligodendrocytes_04
Regulation Of Insulin Receptor Signaling Pathway (GO:0046626)	0.174804	1	3	10	PTPN11, SIK2, OGT	up	oligodendrocytes_04
Positive Regulation Of Protein Serine/Threonine Kinase Activity (GO:0071902)	0.17496	1	4	36	CALM2, CALM1, DDX3X, DIRAS2	up	ex_22
Positive Regulation Of Supramolecular Fiber Organization (GO:1902905)	0.17496	1	4	36	PFN2, CLU, DCTN1, STMN2	up	ex_22
Positive Regulation Of Neuron Projection Development (GO:0010976)	0.17496	1	4	36	SNX3, PRKD1, STMN2, SCN1B	up	ex_22
Protein Localization To Plasma Membrane (GO:0072659)	0.174981	1	21	61	DENND4C, ROCK1, RAB40C, ANK1, CCDC88A, PIP5K1A, KCNB1, KCNB2, KCNIP3, SMURF1, SPTBN4, DPP6, MAP7, SCN3B, PACSIN1, PACS1, TTC7B, GAK, RAB10, PACS2, EFR3B	down	ex_11
Cilium Assembly (GO:0060271)	0.175061	1	3	105	ARMC9, WDR19, IFT57	up	ex_24
Regulation Of Cell Differentiation (GO:0045595)	0.175109	1	3	49	GATAD2A, SUZ12, CDK6	down	ex_30
Positive Regulation Of Signal Transduction (GO:0009967)	0.175365	1	11	84	HOMER1, TSPAN5, RSPO2, CRBN, LMO3, IL7, CCBE1, SORL1, TPD52L1, NELL1, LAMA2	up	ex_02
mRNA Export From Nucleus (GO:0006406)	0.175439	1	5	27	NUP133, PCID2, HNRNPA2B1, NUP107, SMG7	up	ex_11
Endosomal Transport (GO:0016197)	0.175459	1	23	41	TMCC1, TMEM87A, STX16, VTI1A, DENND5A, REPS2, PICALM, CLEC16A, ARHGAP1, PIKFYVE, HEATR5A, VPS35L, DENND1A, SNX1, VPS53, EPS15, SNX9, RAB6A, RIC1, SPAG9, TBC1D5, ALMS1, ERC1	up	oligodendrocytes_00
Regulation Of Epidermal Growth Factor Receptor Signaling Pathway (GO:0042058)	0.17552	1	3	17	HIP1, RALB, CBL	down	endothelial_25
Negative Regulation Of Protein Binding (GO:0032091)	0.17552	1	3	17	RALB, B2M, PDGFB	down	endothelial_25
Phosphatidylinositol Phosphate Biosynthetic Process (GO:0046854)	0.17552	1	3	17	SMG1, PIK3C2B, PIP4K2A	down	endothelial_25
Heart Morphogenesis (GO:0003007)	0.17552	1	3	17	TGFBR3, ACVRL1, ENG	down	endothelial_25
Regulation Of Heart Contraction (GO:0008016)	0.17552	1	3	17	TPM1, ATP2B1, CAMK2D	down	endothelial_25
Peptide Biosynthetic Process (GO:0043043)	0.175542	1	6	53	RPL22, EEF1A2, RPS2, RPS29, RPL37A, MRPS21	up	ex_23
Membrane Organization (GO:0061024)	0.175563	1	6	64	STX18, ATP2C1, AZIN2, CHMP3, SAR1B, VPS4B	down	ex_24
RNA Polymerase II Preinitiation Complex Assembly (GO:0051123)	0.175624	1	3	17	MED15, MED10, MED27	down	ex_09
Regulation Of Intracellular Transport (GO:0032386)	0.175624	1	3	17	NUMA1, RBM4, ATP9A	down	ex_09
Negative Regulation Of Cytokine-Mediated Signaling Pathway (GO:0001960)	0.175624	1	3	17	PTPN2, CCDC3, SLIT1	down	ex_09
Negative Regulation Of Innate Immune Response (GO:0045824)	0.175624	1	3	17	PTPN2, TYRO3, RPS19	down	ex_09
Regulation Of Epithelial Cell Migration (GO:0010632)	0.175624	1	3	17	PTPRG, PTK2, EVL	down	ex_09
Amino Acid Transport (GO:0006865)	0.175624	1	3	17	SLC7A6, SLC7A8, SLC7A14	down	ex_09
Cell Surface Receptor Signaling Pathway Involved In Cell-Cell Signaling (GO:1905114)	0.175645	1	2	10	DDX3X, GPC4	down	astrocytes_18
Central Nervous System Neuron Differentiation (GO:0021953)	0.175645	1	2	10	KNDC1, MAP2	down	astrocytes_18
JNK Cascade (GO:0007254)	0.175645	1	2	10	MAP2K4, MAP4K3	down	astrocytes_18
Cellular Response To Mechanical Stimulus (GO:0071260)	0.175645	1	2	10	MAP2K4, TMEM150C	down	astrocytes_18
Neuromuscular Junction Development (GO:0007528)	0.175645	1	2	10	TNC, NEDD4	down	astrocytes_18
Regulation Of Sodium Ion Transmembrane Transporter Activity (GO:2000649)	0.175645	1	2	10	WNK2, NEDD4	down	astrocytes_18
DNA Repair (GO:0006281)	0.175658	1	4	85	UIMC1, PWWP3A, UBE2B, FMR1	up	in_26
Regulation Of Signal Transduction (GO:0009966)	0.1757	1	5	49	GNG7, TSPYL2, GIT2, PTPN2, TMEM108	down	in_27
DNA Repair (GO:0006281)	0.17574	1	8	92	COMMD1, GTF2H2, WRN, MRE11, RAD9A, RAD23B, ASCC1, POLD3	down	ex_24
Regulation Of Cell Migration (GO:0030334)	0.175783	1	11	112	ADARB1, THY1, APPL1, STK24, PDCD10, BEX4, SCAI, PAK1, SDCBP, BRMS1L, MCTP1	up	ex_23
Glucose Homeostasis (GO:0042593)	0.175805	1	5	25	FOXK1, INSR, STAT3, MLXIPL, LRRC8D	down	ex_21
Transport Across Blood-Brain Barrier (GO:0150104)	0.175838	1	11	24	ABCC5, LRP1, SLC1A1, SLC13A3, INSR, SLC38A1, SLC6A17, ATP2B4, SLC6A6, SLCO3A1, SLC8A2	down	ex_02
mRNA Export From Nucleus (GO:0006406)	0.175838	1	11	24	UPF2, NUP214, SARNP, NUP160, PABPN1, THOC2, THOC1, SMG1, SMG6, XPO1, TPR	down	ex_02
Regulation Of Axon Extension (GO:0030516)	0.175912	1	4	18	CDKL3, MT3, MAP2, APOE	down	astrocytes_05
Negative Regulation Of Cell Migration (GO:0030336)	0.176075	1	5	52	TMEFF2, MCTP1, PTPRK, PTPRG, RECK	up	ex_17
Negative Regulation Of Intracellular Signal Transduction (GO:1902532)	0.176125	1	5	50	PLEKHA1, VGLL4, HERPUD1, BCL2, MAGI2	up	in_28
Positive Regulation Of Macroautophagy (GO:0016239)	0.176152	1	4	33	TRIM13, PIP4K2A, MAP3K7, SCOC	up	ex_21
Regulation Of Cytosolic Calcium Ion Concentration (GO:0051480)	0.176168	1	3	10	ATP2B2, ATP2B1, TRPM2	down	ex_23
Regulation Of NLRP3 Inflammasome Complex Assembly (GO:1900225)	0.176168	1	3	10	FBXL2, MAPK8, MARK4	down	ex_23
Signal Transduction By P53 Class Mediator (GO:0072331)	0.176168	1	3	10	MDM4, PPP1R13B, FHIT	down	ex_23
Dendritic Spine Morphogenesis (GO:0060997)	0.176168	1	3	10	SHANK1, EPHB1, SHANK3	down	ex_23
Long-Term Synaptic Potentiation (GO:0060291)	0.176168	1	3	10	TSHZ3, PRKCZ, SHANK2	down	ex_23
Neuromuscular Junction Development (GO:0007528)	0.176168	1	3	10	UNC13A, UNC13B, ZC4H2	down	ex_23
Cellular Response To Hexose Stimulus (GO:0071331)	0.176168	1	3	10	UNC13B, KCNB1, ZBTB20	down	ex_23
Intracellular Glucose Homeostasis (GO:0001678)	0.176358	1	4	15	HK1, HIF1A, TRA2B, PPARGC1A	up	astrocytes_18
Endosome Organization (GO:0007032)	0.176358	1	4	15	HOOK3, HOOK2, SNX3, ATP6V1H	up	astrocytes_18
Negative Regulation Of Type I Interferon Production (GO:0032480)	0.176358	1	4	15	PPM1B, XAF1, CUL3, ATG5	up	astrocytes_18
Extrinsic Apoptotic Signaling Pathway (GO:0097191)	0.176358	1	4	15	TGFB2, SORT1, BAG3, ITGAV	up	astrocytes_18
Regulation Of Smoothened Signaling Pathway (GO:0008589)	0.17645	1	3	18	PTCH2, DLG5, SUFU	down	in_26
Neuron Projection Extension (GO:1990138)	0.17645	1	3	18	SEMA5B, SPG11, SH3GL2	down	in_26
Regulation Of Axon Extension (GO:0030516)	0.17645	1	3	18	SHTN1, MACF1, DIP2B	down	in_26
Positive Regulation Of Axonogenesis (GO:0050772)	0.17645	1	3	18	SHTN1, MACF1, PLXNA4	down	in_26
Positive Regulation Of Mitochondrion Organization (GO:0010822)	0.176453	1	4	20	CHCHD10, MLLT11, BNIP3, MOAP1	up	ex_11
Positive Regulation Of Endocytosis (GO:0045807)	0.176453	1	4	20	HNRNPK, CALY, CLU, CD47	up	ex_11
Establishment Of Protein Localization To Plasma Membrane (GO:0061951)	0.176453	1	4	20	NSF, PREPL, VAMP2, NECTIN3	up	ex_11
Regulation Of Neurotransmitter Secretion (GO:0046928)	0.176453	1	4	20	SLC38A2, PREPL, SYT11, RIMS3	up	ex_11
Negative Regulation Of Transport (GO:0051051)	0.176453	1	4	20	SYT11, EPHA3, SNX3, ARL6IP5	up	ex_11
Neurogenesis (GO:0022008)	0.17648	1	1	14	BTBD3	up	ex_24
Regulation Of Cytoskeleton Organization (GO:0051493)	0.176654	1	16	45	CORO2B, ROCK1, ARHGAP35, ARHGAP44, PTK2, CCDC88A, PATJ, MARK2, MAPT, BICD1, MAP6, MTOR, P2RX7, KATNBL1, TAOK1, TRAF3IP1	down	ex_11
Negative Regulation Of Protein Phosphorylation (GO:0001933)	0.176702	1	10	54	SEMA4D, RB1, PRKN, LRP6, SIRPA, NTRK3, DAB2IP, PRKAG2, SPRED2, EPHB2	down	ex_22
Positive Regulation Of Phosphorylation (GO:0042327)	0.176716	1	12	67	APP, PTGES3, RAP2A, FXR1, PELI2, ROCK2, PAK1, SDCBP, FMR1, HSP90AA1, HDAC3, NPTN	up	ex_01
Cellular Response To Organic Cyclic Compound (GO:0071407)	0.176867	1	10	54	ROCK2, CLU, ATP1A1, ACTB, RAPGEF2, GABRB2, P2RY12, GABRG2, NR3C1, GNAI1	up	ex_01
Potassium Ion Transmembrane Transport (GO:0071805)	0.176868	1	12	40	SLC12A2, SLC9A7, SLC9A9, NALCN, KCND2, KCND3, KCNB1, ABCC8, KCNB2, KCNK10, KCNQ2, PKD2	down	ex_06
Regulation Of Protein Ubiquitination (GO:0031396)	0.176964	1	3	24	KDM1A, PRICKLE1, ARRB1	down	in_27
Regulation Of Cellular Catabolic Process (GO:0031329)	0.176964	1	3	24	MTMR3, SOGA1, EP300	down	in_27
Negative Regulation Of MAPK Cascade (GO:0043409)	0.176964	1	3	24	PTPN2, NF1, DUSP10	down	in_27
Positive Regulation Of Wnt Signaling Pathway (GO:0030177)	0.17711	1	4	37	WNK1, MACF1, UBR5, DAAM2	up	in_28
Replication Fork Processing (GO:0031297)	0.177222	1	2	13	MRE11, WRN	down	ex_24
Regulation Of Primary Metabolic Process (GO:0080090)	0.177222	1	2	13	NR1D2, PLPP1	down	ex_24
Protein Localization To Centrosome (GO:0071539)	0.177222	1	2	13	NUDCD3, CEP250	down	ex_24
Regulation Of Protein Localization To Cell Surface (GO:2000008)	0.177222	1	2	13	RIC3, COMMD1	down	ex_24
Regulation Of Transmembrane Receptor Protein Serine/Threonine Kinase Signaling Pathway (GO:0090092)	0.177222	1	2	13	SMURF2, XIAP	down	ex_24
Positive Regulation Of Protein Polymerization (GO:0032273)	0.177257	1	8	18	MAPT, TENM1, SLAIN1, CLIP1, EVL, NCKAP1, AMBRA1, CDK5RAP2	up	OPC_07
mRNA Destabilization (GO:0061157)	0.177257	1	8	18	PUM1, CNOT1, AGO2, AGO3, CPEB3, FTO, ROCK1, ROCK2	up	OPC_07
Actomyosin Structure Organization (GO:0031032)	0.177257	1	8	18	ROCK1, ROCK2, MYH10, TMOD2, FRMD5, ITGB1, CUL3, EPB41L2	up	OPC_07
Sodium Ion Transmembrane Transport (GO:0035725)	0.177257	1	8	18	TPCN2, NALCN, ASIC4, ASIC2, SCN2A, SLC24A2, SLC6A1, PKD2	up	OPC_07
Post-Transcriptional Regulation Of Gene Expression (GO:0010608)	0.177257	1	8	18	TSC1, ATXN2, ELP1, ELP2, PUM2, PUM1, PUM3, LARP1	up	OPC_07
Positive Regulation Of Cell Cycle (GO:0045787)	0.177421	1	8	20	CCPG1, CCND3, CCDC57, SRPK2, PKN2, PKD1, PKD2, MARK4	down	ex_11
Regulation Of Axon Extension (GO:0030516)	0.177421	1	8	20	DNM2, MAPT, PTPRS, MACF1, GOLGA4, DIP2B, NRCAM, KIAA0319	down	ex_11
Regulation Of Notch Signaling Pathway (GO:0008593)	0.177421	1	8	20	EPN2, NEURL1, GALNT11, ZMIZ1, SREBF2, ZBTB7A, WWP2, ARRB1	down	ex_11
Vesicle-Mediated Transport Between Endosomal Compartments (GO:0098927)	0.177521	1	6	14	ANKRD27, STX8, MYO1D, KIF16B, HOOK3, PIK3R4	down	ex_11
Cellular Response To Ketone (GO:1901655)	0.177521	1	6	14	GNB1, ADCY1, ADCY5, ADCY3, ADCY2, LARP1	down	ex_11
Non-Motile Cilium Assembly (GO:1905515)	0.177521	1	6	14	RPGRIP1L, IFT88, TBC1D32, ARL13B, TOGARAM1, PIBF1	down	ex_11
Vesicle Coating (GO:0006901)	0.177521	1	6	14	TRAPPC11, AP3D1, TRAPPC9, AP3S1, TRAPPC12, AP3S2	down	ex_11
Positive Regulation Of Ossification (GO:0045778)	0.177521	1	6	14	ZBTB16, OXSR1, P2RX7, NELL1, BMPR2, SLC20A2	down	ex_11
Regulation Of Small Molecule Metabolic Process (GO:0062012)	0.177521	1	6	14	ZBTB7A, NCOR2, PRKN, PRKAG2, FOXK2, FOXK1	down	ex_11
Regulation Of DNA Binding (GO:0051101)	0.177521	1	6	14	ZBTB7A, SKI, PRKN, ZC4H2, MAPK8, JAK2	down	ex_11
Intracellular Monoatomic Cation Homeostasis (GO:0030003)	0.177529	1	5	49	ATP1B1, ISCU, PRNP, SLC39A10, SLC24A2	up	ex_22
Regulation Of mRNA Splicing, Via Spliceosome (GO:0048024)	0.177715	1	14	45	RBFOX3, SRRM1, THRAP3, SRSF4, RBM25, KHDRBS2, YTHDC1, SFSWAP, CELF4, CELF5, ZBTB7A, SRPK2, RBMX, RBM5	down	in_08
Negative Regulation Of Canonical Wnt Signaling Pathway (GO:0090090)	0.177742	1	4	31	TLE5, TLE4, DKK3, PRKN	up	ex_23
Negative Regulation Of Cell Motility (GO:2000146)	0.17784	1	3	52	LDLRAD4, LIMCH1, DYNLL1	up	ex_19
Cytoskeleton Organization (GO:0007010)	0.17784	1	3	52	TNIK, DPYSL2, RAC1	up	ex_19
Negative Regulation Of DNA Metabolic Process (GO:0051053)	0.177891	1	7	14	ATR, BMPR2, TSPYL2, TERF1, ERCC1, KMT2A, PDS5A	down	ex_02
Positive Regulation Of Excitatory Postsynaptic Potential (GO:2000463)	0.177891	1	7	14	GRIN1, SHANK1, PRKCZ, GRIN2B, NETO1, RIMS1, SHANK3	down	ex_02
DNA-templated Transcription Initiation (GO:0006352)	0.177891	1	7	14	NCOA6, GTF3C1, E2F3, MED27, TAF1, TAF2, RSF1	down	ex_02
Chordate Embryonic Development (GO:0043009)	0.177891	1	7	14	PTCH1, PTPRR, XYLT1, INTU, FUT8, FLCN, DEAF1	down	ex_02
Regulation Of Dendritic Spine Development (GO:0060998)	0.177891	1	7	14	PTPRS, CAMK2B, PSEN1, SHANK1, KIF1A, NEURL1, SHANK3	down	ex_02
Negative Regulation Of Cysteine-Type Endopeptidase Activity Involved In Apoptotic Process (GO:0043154)	0.177891	1	7	14	RAF1, PAK2, FNIP1, RFFL, USP47, XIAP, RPS6KA3	down	ex_02
Negative Regulation Of Ras Protein Signal Transduction (GO:0046580)	0.177891	1	7	14	RIPOR2, MAPKAP1, ARHGAP35, FLCN, SCAI, SYNGAP1, EPHB2	down	ex_02
mRNA Splice Site Recognition (GO:0006376)	0.177891	1	7	14	SETX, HNRNPC, LUC7L3, SFSWAP, CELF4, CELF5, LUC7L	down	ex_02
Regulation Of T Cell Differentiation (GO:0045580)	0.177891	1	7	14	SMARCC1, PBRM1, ARID1A, SMARCA4, ACTB, ZMIZ1, ARID2	down	ex_02
Negative Regulation Of Wnt Signaling Pathway (GO:0030178)	0.177895	1	14	41	PRKN, LRP1, HECW1, NPHP3, NPHP4, LATS1, GPI, CHD8, STK3, ANKRD6, TMEM64, DAB2IP, INVS, ZNRF3	down	ex_01
Purine Ribonucleotide Biosynthetic Process (GO:0009152)	0.177944	1	2	15	ADCY3, ATP5F1C	up	in_15
Negative Regulation Of Neuron Apoptotic Process (GO:0043524)	0.177944	1	2	15	CLU, NTRK2	up	in_15
Vesicle Transport Along Microtubule (GO:0047496)	0.177944	1	2	15	KIF5B, KIFAP3	up	in_15
Regulation Of miRNA Transcription (GO:1902893)	0.177944	1	2	15	NFIB, DDX5	up	in_15
Regulation Of Ubiquitin-Dependent Protein Catabolic Process (GO:2000058)	0.177944	1	2	15	UBE3A, CLU	up	in_15
Chemical Synaptic Transmission (GO:0007268)	0.177983	1	19	101	PTPRN2, UNC13C, UNC13A, UNC13B, FCHSD2, GABRA2, GABBR2, SYN3, EXOC4, KCNQ2, APBA2, RIMBP2, PDE7B, KCND2, CACNB4, CACNA1A, CACNA1B, GRID1, GABRG3	down	ex_17
Plasma Membrane Bounded Cell Projection Morphogenesis (GO:0120039)	0.177985	1	11	31	ANKRD27, DNM2, SHTN1, GAS7, SGK1, NYAP2, PACSIN1, MINK1, MYO9B, DAB2IP, TAOK3	down	ex_01
Regulation Of Ras Protein Signal Transduction (GO:0046578)	0.177985	1	11	31	DENND4A, RASGEF1A, DENND3, STARD13, MYO9B, DAB2IP, BCR, SPRY3, FLCN, RALGPS1, EPHB2	down	ex_01
Negative Regulation Of Phosphorylation (GO:0042326)	0.177985	1	11	31	PTPN13, MAPT, PRKN, ROCK1, PRKRIP1, DAB2IP, PID1, TRAF3IP1, PRKDC, SIRPA, EPHB2	down	ex_01
Positive Regulation Of Protein-Containing Complex Assembly (GO:0031334)	0.178129	1	7	35	MED9, SPIDR, GNL3L, ATM, SLF2, DAB2IP, FAF1	down	ex_22
Protein Catabolic Process (GO:0030163)	0.178129	1	7	35	PRKN, MANBA, SLC6A7, NGLY1, DAB2IP, MALT1, TRIM24	down	ex_22
Sodium Ion Transmembrane Transport (GO:0035725)	0.178148	1	3	24	ATP1B1, SLC24A2, SCN1B	up	ex_22
Regulation Of Secretion By Cell (GO:1903530)	0.178148	1	3	24	NSF, VAMP2, CPLX1	up	ex_22
Cellular Response To Hypoxia (GO:0071456)	0.178148	1	3	24	PGK1, HIF1A, BNIP3	up	ex_22
Positive Regulation Of Filopodium Assembly (GO:0051491)	0.178176	1	2	9	CDC42, PALM	down	endothelial_25
Regulation Of Establishment Of Planar Polarity (GO:0090175)	0.178176	1	2	9	CDC42, PRICKLE2	down	endothelial_25
Regulation Of Actin Filament Bundle Assembly (GO:0032231)	0.178176	1	2	9	CDC42, PRKN	down	endothelial_25
Myoblast Differentiation (GO:0045445)	0.178176	1	2	9	EPAS1, RBPJ	down	endothelial_25
Positive Regulation Of Mitotic Nuclear Division (GO:0045840)	0.178176	1	2	9	NSMCE2, PDGFB	down	endothelial_25
Vasculogenesis (GO:0001570)	0.178176	1	2	9	TGFBR3, ENG	down	endothelial_25
Hippo Signaling (GO:0035329)	0.178176	1	2	9	YAP1, FAT4	down	endothelial_25
Positive Regulation Of Lipid Biosynthetic Process (GO:0046889)	0.178176	1	2	9	ZBTB20, MFSD2A	down	endothelial_25
Positive Regulation Of Cell Cycle G2/M Phase Transition (GO:1902751)	0.178182	1	2	9	BRD4, MECP2	down	ex_09
Negative Regulation Of TORC1 Signaling (GO:1904262)	0.178182	1	2	9	DEPDC5, NPRL3	down	ex_09
Regulation Of cAMP-dependent Protein Kinase Activity (GO:2000479)	0.178182	1	2	9	HTT, ATP2B4	down	ex_09
Vesicle-Mediated Transport In Synapse (GO:0099003)	0.178182	1	2	9	PIP5K1C, STX1A	down	ex_09
Heart Looping (GO:0001947)	0.178182	1	2	9	PKD2, MICAL2	down	ex_09
Positive Regulation Of Lipid Kinase Activity (GO:0090218)	0.178182	1	2	9	PTK2, PTK2B	down	ex_09
Regulation Of Chromosome Segregation (GO:0051983)	0.178182	1	2	9	PUM1, NUMA1	down	ex_09
Long-Term Memory (GO:0007616)	0.178182	1	2	9	SHANK1, CAMK2N1	down	ex_09
Dendritic Spine Morphogenesis (GO:0060997)	0.178182	1	2	9	SHANK1, SHANK3	down	ex_09
Regulation Of Cellular Response To Transforming Growth Factor Beta Stimulus (GO:1903844)	0.178182	1	2	9	SMAD3, TRIM33	down	ex_09
Apoptotic Cell Clearance (GO:0043277)	0.178182	1	2	9	TYRO3, XKR4	down	ex_09
Calcium Ion-Regulated Exocytosis Of Neurotransmitter (GO:0048791)	0.178182	1	2	9	UNC13A, SYT7	down	ex_09
Regulation Of NLRP3 Inflammasome Complex Assembly (GO:1900225)	0.178203	1	2	7	FBXL2, DDX3X	down	OPC_07
Regulation Of Actin Filament Bundle Assembly (GO:0032231)	0.178203	1	2	7	MTSS1, PRKN	down	OPC_07
Negative Regulation Of Protein Localization To Cell Periphery (GO:1904376)	0.178203	1	2	7	RHOQ, NUMB	down	OPC_07
Regulation Of Chromatin Organization (GO:1902275)	0.178203	1	2	7	TLK2, TLK1	down	OPC_07
Regulation Of Calcium-Mediated Signaling (GO:0050848)	0.178203	1	2	7	TMBIM4, CALM2	down	OPC_07
Nuclear-Transcribed mRNA Catabolic Process, Nonsense-Mediated Decay (GO:0000184)	0.178203	1	2	7	UPF2, RC3H1	down	OPC_07
Cellular Response To Steroid Hormone Stimulus (GO:0071383)	0.178203	1	2	7	URI1, NR3C1	down	OPC_07
Apoptotic Cell Clearance (GO:0043277)	0.178203	1	2	7	XKR4, LRP1	down	OPC_07
Cellular Response To Hexose Stimulus (GO:0071331)	0.178203	1	2	7	ZNF236, SOX4	down	OPC_07
Regulation Of Plasma Membrane Bounded Cell Projection Assembly (GO:0120032)	0.178254	1	7	35	CYLD, FER, CLU, FXR1, CDKL5, GAP43, FMR1	up	ex_01
Adenylate Cyclase-Modulating G Protein-Coupled Receptor Signaling Pathway (GO:0007188)	0.178254	1	7	35	GNAL, GNAS, PRKACB, PSAP, P2RY12, TSHR, GNAI1	up	ex_01
Glycerophospholipid Biosynthetic Process (GO:0046474)	0.178339	1	6	31	SLC27A1, PITPNM2, CHKA, SLC44A1, AGPAT3, PTEN	down	astrocytes_05
Mitotic DNA Damage Checkpoint Signaling (GO:0044773)	0.17834	1	7	18	ATM, BABAM2, FOXN3, TAOK3, TAOK1, RAD9A, PRKDC	down	ex_01
Regulation Of Epithelial Cell Migration (GO:0010632)	0.17834	1	7	18	BMPR2, PTPRR, BMPER, ARSB, DAB2IP, EVL, MACF1	down	ex_01
Dendritic Spine Organization (GO:0097061)	0.17834	1	7	18	INSR, SHANK1, SHANK3, EPHB1, FYN, EPHB2, PAK3	down	ex_01
Phagocytosis (GO:0006909)	0.17834	1	7	18	LRP1, TM9SF4, ADORA1, ANXA11, SYT7, PIP5K1A, PIP5K1C	down	ex_01
Regulation Of Mitochondrial Membrane Potential (GO:0051881)	0.17834	1	7	18	MAPT, BCL2L1, BCL2, PID1, OPRD1, AKT2, ABL1	down	ex_01
Regulation Of Neuron Migration (GO:2001222)	0.17834	1	7	18	NTNG1, DAB2IP, SHTN1, ULK4, CAMK2A, NEXMIF, ZNF609	down	ex_01
Cellular Response To Ionizing Radiation (GO:0071479)	0.17834	1	7	18	SPIDR, ATR, TANK, BABAM2, RAD9A, MDM2, TLK2	down	ex_01
Regulation Of Cellular Response To Stress (GO:0080135)	0.178458	1	5	42	PARG, PRKN, SLC38A2, DNAJB6, FEM1B	up	ex_23
Regulation Of Protein Kinase Activity (GO:0045859)	0.178458	1	5	42	XRCC5, CCNY, YWHAG, THY1, MMD	up	ex_23
Ubiquitin-Dependent Protein Catabolic Process (GO:0006511)	0.178471	1	42	152	RC3H1, RC3H2, CHFR, CCAR1, HERC4, HERC3, MVB12B, SIAH3, NPLOC4, RNF216, UBE2G1, UBAP1, OTUD7B, OTUD7A, TRIM9, TTC3, UBE4B, MIB1, PSMA1, FAF1, RNF130, FBXW4, KLHL22, FBXO11, TRPC4AP, UBXN2A, UBE2D2, UBE3C, RBBP6, SPOP, APPBP2, UBE2R2, MDM2, MAEA, FBXO22, FBXO21, PPP2R5C, CUL4A, AGAP3, KLHL42, ERCC8, AMBRA1	down	in_08
Regulation Of Telomere Maintenance (GO:0032204)	0.178517	1	7	16	ATRX, NSMCE2, YLPM1, TERF2IP, POT1, SMG1, PPP1R10	up	astrocytes_05
Receptor Internalization (GO:0031623)	0.178517	1	7	16	LRP1, CLTC, GRK3, ITCH, PICALM, ITGB1, TFRC	up	astrocytes_05
Vacuolar Transport (GO:0007034)	0.178517	1	7	16	VPS13D, VPS13C, VPS13A, TMEM106B, LRP1, AP1G1, VPS53	up	astrocytes_05
Maintenance Of Protein Localization In Organelle (GO:0072595)	0.178686	1	2	7	CHCHD10, SKP1	up	ex_11
Positive Regulation Of Nuclear-Transcribed mRNA Catabolic Process, Deadenylation-Dependent Decay (GO:1900153)	0.178686	1	2	7	CNOT7, PABPC1	up	ex_11
Regulation Of Protein Neddylation (GO:2000434)	0.178686	1	2	7	DCUN1D5, HIF1A	up	ex_11
Integrated Stress Response Signaling (GO:0140467)	0.178686	1	2	7	EIF2AK3, CEBPD	up	ex_11
Regulation Of Amyloid Precursor Protein Catabolic Process (GO:1902991)	0.178686	1	2	7	FKBP1A, PRNP	up	ex_11
Negative Regulation Of Phosphatase Activity (GO:0010923)	0.178686	1	2	7	FKBP1A, TIPRL	up	ex_11
poly(A)+ mRNA Export From Nucleus (GO:0016973)	0.178686	1	2	7	PCID2, NUP133	up	ex_11
Cellular Response To Epidermal Growth Factor Stimulus (GO:0071364)	0.178686	1	2	7	PDPK1, EEF1A1	up	ex_11
Regulation Of Carbohydrate Catabolic Process (GO:0043470)	0.178686	1	2	7	PGAM1, HIF1A	up	ex_11
Ribosomal Large Subunit Assembly (GO:0000027)	0.178686	1	2	7	RPL6, RPL10	up	ex_11
Regulation Of Mitochondrial Membrane Permeability (GO:0046902)	0.178686	1	2	7	SLC25A4, BNIP3	up	ex_11
Negative Regulation Of Oxidative Stress-Induced Cell Death (GO:1903202)	0.178686	1	2	7	SOD2, PPIA	up	ex_11
Regulation Of Rac Protein Signal Transduction (GO:0035020)	0.178686	1	2	7	STMN3, ARHGAP17	up	ex_11
Negative Regulation Of Stem Cell Population Maintenance (GO:1902455)	0.178686	1	2	7	ZNF706, SUDS3	up	ex_11
Negative Regulation Of Calcium Ion Transmembrane Transporter Activity (GO:1901020)	0.178794	1	3	12	CALM2, CALM1, ATP1A2	down	astrocytes_05
Response To Amyloid-Beta (GO:1904645)	0.178794	1	3	12	EPHA4, APP, CACNA1B	down	astrocytes_05
Regulation Of Amyloid-Beta Formation (GO:1902003)	0.178794	1	3	12	EPHA4, RTN3, APOE	down	astrocytes_05
Regulation Of Cell-Substrate Junction Assembly (GO:0090109)	0.178794	1	3	12	GPM6B, EFNA5, VCL	down	astrocytes_05
Organic Hydroxy Compound Biosynthetic Process (GO:1901617)	0.178794	1	3	12	PSAT1, PRKAG2, CYP46A1	down	astrocytes_05
L-alpha-amino Acid Transmembrane Transport (GO:1902475)	0.178794	1	3	12	SLC25A13, SLC1A3, SLC3A2	down	astrocytes_05
Regulation Of p38MAPK Cascade (GO:1900744)	0.178794	1	3	12	ULK4, EZR, STK39	down	astrocytes_05
Regulation Of Notch Signaling Pathway (GO:0008593)	0.178802	1	9	19	EPN2, NEURL1, PRAG1, GALNT11, ZMIZ1, SREBF2, TSPAN14, ARRB1, BEND6	down	ex_02
Modulation Of Excitatory Postsynaptic Potential (GO:0098815)	0.178802	1	9	19	GRIN1, SHANK1, PRKCZ, SHANK3, SLC8A2, GRIN2B, NETO1, RIMS1, TMEM108	down	ex_02
Regulation Of Glycolytic Process (GO:0006110)	0.178802	1	9	19	INSR, P2RX7, HDAC4, PRKAG2, PSEN1, ZBTB20, FLCN, RPTOR, EP300	down	ex_02
Learning (GO:0007612)	0.178802	1	9	19	INSR, SHANK1, FGF13, SHANK3, SHANK2, SLC8A2, FYN, ATXN1, EPHB2	down	ex_02
Double-Strand Break Repair Via Nonhomologous End Joining (GO:0006303)	0.178802	1	9	19	KDM2A, POLA1, ERCC1, RNF168, ERCC8, ATM, ERCC6, SMC5, TP53BP1	down	ex_02
Positive Regulation Of DNA Biosynthetic Process (GO:2000573)	0.178802	1	9	19	MAP3K4, HSP90AA1, MAPKAPK5, ATM, ATR, POT1, NVL, HMBOX1, CCT3	down	ex_02
Regulation Of Mitotic Metaphase/Anaphase Transition (GO:0030071)	0.178802	1	9	19	SMARCA4, CDC16, RB1, SMARCC1, PBRM1, ARID1A, CDK5RAP2, LCMT1, ARID2	down	ex_02
Lamellipodium Assembly (GO:0030032)	0.178813	1	5	10	ARHGEF4, ARHGEF6, ARHGEF7, ITGB1, SRGAP3	up	OPC_07
Regulation Of Cytoplasmic Translation (GO:2000765)	0.178813	1	5	10	DHX9, HNRNPU, UNK, HNRNPD, CPEB3	up	OPC_07
Positive Regulation Of Microtubule Polymerization (GO:0031116)	0.178813	1	5	10	PDE4DIP, CLIP1, MAPT, SLAIN1, CDK5RAP2	up	OPC_07
Signal Release From Synapse (GO:0099643)	0.178813	1	5	10	PTPRN2, SYN3, NRXN2, STXBP3, SNCA	up	OPC_07
COPII-coated Vesicle Budding (GO:0090114)	0.178813	1	5	10	SEC24B, VAPA, RAB1A, CUL3, TRAPPC12	up	OPC_07
Regulation Of Neuronal Synaptic Plasticity (GO:0048168)	0.178813	1	5	10	SHISA9, RAB5A, RAB3GAP1, APP, NETO1	up	OPC_07
Establishment Of Protein Localization To Vacuole (GO:0072666)	0.178813	1	5	10	VPS13D, VPS13C, VPS13A, VPS41, STAM2	up	OPC_07
Protein Targeting To Lysosome (GO:0006622)	0.178813	1	5	10	ZFYVE16, RAB7A, PXK, GNPTAB, LAMP2	up	OPC_07
Regulation Of Cilium Assembly (GO:1902017)	0.178813	1	5	35	SDCCAG8, DYNC2LI1, TBC1D19, HTT, CROCC	down	ex_09
Regulation Of Cytoplasmic Translation (GO:2000765)	0.179063	1	3	10	CPEB2, DHX36, CPEB4	up	astrocytes_18
Positive Regulation Of Transcription Elongation By RNA Polymerase II (GO:0032968)	0.179063	1	3	10	ELL2, CDC73, MED15	up	astrocytes_18
Protein Destabilization (GO:0031648)	0.179063	1	3	10	MDM2, CUL3, CDC73	up	astrocytes_18
Regulation Of Transcription By RNA Polymerase III (GO:0006359)	0.179063	1	3	10	MTOR, DHX36, SF3B1	up	astrocytes_18
Negative Regulation Of I-kappaB kinase/NF-kappaB Signaling (GO:0043124)	0.179063	1	3	10	PPM1B, MAPKBP1, OTUD7B	up	astrocytes_18
Translational Elongation (GO:0006414)	0.179063	1	3	10	TCF25, DROSHA, ASCC3	up	astrocytes_18
Vesicle Budding From Membrane (GO:0006900)	0.179063	1	3	10	VAPA, TMED10, SNX3	up	astrocytes_18
Negative Regulation Of Cell Projection Organization (GO:0031345)	0.179066	1	6	26	PTPRS, DPYSL5, TNR, CBFA2T2, CRMP1, FYN	down	ex_23
Regulation Of Axonogenesis (GO:0050770)	0.179066	1	6	26	RUFY3, BRSK2, ARHGAP35, PLXNA2, MAP6, PLXNA4	down	ex_23
Regulation Of Cell Population Proliferation (GO:0042127)	0.179092	1	15	209	STRN, KAT2B, AGO3, STAT4, DAB2IP, PTPN2, GLMN, NRG1, INSR, PTK2, DLG5, FGFR1, KDM4C, ALDH1A2, RPS6KA2	down	ex_19
Response To Peptide (GO:1901652)	0.179099	1	2	14	EIF2B3, STAT4	down	ex_19
Positive Regulation Of Blood Vessel Endothelial Cell Migration (GO:0043536)	0.179099	1	2	14	FGFR1, ATP5F1A	down	ex_19
Histone Deubiquitination (GO:0016578)	0.179099	1	2	14	KAT2B, BABAM2	down	ex_19
I-kappaB kinase/NF-kappaB Signaling (GO:0007249)	0.179099	1	2	14	NFKB1, DAB2IP	down	ex_19
Positive Regulation Of Cell-Substrate Junction Organization (GO:0150117)	0.179099	1	2	14	NRG1, MAPRE2	down	ex_19
Eye Development (GO:0001654)	0.179099	1	2	14	PBX1, NIPBL	down	ex_19
B Cell Differentiation (GO:0030183)	0.179099	1	2	14	PTPN2, FNIP1	down	ex_19
Amino Acid Transport (GO:0006865)	0.179099	1	2	14	SLC43A2, SLC38A6	down	ex_19
Plasma Membrane Organization (GO:0007009)	0.179131	1	3	22	FNBP1L, NSF, ANO6	up	ex_21
Positive Regulation Of Developmental Growth (GO:0048639)	0.179131	1	3	22	RUFY3, ITSN2, NEDD4L	up	ex_21
Regulation Of Amide Metabolic Process (GO:0034248)	0.179131	1	3	22	TIGAR, PUM3, MTPN	up	ex_21
Negative Regulation Of DNA-templated Transcription (GO:0045892)	0.179187	1	45	248	KLF12, MECP2, SKI, SCMH1, FOXK2, FOXK1, SMARCA4, ZHX3, ZHX2, PER3, RXRA, SREBF2, LRRFIP1, CHD8, TAF3, GTF2IRD1, ZNF133, ZNF131, NFATC3, NCOR1, MTDH, BCLAF1, MYT1L, YEATS2, KAT6A, NSD1, TPR, DNMT3A, HDAC5, HDAC4, HDAC8, TCERG1, NFX1, ZMYM2, NR6A1, RSF1, CUX1, MPHOSPH8, ARID4A, ARID4B, BPTF, SMAD4, KDM2A, EHMT1, RPS6KA5	down	in_12
B Cell Activation (GO:0042113)	0.179328	1	7	21	BCL2, PTPRJ, FNIP1, HDAC5, HDAC4, MALT1, EPHB2	down	ex_06
Positive Regulation Of Cell Cycle (GO:0045787)	0.179328	1	7	21	CDC25B, CCPG1, CCND3, CCDC57, SRPK2, PKD1, PKD2	down	ex_06
Cellular Response To Reactive Oxygen Species (GO:0034614)	0.179328	1	7	21	ERCC6L2, MAPT, ATM, SETX, PKD2, MAPK8, FYN	down	ex_06
Non-Motile Cilium Assembly (GO:1905515)	0.179649	1	4	15	BBS1, TBC1D32, PIBF1, CC2D2A	down	ex_17
Regulation Of Epithelial Cell Migration (GO:0010632)	0.179649	1	4	15	BMPR2, BMPER, EVL, MACF1	down	ex_17
Negative Regulation Of Actin Filament Bundle Assembly (GO:0032232)	0.179649	1	4	15	DYNLL1, PRKN, PHLDB2, PPFIA1	down	ex_17
Negative Regulation Of BMP Signaling Pathway (GO:0030514)	0.179649	1	4	15	GREM2, SKI, BMPER, VWC2L	down	ex_17
Glycerophospholipid Metabolic Process (GO:0006650)	0.179649	1	4	15	PIGL, PIGN, SERINC5, PLA2G4C	down	ex_17
Glycolipid Biosynthetic Process (GO:0009247)	0.179649	1	4	15	PIGL, PIGN, ST6GALNAC5, ST3GAL6	down	ex_17
Ribosome Assembly (GO:0042255)	0.179649	1	4	15	RPSA, NPM1, RPS28, RPS14	down	ex_17
Positive Regulation Of Stem Cell Population Maintenance (GO:1902459)	0.179649	1	4	15	SMARCC1, BICRAL, ARID1A, ARID4B	down	ex_17
Positive Regulation Of Cellular Process (GO:0048522)	0.179801	1	24	148	CNOT6L, SS18, TEAD1, CNOT7, ANKRD17, CCDC25, HSP90AB1, PTEN, ITGAV, SMARCA2, MTPN, ACTB, PDCD10, TSC22D1, KITLG, PPP3CA, CD47, PAK1, SDCBP, NAP1L1, FER, GSK3B, TSHR, LAMA2	up	ex_01
Regulation Of Double-Strand Break Repair (GO:2000779)	0.179832	1	13	32	DEK, SPIDR, MORF4L2, ATR, KDM1A, TRRAP, UBR5, PPP4R2, EP400, SMARCC1, SLF2, TRIP12, SPIRE1	up	OPC_07
Positive Regulation Of Potassium Ion Transmembrane Transport (GO:1901381)	0.179872	1	2	6	AKAP9, NOS1AP	down	in_15
Negative Regulation Of TORC1 Signaling (GO:1904262)	0.179872	1	2	6	CASTOR2, NPRL3	down	in_15
Protein Localization To Microtubule Organizing Center (GO:1905508)	0.179872	1	2	6	CCDC14, PIBF1	down	in_15
Regulation Of Mitotic Cell Cycle Spindle Assembly Checkpoint (GO:0090266)	0.179872	1	2	6	CDK5RAP2, MAD1L1	down	in_15
Primary Neural Tube Formation (GO:0014020)	0.179872	1	2	6	COBL, SKI	down	in_15
Actin Filament-Based Transport (GO:0099515)	0.179872	1	2	6	FNBP1L, MYO1D	down	in_15
Positive Regulation Of ERBB Signaling Pathway (GO:1901186)	0.179872	1	2	6	HIP1, CCDC88A	down	in_15
Positive Regulation Of Translational Initiation (GO:0045948)	0.179872	1	2	6	MTOR, LARP1	down	in_15
Regulation Of High Voltage-Gated Calcium Channel Activity (GO:1901841)	0.179872	1	2	6	NOS1AP, NIPSNAP2	down	in_15
Negative Regulation Of Cilium Assembly (GO:1902018)	0.179872	1	2	6	ODF2L, CEP97	down	in_15
mRNA Cis Splicing, Via Spliceosome (GO:0045292)	0.179872	1	2	6	PRPF39, HNRNPC	down	in_15
Vascular Endothelial Growth Factor Receptor Signaling Pathway (GO:0048010)	0.179872	1	2	6	PTK2, NELL1	down	in_15
Negative Regulation Of DNA Binding (GO:0043392)	0.179872	1	2	6	RSF1, JAK2	down	in_15
RNA Splicing, Via Transesterification Reactions (GO:0000375)	0.179872	1	2	6	SCAF11, SRRM1	down	in_15
Regulation Of Spindle Assembly (GO:0090169)	0.179872	1	2	6	SENP6, CEP97	down	in_15
Positive Regulation Of Neuron Migration (GO:2001224)	0.179872	1	2	6	SHTN1, ZNF609	down	in_15
Negative Regulation Of Transcription By RNA Polymerase II (GO:0000122)	0.179918	1	41	164	GATAD2B, MTA3, ZBTB7A, ZNF133, ZNF131, RBPJ, POU6F1, NCOR1, ZEB2, MECP2, SKI, FOXO3, MACROH2A1, YY1, NSD1, MDM2, GLIS1, NIPBL, TPR, DNMT3A, CDC73, FNIP1, ZFP90, HDAC4, TCP10L, HDAC8, ZNF608, SMARCA4, NFX1, CUX1, PRDM2, BPTF, SREBF2, PSEN1, SMURF2, SFPQ, CHD8, SPEN, KDM2B, YWHAZ, EHMT1	down	in_10
Positive Regulation Of ATP-dependent Activity (GO:0032781)	0.179967	1	2	12	ATP1B1, SSBP1	up	in_12
Autophagosome Maturation (GO:0097352)	0.179967	1	2	12	CALM1, LAMP2	up	in_12
miRNA Processing (GO:0035196)	0.179967	1	2	12	HNRNPA2B1, DDX5	up	in_12
Adenylate Cyclase-Inhibiting G Protein-Coupled Receptor Signaling Pathway (GO:0007193)	0.179967	1	2	12	NPY1R, GNAI1	up	in_12
Membrane Fusion (GO:0061025)	0.179967	1	2	12	NSF, VAMP2	up	in_12
Cytoplasmic Translation (GO:0002181)	0.179971	1	4	79	RPL10, RPS28, EIF4A2, RPL7A	up	ex_19
Protein Glycosylation (GO:0006486)	0.180105	1	5	52	DPM1, ST3GAL5, GALNT2, TET3, MGAT4A	up	in_08
Neuron Projection Extension (GO:1990138)	0.180273	1	2	13	AUTS2, HSP90AB1	up	in_28
Negative Regulation Of Proteasomal Ubiquitin-Dependent Protein Catabolic Process (GO:0032435)	0.180273	1	2	13	HSP90AB1, FHIT	up	in_28
Regulation Of Insulin Receptor Signaling Pathway (GO:0046626)	0.180273	1	2	13	SORBS1, PIP4K2A	up	in_28
Transmembrane Receptor Protein Tyrosine Kinase Signaling Pathway (GO:0007169)	0.180409	1	5	107	FRS2, STMN1, CHN1, RAC1, IRS2	up	ex_19
Protein Maturation By Iron-Sulfur Cluster Transfer (GO:0097428)	0.180443	1	1	7	ISCA1	up	ex_19
Negative Regulation Of Actin Filament Polymerization (GO:0030837)	0.180443	1	1	7	TMSB10	up	ex_19
Positive Regulation Of Transcription By RNA Polymerase I (GO:0045943)	0.180477	1	3	7	BAZ1B, SMARCA4, NCL	down	in_10
Non-Motile Cilium Assembly (GO:1905515)	0.180477	1	3	7	C2CD3, TBC1D32, TOGARAM1	down	in_10
C-terminal Protein Amino Acid Modification (GO:0018410)	0.180477	1	3	7	GPLD1, AGBL4, ATG12	down	in_10
Regulation Of Golgi Organization (GO:1903358)	0.180477	1	3	7	MAP2K1, MYO5A, CAMSAP2	down	in_10
Mitochondrion Distribution (GO:0048311)	0.180477	1	3	7	MAPT, TRAK2, ATCAY	down	in_10
Positive Regulation Of Neuron Migration (GO:2001224)	0.180477	1	3	7	NIPBL, ZNF609, SRGAP2C	down	in_10
Positive Regulation Of Dephosphorylation (GO:0035306)	0.180477	1	3	7	PPP1R16B, ROCK1, CAMTA1	down	in_10
Regulation Of Intracellular Steroid Hormone Receptor Signaling Pathway (GO:0033143)	0.180477	1	3	7	PRMT2, LATS1, SAFB2	down	in_10
Vesicle Coating (GO:0006901)	0.180477	1	3	7	TRAPPC11, TRAPPC9, TRAPPC12	down	in_10
Positive Regulation Of Cell Cycle Process (GO:0090068)	0.180509	1	2	30	CUL3, CIT	up	in_26
Positive Regulation Of Proteasomal Ubiquitin-Dependent Protein Catabolic Process (GO:0032436)	0.180509	1	2	30	NFE2L2, RNF217	up	in_26
Regulation Of Hydrolase Activity (GO:0051336)	0.180509	1	2	30	VAV3, TBC1D15	up	in_26
Negative Regulation Of Signal Transduction (GO:0009968)	0.18065	1	7	65	DKK3, MOSMO, HERC4, CD47, APPL1, VCP, CXXC4	up	ex_23
Positive Regulation Of Plasma Membrane Bounded Cell Projection Assembly (GO:0120034)	0.180666	1	4	26	CDC42, OCLN, HTT, PALM	down	endothelial_25
Neuron Projection Morphogenesis (GO:0048812)	0.180698	1	7	76	RYK, CCK, MAPK8IP2, FLRT3, MAP1A, MAP1B, WASL	up	ex_22
Organelle Assembly (GO:0070925)	0.180708	1	19	102	CIBAR1, TTBK2, ATG5, RAB7A, FXR1, BBS9, CC2D2A, WDR19, SEPTIN7, RAB11A, TTC21B, KIF27, CAPRIN1, ARL3, CDC14B, NEK1, PIK3C3, KIAA0586, AP1G1	up	astrocytes_18
Activation Of Cysteine-Type Endopeptidase Activity (GO:0097202)	0.180723	1	1	5	ASPH	up	ex_09
Purine Ribonucleoside Triphosphate Biosynthetic Process (GO:0009206)	0.180723	1	1	5	ATP5PO	up	ex_09
Cell Differentiation In Hindbrain (GO:0021533)	0.180723	1	1	5	CEND1	up	ex_09
Antigen Processing And Presentation Of Peptide Antigen Via MHC Class I (GO:0002474)	0.180723	1	1	5	ERAP1	up	ex_09
Carbohydrate Derivative Catabolic Process (GO:1901136)	0.180723	1	1	5	FBXO2	up	ex_09
Regulation Of Leukocyte Activation (GO:0002694)	0.180723	1	1	5	GPR137B	up	ex_09
Plus-End-Directed Organelle Transport Along Microtubule (GO:0072386)	0.180723	1	1	5	KIF3B	up	ex_09
Phosphate Ion Transmembrane Transport (GO:0035435)	0.180723	1	1	5	SLC25A3	up	ex_09
Membrane Depolarization (GO:0051899)	0.180723	1	1	5	YWHAH	up	ex_09
Axonal Transport (GO:0098930)	0.180831	1	6	18	DST, AP3B2, MAPT, PAFAH1B1, DYNC1H1, SPAST	down	in_10
Nuclear Export (GO:0051168)	0.180831	1	6	18	RANBP17, NEMF, POM121, MALT1, XPO1, TPR	down	in_10
RNA Export From Nucleus (GO:0006405)	0.180831	1	6	18	UPF2, SARNP, POM121, SMG1, XPO1, TPR	down	in_10
Regulation Of BMP Signaling Pathway (GO:0030510)	0.180879	1	4	26	ELAPOR2, TRIM33, NUMA1, FSTL4	down	ex_09
Memory (GO:0007613)	0.180879	1	4	26	SHANK1, SHANK3, SLC8A2, CAMK2N1	down	ex_09
Membrane Depolarization During Cardiac Muscle Cell Action Potential (GO:0086012)	0.181046	1	1	5	CACNA2D1	up	in_20
Positive Regulation Of Lipid Catabolic Process (GO:0050996)	0.181046	1	1	5	FLNB	up	in_20
Cellular Response To Histamine (GO:0071420)	0.181046	1	1	5	GABRG2	up	in_20
Ionotropic Glutamate Receptor Signaling Pathway (GO:0035235)	0.181046	1	1	5	GRIA2	up	in_20
Regulation Of Carbohydrate Metabolic Process (GO:0006109)	0.181046	1	1	5	PDK3	up	in_20
Proteasome-Mediated Ubiquitin-Dependent Protein Catabolic Process (GO:0043161)	0.18105	1	25	155	FBXO3, TRIM13, PSMD4, PSMD1, FBXL3, CSNK1A1, UBE2G2, SEL1L, UCHL1, WWP1, JKAMP, PSMB7, PSMB1, MARCHF6, CRBN, UBE2W, UBE2D3, PCNP, STT3B, RAD23B, PSMD11, GSK3B, UBR3, FEM1B, UBQLN1	up	ex_01
Synaptic Vesicle Budding From Presynaptic Endocytic Zone Membrane (GO:0016185)	0.181257	1	2	5	AP3D1, SNAP91	down	in_12
Dendrite Self-Avoidance (GO:0070593)	0.181257	1	2	5	CNTN4, DSCAML1	down	in_12
Positive Regulation Of Transporter Activity (GO:0032411)	0.181257	1	2	5	KMT2A, RXRA	down	in_12
Positive Regulation Of DNA Methylation-Dependent Heterochromatin Formation (GO:0090309)	0.181257	1	2	5	MPHOSPH8, RESF1	down	in_12
Negative Regulation Of Cell Adhesion Mediated By Integrin (GO:0033629)	0.181257	1	2	5	NEXMIF, PDE3B	down	in_12
Negative Regulation Of miRNA Transcription (GO:1902894)	0.181257	1	2	5	NFATC3, NCOR1	down	in_12
Regulation Of Extent Of Cell Growth (GO:0061387)	0.181257	1	2	5	NRCAM, DNM2	down	in_12
Positive Regulation Of Granulocyte Chemotaxis (GO:0071624)	0.181257	1	2	5	RIPOR2, MCU	down	in_12
Peroxisome Proliferator Activated Receptor Signaling Pathway (GO:0035357)	0.181257	1	2	5	RXRA, FAM120B	down	in_12
Positive Regulation Of Histone Acetylation (GO:0035066)	0.181257	1	2	5	SMAD4, GLYR1	down	in_12
Dosage Compensation By Inactivation Of X Chromosome (GO:0009048)	0.181257	1	2	5	SMCHD1, CDYL	down	in_12
Cellular Response To Fluid Shear Stress (GO:0071498)	0.181257	1	2	5	SREBF2, MTSS1	down	in_12
Translesion Synthesis (GO:0019985)	0.181257	1	2	5	USP10, REV3L	down	in_12
Negative Regulation Of Supramolecular Fiber Organization (GO:1902904)	0.18142	1	6	32	ARFGEF1, SHANK1, SHANK3, PRKN, TBCD, SSH1	down	ex_21
Regulation Of Stress Fiber Assembly (GO:0051492)	0.18142	1	6	32	PAK2, PPFIA1, WASF2, CCDC88A, EVL, PPM1E	down	ex_21
Cellular Response To Organic Cyclic Compound (GO:0071407)	0.181432	1	5	51	HSP90B1, GNB1, PDE2A, SSTR2, PKD2	down	ex_24
Regulation Of Double-Strand Break Repair (GO:2000779)	0.181455	1	4	25	DEK, SMARCA2, SLF2, EPC2	up	microglia_13
Negative Regulation Of MAPK Cascade (GO:0043409)	0.181455	1	4	25	PTPN1, PTPN2, DLG1, RANBP9	up	microglia_13
Response To Lipid (GO:0033993)	0.181455	1	4	25	SPP1, SLC11A1, IFNAR1, ERBIN	up	microglia_13
mRNA Metabolic Process (GO:0016071)	0.181655	1	11	18	CPSF6, SND1, PNPT1, FBXO11, SON, SRSF5, HNRNPR, HNRNPA2B1, DDX5, PCBP2, DHX15	up	oligodendrocytes_00
Regulation Of Cytokinesis (GO:0032465)	0.181655	1	11	18	PRPF40A, CCP110, PIK3C3, CSPP1, PRKCE, BCL2L1, BIRC6, PKN2, CUL3, CDC14B, SETD2	up	oligodendrocytes_00
Regulation Of Wound Healing (GO:0061041)	0.181805	1	3	10	AJAP1, MYLK, EPHB2	down	ex_17
Heparan Sulfate Proteoglycan Biosynthetic Process (GO:0015012)	0.181805	1	3	10	CSGALNACT1, EXT1, NDST3	down	ex_17
Negative Regulation Of Axonogenesis (GO:0050771)	0.181805	1	3	10	DCC, THY1, ULK2	down	ex_17
Synaptic Transmission, GABAergic (GO:0051932)	0.181805	1	3	10	GABRA2, GABBR2, GABRG3	down	ex_17
Regulation Of Protein Import Into Nucleus (GO:0042306)	0.181805	1	3	10	HDAC3, IPO5, SUFU	down	ex_17
Negative Regulation Of Protein Secretion (GO:0050709)	0.181805	1	3	10	KCNB1, PRKN, RAB11FIP3	down	ex_17
Regulation Of Catecholamine Secretion (GO:0050433)	0.181805	1	3	10	KCNB1, SYT17, PRKN	down	ex_17
Negative Regulation Of Cellular Metabolic Process (GO:0031324)	0.181805	1	3	10	MAP3K3, PRKN, HDAC4	down	ex_17
cAMP-mediated Signaling (GO:0019933)	0.181805	1	3	10	PDE7B, ATF1, ADCY2	down	ex_17
Regulation Of Fibroblast Proliferation (GO:0048145)	0.181805	1	3	10	SKI, NF1, FTH1	down	ex_17
Regulation Of G0 To G1 Transition (GO:0070316)	0.181805	1	3	10	SMARCC1, ARID1A, DPF3	down	ex_17
Regulation Of Cell Cycle (GO:0051726)	0.181905	1	23	79	TRRAP, CCNL2, TSPYL2, PUM1, SRPK2, ZZZ3, BIN1, ATM, GBF1, DAB2IP, XIAP, TXLNG, CCPG1, YEATS2, YY1, EP400, MDM2, INO80D, MAEA, MARK4, YWHAE, TTC28, PPP1R13B	down	in_08
Regulation Of Gene Expression (GO:0010468)	0.181935	1	2	245	GLRX2, ASH1L	up	ex_30
Regulation Of Tumor Necrosis Factor Superfamily Cytokine Production (GO:1903555)	0.182015	1	1	3	CD47	up	in_12
Regulation Of Positive Chemotaxis (GO:0050926)	0.182015	1	1	3	CDH13	up	in_12
RNA Splicing, Via Endonucleolytic Cleavage And Ligation (GO:0000394)	0.182015	1	1	3	DDX1	up	in_12
Negative Regulation Of Neuron Projection Regeneration (GO:0070571)	0.182015	1	1	3	EPHA4	up	in_12
Positive Regulation Of Spindle Assembly (GO:1905832)	0.182015	1	1	3	GPSM2	up	in_12
Cellular Response To Nitric Oxide (GO:0071732)	0.182015	1	1	3	GUCY1B1	up	in_12
Protein Localization To Vacuole (GO:0072665)	0.182015	1	1	3	LMBRD1	up	in_12
Negative Regulation Of Fibroblast Migration (GO:0010764)	0.182015	1	1	3	MACIR	up	in_12
Regulation Of Leukocyte Cell-Cell Adhesion (GO:1903037)	0.182015	1	1	3	MIA3	up	in_12
Tetrahydrofolate Metabolic Process (GO:0046653)	0.182015	1	1	3	MTHFD2L	up	in_12
Positive Regulation Of DNA Demethylation (GO:1901537)	0.182015	1	1	3	OTUD4	up	in_12
Coenzyme A Biosynthetic Process (GO:0015937)	0.182015	1	1	3	PANK3	up	in_12
Peroxisomal Transport (GO:0043574)	0.182015	1	1	3	PEX1	up	in_12
Multicellular Organismal-Level Iron Ion Homeostasis (GO:0060586)	0.182015	1	1	3	PICALM	up	in_12
Positive Regulation Of Early Endosome To Late Endosome Transport (GO:2000643)	0.182015	1	1	3	RAB21	up	in_12
Ribosomal Small Subunit Export From Nucleus (GO:0000056)	0.182015	1	1	3	RPS15	up	in_12
Regulation Of Store-Operated Calcium Entry (GO:2001256)	0.182015	1	1	3	SARAF	up	in_12
Positive Regulation Of Neurotransmitter Secretion (GO:0001956)	0.182015	1	1	3	SLC4A8	up	in_12
Glucan Metabolic Process (GO:0044042)	0.182015	1	1	3	UGP2	up	in_12
UV-damage Excision Repair (GO:0070914)	0.182015	1	1	3	XPA	up	in_12
Calcium-Mediated Signaling (GO:0019722)	0.182025	1	2	21	EIF2AK3, GRM5	up	in_27
Glucose Homeostasis (GO:0042593)	0.182109	1	6	27	SELENOT, PARK7, MBD5, PIK3R1, IRS1, NUCKS1	up	ex_06
Monoatomic Ion Transport (GO:0006811)	0.182272	1	6	29	GRIN1, SLC9A9, TMEM63C, ANO10, SLC8A3, SLC25A26	down	ex_22
Inorganic Cation Import Across Plasma Membrane (GO:0098659)	0.182272	1	6	29	SLC9A9, CACNA1A, CACNA1B, KCNJ6, ATP2B4, SLC8A3	down	ex_22
Positive Regulation Of Phosphorylation (GO:0042327)	0.182359	1	8	64	CRKL, PTK2, SLCO3A1, KNDC1, CCND3, NBN, NELL1, TYRO3	down	ex_09
Regulation Of MAP Kinase Activity (GO:0043405)	0.182383	1	6	29	ADAM9, PDCD10, PAQR3, UCHL1, SORL1, DIRAS2	up	ex_01
Negative Regulation Of Transforming Growth Factor Beta Receptor Signaling Pathway (GO:0030512)	0.182383	1	6	29	STRAP, SUDS3, RBBP7, LEMD3, FKBP1A, ZNF451	up	ex_01
Regulation Of Dendrite Development (GO:0050773)	0.182737	1	2	20	CAMK1D, NEDD4L	up	ex_09
Ephrin Receptor Signaling Pathway (GO:0048013)	0.182737	1	2	20	CHN1, PAK3	up	ex_09
Regulation Of Glycolytic Process (GO:0006110)	0.182737	1	2	20	RPTOR, EP300	up	ex_09
Transmembrane Receptor Protein Tyrosine Kinase Signaling Pathway (GO:0007169)	0.18295	1	8	90	FLRT3, PRKD1, STMN1, CHN1, RYK, NRG1, RAB14, EPHB6	up	ex_22
Calcium Ion Transport (GO:0006816)	0.182993	1	4	39	CLU, CACNA1D, FKBP1A, ATP2A2	up	ex_17
Cell Junction Assembly (GO:0034329)	0.182993	1	4	39	DNM3, CDH10, CDHR3, CDH12	up	ex_17
Monoatomic Cation Transmembrane Transport (GO:0098655)	0.183072	1	6	63	GRIN2D, SLC6A1, GRIN2A, GRIN1, CACNA1C, SLC4A4	down	in_27
Cytoskeleton Organization (GO:0007010)	0.183155	1	7	49	DIAPH1, CNTNAP1, MAST4, RANBP9, FMNL2, PALLD, SH3D19	up	ex_02
Cellular Response To Reactive Oxygen Species (GO:0034614)	0.183174	1	2	20	CLU, MAPK9	up	in_20
Regulation Of Telomere Maintenance Via Telomerase (GO:0032210)	0.183174	1	2	20	EXOSC10, XRCC5	up	in_20
Neuron Projection Morphogenesis (GO:0048812)	0.183231	1	8	77	APLP1, PAK1, FLRT3, BTBD3, NRN1, MAP1B, NCKAP1, SLITRK4	up	ex_23
Inorganic Cation Transmembrane Transport (GO:0098662)	0.183231	1	8	77	SLC6A15, NNT, KCNA2, SLC8A1, ATP1B3, ATP1B1, CLU, ATP6V0C	up	ex_23
Positive Regulation Of Cysteine-Type Endopeptidase Activity (GO:2001056)	0.183293	1	4	17	GRIN1, DAPK1, MALT1, FYN	down	ex_22
Regulation Of Mitochondrial Membrane Potential (GO:0051881)	0.183293	1	4	17	SOD1, MAPT, AKT2, ABL1	down	ex_22
Amide Biosynthetic Process (GO:0043604)	0.183335	1	2	12	ASAH1, VAPA	up	in_10
Acylglycerol Metabolic Process (GO:0006639)	0.183335	1	2	12	DGKI, SEL1L	up	in_10
DNA-templated Transcription Initiation (GO:0006352)	0.183335	1	2	12	GTF2E2, PPARGC1A	up	in_10
Positive Regulation Of DNA-templated Transcription Initiation (GO:2000144)	0.183335	1	2	12	MED28, TAF3	up	in_10
Positive Regulation Of Excitatory Postsynaptic Potential (GO:2000463)	0.183335	1	2	12	NRXN1, NETO1	up	in_10
Regulation Of Spindle Organization (GO:0090224)	0.183347	1	2	11	CLTC, DCTN1	up	ex_23
Clathrin Coat Assembly (GO:0048268)	0.183347	1	2	11	CLTC, EPS15	up	ex_23
Regulation Of Intrinsic Apoptotic Signaling Pathway (GO:2001242)	0.183347	1	2	11	EIF2AK3, BCLAF1	up	ex_23
Positive Regulation Of Cellular Response To Transforming Growth Factor Beta Stimulus (GO:1903846)	0.183347	1	2	11	HSP90AB1, SDCBP	up	ex_23
Negative Regulation Of Cytoskeleton Organization (GO:0051494)	0.183347	1	2	11	PFN2, PRKN	up	ex_23
Regulation Of Peptide Hormone Secretion (GO:0090276)	0.183347	1	2	11	SNAP25, HTR2C	up	ex_23
Cellular Response To Peptide (GO:1901653)	0.183374	1	4	17	APP, GSK3B, PRNP, CACNA1A	up	ex_01
Positive Regulation Of Telomere Maintenance Via Telomerase (GO:0032212)	0.183374	1	4	17	CCT3, POT1, TNKS2, CCT5	up	ex_01
Nuclear-Transcribed mRNA Catabolic Process, Deadenylation-Dependent Decay (GO:0000288)	0.183374	1	4	17	CNOT6L, CNOT7, CNOT2, DCP2	up	ex_01
Regulation Of Viral Genome Replication (GO:0045069)	0.183374	1	4	17	CNOT7, PABPC1, PPID, SRPK1	up	ex_01
Histone Deacetylation (GO:0016575)	0.183374	1	4	17	MORF4L2, HDAC3, SUDS3, RBBP7	up	ex_01
NADH Dehydrogenase Complex Assembly (GO:0010257)	0.183374	1	4	17	NDUFB6, NDUFA5, NDUFAF5, NDUFAF6	up	ex_01
Negative Regulation Of Cytokine-Mediated Signaling Pathway (GO:0001960)	0.183374	1	4	17	PTPN2, CYLD, CNOT7, OTUD4	up	ex_01
Regulation Of Plasma Membrane Bounded Cell Projection Organization (GO:0120035)	0.183374	1	4	17	ZNF365, GSK3B, PTEN, CAMK2G	up	ex_01
Positive Regulation Of Cellular Component Organization (GO:0051130)	0.183607	1	7	39	INSR, SPIDR, SHANK3, FNIP2, DAB2IP, FAF1, CAMK2B	down	ex_21
Protein Maturation (GO:0051604)	0.183607	1	7	39	LMF1, PSEN1, PTCH1, MMP16, PCSK5, MBTPS1, ADAMTS3	down	ex_21
Positive Regulation Of Catabolic Process (GO:0009896)	0.183626	1	3	23	HSP90AA1, CLU, NSF	up	in_12
Regulation Of Phosphorylation (GO:0042325)	0.183626	1	3	23	PTGES3, APP, DYNLL1	up	in_12
Positive Regulation Of Protein Localization To Cell Periphery (GO:1904377)	0.183626	1	3	23	SQSTM1, GPSM2, GNAI1	up	in_12
Negative Regulation Of Signal Transduction (GO:0009968)	0.183635	1	9	74	NEURL1, PRKCZ, BRAP, PTPRE, GPI, PTPRJ, WWOX, PTPN2, TYRO3	down	ex_09
Cellular Response To Lipid (GO:0071396)	0.183736	1	9	48	EPHA3, MGST1, PDK3, GNAI1, ADAM9, ROCK2, ATP1A1, GSK3B, NR3C1	up	ex_01
Positive Regulation Of DNA-binding Transcription Factor Activity (GO:0051091)	0.183927	1	14	50	SMARCA4, LRP6, LRP8, ZBTB7A, PRKCZ, TP53BP1, OPRD1, DHX9, SLCO3A1, RELN, ZC4H2, HDAC4, CAMK2A, MALT1	down	in_10
Calcium Ion Transport (GO:0006816)	0.184001	1	7	36	TRPC4AP, CHRNA7, CACNA1A, TRPM2, ATP2B2, CAMK2A, CACNG3	down	in_15
Regulation Of Transmembrane Transporter Activity (GO:0022898)	0.184035	1	1	3	CHRM3	up	in_10
Negative Regulation Of Protein Kinase Activity By Regulation Of Protein Phosphorylation (GO:0044387)	0.184035	1	1	3	CORO1C	up	in_10
Positive Regulation Of Neurotransmitter Secretion (GO:0001956)	0.184035	1	1	3	DTNBP1	up	in_10
Peptidyl-Serine Autophosphorylation (GO:0036289)	0.184035	1	1	3	DYRK1A	up	in_10
Detection Of Stimulus Involved In Sensory Perception Of Pain (GO:0062149)	0.184035	1	1	3	EPHB1	up	in_10
Regulation Of Hemopoiesis (GO:1903706)	0.184035	1	1	3	KAT6B	up	in_10
I-kappaB Phosphorylation (GO:0007252)	0.184035	1	1	3	MAP3K7	up	in_10
Somatic Recombination Of Immunoglobulin Gene Segments (GO:0016447)	0.184035	1	1	3	MSH3	up	in_10
Nephron Tubule Development (GO:0072080)	0.184035	1	1	3	OXSR1	up	in_10
Negative Regulation Of RNA Metabolic Process (GO:0051253)	0.184035	1	1	3	PTBP2	up	in_10
Positive Regulation Of Transcription From RNA Polymerase II Promoter Involved In Cellular Response To Chemical Stimulus (GO:1901522)	0.184035	1	1	3	RUNX2	up	in_10
Excitatory Chemical Synaptic Transmission (GO:0098976)	0.184035	1	1	3	SHISA6	up	in_10
Aspartate Family Amino Acid Metabolic Process (GO:0009066)	0.184035	1	1	3	SMS	up	in_10
Retinoic Acid Receptor Signaling Pathway (GO:0048384)	0.184035	1	1	3	THRB	up	in_10
Negative Regulation Of T Cell Differentiation In Thymus (GO:0033085)	0.184035	1	1	3	TMEM131L	up	in_10
Cardiac Muscle Hypertrophy (GO:0003300)	0.184035	1	1	3	TTN	up	in_10
Ceramide Transport (GO:0035627)	0.184035	1	1	3	VAPA	up	in_10
Autophagosome Membrane Docking (GO:0016240)	0.184035	1	1	3	VMP1	up	in_10
Maintenance Of Lens Transparency (GO:0036438)	0.184035	1	1	3	VPS13B	up	in_10
Regulation Of Cellular Component Organization (GO:0051128)	0.184063	1	3	40	ITCH, MTOR, TLK1	up	in_27
Negative Regulation Of Protein Serine/Threonine Kinase Activity (GO:0071901)	0.184179	1	9	27	PIK3CB, NF1, MACROH2A1, DAB2IP, LATS1, PPARG, SLC8A1, SLC8A3, PRKAR2A	down	in_08
Regulation Of Protein Phosphorylation (GO:0001932)	0.184182	1	9	89	CCNY, CLIP3, PRKN, PAK1, BMPER, PRNP, HSP90AA1, EIF2AK3, NPTN	up	ex_23
mRNA Splicing, Via Spliceosome (GO:0000398)	0.184182	1	9	89	HNRNPK, SRPK1, GCFC2, SRSF1, CWC22, DDX5, NCBP1, CTNNBL1, HNRNPA3	up	ex_23
Positive Regulation Of Amide Metabolic Process (GO:0034250)	0.184217	1	3	38	DDX3X, CLU, EEF2	up	ex_09
Regulation Of Vesicle-Mediated Transport (GO:0060627)	0.184249	1	3	29	NSF, RAB11A, MAPK1	up	in_15
Negative Regulation Of Protein-Containing Complex Assembly (GO:0031333)	0.184276	1	2	28	CLU, LDLRAD4	up	ex_19
Regulation Of Synaptic Transmission, Glutamatergic (GO:0051966)	0.184276	1	2	28	GRIK3, CDH2	up	ex_19
Cellular Response To Hormone Stimulus (GO:0032870)	0.184276	1	2	28	NCOA4, ATP1A1	up	ex_19
Transport Across Blood-Brain Barrier (GO:0150104)	0.184276	1	2	28	SLC12A2, ATP8A1	up	ex_19
Sodium Ion Transport (GO:0006814)	0.184276	1	2	28	SLC12A2, SLC9B2	up	ex_19
Positive Regulation Of Cellular Biosynthetic Process (GO:0031328)	0.184305	1	12	60	AKT2, INSR, PRR16, LPGAT1, LARP1B, SAMD4A, KAT2B, ZEB2, AGO2, NMD3, NPM1, PXYLP1	down	ex_17
Retrograde Vesicle-Mediated Transport, Golgi To Endoplasmic Reticulum (GO:0006890)	0.184646	1	5	23	GBF1, COPG2, ERGIC1, STX18, ATP9B	down	ex_22
Synapse Assembly (GO:0007416)	0.184646	1	5	23	KIRREL3, SHANK2, CDH2, FARP1, SDK1	down	ex_22
Negative Regulation Of Cell Adhesion (GO:0007162)	0.184646	1	5	23	SEMA4D, CORO2B, TBCD, PLXNA2, EPHB2	down	ex_22
Negative Regulation Of Cellular Response To Growth Factor Stimulus (GO:0090288)	0.184646	1	5	23	SKI, BMPER, ATP2B4, DAB2IP, TRIM33	down	ex_22
Positive Regulation Of Plasma Membrane Bounded Cell Projection Assembly (GO:0120034)	0.184731	1	4	38	BRK1, DPYSL3, WASF2, IFT20	down	ex_24
Regulation Of Organelle Assembly (GO:1902115)	0.184731	1	4	38	CYLD, STX18, TBC1D1, IFT20	down	ex_24
Negative Regulation Of Transmembrane Receptor Protein Serine/Threonine Kinase Signaling Pathway (GO:0090101)	0.184731	1	4	38	SF3B3, ZBTB7A, SMURF2, PDPK1	down	ex_24
Regulation Of Microtubule Cytoskeleton Organization (GO:0070507)	0.184744	1	5	23	CYLD, EPHA3, GSK3B, STMN2, CLASP2	up	ex_01
Associative Learning (GO:0008306)	0.184798	1	3	5	APP, SLC6A1, NETO1	up	OPC_07
Glial Cell Development (GO:0021782)	0.184798	1	3	5	APP, SOX10, CDK6	up	OPC_07
Positive Regulation Of Nuclear-Transcribed mRNA Catabolic Process, Deadenylation-Dependent Decay (GO:1900153)	0.184798	1	3	5	CNOT1, CPEB3, TNRC6B	up	OPC_07
Positive Regulation Of DNA Damage Response, Signal Transduction By P53 Class Mediator (GO:0043517)	0.184798	1	3	5	DDX5, ATM, ATR	up	OPC_07
Regulation Of Defense Response To Virus (GO:0050688)	0.184798	1	3	5	DHX9, ITCH, RNF216	up	OPC_07
Nuclear Migration (GO:0007097)	0.184798	1	3	5	DOCK7, HOOK3, PAFAH1B1	up	OPC_07
Long-Chain fatty-acyl-CoA Biosynthetic Process (GO:0035338)	0.184798	1	3	5	ELOVL5, ACSL6, ACSL4	up	OPC_07
Regulation Of Establishment Of Protein Localization (GO:0070201)	0.184798	1	3	5	GAPVD1, SPIDR, CEP290	up	OPC_07
N-glycan Processing (GO:0006491)	0.184798	1	3	5	GNPTAB, MAN1A2, MAN2A1	up	OPC_07
Protein Localization To Microtubule Organizing Center (GO:1905508)	0.184798	1	3	5	HOOK3, PIBF1, CEP192	up	OPC_07
Regulation Of cAMP-dependent Protein Kinase Activity (GO:2000479)	0.184798	1	3	5	HTT, PRKAR1B, RAPGEF2	up	OPC_07
Regulation Of Necroptotic Process (GO:0060544)	0.184798	1	3	5	ITCH, PELI1, OGT	up	OPC_07
Intracellular Cholesterol Transport (GO:0032367)	0.184798	1	3	5	LRP6, PIP4K2A, RELCH	up	OPC_07
Negative Regulation Of Protein Localization To Nucleus (GO:1900181)	0.184798	1	3	5	OTUD7B, MTOR, LATS1	up	OPC_07
Regulation Of Golgi Organization (GO:1903358)	0.184798	1	3	5	PDE4DIP, MAPK1, ARMH3	up	OPC_07
Regulation Of Programmed Necrotic Cell Death (GO:0062098)	0.184798	1	3	5	PELI1, OGT, ITCH	up	OPC_07
Positive Regulation Of Dendritic Spine Development (GO:0060999)	0.184798	1	3	5	PSEN1, CAPRIN1, CPEB3	up	OPC_07
Regulation Of Amyloid Precursor Protein Catabolic Process (GO:1902991)	0.184798	1	3	5	ROCK1, ROCK2, RANBP9	up	OPC_07
Positive Regulation Of Neuron Migration (GO:2001224)	0.184798	1	3	5	SEMA6A, RAPGEF2, SRGAP2C	up	OPC_07
Regulation Of Multicellular Organism Growth (GO:0040014)	0.184798	1	3	5	STAT5B, BBS2, GHR	up	OPC_07
Regulation Of SNARE Complex Assembly (GO:0035542)	0.184798	1	3	5	VPS41, SNCA, SEPTIN8	up	OPC_07
Regulation Of Protein Kinase Activity (GO:0045859)	0.184893	1	3	53	SNCA, MMD, SOD1	up	ex_19
Positive Regulation Of Epithelial Cell Migration (GO:0010634)	0.184938	1	3	26	RTN4, RAB11A, NELL1	up	ex_17
Regulation Of Phosphorylation (GO:0042325)	0.184962	1	3	27	FNIP1, GLMN, PTK2	down	ex_19
Phosphorylation (GO:0016310)	0.185109	1	62	210	MAML1, LATS1, PRKCZ, CTBP1, PRKDC, XYLB, BRAF, PI4KA, GPI, TAOK3, TAOK1, SMG1, PRKAG2, CDC25B, DGKH, ROCK1, DGKB, TNK2, DGKZ, BRSK2, NEK1, ABL1, CDC42BPB, BMPR2, LRRK1, FGGY, MTOR, TLK2, EPHB1, FYN, EPHB2, ULK1, CSNK1D, INSR, CSNK1E, NUAK1, WNK2, ATM, ATR, SGK1, NEK10, RPTOR, PAK3, MINK1, TBCK, MARK1, MARK4, MARK3, MAST1, HK1, STK3, GRK4, MKNK1, DAPK1, LMTK3, TAF1, CAMK2D, CAMK2A, RB1CC1, GK5, MAPK8, PTK2B	down	ex_01
Phospholipid Translocation (GO:0045332)	0.185225	1	5	13	ATP8B2, ABCC1, SLC66A2, ATP9B, ATP9A	down	in_08
Regulation Of Transcription By RNA Polymerase III (GO:0006359)	0.185225	1	5	13	BAZ1B, ERCC6, ICE1, RPTOR, DHX36	down	in_08
Calcium Ion Import Across Plasma Membrane (GO:0098703)	0.185225	1	5	13	CACNA1A, CACNA1B, SLC8A1, SLC8A3, SCN3A	down	in_08
Regulation Of Neuron Migration (GO:2001222)	0.185225	1	5	13	DAB2IP, ULK4, CAMK2A, NEXMIF, ZNF609	down	in_08
Regulation Of Cell Morphogenesis (GO:0022604)	0.185225	1	5	13	MYO9A, LARP4, CAMSAP1, CAPZB, SH3D19	down	in_08
Mitotic G2/M Transition Checkpoint (GO:0044818)	0.185225	1	5	13	RAD50, CHFR, ATM, TAOK1, CDC14B	down	in_08
Nuclear-Transcribed mRNA Catabolic Process, Deadenylation-Dependent Decay (GO:0000288)	0.185225	1	5	13	RC3H1, RC3H2, CNOT10, DCP1A, PARN	down	in_08
mRNA 3'-End Processing (GO:0031124)	0.185225	1	5	13	RPRD2, WDR33, APP, CDC73, PCF11	down	in_08
Negative Regulation Of Protein Ubiquitination (GO:0031397)	0.185225	1	5	13	USP4, OGT, N4BP1, ADGRB1, HDAC8	down	in_08
Heparan Sulfate Proteoglycan Biosynthetic Process (GO:0015012)	0.185225	1	5	13	XYLT1, HS6ST1, HS6ST2, NDST3, EXTL3	down	in_08
Regulation Of Calcium Ion Transmembrane Transporter Activity (GO:1901019)	0.185225	1	5	13	YWHAE, CACNA1A, JPH3, JPH4, DMD	down	in_08
Cell Junction Assembly (GO:0034329)	0.185238	1	3	25	FN1, GJC1, GPM6A	up	in_28
Cell-Matrix Adhesion (GO:0007160)	0.185238	1	3	25	ITGA10, FN1, SORBS1	up	in_28
Nucleosome Organization (GO:0034728)	0.18549	1	8	19	NAP1L1, CABIN1, CHD2, CHD1, ATRX, SMARCD3, SOX9, ARID2	up	astrocytes_05
Cellular Response To Forskolin (GO:1904322)	0.185667	1	2	6	ADCY5, ADCY2	down	ex_22
Positive Regulation Of Long-Term Synaptic Potentiation (GO:1900273)	0.185667	1	2	6	APP, EPHB2	down	ex_22
Piecemeal Microautophagy Of The Nucleus (GO:0034727)	0.185667	1	2	6	ATG7, SNX7	down	ex_22
Positive Regulation Of DNA Replication (GO:0045740)	0.185667	1	2	6	BCAR3, FAF1	down	ex_22
Regulation Of Biomineral Tissue Development (GO:0070167)	0.185667	1	2	6	BMP2K, ROCK1	down	ex_22
Regulation Of Mitochondrial Membrane Permeability (GO:0046902)	0.185667	1	2	6	CAMK2A, SPG7	down	ex_22
Embryo Development Ending In Birth Or Egg Hatching (GO:0009792)	0.185667	1	2	6	CELF1, CELF4	down	ex_22
Chondroitin Sulfate Biosynthetic Process (GO:0030206)	0.185667	1	2	6	CSGALNACT1, CHST11	down	ex_22
Negative Regulation Of Rho Protein Signal Transduction (GO:0035024)	0.185667	1	2	6	CUL3, ARHGAP35	down	ex_22
Regulation Of NMDA Receptor Activity (GO:2000310)	0.185667	1	2	6	DAPK1, EPHB2	down	ex_22
Protein O-linked Glycosylation Via Threonine (GO:0018243)	0.185667	1	2	6	GALNT13, GALNT2	down	ex_22
Response To Ethanol (GO:0045471)	0.185667	1	2	6	GRIN1, SOD1	down	ex_22
Cellular Component Maintenance (GO:0043954)	0.185667	1	2	6	INSR, FYN	down	ex_22
Positive Regulation Of p38MAPK Cascade (GO:1900745)	0.185667	1	2	6	MINK1, SASH1	down	ex_22
Regulation Of Carbohydrate Metabolic Process (GO:0006109)	0.185667	1	2	6	PRKN, FOXK1	down	ex_22
Negative Regulation Of Intrinsic Apoptotic Signaling Pathway By P53 Class Mediator (GO:1902254)	0.185667	1	2	6	PRKN, MARCHF7	down	ex_22
Morphogenesis Of A Polarized Epithelium (GO:0001738)	0.185667	1	2	6	RAB10, INTU	down	ex_22
Positive Regulation Of Metaphase/Anaphase Transition Of Cell Cycle (GO:1902101)	0.185667	1	2	6	RB1, CUL3	down	ex_22
Regulation Of Transcription Regulatory Region DNA Binding (GO:2000677)	0.185667	1	2	6	RB1, NSD1	down	ex_22
Regulation Of Actomyosin Structure Organization (GO:0110020)	0.185667	1	2	6	ROCK1, ALMS1	down	ex_22
Regulation Of Bicellular Tight Junction Assembly (GO:2000810)	0.185667	1	2	6	ROCK1, NPHP4	down	ex_22
Positive Regulation Of DNA Damage Response, Signal Transduction By P53 Class Mediator (GO:0043517)	0.185667	1	2	6	SPRED2, ATM	down	ex_22
Adult Locomotory Behavior (GO:0008344)	0.185667	1	2	6	SPTBN4, PRKN	down	ex_22
Regulation Of Synaptic Transmission, GABAergic (GO:0032228)	0.185667	1	2	6	STXBP1, NALCN	down	ex_22
Positive Regulation Of Nuclear-Transcribed mRNA poly(A) Tail Shortening (GO:0060213)	0.185667	1	2	6	TNRC6A, TNRC6C	down	ex_22
Regulation Of Organ Growth (GO:0046620)	0.185667	1	2	6	WWC1, SOD1	down	ex_22
Regulation Of Cardiac Muscle Cell Proliferation (GO:0060043)	0.185667	1	2	6	ZFPM2, VGLL4	down	ex_22
Nuclear Transport (GO:0051169)	0.185713	1	2	13	POM121, XPO1	down	in_27
Peptidyl-Tyrosine Dephosphorylation (GO:0035335)	0.185713	1	2	13	PTPN2, DUSP10	down	in_27
Formation Of Cytoplasmic Translation Initiation Complex (GO:0001732)	0.185714	1	2	6	EIF5, EIF3H	up	ex_01
Negative Regulation Of Autophagosome Assembly (GO:1902902)	0.185714	1	2	6	FEZ2, SEC22B	up	ex_01
Positive Regulation Of miRNA-mediated Gene Silencing (GO:2000637)	0.185714	1	2	6	FXR1, FMR1	up	ex_01
Mitochondrial Fission (GO:0000266)	0.185714	1	2	6	GDAP1, OPA1	up	ex_01
Negative Regulation Of calcineurin-NFAT Signaling Cascade (GO:0070885)	0.185714	1	2	6	GSK3B, PRNP	up	ex_01
rRNA Transcription (GO:0009303)	0.185714	1	2	6	GTF3C3, GTF3A	up	ex_01
Regulation Of Transforming Growth Factor Beta Production (GO:0071634)	0.185714	1	2	6	HIF1A, ITGAV	up	ex_01
Heterotypic Cell-Cell Adhesion (GO:0034113)	0.185714	1	2	6	ITGAV, CTNNA3	up	ex_01
Negative Regulation Of Transporter Activity (GO:0032410)	0.185714	1	2	6	NDFIP1, NDFIP2	up	ex_01
Electron Transport Chain (GO:0022900)	0.185714	1	2	6	NDUFA5, PPARGC1A	up	ex_01
Phosphatidylserine Metabolic Process (GO:0006658)	0.185714	1	2	6	OSBPL8, SERINC1	up	ex_01
Protein Localization To Cytoplasmic Stress Granule (GO:1903608)	0.185714	1	2	6	PAK1, DDX1	up	ex_01
Synaptic Vesicle Budding From Presynaptic Endocytic Zone Membrane (GO:0016185)	0.185714	1	2	6	PICALM, AP3S1	up	ex_01
Peptidyl-Serine Autophosphorylation (GO:0036289)	0.185714	1	2	6	PIKFYVE, DYRK1A	up	ex_01
Regulation Of Reactive Oxygen Species Biosynthetic Process (GO:1903426)	0.185714	1	2	6	PIKFYVE, SLC5A3	up	ex_01
Regulation Of Organ Growth (GO:0046620)	0.185714	1	2	6	PTEN, SOD1	up	ex_01
Endoplasmic Reticulum Mannose Trimming (GO:1904380)	0.185714	1	2	6	TRIM13, MARCHF6	up	ex_01
SNARE Complex Assembly (GO:0035493)	0.185714	1	2	6	VAMP2, VAMP4	up	ex_01
Cell-Cell Adhesion Mediated By Cadherin (GO:0044331)	0.18576	1	6	15	CDH11, CDH13, CDH8, MMP24, CDH4, CDH22	down	ex_01
Negative Regulation Of Ras Protein Signal Transduction (GO:0046580)	0.18576	1	6	15	DAB2IP, SPRY3, RIPOR2, ARHGAP35, FLCN, EPHB2	down	ex_01
Vesicle-Mediated Transport To The Plasma Membrane (GO:0098876)	0.185767	1	6	32	EIPR1, VTI1A, RAB11FIP4, RAB10, ARL3, CCDC93	down	in_20
Negative Regulation Of Developmental Process (GO:0051093)	0.185767	1	6	32	ROCK1, ROCK2, SRGAP2C, BCL11A, PTPRS, SMARCC1	down	in_20
Enzyme-Linked Receptor Protein Signaling Pathway (GO:0007167)	0.185767	1	6	32	ROR2, INSR, MTSS1, PIK3CB, SHC3, MPZL1	down	in_20
Positive Regulation Of Supramolecular Fiber Organization (GO:1902905)	0.185837	1	5	32	APP, SYNPO2, CLU, STMN2, NCK2	up	ex_02
Circulatory System Development (GO:0072359)	0.185837	1	5	32	FBXW7, ZFPM2, PIK3CA, MEF2C, SRI	up	ex_02
Positive Regulation Of Protein Serine/Threonine Kinase Activity (GO:0071902)	0.185837	1	5	32	SNCA, CCNY, RAPGEF2, MEF2C, TPD52L1	up	ex_02
Negative Regulation Of Cell Motility (GO:2000146)	0.185844	1	4	37	CDH11, NAV3, NF1, DUSP10	down	in_27
DNA-templated Transcription (GO:0006351)	0.18591	1	13	46	CDK12, SETX, NFX1, TRIP11, PHF3, RSF1, FOXO3, SMAD2, MNAT1, NFAT5, GTF3C1, SNAPC3, POLR2F	down	in_10
Regulation Of Actin Filament Polymerization (GO:0030833)	0.186009	1	7	22	ARHGAP28, SNX9, SSH1, SSH2, FCHSD2, LATS1, EVL	down	in_10
Endosome To Lysosome Transport (GO:0008333)	0.186009	1	7	22	HOOK3, CLEC16A, LYST, KIF13A, EPG5, CACNG2, CACNG4	down	in_10
Spliceosomal Complex Assembly (GO:0000245)	0.186009	1	7	22	SCAF11, LUC7L3, DDX46, CELF4, CELF5, SRPK2, SETX	down	in_10
Positive Regulation Of GTPase Activity (GO:0043547)	0.186124	1	24	64	PREX2, RAB11FIP2, PREX1, BCR, PIP5K1A, RAPGEF2, RAPGEF6, ARHGEF7, LARS1, RAB3GAP1, MAP4K4, TSC1, RALGAPB, TBC1D14, ARHGEF10, DOCK7, DOCK9, SRGAP3, SOS2, RALGDS, RALGAPA1, RALGAPA2, TIAM2, ITGB1	up	OPC_07
Regulation Of Cytokinesis (GO:0032465)	0.186535	1	7	33	CALM2, CALM3, CALM1, MAP9, RAB11A, CDC42, PIN1	up	ex_06
Positive Regulation Of Protein Catabolic Process (GO:0045732)	0.186535	1	7	33	HSP90AA1, RBX1, OAZ1, NSF, SORL1, NDUFA13, VPS35	up	ex_06
Response To Insulin (GO:0032868)	0.186535	1	7	33	SORT1, PKM, PIK3R1, VAMP2, IRS1, IRS2, HDAC9	up	ex_06
Regulation Of Potassium Ion Transmembrane Transporter Activity (GO:1901016)	0.186569	1	2	13	ATP1B1, VAMP2	up	ex_22
Regulation Of Intrinsic Apoptotic Signaling Pathway (GO:2001242)	0.186569	1	2	13	DDX3X, RACK1	up	ex_22
Regulation Of miRNA Transcription (GO:1902893)	0.186569	1	2	13	DDX5, HIF1A	up	ex_22
Carboxylic Acid Transmembrane Transport (GO:1905039)	0.186569	1	2	13	SLC16A7, SLC38A9	up	ex_22
Amino Acid Transmembrane Transport (GO:0003333)	0.186569	1	2	13	SLC36A1, SLC38A9	up	ex_22
Response To Peptide (GO:1901652)	0.186569	1	2	13	STAT1, PRNP	up	ex_22
Vesicle Docking (GO:0048278)	0.186569	1	2	13	USO1, STX3	up	ex_22
Positive Regulation Of Developmental Process (GO:0051094)	0.186591	1	14	81	INSR, ACTL6B, DPF1, DPF3, NCOA2, SS18, ELAPOR2, ADGRL1, PBRM1, DAB2IP, BICRAL, PRKN, RBBP4, SMARCD3	down	ex_22
Peptide Metabolic Process (GO:0006518)	0.186621	1	3	21	LNPEP, CPE, TRHDE	up	ex_23
Regulation Of Epithelial Cell Migration (GO:0010632)	0.186621	1	3	21	PFN2, BMPER, RAB11A	up	ex_23
Cellular Response To Reactive Oxygen Species (GO:0034614)	0.186621	1	3	21	PLEKHA1, CLU, MAPK1	up	ex_23
Negative Regulation Of Neuron Apoptotic Process (GO:0043524)	0.186621	1	3	21	RASA1, PRKN, CLU	up	ex_23
Regulation Of Exocytosis (GO:0017157)	0.186621	1	3	21	STXBP6, NSF, VAMP2	up	ex_23
Integrin-Mediated Signaling Pathway (GO:0007229)	0.186621	1	3	21	THY1, CD47, CUL3	up	ex_23
Epigenetic Regulation Of Gene Expression (GO:0040029)	0.186633	1	14	32	DNMT3A, SMARCA4, MPHOSPH8, CTCF, MACROH2A1, MECP2, TASOR, ZDBF2, PPHLN1, RNF168, GLYR1, HDAC4, KMT2A, EP300	down	ex_02
Protein O-linked Glycosylation (GO:0006493)	0.186633	1	14	32	GALNT7, TET3, TET2, GALNTL6, GALNT17, GALNT18, GALNT11, MGAT5B, ST3GAL1, FKTN, GALNT9, XXYLT1, B3GLCT, TRAK1	down	ex_02
Positive Regulation Of Transferase Activity (GO:0051347)	0.187093	1	6	45	PARN, NBN, NVL, TYRO3, CTNNB1, MAPK1	down	ex_09
Nervous System Development (GO:0007399)	0.187241	1	17	109	ADNP2, GSN, NOTCH2, PTEN, EDNRB, EPHB1, APP, ITM2B, GPM6B, SOX6, INTU, SPTBN1, GFRA1, EFNA5, CYP46A1, CHD7, ERBB4	down	astrocytes_05
Regulation Of Actin Filament Polymerization (GO:0030833)	0.187256	1	8	25	ARFGEF1, CYRIB, SSH1, FCHSD2, LATS1, EVL, CRACD, NCK2	down	ex_06
Glutamate Receptor Signaling Pathway (GO:0007215)	0.187256	1	8	25	KCNB1, HOMER2, GRIN1, PLCB1, GRIA3, GRIK4, GRIK3, GRM8	down	ex_06
Positive Regulation Of Cell Junction Assembly (GO:1901890)	0.187256	1	8	25	LIMS1, PTPRJ, SYNDIG1, NELL1, DLG5, EPHB1, EPHB2, LRRC4B	down	ex_06
Regulation Of Transport (GO:0051049)	0.187256	1	8	25	PTPRN2, GAPVD1, NELL1, PRKN, EPB41, ICA1L, WWC1, ICA1	down	ex_06
Regulation Of Macromolecule Metabolic Process (GO:0060255)	0.187305	1	4	44	ATP1B1, APP, MTMR2, VPS35	up	in_15
Regulation Of Cell Division (GO:0051302)	0.187349	1	2	19	CSPP1, RAB11A	up	endothelial_25
Actin Polymerization Or Depolymerization (GO:0008154)	0.187349	1	2	19	MICAL3, SPIRE1	up	endothelial_25
ERBB Signaling Pathway (GO:0038127)	0.187349	1	2	19	NRG3, ERBB4	up	endothelial_25
Positive Regulation Of Ligase Activity (GO:0051351)	0.187636	1	1	3	ATPSCKMT	up	ex_21
Protein Localization To Non-Motile Cilium (GO:0097499)	0.187636	1	1	3	BBIP1	up	ex_21
Positive Regulation Of Establishment Of Protein Localization To Telomere (GO:1904851)	0.187636	1	1	3	CCT3	up	ex_21
Regulation Of Rab Protein Signal Transduction (GO:0032483)	0.187636	1	1	3	DENND3	up	ex_21
Regulation Of Inclusion Body Assembly (GO:0090083)	0.187636	1	1	3	DNAJB6	up	ex_21
Intracellular Sequestering Of Iron Ion (GO:0006880)	0.187636	1	1	3	FTL	up	ex_21
Vascular Endothelial Growth Factor Signaling Pathway (GO:0038084)	0.187636	1	1	3	GAB1	up	ex_21
Cerebral Cortex Neuron Differentiation (GO:0021895)	0.187636	1	1	3	GET1	up	ex_21
Purine-Containing Compound Metabolic Process (GO:0072521)	0.187636	1	1	3	GUK1	up	ex_21
Negative Regulation Of Myotube Differentiation (GO:0010832)	0.187636	1	1	3	HDAC3	up	ex_21
Bone Resorption (GO:0045453)	0.187636	1	1	3	IL7	up	ex_21
ESCRT III Complex Disassembly (GO:1904903)	0.187636	1	1	3	IST1	up	ex_21
Neuronal Action Potential (GO:0019228)	0.187636	1	1	3	KCNA2	up	ex_21
Phosphatidylinositol Acyl-Chain Remodeling (GO:0036149)	0.187636	1	1	3	LPGAT1	up	ex_21
Regulation Of Non-Motile Cilium Assembly (GO:1902855)	0.187636	1	1	3	MAP4	up	ex_21
Signal Complex Assembly (GO:0007172)	0.187636	1	1	3	MAPK8IP2	up	ex_21
Phosphatidylcholine Acyl-Chain Remodeling (GO:0036151)	0.187636	1	1	3	MBOAT2	up	ex_21
Regulation Of Striated Muscle Tissue Development (GO:0016202)	0.187636	1	1	3	MTPN	up	ex_21
Establishment Of Chromosome Localization (GO:0051303)	0.187636	1	1	3	NDEL1	up	ex_21
Regulation Of Nuclear-Transcribed mRNA Catabolic Process, Nonsense-Mediated Decay (GO:2000622)	0.187636	1	1	3	PABPC1	up	ex_21
Long-Term Synaptic Depression (GO:0060292)	0.187636	1	1	3	PLK2	up	ex_21
Regulation Of Endodeoxyribonuclease Activity (GO:0032071)	0.187636	1	1	3	RPS3	up	ex_21
Dendrite Arborization (GO:0140059)	0.187636	1	1	3	SEMA3A	up	ex_21
Positive Regulation Of Actin Filament Depolymerization (GO:0030836)	0.187636	1	1	3	SEMA5A	up	ex_21
Regulation Of Pentose-Phosphate Shunt (GO:0043456)	0.187636	1	1	3	TIGAR	up	ex_21
Regulation Of Glycoprotein Biosynthetic Process (GO:0010559)	0.187636	1	1	3	TM9SF2	up	ex_21
Carnitine Metabolic Process (GO:0009437)	0.187636	1	1	3	TMLHE	up	ex_21
mRNA Pseudouridine Synthesis (GO:1990481)	0.187636	1	1	3	TRUB1	up	ex_21
Glycosyl Compound Biosynthetic Process (GO:1901659)	0.187636	1	1	3	TYW3	up	ex_21
Positive Regulation Of ERAD Pathway (GO:1904294)	0.187636	1	1	3	UBQLN1	up	ex_21
Positive Regulation Of Mitophagy (GO:1901526)	0.187636	1	1	3	VDAC1	up	ex_21
Regulation Of DNA-templated DNA Replication Initiation (GO:0030174)	0.187636	1	1	3	WRNIP1	up	ex_21
Negative Regulation Of miRNA-mediated Gene Silencing (GO:0060965)	0.187636	1	1	3	ZSWIM8	up	ex_21
Positive Regulation Of Programmed Cell Death (GO:0043068)	0.187649	1	4	54	APC, KCNMA1, BNIP3L, RPS6KA2	up	endothelial_25
Regulation Of Synaptic Transmission, Glutamatergic (GO:0051966)	0.18765	1	10	28	UNC13A, GRIN1, SHANK3, DGKZ, TSHZ3, CACNG8, GRM8, PTK2B, CACNG2, CACNG3	down	ex_01
Neuron Projection Morphogenesis (GO:0048812)	0.187676	1	12	75	RYK, SHTN1, ARHGAP35, ANK3, DNM2, SHANK1, GAS7, SHANK3, FARP1, DAB2IP, DSCAML1, EPHB2	down	ex_21
Positive Regulation Of Supramolecular Fiber Organization (GO:1902905)	0.187695	1	13	38	USP8, BAIAP2, MTSS1, MAPT, FCHSD2, CLIP1, BIN1, EVL, NUMA1, PSEN1, CDK5RAP2, PTK2B, SYNPO	down	ex_01
Regulation Of Synapse Assembly (GO:0051963)	0.187875	1	6	26	IL1RAP, LRRTM3, SLIT1, DLG5, IL1RAPL2, EPHB2	down	ex_17
Nucleosome Organization (GO:0034728)	0.187875	1	6	26	KAT6B, CHD1, SMARCC1, NPM1, ARID1A, SETD2	down	ex_17
Translation (GO:0006412)	0.187978	1	14	72	RPL21, RPL18, RPS28, RPL32, RPS14, AGO2, MRPL33, LARS2, RPLP1, RPS8, RPSA, DAP3, RPL13A, SARS1	down	ex_17
Positive Regulation Of Cold-Induced Thermogenesis (GO:0120162)	0.187991	1	3	26	PPARGC1A, PDGFC, DECR1	up	in_08
Endocytic Recycling (GO:0032456)	0.187995	1	7	32	ANKRD27, EIPR1, VPS35L, STX6, RAB11FIP3, WIPF3, CCDC93	down	ex_23
Potassium Ion Transport (GO:0006813)	0.187995	1	7	32	NALCN, KCNH1, KCND3, KCNJ6, KCNB1, KCNQ2, KCNQ3	down	ex_23
Protein O-linked Glycosylation (GO:0006493)	0.187995	1	7	32	TET3, OGA, GALNT14, GALNT17, ST3GAL2, GALNT9, PGM3	down	ex_23
Retrograde Transport, Endosome To Golgi (GO:0042147)	0.188066	1	4	35	VTI1A, RIC1, PREPL, RHOBTB3	up	in_12
Positive Regulation Of Autophagy (GO:0010508)	0.188116	1	5	50	OPTN, SUPT5H, PRKD1, BNIP3, TRIM23	up	ex_22
Non-Membrane-Bounded Organelle Assembly (GO:0140694)	0.188116	1	5	50	RPS23, G3BP2, DDX3X, FXR1, BSCL2	up	ex_22
Regulation Of Stem Cell Population Maintenance (GO:2000036)	0.188248	1	7	20	BICRAL, SMARCA4, OGT, RBBP4, ZC3H13, ARID1A, WDR43	down	in_08
mRNA Destabilization (GO:0061157)	0.188248	1	7	20	RC3H1, RC3H2, PUM1, AGO2, FTO, ROCK1, DHX36	down	in_08
Positive Regulation Of Cytoskeleton Organization (GO:0051495)	0.188248	1	7	20	SNX9, KATNBL1, BIN1, CDC42EP3, EVL, DYNC1H1, NCK1	down	in_08
Positive Regulation Of Filopodium Assembly (GO:0051491)	0.18836	1	4	16	CDC42, PIK3R1, TENM2, WASL	up	ex_06
DNA Replication (GO:0006260)	0.18836	1	4	16	NAP1L1, TBRG1, SET, PTMS	up	ex_06
Dicarboxylic Acid Metabolic Process (GO:0043648)	0.18836	1	4	16	SLC25A32, DLST, GCLM, MDH1	up	ex_06
Negative Regulation Of BMP Signaling Pathway (GO:0030514)	0.18836	1	4	16	SORL1, SPART, UBE2D1, GPR155	up	ex_06
Mitotic Spindle Organization (GO:0007052)	0.188385	1	9	21	SPAST, MAP4, RMDN1, LSM14A, STAG2, ARHGEF10, ZNF207, PIBF1, CEP192	up	OPC_07
Regulation Of Protein Metabolic Process (GO:0051246)	0.188385	1	9	21	TSC1, APP, ROCK2, ATXN2, ELP1, ELP2, PUM3, FAF1, MAPK8	up	OPC_07
Regulation Of Stress Fiber Assembly (GO:0051492)	0.188385	1	9	21	TSC1, ROCK1, ROCK2, PAK2, PPFIA1, EVL, CD47, ARHGEF10, ALMS1	up	OPC_07
Cellular Response To Insulin Stimulus (GO:0032869)	0.188386	1	12	20	CPEB2, PHIP, GRB10, MYO5A, PIK3R1, PRKDC, SOGA1, IGF1R, PDK4, KAT2B, FER, GSK3B	up	oligodendrocytes_00
Cytoskeleton-Dependent Cytokinesis (GO:0061640)	0.188386	1	12	20	TTC19, ANLN, SON, RASA1, APC, EXOC4, EXOC2, SNX9, PDCD6IP, SEPTIN8, SPIRE1, CECR2	up	oligodendrocytes_00
Negative Regulation Of Cell Growth (GO:0030308)	0.188583	1	8	39	CRLF3, RTN4, DDX3X, DNAJB2, CCDC85B, MAP2, NDUFA13, RACK1	up	ex_06
Positive Regulation Of Proteasomal Ubiquitin-Dependent Protein Catabolic Process (GO:0032436)	0.188583	1	8	39	RBX1, CLU, DNAJB2, BBS7, STUB1, HERPUD1, SUMO1, RACK1	up	ex_06
Negative Regulation Of Cytokine Production (GO:0001818)	0.188583	1	8	39	RBX1, PRNP, ANXA4, SYT11, HDAC9, TMSB4X, RAC1, NPTN	up	ex_06
Positive Regulation Of Cellular Component Organization (GO:0051130)	0.188681	1	8	26	RELN, ICE1, SPIDR, ADGRL1, TPPP, FNIP1, SLF2, ADD1	down	in_10
Positive Regulation Of Wnt Signaling Pathway (GO:0030177)	0.188758	1	5	40	CRBN, RNF220, WNK2, DDX3X, CSNK1G1	down	astrocytes_18
Plasma Membrane Bounded Cell Projection Assembly (GO:0120031)	0.188806	1	21	114	DYNC2H1, WDPCP, IFT172, CCDC88A, SSX2IP, MYLK, BBS1, CPLANE1, RILPL1, RAP1A, CC2D2A, SPAG16, MAP4K4, FBXW8, ABLIM2, ABLIM3, CDC14B, PIBF1, CEP164, CCDC57, FMNL3	down	ex_17
Calcium-Dependent Cell-Cell Adhesion Via Plasma Membrane Cell Adhesion Molecules (GO:0016339)	0.188819	1	1	8	CDH8	up	in_26
Intrinsic Apoptotic Signaling Pathway In Response To Endoplasmic Reticulum Stress (GO:0070059)	0.188819	1	1	8	ERO1A	up	in_26
Regulation Of cAMP-dependent Protein Kinase Activity (GO:2000479)	0.188819	1	1	8	PKIA	up	in_26
Regulation Of MAPK Cascade (GO:0043408)	0.188918	1	8	46	INSR, PELI2, NEK10, ROCK1, ROCK2, MINK1, GRM4, MAPK1	down	in_20
Glycolipid Biosynthetic Process (GO:0009247)	0.188962	1	4	19	PIGL, ST6GALNAC5, ST3GAL2, LARGE1	down	ex_21
Positive Regulation Of Developmental Process (GO:0051094)	0.189005	1	15	78	NEURL1, INSR, DPF3, AGO2, BICRAL, PRKN, PHLDB2, ARID4B, DLG5, FGFR1, BMPR2, SMARCC1, COBL, ARID1A, SHLD2	down	ex_17
Monoatomic Anion Transport (GO:0006820)	0.189487	1	2	12	ANO6, VDAC1	up	ex_21
Positive Regulation Of Biomineral Tissue Development (GO:0070169)	0.189487	1	2	12	ATP2B1, ANO6	up	ex_21
Calcium-Dependent Cell-Cell Adhesion Via Plasma Membrane Cell Adhesion Molecules (GO:0016339)	0.189487	1	2	12	CDH12, CDH9	up	ex_21
Intrinsic Apoptotic Signaling Pathway By P53 Class Mediator (GO:0072332)	0.189487	1	2	12	DDX5, HINT1	up	ex_21
Wnt Signaling Pathway, Planar Cell Polarity Pathway (GO:0060071)	0.189487	1	2	12	FZD3, RAC1	up	ex_21
Regulation Of Erythrocyte Differentiation (GO:0045646)	0.189487	1	2	12	HSPA9, STAT1	up	ex_21
Renal System Development (GO:0072001)	0.189487	1	2	12	ITGA8, STAT1	up	ex_21
Mitochondrial Electron Transport, NADH To Ubiquinone (GO:0006120)	0.189487	1	2	12	NDUFA9, NDUFS2	up	ex_21
Long-Term Synaptic Potentiation (GO:0060291)	0.189487	1	2	12	PLK2, NPTN	up	ex_21
Regulation Of Cell-Cell Adhesion (GO:0022407)	0.189487	1	2	12	PTK2, CD47	up	ex_21
Positive Regulation Of Axon Extension (GO:0045773)	0.189487	1	2	12	SEMA5A, RUFY3	up	ex_21
Regulation Of DNA Methylation-Dependent Heterochromatin Formation (GO:0090308)	0.189498	1	1	7	ATF7IP	down	ex_30
Chaperone-Mediated Protein Complex Assembly (GO:0051131)	0.189498	1	1	7	CCT2	down	ex_30
Carbohydrate Derivative Biosynthetic Process (GO:1901137)	0.189498	1	1	7	GK5	down	ex_30
Microtubule Polymerization Or Depolymerization (GO:0031109)	0.189498	1	1	7	HDGFL3	down	ex_30
Intracellular Estrogen Receptor Signaling Pathway (GO:0030520)	0.189498	1	1	7	SAFB	down	ex_30
Clathrin-Dependent Endocytosis (GO:0072583)	0.189629	1	2	11	GAK, AP2A2	down	microglia_13
Regulation Of Cytokine Production Involved In Inflammatory Response (GO:1900015)	0.189629	1	2	11	PDCD4, TLR4	down	microglia_13
Positive Regulation Of Cell-Matrix Adhesion (GO:0001954)	0.189629	1	2	11	RIN2, UTRN	down	microglia_13
Positive Regulation Of Fat Cell Differentiation (GO:0045600)	0.189629	1	2	11	WDFY2, ZFP36L1	down	microglia_13
Regulation Of GTPase Activity (GO:0043087)	0.18963	1	16	84	RALGPS1, RAPGEF4, THY1, RAP1A, MAPRE2, TBC1D30, MAP4K4, SEMA4D, PLXNA4, NF1, SOS2, BCAR3, RASGRF2, RASGEF1C, BCAS3, NTRK2	down	ex_17
Receptor-Mediated Endocytosis (GO:0006898)	0.189711	1	10	34	LRP6, DNAJC13, FCHSD2, DNM1, SNAP91, PIKFYVE, SNX9, ITCH, SCARB2, AP2A2	down	in_10
Positive Regulation Of Protein Kinase Activity (GO:0045860)	0.189711	1	10	34	LRP8, RELN, MAP2K1, PTK2, CCDC88A, RAP1A, SNX9, CAB39, PRKAG2, RPTOR	down	in_10
Regulation Of JNK Cascade (GO:0046328)	0.189711	1	10	34	MAPK8IP3, ULK4, TRAF3, SIRPA, NCOR1, ANKRD6, ITCH, TAOK3, TAOK1, SH3RF1	down	in_10
Positive Regulation Of Cell Growth (GO:0030307)	0.189711	1	10	34	UNC13A, KLHL22, USP47, SYT1, MACF1, GOLGA4, MAPT, CEP43, TEAD1, RPTOR	down	in_10
Calcium Ion Transmembrane Transport (GO:0070588)	0.189739	1	9	30	GRIN1, TRPC4AP, NALCN, TMEM165, MICU1, CACNA1A, PKD2, SLC8A3, TRPM2	down	in_10
Regulation Of Organelle Assembly (GO:1902115)	0.189739	1	9	30	PIKFYVE, SDCCAG8, RABGAP1, INTU, TRAPPC12, CEP295, EVI5, SENP6, TBC1D22A	down	in_10
In Utero Embryonic Development (GO:0001701)	0.189788	1	5	7	ARNT2, MBNL1, TFEB, CHD7, FUT8	up	oligodendrocytes_00
Signal Transduction By P53 Class Mediator (GO:0072331)	0.189788	1	5	7	ATRX, DDX5, NDRG1, MYO6, BOK	up	oligodendrocytes_00
Cell Surface Receptor Signaling Pathway Involved In Cell-Cell Signaling (GO:1905114)	0.189788	1	5	7	CSNK1A1, P2RX7, DDX3X, USP34, LRP6	up	oligodendrocytes_00
Negative Regulation Of Intracellular Steroid Hormone Receptor Signaling Pathway (GO:0033144)	0.189788	1	5	7	FOXP1, NCOR1, CNOT1, CNOT2, STRN3	up	oligodendrocytes_00
Regulation Of Androgen Receptor Signaling Pathway (GO:0060765)	0.189788	1	5	7	KDM4C, FOXP1, NCOR1, DDX5, EP300	up	oligodendrocytes_00
Regulation Of Telomere Capping (GO:1904353)	0.189788	1	5	7	MAP3K4, NEK7, TNKS, RAD50, HNRNPD	up	oligodendrocytes_00
Regulation Of Protein Transport (GO:0051223)	0.189788	1	5	7	NDFIP2, WWP2, STXBP5, SCFD1, SH3TC2	up	oligodendrocytes_00
mRNA Polyadenylation (GO:0006378)	0.189788	1	5	7	PNPT1, CDC73, WDR33, SCAF8, TENT2	up	oligodendrocytes_00
Regulation Of Chromosome Segregation (GO:0051983)	0.189788	1	5	7	PUM2, PUM1, NUMA1, SMC5, ZNF207	up	oligodendrocytes_00
Histone H2A Acetylation (GO:0043968)	0.189788	1	5	7	TRRAP, MORF4L2, MBTD1, EPC1, EPC2	up	oligodendrocytes_00
Negative Regulation Of Microtubule Depolymerization (GO:0007026)	0.189788	1	5	7	TTBK2, CAMSAP2, CLASP1, TAOK1, ARHGEF2	up	oligodendrocytes_00
Positive Regulation Of Protein Modification By Small Protein Conjugation Or Removal (GO:1903322)	0.18986	1	4	34	FBXW7, NDFIP1, HDAC3, UBQLN1	up	ex_21
Potassium Ion Transport (GO:0006813)	0.18986	1	4	34	KCNK1, KCNH5, KCNA2, KCNJ3	up	ex_21
Spindle Assembly (GO:0051225)	0.18986	1	4	34	RPS3, RAB11A, CEP63, HDAC3	up	ex_21
Response To Endoplasmic Reticulum Stress (GO:0034976)	0.189885	1	2	31	ATF6, ERO1A	up	in_26
Regulation Of Plasma Membrane Bounded Cell Projection Assembly (GO:0120032)	0.189885	1	2	31	TBC1D15, FMR1	up	in_26
Regulation Of Alternative mRNA Splicing, Via Spliceosome (GO:0000381)	0.189885	1	2	31	YTHDC1, FMR1	up	in_26
Regulation Of Macroautophagy (GO:0016241)	0.189996	1	4	58	WAC, GAPDH, MAPK8, TBK1	up	ex_09
Protein Autophosphorylation (GO:0046777)	0.190062	1	12	68	INSR, MINK1, WNK2, ABL1, MARK2, ATM, AATK, MKNK1, GRK5, DAPK1, CAMK2A, FYN	down	ex_22
Cellular Response To Ketone (GO:1901655)	0.190095	1	2	14	AHR, NR3C1	up	ex_17
Regulation Of Potassium Ion Transmembrane Transporter Activity (GO:1901016)	0.190095	1	2	14	CACNA1D, STK39	up	ex_17
Regulation Of Protein Localization To Cell Surface (GO:2000008)	0.190095	1	2	14	KCNAB2, HSP90AB1	up	ex_17
mRNA Transcription (GO:0009299)	0.190095	1	2	14	NCOA1, DDX5	up	ex_17
Positive Regulation Of Ras Protein Signal Transduction (GO:0046579)	0.190095	1	2	14	SHOC2, AKAP13	up	ex_17
Vesicle Budding From Membrane (GO:0006900)	0.190095	1	2	14	SNX3, AP2M1	up	ex_17
Axonogenesis (GO:0007409)	0.190106	1	9	58	SEMA5A, ARHGAP35, NOTCH2, NLGN3, PPP3CB, S100B, SLITRK2, CTNNA2, SPG11	down	OPC_07
Protein Localization To Cell-Cell Junction (GO:0150105)	0.19011	1	1	4	ACTG1	up	in_15
Golgi Lumen Acidification (GO:0061795)	0.19011	1	1	4	ATP6V0C	up	in_15
Dendrite Self-Avoidance (GO:0070593)	0.19011	1	1	4	DSCAM	up	in_15
Oligodendrocyte Development (GO:0014003)	0.19011	1	1	4	GPM6B	up	in_15
snRNA Processing (GO:0016180)	0.19011	1	1	4	INTS7	up	in_15
Negative Regulation Of Interleukin-8 Production (GO:0032717)	0.19011	1	1	4	MAPKBP1	up	in_15
Outer Mitochondrial Membrane Organization (GO:0007008)	0.19011	1	1	4	MTX2	up	in_15
Neuromuscular Process (GO:0050905)	0.19011	1	1	4	MYCBP2	up	in_15
ncRNA Transcription (GO:0098781)	0.19011	1	1	4	SNAPC3	up	in_15
miRNA Catabolic Process (GO:0010587)	0.19011	1	1	4	SND1	up	in_15
Early Endosome To Golgi Transport (GO:0034498)	0.19011	1	1	4	SNX2	up	in_15
Positive Regulation Of Protein K63-linked Ubiquitination (GO:1902523)	0.19011	1	1	4	UBE2V1	up	in_15
Negative Regulation Of Multicellular Organismal Process (GO:0051241)	0.190259	1	12	68	LNPEP, ZNF706, PHF14, SUDS3, NFIB, RBBP7, GSK3B, CYP51A1, ATP2B1, NOVA1, PTEN, NPTN	up	ex_01
Mitotic Cell Cycle Phase Transition (GO:0044772)	0.190449	1	5	25	CCND3, E2F3, CLASP2, CCNY, FBXL7	down	astrocytes_05
Regulation Of Actin Cytoskeleton Organization (GO:0032956)	0.190449	1	5	25	PDGFRB, EFNA5, EZR, GPM6B, NOTCH2	down	astrocytes_05
Phospholipid Translocation (GO:0045332)	0.19045	1	2	9	ATP11A, PLSCR1	up	microglia_13
Negative Regulation Of Stress-Activated MAPK Cascade (GO:0032873)	0.19045	1	2	9	DLG1, TAOK3	up	microglia_13
Positive Regulation Of B Cell Proliferation (GO:0030890)	0.19045	1	2	9	NFATC2, IRS2	up	microglia_13
Regulation Of JUN Kinase Activity (GO:0043506)	0.19045	1	2	9	PTPN1, TAOK3	up	microglia_13
Regulation Of Establishment Or Maintenance Of Cell Polarity (GO:0032878)	0.19045	1	2	9	RUFY3, KRIT1	up	microglia_13
Positive Regulation Of Intracellular Transport (GO:0032388)	0.19045	1	2	9	RUFY3, STX18	up	microglia_13
Positive Regulation Of Transcription By RNA Polymerase II (GO:0045944)	0.190646	1	15	299	TBK1, STAT1, MAX, RORB, PPP1R12A, ZNF609, PIK3R1, NCOA3, EP300, CRTC3, PRDM2, DDX3X, MED6, BRD8, NFAT5	up	ex_09
Protein Modification Process (GO:0036211)	0.191222	1	43	312	MTMR3, MAML1, AKT2, ST3GAL2, PRKDC, ATG7, PRKAG2, ING5, ABL1, OGA, FNIP2, PPM1L, PPM1E, PPM1H, PTPRZ1, TLK2, EPHB2, LARGE1, UBE2L3, INSR, COG7, PTPRE, MAP3K21, PPP2CB, RYK, PAK2, SSH1, CREB1, TBCK, MAN2A2, MARK4, MARK2, ARFGEF1, PPP2R5C, MAST2, DAPK1, YWHAZ, TAF1, TAF3, CAMK2A, CAMK2B, RB1CC1, MAPK8	down	ex_21
Positive Regulation Of Protein Metabolic Process (GO:0051247)	0.191291	1	4	81	RAB7A, OAZ1, CLU, HSP90AA1	up	ex_19
Glycoprotein Metabolic Process (GO:0009100)	0.191523	1	3	17	ERP44, HIF1A, MAN1C1	up	microglia_13
Insulin Receptor Signaling Pathway (GO:0008286)	0.191523	1	3	17	PTPN2, RHOQ, IRS2	up	microglia_13
Positive Regulation Of Mitotic Cell Cycle Phase Transition (GO:1901992)	0.191523	1	3	17	RB1, KMT2E, ANKRD17	up	microglia_13
Nuclear-Transcribed mRNA Catabolic Process (GO:0000956)	0.19153	1	3	22	SAMD4B, UPF3A, PARN	down	oligodendrocytes_04
Regulation Of MAP Kinase Activity (GO:0043405)	0.19161	1	4	24	PAQR3, MEF2C, SORL1, TPD52L1	up	ex_02
Protein Glycosylation (GO:0006486)	0.191898	1	10	55	GALNT13, GALNT17, GALNT18, FKTN, PMM2, GALNT2, TET2, MGAT5B, GALNT9, LARGE1	down	ex_22
Negative Regulation Of Cell Differentiation (GO:0045596)	0.191898	1	10	55	RB1, ACTL6B, SS18, DAB2IP, SUFU, BICRAL, SEMA4D, SKI, RUNX1T1, SPRED2	down	ex_22
Mitotic Cell Cycle Phase Transition (GO:0044772)	0.191911	1	17	40	CCND3, CCND2, E2F3, LATS1, BRSK2, DNM2, CUL4A, KHDRBS1, USP37, SPAST, CCDC57, PPP2R2D, TAF2, CAMK2A, ACVR1B, ENSA, LCMT1	down	ex_02
Regulation Of Protein-Containing Complex Assembly (GO:0043254)	0.191911	1	17	40	RAF1, STXBP1, RB1, LATS1, PRKCZ, ICE1, HSP90AA1, SPIDR, OPRD1, FNIP1, ATF7IP, SLF2, SEPTIN8, SEPTIN9, FAF1, EP300, LCMT1	down	ex_02
Positive Regulation Of Cell Growth (GO:0030307)	0.191911	1	17	40	UNC13A, SEMA4D, KLHL22, RUFY3, CPNE5, USP47, INO80, MAP3K13, MACF1, ITSN2, GOLGA4, RIMS1, BCL2, MAPKAP1, RNF157, RPTOR, RPS6KA3	down	ex_02
Positive Regulation Of Cell Population Proliferation (GO:0008284)	0.19199	1	10	102	CUL3, ACTB, PDCD10, TSC22D1, CD47, PAK1, SDCBP, NAP1L1, IL7, FAM98A	up	ex_23
Regulation Of Mitotic Metaphase/Anaphase Transition (GO:0030071)	0.191998	1	5	21	BCL7C, SMARCC1, NSMCE2, SMARCD3, CDK5RAP2	down	ex_23
Regulation Of Protein-Containing Complex Assembly (GO:0043254)	0.192019	1	3	54	CLU, HSP90AA1, ATF7IP	up	ex_19
Receptor-Mediated Endocytosis (GO:0006898)	0.192019	1	3	54	SNCA, AP2M1, ITGB1	up	ex_19
Fatty Acid Catabolic Process (GO:0009062)	0.192029	1	3	16	ACAT1, HSD17B4, HACL1	up	ex_02
Histone Deacetylation (GO:0016575)	0.192029	1	3	16	MORF4L2, SUDS3, RBBP7	up	ex_02
Positive Regulation Of Stress Fiber Assembly (GO:0051496)	0.192029	1	3	16	NELL1, CD47, ROCK2	up	ex_02
Negative Regulation Of Cell-Substrate Adhesion (GO:0010812)	0.192029	1	3	16	RASA1, EFNA5, CORO1C	up	ex_02
Regulation Of Plasma Membrane Bounded Cell Projection Organization (GO:0120035)	0.192029	1	3	16	ZNF365, HOMER1, TBR1	up	ex_02
Negative Regulation Of Endothelial Cell Migration (GO:0010596)	0.192397	1	5	12	ATP2B4, NRG1, DAB2IP, ADGRB1, MECP2	down	ex_01
Positive Regulation Of Cilium Assembly (GO:0045724)	0.192397	1	5	12	CROCC, SEPTIN9, ARHGAP35, CCDC88A, MARK4	down	ex_01
Semaphorin-Plexin Signaling Pathway (GO:0071526)	0.192397	1	5	12	FARP2, SEMA6D, SEMA4D, NELL1, PLXNA4	down	ex_01
Mitotic G2 DNA Damage Checkpoint Signaling (GO:0007095)	0.192397	1	5	12	FOXN3, TAOK3, ATM, TAOK1, BABAM2	down	ex_01
cAMP-mediated Signaling (GO:0019933)	0.192397	1	5	12	KSR1, PDE7B, ATF1, ADCY2, PDE2A	down	ex_01
Positive Regulation Of mRNA Processing (GO:0050685)	0.192397	1	5	12	NUP98, THRAP3, RBMX, CELF4, DHX36	down	ex_01
Positive Regulation Of Dendritic Spine Development (GO:0060999)	0.192397	1	5	12	PSEN1, SHANK1, DHX36, NEURL1, SHANK3	down	ex_01
Regulation Of Long-Term Synaptic Potentiation (GO:1900271)	0.192397	1	5	12	SHANK3, ADCY1, CYP46A1, ADCY8, EPHB2	down	ex_01
Nuclear-Transcribed mRNA poly(A) Tail Shortening (GO:0000289)	0.192397	1	5	12	TUT4, SAMD4B, PARN, CNOT10, SAMD4A	down	ex_01
Myoblast Fusion (GO:0007520)	0.192449	1	1	5	ADGRB3	up	endothelial_25
Intracellular Estrogen Receptor Signaling Pathway (GO:0030520)	0.192449	1	1	5	ARID1A	up	endothelial_25
Regulation Of Retinoic Acid Receptor Signaling Pathway (GO:0048385)	0.192449	1	1	5	CALR	up	endothelial_25
Brain Morphogenesis (GO:0048854)	0.192449	1	1	5	CTNNA2	up	endothelial_25
Negative Regulation Of Axonogenesis (GO:0050771)	0.192449	1	1	5	DIP2B	up	endothelial_25
Response To Cadmium Ion (GO:0046686)	0.192449	1	1	5	MT1X	up	endothelial_25
Intracellular Copper Ion Homeostasis (GO:0006878)	0.192449	1	1	5	MT2A	up	endothelial_25
Positive Regulation Of DNA-templated Transcription Initiation (GO:2000144)	0.192481	1	2	14	MITF, MED17	up	in_08
Endocytic Recycling (GO:0032456)	0.192492	1	4	32	ARL4C, VPS53, EPS15, VAMP4	up	ex_23
Positive Regulation Of Protein-Containing Complex Assembly (GO:0031334)	0.192492	1	4	32	CLU, VCP, HSP90AA1, SUMO1	up	ex_23
Peptidyl-Threonine Phosphorylation (GO:0018107)	0.192492	1	4	32	HIPK1, CDK5R1, DYRK2, MAPK1	up	ex_23
Positive Regulation Of Protein Ubiquitination (GO:0031398)	0.192492	1	4	32	RPS2, NDFIP1, CUL3, SUMO1	up	ex_23
Synaptic Vesicle Recycling (GO:0036465)	0.192515	1	4	19	AP3B2, DNM2, PACSIN1, GIT2	down	in_20
G1/S Transition Of Mitotic Cell Cycle (GO:0000082)	0.192515	1	4	19	CDK14, BRD4, LATS1, CAMK2A	down	in_20
Neurotransmitter Secretion (GO:0007269)	0.192515	1	4	19	DNAJC5, NRXN2, GRM4, RIMS2	down	in_20
Positive Regulation Of Cytoskeleton Organization (GO:0051495)	0.192515	1	4	19	MTSS1, TENM1, PROX1, EVL	down	in_20
Regulation Of Filopodium Assembly (GO:0051489)	0.192515	1	4	19	PPP1R16B, TENM1, RIPOR2, SRGAP2C	down	in_20
Regulation Of Double-Strand Break Repair Via Homologous Recombination (GO:0010569)	0.192515	1	4	19	SPIDR, TRRAP, EP400, ERCC6	down	in_20
Regulation Of Protein-Containing Complex Assembly (GO:0043254)	0.192648	1	3	25	SPIDR, FAF1, EP300	down	in_27
Transcription By RNA Polymerase II (GO:0006366)	0.192825	1	11	52	TFCP2, RXRA, SETX, ICE1, NFX1, NFAT5, PCF11, SNAPC3, TAF3, TAF2, SETD2	down	in_12
Regulation Of Transcription By RNA Polymerase II (GO:0006357)	0.19283	1	62	459	MED13, MECP2, PPARD, MNAT1, KMT2A, DLX1, TOX2, PPP3CA, PBRM1, SUFU, GRIN1, CRTC3, CRTC1, MORC3, ERCC6, LDB2, GTF2IRD1, PRKCB, CTBP2, NCOR2, ZEB2, NFIC, GTF2I, TFDP2, TPR, HDAC4, APBB2, TCERG1, MAGED1, PROX1, BPTF, KDM4C, NR2C2, KDM2B, MRTFA, GATAD2B, MLLT10, EZH1, ZNF254, ZBTB20, NFKB1, ZNF609, ARRB1, NPM1, RXRA, LRRFIP1, WWC2, BMP6, CDK12, TRRAP, ZNF133, ZNF131, BRD4, WWP2, YEATS2, DNMT3A, NFAT5, FNIP1, SMARCC1, BCL11A, CUX1, ARID1A	down	in_20
Endosome To Lysosome Transport (GO:0008333)	0.192864	1	9	29	RAB7A, AP3D1, RAB12, CLEC16A, LYST, CACNG8, EPG5, CACNG2, CACNG3	down	ex_06
Cellular Response To Oxidative Stress (GO:0034599)	0.192972	1	7	32	CPEB2, PPARGC1A, HIF1A, SIRT2, ATM, DAPK1, SOD2	up	astrocytes_18
Positive Regulation Of DNA Metabolic Process (GO:0051054)	0.192972	1	7	32	DHX36, INO80D, FGF2, PPP1R10, MECP2, RAD50, WRN	up	astrocytes_18
Regulation Of Cell Cycle Process (GO:0010564)	0.192972	1	7	32	SH3GLB1, APC, CCNL2, PIK3C3, L3MBTL1, RAB11A, ZNF207	up	astrocytes_18
Protein Localization To Organelle (GO:0033365)	0.192972	1	7	32	TIA1, TTC21B, MDM2, ARL3, BBS9, RAB11A, VAPA	up	astrocytes_18
Protein Monoubiquitination (GO:0006513)	0.193038	1	2	14	RBX1, ZC4H2	down	in_28
Receptor-Mediated Endocytosis (GO:0006898)	0.19314	1	6	41	SNCA, LDLRAD3, AP2M1, GRK3, EPS15, SORL1	up	ex_02
Regulation Of Wound Healing (GO:0061041)	0.193149	1	2	10	AJAP1, SRSF6	down	in_26
Cellular Response To cAMP (GO:0071320)	0.193149	1	2	10	AKAP9, PDE2A	down	in_26
Regulation Of Cardiac Conduction (GO:1903779)	0.193149	1	2	10	ATP2B2, SLC8A3	down	in_26
Positive Regulation Of mRNA Processing (GO:0050685)	0.193149	1	2	10	CELF4, DHX36	down	in_26
Alternative mRNA Splicing, Via Spliceosome (GO:0000380)	0.193149	1	2	10	CELF4, SRSF6	down	in_26
Negative Regulation Of Protein Secretion (GO:0050709)	0.193149	1	2	10	FOXO1, RAB11FIP3	down	in_26
Positive Regulation Of Glycolytic Process (GO:0045821)	0.193149	1	2	10	IGF1, PSEN1	down	in_26
Organophosphate Ester Transport (GO:0015748)	0.193149	1	2	10	PITPNC1, TNFAIP8L3	down	in_26
Signal Transduction By P53 Class Mediator (GO:0072331)	0.193149	1	2	10	PPP1R13B, MYO6	down	in_26
Negative Regulation Of Axon Extension (GO:0030517)	0.193149	1	2	10	SEMA5B, DIP2B	down	in_26
Semaphorin-Plexin Signaling Pathway (GO:0071526)	0.193149	1	2	10	SEMA5B, PLXNA4	down	in_26
Negative Regulation Of Developmental Growth (GO:0048640)	0.193149	1	2	10	WWC2, DIP2B	down	in_26
Regulation Of Intracellular Signal Transduction (GO:1902531)	0.19328	1	18	120	SGMS1, ITSN1, PIP5K1A, PIP5K1C, VAV2, MAPT, DAB2IP, RIT2, AKAP13, AKAP12, CHN2, ARHGAP26, MAPKAPK5, ARHGAP35, PAK2, TBCK, ARHGAP22, TAF1	down	ex_21
Positive Regulation Of Cellular Process (GO:0048522)	0.193337	1	13	139	CUL3, CCDC25, HSP90AB1, ACTB, PDCD10, TSC22D1, CD47, PAK1, SDCBP, NCBP1, NAP1L1, IL7, FAM98A	up	ex_23
Axonogenesis (GO:0007409)	0.193428	1	10	85	CYFIP1, SLIT1, PTK2, BRSK2, ENAH, SOS1, NELL1, NFASC, DSCAML1, RPS6KA5	down	ex_09
Cellular Component Assembly (GO:0022607)	0.193428	1	10	85	DHX9, SNX9, MYO9A, APBA1, MDM4, SHANK1, NLGN1, ADD2, HYDIN, PTK2B	down	ex_09
Regulation Of Cardiac Conduction (GO:1903779)	0.193455	1	5	14	ATP2B4, ATP2B2, SLC8A2, SLC8A3, TRPC1	down	ex_06
Replication Fork Processing (GO:0031297)	0.193455	1	5	14	ATRX, RAD50, SMARCAL1, FBH1, BOD1L1	down	ex_06
Negative Regulation Of Developmental Growth (GO:0048640)	0.193455	1	5	14	CDKL3, DCC, PTPRS, WWC1, DIP2B	down	ex_06
RNA Stabilization (GO:0043489)	0.193455	1	5	14	FUS, TAF15, THRAP3, ELAVL1, LARP1	down	ex_06
Positive Regulation Of Transcription By RNA Polymerase I (GO:0045943)	0.193455	1	5	14	MARS1, BAZ1B, MTOR, SMARCA4, ASIC2	down	ex_06
Carboxylic Acid Transport (GO:0046942)	0.193455	1	5	14	SLC7A8, ABCC1, SLC7A14, SLC16A7, SLC13A3	down	ex_06
Double-Strand Break Repair (GO:0006302)	0.193461	1	8	65	SMARCAL1, NSD2, NBN, SPIDR, PRPF19, BABAM2, EYA3, NSMCE2	down	ex_09
Positive Regulation Of Neurogenesis (GO:0050769)	0.193464	1	10	25	NAP1L1, VEGFA, PLXNB1, NRDC, TIAM1, CAPRIN1, TIAM2, SMARCD3, CTNNB1, NPTN	up	astrocytes_05
Cell Junction Assembly (GO:0034329)	0.193563	1	4	35	CTNND2, NRXN1, FARP1, VMP1	up	in_10
C-terminal Protein Amino Acid Modification (GO:0018410)	0.193637	1	1	3	AGTPBP1	down	oligodendrocytes_04
Cyclooxygenase Pathway (GO:0019371)	0.193637	1	1	3	CBR1	down	oligodendrocytes_04
Actin Filament Network Formation (GO:0051639)	0.193637	1	1	3	COBL	down	oligodendrocytes_04
Podocyte Cell Migration (GO:0090521)	0.193637	1	1	3	DAAM2	down	oligodendrocytes_04
Anoikis (GO:0043276)	0.193637	1	1	3	DAPK2	down	oligodendrocytes_04
Negative Regulation Of Cell Size (GO:0045792)	0.193637	1	1	3	DEPTOR	down	oligodendrocytes_04
Negative Regulation Of Cilium Assembly (GO:1902018)	0.193637	1	1	3	EVI5L	down	oligodendrocytes_04
Microtubule-Based Transport (GO:0099111)	0.193637	1	1	3	HTT	down	oligodendrocytes_04
Positive Regulation Of Double-Strand Break Repair Via Nonhomologous End Joining (GO:2001034)	0.193637	1	1	3	KMT5B	down	oligodendrocytes_04
Glomerular Epithelial Cell Development (GO:0072310)	0.193637	1	1	3	MYO1E	down	oligodendrocytes_04
Regulation Of RNA Polymerase II Regulatory Region Sequence-Specific DNA Binding (GO:1903025)	0.193637	1	1	3	NSD1	down	oligodendrocytes_04
miRNA Catabolic Process (GO:0010587)	0.193637	1	1	3	PARN	down	oligodendrocytes_04
Negative Regulation Of Dendritic Spine Development (GO:0061000)	0.193637	1	1	3	PTPRS	down	oligodendrocytes_04
Rap Protein Signal Transduction (GO:0032486)	0.193637	1	1	3	RAP1A	down	oligodendrocytes_04
Negative Regulation Of Sprouting Angiogenesis (GO:1903671)	0.193637	1	1	3	SEMA6A	down	oligodendrocytes_04
Protein Desumoylation (GO:0016926)	0.193637	1	1	3	SENP5	down	oligodendrocytes_04
Cdc42 Protein Signal Transduction (GO:0032488)	0.193637	1	1	3	SHTN1	down	oligodendrocytes_04
Axo-Dendritic Transport (GO:0008088)	0.193637	1	1	3	SPG11	down	oligodendrocytes_04
SNARE Complex Assembly (GO:0035493)	0.193637	1	1	3	UVRAG	down	oligodendrocytes_04
Axon Guidance (GO:0007411)	0.193713	1	5	36	PLXND1, NCAM1, UNC5C, NFASC, DSCAML1	down	endothelial_25
Endosomal Transport (GO:0016197)	0.193715	1	8	101	DENND2A, CLEC16A, CCDC93, AP5M1, VPS51, VPS54, SLC66A2, WIPF3	down	ex_19
Regulation Of Vesicle-Mediated Transport (GO:0060627)	0.193851	1	8	38	RUFY1, ZFYVE16, DNAJC5, PACSIN1, ATP9A, STXBP5L, HIP1, OPHN1	down	ex_23
Positive Regulation Of DNA Repair (GO:0045739)	0.193851	1	8	38	SPIDR, BABAM2, BCL7C, SMARCC1, MGMT, RNF168, SPIRE2, SMARCD3	down	ex_23
Positive Regulation Of Growth (GO:0045927)	0.193892	1	3	25	H3-3A, DDX3X, EIF4G2	up	ex_22
Anterograde Axonal Transport (GO:0008089)	0.193892	1	3	25	MAP1A, AP3M2, NEFL	up	ex_22
Synaptic Vesicle Recycling (GO:0036465)	0.193892	1	3	25	VAMP2, AP3M2, AP2M1	up	ex_22
Regulation Of G Protein-Coupled Receptor Signaling Pathway (GO:0008277)	0.193892	1	3	25	YWHAB, CAMKMT, RGS4	up	ex_22
Protein Processing (GO:0016485)	0.193987	1	12	27	HM13, SPG7, PSEN1, PTCH1, IMMP1L, MMP16, METAP2, PCSK7, PCSK6, ADAM10, SPPL3, ADAMTS3	down	ex_02
Positive Regulation Of Double-Strand Break Repair (GO:2000781)	0.194018	1	13	22	FUS, MORF4L2, TRRAP, KMT5B, SLF2, ARID1A, ARID1B, SPIRE1, PRKDC, MBTD1, EPC1, EPC2, ARID2	up	oligodendrocytes_00
Retrograde Transport, Endosome To Golgi (GO:0042147)	0.194018	1	13	22	PIKFYVE, HEATR5A, TMEM87A, STX16, SNX1, VPS53, VTI1A, DENND5A, RAB6A, RIC1, SPAG9, TBC1D5, ERC1	up	oligodendrocytes_00
Actin Filament Organization (GO:0007015)	0.194035	1	5	36	ACTN1, SHROOM3, ENAH, RFLNA, EVL	down	ex_09
Negative Regulation Of Developmental Process (GO:0051093)	0.194208	1	15	45	SFMBT1, BICRAL, SMARCA4, PRKN, ROCK1, ARID4B, RBBP4, ACTL6B, MAPT, PTPRS, BCL7A, KIAA0319, SMARCC1, DCC, SPRY3	down	ex_01
Regulation Of Neuron Apoptotic Process (GO:0043523)	0.194217	1	3	39	CLU, SET, SOD1	up	ex_09
Cellular Response To Chemical Stress (GO:0062197)	0.194217	1	3	39	DDX3X, RPTOR, MAPK8	up	ex_09
Response To Calcium Ion (GO:0051592)	0.194324	1	4	30	CALM1, BRAF, NEDD4, TTN	down	astrocytes_18
MAPK Cascade (GO:0000165)	0.194324	1	4	30	MAP2K4, BRAF, NF1, TAOK3	down	astrocytes_18
Regulation Of Cysteine-Type Endopeptidase Activity Involved In Apoptotic Process (GO:0043281)	0.194403	1	3	20	DDX3X, CASC2, GRAMD4	down	astrocytes_18
Regulation Of Cytokinesis (GO:0032465)	0.194403	1	3	20	UVRAG, CALM1, BCL2L1	down	astrocytes_18
Carnitine Metabolic Process (GO:0009437)	0.194481	1	2	3	ACADM, CPT1C	down	ex_11
Positive Regulation Of Protein Localization To Centrosome (GO:1904781)	0.194481	1	2	3	BICD1, MARK4	down	ex_11
Regulation Of Centriole Elongation (GO:1903722)	0.194481	1	2	3	CENPJ, CEP295	down	ex_11
Protein C-linked Glycosylation Via 2'-alpha-mannosyl-L-tryptophan (GO:0018406)	0.194481	1	2	3	DPY19L2, DPY19L3	down	ex_11
Taurine Metabolic Process (GO:0019530)	0.194481	1	2	3	GHR, CSAD	down	ex_11
Negative Regulation Of Neural Precursor Cell Proliferation (GO:2000178)	0.194481	1	2	3	KDM2B, NF1	down	ex_11
Regulation Of Fatty Acid Beta-Oxidation (GO:0031998)	0.194481	1	2	3	LONP2, AKT2	down	ex_11
Maintenance Of DNA Repeat Elements (GO:0043570)	0.194481	1	2	3	MSH3, MSH2	down	ex_11
Urogenital System Development (GO:0001655)	0.194481	1	2	3	OXSR1, EPHB2	down	ex_11
Nephron Tubule Development (GO:0072080)	0.194481	1	2	3	OXSR1, MTSS1	down	ex_11
Metanephric Mesenchyme Development (GO:0072075)	0.194481	1	2	3	OXSR1, PKD2	down	ex_11
Regulation Of Circadian Sleep/Wake Cycle, Sleep (GO:0045187)	0.194481	1	2	3	PER3, PARP1	down	ex_11
Phagosome-Lysosome Fusion (GO:0090385)	0.194481	1	2	3	PIKFYVE, SYT7	down	ex_11
Peptidyl-Arginine Modification (GO:0018195)	0.194481	1	2	3	PRMT8, NDUFAF5	down	ex_11
Negative Regulation Of Axon Regeneration (GO:0048681)	0.194481	1	2	3	PTPRS, RTN4RL1	down	ex_11
Regulation Of Pentose-Phosphate Shunt (GO:0043456)	0.194481	1	2	3	RPTOR, MTOR	down	ex_11
Cardiac Muscle Hypertrophy (GO:0003300)	0.194481	1	2	3	RYR2, HDAC4	down	ex_11
Regulation Of ATPase-coupled Calcium Transmembrane Transporter Activity (GO:1901894)	0.194481	1	2	3	RYR2, THADA	down	ex_11
Protein Modification By Small Protein Conjugation Or Removal (GO:0070647)	0.194481	1	2	3	SENP6, UBA6	down	ex_11
Hormone Transport (GO:0009914)	0.194481	1	2	3	SLC16A10, SLC22A9	down	ex_11
Sialylation (GO:0097503)	0.194481	1	2	3	ST6GAL2, ST6GAL1	down	ex_11
Glycosyl Compound Biosynthetic Process (GO:1901659)	0.194481	1	2	3	TYW1, TYW1B	down	ex_11
Vesicle Fusion With Golgi Apparatus (GO:0048280)	0.194481	1	2	3	YIPF4, VTI1A	down	ex_11
Forebrain Neuron Differentiation (GO:0021879)	0.194481	1	2	3	ZSWIM6, SHANK3	down	ex_11
Regulation Of Axonogenesis (GO:0050770)	0.194494	1	2	29	CDH2, CHN1	up	ex_19
Calcium-Mediated Signaling (GO:0019722)	0.194494	1	2	29	CLU, PRNP	up	ex_19
Protein Polymerization (GO:0051258)	0.194494	1	2	29	GPX4, RAC1	up	ex_19
Inorganic Anion Transmembrane Transport (GO:0098661)	0.194494	1	2	29	SLC37A3, SLC12A2	up	ex_19
Regulation Of Cysteine-Type Endopeptidase Activity Involved In Apoptotic Process (GO:0043281)	0.194494	1	2	29	SNCA, ARL6IP5	up	ex_19
Negative Regulation Of Kinase Activity (GO:0033673)	0.194494	1	2	29	SNCA, IRS2	up	ex_19
Regulation Of Protein Binding (GO:0043393)	0.194804	1	10	49	CTNNBIP1, PRKN, MARK3, NMD3, PRMT8, TAF1, HDAC5, HDAC4, SPPL3, ADD1	down	ex_17
Regulation Of MAPK Cascade (GO:0043408)	0.194804	1	10	49	INSR, ATP6AP2, MAP4K4, DOK5, JCAD, FGFR1, IGF1R, NF1, BCAR3, NTRK2	down	ex_17
Negative Regulation Of Cell Motility (GO:2000146)	0.19482	1	4	40	TMEFF2, MCTP1, PTPRK, RECK	up	ex_17
Regulation Of Cellular Catabolic Process (GO:0031329)	0.194839	1	3	21	UVRAG, ATM, PSAP	down	microglia_13
Negative Regulation Of Cell Adhesion (GO:0007162)	0.195064	1	6	25	PDE3B, RIPOR2, PTPRO, NEXMIF, PLXNA2, PLXNA4	down	in_12
Modulation Of Chemical Synaptic Transmission (GO:0050804)	0.195272	1	13	75	SLC12A2, APP, CDH2, GRIA2, FMR1, CACNA1A, GSK3B, PPP3CA, FXR1, CDKL5, GRID2, SLC4A8, PTEN	up	ex_01
Cilium Assembly (GO:0060271)	0.195277	1	11	63	DYNC2H1, FNBP1L, CPLANE1, SEPTIN6, PCNT, TTC21B, CDC14B, PIBF1, AHI1, CEP164, CCDC66	down	in_15
Regulation Of RNA Splicing (GO:0043484)	0.195365	1	5	56	SRSF3, SRPK1, CLK4, KAT2B, HNRNPH3	down	ex_19
Cellular Response To Oxidative Stress (GO:0034599)	0.195561	1	11	28	PEX14, CPEB2, FOXO3, SETX, HIF1A, PNPT1, PEX2, MAPT, DAPK1, ARNT, SOD2	up	astrocytes_05
Cellular Response To Transforming Growth Factor Beta Stimulus (GO:0071560)	0.195561	1	11	28	USP9X, TGFBR3, PDE3A, LIMS1, ZFP36L1, MAP3K7, STAT3, FERMT2, ITGB1, SOX9, SOX5	up	astrocytes_05
Regulation Of Nitric-Oxide Synthase Activity (GO:0050999)	0.195583	1	4	7	ATP2B4, PIK3CB, DDAH1, SCARB1	down	ex_02
Positive Regulation Of Histone Acetylation (GO:0035066)	0.195583	1	4	7	BAZ1B, ERCC6, SF3B1, GLYR1	down	ex_02
Chondroitin Sulfate Biosynthetic Process (GO:0030206)	0.195583	1	4	7	CSGALNACT1, CHSY1, CHST11, CHST15	down	ex_02
Glycosaminoglycan Metabolic Process (GO:0030203)	0.195583	1	4	7	EXT1, PXYLP1, HEXA, XYLT1	down	ex_02
Negative Regulation Of Cilium Assembly (GO:1902018)	0.195583	1	4	7	GDI2, ODF2L, MAP4, MPHOSPH9	down	ex_02
Transcription By RNA Polymerase III (GO:0006383)	0.195583	1	4	7	ICE1, GTF3C1, SNAPC3, POLR2F	down	ex_02
Regulation Of Nucleocytoplasmic Transport (GO:0046822)	0.195583	1	4	7	KHDRBS1, NUP214, RBM4, TPR	down	ex_02
Regulation Of cAMP-mediated Signaling (GO:0043949)	0.195583	1	4	7	MGRN1, UBE2B, PDE3B, PDE2A	down	ex_02
Positive Regulation Of DNA Binding (GO:0043388)	0.195583	1	4	7	SKI, TRAF6, RB1, PRKN	down	ex_02
Positive Regulation Of Adenylate Cyclase Activity (GO:0045762)	0.195583	1	4	7	STIM1, NF1, RAF1, CRHR1	down	ex_02
Positive Regulation Of DNA Damage Response, Signal Transduction By P53 Class Mediator (GO:0043517)	0.195592	1	3	6	ATM, PLA2R1, ATR	down	ex_01
Cellular Response To Inorganic Substance (GO:0071241)	0.195592	1	3	6	ATRX, MTR, SPIDR	down	ex_01
Negative Regulation Of Cation Transmembrane Transport (GO:1904063)	0.195592	1	3	6	CAMK2D, COMMD1, BIN1	down	ex_01
Diacylglycerol Metabolic Process (GO:0046339)	0.195592	1	3	6	DGKH, DGKB, DGKZ	down	ex_01
Astral Microtubule Organization (GO:0030953)	0.195592	1	3	6	DLG1, NUMA1, TPPP	down	ex_01
Cytoplasmic Sequestering Of Transcription Factor (GO:0042994)	0.195592	1	3	6	FAF1, PKD2, SUFU	down	ex_01
Regulation Of Cell Fate Commitment (GO:0010453)	0.195592	1	3	6	GATAD2B, RBBP4, MTA3	down	ex_01
Regulation Of Myotube Differentiation (GO:0010830)	0.195592	1	3	6	HDAC4, MAML1, FBXO22	down	ex_01
Ganglioside Metabolic Process (GO:0001573)	0.195592	1	3	6	HEXB, ST3GAL5, ST6GALNAC5	down	ex_01
Negative Regulation Of calcineurin-NFAT Signaling Cascade (GO:0070885)	0.195592	1	3	6	HOMER2, FHL2, ATP2B4	down	ex_01
Regulation Of Hemopoiesis (GO:1903706)	0.195592	1	3	6	ING5, KAT6B, KAT6A	down	ex_01
Aorta Development (GO:0035904)	0.195592	1	3	6	LRP1, PKD2, PDE2A	down	ex_01
Regulation Of Microtubule Nucleation (GO:0010968)	0.195592	1	3	6	MECP2, PDE4DIP, EML2	down	ex_01
Positive Regulation Of Striated Muscle Cell Differentiation (GO:0051155)	0.195592	1	3	6	NRG1, ATP11A, MAML1	down	ex_01
Striated Muscle Cell Differentiation (GO:0051146)	0.195592	1	3	6	NRG1, PLD3, SKI	down	ex_01
Membrane Depolarization (GO:0051899)	0.195592	1	3	6	P2RX7, SCN3B, CNGB1	down	ex_01
Cytoplasmic Sequestering Of Protein (GO:0051220)	0.195592	1	3	6	PKD2, LATS1, SUFU	down	ex_01
Amyloid Precursor Protein Metabolic Process (GO:0042982)	0.195592	1	3	6	PSEN1, BACE1, ADAM19	down	ex_01
Regulation Of Secretion (GO:0051046)	0.195592	1	3	6	PTPRN2, NRG1, SGK1	down	ex_01
Regulation Of Keratinocyte Differentiation (GO:0045616)	0.195592	1	3	6	ROCK1, NUMA1, MACROH2A1	down	ex_01
Epithelial Cilium Movement Involved In Extracellular Fluid Movement (GO:0003351)	0.195592	1	3	6	SPEF2, NPHP3, NEK10	down	ex_01
Adult Locomotory Behavior (GO:0008344)	0.195592	1	3	6	SPTBN4, PRKN, TSC1	down	ex_01
Oligosaccharide Biosynthetic Process (GO:0009312)	0.195592	1	3	6	ST3GAL2, ST6GALNAC5, ST3GAL3	down	ex_01
Adherens Junction Assembly (GO:0034333)	0.195592	1	3	6	TBCD, PIP5K1C, JAM3	down	ex_01
Negative Regulation Of Transcription Elongation By RNA Polymerase II (GO:0034244)	0.195592	1	3	6	TCERG1, NELFA, RNF168	down	ex_01
Actomyosin Structure Organization (GO:0031032)	0.195629	1	2	22	PHACTR1, MYO18A	up	in_27
Negative Regulation Of Transcription By RNA Polymerase II (GO:0000122)	0.195873	1	33	179	GTF2IRD1, KLF12, ZNF133, ZNF131, NCOR1, MTDH, MECP2, MYT1L, SKI, YEATS2, NSD1, TPR, DNMT3A, HDAC5, HDAC4, HDAC8, SMARCA4, TCERG1, ZHX2, NFX1, NR6A1, PER3, CUX1, ARID4A, ARID4B, RXRA, BPTF, SREBF2, SMAD4, LRRFIP1, CHD8, TAF3, EHMT1	down	in_12
Calcium Ion Transmembrane Transport (GO:0070588)	0.195914	1	10	31	GRIN2D, GRIN1, TRPC4AP, TRPC5, MICU2, MICU1, SLC24A3, CACNA1A, SLC8A1, SLC8A3	down	in_08
Regulation Of Nucleic Acid-Templated Transcription (GO:1903506)	0.196006	1	17	104	ZNF37A, ATF7IP2, KAT6B, KAT6A, NSD1, GON4L, FOXK2, ATRX, APBB2, MAGED1, RSF1, BPTF, WWC1, WWC2, ZFHX3, DNM2, CHD3	down	in_15
Regulation Of Cellular Catabolic Process (GO:0031329)	0.196193	1	5	21	ATM, PIK3C3, MTMR3, PIP4K2A, DAPK1	up	astrocytes_18
Positive Regulation Of MAP Kinase Activity (GO:0043406)	0.196193	1	5	21	VEGFA, TLR4, MAP3K7, MAP3K13, FGF2	up	astrocytes_18
Regulation Of Cell Differentiation (GO:0045595)	0.196266	1	4	55	APC, NLGN1, SMARCC1, ARID1A	up	endothelial_25
Negative Regulation Of Cell Migration (GO:0030336)	0.196266	1	4	55	DACH1, NAV3, CALR, MAGI2	up	endothelial_25
Positive Regulation Of Phosphorylation (GO:0042327)	0.196266	1	4	55	TNIK, ERBB4, NTRK2, NTRK3	up	endothelial_25
Histone Acetylation (GO:0016573)	0.196601	1	3	26	SF3B3, NAA60, MBTD1	down	ex_24
Mitochondrial Respiratory Chain Complex Assembly (GO:0033108)	0.196601	1	3	26	UQCC2, NDUFS4, NDUFB6	down	ex_24
Positive Regulation Of Glycolytic Process (GO:0045821)	0.196725	1	4	8	ARNT, SLC4A4, HIF1A, ZBTB20	up	astrocytes_05
Maintenance Of Blood-Brain Barrier (GO:0035633)	0.196725	1	4	8	CLDN12, TJP1, ITGB1, JAM2	up	astrocytes_05
Nuclear-Transcribed mRNA poly(A) Tail Shortening (GO:0000289)	0.196725	1	4	8	CNOT6L, TUT7, SAMD4B, PARN	up	astrocytes_05
Positive Regulation Of Focal Adhesion Assembly (GO:0051894)	0.196725	1	4	8	COL16A1, VEGFA, FERMT2, LIMS1	up	astrocytes_05
Alternative mRNA Splicing, Via Spliceosome (GO:0000380)	0.196725	1	4	8	DDX5, DHX9, SRSF1, NCBP1	up	astrocytes_05
Regulation Of Fibroblast Migration (GO:0010762)	0.196725	1	4	8	ITGB1, FGF2, GNA12, ARHGEF7	up	astrocytes_05
Regulation Of Myelination (GO:0031641)	0.196725	1	4	8	LGI4, NRDC, DICER1, JAM2	up	astrocytes_05
Myotube Differentiation (GO:0014902)	0.196725	1	4	8	MYEF2, SORT1, ITGB1, JAM2	up	astrocytes_05
Peroxisome Organization (GO:0007031)	0.196725	1	4	8	PEX2, PEX14, LONP2, ABCD2	up	astrocytes_05
Regulation Of DNA Methylation-Dependent Heterochromatin Formation (GO:0090308)	0.196725	1	4	8	PPHLN1, DYRK1A, RESF1, TASOR	up	astrocytes_05
Regulation Of Extracellular Matrix Organization (GO:1903053)	0.196725	1	4	8	RB1, RIC1, LRP1, LAMA1	up	astrocytes_05
Response To Estradiol (GO:0032355)	0.196725	1	4	8	STAT3, LCOR, CTNNB1, STRN3	up	astrocytes_05
Protein Localization To Chromosome, Telomeric Region (GO:0070198)	0.196725	1	4	8	TNKS, ATRX, TERF2IP, POT1	up	astrocytes_05
Protein Quality Control For Misfolded Or Incompletely Synthesized Proteins (GO:0006515)	0.196725	1	4	8	UBE2W, NGLY1, CUL3, ATXN3	up	astrocytes_05
Axon Extension (GO:0048675)	0.196725	1	4	8	USP9X, AUTS2, ULK2, SPG11	up	astrocytes_05
Establishment Of Protein Localization To Vacuole (GO:0072666)	0.196725	1	4	8	VPS13D, VPS13C, VPS13A, STAM2	up	astrocytes_05
Protein-Containing Complex Organization (GO:0043933)	0.196741	1	7	50	NAPG, PPARGC1A, KPNA3, REPS2, AP2M1, TEAD1, RANBP9	up	ex_02
Positive Regulation Of Reproductive Process (GO:2000243)	0.196797	1	3	7	AGO2, PLCB1, ASIC2	down	ex_06
Regulation Of Cell Cycle Phase Transition (GO:1901987)	0.196797	1	3	7	ATP2B4, TAF1, NEK10	down	ex_06
Limb Morphogenesis (GO:0035108)	0.196797	1	3	7	FBXW4, IQCE, SKI	down	ex_06
Oligosaccharide Biosynthetic Process (GO:0009312)	0.196797	1	3	7	FUT8, ST3GAL2, ST3GAL3	down	ex_06
Insulin-Like Growth Factor Receptor Signaling Pathway (GO:0048009)	0.196797	1	3	7	GIGYF2, GHR, PLCB1	down	ex_06
Transepithelial Transport (GO:0070633)	0.196797	1	3	7	GPLD1, SLC12A2, ABCC1	down	ex_06
Negative Regulation Of Small Molecule Metabolic Process (GO:0062014)	0.196797	1	3	7	HDAC4, SOGA1, EP300	down	ex_06
Neuron Projection Fasciculation (GO:0106030)	0.196797	1	3	7	NRCAM, EPHB2, ARHGAP35	down	ex_06
Protein Heterotetramerization (GO:0051290)	0.196797	1	3	7	PKD1, PKD2, GRIN1	down	ex_06
Negative Regulation Of Exocytosis (GO:0045920)	0.196797	1	3	7	PRKN, RAB7A, ATP9A	down	ex_06
Regulation Of T Cell Receptor Signaling Pathway (GO:0050856)	0.196797	1	3	7	RC3H1, DGKZ, PTPRJ	down	ex_06
Response To Chemokine (GO:1990868)	0.196797	1	3	7	SLC12A2, LRCH1, WNK1	down	ex_06
Central Nervous System Projection Neuron Axonogenesis (GO:0021952)	0.196797	1	3	7	SPTBN4, PAFAH1B1, EPHB1	down	ex_06
mRNA Modification (GO:0016556)	0.196797	1	3	7	ZC3H13, PUS7L, METTL16	down	ex_06
peptidyl-L-cysteine S-palmitoylation (GO:0018230)	0.196797	1	3	7	ZDHHC20, ZDHHC14, ZDHHC11B	down	ex_06
Negative Regulation Of Supramolecular Fiber Organization (GO:1902904)	0.196839	1	10	33	ARFGEF1, HSPA8, NAV3, EML2, CYRIB, SHANK3, PRKN, TBCD, SSH1, TAOK1	down	ex_06
Neurotransmitter Transport (GO:0006836)	0.196865	1	2	16	SYN2, SLC38A2	up	in_15
Response To Ionizing Radiation (GO:0010212)	0.196865	1	2	16	XRRA1, INTS7	up	in_15
mRNA Splicing, Via Spliceosome (GO:0000398)	0.196874	1	4	62	AQR, FRA10AC1, DDX5, TRA2B	up	in_27
Cell Morphogenesis Involved In Differentiation (GO:0000904)	0.196901	1	4	9	ACTN1, TBCD, RILPL1, SIPA1L3	down	ex_01
Regulation Of SMAD Protein Signal Transduction (GO:0060390)	0.196901	1	4	9	BMPR2, LRP1, SH2B1, KIAA0319	down	ex_01
Regulation Of Histone Deacetylation (GO:0031063)	0.196901	1	4	9	CAMK2D, CTBP1, BAZ2A, YEATS2	down	ex_01
Regulation Of Membrane Depolarization (GO:0003254)	0.196901	1	4	9	CAMK2D, GPD1L, SCN3B, PTPN3	down	ex_01
Cellular Response To Lectin (GO:1990858)	0.196901	1	4	9	CREBBP, TRAF6, FYN, PAK3	down	ex_01
Vascular Endothelial Growth Factor Receptor Signaling Pathway (GO:0048010)	0.196901	1	4	9	DAB2IP, NELL1, PTK2B, FYN	down	ex_01
Establishment Or Maintenance Of Apical/Basal Cell Polarity (GO:0035088)	0.196901	1	4	9	DLG1, PRKCZ, PATJ, MTCL1	down	ex_01
Regulation Of Catabolic Process (GO:0009894)	0.196901	1	4	9	FAF1, LATS1, PTK2B, MDM2	down	ex_01
Regulation Of Calcium-Mediated Signaling (GO:0050848)	0.196901	1	4	9	MAPT, CDH13, SLC24A4, SLC8A2	down	ex_01
Negative Regulation Of ERBB Signaling Pathway (GO:1901185)	0.196901	1	4	9	PTPRJ, DAB2IP, ZFYVE28, PTPN3	down	ex_01
Negative Regulation Of Osteoblast Differentiation (GO:0045668)	0.196901	1	4	9	SEMA4D, TMEM64, SKI, SUFU	down	ex_01
Cellular Response To Type I Interferon (GO:0071357)	0.196901	1	4	9	TRAF3, IFNAR2, HDAC4, TANK	down	ex_01
Regulation Of Defense Response To Virus (GO:0050688)	0.196901	1	4	9	TRAF3IP1, TRAF3, ILRUN, RNF216	down	ex_01
Positive Regulation Of Leukocyte Cell-Cell Adhesion (GO:1903039)	0.196901	1	4	9	TRAF6, GNAO1, NFAT5, SIRPA	down	ex_01
Negative Regulation Of Epithelial To Mesenchymal Transition (GO:0010719)	0.196901	1	4	9	USF3, DAB2IP, LDLRAD4, MARK1	down	ex_01
Apoptotic Cell Clearance (GO:0043277)	0.196901	1	4	9	XKR9, XKR4, LRP1, SCARB1	down	ex_01
Regulation Of Protein Ubiquitination (GO:0031396)	0.196971	1	7	43	UBE3A, UBB, HSP90AA1, FKBP1A, DNAJA1, CRY1, HSP90AB1	up	ex_11
Endocytosis (GO:0006897)	0.197053	1	5	52	TBC1D2B, LRP1B, ZFYVE9, REPS1, EPS15L1	up	in_28
Muscle Contraction (GO:0006936)	0.19707	1	2	21	ASPH, MYOM2	up	ex_09
Fat Cell Differentiation (GO:0045444)	0.19707	1	2	21	ERAP1, EP300	up	ex_09
Positive Regulation Of Developmental Growth (GO:0048639)	0.19707	1	2	21	NEDD4L, ZFYVE27	up	ex_09
Response To Reactive Oxygen Species (GO:0000302)	0.19707	1	2	21	SOD1, MAPK8	up	ex_09
Regulation Of Cell Communication (GO:0010646)	0.19707	1	2	21	ZMYND11, SRI	up	ex_09
Cellular Response To Organonitrogen Compound (GO:0071417)	0.197293	1	10	24	CPEB3, ROCK2, CAPN2, LARP1, RAPGEF2, MTOR, P2RX7, LARS1, PKD2, RPTOR	up	OPC_07
Positive Regulation Of Metabolic Process (GO:0009893)	0.197293	1	10	24	KDM1A, GRB10, INSR, IGF1R, LPIN1, ZNF516, OGT, ADIPOR2, EHMT1, ALMS1	up	OPC_07
Regulation Of Peptidyl-Serine Phosphorylation (GO:0033135)	0.197293	1	10	24	RAF1, APP, TENM1, NSD1, SNCA, FNIP1, LATS1, PRKD1, DOCK7, RPTOR	up	OPC_07
Regulation Of Protein Localization (GO:0032880)	0.197293	1	10	24	USP8, PRKAA2, KDM1A, RABGAP1L, CSNK1E, DLG1, MAPT, CEP290, GBF1, MAPK8	up	OPC_07
Regulation Of Peptidyl-Serine Phosphorylation (GO:0033135)	0.197419	1	7	36	APP, SPTBN4, BCAR3, NSD1, NTRK3, ATP2B4, RPTOR	down	ex_22
Negative Regulation Of Cytokine Production (GO:0001818)	0.197419	1	7	36	HOMER2, NPLOC4, MAPKBP1, CUL3, RNF216, SIRPA, PIBF1	down	ex_22
Cell Junction Assembly (GO:0034329)	0.197419	1	7	36	KIRREL3, TLN2, SHANK2, CDH2, FARP1, SDK1, CDH11	down	ex_22
Inorganic Cation Import Across Plasma Membrane (GO:0098659)	0.197507	1	3	30	ATP1B1, CLU, KCNJ3	up	in_15
Potassium Ion Transmembrane Transport (GO:0071805)	0.197507	1	3	30	ATP1B1, KCNC2, KCNJ3	up	in_15
Regulation Of Macroautophagy (GO:0016241)	0.197507	1	3	30	ATP6V0C, SCOC, VPS35	up	in_15
Monocarboxylic Acid Metabolic Process (GO:0032787)	0.197545	1	2	21	ACSL3, SCP2	up	in_20
Positive Regulation Of Transmembrane Receptor Protein Serine/Threonine Kinase Signaling Pathway (GO:0090100)	0.197545	1	2	21	ACVR2A, HSP90AB1	up	in_20
Homophilic Cell Adhesion Via Plasma Membrane Adhesion Molecules (GO:0007156)	0.197545	1	2	21	CADM2, ROBO1	up	in_20
Regulation Of Heart Contraction (GO:0008016)	0.197545	1	2	21	CALM2, TMEM65	up	in_20
Positive Regulation Of Cell Cycle (GO:0045787)	0.197545	1	2	21	SRPK2, MAPRE3	up	in_20
Positive Regulation Of Cellular Component Biogenesis (GO:0044089)	0.197545	1	2	21	STX18, CLU	up	in_20
Regulation Of Wnt Signaling Pathway (GO:0030111)	0.19755	1	7	36	CRBN, APP, ATP6V0C, CCNY, SNX3, CXXC4, RSPO2	up	ex_01
Axon Guidance (GO:0007411)	0.197636	1	3	52	EPHA7, SLIT1, UNC5A	down	ex_30
Regulation Of Proteasomal Protein Catabolic Process (GO:0061136)	0.197698	1	3	19	COMMD1, PKD1, GNA12	down	in_26
Regulation Of Neurotransmitter Receptor Activity (GO:0099601)	0.197698	1	3	19	SHISA6, DLGAP4, CACNG4	down	in_26
Regulation Of Synapse Assembly (GO:0051963)	0.197698	1	3	19	SYNDIG1, GRID2, DLG5	down	in_26
Ubiquitin-Dependent Protein Catabolic Process (GO:0006511)	0.197714	1	6	152	RNF217, UCHL1, UBE2B, CUL3, NFE2L2, KLHL42	up	in_26
Regulation Of Anatomical Structure Morphogenesis (GO:0022603)	0.197908	1	11	55	SEMA4D, PHLDB2, KNDC1, ARHGAP35, BMPER, ZRANB1, BRSK2, NEDD4L, MAPT, NF1, SARM1	down	ex_17
Synapse Organization (GO:0050808)	0.197908	1	11	55	UNC13C, UNC13A, UNC13B, PPFIA1, CACNB4, ZC4H2, PTPRF, MAPT, SHANK2, FARP1, GPHN	down	ex_17
Mitotic Spindle Organization (GO:0007052)	0.197938	1	5	24	MECP2, SPAST, PCNT, STAG1, PIBF1	down	in_15
Regulation Of Endocytosis (GO:0030100)	0.197938	1	5	24	RUFY2, LRSAM1, PACSIN2, HIP1, ABL2	down	in_15
Positive Regulation Of Protein Localization To Membrane (GO:1905477)	0.197995	1	7	32	KCNB1, ITGA3, PRKN, AKT2, NMT1, CEMIP, EPHB2	down	ex_17
Positive Regulation Of Cytoskeleton Organization (GO:0051495)	0.198019	1	9	25	BAIAP2, MTSS1, FCHSD2, P2RX7, BIN1, EVL, NUMA1, PTK2B, SYNPO	down	ex_01
Nuclear Export (GO:0051168)	0.198019	1	9	25	RANBP17, NUP214, NEMF, NUP98, ATXN1, RANGAP1, XPO1, POM121C, XPO6	down	ex_01
Regulation Of Anatomical Structure Morphogenesis (GO:0022603)	0.198043	1	4	59	PAK3, NEDD4L, EGLN1, CHN1	up	ex_09
Regulation Of I-kappaB kinase/NF-kappaB Signaling (GO:0043122)	0.198043	1	4	59	TBK1, STAT1, ZMYND11, GAPDH	up	ex_09
Negative Regulation Of Cell Adhesion (GO:0007162)	0.198052	1	3	18	ACVRL1, PLXND1, ADAM10	down	endothelial_25
Regulation Of Blood Vessel Endothelial Cell Migration (GO:0043535)	0.198052	1	3	18	AKT3, PDGFB, ETS1	down	endothelial_25
Regulation Of Mitotic Metaphase/Anaphase Transition (GO:0030071)	0.198052	1	3	18	PHF10, MAP3K20, NSMCE2	down	endothelial_25
Protein Polymerization (GO:0051258)	0.198052	1	3	18	PRKN, COBL, DIAPH1	down	endothelial_25
Rho Protein Signal Transduction (GO:0007266)	0.198052	1	3	18	SHTN1, ARHGEF3, CDC42	down	endothelial_25
Lysosomal Transport (GO:0007041)	0.198082	1	5	22	ARL8B, LAMP1, RAB7A, SCARB2, KIF13A	down	oligodendrocytes_00
Retrograde Transport, Endosome To Golgi (GO:0042147)	0.198082	1	5	22	RAB7A, CLTC, EVI5, PREPL, RHOBTB3	down	oligodendrocytes_00
Brain Development (GO:0007420)	0.198092	1	9	68	EPHA7, TBR1, CNTN5, UGP2, RBBP7, RAPGEF2, ADGRL2, RAB3GAP1, ROBO2	up	ex_02
Positive Regulation Of Cellular Catabolic Process (GO:0031331)	0.198123	1	8	59	OPTN, APP, SNCA, CCNY, ATF6, TMEM59, BNIP3, SH3D19	up	ex_02
Regulation Of Release Of Sequestered Calcium Ion Into Cytosol (GO:0051279)	0.198137	1	3	18	CALM3, JPH3, PTK2B	down	ex_09
Negative Regulation Of Cell Cycle (GO:0045786)	0.198137	1	3	18	CDK6, PPP1R13B, RPS6KA2	down	ex_09
Positive Regulation Of Intracellular Transport (GO:0032388)	0.198137	1	3	18	EIPR1, NUMA1, PCNT	down	ex_09
Nucleus Organization (GO:0006997)	0.198137	1	3	18	NUP93, NUMA1, RPS19	down	ex_09
Epidermal Growth Factor Receptor Signaling Pathway (GO:0007173)	0.198137	1	3	18	PTK2, SOS1, PTK2B	down	ex_09
Ribosome Assembly (GO:0042255)	0.198137	1	3	18	RPSA, NGRN, RPS19	down	ex_09
Regulation Of Dendritic Spine Morphogenesis (GO:0061001)	0.198137	1	3	18	SHANK3, NLGN1, CAMK2B	down	ex_09
Regulation Of Epithelial To Mesenchymal Transition (GO:0010717)	0.198137	1	3	18	SMAD3, PTK2, CTNNB1	down	ex_09
Cellular Response To Ionizing Radiation (GO:0071479)	0.198137	1	3	18	SPIDR, BABAM2, RAD9A	down	ex_09
Phagocytosis (GO:0006909)	0.198137	1	3	18	SYT7, TYRO3, PIP5K1C	down	ex_09
Synaptic Transmission, Glutamatergic (GO:0035249)	0.198137	1	3	18	UNC13A, GRID2, GRIK3	down	ex_09
Negative Regulation Of Canonical Wnt Signaling Pathway (GO:0090090)	0.198145	1	6	32	TLE1, AMER2, KREMEN1, SOX2, APOE, ZNRF3	down	astrocytes_05
Positive Regulation Of Protein Localization To Membrane (GO:1905477)	0.198256	1	12	35	KCNB1, PTPN9, PRKN, LRP1, AKT2, ATP2B4, DLG1, NMT1, MTCL1, MAPK8, FYN, EPHB2	down	ex_01
Internal Peptidyl-Lysine Acetylation (GO:0018393)	0.198286	1	3	14	YEATS2, MBTD1, EPC1	down	OPC_07
Intracellular Glucose Homeostasis (GO:0001678)	0.198286	1	3	14	ZNF236, SOX4, LRRC8D	down	OPC_07
Positive Regulation Of Cellular Process (GO:0048522)	0.198348	1	10	128	RPL17, ADAM17, EIF4G2, HSP90AB1, CRKL, TSC22D1, TENM4, FER, PFDN1, LAMA2	up	ex_17
Negative Regulation Of Nucleic Acid-Templated Transcription (GO:1903507)	0.198613	1	11	92	RFX3, RB1, NCOR2, PPARD, YEATS2, HDAC4, SMARCA2, ZNF706, VGLL4, UIMC1, CLOCK	up	microglia_13
Protein Targeting (GO:0006605)	0.19862	1	4	40	GDAP1, ZFAND6, RAB3IP, MFF	up	in_08
Positive Regulation Of Protein Localization To Membrane (GO:1905477)	0.198723	1	4	27	PRKN, SPTBN1, PRKCH, ANK3	down	endothelial_25
Protein Deubiquitination (GO:0016579)	0.198723	1	4	27	PRKN, USP32, OTUD7A, BABAM2	down	endothelial_25
Inner Mitochondrial Membrane Organization (GO:0007007)	0.199026	1	3	14	HSPA9, NDUFA13, GHITM	up	ex_11
Regulation Of Microtubule Polymerization Or Depolymerization (GO:0031110)	0.199026	1	3	14	MAP1B, STMN3, STMN1	up	ex_11
Positive Regulation Of Filopodium Assembly (GO:0051491)	0.199026	1	3	14	PIK3R1, GPM6A, WASL	up	ex_11
Cellular Response To Glucose Stimulus (GO:0071333)	0.199026	1	3	14	SELENOT, IGF1R, RACK1	up	ex_11
Positive Regulation Of RNA Metabolic Process (GO:0051254)	0.199026	1	3	14	SLC38A2, PIK3R1, HNRNPLL	up	ex_11
Nucleosome Assembly (GO:0006334)	0.199041	1	1	16	CABIN1	up	ex_24
Regulation Of Transcription By RNA Polymerase II (GO:0006357)	0.199091	1	83	569	PKNOX2, DAB2IP, SKI, MED27, TRIM33, ZNF846, ZNF587B, ZHX3, PBRM1, SUFU, GRIN1, CRTC1, ZMIZ1, MTA3, CTBP2, NFATC3, NCOR2, RARB, TEAD1, NFIC, ZNF337, NFIX, NSD1, TFDP2, HDAC8, TRERF1, TCERG1, NFX1, TENM2, TARBP1, POU2F1, THRAP3, NR2C1, ACTL6B, SS18, ZNF236, ATXN7, ATXN1, BICRAL, FOXO3, ZNF652, GLIS1, FOXK1, ZBTB46, ZNF609, LRP6, MICAL2, HIVEP3, NCOA2, N4BP2L2, PRKN, ATAD2B, CREB5, LRRFIP1, WWC1, ZFHX2, ATP2B4, MED9, RB1, BACH2, TET2, BCLAF3, ZNF589, WWOX, BRD1, ZNF568, SEMA4D, RBBP4, ABL1, DNMT3A, SMARCD3, SIN3B, APP, BCL11A, ZFPM2, TSHZ2, DPF1, PDE2A, DPF3, ATM, SAFB2, CUX1, SSBP3	down	ex_22
Mitochondrial Electron Transport, NADH To Ubiquinone (GO:0006120)	0.199115	1	2	14	NDUFS4, NDUFB6	down	ex_24
Phospholipid Metabolic Process (GO:0006644)	0.199115	1	2	14	PLA2G4C, PLPP1	down	ex_24
Histone H3 Acetylation (GO:0043966)	0.199115	1	2	14	SF3B3, NAA60	down	ex_24
Regulation Of Reactive Oxygen Species Metabolic Process (GO:2000377)	0.199115	1	2	14	SIRT5, RIPK1	down	ex_24
Positive Regulation Of Nervous System Development (GO:0051962)	0.199115	1	2	14	SNW1, CLSTN3	down	ex_24
Protein-Containing Complex Assembly (GO:0065003)	0.1992	1	9	113	SNCA, CREBBP, FKBP1A, PPID, CLU, AP2M1, HSP90AA1, GPX4, HSP90AB1	up	ex_17
Metal Ion Transport (GO:0030001)	0.199214	1	3	55	SLC9B2, CLU, KCNB2	up	ex_19
Cellular Response To Hormone Stimulus (GO:0032870)	0.199268	1	3	28	ADTRP, NR3C1, TRIM24	down	ex_19
Cell-Matrix Adhesion (GO:0007160)	0.199268	1	3	28	CDH11, VCL, PKD1	down	ex_19
Negative Regulation Of Translation (GO:0017148)	0.199325	1	8	38	CPEB2, CPEB4, DHX36, TIA1, CAPRIN1, AGO2, FXR1, DAPK1	up	astrocytes_18
Regulation Of mRNA Splicing, Via Spliceosome (GO:0048024)	0.199325	1	8	38	RBFOX2, SRRM1, NSRP1, FXR1, TIA1, WTAP, DDX5, TRA2B	up	astrocytes_18
Protein Localization (GO:0008104)	0.199341	1	17	158	STX1A, STX17, ITSN1, AP3B1, PRPF19, SNX9, AP3D1, WDR45B, CTNNB1, AKAP10, IST1, SHROOM3, AHI1, ARL4A, GRID2, VPS45, CROCC	down	ex_09
Central Nervous System Development (GO:0007417)	0.199346	1	8	86	EPHA7, VPS13B, ADGRL2, JARID2, ASIC2, SH3GL2, SERPINI1, RPS6KA3	up	in_10
Negative Regulation Of Protein-Containing Complex Assembly (GO:0031333)	0.199489	1	2	12	ANKS1B, LDLRAD4	down	oligodendrocytes_04
Positive Regulation Of Telomere Maintenance (GO:0032206)	0.199489	1	2	12	ATRX, INO80D	down	oligodendrocytes_04
Ceramide Biosynthetic Process (GO:0046513)	0.199522	1	2	15	CERS4, SAMD8	down	ex_19
Epithelial To Mesenchymal Transition (GO:0001837)	0.199522	1	2	15	DLG5, FGFR1	down	ex_19
Regulation Of Actin Filament Bundle Assembly (GO:0032231)	0.199522	1	2	15	MTSS1, SYNPO2	down	ex_19
Positive Regulation Of miRNA Metabolic Process (GO:2000630)	0.199522	1	2	15	NFKB1, NR3C1	down	ex_19
Regulation Of Cell-Substrate Junction Assembly (GO:0090109)	0.199522	1	2	15	PTK2, VCL	down	ex_19
Negative Regulation Of Protein Kinase Activity (GO:0006469)	0.199626	1	11	37	PTPRT, PTPRR, PTPRO, PRKRIP1, SRCIN1, DAB2IP, PRKAG2, PPM1E, SLC8A3, DEPTOR, EPHB2	down	ex_06
Regulation Of Pattern Recognition Receptor Signaling Pathway (GO:0062207)	0.199687	1	1	3	APPL1	up	ex_23
Positive Regulation Of Mitochondrial Membrane Permeability Involved In Apoptotic Process (GO:1902110)	0.199687	1	1	3	BNIP3	up	ex_23
Transferrin Transport (GO:0033572)	0.199687	1	1	3	CLTC	up	ex_23
Quinone Biosynthetic Process (GO:1901663)	0.199687	1	1	3	COQ8A	up	ex_23
Positive Regulation Of Ruffle Assembly (GO:1900029)	0.199687	1	1	3	FAM98A	up	ex_23
Positive Regulation Of Ligase Activity (GO:0051351)	0.199687	1	1	3	GCLM	up	ex_23
Negative Regulation Of Muscle Cell Apoptotic Process (GO:0010656)	0.199687	1	1	3	GRIA4	up	ex_23
G Protein-Coupled Serotonin Receptor Signaling Pathway (GO:0098664)	0.199687	1	1	3	HTR2C	up	ex_23
Regulation Of Peroxisome Proliferator Activated Receptor Signaling Pathway (GO:0035358)	0.199687	1	1	3	LMO3	up	ex_23
Regulation Of Mitochondrial Depolarization (GO:0051900)	0.199687	1	1	3	MLLT11	up	ex_23
Tight Junction Organization (GO:0120193)	0.199687	1	1	3	MPDZ	up	ex_23
Positive Regulation Of RNA Binding (GO:1905216)	0.199687	1	1	3	NCBP1	up	ex_23
NADPH Regeneration (GO:0006740)	0.199687	1	1	3	NNT	up	ex_23
Regulation Of Mesenchymal Cell Proliferation (GO:0010464)	0.199687	1	1	3	PHF14	up	ex_23
Regulation Of Cardiac Muscle Cell Apoptotic Process (GO:0010665)	0.199687	1	1	3	PPP1R10	up	ex_23
Catecholamine Metabolic Process (GO:0006584)	0.199687	1	1	3	PRKN	up	ex_23
Regulation Of Extracellular Exosome Assembly (GO:1903551)	0.199687	1	1	3	SDCBP	up	ex_23
Regulation Of Cellular Extravasation (GO:0002691)	0.199687	1	1	3	THY1	up	ex_23
ER-associated Misfolded Protein Catabolic Process (GO:0071712)	0.199687	1	1	3	VCP	up	ex_23
Positive Regulation Of Monoatomic Ion Transport (GO:0043270)	0.199775	1	6	13	CACNB2, P2RX7, DLG1, STIM2, AHCYL1, KIF5B	up	OPC_07
Regulation Of Dendrite Morphogenesis (GO:0048814)	0.199775	1	6	13	CAPRIN1, HECW2, RAPGEF2, TNIK, HECW1, CUX1	up	OPC_07
Positive Regulation Of DNA-templated Transcription, Elongation (GO:0032786)	0.199775	1	6	13	CDK13, CDC73, SCAF8, BRD4, ELL2, ZMYND8	up	OPC_07
Regulation Of Amide Metabolic Process (GO:0034248)	0.199775	1	6	13	ELP1, ELP2, TSC1, PUM3, ROCK1, ATXN2	up	OPC_07
Regulation Of Autophagosome Assembly (GO:2000785)	0.199775	1	6	13	IFT88, PIKFYVE, RAB5A, RAB3GAP1, PIP4K2A, TBC1D14	up	OPC_07
Double-Strand Break Repair Via Nonhomologous End Joining (GO:0006303)	0.199775	1	6	13	KDM2A, NSMCE2, POLA1, ATM, PRKDC, SMC5	up	OPC_07
Mitotic Spindle Assembly (GO:0090307)	0.199775	1	6	13	LSM14A, STAG2, ARHGEF10, ZNF207, PIBF1, CEP192	up	OPC_07
Lamellipodium Organization (GO:0097581)	0.199775	1	6	13	MYO9B, ARHGEF4, ARHGEF6, ARHGEF7, ITGB1, SNX2	up	OPC_07
mRNA Transport (GO:0051028)	0.199775	1	6	13	NUP160, KIF5C, THOC2, HNRNPA2B1, SMG1, SMG6	up	OPC_07
Negative Regulation Of Cysteine-Type Endopeptidase Activity (GO:2000117)	0.199775	1	6	13	RAF1, SNCA, FNIP1, USP47, SH3RF1, RPS6KA3	up	OPC_07
Negative Regulation Of Microtubule Polymerization Or Depolymerization (GO:0031111)	0.199775	1	6	13	TBCD, DYRK1A, TAOK1, HDGFL3, BMERB1, SNCA	up	OPC_07
Phosphatidylinositol Phosphate Biosynthetic Process (GO:0046854)	0.199775	1	6	13	TTC7B, PIK3CB, SMG1, PIK3C2A, PIP4K2A, IP6K2	up	OPC_07
Negative Regulation Of Transport (GO:0051051)	0.199775	1	6	13	WWP2, PRKD1, RAB7A, PXK, ERBB3, SNCA	up	OPC_07
Potassium Ion Transport (GO:0006813)	0.199781	1	2	28	KCNH3, KCNQ2	down	ex_30
Regulation Of Synaptic Transmission, Glutamatergic (GO:0051966)	0.199829	1	3	27	FXR1, SLC38A2, GRM8	up	ex_17
Regulation Of Endocytosis (GO:0030100)	0.199829	1	3	27	MCTP1, SNCA, RIT2	up	ex_17
Positive Regulation Of Secretion By Cell (GO:1903532)	0.199829	1	3	27	PPID, SNCA, CADPS2	up	ex_17
Monoatomic Ion Transport (GO:0006811)	0.199829	1	3	27	SLC12A5, ATP10D, VDAC1	up	ex_17
Circulatory System Development (GO:0072359)	0.199868	1	3	37	CACNA1C, ERBB4, NTRK3	up	endothelial_25
Negative Regulation Of NF-kappaB Transcription Factor Activity (GO:0032088)	0.2	1	5	22	ANXA4, MTURN, TAX1BP1, TCEAL7, TMSB4X	up	ex_06
Clathrin-Dependent Endocytosis (GO:0072583)	0.2	1	5	22	CLTC, CLTB, CLTA, AP2S1, AP2M1	up	ex_06
Peptide Metabolic Process (GO:0006518)	0.2	1	5	22	IMMP1L, CPE, SPCS3, SPCS2, SPCS1	up	ex_06
Positive Regulation Of DNA Biosynthetic Process (GO:2000573)	0.200063	1	4	21	HSP90AA1, PTGES3, HSP90AB1, CCT8	up	ex_11
Negative Regulation Of Kinase Activity (GO:0033673)	0.200063	1	4	21	PPIA, YWHAG, THY1, PDPK1	up	ex_11
Regulation Of Ubiquitin-Dependent Protein Catabolic Process (GO:2000058)	0.200063	1	4	21	RPS7, UBE3A, CLU, RPL17	up	ex_11
Protein Targeting To Membrane (GO:0006612)	0.200063	1	4	21	SRP19, ARL6IP1, SRP14, SEC62	up	ex_11
Negative Regulation Of Macromolecule Metabolic Process (GO:0010605)	0.200425	1	5	54	PDCD10, NDFIP1, HIF1A, GSK3B, CD46	up	in_08
Chloride Transport (GO:0006821)	0.200491	1	3	24	GABRB2, GABRG2, SLC4A8	up	in_12
Regulation Of Endocytosis (GO:0030100)	0.200491	1	3	24	PICALM, SYT11, CDH13	up	in_12
Positive Regulation Of Ion Transmembrane Transporter Activity (GO:0032414)	0.200572	1	3	13	ANK3, SHANK3, EPHB2	down	ex_21
Positive Regulation Of Excitatory Postsynaptic Potential (GO:2000463)	0.200572	1	3	13	GRIN1, SHANK1, SHANK3	down	ex_21
Regulation Of Receptor Internalization (GO:0002090)	0.200572	1	3	13	INSR, ATXN2, ARRB1	down	ex_21
Positive Regulation Of B Cell Activation (GO:0050871)	0.200572	1	3	13	KMT5B, SHLD2, EPHB2	down	ex_21
Membrane Protein Proteolysis (GO:0033619)	0.200572	1	3	13	MBTPS1, HM13, PSEN1	down	ex_21
Regulation Of Extrinsic Apoptotic Signaling Pathway (GO:2001236)	0.200572	1	3	13	PAK2, WWOX, DEPTOR	down	ex_21
Glycosphingolipid Metabolic Process (GO:0006687)	0.200572	1	3	13	ST6GALNAC5, ST6GALNAC3, LARGE1	down	ex_21
Oligosaccharide Metabolic Process (GO:0009311)	0.200572	1	3	13	ST6GALNAC5, ST6GALNAC3, ST3GAL2	down	ex_21
Regulation Of Developmental Growth (GO:0048638)	0.200572	1	3	13	STAT5B, INSR, DNM2	down	ex_21
Response To Peptide (GO:1901652)	0.200572	1	3	13	STAT5B, STAT3, CACNA1B	down	ex_21
Receptor Signaling Pathway Via STAT (GO:0097696)	0.200572	1	3	13	STAT5B, STAT3, IFNAR2	down	ex_21
Regulation Of Synapse Organization (GO:0050807)	0.200572	1	3	13	YWHAZ, CAMK2B, ARHGAP22	down	ex_21
Positive Regulation Of Intracellular Protein Transport (GO:0090316)	0.200655	1	6	27	HUWE1, ATG13, RUFY3, UBE2D3, GSK3B, ARIH2	up	oligodendrocytes_04
Receptor-Mediated Endocytosis (GO:0006898)	0.200655	1	6	27	LRP1B, PICALM, LDLRAD3, PIKFYVE, SNX1, ITCH	up	oligodendrocytes_04
Cellular Response To Growth Factor Stimulus (GO:0071363)	0.200699	1	6	46	CRKL, PDE8A, SMAD3, WWOX, NELL1, CTNNB1	down	ex_09
Regulation Of Protein Kinase Activity (GO:0045859)	0.200699	1	6	46	PTK2, SNX9, PRKAG2, CAMKK1, CAMK2N1, PTK2B	down	ex_09
Epigenetic Regulation Of Gene Expression (GO:0040029)	0.200736	1	6	33	DNMT3A, SMARCA4, CTCF, MACROH2A1, MECP2, GLYR1	down	ex_21
Cellular Response To Light Stimulus (GO:0071482)	0.200758	1	10	22	CUL4A, ATR, YY1, DHX36, N4BP1, USP47, CREBBP, INO80, TAF1, EP300	down	ex_02
Negative Regulation Of Angiogenesis (GO:0016525)	0.200758	1	10	22	EPN2, SARS1, PIK3CB, PDE3B, GTF2I, ROCK1, MECP2, ATP2B4, ADGRB1, KRIT1	down	ex_02
Response To Peptide (GO:1901652)	0.200861	1	3	12	CACNA1A, CHRNA7, CACNA1B	down	in_15
Lamellipodium Assembly (GO:0030032)	0.200861	1	3	12	CCDC88A, PTPRO, ABLIM2	down	in_15
Nucleic Acid-Templated Transcription (GO:0097659)	0.200861	1	3	12	FUBP3, PHF3, EPC1	down	in_15
Myeloid Cell Differentiation (GO:0030099)	0.200861	1	3	12	KAT6A, KMT2E, JAK2	down	in_15
Response To Organonitrogen Compound (GO:0010243)	0.200861	1	3	12	MTOR, ATF1, CHRNA7	down	in_15
Negative Regulation Of TOR Signaling (GO:0032007)	0.200861	1	3	12	NPRL3, UBR2, CASTOR2	down	in_15
Regulation Of Cell-Substrate Adhesion (GO:0010810)	0.200861	1	3	12	PTK2, PTPRO, JAK2	down	in_15
Peptidyl-Tyrosine Dephosphorylation (GO:0035335)	0.200861	1	3	12	PTPN12, PTPN9, PTPRO	down	in_15
Regulation Of DNA Recombination (GO:0000018)	0.200861	1	3	12	RAD50, SPIDR, SETD2	down	in_15
Regulation Of Myoblast Differentiation (GO:0045661)	0.200861	1	3	12	SMARCA4, SMARCC1, PBRM1	down	in_15
Regulation Of Cell Growth (GO:0001558)	0.200958	1	3	60	MTPN, SGK3, CRLF3	up	in_26
Synaptic Vesicle Endocytosis (GO:0048488)	0.20103	1	3	11	AP2B1, CANX, ITSN2	down	oligodendrocytes_00
Regulation Of Intrinsic Apoptotic Signaling Pathway (GO:2001242)	0.20103	1	3	11	SEPTIN4, URI1, UBQLN1	down	oligodendrocytes_00
Protein Acylation (GO:0043543)	0.20103	1	3	11	ZDHHC14, ZDHHC9, FOXO1	down	oligodendrocytes_00
Positive Regulation Of Binding (GO:0051099)	0.201035	1	15	35	SKI, PRKN, NVL, EPB41, DHX9, LRP1, NMD3, HMBOX1, TIAM1, TAF1, ZNF618, PSEN1, SPPL3, ADD2, MARK3	down	ex_02
Protein Ubiquitination (GO:0016567)	0.201101	1	7	129	NEDD4L, TRIM2, UBE4A, TRIM33, ITCH, MARCHF6, TNKS2	up	in_27
Homophilic Cell Adhesion Via Plasma Membrane Adhesion Molecules (GO:0007156)	0.201257	1	5	20	CNTN4, PTPRM, IGSF21, CDH4, DSCAML1	down	in_12
Negative Regulation Of Neuron Projection Development (GO:0010977)	0.201257	1	5	20	PTPRS, PTPRO, TNR, DENND5A, GDI1	down	in_12
Negative Regulation Of Programmed Cell Death (GO:0043069)	0.201358	1	6	77	ARL6IP1, TSC22D1, XIAP, SMAD5, RHBDD1, ERCC5	up	in_15
Protein-Containing Complex Assembly (GO:0065003)	0.201358	1	6	77	KIFAP3, CLU, SLC25A46, HSP90AA1, PILRB, HSP90AB1	up	in_15
Vesicle-Mediated Transport To The Plasma Membrane (GO:0098876)	0.201525	1	12	41	ANKRD27, EIPR1, EXOC4, EXOC6, VPS35L, VPS53, STX6, VTI1A, RAB11FIP3, RAB11FIP4, EXOC6B, RAB10	down	ex_06
Protein Localization To Organelle (GO:0033365)	0.201601	1	4	36	SSB, PAQR3, DDX1, XPA	up	in_12
Peptidyl-Threonine Phosphorylation (GO:0018107)	0.201737	1	5	26	CDC42BPB, ROCK1, ROCK2, CAMK2A, MAPK1	down	in_20
Regulation Of MAP Kinase Activity (GO:0043405)	0.201737	1	5	26	CDK12, INSR, PIK3CB, TENM1, NEK10	down	in_20
Golgi To Plasma Membrane Transport (GO:0006893)	0.201737	1	5	26	RAB10, MACF1, ARL3, GOLGA4, CCDC93	down	in_20
Proteasomal Protein Catabolic Process (GO:0010498)	0.201825	1	19	108	PSMD4, PSMD1, SKP1, PRPF19, UCHL1, PSMA7, PSMB5, ENC1, MARCHF6, KLHDC3, CRBN, KLHDC2, UBE2B, RBX1, RAD23B, PJA2, PSMD12, FEM1B, STUB1	up	ex_06
Negative Regulation Of Transcription By RNA Polymerase II (GO:0000122)	0.202018	1	59	235	GATAD2B, GTF2IRD1, ZNF398, BACH2, MTA3, NR2F1, ZNF133, ZNF131, CTBP1, ZNF248, NCOR2, RARB, CTCF, MECP2, ZNF589, MBD2, DAB2IP, NFIC, ZBTB16, SKI, ZNF559, NFIX, DACH1, NSD1, MDM4, GLIS1, KCNIP3, DNMT3A, ZNF875, FNIP1, ZFP90, HDAC5, HDAC4, HDAC8, ZNF846, SMARCA4, APBB2, TCERG1, PDE2A, ZNF587B, NFX1, ZMYM5, PER3, N4BP2L2, CUX1, EP300, SUFU, MLIP, PRKN, ARID4A, MORC3, BPTF, SREBF2, WWC1, ETV6, SFPQ, KDM2B, TAF1, EHMT1	down	ex_06
Negative Regulation Of Protein Metabolic Process (GO:0051248)	0.202087	1	7	39	EPHA4, PHF20L1, DDX6, APOE, GAPDH, CST3, EDNRB	down	astrocytes_05
Negative Regulation Of Wnt Signaling Pathway (GO:0030178)	0.202087	1	7	39	TLE1, AMER2, APCDD1, KREMEN1, SOX2, APOE, ZNRF3	down	astrocytes_05
Cardiac Muscle Contraction (GO:0060048)	0.202251	1	3	11	ATP1B1, PIK3CA, TTN	up	ex_06
Negative Regulation Of Cell Junction Assembly (GO:1901889)	0.202251	1	3	11	DYNLL1, ROBO2, ITGB1BP1	up	ex_06
Protein Alkylation (GO:0008213)	0.202251	1	3	11	FAM98A, GSPT1, PCMT1	up	ex_06
Intrinsic Apoptotic Signaling Pathway By P53 Class Mediator (GO:0072332)	0.202251	1	3	11	HIPK1, DDX5, HINT1	up	ex_06
Regulation Of Glucose Metabolic Process (GO:0010906)	0.202251	1	3	11	IRS1, IRS2, PDK3	up	ex_06
Negative Regulation Of Intracellular Protein Transport (GO:0090317)	0.202251	1	3	11	ITGB1BP1, PARK7, SUMO1	up	ex_06
Substrate Adhesion-Dependent Cell Spreading (GO:0034446)	0.202251	1	3	11	MLF2, PIK3R1, RAC1	up	ex_06
Monoatomic Cation Transport (GO:0006812)	0.202251	1	3	11	NDFIP1, NDFIP2, ATP1B1	up	ex_06
Positive Regulation Of Mitochondrial Fission (GO:0090141)	0.202251	1	3	11	PINK1, BNIP3, VPS35	up	ex_06
Positive Regulation Of Phosphate Metabolic Process (GO:0045937)	0.202251	1	3	11	PTGES3, APP, SNCA	up	ex_06
Alternative mRNA Splicing, Via Spliceosome (GO:0000380)	0.202251	1	3	11	RBM17, DDX5, SLU7	up	ex_06
Vesicle-Mediated Transport In Synapse (GO:0099003)	0.202251	1	3	11	SNAP25, VAMP2, SNCA	up	ex_06
Retrograde Axonal Transport (GO:0008090)	0.202251	1	3	11	SOD1, KIF5A, NEFL	up	ex_06
Small GTPase Mediated Signal Transduction (GO:0007264)	0.202264	1	5	53	SHOC2, GNB1, RAPGEF6, SOS2, NUCB2	down	ex_24
Regulation Of Osteoblast Differentiation (GO:0045667)	0.20232	1	4	18	CRIM1, SKI, PTK2, NELL1	down	in_15
Response To Amyloid-Beta (GO:1904645)	0.20232	1	4	18	GRIN1, CACNA1A, CHRNA7, CACNA1B	down	in_15
Regulation Of Cysteine-Type Endopeptidase Activity Involved In Apoptotic Process (GO:0043281)	0.202437	1	4	19	CASC2, ARL6IP1, SH3RF1, SOX2	down	astrocytes_05
Regulation Of Actin Filament-Based Process (GO:0032970)	0.202437	1	4	19	PDGFRB, EFNA5, EZR, GPM6B	down	astrocytes_05
Regulation Of Microtubule-Based Process (GO:0032886)	0.202493	1	2	14	EPHA3, MACF1	up	in_28
Response To Unfolded Protein (GO:0006986)	0.202493	1	2	14	HSP90AB1, HERPUD1	up	in_28
Phosphatidylinositol Phosphate Biosynthetic Process (GO:0046854)	0.202493	1	2	14	TTC7A, PIP4K2A	up	in_28
Plasma Membrane Bounded Cell Projection Organization (GO:0120036)	0.202505	1	5	41	ARMC2, TPM1, TMEM108, MAP2, NEDD4	down	astrocytes_18
Positive Regulation Of DNA-binding Transcription Factor Activity (GO:0051091)	0.202752	1	18	65	EPHA5, SMARCA4, ADCY1, LRP8, PPARGC1B, PRKCZ, SLCO3A1, EP300, CRTC1, TFDP1, ZC4H2, CAMK1D, TAF1, HDAC5, HDAC4, CAMK2A, MALT1, RPS6KA5	down	ex_06
Plasma Membrane Organization (GO:0007009)	0.202783	1	2	20	ARL8B, ANK2	up	endothelial_25
Positive Regulation Of Cell Cycle (GO:0045787)	0.202783	1	2	20	CALR, PRKCA	up	endothelial_25
Calcium Ion Transmembrane Transport (GO:0070588)	0.202783	1	2	20	MCU, CACNA1C	up	endothelial_25
Positive Regulation Of Peptidyl-Serine Phosphorylation (GO:0033138)	0.202783	1	2	20	NTRK3, PRKD1	up	endothelial_25
Negative Regulation Of Blood Vessel Morphogenesis (GO:2000181)	0.202783	1	2	20	PDE3B, PGK1	up	endothelial_25
Regulation Of Osteoblast Differentiation (GO:0045667)	0.202783	1	2	20	PPP3CA, PRKD1	up	endothelial_25
Protein K48-linked Ubiquitination (GO:0070936)	0.20279	1	15	26	UBE2H, KLHL3, UBE2B, UBE2K, PRKN, UBE2D3, UBR5, NT5C2, UBE2E2, UBE2R2, CUL3, CUL1, RNF216, FBXO9, MARCHF6	up	oligodendrocytes_00
Androgen Receptor Signaling Pathway (GO:0030521)	0.202899	1	2	7	ARID1A, ZMIZ1	down	ex_21
Response To Purine-Containing Compound (GO:0014074)	0.202899	1	2	7	ATF1, CREB1	down	ex_21
Negative Regulation Of Notch Signaling Pathway (GO:0045746)	0.202899	1	2	7	CCNC, ARRB1	down	ex_21
Regulation Of Centrosome Cycle (GO:0046605)	0.202899	1	2	7	CCNL2, MARK4	down	ex_21
Respiratory Chain Complex IV Assembly (GO:0008535)	0.202899	1	2	7	COA1, COX19	down	ex_21
Positive Regulation Of Lipid Metabolic Process (GO:0045834)	0.202899	1	2	7	CREB1, MLXIPL	down	ex_21
Neuron Projection Fasciculation (GO:0106030)	0.202899	1	2	7	EPHB2, ARHGAP35	down	ex_21
Positive Regulation Of Long-Term Synaptic Potentiation (GO:1900273)	0.202899	1	2	7	EPHB2, SHANK3	down	ex_21
Mitotic G1 DNA Damage Checkpoint Signaling (GO:0031571)	0.202899	1	2	7	FBXO31, PRKDC	down	ex_21
Regulation Of Oxidative Stress-Induced Intrinsic Apoptotic Signaling Pathway (GO:1902175)	0.202899	1	2	7	NME5, SFPQ	down	ex_21
Nucleotide-Sugar Metabolic Process (GO:0009225)	0.202899	1	2	7	PARG, GMDS	down	ex_21
Negative Regulation Of Tumor Necrosis Factor-Mediated Signaling Pathway (GO:0010804)	0.202899	1	2	7	PPP2CB, CCDC3	down	ex_21
Negative Regulation Of Exocytosis (GO:0045920)	0.202899	1	2	7	PRKN, ATP9A	down	ex_21
Negative Regulation Of Rho Protein Signal Transduction (GO:0035024)	0.202899	1	2	7	RIPOR2, ARHGAP35	down	ex_21
Myotube Differentiation (GO:0014902)	0.202899	1	2	7	SKI, KCNH1	down	ex_21
Positive Regulation Of DNA Binding (GO:0043388)	0.202899	1	2	7	SKI, PRKN	down	ex_21
Negative Regulation Of mRNA Processing (GO:0050686)	0.202899	1	2	7	SRSF4, SRSF6	down	ex_21
Oligosaccharide Biosynthetic Process (GO:0009312)	0.202899	1	2	7	ST3GAL2, ST6GALNAC5	down	ex_21
Cellular Response To Xenobiotic Stimulus (GO:0071466)	0.202899	1	2	7	VAV2, PPM1E	down	ex_21
Positive Regulation Of Transcription By RNA Polymerase II (GO:0045944)	0.202937	1	72	290	PPARGC1B, NR2F1, BAZ1B, SETX, ATF7, AGO2, MED13, MED15, DAB2IP, SKI, TFCP2, KMT2A, KMT2C, GLIS1, BCAS3, ATRX, AKAP8L, ZNF609, ARRB1, NCK2, H2AZ1, SMARCA4, STAT5B, MICAL2, NCOA3, EP300, GRIN1, PRKN, CRTC1, SREBF2, AHI1, SFPQ, TAF1, TAF4, TAF2, CDK12, CDK13, MAML1, ZMIZ1, TET3, RARB, BCLAF3, BRD4, NFIC, TCF20, GTF2I, NFIX, TFDP1, ABL1, BMPR2, NFAT5, TNKS, HDAC5, HDAC4, MLXIP, SS18L1, APBB2, TRERF1, TCERG1, FUBP3, ATM, NFYC, MLIP, BPTF, CDH13, THRAP3, KANSL3, SSBP3, RBMX, PKD1, PKD2, RPS6KA5	down	ex_06
Phosphatidylinositol Metabolic Process (GO:0046488)	0.203069	1	3	27	MTMR6, MTM1, CDS1	up	in_08
Inorganic Cation Import Across Plasma Membrane (GO:0098659)	0.203069	1	3	27	SCN7A, SCN9A, KCNJ3	up	in_08
Positive Regulation Of Cellular Component Organization (GO:0051130)	0.203087	1	5	33	CLU, SNCA, NRG1, ADD1, BNIP3	up	ex_02
Lipid Translocation (GO:0034204)	0.20313	1	3	10	ATP11A, ABCC1, ATP9B	down	in_12
Positive Regulation Of Synaptic Transmission, Glutamatergic (GO:0051968)	0.20313	1	3	10	GRIN1, GRIN2A, CACNG4	down	in_12
Positive Regulation Of Protein Tyrosine Kinase Activity (GO:0061098)	0.20313	1	3	10	SRCIN1, DOCK3, LRP8	down	in_12
Regulation Of Nervous System Process (GO:0031644)	0.20313	1	3	10	TMEM108, DLGAP2, DLGAP4	down	in_12
Positive Regulation Of Double-Strand Break Repair Via Homologous Recombination (GO:1905168)	0.20313	1	3	10	TRRAP, EPC2, ARID2	down	in_12
Transport Along Microtubule (GO:0010970)	0.20317	1	1	6	ARHGAP21	up	in_27
Neuromuscular Synaptic Transmission (GO:0007274)	0.20317	1	1	6	KIF1B	up	in_27
Peptidyl-Threonine Dephosphorylation (GO:0035970)	0.20317	1	1	6	PPM1K	up	in_27
Protein Localization To Microtubule Organizing Center (GO:1905508)	0.20317	1	1	6	SNX10	up	in_27
Regulation Of Lysosomal Lumen pH (GO:0035751)	0.20317	1	1	6	TMEM165	up	in_27
RNA Splicing, Via Transesterification Reactions (GO:0000375)	0.20317	1	1	6	TRA2B	up	in_27
Phosphate-Containing Compound Metabolic Process (GO:0006796)	0.203184	1	3	42	FRA10AC1, PIK3CA, MTOR	up	in_27
Regulation Of Proteasomal Ubiquitin-Dependent Protein Catabolic Process (GO:0032434)	0.203275	1	6	28	RPL11, COMMD1, PHF20L1, COP1, RYBP, UFL1	down	oligodendrocytes_00
Regulation Of Mitotic Spindle Organization (GO:0060236)	0.203279	1	4	11	CCSAP, DYNC1H1, NUMA1, TPR	down	in_10
Negative Regulation Of Stress-Activated MAPK Cascade (GO:0032873)	0.203279	1	4	11	ITCH, NCOR1, TAOK3, SIRPA	down	in_10
Negative Regulation Of G1/S Transition Of Mitotic Cell Cycle (GO:2000134)	0.203279	1	4	11	PRMT2, APC, CDC73, PKD2	down	in_10
Positive Regulation Of Cell-Substrate Junction Organization (GO:0150117)	0.203279	1	4	11	ROCK1, IQSEC1, TSC1, NELL1	down	in_10
Amino Acid Transport (GO:0006865)	0.203279	1	4	11	SLC36A4, SLC38A1, SLC16A10, SLC7A8	down	in_10
Regulation Of Peptidyl-Threonine Phosphorylation (GO:0010799)	0.203279	1	4	11	UBE2K, CAB39, PRKAG2, RPTOR	down	in_10
Positive Regulation Of Signal Transduction (GO:0009967)	0.203297	1	10	86	SMARCA4, PRKCZ, MBD5, HTT, SHANK1, SHANK3, NLGN1, NELL1, PKD2, PTK2B	down	ex_09
Negative Regulation Of Extrinsic Apoptotic Signaling Pathway (GO:2001237)	0.203298	1	4	16	CFLAR, ARHGEF2, ZMYND11, GSK3B	up	oligodendrocytes_04
Vesicle Fusion (GO:0006906)	0.203298	1	4	16	PIKFYVE, STX16, VPS8, STX7	up	oligodendrocytes_04
Fatty Acid Beta-Oxidation Using acyl-CoA Dehydrogenase (GO:0033539)	0.203363	1	1	4	ACAD11	down	ex_19
Regulation Of Stem Cell Proliferation (GO:0072091)	0.203363	1	1	4	AGO3	down	ex_19
Negative Regulation Of Intracellular Estrogen Receptor Signaling Pathway (GO:0033147)	0.203363	1	1	4	CNOT9	down	ex_19
succinyl-CoA Metabolic Process (GO:0006104)	0.203363	1	1	4	DLST	down	ex_19
Transferrin Transport (GO:0033572)	0.203363	1	1	4	DNM2	down	ex_19
Regulation Of Gene Expression By Genomic Imprinting (GO:0006349)	0.203363	1	1	4	DNMT3A	down	ex_19
Exonucleolytic Trimming Involved In rRNA Processing (GO:0000459)	0.203363	1	1	4	ERI3	down	ex_19
Filopodium Assembly (GO:0046847)	0.203363	1	1	4	FGD4	down	ex_19
Positive Regulation Of Telomere Maintenance In Response To DNA Damage (GO:1904507)	0.203363	1	1	4	INO80	down	ex_19
Histone Lysine Demethylation (GO:0070076)	0.203363	1	1	4	KDM4C	down	ex_19
Establishment Of Planar Polarity (GO:0001736)	0.203363	1	1	4	NPHP1	down	ex_19
Cellular Response To Corticosteroid Stimulus (GO:0071384)	0.203363	1	1	4	NR3C1	down	ex_19
Protein K11-linked Deubiquitination (GO:0035871)	0.203363	1	1	4	OTUD7A	down	ex_19
Actin-Mediated Cell Contraction (GO:0070252)	0.203363	1	1	4	PARVA	down	ex_19
cGMP-mediated Signaling (GO:0019934)	0.203363	1	1	4	PDE2A	down	ex_19
Negative Regulation Of Fatty Acid Biosynthetic Process (GO:0045717)	0.203363	1	1	4	PIBF1	down	ex_19
Preassembly Of GPI Anchor In ER Membrane (GO:0016254)	0.203363	1	1	4	PIGN	down	ex_19
DNA Biosynthetic Process (GO:0071897)	0.203363	1	1	4	POLD3	down	ex_19
Detection Of Muscle Stretch (GO:0035995)	0.203363	1	1	4	PTK2	down	ex_19
PERK-mediated Unfolded Protein Response (GO:0036499)	0.203363	1	1	4	QRICH1	down	ex_19
Establishment Of Endothelial Intestinal Barrier (GO:0090557)	0.203363	1	1	4	RAPGEF6	down	ex_19
Eye Photoreceptor Cell Development (GO:0042462)	0.203363	1	1	4	RPGRIP1L	down	ex_19
Positive Regulation Of Protein Sumoylation (GO:0033235)	0.203363	1	1	4	SAE1	down	ex_19
Sphingomyelin Biosynthetic Process (GO:0006686)	0.203363	1	1	4	SAMD8	down	ex_19
Regulation Of Calcium Ion Transmembrane Transport Via High Voltage-Gated Calcium Channel (GO:1902514)	0.203363	1	1	4	SESTD1	down	ex_19
Glutamine Transport (GO:0006868)	0.203363	1	1	4	SLC38A6	down	ex_19
Positive Regulation Of Cartilage Development (GO:0061036)	0.203363	1	1	4	TAPT1	down	ex_19
Cellular Response To Estrogen Stimulus (GO:0071391)	0.203363	1	1	4	TRIM24	down	ex_19
Positive Regulation Of RNA Biosynthetic Process (GO:1902680)	0.203363	1	1	4	ZMIZ1	down	ex_19
Regulation Of Vesicle Size (GO:0097494)	0.203427	1	1	8	AP2M1	up	ex_19
Regulation Of Transferase Activity (GO:0051338)	0.203427	1	1	8	LDB2	up	ex_19
Negative Regulation Of Cilium Assembly (GO:1902018)	0.203427	1	1	8	TCHP	up	ex_19
Microvillus Assembly (GO:0030033)	0.203427	1	1	8	TNIK	up	ex_19
Extrinsic Apoptotic Signaling Pathway In Absence Of Ligand (GO:0097192)	0.203566	1	1	4	ERBB3	up	oligodendrocytes_03
Regulation Of Protein-Containing Complex Assembly (GO:0043254)	0.203592	1	5	47	CLU, RPS3, HSP90AA1, SAR1B, TGFBRAP1	up	ex_21
Negative Regulation Of Cell Population Proliferation (GO:0008285)	0.203651	1	9	76	ADARB1, B2M, ACVRL1, SLC16A2, SH3BP4, H2AC6, ETS1, TGFBR3, CDK6	down	endothelial_25
Regulation Of Cell-Matrix Adhesion (GO:0001952)	0.203695	1	3	27	EMP2, RASA1, LIMCH1	down	in_28
Neurogenesis (GO:0022008)	0.2037	1	3	13	CIT, ERCC6, CDK5RAP2	down	in_20
Positive Regulation Of Receptor-Mediated Endocytosis (GO:0048260)	0.2037	1	3	13	INSR, DGKD, ARRB1	down	in_20
Regulation Of Cell-Substrate Adhesion (GO:0010810)	0.2037	1	3	13	MINK1, TSC1, PIK3CB	down	in_20
Positive Regulation Of Transport (GO:0051050)	0.2037	1	3	13	RXRA, GPLD1, KMT2A	down	in_20
Positive Regulation Of Osteoblast Differentiation (GO:0045669)	0.2037	1	3	13	SUCO, BMP6, PPP3CA	down	in_20
Response To Peptide Hormone (GO:0043434)	0.2037	1	3	13	TSC1, ROCK1, ROCK2	down	in_20
Positive Regulation Of Ion Transmembrane Transporter Activity (GO:0032414)	0.2037	1	3	13	WNK2, AKAP9, EPHB2	down	in_20
Regulation Of Cell Population Proliferation (GO:0042127)	0.203715	1	26	182	ADARB1, AKT2, PDGFC, PRKDC, PHF14, CTCF, MECP2, STAT3, DAB2IP, ING5, SKI, KCNH1, MLXIPL, ATP8A2, CDC73, ZNF609, SMARCA4, GAREM1, STAT5B, INSR, CCDC88A, PBRM1, RAF1, PPP2R5C, SHANK2, RB1CC1	down	ex_21
Intracellular Protein Transport (GO:0006886)	0.203755	1	8	93	HERC2, SYNDIG1, POM121, SEC31A, AP4S1, PRICKLE1, XPO1, CACNG2	down	in_27
Regulation Of Trophoblast Cell Migration (GO:1901163)	0.203816	1	1	3	ARHGDIB	down	microglia_13
Inhibition Of Cysteine-Type Endopeptidase Activity (GO:0097340)	0.203816	1	1	3	CARD8	down	microglia_13
Negative Regulation Of Intrinsic Apoptotic Signaling Pathway In Response To DNA Damage By P53 Class Mediator (GO:1902166)	0.203816	1	1	3	CD74	down	microglia_13
Negative Regulation Of Leukocyte Degranulation (GO:0043301)	0.203816	1	1	3	CD84	down	microglia_13
Regulation Of Retinoic Acid Receptor Signaling Pathway (GO:0048385)	0.203816	1	1	3	CTBP2	down	microglia_13
Regulation Of Establishment Of T Cell Polarity (GO:1903903)	0.203816	1	1	3	DOCK8	down	microglia_13
Response To Nitric Oxide (GO:0071731)	0.203816	1	1	3	FOXO1	down	microglia_13
Regulation Of T Cell Activation Via T Cell Receptor Contact With Antigen Bound To MHC Molecule On Antigen Presenting Cell (GO:2001188)	0.203816	1	1	3	HLA-DMB	down	microglia_13
Positive Regulation Of T-helper Cell Differentiation (GO:0045624)	0.203816	1	1	3	IL18	down	microglia_13
Positive Regulation Of Telomere Maintenance In Response To DNA Damage (GO:1904507)	0.203816	1	1	3	INO80D	down	microglia_13
Spinal Cord Development (GO:0021510)	0.203816	1	1	3	LOXL3	down	microglia_13
Positive Regulation Of Aspartic-Type Endopeptidase Activity Involved In Amyloid Precursor Protein Catabolic Process (GO:1902961)	0.203816	1	1	3	LYN	down	microglia_13
N-terminal Peptidyl-Methionine Acetylation (GO:0017196)	0.203816	1	1	3	NAA16	down	microglia_13
Notch Signaling Involved In Heart Development (GO:0061314)	0.203816	1	1	3	NOTCH2	down	microglia_13
Regulation Of Sequestering Of Triglyceride (GO:0010889)	0.203816	1	1	3	OSBPL11	down	microglia_13
Positive Regulation Of Smooth Muscle Cell Apoptotic Process (GO:0034393)	0.203816	1	1	3	PDCD4	down	microglia_13
Positive Regulation Of Vasculogenesis (GO:2001214)	0.203816	1	1	3	RIN2	down	microglia_13
Protein Desumoylation (GO:0016926)	0.203816	1	1	3	SENP7	down	microglia_13
Regulation Of Chaperone-Mediated Autophagy (GO:1904714)	0.203816	1	1	3	SNRNP70	down	microglia_13
Negative Regulation Of Epidermal Growth Factor-Activated Receptor Activity (GO:0007175)	0.203816	1	1	3	SNX6	down	microglia_13
I-kappaB Phosphorylation (GO:0007252)	0.203816	1	1	3	TLR4	down	microglia_13
Striated Muscle Cell Development (GO:0055002)	0.203816	1	1	3	TMOD2	down	microglia_13
Necroptotic Process (GO:0070266)	0.203816	1	1	3	TRPM7	down	microglia_13
Plasma Membrane To Endosome Transport (GO:0048227)	0.203816	1	1	3	USP6NL	down	microglia_13
Positive Regulation Of Arp2/3 Complex-Mediated Actin Nucleation (GO:2000601)	0.203816	1	1	3	WASF2	down	microglia_13
Chondroitin Sulfate Proteoglycan Metabolic Process (GO:0050654)	0.203816	1	1	3	XYLT1	down	microglia_13
T Cell Differentiation In Thymus (GO:0033077)	0.203816	1	1	3	ZFP36L1	down	microglia_13
Nervous System Development (GO:0007399)	0.203819	1	14	153	FLRT3, RAPGEF5, ADAM23, NRSN1, BTBD3, NCKAP1, VXN, NRGN, TAGLN3, ITM2B, APLP1, PRKN, NDUFV2, DCTN1	up	ex_23
Nucleosome Organization (GO:0034728)	0.203893	1	4	35	NAP1L2, HAT1, H3-3A, SET	up	ex_21
Calcium Ion Transmembrane Import Into Cytosol (GO:0097553)	0.203908	1	6	30	GRIN1, ATP2B4, CACNA1A, CACNA1B, SLC8A3, JPH4	down	ex_22
Negative Regulation Of Cellular Component Organization (GO:0051129)	0.204026	1	6	30	EPHA3, MTMR2, GSK3B, CLU, SORL1, WASL	up	ex_01
Synapse Assembly (GO:0007416)	0.204026	1	6	30	GABRB2, CDH2, GRID2, GABRG2, PTEN, ZDHHC2	up	ex_01
Regulation Of Protein Kinase B Signaling (GO:0051896)	0.204026	1	6	30	PLEKHA1, OSBPL8, HSP90AA1, P2RY12, HSP90AB1, PTEN	up	ex_01
Positive Regulation Of Cold-Induced Thermogenesis (GO:0120162)	0.204026	1	6	30	PPARGC1A, ESRRG, GNAS, TSHR, KDM3A, HDAC3	up	ex_01
mRNA 3'-End Processing (GO:0031124)	0.204086	1	2	13	APP, TENT4B	up	in_12
Positive Regulation Of T Cell Differentiation (GO:0045582)	0.204086	1	2	13	CD46, ZBTB1	up	in_12
mRNA Transcription (GO:0009299)	0.204086	1	2	13	DDX5, ZBTB1	up	in_12
Negative Regulation Of Cytokine-Mediated Signaling Pathway (GO:0001960)	0.204086	1	2	13	OTUD4, ROBO1	up	in_12
Intracellular Steroid Hormone Receptor Signaling Pathway (GO:0030518)	0.204086	1	2	13	PLPP1, DDX5	up	in_12
Negative Regulation Of Cell-Substrate Adhesion (GO:0010812)	0.204086	1	2	13	RASA1, EFNA5	up	in_12
Ribosome Assembly (GO:0042255)	0.204086	1	2	13	RPS28, RPS15	up	in_12
Negative Regulation Of Protein Modification By Small Protein Conjugation Or Removal (GO:1903321)	0.204086	1	2	13	SQSTM1, PRMT3	up	in_12
Regulation Of Transcription Elongation By RNA Polymerase II (GO:0034243)	0.204092	1	8	24	CDK12, CDK13, CDC73, MED15, MED27, TCERG1, NELFA, WDR43	down	in_08
Positive Regulation Of Cation Channel Activity (GO:2001259)	0.204359	1	2	11	ATPSCKMT, CALM1	down	astrocytes_18
Regulation Of DNA Binding (GO:0051101)	0.204359	1	2	11	JUN, RNF220	down	astrocytes_18
Cardiac Conduction (GO:0061337)	0.204359	1	2	11	KCND3, SPTBN4	down	astrocytes_18
Regulation Of Protein Polymerization (GO:0032271)	0.204359	1	2	11	MAP2, ABL1	down	astrocytes_18
Organonitrogen Compound Biosynthetic Process (GO:1901566)	0.204534	1	11	27	CERS4, PRKD1, BCAT1, PLPP1, CHKA, CHPT1, SLC44A1, CSAD, PCSK5, ELOVL5, ORMDL1	up	OPC_07
Positive Regulation Of Programmed Cell Death (GO:0043068)	0.20464	1	7	72	MLLT11, ARL6IP5, ANO6, PPID, CLU, BCL2, MTCH1	up	ex_21
miRNA-mediated Gene Silencing (GO:0035195)	0.204758	1	4	10	AGO2, TNRC6A, TNRC6B, XPO5	down	in_08
Regulation Of Long-Term Synaptic Potentiation (GO:1900271)	0.204758	1	4	10	APP, ADCY1, CYP46A1, EPHB2	down	in_08
Signal Transduction By P53 Class Mediator (GO:0072331)	0.204758	1	4	10	ATRX, MDM4, PPP1R13B, USP10	down	in_08
Negative Regulation Of Endothelial Cell Migration (GO:0010596)	0.204758	1	4	10	DAB2IP, ADGRB1, PPARG, MECP2	down	in_08
Long-Term Synaptic Potentiation (GO:0060291)	0.204758	1	4	10	GRIN2D, SLC8A3, PRKCZ, SHANK2	down	in_08
Regulation Of Nucleotide-Excision Repair (GO:2000819)	0.204758	1	4	10	PBRM1, ARID1A, SMARCA4, ERCC8	down	in_08
DNA-templated Transcription Elongation (GO:0006354)	0.204758	1	4	10	PBRM1, ELP4, CDC73, SETD2	down	in_08
Regulation Of Protein Transport (GO:0051223)	0.204758	1	4	10	STXBP5L, GAPVD1, DNAJC1, STXBP5	down	in_08
Positive Regulation Of mRNA Processing (GO:0050685)	0.204758	1	4	10	THRAP3, RBMX, CELF4, DHX36	down	in_08
Interferon-Mediated Signaling Pathway (GO:0140888)	0.204758	1	4	10	TRAF3, IFNAR2, HDAC4, JAK2	down	in_08
Protein K48-linked Deubiquitination (GO:0071108)	0.204758	1	4	10	USP37, USP34, OTUD7B, OTUD7A	down	in_08
Regulation Of Telomere Capping (GO:1904353)	0.204758	1	4	10	USP7, RAD50, SMG6, MAPK1	down	in_08
Regulation Of Cell Division (GO:0051302)	0.204782	1	2	30	CALM3, SETD2	up	ex_19
Regulation Of Cellular Biosynthetic Process (GO:0031326)	0.204782	1	2	30	RPL10, RAC1	up	ex_19
Response To Cytokine (GO:0034097)	0.204782	1	2	30	SNCA, SETD2	up	ex_19
Plasma Membrane Bounded Cell Projection Morphogenesis (GO:0120039)	0.204782	1	2	30	TNIK, UBB	up	ex_19
Histone Modification (GO:0016570)	0.204902	1	8	38	GATAD2B, SUPT3H, KAT2B, HDAC5, HDAC3, HDAC4, HDAC8, EPC2	down	ex_17
Cell Junction Assembly (GO:0034329)	0.205104	1	14	42	KIRREL3, TLN2, SHANK3, SHANK2, NRXN2, CDH8, CDH4, MYO9A, FARP1, CDH11, CDH13, FLCN, CDH22, NRCAM	down	ex_01
Positive Regulation Of Cell Growth (GO:0030307)	0.205104	1	14	42	UNC13A, SEMA4D, KLHL22, SHTN1, CPNE5, USP47, MACF1, ITSN2, GOLGA4, MAPT, BCL2, RNF157, MTOR, RPTOR	down	ex_01
Negative Regulation Of Nucleic Acid-Templated Transcription (GO:1903507)	0.205122	1	7	123	LANCL2, RUNX2, XRCC5, ZHX1, PRMT2, ARID5B, SMURF2	up	in_20
Calcium Ion Import Across Plasma Membrane (GO:0098703)	0.205183	1	4	16	CACNA1A, CACNA1C, CACNA1B, SCN9A	down	ex_23
Regulation Of Cell Death (GO:0010941)	0.205183	1	4	16	CHRNA7, PACRG, SARM1, FAF1	down	ex_23
Positive Regulation Of Actin Filament Polymerization (GO:0030838)	0.205183	1	4	16	FCHSD2, BIN1, EVL, CRACD	down	ex_23
Response To Glucose (GO:0009749)	0.205183	1	4	16	GPLD1, UNC13B, KCNB1, ZBTB20	down	ex_23
Regulation Of DNA Recombination (GO:0000018)	0.205183	1	4	16	RAD50, SPIDR, SUPT6H, SETD2	down	ex_23
Establishment Of Protein Localization To Vacuole (GO:0072666)	0.205183	1	4	16	VPS13C, TSG101, CACNG8, CACNG3	down	ex_23
Positive Regulation Of Microtubule Polymerization (GO:0031116)	0.205185	1	4	15	CLIP1, MAPT, SLAIN1, MECP2	down	in_12
Regulated Exocytosis (GO:0045055)	0.205185	1	4	15	DNAJC5, STXBP1, PCLO, RIMS2	down	in_12
Positive Regulation Of TOR Signaling (GO:0032008)	0.205185	1	4	15	KLHL22, GPR137C, CLEC16A, RPTOR	down	in_12
Protein Sumoylation (GO:0016925)	0.205185	1	4	15	SLF2, PIAS2, HDAC4, SENP5	down	in_12
Phosphatidylinositol Phosphate Biosynthetic Process (GO:0046854)	0.205185	1	4	15	TTC7B, PIK3CB, PI4KA, SMG1	down	in_12
mRNA Transport (GO:0051028)	0.205185	1	4	15	UPF2, THOC1, SMG1, TPR	down	in_12
Regulation Of Protein Catabolic Process (GO:0042176)	0.205223	1	5	57	AZIN1, ATG7, APC2, DAB2IP, PKD1	down	ex_19
Cellular Response To Lipid (GO:0071396)	0.205223	1	5	57	PTK7, DAB2IP, ADTRP, NFKB1, NR3C1	down	ex_19
Melanosome Assembly (GO:1903232)	0.205335	1	2	7	AP3B1, AP1M1	down	in_20
Androgen Receptor Signaling Pathway (GO:0030521)	0.205335	1	2	7	ARID1A, MAPK1	down	in_20
Mitotic G2 DNA Damage Checkpoint Signaling (GO:0007095)	0.205335	1	2	7	FOXN3, BABAM2	down	in_20
C-terminal Protein Amino Acid Modification (GO:0018410)	0.205335	1	2	7	GPLD1, ATG12	down	in_20
Positive Regulation Of Endopeptidase Activity (GO:0010950)	0.205335	1	2	7	GRIN1, ROCK2	down	in_20
Regulation Of Neural Precursor Cell Proliferation (GO:2000177)	0.205335	1	2	7	KDM2B, PROX1	down	in_20
Histone H3-K4 Methylation (GO:0051568)	0.205335	1	2	7	KMT2A, BOD1L1	down	in_20
Microvillus Assembly (GO:0030033)	0.205335	1	2	7	MINK1, RAPGEF2	down	in_20
Regulation Of Golgi Organization (GO:1903358)	0.205335	1	2	7	MYO5A, MAPK1	down	in_20
Endothelial Cell Development (GO:0001885)	0.205335	1	2	7	PPP1R16B, RAPGEF2	down	in_20
Positive Regulation Of Protein Autophosphorylation (GO:0031954)	0.205335	1	2	7	RAD50, NEK10	down	in_20
Regulation Of Nervous System Process (GO:0031644)	0.205335	1	2	7	ROCK2, DLGAP4	down	in_20
Regulation Of Short-Term Neuronal Synaptic Plasticity (GO:0048172)	0.205335	1	2	7	SHISA6, SHISA9	down	in_20
Histone H2A Acetylation (GO:0043968)	0.205335	1	2	7	TRRAP, EP400	down	in_20
Regulation Of Transmembrane Transport (GO:0034762)	0.205335	1	2	7	WWP2, PRKCB	down	in_20
Regulation Of ERK1 And ERK2 Cascade (GO:0070372)	0.205374	1	6	52	WNK2, BRAF, FGF1, ANGPT1, YWHAZ, EPHB1	down	astrocytes_18
Cellular Response To Calcium Ion (GO:0071277)	0.205407	1	3	22	CLU, SYT4, SYT11	up	ex_23
Regulation Of Secretion By Cell (GO:1903530)	0.205552	1	6	28	SYN1, SCG5, NSF, SEPTIN5, VAMP2, SNCAIP	up	ex_06
Positive Regulation Of Telomere Maintenance Via Telomere Lengthening (GO:1904358)	0.205947	1	8	17	CCT3, MAP3K4, MAPKAPK5, ATM, ATR, POT1, HMBOX1, DHX36	down	ex_02
Positive Regulation Of Response To Stimulus (GO:0048584)	0.205947	1	8	17	DHX9, BABAM2, YY1, INO80, RNF168, ERCC6, INO80D, SMCHD1	down	ex_02
Negative Regulation Of Type I Interferon Production (GO:0032480)	0.205947	1	8	17	KLHL22, ATG12, NPLOC4, PTPRS, ILRUN, YY1, RNF216, SIRPA	down	ex_02
Nuclear Transport (GO:0051169)	0.205947	1	8	17	NUP214, NUP153, RANGAP1, NUP98, POM121, NUP160, XPO1, TPR	down	ex_02
Intracellular Glucose Homeostasis (GO:0001678)	0.205947	1	8	17	UNC13B, KCNB1, SLC39A14, ZNF236, FOXK2, FOXK1, HK1, ZBTB20	down	ex_02
Nucleotide-Excision Repair (GO:0006289)	0.205947	1	8	17	USP7, POLA1, SLC30A9, COMMD1, ERCC1, ERCC8, ERCC6, POLD3	down	ex_02
Modulation Of Excitatory Postsynaptic Potential (GO:0098815)	0.206378	1	6	18	GRIN1, PRKCZ, SHANK3, SLC8A2, SLC8A3, RIMS2	down	ex_06
Cellular Response To Amino Acid Stimulus (GO:0071230)	0.206378	1	6	18	KLHL22, MTOR, NEURL1, UBR1, RPTOR, FYN	down	ex_06
Histone Deacetylation (GO:0016575)	0.206378	1	6	18	MBD2, GATAD2B, HDAC5, HDAC4, HDAC8, MTA3	down	ex_06
Positive Regulation Of DNA-templated Transcription Initiation (GO:2000144)	0.206378	1	6	18	MED13, MED15, TAF1, SETX, TAF4, TAF2	down	ex_06
tRNA Modification (GO:0006400)	0.206378	1	6	18	TYW1B, CDKAL1, TRMT9B, ANKRD16, THADA, METTL6	down	ex_06
Endoplasmic Reticulum To Golgi Vesicle-Mediated Transport (GO:0006888)	0.206473	1	3	56	RAB2A, TMED10, SEC22A	up	ex_19
Positive Regulation Of Apoptotic Process (GO:0043065)	0.206737	1	4	60	SRPK2, PRMT2, CLU, DNM1L	up	in_20
Receptor-Mediated Endocytosis (GO:0006898)	0.206876	1	4	41	LRP1B, SNCA, AP2M1, DNM3	up	ex_17
Regulation Of Protein Kinase Activity (GO:0045859)	0.206876	1	4	41	MAP3K5, SNCA, TSPYL2, YWHAG	up	ex_17
Regulation Of Protein Ubiquitination (GO:0031396)	0.206876	1	4	41	NDFIP2, HSP90AA1, FKBP1A, HSP90AB1	up	ex_17
Positive Regulation Of Dendritic Spine Development (GO:0060999)	0.207008	1	6	12	CAMK2B, PSEN1, SHANK1, DHX36, NEURL1, SHANK3	down	ex_02
Embryonic Limb Morphogenesis (GO:0030326)	0.207008	1	6	12	CREBBP, FBXW4, PTCH1, SKI, INTU, NIPBL	down	ex_02
Regulation Of Protein Targeting To Membrane (GO:0090313)	0.207008	1	6	12	DMTN, KCNB1, CEMIP, MTCL1, GDI1, FYN	down	ex_02
Organophosphate Biosynthetic Process (GO:0090407)	0.207008	1	6	12	ITPKA, AGPAT4, GPHN, PPIP5K1, PIP5K1A, IP6K1	down	ex_02
Protein Export From Nucleus (GO:0006611)	0.207008	1	6	12	RANBP17, NUP214, XPO1, TPR, XPO7, XPO6	down	ex_02
Regulation Of Establishment Of Planar Polarity (GO:0090175)	0.207008	1	6	12	RHOA, SMURF2, TIAM1, DAAM1, PRICKLE1, NPHP3	down	ex_02
Negative Chemotaxis (GO:0050919)	0.207008	1	6	12	SEMA6D, RHOA, SEMA4D, SEMA3C, SLIT1, ITGAV	down	ex_02
Protein Localization To Cell Junction (GO:1902414)	0.207008	1	6	12	STAU1, STAU2, ILF3, SHANK1, PAK2, BSN	down	ex_02
ERAD Pathway (GO:0036503)	0.207031	1	4	29	USP13, UGGT2, RNF175, UGGT1	down	in_26
Positive Regulation Of Protein Metabolic Process (GO:0051247)	0.207657	1	3	61	MTPN, FMR1, HSP90AA1	up	in_26
Anterograde Trans-Synaptic Signaling (GO:0098916)	0.207657	1	3	61	PDE7B, KIF5A, AMPH	up	in_26
Negative Regulation Of Cellular Process (GO:0048523)	0.207765	1	24	134	GNG4, VPS13C, ZBTB7C, DCBLD2, KAT2B, DYNLL1, BICRAL, SEMA4D, SKI, SEMA5A, PLXNA4, BMPR2, SMARCC1, PPP1R13B, EPHB2, DIS3L2, P3H2, NEURL1, WNK2, FTH1, NPM1, SLIT1, DLG5, BRINP1	down	ex_17
protein-DNA Complex Assembly (GO:0065004)	0.20781	1	2	13	KAT6B, TCF4	up	in_10
Regulation Of DNA Recombination (GO:0000018)	0.20781	1	2	13	MSH3, KDM1A	up	in_10
Purine Ribonucleotide Biosynthetic Process (GO:0009152)	0.20781	1	2	13	PAPSS1, ADCY8	up	in_10
BMP Signaling Pathway (GO:0030509)	0.20781	1	2	13	RUNX2, DDX5	up	in_10
Positive Regulation Of Osteoblast Differentiation (GO:0045669)	0.20781	1	2	13	RUNX2, PPP3CA	up	in_10
Epithelial To Mesenchymal Transition (GO:0001837)	0.20781	1	2	13	SLC39A10, DDX5	up	in_10
Positive Regulation Of Protein Metabolic Process (GO:0051247)	0.20783	1	5	53	CPEB3, VGLL4, SAMD4A, IDE, FBXW11	up	in_28
Positive Regulation Of Response To Wounding (GO:1903036)	0.207961	1	2	6	ARFGEF1, ITGB1	down	oligodendrocytes_00
Lamellipodium Assembly (GO:0030032)	0.207961	1	2	6	CCDC88A, ITGB1	down	oligodendrocytes_00
Embryo Development Ending In Birth Or Egg Hatching (GO:0009792)	0.207961	1	2	6	CELF1, STOX2	down	oligodendrocytes_00
Regulation Of Spindle Organization (GO:0090224)	0.207961	1	2	6	CLTC, DYNC1H1	down	oligodendrocytes_00
Myoblast Differentiation (GO:0045445)	0.207961	1	2	6	ITGB1, RBPJ	down	oligodendrocytes_00
Early Endosome To Late Endosome Transport (GO:0045022)	0.207961	1	2	6	KIF16B, RAB7A	down	oligodendrocytes_00
Golgi To Endosome Transport (GO:0006895)	0.207961	1	2	6	MON2, KIF16B	down	oligodendrocytes_00
Endoplasmic Reticulum Tubular Network Organization (GO:0071786)	0.207961	1	2	6	RAB10, REEP3	down	oligodendrocytes_00
Protein Targeting To Lysosome (GO:0006622)	0.207961	1	2	6	RAB7A, SCARB2	down	oligodendrocytes_00
RNA-templated DNA Biosynthetic Process (GO:0006278)	0.207961	1	2	6	RFC1, TERF2IP	down	oligodendrocytes_00
Negative Regulation Of Cell Junction Assembly (GO:1901889)	0.207961	1	2	6	ROCK1, APOD	down	oligodendrocytes_00
Regulation Of Cardiac Muscle Hypertrophy (GO:0010611)	0.207961	1	2	6	ROCK1, SMAD4	down	oligodendrocytes_00
Regulation Of Protein Deacetylation (GO:0090311)	0.207961	1	2	6	ZZZ3, SPRED1	down	oligodendrocytes_00
Regulation Of Tubulin Deacetylation (GO:0090043)	0.207961	1	2	6	ZZZ3, TPPP	down	oligodendrocytes_00
Proteasome-Mediated Ubiquitin-Dependent Protein Catabolic Process (GO:0043161)	0.208071	1	13	71	TRIM13, FBXL5, UBE2G2, UBXN4, ITCH, CANX, STT3B, CUL5, RHOBTB3, COP1, PJA2, UBR1, UBQLN1	down	oligodendrocytes_00
Protein Localization To Organelle (GO:0033365)	0.208118	1	15	50	DCP1A, CEP250, ZBTB7A, COG7, MDM2, BBS2, BBS1, YWHAE, BICD1, PACSIN2, RAB6A, GBF1, GAK, SARM1, MTCH2	down	in_08
Dendrite Morphogenesis (GO:0048813)	0.208443	1	2	14	FARP1, WASL	down	in_27
mRNA Transport (GO:0051028)	0.208443	1	2	14	SMG6, XPO1	down	in_27
Regulation Of DNA Recombination (GO:0000018)	0.208443	1	2	14	SPIDR, KDM1A	down	in_27
Cardiac Conduction (GO:0061337)	0.208443	1	2	14	SPTBN4, CACNA1C	down	in_27
Heterophilic Cell-Cell Adhesion Via Plasma Membrane Cell Adhesion Molecules (GO:0007157)	0.208443	1	2	14	TENM3, ALCAM	down	in_27
Positive Regulation Of Nucleic Acid-Templated Transcription (GO:1903508)	0.208644	1	16	149	RFX3, AFAP1L2, FLI1, PDGFB, MECOM, PPARD, PLCB1, ZNF423, ACVRL1, PRMT2, RSF1, YAP1, SMAD4, ETS1, DNM2, KANSL1	down	endothelial_25
Positive Regulation Of Cellular Component Organization (GO:0051130)	0.208666	1	8	43	RB1, INSR, SPIDR, GNL3L, ADGRL1, SLF2, DAB2IP, FAF1	down	ex_22
Neuron Projection Morphogenesis (GO:0048812)	0.208679	1	4	84	APLP1, CCK, TNIK, UBB	up	ex_19
Macromolecule Biosynthetic Process (GO:0009059)	0.208815	1	8	43	EEF1A2, EEF1A1, RPL28, RPS29, MRPS6, RPL37A, HBS1L, GCNT1	up	ex_01
Positive Regulation Of Embryonic Development (GO:0040019)	0.208819	1	2	6	CFL1, RACK1	up	ex_06
Neuron Projection Regeneration (GO:0031102)	0.208819	1	2	6	GAP43, OMG	up	ex_06
Mitochondrial Fission (GO:0000266)	0.208819	1	2	6	GDAP1, SLC25A46	up	ex_06
Regulation Of Protein-Containing Complex Disassembly (GO:0043244)	0.208819	1	2	6	GSPT1, BNIP3	up	ex_06
Mitochondrial Protein Processing (GO:0034982)	0.208819	1	2	6	IMMP1L, PMPCB	up	ex_06
Positive Regulation Of Cellular Response To Insulin Stimulus (GO:1900078)	0.208819	1	2	6	IRS1, SORL1	up	ex_06
Diterpenoid Metabolic Process (GO:0016101)	0.208819	1	2	6	NAPEPLD, RDH11	up	ex_06
Negative Regulation Of Centrosome Duplication (GO:0010826)	0.208819	1	2	6	NPM1, TMEM67	up	ex_06
Positive Regulation Of Lyase Activity (GO:0051349)	0.208819	1	2	6	PARK7, ISCU	up	ex_06
Positive Regulation Of Oxidoreductase Activity (GO:0051353)	0.208819	1	2	6	PARK7, PDP1	up	ex_06
Negative Regulation Of Cell Migration Involved In Sprouting Angiogenesis (GO:0090051)	0.208819	1	2	6	PDCD10, ITGB1BP1	up	ex_06
Negative Regulation Of Autophagosome Assembly (GO:1902902)	0.208819	1	2	6	PINK1, FEZ2	up	ex_06
Establishment Of Melanosome Localization (GO:0032401)	0.208819	1	2	6	RAB11A, BBS7	up	ex_06
Positive Regulation Of Autophagy Of Mitochondrion (GO:1903599)	0.208819	1	2	6	SLC25A4, PARK7	up	ex_06
Astral Microtubule Organization (GO:0030953)	0.208819	1	2	6	TPPP, RAB11A	up	ex_06
Receptor Internalization (GO:0031623)	0.209063	1	4	16	DNM3, LRP1, CLTC, GRK3	up	astrocytes_18
miRNA Processing (GO:0035196)	0.209063	1	4	16	HNRNPA2B1, AGO2, DDX5, DROSHA	up	astrocytes_18
Regulation Of Autophagosome Assembly (GO:2000785)	0.209063	1	4	16	SH3GLB1, RAB3GAP1, MTMR3, PIP4K2A	up	astrocytes_18
mRNA Destabilization (GO:0061157)	0.209166	1	8	22	AGO2, FTO, ROCK1, CELF1, TUT4, DHX36, METTL16, DIS3L2	down	ex_01
Negative Regulation Of ERK1 And ERK2 Cascade (GO:0070373)	0.209166	1	8	22	DAB2IP, DLG1, WNK2, SPRY3, PTPRR, FLCN, SIRPA, EPHB2	down	ex_01
Hemopoiesis (GO:0030097)	0.209166	1	8	22	KIRREL3, KAT6A, PRRC2C, KMT2A, NCOA6, TET2, ETV6, FLCN	down	ex_01
Regulation Of Mitotic Metaphase/Anaphase Transition (GO:0030071)	0.209166	1	8	22	SMARCA4, BCL7A, SMARCC1, PBRM1, ACTL6B, ARID1A, CDK5RAP2, DPF3	down	ex_01
Negative Regulation Of Endothelial Cell Migration (GO:0010596)	0.20919	1	3	12	ATP2B4, DAB2IP, ADGRB1	down	ex_22
Protein Heterooligomerization (GO:0051291)	0.20919	1	3	12	CPSF6, TMEM120B, GRIN1	down	ex_22
Monoatomic Cation Transport (GO:0006812)	0.20919	1	3	12	GRIN1, TMEM63C, ANO10	down	ex_22
Positive Regulation Of Cell Death (GO:0010942)	0.20919	1	3	12	MAPT, FAF1, FYN	down	ex_22
Negative Regulation Of Actin Filament Bundle Assembly (GO:0032232)	0.20919	1	3	12	PRKN, PPFIA1, WASF2	down	ex_22
Negative Regulation Of Stress-Activated MAPK Cascade (GO:0032873)	0.20919	1	3	12	PRKN, SIRPA, FKTN	down	ex_22
Alternative mRNA Splicing, Via Spliceosome (GO:0000380)	0.20919	1	3	12	SRSF1, CELF4, RSRC1	down	ex_22
Regulation Of Hippo Signaling (GO:0035330)	0.20919	1	3	12	VGLL4, SHANK2, WWC1	down	ex_22
Response To Transforming Growth Factor Beta (GO:0071559)	0.20919	1	3	12	WWOX, ROCK1, PDE2A	down	ex_22
Ventricular Septum Development (GO:0003281)	0.20919	1	3	12	ZFPM2, PDE2A, SLIT1	down	ex_22
Amyloid Precursor Protein Catabolic Process (GO:0042987)	0.209232	1	2	4	ADAM10, PSEN1	down	in_10
Negative Regulation Of Cell Cycle Phase Transition (GO:1901988)	0.209232	1	2	4	APC, MACROH2A1	down	in_10
Oligodendrocyte Development (GO:0014003)	0.209232	1	2	4	EIF2B3, TPPP	down	in_10
Negative Regulation Of Nervous System Development (GO:0051961)	0.209232	1	2	4	ELAPOR2, HOOK3	down	in_10
Positive Regulation Of Membrane Protein Ectodomain Proteolysis (GO:0051044)	0.209232	1	2	4	GPLD1, SNX9	down	in_10
Neural Tube Development (GO:0021915)	0.209232	1	2	4	INTU, PKD2	down	in_10
Regulation Of Receptor Recycling (GO:0001919)	0.209232	1	2	4	KIF16B, OPTN	down	in_10
T-helper Cell Differentiation (GO:0042093)	0.209232	1	2	4	KMT2A, STAT4	down	in_10
Regulation Of Megakaryocyte Differentiation (GO:0045652)	0.209232	1	2	4	L3MBTL1, CNOT4	down	in_10
Negative Regulation Of Muscle Cell Apoptotic Process (GO:0010656)	0.209232	1	2	4	LRP6, DIPK2A	down	in_10
Establishment Of Protein Localization To Chromosome (GO:0070199)	0.209232	1	2	4	MACROH2A1, NIPBL	down	in_10
Negative Regulation Of DNA Damage Response, Signal Transduction By P53 Class Mediator (GO:0043518)	0.209232	1	2	4	MARCHF7, MDM2	down	in_10
Vesicle Transport Along Actin Filament (GO:0030050)	0.209232	1	2	4	MYO5A, WASL	down	in_10
Maturation Of 5.8S rRNA (GO:0000460)	0.209232	1	2	4	PRKDC, EXOSC10	down	in_10
Regulation Of Collateral Sprouting (GO:0048670)	0.209232	1	2	4	PTPRS, DCC	down	in_10
Positive Regulation Of Small GTPase Mediated Signal Transduction (GO:0051057)	0.209232	1	2	4	RASGRF1, RELN	down	in_10
Spinal Cord Development (GO:0021510)	0.209232	1	2	4	RELN, PKD2	down	in_10
Positive Regulation Of Cellular Extravasation (GO:0002693)	0.209232	1	2	4	RIPOR2, JAM3	down	in_10
Mesenchyme Morphogenesis (GO:0072132)	0.209232	1	2	4	SMAD2, APC	down	in_10
Dosage Compensation (GO:0007549)	0.209232	1	2	4	SMCHD1, MACROH2A1	down	in_10
Central Nervous System Projection Neuron Axonogenesis (GO:0021952)	0.209232	1	2	4	SPTBN4, PAFAH1B1	down	in_10
Cellular Response To Interleukin-12 (GO:0071349)	0.209232	1	2	4	STAT4, SIRPA	down	in_10
Regulation Of Multicellular Organism Growth (GO:0040014)	0.209232	1	2	4	STAT5B, MBD5	down	in_10
Regulation Of Protein Acetylation (GO:1901983)	0.209232	1	2	4	TAOK1, CEP295	down	in_10
COPII Vesicle Coating (GO:0048208)	0.209232	1	2	4	TRAPPC11, TRAPPC12	down	in_10
Regulation Of Clathrin-Dependent Endocytosis (GO:2000369)	0.209232	1	2	4	WASL, SNAP91	down	in_10
Regulation Of Apoptotic Process (GO:0042981)	0.209238	1	17	248	LATS1, ATG7, MGMT, DAB2IP, PHLPP1, SEMA4D, NFKB1, NRG1, GRID2, TRIM24, PTK2, BABAM2, USP42, DNM2, QRICH1, GOLPH3, RPS6KA2	down	ex_19
Regulation Of Cardiac Conduction (GO:1903779)	0.20926	1	3	12	ATP2A2, TMEM65, ATP2B1	up	ex_01
Regulation Of Synapse Organization (GO:0050807)	0.20926	1	3	12	CDKL5, RAP2A, SLITRK4	up	ex_01
Nuclear-Transcribed mRNA poly(A) Tail Shortening (GO:0000289)	0.20926	1	3	12	CNOT6L, CNOT7, CNOT2	up	ex_01
Heterophilic Cell-Cell Adhesion Via Plasma Membrane Cell Adhesion Molecules (GO:0007157)	0.20926	1	3	12	GRID2, NECTIN3, ALCAM	up	ex_01
Regulation Of G2/M Transition Of Mitotic Cell Cycle (GO:0010389)	0.20926	1	3	12	KCNH5, RAB11A, AVEN	up	ex_01
Negative Regulation Of DNA Biosynthetic Process (GO:2000279)	0.20926	1	3	12	POT1, DCP2, HNRNPU	up	ex_01
Blood Vessel Morphogenesis (GO:0048514)	0.20926	1	3	12	RASA1, CDH2, CCBE1	up	ex_01
Negative Regulation Of Cell Junction Assembly (GO:1901889)	0.20926	1	3	12	ROCK2, PTEN, CLASP2	up	ex_01
Heart Contraction (GO:0060047)	0.20926	1	3	12	SGCZ, ATP1B1, SOD1	up	ex_01
Cellular Response To Nutrient Levels (GO:0031669)	0.209357	1	2	23	MAP1LC3B, MTOR	up	in_27
Negative Regulation Of Type I Interferon Production (GO:0032480)	0.20936	1	6	17	KLHL22, NPLOC4, PTPRS, YY1, RNF216, SIRPA	down	in_08
Cellular Response To Alcohol (GO:0097306)	0.20936	1	6	17	SPIDR, ADCY1, ADCY5, ADCY2, GNB1, LARP1	down	in_08
Regulation Of mRNA Processing (GO:0050684)	0.20936	1	6	17	SRRM1, SRPK2, SAFB, YTHDC1, IWS1, SAFB2	down	in_08
BMP Signaling Pathway (GO:0030509)	0.209365	1	2	14	GARS1, DDX5	up	ex_22
Adenylate Cyclase-Inhibiting G Protein-Coupled Receptor Signaling Pathway (GO:0007193)	0.209365	1	2	14	NPY1R, OPRM1	up	ex_22
Heart Morphogenesis (GO:0003007)	0.209365	1	2	14	OLFM1, DYNLL1	up	ex_22
Regulation Of Neurogenesis (GO:0050767)	0.209365	1	2	14	OPRM1, FXR1	up	ex_22
Protein Destabilization (GO:0031648)	0.209365	1	2	14	PRNP, SUMO1	up	ex_22
Dendritic Spine Organization (GO:0097061)	0.209365	1	2	14	PRNP, WASL	up	ex_22
Negative Regulation Of MAP Kinase Activity (GO:0043407)	0.209365	1	2	14	UCHL1, DNAJA1	up	ex_22
Negative Chemotaxis (GO:0050919)	0.209365	1	2	14	UNC5C, SEMA3A	up	ex_22
Homophilic Cell Adhesion Via Plasma Membrane Adhesion Molecules (GO:0007156)	0.20938	1	5	24	KIRREL3, IGSF21, CDH2, SDK1, DSCAML1	down	ex_22
Sodium Ion Transmembrane Transport (GO:0035725)	0.20938	1	5	24	SLC9A9, KCNK1, NALCN, SLC6A7, SLC8A3	down	ex_22
Defense Response To Symbiont (GO:0140546)	0.209392	1	5	37	IFI44L, NLRP1, CARD8, RNASE1, DDX60L	down	endothelial_25
Cellular Response To Transforming Growth Factor Beta Stimulus (GO:0071560)	0.209392	1	5	37	TGFBR3, ACVRL1, SMAD4, ENG, SOX5	down	endothelial_25
Regulation Of JNK Cascade (GO:0046328)	0.209439	1	4	40	MAPKBP1, CYLD, RIPK1, XIAP	down	ex_24
Organonitrogen Compound Biosynthetic Process (GO:1901566)	0.209439	1	4	40	PLA2G4C, BCAT1, PLPP1, LARGE1	down	ex_24
Regulation Of Filopodium Assembly (GO:0051489)	0.209484	1	5	24	GAP43, FMR1, WASL, CLU, FXR1	up	ex_01
Negative Regulation Of Protein Localization (GO:1903828)	0.209484	1	5	24	PICALM, GPM6B, GSK3B, ROCK2, TTBK2	up	ex_01
Regulation Of Synapse Assembly (GO:0051963)	0.209484	1	5	24	RAP2A, GRID2, CUX2, SLITRK5, SLITRK4	up	ex_01
Negative Regulation Of Angiogenesis (GO:0016525)	0.209484	1	5	24	SLC12A2, ATF2, ROCK2, PGK1, STAT1	up	ex_01
Anterograde Axonal Transport (GO:0008089)	0.209484	1	5	24	SOD1, ARL8B, RAB21, NEFL, AP3S1	up	ex_01
Glycoprotein Metabolic Process (GO:0009100)	0.209484	1	5	24	ST8SIA1, STT3B, GCNT1, HIF1A, MAN2A1	up	ex_01
Axon Development (GO:0061564)	0.209662	1	9	44	APLP1, SEMA5A, ARHGAP35, BRSK2, MAPT, MTR, DCC, RAB10, EPHB2	down	ex_17
Protein Homooligomerization (GO:0051260)	0.209679	1	11	32	ADCY8, MICU1, ELAVL1, CLYBL, SPAST, ME1, PRMT8, RBMX, RYR3, PKD2, CBR4	down	ex_01
Positive Regulation Of Cell Cycle Process (GO:0090068)	0.209679	1	11	32	CDC25B, CSPP1, INSR, RAD18, MAD1L1, NUMA1, GIPC1, SPAST, CEP295, NPM2, ATRX	down	ex_01
Regulation Of Alternative mRNA Splicing, Via Spliceosome (GO:0000381)	0.209679	1	11	32	SRRM4, HNRNPL, THRAP3, RBM25, CELF4, CELF5, FAM172A, ZBTB7A, NOVA2, RBMX, RBM4	down	ex_01
Regulation Of Gene Expression (GO:0010468)	0.209781	1	27	267	RC3H1, RFX3, PDGFB, RBPJ, SLC7A5, ADAM10, FOXP1, ZBTB20, ZNF423, ANK3, CD34, YAP1, PRKN, ETS1, NDFIP2, RPL6, ENG, CDK6, NOS1AP, APBB2, OCLN, ACVRL1, RSF1, BPTF, DNM2, RBMS3, KANSL1	down	endothelial_25
Regulation Of Cellular Response To Heat (GO:1900034)	0.209783	1	1	9	DNAJC7	up	in_26
mRNA 3'-End Processing (GO:0031124)	0.209788	1	6	9	CPSF6, RPRD1A, WDR33, CDC73, SCAF8, TENT2	up	oligodendrocytes_00
Negative Regulation Of mRNA Catabolic Process (GO:1902373)	0.209788	1	6	9	FUS, TAF15, HNRNPD, NBAS, DHX9, HNRNPU	up	oligodendrocytes_00
Histone H4 Acetylation (GO:0043967)	0.209788	1	6	9	MORF4L2, OGT, TRRAP, MBTD1, EPC1, EPC2	up	oligodendrocytes_00
Regulation Of Spindle Assembly (GO:0090169)	0.209788	1	6	9	PDCD6IP, NUMA1, HNRNPU, SENP6, TPR, CEP97	up	oligodendrocytes_00
Regulation Of Protein Dephosphorylation (GO:0035304)	0.209788	1	6	9	PPP1R16B, PPP2R5A, HTT, SPPL3, PPP6R3, CAMTA1	up	oligodendrocytes_00
Positive Regulation Of Cell Division (GO:0051781)	0.209788	1	6	9	PRKCE, PKN2, CUL3, FGF1, CDC14B, CSPP1	up	oligodendrocytes_00
miRNA Processing (GO:0035196)	0.209788	1	6	9	SMAD2, PUM2, PUM1, HNRNPA2B1, AGO2, DDX5	up	oligodendrocytes_00
Regulation Of Protein Targeting To Mitochondrion (GO:1903214)	0.209788	1	6	9	SREBF2, HUWE1, ATG13, PRKN, UBE2D3, NPEPPS	up	oligodendrocytes_00
Negative Regulation Of Protein-Containing Complex Assembly (GO:0031333)	0.209964	1	3	26	HSPA8, DDX3X, CLU	up	ex_22
Protein-Containing Complex Disassembly (GO:0032984)	0.209964	1	3	26	HSPA8, MAP1LC3B, NSF	up	ex_22
Positive Regulation Of Double-Strand Break Repair (GO:2000781)	0.210039	1	15	43	SMARCA4, SPIDR, EP400, KMT5B, SMARCC1, SLF2, MGMT, PARP1, ARID1A, SHLD2, SPIRE1, SMCHD1, DPF3, EPC1, ARID2	down	ex_11
Protein Localization To Cell Surface (GO:0034394)	0.210055	1	2	9	ANK2, PTPRK	up	ex_02
Positive Regulation Of Signaling Receptor Activity (GO:2000273)	0.210055	1	2	9	FBXW7, NELL1	up	ex_02
Cortical Cytoskeleton Organization (GO:0030865)	0.210055	1	2	9	FMNL2, ROCK2	up	ex_02
Negative Regulation Of G Protein-Coupled Receptor Signaling Pathway (GO:0045744)	0.210055	1	2	9	GRK3, SNCA	up	ex_02
Rescue Of Stalled Ribosome (GO:0072344)	0.210055	1	2	9	HBS1L, RCHY1	up	ex_02
Regulation Of Myeloid Cell Differentiation (GO:0045637)	0.210055	1	2	9	MEF2C, CDK6	up	ex_02
Regulation Of Ossification (GO:0030278)	0.210055	1	2	9	MEF2C, NELL1	up	ex_02
Chondrocyte Differentiation (GO:0002062)	0.210055	1	2	9	MEF2C, SOX5	up	ex_02
Positive Regulation Of Autophagosome Assembly (GO:2000786)	0.210055	1	2	9	PIP4K2A, RAB3GAP1	up	ex_02
RNA Destabilization (GO:0050779)	0.210055	1	2	9	ROCK2, FXR1	up	ex_02
Maintenance Of Blood-Brain Barrier (GO:0035633)	0.210055	1	2	9	SLC12A2, LAMA2	up	ex_02
Negative Regulation Of Neurogenesis (GO:0050768)	0.210055	1	2	9	SORL1, RAPGEF2	up	ex_02
Golgi To Endosome Transport (GO:0006895)	0.210055	1	2	9	SORT1, EPS15	up	ex_02
Regulation Of Gene Expression (GO:0010468)	0.210141	1	16	250	ATF2, SUPT20H, SLC38A2, NTRK2, SMARCA1, JMJD1C, ACTG1, NDFIP1, MTF2, UBE2V1, CLU, VPS35, APP, NFYC, ATP1B1, SMAD5	up	in_15
Positive Regulation Of Calcium Ion Transmembrane Transporter Activity (GO:1901021)	0.210168	1	2	12	ATP1B1, CALM3	up	ex_23
Regulation Of Synapse Organization (GO:0050807)	0.210168	1	2	12	CDKL5, SLITRK4	up	ex_23
Negative Regulation Of Protein Polymerization (GO:0032272)	0.210168	1	2	12	CLIP3, PFN2	up	ex_23
Positive Regulation Of Mitotic Cell Cycle (GO:0045931)	0.210168	1	2	12	CUL3, PPP1R10	up	ex_23
Regulation Of Transmembrane Receptor Protein Serine/Threonine Kinase Signaling Pathway (GO:0090092)	0.210168	1	2	12	DKK3, NREP	up	ex_23
Regulation Of Cytokine-Mediated Signaling Pathway (GO:0001959)	0.210168	1	2	12	HIPK1, IL7	up	ex_23
Modulation By Host Of Viral Genome Replication (GO:0044827)	0.210168	1	2	12	PRKN, NUCKS1	up	ex_23
Regulation Of calcineurin-NFAT Signaling Cascade (GO:0070884)	0.210168	1	2	12	PRNP, DYRK2	up	ex_23
Multivesicular Body Assembly (GO:0036258)	0.210168	1	2	12	RAB11A, CHMP5	up	ex_23
Import Into Cell (GO:0098657)	0.210168	1	2	12	SNAP25, SLC5A3	up	ex_23
DNA Recombination (GO:0006310)	0.210168	1	2	12	XRCC5, RAD21	up	ex_23
mRNA Processing (GO:0006397)	0.210198	1	9	92	HNRNPK, GCFC2, RNMT, SRSF1, CWC22, DDX5, NCBP1, CTNNBL1, HNRNPA3	up	ex_23
Regulation Of Cytoskeleton Organization (GO:0051493)	0.210492	1	12	30	PRKAA2, PHLDB1, ROCK1, ROCK2, PAK2, CAPN2, MAPT, MTOR, P2RX7, TAOK1, MAPK1, RICTOR	up	OPC_07
Cellular Response To Nutrient Levels (GO:0031669)	0.210523	1	13	30	ELAPOR1, KCNB1, JMY, BMPR2, MAPKAP1, FNIP1, CREBBP, SREBF2, PRKAG2, CLEC16A, FLCN, RPTOR, ATG7	down	ex_02
Amyloid Precursor Protein Metabolic Process (GO:0042982)	0.210616	1	1	4	ADAM17	up	ex_17
Presynaptic Active Zone Organization (GO:1990709)	0.210616	1	1	4	CAST	up	ex_17
Negative Regulation Of Transcription By RNA Polymerase I (GO:0016479)	0.210616	1	1	4	CREBBP	up	ex_17
Ribosome Disassembly (GO:0032790)	0.210616	1	1	4	DENR	up	ex_17
Filopodium Assembly (GO:0046847)	0.210616	1	1	4	DNM3	up	ex_17
Regulation Of ERBB Signaling Pathway (GO:1901184)	0.210616	1	1	4	FER	up	ex_17
SMAD Protein Complex Assembly (GO:0007183)	0.210616	1	1	4	FKBP1A	up	ex_17
Cellular Response To Nitrogen Levels (GO:0043562)	0.210616	1	1	4	GABARAPL1	up	ex_17
Positive Regulation Of Protein Localization To Cilium (GO:1903566)	0.210616	1	1	4	GAS8	up	ex_17
Regulation Of Store-Operated Calcium Entry (GO:2001256)	0.210616	1	1	4	HOMER2	up	ex_17
NADP Metabolic Process (GO:0006739)	0.210616	1	1	4	KCNAB2	up	ex_17
Intrinsic Apoptotic Signaling Pathway In Response To Oxidative Stress (GO:0008631)	0.210616	1	1	4	MAP3K5	up	ex_17
Embryonic Appendage Morphogenesis (GO:0035113)	0.210616	1	1	4	MBNL1	up	ex_17
Regulation Of Response To Oxidative Stress (GO:1902882)	0.210616	1	1	4	MCTP1	up	ex_17
Protein auto-ADP-ribosylation (GO:0070213)	0.210616	1	1	4	PARP8	up	ex_17
Regulation Of Megakaryocyte Differentiation (GO:0045652)	0.210616	1	1	4	PITHD1	up	ex_17
Membrane Invagination (GO:0010324)	0.210616	1	1	4	SNX3	up	ex_17
Epiboly Involved In Wound Healing (GO:0090505)	0.210616	1	1	4	TMEFF2	up	ex_17
Negative Regulation Of DNA Replication (GO:0008156)	0.210616	1	1	4	TSPYL2	up	ex_17
Termination Of RNA Polymerase II Transcription (GO:0006369)	0.210616	1	1	4	XRN2	up	ex_17
Calcium Ion Transport (GO:0006816)	0.210649	1	4	31	NALCN, SLC24A3, PKD1, SLC24A4	down	astrocytes_18
Platelet Aggregation (GO:0070527)	0.210674	1	2	10	ACTN1, TYRO3	down	ex_09
Golgi To Vacuole Transport (GO:0006896)	0.210674	1	2	10	AP3D1, VPS54	down	ex_09
Cellular Response To Catecholamine Stimulus (GO:0071870)	0.210674	1	2	10	ATP2B4, GNG2	down	ex_09
Mitotic Cell Cycle Checkpoint Signaling (GO:0007093)	0.210674	1	2	10	BABAM2, NBN	down	ex_09
Cellular Response To Mechanical Stimulus (GO:0071260)	0.210674	1	2	10	CASP8AP2, BNIP3	down	ex_09
Aortic Valve Morphogenesis (GO:0003180)	0.210674	1	2	10	CDH11, SLIT1	down	ex_09
Regulation Of Nervous System Development (GO:0051960)	0.210674	1	2	10	ELAPOR2, CTNNB1	down	ex_09
Regulation Of Phosphatase Activity (GO:0010921)	0.210674	1	2	10	HTT, PPP6R2	down	ex_09
Response To Epidermal Growth Factor (GO:0070849)	0.210674	1	2	10	MAPK1, PDE8A	down	ex_09
Positive Regulation Of Chemotaxis (GO:0050921)	0.210674	1	2	10	NELL1, CDH13	down	ex_09
Positive Regulation Of Signaling Receptor Activity (GO:2000273)	0.210674	1	2	10	NELL1, SHANK3	down	ex_09
Cortical Cytoskeleton Organization (GO:0030865)	0.210674	1	2	10	NLGN1, FHOD3	down	ex_09
Regulatory ncRNA Processing (GO:0070918)	0.210674	1	2	10	PUM1, PRKRA	down	ex_09
Establishment Of Epithelial Cell Polarity (GO:0090162)	0.210674	1	2	10	SIPA1L3, MYO9A	down	ex_09
Regulation Of Nervous System Process (GO:0031644)	0.210674	1	2	10	SLC8A2, DLGAP3	down	ex_09
Negative Regulation Of Fat Cell Differentiation (GO:0045599)	0.210674	1	2	10	SMAD3, RUNX1T1	down	ex_09
Positive Regulation Of miRNA Transcription (GO:1902895)	0.210674	1	2	10	SMAD3, SMARCA4	down	ex_09
Notch Signaling Pathway (GO:0007219)	0.210674	1	2	10	SORBS2, CRTC1	down	ex_09
Regulation Of Catecholamine Secretion (GO:0050433)	0.210674	1	2	10	SYT7, STX1A	down	ex_09
Phospholipid Biosynthetic Process (GO:0008654)	0.210674	1	2	10	VAPA, AGPAT3	down	ex_09
Autophagy Of Nucleus (GO:0044804)	0.210674	1	2	10	WDR45B, ATG2B	down	ex_09
Positive Regulation Of Cellular Process (GO:0048522)	0.210681	1	5	123	CACUL1, CUL3, HSP90AB1, MTPN, PROX1	up	in_26
Histone Modification (GO:0016570)	0.210687	1	2	29	GATAD2A, EP300	down	ex_30
Regulation Of Metal Ion Transport (GO:0010959)	0.210691	1	2	10	ANK3, B2M	down	endothelial_25
Regulation Of NLRP3 Inflammasome Complex Assembly (GO:1900225)	0.210691	1	2	10	NEK7, CARD8	down	endothelial_25
Positive Regulation Of Microtubule Polymerization Or Depolymerization (GO:0031112)	0.210691	1	2	10	OCLN, SLAIN1	down	endothelial_25
Positive Regulation Of Carbohydrate Metabolic Process (GO:0045913)	0.210691	1	2	10	PDGFB, ZBTB20	down	endothelial_25
Regulation Of Vasculature Development (GO:1901342)	0.210691	1	2	10	PLXND1, ETS1	down	endothelial_25
Regulation Of DNA Biosynthetic Process (GO:2000278)	0.210691	1	2	10	POT1, PDGFB	down	endothelial_25
Regulation Of Protein Modification By Small Protein Conjugation Or Removal (GO:1903320)	0.210691	1	2	10	PRKN, EPAS1	down	endothelial_25
Regulation Of Protein Localization To Membrane (GO:1905475)	0.210691	1	2	10	PRKN, SPTBN1	down	endothelial_25
Organic Hydroxy Compound Transport (GO:0015850)	0.210691	1	2	10	SLCO1A2, SLC44A1	down	endothelial_25
Negative Regulation Of Apoptotic Process (GO:0043066)	0.210766	1	8	146	SET, CLU, DNAJA1, PIK3R1, TJP1, DDX3X, SOD1, MAPK8	up	ex_09
Regulation Of Cell Differentiation (GO:0045595)	0.210867	1	5	55	RUNX2, GSK3B, TRPS1, TIAM1, OCIAD1	up	in_08
Generation Of Neurons (GO:0048699)	0.21096	1	8	60	ASTN2, FZD3, CDK6, RAPGEF2, MEF2C, NELL1, DCX, VXN	up	ex_02
Positive Regulation Of Supramolecular Fiber Organization (GO:1902905)	0.210988	1	3	31	APP, CLU, NCKAP1	up	in_15
Regulation Of Protein Phosphorylation (GO:0001932)	0.211062	1	5	62	APP, MOB3B, HSP90AA1, FNIP2, NTRK2	up	in_15
Endosomal Transport (GO:0016197)	0.211075	1	11	69	ZFYVE16, ZFYVE9, VTI1A, DENND5A, RAB11FIP4, CCDC93, EIPR1, EPS15L1, VPS54, RAB10, ALMS1	down	in_20
Cytosolic Transport (GO:0016482)	0.211126	1	7	68	PLEKHA3, PREPL, CLTC, VPS53, EPS15, GOSR1, DCTN1	up	ex_23
Cytoskeleton Organization (GO:0007010)	0.211478	1	8	44	LRCH3, CAMSAP1, CDC42BPB, ZMYM4, CAPZB, PACSIN2, MTOR, SIPA1L3	down	in_15
Regulation Of Macromolecule Metabolic Process (GO:0060255)	0.211478	1	8	44	MTMR1, SSH1, ZNF407, FUBP3, UBAP2, NPAT, NELL1, SETD2	down	in_15
Protein Autophosphorylation (GO:0046777)	0.211493	1	4	41	PDGFRB, STK4, TAF1, TAOK1	down	in_28
Peptidyl-Tyrosine Modification (GO:0018212)	0.211503	1	2	15	CLK4, FER	up	ex_17
Regulation Of miRNA Transcription (GO:1902893)	0.211503	1	2	15	DDX5, NR3C1	up	ex_17
Regulation Of Protein Polymerization (GO:0032271)	0.211503	1	2	15	HSP90AA1, RASA1	up	ex_17
Mitochondrial Transport (GO:0006839)	0.211503	1	2	15	HSP90AA1, TOMM20	up	ex_17
Regulation Of Glucose Import (GO:0046324)	0.211503	1	2	15	PID1, ARPP19	up	ex_17
Activation Of Cysteine-Type Endopeptidase Activity Involved In Apoptotic Process (GO:0006919)	0.211503	1	2	15	SNCA, MTCH1	up	ex_17
Cellular Response To Reactive Oxygen Species (GO:0034614)	0.211534	1	2	22	CLU, MAPK8	up	ex_09
Cell-Cell Junction Organization (GO:0045216)	0.211534	1	2	22	CTNND2, TJP1	up	ex_09
Membrane Fission (GO:0090148)	0.211534	1	2	22	EXOC6B, EXOC6	up	ex_09
Activation Of Cysteine-Type Endopeptidase Activity Involved In Apoptotic Process (GO:0006919)	0.211534	1	2	22	HSPE1, DYNLL1	up	ex_09
Energy Derivation By Oxidation Of Organic Compounds (GO:0015980)	0.211534	1	2	22	NDUFA4, UQCRB	up	ex_09
Monoatomic Cation Homeostasis (GO:0055080)	0.211534	1	2	22	SLC11A2, SLC39A10	up	ex_09
Protein Ubiquitination (GO:0016567)	0.211559	1	22	123	LNPEP, CHFR, RNF111, RNF217, SHPRH, UBE2D3, TPP2, MDM2, CUL3, UBR3, FBXL17, KCTD13, KLHL2, GAN, TRIP12, MARCHF7, MARCHF6, UBE2H, UBE2B, UBE3C, UBA6, TNKS2	up	astrocytes_18
Negative Regulation Of Gene Expression (GO:0010629)	0.211594	1	7	84	SFMBT2, PABPC1, FOXP1, CHD4, TAF1, GAPDH, NPTN	down	in_28
Positive Regulation Of Cellular Catabolic Process (GO:0031331)	0.211832	1	12	43	OPTN, ROCK1, FOXO3, GPLD1, PSEN1, SNX9, ITCH, RBM27, RB1CC1, AMBRA1, RPTOR, SETD2	down	in_10
Positive Regulation Of Cellular Component Organization (GO:0051130)	0.211847	1	4	43	INSR, NRG1, FNIP1, DAB2IP	down	ex_19
Negative Regulation Of DNA-binding Transcription Factor Activity (GO:0043433)	0.211847	1	4	43	ZNF431, DAB2IP, PKD1, PPP2CB	down	ex_19
post-Golgi Vesicle-Mediated Transport (GO:0006892)	0.211867	1	7	31	DNM2, VPS54, MON2, EXOC6B, AP3D1, COMMD1, CCDC93	down	in_12
Calcium Ion Transmembrane Transport (GO:0070588)	0.211867	1	7	31	GRIN1, TRPC4AP, MCU, SLC24A3, RYR3, CACNA1A, GRIN2A	down	in_12
Positive Regulation Of T Cell Migration (GO:2000406)	0.211968	1	2	7	APP, STK39	down	astrocytes_05
Negative Regulation Of Cell Cycle Process (GO:0010948)	0.211968	1	2	7	BMP7, SMARCA5	down	astrocytes_05
Positive Regulation Of Cartilage Development (GO:0061036)	0.211968	1	2	7	BMPR2, SOX6	down	astrocytes_05
Positive Regulation Of Cyclin-Dependent Protein Serine/Threonine Kinase Activity (GO:0045737)	0.211968	1	2	7	CCND3, CCNY	down	astrocytes_05
miRNA-mediated Gene Silencing By Inhibition Of Translation (GO:0035278)	0.211968	1	2	7	DDX6, AGO4	down	astrocytes_05
Negative Regulation Of Epithelial To Mesenchymal Transition (GO:0010719)	0.211968	1	2	7	EPHA4, PTEN	down	astrocytes_05
Glycolytic Process (GO:0006096)	0.211968	1	2	7	GAPDH, HK1	down	astrocytes_05
Long-Chain fatty-acyl-CoA Biosynthetic Process (GO:0035338)	0.211968	1	2	7	HSD17B12, TECR	down	astrocytes_05
Regulation Of Vacuole Organization (GO:0044088)	0.211968	1	2	7	IFT88, TBC1D12	down	astrocytes_05
Positive Regulation By Host Of Viral Process (GO:0044794)	0.211968	1	2	7	IGF2R, EEF1A1	down	astrocytes_05
Cellular Response To Gamma Radiation (GO:0071480)	0.211968	1	2	7	KDM1A, XRCC5	down	astrocytes_05
Positive Regulation Of TORC1 Signaling (GO:1904263)	0.211968	1	2	7	KLHL22, SIK3	down	astrocytes_05
Regulation Of Supramolecular Fiber Organization (GO:1902903)	0.211968	1	2	7	MAP2, APOE	down	astrocytes_05
Regulation Of Microtubule Polymerization Or Depolymerization (GO:0031110)	0.211968	1	2	7	MAP2, CLASP2	down	astrocytes_05
Gliogenesis (GO:0042063)	0.211968	1	2	7	METRN, BCAN	down	astrocytes_05
Entrainment Of Circadian Clock By Photoperiod (GO:0043153)	0.211968	1	2	7	PER3, FBXL3	down	astrocytes_05
Energy Reserve Metabolic Process (GO:0006112)	0.211968	1	2	7	PRKAG2, MT3	down	astrocytes_05
Negative Regulation Of Epithelial Cell Migration (GO:0010633)	0.211968	1	2	7	PTEN, APOE	down	astrocytes_05
Positive Regulation Of Ubiquitin-Protein Transferase Activity (GO:0051443)	0.211968	1	2	7	PTEN, DCUN1D1	down	astrocytes_05
Long-Chain Fatty Acid Transport (GO:0015909)	0.211968	1	2	7	SLC27A1, APOE	down	astrocytes_05
Amide Transport (GO:0042886)	0.211968	1	2	7	SLC27A1, SLC1A3	down	astrocytes_05
Negative Regulation Of Cell Cycle Phase Transition (GO:1901988)	0.211968	1	2	7	SOX2, PTEN	down	astrocytes_05
DNA Damage Checkpoint Signaling (GO:0000077)	0.211968	1	2	7	STK33, UFL1	down	astrocytes_05
Regulation Of Plasma Membrane Bounded Cell Projection Organization (GO:0120035)	0.211968	1	2	7	ULK4, PTEN	down	astrocytes_05
Protein Localization To Cell Surface (GO:0034394)	0.211968	1	2	7	VCL, GGA2	down	astrocytes_05
Endocytic Recycling (GO:0032456)	0.212048	1	2	22	ARL4C, LMTK2	up	in_20
Regulation Of Cation Channel Activity (GO:2001257)	0.212048	1	2	22	CALM2, FGF12	up	in_20
Chromatin Remodeling (GO:0006338)	0.212069	1	39	100	SMARCA1, SMARCA4, GATAD2B, HNRNPC, RB1, ZNF827, SF3B1, MTA3, INO80, BAZ1B, SRPK2, BAZ2A, CTCF, NPM2, PBRM1, RSF1, PWWP2A, SETD2, BICRAL, YEATS2, MACROH2A1, YY1, BPTF, RNF168, INO80D, ARID2, KDM4B, KDM4C, KDM5A, CHD8, CHD1, KDM6A, SMARCC1, KDM2B, ATRX, ARID1A, CFDP1, ERCC6, HDAC4	down	ex_02
Cellular Response To Calcium Ion (GO:0071277)	0.212129	1	4	25	CLU, KCNH1, MEF2C, ADD1	up	ex_02
Regulation Of Phosphorylation (GO:0042325)	0.212129	1	4	25	PTGES3, APP, NELL1, CORO1C	up	ex_02
Regulation Of G Protein-Coupled Receptor Signaling Pathway (GO:0008277)	0.212129	1	4	25	ROCK2, CAMKMT, PLCB1, RGS4	up	ex_02
Sodium Ion Transmembrane Transport (GO:0035725)	0.212129	1	4	25	SLC12A2, SLC9A9, ATP1A1, SLC24A2	up	ex_02
Regulation Of Vascular Endothelial Cell Proliferation (GO:1905562)	0.212179	1	1	4	AKT3	up	in_08
Purine Ribonucleoside Triphosphate Biosynthetic Process (GO:0009206)	0.212179	1	1	4	ATP5F1C	up	in_08
Negative Regulation Of Epidermal Growth Factor-Activated Receptor Activity (GO:0007175)	0.212179	1	1	4	CBLB	up	in_08
Lipid Droplet Formation (GO:0140042)	0.212179	1	1	4	CDS1	up	in_08
DNA Catabolic Process (GO:0006308)	0.212179	1	1	4	FBH1	up	in_08
Protein O-linked Glycosylation Via Serine (GO:0018242)	0.212179	1	1	4	GALNT2	up	in_08
N-terminal Peptidyl-Methionine Acetylation (GO:0017196)	0.212179	1	1	4	NAA35	up	in_08
Negative Regulation Of Transporter Activity (GO:0032410)	0.212179	1	1	4	NDFIP1	up	in_08
Nucleoside Phosphate Biosynthetic Process (GO:1901293)	0.212179	1	1	4	NMNAT3	up	in_08
Hepatocyte Growth Factor Receptor Signaling Pathway (GO:0048012)	0.212179	1	1	4	PAK1	up	in_08
Positive Regulation Of Sprouting Angiogenesis (GO:1903672)	0.212179	1	1	4	PKM	up	in_08
Cardiolipin Metabolic Process (GO:0032048)	0.212179	1	1	4	PNPLA8	up	in_08
B Cell Homeostasis (GO:0001782)	0.212179	1	1	4	PPP2R3C	up	in_08
Regulation Of Stress-Activated Protein Kinase Signaling Cascade (GO:0070302)	0.212179	1	1	4	RNF13	up	in_08
Camera-Type Eye Morphogenesis (GO:0048593)	0.212179	1	1	4	TENM3	up	in_08
mRNA Methylation (GO:0080009)	0.212179	1	1	4	VIRMA	up	in_08
Regulation Of Actin Filament-Based Process (GO:0032970)	0.212184	1	3	27	RHOA, NRG1, CDK10	down	ex_24
Regulation Of Developmental Growth (GO:0048638)	0.212327	1	3	13	STAT5B, APP, APOE	down	astrocytes_05
Response To Epidermal Growth Factor (GO:0070849)	0.212327	1	3	13	STAT5B, EEF1A1, TPR	down	astrocytes_05
Positive Regulation Of Macromolecule Metabolic Process (GO:0010604)	0.212395	1	10	87	ANK3, OCLN, PDGFB, RBPJ, CD34, YAP1, PRKN, ETS1, RBMS3, NOS1AP	down	endothelial_25
Organic Anion Transport (GO:0015711)	0.212409	1	4	18	ABCC5, SLC23A2, SLC22A10, SLCO3A1	down	ex_22
Regulation Of Cellular Component Size (GO:0032535)	0.212409	1	4	18	BORCS5, RAP1GAP2, ARHGAP35, RPTOR	down	ex_22
Negative Regulation Of Protein Ubiquitination (GO:0031397)	0.212409	1	4	18	GNL3L, ADGRB1, HDAC8, MARCHF7	down	ex_22
Regulation Of Cell-Substrate Adhesion (GO:0010810)	0.212409	1	4	18	MINK1, TBCD, CORO2B, WASHC2C	down	ex_22
Mitochondrion Disassembly (GO:0061726)	0.212409	1	4	18	PRKN, ATG7, SNX7, MARK2	down	ex_22
Organonitrogen Compound Catabolic Process (GO:1901565)	0.212409	1	4	18	PRKN, DAB2IP, SLC6A7, TRIM24	down	ex_22
Negative Regulation Of Cell Death (GO:0060548)	0.212409	1	4	18	PRKN, PACRG, TM7SF3, FYN	down	ex_22
Cellular Response To Alcohol (GO:0097306)	0.212409	1	4	18	SPIDR, LRP6, ADCY5, ADCY2	down	ex_22
DNA-templated Transcription (GO:0006351)	0.212482	1	25	62	MED4, CDK12, KLF13, ZNF141, SETX, BAZ2A, NCOA6, NFX1, FUBP3, NFIC, TRIP11, TCEA1, RSF1, NFIX, FOXO3, TAF1B, SMAD2, DIDO1, GLIS3, DEAF1, GTF3C1, SNAPC3, TAF1, ERCC6, POLR2F	down	ex_02
Presynaptic Endocytosis (GO:0140238)	0.212497	1	4	18	AP2B1, SYNJ1, VAMP2, AP2M1	up	ex_01
Regulation Of Release Of Sequestered Calcium Ion Into Cytosol (GO:0051279)	0.212497	1	4	18	CALM2, CALM1, FKBP1A, SRI	up	ex_01
Regulation Of Epithelial Cell Migration (GO:0010632)	0.212497	1	4	18	CAPN7, CLASP2, RAB11A, HIF1A	up	ex_01
Protein Localization To Golgi Apparatus (GO:0034067)	0.212497	1	4	18	PAQR3, SORL1, RIPOR1, ARL5A	up	ex_01
Autophagosome Maturation (GO:0097352)	0.212497	1	4	18	PIK3C3, CALM1, ATP2A2, UBQLN1	up	ex_01
Protein Localization To Microtubule Organizing Center (GO:1905508)	0.212647	1	1	4	C2CD3	down	in_28
Protein Heterooligomerization (GO:0051291)	0.212647	1	1	4	CBR4	down	in_28
Apoptotic Nuclear Changes (GO:0030262)	0.212647	1	1	4	CECR2	down	in_28
Regulation Of Tissue Remodeling (GO:0034103)	0.212647	1	1	4	CST3	down	in_28
Adherens Junction Assembly (GO:0034333)	0.212647	1	1	4	JAM3	down	in_28
Negative Regulation Of Intracellular Estrogen Receptor Signaling Pathway (GO:0033147)	0.212647	1	1	4	KANK2	down	in_28
Negative Regulation Of Leukocyte Cell-Cell Adhesion (GO:1903038)	0.212647	1	1	4	PAG1	down	in_28
Cellular Response To Leucine Starvation (GO:1990253)	0.212647	1	1	4	SESN3	down	in_28
Regulation Of Endothelial Cell Chemotaxis (GO:2001026)	0.212647	1	1	4	SMOC2	down	in_28
Axonal Transport Of Mitochondrion (GO:0019896)	0.212647	1	1	4	TRAK1	down	in_28
Embryonic Digit Morphogenesis (GO:0042733)	0.212647	1	1	4	WDPCP	down	in_28
Dendrite Self-Avoidance (GO:0070593)	0.212759	1	1	6	CNTN4	up	ex_09
Nucleosome Disassembly (GO:0006337)	0.212759	1	1	6	SET	up	ex_09
SRP-dependent Cotranslational Protein Targeting To Membrane (GO:0006614)	0.212759	1	1	6	SRP19	up	ex_09
Mitochondrial Electron Transport, Ubiquinol To Cytochrome C (GO:0006122)	0.212759	1	1	6	UQCRB	up	ex_09
Neurotrophin Signaling Pathway (GO:0038179)	0.212759	1	1	6	ZFYVE27	up	ex_09
Calcium Ion Import Across Plasma Membrane (GO:0098703)	0.212772	1	4	16	CACNA1A, CACNA1B, CACNA1I, SCN3A	down	ex_17
Learning (GO:0007612)	0.212772	1	4	16	NTRK2, INSR, SHANK2, EPHB2	down	ex_17
Response To Organonitrogen Compound (GO:0010243)	0.212772	1	4	16	RHBDD1, BRSK2, PRKN, ATF1	down	ex_17
Positive Regulation Of Synapse Assembly (GO:0051965)	0.212772	1	4	16	SEMA4D, DLG5, IL1RAP, EPHB2	down	ex_17
Cellular Response To UV (GO:0034644)	0.212895	1	6	27	RHBDD1, MAPK14, NPM1, MME, INO80, TAF1	down	ex_17
Regulation Of Synaptic Transmission, Glutamatergic (GO:0051966)	0.212895	1	6	27	UNC13A, HCN1, DGKI, TSHZ3, CACNG8, CACNG2	down	ex_17
acetyl-CoA Biosynthetic Process (GO:0006085)	0.212981	1	1	3	ACSS1	down	astrocytes_18
2-Oxoglutarate Metabolic Process (GO:0006103)	0.212981	1	1	3	ADHFE1	down	astrocytes_18
Regulation Of Cellular Response To Insulin Stimulus (GO:1900076)	0.212981	1	1	3	ATP2B1	down	astrocytes_18
Morphogenesis Of An Epithelial Sheet (GO:0002011)	0.212981	1	1	3	BMP7	down	astrocytes_18
Defense Response To Tumor Cell (GO:0002357)	0.212981	1	1	3	CASC2	down	astrocytes_18
mRNA Cleavage Involved In mRNA Processing (GO:0098787)	0.212981	1	1	3	CPSF7	down	astrocytes_18
Pyrimidine Nucleobase Catabolic Process (GO:0006208)	0.212981	1	1	3	CRMP1	down	astrocytes_18
Dermatan Sulfate Proteoglycan Metabolic Process (GO:0050655)	0.212981	1	1	3	CSGALNACT1	down	astrocytes_18
Coenzyme A Biosynthetic Process (GO:0015937)	0.212981	1	1	3	DCAKD	down	astrocytes_18
Negative Regulation Of Dephosphorylation (GO:0035305)	0.212981	1	1	3	ENSA	down	astrocytes_18
Regulation Of Endothelial Cell Chemotaxis To Fibroblast Growth Factor (GO:2000544)	0.212981	1	1	3	FGF1	down	astrocytes_18
CRD-mediated mRNA Stabilization (GO:0070934)	0.212981	1	1	3	HNRNPD	down	astrocytes_18
Negative Regulation Of Transcription From RNA Polymerase II Promoter In Response To Stress (GO:0097201)	0.212981	1	1	3	JUN	down	astrocytes_18
Cardiac Muscle Cell Membrane Repolarization (GO:0099622)	0.212981	1	1	3	KCND3	down	astrocytes_18
Positive Regulation Of Transcription Of Notch Receptor Target (GO:0007221)	0.212981	1	1	3	MAML3	down	astrocytes_18
Anterograde Axonal Protein Transport (GO:0099641)	0.212981	1	1	3	MAPK8IP3	down	astrocytes_18
Cellular Response To Exogenous dsRNA (GO:0071360)	0.212981	1	1	3	MAVS	down	astrocytes_18
Myoblast Migration (GO:0051451)	0.212981	1	1	3	MEGF10	down	astrocytes_18
Negative Regulation Of Vascular Endothelial Growth Factor Receptor Signaling Pathway (GO:0030948)	0.212981	1	1	3	NEDD4	down	astrocytes_18
Regulation Of Circadian Sleep/Wake Cycle (GO:0042749)	0.212981	1	1	3	PER3	down	astrocytes_18
Adherens Junction Maintenance (GO:0034334)	0.212981	1	1	3	PLEKHA7	down	astrocytes_18
UV-damage Excision Repair (GO:0070914)	0.212981	1	1	3	POLA1	down	astrocytes_18
Negative Regulation Of Glycolytic Process (GO:0045820)	0.212981	1	1	3	PPARA	down	astrocytes_18
Dense Core Granule Cytoskeletal Transport (GO:0099519)	0.212981	1	1	3	PPFIA2	down	astrocytes_18
Lipid Droplet Formation (GO:0140042)	0.212981	1	1	3	RNF213	down	astrocytes_18
Constitutive Heterochromatin Formation (GO:0140719)	0.212981	1	1	3	SMCHD1	down	astrocytes_18
Protein K48-linked Ubiquitination (GO:0070936)	0.213081	1	4	39	UBE3A, RNF8, FBXO38, SKP1	up	ex_22
Negative Regulation Of Small GTPase Mediated Signal Transduction (GO:0051058)	0.213138	1	1	6	CYRIB	up	in_20
Regulation Of Presynapse Assembly (GO:1905606)	0.213138	1	1	6	IL1RAPL2	up	in_20
Endosome Transport Via Multivesicular Body Sorting Pathway (GO:0032509)	0.213138	1	1	6	LYST	up	in_20
Bile Acid Biosynthetic Process (GO:0006699)	0.213138	1	1	6	SCP2	up	in_20
Negative Regulation Of Exocytosis (GO:0045920)	0.213138	1	1	6	WDR41	up	in_20
Regulation Of GTPase Activity (GO:0043087)	0.213375	1	10	87	PTK2, RGL1, RALGPS1, SNX9, FGD4, DOCK9, SOS2, SOS1, RASGEF1C, RALGDS	down	ex_09
Regulation Of Signal Transduction (GO:0009966)	0.213388	1	7	60	FRMPD1, GNG7, SULF1, SLC8A3, GIT2, PTPN1, RIC8B	down	in_26
Response To Calcium Ion (GO:0051592)	0.213436	1	7	44	CALM2, CALM3, CALM1, CLU, SYT4, SYT11, TTN	up	ex_11
Positive Regulation Of Cell-Substrate Junction Organization (GO:0150117)	0.213453	1	5	11	COL16A1, VEGFA, FERMT2, LIMS1, MAPRE2	up	astrocytes_05
Regulation Of Nuclear-Transcribed mRNA Catabolic Process, Deadenylation-Dependent Decay (GO:1900151)	0.213453	1	5	11	DHX9, ZFP36L1, CNOT1, CPEB3, TNRC6C	up	astrocytes_05
Nucleic Acid-Templated Transcription (GO:0097659)	0.213453	1	5	11	MEF2A, DIDO1, PHF3, THRB, EPC1	up	astrocytes_05
Positive Regulation Of mRNA Processing (GO:0050685)	0.213453	1	5	11	NCBP1, PEX2, NUP98, THRAP3, TRA2B	up	astrocytes_05
Regulation Of Amide Metabolic Process (GO:0034248)	0.213453	1	5	11	PUM3, PICALM, TMED10, MSI2, FOXO3	up	astrocytes_05
Negative Regulation Of Ras Protein Signal Transduction (GO:0046580)	0.213453	1	5	11	SPRY3, SPRY2, KCTD13, CUL3, ARHGAP35	up	astrocytes_05
Positive Regulation Of Cell-Matrix Adhesion (GO:0001954)	0.213453	1	5	11	VEGFA, FERMT2, LIMS1, COL16A1, GSK3B	up	astrocytes_05
Cellular Response To Epidermal Growth Factor Stimulus (GO:0071364)	0.213488	1	1	8	EEF1A1	down	ex_30
tRNA Aminoacylation (GO:0043039)	0.213488	1	1	8	LARS2	down	ex_30
Regulation Of Neurotransmitter Receptor Activity (GO:0099601)	0.213757	1	5	15	CNIH3, RELN, CACNG2, DLGAP4, CACNG4	down	in_10
Golgi To Plasma Membrane Protein Transport (GO:0043001)	0.213757	1	5	15	OPTN, MACF1, GCC2, GOLGA4, KIF13A	down	in_10
Regulation Of Macromolecule Biosynthetic Process (GO:0010556)	0.213757	1	5	15	TSC1, FOXO3, ATXN2, PUM3, RB1CC1	down	in_10
Insulin Receptor Signaling Pathway (GO:0008286)	0.213828	1	3	29	INSR, PTPN2, SLC39A14	down	ex_19
Positive Regulation Of Epithelial Cell Migration (GO:0010634)	0.213828	1	3	29	PTK2, MAPRE2, EPB41L4B	down	ex_19
Chromatin Remodeling (GO:0006338)	0.213945	1	27	74	SMARCA1, DEK, GATAD2B, ZNF827, ZBTB1, BAZ2B, KAT2B, MTF2, TRIP12, HDGFL3, KDM1A, RBBP4, SMARCAD1, KDM4B, KDM4C, KDM5A, KDM5B, NFAT5, CHD8, CHD7, PSIP1, UBR5, CHD6, CHD2, SMARCC1, USP15, HDAC4	up	OPC_07
Regulation Of Apoptotic Process (GO:0042981)	0.213977	1	14	191	SUPV3L1, PAWR, RIPK1, CTNNBL1, OPA1, PDCD10, PIK3R1, TSC22D1, ZFAND6, GCLC, ATP13A2, NAA35, RASA1, GSK3B	up	in_08
Proteasomal Protein Catabolic Process (GO:0010498)	0.214059	1	10	51	ATE1, PSMD1, ITCH, TRIP12, CRBN, UBE2B, UBE2D3, GSK3B, FBXL17, FBXO9	up	oligodendrocytes_04
Regulation Of Blood Vessel Endothelial Cell Migration (GO:0043535)	0.2141	1	2	15	AKT3, HIF1A	up	in_08
Regulation Of Protein Localization To Nucleus (GO:1900180)	0.2141	1	2	15	ATP13A2, GSK3B	up	in_08
Positive Regulation Of Nucleocytoplasmic Transport (GO:0046824)	0.2141	1	2	15	PIK3R1, GSK3B	up	in_08
Negative Regulation Of Protein Binding (GO:0032091)	0.2141	1	2	15	PSME3IP1, GSK3B	up	in_08
Glucose Homeostasis (GO:0042593)	0.214115	1	9	24	KCNB1, FOXK2, FOXK1, MBD5, INSR, KLF7, MLXIPL, HECTD4, LRRC8D	down	ex_11
Memory (GO:0007613)	0.214115	1	9	24	MAPT, CAMK4, CPEB3, SHANK3, RASGRF1, ATXN1, INSR, SLC8A2, SLC8A3	down	ex_11
Regulation Of Heart Contraction (GO:0008016)	0.214115	1	9	24	SPTBN4, TRPC1, ATP2B4, ATP2B2, TNNT2, RYR2, SRI, SLC8A2, SLC8A3	down	ex_11
Activation Of Protein Kinase Activity (GO:0032147)	0.214115	1	9	24	STRADA, PILRB, INSR, MTOR, CCDC88A, PTK2B, PIBF1, JAK2, MARK2	down	ex_11
Cellular Response To Cytokine Stimulus (GO:0071345)	0.21416	1	6	66	CALM1, HNRNPU, HIF1A, PRKACA, STAT1, GAPDH	up	ex_22
Regulation Of Programmed Cell Death (GO:0043067)	0.21416	1	6	66	STAT1, MORF4L1, CLU, HSP90AA1, BNIP3, IFT57	up	ex_22
Regulation Of Endothelial Cell Migration (GO:0010594)	0.214187	1	3	24	BMPER, PTK2, RAC1	up	ex_21
Positive Regulation Of Peptidyl-Serine Phosphorylation (GO:0033138)	0.214187	1	3	24	HSP90AA1, CAPRIN2, HSP90AB1	up	ex_21
Sodium Ion Transmembrane Transport (GO:0035725)	0.214187	1	3	24	KCNK1, ATP1A1, SCN2B	up	ex_21
Mitotic Cytokinesis (GO:0000281)	0.214187	1	3	24	RASA1, EXOC4, STMN1	up	ex_21
Positive Regulation Of MAP Kinase Activity (GO:0043406)	0.214187	1	3	24	RPS3, MAP3K7, DIRAS2	up	ex_21
Regulation Of Microtubule Polymerization (GO:0031113)	0.214187	1	3	24	STMN1, RAC1, RPS3	up	ex_21
Actin Filament Organization (GO:0007015)	0.214238	1	6	47	TPM1, SH3KBP1, CGNL1, COBL, CDC42, HIP1	down	endothelial_25
Regulation Of Macroautophagy (GO:0016241)	0.214286	1	3	22	SNX6, ATP6V1B2, GNAI3	down	microglia_13
protein-RNA Complex Assembly (GO:0022618)	0.214376	1	7	73	RPSA, DENR, RPS28, RPS15, HSP90AA1, PTGES3, HSP90AB1	up	ex_21
Positive Regulation Of Cell Migration (GO:0030335)	0.214376	1	7	73	RUFY3, PTK2, GAB1, RAB11A, SEMA5A, RTN4, SEMA3A	up	ex_21
Potassium Ion Transmembrane Transport (GO:0071805)	0.214377	1	8	39	ATP1A3, NALCN, KCNH1, KCND3, KCNJ6, KCNB1, KCNQ2, KCNQ3	down	ex_23
Transcription By RNA Polymerase II (GO:0006366)	0.214406	1	3	62	SUB1, CCNH, NCOA2	up	in_26
Positive Regulation Of Signal Transduction (GO:0009967)	0.214499	1	16	90	PDCD10, ATP6AP2, PIK3R1, CIBAR1, MBD5, RSPO2, CRBN, LMO3, UBE2N, ATP6V0C, IRS1, ITGB1BP1, SORL1, TM2D3, VPS35, NPTN	up	ex_06
Multivesicular Body Assembly (GO:0036258)	0.214586	1	2	13	IST1, RAB11A	up	ex_21
Regulation Of G2/M Transition Of Mitotic Cell Cycle (GO:0010389)	0.214586	1	2	13	KCNH5, RAB11A	up	ex_21
Regulation Of Microtubule Polymerization Or Depolymerization (GO:0031110)	0.214586	1	2	13	MAP1B, STMN1	up	ex_21
Microtubule Polymerization Or Depolymerization (GO:0031109)	0.214586	1	2	13	MAP4, STMN1	up	ex_21
DNA Damage Response, Signal Transduction By P53 Class Mediator (GO:0030330)	0.214586	1	2	13	PLK2, MYO6	up	ex_21
Regulation Of Reactive Oxygen Species Metabolic Process (GO:2000377)	0.214586	1	2	13	RAC1, PDK3	up	ex_21
Negative Regulation Of Axonogenesis (GO:0050771)	0.214586	1	2	13	RTN4, RUFY3	up	ex_21
Positive Regulation Of Protein Targeting To Mitochondrion (GO:1903955)	0.214586	1	2	13	SREBF2, FBXW7	up	ex_21
Response To cAMP (GO:0051591)	0.214586	1	2	13	STAT1, AHR	up	ex_21
Blood Circulation (GO:0008015)	0.214586	1	2	13	STAT1, SGCZ	up	ex_21
Positive Regulation Of NIK/NF-kappaB Signaling (GO:1901224)	0.214586	1	2	13	TERF2IP, RPS3	up	ex_21
Protein K48-linked Ubiquitination (GO:0070936)	0.214599	1	3	41	UBE2G1, NEDD4L, SKP1	up	ex_09
Neuron Differentiation (GO:0030182)	0.214655	1	6	47	DTNB, LHX2, BRSK2, NOVA2, CTNNB1, NGRN	down	ex_09
Protein Lipidation (GO:0006497)	0.214665	1	7	22	DPM1, PIGL, GPLD1, ZDHHC14, ZDHHC20, PIGZ, ATG7	down	ex_06
Protein Sumoylation (GO:0016925)	0.214665	1	7	22	SLF2, HDAC4, UHRF2, SMC6, SMC5, SENP5, ZMIZ1	down	ex_06
Regulation Of Stress-Activated MAPK Cascade (GO:0032872)	0.214665	1	7	22	ULK4, KLHDC10, DAB2IP, TAOK3, TAOK1, PHLPP1, EPHB1	down	ex_06
Cytoplasmic Microtubule Organization (GO:0031122)	0.214723	1	7	16	DLG1, CLIP1, HOOK3, MAPT, TUBGCP3, SLAIN1, FYN	up	OPC_07
Response To Reactive Oxygen Species (GO:0000302)	0.214723	1	7	16	ERCC6L2, MAPT, ATM, PKD2, MAPK8, MAPK1, FYN	up	OPC_07
Phosphatidylinositol Metabolic Process (GO:0046488)	0.214723	1	7	16	PIKFYVE, MTMR1, INPP4B, INPP4A, PIK3C2A, PIP5K1A, PIP5K1B	up	OPC_07
Regulation Of Telomere Maintenance (GO:0032204)	0.214723	1	7	16	SLF2, NSMCE2, YLPM1, HNRNPD, SMG1, SMC5, SMG6	up	OPC_07
Protein Sumoylation (GO:0016925)	0.21473	1	2	15	HDAC4, SMC6	down	in_28
Positive Regulation Of Stress Fiber Assembly (GO:0051496)	0.21473	1	2	15	LIMCH1, SORBS3	down	in_28
Plasma Membrane Organization (GO:0007009)	0.21473	1	2	15	MYOF, COLEC12	down	in_28
Nervous System Development (GO:0007399)	0.214749	1	9	169	NRG1, NRGN, TAGLN3, EP300, ARHGAP26, CNTN4, NDUFV2, SH3GL2, NDUFS2	up	ex_09
Positive Regulation Of Macroautophagy (GO:0016239)	0.214822	1	3	21	UVRAG, HSPB8, CALCOCO2	down	astrocytes_18
Protein K48-linked Ubiquitination (GO:0070936)	0.214864	1	5	29	PRKN, UBE3A, UBE2E3, UBE2R2, FBXO7	down	OPC_07
Regulation Of Cell Cycle (GO:0051726)	0.214939	1	22	62	SND1, RB1, TRRAP, CDC27, CCNL2, INO80, HBP1, ANAPC10, EPC1, EPC2, SOX9, PNPT1, CYLD, KAT2B, IQGAP1, STAT3, BRD8, YEATS2, NEK9, BRINP1, BRINP3, PPM1A	up	astrocytes_05
Calcium-Mediated Signaling (GO:0019722)	0.214993	1	3	28	MCTP1, CLU, ATP2A2	up	ex_17
Negative Regulation Of Cellular Component Organization (GO:0051129)	0.214993	1	3	28	TMEFF2, MCTP1, CLU	up	ex_17
Anterograde Trans-Synaptic Signaling (GO:0098916)	0.215017	1	4	61	DTNA, GRIK2, GAD2, GRIA2	up	in_20
Positive Regulation Of Phosphorylation (GO:0042327)	0.215089	1	11	56	AKT2, INSR, DSTYK, SLCO3A1, SEMA4D, KNDC1, FGFR1, IGF1R, NTRK2, HDAC3, KCTD20	down	ex_17
Organic Substance Transport (GO:0071702)	0.215173	1	3	41	CACNA2D1, CLU, KIF3A	up	in_20
Regulation Of Notch Signaling Pathway (GO:0008593)	0.215224	1	4	20	CCNC, ZMIZ1, STAT3, ARRB1	down	ex_21
mRNA Catabolic Process (GO:0006402)	0.215224	1	4	20	CNOT10, AGO4, NBAS, METTL16	down	ex_21
Clathrin-Dependent Endocytosis (GO:0072583)	0.215224	1	4	20	LMBRD1, ITSN1, AP2A2, PIP5K1C	down	ex_21
Positive Regulation Of Axonogenesis (GO:0050772)	0.215224	1	4	20	PLXNC1, SHTN1, MAPT, GOLGA4	down	ex_21
Chromatin Remodeling (GO:0006338)	0.215402	1	18	98	GATAD2B, ZNF827, INO80, DPF3, KAT2B, NPM1, SETD2, BICRAL, BPTF, ESR1, KDM4B, PSIP1, CHD6, CHD1, SMARCC1, ARID1A, HDAC5, HDAC4	down	ex_17
Negative Regulation Of Cell Motility (GO:2000146)	0.215416	1	4	37	EPHA4, DYNLL1, MIA3, ROBO1	up	in_12
Positive Regulation Of Nucleocytoplasmic Transport (GO:0046824)	0.215438	1	3	11	CPSF6, GSK3B, DHX9	up	oligodendrocytes_04
Regulation Of Trans-Synaptic Signaling (GO:0099177)	0.215438	1	3	11	GRID2, GRIA2, GRIA4	up	oligodendrocytes_04
Phosphatidylinositol 3-Kinase Signaling (GO:0014065)	0.215438	1	3	11	PIK3CB, IGF1R, ERBB3	up	oligodendrocytes_04
Vacuolar Transport (GO:0007034)	0.215438	1	3	11	VPS13C, AP1G1, VPS8	up	oligodendrocytes_04
Positive Regulation Of DNA-templated Transcription (GO:0045893)	0.215491	1	136	370	GATAD2B, ATF1, PPARGC1B, CREBBP, NR2F1, BAZ1B, PBX1, SETX, ATF7, RBPJ, EDRF1, AGO2, CTCF, MED13, MEF2D, BICRAL, SKI, TFCP2, FOXO3, YY1, MAP3K5, INO80D, KMT2E, KMT2A, KMT2C, GLIS1, GLIS3, ACTR3, FOXK2, FOXK1, ATRX, AKAP8L, ARRB1, ACVR1, SMARCA1, SMARCA4, ACTB, DHX36, E2F3, MBTD1, EPC2, HIVEP1, HIVEP3, NCOA3, NCOA6, RGMB, DHX9, TCEA1, EP300, GRIN1, PRKN, CRTC3, CRTC1, SREBF2, ICE1, PSEN1, DEAF1, ACVR2A, AHI1, ELF2, QRICH1, CHD8, ATF7IP, NAA15, ERCC6, TAF3, TAF2, MED4, PCGF5, CDK12, CDK13, ZNF398, MAML3, TRRAP, MAML1, ZMIZ1, SF3B1, MTA3, JUND, INO80, NR1D2, CTBP2, CDK5RAP2, TET3, TET2, PHF20, BCLAF1, BRD4, NFIC, TCF20, SPIN1, ILF3, KAT6B, KAT6A, ZNF318, GTF2I, NFIX, NSD1, LHX2, TRAF6, GLYR1, ABL1, BMPR2, SMARCC1, ZFP90, ASXL1, ASXL3, HDAC4, MLXIP, SS18L1, TRERF1, TCERG1, CREBRF, TP53BP1, FUBP3, ATM, THOC1, RSF1, RPTOR, EP400, SMAD3, BPTF, SMAD2, CDH13, POU2F2, DNM2, MEIS2, LPIN1, THRAP3, KDM5A, NR2C2, ARID1A, SSBP2, SSBP3, FLCN, RPS6KA3	down	ex_02
Positive Regulation Of Gene Expression (GO:0010628)	0.215501	1	12	114	KAT2B, SCAMP5, GLYR1, KMT2A, LARP1B, SMARCA4, DHX36, IGF1, SRPK2, PDE2A, PSEN1, ETS1	down	in_26
Protein-Containing Complex Assembly (GO:0065003)	0.215986	1	7	125	CLU, HOPX, SRP19, HSP90AA1, NRG1, HSPA4, HSP90AB1	up	ex_09
Regulation Of Transport (GO:0051049)	0.216018	1	2	17	RAB11A, ACTG1	up	in_15
Regulation Of Epithelial Cell Migration (GO:0010632)	0.216018	1	2	17	RTN4, RAB11A	up	in_15
Regulation Of Cell Division (GO:0051302)	0.216054	1	5	29	CALM2, CALM3, CALM1, RAB11A, RACK1	up	ex_11
Regulation Of Focal Adhesion Assembly (GO:0051893)	0.216054	1	5	29	EPHA3, THY1, DYNLL1, ACTG1, RAC1	up	ex_11
RNA Export From Nucleus (GO:0006405)	0.216054	1	5	29	NUP133, RAN, HNRNPA2B1, NUP107, SMG7	up	ex_11
Regulation Of Protein Secretion (GO:0050708)	0.216054	1	5	29	PPIA, PPID, SNAP25, CYP51A1, TTN	up	ex_11
Cilium Assembly (GO:0060271)	0.216256	1	17	92	DYNC2H1, WDPCP, IFT172, SSX2IP, BBS1, CPLANE1, RILPL1, CC2D2A, DYNLL1, SPAG16, TBC1D32, FBXW8, ABLIM3, CDC14B, PIBF1, CEP164, CCDC57	down	ex_17
Regulation Of Small GTPase Mediated Signal Transduction (GO:0051056)	0.216278	1	8	48	ARHGAP26, ARHGAP35, CD2AP, ITSN1, ARHGAP22, VAV2, AKAP13, CHN2	down	ex_21
Clathrin-Coated Vesicle Cargo Loading (GO:0035652)	0.216439	1	1	4	AP3S1	down	ex_24
Regulation Of Actin Filament Organization (GO:0110053)	0.216439	1	1	4	BRK1	down	ex_24
Actin Crosslink Formation (GO:0051764)	0.216439	1	1	4	DPYSL3	down	ex_24
Mitochondrial RNA Processing (GO:0000963)	0.216439	1	1	4	FASTKD1	down	ex_24
Extracellular Matrix Assembly (GO:0085029)	0.216439	1	1	4	FBLN5	down	ex_24
Dicarboxylic Acid Catabolic Process (GO:0043649)	0.216439	1	1	4	GOT2	down	ex_24
Cellular Response To ATP (GO:0071318)	0.216439	1	1	4	HSP90B1	down	ex_24
Fatty Acid Beta-Oxidation Using acyl-CoA Dehydrogenase (GO:0033539)	0.216439	1	1	4	IVD	down	ex_24
protein-RNA Complex Disassembly (GO:0032988)	0.216439	1	1	4	KIF5B	down	ex_24
Homologous Recombination (GO:0035825)	0.216439	1	1	4	MRE11	down	ex_24
ATP Synthesis Coupled Electron Transport (GO:0042773)	0.216439	1	1	4	NDUFB6	down	ex_24
Nucleoside Metabolic Process (GO:0009116)	0.216439	1	1	4	NME5	down	ex_24
Regulation Of Lipid Transport (GO:0032368)	0.216439	1	1	4	SAR1B	down	ex_24
Regulation Of Cellular Ketone Metabolic Process (GO:0010565)	0.216439	1	1	4	SIRT5	down	ex_24
Cellular Response To Corticosteroid Stimulus (GO:0071384)	0.216439	1	1	4	SSTR2	down	ex_24
Autophagosome Membrane Docking (GO:0016240)	0.216439	1	1	4	STX17	down	ex_24
Negative Regulation Of Regulated Secretory Pathway (GO:1903306)	0.216439	1	1	4	SYT4	down	ex_24
Positive Regulation Of Autophagy Of Mitochondrion In Response To Mitochondrial Depolarization (GO:1904925)	0.216439	1	1	4	TOMM7	down	ex_24
Intraciliary Transport Involved In Cilium Assembly (GO:0035735)	0.216439	1	1	4	TTC26	down	ex_24
Regulation Of Cell-Matrix Adhesion (GO:0001952)	0.216678	1	3	27	UTRN, EPHA3, MACF1	up	in_28
Regulation Of Intracellular Signal Transduction (GO:1902531)	0.216694	1	7	71	TAOK3, VRK2, HIPK2, PTPN13, PEX5L, DOCK3, DAPK2	down	oligodendrocytes_04
Regulation Of mRNA Stability (GO:0043488)	0.216755	1	9	28	FUS, RC3H1, THRAP3, ROCK1, DHX36, PUM1, FTO, LARP1, ZC3H14	down	in_08
Positive Regulation Of Protein Polymerization (GO:0032273)	0.216755	1	9	28	SLAIN1, SNX9, CLIP1, BIN1, CDC42EP3, EVL, AMBRA1, CDK5RAP2, NCK1	down	in_08
Positive Regulation Of Metabolic Process (GO:0009893)	0.216755	1	9	28	SMARCA4, PPARGC1B, INSR, OGT, CAMK1D, DYNC1H1, EHMT1, ALMS1, JAK2	down	in_08
Regulation Of DNA Replication (GO:0006275)	0.216755	1	9	28	USP37, YY1, RBBP6, NPM2, TSPYL2, CCDC88A, INO80D, FAF1, PDS5A	down	in_08
Positive Regulation Of Phosphorylation (GO:0042327)	0.216784	1	5	56	CRKL, FXR1, ADAM17, HSP90AA1, NELL1	up	ex_17
Negative Regulation Of Macromolecule Metabolic Process (GO:0010605)	0.216784	1	5	56	TLE5, OPTN, CRKL, NDFIP2, HSP90AB1	up	ex_17
Regulation Of Double-Strand Break Repair (GO:2000779)	0.216838	1	9	45	SPIDR, BCL7C, EP400, SMARCC1, MGMT, SPIRE2, SMARCD3, EPC2, SETD2	down	ex_23
Negative Regulation Of Developmental Growth (GO:0048640)	0.216977	1	3	11	CDKL3, PTPRS, WWC2	down	ex_23
Retrograde Axonal Transport (GO:0008090)	0.216977	1	3	11	DST, KIF1A, TMEM108	down	ex_23
Positive Regulation Of Cell Death (GO:0010942)	0.216977	1	3	11	FAF1, FYN, MARK4	down	ex_23
Positive Regulation Of Translational Initiation (GO:0045948)	0.216977	1	3	11	KHDRBS1, LARP1, SH3BGRL	down	ex_23
Negative Regulation Of Cellular Metabolic Process (GO:0031324)	0.216977	1	3	11	MAP3K3, HDAC4, FLCN	down	ex_23
Establishment Or Maintenance Of Apical/Basal Cell Polarity (GO:0035088)	0.216977	1	3	11	PARD3, PRKCZ, PATJ	down	ex_23
Nuclear-Transcribed mRNA Catabolic Process, Nonsense-Mediated Decay (GO:0000184)	0.216977	1	3	11	RC3H1, UPF3A, SMG6	down	ex_23
Negative Regulation Of Amyloid-Beta Formation (GO:1902430)	0.216977	1	3	11	ROCK1, CHRNA7, BIN1	down	ex_23
Epithelial Cell Migration (GO:0010631)	0.216977	1	3	11	STARD13, GIPC1, ROCK1	down	ex_23
Vesicle Docking (GO:0048278)	0.216977	1	3	11	STX8, CEP83, STX6	down	ex_23
Cellular Component Assembly (GO:0022607)	0.217162	1	21	59	PEX14, SHOC1, CREBBP, SOX9, POT1, DHX9, SNX9, MYO9A, RANBP9, SPAG16, CAPZA1, SLC25A46, PICALM, MDM4, RIMS1, NEMF, PDE4DIP, TIAM1, SYCP2, ADD1, TOGARAM1	up	astrocytes_05
DNA Repair (GO:0006281)	0.217162	1	21	59	TRRAP, INO80, COMMD1, CSNK1E, SETX, PSME4, XPA, ZBTB1, ATXN3, MLH3, PWWP3A, WRN, USP3, HUWE1, UBE2B, APTX, USP47, USP45, PDS5B, POLA1, ATRX	up	astrocytes_05
Organelle Transport Along Microtubule (GO:0072384)	0.217201	1	2	12	ARHGAP21, RAB6A	down	microglia_13
Regulation Of Smooth Muscle Cell Proliferation (GO:0048660)	0.217201	1	2	12	IL18, FOXP1	down	microglia_13
Negative Regulation Of Response To Stimulus (GO:0048585)	0.217201	1	2	12	LYN, CASK	down	microglia_13
Erythrocyte Differentiation (GO:0030218)	0.217201	1	2	12	LYN, HCLS1	down	microglia_13
Regulation Of Apoptotic Signaling Pathway (GO:2001233)	0.217201	1	2	12	SGMS1, DEPTOR	down	microglia_13
Retrograde Vesicle-Mediated Transport, Golgi To Endoplasmic Reticulum (GO:0006890)	0.217201	1	2	12	UVRAG, RAB6A	down	microglia_13
Negative Regulation Of Cellular Component Organization (GO:0051129)	0.217298	1	4	28	DNM2, TMEFF2, MTMR2, CDC42	down	endothelial_25
Regulation Of Focal Adhesion Assembly (GO:0051893)	0.217468	1	4	28	PTPRJ, PTK2, NELL1, PEAK1	down	ex_09
Negative Regulation Of Cell Adhesion (GO:0007162)	0.217468	1	4	28	RIPOR2, TBCD, PTK2, CDH13	down	ex_09
Transcription By RNA Polymerase II (GO:0006366)	0.217494	1	9	51	CDK12, NFIX, SETX, ICE1, NFAT5, PBRM1, TAF1, TAF3, SETD2	down	in_15
Chromatin Remodeling (GO:0006338)	0.217499	1	6	70	EZH1, HP1BP3, PSIP1, CHD4, HDAC4, CECR2	down	in_28
Positive Regulation Of Intracellular Signal Transduction (GO:1902533)	0.217535	1	23	135	NDFIP1, NDFIP2, RACK1, PINK1, PARK7, HSP90AA1, PIK3CA, TNFRSF25, GAPDH, HDAC3, HSP90AB1, APP, TXN, FKBP1A, PPIA, UBE2N, DDX1, ITGB1BP1, TERF2IP, RTN4, DDX3X, SOD1, GET1	up	ex_06
Protein Transport (GO:0015031)	0.217535	1	23	135	VPS29, OPTN, SURF4, VAMP2, ARL6IP5, SLU7, ARF3, CLTC, RAB6B, NPM1, MIA2, SCG5, CLU, NAPG, HSP90B1, NSF, PREPL, HSPA9, SAR1B, YWHAH, RAB14, VPS35, ARL5A	up	ex_06
Positive Regulation Of Protein Serine/Threonine Kinase Activity (GO:0071902)	0.217619	1	7	37	ADAM9, CALM2, CALM1, PDCD10, CCNY, RAPGEF2, DIRAS2	up	ex_01
Regulation Of Ubiquitin-Dependent Protein Catabolic Process (GO:2000058)	0.217735	1	3	17	FBXW7, RAD23B, CLU	up	ex_02
Purine Ribonucleotide Biosynthetic Process (GO:0009152)	0.217735	1	3	17	GUCY1A1, PAPSS1, GUCY1B1	up	ex_02
intra-Golgi Vesicle-Mediated Transport (GO:0006891)	0.217735	1	3	17	NSF, COPB1, NAPG	up	ex_02
Protein Localization To Golgi Apparatus (GO:0034067)	0.217735	1	3	17	PAQR3, SORL1, OPTN	up	ex_02
Positive Regulation Of Mitotic Cell Cycle Phase Transition (GO:1901992)	0.217735	1	3	17	PLCB1, ANKRD17, TNFSF13B	up	ex_02
Phospholipid Dephosphorylation (GO:0046839)	0.217735	1	3	17	SACM1L, MTMR2, MTMR6	up	ex_02
Negative Regulation Of Fatty Acid Oxidation (GO:0046322)	0.217907	1	2	3	ACADVL, SOX9	up	astrocytes_05
Negative Regulation Of Intracellular Estrogen Receptor Signaling Pathway (GO:0033147)	0.217907	1	2	3	CNOT1, STRN3	up	astrocytes_05
mRNA Cleavage Involved In mRNA Processing (GO:0098787)	0.217907	1	2	3	CPSF6, NCBP1	up	astrocytes_05
Regulation Of Rab Protein Signal Transduction (GO:0032483)	0.217907	1	2	3	DENND4C, DENND4A	up	astrocytes_05
Lipid Phosphorylation (GO:0046834)	0.217907	1	2	3	DGKG, DGKZ	up	astrocytes_05
Peptidyl-Proline Hydroxylation (GO:0019511)	0.217907	1	2	3	EGLN1, P4HA1	up	astrocytes_05
Negative Regulation Of Protein Exit From Endoplasmic Reticulum (GO:0070862)	0.217907	1	2	3	ERLEC1, UBAC2	up	astrocytes_05
Negative Regulation Of B Cell Apoptotic Process (GO:0002903)	0.217907	1	2	3	FOXP1, BCL6	up	astrocytes_05
Regulation Of Morphogenesis Of An Epithelium (GO:1905330)	0.217907	1	2	3	FOXP1, BTBD7	up	astrocytes_05
Vascular Endothelial Growth Factor Signaling Pathway (GO:0038084)	0.217907	1	2	3	GAB1, VEGFA	up	astrocytes_05
Regulation Of Type B Pancreatic Cell Development (GO:2000074)	0.217907	1	2	3	GSK3B, CLOCK	up	astrocytes_05
Positive Regulation Of Mitochondrial Membrane Permeability (GO:0035794)	0.217907	1	2	3	GSK3B, SPG7	up	astrocytes_05
Regulation Of Protein Acetylation (GO:1901983)	0.217907	1	2	3	GSK3B, TAOK1	up	astrocytes_05
Regulation Of Chemokine-Mediated Signaling Pathway (GO:0070099)	0.217907	1	2	3	HIF1A, PADI2	up	astrocytes_05
Histone H3-K14 Acetylation (GO:0044154)	0.217907	1	2	3	KAT2B, YEATS2	up	astrocytes_05
Neutrophil Mediated Immunity (GO:0002446)	0.217907	1	2	3	KMT2E, STXBP3	up	astrocytes_05
Signal Release (GO:0023061)	0.217907	1	2	3	KPNA4, PCSK5	up	astrocytes_05
Response To UV-C (GO:0010225)	0.217907	1	2	3	MAP3K4, WRN	up	astrocytes_05
Axo-Dendritic Transport (GO:0008088)	0.217907	1	2	3	MAPT, SPG11	up	astrocytes_05
Inclusion Body Assembly (GO:0070841)	0.217907	1	2	3	MAPT, TRIM37	up	astrocytes_05
Regulation Of Microtubule Nucleation (GO:0010968)	0.217907	1	2	3	MECP2, PDE4DIP	up	astrocytes_05
N-terminal Protein Amino Acid Modification (GO:0031365)	0.217907	1	2	3	NAA35, NAA15	up	astrocytes_05
Negative Regulation Of Glycolytic Process (GO:0045820)	0.217907	1	2	3	NCOR1, HDAC4	up	astrocytes_05
Protein Deglycosylation (GO:0006517)	0.217907	1	2	3	NGLY1, OGA	up	astrocytes_05
Multicellular Organismal-Level Iron Ion Homeostasis (GO:0060586)	0.217907	1	2	3	PICALM, NEO1	up	astrocytes_05
Cardiolipin Metabolic Process (GO:0032048)	0.217907	1	2	3	PNPLA8, HADHA	up	astrocytes_05
Skeletal Muscle Tissue Regeneration (GO:0043403)	0.217907	1	2	3	PPP3CA, LARGE1	up	astrocytes_05
Negative Regulation Of RNA Metabolic Process (GO:0051253)	0.217907	1	2	3	PTBP2, KAT2B	up	astrocytes_05
Negative Regulation Of Single Stranded Viral RNA Replication Via Double Stranded DNA Intermediate (GO:0045869)	0.217907	1	2	3	RESF1, TASOR	up	astrocytes_05
Membrane Protein Intracellular Domain Proteolysis (GO:0031293)	0.217907	1	2	3	RHBDD1, SPPL2A	up	astrocytes_05
Regulation Of Collateral Sprouting (GO:0048670)	0.217907	1	2	3	SEMA4D, ULK2	up	astrocytes_05
Regulation Of Chaperone-Mediated Autophagy (GO:1904714)	0.217907	1	2	3	SNRNP70, GFAP	up	astrocytes_05
Regulation Of Mesenchymal Stem Cell Differentiation (GO:2000739)	0.217907	1	2	3	SOX9, SOX5	up	astrocytes_05
Type II Interferon-Mediated Signaling Pathway (GO:0060333)	0.217907	1	2	3	STAT1, JAK1	up	astrocytes_05
Positive Regulation Of Mesenchymal Cell Proliferation (GO:0002053)	0.217907	1	2	3	STAT1, SOX9	up	astrocytes_05
Cellular Response To Leptin Stimulus (GO:0044320)	0.217907	1	2	3	STAT3, LEPR	up	astrocytes_05
Anterograde Dendritic Transport (GO:0098937)	0.217907	1	2	3	STAU1, STAU2	up	astrocytes_05
Protein Localization To Phagophore Assembly Site (GO:0034497)	0.217907	1	2	3	STX17, LRBA	up	astrocytes_05
Negative Regulation Of Mitochondrial Fusion (GO:0010637)	0.217907	1	2	3	TFRC, HUWE1	up	astrocytes_05
Adherens Junction Maintenance (GO:0034334)	0.217907	1	2	3	TJP1, FERMT2	up	astrocytes_05
Coronary Vasculature Morphogenesis (GO:0060977)	0.217907	1	2	3	VEGFA, TGFBR3	up	astrocytes_05
Mesonephros Development (GO:0001823)	0.217907	1	2	3	ZBTB16, OXSR1	up	astrocytes_05
p38MAPK Cascade (GO:0038066)	0.217907	1	2	3	ZFP36L1, MAP3K7	up	astrocytes_05
Regulation Of Apoptotic Process (GO:0042981)	0.217927	1	12	142	YME1L1, STAT1, MORF4L1, MTCH1, EPC1, XIAP, PNMA2, RASA1, GRK5, OXSR1, RBM5, RPS6KA3	up	in_10
Positive Regulation Of DNA-templated Transcription (GO:0045893)	0.217979	1	36	284	TFCP2, CCNT2, BLM, PPM1A, ZNF609, ACTB, MBTD1, EPC1, TOX3, PPP3CB, HLTF, ZFX, PRKN, CRTC3, CREB1, OLIG1, MT3, ETV5, ACVR2A, DDX3X, TAF2, NR3C1, RNF111, MYSM1, TCF12, TET1, GTF2I, HMGN1, SOX4, RHOQ, ARNT2, CTNNB1, BPTF, CREBZF, MEIS1, NR2C2	down	OPC_07
Cell-Cell Adhesion Via Plasma-Membrane Adhesion Molecules (GO:0098742)	0.21809	1	10	51	SDK1, SDK2, CDH11, MMP24, LRRC4B, ADGRL1, PTPRS, PTPRT, TENM4, DSCAML1	down	ex_23
Positive Regulation Of Cell Population Proliferation (GO:0008284)	0.218102	1	6	97	NTRK2, NTRK3, SMARCC1, CALR, ERBB4, GRK5	up	endothelial_25
Axonogenesis (GO:0007409)	0.218112	1	16	97	EPHA7, CNTN6, APLP1, FEZ2, CNTN5, EPHA3, APP, HSP90AA1, ENAH, ZDHHC17, HSP90AB1, SEMA3C, ATL1, PTEN, SLITRK5, SLITRK4	up	ex_01
Positive Regulation Of Multicellular Organismal Process (GO:0051240)	0.218112	1	16	97	PPARGC1A, SS18, SUDS3, RBBP7, ESRRG, SORL1, HDAC3, SMARCA2, ACTB, TXK, NCOA2, SDCBP, GNAS, SOD1, TSHR, KDM3A	up	ex_01
Chemical Synaptic Transmission (GO:0007268)	0.218143	1	4	93	PDE7B, CDH8, KIF5A, AMPH	up	in_26
Regulation Of Cell Population Proliferation (GO:0042127)	0.218149	1	6	157	SQLE, CACUL1, CUL3, ID2, SGK3, PROX1	up	in_26
Protein Modification Process (GO:0036211)	0.218158	1	15	234	MTMR2, PPP4R2, CSNK1A1, TMEM59, MAK, FNIP2, METAP1D, SIK3, APP, STRADB, UGCG, GAD1, NEK11, RHBDD1, MAPK1	up	in_15
Positive Regulation Of Intracellular Protein Transport (GO:0090316)	0.218188	1	4	33	BCAS3, HCLS1, ITGB2, ITGAM	down	microglia_13
Cytoskeleton-Dependent Cytokinesis (GO:0061640)	0.218219	1	4	36	IST1, RASA1, EXOC4, STMN1	up	ex_21
Protein Transport (GO:0015031)	0.218223	1	12	130	OPTN, VAMP2, ARF1, CLTC, CLU, NSF, PREPL, COPB2, TMEM167A, HSPA9, ARL4C, YWHAH	up	ex_23
Actin Filament Organization (GO:0007015)	0.218366	1	2	34	ABI2, PROX1	up	in_26
Positive Regulation Of Proteasomal Protein Catabolic Process (GO:1901800)	0.218366	1	2	34	FMR1, RNF217	up	in_26
Import Into Nucleus (GO:0051170)	0.218366	1	2	34	KPNA4, IPO11	up	in_26
Regulation Of Cell Motility (GO:2000145)	0.218366	1	2	34	SPOCK3, SGK3	up	in_26
Cellular Response To Chemical Stress (GO:0062197)	0.218417	1	3	28	ATP13A2, CPEB2, PPARGC1A	up	in_08
Negative Regulation Of Canonical Wnt Signaling Pathway (GO:0090090)	0.218417	1	3	28	DKK3, UBAC2, GSK3B	up	in_08
Cellular Response To Calcium Ion (GO:0071277)	0.218535	1	6	19	GPLD1, SYT1, SYT11, CACNA1A, PKD2, ADD1	down	in_10
Cellular Response To Hypoxia (GO:0071456)	0.218535	1	6	19	HP1BP3, OPRD1, SCN2A, MDM2, SLC8A3, RPTOR	down	in_10
G1/S Transition Of Mitotic Cell Cycle (GO:0000082)	0.218535	1	6	19	KHDRBS1, CCND2, BRD4, LATS1, CAMK2A, GSPT1	down	in_10
Positive Regulation Of JNK Cascade (GO:0046330)	0.218535	1	6	19	MAPK8IP3, ANKRD6, TRAF3, TAOK3, TAOK1, SH3RF1	down	in_10
Regulation Of Microtubule-Based Process (GO:0032886)	0.218535	1	6	19	MAPT, TAOK1, MACF1, ROCK1, MAP6, TPPP	down	in_10
Positive Regulation Of Cytoskeleton Organization (GO:0051495)	0.218535	1	4	17	GSN, CFL2, KATNBL1, DYNC1H1	down	oligodendrocytes_00
Protein-Containing Complex Assembly (GO:0065003)	0.218719	1	6	68	FN1, ANO6, TRAPPC12, SRP19, HIGD1B, HSP90AB1	up	in_28
Mitochondrial Fusion (GO:0008053)	0.21873	1	1	4	CHCHD3	up	in_28
Epithelial Cell Apoptotic Process (GO:1904019)	0.21873	1	1	4	COL4A3	up	in_28
Brain Morphogenesis (GO:0048854)	0.21873	1	1	4	FBXW11	up	in_28
Integrin Activation (GO:0033622)	0.21873	1	1	4	FN1	up	in_28
Presynapse Assembly (GO:0099054)	0.21873	1	1	4	IL1RAPL1	up	in_28
Negative Regulation Of Ubiquitin Protein Ligase Activity (GO:1904667)	0.21873	1	1	4	RPS7	up	in_28
COPII Vesicle Coating (GO:0048208)	0.21873	1	1	4	TRAPPC12	up	in_28
Positive Regulation Of Ubiquitin-Dependent Protein Catabolic Process (GO:2000060)	0.219111	1	3	28	RBX1, TAF1, PTEN	down	in_28
Response To Calcium Ion (GO:0051592)	0.219141	1	4	42	CALM2, CALM3, CALM1, CLU	up	ex_17
Regulation Of Osteoblast Differentiation (GO:0045667)	0.219147	1	4	20	BMP6, PPP3CA, SUCO, SUFU	down	in_20
Negative Regulation Of Cell Projection Organization (GO:0031345)	0.219147	1	4	20	RAPGEF2, PTPRS, DENND5A, GAK	down	in_20
Regulation Of Kinase Activity (GO:0043549)	0.219147	1	4	20	ROR2, INSR, RAD50, LDB2	down	in_20
Regulation Of Embryonic Development (GO:0045995)	0.219147	1	4	20	YEATS2, NR2C2, NPHP3, INSR	down	in_20
Regulation Of RNA Export From Nucleus (GO:0046831)	0.219193	1	2	6	CPSF6, DHX9	up	oligodendrocytes_04
Post-Transcriptional Gene Silencing (GO:0016441)	0.219193	1	2	6	DHX9, HELZ	up	oligodendrocytes_04
Cell Surface Receptor Signaling Pathway Involved In Cell-Cell Signaling (GO:1905114)	0.219193	1	2	6	FERMT2, USP34	up	oligodendrocytes_04
ncRNA-mediated Post-Transcriptional Gene Silencing (GO:0035194)	0.219193	1	2	6	HELZ, CNOT1	up	oligodendrocytes_04
Phosphatidylinositol-3-Phosphate Biosynthetic Process (GO:0036092)	0.219193	1	2	6	PIK3CB, PIK3C3	up	oligodendrocytes_04
Embryo Development Ending In Birth Or Egg Hatching (GO:0009792)	0.219193	1	2	6	USP22, CHD7	up	oligodendrocytes_04
Cell-Cell Signaling By Wnt (GO:0198738)	0.219193	1	2	6	USP34, FERMT2	up	oligodendrocytes_04
Protein Localization To Golgi Apparatus (GO:0034067)	0.219193	1	2	6	VPS13C, RAB6A	up	oligodendrocytes_04
Transport Across Blood-Brain Barrier (GO:0150104)	0.21951	1	8	21	ABCC5, SLC16A7, SLC13A3, INSR, SLC2A13, ATP2B4, SLCO3A1, SLC8A2	down	ex_11
Synaptic Vesicle Cycle (GO:0099504)	0.21951	1	8	21	AP3D1, SYT7, RIMS1, AP3S1, SYNDIG1, PIP5K1C, AP3S2, GIT2	down	ex_11
Positive Regulation Of MAP Kinase Activity (GO:0043406)	0.21951	1	8	21	GHR, SASH1, MAP3K5, INSR, MAP2K5, DAB2IP, NEK10, PDGFC	down	ex_11
Regulation Of Ubiquitin-Dependent Protein Catabolic Process (GO:2000058)	0.21951	1	8	21	SMURF1, COMMD1, PTK2, TAF1, LATS1, XPO1, GNA12, PTK2B	down	ex_11
Negative Regulation Of Cellular Response To Growth Factor Stimulus (GO:0090288)	0.21951	1	8	21	SMURF1, EPN2, SKI, BMPER, VWC2, ATP2B4, CASK, DAB2IP	down	ex_11
Regulation Of Multicellular Organismal Development (GO:2000026)	0.21952	1	3	20	KAT2B, DHX36, MYSM1	down	in_26
Negative Regulation Of Protein-Containing Complex Assembly (GO:0031333)	0.21952	1	3	20	PRRT2, ZNF827, PRKCZ	down	in_26
Positive Regulation Of Cytoskeleton Organization (GO:0051495)	0.21952	1	3	20	TENM1, BCAS3, FCHSD2	down	in_26
DNA-templated Transcription (GO:0006351)	0.219694	1	4	47	TSC22D1, DDX5, SNAPC3, THRA	up	in_15
Nuclear-Transcribed mRNA Catabolic Process (GO:0000956)	0.219867	1	4	27	XRN1, THRAP3, SMG1, TUT4	up	microglia_13
Transcription By RNA Polymerase II (GO:0006366)	0.219958	1	9	54	TFCP2, CDK12, RXRA, E2F3, PKNOX1, RPRD1A, NFX1, NFIC, TCEA1	down	astrocytes_05
G1/S Transition Of Mitotic Cell Cycle (GO:0000082)	0.220078	1	8	26	CDK18, CDK17, USP37, CCND3, BRD4, LATS1, TFDP1, CAMK2A	down	ex_06
Regulation Of Insulin Secretion (GO:0050796)	0.220078	1	8	26	EPHA5, KCNB1, EIPR1, MYRIP, PRKN, ADCY5, SYT7, BRSK2	down	ex_06
Regulation Of Synapse Assembly (GO:0051963)	0.220078	1	8	26	LHFPL4, SLIT1, SYNDIG1, DLG5, IL1RAPL2, EPHB1, EPHB2, LRRC4B	down	ex_06
Sodium Ion Transmembrane Transport (GO:0035725)	0.220078	1	8	26	SLC12A2, SLC9A7, SLC9A9, NALCN, ASIC2, PKD2, SLC8A2, SLC8A3	down	ex_06
Regulation Of Intracellular Signal Transduction (GO:1902531)	0.220143	1	7	85	ARHGEF17, FAM13B, STK4, NTRK3, PLEKHG3, TAF1, PTEN	down	in_28
Protein Polymerization (GO:0051258)	0.22016	1	5	27	MAPT, GAS7, PRKN, DIAPH2, SPIRE2	down	ex_21
Positive Regulation Of Metabolic Process (GO:0009893)	0.22016	1	5	27	SMARCA4, INSR, PDGFC, ELOVL6, EHMT1	down	ex_21
Wnt Signaling Pathway (GO:0016055)	0.220168	1	4	17	CPE, DDX3X, TMEM67, VPS35	up	ex_06
Positive Regulation Of Cysteine-Type Endopeptidase Activity (GO:2001056)	0.220168	1	4	17	CYCS, DDX3X, NDUFA13, ARL6IP5	up	ex_06
Membrane Fusion (GO:0061025)	0.220168	1	4	17	NSF, GCA, VAMP2, NAPG	up	ex_06
Negative Regulation Of Protein Ubiquitination (GO:0031397)	0.220168	1	4	17	PARK7, CAMLG, DNAJA1, SUMO1	up	ex_06
Positive Regulation Of Proteolysis (GO:0045862)	0.220168	1	4	17	PINK1, ATP5IF1, STUB1, NDUFA13	up	ex_06
Protein Localization To Golgi Apparatus (GO:0034067)	0.220168	1	4	17	SORL1, OPTN, ARL5A, RAB6B	up	ex_06
Positive Regulation Of Small Molecule Metabolic Process (GO:0062013)	0.220168	1	4	17	STARD4, APP, IRS1, IRS2	up	ex_06
Protein Sumoylation (GO:0016925)	0.220187	1	5	22	NSMCE2, SAE1, HDAC4, SENP5, ZMIZ1	down	ex_23
Dendrite Morphogenesis (GO:0048813)	0.220187	1	5	22	SHANK1, SHANK3, CHRNA7, EPHB1, MAP6	down	ex_23
Negative Regulation Of Protein-Containing Complex Assembly (GO:0031333)	0.220187	1	5	22	ZNF827, JAM3, PRKCZ, FBXL2, LDLRAD4	down	ex_23
Monocarboxylic Acid Biosynthetic Process (GO:0072330)	0.220199	1	2	16	ALDH1A2, ABCD3	down	ex_19
Protein Acetylation (GO:0006473)	0.220199	1	2	16	KAT2B, KAT6A	down	ex_19
Positive Regulation Of Cell-Matrix Adhesion (GO:0001954)	0.220199	1	2	16	NRG1, UTRN	down	ex_19
Non-Motile Cilium Assembly (GO:1905515)	0.220199	1	2	16	RPGRIP1L, PIBF1	down	ex_19
Substrate Adhesion-Dependent Cell Spreading (GO:0034446)	0.220199	1	2	16	SRCIN1, PARVA	down	ex_19
Positive Regulation Of TORC1 Signaling (GO:1904263)	0.220199	1	2	16	WDR59, CLEC16A	down	ex_19
Cellular Response To UV (GO:0034644)	0.220231	1	11	25	CUL4A, ATR, YY1, DHX36, N4BP1, USP47, CREBBP, INO80, TAF1, ERCC1, EP300	down	ex_02
Regulation Of G Protein-Coupled Receptor Signaling Pathway (GO:0008277)	0.220231	1	11	25	ROCK1, GRK4, GRK5, SLC39A14, NMT2, RGS12, NMT1, SLC24A4, MGRN1, CAMK2A, GIT2	down	ex_02
Nucleosome Organization (GO:0034728)	0.220231	1	11	25	SMARCA4, KAT6B, CABIN1, CHD1, MACROH2A1, SMARCC1, ATRX, ARID1A, RSF1, SETD2, ARID2	down	ex_02
Actomyosin Structure Organization (GO:0031032)	0.220249	1	7	23	CDC42BPB, CDC42BPA, ROCK1, TPM1, EPB41L5, EPB41L4B, EPB41L1	down	in_10
Positive Regulation Of DNA Methylation-Dependent Heterochromatin Formation (GO:0090309)	0.220307	1	2	6	ATF7IP2, MPHOSPH8	down	ex_23
Positive Regulation Of Cyclase Activity (GO:0031281)	0.220307	1	2	6	CACNA1C, MAPK8	down	ex_23
Substrate-Dependent Cell Migration (GO:0006929)	0.220307	1	2	6	CD2AP, OPHN1	down	ex_23
Regulation Of Insulin Secretion Involved In Cellular Response To Glucose Stimulus (GO:0061178)	0.220307	1	2	6	GPLD1, BRSK2	down	ex_23
Regulation Of Nucleocytoplasmic Transport (GO:0046822)	0.220307	1	2	6	KHDRBS1, RBM4	down	ex_23
Polarized Epithelial Cell Differentiation (GO:0030859)	0.220307	1	2	6	MYO9A, OPHN1	down	ex_23
Regulation Of Synaptic Transmission, GABAergic (GO:0032228)	0.220307	1	2	6	NALCN, SYN3	down	ex_23
Nucleotide Biosynthetic Process (GO:0009165)	0.220307	1	2	6	NMNAT3, ME1	down	ex_23
Protein Localization To Synapse (GO:0035418)	0.220307	1	2	6	NRXN2, SHANK1	down	ex_23
Phospholipid Catabolic Process (GO:0009395)	0.220307	1	2	6	PLBD2, SMPD3	down	ex_23
Regulation Of Calcium Ion Import Across Plasma Membrane (GO:1905664)	0.220307	1	2	6	PPP3CC, FYN	down	ex_23
calcineurin-NFAT Signaling Cascade (GO:0033173)	0.220307	1	2	6	PPP3CC, NFATC3	down	ex_23
Smooth Muscle Contraction (GO:0006939)	0.220307	1	2	6	ROCK1, APBB2	down	ex_23
Regulation Of Amyloid Precursor Protein Catabolic Process (GO:1902991)	0.220307	1	2	6	ROCK1, CHRNA7	down	ex_23
Regulation Of Clathrin-Dependent Endocytosis (GO:2000369)	0.220307	1	2	6	SNAP91, PIK3CB	down	ex_23
Positive Regulation Of Myelination (GO:0031643)	0.220307	1	2	6	TENM4, PARD3	down	ex_23
Transmembrane Receptor Protein Tyrosine Kinase Signaling Pathway (GO:0007169)	0.220381	1	8	100	PIK3R1, PDGFC, SIPA1L1, ROR1, PAK1, RASA1, GSK3B, TIAM1	up	in_08
Positive Regulation Of ATP-dependent Activity (GO:0032781)	0.220386	1	3	11	ATP1B2, SSBP1, DNAJC9	up	astrocytes_18
Negative Regulation Of Sequestering Of Calcium Ion (GO:0051283)	0.220386	1	3	11	IBTK, ITPR2, FGF2	up	astrocytes_18
Negative Regulation Of Ras Protein Signal Transduction (GO:0046580)	0.220386	1	3	11	TGFB2, KCTD13, CUL3	up	astrocytes_18
Regulation Of Sprouting Angiogenesis (GO:1903670)	0.220386	1	3	11	VEGFA, FGF2, GLUL	up	astrocytes_18
Positive Regulation Of Cell-Substrate Junction Organization (GO:0150117)	0.220386	1	3	11	VEGFA, MAPRE2, MAP4K4	up	astrocytes_18
Positive Regulation Of Monoatomic Ion Transport (GO:0043270)	0.220386	1	3	11	WFS1, ANO6, CACNB2	up	astrocytes_18
Endocytosis (GO:0006897)	0.220515	1	4	86	AP3M2, DPYSL2, RAB7A, ITGB1	up	ex_19
Negative Regulation Of Protein Phosphorylation (GO:0001933)	0.220725	1	6	57	CALM3, PRKN, PRNP, YWHAG, THY1, SPRED2	up	ex_23
Regulation Of Apoptotic Process (GO:0042981)	0.220819	1	10	147	STAT1, CLU, HSP90AA1, ARL6IP1, TSC22D1, XIAP, SMAD5, RHBDD1, RTN4, ERCC5	up	in_15
mRNA Processing (GO:0006397)	0.220825	1	3	55	ZRSR2, SRSF10, CPSF6	down	ex_30
Positive Regulation Of Proteasomal Ubiquitin-Dependent Protein Catabolic Process (GO:0032436)	0.220847	1	5	34	CLU, RCHY1, PIAS1, RNF217, UBQLN1	up	ex_02
Mitotic G2 DNA Damage Checkpoint Signaling (GO:0007095)	0.220945	1	2	8	BLM, BABAM2	down	OPC_07
Negative Regulation Of Cation Channel Activity (GO:2001258)	0.220945	1	2	8	CALM2, PPP3CB	down	OPC_07
Clathrin Coat Assembly (GO:0048268)	0.220945	1	2	8	CLTA, NSG2	down	OPC_07
miRNA-mediated Gene Silencing By Inhibition Of Translation (GO:0035278)	0.220945	1	2	8	DDX6, RBM4	down	OPC_07
Cytoskeleton-Dependent Intracellular Transport (GO:0030705)	0.220945	1	2	8	KIF13A, DYNC1I2	down	OPC_07
Negative Regulation Of Type I Interferon Production (GO:0032480)	0.220945	1	2	8	KLHL22, MORC3	down	OPC_07
Histone H2A Acetylation (GO:0043968)	0.220945	1	2	8	MBTD1, EPC1	down	OPC_07
Transition Metal Ion Transport (GO:0000041)	0.220945	1	2	8	MT3, TTYH1	down	OPC_07
Regulation Of Protein Modification By Small Protein Conjugation Or Removal (GO:1903320)	0.220945	1	2	8	PRKN, CTNNB1	down	OPC_07
Negative Regulation Of Developmental Growth (GO:0048640)	0.220945	1	2	8	PTCH1, MT3	down	OPC_07
Purine Ribonucleoside Triphosphate Metabolic Process (GO:0009205)	0.220945	1	2	8	RHOQ, NT5E	down	OPC_07
Positive Regulation Of Amide Metabolic Process (GO:0034250)	0.220958	1	7	33	SAMD4A, AGO2, LRRTM3, NPM1, SLC2A13, PRR16, LARP1B	down	ex_17
Nucleic Acid-Templated Transcription (GO:0097659)	0.220992	1	1	18	PHF3	up	ex_24
Chromatin Organization (GO:0006325)	0.221018	1	29	84	SMARCA1, RB1, PHC1, INO80, EZH1, PADI2, ZBTB1, BAZ2B, MYSM1, SOX9, SS18, KAT2B, JARID2, WAC, PWWP3A, BRD9, YEATS2, ARID2, KDM4C, NAP1L1, CABIN1, CHD8, CHD1, TCF7L1, ATRX, SMARCD3, HDAC4, EHMT1, HMG20A	up	astrocytes_05
Protein-Containing Complex Organization (GO:0043933)	0.221151	1	5	53	PPID, NAPG, VAMP2, AP2M1, WASL	up	ex_22
Regulation Of mRNA Splicing, Via Spliceosome (GO:0048024)	0.221151	1	5	53	SON, NSRP1, HNRNPU, FXR1, DDX5	up	ex_22
Response To Reactive Oxygen Species (GO:0000302)	0.22117	1	7	19	ERCC6L2, MAPT, ATM, AGAP3, PKD2, MAPK8, FYN	down	ex_01
Cellular Response To Amino Acid Stimulus (GO:0071230)	0.22117	1	7	19	KLHL22, CASTOR2, MTOR, NEURL1, UBR1, RPTOR, FYN	down	ex_01
Positive Regulation Of Cell-Substrate Adhesion (GO:0010811)	0.22117	1	7	19	LIMS1, RSU1, NELL1, CDH13, CRK, PTK2B, ABL1	down	ex_01
Rho Protein Signal Transduction (GO:0007266)	0.22117	1	7	19	SHTN1, ROCK1, ARHGAP35, MYO9B, CDH13, RHOBTB1, GNA12	down	ex_01
Negative Regulation Of Cellular Catabolic Process (GO:0031330)	0.221229	1	3	19	DAP, MTMR2, MFSD2A	down	endothelial_25
Positive Regulation Of DNA Biosynthetic Process (GO:2000573)	0.221229	1	3	19	POT1, NEK7, PDGFB	down	endothelial_25
Regulation Of miRNA Transcription (GO:1902893)	0.221229	1	3	19	PPARD, PDGFB, ETS1	down	endothelial_25
Positive Regulation Of Neurogenesis (GO:0050769)	0.221229	1	3	19	PTPRD, PLXND1, IL1RAPL1	down	endothelial_25
Negative Regulation Of Epithelial Cell Proliferation (GO:0050680)	0.221229	1	3	19	TGFBR3, CDK6, B2M	down	endothelial_25
Mitochondrion Disassembly (GO:0061726)	0.22129	1	3	19	ATG2B, WDR45B, BNIP3	down	ex_09
Mitotic DNA Damage Checkpoint Signaling (GO:0044773)	0.22129	1	3	19	BABAM2, NBN, RAD9A	down	ex_09
Positive Regulation Of Actin Filament Bundle Assembly (GO:0032233)	0.22129	1	3	19	MTSS1, NELL1, EVL	down	ex_09
Regulation Of Endothelial Cell Proliferation (GO:0001936)	0.22129	1	3	19	PTPRM, NELL1, CDH13	down	ex_09
Regulation Of Fat Cell Differentiation (GO:0045598)	0.22129	1	3	19	RUNX1T1, SMAD3, FTO	down	ex_09
Negative Regulation Of Plasma Membrane Bounded Cell Projection Assembly (GO:0120033)	0.221302	1	2	15	NRG1, CDK10	down	ex_24
Vesicle Coating (GO:0006901)	0.221302	1	2	15	PDCD6, AP3S1	down	ex_24
Cellular Response To Heat (GO:0034605)	0.221302	1	2	15	PDCD6, HIKESHI	down	ex_24
Phospholipid Dephosphorylation (GO:0046839)	0.221302	1	2	15	PLPP1, MTMR1	down	ex_24
Cellular Response To Ketone (GO:1901655)	0.221302	1	2	15	POSTN, GNB1	down	ex_24
Monoatomic Anion Transport (GO:0006820)	0.221302	1	2	15	SLC26A4, LRRC8D	down	ex_24
Organelle Membrane Fusion (GO:0090174)	0.221302	1	2	15	SYT4, STX17	down	ex_24
Positive Regulation Of Hydrolase Activity (GO:0051345)	0.221319	1	10	68	CALM2, CALM3, CALM1, NDEL1, ZC3H15, RALGPS2, THY1, PSAP, NDUFA13, RACK1	up	ex_11
Regulation Of G1/S Transition Of Mitotic Cell Cycle (GO:2000045)	0.221325	1	15	46	SMARCA4, ACTL6B, DLG1, TFDP1, ZNF655, KMT2E, DPF3, BCL7A, SMARCC1, PRMT2, PBRM1, ARID1A, AMBRA1, PKD2, RPTOR	down	ex_01
mRNA Processing (GO:0006397)	0.221385	1	25	46	SRRM1, SRRM2, HNRNPC, HNRNPU, HNRNPR, CWF19L2, SNRNP70, DHX15, PRPF40A, HNRNPA2B1, HNRNPH1, HNRNPH3, CPSF6, FBXO11, SRSF5, RPRD1A, DDX5, SON, NOVA1, RBM5, TRA2A, TRA2B, MTREX, HNRNPA3, RBM6	up	oligodendrocytes_00
Negative Regulation Of Cell Population Proliferation (GO:0008285)	0.2214	1	9	82	TIAL1, WNK2, KAT2B, TENM1, SKI, DLG5, ETS1, PPP2R5C, KDM2B	down	in_26
Positive Regulation Of Phosphorylation (GO:0042327)	0.221481	1	5	56	RIPK1, FBH1, ROR1, PAK1, DSCAM	up	in_08
Protein Targeting (GO:0006605)	0.221487	1	4	37	GDAP1, LONP2, CHM, TRAK1	up	in_10
Cellular Response To Starvation (GO:0009267)	0.221487	1	4	37	RRAGB, XPR1, SESN1, MAP1LC3B	up	in_10
Regulation Of RNA Splicing (GO:0043484)	0.221487	1	4	37	TIA1, DYRK1A, PTBP2, TRA2B	up	in_10
Carbohydrate Derivative Biosynthetic Process (GO:1901137)	0.221495	1	2	8	B4GALT5, GCNT1	up	ex_11
Regulation Of cAMP-mediated Signaling (GO:0043949)	0.221495	1	2	8	GNAI1, PEX5L	up	ex_11
Detection Of Mechanical Stimulus (GO:0050982)	0.221495	1	2	8	LHFPL5, TTN	up	ex_11
NAD Metabolic Process (GO:0019674)	0.221495	1	2	8	NMNAT3, MDH1	up	ex_11
Regulation Of Vascular Associated Smooth Muscle Cell Proliferation (GO:1904705)	0.221495	1	2	8	SOD2, BMPR1A	up	ex_11
Response To Steroid Hormone (GO:0048545)	0.221495	1	2	8	UBE3A, ATP1A1	up	ex_11
Regulation Of Canonical Wnt Signaling Pathway (GO:0060828)	0.221689	1	7	69	DKK3, CCNY, TLE5, TLE4, PRKN, VCP, PPM1A	up	ex_23
Protein Localization To Cell Periphery (GO:1990778)	0.221812	1	21	63	DENND4C, ROCK1, RAB40C, ANK1, PIP5K1A, KCNB1, KCNB2, KCNIP3, SMURF1, SPTBN4, DPP6, MAP7, SCN3B, PACSIN1, WDR19, PACS1, TTC7B, GAK, RAB10, PACS2, EFR3B	down	ex_11
Golgi To Plasma Membrane Transport (GO:0006893)	0.221939	1	6	26	EXOC6B, COMMD1, MACF1, GCC2, GOLGA4, CCDC93	down	in_12
Enzyme-Linked Receptor Protein Signaling Pathway (GO:0007167)	0.221939	1	6	26	INSR, PILRB, MTSS1, AHI1, PIK3CB, SHC2	down	in_12
Histone Modification (GO:0016570)	0.221939	1	6	26	YEATS2, TRRAP, HDAC5, HDAC4, HDAC8, EPC2	down	in_12
Cell Junction Organization (GO:0034330)	0.222091	1	10	29	MAPT, LIMS1, PPFIA1, APBB2, PAK3, PPFIA4, MYO9A, PSEN1, SLC8A2, SLC8A3	down	ex_01
Nucleosome Organization (GO:0034728)	0.222091	1	10	29	SMARCA4, KAT6B, CABIN1, MACROH2A1, RBBP4, SMARCC1, ATRX, ARID1A, RSF1, SETD2	down	ex_01
Regulation Of BMP Signaling Pathway (GO:0030510)	0.222091	1	10	29	SMURF2, SKI, UBE2O, BMPR2, BMPER, RNF165, NUMA1, FSTL5, FSTL4, VWC2L	down	ex_01
Spliceosomal Complex Assembly (GO:0000245)	0.222091	1	10	29	ZRSR2, SCAF11, LUC7L3, CELF1, DDX46, CELF4, CELF5, LUC7L, TXNL4A, SETX	down	ex_01
Positive Regulation Of Transcription By RNA Polymerase II (GO:0045944)	0.222155	1	33	237	MRTFA, MLLT10, MED13, PPARD, NFKB1, KMT2A, DLX1, ZNF609, ARRB1, TOX2, PPP3CA, NPM1, GRIN1, CRTC3, CRTC1, RXRA, BMP6, ERCC6, LDB2, CDK12, CTBP2, ZEB2, BRD4, NFIC, GTF2I, TFDP2, NFAT5, HDAC4, APBB2, TCERG1, PROX1, BPTF, NR2C2	down	in_20
Positive Regulation Of Cell Differentiation (GO:0045597)	0.222183	1	9	70	SOX5, ZEB1, KITLG, RAPGEF2, MEF2C, PLCB1, LMO3, NELL1, LAMA2	up	ex_02
Negative Regulation Of Interleukin-8 Production (GO:0032717)	0.222459	1	1	4	ARRB1	down	in_27
Negative Regulation Of JUN Kinase Activity (GO:0043508)	0.222459	1	1	4	DUSP10	down	in_27
Heparan Sulfate Proteoglycan Biosynthetic Process, Polysaccharide Chain Biosynthetic Process (GO:0015014)	0.222459	1	1	4	EXT2	down	in_27
Activation Of Cysteine-Type Endopeptidase Activity (GO:0097202)	0.222459	1	1	4	GRIN2A	down	in_27
3'-UTR-mediated mRNA Stabilization (GO:0070935)	0.222459	1	1	4	HNRNPC	down	in_27
Carbohydrate Derivative Catabolic Process (GO:1901136)	0.222459	1	1	4	MANBA	down	in_27
Malate Metabolic Process (GO:0006108)	0.222459	1	1	4	ME3	down	in_27
Plasma Membrane Tubulation (GO:0097320)	0.222459	1	1	4	PACSIN2	down	in_27
Chondroitin Sulfate Proteoglycan Metabolic Process (GO:0050654)	0.222459	1	1	4	PXYLP1	down	in_27
P-body Assembly (GO:0033962)	0.222459	1	1	4	RC3H1	down	in_27
Positive Regulation Of Regulated Secretory Pathway (GO:1903307)	0.222459	1	1	4	SCAMP5	down	in_27
Regulation Of Short-Term Neuronal Synaptic Plasticity (GO:0048172)	0.222459	1	1	4	SHISA9	down	in_27
Bicarbonate Transport (GO:0015701)	0.222459	1	1	4	SLC4A4	down	in_27
Cellular Response To Alkaloid (GO:0071312)	0.222459	1	1	4	SPIDR	down	in_27
Regulation Of Cytokinesis (GO:0032465)	0.222716	1	5	25	SPAST, CSPP1, CIT, CDC14B, SETD2	down	in_15
Negative Regulation Of Protein Metabolic Process (GO:0051248)	0.222773	1	4	62	CLU, DDX3X, GAPDH, HSP90AB1	up	ex_09
Regulation Of Canonical Wnt Signaling Pathway (GO:0060828)	0.222813	1	4	58	UBAC2, APC, CSNK1E, CTNND2	up	endothelial_25
Exocytosis (GO:0006887)	0.222816	1	3	25	NSF, RAB11A, SCRN1	up	in_10
Negative Regulation Of Canonical Wnt Signaling Pathway (GO:0090090)	0.222816	1	3	25	SHISA6, UBAC2, TMEM131L	up	in_10
Negative Regulation Of Stem Cell Population Maintenance (GO:1902455)	0.222977	1	2	6	ARID4B, SUDS3	up	astrocytes_18
Positive Regulation Of Potassium Ion Transmembrane Transport (GO:1901381)	0.222977	1	2	6	ATP1B2, ANO6	up	astrocytes_18
Vacuolar Acidification (GO:0007035)	0.222977	1	2	6	ATP6V0E2, ATP6V1H	up	astrocytes_18
Positive Regulation Of Protein Export From Nucleus (GO:0046827)	0.222977	1	2	6	BAG3, XPO4	up	astrocytes_18
Negative Regulation Of Fibroblast Proliferation (GO:0048147)	0.222977	1	2	6	CDC73, SKI	up	astrocytes_18
Iron Ion Transport (GO:0006826)	0.222977	1	2	6	CLTC, F3	up	astrocytes_18
Contractile Actin Filament Bundle Assembly (GO:0030038)	0.222977	1	2	6	CUL3, KCTD13	up	astrocytes_18
RNA Secondary Structure Unwinding (GO:0010501)	0.222977	1	2	6	DHX36, AGO2	up	astrocytes_18
Positive Regulation Of Phospholipase Activity (GO:0010518)	0.222977	1	2	6	FGF2, GNA13	up	astrocytes_18
Nucleotide-Sugar Metabolic Process (GO:0009225)	0.222977	1	2	6	FUT8, UGP2	up	astrocytes_18
Heparan Sulfate Proteoglycan Biosynthetic Process (GO:0015012)	0.222977	1	2	6	HS2ST1, EXT2	up	astrocytes_18
Regulation Of Myeloid Cell Differentiation (GO:0045637)	0.222977	1	2	6	MEIS2, L3MBTL1	up	astrocytes_18
Lipoprotein Biosynthetic Process (GO:0042158)	0.222977	1	2	6	PIK3C3, ATG5	up	astrocytes_18
Negative Regulation Of G2/M Transition Of Mitotic Cell Cycle (GO:0010972)	0.222977	1	2	6	RAD50, CHFR	up	astrocytes_18
Positive Regulation Of Protein Autophosphorylation (GO:0031954)	0.222977	1	2	6	RAD50, VEGFA	up	astrocytes_18
Regulation Of Synaptic Vesicle Exocytosis (GO:2000300)	0.222977	1	2	6	RAP1B, RAB3GAP1	up	astrocytes_18
Intracellular Estrogen Receptor Signaling Pathway (GO:0030520)	0.222977	1	2	6	RBFOX2, DDX5	up	astrocytes_18
Regulation Of Axon Extension Involved In Axon Guidance (GO:0048841)	0.222977	1	2	6	SEMA4B, VEGFA	up	astrocytes_18
Positive Regulation Of Histone Acetylation (GO:0035066)	0.222977	1	2	6	SF3B1, PPARGC1A	up	astrocytes_18
Positive Regulation Of Fatty Acid Metabolic Process (GO:0045923)	0.222977	1	2	6	SIRT2, PPARGC1A	up	astrocytes_18
Release Of Cytochrome C From Mitochondria (GO:0001836)	0.222977	1	2	6	SOD2, DNM1L	up	astrocytes_18
Golgi To Vacuole Transport (GO:0006896)	0.222977	1	2	6	SORT1, AP1G1	up	astrocytes_18
Rescue Of Stalled Ribosome (GO:0072344)	0.222977	1	2	6	TCF25, ASCC3	up	astrocytes_18
Myoblast Differentiation (GO:0045445)	0.222977	1	2	6	TCF7L2, DDX5	up	astrocytes_18
Intraciliary Retrograde Transport (GO:0035721)	0.222977	1	2	6	WDR19, TTC21B	up	astrocytes_18
Positive Regulation Of Calcium Ion Transport (GO:0051928)	0.222977	1	2	6	WFS1, CACNB2	up	astrocytes_18
Mitochondrial Protein Processing (GO:0034982)	0.222977	1	2	6	YME1L1, PMPCB	up	astrocytes_18
Regulation Of Catabolic Process (GO:0009894)	0.222977	1	2	6	ZDHHC2, MDM2	up	astrocytes_18
Negative Regulation Of Lipid Catabolic Process (GO:0050995)	0.22298	1	1	4	BSCL2	up	ex_22
Detection Of Mechanical Stimulus Involved In Sensory Perception (GO:0050974)	0.22298	1	1	4	COL11A1	up	ex_22
Regulation Of Chaperone-Mediated Autophagy (GO:1904714)	0.22298	1	1	4	EEF1A2	up	ex_22
Actin-Mediated Cell Contraction (GO:0070252)	0.22298	1	1	4	EPDR1	up	ex_22
SMAD Protein Complex Assembly (GO:0007183)	0.22298	1	1	4	GARS1	up	ex_22
Cardiac Ventricle Development (GO:0003231)	0.22298	1	1	4	HECTD1	up	ex_22
Neuronal Action Potential (GO:0019228)	0.22298	1	1	4	KCNMB2	up	ex_22
Cardiac Epithelial To Mesenchymal Transition (GO:0060317)	0.22298	1	1	4	OLFM1	up	ex_22
Cellular Response To Epinephrine Stimulus (GO:0071872)	0.22298	1	1	4	PRKACA	up	ex_22
Insulin Secretion Involved In Cellular Response To Glucose Stimulus (GO:0035773)	0.22298	1	1	4	PTPRN	up	ex_22
Phagolysosome Assembly (GO:0001845)	0.22298	1	1	4	RAB14	up	ex_22
Commissural Neuron Axon Guidance (GO:0071679)	0.22298	1	1	4	RYK	up	ex_22
Intraciliary Transport Involved In Cilium Assembly (GO:0035735)	0.22298	1	1	4	SSX2IP	up	ex_22
Synaptic Vesicle Fusion To Presynaptic Active Zone Membrane (GO:0031629)	0.22298	1	1	4	STX3	up	ex_22
Negative Regulation Of Protein Import Into Nucleus (GO:0042308)	0.22298	1	1	4	SUMO1	up	ex_22
Positive Regulation Of Telomere Maintenance In Response To DNA Damage (GO:1904507)	0.22298	1	1	4	UCHL5	up	ex_22
Regulation Of Post-Transcriptional Gene Silencing By RNA (GO:1900368)	0.22298	1	1	4	XPO5	up	ex_22
Inorganic Cation Import Across Plasma Membrane (GO:0098659)	0.223051	1	4	34	ATP1B3, ATP1B1, CLU, SLC8A1	up	ex_23
Neuron Migration (GO:0001764)	0.223051	1	4	34	LRP12, CDKL5, MAP1B, CDK5R1	up	ex_23
ERAD Pathway (GO:0036503)	0.223051	1	4	34	PRKN, JKAMP, VCP, MARCHF6	up	ex_23
Positive Regulation Of Protein Localization To Membrane (GO:1905477)	0.223051	1	4	34	PRKN, SLC5A3, PRNP, CLIP3	up	ex_23
Negative Regulation Of Mitotic Cell Cycle Phase Transition (GO:1901991)	0.22306	1	6	14	USP47, PRMT2, ZNF655, RB1, ZFP36L1, CDC73	up	astrocytes_05
Protein Targeting To Vacuole (GO:0006623)	0.22306	1	6	14	VPS13D, VPS13C, VPS13A, SORL1, ZFYVE16, PIK3C3	up	astrocytes_05
Apical Protein Localization (GO:0045176)	0.223073	1	2	4	ATP8B1, JAM3	down	ex_06
Endothelial Cell Proliferation (GO:0001935)	0.223073	1	2	4	BMPR2, BMPER	down	ex_06
Mesenchyme Development (GO:0060485)	0.223073	1	2	4	BMPR2, PKD2	down	ex_06
Striated Muscle Tissue Development (GO:0014706)	0.223073	1	2	4	BMPR2, SGCD	down	ex_06
Positive Regulation Of Cartilage Development (GO:0061036)	0.223073	1	2	4	BMPR2, ZBTB16	down	ex_06
Dermatan Sulfate Proteoglycan Biosynthetic Process (GO:0050651)	0.223073	1	2	4	CSGALNACT1, UST	down	ex_06
Anoikis (GO:0043276)	0.223073	1	2	4	DAPK2, MTOR	down	ex_06
Negative Regulation Of Vascular Endothelial Growth Factor Receptor Signaling Pathway (GO:0030948)	0.223073	1	2	4	EPN2, DAB2IP	down	ex_06
C-terminal Protein Lipidation (GO:0006501)	0.223073	1	2	4	GPLD1, ATG7	down	ex_06
Ceramide Catabolic Process (GO:0046514)	0.223073	1	2	4	HEXA, ACER3	down	ex_06
Interleukin-12-Mediated Signaling Pathway (GO:0035722)	0.223073	1	2	4	IL12RB2, PLCB1	down	ex_06
Regulation Of 3'-UTR-mediated mRNA Stabilization (GO:1905868)	0.223073	1	2	4	LARP4B, METTL16	down	ex_06
Nuclear Chromosome Segregation (GO:0098813)	0.223073	1	2	4	LATS1, TRAPPC12	down	ex_06
Regulation Of Cdc42 Protein Signal Transduction (GO:0032489)	0.223073	1	2	4	NELL1, ABL1	down	ex_06
Substrate-Dependent Cell Migration, Cell Extension (GO:0006930)	0.223073	1	2	4	NELL1, OPHN1	down	ex_06
Regulation Of Peptidyl-Lysine Acetylation (GO:2000756)	0.223073	1	2	4	NFYC, DIP2B	down	ex_06
Cardiac Ventricle Development (GO:0003231)	0.223073	1	2	4	PDE2A, MDM4	down	ex_06
Digestive System Development (GO:0055123)	0.223073	1	2	4	PKD1, COBL	down	ex_06
mRNA 5'-Splice Site Recognition (GO:0000395)	0.223073	1	2	4	PRPF39, SFSWAP	down	ex_06
Positive Regulation Of Small GTPase Mediated Signal Transduction (GO:0051057)	0.223073	1	2	4	RASGRF1, RASGEF1A	down	ex_06
Positive Regulation Of Calcium Ion-Dependent Exocytosis (GO:0045956)	0.223073	1	2	4	SCAMP5, KCNB1	down	ex_06
Negative Regulation Of Vascular Endothelial Growth Factor Signaling Pathway (GO:1900747)	0.223073	1	2	4	SEMA6A, DAB2IP	down	ex_06
Heart Process (GO:0003015)	0.223073	1	2	4	SGCD, FYN	down	ex_06
Regulation Of Feeding Behavior (GO:0060259)	0.223073	1	2	4	SGIP1, EIF2AK4	down	ex_06
Protein Targeting To Vacuole Involved In Autophagy (GO:0071211)	0.223073	1	2	4	SMURF1, HSPA8	down	ex_06
Keratan Sulfate Metabolic Process (GO:0042339)	0.223073	1	2	4	ST3GAL2, ST3GAL3	down	ex_06
Regulation Of Store-Operated Calcium Entry (GO:2001256)	0.223073	1	2	4	STIM1, HOMER2	down	ex_06
Phagolysosome Assembly (GO:0001845)	0.223073	1	2	4	SYT7, RAB7A	down	ex_06
Regulation Of Protein Autoubiquitination (GO:1902498)	0.223073	1	2	4	TAF1, SASH1	down	ex_06
Transcription By RNA Polymerase I (GO:0006360)	0.223073	1	2	4	TAF1, TAF1B	down	ex_06
Negative Regulation Of Fatty Acid Metabolic Process (GO:0045922)	0.223073	1	2	4	UBR4, DCAF5	down	ex_06
Engulfment Of Apoptotic Cell (GO:0043652)	0.223073	1	2	4	XKR4, XKR6	down	ex_06
Positive Regulation Of RNA Biosynthetic Process (GO:1902680)	0.223073	1	2	4	ZMIZ1, NMD3	down	ex_06
Cilium Organization (GO:0044782)	0.223086	1	18	100	DYNC2H1, WDPCP, ARMC2, CEP83, CEP89, CPLANE1, WDR19, SEPTIN6, CEP126, PCNT, TTC21B, MARK4, TTC17, AHI1, CEP162, CEP290, CCDC57, SCLT1	down	ex_23
Chromatin Remodeling (GO:0006338)	0.223086	1	18	100	IWS1, ZNF827, BAZ1B, SRPK2, NPM2, RSF1, SETD2, BICRAL, SUPT6H, MACROH2A1, BPTF, RNF168, KDM4B, SFPQ, BCL7C, SMARCC1, SMARCD3, HDAC4	down	ex_23
Cytosolic Transport (GO:0016482)	0.223169	1	9	45	PIP4K2A, VPS13C, HOOK3, HOOK2, PIK3C3, RAB7A, CLTC, SORT1, AP1G1	up	astrocytes_18
Regulation Of Synaptic Transmission, Glutamatergic (GO:0051966)	0.223181	1	2	24	SLC38A2, GRM5	up	in_27
Lysosomal Transport (GO:0007041)	0.223198	1	5	40	ANKFY1, ARSB, PXK, GCC2, RAB7A	down	in_26
Cellular Response To Insulin Stimulus (GO:0032869)	0.223286	1	4	42	CPEB2, PIK3R1, GSK3B, PKM	up	in_08
Regulation Of Protein Binding (GO:0043393)	0.223286	1	4	42	PSME3IP1, BTBD1, GSK3B, TIAM1	up	in_08
Negative Regulation Of Macromolecule Metabolic Process (GO:0010605)	0.223305	1	10	63	PRKN, PSEN1, MAPT, CCDC3, RBMS3, MECP2, STAT3, ATP2B4, TAF1, PPP2CB	down	ex_21
Regulation Of Transcription By RNA Polymerase II (GO:0006357)	0.223481	1	46	505	BAZ2B, MBD2, SKI, KMT2A, KMT2C, BCAS3, AKAP8L, SMARCA4, IGF1, EPC2, SUFU, CRTC1, ETS1, AHI1, GTF2IRD1, KAT2B, TIAL1, BPTF, NR2C1, KDM2A, KDM2B, RPS6KA5, KLF12, FOXO1, GLIS1, ARRB1, DHX36, HIVEP3, WWC2, PSEN1, TRRAP, BACH2, ZNF133, ZNF131, MYSM1, ZNF589, TCF25, ESRRG, GLYR1, BCL11B, PDE2A, ZMYM5, MAPRE3, SPEN, USP16, PKD1	down	in_26
Regulation Of Neuron Apoptotic Process (GO:0043523)	0.223546	1	4	22	PRKN, MT3, TOX3, CTNNB1	down	OPC_07
Regulation Of AMPA Receptor Activity (GO:2000311)	0.223572	1	3	11	CACNG8, CACNG2, CNIH3	down	ex_17
Phosphatidylinositol 3-Kinase Signaling (GO:0014065)	0.223572	1	3	11	NF1, NYAP2, IGF1R	down	ex_17
Central Nervous System Neuron Development (GO:0021954)	0.223572	1	3	11	NTRK2, MAPT, NOVA2	down	ex_17
Cellular Response To Nerve Growth Factor Stimulus (GO:1990090)	0.223572	1	3	11	NTRK2, RAP1A, MAPT	down	ex_17
Organophosphate Biosynthetic Process (GO:0090407)	0.223572	1	3	11	TPK1, GPHN, PPIP5K2	down	ex_17
Regulation Of Alternative mRNA Splicing, Via Spliceosome (GO:0000381)	0.223592	1	9	30	SRRM4, RBFOX3, THRAP3, RBM25, CELF4, CELF5, FAM172A, RBMX, RBM4	down	ex_06
Protein Polyubiquitination (GO:0000209)	0.223644	1	4	94	RNF217, UBE2B, CUL3, KLHL42	up	in_26
Regulation Of RNA Metabolic Process (GO:0051252)	0.223706	1	4	44	CLK4, KAT2B, NOVA2, HNRNPH3	down	ex_19
Positive Regulation Of Cell Projection Organization (GO:0031346)	0.223729	1	6	37	FBXW8, ARHGAP35, NRDC, CAMK1D, PLPPR5, PTN	down	OPC_07
Positive Regulation Of Intracellular Protein Transport (GO:0090316)	0.223853	1	5	55	SREBF2, CEMIP, TOMM7, SAR1B, EFCAB7	down	ex_24
Phosphatidylinositol Biosynthetic Process (GO:0006661)	0.223875	1	13	37	MTMR1, MTMR7, PITPNM2, PIP5K1A, PIP5K1B, PIP5K1C, PIKFYVE, PIGL, PI4KA, SOCS7, SACM1L, TTC7B, EFR3B	down	ex_11
Organonitrogen Compound Biosynthetic Process (GO:1901566)	0.223875	1	13	37	SGMS1, TYW1, PCYT1A, CERS4, PLA2G4C, ACER2, CHKA, TYW1B, SLC44A5, CSAD, GPHN, SPTLC1, LARGE1	down	ex_11
Positive Regulation Of Nucleocytoplasmic Transport (GO:0046824)	0.223876	1	7	11	CPSF6, PIK3R1, GSK3B, DHX9, UBR5, TPR, EP300	up	oligodendrocytes_00
Protein Acylation (GO:0043543)	0.223876	1	7	11	CREBBP, ZDHHC17, KAT2B, KAT6A, ZDHHC21, EP300, GLUL	up	oligodendrocytes_00
Establishment Of Mitotic Spindle Localization (GO:0040001)	0.223876	1	7	11	NDE1, KPNB1, PAFAH1B1, HTT, NUMA1, CDK5RAP2, CLASP1	up	oligodendrocytes_00
Regulation Of TORC1 Signaling (GO:1903432)	0.223876	1	7	11	NPC1, ATM, WDR59, GPR137C, WAC, CLEC16A, SESN1	up	oligodendrocytes_00
Regulation Of Mitotic Spindle Organization (GO:0060236)	0.223876	1	7	11	PDCD6IP, CCSAP, NUMA1, HNRNPU, GNAI1, TPR, CEP97	up	oligodendrocytes_00
Protein Sumoylation (GO:0016925)	0.223876	1	7	11	SLF2, NSMCE2, PIAS1, MDM2, ZNF451, HDAC4, SMC5	up	oligodendrocytes_00
Focal Adhesion Assembly (GO:0048041)	0.223981	1	4	8	BCR, CDH11, PIP5K1A, ARHGEF7	up	OPC_07
Positive Regulation Of Microtubule Polymerization Or Depolymerization (GO:0031112)	0.223981	1	4	8	CLIP1, MAPT, SLAIN1, CDK5RAP2	up	OPC_07
Regulation Of Cellular Response To Heat (GO:1900034)	0.223981	1	4	8	CREBBP, MTOR, MAPT, ATR	up	OPC_07
Regulation Of Defense Response To Virus By Host (GO:0050691)	0.223981	1	4	8	DHX9, NT5C2, RNF216, TRIM44	up	OPC_07
Membrane Fusion (GO:0061025)	0.223981	1	4	8	HACE1, RABEP1, VAPA, SNAP23	up	OPC_07
Regulation Of Protein Modification By Small Protein Conjugation Or Removal (GO:1903320)	0.223981	1	4	8	ITCH, DCUN1D1, ZMIZ1, UBQLN1	up	OPC_07
Regulation Of Fibroblast Migration (GO:0010762)	0.223981	1	4	8	ITGB1, GNA12, ARHGEF7, RFFL	up	OPC_07
Sister Chromatid Segregation (GO:0000819)	0.223981	1	4	8	LATS1, TOP2B, NSL1, ZNF207	up	OPC_07
Positive Regulation Of Pattern Recognition Receptor Signaling Pathway (GO:0062208)	0.223981	1	4	8	PUM2, PUM1, USP15, SLC15A4	up	OPC_07
Peripheral Nervous System Development (GO:0007422)	0.223981	1	4	8	SOX10, NFASC, ERBB3, ASIC2	up	OPC_07
Positive Regulation Of Protein Targeting To Mitochondrion (GO:1903955)	0.223981	1	4	8	SREBF2, HUWE1, UBE2D3, ARIH2	up	OPC_07
Organelle Membrane Fusion (GO:0090174)	0.223981	1	4	8	STX8, STX16, STX12, EEA1	up	OPC_07
Lytic Vacuole Organization (GO:0080171)	0.224054	1	2	11	ARSB, SPG11	down	in_26
Blood Circulation (GO:0008015)	0.224054	1	2	11	GUCY1A1, TBC1D8	down	in_26
Regulation Of Vascular Associated Smooth Muscle Cell Proliferation (GO:1904705)	0.224054	1	2	11	IGF1, TAFA5	down	in_26
Protein Acylation (GO:0043543)	0.224054	1	2	11	KAT2B, FOXO1	down	in_26
cAMP-mediated Signaling (GO:0019933)	0.224054	1	2	11	KSR1, PDE2A	down	in_26
Translational Elongation (GO:0006414)	0.224054	1	2	11	NEMF, TCF25	down	in_26
Regulation Of Establishment Of Planar Polarity (GO:0090175)	0.224054	1	2	11	PRICKLE1, NPHP3	down	in_26
Early Endosome To Late Endosome Transport (GO:0045022)	0.224054	1	2	11	PXK, RAB7A	down	in_26
Vesicle-Mediated Transport Between Endosomal Compartments (GO:0098927)	0.224054	1	2	11	RAB7A, PXK	down	in_26
Regulation Of Actin Cytoskeleton Reorganization (GO:2000249)	0.224185	1	3	6	ABL2, PTK2B, BCAS3	down	ex_11
Cellular Response To Forskolin (GO:1904322)	0.224185	1	3	6	ADCY5, ADCY3, ADCY2	down	ex_11
Melanosome Assembly (GO:1903232)	0.224185	1	3	6	AP3D1, AP3S1, AP3S2	down	ex_11
Positive Regulation Of DNA Replication (GO:0045740)	0.224185	1	3	6	BCAR3, NPM2, FAF1	down	ex_11
Regulation Of Cell Fate Commitment (GO:0010453)	0.224185	1	3	6	CHD3, GATAD2B, MTA3	down	ex_11
Positive Regulation Of Establishment Of Protein Localization (GO:1904951)	0.224185	1	3	6	CORO2B, CENPJ, CEP295	down	ex_11
Negative Regulation Of Fibroblast Proliferation (GO:0048147)	0.224185	1	3	6	DAB2IP, SKI, NF1	down	ex_11
Response To Ethanol (GO:0045471)	0.224185	1	3	6	GOT2, GRIN1, GRIN2B	down	ex_11
Negative Regulation Of Sodium Ion Transmembrane Transporter Activity (GO:2000650)	0.224185	1	3	6	HECW2, PRKCE, OXSR1	down	ex_11
Regulation Of Transferase Activity (GO:0051338)	0.224185	1	3	6	LDB2, SMG6, PUM3	down	ex_11
Regulation Of Behavior (GO:0050795)	0.224185	1	3	6	MBD5, MTOR, AHI1	down	ex_11
Regulation Of Nucleocytoplasmic Transport (GO:0046822)	0.224185	1	3	6	NUP214, PTPN14, RBM4	down	ex_11
Cytoplasmic Sequestering Of Transcription Factor (GO:0042994)	0.224185	1	3	6	PKD1, FAF1, PKD2	down	ex_11
Regulation Of Carbohydrate Metabolic Process (GO:0006109)	0.224185	1	3	6	PRKN, FOXK2, FOXK1	down	ex_11
Calcium Ion Transport Into Cytosol (GO:0060402)	0.224185	1	3	6	RYR2, JPH3, JPH4	down	ex_11
Protein Kinase B Signaling (GO:0043491)	0.224185	1	3	6	SETX, THEM4, TYRO3	down	ex_11
Epithelial Cilium Movement Involved In Extracellular Fluid Movement (GO:0003351)	0.224185	1	3	6	SPEF2, OFD1, NEK10	down	ex_11
Embryonic Digit Morphogenesis (GO:0042733)	0.224185	1	3	6	WDPCP, INTU, OXSR1	down	ex_11
Glycoprotein Metabolic Process (GO:0009100)	0.224547	1	4	22	B4GALT5, GCNT1, HIF1A, MAN2A2	up	ex_11
Positive Regulation Of Protein Localization To Plasma Membrane (GO:1903078)	0.224547	1	4	22	EPHA3, PDPK1, PIK3R1, RACK1	up	ex_11
Neuron Projection Extension (GO:1990138)	0.224547	1	4	22	HSP90AA1, MAP1B, HSP90AB1, FLRT3	up	ex_11
Regulation Of Filopodium Assembly (GO:0051489)	0.224547	1	4	22	PIK3R1, GPM6A, WASL, CLU	up	ex_11
Phosphatidylinositol-Mediated Signaling (GO:0048015)	0.224547	1	4	22	PLEKHA1, HTR2A, PIK3R1, IGF1R	up	ex_11
Organelle Disassembly (GO:1903008)	0.224547	1	4	22	RETREG3, HBS1L, UBA5, UFM1	up	ex_11
Regulated Exocytosis (GO:0045055)	0.224547	1	4	22	SNAP25, SYT11, VAMP2, RIMS3	up	ex_11
Protein Lipidation (GO:0006497)	0.224563	1	7	18	ATG10, PIGL, GPLD1, ZDHHC13, ZDHHC14, ZDHHC20, ZDHHC21	down	ex_11
Regulation Of Heart Contraction (GO:0008016)	0.224598	1	3	23	CALM3, SRI, SLC8A1	up	ex_23
Wound Healing (GO:0042060)	0.224598	1	3	23	PAK1, SYT11, CHMP5	up	ex_23
Positive Regulation Of Cytoskeleton Organization (GO:0051495)	0.224598	1	3	23	PFN2, PFDN2, NCKAP1	up	ex_23
Negative Regulation Of Apoptotic Signaling Pathway (GO:2001234)	0.224598	1	3	23	PRKN, CLU, TMEM14A	up	ex_23
Regulation Of Rho Protein Signal Transduction (GO:0035023)	0.224598	1	3	23	SCAI, PDCD10, CUL3	up	ex_23
Regulation Of Organelle Organization (GO:0033043)	0.224664	1	3	32	ARL6IP1, MAPK1, VPS35	up	in_15
Regulation Of Alternative mRNA Splicing, Via Spliceosome (GO:0000381)	0.224697	1	5	27	SRRM4, RBFOX3, RBM25, KHDRBS3, CELF4	down	in_20
Positive Regulation Of Plasma Membrane Bounded Cell Projection Assembly (GO:0120034)	0.224697	1	5	27	TENM1, RIPOR2, ARHGAP35, CCDC88A, MARK4	down	in_20
RNA Polyadenylation (GO:0043631)	0.224705	1	2	10	APP, ZCCHC7	up	microglia_13
Cellular Response To Amino Acid Stimulus (GO:0071230)	0.224705	1	2	10	CPEB4, UBR2	up	microglia_13
Negative Regulation Of G1/S Transition Of Mitotic Cell Cycle (GO:2000134)	0.224705	1	2	10	DLG1, RB1	up	microglia_13
Cortical Actin Cytoskeleton Organization (GO:0030866)	0.224705	1	2	10	DLG1, RHOQ	up	microglia_13
Regulation Of Protein Dephosphorylation (GO:0035304)	0.224705	1	2	10	HSP90B1, ENSA	up	microglia_13
Regulation Of Intracellular Protein Transport (GO:0033157)	0.224705	1	2	10	PTPN1, RUFY3	up	microglia_13
RNA Stabilization (GO:0043489)	0.224705	1	2	10	SLC11A1, THRAP3	up	microglia_13
Spindle Assembly (GO:0051225)	0.22472	1	4	30	STARD9, GOLGA8A, MAPRE3, SMC3	down	in_26
Negative Regulation Of Endothelial Cell Migration (GO:0010596)	0.224752	1	4	11	ATP2B4, DAB2IP, ADGRB1, MECP2	down	ex_06
Proteoglycan Biosynthetic Process (GO:0030166)	0.224752	1	4	11	CSGALNACT1, B3GAT1, EXT1, BMPR2	down	ex_06
Negative Regulation Of Cytoskeleton Organization (GO:0051494)	0.224752	1	4	11	CYRIB, SSH1, SHANK3, PRKN	down	ex_06
Negative Regulation Of Epithelial Cell Migration (GO:0010633)	0.224752	1	4	11	DAB2IP, ADGRB1, EVL, PTPRR	down	ex_06
Phosphatidic Acid Biosynthetic Process (GO:0006654)	0.224752	1	4	11	DGKZ, LCLAT1, AGPAT3, AGPAT4	down	ex_06
Regulation Of Long-Term Synaptic Potentiation (GO:1900271)	0.224752	1	4	11	EIF2AK4, SHANK3, ADCY1, EPHB2	down	ex_06
Ventricular Septum Development (GO:0003281)	0.224752	1	4	11	MDM4, BMPR2, PDE2A, SLIT1	down	ex_06
Cellular Response To Osmotic Stress (GO:0071470)	0.224752	1	4	11	MTOR, NFAT5, PKD2, RPTOR	down	ex_06
Protein Heterooligomerization (GO:0051291)	0.224752	1	4	11	PKD1, TMEM120B, PKD2, GRIN1	down	ex_06
Negative Regulation Of Sequestering Of Calcium Ion (GO:0051283)	0.224752	1	4	11	PLCB4, PLCB1, PKD2, ITPR1	down	ex_06
Negative Regulation Of Axon Extension (GO:0030517)	0.224752	1	4	11	SEMA6D, SEMA6A, PTPRS, DIP2B	down	ex_06
Organophosphate Biosynthetic Process (GO:0090407)	0.224752	1	4	11	TPK1, AGPAT4, GK5, PPIP5K1	down	ex_06
Selective Autophagy (GO:0061912)	0.224836	1	5	22	ATM, PIK3C3, RAB7A, UBA5, ATG5	up	astrocytes_18
Positive Regulation Of Amide Metabolic Process (GO:0034250)	0.224836	1	5	22	LARP4B, LARP4, AGO2, FXR1, MTOR	up	astrocytes_18
Epigenetic Regulation Of Gene Expression (GO:0040029)	0.224836	1	5	22	SIRT2, CGGBP1, MECP2, RBM14, CREBZF	up	astrocytes_18
Regulation Of Epithelial Cell Proliferation (GO:0050678)	0.224836	1	5	22	TGFB2, VEGFA, LAMC1, CDC73, TCF7L2	up	astrocytes_18
Positive Regulation Of Protein Modification By Small Protein Conjugation Or Removal (GO:1903322)	0.224836	1	5	22	WFS1, CUL3, DCUN1D5, PTTG1IP, DCUN1D1	up	astrocytes_18
Regulation Of Programmed Cell Death (GO:0043067)	0.224869	1	2	65	IFT57, TRIM24	up	ex_24
Brain Development (GO:0007420)	0.224869	1	2	65	PAFAH1B1, PHF8	up	ex_24
Regulation Of Cellular Response To Stress (GO:0080135)	0.224957	1	3	42	SLC38A2, OPRM1, EP300	up	ex_09
Protein Complex Oligomerization (GO:0051259)	0.224965	1	3	27	TMEM120B, MICU1, RBMX	down	in_27
Negative Regulation Of Cellular Catabolic Process (GO:0031330)	0.225	1	2	15	BCL2, TIMP3	up	in_28
Regulation Of Filopodium Assembly (GO:0051489)	0.225	1	2	15	DAAM2, GPM6A	up	in_28
Peptidyl-Tyrosine Modification (GO:0018212)	0.225	1	2	15	EPHA3, TPST1	up	in_28
Regulation Of Cell-Substrate Junction Assembly (GO:0090109)	0.225	1	2	15	MACF1, EPHA3	up	in_28
Protein Localization To Non-Motile Cilium (GO:0097499)	0.225032	1	1	3	ARL13B	down	in_26
Skeletal Muscle Tissue Regeneration (GO:0043403)	0.225032	1	1	3	CFLAR	down	in_26
Cellular Response To Oxygen Levels (GO:0071453)	0.225032	1	1	3	CPEB4	down	in_26
Microtubule-Based Transport (GO:0099111)	0.225032	1	1	3	DYNC1I2	down	in_26
Intraciliary Transport Involved In Cilium Assembly (GO:0035735)	0.225032	1	1	3	DYNC2LI1	down	in_26
Negative Regulation Of Smooth Muscle Cell Apoptotic Process (GO:0034392)	0.225032	1	1	3	IGF1	down	in_26
Embryonic Eye Morphogenesis (GO:0048048)	0.225032	1	1	3	KDM2B	down	in_26
Embryonic Hemopoiesis (GO:0035162)	0.225032	1	1	3	KMT2A	down	in_26
Positive Regulation Of Microtubule Nucleation (GO:0090063)	0.225032	1	1	3	PDE4DIP	down	in_26
Semaphorin-Plexin Signaling Pathway Involved In Axon Guidance (GO:1902287)	0.225032	1	1	3	PLXNA4	down	in_26
Mitochondrial tRNA Processing (GO:0090646)	0.225032	1	1	3	PRORP	down	in_26
Notch Receptor Processing (GO:0007220)	0.225032	1	1	3	PSEN1	down	in_26
IRE1-mediated Unfolded Protein Response (GO:0036498)	0.225032	1	1	3	PTPN1	down	in_26
Mitochondrial Outer Membrane Permeabilization (GO:0097345)	0.225032	1	1	3	RHOT1	down	in_26
Histone H2A Ubiquitination (GO:0033522)	0.225032	1	1	3	RNF168	down	in_26
Regulation Of Non-Motile Cilium Assembly (GO:1902855)	0.225032	1	1	3	SEPTIN9	down	in_26
Hormone Transport (GO:0009914)	0.225032	1	1	3	SLC16A10	down	in_26
Positive Regulation Of Transcription Of Nucleolar Large rRNA By RNA Polymerase I (GO:1901838)	0.225032	1	1	3	SMARCA4	down	in_26
Meiotic Sister Chromatid Cohesion (GO:0051177)	0.225032	1	1	3	SMC3	down	in_26
Negative Regulation Of Nucleocytoplasmic Transport (GO:0046823)	0.225032	1	1	3	SUFU	down	in_26
Secretion (GO:0046903)	0.225032	1	1	3	TPD52	down	in_26
Positive Regulation Of ERAD Pathway (GO:1904294)	0.225032	1	1	3	USP13	down	in_26
Regulation Of Organ Growth (GO:0046620)	0.225032	1	1	3	WWC2	down	in_26
Negative Regulation Of T Cell Differentiation In Thymus (GO:0033085)	0.225032	1	1	3	ZC3H8	down	in_26
Regulation Of Protein Localization (GO:0032880)	0.225136	1	6	37	GPC5, HSP90AA1, FKBP1A, RAB14, HSP90AB1, RACK1	up	ex_11
Regulation Of Autophagy (GO:0010506)	0.22523	1	13	69	MTMR3, PIP4K2A, SIRT2, ATM, ATP6V0E2, SH3GLB1, GFAP, TAB2, ATP6V1H, DNM1L, PIK3C3, DAPK1, MTOR	up	astrocytes_18
Chemical Synaptic Transmission (GO:0007268)	0.225263	1	10	106	GABRA1, GABRA4, GABRB2, GRIK4, SDCBP, GRIA4, SNAP25, HTR2C, GABRG2, MAPK1	up	ex_23
RNA Metabolic Process (GO:0016070)	0.225412	1	5	59	FTO, AGO3, RNGTT, HNRNPH3, RBM4	down	ex_19
RISC Complex Assembly (GO:0070922)	0.225416	1	2	6	AGO2, DICER1	down	ex_17
Intracellular Estrogen Receptor Signaling Pathway (GO:0030520)	0.225416	1	2	6	ARID1A, ESR1	down	ex_17
Positive Regulation Of ERBB Signaling Pathway (GO:1901186)	0.225416	1	2	6	BCAR3, CCDC88A	down	ex_17
Nucleic Acid Phosphodiester Bond Hydrolysis (GO:0090305)	0.225416	1	2	6	DICER1, DCP1A	down	ex_17
Post-Transcriptional Gene Silencing (GO:0016441)	0.225416	1	2	6	DICER1, PUM1	down	ex_17
Iron Ion Transport (GO:0006826)	0.225416	1	2	6	DNM2, FTH1	down	ex_17
Glial Cell Development (GO:0021782)	0.225416	1	2	6	EIF2B3, NF1	down	ex_17
Aminoglycan Biosynthetic Process (GO:0006023)	0.225416	1	2	6	EXT1, PXYLP1	down	ex_17
Negative Regulation Of Cell Migration Involved In Sprouting Angiogenesis (GO:0090051)	0.225416	1	2	6	HDAC5, MAP2K5	down	ex_17
Regulation Of Protein-Containing Complex Disassembly (GO:0043244)	0.225416	1	2	6	INSR, IGF1R	down	ex_17
Secretory Granule Organization (GO:0033363)	0.225416	1	2	6	LYST, AP1M1	down	ex_17
Osteoclast Differentiation (GO:0030316)	0.225416	1	2	6	MAPK14, FOXP1	down	ex_17
Positive Regulation Of Cyclase Activity (GO:0031281)	0.225416	1	2	6	MAPK14, NF1	down	ex_17
Actin Filament-Based Transport (GO:0099515)	0.225416	1	2	6	MYO1D, MYO5C	down	ex_17
Adult Locomotory Behavior (GO:0008344)	0.225416	1	2	6	PRKN, PUM1	down	ex_17
Morphogenesis Of A Polarized Epithelium (GO:0001738)	0.225416	1	2	6	RAB10, WDPCP	down	ex_17
Regulation Of Ruffle Assembly (GO:1900027)	0.225416	1	2	6	SH3YL1, EVL	down	ex_17
Positive Regulation Of Amyloid-Beta Formation (GO:1902004)	0.225416	1	2	6	SLC2A13, LRRTM3	down	ex_17
Zinc Ion Transport (GO:0006829)	0.225416	1	2	6	SLC30A9, SLC39A11	down	ex_17
Golgi To Vacuole Transport (GO:0006896)	0.225416	1	2	6	VPS54, VTI1A	down	ex_17
Positive Regulation Of Cell Projection Organization (GO:0031346)	0.225467	1	5	38	PLXND1, IL1RAPL1, PTPRD, ITGA6, SCARB2	down	endothelial_25
Actin Polymerization Or Depolymerization (GO:0008154)	0.22565	1	2	13	GAS7, COBL	down	oligodendrocytes_04
Regulation Of Multicellular Organismal Development (GO:2000026)	0.22565	1	2	13	INO80D, PTN	down	oligodendrocytes_04
Regulation Of Axon Extension (GO:0030516)	0.22565	1	2	13	SHTN1, PTPRS	down	oligodendrocytes_04
Peptidyl-Threonine Modification (GO:0018210)	0.225738	1	5	38	GALNT2, HIPK3, GALNTL6, GPI, MAPK1	down	ex_09
Positive Regulation Of Binding (GO:0051099)	0.225738	1	5	38	SUB1, NVL, EPB41, DHX9, ADD2	down	ex_09
Negative Regulation Of Synaptic Transmission (GO:0050805)	0.225771	1	1	9	GRIK3	up	ex_19
Axonal Transport Of Mitochondrion (GO:0019896)	0.225771	1	1	9	NEFL	up	ex_19
Negative Regulation Of Hippo Signaling (GO:0035331)	0.225771	1	1	9	WWC3	up	ex_19
Regulation Of Double-Strand Break Repair (GO:2000779)	0.225797	1	6	34	SPIDR, TRRAP, EP400, SMARCC1, PBRM1, ARID1A	down	in_20
Telomere Maintenance (GO:0000723)	0.225827	1	8	19	ATM, ATR, TENM1, ZNF827, NSMCE2, PRKDC, SMC5, WRN	up	OPC_07
Integrin-Mediated Signaling Pathway (GO:0007229)	0.225827	1	8	19	ITGA8, ADAM10, ERBIN, PRKD1, CD47, ITGB1, CUL3, ITGB8	up	OPC_07
Positive Regulation Of Protein Localization (GO:1903829)	0.225827	1	8	19	MAPT, PRKAA2, TRAPPC12, CREBBP, TCF7L2, GPR137B, FYN, JAK1	up	OPC_07
Positive Regulation Of Protein Binding (GO:0032092)	0.225827	1	8	19	USP9X, RAPGEF2, APP, USP33, TCF7L2, PSEN1, SPPL3, ADD1	up	OPC_07
Positive Regulation Of DNA-templated Transcription (GO:0045893)	0.2259	1	22	283	PPARGC1A, TBK1, STAT1, TMF1, GLIS3, EPC1, PTPRN, PPP3CA, ATAD2B, TCF4, TAF3, DCAF6, MORF4L1, KAT6B, DYRK1A, RUNX2, ASIC2, KDM1A, CREBZF, OXSR1, THRB, RPS6KA3	up	in_10
Positive Regulation Of I-kappaB kinase/NF-kappaB Signaling (GO:0043123)	0.226056	1	9	47	PINK1, UBE2N, NDFIP1, NDFIP2, DDX1, TNFRSF25, TERF2IP, FKBP1A, GAPDH	up	ex_06
Regulation Of Protein Kinase Activity (GO:0045859)	0.226056	1	9	47	PPIA, PARK7, SNCA, ITGB1BP1, YWHAG, THY1, SOD1, TTN, CAMK2N1	up	ex_06
Cytoskeleton Organization (GO:0007010)	0.226083	1	20	49	LARP4, LRCH3, BRWD1, TNIK, TPM1, BIN1, CAMSAP1, MARK1, MICAL3, CDC42BPB, RANBP10, MAST3, MAPKAP1, MAST2, ZMYM4, CAPZB, PACSIN1, PACSIN2, DMTN, SIPA1L3	down	ex_02
Microtubule Cytoskeleton Organization Involved In Mitosis (GO:1902850)	0.226098	1	2	23	KIF3B, STMN1	up	ex_09
Cellular Response To Hormone Stimulus (GO:0032870)	0.226098	1	2	23	NCOA3, BRD8	up	ex_09
Regulation Of Filopodium Assembly (GO:0051489)	0.226098	1	2	23	PIK3R1, CLU	up	ex_09
Regulation Of Neurotransmitter Receptor Activity (GO:0099601)	0.226098	1	2	23	SHISA6, OPRM1	up	ex_09
Negative Regulation Of Ubiquitin-Dependent Protein Catabolic Process (GO:2000059)	0.226098	1	2	23	WAC, HSP90AB1	up	ex_09
Negative Regulation Of DNA-binding Transcription Factor Activity (GO:0043433)	0.226207	1	8	39	CTNNBIP1, MAP2K5, TRAF3, ESR1, WWP2, TAF1, HDAC4, SUFU	down	ex_17
mRNA Metabolic Process (GO:0016071)	0.226272	1	4	40	SON, HNRNPA2B1, DDX5, PRKACA	up	ex_22
Mesenchyme Morphogenesis (GO:0072132)	0.226275	1	1	6	APC	up	endothelial_25
Positive Regulation Of DNA Replication (GO:0045740)	0.226275	1	1	6	BAZ1A	up	endothelial_25
Dendritic Spine Morphogenesis (GO:0060997)	0.226275	1	1	6	CTNND2	up	endothelial_25
Iron Ion Transport (GO:0006826)	0.226275	1	1	6	FTH1	up	endothelial_25
Glycolytic Process (GO:0006096)	0.226275	1	1	6	PGK1	up	endothelial_25
Nuclear Migration (GO:0007097)	0.226275	1	1	6	SYNE2	up	endothelial_25
Regulation Of Chromosome Segregation (GO:0051983)	0.226275	1	1	6	ZNF207	up	endothelial_25
Regulation Of Response To External Stimulus (GO:0032101)	0.226316	1	3	27	CAMKMT, NRG1, TMSB4X	up	ex_22
Regulation Of Microtubule Polymerization (GO:0031113)	0.226316	1	3	27	DCTN1, STMN1, STMN2	up	ex_22
C-terminal Protein Amino Acid Modification (GO:0018410)	0.226335	1	3	7	AGTPBP1, AGBL4, LCMT1	down	in_08
Golgi To Vacuole Transport (GO:0006896)	0.226335	1	3	7	AP3D1, GAK, VPS54	down	in_08
Negative Regulation Of Receptor-Mediated Endocytosis (GO:0048261)	0.226335	1	3	7	APP, PSEN1, ATXN2	down	in_08
Artery Development (GO:0060840)	0.226335	1	3	7	BMPR2, PDE2A, NF1	down	in_08
Negative Regulation Of Wound Healing (GO:0061045)	0.226335	1	3	7	CASK, AJAP1, CRK	down	in_08
Regulation Of Adenylate Cyclase Activity (GO:0045761)	0.226335	1	3	7	GABBR2, STIM1, NF1	down	in_08
Ionotropic Glutamate Receptor Signaling Pathway (GO:0035235)	0.226335	1	3	7	GRIN3A, GRIN2D, GRIN1	down	in_08
Regulation Of Calcium Ion-Dependent Exocytosis (GO:0017158)	0.226335	1	3	7	KCNB1, SCAMP5, RPH3A	down	in_08
Protein Alpha-1,2-Demannosylation (GO:0036508)	0.226335	1	3	7	MAN1A2, UGGT2, UGGT1	down	in_08
RNA Phosphodiester Bond Hydrolysis (GO:0090501)	0.226335	1	3	7	PARN, PCF11, ZC3H12B	down	in_08
Regulation Of Rac Protein Signal Transduction (GO:0035020)	0.226335	1	3	7	RASGRF1, PIK3CB, OGT	down	in_08
Regulation Of Membrane Protein Ectodomain Proteolysis (GO:0051043)	0.226335	1	3	7	ROCK1, SH3D19, SNX9	down	in_08
Detection Of Calcium Ion (GO:0005513)	0.226335	1	3	7	STIM1, KCNIP2, KCNMB2	down	in_08
Neuromuscular Junction Development (GO:0007528)	0.226335	1	3	7	UNC13A, ZC4H2, PDZRN3	down	in_08
Rescue Of Stalled Ribosome (GO:0072344)	0.226335	1	3	7	USP10, NEMF, KLHDC10	down	in_08
Negative Regulation Of Carbohydrate Metabolic Process (GO:0045912)	0.226335	1	3	7	USP7, HDAC4, SOGA1	down	in_08
Autophagy Of Nucleus (GO:0044804)	0.226335	1	3	7	WDR45B, RB1CC1, SNX7	down	in_08
Regulation Of Cell Cycle G1/S Phase Transition (GO:1902806)	0.226412	1	6	31	PBRM1, ACTL6B, ATP2B4, SMARCD3, DPF1, DPF3	down	ex_22
Positive Regulation Of Catabolic Process (GO:0009896)	0.226412	1	6	31	PRKN, FLNB, DAB2IP, VGLL4, FAF1, ATG7	down	ex_22
Plasma Membrane Bounded Cell Projection Assembly (GO:0120031)	0.226462	1	23	90	DYNC2H1, IFT80, CCDC88A, CPLANE1, OFD1, C2CD3, INTU, RAP1A, GBF1, WDR19, ABLIM2, PCNT, CDC14B, NEK1, AHI1, CEP164, CEP290, CCDC57, SCLT1, NELL1, KIAA0586, CCDC66, TOGARAM1	down	in_10
Positive Regulation Of Epithelial Cell Migration (GO:0010634)	0.226536	1	6	31	ADAM9, ROCK2, CAPN7, CLASP2, RAB11A, HIF1A	up	ex_01
Sodium Ion Transport (GO:0006814)	0.226651	1	2	23	ATP1B1, SLC9B2	up	in_20
Positive Regulation Of Protein-Containing Complex Assembly (GO:0031334)	0.226651	1	2	23	CLU, HSP90AA1	up	in_20
Cilium Organization (GO:0044782)	0.226913	1	26	99	DYNC2H1, WDPCP, ARMC9, ARMC2, CEP89, CPLANE1, C2CD3, BBS9, GBF1, WDR19, ABLIM3, PCNT, PIBF1, PARVA, TTC17, AHI1, CFAP221, CEP162, MNS1, CEP164, CEP290, CCDC57, SCLT1, CCDC66, PKD2, IFT52	down	ex_06
Positive Regulation Of Double-Strand Break Repair (GO:2000781)	0.226979	1	17	41	FUS, SMARCA4, SPIDR, TRRAP, EP400, KMT5B, SMARCC1, SLF2, MGMT, PBRM1, ARID1A, SHLD2, ERCC6, SMCHD1, MBTD1, EPC2, ARID2	down	ex_02
Regulation Of Phosphorylation (GO:0042325)	0.227076	1	7	21	APP, ROCK1, PRKRIP1, FNIP1, GLMN, CCDC88A, PSEN1	down	in_08
Positive Regulation Of Telomere Maintenance (GO:0032206)	0.227076	1	7	21	ATM, YY1, DHX36, ATRX, RAD50, INO80D, MAPK1	down	in_08
Negative Regulation Of Cellular Response To Growth Factor Stimulus (GO:0090288)	0.227076	1	7	21	EPN2, SKI, CASK, SULF1, DAB2IP, PPARG, TRIM33	down	in_08
Regulation Of Microtubule-Based Process (GO:0032886)	0.227076	1	7	21	KLHL42, TAOK1, ROCK1, BICD1, CCNL2, MARK4, MARK2	down	in_08
Regulation Of Microtubule Polymerization (GO:0031113)	0.227076	1	7	21	TBCD, EML2, CLIP1, AKAP9, SLAIN1, CAMSAP1, CDK5RAP2	down	in_08
Positive Regulation Of Supramolecular Fiber Organization (GO:1902905)	0.2271	1	10	32	APP, SLAIN1, SNX9, CLIP1, BIN1, CDC42EP3, EVL, PSEN1, CDK5RAP2, NCK1	down	in_08
Peptidyl-Serine Modification (GO:0018209)	0.227269	1	7	35	VRK2, ULK2, GALNT13, ROCK1, PRKACB, CSNK2A1, MAPK1	down	oligodendrocytes_00
Cellular Response To Oxidative Stress (GO:0034599)	0.227345	1	4	32	TPM1, PRKD1, ABL1, JUN	down	astrocytes_18
Negative Regulation Of Transcription By RNA Polymerase II (GO:0000122)	0.227365	1	20	205	GTF2IRD1, BACH2, KLF12, ZNF133, ZNF131, ZNF589, MBD2, TCF25, SKI, GLIS1, SMARCA4, PDE2A, ZMYM5, SUFU, BPTF, WWC2, PSEN1, NR2C1, SPEN, KDM2B	down	in_26
Apoptotic Process (GO:0006915)	0.227396	1	5	57	FXR1, MRPS30, AHR, RTN4, VDAC1	up	ex_17
Negative Regulation Of Ubiquitin-Dependent Protein Catabolic Process (GO:2000059)	0.227497	1	5	23	CSNK2A2, CAMLG, RPL5, HSP90AB1, PARK7	up	ex_06
Synaptic Vesicle Exocytosis (GO:0016079)	0.227497	1	5	23	SYT4, SYT11, VAMP2, SNAP25, SNCA	up	ex_06
Positive Regulation Of Transferase Activity (GO:0051347)	0.227585	1	8	44	DCUN1D5, HSP90AA1, PTGES3, SERINC1, POT1, SORL1, HNRNPA2B1, HSP90AB1	up	ex_01
Regulation Of Cold-Induced Thermogenesis (GO:0120161)	0.227585	1	8	44	LNPEP, PPARGC1A, ESRRG, GNAS, TSHR, NOVA1, KDM3A, HDAC3	up	ex_01
Mitotic Cell Cycle Phase Transition (GO:0044772)	0.227947	1	2	35	CUL3, CACUL1	up	in_26
Regulation Of Organelle Assembly (GO:1902115)	0.227947	1	2	35	TBC1D15, SENP6	up	in_26
Monoatomic Ion Transport (GO:0006811)	0.228023	1	3	28	SLC9A7, SLC26A4, SLC36A1	down	ex_24
Positive Regulation Of MAPK Cascade (GO:0043410)	0.228042	1	3	64	DDR2, IQGAP1, BMPER	up	in_26
Positive Regulation Of Axonogenesis (GO:0050772)	0.228087	1	2	10	SHTN1, MACF1	down	oligodendrocytes_03
Protein Targeting (GO:0006605)	0.228214	1	5	49	GDAP1, AP4S1, MAN1A1, ZDHHC20, MFF	up	ex_21
Positive Regulation Of Signal Transduction (GO:0009967)	0.228273	1	7	86	PDCD10, PIK3R1, HIF1A, NETO1, CRBN, TM2D3, VPS35	up	in_08
Regulation Of Translation (GO:0006417)	0.22832	1	9	94	EIF1B, EIF5, TRIM2, CSDE1, PAIP1, NCBP1, EIF2AK3, GAPDH, EIF4A2	up	ex_23
Plasma Membrane Bounded Cell Projection Organization (GO:0120036)	0.228348	1	8	68	LRP12, CYFIP1, ATCAY, NLGN1, PTPRM, UNC5A, VAPA, PKD2	down	ex_09
Negative Regulation Of Macromolecule Metabolic Process (GO:0010605)	0.228348	1	8	68	SFMBT2, SUB1, CRKL, SMAD3, CCDC3, CELF1, MECP2, ATP2B4	down	ex_09
Regulation Of Wnt Signaling Pathway (GO:0030111)	0.22845	1	8	41	CRBN, APP, ATP6V0C, ATP6AP2, SNX3, SUMO1, RSPO2, RACK1	up	ex_06
Negative Regulation Of DNA-binding Transcription Factor Activity (GO:0043433)	0.22845	1	8	41	MTURN, TCEAL7, PRNP, ANXA4, ID2, TAX1BP1, TMSB4X, SUMO1	up	ex_06
Protein K48-linked Ubiquitination (GO:0070936)	0.22845	1	8	41	UBE2B, RBX1, RNF146, UBE2D1, UBE3A, RNF8, SKP1, MARCHF6	up	ex_06
Regulation Of Heart Rate By Cardiac Conduction (GO:0086091)	0.228531	1	2	14	CTNNA3, KCNJ3	up	in_12
Presynaptic Endocytosis (GO:0140238)	0.228531	1	2	14	DNM3, VAMP2	up	in_12
Protein-Containing Complex Disassembly (GO:0032984)	0.228531	1	2	14	LAMP2, NSF	up	in_12
Regulation Of MAPK Cascade (GO:0043408)	0.22859	1	3	59	ULK4, TNIK, SOD1	up	ex_19
Synapse Assembly (GO:0007416)	0.228605	1	3	30	ADGRL3, GRID2, SDK2	down	ex_19
Positive Regulation Of Peptidyl-Serine Phosphorylation (GO:0033138)	0.228605	1	3	30	CNOT9, FNIP1, LATS1	down	ex_19
Plasma Membrane Bounded Cell Projection Morphogenesis (GO:0120039)	0.228605	1	3	30	DNM2, DAB2IP, TRIO	down	ex_19
Response To Cytokine (GO:0034097)	0.228605	1	3	30	NFKB1, NFAT5, ALDH1A2	down	ex_19
Activation Of Protein Kinase Activity (GO:0032147)	0.228605	1	3	30	NRG1, INSR, PIBF1	down	ex_19
Negative Regulation Of Catabolic Process (GO:0009895)	0.228718	1	7	17	NCOR1, PDE3B, RIC1, AZIN1, MDM4, HDAC4, FMN2	up	astrocytes_05
Cellular Response To UV (GO:0034644)	0.228718	1	7	17	RHBDD1, USP47, CREBBP, INO80, XPA, ZBTB1, EP300	up	astrocytes_05
Positive Regulation Of Biomineral Tissue Development (GO:0070169)	0.228768	1	3	15	ANO6, ACVR2A, PTN	down	OPC_07
Negative Regulation Of Protein Catabolic Process (GO:0042177)	0.228768	1	3	15	MDM4, CST3, SNRNP70	down	OPC_07
Negative Regulation Of Neuron Apoptotic Process (GO:0043524)	0.228768	1	3	15	MT3, TOX3, PRKN	down	OPC_07
Positive Regulation Of Organelle Organization (GO:0010638)	0.228896	1	6	15	ELAPOR1, P2RX7, KATNBL1, CALCOCO2, STX18, AKT2	down	ex_11
Positive Regulation Of Cell-Substrate Adhesion (GO:0010811)	0.228896	1	6	15	LIMS1, RSU1, NELL1, PTK2B, ABL1, JAK2	down	ex_11
Regulation Of Developmental Growth (GO:0048638)	0.228896	1	6	15	MBD5, INSR, DNM2, LATS1, GHR, NRCAM	down	ex_11
Negative Regulation Of DNA Metabolic Process (GO:0051053)	0.228896	1	6	15	MSH2, MSH3, ATR, BMPR2, ZRANB3, PDS5A	down	ex_11
RNA Transport (GO:0050658)	0.228896	1	6	15	RFTN1, NUP214, NUP153, KPNB1, NUP98, ATXN2	down	ex_11
Regulation Of G0 To G1 Transition (GO:0070316)	0.228896	1	6	15	SMARCC1, ARID1A, SMARCA4, DAB2IP, DPF3, ARID2	down	ex_11
Negative Regulation Of Cell-Substrate Adhesion (GO:0010812)	0.228896	1	6	15	TBCD, CASK, CORO2B, AJAP1, NEXMIF, SPOCK1	down	ex_11
Inorganic Cation Transmembrane Transport (GO:0098662)	0.229033	1	6	63	KCNC1, KCNC2, ASIC2, SLC39A10, SLC8A1, SLC36A1	up	in_10
Brain Development (GO:0007420)	0.229184	1	27	68	SMARCA1, EML1, GRIN1, TBC1D23, SLC23A2, BPTF, SLC6A17, MINK1, PBX1, SYNJ2, GRIN2B, NIPBL, CDK5RAP2, ZFHX2, KDM4B, NCOA6, PTCH1, MEIS2, NF1, SHANK3, CHD8, SPATA5, ATXN1, NFASC, DSCAML1, SPEF2, GIT2	down	ex_02
Muscle Contraction (GO:0006936)	0.229321	1	5	22	GNAO1, TNNT2, SLMAP, TTN, MYLK	down	ex_17
Negative Regulation Of Protein-Containing Complex Assembly (GO:0031333)	0.229321	1	5	22	RPL13A, ZNF827, PRKCZ, LDLRAD4, LCMT1	down	ex_17
Regulation Of Macromolecule Metabolic Process (GO:0060255)	0.229425	1	7	58	ADNP2, CDK6, AFF1, NELL1, MARF1, NOVA2, SLC8A2	down	ex_09
Regulation Of RNA Splicing (GO:0043484)	0.229483	1	4	38	HNRNPK, SLC38A2, HNRNPH3, TRA2B	up	in_12
Regulation Of Cell Death (GO:0010941)	0.229561	1	3	15	CLU, BNIP3L, ACER3	up	ex_11
Regulation Of Receptor-Mediated Endocytosis (GO:0048259)	0.229561	1	3	15	HNRNPK, CLU, RAC1	up	ex_11
Membrane Fusion (GO:0061025)	0.229561	1	3	15	NSF, VAMP2, NAPG	up	ex_11
Positive Regulation Of Blood Vessel Endothelial Cell Migration (GO:0043536)	0.229561	1	3	15	PDPK1, HIF1A, TMSB4X	up	ex_11
Extrinsic Apoptotic Signaling Pathway (GO:0097191)	0.229561	1	3	15	PDPK1, MLLT11, MOAP1	up	ex_11
Regulation Of Amyloid-Beta Formation (GO:1902003)	0.229561	1	3	15	PRNP, RTN4, CLU	up	ex_11
Positive Regulation Of Lymphocyte Differentiation (GO:0045621)	0.229561	1	3	15	SMARCC2, SMARCE1, BRD7	up	ex_11
Response To Peptide Hormone (GO:0043434)	0.229561	1	3	15	STAT1, CRY1, GNAI1	up	ex_11
Positive Regulation Of Intracellular Signal Transduction (GO:1902533)	0.229799	1	6	147	MTDH, HSP90AA1, ITGB1, HSP90AB1, DHX36, SOD1	up	ex_19
Regulation Of Insulin Secretion (GO:0050796)	0.229799	1	9	20	KCNB1, EIPR1, MYRIP, MCU, PRKN, ADCY5, SYT7, BRSK2, ENSA	down	ex_02
Regulation Of Neuronal Synaptic Plasticity (GO:0048168)	0.229799	1	9	20	SHISA9, GRIN1, CAMK2A, CAMK2B, SLC8A2, SYNGR1, GRIN2B, NETO1, EPHB2	down	ex_02
Negative Regulation Of Signal Transduction (GO:0009968)	0.229964	1	2	66	VGLL4, MGRN1	up	ex_24
Positive Regulation Of MAPK Cascade (GO:0043410)	0.229988	1	10	63	INSR, RAPGEF2, TENM1, PELI2, NEK10, ROR2, ROCK1, ROCK2, GRM4, ARRB1	down	in_20
Phosphorylation (GO:0016310)	0.230028	1	52	208	CDK18, CDK17, MAML1, LATS1, PRKCZ, CTBP1, XYLB, BRAF, PI4KA, CDKL3, TAOK3, TAOK1, PRKAG2, CDC25B, DGKZ, BRSK2, ABL1, EIF2AK4, CDC42BPB, CDC42BPA, CDK8, BMPR2, LRRK1, MAPKAP1, MTOR, TLK2, EPHB1, FYN, EPHB2, EPHA5, INSR, SRPK2, WNK1, WNK2, ATM, NEK10, RPTOR, MORC3, MARK3, MARK2, NIM1K, GRK4, DAPK2, LMTK3, TAF1, TAF4, TAF2, CAMK2A, RB1CC1, RPS6KA5, GK5, MAPK8	down	ex_06
Positive Regulation Of Cell Cycle (GO:0045787)	0.230043	1	4	20	CCPG1, APP, CCND3, CCNY	down	astrocytes_05
Negative Regulation Of Protein Serine/Threonine Kinase Activity (GO:0071901)	0.230043	1	4	20	LYN, BMP7, PTEN, APOE	down	astrocytes_05
RNA Splicing, Via Transesterification Reactions (GO:0000375)	0.230209	1	1	10	SCAF11	up	in_26
Positive Regulation Of Protein-Containing Complex Assembly (GO:0031334)	0.23039	1	3	29	CLU, SNCA, HSP90AA1	up	ex_17
Negative Regulation Of Phosphorylation (GO:0042326)	0.23039	1	3	29	CRKL, IBTK, PID1	up	ex_17
Transmembrane Receptor Protein Serine/Threonine Kinase Signaling Pathway (GO:0007178)	0.23039	1	3	29	DDX5, PTPRK, FKBP1A	up	ex_17
RNA Splicing, Via Transesterification Reactions With Bulged Adenosine As Nucleophile (GO:0000377)	0.230443	1	5	84	CWC27, DDX46, SNU13, CDC40, HNRNPA2B1	up	ex_09
Protein Autophosphorylation (GO:0046777)	0.230583	1	6	54	WNK2, PRKD1, ABL1, ATR, TAOK3, EPHB1	down	astrocytes_18
Receptor-Mediated Endocytosis (GO:0006898)	0.23095	1	14	38	LRP1, FCHSD2, PICALM, TFRC, PIKFYVE, DNAJC6, CLTC, GRK3, FCHO2, SNX9, SORL1, ITCH, CTTN, ITGB1	up	astrocytes_05
Actin Filament Capping (GO:0051693)	0.230951	1	2	7	ADD2, CAPZB	down	in_15
Synaptic Vesicle Localization (GO:0097479)	0.230951	1	2	7	DNM2, SPG11	down	in_15
poly(A)+ mRNA Export From Nucleus (GO:0016973)	0.230951	1	2	7	IWS1, PABPN1	down	in_15
Regulation Of mRNA Metabolic Process (GO:1903311)	0.230951	1	2	7	IWS1, SAFB2	down	in_15
Regulation Of Smooth Muscle Contraction (GO:0006940)	0.230951	1	2	7	KCNB2, ZDHHC21	down	in_15
Detection Of Mechanical Stimulus (GO:0050982)	0.230951	1	2	7	PKD1L1, PTK2	down	in_15
Cellular Response To Epidermal Growth Factor Stimulus (GO:0071364)	0.230951	1	2	7	PTPN12, PDE8A	down	in_15
RNA Biosynthetic Process (GO:0032774)	0.230951	1	2	7	SETX, RSF1	down	in_15
Axonal Transport Of Mitochondrion (GO:0019896)	0.230951	1	2	7	SPAST, TRAK1	down	in_15
Synaptic Vesicle Transport (GO:0048489)	0.230951	1	2	7	SPG11, DNM2	down	in_15
Cellular Response To Leucine (GO:0071233)	0.230951	1	2	7	UBR2, MTOR	down	in_15
Protein Localization To Cell Surface (GO:0034394)	0.230951	1	2	7	USP4, JAM3	down	in_15
Transmembrane Receptor Protein Tyrosine Kinase Signaling Pathway (GO:0007169)	0.231177	1	16	87	MAPK14, AKT2, ANKS1A, SAMD12, INSR, SETX, SOGA1, PTPRT, KIF16B, DOK5, FGFR1, IGF1R, BCAR3, SHC3, NTRK2, EPHB2	down	ex_17
Regulation Of Activin Receptor Signaling Pathway (GO:0032925)	0.231194	1	3	5	ACVR1B, ACVR2A, SKI	down	ex_02
Positive Regulation Of Heart Rate (GO:0010460)	0.231194	1	3	5	ADRA1B, TPM1, SCN3B	down	ex_02
C-terminal Protein Amino Acid Modification (GO:0018410)	0.231194	1	3	5	ATG7, LCMT1, ATG12	down	ex_02
Negative Regulation Of Dephosphorylation (GO:0035305)	0.231194	1	3	5	ENSA, PPP1R16B, MFHAS1	down	ex_02
Microtubule Anchoring (GO:0034453)	0.231194	1	3	5	GCC2, BICD1, PEX14	down	ex_02
Regulation Of Cysteine-Type Endopeptidase Activity (GO:2000116)	0.231194	1	3	5	GRIN1, GRIN2B, FYN	down	ex_02
Histone Lysine Demethylation (GO:0070076)	0.231194	1	3	5	KDM4C, KDM3B, KDM6A	down	ex_02
Regulation Of Organ Growth (GO:0046620)	0.231194	1	3	5	LATS1, WWC1, WWC2	down	ex_02
Regulation Of Neuron Projection Arborization (GO:0150011)	0.231194	1	3	5	MACF1, MYO9A, MAP3K13	down	ex_02
Phosphatidylserine Metabolic Process (GO:0006658)	0.231194	1	3	5	MBOAT2, OSBPL10, PTDSS1	down	ex_02
Positive Regulation Of DNA Replication (GO:0045740)	0.231194	1	3	5	NPM2, DHX9, FAF1	down	ex_02
Positive Regulation Of Chromosome Segregation (GO:0051984)	0.231194	1	3	5	NUMA1, SMC5, RAD18	down	ex_02
DNA Strand Elongation (GO:0022616)	0.231194	1	3	5	POLA1, POLD3, RAD50	down	ex_02
Inositol Phosphate Biosynthetic Process (GO:0032958)	0.231194	1	3	5	PPIP5K1, ITPKA, IP6K1	down	ex_02
Regulation Of Lipid Transport (GO:0032368)	0.231194	1	3	5	PRKN, LRP1, ITGAV	down	ex_02
Negative Regulation Of Oxidative Stress-Induced Cell Death (GO:1903202)	0.231194	1	3	5	PRKN, NME5, FYN	down	ex_02
Regulation Of Collateral Sprouting (GO:0048670)	0.231194	1	3	5	PTPRS, SEMA4D, FGF13	down	ex_02
tRNA Metabolic Process (GO:0006399)	0.231194	1	3	5	SSB, GTF3C1, DTD1	down	ex_02
Establishment Of Mitotic Sister Chromatid Cohesion (GO:0034087)	0.231194	1	3	5	STAG1, NIPBL, SMC3	down	ex_02
Regulation Of Anoikis (GO:2000209)	0.231194	1	3	5	TLE1, PTK2, BCL2	down	ex_02
Negative Regulation Of Cell Adhesion Mediated By Integrin (GO:0033629)	0.231194	1	3	5	WNK1, NEXMIF, PDE3B	down	ex_02
Ribosomal Large Subunit Export From Nucleus (GO:0000055)	0.231194	1	3	5	XPO1, NMD3, SDAD1	down	ex_02
Regulation Of Cilium Assembly (GO:1902017)	0.231286	1	12	34	WDPCP, IFT88, SDCCAG8, INTU, ODF2L, TBC1D14, TBC1D19, CCDC88A, TBC1D8, TBC1D30, TBC1D22A, MARK4	down	ex_11
mRNA Splice Site Recognition (GO:0006376)	0.231437	1	2	15	HNRNPC, CELF4	down	in_27
Response To Ionizing Radiation (GO:0010212)	0.231437	1	2	15	SPIDR, BABAM2	down	in_27
Actin Polymerization Or Depolymerization (GO:0008154)	0.231437	1	2	15	WASF3, WASL	down	in_27
Regulation Of p38MAPK Cascade (GO:1900744)	0.231596	1	4	9	DAB2IP, ULK4, PHLPP1, SASH1	down	ex_11
Negative Regulation Of Protein Secretion (GO:0050709)	0.231596	1	4	9	KCNB1, PRKN, HMGCR, RAB11FIP3	down	ex_11
Phosphatidic Acid Biosynthetic Process (GO:0006654)	0.231596	1	4	9	MBOAT2, DGKH, LCLAT1, AGPAT4	down	ex_11
Endothelial Cell Development (GO:0001885)	0.231596	1	4	9	PPP1R16B, PDE2A, MET, RAPGEF1	down	ex_11
Positive Regulation Of Focal Adhesion Assembly (GO:0051894)	0.231596	1	4	9	ROCK1, PTPRJ, NELL1, LIMS1	down	ex_11
Cell Morphogenesis Involved In Differentiation (GO:0000904)	0.231596	1	4	9	TBCD, RILPL1, SIPA1L3, ARL13B	down	ex_11
Regulation Of Osteoclast Differentiation (GO:0045670)	0.231596	1	4	9	TMEM64, MTOR, CAMK4, ZNF675	down	ex_11
Protein Localization To Chromosome, Telomeric Region (GO:0070198)	0.231596	1	4	9	TNKS, ATRX, ZNF827, ATR	down	ex_11
Negative Regulation Of Telomere Maintenance (GO:0032205)	0.231596	1	4	9	TNKS, PARP1, RAD50, SMG6	down	ex_11
Apoptotic Cell Clearance (GO:0043277)	0.231596	1	4	9	TYRO3, XKR4, XKR6, MEGF10	down	ex_11
Positive Regulation Of Dendrite Extension (GO:1903861)	0.231596	1	4	9	UNC13A, SMURF1, ITSN2, RIMS1	down	ex_11
Calcium Ion-Regulated Exocytosis Of Neurotransmitter (GO:0048791)	0.231596	1	4	9	UNC13A, UNC13B, SYT7, RIMS1	down	ex_11
Regulation Of Transcription Elongation By RNA Polymerase II (GO:0034243)	0.231622	1	4	19	CDK12, ZMYND11, MED15, TCERG1	down	in_15
Activation Of Protein Kinase Activity (GO:0032147)	0.231622	1	4	19	MTOR, CCDC88A, PIBF1, JAK2	down	in_15
Chromatin Remodeling (GO:0006338)	0.23163	1	11	58	HNRNPC, ZNF827, SF3B1, ZBTB1, SS18, JARID2, TRIP12, CHD7, PSIP1, CHD2, ARID1A	up	oligodendrocytes_04
Positive Regulation Of Transmembrane Transport (GO:0034764)	0.231724	1	1	5	ARL6IP1	up	in_15
Histone Lysine Demethylation (GO:0070076)	0.231724	1	1	5	JMJD1C	up	in_15
Plus-End-Directed Organelle Transport Along Microtubule (GO:0072386)	0.231724	1	1	5	KIFAP3	up	in_15
Leukocyte Adhesion To Vascular Endothelial Cell (GO:0061756)	0.231724	1	1	5	PODXL2	up	in_15
Purine Nucleotide Biosynthetic Process (GO:0006164)	0.231724	1	1	5	PRPSAP2	up	in_15
Negative Regulation Of Tumor Necrosis Factor-Mediated Signaling Pathway (GO:0010804)	0.231724	1	1	5	XIAP	up	in_15
Response To X-ray (GO:0010165)	0.231724	1	1	5	XRRA1	up	in_15
Actin Filament Polymerization (GO:0030041)	0.231775	1	5	12	COBL, TTC17, DIAPH2, SPIRE1, JAK2	down	ex_11
Cognition (GO:0050890)	0.231775	1	5	12	DOP1B, NF1, CYFIP1, SLC8A2, SOBP	down	ex_11
Receptor Signaling Pathway Via STAT (GO:0097696)	0.231775	1	5	12	IFNAR2, PKD1, PKD2, GHR, JAK2	down	ex_11
Response To Amino Acid (GO:0043200)	0.231775	1	5	12	MTOR, GRIN1, NEURL1, CPEB3, RPTOR	down	ex_11
Positive Regulation Of Biomineral Tissue Development (GO:0070169)	0.231775	1	5	12	OXSR1, P2RX7, NELL1, BMPR2, SLC20A2	down	ex_11
Peptidyl-Tyrosine Dephosphorylation (GO:0035335)	0.231775	1	5	12	PTPN9, PTPRS, PTPRT, PTPRR, PTPRJ	down	ex_11
Negative Regulation Of Axonogenesis (GO:0050771)	0.231775	1	5	12	PTPRS, DCC, ULK2, DIP2B, KIAA0319	down	ex_11
Positive Regulation Of Cell-Substrate Junction Organization (GO:0150117)	0.231775	1	5	12	ROCK1, IQSEC1, PTPRJ, NELL1, LIMS1	down	ex_11
Carboxylic Acid Transport (GO:0046942)	0.231775	1	5	12	SLC16A7, SLC13A3, SLC6A11, SLC16A10, SLC17A5	down	ex_11
Positive Regulation Of TORC1 Signaling (GO:1904263)	0.231775	1	5	12	WDR59, KLHL22, GPR137C, CLEC16A, FLCN	down	ex_11
Peptidyl-Lysine Modification (GO:0018205)	0.232073	1	5	21	ESCO1, SLF2, PIAS2, HDAC4, SENP5	down	in_12
Protein Targeting To Membrane (GO:0006612)	0.232073	1	5	21	ZDHHC14, ZDHHC20, ZDHHC21, RABGEF1, SIL1	down	in_12
Modulation Of Chemical Synaptic Transmission (GO:0050804)	0.232134	1	11	71	BTBD9, NPTX1, CACNA1B, TMEM108, GRIK4, GRIK3, DLGAP4, GRID1, CAMK2A, SLC8A3, GRM7	down	ex_21
Endosomal Transport (GO:0016197)	0.232154	1	15	81	ANKRD27, ANKFY1, TMEM87A, ZFYVE9, VTI1A, RAB11FIP3, ITSN1, EIPR1, VPS50, VPS54, VPS53, SPAG9, RAB10, GOSR1, ALMS1	down	ex_17
Insulin Receptor Signaling Pathway (GO:0008286)	0.23223	1	3	25	GAB1, STXBP4, ZNF106	up	ex_21
Negative Regulation Of Apoptotic Signaling Pathway (GO:2001234)	0.23223	1	3	25	MAPK8IP2, BCL2, CLU	up	ex_21
Cellular Response To Lipid (GO:0071396)	0.232243	1	16	47	MAPK14, ADCY1, ADCY5, ADCY3, ADCY2, PABPN1, GPLD1, SETX, DAB2IP, ESR1, BRINP3, ABL2, SIRPA, PPM1E, MAPK8, PTK2B	down	ex_11
Regulation Of Apoptotic Signaling Pathway (GO:2001233)	0.23242	1	2	15	CSNK2A2, MAPK8IP2	up	ex_22
Non-Motile Cilium Assembly (GO:1905515)	0.23242	1	2	15	DCTN1, IFT57	up	ex_22
Positive Regulation Of Microtubule Polymerization Or Depolymerization (GO:0031112)	0.23242	1	2	15	DCTN1, STMN2	up	ex_22
Negative Regulation Of DNA Biosynthetic Process (GO:2000279)	0.23242	1	2	15	HNRNPU, DACH1	up	ex_22
Regulation Of Mitotic Spindle Organization (GO:0060236)	0.23242	1	2	15	HNRNPU, DCTN1	up	ex_22
Regulation Of Protein Polymerization (GO:0032271)	0.23242	1	2	15	HSP90AA1, PFN2	up	ex_22
Negative Regulation Of Plasma Membrane Bounded Cell Projection Assembly (GO:0120033)	0.23242	1	2	15	NRG1, PFN2	up	ex_22
Positive Regulation Of Viral Genome Replication (GO:0045070)	0.23242	1	2	15	PPID, DDX3X	up	ex_22
Calcium Ion Import Across Plasma Membrane (GO:0098703)	0.23242	1	2	15	SLC24A2, CLU	up	ex_22
Axonogenesis (GO:0007409)	0.232527	1	4	88	APLP1, CCK, HSP90AA1, HSP90AB1	up	ex_19
Negative Regulation Of Protein Phosphorylation (GO:0001933)	0.232538	1	5	54	CALM2, CALM1, PRNP, YWHAG, RACK1	up	ex_22
Negative Regulation Of Cell Migration (GO:0030336)	0.232538	1	5	54	PFN2, ARID4A, DACH1, TMEFF2, DYNLL1	up	ex_22
Inorganic Cation Transmembrane Transport (GO:0098662)	0.232542	1	26	80	SLC12A6, SLC6A11, SLC6A7, TRPM2, TRPM3, KCNB1, KCNB2, KCNQ2, KCNQ3, SLC8A2, SLC8A3, TRPC4AP, NALCN, ATP2C1, TRPC5, CACNA1A, CACNA1D, CACNA1G, ABCC8, TRPC1, SCN3B, KCNH3, ATP2B4, P2RX7, PKD1, PKD2	down	ex_11
Positive Regulation Of RNA Splicing (GO:0033120)	0.232596	1	2	14	DYRK1A, TRA2B	up	in_10
Cellular Response To Ketone (GO:1901655)	0.232596	1	2	14	GNB1, ADCY8	up	in_10
Synaptic Transmission, Glutamatergic (GO:0035249)	0.232596	1	2	14	GRIK2, GRIK3	up	in_10
Regulation Of Potassium Ion Transmembrane Transporter Activity (GO:1901016)	0.232596	1	2	14	OXSR1, NETO1	up	in_10
Cellular Response To Amino Acid Starvation (GO:0034198)	0.232596	1	2	14	RRAGB, SESN1	up	in_10
Negative Regulation Of Cysteine-Type Endopeptidase Activity (GO:2000117)	0.232596	1	2	14	XIAP, RPS6KA3	up	in_10
Regulation Of Protein Catabolic Process (GO:0042176)	0.232664	1	2	31	EEF1A1, BANP	down	ex_30
Cellular Response To Cytokine Stimulus (GO:0071345)	0.232681	1	6	75	PDE2A, STAT4, DAB2IP, JAK1, NFKB1, NFAT5	down	ex_19
Negative Regulation Of Cellular Process (GO:0048523)	0.232746	1	44	149	ACTL6B, VPS13C, CTBP1, ZBTB7C, ANXA6, DCBLD2, GAS8, CTCF, DAB2IP, ING5, PLXNC1, BICRAL, SEMA4D, SKI, RBBP4, PLXNA4, NRG1, BMPR2, CELF1, SMARCC1, CRK, PPP1R13B, EPHB2, DIS3L2, SMARCA4, NEURL1, ULK1, WNK2, PTPRJ, PBRM1, TSC1, RIPOR2, SLIT1, DDAH1, CDH13, BRINP3, PPP2R5C, PDE3B, BCL7A, ADGRB1, RB1CC1, PKD2, FLCN, PTK2B	down	ex_01
Generation Of Neurons (GO:0048699)	0.232749	1	6	62	MTPN, FZD3, RTN4, MAP1B, SEMA3A, RAC1	up	ex_21
Dendritic Spine Morphogenesis (GO:0060997)	0.232797	1	1	7	DOCK10	up	in_27
Bile Acid Biosynthetic Process (GO:0006699)	0.232797	1	1	7	OSBPL9	up	in_27
Regulation Of Actin Polymerization Or Depolymerization (GO:0008064)	0.232797	1	1	7	RASA1	up	in_27
Negative Regulation Of Protein Localization To Cell Periphery (GO:1904376)	0.232797	1	1	7	TMEM59	up	in_27
Regulation Of Transcription By RNA Polymerase II (GO:0006357)	0.232799	1	95	407	BAZ1B, ATF7, AGO2, MECP2, SKI, ZNF438, MNAT1, KMT2A, KMT2C, ZKSCAN1, CDC73, BCAS3, ATRX, AKAP8L, SMARCA4, SMARCAL1, STAT5B, SLTM, DHX9, PBRM1, GRIN1, PRDM2, ZNF83, SREBF2, AHI1, MTA3, PRKDC, NFATC3, POU6F1, NCOR1, ZEB2, TEAD1, GTF2I, NSD1, TFDP2, LHX6, ADNP, TPR, ASXL1, HDAC4, TCP10L, HDAC8, TP53BP1, NFX1, BPTF, THRAP3, KDM2A, KDM2B, MRTFA, GATAD2B, ZBTB7A, SETX, RBPJ, STAT4, TFCP2, FOXO3, YY1, MDM2, GLIS1, NIPBL, ZNF609, ZNF608, MAPK14, LRP6, ZNF704, MICAL2, ZNF780B, WASL, PSEN1, CAMTA1, ARID2, SFPQ, CHD8, YWHAZ, ZNF292, CDK12, ZNF133, ZNF131, BCLAF1, BRD4, MACROH2A1, DNMT3A, NFAT5, FNIP1, SMARCC1, ZFP90, CREBRF, SAFB2, CUX1, SMAD2, SMURF2, SPEN, ARID1A, EHMT1, PKD2	down	in_10
Circulatory System Development (GO:0072359)	0.232799	1	3	28	CACNA1C, FN1, MEF2A	up	in_28
Positive Regulation Of Canonical Wnt Signaling Pathway (GO:0090263)	0.232799	1	3	28	UBR5, WNK1, DAAM2	up	in_28
Regulation Of Neuron Apoptotic Process (GO:0043523)	0.232806	1	4	37	CLU, SET, RASA1, BCL2	up	ex_21
Transmembrane Receptor Protein Serine/Threonine Kinase Signaling Pathway (GO:0007178)	0.232806	1	4	37	MAP3K7, PTK2, DDX5, TGFBRAP1	up	ex_21
Positive Regulation Of Protein Modification Process (GO:0031401)	0.232988	1	13	48	PTK2, SLCO3A1, TAOK1, PPP1R16B, WDFY2, KNDC1, RELN, CCND2, CAMTA1, CEP295, FNIP1, RB1CC1, AMBRA1	down	in_10
Cellular Response To Insulin Stimulus (GO:0032869)	0.233116	1	3	40	PDK4, PDE3B, LPIN2	up	endothelial_25
Regulation Of Cell Adhesion (GO:0030155)	0.233116	1	3	40	PRKCA, PDE3B, PPP3CA	up	endothelial_25
Positive Regulation Of Exocytosis (GO:0045921)	0.233128	1	2	16	CADPS2, SNCA	up	ex_17
Regulation Of Neuron Differentiation (GO:0045664)	0.233224	1	4	26	ZEB1, MOSMO, NREP, MEF2C	up	ex_02
Negative Regulation Of Neuron Projection Development (GO:0010977)	0.233224	1	4	26	ZNF365, EFNB2, PAQR3, STMN2	up	ex_02
Negative Regulation Of MAP Kinase Activity (GO:0043407)	0.233532	1	2	12	BMP7, NF1	down	astrocytes_18
Cell Cycle G1/S Phase Transition (GO:0044843)	0.233532	1	2	12	CCND3, E2F3	down	astrocytes_18
G2/M Transition Of Mitotic Cell Cycle (GO:0000086)	0.233532	1	2	12	CCNY, ENSA	down	astrocytes_18
Membrane Lipid Biosynthetic Process (GO:0046467)	0.233532	1	2	12	CERS4, PRKD1	down	astrocytes_18
Tight Junction Assembly (GO:0120192)	0.233532	1	2	12	FRMPD2, PATJ	down	astrocytes_18
Regulation Of Trans-Synaptic Signaling (GO:0099177)	0.233532	1	2	12	GRIK4, LRRC4C	down	astrocytes_18
Purine Ribonucleotide Biosynthetic Process (GO:0009152)	0.233532	1	2	12	GUCY1A1, DCAKD	down	astrocytes_18
Regulation Of Fibroblast Proliferation (GO:0048145)	0.233532	1	2	12	NDUFS4, NF1	down	astrocytes_18
Regulation Of Neuron Migration (GO:2001222)	0.233532	1	2	12	NIPBL, PHACTR1	down	astrocytes_18
Regulation Of Primary Metabolic Process (GO:0080090)	0.233532	1	2	12	PPARA, RNF213	down	astrocytes_18
Supramolecular Fiber Organization (GO:0097435)	0.233556	1	7	82	TAGLN3, STMN4, STMN1, STMN2, NEFL, COL11A1, HSP90AB1	up	ex_22
Negative Regulation Of Macromolecule Biosynthetic Process (GO:0010558)	0.233647	1	9	23	CNOT1, CPEB3, GIGYF2, CAPRIN1, EIF2AK2, GSK3B, CLTC, TRIM2, DAPK1	up	astrocytes_05
Establishment Of Protein Localization To Organelle (GO:0072594)	0.233647	1	9	23	NUP98, KPNA4, STAT3, RAB11A, KPNB1, POM121, IPO11, IPO9, PPP1R10	up	astrocytes_05
Mesenchymal Cell Differentiation (GO:0048762)	0.233647	1	9	23	TGFBR3, LIMS1, GSK3B, DLG5, DDX5, CTNNB1, HIF1A, RANBP3L, SOX9	up	astrocytes_05
Protein Autoubiquitination (GO:0051865)	0.233647	1	9	23	UBE2B, RNF220, UBE2D3, ITCH, TRIM37, CUL3, RNF213, MARCHF5, MARCHF7	up	astrocytes_05
Negative Regulation Of Amide Metabolic Process (GO:0034249)	0.233833	1	6	28	RTN1, FXR1, DHX36, TIA1, DAPK1, CAPRIN1	up	astrocytes_18
Endoplasmic Reticulum To Golgi Vesicle-Mediated Transport (GO:0006888)	0.233833	1	6	28	TFG, CUL3, SEC31A, TMED10, VAPA, MIA2	up	astrocytes_18
Intracellular Calcium Ion Homeostasis (GO:0006874)	0.233833	1	6	28	WFS1, SLC10A7, ATP13A5, ATP13A3, TMEM165, NPTN	up	astrocytes_18
Organelle Assembly (GO:0070925)	0.233861	1	25	99	DYNC2H1, IFT80, ATG12, CPLANE1, OFD1, UBAP1, C2CD3, INTU, GBF1, WDR19, PACS2, UBXN2A, PCNT, CDC14B, NEK1, AHI1, CEP164, CEP290, CCDC57, SCLT1, KIAA0586, CCDC66, RB1CC1, AMBRA1, TOGARAM1	down	in_10
Regulation Of Metal Ion Transport (GO:0010959)	0.233895	1	3	14	ANK3, EPB41, CAMK2B	down	ex_21
Regulation Of Lipid Metabolic Process (GO:0019216)	0.233895	1	3	14	CCDC3, MACROH2A1, PRKAG2	down	ex_21
Actin Filament Polymerization (GO:0030041)	0.233895	1	3	14	DIAPH2, SPIRE2, GAS7	down	ex_21
Embryonic Limb Morphogenesis (GO:0030326)	0.233895	1	3	14	FBXW4, PTCH1, SKI	down	ex_21
Positive Regulation Of Cell Death (GO:0010942)	0.233895	1	3	14	MAPT, FAF1, MARK4	down	ex_21
Eye Development (GO:0001654)	0.233895	1	3	14	SKI, COL5A2, SIPA1L3	down	ex_21
Regulation Of DNA Binding (GO:0051101)	0.233895	1	3	14	SKI, PRKN, MAPK8	down	ex_21
Transcription Initiation-Coupled Chromatin Remodeling (GO:0045815)	0.233895	1	3	14	SMARCA4, GLYR1, MACROH2A1	down	ex_21
Response To Peptide Hormone (GO:0043434)	0.233895	1	3	14	STAT5B, STAT3, CREB1	down	ex_21
Regulation Of Intracellular Signal Transduction (GO:1902531)	0.233906	1	5	89	AKAP12, ARHGAP21, PEX5L, MTOR, GNA12	up	in_27
Vesicle Fusion (GO:0006906)	0.233994	1	3	29	ATP13A2, PIP4K2A, RAB8B	up	in_08
Regulation Of Protein Secretion (GO:0050708)	0.233994	1	3	29	ATP13A2, SNAP25, HMGCR	up	in_08
Ubiquitin-Dependent ERAD Pathway (GO:0030433)	0.234028	1	2	22	CALR, ECPAS	up	endothelial_25
Regulation Of Epithelial Cell Migration (GO:0010632)	0.234028	1	2	22	RAB11A, MACF1	up	endothelial_25
Phospholipid Translocation (GO:0045332)	0.234103	1	6	16	ATP8B2, ATP11A, P2RX7, ABCC1, ATP9B, ATP9A	down	ex_01
Lamellipodium Assembly (GO:0030032)	0.234103	1	6	16	CCDC88A, ARHGEF4, CDH13, CYFIP1, ABLIM2, ABLIM3	down	ex_01
O-glycan Processing (GO:0016266)	0.234103	1	6	16	GALNT7, ST6GAL1, GALNT11, ST3GAL2, ST3GAL3, GALNT9	down	ex_01
Response To Amyloid-Beta (GO:1904645)	0.234103	1	6	16	GRIN1, LRP1, CACNA1B, PSEN1, FYN, SNX6	down	ex_01
Cyclic-Nucleotide-Mediated Signaling (GO:0019935)	0.234103	1	6	16	GUCY1A2, KSR1, PDE7B, ATF1, ADCY2, PDE2A	down	ex_01
Peptidyl-Tyrosine Modification (GO:0018212)	0.234103	1	6	16	INSR, TPST1, PTK2B, ABL1, FYN, EPHB2	down	ex_01
Central Nervous System Neuron Differentiation (GO:0021953)	0.234103	1	6	16	MAPT, NOVA2, TAOK1, ZC4H2, KNDC1, BRINP3	down	ex_01
Positive Regulation Of Monoatomic Ion Transport (GO:0043270)	0.234103	1	6	16	P2RX7, DLG1, GPD1L, CAMK2A, CACNA1D, SCN3B	down	ex_01
Carboxylic Acid Transport (GO:0046942)	0.234103	1	6	16	SLC7A8, ABCC1, SLC7A14, SLC13A3, SLC25A29, SLC17A5	down	ex_01
Establishment Of Protein Localization To Vacuole (GO:0072666)	0.234103	1	6	16	VPS13D, VPS13C, UBAP1, CACNG8, CACNG2, CACNG3	down	ex_01
post-Golgi Vesicle-Mediated Transport (GO:0006892)	0.234117	1	11	29	EXOC4, VPS35L, EXOC2, SNAP23, MON2, SORT1, VPS13C, COMMD1, VPS13A, SORL1, RAB10	up	astrocytes_05
Endoplasmic Reticulum To Golgi Vesicle-Mediated Transport (GO:0006888)	0.234117	1	11	29	SEC24B, YIPF4, TRAPPC11, RAB1A, STX17, TFG, COPA, CUL3, TMED10, VAPA, MIA2	up	astrocytes_05
Regulation Of Cell Cycle Process (GO:0010564)	0.234117	1	11	29	SND1, SH3GLB1, CCNL2, SOX9, ARID2, PIK3C3, AHCTF1, RAB11A, SMARCD3, CTNNB1, ZNF207	up	astrocytes_05
Replication Fork Processing (GO:0031297)	0.234121	1	5	14	ATRX, RAD50, SMARCAL1, BOD1L1, WRN	down	in_08
Positive Regulation Of Actin Filament Polymerization (GO:0030838)	0.234121	1	5	14	BIN1, CDC42EP3, EVL, SNX9, NCK1	down	in_08
Regulation Of Proteolysis (GO:0030162)	0.234121	1	5	14	DNAJC1, OGT, CYFIP2, SPOP, TRAF3	down	in_08
Regulation Of Ubiquitin-Dependent Protein Catabolic Process (GO:2000058)	0.234121	1	5	14	GLMN, COMMD1, LATS1, XPO1, GNA12	down	in_08
Regulation Of Viral Genome Replication (GO:0045069)	0.234121	1	5	14	ILF3, STAU1, N4BP1, SRPK2, LARP1	down	in_08
Regulation Of Cell Size (GO:0008361)	0.234121	1	5	14	RAP1GAP2, VAV2, ARHGAP35, RPTOR, DEPTOR	down	in_08
Regulation Of Interleukin-6 Production (GO:0032675)	0.234126	1	3	23	CD74, CD84, TLR4	down	microglia_13
Negative Regulation Of Mitotic Cell Cycle Phase Transition (GO:1901991)	0.234228	1	8	13	USP47, RGCC, RBL2, APC, ZNF655, RB1, PTEN, CDC73	up	oligodendrocytes_00
Axon Guidance (GO:0007411)	0.234245	1	6	68	RYK, SCN1B, UNC5C, SEMA3A, EPHB6, CHN1	up	ex_22
Positive Regulation Of Binding (GO:0051099)	0.234259	1	10	26	USP9X, NCBP1, GSK3B, EPB41, DHX9, USP33, LRP1, HMBOX1, TCF7L2, TIAM1	up	astrocytes_05
Proteasome-Mediated Ubiquitin-Dependent Protein Catabolic Process (GO:0043161)	0.234287	1	5	128	UCHL1, UBE2B, CUL3, NFE2L2, KLHL42	up	in_26
Positive Regulation Of Cold-Induced Thermogenesis (GO:0120162)	0.234317	1	9	22	KDM1A, GRB10, IGF1R, LPIN1, ZNF516, OGT, ADIPOR2, EHMT1, ALMS1	up	OPC_07
Chromatin Organization (GO:0006325)	0.234701	1	6	81	SMARCA1, MTF2, PWWP3A, HMGN3, SAFB, L3MBTL1	up	in_15
Negative Regulation Of Cell Motility (GO:2000146)	0.234757	1	3	29	ARID4A, LIMCH1, PTEN	down	in_28
Enzyme-Linked Receptor Protein Signaling Pathway (GO:0007167)	0.234757	1	3	29	PDGFRB, NTRK3, PTN	down	in_28
Regulation Of Protein Binding (GO:0043393)	0.234757	1	3	29	STK4, TAF1, HDAC4	down	in_28
Positive Regulation Of Protein Phosphorylation (GO:0001934)	0.23479	1	39	101	ACVR1, AKAP9, CSNK1D, INSR, PTK2, LATS1, BRAF, OPRD1, PTPRJ, SNX9, SLCO3A1, NEK10, PRKAG2, CAMKK1, RPTOR, SEMA4D, MOB3B, WDFY2, TNIK, CNOT9, RAF1, KNDC1, PAK2, CCND3, CCND2, MAP3K5, TNK2, TAB2, CEMIP, HSP90AA1, ACVR2A, BMPR2, FNIP1, ATP2B4, RAD50, TWSG1, RB1CC1, FLCN, ARRB1	down	ex_02
Import Into Nucleus (GO:0051170)	0.235018	1	4	42	NUP214, HIKESHI, NUP153, FAM53C	down	ex_24
Positive Regulation Of Metaphase/Anaphase Transition Of Cell Cycle (GO:1902101)	0.235029	1	1	4	ANAPC5	up	in_12
Regulation Of Protein Neddylation (GO:2000434)	0.235029	1	1	4	DCUN1D4	up	in_12
Negative Regulation Of Substrate Adhesion-Dependent Cell Spreading (GO:1900025)	0.235029	1	1	4	EFNA5	up	in_12
Positive Regulation Of Cation Transmembrane Transport (GO:1904064)	0.235029	1	1	4	NOS1AP	up	in_12
Negative Regulation Of Anoikis (GO:2000811)	0.235029	1	1	4	PIK3R3	up	in_12
Establishment Of Endothelial Intestinal Barrier (GO:0090557)	0.235029	1	1	4	RAB1A	up	in_12
Aggrephagy (GO:0035973)	0.235029	1	1	4	SQSTM1	up	in_12
miRNA Catabolic Process (GO:0010587)	0.235029	1	1	4	TENT4B	up	in_12
Membrane Organization (GO:0061024)	0.235031	1	10	69	NAPG, REEP5, VAMP2, AP2M1, TMEM33, EXOC5, SNX3, SGCZ, MTCH1, WASL	up	ex_11
Regulation Of Endothelial Cell Migration (GO:0010594)	0.235104	1	5	25	BMPER, SASH1, DAB2IP, ADGRB1, ABL1	down	ex_22
Regulation Of Axonogenesis (GO:0050770)	0.235104	1	5	25	BRSK2, ARHGAP35, CDH2, PLXNA2, MARK2	down	ex_22
Regulation Of BMP Signaling Pathway (GO:0030510)	0.235104	1	5	25	ELAPOR2, SKI, BMPER, TRIM33, FSTL4	down	ex_22
Enzyme-Linked Receptor Protein Signaling Pathway (GO:0007167)	0.235104	1	5	25	FRS2, INSR, SHC3, NTRK3, FYN	down	ex_22
Sodium Ion Transmembrane Transport (GO:0035725)	0.235211	1	3	26	ATP1B1, SLC9A9, SLC4A8	up	in_12
Regulation Of Protein Serine/Threonine Kinase Activity (GO:0071900)	0.235211	1	3	26	CALM1, CCNI, CCNH	up	in_12
Regulation Of Translational Initiation (GO:0006446)	0.235211	1	3	26	CSDE1, EIF4A2, DDX1	up	in_12
Regulation Of Stress Fiber Assembly (GO:0051492)	0.235211	1	3	26	DYNLL1, CD47, ACTG1	up	in_12
Exocytosis (GO:0006887)	0.235211	1	3	26	NSF, VAMP2, MIA3	up	in_12
Regulation Of Axonogenesis (GO:0050770)	0.235211	1	3	26	NTRK2, EPHA4, ROBO1	up	in_12
Regulation Of Protein Localization (GO:0032880)	0.235211	1	3	26	PICALM, HSP90AA1, HSP90AB1	up	in_12
Enzyme-Linked Receptor Protein Signaling Pathway (GO:0007167)	0.235211	1	3	26	RYK, DOK5, NTRK2	up	in_12
Phospholipid Transport (GO:0015914)	0.235213	1	5	25	ABCB1, TMEM30A, OSBPL8, VAPA, ATP8A1	up	ex_01
Fatty Acid Metabolic Process (GO:0006631)	0.235213	1	5	25	ACSL3, PPARGC1A, HACL1, CROT, ELOVL4	up	ex_01
Calcium Ion Homeostasis (GO:0055074)	0.235213	1	5	25	ATP1B1, ATP2C1, TMTC2, ATP2A2, NPTN	up	ex_01
Regulation Of Exocytosis (GO:0017157)	0.235213	1	5	25	RAB21, CLASP2, NSF, VAMP2, WDR41	up	ex_01
Negative Regulation Of Cellular Response To Growth Factor Stimulus (GO:0090288)	0.235213	1	5	25	UBE2D3, UBE2D1, SORL1, LEMD3, SPART	up	ex_01
Cellular Response To Reactive Oxygen Species (GO:0034614)	0.23533	1	2	18	CLU, MAPK1	up	in_15
Regulation Of Filopodium Assembly (GO:0051489)	0.23533	1	2	18	GPM6A, CLU	up	in_15
Response To Metal Ion (GO:0010038)	0.23533	1	2	18	HOMER1, CALM1	up	in_15
Negative Regulation Of Transport (GO:0051051)	0.23533	1	2	18	NDFIP1, MTMR2	up	in_15
Cellular Response To Organonitrogen Compound (GO:0071417)	0.235411	1	3	43	CLU, RPTOR, CTNNA1	up	ex_09
Regulation Of Endothelial Cell Migration (GO:0010594)	0.235652	1	9	26	GPI, BMPR2, BMPER, DAB2IP, NELL1, ADGRB1, PTK2B, ABL1, SCARB1	down	ex_01
Activation Of Protein Kinase Activity (GO:0032147)	0.235652	1	9	26	NRG1, PILRB, ADCY8, INSR, MTOR, CCDC88A, TRAF6, PTK2B, PIBF1	down	ex_01
Positive Regulation Of Cell Cycle (GO:0045787)	0.235666	1	3	22	CCND3, CCNY, PKD1	down	astrocytes_18
Positive Regulation Of JNK Cascade (GO:0046330)	0.235666	1	3	22	MAPK8IP3, SH3RF3, TAOK3	down	astrocytes_18
Regulation Of Protein Localization To Plasma Membrane (GO:1903076)	0.235666	1	3	22	SPTBN1, BCL2L1, DPP10	down	astrocytes_18
Potassium Ion Transport (GO:0006813)	0.2357	1	11	36	SLC9A9, KCNH1, KCND3, KCNAB3, KCNMB2, KCNJ6, KCNB1, ABCC8, KCNIP2, KCNQ2, SLC24A3	down	in_08
Negative Regulation Of Extrinsic Apoptotic Signaling Pathway (GO:2001237)	0.235929	1	2	16	GSK3B, RIPK1	up	in_08
Response To Unfolded Protein (GO:0006986)	0.235929	1	2	16	HSPA4L, HSPH1	up	in_08
DNA Geometric Change (GO:0032392)	0.235929	1	2	16	SUPV3L1, HNRNPA2B1	up	in_08
Regulation Of Phosphoprotein Phosphatase Activity (GO:0043666)	0.235929	1	2	16	TIPRL, GSK3B	up	in_08
Regulation Of DNA Replication (GO:0006275)	0.235953	1	2	33	ATAD5, PPP2CA	up	ex_19
Positive Regulation Of Stress-Activated MAPK Cascade (GO:0032874)	0.235953	1	2	33	TNIK, ARL6IP5	up	ex_19
Regulation Of Proteasomal Ubiquitin-Dependent Protein Catabolic Process (GO:0032434)	0.236059	1	3	43	CLU, BBS7, HSP90AB1	up	in_20
Regulation Of Cytoskeleton Organization (GO:0051493)	0.236145	1	5	30	LRP1, ARHGAP35, IQCJ-SCHIP1, RHOQ, BICD1	down	OPC_07
Negative Regulation Of Protein Metabolic Process (GO:0051248)	0.236145	1	5	30	MDM4, DDX6, DDX3X, RBM4, CST3	down	OPC_07
Non-Membrane-Bounded Organelle Assembly (GO:0140694)	0.236145	1	5	30	RC3H1, DHX29, DDX6, DDX3X, BICD1	down	OPC_07
Positive Regulation Of Endothelial Cell Migration (GO:0010595)	0.236321	1	4	29	FOXP1, AKT3, PDGFB, ETS1	down	endothelial_25
Phosphorylation (GO:0016310)	0.236396	1	14	126	PRKCA, BRAF, PI4KA, TAOK3, SMG1, STK24, SIK2, APP, HCK, NEK10, MAP4K5, TGFBR1, GRK3, MKNK1	up	microglia_13
Positive Regulation Of Gene Expression (GO:0010628)	0.236413	1	7	98	ATF2, CLU, SLC38A2, NTRK2, VPS35, APP, ACTG1	up	in_15
Copper Ion Homeostasis (GO:0055070)	0.236457	1	2	3	APP, COMMD1	up	OPC_07
Negative Regulation Of Low-Density Lipoprotein Receptor Activity (GO:1905598)	0.236457	1	2	3	APP, PSEN1	up	OPC_07
Ribosome-Associated Ubiquitin-Dependent Protein Catabolic Process (GO:1990116)	0.236457	1	2	3	ASCC3, NEMF	up	OPC_07
Regulation Of Peroxisome Proliferator Activated Receptor Signaling Pathway (GO:0035358)	0.236457	1	2	3	ASXL2, ASXL1	up	OPC_07
Retrograde Transport, Vesicle Recycling Within Golgi (GO:0000301)	0.236457	1	2	3	COG7, COG5	up	OPC_07
Protein Heterotetramerization (GO:0051290)	0.236457	1	2	3	CPSF6, PKD2	up	OPC_07
Peptidyl-Lysine Acetylation (GO:0018394)	0.236457	1	2	3	CREBBP, KAT2B	up	OPC_07
Cell Projection Assembly (GO:0030031)	0.236457	1	2	3	CYFIP2, NCKAP1	up	OPC_07
Protein Kinase C-activating G Protein-Coupled Receptor Signaling Pathway (GO:0007205)	0.236457	1	2	3	DGKD, PLPP1	up	OPC_07
Glycerolipid Metabolic Process (GO:0046486)	0.236457	1	2	3	DGKG, PIP5K1A	up	OPC_07
Regulation Of Cytoplasmic Transport (GO:1903649)	0.236457	1	2	3	DNAJC13, MAPK1	up	OPC_07
Pyrimidine-Containing Compound Catabolic Process (GO:0072529)	0.236457	1	2	3	DPYSL3, TET2	up	OPC_07
Regulation Of Protein Localization To Cell Cortex (GO:1904776)	0.236457	1	2	3	EPB41L2, GNAI1	up	OPC_07
Regulation Of Cell Fate Commitment (GO:0010453)	0.236457	1	2	3	GATAD2B, RBBP4	up	OPC_07
Positive Regulation Of Attachment Of Spindle Microtubules To Kinetochore (GO:0051987)	0.236457	1	2	3	KAT2B, HNRNPU	up	OPC_07
Negative Regulation Of Intrinsic Apoptotic Signaling Pathway In Response To DNA Damage By P53 Class Mediator (GO:1902166)	0.236457	1	2	3	KDM1A, MARCHF7	up	OPC_07
Anterograde Axonal Protein Transport (GO:0099641)	0.236457	1	2	3	KIF5C, KIF5B	up	OPC_07
Peroxisomal Transport (GO:0043574)	0.236457	1	2	3	LONP2, HACL1	up	OPC_07
Steroid Hormone Mediated Signaling Pathway (GO:0043401)	0.236457	1	2	3	MAPK1, PLPP1	up	OPC_07
Somatic Recombination Of Immunoglobulin Gene Segments (GO:0016447)	0.236457	1	2	3	MSH3, PRKDC	up	OPC_07
Centromere Complex Assembly (GO:0034508)	0.236457	1	2	3	NASP, CENPC	up	OPC_07
Protein Deglycosylation (GO:0006517)	0.236457	1	2	3	NGLY1, MAN2A1	up	OPC_07
Positive Regulation Of Monoatomic Ion Transmembrane Transport (GO:0034767)	0.236457	1	2	3	P2RX7, STK39	up	OPC_07
Peptidyl-Proline Hydroxylation (GO:0019511)	0.236457	1	2	3	P4HA1, EGLN3	up	OPC_07
Enteric Nervous System Development (GO:0048484)	0.236457	1	2	3	PHACTR4, SOX10	up	OPC_07
Phagolysosome Assembly (GO:0001845)	0.236457	1	2	3	PIKFYVE, RAB7A	up	OPC_07
Cytoplasmic Sequestering Of Protein (GO:0051220)	0.236457	1	2	3	PKD2, LATS1	up	OPC_07
Prostanoid Biosynthetic Process (GO:0046457)	0.236457	1	2	3	PNPLA8, PTGDS	up	OPC_07
Autophagy Of Peroxisome (GO:0030242)	0.236457	1	2	3	RB1CC1, ATM	up	OPC_07
Regulation Of Protein Lipidation (GO:1903059)	0.236457	1	2	3	RB1CC1, RAB3GAP1	up	OPC_07
Negative Regulation Of Cellular Response To Vascular Endothelial Growth Factor Stimulus (GO:1902548)	0.236457	1	2	3	SEMA6A, PIK3CB	up	OPC_07
Acidic Amino Acid Transport (GO:0015800)	0.236457	1	2	3	SLC1A1, SLC6A1	up	OPC_07
Early Endosome To Golgi Transport (GO:0034498)	0.236457	1	2	3	SNX2, RAB6A	up	OPC_07
Mitotic Nuclear Membrane Organization (GO:0101024)	0.236457	1	2	3	SPAST, REEP3	up	OPC_07
Excitatory Synapse Assembly (GO:1904861)	0.236457	1	2	3	SRGAP3, SRGAP2C	up	OPC_07
Cellular Response To Interleukin-15 (GO:0071350)	0.236457	1	2	3	STAT3, JAK1	up	OPC_07
Negative Regulation Of Potassium Ion Transmembrane Transport (GO:1901380)	0.236457	1	2	3	STK39, OXSR1	up	OPC_07
Maintenance Of Lens Transparency (GO:0036438)	0.236457	1	2	3	STK39, VPS13B	up	OPC_07
Protein Polyglutamylation (GO:0018095)	0.236457	1	2	3	TTLL7, TTLL11	up	OPC_07
Ceramide Transport (GO:0035627)	0.236457	1	2	3	VAPA, CERT1	up	OPC_07
Post-Transcriptional Regulation Of Gene Expression (GO:0010608)	0.236461	1	4	29	CYFIP1, CELF1, ELP4, PUM1	down	ex_09
Regulation Of Stem Cell Population Maintenance (GO:2000036)	0.236634	1	2	16	ARID4A, PTN	down	in_28
Regulation Of Heart Contraction (GO:0008016)	0.236634	1	2	16	CALM1, CELF2	down	in_28
Regulation Of Cellular Localization (GO:0060341)	0.236634	1	2	16	WDPCP, MAP2	down	in_28
Regulation Of mRNA Splicing, Via Spliceosome (GO:0048024)	0.236729	1	10	52	RBFOX3, SRRM1, RBM25, KHDRBS1, SFSWAP, CELF4, CELF5, SRPK2, NOVA2, RBM4	down	ex_23
Establishment Of Epithelial Cell Polarity (GO:0090162)	0.236775	1	1	9	CYTH3	down	ex_30
Regulation Of p38MAPK Cascade (GO:1900744)	0.236775	1	1	9	PHLPP1	down	ex_30
Regulation Of Phospholipase C Activity (GO:1900274)	0.23679	1	1	3	ABL2	down	ex_09
Endosome To Melanosome Transport (GO:0035646)	0.23679	1	1	3	AP3D1	down	ex_09
Maintenance Of Lens Transparency (GO:0036438)	0.23679	1	1	3	APBB2	down	ex_09
Protein Geranylgeranylation (GO:0018344)	0.23679	1	1	3	CHML	down	ex_09
Protein Homotrimerization (GO:0070207)	0.23679	1	1	3	CLYBL	down	ex_09
Positive Regulation Of Protein Localization To Cilium (GO:1903566)	0.23679	1	1	3	CROCC	down	ex_09
Positive Regulation Of Response To Cytokine Stimulus (GO:0060760)	0.23679	1	1	3	DHX9	down	ex_09
Negative Regulation Of Muscle Cell Apoptotic Process (GO:0010656)	0.23679	1	1	3	DIPK2A	down	ex_09
Protein C-linked Glycosylation Via 2'-alpha-mannosyl-L-tryptophan (GO:0018406)	0.23679	1	1	3	DPY19L3	down	ex_09
Presynaptic Active Zone Organization (GO:1990709)	0.23679	1	1	3	ERC1	down	ex_09
Positive Regulation Of Hippo Signaling (GO:0035332)	0.23679	1	1	3	FRMD6	down	ex_09
Adenylate Cyclase-Activating Dopamine Receptor Signaling Pathway (GO:0007191)	0.23679	1	1	3	GNG2	down	ex_09
Necroptotic Process (GO:0070266)	0.23679	1	1	3	ITPK1	down	ex_09
Atrial Septum Development (GO:0003283)	0.23679	1	1	3	MDM4	down	ex_09
Histone H4-K12 Acetylation (GO:0043983)	0.23679	1	1	3	MEAF6	down	ex_09
Regulation Of Cell Projection Organization (GO:0031344)	0.23679	1	1	3	MYO9A	down	ex_09
DNA Strand Resection Involved In Replication Fork Processing (GO:0110025)	0.23679	1	1	3	NBN	down	ex_09
Positive Regulation Of Spindle Assembly (GO:1905832)	0.23679	1	1	3	NUMA1	down	ex_09
Histone H2A Monoubiquitination (GO:0035518)	0.23679	1	1	3	PCGF6	down	ex_09
Regulation Of Fatty Acid Metabolic Process (GO:0019217)	0.23679	1	1	3	PRKAG2	down	ex_09
Bone Resorption (GO:0045453)	0.23679	1	1	3	PTK2B	down	ex_09
Positive Regulation Of RIG-I Signaling Pathway (GO:1900246)	0.23679	1	1	3	PUM1	down	ex_09
Mitotic intra-S DNA Damage Checkpoint Signaling (GO:0031573)	0.23679	1	1	3	RAD9A	down	ex_09
Endonucleolytic Cleavage Of Tricistronic rRNA Transcript (SSU-rRNA, 5.8S rRNA, LSU-rRNA) (GO:0000479)	0.23679	1	1	3	RCL1	down	ex_09
Positive Regulation Of Myoblast Fusion (GO:1901741)	0.23679	1	1	3	RIPOR2	down	ex_09
Long-Term Synaptic Depression (GO:0060292)	0.23679	1	1	3	SHANK2	down	ex_09
Forebrain Neuron Differentiation (GO:0021879)	0.23679	1	1	3	SHANK3	down	ex_09
L-arginine Transmembrane Transport (GO:1903826)	0.23679	1	1	3	SLC7A6	down	ex_09
Glycine Transport (GO:0015816)	0.23679	1	1	3	SLC7A8	down	ex_09
Regulation Of Transforming Growth Factor Beta2 Production (GO:0032909)	0.23679	1	1	3	SMAD3	down	ex_09
Plasma Membrane Tubulation (GO:0097320)	0.23679	1	1	3	SNX9	down	ex_09
Positive Regulation Of Mitochondrial Membrane Permeability (GO:0035794)	0.23679	1	1	3	SPG7	down	ex_09
N-acetylneuraminate Metabolic Process (GO:0006054)	0.23679	1	1	3	ST3GAL1	down	ex_09
Store-Operated Calcium Entry (GO:0002115)	0.23679	1	1	3	STIM1	down	ex_09
Protein Polyglutamylation (GO:0018095)	0.23679	1	1	3	TTLL11	down	ex_09
Negative Regulation Of ERAD Pathway (GO:1904293)	0.23679	1	1	3	USP25	down	ex_09
Activation Of GTPase Activity (GO:0090630)	0.236794	1	7	32	ARHGAP24, RAP1GAP2, DOCK7, BCAS3, RALGAPA1, SIPA1L3, TBC1D22A	down	in_12
Positive Regulation Of Sodium Ion Transport (GO:0010765)	0.236872	1	1	3	ANK3	down	endothelial_25
Odontogenesis Of Dentin-Containing Tooth (GO:0042475)	0.236872	1	1	3	ANKRD11	down	endothelial_25
Response To Iron Ion (GO:0010039)	0.236872	1	1	3	B2M	down	endothelial_25
Regulation Of Cell Communication By Electrical Coupling Involved In Cardiac Conduction (GO:1901844)	0.236872	1	1	3	CAMK2D	down	endothelial_25
Regulation Of Platelet-Derived Growth Factor Receptor Signaling Pathway (GO:0010640)	0.236872	1	1	3	CBL	down	endothelial_25
Positive Regulation Of Pinocytosis (GO:0048549)	0.236872	1	1	3	CDC42	down	endothelial_25
Protein Localization To Microtubule Cytoskeleton (GO:0072698)	0.236872	1	1	3	DIAPH1	down	endothelial_25
Purine-Containing Compound Metabolic Process (GO:0072521)	0.236872	1	1	3	FHIT	down	endothelial_25
Hemostasis (GO:0007599)	0.236872	1	1	3	FLI1	down	endothelial_25
Antigen Processing And Presentation Of Exogenous Peptide Antigen Via MHC Class I (GO:0042590)	0.236872	1	1	3	HLA-A	down	endothelial_25
Regulation Of Dendritic Cell Differentiation (GO:2001198)	0.236872	1	1	3	HLA-B	down	endothelial_25
Regulation Of Growth Hormone Receptor Signaling Pathway (GO:0060398)	0.236872	1	1	3	MBD5	down	endothelial_25
Embryonic Brain Development (GO:1990403)	0.236872	1	1	3	MFSD2A	down	endothelial_25
Cellular Response To Potassium Ion (GO:0035865)	0.236872	1	1	3	NEK7	down	endothelial_25
Regulation Of Blood-Brain Barrier Permeability (GO:1905603)	0.236872	1	1	3	OCLN	down	endothelial_25
Regulation Of Dopamine Receptor Signaling Pathway (GO:0060159)	0.236872	1	1	3	PALM	down	endothelial_25
Negative Regulation Of Smooth Muscle Cell Differentiation (GO:0051151)	0.236872	1	1	3	PDGFB	down	endothelial_25
Striated Muscle Cell Development (GO:0055002)	0.236872	1	1	3	PGM5	down	endothelial_25
Positive Regulation Of Transporter Activity (GO:0032411)	0.236872	1	1	3	PPARD	down	endothelial_25
Presynaptic Membrane Assembly (GO:0097105)	0.236872	1	1	3	PTPRD	down	endothelial_25
Cellular Response To Exogenous dsRNA (GO:0071360)	0.236872	1	1	3	RALB	down	endothelial_25
Notch Signaling Involved In Heart Development (GO:0061314)	0.236872	1	1	3	RBPJ	down	endothelial_25
Protein Localization To Endosome (GO:0036010)	0.236872	1	1	3	RCSD1	down	endothelial_25
Regulation Of ER To Golgi Vesicle-Mediated Transport (GO:0060628)	0.236872	1	1	3	SCFD1	down	endothelial_25
Positive Regulation Of Membrane Protein Ectodomain Proteolysis (GO:0051044)	0.236872	1	1	3	SH3D19	down	endothelial_25
Alanine Transport (GO:0032328)	0.236872	1	1	3	SLC7A5	down	endothelial_25
SNARE Complex Assembly (GO:0035493)	0.236872	1	1	3	STXBP6	down	endothelial_25
Pyrimidine-Containing Compound Catabolic Process (GO:0072529)	0.236872	1	1	3	TET2	down	endothelial_25
Coronary Vasculature Morphogenesis (GO:0060977)	0.236872	1	1	3	TGFBR3	down	endothelial_25
Negative Regulation Of Smooth Muscle Cell Migration (GO:0014912)	0.236872	1	1	3	TPM1	down	endothelial_25
Regulation Of Epithelial Cell Apoptotic Process (GO:1904035)	0.236872	1	1	3	YAP1	down	endothelial_25
Golgi Inheritance (GO:0048313)	0.236872	1	1	3	YWHAZ	down	endothelial_25
Spindle Assembly (GO:0051225)	0.236935	1	4	17	NCOR1, TNKS, STAG2, ZNF207	up	oligodendrocytes_04
Negative Regulation Of Protein Modification Process (GO:0031400)	0.236935	1	4	17	TERF2IP, GSK3B, SLIT2, PRKDC	up	oligodendrocytes_04
Positive Regulation Of Cellular Process (GO:0048522)	0.237237	1	8	151	NRG1, HSP90AB1, TENM4, TJP1, RPTOR, LIFR, DDX3X, MAPK8	up	ex_09
Regulation Of mRNA Splicing, Via Spliceosome (GO:0048024)	0.237299	1	12	44	SRRM1, SON, THRAP3, SRSF4, RBM25, KHDRBS1, SFSWAP, CELF4, CELF5, ZBTB7A, SRPK2, NCL	down	in_10
Regulation Of Arp2/3 Complex-Mediated Actin Nucleation (GO:0034315)	0.237339	1	2	13	ARF1, NCKAP1	up	ex_23
Regulation Of Pathway-Restricted SMAD Protein Phosphorylation (GO:0060393)	0.237339	1	2	13	BMPER, SDCBP	up	ex_23
G2/M Transition Of Mitotic Cell Cycle (GO:0000086)	0.237339	1	2	13	CCNY, ARPP19	up	ex_23
Vesicle Budding From Membrane (GO:0006900)	0.237339	1	2	13	CHMP5, AP2M1	up	ex_23
Stress-Activated MAPK Cascade (GO:0051403)	0.237339	1	2	13	MAP2K4, MAPK1	up	ex_23
Positive Regulation Of Neuron Differentiation (GO:0045666)	0.237339	1	2	13	MMD, PCP4	up	ex_23
Negative Regulation Of Cold-Induced Thermogenesis (GO:0120163)	0.237339	1	2	13	PLCL1, LNPEP	up	ex_23
Positive Regulation Of Ubiquitin-Protein Transferase Activity (GO:0051443)	0.237339	1	2	13	RPS2, SKP1	up	ex_23
Regulation Of Receptor Internalization (GO:0002090)	0.237339	1	2	13	SDCBP, ARF1	up	ex_23
Negative Regulation Of Neurogenesis (GO:0050768)	0.237339	1	2	13	THY1, YWHAH	up	ex_23
Positive Regulation Of Microtubule Polymerization (GO:0031116)	0.237355	1	3	13	CLIP1, MECP2, CDK5RAP2	down	in_15
G2/M Transition Of Mitotic Cell Cycle (GO:0000086)	0.237355	1	3	13	DNM2, PPME1, ENSA	down	in_15
Nucleosome Assembly (GO:0006334)	0.237355	1	3	13	KAT6B, ATRX, RSF1	down	in_15
Positive Regulation Of Stress Fiber Assembly (GO:0051496)	0.237355	1	3	13	NELL1, CCDC88A, EVL	down	in_15
mRNA 3'-End Processing (GO:0031124)	0.237355	1	3	13	RPRD2, WDR33, SYMPK	down	in_15
Regulation Of Cytokinesis (GO:0032465)	0.237374	1	5	30	CALM2, CALM3, CALM1, MAP9, RAB11A	up	ex_11
Transmembrane Receptor Protein Serine/Threonine Kinase Signaling Pathway (GO:0007178)	0.237374	1	5	30	DDX5, BMPR1A, PTPRK, FKBP1A, ACVR1B	up	ex_11
Regulation Of Actin Cytoskeleton Organization (GO:0032956)	0.237374	1	5	30	EPHA3, CLU, DYNLL1, ARHGAP17, RAC1	up	ex_11
Regulation Of MAP Kinase Activity (GO:0043405)	0.237385	1	5	27	PDGFRB, CDK12, APOE, LYN, BMP7	down	astrocytes_05
Organonitrogen Compound Biosynthetic Process (GO:1901566)	0.237385	1	5	27	SLC27A1, TYW1, APOE, CHKA, SLC44A1	down	astrocytes_05
Cellular Response To Ketone (GO:1901655)	0.237412	1	3	14	ADCY1, ROCK2, GNG2	down	in_20
mRNA Splice Site Recognition (GO:0006376)	0.237412	1	3	14	HNRNPC, SFSWAP, CELF4	down	in_20
Golgi To Plasma Membrane Protein Transport (GO:0043001)	0.237412	1	3	14	RAB10, MACF1, GOLGA4	down	in_20
Positive Regulation Of DNA Recombination (GO:0045911)	0.237412	1	3	14	TRRAP, EP400, ERCC6	down	in_20
Regulation Of Amide Metabolic Process (GO:0034248)	0.237412	1	3	14	TSC1, PUM3, ROCK1	down	in_20
cAMP Biosynthetic Process (GO:0006171)	0.237548	1	1	4	ADCY8	up	in_10
Protein Localization To Perinuclear Region Of Cytoplasm (GO:1905719)	0.237548	1	1	4	HOOK2	up	in_10
DNA Conformation Change (GO:0071103)	0.237548	1	1	4	MTERF1	up	in_10
Vesicle Transport Along Actin Filament (GO:0030050)	0.237548	1	1	4	MYO5B	up	in_10
Positive Regulation Of Plasma Membrane Bounded Cell Projection Assembly (GO:0120034)	0.237558	1	2	36	PIK3CA, FMR1	up	in_26
Import Into Nucleus (GO:0051170)	0.23776	1	7	42	RANBP17, NUP214, BACH2, STAT3, PRICKLE1, IPO11, IPO9	down	ex_21
Cristae Formation (GO:0042407)	0.237977	1	2	7	CHCHD6, DNAJC11	down	ex_22
Contractile Actin Filament Bundle Assembly (GO:0030038)	0.237977	1	2	7	CUL3, SORBS1	down	ex_22
COPII Vesicle Coating (GO:0048208)	0.237977	1	2	7	CUL3, TRAPPC12	down	ex_22
Positive Regulation Of Arp2/3 Complex-Mediated Actin Nucleation (GO:2000601)	0.237977	1	2	7	FCHSD2, WASF2	down	ex_22
Protein O-linked Mannosylation (GO:0035269)	0.237977	1	2	7	FKTN, LARGE1	down	ex_22
Regulation Of Protein Sumoylation (GO:0033233)	0.237977	1	2	7	GNL3L, ZMIZ1	down	ex_22
G Protein-Coupled Glutamate Receptor Signaling Pathway (GO:0007216)	0.237977	1	2	7	GRM4, HOMER2	down	ex_22
Regulation Of Presynapse Assembly (GO:1905606)	0.237977	1	2	7	IL1RAPL2, LRRC4B	down	ex_22
Neural Crest Cell Differentiation (GO:0014033)	0.237977	1	2	7	LRP6, FAM172A	down	ex_22
Response To Nerve Growth Factor (GO:1990089)	0.237977	1	2	7	NTRK3, MAPT	down	ex_22
Establishment Or Maintenance Of Apical/Basal Cell Polarity (GO:0035088)	0.237977	1	2	7	PATJ, MARK2	down	ex_22
DNA Replication Initiation (GO:0006270)	0.237977	1	2	7	PRIM2, ORC5	down	ex_22
Cellular Response To Hydrogen Peroxide (GO:0070301)	0.237977	1	2	7	SIRPA, FYN	down	ex_22
Eye Morphogenesis (GO:0048592)	0.237977	1	2	7	SKI, FBN1	down	ex_22
Myelination In Peripheral Nervous System (GO:0022011)	0.237977	1	2	7	SKI, SOD1	down	ex_22
Regulation Of Oxidative Stress-Induced Intrinsic Apoptotic Signaling Pathway (GO:1902175)	0.237977	1	2	7	SOD1, UBQLN1	down	ex_22
Negative Regulation Of Actin Filament Polymerization (GO:0030837)	0.237977	1	2	7	SSH1, SSH2	down	ex_22
Negative Regulation Of Synaptic Transmission (GO:0050805)	0.237977	1	2	7	STXBP1, SHANK2	down	ex_22
Regulation Of SNARE Complex Assembly (GO:0035542)	0.237977	1	2	7	STXBP1, VPS8	down	ex_22
Negative Regulation Of Signaling Receptor Activity (GO:2000272)	0.237977	1	2	7	ZFYVE28, EPHB2	down	ex_22
Receptor Catabolic Process (GO:0032801)	0.237977	1	2	7	ZNRF3, KIF16B	down	ex_22
Positive Regulation Of Long-Term Synaptic Potentiation (GO:1900273)	0.238032	1	2	7	APP, ZDHHC2	up	ex_01
Release Of Cytochrome C From Mitochondria (GO:0001836)	0.238032	1	2	7	CLU, GGCT	up	ex_01
Negative Regulation Of Phosphatase Activity (GO:0010923)	0.238032	1	2	7	GSK3B, FKBP1A	up	ex_01
Negative Regulation Of Extrinsic Apoptotic Signaling Pathway Via Death Domain Receptors (GO:1902042)	0.238032	1	2	7	GSK3B, PEA15	up	ex_01
Negative Regulation Of miRNA Transcription (GO:1902894)	0.238032	1	2	7	HIF1A, NFIB	up	ex_01
Regulation Of Neural Precursor Cell Proliferation (GO:2000177)	0.238032	1	2	7	NAP1L1, TOX	up	ex_01
Negative Regulation Of Platelet-Derived Growth Factor Receptor Signaling Pathway (GO:0010642)	0.238032	1	2	7	PTPN2, PHF14	up	ex_01
Regulation Of High Voltage-Gated Calcium Channel Activity (GO:1901841)	0.238032	1	2	7	SRI, CALM1	up	ex_01
Regulation Of Programmed Cell Death (GO:0043067)	0.238158	1	5	58	MBTD1, CLU, BNIP3L, HSP90AA1, RTN4	up	ex_17
post-Golgi Vesicle-Mediated Transport (GO:0006892)	0.238238	1	7	38	KLHL20, DNM2, KIF16B, EXOC4, EXOC7, GBF1, RAB10	down	ex_22
Positive Regulation Of Telomere Maintenance Via Telomerase (GO:0032212)	0.238285	1	7	15	CCT3, MAP3K4, MAPKAPK5, ATM, ATR, POT1, HMBOX1	down	ex_02
Positive Regulation Of Transcription Elongation By RNA Polymerase II (GO:0032968)	0.238285	1	7	15	MED4, MED27, CDK12, CDK13, TCERG1, MED15, PWWP2A	down	ex_02
Microtubule Bundle Formation (GO:0001578)	0.238285	1	7	15	NAV1, SPAST, CCDC66, MTCL1, NUMA1, TOGARAM1, CDK5RAP2	down	ex_02
Regulation Of DNA Binding (GO:0051101)	0.238285	1	7	15	SKI, PRKN, ZC4H2, RSF1, ILRUN, MAPK8, CPNE1	down	ex_02
Positive Regulation Of Nucleocytoplasmic Transport (GO:0046824)	0.238285	1	7	15	SMAD3, KHDRBS1, YWHAE, DHX9, PSEN1, TPR, EP300	down	ex_02
RNA Modification (GO:0009451)	0.238285	1	7	15	SSB, TRIT1, PUS7L, SARS1, NAT10, ANKRD16, METTL6	down	ex_02
Regulation Of Autophagy (GO:0010506)	0.238358	1	23	66	ULK2, MTMR3, PIP4K2A, WDR41, ATP6V1C1, ATP6V0A1, MAPT, EXOC4, STAT3, WAC, EP300, SH3GLB1, FOXO3, GFAP, ABL2, LEPR, ATP6V1H, TPCN1, PIK3C3, GSK3B, USP33, DAPK1, TLK2	up	astrocytes_05
Regulation Of Translational Initiation (GO:0006446)	0.238379	1	7	38	EIF1B, BZW2, EIF5, EIF3H, FMR1, DDX1, PAIP1	up	ex_01
Mitochondrion Organization (GO:0007005)	0.238509	1	3	33	AGTPBP1, SLC25A46, MTX2	up	in_15
Neuron Migration (GO:0001764)	0.238509	1	3	33	CCK, NTRK2, GPM6A	up	in_15
Response To Calcium Ion (GO:0051592)	0.238509	1	3	33	HOMER1, CALM1, CLU	up	in_15
Chromatin Remodeling (GO:0006338)	0.238592	1	6	70	CGGBP1, MTA3, BAZ2B, JARID2, UBR5, CHD2	up	in_28
Axonogenesis (GO:0007409)	0.238661	1	11	90	EPHA7, FEZ2, CNTN5, APP, EFNA5, KIF5A, EFNB2, NELL2, NELL1, PALLD, ROBO2	up	ex_02
Organic Substance Transport (GO:0071702)	0.238727	1	18	44	RUFY1, SLC23A2, ABCA3, ABCA5, RAB7A, SLC22A10, RAMP1, MIA3, SCAMP5, HSP90B1, TRPC5, PSEN1, MYH9, ABCB9, ATP2B2, CAMK2A, CACNG8, FYN	down	ex_02
Negative Regulation Of Protein Kinase Activity (GO:0006469)	0.238782	1	4	35	YWHAG, ADARB1, THY1, SLC8A1	up	ex_23
Phospholipid Metabolic Process (GO:0006644)	0.238959	1	4	17	AGPAT3, PLBD2, PLPPR1, SMPD3	down	ex_23
Cellular Response To Peptide (GO:1901653)	0.238959	1	4	17	GRIN1, ATP1A3, CACNA1A, FYN	down	ex_23
Positive Regulation Of Stem Cell Population Maintenance (GO:1902459)	0.238959	1	4	17	SMARCC1, BICRAL, SF3B3, BCL7C	down	ex_23
Cellular Response To Ionizing Radiation (GO:0071479)	0.238959	1	4	17	SPIDR, BABAM2, RAD9A, TLK2	down	ex_23
Protein Localization To Lysosome (GO:0061462)	0.238959	1	4	17	ZFYVE16, PXK, CACNG8, CACNG3	down	ex_23
Positive Regulation Of Kinase Activity (GO:0033674)	0.238981	1	6	28	INSR, FGFR1, IGF1R, DSTYK, RAP1A, NTRK2	down	ex_17
Regulation Of Focal Adhesion Assembly (GO:0051893)	0.238981	1	6	28	PHLDB2, THY1, BCAS3, DYNLL1, MACF1, MAP4K4	down	ex_17
Macromolecule Modification (GO:0043412)	0.23906	1	11	31	SLC35A1, FBXO11, AKT2, ST6GAL2, MANBA, ST6GAL1, PARP1, WWP2, FBXL2, FBXO22, ABL2	down	ex_11
Positive Regulation Of Protein Phosphorylation (GO:0001934)	0.239119	1	10	115	CALM2, CALM1, PTK2, RAC1, CAPRIN2, FGF5, HSP90AA1, HDAC3, HSP90AB1, NPTN	up	ex_21
Lipid Biosynthetic Process (GO:0008610)	0.23932	1	5	15	AGPAT3, AGPAT4, ACACA, SCP2, PDSS2	down	ex_06
Positive Regulation Of Synapse Assembly (GO:0051965)	0.23932	1	5	15	DLG5, SYNDIG1, EPHB1, EPHB2, LRRC4B	down	ex_06
Adenylate Cyclase-Inhibiting G Protein-Coupled Receptor Signaling Pathway (GO:0007193)	0.23932	1	5	15	GABBR2, HTR1E, ADCY5, GRM8, PDE2A	down	ex_06
Heterochromatin Formation (GO:0031507)	0.23932	1	5	15	HDAC5, L3MBTL1, CTBP1, SCMH1, FAM172A	down	ex_06
Dendritic Spine Organization (GO:0097061)	0.23932	1	5	15	INSR, SHANK3, EPHB1, FYN, EPHB2	down	ex_06
RNA Methylation (GO:0001510)	0.23932	1	5	15	METTL16, ZC3H13, TRMT9B, THADA, METTL6	down	ex_06
mRNA Transcription By RNA Polymerase II (GO:0042789)	0.23932	1	5	15	NCBP3, TAF1, TFCP2, TAF4, TAF2	down	ex_06
Regulation Of Small Molecule Metabolic Process (GO:0062012)	0.23932	1	5	15	NCOR2, PRKN, PRKAG2, FOXK1, EP300	down	ex_06
mRNA Splice Site Recognition (GO:0006376)	0.23932	1	5	15	PRPF39, SETX, SFSWAP, CELF4, CELF5	down	ex_06
Regulation Of Metal Ion Transport (GO:0010959)	0.23932	1	5	15	STIM1, WNK1, BCL2, SPTBN4, EPB41	down	ex_06
Negative Regulation Of DNA Biosynthetic Process (GO:2000279)	0.23932	1	5	15	XRN1, POT1, BMPR2, EXOSC10, DACH1	down	ex_06
Nervous System Development (GO:0007399)	0.239528	1	21	136	RBFOX3, SPG7, SPOCK2, VPS13B, FAT4, CDK5RAP2, ZC4H2, NELL1, NFASC, EVL, HDAC4, SRRM4, KALRN, ASIC2, KCNQ2, TRAK1, KIRREL3, CRIM1, NAV1, AHI1, SHANK2	down	in_15
Regulation Of RNA Metabolic Process (GO:0051252)	0.239665	1	4	41	CLK4, SON, PRKRA, ZNF326	up	ex_22
Ribonucleoprotein Complex Biogenesis (GO:0022613)	0.239665	1	4	41	RPL14, RPS23, RSL24D1, RPL7	up	ex_22
Apoptotic Process (GO:0006915)	0.239686	1	7	53	APP, FXR1, EFNA5, TNFRSF21, PIK3CA, TNFRSF25, BNIP3	up	ex_02
Regulation Of Cell Adhesion (GO:0030155)	0.239686	1	7	53	EPHA7, ROCK2, EFNA5, NRG1, RASA1, LAMA2, ADAM22	up	ex_02
Regulation Of Signal Transduction (GO:0009966)	0.23969	1	4	64	YJEFN3, CLU, RGS7, ZMYND11	up	ex_09
Regulation Of DNA Metabolic Process (GO:0051052)	0.239834	1	4	28	ANKRD17, UIMC1, SLF2, SMG1	up	microglia_13
MAPK Cascade (GO:0000165)	0.239834	1	4	28	MAP2K5, SETX, BRAF, TAOK3	up	microglia_13
Substrate Adhesion-Dependent Cell Spreading (GO:0034446)	0.239962	1	2	14	ITGA8, RAC1	up	ex_21
Regulation Of Cell Size (GO:0008361)	0.239962	1	2	14	MTPN, RAC1	up	ex_21
Positive Regulation Of Viral Genome Replication (GO:0045070)	0.239962	1	2	14	PABPC1, PPID	up	ex_21
Positive Regulation Of Microtubule Polymerization Or Depolymerization (GO:0031112)	0.239962	1	2	14	RAC1, RPS3	up	ex_21
Regulation Of Phagocytosis (GO:0050764)	0.239962	1	2	14	SFTPD, CD47	up	ex_21
Regulation Of Cold-Induced Thermogenesis (GO:0120161)	0.24005	1	7	41	KDM1A, ZNF423, ESRRG, GATM, NOVA1, ALMS1, JAK2	down	astrocytes_05
Positive Regulation Of Protein Modification By Small Protein Conjugation Or Removal (GO:1903322)	0.24026	1	3	19	HUWE1, MYCBP2, HDAC4	up	microglia_13
Positive Regulation Of Lymphocyte Proliferation (GO:0050671)	0.24026	1	3	19	NFATC2, IRS2, NCK2	up	microglia_13
Actin Cytoskeleton Reorganization (GO:0031532)	0.24026	1	3	19	PTPN1, PARVG, SIPA1L1	up	microglia_13
Response To Insulin (GO:0032868)	0.24026	1	3	19	RHOQ, SORT1, IRS2	up	microglia_13
Positive Regulation Of Cell Differentiation (GO:0045597)	0.240378	1	4	64	RUNX2, ACVR2A, HSP90AB1, MAPK9	up	in_20
Positive Regulation Of Autophagy (GO:0010508)	0.240517	1	6	44	OPTN, CCNY, ATF6, SESN1, TMEM59, BNIP3	up	ex_02
Regulation Of Macroautophagy (GO:0016241)	0.240517	1	6	44	PIK3CA, SESN1, BNIP3, UBQLN1, ATP6V1C1, ATG5	up	ex_02
Cellular Response To Growth Factor Stimulus (GO:0071363)	0.240517	1	6	44	STMN2, SOX5, RAPGEF2, MEF2C, NELL1, NR3C1	up	ex_02
Mitotic Sister Chromatid Segregation (GO:0000070)	0.240617	1	3	26	NSL1, RAB11A, TTN	up	in_10
Peptidyl-Threonine Phosphorylation (GO:0018107)	0.240617	1	3	26	OXSR1, DYRK1A, TBK1	up	in_10
Regulation Of Cell-Matrix Adhesion (GO:0001952)	0.240617	1	3	26	RASA1, CDK6, CORO1C	up	in_10
Telomere Maintenance (GO:0000723)	0.240645	1	8	25	ATM, YY1, ZNF827, XRCC6, RAD50, SHLD2, INO80D, WRN	down	in_08
mRNA Export From Nucleus (GO:0006406)	0.240645	1	8	25	DDX19A, SARNP, YTHDC1, IWS1, PABPN1, SMG1, SMG6, XPO1	down	in_08
Regulation Of Secretion By Cell (GO:1903530)	0.240645	1	8	25	DNAJC1, STXBP5, SEPTIN2, STXBP5L, CASK, CAMK2A, RIMS2, SNCAIP	down	in_08
Regulation Of G Protein-Coupled Receptor Signaling Pathway (GO:0008277)	0.240645	1	8	25	ROCK1, GNG7, PLCE1, SLC39A14, NMT2, NMT1, CAMK2A, GIT2	down	in_08
Regulation Of Notch Signaling Pathway (GO:0008593)	0.240732	1	2	24	FBXW7, YJEFN3	up	ex_09
Positive Regulation Of Telomere Maintenance (GO:0032206)	0.240732	1	2	24	POT1, HNRNPA2B1	up	ex_09
Regulation Of Proteasomal Ubiquitin-Dependent Protein Catabolic Process (GO:0032434)	0.240846	1	10	58	CLU, RCHY1, PIAS1, SDCBP, CSNK1A1, RAD23B, GSK3B, EIF3H, WAC, HSP90AB1	up	ex_01
Regulation Of ERK1 And ERK2 Cascade (GO:0070372)	0.240846	1	10	58	EPHA7, MTURN, APP, RAPGEF2, TIMP3, ZDHHC17, RANBP9, PTPN2, LMO3, PTEN	up	ex_01
Histone Modification (GO:0016570)	0.240941	1	10	25	GATAD2B, SUPT3H, MORF4L2, TBL1XR1, KAT2B, TRRAP, RBBP4, EP400, CREBBP, HDAC4	up	OPC_07
Response To UV (GO:0009411)	0.240941	1	10	25	KDM1A, N4BP1, USP47, CREBBP, ZBTB1, CUL4A, ATR, UBE4B, WRN, MAPK8	up	OPC_07
Cellular Response To Chemical Stress (GO:0062197)	0.240941	1	10	25	PNPT1, ATM, PRKAA2, SNCA, MTOR, PRKD1, PKD2, RPTOR, MAPK8, ATG7	up	OPC_07
Vesicle-Mediated Transport To The Plasma Membrane (GO:0098876)	0.240941	1	10	25	RABEP1, EXOC5, VPS35L, STX16, STX12, SNX27, VPS53, EXOC6B, COMMD1, CCDC93	up	OPC_07
Regulation Of Mitochondrial Fission (GO:0090140)	0.24104	1	2	17	CYRIB, MFF	down	ex_19
Regulation Of Neuron Migration (GO:2001222)	0.24104	1	2	17	DAB2IP, NIPBL	down	ex_19
Cytoplasmic Translational Initiation (GO:0002183)	0.24104	1	2	17	EIF2B3, RBM4	down	ex_19
Cellular Response To Ketone (GO:1901655)	0.24104	1	2	17	GOLPH3, NR3C1	down	ex_19
Protein K63-linked Deubiquitination (GO:0070536)	0.24104	1	2	17	OTUD7A, BABAM2	down	ex_19
Protein Export From Nucleus (GO:0006611)	0.24104	1	2	17	RANBP17, PKD1	down	ex_19
Glycolipid Biosynthetic Process (GO:0009247)	0.24104	1	2	17	SCCPDH, PIGN	down	ex_19
Negative Regulation Of BMP Signaling Pathway (GO:0030514)	0.24104	1	2	17	TRIM33, BMPER	down	ex_19
Calcium-Mediated Signaling (GO:0019722)	0.241325	1	2	24	ATP1B1, CLU	up	in_20
Regulation Of Cellular Catabolic Process (GO:0031329)	0.241325	1	2	24	FBXL2, WDR41	up	in_20
Monoatomic Anion Transmembrane Transport (GO:0098656)	0.241325	1	2	24	GABRG2, LRRC8B	up	in_20
Positive Regulation Of Protein Catabolic Process (GO:0045732)	0.241325	1	2	24	HSP90AA1, OAZ1	up	in_20
Spindle Assembly (GO:0051225)	0.241325	1	2	24	STAG2, MAPRE3	up	in_20
Epidermal Growth Factor Receptor Signaling Pathway (GO:0007173)	0.241362	1	3	12	BRAF, KIF16B, IQGAP1	down	oligodendrocytes_00
Phosphatidylinositol Phosphate Biosynthetic Process (GO:0046854)	0.241362	1	3	12	UVRAG, ITPKB, PIK3C2B	down	oligodendrocytes_00
Nucleosome Organization (GO:0034728)	0.241416	1	6	35	SMARCA4, KAT6B, MACROH2A1, ARID1A, SMARCD3, SETD2	down	ex_21
Vesicle-Mediated Transport (GO:0016192)	0.241479	1	12	147	VAMP2, SQSTM1, RAB1A, STX7, NSG2, SYT11, APP, MIA3, REPS2, NSF, PICALM, DNM3	up	in_12
Positive Regulation Of Macromolecule Biosynthetic Process (GO:0010557)	0.241503	1	3	28	SAMD4A, NMD3, SORBS1	down	in_27
Positive Regulation Of Binding (GO:0051099)	0.241503	1	3	28	SKI, NMD3, MARK3	down	in_27
Cellular Component Assembly (GO:0022607)	0.241511	1	13	70	APC, PPARGC1A, WDR19, RANBP9, KPNA3, DARS1, MNAT1, MDM2, DNM1L, RTN1, LAMC1, TIAM1, ADD1	up	astrocytes_18
Positive Regulation Of Cell Migration (GO:0030335)	0.241511	1	13	70	APC, RUFY3, HIF1A, VEGFA, AGO2, ATM, RAB11A, MAP4K4, SEMA4B, TGFB2, MTOR, TIAM1, SOD2	up	astrocytes_18
Positive Regulation Of GTPase Activity (GO:0043547)	0.241511	1	13	70	RGL1, RAPGEF1, CDKL5, MAPRE2, RAB3GAP1, SIPA1L1, MAP4K4, PKP4, TBCK, DOCK7, RALGDS, TIAM1, TIAM2	up	astrocytes_18
Regulation Of Neurotransmitter Receptor Activity (GO:0099601)	0.241571	1	4	16	CNIH3, DLGAP2, DLGAP4, CACNG4	down	in_12
Negative Regulation Of Autophagy (GO:0010507)	0.241571	1	4	16	KLHL22, FOXK2, FOXK1, RPTOR	down	in_12
Regulation Of Dendritic Spine Morphogenesis (GO:0061001)	0.241571	1	4	16	SRCIN1, LRP8, KIF1A, PPFIA2	down	in_12
Regulation Of Multicellular Organismal Development (GO:2000026)	0.241571	1	4	16	YEATS2, KAT6A, INSR, EHMT1	down	in_12
Positive Regulation Of Protein Modification Process (GO:0031401)	0.241696	1	25	63	ATG10, CSNK1D, INSR, PTK2, BAZ2A, ATG7, SLCO3A1, RAMP1, SPPL3, SEMA4D, PPP1R16B, MOB3B, WDFY2, TNIK, KNDC1, CCND3, CCND2, CAMTA1, HSP90AA1, ACVR2A, CEP295, FNIP1, RB1CC1, FLCN, ARRB1	down	ex_02
Positive Regulation Of Signal Transduction (GO:0009967)	0.241736	1	15	92	PDCD10, CIBAR1, HIF1A, NETO1, CUX2, RSPO2, CRBN, LMO3, ATP6V0C, CCBE1, SORL1, LAMA2, PTEN, ITGAV, NPTN	up	ex_01
Homophilic Cell Adhesion Via Plasma Membrane Adhesion Molecules (GO:0007156)	0.241799	1	3	21	CDH4, DSCAML1, PKD1	down	in_26
Mitochondrial Gene Expression (GO:0140053)	0.241799	1	3	21	HARS1, MRPS25, MTG1	down	in_26
ncRNA Processing (GO:0034470)	0.241799	1	3	21	NVL, INTS10, DDX10	down	in_26
Modulation Of Chemical Synaptic Transmission (GO:0050804)	0.241966	1	16	61	UNC13A, AKAP9, LRP8, RELN, SLC38A1, SYT1, CASK, DGKZ, GRIA3, CACNA1A, CACNA1B, KCNMB4, DLGAP4, GRID1, CAMK2A, SLC8A3	down	in_10
C-terminal Protein Lipidation (GO:0006501)	0.242022	1	1	4	ATG16L1	up	ex_21
Positive Regulation Of Dendritic Spine Morphogenesis (GO:0061003)	0.242022	1	1	4	CAPRIN2	up	ex_21
Mitochondrial Electron Transport, Cytochrome C To Oxygen (GO:0006123)	0.242022	1	1	4	CYCS	up	ex_21
P-body Assembly (GO:0033962)	0.242022	1	1	4	DDX6	up	ex_21
Dendrite Self-Avoidance (GO:0070593)	0.242022	1	1	4	EMB	up	ex_21
Negative Regulation Of Protein Exit From Endoplasmic Reticulum (GO:0070862)	0.242022	1	1	4	ERLEC1	up	ex_21
Membrane Invagination (GO:0010324)	0.242022	1	1	4	FNBP1L	up	ex_21
Negative Regulation Of Execution Phase Of Apoptosis (GO:1900118)	0.242022	1	1	4	FZD3	up	ex_21
Stabilization Of Membrane Potential (GO:0030322)	0.242022	1	1	4	KCNK1	up	ex_21
Ubiquinone Biosynthetic Process (GO:0006744)	0.242022	1	1	4	NDUFA9	up	ex_21
Regulation Of Fibroblast Growth Factor Receptor Signaling Pathway (GO:0040036)	0.242022	1	1	4	NPTN	up	ex_21
Intrinsic Apoptotic Signaling Pathway In Response To Oxidative Stress (GO:0008631)	0.242022	1	1	4	PDK1	up	ex_21
Negative Regulation Of Chromosome Organization (GO:2001251)	0.242022	1	1	4	TERF2IP	up	ex_21
Endosomal Vesicle Fusion (GO:0034058)	0.242022	1	1	4	TGFBRAP1	up	ex_21
Protein K11-linked Deubiquitination (GO:0035871)	0.242022	1	1	4	VCPIP1	up	ex_21
Regulation Of Chromosome Organization (GO:0033044)	0.242059	1	9	15	SLF2, NSMCE2, YLPM1, MAPT, HNRNPD, RB1, SMG1, SMC5, HDAC8	up	oligodendrocytes_00
Mitotic Cell Cycle Phase Transition (GO:0044772)	0.242134	1	5	39	CCND3, CDC27, BRSK2, CDK6, CCDC57	down	ex_09
Positive Regulation Of DNA Metabolic Process (GO:0051054)	0.242134	1	5	39	NBN, DHX9, BABAM2, MECP2, EYA3	down	ex_09
Regulation Of RNA Metabolic Process (GO:0051252)	0.242134	1	5	39	PRKRA, CELF1, PTBP3, NOVA2, HNRNPA1	down	ex_09
Cellular Response To Salt (GO:1902075)	0.242134	1	5	39	SYT7, NLGN1, ATP2B4, PKD2, HNRNPA1	down	ex_09
Ephrin Receptor Signaling Pathway (GO:0048013)	0.242349	1	1	20	CHN1	up	ex_24
Dendrite Morphogenesis (GO:0048813)	0.242401	1	4	21	FARP1, SHANK1, SHANK3, EPHB2	down	ex_21
Regulation Of Microtubule-Based Process (GO:0032886)	0.242401	1	4	21	MAPT, CCNL2, MARK4, MARK2	down	ex_21
Positive Regulation Of Stem Cell Population Maintenance (GO:1902459)	0.242401	1	4	21	NCOA3, ARID1A, SMARCA4, BRMS1L	down	ex_21
Regulation Of Osteoblast Differentiation (GO:0045667)	0.242401	1	4	21	PTCH1, SKI, TMEM64, SUFU	down	ex_21
Negative Regulation Of Blood Vessel Endothelial Cell Migration (GO:0043537)	0.242682	1	3	12	ANGPT2, ITGB1BP1, PDCD10	up	ex_06
Negative Regulation Of Ion Transmembrane Transporter Activity (GO:0032413)	0.242682	1	3	12	CAB39, GOPC, CALM2	up	ex_06
Modulation By Host Of Symbiont Process (GO:0051851)	0.242682	1	3	12	CDC42, NAPEPLD, NUCKS1	up	ex_06
Cardiac Muscle Tissue Development (GO:0048738)	0.242682	1	3	12	GARS1, NDUFV2, TTN	up	ex_06
Negative Regulation Of Protein Depolymerization (GO:1901880)	0.242682	1	3	12	PIK3CA, STMN2, HDGFL3	up	ex_06
Lipid Droplet Organization (GO:0034389)	0.242682	1	3	12	PPIA, PPID, BSCL2	up	ex_06
Regulation Of Protein Tyrosine Kinase Activity (GO:0061097)	0.242682	1	3	12	PRNP, APP, THY1	up	ex_06
Long-Term Synaptic Potentiation (GO:0060291)	0.242682	1	3	12	SLC24A2, VAMP2, NPTN	up	ex_06
Regulation Of Neurotransmitter Transport (GO:0051588)	0.242682	1	3	12	SYN1, SNCAIP, FLOT1	up	ex_06
Actin Filament Polymerization (GO:0030041)	0.242682	1	3	12	WASL, RAC1, WASF3	up	ex_06
Fat Cell Differentiation (GO:0045444)	0.24269	1	4	19	AKT2, TMEM120B, ZFPM2, CTBP2	down	ex_22
Transcription Preinitiation Complex Assembly (GO:0070897)	0.24269	1	4	19	MED9, MED15, TAF1B, MED27	down	ex_22
Rho Protein Signal Transduction (GO:0007266)	0.24269	1	4	19	ROCK1, ARHGAP35, MYO9B, GNA12	down	ex_22
Negative Regulation Of Blood Vessel Morphogenesis (GO:2000181)	0.24269	1	4	19	ROCK1, ATP2B4, DAB2IP, ADGRB1	down	ex_22
Regulation Of Dendrite Morphogenesis (GO:0048814)	0.24269	1	4	19	SEMA4D, HECW1, KNDC1, CUX1	down	ex_22
Positive Regulation Of Stem Cell Population Maintenance (GO:1902459)	0.24269	1	4	19	SS18, BICRAL, ACTL6B, RBBP4	down	ex_22
Cell Cycle G1/S Phase Transition (GO:0044843)	0.24269	1	4	19	USP37, CCND3, CAMK2A, CUL3	down	ex_22
Regulation Of Autophagy (GO:0010506)	0.242694	1	10	108	OPTN, CCNY, TMEM59, CDK5R1, EEF1A2, PRKN, ATP6V0C, VDAC1, GAPDH, BNIP3	up	ex_23
Clathrin-Dependent Endocytosis (GO:0072583)	0.242784	1	4	19	AP2B1, PICALM, CLTB, AP2M1	up	ex_01
Response To Reactive Oxygen Species (GO:0000302)	0.242784	1	4	19	FER, PTPRK, SOD1, HIF1A	up	ex_01
Receptor Internalization (GO:0031623)	0.242784	1	4	19	GRK3, SNX1, PICALM, AP2M1	up	ex_01
Fatty Acid Oxidation (GO:0019395)	0.242784	1	4	19	HSD17B4, CROT, PPARGC1A, HACL1	up	ex_01
DNA Replication (GO:0006260)	0.242784	1	4	19	NAP1L1, TOP1, RPA3, SET	up	ex_01
Negative Regulation Of Proteasomal Ubiquitin-Dependent Protein Catabolic Process (GO:0032435)	0.242784	1	4	19	SDCBP, EIF3H, WAC, HSP90AB1	up	ex_01
Neurotransmitter Transport (GO:0006836)	0.242784	1	4	19	SNAP25, SLC38A2, SYNJ1, LIN7C	up	ex_01
Cellular Component Assembly (GO:0022607)	0.242837	1	7	83	VAMP2, VMP1, WASL, PPID, NAPG, CALD1, AP2M1	up	ex_22
Regulation Of DNA Biosynthetic Process (GO:2000278)	0.242839	1	5	10	ATM, POT1, BMPR2, SMG6, HMBOX1	down	ex_02
Signal Transduction By P53 Class Mediator (GO:0072331)	0.242839	1	5	10	ATRX, JMY, MDM4, PPP1R13B, USP10	down	ex_02
Positive Regulation Of Chromosome Organization (GO:2001252)	0.242839	1	5	10	ATRX, TERF1, RAD50, POT1, DHX36	down	ex_02
Regulation Of Adenylate Cyclase Activity (GO:0045761)	0.242839	1	5	10	CRHR1, GABBR2, STIM1, PALM, NF1	down	ex_02
Homotypic Cell-Cell Adhesion (GO:0034109)	0.242839	1	5	10	CXADR, PIK3CB, MYH9, STXBP1, UBASH3B	down	ex_02
Polyol Metabolic Process (GO:0019751)	0.242839	1	5	10	INPP5A, INPP4A, PPIP5K1, INPP5B, IP6K1	down	ex_02
Regulation Of Calcium Ion-Dependent Exocytosis (GO:0017158)	0.242839	1	5	10	KCNB1, SYT7, SYT13, STXBP1, SCAMP5	down	ex_02
Regulation Of Intracellular Steroid Hormone Receptor Signaling Pathway (GO:0033143)	0.242839	1	5	10	KDM4C, DNAAF4, LATS1, EP300, SAFB2	down	ex_02
Negative Regulation Of Cellular Metabolic Process (GO:0031324)	0.242839	1	5	10	MAP3K3, PRKN, HDAC4, FLCN, ITGAV	down	ex_02
Regulation Of p38MAPK Cascade (GO:1900744)	0.242839	1	5	10	MAP3K4, MINK1, MFHAS1, ULK4, PHLPP1	down	ex_02
Regulation Of Telomere Capping (GO:1904353)	0.242839	1	5	10	MAP3K4, USP7, RAD50, SMG6, MAPKAPK5	down	ex_02
Positive Regulation Of mRNA Processing (GO:0050685)	0.242839	1	5	10	NUP98, CLNS1A, THRAP3, CELF4, DHX36	down	ex_02
Positive Regulation Of Neuron Differentiation (GO:0045666)	0.242839	1	5	10	RHOA, ZC4H2, BRINP3, CPNE1, BEND6	down	ex_02
Regulation Of Cellular Response To Transforming Growth Factor Beta Stimulus (GO:1903844)	0.242839	1	5	10	SMAD3, SMAD2, SMURF2, LATS1, TRIM33	down	ex_02
Negative Regulation Of Protein Dephosphorylation (GO:0035308)	0.242839	1	5	10	YWHAE, PPP1R16B, MFHAS1, PPP4R4, ENSA	down	ex_02
Limb Development (GO:0060173)	0.242839	1	5	10	ZNF141, PTCH1, IQCE, INTU, ZNRF3	down	ex_02
Protein Phosphorylation (GO:0006468)	0.242851	1	17	164	AKT3, PRKCH, PDGFB, ADAM10, SMG1, NEK7, NEK1, CDK6, SNRK, NUAK1, ACVRL1, MAP3K20, MAP4K5, IGF1R, TGFBR3, YWHAZ, CAMK2D	down	endothelial_25
Positive Regulation Of Stress-Activated MAPK Cascade (GO:0032874)	0.242902	1	3	28	ARL6IP5, PJA2, SEMA3A	up	ex_22
Negative Regulation Of Phosphorylation (GO:0042326)	0.242902	1	3	28	HNRNPU, DYNLL1, PRNP	up	ex_22
Regulation Of Focal Adhesion Assembly (GO:0051893)	0.242902	1	3	28	NRG1, DYNLL1, ACTG1	up	ex_22
Positive Regulation Of Epithelial Cell Migration (GO:0010634)	0.242902	1	3	28	RAB11A, PRKD1, HIF1A	up	ex_22
Cilium Assembly (GO:0060271)	0.24317	1	16	99	DYNC2H1, CEP89, DZIP1, BBS1, C2CD3, INTU, BBS5, GBF1, ARL6, PIBF1, CFAP221, CEP164, SPATA6, CEP290, CCDC57, SCLT1	down	ex_22
Protein Localization To Membrane (GO:0072657)	0.243187	1	5	46	DENND4C, FYB1, RAB6A, GAK, ITGB2	down	microglia_13
Positive Regulation Of DNA Biosynthetic Process (GO:2000573)	0.243304	1	4	17	ATM, HMBOX1, TNKS2, FGF2	up	astrocytes_18
Calcium Ion Transmembrane Import Into Cytosol (GO:0097553)	0.243304	1	4	17	ITPR2, IBTK, CACNA1C, FGF2	up	astrocytes_18
Fatty Acid Catabolic Process (GO:0009062)	0.243304	1	4	17	LPIN2, HSD17B4, HADHB, SCP2	up	astrocytes_18
Regulation Of Protein Localization To Nucleus (GO:1900180)	0.243304	1	4	17	OTUD7B, TCF7L2, MTOR, GLUL	up	astrocytes_18
Positive Regulation Of Cell Differentiation (GO:0045597)	0.243349	1	7	71	RUNX2, ACTB, MMD, LMO3, PCP4, SDCBP, HSP90AB1	up	ex_23
Regulation Of Cell Population Proliferation (GO:0042127)	0.243412	1	12	166	RPL17, GAS8, ADAM17, CLU, CRKL, TSC22D1, PTPRK, TBRG1, OPRM1, FER, PFDN1, RPS6KA2	up	ex_17
Positive Regulation Of Autophagy (GO:0010508)	0.243503	1	6	49	NPRL3, DEPDC5, MTDH, DHRSX, HTT, BNIP3	down	ex_09
Regulation Of Cellular Catabolic Process (GO:0031329)	0.243507	1	5	28	MAPT, PRKN, MTMR3, DAPK1, ABL1	down	ex_21
Positive Regulation Of Protein Polymerization (GO:0032273)	0.243531	1	11	33	BAIAP2, MAPT, TPPP, FCHSD2, CLIP1, BIN1, EVL, NUMA1, AMBRA1, CDK5RAP2, PTK2B	down	ex_01
Regulation Of Cytokinesis (GO:0032465)	0.243531	1	11	33	CDC25B, DCDC1, GIPC1, SPAST, CSPP1, RAB11FIP3, RAB11FIP4, MYO19, BCL2L1, FLCN, SETD2	down	ex_01
Protein Localization To Phagophore Assembly Site (GO:0034497)	0.243547	1	1	7	ATG4B	up	ex_09
Neuron Apoptotic Process (GO:0051402)	0.243547	1	1	7	GAPDH	up	ex_09
Regulation Of Platelet-Derived Growth Factor Receptor Signaling Pathway (GO:0010640)	0.243547	1	1	7	IFT20	up	ex_09
Regulation Of Synaptic Transmission, GABAergic (GO:0032228)	0.243547	1	1	7	NALCN	up	ex_09
Response To Nerve Growth Factor (GO:1990089)	0.243547	1	1	7	STMN2	up	ex_09
Cytosolic Pattern Recognition Receptor Signaling Pathway (GO:0002753)	0.243547	1	1	7	TBK1	up	ex_09
Regulation Of Nucleocytoplasmic Transport (GO:0046822)	0.243547	1	1	7	UHMK1	up	ex_09
Regulation Of Focal Adhesion Assembly (GO:0051893)	0.243567	1	3	31	NRG1, PTK2, VCL	down	ex_19
Regulation Of Tumor Necrosis Factor-Mediated Signaling Pathway (GO:0010803)	0.243674	1	2	16	CYLD, XIAP	down	ex_24
Regulation Of Blood Vessel Endothelial Cell Migration (GO:0043535)	0.243674	1	2	16	NRG1, PDPK1	down	ex_24
Positive Regulation Of Protein Targeting To Mitochondrion (GO:1903955)	0.243674	1	2	16	SREBF2, TOMM7	down	ex_24
Rescue Of Stalled Ribosome (GO:0072344)	0.243675	1	2	11	ASCC3, KLHDC10	down	ex_09
Alternative mRNA Splicing, Via Spliceosome (GO:0000380)	0.243675	1	2	11	DHX9, CELF4	down	ex_09
RNA Destabilization (GO:0050779)	0.243675	1	2	11	FTO, PUM1	down	ex_09
Receptor Signaling Pathway Via STAT (GO:0097696)	0.243675	1	2	11	IFNAR2, PKD2	down	ex_09
Regulation Of Potassium Ion Transport (GO:0043266)	0.243675	1	2	11	KCNIP3, PTK2B	down	ex_09
Protein Depolymerization (GO:0051261)	0.243675	1	2	11	MICAL3, MICAL2	down	ex_09
Regulation Of Cytokine-Mediated Signaling Pathway (GO:0001959)	0.243675	1	2	11	PTPN2, SPPL2A	down	ex_09
Regulation Of Establishment Or Maintenance Of Cell Polarity (GO:0032878)	0.243675	1	2	11	RIPOR2, PTK2B	down	ex_09
Neuromuscular Junction Development (GO:0007528)	0.243675	1	2	11	UNC13A, ZC4H2	down	ex_09
Regulation Of RNA Splicing (GO:0043484)	0.24371	1	2	32	CLK1, SRSF10	down	ex_30
Regulation Of Lipid Metabolic Process (GO:0019216)	0.243719	1	2	11	ADGRF5, PPARD	down	endothelial_25
Positive Regulation Of Monoatomic Ion Transport (GO:0043270)	0.243719	1	2	11	ANK3, ATP2B1	down	endothelial_25
Regulation Of Cardiac Muscle Hypertrophy (GO:0010611)	0.243719	1	2	11	CAMK2D, SMAD4	down	endothelial_25
Actin Filament Polymerization (GO:0030041)	0.243719	1	2	11	COBL, DIAPH1	down	endothelial_25
mRNA Splice Site Recognition (GO:0006376)	0.243719	1	2	11	HNRNPC, LUC7L2	down	endothelial_25
Positive Regulation Of Calcium Ion Transmembrane Transporter Activity (GO:1901021)	0.243719	1	2	11	HTT, AKAP6	down	endothelial_25
Regulation Of Protein Transport (GO:0051223)	0.243719	1	2	11	NDFIP2, SCFD1	down	endothelial_25
Regulation Of Metaphase/Anaphase Transition Of Cell Cycle (GO:1902099)	0.243719	1	2	11	PHF10, MAP3K20	down	endothelial_25
Phosphatidylinositol 3-Kinase Signaling (GO:0014065)	0.243719	1	2	11	PIK3C2B, IGF1R	down	endothelial_25
Positive Regulation Of ATP-dependent Activity (GO:0032781)	0.243719	1	2	11	POT1, TPM1	down	endothelial_25
Fatty Acid Beta-Oxidation (GO:0006635)	0.243719	1	2	11	PPARD, DECR1	down	endothelial_25
Protein Localization To Lysosome (GO:0061462)	0.243719	1	2	11	SCARB2, SH3BP4	down	endothelial_25
Negative Regulation Of Stress Fiber Assembly (GO:0051497)	0.243719	1	2	11	TMEFF2, CGNL1	down	endothelial_25
Positive Regulation Of Autophagy (GO:0010508)	0.243785	1	5	47	OPTN, PRKN, CCNY, TMEM59, BNIP3	up	ex_23
Positive Regulation Of Hydrolase Activity (GO:0051345)	0.243855	1	10	52	PKP4, RGL1, DOCK7, RAPGEF1, RALGDS, CDKL5, MAPRE2, RAB3GAP1, WRN, MAP4K4	up	astrocytes_18
Cellular Response To Steroid Hormone Stimulus (GO:0071383)	0.24398	1	1	7	ATP1A3	up	in_20
Regulation Of Short-Term Neuronal Synaptic Plasticity (GO:0048172)	0.24398	1	1	7	GRIK2	up	in_20
Synaptic Membrane Adhesion (GO:0099560)	0.24398	1	1	7	LRRC4C	up	in_20
Regulation Of Intracellular Steroid Hormone Receptor Signaling Pathway (GO:0033143)	0.24398	1	1	7	PRMT2	up	in_20
Intrinsic Apoptotic Signaling Pathway In Response To Endoplasmic Reticulum Stress (GO:0070059)	0.24398	1	1	7	TMEM117	up	in_20
Regulation Of Arp2/3 Complex-Mediated Actin Nucleation (GO:0034315)	0.24398	1	1	7	WASHC4	up	in_20
Cellular Response To Gamma Radiation (GO:0071480)	0.24398	1	1	7	XRCC5	up	in_20
Negative Regulation Of Catabolic Process (GO:0009895)	0.244075	1	3	29	SF3B3, RPL17, AZIN2	down	ex_24
Positive Regulation Of DNA-templated Transcription, Elongation (GO:0032786)	0.244075	1	3	29	SUPT5H, TCERG1, PWWP2A	down	ex_24
Receptor Internalization (GO:0031623)	0.244092	1	3	18	GRK3, SNCA, AP2M1	up	ex_02
Glutamate Receptor Signaling Pathway (GO:0007215)	0.244119	1	3	24	CDK5R1, GRIK4, GRIA4	up	ex_23
Regulation Of Trans-Synaptic Signaling (GO:0099177)	0.244119	1	3	24	CDKL5, GRIK4, GRIA4	up	ex_23
Negative Regulation Of Cell Cycle Process (GO:0010948)	0.244205	1	3	8	BAZ1B, WAPL, TOM1L2	down	in_10
TOR Signaling (GO:0031929)	0.244205	1	3	8	CCDC88A, RPTOR, FNIP1	down	in_10
Regulation Of Defense Response To Virus (GO:0050688)	0.244205	1	3	8	DHX9, TRAF3, ITCH	down	in_10
Inositol Phosphate Metabolic Process (GO:0043647)	0.244205	1	3	8	INPP5A, INPP4A, IP6K1	down	in_10
Positive Regulation Of G1/S Transition Of Mitotic Cell Cycle (GO:1900087)	0.244205	1	3	8	KMT2E, RPTOR, CCND2	down	in_10
Nuclear-Transcribed mRNA poly(A) Tail Shortening (GO:0000289)	0.244205	1	3	8	PARN, CNOT10, CNOT4	down	in_10
Vascular Endothelial Growth Factor Receptor Signaling Pathway (GO:0048010)	0.244205	1	3	8	PTK2, MAPK14, NELL1	down	in_10
Regulation Of Interferon-Alpha Production (GO:0032647)	0.244205	1	3	8	PTPRS, DHX9, SETD2	down	in_10
Positive Regulation Of Focal Adhesion Assembly (GO:0051894)	0.244205	1	3	8	ROCK1, TSC1, NELL1	down	in_10
L-amino Acid Transport (GO:0015807)	0.244205	1	3	8	SLC36A4, SLC38A1, SLC7A8	down	in_10
Associative Learning (GO:0008306)	0.244205	1	3	8	SLC6A1, GRIN1, MAP1A	down	in_10
Aortic Valve Morphogenesis (GO:0003180)	0.244205	1	3	8	SMAD2, CDH11, ROCK1	down	in_10
Regulation Of Cellular Response To Transforming Growth Factor Beta Stimulus (GO:1903844)	0.244205	1	3	8	SMAD2, SMURF2, LATS1	down	in_10
Transcription Initiation-Coupled Chromatin Remodeling (GO:0045815)	0.244205	1	3	8	SMARCA4, KMT2A, MACROH2A1	down	in_10
Response To Epidermal Growth Factor (GO:0070849)	0.244205	1	3	8	STAT5B, PTPN12, TPR	down	in_10
Organelle Membrane Fusion (GO:0090174)	0.244205	1	3	8	STX8, SYT11, EEA1	down	in_10
Regulation Of Calcium Ion-Dependent Exocytosis (GO:0017158)	0.244205	1	3	8	SYT1, SYT11, STXBP1	down	in_10
Protein K48-linked Deubiquitination (GO:0071108)	0.244205	1	3	8	USP25, USP8, OTUD7A	down	in_10
Protein Localization To Chromatin (GO:0071168)	0.244205	1	3	8	WAPL, MACROH2A1, NIPBL	down	in_10
Protein Acylation (GO:0043543)	0.244205	1	3	8	ZDHHC17, KAT6A, ZDHHC20	down	in_10
Positive Regulation Of Canonical Wnt Signaling Pathway (GO:0090263)	0.244363	1	4	33	RNF220, DDX3X, WNK2, CSNK1G1	down	astrocytes_18
Generation Of Neurons (GO:0048699)	0.244421	1	3	41	AUTS2, GPM6A, NTRK2	up	endothelial_25
Negative Regulation Of Hippo Signaling (GO:0035331)	0.24445	1	2	6	CIT, MARK3	down	in_12
Neuron Projection Fasciculation (GO:0106030)	0.24445	1	2	6	CNTN4, NRCAM	down	in_12
Fatty Acid Derivative Biosynthetic Process (GO:1901570)	0.24445	1	2	6	FAR2, ACACA	down	in_12
Regulation Of Carbohydrate Metabolic Process (GO:0006109)	0.24445	1	2	6	FOXK2, FOXK1	down	in_12
Neuron Cell-Cell Adhesion (GO:0007158)	0.24445	1	2	6	NRXN2, CNTN4	down	in_12
Postsynaptic Density Organization (GO:0097106)	0.24445	1	2	6	NRXN2, TMEM108	down	in_12
Protein Localization To Microtubule Organizing Center (GO:1905508)	0.24445	1	2	6	PIBF1, CEP192	down	in_12
Regulation Of Nitric-Oxide Synthase Activity (GO:0050999)	0.24445	1	2	6	PIK3CB, ZDHHC21	down	in_12
Intracellular Estrogen Receptor Signaling Pathway (GO:0030520)	0.24445	1	2	6	SAFB, PPARGC1B	down	in_12
Nucleosome Disassembly (GO:0006337)	0.24445	1	2	6	SMARCA4, ARID2	down	in_12
Maintenance Of Protein Location In Nucleus (GO:0051457)	0.24445	1	2	6	SYNE1, TAF3	down	in_12
Calcium Ion-Regulated Exocytosis Of Neurotransmitter (GO:0048791)	0.24445	1	2	6	UNC13A, RIMS2	down	in_12
Protein Localization To Nucleus (GO:0034504)	0.244511	1	9	57	NUP214, IPO11, IPO9, BANP, RANBP17, TOR1AIP1, STAT3, TAF3, PRICKLE1	down	ex_21
Modification-Dependent Protein Catabolic Process (GO:0019941)	0.244533	1	4	68	NEDD4L, PSMD14, UBE4A, ITCH	up	in_27
Positive Regulation Of Protein Metabolic Process (GO:0051247)	0.244543	1	7	76	MTPN, PLK2, OAZ1, IST1, CLU, NSF, HSP90AA1	up	ex_21
Positive Regulation Of Nucleic Acid-Templated Transcription (GO:1903508)	0.244581	1	9	175	ZXDC, STAT1, BRD8, MAX, RORB, YAF2, WAC, EP300, YWHAH	up	ex_09
Positive Regulation Of Neurogenesis (GO:0050769)	0.244801	1	7	34	FBXW8, NEURL1, NTRK2, MME, NCAN, CUX1, PLXNA4	down	ex_17
Positive Regulation Of Programmed Cell Death (GO:0043068)	0.244876	1	5	52	CRADD, SQSTM1, CLU, MTCH1, RBM5	up	in_12
Neuron Projection Guidance (GO:0097485)	0.244876	1	5	52	RYK, EPHA4, EFNA5, ENAH, NELL2	up	in_12
Negative Regulation Of NF-kappaB Transcription Factor Activity (GO:0032088)	0.244913	1	3	20	CARD8, DAP, PRMT2	down	endothelial_25
Regulation Of Telomere Maintenance Via Telomerase (GO:0032210)	0.244913	1	3	20	HNRNPC, POT1, NEK7	down	endothelial_25
Positive Regulation Of Mitotic Cell Cycle Phase Transition (GO:1901992)	0.244913	1	3	20	RAD51B, NSMCE2, PLCB1	down	endothelial_25
Cellular Response To Ionizing Radiation (GO:0071479)	0.244913	1	3	20	YAP1, BABAM2, MAP3K20	down	endothelial_25
Regulation Of Cyclin-Dependent Protein Serine/Threonine Kinase Activity (GO:0000079)	0.244944	1	3	20	CCND3, GTF2H1, PKD2	down	ex_09
Positive Regulation Of Response To Stimulus (GO:0048584)	0.244944	1	3	20	DHX9, BABAM2, EYA3	down	ex_09
Regulation Of Stress-Activated MAPK Cascade (GO:0032872)	0.244944	1	3	20	MAPK8IP3, KLHDC10, MAPK1	down	ex_09
Rho Protein Signal Transduction (GO:0007266)	0.244944	1	3	20	MYO9B, CDH13, GNA12	down	ex_09
miRNA Processing (GO:0035196)	0.244944	1	3	20	SMAD3, PUM1, PRKRA	down	ex_09
Chemical Synaptic Transmission (GO:0007268)	0.244949	1	33	104	PTPRN2, UNC13A, SLC12A6, UNC13B, AKAP9, BSN, FCHSD2, GRIN2B, GABRA3, GABBR2, SYN2, EXOC4, DHX8, DLGAP2, DLGAP1, RIC3, SEPTIN9, KCNQ2, KCNQ3, APBA2, APBA1, GRIN1, RIMBP2, PDE7B, GRIA1, CACNA1A, CACNA1B, CACNA1E, NLGN4X, GABRG3, ERC1, ERC2, SPG11	down	ex_11
Regulation Of TORC1 Signaling (GO:1903432)	0.245093	1	2	13	ATM, DEPTOR	down	microglia_13
Positive Regulation Of Ras Protein Signal Transduction (GO:0046579)	0.245093	1	2	13	LPAR6, NOTCH2	down	microglia_13
Positive Regulation Of Type I Interferon Production (GO:0032481)	0.245093	1	2	13	TLR4, TRAF3IP3	down	microglia_13
Regulation Of Type I Interferon Production (GO:0032479)	0.245093	1	2	13	TRAF3IP3, RNF216	down	microglia_13
Regulation Of Chromosome Organization (GO:0033044)	0.245093	1	2	13	YLPM1, INO80D	down	microglia_13
Negative Regulation Of Mitotic Cell Cycle Phase Transition (GO:1901991)	0.245093	1	2	13	ZNF655, ZFP36L1	down	microglia_13
Positive Regulation Of Cell Migration (GO:0030335)	0.245279	1	10	64	RUFY3, SRGAP2C, INSR, RAPGEF2, PPP3CA, TJP1, ROR2, ROCK2, ZNF609, EPHB2	down	in_20
Negative Regulation Of DNA-templated Transcription (GO:0045892)	0.245302	1	25	251	RBFOX2, RFX3, ZBTB7A, ZNF254, PDGFB, RBPJ, MECOM, PPARD, FOXP1, ZBTB20, ZNF423, RCOR3, YAP1, PRKN, YWHAZ, LDB2, ELK3, ZNF366, PLCB1, APBB2, PRMT2, RSF1, BPTF, SMAD4, DAP	down	endothelial_25
Positive Regulation Of Cellular Biosynthetic Process (GO:0031328)	0.245311	1	11	65	STARD4, PTPN2, GUF1, CLU, PPARGC1A, FMR1, HIF1A, HSP90AA1, FXR1, ELOVL5, HSP90AB1	up	ex_01
Positive Regulation Of Gene Expression (GO:0010628)	0.245386	1	17	127	RPL17, PRR16, HIF1A, BRD7, RPS7, CLU, SLC38A2, EIF2AK3, GAPDH, TTN, PIK3R1, HNRNPLL, ACTG1, BMPR1A, SOD1, KRAS, RPS4X	up	ex_11
Calcium Ion Transport (GO:0006816)	0.245756	1	10	36	TRPC4AP, NALCN, MICU1, CACNA1A, PSEN1, TRPM2, TMEM165, CAMK2A, PKD2, SLC8A3	down	in_10
Regulation Of Intracellular Signal Transduction (GO:1902531)	0.245816	1	6	101	PHLPP1, TNIK, DOCK3, NLGN1, NTRK2, NTRK3	up	endothelial_25
Vesicle-Mediated Transport To The Plasma Membrane (GO:0098876)	0.245948	1	3	44	EXOC6, RAB11FIP3, EXOC6B	up	ex_09
Neuron Migration (GO:0001764)	0.245983	1	3	30	CCK, NELL1, MAP1B	up	ex_17
Enzyme-Linked Receptor Protein Signaling Pathway (GO:0007167)	0.245983	1	3	30	DOK6, PTPRG, MPZL1	up	ex_17
Regulation Of Protein Localization To Cilium (GO:1903564)	0.246138	1	1	3	GDI2	up	microglia_13
Desensitization Of G Protein-Coupled Receptor Signaling Pathway (GO:0002029)	0.246138	1	1	3	GRK3	up	microglia_13
Regulation Of Podosome Assembly (GO:0071801)	0.246138	1	1	3	HCK	up	microglia_13
Cellular Response To Interferon-Alpha (GO:0035457)	0.246138	1	1	3	IFNAR1	up	microglia_13
Granulocyte Activation (GO:0036230)	0.246138	1	1	3	KMT2E	up	microglia_13
Cellular Response To Laminar Fluid Shear Stress (GO:0071499)	0.246138	1	1	3	MAP2K5	up	microglia_13
Positive Regulation Of Translation In Response To Stress (GO:0032056)	0.246138	1	1	3	NCK2	up	microglia_13
Regulation Of Chromosome Separation (GO:1905818)	0.246138	1	1	3	PLSCR1	up	microglia_13
Regulation Of Lipid Kinase Activity (GO:0043550)	0.246138	1	1	3	RB1	up	microglia_13
Positive Regulation Of Protein-Containing Complex Disassembly (GO:0043243)	0.246138	1	1	3	SETX	up	microglia_13
Manganese Ion Transport (GO:0006828)	0.246138	1	1	3	SLC11A1	up	microglia_13
Intestinal Absorption (GO:0050892)	0.246138	1	1	3	SLC2A5	up	microglia_13
Positive Regulation Of Smooth Muscle Cell Apoptotic Process (GO:0034393)	0.246138	1	1	3	SOD2	up	microglia_13
Plasma Membrane To Endosome Transport (GO:0048227)	0.246138	1	1	3	SORT1	up	microglia_13
Response To Testosterone (GO:0033574)	0.246138	1	1	3	SPP1	up	microglia_13
Adipose Tissue Development (GO:0060612)	0.246138	1	1	3	SPTLC2	up	microglia_13
Regulation Of Nitrogen Compound Metabolic Process (GO:0051171)	0.246138	1	1	3	SSH1	up	microglia_13
Anterograde Dendritic Transport (GO:0098937)	0.246138	1	1	3	STAU2	up	microglia_13
Intrinsic Apoptotic Signaling Pathway In Response To Oxidative Stress (GO:0008631)	0.246138	1	1	3	STK24	up	microglia_13
Regulation Of Epithelial To Mesenchymal Transition Involved In Endocardial Cushion Formation (GO:1905005)	0.246138	1	1	3	TGFBR1	up	microglia_13
miRNA Catabolic Process (GO:0010587)	0.246138	1	1	3	TUT4	up	microglia_13
Positive Regulation Of RIG-I Signaling Pathway (GO:1900246)	0.246138	1	1	3	USP15	up	microglia_13
Histone H3-K14 Acetylation (GO:0044154)	0.246138	1	1	3	YEATS2	up	microglia_13
Protein Targeting (GO:0006605)	0.246185	1	11	28	GDAP1, LAMP2, LONP2, VPS13D, VPS13C, VPS13A, HACL1, PIKFYVE, VPS41, ZDHHC20, TRAK1	up	OPC_07
Positive Regulation Of Programmed Cell Death (GO:0043068)	0.246474	1	11	72	UNC13B, ATG7, DAB2IP, FAF1, ING5, MARK4, DNM2, JMY, QRICH1, DAPK1, MAPK8	down	ex_21
Regulation Of Transcription By RNA Polymerase III (GO:0006359)	0.246633	1	5	11	DEK, MTOR, TENM1, CHD8, RPTOR	up	OPC_07
Positive Regulation Of NIK/NF-kappaB Signaling (GO:1901224)	0.246633	1	5	11	EIF2AK2, APP, NFAT5, TRIM44, SASH1	up	OPC_07
Histone Deacetylation (GO:0016575)	0.246633	1	5	11	GATAD2B, MORF4L2, TBL1XR1, HDAC4, RBBP4	up	OPC_07
Lipid Modification (GO:0030258)	0.246633	1	5	11	MBOAT2, PLPP4, PLPP1, DGKG, DGKD	up	OPC_07
Regulation Of mRNA Catabolic Process (GO:0061013)	0.246633	1	5	11	PNPT1, PUM2, PUM1, CAPRIN1, CNOT1	up	OPC_07
Protein K63-linked Ubiquitination (GO:0070534)	0.246633	1	5	11	RNF115, WWP2, ITCH, PELI1, HECTD1	up	OPC_07
Regulation Of Neurotransmitter Receptor Activity (GO:0099601)	0.246633	1	5	11	SHISA9, APP, NETO1, GSG1L, DLGAP4	up	OPC_07
Regulation Of Erythrocyte Differentiation (GO:0045646)	0.246633	1	5	11	STAT5B, STAT3, ARNT, CDK6, PRKDC	up	OPC_07
Cell-Cell Adhesion Via Plasma-Membrane Adhesion Molecules (GO:0098742)	0.246634	1	3	44	CADM2, LRRC4C, ROBO1	up	in_20
Positive Regulation Of Cell Cycle (GO:0045787)	0.246682	1	4	21	CCPG1, CCDC57, PROX1, MARK4	down	in_20
B Cell Activation (GO:0042113)	0.246682	1	4	21	FNIP1, PRKCB, HDAC4, EPHB2	down	in_20
Positive Regulation Of MAP Kinase Activity (GO:0043406)	0.246682	1	4	21	MAP3K4, TENM1, INSR, NEK10	down	in_20
mRNA Destabilization (GO:0061157)	0.246682	1	4	21	ROCK1, ROCK2, METTL16, DIS3L2	down	in_20
Synaptic Vesicle Endocytosis (GO:0048488)	0.246682	1	4	21	SNAP91, DNM2, GAK, PACSIN1	down	in_20
Regulation Of TOR Signaling (GO:0032006)	0.246682	1	4	21	TSC1, FNIP1, WDR59, GNA12	down	in_20
Response To Peptide (GO:1901652)	0.246732	1	3	13	CACNA1A, CACNA1B, FYN	down	ex_22
Cell-Cell Adhesion Mediated By Cadherin (GO:0044331)	0.246732	1	3	13	CDH11, MMP24, CDH2	down	ex_22
Regulation Of Nitric Oxide Biosynthetic Process (GO:0045428)	0.246732	1	3	13	INSR, ATP2B4, SIRPA	down	ex_22
Response To Nutrient Levels (GO:0031667)	0.246732	1	3	13	PRKAG2, RPTOR, FLNB	down	ex_22
Regulation Of Actin Filament Bundle Assembly (GO:0032231)	0.246732	1	3	13	PRKN, ROCK1, ALMS1	down	ex_22
Regulation Of Cell Size (GO:0008361)	0.246732	1	3	13	RAP1GAP2, ARHGAP35, RPTOR	down	ex_22
Regulation Of Cell-Substrate Junction Assembly (GO:0090109)	0.246732	1	3	13	ROCK1, PTPRA, FYN	down	ex_22
Embryonic Limb Morphogenesis (GO:0030326)	0.246732	1	3	13	SKI, INTU, ECE1	down	ex_22
Amino Acid Transmembrane Transport (GO:0003333)	0.246732	1	3	13	SLC7A6, SLC38A11, SLC7A1	down	ex_22
Actin Filament Polymerization (GO:0030041)	0.246732	1	3	13	TTC17, SPIRE2, WASHC5	down	ex_22
Positive Regulation Of Biomineral Tissue Development (GO:0070169)	0.246808	1	3	13	ATP2B1, ANO6, GPM6B	up	ex_01
Calcium-Dependent Cell-Cell Adhesion Via Plasma Membrane Cell Adhesion Molecules (GO:0016339)	0.246808	1	3	13	CDH10, CDH6, CDH2	up	ex_01
Regulation Of Extrinsic Apoptotic Signaling Pathway (GO:2001236)	0.246808	1	3	13	CYLD, FEM1B, ITGAV	up	ex_01
Regulation Of Cell-Cell Adhesion (GO:0022407)	0.246808	1	3	13	EPHA7, CD47, ZDHHC2	up	ex_01
Positive Regulation Of Proteolysis Involved In Protein Catabolic Process (GO:1903052)	0.246808	1	3	13	FMR1, PTEN, CLU	up	ex_01
Positive Regulation Of Fat Cell Differentiation (GO:0045600)	0.246808	1	3	13	LMO3, HNRNPU, NAPEPLD	up	ex_01
Substrate Adhesion-Dependent Cell Spreading (GO:0034446)	0.246808	1	3	13	MLF2, FER, ITGAV	up	ex_01
Regulation Of Release Of Cytochrome C From Mitochondria (GO:0090199)	0.246808	1	3	13	MLLT11, CLU, OPA1	up	ex_01
Vesicle Cargo Loading (GO:0035459)	0.246808	1	3	13	PICALM, SEC23A, MIA2	up	ex_01
Negative Regulation Of Cell-Matrix Adhesion (GO:0001953)	0.246808	1	3	13	RASA1, PTEN, CLASP2	up	ex_01
Carboxylic Acid Transmembrane Transport (GO:1905039)	0.246808	1	3	13	SLC38A2, SLC38A11, SLC38A6	up	ex_01
Regulation Of Developmental Growth (GO:0048638)	0.246808	1	3	13	SOD1, APP, GSK3B	up	ex_01
Positive Regulation Of Myeloid Cell Differentiation (GO:0045639)	0.246808	1	3	13	STAT1, MTURN, HIF1A	up	ex_01
Receptor Signaling Pathway Via JAK-STAT (GO:0007259)	0.246808	1	3	13	STAT1, PIAS1, FER	up	ex_01
Regulation Of Nervous System Process (GO:0031644)	0.246904	1	2	10	APP, ROCK2	up	ex_02
Regulation Of Sprouting Angiogenesis (GO:1903670)	0.246904	1	2	10	BMPER, CEMIP2	up	ex_02
Negative Regulation Of Secretion By Cell (GO:1903531)	0.246904	1	2	10	HMGCR, SNCA	up	ex_02
Positive Regulation Of Neuron Differentiation (GO:0045666)	0.246904	1	2	10	MEF2C, ZEB1	up	ex_02
Positive Regulation Of miRNA Transcription (GO:1902895)	0.246904	1	2	10	NR3C1, TEAD1	up	ex_02
Negative Regulation Of I-kappaB kinase/NF-kappaB Signaling (GO:0043124)	0.246904	1	2	10	PPM1B, TANK	up	ex_02
Regulation Of Calcium Ion-Dependent Exocytosis (GO:0017158)	0.246904	1	2	10	RAB3GAP1, RPH3A	up	ex_02
Translesion Synthesis (GO:0019985)	0.246904	1	2	10	RCHY1, TNFSF13B	up	ex_02
Positive Regulation Of Notch Signaling Pathway (GO:0045747)	0.246904	1	2	10	ROBO2, TSPAN5	up	ex_02
Aortic Valve Development (GO:0003176)	0.246904	1	2	10	ROCK2, ROBO2	up	ex_02
Regulation Of Release Of Sequestered Calcium Ion Into Cytosol By Sarcoplasmic Reticulum (GO:0010880)	0.246904	1	2	10	SRI, ANK2	up	ex_02
N-glycan Processing (GO:0006491)	0.246904	1	2	10	ST8SIA1, MAN2A1	up	ex_02
Regulation Of Cell Cycle (GO:0051726)	0.247	1	9	96	ADARB1, ACTB, WDR12, MORF4L1, MORF4L2, SDCBP, DYNLT3, PPM1A, HSP90AB1	up	ex_23
Regulation Of GTPase Activity (GO:0043087)	0.24701	1	6	58	USP6NL, FGD3, ADAP2, ARHGAP12, DOCK8, BCAS3	down	microglia_13
Inositol Lipid-Mediated Signaling (GO:0048017)	0.247056	1	3	14	PDGFRB, PITPNM2, EZR	down	astrocytes_05
Dendrite Morphogenesis (GO:0048813)	0.247056	1	3	14	PTEN, MAP2, EPHB1	down	astrocytes_05
Intracellular Glucose Homeostasis (GO:0001678)	0.247056	1	3	14	UNC13B, LRRC8A, HK1	down	astrocytes_05
Cellular Response To Peptide (GO:1901653)	0.247056	1	3	14	VIM, EPHA4, APP	down	astrocytes_05
Cellular Response To Oxidative Stress (GO:0034599)	0.247191	1	2	37	NFE2L2, ARNT	up	in_26
Positive Regulation Of Translation (GO:0045727)	0.247191	1	2	37	UQCC2, FMR1	up	in_26
Negative Regulation Of Catabolic Process (GO:0009895)	0.247224	1	10	28	PDE3B, DAB2IP, TAF1, NELL1, ADGRB1, MDM4, HDAC4, HMGCR, FLCN, BANP	down	ex_11
Negative Regulation Of Neuron Projection Development (GO:0010977)	0.247224	1	10	28	RTN4RL1, PTPN9, PTPRS, TNR, SPOCK1, DENND5A, KIAA0319, DCC, CBFA2T2, GAK	down	ex_11
Regulation Of Double-Strand Break Repair Via Homologous Recombination (GO:0010569)	0.247224	1	10	28	SPIDR, EP400, PARP1, SHLD2, FBH1, SMCHD1, EPC1, TP53BP1, SETD2, ARID2	down	ex_11
Central Nervous System Development (GO:0007417)	0.247266	1	12	65	VPS13B, PBX3, NCOA6, ADGRL3, JARID2, ZBTB16, POU3F3, PTPN11, MEIS2, CNTNAP2, CHD7, NCKAP1	up	oligodendrocytes_04
Negative Regulation Of Nucleic Acid-Templated Transcription (GO:1903507)	0.247298	1	12	173	RFX3, DAB2IP, KAT6A, NIPBL, SCMH1, DNMT3A, NRG1, TRIM33, ZFPM2, RCOR1, TSHZ3, NR3C1	down	ex_19
Phosphorylation (GO:0016310)	0.247392	1	13	160	TBK1, DYRK1A, DGKI, CDK6, EPHB1, EPHA7, SIK3, PDK3, GRK3, GRK5, OXSR1, TAF3, MAPK9	up	in_10
Fat-Soluble Vitamin Metabolic Process (GO:0006775)	0.247397	1	1	5	ALDH1A2	down	ex_19
Purine Ribonucleoside Triphosphate Biosynthetic Process (GO:0009206)	0.247397	1	1	5	ATP5F1A	down	ex_19
Substrate-Dependent Cell Migration (GO:0006929)	0.247397	1	1	5	CD2AP	down	ex_19
Glial Cell Development (GO:0021782)	0.247397	1	1	5	EIF2B3	down	ex_19
Leukocyte Adhesion To Vascular Endothelial Cell (GO:0061756)	0.247397	1	1	5	GOLPH3	down	ex_19
Cell Differentiation In Hindbrain (GO:0021533)	0.247397	1	1	5	GRID2	down	ex_19
Dendritic Spine Maintenance (GO:0097062)	0.247397	1	1	5	INSR	down	ex_19
Positive Regulation Of Focal Adhesion Disassembly (GO:0120183)	0.247397	1	1	5	MAPRE2	down	ex_19
Positive Regulation Of Mitochondrial Translation (GO:0070131)	0.247397	1	1	5	MRPS27	down	ex_19
Regulation Of Lipid Kinase Activity (GO:0043550)	0.247397	1	1	5	RBL2	down	ex_19
Regulation Of Muscle Cell Differentiation (GO:0051147)	0.247397	1	1	5	RBM4	down	ex_19
Eye Photoreceptor Cell Differentiation (GO:0001754)	0.247397	1	1	5	SDK2	down	ex_19
Ribosome-Associated Ubiquitin-Dependent Protein Catabolic Process (GO:1990116)	0.247397	1	1	5	TRIP4	down	ex_19
Synaptic Signaling (GO:0099536)	0.247397	1	1	5	UTRN	down	ex_19
Regulation Of Endothelial Cell Development (GO:1901550)	0.247397	1	1	5	VCL	down	ex_19
Positive Regulation Of Cardiac Muscle Cell Proliferation (GO:0060045)	0.247397	1	1	5	ZFPM2	down	ex_19
Positive Regulation Of Intracellular Transport (GO:0032388)	0.247402	1	4	17	EIPR1, VAMP2, OAZ1, BCAS3	down	ex_17
Dendritic Spine Organization (GO:0097061)	0.247402	1	4	17	INSR, ITGA3, IGF1R, EPHB2	down	ex_17
tRNA Aminoacylation For Protein Translation (GO:0006418)	0.247402	1	4	17	SARS1, LARS2, TARS3, CARS2	down	ex_17
Cellular Response To Ionizing Radiation (GO:0071479)	0.247402	1	4	17	SPIDR, MAPK14, INO80, RAD9A	down	ex_17
Synaptic Transmission, Glutamatergic (GO:0035249)	0.247402	1	4	17	UNC13C, UNC13A, UNC13B, GRID1	down	ex_17
Regulation Of Protein-Containing Complex Assembly (GO:0043254)	0.247421	1	3	25	ANKS1B, TPPP, FAF1	down	oligodendrocytes_04
Tumor Necrosis Factor-Mediated Signaling Pathway (GO:0033209)	0.24749	1	1	10	COMMD7	up	ex_19
Purine Ribonucleotide Catabolic Process (GO:0009154)	0.24749	1	1	10	HINT1	up	ex_19
Ribosomal Small Subunit Assembly (GO:0000028)	0.24749	1	1	10	RPS28	up	ex_19
Modification-Dependent Protein Catabolic Process (GO:0019941)	0.247502	1	8	54	RC3H1, KLHL22, PRKN, UBE2R2, PSMD14, UBE4A, LNX1, FBXO7	down	OPC_07
Histone H4 Acetylation (GO:0043967)	0.247543	1	6	19	KANSL3, TRRAP, JADE2, MBTD1, EPC2, EP400	down	ex_06
Regulation Of Peptidyl-Tyrosine Phosphorylation (GO:0050730)	0.247543	1	6	19	PTPRJ, LRP8, GHR, PRKCZ, NELL1, FYN	down	ex_06
Response To Amino Acid Starvation (GO:1990928)	0.247543	1	6	19	WDR59, EIF2AK4, MTOR, DEPDC5, LARP1, MAPK8	down	ex_06
Defense Response To Virus (GO:0051607)	0.247622	1	4	38	TRIM13, BCL2, SERINC3, STAT1	up	ex_21
Regulation Of Myeloid Leukocyte Differentiation (GO:0002761)	0.247662	1	2	4	CAMK4, UBASH3B	down	in_08
Retrograde Transport, Vesicle Recycling Within Golgi (GO:0000301)	0.247662	1	2	4	COG7, COG6	down	in_08
Regulation Of Postsynaptic Neurotransmitter Receptor Activity (GO:0098962)	0.247662	1	2	4	DLGAP4, DLGAP3	down	in_08
Regulation Of Brown Fat Cell Differentiation (GO:0090335)	0.247662	1	2	4	FTO, VSTM2A	down	in_08
Sympathetic Nervous System Development (GO:0048485)	0.247662	1	2	4	FZD3, NF1	down	in_08
TORC1 Signaling (GO:0038202)	0.247662	1	2	4	LARP1, RPTOR	down	in_08
3'-UTR-mediated mRNA Stabilization (GO:0070935)	0.247662	1	2	4	MAPK14, HNRNPC	down	in_08
Regulation Of Multicellular Organism Growth (GO:0040014)	0.247662	1	2	4	MBD5, BBS2	down	in_08
Nucleoside Phosphate Biosynthetic Process (GO:1901293)	0.247662	1	2	4	ME1, AK5	down	in_08
Polarized Epithelial Cell Differentiation (GO:0030859)	0.247662	1	2	4	MYO9A, RAB10	down	in_08
Nucleoside Metabolic Process (GO:0009116)	0.247662	1	2	4	NME5, UPP2	down	in_08
Regulation Of Telomerase RNA Localization To Cajal Body (GO:1904872)	0.247662	1	2	4	PARN, EXOSC10	down	in_08
Glycerolipid Metabolic Process (GO:0046486)	0.247662	1	2	4	PIP5K1A, DGKZ	down	in_08
Regulation Of Receptor Signaling Pathway Via STAT (GO:1904892)	0.247662	1	2	4	PPARG, JAK2	down	in_08
Retinoic Acid Receptor Signaling Pathway (GO:0048384)	0.247662	1	2	4	RARB, PPARG	down	in_08
P-body Assembly (GO:0033962)	0.247662	1	2	4	RC3H1, DYNC1H1	down	in_08
Leukocyte Adhesion To Vascular Endothelial Cell (GO:0061756)	0.247662	1	2	4	ROCK1, PODXL2	down	in_08
Regulation Of Cellular Ketone Metabolic Process (GO:0010565)	0.247662	1	2	4	SIRT5, NCOR2	down	in_08
Skeletal Muscle Fiber Development (GO:0048741)	0.247662	1	2	4	SKI, RYR1	down	in_08
Formation Of Extrachromosomal Circular DNA (GO:0001325)	0.247662	1	2	4	SMARCAL1, WRN	down	in_08
Neuronal Ion Channel Clustering (GO:0045161)	0.247662	1	2	4	SPTBN4, KCNIP2	down	in_08
Negative Regulation Of DNA Replication (GO:0008156)	0.247662	1	2	4	TSPYL2, PDS5A	down	in_08
Regulation Of rRNA Processing (GO:2000232)	0.247662	1	2	4	USP36, WDR43	down	in_08
G-quadruplex DNA Unwinding (GO:0044806)	0.247662	1	2	4	WRN, DHX36	down	in_08
Regulation Of Post-Transcriptional Gene Silencing By RNA (GO:1900368)	0.247662	1	2	4	XPO5, PUM1	down	in_08
Epidermal Growth Factor Receptor Signaling Pathway (GO:0007173)	0.247682	1	2	16	ERBIN, SLC30A10	up	in_28
Positive Regulation Of DNA Biosynthetic Process (GO:2000573)	0.247682	1	2	16	PARN, HSP90AB1	up	in_28
Negative Regulation Of Protein Catabolic Process (GO:0042177)	0.247682	1	2	16	TIMP3, HSP90AB1	up	in_28
Positive Regulation Of Cell-Substrate Junction Organization (GO:0150117)	0.247707	1	1	5	PTPRJ	up	oligodendrocytes_03
Regulation Of Double-Strand Break Repair (GO:2000779)	0.247767	1	7	46	ZNF365, ACTR2, SMARCE1, MORF4L1, PPP4R2, SMARCC2, BRD7	up	ex_11
Response To Endoplasmic Reticulum Stress (GO:0034976)	0.24791	1	4	46	ATG10, TMTC3, QRICH1, DAB2IP	down	ex_19
Positive Regulation Of Wnt Signaling Pathway (GO:0030177)	0.24791	1	4	46	DKK2, PTK7, NFKB1, SULF1	down	ex_19
Negative Regulation Of DNA Metabolic Process (GO:0051053)	0.247996	1	5	13	ATR, BMPR2, ZRANB3, KMT2A, PDS5A	down	ex_01
Calcium-Dependent Cell-Cell Adhesion Via Plasma Membrane Cell Adhesion Molecules (GO:0016339)	0.247996	1	5	13	CDH11, CDH13, CDH8, CDH4, CDH22	down	ex_01
Inositol Lipid-Mediated Signaling (GO:0048017)	0.247996	1	5	13	GAB2, PITPNM2, PI4KA, INPP5A, KCNH1	down	ex_01
Regulation Of Calcium Ion-Dependent Exocytosis (GO:0017158)	0.247996	1	5	13	KCNB1, BAIAP3, SYT7, STXBP1, RPH3A	down	ex_01
Regulation Of Heart Rate By Cardiac Conduction (GO:0086091)	0.247996	1	5	13	KCND3, BIN1, CAMK2D, CACNA1D, SCN3B	down	ex_01
Negative Regulation Of Cellular Metabolic Process (GO:0031324)	0.247996	1	5	13	MAP3K3, TIGAR, PRKN, HDAC4, FLCN	down	ex_01
Regulation Of Developmental Growth (GO:0048638)	0.247996	1	5	13	MBD5, INSR, DNM2, LATS1, NRCAM	down	ex_01
Carboxylic Acid Transmembrane Transport (GO:1905039)	0.247996	1	5	13	SLC13A3, SLC36A4, SLC7A8, ABCC1, SLC23A2	down	ex_01
Protein Localization To Cell Junction (GO:1902414)	0.247996	1	5	13	STAU2, PCLO, SHANK1, BSN, JAM3	down	ex_01
RNA Stabilization (GO:0043489)	0.247996	1	5	13	THRAP3, PARN, ELAVL1, LARP1, DHX36	down	ex_01
ncRNA Catabolic Process (GO:0034661)	0.247996	1	5	13	XRN1, TUT4, PARN, EXOSC10, DIS3L2	down	ex_01
Regulation Of Androgen Receptor Signaling Pathway (GO:0060765)	0.247996	1	5	13	ZBTB7A, PRMT2, SMARCA4, NCOR2, SAFB2	down	ex_01
Positive Regulation Of Macromolecule Biosynthetic Process (GO:0010557)	0.248266	1	8	40	AKT2, INSR, PRR16, LARP1B, SAMD4A, AGO2, NMD3, NPM1	down	ex_17
Negative Regulation Of Cell Motility (GO:2000146)	0.248266	1	8	40	ARID4B, DLG5, CDH11, LDLRAD4, NF1, PTPRT, THY1, DYNLL1	down	ex_17
Regulation Of Stress Fiber Assembly (GO:0051492)	0.248361	1	5	26	TJP1, NELL1, CCDC88A, EVL, ALMS1	down	in_15
Negative Regulation Of Cell-Matrix Adhesion (GO:0001953)	0.248372	1	3	11	AJAP1, NEXMIF, BCAS3	down	in_12
Mitotic Sister Chromatid Cohesion (GO:0007064)	0.248372	1	3	11	ESCO1, HDAC8, STAG1	down	in_12
Regulation Of Cell Development (GO:0060284)	0.248372	1	3	11	KAT6A, DOCK7, FBXO22	down	in_12
Regulation Of Cell Size (GO:0008361)	0.248372	1	3	11	RAP1GAP2, VAV2, RPTOR	down	in_12
Positive Regulation Of Stem Cell Population Maintenance (GO:1902459)	0.248372	1	3	11	SMARCA4, ARID4A, ARID4B	down	in_12
Regulation Of Postsynapse Organization (GO:0099175)	0.248372	1	3	11	SRCIN1, KIF1A, PPFIA2	down	in_12
Protein Localization To Cell Junction (GO:1902414)	0.248372	1	3	11	STAU2, PCLO, BSN	down	in_12
Protein Maturation (GO:0051604)	0.248385	1	5	28	NAA60, GALNT2, ADAM19, ECE1, ECE2	down	in_20
Modulation Of Chemical Synaptic Transmission (GO:0050804)	0.248397	1	23	75	UNC13A, NPTXR, AKAP9, IQSEC2, CASK, DGKZ, BCR, GRIA3, CLSTN2, CACNA1B, CPLX2, TMEM108, KCNMB4, BAIAP3, GRIK5, DLGAP4, DLGAP3, CAMK2A, DYSF, BEGAIN, SLC8A2, SLC8A3, GRM8	down	ex_01
Regulation Of Intracellular Signal Transduction (GO:1902531)	0.248429	1	4	86	PHLPP1, EP300, TRAF6, RASGRF2	down	ex_30
Sphingomyelin Metabolic Process (GO:0006684)	0.248507	1	1	3	ABCA8	down	oligodendrocytes_03
Positive Regulation Of Protein Acetylation (GO:1901985)	0.248507	1	1	3	DIP2A	down	oligodendrocytes_03
Positive Regulation Of Sodium Ion Transmembrane Transporter Activity (GO:2000651)	0.248507	1	1	3	DMD	down	oligodendrocytes_03
Nucleobase Catabolic Process (GO:0046113)	0.248507	1	1	3	DPYSL5	down	oligodendrocytes_03
Synaptic Signaling (GO:0099536)	0.248507	1	1	3	DTNB	down	oligodendrocytes_03
Regulation Of Cell Communication By Electrical Coupling (GO:0010649)	0.248507	1	1	3	PDE4D	down	oligodendrocytes_03
Astral Microtubule Organization (GO:0030953)	0.248507	1	1	3	TPPP	down	oligodendrocytes_03
Positive Regulation Of Cell Migration (GO:0030335)	0.248582	1	12	72	AKT2, INSR, PDGFC, ATM, DAB2IP, SEMA4B, SEMA4D, SEMA6D, CEMIP, NTRK3, ZNF609, EPHB2	down	ex_22
Cellular Response To Organonitrogen Compound (GO:0071417)	0.248673	1	14	41	NEURL1, CPEB3, AKAP9, SSH1, LARP1, PDE2A, RAPGEF1, DHX8, ATP2B4, MTOR, TAF1, P2RX7, PKD2, RPTOR	down	ex_11
Positive Regulation Of DNA Repair (GO:0045739)	0.248673	1	14	41	SMARCA4, SPIDR, BABAM2, SMARCC1, SLF2, MGMT, PARP1, ARID1A, FAM168A, RNF168, SPIRE1, SMCHD1, DPF3, ARID2	down	ex_11
Positive Regulation Of Cell Growth (GO:0030307)	0.248673	1	14	41	UNC13A, SEMA4D, KLHL22, CPNE5, MACF1, ITSN2, GOLGA4, RIMS1, SMURF1, MAPT, BCL2, MAPKAP1, MTOR, RPTOR	down	ex_11
Protein Complex Oligomerization (GO:0051259)	0.248705	1	4	23	HOMER1, BLM, HGSNAT, LRRC8D	down	OPC_07
Regulation Of Cell Growth (GO:0001558)	0.248769	1	12	67	MTPN, KAT7, CRLF3, H3-3A, NDUFA13, RACK1, EIF4G2, RTN4, DDX3X, DNAJB2, CCDC85B, CDC42	up	ex_06
Positive Regulation Of Macromolecule Biosynthetic Process (GO:0010557)	0.249131	1	3	29	CPEB3, SAMD4A, SORBS1	up	in_28
DNA Alkylation (GO:0006305)	0.249509	1	1	4	ATRX	down	oligodendrocytes_04
Regulation Of Behavior (GO:0050795)	0.249509	1	1	4	CNTNAP4	down	oligodendrocytes_04
Hippo Signaling (GO:0035329)	0.249509	1	1	4	FAT4	down	oligodendrocytes_04
Sphingosine Metabolic Process (GO:0006670)	0.249509	1	1	4	PLPP3	down	oligodendrocytes_04
Vesicle Docking (GO:0048278)	0.249509	1	1	4	STX8	down	oligodendrocytes_04
T-helper Cell Differentiation (GO:0042093)	0.249509	1	1	4	TMEM98	down	oligodendrocytes_04
Regulation Of Dendrite Development (GO:0050773)	0.24953	1	5	23	CAMK1D, SARM1, KNDC1, SEZ6, PACSIN1	down	ex_23
Negative Regulation Of Proteasomal Protein Catabolic Process (GO:1901799)	0.24953	1	5	23	GIPC1, FHIT, OPHN1, TLK2, N4BP1	down	ex_23
Regulation Of Microtubule-Based Process (GO:0032886)	0.24953	1	5	23	MID1, ROCK1, PATJ, MAP6, MARK4	down	ex_23
Phosphatidylinositol-Mediated Signaling (GO:0048015)	0.24953	1	5	23	PIK3CB, PI4KA, KCNH1, PIK3C2B, INPP5A	down	ex_23
Neuron Migration (GO:0001764)	0.249668	1	6	32	NAV1, SDCCAG8, SH3RF1, NEO1, KIAA0319L, MARK2	down	ex_22
Positive Regulation Of Protein Localization To Cell Periphery (GO:1904377)	0.249746	1	4	23	EPHA3, PDPK1, PIK3R1, GNAI1	up	ex_11
Cellular Response To Hypoxia (GO:0071456)	0.249746	1	4	23	PGK1, BNIP3L, HIF1A, BNIP3	up	ex_11
Regulation Of Proteasomal Protein Catabolic Process (GO:0061136)	0.249746	1	4	23	TMF1, GABARAPL2, HSP90AB1, UBB	up	ex_11
Plasma Membrane Organization (GO:0007009)	0.249746	1	4	23	UGCG, NSF, ANO6, SYT11	up	ex_11
Positive Regulation Of Synaptic Transmission (GO:0050806)	0.24975	1	9	32	GRIN1, SHANK2, NALCN, RELN, SYT1, PRKCZ, SLC8A3, CACNG2, CACNG4	down	in_10
Cellular Response To Peptide Hormone Stimulus (GO:0071375)	0.249761	1	3	30	CPEB2, PKM, PIK3R1	up	in_08
Calcium Ion Transmembrane Import Into Cytosol (GO:0097553)	0.249761	1	3	30	ITPR2, SCN7A, SCN9A	up	in_08
Sodium Ion Transport (GO:0006814)	0.249761	1	3	30	SCN7A, SLC4A8, SCN9A	up	in_08
RNA Processing (GO:0006396)	0.249828	1	6	74	SNRPN, SRRM1, XRN2, SON, RBMS1, MBNL1	up	ex_17
Receptor-Mediated Endocytosis (GO:0006898)	0.249952	1	15	47	LRP1, INSR, IGF2R, DNAJC13, FCHSD2, GPR107, TMEM108, PIP5K1C, DNM1, SNAP91, DNM2, TPCN2, GRK4, GAK, AP2A2	down	ex_01
Regulation Of Small GTPase Mediated Signal Transduction (GO:0051056)	0.249952	1	15	47	NGEF, ARHGAP39, ARHGAP35, CD2AP, STARD13, BCR, ITSN1, ARHGAP22, ARHGAP21, ARHGEF4, DOCK3, MCF2L, MYO9A, MYO9B, FLCN	down	ex_01
Regulation Of Supramolecular Fiber Organization (GO:1902903)	0.250034	1	2	8	AKAP13, MAPT	down	ex_21
Cellular Response To Interferon-Beta (GO:0035458)	0.250034	1	2	8	CAMK2A, IFNAR2	down	ex_21
Positive Regulation Of Cell Morphogenesis Involved In Differentiation (GO:0010770)	0.250034	1	2	8	CUX1, PRKDC	down	ex_21
Response To Alcohol (GO:0097305)	0.250034	1	2	8	GRIN1, SLIT1	down	ex_21
Signal Peptide Processing (GO:0006465)	0.250034	1	2	8	HM13, PCSK5	down	ex_21
Membrane Protein Ectodomain Proteolysis (GO:0006509)	0.250034	1	2	8	HM13, PSEN1	down	ex_21
Response To Interferon-Beta (GO:0035456)	0.250034	1	2	8	IFNAR2, CAMK2A	down	ex_21
Regulation Of Neural Precursor Cell Proliferation (GO:2000177)	0.250034	1	2	8	KDM2B, PTPRZ1	down	ex_21
Morphogenesis Of An Epithelium (GO:0002009)	0.250034	1	2	8	KDM2B, VCL	down	ex_21
Positive Regulation Of NLRP3 Inflammasome Complex Assembly (GO:1900227)	0.250034	1	2	8	MAPK8, MARK4	down	ex_21
Axonal Transport Of Mitochondrion (GO:0019896)	0.250034	1	2	8	MAPT, TRAK1	down	ex_21
Peptidyl-Threonine Dephosphorylation (GO:0035970)	0.250034	1	2	8	PPM1E, PPP2CB	down	ex_21
Ribosomal Small Subunit Assembly (GO:0000028)	0.250034	1	2	8	PRKDC, RPS27	down	ex_21
Organic Cation Transport (GO:0015695)	0.250034	1	2	8	SLC35F3, SLC25A26	down	ex_21
Glycolipid Metabolic Process (GO:0006664)	0.250034	1	2	8	ST6GALNAC3, ST3GAL2	down	ex_21
Positive Regulation Of Endopeptidase Activity (GO:0010950)	0.250034	1	2	8	STAT3, GRIN1	down	ex_21
Cell Morphogenesis Involved In Differentiation (GO:0000904)	0.250034	1	2	8	TBCD, SIPA1L3	down	ex_21
Response To Glucocorticoid (GO:0051384)	0.250034	1	2	8	UBE2L3, SLIT1	down	ex_21
Positive Regulation Of Nervous System Process (GO:0031646)	0.250034	1	2	8	UNC13B, TENM4	down	ex_21
Fc Receptor Signaling Pathway (GO:0038093)	0.250034	1	2	8	VAV2, MAPK8	down	ex_21
Negative Regulation Of Hippo Signaling (GO:0035331)	0.250034	1	2	8	VGLL4, SHANK2	down	ex_21
Intraciliary Retrograde Transport (GO:0035721)	0.250034	1	2	8	WDR19, WDR35	down	ex_21
Regulation Of Behavior (GO:0050795)	0.250034	1	2	8	ZFHX3, STAT3	down	ex_21
cAMP-mediated Signaling (GO:0019933)	0.250112	1	1	11	PDE7B	up	in_26
Calcium Ion Transport (GO:0006816)	0.250378	1	12	31	TRPC4AP, STIM2, NALCN, CACNB2, PSEN1, TRPM7, TMEM165, ATP2B2, P2RX7, SLC24A2, PKD2, FYN	up	OPC_07
DNA-templated Transcription (GO:0006351)	0.250415	1	2	70	PHF3, TRIM24	up	ex_24
Regulation Of Cellular Localization (GO:0060341)	0.250431	1	10	23	USP8, HSP90AA1, PLEKHM2, STX6, RABGAP1L, CSNK1E, WWC1, MAPK8, TPR, ATCAY	down	ex_02
Positive Regulation Of DNA-binding Transcription Factor Activity (GO:0051091)	0.250526	1	7	63	SMARCA4, PRKCZ, SLCO3A1, CRTC1, ZC4H2, CFLAR, RPS6KA5	down	in_26
Cellular Response To Calcium Ion (GO:0071277)	0.250534	1	3	26	CPNE8, CLU, ADD1	up	ex_21
Regulation Of Rho Protein Signal Transduction (GO:0035023)	0.250534	1	3	26	DYNLL1, STMN1, RAC1	up	ex_21
Regulation Of Phosphorylation (GO:0042325)	0.250534	1	3	26	PTGES3, DYNLL1, PTK2	up	ex_21
Nucleocytoplasmic Transport (GO:0006913)	0.250572	1	8	23	NUP214, NEMF, NUP98, AHCTF1, BACH2, ATXN1, RANGAP1, XPO1	down	ex_01
Synaptic Vesicle Exocytosis (GO:0016079)	0.250572	1	8	23	PRRT2, UNC13A, UNC13B, SYT7, CPLX2, PCLO, PIP5K1C, STX2	down	ex_01
Cell-Cell Junction Organization (GO:0045216)	0.250572	1	8	23	TLN2, LIMS1, CDH8, CDH4, CDH11, CDH13, FLCN, CDH22	down	ex_01
Cell-Cell Adhesion Via Plasma-Membrane Adhesion Molecules (GO:0098742)	0.2507	1	17	54	KIRREL3, CADM3, CDH8, CDH4, NTNG1, CDH11, CDH13, MMP24, CDH22, LRRC4B, PTPRF, ADGRL1, PTPRS, PTPRT, IGSF21, UNC5D, DSCAML1	down	ex_01
Chromatin Remodeling (GO:0006338)	0.250736	1	27	79	SMARCA1, RB1, PHC1, INO80, EZH1, PADI2, ZBTB1, BAZ2B, MYSM1, SOX9, SS18, KAT2B, JARID2, TRIP12, WAC, BRD9, USP3, YEATS2, ARID2, KDM4C, HP1BP3, CHD8, CHD2, CHD1, ATRX, SMARCD3, HDAC4	up	astrocytes_05
Positive Regulation Of Cell Migration (GO:0030335)	0.250744	1	12	64	AKT2, INSR, MYLK, AGO2, MAP4K4, SEMA4D, SEMA5A, CEMIP, IGF1R, BMPR2, SPAG9, EPHB2	down	ex_17
Exocytosis (GO:0006887)	0.251014	1	2	26	NSF, RAB11A	up	in_27
Negative Regulation Of Cell Migration (GO:0030336)	0.251057	1	10	52	PHLDB2, ARID4B, DLG5, CDH11, LDLRAD4, NF1, PTPRT, THY1, DYNLL1, EVL	down	ex_17
Positive Regulation Of DNA Repair (GO:0045739)	0.251363	1	9	29	SMARCA4, SPIDR, YY1, SLF2, PBRM1, ARID1A, ERCC6, INO80D, SMCHD1	down	in_08
Cell-Cell Adhesion Via Plasma-Membrane Adhesion Molecules (GO:0098742)	0.251451	1	4	42	CDH4, CDH11, ALCAM, TENM3	down	in_27
Cytoskeleton Organization (GO:0007010)	0.251451	1	4	42	MARK1, WASF3, PACSIN2, SIPA1L3	down	in_27
Peptidyl-Threonine Modification (GO:0018210)	0.251543	1	4	18	GALNT13, ROCK1, CSNK2A1, MAPK1	down	oligodendrocytes_00
Mitotic Spindle Organization (GO:0007052)	0.251543	1	4	18	LSM14A, DYNC1H1, STMN1, PIBF1	down	oligodendrocytes_00
Organelle Transport Along Microtubule (GO:0072384)	0.252043	1	2	14	BORCS5, HTT	down	oligodendrocytes_04
Autophagosome Organization (GO:1905037)	0.252043	1	2	14	RAB7A, SPG11	down	oligodendrocytes_04
Positive Regulation Of Macroautophagy (GO:0016239)	0.252043	1	2	14	UVRAG, HTT	down	oligodendrocytes_04
Cellular Component Assembly (GO:0022607)	0.252202	1	8	70	ANK3, OCLN, PTPRD, POT1, SPTBN1, YAP1, YWHAZ, CDC42	down	endothelial_25
Regulation Of Microtubule-Based Process (GO:0032886)	0.252253	1	7	23	MAPT, TAOK1, MACF1, PATJ, BICD1, MAP6, MARK2	down	ex_06
Regulation Of Stem Cell Population Maintenance (GO:2000036)	0.252253	1	7	23	NCOA3, BICRAL, SMARCA4, ARID4A, ELAVL1, SMARCC1, ZC3H13	down	ex_06
Negative Regulation Of Amide Metabolic Process (GO:0034249)	0.252496	1	3	34	RTN4, CLU, NTRK2	up	in_15
Nitrogen Compound Transport (GO:0071705)	0.252535	1	16	39	ATP11B, RUFY1, SLC23A2, HSP90B1, SLC38A1, SLC16A10, SLC6A6, CERT1, MYH9, RAB7A, SLC7A14, SLC13A3, RAMP1, MIA3, SCAMP5, SLC25A29	down	ex_02
Negative Regulation Of Wnt Signaling Pathway (GO:0030178)	0.252535	1	16	39	TLE1, UBAC2, APC, PRKN, LRP1, NPHP3, NPHP4, GRB10, LATS1, GPI, CHD8, ANKRD6, TMEM64, INVS, PRICKLE1, ZNRF3	down	ex_02
Protein Phosphorylation (GO:0006468)	0.252669	1	15	138	PRKCA, BRAF, TAOK3, SMG1, STK24, ERC1, SIK2, APP, HCK, NEK10, MAP4K5, TGFBR1, GRK3, MKNK1, USP15	up	microglia_13
Endosomal Transport (GO:0016197)	0.252713	1	18	70	UBE2O, TMEM87A, ZFYVE9, DENND5A, RAB11FIP3, RAB11FIP4, DENND2A, ITSN1, CLEC16A, GCC2, PIKFYVE, VPS54, VPS53, EVI5, SNX9, RAB6A, GBF1, ALMS1	down	in_10
Metal Ion Transport (GO:0030001)	0.252737	1	3	47	SCN9A, KCNS3, PKD1	up	in_27
Regulation Of Mitotic Cell Cycle Phase Transition (GO:1901990)	0.252827	1	11	19	ANLN, CDK6, CCNH, ARID1A, ARID1B, RGCC, CUL3, AMBRA1, CDC14B, TMEM14B, ARID2	up	oligodendrocytes_00
Positive Regulation Of Ubiquitin-Dependent Protein Catabolic Process (GO:2000060)	0.252827	1	11	19	CSNK1A1, SMURF1, PRKN, GSK3B, PIAS1, PTK2, RNF144A, MDM2, PTEN, HECTD1, ARIH1	up	oligodendrocytes_00
Actin Filament Organization (GO:0007015)	0.252846	1	7	36	DSTN, ARHGAP12, TAGLN3, CDC42, WASL, TTN, RAC1	up	ex_06
Potassium Ion Transport (GO:0006813)	0.252846	1	7	36	KCNV1, KCNMB2, KCNC2, KCNH5, KCNH7, SLC24A2, KCNA2	up	ex_06
Positive Regulation Of Receptor Signaling Pathway Via JAK-STAT (GO:0046427)	0.252902	1	2	8	CAMK2A, PIBF1	down	in_20
Microtubule Nucleation (GO:0007020)	0.252902	1	2	8	CCDC57, TPPP	down	in_20
Response To BMP (GO:0071772)	0.252902	1	2	8	DLX1, BMP6	down	in_20
Regulation Of Cellular Response To Transforming Growth Factor Beta Stimulus (GO:1903844)	0.252902	1	2	8	DLX1, LATS1	down	in_20
Activation Of Protein Kinase B Activity (GO:0032148)	0.252902	1	2	8	INSR, CCDC88A	down	in_20
Neural Tube Closure (GO:0001843)	0.252902	1	2	8	KDM2B, MTHFD1L	down	in_20
Sister Chromatid Segregation (GO:0000819)	0.252902	1	2	8	KLHL22, LATS1	down	in_20
Golgi To Endosome Transport (GO:0006895)	0.252902	1	2	8	MON2, VPS13A	down	in_20
Inositol Phosphate-Mediated Signaling (GO:0048016)	0.252902	1	2	8	NFAT5, PPP3CA	down	in_20
Positive Regulation Of Dephosphorylation (GO:0035306)	0.252902	1	2	8	PPP1R16B, ROCK1	down	in_20
Regulation Of cAMP-dependent Protein Kinase Activity (GO:2000479)	0.252902	1	2	8	PRKAR2A, RAPGEF2	down	in_20
RNA-templated DNA Biosynthetic Process (GO:0006278)	0.252902	1	2	8	RFC1, RAD50	down	in_20
Positive Regulation Of Nervous System Process (GO:0031646)	0.252902	1	2	8	RIMS2, TPPP	down	in_20
Associative Learning (GO:0008306)	0.252902	1	2	8	SLC6A1, GRIN1	down	in_20
Negative Regulation Of Peptidyl-Tyrosine Phosphorylation (GO:0050732)	0.252902	1	2	8	SRCIN1, PIBF1	down	in_20
Negative Regulation Of Hippo Signaling (GO:0035331)	0.252902	1	2	8	WWC2, CIT	down	in_20
Negative Regulation Of Protein Dephosphorylation (GO:0035308)	0.252902	1	2	8	YWHAE, PPP1R16B	down	in_20
Regulation Of Alternative mRNA Splicing, Via Spliceosome (GO:0000381)	0.252954	1	3	27	DDX5, RBM5, TRA2B	up	in_12
Regulation Of Focal Adhesion Assembly (GO:0051893)	0.252954	1	3	27	EFNA5, DYNLL1, ACTG1	up	in_12
RNA Splicing (GO:0008380)	0.252954	1	3	27	HNRNPC, HNRNPH3, TRA2B	up	in_12
Positive Regulation Of Neurogenesis (GO:0050769)	0.252954	1	3	27	NAP1L1, NTRK2, ROBO1	up	in_12
Macroautophagy (GO:0016236)	0.252954	1	3	27	SQSTM1, LAMP2, VTI1A	up	in_12
Regulation Of Protein Localization To Plasma Membrane (GO:1903076)	0.252954	1	3	27	SQSTM1, STX7, PICALM	up	in_12
Regulation Of ERK1 And ERK2 Cascade (GO:0070372)	0.253092	1	9	52	APP, WNK2, PDGFC, DAB2IP, BMPER, SIRPA, NTRK3, SPRED2, EPHB2	down	ex_22
Fatty Acid Catabolic Process (GO:0009062)	0.253159	1	2	15	ACAT1, HSD17B4	up	in_12
Negative Regulation Of Response To Stimulus (GO:0048585)	0.253159	1	2	15	EPHA4, CLU	up	in_12
Calcium Ion Import Across Plasma Membrane (GO:0098703)	0.253159	1	2	15	SCN8A, CLU	up	in_12
Cellular Response To Peptide (GO:1901653)	0.253252	1	4	18	APP, ATP1A3, PRNP, CACNA1A	up	ex_06
Positive Regulation Of Carbohydrate Metabolic Process (GO:0045913)	0.253252	1	4	18	APP, IRS1, IRS2, SNCA	up	ex_06
Positive Regulation Of Telomerase Activity (GO:0051973)	0.253252	1	4	18	CCT2, HSP90AA1, PTGES3, HSP90AB1	up	ex_06
Regulation Of mRNA Catabolic Process (GO:0061013)	0.253252	1	4	18	CNOT7, SERBP1, DCP2, FXR1	up	ex_06
Regulation Of Protein Targeting To Mitochondrion (GO:1903214)	0.253252	1	4	18	CSNK2A2, PINK1, PIN1, ATP5IF1	up	ex_06
Cellular Response To Organic Substance (GO:0071310)	0.253252	1	4	18	GPR22, PARK7, ROBO2, ARL6IP5	up	ex_06
Nucleosome Assembly (GO:0006334)	0.253252	1	4	18	NAP1L2, NAP1L1, H3-3A, NPM1	up	ex_06
Positive Regulation Of GTPase Activity (GO:0043547)	0.253401	1	14	86	BCR, RALGPS2, RAPGEF5, SGSM1, SIPA1L3, TBC1D22A, SEMA4D, RAP1GAP2, BCAR3, AGAP1, RASGEF1A, NTRK3, TBC1D4, TBC1D8	down	ex_22
Regulation Of Cell-Matrix Adhesion (GO:0001952)	0.25341	1	13	31	RHOA, AJAP1, PIK3CB, NF1, ROCK1, NEXMIF, MINK1, CASK, PTK2, PEAK1, CDH13, MACF1, FYN	down	ex_02
Calcium Ion Transmembrane Import Into Cytosol (GO:0097553)	0.253411	1	8	28	GRIN1, SCN3A, SCN2A, CACNA1A, CACNA1B, PKD2, SLC8A3, JPH3	down	in_10
mRNA Metabolic Process (GO:0016071)	0.253411	1	8	28	SCAF11, CNOT10, SON, SFPQ, AGO3, SRSF4, AKAP8L, DIS3L2	down	in_10
Regulation Of mRNA Splicing, Via Spliceosome (GO:0048024)	0.253462	1	17	51	SRRM4, RBFOX2, RBFOX3, SRRM1, NUP98, CLNS1A, SRSF4, RBM25, NSRP1, SFSWAP, CELF4, CELF5, ZBTB7A, SRPK2, NOVA2, RBM4, TRA2A	down	ex_11
Regulation Of Cell Cycle (GO:0051726)	0.253748	1	8	109	LRP6, INO80, ZZZ3, KAT2B, DAB2IP, ANAPC4, PKD1, RPS6KA2	down	ex_19
Positive Regulation Of Wnt Signaling Pathway (GO:0030177)	0.253753	1	13	34	USP8, CRBN, TBL1XR1, KANK1, USP47, CSNK1E, WNK1, ZEB2, GPRC5B, USP34, UBR5, CDC73, SPIN1	up	OPC_07
Regulation Of Protein-Containing Complex Assembly (GO:0043254)	0.253943	1	5	24	GSN, SH3GLB1, RAF1, TPPP, ATF7IP	down	oligodendrocytes_00
Regulation Of Protein Ubiquitination (GO:0031396)	0.253943	1	5	24	UBE3A, COMMD1, SEPTIN4, UFL1, UBQLN1	down	oligodendrocytes_00
Peptide Metabolic Process (GO:0006518)	0.253974	1	6	18	BACE1, PSEN1, SPPL3, NLN, MGAT3, DMD	down	in_08
Retrograde Vesicle-Mediated Transport, Golgi To Endoplasmic Reticulum (GO:0006890)	0.253974	1	6	18	COG7, GBF1, COPG2, ATP9B, ATP9A, RAB6A	down	in_08
Response To Reactive Oxygen Species (GO:0000302)	0.253974	1	6	18	ERCC6L2, ATM, AGAP3, TPM1, MAPK8, MAPK1	down	in_08
Regulation Of Stress-Activated MAPK Cascade (GO:0032872)	0.253974	1	6	18	MAPK8IP3, ULK4, KLHDC10, DAB2IP, TAOK1, MAPK1	down	in_08
Negative Regulation Of Epithelial Cell Proliferation (GO:0050680)	0.253974	1	6	18	MCC, NF1, CDC73, CASK, SULF1, DAB2IP	down	in_08
Phosphatidylinositol Phosphate Biosynthetic Process (GO:0046854)	0.253974	1	6	18	PIK3CB, PI4KA, SMG1, PIK3C2B, SOCS7, IP6K1	down	in_08
Regulation Of Chromosome Organization (GO:0033044)	0.253974	1	6	18	SLF2, INO80D, SMG1, SMG6, HDAC8, YY1	down	in_08
Negative Regulation Of Gene Expression, Epigenetic (GO:0045814)	0.253974	1	6	18	USP7, MPHOSPH8, MACROH2A1, EZH1, SCMH1, ZNF445	down	in_08
Protein Localization To Cell Periphery (GO:1990778)	0.25404	1	4	43	ATP1B3, BSG, PACS1, TTC7A	up	in_28
RNA Processing (GO:0006396)	0.254127	1	12	61	SRRM4, PRPF4B, SRRM1, PPIG, PABPN1, SETX, TCERG1, SON, LUC7L3, RNPC3, THOC1, RSRC1	down	in_12
Regulation Of Neuron Projection Development (GO:0010975)	0.254213	1	28	93	PTPN9, ULK4, KNDC1, ARHGAP35, TNR, DENND5A, LZTS3, PAK3, ARSB, NTNG1, CBFA2T2, CCDC88A, SETX, BRSK2, PSEN1, MARK1, RAPGEF1, SHANK3, PTPRS, KIF1A, CAMK1D, SRCIN1, DCC, DAB2IP, GAK, NOVA2, NCS1, PTK2B	down	ex_01
Regulation Of MAP Kinase Activity (GO:0043405)	0.254279	1	3	24	PDGFC, LYN, TLR4	down	microglia_13
Positive Regulation Of Wnt Signaling Pathway (GO:0030177)	0.254321	1	5	42	SMARCA4, SKI, WNK2, MACF1, SULF1	down	in_26
Regulation Of Chromosome Organization (GO:0033044)	0.25458	1	2	16	YLPM1, SMG6	down	in_27
Positive Regulation Of Protein Binding (GO:0032092)	0.254617	1	5	23	LRP1, TCF7L2, TIAM1, CAPRIN2, ADD1	up	astrocytes_18
Cytoplasmic Microtubule Organization (GO:0031122)	0.254617	1	5	23	RAB11A, HOOK3, HOOK2, KATNAL1, TUBGCP3	up	astrocytes_18
Regulation Of Protein Secretion (GO:0050708)	0.254617	1	5	23	TGFB2, ARFIP1, DNM1L, SERGEF, TMED10	up	astrocytes_18
Protein Autoubiquitination (GO:0051865)	0.254617	1	5	23	UBE2B, UBE2D3, MDM2, CUL3, MARCHF7	up	astrocytes_18
Regulation Of Cell Division (GO:0051302)	0.254734	1	2	19	CALM1, RAB11A	up	in_15
SCF-dependent Proteasomal Ubiquitin-Dependent Protein Catabolic Process (GO:0031146)	0.254734	1	2	19	FBXL13, FBXL7	up	in_15
Activation Of Protein Kinase Activity (GO:0032147)	0.254734	1	2	19	STRADB, PILRB	up	in_15
Import Into Nucleus (GO:0051170)	0.254761	1	4	36	IPO7, RPAIN, PPP1R10, APPL1	up	ex_23
Cytoskeleton-Dependent Cytokinesis (GO:0061640)	0.254761	1	4	36	RASA1, CFL1, SEPTIN7, SPIRE1	up	ex_23
Negative Regulation Of Developmental Process (GO:0051093)	0.254778	1	2	33	CDK6, SUZ12	down	ex_30
Monoatomic Ion Transport (GO:0006811)	0.254798	1	4	27	SLC12A2, SLC9A9, SLC36A1, SLC24A2	up	ex_02
Autophagosome Maturation (GO:0097352)	0.254877	1	2	17	CALM1, ATP2A2	up	ex_17
Internal Peptidyl-Lysine Acetylation (GO:0018393)	0.254877	1	2	17	CREBBP, MBTD1	up	ex_17
Cellular Response To Organic Substance (GO:0071310)	0.254877	1	2	17	NCOA1, PID1	up	ex_17
Nucleic Acid-Templated Transcription (GO:0097659)	0.254877	1	2	17	PTMA, PDE10A	up	ex_17
Regulation Of Sodium Ion Transmembrane Transporter Activity (GO:2000649)	0.254877	1	2	17	STK39, YWHAH	up	ex_17
Positive Regulation Of Wnt Signaling Pathway (GO:0030177)	0.254929	1	12	43	USP8, SMARCA4, SKI, GPC5, WNK1, WNK2, MACF1, FAM53B, LRRK1, USP34, TNKS, CSNK1G1	down	ex_06
Heterochromatin Formation (GO:0031507)	0.255289	1	2	12	BAZ2A, SCMH1	down	in_26
Ceramide Biosynthetic Process (GO:0046513)	0.255289	1	2	12	CERS4, ST6GALNAC3	down	in_26
Glycolipid Biosynthetic Process (GO:0009247)	0.255289	1	2	12	DPM1, PIGL	down	in_26
Response To Peptide (GO:1901652)	0.255289	1	2	12	EIF2B3, CACNA1B	down	in_26
Regulation Of Potassium Ion Transport (GO:0043266)	0.255289	1	2	12	KCNIP1, KCNAB2	down	in_26
Regulation Of Cell Development (GO:0060284)	0.255289	1	2	12	MYSM1, FBXO22	down	in_26
Negative Regulation Of Insulin Receptor Signaling Pathway (GO:0046627)	0.255289	1	2	12	PTPN1, PRKCZ	down	in_26
Axon Extension (GO:0048675)	0.255289	1	2	12	SEMA5B, SPG11	down	in_26
Regulation Of AMPA Receptor Activity (GO:2000311)	0.255289	1	2	12	SHISA6, CACNG4	down	in_26
Positive Regulation Of Viral Genome Replication (GO:0045070)	0.255289	1	2	12	SRPK1, SRPK2	down	in_26
Positive Regulation Of Ion Transmembrane Transporter Activity (GO:0032414)	0.255289	1	2	12	WNK2, AKAP9	down	in_26
Regulation Of Cell Division (GO:0051302)	0.255305	1	6	30	CALM2, CALM3, CALM1, RAB11A, PIN1, RACK1	up	ex_06
Regulation Of Alternative mRNA Splicing, Via Spliceosome (GO:0000381)	0.255305	1	6	30	KHDRBS3, FXR1, SAP18, NOVA1, RNPS1, DDX5	up	ex_06
Golgi To Plasma Membrane Transport (GO:0006893)	0.255305	1	6	30	NSF, PREPL, VAMP2, GOPC, STEAP2, OPTN	up	ex_06
Plasma Membrane Bounded Cell Projection Organization (GO:0120036)	0.255397	1	6	64	PLEKHA1, STMN1, MAP4, RAB11A, MAP1B, RAC1	up	ex_21
Homophilic Cell Adhesion Via Plasma Membrane Adhesion Molecules (GO:0007156)	0.255408	1	2	25	CNTN4, IGSF21	up	ex_09
Cell-Matrix Adhesion (GO:0007160)	0.255408	1	2	25	DYNLL1, SGCE	up	ex_09
Peptide Metabolic Process (GO:0006518)	0.255408	1	2	25	ERAP1, SPCS1	up	ex_09
Negative Regulation Of Protein Localization (GO:1903828)	0.255408	1	2	25	NEDD4L, CTNNA1	up	ex_09
Transport Across Blood-Brain Barrier (GO:0150104)	0.255408	1	2	25	SLC5A3, SLC38A2	up	ex_09
Anterograde Axonal Transport (GO:0008089)	0.255408	1	2	25	SOD1, KIF3B	up	ex_09
Cell Cycle G2/M Phase Transition (GO:0044839)	0.255502	1	4	12	CCDC57, LATS1, KHDRBS1, AKAP8L	down	in_10
RNA Catabolic Process (GO:0006401)	0.255502	1	4	12	CNOT10, EXOSC10, RNASET2, DIS3L2	down	in_10
Positive Regulation Of Filopodium Assembly (GO:0051491)	0.255502	1	4	12	NELL1, RIPOR2, WASL, BCAS3	down	in_10
Negative Regulation Of Metabolic Process (GO:0009892)	0.255502	1	4	12	PLCL1, CCDC3, IP6K1, RBPJ	down	in_10
Eye Development (GO:0001654)	0.255502	1	4	12	SKI, CEP290, SIPA1L3, NIPBL	down	in_10
Regulation Of DNA Binding (GO:0051101)	0.255502	1	4	12	ZBTB7A, SKI, ZC4H2, RSF1	down	in_10
Endocytosis (GO:0006897)	0.255613	1	7	60	REPS1, PIP5K1C, DNM2, DNM3, CDC42, HIP1, SCARB2	down	endothelial_25
Lipid Biosynthetic Process (GO:0008610)	0.255617	1	2	16	AGPAT3, CYP51A1	up	ex_22
Regulation Of Calcium Ion Transport (GO:0051924)	0.255617	1	2	16	SARAF, CACNB2	up	ex_22
Carboxylic Acid Transport (GO:0046942)	0.255617	1	2	16	SLC16A7, SLC36A1	up	ex_22
Negative Regulation Of DNA Metabolic Process (GO:0051053)	0.255617	1	2	16	SUB1, DACH1	up	ex_22
DNA Replication (GO:0006260)	0.255617	1	2	16	TBRG1, REV3L	up	ex_22
Regulation Of DNA Biosynthetic Process (GO:2000278)	0.255617	1	2	16	TOM1L1, DACH1	up	ex_22
Cell Junction Assembly (GO:0034329)	0.255721	1	4	30	DNM3, ITGA6, PLXND1, CDC42	down	endothelial_25
Phosphatidylinositol Biosynthetic Process (GO:0006661)	0.255721	1	4	30	MTMR2, INPP4B, PIP5K1C, SMG1	down	endothelial_25
Regulation Of Cell Migration (GO:0030334)	0.25577	1	47	124	RUFY3, ELP3, ADAM10, TMSB4X, PLXNC1, SEMA4D, SEMA5B, ROCK1, FOXO3, TNR, TPM1, SEMA6D, CEMIP, PLXNA1, NF1, SRCIN1, SEMA3C, FYN, EPHB2, ACVR1, CCAR1, APC, ULK4, RFFL, INSR, ARSB, PTK2, MACF1, LDLRAD4, RHOA, ATM, SGK3, SGK1, PTPRJ, SCAI, MIA3, MGAT3, ARID4B, MINK1, CDH11, CDH13, ARID2, TIAM1, CAMK2A, CAMK2B, FLCN, GNA12	down	ex_02
Neuron Projection Guidance (GO:0097485)	0.255787	1	5	56	RYK, SCN1B, UNC5C, SEMA3A, EPHB6	up	ex_22
Positive Regulation Of Stress-Activated MAPK Cascade (GO:0032874)	0.255804	1	9	25	MAPK8IP3, SASH1, MAP3K5, TRAF3, DAB2IP, SH3RF3, TAOK1, SH3RF1, PTK2B	down	ex_11
Monoatomic Ion Transport (GO:0006811)	0.255804	1	9	25	SLC12A6, GRIN1, TMEM63C, ANO10, TRPM3, SLC20A2, SLC8A2, SLC8A3, SLC17A5	down	ex_11
Spliceosomal Complex Assembly (GO:0000245)	0.255827	1	4	30	PRPF19, CELF1, CELF4, CELF5	down	ex_09
Positive Regulation Of Intracellular Protein Transport (GO:0090316)	0.255927	1	10	53	RUFY3, AKT2, PCNT, SAE1, NMT1, KCNB1, CEP290, BCAS3, MAPK8, FYN	down	ex_23
Adrenergic Receptor Signaling Pathway (GO:0071875)	0.255958	1	1	5	AKAP13	up	ex_17
Calcium Ion Import (GO:0070509)	0.255958	1	1	5	CACNA1D	up	ex_17
fatty-acyl-CoA Metabolic Process (GO:0035337)	0.255958	1	1	5	FAR2	up	ex_17
Protein O-linked Glycosylation Via Threonine (GO:0018243)	0.255958	1	1	5	GALNTL6	up	ex_17
N-acetylglucosamine Metabolic Process (GO:0006044)	0.255958	1	1	5	LARGE1	up	ex_17
Negative Regulation Of Viral-Induced Cytoplasmic Pattern Recognition Receptor Signaling Pathway (GO:0039532)	0.255958	1	1	5	SEC14L1	up	ex_17
Positive Regulation Of Small GTPase Mediated Signal Transduction (GO:0051057)	0.255958	1	1	5	SHOC2	up	ex_17
Protein Tetramerization (GO:0051262)	0.256009	1	5	24	CLU, GLS, SNCA, SOD2, NUDT21	up	ex_06
Homophilic Cell Adhesion Via Plasma Membrane Adhesion Molecules (GO:0007156)	0.256009	1	5	24	CNTN4, IGSF11, NECTIN3, ROBO2, NPTN	up	ex_06
Microtubule Cytoskeleton Organization Involved In Mitosis (GO:1902850)	0.256009	1	5	24	NUDC, RAN, GPSM2, RMDN1, STMN1	up	ex_06
Ephrin Receptor Signaling Pathway (GO:0048013)	0.256009	1	5	24	RASA1, EPHB6, ARHGEF28, PAK1, CHN1	up	ex_06
Positive Regulation Of Epithelial Cell Migration (GO:0010634)	0.256011	1	9	31	BMPR2, SASH1, BCAS3, GPLD1, IQSEC1, MTOR, NELL1, EPB41L4B, ABL1	down	ex_06
Positive Regulation Of Neurogenesis (GO:0050769)	0.256011	1	9	31	SS18L1, PLXNC1, NEURL1, SHANK3, MAP6, CDKL3, CUX1, PLXNA2, PLXNA4	down	ex_06
Regulation Of Axonogenesis (GO:0050770)	0.256042	1	2	25	ROBO1, LRRC4C	up	in_20
Recombinational Repair (GO:0000725)	0.256252	1	10	35	SPIDR, SFPQ, SLF2, RNF169, FBH1, SMC6, SMC5, RNF138, MBTD1, REV3L	down	ex_06
Peptidyl-Lysine Modification (GO:0018205)	0.256252	1	10	35	ZMIZ1, SLF2, EEF1AKMT2, HDAC4, UHRF2, SMC6, SMC5, SENP5, SENP6, EP300	down	ex_06
Receptor-Mediated Endocytosis (GO:0006898)	0.256477	1	14	37	LRP6, SNCA, INSR, DNAJC13, LDLRAD3, SNAP91, TPCN2, PIKFYVE, DNAJC6, GRK4, FCHO2, AP2B1, ITCH, ITGB1	up	OPC_07
Cellular Response To Salt (GO:1902075)	0.256492	1	7	24	GPLD1, SYT1, SSH1, CACNA1A, SYT11, PKD2, ADD1	down	in_10
Cell Junction Organization (GO:0034330)	0.256492	1	7	24	MAPT, PPFIA1, MYO9A, PSEN1, SLC6A1, ELFN1, SLC8A3	down	in_10
Regulation Of Cytokinesis (GO:0032465)	0.256492	1	7	24	SPAST, RAB11FIP3, RAB11FIP4, PKN2, CDC14B, KIF13A, SETD2	down	in_10
Response To Calcium Ion (GO:0051592)	0.256559	1	3	45	CALM2, CALM1, CLU	up	ex_09
Protein Modification By Small Protein Removal (GO:0070646)	0.256559	1	3	45	USP24, HINT1, USP14	up	ex_09
Protein Glycosylation (GO:0006486)	0.256719	1	5	62	GALNT13, GALNT14, GALNT7, TET2, PGM3	down	ex_19
Positive Regulation Of Cysteine-Type Endopeptidase Activity Involved In Apoptotic Process (GO:0043280)	0.256845	1	3	23	CASC2, DDX3X, GRAMD4	down	astrocytes_18
Regulation Of Protein Secretion (GO:0050708)	0.256845	1	3	23	FRMD4A, TTN, ENSA	down	astrocytes_18
Protein Autoubiquitination (GO:0051865)	0.256845	1	3	23	RNF220, SH3RF3, RNF213	down	astrocytes_18
Autophagosome Organization (GO:1905037)	0.256884	1	2	35	RAB7A, GABARAPL2	up	ex_19
Regulation Of Protein Metabolic Process (GO:0051246)	0.256884	1	2	35	RPL10, HSP90AB1	up	ex_19
Regulation Of Cellular Component Organization (GO:0051128)	0.256945	1	17	48	SEMA4D, ZFYVE16, CCNL2, ARHGEF11, GFAP, IL17RB, PICALM, TFRC, DCUN1D5, ABL2, RAB4A, RAP1A, RAP1B, ITCH, TJP1, TLK2, TLK1	up	astrocytes_05
Regulation Of Transmembrane Transporter Activity (GO:0022898)	0.256979	1	1	4	ACTB	up	ex_23
Motile Cilium Assembly (GO:0044458)	0.256979	1	1	4	BBS5	up	ex_23
ESCRT III Complex Disassembly (GO:1904903)	0.256979	1	1	4	CHMP5	up	ex_23
Negative Regulation Of miRNA-mediated Gene Silencing (GO:0060965)	0.256979	1	1	4	ELOC	up	ex_23
Ether Lipid Metabolic Process (GO:0046485)	0.256979	1	1	4	NCEH1	up	ex_23
Axon Regeneration (GO:0031103)	0.256979	1	1	4	NREP	up	ex_23
Homologous Recombination (GO:0035825)	0.256979	1	1	4	NUCKS1	up	ex_23
Error-Prone Translesion Synthesis (GO:0042276)	0.256979	1	1	4	REV1	up	ex_23
Branched-Chain Amino Acid Transport (GO:0015803)	0.256979	1	1	4	SLC6A15	up	ex_23
Negative Regulation Of Epithelial Cell Differentiation (GO:0030857)	0.256979	1	1	4	SPRED2	up	ex_23
mRNA 5'-Splice Site Recognition (GO:0000395)	0.256979	1	1	4	SRSF1	up	ex_23
Regulation Of Cholesterol Storage (GO:0010885)	0.256979	1	1	4	TTC39B	up	ex_23
Activation Of NF-kappaB-inducing Kinase Activity (GO:0007250)	0.256979	1	1	4	ZFP91	up	ex_23
Organic Substance Transport (GO:0071702)	0.256996	1	4	45	SNX4, LRP1B, CLU, CACNA1D	up	ex_17
Protein Modification Process (GO:0036211)	0.257008	1	13	177	PRKCH, PRKCA, FN1, PTAR1, MAP3K5, CDC14B, PPP1R12A, EPHA3, WNK1, FBXW11, SSH2, MAN2A1, PPP2R3A	up	in_28
Regulation Of Neurotransmitter Secretion (GO:0046928)	0.257547	1	2	15	DTNBP1, MCTP1	up	in_10
Regulation Of Neurotransmitter Receptor Activity (GO:0099601)	0.257547	1	2	15	SHISA6, NETO1	up	in_10
Negative Regulation Of Amide Metabolic Process (GO:0034249)	0.257564	1	5	48	EIF2AK3, TRIM2, CLU, PRNP, GAPDH	up	ex_23
Regulation Of Organelle Organization (GO:0033043)	0.257564	1	5	48	PRKN, PDCD10, ARL6IP1, SYT11, MAPK1	up	ex_23
Negative Regulation Of Developmental Process (GO:0051093)	0.25761	1	13	38	BICRAL, SMARCA4, PRKN, ROCK1, ARID4B, ELAPOR2, MAPT, PTPRS, KIAA0319, SMARCC1, DCC, PARP1, KLF7	down	ex_11
Negative Regulation Of DNA-binding Transcription Factor Activity (GO:0043433)	0.25761	1	13	38	PEX14, ZNF675, MAP2K5, COMMD1, TRAF3, ESR1, WWP2, DAB2IP, TAF1, PKD1, HDAC4, PKD2, ARRB1	down	ex_11
Calcium Ion Transmembrane Transport (GO:0070588)	0.25766	1	5	36	CLU, PMPCB, SLC24A2, ATP2A2, TRPM7	up	ex_02
Intracellular Calcium Ion Homeostasis (GO:0006874)	0.257683	1	8	41	CHRNA7, ATP2C2, MICU1, TRPM2, ATP2B2, ATP2B1, PACS2, TPT1	down	ex_23
Phosphatidylinositol Biosynthetic Process (GO:0006661)	0.257683	1	8	41	MTMR1, MTMR7, PITPNM3, PIK3CB, PI4KA, TTC7A, TTC7B, EFR3B	down	ex_23
Nervous System Development (GO:0007399)	0.257748	1	7	132	IL1RAPL2, NRSN1, ATXN10, ITM2B, TRAK2, ROBO1, FGF12	up	in_20
Protein Targeting To Vacuole (GO:0006623)	0.257771	1	3	12	VPS13C, PIK3C3, VPS8	up	oligodendrocytes_04
Negative Regulation Of Cytoplasmic Translation (GO:2000766)	0.257801	1	1	5	CPEB2	up	in_08
tRNA Wobble Base Modification (GO:0002097)	0.257801	1	1	5	ELP3	up	in_08
Cellular Response To Histamine (GO:0071420)	0.257801	1	1	5	GABRB2	up	in_08
Visual Learning (GO:0008542)	0.257801	1	1	5	NETO1	up	in_08
Positive Regulation Of Exosomal Secretion (GO:1903543)	0.257801	1	1	5	PDCD6IP	up	in_08
Platelet-Derived Growth Factor Receptor Signaling Pathway (GO:0048008)	0.257801	1	1	5	PDGFC	up	in_08
Entrainment Of Circadian Clock By Photoperiod (GO:0043153)	0.257801	1	1	5	PPP1CB	up	in_08
Regulation Of Cyclin-Dependent Protein Serine/Threonine Kinase Activity (GO:0000079)	0.257871	1	2	17	CCNH, CCNY	up	in_08
Protein Lipidation (GO:0006497)	0.257871	1	2	17	DPM1, UGCG	up	in_08
Long-Chain Fatty Acid Metabolic Process (GO:0001676)	0.257871	1	2	17	ELOVL5, PNPLA8	up	in_08
Epithelial To Mesenchymal Transition (GO:0001837)	0.257871	1	2	17	GSK3B, HIF1A	up	in_08
Regulation Of Cell Communication (GO:0010646)	0.257871	1	2	17	SCG5, UGCG	up	in_08
mRNA Catabolic Process (GO:0006402)	0.257871	1	2	17	SUPV3L1, TUT7	up	in_08
Calcium Ion Transport (GO:0006816)	0.25798	1	5	31	STIM1, CACNA1D, TRPM3, ANO6, SLC24A3	down	OPC_07
Positive Regulation Of DNA-templated Transcription (GO:0045893)	0.258179	1	27	264	DEK, RFX3, SETX, PLSCR1, PPARD, SPP1, KMT2E, NCK2, SMARCA2, EPC2, DCAF6, HIF1A, NFATC2, NFIC, GTF2I, MAP2K5, ASXL2, HDAC4, APP, SLC11A1, RHOQ, LMO2, TBL1XR1, AKNA, TGFBR1, THRAP3, CLOCK	up	microglia_13
RNA Splicing (GO:0008380)	0.258234	1	3	29	HNRNPC, SF3B1, RNPC3	down	in_27
Regulation Of Hydrolase Activity (GO:0051336)	0.258234	1	3	29	PLXNC1, VAV2, NF1	down	in_27
Adult Locomotory Behavior (GO:0008344)	0.25837	1	1	5	BTBD9	down	in_28
Regulation Of Cell Fate Commitment (GO:0010453)	0.25837	1	1	5	CHD4	down	in_28
cGMP-mediated Signaling (GO:0019934)	0.25837	1	1	5	GUCY1A1	down	in_28
Rescue Of Stalled Ribosome (GO:0072344)	0.25837	1	1	5	HBS1L	down	in_28
Ribosomal Large Subunit Assembly (GO:0000027)	0.25837	1	1	5	MDN1	down	in_28
Response To Purine-Containing Compound (GO:0014074)	0.25837	1	1	5	NDUFS4	down	in_28
Endoplasmic Reticulum To Cytosol Transport (GO:1903513)	0.25837	1	1	5	NPLOC4	down	in_28
Positive Regulation Of DNA Damage Response, Signal Transduction By P53 Class Mediator (GO:0043517)	0.25837	1	1	5	PLA2R1	down	in_28
Negative Regulation By Host Of Viral Genome Replication (GO:0044828)	0.25837	1	1	5	SMC6	down	in_28
Postreplication Repair (GO:0006301)	0.25837	1	1	5	WDR33	down	in_28
Regulation Of Non-Canonical Wnt Signaling Pathway (GO:2000050)	0.25837	1	1	5	ZNRF3	down	in_28
Phosphatidylglycerol Metabolic Process (GO:0046471)	0.258468	1	3	6	CDS2, PNPLA8, GPAM	up	astrocytes_05
Cellular Response To Lectin (GO:1990858)	0.258468	1	3	6	CREBBP, EP300, MAP3K7	up	astrocytes_05
Regulation Of Non-Canonical Wnt Signaling Pathway (GO:2000050)	0.258468	1	3	6	CSNK1E, TIAM1, RNF213	up	astrocytes_05
Negative Regulation Of Rho Protein Signal Transduction (GO:0035024)	0.258468	1	3	6	CUL3, ARHGAP35, KCTD13	up	astrocytes_05
Regulation Of Actin Polymerization Or Depolymerization (GO:0008064)	0.258468	1	3	6	FCHSD2, RASA1, ARHGAP35	up	astrocytes_05
Amyloid Fibril Formation (GO:1990000)	0.258468	1	3	6	FUS, USP9X, MAPT	up	astrocytes_05
Post-Transcriptional Gene Silencing (GO:0016441)	0.258468	1	3	6	GIGYF2, DHX9, DICER1	up	astrocytes_05
Positive Regulation Of Protein Export From Nucleus (GO:0046827)	0.258468	1	3	6	GSK3B, BAG3, XPO4	up	astrocytes_05
Negative Regulation Of Protein Localization To Nucleus (GO:1900181)	0.258468	1	3	6	GSK3B, OTUD7B, CTNNA1	up	astrocytes_05
Regulation Of Protein Sumoylation (GO:0033233)	0.258468	1	3	6	HDAC4, CTNNB1, PIAS1	up	astrocytes_05
Cardiac Muscle Cell Action Potential (GO:0086001)	0.258468	1	3	6	KCND3, CACNA2D1, CACNA1C	up	astrocytes_05
Mitochondrion Distribution (GO:0048311)	0.258468	1	3	6	MEF2A, MAPT, MTM1	up	astrocytes_05
Wound Healing, Spreading Of Cells (GO:0044319)	0.258468	1	3	6	MRTFA, ITGB1, ARHGAP35	up	astrocytes_05
Positive Regulation Of Nervous System Process (GO:0031646)	0.258468	1	3	6	NRDC, DICER1, RIMS1	up	astrocytes_05
Mitochondrial RNA Metabolic Process (GO:0000959)	0.258468	1	3	6	PNPT1, MTERF4, FOXO3	up	astrocytes_05
Polyol Metabolic Process (GO:0019751)	0.258468	1	3	6	SLC5A3, INPP4B, INPP5B	up	astrocytes_05
Golgi To Vacuole Transport (GO:0006896)	0.258468	1	3	6	SORT1, CCDC91, AP1G1	up	astrocytes_05
Glycosphingolipid Biosynthetic Process (GO:0006688)	0.258468	1	3	6	ST8SIA1, ST3GAL5, LARGE1	up	astrocytes_05
Purine Ribonucleotide Catabolic Process (GO:0009154)	0.258468	1	3	6	SUCLG2, NUDT3, NT5C2	up	astrocytes_05
Regulation Of cAMP-mediated Signaling (GO:0043949)	0.258468	1	3	6	UBE2B, PDE3B, PDE3A	up	astrocytes_05
Phospholipid Biosynthetic Process (GO:0008654)	0.258468	1	3	6	VAPA, FAR1, SGMS1	up	astrocytes_05
Positive Regulation Of Axon Extension (GO:0045773)	0.258468	1	3	6	VEGFA, MAPT, RUFY3	up	astrocytes_05
Camera-Type Eye Development (GO:0043010)	0.258468	1	3	6	VEGFA, RAB3GAP1, CACNA1C	up	astrocytes_05
Negative Regulation Of Myeloid Cell Differentiation (GO:0045638)	0.258468	1	3	6	ZBTB16, ZFP36L1, PEX2	up	astrocytes_05
Axon Development (GO:0061564)	0.258505	1	4	21	APP, GPM6B, SPTBN4, SLITRK2	down	astrocytes_05
Import Into Nucleus (GO:0051170)	0.258505	1	4	21	E2F3, TNPO3, PTTG1IP, TPR	down	astrocytes_05
Negative Regulation Of Phosphorylation (GO:0042326)	0.258505	1	4	21	LYN, BMP7, PRKRIP1, PTEN	down	astrocytes_05
Organelle Assembly (GO:0070925)	0.258563	1	43	147	DYNC2H1, ARMC9, TTC39C, CEP83, ULK1, CEP89, IFT172, SYNPO, ELAPOR1, CPLANE1, UBAP1, INTU, RILPL1, AP1M1, GBF1, WDR19, AP3D1, PACS2, TRAF3IP1, CEP126, UBXN2A, GALNT11, ABLIM3, KIAA0753, NPHP3, PCNT, ARL3, NEK1, PIBF1, IQCB1, WIPI2, AHI1, IFT43, CFAP221, CEP162, TTC26, CEP164, CEP290, CCDC57, SCLT1, CCDC66, RB1CC1, AMBRA1	down	ex_01
Protein Polymerization (GO:0051258)	0.258566	1	6	20	MAPT, UBE2K, MAP4, TPPP, DIAPH2, WASL	down	in_10
Positive Regulation Of Cellular Component Biogenesis (GO:0044089)	0.258566	1	6	20	SPIDR, TPPP, FNIP1, SLF2, ICE1, TPR	down	in_10
Regulation Of DNA Metabolic Process (GO:0051052)	0.258634	1	5	40	ACVRL1, BABAM2, NSMCE2, THOC1, SMG1	down	endothelial_25
Protein Homooligomerization (GO:0051260)	0.258643	1	3	27	ADCY8, KCNC2, SSBP1	up	in_10
Inorganic Cation Import Across Plasma Membrane (GO:0098659)	0.258643	1	3	27	KCNJ6, SLC8A1, KCNJ3	up	in_10
Transmembrane Receptor Protein Serine/Threonine Kinase Signaling Pathway (GO:0007178)	0.258643	1	3	27	RUNX2, MAP3K7, DDX5	up	in_10
Response To Metal Ion (GO:0010038)	0.258653	1	2	17	CALM1, AHCYL1	down	in_28
Positive Regulation Of Neurogenesis (GO:0050769)	0.258653	1	2	17	CUX1, NPTN	down	in_28
Regulation Of Phosphorylation (GO:0042325)	0.258653	1	2	17	EMP2, NDUFS4	down	in_28
Negative Regulation Of Phosphorylation (GO:0042326)	0.258653	1	2	17	NTRK3, PTEN	down	in_28
Regulation Of Ras Protein Signal Transduction (GO:0046578)	0.258681	1	3	32	DENND4C, DAB2IP, ARHGAP17	down	ex_19
Endosome To Lysosome Transport (GO:0008333)	0.258681	1	3	32	HMGXB4, CLEC16A, LYST	down	ex_19
Regulation Of MAP Kinase Activity (GO:0043405)	0.258681	1	3	32	INSR, FGFR1, DAB2IP	down	ex_19
Plasma Membrane Repair (GO:0001778)	0.258695	1	1	7	ARL8B	up	endothelial_25
Negative Regulation Of Sodium Ion Transmembrane Transport (GO:1902306)	0.258695	1	1	7	HECW2	up	endothelial_25
Negative Regulation Of Amyloid-Beta Formation (GO:1902430)	0.258695	1	1	7	NTRK2	up	endothelial_25
Activation Of Protein Kinase B Activity (GO:0032148)	0.258695	1	1	7	NTRK3	up	endothelial_25
Positive Regulation Of Amyloid-Beta Formation (GO:1902004)	0.258695	1	1	7	SLC2A13	up	endothelial_25
Embryo Development Ending In Birth Or Egg Hatching (GO:0009792)	0.258695	1	1	7	UBR3	up	endothelial_25
Actomyosin Structure Organization (GO:0031032)	0.258761	1	10	30	CDC42BPB, EPB41, ROCK1, TMOD1, FHOD3, TTN, EPB41L5, EPB41L4B, EPB41L1, MYO18A	down	ex_01
Response To Cytokine (GO:0034097)	0.258761	1	10	30	KLHL20, TRAF6, BCL2L1, IFNAR2, PID1, BCL2, NFAT5, ADAR, HDAC4, SETD2	down	ex_01
Positive Regulation Of Protein Binding (GO:0032092)	0.258761	1	10	30	PRKN, NVL, EPB41, LRP1, NMD3, STK3, TAF1, PSEN1, ADD2, MARK3	down	ex_01
Endosome To Lysosome Transport (GO:0008333)	0.258761	1	10	30	TPCN2, HOOK3, DENND3, AP3D1, BIN1, MGRN1, CLEC16A, CACNG8, CACNG2, CACNG3	down	ex_01
mRNA Catabolic Process (GO:0006402)	0.258815	1	5	16	CNOT10, THRAP3, AGO3, EXOSC10, DIS3L2	down	in_10
Actin Polymerization Or Depolymerization (GO:0008154)	0.258815	1	5	16	DSTN, DIAPH2, EVL, WASL, MICAL2	down	in_10
Positive Regulation Of TOR Signaling (GO:0032008)	0.258815	1	5	16	KLHL22, GPR137C, CLEC16A, RPTOR, FNIP1	down	in_10
Cellular Response To Ionizing Radiation (GO:0071479)	0.258815	1	5	16	SPIDR, MAPK14, BABAM2, MDM2, NIPBL	down	in_10
mRNA Transport (GO:0051028)	0.258815	1	5	16	UPF2, SARNP, SMG1, XPO1, TPR	down	in_10
Positive Regulation Of Cellular Component Organization (GO:0051130)	0.258835	1	5	40	NEURL1, SPIDR, SHANK3, CAMK2B, BNIP3	down	ex_09
Positive Regulation Of Signal Transduction (GO:0009967)	0.259229	1	13	88	ARMC9, SMARCA4, ZMIZ1, STAT3, DAB2IP, ING5, GRIN1, SKI, TMEM108, SHANK1, SHANK3, CDC73, ADAMTS3	down	ex_21
Negative Regulation Of MAPK Cascade (GO:0043409)	0.25924	1	5	31	LMO3, PPIA, PEBP1, IGF1R, UCHL1	up	ex_11
Positive Regulation Of Fat Cell Differentiation (GO:0045600)	0.259364	1	2	11	ASXL2, PPARD	up	microglia_13
Positive Regulation Of Myeloid Cell Differentiation (GO:0045639)	0.259364	1	2	11	HIF1A, SCIN	up	microglia_13
Regulation Of Small Molecule Metabolic Process (GO:0062012)	0.259364	1	2	11	NCOR2, HIF1A	up	microglia_13
Regulation Of Lipid Metabolic Process (GO:0019216)	0.259364	1	2	11	PPARD, IRS2	up	microglia_13
Positive Regulation Of Blood Vessel Endothelial Cell Migration (GO:0043536)	0.259364	1	2	11	PRKCA, HIF1A	up	microglia_13
Protein Localization To Chromosome (GO:0034502)	0.259364	1	2	11	SLF2, RB1	up	microglia_13
Regulation Of Protein Modification By Small Protein Conjugation Or Removal (GO:1903320)	0.259364	1	2	11	TGFBR1, HIF1A	up	microglia_13
Glycolipid Biosynthetic Process (GO:0009247)	0.259379	1	1	10	PIGC	down	ex_30
Regulation Of Calcium Ion Transmembrane Transporter Activity (GO:1901019)	0.259452	1	3	12	CACNA1A, JPH3, JPH4	down	ex_23
Protein Localization To Centrosome (GO:0071539)	0.259452	1	3	12	CCDC14, GOLGB1, CEP83	down	ex_23
Positive Regulation Of Calcium Ion Transmembrane Transport (GO:1904427)	0.259452	1	3	12	GRIN1, PPP3CC, NPSR1	down	ex_23
Inositol Lipid-Mediated Signaling (GO:0048017)	0.259452	1	3	12	PI4KA, INPP5A, KCNH1	down	ex_23
Positive Regulation Of Dendritic Spine Development (GO:0060999)	0.259452	1	3	12	SHANK1, NEURL1, SHANK3	down	ex_23
Carboxylic Acid Transmembrane Transport (GO:1905039)	0.259452	1	3	12	SLC13A3, SLC36A4, ABCC1	down	ex_23
Import Into Cell (GO:0098657)	0.259452	1	3	12	SLC16A2, LRSAM1, NEURL1B	down	ex_23
Positive Regulation Of Synapse Assembly (GO:0051965)	0.259452	1	3	12	SYNDIG1, EPHB1, LRRC4B	down	ex_23
Positive Regulation Of Ion Transmembrane Transporter Activity (GO:0032414)	0.259452	1	3	12	WNK2, SHANK3, AKAP9	down	ex_23
Positive Regulation Of Cytoskeleton Organization (GO:0051495)	0.25946	1	5	23	SEMA5A, BCAS3, FCHSD2, KATNBL1, EVL	down	ex_17
Positive Regulation Of Wnt Signaling Pathway (GO:0030177)	0.259507	1	13	23	UBE2B, TBL1XR1, USP47, WNK1, MACF1, DDX3X, USP34, TNKS, UBR5, CDC73, PPM1B, LGR5, SPIN1	up	oligodendrocytes_00
Inorganic Cation Import Across Plasma Membrane (GO:0098659)	0.259675	1	3	29	ATP1B1, CLU, SLC24A2	up	ex_22
Positive Regulation Of Kinase Activity (GO:0033674)	0.259675	1	3	29	RYK, EEF1A2, TAB2	up	ex_22
Monoatomic Ion Transport (GO:0006811)	0.259675	1	3	29	SLC36A1, ANO6, SLC24A2	up	ex_22
Regulation Of Vesicle-Mediated Transport (GO:0060627)	0.260027	1	10	33	USP7, RUFY2, STXBP5, PACSIN1, PACSIN2, ATP9A, SEPTIN2, STXBP5L, RIMS2, MAPK1	down	in_08
Regulation Of Bone Mineralization (GO:0030500)	0.26004	1	3	16	ACVR2A, ANO6, PTN	down	OPC_07
Negative Regulation Of Catabolic Process (GO:0009895)	0.26004	1	3	16	ADGRB1, MDM4, CST3	down	OPC_07
Positive Regulation Of Secretion By Cell (GO:1903532)	0.26004	1	3	16	CADPS, EXOC7, CADPS2	down	OPC_07
Negative Regulation Of Epithelial Cell Proliferation (GO:0050680)	0.26004	1	3	16	FBXW7, MTSS1, CASK	down	OPC_07
Negative Regulation Of Autophagy (GO:0010507)	0.26004	1	3	16	KLHL22, SNRNP70, TLK2	down	OPC_07
Negative Regulation Of Cell Differentiation (GO:0045596)	0.260187	1	20	50	SMARCA4, RB1, ACTB, ABCA5, LDLRAD4, PTCH1, TMEM64, SUFU, BICRAL, ANKRD26, SEMA4D, SKI, NPHP3, SMAD3, MARK1, IQCB1, MEIS2, SMARCC1, ASXL1, ITGAV	down	ex_02
Regulation Of Cell Adhesion (GO:0030155)	0.260203	1	4	29	DSCAM, PRKCA, ADGRG1, RASA1	up	microglia_13
Regulation Of JNK Cascade (GO:0046328)	0.26022	1	4	47	ANKRD6, DAB2IP, SH3RF3, PHLPP1	down	ex_19
Regulation Of Angiogenesis (GO:0045765)	0.26022	1	4	47	SULF1, DAB2IP, BMPER, NRG1	down	ex_19
Regulation Of GTPase Activity (GO:0043087)	0.260278	1	12	65	CPEB2, WNK1, RGL1, RAPGEF1, CDKL5, MAPRE2, RAB3GAP1, SIPA1L1, MAP4K4, PKP4, DOCK7, RALGDS	up	astrocytes_18
Autophagosome Organization (GO:1905037)	0.260301	1	3	30	GABARAPL1, DNAJC16, RB1CC1	down	ex_24
Mitochondrial ATP Synthesis Coupled Electron Transport (GO:0042775)	0.260301	1	3	30	NDUFS4, NDUFB6, COX4I1	down	ex_24
Potassium Ion Transport (GO:0006813)	0.260301	1	3	30	SLC9A7, KCNIP2, PKD2	down	ex_24
Aminoglycan Metabolic Process (GO:0006022)	0.260337	1	1	3	CHST9	up	ex_02
Axon Ensheathment In Central Nervous System (GO:0032291)	0.260337	1	1	3	CNTNAP1	up	ex_02
Inner Dynein Arm Assembly (GO:0036159)	0.260337	1	1	3	DNAH7	up	ex_02
Protein Kinase C-activating G Protein-Coupled Receptor Signaling Pathway (GO:0007205)	0.260337	1	1	3	GAP43	up	ex_02
Positive Regulation Of Sodium Ion Transport (GO:0010765)	0.260337	1	1	3	GPD1L	up	ex_02
Peroxisomal Transport (GO:0043574)	0.260337	1	1	3	HACL1	up	ex_02
Cardiolipin Metabolic Process (GO:0032048)	0.260337	1	1	3	LCLAT1	up	ex_02
Leucine Metabolic Process (GO:0006551)	0.260337	1	1	3	MCCC2	up	ex_02
Endochondral Bone Morphogenesis (GO:0060350)	0.260337	1	1	3	MEF2C	up	ex_02
Regulation Of Nuclear-Transcribed mRNA Catabolic Process, Nonsense-Mediated Decay (GO:2000622)	0.260337	1	1	3	NBAS	up	ex_02
Regulation Of Glycoprotein Biosynthetic Process (GO:0010559)	0.260337	1	1	3	NECAB1	up	ex_02
Proteasome Assembly (GO:0043248)	0.260337	1	1	3	NT5C3A	up	ex_02
Positive Regulation Of Protein Sumoylation (GO:0033235)	0.260337	1	1	3	PIAS1	up	ex_02
Cellular Response To Interleukin-15 (GO:0071350)	0.260337	1	1	3	PLCB1	up	ex_02
Negative Regulation Of Blood Pressure (GO:0045776)	0.260337	1	1	3	PRCP	up	ex_02
Negative Regulation Of Keratinocyte Proliferation (GO:0010839)	0.260337	1	1	3	PTPRK	up	ex_02
Forebrain Neuron Differentiation (GO:0021879)	0.260337	1	1	3	RAPGEF2	up	ex_02
Positive Regulation Of Aspartic-Type Endopeptidase Activity Involved In Amyloid Precursor Protein Catabolic Process (GO:1902961)	0.260337	1	1	3	ROCK2	up	ex_02
Folic Acid Metabolic Process (GO:0046655)	0.260337	1	1	3	SLC25A32	up	ex_02
Negative Regulation Of Inclusion Body Assembly (GO:0090084)	0.260337	1	1	3	SORL1	up	ex_02
Regulation Of T Cell Differentiation In Thymus (GO:0033081)	0.260337	1	1	3	TESPA1	up	ex_02
Regulation Of Glial Cell Differentiation (GO:0045685)	0.260337	1	1	3	TNFRSF21	up	ex_02
Protein Polyglutamylation (GO:0018095)	0.260337	1	1	3	TTLL7	up	ex_02
Nuclear mRNA Surveillance (GO:0071028)	0.260337	1	1	3	ZCCHC7	up	ex_02
Neuron Projection Arborization (GO:0140058)	0.260337	1	1	3	ZNF365	up	ex_02
Regulation Of DNA Metabolic Process (GO:0051052)	0.260339	1	6	53	TRRAP, RBBP6, BAZ2A, SMC3, KAT2B, SMG6	down	in_26
Regulation Of Cellular Response To Stress (GO:0080135)	0.260474	1	6	29	CHORDC1, SLC38A2, INO80D, KAT2A, ATM, MTOR	up	astrocytes_18
Inorganic Cation Transmembrane Transport (GO:0098662)	0.260571	1	3	60	SLC39A14, KCNQ2, KCNH3	down	ex_30
Gene Expression (GO:0010467)	0.260593	1	10	110	RPL22, HNRNPK, ADARB1, RPS29, MRPS21, EEF1A2, RPS2, NCBP1, RPL37A, RBM39	up	ex_23
Regulation Of Neuronal Synaptic Plasticity (GO:0048168)	0.26067	1	2	8	APP, APOE	down	astrocytes_05
Regulation Of DNA Methylation-Dependent Heterochromatin Formation (GO:0090308)	0.26067	1	2	8	ATF7IP, KDM1A	down	astrocytes_05
Regulation Of Potassium Ion Transmembrane Transport (GO:1901379)	0.26067	1	2	8	DPP10, STK39	down	astrocytes_05
Regulation Of Synapse Organization (GO:0050807)	0.26067	1	2	8	EPHA4, SLITRK2	down	astrocytes_05
Establishment Of Epithelial Cell Polarity (GO:0090162)	0.26067	1	2	8	EZR, CYTH1	down	astrocytes_05
Maintenance Of Blood-Brain Barrier (GO:0035633)	0.26067	1	2	8	GJB6, VCL	down	astrocytes_05
Positive Regulation Of Neuroblast Proliferation (GO:0002052)	0.26067	1	2	8	KDM1A, BCAN	down	astrocytes_05
Positive Regulation Of Filopodium Assembly (GO:0051491)	0.26067	1	2	8	RIPOR2, PALM	down	astrocytes_05
Negative Regulation Of Amyloid-Beta Formation (GO:1902430)	0.26067	1	2	8	RTN3, APOE	down	astrocytes_05
fatty-acyl-CoA Biosynthetic Process (GO:0046949)	0.26067	1	2	8	TECR, HSD17B12	down	astrocytes_05
Regulation Of Neuron Migration (GO:2001222)	0.26067	1	2	8	ULK4, ZNF609	down	astrocytes_05
Regulation Of Bone Mineralization (GO:0030500)	0.260876	1	3	16	BMPR1A, ATP2B1, ANO6	up	ex_11
Positive Regulation Of Stress Fiber Assembly (GO:0051496)	0.260876	1	3	16	CD47, PFN2, RAC1	up	ex_11
Regulation Of Myoblast Differentiation (GO:0045661)	0.260876	1	3	16	SMARCE1, SMARCC2, BRD7	up	ex_11
Positive Regulation Of Catalytic Activity (GO:0043085)	0.260876	1	3	16	SOD1, YWHAB, SLC5A3	up	ex_11
mRNA Splice Site Recognition (GO:0006376)	0.260876	1	3	16	SRSF5, SLU7, PSIP1	up	ex_11
Cytosolic Transport (GO:0016482)	0.260992	1	22	72	ANKRD27, KLHL20, KIF16B, UBE2O, TMEM87A, DENND5A, VPS13C, SYT7, GCC2, BAIAP3, HOOK3, VPS54, VPS53, SNX6, MON2, SPAG9, GBF1, GAK, MYO1D, TBC1D5, DOP1B, EEA1	down	ex_01
Clathrin-Dependent Endocytosis (GO:0072583)	0.261249	1	6	14	AP2B1, SNAP91, DNAJC6, ITSN1, ITSN2, FCHO2	up	OPC_07
Phospholipid Transport (GO:0015914)	0.261249	1	6	14	ATP11B, PITPNC1, ATP9A, OSBPL8, VAPA, ATP8A1	up	OPC_07
Fat Cell Differentiation (GO:0045444)	0.261249	1	6	14	BBS2, ZNF516, FAM120B, OSBPL8, TCF7L2, CTBP2	up	OPC_07
Internal Peptidyl-Lysine Acetylation (GO:0018393)	0.261249	1	6	14	CREBBP, SUPT3H, MORF4L2, KAT2B, TRRAP, EP400	up	OPC_07
mRNA Export From Nucleus (GO:0006406)	0.261249	1	6	14	NUP160, PABPN1, THOC2, HNRNPA2B1, SMG1, SMG6	up	OPC_07
Regulation Of Sodium Ion Transmembrane Transporter Activity (GO:2000649)	0.261249	1	6	14	OXSR1, HECW2, SLMAP, HECW1, NETO1, STK39	up	OPC_07
miRNA Processing (GO:0035196)	0.261249	1	6	14	PUM2, PUM1, HNRNPA2B1, AGO2, AGO3, DDX5	up	OPC_07
tRNA Aminoacylation (GO:0043039)	0.26133	1	1	8	IARS1	up	in_27
Fc Receptor Signaling Pathway (GO:0038093)	0.26133	1	1	8	MAP2K4	up	in_27
Positive Regulation Of Developmental Process (GO:0051094)	0.26152	1	24	70	CPEB3, TFRC, SOX9, TP53BP1, SOX5, SS18, VEGFA, AGO2, ARHGEF7, PLCB1, CTNNB1, BRD9, MARCHF5, ZBTB16, ARID4A, DLG5, ARID2, TAPT1, SMURF2, GSK3B, COBL, SORL1, B4GALT5, SMARCD3	up	astrocytes_05
Positive Regulation Of Hydrolase Activity (GO:0051345)	0.261642	1	11	66	CALM2, CALM1, PICALM, WDR41, RAPGEF2, RAPGEF5, GSK3B, PSAP, CDKL5, RAB3GAP1, SNX13	up	ex_01
Positive Regulation Of Peptidyl-Serine Phosphorylation (GO:0033138)	0.261645	1	5	26	APP, BCAR3, NTRK3, ATP2B4, RPTOR	down	ex_22
Activation Of Protein Kinase Activity (GO:0032147)	0.261645	1	5	26	NTRK3, INSR, MALT1, PIBF1, MARK2	down	ex_22
Regulation Of Proteasomal Protein Catabolic Process (GO:0061136)	0.261645	1	5	26	PRKN, DAB2IP, XPO1, GNA12, MARCHF7	down	ex_22
Transmembrane Receptor Protein Serine/Threonine Kinase Signaling Pathway (GO:0007178)	0.261654	1	4	34	JUN, BMP7, MAGI2, ITGB5	down	astrocytes_18
Negative Regulation Of Cell Motility (GO:2000146)	0.261654	1	4	34	TPM1, NF1, SCAI, MAGI2	down	astrocytes_18
Regulation Of Cell Population Proliferation (GO:0042127)	0.261699	1	15	174	ADARB1, PHF14, CLU, CUL3, ACTB, PDCD10, XRCC5, BEX4, TSC22D1, CD47, PAK1, SDCBP, NAP1L1, IL7, FAM98A	up	ex_23
Ubiquitin-Dependent Protein Catabolic Process (GO:0006511)	0.261699	1	15	174	HERC4, NDFIP1, SKP1, TRIM2, RLIM, ELOC, MARCHF6, KLHDC2, PRKN, CHMP5, VCP, CUL3, NAE1, FEM1B, FBXO9	up	ex_23
Regulation Of Protein Metabolic Process (GO:0051246)	0.261735	1	3	31	FKBP1A, HSP90AB1, RHOBTB3	up	ex_17
Regulation Of Alternative mRNA Splicing, Via Spliceosome (GO:0000381)	0.261735	1	3	31	RBFOX1, FXR1, DDX5	up	ex_17
Regulation Of Stress Fiber Assembly (GO:0051492)	0.261735	1	3	31	TMEFF2, NELL1, STMN1	up	ex_17
Synaptic Vesicle Recycling (GO:0036465)	0.261759	1	5	26	AP2B1, SYNJ1, VAMP2, AP3S1, AP2M1	up	ex_01
Ephrin Receptor Signaling Pathway (GO:0048013)	0.261759	1	5	26	EPHA7, RASA1, EPHA3, PAK1, CHN1	up	ex_01
Response To Metal Ion (GO:0010038)	0.261759	1	5	26	PAM, CALM2, CALM1, PPP3CA, HIF1A	up	ex_01
Negative Regulation Of Protein Catabolic Process (GO:0042177)	0.261759	1	5	26	SNX3, TIMP3, CYP51A1, AZIN1, HSP90AB1	up	ex_01
Regulation Of mRNA Splicing, Via Spliceosome (GO:0048024)	0.261846	1	14	25	SRRM1, SON, RBM25, NSRP1, SFSWAP, HNRNPU, FAM172A, DDX17, SRPK2, NOVA1, DDX5, RBM5, TRA2A, TRA2B	up	oligodendrocytes_00
Brain Development (GO:0007420)	0.261856	1	17	46	SMARCA1, SLC23A2, CDH2, RBBP4, PBX3, CDK5RAP2, KDM4B, BBS2, SHROOM4, MEIS2, RAPGEF2, PAFAH1B1, CHD8, ATXN1, NFASC, RAB3GAP1, NRCAM	up	OPC_07
Vesicle Cytoskeletal Trafficking (GO:0099518)	0.261872	1	4	20	MYO1D, FNBP1L, TRAK1, KIF1A	down	in_15
G1/S Transition Of Mitotic Cell Cycle (GO:0000082)	0.261872	1	4	20	NPAT, BRD4, CUL5, CAMK2A	down	in_15
Peptidyl-Tyrosine Phosphorylation (GO:0018108)	0.261872	1	4	20	PTK2, ABL2, PIBF1, JAK2	down	in_15
Establishment Of Protein Localization To Membrane (GO:0090150)	0.261872	1	4	20	ZDHHC20, ZDHHC21, RABGEF1, SEC63	down	in_15
Regulation Of Double-Strand Break Repair (GO:2000779)	0.26188	1	2	18	SMARCA2, EPC1	up	oligodendrocytes_03
Regulation Of GTPase Activity (GO:0043087)	0.261929	1	7	94	PTK2, RAPGEF6, DAB2IP, MAPRE2, SEMA4D, FGD4, RASGEF1C	down	ex_19
Negative Regulation Of Amide Metabolic Process (GO:0034249)	0.261955	1	5	28	EPHA4, RTN3, GAPDH, DDX6, APOE	down	astrocytes_05
Positive Regulation Of Cold-Induced Thermogenesis (GO:0120162)	0.261955	1	5	28	KDM1A, ESRRG, GATM, ALMS1, JAK2	down	astrocytes_05
Regulation Of Protein Ubiquitination (GO:0031396)	0.261955	1	5	28	KDM1A, PTTG1IP, DCUN1D1, PRMT3, UFL1	down	astrocytes_05
Synapse Organization (GO:0050808)	0.261955	1	5	28	UNC13B, APP, LRRC4C, PTEN, SLITRK2	down	astrocytes_05
Phagocytosis (GO:0006909)	0.261964	1	2	18	ADORA1, SYT7	down	ex_19
Response To Glucose (GO:0009749)	0.261964	1	2	18	EIF2B3, SLC39A14	down	ex_19
Wnt Signaling Pathway (GO:0016055)	0.261964	1	2	18	LRP6, STRN	down	ex_19
Regulation Of miRNA Transcription (GO:1902893)	0.261964	1	2	18	NFATC3, NR3C1	down	ex_19
Negative Regulation Of Hydrolase Activity (GO:0051346)	0.261964	1	2	18	SLC39A14, DAB2IP	down	ex_19
Positive Regulation Of Protein Metabolic Process (GO:0051247)	0.262054	1	11	59	LARP4, APC, MTPN, AGO2, RAB7A, FXR1, RANBP9, LARP4B, WFS1, TIPARP, MTOR	up	astrocytes_18
Arp2/3 Complex-Mediated Actin Nucleation (GO:0034314)	0.262114	1	1	4	ARPC1B	down	microglia_13
Response To X-ray (GO:0010165)	0.262114	1	1	4	ATM	down	microglia_13
Negative Regulation Of Leukocyte Apoptotic Process (GO:2000107)	0.262114	1	1	4	HCLS1	down	microglia_13
Synapse Pruning (GO:0098883)	0.262114	1	1	4	ITGAM	down	microglia_13
Regulation Of Leukocyte Adhesion To Vascular Endothelial Cell (GO:1904994)	0.262114	1	1	4	ITGB2	down	microglia_13
Ceramide Transport (GO:0035627)	0.262114	1	1	4	PSAP	down	microglia_13
Early Endosome To Golgi Transport (GO:0034498)	0.262114	1	1	4	RAB6A	down	microglia_13
Interleukin-1-Mediated Signaling Pathway (GO:0070498)	0.262114	1	1	4	RPS6KA5	down	microglia_13
Phagosome Maturation (GO:0090382)	0.262114	1	1	4	SLC4A7	down	microglia_13
Ganglioside Biosynthetic Process (GO:0001574)	0.262114	1	1	4	ST6GALNAC3	down	microglia_13
Synaptic Vesicle Localization (GO:0097479)	0.262114	1	1	4	SYNDIG1	down	microglia_13
Negative Regulation Of Epithelial Cell Differentiation (GO:0030857)	0.262114	1	1	4	ZEB1	down	microglia_13
Nervous System Development (GO:0007399)	0.262239	1	9	136	ADAM22, NRSN1, NCKAP1, APP, TAGLN3, GPM6A, GPM6B, DSCAM, SH3GL3	up	in_15
Cellular Response To Starvation (GO:0009267)	0.262475	1	16	48	XPR1, MAP3K5, SREBF2, WDR59, NUAK1, CLEC16A, ELAPOR1, DEPDC5, BMPR2, PIK3R4, MTOR, VPS41, FLCN, RPTOR, WRN, MAPK8	down	ex_11
Neuron Projection Development (GO:0031175)	0.262556	1	4	45	NBL1, MAP2, MAP1B, PTEN	down	in_28
Regulation Of Hydrolase Activity (GO:0051336)	0.262613	1	6	36	PLXNC1, VAV2, RAP1GAP, DAB2IP, CAMK2A, CHN2	down	ex_21
Cell Morphogenesis Involved In Neuron Differentiation (GO:0048667)	0.262613	1	6	36	RYK, SHTN1, TBCD, ANK3, FARP1, DSCAML1	down	ex_21
Histone Modification (GO:0016570)	0.262636	1	4	39	MORF4L1, MORF4L2, CHD4, HDAC3	up	ex_21
Regulation Of Insulin Secretion Involved In Cellular Response To Glucose Stimulus (GO:0061178)	0.262728	1	4	10	BAIAP3, BRSK2, ADCY5, ADCY8	down	ex_01
Endoplasmic Reticulum Calcium Ion Homeostasis (GO:0032469)	0.262728	1	4	10	CAMK2D, PSEN1, PACS2, BCL2	down	ex_01
Regulation Of Histone Acetylation (GO:0035065)	0.262728	1	4	10	CTBP1, BAZ1B, FLCN, GLYR1	down	ex_01
Protein Exit From Endoplasmic Reticulum (GO:0032527)	0.262728	1	4	10	FAF2, SEC16A, NPLOC4, TECPR2	down	ex_01
Synaptic Transmission, GABAergic (GO:0051932)	0.262728	1	4	10	GABRA3, GABBR2, GABRA5, GABRG3	down	ex_01
Modulation By Host Of Viral Process (GO:0044788)	0.262728	1	4	10	IGF2R, ZDHHC20, EEA1, PI4KA	down	ex_01
Activation Of Protein Kinase B Activity (GO:0032148)	0.262728	1	4	10	INSR, NRG1, MTOR, CCDC88A	down	ex_01
Regulation Of Monoatomic Ion Transmembrane Transport (GO:0034765)	0.262728	1	4	10	KCNJ6, WWP2, GRIN1, P2RX7	down	ex_01
Regulation Of Cell Adhesion Mediated By Integrin (GO:0033628)	0.262728	1	4	10	NRG1, PDE3B, NEXMIF, JAM3	down	ex_01
Negative Regulation Of Protein Localization To Plasma Membrane (GO:1903077)	0.262728	1	4	10	PID1, BCL2L1, PPFIA1, MRAP2	down	ex_01
Organophosphate Ester Transport (GO:0015748)	0.262728	1	4	10	PITPNA, PITPNC1, SCP2, SCARB1	down	ex_01
Regulation Of Glucose Metabolic Process (GO:0010906)	0.262728	1	4	10	PRKN, FOXK2, FOXK1, AKT2	down	ex_01
Regulation Of Establishment Or Maintenance Of Cell Polarity (GO:0032878)	0.262728	1	4	10	RIPOR2, ROCK1, SHTN1, PTK2B	down	ex_01
Cellular Response To Retinoic Acid (GO:0071300)	0.262728	1	4	10	SETX, ATM, BRINP3, PTK2B	down	ex_01
Notch Signaling Pathway (GO:0007219)	0.262728	1	4	10	SORBS2, CRTC1, MAML1, GALNT11	down	ex_01
Positive Regulation Of Signaling Receptor Activity (GO:2000273)	0.262728	1	4	10	TAF1, NELL1, SHANK3, EPHB2	down	ex_01
Regulation Of Osteoclast Differentiation (GO:0045670)	0.262728	1	4	10	TMEM64, MTOR, TRAF6, FBN1	down	ex_01
Protein K48-linked Deubiquitination (GO:0071108)	0.262728	1	4	10	USP8, MINDY2, USP34, OTUD7A	down	ex_01
Endocytosis (GO:0006897)	0.262786	1	3	69	AMPH, WASF1, OCIAD1	up	in_26
Response To UV (GO:0009411)	0.262808	1	12	37	DHX36, N4BP1, USP47, CREBBP, ZRANB3, CUL4A, ATR, UBE4B, TAF1, ERCC3, ERCC8, MAPK8	down	ex_01
Potassium Ion Transport (GO:0006813)	0.262808	1	12	37	NALCN, KCNH1, KCND3, KCNMB4, KCNN3, KCNJ6, KCNB1, ABCC8, KCNB2, KCNQ2, SLC24A4, PKD2	down	ex_01
Regulation Of Smooth Muscle Contraction (GO:0006940)	0.262811	1	1	5	CHRM2	down	ex_24
Negative Regulation Of Protein Localization To Cell Surface (GO:2000009)	0.262811	1	1	5	COMMD1	down	ex_24
Regulation Of mRNA Export From Nucleus (GO:0010793)	0.262811	1	1	5	IWS1	down	ex_24
Oxoacid Metabolic Process (GO:0043436)	0.262811	1	1	5	MTARC2	down	ex_24
Regulation Of Phospholipid Metabolic Process (GO:1903725)	0.262811	1	1	5	MTMR1	down	ex_24
N-terminal Peptidyl-Methionine Acetylation (GO:0017196)	0.262811	1	1	5	NAA60	down	ex_24
Preassembly Of GPI Anchor In ER Membrane (GO:0016254)	0.262811	1	1	5	PIGB	down	ex_24
Ameboidal-Type Cell Migration (GO:0001667)	0.262811	1	1	5	PKN2	down	ex_24
Positive Regulation Of Protein Localization To Cell Surface (GO:2000010)	0.262811	1	1	5	RIC3	down	ex_24
U2-type Prespliceosome Assembly (GO:1903241)	0.262811	1	1	5	SF3B3	down	ex_24
Ear Morphogenesis (GO:0042471)	0.262811	1	1	5	SOBP	down	ex_24
Negative Regulation Of Type I Interferon-Mediated Signaling Pathway (GO:0060339)	0.262811	1	1	5	STAT2	down	ex_24
Negative Regulation Of Transcription Elongation By RNA Polymerase II (GO:0034244)	0.262811	1	1	5	TCERG1	down	ex_24
Membrane Lipid Metabolic Process (GO:0006643)	0.262811	1	1	5	TEX2	down	ex_24
Histone Ubiquitination (GO:0016574)	0.262811	1	1	5	UBE2E1	down	ex_24
Negative Regulation Of Nucleic Acid-Templated Transcription (GO:1903507)	0.262911	1	22	120	NCOR1, MECP2, BCLAF1, YEATS2, KAT6A, SCMH1, DNMT3A, FOXK2, FOXK1, HDAC5, HDAC4, SMARCA4, ZHX3, ZHX2, ZMYM2, RSF1, MPHOSPH8, ARID4A, SMAD4, CHD8, EHMT1, RPS6KA5	down	in_12
Ephrin Receptor Signaling Pathway (GO:0048013)	0.262926	1	2	13	CHN1, EPHB1	down	astrocytes_18
RNA 3'-End Processing (GO:0031123)	0.262926	1	2	13	CPSF7, RPRD2	down	astrocytes_18
Glycosaminoglycan Biosynthetic Process (GO:0006024)	0.262926	1	2	13	CSGALNACT1, ANGPT1	down	astrocytes_18
Glycerophospholipid Metabolic Process (GO:0006650)	0.262926	1	2	13	PIGN, ABHD3	down	astrocytes_18
Positive Regulation Of Actin Filament Bundle Assembly (GO:0032233)	0.262926	1	2	13	SYNPO2, TPM1	down	astrocytes_18
Negative Regulation Of Cell Projection Organization (GO:0031345)	0.263197	1	2	11	DPYSL5, CBFA2T2	down	oligodendrocytes_03
Regulation Of Microtubule-Based Process (GO:0032886)	0.263197	1	2	11	MACF1, TPPP	down	oligodendrocytes_03
Positive Regulation Of MAPK Cascade (GO:0043410)	0.263325	1	7	64	IGF1, PRKCZ, TENM1, TNFAIP8L3, KSR1, GRM4, ARRB1	down	in_26
Negative Regulation Of G1/S Transition Of Mitotic Cell Cycle (GO:2000134)	0.263344	1	3	12	APC, CDC73, NACC2	up	astrocytes_18
Positive Regulation Of Telomere Maintenance Via Telomerase (GO:0032212)	0.263344	1	3	12	ATM, TNKS2, HMBOX1	up	astrocytes_18
Negative Regulation Of BMP Signaling Pathway (GO:0030514)	0.263344	1	3	12	LEMD3, SKI, UBE2D3	up	astrocytes_18
Cellular Response To Amino Acid Stimulus (GO:0071230)	0.263344	1	3	12	MTOR, CPEB4, SESN1	up	astrocytes_18
Membrane Fission (GO:0090148)	0.263344	1	3	12	SH3GLB1, EXOC5, DNM1L	up	astrocytes_18
Heterochromatin Formation (GO:0031507)	0.263344	1	3	12	SIRT2, TRIP12, L3MBTL1	up	astrocytes_18
L-alpha-amino Acid Transmembrane Transport (GO:1902475)	0.263344	1	3	12	SLC38A2, SLC25A18, SLC7A2	up	astrocytes_18
Positive Regulation Of Catalytic Activity (GO:0043085)	0.263344	1	3	12	SSBP1, SLC5A3, WRN	up	astrocytes_18
Cellular Response To Peptide (GO:1901653)	0.263344	1	3	12	TLR4, LRP1, MDM2	up	astrocytes_18
Protein Localization To Golgi Apparatus (GO:0034067)	0.263344	1	3	12	VPS13C, TMED10, ARL5A	up	astrocytes_18
Regulation Of Protein Kinase Activity (GO:0045859)	0.263744	1	6	39	PPIA, YWHAG, THY1, PDPK1, SOD1, TTN	up	ex_11
Positive Regulation Of Neuron Projection Development (GO:0010976)	0.263744	1	6	39	SERPINI1, RETREG3, EPHA3, SNX3, RIT2, SCN1B	up	ex_11
mRNA Polyadenylation (GO:0006378)	0.263812	1	4	11	APP, CDC73, WDR33, PCF11	down	in_08
DNA-templated DNA Replication Maintenance Of Fidelity (GO:0045005)	0.263812	1	4	11	ATRX, SMARCAL1, BOD1L1, WRN	down	in_08
Membrane Protein Proteolysis (GO:0033619)	0.263812	1	4	11	BACE1, RBMX, PSEN1, SPPL3	down	in_08
Positive Regulation Of Dendrite Morphogenesis (GO:0050775)	0.263812	1	4	11	CDKL3, FBXW8, CUX1, DHX36	down	in_08
Response To Peptide (GO:1901652)	0.263812	1	4	11	EIF2B3, STAT4, CACNA1A, CACNA1B	down	in_08
Positive Regulation Of Transcription By RNA Polymerase III (GO:0045945)	0.263812	1	4	11	ICE1, BAZ1B, RPTOR, ERCC6	down	in_08
Inositol Phosphate Metabolic Process (GO:0043647)	0.263812	1	4	11	INPP5A, PPIP5K1, INPP5B, IP6K1	down	in_08
Regulation Of Nitric Oxide Biosynthetic Process (GO:0045428)	0.263812	1	4	11	INSR, NOS1AP, SIRPA, JAK2	down	in_08
Positive Regulation Of B Cell Activation (GO:0050871)	0.263812	1	4	11	KMT5B, SHLD2, TP53BP1, EPHB2	down	in_08
Regulation Of Transmembrane Receptor Protein Serine/Threonine Kinase Signaling Pathway (GO:0090092)	0.263812	1	4	11	LATS1, XIAP, TRIM33, FSTL5	down	in_08
Regulation Of Chromatin Organization (GO:1902275)	0.263812	1	4	11	OGT, PHF20, TLK2, ZNF445	down	in_08
Positive Regulation Of Myoblast Differentiation (GO:0045663)	0.263812	1	4	11	PBRM1, ARID1A, SMARCA4, MAPK14	down	in_08
Negative Regulation Of Insulin Receptor Signaling Pathway (GO:0046627)	0.263812	1	4	11	PTPRE, PRKCZ, RPS6KB1, NCK1	down	in_08
Regulation Of Myoblast Differentiation (GO:0045661)	0.263812	1	4	11	SMARCA4, MAPK14, PBRM1, ARID1A	down	in_08
Negative Regulation Of Smooth Muscle Cell Proliferation (GO:0048662)	0.263812	1	4	11	TAFA5, PPARG, BMPR2, TPM1	down	in_08
Signal Transduction In Response To DNA Damage (GO:0042770)	0.263834	1	8	18	ATM, ATR, ATRX, MDM4, ERCC6, USP10, TP53BP1, MAP2K6	down	ex_02
Regulation Of Amide Metabolic Process (GO:0034248)	0.263834	1	8	18	ELP3, ELP4, PUM3, MAPKAPK5, CYFIP1, ROCK1, MSI2, FOXO3	down	ex_02
Rho Protein Signal Transduction (GO:0007266)	0.263834	1	8	18	RHOA, ROCK1, ARHGAP35, MYO9B, CDH13, RHOBTB1, GNA12, CTNNAL1	down	ex_02
Transforming Growth Factor Beta Receptor Signaling Pathway (GO:0007179)	0.263834	1	8	18	SKI, GPI, ZFYVE9, ZMIZ1, SMAD3, SMAD2, PTK2, TWSG1	down	ex_02
Phosphatidylinositol Phosphate Biosynthetic Process (GO:0046854)	0.263834	1	8	18	TTC7B, PIK3CB, ITPKA, PI4KA, SMG1, EFR3B, SOCS7, IP6K1	down	ex_02
Signal Release From Synapse (GO:0099643)	0.263834	1	8	18	UNC13A, SYN2, SYN1, DNAJC5, STXBP1, NRXN2, CPLX2, RIMS1	down	ex_02
protein-RNA Complex Assembly (GO:0022618)	0.263869	1	12	45	SCAF11, SRPK2, SETX, PRKDC, AGO2, AGO3, LUC7L3, DHX9, CELF4, CELF5, CDC73, MDN1	down	in_10
Ubiquitin-Dependent ERAD Pathway (GO:0030433)	0.263896	1	3	25	JKAMP, VCP, MARCHF6	up	ex_23
Regulation Of Actin Filament Polymerization (GO:0030833)	0.263896	1	3	25	RASA1, PFN2, NCKAP1	up	ex_23
Negative Regulation Of Cell Differentiation (GO:0045596)	0.264066	1	18	58	SMARCA4, ACTL6B, ABCA5, LDLRAD4, TMEM64, DAB2IP, SUFU, BICRAL, ANKRD26, SEMA4D, SKI, NPHP3, MARK1, IQCB1, BCL7A, SMARCC1, USF3, PTK2B	down	ex_01
Cytoplasmic Microtubule Organization (GO:0031122)	0.264108	1	5	22	CLIP2, CCDC88A, CLIP1, MAPT, SLAIN1	down	in_12
Regulation Of Microtubule-Based Process (GO:0032886)	0.264108	1	5	22	KLHL42, MAPT, MACF1, CCNL2, MARK4	down	in_12
Positive Regulation Of Metabolic Process (GO:0009893)	0.264108	1	5	22	SMARCA4, PPARGC1B, INSR, EHMT1, ALMS1	down	in_12
Regulation Of DNA-templated Transcription (GO:0006355)	0.264128	1	53	564	MECP2, DMTF1, MED27, TRIM33, SMARCA4, SUB1, SMARCAL1, DHX9, ZNF83, RUNX1T1, PCGF6, ZNF398, NCOR2, MTF2, GPI, MTDH, ELP4, NFIA, ZNF33A, KAT6B, NSD1, NSD2, LHX2, PRKRA, APBB2, LCORL, BRWD1, GPBP1L1, KDM3B, RPS6KA5, MEAF6, SS18, CTCF, MDM4, ZNF652, FOXK2, ERC1, RCOR1, HIVEP3, WWC2, ATP2B4, BACH2, BRD4, GTF2H1, SPIN3, ZNF562, DNMT3A, SOS1, TSHZ3, CTNNB1, CUX1, SMAD3, SSBP2	down	ex_09
Positive Regulation Of Exocytosis (GO:0045921)	0.264374	1	2	9	CADPS2, CADPS	down	OPC_07
Autophagosome Maturation (GO:0097352)	0.264374	1	2	9	CALM1, SNX14	down	OPC_07
Regulation Of Heart Rate By Cardiac Conduction (GO:0086091)	0.264374	1	2	9	KCND3, CACNA1D	down	OPC_07
Ventricular Septum Development (GO:0003281)	0.264374	1	2	9	MDM4, SOX4	down	OPC_07
Negative Regulation Of Axon Extension (GO:0030517)	0.264374	1	2	9	MT3, SEMA5A	down	OPC_07
Positive Regulation Of Synapse Assembly (GO:0051965)	0.264374	1	2	9	NLGN3, SLITRK2	down	OPC_07
Negative Regulation Of I-kappaB kinase/NF-kappaB Signaling (GO:0043124)	0.264374	1	2	9	PPM1A, TANK	down	OPC_07
Negative Regulation Of Actin Filament Bundle Assembly (GO:0032232)	0.264374	1	2	9	PRKN, ARHGAP6	down	OPC_07
Modulation By Host Of Viral Genome Replication (GO:0044827)	0.264374	1	2	9	PRKN, FBXL2	down	OPC_07
Embryonic Limb Morphogenesis (GO:0030326)	0.264374	1	2	9	PTCH1, CTNNB1	down	OPC_07
Neuromuscular Junction Development (GO:0007528)	0.264374	1	2	9	ZC4H2, PPFIBP1	down	OPC_07
Regulation Of Canonical Wnt Signaling Pathway (GO:0060828)	0.264383	1	12	73	TMEM170B, DKK3, CCNY, CSNK1A1, CYLD, TLE4, SHISA6, GPC5, CAPRIN2, GSK3B, CSNK1G3, TNKS2	up	ex_01
Chloride Transmembrane Transport (GO:1902476)	0.264424	1	3	22	GABRA3, ANO5, ANO4	down	in_26
Phospholipid Transport (GO:0015914)	0.264424	1	3	22	PITPNC1, TNFAIP8L3, SLC66A2	down	in_26
Cilium Assembly (GO:0060271)	0.264459	1	9	86	BBS2, CPLANE1, ABLIM3, NPHP3, AHI1, IFT43, DYNC2LI1, CCDC57, ARL13B	down	in_26
mRNA Splicing, Via Spliceosome (GO:0000398)	0.264481	1	8	75	SRRM1, SRPK1, SRPK2, SRSF6, CELF4, RNPC3, PPWD1, RBM4	down	in_26
Positive Regulation Of BMP Signaling Pathway (GO:0030513)	0.264488	1	3	8	BMPR2, UBE2O, RNF165	down	ex_06
Positive Regulation Of Cell Cycle G2/M Phase Transition (GO:1902751)	0.264488	1	3	8	BRD4, CDC25B, MECP2	down	ex_06
Regulation Of Neutrophil Chemotaxis (GO:0090022)	0.264488	1	3	8	CAMK1D, DAPK2, JAM3	down	ex_06
Positive Regulation Of Receptor Signaling Pathway Via STAT (GO:1904894)	0.264488	1	3	8	CAMK2A, GHR, EP300	down	ex_06
Positive Regulation Of Cell Morphogenesis Involved In Differentiation (GO:0010770)	0.264488	1	3	8	CDKL3, SS18L1, CUX1	down	ex_06
Digestive Tract Development (GO:0048565)	0.264488	1	3	8	COBL, RARB, PKD1	down	ex_06
Primary Neural Tube Formation (GO:0014020)	0.264488	1	3	8	COBL, SKI, MTHFD1L	down	ex_06
GPI Anchor Biosynthetic Process (GO:0006506)	0.264488	1	3	8	DPM1, PIGL, PIGZ	down	ex_06
Negative Regulation Of Translational Initiation (GO:0045947)	0.264488	1	3	8	EIF2AK4, LARP1, RBM4	down	ex_06
Regulation Of Behavior (GO:0050795)	0.264488	1	3	8	EIF2AK4, MTOR, AHI1	down	ex_06
Regulation Of Actin Polymerization Or Depolymerization (GO:0008064)	0.264488	1	3	8	FCHSD2, LATS1, ARHGAP35	down	ex_06
Regulation Of Adenylate Cyclase Activity (GO:0045761)	0.264488	1	3	8	GABBR2, CACNA1D, STIM1	down	ex_06
Branched-Chain Amino Acid Metabolic Process (GO:0009081)	0.264488	1	3	8	MCCC1, DBT, PCCA	down	ex_06
Detection Of Mechanical Stimulus (GO:0050982)	0.264488	1	3	8	PKD1, PKD1L1, PKD2	down	ex_06
Cellular Response To Leucine (GO:0071233)	0.264488	1	3	8	RPTOR, UBR1, MTOR	down	ex_06
Cellular Response To Vascular Endothelial Growth Factor Stimulus (GO:0035924)	0.264488	1	3	8	SEMA6A, DAB2IP, NELL1	down	ex_06
Positive Regulation Of Neuron Migration (GO:2001224)	0.264488	1	3	8	SEMA6A, ZNF609, DAB2IP	down	ex_06
Regulation Of Axon Extension Involved In Axon Guidance (GO:0048841)	0.264488	1	3	8	SEMA6D, SEMA6A, NELL1	down	ex_06
Receptor Catabolic Process (GO:0032801)	0.264488	1	3	8	SMURF1, ZNRF3, KIF16B	down	ex_06
tRNA Methylation (GO:0030488)	0.264488	1	3	8	TRMT9B, THADA, METTL6	down	ex_06
Histone mRNA Catabolic Process (GO:0071044)	0.264488	1	3	8	TUT4, EXOSC10, XRN1	down	ex_06
Positive Regulation Of Nervous System Process (GO:0031646)	0.264488	1	3	8	UNC13B, TENM4, RIMS2	down	ex_06
Cellular Response To Metal Ion (GO:0071248)	0.264503	1	14	44	PRKN, ADCY1, CPNE5, ADCY8, CPNE4, KCNH1, SYT7, TIGAR, BRAF, RYR3, CAMK2D, PKD2, MAPK8, SLC25A24	down	ex_01
Anterograde Trans-Synaptic Signaling (GO:0098916)	0.264613	1	22	68	SLC12A6, UNC13B, AKAP9, BSN, GRIN2B, GABBR2, SYN2, EXOC4, DHX8, DLGAP1, KCNQ2, KCNQ3, APBA2, APBA1, GRIN1, PDE7B, GRIA1, CACNA1A, CACNA1B, CACNA1E, NLGN4X, SPG11	down	ex_11
Regulation Of DNA Repair (GO:0006282)	0.264614	1	7	40	SMARCA4, EP400, EPC1, EPC2, SMARCC1, PBRM1, SMCHD1	down	in_15
Regulation Of DNA Binding (GO:0051101)	0.264675	1	2	14	PRKN, SUMO1	up	ex_23
Cellular Response To Glucose Stimulus (GO:0071333)	0.264675	1	2	14	SELENOT, PDK3	up	ex_23
Purine Ribonucleotide Biosynthetic Process (GO:0009152)	0.264823	1	8	22	ACOT7, ADCY1, ADCY5, ADCY3, ADCY2, ADCY9, SLC25A13, PRKAG2	down	ex_11
Positive Regulation Of Transmembrane Receptor Protein Serine/Threonine Kinase Signaling Pathway (GO:0090100)	0.264823	1	8	22	ELAPOR2, ZEB2, UBE2O, BMPR2, SH2B1, KIAA0319, FLCN, JAK2	down	ex_11
Regulation Of Kinase Activity (GO:0043549)	0.264823	1	8	22	MERTK, MAPT, INSR, RAD50, TYRO3, MET, LDB2, DSTYK	down	ex_11
Presynaptic Endocytosis (GO:0140238)	0.264928	1	2	7	AP2B1, CANX	down	oligodendrocytes_00
TOR Signaling (GO:0031929)	0.264928	1	2	7	CCDC88A, LARP1	down	oligodendrocytes_00
Regulation Of Chromosome Segregation (GO:0051983)	0.264928	1	2	7	CSNK2A1, SMC6	down	oligodendrocytes_00
Positive Regulation Of Release Of Sequestered Calcium Ion Into Cytosol (GO:0051281)	0.264928	1	2	7	PKD2, CAPN3	down	oligodendrocytes_00
Cell-Cell Signaling By Wnt (GO:0198738)	0.264928	1	2	7	PKD2, FERMT2	down	oligodendrocytes_00
Regulation Of Telomere Capping (GO:1904353)	0.264928	1	2	7	SMG6, MAPK1	down	oligodendrocytes_00
Peripheral Nervous System Development (GO:0007422)	0.264928	1	2	7	UGT8, PMP22	down	oligodendrocytes_00
Positive Regulation By Host Of Viral Process (GO:0044794)	0.264928	1	2	7	ZDHHC9, EEF1A1	down	oligodendrocytes_00
Transcription By RNA Polymerase II (GO:0006366)	0.264934	1	4	51	SUB1, TSC22D1, SNAPC3, THRA	up	in_15
Cellular Response To Organonitrogen Compound (GO:0071417)	0.264977	1	2	27	AKAP9, MTOR	up	in_27
Macroautophagy (GO:0016236)	0.264977	1	2	27	MAP1LC3B, TBC1D5	up	in_27
Regulation Of RNA Metabolic Process (GO:0051252)	0.264977	1	2	27	RASA1, TRA2B	up	in_27
Regulation Of Neuron Apoptotic Process (GO:0043523)	0.264977	1	2	27	RASA1, TRIM2	up	in_27
Retrograde Transport, Endosome To Golgi (GO:0042147)	0.264977	1	2	27	TBC1D5, RHOBTB3	up	in_27
Clathrin Coat Assembly (GO:0048268)	0.264978	1	2	9	CLTA, CALY	up	ex_11
Negative Regulation Of Carbohydrate Metabolic Process (GO:0045912)	0.264978	1	2	9	CRY1, AP2A1	up	ex_11
Regulation Of Gluconeogenesis (GO:0006111)	0.264978	1	2	9	CRY1, ARPP19	up	ex_11
Entrainment Of Circadian Clock By Photoperiod (GO:0043153)	0.264978	1	2	9	CRY1, FBXL3	up	ex_11
Cellular Response To Hexose Stimulus (GO:0071331)	0.264978	1	2	9	IGF1R, RACK1	up	ex_11
Positive Regulation Of Protein Import Into Nucleus (GO:0042307)	0.264978	1	2	9	PIK3R1, RAN	up	ex_11
Positive Regulation Of Pattern Recognition Receptor Signaling Pathway (GO:0062208)	0.264978	1	2	9	PJA2, RTN4	up	ex_11
Positive Regulation Of Cytoplasmic Translation (GO:2000767)	0.264978	1	2	9	PKM, PABPC1	up	ex_11
Sister Chromatid Segregation (GO:0000819)	0.264978	1	2	9	RAN, TOP2B	up	ex_11
Axonal Fasciculation (GO:0007413)	0.264978	1	2	9	RTN4, EPHA3	up	ex_11
Positive Regulation Of Focal Adhesion Assembly (GO:0051894)	0.264978	1	2	9	THY1, RAC1	up	ex_11
Dendritic Spine Morphogenesis (GO:0060997)	0.264978	1	2	9	ZNF365, WASL	up	ex_11
protein-RNA Complex Assembly (GO:0022618)	0.265143	1	4	43	CLNS1A, HNRNPC, SF3B1, CELF4	down	in_27
Protein Polyubiquitination (GO:0000209)	0.265248	1	26	73	RNF115, CDC27, RFFL, RNF216, ANKIB1, HACE1, UBE4B, WWP2, UBE2E1, ITCH, PELI2, TRIP12, PELI1, ARIH1, ARIH2, HUWE1, UBE2K, UBE2D3, UBE2D2, SASH1, TPP2, CBFB, CUL3, UBR5, NT5C2, HECTD1	up	OPC_07
Regulation Of Neuron Projection Development (GO:0010975)	0.265352	1	10	64	ULK4, EPHA4, KNDC1, EFNB2, APOE, LRRC4C, LYN, MT3, PTEN, CHN1	down	astrocytes_05
Regulation Of Defense Response (GO:0031347)	0.265364	1	3	20	AKNA, HCK, PIK3AP1	up	microglia_13
Response To Calcium Ion (GO:0051592)	0.265435	1	9	49	CALM2, CALM3, CALM1, CLU, SYT4, CACNA1A, KCNMB2, SYT11, TTN	up	ex_06
Positive Regulation Of Translation (GO:0045727)	0.265435	1	9	49	SSB, UHMK1, RPL5, DDX3X, FXR1, NPM1, PKM, NGRN, RPS4X	up	ex_06
Phospholipid Translocation (GO:0045332)	0.265467	1	2	15	ANO6, ABCB1	up	ex_21
Negative Regulation Of Cysteine-Type Endopeptidase Activity (GO:2000117)	0.265467	1	2	15	DNAJB6, ARL6IP1	up	ex_21
Vesicle Budding From Membrane (GO:0006900)	0.265467	1	2	15	FNBP1L, AP2M1	up	ex_21
Phospholipid Metabolic Process (GO:0006644)	0.265467	1	2	15	GPX4, MBOAT2	up	ex_21
Inner Mitochondrial Membrane Organization (GO:0007007)	0.265467	1	2	15	HSPA9, MTX3	up	ex_21
Negative Regulation Of Immune Response (GO:0050777)	0.265467	1	2	15	PLK2, CEP63	up	ex_21
Modification-Dependent Protein Catabolic Process (GO:0019941)	0.265509	1	25	97	FBXW4, RC3H1, KLHL22, RC3H2, FBXO11, TRPC4AP, FBXO10, CCAR1, PRKN, UBE3C, HERC3, RBBP6, RNF144A, FBXO22, SMURF1, RNF149, UBR4, RNF150, UBE4A, UBE4B, TAF1, ZNRF3, ARRB1, ARIH1, RNF130	down	ex_06
Peptide Catabolic Process (GO:0043171)	0.265526	1	1	5	IDE	up	in_28
Regulation Of Cell Fate Commitment (GO:0010453)	0.265526	1	1	5	MTA3	up	in_28
Response To Purine-Containing Compound (GO:0014074)	0.265526	1	1	5	TRPC3	up	in_28
Positive Regulation Of Autophagy (GO:0010508)	0.265536	1	7	47	TRIM13, BNIP3L, PLK2, ATF6, SESN1, SVIP, BNIP3	up	ex_11
Regulation Of Translational Initiation (GO:0006446)	0.265537	1	2	24	CSDE1, EIF1	up	endothelial_25
Cell-Cell Junction Assembly (GO:0007043)	0.265537	1	2	24	CTNND2, PRKCA	up	endothelial_25
Cellular Response To Peptide Hormone Stimulus (GO:0071375)	0.265537	1	2	24	PDE3B, LPIN2	up	endothelial_25
Negative Regulation Of Canonical Wnt Signaling Pathway (GO:0090090)	0.265537	1	2	24	UBAC2, APC	up	endothelial_25
Regulation Of Protein Kinase B Signaling (GO:0051896)	0.265632	1	3	30	PLEKHA1, MAGI2, HSP90AB1	up	in_28
Positive Regulation Of Hydrolase Activity (GO:0051345)	0.265643	1	12	68	PINK1, CALM2, CALM3, CALM1, PIN1, NDEL1, ZC3H15, RAPGEF5, THY1, PSAP, NDUFA13, RACK1	up	ex_06
Sphingolipid Metabolic Process (GO:0006665)	0.265682	1	3	31	CERK, UGCG, ELOVL5	up	in_08
Exocytosis (GO:0006887)	0.265682	1	3	31	EXOC5, SNAP25, RAB3IP	up	in_08
Regulation Of RNA Metabolic Process (GO:0051252)	0.265682	1	3	31	MITF, RASA1, PRKRA	up	in_08
Response To Endoplasmic Reticulum Stress (GO:0034976)	0.265682	1	3	31	PIK3R1, GSK3B, MARCHF6	up	in_08
Positive Regulation Of Protein Localization To Membrane (GO:1905477)	0.265682	1	3	31	SLC5A3, PIK3R1, MFF	up	in_08
mRNA Metabolic Process (GO:0016071)	0.265682	1	3	31	SSB, PPARGC1A, HNRNPA2B1	up	in_08
Regulation Of Macromolecule Metabolic Process (GO:0060255)	0.265858	1	2	34	PCBP2, CDK6	down	ex_30
Arp2/3 Complex-Mediated Actin Nucleation (GO:0034314)	0.265897	1	2	7	ARPC5, ARPC2	up	ex_06
Central Nervous System Myelination (GO:0022010)	0.265897	1	2	7	CLU, B4GALT6	up	ex_06
Positive Regulation Of Amyloid Precursor Protein Catabolic Process (GO:1902993)	0.265897	1	2	7	CLU, RANBP9	up	ex_06
Negative Regulation Of Cell-Substrate Junction Organization (GO:0150118)	0.265897	1	2	7	DYNLL1, ITGB1BP1	up	ex_06
Nucleotide Metabolic Process (GO:0009117)	0.265897	1	2	7	GUK1, PARK7	up	ex_06
Ribosome Disassembly (GO:0032790)	0.265897	1	2	7	HBS1L, DENR	up	ex_06
Regulation Of Myotube Differentiation (GO:0010830)	0.265897	1	2	7	HDAC3, HDAC9	up	ex_06
Regulation Of Muscle Cell Differentiation (GO:0051147)	0.265897	1	2	7	HDAC9, ID2	up	ex_06
Endoplasmic Reticulum To Cytosol Transport (GO:1903513)	0.265897	1	2	7	HERPUD1, HSP90B1	up	ex_06
Insulin-Like Growth Factor Receptor Signaling Pathway (GO:0048009)	0.265897	1	2	7	IRS1, PIK3R1	up	ex_06
Phosphatidylethanolamine Metabolic Process (GO:0046337)	0.265897	1	2	7	NAPEPLD, SELENOI	up	ex_06
Maturation Of 5.8S rRNA (GO:0000460)	0.265897	1	2	7	NSA2, RRP15	up	ex_06
Negative Regulation Of Endoplasmic Reticulum Stress-Induced Intrinsic Apoptotic Signaling Pathway (GO:1902236)	0.265897	1	2	7	PARK7, HERPUD1	up	ex_06
Negative Regulation Of Reactive Oxygen Species Metabolic Process (GO:2000378)	0.265897	1	2	7	PARK7, PINK1	up	ex_06
Heme Biosynthetic Process (GO:0006783)	0.265897	1	2	7	PGRMC1, ATP5IF1	up	ex_06
Negative Regulation Of Platelet-Derived Growth Factor Receptor Signaling Pathway (GO:0010642)	0.265897	1	2	7	PHF14, SNCA	up	ex_06
Regulation Of Peptidase Activity (GO:0052547)	0.265897	1	2	7	PINK1, NDUFA13	up	ex_06
Regulation Of Macrophage Activation (GO:0043030)	0.265897	1	2	7	PJA2, HSPD1	up	ex_06
Negative Regulation Of Voltage-Gated Calcium Channel Activity (GO:1901386)	0.265897	1	2	7	PPP3R1, CALM3	up	ex_06
Regulation Of Actomyosin Structure Organization (GO:0110020)	0.265897	1	2	7	RAC1, CDC42	up	ex_06
Cristae Formation (GO:0042407)	0.265897	1	2	7	SLC25A46, MICOS10	up	ex_06
Plasma Membrane Repair (GO:0001778)	0.265897	1	2	7	SYT11, ARL8B	up	ex_06
Negative Regulation Of Actin Filament Polymerization (GO:0030837)	0.265897	1	2	7	TMSB4X, TMSB10	up	ex_06
Regulation Of Presynapse Assembly (GO:1905606)	0.265897	1	2	7	VPS35, SNCA	up	ex_06
Regulation Of Monoatomic Ion Transmembrane Transporter Activity (GO:0032412)	0.26596	1	6	29	CNIH3, WWP2, HCN1, NEDD4L, CACNG8, CACNG2	down	ex_17
Potassium Ion Transport (GO:0006813)	0.26596	1	6	29	KCND2, KCNB1, ABCC8, KCNB2, KCNQ2, HCN1	down	ex_17
Positive Regulation Of Multicellular Organismal Process (GO:0051240)	0.26612	1	32	83	CADM1, PPARGC1B, AGO2, ELOVL6, TMEM64, ALMS1, SCAMP5, BICRAL, ROCK1, MACROH2A1, GRB10, MAP3K13, BMPR2, SMARCC1, ACVR1, SMARCA4, APC, LRP1, ACTB, PTK2, NUMA1, NCOA3, ARID4B, SMAD3, SMAD2, SMURF2, LPIN1, NR2C2, ARID1A, TIAM1, EHMT1, ACVR1B	down	ex_02
Mitochondrion Disassembly (GO:0061726)	0.266129	1	2	17	GABARAPL1, RB1CC1	down	ex_24
RNA Transport (GO:0050658)	0.266129	1	2	17	NUP214, NUP153	down	ex_24
Extrinsic Apoptotic Signaling Pathway (GO:0097191)	0.266129	1	2	17	RIPK1, PDPK1	down	ex_24
COPII-coated Vesicle Budding (GO:0090114)	0.266129	1	2	17	SEC24B, PDCD6	down	ex_24
Regulation Of Mitochondrial Fission (GO:0090140)	0.266129	1	2	17	STAT2, MARCHF5	down	ex_24
Positive Regulation Of Autophagy (GO:0010508)	0.266244	1	17	31	ATG13, PRKN, FOXO3, SH3BP4, MAP3K7, BNIP3L, CCNY, ATF6, SESN1, TFEB, PIK3CB, GSK3B, TMEM59, WAC, HTT, RB1CC1, SETD2	up	oligodendrocytes_00
Positive Regulation Of Macromolecule Biosynthetic Process (GO:0010557)	0.266492	1	2	39	MTPN, FMR1	up	in_26
Regulation Of Organelle Organization (GO:0033043)	0.266608	1	3	26	INO80D, RAP1GDS1, TJP1	down	oligodendrocytes_04
Regulation Of Cytoskeleton Organization (GO:0051493)	0.266608	1	3	26	TPPP, TJP1, DAAM2	down	oligodendrocytes_04
Regulation Of Double-Strand Break Repair (GO:2000779)	0.266627	1	8	46	SPIDR, SLF2, PBRM1, ACTL6B, SPIRE2, SMARCD3, DPF1, DPF3	down	ex_22
Generation Of Neurons (GO:0048699)	0.266698	1	18	68	DNAAF4, EML1, ASTN1, ASTN2, DTNB, BRSK2, MARK2, NAV1, MAPT, PAFAH1B1, MYEF2, DCC, ATP2B2, NELL1, SH3RF1, DNER, OPHN1, NRCAM	down	ex_06
Phosphatidylinositol Biosynthetic Process (GO:0006661)	0.266788	1	8	46	MTMR2, SYNJ1, PIKFYVE, PIK3C3, SACM1L, FIG4, PTEN, IMPA1	up	ex_01
Response To Organic Cyclic Compound (GO:0014070)	0.266933	1	3	12	ATF1, ESR1, ARL6IP5	down	ex_17
Negative Regulation Of Stress Fiber Assembly (GO:0051497)	0.266933	1	3	12	DYNLL1, PHLDB2, PPFIA1	down	ex_17
Focal Adhesion Assembly (GO:0048041)	0.266933	1	3	12	DYNLL1, THY1, CDH11	down	ex_17
Response To Peptide (GO:1901652)	0.266933	1	3	12	EIF2B3, CACNA1A, CACNA1B	down	ex_17
Heart Morphogenesis (GO:0003007)	0.266933	1	3	12	INSR, DYNLL1, TTN	down	ex_17
Response To Nutrient Levels (GO:0031667)	0.266933	1	3	12	KCNB1, RPTOR, FLNB	down	ex_17
Modulation By Host Of Viral Genome Replication (GO:0044827)	0.266933	1	3	12	PRKN, TMEM41B, YTHDC2	down	ex_17
Establishment Of Protein Localization To Extracellular Region (GO:0035592)	0.266933	1	3	12	TVP23C, RAB12, COPG2	down	ex_17
Negative Regulation Of Cell Motility (GO:2000146)	0.266963	1	4	43	ARID4A, DACH1, TMEFF2, DYNLL1	up	ex_22
Calcium Ion Transport (GO:0006816)	0.266963	1	4	43	CLU, CACNB2, ANO6, SLC24A2	up	ex_22
Cellular Response To Metal Ion (GO:0071248)	0.266963	1	4	43	CLU, PRNP, SUMO1, BNIP3	up	ex_22
Cellular Response To Salt (GO:1902075)	0.267107	1	12	35	ADCY1, CPNE5, CPNE4, GPLD1, SSH1, SYT7, CACNA1A, BRAF, ATP2B4, TAF1, P2RX7, PKD2	down	ex_11
Regulation Of Autophagy (GO:0010506)	0.267121	1	5	124	PRKAA2, MTDH, SETD2, ATP6V0C, TPCN1	up	ex_19
Actin Polymerization Or Depolymerization (GO:0008154)	0.267132	1	7	20	MICAL3, TTC17, GAS7, COBL, SPIRE1, EVL, MICAL2	down	ex_01
Lamellipodium Organization (GO:0097581)	0.267132	1	7	20	MYO9B, CCDC88A, ARHGEF4, CDH13, CYFIP1, ABLIM2, ABLIM3	down	ex_01
Regulation Of Smoothened Signaling Pathway (GO:0008589)	0.267132	1	7	20	PTCH2, ARMC9, GAS8, INTU, CREBBP, MGRN1, SUFU	down	ex_01
Positive Regulation Of mRNA Catabolic Process (GO:0061014)	0.267132	1	7	20	TNRC6A, TNRC6C, FTO, ROCK1, CELF1, DHX36, METTL16	down	ex_01
Receptor-Mediated Endocytosis (GO:0006898)	0.267139	1	4	36	GAK, ITGB2, AP2A2, ITGAM	down	microglia_13
Intracellular Calcium Ion Homeostasis (GO:0006874)	0.267158	1	11	37	STIM1, TRPC5, MICU2, MICU1, PSEN1, YWHAE, PACS2, SLC24A3, RYR1, SLC8A1, SLC8A3	down	in_08
Negative Regulation Of Cell Motility (GO:2000146)	0.267279	1	3	43	DACH1, NAV3, MAGI2	up	endothelial_25
Neuron Migration (GO:0001764)	0.267366	1	2	36	CCK, RAC1	up	ex_19
Endocytic Recycling (GO:0032456)	0.267466	1	5	29	EIPR1, STX16, DENND1A, RAB11FIP3, RAB11FIP4	down	ex_21
Regulation Of Monoatomic Ion Transmembrane Transporter Activity (GO:0032412)	0.267466	1	5	29	SHISA9, SHANK1, CNIH3, DAPK1, CACNG2	down	ex_21
Positive Regulation Of Cellular Biosynthetic Process (GO:0031328)	0.267518	1	4	44	CPEB3, SAMD4A, SORBS1, HSP90AB1	up	in_28
Negative Regulation Of Translation (GO:0017148)	0.26762	1	5	57	DDX3X, FXR1, GAPDH, ENC1, RACK1	up	ex_22
Cellular Response To Salt (GO:1902075)	0.267735	1	14	34	ADCY1, CPNE5, HSP90B1, CPNE1, SSH1, SYT7, BRAF, ITPKA, DMTN, ATP2B4, TAF1, P2RX7, SYT13, FYN	down	ex_02
Positive Regulation Of Cellular Biosynthetic Process (GO:0031328)	0.267994	1	3	46	CLU, HSP90AA1, HSP90AB1	up	in_20
Adenylate Cyclase-Inhibiting G Protein-Coupled Receptor Signaling Pathway (GO:0007193)	0.26809	1	3	15	ADCY5, AKAP12, GRM7	down	ex_21
Regulation Of Tumor Necrosis Factor-Mediated Signaling Pathway (GO:0010803)	0.26809	1	3	15	CCDC3, PRKN, PPP2CB	down	ex_21
O-glycan Processing (GO:0016266)	0.26809	1	3	15	GALNT14, ST3GAL2, GALNT9	down	ex_21
Peptidyl-Tyrosine Modification (GO:0018212)	0.26809	1	3	15	INSR, ABL1, EPHB2	down	ex_21
Regulation Of Glucose Import (GO:0046324)	0.26809	1	3	15	INSR, PRKAG2, AKT2	down	ex_21
Protein Export From Nucleus (GO:0006611)	0.26809	1	3	15	RANBP17, NUP214, NUP42	down	ex_21
Regulation Of Actin Filament Bundle Assembly (GO:0032231)	0.26809	1	3	15	SHANK1, SHANK3, PRKN	down	ex_21
mRNA Transcription By RNA Polymerase II (GO:0042789)	0.26809	1	3	15	TAF1, CREB1, TAF3	down	ex_21
Intracellular Protein Transmembrane Transport (GO:0065002)	0.26809	1	3	15	TIMM23B, AKT2, SEC63	down	ex_21
Positive Regulation Of Establishment Of Protein Localization To Mitochondrion (GO:1903749)	0.26809	1	3	15	USP36, UBE2L3, MAPK8	down	ex_21
Positive Regulation Of Transcription By RNA Polymerase II (GO:0045944)	0.268279	1	99	270	ATF1, PPARGC1B, CREBBP, NR2F1, BAZ1B, PBX1, SETX, ATF7, RBPJ, AGO2, MED13, MED15, MEF2D, PWWP2A, SKI, TFCP2, FOXO3, YY1, MED27, KMT2A, KMT2C, GLIS1, GLIS3, ACTR3, FOXK2, ATRX, AKAP8L, ARRB1, ACVR1, SMARCA1, SMARCA4, DHX36, E2F3, HIVEP1, NCOA3, NCOA6, DHX9, TCEA1, EP300, GRIN1, PRKN, CRTC3, CRTC1, SREBF2, ACVR2A, AHI1, CHD8, TAF1, ERCC6, TAF3, TAF2, MED4, PCGF5, CDK12, CDK13, MAML3, MAML1, ZMIZ1, SF3B1, JUND, INO80, NR1D2, CTBP2, TET3, TET2, BCLAF1, BRD4, NFIC, TCF20, GTF2I, NFIX, TRAF6, GLYR1, ABL1, BMPR2, ASXL1, ASXL3, HDAC4, MLXIP, SS18L1, TRERF1, TCERG1, CREBRF, TP53BP1, FUBP3, ATM, SMAD3, BPTF, SMAD2, CDH13, POU2F2, MEIS2, LPIN1, THRAP3, NR2C2, SSBP2, SSBP3, FLCN, RPS6KA3	down	ex_02
Regulation Of Organelle Organization (GO:0033043)	0.268302	1	6	36	ATG12, AKAP9, MYO5A, ZEB2, TJP1, MAPK1	down	in_20
Regulation Of Cell Cycle Process (GO:0010564)	0.268302	1	6	36	RAB11FIP4, MARK4, SMARCC1, PBRM1, ARID1A, TXLNG	down	in_20
Positive Regulation Of Cell Cycle (GO:0045787)	0.268323	1	7	22	CCPG1, APP, CCDC57, SRPK2, RPS6KB1, MDM2, MARK4	down	in_08
Actin Cytoskeleton Reorganization (GO:0031532)	0.268323	1	7	22	CDC42BPB, CDC42BPA, PARVA, GRB2, BRSK2, PIP5K1A, THSD7A	down	in_08
Telomere Maintenance (GO:0000723)	0.268543	1	11	26	ATM, ATR, POT1, YY1, ZNF827, INO80, TERF1, RAD50, SHLD2, INO80D, SMC5	down	ex_02
Memory (GO:0007613)	0.268543	1	11	26	SHANK1, SHANK3, SGK1, ATXN1, INSR, TAFA2, FGF13, PSEN1, SLC8A2, CAMK2N1, NETO1	down	ex_02
Positive Regulation Of Cell Differentiation (GO:0045597)	0.268592	1	12	65	MAPK14, SUCO, DPF3, ZHX3, RAP1A, CTNNBIP1, FGFR1, ZC4H2, BMPR2, SMARCC1, ARID1A, ASXL2	down	ex_17
Protein Stabilization (GO:0050821)	0.268923	1	4	63	ANK2, CALR, ZNF207, TRIM37	up	endothelial_25
Regulation Of Translation (GO:0006417)	0.268951	1	13	96	SERBP1, EIF1B, RPL10, EIF1, EIF5, PRR16, RACK1, RPL13A, EIF2AK3, EIF4E, GAPDH, EIF4A2, RPS4X	up	ex_11
DNA Repair (GO:0006281)	0.26896	1	11	73	TRRAP, RAD51B, BABAM2, NPM1, USP3, NSD2, EP400, MNAT1, PDS5A, RAD50, ERCC6	down	in_20
Cellular Response To Amino Acid Starvation (GO:0034198)	0.268969	1	3	21	DEPDC5, NPRL3, MAPK1	down	ex_09
Positive Regulation Of Protein Localization To Cell Periphery (GO:1904377)	0.268969	1	3	21	EPB41, ATP2B4, NUMA1	down	ex_09
Dendrite Morphogenesis (GO:0048813)	0.268969	1	3	21	FARP1, SHANK1, SHANK3	down	ex_09
Protein Tetramerization (GO:0051262)	0.268969	1	3	21	FARSB, PKD2, CBR4	down	ex_09
Glutamate Receptor Signaling Pathway (GO:0007215)	0.268969	1	3	21	GRID2, GRIK3, PTK2B	down	ex_09
Positive Regulation Of Transcription Elongation By RNA Polymerase II (GO:0032968)	0.268969	1	3	21	MED27, MED15, MED10	down	ex_09
Regulation Of Defense Response (GO:0031347)	0.268969	1	3	21	N4BP1, CELF1, BRD4	down	ex_09
Double-Strand Break Repair Via Nonhomologous End Joining (GO:0006303)	0.268969	1	3	21	NSMCE2, PRPF19, SMARCAL1	down	ex_09
Positive Regulation Of Protein Kinase B Signaling (GO:0051897)	0.268969	1	3	21	PTPRJ, MTDH, PTK2	down	ex_09
Protein Secretion (GO:0009306)	0.268969	1	3	21	TANGO6, TVP23C, CAMK2G	down	ex_09
Positive Regulation Of Viral Process (GO:0048524)	0.268969	1	3	21	TYRO3, PABPC1, DHX9	down	ex_09
Axon Development (GO:0061564)	0.268971	1	3	21	SHTN1, ANK3, DSCAML1	down	endothelial_25
Positive Regulation Of Protein Polymerization (GO:0032273)	0.268971	1	3	21	SLAIN1, OCLN, AMBRA1	down	endothelial_25
Protein O-linked Glycosylation (GO:0006493)	0.268971	1	3	21	TET2, ST8SIA6, ST6GAL1	down	endothelial_25
Actomyosin Structure Organization (GO:0031032)	0.268971	1	3	21	TPM1, FRMD5, PGM5	down	endothelial_25
Protein Polymerization (GO:0051258)	0.269041	1	3	27	GPX4, MAP4, RAC1	up	ex_21
Response To Cytokine (GO:0034097)	0.269041	1	3	27	LIFR, BCL2, STAT1	up	ex_21
Histone Acetylation (GO:0016573)	0.269041	1	3	27	MORF4L1, MORF4L2, MAP3K7	up	ex_21
Positive Regulation Of Secretion By Cell (GO:1903532)	0.269041	1	3	27	PPID, CADPS2, TTN	up	ex_21
Telomere Organization (GO:0032200)	0.269041	1	3	27	PTGES3, TERF2IP, H3-3A	up	ex_21
Gene Expression (GO:0010467)	0.269102	1	15	94	RPL28, HNRNPU, RPS29, AGFG1, MRPS6, HBS1L, HNRNPA2B1, EEF1A2, EEF1A1, FMR1, NUP133, RPL37A, SORL1, NOVA1, RBM5	up	ex_01
Anterograde Trans-Synaptic Signaling (GO:0098916)	0.269266	1	10	66	UNC13B, GRIK4, RIT2, KCNQ2, APBA2, PTCHD1, GRIN1, NPTX1, CACNA1B, GRM7	down	ex_21
DNA-templated Transcription Initiation (GO:0006352)	0.269504	1	1	12	CCNH	up	in_26
Negative Regulation Of G1/S Transition Of Mitotic Cell Cycle (GO:2000134)	0.269504	1	1	12	CRLF3	up	in_26
Negative Regulation Of MAP Kinase Activity (GO:0043407)	0.269504	1	1	12	UCHL1	up	in_26
Supramolecular Fiber Organization (GO:0097435)	0.269822	1	3	70	DDR2, COL14A1, HSP90AB1	up	in_26
Positive Regulation Of Cell Differentiation (GO:0045597)	0.269822	1	3	70	ID2, DDR2, HSP90AB1	up	in_26
Metal Ion Transport (GO:0030001)	0.269849	1	7	55	CLU, KCNH1, NDFIP2, KCNN2, SCN1A, TRPM7, KCNJ3	up	ex_02
Neuron Projection Development (GO:0031175)	0.269868	1	16	101	HDGFL3, LRP12, APP, PAK1, NCDN, OMG, GPM6B, STMN2, ZNF365, RAPGEF2, GSK3B, RAB11A, VAPA, FRYL, PTEN, WASL	up	ex_01
C-terminal Protein Amino Acid Modification (GO:0018410)	0.269897	1	1	5	AGBL4	down	in_27
Neurotransmitter Receptor Transport, Postsynaptic Endosome To Lysosome (GO:0098943)	0.269897	1	1	5	CACNG2	down	in_27
Regulation Of Cysteine-Type Endopeptidase Activity (GO:2000116)	0.269897	1	1	5	GRIN1	down	in_27
Membrane Protein Ectodomain Proteolysis (GO:0006509)	0.269897	1	1	5	RBMX	down	in_27
COPII-coated Vesicle Cargo Loading (GO:0090110)	0.269897	1	1	5	SEC31A	down	in_27
Positive Regulation Of Histone Acetylation (GO:0035066)	0.269897	1	1	5	SF3B1	down	in_27
Regulation Of Ruffle Assembly (GO:1900027)	0.269897	1	1	5	SH3YL1	down	in_27
Ganglioside Metabolic Process (GO:0001573)	0.269897	1	1	5	ST3GAL5	down	in_27
Fc Receptor Mediated Stimulatory Signaling Pathway (GO:0002431)	0.269897	1	1	5	VAV2	down	in_27
Golgi To Vacuole Transport (GO:0006896)	0.269897	1	1	5	VPS54	down	in_27
Positive Regulation Of Arp2/3 Complex-Mediated Actin Nucleation (GO:2000601)	0.269897	1	1	5	WASF3	down	in_27
Regulation Of Cell Adhesion (GO:0030155)	0.270034	1	21	53	PLXNC1, SEMA4D, PPP1CB, RIPOR2, ROCK1, TNR, TPM1, MINK1, PTK2, CDH13, PLXNA1, PDE3B, ATM, PTPRJ, ADAM10, MIA3, FLCN, EPB41L4B, ITGAV, EPHB2, CYTH1	down	ex_02
Vesicle-Mediated Transport (GO:0016192)	0.270109	1	15	205	DPYSL2, PRKD1, VAMP2, AP3M2, STX3, AP2M1, RAB14, TRIM23, EPS15, RAB11A, WASL, CADPS2, NSF, CPLX1, ATP6V1H	up	ex_22
Cytosolic Transport (GO:0016482)	0.270161	1	6	79	DENND2A, SYT7, VPS51, VPS54, SLC66A2, WIPF3	down	ex_19
Retrograde Vesicle-Mediated Transport, Golgi To Endoplasmic Reticulum (GO:0006890)	0.270291	1	4	22	COG7, ERGIC1, NBAS, ATP9A	down	ex_21
Regulation Of Multicellular Organismal Development (GO:2000026)	0.270291	1	4	22	KAT6B, INSR, EHMT1, ING5	down	ex_21
Response To Metal Ion (GO:0010038)	0.270291	1	4	22	MAPT, ANXA11, GPHN, PPP2CB	down	ex_21
Positive Regulation Of Developmental Growth (GO:0048639)	0.270291	1	4	22	SHTN1, MAPT, INSR, GOLGA4	down	ex_21
Organelle Organization (GO:0006996)	0.270352	1	15	154	ARMC2, PACSIN2, GOLGA8A, NIPSNAP2, RHOT1, BCAS3, RAB18, COG3, ANK1, GOLGB1, RAB7A, RANBP10, TRIP11, TRAPPC11, ABCD3	down	in_26
Negative Regulation Of Extrinsic Apoptotic Signaling Pathway (GO:2001237)	0.270439	1	2	17	BCL2, EYA1	up	in_28
Negative Regulation Of Intrinsic Apoptotic Signaling Pathway (GO:2001243)	0.270439	1	2	17	BCL2, HERPUD1	up	in_28
Response To Metal Ion (GO:0010038)	0.270439	1	2	17	BCL2, TRPC3	up	in_28
Proteolysis Involved In Protein Catabolic Process (GO:0051603)	0.270439	1	2	17	IDE, OTUD7A	up	in_28
Protein Autophosphorylation (GO:0046777)	0.270446	1	9	57	PDGFRB, CDK12, EPHA4, LYN, STK33, ERBB4, STK39, EPHB1, JAK2	down	astrocytes_05
Negative Regulation Of Transmembrane Transport (GO:0034763)	0.270496	1	1	5	ARL6IP5	up	ex_22
tRNA Wobble Base Modification (GO:0002097)	0.270496	1	1	5	ELP4	up	ex_22
fatty-acyl-CoA Metabolic Process (GO:0035337)	0.270496	1	1	5	HSD17B4	up	ex_22
Regulation Of Ruffle Assembly (GO:1900027)	0.270496	1	1	5	PFN2	up	ex_22
Regulation Of Leukocyte Activation (GO:0002694)	0.270496	1	1	5	PJA2	up	ex_22
Maturation Of LSU-rRNA From Tricistronic rRNA Transcript (SSU-rRNA, 5.8S rRNA, LSU-rRNA) (GO:0000463)	0.270496	1	1	5	RPL7	up	ex_22
Modification-Dependent Macromolecule Catabolic Process (GO:0043632)	0.270496	1	1	5	UBA52	up	ex_22
Peptidyl-Threonine Phosphorylation (GO:0018107)	0.270776	1	2	26	HIPK1, LMTK2	up	in_20
Negative Regulation Of Canonical Wnt Signaling Pathway (GO:0090090)	0.270776	1	2	26	TMEM170B, CTNND1	up	in_20
Sodium Ion Transport (GO:0006814)	0.270881	1	3	28	ATP1B1, SCN8A, SLC4A8	up	in_12
Regulation Of Actin Cytoskeleton Organization (GO:0032956)	0.270881	1	3	28	CLU, EFNA5, DYNLL1	up	in_12
Regulation Of Notch Signaling Pathway (GO:0008593)	0.270915	1	3	19	FBXW7, YJEFN3, TSPAN5	up	ex_02
Regulation Of Calcium Ion Transport (GO:0051924)	0.270915	1	3	19	HOMER1, ANK2, SRI	up	ex_02
Response To Calcium Ion (GO:0051592)	0.270951	1	4	37	CALM3, CLU, SYT4, SYT11	up	ex_23
Heart Development (GO:0007507)	0.270983	1	8	41	DNAAF4, INSR, KAT2B, NF1, BMPR2, DYNLL1, TCF25, ECE1	down	ex_17
Retrograde Transport, Endosome To Golgi (GO:0042147)	0.270983	1	8	41	TRAPPC10, TMEM87A, VPS50, VPS54, VPS53, VTI1A, SPAG9, GOSR1	down	ex_17
Positive Regulation Of Wnt Signaling Pathway (GO:0030177)	0.270995	1	8	43	CRBN, UBE2B, ATP6V0C, ATP6AP2, PIN1, RNF146, DDX3X, RSPO2	up	ex_06
Diacylglycerol Metabolic Process (GO:0046339)	0.27121	1	1	6	DGKE	up	in_15
G Protein-Coupled Glutamate Receptor Signaling Pathway (GO:0007216)	0.27121	1	1	6	HOMER1	up	in_15
N-terminal Protein Amino Acid Modification (GO:0031365)	0.27121	1	1	6	METAP1D	up	in_15
Negative Regulation Of mRNA Processing (GO:0050686)	0.27121	1	1	6	SRSF7	up	in_15
Monoubiquitinated Histone H2A Deubiquitination (GO:0035522)	0.27121	1	1	6	SUPT20H	up	in_15
Histone mRNA Catabolic Process (GO:0071044)	0.27121	1	1	6	TENT2	up	in_15
Plasma Membrane Bounded Cell Projection Organization (GO:0120036)	0.27122	1	5	61	PLEKHA1, STMN1, STMN2, RAB11A, MAP1B	up	ex_17
Regulation Of Actin Filament Polymerization (GO:0030833)	0.271295	1	7	17	CYRIB, RASA1, TENM1, KANK1, LATS1, EVL, NCKAP1	up	OPC_07
Positive Regulation Of Growth (GO:0045927)	0.271295	1	7	17	MAPKAP1, USP47, INSR, MTOR, RPTOR, RPS6KA3, RICTOR	up	OPC_07
Negative Regulation Of Intracellular Signal Transduction (GO:1902532)	0.271681	1	5	48	LYN, CARD8, DEPTOR, ARHGAP12, RPS6KA1	down	microglia_13
Regulation Of Transcription By RNA Polymerase II (GO:0006357)	0.271696	1	162	550	PKNOX2, PKNOX1, NR2F1, BAZ1B, BAZ2B, AGO2, MED13, DAB2IP, SKI, ZNF438, MED27, MNAT1, KMT2C, SP4, MLLT6, BCAS3, ATRX, AKAP8L, ZNF846, SMARCA4, FLYWCH1, MED12L, EPC1, ZNF587B, ZHX3, MAMLD1, GRIN1, CRTC3, CRTC1, ZNF83, SREBF2, ETV6, AHI1, ELF2, USF3, LDB2, ZMIZ1, MTA3, NFATC3, POU6F2, NCOR2, ZEB2, NFIC, ZNF337, NFIX, NSD1, MAP2K5, TFDP2, BMPR2, ASXL2, HDAC4, HDAC8, ZNF821, JAZF1, ZZZ3, TCERG1, TP53BP1, NFX1, FUBP3, PARP1, HDX, MLIP, TARBP1, BRWD1, BPTF, NR2C1, KDM2A, KDM2B, OXSR1, KANSL3, FLCN, MRTFA, GATAD2B, RFX7, PPARGC1B, ZBTB7A, SETX, ZNF254, ZBTB7C, ZNF248, ZNF236, ZNF518A, CTCF, ATXN1, BICRAL, ZBTB16, TFCP2, ZNF675, ZNF667, MLXIPL, MDM4, GLIS1, ZNF644, FOXK2, FOXK1, NPAT, MET, FHL2, ZNF609, ARRB1, NCK2, MAPK14, MICAL2, HIVEP3, NCOA5, ZNF780B, PER3, N4BP2L2, PRKN, LRRFIP1, DEAF1, CAMTA1, ARID2, ZFHX2, SFPQ, CHD6, CHD3, ATP2B4, YWHAZ, TAF1, CDK12, CDK13, CPEB3, BACH2, ZNF133, ZNF131, ZXDC, TET3, BCLAF3, BRD4, WWP2, MYT1L, TCF25, TCF20, ZNF568, SEMA4D, YEATS2, ABL1, KCNIP3, DNMT3A, TNKS, SMARCC1, ZFP90, KLF7, RNF10, SIN3B, TBL1X, TSHZ3, PDE2A, DPF3, ZMYM5, SAFB2, TRAK1, CUX1, ARID4B, ESR1, ARID1A, SSBP3, USP16, PKD1, EHMT1, PKD2	down	ex_11
Regulation Of DNA-templated Transcription (GO:0006355)	0.271708	1	29	393	EPC1, PRDM1, RUNX1T1, MXD1, TCF4, DDX5, MXI1, PHF14, MORF4L1, KAT6B, TTC21B, DYRK1A, KDM1A, OXSR1, RPS6KA3, PPARGC1A, STAT1, GLIS3, ZNF644, BACH1, BACH2, RUNX2, TSHZ3, SOX5, ASIC2, TRAK1, ARID4A, CREBZF, ELAVL2	up	in_10
Regulation Of Mitotic Cell Cycle Phase Transition (GO:1901990)	0.271752	1	4	18	ANLN, CDK6, ARID1A, RGCC	up	oligodendrocytes_04
Positive Regulation Of Plasma Membrane Bounded Cell Projection Assembly (GO:0120034)	0.271752	1	4	18	ANLN, IFT88, GSK3B, NCKAP1	up	oligodendrocytes_04
Regulation Of Organelle Assembly (GO:1902115)	0.271752	1	4	18	CYLD, IFT88, PIKFYVE, TBC1D5	up	oligodendrocytes_04
Regulation Of Endothelial Cell Migration (GO:0010594)	0.271752	1	4	18	PIK3CB, SLIT2, SASH1, GLUL	up	oligodendrocytes_04
Calcium Ion Import Across Plasma Membrane (GO:0098703)	0.271972	1	3	15	CACNA1A, CACNA1B, CACNA1I	down	in_20
Positive Regulation Of Small Molecule Metabolic Process (GO:0062013)	0.271972	1	3	15	INSR, GPLD1, ZBTB20	down	in_20
Regulation Of Telomerase Activity (GO:0051972)	0.271972	1	3	15	MAP3K4, SMG6, MAPK1	down	in_20
Central Nervous System Neuron Differentiation (GO:0021953)	0.271972	1	3	15	PROX1, ZC4H2, KNDC1	down	in_20
Regulation Of Dendrite Morphogenesis (GO:0048814)	0.271972	1	3	15	RAPGEF2, KNDC1, CUX1	down	in_20
Negative Regulation Of TOR Signaling (GO:0032007)	0.271972	1	3	15	TSC1, FNIP1, WDR59	down	in_20
Synapse Organization (GO:0050808)	0.272155	1	11	62	APP, SNCG, SNCA, SNCB, CAST, CHCHD10, CACNB4, PIN1, PPFIBP1, CBLN2, CDC42	up	ex_06
Phosphorylation (GO:0016310)	0.272364	1	15	146	AKT3, PRKCH, PDGFB, ADAM10, SMG1, NEK7, NEK1, CDK6, SNRK, NUAK1, ACVRL1, MAP3K20, MAP4K5, YWHAZ, CAMK2D	down	endothelial_25
Golgi Organization (GO:0007030)	0.272414	1	16	60	DYNC2H1, YIPF4, NSFL1C, GOLGA8A, VTI1A, TRAPPC12, COG6, ATP8B1, VPS13B, GOLGB1, DYM, MYO18A, BCAS3, GBF1, GAK, TRIP11	down	ex_06
Regulation Of Double-Strand Break Repair (GO:2000779)	0.272421	1	12	33	PPP4R3B, TERF2IP, POT1, TRRAP, PPP4R2, TRIP12, SMARCD3, FMN2, EPC1, EPC2, BRD8, ARID2	up	astrocytes_05
Endocytosis (GO:0006897)	0.272424	1	6	60	PECAM1, TLR4, DENND1A, GAK, ITGB2, ITGAM	down	microglia_13
Modulation Of Chemical Synaptic Transmission (GO:0050804)	0.2725	1	19	68	UNC13A, GRIN3A, APP, AKAP9, IQSEC2, CASK, DGKZ, BCR, GRIA1, CACNA1A, CACNA1B, RIMS2, GRIK3, DLGAP4, DLGAP3, CAMK2A, SLC8A3, SNCAIP, GRM8	down	in_08
Cellular Response To Oxygen-Containing Compound (GO:1901701)	0.272511	1	5	125	PRKAA2, CLU, SLC12A2, DHX36, CPNE4	up	ex_19
Regulation Of Cell Adhesion (GO:0030155)	0.272645	1	4	48	SEMA4D, PTK2, NRG1, EPB41L4B	down	ex_19
Positive Regulation Of Protein Serine/Threonine Kinase Activity (GO:0071902)	0.272672	1	5	29	INSR, RAPGEF2, TENM1, PROX1, NEK10	down	in_20
Chemical Synaptic Transmission (GO:0007268)	0.272708	1	7	89	GABRA3, GABRA5, GRIK5, RIC3, CHRM2, KCNIP2, HTR1E	down	ex_24
Positive Regulation Of Nucleic Acid-Templated Transcription (GO:1903508)	0.27273	1	20	142	GATAD2B, TRRAP, CDK5RAP2, MED13, BRD4, PPARD, ZNF318, NFKB1, KMT2A, MSL2, SMARCC1, HDAC4, NPM1, RSF1, RXRA, EP400, DNM2, KDM5A, ARID1A, MYRFL	down	in_20
Protein-Containing Complex Organization (GO:0043933)	0.272905	1	4	41	REPS2, PICALM, VAMP2, KIFAP3	up	in_12
Positive Regulation Of Telomere Maintenance (GO:0032206)	0.273113	1	2	14	ATM, INO80D	down	microglia_13
Regulation Of Erythrocyte Differentiation (GO:0045646)	0.273113	1	2	14	LYN, ZFP36L1	down	microglia_13
Regulation Of Interferon-Beta Production (GO:0032648)	0.273113	1	2	14	TLR4, RNF216	down	microglia_13
Outer Mitochondrial Membrane Organization (GO:0007008)	0.273136	1	1	8	HSPA4	up	ex_09
Signal Peptide Processing (GO:0006465)	0.273136	1	1	8	SPCS1	up	ex_09
Cellular Response To Unfolded Protein (GO:0034620)	0.273136	1	1	8	TM7SF3	up	ex_09
Positive Regulation Of Neuron Migration (GO:2001224)	0.273136	1	1	8	ZNF609	up	ex_09
Cyclic Nucleotide Transport (GO:0070729)	0.273403	1	1	4	ABCC4	down	astrocytes_18
Endoplasmic Reticulum Membrane Organization (GO:0090158)	0.273403	1	1	4	ATL2	down	astrocytes_18
Negative Regulation Of Transcription By RNA Polymerase I (GO:0016479)	0.273403	1	1	4	BAZ2A	down	astrocytes_18
Extrinsic Apoptotic Signaling Pathway In Absence Of Ligand (GO:0097192)	0.273403	1	1	4	BCL2L1	down	astrocytes_18
Insulin Secretion (GO:0030073)	0.273403	1	1	4	CAMK2G	down	astrocytes_18
Negative Regulation Of Viral-Induced Cytoplasmic Pattern Recognition Receptor Signaling Pathway (GO:0039532)	0.273403	1	1	4	GRAMD4	down	astrocytes_18
snRNA Processing (GO:0016180)	0.273403	1	1	4	INTS10	down	astrocytes_18
Synaptic Signaling (GO:0099536)	0.273403	1	1	4	KCMF1	down	astrocytes_18
Negative Regulation Of DNA-templated Transcription, Elongation (GO:0032785)	0.273403	1	1	4	NELFA	down	astrocytes_18
Signal Peptide Processing (GO:0006465)	0.273403	1	1	4	SPPL3	down	astrocytes_18
Regulation Of Response To Oxidative Stress (GO:1902882)	0.273403	1	1	4	STOX1	down	astrocytes_18
Aggrephagy (GO:0035973)	0.273403	1	1	4	WDFY3	down	astrocytes_18
Positive Regulation Of Sodium Ion Transmembrane Transport (GO:1902307)	0.273403	1	1	4	WNK2	down	astrocytes_18
Positive Regulation Of Protein Catabolic Process (GO:0045732)	0.273556	1	6	33	PRKN, DAB2IP, VGLL4, FAF1, SH3D19, ATG7	down	ex_22
Negative Regulation Of Canonical Wnt Signaling Pathway (GO:0090090)	0.273556	1	6	33	SHISA6, PRKN, HECW1, NPHP4, DAB2IP, ZNRF3	down	ex_22
Fc-epsilon Receptor Signaling Pathway (GO:0038095)	0.273621	1	1	8	MAPK9	up	in_20
Negative Regulation Of Supramolecular Fiber Organization (GO:1902904)	0.273688	1	6	33	HDGFL3, CLU, CLASP2, DYRK1A, TTBK2, STMN2	up	ex_01
Regulation Of Protein Secretion (GO:0050708)	0.273688	1	6	33	SLC12A2, ADAM9, PPID, SERGEF, SNAP25, CYP51A1	up	ex_01
Inorganic Cation Import Across Plasma Membrane (GO:0098659)	0.273688	1	6	33	SLC12A2, ATP1B1, CLU, ATP1A1, CACNA1A, KCNJ3	up	ex_01
Signal Transduction By P53 Class Mediator (GO:0072331)	0.273741	1	4	9	ATRX, JMY, MDM4, DDX5	up	astrocytes_05
Negative Regulation Of Mitotic Cell Cycle (GO:0045930)	0.273741	1	4	9	BCL6, CTNNB1, ZFP36L1, BRINP3	up	astrocytes_05
Regulation Of Cytoplasmic Translation (GO:2000765)	0.273741	1	4	9	DHX9, CPEB2, CPEB4, CPEB3	up	astrocytes_05
RNA-mediated Gene Silencing (GO:0031047)	0.273741	1	4	9	DICER1, AGO2, AGO3, DHX9	up	astrocytes_05
Negative Regulation Of Sequestering Of Calcium Ion (GO:0051283)	0.273741	1	4	9	IBTK, PLCB1, FGF2, PLCG1	up	astrocytes_05
Intrinsic Apoptotic Signaling Pathway By P53 Class Mediator (GO:0072332)	0.273741	1	4	9	JMY, DDIT4, DDX5, EP300	up	astrocytes_05
Regulation Of Intracellular Steroid Hormone Receptor Signaling Pathway (GO:0033143)	0.273741	1	4	9	KDM4C, DDX5, PRMT2, EP300	up	astrocytes_05
Fc Receptor Signaling Pathway (GO:0038093)	0.273741	1	4	9	MAP2K4, MAPK10, PLCG1, MAP3K7	up	astrocytes_05
Positive Regulation Of mRNA Splicing, Via Spliceosome (GO:0048026)	0.273741	1	4	9	NCBP1, NUP98, THRAP3, TRA2B	up	astrocytes_05
Positive Regulation Of Transcription Elongation By RNA Polymerase II (GO:0032968)	0.273741	1	4	9	NCBP1, ZMYND8, CDC73, MED15	up	astrocytes_05
Modulation By Host Of Symbiont Process (GO:0051851)	0.273741	1	4	9	PI4KA, CHD1, EEA1, EP300	up	astrocytes_05
Nuclear-Transcribed mRNA Catabolic Process, Nonsense-Mediated Decay (GO:0000184)	0.273741	1	4	9	UPF2, NCBP1, SMG1, SMG7	up	astrocytes_05
Second-Messenger-Mediated Signaling (GO:0019932)	0.273854	1	4	20	GUCY1A1, DHX8, NCALD, INPP5A	down	ex_22
Regulation Of Glycolytic Process (GO:0006110)	0.273854	1	4	20	INSR, APP, PRKAG2, RPTOR	down	ex_22
Response To Unfolded Protein (GO:0006986)	0.273854	1	4	20	PACRG, DAB2IP, PRKN, TM7SF3	down	ex_22
Regulation Of Type I Interferon Production (GO:0032479)	0.273854	1	4	20	TRAF3, NPLOC4, CUL3, RNF216	down	ex_22
Response To Organonitrogen Compound (GO:0010243)	0.273887	1	4	18	BRSK2, CHRNA7, HLCS, ADORA1	down	ex_23
Regulation Of Glycolytic Process (GO:0006110)	0.273887	1	4	18	HDAC4, PRKAG2, ZBTB20, FLCN	down	ex_23
Double-Strand Break Repair Via Nonhomologous End Joining (GO:0006303)	0.273887	1	4	18	KDM2A, NSMCE2, RNF168, SMARCAL1	down	ex_23
Regulation Of Intracellular Protein Transport (GO:0033157)	0.273887	1	4	18	RUFY3, CEP290, PCNT, BCAS3	down	ex_23
Response To Ionizing Radiation (GO:0010212)	0.273887	1	4	18	SPIDR, BABAM2, RNF168, RAD9A	down	ex_23
Regulation Of Dendritic Spine Morphogenesis (GO:0061001)	0.273887	1	4	18	SRCIN1, SHANK3, KIF1A, LZTS3	down	ex_23
Regulation Of TOR Signaling (GO:0032006)	0.273914	1	3	33	FNIP1, WDR59, GOLPH3	down	ex_19
Regulation Of DNA Replication (GO:0006275)	0.273914	1	3	33	RBBP6, INO80, TERF1	down	ex_19
Regulation Of Dendritic Spine Morphogenesis (GO:0061001)	0.273953	1	4	20	CAPRIN1, CAPRIN2, PTEN, CUX2	up	ex_01
Positive Regulation Of mRNA Catabolic Process (GO:0061014)	0.273953	1	4	20	CNOT7, PABPC1, ROCK2, FXR1	up	ex_01
Regulation Of Peptidyl-Tyrosine Phosphorylation (GO:0050730)	0.273953	1	4	20	EPHA7, CNOT7, APP, PRNP	up	ex_01
Extrinsic Apoptotic Signaling Pathway (GO:0097191)	0.273953	1	4	20	GSK3B, MLLT11, BCL2L2, ITGAV	up	ex_01
Negative Regulation Of Protein Binding (GO:0032091)	0.273953	1	4	20	GSK3B, SORL1, ATP2A2, TTBK2	up	ex_01
Purine Ribonucleotide Biosynthetic Process (GO:0009152)	0.273953	1	4	20	GUCY1A1, PAPSS1, GUCY1B1, ATP5F1C	up	ex_01
Positive Regulation Of Protein Kinase B Signaling (GO:0051897)	0.273953	1	4	20	HSP90AA1, OSBPL8, P2RY12, HSP90AB1	up	ex_01
intra-Golgi Vesicle-Mediated Transport (GO:0006891)	0.273953	1	4	20	NSF, COPA, NAPA, NAPG	up	ex_01
Post-Translational Protein Modification (GO:0043687)	0.273953	1	4	20	PARP8, STT3B, UBA3, TNKS2	up	ex_01
Intracellular Iron Ion Homeostasis (GO:0006879)	0.273953	1	4	20	SLC22A17, NDFIP1, SOD1, PICALM	up	ex_01
Positive Regulation Of Stem Cell Population Maintenance (GO:1902459)	0.273953	1	4	20	SS18, SMARCA2, SUDS3, RBBP7	up	ex_01
Protein Localization To Nucleus (GO:0034504)	0.273982	1	3	65	TOPORS, IPO9, SKP1	up	ex_19
Endosome Organization (GO:0007032)	0.27417	1	2	20	ATP6V0C, SNX10	up	in_15
Positive Regulation Of Cellular Component Biogenesis (GO:0044089)	0.27417	1	2	20	CLU, FNIP2	up	in_15
Negative Regulation Of Cellular Catabolic Process (GO:0031330)	0.27417	1	2	20	MTMR2, TAB2	up	in_15
Sphingolipid Metabolic Process (GO:0006665)	0.27417	1	2	20	TEX2, UGCG	up	in_15
Golgi Vesicle Transport (GO:0048193)	0.274243	1	6	49	STX18, VTI1A, COG5, GOLGA4, SEC31A, COPA	up	microglia_13
Rho Protein Signal Transduction (GO:0007266)	0.274295	1	7	19	ARHGAP29, ROCK1, ARHGAP35, ARHGEF11, MYO9B, RHOBTB2, GNA12	down	ex_11
Clathrin-Dependent Endocytosis (GO:0072583)	0.274295	1	7	19	FCHSD2, GAK, GPR107, ITSN1, ITSN2, AP2A2, PIP5K1C	down	ex_11
Muscle Contraction (GO:0006936)	0.274295	1	7	19	GNAO1, ROCK1, PABPN1, ARHGEF11, TMOD1, TNNT2, RYR2	down	ex_11
Regulation Of TORC1 Signaling (GO:1903432)	0.274295	1	7	19	KLHL22, DEPDC5, WDR59, CASTOR2, GPR137C, CLEC16A, FLCN	down	ex_11
Response To Amino Acid Starvation (GO:1990928)	0.274295	1	7	19	WDR59, MTOR, DEPDC5, LARP1, FLCN, MAPK8, MAP3K5	down	ex_11
Negative Regulation Of Amide Metabolic Process (GO:0034249)	0.274432	1	4	24	DDX3X, DDX6, RBM4, ATCAY	down	OPC_07
Regulation Of Protein Kinase Activity (GO:0045859)	0.274432	1	4	24	MMD2, RASSF2, SNX9, PPM1E	down	OPC_07
Endoplasmic Reticulum To Golgi Vesicle-Mediated Transport (GO:0006888)	0.274642	1	4	45	SEC24B, STX17, PDCD6, SAR1B	down	ex_24
Negative Regulation Of MAPK Cascade (GO:0043409)	0.274667	1	3	25	FOXO1, LYN, TLR4	down	microglia_13
Response To Lipid (GO:0033993)	0.274667	1	3	25	FOXP1, FOXO1, TLR4	down	microglia_13
Integrin-Mediated Signaling Pathway (GO:0007229)	0.274667	1	3	25	FYB1, ITGB2, ITGAM	down	microglia_13
Positive Regulation Of Cell Projection Organization (GO:0031346)	0.274667	1	3	25	LYN, TIAM1, CUX1	down	microglia_13
Positive Regulation Of Plasma Membrane Bounded Cell Projection Assembly (GO:0120034)	0.274667	1	3	25	TAPT1, WASF2, BCAS3	down	microglia_13
Positive Regulation Of DNA Metabolic Process (GO:0051054)	0.27471	1	5	27	MECP2, ATRX, RAD50, FAF1, SMCHD1	down	in_15
Regulation Of Multicellular Organismal Development (GO:2000026)	0.274846	1	3	14	KAT6B, KAT6A, EHMT1	down	in_15
Negative Regulation Of Organelle Assembly (GO:1902116)	0.274846	1	3	14	ODF2L, CDK5RAP2, CEP97	down	in_15
Negative Regulation Of Ubiquitin-Dependent Protein Catabolic Process (GO:2000059)	0.274846	1	3	14	TAF1, TLK2, N4BP1	down	in_15
mRNA Stabilization (GO:0048255)	0.274846	1	3	14	THRAP3, HNRNPC, LARP1	down	in_15
Cellular Response To Ketone (GO:1901655)	0.274846	1	3	14	TRERF1, ADCY1, LARP1	down	in_15
Transport Across Blood-Brain Barrier (GO:0150104)	0.274912	1	4	22	ABCC1, INSR, SLC24A3, SLC6A1	down	in_20
Endocytic Recycling (GO:0032456)	0.274912	1	4	22	EIPR1, VTI1A, RAB11FIP4, CCDC93	down	in_20
Peptidyl-Tyrosine Phosphorylation (GO:0018108)	0.274912	1	4	22	EPHA3, INSR, PIBF1, EPHB2	down	in_20
Regulation Of Synapse Assembly (GO:0051963)	0.274912	1	4	22	SYNDIG1, SETD5, EPHB2, LRRC4B	down	in_20
Inorganic Cation Transmembrane Transport (GO:0098662)	0.27497	1	5	90	SLC11A2, SLC39A10, ATP5PO, NALCN, CLU	up	ex_09
Regulation Of Protein Phosphorylation (GO:0001932)	0.27497	1	5	90	SPTBN4, SH3GL2, HSP90AA1, NRG1, SOD1	up	ex_09
Positive Regulation Of Macromolecule Metabolic Process (GO:0010604)	0.275106	1	11	80	RPL17, HIF1A, RPS7, CLU, NSF, SLC38A2, ACTG1, EIF2AK3, BMPR1A, KRAS, TTN	up	ex_11
Negative Regulation Of DNA-binding Transcription Factor Activity (GO:0043433)	0.275116	1	3	30	KDM1A, EGLN1, ARRB1	down	in_27
Nuclear-Transcribed mRNA Catabolic Process (GO:0000956)	0.275116	1	3	30	RC3H1, SAMD4A, SMG6	down	in_27
Positive Regulation Of Cell Projection Organization (GO:0031346)	0.275244	1	15	56	SS18L1, PLXNC1, ARHGAP35, ARSB, CBFA2T2, SETX, PLXNA2, PLXNA4, MARK2, MAP6, CDKL3, CAMK1D, DAB2IP, CUX1, EP300	down	ex_06
Regulation Of Transforming Growth Factor Beta Receptor Signaling Pathway (GO:0017015)	0.275257	1	11	30	DKK3, ARID4A, RNF111, CREBBP, SMURF2, LEMD3, PPM1A, SPRY2, TRIM33, ZNF451, EP300	up	astrocytes_05
Regulation Of Stress Fiber Assembly (GO:0051492)	0.275429	1	4	31	TMEFF2, TPM1, CGNL1, CDC42	down	endothelial_25
Regulation Of Endocytosis (GO:0030100)	0.275497	1	4	31	RUFY1, SYT7, CDH13, ABL2	down	ex_09
Regulation Of Mitotic Cell Cycle Phase Transition (GO:1901990)	0.275497	1	4	31	SMARCA4, CDK6, KLHL18, AMBRA1	down	ex_09
mRNA Transport (GO:0051028)	0.275502	1	4	24	NUP133, HNRNPA2B1, NUP107, SMG7	up	ex_11
Memory (GO:0007613)	0.275502	1	4	24	PJA2, PRNP, PLK2, SYT11	up	ex_11
Cell-Matrix Adhesion (GO:0007160)	0.275502	1	4	24	PTPRK, THY1, DYNLL1, RAC1	up	ex_11
Glucose Homeostasis (GO:0042593)	0.275502	1	4	24	SELENOT, PIK3R1, CRY1, HIF1A	up	ex_11
Negative Regulation Of Apoptotic Signaling Pathway (GO:2001234)	0.275502	1	4	24	SLC25A4, GHITM, CLU, NDUFA13	up	ex_11
Regulation Of Stem Cell Population Maintenance (GO:2000036)	0.275502	1	4	24	SMARCE1, CNOT2, ZNF706, SUDS3	up	ex_11
Axonal Transport (GO:0098930)	0.275502	1	4	24	SOD1, DCTN1, HIF1A, NEFL	up	ex_11
Heart Development (GO:0007507)	0.275526	1	5	46	NIPBL, BMP7, NF1, PKD1, SGCD	down	astrocytes_18
Synaptic Vesicle Endocytosis (GO:0048488)	0.275566	1	9	27	DNM1, SNAP91, DNM2, GAK, ITSN1, ITSN2, PIP5K1C, SH3GL1, PACSIN1	down	ex_01
Positive Regulation Of Transmembrane Receptor Protein Serine/Threonine Kinase Signaling Pathway (GO:0090100)	0.275566	1	9	27	GIPC1, UBE2O, BMPR2, SH2B1, KIAA0319, CREBBP, RNF165, NUMA1, FLCN	down	ex_01
Cytoskeleton Organization (GO:0007010)	0.275623	1	10	54	WDPCP, BIN1, ARHGAP21, MICAL2, RANBP10, MAPKAP1, PACSIN1, DST, SIPA1L3, SH3D19	down	ex_23
Cytoskeleton Organization (GO:0007010)	0.275639	1	5	41	FGD5, TPM1, DIAPH1, SH3KBP1, SH3D19	down	endothelial_25
Positive Regulation Of Macromolecule Metabolic Process (GO:0010604)	0.275698	1	4	95	DHX36, SNCA, FUBP3, CLU	up	ex_19
Calcium Ion Transmembrane Transport (GO:0070588)	0.275798	1	5	41	TRPC5, ATP2B4, CACNA1C, PKD2, SLC8A2	down	ex_09
Neuron Differentiation (GO:0030182)	0.276147	1	2	40	MTPN, ID2	up	in_26
Regulation Of Macroautophagy (GO:0016241)	0.276147	1	2	40	PIK3CA, UCHL1	up	in_26
Protein Modification By Small Protein Removal (GO:0070646)	0.276147	1	2	40	UCHL1, SENP6	up	in_26
Positive Regulation Of Amide Metabolic Process (GO:0034250)	0.276374	1	7	37	SSB, DDX3X, CLU, FXR1, NPM1, RPL5, RPS4X	up	ex_06
Negative Regulation Of DNA-binding Transcription Factor Activity (GO:0043433)	0.27641	1	7	44	PTCH1, DAB2IP, TAF1, TAF3, PPP2CB, ARRB1, SUFU	down	ex_21
Positive Regulation Of DNA Repair (GO:0045739)	0.27641	1	7	44	SMARCA4, SPIDR, MGMT, PBRM1, ARID1A, SPIRE2, SMARCD3	down	ex_21
Positive Regulation Of Ubiquitin-Dependent Protein Catabolic Process (GO:2000060)	0.276592	1	5	37	FBXW7, CLU, RCHY1, PIAS1, RNF217	up	ex_02
Phosphatidylinositol Biosynthetic Process (GO:0006661)	0.276592	1	5	37	MTMR2, MTMR6, PIK3CA, SACM1L, IMPA1	up	ex_02
Calcium Ion Transmembrane Import Into Cytosol (GO:0097553)	0.276594	1	3	30	ITPR2, CLU, SLC24A2	up	ex_22
Positive Regulation Of Stress-Activated MAPK Cascade (GO:0032874)	0.276661	1	3	31	MAPKBP1, RIPK1, XIAP	down	ex_24
Autophagosome Assembly (GO:0000045)	0.276661	1	3	31	STX17, GABARAPL1, RB1CC1	down	ex_24
Regulation Of Calcium Ion Transport (GO:0051924)	0.276662	1	2	18	HOMER2, CACNA1D	up	ex_17
Ephrin Receptor Signaling Pathway (GO:0048013)	0.276662	1	2	18	RASA1, CHN1	up	ex_17
Regulation Of Neurotransmitter Secretion (GO:0046928)	0.276662	1	2	18	SLC38A2, MCTP1	up	ex_17
mRNA Catabolic Process (GO:0006402)	0.276662	1	2	18	XRN2, DDX5	up	ex_17
Endosomal Transport (GO:0016197)	0.276675	1	8	42	STX16, REPS2, PICALM, PIKFYVE, SNX1, RAB6A, TBC1D5, ERC1	up	oligodendrocytes_04
Positive Regulation Of Cell Differentiation (GO:0045597)	0.276693	1	5	61	RUNX2, CDS1, SOX5, GSK3B, TIAM1	up	in_08
Cilium Organization (GO:0044782)	0.276744	1	13	68	DYNC2H1, WDPCP, DZIP1, CPLANE1, PCNT, PIBF1, MARK4, AHI1, CEP164, CEP290, CCDC57, SCLT1, CCDC66	down	in_12
Protein Homooligomerization (GO:0051260)	0.276755	1	4	28	CLU, GLS, KCNC2, SSBP1	up	ex_02
Regulation Of Axonogenesis (GO:0050770)	0.276755	1	4	28	ROBO2, KIF13B, CHN1, LRRC4C	up	ex_02
Synapse Assembly (GO:0007416)	0.276843	1	3	28	NRXN1, FARP1, GABRG2	up	in_10
Regulation Of RNA Metabolic Process (GO:0051252)	0.276843	1	3	28	RASA1, PTBP2, TRA2B	up	in_10
Negative Regulation Of Blood Vessel Endothelial Cell Migration (GO:0043537)	0.276855	1	2	12	ATP2B4, MECP2	down	ex_09
Regulation Of Cardiac Conduction (GO:1903779)	0.276855	1	2	12	ATP2B4, SLC8A2	down	ex_09
Lipid Translocation (GO:0034204)	0.276855	1	2	12	ATP9B, ATP9A	down	ex_09
Regulation Of Cardiac Muscle Cell Action Potential (GO:0098901)	0.276855	1	2	12	CALM3, CACNA1C	down	ex_09
Negative Regulation Of Cation Channel Activity (GO:2001258)	0.276855	1	2	12	CALM3, PKD2	down	ex_09
Rac Protein Signal Transduction (GO:0016601)	0.276855	1	2	12	CYFIP1, CDH13	down	ex_09
Positive Regulation Of Cilium Assembly (GO:0045724)	0.276855	1	2	12	HTT, CROCC	down	ex_09
DNA Damage Response, Signal Transduction By P53 Class Mediator (GO:0030330)	0.276855	1	2	12	MDM4, NBN	down	ex_09
Regulation Of Telomere Capping (GO:1904353)	0.276855	1	2	12	NBN, MAPK1	down	ex_09
Inositol Lipid-Mediated Signaling (GO:0048017)	0.276855	1	2	12	PITPNM2, PI4KA	down	ex_09
Protein Homotetramerization (GO:0051289)	0.276855	1	2	12	PKD2, CBR4	down	ex_09
Negative Regulation Of RNA Splicing (GO:0033119)	0.276855	1	2	12	PTBP3, SRSF12	down	ex_09
Regulation Of Fibroblast Migration (GO:0010762)	0.276855	1	2	12	PTK2, GNA12	down	ex_09
Negative Regulation Of Peptidyl-Tyrosine Phosphorylation (GO:0050732)	0.276855	1	2	12	PTPN2, PRKCZ	down	ex_09
Modulation By Host Of Symbiont Process (GO:0051851)	0.276855	1	2	12	SMARCA4, PI4KA	down	ex_09
Oligosaccharide Metabolic Process (GO:0009311)	0.276855	1	2	12	ST6GAL2, ST6GALNAC3	down	ex_09
Positive Regulation Of Ion Transmembrane Transporter Activity (GO:0032414)	0.276855	1	2	12	WNK2, SHANK3	down	ex_09
Golgi To Plasma Membrane Protein Transport (GO:0043001)	0.276932	1	2	12	ANK3, SPTBN1	down	endothelial_25
Negative Regulation Of Response To Biotic Stimulus (GO:0002832)	0.276932	1	2	12	CARD8, YWHAZ	down	endothelial_25
Positive Regulation Of Lamellipodium Assembly (GO:0010592)	0.276932	1	2	12	CDC42, OCLN	down	endothelial_25
Neurogenesis (GO:0022008)	0.276932	1	2	12	CDK6, FAT4	down	endothelial_25
Regulation Of Axon Extension (GO:0030516)	0.276932	1	2	12	DNM2, SHTN1	down	endothelial_25
Protein Localization To Cell Junction (GO:1902414)	0.276932	1	2	12	HEG1, CGNL1	down	endothelial_25
Regulation Of Glucose Import (GO:0046324)	0.276932	1	2	12	OCLN, GRB10	down	endothelial_25
Inositol Lipid-Mediated Signaling (GO:0048017)	0.276932	1	2	12	PLCB1, IGF1R	down	endothelial_25
Negative Regulation Of Stress-Activated MAPK Cascade (GO:0032873)	0.276932	1	2	12	PRKN, MECOM	down	endothelial_25
Positive Regulation Of Axonogenesis (GO:0050772)	0.276932	1	2	12	SHTN1, PLXND1	down	endothelial_25
Monoatomic Anion Transmembrane Transport (GO:0098656)	0.276932	1	2	12	SLC5A6, LRRC8D	down	endothelial_25
Epithelial Cell Migration (GO:0010631)	0.276932	1	2	12	SMAD4, PLXND1	down	endothelial_25
Regulation Of Interleukin-2 Production (GO:0032663)	0.276932	1	2	12	SPTBN1, CD34	down	endothelial_25
Positive Regulation Of Biosynthetic Process (GO:0009891)	0.276932	1	2	12	VIM, ZBTB20	down	endothelial_25
Regulation Of Synapse Organization (GO:0050807)	0.276932	1	2	12	YWHAZ, IL1RAPL1	down	endothelial_25
Regulation Of Protein-Containing Complex Assembly (GO:0043254)	0.27694	1	2	35	ATF7IP, EP300	down	ex_30
Regulation Of JNK Cascade (GO:0046328)	0.27694	1	2	35	TRAF6, PHLPP1	down	ex_30
Regulation Of Cell Migration (GO:0030334)	0.277115	1	13	125	ADARB1, PDGFB, TMEFF2, ADAM10, ENG, PLXND1, TPM1, FRMD5, ITGA6, CDC42, ACVRL1, IGF1R, LDB2	down	endothelial_25
Negative Regulation Of Protein Kinase Activity (GO:0006469)	0.277237	1	11	32	NF1, PTPRT, PTPRR, PRKRIP1, ADARB1, SRCIN1, DAB2IP, PRKAG2, PPM1E, SLC8A3, EPHB2	down	ex_11
Negative Regulation Of Actin Filament Bundle Assembly (GO:0032232)	0.27727	1	6	13	ARHGEF18, SHANK1, SHANK3, PRKN, PAK2, PPFIA1	down	ex_02
Regulation Of Epidermal Growth Factor Receptor Signaling Pathway (GO:0042058)	0.27727	1	6	13	CCDC88A, CDH13, CNOT9, PTPRJ, ZFYVE28, MVB12B	down	ex_02
Regulation Of Protein Polymerization (GO:0032271)	0.27727	1	6	13	HSP90AA1, LATS1, CAMSAP1, CAMSAP2, ABL1, PAK3	down	ex_02
Regulation Of Cell Morphogenesis (GO:0022604)	0.27727	1	6	13	MYO9A, LARP4, MACF1, CAMSAP1, ZMYM4, CAPZB	down	ex_02
Regulation Of Small Molecule Metabolic Process (GO:0062012)	0.27727	1	6	13	NCOR2, PRKN, PRKAG2, FOXK2, FOXK1, EP300	down	ex_02
Negative Regulation Of Developmental Growth (GO:0048640)	0.27727	1	6	13	PTCH1, FGF13, PTPRS, WWC1, WWC2, DIP2B	down	ex_02
DNA Duplex Unwinding (GO:0032508)	0.27727	1	6	13	RAD50, POT1, DHX9, PURA, ASCC3, DTD1	down	ex_02
Regulation Of Actin Filament Bundle Assembly (GO:0032231)	0.27727	1	6	13	SHANK1, SHANK3, PRKN, ROCK1, ALMS1, SYNPO	down	ex_02
Eye Development (GO:0001654)	0.27727	1	6	13	SKI, MEIS2, PBX1, FBN1, SIPA1L3, NIPBL	down	ex_02
Regulation Of Nucleotide-Excision Repair (GO:2000819)	0.27727	1	6	13	SMARCC1, PBRM1, ARID1A, SMARCA4, ERCC8, ARID2	down	ex_02
Negative Regulation Of Telomere Maintenance Via Telomere Lengthening (GO:1904357)	0.27727	1	6	13	TERF1, NAT10, HNRNPC, POT1, TENT4B, EXOSC10	down	ex_02
Positive Regulation Of TORC1 Signaling (GO:1904263)	0.27727	1	6	13	WDR59, KLHL22, GPR137C, SIK3, CLEC16A, FLCN	down	ex_02
Generation Of Neurons (GO:0048699)	0.277406	1	14	54	RELN, DTNB, MAP2K1, LHX6, KIAA0319L, MAPT, PAFAH1B1, SDCCAG8, DCC, NELL1, MAP1B, SH3RF1, DNER, NRCAM	down	in_10
Transcription By RNA Polymerase II (GO:0006366)	0.277406	1	14	54	TFCP2, CDK12, SETX, MNAT1, ICE2, ICE1, NFX1, NFAT5, CDC73, SNAPC3, PBRM1, TRIP11, POLR2F, SETD2	down	in_10
Positive Regulation Of Long-Term Synaptic Potentiation (GO:1900273)	0.277602	1	3	7	ADCY8, EPHB2, SHANK3	down	ex_01
Regulation Of Nitric-Oxide Synthase Activity (GO:0050999)	0.277602	1	3	7	ATP2B4, DDAH1, SCARB1	down	ex_01
Regulation Of Vasoconstriction (GO:0019229)	0.277602	1	3	7	BMPR2, ECE1, KCNMB4	down	ex_01
Regulation Of Calcium Ion Transmembrane Transport (GO:1903169)	0.277602	1	3	7	CAMK2D, PTK2B, FYN	down	ex_01
Substrate-Dependent Cell Migration (GO:0006929)	0.277602	1	3	7	CD2AP, NELL1, SHTN1	down	ex_01
Regulation Of NMDA Receptor Activity (GO:2000310)	0.277602	1	3	7	DAPK1, PTK2B, EPHB2	down	ex_01
Intraciliary Retrograde Transport (GO:0035721)	0.277602	1	3	7	DYNC2H1, WDR19, IFT43	down	ex_01
Negative Regulation Of Cilium Assembly (GO:1902018)	0.277602	1	3	7	GDI2, TBC1D30, MPHOSPH9	down	ex_01
Endodermal Cell Differentiation (GO:0035987)	0.277602	1	3	7	LAMB1, COL4A2, SETD2	down	ex_01
Negative Regulation Of Double-Strand Break Repair (GO:2000780)	0.277602	1	3	7	RNF169, SHLD2, SMCHD1	down	ex_01
Smooth Muscle Contraction (GO:0006939)	0.277602	1	3	7	ROCK1, TPCN2, APBB2	down	ex_01
Myotube Differentiation (GO:0014902)	0.277602	1	3	7	SKI, PLD3, KCNH1	down	ex_01
Positive Regulation Of DNA Binding (GO:0043388)	0.277602	1	3	7	SKI, TRAF6, PRKN	down	ex_01
Cellular Response To Gamma Radiation (GO:0071480)	0.277602	1	3	7	TLK2, ATR, MDM2	down	ex_01
Negative Regulation Of Defense Response To Virus (GO:0050687)	0.277602	1	3	7	TRAF3IP1, NT5C2, ILRUN	down	ex_01
Intracellular Estrogen Receptor Signaling Pathway (GO:0030520)	0.277602	1	3	7	TRIP4, ARID1A, PPARGC1B	down	ex_01
RNA Phosphodiester Bond Hydrolysis (GO:0090501)	0.277602	1	3	7	XRN1, PARN, ZC3H12B	down	ex_01
Response To Cytokine (GO:0034097)	0.277611	1	3	32	TLE5, SNCA, PID1	up	ex_17
Negative Regulation Of Transmembrane Receptor Protein Serine/Threonine Kinase Signaling Pathway (GO:0090101)	0.277611	1	3	32	UBE2D3, FKBP1A, ADAM17	up	ex_17
Cilium Assembly (GO:0060271)	0.277655	1	8	112	RFX3, BBIP1, RPGRIP1L, NEK1, PIBF1, PARVA, TTC26, CCDC57	down	ex_19
Regulation Of Ras Protein Signal Transduction (GO:0046578)	0.277769	1	2	17	ARHGAP17, GIT2	down	in_27
Response To Metal Ion (GO:0010038)	0.277769	1	2	17	CALM3, SEC31A	down	in_27
Histone Acetylation (GO:0016573)	0.277769	1	2	17	EP400, EP300	down	in_27
Regulation Of Telomere Maintenance Via Telomerase (GO:0032210)	0.277769	1	2	17	HNRNPC, SMG6	down	in_27
Positive Regulation Of Protein Modification By Small Protein Conjugation Or Removal (GO:1903322)	0.277769	1	2	17	KDM1A, PRICKLE1	down	in_27
mRNA Destabilization (GO:0061157)	0.277769	1	2	17	RC3H1, FTO	down	in_27
Homophilic Cell Adhesion Via Plasma Membrane Adhesion Molecules (GO:0007156)	0.277769	1	2	17	TENM3, CDH4	down	in_27
Positive Regulation Of DNA-templated Transcription (GO:0045893)	0.27781	1	32	352	MBD2, SKI, FOXO1, KMT2A, KMT2C, GLIS1, BCAS3, AKAP8L, ARRB1, SMARCA4, DHX36, IGF1, EPC2, HIVEP3, CRTC1, PSEN1, ETS1, AHI1, ATF7IP, TRRAP, MYSM1, KAT2B, ESRRG, GLYR1, ZC3H8, BCL11B, MAPRE3, BPTF, USP16, PKD1, MYRFL, RPS6KA5	down	in_26
Positive Regulation Of Ubiquitin-Dependent Protein Catabolic Process (GO:2000060)	0.277816	1	4	40	FBXW7, CLU, PTK2, RNF144A	up	ex_21
Protein K48-linked Ubiquitination (GO:0070936)	0.277816	1	4	40	RNF4, UBE2E1, NEDD4L, ZNRF2	up	ex_21
Positive Regulation Of Supramolecular Fiber Organization (GO:1902905)	0.277816	1	4	40	SEMA5A, CLU, RPS3, RAC1	up	ex_21
Negative Regulation Of Cytokine Production (GO:0001818)	0.277816	1	4	40	SFTPD, ATP2B1, RAC1, NPTN	up	ex_21
Protein Dephosphorylation (GO:0006470)	0.277822	1	9	59	MTMR3, SSH1, PPP2R5C, PTPRE, PPM1L, PPM1E, PPM1H, PPP2CB, PTPRZ1	down	ex_21
Retrograde Vesicle-Mediated Transport, Golgi To Endoplasmic Reticulum (GO:0006890)	0.277844	1	2	16	ERGIC2, PITPNB	up	in_12
mRNA Stabilization (GO:0048255)	0.277844	1	2	16	HNRNPC, CSDE1	up	in_12
Negative Regulation Of Epithelial Cell Proliferation (GO:0050680)	0.277844	1	2	16	MCC, ROBO1	up	in_12
protein-DNA Complex Assembly (GO:0065004)	0.277844	1	2	16	NAP1L1, TCF4	up	in_12
Purine Ribonucleotide Biosynthetic Process (GO:0009152)	0.277844	1	2	16	PANK3, GUCY1B1	up	in_12
Clathrin-Dependent Endocytosis (GO:0072583)	0.277844	1	2	16	PICALM, LMBRD1	up	in_12
Signal Release From Synapse (GO:0099643)	0.277844	1	2	16	SYN1, VAMP2	up	in_12
Negative Regulation Of BMP Signaling Pathway (GO:0030514)	0.277844	1	2	16	UBE2D3, GPR155	up	in_12
Regulation Of Protein Localization To Plasma Membrane (GO:1903076)	0.277847	1	2	37	ITGB1, AP2M1	up	ex_19
Positive Regulation Of Protein Localization To Membrane (GO:1905477)	0.277847	1	2	37	PRNP, ITGB1	up	ex_19
Response To Insulin (GO:0032868)	0.277847	1	2	37	VAMP2, IRS2	up	ex_19
Heart Development (GO:0007507)	0.277955	1	3	47	NDUFV2, DYNLL1, SRI	up	ex_09
Neuron Differentiation (GO:0030182)	0.277955	1	3	47	RORB, RTN4, TENM4	up	ex_09
Positive Regulation Of Cell Differentiation (GO:0045597)	0.27797	1	8	72	SMARCA4, PTK2, CTNNB1, RIPOR2, SMAD3, ZC4H2, NELL1, RBM4	down	ex_09
Small GTPase Mediated Signal Transduction (GO:0007264)	0.278139	1	13	45	RALBP1, PLCE1, BCR, CCDC88A, GNB1, GRB2, RALGPS1, RALGPS2, NF1, SOS2, RASGRF1, RALGDS, NUCB2	down	in_08
Positive Regulation Of calcineurin-NFAT Signaling Cascade (GO:0070886)	0.278243	1	3	4	AKAP6, SPPL3, CAMTA1	up	oligodendrocytes_00
Regulation Of Rac Protein Signal Transduction (GO:0035020)	0.278243	1	3	4	ARHGAP17, PIK3CB, OGT	up	oligodendrocytes_00
RNA Secondary Structure Unwinding (GO:0010501)	0.278243	1	3	4	DDX3X, DHX9, AGO2	up	oligodendrocytes_00
Long-Chain fatty-acyl-CoA Biosynthetic Process (GO:0035338)	0.278243	1	3	4	ELOVL5, ACSL1, ACSL4	up	oligodendrocytes_00
Regulation Of Protein Localization To Cell Cortex (GO:1904776)	0.278243	1	3	4	EPB41L2, NUMA1, GNAI1	up	oligodendrocytes_00
Negative Regulation Of Interleukin-8 Production (GO:0032717)	0.278243	1	3	4	MAP2K5, ANXA4, OTUD7B	up	oligodendrocytes_00
Negative Regulation Of Establishment Of Protein Localization (GO:1904950)	0.278243	1	3	4	NDFIP2, MAPT, WWP2	up	oligodendrocytes_00
Negative Regulation Of Defense Response To Virus (GO:0050687)	0.278243	1	3	4	NT5C2, PPM1B, PCBP2	up	oligodendrocytes_00
Negative Regulation Of Intrinsic Apoptotic Signaling Pathway By P53 Class Mediator (GO:1902254)	0.278243	1	3	4	PRKN, MARCHF7, MDM2	up	oligodendrocytes_00
Adult Locomotory Behavior (GO:0008344)	0.278243	1	3	4	PRKN, PAFAH1B1, PUM1	up	oligodendrocytes_00
Regulation Of Exosomal Secretion (GO:1903541)	0.278243	1	3	4	PRKN, PDCD6IP, ATP9A	up	oligodendrocytes_00
Negative Regulation By Host Of Viral Genome Replication (GO:0044828)	0.278243	1	3	4	PRKN, VAPA, SMC5	up	oligodendrocytes_00
Positive Regulation Of Autophagy Of Mitochondrion (GO:1903599)	0.278243	1	3	4	PRKN, VPS13D, HTT	up	oligodendrocytes_00
Positive Regulation Of Cyclin-Dependent Protein Serine/Threonine Kinase Activity (GO:0045737)	0.278243	1	3	4	PROX1, RGCC, CCNY	up	oligodendrocytes_00
Regulation Of Ubiquitin Protein Ligase Activity (GO:1904666)	0.278243	1	3	4	PTEN, CDC14B, BTRC	up	oligodendrocytes_00
Negative Regulation Of Anoikis (GO:2000811)	0.278243	1	3	4	PTK2, PIK3CA, PDK4	up	oligodendrocytes_00
Positive Regulation Of Extracellular Matrix Organization (GO:1903055)	0.278243	1	3	4	RB1, RGCC, CLASP1	up	oligodendrocytes_00
Regulation Of Protein Lipidation (GO:1903059)	0.278243	1	3	4	RB1CC1, ATG13, RAB3GAP1	up	oligodendrocytes_00
Autophagy Of Peroxisome (GO:0030242)	0.278243	1	3	4	RB1CC1, ATM, PIK3C3	up	oligodendrocytes_00
Glycosphingolipid Biosynthetic Process (GO:0006688)	0.278243	1	3	4	ST6GALNAC3, FUT9, LARGE1	up	oligodendrocytes_00
Establishment Of Mitotic Sister Chromatid Cohesion (GO:0034087)	0.278243	1	3	4	STAG1, STAG2, NIPBL	up	oligodendrocytes_00
Regulation Of cAMP-mediated Signaling (GO:0043949)	0.278243	1	3	4	UBE2B, GNAI1, PEX5L	up	oligodendrocytes_00
Regulation Of SNARE Complex Assembly (GO:0035542)	0.278243	1	3	4	VPS41, VPS8, SEPTIN8	up	oligodendrocytes_00
Modification-Dependent Protein Catabolic Process (GO:0019941)	0.278256	1	12	66	UBE2H, UBE2B, CHFR, UBE2D3, UBE3C, MDM2, CUL3, RNF217, UBA6, UBR3, FEM1C, TRIP12	up	astrocytes_18
Cellular Response To Hypoxia (GO:0071456)	0.27827	1	3	24	BMP7, STOX1, KCND2	down	astrocytes_18
Macroautophagy (GO:0016236)	0.27827	1	3	24	UVRAG, CALCOCO2, ATG4B	down	astrocytes_18
Negative Regulation Of Macrophage Derived Foam Cell Differentiation (GO:0010745)	0.27829	1	2	3	ABCA5, ITGAV	down	ex_02
Cyclic Nucleotide Transport (GO:0070729)	0.27829	1	2	3	ABCC5, LRRC8C	down	ex_02
Clathrin-Coated Vesicle Cargo Loading (GO:0035652)	0.27829	1	2	3	AP3B2, AP3S2	down	ex_02
Regulation Of Retinoic Acid Receptor Signaling Pathway (GO:0048385)	0.27829	1	2	3	ASXL1, CTBP2	down	ex_02
Regulation Of Establishment Of Protein Localization To Telomere (GO:0070203)	0.27829	1	2	3	CCT3, TERF1	down	ex_02
Dermatan Sulfate Proteoglycan Biosynthetic Process (GO:0050651)	0.27829	1	2	3	CSGALNACT1, DSE	down	ex_02
Cardiac Cell Development (GO:0055006)	0.27829	1	2	3	CXADR, TTN	down	ex_02
Actin Filament Depolymerization (GO:0030042)	0.27829	1	2	3	DSTN, MICAL3	down	ex_02
sno(s)RNA 3'-End Processing (GO:0031126)	0.27829	1	2	3	EXOSC10, TENT4B	down	ex_02
Adenylate Cyclase-Activating Dopamine Receptor Signaling Pathway (GO:0007191)	0.27829	1	2	3	GNG2, GNB1	down	ex_02
Cellular Response To Cholesterol (GO:0071397)	0.27829	1	2	3	GRAMD1B, PTCH1	down	ex_02
Aminoglycan Metabolic Process (GO:0006022)	0.27829	1	2	3	HEXA, XYLT1	down	ex_02
Regulation Of Chromatin Binding (GO:0035561)	0.27829	1	2	3	HMBOX1, ZNF618	down	ex_02
Potassium Ion Export Across Plasma Membrane (GO:0097623)	0.27829	1	2	3	KCND3, KCNIP2	down	ex_02
[2Fe-2S] Cluster Assembly (GO:0044571)	0.27829	1	2	3	LYRM4, GLRX3	down	ex_02
Regulation Of Non-Motile Cilium Assembly (GO:1902855)	0.27829	1	2	3	MAP4, SEPTIN9	down	ex_02
Positive Regulation Of Transcription Of Nucleolar Large rRNA By RNA Polymerase I (GO:1901838)	0.27829	1	2	3	MARS1, SMARCA4	down	ex_02
Meiotic Sister Chromatid Cohesion (GO:0051177)	0.27829	1	2	3	MEIKIN, SMC3	down	ex_02
Sulfur Amino Acid Biosynthetic Process (GO:0000097)	0.27829	1	2	3	MTHFD1, MTR	down	ex_02
Somite Development (GO:0061053)	0.27829	1	2	3	MTHFD1, PTCH1	down	ex_02
Epithelial Cilium Movement Involved In Determination Of Left/Right Asymmetry (GO:0060287)	0.27829	1	2	3	OFD1, NPHP3	down	ex_02
Membrane Depolarization (GO:0051899)	0.27829	1	2	3	P2RX7, SCN3B	down	ex_02
Negative Regulation Of Cellular Response To Vascular Endothelial Growth Factor Stimulus (GO:1902548)	0.27829	1	2	3	PIK3CB, ATP2B4	down	ex_02
Positive Regulation Of Tumor Necrosis Factor-Mediated Signaling Pathway (GO:1903265)	0.27829	1	2	3	PRKN, CPNE1	down	ex_02
Negative Regulation Of Low-Density Lipoprotein Receptor Activity (GO:1905598)	0.27829	1	2	3	PSEN1, ITGAV	down	ex_02
Regulation Of Lipase Activity (GO:0060191)	0.27829	1	2	3	RHOA, PCSK6	down	ex_02
Regulation Of Feeding Behavior (GO:0060259)	0.27829	1	2	3	SLC24A4, SGIP1	down	ex_02
Ornithine Transport (GO:0015822)	0.27829	1	2	3	SLC7A6, SLC25A29	down	ex_02
Regulation Of Bone Remodeling (GO:0046850)	0.27829	1	2	3	SYT7, NF1	down	ex_02
Negative Regulation Of Single Stranded Viral RNA Replication Via Double Stranded DNA Intermediate (GO:0045869)	0.27829	1	2	3	TASOR, MPHOSPH8	down	ex_02
Telomeric D-loop Disassembly (GO:0061820)	0.27829	1	2	3	TERF1, POT1	down	ex_02
Translocation Of Molecules Into Host (GO:0044417)	0.27829	1	2	3	THOC2, THOC1	down	ex_02
Cytoplasmic Sequestering Of NF-kappaB (GO:0007253)	0.27829	1	2	3	TMSB4X, FAF1	down	ex_02
Regulation Of Chromosome Separation (GO:1905818)	0.27829	1	2	3	TPR, NUMA1	down	ex_02
Mitochondrial tRNA Modification (GO:0070900)	0.27829	1	2	3	TRIT1, TRMT61B	down	ex_02
Regulation Of Leukocyte Cell-Cell Adhesion (GO:1903037)	0.27829	1	2	3	WNK1, MIA3	down	ex_02
Positive Regulation Of Cellular Catabolic Process (GO:0031331)	0.278356	1	7	36	ATG13, CNOT1, PNPT1, TPCN1, PIK3CB, GSK3B, ITCH	up	oligodendrocytes_04
Positive Regulation Of Calcium Ion Transmembrane Transporter Activity (GO:1901021)	0.278359	1	2	7	ANK2, AKAP6	up	oligodendrocytes_04
Muscle Cell Development (GO:0055001)	0.278359	1	2	7	CXADR, ANK2	up	oligodendrocytes_04
Negative Regulation Of Fat Cell Differentiation (GO:0045599)	0.278359	1	2	7	FERMT2, RORA	up	oligodendrocytes_04
Membrane Fusion (GO:0061025)	0.278359	1	2	7	GCA, VAPA	up	oligodendrocytes_04
Cellular Response To Amyloid-Beta (GO:1904646)	0.278359	1	2	7	GSK3B, IGF1R	up	oligodendrocytes_04
Early Endosome To Late Endosome Transport (GO:0045022)	0.278359	1	2	7	HOOK3, PIK3C3	up	oligodendrocytes_04
In Utero Embryonic Development (GO:0001701)	0.278359	1	2	7	MBNL1, CHD7	up	oligodendrocytes_04
Histone Lysine Methylation (GO:0034968)	0.278359	1	2	7	NCOA6, MLLT10	up	oligodendrocytes_04
Negative Regulation Of Protein Localization To Cell Periphery (GO:1904376)	0.278359	1	2	7	PICALM, NUMB	up	oligodendrocytes_04
Protein Targeting To Lysosome (GO:0006622)	0.278359	1	2	7	PIK3C3, LAMP2	up	oligodendrocytes_04
Negative Regulation Of Plasma Membrane Bounded Cell Projection Assembly (GO:0120033)	0.278359	1	2	7	SLIT2, CEP97	up	oligodendrocytes_04
Regulation Of Dendritic Spine Development (GO:0060998)	0.278359	1	2	7	TANC2, CPEB3	up	oligodendrocytes_04
Negative Regulation Of Microtubule Depolymerization (GO:0007026)	0.278359	1	2	7	TTBK2, ARHGEF2	up	oligodendrocytes_04
Peptidyl-Tyrosine Phosphorylation (GO:0018108)	0.278474	1	8	20	CLK4, ABI2, INSR, DYRK1A, IGF1R, PIBF1, FYN, JAK1	up	OPC_07
Memory (GO:0007613)	0.278474	1	8	20	MAPT, CPEB3, ATXN1, INSR, SCN2A, PSEN1, SLC6A1, NETO1	up	OPC_07
Golgi To Plasma Membrane Transport (GO:0006893)	0.278514	1	2	15	EXOC6B, ANK3	down	oligodendrocytes_04
Positive Regulation Of Mitotic Cell Cycle Phase Transition (GO:1901992)	0.27867	1	4	18	MECP2, RAB11A, ANAPC5, CUL3	up	astrocytes_18
Establishment Of Protein Localization To Membrane (GO:0090150)	0.27867	1	4	18	NPC1, RAB11A, RAB3GAP1, ZDHHC2	up	astrocytes_18
Response To Metal Ion (GO:0010038)	0.27867	1	4	18	PAM, MT1X, HIF1A, SEC31A	up	astrocytes_18
Wnt Signaling Pathway (GO:0016055)	0.27867	1	4	18	RYK, TCF7L2, FZD3, STRN	up	astrocytes_18
Negative Regulation Of Cellular Response To Growth Factor Stimulus (GO:0090288)	0.27867	1	4	18	SKI, UBE2D3, LEMD3, FGF2	up	astrocytes_18
Wound Healing (GO:0042060)	0.27867	1	4	18	TGFB2, ARL8B, PRCP, FGF2	up	astrocytes_18
Regulation Of Type I Interferon Production (GO:0032479)	0.27867	1	4	18	XAF1, CUL3, G3BP1, ATG5	up	astrocytes_18
Regulation Of Programmed Cell Death (GO:0043067)	0.278757	1	3	47	RAF1, CLU, HSP90AA1	up	in_20
Protein Modification Process (GO:0036211)	0.278764	1	22	223	MTMR2, AKT3, PRKCH, PDGFB, ADAM10, SMG1, PTAR1, NEK7, NEK1, CDK6, SNRK, NUAK1, PTPRE, PTPRD, PTPRB, ACVRL1, PTPRG, ST8SIA6, MAP3K20, MAP4K5, YWHAZ, CAMK2D	down	endothelial_25
Protein K48-linked Ubiquitination (GO:0070936)	0.278836	1	6	30	KLHL3, UBE2B, UBE2D3, ITCH, ARIH2, FBXO9	up	oligodendrocytes_04
Positive Regulation Of Cysteine-Type Endopeptidase Activity (GO:2001056)	0.278852	1	2	17	DDX3X, ARL6IP5	up	ex_22
Translational Elongation (GO:0006414)	0.278852	1	2	17	EEF1A2, RACK1	up	ex_22
RNA Transport (GO:0050658)	0.278852	1	2	17	HNRNPA2B1, XPO5	up	ex_22
Protein Targeting To Lysosome (GO:0006622)	0.278852	1	2	17	HSPA8, CLU	up	ex_22
Learning (GO:0007612)	0.278852	1	2	17	MAPK8IP2, MAP1A	up	ex_22
Mitochondrial Membrane Organization (GO:0007006)	0.278852	1	2	17	MICOS10, BNIP3	up	ex_22
Cellular Response To Organic Substance (GO:0071310)	0.278852	1	2	17	NPFFR2, ARL6IP5	up	ex_22
Regulation Of Lamellipodium Assembly (GO:0010591)	0.278852	1	2	17	NRG1, BRK1	up	ex_22
Wnt Signaling Pathway (GO:0016055)	0.278852	1	2	17	RYK, DDX3X	up	ex_22
Regulation Of DNA-templated Transcription Elongation (GO:0032784)	0.278852	1	2	17	SUPT5H, ZNF326	up	ex_22
Presynaptic Endocytosis (GO:0140238)	0.278852	1	2	17	VAMP2, AP2M1	up	ex_22
Organelle Membrane Fusion (GO:0090174)	0.278852	1	2	17	VAMP2, STX3	up	ex_22
DNA Damage Response (GO:0006974)	0.278863	1	36	144	SMARCAL1, TRRAP, MRNIP, BAZ1B, SETX, SMC6, SMC5, MAPT, ATM, BABAM2, SLF2, MGMT, TAOK3, TAOK1, FBH1, RPTOR, RBBP6, EP400, KMT5B, RNF169, RAD9A, BOD1L1, PDS5A, ABL1, USP28, SPIDR, BCL2, NFAT5, ATRX, MTOR, RAD50, TAF1, SHLD2, ERCC8, CHCHD6, TLK2	down	ex_06
Positive Regulation Of Cell Cycle Process (GO:0090068)	0.278865	1	6	28	INSR, MAD1L1, TPR, CEP295, ATRX, CIT	down	in_12
Regulation Of TOR Signaling (GO:0032006)	0.279167	1	8	26	DEPDC5, UBR1, FNIP1, WDR59, TBCK, RPTOR, GNA12, DEPTOR	down	in_08
Positive Regulation Of Stress-Activated MAPK Cascade (GO:0032874)	0.279167	1	8	26	MAPK8IP3, APP, TRAF3, KLHDC10, DAB2IP, SH3RF3, XIAP, TAOK1	down	in_08
Regulation Of BMP Signaling Pathway (GO:0030510)	0.279167	1	8	26	SKI, UBE2O, BMPR2, SULF1, XIAP, PPARG, TRIM33, FSTL5	down	in_08
Positive Regulation Of Cellular Component Biogenesis (GO:0044089)	0.279196	1	11	34	NRG1, MTSS1, SPIDR, TPPP, FNIP1, SLF2, DAB2IP, FAF1, ICE1, SMPD3, SYNPO	down	ex_01
Cell-Cell Junction Assembly (GO:0007043)	0.279196	1	11	34	TLN2, CDH8, CDH4, JAM3, TBCD, CDH11, CDH13, PATJ, FLCN, CDH22, PIP5K1C	down	ex_01
Vacuolar Transport (GO:0007034)	0.279256	1	4	17	ARSB, VPS13D, AP3D1, VPS54	down	in_12
Lamellipodium Organization (GO:0097581)	0.279256	1	4	17	MYO9B, CCDC88A, PTPRO, ABLIM2	down	in_12
Regulation Of Exocytosis (GO:0017157)	0.279256	1	4	17	STXBP5, STXBP5L, RAB27B, RIMS2	down	in_12
Positive Regulation Of Protein Metabolic Process (GO:0051247)	0.279385	1	8	65	APP, FXR1, RANBP9, ROCK2, CLU, NSF, SORL1, TNFSF13B	up	ex_02
Transmembrane Receptor Protein Tyrosine Kinase Signaling Pathway (GO:0007169)	0.27953	1	7	82	EPHA4, RYK, DOK5, EFNA5, RASA1, PIK3R3, NTRK2	up	in_12
Monoatomic Cation Transmembrane Transport (GO:0098655)	0.279551	1	14	79	TRPM2, KCNB1, KCNQ2, KCNQ3, GRIN1, TRPC4AP, ATP1A3, NALCN, ATP2C2, KCNH1, CACNA1A, CACNA1C, SCN9A, SCN3B	down	ex_23
Generation Of Neurons (GO:0048699)	0.279571	1	5	58	RYK, CCK, MAP1B, SEMA3A, NGRN	up	ex_22
Synapse Organization (GO:0050808)	0.279571	1	5	58	RYK, FLRT3, CACNB2, CBLN2, DCTN1	up	ex_22
Negative Regulation Of Rho Protein Signal Transduction (GO:0035024)	0.279633	1	2	7	ARHGAP35, FLCN	down	ex_23
Positive Regulation Of CREB Transcription Factor Activity (GO:0032793)	0.279633	1	2	7	CAMK1D, CRTC1	down	ex_23
Negative Regulation Of Wound Healing (GO:0061045)	0.279633	1	2	7	CASK, CRK	down	ex_23
Positive Regulation Of Long-Term Synaptic Potentiation (GO:1900273)	0.279633	1	2	7	CHRNA7, SHANK3	down	ex_23
Endodermal Cell Differentiation (GO:0035987)	0.279633	1	2	7	COL8A1, SETD2	down	ex_23
Neuromuscular Synaptic Transmission (GO:0007274)	0.279633	1	2	7	FCHSD2, RIMBP2	down	ex_23
Regulation Of Adenylate Cyclase Activity (GO:0045761)	0.279633	1	2	7	GABBR2, CACNA1C	down	ex_23
C-terminal Protein Amino Acid Modification (GO:0018410)	0.279633	1	2	7	GPLD1, AGBL4	down	ex_23
Positive Regulation Of Glucose Metabolic Process (GO:0010907)	0.279633	1	2	7	GPLD1, AKT2	down	ex_23
Negative Regulation Of Small Molecule Metabolic Process (GO:0062014)	0.279633	1	2	7	HDAC4, FLCN	down	ex_23
Regulation Of Monoatomic Ion Transmembrane Transport (GO:0034765)	0.279633	1	2	7	KCNJ6, GRIN1	down	ex_23
Response To Axon Injury (GO:0048678)	0.279633	1	2	7	MAPK8IP3, SARM1	down	ex_23
Regulation Of Centrosome Cycle (GO:0046605)	0.279633	1	2	7	NAT10, MARK4	down	ex_23
Negative Regulation Of Notch Signaling Pathway (GO:0045746)	0.279633	1	2	7	NEURL1, ARRB1	down	ex_23
Negative Regulation Of Oxidative Stress-Induced Cell Death (GO:1903202)	0.279633	1	2	7	NME5, FYN	down	ex_23
Phosphatidylinositol-3-Phosphate Biosynthetic Process (GO:0036092)	0.279633	1	2	7	PIK3CB, PIK3C2B	down	ex_23
Positive Regulation Of calcineurin-NFAT Signaling Cascade (GO:0070886)	0.279633	1	2	7	PPP3CC, CAMTA1	down	ex_23
Positive Regulation Of Voltage-Gated Calcium Channel Activity (GO:1901387)	0.279633	1	2	7	PPP3CC, NIPSNAP2	down	ex_23
Mitotic Cell Cycle Checkpoint Signaling (GO:0007093)	0.279633	1	2	7	RAD50, BABAM2	down	ex_23
Nucleosome Disassembly (GO:0006337)	0.279633	1	2	7	SMARCC1, SMARCD3	down	ex_23
Positive Regulation Of Exosomal Secretion (GO:1903543)	0.279633	1	2	7	TSG101, SMPD3	down	ex_23
Regulation Of G Protein-Coupled Receptor Signaling Pathway (GO:0008277)	0.279781	1	5	24	ROCK1, GRK4, GNG7, NMT1, RGS6	down	ex_23
Negative Regulation Of Protein Catabolic Process (GO:0042177)	0.279781	1	5	24	SF3B3, ROCK1, MDM4, SNRNP70, OPHN1	down	ex_23
Synaptic Vesicle Endocytosis (GO:0048488)	0.279781	1	5	24	SNAP91, DNM2, ITSN1, OPHN1, PACSIN1	down	ex_23
Negative Regulation Of DNA-binding Transcription Factor Activity (GO:0043433)	0.279781	1	4	33	COMMD1, PKD1, ARRB1, SUFU	down	in_26
Histone Modification (GO:0016570)	0.279781	1	4	33	KAT2B, TRRAP, MBD2, EPC2	down	in_26
Golgi Vesicle Transport (GO:0048193)	0.279826	1	10	84	SLC10A7, MIA2, SEC24D, NBAS, NAPG, TRAPPC13, NSF, TRAPPC9, COPB1, SORL1	up	ex_02
Fat Cell Differentiation (GO:0045444)	0.279841	1	2	18	BBS9, PPARGC1A	up	in_08
Epidermal Growth Factor Receptor Signaling Pathway (GO:0007173)	0.279841	1	2	18	GAREM1, REPS2	up	in_08
Regulation Of Macromolecule Biosynthetic Process (GO:0010556)	0.279841	1	2	18	MITF, ELP3	up	in_08
Phosphatidylinositol Phosphate Biosynthetic Process (GO:0046854)	0.279841	1	2	18	PIK3R1, PIP4K2A	up	in_08
Signal Transduction In Response To DNA Damage (GO:0042770)	0.279841	1	2	18	TIPRL, MAP2K6	up	in_08
Cellular Response To Lipid (GO:0071396)	0.279892	1	15	48	ADCY1, ADCY5, ADCY3, ADCY2, ADCY8, PABPN1, SETX, PID1, ATM, DAB2IP, TRAF6, BRINP3, SIRPA, MAPK8, PTK2B	down	ex_01
Mitotic Spindle Organization (GO:0007052)	0.280163	1	9	24	EFHC1, TNKS, MECP2, RAB11A, KPNB1, STAG2, DYNC1H1, ZNF207, CEP192	up	astrocytes_05
Spindle Assembly (GO:0051225)	0.280163	1	9	24	NCOR1, TNKS, INO80, RAB11A, KPNB1, STAG2, MAPRE2, ZNF207, CEP192	up	astrocytes_05
Regulation Of Osteoblast Differentiation (GO:0045667)	0.280163	1	9	24	ZHX3, SEMA4D, CRIM1, PPP3CA, WWTR1, FERMT2, DDX5, RANBP3L, SOX9	up	astrocytes_05
Regulation Of Small Molecule Metabolic Process (GO:0062012)	0.280235	1	5	12	ACADVL, PANK2, HIF1A, EP300, PDK4	up	astrocytes_05
Lamellipodium Organization (GO:0097581)	0.280235	1	5	12	GOLPH3, CTTN, ARHGEF6, ARHGEF7, ITGB1	up	astrocytes_05
Peptide Metabolic Process (GO:0006518)	0.280235	1	5	12	LNPEP, CPD, PCSK5, NPEPPS, IMMP2L	up	astrocytes_05
mRNA Transcription By RNA Polymerase II (GO:0042789)	0.280235	1	5	12	NCBP1, TAF3, TAF2, THRB, ZBTB1	up	astrocytes_05
Positive Regulation Of Microtubule Polymerization (GO:0031116)	0.280235	1	5	12	PDE4DIP, MAPT, SLAIN1, MECP2, TOGARAM1	up	astrocytes_05
Negative Regulation Of G1/S Transition Of Mitotic Cell Cycle (GO:2000134)	0.280235	1	5	12	PRMT2, ZNF655, RB1, CDC73, NACC2	up	astrocytes_05
Protein K63-linked Ubiquitination (GO:0070534)	0.280235	1	5	12	UBE2B, UBE2G1, ITCH, TRAF3IP2, RNF213	up	astrocytes_05
Positive Regulation Of Fat Cell Differentiation (GO:0045600)	0.280235	1	5	12	ZBTB16, WDFY2, ZFP36L1, ASXL2, CDS1	up	astrocytes_05
Positive Regulation Of Double-Strand Break Repair (GO:2000781)	0.280275	1	8	42	SPIDR, BCL7C, EP400, SMARCC1, MGMT, SPIRE2, SMARCD3, EPC2	down	ex_23
Positive Regulation Of Macromolecule Biosynthetic Process (GO:0010557)	0.280285	1	13	41	LARP4B, UPF3A, AKT2, INSR, EIF4G3, LARP1B, PRKDC, LARP1, SAMD4A, AGO2, NMD3, ELAVL1, MTOR	down	ex_01
Plasma Membrane Bounded Cell Projection Organization (GO:0120036)	0.280398	1	9	64	PLEKHA1, FLRT3, NCDN, GPM6A, STMN3, STMN1, RAB11A, MAP1B, RAC1	up	ex_11
RNA-mediated Gene Silencing (GO:0031047)	0.280523	1	4	12	AGO4, AGO2, AGO3, FAM172A	down	ex_06
Protein Localization To Centrosome (GO:0071539)	0.280523	1	4	12	C2CD3, CCDC14, GOLGB1, PIBF1	down	ex_06
Positive Regulation Of Excitatory Postsynaptic Potential (GO:2000463)	0.280523	1	4	12	GRIN1, RIMS2, PRKCZ, SHANK3	down	ex_06
Positive Regulation Of Cell-Substrate Junction Organization (GO:0150117)	0.280523	1	4	12	IQSEC1, PTPRJ, NELL1, LIMS1	down	ex_06
Regulation Of Protein Targeting To Membrane (GO:0090313)	0.280523	1	4	12	KCNB1, CEMIP, MTCL1, FYN	down	ex_06
Regulation Of Potassium Ion Transport (GO:0043266)	0.280523	1	4	12	KCNIP3, KCNAB2, CACNA1D, DPP6	down	ex_06
Positive Regulation Of Dendritic Spine Development (GO:0060999)	0.280523	1	4	12	LRP8, DLG5, NEURL1, SHANK3	down	ex_06
Regulation Of Actin Filament Bundle Assembly (GO:0032231)	0.280523	1	4	12	MTSS1, SHANK3, PRKN, ALMS1	down	ex_06
Carboxylic Acid Transmembrane Transport (GO:1905039)	0.280523	1	4	12	SLC13A3, SLC7A8, ABCC1, SLC16A7	down	ex_06
Negative Regulation Of Blood Vessel Endothelial Cell Migration (GO:0043537)	0.280523	1	4	12	STARD13, ATP2B4, HDAC5, MECP2	down	ex_06
Histone Deubiquitination (GO:0016578)	0.280523	1	4	12	TAF4, TAF2, TRRAP, BABAM2	down	ex_06
Intrinsic Apoptotic Signaling Pathway In Response To DNA Damage (GO:0008630)	0.280523	1	4	12	USP28, BCL2, ATM, EP300	down	ex_06
Positive Regulation Of Osteoblast Differentiation (GO:0045669)	0.280523	1	4	12	ZHX3, CTNNBIP1, NELL1, BMPR2	down	ex_06
Regulation Of Actin Filament-Based Process (GO:0032970)	0.2807	1	2	18	PDGFRB, TAOK1	down	in_28
Phosphatidylinositol Biosynthetic Process (GO:0006661)	0.280858	1	15	37	MTMR1, MTMR3, MTMR7, INPP4A, PITPNM2, SYNJ2, PIP5K1A, PIK3CB, ITPKA, PI4KA, SOCS7, IP6K1, TTC7B, SMG1, EFR3B	down	ex_02
RNA Splicing (GO:0008380)	0.280858	1	15	37	SCAF11, SRRM1, PPIG, SRSF4, CDK12, HNRNPC, SF3B1, TXNL4A, SRPK2, TCERG1, FUS, PRPF18, LUC7L3, DHX8, RNPC3	down	ex_02
Protein Deubiquitination (GO:0016579)	0.280858	1	15	37	USP8, USP7, USP4, PRKN, USP47, USP48, USP42, MINDY2, USP25, USP37, USP32, USP34, OTUD7A, BABAM2, USP10	down	ex_02
Endocytosis (GO:0006897)	0.281009	1	11	60	LRP1B, LRP1, ATP6V1H, DNM3, HOOK2, PIK3C3, TLR4, RAB7A, CLTC, SORT1, CTTN	up	astrocytes_18
Positive Regulation Of Macromolecule Metabolic Process (GO:0010604)	0.281039	1	7	87	HIF1A, OLFM1, GARS1, CLU, NSF, ACTG1, DDX3X	up	ex_22
Positive Regulation Of Protein Metabolic Process (GO:0051247)	0.281182	1	2	76	VGLL4, NSF	up	ex_24
Glucose Homeostasis (GO:0042593)	0.281311	1	2	25	MCU, PDK4	up	endothelial_25
Transport Across Blood-Brain Barrier (GO:0150104)	0.281311	1	2	25	SLC38A2, SLC2A13	up	endothelial_25
Cellular Response To Peptide Hormone Stimulus (GO:0071375)	0.281316	1	6	31	PKM, PIK3R1, VAMP2, IRS1, IRS2, HDAC9	up	ex_06
Proteolysis Involved In Protein Catabolic Process (GO:0051603)	0.281316	1	6	31	PRPF19, NEDD8, STUB1, UBA52, UBB, MARCHF6	up	ex_06
Negative Regulation Of Protein Modification By Small Protein Conjugation Or Removal (GO:1903321)	0.281319	1	1	11	USP4	down	ex_30
Chemical Synaptic Transmission (GO:0007268)	0.281541	1	13	89	AKAP9, SLC6A1, GRIK4, SHISA6, GRIN1, RIMBP2, MINK1, CACNA1A, CACNA1B, NRXN2, GRM4, MAPK1, SPG11	down	in_20
Positive Regulation Of Protein Localization (GO:1903829)	0.281555	1	5	32	EIF2AK3, RTN4, SLC5A3, SYT11, HSP90AB1	up	ex_11
Negative Regulation Of Cellular Component Organization (GO:0051129)	0.281555	1	5	32	EPHA3, CLU, SVIP, SYT11, WASL	up	ex_11
Negative Regulation Of Growth (GO:0045926)	0.281555	1	5	32	NDRG3, RTN4, IP6K2, NDUFA13, RACK1	up	ex_11
Mitotic Spindle Organization (GO:0007052)	0.281555	1	5	32	RAN, MAP9, PLK2, RAB11A, STMN1	up	ex_11
Regulation Of Protein Metabolic Process (GO:0051246)	0.281555	1	5	32	RPL10, NEDD8, EIF4E, FKBP1A, HSP90AB1	up	ex_11
Regulation Of Anatomical Structure Morphogenesis (GO:0022603)	0.281651	1	3	66	TNIK, CDH2, CHN1	up	ex_19
Regulation Of Cilium Assembly (GO:1902017)	0.28172	1	3	32	GSK3B, TBC1D14, TBC1D15	up	in_08
Positive Regulation Of Protein Serine/Threonine Kinase Activity (GO:0071902)	0.28172	1	3	32	PDCD10, CCNY, PDGFC	up	in_08
Regulation Of Neuron Apoptotic Process (GO:0043523)	0.28172	1	3	32	PPARGC1A, ATP13A2, RASA1	up	in_08
Protein Homooligomerization (GO:0051260)	0.28172	1	3	32	SLC1A2, GLS, PDCD6IP	up	in_08
Regulation Of Vesicle-Mediated Transport (GO:0060627)	0.281882	1	9	33	USP7, RUFY2, STXBP5, ATP9A, MAP2K1, SYT1, STXBP5L, DNAJC13, NELL1	down	in_10
Positive Regulation Of Proteasomal Protein Catabolic Process (GO:1901800)	0.281947	1	8	21	GSK3B, ATXN3, RNF19A, CSNK1E, PIAS1, COP1, RNF217, ARIH2	up	astrocytes_05
Axon Development (GO:0061564)	0.281947	1	8	21	MAPK8IP3, ARHGAP35, SLC25A46, DOCK7, MARK2, MAPT, KLF7, RAB10	up	astrocytes_05
Positive Regulation Of Protein Phosphorylation (GO:0001934)	0.282091	1	20	80	AKAP9, LRP8, PTK2, LATS1, OPRD1, RAP1A, SNX9, SLCO3A1, CAB39, PRKAG2, RPTOR, WDFY2, UBE2K, RAF1, KNDC1, RELN, CCND2, FNIP1, NELL1, RB1CC1	down	in_10
Regulation Of Cell Cycle (GO:0051726)	0.282096	1	7	90	CDK10, CCNL2, MBTD1, CYLD, XIAP, CCPG1, PKD2	down	ex_24
Regulation Of Neuron Projection Development (GO:0010975)	0.282334	1	4	39	PTPRS, RAP1A, SRCIN1, PTN	down	oligodendrocytes_04
Regulation Of Cell Growth (GO:0001558)	0.282459	1	5	62	TSPYL2, ADAM17, ARHGEF11, EIF4G2, RTN4	up	ex_17
Negative Regulation Of Microtubule Polymerization Or Depolymerization (GO:0031111)	0.282535	1	2	16	DYRK1A, HDGFL3	up	in_10
Ubiquitin-Dependent ERAD Pathway (GO:0030433)	0.282535	1	2	16	UBE2G2, SEL1L	up	in_10
Fatty Acid Beta-Oxidation (GO:0006635)	0.282562	1	3	15	ECHDC2, ETFDH, ACADM	down	astrocytes_05
Regulation Of Cellular Component Biogenesis (GO:0044087)	0.282562	1	3	15	EZR, SNCAIP, APOE	down	astrocytes_05
Actin Polymerization Or Depolymerization (GO:0008154)	0.282562	1	3	15	GSN, MICAL3, JAK2	down	astrocytes_05
Negative Regulation Of MAP Kinase Activity (GO:0043407)	0.282562	1	3	15	LYN, BMP7, APOE	down	astrocytes_05
Negative Regulation Of Protein Catabolic Process (GO:0042177)	0.282562	1	3	15	TIMP3, PHF20L1, CST3	down	astrocytes_05
Peptidyl-Serine Phosphorylation (GO:0018105)	0.282568	1	5	91	UHMK1, STK38L, TBK1, CAMK1D, MAPK8	up	ex_09
Regulation Of Calcium Ion Transport (GO:0051924)	0.282676	1	6	15	CACNA2D1, STIM1, EPB41, WFS1, CACNB2, CTNNB1	up	astrocytes_05
Positive Regulation Of Nucleocytoplasmic Transport (GO:0046824)	0.282676	1	6	15	CPSF6, GSK3B, DHX9, BAG3, XPO4, EP300	up	astrocytes_05
Cell-Substrate Junction Assembly (GO:0007044)	0.282676	1	6	15	FERMT2, CTTN, ITGA6, PLEC, ARHGEF7, ITGB4	up	astrocytes_05
Retrograde Vesicle-Mediated Transport, Golgi To Endoplasmic Reticulum (GO:0006890)	0.282676	1	6	15	GOLPH3, NBAS, TMED10, COPA, ATP9A, RAB6A	up	astrocytes_05
Regulation Of Multicellular Organismal Development (GO:2000026)	0.282676	1	6	15	KAT2B, YEATS2, INO80, TRIP12, EHMT1, MYSM1	up	astrocytes_05
Regulation Of Type I Interferon Production (GO:0032479)	0.282676	1	6	15	POLA1, CYLD, ITCH, XAF1, CUL3, G3BP1	up	astrocytes_05
Cellular Response To Light Stimulus (GO:0071482)	0.282676	1	6	15	RHBDD1, USP47, CREBBP, INO80, ZBTB1, EP300	up	astrocytes_05
Negative Regulation Of Protein Catabolic Process (GO:0042177)	0.282676	1	6	15	RIC1, AZIN1, MDM4, FMN2, SNRNP70, MARCHF7	up	astrocytes_05
Neuron Projection Extension (GO:1990138)	0.282676	1	6	15	USP9X, AUTS2, ULK2, CTNNB1, IQGAP1, SPG11	up	astrocytes_05
Cell Morphogenesis Involved In Differentiation (GO:0000904)	0.28275	1	2	8	ACTN1, SIPA1L3	down	in_15
Positive Regulation Of Chromosome Organization (GO:2001252)	0.28275	1	2	8	ATRX, RAD50	down	in_15
Activation Of Protein Kinase B Activity (GO:0032148)	0.28275	1	2	8	MTOR, CCDC88A	down	in_15
DNA-templated Transcription Elongation (GO:0006354)	0.28275	1	2	8	PBRM1, SETD2	down	in_15
Transcription Initiation-Coupled Chromatin Remodeling (GO:0045815)	0.28275	1	2	8	SMARCA4, GLYR1	down	in_15
Maintenance Of Blood-Brain Barrier (GO:0035633)	0.28275	1	2	8	TJP1, JAM3	down	in_15
Neuromuscular Junction Development (GO:0007528)	0.28275	1	2	8	ZC4H2, GPHN	down	in_15
Regulation Of DNA Repair (GO:0006282)	0.282814	1	7	44	TRRAP, EP400, BABAM2, SMARCC1, PBRM1, ARID1A, ERCC6	down	in_20
Mitotic G2 DNA Damage Checkpoint Signaling (GO:0007095)	0.282833	1	2	7	ATM, CDC14B	up	astrocytes_18
Positive Regulation Of Voltage-Gated Calcium Channel Activity (GO:1901387)	0.282833	1	2	7	CACNB2, PPP3CC	up	astrocytes_18
Positive Regulation Of Cell Morphogenesis Involved In Differentiation (GO:0010770)	0.282833	1	2	7	CDKL5, CAPRIN2	up	astrocytes_18
Regulation Of Postsynapse Organization (GO:0099175)	0.282833	1	2	7	CDKL5, SIPA1L1	up	astrocytes_18
Regulation Of Fibroblast Migration (GO:0010762)	0.282833	1	2	7	FGF2, GNA12	up	astrocytes_18
Regulation Of Establishment Of Planar Polarity (GO:0090175)	0.282833	1	2	7	FZD3, TIAM1	up	astrocytes_18
N-glycan Processing (GO:0006491)	0.282833	1	2	7	GANC, MAN1A2	up	astrocytes_18
Organelle Fission (GO:0048285)	0.282833	1	2	7	GDAP1, DNM1L	up	astrocytes_18
Glycosphingolipid Metabolic Process (GO:0006687)	0.282833	1	2	7	GLB1, LARGE1	up	astrocytes_18
Regulation Of Glucose Metabolic Process (GO:0010906)	0.282833	1	2	7	IRS2, PDK4	up	astrocytes_18
Negative Regulation Of Carbohydrate Metabolic Process (GO:0045912)	0.282833	1	2	7	KAT2A, CLTC	up	astrocytes_18
Regulation Of Gluconeogenesis (GO:0006111)	0.282833	1	2	7	KAT2A, PPARGC1A	up	astrocytes_18
Androgen Receptor Signaling Pathway (GO:0030521)	0.282833	1	2	7	KDM3A, DDX5	up	astrocytes_18
Positive Regulation Of JUN Kinase Activity (GO:0043507)	0.282833	1	2	7	MAP3K13, MAP3K7	up	astrocytes_18
Response To Amino Acid (GO:0043200)	0.282833	1	2	7	MTOR, CPEB4	up	astrocytes_18
Regulation Of Fatty Acid Oxidation (GO:0046320)	0.282833	1	2	7	PDK4, PPARGC1A	up	astrocytes_18
Microvillus Organization (GO:0032528)	0.282833	1	2	7	RAP1B, MAP4K4	up	astrocytes_18
Endocardial Cushion Morphogenesis (GO:0003203)	0.282833	1	2	7	TGFB2, APC	up	astrocytes_18
Primary Neural Tube Formation (GO:0014020)	0.282833	1	2	7	TGFB2, SKI	up	astrocytes_18
Embryo Development Ending In Birth Or Egg Hatching (GO:0009792)	0.282833	1	2	7	TGFB2, UBR3	up	astrocytes_18
Regulation Of Amyloid Precursor Protein Catabolic Process (GO:1902991)	0.282833	1	2	7	TMED10, RANBP9	up	astrocytes_18
Regulation Of Cardiac Muscle Cell Action Potential (GO:0098901)	0.282833	1	2	7	TMEM161B, CACNA1C	up	astrocytes_18
Regulation Of cAMP-mediated Signaling (GO:0043949)	0.282833	1	2	7	UBE2B, PDE3B	up	astrocytes_18
Organophosphate Ester Transport (GO:0015748)	0.282833	1	2	7	VAPA, SCP2	up	astrocytes_18
Regulation Of Cell Migration Involved In Sprouting Angiogenesis (GO:0090049)	0.282833	1	2	7	VEGFA, FGF2	up	astrocytes_18
Eye Morphogenesis (GO:0048592)	0.282833	1	2	7	VEGFA, SKI	up	astrocytes_18
Regulation Of Monoatomic Ion Transmembrane Transport (GO:0034765)	0.282833	1	2	7	WNK1, KCNJ3	up	astrocytes_18
Response To Interferon-Beta (GO:0035456)	0.282833	1	2	7	XAF1, IFNAR2	up	astrocytes_18
Actin Polymerization Or Depolymerization (GO:0008154)	0.282848	1	3	13	GSN, CFL2, WASHC5	down	oligodendrocytes_00
Response To Metal Ion (GO:0010038)	0.282848	1	3	13	PPP3CA, CAPN3, SEC31A	down	oligodendrocytes_00
Mitotic Cytokinesis (GO:0000281)	0.282848	1	3	13	ROCK1, SPTBN1, STMN1	down	oligodendrocytes_00
Regulation Of Microtubule Cytoskeleton Organization (GO:0070507)	0.282848	1	3	13	ROCK1, STMN1, TPPP	down	oligodendrocytes_00
Positive Regulation Of Telomere Maintenance (GO:0032206)	0.282848	1	3	13	TERF2IP, INO80D, MAPK1	down	oligodendrocytes_00
Synaptic Transmission, Glutamatergic (GO:0035249)	0.282899	1	2	19	GRID2, GRIK5	down	ex_19
Central Nervous System Neuron Differentiation (GO:0021953)	0.282899	1	2	19	GRID2, NOVA2	down	ex_19
Epidermal Growth Factor Receptor Signaling Pathway (GO:0007173)	0.282899	1	2	19	PTK2, SHC3	down	ex_19
Intracellular Steroid Hormone Receptor Signaling Pathway (GO:0030518)	0.282899	1	2	19	TRIP4, ZMIZ1	down	ex_19
Positive Regulation Of Protein Ubiquitination (GO:0031398)	0.282946	1	7	18	HUWE1, GSK3B, WFS1, COMMD1, CUL3, DCUN1D5, MARCHF7	up	astrocytes_05
Positive Regulation Of Telomere Maintenance (GO:0032206)	0.282946	1	7	18	MAP3K4, TERF2IP, POT1, TNKS, ATRX, INO80, PPP1R10	up	astrocytes_05
Positive Regulation Of Mitotic Cell Cycle Phase Transition (GO:1901992)	0.282946	1	7	18	RB1, MECP2, NSMCE2, RAB11A, PLCB1, KMT2E, CUL3	up	astrocytes_05
Regulation Of BMP Signaling Pathway (GO:0030510)	0.282946	1	7	18	SMURF2, CRIM1, UBE2D3, SORL1, LEMD3, SPART, TRIM33	up	astrocytes_05
Actin Cytoskeleton Reorganization (GO:0031532)	0.282946	1	7	18	TNIK, MICALL2, AUTS2, MINK1, MKLN1, CTTN, RICTOR	up	astrocytes_05
Protein Polymerization (GO:0051258)	0.282946	1	7	18	TTC17, MAPT, UBE2K, MICALL2, COBL, ZNF207, WASHC3	up	astrocytes_05
Macromolecule Modification (GO:0043412)	0.282946	1	7	18	UBE2D3, PARN, PLOD2, PPP4R2, ST3GAL1, UBA3, ABL2	up	astrocytes_05
Regulation Of Myoblast Differentiation (GO:0045661)	0.282946	1	7	18	ZFP36L1, BOC, PLCB1, SMARCD3, RANBP3L, SOX9, ARID2	up	astrocytes_05
Negative Regulation Of Multicellular Organismal Process (GO:0051241)	0.283108	1	20	62	RAB11FIP3, N4BP1, LDLRAD4, ELAPOR2, PTPRR, PTPRG, ACOT11, PARP1, DAB2IP, ARID4B, DOCK7, BMPR2, ATP2B4, USF3, KLF7, NOVA2, EVL, HMGCR, FLCN, CHSY1	down	ex_11
Microtubule Polymerization (GO:0046785)	0.283122	1	4	18	CCDC57, CKAP5, MAPT, SLAIN1	down	ex_17
Sulfur Compound Biosynthetic Process (GO:0044272)	0.283122	1	4	18	CSGALNACT1, ST3GAL6, EXT1, NDST3	down	ex_17
Clathrin-Dependent Endocytosis (GO:0072583)	0.283122	1	4	18	FCHSD2, LMBRD1, DNAJC6, ITSN1	down	ex_17
Signal Release From Synapse (GO:0099643)	0.283122	1	4	18	PTPRN2, UNC13A, SYN3, VAMP2	down	ex_17
intra-Golgi Vesicle-Mediated Transport (GO:0006891)	0.283122	1	4	18	TRAPPC10, COPG2, GOSR1, VTI1A	down	ex_17
Positive Regulation Of TOR Signaling (GO:0032008)	0.283122	1	4	18	WDR59, KLHL22, HDAC3, RPTOR	down	ex_17
Protein Modification By Small Protein Conjugation (GO:0032446)	0.283124	1	13	151	HERC4, SKP1, KLHL2, RLIM, ELOC, MARCHF6, PRKN, VCP, CUL3, NAE1, SUMO2, SUMO1, FBXO9	up	ex_23
Regulation Of Cell Growth (GO:0001558)	0.283136	1	4	69	RPTOR, NRG1, RTN4, DDX3X	up	ex_09
Positive Regulation Of Protein Phosphorylation (GO:0001934)	0.283328	1	18	116	CALM2, CALM1, APP, PDCD10, RAP2A, RAPGEF2, FXR1, PELI2, ROCK2, PAK1, PRNP, SDCBP, CAPRIN2, FMR1, HSP90AA1, HDAC3, HSP90AB1, NPTN	up	ex_01
Cellular Response To Oxygen-Containing Compound (GO:1901701)	0.283328	1	18	116	RAPGEF2, KCNC2, P2RY12, ADAM9, ROCK2, CLU, SLC12A2, RRAGB, EPHA3, ACTB, PDK3, PTPRK, ZFAND1, GUCY1B1, CACNA1A, FER, GSK3B, TSHR	up	ex_01
Regulation Of Translation (GO:0006417)	0.283534	1	10	54	LARP4, MTPN, DHX36, FXR1, MTG1, LARP4B, TIA1, CAPRIN1, DAPK1, MTOR	up	astrocytes_18
Regulation Of Cell Population Proliferation (GO:0042127)	0.283659	1	30	187	JUND, PHF14, DYNLL1, STAT1, CNOT7, CLU, IRS1, IRS2, DNAJB2, PRKRA, APP, ACTB, PDCD10, BEX4, FTH1, TSC22D1, KITLG, ID2, PTPRK, NPM1, CD47, PAK1, TBRG1, OPRM1, NAP1L1, ITGB1BP1, FAM98A, SOD2, RPS4X, GET1	up	ex_06
Negative Regulation Of Cellular Process (GO:0048523)	0.283705	1	18	139	DYNLL1, NDUFA13, RACK1, CNOT7, CLU, HOPX, EIF2AK3, IP6K2, PRKRA, FTH1, PTPRK, NDRG3, TBRG1, OPRM1, RTN4, SOD2, ACVR1B, GET1	up	ex_11
Negative Regulation Of Supramolecular Fiber Organization (GO:1902904)	0.28373	1	9	23	CYRIB, HDGFL3, KANK1, SNCA, TBCD, DYRK1A, TAOK1, BMERB1, PLEKHH2	up	OPC_07
Regulation Of Protein Ubiquitination (GO:0031396)	0.28373	1	9	23	HUWE1, KDM1A, SASH1, N4BP1, COMMD1, CUL3, DCUN1D1, OGT, UBQLN1	up	OPC_07
Regulation Of Cell-Matrix Adhesion (GO:0001952)	0.28373	1	9	23	PLEKHA2, TSC1, RASA1, CDK6, PIK3CB, ROCK1, ROCK2, FYN, MAP4K4	up	OPC_07
Response To Insulin (GO:0032868)	0.28373	1	9	23	TSC1, KAT2B, LPIN1, OGT, C2CD5, INSR, SORT1, RPS6KB1, PRKDC	up	OPC_07
Axonal Transport (GO:0098930)	0.283859	1	3	26	HSBP1, DCTN1, NEFL	up	ex_23
Regulation Of Axonogenesis (GO:0050770)	0.283859	1	3	26	THY1, PAK1, CHN1	up	ex_23
Positive Regulation Of Protein Targeting To Mitochondrion (GO:1903955)	0.283941	1	2	11	FBXW7, UBE2D3	up	ex_02
Positive Regulation Of Fat Cell Differentiation (GO:0045600)	0.283941	1	2	11	LMO3, NAPEPLD	up	ex_02
Negative Regulation Of Smooth Muscle Cell Proliferation (GO:0048662)	0.283941	1	2	11	MEF2C, PPARGC1A	up	ex_02
Negative Regulation Of Macroautophagy (GO:0016242)	0.283941	1	2	11	PIK3CA, FEZ2	up	ex_02
Negative Regulation Of Protein Depolymerization (GO:1901880)	0.283941	1	2	11	PIK3CA, STMN2	up	ex_02
Inositol Lipid-Mediated Signaling (GO:0048017)	0.283941	1	2	11	PLCB1, KCNH1	up	ex_02
Phosphatidylinositol 3-Kinase Signaling (GO:0014065)	0.283941	1	2	11	PLEKHA1, PIK3CA	up	ex_02
Modulation By Host Of Symbiont Process (GO:0051851)	0.283941	1	2	11	ROCK2, NAPEPLD	up	ex_02
Protein K11-linked Ubiquitination (GO:0070979)	0.283941	1	2	11	UBE2W, UBE2D3	up	ex_02
Epidermal Growth Factor Receptor Signaling Pathway (GO:0007173)	0.284201	1	6	16	BRAF, PTK2, KIF16B, SHC3, PTK2B, NCK2	down	ex_11
Regulation Of Myoblast Differentiation (GO:0045661)	0.284201	1	6	16	SMARCA4, MAPK14, SMARCC1, ARID1A, DPF3, ARID2	down	ex_11
Regulation Of T Cell Differentiation (GO:0045580)	0.284201	1	6	16	SMARCC1, ARID1A, SMARCA4, CAMK4, ZMIZ1, ARID2	down	ex_11
Regulation Of Metaphase/Anaphase Transition Of Cell Cycle (GO:1902099)	0.284201	1	6	16	SMARCC1, ARID1A, SMARCA4, HECW2, DPF3, ARID2	down	ex_11
Positive Regulation Of Myoblast Differentiation (GO:0045663)	0.284201	1	6	16	SMARCC1, ARID1A, SMARCA4, MAPK14, DPF3, ARID2	down	ex_11
Negative Regulation Of Protein Ubiquitination (GO:0031397)	0.284201	1	6	16	USP4, N4BP1, TAF1, ADGRB1, HDAC8, ARRB1	down	ex_11
Non-Canonical Wnt Signaling Pathway (GO:0035567)	0.284238	1	3	13	CDC42, TMEM67, RAC1	up	ex_06
Positive Regulation Of Signal Transduction By P53 Class Mediator (GO:1901798)	0.284238	1	3	13	DDX5, UBB, GET1	up	ex_06
Lytic Vacuole Organization (GO:0080171)	0.284238	1	3	13	HOOK2, TMEM106B, CLVS2	up	ex_06
Erythrocyte Differentiation (GO:0030218)	0.284238	1	3	13	HSPA9, ID2, ATP5IF1	up	ex_06
Microtubule Nucleation (GO:0007020)	0.284238	1	3	13	RANBP9, NDEL1, TPPP	up	ex_06
Maturation Of SSU-rRNA (GO:0030490)	0.284238	1	3	13	RPS28, SNU13, RIOK3	up	ex_06
Negative Regulation Of Axonogenesis (GO:0050771)	0.284238	1	3	13	RTN4, THY1, MAP2	up	ex_06
Positive Regulation Of Myeloid Cell Differentiation (GO:0045639)	0.284238	1	3	13	STAT1, MTURN, PITHD1	up	ex_06
Regulation Of Microtubule Depolymerization (GO:0031114)	0.284238	1	3	13	STMN2, MAP1B, HDGFL3	up	ex_06
Central Nervous System Development (GO:0007417)	0.284498	1	18	108	APP, ATP6AP2, TAGLN3, ADGRL2, ATXN1, ADAM23, ROBO2, CA10, APLP1, CNTN4, UBE3A, SYNJ1, SERPINI1, RTN3, RTN4, RTN1, TPPP, NCKAP1	up	ex_06
Regulation Of Ventricular Cardiac Muscle Cell Action Potential (GO:0098911)	0.28462	1	1	5	CTNNA3	up	in_12
Regulation Of Neural Precursor Cell Proliferation (GO:2000177)	0.28462	1	1	5	NAP1L1	up	in_12
Microtubule Depolymerization (GO:0007019)	0.28462	1	1	5	NCKAP5	up	in_12
Regulation Of Transcription Involved In G1/S Transition Of Mitotic Cell Cycle (GO:0000083)	0.28462	1	1	5	NPAT	up	in_12
Negative Regulation Of Peptidyl-Serine Phosphorylation (GO:0033137)	0.28462	1	1	5	PAQR3	up	in_12
Mitochondrion Morphogenesis (GO:0070584)	0.28462	1	1	5	PNPT1	up	in_12
Peripheral Nervous System Development (GO:0007422)	0.28462	1	1	5	SCN8A	up	in_12
Cellular Response To Leucine Starvation (GO:1990253)	0.28462	1	1	5	SESN1	up	in_12
Cellular Response To Oxygen-Containing Compound (GO:1901701)	0.284629	1	16	113	GNG2, DAB2IP, KCNH1, CDC73, PPM1E, NCOA3, ERCC6L2, MAPT, SSH1, SYT7, CREB1, NRIP1, DAPK1, ATP2B4, TAF1, MAPK8	down	ex_21
Regulation Of Autophagy (GO:0010506)	0.284629	1	16	113	MTMR3, MAPT, SNX6, STAT3, SETD2, KLHL22, PRKN, TBC1D14, TAB2, USP36, FOXK1, DAPK1, RB1CC1, MAPK8, TLK2, TRIM22	down	ex_21
Adenylate Cyclase-Inhibiting G Protein-Coupled Receptor Signaling Pathway (GO:0007193)	0.285181	1	3	14	ADCY5, GRM4, PDE2A	down	ex_22
Regulation Of Neuron Migration (GO:2001222)	0.285181	1	3	14	DAB2IP, CAMK2A, ZNF609	down	ex_22
Regulation Of JUN Kinase Activity (GO:0043506)	0.285181	1	3	14	DAB2IP, HIPK3, SASH1	down	ex_22
Positive Regulation Of Actin Filament Polymerization (GO:0030838)	0.285181	1	3	14	FCHSD2, CTTN, WASHC2C	down	ex_22
Cyclic-Nucleotide-Mediated Signaling (GO:0019935)	0.285181	1	3	14	GUCY1A1, ADCY2, PDE2A	down	ex_22
Dendritic Spine Organization (GO:0097061)	0.285181	1	3	14	INSR, FYN, EPHB2	down	ex_22
Establishment Of Protein Localization To Extracellular Region (GO:0035592)	0.285181	1	3	14	TANGO2, TVP23A, COPG2	down	ex_22
Negative Regulation Of Protein Polymerization (GO:0032272)	0.285181	1	3	14	TBCD, SSH1, SSH2	down	ex_22
Metaphase Plate Congression (GO:0051310)	0.285181	1	3	14	TRAPPC12, CUL3, PIBF1	down	ex_22
Positive Regulation Of Cell Death (GO:0010942)	0.285263	1	3	14	CLU, PRNP, PICALM	up	ex_01
Eye Development (GO:0001654)	0.285263	1	3	14	COL5A2, PBX3, RAB3GAP1	up	ex_01
Regulation Of Intrinsic Apoptotic Signaling Pathway (GO:2001242)	0.285263	1	3	14	CYLD, BCL2L2, UBQLN1	up	ex_01
Regulation Of Transmembrane Receptor Protein Serine/Threonine Kinase Signaling Pathway (GO:0090092)	0.285263	1	3	14	DKK3, FKBP1A, NREP	up	ex_01
Negative Chemotaxis (GO:0050919)	0.285263	1	3	14	EPHA7, SEMA3C, ITGAV	up	ex_01
Steroid Biosynthetic Process (GO:0006694)	0.285263	1	3	14	FDFT1, CYP51A1, OSBPL1A	up	ex_01
Regulation Of Synaptic Vesicle Exocytosis (GO:2000300)	0.285263	1	3	14	FMR1, SLC4A8, RAB3GAP1	up	ex_01
Regulation Of Neurogenesis (GO:0050767)	0.285263	1	3	14	NAP1L1, FXR1, SORL1	up	ex_01
Regulation Of Primary Metabolic Process (GO:0080090)	0.285263	1	3	14	NCOA2, ROCK2, PSAP	up	ex_01
Positive Regulation Of Ion Transmembrane Transporter Activity (GO:0032414)	0.285263	1	3	14	NDUFA4, ATP1B1, GLRX	up	ex_01
Glucose Metabolic Process (GO:0006006)	0.285263	1	3	14	PGK1, PPARGC1A, MDH1	up	ex_01
Response To Peptide Hormone (GO:0043434)	0.285263	1	3	14	ROCK2, STAT1, GNAI1	up	ex_01
Endoplasmic Reticulum Tubular Network Organization (GO:0071786)	0.285263	1	3	14	RTN1, ATL1, REEP3	up	ex_01
Dicarboxylic Acid Metabolic Process (GO:0043648)	0.285263	1	3	14	SLC25A32, MTRR, MDH1	up	ex_01
Protein Targeting To Lysosome (GO:0006622)	0.285263	1	3	14	SORL1, PIK3C3, CLU	up	ex_01
Positive Regulation Of TORC1 Signaling (GO:1904263)	0.285263	1	3	14	STAMBPL1, RRAGB, WAC	up	ex_01
Lipid Translocation (GO:0034204)	0.285263	1	3	14	TMEM30A, ABCB1, ATP8A1	up	ex_01
Cognition (GO:0050890)	0.285263	1	3	14	TTC8, TUSC3, CUX2	up	ex_01
Protein K11-linked Ubiquitination (GO:0070979)	0.285263	1	3	14	UBE2E3, UBE2W, UBE2D3	up	ex_01
Regulation Of Cell Division (GO:0051302)	0.285283	1	5	24	SH3GLB1, SIRT2, KAT2A, PIK3C3, RAB11A	up	astrocytes_18
Regulation Of Mitotic Cell Cycle Phase Transition (GO:1901990)	0.285283	1	5	24	SIRT2, CCNH, MNAT1, CUL3, CDC14B	up	astrocytes_18
Homophilic Cell Adhesion Via Plasma Membrane Adhesion Molecules (GO:0007156)	0.285293	1	9	21	KIRREL3, CADM3, CADM1, TENM3, IGSF21, CDH4, SDK1, CDH13, DSCAML1	down	ex_02
Negative Regulation Of Binding (GO:0051100)	0.285293	1	9	21	PEX14, TMBIM6, ROCK1, ILRUN, CPNE1, SYMPK, CSNK1E, RSF1, MAPK8	down	ex_02
Positive Regulation Of Axonogenesis (GO:0050772)	0.285293	1	9	21	PLXNC1, SEMA4D, TIAM1, RUFY3, MAP3K13, MACF1, GOLGA4, PLXNA1, MAP6	down	ex_02
Cell-Cell Junction Organization (GO:0045216)	0.285293	1	9	21	TLN2, CDH4, SMAD3, CXADR, CDH11, CDH12, CDH13, FLCN, CDH22	down	ex_02
Negative Regulation Of Gene Expression, Epigenetic (GO:0045814)	0.285293	1	9	21	USP7, MPHOSPH8, RB1, L3MBTL1, MACROH2A1, TASOR, PPHLN1, BAZ2A, SCMH1	down	ex_02
Positive Regulation Of T Cell Activation (GO:0050870)	0.285314	1	5	25	ACTB, THY1, CD47, CD46, HSPD1	up	ex_06
Plasma Membrane Organization (GO:0007009)	0.285314	1	5	25	ANXA6, ARL8B, NSF, SYT11, FLOT1	up	ex_06
Regulation Of Rho Protein Signal Transduction (GO:0035023)	0.285314	1	5	25	PDCD10, DYNLL1, ARHGEF28, STMN1, RAC1	up	ex_06
Memory (GO:0007613)	0.285314	1	5	25	PJA2, ATXN1, PRNP, SYT11, CAMK2N1	up	ex_06
Protein Targeting To Membrane (GO:0006612)	0.285314	1	5	25	SGTB, NACA, SRP19, ARL6IP1, SEC62	up	ex_06
Anterograde Axonal Transport (GO:0008089)	0.285314	1	5	25	SOD1, ARL8B, KIF5A, NEFL, AP3S1	up	ex_06
Regulated Exocytosis (GO:0045055)	0.285314	1	5	25	STEAP2, SNAP25, SNCA, SYT11, VAMP2	up	ex_06
Positive Regulation Of Cell Junction Assembly (GO:1901890)	0.285314	1	5	25	THY1, CLSTN1, SLITRK5, RAC1, FLOT1	up	ex_06
Peptidyl-Serine Phosphorylation (GO:0018105)	0.28534	1	6	68	DYRK1A, TBK1, PDK3, MAST4, MAPK9, RPS6KA3	up	in_10
Regulation Of Canonical Wnt Signaling Pathway (GO:0060828)	0.285431	1	22	73	HECW1, CSNK1D, CSNK1E, LATS1, WNK2, FAM53B, ANKRD6, TMEM64, DAB2IP, INVS, USP8, PRKN, NPHP3, NPHP4, USP47, PSEN1, SMURF2, LRRK1, USP34, CHD8, STK3, ZNRF3	down	ex_01
RNA Processing (GO:0006396)	0.285451	1	18	52	CPSF6, PRPF4B, HNRNPK, XRN2, SRSF5, SRSF1, HNRNPR, RBPMS, SETX, CSTF3, FUS, NCBP1, ADAR, MBNL1, RNGTT, HNRNPH1, HNRNPH3, TUT7	up	astrocytes_05
Peripheral Nervous System Development (GO:0007422)	0.285718	1	2	7	ADGRB2, NF1	down	ex_17
Regulation Of Vasoconstriction (GO:0019229)	0.285718	1	2	7	BMPR2, ECE1	down	ex_17
Artery Development (GO:0060840)	0.285718	1	2	7	BMPR2, NF1	down	ex_17
Embryo Development Ending In Birth Or Egg Hatching (GO:0009792)	0.285718	1	2	7	CELF4, FGFR1	down	ex_17
Intraciliary Retrograde Transport (GO:0035721)	0.285718	1	2	7	DYNC2H1, DYNLL1	down	ex_17
Limb Morphogenesis (GO:0035108)	0.285718	1	2	7	FBXW4, SKI	down	ex_17
Negative Regulation Of Synaptic Transmission (GO:0050805)	0.285718	1	2	7	HCN1, SHANK2	down	ex_17
Negative Regulation Of Carbohydrate Metabolic Process (GO:0045912)	0.285718	1	2	7	HDAC4, SOGA1	down	ex_17
Regulation Of Presynapse Assembly (GO:1905606)	0.285718	1	2	7	IL1RAPL2, LRRTM3	down	ex_17
Regulation Of Fatty Acid Biosynthetic Process (GO:0042304)	0.285718	1	2	7	KAT2B, LPGAT1	down	ex_17
Negative Regulation Of Establishment Of Protein Localization (GO:1904950)	0.285718	1	2	7	MAPT, WWP2	down	ex_17
Mismatch Repair (GO:0006298)	0.285718	1	2	7	MLH3, SETD2	down	ex_17
Regulation Of Vasculature Development (GO:1901342)	0.285718	1	2	7	NF1, BMPER	down	ex_17
Negative Regulation Of Centrosome Duplication (GO:0010826)	0.285718	1	2	7	NPM1, KAT2B	down	ex_17
Detection Of Mechanical Stimulus (GO:0050982)	0.285718	1	2	7	PKD1L1, TTN	down	ex_17
Regulation Of Carbohydrate Metabolic Process (GO:0006109)	0.285718	1	2	7	PRKN, FOXK2	down	ex_17
Response To Nerve Growth Factor (GO:1990089)	0.285718	1	2	7	RAP1A, MAPT	down	ex_17
Cell Morphogenesis Involved In Differentiation (GO:0000904)	0.285718	1	2	7	RILPL1, SIPA1L3	down	ex_17
Positive Regulation Of Lipid Metabolic Process (GO:0045834)	0.285718	1	2	7	RPTOR, FLNB	down	ex_17
Negative Regulation Of Chemotaxis (GO:0050922)	0.285718	1	2	7	SEMA4D, SEMA5A	down	ex_17
Transition Metal Ion Transport (GO:0000041)	0.285718	1	2	7	SLC30A9, FTH1	down	ex_17
Establishment Of Protein Localization To Endoplasmic Reticulum (GO:0072599)	0.285718	1	2	7	SRP14, RAB10	down	ex_17
Regulation Of Blood Circulation (GO:1903522)	0.285718	1	2	7	TNNT2, ECE1	down	ex_17
Negative Regulation Of Notch Signaling Pathway (GO:0045746)	0.285718	1	2	7	WWP2, NEURL1	down	ex_17
Long-Chain Fatty Acid Metabolic Process (GO:0001676)	0.28573	1	6	17	AIG1, FAAH2, MGLL, ELOVL6, PLA2G4C, SCP2	down	ex_01
Cellular Response To Peptide (GO:1901653)	0.28573	1	6	17	GRIN1, LRP1, SNX6, MDM2, PSEN1, FYN	down	ex_01
Regulation Of Intracellular Transport (GO:0032386)	0.28573	1	6	17	NUP214, GRIPAP1, WWC1, NUMA1, RBM4, ATP9A	down	ex_01
Positive Regulation Of Microtubule Polymerization (GO:0031116)	0.28573	1	6	17	PDE4DIP, CLIP1, MAPT, NUMA1, MECP2, CDK5RAP2	down	ex_01
Intracellular Glucose Homeostasis (GO:0001678)	0.28573	1	6	17	UNC13B, KCNB1, ZNF236, FOXK2, FOXK1, HK1	down	ex_01
Response To Light Stimulus (GO:0009416)	0.28573	1	6	17	ZRANB3, UBE4B, ERCC3, ERCC8, SLC24A4, MAPK8	down	ex_01
Cellular Response To Salt (GO:1902075)	0.28578	1	11	40	SLC12A2, ADCY1, CPNE4, GPLD1, SSH1, SYT7, BRAF, ATP2B4, TAF1, PKD2, FYN	down	ex_06
Regulation Of Protein Localization (GO:0032880)	0.28578	1	11	40	USP8, WDPCP, STX6, GPC5, KCNAB2, MAPT, CEP290, GBF1, CCDC66, MAPK8, SETD2	down	ex_06
In Utero Embryonic Development (GO:0001701)	0.285842	1	3	6	CHD7, PKD2, FUT8	up	OPC_07
Negative Regulation Of Macroautophagy (GO:0016242)	0.285842	1	3	6	CLEC16A, TSC1, MTOR	up	OPC_07
Post-Transcriptional Gene Silencing (GO:0016441)	0.285842	1	3	6	DHX9, HELZ, PUM1	up	OPC_07
Positive Regulation Of miRNA-mediated Gene Silencing (GO:2000637)	0.285842	1	3	6	DHX9, PUM2, PUM1	up	OPC_07
Regulation Of mRNA Metabolic Process (GO:1903311)	0.285842	1	3	6	DHX9, SLTM, SAFB2	up	OPC_07
Mitochondrial Fusion (GO:0008053)	0.285842	1	3	6	GDAP1, OPA1, MFN1	up	OPC_07
Regulation Of cAMP-mediated Signaling (GO:0043949)	0.285842	1	3	6	GNAI1, PEX5L, RAPGEF2	up	OPC_07
Activation Of Protein Kinase B Activity (GO:0032148)	0.285842	1	3	6	INSR, OSBPL8, MTOR	up	OPC_07
Cell Projection Organization (GO:0030030)	0.285842	1	3	6	ITGB1, CYFIP2, NCKAP1	up	OPC_07
Myoblast Fusion (GO:0007520)	0.285842	1	3	6	ITGB1, DOCK5, ADGRB3	up	OPC_07
Regulation Of Catabolic Process (GO:0009894)	0.285842	1	3	6	ITGB1, FAF1, LATS1	up	OPC_07
Cellular Response To Gamma Radiation (GO:0071480)	0.285842	1	3	6	KDM1A, WRN, ATR	up	OPC_07
Phosphatidic Acid Biosynthetic Process (GO:0006654)	0.285842	1	3	6	MBOAT2, DGKG, DGKD	up	OPC_07
Mitotic Recombination (GO:0006312)	0.285842	1	3	6	NSMCE2, SMC5, MSH3	up	OPC_07
Bile Acid Biosynthetic Process (GO:0006699)	0.285842	1	3	6	OSBPL9, OSBPL6, OSBPL1A	up	OPC_07
Positive Regulation Of Phosphoprotein Phosphatase Activity (GO:0032516)	0.285842	1	3	6	PPP1R12A, MTOR, GNA12	up	OPC_07
Vascular Endothelial Growth Factor Receptor Signaling Pathway (GO:0048010)	0.285842	1	3	6	PRKD1, PAK2, FYN	up	OPC_07
Positive Regulation Of Dephosphorylation (GO:0035306)	0.285842	1	3	6	ROCK1, SPPL3, CAMTA1	up	OPC_07
Growth Hormone Receptor Signaling Pathway (GO:0060396)	0.285842	1	3	6	STAT5B, STAT3, GHR	up	OPC_07
Positive Regulation Of mRNA Splicing, Via Spliceosome (GO:0048026)	0.285842	1	3	6	TRA2A, CLNS1A, THRAP3	up	OPC_07
Microtubule Nucleation (GO:0007020)	0.285842	1	3	6	TUBGCP3, SLAIN1, RANBP9	up	OPC_07
Protein N-linked Glycosylation Via Asparagine (GO:0018279)	0.285842	1	3	6	TUSC3, FUT8, MGAT5	up	OPC_07
Postreplication Repair (GO:0006301)	0.285842	1	3	6	ZBTB1, WDR33, RAD18	up	OPC_07
Negative Regulation Of Stem Cell Population Maintenance (GO:1902455)	0.285842	1	3	6	ZNF706, RBBP4, OGT	up	OPC_07
Neuron Differentiation (GO:0030182)	0.28587	1	9	50	MTPN, PIN1, ID2, RTN3, RTN4, TENM2, RTN1, VXN, NGRN	up	ex_06
Regulation Of DNA Repair (GO:0006282)	0.285968	1	3	27	INO80D, TMEM98, PBRM1	down	oligodendrocytes_04
Golgi Organization (GO:0007030)	0.285968	1	3	27	YIPF4, TRAPPC12, HTT	down	oligodendrocytes_04
Positive Regulation Of Stem Cell Population Maintenance (GO:1902459)	0.286056	1	5	15	BICRAL, ARID1A, SMARCA4, OGT, RBBP4	down	in_08
mRNA Stabilization (GO:0048255)	0.286056	1	5	15	FUS, MAPK14, THRAP3, HNRNPC, LARP1	down	in_08
Cellular Response To Ketone (GO:1901655)	0.286056	1	5	15	GNB1, ADCY1, ADCY5, ADCY2, LARP1	down	in_08
Cellular Response To Amyloid-Beta (GO:1904646)	0.286056	1	5	15	GRIN1, APP, CACNA1A, ATP1A3, PSEN1	down	in_08
Cardiac Conduction (GO:0061337)	0.286056	1	5	15	KCND3, BIN1, SPTBN4, YWHAE, AKAP9	down	in_08
Regulation Of Signal Transduction By P53 Class Mediator (GO:1901796)	0.286056	1	5	15	USP7, KAT6A, ATM, MDM2, RPL37	down	in_08
Nervous System Development (GO:0007399)	0.286067	1	5	121	GMFB, NEURL1, KCNQ2, EP300, SDHA	down	ex_30
Metal Ion Transport (GO:0030001)	0.286104	1	15	53	GRIN3A, KCNH1, KCND3, TRPC5, KCNAB3, PSEN1, KCNMB2, KCNJ6, KCNIP2, NIPA1, SCN3A, RAMP1, RYR1, CAMK2A, CACNG8	down	in_08
Regulation Of Cellular Component Organization (GO:0051128)	0.286176	1	7	41	RUFY2, ABL2, PACSIN2, MTOR, TJP1, HIP1, TLK2	down	in_15
Regulation Of Protein Polymerization (GO:0032271)	0.286595	1	2	13	FCHSD2, MAPRE3	down	in_26
Positive Regulation Of Actin Filament Polymerization (GO:0030838)	0.286595	1	2	13	FCHSD2, TENM1	down	in_26
Central Nervous System Neuron Differentiation (GO:0021953)	0.286595	1	2	13	GRID2, ZC4H2	down	in_26
Phosphatidylinositol 3-Kinase Signaling (GO:0014065)	0.286595	1	2	13	IGF1, PIK3C2B	down	in_26
Regulation Of Plasma Membrane Bounded Cell Projection Organization (GO:0120035)	0.286595	1	2	13	PSEN1, NCS1	down	in_26
Peptidyl-Tyrosine Dephosphorylation (GO:0035335)	0.286595	1	2	13	PTPN1, PTPN12	down	in_26
Positive Regulation Of miRNA Transcription (GO:1902895)	0.286595	1	2	13	SMARCA4, ETS1	down	in_26
Cell-Cell Adhesion Via Plasma-Membrane Adhesion Molecules (GO:0098742)	0.286827	1	8	52	DSCAM, SDK2, CDH11, CDHR3, LRRC4B, TENM4, IGSF21, DSCAML1	down	ex_21
Cilium Organization (GO:0044782)	0.286909	1	9	88	ARMC2, BBS2, CPLANE1, ABLIM3, NPHP3, AHI1, IFT43, CCDC57, ARL13B	down	in_26
Fat Cell Differentiation (GO:0045444)	0.287256	1	4	19	BBS7, CLIP3, BSCL2, SUMO1	up	ex_06
Mitochondrion Disassembly (GO:0061726)	0.287256	1	4	19	GABARAPL2, PINK1, MAP1LC3B, BNIP3	up	ex_06
Integrin-Mediated Signaling Pathway (GO:0007229)	0.287256	1	4	19	ITGB1BP1, THY1, CDC42, CD47	up	ex_06
Intracellular Steroid Hormone Receptor Signaling Pathway (GO:0030518)	0.287256	1	4	19	NCOA4, DDX5, WBP2, UBE3A	up	ex_06
intra-Golgi Vesicle-Mediated Transport (GO:0006891)	0.287256	1	4	19	NSF, GABARAPL2, NAPG, RAB6B	up	ex_06
Positive Regulation Of Nervous System Development (GO:0051962)	0.287256	1	4	19	OPRM1, NAP1L1, CLSTN1, SLITRK5	up	ex_06
Intracellular Glucose Homeostasis (GO:0001678)	0.287256	1	4	19	PIK3R1, NUCKS1, RACK1, PDK3	up	ex_06
Regulation Of Microtubule Polymerization (GO:0031113)	0.28729	1	3	23	EML2, MAPRE3, AKAP9	down	in_26
Regulation Of Insulin Secretion (GO:0050796)	0.28729	1	3	23	FOXO1, TM7SF3, ENSA	down	in_26
Regulation Of Embryonic Development (GO:0045995)	0.28729	1	3	23	KAT2B, DHX36, NPHP3	down	in_26
mRNA Export From Nucleus (GO:0006406)	0.28729	1	3	23	NUP214, IWS1, SMG6	down	in_26
Regulation Of Osteoblast Differentiation (GO:0045667)	0.28729	1	3	23	SKI, IGF1, SUFU	down	in_26
Negative Regulation Of Transmembrane Receptor Protein Serine/Threonine Kinase Signaling Pathway (GO:0090101)	0.287313	1	4	38	BMPER, BRMS1L, PPM1A, SPRED2	up	ex_23
Mitotic Cell Cycle Phase Transition (GO:0044772)	0.287313	1	4	38	CCNI, CCNY, CUL3, ARPP19	up	ex_23
Regulation Of Vesicle-Mediated Transport (GO:0060627)	0.287313	1	4	38	NSF, RAB11A, VAMP2, MAPK1	up	ex_23
Response To Endoplasmic Reticulum Stress (GO:0034976)	0.287313	1	4	38	PRKN, VCP, EIF2AK3, MARCHF6	up	ex_23
Protein Localization To Membrane (GO:0072657)	0.287317	1	31	81	PPIL2, DENND4C, TNIK, STXBP1, ROCK1, RAB40B, RAB40C, BSG, MYO5A, FGF13, ARL3, CYP46A1, PIP5K1A, KCNB1, KCNB2, KCNIP3, PTCH1, BRAF, SHANK3, SPTBN4, NRXN2, SCN3B, PACSIN1, WDR19, TTC7B, GAK, RAB10, TSPAN14, PACS2, RAMP1, EFR3B	down	ex_02
Protein Ubiquitination (GO:0016567)	0.287526	1	15	89	RC3H1, SHPRH, CNOT4, UBE2D2, FANCL, CBFB, CUL5, UBR1, TRIM33, TRIM24, TRIM13, FBXL5, ITCH, UBE3A, PJA2	down	oligodendrocytes_00
tRNA Wobble Base Modification (GO:0002097)	0.287565	1	1	5	ELP1	up	in_10
Protein O-linked Glycosylation Via Threonine (GO:0018243)	0.287565	1	1	5	GALNT11	up	in_10
Protein Targeting To Peroxisome (GO:0006625)	0.287565	1	1	5	LONP2	up	in_10
N-terminal Protein Amino Acid Modification (GO:0031365)	0.287565	1	1	5	METAP2	up	in_10
Regulation Of Nucleocytoplasmic Transport (GO:0046822)	0.287565	1	1	5	NUP214	up	in_10
Maintenance Of Protein Localization In Organelle (GO:0072595)	0.287565	1	1	5	TAF3	up	in_10
Protein Localization To Cytoplasmic Stress Granule (GO:1903608)	0.287565	1	1	5	TIA1	up	in_10
Intraciliary Retrograde Transport (GO:0035721)	0.287565	1	1	5	TTC21B	up	in_10
Positive Regulation Of Protein Modification By Small Protein Conjugation Or Removal (GO:1903322)	0.287606	1	4	22	KDM1A, RWDD3, PTTG1IP, DCUN1D1	down	astrocytes_05
Negative Regulation Of Supramolecular Fiber Organization (GO:1902904)	0.287606	1	4	22	MAP2, CLASP2, SSH2, APOE	down	astrocytes_05
Phosphatidylinositol-Mediated Signaling (GO:0048015)	0.287606	1	4	22	PDGFRB, PITPNM2, EZR, PTEN	down	astrocytes_05
Positive Regulation Of Canonical Wnt Signaling Pathway (GO:0090263)	0.287631	1	10	26	USP8, TBL1XR1, ZEB2, GPRC5B, KANK1, USP34, UBR5, USP47, CSNK1E, WNK1	up	OPC_07
Monoatomic Ion Transport (GO:0006811)	0.287695	1	3	28	SLC12A5, ANO6, VDAC1	up	ex_21
Peptidyl-Tyrosine Modification (GO:0018212)	0.287701	1	5	16	INSR, TPST1, ABL1, FYN, EPHB2	down	ex_06
Sprouting Angiogenesis (GO:0002040)	0.287701	1	5	16	PARVA, BMPER, GPLD1, NELL1, CDH13	down	ex_06
Glycerophospholipid Metabolic Process (GO:0006650)	0.287701	1	5	16	PIGL, PAFAH1B1, GPLD1, PLCB1, PIGZ	down	ex_06
Embryonic Organ Development (GO:0048568)	0.287701	1	5	16	RARB, COBL, PKD1, KMT2A, PKD2	down	ex_06
Cellular Response To Ketone (GO:1901655)	0.287701	1	5	16	TRERF1, ADCY1, ADCY5, ADCY2, LARP1	down	ex_06
Monocarboxylic Acid Biosynthetic Process (GO:0072330)	0.287701	1	5	16	UST, ACACA, OSBPL6, ALDH1A2, SCP2	down	ex_06
Protein Modification By Small Protein Conjugation (GO:0032446)	0.287761	1	13	76	TRIM13, FBXL5, SMC6, SHPRH, ITCH, CNOT4, UBE2D2, CUL5, PJA2, UBR1, TRIM33, UFL1, TRIM24	down	oligodendrocytes_00
Negative Regulation Of Transmembrane Receptor Protein Serine/Threonine Kinase Signaling Pathway (GO:0090101)	0.287858	1	6	30	SKI, LRP1, UBE2D3, ARID4B, SUDS3, LEMD3	up	astrocytes_18
Protein K48-linked Ubiquitination (GO:0070936)	0.287858	1	6	30	UBE2H, UBE2B, UBE2D3, UBE3C, CUL3, MARCHF6	up	astrocytes_18
Chemical Synaptic Transmission (GO:0007268)	0.287928	1	29	115	PTPRN2, UNC13C, UNC13A, UNC13B, FCHSD2, GABBR2, PAFAH1B1, EXOC4, GRIK4, GRIK3, ASIC2, SEPTIN9, KCNQ2, APBA2, PTCHD1, GRIN1, RIMBP2, TSPOAP1, KCND2, CDHR3, GRIA3, CACNA1B, CACNA1E, LIN7A, HTR1E, NRXN2, GRID1, RPS6KA2, SPG11	down	ex_06
Regulation Of Intracellular Signal Transduction (GO:1902531)	0.288067	1	29	108	ULK4, BCR, GRB2, ITSN1, PIP5K1A, PDE2A, VAV2, ARHGEF4, ATM, MYO9A, MYO9B, DAB2IP, AKAP12, RALBP1, USP7, MOB3B, KAT6A, ARHGAP35, TRAF3, DNMBP, TBCK, WWC2, ARHGAP22, ARHGAP21, DIPK2A, MCF2L, CRK, GNA12, GNA13	down	in_08
Transcription By RNA Polymerase II (GO:0006366)	0.288076	1	5	62	CCNH, PPARGC1A, SOX5, TSC22D1, MED17	up	in_08
Positive Regulation Of Plasma Membrane Bounded Cell Projection Assembly (GO:0120034)	0.288094	1	8	29	APC, RIPOR2, ARHGAP35, BCAS3, NELL1, CCDC88A, HTT, WASL	down	in_10
Positive Regulation Of I-kappaB kinase/NF-kappaB Signaling (GO:0043123)	0.2881	1	4	46	ATP2C1, RHOA, RIPK1, TRIM25	down	ex_24
Positive Regulation Of Signal Transduction (GO:0009967)	0.288104	1	7	97	ZMIZ1, SLC39A14, SULF1, DAB2IP, DLG5, TMEM108, ARNT	down	ex_19
Protein Localization To Chromosome, Telomeric Region (GO:0070198)	0.288121	1	4	8	ATRX, ZNF827, ATR, POT1	down	ex_02
Regulation Of Histone Deacetylation (GO:0031063)	0.288121	1	4	8	BAZ2A, ZZZ3, NIPBL, YEATS2	down	ex_02
Intrinsic Apoptotic Signaling Pathway In Response To Endoplasmic Reticulum Stress (GO:0070059)	0.288121	1	4	8	BCL2, QRICH1, BRSK2, MAP3K5	down	ex_02
Artery Development (GO:0060840)	0.288121	1	4	8	BMPR2, HECTD1, PDE2A, NF1	down	ex_02
Negative Regulation Of Intracellular Protein Transport (GO:0090317)	0.288121	1	4	8	DMTN, RANGAP1, GDI1, SUFU	down	ex_02
Retrograde Protein Transport, ER To Cytosol (GO:0030970)	0.288121	1	4	8	FAF2, HM13, HSP90B1, NPLOC4	down	ex_02
Protein Exit From Endoplasmic Reticulum (GO:0032527)	0.288121	1	4	8	FAF2, HSP90B1, NPLOC4, TECPR2	down	ex_02
Membrane Protein Ectodomain Proteolysis (GO:0006509)	0.288121	1	4	8	HM13, PSEN1, SPPL3, MYH9	down	ex_02
Regulation Of Defense Response To Virus By Host (GO:0050691)	0.288121	1	4	8	HSP90AA1, DHX9, NT5C2, RNF216	down	ex_02
Sister Chromatid Segregation (GO:0000819)	0.288121	1	4	8	INO80, KLHL22, LATS1, RB1	down	ex_02
Regulation Of Transmembrane Transport (GO:0034762)	0.288121	1	4	8	KCNJ6, CTTNBP2NL, BCL2, ACTB	down	ex_02
Negative Regulation Of Translational Initiation (GO:0045947)	0.288121	1	4	8	LARP1, RBM4, TPR, EIF3E	down	ex_02
Establishment Or Maintenance Of Apical/Basal Cell Polarity (GO:0035088)	0.288121	1	4	8	PRKCZ, PATJ, MTCL1, MARK2	down	ex_02
Negative Regulation Of Epidermal Growth Factor Receptor Signaling Pathway (GO:0042059)	0.288121	1	4	8	PTPRJ, ZFYVE28, SNX6, RAB7A	down	ex_02
Regulation Of Interferon-Alpha Production (GO:0032647)	0.288121	1	4	8	PTPRS, DHX9, DHX36, SETD2	down	ex_02
Cell Morphogenesis Involved In Differentiation (GO:0000904)	0.288121	1	4	8	RB1, TBCD, RILPL1, SIPA1L3	down	ex_02
Negative Regulation Of Rho Protein Signal Transduction (GO:0035024)	0.288121	1	4	8	RIPOR2, ARHGAP35, FLCN, SCAI	down	ex_02
Mesenchymal Cell Migration (GO:0090497)	0.288121	1	4	8	SEMA6D, SEMA4D, SEMA5B, SEMA3C	down	ex_02
Camera-Type Eye Development (GO:0043010)	0.288121	1	4	8	SKI, NF1, FBN1, TENM3	down	ex_02
Hexose Biosynthetic Process (GO:0019319)	0.288121	1	4	8	SLC39A14, SLC25A12, GPI, CHST15	down	ex_02
Negative Regulation Of Fat Cell Differentiation (GO:0045599)	0.288121	1	4	8	SMAD3, ANKRD26, ASXL1, FLCN	down	ex_02
Positive Regulation Of Nitric Oxide Biosynthetic Process (GO:0045429)	0.288121	1	4	8	SMAD3, INSR, HSP90AA1, DDAH1	down	ex_02
Histone mRNA Catabolic Process (GO:0071044)	0.288121	1	4	8	SSB, TUT4, TENT4B, EXOSC10	down	ex_02
Regulation Of Telomere Maintenance Via Telomere Lengthening (GO:1904356)	0.288121	1	4	8	TERF1, SMG6, DHX36, POT1	down	ex_02
Endoplasmic Reticulum Calcium Ion Homeostasis (GO:0032469)	0.288121	1	4	8	THADA, PSEN1, PACS2, BCL2	down	ex_02
Positive Regulation Of Dendrite Extension (GO:1903861)	0.288121	1	4	8	UNC13A, ITSN2, RNF157, RIMS1	down	ex_02
Negative Regulation Of Hippo Signaling (GO:0035331)	0.288121	1	4	8	WWC1, WWC2, MARK3, SHANK2	down	ex_02
Regulation Of Sequestering Of Calcium Ion (GO:0051282)	0.288193	1	1	4	ANXA6	down	in_26
Establishment Of Melanosome Localization (GO:0032401)	0.288193	1	1	4	BBS2	down	in_26
Neurotransmitter Receptor Diffusion Trapping (GO:0099628)	0.288193	1	1	4	CACNG4	down	in_26
Retrograde Transport, Vesicle Recycling Within Golgi (GO:0000301)	0.288193	1	1	4	COG3	down	in_26
Glycerolipid Metabolic Process (GO:0046486)	0.288193	1	1	4	DGKZ	down	in_26
Regulation Of Postsynaptic Neurotransmitter Receptor Activity (GO:0098962)	0.288193	1	1	4	DLGAP4	down	in_26
Dendrite Self-Avoidance (GO:0070593)	0.288193	1	1	4	DSCAML1	down	in_26
Regulation Of Protein Exit From Endoplasmic Reticulum (GO:0070861)	0.288193	1	1	4	GCC2	down	in_26
ncRNA Transcription (GO:0098781)	0.288193	1	1	4	GTF3C1	down	in_26
Vesicle Transport Along Actin Filament (GO:0030050)	0.288193	1	1	4	MYO6	down	in_26
Regulation Of Hemopoiesis (GO:1903706)	0.288193	1	1	4	MYSM1	down	in_26
Ribosome-Associated Ubiquitin-Dependent Protein Catabolic Process (GO:1990116)	0.288193	1	1	4	NEMF	down	in_26
Cardiolipin Metabolic Process (GO:0032048)	0.288193	1	1	4	TAMM41	down	in_26
Cell Differentiation In Spinal Cord (GO:0021515)	0.288193	1	1	4	ZC4H2	down	in_26
Establishment Of Protein Localization To Chromosome (GO:0070199)	0.288193	1	1	4	ZNF827	down	in_26
Regulation Of Translational Initiation (GO:0006446)	0.288319	1	2	38	EIF1, EIF4A2	up	ex_19
Positive Regulation Of Protein Localization (GO:1903829)	0.288319	1	2	38	PRKAA2, HSP90AB1	up	ex_19
DNA Damage Response (GO:0006974)	0.288331	1	19	104	TRRAP, HERC2, ZRANB3, SETX, MAPT, ATR, BCLAF1, SLF2, SMG1, RPTOR, MSH2, RBBP6, BOD1L1, SPIDR, NFAT5, ATRX, RAD50, USP10, CHCHD6	down	in_12
Positive Regulation Of Cell Differentiation (GO:0045597)	0.288341	1	27	70	ACVR1, SMARCA4, ACTB, DHX36, CPNE1, PTK2, SLC6A6, RHOA, ZHX3, PBRM1, TMEM64, WDFY2, RIPOR2, MACROH2A1, SMAD3, SMAD2, ZC4H2, BRINP3, ARID2, ACVR2A, BMPR2, SMARCC1, ARID1A, TIAM1, RBM4, RPS6KA3, BEND6	down	ex_02
Transcription By RNA Polymerase II (GO:0006366)	0.288341	1	27	70	MED4, TFCP2, CDK12, NFIX, E2F3, KLF13, RPRD1A, ZNF141, MED27, SETX, ICE1, GLIS3, DEAF1, NFX1, PCF11, SNAPC3, PBRM1, ELP4, TAF1, NFIC, TRIP11, TCEA1, ERCC6, TAF3, TAF2, POLR2F, SETD2	down	ex_02
Fatty Acid Beta-Oxidation (GO:0006635)	0.288399	1	1	13	HADHB	up	in_26
Regulation Of Metal Ion Transport (GO:0010959)	0.288399	1	1	13	NKAIN2	up	in_26
Lipid Modification (GO:0030258)	0.288399	1	1	13	PLPPR1	up	in_26
Positive Regulation Of Transcription Elongation By RNA Polymerase II (GO:0032968)	0.288399	1	1	13	PWWP2A	up	in_26
Synapse Organization (GO:0050808)	0.288473	1	8	48	KIRREL3, CHRNA7, SPOCK2, APBB2, ZC4H2, LRRC4B, SHANK2, GPHN	down	in_15
Regulation Of Release Of Sequestered Calcium Ion Into Cytosol (GO:0051279)	0.288582	1	2	18	PDPK1, CEMIP	down	ex_24
Ribosome Assembly (GO:0042255)	0.288582	1	2	18	RPL23A, RPL6	down	ex_24
Positive Regulation Of Transcription Elongation By RNA Polymerase II (GO:0032968)	0.288582	1	2	18	TCERG1, PWWP2A	down	ex_24
Double-Strand Break Repair Via Nonhomologous End Joining (GO:0006303)	0.288582	1	2	18	ZBTB7A, MRE11	down	ex_24
Regulation Of Cellular Metabolic Process (GO:0031323)	0.288582	1	2	18	ZBTB7A, NEK4	down	ex_24
Pore Complex Assembly (GO:0046931)	0.28881	1	1	9	AHCTF1	up	in_27
Positive Regulation Of Neuron Differentiation (GO:0045666)	0.28881	1	1	9	BEND6	up	in_27
Positive Regulation Of Cell Communication (GO:0010647)	0.28881	1	1	9	CLSTN3	up	in_27
Regulation Of Mitochondrial Membrane Potential (GO:0051881)	0.28881	1	1	9	SPART	up	in_27
Regulation Of Cytosolic Calcium Ion Concentration (GO:0051480)	0.28881	1	1	9	TRPM2	up	in_27
Plasma Membrane Bounded Cell Projection Morphogenesis (GO:0120039)	0.288829	1	5	27	DNM2, MINK1, MYO9B, DAB2IP, CTTN	down	ex_22
Cell-Matrix Adhesion (GO:0007160)	0.288829	1	5	27	PPFIA1, BCR, CDH11, SORBS1, CTTN	down	ex_22
Regulation Of Neuron Projection Development (GO:0010975)	0.288938	1	4	47	NTRK3, PTN, PTEN, NPTN	down	in_28
Regulation Of Protein Metabolic Process (GO:0051246)	0.288943	1	3	29	APP, HSP90AB1, RHOBTB3	up	in_12
Regulation Of Macroautophagy (GO:0016241)	0.288943	1	3	29	ATP6V0E2, SESN1, ATP6V1C1	up	in_12
Cellular Response To Metal Ion (GO:0071248)	0.288943	1	3	29	CLU, PRNP, SYT11	up	in_12
Regulation Of Protein Kinase B Signaling (GO:0051896)	0.288943	1	3	29	HSP90AA1, NTRK2, HSP90AB1	up	in_12
Regulation Of RNA Metabolic Process (GO:0051252)	0.288943	1	3	29	RASA1, HNRNPH3, TRA2B	up	in_12
Synaptic Vesicle Endocytosis (GO:0048488)	0.288947	1	5	27	AP2B1, PICALM, SYNJ1, VAMP2, AP2M1	up	ex_01
Endosome Organization (GO:0007032)	0.288947	1	5	27	HOOK1, SNX3, ATP6V0C, CLCN3, WASHC4	up	ex_01
Cellular Response To Low-Density Lipoprotein Particle Stimulus (GO:0071404)	0.289005	1	1	6	ADTRP	down	ex_19
Regulation Of Autophagosome Maturation (GO:1901096)	0.289005	1	1	6	CLEC16A	down	ex_19
Regulation Of Keratinocyte Proliferation (GO:0010837)	0.289005	1	1	6	EPB41L4B	down	ex_19
Regulation Of Hemopoiesis (GO:1903706)	0.289005	1	1	6	KAT6A	down	ex_19
Ubiquitin-Dependent Protein Catabolic Process Via The C-end Degron Rule Pathway (GO:0140627)	0.289005	1	1	6	KLHDC1	down	ex_19
Sensory Perception Of Pain (GO:0019233)	0.289005	1	1	6	SCN9A	down	ex_19
Protein O-linked Mannosylation (GO:0035269)	0.289005	1	1	6	TMTC3	down	ex_19
Regulation Of Sequestering Of Calcium Ion (GO:0051282)	0.289116	1	2	4	ANXA6, PTK2B	down	ex_01
Photoreceptor Cell Development (GO:0042461)	0.289116	1	2	4	ARL3, CEP290	down	ex_01
Actin Filament Network Formation (GO:0051639)	0.289116	1	2	4	COBL, SPIRE1	down	ex_01
Positive Regulation Of Protein Localization To Cilium (GO:1903566)	0.289116	1	2	4	CROCC, GAS8	down	ex_01
Inner Dynein Arm Assembly (GO:0036159)	0.289116	1	2	4	DNAAF4, DNAAF5	down	ex_01
Pyrimidine-Containing Compound Catabolic Process (GO:0072529)	0.289116	1	2	4	DPYSL2, TET2	down	ex_01
Cardiac Myofibril Assembly (GO:0055003)	0.289116	1	2	4	FHOD3, TTN	down	ex_01
Negative Regulation Of Adenylate Cyclase Activity (GO:0007194)	0.289116	1	2	4	GABBR2, PALM	down	ex_01
Protein Localization To Endoplasmic Reticulum Exit Site (GO:0070973)	0.289116	1	2	4	GBF1, SEC16A	down	ex_01
Regulation Of Fibroblast Growth Factor Receptor Signaling Pathway (GO:0040036)	0.289116	1	2	4	GPC1, SPRY3	down	ex_01
Positive Regulation Of Sodium Ion Transport (GO:0010765)	0.289116	1	2	4	GPD1L, SCN3B	down	ex_01
Negative Regulation Of Pathway-Restricted SMAD Protein Phosphorylation (GO:0060394)	0.289116	1	2	4	LRP1, LDLRAD4	down	ex_01
Malate Metabolic Process (GO:0006108)	0.289116	1	2	4	ME1, ME3	down	ex_01
Stem Cell Development (GO:0048864)	0.289116	1	2	4	NRG1, FAM172A	down	ex_01
Negative Regulation Of Fatty Acid Biosynthetic Process (GO:0045717)	0.289116	1	2	4	PIBF1, WDTC1	down	ex_01
Response To Interleukin-6 (GO:0070741)	0.289116	1	2	4	PID1, PTPRT	down	ex_01
Ether Lipid Biosynthetic Process (GO:0008611)	0.289116	1	2	4	PLA2G4C, DHRS7B	down	ex_01
Peptidyl-Tyrosine Autophosphorylation (GO:0038083)	0.289116	1	2	4	PTK2B, ABL1	down	ex_01
ERBB2 Signaling Pathway (GO:0038128)	0.289116	1	2	4	PTPRR, NRG1	down	ex_01
Regulation Of Toll-Like Receptor 9 Signaling Pathway (GO:0034163)	0.289116	1	2	4	PTPRS, GRAMD4	down	ex_01
Regulation Of Lipoprotein Metabolic Process (GO:0050746)	0.289116	1	2	4	RB1CC1, ULK1	down	ex_01
Positive Regulation Of Syncytium Formation By Plasma Membrane Fusion (GO:0060143)	0.289116	1	2	4	RIPOR2, ADGRB1	down	ex_01
Regulation Of Cholesterol Storage (GO:0010885)	0.289116	1	2	4	SREBF2, SCARB1	down	ex_01
Engulfment Of Apoptotic Cell (GO:0043652)	0.289116	1	2	4	XKR9, XKR4	down	ex_01
Aminoglycan Metabolic Process (GO:0006022)	0.289116	1	2	4	XYLT1, HEXB	down	ex_01
Double-Strand Break Repair Via Classical Nonhomologous End Joining (GO:0097680)	0.289116	1	2	4	ZBTB7A, ERCC8	down	ex_01
Regulation Of Chromatin Organization (GO:1902275)	0.289129	1	1	12	TLK1	up	ex_19
Regulation Of Cell-Matrix Adhesion (GO:0001952)	0.289238	1	3	34	UTRN, PTK2, VCL	down	ex_19
Neuron Projection Morphogenesis (GO:0048812)	0.289416	1	5	59	DOCK7, ALCAM, SPTBN4, FARP1, WASL	down	in_27
Positive Regulation Of Protein Modification Process (GO:0031401)	0.289562	1	3	48	CALM2, HSP90AA1, ACVR2A	up	in_20
Supramolecular Fiber Organization (GO:0097435)	0.289595	1	6	78	SNCA, STMN1, STMN2, FKBP1A, NEFL, HSP90AB1	up	ex_17
Regulation Of Hippo Signaling (GO:0035330)	0.289767	1	1	8	IQCJ-SCHIP1	up	endothelial_25
Regulation Of mRNA Stability (GO:0043488)	0.289813	1	9	32	FUS, RC3H1, THRAP3, ELAVL1, METTL16, TAF15, GIGYF2, FTO, LARP1	down	ex_06
Positive Regulation Of Canonical Wnt Signaling Pathway (GO:0090263)	0.289813	1	9	32	USP8, LRRK1, USP34, TNKS, GPC5, WNK1, WNK2, CSNK1G1, FAM53B	down	ex_06
Cellular Response To Calcium Ion (GO:0071277)	0.290452	1	5	24	BRAF, CPNE5, SYT17, CACNA1A, ADD1	down	ex_17
Protein Polyubiquitination (GO:0000209)	0.290484	1	10	73	RC3H1, LNPEP, UBE4A, UBE2E3, TRAF3IP2, CTNNB1, PRKN, UBE3A, UBE2R2, FBXO7	down	OPC_07
Cellular Response To Oxidative Stress (GO:0034599)	0.290541	1	11	29	PRKAA2, SNCA, PRKD1, PNPT1, ERCC6L2, MAPT, ATM, ARNT, PKD2, MAPK8, MAPK1	up	OPC_07
Regulation Of Cell Adhesion (GO:0030155)	0.290541	1	11	29	ROCK1, ROCK2, FRMD5, PPP1R12A, RASA1, ATM, ATXN3, TNPO1, ERBB3, ADAM10, CYTH1	up	OPC_07
Negative Regulation Of TOR Signaling (GO:0032007)	0.290759	1	6	20	ATM, DEPDC5, UBR1, FNIP1, WDR59, DEPTOR	down	ex_06
Regulation Of Dendrite Morphogenesis (GO:0048814)	0.290759	1	6	20	CDKL3, SS18L1, HECW2, SARM1, KNDC1, CUX1	down	ex_06
Membrane Fission (GO:0090148)	0.290759	1	6	20	EXOC6B, TMCC1, UBAP1, EXOC4, EXOC6, SPAST	down	ex_06
Negative Regulation Of Blood Vessel Morphogenesis (GO:2000181)	0.290759	1	6	20	GTF2I, MECP2, SEMA6A, ATP2B4, DAB2IP, ADGRB1	down	ex_06
Regulation Of Glycolytic Process (GO:0006110)	0.290759	1	6	20	INSR, MTOR, HDAC4, PRKAG2, RPTOR, EP300	down	ex_06
Positive Regulation Of Cytoskeleton Organization (GO:0051495)	0.290766	1	3	21	SCIN, HCK, NCK2	up	microglia_13
Positive Regulation Of Double-Strand Break Repair (GO:2000781)	0.290766	1	3	21	SMARCA2, SLF2, EPC2	up	microglia_13
Positive Regulation Of Cellular Component Biogenesis (GO:0044089)	0.290766	1	3	21	STX18, SLF2, PRKCA	up	microglia_13
Neuron Projection Maintenance (GO:1990535)	0.290862	1	2	8	APP, INSR	down	ex_22
Regulation Of Epidermal Growth Factor-Activated Receptor Activity (GO:0007176)	0.290862	1	2	8	APP, ZFYVE28	down	ex_22
Protein Heterotetramerization (GO:0051290)	0.290862	1	2	8	CPSF6, GRIN1	down	ex_22
Regulation Of RNA Export From Nucleus (GO:0046831)	0.290862	1	2	8	CPSF6, NUP153	down	ex_22
Nucleotide-Sugar Metabolic Process (GO:0009225)	0.290862	1	2	8	CSGALNACT1, GMDS	down	ex_22
Cellular Response To Misfolded Protein (GO:0071218)	0.290862	1	2	8	CUL3, UGGT2	down	ex_22
Intrinsic Apoptotic Signaling Pathway In Response To Endoplasmic Reticulum Stress (GO:0070059)	0.290862	1	2	8	DAB2IP, BRSK2	down	ex_22
Regulation Of Response To Biotic Stimulus (GO:0002831)	0.290862	1	2	8	DAPK1, TRAF3	down	ex_22
Interstrand Cross-Link Repair (GO:0036297)	0.290862	1	2	8	FANCL, ERCC6L2	down	ex_22
Mitotic Recombination (GO:0006312)	0.290862	1	2	8	MSH2, RAD52	down	ex_22
Nuclear Pore Complex Assembly (GO:0051292)	0.290862	1	2	8	NUP107, NUP153	down	ex_22
Peptidyl-Proline Modification (GO:0018208)	0.290862	1	2	8	P3H2, NKTR	down	ex_22
Myoblast Differentiation (GO:0045445)	0.290862	1	2	8	RB1, PLEKHM3	down	ex_22
Blood Vessel Diameter Maintenance (GO:0097746)	0.290862	1	2	8	ROCK1, ECE1	down	ex_22
Regulation Of Membrane Protein Ectodomain Proteolysis (GO:0051043)	0.290862	1	2	8	ROCK1, SH3D19	down	ex_22
Cellular Response To Leucine (GO:0071233)	0.290862	1	2	8	RPTOR, UBR1	down	ex_22
Regulation Of Lipid Biosynthetic Process (GO:0046890)	0.290862	1	2	8	SORBS1, RPTOR	down	ex_22
Negative Regulation Of Protein Tyrosine Kinase Activity (GO:0061099)	0.290862	1	2	8	SRCIN1, ZFYVE28	down	ex_22
mRNA Cis Splicing, Via Spliceosome (GO:0045292)	0.290862	1	2	8	SRSF1, HNRNPC	down	ex_22
Protein N-linked Glycosylation Via Asparagine (GO:0018279)	0.290862	1	2	8	ST6GAL1, UGGT2	down	ex_22
Apoptotic Cell Clearance (GO:0043277)	0.290862	1	2	8	XKR4, MEGF10	down	ex_22
Positive Regulation Of Neuron Migration (GO:2001224)	0.290862	1	2	8	ZNF609, DAB2IP	down	ex_22
Cell-Cell Adhesion Via Plasma-Membrane Adhesion Molecules (GO:0098742)	0.290885	1	9	54	CNTN6, ATP2C1, CDH6, CDH2, CDH10, ALCAM, GRID2, NECTIN3, NPTN	up	ex_01
Purine Ribonucleoside Triphosphate Metabolic Process (GO:0009205)	0.290924	1	2	8	ATP1B1, OPA1	up	ex_01
Cell Surface Receptor Signaling Pathway Involved In Cell-Cell Signaling (GO:1905114)	0.290924	1	2	8	CSNK1A1, CPE	up	ex_01
Ventricular Cardiac Muscle Tissue Morphogenesis (GO:0055010)	0.290924	1	2	8	FKBP1A, ZFPM2	up	ex_01
Regulation Of miRNA-mediated Gene Silencing (GO:0060964)	0.290924	1	2	8	FMR1, FXR1	up	ex_01
Regulation Of cAMP-mediated Signaling (GO:0043949)	0.290924	1	2	8	GNAI1, RAPGEF2	up	ex_01
Peptide Catabolic Process (GO:0043171)	0.290924	1	2	8	LNPEP, XPNPEP1	up	ex_01
Positive Regulation Of Muscle Hypertrophy (GO:0014742)	0.290924	1	2	8	MTPN, ROCK2	up	ex_01
Nuclear Pore Organization (GO:0006999)	0.290924	1	2	8	NUP133, FXR1	up	ex_01
Nucleotide-Sugar Metabolic Process (GO:0009225)	0.290924	1	2	8	PARG, UGP2	up	ex_01
Regulation Of Chemotaxis (GO:0050920)	0.290924	1	2	8	PTPN2, P2RY12	up	ex_01
Microvillus Assembly (GO:0030033)	0.290924	1	2	8	RAP2A, RAPGEF2	up	ex_01
Regulation Of Short-Term Neuronal Synaptic Plasticity (GO:0048172)	0.290924	1	2	8	SHISA6, RAB3GAP1	up	ex_01
Negative Regulation Of Phagocytosis (GO:0050765)	0.290924	1	2	8	SNX3, CD47	up	ex_01
Negative Regulation Of Microtubule Polymerization (GO:0031115)	0.290924	1	2	8	STMN2, DYRK1A	up	ex_01
Regulation Of Membrane Protein Ectodomain Proteolysis (GO:0051043)	0.290924	1	2	8	TIMP3, ADAM9	up	ex_01
Protein Localization To Chromosome, Telomeric Region (GO:0070198)	0.290924	1	2	8	TNKS2, POT1	up	ex_01
Protein N-linked Glycosylation Via Asparagine (GO:0018279)	0.290924	1	2	8	TUSC3, STT3B	up	ex_01
Amide Transport (GO:0042886)	0.290924	1	2	8	VAPA, SLC25A32	up	ex_01
Regulation Of Mitochondrial Membrane Potential (GO:0051881)	0.29097	1	2	16	BCL2, ARL6IP5	up	ex_21
Positive Regulation Of Stress Fiber Assembly (GO:0051496)	0.29097	1	2	16	CD47, RAC1	up	ex_21
Positive Regulation Of Cysteine-Type Endopeptidase Activity (GO:2001056)	0.29097	1	2	16	CYCS, ARL6IP5	up	ex_21
Regulation Of Canonical Wnt Signaling Pathway (GO:0060828)	0.290989	1	5	55	UBAC2, XIAP, SHISA6, CTNND2, TMEM131L	up	in_10
Regulation Of Response To External Stimulus (GO:0032101)	0.291115	1	8	28	CYRIB, LRP8, TRAF3, NMT2, FBXL2, GRK4, BRD4, EPHB2	down	ex_06
Synapse Assembly (GO:0007416)	0.291115	1	8	28	KIRREL3, SHANK3, SHANK2, NRXN2, FARP1, SDK1, DNER, NRCAM	down	ex_06
Positive Regulation Of Metabolic Process (GO:0009893)	0.291115	1	8	28	SMARCA4, GRB10, PPARGC1B, INSR, PDGFC, CAMK1D, EHMT1, ALMS1	down	ex_06
Macromolecule Catabolic Process (GO:0009057)	0.291115	1	8	28	SMURF1, KIF16B, PRKN, EXOSC10, MTOR, DAB2IP, RAB12, FBH1	down	ex_06
Regulation Of Intracellular Signal Transduction (GO:1902531)	0.29116	1	5	92	CALM2, NUAK1, FBXL2, GNAI1, TMSB4X	up	in_20
Organelle Assembly (GO:0070925)	0.291279	1	34	128	ARMC9, CEP83, IFT172, DZIP1, SSX2IP, ELAPOR1, BBS2, BBS1, CPLANE1, UBAP1, INTU, GBF1, SEPTIN2, AP3D1, PACS2, WDR45B, FBXW8, UBXN2A, ABLIM3, CEP250, PCNT, DNMBP, CDC14B, PIBF1, PARVA, AHI1, CFAP221, CEP164, CEP290, CCDC57, SCLT1, CCDC66, RB1CC1, AMBRA1	down	in_08
Regulation Of Cell Growth (GO:0001558)	0.291384	1	12	46	SMARCA4, TSPYL2, CEP43, SGK1, TEAD1, ADAM10, ITCH, RPTOR, KLHL22, ST7L, NDRG3, USP47	down	in_10
Negative Regulation Of Cellular Process (GO:0048523)	0.291541	1	6	160	ENO1, DYNLL1, CLU, PPP2CA, DDAH1, TCHP	up	ex_19
Positive Regulation Of Mitotic Cell Cycle Phase Transition (GO:1901992)	0.291594	1	7	24	CDC25B, MECP2, BRD4, TFDP1, PLCB1, KLHL18, RPTOR	down	ex_06
Regulation Of Trans-Synaptic Signaling (GO:0099177)	0.291594	1	7	24	GRID1, BCR, GRIA3, GRIK4, CACNA1B, GRIK3, LRP8	down	ex_06
Regulation Of G Protein-Coupled Receptor Signaling Pathway (GO:0008277)	0.291594	1	7	24	GRK4, GNG7, NMT2, PLCB1, CAMK2A, RGS7, GIT2	down	ex_06
Positive Regulation Of Growth (GO:0045927)	0.291816	1	3	17	KLHL22, H3-3A, DDX3X	down	OPC_07
Spliceosomal Complex Assembly (GO:0000245)	0.291816	1	3	17	SCAF11, SRSF6, LUC7L	down	OPC_07
Proteolysis Involved In Protein Catabolic Process (GO:0051603)	0.291912	1	5	30	CTSB, ZER1, PRKN, HM13, OTUD7A	down	ex_21
Positive Regulation Of Catabolic Process (GO:0009896)	0.291912	1	5	30	PRKN, DAB2IP, VGLL4, FAF1, ATG7	down	ex_21
Regulation Of Protein Localization To Plasma Membrane (GO:1903076)	0.291912	1	5	30	STX8, PPFIA1, ATP2B4, BCL2L1, EPHB2	down	ex_21
Negative Regulation Of Cell-Substrate Adhesion (GO:0010812)	0.292012	1	2	15	AP1AR, RASA1	up	ex_23
Regulation Of Tumor Necrosis Factor-Mediated Signaling Pathway (GO:0010803)	0.292012	1	2	15	HIPK1, PRKN	up	ex_23
Mitochondrial Electron Transport, NADH To Ubiquinone (GO:0006120)	0.292012	1	2	15	NDUFA5, NDUFV2	up	ex_23
Positive Regulation Of Viral Genome Replication (GO:0045070)	0.292012	1	2	15	SRPK1, ADARB1	up	ex_23
Response To UV (GO:0009411)	0.292107	1	3	31	KDM1A, ERCC8, EP300	down	in_27
Translation (GO:0006412)	0.292177	1	8	94	RPL21, RPL15, RPL14, RPS28, RPS15, RPSA, RPS3, RPL7A	up	ex_21
Positive Regulation Of Blood Vessel Endothelial Cell Migration (GO:0043536)	0.292335	1	2	14	ANGPT1, PRKD1	down	astrocytes_18
Anterograde Axonal Transport (GO:0008089)	0.292335	1	2	14	AP3D1, MAPK8IP3	down	astrocytes_18
Positive Regulation Of Biomineral Tissue Development (GO:0070169)	0.292335	1	2	14	ATP2B1, BMP7	down	astrocytes_18
Positive Regulation Of Protein Localization To Plasma Membrane (GO:1903078)	0.292335	1	2	14	SPTBN1, DPP10	down	astrocytes_18
Axon Guidance (GO:0007411)	0.292592	1	12	63	SEMA4B, CNTN4, TNR, PLXNA2, PLXNA4, NCAM1, PTPRO, PTPRM, UNC5A, DSCAML1, RPS6KA5, NRCAM	down	in_12
NADH Dehydrogenase Complex Assembly (GO:0010257)	0.292684	1	3	17	NDUFB8, NDUFB4, NDUFA13	up	ex_11
Cellular Response To Peptide (GO:1901653)	0.292684	1	3	17	RPL17, PRNP, IGF1R	up	ex_11
Regulation Of Calcium Ion Transport (GO:0051924)	0.292684	1	3	17	STIM2, SARAF, ATP2B1	up	ex_11
Regulation Of Intracellular Protein Transport (GO:0033157)	0.292684	1	3	17	VAMP2, OAZ1, NDEL1	up	ex_11
Xenobiotic Transport (GO:0042908)	0.292776	1	1	5	ABCB1	up	ex_21
Chondroitin Sulfate Biosynthetic Process (GO:0030206)	0.292776	1	1	5	CHSY3	up	ex_21
Fatty Acid Elongation (GO:0030497)	0.292776	1	1	5	HACD2	up	ex_21
Internal Protein Amino Acid Acetylation (GO:0006475)	0.292776	1	1	5	HAT1	up	ex_21
Magnesium Ion Transport (GO:0015693)	0.292776	1	1	5	NIPAL2	up	ex_21
Glial Cell Development (GO:0021782)	0.292776	1	1	5	PRDM8	up	ex_21
Heart Process (GO:0003015)	0.292776	1	1	5	SGCZ	up	ex_21
Positive Regulation Of Cell Cycle Phase Transition (GO:1901989)	0.292776	1	1	5	STXBP4	up	ex_21
Regulation Of Microtubule Polymerization (GO:0031113)	0.292808	1	4	21	CLIP1, AKAP9, CAMSAP1, CDK5RAP2	down	in_15
Regulation Of Mitotic Cell Cycle Phase Transition (GO:1901990)	0.292808	1	4	21	SMARCA4, SMARCC1, PBRM1, CDC14B	down	in_15
Negative Regulation Of Macromolecule Biosynthetic Process (GO:0010558)	0.292893	1	2	29	EIF2AK3, TRIM2	up	in_27
Regulation Of Cellular Response To Stress (GO:0080135)	0.292893	1	2	29	SLC38A2, MTOR	up	in_27
Protein Modification By Small Protein Removal (GO:0070646)	0.292952	1	16	40	USP8, USP7, USP4, PRKN, USP47, USP48, USP42, USP25, USP37, USP32, USP34, OTUD7A, USP10, SENP7, SENP5, SENP6	down	ex_02
Negative Regulation Of Wnt Signaling Pathway (GO:0030178)	0.292982	1	5	42	DKK2, UBAC2, BICC1, GPI, WWOX	down	ex_09
Positive Regulation Of Double-Strand Break Repair (GO:2000781)	0.292982	1	5	42	SMARCA4, SPIDR, MGMT, SHLD2, MEAF6	down	ex_09
Regulation Of Small GTPase Mediated Signal Transduction (GO:0051056)	0.293058	1	9	48	ARHGAP35, ITSN1, ARHGAP5, ARHGAP22, ARHGAP20, DOCK3, RASGRF2, MCF2L, DYNLL1	down	ex_17
Non-Membrane-Bounded Organelle Assembly (GO:0140694)	0.293058	1	9	48	GOLGA8A, PLA2G4C, INO80, PRRC2C, MAPT, ATXN2, NPM1, MAPRE2, HDAC3	down	ex_17
Ribonucleoprotein Complex Biogenesis (GO:0022613)	0.29306	1	8	44	RPS28, RSL24D1, RPS24, RPL5, WDR36, SNU13, NPM1, RPS4X	up	ex_06
Synapse Organization (GO:0050808)	0.293101	1	19	59	UNC13A, UNC13B, KIRREL3, CYFIP1, PLXND1, ARHGAP39, ZC4H2, LRRC4B, MAPT, PDZRN3, SHANK3, SHANK2, PTPRS, NLGN4X, FARP1, SLC8A2, GPHN, SLC8A3, NRCAM	down	ex_11
Regulation Of Cell Cycle (GO:0051726)	0.293113	1	10	67	TRRAP, PROX1, TXLNG, TSC1, CCPG1, YEATS2, EP400, MARK4, YWHAE, UHRF2	down	in_20
Sphingolipid Biosynthetic Process (GO:0030148)	0.293119	1	3	32	B4GALT6, PLPP1, LARGE1	down	ex_24
Vesicle Fusion (GO:0006906)	0.293119	1	3	32	STX17, SYT4, CHMP3	down	ex_24
Calcium Ion Transport (GO:0006816)	0.293134	1	4	41	CLU, CALCRL, CACNA1C, ANO6	up	ex_21
Cell Morphogenesis Involved In Neuron Differentiation (GO:0048667)	0.293181	1	2	18	CNTN4, MEF2A	up	in_28
Regulation Of Cell Division (GO:0051302)	0.293181	1	2	18	CSPP1, TXNIP	up	in_28
Regulation Of Actin Filament-Based Process (GO:0032970)	0.293181	1	2	18	EPHA3, DAAM2	up	in_28
Positive Regulation Of Cell-Substrate Adhesion (GO:0010811)	0.293181	1	2	18	FN1, UTRN	up	in_28
Regulation Of Protein Dephosphorylation (GO:0035304)	0.293241	1	3	22	CALM3, HTT, PPP6R2	down	ex_09
Activation Of Cysteine-Type Endopeptidase Activity Involved In Apoptotic Process (GO:0006919)	0.293241	1	3	22	CASP8AP2, SMAD3, MTCH1	down	ex_09
Regulation Of TORC1 Signaling (GO:1903432)	0.293241	1	3	22	DEPDC5, NPRL3, CLEC16A	down	ex_09
Regulation Of Innate Immune Response (GO:0045088)	0.293241	1	3	22	DHX9, N4BP1, TYRO3	down	ex_09
Transforming Growth Factor Beta Receptor Signaling Pathway (GO:0007179)	0.293241	1	3	22	GPI, SMAD3, PTK2	down	ex_09
Regulation Of Kinase Activity (GO:0043549)	0.293241	1	3	22	NBN, TYRO3, LDB2	down	ex_09
T Cell Receptor Signaling Pathway (GO:0050852)	0.293241	1	3	22	NCOR2, GNAO1, PTPRJ	down	ex_09
Protein Monoubiquitination (GO:0006513)	0.293241	1	3	22	NEURL1, UBE3D, ZC4H2	down	ex_09
Protein Sumoylation (GO:0016925)	0.293241	1	3	22	NSMCE2, STX1A, SENP5	down	ex_09
Mitochondrial Translation (GO:0032543)	0.293245	1	1	25	MRPS5	up	ex_24
Negative Regulation Of Apoptotic Signaling Pathway (GO:2001234)	0.293281	1	3	22	ITGA6, PRKN, HTT	down	endothelial_25
Phosphatidylinositol-Mediated Signaling (GO:0048015)	0.293281	1	3	22	PLCB1, PIK3C2B, IGF1R	down	endothelial_25
Positive Regulation Of Amide Metabolic Process (GO:0034250)	0.293578	1	3	33	SSB, CLU, FXR1	up	ex_17
Homophilic Cell Adhesion Via Plasma Membrane Adhesion Molecules (GO:0007156)	0.293584	1	2	21	DSCAM, IGSF11	up	in_15
Regulation Of Cytokinesis (GO:0032465)	0.293618	1	3	31	CALM2, CALM1, RAB11A	up	ex_22
Regulation Of Protein Kinase B Signaling (GO:0051896)	0.293618	1	3	31	HSP90AA1, HSP90AB1, RACK1	up	ex_22
Positive Regulation Of Protein Polymerization (GO:0032273)	0.293618	1	3	31	HSP90AA1, PFN2, DCTN1	up	ex_22
Autophagosome Organization (GO:1905037)	0.293618	1	3	31	MAP1LC3B, GABARAPL2, VMP1	up	ex_22
Endocytic Recycling (GO:0032456)	0.293618	1	3	31	SNX3, EPS15, RAB14	up	ex_22
DNA Damage Response (GO:0006974)	0.293655	1	42	137	MAPK14, FLYWCH1, HERC2, ZRANB3, BAZ1B, ACER2, SETX, TP53BP1, MAPT, ATR, BABAM2, SLF2, MGMT, PARP1, TAOK1, FBH1, RPTOR, WRN, MSH2, PPP4R3A, MSH3, RBBP6, EP400, KMT5B, FBXO31, RNF168, MNAT1, RAD9A, BOD1L1, PDS5A, ABL1, SPIDR, BCL2, ATRX, MTOR, RAD50, TAF1, SHLD2, ERCC8, USP16, CHCHD6, TLK2	down	ex_11
Modulation Of Chemical Synaptic Transmission (GO:0050804)	0.293757	1	8	66	HOMER1, SLC12A2, APP, DGKI, GRIA2, LRRC4C, FXR1, MEF2C	up	ex_02
Positive Regulation Of Intracellular Signal Transduction (GO:1902533)	0.293776	1	10	147	WDR59, DAB2IP, SEMA4D, NFAT5, FNIP1, INSR, PTK2, DLG5, FGFR1, GOLPH3	down	ex_19
DNA-templated Transcription (GO:0006351)	0.293874	1	8	52	CDK12, NFIC, RSF1, GTF2E2, NFKB1, MNAT1, NFAT5, ERCC6	down	in_20
Regulation Of Chemokine Production (GO:0032642)	0.294079	1	2	12	APP, HIF1A	up	microglia_13
Retrograde Vesicle-Mediated Transport, Golgi To Endoplasmic Reticulum (GO:0006890)	0.294079	1	2	12	COPA, STX18	up	microglia_13
Positive Regulation Of Actin Filament Polymerization (GO:0030838)	0.294079	1	2	12	HCK, NCK2	up	microglia_13
Intracellular Glucose Homeostasis (GO:0001678)	0.294079	1	2	12	HIF1A, TRA2B	up	microglia_13
Response To Unfolded Protein (GO:0006986)	0.294079	1	2	12	PTPN1, ERP44	up	microglia_13
Negative Regulation Of Response To Stimulus (GO:0048585)	0.294079	1	2	12	PTPN1, MAP2K5	up	microglia_13
Erythrocyte Differentiation (GO:0030218)	0.294079	1	2	12	PTPN2, KMT2E	up	microglia_13
Regulation Of Axonogenesis (GO:0050770)	0.294079	1	2	12	RUFY3, SIPA1L1	up	microglia_13
Regulation Of Mitotic Metaphase/Anaphase Transition (GO:0030071)	0.294079	1	2	12	SMARCA2, RB1	up	microglia_13
Regulation Of Apoptotic Signaling Pathway (GO:2001233)	0.294079	1	2	12	TGFBR1, RB1	up	microglia_13
Positive Regulation Of Pattern Recognition Receptor Signaling Pathway (GO:0062208)	0.294079	1	2	12	TLR1, USP15	up	microglia_13
Negative Regulation Of TOR Signaling (GO:0032007)	0.294079	1	2	12	UBR2, MIOS	up	microglia_13
Internal Peptidyl-Lysine Acetylation (GO:0018393)	0.294079	1	2	12	YEATS2, EPC2	up	microglia_13
Sulfur Compound Biosynthetic Process (GO:0044272)	0.294274	1	8	24	CSGALNACT1, XYLT1, ST3GAL2, METTL16, ST3GAL3, EXT1, CHST1, NDST3	down	ex_01
Positive Regulation Of Cell Adhesion (GO:0045785)	0.294274	1	8	24	LAMB1, ATM, LIMS1, PTPRJ, RSU1, MAGI1, FLCN, EPB41L4B	down	ex_01
Regulation Of DNA Metabolic Process (GO:0051052)	0.294294	1	13	35	YLPM1, HNRNPD, TRRAP, SMARCAD1, ANKRD17, SMC5, SUPT3H, KAT2B, SLF2, ZBTB38, NSMCE2, SMG1, SMG6	up	OPC_07
Protein Autoubiquitination (GO:0051865)	0.294297	1	7	25	NFX1, CNOT4, BABAM2, ITCH, MDM2, SH3RF1, MARCHF7	down	in_10
Regulation Of Peptidyl-Serine Phosphorylation (GO:0033135)	0.294297	1	7	25	RAF1, SPTBN4, OPRD1, NSD1, FNIP1, LATS1, RPTOR	down	in_10
Sodium Ion Transport (GO:0006814)	0.294297	1	7	25	SGK1, NALCN, SCN3A, SCN2A, SLC6A1, PKD2, SLC8A3	down	in_10
Positive Regulation Of Canonical Wnt Signaling Pathway (GO:0090263)	0.294297	1	7	25	USP8, SMURF2, ZEB2, WLS, USP47, WNK2, CSNK1G1	down	in_10
Double-Strand Break Repair Via Homologous Recombination (GO:0000724)	0.294297	1	7	25	YY1, NIPBL, MBTD1, SPIDR, SFPQ, SLF2, ATRX	down	in_10
Response To UV (GO:0009411)	0.29438	1	10	34	YY1, DHX36, N4BP1, USP47, CUL4A, UBE4B, ERCC5, ERCC8, WRN, MAPK8	down	in_08
miRNA-mediated Gene Silencing (GO:0035195)	0.294443	1	5	13	AGO2, TNRC6A, TNRC6B, TNRC6C, RBM4	down	ex_11
Early Endosome To Late Endosome Transport (GO:0045022)	0.294443	1	5	13	ANKRD27, STX8, PIK3R4, KIF16B, HOOK3	down	ex_11
Regulation Of Nitric Oxide Biosynthetic Process (GO:0045428)	0.294443	1	5	13	INSR, ATP2B4, PKD2, SIRPA, JAK2	down	ex_11
Regulation Of Actin Filament Bundle Assembly (GO:0032231)	0.294443	1	5	13	MTSS1, SHANK3, PRKN, ROCK1, ALMS1	down	ex_11
Positive Regulation Of Cell-Matrix Adhesion (GO:0001954)	0.294443	1	5	13	NELL1, LIMS1, ROCK1, PTPRJ, PTK2B	down	ex_11
Epithelial Cell Migration (GO:0010631)	0.294443	1	5	13	NELL1, ZEB2, PKN2, ROCK1, PLXND1	down	ex_11
Regulation Of miRNA Transcription (GO:1902893)	0.294443	1	5	13	NFATC3, MRTFA, SMARCA4, NCOR2, ESR1	down	ex_11
Positive Regulation Of Actin Filament Polymerization (GO:0030838)	0.294443	1	5	13	PRKCE, FCHSD2, EVL, PTK2B, NCK2	down	ex_11
Regulation Of Dendritic Spine Development (GO:0060998)	0.294443	1	5	13	PTPRS, DLG5, NEURL1, CPEB3, SHANK3	down	ex_11
Heart Contraction (GO:0060047)	0.294443	1	5	13	TNNT2, RYR2, SGCG, SGCD, SCN3B	down	ex_11
Protein Localization To Cilium (GO:0061512)	0.294443	1	5	13	TUB, WDR19, TTC26, INVS, NPHP4	down	ex_11
Regulation Of Anatomical Structure Morphogenesis (GO:0022603)	0.294495	1	6	63	PDCD10, PAK1, BMPER, CFL1, CDK5R1, CHN1	up	ex_23
Proteasomal Protein Catabolic Process (GO:0010498)	0.294505	1	24	68	ATE1, RFFL, PSME4, ATF6, RNF216, WDR26, TRIM9, ATXN3, UBE4B, WWP2, ITCH, TRIP12, PELI1, FAF1, CRBN, TBL1XR1, UBE2K, UBE2D3, APPBP2, CUL3, PPP2R5C, CUL4A, AMBRA1, HECTD1	up	OPC_07
RNA Processing (GO:0006396)	0.294609	1	4	98	SRRM4, SNRPN, PPP2CA, HNRNPA2B1	up	ex_19
Negative Regulation Of Developmental Process (GO:0051093)	0.294616	1	7	36	BICRAL, PRKN, ARID4B, MAPT, THY1, SMARCC1, DCC	down	ex_17
Response To Calcium Ion (GO:0051592)	0.294788	1	4	45	CALM2, CALM1, CLU, KCNMB2	up	ex_22
Axon Development (GO:0061564)	0.294788	1	4	45	RYK, CCK, MAP1A, MAP1B	up	ex_22
Receptor-Mediated Endocytosis (GO:0006898)	0.294788	1	4	45	TMEM108, AP2M1, CLTA, EPS15	up	ex_22
Protein Acetylation (GO:0006473)	0.2949	1	3	12	ESCO1, MAPT, KAT6A	down	in_12
Histone Deacetylation (GO:0016575)	0.2949	1	3	12	HDAC5, HDAC4, HDAC8	down	in_12
Regulation Of Cell Morphogenesis (GO:0022604)	0.2949	1	3	12	MYO9A, MACF1, ZMYM4	down	in_12
Positive Regulation Of Ras Protein Signal Transduction (GO:0046579)	0.2949	1	3	12	PIK3CB, MCF2L, SHOC2	down	in_12
Regulation Of Small Molecule Metabolic Process (GO:0062012)	0.2949	1	3	12	PRKAG2, FOXK2, FOXK1	down	in_12
Cellular Response To Nerve Growth Factor Stimulus (GO:1990090)	0.2949	1	3	12	RAP1A, MAPT, TMEM108	down	in_12
Positive Regulation Of DNA-templated Transcription Initiation (GO:2000144)	0.2949	1	3	12	SETX, TAF3, TAF2	down	in_12
Protein Localization To Lysosome (GO:0061462)	0.2949	1	3	12	ZFYVE16, GCC2, CACNG4	down	in_12
Negative Regulation Of Protein Phosphorylation (GO:0001933)	0.294943	1	9	60	PRKN, PAK2, MLXIPL, PRKDC, DAB2IP, PRKAG2, PPM1E, DEPTOR, EPHB2	down	ex_21
Chemical Synaptic Transmission (GO:0007268)	0.294974	1	6	74	GRIN2D, SLC6A1, GRIN2A, APBA2, GRIN1, ERC2	down	in_27
Cellular Response To Organic Cyclic Compound (GO:0071407)	0.295071	1	4	42	ADCY8, GNB1, GABRG2, CTNNA1	up	in_10
Plasma Membrane Bounded Cell Projection Assembly (GO:0120031)	0.295239	1	19	124	DYNC2H1, CEP89, CD2AP, DZIP1, BBS1, C2CD3, INTU, BBS5, GBF1, ABLIM2, MINK1, ARL6, PIBF1, CFAP221, CEP164, CEP290, CCDC57, SCLT1, FMNL3	down	ex_22
Actomyosin Structure Organization (GO:0031032)	0.295403	1	4	32	EPB41, FHOD3, EPB41L4B, EPB41L1	down	ex_09
Positive Regulation Of DNA-templated Transcription, Elongation (GO:0032786)	0.295403	1	4	32	MED15, MED10, BRD4, MED27	down	ex_09
Regulation Of Monoatomic Ion Transmembrane Transporter Activity (GO:0032412)	0.295403	1	4	32	SHANK1, NLGN1, PTK2B, CACNG2	down	ex_09
Positive Regulation Of Protein Binding (GO:0032092)	0.295403	1	4	32	SUB1, NVL, EPB41, ADD2	down	ex_09
Phosphorylation (GO:0016310)	0.295453	1	20	203	PRKCZ, XYLB, PI4KA, GPI, CDKL3, SMG1, PRKAG2, HIPK3, BRSK2, CDK6, SNRK, PTK2, WNK2, SGK3, NEK10, PEAK1, CAMK2B, RPS6KA5, PTK2B, MAPK1	down	ex_09
Central Nervous System Development (GO:0007417)	0.295574	1	13	90	SLC23A2, CDK5RAP2, PROX1, COL4A1, JHY, GIT2, GRIN1, BPTF, MINK1, KDM4B, SHC3, TPPP, NFASC	down	in_20
Protein Phosphorylation (GO:0006468)	0.295633	1	21	214	PRKCZ, GPI, CDKL3, SMG1, PRKAG2, HIPK3, BRSK2, ABL2, CDK6, SNRK, TYRO3, ERC1, PTK2, WNK2, SGK3, NEK10, PEAK1, CAMK2B, RPS6KA5, PTK2B, MAPK1	down	ex_09
Regulation Of Cell Population Proliferation (GO:0042127)	0.295739	1	15	157	KAT2B, SKI, KSR1, SMARCA4, CCAR1, TIAL1, IGF1, SRPK2, WNK2, TENM1, DLG5, ETS1, PPP2R5C, SHANK2, TBC1D8	down	in_26
Negative Regulation Of Nucleic Acid-Templated Transcription (GO:1903507)	0.295953	1	8	109	ZEB1, WWP1, FOXP2, FOXP1, HDAC4, ARID4A, SMAD4, CHD4	down	in_28
Metal Ion Transport (GO:0030001)	0.296029	1	4	48	CLU, NDFIP2, CACNA1D, SCN1A	up	ex_17
Cellular Response To Oxidative Stress (GO:0034599)	0.296249	1	14	45	GSR, VKORC1L1, STX2, SETX, ABL1, ERCC6L2, MAPT, ATM, AGAP3, DAPK1, PLA2R1, PKD2, MAPK8, SLC25A24	down	ex_01
Cellular Response To Organonitrogen Compound (GO:0071417)	0.296249	1	14	45	NEURL1, AKAP9, SSH1, LARP1, PDE2A, RAPGEF1, DHX8, ATP2B4, MTOR, TAF1, P2RX7, RYR3, PKD2, RPTOR	down	ex_01
Endocytosis (GO:0006897)	0.29658	1	20	56	APP, RAB1A, RAB11FIP2, ATP9A, REPS2, INSR, DNAJC13, CSNK1E, RAB5A, LDLRAD3, PIP5K1A, HEATR5B, PIKFYVE, HEATR5A, RAB7A, SORT1, ITGB1, PIK3C2A, EEA1, MAPK1	up	OPC_07
Regulation Of JNK Cascade (GO:0046328)	0.296868	1	4	36	MAPK8IP3, SH3RF3, TAOK3, EPHB1	down	astrocytes_18
Positive Regulation Of Protein Kinase Activity (GO:0045860)	0.296868	1	4	36	MMD2, CALM1, STOX1, DDX3X	down	astrocytes_18
Cellular Response To Starvation (GO:0009267)	0.296868	1	4	36	XPR1, SREBF2, PRKD1, PPARA	down	astrocytes_18
Endocytic Recycling (GO:0032456)	0.297058	1	5	23	EIPR1, STX6, RAB11FIP4, VPS13B, CCDC93	down	in_12
Negative Regulation Of Canonical Wnt Signaling Pathway (GO:0090090)	0.297058	1	5	23	HECW1, PTPRO, CHD8, ANKRD6, INVS	down	in_12
Mitotic Spindle Organization (GO:0007052)	0.297058	1	5	23	MECP2, PCNT, STAG1, PIBF1, CEP192	down	in_12
Phosphatidylinositol Metabolic Process (GO:0046488)	0.297058	1	5	23	PI4KA, MTMR1, INPP4A, INPP5B, PIP5K1B	down	in_12
Cytoskeleton-Dependent Cytokinesis (GO:0061640)	0.297059	1	2	26	APC, SPIRE1	up	endothelial_25
rRNA Processing (GO:0006364)	0.297059	1	2	26	DDX52, RPS27	up	endothelial_25
Regulation Of Cellular Catabolic Process (GO:0031329)	0.297226	1	10	31	TPCN2, MAPT, ATM, PRKN, ROCK1, DAPK1, FBXL2, SOGA1, RPTOR, ABL1	down	ex_01
miRNA-mediated Gene Silencing By Inhibition Of Translation (GO:0035278)	0.297413	1	2	9	AGO4, TNRC6A	down	ex_21
Negative Regulation Of Protein Localization To Cell Periphery (GO:1904376)	0.297413	1	2	9	BCL2L1, PPFIA1	down	ex_21
Negative Regulation Of Response To Endoplasmic Reticulum Stress (GO:1903573)	0.297413	1	2	9	BCL2L1, PRKN	down	ex_21
Regulation Of Long-Term Neuronal Synaptic Plasticity (GO:0048169)	0.297413	1	2	9	CAMK2B, SHANK3	down	ex_21
Negative Regulation Of ERBB Signaling Pathway (GO:1901185)	0.297413	1	2	9	DAB2IP, ZFYVE28	down	ex_21
Neuron Projection Maintenance (GO:1990535)	0.297413	1	2	9	INSR, PSEN1	down	ex_21
Central Nervous System Neuron Development (GO:0021954)	0.297413	1	2	9	MAPT, NOVA2	down	ex_21
Histone H4-K5 Acetylation (GO:0043981)	0.297413	1	2	9	PHF20, ING5	down	ex_21
Sterol Biosynthetic Process (GO:0016126)	0.297413	1	2	9	PRKAG2, MSMO1	down	ex_21
Negative Regulation Of Protein Secretion (GO:0050709)	0.297413	1	2	9	PRKN, RAB11FIP3	down	ex_21
Regulation Of Dopamine Secretion (GO:0014059)	0.297413	1	2	9	PRKN, SYT7	down	ex_21
Regulation Of Calcium-Mediated Signaling (GO:0050848)	0.297413	1	2	9	RIT2, MAPT	down	ex_21
Nucleosome Disassembly (GO:0006337)	0.297413	1	2	9	SMARCD3, SMARCA4	down	ex_21
Neuron Maturation (GO:0042551)	0.297413	1	2	9	SRRM4, ANKS1A	down	ex_21
Carbohydrate Derivative Biosynthetic Process (GO:1901137)	0.297413	1	2	9	ST3GAL2, LARGE1	down	ex_21
Cellular Response To Epidermal Growth Factor Stimulus (GO:0071364)	0.297413	1	2	9	STAT5B, GAREM1	down	ex_21
Endoplasmic Reticulum Calcium Ion Homeostasis (GO:0032469)	0.297413	1	2	9	THADA, PSEN1	down	ex_21
Neuromuscular Junction Development (GO:0007528)	0.297413	1	2	9	UNC13B, GPHN	down	ex_21
Calcium Ion-Regulated Exocytosis Of Neurotransmitter (GO:0048791)	0.297413	1	2	9	UNC13B, SYT7	down	ex_21
Negative Regulation Of DNA Recombination (GO:0045910)	0.297413	1	2	9	ZRANB3, SHLD2	down	ex_21
Response To Calcium Ion (GO:0051592)	0.29743	1	5	30	ADCY1, GPLD1, KCNMA1, CACNA1A, PPP3CA	down	in_20
Peptidyl-Threonine Modification (GO:0018210)	0.29743	1	5	30	GALNT2, CDC42BPB, ROCK1, ROCK2, MAPK1	down	in_20
Positive Regulation Of Kinase Activity (GO:0033674)	0.29743	1	5	30	MMD2, ROR2, INSR, RAPGEF2, RAD50	down	in_20
Protein O-linked Glycosylation (GO:0006493)	0.297475	1	12	38	GALNT7, TET3, TET2, GALNTL6, GALNT18, GALNT11, MGAT5B, ST3GAL2, ST3GAL3, GALNT9, ST6GAL1, LARGE1	down	ex_01
Regulation Of Protein Localization (GO:0032880)	0.297475	1	12	38	USP8, GPC1, KCNAB2, CSNK1E, DLG1, ATCAY, MAPT, CEP290, GBF1, CCDC66, MAPK8, SETD2	down	ex_01
Plasma Membrane Bounded Cell Projection Assembly (GO:0120031)	0.297733	1	31	124	DYNC2H1, WDPCP, ARMC9, CEP89, CD2AP, CCDC88A, CPLANE1, MTSS1, C2CD3, PTPRO, BBS9, GBF1, WDR19, OPHN1, ABLIM2, ABLIM3, PCNT, CDH13, VCL, PIBF1, PARVA, AHI1, CFAP221, CEP162, CEP164, CEP290, CCDC57, SCLT1, NELL1, CCDC66, IFT52	down	ex_06
Regulation Of Small GTPase Mediated Signal Transduction (GO:0051056)	0.297778	1	4	50	CYRIB, FGD4, CD2AP, TRIO	down	ex_19
Regulation Of Cell Cycle (GO:0051726)	0.297885	1	5	93	UHMK1, BRD8, YY1AP1, DYNLT3, HSP90AB1	up	ex_09
RNA Export From Nucleus (GO:0006405)	0.297955	1	6	34	NUP153, NUP107, SMG6, SMG7, XPO1, POM121C	down	ex_22
Cellular Response To Reactive Oxygen Species (GO:0034614)	0.298035	1	3	20	PLEKHA1, PTPRK, CLU	up	ex_02
Regulation Of Neurotransmitter Secretion (GO:0046928)	0.298035	1	3	20	SLC38A2, MEF2C, SEPTIN5	up	ex_02
Regulation Of Protein Metabolic Process (GO:0051246)	0.298091	1	6	34	MTPN, APP, ROCK2, FKBP1A, HSP90AB1, ZDHHC2	up	ex_01
Positive Regulation Of Nucleic Acid-Templated Transcription (GO:1903508)	0.298114	1	13	122	RFX3, HIF1A, NFATC2, PPARD, SPP1, KMT2E, HDAC4, SMARCA2, EPC2, TBL1XR1, TGFBR1, THRAP3, CLOCK	up	microglia_13
Regulation Of Protein Phosphorylation (GO:0001932)	0.298156	1	3	74	BMPER, FMR1, HSP90AA1	up	in_26
Ether Lipid Metabolic Process (GO:0046485)	0.298171	1	1	3	AGPS	down	OPC_07
Endosomal Lumen Acidification (GO:0048388)	0.298171	1	1	3	CLCN3	down	OPC_07
Neuronal Ion Channel Clustering (GO:0045161)	0.298171	1	1	3	CNTNAP2	down	OPC_07
Branching Involved In Blood Vessel Morphogenesis (GO:0001569)	0.298171	1	1	3	CTNNB1	down	OPC_07
Adenylate Cyclase-Activating Dopamine Receptor Signaling Pathway (GO:0007191)	0.298171	1	1	3	GNAS	down	OPC_07
Inositol Phosphate Biosynthetic Process (GO:0032958)	0.298171	1	1	3	IP6K1	down	OPC_07
Ubiquitin-Dependent Protein Catabolic Process Via The C-end Degron Rule Pathway (GO:0140627)	0.298171	1	1	3	KLHDC2	down	OPC_07
Negative Regulation Of Pathway-Restricted SMAD Protein Phosphorylation (GO:0060394)	0.298171	1	1	3	LRP1	down	OPC_07
Ribosome-Associated Ubiquitin-Dependent Protein Catabolic Process (GO:1990116)	0.298171	1	1	3	LTN1	down	OPC_07
Malate Metabolic Process (GO:0006108)	0.298171	1	1	3	ME2	down	OPC_07
Negative Regulation Of Interferon-Beta Production (GO:0032688)	0.298171	1	1	3	MORC3	down	OPC_07
Postsynapse Assembly (GO:0099068)	0.298171	1	1	3	NLGN3	down	OPC_07
Purine Ribonucleoside Monophosphate Catabolic Process (GO:0009169)	0.298171	1	1	3	NT5E	down	OPC_07
Cell Proliferation In Forebrain (GO:0021846)	0.298171	1	1	3	NUMB	down	OPC_07
Embryonic Appendage Morphogenesis (GO:0035113)	0.298171	1	1	3	PTCH1	down	OPC_07
Cardiac Right Ventricle Morphogenesis (GO:0003215)	0.298171	1	1	3	SOX4	down	OPC_07
Negative Regulation Of Dephosphorylation (GO:0035305)	0.298171	1	1	3	URI1	down	OPC_07
Regulation Of mRNA Polyadenylation (GO:1900363)	0.298171	1	1	3	ZC3H14	down	OPC_07
Neuron Projection Morphogenesis (GO:0048812)	0.298305	1	4	40	SHTN1, ANK3, GAS7, TAOK3	down	oligodendrocytes_04
Regulation Of Cyclin-Dependent Protein Serine/Threonine Kinase Activity (GO:0000079)	0.29841	1	2	19	ADAM17, CDC37	up	ex_17
SCF-dependent Proteasomal Ubiquitin-Dependent Protein Catabolic Process (GO:0031146)	0.29841	1	2	19	FBXO9, SKP1	up	ex_17
Ribosomal Small Subunit Biogenesis (GO:0042274)	0.29841	1	2	19	RPS27, RPS23	up	ex_17
Monoatomic Cation Homeostasis (GO:0055080)	0.29841	1	2	19	SLC12A5, SNCA	up	ex_17
Negative Regulation Of Myotube Differentiation (GO:0010832)	0.298528	1	1	3	BHLHE41	up	ex_11
Histone H2A Monoubiquitination (GO:0035518)	0.298528	1	1	3	BMI1	up	ex_11
Positive Regulation Of Transforming Growth Factor Beta Production (GO:0071636)	0.298528	1	1	3	BMPR1A	up	ex_11
Positive Regulation Of Establishment Of Protein Localization To Telomere (GO:1904851)	0.298528	1	1	3	CCT8	up	ex_11
Positive Regulation Of Mitochondrial Membrane Permeability (GO:0035794)	0.298528	1	1	3	CHCHD10	up	ex_11
Negative Regulation Of Intracellular Estrogen Receptor Signaling Pathway (GO:0033147)	0.298528	1	1	3	CNOT2	up	ex_11
Exonucleolytic Catabolism Of Deadenylated mRNA (GO:0043928)	0.298528	1	1	3	CNOT7	up	ex_11
Negative Regulation Of Circadian Rhythm (GO:0042754)	0.298528	1	1	3	CRY1	up	ex_11
Tetrahydrofolate Metabolic Process (GO:0046653)	0.298528	1	1	3	MTR	up	ex_11
Negative Regulation Of Hematopoietic Progenitor Cell Differentiation (GO:1901533)	0.298528	1	1	3	PCID2	up	ex_11
Regulation Of Pentose-Phosphate Shunt (GO:0043456)	0.298528	1	1	3	PGAM1	up	ex_11
Vesicle Fusion With Golgi Apparatus (GO:0048280)	0.298528	1	1	3	SEC22B	up	ex_11
Nuclear Body Organization (GO:0030575)	0.298528	1	1	3	SERBP1	up	ex_11
Regulation Of Mitophagy (GO:1901524)	0.298528	1	1	3	SLC25A4	up	ex_11
Store-Operated Calcium Entry (GO:0002115)	0.298528	1	1	3	STIM2	up	ex_11
Negative Regulation Of ERAD Pathway (GO:1904293)	0.298528	1	1	3	SVIP	up	ex_11
tRNA Transport (GO:0051031)	0.298528	1	1	3	TOMM20	up	ex_11
Negative Regulation Of Viral Transcription (GO:0032897)	0.298528	1	1	3	TRIM13	up	ex_11
Negative Regulation Of Protein Import Into Nucleus (GO:0042308)	0.298528	1	1	3	UFM1	up	ex_11
Positive Regulation Of Synaptic Transmission (GO:0050806)	0.298609	1	4	34	SHANK2, PRKCZ, SLC8A3, CACNG4	down	in_26
Regulation Of Protein Modification Process (GO:0031399)	0.298696	1	4	23	CCDC88A, RB1CC1, FNIP2, ATG7	down	ex_21
Negative Regulation Of NF-kappaB Transcription Factor Activity (GO:0032088)	0.298696	1	4	23	DAB2IP, FAF1, PPP2CB, ARRB1	down	ex_21
SCF-dependent Proteasomal Ubiquitin-Dependent Protein Catabolic Process (GO:0031146)	0.298696	1	4	23	FBXW4, FBXO31, FBXL4, CUL1	down	ex_21
Phosphatidylinositol-Mediated Signaling (GO:0048015)	0.298696	1	4	23	PI4KA, KCNH1, STAT3, PITPNM2	down	ex_21
Negative Regulation Of Cellular Response To Growth Factor Stimulus (GO:0090288)	0.298696	1	4	23	SMURF2, SKI, ATP2B4, DAB2IP	down	ex_21
Cellular Response To Forskolin (GO:1904322)	0.298704	1	1	6	AHR	up	ex_17
Glutamate Metabolic Process (GO:0006536)	0.298704	1	1	6	OAT	up	ex_17
Neuron Projection Regeneration (GO:0031102)	0.298704	1	1	6	OMG	up	ex_17
N-terminal Protein Amino Acid Modification (GO:0031365)	0.298704	1	1	6	PFDN1	up	ex_17
Ruffle Organization (GO:0031529)	0.298704	1	1	6	PLEKHA1	up	ex_17
Receptor Recycling (GO:0001881)	0.298704	1	1	6	PLEKHA3	up	ex_17
Protein Peptidyl-Prolyl Isomerization (GO:0000413)	0.298704	1	1	6	PPID	up	ex_17
Positive Regulation Of Protein Ubiquitination (GO:0031398)	0.298774	1	2	39	TOPORS, UBB	up	ex_19
Protein Modification Process (GO:0036211)	0.298814	1	35	213	MTMR3, ATG5, CDKL5, TNNI3K, HIPK3, PTPN9, UBE2D3, PLOD2, DYRK1A, MAP3K13, CDC14B, NEK1, OGA, NPC1, PTPN13, PIK3C3, MTOR, PPM1B, PTPRZ1, LARGE1, WNK1, PDK4, ATM, PPP3CC, MAP4K4, MAP4K5, RYK, TGFB2, MANBA, TBCK, ATG4C, GRK3, DAPK1, B4GALT5, PPP2R1B	up	astrocytes_18
Protein Phosphorylation (GO:0006468)	0.29889	1	54	222	CDK18, CDK12, CDK17, MAML1, LATS1, PRKCZ, CTBP1, BRAF, CDKL3, DAB2IP, TAOK3, TAOK1, PRKAG2, MAP3K3, CDC25B, BRSK2, ABL1, EIF2AK4, CDC42BPB, CDC42BPA, CDK8, BMPR2, LRRK1, TNKS, MTOR, CSNK1G1, TLK2, EPHB1, FYN, EPHB2, EPHA5, INSR, SRPK2, WNK1, WNK2, ATM, NEK10, MORC3, EEF2K, MARK3, MARK2, NIM1K, GRK4, CAMK1D, DAPK2, LMTK3, TAF1, TAF4, TAF2, PKD1, CAMK2A, RB1CC1, RPS6KA5, MAPK8	down	ex_06
Regulation Of Cytoskeleton Organization (GO:0051493)	0.298905	1	3	33	PDGFRB, SORBS3, TAOK1	down	in_28
Calcium-Mediated Signaling (GO:0019722)	0.299002	1	4	29	CLU, ANK2, ATP2A2, PPP3R1	up	ex_02
Protein Modification Process (GO:0036211)	0.299137	1	30	314	ST3GAL1, PRKCZ, MEAF6, GPI, CDKL3, WDR45B, SMG1, PRKAG2, FBXO11, HIPK3, FBXW2, BRSK2, ABL2, CDK6, SNRK, ILKAP, PTK2, WNK2, PTPRE, SGK3, PTPRM, PTPRJ, PTPRG, NEK10, USP25, PEAK1, CAMK2B, RPS6KA5, PTK2B, MAPK1	down	ex_09
Regulation Of Phosphorylation (GO:0042325)	0.299446	1	2	28	DYNLL1, KCTD20	up	ex_09
Regulation Of Focal Adhesion Assembly (GO:0051893)	0.299446	1	2	28	NRG1, DYNLL1	up	ex_09
Negative Regulation Of Neuron Projection Development (GO:0010977)	0.299446	1	2	28	TNR, STMN2	up	ex_09
Regulation Of RNA Splicing (GO:0043484)	0.299517	1	3	49	SLC38A2, PIK3R1, RBM39	up	ex_09
Transmembrane Receptor Protein Tyrosine Kinase Signaling Pathway (GO:0007169)	0.299587	1	12	81	EPHA6, EPHA4, SAMD12, LYN, CHN1, JAK2, PDGFRB, EFNA5, EFNB2, BCAR3, ERBB4, EPHB1	down	astrocytes_05
Cytoplasmic Microtubule Organization (GO:0031122)	0.299804	1	9	26	KPNB1, CLIP2, CCDC88A, HOOK3, MAPT, KATNBL1, TUBGCP5, CEP126, SLAIN2	down	ex_11
Positive Regulation Of Cell Junction Assembly (GO:1901890)	0.299804	1	9	26	LIMS1, ROCK1, PTPRJ, NPHP4, SYNDIG1, NELL1, DLG5, EPHB2, LRRC4B	down	ex_11
Regulation Of BMP Signaling Pathway (GO:0030510)	0.299804	1	9	26	SMURF1, ELAPOR2, SKI, UBE2O, BMPR2, BMPER, VWC2, FSTL5, FSTL4	down	ex_11
Transport Across Blood-Brain Barrier (GO:0150104)	0.299857	1	3	25	ABCC4, SLCO3A1, SLC24A3	down	astrocytes_18
Activation Of GTPase Activity (GO:0090630)	0.299869	1	11	38	RAP1GAP2, BCR, TBCK, ARHGAP22, PIP5K1A, RASGRF1, AGAP3, TBC1D1, SGSM1, SIPA1L3, TBC1D22A	down	in_08
RNA Metabolic Process (GO:0016070)	0.299894	1	5	51	HNRNPK, ADARB1, FTO, NCBP1, RBM39	up	ex_23
Protein Localization To Nucleus (GO:0034504)	0.299894	1	5	51	IPO7, PPP1R10, SKP1, RPAIN, APPL1	up	ex_23
DNA Metabolic Process (GO:0006259)	0.299989	1	16	96	RAN, SET, ZNF365, PTGES3, NPM1, PTMS, UBE2B, UBE2N, PARK7, TBRG1, PURA, USP45, NAP1L1, TERF2IP, GLRX2, SUMO1	up	ex_06
Positive Regulation Of Developmental Process (GO:0051094)	0.30002	1	21	77	SMARCA4, NEURL1, INSR, TP53BP1, AGO2, ADGRL1, PACSIN1, PBRM1, DAB2IP, PPARG, RALBP1, BICRAL, BASP1, RBBP4, KMT5B, DLG5, PSEN1, OGT, BMPR2, ARID1A, SHLD2	down	in_08
Neuron Development (GO:0048666)	0.300065	1	7	76	LRP12, FLRT3, ETV1, RAB11A, MAP1B, CDK5R1, FRYL	up	ex_23
Positive Regulation Of Proteasomal Ubiquitin-Dependent Protein Catabolic Process (GO:0032436)	0.300201	1	2	28	CLU, BBS7	up	in_20
Protein Homooligomerization (GO:0051260)	0.300201	1	2	28	CLU, KCNC2	up	in_20
Negative Regulation Of Supramolecular Fiber Organization (GO:1902904)	0.300201	1	2	28	CYRIB, CLU	up	in_20
Neurotransmitter Receptor Transport, Postsynaptic Endosome To Lysosome (GO:0098943)	0.300257	1	2	5	CACNG2, CACNG4	down	in_10
Regulation Of Centriole Replication (GO:0046599)	0.300257	1	2	5	CDK5RAP2, CEP295	down	in_10
Regulation Of Autophagosome Maturation (GO:1901096)	0.300257	1	2	5	CLEC16A, ATG12	down	in_10
Regulation Of Protein-Containing Complex Disassembly (GO:0043244)	0.300257	1	2	5	CLEC16A, GSPT1	down	in_10
Ribosomal Large Subunit Assembly (GO:0000027)	0.300257	1	2	5	DHX30, MDN1	down	in_10
Intraciliary Retrograde Transport (GO:0035721)	0.300257	1	2	5	DYNC2H1, WDR19	down	in_10
Response To Hexose (GO:0009746)	0.300257	1	2	5	GPLD1, EIF2B3	down	in_10
Blood Vessel Endothelial Cell Migration (GO:0043534)	0.300257	1	2	5	GPLD1, NELL1	down	in_10
Regulation Of Nucleocytoplasmic Transport (GO:0046822)	0.300257	1	2	5	KHDRBS1, TPR	down	in_10
Positive Regulation Of Transporter Activity (GO:0032411)	0.300257	1	2	5	KMT2A, SGK1	down	in_10
Hippo Signaling (GO:0035329)	0.300257	1	2	5	LATS1, TEAD1	down	in_10
Establishment Of Spindle Localization (GO:0051293)	0.300257	1	2	5	MAP4, DYNC1H1	down	in_10
Plus-End-Directed Organelle Transport Along Microtubule (GO:0072386)	0.300257	1	2	5	MAPT, KIF13A	down	in_10
Phosphatidylserine Metabolic Process (GO:0006658)	0.300257	1	2	5	MBOAT2, SERINC5	down	in_10
Positive Regulation Of Cyclin-Dependent Protein Serine/Threonine Kinase Activity (GO:0045737)	0.300257	1	2	5	PKD2, CCND2	down	in_10
Regulation Of Synapse Maturation (GO:0090128)	0.300257	1	2	5	RELN, YWHAZ	down	in_10
Negative Regulation Of Lymphocyte Migration (GO:2000402)	0.300257	1	2	5	RIPOR2, WASL	down	in_10
Negative Regulation Of Phosphoprotein Phosphatase Activity (GO:0032515)	0.300257	1	2	5	ROCK1, PPP4R4	down	in_10
snRNA Metabolic Process (GO:0016073)	0.300257	1	2	5	RPAP2, SNAPC3	down	in_10
Limb Morphogenesis (GO:0035108)	0.300257	1	2	5	SKI, NIPBL	down	in_10
Regulation Of Autophagy Of Mitochondrion (GO:1903146)	0.300257	1	2	5	SREBF2, HTT	down	in_10
Regulation Of Retrograde Transport, Endosome To Golgi (GO:1905279)	0.300257	1	2	5	USP7, ATP9A	down	in_10
Regulation Of Cellular Response To Growth Factor Stimulus (GO:0090287)	0.300257	1	2	5	ZDHHC17, NELL1	down	in_10
Negative Regulation Of Cell Adhesion (GO:0007162)	0.300319	1	6	21	CORO2B, RIPOR2, NEXMIF, JAM3, ADAM10, PTK2	down	in_10
Protein Secretion (GO:0009306)	0.300319	1	6	21	OLFM2, COPG2, WLS, TANGO6, TVP23A, TVP23C	down	in_10
Mitotic Cytokinesis (GO:0000281)	0.300319	1	6	21	USP8, SON, APC, ROCK1, SPAST, SNX9	down	in_10
Negative Regulation Of Multicellular Organismal Process (GO:0051241)	0.300362	1	7	49	LNPEP, PTCH1, TET1, SRSF6, NRDC, IP6K1, NOVA1	down	OPC_07
Negative Regulation Of Intracellular Signal Transduction (GO:1902532)	0.300362	1	7	49	MAPK14, LRP1, URI1, CIT, TANK, DDX3X, PPM1A	down	OPC_07
Positive Regulation Of Protein Serine/Threonine Kinase Activity (GO:0071902)	0.300427	1	7	38	CALM2, CALM3, CALM1, PDCD10, SNCA, DDX3X, CAB39	up	ex_06
Calcium Ion Transmembrane Transport (GO:0070588)	0.300427	1	7	38	GHITM, CLU, TMEM165, PMPCB, FKBP1A, SLC24A2, CACNA1A	up	ex_06
Mitotic Spindle Organization (GO:0007052)	0.300427	1	7	38	NUDC, RAN, GPSM2, MAP9, RMDN1, RAB11A, STMN1	up	ex_06
Cellular Response To Chemical Stress (GO:0062197)	0.300574	1	4	25	MT3, ETV5, DDX3X, LRRC8D	down	OPC_07
Regulation Of JNK Cascade (GO:0046328)	0.300574	1	4	25	PRKN, FKTN, RASSF2, PJA2	down	OPC_07
Protein Deubiquitination (GO:0016579)	0.300574	1	4	25	PRKN, PSMD14, BABAM2, USP14	down	OPC_07
Negative Regulation Of Cell-Cell Adhesion (GO:0022408)	0.300668	1	2	9	BMP6, NEXMIF	down	in_20
Positive Regulation Of CREB Transcription Factor Activity (GO:0032793)	0.300668	1	2	9	CRTC3, CRTC1	down	in_20
Establishment Of Epithelial Cell Polarity (GO:0090162)	0.300668	1	2	9	CYTH3, CYTH1	down	in_20
Vacuolar Acidification (GO:0007035)	0.300668	1	2	9	DMXL1, ATP6V1H	down	in_20
'De Novo' Post-Translational Protein Folding (GO:0051084)	0.300668	1	2	9	GAK, UGGT1	down	in_20
Regulation Of Nitric Oxide Biosynthetic Process (GO:0045428)	0.300668	1	2	9	INSR, ROCK2	down	in_20
Positive Regulation Of Glycolytic Process (GO:0045821)	0.300668	1	2	9	INSR, ZBTB20	down	in_20
Negative Regulation Of Epithelial Cell Migration (GO:0010633)	0.300668	1	2	9	MCC, EVL	down	in_20
Epithelial Tube Morphogenesis (GO:0060562)	0.300668	1	2	9	MTSS1, COL4A1	down	in_20
DNA Recombination (GO:0006310)	0.300668	1	2	9	RAD50, RAD51B	down	in_20
Cellular Response To cAMP (GO:0071320)	0.300668	1	2	9	RAPGEF2, AKAP9	down	in_20
Positive Regulation Of Cell Communication (GO:0010647)	0.300668	1	2	9	RIMS2, WLS	down	in_20
Negative Regulation Of Telomere Maintenance Via Telomerase (GO:0032211)	0.300668	1	2	9	TENM1, HNRNPC	down	in_20
Regulation Of Cell Size (GO:0008361)	0.300668	1	2	9	VAV2, ARHGAP35	down	in_20
Regulation Of Monoatomic Ion Transmembrane Transport (GO:0034765)	0.300668	1	2	9	WWP2, GRIN1	down	in_20
Negative Regulation Of Calcium Ion Transmembrane Transport (GO:1903170)	0.300668	1	2	9	YWHAE, PPP3CA	down	in_20
Regulation Of MAPK Cascade (GO:0043408)	0.300686	1	7	44	ULK4, SOX2, LYN, PELI2, CASC2, BCAR3, EPHB1	down	astrocytes_05
miRNA-mediated Gene Silencing By Inhibition Of Translation (GO:0035278)	0.300697	1	3	8	AGO2, TNRC6A, TNRC6B	down	in_08
Phospholipid Biosynthetic Process (GO:0008654)	0.300697	1	3	8	AGPAT3, AGPAT4, PIP5K1A	down	in_08
Positive Regulation Of Histone Acetylation (GO:0035066)	0.300697	1	3	8	BAZ1B, ERCC6, GLYR1	down	in_08
Focal Adhesion Assembly (GO:0048041)	0.300697	1	3	8	BCR, CDH11, PIP5K1A	down	in_08
Intrinsic Apoptotic Signaling Pathway In Response To Endoplasmic Reticulum Stress (GO:0070059)	0.300697	1	3	8	DAB2IP, QRICH1, BRSK2	down	in_08
RNA Destabilization (GO:0050779)	0.300697	1	3	8	FTO, ROCK1, PUM1	down	in_08
Amyloid Fibril Formation (GO:1990000)	0.300697	1	3	8	FUS, BACE1, MDM2	down	in_08
Synaptic Transmission, GABAergic (GO:0051932)	0.300697	1	3	8	GABRA2, GABRB3, GABBR2	down	in_08
Positive Regulation Of Potassium Ion Transmembrane Transport (GO:1901381)	0.300697	1	3	8	KCNIP2, AKAP9, NOS1AP	down	in_08
Regulation Of Monoatomic Ion Transmembrane Transport (GO:0034765)	0.300697	1	3	8	KCNJ6, GRIN2D, GRIN1	down	in_08
Regulation Of Cellular Response To Transforming Growth Factor Beta Stimulus (GO:1903844)	0.300697	1	3	8	LATS1, PPARG, TRIM33	down	in_08
Stress-Activated Protein Kinase Signaling Cascade (GO:0031098)	0.300697	1	3	8	MAPK14, MAPK8, MAPK1	down	in_08
Mismatch Repair (GO:0006298)	0.300697	1	3	8	MLH3, POLD3, SETD2	down	in_08
Regulation Of Dephosphorylation (GO:0035303)	0.300697	1	3	8	MTMR1, ROCK1, SMG6	down	in_08
Organophosphate Ester Transport (GO:0015748)	0.300697	1	3	8	PRELID2, PITPNA, PITPNC1	down	in_08
Regulation Of Interferon-Alpha Production (GO:0032647)	0.300697	1	3	8	PTPRS, DHX36, SETD2	down	in_08
Positive Regulation Of Neuron Apoptotic Process (GO:0043525)	0.300697	1	3	8	SRPK2, BACE1, NF1	down	in_08
Regulation Of Cellular Response To Growth Factor Stimulus (GO:0090287)	0.300697	1	3	8	SULF1, FSTL5, XIAP	down	in_08
Negative Regulation Of Vascular Associated Smooth Muscle Cell Proliferation (GO:1904706)	0.300697	1	3	8	TAFA5, TPM1, PPARG	down	in_08
Cellular Response To Type I Interferon (GO:0071357)	0.300697	1	3	8	TRAF3, IFNAR2, HDAC4	down	in_08
Response To Muscle Stretch (GO:0035994)	0.300697	1	3	8	TTN, SLC8A1, DMD	down	in_08
Protein Localization To Cell Surface (GO:0034394)	0.300697	1	3	8	USP4, VCL, JAM3	down	in_08
Negative Regulation Of G2/M Transition Of Mitotic Cell Cycle (GO:0010972)	0.300697	1	3	8	USP47, RAD50, CHFR	down	in_08
Positive Regulation Of Cyclin-Dependent Protein Serine/Threonine Kinase Activity (GO:0045737)	0.30079	1	1	6	CCNY	up	in_08
Regulation Of Meiotic Cell Cycle (GO:0051445)	0.30079	1	1	6	CDC27	up	in_08
Axonal Fasciculation (GO:0007413)	0.30079	1	1	6	CRTAC1	up	in_08
Anterograde Axonal Protein Transport (GO:0099641)	0.30079	1	1	6	RAB27B	up	in_08
Regulation Of ERK1 And ERK2 Cascade (GO:0070372)	0.300817	1	15	57	PRKCZ, WNK2, PDGFC, BRAF, PTPRR, DAB2IP, NEK10, BMPER, PDE8A, SEMA6A, DENND2B, NELL1, ARRB1, EPHB1, EPHB2	down	ex_06
Regulation Of Neuronal Synaptic Plasticity (GO:0048168)	0.300841	1	6	19	GRIN2D, GRIN1, APP, CAMK2A, SYNGR1, EPHB2	down	in_08
Vacuolar Transport (GO:0007034)	0.300841	1	6	19	HGSNAT, ARSB, IGF2R, AP3D1, VPS54, VPS53	down	in_08
Regulation Of TORC1 Signaling (GO:1903432)	0.300841	1	6	19	KLHL22, ATM, DEPDC5, WDR59, CASTOR2, DEPTOR	down	in_08
Negative Regulation Of Blood Vessel Morphogenesis (GO:2000181)	0.300841	1	6	19	ROCK1, MECP2, SULF1, DAB2IP, ADGRB1, PPARG	down	in_08
Positive Regulation Of Hydrolase Activity (GO:0051345)	0.300854	1	4	71	CALM2, CALM1, RGS7, MAPK8	up	ex_09
Regulation Of Cell Differentiation (GO:0045595)	0.300854	1	4	71	TNR, HOPX, YWHAH, HSP90AB1	up	ex_09
Chromatin Organization (GO:0006325)	0.300909	1	16	87	SMARCA4, BAZ2B, RSF1, YEATS2, BPTF, NASP, ARID2, KDM4B, SAFB, CHD8, CHD6, ATRX, HDAC5, HDAC4, EHMT1, HDAC8	down	in_12
Negative Regulation Of NF-kappaB Transcription Factor Activity (GO:0032088)	0.300912	1	2	18	FAF1, ARRB1	down	in_27
Phosphatidylinositol-Mediated Signaling (GO:0048015)	0.300912	1	2	18	NF1, INPP5A	down	in_27
Positive Regulation Of Nervous System Development (GO:0051962)	0.300912	1	2	18	NUMB, SYNDIG1	down	in_27
Regulation Of DNA Replication (GO:0006275)	0.300912	1	2	18	TSPYL2, FAF1	down	in_27
Regulation Of Histone Deacetylation (GO:0031063)	0.300939	1	4	6	CAMK2D, KAT2B, NIPBL, YEATS2	up	oligodendrocytes_00
Ear Morphogenesis (GO:0042471)	0.300939	1	4	6	CHD7, SOBP, NIPBL, MYO6	up	oligodendrocytes_00
Post-Transcriptional Gene Silencing (GO:0016441)	0.300939	1	4	6	GIGYF2, DHX9, HELZ, PUM1	up	oligodendrocytes_00
Fc-epsilon Receptor Signaling Pathway (GO:0038095)	0.300939	1	4	6	MAP2K4, FER, MAP3K7, SOS1	up	oligodendrocytes_00
Fc Receptor Signaling Pathway (GO:0038093)	0.300939	1	4	6	MAP2K4, FER, SOS1, MAP3K7	up	oligodendrocytes_00
Myoblast Differentiation (GO:0045445)	0.300939	1	4	6	MBNL1, RB1, DDX5, PLEKHM3	up	oligodendrocytes_00
Positive Regulation Of Protein Import Into Nucleus (GO:0042307)	0.300939	1	4	6	PIK3R1, UBR5, TPR, EP300	up	oligodendrocytes_00
Nuclear Migration (GO:0007097)	0.300939	1	4	6	SUN2, HOOK3, CLMN, PAFAH1B1	up	oligodendrocytes_00
Vesicle Coating (GO:0006901)	0.300939	1	4	6	TRAPPC8, TMED10, CUL3, TRAPPC12	up	oligodendrocytes_00
Embryo Development Ending In Birth Or Egg Hatching (GO:0009792)	0.300939	1	4	6	USP22, CHD7, UBR3, RICTOR	up	oligodendrocytes_00
Regulation Of Myeloid Cell Differentiation (GO:0045637)	0.300939	1	4	6	ZBTB16, MEIS2, CDK6, PURB	up	oligodendrocytes_00
Regulation Of Programmed Cell Death (GO:0043067)	0.300956	1	7	57	GLS2, MORF4L2, CLU, TM7SF3, TNFRSF25, STYK1, BNIP3	up	ex_02
Negative Regulation Of MAP Kinase Activity (GO:0043407)	0.301095	1	2	15	LYN, PDCD4	down	microglia_13
Phosphatidylinositol Phosphate Biosynthetic Process (GO:0046854)	0.301095	1	2	15	UVRAG, ITPKB	down	microglia_13
Regulation Of I-kappaB kinase/NF-kappaB Signaling (GO:0043122)	0.301113	1	4	48	NDFIP1, RIPK1, ROR1, ZFAND6	up	in_08
Positive Regulation Of Intracellular Protein Transport (GO:0090316)	0.301113	1	4	48	PDCD10, PIK3R1, GSK3B, MFF	up	in_08
Positive Regulation Of Cell Morphogenesis Involved In Differentiation (GO:0010770)	0.301454	1	1	6	CUX1	down	in_28
Negative Regulation Of Amyloid-Beta Formation (GO:1902430)	0.301454	1	1	6	RTN3	down	in_28
Dosage Compensation By Inactivation Of X Chromosome (GO:0009048)	0.301533	1	1	5	CDYL	down	oligodendrocytes_04
Histone H2A Acetylation (GO:0043968)	0.301573	1	1	9	BRD8	up	ex_09
Maturation Of SSU-rRNA From Tricistronic rRNA Transcript (SSU-rRNA, 5.8S rRNA, LSU-rRNA) (GO:0000462)	0.301573	1	1	9	NOL10	up	ex_09
Regulation Of Actin Polymerization Or Depolymerization (GO:0008064)	0.301573	1	1	9	PAK3	up	ex_09
Cellular Response To Oxygen-Containing Compound (GO:1901701)	0.301583	1	15	86	CPEB4, RAPGEF1, CDC73, MTOR, DHX36, PDK4, ATM, TLR4, CLIC4, RAP1B, CAPN2, NRIP1, PDE4B, DAPK1, ADD1	up	astrocytes_18
Positive Regulation Of DNA Repair (GO:0045739)	0.301599	1	5	28	SMARCA4, SPIDR, SMARCC1, PBRM1, SMCHD1	down	in_15
Macroautophagy (GO:0016236)	0.301649	1	4	47	STX17, GABARAPL1, CHMP3, VPS4B	down	ex_24
Regulation Of Actin Filament-Based Process (GO:0032970)	0.301665	1	4	25	EPHA3, DYNLL1, ARHGAP17, RAC1	up	ex_11
Positive Regulation Of Secretion By Cell (GO:1903532)	0.301665	1	4	25	PPIA, PPID, CADPS2, TTN	up	ex_11
Endosome Organization (GO:0007032)	0.301665	1	4	25	SNX3, ATP6V0C, ATP6V1D, ATP6V1F	up	ex_11
Regulation Of G Protein-Coupled Receptor Signaling Pathway (GO:0008277)	0.301665	1	4	25	YWHAB, CRY1, MRAP2, KCTD16	up	ex_11
Organelle Disassembly (GO:1903008)	0.301762	1	2	19	MRRF, HBS1L	up	in_08
Negative Regulation Of Protein Catabolic Process (GO:0042177)	0.301762	1	2	19	PSME3IP1, HMGCR	up	in_08
Regulation Of Exocytosis (GO:0017157)	0.301762	1	2	19	RAB27B, RAB8B	up	in_08
Plasma Membrane Organization (GO:0007009)	0.301762	1	2	19	UGCG, ABCD2	up	in_08
Intracellular Steroid Hormone Receptor Signaling Pathway (GO:0030518)	0.302036	1	2	18	DDX5, UBE3A	up	ex_22
Negative Regulation Of Protein Modification By Small Protein Conjugation Or Removal (GO:1903321)	0.302036	1	2	18	DNAJA1, SUMO1	up	ex_22
Nucleic Acid-Templated Transcription (GO:0097659)	0.302036	1	2	18	PTMA, GARS1	up	ex_22
Regulation Of Smoothened Signaling Pathway (GO:0008589)	0.302036	1	2	18	UCHL5, RACK1	up	ex_22
Organic Substance Transport (GO:0071702)	0.302037	1	7	49	APOL2, VAMP2, ARL6IP5, SLC22A25, CLU, HSP90B1, TPT1	up	ex_11
Regulation Of Gene Expression (GO:0010468)	0.302042	1	101	362	ZNF273, PPARGC1B, CREBBP, ATF7, PID1, BAZ2A, LARP1, UBAP2, CCDC3, LIMS1, ATF7IP2, CTCF, MECP2, ZNF462, ADAM19, ROCK1, FOXN3, MLXIPL, MDM2, NRG1, CELF1, FOXK2, ZNF626, ATRX, NELL1, EPHB2, LRP1, DHX36, CCNL2, ZBTB4, SUFU, DENND4A, PRKN, WWC1, WWC2, WWC3, PSEN1, AFF4, ATP2B4, TAF1, SETBP1, TRIP4, HNRNPL, GTF2IRD1, ZNF398, TRRAP, ZNF146, ZNF37A, ZNF131, ASH1L, BRAF, GPI, PHF20, WWP2, ZNF331, SLC8A2, ING5, SETD2, KAT6B, YEATS2, KAT6A, MACROH2A1, NSD1, NSD2, RBBP4, TRAF3, RNF168, ADNP, ABL1, GON4L, BMPR2, ILDR2, METTL16, ASCC1, MTOR, P2RX7, ZNF737, HDAC4, TTN, SRRM4, ZNF827, APBB2, INSR, PDE2A, MAPT, FUBP3, ATM, OPRD1, MARF1, RSF1, EPB41L4B, BPTF, TDRD7, MARK1, SIRPA, KDM4A, DNM2, USP36, ZC3H7B, FLCN, MAPK8	down	ex_01
Long-Term Memory (GO:0007616)	0.302106	1	1	9	CAMK2N1	up	in_20
Regulation Of Cellular Response To Heat (GO:1900034)	0.302106	1	1	9	CHORDC1	up	in_20
Cell-Cell Adhesion Mediated By Cadherin (GO:0044331)	0.302106	1	1	9	CTNND1	up	in_20
Regulation Of Defense Response To Virus (GO:0050688)	0.302106	1	1	9	RNF216	up	in_20
Negative Regulation Of Macromolecule Metabolic Process (GO:0010605)	0.302272	1	4	48	SFMBT2, FOXP1, CHD4, TAF1	down	in_28
Learning (GO:0007612)	0.302476	1	2	17	NTRK2, SYT11	up	in_12
Negative Regulation Of Protein Catabolic Process (GO:0042177)	0.302476	1	2	17	RIC1, HSP90AB1	up	in_12
Regulation Of Calcium Ion Transport (GO:0051924)	0.302476	1	2	17	STIM2, SARAF	up	in_12
Response To Peptide Hormone (GO:0043434)	0.302476	1	2	17	TCF12, GNAI1	up	in_12
Regulation Of Transport (GO:0051049)	0.302476	1	2	17	VAMP2, ACTG1	up	in_12
Ceramide Catabolic Process (GO:0046514)	0.302553	1	1	4	ACER3	down	ex_09
cAMP Biosynthetic Process (GO:0006171)	0.302553	1	1	4	ADCY5	down	ex_09
Negative Regulation Of Cellular Response To Vascular Endothelial Growth Factor Stimulus (GO:1902548)	0.302553	1	1	4	ATP2B4	down	ex_09
Establishment Of Planar Polarity (GO:0001736)	0.302553	1	1	4	BRSK2	down	ex_09
Dendrite Extension (GO:0097484)	0.302553	1	1	4	CDKL3	down	ex_09
Negative Regulation Of Fatty Acid Biosynthetic Process (GO:0045717)	0.302553	1	1	4	DCAF5	down	ex_09
Cardiac Myofibril Assembly (GO:0055003)	0.302553	1	1	4	FHOD3	down	ex_09
Transcription By RNA Polymerase I (GO:0006360)	0.302553	1	1	4	GTF2H1	down	ex_09
Positive Regulation Of Focal Adhesion Disassembly (GO:0120183)	0.302553	1	1	4	IQSEC1	down	ex_09
Regulation Of 3'-UTR-mediated mRNA Stabilization (GO:1905868)	0.302553	1	1	4	LARP4B	down	ex_09
Positive Regulation Of Microtubule Nucleation (GO:0090063)	0.302553	1	1	4	MECP2	down	ex_09
TORC1 Signaling (GO:0038202)	0.302553	1	1	4	NPRL3	down	ex_09
Negative Regulation Of RNA Metabolic Process (GO:0051253)	0.302553	1	1	4	PTBP3	down	ex_09
Negative Regulation Of Immune Effector Process (GO:0002698)	0.302553	1	1	4	RPS19	down	ex_09
Apical Protein Localization (GO:0045176)	0.302553	1	1	4	SHROOM3	down	ex_09
Positive Regulation Of Calcium Ion-Dependent Exocytosis (GO:0045956)	0.302553	1	1	4	STX1A	down	ex_09
Tubulin Complex Assembly (GO:0007021)	0.302553	1	1	4	TBCD	down	ex_09
Negative Regulation Of Toll-Like Receptor Signaling Pathway (GO:0034122)	0.302553	1	1	4	TYRO3	down	ex_09
Regulation Of mRNA Splicing, Via Spliceosome (GO:0048024)	0.302593	1	4	43	HNRNPK, DDX5, RBM5, TRA2B	up	in_12
Regulation Of Arp2/3 Complex-Mediated Actin Nucleation (GO:0034315)	0.302615	1	1	12	GMFB	down	ex_30
Nucleotide-Excision Repair (GO:0006289)	0.302615	1	1	12	RAD23B	down	ex_30
Endothelial Cell Differentiation (GO:0045446)	0.302671	1	1	4	ACVRL1	down	endothelial_25
Regulation Of Protein Kinase A Signaling (GO:0010738)	0.302671	1	1	4	AKAP6	down	endothelial_25
Endothelium Development (GO:0003158)	0.302671	1	1	4	CD34	down	endothelial_25
Cardiac Atrium Morphogenesis (GO:0003209)	0.302671	1	1	4	ENG	down	endothelial_25
Nuclear Body Organization (GO:0030575)	0.302671	1	1	4	ETS1	down	endothelial_25
Negative Regulation Of Locomotion (GO:0040013)	0.302671	1	1	4	FRMD5	down	endothelial_25
Peptidyl-Tyrosine Autophosphorylation (GO:0038083)	0.302671	1	1	4	IGF1R	down	endothelial_25
Negative Regulation Of Amyloid Precursor Protein Biosynthetic Process (GO:0042985)	0.302671	1	1	4	ITM2A	down	endothelial_25
Positive Regulation Of Dendrite Extension (GO:1903861)	0.302671	1	1	4	ITSN2	down	endothelial_25
Histone H4-K16 Acetylation (GO:0043984)	0.302671	1	1	4	KANSL1	down	endothelial_25
p38MAPK Cascade (GO:0038066)	0.302671	1	1	4	MAP3K20	down	endothelial_25
Positive Regulation Of Collagen Biosynthetic Process (GO:0032967)	0.302671	1	1	4	VIM	down	endothelial_25
Negative Regulation Of Intracellular Estrogen Receptor Signaling Pathway (GO:0033147)	0.302671	1	1	4	ZNF366	down	endothelial_25
Wnt Signaling Pathway (GO:0016055)	0.302698	1	2	19	FRZB, PTEN	down	in_28
Negative Regulation Of Cytokine-Mediated Signaling Pathway (GO:0001960)	0.302794	1	3	16	CCDC3, SLIT1, PPP2CB	down	ex_21
Positive Regulation Of Stress Fiber Assembly (GO:0051496)	0.302794	1	3	16	CCDC88A, EVL, PPM1E	down	ex_21
RNA Catabolic Process (GO:0006401)	0.302794	1	3	16	CNOT10, AGO4, METTL16	down	ex_21
Negative Regulation Of Plasma Membrane Bounded Cell Projection Assembly (GO:0120033)	0.302794	1	3	16	EVL, RAP1GAP, CAPZB	down	ex_21
Cellular Response To Amyloid-Beta (GO:1904646)	0.302794	1	3	16	GRIN1, PSEN1, SNX6	down	ex_21
Positive Regulation Of Catalytic Activity (GO:0043085)	0.302794	1	3	16	PSEN1, MAPK8, BCAS3	down	ex_21
Chordate Embryonic Development (GO:0043009)	0.302794	1	3	16	PTCH1, XYLT1, PCSK5	down	ex_21
Cellular Response To Glucose Stimulus (GO:0071333)	0.302794	1	3	16	PTPRN2, UNC13B, MLXIPL	down	ex_21
Vesicle-Mediated Transport (GO:0016192)	0.302852	1	16	206	FNBP1L, PIP4K2A, ITSN2, EXOC4, MYO6, AP4S1, M6PR, AP2M1, DENND3, RAB14, OCIAD1, RAB11A, STEAP2, CADPS2, NSF, TGFBRAP1	up	ex_21
Early Endosome To Late Endosome Transport (GO:0045022)	0.302858	1	3	13	ANKRD27, PXK, STX8	down	ex_23
I-kappaB kinase/NF-kappaB Signaling (GO:0007249)	0.302858	1	3	13	CARD11, IRAK1BP1, ROCK1	down	ex_23
Negative Regulation Of Cell-Matrix Adhesion (GO:0001953)	0.302858	1	3	13	CASK, NEXMIF, BCAS3	down	ex_23
Cytoskeleton-Dependent Intracellular Transport (GO:0030705)	0.302858	1	3	13	CCDC88A, KIF1A, MAP6	down	ex_23
Adenylate Cyclase-Inhibiting G Protein-Coupled Receptor Signaling Pathway (GO:0007193)	0.302858	1	3	13	GABBR2, HTR1E, GRM4	down	ex_23
Positive Regulation Of Cysteine-Type Endopeptidase Activity (GO:2001056)	0.302858	1	3	13	GRIN1, DAPK1, FYN	down	ex_23
Cardiac Muscle Cell Action Potential (GO:0086001)	0.302858	1	3	13	KCND3, CACNA1C, SCN3B	down	ex_23
Regulation Of G0 To G1 Transition (GO:0070316)	0.302858	1	3	13	SMARCC1, SMARCD3, BCL7C	down	ex_23
Oligosaccharide Metabolic Process (GO:0009311)	0.302858	1	3	13	ST6GAL2, MANBA, ST3GAL2	down	ex_23
Embryonic Limb Morphogenesis (GO:0030326)	0.302858	1	3	13	WDPCP, SKI, CACNA1C	down	ex_23
Positive Regulation Of TORC1 Signaling (GO:1904263)	0.302858	1	3	13	WDR59, KLHL22, FLCN	down	ex_23
RNA Processing (GO:0006396)	0.302933	1	29	76	SRRM4, SCAF11, FBXO11, SRRM1, HNRNPL, PPIG, SRSF4, CDK12, HNRNPC, HNRNPR, EXOSC10, PABPN1, SF3B1, SRPK2, SETX, TCERG1, FUS, PRPF18, LUC7L3, DHX8, RNPC3, BICD1, TENT4B, ATXN1, THOC1, AKAP8L, TUT4, RBM4, RBM6	down	ex_02
Positive Regulation Of Cell Motility (GO:2000147)	0.303009	1	7	45	RUFY3, INSR, PPP3CA, TJP1, ROR2, ROCK2, EPHB2	down	in_20
Positive Regulation Of Developmental Process (GO:0051094)	0.303204	1	11	82	SUDS3, BRD7, BASP1, SMARCE1, BMPR1A, RTN4, SMARCC2, B4GALT5, HSP90AB1, ACVR1B, BNIP3	up	ex_11
Phosphorylation (GO:0016310)	0.303224	1	27	201	MAML1, PRKDC, XYLB, PI4KA, STAT3, PRKAG2, ABL1, FNIP2, TLK2, EPHB2, INSR, MAP3K21, RYK, PAK2, CREB1, TBCK, MARK4, MARK2, MAST2, DAPK1, YWHAZ, TAF1, TAF3, CAMK2A, CAMK2B, RB1CC1, MAPK8	down	ex_21
Chemical Synaptic Transmission (GO:0007268)	0.303385	1	38	101	UNC13C, UNC13A, SLC12A6, UNC13B, STXBP1, AKAP9, BSN, GRIN2B, GPR176, GABBR2, GABBR1, SYN2, SYN1, EXOC4, GABRB3, DHX8, GRIK4, GRIK5, KIF1B, SEPTIN9, KCNQ2, APBA2, APBA1, PTCHD1, GRIN1, RIMBP2, PDE7B, SLC1A1, TSPOAP1, MINK1, GRIA1, CACNA1B, CACNA1E, KCNIP2, NRXN2, HRH2, RPS6KA3, SPG11	down	ex_02
Protein Ubiquitination (GO:0016567)	0.303536	1	5	124	UBE2D1, TRAF6, MGRN1, NEURL1, KLHL18	down	ex_30
Regulation Of Microtubule Cytoskeleton Organization (GO:0070507)	0.303636	1	4	23	EPHA3, ROCK1, PATJ, TPPP	down	in_20
Positive Regulation Of Protein-Containing Complex Assembly (GO:0031334)	0.303636	1	4	23	MARK4, SPIDR, TPPP, FNIP1	down	in_20
Sodium Ion Transport (GO:0006814)	0.303636	1	4	23	SLC23A2, NALCN, SLC24A3, SLC6A1	down	in_20
Regulation Of Cell Cycle G1/S Phase Transition (GO:1902806)	0.303636	1	4	23	SMARCC1, PBRM1, ARID1A, MNAT1	down	in_20
Telomere Organization (GO:0032200)	0.303713	1	10	24	ATM, ATR, POT1, YY1, ZNF827, ATRX, INO80, TERF1, RAD50, INO80D	down	ex_02
Sulfur Compound Biosynthetic Process (GO:0044272)	0.303713	1	10	24	CSGALNACT1, XYLT1, DSE, CHST11, CHST15, ST3GAL1, EXT1, CHST1, NDST3, CHSY1	down	ex_02
Positive Regulation Of DNA-templated Transcription, Elongation (GO:0032786)	0.303713	1	10	24	MED4, CDK12, CDK13, MED15, BRD4, THOC1, MED27, ERCC6, TCERG1, PWWP2A	down	ex_02
Negative Regulation Of Cellular Catabolic Process (GO:0031330)	0.303713	1	10	24	RUBCN, KLHL22, BCL2, ROCK1, FOXK2, FOXK1, ATP2B4, TAB2, RPTOR, TLK2	down	ex_02
Protein Localization To Cell Periphery (GO:1990778)	0.303771	1	5	60	ATP1B1, CACNB2, LIN7C, RAB11A, EFR3A	up	ex_22
Positive Regulation Of Response To Stimulus (GO:0048584)	0.303779	1	2	20	BABAM2, INO80	down	ex_19
Cellular Response To Alcohol (GO:0097306)	0.303779	1	2	20	LRP6, GOLPH3	down	ex_19
Ceramide Metabolic Process (GO:0006672)	0.303779	1	2	20	SAMD8, CERS4	down	ex_19
Positive Regulation Of Axonogenesis (GO:0050772)	0.303779	1	2	20	SEMA4D, MAP6	down	ex_19
Regulation Of Peptidyl-Tyrosine Phosphorylation (GO:0050730)	0.303779	1	2	20	SEMA4D, NRG1	down	ex_19
Cell Morphogenesis Involved In Neuron Differentiation (GO:0048667)	0.30381	1	4	39	APLP1, MAP1B, BTBD3, SLITRK4	up	ex_23
Cellular Response To Organonitrogen Compound (GO:0071417)	0.30381	1	4	39	CLU, ACTB, GABRB2, GABRG2	up	ex_23
Negative Regulation Of Cytokine Production (GO:0001818)	0.30381	1	4	39	PRNP, CUL3, SYT11, NPTN	up	ex_23
Protein Autophosphorylation (GO:0046777)	0.303824	1	3	52	PRKD1, EIF2AK3, MTOR	up	in_27
Mitotic Cell Cycle Phase Transition (GO:0044772)	0.303881	1	6	41	CCNI, PLK2, BCAT1, ARPP19, EIF4E, ACVR1B	up	ex_11
Regulation Of Cellular Response To Stress (GO:0080135)	0.303881	1	6	41	CHORDC1, SLC38A2, OPRM1, FEM1B, CRY1, CHCHD2	up	ex_11
Nuclear-Transcribed mRNA Catabolic Process (GO:0000956)	0.303881	1	6	41	CNOT7, CNOT2, HBS1L, EXOSC6, DDX5, SMG7	up	ex_11
Negative Regulation Of Macromolecule Biosynthetic Process (GO:0010558)	0.303881	1	6	41	SERBP1, RPL13A, EIF2AK3, GAPDH, AP2A1, RACK1	up	ex_11
Cellular Component Assembly (GO:0022607)	0.303903	1	17	68	APC, DHX9, TEAD1, SNX9, WDR19, MYO9A, WASL, PCLO, MNAT1, MDM2, KMT2A, CALD1, NEMF, YWHAZ, ADD2, ADD1, TOGARAM1	down	in_10
Negative Regulation Of Transforming Growth Factor Beta Receptor Signaling Pathway (GO:0030512)	0.303943	1	3	27	BRMS1L, PPM1A, SPRED2	up	ex_23
Positive Regulation Of Neurogenesis (GO:0050769)	0.303943	1	3	27	NAP1L1, CDKL5, NPTN	up	ex_23
Cell Morphogenesis Involved In Neuron Differentiation (GO:0048667)	0.303943	1	7	41	APLP1, APP, ZDHHC17, ATL1, SLITRK5, BTBD3, SLITRK4	up	ex_01
Nuclear-Transcribed mRNA Catabolic Process (GO:0000956)	0.303943	1	7	41	CNOT7, CNOT2, NBAS, HBS1L, CNOT6L, DCP2, DDX5	up	ex_01
Positive Regulation Of Wnt Signaling Pathway (GO:0030177)	0.303943	1	7	41	CRBN, GPC5, ATP6V0C, CAPRIN2, CSNK1G3, TNKS2, RSPO2	up	ex_01
Response To Amyloid-Beta (GO:1904645)	0.304	1	7	16	GRIN1, LRP1, CACNA1B, ATP1A3, PSEN1, FYN, SNX6	down	ex_02
Positive Regulation Of T Cell Differentiation (GO:0045582)	0.304	1	7	16	SMARCA4, FOXO3, ZMIZ1, SMARCC1, PBRM1, ARID1A, ARID2	down	ex_02
Regulation Of Double-Strand Break Repair (GO:2000779)	0.304156	1	17	43	SMARCA4, SPIDR, ATR, POT1, TRRAP, EP400, SMARCC1, SLF2, MGMT, PBRM1, ARID1A, RNF169, SHLD2, MBTD1, EPC2, SETD2, ARID2	down	ex_02
Regulation Of Protein Localization To Plasma Membrane (GO:1903076)	0.304222	1	5	33	EPHA3, PDPK1, PIK3R1, MRAP2, AP2M1	up	ex_11
Positive Regulation Of Protein Modification By Small Protein Conjugation Or Removal (GO:1903322)	0.304222	1	5	33	UBE3A, FKBP1A, CRY1, DCUN1D5, UBB	up	ex_11
Regulation Of Protein Binding (GO:0043393)	0.304392	1	12	42	APP, ROCK1, PSEN1, MARK3, MARK2, NVL, NMD3, PRMT8, CRK, HDAC4, SPPL3, MAPK8	down	in_08
Protein Modification By Small Protein Removal (GO:0070646)	0.304392	1	12	42	USP7, USP4, USP47, USP48, USP49, USP36, USP37, USP34, OTUD7B, OTUD7A, USP10, SENP6	down	in_08
Regulation Of Gene Expression (GO:0010468)	0.304433	1	19	257	SLC38A2, NPAT, NTRK2, ZBTB1, MIER1, CD46, PICALM, ACTG1, PIK3R3, TRA2B, CLU, NOS1AP, APP, HNRNPH3, ROBO1, ATP1B1, SMAD5, RBL2, ELAVL2	up	in_12
Positive Regulation Of Canonical Wnt Signaling Pathway (GO:0090263)	0.304623	1	3	35	DKK2, PTK7, NFKB1	down	ex_19
Cellular Response To Acid Chemical (GO:0071229)	0.3047	1	4	10	MTOR, NEURL1, CPEB3, RPTOR	down	ex_11
Determination Of Left/Right Symmetry (GO:0007368)	0.3047	1	4	10	OFD1, PKD1L1, PKD2, GALNT11	down	ex_11
Organic Hydroxy Compound Biosynthetic Process (GO:1901617)	0.3047	1	4	10	OSBPL6, ABCD3, PRKAG2, HMGCR	down	ex_11
Cell Surface Receptor Signaling Pathway Involved In Cell-Cell Signaling (GO:1905114)	0.3047	1	4	10	P2RX7, STRN, USP34, WLS	down	ex_11
Positive Regulation Of Cytokinesis (GO:0032467)	0.3047	1	4	10	PRKCE, PKP4, PKN2, CSPP1	down	ex_11
Positive Regulation Of Proteolysis Involved In Protein Catabolic Process (GO:1903052)	0.3047	1	4	10	SMURF1, DAB2IP, PTK2, PRKN	down	ex_11
Regulation Of Monoatomic Ion Transmembrane Transport (GO:0034765)	0.3047	1	4	10	WWP2, GRIN1, P2RX7, GRIN2B	down	ex_11
Protein Localization To Plasma Membrane (GO:0072659)	0.30476	1	3	69	TNIK, RAB3C, KCNB2	up	ex_19
Positive Regulation Of Catabolic Process (GO:0009896)	0.304925	1	2	16	RAB7A, FAF1	down	oligodendrocytes_04
Regulation Of Cellular Catabolic Process (GO:0031329)	0.304925	1	2	16	UVRAG, DAPK2	down	oligodendrocytes_04
Intracellular Monoatomic Cation Homeostasis (GO:0030003)	0.305053	1	2	43	SLC22A17, SLC8A1	up	in_26
Regulation Of Cell Differentiation (GO:0045595)	0.305192	1	5	64	DDX5, YWHAG, YWHAH, NELL1, HSP90AB1	up	ex_17
mRNA Splicing, Via Spliceosome (GO:0000398)	0.305273	1	3	75	SCAF11, YTHDC1, CASC3	up	in_26
Regulation Of Axon Extension (GO:0030516)	0.305627	1	4	21	DNM2, MAPT, CTTN, PTPRS	down	ex_22
Glutamate Receptor Signaling Pathway (GO:0007215)	0.305627	1	4	21	HOMER2, GRIN1, GRM4, GRIA4	down	ex_22
Regulation Of Microtubule Cytoskeleton Organization (GO:0070507)	0.305627	1	4	21	MAPT, ROCK1, PATJ, MARK2	down	ex_22
Protein N-linked Glycosylation (GO:0006487)	0.305627	1	4	21	MGAT5B, PMM2, ST6GAL1, UGGT2	down	ex_22
Neurotransmitter Transport (GO:0006836)	0.305627	1	4	21	PTPRN2, UNC13A, STXBP1, GRM4	down	ex_22
Negative Regulation Of Blood Vessel Morphogenesis (GO:2000181)	0.30573	1	4	21	ATF2, ROCK2, PGK1, STAT1	up	ex_01
Intracellular pH Reduction (GO:0051452)	0.30573	1	4	21	ATP6V0C, ATP6V1B2, GPR89A, CLCN3	up	ex_01
Protein Tetramerization (GO:0051262)	0.30573	1	4	21	CPSF6, CLU, GLS, NUDT21	up	ex_01
RNA 3'-End Processing (GO:0031123)	0.30573	1	4	21	CPSF6, NUDT21, LIN28B, CSTF3	up	ex_01
Positive Regulation Of Protein Localization To Plasma Membrane (GO:1903078)	0.30573	1	4	21	EPHA3, ATP2C1, CNST, ZDHHC2	up	ex_01
Regulation Of Epithelial To Mesenchymal Transition (GO:0010717)	0.30573	1	4	21	EPHA3, CLASP2, SDCBP, PTEN	up	ex_01
Modulation Of Excitatory Postsynaptic Potential (GO:0098815)	0.30573	1	4	21	MTMR2, PTEN, CUX2, NETO1	up	ex_01
Positive Regulation Of TOR Signaling (GO:0032008)	0.30573	1	4	21	STAMBPL1, RRAGB, WAC, HDAC3	up	ex_01
Synaptic Vesicle Cycle (GO:0099504)	0.30573	1	4	21	VAMP2, SNAP25, CDH2, AP3S1	up	ex_01
Dendrite Morphogenesis (GO:0048813)	0.30573	1	4	21	ZNF365, PTEN, WASL, BTBD3	up	ex_01
Regulation Of Ras Protein Signal Transduction (GO:0046578)	0.30581	1	5	17	DENND4A, RAF1, RASGRF1, RALGPS1, GIT2	down	in_10
Response To Reactive Oxygen Species (GO:0000302)	0.30581	1	5	17	ERCC6L2, MAPT, AGAP3, TPM1, PKD2	down	in_10
Learning (GO:0007612)	0.30581	1	5	17	MAP1A, SYT11, SHANK2, SLC6A1, SLC8A3	down	in_10
Regulation Of Axon Extension (GO:0030516)	0.30581	1	5	17	MAPT, PTPRS, MACF1, GOLGA4, NRCAM	down	in_10
Positive Regulation Of Mitotic Cell Cycle Phase Transition (GO:1901992)	0.30581	1	5	17	MECP2, CCND2, BRD4, KMT2E, RPTOR	down	in_10
Vesicle Cytoskeletal Trafficking (GO:0099518)	0.30581	1	5	17	MYO5A, PAFAH1B1, HTT, WASL, TRAK2	down	in_10
Negative Regulation Of Neuron Projection Development (GO:0010977)	0.30581	1	5	17	PTPRS, DENND5A, DCC, CBFA2T2, GDI1	down	in_10
Regulation Of Rho Protein Signal Transduction (GO:0035023)	0.30581	1	5	17	RAF1, RIPOR2, ARHGAP35, MCF2L, NELL1	down	in_10
Actin Filament Organization (GO:0007015)	0.306058	1	6	35	ACTN1, COBL, RFLNA, MYO1D, EVL, HIP1	down	in_15
Cellular Response To Organonitrogen Compound (GO:0071417)	0.306058	1	6	35	AKAP9, SSH1, LARP1, MTOR, TAF1, HCN1	down	in_15
mRNA Metabolic Process (GO:0016071)	0.306288	1	6	38	SRRM4, CNOT10, AGO4, SFPQ, SRSF4, METTL16	down	ex_21
Regulation Of Double-Strand Break Repair Via Homologous Recombination (GO:0010569)	0.306444	1	3	29	MORF4L1, MORF4L2, TERF2IP	up	ex_21
Negative Regulation Of Cell Adhesion (GO:0007162)	0.306444	1	3	29	RASA1, SEMA5A, PTK2	up	ex_21
RISC Complex Assembly (GO:0070922)	0.306446	1	1	6	AGO4	down	ex_24
Glycosaminoglycan Catabolic Process (GO:0006027)	0.306446	1	1	6	CEMIP	down	ex_24
Regulation Of Programmed Necrotic Cell Death (GO:0062098)	0.306446	1	1	6	CYLD	down	ex_24
Selenocysteine Incorporation (GO:0001514)	0.306446	1	1	6	EEFSEC	down	ex_24
Glycogen Metabolic Process (GO:0005977)	0.306446	1	1	6	GYS1	down	ex_24
Protein Peptidyl-Prolyl Isomerization (GO:0000413)	0.306446	1	1	6	NKTR	down	ex_24
Axon Regeneration (GO:0031103)	0.306446	1	1	6	RTN4RL2	down	ex_24
Negative Regulation Of Vascular Associated Smooth Muscle Cell Proliferation (GO:1904706)	0.306446	1	1	6	TAFA5	down	ex_24
Synapse Organization (GO:0050808)	0.306579	1	10	52	UNC13A, PPFIA2, SLC6A1, ELFN1, LRRC4B, MAPT, PTPRS, NRXN2, GPHN, NRCAM	down	in_12
Regulation Of Cell Motility (GO:2000145)	0.306809	1	2	30	DOCK10, TNR	up	in_27
Negative Regulation Of DNA-binding Transcription Factor Activity (GO:0043433)	0.306809	1	2	30	ITCH, PKD1	up	in_27
Positive Regulation Of Cell Growth (GO:0030307)	0.306809	1	2	30	NEDD4L, MTOR	up	in_27
Negative Regulation Of Protein Phosphorylation (GO:0001933)	0.306885	1	6	37	CALM2, CALM1, LYN, PRKRIP1, PRKAG2, PTEN	down	astrocytes_05
Negative Regulation Of Translation (GO:0017148)	0.306885	1	6	37	EPHA4, DDX6, TPR, AGO4, EIF3E, GAPDH	down	astrocytes_05
Neuron Projection Guidance (GO:0097485)	0.306885	1	6	37	EPHA6, EPHA4, EFNA5, EFNB2, NOTCH2, EPHB1	down	astrocytes_05
Proteasomal Protein Catabolic Process (GO:0010498)	0.306917	1	6	117	NEDD4L, SKP1, UBE2G1, PSMB2, FBXW7, CRBN	up	ex_09
Positive Regulation Of Cell Projection Organization (GO:0031346)	0.306943	1	4	46	PLXNC1, TENM3, CUX1, EP300	down	in_27
Lipid Translocation (GO:0034204)	0.306956	1	5	14	ATP8B2, ATP11A, ABCC1, ATP9B, ATP9A	down	ex_01
Protein Acylation (GO:0043543)	0.306956	1	5	14	CREBBP, ZDHHC14, KAT6A, ZDHHC20, ING5	down	ex_01
I-kappaB kinase/NF-kappaB Signaling (GO:0007249)	0.306956	1	5	14	DAB2IP, IRAK1BP1, TRAF6, ROCK1, TANK	down	ex_01
Negative Regulation Of Stress-Activated MAPK Cascade (GO:0032873)	0.306956	1	5	14	DLG1, TAOK3, ZMYND11, PRKN, SIRPA	down	ex_01
Regulation Of Nitric Oxide Biosynthetic Process (GO:0045428)	0.306956	1	5	14	INSR, ATP2B4, DDAH1, PKD2, SIRPA	down	ex_01
Regulation Of Monoatomic Cation Transmembrane Transport (GO:1904062)	0.306956	1	5	14	KCNIP3, KCNAB2, GRIN1, DLG1, CACNA1D	down	ex_01
Transcription Elongation By RNA Polymerase II (GO:0006368)	0.306956	1	5	14	PBRM1, ELP4, ERCC3, IWS1, SETD2	down	ex_01
Cellular Response To Glucose Stimulus (GO:0071333)	0.306956	1	5	14	PTPRN2, UNC13B, KCNB1, MLXIPL, ZNF236	down	ex_01
Neural Crest Cell Development (GO:0014032)	0.306956	1	5	14	SEMA6D, SEMA4D, NRG1, NELL1, FAM172A	down	ex_01
Negative Regulation Of Protein Ubiquitination (GO:0031397)	0.306956	1	5	14	USP4, N4BP1, TAF1, ADGRB1, HDAC8	down	ex_01
Positive Regulation Of Cell Differentiation (GO:0045597)	0.306962	1	4	67	PRKD1, PPP3CA, SMARCC1, ARID1A	up	endothelial_25
Regulation Of Bone Mineralization (GO:0030500)	0.307014	1	3	16	BMP6, RXRA, TXLNG	down	in_20
Regulated Exocytosis (GO:0045055)	0.307014	1	3	16	DNAJC5, RAB10, RIMS2	down	in_20
Synaptic Vesicle Cycle (GO:0099504)	0.307014	1	3	16	DNAJC5, SYNDIG1, GIT2	down	in_20
Response To Amyloid-Beta (GO:1904645)	0.307014	1	3	16	GRIN1, CACNA1A, CACNA1B	down	in_20
Regulation Of Glycolytic Process (GO:0006110)	0.307014	1	3	16	INSR, HDAC4, ZBTB20	down	in_20
Actin Polymerization Or Depolymerization (GO:0008154)	0.307014	1	3	16	MICAL3, DIAPH2, EVL	down	in_20
Nuclear Transport (GO:0051169)	0.307014	1	3	16	NPM1, NUP214, TPR	down	in_20
Regulation Of Cyclin-Dependent Protein Serine/Threonine Kinase Activity (GO:0000079)	0.307014	1	3	16	PROX1, LATS1, MNAT1	down	in_20
Positive Regulation Of Axonogenesis (GO:0050772)	0.307014	1	3	16	RUFY3, MACF1, GOLGA4	down	in_20
Positive Regulation Of TOR Signaling (GO:0032008)	0.307014	1	3	16	WDR59, KLHL22, FNIP1	down	in_20
Neuron Migration (GO:0001764)	0.307091	1	3	30	CCK, KIAA0319, NTRK2	up	in_12
Regulation Of Hydrolase Activity (GO:0051336)	0.307091	1	3	30	EPHA4, EFNA5, NTRK2	up	in_12
Negative Regulation Of DNA-binding Transcription Factor Activity (GO:0043433)	0.307091	1	3	30	PRNP, TAX1BP1, ERBIN	up	in_12
Protein Targeting To Mitochondrion (GO:0006626)	0.307189	1	3	13	GDAP1, PMPCB, MTX2	up	astrocytes_18
mRNA Transcription (GO:0009299)	0.307189	1	3	13	HIPK3, DDX5, ZBTB1	up	astrocytes_18
Fatty Acid Beta-Oxidation (GO:0006635)	0.307189	1	3	13	HSD17B4, HADHB, SCP2	up	astrocytes_18
RNA 3'-End Processing (GO:0031123)	0.307189	1	3	13	INTS6, CSTF3, PAPOLA	up	astrocytes_18
Positive Regulation Of Protein Dephosphorylation (GO:0035307)	0.307189	1	3	13	MTOR, GNA12, CAMTA1	up	astrocytes_18
Mitotic Spindle Assembly (GO:0090307)	0.307189	1	3	13	RAB11A, KIF2A, ZNF207	up	astrocytes_18
Endoplasmic Reticulum Organization (GO:0007029)	0.307189	1	3	13	VAPA, SEC31A, DNM1L	up	astrocytes_18
Regulation Of Plasma Membrane Bounded Cell Projection Assembly (GO:0120032)	0.307365	1	4	19	CYLD, IFT88, TBC1D5, SH3YL1	up	oligodendrocytes_04
Positive Regulation Of Proteasomal Ubiquitin-Dependent Protein Catabolic Process (GO:0032436)	0.307365	1	4	19	GSK3B, PIAS1, RNF144A, ARIH2	up	oligodendrocytes_04
Positive Regulation Of Secretion By Cell (GO:1903532)	0.30745	1	2	17	DTNBP1, TTN	up	in_10
Vesicle Cytoskeletal Trafficking (GO:0099518)	0.30745	1	2	17	MYO5B, TRAK1	up	in_10
Response To Metal Ion (GO:0010038)	0.30745	1	2	17	PPP3CA, TTN	up	in_10
Response To Reactive Oxygen Species (GO:0000302)	0.30745	1	2	17	PTPRN, MAPK9	up	in_10
Regulation Of Epithelial Cell Migration (GO:0010632)	0.30745	1	2	17	RAB11A, CORO1C	up	in_10
Regulation Of Transport (GO:0051049)	0.30745	1	2	17	RAB11A, PTPRN	up	in_10
Cellular Response To Amyloid-Beta (GO:1904646)	0.307672	1	4	9	APP, PSEN1, IGF1R, FYN	up	OPC_07
Cell-Substrate Junction Assembly (GO:0007044)	0.307672	1	4	9	BCR, CDH11, ARHGEF7, PIP5K1A	up	OPC_07
Positive Regulation Of Transcription By RNA Polymerase III (GO:0045945)	0.307672	1	4	9	CHD8, DEK, MTOR, RPTOR	up	OPC_07
Regulation Of Mitochondrial Fission (GO:0090140)	0.307672	1	4	9	DDHD1, CYRIB, MAPT, SPIRE1	up	OPC_07
Positive Regulation Of Lipid Biosynthetic Process (GO:0046889)	0.307672	1	4	9	ELOVL5, MTOR, KAT2B, RPTOR	up	OPC_07
Establishment Or Maintenance Of Epithelial Cell Apical/Basal Polarity (GO:0045197)	0.307672	1	4	9	ERBIN, MYO9A, PDCD6IP, DLG1	up	OPC_07
Negative Regulation Of Neurogenesis (GO:0050768)	0.307672	1	4	9	HOOK3, RUFY3, RAPGEF2, LRP4	up	OPC_07
Regulation Of Cellular Component Biogenesis (GO:0044087)	0.307672	1	4	9	LATS1, RAPGEF2, ROCK1, ROCK2	up	OPC_07
Translational Elongation (GO:0006414)	0.307672	1	4	9	NEMF, HBS1L, EEF2K, ASCC3	up	OPC_07
Positive Regulation Of Peptidyl-Lysine Acetylation (GO:2000758)	0.307672	1	4	9	PRKAA2, DEK, DIP2A, DIP2B	up	OPC_07
Modulation By Host Of Symbiont Process (GO:0051851)	0.307672	1	4	9	RAB5A, ROCK2, NAPEPLD, EEA1	up	OPC_07
Histone H3 Acetylation (GO:0043966)	0.307672	1	4	9	SUPT3H, ZZZ3, KAT2B, TRRAP	up	OPC_07
Positive Regulation Of Erythrocyte Differentiation (GO:0045648)	0.30781	1	2	10	ACVR2A, MAPK14	down	OPC_07
Phospholipid Translocation (GO:0045332)	0.30781	1	2	10	ANO6, ATP10B	down	OPC_07
Regulation Of Fibroblast Proliferation (GO:0048145)	0.30781	1	2	10	CTNNB1, MORC3	down	OPC_07
Homotypic Cell-Cell Adhesion (GO:0034109)	0.30781	1	2	10	CXADR, GNAS	down	OPC_07
Acylglycerol Metabolic Process (GO:0006639)	0.30781	1	2	10	DGKI, DGKB	down	OPC_07
Regulation Of Protein Targeting To Mitochondrion (GO:1903214)	0.30781	1	2	10	FBXW7, PRKN	down	OPC_07
Negative Regulation Of Calcium Ion Transmembrane Transport (GO:1903170)	0.30781	1	2	10	PPP3CB, CALM2	down	OPC_07
Negative Regulation Of JNK Cascade (GO:0046329)	0.30781	1	2	10	PRKN, FKTN	down	OPC_07
RNA Transport (GO:0050658)	0.30781	1	2	10	RBFOX1, POM121	down	OPC_07
Histone Deubiquitination (GO:0016578)	0.30781	1	2	10	TAF2, BABAM2	down	OPC_07
Protein K11-linked Ubiquitination (GO:0070979)	0.30781	1	2	10	UBE2E3, PRKN	down	OPC_07
Negative Regulation Of Proteasomal Ubiquitin-Dependent Protein Catabolic Process (GO:0032435)	0.30781	1	2	10	USP14, TLK2	down	OPC_07
Regulation Of Neuron Migration (GO:2001222)	0.30781	1	2	10	ZNF609, CTNNA2	down	OPC_07
Regulation Of Neuron Differentiation (GO:0045664)	0.307879	1	6	32	MOSMO, PCP4, ID2, CNTN4, YWHAG, YWHAH	up	ex_06
Regulation Of Actin Cytoskeleton Organization (GO:0032956)	0.307879	1	6	32	PIK3CA, CLU, PAK1, DYNLL1, CDC42, RAC1	up	ex_06
Regulation Of Protein Secretion (GO:0050708)	0.307879	1	6	32	PPIA, PPID, SNAP25, CYP51A1, HMGCR, TTN	up	ex_06
Positive Regulation Of Protein Binding (GO:0032092)	0.307879	1	6	32	SUB1, RAN, APP, FKBP1A, PIN1, FLOT1	up	ex_06
Regulation Of Ruffle Assembly (GO:1900027)	0.308255	1	2	7	ARHGAP24, EVL	down	in_12
Regulation Of Rac Protein Signal Transduction (GO:0035020)	0.308255	1	2	7	ARHGAP24, PIK3CB	down	in_12
Protein Localization To Chromosome, Telomeric Region (GO:0070198)	0.308255	1	2	7	ATRX, ATR	down	in_12
Ionotropic Glutamate Receptor Signaling Pathway (GO:0035235)	0.308255	1	2	7	GRIN2A, GRIN1	down	in_12
Negative Regulation Of Sodium Ion Transmembrane Transport (GO:1902306)	0.308255	1	2	7	HECW1, COMMD1	down	in_12
Negative Regulation Of Epithelial To Mesenchymal Transition (GO:0010719)	0.308255	1	2	7	LDLRAD4, MARK1	down	in_12
Regulation Of Cell Migration Involved In Sprouting Angiogenesis (GO:0090049)	0.308255	1	2	7	MAP3K3, HDAC5	down	in_12
Regulation Of Tubulin Deacetylation (GO:0090043)	0.308255	1	2	7	MAPT, YEATS2	down	in_12
Regulation Of Neutrophil Chemotaxis (GO:0090022)	0.308255	1	2	7	MCU, RIPOR2	down	in_12
Mitotic Recombination (GO:0006312)	0.308255	1	2	7	MSH2, RAD50	down	in_12
Vesicle-Mediated Transport In Synapse (GO:0099003)	0.308255	1	2	7	PCLO, DNAJC5	down	in_12
Detection Of Mechanical Stimulus (GO:0050982)	0.308255	1	2	7	PKD1L1, LHFPL5	down	in_12
Insulin Secretion (GO:0030073)	0.308255	1	2	7	PTPRN2, RIMS2	down	in_12
Regulation Of Interferon-Alpha Production (GO:0032647)	0.308255	1	2	7	PTPRS, SETD2	down	in_12
Positive Regulation Of Cellular Response To Transforming Growth Factor Beta Stimulus (GO:1903846)	0.308255	1	2	7	SMAD4, HIPK2	down	in_12
Monoubiquitinated Histone H2A Deubiquitination (GO:0035522)	0.308255	1	2	7	TAF2, TRRAP	down	in_12
Endoplasmic Reticulum Calcium Ion Homeostasis (GO:0032469)	0.308255	1	2	7	THADA, PACS2	down	in_12
Modulation By Host Of Viral Process (GO:0044788)	0.308255	1	2	7	ZDHHC20, PI4KA	down	in_12
Positive Regulation Of Apoptotic Process (GO:0043065)	0.308303	1	8	67	EPHA7, SNCA, ATF6, CLU, NRG1, TPD52L1, MTCH1, BNIP3	up	ex_02
Vesicle-Mediated Transport (GO:0016192)	0.308374	1	69	188	ANKFY1, SYTL2, CEP83, ZFYVE9, VPS13B, EXOC6B, BIN1, ITSN1, ITSN2, EPS15L1, EXOC4, EXOC2, AP4S1, AP1M1, SEPTIN9, ALMS1, CLINT1, EEA1, AP3S2, STX6, ATP9B, ATP9A, TVP23A, NSG2, TVP23C, RHOBTB1, DNAJC5, RAB10, VPS45, MGRN1, MAPK8IP3, TMCC1, STXBP1, STX12, CSNK1D, CPNE1, RAB11FIP3, MYO5A, COMMD1, CSNK1E, GOLGA4, AP3B2, RAB7A, SPTBN4, KIF1A, KIF1B, SNX9, SPTBN2, GDI2, GDI1, AP4E1, MIA3, AP2A2, TRAK1, TBC1D23, REPS1, SYT7, TSNARE1, CLEC16A, RUBCN, DNM1, DNM2, EPN2, AHI1, HOOK3, NCALD, SCFD2, CYTH3, CYTH1	down	ex_02
Positive Regulation Of Protein Metabolic Process (GO:0051247)	0.308393	1	6	75	OAZ1, FXR1, CLU, NSF, HSP90AA1, DDX3X	up	ex_22
Ventricular Septum Development (GO:0003281)	0.308454	1	2	10	BMPR1A, HECTD1	up	ex_11
Calcium-Dependent Cell-Cell Adhesion Via Plasma Membrane Cell Adhesion Molecules (GO:0016339)	0.308454	1	2	10	CDH10, CDH7	up	ex_11
Purine Nucleotide Metabolic Process (GO:0006163)	0.308454	1	2	10	GUK1, MDH1	up	ex_11
Rescue Of Stalled Ribosome (GO:0072344)	0.308454	1	2	10	HBS1L, RACK1	up	ex_11
Negative Regulation Of Sequestering Of Calcium Ion (GO:0051283)	0.308454	1	2	10	HTR2A, CLU	up	ex_11
Negative Regulation Of Protein Localization To Plasma Membrane (GO:1903077)	0.308454	1	2	10	MRAP2, AP2M1	up	ex_11
Activation Of Protein Kinase B Activity (GO:0032148)	0.308454	1	2	10	PDPK1, PPIA	up	ex_11
Positive Regulation Of Glucose Import (GO:0046326)	0.308454	1	2	10	PIK3R1, ARPP19	up	ex_11
Polyol Metabolic Process (GO:0019751)	0.308454	1	2	10	SLC5A3, IP6K2	up	ex_11
Lysosome Localization (GO:0032418)	0.308454	1	2	10	TMEM106B, NDEL1	up	ex_11
Cardiac Muscle Contraction (GO:0060048)	0.308454	1	2	10	TTN, SCN1B	up	ex_11
Regulation Of Cell Motility (GO:2000145)	0.308496	1	6	29	DOCK10, TNR, MACF1, PLXNA2, PLXNA4, SRCIN1	down	in_12
Cellular Response To Metal Ion (GO:0071248)	0.308558	1	4	42	CPNE8, CLU, TIGAR, ADD1	up	ex_21
Regulation Of Neuron Projection Development (GO:0010975)	0.308637	1	4	47	EPHA3, IL1RAPL1, LPAR1, MAGI2	up	in_28
Regulation Of NLRP3 Inflammasome Complex Assembly (GO:1900225)	0.308677	1	1	7	CSNK1A1	up	in_15
Transepithelial Transport (GO:0070633)	0.308677	1	1	7	OSTM1	up	in_15
tRNA Aminoacylation (GO:0043039)	0.308677	1	1	7	RARS2	up	in_15
NIK/NF-kappaB Signaling (GO:0038061)	0.308677	1	1	7	TAB2	up	in_15
Protein Modification By Small Protein Removal (GO:0070646)	0.30884	1	4	46	USP46, UCHL5, UCHL1, SUMO1	up	ex_22
Heterophilic Cell-Cell Adhesion Via Plasma Membrane Cell Adhesion Molecules (GO:0007157)	0.309081	1	1	13	CADM3	up	ex_19
Unsaturated Fatty Acid Metabolic Process (GO:0033559)	0.309081	1	1	13	GPX4	up	ex_19
Cell Morphogenesis Involved In Neuron Differentiation (GO:0048667)	0.309169	1	3	32	SPTBN4, FARP1, DOCK7	down	in_27
Peptidyl-Lysine Modification (GO:0018205)	0.309205	1	2	40	HINT1, TOPORS	up	ex_19
Calcium Ion Transmembrane Transport (GO:0070588)	0.309205	1	2	40	TMCO1, CLU	up	ex_19
Positive Regulation Of Cell Projection Organization (GO:0031346)	0.309214	1	4	49	STMN2, SERPINI1, SNX3, RIT2	up	ex_17
Chemical Synaptic Transmission (GO:0007268)	0.309281	1	32	110	PTPRN2, UNC13A, UNC13B, STXBP1, AKAP9, BSN, FCHSD2, KCNMB4, GABRA3, GABBR2, GABRA5, SYN2, GIPC1, DHX8, GRIK5, SEPTIN9, KCNQ2, APBA2, GRIN1, RIMBP2, PDE7B, SLC1A1, CDH8, TSPOAP1, MINK1, DLG1, GRIA3, CACNA1B, NRXN2, HRH2, GABRG3, SPG11	down	ex_01
Positive Regulation Of Protein Localization (GO:1903829)	0.309319	1	6	31	CORO2B, TRAPPC12, CEP295, CCDC88A, FYN, MARK4	down	ex_23
miRNA-mediated Gene Silencing (GO:0035195)	0.309441	1	2	9	AGO4, DDX6	down	astrocytes_05
Intrinsic Apoptotic Signaling Pathway By P53 Class Mediator (GO:0072332)	0.309441	1	2	9	CDIP1, PPP1R13B	down	astrocytes_05
Regulation Of Monoatomic Cation Transmembrane Transport (GO:1904062)	0.309441	1	2	9	DPP10, SNTA1	down	astrocytes_05
Regulation Of Chondrocyte Differentiation (GO:0032330)	0.309441	1	2	9	EFEMP1, SOX6	down	astrocytes_05
Regulation Of Cell Size (GO:0008361)	0.309441	1	2	9	EZR, PTEN	down	astrocytes_05
Regulation Of Protein Localization To Membrane (GO:1905475)	0.309441	1	2	9	GSN, SPTBN1	down	astrocytes_05
Regulation Of Myeloid Cell Differentiation (GO:0045637)	0.309441	1	2	9	LYN, MEIS1	down	astrocytes_05
Notch Signaling Pathway (GO:0007219)	0.309441	1	2	9	NOTCH2, ZNF423	down	astrocytes_05
Regulation Of Neurotransmitter Secretion (GO:0046928)	0.309441	1	2	9	PREPL, SNCAIP	down	astrocytes_05
Phosphatidic Acid Biosynthetic Process (GO:0006654)	0.309441	1	2	9	SLC27A1, AGPAT3	down	astrocytes_05
Carboxylic Acid Transmembrane Transport (GO:1905039)	0.309441	1	2	9	SLC27A1, SLC16A9	down	astrocytes_05
Positive Regulation Of Transcription By RNA Polymerase III (GO:0045945)	0.309441	1	2	9	SMARCA5, SF3B1	down	astrocytes_05
Response To Peptide (GO:1901652)	0.309441	1	2	9	STAT5B, CACNA1B	down	astrocytes_05
Receptor Signaling Pathway Via STAT (GO:0097696)	0.309441	1	2	9	STAT5B, JAK2	down	astrocytes_05
Protein Localization To Cilium (GO:0061512)	0.309441	1	2	9	TULP3, ZNF423	down	astrocytes_05
Cortical Actin Cytoskeleton Organization (GO:0030866)	0.309535	1	1	6	FMNL2	up	in_28
Regulation Of Establishment Of Protein Localization (GO:0070201)	0.309535	1	1	6	GAPVD1	up	in_28
Post-Transcriptional Gene Silencing (GO:0016441)	0.309535	1	1	6	HELZ	up	in_28
Negative Regulation Of Actin Filament Polymerization (GO:0030837)	0.309535	1	1	6	SSH2	up	in_28
Actin Filament Capping (GO:0051693)	0.309535	1	1	6	SVIL	up	in_28
Receptor Internalization (GO:0031623)	0.309581	1	4	19	DNM2, GRK4, SNX1, ARRB1	down	ex_23
Negative Regulation Of Proteasomal Ubiquitin-Dependent Protein Catabolic Process (GO:0032435)	0.309581	1	4	19	GIPC1, FHIT, TLK2, N4BP1	down	ex_23
Myelination (GO:0042552)	0.309581	1	4	19	PARD3, SKI, NFASC, SBF2	down	ex_23
Learning (GO:0007612)	0.309581	1	4	19	SHANK1, SHANK3, SHANK2, FYN	down	ex_23
Regulation Of Receptor-Mediated Endocytosis (GO:0048259)	0.309581	1	4	19	SNAP91, MKLN1, PIK3CB, HIP1	down	ex_23
Synaptic Vesicle Exocytosis (GO:0016079)	0.309581	1	4	19	UNC13A, UNC13B, SYT7, DNAJC5	down	ex_23
mRNA Processing (GO:0006397)	0.309599	1	10	68	SRRM4, SCAF11, SRRM1, HNRNPC, PNN, CWF19L2, TCERG1, SRSF4, TXNL4A, RBM6	down	in_20
Adenylate Cyclase-Modulating G Protein-Coupled Receptor Signaling Pathway (GO:0007188)	0.309602	1	3	34	CACNA1D, HTR1E, GRM8	up	ex_17
Regulation Of Plasma Membrane Bounded Cell Projection Assembly (GO:0120032)	0.309602	1	3	34	FER, CLU, FXR1	up	ex_17
Transmembrane Receptor Protein Tyrosine Kinase Signaling Pathway (GO:0007169)	0.309806	1	13	91	EPHA3, INSR, GPLD1, MTSS1, VAV2, RAPGEF2, MPZL1, COL4A2, ROR2, PIK3CB, SHC3, MAPK1, EPHB2	down	in_20
Eye Development (GO:0001654)	0.309941	1	2	13	CACNA1C, SIPA1L3	down	ex_09
G2/M Transition Of Mitotic Cell Cycle (GO:0000086)	0.309941	1	2	13	CCDC57, BRSK2	down	ex_09
Regulation Of Smooth Muscle Cell Proliferation (GO:0048660)	0.309941	1	2	13	CDH13, CTNNB1	down	ex_09
Embryonic Limb Morphogenesis (GO:0030326)	0.309941	1	2	13	CTNNB1, CACNA1C	down	ex_09
Heart Morphogenesis (GO:0003007)	0.309941	1	2	13	PTK2, MDM4	down	ex_09
Regulation Of Cell-Substrate Junction Assembly (GO:0090109)	0.309941	1	2	13	PTK2, PEAK1	down	ex_09
Positive Regulation Of miRNA Metabolic Process (GO:2000630)	0.309941	1	2	13	SMARCA4, SMAD3	down	ex_09
Vesicle Docking (GO:0048278)	0.309941	1	2	13	STX17, STX1A	down	ex_09
Establishment Of Protein Localization To Extracellular Region (GO:0035592)	0.309941	1	2	13	TANGO6, TVP23C	down	ex_09
Regulation Of Extrinsic Apoptotic Signaling Pathway (GO:2001236)	0.309941	1	2	13	WWOX, HTT	down	ex_09
Regulation Of Microtubule Depolymerization (GO:0031114)	0.309968	1	4	13	CAMSAP2, MAP1A, MAP1B, TAOK1	down	in_10
Regulation Of Plasma Membrane Bounded Cell Projection Organization (GO:0120035)	0.309968	1	4	13	CCDC88A, ULK4, PSEN1, NCS1	down	in_10
Negative Regulation Of Plasma Membrane Bounded Cell Projection Assembly (GO:0120033)	0.309968	1	4	13	EVL, GDI2, CAPZB, SRGAP2C	down	in_10
Positive Regulation Of Nucleocytoplasmic Transport (GO:0046824)	0.309968	1	4	13	KHDRBS1, DHX9, PSEN1, TPR	down	in_10
Regulation Of Cell-Substrate Junction Assembly (GO:0090109)	0.309968	1	4	13	MACF1, ROCK1, PTK2, PTPRA	down	in_10
Central Nervous System Neuron Differentiation (GO:0021953)	0.309968	1	4	13	MAPT, TAOK1, ZC4H2, KNDC1	down	in_10
Positive Regulation Of Stress Fiber Assembly (GO:0051496)	0.309968	1	4	13	NELL1, CCDC88A, EVL, TPM1	down	in_10
Regulation Of Epidermal Growth Factor Receptor Signaling Pathway (GO:0042058)	0.309968	1	4	13	PTPN12, CCDC88A, ZFYVE28, MVB12B	down	in_10
Clathrin-Dependent Endocytosis (GO:0072583)	0.309968	1	4	13	SNAP91, FCHSD2, ITSN1, AP2A2	down	in_10
Synaptic Vesicle Exocytosis (GO:0016079)	0.309968	1	4	13	UNC13A, SYT1, SYT11, PCLO	down	in_10
Protein K63-linked Deubiquitination (GO:0070536)	0.309968	1	4	13	USP25, USP8, OTUD7A, BABAM2	down	in_10
Regulation Of MAPK Cascade (GO:0043408)	0.310037	1	9	55	INSR, DAB2IP, ROCK1, MINK1, WWC1, BCAR3, SOD1, GRM4, SPRED2	down	ex_22
Regulation Of Cation Channel Activity (GO:2001257)	0.310054	1	2	13	ANK3, CAMK2D	down	endothelial_25
Regulation Of Erythrocyte Differentiation (GO:0045646)	0.310054	1	2	13	CDK6, ETS1	down	endothelial_25
Positive Regulation Of Cell-Matrix Adhesion (GO:0001954)	0.310054	1	2	13	CDK6, UTRN	down	endothelial_25
Regulation Of Dendrite Development (GO:0050773)	0.310054	1	2	13	COBL, MFSD2A	down	endothelial_25
Positive Regulation Of Telomerase Activity (GO:0051973)	0.310054	1	2	13	NEK7, POT1	down	endothelial_25
Positive Regulation Of miRNA Transcription (GO:1902895)	0.310054	1	2	13	PDGFB, ETS1	down	endothelial_25
Positive Regulation Of Myoblast Differentiation (GO:0045663)	0.310054	1	2	13	PHF10, PLCB1	down	endothelial_25
Regulation Of Transport (GO:0051049)	0.310054	1	2	13	PRKN, SCFD1	down	endothelial_25
Nuclear-Transcribed mRNA Catabolic Process, Deadenylation-Dependent Decay (GO:0000288)	0.310054	1	2	13	RC3H1, TUT7	down	endothelial_25
Cellular Response To Osmotic Stress (GO:0071470)	0.310054	1	2	13	RCSD1, LRRC8D	down	endothelial_25
Negative Regulation Of TOR Signaling (GO:0032007)	0.310054	1	2	13	SH3BP4, NUAK1	down	endothelial_25
Response To Transforming Growth Factor Beta (GO:0071559)	0.310054	1	2	13	SMAD4, SOX5	down	endothelial_25
Double-Strand Break Repair Via Nonhomologous End Joining (GO:0006303)	0.310054	1	2	13	ZBTB7A, NSMCE2	down	endothelial_25
Regulation Of Small Molecule Metabolic Process (GO:0062012)	0.310054	1	2	13	ZBTB7A, PRKN	down	endothelial_25
Regulation Of Glycolytic Process (GO:0006110)	0.310054	1	2	13	ZBTB7A, ZBTB20	down	endothelial_25
Regulation Of Cell Adhesion (GO:0030155)	0.310101	1	2	38	EPHA7, YTHDF2	down	ex_30
Positive Regulation Of Establishment Of Protein Localization To Telomere (GO:1904851)	0.31018	1	1	5	CCT4	up	ex_23
G Protein-Coupled Acetylcholine Receptor Signaling Pathway (GO:0007213)	0.31018	1	1	5	CDK5R1	up	ex_23
Phosphatidylethanolamine Biosynthetic Process (GO:0006646)	0.31018	1	1	5	ETNK1	up	ex_23
N-acetylglucosamine Metabolic Process (GO:0006044)	0.31018	1	1	5	EXTL2	up	ex_23
Regulation Of Cell Fate Specification (GO:0042659)	0.31018	1	1	5	GATAD2B	up	ex_23
Negative Regulation Of Cyclin-Dependent Protein Kinase Activity (GO:1904030)	0.31018	1	1	5	IPO7	up	ex_23
Dendrite Self-Avoidance (GO:0070593)	0.31018	1	1	5	PALLD	up	ex_23
Negative Regulation Of cAMP-dependent Protein Kinase Activity (GO:2000480)	0.31018	1	1	5	PRKAR2B	up	ex_23
Regulation Of Anoikis (GO:2000209)	0.31018	1	1	5	TLE5	up	ex_23
Magnesium Ion Transport (GO:0015693)	0.31018	1	1	5	TUSC3	up	ex_23
Maturation Of LSU-rRNA From Tricistronic rRNA Transcript (SSU-rRNA, 5.8S rRNA, LSU-rRNA) (GO:0000463)	0.31018	1	1	5	WDR12	up	ex_23
Negative Regulation Of Cell Motility (GO:2000146)	0.310279	1	5	43	ADARB1, TPM1, FRMD5, TMEFF2, ENG	down	endothelial_25
Cellular Response To Decreased Oxygen Levels (GO:0036294)	0.310301	1	3	24	CPEB4, KCND2, SLC8A3	down	in_26
Cell-Cell Adhesion Via Plasma-Membrane Adhesion Molecules (GO:0098742)	0.310335	1	3	50	CNTN4, TENM4, IGSF21	up	ex_09
Central Nervous System Development (GO:0007417)	0.310417	1	8	116	PBX1, CDK5RAP1, ADGRL3, NIPBL, ZFHX2, KDM4B, SHC3, PKD1	down	ex_19
Regulation Of Cytoskeleton Organization (GO:0051493)	0.310452	1	4	51	PTK2, ARHGAP17, NRG1, MAP6	down	ex_19
Regulation Of Nucleic Acid-Templated Transcription (GO:1903506)	0.310504	1	43	150	TRIP4, GTF2IRD1, ZNF398, TRRAP, ZNF273, ZMIZ1, PPARGC1B, ZNF146, CREBBP, ZNF37A, ATF7, BAZ2A, ASH1L, GPI, ATF7IP2, ZNF331, ING5, KAT6B, YEATS2, KAT6A, NSD1, NSD2, RBBP4, FOXN3, MLXIPL, GON4L, FOXK2, ZNF626, ASCC1, ATRX, ZNF737, APBB2, INSR, ZBTB4, RSF1, SUFU, DENND4A, BPTF, WWC1, WWC2, WWC3, DNM2, SETBP1	down	ex_01
Plasma Membrane Bounded Cell Projection Assembly (GO:0120031)	0.310633	1	20	119	DYNC2H1, WDPCP, CEP83, CEP89, CD2AP, CCDC88A, CPLANE1, MTSS1, WDR19, SEPTIN6, OPHN1, CEP126, ABLIM2, PCNT, TTC21B, AHI1, CEP162, CEP290, CCDC57, SCLT1	down	ex_23
Organophosphate Biosynthetic Process (GO:0090407)	0.310665	1	3	9	AGPAT4, GPHN, IP6K1	down	in_10
Positive Regulation Of Mitotic Cell Cycle (GO:0045931)	0.310665	1	3	9	CCDC57, PKN2, MDM2	down	in_10
Positive Regulation Of mRNA Splicing, Via Spliceosome (GO:0048026)	0.310665	1	3	9	CELF4, THRAP3, NCL	down	in_10
Alternative mRNA Splicing, Via Spliceosome (GO:0000380)	0.310665	1	3	9	DHX9, CELF4, SFPQ	down	in_10
Positive Regulation Of Protein Tyrosine Kinase Activity (GO:0061098)	0.310665	1	3	9	DOCK3, LRP8, RELN	down	in_10
Positive Regulation Of Phosphate Metabolic Process (GO:0045937)	0.310665	1	3	9	NELL1, ROCK1, PSEN1	down	in_10
Positive Regulation Of Cell Division (GO:0051781)	0.310665	1	3	9	PKN2, CDC14B, SPAST	down	in_10
Protein Methylation (GO:0006479)	0.310665	1	3	9	PRMT2, GSPT1, RAB6A	down	in_10
Regulation Of Establishment Or Maintenance Of Cell Polarity (GO:0032878)	0.310665	1	3	9	RIPOR2, ROCK1, BCAS3	down	in_10
Positive Regulation Of RNA Metabolic Process (GO:0051254)	0.310665	1	3	9	SETX, RBM27, NMD3	down	in_10
Aortic Valve Development (GO:0003176)	0.310665	1	3	9	SMAD2, ROCK1, RBPJ	down	in_10
Modulation By Host Of Symbiont Process (GO:0051851)	0.310665	1	3	9	SMARCA4, PI4KA, EEA1	down	in_10
Regulation Of Actin Filament Bundle Assembly (GO:0032231)	0.310665	1	3	9	TSC1, ROCK1, ALMS1	down	in_10
Neuromuscular Junction Development (GO:0007528)	0.310665	1	3	9	UNC13A, ZC4H2, GPHN	down	in_10
Negative Regulation Of Cell Adhesion (GO:0007162)	0.310694	1	5	25	CORO2B, NEXMIF, JAM3, PLXNA2, PLXNA4	down	ex_23
Negative Regulation Of Neuron Projection Development (GO:0010977)	0.310694	1	5	25	RUFY3, PTPRS, TNR, CBFA2T2, CRMP1	down	ex_23
Synapse Assembly (GO:0007416)	0.310694	1	5	25	SHANK3, SHANK2, NRXN2, SDK1, SDK2	down	ex_23
Oxidative Phosphorylation (GO:0006119)	0.310707	1	3	32	ATP5MG, UQCRB, UQCRH	up	ex_22
Neuron Migration (GO:0001764)	0.310707	1	3	32	CCK, MAP1B, SEMA3A	up	ex_22
Protein Homooligomerization (GO:0051260)	0.310707	1	3	32	CLU, ZBTB1, G3BP2	up	ex_22
Positive Regulation Of DNA-templated Transcription, Elongation (GO:0032786)	0.310707	1	3	32	MED10, ELL2, SUPT5H	up	ex_22
Regulation Of Actin Cytoskeleton Organization (GO:0032956)	0.310707	1	3	32	NRG1, CLU, DYNLL1	up	ex_22
Transcription Initiation At RNA Polymerase II Promoter (GO:0006367)	0.310953	1	2	19	GTF2F2, GTF2H2	down	ex_24
Regulation Of Cyclin-Dependent Protein Serine/Threonine Kinase Activity (GO:0000079)	0.310953	1	2	19	MAPRE3, PKD2	down	ex_24
Glycerophospholipid Metabolic Process (GO:0006650)	0.310953	1	2	19	PIGB, PLA2G4C	down	ex_24
Regulation Of Notch Signaling Pathway (GO:0008593)	0.310953	1	2	19	SREBF2, ZBTB7A	down	ex_24
Axon Guidance (GO:0007411)	0.31107	1	11	62	SEMA5B, ARHGAP35, DPYSL5, TNR, PLXNA2, PLXNA4, NFASC, DSCAML1, OPHN1, EPHB1, FYN	down	ex_23
Lamellipodium Assembly (GO:0030032)	0.311131	1	3	13	CCDC88A, ABLIM2, ABLIM3	down	ex_17
RNA Polymerase II Preinitiation Complex Assembly (GO:0051123)	0.311131	1	3	13	ESR1, MED27, TAF1	down	ex_17
Positive Regulation Of Glucose Transmembrane Transport (GO:0010828)	0.311131	1	3	13	INSR, BRAF, AKT2	down	ex_17
Regulation Of Blood Vessel Endothelial Cell Migration (GO:0043535)	0.311131	1	3	13	MAPK14, NF1, FGFR1	down	ex_17
Regulation Of DNA Biosynthetic Process (GO:2000278)	0.311131	1	3	13	TOM1L1, BMPR2, SMG6	down	ex_17
Cell Junction Organization (GO:0034330)	0.311353	1	7	23	APP, PPFIA1, PRKCI, MYO9A, PSEN1, SLC6A1, SLC8A3	down	in_08
Positive Regulation Of T Cell Activation (GO:0050870)	0.311353	1	7	23	SMARCA4, SIRPA, GNAO1, PBRM1, ARID1A, NCK1, JAK2	down	in_08
Generation Of Neurons (GO:0048699)	0.311618	1	20	63	ASTN1, SPOCK1, DTNB, BRSK2, CEP85L, KIAA0319L, MARK2, NAV1, MAPT, SDCCAG8, KIAA0319, DCC, NLGN4X, ATP2B2, NELL1, NOVA2, MET, MYT1L, SH3RF1, NRCAM	down	ex_11
Cellular Response To Cytokine Stimulus (GO:0071345)	0.31164	1	6	63	TLR4, HCLS1, ZFP36L1, DOCK8, IL13RA1, RPL13A	down	microglia_13
Brain Development (GO:0007420)	0.311714	1	4	55	SMARCA1, UBE3A, RTN4, NFIB	up	in_15
Negative Regulation Of Gene Expression (GO:0010629)	0.311788	1	17	123	LARP1, MAPT, AGO4, CCDC3, MECP2, STAT3, PPP2CB, CNOT10, PUS7, PRKN, MACROH2A1, PSEN1, RBMS3, METTL16, DAPK1, ATP2B4, TAF1	down	ex_21
Positive Regulation Of Developmental Process (GO:0051094)	0.311882	1	16	64	SMARCA4, LRP8, NUMA1, TP53BP1, ELAPOR2, AGO2, ADGRL1, PBRM1, RELN, KMT5B, PSEN1, ARID2, SMURF2, SMARCC1, ARID1A, SHLD2	down	in_10
Protein Localization To Plasma Membrane (GO:0072659)	0.312073	1	10	55	CCDC88A, KCNB1, KCNB2, DPP6, RAP1A, RAB12, RAB10, SLMAP, NECTIN3, EFR3B	down	ex_17
Phosphate-Containing Compound Metabolic Process (GO:0006796)	0.312073	1	10	55	PLA2G4C, INPP4A, HNMT, INPP5A, INPP5B, PPIP5K2, XYLB, PXYLP1, RPTOR, EPHB2	down	ex_17
Cilium Assembly (GO:0060271)	0.312429	1	12	64	DYNC2H1, WDPCP, DZIP1, CPLANE1, PCNT, PIBF1, AHI1, CEP164, CEP290, CCDC57, SCLT1, CCDC66	down	in_12
Generation Of Neurons (GO:0048699)	0.312486	1	3	70	CCK, NGRN, RAC1	up	ex_19
Signal Transduction In Response To DNA Damage (GO:0042770)	0.312519	1	8	23	MAPK14, ATR, ATRX, ACER2, MDM4, INTS7, RAD9A, TP53BP1	down	ex_11
Response To Ionizing Radiation (GO:0010212)	0.312519	1	8	23	MSH2, SPIDR, MAPK14, BABAM2, RNF168, INTS7, RAD9A, COP1	down	ex_11
Nucleocytoplasmic Transport (GO:0006913)	0.312519	1	8	23	NUP214, NEMF, NUP98, NUP160, BACH2, ATXN1, NUP153, XPO1	down	ex_11
Regulation Of Mitotic Metaphase/Anaphase Transition (GO:0030071)	0.312519	1	8	23	SMARCA4, CDC16, SMARCC1, NSMCE2, ARID1A, HECW2, DPF3, ARID2	down	ex_11
Peptidyl-Serine Phosphorylation (GO:0018105)	0.312566	1	14	90	VRK1, ROCK2, STK38L, DYRK1A, SRPK1, TTBK2, PRKACB, PDK3, CSNK1A1, PIKFYVE, TOP1, GSK3B, MAST4, CSNK1G3	up	ex_01
Regulation Of Cell Differentiation (GO:0045595)	0.31267	1	8	53	GATAD2B, EPHA3, CDK5RAP2, PBRM1, ROCK1, DLX1, SMARCC1, ARID1A	down	in_20
Regulation Of Vesicle-Mediated Transport (GO:0060627)	0.312758	1	2	27	RAB11A, RIMS2	up	endothelial_25
Purine Ribonucleotide Biosynthetic Process (GO:0009152)	0.312866	1	3	15	ADCY1, ADCY9, AK5	down	in_15
Regulation Of Ubiquitin-Dependent Protein Catabolic Process (GO:2000058)	0.312866	1	3	15	COMMD1, PTK2, TAF1	down	in_15
Microtubule Cytoskeleton Organization Involved In Mitosis (GO:1902850)	0.312866	1	3	15	MECP2, PCNT, SETD2	down	in_15
Response To Amino Acid Starvation (GO:1990928)	0.312866	1	3	15	MTOR, NPRL3, LARP1	down	in_15
Regulation Of miRNA Transcription (GO:1902893)	0.312866	1	3	15	NFATC3, MRTFA, SMARCA4	down	in_15
Protein Sumoylation (GO:0016925)	0.312866	1	3	15	RANBP2, HDAC4, SENP5	down	in_15
DNA Damage Response (GO:0006974)	0.312878	1	15	99	HERC2, SETX, UBE2E2, PPP4R3A, RBBP6, EP400, KMT5B, PDS5A, SPIDR, NFAT5, ATRX, MTOR, RAD50, TAF1, TLK2	down	in_15
Regulation Of Synapse Assembly (GO:0051963)	0.312927	1	2	22	MYCBP2, VPS35	up	in_15
Positive Regulation Of Protein Binding (GO:0032092)	0.312927	1	2	22	SUB1, APP	up	in_15
Regulation Of Proteasomal Ubiquitin-Dependent Protein Catabolic Process (GO:0032434)	0.313306	1	12	34	RNF19A, COMMD1, CSNK1E, PIAS1, COP1, RNF217, USP9X, GSK3B, WAC, GNA12, TLK2, ARIH2	up	astrocytes_05
Cellular Response To Osmotic Stress (GO:0071470)	0.313348	1	5	8	ARHGEF2, NFAT5, DDX3X, RPTOR, LRRC8D	up	oligodendrocytes_00
Regulation Of Mitochondrial Fission (GO:0090140)	0.313348	1	5	8	DDHD1, CYRIB, MAPT, SPIRE1, PRKN	up	oligodendrocytes_00
RNA-mediated Gene Silencing (GO:0031047)	0.313348	1	5	8	HELZ, AGO2, TNRC6B, DHX9, FAM172A	up	oligodendrocytes_00
Microtubule Polymerization (GO:0046785)	0.313348	1	5	8	NDE1, MAPT, SLAIN1, CLASP1, ZNF207	up	oligodendrocytes_00
Establishment Of Mitotic Spindle Orientation (GO:0000132)	0.313348	1	5	8	NDE1, PAFAH1B1, HTT, NUMA1, CDK5RAP2	up	oligodendrocytes_00
RNA Polyadenylation (GO:0043631)	0.313348	1	5	8	PNPT1, WDR33, CDC73, SCAF8, TENT2	up	oligodendrocytes_00
Regulation Of Intracellular Protein Transport (GO:0033157)	0.313348	1	5	8	RUFY3, GSK3B, ICE1, TPR, SH3TC2	up	oligodendrocytes_00
Regulation Of Mitochondrial Membrane Potential (GO:0051881)	0.313348	1	5	8	SPART, MAPT, PPA2, BCL2L1, ABL1	up	oligodendrocytes_00
Positive Regulation Of Protein Targeting To Mitochondrion (GO:1903955)	0.313348	1	5	8	SREBF2, HUWE1, ATG13, UBE2D3, NPEPPS	up	oligodendrocytes_00
Positive Regulation Of Cilium Assembly (GO:0045724)	0.313348	1	5	8	TAPT1, GSK3B, HTT, IFT88, CCP110	up	oligodendrocytes_00
Negative Regulation Of Developmental Process (GO:0051093)	0.313559	1	3	30	ARID4A, CDK6, PHF14	up	in_10
Regulation Of Neuron Apoptotic Process (GO:0043523)	0.313559	1	3	30	EPHA7, PPARGC1A, RASA1	up	in_10
Regulation Of Cold-Induced Thermogenesis (GO:0120161)	0.313559	1	3	30	KDM1A, PPARGC1A, CNKSR2	up	in_10
Regulation Of Programmed Cell Death (GO:0043067)	0.313629	1	3	47	CALR, PHLPP1, BNIP3L	up	endothelial_25
Regulation Of MAPK Cascade (GO:0043408)	0.313629	1	3	47	PHLPP1, TNIK, NTRK2	up	endothelial_25
Actin Filament Organization (GO:0007015)	0.313629	1	3	47	SPIRE1, PPP1R9A, MCU	up	endothelial_25
Endosomal Transport (GO:0016197)	0.313697	1	25	80	ANKRD27, ZFYVE16, ACAP2, TMCC1, UBE2O, TMEM87A, ZFYVE9, VTI1A, DENND5A, RAB11FIP3, RAB11FIP4, ITSN1, ITSN2, CLEC16A, EIPR1, EPS15L1, PIKFYVE, VPS35L, DENND1A, VPS53, SNX6, GBF1, RAB10, ALMS1, ERC1	down	ex_11
Negative Regulation Of Fat Cell Differentiation (GO:0045599)	0.313921	1	3	7	ANKRD26, TRIO, FLCN	down	ex_11
Golgi To Vacuole Transport (GO:0006896)	0.313921	1	3	7	AP3D1, GAK, VTI1A	down	ex_11
Negative Regulation Of Rho Protein Signal Transduction (GO:0035024)	0.313921	1	3	7	ARHGAP35, FLCN, MET	down	ex_11
Histone H3-K4 Methylation (GO:0051568)	0.313921	1	3	7	BOD1L1, KMT2C, KDM6A	down	ex_11
Positive Regulation Of Nuclear-Transcribed mRNA Catabolic Process, Deadenylation-Dependent Decay (GO:1900153)	0.313921	1	3	7	CPEB3, TNRC6B, TNRC6C	down	ex_11
Cellular Response To Vascular Endothelial Growth Factor Stimulus (GO:0035924)	0.313921	1	3	7	DAB2IP, MAPK14, NELL1	down	ex_11
Regulation Of Histone Modification (GO:0031056)	0.313921	1	3	7	FLCN, ZZZ3, YEATS2	down	ex_11
Glutamate Metabolic Process (GO:0006536)	0.313921	1	3	7	GOT2, GLUD1, DGLUCY	down	ex_11
Regulation Of Membrane Protein Ectodomain Proteolysis (GO:0051043)	0.313921	1	3	7	GPLD1, ROCK1, PTPN3	down	ex_11
Ionotropic Glutamate Receptor Signaling Pathway (GO:0035235)	0.313921	1	3	7	GRIN2B, PTK2B, GRIN1	down	ex_11
Negative Regulation Of Small Molecule Metabolic Process (GO:0062014)	0.313921	1	3	7	HDAC4, SOGA1, FLCN	down	ex_11
Morphogenesis Of An Epithelium (GO:0002009)	0.313921	1	3	7	KDM2B, AHI1, TRAF3IP1	down	ex_11
Alpha-Amino Acid Metabolic Process (GO:1901605)	0.313921	1	3	7	KYAT1, SLC25A13, RIMKLA	down	ex_11
Mismatch Repair (GO:0006298)	0.313921	1	3	7	MSH2, MSH3, SETD2	down	ex_11
Growth Hormone Receptor Signaling Pathway (GO:0060396)	0.313921	1	3	7	PTK2, GHR, JAK2	down	ex_11
Regulation Of Double-Strand Break Repair Via Nonhomologous End Joining (GO:2001032)	0.313921	1	3	7	SHLD2, SMCHD1, KMT5B	down	ex_11
Receptor Metabolic Process (GO:0043112)	0.313921	1	3	7	SMURF1, PIK3R4, KIF16B	down	ex_11
Negative Regulation Of TORC1 Signaling (GO:1904262)	0.313921	1	3	7	WDR59, CASTOR2, DEPDC5	down	ex_11
Long-Chain fatty-acyl-CoA Biosynthetic Process (GO:0035338)	0.313954	1	1	4	ACSL4	up	microglia_13
Interleukin-1-Mediated Signaling Pathway (GO:0070498)	0.313954	1	1	4	IL1RAP	up	microglia_13
Cellular Response To Interleukin-4 (GO:0071353)	0.313954	1	1	4	IL4R	up	microglia_13
Cellular Response To Thyroid Hormone Stimulus (GO:0097067)	0.313954	1	1	4	LMO2	up	microglia_13
Regulation Of Cellular Ketone Metabolic Process (GO:0010565)	0.313954	1	1	4	NCOR2	up	microglia_13
Negative Regulation Of Smooth Muscle Cell Differentiation (GO:0051151)	0.313954	1	1	4	NFATC2	up	microglia_13
Toll-Like Receptor 4 Signaling Pathway (GO:0034142)	0.313954	1	1	4	PIK3AP1	up	microglia_13
GTP Metabolic Process (GO:0046039)	0.313954	1	1	4	RHOQ	up	microglia_13
Regulation Of Toll-Like Receptor 2 Signaling Pathway (GO:0034135)	0.313954	1	1	4	TLR1	up	microglia_13
Histone Ubiquitination (GO:0016574)	0.313954	1	1	4	UBR2	up	microglia_13
Negative Regulation Of Telomere Maintenance Via Telomerase (GO:0032211)	0.313954	1	1	4	XRN1	up	microglia_13
Regulation Of Neuron Differentiation (GO:0045664)	0.314056	1	2	29	CNTN4, YWHAH	up	ex_09
Regulation Of Mitochondrion Organization (GO:0010821)	0.314056	1	2	29	FBXW7, EP300	up	ex_09
Glucose Homeostasis (GO:0042593)	0.314056	1	2	29	SELENOT, PIK3R1	up	ex_09
Phosphate-Containing Compound Metabolic Process (GO:0006796)	0.31422	1	22	57	PAK2, PLA2G4C, TNK2, INPP4A, PFKFB3, INPP5A, PPIP5K1, INPP5B, XYLB, PIK3CB, PTPRB, PI4KA, GPI, MAPKAP1, HK1, LHPP, IP6K1, MBOAT2, PXYLP1, PLPPR5, RPTOR, EPHB2	down	ex_02
Regulation Of Anatomical Structure Morphogenesis (GO:0022603)	0.31422	1	22	57	SEMA4D, RC3H1, LARP4, RUFY3, TNIK, KNDC1, ARHGAP35, PAK2, LZTS1, LZTS3, PAK3, BRSK2, CAMSAP1, MARK2, NF1, SHANK3, KIF1A, ZMYM4, CAPZB, SRCIN1, SARM1, KRIT1	down	ex_02
Negative Regulation Of Wound Healing (GO:0061045)	0.314452	1	1	6	AJAP1	down	in_27
Lipid Translocation (GO:0034204)	0.314452	1	1	6	ATP8B2	down	in_27
Protein Localization To Microtubule Organizing Center (GO:1905508)	0.314452	1	1	6	CEP83	down	in_27
Calcium Ion Import (GO:0070509)	0.314452	1	1	6	MICU1	down	in_27
Intracellular Estrogen Receptor Signaling Pathway (GO:0030520)	0.314452	1	1	6	PPARGC1B	down	in_27
Regulation Of Establishment Of Planar Polarity (GO:0090175)	0.314452	1	1	6	PRICKLE1	down	in_27
Nuclear-Transcribed mRNA poly(A) Tail Shortening (GO:0000289)	0.314452	1	1	6	SAMD4A	down	in_27
Cell Morphogenesis Involved In Differentiation (GO:0000904)	0.314452	1	1	6	SIPA1L3	down	in_27
Regulation Of Protein Phosphorylation (GO:0001932)	0.314583	1	13	92	AKT2, INSR, CCDC88A, PRKDC, DAB2IP, SLCO3A1, PRKN, CCND3, NSD1, FNIP2, RB1CC1, ARRB1, EPHB2	down	ex_21
Central Nervous System Development (GO:0007417)	0.314626	1	27	108	EML1, VPS13B, PDGFC, CDK5RAP1, POU6F2, ASIC2, DSCAML1, SLC8A3, DNER, GIT2, ZBTB16, GRIN1, CNTN5, PRKN, BPTF, IL1RAPL2, MSI2, BRINP3, SH3GL3, ZFHX2, KDM4B, AHI1, SHC3, NFASC, PKD1, PKD2, NRCAM	down	ex_06
Proteasome-Mediated Ubiquitin-Dependent Protein Catabolic Process (GO:0043161)	0.314648	1	31	90	FBXL20, CDC27, RFFL, FBXL4, RNF216, WDR26, TRIM9, ATXN3, UBE4B, WWP2, ITCH, TRIP12, PELI1, FAF1, CRBN, TRPC4AP, TBL1XR1, UBE2K, UBE2D3, ASCC3, APPBP2, CUL5, CUL3, PPP2R5C, NEMF, CUL4A, UBR3, UBR1, AMBRA1, HECTD1, UBQLN1	up	OPC_07
Regulation Of Telomere Maintenance Via Telomerase (GO:0032210)	0.314768	1	4	19	ATM, EXOSC10, HMBOX1, TNKS2	up	astrocytes_18
Telomere Maintenance (GO:0000723)	0.314768	1	4	19	ATM, RAD50, INO80D, WRN	up	astrocytes_18
Activation Of Protein Kinase Activity (GO:0032147)	0.314768	1	4	19	TGFB2, VEGFA, MAP3K7, MTOR	up	astrocytes_18
Mitotic Cytokinesis (GO:0000281)	0.314768	1	4	19	TTC19, APC, EXOC5, ARL3	up	astrocytes_18
Vacuolar Transport (GO:0007034)	0.314768	1	4	19	VPS13C, NPC1, LRP1, AP1G1	up	astrocytes_18
Protein Complex Oligomerization (GO:0051259)	0.314851	1	2	29	DNM1L, KCNC2	up	in_20
Regulation Of Transforming Growth Factor Beta Receptor Signaling Pathway (GO:0017015)	0.314851	1	2	29	SMURF2, HSP90AB1	up	in_20
Regulation Of Protein Kinase Activity (GO:0045859)	0.315064	1	9	34	LRP6, RELN, TSPYL2, PTK2, CEP43, PRKRIP1, RAP1A, SNX9, PRKAG2	down	in_10
Mitochondrial Electron Transport, Cytochrome C To Oxygen (GO:0006123)	0.315115	1	1	6	COX6C	up	ex_22
Integrated Stress Response Signaling (GO:0140467)	0.315115	1	1	6	CREBZF	up	ex_22
Anterograde Axonal Protein Transport (GO:0099641)	0.315115	1	1	6	MAP1A	up	ex_22
Endoplasmic Reticulum Membrane Organization (GO:0090158)	0.315115	1	1	6	REEP5	up	ex_22
Regulation Of Synaptic Transmission, GABAergic (GO:0032228)	0.315115	1	1	6	USP46	up	ex_22
Positive Regulation Of Transferase Activity (GO:0051347)	0.315155	1	3	34	PDGFRB, SERINC1, NTRK3	down	in_28
Positive Regulation Of Growth (GO:0045927)	0.315196	1	5	26	MTPN, H3-3A, DDX3X, CDC42, EIF4G2	up	ex_06
Cellular Response To Hormone Stimulus (GO:0032870)	0.315196	1	5	26	NCOA4, WBP2, GPR22, ATP1A3, ROBO2	up	ex_06
Insulin Receptor Signaling Pathway (GO:0008286)	0.315196	1	5	26	PIK3R1, PIK3CA, IRS1, IRS2, AP3S1	up	ex_06
Regulation Of Proteasomal Protein Catabolic Process (GO:0061136)	0.315196	1	5	26	RAD23B, PINK1, GABARAPL2, HSP90AB1, UBB	up	ex_06
Regulation Of Synapse Assembly (GO:0051963)	0.315196	1	5	26	SNCA, CLSTN1, ROBO2, SLITRK5, VPS35	up	ex_06
Positive Regulation Of Transferase Activity (GO:0051347)	0.315212	1	5	39	FBXW7, DCUN1D5, PTGES3, SORL1, HNRNPA2B1	up	ex_02
Protein Targeting (GO:0006605)	0.315212	1	5	39	GDAP1, HACL1, CHM, SORL1, KIF13B	up	ex_02
Negative Regulation Of Developmental Process (GO:0051093)	0.315212	1	5	39	ROCK2, RBBP7, CDK6, SUDS3, BNIP3	up	ex_02
G2/M Transition Of Mitotic Cell Cycle (GO:0000086)	0.315274	1	1	10	BACH1	up	in_27
Regulation Of Fibroblast Migration (GO:0010762)	0.315274	1	1	10	GNA12	up	in_27
Positive Regulation Of miRNA Metabolic Process (GO:2000630)	0.315274	1	1	10	POU2F1	up	in_27
Double-Strand Break Repair Via Nonhomologous End Joining (GO:0006303)	0.315339	1	7	21	KDM2A, ZBTB7A, RNF168, ERCC8, ATM, SMARCAL1, PRKDC	down	ex_01
Protein Monoubiquitination (GO:0006513)	0.315339	1	7	21	KLHL22, NEURL1, UBE2O, RAD18, PRKN, MGRN1, ZC4H2	down	ex_01
Regulation Of Telomere Maintenance (GO:0032204)	0.315339	1	7	21	SLF2, ATRX, RAD50, SMG1, SMG6, HDAC8, DHX36	down	ex_01
Regulation Of Amide Metabolic Process (GO:0034248)	0.315339	1	7	21	TIGAR, ELP4, TSC1, CYFIP1, SAMD8, ROCK1, ATXN2	down	ex_01
Positive Regulation Of TOR Signaling (GO:0032008)	0.315339	1	7	21	WDR59, KLHL22, GPR137C, CLEC16A, FLCN, RPTOR, FNIP1	down	ex_01
Cellular Response To Amino Acid Starvation (GO:0034198)	0.315339	1	7	21	WDR59, SZT2, MTOR, DEPDC5, NPRL3, FLCN, MAPK8	down	ex_01
Regulation Of Sodium Ion Transmembrane Transporter Activity (GO:2000649)	0.315339	1	7	21	WNK2, GPD1L, FXYD6, PTPN3, CAMK2D, HECW1, SCN3B	down	ex_01
Regulation Of mRNA Stability (GO:0043488)	0.315482	1	4	33	PABPC1, CELF1, PUM1, FTO	down	ex_09
Cellular Response To Metal Ion (GO:0071248)	0.315535	1	8	45	CLU, SNCA, SYT4, PRNP, CACNA1A, SYT11, SUMO1, BNIP3	up	ex_06
Endosomal Transport (GO:0016197)	0.315631	1	5	51	SQSTM1, DENND1A, SNX6, RAB6A, RCSD1	down	microglia_13
Modulation Of Chemical Synaptic Transmission (GO:0050804)	0.31581	1	6	31	CDH2, TRIO, GRIA4, FXR1, CDKL5, KCTD13	up	astrocytes_18
Positive Regulation Of Protein Localization (GO:1903829)	0.315828	1	2	19	TRAPPC12, HSP90AB1	up	in_28
Muscle Contraction (GO:0006936)	0.315828	1	2	19	UTRN, GJC1	up	in_28
Proteasomal Protein Catabolic Process (GO:0010498)	0.315918	1	9	103	SKP1, TRIM2, MARCHF6, KLHDC2, PRKN, VCP, CUL3, FEM1B, FBXO9	up	ex_23
Regulation Of Macromolecule Metabolic Process (GO:0060255)	0.315992	1	5	61	ATP1B1, STX3, ATXN7L3B, HIF1A, NRG1	up	ex_22
Negative Regulation Of Signal Transduction (GO:0009968)	0.316126	1	7	68	PRKCZ, PTCH2, SULF1, SUFU, PTPN1, PTPN12, ARRB1	down	in_26
Golgi To Lysosome Transport (GO:0090160)	0.316166	1	1	5	GAK	down	microglia_13
Response To Cholesterol (GO:0070723)	0.316166	1	1	5	GRAMD1B	down	microglia_13
Positive Regulation Of Amyloid-Beta Formation (GO:1902004)	0.316166	1	1	5	GSAP	down	microglia_13
Regulation Of Receptor Signaling Pathway Via STAT (GO:1904892)	0.316166	1	1	5	MGAT5	down	microglia_13
Exit From Mitosis (GO:0010458)	0.316166	1	1	5	PPP2R2D	down	microglia_13
Positive Regulation Of G2/M Transition Of Mitotic Cell Cycle (GO:0010971)	0.316166	1	1	5	RAD51B	down	microglia_13
ncRNA-mediated Post-Transcriptional Gene Silencing (GO:0035194)	0.316166	1	1	5	TNRC6A	down	microglia_13
Epigenetic Regulation Of Gene Expression (GO:0040029)	0.316294	1	11	35	DNMT3A, SMARCA4, MPHOSPH8, CTCF, MACROH2A1, MECP2, PRMT7, RNF168, GLYR1, HDAC4, KMT2A	down	ex_01
Positive Regulation Of Binding (GO:0051099)	0.316294	1	11	35	SKI, PRKN, NVL, EPB41, LRP1, NMD3, STK3, TAF1, PSEN1, ADD2, MARK3	down	ex_01
Positive Regulation Of Protein Kinase Activity (GO:0045860)	0.316315	1	7	35	LRP8, INSR, CCDC88A, RAP1A, SRCIN1, PRKAG2, RPTOR	down	in_12
Regulation Of Stress Fiber Assembly (GO:0051492)	0.316332	1	3	22	ARAP1, TGFBR1, ALMS1	up	microglia_13
Negative Regulation Of Developmental Process (GO:0051093)	0.316332	1	3	22	HUWE1, SMARCA2, ZNF706	up	microglia_13
Positive Regulation Of DNA Repair (GO:0045739)	0.316332	1	3	22	SMARCA2, UIMC1, SLF2	up	microglia_13
Long-Chain Fatty Acid Metabolic Process (GO:0001676)	0.316358	1	2	17	ACSL3, GPX4	up	ex_21
Proton Transmembrane Transport (GO:1902600)	0.316358	1	2	17	ATP1A1, ATP6V1C1	up	ex_21
Extrinsic Apoptotic Signaling Pathway (GO:0097191)	0.316358	1	2	17	BCL2, MLLT11	up	ex_21
Autophagosome Maturation (GO:0097352)	0.316358	1	2	17	CALM1, UBQLN1	up	ex_21
Protein Targeting To Lysosome (GO:0006622)	0.316358	1	2	17	M6PR, CLU	up	ex_21
Proton Motive Force-Driven Mitochondrial ATP Synthesis (GO:0042776)	0.316358	1	2	17	NDUFS2, NDUFA9	up	ex_21
Regulation Of Stem Cell Differentiation (GO:2000736)	0.316358	1	2	17	OCIAD1, CHD4	up	ex_21
Sodium Ion Transport (GO:0006814)	0.316484	1	5	28	KCNK1, SLC23A2, NALCN, SLC6A7, SLC8A3	down	ex_22
Macromolecule Catabolic Process (GO:0009057)	0.316484	1	5	28	KIF16B, PRKN, DAB2IP, SLC6A7, TRIM24	down	ex_22
Cell Junction Organization (GO:0034330)	0.316484	1	5	28	MAPT, APP, PPFIA1, PPFIA4, SLC8A3	down	ex_22
Regulation Of Synaptic Transmission, Glutamatergic (GO:0051966)	0.316484	1	5	28	UNC13A, GRIN1, CDH2, GRM4, CACNG2	down	ex_22
Positive Regulation Of Multicellular Organismal Process (GO:0051240)	0.316558	1	6	80	PPARGC1A, PDGFC, DECR1, SOX5, ARID4B, TIAM1	up	in_08
Positive Regulation Of GTPase Activity (GO:0043547)	0.316558	1	6	80	SIPA1L1, SIPA1L2, TBC1D14, TBC1D15, GSK3B, TIAM1	up	in_08
Spindle Assembly (GO:0051225)	0.316584	1	5	25	RAB11A, KIF2A, MAPRE2, TUBGCP3, ZNF207	up	astrocytes_18
Positive Regulation Of Protein-Containing Complex Assembly (GO:0031334)	0.316584	1	5	25	SH3GLB1, VEGFA, ATM, TLR4, RAP1B	up	astrocytes_18
Positive Regulation Of Cellular Component Organization (GO:0051130)	0.316584	1	5	25	TGFB2, SH3GLB1, LRP1, VEGFA, ADD1	up	astrocytes_18
Cellular Respiration (GO:0045333)	0.316605	1	5	28	NDUFB6, PPARGC1A, NDUFV2, NDUFA5, NDUFA4	up	ex_01
Negative Regulation Of Cellular Catabolic Process (GO:0031330)	0.316605	1	5	28	RRAGB, MTMR2, STK38L, TIMP3, SORL1	up	ex_01
Telomere Maintenance (GO:0000723)	0.316605	1	5	28	ZNF365, PTGES3, POT1, RPA3, PTEN	up	ex_01
Mitotic Cell Cycle Phase Transition (GO:0044772)	0.316674	1	11	41	CDC25B, CCND3, LATS1, BRSK2, DNM2, USP37, SPAST, CCDC57, PLCB1, TAF2, CAMK2A	down	ex_06
Negative Regulation Of DNA-binding Transcription Factor Activity (GO:0043433)	0.316674	1	11	41	CTNNBIP1, TRAF3, TFDP1, EIF2AK4, DAB2IP, TAF1, PKD1, HDAC4, PKD2, ARRB1, SUFU	down	ex_06
Glycoprotein Biosynthetic Process (GO:0009101)	0.316723	1	5	31	ARFGEF1, XYLT1, ST3GAL2, COG7, LARGE1	down	ex_21
Negative Regulation Of Phosphorylation (GO:0042326)	0.316723	1	5	31	MAPT, PRKN, DAB2IP, PRKDC, EPHB2	down	ex_21
Regulation Of Protein Secretion (GO:0050708)	0.316723	1	5	31	UNC13B, CD2AP, SYT7, FRMD4A, EIPR1	down	ex_21
Neuron Cell-Cell Adhesion (GO:0007158)	0.316879	1	1	4	ASTN2	down	oligodendrocytes_03
Glycosphingolipid Biosynthetic Process (GO:0006688)	0.316879	1	1	4	FUT9	down	oligodendrocytes_03
Regulation Of ERBB Signaling Pathway (GO:1901184)	0.316879	1	1	4	MVB12B	down	oligodendrocytes_03
Vesicle Transport Along Actin Filament (GO:0030050)	0.316879	1	1	4	MYO1D	down	oligodendrocytes_03
Embryo Development Ending In Birth Or Egg Hatching (GO:0009792)	0.316879	1	1	4	STOX2	down	oligodendrocytes_03
Ubiquitin-Dependent Protein Catabolic Process (GO:0006511)	0.316973	1	8	108	FBXL7, WDR26, OTUD7A, HERPUD1, FBXW4, FBXW11, RBBP6, FEM1B	up	in_28
Regulation Of Monoatomic Ion Transmembrane Transporter Activity (GO:0032412)	0.317092	1	11	33	SHISA9, CNIH3, PTPN3, SCN3B, DAPK1, WWP2, CACNA1D, CACNG8, PTK2B, GSG1L, CACNG2	down	ex_11
Cell Morphogenesis Involved In Neuron Differentiation (GO:0048667)	0.317134	1	4	23	APP, SPTBN4, MAP2, SLITRK2	down	astrocytes_05
Golgi To Plasma Membrane Transport (GO:0006893)	0.317134	1	4	23	ARFGEF2, PREPL, GGA2, SPTBN1	down	astrocytes_05
RNA Splicing (GO:0008380)	0.317134	1	4	23	CDK12, SF3B1, SFPQ, NOVA1	down	astrocytes_05
Negative Regulation Of Macromolecule Biosynthetic Process (GO:0010558)	0.317134	1	4	23	EPHA4, DDX6, BMPR2, GAPDH	down	astrocytes_05
Regulation Of Hydrolase Activity (GO:0051336)	0.317134	1	4	23	EPHA4, EFNA5, FGD4, CHN1	down	astrocytes_05
Regulation Of Cilium Assembly (GO:1902017)	0.317134	1	4	23	IFT88, INTU, DYNC2LI1, TBC1D22A	down	astrocytes_05
Positive Regulation Of Plasma Membrane Bounded Cell Projection Assembly (GO:0120034)	0.317134	1	4	23	IFT88, RIPOR2, CDC42EP4, PALM	down	astrocytes_05
Negative Regulation Of Cell Projection Organization (GO:0031345)	0.317211	1	9	28	PTPN9, PTPRS, TNR, DENND5A, DCC, CBFA2T2, GAK, SPRY3, FYN	down	ex_01
Regulation Of Rho Protein Signal Transduction (GO:0035023)	0.317211	1	9	28	RIPOR2, ARHGAP35, MCF2L, STARD13, MYO9B, BCR, NELL1, FLCN, ABL1	down	ex_01
Protein Localization To Cell Periphery (GO:1990778)	0.317506	1	17	66	DENND4C, RAB40C, ANK1, LIN7A, TSPAN5, KCNB1, KCNB2, KCNIP3, SMURF1, SPTBN4, DPP6, WDR19, TTC7B, GAK, RAB12, RAB10, PACS2	down	ex_06
Positive Regulation Of Double-Strand Break Repair (GO:2000781)	0.317582	1	4	35	SMARCA4, TRRAP, KMT5B, EPC2	down	in_26
Phospholipid Transport (GO:0015914)	0.317646	1	3	23	ATP9B, ATP9A, VAPA	down	ex_09
Positive Regulation Of Cell Cycle (GO:0045787)	0.317646	1	3	23	CCND3, CCDC57, PKD2	down	ex_09
Regulation Of Osteoblast Differentiation (GO:0045667)	0.317646	1	3	23	CDK6, PTK2, NELL1	down	ex_09
Regulation Of Macromolecule Biosynthetic Process (GO:0010556)	0.317646	1	3	23	CYFIP1, ELP4, MEAF6	down	ex_09
Regulation Of Telomere Maintenance (GO:0032204)	0.317646	1	3	23	NSMCE2, SMG1, NBN	down	ex_09
Nucleocytoplasmic Transport (GO:0006913)	0.317646	1	3	23	NUP93, BACH2, HNRNPA1	down	ex_09
Phosphatidylinositol-Mediated Signaling (GO:0048015)	0.317646	1	3	23	PI4KA, PITPNM2, TYRO3	down	ex_09
mRNA Destabilization (GO:0061157)	0.317646	1	3	23	PUM1, FTO, CELF1	down	ex_09
Calcium Ion Homeostasis (GO:0055074)	0.317646	1	3	23	STIM1, ATP2B4, SLC8A2	down	ex_09
Protein Autoubiquitination (GO:0051865)	0.317729	1	3	23	PRKN, BABAM2, UHRF2	down	endothelial_25
Negative Regulation Of Binding (GO:0051100)	0.317729	1	3	23	RALB, PDGFB, RSF1	down	endothelial_25
Positive Regulation Of Cell Adhesion (GO:0045785)	0.317729	1	3	23	TPM1, FRMD5, PDGFB	down	endothelial_25
Negative Regulation Of Cell-Matrix Adhesion (GO:0001953)	0.317755	1	2	14	AJAP1, BCAS3	down	in_26
Acylglycerol Metabolic Process (GO:0006639)	0.317755	1	2	14	DGKZ, LMF1	down	in_26
Regulation Of Cytoplasmic Translation (GO:2000765)	0.317755	1	2	14	DHX36, CPEB4	down	in_26
Regulation Of Postsynaptic Membrane Potential (GO:0060078)	0.317755	1	2	14	GABRA3, GRID2	down	in_26
Positive Regulation Of Ras Protein Signal Transduction (GO:0046579)	0.317755	1	2	14	IGF1, ARRB1	down	in_26
Inositol Lipid-Mediated Signaling (GO:0048017)	0.317755	1	2	14	IGF1, TNFAIP8L3	down	in_26
Regulation Of Protein Localization To Cell Surface (GO:2000008)	0.317755	1	2	14	KCNAB2, COMMD1	down	in_26
Positive Regulation Of Catalytic Activity (GO:0043085)	0.317755	1	2	14	PSEN1, BCAS3	down	in_26
Response To Amyloid-Beta (GO:1904645)	0.317762	1	4	18	GRIN1, CACNA1A, CACNA1B, GRIN2A	down	in_12
Regulation Of Monoatomic Cation Transmembrane Transport (GO:1904062)	0.317762	1	4	18	KCNIP1, GRIN1, DPP6, GRIN2A	down	in_12
Neurotransmitter Transport (GO:0006836)	0.317762	1	4	18	PTPRN2, UNC13A, STXBP1, NRXN2	down	in_12
Histone Acetylation (GO:0016573)	0.317762	1	4	18	YEATS2, TRRAP, TAF2, EPC2	down	in_12
Purine Ribonucleotide Transport (GO:0015868)	0.317849	1	2	4	ABCC5, LRRC8D	down	ex_11
Peroxisomal Membrane Transport (GO:0015919)	0.317849	1	2	4	ABCD3, PEX14	down	ex_11
Sphingoid Biosynthetic Process (GO:0046520)	0.317849	1	2	4	ACER2, SPTLC1	down	ex_11
Regulation Of Granulocyte Chemotaxis (GO:0071622)	0.317849	1	2	4	CAMK1D, PTK2	down	ex_11
Regulation Of Myeloid Leukocyte Differentiation (GO:0002761)	0.317849	1	2	4	CAMK4, MTOR	down	ex_11
Photoreceptor Cell Development (GO:0042461)	0.317849	1	2	4	DZANK1, CEP290	down	ex_11
Presynaptic Active Zone Organization (GO:1990709)	0.317849	1	2	4	ERC1, ERC2	down	ex_11
DNA Catabolic Process (GO:0006308)	0.317849	1	2	4	FBH1, EXOG	down	ex_11
Regulation Of Peptidyl-Lysine Acetylation (GO:2000756)	0.317849	1	2	4	FLCN, DIP2B	down	ex_11
Regulation Of Brown Fat Cell Differentiation (GO:0090335)	0.317849	1	2	4	FTO, FLCN	down	ex_11
Golgi Inheritance (GO:0048313)	0.317849	1	2	4	GBF1, YWHAZ	down	ex_11
Dicarboxylic Acid Biosynthetic Process (GO:0043650)	0.317849	1	2	4	GLUD1, MTHFD1L	down	ex_11
Negative Regulation Of Lipid Catabolic Process (GO:0050995)	0.317849	1	2	4	GPLD1, PDE3B	down	ex_11
B Cell Activation Involved In Immune Response (GO:0002312)	0.317849	1	2	4	MSH2, RNF168	down	ex_11
Autonomic Nervous System Development (GO:0048483)	0.317849	1	2	4	NELL1, NF1	down	ex_11
Protein auto-ADP-ribosylation (GO:0070213)	0.317849	1	2	4	PARP11, TNKS	down	ex_11
Protein Targeting To Peroxisome (GO:0006625)	0.317849	1	2	4	PEX14, LONP2	down	ex_11
Peptidyl-Serine Autophosphorylation (GO:0036289)	0.317849	1	2	4	PIKFYVE, MARK3	down	ex_11
Regulation Of Fatty Acid Oxidation (GO:0046320)	0.317849	1	2	4	PRKAG2, LONP2	down	ex_11
Positive Regulation Of Fibroblast Migration (GO:0010763)	0.317849	1	2	4	PRKCE, PTK2	down	ex_11
Peptidyl-Tyrosine Dephosphorylation Involved In Inactivation Of Protein Kinase Activity (GO:1990264)	0.317849	1	2	4	PTPRT, PTPRR	down	ex_11
Ribosome-Associated Ubiquitin-Dependent Protein Catabolic Process (GO:1990116)	0.317849	1	2	4	RNF10, NEMF	down	ex_11
Somatic Recombination Of Immunoglobulin Genes Involved In Immune Response (GO:0002204)	0.317849	1	2	4	RNF168, MSH2	down	ex_11
Regulation Of Sequestering Of Calcium Ion (GO:0051282)	0.317849	1	2	4	RYR2, PTK2B	down	ex_11
Ventricular Cardiac Muscle Cell Action Potential (GO:0086005)	0.317849	1	2	4	RYR2, SCN3B	down	ex_11
Cellular Response To Interleukin-12 (GO:0071349)	0.317849	1	2	4	SIRPA, JAK2	down	ex_11
Phosphate Ion Transmembrane Transport (GO:0035435)	0.317849	1	2	4	SLC20A2, XPR1	down	ex_11
Phagolysosome Assembly (GO:0001845)	0.317849	1	2	4	SYT7, PIKFYVE	down	ex_11
Negative Regulation Of Transcription Regulatory Region DNA Binding (GO:2000678)	0.317849	1	2	4	TAF1, ZNF675	down	ex_11
Negative Regulation Of ATP-dependent Activity (GO:0032780)	0.317849	1	2	4	THADA, TNNT2	down	ex_11
Proteasome-Mediated Ubiquitin-Dependent Protein Catabolic Process (GO:0043161)	0.317915	1	12	152	TRIM13, RNF4, NEDD4L, SEL1L, ECPAS, ZSWIM8, FBXW7, RAD23B, ERLEC1, MAN1A1, ZNRF2, UBQLN1	up	ex_21
Positive Regulation Of Wnt Signaling Pathway (GO:0030177)	0.317977	1	8	43	SKI, SEMA5A, WLS, ATP6AP2, ZRANB1, WNK2, MACF1, ZEB2	down	ex_17
Negative Regulation Of Cell Population Proliferation (GO:0008285)	0.318065	1	10	87	APP, PPARGC1A, RAPGEF2, PTPRK, NRG1, PTPN14, CDK6, NELL1, GET1, NCK2	up	ex_02
Peptidyl-Glutamic Acid Modification (GO:0018200)	0.318176	1	2	5	AGTPBP1, TTLL11	down	ex_06
Chondroitin Sulfate Biosynthetic Process (GO:0030206)	0.318176	1	2	5	CSGALNACT1, CHST15	down	ex_06
Ether Lipid Metabolic Process (GO:0046485)	0.318176	1	2	5	DHRS7B, PAFAH1B1	down	ex_06
tRNA Wobble Base Modification (GO:0002097)	0.318176	1	2	5	ELP4, TRMT9B	down	ex_06
Histone Lysine Demethylation (GO:0070076)	0.318176	1	2	5	KDM3B, JMJD1C	down	ex_06
Positive Regulation Of T Cell Cytokine Production (GO:0002726)	0.318176	1	2	5	MALT1, PRKCZ	down	ex_06
Internal Protein Amino Acid Acetylation (GO:0006475)	0.318176	1	2	5	MAPT, EP300	down	ex_06
Cellular Response To Estradiol Stimulus (GO:0071392)	0.318176	1	2	5	NCOA3, H2AZ1	down	ex_06
Retinal Ganglion Cell Axon Guidance (GO:0031290)	0.318176	1	2	5	NELL1, EPHB1	down	ex_06
Hepatocyte Growth Factor Receptor Signaling Pathway (GO:0048012)	0.318176	1	2	5	NELL1, MUC20	down	ex_06
Regulation Of Protein Localization To Centrosome (GO:1904779)	0.318176	1	2	5	NSFL1C, BICD1	down	ex_06
Phosphatidylcholine Biosynthetic Process (GO:0006656)	0.318176	1	2	5	PCYT1A, SLC44A5	down	ex_06
Negative Regulation Of Vascular Permeability (GO:0043116)	0.318176	1	2	5	PDE2A, PTPRJ	down	ex_06
Regulation Of Glucose Transmembrane Transport (GO:0010827)	0.318176	1	2	5	PRKAG2, BRAF	down	ex_06
Negative Regulation Of T Cell Receptor Signaling Pathway (GO:0050860)	0.318176	1	2	5	PTPRJ, DGKZ	down	ex_06
Negative Regulation Of Axon Extension Involved In Axon Guidance (GO:0048843)	0.318176	1	2	5	SEMA6D, SEMA6A	down	ex_06
Positive Regulation By Host Of Viral Transcription (GO:0043923)	0.318176	1	2	5	SMARCA4, EP300	down	ex_06
Positive Regulation Of Chromosome Segregation (GO:0051984)	0.318176	1	2	5	SMC6, SMC5	down	ex_06
Regulation Of Multicellular Organism Growth (GO:0040014)	0.318176	1	2	5	STAT5B, GHR	down	ex_06
Intrinsic Apoptotic Signaling Pathway In Response To DNA Damage By P53 Class Mediator (GO:0042771)	0.318176	1	2	5	USP28, EP300	down	ex_06
mRNA Methylation (GO:0080009)	0.318176	1	2	5	ZC3H13, METTL16	down	ex_06
Protein Localization To Organelle (GO:0033365)	0.318392	1	11	31	UBAC2, TTC21B, XPA, PEX2, PIKFYVE, DHX9, RAB6A, SORL1, RAB11A, VAPA, MARCHF5	up	astrocytes_05
Gene Expression (GO:0010467)	0.318499	1	10	136	RPL28, HNRNPU, RPL14, RPL18, RPS23, RPL7, HNRNPA2B1, RPSA, EEF1A2, RPL37A	up	ex_22
Regulation Of Canonical Wnt Signaling Pathway (GO:0060828)	0.318697	1	4	73	TMEM170B, SHISA6, CTNND2, DDX3X	up	ex_09
Organelle Organization (GO:0006996)	0.319049	1	7	198	DPYSL2, RAB2A, TNIK, RAB7A, TMED10, ABCD4, CHCHD2	up	ex_19
Regulation Of Nucleic Acid-Templated Transcription (GO:1903506)	0.319152	1	19	106	GTF2IRD1, TRRAP, ZNF273, PPARGC1B, ZNF37A, ZNF280D, ASH1L, YEATS2, KAT6A, NSD1, NSD3, FOXK2, ZNF626, ATRX, INSR, RSF1, BPTF, DNM2, RPS6KA5	down	in_12
Positive Regulation Of Transport (GO:0051050)	0.319212	1	2	16	ACTB, CLIP3	up	ex_23
Regulation Of Cell Death (GO:0010941)	0.319212	1	2	16	CLU, CHMP5	up	ex_23
Calcium Ion Import Across Plasma Membrane (GO:0098703)	0.319212	1	2	16	CLU, SLC8A1	up	ex_23
Regulation Of JUN Kinase Activity (GO:0043506)	0.319212	1	2	16	DNAJA1, PAK1	up	ex_23
Dicarboxylic Acid Metabolic Process (GO:0043648)	0.319212	1	2	16	GCLM, MDH1	up	ex_23
Extrinsic Apoptotic Signaling Pathway (GO:0097191)	0.319212	1	2	16	HIPK1, MLLT11	up	ex_23
Positive Regulation Of Receptor-Mediated Endocytosis (GO:0048260)	0.319212	1	2	16	HNRNPK, CLU	up	ex_23
Fatty Acid Oxidation (GO:0019395)	0.319212	1	2	16	HSD17B4, ADH5	up	ex_23
Positive Regulation Of Nervous System Development (GO:0051962)	0.319212	1	2	16	NAP1L1, SLITRK4	up	ex_23
Positive Regulation Of Actin Filament Polymerization (GO:0030838)	0.319212	1	2	16	PFN2, NCKAP1	up	ex_23
Regulation Of Proteasomal Ubiquitin-Dependent Protein Catabolic Process (GO:0032434)	0.319223	1	5	46	COMMD1, FBXO22, EIF3H, PRICKLE1, GNA12	down	in_26
Positive Regulation Of Macromolecule Metabolic Process (GO:0010604)	0.319529	1	3	77	MTPN, ID2, NFE2L2	up	in_26
Protein Secretion (GO:0009306)	0.319531	1	4	19	COPG2, WLS, TVP23C, RAB12	down	ex_17
Wound Healing (GO:0042060)	0.319531	1	4	19	DCBLD2, NF1, MACF1, EPB41L4B	down	ex_17
Regulation Of Chromosome Organization (GO:0033044)	0.319531	1	4	19	INO80, MAPT, SMG6, HDAC8	down	ex_17
Neurotransmitter Transport (GO:0006836)	0.319531	1	4	19	PTPRN2, GABRA2, UNC13A, SYN3	down	ex_17
Regulation Of Mitotic Metaphase/Anaphase Transition (GO:0030071)	0.319531	1	4	19	SMARCC1, ARID1A, DPF3, LCMT1	down	ex_17
Fc Receptor Signaling Pathway (GO:0038093)	0.319545	1	1	9	MAPK10	up	endothelial_25
Negative Regulation Of Microtubule Depolymerization (GO:0007026)	0.319545	1	1	9	NAV3	up	endothelial_25
Ribosomal Small Subunit Assembly (GO:0000028)	0.319545	1	1	9	RPS27	up	endothelial_25
Mitotic DNA Damage Checkpoint Signaling (GO:0044773)	0.319577	1	5	12	ATM, ATF2, TAOK1, PRKDC, CDC14B	up	OPC_07
Negative Regulation Of Protein Localization (GO:1903828)	0.319577	1	5	12	COMMD1, MTOR, LATS1, ROCK2, OTUD7B	up	OPC_07
Dendritic Spine Organization (GO:0097061)	0.319577	1	5	12	INSR, IGF1R, DIP2A, EPHB1, FYN	up	OPC_07
Regulation Of Microtubule Cytoskeleton Organization (GO:0070507)	0.319577	1	5	12	MAPT, TAOK1, PRKAA2, PHLDB1, ROCK1	up	OPC_07
Positive Regulation Of Catalytic Activity (GO:0043085)	0.319577	1	5	12	MSH3, PSEN1, WRN, MAPK8, PHACTR4	up	OPC_07
Lysosome Organization (GO:0007040)	0.319577	1	5	12	MTOR, TPCN2, HOOK3, TMEM165, GNPTAB	up	OPC_07
Positive Regulation Of Lymphocyte Differentiation (GO:0045621)	0.319577	1	5	12	SMARCC1, PPP2R3C, ZBTB1, PRKDC, ZMIZ1	up	OPC_07
Regulation Of DNA Recombination (GO:0000018)	0.319577	1	5	12	SPIDR, MSH3, KDM1A, PPP4R2, SMARCAD1	up	OPC_07
Cell Morphogenesis Involved In Neuron Differentiation (GO:0048667)	0.319605	1	2	41	APLP1, CCK	up	ex_19
Regulation Of Wnt Signaling Pathway (GO:0030111)	0.319605	1	2	41	ATP6V0C, PPP2CA	up	ex_19
Positive Regulation Of DNA Metabolic Process (GO:0051054)	0.319605	1	2	41	DHX36, ATAD5	up	ex_19
Negative Regulation Of Cytokine Production (GO:0001818)	0.319605	1	2	41	PRNP, RAC1	up	ex_19
Protein-Containing Complex Organization (GO:0043933)	0.319708	1	6	54	MDM4, SHANK1, DHX9, SNX9, APBA1, PTK2B	down	ex_09
Positive Regulation Of Protein-Containing Complex Assembly (GO:0031334)	0.319801	1	11	27	UNC13B, TERF1, ICE1, HSP90AA1, SPIDR, ATM, ATR, FNIP1, SLF2, FAF1, MAPK8	down	ex_02
Peptidyl-Lysine Modification (GO:0018205)	0.319801	1	11	27	ZMIZ1, SLF2, BCL11A, RANGAP1, EEF1AKMT2, HDAC4, SMC5, SENP7, SENP5, SENP6, EP300	down	ex_02
Potassium Ion Transport (GO:0006813)	0.320041	1	3	36	ABCC8, KCNK2, KCNQ2	down	ex_19
Neuron Migration (GO:0001764)	0.320041	1	3	36	ASTN1, SDCCAG8, FGFR1	down	ex_19
Endocytic Recycling (GO:0032456)	0.320041	1	3	36	VPS51, WIPF3, CCDC93	down	ex_19
Regulation Of Ubiquitin-Dependent Protein Catabolic Process (GO:2000058)	0.320053	1	2	20	CLU, RPL17	up	ex_17
Regulation Of Cysteine-Type Endopeptidase Activity Involved In Apoptotic Process (GO:0043281)	0.320053	1	2	20	MAP3K5, SNCA	up	ex_17
Regulation Of Osteoblast Differentiation (GO:0045667)	0.320053	1	2	20	NELL1, DDX5	up	ex_17
Regulation Of Signal Transduction By P53 Class Mediator (GO:1901796)	0.320053	1	2	20	RPS20, RPL17	up	ex_17
Regulation Of Neuronal Synaptic Plasticity (GO:0048168)	0.320053	1	2	20	SYP, MCTP1	up	ex_17
Negative Regulation Of Protein Binding (GO:0032091)	0.320053	1	2	20	TLE5, ATP2A2	up	ex_17
Protein Monoubiquitination (GO:0006513)	0.320053	1	2	20	WAC, UBE2D3	up	ex_17
rRNA Metabolic Process (GO:0016072)	0.320053	1	2	20	XRN2, RPS27	up	ex_17
Negative Regulation Of Protein Kinase Activity By Regulation Of Protein Phosphorylation (GO:0044387)	0.320094	1	1	3	ADARB1	down	ex_21
Positive Regulation Of Fatty Acid Beta-Oxidation (GO:0032000)	0.320094	1	1	3	AKT2	down	ex_21
DNA Dealkylation (GO:0035510)	0.320094	1	1	3	ASCC3	down	ex_21
Cellular Response To Angiotensin (GO:1904385)	0.320094	1	1	3	CAMK2A	down	ex_21
Regulation Of Mitotic Sister Chromatid Separation (GO:0010965)	0.320094	1	1	3	CDK5RAP2	down	ex_21
Negative Regulation Of Transcription By Competitive Promoter Binding (GO:0010944)	0.320094	1	1	3	CREB1	down	ex_21
Deadenylation-Dependent Decapping Of Nuclear-Transcribed mRNA (GO:0000290)	0.320094	1	1	3	DCP1A	down	ex_21
Regulation Of Rab Protein Signal Transduction (GO:0032483)	0.320094	1	1	3	DENND4A	down	ex_21
Fatty Acid Elongation, Monounsaturated Fatty Acid (GO:0034625)	0.320094	1	1	3	ELOVL6	down	ex_21
Hematopoietic Stem Cell Proliferation (GO:0071425)	0.320094	1	1	3	ETV6	down	ex_21
Establishment Of Protein Localization To Chromatin (GO:0071169)	0.320094	1	1	3	MACROH2A1	down	ex_21
Stress-Induced Premature Senescence (GO:0090400)	0.320094	1	1	3	MAPKAPK5	down	ex_21
Negative Regulation Of Establishment Of Protein Localization To Mitochondrion (GO:1903748)	0.320094	1	1	3	MAPT	down	ex_21
Negative Regulation Of Neuron Migration (GO:2001223)	0.320094	1	1	3	NEXMIF	down	ex_21
Inositol Metabolic Process (GO:0006020)	0.320094	1	1	3	PPIP5K1	down	ex_21
Positive Regulation Of Leukocyte Differentiation (GO:1902107)	0.320094	1	1	3	PRKDC	down	ex_21
Purine Ribonucleoside Monophosphate Catabolic Process (GO:0009169)	0.320094	1	1	3	PRTFDC1	down	ex_21
mRNA Pseudouridine Synthesis (GO:1990481)	0.320094	1	1	3	PUS7	down	ex_21
Parallel Actin Filament Bundle Assembly (GO:0030046)	0.320094	1	1	3	SPIRE2	down	ex_21
Cellular Response To Interleukin-15 (GO:0071350)	0.320094	1	1	3	STAT3	down	ex_21
Striated Muscle Cell Development (GO:0055002)	0.320094	1	1	3	TMOD1	down	ex_21
Positive Regulation Of Mitophagy (GO:1901526)	0.320094	1	1	3	VPS13D	down	ex_21
Positive Regulation Of Phosphorylation (GO:0042327)	0.320154	1	6	65	PTGES3, CLIP3, PAK1, SDCBP, HSP90AA1, NPTN	up	ex_23
Regulation Of Canonical Wnt Signaling Pathway (GO:0060828)	0.320234	1	9	61	CDK14, WLS, LATS1, WNK2, ZEB2, SHISA6, NPHP3, NFKB1, MCC	down	in_20
Positive Regulation Of Synaptic Transmission (GO:0050806)	0.320323	1	7	37	SHANK2, PRKCZ, VAMP2, TSHZ3, CACNG8, CACNG2, EPHB2	down	ex_17
DNA Metabolic Process (GO:0006259)	0.320365	1	7	94	PTMS, WRN, MRE11, SMARCAD1, RAD9A, DNASE1, POLD3	down	ex_24
Regulation Of Cold-Induced Thermogenesis (GO:0120161)	0.320408	1	4	40	PLCL1, LNPEP, CNKSR2, GNAS	up	ex_23
Nitrogen Compound Transport (GO:0071705)	0.320408	1	4	40	SLC38A2, SLC6A15, VAMP2, TMEM30A	up	ex_23
Golgi Vesicle Transport (GO:0048193)	0.320601	1	7	91	SCAMP1, GABARAPL2, PRKD1, SNX3, USO1, NAPG, NSF	up	ex_22
Chromatin Remodeling (GO:0006338)	0.320612	1	8	106	RNF8, UCHL5, ZBTB1, SKP1, TRIP12, BPTF, GATAD1, GET1	up	ex_22
Mitochondrion Organization (GO:0007005)	0.320668	1	7	50	GDAP1, TOMM20, BNIP3L, CHCHD10, SLC25A4, BNIP3, CHCHD2	up	ex_11
Protein Localization To Nucleus (GO:0034504)	0.320668	1	7	50	RAN, TBRG1, KPNA4, CHCHD10, SKP1, NUP133, NUP107	up	ex_11
Protein Localization To Organelle (GO:0033365)	0.320673	1	2	31	RAB11A, SNX10	up	in_27
Endoplasmic Reticulum To Golgi Vesicle-Mediated Transport (GO:0006888)	0.320673	1	2	31	RAB2A, TRIP11	up	in_27
Intracellular Calcium Ion Homeostasis (GO:0006874)	0.320673	1	2	31	TRPM2, TMEM165	up	in_27
Negative Regulation Of Gene Expression (GO:0010629)	0.320682	1	10	75	LRP1, EPC1, FBXW7, PRKN, DDX6, NOTCH2, CREBZF, DDX3X, SLC24A3, RBM4	down	OPC_07
Peptidyl-Threonine Modification (GO:0018210)	0.320697	1	10	37	GALNT2, CDC42BPB, CDC42BPA, GALNTL6, GALNT13, TNKS, TAF1, WNK1, MAPK8, MARK2	down	ex_06
Negative Regulation Of Programmed Cell Death (GO:0043069)	0.320792	1	6	119	PIK3R1, TJP1, TM7SF3, DDX3X, DNAJA1, MAPK8	up	ex_09
Autophagy Of Mitochondrion (GO:0000422)	0.320793	1	6	10	ATG13, OGT, PRKN, LRBA, RB1CC1, ATG7	up	oligodendrocytes_00
Neurogenesis (GO:0022008)	0.320793	1	6	10	CDK6, MAPT, LRP4, ERBB3, BTBD3, CDK5RAP2	up	oligodendrocytes_00
Regulation Of Amide Metabolic Process (GO:0034248)	0.320793	1	6	10	ELP2, PICALM, TMED10, MSI2, FOXO3, ATXN2	up	oligodendrocytes_00
SCF-dependent Proteasomal Ubiquitin-Dependent Protein Catabolic Process (GO:0031146)	0.320793	1	6	10	FBXL17, FBXL7, CUL1, FBXL20, FBXO9, BTRC	up	oligodendrocytes_00
Establishment Of Spindle Orientation (GO:0051294)	0.320793	1	6	10	NDE1, PAFAH1B1, HTT, NUMA1, CDK5RAP2, CLASP1	up	oligodendrocytes_00
Regulation Of Glycolytic Process (GO:0006110)	0.320793	1	6	10	P2RX7, NCOR1, OGT, HDAC4, RPTOR, EP300	up	oligodendrocytes_00
Phosphatidylinositol 3-Kinase Signaling (GO:0014065)	0.320793	1	6	10	PIK3CB, PIK3R1, PIK3CA, PTEN, IGF1R, ERBB3	up	oligodendrocytes_00
Regulation Of Receptor-Mediated Endocytosis (GO:0048259)	0.320793	1	6	10	SGIP1, MKLN1, PICALM, PIK3CB, HIP1, BICD1	up	oligodendrocytes_00
Positive Regulation Of Receptor-Mediated Endocytosis (GO:0048260)	0.320794	1	2	12	CLU, CBL	up	ex_02
Regulation Of Protein Modification By Small Protein Conjugation Or Removal (GO:1903320)	0.320794	1	2	12	DCUN1D5, UBQLN1	up	ex_02
Regulation Of AMPA Receptor Activity (GO:2000311)	0.320794	1	2	12	MEF2C, SHISA6	up	ex_02
Monoatomic Cation Transport (GO:0006812)	0.320794	1	2	12	NDFIP2, TRPM7	up	ex_02
Regulation Of Developmental Growth (GO:0048638)	0.320794	1	2	12	PLCB1, APP	up	ex_02
Response To Peptide Hormone (GO:0043434)	0.320794	1	2	12	ROCK2, SORT1	up	ex_02
Carboxylic Acid Transmembrane Transport (GO:1905039)	0.320794	1	2	12	SLC38A2, SLC38A11	up	ex_02
Regulation Of Mitochondrial Membrane Potential (GO:0051881)	0.320794	1	2	12	SPART, PPA2	up	ex_02
Negative Regulation Of Nucleic Acid-Templated Transcription (GO:1903507)	0.320816	1	17	114	MTA3, MECP2, KAT6B, KAT6A, TFDP2, DNMT3A, FOXK2, HDAC4, SMARCA4, TRERF1, EPC1, ZHX2, RSF1, ZMYND11, CHD3, SPEN, EHMT1	down	in_15
Small GTPase Mediated Signal Transduction (GO:0007264)	0.321098	1	2	39	RASGRF2, RRAS2	down	ex_30
Positive Regulation Of Translation (GO:0045727)	0.321166	1	3	51	UHMK1, EEF2, DDX3X	up	ex_09
Negative Regulation Of Nucleic Acid-Templated Transcription (GO:1903507)	0.321296	1	38	117	DKK3, HNRNPK, RB1, ZNF148, NCOR1, LIMS1, MECP2, BCLAF1, WWP1, PLCB1, ZBTB16, FOXP1, YEATS2, ZNF318, NACC2, MDM4, BCL6, HMBOX1, TRIM33, HDAC4, PEX14, FOXG1, EPC1, SOX9, ZHX3, PRMT2, CTNNB1, ARID4A, RUNX1T1, USP47, ARID5B, CREBZF, SMURF2, CHD8, TCF7L2, KCTD1, CLOCK, EHMT1	up	astrocytes_05
Regulation Of Alternative mRNA Splicing, Via Spliceosome (GO:0000381)	0.321449	1	4	30	KHDRBS3, FXR1, NOVA1, DDX5	up	ex_02
Negative Regulation Of Supramolecular Fiber Organization (GO:1902904)	0.321449	1	4	30	PIK3CA, CLU, SNCA, STMN2	up	ex_02
Endocytosis (GO:0006897)	0.321494	1	5	58	APP, RAB1A, REPS2, PICALM, DNM3	up	in_12
Regulation Of MAP Kinase Activity (GO:0043405)	0.321528	1	3	26	FGF1, BMP7, NF1	down	astrocytes_18
Negative Regulation Of Cell Growth (GO:0030308)	0.321528	1	3	26	OSGIN2, DDX3X, MAP2	down	astrocytes_18
Regulation Of Cell Motility (GO:2000145)	0.321528	1	3	26	TNC, FGF1, ABL1	down	astrocytes_18
Histone Deacetylation (GO:0016575)	0.321585	1	2	15	HDAC8, MTA3	down	astrocytes_18
Positive Regulation Of Cell Junction Assembly (GO:1901890)	0.321585	1	2	15	NPHP1, EPHB1	down	astrocytes_18
Neuron Projection Morphogenesis (GO:0048812)	0.321692	1	5	49	BMP7, SPTBN4, MAP2, TAOK3, EPHB1	down	astrocytes_18
Regulation Of Cyclin-Dependent Protein Serine/Threonine Kinase Activity (GO:0000079)	0.321841	1	4	20	CCNI, CCNH, IPO7, IPO5	up	ex_06
Learning (GO:0007612)	0.321841	1	4	20	MAPK8IP2, SYNJ1, SYT11, ATXN1	up	ex_06
Protein Deacetylation (GO:0006476)	0.321841	1	4	20	MORF4L1, MORF4L2, HDAC3, HDAC9	up	ex_06
Lymphocyte Differentiation (GO:0030098)	0.321841	1	4	20	TPD52, PIK3R1, HDAC9, KAT7	up	ex_06
Neuron Projection Morphogenesis (GO:0048812)	0.32186	1	21	83	ANKRD27, NYAP2, ARHGAP35, BRSK2, TRIO, EIF2AK4, DNM2, GAS7, SHANK3, SPTBN4, MAP6, DCC, FARP1, DAB2IP, RAB10, ADGRB1, TAOK3, DSCAML1, EPHB1, NRCAM, EPHB2	down	ex_06
Regulation Of Stress Fiber Assembly (GO:0051492)	0.32188	1	6	31	PHLDB2, PPFIA1, DYNLL1, CCDC88A, EVL, ALMS1	down	ex_17
Positive Regulation Of Protein Binding (GO:0032092)	0.32188	1	6	31	PRKN, NMD3, TAF1, SPPL3, ADD1, MARK3	down	ex_17
Organonitrogen Compound Biosynthetic Process (GO:1901566)	0.32188	1	6	31	TYW1, PLA2G4C, CHKA, SGPP2, GPHN, SPTLC1	down	ex_17
RNA-mediated Gene Silencing (GO:0031047)	0.321891	1	2	8	AGO3, CELF1	down	oligodendrocytes_00
Anterograde Axonal Transport (GO:0008089)	0.321891	1	2	8	ARL8B, RAB21	down	oligodendrocytes_00
Glycosphingolipid Metabolic Process (GO:0006687)	0.321891	1	2	8	GLTP, UGT8	down	oligodendrocytes_00
Actin Filament Polymerization (GO:0030041)	0.321891	1	2	8	GSN, WASHC5	down	oligodendrocytes_00
Regulation Of Protein Modification By Small Protein Conjugation Or Removal (GO:1903320)	0.321891	1	2	8	ITCH, UBQLN1	down	oligodendrocytes_00
Negative Regulation Of Axonogenesis (GO:0050771)	0.321891	1	2	8	MAG, ULK2	down	oligodendrocytes_00
Regulation Of Cellular Component Biogenesis (GO:0044087)	0.321891	1	2	8	RDX, ROCK1	down	oligodendrocytes_00
Positive Regulation Of Protein Targeting To Mitochondrion (GO:1903955)	0.321891	1	2	8	SH3GLB1, RHOU	down	oligodendrocytes_00
Positive Regulation Of Myoblast Differentiation (GO:0045663)	0.321891	1	2	8	SMARCC1, DPF3	down	oligodendrocytes_00
Modulation By Host Of Viral Genome Replication (GO:0044827)	0.321891	1	2	8	SMC6, EEF1A1	down	oligodendrocytes_00
Microtubule Polymerization Or Depolymerization (GO:0031109)	0.321891	1	2	8	STMN1, TPPP	down	oligodendrocytes_00
Negative Regulation Of Stress Fiber Assembly (GO:0051497)	0.321891	1	2	8	STMN1, WASF2	down	oligodendrocytes_00
Positive Regulation Of Cellular Biosynthetic Process (GO:0031328)	0.321948	1	5	68	PTPN2, INSR, LARP1B, KAT2B, ARNT	down	ex_19
Positive Regulation Of Cysteine-Type Endopeptidase Activity Involved In Apoptotic Process (GO:0043280)	0.322043	1	5	25	BEX3, ARL6IP5, MAPT, DYNLL1, GRAMD4	down	ex_17
Insulin Receptor Signaling Pathway (GO:0008286)	0.322043	1	5	25	INSR, BCAR3, SOGA1, IGF1R, AKT2	down	ex_17
Regulation Of BMP Signaling Pathway (GO:0030510)	0.322043	1	5	25	ITGA3, SKI, BMPR2, BMPER, VWC2L	down	ex_17
Phosphatidylinositol Metabolic Process (GO:0046488)	0.322043	1	5	25	LCLAT1, MTMR7, INPP4A, LPGAT1, INPP5B	down	ex_17
Regulation Of Axonogenesis (GO:0050770)	0.322043	1	5	25	NTRK2, BRSK2, THY1, ARHGAP35, PLXNA4	down	ex_17
Positive Regulation Of Alcohol Biosynthetic Process (GO:1902932)	0.32225	1	1	3	BMP6	down	in_20
Cristae Formation (GO:0042407)	0.32225	1	1	3	CHCHD6	down	in_20
Retrograde Transport, Vesicle Recycling Within Golgi (GO:0000301)	0.32225	1	1	3	COG6	down	in_20
Positive Regulation Of Receptor Recycling (GO:0001921)	0.32225	1	1	3	ECE1	down	in_20
Single Strand Break Repair (GO:0000012)	0.32225	1	1	3	ERCC6	down	in_20
Fatty Acid Beta-Oxidation Using acyl-CoA Dehydrogenase (GO:0033539)	0.32225	1	1	3	ETFDH	down	in_20
C-terminal Protein Lipidation (GO:0006501)	0.32225	1	1	3	GPLD1	down	in_20
Positive Regulation Of Protein Localization To Centrosome (GO:1904781)	0.32225	1	1	3	MARK4	down	in_20
Smooth Muscle Cell Differentiation (GO:0051145)	0.32225	1	1	3	MRTFA	down	in_20
Negative Regulation Of Protein Kinase Activity By Regulation Of Protein Phosphorylation (GO:0044387)	0.32225	1	1	3	NPM1	down	in_20
Postsynapse Assembly (GO:0099068)	0.32225	1	1	3	NRXN2	down	in_20
Positive Regulation Of Dendrite Development (GO:1900006)	0.32225	1	1	3	PACSIN1	down	in_20
Negative Regulation Of Cellular Response To Vascular Endothelial Growth Factor Stimulus (GO:1902548)	0.32225	1	1	3	PIK3CB	down	in_20
Neuron Projection Arborization (GO:0140058)	0.32225	1	1	3	ROCK1	down	in_20
Cellular Response To Interferon-Alpha (GO:0035457)	0.32225	1	1	3	TPR	down	in_20
Negative Regulation Of Gene Expression Via CpG Island Methylation (GO:0044027)	0.32225	1	1	3	UHRF2	down	in_20
Small GTPase Mediated Signal Transduction (GO:0007264)	0.322456	1	4	50	DOK6, CRKL, SHOC2, RIT2	up	ex_17
Cellular Response To Peptide Hormone Stimulus (GO:0071375)	0.322534	1	5	31	INSR, GPLD1, MYO5A, NFKB1, RAB10	down	in_20
MAPK Cascade (GO:0000165)	0.322534	1	5	31	MAP3K4, MINK1, RAPGEF2, YWHAE, MAPK1	down	in_20
Negative Regulation Of Signal Transduction (GO:0009968)	0.322568	1	23	60	ACVR1, NEURL1, RB1, LRP1, UBASH3B, PRKCZ, PTCH1, PTPRE, GPI, PTPRJ, SUFU, TLE1, GRB10, MFHAS1, PALM, EPN2, PIK3CB, BCL2, TMBIM6, ASXL1, MGRN1, ARRB1, BEND6	down	ex_02
Positive Regulation Of Phosphorylation (GO:0042327)	0.32274	1	19	60	AKT2, INSR, PTK2, DSTYK, SLCO3A1, FBH1, SEMA4D, WDFY2, KNDC1, CCND3, MOB2, MERTK, RAD50, NELL1, TYRO3, MET, RB1CC1, FLCN, ARRB1	down	ex_11
Cellular Response To Chemical Stress (GO:0062197)	0.322747	1	6	35	ATM, FOXO3, RAD52, RPTOR, ABL1, ATG7	down	ex_22
Regulation Of Mitotic Cell Cycle (GO:0007346)	0.322747	1	6	35	CDC25B, APP, RB1, TTC28, CCDC57, GBF1	down	ex_22
ERAD Pathway (GO:0036503)	0.322747	1	6	35	PRKN, NPLOC4, BRSK2, FAF1, UBQLN1, UGGT2	down	ex_22
Positive Regulation Of Cellular Component Biogenesis (GO:0044089)	0.322747	1	6	35	SPIDR, GNL3L, STX18, SLF2, DAB2IP, FAF1	down	ex_22
Positive Regulation Of Amide Metabolic Process (GO:0034250)	0.322885	1	6	35	GUF1, ROCK2, CLU, FXR1, PICALM, FMR1	up	ex_01
Morphogenesis Of An Epithelium (GO:0002009)	0.322928	1	2	8	ARHGAP12, ACTG1	up	ex_06
Intracellular Estrogen Receptor Signaling Pathway (GO:0030520)	0.322928	1	2	8	DDX5, NCOA4	up	ex_06
Positive Regulation Of Lipid Kinase Activity (GO:0090218)	0.322928	1	2	8	EEF1A2, IRS1	up	ex_06
Regulation Of Transferase Activity (GO:0051338)	0.322928	1	2	8	FEM1B, PUM3	up	ex_06
Cellular Response To Unfolded Protein (GO:0034620)	0.322928	1	2	8	HSPD1, OPTN	up	ex_06
Protein Transmembrane Import Into Intracellular Organelle (GO:0044743)	0.322928	1	2	8	HSPD1, TOMM20	up	ex_06
Regulation Of Neural Precursor Cell Proliferation (GO:2000177)	0.322928	1	2	8	NAP1L1, ID2	up	ex_06
Positive Regulation Of Cell Cycle G2/M Phase Transition (GO:1902751)	0.322928	1	2	8	NPM1, RAB11A	up	ex_06
Interstrand Cross-Link Repair (GO:0036297)	0.322928	1	2	8	NUCKS1, RNF8	up	ex_06
Negative Regulation Of Nucleocytoplasmic Transport (GO:0046823)	0.322928	1	2	8	PARK7, SUMO1	up	ex_06
Cellular Response To Vascular Endothelial Growth Factor Stimulus (GO:0035924)	0.322928	1	2	8	PIK3CA, ITGB1BP1	up	ex_06
Mitophagy (GO:0000423)	0.322928	1	2	8	PINK1, MAP1LC3B	up	ex_06
Regulation Of Actin Polymerization Or Depolymerization (GO:0008064)	0.322928	1	2	8	RASA1, BRK1	up	ex_06
Ribosomal Large Subunit Assembly (GO:0000027)	0.322928	1	2	8	RPL5, RPL6	up	ex_06
Regulation Of Ubiquitin Protein Ligase Activity (GO:1904666)	0.322928	1	2	8	RPL5, SKP1	up	ex_06
Ribosomal Small Subunit Assembly (GO:0000028)	0.322928	1	2	8	RPSA, RPS28	up	ex_06
Response To Axon Injury (GO:0048678)	0.322928	1	2	8	SOD1, GAP43	up	ex_06
Histone mRNA Catabolic Process (GO:0071044)	0.322928	1	2	8	SSB, DCP2	up	ex_06
Response To Muscle Stretch (GO:0035994)	0.322928	1	2	8	TTN, PIK3CA	up	ex_06
Glycosaminoglycan Metabolic Process (GO:0030203)	0.322928	1	2	8	XYLT1, IDS	up	ex_06
Positive Regulation Of NF-kappaB Transcription Factor Activity (GO:0051092)	0.322939	1	4	32	APP, IL1RAP, CLOCK, ERC1	up	microglia_13
Cellular Response To Growth Factor Stimulus (GO:0071363)	0.322939	1	4	32	GAREM1, MAP2K5, SETX, TGFBR1	up	microglia_13
Regulation Of Anatomical Structure Morphogenesis (GO:0022603)	0.322939	1	4	32	RUFY3, ZMYM4, SIPA1L1, KRIT1	up	microglia_13
Heart Development (GO:0007507)	0.322958	1	4	47	FLRT3, TAB2, DYNLL1, CACYBP	up	ex_22
Negative Regulation Of Cell Motility (GO:2000146)	0.323176	1	4	52	DLG5, CDH11, VCL, SULF1	down	ex_19
Cellular Response To Heat (GO:0034605)	0.323285	1	1	13	CLPB	down	ex_30
Regulation Of Proteolysis (GO:0030162)	0.323285	1	1	13	RHOBTB3	down	ex_30
Regulation Of Cell Death (GO:0010941)	0.323285	1	1	13	SNCB	down	ex_30
Negative Regulation Of BMP Signaling Pathway (GO:0030514)	0.323285	1	1	13	UBE2D1	down	ex_30
Monoatomic Cation Homeostasis (GO:0055080)	0.323566	1	2	20	ATP13A2, TMTC2	up	in_08
Regulation Of Neuron Death (GO:1901214)	0.323566	1	2	20	ATP13A2, VPS35	up	in_08
Regulation Of Stem Cell Population Maintenance (GO:2000036)	0.323566	1	2	20	CNOT1, ARID4B	up	in_08
mRNA Destabilization (GO:0061157)	0.323566	1	2	20	CNOT1, TUT7	up	in_08
Protein N-linked Glycosylation (GO:0006487)	0.323566	1	2	20	DPM1, MGAT4A	up	in_08
Protein Targeting To Membrane (GO:0006612)	0.323566	1	2	20	RAB3IP, RAB8B	up	in_08
Negative Regulation Of Apoptotic Signaling Pathway (GO:2001234)	0.323566	1	2	20	RIPK1, OPA1	up	in_08
Regulation Of Protein-Containing Complex Assembly (GO:0043254)	0.323604	1	10	28	SH3GLB1, RB1, GFAP, TFRC, EIF2AK2, VEGFA, GSK3B, SORL1, SEPTIN8, EP300	up	astrocytes_05
Regulation Of Cellular Response To Stress (GO:0080135)	0.323604	1	10	28	TRRAP, CREBBP, SLC38A2, INO80, SUPT20H, KAT2B, MAPT, GSK3B, TAF2, EP300	up	astrocytes_05
Protein Targeting (GO:0006605)	0.323604	1	10	28	ZFAND6, LONP2, VPS13D, VPS13C, VPS13A, PIKFYVE, SORL1, ZDHHC21, ZDHHC2, KIF13B	up	astrocytes_05
Macromolecule Modification (GO:0043412)	0.323833	1	3	18	CPE, FBXL2, ABL2	down	OPC_07
Regulation Of NIK/NF-kappaB Signaling (GO:1901222)	0.323833	1	3	18	DDX3X, PPM1A, RASSF2	down	OPC_07
Positive Regulation Of Catabolic Process (GO:0009896)	0.323833	1	3	18	FBXW7, APC, PRKN	down	OPC_07
Positive Regulation Of Protein Modification By Small Protein Conjugation Or Removal (GO:1903322)	0.323833	1	3	18	FBXW7, UBE3A, TANK	down	OPC_07
Telomere Organization (GO:0032200)	0.323833	1	3	18	H3-3A, TERF1, BLM	down	OPC_07
Regulation Of Cation Channel Activity (GO:2001257)	0.323833	1	3	18	HOMER1, CALM2, CALM1	down	OPC_07
Mitotic Cell Cycle Phase Transition (GO:0044772)	0.323859	1	8	30	CCND2, LATS1, GSPT1, KHDRBS1, SPAST, CCDC57, PPP2R2D, CAMK2A	down	in_10
Regulation Of Cold-Induced Thermogenesis (GO:0120161)	0.323859	1	8	30	PLCL1, SMARCA4, APC, RBPJ, IP6K1, DYNC1H1, EHMT1, ALMS1	down	in_10
Regulation Of Cilium Assembly (GO:1902017)	0.323859	1	8	30	SDCCAG8, RABGAP1, INTU, EVI5, CCDC88A, GDI2, HTT, TBC1D22A	down	in_10
Negative Regulation Of Developmental Process (GO:0051093)	0.323859	1	8	30	SMARCA4, ROCK1, SRGAP2C, ELAPOR2, MAPT, PTPRS, SMARCC1, DCC	down	in_10
Protein Modification By Small Protein Removal (GO:0070646)	0.323859	1	8	30	USP8, USP7, USP47, USP49, USP25, OTUD7A, SENP5, SENP6	down	in_10
Autophagosome Organization (GO:1905037)	0.323929	1	2	19	ELAPOR1, RB1CC1	down	in_27
Regulation Of Endocytosis (GO:0030100)	0.323929	1	2	19	PACSIN2, SCAMP5	down	in_27
Transport Across Blood-Brain Barrier (GO:0150104)	0.323929	1	2	19	SLC6A1, SLC4A4	down	in_27
Positive Regulation Of Cellular Component Biogenesis (GO:0044089)	0.323929	1	2	19	SPIDR, FAF1	down	in_27
Response To Organonitrogen Compound (GO:0010243)	0.324054	1	3	15	BRSK2, PRKN, HLCS	down	ex_22
Calcium Ion Import Across Plasma Membrane (GO:0098703)	0.324054	1	3	15	CACNA1A, CACNA1B, SLC8A3	down	ex_22
Positive Regulation Of Neuron Death (GO:1901216)	0.324054	1	3	15	MAPT, FOXO3, FYN	down	ex_22
Heterochromatin Formation (GO:0031507)	0.324054	1	3	15	RB1, SCMH1, FAM172A	down	ex_22
Mitotic Metaphase Plate Congression (GO:0007080)	0.324054	1	3	15	RMDN1, CUL3, PIBF1	down	ex_22
Cellular Response To Ketone (GO:1901655)	0.324054	1	3	15	TRERF1, ADCY5, ADCY2	down	ex_22
Regulation Of Angiogenesis (GO:0045765)	0.324061	1	4	43	GAB1, STAT1, SEMA5A, BMPER	up	ex_21
Vesicle Organization (GO:0016050)	0.324061	1	4	43	SAR1B, FNBP1L, SNX10, AP2M1	up	ex_21
Positive Regulation Of Kinase Activity (GO:0033674)	0.324086	1	3	28	EEF1A2, XRCC5, MMD	up	ex_23
Negative Regulation Of Protein Serine/Threonine Kinase Activity (GO:0071901)	0.324086	1	3	28	IPO7, SLC8A1, PRKAR2B	up	ex_23
Regulation Of Secretion By Cell (GO:1903530)	0.324086	1	3	28	MCTP1, NSF, VAMP2	up	ex_23
Positive Regulation Of Protein Transport (GO:0051222)	0.324086	1	3	28	OAZ1, PDCD10, VAMP2	up	ex_23
Regulation Of Potassium Ion Transmembrane Transporter Activity (GO:1901016)	0.324139	1	3	15	ATP1B1, VAMP2, NETO1	up	ex_01
Positive Regulation Of Nucleocytoplasmic Transport (GO:0046824)	0.324139	1	3	15	CPSF6, GSK3B, HDAC3	up	ex_01
Regulation Of Cell-Substrate Junction Assembly (GO:0090109)	0.324139	1	3	15	GPM6B, ROCK2, EPHA3	up	ex_01
Regulation Of Cellular Component Biogenesis (GO:0044087)	0.324139	1	3	15	HSP90AA1, RAPGEF2, ROCK2	up	ex_01
Inner Mitochondrial Membrane Organization (GO:0007007)	0.324139	1	3	15	MTX2, CIBAR1, OPA1	up	ex_01
Regulation Of Protein Localization To Cell Surface (GO:2000008)	0.324139	1	3	15	PICALM, GPM6B, HSP90AB1	up	ex_01
Adenylate Cyclase-Inhibiting G Protein-Coupled Receptor Signaling Pathway (GO:0007193)	0.324139	1	3	15	PSAP, P2RY12, GNAI1	up	ex_01
Positive Regulation Of Excitatory Postsynaptic Potential (GO:2000463)	0.324139	1	3	15	PTEN, CUX2, NETO1	up	ex_01
Protein K63-linked Deubiquitination (GO:0070536)	0.324139	1	3	15	STAMBPL1, CYLD, OTUD4	up	ex_01
Protein Catabolic Process (GO:0030163)	0.324183	1	4	22	AFG1L, LAMP2, LRSAM1, MTOR	down	in_15
Endosome To Lysosome Transport (GO:0008333)	0.324183	1	4	22	GPRASP1, AP3D1, TRAK1, CACNG3	down	in_15
Spliceosomal Complex Assembly (GO:0000245)	0.324183	1	4	22	SCAF11, CELF5, LUC7L, SETX	down	in_15
Regulation Of Cell Cycle G1/S Phase Transition (GO:1902806)	0.324183	1	4	22	SMARCA4, SMARCC1, PBRM1, TAF1	down	in_15
Mitotic Cytokinesis (GO:0000281)	0.324183	1	4	22	SON, SPAST, SEPTIN6, CIT	down	in_15
Modulation Of Chemical Synaptic Transmission (GO:0050804)	0.324441	1	3	54	AKAP9, CLSTN3, GRM5	up	in_27
Regulation Of mRNA Splicing, Via Spliceosome (GO:0048024)	0.324505	1	16	53	SRRM4, SRRM1, HNRNPL, NUP98, THRAP3, RBM25, CELF1, SFSWAP, CELF4, CELF5, FAM172A, METTL16, ZBTB7A, NOVA2, RBMX, RBM4	down	ex_01
Long-Chain Fatty Acid Metabolic Process (GO:0001676)	0.324547	1	2	21	ADTRP, ABCD3	down	ex_19
miRNA Processing (GO:0035196)	0.324547	1	2	21	AGO3, SRSF3	down	ex_19
Regulation Of Fat Cell Differentiation (GO:0045598)	0.324547	1	2	21	FTO, TRIO	down	ex_19
Regulation Of Telomerase Activity (GO:0051972)	0.324547	1	2	21	TERF1, PARM1	down	ex_19
Regulation Of BMP Signaling Pathway (GO:0030510)	0.32458	1	2	20	NBL1, SMAD4	down	in_28
Positive Regulation Of Cytoskeleton Organization (GO:0051495)	0.32458	1	2	20	SYNPO2, SORBS3	down	in_28
Peptidyl-Tyrosine Phosphorylation (GO:0018108)	0.324723	1	3	18	CLK1, EPHA3, IGF1R	up	ex_11
Intracellular Steroid Hormone Receptor Signaling Pathway (GO:0030518)	0.324723	1	3	18	DDX5, TMF1, UBE3A	up	ex_11
Cellular Response To Amino Acid Starvation (GO:0034198)	0.324723	1	3	18	EIF2AK3, RRAGB, SESN1	up	ex_11
Positive Regulation Of Type I Interferon Production (GO:0032481)	0.324723	1	3	18	HSP90AA1, STAT1, GAPDH	up	ex_11
Nucleosome Assembly (GO:0006334)	0.324723	1	3	18	NAP1L3, NAP1L2, H3-3A	up	ex_11
Nuclear Transport (GO:0051169)	0.324723	1	3	18	NUP133, NUP107, ANP32A	up	ex_11
Regulation Of Mitochondrial Membrane Potential (GO:0051881)	0.324723	1	3	18	SOD1, UBB, ARL6IP5	up	ex_11
Regulation Of Stem Cell Differentiation (GO:2000736)	0.324747	1	1	15	OCIAD1	up	in_26
Negative Regulation Of DNA-templated Transcription (GO:0045892)	0.3248	1	80	336	GATAD2B, NR2F1, ZNF248, LIMS1, CTCF, MECP2, MBD2, DAB2IP, ZBTB16, FOXP2, SKI, FOXN3, MDM4, GLIS1, SCMH1, ZNF875, L3MBTL1, FOXK1, ZNF846, SMARCA4, ZNF587B, ZHX3, PER3, N4BP2L2, EP300, SUFU, PRKN, MORC3, SREBF2, WWC1, ETV6, SFPQ, ZMYND11, TAF1, GTF2IRD1, ZNF398, BACH2, MTA3, ZNF133, ZNF131, CTBP1, NCOR2, RARB, ZNF589, NFIC, PLCB1, KAT6B, KAT6A, ZNF318, ZNF559, NFIX, DACH1, NSD1, ATP8B1, KCNIP3, DNMT3A, FNIP1, ZFP90, HDAC5, HDAC4, HDAC8, APBB2, TRERF1, CBFA2T2, VGLL4, TCERG1, TSHZ3, PDE2A, NFX1, ZMYM5, CUX1, MLIP, ARID4A, BPTF, HSPA8, KDM2A, KDM2B, KCTD1, EHMT1, RPS6KA5	down	ex_06
Protein Polymerization (GO:0051258)	0.324874	1	3	14	GSN, TPPP, WASHC5	down	oligodendrocytes_00
Telomere Maintenance (GO:0000723)	0.324874	1	3	14	TERF2IP, INO80D, SMC6	down	oligodendrocytes_00
Regulation Of Telomere Maintenance (GO:0032204)	0.324874	1	3	14	TERF2IP, SMC6, SMG6	down	oligodendrocytes_00
Positive Regulation Of B Cell Activation (GO:0050871)	0.325013	1	5	11	BCL2, KMT5B, SHLD2, TP53BP1, EPHB2	down	ex_02
Regulation Of Transcription By RNA Polymerase I (GO:0006356)	0.325013	1	5	11	CREBBP, BAZ1B, ERCC6, BAZ2A, SF3B1	down	ex_02
Regulation Of Fibroblast Migration (GO:0010762)	0.325013	1	5	11	DMTN, PRKCE, PTK2, GNA12, RFFL	down	ex_02
Mitotic Nuclear Division (GO:0140014)	0.325013	1	5	11	INO80, KLHL22, PPP2R2D, SPAST, KIF3B	down	ex_02
Positive Regulation Of Glycolytic Process (GO:0045821)	0.325013	1	5	11	INSR, PSEN1, ZBTB20, P2RX7, RPTOR	down	ex_02
Phosphatidic Acid Biosynthetic Process (GO:0006654)	0.325013	1	5	11	MBOAT2, DGKZ, DGKG, AGPAT3, AGPAT4	down	ex_02
Ventricular Septum Development (GO:0003281)	0.325013	1	5	11	MDM4, BMPR2, HECTD1, PDE2A, SLIT1	down	ex_02
Apical Junction Assembly (GO:0043297)	0.325013	1	5	11	RHOA, APC, PAK2, SLC39A9, TBCD	down	ex_02
Regulation Of Protein Import Into Nucleus (GO:0042306)	0.325013	1	5	11	SMAD3, PSEN1, TPR, EP300, SUFU	down	ex_02
Transcription Initiation-Coupled Chromatin Remodeling (GO:0045815)	0.325013	1	5	11	SMARCA4, GLYR1, KMT2A, MACROH2A1, EP300	down	ex_02
Modulation By Host Of Symbiont Process (GO:0051851)	0.325013	1	5	11	SMARCA4, PI4KA, CHD1, EEA1, EP300	down	ex_02
Regulation Of Neuron Migration (GO:2001222)	0.325013	1	5	11	ULK4, CAMK2A, CAMK2B, NEXMIF, NIPBL	down	ex_02
Fat Cell Differentiation (GO:0045444)	0.325087	1	2	19	BSCL2, SUMO1	up	ex_22
Clathrin-Dependent Endocytosis (GO:0072583)	0.325087	1	2	19	CLTA, AP2M1	up	ex_22
Regulation Of Protein Targeting To Mitochondrion (GO:1903214)	0.325087	1	2	19	CSNK2A2, ATP5IF1	up	ex_22
Dendrite Morphogenesis (GO:0048813)	0.325087	1	2	19	MAPK8IP2, WASL	up	ex_22
Regulation Of Kinase Activity (GO:0043549)	0.325087	1	2	19	RYK, HNRNPU	up	ex_22
Regulation Of Peptidyl-Serine Phosphorylation (GO:0033135)	0.325144	1	9	31	BRAF, APP, SPTBN4, NSD1, FNIP1, LATS1, RPTOR, DMD, NCK1	down	in_08
Regulation Of RNA Metabolic Process (GO:0051252)	0.325144	1	9	31	FUS, RC3H1, RC3H2, RBM12B, USP36, TRRAP, CCNL2, HNRNPH1, ZNF326	down	in_08
Protein Complex Oligomerization (GO:0051259)	0.325144	1	9	31	TMEM120B, MICU1, ZNHIT6, TP53BP1, HGSNAT, FUS, SPAST, PRMT8, RBMX	down	in_08
Regulation Of Focal Adhesion Assembly (GO:0051893)	0.325238	1	3	30	DYNLL1, PTK2, RAC1	up	ex_21
rRNA Metabolic Process (GO:0016072)	0.325238	1	3	30	RPL14, RPS28, RPS15	up	ex_21
Negative Regulation Of Transmembrane Receptor Protein Serine/Threonine Kinase Signaling Pathway (GO:0090101)	0.325283	1	3	31	UBE2D3, GPR155, PPM1A	up	in_12
Positive Regulation Of JNK Cascade (GO:0046330)	0.325294	1	3	21	APP, TPD52L1, PLCB1	up	ex_02
Regulation Of Autophagosome Assembly (GO:2000785)	0.325294	1	3	21	FEZ2, RAB3GAP1, PIP4K2A	up	ex_02
Glutamate Receptor Signaling Pathway (GO:0007215)	0.325294	1	3	21	HOMER1, PLCB1, GRIA2	up	ex_02
Homophilic Cell Adhesion Via Plasma Membrane Adhesion Molecules (GO:0007156)	0.325294	1	3	21	IGSF11, PALLD, ROBO2	up	ex_02
Neuron Projection Extension (GO:1990138)	0.325294	1	3	21	NELL2, NELL1, SH3GL2	up	ex_02
Regulation Of Microtubule Cytoskeleton Organization (GO:0070507)	0.325294	1	3	21	TRIM36, EFNA5, STMN2	up	ex_02
Protein Monoubiquitination (GO:0006513)	0.325294	1	3	21	UBE2W, UBE2D3, TNFSF13B	up	ex_02
Positive Regulation Of Multicellular Organismal Process (GO:0051240)	0.325322	1	8	91	ENO1, CFL1, GAPDH, ACTB, CNKSR2, SDCBP, GNAS, BRMS1L	up	ex_23
Organophosphate Biosynthetic Process (GO:0090407)	0.325412	1	4	12	AGPAT4, PPIP5K1, PIP5K1A, IP6K1	down	in_08
Positive Regulation Of Transcription By RNA Polymerase I (GO:0045943)	0.325412	1	4	12	BAZ1B, SMARCA4, ERCC6, WDR43	down	in_08
Regulation Of Fibroblast Proliferation (GO:0048145)	0.325412	1	4	12	DAB2IP, SKI, NF1, CDC73	down	in_08
Protein Localization To Centrosome (GO:0071539)	0.325412	1	4	12	GOLGB1, CEP250, CEP83, PIBF1	down	in_08
Regulation Of Cytokine Production Involved In Inflammatory Response (GO:1900015)	0.325412	1	4	12	MAPK14, PLD3, EXTL3, SIRPA	down	in_08
Negative Regulation Of Epithelial Cell Migration (GO:0010633)	0.325412	1	4	12	MCC, DAB2IP, ADGRB1, EVL	down	in_08
Translational Elongation (GO:0006414)	0.325412	1	4	12	NEMF, USP10, EEF2K, KLHDC10	down	in_08
Heart Morphogenesis (GO:0003007)	0.325412	1	4	12	OLFM1, INSR, MDM4, TTN	down	in_08
Establishment Of Protein Localization To Extracellular Region (GO:0035592)	0.325412	1	4	12	TANGO6, TVP23A, TVP23C, COPG2	down	in_08
Negative Regulation Of Protein Modification By Small Protein Conjugation Or Removal (GO:1903321)	0.325412	1	4	12	USP4, OGT, N4BP1, HDAC8	down	in_08
RNA Polyadenylation (GO:0043631)	0.325412	1	4	12	WDR33, APP, CDC73, PCF11	down	in_08
Chordate Embryonic Development (GO:0043009)	0.325412	1	4	12	XYLT1, INTU, SULF1, DEAF1	down	in_08
Regulation Of Androgen Receptor Signaling Pathway (GO:0060765)	0.325412	1	4	12	ZBTB7A, SMARCA4, NCOR2, SAFB2	down	in_08
Protein Destabilization (GO:0031648)	0.325447	1	7	12	CREBBP, MDM2, PRKN, HTT, CUL3, CDC73, EP300	up	oligodendrocytes_00
Regulation Of Microtubule-Based Process (GO:0032886)	0.325447	1	7	12	MAPT, TAOK1, MACF1, GSK3B, PHLDB1, BICD1, CLASP1	up	oligodendrocytes_00
Negative Regulation Of Cell Cycle G1/S Phase Transition (GO:1902807)	0.325447	1	7	12	RBL2, APC, ZNF655, RB1, PTEN, CDC73, APBB1	up	oligodendrocytes_00
Mitotic Spindle Assembly (GO:0090307)	0.325447	1	7	12	STAG1, KPNB1, STAG2, KIF2A, CLASP1, ZNF207, CEP192	up	oligodendrocytes_00
Phosphatidylinositol Phosphate Biosynthetic Process (GO:0046854)	0.325447	1	7	12	TTC7A, PIK3CB, PIK3R1, PIK3CA, PI4KA, PIK3C3, SMG1	up	oligodendrocytes_00
Vacuolar Transport (GO:0007034)	0.325447	1	7	12	VPS13D, VPS13C, NPC1, VPS41, VPS8, VPS53, VTI1A	up	oligodendrocytes_00
Negative Regulation Of Response To External Stimulus (GO:0032102)	0.325655	1	3	35	AHR, FXR1, GRID2	up	ex_17
Regulation Of Transforming Growth Factor Beta Receptor Signaling Pathway (GO:0017015)	0.325655	1	3	35	CREBBP, FKBP1A, HSP90AB1	up	ex_17
Nitrogen Compound Transport (GO:0071705)	0.325655	1	3	35	LRP1B, SLC38A2, SNX4	up	ex_17
mRNA Metabolic Process (GO:0016071)	0.325655	1	3	35	SSB, SON, DDX5	up	ex_17
Protein K48-linked Ubiquitination (GO:0070936)	0.325655	1	3	35	UBE2D3, FBXO9, SKP1	up	ex_17
Negative Regulation Of Apoptotic Signaling Pathway (GO:2001234)	0.325676	1	8	19	ACVR1, BCL2, ZMYND11, TMBIM6, RB1, PRKN, HTT, ITGAV	down	ex_02
Positive Regulation Of Cytoskeleton Organization (GO:0051495)	0.325676	1	8	19	BAIAP2, SNX9, PRKCE, P2RX7, BIN1, EVL, NUMA1, SYNPO	down	ex_02
Cell Cycle G1/S Phase Transition (GO:0044843)	0.325676	1	8	19	CUL4A, KHDRBS1, USP37, CCND3, CCND2, E2F3, LATS1, CAMK2A	down	ex_02
Regulation Of Type I Interferon Production (GO:0032479)	0.325676	1	8	19	KLHL22, ATG12, POLA1, ILRUN, NPLOC4, XIAP, RNF216, G3BP1	down	ex_02
Regulation Of Cysteine-Type Endopeptidase Activity Involved In Apoptotic Process (GO:0043281)	0.325676	1	8	19	RAF1, CASC2, MAP3K5, FNIP1, USP47, DAPK1, XIAP, RPS6KA3	down	ex_02
mRNA Catabolic Process (GO:0006402)	0.325676	1	8	19	RC3H1, CNOT10, NBDY, THRAP3, AGO3, TUT4, EXOSC10, DIS3L2	down	ex_02
Negative Regulation Of Blood Vessel Morphogenesis (GO:2000181)	0.325676	1	8	19	SARS1, PDE3B, GTF2I, ROCK1, MECP2, ATP2B4, ADGRB1, KRIT1	down	ex_02
Protein-Containing Complex Organization (GO:0043933)	0.325848	1	5	34	APC, CAPZA1, KPNA3, MDM4, SNX9	down	OPC_07
Enzyme-Linked Receptor Protein Signaling Pathway (GO:0007167)	0.325848	1	5	34	TEK, LRP1, MTSS1, ACVR2A, PTN	down	OPC_07
Cytoskeleton Organization (GO:0007010)	0.32589	1	9	47	WDPCP, BRWD1, ARHGAP21, MARK1, CDC42BPB, ZMYM4, PACSIN2, SIPA1L3, PCLO	down	in_12
Positive Regulation Of Cellular Catabolic Process (GO:0031331)	0.325917	1	7	65	NPRL3, DEPDC5, MTDH, DHRSX, SNX9, AMBRA1, BNIP3	down	ex_09
Ribosomal Small Subunit Biogenesis (GO:0042274)	0.32619	1	3	34	RPS9, RPS3A, RPS24	down	ex_24
Response To Calcium Ion (GO:0051592)	0.326264	1	3	33	CALM3, SEC31A, SYT17	down	in_27
Regulation Of Protein Binding (GO:0043393)	0.326264	1	3	33	KDM1A, MARK3, NMD3	down	in_27
Negative Regulation Of Cell-Matrix Adhesion (GO:0001953)	0.3263	1	3	14	DYNLL1, RASA1, ITGB1BP1	up	ex_06
Cellular Response To Virus (GO:0098586)	0.3263	1	3	14	HSP90AA1, DDX3X, RIOK3	up	ex_06
Intracellular Protein Transmembrane Transport (GO:0065002)	0.3263	1	3	14	HSPD1, TOMM20, SEC62	up	ex_06
Positive Regulation Of Signaling (GO:0023056)	0.3263	1	3	14	NSF, CLSTN1, SNCA	up	ex_06
Negative Regulation Of Stress-Activated MAPK Cascade (GO:0032873)	0.3263	1	3	14	PPIA, PINK1, HDAC3	up	ex_06
Regulation Of Synaptic Vesicle Exocytosis (GO:2000300)	0.3263	1	3	14	SEPTIN5, SYN1, PREPL	up	ex_06
Positive Regulation Of NIK/NF-kappaB Signaling (GO:1901224)	0.3263	1	3	14	TERF2IP, APP, DDX3X	up	ex_06
Positive Regulation Of Calcium Ion Transmembrane Transport (GO:1904427)	0.3263	1	3	14	THY1, PPP3R1, SNCA	up	ex_06
B Cell Differentiation (GO:0030183)	0.3263	1	3	14	TPD52, PIK3R1, HDAC9	up	ex_06
Negative Regulation Of MAP Kinase Activity (GO:0043407)	0.3263	1	3	14	UCHL1, SORL1, DNAJA1	up	ex_06
Protein Deubiquitination (GO:0016579)	0.326442	1	7	42	PRKN, USP49, USP45, USP36, USP37, OTUD7A, BABAM2	down	ex_22
Wound Healing (GO:0042060)	0.326458	1	7	20	DCBLD2, NF1, PLEC, DST, SYT7, MACF1, EPB41L4B	down	ex_11
Positive Regulation Of DNA Recombination (GO:0045911)	0.326458	1	7	20	EP400, KMT5B, PARP1, SHLD2, EPC1, TP53BP1, ARID2	down	ex_11
Regulation Of Osteoblast Differentiation (GO:0045667)	0.326458	1	7	20	ZHX3, SEMA4D, SKI, BMPR2, TMEM64, PTK2, NELL1	down	ex_11
Negative Regulation Of NF-kappaB Transcription Factor Activity (GO:0032088)	0.326458	1	7	20	ZNF675, MAP2K5, COMMD1, TRAF3, DAB2IP, FAF1, ARRB1	down	ex_11
Modification-Dependent Protein Catabolic Process (GO:0019941)	0.326662	1	3	78	UBE2B, CUL3, RNF217	up	in_26
Positive Regulation Of T Cell Differentiation (GO:0045582)	0.3267	1	6	15	BCL6, ZMIZ1, SMARCC1, CD46, ZBTB1, AMBRA1	up	OPC_07
Kidney Development (GO:0001822)	0.3267	1	6	15	IFT88, ITGA8, LRP4, PCSK5, CEP290, OXSR1	up	OPC_07
Actin Polymerization Or Depolymerization (GO:0008154)	0.3267	1	6	15	MICAL3, TTC17, ABI2, PREX1, SPIRE1, EVL	up	OPC_07
Regulation Of mRNA Processing (GO:0050684)	0.3267	1	6	15	RBM39, SON, HNRNPK, SLTM, DHX9, SAFB2	up	OPC_07
Mesenchymal Cell Differentiation (GO:0048762)	0.3267	1	6	15	ROCK1, ROCK2, LRP6, DDX17, DDX5, RBPJ	up	OPC_07
Regulation Of NIK/NF-kappaB Signaling (GO:1901222)	0.326958	1	2	18	APP, PPM1A	up	in_12
Regulation Of Notch Signaling Pathway (GO:0008593)	0.326958	1	2	18	CD46, BEND6	up	in_12
Positive Regulation Of Cell Adhesion (GO:0045785)	0.326958	1	2	18	EPHA4, CD47	up	in_12
Epidermal Growth Factor Receptor Signaling Pathway (GO:0007173)	0.326958	1	2	18	ERBIN, REPS2	up	in_12
Positive Regulation Of Axonogenesis (GO:0050772)	0.326958	1	2	18	NTRK2, ROBO1	up	in_12
Regulation Of Osteoblast Differentiation (GO:0045667)	0.326958	1	2	18	SMOC1, DDX5	up	in_12
Neurotransmitter Transport (GO:0006836)	0.326958	1	2	18	SYN1, SLC38A2	up	in_12
Negative Regulation Of NF-kappaB Transcription Factor Activity (GO:0032088)	0.326958	1	2	18	TAX1BP1, ERBIN	up	in_12
Positive Regulation Of Canonical Wnt Signaling Pathway (GO:0090263)	0.326986	1	4	26	DDX3X, SEMA5A, PPM1A, SOX4	down	OPC_07
Positive Regulation Of Kinase Activity (GO:0033674)	0.326986	1	4	26	MMD2, TEK, RASSF2, SNX9	down	OPC_07
Endosomal Transport (GO:0016197)	0.327131	1	2	85	UBE2O, SNX7	up	ex_24
Regulation Of Hydrolase Activity (GO:0051336)	0.327148	1	5	34	EPHA3, TBC1D15, SOD1, STMN3, CHN1	up	ex_11
Nitrogen Compound Transport (GO:0071705)	0.327148	1	5	34	HSP90B1, SLC38A2, VAMP2, ARL6IP5, TMEM30A	up	ex_11
Positive Regulation Of JNK Cascade (GO:0046330)	0.327428	1	4	24	ANKRD6, MFHAS1, DAB2IP, SH3RF3	down	ex_21
Regulation Of Insulin Secretion (GO:0050796)	0.327428	1	4	24	EIPR1, PRKN, ADCY5, SYT7	down	ex_21
Glutamate Receptor Signaling Pathway (GO:0007215)	0.327428	1	4	24	GRIN1, GRIK4, GRIK3, GRM7	down	ex_21
Homophilic Cell Adhesion Via Plasma Membrane Adhesion Molecules (GO:0007156)	0.327428	1	4	24	IGSF21, DSCAM, SDK2, DSCAML1	down	ex_21
Regulation Of TORC1 Signaling (GO:1903432)	0.327428	1	4	24	KLHL22, GPR137C, CLEC16A, DEPTOR	down	ex_21
Negative Regulation Of Neuron Apoptotic Process (GO:0043524)	0.327428	1	4	24	PRKN, SNX6, KDM2B, PTPRZ1	down	ex_21
Apoptotic Process (GO:0006915)	0.327814	1	4	50	PAWR, ARHGEF6, RIPK1, NCKAP1	up	in_08
Positive Regulation Of Protein Catabolic Process (GO:0045732)	0.327825	1	3	33	HSP90AA1, OAZ1, NSF	up	ex_22
Endoplasmic Reticulum Organization (GO:0007029)	0.327825	1	3	33	TMEM33, REEP5, GET1	up	ex_22
Positive Regulation Of I-kappaB kinase/NF-kappaB Signaling (GO:0043123)	0.32784	1	5	44	DHX15, MTDH, BRD4, VAPA, CXXC5	down	ex_09
Cellular Response To Metal Ion (GO:0071248)	0.32784	1	5	44	SYT7, NLGN1, PKD2, BNIP3, MAPK1	down	ex_09
Lipoprotein Catabolic Process (GO:0042159)	0.32799	1	1	3	APOE	down	astrocytes_05
Negative Regulation Of Blood Pressure (GO:0045776)	0.32799	1	1	3	BMPR2	down	astrocytes_05
Positive Regulation Of Extracellular Matrix Disassembly (GO:0090091)	0.32799	1	1	3	CLASP2	down	astrocytes_05
Multicellular Organismal-Level Iron Ion Homeostasis (GO:0060586)	0.32799	1	1	3	CYBRD1	down	astrocytes_05
Negative Regulation Of Cartilage Development (GO:0061037)	0.32799	1	1	3	EFEMP1	down	astrocytes_05
Positive Regulation Of Cardiocyte Differentiation (GO:1905209)	0.32799	1	1	3	EFNB2	down	astrocytes_05
Formation Of Cytoplasmic Translation Initiation Complex (GO:0001732)	0.32799	1	1	3	EIF3E	down	astrocytes_05
Establishment Of Epithelial Cell Apical/Basal Polarity (GO:0045198)	0.32799	1	1	3	EZR	down	astrocytes_05
Inhibitory Synapse Assembly (GO:1904862)	0.32799	1	1	3	GABRA2	down	astrocytes_05
Cellular Response To Interleukin-12 (GO:0071349)	0.32799	1	1	3	JAK2	down	astrocytes_05
Cyclic Nucleotide Transport (GO:0070729)	0.32799	1	1	3	LRRC8A	down	astrocytes_05
Monocyte Differentiation (GO:0030224)	0.32799	1	1	3	MT1G	down	astrocytes_05
Cellular Response To Leptin Stimulus (GO:0044320)	0.32799	1	1	3	MT3	down	astrocytes_05
Protein auto-ADP-ribosylation (GO:0070213)	0.32799	1	1	3	PARP6	down	astrocytes_05
Regulation Of Myeloid Leukocyte Differentiation (GO:0002761)	0.32799	1	1	3	PRXL2A	down	astrocytes_05
Prostanoid Biosynthetic Process (GO:0046457)	0.32799	1	1	3	PTGDS	down	astrocytes_05
Regulation Of Intrinsic Apoptotic Signaling Pathway By P53 Class Mediator (GO:1902253)	0.32799	1	1	3	PTTG1IP	down	astrocytes_05
Positive Regulation Of Behavior (GO:0048520)	0.32799	1	1	3	SGIP1	down	astrocytes_05
L-aspartate Import Across Plasma Membrane (GO:0140009)	0.32799	1	1	3	SLC1A3	down	astrocytes_05
Nucleotide Transport (GO:0006862)	0.32799	1	1	3	SLC25A36	down	astrocytes_05
Cardiolipin Metabolic Process (GO:0032048)	0.32799	1	1	3	SLC27A1	down	astrocytes_05
Aromatic Amino Acid Transport (GO:0015801)	0.32799	1	1	3	SLC3A2	down	astrocytes_05
Choline Metabolic Process (GO:0019695)	0.32799	1	1	3	SLC44A1	down	astrocytes_05
Negative Regulation Of Transcription By RNA Polymerase I (GO:0016479)	0.32799	1	1	3	SMARCA5	down	astrocytes_05
Catecholamine Metabolic Process (GO:0006584)	0.32799	1	1	3	SNCAIP	down	astrocytes_05
Regulation Of Peptidyl-Cysteine S-nitrosylation (GO:2000169)	0.32799	1	1	3	SNTA1	down	astrocytes_05
Negative Regulation Of Cardiac Muscle Cell Differentiation (GO:2000726)	0.32799	1	1	3	SOX6	down	astrocytes_05
Negative Regulation Of RNA Metabolic Process (GO:0051253)	0.32799	1	1	3	TMBIM6	down	astrocytes_05
Negative Regulation Of Endoplasmic Reticulum Unfolded Protein Response (GO:1900102)	0.32799	1	1	3	UFL1	down	astrocytes_05
Calcium Ion-Regulated Exocytosis Of Neurotransmitter (GO:0048791)	0.32799	1	1	3	UNC13B	down	astrocytes_05
Negative Regulation Of Interleukin-17 Production (GO:0032700)	0.32799	1	1	3	VSIR	down	astrocytes_05
Signal Release (GO:0023061)	0.32799	1	1	3	WLS	down	astrocytes_05
Negative Regulation Of Neuron Death (GO:1901215)	0.328089	1	4	26	CLU, SOD1, SOD2, SET	up	ex_11
Protein Modification Process (GO:0036211)	0.328232	1	11	223	PRKCA, TNIK, MACROD2, DCLK1, MAPK10, SIK3, CSNK1E, PDK4, PPP3CA, MAN2A1, GRK5	up	endothelial_25
Peptide Catabolic Process (GO:0043171)	0.328318	1	1	7	CPQ	down	ex_19
Vasculogenesis (GO:0001570)	0.328318	1	1	7	GLMN	down	ex_19
Synaptic Membrane Adhesion (GO:0099560)	0.328318	1	1	7	LRRC4B	down	ex_19
Brain Morphogenesis (GO:0048854)	0.328318	1	1	7	VPS51	down	ex_19
Arp2/3 Complex-Mediated Actin Nucleation (GO:0034314)	0.328318	1	1	7	WIPF3	down	ex_19
Autophagosome Organization (GO:1905037)	0.328374	1	8	14	ATG13, PIK3C3, RAB1A, UBXN2A, PACS2, VMP1, RB1CC1, ATG7	up	oligodendrocytes_00
Positive Regulation Of Macroautophagy (GO:0016239)	0.328374	1	8	14	MAP3K7, VPS13D, BNIP3L, WAC, RAB3GAP1, HTT, AMBRA1, SESN1	up	oligodendrocytes_00
Regulation Of Mitotic Metaphase/Anaphase Transition (GO:0030071)	0.328374	1	8	14	RB1, NSMCE2, ARID1A, ARID1B, ANAPC5, CUL3, CDK5RAP2, ARID2	up	oligodendrocytes_00
Negative Regulation Of Cellular Component Organization (GO:0051129)	0.328382	1	2	28	ANKS1B, PRKD1	up	endothelial_25
Cellular Response To Salt (GO:1902075)	0.328382	1	2	28	DLG2, NLGN1	up	endothelial_25
Neuron Projection Guidance (GO:0097485)	0.328382	1	2	28	NRXN1, NRXN3	up	endothelial_25
Regulation Of Hydrolase Activity (GO:0051336)	0.328382	1	2	28	NTRK2, SIPA1L1	up	endothelial_25
Organonitrogen Compound Biosynthetic Process (GO:1901566)	0.328382	1	2	28	PRKD1, CHPT1	up	endothelial_25
Regulation Of MAP Kinase Activity (GO:0043405)	0.328544	1	8	29	CDK12, INSR, PDGFC, KSR1, PTPRJ, GHR, DAB2IP, NEK10	down	ex_06
Phosphatidylinositol Metabolic Process (GO:0046488)	0.328544	1	8	29	PI4KA, MTMR1, LCLAT1, MTMR7, PITPNM2, PLCB1, INPP5B, PIP5K1C	down	ex_06
Regulation Of Cell Cycle Process (GO:0010564)	0.32856	1	8	49	SND1, RAB11FIP3, ACTL6B, DPF1, DPF3, AHCTF1, PBRM1, SMARCD3	down	ex_22
G1/S Transition Of Mitotic Cell Cycle (GO:0000082)	0.328563	1	2	13	BACH1, CUL1	up	microglia_13
Regulation Of Telomere Maintenance (GO:0032204)	0.328563	1	2	13	SLF2, SMG1	up	microglia_13
Regulation Of Stem Cell Population Maintenance (GO:2000036)	0.328563	1	2	13	SMARCA2, ZNF706	up	microglia_13
Mitotic Spindle Assembly (GO:0090307)	0.328563	1	2	13	ZNF207, CEP192	up	microglia_13
Positive Regulation Of Plasma Membrane Bounded Cell Projection Assembly (GO:0120034)	0.328594	1	6	39	RIPOR2, ARHGAP35, WASF2, BCAS3, CCDC88A, MARK4	down	ex_21
Mitochondrial Gene Expression (GO:0140053)	0.328598	1	2	30	DAP3, MRPL1	up	ex_09
Negative Regulation Of Phosphorylation (GO:0042326)	0.328598	1	2	30	DYNLL1, SH3GL2	up	ex_09
Positive Regulation Of Intracellular Protein Transport (GO:0090316)	0.328706	1	5	53	PDCD10, PRNP, VAMP2, OAZ1, TMEM30A	up	ex_23
Protein-Containing Complex Organization (GO:0043933)	0.328799	1	11	43	APC, MNAT1, MDM2, KMT2A, TPR, NEMF, DHX9, TEAD1, SNX9, WDR19, WASL	down	in_10
Positive Regulation Of Macromolecule Biosynthetic Process (GO:0010557)	0.32887	1	5	29	UPF3A, LARP1, NMD3, MTOR, JAK2	down	in_15
Negative Regulation Of JNK Cascade (GO:0046329)	0.32888	1	1	7	DUSP16	up	oligodendrocytes_03
Protein Targeting To Vacuole (GO:0006623)	0.32888	1	1	7	PXK	up	oligodendrocytes_03
Regulation Of G0 To G1 Transition (GO:0070316)	0.32888	1	1	7	SMARCA2	up	oligodendrocytes_03
Positive Regulation Of Interleukin-6 Production (GO:0032755)	0.328894	1	2	16	CD74, TLR4	down	microglia_13
Regulation Of TOR Signaling (GO:0032006)	0.328894	1	2	16	RPS6KA1, DEPTOR	down	microglia_13
Regulation Of Extrinsic Apoptotic Signaling Pathway (GO:2001236)	0.328894	1	2	16	TLR4, DEPTOR	down	microglia_13
Chaperone Cofactor-Dependent Protein Refolding (GO:0051085)	0.328901	1	1	10	HSPE1	up	ex_09
Positive Regulation Of Phosphate Metabolic Process (GO:0045937)	0.328901	1	1	10	KCTD20	up	ex_09
Mitochondrial Electron Transport, Cytochrome C To Oxygen (GO:0006123)	0.328901	1	1	10	NDUFA4	up	ex_09
Double-Strand Break Repair Via Homologous Recombination (GO:0000724)	0.328931	1	9	25	INO80, SEM1, EPC1, PSMD14, ATRX, NSMCE2, ZMYND8, MCM9, WRN	up	astrocytes_05
Positive Regulation Of Protein Localization (GO:1903829)	0.328931	1	9	25	MAPT, GSK3B, SLC5A3, WWTR1, CREBBP, TCF7L2, FERMT2, TFRC, JAK1	up	astrocytes_05
Glucose Homeostasis (GO:0042593)	0.328931	1	9	25	SELENOT, TCF7L2, WFS1, STAT3, KLF7, HIF1A, LRRC8D, LEPR, PDK4	up	astrocytes_05
Protein Modification By Small Protein Removal (GO:0070646)	0.328931	1	9	25	USP47, ZRANB1, USP45, USP9X, CYLD, USP32, PSMD14, USP33, OTUD7B	up	astrocytes_05
Regulation Of Cytoskeleton Organization (GO:0051493)	0.328941	1	4	49	CDK10, RHOA, NRG1, CYLD	down	ex_24
Phosphatidylinositol Biosynthetic Process (GO:0006661)	0.329029	1	14	46	MTMR1, MTMR7, INPP4A, PITPNM2, PITPNM3, PIP5K1A, PIP5K1C, PIGL, PI4KA, TTC7A, TTC7B, SMG1, PIGZ, EFR3B	down	ex_01
Regulation Of Cell Migration (GO:0030334)	0.329115	1	9	135	SULF1, SEMA4D, SRCIN1, INSR, PTK2, CYRIB, DLG5, CDH11, VCL	down	ex_19
Peptidyl-Tyrosine Autophosphorylation (GO:0038083)	0.329202	1	1	5	ABL1	down	astrocytes_18
Positive Regulation Of DNA Damage Response, Signal Transduction By P53 Class Mediator (GO:0043517)	0.329202	1	1	5	ATR	down	astrocytes_18
Atrial Cardiac Muscle Cell Action Potential (GO:0086014)	0.329202	1	1	5	KCNN2	down	astrocytes_18
Positive Regulation Of Small GTPase Mediated Signal Transduction (GO:0051057)	0.329202	1	1	5	MMD2	down	astrocytes_18
Negative Regulation Of Androgen Receptor Signaling Pathway (GO:0060766)	0.329202	1	1	5	PIAS2	down	astrocytes_18
COPII-coated Vesicle Cargo Loading (GO:0090110)	0.329202	1	1	5	SEC23A	down	astrocytes_18
Regulation Of Feeding Behavior (GO:0060259)	0.329202	1	1	5	SLC24A4	down	astrocytes_18
Positive Regulation Of Cell Differentiation (GO:0045597)	0.329334	1	21	67	SMARCA4, MAPK14, PTK2, DPF3, ZHX3, VWC2, TMEM64, ZBTB16, WDFY2, ZC4H2, BRINP3, BRINP2, ARID2, BMPR2, SMARCC1, ARID1A, MTOR, ASXL2, NELL1, RBM4, NRCAM	down	ex_11
Response To Calcium Ion (GO:0051592)	0.329433	1	2	30	CALM2, CLU	up	in_20
Protein O-linked Glycosylation (GO:0006493)	0.329433	1	2	30	GALNTL6, GALNT13	up	in_20
Negative Regulation Of DNA-binding Transcription Factor Activity (GO:0043433)	0.329433	1	2	30	PRMT2, TMSB4X	up	in_20
Positive Regulation Of Kinase Activity (GO:0033674)	0.329433	1	2	30	XRCC5, MAPRE3	up	in_20
Regulation Of Macroautophagy (GO:0016241)	0.329825	1	9	56	PIK3C3, TRIM13, UCHL1, ATP6V0C, WAC, ATP6V1B2, SESN1, UBQLN1, ATP6V1C1	up	ex_01
Positive Regulation Of Synaptic Transmission (GO:0050806)	0.329827	1	10	35	GRIN2D, GRIN1, SHANK2, APP, PRKCZ, SLC8A3, CACNG8, RIMS2, CACNG2, EPHB2	down	in_08
Positive Regulation Of Signal Transduction (GO:0009967)	0.329847	1	20	57	ZMIZ1, CTBP2, RBPJ, NETO1, TSPAN5, STAT3, HTT, MGAT5, SPIN1, CRBN, KANK1, GRB10, SASH1, LANCL2, CDC73, TRIM44, ARNT, ASXL2, ASXL1, PKD2	up	OPC_07
Chromatin Remodeling (GO:0006338)	0.32993	1	8	76	HNRNPC, ZBTB7A, PHF10, MECOM, RSF1, PWWP2A, BPTF, GATAD1	down	endothelial_25
Defense Response To Virus (GO:0051607)	0.329969	1	2	42	BNIP3L, SETD2	up	ex_19
mRNA Metabolic Process (GO:0016071)	0.329969	1	2	42	SRRM4, HNRNPA2B1	up	ex_19
Exocytosis (GO:0006887)	0.329969	1	2	42	TMED10, VAMP2	up	ex_19
Cellular Response To Oxygen-Containing Compound (GO:1901701)	0.329984	1	38	102	CPEB1, ADCY1, GNG2, PABPN1, SETX, BRAF, ITPKA, RAPGEF1, DMTN, HSP90B1, TPM1, TRAF6, P2RX7, SYT13, PEX14, NEURL1, CPNE5, AKAP9, ACTB, DHX36, CPNE1, PDE2A, NCOA3, RHOA, ERCC6L2, ATM, RPTOR, SSH1, SYT7, GNB1, BRINP3, SIRPA, AGAP3, MTR, DAPK1, ATP2B4, TAF1, MAPK8	down	ex_02
Regulation Of Double-Strand Break Repair Via Homologous Recombination (GO:0010569)	0.330161	1	9	16	FUS, MORF4L2, TRRAP, PPP4R2, MBTD1, EPC1, EPC2, SETD2, ARID2	up	oligodendrocytes_00
Positive Regulation Of Plasma Membrane Bounded Cell Projection Assembly (GO:0120034)	0.330208	1	3	35	GSK3B, PIK3R1, NCKAP1	up	in_08
Vesicle Organization (GO:0016050)	0.330208	1	3	35	LAPTM4B, EPS15, AP2M1	up	in_08
Regulation Of Organelle Assembly (GO:1902115)	0.330208	1	3	35	TBC1D14, TBC1D15, PDCD6IP	up	in_08
Negative Regulation Of Multicellular Organismal Process (GO:0051241)	0.330505	1	24	63	SFMBT1, RB1, RAB11FIP3, N4BP1, LDLRAD4, RBPJ, PTCH1, ELAPOR2, PTPRR, PLCL2, ARID4B, WWC1, WWC2, MARK1, MAP2K6, BMPR2, IP6K1, ATP2B4, TWSG1, NOVA2, EVL, ACVR1C, FLCN, CHSY1	down	ex_02
Protein Localization To Membrane (GO:0072657)	0.330545	1	4	42	ANK3, RAP1A, SLMAP, PTN	down	oligodendrocytes_04
Regulation Of DNA Replication (GO:0006275)	0.33062	1	5	24	ESCO1, ATR, RBBP6, CCDC88A, FAF1	down	in_12
Positive Regulation Of Protein Localization (GO:1903829)	0.33062	1	5	24	MAPT, TRAPPC12, CEP295, CCDC88A, MARK4	down	in_12
Spindle Assembly (GO:0051225)	0.33062	1	5	24	NCOR1, GOLGA8A, STAG1, PIBF1, CEP192	down	in_12
Regulation Of Endothelial Cell Migration (GO:0010594)	0.33062	1	5	24	PIK3CB, NF1, RIN2, PTPRM, BCAS3	down	in_12
Golgi To Plasma Membrane Transport (GO:0006893)	0.33063	1	10	30	ARFGEF2, EXOC6B, COMMD1, RAB10, EXOC4, EXOC6, VPS35L, MACF1, GGA2, GOLGA4	down	ex_11
Regulation Of Cytokinesis (GO:0032465)	0.33063	1	10	30	PRPF40A, PKP4, PIK3R4, CSPP1, RAB11FIP3, RAB11FIP4, PRKCE, PKN2, FLCN, SETD2	down	ex_11
Regulation Of Alternative mRNA Splicing, Via Spliceosome (GO:0000381)	0.33063	1	10	30	SRRM4, RBFOX2, RBFOX3, RBM25, NSRP1, CELF4, CELF5, ZBTB7A, NOVA2, RBM4	down	ex_11
Regulation Of Anatomical Structure Morphogenesis (GO:0022603)	0.330705	1	11	63	RC3H1, RUFY3, KNDC1, ARHGAP35, LZTS3, BRSK2, SHANK3, KIF1A, SRCIN1, SARM1, SH3D19	down	ex_23
Negative Regulation Of Signaling Receptor Activity (GO:2000272)	0.331007	1	1	6	CNRIP1	up	in_12
Positive Regulation Of SMAD Protein Signal Transduction (GO:0060391)	0.331007	1	1	6	KIAA0319	up	in_12
Negative Regulation Of NIK/NF-kappaB Signaling (GO:1901223)	0.331007	1	1	6	PPM1A	up	in_12
Sodium Ion Import Across Plasma Membrane (GO:0098719)	0.331007	1	1	6	SLC9A9	up	in_12
Limb Development (GO:0060173)	0.331007	1	1	6	SMOC1	up	in_12
Regulation Of Neurotransmitter Transport (GO:0051588)	0.331007	1	1	6	SYN1	up	in_12
Calcium Ion-Regulated Exocytosis Of Neurotransmitter (GO:0048791)	0.331007	1	1	6	SYT11	up	in_12
Protein O-linked Mannosylation (GO:0035269)	0.331007	1	1	6	TMTC1	up	in_12
Golgi To Vacuole Transport (GO:0006896)	0.331007	1	1	6	VTI1A	up	in_12
Negative Regulation Of Programmed Cell Death (GO:0043069)	0.3311	1	7	77	CD74, FOXO1, NOTCH2, ARHGAP21, NAA16, TPT1, RPS6KA1	down	microglia_13
Aminophospholipid Transport (GO:0015917)	0.331102	1	1	4	ATP8A1	up	ex_02
Glycosaminoglycan Catabolic Process (GO:0006027)	0.331102	1	1	4	CEMIP2	up	ex_02
Protein Prenylation (GO:0018342)	0.331102	1	1	4	CHM	up	ex_02
Fatty Acid Elongation (GO:0030497)	0.331102	1	1	4	ELOVL4	up	ex_02
Negative Regulation Of Autophagosome Assembly (GO:1902902)	0.331102	1	1	4	FEZ2	up	ex_02
Dicarboxylic Acid Biosynthetic Process (GO:0043650)	0.331102	1	1	4	GLS2	up	ex_02
Regulation Of Endoplasmic Reticulum Tubular Network Organization (GO:1903371)	0.331102	1	1	4	RAB3GAP1	up	ex_02
Pulmonary Valve Morphogenesis (GO:0003184)	0.331102	1	1	4	ROBO2	up	ex_02
Sphingolipid Catabolic Process (GO:0030149)	0.331102	1	1	4	SGPL1	up	ex_02
Regulation Of Stress Granule Assembly (GO:0062028)	0.331102	1	1	4	UBAP2L	up	ex_02
Negative Regulation Of Transcription Regulatory Region DNA Binding (GO:2000678)	0.331102	1	1	4	ZNF675	up	ex_02
Transport Across Blood-Brain Barrier (GO:0150104)	0.331137	1	7	18	ABCC5, SLC1A1, SLC44A1, INSR, SLC38A2, ATP8A1, SLC6A1	up	OPC_07
Positive Regulation Of Protein Modification By Small Protein Conjugation Or Removal (GO:1903322)	0.331137	1	7	18	HUWE1, KDM1A, COMMD1, HDAC4, CUL3, DCUN1D1, UBQLN1	up	OPC_07
Negative Regulation Of Phosphorylation (GO:0042326)	0.331137	1	7	18	PTPN13, MAPT, ROCK1, HNRNPU, LRP6, IBTK, PRKDC	up	OPC_07
Positive Regulation Of GTPase Activity (GO:0043547)	0.331147	1	5	55	RAPGEF5, RAP1A, RASGRP3, EVI5L, RAP1GDS1	down	oligodendrocytes_04
Selective Autophagy (GO:0061912)	0.331158	1	10	18	KLHL3, ATG13, ATM, OGT, WDFY3, PIK3C3, PRKN, LRBA, RB1CC1, AMBRA1	up	oligodendrocytes_00
Positive Regulation Of Canonical Wnt Signaling Pathway (GO:0090263)	0.331158	1	10	18	UBE2B, TBL1XR1, DDX3X, USP34, TNKS, UBR5, USP47, PPM1B, WNK1, LGR5	up	oligodendrocytes_00
Positive Regulation Of Epithelial Cell Migration (GO:0010634)	0.331293	1	13	24	FOXP1, PIK3CB, RIN2, DOCK1, CLASP1, SASH1, PRKCE, PROX1, IQSEC1, PTK2, DOCK5, FGF1, ABL1	up	oligodendrocytes_00
Regulation Of Protein-Containing Complex Assembly (GO:0043254)	0.331293	1	13	24	RB1, ICE1, PTPN11, DDX3X, GSK3B, VPS8, FNIP1, FARP2, SLF2, SEPTIN8, VPS41, FAF1, EP300	up	oligodendrocytes_00
Neuron Development (GO:0048666)	0.331427	1	3	35	MAP2, MAP1B, TAOK1	down	in_28
Enzyme-Linked Receptor Protein Signaling Pathway (GO:0007167)	0.33152	1	1	29	MPZL1	up	ex_24
Recombinational Repair (GO:0000725)	0.331588	1	11	20	NPC1, SLF2, NSMCE2, RNF169, SEM1, ZMYND8, NUCKS1, SMC5, MBTD1, EPC1, REV3L	up	oligodendrocytes_00
Regulation Of DNA Biosynthetic Process (GO:2000278)	0.331765	1	4	11	ATM, BMPR2, SMG6, ING5	down	ex_01
Regulation Of DNA Damage Response, Signal Transduction By P53 Class Mediator (GO:0043516)	0.331765	1	4	11	ATM, PLA2R1, ATR, MDM2	down	ex_01
Positive Regulation Of mRNA Splicing, Via Spliceosome (GO:0048026)	0.331765	1	4	11	CELF4, NUP98, THRAP3, RBMX	down	ex_01
Regulation Of Intracellular Steroid Hormone Receptor Signaling Pathway (GO:0033143)	0.331765	1	4	11	DNAAF4, PRMT2, LATS1, SAFB2	down	ex_01
Regulation Of Neurotransmitter Transport (GO:0051588)	0.331765	1	4	11	DYSF, CASK, CPLX2, KCNMB4	down	ex_01
Positive Regulation Of Biosynthetic Process (GO:0009891)	0.331765	1	4	11	MTOR, GRIN1, MLXIPL, RPTOR	down	ex_01
Positive Regulation Of Insulin Secretion (GO:0032024)	0.331765	1	4	11	MYRIP, BAIAP3, MCU, ADCY8	down	ex_01
DNA-templated Transcription Elongation (GO:0006354)	0.331765	1	4	11	PBRM1, ELP4, ERCC3, SETD2	down	ex_01
Amyloid Fibril Formation (GO:1990000)	0.331765	1	4	11	PRKN, BACE1, MAPT, MDM2	down	ex_01
Cellular Response To cAMP (GO:0071320)	0.331765	1	4	11	RAPGEF1, AKAP9, PKD2, PDE2A	down	ex_01
Phospholipid Biosynthetic Process (GO:0008654)	0.331765	1	4	11	SAMD8, AGPAT3, AGPAT4, PIP5K1A	down	ex_01
Negative Regulation Of Axon Extension (GO:0030517)	0.331765	1	4	11	SEMA6D, SEMA4D, PTPRS, KIAA0319	down	ex_01
Interferon-Mediated Signaling Pathway (GO:0140888)	0.331765	1	4	11	TANK, TRAF3, IFNAR2, HDAC4	down	ex_01
Tumor Necrosis Factor-Mediated Signaling Pathway (GO:0033209)	0.331765	1	4	11	TRAF3, TRAF6, LIMS1, PTK2B	down	ex_01
ncRNA Metabolic Process (GO:0034660)	0.331765	1	4	11	TUT4, PARN, MAPT, DTD1	down	ex_01
Neuromuscular Junction Development (GO:0007528)	0.331765	1	4	11	UNC13A, UNC13B, ZC4H2, GPHN	down	ex_01
Nuclear-Transcribed mRNA Catabolic Process, Nonsense-Mediated Decay (GO:0000184)	0.331765	1	4	11	UPF2, UPF3A, SMG1, SMG6	down	ex_01
Negative Regulation Of G2/M Transition Of Mitotic Cell Cycle (GO:0010972)	0.331765	1	4	11	USP47, RAD50, CHFR, BABAM2	down	ex_01
Regulation Of Cell Adhesion (GO:0030155)	0.332001	1	3	52	TNR, PPP1R12A, NRG1	up	ex_09
Regulation Of Protein Serine/Threonine Kinase Activity (GO:0071900)	0.332156	1	2	23	CALM1, CCNI	up	in_15
Chloride Transport (GO:0006821)	0.332156	1	2	23	GABRA1, OSTM1	up	in_15
Double-Strand Break Repair Via Homologous Recombination (GO:0000724)	0.332156	1	2	23	RAD21, ERCC5	up	in_15
Positive Regulation Of Kinase Activity (GO:0033674)	0.332156	1	2	23	TAB2, NTRK2	up	in_15
Negative Regulation Of Autophagy (GO:0010507)	0.33217	1	7	25	KLHL22, BCL2, FOXK1, MTOR, EIF4G3, RPTOR, TLK2	down	ex_06
Histone Acetylation (GO:0016573)	0.33217	1	7	25	TRRAP, EP400, TAF4, TAF2, EP300, MBTD1, EPC2	down	ex_06
Negative Regulation Of Gene Expression, Epigenetic (GO:0045814)	0.332193	1	2	18	CREBZF, EPC1	up	in_10
Axonal Transport (GO:0098930)	0.332193	1	2	18	DTNBP1, ARL8B	up	in_10
Positive Regulation Of Protein Ubiquitination (GO:0031398)	0.332193	1	2	18	KDM1A, XIAP	up	in_10
Nucleocytoplasmic Transport (GO:0006913)	0.332193	1	2	18	NUP214, BACH2	up	in_10
Endoplasmic Reticulum Organization (GO:0007029)	0.332193	1	2	18	TOR1AIP2, VAPA	up	in_10
Positive Regulation Of Macromolecule Metabolic Process (GO:0010604)	0.332199	1	2	86	NSF, RBMS3	up	ex_24
Positive Regulation Of Cell Projection Organization (GO:0031346)	0.332555	1	3	34	EPHA3, IL1RAPL1, MAGI2	up	in_28
Endomembrane System Organization (GO:0010256)	0.332588	1	12	65	DYNC2H1, COG6, VPS13B, GOLGB1, AP3D1, GOLGA8A, UBXN2A, TRAPPC12, ARHGAP21, DNM1, BCAS3, SYNE1	down	in_12
Regulation Of Macromolecule Metabolic Process (GO:0060255)	0.332621	1	4	45	ATP1B1, APP, RASA1, NPAT	up	in_12
Negative Regulation Of Protein Phosphorylation (GO:0001933)	0.332621	1	4	45	CALM1, PRNP, PAQR3, CAMK2N1	up	in_12
Metal Ion Transport (GO:0030001)	0.332621	1	4	45	SCN8A, CLU, KCNJ6, KCNJ3	up	in_12
Cellular Response To Salt (GO:1902075)	0.332662	1	4	24	ADCY1, ROCK2, GPLD1, CACNA1A	down	in_20
Positive Regulation Of Stress-Activated MAPK Cascade (GO:0032874)	0.332662	1	4	24	MAP3K4, MINK1, TRAF3, SH3RF3	down	in_20
Protein Localization To Plasma Membrane (GO:0072659)	0.333035	1	5	69	DENND4C, LRP6, RAB40B, RAPGEF6, TTC7B	down	ex_19
Regulation Of ERK1 And ERK2 Cascade (GO:0070372)	0.333152	1	6	58	IGF1, PRKCZ, WNK2, TNFAIP8L3, PTPN1, ARRB1	down	in_26
Positive Regulation Of Developmental Growth (GO:0048639)	0.333175	1	2	20	CPNE5, SYT4	down	ex_24
Negative Regulation Of NF-kappaB Transcription Factor Activity (GO:0032088)	0.333175	1	2	20	CYLD, COMMD1	down	ex_24
Regulation Of NIK/NF-kappaB Signaling (GO:1901222)	0.333175	1	2	20	RHOA, CYLD	down	ex_24
Rho Protein Signal Transduction (GO:0007266)	0.333175	1	2	20	RHOA, GNA13	down	ex_24
Positive Regulation Of Stress-Activated MAPK Cascade (GO:0032874)	0.333208	1	7	26	MAPK8IP3, TRAF3, ANKRD6, KLHDC10, TAOK3, TAOK1, SH3RF1	down	in_10
Regulation Of Protein Metabolic Process (GO:0051246)	0.333208	1	7	26	TSC1, FOXO3, ATXN2, TRAF3, SSH1, PUM3, MDM2	down	in_10
Regulation Of Focal Adhesion Assembly (GO:0051893)	0.333208	1	7	26	TSC1, PTPRA, ROCK1, BCAS3, PTK2, NELL1, MACF1	down	in_10
Regulation Of Cell-Matrix Adhesion (GO:0001952)	0.333208	1	7	26	TSC1, PTPRA, ROCK1, NEXMIF, CASK, PTK2, MACF1	down	in_10
Endomembrane System Organization (GO:0010256)	0.333328	1	17	48	TMCC1, COG7, COG5, VPS13B, PRKD1, DYM, HACE1, ARHGEF7, GBF1, HTT, USP8, RAB1A, TRAPPC12, DNAJC13, REEP3, HOOK3, VAPA	up	OPC_07
Regulation Of Synaptic Transmission, Glutamatergic (GO:0051966)	0.333365	1	3	25	DGKZ, GRM4, CACNG4	down	in_26
Regulation Of Endothelial Cell Migration (GO:0010594)	0.333365	1	3	25	RIN2, BCAS3, ETS1	down	in_26
Regulation Of BMP Signaling Pathway (GO:0030510)	0.333365	1	3	25	SKI, SULF1, CHRDL1	down	in_26
Positive Regulation Of Cold-Induced Thermogenesis (GO:0120162)	0.333365	1	3	25	SMARCA4, ESRRG, CNKSR2	down	in_26
Positive Regulation Of Protein Transport (GO:0051222)	0.333365	1	3	25	TENM1, BCAS3, IGF1	down	in_26
Regulation Of DNA Repair (GO:0006282)	0.33349	1	20	52	SMARCA4, TRRAP, ACTB, YY1, EP400, INO80, RNF168, INO80D, MBTD1, EPC2, ARID2, ATR, DHX9, BABAM2, SMARCC1, PBRM1, ARID1A, ERCC6, TAF2, SMCHD1	down	ex_02
Positive Regulation Of Protein Phosphorylation (GO:0001934)	0.333518	1	13	101	PFN2, CALM2, CALM3, CALM1, PELI2, RAC1, RACK1, PPIA, PRNP, HSP90AA1, BMPR1A, KRAS, HSP90AB1	up	ex_11
Negative Regulation Of Cellular Biosynthetic Process (GO:0031327)	0.333752	1	2	46	FMR1, PROX1	up	in_26
Regulation Of Proteasomal Ubiquitin-Dependent Protein Catabolic Process (GO:0032434)	0.333752	1	2	46	RNF217, HSP90AB1	up	in_26
Negative Regulation Of Macromolecule Metabolic Process (GO:0010605)	0.333889	1	8	59	SFMBT2, CNOT7, SUB1, PRKAR1A, HIF1A, BMPR1A, HSP90AB1, RACK1	up	ex_11
Regulation Of I-kappaB kinase/NF-kappaB Signaling (GO:0043122)	0.333889	1	8	59	TRIM13, APOL2, PLK2, STAT1, FKBP1A, PELI2, PDPK1, GAPDH	up	ex_11
Regulation Of Plasma Membrane Bounded Cell Projection Assembly (GO:0120032)	0.333913	1	8	21	IFT88, SDCCAG8, RABGAP1, CAPZB, TBC1D14, MYO10, RAB5A, CDKL1	up	OPC_07
Spindle Assembly (GO:0051225)	0.333913	1	8	21	NCOR1, LSM14A, STAG2, ARHGEF10, TUBGCP3, ZNF207, PIBF1, CEP192	up	OPC_07
Enzyme-Linked Receptor Protein Signaling Pathway (GO:0007167)	0.334053	1	12	30	DOK5, LRP1, INSR, PILRB, ACVR2A, AHI1, PIK3CB, RAPGEF1, BMPR2, MPZL1, ACVR1B, FYN	down	ex_02
Regulation Of Alternative mRNA Splicing, Via Spliceosome (GO:0000381)	0.334053	1	12	30	SRRM4, RBFOX3, HNRNPL, THRAP3, RBM25, NSRP1, KHDRBS1, CELF4, CELF5, FAM172A, NOVA2, RBM4	down	ex_02
Protein Autoubiquitination (GO:0051865)	0.334053	1	12	30	UBE2B, NFX1, CNOT4, PRKN, UBE2D2, BABAM2, RNF157, SH3RF3, TRAF6, ERCC8, RAD18, RNF11	down	ex_02
Skeletal System Development (GO:0001501)	0.334053	1	12	30	XYLT1, EXT1, CDH11, FBN1, DEAF1, DYM, ANKRD11, MMP16, RFLNA, TRIP11, SPEF2, RPS6KA3	down	ex_02
Regulation Of Cytosolic Calcium Ion Concentration (GO:0051480)	0.334205	1	2	9	ATP2B2, TRPM2	down	in_15
Regulation Of Supramolecular Fiber Organization (GO:1902903)	0.334205	1	2	9	CHRNA7, CAMSAP1	down	in_15
Positive Regulation Of Synaptic Transmission, Glutamatergic (GO:0051968)	0.334205	1	2	9	GRIN1, CACNG3	down	in_15
Cellular Response To cAMP (GO:0071320)	0.334205	1	2	9	HCN1, AKAP9	down	in_15
Cellular Response To Glucose Stimulus (GO:0071333)	0.334205	1	2	9	KCNB1, RAB11FIP2	down	in_15
Regulation Of Calcium Ion-Dependent Exocytosis (GO:0017158)	0.334205	1	2	9	KCNB1, STXBP1	down	in_15
Positive Regulation Of RNA Metabolic Process (GO:0051254)	0.334205	1	2	9	SETX, NMD3	down	in_15
Import Into Cell (GO:0098657)	0.334205	1	2	9	SNAP25, LRSAM1	down	in_15
Positive Regulation Of G1/S Transition Of Mitotic Cell Cycle (GO:1900087)	0.334205	1	2	9	UBE2E2, KMT2E	down	in_15
Secretory Granule Organization (GO:0033363)	0.334298	1	3	9	AP3D1, AP3B1, LYST	down	ex_06
Outflow Tract Septum Morphogenesis (GO:0003148)	0.334298	1	3	9	BMPR2, PARVA, NELL1	down	ex_06
Positive Regulation Of Peptidyl-Threonine Phosphorylation (GO:0010800)	0.334298	1	3	9	CEMIP, PRKAG2, RPTOR	down	ex_06
Positive Regulation Of Leukocyte Cell-Cell Adhesion (GO:1903039)	0.334298	1	3	9	CYRIB, GNAO1, NFAT5	down	ex_06
Vascular Endothelial Growth Factor Receptor Signaling Pathway (GO:0048010)	0.334298	1	3	9	DAB2IP, NELL1, FYN	down	ex_06
Regulation Of Intracellular Estrogen Receptor Signaling Pathway (GO:0033146)	0.334298	1	3	9	DNAAF4, LATS1, STRN3	down	ex_06
Left/Right Pattern Formation (GO:0060972)	0.334298	1	3	9	DNAAF4, PKD1L1, PKD2	down	ex_06
Synaptic Vesicle Localization (GO:0097479)	0.334298	1	3	9	DNM2, SYNDIG1, SPG11	down	ex_06
Regulation Of Defense Response To Virus By Host (GO:0050691)	0.334298	1	3	9	EIF2AK4, NT5C2, RNF216	down	ex_06
Dendritic Spine Morphogenesis (GO:0060997)	0.334298	1	3	9	EPHB1, EPHB2, SHANK3	down	ex_06
Positive Regulation Of Focal Adhesion Assembly (GO:0051894)	0.334298	1	3	9	PTPRJ, NELL1, LIMS1	down	ex_06
Negative Regulation Of DNA Recombination (GO:0045910)	0.334298	1	3	9	SHLD2, FBH1, SMCHD1	down	ex_06
Protein Localization To Cell Surface (GO:0034394)	0.334298	1	3	9	SMURF1, VCL, JAM3	down	ex_06
Negative Regulation Of TORC1 Signaling (GO:1904262)	0.334298	1	3	9	WDR59, DEPDC5, DEPTOR	down	ex_06
Protein Palmitoylation (GO:0018345)	0.334298	1	3	9	ZDHHC14, ZDHHC11B, ZDHHC20	down	ex_06
Negative Regulation Of Protein Localization To Nucleus (GO:1900181)	0.334313	1	1	6	CTNNA1	up	in_10
Cellular Response To Epidermal Growth Factor Stimulus (GO:0071364)	0.334313	1	1	6	PDE8A	up	in_10
Regulation Of Proteolysis Involved In Protein Catabolic Process (GO:1903050)	0.334313	1	1	6	TMF1	up	in_10
Mitochondrial Protein Processing (GO:0034982)	0.334313	1	1	6	YME1L1	up	in_10
Ras Protein Signal Transduction (GO:0007265)	0.334329	1	16	45	USP8, ROCK1, ROCK2, NTN1, ARHGAP5, HACE1, MRAS, RAPGEF2, ARHGEF3, RAPGEF6, SOS2, PHACTR4, RALGDS, MYO9B, NCKAP1, GNA12	up	OPC_07
RNA Metabolic Process (GO:0016070)	0.334331	1	6	32	HNRNPK, PNPT1, DHX9, HNRNPH1, HNRNPH3, RBM5	up	oligodendrocytes_04
Protein Stabilization (GO:0050821)	0.334335	1	5	66	PRKRA, CCNH, PDCD10, PPARGC1A, PIK3R1	up	in_08
Protein O-linked Glycosylation (GO:0006493)	0.334346	1	8	22	GALNT1, TET2, OGA, PLOD2, ST3GAL1, B4GALT5, TMTC1, LARGE1	up	astrocytes_05
Positive Regulation Of Protein Modification By Small Protein Conjugation Or Removal (GO:1903322)	0.334346	1	8	22	HUWE1, GSK3B, WFS1, COMMD1, PIAS1, HDAC4, CUL3, DCUN1D5	up	astrocytes_05
Protein Import Into Nucleus (GO:0006606)	0.334346	1	8	22	NUP98, KPNA4, STAT3, KPNB1, POM121, IPO11, IPO9, PPP1R10	up	astrocytes_05
Regulation Of Cell Cycle Process (GO:0010564)	0.334471	1	2	32	AHCTF1, RAB11A	up	in_27
Positive Regulation Of Gene Expression (GO:0010628)	0.334612	1	10	110	HNRNPD, BRAF, TNC, STOX1, FGF1, ANGPT1, SLC24A3, TTN, BMP7, DDX3X	down	astrocytes_18
Positive Regulation Of Hydrolase Activity (GO:0051345)	0.334756	1	3	55	DOCK10, RGL1, RGS6	up	in_27
Mitotic Cell Cycle Phase Transition (GO:0044772)	0.334784	1	5	40	CCNY, CDK6, CCNG2, TPD52L1, PLCB1	up	ex_02
Vesicle Organization (GO:0016050)	0.334784	1	5	40	TRAPPC13, EPS15, SORT1, TRAPPC9, AP2M1	up	ex_02
Positive Regulation Of Macroautophagy (GO:0016239)	0.334845	1	6	33	PINK1, OPTN, SLC25A4, SCOC, BNIP3, MOAP1	up	ex_06
Positive Regulation Of Protein Localization (GO:1903829)	0.334845	1	6	33	RTN4, PARK7, SLC5A3, SYT11, HSP90AB1, KAT7	up	ex_06
Protein Autoubiquitination (GO:0051865)	0.334845	1	6	33	UBE2B, RNF146, UBE3A, RNF8, STUB1, RNF11	up	ex_06
Neuron Projection Development (GO:0031175)	0.335077	1	10	98	ANKRD27, MAPK8IP3, LRP12, ATCAY, SHANK1, SHANK3, NLGN1, PTPRM, UNC5A, VAPA	down	ex_09
mRNA Splicing, Via Spliceosome (GO:0000398)	0.335077	1	10	98	DHX15, PRPF19, PABPC1, DHX9, SRSF12, USP49, CELF4, NOVA2, RBM4, HNRNPA1	down	ex_09
Calcium Ion Transport (GO:0006816)	0.335174	1	16	41	TRPC4AP, STIM1, NALCN, TRPC5, MICU1, PSEN1, ATP2B4, ATP2B2, P2RX7, RAMP1, SLC24A4, CAMK2A, SLC8A2, CACNG8, ITGAV, FYN	down	ex_02
Membrane Organization (GO:0061024)	0.335218	1	15	42	TMCC1, STAM2, EXOC6B, PDCD6IP, REEP3, CERT1, HACE1, RABEP1, EXOC5, SNAP23, SPAST, FCHO2, VAPA, PIK3C2A, OPA1	up	OPC_07
Purine Ribonucleotide Biosynthetic Process (GO:0009152)	0.335332	1	6	21	ADCY1, ADCY5, GMPS, ADCY2, ADCY9, PRKAG2	down	ex_06
Regulation Of Phosphatidylinositol 3-Kinase Signaling (GO:0014066)	0.335332	1	6	21	DIPK2A, INSR, DAB2IP, FBXL2, PDGFC, PIP5K1C	down	ex_06
Regulation Of Notch Signaling Pathway (GO:0008593)	0.335332	1	6	21	EPN2, NEURL1, ZMIZ1, SREBF2, ARRB1, TSPAN5	down	ex_06
Response To Reactive Oxygen Species (GO:0000302)	0.335332	1	6	21	ERCC6L2, MAPT, ATM, PKD2, MAPK8, FYN	down	ex_06
Protein N-linked Glycosylation (GO:0006487)	0.335332	1	6	21	GFPT2, DPM1, FUT8, MGAT5B, ST6GAL1, MAN1C1	down	ex_06
Regulation Of TORC1 Signaling (GO:1903432)	0.335332	1	6	21	KLHL22, ATM, DEPDC5, WDR59, CLEC16A, DEPTOR	down	ex_06
Positive Regulation Of Developmental Process (GO:0051094)	0.335356	1	7	79	PRKN, BASP1, CFL1, SPIRE1, BRMS1L, HSP90AB1, BNIP3	up	ex_23
Negative Regulation Of Cell Migration (GO:0030336)	0.335362	1	6	55	ADARB1, TPM1, TMEFF2, ACVRL1, PTPRG, ENG	down	endothelial_25
Negative Regulation Of Signal Transduction (GO:0009968)	0.335362	1	6	55	PIP4K2A, ZBTB7A, CARD8, PTPRE, GRB10, PALM	down	endothelial_25
Cellular Response To Organic Cyclic Compound (GO:0071407)	0.335413	1	6	55	ADCY5, GNG2, SSTR2, SPIDR, CTNNB1, PKD2	down	ex_09
Negative Regulation Of Amide Metabolic Process (GO:0034249)	0.335592	1	9	24	EIF2AK2, TSC1, CNOT1, CPEB3, ROCK1, ORMDL1, CAPRIN1, LSM14A, LARP1	up	OPC_07
Phosphatidylinositol-Mediated Signaling (GO:0048015)	0.335592	1	9	24	PLEKHA1, PIK3CB, OGT, ERBB3, STAT3, RPS6KB1, PIK3C2A, IGF1R, INPP5A	up	OPC_07
Regulation Of Cellular Catabolic Process (GO:0031329)	0.335592	1	9	24	TPCN2, MAPT, ATM, ROCK1, USP33, PIP4K2A, LONP2, GPR137B, RPTOR	up	OPC_07
Chromatin Organization (GO:0006325)	0.335612	1	7	63	DEK, SMARCA2, RB1, ZBTB1, YEATS2, KDM4C, HDAC4	up	microglia_13
Skeletal System Development (GO:0001501)	0.335671	1	4	34	CDH11, ANKRD11, WWOX, RFLNA	down	ex_09
Negative Regulation Of Multicellular Organismal Process (GO:0051241)	0.335685	1	3	73	LDLRAD4, PPP2CA, WWC3	up	ex_19
Regulation Of Cell Motility (GO:2000145)	0.335742	1	4	34	PLXND1, FRMD5, CDK6, LDB2	down	endothelial_25
Non-Membrane-Bounded Organelle Assembly (GO:0140694)	0.335936	1	4	53	GOLGA8A, INO80, TUBGCP3, MAPRE2	down	ex_19
Transmembrane Receptor Protein Tyrosine Kinase Signaling Pathway (GO:0007169)	0.336286	1	8	92	FLRT3, CDK5R1, CHN1, APPL1, PAK1, EIF2AK3, RASA1, MAPK1	up	ex_23
RNA Processing (GO:0006396)	0.336374	1	16	65	SCAF11, PRPF4B, SRRM1, SRSF4, CDK12, PDCD7, EXOSC10, SRPK2, SETX, SON, SFPQ, LUC7L3, RNPC3, RNGTT, AKAP8L, RBM6	down	in_10
Regulation Of Organelle Organization (GO:0033043)	0.336511	1	10	27	PAK2, CAPN2, SLC30A9, CLEC16A, ZEB2, MAPT, PDE4DIP, TAOK1, MAPK1, ARMH3	up	OPC_07
Regulation Of Cellular Response To Stress (GO:0080135)	0.336511	1	10	27	TRRAP, ROCK2, CREBBP, SLC38A2, SUPT3H, KAT2B, MAPT, ATM, ATR, MTOR	up	OPC_07
Plasma Membrane Bounded Cell Projection Organization (GO:0120036)	0.336542	1	3	28	GPRIN3, LYN, RAB6A	down	microglia_13
Hemopoiesis (GO:0030097)	0.336542	1	3	28	PRKX, NOTCH2, LYN	down	microglia_13
DNA Damage Response (GO:0006974)	0.336545	1	9	98	ATR, TAOK3, UVRAG, RBBP6, BCL2L1, NIPBL, ABL1, POLA1, MTREX	down	astrocytes_18
Positive Regulation Of NF-kappaB Transcription Factor Activity (GO:0051092)	0.336649	1	4	36	PRKCZ, CFLAR, SLCO3A1, RPS6KA5	down	in_26
RNA Splicing (GO:0008380)	0.336649	1	4	36	SRRM1, SRPK1, SRPK2, RNPC3	down	in_26
mRNA Splicing, Via Spliceosome (GO:0000398)	0.336699	1	5	98	HNRNPA2B1, CWC27, DDX46, SNU13, CDC40	up	ex_09
Positive Regulation Of Gene Expression (GO:0010628)	0.336713	1	12	120	VIM, PDGFB, RBPJ, NOS1AP, GAPDH, ANK3, OCLN, CD34, YAP1, PRKN, ETS1, RBMS3	down	endothelial_25
Regulation Of Cold-Induced Thermogenesis (GO:0120161)	0.336858	1	12	33	PLCL2, KDM1A, GRB10, DOCK7, IGF1R, RBPJ, LPIN1, ZNF516, OGT, ADIPOR2, EHMT1, ALMS1	up	OPC_07
Glycerophospholipid Biosynthetic Process (GO:0046474)	0.33694	1	7	47	MTMR1, MTMR3, PITPNM2, PIP5K1A, PIP5K1C, PI4KA, AGPAT4	down	ex_21
Regulation Of Cell Cycle G1/S Phase Transition (GO:1902806)	0.33702	1	10	32	SMARCA4, BCL7A, SMARCC1, PBRM1, ACTL6B, ATP2B4, ARID1A, TAF1, AMBRA1, DPF3	down	ex_01
Sodium Ion Transport (GO:0006814)	0.33702	1	10	32	TPCN2, SGK1, SLC23A2, NALCN, SCN3B, SLC24A4, SLC4A4, PKD2, SLC8A2, SLC8A3	down	ex_01
Negative Regulation Of Macromolecule Biosynthetic Process (GO:0010558)	0.337071	1	4	41	EIF2AK3, CLTC, TRIM2, GAPDH	up	ex_23
Positive Regulation Of I-kappaB kinase/NF-kappaB Signaling (GO:0043123)	0.33712	1	4	48	PRKD1, TAB2, GOLT1B, GAPDH	up	ex_22
Negative Regulation Of Organelle Assembly (GO:1902116)	0.337184	1	2	8	FEZ1, CEP97	up	oligodendrocytes_04
Positive Regulation Of Double-Strand Break Repair Via Homologous Recombination (GO:1905168)	0.337184	1	2	8	FUS, MORF4L2	up	oligodendrocytes_04
Positive Regulation Of Cilium Assembly (GO:0045724)	0.337184	1	2	8	GSK3B, IFT88	up	oligodendrocytes_04
RNA-mediated Gene Silencing (GO:0031047)	0.337184	1	2	8	HELZ, DHX9	up	oligodendrocytes_04
Negative Regulation Of Neurogenesis (GO:0050768)	0.337184	1	2	8	HOOK3, RUFY3	up	oligodendrocytes_04
Axon Extension (GO:0048675)	0.337184	1	2	8	MAP1B, SLIT2	up	oligodendrocytes_04
Regulation Of Lamellipodium Assembly (GO:0010591)	0.337184	1	2	8	NCKAP1, SLIT2	up	oligodendrocytes_04
Regulation Of Chromatin Organization (GO:1902275)	0.337184	1	2	8	OGT, MLLT3	up	oligodendrocytes_04
Regulation Of Sprouting Angiogenesis (GO:1903670)	0.337184	1	2	8	PIK3CB, GLUL	up	oligodendrocytes_04
Response To Amino Acid (GO:0043200)	0.337184	1	2	8	TMBIM6, CPEB3	up	oligodendrocytes_04
Positive Regulation Of Mitotic Cell Cycle (GO:0045931)	0.337184	1	2	8	USP22, MEIS2	up	oligodendrocytes_04
Golgi Vesicle Transport (GO:0048193)	0.337257	1	2	87	NSF, VAPB	up	ex_24
Regulation Of Protein Secretion (GO:0050708)	0.337317	1	6	32	UNC13B, CD2AP, SYT7, MYO18A, EIPR1, STXBP5L	down	ex_23
Peptidyl-Lysine Modification (GO:0018205)	0.337317	1	6	32	ZMIZ1, NSMCE2, EEF1AKMT2, SAE1, HDAC4, SENP5	down	ex_23
Response To Glucose (GO:0009749)	0.337598	1	5	17	GPLD1, UNC13B, EIF2B3, KCNB1, ZNF236	down	ex_06
Positive Regulation Of Transcription Initiation By RNA Polymerase II (GO:0060261)	0.337598	1	5	17	MED13, MED15, TAF1, TAF4, TAF2	down	ex_06
Transcription Preinitiation Complex Assembly (GO:0070897)	0.337598	1	5	17	MED15, TAF1B, TAF1, TAF4, TAF2	down	ex_06
Positive Regulation Of Stem Cell Population Maintenance (GO:1902459)	0.337598	1	5	17	NCOA3, SMARCC1, BICRAL, SMARCA4, ARID4A	down	ex_06
Regulation Of Cellular Component Size (GO:0032535)	0.337598	1	5	17	RAP1GAP2, DNAJC16, MTOR, ARHGAP35, RPTOR	down	ex_06
Internal Peptidyl-Lysine Acetylation (GO:0018393)	0.337598	1	5	17	TRRAP, EP300, MBTD1, EPC2, EP400	down	ex_06
Golgi To Plasma Membrane Protein Transport (GO:0043001)	0.337678	1	3	17	ANK3, BLZF1, GOLGA4	down	ex_21
Response To Organonitrogen Compound (GO:0010243)	0.337678	1	3	17	CREB1, PRKN, ATF1	down	ex_21
Presynaptic Endocytosis (GO:0140238)	0.337678	1	3	17	DNM1, DNM2, PIP5K1C	down	ex_21
Positive Regulation Of Microtubule Polymerization (GO:0031116)	0.337678	1	3	17	MAPT, MECP2, CDK5RAP2	down	ex_21
Regulation Of Postsynapse Organization (GO:0099175)	0.337678	1	3	17	SHANK3, ARHGAP22, LZTS3	down	ex_21
Regulation Of Protein Localization To Nucleus (GO:1900180)	0.337678	1	3	17	YWHAZ, MFHAS1, CTNNA1	down	ex_21
Regulation Of Plasma Membrane Bounded Cell Projection Organization (GO:0120035)	0.337678	1	3	17	ZNF804A, CCDC88A, PSEN1	down	ex_21
Response To Light Stimulus (GO:0009416)	0.337678	1	3	17	ZRANB3, GTF2H2, MAPK8	down	ex_21
Plasma Membrane Bounded Cell Projection Assembly (GO:0120031)	0.337678	1	13	131	CEP89, CYFIP1, NUDCD3, CPLANE1, MTSS1, FGD4, ABLIM2, PCNT, CDH13, AHI1, IFT43, CCDC57, NELL1	down	ex_09
Positive Regulation Of Nucleic Acid-Templated Transcription (GO:1903508)	0.337706	1	12	187	TRIP4, RFX3, ZMIZ1, INO80, KAT2B, PHF20, KAT6A, NFKB1, LRP6, DNM2, QRICH1, KANSL3	down	ex_19
Positive Regulation Of Transcription Elongation By RNA Polymerase II (GO:0032968)	0.33775	1	4	22	MED9, MED27, TCERG1, MED15	down	ex_22
Positive Regulation Of Cell Junction Assembly (GO:1901890)	0.33775	1	4	22	ROCK1, NPHP4, EPHB2, LRRC4B	down	ex_22
Regulation Of Osteoblast Differentiation (GO:0045667)	0.33775	1	4	22	ZHX3, SEMA4D, SKI, SUFU	down	ex_22
Wound Healing (GO:0042060)	0.337856	1	4	22	ARL8B, PRCP, PPP3CA, PAK1	up	ex_01
Cellular Response To Reactive Oxygen Species (GO:0034614)	0.337856	1	4	22	PLEKHA1, FER, PTPRK, CLU	up	ex_01
Protein Modification By Small Protein Conjugation (GO:0032446)	0.337906	1	11	170	ATG10, CHFR, ZMIZ1, ATG7, NFX1, KLHL7, SH3RF3, RBBP6, SAE1, TRIM33, TRIM24	down	ex_19
Regulation Of Proteasomal Ubiquitin-Dependent Protein Catabolic Process (GO:0032434)	0.33803	1	3	40	CLU, CSNK1A1, HSP90AB1	up	in_15
Regulation Of DNA Repair (GO:0006282)	0.33803	1	3	40	PPP4R2, SUPT20H, UBE2V1	up	in_15
Regulation Of DNA Metabolic Process (GO:0051052)	0.33803	1	3	40	SUB1, SUPT20H, UBE2V1	up	in_15
Early Endosome To Late Endosome Transport (GO:0045022)	0.338042	1	4	13	ANKRD27, STX8, KIF16B, RAB7A	down	ex_06
Lytic Vacuole Organization (GO:0080171)	0.338042	1	4	13	ARSB, MTOR, SPG11, CLVS1	down	ex_06
Regulation Of Fibroblast Proliferation (GO:0048145)	0.338042	1	4	13	DAB2IP, SKI, PDGFC, MORC3	down	ex_06
Positive Regulation Of Receptor-Mediated Endocytosis (GO:0048260)	0.338042	1	4	13	INSR, SGIP1, BICD1, ARRB1	down	ex_06
Response To Amino Acid (GO:0043200)	0.338042	1	4	13	MTOR, GRIN1, NEURL1, RPTOR	down	ex_06
Mitotic Sister Chromatid Cohesion (GO:0007064)	0.338042	1	4	13	PDS5A, HDAC8, STAG1, MAU2	down	ex_06
Oligosaccharide Metabolic Process (GO:0009311)	0.338042	1	4	13	ST6GAL2, FUT8, ST3GAL2, ST3GAL3	down	ex_06
Protein Acylation (GO:0043543)	0.338042	1	4	13	ZDHHC14, KAT6A, ZDHHC20, EP300	down	ex_06
Regulation Of Cell Cycle (GO:0051726)	0.338224	1	8	81	TRRAP, SRPK2, ANAPC10, EPC2, KAT2B, ANAPC5, PPP1R13B, PKD1	down	in_26
Neuron Migration (GO:0001764)	0.338311	1	2	20	AUTS2, GPM6A	up	in_28
Positive Regulation Of Growth (GO:0045927)	0.338311	1	2	20	BCL2, RFTN1	up	in_28
Regulation Of Actin Filament Polymerization (GO:0030833)	0.338311	1	2	20	SSH2, DAAM2	up	in_28
Positive Regulation Of Kinase Activity (GO:0033674)	0.338437	1	5	31	PDGFRB, MMD2, XRCC5, ERBB4, PRKAG2	down	astrocytes_05
Skeletal System Development (GO:0001501)	0.338437	1	5	31	XYLT1, ANKRD11, SOX6, BMP7, CHD7	down	astrocytes_05
Ras Protein Signal Transduction (GO:0007265)	0.338439	1	6	71	PLK2, TNFRSF25, RAPGEF4, RAPGEF5, GPSM2, RAC1	up	ex_21
Regulation Of T Cell Receptor Signaling Pathway (GO:0050856)	0.33857	1	2	8	CARD11, RC3H1	down	ex_23
Synaptic Vesicle Localization (GO:0097479)	0.33857	1	2	8	DNM2, SYNDIG1	down	ex_23
Regulation Of Actin Polymerization Or Depolymerization (GO:0008064)	0.33857	1	2	8	FCHSD2, ARHGAP35	down	ex_23
Amide Transport (GO:0042886)	0.33857	1	2	8	GIPC1, SLC25A32	down	ex_23
Associative Learning (GO:0008306)	0.33857	1	2	8	GRIN1, SHANK1	down	ex_23
Retrograde Protein Transport, ER To Cytosol (GO:0030970)	0.33857	1	2	8	HM13, NPLOC4	down	ex_23
Sister Chromatid Segregation (GO:0000819)	0.33857	1	2	8	KLHL22, ZNF207	down	ex_23
Regulation Of Cell Migration Involved In Sprouting Angiogenesis (GO:0090049)	0.33857	1	2	8	MAP3K3, STARD13	down	ex_23
Negative Regulation Of Small GTPase Mediated Signal Transduction (GO:0051058)	0.33857	1	2	8	MAPKAP1, CD2AP	down	ex_23
Regulation Of Long-Term Neuronal Synaptic Plasticity (GO:0048169)	0.33857	1	2	8	NEURL1, SHANK3	down	ex_23
Glycosaminoglycan Metabolic Process (GO:0030203)	0.33857	1	2	8	PXYLP1, HEXB	down	ex_23
Regulation Of Keratinocyte Differentiation (GO:0045616)	0.33857	1	2	8	ROCK1, MACROH2A1	down	ex_23
Cell Morphogenesis Involved In Differentiation (GO:0000904)	0.33857	1	2	8	SIPA1L3, OPHN1	down	ex_23
Positive Regulation Of Lipid Metabolic Process (GO:0045834)	0.33857	1	2	8	ZBTB20, FLNB	down	ex_23
Regulation Of Vesicle-Mediated Transport (GO:0060627)	0.338624	1	6	30	ZFYVE16, DNAJC5, STXBP5, PACSIN2, STXBP5L, RIMS2	down	in_12
Regulation Of Transcription By RNA Polymerase II (GO:0006357)	0.338849	1	24	425	ATF2, SUPT20H, CRLF3, ZKSCAN1, SMARCA1, SUB1, ZNF83, DDX5, NFIB, UBE2V1, ORC2, NFYC, PURA, SAFB, THRA, STAT1, MAX, JMJD1C, DCAF6, RAD21, FNIP2, APP, SMAD5, SSBP3	up	in_15
Positive Regulation Of Glucose Metabolic Process (GO:0010907)	0.339002	1	1	7	ARPP19	up	ex_17
Gluconeogenesis (GO:0006094)	0.339002	1	1	7	ENO2	up	ex_17
Peripheral Nervous System Development (GO:0007422)	0.339002	1	1	7	SERPINI1	up	ex_17
Synaptic Vesicle Membrane Organization (GO:0048499)	0.339002	1	1	7	SYP	up	ex_17
Neuromuscular Synaptic Transmission (GO:0007274)	0.339002	1	1	7	TSPOAP1	up	ex_17
Negative Regulation Of Stem Cell Population Maintenance (GO:1902455)	0.339002	1	1	7	ZNF706	up	ex_17
Regulation Of DNA-templated Transcription (GO:0006355)	0.339175	1	132	563	PKNOX2, BAZ1B, ATF7, KDM7A, LIMS1, MED13, MECP2, TASP1, MBD2, DAB2IP, ZNF438, KMT2A, FUS, SP4, CEP290, ATRX, SMARCA4, SMARCAL1, STAT5B, MBTD1, EPC2, ZHX3, MAMLD1, SUFU, ZNF83, ETV6, ZMYND11, SETBP1, GTF2IRD1, ZNF398, ZMIZ1, MTA3, ZNF37A, CTBP1, ZNF280D, ASH1L, POU6F2, NCOR2, ELP4, NFIC, KAT6B, KAT6A, ZNF318, NFIX, NSD1, NSD2, TFDP1, HDAC5, HDAC4, MLXIP, APBB2, TRERF1, CBFA2T2, LCORL, VGLL4, FUBP3, NFYC, HDX, BPTF, DNM2, THRAP3, KDM5A, KDM2A, KDM2B, KANSL3, KDM3B, RPS6KA5, GATAD2B, RFX7, ZNF273, PPARGC1B, ZNF236, ATF7IP2, ZNF518A, CTCF, BICRAL, ZBTB16, ZBTB11, FOXP2, TFCP2, FOXN3, MDM4, GLIS1, SCMH1, L3MBTL1, FOXK1, ZNF609, ARRB1, ZNF704, JMJD1C, HIVEP3, ZNF780B, EP300, WWC1, JADE2, CAMTA1, ZFHX2, SFPQ, QRICH1, TAF15, ATP2B4, NAA15, TAF4, TAF2, ZNF292, CDK18, CDK17, TRRAP, BACH2, BRD4, BRD1, PLCB1, TCF20, DACH1, ATP8B1, ABL1, DNMT3A, GON4L, NFAT5, SMARCC1, ZFP90, SS18L1, INSR, TSHZ2, TSHZ3, ASIC2, CUX1, ARID4A, EP400, HSPA8, KCTD1, EHMT1	down	ex_06
Axon Development (GO:0061564)	0.339322	1	15	47	MAPK8IP3, ARHGAP35, DOCK7, BRSK2, MARK2, RTN4RL1, MAPT, SPTBN4, DCC, KLF7, RAB10, NMNAT2, DSCAML1, NRCAM, EPHB2	down	ex_11
Protein Localization To Golgi Apparatus (GO:0034067)	0.339425	1	6	18	GBF1, VPS13D, VPS13C, GAK, GCC2, CSNK1D	down	ex_01
Regulation Of Calcium Ion Transport (GO:0051924)	0.339425	1	6	18	HOMER2, BCL2, EPB41, CAMK2A, CACNA1D, PKD2	down	ex_01
Peptidyl-Tyrosine Phosphorylation (GO:0018108)	0.339425	1	6	18	INSR, PTK2B, PIBF1, ABL1, FYN, EPHB2	down	ex_01
Nucleosome Assembly (GO:0006334)	0.339425	1	6	18	KAT6B, CABIN1, MACROH2A1, RBBP4, ATRX, RSF1	down	ex_01
Regulation Of Cell-Substrate Adhesion (GO:0010810)	0.339425	1	6	18	MINK1, TBCD, TSC1, CORO2B, LIMS1, RSU1	down	ex_01
Regulation Of Protein Localization To Nucleus (GO:1900180)	0.339425	1	6	18	NVL, ILRUN, CREBBP, MTOR, LATS1, FLCN	down	ex_01
Glycerophospholipid Metabolic Process (GO:0006650)	0.339425	1	6	18	PIGL, SERINC5, DGKH, PLA2G4C, PIGZ, PIP5K1A	down	ex_01
Positive Regulation Of Nervous System Development (GO:0051962)	0.339425	1	6	18	SYNDIG1, SPEN, CLSTN2, EPHB1, EPHB2, LRRC4B	down	ex_01
Positive Regulation Of Response To Stimulus (GO:0048584)	0.339425	1	6	18	TIGAR, NPAS2, BABAM2, EYA3, RNF168, SMCHD1	down	ex_01
Regulation Of Programmed Cell Death (GO:0043067)	0.339464	1	5	65	CCNL2, ZBTB7A, MBTD1, RIPK1, XIAP	down	ex_24
Protein Localization To Organelle (GO:0033365)	0.339464	1	5	65	CEP250, ZBTB7A, IFT20, TTC26, MARCHF5	down	ex_24
Synapse Organization (GO:0050808)	0.339527	1	7	38	RYK, ARHGAP39, CDH2, CACNB2, DNM3, ADGRL3, ZDHHC2	up	astrocytes_18
Regulation Of Actin Filament Polymerization (GO:0030833)	0.33957	1	8	25	BAIAP2, PAK3, SSH1, FCHSD2, LATS1, BIN1, EVL, PTK2B	down	ex_01
Protein Localization To Membrane (GO:0072657)	0.339703	1	25	81	DENND4C, ROCK1, RAB40C, ANK1, PIP5K1A, KCNB1, KCNB2, KCNIP3, SMURF1, BRAF, SHANK3, SPTBN4, DPP6, MAP7, SCN3B, PACSIN1, WDR19, RFTN1, AP3D1, PACS1, TTC7B, GAK, RAB10, PACS2, EFR3B	down	ex_11
Positive Regulation Of Protein Metabolic Process (GO:0051247)	0.339753	1	5	67	SSB, FXR1, CLU, NSF, HSP90AA1	up	ex_17
Neuron Development (GO:0048666)	0.339753	1	5	67	STMN1, STMN2, TENM4, RAB11A, MAP1B	up	ex_17
Cell Cycle G1/S Phase Transition (GO:0044843)	0.339784	1	5	16	CUL4A, USP37, LATS1, RPS6KB1, CAMK2A	down	in_08
Regulation Of Amide Metabolic Process (GO:0034248)	0.339784	1	5	16	ELP1, ELP4, PUM3, ROCK1, ATXN2	down	in_08
Regulation Of Interferon-Beta Production (GO:0032648)	0.339784	1	5	16	PTPRS, YY1, TRAF3, RNF216, SIRPA	down	in_08
Myelination (GO:0042552)	0.339784	1	5	16	SKI, NFASC, NF1, SLC8A3, SBF2	down	in_08
Regulation Of Mitotic Metaphase/Anaphase Transition (GO:0030071)	0.339784	1	5	16	SMARCA4, PBRM1, ARID1A, CDK5RAP2, LCMT1	down	in_08
Adherens Junction Organization (GO:0034332)	0.339784	1	5	16	TBCD, CDH11, VCL, CDH4, JAM3	down	in_08
Synaptic Transmission, Glutamatergic (GO:0035249)	0.339784	1	5	16	UNC13A, GRIN2D, GRIN3A, GRIA1, GRIK3	down	in_08
Positive Regulation Of Response To Stimulus (GO:0048584)	0.339784	1	5	16	YY1, EXTL3, ERCC6, INO80D, SMCHD1	down	in_08
Glycoprotein Biosynthetic Process (GO:0009101)	0.339796	1	7	19	ARFGEF1, ST3GAL5, ST3GAL1, ST8SIA1, GOLPH3, B4GALT5, LARGE1	up	astrocytes_05
Positive Regulation Of DNA Biosynthetic Process (GO:2000573)	0.339796	1	7	19	MAP3K4, POT1, TNKS, PARN, HMBOX1, CTNNB1, FGF2	up	astrocytes_05
Regulation Of Cell Division (GO:0051302)	0.339796	1	7	19	SH3GLB1, KAT2B, YEATS2, EFHC1, PIK3C3, RAB11A, TXNIP	up	astrocytes_05
DNA Damage Response (GO:0006974)	0.339965	1	9	84	BACH1, SUSD6, SETX, ZBTB1, NFATC2, SLF2, TAOK3, SMG1, MSH3	up	microglia_13
Proteasome-Mediated Ubiquitin-Dependent Protein Catabolic Process (GO:0043161)	0.339965	1	9	84	PCBP2, TBL1XR1, UBE2D3, HSP90B1, ASCC3, CUL1, UBR3, UBR2, CLOCK	up	microglia_13
Regulation Of Protein K63-linked Ubiquitination (GO:1900044)	0.34014	1	1	6	CEP63	up	ex_21
Calcium Import Into The Mitochondrion (GO:0036444)	0.34014	1	1	6	MICU3	up	ex_21
Regulation Of Transferase Activity (GO:0051338)	0.34014	1	1	6	PUM3	up	ex_21
Dosage Compensation By Inactivation Of X Chromosome (GO:0009048)	0.34014	1	1	6	RLIM	up	ex_21
Nervous System Development (GO:0007399)	0.340144	1	11	154	FLRT3, MAMDC2, OLFM1, NRSN1, NRG1, NRGN, TAGLN3, ITM2B, ENC1, RYK, DCTN1	up	ex_22
Positive Regulation Of Protein Phosphorylation (GO:0001934)	0.340185	1	5	92	PRKD1, TNIK, ERBB4, NTRK2, NTRK3	up	endothelial_25
Calcium Ion Transport (GO:0006816)	0.340289	1	2	43	CLU, TMCO1	up	ex_19
Negative Regulation Of DNA-binding Transcription Factor Activity (GO:0043433)	0.340289	1	2	43	PRNP, COMMD7	up	ex_19
Positive Regulation Of Cellular Component Biogenesis (GO:0044089)	0.340289	1	2	43	RAB7A, CLU	up	ex_19
Positive Regulation Of Cellular Catabolic Process (GO:0031331)	0.340603	1	5	63	OPTN, PRKD1, HIF1A, BNIP3, TRIM23	up	ex_22
Protein K63-linked Deubiquitination (GO:0070536)	0.340761	1	1	11	PSMD14	up	in_27
Negative Regulation Of mRNA Catabolic Process (GO:1902373)	0.340761	1	1	11	TAF15	up	in_27
Positive Regulation Of Receptor-Mediated Endocytosis (GO:0048260)	0.340761	1	1	11	TBC1D5	up	in_27
mRNA Splicing, Via Spliceosome (GO:0000398)	0.340809	1	15	89	SRRM1, SRRM2, SF3B3, SRPK2, CWF19L2, SNRNP70, PRPF40B, PRMT7, PRPF4B, SFPQ, CELF4, RNPC3, NOVA2, RBM41, RBM4	down	ex_23
Cytosolic Transport (GO:0016482)	0.340918	1	20	64	ANKRD27, STX8, KLHL20, KIF16B, UBE2O, TMEM87A, VTI1A, DENND5A, SYT7, HOOK3, PIKFYVE, PIK3R4, VPS53, SNX6, MON2, GBF1, GAK, MYO1D, DOP1B, ERC1	down	ex_11
Axon Guidance (GO:0007411)	0.340918	1	20	64	PLXNC1, SEMA4D, CYFIP1, PLXND1, ARHGAP35, TNR, SLIT1, PTK2, TRIO, PLXNA2, PLXNA4, NCAM1, DCC, UNC5C, KLF7, NELL1, NFASC, DSCAML1, NRCAM, EPHB2	down	ex_11
Regulation Of Anatomical Structure Morphogenesis (GO:0022603)	0.340951	1	14	51	RC3H1, LARP4, KNDC1, ARHGAP35, BRSK2, CAMSAP1, MARK2, NF1, KIF1A, CAPZB, SRCIN1, SARM1, MTCH2, SH3D19	down	in_08
Negative Regulation Of DNA-templated Transcription (GO:0045892)	0.341118	1	15	228	NR2F1, EZH1, FOXP2, FOXP1, KANK2, CHD4, TAF1, RPL17, ZEB1, WWP1, NFIB, HDAC4, CUX1, ARID4A, SMAD4	down	in_28
Regulation Of Macromolecule Metabolic Process (GO:0060255)	0.341223	1	4	51	HIF1A, RASA1, AFF1, VPS35	up	in_08
Regulation Of Anatomical Structure Morphogenesis (GO:0022603)	0.341223	1	4	51	PDCD10, PAK1, GSK3B, SIPA1L1	up	in_08
Neuromuscular Junction Development (GO:0007528)	0.341298	1	1	7	CACNB4	up	in_08
Negative Regulation Of Notch Signaling Pathway (GO:0045746)	0.341298	1	1	7	CCNC	up	in_08
Left/Right Pattern Formation (GO:0060972)	0.341298	1	1	7	DNAI1	up	in_08
Negative Regulation Of Intracellular Protein Transport (GO:0090317)	0.341298	1	1	7	GDI1	up	in_08
Mitochondrion Distribution (GO:0048311)	0.341298	1	1	7	MTM1	up	in_08
Bile Acid Biosynthetic Process (GO:0006699)	0.341298	1	1	7	OSBPL3	up	in_08
Alpha-Amino Acid Metabolic Process (GO:1901605)	0.341298	1	1	7	RIMKLA	up	in_08
Neurotransmitter Secretion (GO:0007269)	0.341531	1	2	21	DOC2A, SNCA	up	ex_17
Response To Reactive Oxygen Species (GO:0000302)	0.341531	1	2	21	FER, PTPRK	up	ex_17
Regulation Of Smoothened Signaling Pathway (GO:0008589)	0.341531	1	2	21	GAS8, CREBBP	up	ex_17
Positive Regulation Of Nervous System Development (GO:0051962)	0.341531	1	2	21	OPRM1, GRID2	up	ex_17
Negative Regulation Of Kinase Activity (GO:0033673)	0.341531	1	2	21	YWHAG, SNCA	up	ex_17
Epidermal Growth Factor Receptor Signaling Pathway (GO:0007173)	0.341532	1	2	18	GAB1, PTK2	up	ex_21
Positive Regulation Of ATP-dependent Activity (GO:0032781)	0.341532	1	2	18	GABARAPL2, MSH3	up	ex_21
Positive Regulation Of Supramolecular Fiber Organization (GO:1902905)	0.341707	1	3	36	FER, CLU, STMN2	up	ex_17
RNA Splicing (GO:0008380)	0.341707	1	3	36	SNRPN, SRRM1, MBNL1	up	ex_17
Cell Junction Organization (GO:0034330)	0.34178	1	5	32	MAPT, PPFIA1, APBB2, PSEN1, SLC8A3	down	ex_21
Regulation Of Cell Division (GO:0051302)	0.34178	1	5	32	NCOA3, RAB11FIP3, RAB11FIP4, BCL2L1, SETD2	down	ex_21
Negative Regulation Of Cell-Substrate Adhesion (GO:0010812)	0.34188	1	3	13	AJAP1, PTPRO, NEXMIF	down	in_12
Negative Regulation Of Plasma Membrane Bounded Cell Projection Assembly (GO:0120033)	0.34188	1	3	13	ARHGAP24, EVL, ODF2L	down	in_12
Signal Transduction In Response To DNA Damage (GO:0042770)	0.34188	1	3	13	ATR, ATRX, USP10	down	in_12
Microtubule Polymerization (GO:0046785)	0.34188	1	3	13	CCDC57, MAPT, SLAIN1	down	in_12
Positive Regulation Of Microtubule Polymerization Or Depolymerization (GO:0031112)	0.34188	1	3	13	CLIP1, MAPT, SLAIN1	down	in_12
Regulation Of Dendritic Spine Development (GO:0060998)	0.34188	1	3	13	PTPRS, KIF1A, PPFIA2	down	in_12
RNA Transport (GO:0050658)	0.34188	1	3	13	RBFOX1, POM121, TPR	down	in_12
Regulation Of Neuron Migration (GO:2001222)	0.34188	1	3	13	SHTN1, CAMK2A, NEXMIF	down	in_12
Rho Protein Signal Transduction (GO:0007266)	0.34188	1	3	13	SHTN1, MYO9B, GNA12	down	in_12
Internal Peptidyl-Lysine Acetylation (GO:0018393)	0.34188	1	3	13	YEATS2, TRRAP, EPC2	down	in_12
Histone Deacetylation (GO:0016575)	0.341929	1	6	17	GATAD2B, HDAC4, CHD3, HDAC8, TBL1X, MTA3	down	ex_11
Cardiac Conduction (GO:0061337)	0.341929	1	6	17	KCND3, SPTBN4, AKAP9, CACNA1D, CACNA1G, SCN3B	down	ex_11
Regulation Of Nucleotide-Excision Repair (GO:2000819)	0.341929	1	6	17	SMARCC1, ARID1A, SMARCA4, ERCC8, DPF3, ARID2	down	ex_11
Intracellular Glucose Homeostasis (GO:0001678)	0.341929	1	6	17	UNC13B, KCNB1, ZNF236, FOXK2, FOXK1, LRRC8D	down	ex_11
Regulation Of Cold-Induced Thermogenesis (GO:0120161)	0.341995	1	14	41	DIO2, LNPEP, RB1, NRDC, DOCK7, LEPR, VEGFA, TLR4, ALDH1A1, HADHA, DYNC1H1, LGR4, KDM3A, EHMT1	up	astrocytes_05
Ras Protein Signal Transduction (GO:0007265)	0.341995	1	14	41	RB1, ARHGAP35, ARHGEF11, RGL3, RGL1, FGF2, G3BP1, RAP1A, RAP1B, RALGDS, TIAM1, KPNB1, GNA12, GNA13	up	astrocytes_05
Regulation Of Actin Filament-Based Process (GO:0032970)	0.342035	1	5	26	CORO2B, ROCK1, ARHGAP35, CCDC88A, CRK	down	ex_23
Negative Regulation Of Binding (GO:0051100)	0.342035	1	5	26	CTNNBIP1, ROCK1, SYMPK, RSF1, MAPK8	down	ex_23
Regulation Of Cellular Localization (GO:0060341)	0.342035	1	5	26	WDPCP, MMD2, STX6, RABGAP1L, MAPK8	down	ex_23
Nuclear Migration (GO:0007097)	0.342049	1	1	7	CLMN	down	in_28
Eye Morphogenesis (GO:0048592)	0.342049	1	1	7	COL5A2	down	in_28
Alternative mRNA Splicing, Via Spliceosome (GO:0000380)	0.342049	1	1	7	HNRNPM	down	in_28
NLS-bearing Protein Import Into Nucleus (GO:0006607)	0.342049	1	1	7	KPNA5	down	in_28
Membrane Protein Proteolysis (GO:0033619)	0.342049	1	1	7	MBTPS1	down	in_28
Regulation Of Transport (GO:0051049)	0.342077	1	3	24	NELL1, EPB41, ICA1	down	ex_09
Positive Regulation Of Protein Localization To Nucleus (GO:1900182)	0.342077	1	3	24	SMAD3, CCT3, CCT8	down	ex_09
Wound Healing (GO:0042060)	0.342077	1	3	24	SMAD3, SYT7, EPB41L4B	down	ex_09
Regulation Of Actin Filament Polymerization (GO:0030833)	0.342077	1	3	24	SNX9, EVL, PTK2B	down	ex_09
Cellular Response To Calcium Ion (GO:0071277)	0.342202	1	3	17	ADCY1, GPLD1, CACNA1A	down	in_20
Signal Release From Synapse (GO:0099643)	0.342202	1	3	17	DNAJC5, NRXN2, GRM4	down	in_20
Learning (GO:0007612)	0.342202	1	3	17	INSR, SLC6A1, EPHB2	down	in_20
Regulation Of Type I Interferon Production (GO:0032479)	0.342202	1	3	17	KLHL22, ATG12, TRAF3	down	in_20
Positive Regulation Of Telomere Maintenance (GO:0032206)	0.342202	1	3	17	MAP3K4, RAD50, MAPK1	down	in_20
Regulation Of Epithelial Cell Migration (GO:0010632)	0.342202	1	3	17	MCC, EVL, MACF1	down	in_20
Positive Regulation Of JNK Cascade (GO:0046330)	0.342202	1	3	17	MINK1, TRAF3, SH3RF3	down	in_20
Regulation Of miRNA Transcription (GO:1902893)	0.342202	1	3	17	MRTFA, NCOR2, PPARD	down	in_20
Positive Regulation Of Mitotic Cell Cycle Phase Transition (GO:1901992)	0.342202	1	3	17	RAD51B, MECP2, BRD4	down	in_20
Vacuolar Transport (GO:0007034)	0.342202	1	3	17	VPS13A, VPS54, VTI1A	down	in_20
Regulation Of Potassium Ion Transmembrane Transporter Activity (GO:1901016)	0.342202	1	3	17	WWP2, YWHAE, AKAP9	down	in_20
Positive Regulation Of Protein Kinase B Signaling (GO:0051897)	0.342206	1	3	24	ENG, HIP1, IGF1R	down	endothelial_25
Integrin-Mediated Signaling Pathway (GO:0007229)	0.342206	1	3	24	ITGA6, ADAM10, CDC42	down	endothelial_25
Positive Regulation Of Mitotic Nuclear Division (GO:0045840)	0.342222	1	2	8	ANAPC5, CUL3	up	astrocytes_18
DNA Damage Response, Signal Transduction By P53 Class Mediator (GO:0030330)	0.342222	1	2	8	ATM, MDM2	up	astrocytes_18
Regulation Of Cardiac Muscle Cell Contraction (GO:0086004)	0.342222	1	2	8	CACNA1C, PDE4B	up	astrocytes_18
Glutamate Receptor Signaling Pathway (GO:0007215)	0.342222	1	2	8	CPEB4, GRIA4	up	astrocytes_18
Positive Regulation Of Interferon-Alpha Production (GO:0032727)	0.342222	1	2	8	DHX36, TLR4	up	astrocytes_18
Presynaptic Endocytosis (GO:0140238)	0.342222	1	2	8	DNM3, CANX	up	astrocytes_18
Regulation Of Protein Deacetylation (GO:0090311)	0.342222	1	2	8	DYRK1A, KAT2A	up	astrocytes_18
DNA-templated Transcription Elongation (GO:0006354)	0.342222	1	2	8	EAF2, CDC73	up	astrocytes_18
Stress-Activated Protein Kinase Signaling Cascade (GO:0031098)	0.342222	1	2	8	MAP3K7, MAP3K13	up	astrocytes_18
Regulation Of Lipid Biosynthetic Process (GO:0046890)	0.342222	1	2	8	MTOR, PDK4	up	astrocytes_18
Positive Regulation Of Transcription By RNA Polymerase III (GO:0045945)	0.342222	1	2	8	MTOR, SF3B1	up	astrocytes_18
Positive Regulation Of Muscle Hypertrophy (GO:0014742)	0.342222	1	2	8	MTPN, IL6ST	up	astrocytes_18
Inositol Phosphate-Mediated Signaling (GO:0048016)	0.342222	1	2	8	NFATC3, PPP3CC	up	astrocytes_18
Mitotic Sister Chromatid Cohesion (GO:0007064)	0.342222	1	2	8	NPC1, PDS5B	up	astrocytes_18
Negative Regulation Of Protein Localization To Nucleus (GO:1900181)	0.342222	1	2	8	OTUD7B, MTOR	up	astrocytes_18
Regulation Of Establishment Or Maintenance Of Cell Polarity (GO:0032878)	0.342222	1	2	8	RAP1B, RUFY3	up	astrocytes_18
Positive Regulation Of Protein Targeting To Mitochondrion (GO:1903955)	0.342222	1	2	8	SH3GLB1, UBE2D3	up	astrocytes_18
Regulation Of Fatty Acid Biosynthetic Process (GO:0042304)	0.342222	1	2	8	SIRT2, PDK4	up	astrocytes_18
Positive Regulation Of RNA Metabolic Process (GO:0051254)	0.342222	1	2	8	SLC38A2, DYRK1A	up	astrocytes_18
Golgi To Endosome Transport (GO:0006895)	0.342222	1	2	8	SORT1, VPS13C	up	astrocytes_18
Cellular Response To Type I Interferon (GO:0071357)	0.342222	1	2	8	STAT2, IFNAR2	up	astrocytes_18
Microtubule Nucleation (GO:0007020)	0.342222	1	2	8	TUBGCP3, RANBP9	up	astrocytes_18
Positive Regulation Of Focal Adhesion Assembly (GO:0051894)	0.342222	1	2	8	VEGFA, MAP4K4	up	astrocytes_18
Negative Regulation Of Cell Cycle Process (GO:0010948)	0.342222	1	2	8	WAPL, PPP1R10	up	astrocytes_18
Sister Chromatid Segregation (GO:0000819)	0.342222	1	2	8	WAPL, ZNF207	up	astrocytes_18
Regulation Of Programmed Cell Death (GO:0043067)	0.342552	1	20	68	ACTN1, TRRAP, CCNL2, ZBTB7A, TIGAR, ATM, SGK1, PHLPP1, PEPD, FBXO11, FBXO10, PRKN, EP400, USP42, MARK4, RBM25, USP36, DDX42, DAPK1, FYN	down	ex_01
Positive Regulation Of Cellular Catabolic Process (GO:0031331)	0.342629	1	5	43	PTPN1, APP, IRS2, HIF1A, DHRSX	up	microglia_13
Regulation Of Neuron Migration (GO:2001222)	0.342702	1	2	14	CAMK2B, SRGAP2C	down	ex_09
Positive Regulation Of Mitotic Cell Cycle (GO:0045931)	0.342702	1	2	14	CCDC57, KLHL18	down	ex_09
Negative Regulation Of Macroautophagy (GO:0016242)	0.342702	1	2	14	CLEC16A, LZTS1	down	ex_09
Regulation Of Synaptic Vesicle Exocytosis (GO:2000300)	0.342702	1	2	14	NLGN1, SYN1	down	ex_09
RNA Stabilization (GO:0043489)	0.342702	1	2	14	PABPC1, PARN	down	ex_09
Regulation Of Cell-Cell Adhesion (GO:0022407)	0.342702	1	2	14	PTK2, PTPRG	down	ex_09
Erythrocyte Differentiation (GO:0030218)	0.342702	1	2	14	PTPN2, RPS19	down	ex_09
Regulation Of Mitotic Cell Cycle (GO:0007346)	0.342737	1	3	35	CDK10, CYLD, PKN2	down	ex_24
Regulation Of Plasma Membrane Bounded Cell Projection Assembly (GO:0120032)	0.342737	1	3	35	CYLD, TBC1D1, IFT20	down	ex_24
Axon Guidance (GO:0007411)	0.342751	1	7	46	EPHA6, EPHA4, EFNA5, EFNB2, NOTCH2, CHN1, EPHB1	down	astrocytes_05
Intracellular Monoatomic Cation Homeostasis (GO:0030003)	0.34283	1	3	53	SLC11A2, SOD1, SLC39A10	up	ex_09
Positive Regulation Of Viral Process (GO:0048524)	0.342856	1	2	14	ADARB1, RSF1	down	endothelial_25
Intracellular Iron Ion Homeostasis (GO:0006879)	0.342856	1	2	14	B2M, SMAD4	down	endothelial_25
Regulation Of Tumor Necrosis Factor-Mediated Signaling Pathway (GO:0010803)	0.342856	1	2	14	CARD8, PRKN	down	endothelial_25
Organelle Transport Along Microtubule (GO:0072384)	0.342856	1	2	14	CDC42, HTT	down	endothelial_25
Positive Regulation Of Substrate Adhesion-Dependent Cell Spreading (GO:1900026)	0.342856	1	2	14	CDC42, LIMS2	down	endothelial_25
Homophilic Cell Adhesion Via Plasma Membrane Adhesion Molecules (GO:0007156)	0.342856	1	2	14	HMCN1, DSCAML1	down	endothelial_25
Nucleosome Assembly (GO:0006334)	0.342856	1	2	14	NAA60, RSF1	down	endothelial_25
Regulation Of Phosphoprotein Phosphatase Activity (GO:0043666)	0.342856	1	2	14	NUAK1, HTT	down	endothelial_25
Negative Regulation Of Proteasomal Ubiquitin-Dependent Protein Catabolic Process (GO:0032435)	0.342856	1	2	14	PHF20L1, FHIT	down	endothelial_25
Intracellular Steroid Hormone Receptor Signaling Pathway (GO:0030518)	0.342856	1	2	14	RBFOX2, YAP1	down	endothelial_25
Regulation Of Nuclear-Transcribed mRNA Catabolic Process, Deadenylation-Dependent Decay (GO:1900151)	0.342856	1	2	14	RC3H1, SYNCRIP	down	endothelial_25
Negative Regulation Of Immune Response (GO:0050777)	0.342856	1	2	14	RC3H1, YWHAZ	down	endothelial_25
Regulation Of Cell Morphogenesis (GO:0022604)	0.342856	1	2	14	SH3D19, MFSD2A	down	endothelial_25
B Cell Differentiation (GO:0030183)	0.342856	1	2	14	TPD52, ZBTB7A	down	endothelial_25
Nucleosome Organization (GO:0034728)	0.343056	1	2	31	NAP1L3, SET	up	ex_09
Vesicle-Mediated Transport (GO:0016192)	0.34316	1	15	119	ZFYVE9, FNBP1L, EXOC7, EXOC2, CHM, NSG2, SNAP25, RAB14, RHOQ, SNX9, KIF13A, REPS1, CADPS2, CADPS, GOSR1	down	OPC_07
Nervous System Development (GO:0007399)	0.343172	1	10	148	RBFOX1, MBNL1, ADAM23, SERPINI1, NELL1, NRGN, ITM2B, DOC2A, ARHGAP26, DNM3	up	ex_17
Negative Regulation Of Nucleic Acid-Templated Transcription (GO:1903507)	0.343172	1	10	148	SET, TLE5, AHR, EIF4A2, ZNF706, PTPRK, BASP1, PSPC1, CREBZF, NR3C1	up	ex_17
Modification-Dependent Protein Catabolic Process (GO:0019941)	0.343175	1	10	70	KLHL22, CHFR, HERC3, RBBP6, FBXO22, RNF150, TTC3, MIB1, ARRB1, RNF130	down	in_20
Positive Regulation Of Signal Transduction (GO:0009967)	0.343175	1	10	70	WLS, PRKCB, MACF1, CTBP2, MBD5, GRIN1, RXRA, RIMS2, EPN2, BMP6	down	in_20
Regulation Of Trans-Synaptic Signaling (GO:0099177)	0.343186	1	6	22	GRID1, GRIA3, CACNA1A, CACNA1B, LRP8, RELN	down	in_10
Negative Regulation Of Phosphorylation (GO:0042326)	0.343186	1	6	22	MAPT, ROCK1, PRKRIP1, LRP6, PRKDC, SIRPA	down	in_10
Regulation Of I-kappaB kinase/NF-kappaB Signaling (GO:0043122)	0.34321	1	6	50	OPTN, NDFIP2, TANK, ANKRD17, TNFRSF25, PPM1B	up	ex_02
Positive Regulation Of Phosphate Metabolic Process (GO:0045937)	0.343237	1	2	9	APP, ROCK1	down	ex_22
Regulation Of Nervous System Process (GO:0031644)	0.343237	1	2	9	APP, SLC8A3	down	ex_22
Cellular Response To Interferon-Beta (GO:0035458)	0.343237	1	2	9	CAMK2A, UBE2K	down	ex_22
Regulation Of Supramolecular Fiber Organization (GO:1902903)	0.343237	1	2	9	CAMSAP1, MAPT	down	ex_22
Vascular Endothelial Growth Factor Receptor Signaling Pathway (GO:0048010)	0.343237	1	2	9	DAB2IP, FYN	down	ex_22
Negative Regulation Of I-kappaB kinase/NF-kappaB Signaling (GO:0043124)	0.343237	1	2	9	DAB2IP, MAPKBP1	down	ex_22
Negative Regulation Of Epithelial To Mesenchymal Transition (GO:0010719)	0.343237	1	2	9	DAB2IP, SPRED2	down	ex_22
Fibroblast Growth Factor Receptor Signaling Pathway (GO:0008543)	0.343237	1	2	9	FRS2, KIF16B	down	ex_22
Heart Looping (GO:0001947)	0.343237	1	2	9	MICAL2, BBS5	down	ex_22
Detection Of Mechanical Stimulus (GO:0050982)	0.343237	1	2	9	PKD1L1, CDH2	down	ex_22
Negative Regulation Of Oxidative Stress-Induced Cell Death (GO:1903202)	0.343237	1	2	9	PRKN, FYN	down	ex_22
Digestive Tract Development (GO:0048565)	0.343237	1	2	9	RARB, CLMP	down	ex_22
Muscle Cell Development (GO:0055001)	0.343237	1	2	9	SGCZ, MEGF10	down	ex_22
Regulation Of Protein Tyrosine Kinase Activity (GO:0061097)	0.343237	1	2	9	SRCIN1, APP	down	ex_22
tRNA Methylation (GO:0030488)	0.343237	1	2	9	TARBP1, THADA	down	ex_22
Tumor Necrosis Factor-Mediated Signaling Pathway (GO:0033209)	0.343237	1	2	9	TRAF3, FOXO3	down	ex_22
Regulation Of Defense Response To Virus (GO:0050688)	0.343237	1	2	9	TRAF3, RNF216	down	ex_22
Response To Interferon-Beta (GO:0035456)	0.343237	1	2	9	UBE2K, CAMK2A	down	ex_22
Positive Regulation Of Dendrite Extension (GO:1903861)	0.343237	1	2	9	UNC13A, RNF157	down	ex_22
Ventricular Septum Morphogenesis (GO:0060412)	0.343237	1	2	9	ZFPM2, SLIT1	down	ex_22
Positive Regulation Of Transmembrane Transport (GO:0034764)	0.343303	1	2	9	ANO6, AZIN1	up	ex_01
Endosomal Lumen Acidification (GO:0048388)	0.343303	1	2	9	ATP6V0C, CLCN3	up	ex_01
Glycosaminoglycan Metabolic Process (GO:0030203)	0.343303	1	2	9	CHST9, IDS	up	ex_01
Negative Regulation Of Protein Secretion (GO:0050709)	0.343303	1	2	9	CYP51A1, SERGEF	up	ex_01
Amino Acid Catabolic Process (GO:0009063)	0.343303	1	2	9	DLD, MTRR	up	ex_01
Protein Localization To Mitochondrion (GO:0070585)	0.343303	1	2	9	DNAJA1, FKBP8	up	ex_01
Positive Regulation Of Neuron Apoptotic Process (GO:0043525)	0.343303	1	2	9	EPHA7, PRNP	up	ex_01
Fc Receptor Signaling Pathway (GO:0038093)	0.343303	1	2	9	MAP2K4, FER	up	ex_01
N-terminal Protein Amino Acid Acetylation (GO:0006474)	0.343303	1	2	9	NAA50, NAA25	up	ex_01
Positive Regulation Of Lipid Kinase Activity (GO:0090218)	0.343303	1	2	9	P2RY12, EEF1A2	up	ex_01
Negative Regulation Of Peptidyl-Serine Phosphorylation (GO:0033137)	0.343303	1	2	9	PAQR3, PTEN	up	ex_01
Clathrin Coat Assembly (GO:0048268)	0.343303	1	2	9	PICALM, EPS15	up	ex_01
Base-Excision Repair (GO:0006284)	0.343303	1	2	9	RPA3, PARG	up	ex_01
Outflow Tract Septum Morphogenesis (GO:0003148)	0.343303	1	2	9	SEMA3C, ZFPM2	up	ex_01
Water-Soluble Vitamin Metabolic Process (GO:0006767)	0.343303	1	2	9	SLC25A32, MTRR	up	ex_01
Negative Regulation Of Endothelial Cell Proliferation (GO:0001937)	0.343303	1	2	9	STAT1, PDCD10	up	ex_01
Golgi Vesicle Transport (GO:0048193)	0.34331	1	14	92	SCAMP1, EXOC5, ERGIC2, SNX3, SNX1, MIA2, NBAS, NAPA, NAPG, NSF, COPA, SORL1, VAPA, SEC22B	up	ex_01
Peptidyl-Serine Modification (GO:0018209)	0.34331	1	14	92	VRK1, GALNT13, ROCK2, STK38L, DYRK1A, SRPK1, TTBK2, PRKACB, PDK3, CSNK1A1, TOP1, GSK3B, MAST4, CSNK1G3	up	ex_01
Regulation Of Cytoskeleton Organization (GO:0051493)	0.343347	1	5	27	ROCK1, CCDC88A, TPPP, KATNBL1, MAPK1	down	oligodendrocytes_00
Regulation Of Cell Cycle Process (GO:0010564)	0.343347	1	5	27	UVRAG, SH3GLB1, DPF3, SMARCC1, KIF13A	down	oligodendrocytes_00
Activation Of Cysteine-Type Endopeptidase Activity Involved In Apoptotic Process (GO:0006919)	0.343348	1	1	14	CASP8AP2	down	ex_30
Microtubule Bundle Formation (GO:0001578)	0.343348	1	1	14	CCDC66	down	ex_30
Peptidyl-Tyrosine Modification (GO:0018212)	0.343348	1	1	14	CLK1	down	ex_30
Positive Regulation Of Protein Phosphorylation (GO:0001934)	0.343356	1	7	78	PDGFC, LYN, PELI2, HCLS1, CD74, WDFY2, PECAM1	down	microglia_13
Positive Regulation Of Double-Strand Break Repair (GO:2000781)	0.343411	1	4	20	FUS, MORF4L2, ARID1A, PRKDC	up	oligodendrocytes_04
Endocytosis (GO:0006897)	0.343471	1	8	77	LRP12, ATP9B, ATP9A, SYT7, PIP5K1C, SNX9, TYRO3, MAPK1	down	ex_09
Response To Calcium Ion (GO:0051592)	0.343474	1	3	32	CALM1, CLU, SYT11	up	in_12
Positive Regulation Of Synaptic Transmission (GO:0050806)	0.343474	1	3	32	SQSTM1, APP, VAMP2	up	in_12
Positive Regulation Of Translation (GO:0045727)	0.343474	1	3	32	SSB, LARP4B, CSDE1	up	in_12
Neuron Projection Guidance (GO:0097485)	0.343692	1	9	51	SEMA5B, ARHGAP35, DPYSL5, TNR, NFASC, DSCAML1, OPHN1, EPHB1, FYN	down	ex_23
Positive Regulation Of Peptidyl-Serine Phosphorylation (GO:0033138)	0.343817	1	9	22	HSP90AA1, BRAF, CNOT9, RAF1, OPRD1, FNIP1, ATP2B4, LATS1, RPTOR	down	ex_02
Regulation Of Protein Modification Process (GO:0031399)	0.343817	1	9	22	PPP1R16B, ATG10, PTK2, CCDC88A, RB1CC1, FLCN, ATG7, FKTN, FNIP1	down	ex_02
Monoatomic Cation Homeostasis (GO:0055080)	0.343817	1	9	22	SLC12A6, GRIN1, SLC9B2, COMMD1, SLC39A14, WNK1, XIAP, SLC24A4, CNNM2	down	ex_02
Mitotic Cytokinesis (GO:0000281)	0.343817	1	9	22	USP8, APC, EXOC4, EXOC2, ROCK1, SPAST, SNX9, EXOC6B, ARL3	down	ex_02
Regulation Of Osteoblast Differentiation (GO:0045667)	0.343817	1	9	22	ZHX3, SEMA4D, PTCH1, ACVR2A, SKI, BMPR2, TMEM64, PTK2, SUFU	down	ex_02
Negative Regulation Of Intracellular Signal Transduction (GO:1902532)	0.343895	1	13	79	PLEKHA1, STAT1, NDUFA13, HERPUD1, TMSB4X, RIOK3, RACK1, UBE2B, PINK1, PEBP1, ARHGAP12, DDX3X, HDAC9	up	ex_06
RNA Splicing (GO:0008380)	0.343931	1	2	31	SNRPN, SRPK2	up	in_20
Nucleotide Transport (GO:0006862)	0.343974	1	1	3	ABCC5	down	in_15
Nucleoside Phosphate Biosynthetic Process (GO:1901293)	0.343974	1	1	3	AK5	down	in_15
Regulation Of Peroxisome Proliferator Activated Receptor Signaling Pathway (GO:0035358)	0.343974	1	1	3	ASXL1	down	in_15
Phosphatidylethanolamine Biosynthetic Process (GO:0006646)	0.343974	1	1	3	CHKA	down	in_15
Cellular Response To Acetylcholine (GO:1905145)	0.343974	1	1	3	CHRNA7	down	in_15
Peptidyl-Lysine Acetylation (GO:0018394)	0.343974	1	1	3	ESCO1	down	in_15
Peroxisome Proliferator Activated Receptor Signaling Pathway (GO:0035357)	0.343974	1	1	3	FAM120B	down	in_15
Primary Alcohol Metabolic Process (GO:0034308)	0.343974	1	1	3	GDPD1	down	in_15
Regulation Of Long-Term Synaptic Depression (GO:1900452)	0.343974	1	1	3	KCNB1	down	in_15
Attachment Of Mitotic Spindle Microtubules To Kinetochore (GO:0051315)	0.343974	1	1	3	MAD1L1	down	in_15
Positive Regulation Of RNA Biosynthetic Process (GO:1902680)	0.343974	1	1	3	NMD3	down	in_15
Protein Localization To Ciliary Membrane (GO:1903441)	0.343974	1	1	3	RABEP1	down	in_15
Catecholamine Metabolic Process (GO:0006584)	0.343974	1	1	3	RNF180	down	in_15
Alanine Transport (GO:0032328)	0.343974	1	1	3	SLC36A4	down	in_15
Protein Hexamerization (GO:0034214)	0.343974	1	1	3	SPAST	down	in_15
Negative Regulation Of Complement Activation (GO:0045916)	0.343974	1	1	3	SUSD4	down	in_15
Progesterone Receptor Signaling Pathway (GO:0050847)	0.343974	1	1	3	TRERF1	down	in_15
Neuron Migration (GO:0001764)	0.344031	1	3	31	MAP1B, SEMA3A, RAC1	up	ex_21
Sphingolipid Metabolic Process (GO:0006665)	0.344031	1	3	31	SERINC1, TM9SF2, HACD2	up	ex_21
Regulation Of DNA Repair (GO:0006282)	0.34415	1	4	33	DEK, SMARCA2, EPC2, UIMC1	up	microglia_13
Generation Of Neurons (GO:0048699)	0.344157	1	5	70	ASTN1, FGFR1, SDCCAG8, ADGRL3, NOVA2	down	ex_19
Modulation Of Chemical Synaptic Transmission (GO:0050804)	0.344157	1	5	70	CLSTN3, TRIO, TMEM108, GRIK5, GRID2	down	ex_19
Positive Regulation Of Cell Growth (GO:0030307)	0.344157	1	6	32	TGFB2, RUFY3, MTPN, MAP3K13, CDKL5, MTOR	up	astrocytes_18
Transcription Initiation-Coupled Chromatin Remodeling (GO:0045815)	0.344226	1	1	8	ATF2	up	in_15
Protein Alkylation (GO:0008213)	0.344226	1	1	8	CAMKMT	up	in_15
Positive Regulation Of TORC1 Signaling (GO:1904263)	0.344226	1	1	8	SIK3	up	in_15
Regulation Of Endocytosis (GO:0030100)	0.344231	1	3	29	MCTP1, CLIP3, SYT11	up	ex_23
Regulation Of Double-Strand Break Repair Via Homologous Recombination (GO:0010569)	0.344231	1	3	29	MORF4L1, MORF4L2, ACTB	up	ex_23
Regulation Of Protein Kinase B Signaling (GO:0051896)	0.344231	1	3	29	PLEKHA1, HSP90AA1, HSP90AB1	up	ex_23
Vascular Transport (GO:0010232)	0.344231	1	3	29	SLC5A3, SLC38A2, ATP8A1	up	ex_23
Regulation Of Cardiac Conduction (GO:1903779)	0.344291	1	2	10	ATP2B4, SLC8A3	down	ex_21
Focal Adhesion Assembly (GO:0048041)	0.344291	1	2	10	CDH11, PIP5K1A	down	ex_21
cAMP-mediated Signaling (GO:0019933)	0.344291	1	2	10	CREB1, ATF1	down	ex_21
Negative Regulation Of Epithelial Cell Migration (GO:0010633)	0.344291	1	2	10	DAB2IP, EVL	down	ex_21
Negative Regulation Of Cell Cycle Process (GO:0010948)	0.344291	1	2	10	DAB2IP, TOM1L2	down	ex_21
Cellular Response To Nerve Growth Factor Stimulus (GO:1990090)	0.344291	1	2	10	MAPT, TMEM108	down	ex_21
ATP Metabolic Process (GO:0046034)	0.344291	1	2	10	PARG, PRKAG2	down	ex_21
Negative Regulation Of Receptor-Mediated Endocytosis (GO:0048261)	0.344291	1	2	10	PSEN1, ATXN2	down	ex_21
Positive Regulation Of Phosphate Metabolic Process (GO:0045937)	0.344291	1	2	10	PSEN1, DSCAM	down	ex_21
mRNA Modification (GO:0016556)	0.344291	1	2	10	PUS7, METTL16	down	ex_21
Positive Regulation Of miRNA Transcription (GO:1902895)	0.344291	1	2	10	STAT3, SMARCA4	down	ex_21
Regulation Of Autophagy Of Mitochondrion (GO:1903146)	0.344291	1	2	10	USP36, PRKN	down	ex_21
Regulation Of Cell-Matrix Adhesion (GO:0001952)	0.344445	1	5	29	AJAP1, PTPRA, ROCK1, MINK1, FYN	down	ex_22
Glycoprotein Biosynthetic Process (GO:0009101)	0.344445	1	5	29	CSGALNACT1, CHST11, FKTN, PMM2, LARGE1	down	ex_22
Dephosphorylation (GO:0016311)	0.344502	1	3	30	PLPP3, PTPN13, PTPRS	down	oligodendrocytes_04
Positive Regulation Of DNA-templated Transcription, Elongation (GO:0032786)	0.344568	1	5	29	MED6, CCNT2, SCAF8, ELL2, MED23	up	ex_01
Protein Sumoylation (GO:0016925)	0.344681	1	3	14	PIAS1, PIAS2, HDAC9	up	oligodendrocytes_04
Positive Regulation Of mRNA Catabolic Process (GO:0061014)	0.344681	1	3	14	PNPT1, CNOT1, CPEB3	up	oligodendrocytes_04
Regulation Of Axonogenesis (GO:0050770)	0.344681	1	3	14	RUFY3, GSK3B, SLIT2	up	oligodendrocytes_04
Endosomal Transport (GO:0016197)	0.344711	1	13	85	TMCC1, WASHC2C, RAB11FIP3, REPS1, WASHC5, CLEC16A, EPS15L1, DENND1A, SNX7, GBF1, RAB10, ALMS1, ERC1	down	ex_22
Circulatory System Development (GO:0072359)	0.344938	1	3	34	FLRT3, TAB2, CACYBP	up	ex_22
Negative Regulation Of Growth (GO:0045926)	0.344938	1	3	34	NRG1, DDX3X, RACK1	up	ex_22
Protein Targeting (GO:0006605)	0.345012	1	6	43	GDAP1, TOMM20, SRP14, SPCS3, SPCS2, SPCS1	up	ex_11
Positive Regulation Of I-kappaB kinase/NF-kappaB Signaling (GO:0043123)	0.345012	1	6	43	TRIM13, APOL2, PLK2, FKBP1A, PELI2, GAPDH	up	ex_11
mRNA Catabolic Process (GO:0006402)	0.345152	1	2	22	CNOT10, AGO3	down	ex_19
Nucleotide-Excision Repair (GO:0006289)	0.345152	1	2	22	ERCC8, POLD3	down	ex_19
Regulation Of Dendrite Development (GO:0050773)	0.345152	1	2	22	SEMA4D, DAB2IP	down	ex_19
Transforming Growth Factor Beta Receptor Signaling Pathway (GO:0007179)	0.345152	1	2	22	ZMIZ1, PTK2	down	ex_19
Negative Regulation Of Protein Localization (GO:1903828)	0.345171	1	6	16	COMMD1, PICALM, GSK3B, OTUD7B, TTBK2, CTNNA1	up	astrocytes_05
Regulation Of Microtubule Cytoskeleton Organization (GO:0070507)	0.345171	1	6	16	CYLD, MAPT, TAOK1, MAPRE2, GSK3B, MARK2	up	astrocytes_05
Positive Regulation Of miRNA Metabolic Process (GO:2000630)	0.345171	1	6	16	PNPT1, MRTFA, FOXO3, STAT3, FGF2, HIF1A	up	astrocytes_05
Telomere Organization (GO:0032200)	0.345171	1	6	16	TERF2IP, POT1, ATRX, INO80, EZH1, WRN	up	astrocytes_05
RNA Export From Nucleus (GO:0006405)	0.345171	1	6	16	UPF2, NCBP1, NUP98, POM121, SMG1, SMG7	up	astrocytes_05
Response To Amino Acid Starvation (GO:1990928)	0.345171	1	6	16	WDR59, SH3GLB1, EIF2AK2, PEX2, LARS1, SESN1	up	astrocytes_05
Cellular Response To Hypoxia (GO:0071456)	0.345195	1	2	21	CPEB2, HIF1A	up	in_08
Glycoprotein Metabolic Process (GO:0009100)	0.345195	1	2	21	MGAT4A, HIF1A	up	in_08
Positive Regulation Of Peptidyl-Serine Phosphorylation (GO:0033138)	0.345195	1	2	21	PDCD10, PAK1	up	in_08
Negative Regulation Of Cell Adhesion (GO:0007162)	0.345195	1	2	21	RASA1, DSCAM	up	in_08
Muscle Contraction (GO:0006936)	0.345195	1	2	21	SCN7A, DTNA	up	in_08
Positive Regulation Of Endothelial Cell Migration (GO:0010595)	0.345416	1	9	27	MAPK14, BMPR2, SASH1, BCAS3, GPLD1, NELL1, MET, PTK2B, ABL1	down	ex_11
Inorganic Cation Import Across Plasma Membrane (GO:0098659)	0.345416	1	9	27	SLC12A6, CACNA1A, CACNA1B, CACNA1E, CACNA1D, CACNA1G, ATP2B4, SLC8A2, SLC8A3	down	ex_11
Response To Calcium Ion (GO:0051592)	0.345433	1	5	45	STIM1, CALM3, SYT7, NLGN1, PKD2	down	ex_09
Negative Regulation Of Wound Healing (GO:0061045)	0.345471	1	2	8	AJAP1, PHLDB2	down	ex_17
In Utero Embryonic Development (GO:0001701)	0.345471	1	2	8	ARNT2, FUT8	down	ex_17
Regulation Of Adenylate Cyclase Activity (GO:0045761)	0.345471	1	2	8	GABBR2, NF1	down	ex_17
Positive Regulation Of Protein Import Into Nucleus (GO:0042307)	0.345471	1	2	8	HDAC3, IPO5	down	ex_17
Regulation Of Cellular Response To Growth Factor Stimulus (GO:0090287)	0.345471	1	2	8	ITGA3, DOK5	down	ex_17
Response To Axon Injury (GO:0048678)	0.345471	1	2	8	MTR, SARM1	down	ex_17
Regulation Of Neuroblast Proliferation (GO:1902692)	0.345471	1	2	8	NCAN, NF1	down	ex_17
Regulation Of Membrane Depolarization (GO:0003254)	0.345471	1	2	8	NEDD4L, HCN1	down	ex_17
Negative Regulation Of Neurogenesis (GO:0050768)	0.345471	1	2	8	NF1, THY1	down	ex_17
Regulation Of RNA Export From Nucleus (GO:0046831)	0.345471	1	2	8	NUP153, SETD2	down	ex_17
Cellular Response To Unfolded Protein (GO:0034620)	0.345471	1	2	8	PRKN, RHBDD1	down	ex_17
Regulation Of Dopamine Secretion (GO:0014059)	0.345471	1	2	8	PRKN, SYT17	down	ex_17
Microvillus Assembly (GO:0030033)	0.345471	1	2	8	RAP1A, MAP4K4	down	ex_17
tRNA Methylation (GO:0030488)	0.345471	1	2	8	TARBP1, TRMT9B	down	ex_17
Negative Regulation Of Protein Tyrosine Kinase Activity (GO:0061099)	0.345471	1	2	8	THY1, SH3BP5	down	ex_17
Positive Regulation Of Nervous System Process (GO:0031646)	0.345471	1	2	8	UNC13B, DICER1	down	ex_17
Protein Localization To Cell Surface (GO:0034394)	0.345471	1	2	8	USP4, GGA2	down	ex_17
Regulation Of Transmembrane Transport (GO:0034762)	0.345471	1	2	8	WWP2, NEDD4L	down	ex_17
Regulation Of DNA-templated Transcription (GO:0006355)	0.345501	1	36	606	PBX1, DAB2IP, ZNF431, NRG1, TRIM33, NR3C1, ZMIZ1, NFATC3, KAT2B, PHF20, ZNF33A, KAT6A, ZZZ3, KDM4C, DNM2, KANSL3, RFX3, ZNF518A, STAT4, NFKB1, NIPBL, SCMH1, ARNT, LRP6, RCOR1, ZFHX2, QRICH1, TRIP4, INO80, TCF20, DNMT3A, NFAT5, ZNF506, INSR, ZFPM2, TSHZ3	down	ex_19
Regulation Of Dendrite Morphogenesis (GO:0048814)	0.345675	1	4	20	CDKL3, SARM1, KNDC1, DPYSL5	down	ex_23
Ephrin Receptor Signaling Pathway (GO:0048013)	0.345675	1	4	20	CRK, ARHGEF28, EPHB1, FYN	down	ex_23
Negative Regulation Of TOR Signaling (GO:0032007)	0.345675	1	4	20	NPRL3, WDR59, NUAK1, FLCN	down	ex_23
Regulation Of mRNA Processing (GO:0050684)	0.345675	1	4	20	SRRM1, SRPK2, SUPT6H, IWS1	down	ex_23
Actin Polymerization Or Depolymerization (GO:0008154)	0.345675	1	4	20	TTC17, SPIRE2, EVL, MICAL2	down	ex_23
Regulation Of Stem Cell Differentiation (GO:2000736)	0.346153	1	2	17	GATAD2B, OCIAD1	up	ex_23
Regulation Of T Cell Differentiation (GO:0045580)	0.346153	1	2	17	IL7, ACTB	up	ex_23
Positive Regulation Of Transcription Elongation By RNA Polymerase II (GO:0032968)	0.346153	1	2	17	MED4, NCBP1	up	ex_23
DNA Replication (GO:0006260)	0.346153	1	2	17	NAP1L1, REV1	up	ex_23
Nucleosome Assembly (GO:0006334)	0.346153	1	2	17	NAP1L2, NAP1L1	up	ex_23
Cellular Response To Peptide (GO:1901653)	0.346153	1	2	17	PRNP, CHMP5	up	ex_23
Positive Regulation Of RNA Metabolic Process (GO:0051254)	0.346153	1	2	17	SLC38A2, HNRNPLL	up	ex_23
Cellular Response To Ionizing Radiation (GO:0071479)	0.346153	1	2	17	XRCC5, NUCKS1	up	ex_23
Positive Regulation Of Catalytic Activity (GO:0043085)	0.346153	1	2	17	XRCC5, SLC5A3	up	ex_23
Negative Regulation Of GTPase Activity (GO:0034260)	0.346219	1	1	5	BCAS3	down	in_26
Bicarbonate Transport (GO:0015701)	0.346219	1	1	5	CYB5R4	down	in_26
Regulation Of Myotube Differentiation (GO:0010830)	0.346219	1	1	5	FBXO22	down	in_26
Positive Regulation Of Arp2/3 Complex-Mediated Actin Nucleation (GO:2000601)	0.346219	1	1	5	FCHSD2	down	in_26
Regulation Of High Voltage-Gated Calcium Channel Activity (GO:1901841)	0.346219	1	1	5	NIPSNAP2	down	in_26
Positive Regulation Of DNA Replication (GO:0045740)	0.346219	1	1	5	NPM2	down	in_26
Neuromuscular Process (GO:0050905)	0.346219	1	1	5	PRRT2	down	in_26
Regulation Of ERBB Signaling Pathway (GO:1901184)	0.346219	1	1	5	PTPN12	down	in_26
Negative Regulation Of Axon Extension Involved In Axon Guidance (GO:0048843)	0.346219	1	1	5	SEMA5B	down	in_26
tRNA Wobble Base Modification (GO:0002097)	0.346219	1	1	5	TRMT9B	down	in_26
Recombinational Repair (GO:0000725)	0.346285	1	2	21	CHD4, SMC6	down	in_28
Regulation Of Epithelial Cell Migration (GO:0010632)	0.346285	1	2	21	EMP2, PTN	down	in_28
Regulation Of Cell Cycle G1/S Phase Transition (GO:1902806)	0.346285	1	2	21	TAF1, PTEN	down	in_28
Cellular Response To Growth Factor Stimulus (GO:0071363)	0.346386	1	7	38	MAPK14, MAP2K5, SETX, DSTYK, MAPT, BMPR2, RAP1A	down	ex_17
Regulation Of Cellular Response To Stress (GO:0080135)	0.346386	1	7	38	PRKN, INO80, SUPT3H, KAT2B, MAPT, ATXN7, NPM1	down	ex_17
Positive Regulation Of Proteasomal Protein Catabolic Process (GO:1901800)	0.346386	1	7	38	PRKN, TAF1, SH3RF3, RNF180, TMTC3, FBXO22, ARIH1	down	ex_17
Nuclear-Transcribed mRNA Catabolic Process (GO:0000956)	0.346386	1	7	38	SAMD4A, CNOT6, THRAP3, DCP1A, TENT4B, SMG6, DIS3L2	down	ex_17
Regulation Of Wnt Signaling Pathway (GO:0030111)	0.346393	1	3	36	CRBN, CCNY, TIAM1	up	in_08
Cell Junction Assembly (GO:0034329)	0.346393	1	3	36	DSCAM, CDH12, CDH18	up	in_08
Positive Regulation Of GTPase Activity (GO:0043547)	0.346473	1	31	83	NGEF, TBC1D9B, BCR, RAPGEFL1, PIP5K1A, RALGPS1, RALGPS2, GARNL3, RAPGEF1, SNX9, SGSM2, SGSM1, SIPA1L3, TBC1D22A, SEMA4D, RAP1GAP2, GNB5, NF1, SOS2, AGAP3, RAP1GAP, AGAP1, RASGEF1A, RALGDS, RALGAPA1, RALGAPA2, TBC1D9, TIAM1, RANGAP1, TBC1D8, FLCN	down	ex_02
Negative Regulation Of Metabolic Process (GO:0009892)	0.346539	1	3	14	CCDC3, NOVA2, FLCN	down	ex_23
Replication Fork Processing (GO:0031297)	0.346539	1	3	14	RAD50, SMARCAL1, BOD1L1	down	ex_23
Positive Regulation Of Establishment Of Protein Localization To Mitochondrion (GO:1903749)	0.346539	1	3	14	SAE1, NMT1, MAPK8	down	ex_23
Regulation Of Long-Term Synaptic Potentiation (GO:1900271)	0.346539	1	3	14	SHANK3, CHRNA7, CYP46A1	down	ex_23
Cellular Response To Alcohol (GO:0097306)	0.346539	1	3	14	SPIDR, GPLD1, LARP1	down	ex_23
Establishment Of Protein Localization To Extracellular Region (GO:0035592)	0.346539	1	3	14	TVP23A, TVP23C, OLFM2	down	ex_23
Chordate Embryonic Development (GO:0043009)	0.346539	1	3	14	WDPCP, FLCN, DEAF1	down	ex_23
Negative Regulation Of Canonical Wnt Signaling Pathway (GO:0090090)	0.346826	1	13	33	TLE1, UBAC2, APC, PRKN, NPHP3, NPHP4, LATS1, CHD8, ANKRD6, TMEM64, INVS, PRICKLE1, ZNRF3	down	ex_02
Regulation Of Phosphatidylinositol 3-Kinase Signaling (GO:0014066)	0.34689	1	4	24	PDGFRB, DIPK2A, PTEN, JAK2	down	astrocytes_05
Phosphatidylinositol Metabolic Process (GO:0046488)	0.34689	1	4	24	PDGFRB, SLC27A1, PITPNM2, PTEN	down	astrocytes_05
Neuron Projection Morphogenesis (GO:0048812)	0.346971	1	7	40	TNIK, ROCK1, ANK3, CNTNAP2, IQGAP1, RAB10, MAP1B	down	oligodendrocytes_00
Protein Localization To Membrane (GO:0072657)	0.347255	1	7	80	ATP1B3, ATP1B1, CPE, THY1, RAB11A, TM9SF3, EFR3A	up	ex_23
Axon Guidance (GO:0007411)	0.347307	1	4	58	MYCBP2, KIF5B, DSCAM, NFIB	up	in_15
Regulation Of Cell-Substrate Junction Assembly (GO:0090109)	0.347329	1	1	15	LIMCH1	up	ex_19
Establishment Of Protein Localization To Extracellular Region (GO:0035592)	0.347329	1	1	15	RAB3C	up	ex_19
Regulation Of Ubiquitin-Protein Transferase Activity (GO:0051438)	0.347329	1	1	15	TOPORS	up	ex_19
Cristae Formation (GO:0042407)	0.347506	1	1	7	APOOL	down	ex_24
Heterotypic Cell-Cell Adhesion (GO:0034113)	0.347506	1	1	7	ITGA7	down	ex_24
Myotube Differentiation (GO:0014902)	0.347506	1	1	7	MYEF2	down	ex_24
Endoplasmic Reticulum Mannose Trimming (GO:1904380)	0.347506	1	1	7	RNF103	down	ex_24
COPII-coated Vesicle Cargo Loading (GO:0090110)	0.347506	1	1	7	SEC24B	down	ex_24
Negative Regulation Of Protein Phosphorylation (GO:0001933)	0.347691	1	3	36	CALM1, NTRK3, PTEN	down	in_28
Plasma Membrane Bounded Cell Projection Organization (GO:0120036)	0.347691	1	3	36	WDPCP, MAP2, MAP1B	down	in_28
Lipoprotein Biosynthetic Process (GO:0042158)	0.347806	1	3	6	ATG10, ATG12, ATG7	down	ex_02
Copper Ion Homeostasis (GO:0055070)	0.347806	1	3	6	COMMD1, XIAP, ATP7B	down	ex_02
Ruffle Organization (GO:0031529)	0.347806	1	3	6	CYFIP1, PIP5K1A, TPM1	down	ex_02
Selenocysteine Incorporation (GO:0001514)	0.347806	1	3	6	EEFSEC, SARS1, TRNAU1AP	down	ex_02
Cytoplasmic Sequestering Of Transcription Factor (GO:0042994)	0.347806	1	3	6	FAF1, TMSB4X, SUFU	down	ex_02
Endoplasmic Reticulum To Cytosol Transport (GO:1903513)	0.347806	1	3	6	FAF2, HSP90B1, NPLOC4	down	ex_02
Signal Peptide Processing (GO:0006465)	0.347806	1	3	6	HM13, SPPL3, IMMP1L	down	ex_02
Ubiquitin-Dependent Protein Catabolic Process Via The C-end Degron Rule Pathway (GO:0140627)	0.347806	1	3	6	KLHDC1, TRPC4AP, KLHDC10	down	ex_02
Regulation Of Actin Polymerization Or Depolymerization (GO:0008064)	0.347806	1	3	6	LATS1, ARHGAP35, PAK3	down	ex_02
Aorta Development (GO:0035904)	0.347806	1	3	6	LRP1, HECTD1, PDE2A	down	ex_02
Positive Regulation Of p38MAPK Cascade (GO:1900745)	0.347806	1	3	6	MAP3K4, MINK1, MFHAS1	down	ex_02
Response To Axon Injury (GO:0048678)	0.347806	1	3	6	MTR, MAPK8IP3, SARM1	down	ex_02
Actin Filament-Based Transport (GO:0099515)	0.347806	1	3	6	MYO5A, MYO1D, MYO5C	down	ex_02
Negative Regulation Of Notch Signaling Pathway (GO:0045746)	0.347806	1	3	6	NEURL1, ARRB1, BEND6	down	ex_02
Nuclear Pore Complex Assembly (GO:0051292)	0.347806	1	3	6	NUP98, TPR, NUP153	down	ex_02
Peptidyl-Proline Modification (GO:0018208)	0.347806	1	3	6	P3H2, PPIG, NKTR	down	ex_02
Positive Regulation Of ERBB Signaling Pathway (GO:1901186)	0.347806	1	3	6	RBPJ, CCDC88A, CNOT9	down	ex_02
Polarized Epithelial Cell Differentiation (GO:0030859)	0.347806	1	3	6	RHOA, MYO9A, RAB10	down	ex_02
Establishment Of Apical/Basal Cell Polarity (GO:0035089)	0.347806	1	3	6	RHOA, PATJ, MYO9A	down	ex_02
Regulation Of Autophagosome Maturation (GO:1901096)	0.347806	1	3	6	RUBCN, CLEC16A, ATG12	down	ex_02
mRNA Cis Splicing, Via Spliceosome (GO:0045292)	0.347806	1	3	6	SFSWAP, CLNS1A, HNRNPC	down	ex_02
Pulmonary Valve Development (GO:0003177)	0.347806	1	3	6	SMAD2, BMPR2, RBPJ	down	ex_02
Regulation Of Transferase Activity (GO:0051338)	0.347806	1	3	6	SMG6, PUM3, HMBOX1	down	ex_02
snRNA Transcription (GO:0009301)	0.347806	1	3	6	SNAPC3, ICE1, RPAP2	down	ex_02
Ear Morphogenesis (GO:0042471)	0.347806	1	3	6	SOBP, NIPBL, EPHB2	down	ex_02
Adult Locomotory Behavior (GO:0008344)	0.347806	1	3	6	SPTBN4, PRKN, PUM1	down	ex_02
Anterograde Dendritic Transport (GO:0098937)	0.347806	1	3	6	STAU1, STAU2, KIF3B	down	ex_02
Positive Regulation Of Cyclase Activity (GO:0031281)	0.347806	1	3	6	STIM1, MAPK8, NF1	down	ex_02
Neuromuscular Synaptic Transmission (GO:0007274)	0.347806	1	3	6	TSPOAP1, KIF1B, RIMBP2	down	ex_02
Negative Regulation Of Tumor Necrosis Factor-Mediated Signaling Pathway (GO:0010804)	0.347806	1	3	6	XIAP, CCDC3, RFFL	down	ex_02
Cytoskeleton-Dependent Cytokinesis (GO:0061640)	0.347813	1	6	36	EXOC4, EXOC7, ROCK1, SEPTIN9, BIN3, SPIRE2	down	ex_22
Positive Regulation Of Supramolecular Fiber Organization (GO:1902905)	0.347813	1	6	36	MAPT, APP, RB1, FCHSD2, CTTN, CDK5RAP2	down	ex_22
Regulation Of Wnt Signaling Pathway (GO:0030111)	0.347813	1	6	36	SKI, APP, PRKN, VGLL4, WWOX, CXXC4	down	ex_22
Response To Insulin (GO:0032868)	0.347861	1	5	32	TSC1, INSR, GPLD1, MYO5A, RAB10	down	in_20
Carboxylic Acid Transmembrane Transport (GO:1905039)	0.347884	1	2	10	ABCC1, SLC23A2	down	in_20
Regulation Of Long-Term Synaptic Potentiation (GO:1900271)	0.347884	1	2	10	ADCY1, EPHB2	down	in_20
Regulation Of Voltage-Gated Calcium Channel Activity (GO:1901385)	0.347884	1	2	10	CACNA1A, PPP3CA	down	in_20
TOR Signaling (GO:0031929)	0.347884	1	2	10	CCDC88A, FNIP1	down	in_20
Phosphatidic Acid Biosynthetic Process (GO:0006654)	0.347884	1	2	10	DGKZ, DGKD	down	in_20
Positive Regulation Of Excitatory Postsynaptic Potential (GO:2000463)	0.347884	1	2	10	GRIN1, RIMS2	down	in_20
Negative Regulation Of DNA Biosynthetic Process (GO:2000279)	0.347884	1	2	10	HNRNPC, TENM1	down	in_20
Regulation Of Chromatin Organization (GO:1902275)	0.347884	1	2	10	MSL2, SETD5	down	in_20
Organophosphate Ester Transport (GO:0015748)	0.347884	1	2	10	PITPNC1, SCARB1	down	in_20
Replication Fork Processing (GO:0031297)	0.347884	1	2	10	RAD50, BOD1L1	down	in_20
Negative Regulation Of Neurogenesis (GO:0050768)	0.347884	1	2	10	RUFY3, RAPGEF2	down	in_20
Positive Regulation Of Microtubule Polymerization Or Depolymerization (GO:0031112)	0.347884	1	2	10	TOGARAM1, CDK5RAP2	down	in_20
Positive Regulation Of TORC1 Signaling (GO:1904263)	0.347884	1	2	10	WDR59, KLHL22	down	in_20
Positive Regulation Of Transcription By RNA Polymerase III (GO:0045945)	0.347884	1	2	10	ZC3H8, ERCC6	down	in_20
Regulation Of Type I Interferon Production (GO:0032479)	0.347936	1	2	20	DDX3X, GAPDH	up	ex_22
Actin Polymerization Or Depolymerization (GO:0008154)	0.347936	1	2	20	DSTN, WASL	up	ex_22
Mitochondrial Transport (GO:0006839)	0.347936	1	2	20	HSP90AA1, BNIP3	up	ex_22
Positive Regulation Of Response To Stimulus (GO:0048584)	0.347936	1	2	20	RNF8, UCHL5	up	ex_22
Positive Regulation Of Protein Localization To Plasma Membrane (GO:1903078)	0.347936	1	2	20	STX3, RACK1	up	ex_22
Regulated Exocytosis (GO:0045055)	0.347936	1	2	20	VAMP2, CPLX1	up	ex_22
Macromolecule Modification (GO:0043412)	0.347951	1	6	36	CPE, UBE2D3, PPP4R2, UBA3, CSNK1G3, ERO1A	up	ex_01
Vesicle Fusion (GO:0006906)	0.347951	1	6	36	PIKFYVE, ARL8B, STX7, VAMP2, SEC22B, VAMP4	up	ex_01
Sphingolipid Biosynthetic Process (GO:0030148)	0.347951	1	6	36	ST8SIA1, ELOVL5, ELOVL4, VAPA, PRKD3, HACD2	up	ex_01
Regulation Of Cell Cycle (GO:0051726)	0.348056	1	3	81	IQGAP1, PROX1, HSP90AB1	up	in_26
Positive Regulation Of Cytoplasmic Translation (GO:2000767)	0.348084	1	1	10	CSDE1	up	endothelial_25
Maturation Of SSU-rRNA (GO:0030490)	0.348084	1	1	10	DDX52	up	endothelial_25
Positive Regulation Of Protein Tyrosine Kinase Activity (GO:0061098)	0.348084	1	1	10	DOCK3	up	endothelial_25
Regulation Of Postsynapse Organization (GO:0099175)	0.348084	1	1	10	SIPA1L1	up	endothelial_25
Positive Regulation Of Autophagy (GO:0010508)	0.348189	1	2	33	PRKD1, TMEM59	up	in_27
Positive Regulation Of Translation (GO:0045727)	0.348278	1	5	26	LARP4B, LARP4, DHX36, FXR1, MTOR	up	astrocytes_18
Positive Regulation Of Cell Growth (GO:0030307)	0.348281	1	11	42	UNC13A, KLHL22, MACF1, GOLGA4, RIMS2, SMURF1, MAPT, BCL2, MAPKAP1, MTOR, RPTOR	down	ex_06
Protein Localization (GO:0008104)	0.348385	1	12	128	HERC2, SYNDIG1, COG3, BBS2, MYO6, SEPTIN9, MAPRE3, IST1, AHI1, GRID2, RAB18, TRIM23	down	in_26
intra-Golgi Vesicle-Mediated Transport (GO:0006891)	0.348585	1	2	15	COG3, GOSR1	down	in_26
Glycerophospholipid Metabolic Process (GO:0006650)	0.348585	1	2	15	PIGL, GDPD1	down	in_26
Regulation Of Dendritic Spine Development (GO:0060998)	0.348585	1	2	15	PSEN1, DLG5	down	in_26
Negative Regulation Of Cellular Biosynthetic Process (GO:0031327)	0.348717	1	4	54	CNOT10, CNOT9, NFKB1, RBM4	down	ex_19
Positive Regulation Of Protein Kinase Activity (GO:0045860)	0.348717	1	4	54	INSR, PTK2, SRCIN1, DAB2IP	down	ex_19
Regulation Of Protein-Containing Complex Assembly (GO:0043254)	0.348717	1	4	54	LATS1, NRG1, FNIP1, DAB2IP	down	ex_19
Receptor-Mediated Endocytosis (GO:0006898)	0.348717	1	4	54	LRP6, INSR, TMEM108, DNM2	down	ex_19
Negative Regulation Of Signal Transduction (GO:0009968)	0.348847	1	7	60	MOSMO, PIP4K2A, SNCA, CD47, FBXW7, OTUD4, NRG1	up	ex_02
Peptidyl-Serine Phosphorylation (GO:0018105)	0.348877	1	26	90	ULK1, ROCK1, CSNK1D, AKT2, CSNK1E, LATS1, PRKCZ, PRKDC, MARK1, MARK3, ATM, ATR, GPI, SGK1, MAST1, MAST3, MKNK1, CAMK1D, MTOR, TAF1, CAMK2D, SMG1, CAMK2A, MAPK8, TLK2, STK32C	down	ex_01
Protein Autophosphorylation (GO:0046777)	0.348912	1	11	63	MAP3K3, ULK2, INSR, WNK2, FGFR1, IGF1R, MARK3, AATK, NTRK2, DAPK2, TAF1	down	ex_17
Phosphate-Containing Compound Metabolic Process (GO:0006796)	0.348917	1	18	61	PLA2G4C, TNK2, INPP4A, PFKFB3, INPP5A, PPIP5K1, XYLB, TIGAR, PI4KA, GPI, HK1, LHPP, MBOAT2, MTOR, TAOK1, GK5, RPTOR, EPHB2	down	ex_01
protein-RNA Complex Assembly (GO:0022618)	0.348944	1	5	35	SCAF11, SRSF6, LUC7L, DHX29, ADAR	down	OPC_07
Purine Ribonucleotide Biosynthetic Process (GO:0009152)	0.349096	1	6	20	ACOT7, ADCY1, ADCY5, ADCY2, ADCY9, AK5	down	in_08
Monoatomic Cation Homeostasis (GO:0055080)	0.349096	1	6	20	GRIN1, COMMD1, SLC39A14, XIAP, SLC8A1, CNNM2	down	in_08
Regulation Of Insulin Secretion (GO:0050796)	0.349096	1	6	20	KCNB1, EIPR1, MYRIP, ADCY5, BRSK2, ENSA	down	in_08
Neuron Development (GO:0048666)	0.349341	1	3	35	CNTN4, WNK1, GPM6A	up	in_28
Regulation Of G1/S Transition Of Mitotic Cell Cycle (GO:2000045)	0.349343	1	7	43	RB1, ACTL6B, DPF1, DPF3, PBRM1, SMARCD3, RPTOR	down	ex_22
Positive Regulation Of Cell Growth (GO:0030307)	0.349343	1	7	43	UNC13A, SEMA4D, CPNE5, MAPT, RNF157, TEAD1, RPTOR	down	ex_22
Protein Dephosphorylation (GO:0006470)	0.34937	1	4	49	PTPN2, PPP4R3A, MTMR3, DUSP10	down	in_27
Regulation Of Angiogenesis (GO:0045765)	0.349497	1	7	43	ATF2, PDCD10, HIF1A, STAT1, ROCK2, PGK1, CEMIP2	up	ex_01
Iron Ion Transmembrane Transport (GO:0034755)	0.349573	1	2	5	ABCC5, SLC39A14	down	in_08
Clathrin-Coated Vesicle Cargo Loading (GO:0035652)	0.349573	1	2	5	AP3D1, AP3B2	down	in_08
Cell Communication By Electrical Coupling Involved In Cardiac Conduction (GO:0086064)	0.349573	1	2	5	ATP1A3, SLC8A1	down	in_08
Mesenchyme Development (GO:0060485)	0.349573	1	2	5	BMPR2, ZFP64	down	in_08
Negative Regulation Of Cation Transmembrane Transport (GO:1904063)	0.349573	1	2	5	COMMD1, BIN1	down	in_08
Entrainment Of Circadian Clock By Photoperiod (GO:0043153)	0.349573	1	2	5	CRTC1, PER3	down	in_08
Cell Projection Organization (GO:0030030)	0.349573	1	2	5	CYFIP2, PACSIN2	down	in_08
Peroxisome Proliferator Activated Receptor Signaling Pathway (GO:0035357)	0.349573	1	2	5	FAM120B, PPARG	down	in_08
Negative Regulation Of Dendritic Spine Development (GO:0061000)	0.349573	1	2	5	GRIN3A, PTPRS	down	in_08
Heparan Sulfate Proteoglycan Biosynthetic Process, Enzymatic Modification (GO:0015015)	0.349573	1	2	5	HS6ST1, HS6ST2	down	in_08
Positive Regulation Of Potassium Ion Transmembrane Transporter Activity (GO:1901018)	0.349573	1	2	5	KCNIP2, AKAP9	down	in_08
Cellular Response To Cadmium Ion (GO:0071276)	0.349573	1	2	5	MAPK8, MAPK1	down	in_08
Negative Regulation Of miRNA Transcription (GO:1902894)	0.349573	1	2	5	NCOR2, PPARG	down	in_08
Peripheral Nervous System Development (GO:0007422)	0.349573	1	2	5	NFASC, NF1	down	in_08
Regulation Of Extent Of Cell Growth (GO:0061387)	0.349573	1	2	5	OLFM1, DNM2	down	in_08
Histone H4-K16 Acetylation (GO:0043984)	0.349573	1	2	5	PHF20, OGT	down	in_08
Striated Muscle Cell Differentiation (GO:0051146)	0.349573	1	2	5	PLD3, SKI	down	in_08
DNA Strand Elongation (GO:0022616)	0.349573	1	2	5	POLD3, RAD50	down	in_08
Inositol Phosphate Biosynthetic Process (GO:0032958)	0.349573	1	2	5	PPIP5K1, IP6K1	down	in_08
Regulation Of RIG-I Signaling Pathway (GO:0039535)	0.349573	1	2	5	PUM1, NPLOC4	down	in_08
Piecemeal Microautophagy Of The Nucleus (GO:0034727)	0.349573	1	2	5	RB1CC1, SNX7	down	in_08
Regulation Of Endothelial Cell Development (GO:1901550)	0.349573	1	2	5	ROCK1, VCL	down	in_08
Myotube Cell Development (GO:0014904)	0.349573	1	2	5	RYR1, SKI	down	in_08
Positive Regulation Of Membrane Protein Ectodomain Proteolysis (GO:0051044)	0.349573	1	2	5	SH3D19, SNX9	down	in_08
Regulation Of Transferase Activity (GO:0051338)	0.349573	1	2	5	SMG6, PUM3	down	in_08
Oligosaccharide Biosynthetic Process (GO:0009312)	0.349573	1	2	5	ST6GALNAC5, ST3GAL3	down	in_08
Positive Regulation Of Lyase Activity (GO:0051349)	0.349573	1	2	5	STIM1, NF1	down	in_08
Negative Regulation Of Microtubule Polymerization (GO:0031115)	0.349573	1	2	5	TBCD, EML2	down	in_08
Nuclear Membrane Reassembly (GO:0031468)	0.349573	1	2	5	UBXN2A, SPAST	down	in_08
Regulation Of Cytoplasmic Transport (GO:1903649)	0.349573	1	2	5	USP7, MAPK1	down	in_08
Protein Localization To Phagophore Assembly Site (GO:0034497)	0.349573	1	2	5	WDR45B, PACS2	down	in_08
Regulation Of Cellular Component Organization (GO:0051128)	0.349649	1	9	57	ROCK2, HNRNPU, STK38L, PICALM, DCUN1D5, HSP90AA1, CHPT1, RAPGEF2, SLITRK4	up	ex_01
Carnitine Metabolic Process (GO:0009437)	0.349733	1	1	3	CPT1C	down	ex_22
Defense Response To Tumor Cell (GO:0002357)	0.349733	1	1	3	DAPK1	down	ex_22
Positive Regulation Of Cell-Cell Adhesion Mediated By Cadherin (GO:2000049)	0.349733	1	1	3	DENND6A	down	ex_22
Odontogenesis Of Dentin-Containing Tooth (GO:0042475)	0.349733	1	1	3	EDA	down	ex_22
Regulation Of Protein Localization To Cell Cortex (GO:1904776)	0.349733	1	1	3	EPB41L2	down	ex_22
Positive Regulation Of Synaptic Plasticity (GO:0031915)	0.349733	1	1	3	EPHB2	down	ex_22
Regulation Of Integrin Activation (GO:0033623)	0.349733	1	1	3	FARP2	down	ex_22
Regulation Of Glycoprotein Biosynthetic Process (GO:0010559)	0.349733	1	1	3	FKTN	down	ex_22
Heparan Sulfate Proteoglycan Biosynthetic Process, Enzymatic Modification (GO:0015015)	0.349733	1	1	3	HS6ST1	down	ex_22
Interleukin-12-Mediated Signaling Pathway (GO:0035722)	0.349733	1	1	3	IL12RB2	down	ex_22
Neurotransmitter-Gated Ion Channel Clustering (GO:0072578)	0.349733	1	1	3	LHFPL4	down	ex_22
Regulation Of T-helper 17 Cell Differentiation (GO:2000319)	0.349733	1	1	3	MALT1	down	ex_22
Negative Regulation Of Intrinsic Apoptotic Signaling Pathway In Response To DNA Damage By P53 Class Mediator (GO:1902166)	0.349733	1	1	3	MARCHF7	down	ex_22
Regulation Of Chromatin Binding (GO:0035561)	0.349733	1	1	3	MED9	down	ex_22
Maintenance Of DNA Repeat Elements (GO:0043570)	0.349733	1	1	3	MSH2	down	ex_22
Multicellular Organismal-Level Iron Ion Homeostasis (GO:0060586)	0.349733	1	1	3	NEO1	down	ex_22
Isoprenoid Biosynthetic Process (GO:0008299)	0.349733	1	1	3	PDSS2	down	ex_22
Semaphorin-Plexin Signaling Pathway Involved In Axon Guidance (GO:1902287)	0.349733	1	1	3	PLXNA2	down	ex_22
Peptidyl-Arginine Modification (GO:0018195)	0.349733	1	1	3	PRMT7	down	ex_22
Protein Localization To Basolateral Plasma Membrane (GO:1903361)	0.349733	1	1	3	RAB10	down	ex_22
DNA Double-Strand Break Processing Involved In Repair Via Single-Strand Annealing (GO:0010792)	0.349733	1	1	3	RAD52	down	ex_22
Attachment Of Mitotic Spindle Microtubules To Kinetochore (GO:0051315)	0.349733	1	1	3	RMDN1	down	ex_22
Cellular Response To Purine-Containing Compound (GO:0071415)	0.349733	1	1	3	RYR3	down	ex_22
L-ascorbic Acid Metabolic Process (GO:0019852)	0.349733	1	1	3	SLC23A2	down	ex_22
ER-associated Misfolded Protein Catabolic Process (GO:0071712)	0.349733	1	1	3	UGGT2	down	ex_22
Endosomal Vesicle Fusion (GO:0034058)	0.349733	1	1	3	VPS8	down	ex_22
Embryonic Placenta Development (GO:0001892)	0.349733	1	1	3	ZNF568	down	ex_22
Monocyte Activation (GO:0042117)	0.349773	1	1	3	ADAM9	up	ex_01
Fatty Acid Beta-Oxidation Using acyl-CoA Oxidase (GO:0033540)	0.349773	1	1	3	CROT	up	ex_01
acetyl-CoA Biosynthetic Process From Pyruvate (GO:0006086)	0.349773	1	1	3	DLD	up	ex_01
Protein C-linked Glycosylation Via 2'-alpha-mannosyl-L-tryptophan (GO:0018406)	0.349773	1	1	3	DPY19L1	up	ex_01
N-acetylneuraminate Metabolic Process (GO:0006054)	0.349773	1	1	3	GNPDA2	up	ex_01
Negative Regulation Of Macrophage Derived Foam Cell Differentiation (GO:0010745)	0.349773	1	1	3	ITGAV	up	ex_01
Antigen Processing And Presentation Of Exogenous Peptide Antigen Via MHC Class I (GO:0042590)	0.349773	1	1	3	LNPEP	up	ex_01
Sulfur Amino Acid Biosynthetic Process (GO:0000097)	0.349773	1	1	3	MTRR	up	ex_01
Positive Regulation Of Megakaryocyte Differentiation (GO:0045654)	0.349773	1	1	3	MTURN	up	ex_01
Peptidyl-Arginine Modification (GO:0018195)	0.349773	1	1	3	NDUFAF5	up	ex_01
Transcription-Dependent Tethering Of RNA Polymerase II Gene DNA At Nuclear Periphery (GO:0000972)	0.349773	1	1	3	NUP133	up	ex_01
Phosphatidylserine Acyl-Chain Remodeling (GO:0036150)	0.349773	1	1	3	OSBPL8	up	ex_01
Negative Regulation Of Glucose Import (GO:0046325)	0.349773	1	1	3	PEA15	up	ex_01
Protein Prenylation (GO:0018342)	0.349773	1	1	3	PGGT1B	up	ex_01
Phagosome-Lysosome Fusion (GO:0090385)	0.349773	1	1	3	PIKFYVE	up	ex_01
Negative Regulation Of Homotypic Cell-Cell Adhesion (GO:0034111)	0.349773	1	1	3	SERPINE2	up	ex_01
DNA Topological Change (GO:0006265)	0.349773	1	1	3	TOP1	up	ex_01
Mitochondrial Respiratory Chain Complex III Assembly (GO:0034551)	0.349773	1	1	3	TTC19	up	ex_01
Regulation Of Cell Activation (GO:0050865)	0.349773	1	1	3	TXK	up	ex_01
Bradykinin Catabolic Process (GO:0010815)	0.349773	1	1	3	XPNPEP1	up	ex_01
Protein Localization To Membrane Raft (GO:1903044)	0.349773	1	1	3	ZDHHC2	up	ex_01
Positive Regulation Of Cellular Response To Transforming Growth Factor Beta Stimulus (GO:1903846)	0.349973	1	1	6	HIPK2	down	oligodendrocytes_04
Negative Regulation Of Microtubule Polymerization Or Depolymerization (GO:0031111)	0.35024	1	5	13	APC2, DYRK1A, TAOK1, TTBK2, BMERB1	up	astrocytes_05
Protein Destabilization (GO:0031648)	0.35024	1	5	13	CREBBP, PEX2, CUL3, CDC73, EP300	up	astrocytes_05
Cyclic-Nucleotide-Mediated Signaling (GO:0019935)	0.35024	1	5	13	IRAG1, PDE3A, PDE7B, PDE7A, SOX9	up	astrocytes_05
Protein Sumoylation (GO:0016925)	0.35024	1	5	13	NSMCE2, PIAS1, PIAS2, ZNF451, HDAC4	up	astrocytes_05
Positive Regulation Of Cell Cycle G1/S Phase Transition (GO:1902808)	0.35024	1	5	13	PEX2, PLCB1, KMT2E, STXBP4, CDC73	up	astrocytes_05
Regulation Of mRNA Catabolic Process (GO:0061013)	0.35024	1	5	13	PNPT1, CAPRIN1, CNOT1, ZFP36L1, ZC3H14	up	astrocytes_05
Regulation Of Cellular Metabolic Process (GO:0031323)	0.35024	1	5	13	PNPT1, PANK2, HIF1A, EP300, PDK4	up	astrocytes_05
Mitotic Spindle Assembly (GO:0090307)	0.35024	1	5	13	RAB11A, KPNB1, STAG2, ZNF207, CEP192	up	astrocytes_05
Positive Regulation Of Cell Junction Assembly (GO:1901890)	0.35024	1	5	13	VEGFA, LIMS1, COL16A1, FERMT2, DLG5	up	astrocytes_05
Renal System Development (GO:0072001)	0.35024	1	5	13	VEGFA, PCSK5, STAT1, WFS1, GLI2	up	astrocytes_05
Regulation Of TORC1 Signaling (GO:1903432)	0.35024	1	5	13	WDR59, LARS1, WAC, CLEC16A, SESN1	up	astrocytes_05
Positive Regulation Of Epithelial To Mesenchymal Transition (GO:0010718)	0.35024	1	5	13	WWTR1, TCF7L2, TIAM1, FERMT2, CTNNB1	up	astrocytes_05
Cartilage Development (GO:0051216)	0.35024	1	5	13	ZBTB16, OXSR1, FGF2, SOX9, SOX5	up	astrocytes_05
Regulation Of Protein Serine/Threonine Kinase Activity (GO:0071900)	0.350241	1	5	35	CALM2, CALM3, CALM1, CCNI, THY1	up	ex_11
Regulation Of Translational Initiation (GO:0006446)	0.350241	1	5	35	EIF2AK3, EIF1B, EIF1, EIF5, EIF4A2	up	ex_11
Positive Regulation Of Protein Localization To Membrane (GO:1905477)	0.350241	1	5	35	EPHA3, SLC5A3, PDPK1, PRNP, PIK3R1	up	ex_11
Chromatin Remodeling (GO:0006338)	0.350294	1	3	71	GATAD2A, HDGFL3, KDM4B	down	ex_30
Endosomal Transport (GO:0016197)	0.350352	1	4	50	ZFYVE9, REPS1, EPS15L1, VPS53	up	in_28
Phosphorylation (GO:0016310)	0.350379	1	6	163	GMFB, CDK6, LRRK1, EPHA7, MAP3K21, GK5	down	ex_30
Response To Cytokine (GO:0034097)	0.350469	1	6	32	KLHL20, YTHDC2, AFF3, MME, HDAC4, SETD2	down	ex_17
Negative Regulation Of Protein Kinase Activity (GO:0006469)	0.350469	1	6	32	NF1, PTPRT, THY1, SH3BP5, NPM1, EPHB2	down	ex_17
Axonal Transport (GO:0098930)	0.350528	1	2	16	AP3D1, TMEM108	down	astrocytes_18
Regulation Of Calcium Ion Transport (GO:0051924)	0.350528	1	2	16	ATP2B1, CAMK2G	down	astrocytes_18
Cellular Response To Light Stimulus (GO:0071482)	0.350528	1	2	16	ATR, NEDD4	down	astrocytes_18
Chordate Embryonic Development (GO:0043009)	0.350528	1	2	16	BMP7, PKD1	down	astrocytes_18
Protein Tetramerization (GO:0051262)	0.350528	1	2	16	CPSF7, PKD1	down	astrocytes_18
Negative Regulation Of Protein-Containing Complex Assembly (GO:0031333)	0.350528	1	2	16	DDX3X, THRA	down	astrocytes_18
Regulation Of Dendrite Morphogenesis (GO:0048814)	0.350528	1	2	16	NEDD4, KNDC1	down	astrocytes_18
Embryonic Organ Development (GO:0048568)	0.350528	1	2	16	RARB, PKD1	down	astrocytes_18
Retrograde Vesicle-Mediated Transport, Golgi To Endoplasmic Reticulum (GO:0006890)	0.350528	1	2	16	UVRAG, ERGIC1	down	astrocytes_18
Cellular Response To Cytokine Stimulus (GO:0071345)	0.350603	1	6	72	CALM1, STAT1, CD47, LIFR, RPS3, IL7	up	ex_21
Regulation Of Cell Differentiation (GO:0045595)	0.350603	1	6	72	PTK2, DDX5, CHD4, MBOAT2, OCIAD1, HSP90AB1	up	ex_21
Positive Regulation Of Receptor-Mediated Endocytosis (GO:0048260)	0.350715	1	2	11	ATAD1, BICD1	down	OPC_07
Cellular Response To Osmotic Stress (GO:0071470)	0.350715	1	2	11	DDX3X, LRRC8D	down	OPC_07
RNA 3'-End Processing (GO:0031123)	0.350715	1	2	11	INTS8, TUT7	down	OPC_07
Positive Regulation Of Transport (GO:0051050)	0.350715	1	2	11	LRP1, ACTB	down	OPC_07
Positive Regulation Of Neuron Differentiation (GO:0045666)	0.350715	1	2	11	MMD2, ZC4H2	down	OPC_07
Positive Regulation Of Actin Filament Bundle Assembly (GO:0032233)	0.350715	1	2	11	MTSS1, PPM1E	down	OPC_07
Nuclear Transport (GO:0051169)	0.350715	1	2	11	POM121, NUP42	down	OPC_07
Negative Regulation Of Cytoskeleton Organization (GO:0051494)	0.350715	1	2	11	PRKN, IQCJ-SCHIP1	down	OPC_07
Regulation Of mRNA Catabolic Process (GO:0061013)	0.350715	1	2	11	RC3H1, ZC3H14	down	OPC_07
Regulation Of Synapse Organization (GO:0050807)	0.350715	1	2	11	SLITRK2, CTNNA2	down	OPC_07
Negative Regulation Of Hydrolase Activity (GO:0051346)	0.350715	1	2	11	URI1, CST3	down	OPC_07
Epigenetic Regulation Of Gene Expression (GO:0040029)	0.350877	1	3	38	DNMT3A, KAT2B, GLMN	down	ex_19
Cellular Response To Nutrient Levels (GO:0031669)	0.350877	1	3	38	FNIP1, CLEC16A, ATG7	down	ex_19
Positive Regulation Of DNA-binding Transcription Factor Activity (GO:0051091)	0.350919	1	8	55	ADCY1, PRKCB, NPM1, CRTC3, CRTC1, ZC4H2, HDAC4, CAMK2A	down	in_20
Negative Regulation Of Endocytosis (GO:0045806)	0.350923	1	1	7	EPHA3	up	in_28
Organophosphate Ester Transport (GO:0015748)	0.350923	1	1	7	PITPNC1	up	in_28
Cellular Response To Amino Acid Stimulus (GO:0071230)	0.350999	1	3	16	CASTOR2, MTOR, UBR2	down	in_15
Cardiac Conduction (GO:0061337)	0.350999	1	3	16	HCN1, SPTBN4, AKAP9	down	in_15
Peptidyl-Tyrosine Modification (GO:0018212)	0.350999	1	3	16	PTK2, ABL2, JAK2	down	in_15
Regulated Exocytosis (GO:0045055)	0.350999	1	3	16	SNAP25, STXBP1, RAB11FIP2	down	in_15
Adherens Junction Organization (GO:0034332)	0.350999	1	3	16	TJP1, CDH12, JAM3	down	in_15
Negative Regulation Of Potassium Ion Transmembrane Transport (GO:1901380)	0.351044	1	2	4	CAB39, OXSR1	up	astrocytes_05
Regulation Of Autophagosome Maturation (GO:1901096)	0.351044	1	2	4	CALCOCO2, CLEC16A	up	astrocytes_05
Positive Regulation By Host Of Viral Transcription (GO:0043923)	0.351044	1	2	4	CHD1, EP300	up	astrocytes_05
Dopaminergic Neuron Differentiation (GO:0071542)	0.351044	1	2	4	CTNNB1, VEGFA	up	astrocytes_05
Intrinsic Apoptotic Signaling Pathway In Response To DNA Damage By P53 Class Mediator (GO:0042771)	0.351044	1	2	4	DDIT4, EP300	up	astrocytes_05
Positive Regulation Of Response To Cytokine Stimulus (GO:0060760)	0.351044	1	2	4	DHX9, TRIM44	up	astrocytes_05
Regulation Of Hematopoietic Progenitor Cell Differentiation (GO:1901532)	0.351044	1	2	4	EIF2AK2, ITCH	up	astrocytes_05
Positive Regulation Of Regulatory T Cell Differentiation (GO:0045591)	0.351044	1	2	4	FOXO3, BCL6	up	astrocytes_05
Insulin-Like Growth Factor Receptor Signaling Pathway (GO:0048009)	0.351044	1	2	4	GIGYF2, PLCB1	up	astrocytes_05
Regulation Of Extent Of Cell Growth (GO:0061387)	0.351044	1	2	4	GSK3B, CTTN	up	astrocytes_05
Excitatory Postsynaptic Potential (GO:0060079)	0.351044	1	2	4	GSK3B, RAB3GAP1	up	astrocytes_05
Positive Regulation Of Protein Sumoylation (GO:0033235)	0.351044	1	2	4	HDAC4, PIAS1	up	astrocytes_05
snRNA Processing (GO:0016180)	0.351044	1	2	4	INTS10, INTS6	up	astrocytes_05
Positive Regulation Of Fatty Acid Biosynthetic Process (GO:0045723)	0.351044	1	2	4	KAT2B, ABCD2	up	astrocytes_05
Regulation Of Integrin-Mediated Signaling Pathway (GO:2001044)	0.351044	1	2	4	LAMA1, LIMS1	up	astrocytes_05
Regulation Of Smooth Muscle Cell Migration (GO:0014910)	0.351044	1	2	4	LRP1, SORL1	up	astrocytes_05
Astrocyte Activation (GO:0048143)	0.351044	1	2	4	MAPT, LRP1	up	astrocytes_05
Embryonic Appendage Morphogenesis (GO:0035113)	0.351044	1	2	4	MBNL1, FBXW4	up	astrocytes_05
Maintenance Of Protein Localization In Organelle (GO:0072595)	0.351044	1	2	4	MORC3, TAF3	up	astrocytes_05
Positive Regulation Of Myelination (GO:0031643)	0.351044	1	2	4	NRDC, DICER1	up	astrocytes_05
Signal Peptide Processing (GO:0006465)	0.351044	1	2	4	PCSK5, IMMP2L	up	astrocytes_05
Intracellular Cholesterol Transport (GO:0032367)	0.351044	1	2	4	PIP4K2A, RELCH	up	astrocytes_05
Peptidyl-Threonine Dephosphorylation (GO:0035970)	0.351044	1	2	4	PPM1A, PPM1B	up	astrocytes_05
Establishment Of Vesicle Localization (GO:0051650)	0.351044	1	2	4	RAB11A, SPG11	up	astrocytes_05
Toll-Like Receptor 4 Signaling Pathway (GO:0034142)	0.351044	1	2	4	RAB11FIP2, TLR4	up	astrocytes_05
Establishment Of Endothelial Intestinal Barrier (GO:0090557)	0.351044	1	2	4	RAB1A, TJP1	up	astrocytes_05
Nucleosome Disassembly (GO:0006337)	0.351044	1	2	4	SMARCD3, ARID2	up	astrocytes_05
Negative Regulation Of Lipid Catabolic Process (GO:0050995)	0.351044	1	2	4	SORL1, PDE3B	up	astrocytes_05
Eye Photoreceptor Cell Differentiation (GO:0001754)	0.351044	1	2	4	STAT3, VEGFA	up	astrocytes_05
Pancreas Development (GO:0031016)	0.351044	1	2	4	TCF7L2, SELENOT	up	astrocytes_05
Protein O-linked Mannosylation (GO:0035269)	0.351044	1	2	4	TMTC1, LARGE1	up	astrocytes_05
Regulation Of Microtubule Binding (GO:1904526)	0.351044	1	2	4	TTBK2, MARK2	up	astrocytes_05
Intraciliary Retrograde Transport (GO:0035721)	0.351044	1	2	4	TTC21B, IFT43	up	astrocytes_05
Ganglion Development (GO:0061548)	0.351044	1	2	4	UNC5C, CTNNB1	up	astrocytes_05
DNA Repair-Dependent Chromatin Remodeling (GO:0140861)	0.351044	1	2	4	USP3, TRIP12	up	astrocytes_05
Regulation Of Vascular Endothelial Growth Factor Signaling Pathway (GO:1900746)	0.351044	1	2	4	VEGFA, SPRY2	up	astrocytes_05
G-quadruplex DNA Unwinding (GO:0044806)	0.351044	1	2	4	WRN, DHX9	up	astrocytes_05
ncRNA Transcription (GO:0098781)	0.351044	1	2	4	ZFP36L1, GTF3C1	up	astrocytes_05
Regulation Of Epidermal Cell Differentiation (GO:0045604)	0.351044	1	2	4	ZFP36L1, KLF7	up	astrocytes_05
Positive Regulation Of Neuron Projection Development (GO:0010976)	0.351098	1	6	40	ARHGAP35, ZNF804A, DAB2IP, RIT2, CAMK2B, MARK2	down	ex_21
Regulation Of JNK Cascade (GO:0046328)	0.351098	1	6	40	PRKN, MFHAS1, NCOR1, ANKRD6, DAB2IP, SH3RF3	down	ex_21
Cellular Response To Starvation (GO:0009267)	0.351203	1	6	56	NPRL3, CLEC16A, DEPDC5, WDR45B, MAPK1, HNRNPA1	down	ex_09
Regulation Of Cyclin-Dependent Protein Serine/Threonine Kinase Activity (GO:0000079)	0.351208	1	2	19	CCNI, CCNH	up	in_12
Cellular Response To Calcium Ion (GO:0071277)	0.351208	1	2	19	CLU, SYT11	up	in_12
Anterograde Axonal Transport (GO:0008089)	0.351208	1	2	19	RAB21, KIF3A	up	in_12
Cellular Response To UV (GO:0034644)	0.351208	1	2	19	XPA, ZBTB1	up	in_12
Exocytosis (GO:0006887)	0.351226	1	4	20	EXOC5, TMED10, SNAP23, RAB11A	up	astrocytes_18
Regulation Of Rho Protein Signal Transduction (GO:0035023)	0.351226	1	4	20	KCTD13, CUL3, AKAP13, ADGRG1	up	astrocytes_18
Positive Regulation Of Protein Transport (GO:0051222)	0.351226	1	4	20	TGFB2, RUFY3, TMED10, DNM1L	up	astrocytes_18
Endocytic Recycling (GO:0032456)	0.351231	1	2	24	EIPR1, VPS35	up	in_15
Positive Regulation Of Protein Polymerization (GO:0032273)	0.351231	1	2	24	HSP90AA1, NCKAP1	up	in_15
Epigenetic Regulation Of Gene Expression (GO:0040029)	0.351231	1	2	24	MTF2, ATF2	up	in_15
Fat Cell Differentiation (GO:0045444)	0.351259	1	3	14	BBS9, PPARGC1A, TCF7L2	up	astrocytes_18
Regulation Of Cellular Component Size (GO:0032535)	0.351259	1	3	14	MTOR, HP1BP3, MTPN	up	astrocytes_18
Positive Regulation Of Protein Localization To Plasma Membrane (GO:1903078)	0.351259	1	3	14	PTPN9, LRP1, ZDHHC2	up	astrocytes_18
Intracellular Steroid Hormone Receptor Signaling Pathway (GO:0030518)	0.351259	1	3	14	RBFOX2, KDM3A, DDX5	up	astrocytes_18
Positive Regulation Of Developmental Growth (GO:0048639)	0.351259	1	3	14	RUFY3, CDKL5, MAP3K13	up	astrocytes_18
Positive Regulation Of RNA Splicing (GO:0033120)	0.351259	1	3	14	SLC38A2, DYRK1A, TRA2B	up	astrocytes_18
Cartilage Development (GO:0051216)	0.351259	1	3	14	SNX19, NFIB, FGF2	up	astrocytes_18
Phosphatidylinositol Phosphate Biosynthetic Process (GO:0046854)	0.351259	1	3	14	TTC7B, PIK3C3, PIP4K2A	up	astrocytes_18
Positive Regulation Of Blood Vessel Endothelial Cell Migration (GO:0043536)	0.351259	1	3	14	VEGFA, FGF2, HIF1A	up	astrocytes_18
Golgi To Endosome Transport (GO:0006895)	0.351384	1	2	11	AP2A1, RAB14	up	ex_11
Rac Protein Signal Transduction (GO:0016601)	0.351384	1	2	11	BRK1, RAC1	up	ex_11
Regulation Of Cyclin-Dependent Protein Kinase Activity (GO:1904029)	0.351384	1	2	11	CCNI, HSP90AB1	up	ex_11
Nuclear-Transcribed mRNA poly(A) Tail Shortening (GO:0000289)	0.351384	1	2	11	CNOT7, CNOT2	up	ex_11
Establishment Of Mitotic Spindle Orientation (GO:0000132)	0.351384	1	2	11	DCTN1, NDEL1	up	ex_11
Alternative mRNA Splicing, Via Spliceosome (GO:0000380)	0.351384	1	2	11	DDX5, SLU7	up	ex_11
Cellular Response To Retinoic Acid (GO:0071300)	0.351384	1	2	11	EPHA3, NDUFA13	up	ex_11
Establishment Of Protein Localization To Mitochondrion (GO:0072655)	0.351384	1	2	11	GDAP1, TOMM20	up	ex_11
Regulation Of Phosphatase Activity (GO:0010921)	0.351384	1	2	11	HSP90B1, TIPRL	up	ex_11
G Protein-Coupled Receptor Signaling Pathway, Coupled To Cyclic Nucleotide Second Messenger (GO:0007187)	0.351384	1	2	11	OPRM1, HTR2A	up	ex_11
Negative Regulation Of Protein Kinase B Signaling (GO:0051898)	0.351384	1	2	11	PLEKHA1, RACK1	up	ex_11
Nucleic Acid Metabolic Process (GO:0090304)	0.351384	1	2	11	RAN, DDX24	up	ex_11
Endothelial Cell Migration (GO:0043542)	0.351384	1	2	11	STAT1, STARD13	up	ex_11
Phospholipid Translocation (GO:0045332)	0.351384	1	2	11	TMEM30A, ANO6	up	ex_11
Positive Regulation Of Phosphorylation (GO:0042327)	0.351399	1	8	60	PTGES3, PELI2, RAC1, RACK1, PPIA, IGF1R, HSP90AA1, KRAS	up	ex_11
Regulation Of Signal Transduction (GO:0009966)	0.351399	1	8	60	UGCG, SNX3, PPIA, CLU, PRNP, YWHAG, KCTD16, MTCH1	up	ex_11
Positive Regulation Of DNA-binding Transcription Factor Activity (GO:0051091)	0.351411	1	10	54	SMARCA4, LRP8, PPARGC1B, PRKCZ, MTDH, HIPK2, HDAC5, HDAC4, CAMK2A, RPS6KA5	down	in_12
Cellular Response To Cytokine Stimulus (GO:0071345)	0.351416	1	5	66	DPYSL3, PDE2A, RHOA, RIPK1, RO60	down	ex_24
Regulation Of DNA-templated Transcription (GO:0006355)	0.351553	1	43	496	BAZ2A, BAZ2B, MBD2, ZNF66, KMT2A, SMARCA4, IGF1, EPC2, PRICKLE1, SUFU, ETS1, ATF7IP, HNRNPL, GTF2IRD1, KAT2B, NSD2, ZC3H8, TIAL1, ZNF827, TENM1, BPTF, KDM2A, KDM2B, MYRFL, RPS6KA5, KLF12, FOXO1, GLIS1, SCMH1, ARRB1, DHX36, HIVEP3, WWC2, PSEN1, TRRAP, BACH2, ZNF146, ESRRG, GON4L, MAPRE3, SPEN, USP16, USP13	down	in_26
Protein Phosphorylation (GO:0006468)	0.351581	1	28	214	MAML1, AKT2, PRKDC, DAB2IP, PRKAG2, MAPKAPK5, ABL1, FNIP2, TLK2, EPHB2, INSR, MAP3K21, RYK, PAK2, CREB1, TBCK, EEF2K, MARK4, MARK2, MAST2, DAPK1, YWHAZ, TAF1, TAF3, CAMK2A, CAMK2B, RB1CC1, MAPK8	down	ex_21
Negative Regulation Of Transcription By RNA Polymerase II (GO:0000122)	0.351796	1	11	164	RPL17, NR2F1, EZH1, ZEB1, KANK2, HDAC4, CUX1, ARID4A, SMAD4, CHD4, TAF1	down	in_28
Positive Regulation Of Cysteine-Type Endopeptidase Activity (GO:2001056)	0.351804	1	6	14	GRIN1, CASC2, MAP3K5, DAPK1, GRIN2B, FYN	down	ex_02
Positive Regulation Of Telomerase Activity (GO:0051973)	0.351804	1	6	14	MAP3K4, HSP90AA1, MAPKAPK5, POT1, NVL, HMBOX1	down	ex_02
Translational Elongation (GO:0006414)	0.351804	1	6	14	NEMF, EEF1A1, USP10, EEF2K, ASCC3, KLHDC10	down	ex_02
Regulation Of Cell-Substrate Junction Assembly (GO:0090109)	0.351804	1	6	14	RHOA, MACF1, ROCK1, PTK2, PEAK1, FYN	down	ex_02
Regulation Of Nitric Oxide Biosynthetic Process (GO:0045428)	0.351804	1	6	14	SMAD3, INSR, HSP90AA1, ATP2B4, DDAH1, SIRPA	down	ex_02
Positive Regulation Of Myoblast Differentiation (GO:0045663)	0.351804	1	6	14	SMARCC1, PBRM1, ARID1A, SMARCA4, RIPOR2, ARID2	down	ex_02
Positive Regulation Of Lymphocyte Differentiation (GO:0045621)	0.351804	1	6	14	SMARCC1, PBRM1, ARID1A, SMARCA4, ZMIZ1, ARID2	down	ex_02
Response To Glucose (GO:0009749)	0.351804	1	6	14	UNC13B, EIF2B3, KCNB1, SLC39A14, ZNF236, ZBTB20	down	ex_02
Organelle Assembly (GO:0070925)	0.351974	1	6	94	ATG2B, CFAP298, RAB11A, SNX10, MAK, AP1G1	up	in_15
Cytosolic Transport (GO:0016482)	0.352115	1	4	41	SNX6, RAB6A, GAK, RCSD1	down	microglia_13
Regulation Of Translation (GO:0006417)	0.352116	1	4	107	RPL10, DHX36, EIF1, EIF4A2	up	ex_19
Protein Stabilization (GO:0050821)	0.35218	1	18	54	MAPK8IP3, STXBP4, CCNH, TBL1X, USP9X, EP300, ZNF207, MARCHF7, UBE2B, MORC3, WFS1, MDM4, BAG3, AAK1, USP33, TRIM44, NAA15, TRIM37	up	astrocytes_05
protein-RNA Complex Assembly (GO:0022618)	0.352349	1	3	41	RPS28, HSP90AA1, HSP90AB1	up	in_15
Nervous System Development (GO:0007399)	0.352419	1	10	148	PDGFC, JARID2, MAMDC2, ELP3, BTBD1, GLRB, NCKAP1, ITM2B, DSCAM, DCX	up	in_08
Monocarboxylic Acid Metabolic Process (GO:0032787)	0.352547	1	3	22	ACSL3, HACL1, SGPL1	up	ex_02
Positive Regulation Of Cell Cycle (GO:0045787)	0.352547	1	3	22	APP, CCNY, ANKRD17	up	ex_02
Regulation Of Microtubule-Based Process (GO:0032886)	0.352547	1	3	22	DIAPH1, TRIM36, EFNA5	up	ex_02
Integrin-Mediated Signaling Pathway (GO:0007229)	0.352547	1	3	22	ERBIN, NELL1, CD47	up	ex_02
Regulation Of Neurotransmitter Receptor Activity (GO:0099601)	0.352547	1	3	22	MEF2C, SHISA6, APP	up	ex_02
Cellular Response To Hypoxia (GO:0071456)	0.352547	1	3	22	PGK1, BNIP3, UBQLN1	up	ex_02
Mitotic Cytokinesis (GO:0000281)	0.352547	1	3	22	RASA1, ROCK2, TRIM36	up	ex_02
Monoatomic Cation Homeostasis (GO:0055080)	0.352547	1	3	22	SLC12A2, SNCA, SLC39A10	up	ex_02
Negative Regulation Of Protein Catabolic Process (GO:0042177)	0.352547	1	3	22	SNCA, NELL1, HMGCR	up	ex_02
Negative Regulation Of Protein Metabolic Process (GO:0051248)	0.352703	1	2	48	FMR1, HSP90AB1	up	in_26
Regulation Of Cellular Component Organization (GO:0051128)	0.352703	1	2	48	HSP90AA1, SGK3	up	in_26
Protein Modification By Small Protein Removal (GO:0070646)	0.352821	1	14	44	USP8, USP4, PRKN, USP48, ZRANB1, USP42, USP36, USP37, USP32, USP34, OTUD7A, USP16, SENP5, SENP6	down	ex_11
Regulation Of Intracellular Signal Transduction (GO:1902531)	0.3535	1	33	109	ULK4, SGMS1, NUAK1, BCR, FBXL2, TRIO, ITSN1, PIP5K1A, PDE2A, PIP5K1B, PIP5K1C, MAPT, MYO9A, MYO9B, DAB2IP, PHLPP1, CHN2, PPP1R16B, ARHGAP29, ARHGAP39, ARHGAP35, ARHGAP44, ARHGEF11, TRAF3, TBCK, DOCK3, DIPK2A, MCF2L, MTOR, TAF1, PLEKHG1, FLCN, GNA12	down	ex_11
Lysosomal Transport (GO:0007041)	0.353532	1	4	27	PRKN, LRP1, HGSNAT, KIF13A	down	OPC_07
Transmembrane Receptor Protein Serine/Threonine Kinase Signaling Pathway (GO:0007178)	0.353532	1	4	27	ZFYVE9, MAP3K7, RNF111, ACVR2A	down	OPC_07
Regulation Of ERK1 And ERK2 Cascade (GO:0070372)	0.353646	1	3	54	FBXW7, NRG1, OPRM1	up	ex_09
Regulation Of Protein Catabolic Process (GO:0042176)	0.353646	1	3	54	HSP90AA1, OAZ1, USP14	up	ex_09
Proteasome-Mediated Ubiquitin-Dependent Protein Catabolic Process (GO:0043161)	0.353661	1	24	153	FBXO3, TMEM67, PSMD4, PSMD1, SKP1, UCHL1, PSMA7, JKAMP, HERPUD1, PSMB5, MARCHF6, KLHDC3, CRBN, KLHDC2, UBE2B, RBX1, HSP90B1, RAD23B, PJA2, PSMD12, DNAJB2, FEM1B, FBXL16, STUB1	up	ex_06
Positive Regulation Of Cell Growth (GO:0030307)	0.353767	1	4	42	SYT4, SDCBP, NCBP1, CDKL5	up	ex_23
Anterograde Axonal Transport (GO:0008089)	0.353879	1	5	18	AP3B2, MAPK8IP3, MAP1A, TRAK2, SPAST	down	in_10
Regulation Of Actin Filament-Based Process (GO:0032970)	0.353879	1	5	18	CORO2B, ROCK1, ARHGAP35, CCDC88A, TAOK1	down	in_10
Nucleocytoplasmic Transport (GO:0006913)	0.353879	1	5	18	NEMF, POM121, MALT1, XPO1, TPR	down	in_10
Regulation Of Protein Modification Process (GO:0031399)	0.353879	1	5	18	PPP1R16B, PTK2, CCDC88A, RB1CC1, FNIP1	down	in_10
Regulation Of Cysteine-Type Endopeptidase Activity Involved In Apoptotic Process (GO:0043281)	0.353879	1	5	18	RAF1, FNIP1, USP47, SH3RF1, MALT1	down	in_10
Positive Regulation Of Developmental Growth (GO:0048639)	0.353879	1	5	18	UNC13A, MAPT, SYT1, MACF1, GOLGA4	down	in_10
Negative Regulation Of Gene Expression, Epigenetic (GO:0045814)	0.353879	1	5	18	USP7, L3MBTL1, MACROH2A1, SCMH1, ZNF445	down	in_10
Establishment Of Protein Localization To Membrane (GO:0090150)	0.353987	1	5	26	BRAF, GOLGA7B, RAB10, NECTIN3, RABGEF1	down	ex_17
Regulation Of Embryonic Development (GO:0045995)	0.353987	1	5	26	WDPCP, KAT2B, PHLDB2, INSR, INO80	down	ex_17
Wnt Signaling Pathway (GO:0016055)	0.354412	1	3	17	BCL9, WLS, PTEN	down	astrocytes_05
Negative Regulation Of NF-kappaB Transcription Factor Activity (GO:0032088)	0.354412	1	3	17	BMP7, RWDD3, UFL1	down	astrocytes_05
Regulation Of Cytokinesis (GO:0032465)	0.354412	1	3	17	UVRAG, CALM2, CALM1	down	astrocytes_05
Negative Regulation Of Cell Motility (GO:2000146)	0.354457	1	5	41	SPOCK3, RBBP7, PTPRK, SUDS3, RECK	up	ex_02
Positive Regulation Of Transcription By RNA Polymerase II (GO:0045944)	0.354462	1	23	258	SKI, FOXO1, KMT2A, KMT2C, GLIS1, BCAS3, AKAP8L, ARRB1, SMARCA4, DHX36, IGF1, CRTC1, ETS1, AHI1, MYSM1, KAT2B, ESRRG, GLYR1, BCL11B, BPTF, USP16, PKD1, RPS6KA5	down	in_26
Negative Regulation Of Microtubule Depolymerization (GO:0007026)	0.354469	1	4	10	APC2, TTBK2, TAOK1, BMERB1	up	astrocytes_05
Nuclear-Transcribed mRNA Catabolic Process, Deadenylation-Dependent Decay (GO:0000288)	0.354469	1	4	10	CNOT6L, SAMD4B, TUT7, PARN	up	astrocytes_05
Lamellipodium Assembly (GO:0030032)	0.354469	1	4	10	GOLPH3, ARHGEF6, ARHGEF7, ITGB1	up	astrocytes_05
Regulation Of Protein Modification By Small Protein Conjugation Or Removal (GO:1903320)	0.354469	1	4	10	ITCH, CTNNB1, DCUN1D5, HIF1A	up	astrocytes_05
Smoothened Signaling Pathway (GO:0007224)	0.354469	1	4	10	KIAA0586, GLI2, TTBK2, PTCHD1	up	astrocytes_05
RNA Transport (GO:0050658)	0.354469	1	4	10	KPNB1, NUP98, POM121, ZFP36L1	up	astrocytes_05
Positive Regulation Of Neural Precursor Cell Proliferation (GO:2000179)	0.354469	1	4	10	NAP1L1, VEGFA, SMARCD3, CTNNB1	up	astrocytes_05
cAMP-mediated Signaling (GO:0019933)	0.354469	1	4	10	PDE3A, PDE7B, PDE7A, SOX9	up	astrocytes_05
Vesicle Budding From Membrane (GO:0006900)	0.354469	1	4	10	PICALM, GOLPH3, VAPA, TMED10	up	astrocytes_05
Regulation Of DNA Biosynthetic Process (GO:2000278)	0.354469	1	4	10	POT1, TNKS, FGF2, HMBOX1	up	astrocytes_05
Positive Regulation Of Organelle Organization (GO:0010638)	0.354469	1	4	10	RAB3GAP1, CALCOCO2, GSK3B, C2CD5	up	astrocytes_05
Regulation Of Cell Junction Assembly (GO:1901888)	0.354469	1	4	10	TJP1, RAP1A, RAP1B, PDLIM5	up	astrocytes_05
Vesicle Coating (GO:0006901)	0.354469	1	4	10	TRAPPC11, TMED10, CUL3, AP3S2	up	astrocytes_05
Connective Tissue Development (GO:0061448)	0.354469	1	4	10	ZBTB16, SH3PXD2B, SOX9, SOX5	up	astrocytes_05
Brain Development (GO:0007420)	0.354611	1	7	39	PBX3, BBS2, NCOA6, PTPN11, MEIS2, ADGRL3, CNTNAP2	up	oligodendrocytes_04
Positive Regulation Of Endothelial Cell Migration (GO:0010595)	0.354637	1	4	27	PDPK1, HIF1A, TMSB4X, RAC1	up	ex_11
Selective Autophagy (GO:0061912)	0.354637	1	4	27	RETREG3, UBA5, MAP1LC3B, UFM1	up	ex_11
Protein Autophosphorylation (GO:0046777)	0.354727	1	7	67	PTK2, WNK2, PEAK1, TYRO3, SMG1, CAMK2B, PTK2B	down	ex_09
Inorganic Cation Transmembrane Transport (GO:0098662)	0.354904	1	13	77	TRPM2, KCNB1, KCNQ2, KCNQ3, TRPC4AP, ATP1A3, NALCN, ATP2C2, KCNH1, CACNA1A, CACNA1C, SCN9A, SCN3B	down	ex_23
Axon Development (GO:0061564)	0.354919	1	4	21	ANK3, OLIG1, RAB10, MAP1B	down	oligodendrocytes_00
Nuclear-Transcribed mRNA Catabolic Process (GO:0000956)	0.354919	1	4	21	RC3H1, CNOT4, EIF3E, SMG6	down	oligodendrocytes_00
Regulation Of Supramolecular Fiber Organization (GO:1902903)	0.355165	1	1	11	MAP1B	up	ex_09
Positive Regulation Of DNA-templated Transcription (GO:0045893)	0.355173	1	51	400	ATF1, CTCF, MED13, STAT3, DAB2IP, ZBTB16, SKI, MLXIPL, GLIS1, FOXK1, CDC73, BCAS3, ZNF609, ARRB1, SMARCA4, CCNC, STAT5B, MICAL2, HIVEP3, NCOA3, GRIN1, PRKN, CRTC1, CREB1, PSEN1, ZFHX3, SFPQ, QRICH1, ATF7IP, TAF3, MAML1, ZMIZ1, PRKDC, CDK5RAP2, PHF20, WWOX, TCF20, KAT6B, NSD1, GLYR1, ABL1, ZFP90, SMARCD3, APBB2, FUBP3, BPTF, POU2F2, DNM2, NRIP1, ARID1A, SSBP3	down	ex_21
Organelle Transport Along Microtubule (GO:0072384)	0.355186	1	2	21	BICDL1, KIF5B	down	ex_24
Regulation Of Microtubule-Based Process (GO:0032886)	0.355186	1	2	21	CYLD, CCNL2	down	ex_24
Energy Derivation By Oxidation Of Organic Compounds (GO:0015980)	0.355186	1	2	21	NDUFS4, COX4I1	down	ex_24
protein-DNA Complex Organization (GO:0071824)	0.355186	1	2	21	RPL17, ZBTB7A	down	ex_24
Positive Regulation Of DNA Recombination (GO:0045911)	0.355186	1	2	21	SHLD2, MBTD1	down	ex_24
Regulation Of Intracellular Signal Transduction (GO:1902531)	0.355274	1	19	114	AKAP7, ATP6AP2, ITSN1, MAPT, DYNLL1, MAP4K4, ARHGAP35, TRAF3, ARHGAP5, ARHGAP22, ARHGAP20, SEZ6L, DOCK3, DIPK2A, RASGRF2, MCF2L, NTRK2, DAPK2, TAF1	down	ex_17
Modulation Of Chemical Synaptic Transmission (GO:0050804)	0.35529	1	19	76	UNC13A, SLC12A2, LRP8, DGKZ, BCR, GRIA3, TRIO, CACNA1B, RIMS2, GRIK4, GRIK3, DLGAP4, GRID1, CAMK2A, DYSF, SLC8A2, SLC8A3, GRM8, OPHN1	down	ex_06
Anterograde Trans-Synaptic Signaling (GO:0098916)	0.355303	1	5	71	LRP6, KCNQ2, APBA1, GLRB, RPS6KA2	down	ex_19
Vesicle-Mediated Transport Between Endosomal Compartments (GO:0098927)	0.355496	1	3	14	ANKRD27, MYO1D, KIF16B	down	ex_17
Positive Regulation Of Ras Protein Signal Transduction (GO:0046579)	0.355496	1	3	14	MCF2L, MAPRE2, MAP4K4	down	ex_17
Positive Regulation Of DNA-templated Transcription Initiation (GO:2000144)	0.355496	1	3	14	MED27, TAF1, SETX	down	ex_17
tRNA Processing (GO:0008033)	0.355496	1	3	14	SARS1, TRMT9B, DTWD1	down	ex_17
Axon Extension (GO:0048675)	0.355496	1	3	14	SEMA5A, SLIT1, ULK2	down	ex_17
Regulation Of DNA Binding (GO:0051101)	0.355496	1	3	14	SKI, PRKN, ZC4H2	down	ex_17
Vesicle Coating (GO:0006901)	0.355496	1	3	14	TRAPPC11, TRAPPC10, TRAPPC9	down	ex_17
Regulation Of Potassium Ion Transmembrane Transport (GO:1901379)	0.355496	1	3	14	WWP2, NEDD4L, DPP6	down	ex_17
Regulation Of Potassium Ion Transmembrane Transporter Activity (GO:1901016)	0.355496	1	3	14	WWP2, VAMP2, NEDD4L	down	ex_17
Cytoplasmic Microtubule Organization (GO:0031122)	0.355519	1	7	24	CLIP2, CCDC88A, CLIP1, KATNBL1, DYNC1H1, TUBGCP3, SLAIN1	down	in_08
Positive Regulation Of Transmembrane Receptor Protein Serine/Threonine Kinase Signaling Pathway (GO:0090100)	0.355519	1	7	24	ZEB2, UBE2O, BMPR2, SH2B1, SULF1, PPARG, JAK2	down	in_08
Small GTPase Mediated Signal Transduction (GO:0007264)	0.355581	1	16	54	USP8, SHTN1, DOK6, TNK2, BCR, CCDC88A, GNB1, ARL3, RALGPS1, KSR1, RAPGEF1, SOS2, RASGEF1A, RRAS2, RALGDS, NUCB2	down	ex_01
Modulation By Host Of Viral Genome Replication (GO:0044827)	0.355789	1	1	11	FBXL2	up	in_20
RNA Stabilization (GO:0043489)	0.355789	1	1	11	ZCCHC17	up	in_20
Regulation Of Double-Strand Break Repair Via Homologous Recombination (GO:0010569)	0.355856	1	3	19	ACTB, MBTD1, EPC1	down	OPC_07
Regulation Of Rho Protein Signal Transduction (GO:0035023)	0.355856	1	3	19	ARHGAP35, ABL2, ADGRG1	down	OPC_07
Regulation Of Synaptic Transmission, Glutamatergic (GO:0051966)	0.355856	1	3	19	HOMER1, NLGN3, DGKI	down	OPC_07
Import Into Nucleus (GO:0051170)	0.355856	1	3	19	KPNA3, POM121, PPP1R10	down	OPC_07
Positive Regulation Of Protein Binding (GO:0032092)	0.355856	1	3	19	SUB1, PRKN, LRP1	down	OPC_07
Protein O-linked Glycosylation (GO:0006493)	0.355856	1	3	19	TET1, GALNT11, FKTN	down	OPC_07
