## Supplementary Data 7 for "Single-nucleus transcriptomics reveals disease- and pathology-specific signatures in α-synucleinopathies" (part 3 of 3)

### Sheet: GO_BP (continued)
pathway	pval	padj	overlap	size	overlapGenes	type	ct
Regulation Of Embryonic Development (GO:0045995)	0.355856	1	3	19	YEATS2, NR2C2, RAB14	down	OPC_07
Negative Regulation Of Cell Migration (GO:0030336)	0.355941	1	4	46	ARID4A, CORO1C, TMEFF2, MCTP1	up	in_10
Nuclear-Transcribed mRNA Catabolic Process (GO:0000956)	0.356035	1	4	35	UPF2, RC3H1, TUT7, SMG1	down	endothelial_25
Positive Regulation Of GTPase Activity (GO:0043547)	0.356186	1	12	87	PIP5K1A, RALGPS1, SGSM1, SIPA1L3, TBC1D22A, TBC1D14, RAP1GAP2, TBCK, ARHGAP22, RAP1GAP, RALGDS, BCAS3	down	ex_21
Endosomal Transport (GO:0016197)	0.356186	1	12	87	STX16, DENND5A, RAB11FIP3, RAB11FIP4, ITSN1, CLEC16A, EIPR1, EPS15L1, HEATR5A, DENND1A, VPS54, SNX6	down	ex_21
Synaptic Vesicle Exocytosis (GO:0016079)	0.356256	1	4	20	UNC13C, UNC13A, UNC13B, VAMP2	down	ex_17
Regulation Of Rac Protein Signal Transduction (GO:0035020)	0.3563	1	1	7	ARHGAP17	down	in_27
Positive Regulation Of Autophagosome Assembly (GO:2000786)	0.3563	1	1	7	ELAPOR1	down	in_27
Histone H2A Acetylation (GO:0043968)	0.3563	1	1	7	EP400	down	in_27
Receptor Catabolic Process (GO:0032801)	0.3563	1	1	7	KIF16B	down	in_27
Negative Regulation Of Epithelial To Mesenchymal Transition (GO:0010719)	0.3563	1	1	7	MARK1	down	in_27
Protein K48-linked Deubiquitination (GO:0071108)	0.3563	1	1	7	USP34	down	in_27
Positive Regulation Of Cold-Induced Thermogenesis (GO:0120162)	0.356308	1	4	25	SMARCA4, PDGFC, ELOVL6, EHMT1	down	ex_21
Positive Regulation Of Epithelial Cell Migration (GO:0010634)	0.356367	1	5	30	RIN2, IQSEC1, MTOR, PTK2, NELL1	down	in_15
Negative Regulation Of Transcription By RNA Polymerase II (GO:0000122)	0.356375	1	22	233	ZNF398, BACH2, ZNF254, ZNF133, ZNF25, NCOR2, CTCF, MTDH, MECP2, ZBTB25, NSD1, MDM4, KCNIP3, DNMT3A, TRIM33, CXXC5, SMARCA4, APBB2, CUX1, SMAD3, WWC2, LDB2	down	ex_09
Negative Regulation Of Cysteine-Type Endopeptidase Activity (GO:2000117)	0.356388	1	2	17	CARD8, RPS6KA1	down	microglia_13
Regulation Of Rho Protein Signal Transduction (GO:0035023)	0.356388	1	2	17	LPAR6, ARHGDIB	down	microglia_13
Positive Regulation Of mRNA Catabolic Process (GO:0061014)	0.356388	1	2	17	TNRC6A, ZFP36L1	down	microglia_13
Positive Regulation Of Macroautophagy (GO:0016239)	0.356388	1	2	17	UVRAG, GNAI3	down	microglia_13
miRNA-mediated Gene Silencing By Inhibition Of Translation (GO:0035278)	0.35643	1	3	7	AGO2, AGO3, TNRC6C	up	astrocytes_05
Positive Regulation Of Voltage-Gated Calcium Channel Activity (GO:1901387)	0.35643	1	3	7	CACNB2, PPP3CA, CACNA2D1	up	astrocytes_05
Positive Regulation Of Dendritic Spine Development (GO:0060999)	0.35643	1	3	7	CAPRIN1, DLG5, CPEB3	up	astrocytes_05
Clathrin Coat Assembly (GO:0048268)	0.35643	1	3	7	CLTC, PICALM, FCHO2	up	astrocytes_05
intra-Golgi Vesicle-Mediated Transport (GO:0006891)	0.35643	1	3	7	COG5, COPA, RAB6A	up	astrocytes_05
Positive Regulation Of Cellular Response To Transforming Growth Factor Beta Stimulus (GO:1903846)	0.35643	1	3	7	CREBBP, EP300, RNF111	up	astrocytes_05
Positive Regulation Of Interferon-Alpha Production (GO:0032727)	0.35643	1	3	7	DHX9, STAT1, TLR4	up	astrocytes_05
Intracellular pH Reduction (GO:0051452)	0.35643	1	3	7	DMXL2, ATP6V1H, ATP6V0A1	up	astrocytes_05
Regulation Of Stem Cell Proliferation (GO:0072091)	0.35643	1	3	7	EIF2AK2, ZFP36L1, AGO3	up	astrocytes_05
Negative Regulation Of Phosphatase Activity (GO:0010923)	0.35643	1	3	7	GSK3B, SEMA4D, PPP4R4	up	astrocytes_05
Energy Reserve Metabolic Process (GO:0006112)	0.35643	1	3	7	GSK3B, UGP2, LEPR	up	astrocytes_05
Contractile Actin Filament Bundle Assembly (GO:0030038)	0.35643	1	3	7	ITGB1, CUL3, KCTD13	up	astrocytes_05
Positive Regulation Of p38MAPK Cascade (GO:1900745)	0.35643	1	3	7	MAP3K4, MINK1, VEGFA	up	astrocytes_05
Limb Morphogenesis (GO:0035108)	0.35643	1	3	7	MBNL1, FBXW4, PCSK5	up	astrocytes_05
Regulation Of Vacuole Organization (GO:0044088)	0.35643	1	3	7	MTMR3, MTM1, PIKFYVE	up	astrocytes_05
ncRNA-mediated Post-Transcriptional Gene Silencing (GO:0035194)	0.35643	1	3	7	NCBP1, CNOT1, TNRC6C	up	astrocytes_05
Inositol Phosphate Metabolic Process (GO:0043647)	0.35643	1	3	7	NUDT3, INPP4B, INPP5B	up	astrocytes_05
Regulation Of Amyloid Precursor Protein Catabolic Process (GO:1902991)	0.35643	1	3	7	PICALM, TMED10, RANBP9	up	astrocytes_05
RNA Biosynthetic Process (GO:0032774)	0.35643	1	3	7	POLA1, SETX, ZFP36L1	up	astrocytes_05
Negative Regulation Of Smoothened Signaling Pathway (GO:0045879)	0.35643	1	3	7	RFX4, MOSMO, GLI2	up	astrocytes_05
Cellular Response To Topologically Incorrect Protein (GO:0035967)	0.35643	1	3	7	RHBDD1, UBE2W, BAG3	up	astrocytes_05
Negative Chemotaxis (GO:0050919)	0.35643	1	3	7	SEMA4B, UNC5C, SEMA4D	up	astrocytes_05
Regulation Of Cellular Response To Transforming Growth Factor Beta Stimulus (GO:1903844)	0.35643	1	3	7	SMURF2, DKK3, TRIM33	up	astrocytes_05
ncRNA Catabolic Process (GO:0034661)	0.35643	1	3	7	SND1, DICER1, PARN	up	astrocytes_05
Neurotrophin Signaling Pathway (GO:0038179)	0.35643	1	3	7	SORT1, RAP1A, DDIT4	up	astrocytes_05
Positive Regulation By Host Of Viral Process (GO:0044794)	0.35643	1	3	7	YTHDC2, VAPA, PIK3C3	up	astrocytes_05
Negative Regulation Of Cell Population Proliferation (GO:0008285)	0.356491	1	15	93	PRKRA, APP, FTH1, PHF14, PTPRK, NPM1, DYNLL1, CNOT7, PAK1, TBRG1, OPRM1, ITGB1BP1, DNAJB2, SOD2, GET1	up	ex_06
Negative Regulation Of Catabolic Process (GO:0009895)	0.356641	1	4	19	HIPK2, NCOR1, PDE3B, HDAC4	down	in_12
Organelle Transport Along Microtubule (GO:0072384)	0.356641	1	4	19	MAPT, COPG2, BICDL1, ARHGAP21	down	in_12
Activation Of Protein Kinase Activity (GO:0032147)	0.356641	1	4	19	PILRB, INSR, CCDC88A, PIBF1	down	in_12
G1/S Transition Of Mitotic Cell Cycle (GO:0000082)	0.356681	1	2	19	CDK6, BACH1	up	in_10
Protein Tetramerization (GO:0051262)	0.356681	1	2	19	KCNC1, SSBP1	up	in_10
Negative Regulation Of Neuron Apoptotic Process (GO:0043524)	0.356681	1	2	19	RASA1, PPARGC1A	up	in_10
Wound Healing (GO:0042060)	0.356689	1	4	21	ANXA6, ARL8B, PAK1, SYT11	up	ex_06
Regulation Of Notch Signaling Pathway (GO:0008593)	0.356689	1	4	21	ITGB1BP1, PDCD10, CD46, TM2D3	up	ex_06
Negative Regulation Of ERK1 And ERK2 Cascade (GO:0070373)	0.356689	1	4	21	LMO3, RANBP9, ITGB1BP1, PIN1	up	ex_06
Neurotransmitter Transport (GO:0006836)	0.356689	1	4	21	SYN1, SNAP25, SLC38A2, SYNJ1	up	ex_06
Signal Release From Synapse (GO:0099643)	0.356689	1	4	21	SYN1, VAMP2, SNAP25, SNCA	up	ex_06
Rho Protein Signal Transduction (GO:0007266)	0.356689	1	4	21	TNFRSF25, CFL1, CDC42, ARHGDIG	up	ex_06
B Cell Activation (GO:0042113)	0.356689	1	4	21	TPD52, PIK3R1, HSPD1, HDAC9	up	ex_06
Clathrin-Dependent Endocytosis (GO:0072583)	0.356756	1	3	19	CLTB, CLTA, AP2M1	up	ex_11
miRNA Processing (GO:0035196)	0.356756	1	3	19	HNRNPA2B1, PRKRA, DDX5	up	ex_11
Regulation Of mRNA Catabolic Process (GO:0061013)	0.356756	1	3	19	PCID2, CNOT7, SERBP1	up	ex_11
Positive Regulation Of Actin Filament Bundle Assembly (GO:0032233)	0.356756	1	3	19	PFN2, CD47, RAC1	up	ex_11
Phosphatidylinositol Phosphate Biosynthetic Process (GO:0046854)	0.356756	1	3	19	PIK3R1, EFR3A, IP6K2	up	ex_11
Regulation Of Stress-Activated MAPK Cascade (GO:0032872)	0.356756	1	3	19	PPIA, IGF1R, ARL6IP5	up	ex_11
Microtubule Cytoskeleton Organization Involved In Mitosis (GO:1902850)	0.356756	1	3	19	RAN, PLK2, STMN1	up	ex_11
Regulation Of TORC1 Signaling (GO:1903432)	0.356756	1	3	19	RRAGB, STAMBPL1, SESN1	up	ex_11
Neurotransmitter Transport (GO:0006836)	0.356756	1	3	19	SNAP25, SLC38A2, LIN7C	up	ex_11
Muscle Contraction (GO:0006936)	0.356756	1	3	19	TMOD2, SLMAP, TTN	up	ex_11
Signal Release From Synapse (GO:0099643)	0.356756	1	3	19	VAMP2, SNAP25, LIN7C	up	ex_11
Regulation Of Cell Communication (GO:0010646)	0.356756	1	3	19	YWHAG, UGCG, MTCH1	up	ex_11
Central Nervous System Development (GO:0007417)	0.356815	1	9	94	DSCAML1, SLC8A3, GIT2, BPTF, SH3GL2, KDM4B, AHI1, RAB18, PKD1	down	in_26
Neuron Development (GO:0048666)	0.356861	1	8	78	LRP12, TBCD, ATCAY, NLGN1, PTPRM, UNC5A, VAPA, NOVA2	down	ex_09
Regulation Of Meiotic Cell Cycle (GO:0051445)	0.357012	1	1	7	ANAPC10	up	ex_22
Golgi Lumen Acidification (GO:0061795)	0.357012	1	1	7	ATP6V1H	up	ex_22
Cristae Formation (GO:0042407)	0.357012	1	1	7	MICOS10	up	ex_22
Myotube Differentiation (GO:0014902)	0.357012	1	1	7	PLD3	up	ex_22
Ribosomal Small Subunit Assembly (GO:0000028)	0.357012	1	1	7	RPSA	up	ex_22
Negative Regulation Of Mitotic Cell Cycle (GO:0045930)	0.357012	1	1	7	TOM1L1	up	ex_22
Positive Regulation Of Plasma Membrane Bounded Cell Projection Assembly (GO:0120034)	0.357113	1	2	18	AUTS2, HTT	down	oligodendrocytes_04
Regulation Of Organelle Assembly (GO:1902115)	0.357113	1	2	18	RABGAP1, TRAPPC12	down	oligodendrocytes_04
Cell Morphogenesis Involved In Neuron Differentiation (GO:0048667)	0.357113	1	2	18	SHTN1, ANK3	down	oligodendrocytes_04
Regulation Of Heart Rate By Cardiac Conduction (GO:0086091)	0.35716	1	2	13	ANK2, KCNJ3	up	ex_02
Regulation Of Potassium Ion Transport (GO:0043266)	0.35716	1	2	13	ANK2, KCNN2	up	ex_02
Eye Development (GO:0001654)	0.35716	1	2	13	ATF6, RAB3GAP1	up	ex_02
Cardiac Muscle Cell Action Potential (GO:0086001)	0.35716	1	2	13	ATP1A1, SCN1A	up	ex_02
Regulation Of Cell Development (GO:0060284)	0.35716	1	2	13	FXR1, MYSM1	up	ex_02
Mitochondrial Membrane Organization (GO:0007006)	0.35716	1	2	13	MTX2, BNIP3	up	ex_02
Oxidative Phosphorylation (GO:0006119)	0.35716	1	2	13	NDUFV2, ATP5MG	up	ex_02
Membrane Fusion (GO:0061025)	0.35716	1	2	13	NSF, NAPG	up	ex_02
Regulation Of Actin Filament Bundle Assembly (GO:0032231)	0.35716	1	2	13	ROCK2, SYNPO2	up	ex_02
Protein Targeting To Lysosome (GO:0006622)	0.35716	1	2	13	SORL1, CLU	up	ex_02
Positive Regulation Of miRNA Metabolic Process (GO:2000630)	0.35716	1	2	13	TEAD1, NR3C1	up	ex_02
Retrograde Transport, Endosome To Golgi (GO:0042147)	0.357191	1	3	29	SNX6, RAB6A, RCSD1	down	microglia_13
Positive Regulation Of Autophagy (GO:0010508)	0.357191	1	3	29	SQSTM1, FOXO1, GNAI3	down	microglia_13
Intrinsic Apoptotic Signaling Pathway (GO:0097193)	0.357414	1	2	32	DDX3X, HINT1	up	ex_09
Peptidyl-Threonine Phosphorylation (GO:0018107)	0.357414	1	2	32	MAPK8, TBK1	up	ex_09
Actomyosin Structure Organization (GO:0031032)	0.357414	1	2	32	TJP1, MYOM2	up	ex_09
Negative Regulation Of Cellular Process (GO:0048523)	0.357497	1	7	148	DYNLL1, CLU, HOPX, NRG1, OPRM1, RTN4, DDX3X	up	ex_09
Response To Organonitrogen Compound (GO:0010243)	0.357516	1	2	10	ATF6, MARCHF6	down	astrocytes_05
Positive Regulation Of Neural Precursor Cell Proliferation (GO:2000179)	0.357516	1	2	10	BCAN, KDM1A	down	astrocytes_05
Negative Regulation Of DNA Metabolic Process (GO:0051053)	0.357516	1	2	10	BMPR2, XRCC5	down	astrocytes_05
G2/M Transition Of Mitotic Cell Cycle (GO:0000086)	0.357516	1	2	10	CCNY, FBXL7	down	astrocytes_05
Regulation Of Cell-Cell Adhesion (GO:0022407)	0.357516	1	2	10	MAGI1, EFNA5	down	astrocytes_05
Negative Regulation Of Axon Extension (GO:0030517)	0.357516	1	2	10	MT3, MAP2	down	astrocytes_05
Negative Regulation Of Cellular Metabolic Process (GO:0031324)	0.357516	1	2	10	MT3, PTEN	down	astrocytes_05
Heterochromatin Formation (GO:0031507)	0.357516	1	2	10	SMARCA5, UBR2	down	astrocytes_05
Vesicle Coating (GO:0006901)	0.357516	1	2	10	TRAPPC10, TRAPPC12	down	astrocytes_05
Receptor-Mediated Endocytosis (GO:0006898)	0.357541	1	7	48	INSR, TMEM108, PIP5K1C, DNM1, DNM2, LMBRD1, AP2A2	down	ex_21
Regulation Of Protein Localization (GO:0032880)	0.357928	1	7	39	WDPCP, MMD2, STX6, RABGAP1L, CEP290, MAPK8, SETD2	down	ex_23
Positive Regulation Of Programmed Cell Death (GO:0043068)	0.357967	1	23	61	UNC13B, CCAR1, APC, NEURL1, LATS1, BIN1, ATG7, ATM, BCLAF1, FAF1, HTT, FOXO3, MAP3K5, FAM162A, DNM2, JMY, BCL2, NF1, QRICH1, DAPK1, ACVR1C, FLCN, MAPK8	down	ex_02
Golgi Organization (GO:0007030)	0.358093	1	10	58	DYNC2H1, GOLGA8A, UBXN2A, TRAPPC12, ATP8B2, NPLOC4, GOLGB1, ARHGAP21, MYO18A, BCAS3	down	ex_23
Regulation Of Peptidyl-Serine Phosphorylation (GO:0033135)	0.35813	1	11	34	BRAF, SPTBN4, BCAR3, OPRD1, NSD1, ATP2B4, LATS1, MLXIPL, DOCK7, RPTOR, NCK2	down	ex_11
Regulation Of Hydrolase Activity (GO:0051336)	0.35813	1	11	34	PLXNC1, NF1, PLXND1, ARHGAP44, DAB2IP, PTK2, CAMK2A, WRN, CHN2, PLXNA2, PLXNA4	down	ex_11
Negative Regulation Of Apoptotic Process (GO:0043066)	0.358153	1	19	115	YME1L1, CPEB4, PPARGC1A, FZD3, CRYAB, ANGPTL4, HIPK3, IL6ST, WFS1, MDM2, BAG3, MTOR, PTPRZ1, PDK4, TSC22D1, VEGFA, MAP4K4, SOD2, NAA16	up	astrocytes_18
Positive Regulation Of Nucleic Acid-Templated Transcription (GO:1903508)	0.358236	1	8	131	SUPT20H, CRLF3, STAT1, NFIB, UBE2V1, MAX, SMARCA1, SMAD5	up	in_15
Regulation Of Cellular Response To Stress (GO:0080135)	0.358328	1	2	32	CHORDC1, SLC38A2	up	in_20
Calcium Ion Transmembrane Transport (GO:0070588)	0.358388	1	14	36	GRIN1, TRPC4AP, MCU, NALCN, TRPC5, ATP2B4, ATP2B3, P2RX7, MICU1, SLC24A4, SLC8A2, GRIN2B, ITGAV, SLC25A23	down	ex_02
Positive Regulation Of Neuron Projection Development (GO:0010976)	0.358388	1	14	36	RAPGEF1, TENM3, ARHGAP35, DHX36, PACSIN1, ARSB, CAMK1D, ZNF804A, COBL, SETX, PLPPR5, CAMK2B, EP300, MARK2	down	ex_02
Cellular Response To Organic Cyclic Compound (GO:0071407)	0.35844	1	7	52	H2AZ1, CLU, ATP1A1, HSP90B1, ARL6IP5, GABRB2, GNAI1	up	ex_11
Monoatomic Cation Transmembrane Transport (GO:0098655)	0.358667	1	14	93	SLC6A7, TRPM2, SLC39A11, KCNQ2, RYR3, SLC8A3, GRIN1, SLC9A9, KCNG3, NALCN, KCND2, CACNA1A, KCNK1, ATP2B4	down	ex_22
Negative Regulation Of Cell Migration (GO:0030336)	0.358797	1	8	45	ATP1B2, LRP1, ARID4B, FGF2, ADGRG1, CLIC4, SUDS3, LIMCH1	up	astrocytes_18
Positive Regulation Of Macromolecule Metabolic Process (GO:0010604)	0.359202	1	7	81	PDCD10, PRKN, CLU, NSF, SLC38A2, EIF2AK3, FAM98A	up	ex_23
Nucleosome Assembly (GO:0006334)	0.359252	1	1	17	NASP	up	in_26
Regulation Of Intracellular Signal Transduction (GO:1902531)	0.359303	1	21	88	ULK4, OPTN, FBXL2, ITSN1, MAPT, SGK1, MYO9A, TAOK3, USP7, PPP1R16B, ARHGAP28, ARHGAP32, KAT6A, ARHGAP35, TRAF3, FAM13A, ARHGAP5, ARHGAP21, DOCK3, DIPK2A, MCF2L	down	in_10
Macroautophagy (GO:0016236)	0.359328	1	2	30	ARL8B, CALR	up	endothelial_25
Regulation Of Wnt Signaling Pathway (GO:0030111)	0.359328	1	2	30	CTNND2, MACF1	up	endothelial_25
Activation Of GTPase Activity (GO:0090630)	0.359328	1	2	30	NTRK3, SIPA1L1	up	endothelial_25
Cell-Substrate Junction Assembly (GO:0007044)	0.3594	1	5	14	DST, SORBS1, BCR, PLEC, PIP5K1A	down	ex_11
Negative Regulation Of Plasma Membrane Bounded Cell Projection Assembly (GO:0120033)	0.3594	1	5	14	EVL, ARHGAP44, ODF2L, TBC1D30, CAPZB	down	ex_11
Embryonic Limb Morphogenesis (GO:0030326)	0.3594	1	5	14	FBXW4, WDPCP, OXSR1, SKI, INTU	down	ex_11
Regulation Of Protein Polymerization (GO:0032271)	0.3594	1	5	14	FCHSD2, LATS1, MAPT, CAMSAP1, ABL1	down	ex_11
Positive Regulation Of Cell Death (GO:0010942)	0.3594	1	5	14	MAPT, MAP3K5, FAF1, GRIN2B, MARK4	down	ex_11
Positive Regulation Of DNA-templated Transcription Initiation (GO:2000144)	0.3594	1	5	14	MED13, MED15, MED27, TAF1, SETX	down	ex_11
Regulation Of Cell Morphogenesis (GO:0022604)	0.3594	1	5	14	ZRANB1, MYO9A, MACF1, CAMSAP1, CAPZB	down	ex_11
Positive Regulation Of Cell Morphogenesis Involved In Differentiation (GO:0010770)	0.359581	1	1	6	CDKL5	up	ex_23
Regulation Of Glucose Transmembrane Transport (GO:0010827)	0.359581	1	1	6	CLIP3	up	ex_23
Positive Regulation Of Glycogen Biosynthetic Process (GO:0045725)	0.359581	1	1	6	DYRK2	up	ex_23
Histone H4-K16 Acetylation (GO:0043984)	0.359581	1	1	6	KANSL3	up	ex_23
Electron Transport Chain (GO:0022900)	0.359581	1	1	6	NDUFA5	up	ex_23
CRD-mediated mRNA Stabilization (GO:0070934)	0.359581	1	1	6	PAIP1	up	ex_23
Membrane Organization (GO:0061024)	0.359692	1	6	34	SH3GLB1, ANK3, CCDC88A, REEP3, GLTP, SPTBN1	down	oligodendrocytes_00
Positive Regulation Of Transcription By RNA Polymerase II (GO:0045944)	0.359714	1	49	213	MRTFA, BAZ1B, SETX, ATF7, RBPJ, AGO2, STAT4, SKI, TFCP2, FOXO3, YY1, KMT2A, KMT2C, GLIS1, CDC73, BCAS3, ATRX, AKAP8L, ZNF609, SMARCA4, LRP6, STAT5B, MICAL2, DHX9, WASL, GRIN1, PRDM2, SREBF2, AHI1, SFPQ, CHD8, CDK12, PRKDC, NFATC3, ZEB2, BCLAF1, TEAD1, BRD4, GTF2I, TFDP2, NFAT5, ASXL1, HDAC4, CREBRF, TP53BP1, BPTF, SMAD2, THRAP3, PKD2	down	in_10
Vesicle-Mediated Transport (GO:0016192)	0.359821	1	11	146	VPS13B, CHM, CORO1C, VPS45, SCRN1, MYO5B, RAB11A, TRAK1, NSF, AMPH, HOOK2	up	in_10
Negative Regulation Of Neuron Projection Development (GO:0010977)	0.360015	1	9	29	PTPN9, NGEF, PTPRS, TNR, DENND5A, KIAA0319, DCC, CBFA2T2, GAK	down	ex_01
Post-Transcriptional Regulation Of Gene Expression (GO:0010608)	0.360015	1	9	29	TSC1, CYFIP1, CELF1, ATXN2, ZC3H7B, METTL16, ELP4, TDRD7, LARP1	down	ex_01
Regulation Of Synaptic Transmission, Glutamatergic (GO:0051966)	0.360125	1	8	28	UNC13A, GRIN2D, GRIN1, GRIK3, DGKZ, CACNG8, GRM8, CACNG2	down	in_08
Intracellular Protein Transport (GO:0006886)	0.360183	1	12	147	PPP1R10, ARF1, CLTC, CLIP3, RPAIN, APPL1, NSF, COPB2, IPO7, HSPA9, ARL4C, YWHAH	up	ex_23
Positive Regulation Of Signal Transduction (GO:0009967)	0.360219	1	11	64	CIBAR1, HIF1A, VEGFA, TGFB2, SKI, IL6ST, LAMC1, CDC73, ASXL2, ITGAV, NPTN	up	astrocytes_18
Chromatin Remodeling (GO:0006338)	0.360226	1	29	57	HNRNPC, RB1, SRPK2, EZH1, ZBTB1, BAZ2B, MYSM1, MIER1, KAT2B, JARID2, WAC, SETD2, BICRAL, YEATS2, SMARCAD1, BPTF, ARID2, KDM4C, NFAT5, CHD7, UBR5, CHD6, CHD2, ATRX, ARID1A, ARID1B, USP15, HDAC4, CECR2	up	oligodendrocytes_00
Epigenetic Regulation Of Gene Expression (GO:0040029)	0.360279	1	9	34	DNMT3A, SMARCA4, CTCF, MECP2, PPHLN1, HDAC5, HDAC4, KMT2A, EP300	down	ex_06
Axon Development (GO:0061564)	0.360419	1	3	35	DOCK7, RTN4RL1, SPTBN4	down	in_27
Cellular Response To Insulin Stimulus (GO:0032869)	0.360419	1	3	35	PTPN2, SOGA1, SORBS1	down	in_27
Protein Ubiquitination (GO:0016567)	0.360452	1	5	153	RNF217, CUL3, NFE2L2, UBE2B, KLHL42	up	in_26
Insulin Receptor Signaling Pathway (GO:0008286)	0.36057	1	2	21	SORBS1, IDE	up	in_28
Cellular Response To Oxidative Stress (GO:0034599)	0.361364	1	8	47	PPIA, PINK1, PARK7, SNCA, PRDX2, PTPRK, SOD2, CHCHD2	up	ex_06
Vesicle-Mediated Transport To The Plasma Membrane (GO:0098876)	0.361626	1	3	33	ARL4C, VTI1A, GOPC	up	in_12
Regulation Of Protein Catabolic Process (GO:0042176)	0.361626	1	3	33	NSF, HSP90AA1, RIC1	up	in_12
Negative Regulation Of Protein Catabolic Process (GO:0042177)	0.361722	1	8	24	PTPN3, ROCK1, DAB2IP, NELL1, MDM4, HMGCR, SNRNP70, BANP	down	ex_11
Positive Regulation Of Cold-Induced Thermogenesis (GO:0120162)	0.361722	1	8	24	SMARCA4, GRB10, PPARGC1B, PDGFC, PTH2R, EHMT1, ALMS1, JAK2	down	ex_11
Protein Polymerization (GO:0051258)	0.361722	1	8	24	TTC17, MAPT, CENPJ, PRKN, COBL, DIAPH2, SPIRE1, JAK2	down	ex_11
Negative Regulation Of Cell Population Proliferation (GO:0008285)	0.361773	1	6	85	GAS8, PTPRK, TBRG1, OPRM1, NELL1, RPS6KA2	up	ex_17
Epigenetic Regulation Of Gene Expression (GO:0040029)	0.361811	1	4	25	DNMT3A, MECP2, HDAC4, KMT2A	down	in_20
Regulation Of Peptidyl-Serine Phosphorylation (GO:0033135)	0.361811	1	4	25	GPD1L, TENM1, FNIP1, LATS1	down	in_20
Regulation Of Cell Adhesion (GO:0030155)	0.361813	1	2	34	TNR, RASA1	up	in_27
Associative Learning (GO:0008306)	0.361888	1	3	8	ADCY3, GRIN1, SHANK1	down	ex_01
Response To Purine-Containing Compound (GO:0014074)	0.361888	1	3	8	ATF1, P2RX7, ADORA1	down	ex_01
Protein Localization To Chromosome, Telomeric Region (GO:0070198)	0.361888	1	3	8	ATRX, ZNF827, ATR	down	ex_01
Positive Regulation Of SMAD Protein Signal Transduction (GO:0060391)	0.361888	1	3	8	BMPR2, SH2B1, KIAA0319	down	ex_01
Positive Regulation Of Receptor Signaling Pathway Via JAK-STAT (GO:0046427)	0.361888	1	3	8	CAMK2A, PTK2B, PIBF1	down	ex_01
Cardiac Muscle Cell Contraction (GO:0086003)	0.361888	1	3	8	CAMK2D, CACNA1D, SCN3B	down	ex_01
Digestive Tract Development (GO:0048565)	0.361888	1	3	8	COBL, RARB, CHD8	down	ex_01
Regulation Of Vascular Endothelial Growth Factor Receptor Signaling Pathway (GO:0030947)	0.361888	1	3	8	EPN2, DAB2IP, NELL1	down	ex_01
Neuron Maturation (GO:0042551)	0.361888	1	3	8	FARP2, SRRM4, ANKS1A	down	ex_01
Regulation Of Adenylate Cyclase Activity (GO:0045761)	0.361888	1	3	8	GABBR2, CACNA1D, PALM	down	ex_01
Amide Transport (GO:0042886)	0.361888	1	3	8	GIPC1, SLC1A1, ABCB9	down	ex_01
Positive Regulation Of Nitric Oxide Biosynthetic Process (GO:0045429)	0.361888	1	3	8	INSR, DDAH1, PKD2	down	ex_01
Macrophage Activation (GO:0042116)	0.361888	1	3	8	MAPT, CRTC3, DYSF	down	ex_01
Regulation Of Tubulin Deacetylation (GO:0090043)	0.361888	1	3	8	MAPT, YEATS2, TPPP	down	ex_01
Regulation Of Lipid Biosynthetic Process (GO:0046890)	0.361888	1	3	8	MTOR, MLXIPL, RPTOR	down	ex_01
Energy Reserve Metabolic Process (GO:0006112)	0.361888	1	3	8	PID1, PRKAG2, MRAP2	down	ex_01
Endothelial Cell Development (GO:0001885)	0.361888	1	3	8	PPP1R16B, PDE2A, RAPGEF1	down	ex_01
Negative Regulation Of Rho Protein Signal Transduction (GO:0035024)	0.361888	1	3	8	RIPOR2, ARHGAP35, FLCN	down	ex_01
Cortical Actin Cytoskeleton Organization (GO:0030866)	0.361888	1	3	8	ROCK1, FHOD3, DLG1	down	ex_01
Regulation Of Axon Extension Involved In Axon Guidance (GO:0048841)	0.361888	1	3	8	SEMA6D, SEMA4D, NELL1	down	ex_01
Cellular Response To Hydrogen Peroxide (GO:0070301)	0.361888	1	3	8	SETX, SIRPA, FYN	down	ex_01
Respiratory System Development (GO:0060541)	0.361888	1	3	8	SPEF2, SMCHD1, NPHP3	down	ex_01
Regulation Of Centriole Replication (GO:0046599)	0.361888	1	3	8	SPICE1, CDK5RAP2, CEP295	down	ex_01
Central Nervous System Projection Neuron Axonogenesis (GO:0021952)	0.361888	1	3	8	SPTBN4, SZT2, EPHB1	down	ex_01
Negative Regulation Of Protein Tyrosine Kinase Activity (GO:0061099)	0.361888	1	3	8	SRCIN1, ZFYVE28, SNX6	down	ex_01
Ganglioside Biosynthetic Process (GO:0001574)	0.361888	1	3	8	ST3GAL5, ST3GAL2, ST6GALNAC5	down	ex_01
Regulation Of Synaptic Transmission, GABAergic (GO:0032228)	0.361888	1	3	8	STXBP1, NALCN, BAIAP3	down	ex_01
Positive Regulation Of G1/S Transition Of Mitotic Cell Cycle (GO:1900087)	0.361888	1	3	8	TFDP1, KMT2E, RPTOR	down	ex_01
Regulation Of Carbohydrate Catabolic Process (GO:0043470)	0.361888	1	3	8	ZBTB7A, TIGAR, PRKAG2	down	ex_01
Negative Regulation Of Notch Signaling Pathway (GO:0045746)	0.361888	1	3	8	ZBTB7A, WWP2, NEURL1	down	ex_01
Regulation Of Mitotic Cell Cycle (GO:0007346)	0.362011	1	3	35	HNRNPU, ANAPC10, DYNLT3	up	ex_22
Protein Catabolic Process (GO:0030163)	0.362011	1	3	35	HSP90AA1, HSPA8, BNIP3	up	ex_22
Epigenetic Regulation Of Gene Expression (GO:0040029)	0.362065	1	6	34	CGGBP1, WBP2, RNF8, BMI1, HDAC9, KAT7	up	ex_06
Regulation Of Protein Localization To Plasma Membrane (GO:1903076)	0.362065	1	6	34	CLTC, ACTB, TMEM59, CLIP3, PIK3R1, AP2M1	up	ex_06
Positive Regulation Of Protein Polymerization (GO:0032273)	0.362065	1	6	34	HSP90AA1, PINK1, PAK1, TPPP, NCKAP1, RAC1	up	ex_06
ncRNA Processing (GO:0034470)	0.362065	1	6	34	SSB, RPS28, INTS6, RPS24, RPL5, WDR36	up	ex_06
Neuron Projection Guidance (GO:0097485)	0.362111	1	2	49	KIF5A, SEMA6D	up	in_26
Positive Regulation Of Cell Projection Organization (GO:0031346)	0.362173	1	8	56	PLXNC1, ARHGAP35, MARK2, ZNF804A, DAB2IP, RIT2, CAMK2B, CUX1	down	ex_21
Vesicle-Mediated Transport (GO:0016192)	0.362305	1	34	146	ZFYVE9, ITSN1, ALMS1, EEA1, RAB2A, STX8, ATP9B, ATP9A, TVP23A, TVP23C, SYT11, CSNK1G1, MAPK8IP3, STXBP1, LRP8, RAB11FIP3, MYO5A, GOLGA4, AP3B2, SPTBN4, SNX9, MIB1, GDI2, GDI1, WASL, AP2A2, DNER, KIF13A, EPG5, CLEC16A, DNM1, EPN2, AHI1, HOOK3	down	in_10
Negative Regulation Of Cellular Process (GO:0048523)	0.362357	1	9	134	TSPYL2, GAS8, CLU, PTPRK, TBRG1, OPRM1, RASA1, RTN4, RPS6KA2	up	ex_17
Cell Junction Organization (GO:0034330)	0.362576	1	2	14	CAPZA1, APP	up	microglia_13
Regulation Of Translational Initiation (GO:0006446)	0.362576	1	2	14	DNAJC3, NCK2	up	microglia_13
B Cell Differentiation (GO:0030183)	0.362576	1	2	14	PTPN2, HDAC4	up	microglia_13
Negative Regulation Of Kinase Activity (GO:0033673)	0.362576	1	2	14	RB1, IRS2	up	microglia_13
Positive Regulation Of T Cell Differentiation (GO:0045582)	0.362576	1	2	14	SMARCA2, ZBTB1	up	microglia_13
Endoplasmic Reticulum Organization (GO:0007029)	0.362576	1	2	14	STX18, SEC31A	up	microglia_13
mRNA Stabilization (GO:0048255)	0.362576	1	2	14	THRAP3, SLC11A1	up	microglia_13
Protein Modification By Small Protein Removal (GO:0070646)	0.362577	1	14	47	USP8, USP4, PRKN, USP47, USP48, USP49, USP42, USP36, USP32, USP34, OTUD7A, SENP7, SENP5, SENP6	down	ex_01
Actin Filament Capping (GO:0051693)	0.362659	1	1	5	ADD2	down	ex_09
Negative Regulation Of Cell Communication (GO:0010648)	0.362659	1	1	5	BRAP	down	ex_09
Regulation Of Postsynaptic Neurotransmitter Receptor Activity (GO:0098962)	0.362659	1	1	5	DLGAP3	down	ex_09
Negative Regulation Of JUN Kinase Activity (GO:0043508)	0.362659	1	1	5	HIPK3	down	ex_09
Regulation Of Monooxygenase Activity (GO:0032768)	0.362659	1	1	5	HM13	down	ex_09
Cellular Response To Arsenic-Containing Substance (GO:0071243)	0.362659	1	1	5	HNRNPA1	down	ex_09
Telomere Maintenance Via Recombination (GO:0000722)	0.362659	1	1	5	NSMCE2	down	ex_09
Positive Regulation Of T Cell Cytokine Production (GO:0002726)	0.362659	1	1	5	PRKCZ	down	ex_09
Phosphatidylethanolamine Biosynthetic Process (GO:0006646)	0.362659	1	1	5	SFI1	down	ex_09
mRNA 5'-Splice Site Recognition (GO:0000395)	0.362659	1	1	5	SRSF12	down	ex_09
RNA Splicing, Via Endonucleolytic Cleavage And Ligation (GO:0000394)	0.362659	1	1	5	ZBTB8OS	down	ex_09
Negative Regulation Of Growth (GO:0045926)	0.362778	1	3	32	CAPRIN2, CRLF3, RTN4	up	ex_21
Positive Regulation Of Protein Polymerization (GO:0032273)	0.362778	1	3	32	HSP90AA1, RPS3, RAC1	up	ex_21
Golgi To Plasma Membrane Transport (GO:0006893)	0.362778	1	3	32	NSF, EXOC4, STEAP2	up	ex_21
Cell-Cell Adhesion Via Plasma-Membrane Adhesion Molecules (GO:0098742)	0.362792	1	4	47	CDH9, CDH13, CDH18, ROBO1	up	in_12
Retrograde Vesicle-Mediated Transport, Golgi To Endoplasmic Reticulum (GO:0006890)	0.362792	1	2	22	COPA, COPB2	up	ex_17
Negative Regulation Of Gene Expression, Epigenetic (GO:0045814)	0.362792	1	2	22	EZH1, CREBZF	up	ex_17
Cellular Response To Hormone Stimulus (GO:0032870)	0.362792	1	2	22	NCOA1, NR3C1	up	ex_17
Positive Regulation Of Endothelial Cell Migration (GO:0010595)	0.362792	1	2	22	NELL1, ADAM17	up	ex_17
mRNA Destabilization (GO:0061157)	0.362792	1	2	22	RC3H2, FXR1	up	ex_17
Protein-Containing Complex Disassembly (GO:0032984)	0.362792	1	2	22	RPL17, NSF	up	ex_17
Amyloid Precursor Protein Catabolic Process (GO:0042987)	0.362816	1	1	5	ADAM10	down	endothelial_25
Regulation Of Protein Neddylation (GO:2000434)	0.362816	1	1	5	EPAS1	down	endothelial_25
Positive Regulation Of Natural Killer Cell Activation (GO:0032816)	0.362816	1	1	5	HLA-E	down	endothelial_25
Positive Regulation Of Cell Migration Involved In Sprouting Angiogenesis (GO:0090050)	0.362816	1	1	5	JCAD	down	endothelial_25
Positive Regulation Of Integrin-Mediated Signaling Pathway (GO:2001046)	0.362816	1	1	5	LIMS2	down	endothelial_25
Negative Regulation Of Establishment Of Protein Localization (GO:1904950)	0.362816	1	1	5	NDFIP2	down	endothelial_25
Intracellular Estrogen Receptor Signaling Pathway (GO:0030520)	0.362816	1	1	5	RBFOX2	down	endothelial_25
Protein Localization To Vacuole (GO:0072665)	0.362816	1	1	5	SH3BP4	down	endothelial_25
Regulation Of Neural Precursor Cell Proliferation (GO:2000177)	0.362816	1	1	5	SLC16A2	down	endothelial_25
Bile Acid And Bile Salt Transport (GO:0015721)	0.362816	1	1	5	SLCO1A2	down	endothelial_25
Ganglioside Biosynthetic Process (GO:0001574)	0.362816	1	1	5	ST8SIA6	down	endothelial_25
Modification-Dependent Macromolecule Catabolic Process (GO:0043632)	0.362816	1	1	5	TUT7	down	endothelial_25
Positive Regulation Of Lipid Metabolic Process (GO:0045834)	0.362816	1	1	5	ZBTB20	down	endothelial_25
Positive Regulation Of DNA Metabolic Process (GO:0051054)	0.362896	1	11	32	INO80, FGF2, PPP1R10, USP9X, TERF2IP, POT1, DHX9, MECP2, ATRX, GLI2, WRN	up	astrocytes_05
Positive Regulation Of Canonical Wnt Signaling Pathway (GO:0090263)	0.362896	1	11	32	SMURF2, UBE2B, RNF220, TNKS, TBL1X, USP47, CSNK1E, PPM1A, PPM1B, CSNK1G1, LGR4	up	astrocytes_05
Glycosaminoglycan Biosynthetic Process (GO:0006024)	0.362921	1	3	16	CSGALNACT1, CHST11, CEMIP	down	ex_22
Regulation Of Calcium Ion Transport (GO:0051924)	0.362921	1	3	16	HOMER2, EPB41, CAMK2A	down	ex_22
Negative Regulation Of Cell-Substrate Adhesion (GO:0010812)	0.362921	1	3	16	TBCD, CORO2B, AJAP1	down	ex_22
O-glycan Processing (GO:0016266)	0.36301	1	3	16	C1GALT1, GALNT13, GCNT1	up	ex_01
Positive Regulation Of Stress Fiber Assembly (GO:0051496)	0.36301	1	3	16	CD47, ROCK2, PAK1	up	ex_01
Negative Regulation Of Mitotic Cell Cycle Phase Transition (GO:1901991)	0.36301	1	3	16	CRLF3, AVEN, PTEN	up	ex_01
Negative Regulation Of JNK Cascade (GO:0046329)	0.36301	1	3	16	DNAJA1, CYLD, HDAC3	up	ex_01
Lipid Biosynthetic Process (GO:0008610)	0.36301	1	3	16	FDFT1, CYP51A1, ELOVL4	up	ex_01
Embryonic Organ Development (GO:0048568)	0.36301	1	3	16	KITLG, TEAD1, PBX3	up	ex_01
Regulation Of Stem Cell Differentiation (GO:2000736)	0.36301	1	3	16	NUDT21, HNRNPU, RBBP7	up	ex_01
Regulation Of Receptor-Mediated Endocytosis (GO:0048259)	0.36301	1	3	16	PICALM, CLU, RAB21	up	ex_01
Regulation Of Cellular Component Size (GO:0032535)	0.36301	1	3	16	PICALM, MTPN, PTEN	up	ex_01
Cellular Response To Ketone (GO:1901655)	0.36301	1	3	16	ROCK2, NR3C1, GNAI1	up	ex_01
Axonogenesis (GO:0007409)	0.36319	1	5	46	SHTN1, ANK3, UNC5C, NFASC, DSCAML1	down	endothelial_25
Regulation Of Gene Expression (GO:0010468)	0.363245	1	23	382	RFX3, ZNF431, NFKB1, NRG1, CLK4, NR3C1, TRIP4, KAT2B, PHF20, ZNF33A, KAT6A, ADTRP, GLMN, ZNF506, INSR, ZZZ3, PDE2A, HNRNPH3, PPP2CB, EPB41L4B, DNM2, RBL2, KANSL3	down	ex_19
Endocytosis (GO:0006897)	0.363454	1	12	79	LRP1B, STEAP2, LRP12, APP, REPS2, PICALM, PIKFYVE, PIK3C3, DENND1B, EPS15, SORL1, CSNK1G3	up	ex_01
Protein Homooligomerization (GO:0051260)	0.363509	1	9	32	MICU1, TP53BP1, FUS, CLYBL, SPAST, ME1, PRMT8, RBMX, RYR1	down	in_08
Regulation Of Cilium Assembly (GO:1902017)	0.363509	1	9	32	MPHOSPH9, SDCCAG8, INTU, ODF2L, TBC1D19, TBC1D1, CCDC88A, TBC1D22A, MARK4	down	in_08
Regulation Of Hydrolase Activity (GO:0051336)	0.363509	1	9	32	RALBP1, PLXNC1, VAV2, NF1, DAB2IP, CRK, CAMK2A, WRN, PLXNA4	down	in_08
RNA Splicing, Via Transesterification Reactions With Bulged Adenosine As Nucleophile (GO:0000377)	0.363556	1	4	50	HNRNPC, SF3B1, RNPC3, RBMX	down	in_27
Protein Localization To Cell Periphery (GO:1990778)	0.363992	1	3	31	ANK3, RAP1A, SLMAP	down	oligodendrocytes_04
Positive Regulation Of Cell Migration (GO:0030335)	0.364008	1	20	58	ACTN4, CCAR1, RUFY3, SRGAP2C, INSR, AGO2, RAPGEF2, ATM, ARHGEF7, STAT3, ADAM10, MGAT5, MAP4K4, ROCK2, SEMA6A, DOCK5, IGF1R, SPAG9, MTOR, ITGB1	up	OPC_07
Neuron Projection Development (GO:0031175)	0.364008	1	20	58	RYK, IFT88, TNIK, HDGFL3, APP, ROCK1, VPS13B, DOCK7, SRGAP3, MAPT, RAPGEF2, MAP4, RAB6A, VAPA, ATXN10, FRYL, NCKAP1, DIP2A, EPHB1, MAP4K4	up	OPC_07
Transcription By RNA Polymerase II (GO:0006366)	0.364321	1	6	44	TFCP2, SUB1, CCNT2, CREB1, HLTF, TAF2	down	OPC_07
Calcium Ion Transmembrane Import Into Cytosol (GO:0097553)	0.364323	1	3	30	HTR2C, CLU, SLC8A1	up	ex_23
Plasma Membrane Bounded Cell Projection Organization (GO:0120036)	0.364601	1	2	43	HDGFL3, UNC5A	down	ex_30
Proteasomal Protein Catabolic Process (GO:0010498)	0.364837	1	4	78	RNF216, TRIM9, SMURF2, PSMD11	up	in_20
Plasma Membrane Organization (GO:0007009)	0.364887	1	7	22	ANXA6, STX2, PACSIN1, PACSIN2, SYT7, P2RX7, BIN1	down	ex_01
Positive Regulation Of Cell Cycle (GO:0045787)	0.364887	1	7	22	CDC25B, CCPG1, CCND3, CCDC57, MDM2, PKD2, MARK4	down	ex_01
Cellular Response To Light Stimulus (GO:0071482)	0.364887	1	7	22	CUL4A, ATR, DHX36, N4BP1, USP47, CREBBP, TAF1	down	ex_01
Regulation Of Multicellular Organismal Development (GO:2000026)	0.364887	1	7	22	KAT6B, YEATS2, KAT6A, DHX36, INSR, CCSAP, ING5	down	ex_01
Vesicle Cytoskeletal Trafficking (GO:0099518)	0.364887	1	7	22	MYO5A, MYO19, MYO1D, MYO5C, BICDL1, KIF1A, CCDC186	down	ex_01
Response To Ionizing Radiation (GO:0010212)	0.364887	1	7	22	SPIDR, ATM, TANK, BABAM2, EYA3, RNF168, RAD9A	down	ex_01
Regulation Of Osteoblast Differentiation (GO:0045667)	0.364887	1	7	22	ZHX3, SEMA4D, SKI, BMPR2, TMEM64, NELL1, SUFU	down	ex_01
Positive Regulation Of Protein Modification Process (GO:0031401)	0.365028	1	7	48	INSR, PELI2, PPP1R16B, ROCK2, KNDC1, FNIP1, ARRB1	down	in_20
Positive Regulation Of GTPase Activity (GO:0043547)	0.36523	1	14	84	TBC1D9B, RALGPS1, GARNL3, SGSM1, SIPA1L3, TBC1D22A, RAP1GAP2, ARHGAP22, RGS6, AGAP1, RASGEF1C, RALGDS, BCAS3, FLCN	down	ex_23
Fatty Acid Oxidation (GO:0019395)	0.365307	1	1	12	CYP4V2	up	in_27
Membrane Assembly (GO:0071709)	0.365307	1	1	12	UBXN2A	up	in_27
Microtubule Polymerization (GO:0046785)	0.365348	1	4	14	CCDC57, MAPT, MAP4, TPPP	down	in_10
Regulation Of Cellular Component Size (GO:0032535)	0.365348	1	4	14	HP1BP3, ARHGAP5, ARHGAP35, RPTOR	down	in_10
mRNA Stabilization (GO:0048255)	0.365348	1	4	14	MAPK14, THRAP3, PABPC1, DHX9	down	in_10
Negative Regulation Of Cysteine-Type Endopeptidase Activity (GO:2000117)	0.365348	1	4	14	RAF1, FNIP1, USP47, SH3RF1	down	in_10
Protein Localization To Lysosome (GO:0061462)	0.365348	1	4	14	SCARB2, GCC2, CACNG2, CACNG4	down	in_10
Positive Regulation Of RNA Splicing (GO:0033120)	0.365348	1	4	14	SETX, THRAP3, NCL, CELF4	down	in_10
Myelination (GO:0042552)	0.365348	1	4	14	SKI, SCN2A, SLC8A3, TPPP	down	in_10
Regulation Of Stem Cell Population Maintenance (GO:2000036)	0.365348	1	4	14	SMARCA4, SMARCC1, ZC3H13, ARID1A	down	in_10
Positive Regulation Of Actin Filament Bundle Assembly (GO:0032233)	0.365348	1	4	14	TPM1, NELL1, CCDC88A, EVL	down	in_10
Regulation Of Phosphoprotein Phosphatase Activity (GO:0043666)	0.365348	1	4	14	TSC1, HTT, PPP4R4, PPP6R2	down	in_10
Negative Regulation Of DNA Metabolic Process (GO:0051053)	0.365348	1	4	14	TSPYL2, WAPL, KMT2A, PDS5A	down	in_10
Regulation Of Signal Transduction By P53 Class Mediator (GO:1901796)	0.365348	1	4	14	USP7, KAT6A, SGK1, MDM2	down	in_10
Response To Purine-Containing Compound (GO:0014074)	0.365463	1	1	8	ADORA1	down	ex_19
Aortic Valve Morphogenesis (GO:0003180)	0.365463	1	1	8	CDH11	down	ex_19
Negative Regulation Of Mitotic Cell Cycle (GO:0045930)	0.365463	1	1	8	CHFR	down	ex_19
Primary miRNA Processing (GO:0031053)	0.365463	1	1	8	SRSF3	down	ex_19
peptidyl-L-cysteine S-palmitoylation (GO:0018230)	0.365463	1	1	8	ZDHHC20	down	ex_19
Negative Regulation Of TOR Signaling (GO:0032007)	0.365548	1	2	23	FNIP1, WDR59	down	ex_19
Positive Regulation Of Telomere Maintenance (GO:0032206)	0.365548	1	2	23	INO80, TERF1	down	ex_19
Regulation Of Protein Localization To Nucleus (GO:1900180)	0.365548	1	2	23	LATS1, JAK1	down	ex_19
Regulation Of Microtubule Cytoskeleton Organization (GO:0070507)	0.365548	1	2	23	MAPRE2, MAP6	down	ex_19
Positive Regulation Of Developmental Growth (GO:0048639)	0.365548	1	2	23	SEMA4D, INSR	down	ex_19
Regulation Of mRNA Processing (GO:0050684)	0.365548	1	2	23	SRPK1, SRSF3	down	ex_19
Protein N-linked Glycosylation (GO:0006487)	0.365548	1	2	23	ST6GAL1, PGM3	down	ex_19
Positive Regulation Of mRNA Catabolic Process (GO:0061014)	0.365548	1	2	23	TNRC6A, FTO	down	ex_19
Regulation Of Cell Population Proliferation (GO:0042127)	0.365557	1	27	166	AKT2, ZBTB7C, KAT2B, DYNLL1, BICRAL, SKI, CNOT6, BIRC6, BMPR2, NTRK2, SMARCC1, HDAC4, DIS3L2, P3H2, NEURL1, INSR, CCDC88A, WNK2, FTH1, SGK3, NPM1, CCPG1, DLG5, FGFR1, IGF1R, SHANK2, TBC1D8	down	ex_17
Positive Regulation Of DNA-binding Transcription Factor Activity (GO:0051091)	0.365566	1	3	55	CLU, ARID5B, EIF2AK2	up	in_20
Positive Regulation Of Protein Metabolic Process (GO:0051247)	0.365566	1	3	55	OAZ1, CLU, HSP90AA1	up	in_20
Positive Regulation Of Programmed Cell Death (GO:0043068)	0.365566	1	3	55	PRMT2, CLU, DNM1L	up	in_20
Phosphorylation (GO:0016310)	0.365599	1	8	173	HIPK1, EIF2AK2, NUAK1, SRPK2, PDK3, ACVR2A, LMTK2, MAPK9	up	in_20
Negative Regulation Of DNA-templated Transcription (GO:0045892)	0.36569	1	22	365	RFX3, DAB2IP, ZNF431, NFKB1, NIPBL, SCMH1, NRG1, TRIM33, RCOR1, ZNF587B, N4BP2L2, NR3C1, NFATC3, SEMA4D, KAT6A, PHF21A, DNMT3A, FNIP1, ZFPM2, TSHZ3, PDE2A, NFX1	down	ex_19
Potassium Ion Transmembrane Transport (GO:0071805)	0.36603	1	10	36	SLC9A9, ATP1A3, KCNH1, KCND3, KCNJ6, KCNB1, ABCC8, KCNIP2, KCNQ2, SLC24A3	down	in_08
Cellular Response To Oxidative Stress (GO:0034599)	0.36603	1	10	36	TPM1, SETX, ABL1, ERCC6L2, ATM, AGAP3, DAPK1, MAPK8, MAPK1, MGAT3	down	in_08
Regulation Of Anatomical Structure Morphogenesis (GO:0022603)	0.366034	1	18	58	SEMA4D, PLXND1, KNDC1, ARHGAP35, ARHGAP44, BMPER, LZTS3, ZRANB1, HECW2, BRSK2, CAMSAP1, MARK2, MAPT, NF1, SHANK3, CAPZB, SRCIN1, SARM1	down	ex_11
Regulation Of Protein Binding (GO:0043393)	0.36608	1	9	52	CTNNBIP1, EPB41, ROCK1, NVL, SYMPK, PRMT7, CRK, HDAC4, MAPK8	down	ex_23
Plasma Membrane Bounded Cell Projection Organization (GO:0120036)	0.366085	1	3	36	PLEKHA1, CNTN4, GPM6A	up	in_28
Negative Regulation Of Nucleic Acid-Templated Transcription (GO:1903507)	0.366148	1	15	156	PCGF6, NCOR2, CTCF, MECP2, KAT6B, MDM4, DNMT3A, FOXK2, TRIM33, SMARCA4, RCOR1, TSHZ3, CTNNB1, RUNX1T1, RPS6KA5	down	ex_09
Positive Regulation Of Developmental Process (GO:0051094)	0.366227	1	25	82	SMARCA4, NEURL1, CPEB3, INSR, DPF3, TP53BP1, ELAPOR2, AGO2, ADGRL1, PACSIN1, DAB2IP, BICRAL, ZBTB16, PRKN, ARID4B, KMT5B, DLG5, SPIRE1, ARID2, SHANK3, BMPR2, SMARCC1, COBL, ARID1A, SHLD2	down	ex_11
Lipid Translocation (GO:0034204)	0.366279	1	1	6	ATP8B4	down	microglia_13
Filopodium Assembly (GO:0046847)	0.366279	1	1	6	FGD3	down	microglia_13
NLS-bearing Protein Import Into Nucleus (GO:0006607)	0.366279	1	1	6	KPNA6	down	microglia_13
Regulation Of Dendrite Morphogenesis (GO:0048814)	0.366406	1	2	19	CAPRIN2, NEDD4L	up	ex_21
Microtubule Polymerization (GO:0046785)	0.366406	1	2	19	MAP4, NDEL1	up	ex_21
Negative Regulation Of Transport (GO:0051051)	0.366406	1	2	19	NDFIP1, ARL6IP5	up	ex_21
intra-Golgi Vesicle-Mediated Transport (GO:0006891)	0.366406	1	2	19	NSF, GABARAPL2	up	ex_21
Positive Regulation Of Intracellular Transport (GO:0032388)	0.366406	1	2	19	RUFY3, OAZ1	up	ex_21
G1/S Transition Of Mitotic Cell Cycle (GO:0000082)	0.366439	1	3	25	CDK6, CCND3, BRD4	down	ex_09
Golgi Organization (GO:0007030)	0.366464	1	5	72	RAB30, GOLGA8A, COG1, VPS51, GOLPH3	down	ex_19
Positive Regulation Of Nucleic Acid-Templated Transcription (GO:1903508)	0.366465	1	15	165	TRRAP, KAT2B, MBD2, FOXO1, KMT2A, SMARCA4, IGF1, EPC2, HIVEP3, MAPRE3, PSEN1, ETS1, ATF7IP, USP16, MYRFL	down	in_26
Protein Phosphorylation (GO:0006468)	0.366474	1	6	166	GMFB, CDK6, LRRK1, EPHA7, MAP3K21, CLK1	down	ex_30
Protein Localization To Membrane (GO:0072657)	0.366553	1	21	85	DENND4C, RAB40C, ANK1, LIN7A, TSPAN5, KCNB1, KCNB2, KCNIP3, SMURF1, BRAF, SHANK3, SPTBN4, NRXN2, DPP6, WDR19, AP3D1, TTC7B, GAK, RAB12, RAB10, PACS2	down	ex_06
Glutamate Receptor Signaling Pathway (GO:0007215)	0.366594	1	2	22	GRIA2, GRM3	up	in_08
Actin Cytoskeleton Reorganization (GO:0031532)	0.366594	1	2	22	PAK1, SIPA1L1	up	in_08
Regulation Of Phosphatidylinositol 3-Kinase Signaling (GO:0014066)	0.366594	1	2	22	ROR1, PDGFC	up	in_08
Insulin Receptor Signaling Pathway (GO:0008286)	0.366616	1	3	25	GAB1, IGF1R, GRB10	down	endothelial_25
Cellular Response To Nutrient Levels (GO:0031669)	0.366616	1	3	25	RALB, PPARD, MFSD2A	down	endothelial_25
Response To Cytokine (GO:0034097)	0.366709	1	8	30	KLHL20, IFNAR2, CALCOCO2, BCL2, NFAT5, ALDH1A2, HDAC4, SETD2	down	ex_06
Monoatomic Ion Transport (GO:0006811)	0.366709	1	8	30	SLC12A2, GRIN1, SLC9A7, SLC9A9, ANO10, WNK1, SLC8A2, SLC8A3	down	ex_06
Positive Regulation Of Cell Population Proliferation (GO:0008284)	0.36678	1	17	107	STAT1, CNOT7, IRS1, IRS2, ACTB, PDCD10, TSC22D1, KITLG, ID2, BMI1, NPM1, CD47, PAK1, NAP1L1, ITGB1BP1, FAM98A, RPS4X	up	ex_06
Positive Regulation Of Organelle Assembly (GO:1902117)	0.366896	1	3	15	SH3GLB1, CCDC88A, DYNC1H1	down	oligodendrocytes_00
Positive Regulation Of Protein Binding (GO:0032092)	0.366966	1	5	33	PRKN, EPB41, TAF1, PSEN1, PPP2CB	down	ex_21
Positive Regulation Of DNA-templated Transcription (GO:0045893)	0.367081	1	18	268	PPARGC1B, SKI, TFCP2, CCNT2, ARNT, ARRB1, WASL, EP300, GRIN1, QRICH1, CHD8, SF3B1, NFIC, TFDP2, LMO7, KDM1A, EP400, RBMX	down	in_27
Protein Stabilization (GO:0050821)	0.367372	1	10	58	CCNH, PPARGC1A, CRYAB, ZNF207, MARCHF7, UBE2B, ATP1B2, WFS1, BAG3, NAA16	up	astrocytes_18
Regulation Of ERK1 And ERK2 Cascade (GO:0070372)	0.367421	1	17	58	PRKCZ, WNK2, BRAF, PTPRR, DAB2IP, NEK10, BMPER, DENND2B, DLG1, SIRPA, NRG1, NELL1, SPRY3, FLCN, PTK2B, EPHB1, EPHB2	down	ex_01
Protein Phosphorylation (GO:0006468)	0.367458	1	10	169	ATF2, CSNK1A1, MAK, FNIP2, NTRK2, SIK3, APP, STRADB, NEK11, MAPK1	up	in_15
Protein Polyubiquitination (GO:0000209)	0.367475	1	8	111	RNF8, ANAPC10, SKP1, TRIP12, UBE3A, FBXO38, FBXO28, HECTD1	up	ex_22
Phosphatidylinositol Biosynthetic Process (GO:0006661)	0.367478	1	3	24	PI4KA, TTC7A, SMG1	up	microglia_13
Regulation Of MAP Kinase Activity (GO:0043405)	0.367478	1	3	24	PTPN1, MAP2K5, NEK10	up	microglia_13
Positive Regulation Of Cell Growth (GO:0030307)	0.367478	1	3	24	RUFY3, GOLGA4, TGFBR1	up	microglia_13
Regulation Of Programmed Cell Death (GO:0043067)	0.367507	1	17	68	ACTN1, TRRAP, LRP8, ACER3, MBTD1, EPC2, ATM, PHLPP1, PEPD, FBXO11, FBXO10, PRKN, EP400, RBM25, DAPK2, MALT1, FYN	down	ex_06
Cytosolic Transport (GO:0016482)	0.367507	1	17	68	ANKRD27, ANKFY1, STX8, KLHL20, KIF16B, UBE2O, STX6, VTI1A, SYT7, HEATR5A, RAB7A, VPS54, VPS53, MON2, GBF1, GAK, DOP1B	down	ex_06
Vesicle-Mediated Transport Between Endosomal Compartments (GO:0098927)	0.367554	1	5	15	ANKRD27, MYO1D, KIF16B, HOOK3, EEA1	down	ex_01
Positive Regulation Of Actin Filament Polymerization (GO:0030838)	0.367554	1	5	15	BAIAP2, FCHSD2, BIN1, EVL, PTK2B	down	ex_01
Regulation Of Protein Localization To Cell Surface (GO:2000008)	0.367554	1	5	15	GBF1, KCNAB2, COMMD1, GPD1L, TM9SF4	down	ex_01
Cellular Response To Amyloid-Beta (GO:1904646)	0.367554	1	5	15	GRIN1, LRP1, PSEN1, FYN, SNX6	down	ex_01
Positive Regulation Of Excitatory Postsynaptic Potential (GO:2000463)	0.367554	1	5	15	GRIN1, SHANK1, PRKCZ, PTK2B, SHANK3	down	ex_01
Regulation Of Cellular Component Biogenesis (GO:0044087)	0.367554	1	5	15	NRG1, DAB2IP, LATS1, RAPGEF1, ROCK1	down	ex_01
Regulation Of Cell Morphogenesis (GO:0022604)	0.367554	1	5	15	NTNG1, MYO9A, MACF1, CAMSAP1, CAPZB	down	ex_01
Positive Regulation Of Protein Dephosphorylation (GO:0035307)	0.367554	1	5	15	PPP1R16B, MTOR, AMBRA1, GNA12, CAMTA1	down	ex_01
Cell-Cell Junction Assembly (GO:0007043)	0.36776	1	2	22	CLDN11, JAM3	down	in_28
Positive Regulation Of Macroautophagy (GO:0016239)	0.36776	1	2	22	DCN, SESN3	down	in_28
Phosphatidylinositol Biosynthetic Process (GO:0006661)	0.36776	1	2	22	PITPNM2, PTEN	down	in_28
Cellular Response To Chemical Stress (GO:0062197)	0.36776	1	2	22	RBX1, MSRA	down	in_28
Positive Regulation Of Catabolic Process (GO:0009896)	0.36776	1	2	22	RBX1, PTEN	down	in_28
Negative Regulation Of Amide Metabolic Process (GO:0034249)	0.36776	1	2	22	RTN3, GAPDH	down	in_28
Positive Regulation Of Protein Binding (GO:0032092)	0.36776	1	2	22	STK4, TAF1	down	in_28
Metal Ion Transport (GO:0030001)	0.368077	1	4	53	SCN7A, NDFIP1, SCN9A, KCNJ3	up	in_08
Positive Regulation Of Cell Differentiation (GO:0045597)	0.368136	1	10	72	SMARCA4, PBRM1, TMEM64, ZBTB16, RIPOR2, MACROH2A1, CREB1, BRINP2, ARID1A, SMARCD3	down	ex_21
Regulation Of Protein Localization To Cell Surface (GO:2000008)	0.368328	1	3	15	ACTN2, GOPC, HSP90AB1	up	ex_06
Regulation Of Potassium Ion Transmembrane Transporter Activity (GO:1901016)	0.368328	1	3	15	ATP1B1, VAMP2, CAB39	up	ex_06
Central Nervous System Neuron Differentiation (GO:0021953)	0.368328	1	3	15	CEND1, MAP2, GET1	up	ex_06
Positive Regulation Of Protein Targeting To Mitochondrion (GO:1903955)	0.368328	1	3	15	CSNK2A2, PINK1, PIN1	up	ex_06
Negative Regulation Of JNK Cascade (GO:0046329)	0.368328	1	3	15	DNAJA1, PINK1, HDAC3	up	ex_06
Lipid Biosynthetic Process (GO:0008610)	0.368328	1	3	15	FDFT1, CYP51A1, HMGCR	up	ex_06
Positive Regulation Of Blood Vessel Endothelial Cell Migration (GO:0043536)	0.368328	1	3	15	HDAC9, TMSB4X, ATP5F1B	up	ex_06
Protein Targeting To Lysosome (GO:0006622)	0.368328	1	3	15	NCOA4, SORL1, CLU	up	ex_06
Mitotic Metaphase Plate Congression (GO:0007080)	0.368328	1	3	15	NUDC, RMDN1, RAB11A	up	ex_06
Epithelial To Mesenchymal Transition (GO:0001837)	0.368328	1	3	15	OLFM1, SLC39A10, DDX5	up	ex_06
Regulation Of Small Molecule Metabolic Process (GO:0062012)	0.368328	1	3	15	PGAM1, PANK2, PDK3	up	ex_06
Response To Peptide Hormone (GO:0043434)	0.368328	1	3	15	STAT1, SORT1, IRS1	up	ex_06
Positive Regulation Of Cell-Matrix Adhesion (GO:0001954)	0.368328	1	3	15	THY1, ENC1, RAC1	up	ex_06
Golgi Organization (GO:0007030)	0.368576	1	4	40	GOLGA8A, PRKD1, YWHAZ, ATL2	down	astrocytes_18
Negative Regulation Of Protein Kinase Activity (GO:0006469)	0.368742	1	3	33	DTNBP1, SLC8A1, CORO1C	up	in_10
Regulation Of Cold-Induced Thermogenesis (GO:0120161)	0.368941	1	15	39	PLCL2, SMARCA4, APC, RB1, GRB10, PPARGC1B, RBPJ, MAP2K6, LPIN1, IP6K1, ELOVL6, NOVA2, EHMT1, ALMS1, FLCN	down	ex_02
Cell Junction Assembly (GO:0034329)	0.368941	1	15	39	RHOA, KIRREL3, TLN2, SHANK3, SHANK2, NRXN2, CDH4, MYO9A, FARP1, SDK1, CDH11, CDH12, CDH13, FLCN, CDH22	down	ex_02
Regulation Of Autophagy (GO:0010506)	0.368949	1	6	85	PIP4K2A, CCNY, TBC1D14, ATP13A2, GSK3B, VPS35	up	in_08
Positive Regulation Of Cellular Biosynthetic Process (GO:0031328)	0.369017	1	8	61	CLU, PRR16, ARPP19, HIF1A, HSP90AA1, HTR2A, HSP90AB1, RPS4X	up	ex_11
Negative Regulation Of Transmembrane Receptor Protein Serine/Threonine Kinase Signaling Pathway (GO:0090101)	0.369046	1	6	31	HIPK2, SKI, ARID4A, ARID4B, LDLRAD4, SNX25	down	in_12
Positive Regulation Of Cellular Component Organization (GO:0051130)	0.369046	1	6	31	INSR, ICE1, SPIDR, ADGRL1, SLF2, FAF1	down	in_12
Regulation Of Protein-Containing Complex Assembly (GO:0043254)	0.369046	1	6	31	STXBP1, PRKCZ, ICE1, SPIDR, SLF2, FAF1	down	in_12
Intracellular Protein Transport (GO:0006886)	0.369094	1	15	90	ARFIP1, PTTG1IP, PPP1R10, SEC31A, RAB7A, TMED10, CLTC, CTTN, XPO4, KPNA5, KPNA3, KPNA1, BAG3, TNPO1, ARL5A	up	astrocytes_18
Peptidyl-Serine Modification (GO:0018209)	0.369269	1	7	68	AKT3, PRKCH, NEK7, PDGFB, MAP3K20, CAMK2D, SMG1	down	endothelial_25
Positive Regulation Of Signal Transduction (GO:0009967)	0.369269	1	7	68	RBPJ, LIMS2, MBD5, HTT, JCAD, YAP1, GRB10	down	endothelial_25
Anterograde Trans-Synaptic Signaling (GO:0098916)	0.369286	1	11	64	UNC13C, UNC13B, GABBR2, EXOC4, KCNQ2, APBA2, PDE7B, KCND2, CACNB4, CACNA1A, CACNA1B	down	ex_17
Spliceosomal Complex Assembly (GO:0000245)	0.369314	1	2	21	CELF4, SF3B1	down	in_27
Regulation Of Protein Localization To Plasma Membrane (GO:1903076)	0.369314	1	2	21	NUMB, SORBS1	down	in_27
Regulation Of Organelle Organization (GO:0033043)	0.36933	1	12	44	AKAP9, YY1, CAPN2, SLC30A9, INO80D, PDE2A, MARK2, ZEB2, SFI1, TAOK1, MAPK1, ARMH3	down	in_08
DNA Repair (GO:0006281)	0.369384	1	27	89	ZRANB3, COMMD1, SETX, ERCC6L2, WDR33, ATR, BABAM2, MGMT, PARP1, FBH1, WRN, SETD2, MSH2, MSH3, NSD2, EP400, KMT5B, SLC30A9, RNF168, MNAT1, RAD9A, FTO, PDS5A, ASCC1, ATRX, RAD50, ERCC8	down	ex_11
Cellular Component Assembly (GO:0022607)	0.369508	1	9	81	PPARGC1A, TEAD1, RANBP9, NAPG, KPNA3, REPS2, AP2M1, SYCP2, ADD1	up	ex_02
Gene Expression (GO:0010467)	0.369508	1	9	81	RPS29, TSPAN5, AGFG1, HBS1L, HNRNPA2B1, ANGPT2, RBMS1, SORL1, NOVA1	up	ex_02
Regulation Of Cell Motility (GO:2000145)	0.369932	1	12	40	PLXNC1, ROCK1, TNR, AKT2, MINK1, MACF1, ABL1, PLXNA4, SGK1, SRCIN1, CRK, FYN	down	ex_01
mRNA Destabilization (GO:0061157)	0.369982	1	4	23	FTO, ROCK1, CELF1, DIS3L2	down	ex_22
Memory (GO:0007613)	0.369982	1	4	23	MAPT, ATXN1, INSR, SLC8A3	down	ex_22
Negative Regulation Of Neuron Apoptotic Process (GO:0043524)	0.369982	1	4	23	MSH2, PRKN, UNC5B, SOD1	down	ex_22
Autophagy Of Mitochondrion (GO:0000422)	0.369982	1	4	23	PRKN, SNX7, ATG7, MARK2	down	ex_22
Regulation Of Transport (GO:0051049)	0.369982	1	4	23	PTPRN2, PRKN, EPB41, WWC1	down	ex_22
Negative Regulation Of Cell Differentiation (GO:0045596)	0.370084	1	4	52	SUZ12, SUFU, NPHP3, ADGRV1	down	ex_24
Positive Regulation Of MAP Kinase Activity (GO:0043406)	0.37009	1	4	23	ADAM9, PDCD10, PAK1, DIRAS2	up	ex_01
Negative Regulation Of Intrinsic Apoptotic Signaling Pathway (GO:2001243)	0.37009	1	4	23	CLU, DNAJA1, BCL2L2, OPA1	up	ex_01
Negative Regulation Of Protein-Containing Complex Assembly (GO:0031333)	0.37009	1	4	23	CSNK1A1, GSK3B, CLU, SORL1	up	ex_01
Regulation Of Microtubule-Based Process (GO:0032886)	0.37009	1	4	23	CYLD, EPHA3, GSK3B, CLASP2	up	ex_01
Aerobic Electron Transport Chain (GO:0019646)	0.37009	1	4	23	NDUFB6, NDUFV2, NDUFA5, NDUFA4	up	ex_01
Regulation Of TORC1 Signaling (GO:1903432)	0.37009	1	4	23	RRAGB, STAMBPL1, WAC, SESN1	up	ex_01
Retrograde Vesicle-Mediated Transport, Golgi To Endoplasmic Reticulum (GO:0006890)	0.37009	1	4	23	SEC22B, ERGIC2, NBAS, COPA	up	ex_01
Positive Regulation Of Proteasomal Ubiquitin-Dependent Protein Catabolic Process (GO:0032436)	0.370118	1	2	25	CSNK1A1, CLU	up	in_15
Intrinsic Apoptotic Signaling Pathway (GO:0097193)	0.370118	1	2	25	DDX5, FNIP2	up	in_15
Negative Regulation Of Cell Adhesion (GO:0007162)	0.370118	1	2	25	DSCAM, ADAM22	up	in_15
Regulation Of Cell-Matrix Adhesion (GO:0001952)	0.370118	1	2	25	GPM6B, ACTG1	up	in_15
Protein Complex Oligomerization (GO:0051259)	0.370118	1	2	25	HOMER1, KCNC2	up	in_15
Neuron Projection Morphogenesis (GO:0048812)	0.370308	1	8	79	ANKRD27, BRSK2, SHANK1, SHANK3, NLGN1, FARP1, DSCAML1, CTNNB1	down	ex_09
Regulation Of Apoptotic Process (GO:0042981)	0.370338	1	33	142	GPLD1, ZBTB7A, LATS1, SETX, PRKDC, BCLAF1, HTT, FOXO3, MDM2, SON, FLT3, MALT1, MAPK8IP3, CCAR1, APC, LRP8, PTK2, MBTD1, SGK1, BABAM2, PRMT2, ITCH, SH3RF1, RAF1, CCND2, EP400, USP47, PSEN1, ARHGAP21, AHI1, QRICH1, RBM25, YWHAZ	down	in_10
RNA Metabolic Process (GO:0016070)	0.370371	1	13	48	PARN, EXOSC10, DHX36, PABPN1, SETX, FTO, AGO2, BICD1, ADAR, ATXN2, HNRNPH1, RBM5, RBM6	down	in_08
Cilium Assembly (GO:0060271)	0.370408	1	24	98	DYNC2H1, WDPCP, ARMC9, CEP89, CPLANE1, C2CD3, BBS9, GBF1, WDR19, TBC1D32, ABLIM3, PCNT, PIBF1, PARVA, AHI1, CFAP221, CEP162, CEP164, CEP290, CFAP46, CCDC57, SCLT1, CCDC66, IFT52	down	ex_06
Modulation Of Chemical Synaptic Transmission (GO:0050804)	0.370433	1	5	61	DGKI, MCTP1, GRIK2, GRIK3, PPP3CA	up	in_10
Positive Regulation Of I-kappaB kinase/NF-kappaB Signaling (GO:0043123)	0.370465	1	4	43	PRKN, NDFIP1, PPM1A, GAPDH	up	ex_23
Ephrin Receptor Signaling Pathway (GO:0048013)	0.370521	1	2	21	EPHB6, CHN1	up	ex_22
Regulation Of Axon Extension (GO:0030516)	0.370521	1	2	21	OLFM1, SEMA3A	up	ex_22
Positive Regulation Of JNK Cascade (GO:0046330)	0.370521	1	2	21	PJA2, SEMA3A	up	ex_22
Response To Reactive Oxygen Species (GO:0000302)	0.370521	1	2	21	PTPRN, HIF1A	up	ex_22
Regulation Of Cell Communication (GO:0010646)	0.370521	1	2	21	YWHAG, MTCH1	up	ex_22
Phosphatidylinositol Biosynthetic Process (GO:0006661)	0.370703	1	10	29	MTMR3, INPP4B, CDS1, FGF2, PIKFYVE, PI4KA, PIK3C3, MTM1, SMG1, EFR3A	up	astrocytes_05
Cilium Assembly (GO:0060271)	0.370706	1	17	49	IFT88, NUDCD3, BBS2, CPLANE1, CC2D2A, GBF1, SEPTIN7, RAB8B, RAB1A, ABLIM1, TTC21B, CDC14A, CDC14B, KIF3A, PIBF1, ACTR3, CEP290	up	OPC_07
miRNA-mediated Gene Silencing By Inhibition Of Translation (GO:0035278)	0.370884	1	2	8	AGO2, TNRC6A	down	in_12
Microtubule Nucleation (GO:0007020)	0.370884	1	2	8	CCDC57, SLAIN1	down	in_12
Positive Regulation Of Cilium Assembly (GO:0045724)	0.370884	1	2	8	CCDC88A, MARK4	down	in_12
Alternative mRNA Splicing, Via Spliceosome (GO:0000380)	0.370884	1	2	8	CELF4, RSRC1	down	in_12
Negative Regulation Of Blood Vessel Endothelial Cell Migration (GO:0043537)	0.370884	1	2	8	HDAC5, MECP2	down	in_12
Regulation Of Cellular Response To Heat (GO:1900034)	0.370884	1	2	8	MAPT, ATR	down	in_12
ncRNA Metabolic Process (GO:0034660)	0.370884	1	2	8	MAPT, DTD1	down	in_12
Regulation Of Cell Adhesion Mediated By Integrin (GO:0033628)	0.370884	1	2	8	PDE3B, NEXMIF	down	in_12
Negative Regulation Of Endothelial Cell Migration (GO:0010596)	0.370884	1	2	8	PTPRM, MECP2	down	in_12
Regulation Of Synaptic Vesicle Exocytosis (GO:2000300)	0.370884	1	2	8	RIMS2, RAP1A	down	in_12
Positive Regulation Of BMP Signaling Pathway (GO:0030513)	0.370884	1	2	8	SMAD4, UBE2O	down	in_12
Mitochondrial Membrane Organization (GO:0007006)	0.370884	1	2	8	SPG7, CHCHD6	down	in_12
N-glycan Processing (GO:0006491)	0.370884	1	2	8	ST8SIA3, MAN1A2	down	in_12
Regulation Of Calcium Ion-Dependent Exocytosis (GO:0017158)	0.370884	1	2	8	STXBP1, RPH3A	down	in_12
Neuromuscular Junction Development (GO:0007528)	0.370884	1	2	8	UNC13A, GPHN	down	in_12
Postreplication Repair (GO:0006301)	0.370884	1	2	8	USP10, MSH2	down	in_12
Protein Quality Control For Misfolded Or Incompletely Synthesized Proteins (GO:0006515)	0.370884	1	2	8	ZER1, UGGT2	down	in_12
Regulation Of DNA Repair (GO:0006282)	0.370932	1	5	27	MORF4L2, USP22, DHX9, ARID1A, TRIP12	up	oligodendrocytes_04
Regulation Of Proteasomal Ubiquitin-Dependent Protein Catabolic Process (GO:0032434)	0.370932	1	5	27	PIAS1, RNF144A, OGT, GSK3B, ARIH2	up	oligodendrocytes_04
Negative Regulation Of Intracellular Signal Transduction (GO:1902532)	0.371146	1	8	52	NPRL3, CIT, WWC1, WWC2, MARK3, ZMYND11, SHANK2, UBR2	down	in_15
Golgi Vesicle Transport (GO:0048193)	0.371184	1	7	82	SORCS1, ERGIC2, NSF, SPIRE1, COPB2, CUL3, GOSR1	up	ex_23
Chemical Synaptic Transmission (GO:0007268)	0.37125	1	11	101	HOMER1, SNCA, GABRA3, GABRA2, GABRB2, RIT2, SHISA6, KIF5A, AMPH, GRIA2, GABRG2	up	ex_02
Positive Regulation Of Protein Kinase Activity (GO:0045860)	0.371297	1	8	51	CALM2, CALM1, CLU, PDCD10, PRNP, HSP90AA1, RAPGEF2, HSP90AB1	up	ex_01
Apoptotic Process (GO:0006915)	0.371469	1	2	50	CIT, PIK3CA	up	in_26
Positive Regulation Of Intracellular Signal Transduction (GO:1902533)	0.371524	1	12	111	NDFIP2, RAPGEF2, MIOS, ROCK2, ANKRD17, PIK3CA, TNFRSF25, NOS1AP, APP, RIT2, CBL, GET1	up	ex_02
Negative Regulation Of DNA-templated Transcription (GO:0045892)	0.371573	1	19	302	SNCA, KLF12, CREBBP, EZH1, SET, UBE2D3, ZNF706, PTPRK, PPID, PSPC1, DDX5, NR3C1, WDR82, RPL17, TLE5, AHR, BCL11A, BASP1, CREBZF	up	ex_17
Protein Modification By Small Protein Conjugation (GO:0032446)	0.3716	1	17	103	CHFR, RNF111, DCUN1D5, DCUN1D1, SHPRH, KLHL2, GAN, MARCHF6, UBE2B, UBE2D3, MDM2, CUL3, UBA6, UBA5, UBR3, FBXL17, KCTD13	up	astrocytes_18
Amyloid-Beta Formation (GO:0034205)	0.371608	1	1	3	BACE1	down	oligodendrocytes_00
Regulation Of Morphogenesis Of An Epithelium (GO:1905330)	0.371608	1	1	3	BTBD7	down	oligodendrocytes_00
Positive Regulation Of Spindle Assembly (GO:1905832)	0.371608	1	1	3	DYNC1H1	down	oligodendrocytes_00
Adherens Junction Maintenance (GO:0034334)	0.371608	1	1	3	FERMT2	down	oligodendrocytes_00
Actin-Mediated Cell Contraction (GO:0070252)	0.371608	1	1	3	GSN	down	oligodendrocytes_00
Plus-End-Directed Organelle Transport Along Microtubule (GO:0072386)	0.371608	1	1	3	KIF13A	down	oligodendrocytes_00
Positive Regulation Of Membrane Protein Ectodomain Proteolysis (GO:0051044)	0.371608	1	1	3	NRDC	down	oligodendrocytes_00
Regulation Of Homotypic Cell-Cell Adhesion (GO:0034110)	0.371608	1	1	3	RDX	down	oligodendrocytes_00
Cdc42 Protein Signal Transduction (GO:0032488)	0.371608	1	1	3	RHOU	down	oligodendrocytes_00
Regulation Of Carbohydrate Catabolic Process (GO:0043470)	0.371608	1	1	3	SCARB2	down	oligodendrocytes_00
Regulation Of Collateral Sprouting (GO:0048670)	0.371608	1	1	3	ULK2	down	oligodendrocytes_00
Histone H3-K14 Acetylation (GO:0044154)	0.371608	1	1	3	ZZZ3	down	oligodendrocytes_00
Regulation Of Transcription Elongation By RNA Polymerase II (GO:0034243)	0.371659	1	2	33	MED6, ZMYND11	up	ex_09
Positive Regulation Of Macromolecule Metabolic Process (GO:0010604)	0.371734	1	21	80	MAPK14, APP, DHX36, SRPK2, PDE2A, BRAF, FUBP3, ATM, PPARG, EPB41L4B, OLFM1, ROCK1, PSEN1, PIK3CB, VSTM2A, BMPR2, NOS1AP, SLC24A3, TTN, MAPK8, EPHB2	down	in_08
mRNA Splicing, Via Spliceosome (GO:0000398)	0.371747	1	15	62	SCAF11, SRRM1, SRRM2, SRPK2, PABPC1, DHX9, PRPF4B, SRSF4, USP49, SFPQ, DDX46, CELF4, RNPC3, RBM41, RBM6	down	in_10
Brain Development (GO:0007420)	0.371788	1	3	52	CADM2, CNTNAP2, CTNNA2	up	endothelial_25
Cellular Response To Growth Factor Stimulus (GO:0071363)	0.371788	1	3	52	PRKD1, MAGI2, NTRK3	up	endothelial_25
Negative Regulation Of Apoptotic Process (GO:0043066)	0.371995	1	6	118	PRKCA, BNIP3L, NTRK2, PDK4, ERBB4, GRK5	up	endothelial_25
Cellular Response To Growth Factor Stimulus (GO:0071363)	0.372127	1	5	36	MAPK14, ACVR2A, URI1, CTNNB1, NR3C1	down	OPC_07
Central Nervous System Development (GO:0007417)	0.372182	1	6	81	GRIN2D, GRIN2A, GIT2, GRIN1, NF1, CHD8	down	in_27
Toxin Transport (GO:1901998)	0.372233	1	1	3	ANTXR2	up	ex_06
Cellular Hypotonic Response (GO:0071476)	0.372233	1	1	3	CAB39	up	ex_06
Membrane Raft Organization (GO:0031579)	0.372233	1	1	3	FLOT1	up	ex_06
Peptidyl-Lysine Deacetylation (GO:0034983)	0.372233	1	1	3	HDAC9	up	ex_06
MyD88-dependent Toll-Like Receptor Signaling Pathway (GO:0002755)	0.372233	1	1	3	HSPD1	up	ex_06
Natural Killer Cell Differentiation (GO:0001779)	0.372233	1	1	3	KAT7	up	ex_06
mRNA Cleavage Involved In mRNA Processing (GO:0098787)	0.372233	1	1	3	NUDT21	up	ex_06
Regulation Of Fatty Acid Metabolic Process (GO:0019217)	0.372233	1	1	3	PANK2	up	ex_06
Negative Regulation Of Reactive Oxygen Species Biosynthetic Process (GO:1903427)	0.372233	1	1	3	PARK7	up	ex_06
Negative Regulation Of Protein Polyubiquitination (GO:1902915)	0.372233	1	1	3	PPIA	up	ex_06
Defense Response To Tumor Cell (GO:0002357)	0.372233	1	1	3	PRDX2	up	ex_06
Protein Localization To Nucleolus (GO:1902570)	0.372233	1	1	3	RAN	up	ex_06
Translocation Of Molecules Into Host (GO:0044417)	0.372233	1	1	3	THOC7	up	ex_06
Establishment Of Protein Localization To Chromatin (GO:0071169)	0.372233	1	1	3	WBP2	up	ex_06
Vesicle-Mediated Transport To The Plasma Membrane (GO:0098876)	0.372408	1	7	44	EXOC4, EXOC7, DENND1A, WASHC2C, RAB11FIP3, SNX7, RAB10	down	ex_22
Cellular Response To Oxidative Stress (GO:0034599)	0.372408	1	7	44	FOXO3, ABL1, ERCC6L2, MAPT, ATM, DAPK1, RAD52	down	ex_22
Purine Ribonucleotide Biosynthetic Process (GO:0009152)	0.37245	1	3	18	ACOT7, ADCY5, PRKAG2	down	ex_21
Regulation Of Calcium Ion Transport (GO:0051924)	0.37245	1	3	18	EPB41, CAMK2A, CAMK2B	down	ex_21
Fat Cell Differentiation (GO:0045444)	0.37245	1	3	18	FAM120B, AKT2, TMEM120B	down	ex_21
Negative Regulation Of Protein Ubiquitination (GO:0031397)	0.37245	1	3	18	IVNS1ABP, TAF1, ARRB1	down	ex_21
Positive Regulation Of Transcription Initiation By RNA Polymerase II (GO:0060261)	0.37245	1	3	18	MED13, TAF1, TAF3	down	ex_21
Regulation Of Cellular Metabolic Process (GO:0031323)	0.37245	1	3	18	NCOR2, PRKN, PRKAG2	down	ex_21
Negative Regulation Of Intrinsic Apoptotic Signaling Pathway (GO:2001243)	0.37245	1	3	18	NME5, PRKN, BCL2L1	down	ex_21
Regulation Of Cellular Component Size (GO:0032535)	0.37245	1	3	18	RAP1GAP2, VAV2, ARHGAP35	down	ex_21
Organelle Membrane Fusion (GO:0090174)	0.37245	1	3	18	STX8, SYT7, STX16	down	ex_21
Negative Regulation Of Cell-Substrate Adhesion (GO:0010812)	0.37245	1	3	18	TBCD, AJAP1, NEXMIF	down	ex_21
Regulation Of Protein Targeting To Mitochondrion (GO:1903214)	0.37245	1	3	18	USP36, PRKN, UBE2L3	down	ex_21
Protein Localization To Cilium (GO:0061512)	0.37245	1	3	18	WDR19, WDR35, NPHP4	down	ex_21
Cell-Cell Junction Assembly (GO:0007043)	0.372553	1	5	30	TLN2, CDH2, TBCD, CDH11, PATJ	down	ex_22
Mitochondrion Organization (GO:0007005)	0.372611	1	2	33	DNM1L, TRAK2	up	in_20
Protein K48-linked Ubiquitination (GO:0070936)	0.372611	1	2	33	KLHL3, RNF216	up	in_20
Purine Ribonucleotide Biosynthetic Process (GO:0009152)	0.372638	1	7	17	ACOT7, ADCY1, ADCY5, ADCY3, ADCY2, ADCY9, PRKAG2	down	ex_02
Positive Regulation Of Mitotic Cell Cycle Phase Transition (GO:1901992)	0.372638	1	7	17	CDC16, RB1, MECP2, CCND2, BRD4, KMT2E, RPTOR	down	ex_02
Internal Peptidyl-Lysine Acetylation (GO:0018393)	0.372638	1	7	17	CREBBP, YEATS2, TRRAP, EP300, MBTD1, EPC2, EP400	down	ex_02
Positive Regulation Of Double-Strand Break Repair Via Homologous Recombination (GO:1905168)	0.372638	1	7	17	FUS, ERCC6, TRRAP, MBTD1, EPC2, EP400, ARID2	down	ex_02
Protein N-linked Glycosylation (GO:0006487)	0.372638	1	7	17	FUT8, MGAT5B, ST3GAL1, MGAT4C, MAN1C1, MGAT3, UGGT2	down	ex_02
Regulation Of Cell-Substrate Adhesion (GO:0010810)	0.372638	1	7	17	RHOA, DMTN, MINK1, TBCD, PTK2, PIK3CB, NF1	down	ex_02
Amino Acid Transport (GO:0006865)	0.372638	1	7	17	SLC38A1, SLC6A17, SLC16A10, SLC6A6, SLC7A6, SLC7A14, SLC25A29	down	ex_02
Clathrin-Dependent Endocytosis (GO:0072583)	0.372638	1	7	17	SNAP91, GAK, GPR107, ITSN1, ITSN2, CLTB, AP2A2	down	ex_02
Synaptic Vesicle Cycle (GO:0099504)	0.372638	1	7	17	SYT7, DNAJC5, CPLX2, RIMS1, SYNDIG1, AP3S2, GIT2	down	ex_02
Protein K63-linked Ubiquitination (GO:0070534)	0.372638	1	7	17	UBE2B, UBE2G1, UBE2O, PRKN, RNF168, TRAF6, HECTD1	down	ex_02
Response To Cytokine (GO:0034097)	0.372677	1	5	30	ADAM9, APP, TIMP3, MAP4K3, STAT1	up	ex_01
Regulation Of Focal Adhesion Assembly (GO:0051893)	0.372677	1	5	30	EPHA3, ROCK2, CLASP2, GPM6B, PTEN	up	ex_01
Positive Regulation Of Protein Binding (GO:0032092)	0.372677	1	5	30	RAPGEF2, APP, GSK3B, FKBP1A, CAPRIN2	up	ex_01
Regulation Of Viral Genome Replication (GO:0045069)	0.372735	1	2	18	ADARB1, SRPK1	up	ex_23
Regulation Of Dendritic Spine Morphogenesis (GO:0061001)	0.372735	1	2	18	CDK5R1, CFL1	up	ex_23
Rho Protein Signal Transduction (GO:0007266)	0.372735	1	2	18	CFL1, ARHGAP5	up	ex_23
Autophagosome Maturation (GO:0097352)	0.372735	1	2	18	CHMP5, VCP	up	ex_23
Positive Regulation Of Type I Interferon Production (GO:0032481)	0.372735	1	2	18	HSP90AA1, GAPDH	up	ex_23
mRNA Transcription (GO:0009299)	0.372735	1	2	18	NCBP1, DDX5	up	ex_23
Intracellular Glucose Homeostasis (GO:0001678)	0.372735	1	2	18	NUCKS1, PDK3	up	ex_23
Regulation Of Calcium Ion Transport (GO:0051924)	0.372735	1	2	18	SARAF, SRI	up	ex_23
Neurogenesis (GO:0022008)	0.372735	1	2	18	VXN, BTBD3	up	ex_23
Protein Homooligomerization (GO:0051260)	0.372774	1	7	27	MICU1, TP53BP1, SPAST, TNPO1, ATL2, PKD2, CBR4	down	in_10
Regulation Of Plasma Membrane Bounded Cell Projection Assembly (GO:0120032)	0.372774	1	7	27	PPP1R16B, SDCCAG8, RABGAP1, INTU, CAPZB, EVI5, TBC1D22A	down	in_10
Regulation Of Axonogenesis (GO:0050770)	0.372947	1	11	28	PLXNC1, TIAM1, RUFY3, BRSK2, GDI1, ARHGAP35, PAK2, PLXNA1, MAP6, PAK3, MARK2	down	ex_02
Regulation Of Neuron Apoptotic Process (GO:0043523)	0.373038	1	6	37	MSH2, PRKN, FOXO3, UNC5B, SOD1, GRM4	down	ex_22
Regulation Of Protein Serine/Threonine Kinase Activity (GO:0071900)	0.373038	1	6	37	RB1, LRP6, CCND3, DAB2IP, SLC8A3, RPTOR	down	ex_22
Positive Regulation Of Cellular Process (GO:0048522)	0.373148	1	21	128	DICER1, AKT2, INO80, BICRAL, CNOT6, NTRK2, SMARCC1, HDAC4, INSR, DPF3, MAPT, NPM1, RPTOR, EPB41L4B, KLHL22, CCPG1, FGFR1, IGF1R, SHANK2, ARID1A, TBC1D8	down	ex_17
Exocytosis (GO:0006887)	0.373177	1	6	37	EXOC5, STEAP2, SNAP25, NSF, RAB11A, VAMP2	up	ex_01
Cytoskeleton-Dependent Cytokinesis (GO:0061640)	0.373177	1	6	37	TTC19, RASA1, EXOC5, ROCK2, SEPTIN3, SEPTIN7	up	ex_01
Phosphate-Containing Compound Metabolic Process (GO:0006796)	0.373222	1	8	43	INPP4A, INPP5A, INPP5B, PPIP5K2, XYLB, PIK3CB, PI4KA, RPTOR	down	in_12
Negative Regulation Of Cytokine Production (GO:0001818)	0.373413	1	5	36	PRNP, ATP2B1, SYT11, TMSB4X, RAC1	up	ex_11
Establishment Of Protein Localization To Membrane (GO:0090150)	0.373467	1	7	26	BRAF, ZDHHC11B, ZDHHC14, RAB10, ZDHHC20, RABGEF1, SEC63	down	ex_06
Regulation Of Actin Filament-Based Process (GO:0032970)	0.373467	1	7	26	EPHA5, CORO2B, ARHGAP35, ARHGAP44, MTOR, CCDC88A, TAOK1	down	ex_06
Positive Regulation Of MAP Kinase Activity (GO:0043406)	0.373467	1	7	26	GHR, SASH1, INSR, DAB2IP, TAOK3, NEK10, PDGFC	down	ex_06
Positive Regulation Of Growth (GO:0045927)	0.373467	1	7	26	KLHL22, BCL2, MAPKAP1, INSR, MTOR, PLCB1, RPTOR	down	ex_06
Regulation Of BMP Signaling Pathway (GO:0030510)	0.373467	1	7	26	SMURF1, SKI, UBE2O, BMPR2, BMPER, RNF165, FSTL4	down	ex_06
Positive Regulation Of Nucleic Acid-Templated Transcription (GO:1903508)	0.373482	1	23	176	ZMIZ1, CDK5RAP2, PHF20, CTCF, MED13, STAT3, ZBTB16, KAT6B, NSD1, MLXIPL, FOXK1, ZFP90, SMARCD3, SMARCA4, HIVEP3, FUBP3, CREB1, PSEN1, ZFHX3, DNM2, QRICH1, ATF7IP, ARID1A	down	ex_21
Protein Phosphorylation (GO:0006468)	0.373538	1	61	207	CDK12, AKT2, PRKCE, LATS1, PRKCZ, PRKAR1B, BRAF, DAB2IP, TAOK1, PKN2, PRKAG2, JAK2, MAP3K3, ILF3, ROCK1, MAP3K9, MAP3K5, BRSK2, ABL2, NEK1, ABL1, CDC42BPB, BMPR2, LRRK1, TNKS, MTOR, TYRO3, TLK2, ERC1, EPHB2, MAPK14, ULK2, INSR, NUAK1, SRPK2, PTK2, WNK2, STRADA, CAMK4, ATR, MAP3K21, NEK10, TBCK, MARK4, MARK3, MARK2, NIM1K, MAST2, PIK3R4, CAMK1D, CDK11A, DAPK1, LMTK3, OXSR1, YWHAZ, TAF1, PKD1, CAMK2A, RB1CC1, MAPK8, PTK2B	down	ex_11
Regulation Of Cell-Matrix Adhesion (GO:0001952)	0.373575	1	5	27	PIK3CB, ROCK1, NEXMIF, CASK, FYN	down	ex_23
Nuclear-Transcribed mRNA Catabolic Process (GO:0000956)	0.3737	1	3	38	RC3H2, XRN2, DDX5	up	ex_17
Regulation Of Protein Localization (GO:0032880)	0.37372	1	6	41	GPC5, RABGAP1L, MAPT, MAPK8, SETD2, TRIM22	down	ex_21
Regulation Of Organelle Assembly (GO:1902115)	0.37372	1	6	41	SDCCAG8, MTMR3, TBC1D14, SENP6, TBC1D22A, EPHB2	down	ex_21
Regulation Of Transcription By RNA Polymerase II (GO:0006357)	0.373951	1	37	631	PBX1, DAB2IP, ZNF431, TRIM33, ZNF587B, NR3C1, ZMIZ1, NFATC3, KAT2B, PHF20, ZZZ3, NFX1, KDM4C, KANSL3, RFX3, ZNF518A, STAT4, NFKB1, NIPBL, ARNT, LRP6, RCOR1, MICAL2, N4BP2L2, ZFHX2, INO80, TET2, TCF20, SEMA4D, PHF21A, DNMT3A, NFAT5, FNIP1, ZFPM2, TSHZ3, PDE2A, PKD1	down	ex_19
Protein Localization To Plasma Membrane (GO:0072659)	0.374043	1	16	64	DENND4C, RAB40C, ANK1, CCDC88A, TSPAN5, KCNB1, KCNB2, KCNIP3, SMURF1, SPTBN4, DPP6, TTC7B, GAK, RAB12, RAB10, PACS2	down	ex_06
Plasma Membrane Bounded Cell Projection Organization (GO:0120036)	0.3742	1	10	55	WDPCP, CNTN4, VPS13B, DOCK7, TMEM108, MARK4, MAPT, PTPRM, BICDL1, UNC5A	down	in_12
Regulation Of Protein Phosphorylation (GO:0001932)	0.374244	1	9	64	INSR, CCDC88A, NPM1, PELI2, ROCK2, KNDC1, FNIP1, ARRB1, EPHB2	down	in_20
Regulation Of Cellular Response To Growth Factor Stimulus (GO:0090287)	0.374397	1	1	7	DOK5	up	in_12
Organophosphate Ester Transport (GO:0015748)	0.374397	1	1	7	PITPNB	up	in_12
Regulation Of Protein Localization To Membrane (GO:1905475)	0.374397	1	1	7	STX7	up	in_12
Synaptic Vesicle Transport (GO:0048489)	0.374397	1	1	7	TMEM230	up	in_12
Positive Regulation Of Protein Targeting To Mitochondrion (GO:1903955)	0.374397	1	1	7	UBE2D3	up	in_12
Ras Protein Signal Transduction (GO:0007265)	0.374596	1	5	70	DOK6, CRKL, SHOC2, ARHGEF11, RIT2	up	ex_17
Positive Regulation Of Ubiquitin-Dependent Protein Catabolic Process (GO:2000060)	0.374614	1	7	41	RBX1, CLU, DNAJB2, BBS7, STUB1, SUMO1, RACK1	up	ex_06
Protein Transport (GO:0015031)	0.374747	1	8	119	OPTN, SNX4, LRP1B, CLU, NSF, COPA, COPB2, YWHAH	up	ex_17
Regulation Of Neuron Projection Development (GO:0010975)	0.374831	1	7	88	TBR1, RUFY3, NDEL1, SEMA3A, CAMK2G, CSMD3, NPTN	up	ex_21
Establishment Of Protein Localization To Organelle (GO:0072594)	0.374868	1	4	38	NUP214, TNPO3, PRICKLE1, IPO9	down	in_26
Activation Of GTPase Activity (GO:0090630)	0.374868	1	4	38	RAP1GAP, BCAS3, SGSM2, TBC1D8	down	in_26
Positive Regulation Of Cell Growth (GO:0030307)	0.374868	1	4	38	SHTN1, IGF1, MACF1, RNF157	down	in_26
Endoplasmic Reticulum To Golgi Vesicle-Mediated Transport (GO:0006888)	0.374868	1	4	38	TRAPPC11, COG3, TRIP11, GOSR1	down	in_26
Cellular Response To Ketone (GO:1901655)	0.374949	1	2	15	ADCY5, GNG2	down	ex_09
Regulation Of Lipid Metabolic Process (GO:0019216)	0.374949	1	2	15	CCDC3, PRKAG2	down	ex_09
Regulation Of Protein Localization To Cell Surface (GO:2000008)	0.374949	1	2	15	COMMD1, CTNNB1	down	ex_09
Cognition (GO:0050890)	0.374949	1	2	15	CYFIP1, SLC8A2	down	ex_09
Negative Regulation Of MAP Kinase Activity (GO:0043407)	0.374949	1	2	15	HIPK3, PTPRJ	down	ex_09
Positive Regulation Of Myoblast Differentiation (GO:0045663)	0.374949	1	2	15	SMARCA4, RIPOR2	down	ex_09
Regulation Of Regulated Secretory Pathway (GO:1903305)	0.374949	1	2	15	SYN1, SYT7	down	ex_09
Chromatin Organization (GO:0006325)	0.375123	1	10	59	HNRNPC, ZNF827, SF3B1, ZBTB1, SS18, JARID2, NAP1L1, CHD7, PSIP1, ARID1A	up	oligodendrocytes_04
mRNA 3'-End Processing (GO:0031124)	0.375146	1	2	15	CPSF7, CSTF3	down	endothelial_25
Epidermal Growth Factor Receptor Signaling Pathway (GO:0007173)	0.375146	1	2	15	GAB1, CBL	down	endothelial_25
mRNA Stabilization (GO:0048255)	0.375146	1	2	15	HNRNPC, SYNCRIP	down	endothelial_25
Regulation Of Chromosome Organization (GO:0033044)	0.375146	1	2	15	NSMCE2, SMG1	down	endothelial_25
Regulation Of Proteasomal Protein Catabolic Process (GO:0061136)	0.375146	1	2	15	PRKN, XPO1	down	endothelial_25
Positive Regulation Of DNA-templated Transcription, Elongation (GO:0032786)	0.375146	1	2	15	THOC1, PWWP2A	down	endothelial_25
Regulation Of Neurogenesis (GO:0050767)	0.375146	1	2	15	YAP1, B2M	down	endothelial_25
protein-DNA Complex Organization (GO:0071824)	0.375146	1	2	15	ZBTB7A, GATAD1	down	endothelial_25
Homophilic Cell Adhesion Via Plasma Membrane Adhesion Molecules (GO:0007156)	0.375152	1	2	20	CDH13, ROBO1	up	in_12
Negative Regulation Of Protein-Containing Complex Assembly (GO:0031333)	0.375152	1	2	20	CLU, PPM1A	up	in_12
Cellular Response To Reactive Oxygen Species (GO:0034614)	0.375152	1	2	20	SQSTM1, CLU	up	in_12
mRNA Splice Site Recognition (GO:0006376)	0.375434	1	1	11	CELF2	up	endothelial_25
Stem Cell Differentiation (GO:0048863)	0.375434	1	1	11	GPM6A	up	endothelial_25
Positive Regulation Of Transmembrane Transport (GO:0034764)	0.375695	1	1	5	BRAF	up	microglia_13
Protein Localization To Centrosome (GO:0071539)	0.375695	1	1	5	CEP192	up	microglia_13
Chondroitin Sulfate Biosynthetic Process (GO:0030206)	0.375695	1	1	5	CHSY1	up	microglia_13
Positive Regulation Of Histone Acetylation (GO:0035066)	0.375695	1	1	5	DEK	up	microglia_13
Astral Microtubule Organization (GO:0030953)	0.375695	1	1	5	DLG1	up	microglia_13
Energy Reserve Metabolic Process (GO:0006112)	0.375695	1	1	5	GBE1	up	microglia_13
Heparan Sulfate Proteoglycan Biosynthetic Process (GO:0015012)	0.375695	1	1	5	HS2ST1	up	microglia_13
Regulation Of Amyloid Precursor Protein Catabolic Process (GO:1902991)	0.375695	1	1	5	RANBP9	up	microglia_13
Actin Nucleation (GO:0045010)	0.375695	1	1	5	SCIN	up	microglia_13
Modification-Dependent Protein Catabolic Process (GO:0019941)	0.375705	1	17	71	KLHL22, TRPC4AP, CCAR1, CNOT4, UBE2K, UBE3C, RBBP6, UBE2R2, MDM2, FBXO21, SMURF2, TTC3, UBE4B, ITCH, MIB1, LNX1, RNF130	down	in_10
Cellular Response To Organonitrogen Compound (GO:0071417)	0.375708	1	3	37	HSP90B1, PDE2A, PKD2	down	ex_24
Recombinational Repair (GO:0000725)	0.375708	1	3	37	MRE11, WRN, MBTD1	down	ex_24
Positive Regulation Of Protein Ubiquitination (GO:0031398)	0.375708	1	3	37	PDCD6, COMMD1, XIAP	down	ex_24
rRNA Processing (GO:0006364)	0.375708	1	3	37	RPL26, RPS24, NSA2	down	ex_24
Axonal Transport (GO:0098930)	0.375855	1	5	28	HSBP1, SOD1, ARL8B, NEFL, AP3S1	up	ex_06
Regulation Of Mitochondrion Organization (GO:0010821)	0.375855	1	5	28	PINK1, FKBP8, CSNK2A2, VDAC1, VPS35	up	ex_06
Neuron Projection Morphogenesis (GO:0048812)	0.375865	1	7	53	ARHGAP35, CNTNAP2, S100B, ADGRB1, CTNNB1, SLITRK2, CTNNA2	down	OPC_07
Positive Regulation Of BMP Signaling Pathway (GO:0030513)	0.37591	1	3	9	BMPR2, SULF1, UBE2O	down	in_08
Microtubule Nucleation (GO:0007020)	0.37591	1	3	9	CCDC57, TUBGCP3, SLAIN1	down	in_08
Positive Regulation Of Cytokinesis (GO:0032467)	0.37591	1	3	9	CDC14B, SPAST, CSPP1	down	in_08
Aortic Valve Morphogenesis (GO:0003180)	0.37591	1	3	9	CDH11, ROCK1, SLIT1	down	in_08
Positive Regulation Of Cell Morphogenesis Involved In Differentiation (GO:0010770)	0.37591	1	3	9	CDKL3, CUX1, FBXW8	down	in_08
Alternative mRNA Splicing, Via Spliceosome (GO:0000380)	0.37591	1	3	9	CELF4, HNRNPM, RSRC1	down	in_08
Positive Regulation Of mRNA Splicing, Via Spliceosome (GO:0048026)	0.37591	1	3	9	CELF4, THRAP3, RBMX	down	in_08
Establishment Of Protein Localization To Mitochondrion (GO:0072655)	0.37591	1	3	9	DNAJC15, HK1, TIMM23B	down	in_08
Retrograde Axonal Transport (GO:0008090)	0.37591	1	3	9	DST, KIF1A, DYNC1H1	down	in_08
Response To Alcohol (GO:0097305)	0.37591	1	3	9	GRIN1, GRIN3A, SLIT1	down	in_08
Action Potential (GO:0001508)	0.37591	1	3	9	KCNB1, KCNMB2, DMD	down	in_08
Regulation Of Metaphase/Anaphase Transition Of Cell Cycle (GO:1902099)	0.37591	1	3	9	PBRM1, ARID1A, SMARCA4	down	in_08
Nucleic Acid Metabolic Process (GO:0090304)	0.37591	1	3	9	RAD50, ATXN2, WRN	down	in_08
Negative Regulation Of Endothelial Cell Proliferation (GO:0001937)	0.37591	1	3	9	SULF1, PPARG, NF1	down	in_08
Negative Regulation Of Protein Polymerization (GO:0032272)	0.37591	1	3	9	TBCD, EML2, SSH1	down	in_08
Connective Tissue Development (GO:0061448)	0.37591	1	3	9	VPS13B, SULF1, TRIP11	down	in_08
Histone H3 Acetylation (GO:0043966)	0.37591	1	3	9	ZZZ3, YEATS2, TRRAP	down	in_08
Transmembrane Receptor Protein Serine/Threonine Kinase Signaling Pathway (GO:0007178)	0.376145	1	4	36	NUP93, SMAD3, PTK2, GPI	down	ex_09
Negative Regulation Of Growth (GO:0045926)	0.376145	1	4	36	SMARCA4, SLIT1, SMAD3, PTPRJ	down	ex_09
Proteasome-Mediated Ubiquitin-Dependent Protein Catabolic Process (GO:0043161)	0.376205	1	4	105	PCBP2, RHOBTB3, RAD23B, ANAPC4	down	ex_30
Negative Regulation Of Gene Expression (GO:0010629)	0.376296	1	7	90	EPC1, CD46, TIA1, CREBZF, SH3GL2, PTBP2, NPTN	up	in_10
Negative Regulation Of Rho Protein Signal Transduction (GO:0035024)	0.37635	1	1	4	ARHGAP35	down	OPC_07
Protein Homotrimerization (GO:0070207)	0.37635	1	1	4	ASIC1	down	OPC_07
Negative Regulation Of Synaptic Transmission (GO:0050805)	0.37635	1	1	4	ATAD1	down	OPC_07
Microtubule Anchoring (GO:0034453)	0.37635	1	1	4	BICD1	down	OPC_07
snRNA Processing (GO:0016180)	0.37635	1	1	4	INTS8	down	OPC_07
Branched-Chain Amino Acid Catabolic Process (GO:0009083)	0.37635	1	1	4	MCCC1	down	OPC_07
Negative Regulation Of Voltage-Gated Calcium Channel Activity (GO:1901386)	0.37635	1	1	4	PPP3CB	down	OPC_07
Heart Trabecula Morphogenesis (GO:0061384)	0.37635	1	1	4	TEK	down	OPC_07
Heart Development (GO:0007507)	0.376521	1	6	40	BMP7, BMPR2, CHD7, ERBB4, PTEN, SGCD	down	astrocytes_05
Positive Regulation Of Neurogenesis (GO:0050769)	0.376688	1	4	25	KDM1A, CDKL3, METRN, BCAN	down	astrocytes_05
Glycerolipid Catabolic Process (GO:0046503)	0.376701	1	2	4	ABHD6, MGLL	up	OPC_07
Regulation Of Transmembrane Transporter Activity (GO:0022898)	0.376701	1	2	4	AHCYL1, SNCA	up	OPC_07
Regulation Of B Cell Apoptotic Process (GO:0002902)	0.376701	1	2	4	BCL6, FNIP1	up	OPC_07
Regulation Of Exit From Mitosis (GO:0007096)	0.376701	1	2	4	CDC14A, CDC14B	up	OPC_07
Negative Regulation Of Cation Transmembrane Transport (GO:1904063)	0.376701	1	2	4	COMMD1, STK39	up	OPC_07
Positive Regulation Of Metaphase/Anaphase Transition Of Cell Cycle (GO:1902101)	0.376701	1	2	4	CUL3, NSMCE2	up	OPC_07
Regulation Of Skeletal Muscle Cell Differentiation (GO:2001014)	0.376701	1	2	4	DDX5, DDX17	up	OPC_07
Lipid Phosphorylation (GO:0046834)	0.376701	1	2	4	DGKG, DGKD	up	OPC_07
Positive Regulation Of DNA Replication (GO:0045740)	0.376701	1	2	4	DHX9, FAF1	up	OPC_07
Positive Regulation Of Fatty Acid Biosynthetic Process (GO:0045723)	0.376701	1	2	4	ELOVL5, KAT2B	up	OPC_07
tRNA Wobble Base Modification (GO:0002097)	0.376701	1	2	4	ELP1, ELP2	up	OPC_07
Neuron Apoptotic Process (GO:0051402)	0.376701	1	2	4	ERBB3, SCN2A	up	OPC_07
fatty-acyl-CoA Metabolic Process (GO:0035337)	0.376701	1	2	4	HSD17B4, ACSL4	up	OPC_07
Positive Regulation Of Focal Adhesion Disassembly (GO:0120183)	0.376701	1	2	4	IQSEC1, MAP4K4	up	OPC_07
Negative Regulation Of Defense Response To Virus (GO:0050687)	0.376701	1	2	4	ITCH, NT5C2	up	OPC_07
Contractile Actin Filament Bundle Assembly (GO:0030038)	0.376701	1	2	4	ITGB1, CUL3	up	OPC_07
Negative Regulation Of Rho Protein Signal Transduction (GO:0035024)	0.376701	1	2	4	KANK1, CUL3	up	OPC_07
Negative Regulation Of Insulin Secretion (GO:0046676)	0.376701	1	2	4	KCNB1, KLF7	up	OPC_07
Positive Regulation Of Stem Cell Proliferation (GO:2000648)	0.376701	1	2	4	KDM1A, HNRNPU	up	OPC_07
Positive Regulation Of NLRP3 Inflammasome Complex Assembly (GO:1900227)	0.376701	1	2	4	MAPK8, PRKD1	up	OPC_07
Plus-End-Directed Organelle Transport Along Microtubule (GO:0072386)	0.376701	1	2	4	MAPT, KIF3A	up	OPC_07
Receptor Clustering (GO:0043113)	0.376701	1	2	4	NRXN2, LRP4	up	OPC_07
GTP Metabolic Process (GO:0046039)	0.376701	1	2	4	OPA1, MFN1	up	OPC_07
Adherens Junction Assembly (GO:0034333)	0.376701	1	2	4	PAK2, TBCD	up	OPC_07
Protein auto-ADP-ribosylation (GO:0070213)	0.376701	1	2	4	PARP11, PARP8	up	OPC_07
Regulation Of Gastrulation (GO:0010470)	0.376701	1	2	4	PHLDB1, OXSR1	up	OPC_07
Regulation Of Rac Protein Signal Transduction (GO:0035020)	0.376701	1	2	4	PIK3CB, OGT	up	OPC_07
Detection Of Mechanical Stimulus (GO:0050982)	0.376701	1	2	4	PKD2, CDH2	up	OPC_07
Aorta Development (GO:0035904)	0.376701	1	2	4	PKD2, HECTD1	up	OPC_07
Ruffle Organization (GO:0031529)	0.376701	1	2	4	PLEKHA1, PIP5K1A	up	OPC_07
Protein Homotrimerization (GO:0070207)	0.376701	1	2	4	PNPT1, PXDN	up	OPC_07
Regulation Of Secretion (GO:0051046)	0.376701	1	2	4	PTPRN2, ERBB3	up	OPC_07
COPII-coated Vesicle Cargo Loading (GO:0090110)	0.376701	1	2	4	RAB1A, SEC24B	up	OPC_07
Positive Regulation Of Transcription From RNA Polymerase II Promoter In Response To Stress (GO:0036003)	0.376701	1	2	4	RBPJ, ATF6	up	OPC_07
Manganese Ion Transport (GO:0006828)	0.376701	1	2	4	SLC11A2, TMEM165	up	OPC_07
Negative Regulation Of Synaptic Transmission (GO:0050805)	0.376701	1	2	4	SLC24A2, GRIK3	up	OPC_07
Positive Regulation Of Chromosome Segregation (GO:0051984)	0.376701	1	2	4	SMC5, RAD18	up	OPC_07
Adipose Tissue Development (GO:0060612)	0.376701	1	2	4	VPS13B, ZNF516	up	OPC_07
Positive Regulation Of Autophagy Of Mitochondrion (GO:1903599)	0.376701	1	2	4	VPS13D, HTT	up	OPC_07
Activin Receptor Signaling Pathway (GO:0032924)	0.376754	1	1	4	ACVR1B	up	ex_11
Cellular Response To Oxygen Levels (GO:0071453)	0.376754	1	1	4	ATP6V1G1	up	ex_11
Regulation Of Cellular Response To Hypoxia (GO:1900037)	0.376754	1	1	4	CHCHD2	up	ex_11
B Cell Activation Involved In Immune Response (GO:0002312)	0.376754	1	1	4	EXOSC6	up	ex_11
Leukocyte Adhesion To Vascular Endothelial Cell (GO:0061756)	0.376754	1	1	4	GCNT1	up	ex_11
Inositol Phosphate Biosynthetic Process (GO:0032958)	0.376754	1	1	4	IP6K2	up	ex_11
Detection Of Mechanical Stimulus Involved In Sensory Perception (GO:0050974)	0.376754	1	1	4	LHFPL5	up	ex_11
Protein Deglycosylation (GO:0006517)	0.376754	1	1	4	MAN2A2	up	ex_11
Extrinsic Apoptotic Signaling Pathway In Absence Of Ligand (GO:0097192)	0.376754	1	1	4	MOAP1	up	ex_11
Positive Regulation Of G Protein-Coupled Receptor Signaling Pathway (GO:0045745)	0.376754	1	1	4	MRAP2	up	ex_11
mRNA 5'-Splice Site Recognition (GO:0000395)	0.376754	1	1	4	PSIP1	up	ex_11
Regulation Of Cdc42 Protein Signal Transduction (GO:0032489)	0.376754	1	1	4	RIT2	up	ex_11
Regulation Of Phosphate Metabolic Process (GO:0019220)	0.376754	1	1	4	SMG7	up	ex_11
Regulation Of Microtubule Cytoskeleton Organization (GO:0070507)	0.376934	1	2	22	CYLD, MAPRE3	down	ex_24
Regulation Of Protein Dephosphorylation (GO:0035304)	0.376934	1	2	22	HSP90B1, PPP1R7	down	ex_24
Muscle Contraction (GO:0006936)	0.376934	1	2	22	KCNIP2, UTRN	down	ex_24
Microtubule Cytoskeleton Organization Involved In Mitosis (GO:1902850)	0.376934	1	2	22	MAP4, KIF3B	down	ex_24
Substantia Nigra Development (GO:0021762)	0.376934	1	2	22	RHOA, ATP5PF	down	ex_24
Membrane Lipid Biosynthetic Process (GO:0046467)	0.376934	1	2	22	SCCPDH, PLPP1	down	ex_24
Negative Regulation Of Cellular Response To Growth Factor Stimulus (GO:0090288)	0.376934	1	2	22	SMURF2, PDCD6	down	ex_24
ATP Biosynthetic Process (GO:0006754)	0.376992	1	1	8	ATP5MG	up	ex_17
Regulation Of Type I Interferon-Mediated Signaling Pathway (GO:0060338)	0.376992	1	1	8	CDC37	up	ex_17
Chaperone Cofactor-Dependent Protein Refolding (GO:0051085)	0.376992	1	1	8	ST13	up	ex_17
Vesicle-Mediated Transport (GO:0016192)	0.377151	1	16	178	ANKFY1, ZFYVE9, MYO6, SEPTIN9, TVP23A, TVP23C, TRIM23, RAB11FIP3, COMMD1, ANK1, RAB7A, AP2A2, PXK, AHI1, GOSR1, CYTH3	down	in_26
Modification-Dependent Protein Catabolic Process (GO:0019941)	0.377161	1	31	84	FBXW4, RC3H1, KLHL22, UBE2B, FBXO11, TRPC4AP, FBXO10, CCAR1, CNOT4, PRKN, UBE2D2, UBE2L3, HERC3, RBBP6, RFFL, NPLOC4, RNF168, FBXO22, FBXO21, PSMF1, SMURF2, UBE2G1, RNF150, TTC3, UBE4B, TAF1, RNF11, ZNRF3, ARRB1, ARIH1, RNF130	down	ex_02
Peptidyl-Tyrosine Modification (GO:0018212)	0.377243	1	3	18	EPHA3, INSR, EPHB2	down	in_20
Regulation Of Protein Modification Process (GO:0031399)	0.377243	1	3	18	PPP1R16B, CCDC88A, FNIP1	down	in_20
Transmembrane Receptor Protein Tyrosine Kinase Signaling Pathway (GO:0007169)	0.377279	1	2	95	MPZL1, CHN1	up	ex_24
Modification-Dependent Protein Catabolic Process (GO:0019941)	0.377279	1	2	95	UBA1, UBA6	up	ex_24
Protein Localization (GO:0008104)	0.377348	1	5	103	BBS7, MAPRE3, LYST, KIF3A, ARL4C	up	in_20
Regulation Of DNA-templated Transcription (GO:0006355)	0.377404	1	128	395	ATF2, BBX, PKNOX2, CREBBP, PBX3, ATF6, BAZ2B, MED13, KMT2A, ZKSCAN1, FUS, OGT, CEP290, TRIM44, TRIM33, SMARCA1, STAT5B, IKZF2, ZHX1, SLTM, DHX9, DENND4A, PRDM2, PSPC1, DDX5, ELF2, ZMYND11, PCGF5, HNRNPK, HNRNPD, ZMIZ1, ZNF37A, CTBP2, ZNF280D, CDK5RAP2, POU6F2, NCOR1, KAT2B, NCOR2, ZEB2, MTF2, PHF14, AEBP2, ELP2, MORF4L2, NSD1, TTC21B, DYRK1A, CBFB, LANCL2, BCL6, ZNF737, HDAC4, ZNF827, ZZZ3, LCORL, VGLL4, FUBP3, TENM1, BRWD1, BRWD3, KDM1A, GPBP1L1, PURG, KDM4C, THRAP3, KDM5A, KDM2A, TCF7L2, OXSR1, MYRFL, RPS6KA3, DEK, GATAD2B, MLLT10, RBPJ, ATXN1, STAT3, ZNF652, ZBTB38, ARNT, FOXJ3, ERC1, HMG20A, SFMBT1, ZNF718, LRP6, NTN1, ZNF706, HIVEP2, SUPT3H, CREB5, PSEN1, CAMTA1, ZFHX4, CHD8, CHD7, CHD2, YWHAQ, TAF15, DDX17, SOX13, SOX10, CDK14, TRRAP, ZNF148, HBP1, BRD4, WWP2, SPIN1, CNOT2, NACC2, RBBP4, ZNF516, NFAT5, ZNF506, SMARCC1, KLF7, INSR, CREBRF, SAFB2, ASIC2, TRAK1, CUX1, TBL1XR1, EP400, USP47, EHMT1	up	OPC_07
Regulation Of Cytoskeleton Organization (GO:0051493)	0.377415	1	3	36	PATJ, ARHGAP17, KATNBL1	down	in_27
Negative Regulation Of Cell Migration (GO:0030336)	0.377484	1	7	53	PFN2, BMPR1A, PTPRK, THY1, SUDS3, DYNLL1, RAC1	up	ex_11
Cellular Response To cAMP (GO:0071320)	0.377496	1	3	10	AKAP9, PKD2, RAP1A	down	in_10
Regulation Of Cell Size (GO:0008361)	0.377496	1	3	10	ARHGAP5, ARHGAP35, RPTOR	down	in_10
Replication Fork Processing (GO:0031297)	0.377496	1	3	10	ATRX, SMARCAL1, BOD1L1	down	in_10
mRNA Polyadenylation (GO:0006378)	0.377496	1	3	10	CDC73, WDR33, PABPC1	down	in_10
Positive Regulation Of Cilium Assembly (GO:0045724)	0.377496	1	3	10	HTT, ARHGAP35, CCDC88A	down	in_10
Cell-Cell Signaling By Wnt (GO:0198738)	0.377496	1	3	10	LRP6, PKD2, WLS	down	in_10
Positive Regulation Of Double-Strand Break Repair Via Homologous Recombination (GO:1905168)	0.377496	1	3	10	MBTD1, EP400, ARID2	down	in_10
Protein Destabilization (GO:0031648)	0.377496	1	3	10	MDM2, HTT, CDC73	down	in_10
Nucleus Organization (GO:0006997)	0.377496	1	3	10	NUMA1, SYNE1, TPR	down	in_10
Positive Regulation Of CREB Transcription Factor Activity (GO:0032793)	0.377496	1	3	10	OPRD1, LRP8, RELN	down	in_10
ncRNA Catabolic Process (GO:0034661)	0.377496	1	3	10	PARN, EXOSC10, DIS3L2	down	in_10
Mitotic Sister Chromatid Cohesion (GO:0007064)	0.377496	1	3	10	PDS5A, HDAC8, NIPBL	down	in_10
Positive Regulation Of Protein Dephosphorylation (GO:0035307)	0.377496	1	3	10	PPP1R16B, AMBRA1, CAMTA1	down	in_10
Positive Regulation Of Dendritic Spine Development (GO:0060999)	0.377496	1	3	10	PSEN1, LRP8, RELN	down	in_10
Protein Export From Nucleus (GO:0006611)	0.377496	1	3	10	RANBP17, XPO1, TPR	down	in_10
Regulation Of Fibroblast Proliferation (GO:0048145)	0.377496	1	3	10	SKI, DHX9, CDC73	down	in_10
Embryonic Limb Morphogenesis (GO:0030326)	0.377496	1	3	10	SKI, INTU, NIPBL	down	in_10
Positive Regulation Of Stem Cell Population Maintenance (GO:1902459)	0.377496	1	3	10	SMARCC1, ARID1A, SMARCA4	down	in_10
Receptor Signaling Pathway Via STAT (GO:0097696)	0.377496	1	3	10	STAT5B, STAT4, PKD2	down	in_10
Positive Regulation Of mRNA Processing (GO:0050685)	0.377496	1	3	10	THRAP3, NCL, CELF4	down	in_10
Positive Regulation Of MAPK Cascade (GO:0043410)	0.37763	1	5	73	INSR, DAB2IP, BMPER, FGFR1, NRG1	down	ex_19
Calcium Ion Transmembrane Import Into Cytosol (GO:0097553)	0.377667	1	10	33	GRIN1, ATP2B4, SLC24A4, CACNA1B, CACNA1D, PKD2, SLC8A2, SLC8A3, JPH3, JPH4	down	ex_01
Protein Complex Oligomerization (GO:0051259)	0.377667	1	10	33	TMEM120B, MICU1, HGSNAT, MCU, ELAVL1, SPAST, PRMT8, RBMX, PKD2, LRRC8C	down	ex_01
Learning (GO:0007612)	0.377682	1	2	9	CNTNAP2, NRXN3	down	oligodendrocytes_00
Negative Regulation Of Stress-Activated MAPK Cascade (GO:0032873)	0.377682	1	2	9	ITCH, FOXO1	down	oligodendrocytes_00
Stress Granule Assembly (GO:0034063)	0.377682	1	2	9	LSM14A, DYNC1H1	down	oligodendrocytes_00
Negative Regulation Of Axon Extension (GO:0030517)	0.377682	1	2	9	MAG, SEMA3B	down	oligodendrocytes_00
Positive Regulation Of Calcium Ion Transmembrane Transporter Activity (GO:1901021)	0.377682	1	2	9	PKD2, PPP3CA	down	oligodendrocytes_00
Regulation Of Establishment Or Maintenance Of Cell Polarity (GO:0032878)	0.377682	1	2	9	PLEKHG3, ROCK1	down	oligodendrocytes_00
Intracellular Steroid Hormone Receptor Signaling Pathway (GO:0030518)	0.377682	1	2	9	UBE3A, MAPK1	down	oligodendrocytes_00
Double-Strand Break Repair Via Nonhomologous End Joining (GO:0006303)	0.377682	1	2	9	UVRAG, POLA1	down	oligodendrocytes_00
Regulation Of Canonical Wnt Signaling Pathway (GO:0060828)	0.377731	1	4	51	INVS, PRICKLE1, USP34, CHD8	down	in_27
Modulation Of Chemical Synaptic Transmission (GO:0050804)	0.377744	1	5	66	MAPK8IP2, USP46, CPLX1, TMEM108, FXR1	up	ex_22
Cytoskeleton Organization (GO:0007010)	0.377755	1	3	30	BRWD3, FGD3, ARHGAP21	down	microglia_13
Regulation Of Organelle Organization (GO:0033043)	0.377755	1	3	30	SQSTM1, USP6NL, INO80D	down	microglia_13
Cellular Response To Organic Cyclic Compound (GO:0071407)	0.377872	1	4	48	CLU, GABRB2, GABRG2, GNAI1	up	in_12
Regulation Of Gene Expression (GO:0010468)	0.377901	1	42	266	LARP4, CGGBP1, PPARGC1A, SIRT2, MECP2, SRSF1, SLC38A2, FOXN2, MDM2, HNRNPDL, NPC1, ZBTB38, YAF2, LRP1, DHX36, CCNL2, ZBTB1, PCBP2, VEGFA, SORT1, DENND4A, ZNF98, YY1AP1, HP1BP3, AFF4, AFF1, TRA2B, HIF1A, KAT2A, KAT6A, FGF2, BCL6, MTOR, ATM, TLR4, HNRNPH1, HNRNPH3, TGFB2, GPBP1L1, TIPARP, NR2C2, SSBP2	up	astrocytes_18
Positive Regulation Of Transcription By RNA Polymerase I (GO:0045943)	0.378005	1	1	7	ASIC2	up	in_10
Diacylglycerol Metabolic Process (GO:0046339)	0.378005	1	1	7	DGKI	up	in_10
Positive Regulation Of Phosphoprotein Phosphatase Activity (GO:0032516)	0.378005	1	1	7	ITGA1	up	in_10
Regulation Of Gene Expression (GO:0010468)	0.378117	1	27	309	BAZ2A, ZNF462, ZNF66, DHX36, IGF1, SUFU, WWC2, PSEN1, ETS1, SH3GL2, ATF7IP, HNRNPL, GTF2IRD1, TRRAP, ZNF146, ZNF131, KAT2B, NSD2, ESRRG, RNF168, GON4L, ZNF827, SRPK2, PDE2A, BPTF, USP13, RPS6KA5	down	in_26
Regulation Of Anatomical Structure Morphogenesis (GO:0022603)	0.378472	1	18	62	SEMA4D, HECW1, KNDC1, ARHGAP35, BMPER, LZTS1, LZTS3, PAK3, PID1, BRSK2, CAMSAP1, MAPT, SHANK3, KIF1A, CAPZB, SRCIN1, MYO19, SARM1	down	ex_01
Cellular Response To Organonitrogen Compound (GO:0071417)	0.378642	1	16	42	CPEB1, NEURL1, AKAP9, HSP90B1, ACTB, SSH1, LARP1, PDE2A, RAPGEF1, GABRB3, DHX8, DMTN, ATP2B4, TAF1, P2RX7, RPTOR	down	ex_02
Mitochondrial Calcium Ion Transmembrane Transport (GO:0006851)	0.378749	1	2	9	GHITM, PMPCB	up	ex_06
Glutamate Metabolic Process (GO:0006536)	0.378749	1	2	9	GLS, GCLM	up	ex_06
NLS-bearing Protein Import Into Nucleus (GO:0006607)	0.378749	1	2	9	IPO5, KPNA5	up	ex_06
Insulin Secretion (GO:0030073)	0.378749	1	2	9	PARK7, SELENOT	up	ex_06
Regulation Of Protein Export From Nucleus (GO:0046825)	0.378749	1	2	9	PARK7, UHMK1	up	ex_06
Regulation Of Phosphatidylinositol 3-Kinase Activity (GO:0043551)	0.378749	1	2	9	PIK3R1, IRS1	up	ex_06
Regulation Of Intracellular Estrogen Receptor Signaling Pathway (GO:0033146)	0.378749	1	2	9	WBP2, PAK1	up	ex_06
Protein Localization (GO:0008104)	0.37875	1	27	80	NBEAL1, NIN, STX16, STXBP3, STX12, HERC2, SNX27, COG7, SYNRG, VPS13A, ITSN1, BBS2, USP9X, HEATR5B, HEATR5A, RAB6A, ERBIN, TM9SF3, ODR4, AKAP10, STX8, RAB1A, RAB5A, COPA, KIF3A, PEX5L, HOOK3	up	OPC_07
Regulation Of Epithelial Cell Migration (GO:0010632)	0.378932	1	2	16	ARSB, MACF1	down	in_26
Negative Regulation Of Extrinsic Apoptotic Signaling Pathway (GO:2001237)	0.378932	1	2	16	CFLAR, IGF1	down	in_26
Regulation Of Ubiquitin-Dependent Protein Catabolic Process (GO:2000058)	0.378932	1	2	16	COMMD1, GNA12	down	in_26
Second-Messenger-Mediated Signaling (GO:0019932)	0.378932	1	2	16	GUCY1A1, CNKSR2	down	in_26
Modulation Of Excitatory Postsynaptic Potential (GO:0098815)	0.378932	1	2	16	PRKCZ, SLC8A3	down	in_26
Negative Regulation Of BMP Signaling Pathway (GO:0030514)	0.378932	1	2	16	SKI, CHRDL1	down	in_26
Myelination (GO:0042552)	0.378932	1	2	16	SKI, SLC8A3	down	in_26
Positive Regulation Of Filopodium Assembly (GO:0051491)	0.378932	1	2	16	TENM1, BCAS3	down	in_26
Protein K63-linked Ubiquitination (GO:0070534)	0.378932	1	2	16	UBE2E3, RNF168	down	in_26
Phosphate-Containing Compound Metabolic Process (GO:0006796)	0.378948	1	10	61	ACYP1, PPA1, PANK2, PAK1, SYNJ1, GPX4, PIK3CA, PGK1, PFKP, IMPA1	up	ex_06
Potassium Ion Transport (GO:0006813)	0.379016	1	3	36	KCNV1, KCNMB2, SLC24A2	up	ex_22
Positive Regulation Of Macroautophagy (GO:0016239)	0.379016	1	3	36	OPTN, SUPT5H, BNIP3	up	ex_22
Cell Junction Assembly (GO:0034329)	0.379016	1	3	36	RYK, FLRT3, VMP1	up	ex_22
Regulation Of Wnt Signaling Pathway (GO:0030111)	0.379016	1	3	36	SNX3, SUMO1, RACK1	up	ex_22
Cytoskeleton-Dependent Cytokinesis (GO:0061640)	0.379016	1	3	36	SON, SEPTIN7, STMN1	up	ex_22
Regulation Of Bone Mineralization (GO:0030500)	0.379039	1	2	17	BMP7, ATP2B1	down	astrocytes_18
Fatty Acid Catabolic Process (GO:0009062)	0.379039	1	2	17	ECHDC2, ABHD3	down	astrocytes_18
Positive Regulation Of Nucleocytoplasmic Transport (GO:0046824)	0.379039	1	2	17	MAVS, NEDD4	down	astrocytes_18
Calcium Ion Transmembrane Import Into Cytosol (GO:0097553)	0.379039	1	2	17	PLCB4, SLC24A4	down	astrocytes_18
Regulation Of Mitochondrion Organization (GO:0010821)	0.379039	1	2	17	STOX1, SREBF2	down	astrocytes_18
Heart Morphogenesis (GO:0003007)	0.379039	1	2	17	TTN, NIPBL	down	astrocytes_18
Cellular Response To Catecholamine Stimulus (GO:0071870)	0.379079	1	1	5	APLP1	down	oligodendrocytes_03
miRNA Metabolic Process (GO:0010586)	0.379079	1	1	5	DIS3L2	down	oligodendrocytes_03
Cellular Response To Salt (GO:1902075)	0.379249	1	6	33	CPNE5, CACNA1A, BRAF, SYT17, TAF1, ADD1	down	ex_17
Spindle Assembly (GO:0051225)	0.379249	1	6	33	GOLGA8A, INO80, MAPRE2, HDAC3, PIBF1, CEP192	down	ex_17
Double-Strand Break Repair (GO:0006302)	0.379299	1	10	59	SMARCAL1, NSD2, RNF168, SPIDR, SFPQ, BABAM2, KDM2A, NSMCE2, RAD50, RAD52	down	ex_23
Regulation Of Endocytosis (GO:0030100)	0.379321	1	3	27	PTPN1, PACSIN2, SCAMP5	down	in_26
Negative Regulation Of Stem Cell Population Maintenance (GO:1902455)	0.379468	1	1	8	ARID4B	up	in_08
Cellular Response To Epidermal Growth Factor Stimulus (GO:0071364)	0.379468	1	1	8	GAREM1	up	in_08
Mismatch Repair (GO:0006298)	0.379468	1	1	8	PMS1	up	in_08
Negative Regulation Of Proteolysis Involved In Protein Catabolic Process (GO:1903051)	0.379468	1	1	8	PSME3IP1	up	in_08
Regulation Of Phosphatase Activity (GO:0010921)	0.379468	1	1	8	TIPRL	up	in_08
Regulation Of Striated Muscle Contraction (GO:0006942)	0.379468	1	1	8	TNNI3K	up	in_08
Regulation Of Cell Division (GO:0051302)	0.379552	1	4	21	PIK3C3, MLLT3, CSPP1, TXNIP	up	oligodendrocytes_04
Fatty Acid Beta-Oxidation (GO:0006635)	0.379638	1	4	11	ACOX3, AUH, ABCD3, ACADM	down	ex_11
Phospholipid Translocation (GO:0045332)	0.379638	1	4	11	ATP11A, P2RX7, ATP9B, ATP9A	down	ex_11
Sprouting Angiogenesis (GO:0002040)	0.379638	1	4	11	BMPER, GPLD1, NELL1, PTK2B	down	ex_11
Positive Regulation Of mRNA Splicing, Via Spliceosome (GO:0048026)	0.379638	1	4	11	CELF4, NUP98, TRA2A, CLNS1A	down	ex_11
Regulation Of Receptor Signaling Pathway Via JAK-STAT (GO:0046425)	0.379638	1	4	11	CENPJ, GHR, CAMK2A, JAK2	down	ex_11
Positive Regulation Of Dendritic Spine Development (GO:0060999)	0.379638	1	4	11	DLG5, NEURL1, CPEB3, SHANK3	down	ex_11
Mitotic Metaphase Plate Congression (GO:0007080)	0.379638	1	4	11	EML4, KPNB1, MAD1L1, PIBF1	down	ex_11
Positive Regulation Of Phosphatase Activity (GO:0010922)	0.379638	1	4	11	GPLD1, ROCK1, MTOR, GNA12	down	ex_11
Limb Development (GO:0060173)	0.379638	1	4	11	IQCE, CIBAR1, INTU, ZNRF3	down	ex_11
Regulation Of Potassium Ion Transport (GO:0043266)	0.379638	1	4	11	KCNIP3, CACNA1D, DPP6, PTK2B	down	ex_11
G Protein-Coupled Receptor Signaling Pathway, Coupled To Cyclic Nucleotide Second Messenger (GO:0007187)	0.379638	1	4	11	NPY1R, OPRD1, DHX8, VIPR1	down	ex_11
ATP Metabolic Process (GO:0046034)	0.379638	1	4	11	PARP1, SLC25A13, PARG, PRKAG2	down	ex_11
Protein Heterooligomerization (GO:0051291)	0.379638	1	4	11	PKD1, PKD2, GRIN1, GRIN2B	down	ex_11
Negative Regulation Of Ion Transmembrane Transporter Activity (GO:0032413)	0.379638	1	4	11	PRKCE, OXSR1, HECW2, EPHB2	down	ex_11
Nucleic Acid Metabolic Process (GO:0090304)	0.379638	1	4	11	RBFOX2, RAD50, ATXN2, WRN	down	ex_11
Blood Circulation (GO:0008015)	0.379638	1	4	11	ROCK1, TBC1D8, SGCG, SGCD	down	ex_11
Negative Regulation Of Peptidyl-Tyrosine Phosphorylation (GO:0050732)	0.379638	1	4	11	SRCIN1, SEMA4D, PRKCZ, PIBF1	down	ex_11
Positive Regulation Of Ion Transmembrane Transporter Activity (GO:0032414)	0.379638	1	4	11	WNK2, SHANK3, AKAP9, EPHB2	down	ex_11
Negative Regulation Of Protein Localization To Nucleus (GO:1900181)	0.379638	1	4	11	YWHAZ, MTOR, FLCN, LATS1	down	ex_11
Regulation Of Secretion By Cell (GO:1903530)	0.379664	1	3	23	NSF, MEF2C, SEPTIN5	up	ex_02
Cell Morphogenesis Involved In Neuron Differentiation (GO:0048667)	0.379702	1	3	34	RYK, CCK, APP	up	in_12
Protein K48-linked Ubiquitination (GO:0070936)	0.379702	1	3	34	UBE2G2, RNF146, UBE2D3	up	in_12
Protein Modification By Small Protein Conjugation (GO:0032446)	0.379768	1	9	87	MYCBP2, KLHL8, SLF2, ARIH1, UBE2D3, PIAS2, CUL1, UBR3, HDAC4	up	microglia_13
ERBB Signaling Pathway (GO:0038127)	0.379932	1	7	21	BRAF, KIF16B, SHC3, PTPRR, PTK2, PTK2B, NCK2	down	ex_11
Positive Regulation Of mRNA Catabolic Process (GO:0061014)	0.379932	1	7	21	GIGYF2, TNRC6A, CPEB3, TNRC6B, TNRC6C, FTO, ROCK1	down	ex_11
Vacuolar Transport (GO:0007034)	0.379932	1	7	21	HGSNAT, ARSB, AP3D1, VPS41, PIK3R4, VPS53, VTI1A	down	ex_11
Regulation Of Insulin Secretion (GO:0050796)	0.379932	1	7	21	KCNB1, EIPR1, GLUD1, PRKN, ADCY5, SYT7, BRSK2	down	ex_11
Protein Monoubiquitination (GO:0006513)	0.379932	1	7	21	KLHL22, NEURL1, UBE2R2, UBE2O, RNF10, PRKN, ZC4H2	down	ex_11
Positive Regulation Of Cell Adhesion (GO:0045785)	0.379932	1	7	21	LIMS1, MEGF10, PTPRJ, RSU1, FLCN, EPB41L4B, JAK2	down	ex_11
Regulation Of Microtubule Cytoskeleton Organization (GO:0070507)	0.379932	1	7	21	MAPT, TAOK1, ROCK1, PATJ, TRAF3IP1, MAP6, MARK2	down	ex_11
Negative Regulation Of Neuron Apoptotic Process (GO:0043524)	0.379932	1	7	21	MSH2, BCL2, PRKN, SNX6, KDM2B, TYRO3, PTK2B	down	ex_11
Protein Targeting (GO:0006605)	0.380081	1	4	28	CHM, SPCS3, RABGEF1, FBXO7	down	OPC_07
Negative Regulation Of Cellular Biosynthetic Process (GO:0031327)	0.380081	1	4	28	FBXW7, DDX6, DDX3X, RBM4	down	OPC_07
Protein Localization To Nucleus (GO:0034504)	0.380081	1	4	28	KPNA3, MORC3, POM121, PPP1R10	down	OPC_07
post-Golgi Vesicle-Mediated Transport (GO:0006892)	0.380081	1	4	28	SCAMP1, EXOC7, EXOC2, RAB14	down	OPC_07
Regulation Of Small GTPase Mediated Signal Transduction (GO:0051056)	0.380084	1	3	38	ARHGEF17, FAM13B, PLEKHG3	down	in_28
Positive Regulation Of Cold-Induced Thermogenesis (GO:0120162)	0.380135	1	5	27	APC, PPARGC1A, VEGFA, KDM3A, EHMT1	up	astrocytes_18
Phosphatidylinositol Biosynthetic Process (GO:0006661)	0.380135	1	5	27	DPM1, MTMR3, FGF2, PIK3C3, TTC7B	up	astrocytes_18
Positive Regulation Of Programmed Cell Death (GO:0043068)	0.380213	1	21	73	UNC13B, CCAR1, NEURL1, LATS1, BIN1, ATM, BCLAF1, PRMT2, DAB2IP, FAF1, ING5, MARK4, NRG1, DNM2, BCL2, QRICH1, STK3, DAPK1, ERCC3, FLCN, MAPK8	down	ex_01
Cell Morphogenesis Involved In Neuron Differentiation (GO:0048667)	0.380371	1	11	43	SPTBN4, MAP6, DCC, TBCD, FARP1, RAB10, ADGRB1, DSCAML1, BRSK2, OPHN1, NRCAM	down	ex_06
Intracellular Calcium Ion Homeostasis (GO:0006874)	0.380371	1	11	43	STIM1, MICU2, MICU1, TRPM2, BCL2, TRPC1, ATP2B4, ATP2B2, PACS2, SLC8A2, SLC8A3	down	ex_06
Clathrin-Dependent Endocytosis (GO:0072583)	0.380582	1	6	22	SNAP91, FCHSD2, GAK, ITSN1, AP2A2, PIP5K1C	down	ex_06
DNA Damage Response (GO:0006974)	0.380643	1	4	121	VAV3, PWWP3A, UBE2B, FMR1	up	in_26
Negative Regulation Of Response To Wounding (GO:1903035)	0.38073	1	1	6	CASK	down	astrocytes_18
Positive Regulation Of B Cell Proliferation (GO:0030890)	0.38073	1	1	6	CD38	down	astrocytes_18
Iron Ion Transport (GO:0006826)	0.38073	1	1	6	HEPH	down	astrocytes_18
Regulation Of Oxidative Stress-Induced Intrinsic Apoptotic Signaling Pathway (GO:1902175)	0.38073	1	1	6	SFPQ	down	astrocytes_18
Ameboidal-Type Cell Migration (GO:0001667)	0.38073	1	1	6	TNS1	down	astrocytes_18
Heart Development (GO:0007507)	0.380754	1	5	47	PTK2, CACNA1C, MICAL2, MEF2D, PKD2	down	ex_09
Regulation Of Cell Cycle Process (GO:0010564)	0.380754	1	5	47	SND1, SMARCA4, CALM3, PUM1, CTNNB1	down	ex_09
Positive Regulation Of Cell Projection Organization (GO:0031346)	0.380773	1	2	51	NCOA2, DDR2	up	in_26
Positive Regulation Of Neuron Projection Development (GO:0010976)	0.380777	1	6	41	RAPGEF2, ROR2, EPHA3, TENM3, ARHGAP35, PACSIN1	down	in_20
Positive Regulation Of Protein Transport (GO:0051222)	0.38084	1	2	20	ACSL3, TTN	up	in_10
Endosome Organization (GO:0007032)	0.38084	1	2	20	HOOK2, CORO1C	up	in_10
Autophagosome Organization (GO:1905037)	0.38084	1	2	20	MAP1LC3B, VMP1	up	in_10
Dephosphorylation (GO:0016311)	0.380922	1	5	47	MTMR2, PTPRE, PTPRD, PTPRB, PTPRG	down	endothelial_25
Regulation Of MAPK Cascade (GO:0043408)	0.380922	1	5	47	PDGFB, JCAD, IGF1R, TGFBR3, YWHAZ	down	endothelial_25
Regulation Of Programmed Cell Death (GO:0043067)	0.380922	1	5	47	ZBTB7A, MECOM, MAP3K20, HIP1, PRKN	down	endothelial_25
Regulation Of Transforming Growth Factor Beta Receptor Signaling Pathway (GO:0017015)	0.381028	1	2	47	LDLRAD4, HSP90AB1	up	ex_19
Regulation Of Angiogenesis (GO:0045765)	0.381028	1	2	47	MTDH, ITGB1	up	ex_19
Regulation Of JNK Cascade (GO:0046328)	0.381028	1	2	47	ULK4, TNIK	up	ex_19
Regulation Of Intracellular Protein Transport (GO:0033157)	0.381071	1	1	12	OAZ1	up	in_20
Regulation Of Endocytosis (GO:0030100)	0.38118	1	4	28	CALY, EPHA3, RIT2, SYT11	up	ex_11
Calcium-Mediated Signaling (GO:0019722)	0.38118	1	4	28	EIF2AK3, CLU, PDPK1, PRNP	up	ex_11
Negative Regulation Of Supramolecular Fiber Organization (GO:1902904)	0.38118	1	4	28	PFN2, CLU, PFDN1, STMN1	up	ex_11
Negative Regulation Of Catabolic Process (GO:0009895)	0.38118	1	4	28	RPS7, SNX3, RPL17, CYP51A1	up	ex_11
Regulation Of Double-Strand Break Repair Via Homologous Recombination (GO:0010569)	0.38118	1	4	28	ZNF365, ACTR2, MORF4L1, PPP4R2	up	ex_11
Neuron Projection Morphogenesis (GO:0048812)	0.381365	1	14	42	DICER1, PLXNB1, TNIK, ARHGAP35, MINK1, DOCK7, TMEM106B, IQGAP1, MEF2A, KLF7, RAB10, CTTN, CTNNB1, DIP2A	up	astrocytes_05
Regulation Of DNA Repair (GO:0006282)	0.381365	1	14	42	PPP4R3B, TRRAP, PPP4R2, INO80, EPC1, EPC2, SUPT20H, ARID2, KAT2B, DHX9, TRIP12, TAF2, SMARCD3, BRD8	up	astrocytes_05
Positive Regulation Of Cell Population Proliferation (GO:0008284)	0.381365	1	11	113	SS18, MECP2, CDK6, SMARCA4, CRKL, PTK2, ACER3, DHX9, CDH13, SHANK2, PTK2B	down	ex_09
Positive Regulation Of Intracellular Protein Transport (GO:0090316)	0.381383	1	8	57	UBE2L3, TM9SF4, AKT2, ANK3, PSEN1, USP36, BCAS3, MAPK8	down	ex_21
Autophagosome Assembly (GO:0000045)	0.381441	1	3	33	ATG16L1, GABARAPL2, UBQLN1	up	ex_21
Positive Regulation Of Cellular Biosynthetic Process (GO:0031328)	0.381489	1	4	54	SSB, PPARGC1A, HIF1A, ELOVL5	up	in_08
Peptidyl-Lysine Modification (GO:0018205)	0.381554	1	3	40	KAT2B, ZMIZ1, SAE1	down	ex_19
Negative Regulation Of Response To External Stimulus (GO:0032102)	0.381554	1	3	40	PTPN2, GRID2, ARNT	down	ex_19
Negative Regulation Of Catabolic Process (GO:0009895)	0.381722	1	1	16	BANP	down	ex_30
Phospholipid Transport (GO:0015914)	0.381834	1	4	21	ATP11A, ABCC1, ATP9A, ATP8B2	down	ex_23
tRNA Modification (GO:0006400)	0.381834	1	4	21	CDKAL1, TYW1, ANKRD16, METTL6	down	ex_23
Protein Secretion (GO:0009306)	0.381834	1	4	21	OLFM2, TVP23A, TVP23C, AP1G1	down	ex_23
Homophilic Cell Adhesion Via Plasma Membrane Adhesion Molecules (GO:0007156)	0.381834	1	4	21	PTPRT, SDK1, SDK2, DSCAML1	down	ex_23
Chemical Synaptic Transmission (GO:0007268)	0.382036	1	13	89	STXBP1, AKAP9, ASIC2, KCNQ2, GRIN1, RIMBP2, CHRNA7, CACNA1A, CACNA1B, HTR1E, SNAP25, GABRG3, SPG11	down	in_15
Protein Localization To Phagophore Assembly Site (GO:0034497)	0.38214	1	1	3	ATG13	up	oligodendrocytes_04
Centromere Complex Assembly (GO:0034508)	0.38214	1	1	3	CENPC	up	oligodendrocytes_04
Negative Regulation Of Cilium Assembly (GO:1902018)	0.38214	1	1	3	CEP97	up	oligodendrocytes_04
Protein Targeting To Vacuole Involved In Autophagy (GO:0071211)	0.38214	1	1	3	LAMP2	up	oligodendrocytes_04
Histone H4-K16 Acetylation (GO:0043984)	0.38214	1	1	3	OGT	up	oligodendrocytes_04
Regulation Of Protein Autoubiquitination (GO:1902498)	0.38214	1	1	3	SASH1	up	oligodendrocytes_04
Regulation Of Chemokine-Mediated Signaling Pathway (GO:0070099)	0.38214	1	1	3	SLIT2	up	oligodendrocytes_04
Dense Core Granule Cytoskeletal Transport (GO:0099519)	0.38214	1	1	3	TANC2	up	oligodendrocytes_04
Cell-Cell Junction Assembly (GO:0007043)	0.382549	1	2	22	GJC1, PRKCA	up	in_28
Positive Regulation Of Catabolic Process (GO:0009896)	0.382549	1	2	22	IDE, VGLL4	up	in_28
Peptidyl-Threonine Phosphorylation (GO:0018107)	0.382549	1	2	22	PRKCA, WNK1	up	in_28
Actomyosin Structure Organization (GO:0031032)	0.382549	1	2	22	SORBS1, FRMD3	up	in_28
Cellular Response To Peptide Hormone Stimulus (GO:0071375)	0.382549	1	2	22	SORBS1, SLC30A10	up	in_28
Peptidyl-Threonine Phosphorylation (GO:0018107)	0.382702	1	2	19	HIPK2, CDC42BPB	down	oligodendrocytes_04
Regulation Of Intracellular Signal Transduction (GO:1902531)	0.382779	1	10	79	TEK, CALM2, AKAP7, FBXL2, RASSF2, CHN1, ARHGAP35, ARHGAP6, PJA2, TMBIM4	down	OPC_07
Endocytosis (GO:0006897)	0.382787	1	8	72	APP, REPS2, AMPH, LDLRAD3, CORO1C, EPS15, SORT1, SORL1	up	ex_02
DNA Repair (GO:0006281)	0.382833	1	32	87	TRRAP, INO80, COMMD1, CSNK1E, SETX, RAD18, ERCC6L2, WDR33, ATM, ATR, BABAM2, MGMT, SETD2, UBE2B, MACROH2A1, NSD2, EP400, ASCC3, KMT5B, USP47, FANCL, SLC30A9, RNF169, RNF168, PDS5A, POLA1, ATRX, RAD50, ERCC1, ERCC8, ERCC6, POLD3	down	ex_02
Endocytosis (GO:0006897)	0.382867	1	14	58	ZFYVE9, LRP8, ATP9B, ATP9A, DNAJC13, DNM1, EPN2, PIKFYVE, SNX9, MIB1, CSNK1G1, SCARB2, EEA1, DNER	down	in_10
Negative Regulation Of Cell Growth (GO:0030308)	0.38292	1	12	38	SMARCA4, ULK2, SLIT1, VGLL4, DCBLD2, PTPRS, BMPR2, PTPRJ, KIAA0319, DCC, FLCN, DIP2B	down	ex_11
Protein Glycosylation (GO:0006486)	0.382932	1	6	58	GALNT17, GALNT18, ST3GAL1, GALNT2, GALNTL6, GALNT9	down	ex_09
Negative Regulation Of Cell Differentiation (GO:0045596)	0.382932	1	6	58	SMARCA4, SS18, RUNX1T1, SMAD3, CDK6, PTK2B	down	ex_09
Nervous System Development (GO:0007399)	0.382936	1	24	148	VPS13B, POU6F2, ZEB2, SNTG2, FARP1, SEMA5A, IL1RAPL2, ZC4H2, MSI2, NF1, SHC3, EVL, HDAC4, EPHB2, WDPCP, NEURL1, ARNT2, KCNQ2, APBA2, APLP1, PRKN, SHANK2, MTR, ADGRB2	down	ex_17
Anterograde Trans-Synaptic Signaling (GO:0098916)	0.382978	1	4	61	HOMER1, SYN2, GAD1, MAPK1	up	in_15
cAMP Biosynthetic Process (GO:0006171)	0.383018	1	1	3	ADCY9	down	ex_23
Regulation Of Trophoblast Cell Migration (GO:1901163)	0.383018	1	1	3	AGO2	down	ex_23
Regulation Of Protein Localization To Cilium (GO:1903564)	0.383018	1	1	3	CCDC88A	down	ex_23
Positive Regulation Of Centriole Replication (GO:0046601)	0.383018	1	1	3	CEP295	down	ex_23
Positive Regulation Of Actin Filament Depolymerization (GO:0030836)	0.383018	1	1	3	CRACD	down	ex_23
Regulation Of Mesenchymal Cell Proliferation (GO:0010464)	0.383018	1	1	3	CTNNBIP1	down	ex_23
Protein Localization To Membrane Raft (GO:1903044)	0.383018	1	1	3	CYP46A1	down	ex_23
Regulation Of Mammary Gland Epithelial Cell Proliferation (GO:0033599)	0.383018	1	1	3	DEAF1	down	ex_23
Positive Regulation Of Ruffle Assembly (GO:1900029)	0.383018	1	1	3	EPS8L2	down	ex_23
Negative Regulation Of Adenylate Cyclase Activity (GO:0007194)	0.383018	1	1	3	GABBR2	down	ex_23
Regulation Of Melanin Biosynthetic Process (GO:0048021)	0.383018	1	1	3	GIPC1	down	ex_23
Positive Regulation Of rRNA Processing (GO:2000234)	0.383018	1	1	3	HEATR1	down	ex_23
Aminoglycan Metabolic Process (GO:0006022)	0.383018	1	1	3	HEXB	down	ex_23
G Protein-Coupled Serotonin Receptor Signaling Pathway (GO:0098664)	0.383018	1	1	3	HTR1E	down	ex_23
NADH Metabolic Process (GO:0006734)	0.383018	1	1	3	ME1	down	ex_23
Cellular Response To Interleukin-15 (GO:0071350)	0.383018	1	1	3	MFAP3	down	ex_23
Negative Regulation Of Single Stranded Viral RNA Replication Via Double Stranded DNA Intermediate (GO:0045869)	0.383018	1	1	3	MPHOSPH8	down	ex_23
Regulation Of System Process (GO:0044057)	0.383018	1	1	3	MTG1	down	ex_23
Cerebral Cortex Neuron Differentiation (GO:0021895)	0.383018	1	1	3	OPHN1	down	ex_23
cGMP Metabolic Process (GO:0046068)	0.383018	1	1	3	PDE9A	down	ex_23
Membrane Depolarization (GO:0051899)	0.383018	1	1	3	SCN3B	down	ex_23
Purine Ribonucleoside Bisphosphate Metabolic Process (GO:0034035)	0.383018	1	1	3	SULT1A1	down	ex_23
Regulation Of Extracellular Exosome Assembly (GO:1903551)	0.383018	1	1	3	TSG101	down	ex_23
Glycosyl Compound Biosynthetic Process (GO:1901659)	0.383018	1	1	3	TYW1	down	ex_23
Brain Development (GO:0007420)	0.383083	1	8	46	UGP2, CDH2, ADGRG1, MEIS2, ADGRL3, RTN1, NFIB, RAB3GAP1	up	astrocytes_18
Positive Regulation Of Multicellular Organismal Process (GO:0051240)	0.383299	1	9	91	CADM1, SS18, NELL1, SMARCA4, PTK2, NUMA1, RPS19, CTNNB1, SMAD3	down	ex_09
Negative Regulation Of Intracellular Signal Transduction (GO:1902532)	0.383398	1	11	73	NPRL3, CD2AP, VGLL4, MAPKBP1, PDE2A, DAB2IP, WWC1, SHANK2, UBR1, ATP2B4, SPRED2	down	ex_22
Regulation Of Cellular Component Organization (GO:0051128)	0.383424	1	9	36	RUFY2, ROCK1, LATS1, CTTNBP2, CAMSAP2, SGK1, RAP1A, ITCH, RPTOR	down	in_10
Rho Protein Signal Transduction (GO:0007266)	0.383472	1	1	17	ARHGEF3	up	ex_19
Positive Regulation Of MAPK Cascade (GO:0043410)	0.383581	1	9	65	GAREM1, INSR, PDGFC, DAB2IP, RIT2, RYK, RAF1, MFHAS1, ARRB1	down	ex_21
Positive Regulation Of Growth (GO:0045927)	0.38379	1	2	23	ADAM17, EIF4G2	up	ex_17
Regulation Of Secretion By Cell (GO:1903530)	0.38379	1	2	23	MCTP1, NSF	up	ex_17
Negative Regulation Of Autophagy (GO:0010507)	0.38379	1	2	23	SNCA, EIF4G2	up	ex_17
Negative Regulation Of Cell Projection Organization (GO:0031345)	0.38379	1	2	23	YWHAH, STMN2	up	ex_17
Chromatin Organization (GO:0006325)	0.383867	1	8	80	HNRNPC, NAA60, ZBTB7A, PHF10, RSF1, PWWP2A, BPTF, GATAD1	down	endothelial_25
Protein Deubiquitination (GO:0016579)	0.383907	1	13	44	USP8, USP4, PRKN, USP47, USP48, USP49, USP42, MINDY2, USP36, USP32, USP34, OTUD7A, BABAM2	down	ex_01
Positive Regulation Of DNA-binding Transcription Factor Activity (GO:0051091)	0.384071	1	19	62	SMARCA4, TRIM14, ADCY1, PPARGC1B, ZBTB7A, PRKCZ, TP53BP1, OPRD1, SLCO3A1, CRTC3, CRTC1, ESR1, ZC4H2, RFPL2, CAMK1D, TAF1, HDAC4, CAMK2A, ERC1	down	ex_11
Negative Regulation Of DNA-templated Transcription (GO:0045892)	0.384248	1	30	327	ZNF254, ZNF25, CTCF, MECP2, ZBTB25, MDM4, FOXK2, TRIM33, CXXC5, SMARCA4, RCOR1, RUNX1T1, WWC2, LDB2, PCGF6, ZNF398, BACH2, ZNF133, NCOR2, MTDH, KAT6B, NSD1, KCNIP3, DNMT3A, APBB2, TSHZ3, CTNNB1, CUX1, SMAD3, RPS6KA5	down	ex_09
Regulation Of Cytokinesis (GO:0032465)	0.384314	1	3	31	CALM3, RAB11A, CUL3	up	ex_23
Mitotic Sister Chromatid Segregation (GO:0000070)	0.384314	1	3	31	CHMP5, CUL3, RAB11A	up	ex_23
Positive Regulation Of Protein Modification By Small Protein Conjugation Or Removal (GO:1903322)	0.384314	1	3	31	NDFIP1, CUL3, SUMO1	up	ex_23
Proteolysis Involved In Protein Catabolic Process (GO:0051603)	0.384314	1	3	31	PRKN, VCP, MARCHF6	up	ex_23
Protein Glycosylation (GO:0006486)	0.384465	1	11	31	TUSC3, COG7, GALNT2, TET3, TET2, OGT, TMEM165, FUT8, TMEM59, TRAK1, MGAT5	up	OPC_07
Regulation Of Nervous System Process (GO:0031644)	0.384518	1	2	10	CHRNA7, DLGAP4	down	in_15
Cognition (GO:0050890)	0.384518	1	2	10	CHRNA7, SOBP	down	in_15
Actin Filament Polymerization (GO:0030041)	0.384518	1	2	10	COBL, JAK2	down	in_15
Positive Regulation Of Transcription By RNA Polymerase III (GO:0045945)	0.384518	1	2	10	ICE1, MTOR	down	in_15
Response To Nutrient Levels (GO:0031667)	0.384518	1	2	10	KCNB1, MTOR	down	in_15
Positive Regulation Of miRNA Transcription (GO:1902895)	0.384518	1	2	10	MRTFA, SMARCA4	down	in_15
Cellular Response To Osmotic Stress (GO:0071470)	0.384518	1	2	10	MTOR, NFAT5	down	in_15
Mitotic G2/M Transition Checkpoint (GO:0044818)	0.384518	1	2	10	RAD50, CDC14B	down	in_15
Regulation Of Cell Size (GO:0008361)	0.384518	1	2	10	RAP1GAP2, MTOR	down	in_15
mRNA Transcription By RNA Polymerase II (GO:0042789)	0.384518	1	2	10	TAF1, TAF3	down	in_15
Regulation Of Intracellular Transport (GO:0032386)	0.384518	1	2	10	TTC21B, WWC1	down	in_15
Negative Regulation Of Epithelial Cell Migration (GO:0010633)	0.384768	1	4	9	ADGRB1, EVL, PTPRR, KRIT1	down	ex_02
Regulation Of Ossification (GO:0030278)	0.384768	1	4	9	BMPR2, TXLNG, RBPJ, CHSY1	down	ex_02
Regulation Of Neurotransmitter Transport (GO:0051588)	0.384768	1	4	9	CASK, CPLX2, SYN1, RIMS1	down	ex_02
Regulation Of Calcium-Mediated Signaling (GO:0050848)	0.384768	1	4	9	CDH13, SLC24A4, HTT, SLC8A2	down	ex_02
Positive Regulation Of mRNA Splicing, Via Spliceosome (GO:0048026)	0.384768	1	4	9	CELF4, NUP98, CLNS1A, THRAP3	down	ex_02
ncRNA-mediated Post-Transcriptional Gene Silencing (GO:0035194)	0.384768	1	4	9	CNOT6, TNRC6A, TNRC6B, TNRC6C	down	ex_02
Positive Regulation Of Synaptic Transmission, Glutamatergic (GO:0051968)	0.384768	1	4	9	GRIN1, CACNG8, GRIN2B, SHANK3	down	ex_02
Negative Regulation Of Neurogenesis (GO:0050768)	0.384768	1	4	9	HOOK3, RUFY3, NF1, GDI1	down	ex_02
Regulation Of cAMP-dependent Protein Kinase Activity (GO:2000479)	0.384768	1	4	9	HTT, ATP2B4, PRKAR1B, PRKAR2A	down	ex_02
Intrinsic Apoptotic Signaling Pathway By P53 Class Mediator (GO:0072332)	0.384768	1	4	9	JMY, CDIP1, PPP1R13B, EP300	down	ex_02
Regulation Of Catecholamine Secretion (GO:0050433)	0.384768	1	4	9	KCNB1, SYT7, SYT13, PRKN	down	ex_02
Positive Regulation Of Axon Extension (GO:0045773)	0.384768	1	4	9	MACF1, GOLGA4, RUFY3, MAP3K13	down	ex_02
Pore Complex Assembly (GO:0046931)	0.384768	1	4	9	NUP153, P2RX7, NUP98, TPR	down	ex_02
Platelet Aggregation (GO:0070527)	0.384768	1	4	9	PIK3CB, MYH9, STXBP1, UBASH3B	down	ex_02
Lysosome Localization (GO:0032418)	0.384768	1	4	9	PLEKHM2, MYH9, FLCN, MAP6	down	ex_02
Organophosphate Ester Transport (GO:0015748)	0.384768	1	4	9	PRELID2, PITPNB, PITPNC1, SCARB1	down	ex_02
Regulation Of Exosomal Secretion (GO:1903541)	0.384768	1	4	9	PRKN, SMPD3, RAB7A, ATP9A	down	ex_02
Regulation Of Chromosome Segregation (GO:0051983)	0.384768	1	4	9	PUM1, RAD18, NUMA1, SMC5	down	ex_02
Positive Regulation Of Leukocyte Cell-Cell Adhesion (GO:1903039)	0.384768	1	4	9	RHOA, TRAF6, GNAO1, SIRPA	down	ex_02
Positive Regulation Of Transmembrane Transport (GO:0034764)	0.384768	1	4	9	SLC38A1, BRAF, AZIN2, P2RX7	down	ex_02
Positive Regulation Of Protein Import Into Nucleus (GO:0042307)	0.384768	1	4	9	SMAD3, PSEN1, TPR, EP300	down	ex_02
Regulation Of Nuclear-Transcribed mRNA poly(A) Tail Shortening (GO:0060211)	0.384768	1	4	9	TENT4B, TNRC6A, TNRC6B, TNRC6C	down	ex_02
Negative Regulation Of Telomere Maintenance (GO:0032205)	0.384768	1	4	9	TERF1, RAD50, SMG6, ERCC1	down	ex_02
Rescue Of Stalled Ribosome (GO:0072344)	0.384768	1	4	9	USP10, NEMF, ASCC3, KLHDC10	down	ex_02
DNA Synthesis Involved In DNA Repair (GO:0000731)	0.384768	1	4	9	USP43, POLA1, USP10, POLD3	down	ex_02
Apoptotic Cell Clearance (GO:0043277)	0.384768	1	4	9	XKR4, LRP1, ITGAV, SCARB1	down	ex_02
Supramolecular Fiber Organization (GO:0097435)	0.384838	1	10	79	TAGLN3, STMN3, STMN1, AGFG1, TMOD2, FKBP1A, NEFL, RAC1, COL5A2, HSP90AB1	up	ex_11
Regulation Of Peptidyl-Serine Phosphorylation (GO:0033135)	0.384985	1	12	31	HSP90AA1, BRAF, CNOT9, RAF1, SPTBN4, OPRD1, NSD1, FNIP1, DMTN, ATP2B4, LATS1, RPTOR	down	ex_02
Regulation Of Plasma Membrane Bounded Cell Projection Assembly (GO:0120032)	0.385127	1	1	35	TBC1D2B	up	ex_24
Synaptic Vesicle Endocytosis (GO:0048488)	0.385173	1	4	26	DNM1, DNM2, ITSN1, PIP5K1C	down	ex_21
Synaptic Vesicle Recycling (GO:0036465)	0.385173	1	4	26	DNM1, DNM2, SYT7, PIP5K1C	down	ex_21
Plasma Membrane Bounded Cell Projection Morphogenesis (GO:0120039)	0.385173	1	4	26	DNM2, SHTN1, GAS7, DAB2IP	down	ex_21
Regulation Of Phosphorylation (GO:0042325)	0.385173	1	4	26	DSCAM, FNIP2, CCDC88A, PSEN1	down	ex_21
Regulation Of Macromolecule Biosynthetic Process (GO:0010556)	0.385173	1	4	26	MAPKAPK5, ATXN2, RB1CC1, ING5	down	ex_21
Activation Of Protein Kinase Activity (GO:0032147)	0.385173	1	4	26	PILRB, INSR, CCDC88A, MARK2	down	ex_21
Cell-Matrix Adhesion (GO:0007160)	0.385173	1	4	26	PPFIA1, CDH11, VCL, PIP5K1A	down	ex_21
Anterograde Trans-Synaptic Signaling (GO:0098916)	0.3854	1	6	70	GABRB2, GRIK4, SDCBP, SNAP25, HTR2C, MAPK1	up	ex_23
Positive Regulation Of Protein Metabolic Process (GO:0051247)	0.3854	1	6	70	OAZ1, PRKN, CLU, NSF, VCP, HSP90AA1	up	ex_23
DNA-templated Transcription (GO:0006351)	0.385476	1	7	48	SMARCA5, CDK12, PKNOX1, NFX1, FUBP3, NFIC, TCEA1	down	astrocytes_05
Formation Of Translation Preinitiation Complex (GO:0001731)	0.385544	1	1	3	DHX29	up	astrocytes_18
Regulation Of Endothelial Cell Chemotaxis To Fibroblast Growth Factor (GO:2000544)	0.385544	1	1	3	FGF2	up	astrocytes_18
L-fucose Catabolic Process (GO:0042355)	0.385544	1	1	3	FUT8	up	astrocytes_18
Regulation Of Chaperone-Mediated Autophagy (GO:1904714)	0.385544	1	1	3	GFAP	up	astrocytes_18
Glutamine Family Amino Acid Biosynthetic Process (GO:0009084)	0.385544	1	1	3	GLUL	up	astrocytes_18
2-Oxoglutarate Metabolic Process (GO:0006103)	0.385544	1	1	3	GPT2	up	astrocytes_18
Positive Regulation Of Adaptive Immune Response (GO:0002821)	0.385544	1	1	3	IL6ST	up	astrocytes_18
Skin Morphogenesis (GO:0043589)	0.385544	1	1	3	ITGB4	up	astrocytes_18
Positive Regulation Of Integrin-Mediated Signaling Pathway (GO:2001046)	0.385544	1	1	3	LAMC1	up	astrocytes_18
Regulation Of Neuron Projection Arborization (GO:0150011)	0.385544	1	1	3	MAP3K13	up	astrocytes_18
Regulation Of Phospholipid Metabolic Process (GO:1903725)	0.385544	1	1	3	MTMR3	up	astrocytes_18
Protein Deglycosylation (GO:0006517)	0.385544	1	1	3	OGA	up	astrocytes_18
Protein K11-linked Deubiquitination (GO:0035871)	0.385544	1	1	3	OTUD7B	up	astrocytes_18
Positive Regulation Of Oligodendrocyte Differentiation (GO:0048714)	0.385544	1	1	3	PTPRZ1	up	astrocytes_18
Negative Regulation Of Regulated Secretory Pathway (GO:1903306)	0.385544	1	1	3	RAP1B	up	astrocytes_18
Constitutive Heterochromatin Formation (GO:0140719)	0.385544	1	1	3	SIRT2	up	astrocytes_18
C4-dicarboxylate Transport (GO:0015740)	0.385544	1	1	3	SLC25A18	up	astrocytes_18
Atrial Septum Morphogenesis (GO:0060413)	0.385544	1	1	3	TGFB2	up	astrocytes_18
Cardiac Cell Development (GO:0055006)	0.385544	1	1	3	VEGFA	up	astrocytes_18
mRNA Destabilization (GO:0061157)	0.385696	1	2	24	AGO3, FTO	down	ex_19
Peptide Metabolic Process (GO:0006518)	0.385696	1	2	24	CPQ, PCSK5	down	ex_19
Membrane Fission (GO:0090148)	0.385696	1	2	24	EXOC7, EXOC6	down	ex_19
Positive Regulation Of Growth (GO:0045927)	0.385696	1	2	24	INSR, INO80	down	ex_19
Regulation Of Smoothened Signaling Pathway (GO:0008589)	0.385696	1	2	24	MOSMO, DLG5	down	ex_19
Protein Sumoylation (GO:0016925)	0.385696	1	2	24	SAE1, ZMIZ1	down	ex_19
Establishment Of Protein Localization To Membrane (GO:0090150)	0.385756	1	8	26	BRAF, ZDHHC11B, ZDHHC14, REEP1, RAB10, ZDHHC20, RABGEF1, SEC63	down	ex_01
Lipid Transport (GO:0006869)	0.385756	1	8	26	SPNS2, ABCA3, ABCA5, PITPNA, SCP2, KDM5A, PITPNC1, SCARB1	down	ex_01
Regulation Of Microtubule Polymerization (GO:0031113)	0.385756	1	8	26	TBCD, EML2, CLIP1, MAPT, NUMA1, AKAP9, CAMSAP1, CDK5RAP2	down	ex_01
Negative Regulation Of Catabolic Process (GO:0009895)	0.385756	1	8	26	TIGAR, PDE3B, DAB2IP, TAF1, NELL1, ADGRB1, HDAC4, FLCN	down	ex_01
Neuron Migration (GO:0001764)	0.385776	1	2	34	CCK, MAP1B	up	ex_09
Circulatory System Development (GO:0072359)	0.385776	1	2	34	FBXW7, SRI	up	ex_09
Regulation Of Protein Metabolic Process (GO:0051246)	0.385776	1	2	34	HSP90AB1, MAPK8	up	ex_09
Negative Regulation Of Canonical Wnt Signaling Pathway (GO:0090090)	0.385776	1	2	34	SHISA6, TMEM170B	up	ex_09
Cytosolic Transport (GO:0016482)	0.385805	1	11	68	PLEKHA3, VPS29, PREPL, CCDC91, HOOK2, CLTC, RAB6B, SORT1, RAB14, RAB9B, VPS35	up	ex_06
Vesicle-Mediated Transport (GO:0016192)	0.38589	1	6	135	SNX27, PRKD1, RAB2A, KIF1B, RAB11A, NSF	up	in_27
Plasma Membrane Bounded Cell Projection Morphogenesis (GO:0120039)	0.386054	1	5	27	ANKRD27, DICER1, DNM2, NYAP2, MAP4K4	down	ex_17
Regulation Of Cellular Catabolic Process (GO:0031329)	0.386054	1	5	27	MAPT, PRKN, DAPK2, SOGA1, RPTOR	down	ex_17
Cell-Matrix Adhesion (GO:0007160)	0.386054	1	5	27	PPFIA1, CDH11, ITGA3, THY1, DYNLL1	down	ex_17
Endosome To Lysosome Transport (GO:0008333)	0.386054	1	5	27	RAB12, LYST, CACNG8, EPG5, CACNG2	down	ex_17
DNA Repair (GO:0006281)	0.386118	1	3	60	BACH1, RAD23B, RAD50	up	in_27
Peripheral Nervous System Development (GO:0007422)	0.386142	1	1	8	ADGRB2	down	ex_24
Positive Regulation Of Transmembrane Transport (GO:0034764)	0.386142	1	1	8	AZIN2	down	ex_24
Regulation Of Cytoplasmic Transport (GO:1903649)	0.386142	1	1	8	CHMP3	down	ex_24
Peptidyl-Lysine Methylation (GO:0018022)	0.386142	1	1	8	EEF1AKMT1	down	ex_24
Intraciliary Retrograde Transport (GO:0035721)	0.386142	1	1	8	IFT43	down	ex_24
Maturation Of 5.8S rRNA (GO:0000460)	0.386142	1	1	8	NSA2	down	ex_24
Nuclear Pore Complex Assembly (GO:0051292)	0.386142	1	1	8	NUP153	down	ex_24
Negative Regulation Of Amide Metabolic Process (GO:0034249)	0.386321	1	4	47	RTN4, CLU, RPS3, DDX6	up	ex_21
Organonitrogen Compound Biosynthetic Process (GO:1901566)	0.386349	1	3	29	CERS4, PRKD1, ABHD3	down	astrocytes_18
Cell-Matrix Adhesion (GO:0007160)	0.386349	1	3	29	PPFIA2, PKD1, ITGB5	down	astrocytes_18
Negative Regulation Of Multicellular Organismal Process (GO:0051241)	0.386467	1	10	66	RB1, RAB11FIP3, ELAPOR2, ACOT11, DAB2IP, RBBP4, WWC1, IP6K1, ATP2B4, SPRED2	down	ex_22
Neuron Projection Guidance (GO:0097485)	0.386471	1	4	48	EPHA7, ENAH, NRXN1, EPHB1	up	in_10
Negative Regulation Of Multicellular Organismal Process (GO:0051241)	0.386471	1	4	48	PHF14, ARID4A, CORO1C, NPTN	up	in_10
Regulation Of Cell Differentiation (GO:0045595)	0.386471	1	4	48	RUNX2, DDX5, CDK6, RPS6KA3	up	in_10
Epigenetic Regulation Of Gene Expression (GO:0040029)	0.386575	1	6	23	DNMT3A, SMARCA4, MACROH2A1, MECP2, HDAC4, KMT2A	down	in_10
Histone Modification (GO:0016570)	0.386575	1	6	23	GATAD2B, EP400, MTA3, HDAC4, HDAC8, MBTD1	down	in_10
Mitotic Spindle Organization (GO:0007052)	0.386575	1	6	23	OFD1, MECP2, SPAST, MAP4, PCNT, DYNC1H1	down	in_10
Positive Regulation Of Cellular Biosynthetic Process (GO:0031328)	0.386615	1	4	35	PTPN2, LARP4B, IRS2, HIF1A	up	microglia_13
Negative Regulation Of Gene Expression (GO:0010629)	0.386774	1	7	103	PDCD10, NDFIP1, HIF1A, CD46, CNOT1, GSK3B, ATP2B1	up	in_08
Protein Localization (GO:0008104)	0.386931	1	12	150	PHYHIP, ACTB, ARF1, CLTC, TM9SF3, NSF, COPB2, HSPA9, ARL4C, CPE, YWHAH, SUMO1	up	ex_23
Regulation Of I-kappaB kinase/NF-kappaB Signaling (GO:0043122)	0.386936	1	5	57	OPTN, NDFIP1, PRKN, PPM1A, GAPDH	up	ex_23
Response To Calcium Ion (GO:0051592)	0.387003	1	3	34	ADCY8, PPP3CA, TTN	up	in_10
Cellular Response To Organonitrogen Compound (GO:0071417)	0.387003	1	3	34	RRAGB, GABRG2, CTNNA1	up	in_10
Cellular Response To Organic Cyclic Compound (GO:0071407)	0.387044	1	4	57	ADTRP, PDE2A, GOLPH3, NR3C1	down	ex_19
Lysosomal Transport (GO:0007041)	0.387044	1	4	57	CLEC16A, VPS51, VPS54, HMGXB4	down	ex_19
Peptidyl-Serine Phosphorylation (GO:0018105)	0.38709	1	6	35	VRK2, ULK2, ROCK1, PRKACB, CSNK2A1, MAPK1	down	oligodendrocytes_00
Endoplasmic Reticulum To Golgi Vesicle-Mediated Transport (GO:0006888)	0.387133	1	4	44	COPB2, CUL3, ERGIC2, GOSR1	up	ex_23
DNA Repair (GO:0006281)	0.387257	1	5	63	XPA, ZBTB1, USP45, DDX1, EYA3	up	in_12
Membrane Organization (GO:0061024)	0.387258	1	6	75	FNBP1L, AP2M1, EXOC4, SAR1B, SGCZ, MTCH1	up	ex_21
Positive Regulation Of Gene Expression (GO:0010628)	0.38727	1	6	120	CADM1, SLC38A2, NTRK2, NTRK3, ANK2, ARID1A	up	endothelial_25
Neuron Projection Development (GO:0031175)	0.387308	1	13	97	RYK, SHTN1, ARHGAP35, TMEM108, MARK2, DNM2, SHANK1, MAPT, GAS7, SHANK3, DAB2IP, GRM7, EPHB2	down	ex_21
Central Nervous System Development (GO:0007417)	0.387515	1	14	105	EML1, PDGFC, CDK5RAP2, PTCH1, STAT3, DSCAML1, SLC8A3, ZBTB16, GRIN1, PRKN, NPTX1, BPTF, ZFHX3, PTPRZ1	down	ex_21
Cell-Cell Adhesion Via Plasma-Membrane Adhesion Molecules (GO:0098742)	0.387616	1	17	45	KIRREL3, CADM3, CADM1, CDH4, SDK1, CDH11, CDH12, CDH13, CDH22, LRRC4B, ADGRL1, PTPRS, TENM3, IGSF21, CXADR, UNC5D, DSCAML1	down	ex_02
Glycerophospholipid Biosynthetic Process (GO:0046474)	0.387616	1	17	45	MTMR1, DGKG, MTMR3, MTMR7, PCYT1A, PLA2G4C, DGKZ, INPP4A, PITPNM2, SYNJ2, PTDSS1, PIP5K1A, PI4KA, SLC44A5, AGPAT3, AGPAT4, MBOAT2	down	ex_02
Negative Regulation Of Macromolecule Biosynthetic Process (GO:0010558)	0.387674	1	3	20	DDX6, DDX3X, RBM4	down	OPC_07
Epigenetic Regulation Of Gene Expression (GO:0040029)	0.387674	1	3	20	DNMT3A, CREBZF, EPC1	down	OPC_07
Nucleosome Organization (GO:0034728)	0.387704	1	4	21	DNAJC9, CHD2, CHD1, NASP	up	astrocytes_18
Macromolecule Modification (GO:0043412)	0.387704	1	4	21	UBE2D3, PLOD2, MANBA, ST6GAL1	up	astrocytes_18
Intracellular Steroid Hormone Receptor Signaling Pathway (GO:0030518)	0.387718	1	4	13	ARID1A, SAFB, MAPK1, PPARGC1B	down	in_08
Non-Motile Cilium Assembly (GO:1905515)	0.387718	1	4	13	BBS1, TBC1D32, CEP250, PIBF1	down	in_08
Negative Regulation Of DNA Metabolic Process (GO:0051053)	0.387718	1	4	13	BMPR2, TSPYL2, KMT2A, PDS5A	down	in_08
Regulation Of Plasma Membrane Bounded Cell Projection Organization (GO:0120035)	0.387718	1	4	13	CCDC88A, ULK4, BRSK2, PSEN1	down	in_08
Negative Regulation Of Plasma Membrane Bounded Cell Projection Assembly (GO:0120033)	0.387718	1	4	13	EVL, MPHOSPH9, ODF2L, CAPZB	down	in_08
O-glycan Processing (GO:0016266)	0.387718	1	4	13	GALNT1, GALNT14, XXYLT1, ST3GAL3	down	in_08
Regulation Of Protein Polymerization (GO:0032271)	0.387718	1	4	13	LATS1, MEGF9, CAMSAP1, ABL1	down	in_08
RNA Methylation (GO:0001510)	0.387718	1	4	13	NSUN6, ZC3H13, TRMT9B, METTL6	down	in_08
Glycerophospholipid Metabolic Process (GO:0006650)	0.387718	1	4	13	PIGL, SERINC5, ABHD12, PIP5K1A	down	in_08
Phosphatidylinositol 3-Kinase Signaling (GO:0014065)	0.387718	1	4	13	PIK3CB, NF1, NYAP2, PIK3C2B	down	in_08
Positive Regulation Of Dendritic Spine Development (GO:0060999)	0.387718	1	4	13	PSEN1, DLG5, DHX36, NEURL1	down	in_08
DNA Duplex Unwinding (GO:0032508)	0.387718	1	4	13	RAD50, WRN, PURA, DTD1	down	in_08
Positive Regulation Of Ion Transmembrane Transporter Activity (GO:0032414)	0.387718	1	4	13	WNK2, AKAP9, DMD, EPHB2	down	in_08
Positive Regulation Of Secretion By Cell (GO:1903532)	0.387719	1	2	23	ATP13A2, RAB27B	up	in_08
Regulation Of Cation Channel Activity (GO:2001257)	0.387719	1	2	23	CACNB4, NETO1	up	in_08
Regulation Of Actin Filament Polymerization (GO:0030833)	0.387719	1	2	23	RASA1, NCKAP1	up	in_08
Toxin Transport (GO:1901998)	0.387742	1	1	3	ANTXR1	down	ex_17
Clathrin-Coated Vesicle Cargo Loading (GO:0035652)	0.387742	1	1	3	AP3B2	down	ex_17
Nucleic Acid Transport (GO:0050657)	0.387742	1	1	3	CKAP5	down	ex_17
siRNA Processing (GO:0030422)	0.387742	1	1	3	DICER1	down	ex_17
Protein C-linked Glycosylation Via 2'-alpha-mannosyl-L-tryptophan (GO:0018406)	0.387742	1	1	3	DPY19L2	down	ex_17
Nucleotide Transport (GO:0006862)	0.387742	1	1	3	EPG5	down	ex_17
Regulation Of Striated Muscle Cell Differentiation (GO:0051153)	0.387742	1	1	3	HDAC5	down	ex_17
2-Oxoglutarate Metabolic Process (GO:0006103)	0.387742	1	1	3	L2HGDH	down	ex_17
Regulation Of Mitotic Sister Chromatid Separation (GO:0010965)	0.387742	1	1	3	LCMT1	down	ex_17
Protein O-linked Glycosylation Via Serine (GO:0018242)	0.387742	1	1	3	MGAT5B	down	ex_17
Negative Regulation Of Cardiac Muscle Hypertrophy (GO:0010614)	0.387742	1	1	3	MLIP	down	ex_17
Cellular Response To UV-A (GO:0071492)	0.387742	1	1	3	MME	down	ex_17
Positive Regulation Of Mitochondrial Outer Membrane Permeabilization Involved In Apoptotic Signaling Pathway (GO:1901030)	0.387742	1	1	3	NMT1	down	ex_17
Phosphatidylserine Acyl-Chain Remodeling (GO:0036150)	0.387742	1	1	3	OSBPL10	down	ex_17
Inositol Metabolic Process (GO:0006020)	0.387742	1	1	3	PPIP5K2	down	ex_17
Sphingoid Biosynthetic Process (GO:0046520)	0.387742	1	1	3	SPTLC1	down	ex_17
Sialylation (GO:0097503)	0.387742	1	1	3	ST6GAL2	down	ex_17
Positive Regulation Of Protein Exit From Endoplasmic Reticulum (GO:0070863)	0.387742	1	1	3	TM9SF4	down	ex_17
Mitochondrial Respiratory Chain Complex III Assembly (GO:0034551)	0.387742	1	1	3	UQCC1	down	ex_17
tRNA Transport (GO:0051031)	0.387742	1	1	3	XPOT	down	ex_17
Regulation Of Melanin Biosynthetic Process (GO:0048021)	0.387742	1	1	3	ZEB2	down	ex_17
Protein Deubiquitination Involved In Ubiquitin-Dependent Protein Catabolic Process (GO:0071947)	0.387742	1	1	3	ZRANB1	down	ex_17
mRNA Metabolic Process (GO:0016071)	0.388048	1	10	39	SRRM4, FBXO11, AGO4, SFPQ, AGO3, SRSF4, METTL16, TCERG1, AKAP8L, DIS3L2	down	ex_06
Cellular Response To Nutrient Levels (GO:0031669)	0.388052	1	8	23	JMY, USP33, CREBBP, STK24, CLEC16A, WRN, PDK4, RICTOR	up	astrocytes_05
Regulation Of Fat Cell Differentiation (GO:0045598)	0.388067	1	5	18	ANKRD26, ZBTB16, PTPRR, FTO, TRIO	down	ex_06
mRNA Stabilization (GO:0048255)	0.388067	1	5	18	FUS, THRAP3, ELAVL1, TAF15, LARP1	down	ex_06
Negative Regulation Of Cell Cycle (GO:0045786)	0.388067	1	5	18	LATS1, PPP1R13B, BRINP3, RPS6KA2, CDK5RAP1	down	ex_06
Positive Regulation Of Actin Filament Bundle Assembly (GO:0032233)	0.388067	1	5	18	MTSS1, NELL1, CCDC88A, EVL, PPM1E	down	ex_06
Cellular Response To Organic Substance (GO:0071310)	0.388067	1	5	18	NCOA3, NFAT5, GHR, SLIT1, STAT5B	down	ex_06
Protein Localization To Chromosome (GO:0034502)	0.388067	1	5	18	SLF2, ATRX, TNKS, CTCF, MRNIP	down	ex_06
Cellular Response To Amino Acid Starvation (GO:0034198)	0.388067	1	5	18	WDR59, EIF2AK4, MTOR, DEPDC5, MAPK8	down	ex_06
Regulation Of Protein Binding (GO:0043393)	0.38815	1	14	56	CTNNBIP1, PRKN, EPB41, MARK3, MARK2, NVL, NMD3, SYMPK, TAF1, HDAC5, PKD1, HDAC4, ADD2, MAPK8	down	ex_06
Cell Cycle G1/S Phase Transition (GO:0044843)	0.388575	1	3	20	EIF4E, PLK2, BCAT1	up	ex_11
Regulation Of Amide Metabolic Process (GO:0034248)	0.388575	1	3	20	PGAM1, RPL10, EIF4E	up	ex_11
Response To Reactive Oxygen Species (GO:0000302)	0.388575	1	3	20	PTPRK, SOD1, HIF1A	up	ex_11
Regulation Of Signal Transduction By P53 Class Mediator (GO:1901796)	0.388575	1	3	20	RPS15, RPL17, GET1	up	ex_11
Post-Translational Protein Modification (GO:0043687)	0.388594	1	3	14	ESCO1, RPS6KA5, HLCS	down	in_12
Golgi To Plasma Membrane Protein Transport (GO:0043001)	0.388594	1	3	14	MACF1, GCC2, GOLGA4	down	in_12
Positive Regulation Of Actin Filament Bundle Assembly (GO:0032233)	0.388594	1	3	14	MTSS1, CCDC88A, EVL	down	in_12
Regulation Of Cell-Substrate Adhesion (GO:0010810)	0.388594	1	3	14	PIK3CB, NF1, PTPRO	down	in_12
Nuclear Transport (GO:0051169)	0.388594	1	3	14	POM121, TPR, RSRC1	down	in_12
Negative Regulation Of Organelle Assembly (GO:1902116)	0.388594	1	3	14	SMAD4, USP10, ODF2L	down	in_12
Positive Regulation Of Myoblast Differentiation (GO:0045663)	0.388594	1	3	14	SMARCA4, RIPOR2, ARID2	down	in_12
Mitotic Spindle Assembly (GO:0090307)	0.388594	1	3	14	STAG1, PIBF1, CEP192	down	in_12
Protein-Containing Complex Organization (GO:0043933)	0.388611	1	9	53	CD2AP, PARD3, DARS1, MDM4, KMT2A, SHANK1, MAGI1, WDR19, APBA1	down	ex_23
Cellular Response To Organic Cyclic Compound (GO:0071407)	0.388736	1	2	36	AKAP9, ATP1A1	up	in_27
Regulation Of Monoatomic Ion Transmembrane Transporter Activity (GO:0032412)	0.388786	1	2	26	HOMER1, APP	up	in_15
Potassium Ion Transport (GO:0006813)	0.388786	1	2	26	KCNC2, KCNJ3	up	in_15
Regulation Of Protein Localization To Plasma Membrane (GO:1903076)	0.388786	1	2	26	KIF5B, TMEM59	up	in_15
Positive Regulation Of Cellular Catabolic Process (GO:0031331)	0.38883	1	19	66	ULK1, ROCK1, NPRL3, AKT2, INSR, MLXIPL, PSEN1, TPCN1, DEPDC5, DHRSX, DAPK1, MTOR, P2RX7, RB1CC1, AMBRA1, SLC4A4, FLCN, RPTOR, SETD2	down	ex_01
Positive Regulation Of Double-Strand Break Repair (GO:2000781)	0.388833	1	9	25	FUS, SPIDR, MORF4L2, TRRAP, EP400, SMARCC1, SLF2, SPIRE1, PRKDC	up	OPC_07
Cell Junction Organization (GO:0034330)	0.388833	1	9	25	MAPT, APP, LRP4, PPFIA1, SNCA, MYO9A, PSEN1, SLC6A1, RAB8B	up	OPC_07
Protein Localization To Membrane (GO:0072657)	0.388866	1	10	59	SH3GLB1, CACNB2, ARL3, NPC1, WDR19, TTC7B, RAB11A, SLMAP, ZDHHC2, ARL5A	up	astrocytes_18
Negative Regulation Of Cellular Process (GO:0048523)	0.388867	1	29	113	TSPYL2, STRN, DAB2IP, JAK2, PLXNC1, BICRAL, SKI, RBBP4, GLMN, MDM4, PLXNA4, BMPR2, CDC73, CRK, PPP1R13B, EPHB2, SMARCA4, NEURL1, APP, FKTN, WNK2, PACRG, PBRM1, SLIT1, DLG5, PPP2R5C, ADGRB1, RB1CC1, RBM5	down	in_08
protein-DNA Complex Organization (GO:0071824)	0.388877	1	3	17	ATRX, EHMT1, HDAC8	down	in_15
Actin Polymerization Or Depolymerization (GO:0008154)	0.388877	1	3	17	COBL, EVL, JAK2	down	in_15
Regulation Of Axon Extension (GO:0030516)	0.388877	1	3	17	DNM2, SHTN1, GOLGA4	down	in_15
Histone Acetylation (GO:0016573)	0.388877	1	3	17	EP400, EPC1, EPC2	down	in_15
Negative Regulation Of Autophagy (GO:0010507)	0.388877	1	3	17	FOXK2, MTOR, TLK2	down	in_15
Regulation Of Monoatomic Cation Transmembrane Transport (GO:1904062)	0.388877	1	3	17	KCNIP1, GRIN1, HCN1	down	in_15
Regulation Of Transport (GO:0051049)	0.388877	1	3	17	NELL1, ICA1L, WWC1	down	in_15
Regulation Of Neuronal Synaptic Plasticity (GO:0048168)	0.388877	1	3	17	SYP, GRIN1, CAMK2A	down	in_15
Negative Regulation Of Catabolic Process (GO:0009895)	0.388877	1	3	17	TAF1, NELL1, HDAC4	down	in_15
Positive Regulation Of Axonogenesis (GO:0050772)	0.388877	1	3	17	TIAM1, SHTN1, GOLGA4	down	in_15
Regulation Of I-kappaB kinase/NF-kappaB Signaling (GO:0043122)	0.38894	1	4	55	OPTN, NDFIP2, FKBP1A, AKAP13	up	ex_17
Synapse Organization (GO:0050808)	0.38894	1	4	55	SNCA, CAST, DNM3, PDZRN3	up	ex_17
Regulation Of Protein Serine/Threonine Kinase Activity (GO:0071900)	0.388959	1	2	23	CALM1, ACTB	down	in_28
Response To UV (GO:0009411)	0.388959	1	2	23	RBX1, TAF1	down	in_28
Double-Strand Break Repair Via Homologous Recombination (GO:0000724)	0.388959	1	2	23	SMC6, CHD4	down	in_28
Import Into Nucleus (GO:0051170)	0.388959	1	2	23	STK4, KPNA5	down	in_28
Regulation Of Plasma Membrane Bounded Cell Projection Assembly (GO:0120032)	0.389163	1	4	33	CLU, FXR1, GAP43, ATG5	up	ex_02
Negative Regulation Of MAPK Cascade (GO:0043409)	0.389163	1	4	33	LMO3, PAQR3, SORL1, RANBP9	up	ex_02
Negative Regulation Of Canonical Wnt Signaling Pathway (GO:0090090)	0.389163	1	4	33	TLE4, SHISA6, TMEM131L, MLLT3	up	ex_02
Phospholipid Biosynthetic Process (GO:0008654)	0.389243	1	2	6	AGPAT3, AGPAT4	down	in_10
Morphogenesis Of A Polarized Epithelium (GO:0001738)	0.389243	1	2	6	AHI1, INTU	down	in_10
Regulation Of Myeloid Cell Differentiation (GO:0045637)	0.389243	1	2	6	CNOT4, L3MBTL1	down	in_10
Regulation Of Vascular Endothelial Growth Factor Receptor Signaling Pathway (GO:0030947)	0.389243	1	2	6	EPN2, NELL1	down	in_10
Morphogenesis Of An Epithelium (GO:0002009)	0.389243	1	2	6	KDM2B, AHI1	down	in_10
Protein Alpha-1,2-Demannosylation (GO:0036508)	0.389243	1	2	6	MAN1A2, UGGT2	down	in_10
Anterograde Axonal Protein Transport (GO:0099641)	0.389243	1	2	6	MAP1A, MAPK8IP3	down	in_10
Neuron Projection Maintenance (GO:1990535)	0.389243	1	2	6	MAP1A, PSEN1	down	in_10
Amyloid Fibril Formation (GO:1990000)	0.389243	1	2	6	MAPT, MDM2	down	in_10
Negative Regulation Of Lipid Metabolic Process (GO:0045833)	0.389243	1	2	6	NCOR1, CCDC3	down	in_10
Postsynaptic Membrane Organization (GO:0001941)	0.389243	1	2	6	NRXN2, GPHN	down	in_10
Protein Localization To Synapse (GO:0035418)	0.389243	1	2	6	NRXN2, PCLO	down	in_10
Astral Microtubule Organization (GO:0030953)	0.389243	1	2	6	NUMA1, TPPP	down	in_10
Organophosphate Ester Transport (GO:0015748)	0.389243	1	2	6	PITPNC1, EPG5	down	in_10
Protein Heterotetramerization (GO:0051290)	0.389243	1	2	6	PKD2, GRIN1	down	in_10
Metanephros Development (GO:0001656)	0.389243	1	2	6	PKD2, NIPBL	down	in_10
Positive Regulation Of Dendritic Spine Morphogenesis (GO:0061003)	0.389243	1	2	6	RELN, LRP8	down	in_10
Negative Regulation Of Hippo Signaling (GO:0035331)	0.389243	1	2	6	SHANK2, MAPK14	down	in_10
Cell Morphogenesis Involved In Differentiation (GO:0000904)	0.389243	1	2	6	SIPA1L3, RELN	down	in_10
Mitochondrial Calcium Ion Transmembrane Transport (GO:0006851)	0.389243	1	2	6	SLC8A3, MICU1	down	in_10
Pulmonary Valve Development (GO:0003177)	0.389243	1	2	6	SMAD2, RBPJ	down	in_10
Growth Hormone Receptor Signaling Pathway (GO:0060396)	0.389243	1	2	6	STAT5B, PTK2	down	in_10
Cellular Response To Epidermal Growth Factor Stimulus (GO:0071364)	0.389243	1	2	6	STAT5B, PTPN12	down	in_10
Negative Regulation Of Protein Localization To Nucleus (GO:1900181)	0.389243	1	2	6	YWHAZ, LATS1	down	in_10
Cytoskeleton-Dependent Cytokinesis (GO:0061640)	0.389397	1	6	35	TTC19, RASA1, CFL1, SEPTIN3, SEPTIN5, STMN1	up	ex_06
Regulation Of DNA Repair (GO:0006282)	0.389543	1	9	59	ACTL6B, DPF1, DPF3, BABAM2, ATXN7, PBRM1, RAD52, SMARCD3, SMCHD1	down	ex_22
Regulation Of Nervous System Process (GO:0031644)	0.389558	1	3	7	APP, ROCK2, DLGAP4	up	OPC_07
Lipid Translocation (GO:0034204)	0.389558	1	3	7	ATP8A1, ATP11B, ATP9A	up	OPC_07
Embryo Development Ending In Birth Or Egg Hatching (GO:0009792)	0.389558	1	3	7	CHD7, UBR3, RICTOR	up	OPC_07
Positive Regulation Of mRNA Processing (GO:0050685)	0.389558	1	3	7	CLNS1A, THRAP3, TRA2A	up	OPC_07
Regulation Of Sodium Ion Transmembrane Transport (GO:1902305)	0.389558	1	3	7	COMMD1, DLG1, SLMAP	up	OPC_07
N-terminal Protein Amino Acid Acetylation (GO:0006474)	0.389558	1	3	7	CREBBP, KAT2B, NAA25	up	OPC_07
Cellular Response To Lectin (GO:1990858)	0.389558	1	3	7	CREBBP, PAK2, FYN	up	OPC_07
Alternative mRNA Splicing, Via Spliceosome (GO:0000380)	0.389558	1	3	7	DDX5, DDX17, DHX9	up	OPC_07
Regulation Of Protein Deacetylation (GO:0090311)	0.389558	1	3	7	DYRK1A, ZZZ3, KAT2B	up	OPC_07
Regulation Of NLRP3 Inflammasome Complex Assembly (GO:1900225)	0.389558	1	3	7	EIF2AK2, PRKD1, MAPK8	up	OPC_07
Rescue Of Stalled Ribosome (GO:0072344)	0.389558	1	3	7	HBS1L, NEMF, ASCC3	up	OPC_07
ncRNA-mediated Post-Transcriptional Gene Silencing (GO:0035194)	0.389558	1	3	7	HELZ, CNOT1, TNRC6B	up	OPC_07
Positive Regulation Of Cilium Assembly (GO:0045724)	0.389558	1	3	7	HTT, SEPTIN7, IFT88	up	OPC_07
Non-Motile Cilium Assembly (GO:1905515)	0.389558	1	3	7	IFT88, PIBF1, CC2D2A	up	OPC_07
Cellular Response To Hexose Stimulus (GO:0071331)	0.389558	1	3	7	KCNB1, PRKAA2, IGF1R	up	OPC_07
Regulation Of Calcium Ion-Dependent Exocytosis (GO:0017158)	0.389558	1	3	7	KCNB1, RAB3GAP1, STXBP3	up	OPC_07
Histone Lysine Methylation (GO:0034968)	0.389558	1	3	7	MLLT10, KMT2A, KMT2C	up	OPC_07
Positive Regulation Of Translational Initiation (GO:0045948)	0.389558	1	3	7	MTOR, LARP1, RPS6KB1	up	OPC_07
Regulation Of Spindle Assembly (GO:0090169)	0.389558	1	3	7	PDCD6IP, HNRNPU, SENP6	up	OPC_07
Regulation Of Dendritic Spine Development (GO:0060998)	0.389558	1	3	7	PSEN1, CPEB3, SRGAP2C	up	OPC_07
Positive Regulation Of Phosphatase Activity (GO:0010922)	0.389558	1	3	7	ROCK1, MTOR, GNA12	up	OPC_07
Regulation Of Sprouting Angiogenesis (GO:1903670)	0.389558	1	3	7	SEMA6A, PIK3CB, JAK1	up	OPC_07
Negative Regulation Of Exocytosis (GO:0045920)	0.389558	1	3	7	SNCA, RAB7A, ATP9A	up	OPC_07
Response To Estradiol (GO:0032355)	0.389558	1	3	7	STAT5B, STAT3, STRN3	up	OPC_07
Vesicle Docking (GO:0048278)	0.389558	1	3	7	STX16, STX8, STX12	up	OPC_07
Monoubiquitinated Histone H2A Deubiquitination (GO:0035522)	0.389558	1	3	7	SUPT3H, KAT2B, TRRAP	up	OPC_07
Regulation Of Monoatomic Ion Transmembrane Transport (GO:0034765)	0.389558	1	3	7	WWP2, P2RX7, WNK1	up	OPC_07
Anterograde Axonal Transport (GO:0008089)	0.389594	1	8	20	AP3B2, MAPK8IP3, TRAK1, SPAST, KIF1A, KIF3B, KIF1B, AP3S2	down	ex_02
Regulated Exocytosis (GO:0045055)	0.389594	1	8	20	DNAJC5, MYH9, STXBP1, SYNGR1, RAB10, SYT13, CPLX2, RIMS1	down	ex_02
Regulation Of TORC1 Signaling (GO:1903432)	0.389594	1	8	20	KLHL22, ATM, SIK3, DEPDC5, WDR59, GPR137C, CLEC16A, FLCN	down	ex_02
miRNA Processing (GO:0035196)	0.389594	1	8	20	SMAD3, SMAD2, PUM1, AGO2, AGO3, TUT4, ZC3H7B, ZC3H7A	down	ex_02
Positive Regulation Of TOR Signaling (GO:0032008)	0.389594	1	8	20	WDR59, KLHL22, GPR137C, SIK3, CLEC16A, FLCN, RPTOR, FNIP1	down	ex_02
protein-RNA Complex Assembly (GO:0022618)	0.38971	1	13	39	CPSF6, DICER1, SRSF5, SRSF1, EIF2S3, SETX, NCBP1, AGO2, AGO3, DHX9, CDC73, ADAR, MDN1	up	astrocytes_05
Positive Regulation Of Wnt Signaling Pathway (GO:0030177)	0.38971	1	13	39	UBE2B, RNF220, TBL1X, USP47, ZRANB1, CSNK1E, SMURF2, TNKS, CDC73, PPM1A, PPM1B, CSNK1G1, LGR4	up	astrocytes_05
Negative Regulation Of Macromolecule Biosynthetic Process (GO:0010558)	0.389748	1	2	32	DACH1, CALR	up	endothelial_25
Non-Membrane-Bounded Organelle Assembly (GO:0140694)	0.389748	1	2	32	RPS23, CSDE1	up	endothelial_25
Negative Regulation Of Supramolecular Fiber Organization (GO:1902904)	0.389772	1	4	22	ARFGEF1, SMAD4, TUBB4A, STMN1	down	oligodendrocytes_00
Regulation Of Establishment Of Planar Polarity (GO:0090175)	0.389844	1	1	8	DAAM1	up	in_28
Negative Regulation Of Cell-Substrate Adhesion (GO:0010812)	0.389934	1	3	15	CASK, CORO2B, NEXMIF	down	ex_23
Lamellipodium Organization (GO:0097581)	0.389934	1	3	15	CCDC88A, ABLIM2, SNX1	down	ex_23
Positive Regulation Of Small Molecule Metabolic Process (GO:0062013)	0.389934	1	3	15	GPLD1, ZBTB20, AKT2	down	ex_23
Negative Regulation Of Ras Protein Signal Transduction (GO:0046580)	0.389934	1	3	15	MAPKAP1, ARHGAP35, FLCN	down	ex_23
Regulation Of Intracellular Transport (GO:0032386)	0.389934	1	3	15	TTC21B, RBM4, ATP9A	down	ex_23
Regulation Of Cytosolic Calcium Ion Concentration (GO:0051480)	0.390101	1	2	11	ATP2B4, TMEM64	down	ex_21
Regulation Of Intrinsic Apoptotic Signaling Pathway (GO:2001242)	0.390101	1	2	11	BCL2L1, SGMS1	down	ex_21
Positive Regulation Of Synapse Assembly (GO:0051965)	0.390101	1	2	11	EPHB2, LRRC4B	down	ex_21
Monoatomic Cation Transport (GO:0006812)	0.390101	1	2	11	GRIN1, ANO10	down	ex_21
snRNA Metabolic Process (GO:0016073)	0.390101	1	2	11	INTS4, RPAP2	down	ex_21
Smoothened Signaling Pathway (GO:0007224)	0.390101	1	2	11	PTCH1, PTCHD1	down	ex_21
Negative Regulation Of Smoothened Signaling Pathway (GO:0045879)	0.390101	1	2	11	PTCH1, SUFU	down	ex_21
Protein Localization To Cell Junction (GO:1902414)	0.390101	1	2	11	SHANK1, PAK2	down	ex_21
SMAD Protein Signal Transduction (GO:0060395)	0.390101	1	2	11	SKI, ZMIZ1	down	ex_21
Negative Regulation Of Cell Junction Assembly (GO:1901889)	0.390101	1	2	11	SLIT1, BCAS3	down	ex_21
Regulation Of Transmembrane Receptor Protein Serine/Threonine Kinase Signaling Pathway (GO:0090092)	0.390101	1	2	11	SMURF2, FSTL4	down	ex_21
RNA Splicing, Via Transesterification Reactions (GO:0000375)	0.390101	1	2	11	SRRM1, SRSF4	down	ex_21
Positive Regulation Of Notch Signaling Pathway (GO:0045747)	0.390101	1	2	11	STAT3, ZMIZ1	down	ex_21
Regulation Of Catecholamine Secretion (GO:0050433)	0.390101	1	2	11	SYT7, PRKN	down	ex_21
Homotypic Cell-Cell Adhesion (GO:0034109)	0.390101	1	2	11	VCL, MEGF11	down	ex_21
Regulation Of Ossification (GO:0030278)	0.390101	1	2	11	ZBTB16, ANKH	down	ex_21
DNA-templated DNA Replication Maintenance Of Fidelity (GO:0045005)	0.390101	1	2	11	ZRANB3, SMARCAL1	down	ex_21
Regulation Of NIK/NF-kappaB Signaling (GO:1901222)	0.390112	1	3	18	BMP7, APP, EZR	down	astrocytes_05
Regulation Of BMP Signaling Pathway (GO:0030510)	0.390112	1	3	18	BMPR2, ZNF423, CHRDL1	down	astrocytes_05
Actin Cytoskeleton Reorganization (GO:0031532)	0.390112	1	3	18	CDC42BPB, EZR, THSD7A	down	astrocytes_05
Positive Regulation Of Protein Ubiquitination (GO:0031398)	0.390112	1	3	18	KDM1A, PTTG1IP, DCUN1D1	down	astrocytes_05
Negative Regulation Of Cellular Process (GO:0048523)	0.390296	1	10	160	STRN, KAT2B, DAB2IP, PTPN2, SEMA4D, GLMN, NRG1, DLG5, ALDH1A2, RPS6KA2	down	ex_19
Protein Localization To Nucleus (GO:0034504)	0.390433	1	5	33	E2F3, PTTG1IP, TPR, BMP7, TNPO3	down	astrocytes_05
Negative Regulation Of Cellular Biosynthetic Process (GO:0031327)	0.390433	1	5	33	EPHA4, DDX6, BMPR2, PRMT3, GAPDH	down	astrocytes_05
Supramolecular Fiber Organization (GO:0097435)	0.390498	1	4	81	TAGLN3, STMN1, STMN2, HSP90AB1	up	ex_09
Positive Regulation Of Endothelial Cell Migration (GO:0010595)	0.390643	1	3	26	GPI, NELL1, PTK2B	down	ex_09
Positive Regulation Of T Cell Activation (GO:0050870)	0.390643	1	3	26	SMARCA4, ABL2, GNAO1	down	ex_09
Regulation Of MAP Kinase Activity (GO:0043405)	0.390643	1	3	26	SOS1, PTPRJ, NEK10	down	ex_09
Regulation Of Nucleic Acid-Templated Transcription (GO:1903506)	0.390732	1	33	99	SOX13, HNRNPD, ATF2, TRRAP, ZMIZ1, CREBBP, ZNF37A, ZNF280D, POU6F2, KAT2B, MTF2, STAT3, SPIN1, NSD1, RBBP4, FUS, ZNF516, ZNF506, ZBTB38, ZNF737, ERC1, HMG20A, SMARCA1, ACTN4, ZNF718, INSR, ZZZ3, SUPT3H, DENND4A, PRDM2, GPBP1L1, PSPC1, CHD7	up	OPC_07
Positive Regulation Of Binding (GO:0051099)	0.390824	1	8	22	USP9X, RAPGEF2, APP, DHX9, USP33, TCF7L2, PSEN1, SPPL3	up	OPC_07
Protein Complex Oligomerization (GO:0051259)	0.390871	1	3	26	CPSF7, NLRP1, LRRC8D	down	endothelial_25
Mitotic Cell Cycle Phase Transition (GO:0044772)	0.390871	1	3	26	DNM2, CDK6, PLCB1	down	endothelial_25
Proteolysis Involved In Protein Catabolic Process (GO:0051603)	0.390871	1	3	26	PRKN, OTUD7A, PSMA6	down	endothelial_25
Negative Regulation Of Growth (GO:0045926)	0.390871	1	3	26	SH3BP4, SMAD4, ACVRL1	down	endothelial_25
Myelination (GO:0042552)	0.390909	1	2	20	B4GALT5, MAL2	up	ex_21
Receptor Internalization (GO:0031623)	0.390909	1	2	20	CALCRL, AP2M1	up	ex_21
Positive Regulation Of Protein Localization To Nucleus (GO:1900182)	0.390909	1	2	20	CCT3, HDAC3	up	ex_21
Regulation Of Notch Signaling Pathway (GO:0008593)	0.390909	1	2	20	FBXW7, SREBF2	up	ex_21
Positive Regulation Of T Cell Differentiation (GO:0045582)	0.390909	1	2	20	IL7, TESPA1	up	ex_21
Regulation Of Endothelial Cell Proliferation (GO:0001936)	0.390909	1	2	20	SEMA5A, STAT1	up	ex_21
Monoatomic Cation Homeostasis (GO:0055080)	0.390909	1	2	20	SLC12A5, SLC39A10	up	ex_21
Protein Autoubiquitination (GO:0051865)	0.390916	1	4	26	BABAM2, WWP2, SH3RF3, UHRF2	down	in_20
Inorganic Cation Import Across Plasma Membrane (GO:0098659)	0.390916	1	4	26	CACNA1A, CACNA1B, SLC6A1, CACNA1I	down	in_20
Positive Regulation Of Protein Localization (GO:1903829)	0.390916	1	4	26	GPD1L, TRAPPC12, CCDC88A, MARK4	down	in_20
Positive Regulation Of Synaptic Transmission (GO:0050806)	0.390916	1	4	26	GRIN1, NALCN, RIMS2, EPHB2	down	in_20
Negative Regulation Of Protein Serine/Threonine Kinase Activity (GO:0071901)	0.390916	1	4	26	HEG1, PIK3CB, LATS1, PRKAR2A	down	in_20
Negative Regulation Of Canonical Wnt Signaling Pathway (GO:0090090)	0.390916	1	4	26	SHISA6, NPHP3, LATS1, MCC	down	in_20
Proteasomal Protein Catabolic Process (GO:0010498)	0.391	1	3	76	PCBP2, RHOBTB3, RAD23B	down	ex_30
Protein Polyubiquitination (GO:0000209)	0.391	1	3	76	UBE2D1, TRAF6, ANAPC4	down	ex_30
Positive Regulation Of NF-kappaB Transcription Factor Activity (GO:0051092)	0.391053	1	2	48	CLU, MTDH	up	ex_19
Regulation Of Transcription By RNA Polymerase II (GO:0006357)	0.39131	1	2	417	ZNF124, WWOX	up	ex_30
Chromatin Remodeling (GO:0006338)	0.391324	1	14	80	SMARCA4, BAZ2B, RSF1, SETD2, YEATS2, BPTF, ARID2, KDM4B, NFAT5, CHD8, CHD6, ATRX, HDAC5, HDAC4	down	in_12
Retrograde Vesicle-Mediated Transport, Golgi To Endoplasmic Reticulum (GO:0006890)	0.391509	1	4	22	ERGIC2, ARF3, PITPNB, RAB6B	up	ex_06
Regulation Of Stress-Activated MAPK Cascade (GO:0032872)	0.391509	1	4	22	MAPK8IP2, PPIA, PDCD10, ARL6IP5	up	ex_06
Positive Regulation Of Protein Secretion (GO:0050714)	0.391509	1	4	22	PPIA, PPID, IRS2, TTN	up	ex_06
Synaptic Vesicle Cycle (GO:0099504)	0.391509	1	4	22	VAMP2, SNAP25, AP3S1, SNCA	up	ex_06
Actomyosin Structure Organization (GO:0031032)	0.391566	1	2	22	SORBS1, ARRB1	down	in_27
DNA Metabolic Process (GO:0006259)	0.391771	1	8	97	REV1, PARG, XRCC5, PTGES3, VCP, NAP1L1, RAD21, SUMO1	up	ex_23
Positive Regulation Of Wnt Signaling Pathway (GO:0030177)	0.391833	1	7	40	UBE2B, SKI, WNK1, CAPRIN2, CDC73, PPM1B, TNKS2	up	astrocytes_18
Regulation Of Transcription Elongation By RNA Polymerase II (GO:0034243)	0.391928	1	9	28	CDK12, CDK13, MED15, PARP1, MED27, RNF168, INTS7, TCERG1, NELFA	down	ex_11
Positive Regulation Of Protein Secretion (GO:0050714)	0.392008	1	1	19	MYH10	up	in_26
Defense Response To Virus (GO:0051607)	0.392077	1	3	38	CHMP3, STAT2, TRIM25	down	ex_24
Double-Strand Break Repair Via Homologous Recombination (GO:0000724)	0.392077	1	3	38	MRE11, MBTD1, WRN	down	ex_24
Protein Localization (GO:0008104)	0.392115	1	24	156	VPS29, PHYHIP, ACTB, PRPF19, SLU7, ARF3, CLTC, PTPRK, BBS7, RAB6B, NPM1, GOPC, SCG5, NAPG, NSF, HSPA9, HOOK2, CPE, SAR1B, YWHAH, RAB14, SUMO1, VPS35, ARL5A	up	ex_06
Potassium Ion Transport (GO:0006813)	0.392174	1	5	34	KCNH1, KCND3, KCNJ6, KCNQ2, SLC17A7	down	ex_21
Peptidyl-Threonine Phosphorylation (GO:0018107)	0.392174	1	5	34	TAF1, CAMK2A, PRKDC, MAPK8, MARK2	down	ex_21
Regulation Of Rho Protein Signal Transduction (GO:0035023)	0.392567	1	7	19	ARHGEF3, RAF1, KANK1, MCF2L, MYO9B, BCR, CUL3	up	OPC_07
Regulation Of Ras Protein Signal Transduction (GO:0046578)	0.392567	1	7	19	DENND4A, OGT, RAF1, KANK1, MAPKAP1, MYO9B, BCR	up	OPC_07
Regulation Of Double-Strand Break Repair Via Homologous Recombination (GO:0010569)	0.392567	1	7	19	FUS, SPIDR, MORF4L2, KDM1A, TRRAP, PPP4R2, EP400	up	OPC_07
Regulation Of Embryonic Development (GO:0045995)	0.392567	1	7	19	KAT2B, PHLDB1, INSR, SEPTIN7, ZZZ3, TRIP12, EHMT1	up	OPC_07
Cytoskeleton Organization (GO:0007010)	0.392591	1	8	52	KLHL20, SH3KBP1, CAMSAP1, MICAL2, MICAL3, FMNL3, SIPA1L3, SH3D19	down	ex_22
Metal Ion Transport (GO:0030001)	0.392591	1	8	52	SLC23A2, NIPAL2, KCND3, KCNJ6, KCNK1, RYR3, CAMK2A, FYN	down	ex_22
Cellular Response To Starvation (GO:0009267)	0.392591	1	8	52	XPR1, MTMR3, NPRL3, FOXO3, CLEC16A, ATG7, ELAPOR1, RPTOR	down	ex_22
Protein Modification By Small Protein Conjugation (GO:0032446)	0.392626	1	9	103	RNF220, DCUN1D4, RNF213, SH3RF3, NEDD4, ARIH2, CRBN, RBBP6, PIAS2	down	astrocytes_18
Lysosome Organization (GO:0007040)	0.39267	1	2	12	ATP10B, SPG11	down	OPC_07
Mitotic DNA Damage Checkpoint Signaling (GO:0044773)	0.39267	1	2	12	BABAM2, BLM	down	OPC_07
Negative Regulation Of Cell-Matrix Adhesion (GO:0001953)	0.39267	1	2	12	CASK, ARHGAP6	down	OPC_07
Regulation Of Ubiquitin-Dependent Protein Catabolic Process (GO:2000058)	0.39267	1	2	12	FBXW7, UBE3A	down	OPC_07
Positive Regulation Of Catalytic Activity (GO:0043085)	0.39267	1	2	12	MAPK14, ABL2	down	OPC_07
Protein K63-linked Deubiquitination (GO:0070536)	0.39267	1	2	12	PSMD14, BABAM2	down	OPC_07
Intracellular Steroid Hormone Receptor Signaling Pathway (GO:0030518)	0.39267	1	2	12	SAFB, UBE3A	down	OPC_07
mRNA Splice Site Recognition (GO:0006376)	0.39267	1	2	12	SRSF6, LUC7L	down	OPC_07
Regulation Of Telomerase Activity (GO:0051972)	0.39267	1	2	12	TERF1, CTNNB1	down	OPC_07
Vesicle Cytoskeletal Trafficking (GO:0099518)	0.392789	1	2	22	BICDL1, WASL	up	ex_22
Positive Regulation Of Mitotic Cell Cycle Phase Transition (GO:1901992)	0.392789	1	2	22	DDX3X, RAB11A	up	ex_22
Positive Regulation Of Transcription Elongation By RNA Polymerase II (GO:0032968)	0.392789	1	2	22	ELL2, MED10	up	ex_22
Regulation Of Stress-Activated MAPK Cascade (GO:0032872)	0.392789	1	2	22	MAPK8IP2, ARL6IP5	up	ex_22
Protein K63-linked Ubiquitination (GO:0070534)	0.392789	1	2	22	RNF8, HECTD1	up	ex_22
Negative Regulation Of Kinase Activity (GO:0033673)	0.392789	1	2	22	YWHAG, HNRNPU	up	ex_22
Positive Regulation Of Calcium Ion Transmembrane Transporter Activity (GO:1901021)	0.392796	1	2	14	ANK2, PPP3R1	up	ex_02
Neurogenesis (GO:0022008)	0.392796	1	2	14	CDK6, VXN	up	ex_02
Regulation Of Sodium Ion Transport (GO:0002028)	0.392796	1	2	14	GPD1L, ATP1A1	up	ex_02
Positive Regulation Of Myoblast Differentiation (GO:0045663)	0.392796	1	2	14	MEF2C, PLCB1	up	ex_02
Positive Regulation Of Lamellipodium Organization (GO:1902745)	0.392796	1	2	14	PIK3CA, CORO1C	up	ex_02
Regulation Of Synaptic Vesicle Exocytosis (GO:2000300)	0.392796	1	2	14	SEPTIN5, RAB3GAP1	up	ex_02
Regulation Of Metal Ion Transport (GO:0010959)	0.392796	1	2	14	SRI, ATP1A1	up	ex_02
Vesicle Coating (GO:0006901)	0.392796	1	2	14	TRAPPC9, TRAPPC13	up	ex_02
Negative Regulation Of Cytokine-Mediated Signaling Pathway (GO:0001960)	0.392796	1	2	14	ZNF675, OTUD4	up	ex_02
Regulation Of Peptidyl-Serine Phosphorylation (GO:0033135)	0.392845	1	3	25	BRAF, APP, NCK2	up	microglia_13
Cellular Response To Organonitrogen Compound (GO:0071417)	0.392845	1	3	25	CPEB4, HSP90B1, SSH1	up	microglia_13
Integrin-Mediated Signaling Pathway (GO:0007229)	0.392845	1	3	25	ITGA9, ERBIN, HCK	up	microglia_13
Positive Regulation Of T Cell Activation (GO:0050870)	0.392845	1	3	25	SMARCA2, ZBTB1, NCK2	up	microglia_13
Regulation Of mRNA Stability (GO:0043488)	0.392845	1	3	25	THRAP3, SLC11A1, PRKCA	up	microglia_13
Regulation Of Stem Cell Population Maintenance (GO:2000036)	0.392953	1	4	21	BICRAL, ARID4B, SMARCC1, ARID1A	down	ex_17
Peptide Metabolic Process (GO:0006518)	0.392953	1	4	21	CPQ, MME, SPPL3, NLN	down	ex_17
Positive Regulation Of Nervous System Development (GO:0051962)	0.392953	1	4	21	IL1RAP, MME, DLG5, EPHB2	down	ex_17
Regulation Of Multicellular Organismal Development (GO:2000026)	0.392953	1	4	21	KAT2B, KAT6B, INSR, INO80	down	ex_17
Regulation Of Microtubule-Based Process (GO:0032886)	0.392953	1	4	21	MAPT, MACF1, PHLDB2, PATJ	down	ex_17
Regulation Of Microtubule Cytoskeleton Organization (GO:0070507)	0.392953	1	4	21	MAPT, MAPRE2, PHLDB2, PATJ	down	ex_17
Negative Regulation Of Kinase Activity (GO:0033673)	0.392953	1	4	21	MAPT, NF1, THY1, EPHB2	down	ex_17
Negative Regulation Of MAPK Cascade (GO:0043409)	0.393186	1	11	37	CASC2, DLG1, WNK2, SIRPA, PTPRR, PTPRJ, DAB2IP, P2RX7, SPRY3, FLCN, EPHB2	down	ex_01
Cellular Response To Chemical Stress (GO:0062197)	0.393186	1	11	37	GSR, ATM, VKORC1L1, STX2, MTOR, SETX, PKD2, RPTOR, MAPK8, ABL1, SLC25A24	down	ex_01
Positive Regulation Of Gene Expression (GO:0010628)	0.393212	1	38	136	UPF3A, SETX, PID1, PRKDC, LARP1, BRAF, SAMD4A, AGO2, LIMS1, CTCF, ADAM19, LARP4B, ROCK1, MACROH2A1, EIF4G3, GLYR1, KMT2A, LARP1B, BMPR2, CELF1, MTOR, P2RX7, GAPDH, TTN, EPHB2, SMARCA4, DHX36, PDE2A, FUBP3, ATM, PLA2R1, EPB41L4B, PRKN, PSEN1, MARK1, ELAVL1, ARID1A, MAPK8	down	ex_01
Organelle Assembly (GO:0070925)	0.393245	1	10	145	GABARAPL2, SSX2IP, FXR1, MAP1LC3B, SEPTIN7, RAB11A, VMP1, SNX10, CCDC66, IFT57	up	ex_22
Cardiac Muscle Cell Action Potential Involved In Contraction (GO:0086002)	0.393352	1	2	12	ATP1A1, SCN1B	up	ex_11
Regulation Of Fibroblast Proliferation (GO:0048145)	0.393352	1	2	12	BMI1, FTH1	up	ex_11
Negative Regulation Of Intracellular Steroid Hormone Receptor Signaling Pathway (GO:0033144)	0.393352	1	2	12	CNOT2, CRY1	up	ex_11
Eye Development (GO:0001654)	0.393352	1	2	12	COL5A2, ATF6	up	ex_11
Cellular Response To Glucose Starvation (GO:0042149)	0.393352	1	2	12	EIF2AK3, SESN1	up	ex_11
Regulation Of Transmembrane Receptor Protein Serine/Threonine Kinase Signaling Pathway (GO:0090092)	0.393352	1	2	12	FKBP1A, NREP	up	ex_11
Stem Cell Differentiation (GO:0048863)	0.393352	1	2	12	GPM6A, PSMD11	up	ex_11
Action Potential (GO:0001508)	0.393352	1	2	12	KCNA2, YWHAH	up	ex_11
Substrate Adhesion-Dependent Cell Spreading (GO:0034446)	0.393352	1	2	12	PIK3R1, RAC1	up	ex_11
Long-Term Synaptic Potentiation (GO:0060291)	0.393352	1	2	12	PLK2, VAMP2	up	ex_11
Protein Destabilization (GO:0031648)	0.393352	1	2	12	PRNP, FBXL3	up	ex_11
Regulation Of Cell Size (GO:0008361)	0.393352	1	2	12	PRR16, RAC1	up	ex_11
Carboxylic Acid Transport (GO:0046942)	0.393352	1	2	12	PSAP, SLC38A2	up	ex_11
Mitotic Nuclear Division (GO:0140014)	0.393352	1	2	12	RAN, NDEL1	up	ex_11
Negative Regulation Of Axonogenesis (GO:0050771)	0.393352	1	2	12	RTN4, THY1	up	ex_11
Positive Regulation Of TORC1 Signaling (GO:1904263)	0.393352	1	2	12	STAMBPL1, RRAGB	up	ex_11
Protein Export From Nucleus (GO:0006611)	0.393352	1	2	12	STRADB, RAN	up	ex_11
Intracellular Protein Transmembrane Transport (GO:0065002)	0.393352	1	2	12	TOMM20, SEC62	up	ex_11
Actin Filament Polymerization (GO:0030041)	0.393352	1	2	12	WASL, RAC1	up	ex_11
Phospholipid Translocation (GO:0045332)	0.393578	1	4	10	ATP11B, P2RX7, ATP8A1, ATP9A	up	OPC_07
miRNA-mediated Gene Silencing (GO:0035195)	0.393578	1	4	10	CNOT1, AGO2, AGO3, TNRC6B	up	OPC_07
Positive Regulation Of Stress Fiber Assembly (GO:0051496)	0.393578	1	4	10	EVL, CD47, ARHGEF10, ROCK2	up	OPC_07
Positive Regulation Of Double-Strand Break Repair Via Homologous Recombination (GO:1905168)	0.393578	1	4	10	FUS, MORF4L2, TRRAP, EP400	up	OPC_07
DNA Geometric Change (GO:0032392)	0.393578	1	4	10	HNRNPA2B1, DHX9, WRN, ASCC3	up	OPC_07
Regulation Of Nitric Oxide Biosynthetic Process (GO:0045428)	0.393578	1	4	10	INSR, CD47, ROCK2, PKD2	up	OPC_07
Negative Regulation Of Stress-Activated MAPK Cascade (GO:0032873)	0.393578	1	4	10	ITCH, DLG1, NCOR1, ZMYND11	up	OPC_07
Histone H4 Acetylation (GO:0043967)	0.393578	1	4	10	MORF4L2, OGT, TRRAP, EP400	up	OPC_07
Lytic Vacuole Organization (GO:0080171)	0.393578	1	4	10	MTOR, TPCN2, HOOK3, GNPTAB	up	OPC_07
Negative Regulation Of ERK1 And ERK2 Cascade (GO:0070373)	0.393578	1	4	10	SEMA6A, RANBP9, DLG1, TIMP3	up	OPC_07
Regulation Of Neuron Migration (GO:2001222)	0.393578	1	4	10	SEMA6A, RAPGEF2, SRGAP3, SRGAP2C	up	OPC_07
Cognition (GO:0050890)	0.393578	1	4	10	SHROOM4, TUSC3, CHD7, GPR155	up	OPC_07
Glial Cell Differentiation (GO:0010001)	0.393578	1	4	10	STAT3, SOX10, CDH2, ERBB3	up	OPC_07
Positive Regulation Of Erythrocyte Differentiation (GO:0045648)	0.393578	1	4	10	STAT5B, STAT3, ARNT, PRKDC	up	OPC_07
Cellular Response To Starvation (GO:0009267)	0.393817	1	4	52	GABARAPL2, PRKD1, HSPA8, MAP1LC3B	up	ex_22
Positive Regulation Of Cell Projection Organization (GO:0031346)	0.393817	1	4	52	PRKD1, STMN2, SCN1B, SNX3	up	ex_22
Regulation Of DNA Replication (GO:0006275)	0.393886	1	6	16	ATR, DHX9, ZBTB38, ANKRD17, FAF1, PDS5A	up	OPC_07
Positive Regulation Of Cell Cycle (GO:0045787)	0.393886	1	6	16	MEIS2, APP, LRP6, RPS6KB1, ANKRD17, PKD2	up	OPC_07
Regulation Of Filopodium Assembly (GO:0051489)	0.393886	1	6	16	MYO10, RAB5A, TENM1, DPYSL3, CAPZB, SRGAP2C	up	OPC_07
Negative Regulation Of Cellular Catabolic Process (GO:0031330)	0.393886	1	6	16	ROCK1, TBC1D14, TIMP3, STAT3, MTOR, RPTOR	up	OPC_07
Negative Regulation Of Autophagy (GO:0010507)	0.393886	1	6	16	TSC1, TBC1D14, SNCA, STAT3, MTOR, RPTOR	up	OPC_07
Vacuolar Transport (GO:0007034)	0.393886	1	6	16	VPS13D, VPS13C, VPS13A, VPS41, AP1G1, VPS53	up	OPC_07
Chromatin Remodeling (GO:0006338)	0.393891	1	4	76	BAZ1A, KDM5A, SMARCC1, ARID1A	up	endothelial_25
Endoplasmic Reticulum To Golgi Vesicle-Mediated Transport (GO:0006888)	0.393892	1	5	43	SEC24D, TRAPPC13, TRAPPC9, COPB1, MIA2	up	ex_02
Intracellular Calcium Ion Homeostasis (GO:0006874)	0.393927	1	4	39	PSEN1, ANXA6, ATP2B2, SLC8A3	down	in_26
Calcium Ion Transport (GO:0006816)	0.393927	1	4	39	PSEN1, ATP2B2, PKD1, SLC8A3	down	in_26
Inorganic Cation Import Across Plasma Membrane (GO:0098659)	0.393934	1	6	34	ATP1A3, CACNA1A, CACNA1C, CACNA1B, SCN9A, KCNJ6	down	ex_23
Positive Regulation Of Plasma Membrane Bounded Cell Projection Assembly (GO:0120034)	0.393934	1	6	34	NEURL1, ARHGAP35, BCAS3, CCDC88A, EPS8L2, MARK4	down	ex_23
Response To Peptide (GO:1901652)	0.393979	1	2	11	CACNA1A, CACNA1B	down	in_20
Positive Regulation Of Transcription Elongation By RNA Polymerase II (GO:0032968)	0.393979	1	2	11	CDK12, TCERG1	down	in_20
Ceramide Biosynthetic Process (GO:0046513)	0.393979	1	2	11	CERS4, ST6GALNAC5	down	in_20
Negative Regulation Of Plasma Membrane Bounded Cell Projection Assembly (GO:0120033)	0.393979	1	2	11	EVL, SRGAP2C	down	in_20
Heterochromatin Formation (GO:0031507)	0.393979	1	2	11	EZH1, SCMH1	down	in_20
Adenylate Cyclase-Inhibiting G Protein-Coupled Receptor Signaling Pathway (GO:0007193)	0.393979	1	2	11	GRM4, AKAP12	down	in_20
Stress-Activated MAPK Cascade (GO:0051403)	0.393979	1	2	11	MINK1, MAPK1	down	in_20
Positive Regulation Of Protein Dephosphorylation (GO:0035307)	0.393979	1	2	11	PPP1R16B, GNA12	down	in_20
Amino Acid Transport (GO:0006865)	0.393979	1	2	11	SLC16A10, SLC43A2	down	in_20
Heterophilic Cell-Cell Adhesion Via Plasma Membrane Cell Adhesion Molecules (GO:0007157)	0.393979	1	2	11	TENM1, TENM3	down	in_20
Protein Homotetramerization (GO:0051289)	0.393979	1	2	11	TNPO1, CBR4	down	in_20
B Cell Activation (GO:0042113)	0.394004	1	6	19	BCL2, PTPRJ, FNIP1, ZBTB7A, HDAC4, EPHB2	down	ex_01
Regulation Of Ubiquitin-Dependent Protein Catabolic Process (GO:2000058)	0.394004	1	6	19	COMMD1, TAF1, LATS1, XPO1, GNA12, PTK2B	down	ex_01
Neurotransmitter Transport (GO:0006836)	0.394004	1	6	19	PTPRN2, UNC13A, SYN2, STXBP1, NRXN2, SLC1A1	down	ex_01
Regulation Of Telomerase Activity (GO:0051972)	0.394127	1	5	17	ATM, NVL, PARN, SMG6, MAPK1	down	in_08
Regulation Of Dendrite Morphogenesis (GO:0048814)	0.394127	1	5	17	CDKL3, FBXW8, SARM1, KNDC1, CUX1	down	in_08
Positive Regulation Of Synapse Assembly (GO:0051965)	0.394127	1	5	17	DLG5, SLITRK5, SYNDIG1, EPHB2, LRRC4B	down	in_08
Positive Regulation Of Intracellular Transport (GO:0032388)	0.394127	1	5	17	EIPR1, DYNC1H1, ICE1, CEP290, PCNT	down	in_08
Wound Healing (GO:0042060)	0.394127	1	5	17	NF1, PLEC, TPM1, DST, EPB41L4B	down	in_08
Autophagy Of Mitochondrion (GO:0000422)	0.394127	1	5	17	OGT, SNX7, WDR45B, RB1CC1, MARK2	down	in_08
Rho Protein Signal Transduction (GO:0007266)	0.394127	1	5	17	ROCK1, ARHGAP35, MYO9B, GNA12, GNA13	down	in_08
Protein Deacetylation (GO:0006476)	0.394127	1	5	17	SIRT5, GATAD2B, HDAC4, HDAC8, RBBP4	down	in_08
Cellular Response To Organic Cyclic Compound (GO:0071407)	0.3942	1	16	52	ADCY1, AKAP9, ADCY5, ADCY3, ADCY2, ESR1, SSH1, GNB1, LARP1, PDE2A, SPIDR, RAPGEF1, DHX8, TAF1, P2RX7, PKD2	down	ex_11
Positive Regulation Of Protein Metabolic Process (GO:0051247)	0.394225	1	9	71	PLK2, PRR16, OAZ1, NDUFA13, CLU, NSF, HSP90AA1, SEC22B, RPS4X	up	ex_11
cAMP-mediated Signaling (GO:0019933)	0.394293	1	2	10	ADCY2, PDE2A	down	ex_22
Regulation Of B Cell Proliferation (GO:0030888)	0.394293	1	2	10	ATM, EPHB2	down	ex_22
Calcium-Dependent Cell-Cell Adhesion Via Plasma Membrane Cell Adhesion Molecules (GO:0016339)	0.394293	1	2	10	CDH11, CDH2	down	ex_22
Positive Regulation Of Protein Targeting To Membrane (GO:0090314)	0.394293	1	2	10	CEMIP, FYN	down	ex_22
Positive Regulation Of JUN Kinase Activity (GO:0043507)	0.394293	1	2	10	DAB2IP, SASH1	down	ex_22
Regulation Of Interleukin-2 Production (GO:0032663)	0.394293	1	2	10	HOMER2, MALT1	down	ex_22
Polyol Metabolic Process (GO:0019751)	0.394293	1	2	10	INPP5A, IP6K1	down	ex_22
Positive Regulation Of Glycolytic Process (GO:0045821)	0.394293	1	2	10	INSR, RPTOR	down	ex_22
Limb Development (GO:0060173)	0.394293	1	2	10	INTU, ZNRF3	down	ex_22
Negative Regulation Of Stress Fiber Assembly (GO:0051497)	0.394293	1	2	10	PPFIA1, WASF2	down	ex_22
Negative Regulation Of Cell Junction Assembly (GO:1901889)	0.394293	1	2	10	ROCK1, SLIT1	down	ex_22
Cotranslational Protein Targeting To Membrane (GO:0006613)	0.394293	1	2	10	SEC63, SIL1	down	ex_22
Establishment Of Epithelial Cell Polarity (GO:0090162)	0.394293	1	2	10	SIPA1L3, CYTH3	down	ex_22
miRNA Metabolic Process (GO:0010586)	0.394293	1	2	10	SND1, DIS3L2	down	ex_22
Activation Of GTPase Activity (GO:0090630)	0.394318	1	3	37	DOCK7, GARNL3, SIPA1L3	down	in_27
Protein Glycosylation (GO:0006486)	0.394318	1	3	37	GALNT17, ST3GAL5, MGAT4C	down	in_27
Regulation Of Transmembrane Transport (GO:0034762)	0.394362	1	2	10	ACTB, KCNJ3	up	ex_01
Limb Development (GO:0060173)	0.394362	1	2	10	CIBAR1, RSPO2	up	ex_01
Regulation Of Intracellular Estrogen Receptor Signaling Pathway (GO:0033146)	0.394362	1	2	10	CNOT2, PAK1	up	ex_01
Protein Depolymerization (GO:0051261)	0.394362	1	2	10	DSTN, STMN2	up	ex_01
Cellular Response To Retinoic Acid (GO:0071300)	0.394362	1	2	10	EPHA3, GSK3B	up	ex_01
Regulation Of Cellular Response To Heat (GO:1900034)	0.394362	1	2	10	GSK3B, CHORDC1	up	ex_01
Transcription By RNA Polymerase III (GO:0006383)	0.394362	1	2	10	GTF3A, GTF3C3	up	ex_01
Negative Regulation Of Smoothened Signaling Pathway (GO:0045879)	0.394362	1	2	10	MOSMO, HHIP	up	ex_01
Organophosphate Ester Transport (GO:0015748)	0.394362	1	2	10	OSBPL8, VAPA	up	ex_01
Regulation Of Cell Adhesion Mediated By Integrin (GO:0033628)	0.394362	1	2	10	P2RY12, ADAM9	up	ex_01
Negative Regulation Of Protein Kinase B Signaling (GO:0051898)	0.394362	1	2	10	PLEKHA1, PTEN	up	ex_01
Regulation Of Osteoclast Differentiation (GO:0045670)	0.394362	1	2	10	PRXL2A, PPP3CA	up	ex_01
Negative Regulation Of RNA Splicing (GO:0033119)	0.394362	1	2	10	PTBP2, SRSF7	up	ex_01
Establishment Of Vesicle Localization (GO:0051650)	0.394362	1	2	10	RAB11A, SYNJ1	up	ex_01
Modulation By Host Of Viral Process (GO:0044788)	0.394362	1	2	10	ROCK2, PAIP1	up	ex_01
Regulation Of Histone Acetylation (GO:0035065)	0.394362	1	2	10	SET, PPARGC1A	up	ex_01
Protein Mannosylation (GO:0035268)	0.394362	1	2	10	TMTC2, DPY19L1	up	ex_01
Protein Palmitoylation (GO:0018345)	0.394362	1	2	10	ZDHHC17, ZDHHC2	up	ex_01
Negative Regulation Of Cell-Substrate Adhesion (GO:0010812)	0.394453	1	5	13	ACTN4, TBCD, RASA1, KANK1, MAP4K4	up	OPC_07
Epithelial To Mesenchymal Transition (GO:0001837)	0.394453	1	5	13	DDX17, DDX5, ROCK1, ROCK2, RBPJ	up	OPC_07
Protein Monoubiquitination (GO:0006513)	0.394453	1	5	13	HUWE1, ITCH, RAD18, UBE2D3, MARCHF7	up	OPC_07
Fatty Acid Catabolic Process (GO:0009062)	0.394453	1	5	13	LPIN1, PCCA, HSD17B4, HACL1, ACAD11	up	OPC_07
Negative Regulation Of Kinase Activity (GO:0033673)	0.394453	1	5	13	MAPT, HNRNPU, LRP6, PAK2, SNCA	up	OPC_07
Vesicle Cytoskeletal Trafficking (GO:0099518)	0.394453	1	5	13	PAFAH1B1, RAB1A, HTT, TRAK1, KIF5B	up	OPC_07
Regulation Of Cytoplasmic Translation (GO:2000765)	0.394474	1	2	9	DHX9, CPEB3	up	oligodendrocytes_04
Protein Localization To Cell Junction (GO:1902414)	0.394474	1	2	9	FERMT2, KIF3A	up	oligodendrocytes_04
Negative Regulation Of mRNA Catabolic Process (GO:1902373)	0.394474	1	2	9	FUS, DHX9	up	oligodendrocytes_04
DNA Geometric Change (GO:0032392)	0.394474	1	2	9	HNRNPA2B1, DHX9	up	oligodendrocytes_04
Intracellular Glucose Homeostasis (GO:0001678)	0.394474	1	2	9	IGF1R, TRA2B	up	oligodendrocytes_04
Histone H4 Acetylation (GO:0043967)	0.394474	1	2	9	MORF4L2, OGT	up	oligodendrocytes_04
Protein K11-linked Ubiquitination (GO:0070979)	0.394474	1	2	9	UBE2B, UBE2D3	up	oligodendrocytes_04
Regulation Of Cell Adhesion (GO:0030155)	0.394629	1	3	39	PPP1CB, DSCAM, RASA1	up	in_08
Positive Regulation Of Translation (GO:0045727)	0.394629	1	3	39	SSB, CNBP, PKM	up	in_08
Negative Regulation Of Intracellular Signal Transduction (GO:1902532)	0.39464	1	17	52	LRP1, MAPKBP1, CYLD, OTUD7B, CGNL1, STAT1, UBE2B, DGKG, ARHGAP12, DLG5, PDE3B, PDE3A, DUSP16, PPM1A, PPM1B, DDIT4, SPRY3	up	astrocytes_05
Inorganic Cation Transmembrane Transport (GO:0098662)	0.394834	1	4	62	KCNC2, ATP1B1, CLU, ATP6V0C	up	in_15
Positive Regulation Of DNA-templated Transcription, Elongation (GO:0032786)	0.394984	1	3	15	CDC73, MED15, ELL2	up	astrocytes_18
Autophagosome Organization (GO:1905037)	0.394984	1	3	15	PIK3C3, RAB7A, ATG5	up	astrocytes_18
Positive Regulation Of Protein Localization To Cell Periphery (GO:1904377)	0.394984	1	3	15	PTPN9, GPSM2, LRP1	up	astrocytes_18
Positive Regulation Of miRNA Transcription (GO:1902895)	0.394984	1	3	15	TGFB2, FGF2, HIF1A	up	astrocytes_18
Cell-Cell Junction Organization (GO:0045216)	0.394984	1	3	15	TGFB2, PKP4, CDH2	up	astrocytes_18
Embryonic Limb Morphogenesis (GO:0030326)	0.394984	1	3	15	TGFB2, SKI, CACNA1C	up	astrocytes_18
Positive Regulation Of Type I Interferon Production (GO:0032481)	0.394984	1	3	15	TLR4, DHX36, G3BP1	up	astrocytes_18
Regulation Of Extrinsic Apoptotic Signaling Pathway (GO:2001236)	0.394984	1	3	15	TLR4, TCF7L2, ITGAV	up	astrocytes_18
Protein Targeting To Vacuole (GO:0006623)	0.394984	1	3	15	VPS13C, PIK3C3, RAB7A	up	astrocytes_18
Ubiquitin-Dependent ERAD Pathway (GO:0030433)	0.394984	1	3	15	WFS1, CANX, MARCHF6	up	astrocytes_18
Regulation Of G0 To G1 Transition (GO:0070316)	0.395073	1	1	7	PBRM1	down	oligodendrocytes_04
Actin Filament Capping (GO:0051693)	0.395109	1	1	5	ADD3	up	ex_02
C-terminal Protein Amino Acid Modification (GO:0018410)	0.395109	1	1	5	ATG5	up	ex_02
Negative Regulation Of Interferon-Beta Production (GO:0032688)	0.395109	1	1	5	PPM1B	up	ex_02
Bicarbonate Transport (GO:0015701)	0.395109	1	1	5	SLC4A10	up	ex_02
Hippo Signaling (GO:0035329)	0.395109	1	1	5	TEAD1	up	ex_02
Peptide Catabolic Process (GO:0043171)	0.395109	1	1	5	TRHDE	up	ex_02
Receptor-Mediated Endocytosis (GO:0006898)	0.395315	1	5	37	LRP1, FNBP1L, NLGN3, CLTA, SNX9	down	OPC_07
Modification-Dependent Protein Catabolic Process (GO:0019941)	0.395388	1	6	66	RBBP6, RNF213, RNF149, NEDD4, RNF130, ARIH2	down	astrocytes_18
Axonal Transport (GO:0098930)	0.395487	1	4	20	AP3D1, MAPT, KIF1A, TMEM108	down	in_12
Negative Regulation Of Kinase Activity (GO:0033673)	0.395487	1	4	20	MAPT, NF1, PRKRIP1, PRKAG2	down	in_12
Negative Regulation Of Cell Projection Organization (GO:0031345)	0.395487	1	4	20	PTPRS, PTPRO, TNR, DENND5A	down	in_12
Positive Regulation Of Cold-Induced Thermogenesis (GO:0120162)	0.395487	1	4	20	SMARCA4, PPARGC1B, EHMT1, ALMS1	down	in_12
Regulation Of Small GTPase Mediated Signal Transduction (GO:0051056)	0.395551	1	7	45	ARHGAP39, ARHGAP35, CD2AP, BCR, ARHGAP20, MCF2L, MYO9B	down	ex_22
Receptor-Mediated Endocytosis (GO:0006898)	0.395551	1	7	45	LRP6, INSR, DNAJC13, FCHSD2, DNM2, GAK, CTTN	down	ex_22
Positive Regulation Of Macromolecule Biosynthetic Process (GO:0010557)	0.395551	1	7	45	SSB, LARP4B, AKT2, INSR, LARP1B, SAMD4A, SORBS1	down	ex_22
Cytoplasmic Translational Initiation (GO:0002183)	0.395605	1	1	8	EIF4A2	down	in_27
Calcium Ion Transport (GO:0006816)	0.395704	1	7	45	CLU, ATP2C1, CACNA1A, ANO6, FKBP1A, ATP2A2, ITGAV	up	ex_01
Negative Regulation Of Amide Metabolic Process (GO:0034249)	0.395704	1	7	45	RTN1, CLU, FXR1, PRNP, SORL1, CAPRIN1, FMR1	up	ex_01
post-Golgi Vesicle-Mediated Transport (GO:0006892)	0.395788	1	13	34	DNM2, KIF16B, EXOC4, VPS35L, EXOC2, MON2, MYO5A, EXOC6B, COMMD1, RAB10, DOP1B, ARL3, CCDC93	down	ex_02
Cellular Response To Lipid (GO:0071396)	0.395817	1	13	52	H2AZ1, ADCY1, ADCY5, ADCY2, GPLD1, SETX, NCOA3, ATM, DAB2IP, BRINP3, HSPA8, PPM1E, MAPK8	down	ex_06
Heterophilic Cell-Cell Adhesion Via Plasma Membrane Cell Adhesion Molecules (GO:0007157)	0.395876	1	4	14	CADM1, TENM4, IGSF21, NECTIN1	down	ex_06
Cognition (GO:0050890)	0.395876	1	4	14	DOP1B, SLC8A2, SOBP, PTCHD1	down	ex_06
Regulation Of Protein Polymerization (GO:0032271)	0.395876	1	4	14	FCHSD2, LATS1, MAPT, ABL1	down	ex_06
Regulation Of Receptor Internalization (GO:0002090)	0.395876	1	4	14	INSR, MKLN1, ATXN2, ARRB1	down	ex_06
Positive Regulation Of NIK/NF-kappaB Signaling (GO:1901224)	0.395876	1	4	14	LIMS1, NFAT5, SASH1, EP300	down	ex_06
B Cell Differentiation (GO:0030183)	0.395876	1	4	14	PTPRJ, FNIP1, HDAC5, HDAC4	down	ex_06
Neural Crest Cell Development (GO:0014032)	0.395876	1	4	14	SEMA6D, SEMA6A, NELL1, FAM172A	down	ex_06
Response To Peptide (GO:1901652)	0.395876	1	4	14	STAT5B, EIF2B3, CACNA1B, FYN	down	ex_06
Negative Regulation Of Stress-Activated MAPK Cascade (GO:0032873)	0.395876	1	4	14	TAOK3, ZMYND11, PRKN, FKTN	down	ex_06
Negative Regulation Of Protein Polymerization (GO:0032272)	0.395876	1	4	14	TBCD, EML2, CYRIB, SSH1	down	ex_06
Actin Filament Organization (GO:0007015)	0.395923	1	3	37	DSTN, TAGLN3, WASL	up	ex_22
Protein O-linked Glycosylation (GO:0006493)	0.395923	1	3	37	GALNT8, PLOD2, B3GLCT	up	ex_22
Aortic Valve Morphogenesis (GO:0003180)	0.395924	1	2	9	CDH11, ROCK1	down	ex_23
Axoneme Assembly (GO:0035082)	0.395924	1	2	9	CFAP91, HYDIN	down	ex_23
Positive Regulation Of Establishment Of Protein Localization (GO:1904951)	0.395924	1	2	9	CORO2B, CEP295	down	ex_23
Regulation Of Response To Biotic Stimulus (GO:0002831)	0.395924	1	2	9	DAPK1, N4BP1	down	ex_23
Positive Regulation Of Axon Extension (GO:0045773)	0.395924	1	2	9	GOLGA4, RUFY3	down	ex_23
Chemical Synaptic Transmission, Postsynaptic (GO:0099565)	0.395924	1	2	9	GRIN1, INSYN2A	down	ex_23
Cellular Response To Type I Interferon (GO:0071357)	0.395924	1	2	9	IFNAR2, HDAC4	down	ex_23
Positive Regulation Of Protein Targeting To Membrane (GO:0090314)	0.395924	1	2	9	KCNB1, FYN	down	ex_23
Negative Regulation Of Protein Secretion (GO:0050709)	0.395924	1	2	9	KCNB1, RAB11FIP3	down	ex_23
Negative Regulation Of Translational Initiation (GO:0045947)	0.395924	1	2	9	LARP1, RBM4	down	ex_23
Regulation Of Myelination (GO:0031641)	0.395924	1	2	9	PARD3, TENM4	down	ex_23
Intrinsic Apoptotic Signaling Pathway In Response To Endoplasmic Reticulum Stress (GO:0070059)	0.395924	1	2	9	QRICH1, BRSK2	down	ex_23
DNA Double-Strand Break Processing (GO:0000729)	0.395924	1	2	9	RAD50, RAD52	down	ex_23
Regulation Of Protein Localization To Membrane (GO:1905475)	0.395924	1	2	9	STX8, FYN	down	ex_23
Regulation Of Cell Population Proliferation (GO:0042127)	0.396065	1	27	190	CNOT6L, SS18, RAPGEF2, PHF14, STAT1, PTPN2, CNOT7, CLU, PIAS1, PTEN, ITGAV, SMARCA2, APP, ACTB, PDCD10, TSC22D1, KITLG, PTPRK, PPP3CA, CD47, PAK1, SDCBP, NAP1L1, FER, TSHR, RBM5, GET1	up	ex_01
Positive Regulation Of Developmental Process (GO:0051094)	0.396168	1	20	82	SMARCA4, NEURL1, LRP8, INSR, NCOA3, AGO2, ADGRL1, DAB2IP, PLCB1, BICRAL, ZBTB16, PRKN, ARID4A, KMT5B, DLG5, SHANK3, BMPR2, SMARCC1, COBL, SHLD2	down	ex_06
Cilium Assembly (GO:0060271)	0.396302	1	3	61	SNX10, ABLIM1, CCDC66	up	in_27
Response To Axon Injury (GO:0048678)	0.396352	1	1	8	FLRT3	up	ex_22
Organic Cation Transport (GO:0015695)	0.396352	1	1	8	SLC35F3	up	ex_22
Regulation Of Cell Migration (GO:0030334)	0.396418	1	31	93	RUFY3, DPYSL3, HACE1, STAT3, ADAM10, KANK1, ROCK1, ROCK2, RBBP4, FRMD5, SRGAP3, OGT, SPAG9, RECK, ZMYND8, ITGB1, FYN, ACTN4, CCAR1, RFFL, INSR, ATM, SGK3, MGAT5, MAP4K4, CYRIB, SASH1, TCAF1, CDH11, IGF1R, GNA12	up	OPC_07
Protein-Containing Complex Organization (GO:0043933)	0.39657	1	7	54	PPID, NAPG, CHCHD10, VAMP2, AP2M1, NUP133, WASL	up	ex_11
Lysosomal Transport (GO:0007041)	0.396623	1	14	48	PRKN, LRP1, ARSB, IGF2R, BIN1, CLEC16A, GCC2, HGSNAT, HOOK3, DENND3, VPS54, VPS53, GAK, MGRN1	down	ex_01
Negative Regulation Of Protein Phosphorylation (GO:0001933)	0.396626	1	3	58	CALM2, CALM1, SH3GL2	up	ex_09
Negative Regulation Of Cell Differentiation (GO:0045596)	0.396626	1	3	58	CNTN4, HOPX, RORB	up	ex_09
Mitochondrion Organization (GO:0007005)	0.396626	1	3	58	GDAP1, ATP5F1D, CHCHD3	up	ex_09
Positive Regulation Of DNA Metabolic Process (GO:0051054)	0.396779	1	3	41	INO80, TERF1, BABAM2	down	ex_19
Negative Regulation Of Protein Kinase Activity (GO:0006469)	0.396779	1	3	41	LRP6, SRCIN1, DAB2IP	down	ex_19
Regulation Of Protein Phosphorylation (GO:0001932)	0.397125	1	5	63	EPHA7, CORO1C, SH3GL2, TTN, NPTN	up	in_10
Endomembrane System Organization (GO:0010256)	0.397125	1	5	63	VPS13B, TOR1AIP2, VMP1, HOOK2, VAPA	up	in_10
Endomembrane System Organization (GO:0010256)	0.397212	1	20	77	COG7, COG6, VPS13B, NPLOC4, GOLGB1, MYO18A, GBF1, AP3D1, GAK, TRIP11, FBXW8, GOLGA8A, UBXN2A, TRAPPC12, ATP8B2, ARHGAP21, DNM1, SYNGR1, BLZF1, SYNE1	down	in_08
Protein Modification By Small Protein Removal (GO:0070646)	0.397668	1	3	35	COPS2, OTUD4, USP45	up	in_12
Positive Regulation Of Multicellular Organismal Process (GO:0051240)	0.397743	1	9	83	PPARGC1A, SUDS3, PTH2R, PLCB1, RBBP7, ESRRG, SORL1, NELL1, SOX5	up	ex_02
Peptidyl-Serine Modification (GO:0018209)	0.397754	1	26	92	ULK1, ROCK1, CSNK1D, AKT2, CSNK1E, LATS1, PRKCZ, PRKDC, MARK1, MARK3, ATM, ATR, SGK1, MAST1, MAST3, MKNK1, MGAT5B, CAMK1D, MTOR, TAF1, CAMK2D, SMG1, CAMK2A, MAPK8, TLK2, STK32C	down	ex_01
Monocarboxylic Acid Metabolic Process (GO:0032787)	0.397858	1	7	20	ACSL3, PANK2, BTD, CYP2J2, PCCA, PNPLA8, GPAM	up	astrocytes_05
mRNA Destabilization (GO:0061157)	0.397858	1	7	20	GIGYF2, CNOT1, AGO2, AGO3, CPEB3, TUT7, ZFP36L1	up	astrocytes_05
Selective Autophagy (GO:0061912)	0.397858	1	7	20	PEX2, ULK2, WDFY3, PIK3C3, LRBA, CALCOCO2, RNF213	up	astrocytes_05
ERAD Pathway (GO:0036503)	0.397858	1	7	20	RHBDD1, ATXN3, ERLEC1, UBXN4, WFS1, UBE4A, FAF2	up	astrocytes_05
Synaptic Vesicle Recycling (GO:0036465)	0.397903	1	6	21	AP3D1, AP3B2, DNM1, DNM2, PACSIN1, GIT2	down	in_08
Regulation Of Actin Filament-Based Process (GO:0032970)	0.397903	1	6	21	CORO2B, ROCK1, ARHGAP35, CCDC88A, TAOK1, CRK	down	in_08
G1/S Transition Of Mitotic Cell Cycle (GO:0000082)	0.397903	1	6	21	CUL4A, USP37, BRD4, LATS1, RPS6KB1, CAMK2A	down	in_08
Cellular Response To UV (GO:0034644)	0.397903	1	6	21	MAPK14, CUL4A, YY1, DHX36, N4BP1, USP47	down	in_08
Cellular Response To Hypoxia (GO:0071456)	0.397903	1	6	21	MDM4, PPARG, MDM2, SLC8A3, RPTOR, FAM162A	down	in_08
Positive Regulation Of Nervous System Development (GO:0051962)	0.397903	1	6	21	SYNDIG1, SPEN, DLG5, SLITRK5, EPHB2, LRRC4B	down	in_08
Regulation Of Protein Phosphorylation (GO:0001932)	0.397944	1	15	63	LRP6, TSPYL2, PTK2, CCDC88A, PRKDC, SPTBN4, SLCO3A1, WDFY2, KNDC1, RELN, CCND2, NSD1, SIRPA, FNIP1, RB1CC1	down	in_10
Protein Transport (GO:0015031)	0.398119	1	13	97	SYNDIG1, WLS, TANGO6, PRKCB, MACF1, GOLGA4, AP3B1, NPM1, TVP23A, TVP23C, DNM2, RAB10, VPS45	down	in_20
Cellular Response To Salt (GO:1902075)	0.398313	1	6	38	CPNE5, SSH1, CACNA1A, ATP2B4, RYR3, FYN	down	ex_22
Nitrogen Compound Transport (GO:0071705)	0.398313	1	6	38	RUFY1, SLC23A2, SLC7A1, CEP290, SNX7, SLC13A3	down	ex_22
Positive Regulation Of Cell Junction Assembly (GO:1901890)	0.398373	1	2	23	NRG1, CLSTN3	down	ex_24
Actin Cytoskeleton Reorganization (GO:0031532)	0.398373	1	2	23	RHOA, ATP2C1	down	ex_24
Regulation Of Cell-Matrix Adhesion (GO:0001952)	0.398455	1	5	26	AJAP1, PIK3CB, NF1, NEXMIF, MACF1	down	in_12
Plasma Membrane Bounded Cell Projection Morphogenesis (GO:0120039)	0.398455	1	5	26	DNM2, DCLK1, SHTN1, GAS7, MYO9B	down	in_12
Regulation Of BMP Signaling Pathway (GO:0030510)	0.398455	1	5	26	HIPK2, SKI, UBE2O, SMAD4, FSTL4	down	in_12
Positive Regulation Of Binding (GO:0051099)	0.398455	1	5	26	HIPK2, SKI, ZNF618, ADD2, MARK3	down	in_12
Cell Junction Organization (GO:0034330)	0.398455	1	5	26	MAPT, PPFIA2, MYO9A, SLC6A1, ELFN1	down	in_12
Double-Strand Break Repair Via Homologous Recombination (GO:0000724)	0.398455	1	5	26	SPIDR, SLF2, ATRX, ERCC5, REV3L	down	in_12
Regulation Of Cilium Assembly (GO:1902017)	0.398455	1	5	26	WDPCP, ODF2L, CCDC88A, TBC1D22A, MARK4	down	in_12
Protein Localization (GO:0008104)	0.398503	1	10	80	ACTB, ARFIP1, SNX9, CTNNB1, LYST, KIF13A, CPE, BICD1, RAB14, TLK1	down	OPC_07
Central Nervous System Development (GO:0007417)	0.398513	1	7	70	SPTBN1, DSCAML1, MFSD2A, PRKN, BPTF, SH3GL3, NFASC	down	endothelial_25
Spliceosomal Complex Assembly (GO:0000245)	0.398728	1	2	21	DDX1, RBM5	up	in_12
Positive Regulation Of Transmembrane Receptor Protein Serine/Threonine Kinase Signaling Pathway (GO:0090100)	0.398728	1	2	21	KIAA0319, HSP90AB1	up	in_12
Regulation Of Endothelial Cell Proliferation (GO:0001936)	0.398728	1	2	21	NELL2, CDH13	up	in_12
Clathrin-Dependent Endocytosis (GO:0072583)	0.39887	1	2	19	CLTC, AP2M1	up	ex_23
Negative Regulation Of Proteasomal Ubiquitin-Dependent Protein Catabolic Process (GO:0032435)	0.39887	1	2	19	SDCBP, HSP90AB1	up	ex_23
Synaptic Vesicle Cycle (GO:0099504)	0.39887	1	2	19	VAMP2, SNAP25	up	ex_23
Activation Of GTPase Activity (GO:0090630)	0.399064	1	7	40	ARHGAP22, GARNL3, BCAS3, SGSM1, TBC1D8, SIPA1L3, TBC1D30	down	ex_17
Cellular Response To Organonitrogen Compound (GO:0071417)	0.399064	1	7	40	CPEB1, NEURL1, IPO5, RAP1A, TAF1, HCN1, RPTOR	down	ex_17
Regulation Of Intracellular Signal Transduction (GO:1902531)	0.399197	1	41	113	ULK4, NGEF, AKAP7, CPNE1, RFFL, BCR, ITSN1, PIP5K1A, PDE2A, ATM, SGK1, MYO9A, MYO9B, TAOK3, PHLPP1, TMSB4X, AKAP12, EP300, USP7, PPP1R16B, MOB3B, MAPKAPK5, KAT6A, TNIK, ARHGAP39, ARHGAP35, PAK2, PAK3, MINK1, TRAF6, WWC1, WWC2, ARHGEF28, MAP2K6, DIPK2A, MCF2L, TIAM1, TAF1, FLCN, GNA12, ITGAV	down	ex_02
Regulation Of DNA Metabolic Process (GO:0051052)	0.399206	1	2	53	SUB1, UIMC1	up	in_26
DNA-templated Transcription (GO:0006351)	0.399322	1	5	70	GTF2H2, GTF2F2, GTF3A, GTF3C1, RO60	down	ex_24
Negative Regulation Of Metabolic Process (GO:0009892)	0.399458	1	3	15	CCDC3, ACOT11, NOVA2	down	ex_17
Cell-Substrate Junction Assembly (GO:0007044)	0.399458	1	3	15	DYNLL1, CDH11, THY1	down	ex_17
Peptidyl-Tyrosine Modification (GO:0018212)	0.399458	1	3	15	INSR, FGFR1, EPHB2	down	ex_17
Positive Regulation Of Small Molecule Metabolic Process (GO:0062013)	0.399458	1	3	15	INSR, RPTOR, AKT2	down	ex_17
Protein Localization To Lysosome (GO:0061462)	0.399458	1	3	15	LMBRD1, CACNG8, CACNG2	down	ex_17
Activation Of Cysteine-Type Endopeptidase Activity Involved In Apoptotic Process (GO:0006919)	0.399458	1	3	15	MAPT, DYNLL1, BEX3	down	ex_17
RNA Transport (GO:0050658)	0.399458	1	3	15	NUP153, CKAP5, ATXN2	down	ex_17
mRNA 3'-End Processing (GO:0031124)	0.399458	1	3	15	RPRD2, WDR33, TENT4B	down	ex_17
Intracellular Iron Ion Homeostasis (GO:0006879)	0.399458	1	3	15	SLC22A17, FTL, FTH1	down	ex_17
Negative Regulation Of Protein Ubiquitination (GO:0031397)	0.399458	1	3	15	USP4, TAF1, HDAC8	down	ex_17
Morphogenesis Of A Polarized Epithelium (GO:0001738)	0.399527	1	1	6	AHI1	down	in_26
Positive Regulation Of Histone Acetylation (GO:0035066)	0.399527	1	1	6	GLYR1	down	in_26
G Protein-Coupled Glutamate Receptor Signaling Pathway (GO:0007216)	0.399527	1	1	6	GRM4	down	in_26
Phosphatidylinositol-3-Phosphate Biosynthetic Process (GO:0036092)	0.399527	1	1	6	PIK3C2B	down	in_26
Positive Regulation Of miRNA-mediated Gene Silencing (GO:2000637)	0.399527	1	1	6	TIAL1	down	in_26
COPII Vesicle Coating (GO:0048208)	0.399527	1	1	6	TRAPPC11	down	in_26
Regulation Of Transforming Growth Factor Beta Receptor Signaling Pathway (GO:0017015)	0.399651	1	7	42	DKK3, PIN1, STRAP, FKBP1A, STUB1, ZNF451, HSP90AB1	up	ex_06
Establishment Of Protein Localization To Organelle (GO:0072594)	0.399651	1	7	42	PINK1, RAN, KPNA5, RAB11A, IPO7, IPO5, RPAIN	up	ex_06
Protein Autophosphorylation (GO:0046777)	0.399658	1	17	65	MAP3K3, CDK12, INSR, WNK2, EEF2K, ABL1, MARK3, MARK2, ATM, CAMK4, AATK, DAPK1, TAOK1, SMG1, CAMK2A, RB1CC1, JAK2	down	in_08
Regulation Of RNA Splicing (GO:0043484)	0.399663	1	7	38	SRRM4, SRRM1, TRRAP, CCNL2, SETX, SON, ZNF638	down	in_12
Vesicle-Mediated Transport (GO:0016192)	0.39972	1	29	205	BIN3, EPS15L1, EXOC4, EXOC7, DENND1A, SEPTIN9, ALMS1, ATP9B, TVP23A, SPIRE2, ARL6, RAB10, TMCC1, APP, STXBP1, RAB11FIP3, AP3B2, SPTBN4, IRAG2, WASHC2C, REPS1, TSNARE1, WASHC5, CLEC16A, DNM2, NCALD, SCFD2, TBC1D4, CYTH3	down	ex_22
Regulation Of Plasma Membrane Bounded Cell Projection Assembly (GO:0120032)	0.399754	1	2	35	CLU, IFT20	up	ex_09
Positive Regulation Of Supramolecular Fiber Organization (GO:1902905)	0.399754	1	2	35	CLU, STMN2	up	ex_09
Regulation Of Wnt Signaling Pathway (GO:0030111)	0.399754	1	2	35	CRBN, CTNND2	up	ex_09
Protein Processing (GO:0016485)	0.399754	1	2	35	MMP16, SPCS1	up	ex_09
Regulation Of mRNA Splicing, Via Spliceosome (GO:0048024)	0.39977	1	4	58	SRSF3, SRPK1, NOVA2, RBM4	down	ex_19
Cellular Response To Starvation (GO:0009267)	0.39977	1	4	58	WDR59, CLEC16A, ATG7, FNIP1	down	ex_19
Positive Regulation Of Protein Localization To Membrane (GO:1905477)	0.399849	1	11	35	KCNB1, PTPN9, PRKN, AKT2, PRKCE, SORBS1, ATP2B4, CEMIP, MTCL1, MAPK8, EPHB2	down	ex_11
MAPK Cascade (GO:0000165)	0.399849	1	11	35	MAP3K3, MAPK14, PTPN3, PABPN1, MAP3K5, MAP2K5, SETX, BRAF, NF1, SHANK3, MAPK8	down	ex_11
Negative Regulation Of Blood Vessel Endothelial Cell Migration (GO:0043537)	0.399943	1	2	9	FGF2, MECP2	up	astrocytes_18
RNA-mediated Gene Silencing (GO:0031047)	0.399943	1	2	9	HELZ, AGO2	up	astrocytes_18
Histone H3 Acetylation (GO:0043966)	0.399943	1	2	9	KAT2A, MAP3K7	up	astrocytes_18
Substrate Adhesion-Dependent Cell Spreading (GO:0034446)	0.399943	1	2	9	LAMC1, ITGAV	up	astrocytes_18
Regulation Of Cellular Response To Heat (GO:1900034)	0.399943	1	2	9	MTOR, CHORDC1	up	astrocytes_18
Bile Acid Metabolic Process (GO:0008206)	0.399943	1	2	9	NPC1, SCP2	up	astrocytes_18
Regulation Of Neuronal Synaptic Plasticity (GO:0048168)	0.399943	1	2	9	RAB3GAP1, ZDHHC2	up	astrocytes_18
Regulation Of SMAD Protein Signal Transduction (GO:0060390)	0.399943	1	2	9	RBPMS, LRP1	up	astrocytes_18
Negative Regulation Of Calcium Ion Transmembrane Transport (GO:1903170)	0.399943	1	2	9	SESTD1, PPP3CC	up	astrocytes_18
Bone Development (GO:0060348)	0.399943	1	2	9	SLC10A7, SKI	up	astrocytes_18
Amino Acid Transmembrane Transport (GO:0003333)	0.399943	1	2	9	SLC38A2, SLC25A18	up	astrocytes_18
Negative Regulation Of Smooth Muscle Cell Proliferation (GO:0048662)	0.399943	1	2	9	SOD2, PPARGC1A	up	astrocytes_18
O-glycan Processing (GO:0016266)	0.399943	1	2	9	ST6GAL1, B4GALT5	up	astrocytes_18
Regulation Of Interferon-Alpha Production (GO:0032647)	0.399943	1	2	9	TLR4, DHX36	up	astrocytes_18
Negative Regulation Of Telomere Maintenance Via Telomere Lengthening (GO:1904357)	0.399943	1	2	9	TNKS2, EXOSC10	up	astrocytes_18
Regulation Of Intracellular Transport (GO:0032386)	0.399943	1	2	9	TTC21B, CRYAB	up	astrocytes_18
Regulation Of Monoatomic Cation Transmembrane Transport (GO:1904062)	0.399943	1	2	9	WNK1, SLMAP	up	astrocytes_18
Protein Catabolic Process (GO:0030163)	0.399981	1	3	34	ATE1, HSP90AA1, DENND3	up	ex_21
Positive Regulation Of Protein-Containing Complex Assembly (GO:0031334)	0.399981	1	3	34	CLU, RPS3, HSP90AA1	up	ex_21
Endosome To Lysosome Transport (GO:0008333)	0.399981	1	3	34	TGFBRAP1, DENND3, M6PR	up	ex_21
Regulation Of Cellular Catabolic Process (GO:0031329)	0.400192	1	7	25	ATM, ROCK1, DAPK1, USP10, SOGA1, RPTOR, ABL1	down	in_08
Regulation Of Trans-Synaptic Signaling (GO:0099177)	0.400192	1	7	25	IQSEC2, GRIN3A, BCR, GRIA1, CACNA1A, CACNA1B, GRIK3	down	in_08
Nucleosome Organization (GO:0034728)	0.400192	1	7	25	SMARCA4, CABIN1, MACROH2A1, RBBP4, ATRX, ARID1A, SETD2	down	in_08
Regulation Of Cell Division (GO:0051302)	0.400192	1	7	25	YEATS2, CSPP1, RAB11FIP3, RAB11FIP4, ZZZ3, KIF13A, SETD2	down	in_08
Positive Regulation Of Protein Metabolic Process (GO:0051247)	0.400387	1	16	61	ATG10, UPF3B, UPF3A, LARP4, APP, CYFIP2, LARP1, AGO2, DAB2IP, FAF1, LARP4B, PSEN1, CUL4A, OGT, RPS6KB1, MAPK8	down	in_08
Cilium Assembly (GO:0060271)	0.400426	1	5	64	DYNLL1, SEPTIN7, MACIR, RAB1A, KIF3A	up	in_12
Interstrand Cross-Link Repair (GO:0036297)	0.400559	1	1	9	FANCL	down	ex_19
Alpha-Amino Acid Metabolic Process (GO:1901605)	0.400559	1	1	9	KYAT1	down	ex_19
Negative Regulation Of Protein Tyrosine Kinase Activity (GO:0061099)	0.400559	1	1	9	SRCIN1	down	ex_19
Regulation Of mRNA Metabolic Process (GO:1903311)	0.400559	1	1	9	SRPK1	down	ex_19
Late Endosome To Vacuole Transport (GO:0045324)	0.400559	1	1	9	TMEM50B	down	ex_19
Regulation Of Viral Genome Replication (GO:0045069)	0.400612	1	6	18	ILF3, ADARB1, N4BP1, SRPK2, PKN2, LARP1	down	ex_11
Double-Strand Break Repair Via Nonhomologous End Joining (GO:0006303)	0.400612	1	6	18	KDM2A, ZBTB7A, NSMCE2, RNF168, ERCC8, TP53BP1	down	ex_11
Cellular Response To Amino Acid Stimulus (GO:0071230)	0.400612	1	6	18	KLHL22, CASTOR2, MTOR, NEURL1, CPEB3, RPTOR	down	ex_11
Establishment Or Maintenance Of Epithelial Cell Apical/Basal Polarity (GO:0045197)	0.400612	1	6	18	MYO9A, PRKCZ, DLG5, PATJ, MTCL1, MARK2	down	ex_11
Regulation Of Sodium Ion Transmembrane Transporter Activity (GO:2000649)	0.400612	1	6	18	PRKCE, OXSR1, WNK2, HECW2, PTPN3, SCN3B	down	ex_11
Regulation Of Release Of Sequestered Calcium Ion Into Cytosol (GO:0051279)	0.400612	1	6	18	TRPC1, CEMIP, SRI, JPH3, JPH4, PTK2B	down	ex_11
Cellular Response To Amino Acid Starvation (GO:0034198)	0.400612	1	6	18	WDR59, MTOR, DEPDC5, FLCN, MAPK8, MAP3K5	down	ex_11
Negative Regulation Of Cell Migration (GO:0030336)	0.400645	1	8	58	NEXMIF, ADARB1, CDH11, VCL, SRGAP1, BRMS1L, DAB2IP, EVL	down	ex_21
Cellular Response To Peptide Hormone Stimulus (GO:0071375)	0.400657	1	5	31	AKT2, INSR, SORBS1, RAB10, TBC1D4	down	ex_22
Regulation Of Protein Metabolic Process (GO:0051246)	0.400657	1	5	31	APP, FOXO3, TRAF3, SSH1, FAF1	down	ex_22
Autophagosome Organization (GO:1905037)	0.400657	1	5	31	ELAPOR1, PACS2, UBQLN1, ATG7, SPG11	down	ex_22
Regulation Of Actin Cytoskeleton Organization (GO:0032956)	0.400781	1	5	31	EPHA3, ROCK2, CLU, PAK1, GPM6B	up	ex_01
Negative Regulation Of Phosphorylation (GO:0042326)	0.400781	1	5	31	FKBP8, HNRNPU, PRNP, PAQR3, PTEN	up	ex_01
Phosphate-Containing Compound Metabolic Process (GO:0006796)	0.401053	1	15	57	PFKFB3, INPP5A, PPIP5K1, INPP5B, XYLB, PIK3CB, PI4KA, HK1, LHPP, IP6K1, MBOAT2, TAOK1, PLPPR1, RPTOR, EPHB2	down	in_08
Positive Regulation Of Cholesterol Efflux (GO:0010875)	0.401113	1	2	5	ABCA3, LRP1	down	ex_01
Positive Regulation Of Lipid Catabolic Process (GO:0050996)	0.401113	1	2	5	AKT2, FLNB	down	ex_01
Negative Regulation Of Potassium Ion Transport (GO:0043267)	0.401113	1	2	5	BIN1, PTK2B	down	ex_01
Calcium Ion Import (GO:0070509)	0.401113	1	2	5	CACNA1D, MICU1	down	ex_01
Peptidyl-Lysine Acetylation (GO:0018394)	0.401113	1	2	5	CREBBP, ESCO1	down	ex_01
Positive Regulation Of Histone Deacetylation (GO:0031065)	0.401113	1	2	5	CTBP1, BAZ2A	down	ex_01
Regulation Of Monooxygenase Activity (GO:0032768)	0.401113	1	2	5	DDAH1, HM13	down	ex_01
Synaptic Signaling (GO:0099536)	0.401113	1	2	5	DPYSL2, DTNB	down	ex_01
Negative Regulation Of Dephosphorylation (GO:0035305)	0.401113	1	2	5	ENSA, PPP1R16B	down	ex_01
Transcription-Coupled Nucleotide-Excision Repair (GO:0006283)	0.401113	1	2	5	ERCC3, ERCC8	down	ex_01
Clathrin Coat Disassembly (GO:0072318)	0.401113	1	2	5	GAK, SH3GL1	down	ex_01
Sulfur Compound Catabolic Process (GO:0044273)	0.401113	1	2	5	GLB1, GPC1	down	ex_01
Nicotinamide Nucleotide Metabolic Process (GO:0046496)	0.401113	1	2	5	GPD1L, ME1	down	ex_01
Regulation Of Protein Kinase C Signaling (GO:0090036)	0.401113	1	2	5	GPD1L, ULK4	down	ex_01
cGMP-mediated Signaling (GO:0019934)	0.401113	1	2	5	GUCY1A2, PDE2A	down	ex_01
Negative Regulation Of Nervous System Development (GO:0051961)	0.401113	1	2	5	HOOK3, SLIT1	down	ex_01
Pancreas Development (GO:0031016)	0.401113	1	2	5	ILDR2, NPHP3	down	ex_01
Positive Regulation Of Receptor Internalization (GO:0002092)	0.401113	1	2	5	INSR, TBC1D5	down	ex_01
Positive Regulation Of Integrin-Mediated Signaling Pathway (GO:2001046)	0.401113	1	2	5	LAMB1, LIMS1	down	ex_01
Regulation Of Cholesterol Transport (GO:0032374)	0.401113	1	2	5	LRP1, ABCA5	down	ex_01
Adenine Nucleotide Transport (GO:0051503)	0.401113	1	2	5	LRRC8C, SLC25A24	down	ex_01
Regulation Of Cell Cycle G2/M Phase Transition (GO:1902749)	0.401113	1	2	5	MACROH2A1, NEK10	down	ex_01
Axon Regeneration (GO:0031103)	0.401113	1	2	5	MTR, MAPK8IP3	down	ex_01
Folic Acid-Containing Compound Metabolic Process (GO:0006760)	0.401113	1	2	5	MTR, MTHFD1L	down	ex_01
Regulation Of Leukocyte Adhesion To Vascular Endothelial Cell (GO:1904994)	0.401113	1	2	5	NFAT5, TRAF6	down	ex_01
Positive Regulation Of Chromosome Segregation (GO:0051984)	0.401113	1	2	5	NUMA1, RAD18	down	ex_01
Regulation Of Mitochondrial Fusion (GO:0010635)	0.401113	1	2	5	PID1, PRKN	down	ex_01
Positive Regulation Of T Cell Cytokine Production (GO:0002726)	0.401113	1	2	5	PRKCZ, TRAF6	down	ex_01
Negative Regulation Of Dendritic Spine Development (GO:0061000)	0.401113	1	2	5	PTPRS, NGEF	down	ex_01
Negative Regulation Of Nucleocytoplasmic Transport (GO:0046823)	0.401113	1	2	5	RANGAP1, SUFU	down	ex_01
Nitric Oxide Mediated Signal Transduction (GO:0007263)	0.401113	1	2	5	RILPL1, DDAH1	down	ex_01
Regulation Of Tube Diameter (GO:0035296)	0.401113	1	2	5	SCPEP1, ROCK1	down	ex_01
Negative Regulation Of Axon Extension Involved In Axon Guidance (GO:0048843)	0.401113	1	2	5	SEMA6D, SEMA4D	down	ex_01
Protein Kinase B Signaling (GO:0043491)	0.401113	1	2	5	SETX, THEM4	down	ex_01
Negative Regulation Of Double-Strand Break Repair Via Homologous Recombination (GO:2000042)	0.401113	1	2	5	SMCHD1, SHLD2	down	ex_01
Protein Hexamerization (GO:0034214)	0.401113	1	2	5	SPAST, LRRC8C	down	ex_01
Cellular Response To Low-Density Lipoprotein Particle Stimulus (GO:0071404)	0.401113	1	2	5	SREBF2, CDH13	down	ex_01
Hippo Signaling (GO:0035329)	0.401113	1	2	5	STK3, LATS1	down	ex_01
Regulation Of Clathrin-Dependent Endocytosis (GO:2000369)	0.401113	1	2	5	TNK2, SNAP91	down	ex_01
Ribosome-Associated Ubiquitin-Dependent Protein Catabolic Process (GO:1990116)	0.401113	1	2	5	TRIP4, NEMF	down	ex_01
Aminoglycan Biosynthetic Process (GO:0006023)	0.401113	1	2	5	XYLT1, EXT1	down	ex_01
Positive Regulation Of Nucleic Acid-Templated Transcription (GO:1903508)	0.40125	1	41	173	GATAD2B, ZNF398, TRRAP, ZMIZ1, MTA3, CTCF, MED13, TASP1, BRD4, MBD2, PLCB1, BICRAL, ZBTB16, KAT6B, KAT6A, ZNF318, NSD1, KMT2A, FOXK1, CEP290, SMARCC1, ZFP90, HDAC4, SS18L1, SMARCA4, TRERF1, MBTD1, EPC2, HIVEP3, FUBP3, EP300, EP400, DNM2, THRAP3, QRICH1, KDM5A, TAF15, KANSL3, NAA15, TAF4, TAF2	down	ex_06
Negative Regulation Of Cellular Biosynthetic Process (GO:0031327)	0.401375	1	6	34	DHX36, TIA1, CAPRIN1, KAT2A, FXR1, DAPK1	up	astrocytes_18
Negative Regulation Of Cold-Induced Thermogenesis (GO:0120163)	0.401413	1	3	17	ACOT11, RB1, IP6K1	down	ex_22
Mitotic DNA Damage Checkpoint Signaling (GO:0044773)	0.401413	1	3	17	ATM, BABAM2, RAD9A	down	ex_22
Protein Localization To Cilium (GO:0061512)	0.401413	1	3	17	BBS1, ARL6, NPHP4	down	ex_22
Mitochondrial Membrane Organization (GO:0007006)	0.401413	1	3	17	DNAJC11, SPG7, CHCHD6	down	ex_22
mRNA Splice Site Recognition (GO:0006376)	0.401413	1	3	17	HNRNPC, SRSF1, CELF4	down	ex_22
Nuclear-Transcribed mRNA Catabolic Process, Deadenylation-Dependent Decay (GO:0000288)	0.401413	1	3	17	SAMD4B, SAMD4A, DCP1A	down	ex_22
Protein Localization To Chromosome (GO:0034502)	0.401413	1	3	17	SLF2, MSH2, RB1	down	ex_22
Phosphatidylinositol Phosphate Biosynthetic Process (GO:0046854)	0.401413	1	3	17	TTC7B, PI4KA, IP6K1	down	ex_22
Embryonic Heart Tube Morphogenesis (GO:0003143)	0.401449	1	4	12	AHI1, PKD2, MICAL2, NPHP3	down	ex_01
Regulation Of Cardiac Conduction (GO:1903779)	0.401449	1	4	12	ATP2B4, ATP2B2, SLC8A2, SLC8A3	down	ex_01
Intrinsic Apoptotic Signaling Pathway In Response To DNA Damage (GO:0008630)	0.401449	1	4	12	BCL2, ATM, BCL2L1, PRKDC	down	ex_01
Regulation Of Ryanodine-Sensitive Calcium-Release Channel Activity (GO:0060314)	0.401449	1	4	12	CAMK2D, PKD2, JPH3, JPH4	down	ex_01
Positive Regulation Of Cytokinesis (GO:0032467)	0.401449	1	4	12	CDC25B, GIPC1, SPAST, CSPP1	down	ex_01
Rac Protein Signal Transduction (GO:0016601)	0.401449	1	4	12	FARP2, CYFIP1, GARRE1, CDH13	down	ex_01
Protein Homotetramerization (GO:0051289)	0.401449	1	4	12	ME1, RYR3, PKD2, CBR4	down	ex_01
Positive Regulation Of Lipid Biosynthetic Process (GO:0046889)	0.401449	1	4	12	MTOR, MLXIPL, RPTOR, SCARB1	down	ex_01
Cardiac Muscle Tissue Development (GO:0048738)	0.401449	1	4	12	NRG1, BMPR2, MAML1, TTN	down	ex_01
Regulation Of Cell Size (GO:0008361)	0.401449	1	4	12	RAP1GAP2, MTOR, ARHGAP35, RPTOR	down	ex_01
Oligosaccharide Metabolic Process (GO:0009311)	0.401449	1	4	12	ST6GAL2, ST6GALNAC5, ST3GAL2, ST3GAL3	down	ex_01
Negative Regulation Of Blood Vessel Endothelial Cell Migration (GO:0043537)	0.401449	1	4	12	STARD13, ATP2B4, NRG1, MECP2	down	ex_01
Regulation Of G2/M Transition Of Mitotic Cell Cycle (GO:0010389)	0.401449	1	4	12	USP47, BRD4, CDC25B, MECP2	down	ex_01
Long-Chain Fatty Acid Metabolic Process (GO:0001676)	0.401503	1	3	17	ACSL3, ELOVL5, HACL1	up	ex_01
Positive Regulation Of Proteolysis (GO:0045862)	0.401503	1	3	17	ADAM9, CCBE1, ASPH	up	ex_01
Positive Regulation Of ATP-dependent Activity (GO:0032781)	0.401503	1	3	17	ATP1B1, POT1, HNRNPU	up	ex_01
Negative Regulation Of Response To Stimulus (GO:0048585)	0.401503	1	3	17	CLU, HHIP, WDR41	up	ex_01
Intracellular Glucose Homeostasis (GO:0001678)	0.401503	1	3	17	HIF1A, PPARGC1A, PDK3	up	ex_01
DNA Geometric Change (GO:0032392)	0.401503	1	3	17	HNRNPA2B1, POT1, DDX1	up	ex_01
Negative Regulation Of Epithelial Cell Proliferation (GO:0050680)	0.401503	1	3	17	PTPRK, STAT1, NFIB	up	ex_01
Response To Organonitrogen Compound (GO:0010243)	0.401503	1	3	17	SEL1L, CLU, MARCHF6	up	ex_01
Positive Regulation Of RNA Splicing (GO:0033120)	0.401503	1	3	17	SLC38A2, DYRK1A, HNRNPLL	up	ex_01
Regulation Of T Cell Differentiation (GO:0045580)	0.401503	1	3	17	SMARCA2, SOD1, ACTB	up	ex_01
Positive Regulation Of Catalytic Activity (GO:0043085)	0.401503	1	3	17	SOD1, POT1, SLC5A3	up	ex_01
Positive Regulation Of Small Molecule Metabolic Process (GO:0062013)	0.401503	1	3	17	STARD4, APP, HIF1A	up	ex_01
Regulation Of Mitotic Cell Cycle (GO:0007346)	0.401558	1	8	29	APP, MDM2, MAEA, YWHAE, TTC28, CCDC57, GBF1, RPS6KB1	down	in_08
Positive Regulation Of Binding (GO:0051099)	0.401558	1	8	29	SKI, APP, NVL, NMD3, PPARG, PSEN1, SPPL3, MARK3	down	in_08
Protein Localization To Plasma Membrane (GO:0072659)	0.401631	1	9	66	PPIL2, RAB40C, ANK3, CCDC88A, PIP5K1A, PTCH1, MAP7, TTC7B, EFR3B	down	ex_21
Axon Guidance (GO:0007411)	0.401641	1	11	74	EPHA7, CNTN6, FEZ2, CNTN5, EPHA3, ALCAM, ENAH, GAP43, NFIB, SEMA3C, CHN1	up	ex_01
Negative Regulation Of Stress-Activated MAPK Cascade (GO:0032873)	0.401645	1	1	12	ANKS1B	up	endothelial_25
Positive Regulation Of Cell Division (GO:0051781)	0.401645	1	1	12	CSPP1	up	endothelial_25
Mitotic Sister Chromatid Cohesion (GO:0007064)	0.401645	1	1	12	PDS5B	up	endothelial_25
Heart Development (GO:0007507)	0.401823	1	4	48	PTK2, CACNA1C, DYNLL1, SGCZ	up	ex_21
Cilium Assembly (GO:0060271)	0.401863	1	7	99	SSX2IP, DYNLL1, SEPTIN7, SNX10, CCDC66, DCTN1, IFT57	up	ex_22
Activation Of GTPase Activity (GO:0090630)	0.402012	1	2	37	TBC1D9, TBC1D5	up	in_27
Protein Glycosylation (GO:0006486)	0.402012	1	2	37	TMEM165, TMEM59	up	in_27
Regulation Of MAP Kinase Activity (GO:0043405)	0.402067	1	3	28	PTPN1, KSR1, TENM1	down	in_26
Regulation Of DNA Replication (GO:0006275)	0.402067	1	3	28	RBBP6, NPM2, SMC3	down	in_26
Actin Cytoskeleton Reorganization (GO:0031532)	0.402103	1	4	24	FARP2, MINK1, CTTN, BRSK2	down	ex_22
Cellular Response To Hypoxia (GO:0071456)	0.402103	1	4	24	KCND2, SLC8A3, RPTOR, UBQLN1	down	ex_22
Regulation Of Actin Filament Polymerization (GO:0030833)	0.402103	1	4	24	SSH1, SSH2, FCHSD2, CTTN	down	ex_22
Regulation Of DNA-templated Transcription (GO:0006355)	0.402114	1	38	421	PHF20L1, KDM7A, PDGFB, MECOM, PPARD, ZNF423, EPAS1, YAP1, ETS1, AFAP1L2, ELK3, PHF10, APBB2, THOC1, RSF1, BPTF, DNM2, DAP, KANSL1, RBFOX2, RFX3, RFX7, ZBTB7A, FLI1, RBPJ, ZNF518A, FOXP1, RCOR3, RPL6, ENG, PLCB1, RAD21, KLF3, SOX5, ACVRL1, PRMT2, SMAD4, CAMK2D	down	endothelial_25
Regulation Of Canonical Wnt Signaling Pathway (GO:0060828)	0.402163	1	10	74	ANKRD6, TMEM64, DAB2IP, PRICKLE1, PRKN, NPHP4, GPC5, PSEN1, SMURF2, RBMS3	down	ex_21
Aminophospholipid Transport (GO:0015917)	0.40217	1	1	4	ATP8A2	down	ex_21
Regulation Of mRNA 3'-End Processing (GO:0031440)	0.40217	1	1	4	CDC73	down	ex_21
Intracellular Copper Ion Homeostasis (GO:0006878)	0.40217	1	1	4	COX19	down	ex_21
Regulation Of Sister Chromatid Cohesion (GO:0007063)	0.40217	1	1	4	CTCF	down	ex_21
Cellular Response To Thyroid Hormone Stimulus (GO:0097067)	0.40217	1	1	4	CTSB	down	ex_21
Stem Cell Development (GO:0048864)	0.40217	1	1	4	FAM172A	down	ex_21
TORC1 Signaling (GO:0038202)	0.40217	1	1	4	LARP1	down	ex_21
Regulation Of 3'-UTR-mediated mRNA Stabilization (GO:1905868)	0.40217	1	1	4	METTL16	down	ex_21
Regulation Of Leukocyte Activation (GO:0002694)	0.40217	1	1	4	MFHAS1	down	ex_21
Locomotor Rhythm (GO:0045475)	0.40217	1	1	4	NCOR1	down	ex_21
Negative Regulation Of Execution Phase Of Apoptosis (GO:1900118)	0.40217	1	1	4	PAK2	down	ex_21
Glycerolipid Metabolic Process (GO:0046486)	0.40217	1	1	4	PIP5K1A	down	ex_21
Phosphate Ion Transmembrane Transport (GO:0035435)	0.40217	1	1	4	SLC20A2	down	ex_21
Formation Of Extrachromosomal Circular DNA (GO:0001325)	0.40217	1	1	4	SMARCAL1	down	ex_21
Cellular Response To Corticosteroid Stimulus (GO:0071384)	0.40217	1	1	4	UBE2L3	down	ex_21
Positive Regulation Of Cartilage Development (GO:0061036)	0.40217	1	1	4	ZBTB16	down	ex_21
Nervous System Development (GO:0007399)	0.402209	1	11	179	ADGRL3, APC2, ADORA1, NRG1, SHC3, GLRB, KCNQ2, APBA1, SDK2, ALDH1A2, PKD1	down	ex_19
Integrin-Mediated Signaling Pathway (GO:0007229)	0.402211	1	4	24	ADAM9, CD47, TXK, ITGAV	up	ex_01
Homophilic Cell Adhesion Via Plasma Membrane Adhesion Molecules (GO:0007156)	0.402211	1	4	24	CNTN6, CDH2, NECTIN3, NPTN	up	ex_01
Positive Regulation Of Peptidyl-Serine Phosphorylation (GO:0033138)	0.402216	1	5	19	RAF1, OPRD1, FNIP1, LATS1, RPTOR	down	in_10
Negative Regulation Of Protein-Containing Complex Assembly (GO:0031333)	0.402216	1	5	19	RAF1, OPRD1, JAM3, PRKCZ, FBXL2	down	in_10
Regulation Of Telomere Maintenance (GO:0032204)	0.402216	1	5	19	SLF2, USP7, ATRX, SMG1, HDAC8	down	in_10
Protein O-linked Glycosylation (GO:0006493)	0.402315	1	9	33	GALNT1, TET2, OGT, GALNT14, GALNT18, MGAT5B, FKTN, ST3GAL3, XXYLT1	down	in_08
MAPK Cascade (GO:0000165)	0.402315	1	9	33	MAP3K3, MAPK14, PABPN1, SETX, BRAF, NF1, YWHAE, MAPK8, MAPK1	down	in_08
Regulation Of DNA Repair (GO:0006282)	0.402477	1	5	51	SMARCA4, TRRAP, RNF168, EPC2, KAT2B	down	in_26
Regulation Of JNK Cascade (GO:0046328)	0.40265	1	10	37	MAPK8IP3, ULK4, APP, FKTN, TRAF3, SIRPA, DAB2IP, SH3RF3, XIAP, TAOK1	down	in_08
Regulation Of Double-Strand Break Repair (GO:2000779)	0.40265	1	10	37	SMARCA4, SPIDR, TRRAP, EP400, SLF2, PBRM1, ARID1A, RNF169, SHLD2, SETD2	down	in_08
Regulation Of Autophagy (GO:0010506)	0.402655	1	33	118	ULK1, NPRL3, FBXL2, SOGA1, MAPT, ATM, DEPDC5, DHRSX, SNX6, ATP6V0E1, RPTOR, SETD2, KLHL22, PRKN, ROCK1, SREBF2, EIF4G3, KDM4A, RUBCN, TPCN1, TPCN2, BCL2, USP36, FOXK2, FOXK1, DAPK1, MTOR, GAPDH, RB1CC1, AMBRA1, FLCN, MAPK8, TLK2	down	ex_01
Receptor-Mediated Endocytosis (GO:0006898)	0.402681	1	11	41	LRP1B, INSR, IGF2R, GRB2, DNM1, SNAP91, DNM2, SNX9, GAK, RAMP1, AP2A2	down	in_08
Positive Regulation Of Macromolecule Biosynthetic Process (GO:0010557)	0.402681	1	11	41	UPF3B, LARP4B, UPF3A, LARP4, INSR, LARP1, AGO2, OGT, NMD3, RPS6KB1, JAK2	down	in_08
Protein Deubiquitination (GO:0016579)	0.402681	1	11	41	USP7, USP4, USP47, USP48, USP49, USP36, USP37, USP34, OTUD7B, OTUD7A, USP10	down	in_08
Negative Regulation Of Nucleic Acid-Templated Transcription (GO:1903507)	0.402843	1	11	129	MTA3, JUN, BTAF1, NIPBL, DNMT3A, ZHX3, CD38, PRDM5, BMP7, SFPQ, THRA	down	astrocytes_18
Regulation Of Double-Strand Break Repair (GO:2000779)	0.402957	1	14	27	MORF4L2, TRRAP, UBR5, PPP4R2, SLF2, ARID1A, ARID1B, RNF169, SPIRE1, MBTD1, EPC1, EPC2, SETD2, ARID2	up	oligodendrocytes_00
Regulation Of Gene Expression (GO:0010468)	0.403179	1	9	309	NFE2L2, NCOA2, ID2, NR1D2, YTHDC1, ZNF331, SLC8A1, PROX1, KDM6A	up	in_26
Regulation Of Mitochondrion Organization (GO:0010821)	0.403409	1	9	30	MAPT, SFI1, USP36, PRKN, SREBF2, MYO19, PID1, FLCN, PDE2A	down	ex_01
Positive Regulation Of Protein Targeting To Membrane (GO:0090314)	0.403471	1	2	9	CEMIP, KCNB1	down	ex_17
Positive Regulation Of Peptidyl-Threonine Phosphorylation (GO:0010800)	0.403471	1	2	9	CEMIP, RPTOR	down	ex_17
Positive Regulation Of Cell Morphogenesis Involved In Differentiation (GO:0010770)	0.403471	1	2	9	CUX1, FBXW8	down	ex_17
Left/Right Pattern Formation (GO:0060972)	0.403471	1	2	9	DNAAF4, PKD1L1	down	ex_17
Positive Regulation Of Leukocyte Cell-Cell Adhesion (GO:1903039)	0.403471	1	2	9	GNAO1, THY1	down	ex_17
Mitochondrion Distribution (GO:0048311)	0.403471	1	2	9	MAPT, ATCAY	down	ex_17
Positive Regulation Of Proteolysis Involved In Protein Catabolic Process (GO:1903052)	0.403471	1	2	9	PRKN, TMTC3	down	ex_17
Protein Alkylation (GO:0008213)	0.403471	1	2	9	PRMT8, LCMT1	down	ex_17
Negative Regulation Of Insulin Receptor Signaling Pathway (GO:0046627)	0.403471	1	2	9	PTPRE, PRKCZ	down	ex_17
DNA-templated DNA Replication Maintenance Of Fidelity (GO:0045005)	0.403471	1	2	9	SMARCAL1, BOD1L1	down	ex_17
Positive Regulation Of Signaling Receptor Activity (GO:2000273)	0.403471	1	2	9	TAF1, EPHB2	down	ex_17
Negative Regulation Of Smooth Muscle Cell Proliferation (GO:0048662)	0.403471	1	2	9	TAFA5, BMPR2	down	ex_17
Protein Mannosylation (GO:0035268)	0.403471	1	2	9	TMTC3, DPY19L2	down	ex_17
Cardiac Muscle Contraction (GO:0060048)	0.403471	1	2	9	TNNT2, TTN	down	ex_17
Cellular Response To Type I Interferon (GO:0071357)	0.403471	1	2	9	TRAF3, HDAC4	down	ex_17
Negative Regulation Of Cell Cycle Process (GO:0010948)	0.403719	1	3	10	BAZ1B, DAB2IP, TOM1L2	down	ex_06
Protein Localization To Microtubule Organizing Center (GO:1905508)	0.403719	1	3	10	C2CD3, CCDC14, PIBF1	down	ex_06
Extrinsic Apoptotic Signaling Pathway Via Death Domain Receptors (GO:0008625)	0.403719	1	3	10	CASP8AP2, DAB2IP, BCL2	down	ex_06
Cellular Response To Mechanical Stimulus (GO:0071260)	0.403719	1	3	10	CASP8AP2, MAPK8, PDE2A	down	ex_06
Positive Regulation Of Release Of Sequestered Calcium Ion Into Cytosol (GO:0051281)	0.403719	1	3	10	CEMIP, PKD2, TRPC1	down	ex_06
Fibroblast Growth Factor Receptor Signaling Pathway (GO:0008543)	0.403719	1	3	10	FRS2, SETX, KIF16B	down	ex_06
Membrane Protein Ectodomain Proteolysis (GO:0006509)	0.403719	1	3	10	HM13, ADAM19, RBMX	down	ex_06
Regulation Of NLRP3 Inflammasome Complex Assembly (GO:1900225)	0.403719	1	3	10	HSPA8, FBXL2, MAPK8	down	ex_06
Positive Regulation Of Glycolytic Process (GO:0045821)	0.403719	1	3	10	INSR, MTOR, RPTOR	down	ex_06
Regulation Of Cell Migration Involved In Sprouting Angiogenesis (GO:0090049)	0.403719	1	3	10	MAP3K3, STARD13, HDAC5	down	ex_06
Regulation Of Cellular Response To Heat (GO:1900034)	0.403719	1	3	10	MTOR, MAPT, EP300	down	ex_06
Cellular Response To Acid Chemical (GO:0071229)	0.403719	1	3	10	MTOR, NEURL1, RPTOR	down	ex_06
Epithelial Tube Morphogenesis (GO:0060562)	0.403719	1	3	10	MTSS1, PKD1, PKD2	down	ex_06
Cell-Cell Signaling By Wnt (GO:0198738)	0.403719	1	3	10	PKD1, USP34, PKD2	down	ex_06
Amyloid Fibril Formation (GO:1990000)	0.403719	1	3	10	PRKN, FUS, MAPT	down	ex_06
Cellular Response To Retinoic Acid (GO:0071300)	0.403719	1	3	10	SETX, ATM, BRINP3	down	ex_06
Positive Regulation Of Intrinsic Apoptotic Signaling Pathway (GO:2001244)	0.403719	1	3	10	SFPQ, FBH1, NCK2	down	ex_06
Regulation Of Nervous System Process (GO:0031644)	0.403719	1	3	10	SLC8A2, SLC8A3, DLGAP4	down	ex_06
Positive Regulation Of Proteolysis Involved In Protein Catabolic Process (GO:1903052)	0.403719	1	3	10	SMURF1, DAB2IP, PRKN	down	ex_06
Endothelial Cell Migration (GO:0043542)	0.403719	1	3	10	STARD13, NELL1, CDH13	down	ex_06
Monoubiquitinated Histone H2A Deubiquitination (GO:0035522)	0.403719	1	3	10	TAF4, TAF2, TRRAP	down	ex_06
Positive Regulation Of G1/S Transition Of Mitotic Cell Cycle (GO:1900087)	0.403719	1	3	10	TFDP1, PLCB1, RPTOR	down	ex_06
Endoplasmic Reticulum Calcium Ion Homeostasis (GO:0032469)	0.403719	1	3	10	THADA, PACS2, BCL2	down	ex_06
Protein Localization To Chromosome, Telomeric Region (GO:0070198)	0.403719	1	3	10	TNKS, ATRX, POT1	down	ex_06
Negative Regulation Of Telomere Maintenance (GO:0032205)	0.403719	1	3	10	TNKS, RAD50, SMG6	down	ex_06
Regulation Of Telomere Maintenance Via Telomere Lengthening (GO:1904356)	0.403719	1	3	10	TNKS, SMG6, POT1	down	ex_06
Positive Regulation Of Dendrite Extension (GO:1903861)	0.403719	1	3	10	UNC13A, SMURF1, RIMS2	down	ex_06
Regulation Of Ossification (GO:0030278)	0.403719	1	3	10	ZBTB16, NELL1, BMPR2	down	ex_06
ncRNA Metabolic Process (GO:0034660)	0.403719	1	3	10	ZCCHC8, TUT4, MAPT	down	ex_06
Positive Regulation Of Cell Motility (GO:2000147)	0.403745	1	4	45	PDCD10, PAK1, SDCBP, CCDC25	up	ex_23
Neuron Differentiation (GO:0030182)	0.403745	1	4	45	RUNX2, CDK5R1, VXN, NGRN	up	ex_23
protein-RNA Complex Assembly (GO:0022618)	0.403764	1	19	51	SCAF11, CLNS1A, HNRNPC, LUC7L, SF3B1, TXNL4A, EIF2S2, SRPK2, SETX, HSP90AA1, PRPF18, AGO2, AGO3, LUC7L3, DHX9, CELF4, CELF5, MDN1, EIF3E	down	ex_02
Negative Regulation Of Protein Localization (GO:1903828)	0.403851	1	9	23	COMMD1, YWHAZ, MFHAS1, LATS1, RIPOR2, GDI2, MACROH2A1, ILRUN, FLCN	down	ex_02
G1/S Transition Of Mitotic Cell Cycle (GO:0000082)	0.403851	1	9	23	CUL4A, KHDRBS1, USP37, CCND3, CCND2, E2F3, BRD4, LATS1, CAMK2A	down	ex_02
Cellular Response To Transforming Growth Factor Beta Stimulus (GO:0071560)	0.403851	1	9	23	SKI, GPI, ZFYVE9, ZMIZ1, SMAD3, SMAD2, PTK2, TWSG1, PDE2A	down	ex_02
Negative Regulation Of Cellular Process (GO:0048523)	0.403937	1	41	139	ADARB1, GPLD1, STRN, ZBTB7C, DCBLD2, CTCF, DAB2IP, JAK2, PLXNC1, BICRAL, SEMA4D, SKI, PLXND1, MDM4, PLXNA2, PLXNA4, PTPN14, BMPR2, SMARCC1, EPHB2, DIS3L2, NCK2, P3H2, SMARCA4, NEURL1, WNK2, VGLL4, CTTNBP2NL, PTPRJ, SLIT1, DLG5, BRINP3, BRINP2, ARID2, PPP2R5C, PDE3B, ADGRB1, RB1CC1, PKD2, FLCN, PTK2B	down	ex_11
Glycerophospholipid Biosynthetic Process (GO:0046474)	0.403977	1	12	48	MTMR1, LCLAT1, MTMR7, PCYT1A, DGKZ, PITPNM2, PIP5K1C, PI4KA, SFI1, SLC44A5, AGPAT3, AGPAT4	down	ex_06
Cellular Response To Growth Factor Stimulus (GO:0071363)	0.403977	1	12	48	PDE8A, STAT5B, MARS1, SEMA6A, SETX, PDE2A, PTPN12, MAPT, LIMS1, BMPR2, DAB2IP, NELL1	down	ex_06
Peroxisome Organization (GO:0007031)	0.404065	1	3	8	ABCD3, PEX14, LONP2	down	ex_11
Associative Learning (GO:0008306)	0.404065	1	3	8	ADCY3, GRIN1, NF1	down	ex_11
Lipid Translocation (GO:0034204)	0.404065	1	3	8	ATP11A, ATP9B, ATP9A	down	ex_11
Regulation Of Histone Deacetylation (GO:0031063)	0.404065	1	3	8	BAZ2A, ZZZ3, YEATS2	down	ex_11
Positive Regulation Of BMP Signaling Pathway (GO:0030513)	0.404065	1	3	8	BMPR2, ELAPOR2, UBE2O	down	ex_11
Regulation Of Cellular Response To Growth Factor Stimulus (GO:0090287)	0.404065	1	3	8	FSTL5, FSTL4, NELL1	down	ex_11
Response To Axon Injury (GO:0048678)	0.404065	1	3	8	MAPK8IP3, RTN4RL1, SARM1	down	ex_11
Regulation Of Muscle Cell Differentiation (GO:0051147)	0.404065	1	3	8	MEGF10, MAPK14, RBM4	down	ex_11
Regulation Of Vasculature Development (GO:1901342)	0.404065	1	3	8	NF1, PLXND1, BMPER	down	ex_11
Left/Right Pattern Formation (GO:0060972)	0.404065	1	3	8	PKD1L1, PKD2, GALNT11	down	ex_11
Long-Term Memory (GO:0007616)	0.404065	1	3	8	RASGRF1, CAMK4, CPEB3	down	ex_11
Positive Regulation Of Nervous System Process (GO:0031646)	0.404065	1	3	8	RNF10, UNC13B, RIMS1	down	ex_11
Response To Purine-Containing Compound (GO:0014074)	0.404065	1	3	8	RYR2, P2RX7, ADORA1	down	ex_11
Cellular Response To Hydrogen Peroxide (GO:0070301)	0.404065	1	3	8	SETX, SIRPA, MAP3K5	down	ex_11
Transition Metal Ion Transport (GO:0000041)	0.404065	1	3	8	SLC30A9, SLC30A6, ATP2C1	down	ex_11
Protein N-linked Glycosylation Via Asparagine (GO:0018279)	0.404065	1	3	8	ST6GAL1, FUT8, MGAT5	down	ex_11
Regulation Of Golgi Organization (GO:1903358)	0.404065	1	3	8	STX18, PDE4DIP, ARMH3	down	ex_11
Intraciliary Anterograde Transport (GO:0035720)	0.404065	1	3	8	TTC26, TRAF3IP1, IFT88	down	ex_11
Cellular Response To Gamma Radiation (GO:0071480)	0.404065	1	3	8	WRN, TLK2, ATR	down	ex_11
Regulation Of Epidermal Growth Factor-Activated Receptor Activity (GO:0007176)	0.404065	1	3	8	ZFYVE28, SNX6, NCK2	down	ex_11
Negative Regulation Of DNA Binding (GO:0043392)	0.404065	1	3	8	ZNF675, TNKS, JAK2	down	ex_11
Regulation Of Tubulin Deacetylation (GO:0090043)	0.404065	1	3	8	ZZZ3, MAPT, YEATS2	down	ex_11
Transmembrane Receptor Protein Serine/Threonine Kinase Signaling Pathway (GO:0007178)	0.404158	1	3	32	RUNX2, DDX5, APPL1	up	ex_23
Glycerophospholipid Biosynthetic Process (GO:0046474)	0.404204	1	2	23	SLC44A1, ETNK1	up	in_28
Regulation Of DNA Metabolic Process (GO:0051052)	0.404246	1	5	29	CCDC88A, INO80D, SMC6, TERF2IP, SMG6	down	oligodendrocytes_00
Regulation Of G1/S Transition Of Mitotic Cell Cycle (GO:2000045)	0.404246	1	5	29	DPF3, RDX, CRLF3, SMARCC1, PKD2	down	oligodendrocytes_00
Cellular Response To Amyloid-Beta (GO:1904646)	0.404317	1	2	11	EPHA4, APP	down	astrocytes_05
Nucleic Acid-Templated Transcription (GO:0097659)	0.404317	1	2	11	FUBP3, TCEA1	down	astrocytes_05
Actin Filament Polymerization (GO:0030041)	0.404317	1	2	11	GSN, JAK2	down	astrocytes_05
Pyruvate Metabolic Process (GO:0006090)	0.404317	1	2	11	HK1, GAPDH	down	astrocytes_05
Cellular Response To Amino Acid Stimulus (GO:0071230)	0.404317	1	2	11	KLHL22, UBR2	down	astrocytes_05
Positive Regulation Of Ras Protein Signal Transduction (GO:0046579)	0.404317	1	2	11	MMD2, NOTCH2	down	astrocytes_05
Digestive Tract Development (GO:0048565)	0.404317	1	2	11	RARB, EDNRB	down	astrocytes_05
Regulation Of Mitochondrial Membrane Potential (GO:0051881)	0.404317	1	2	11	SLC25A36, STOX1	down	astrocytes_05
Cellular Response To Epidermal Growth Factor Stimulus (GO:0071364)	0.404317	1	2	11	STAT5B, EEF1A1	down	astrocytes_05
Focal Adhesion Assembly (GO:0048041)	0.404317	1	2	11	TESK2, THSD1	down	astrocytes_05
Protein Export From Nucleus (GO:0006611)	0.404317	1	2	11	TPR, XPO7	down	astrocytes_05
Double-Strand Break Repair Via Nonhomologous End Joining (GO:0006303)	0.404317	1	2	11	UVRAG, XRCC5	down	astrocytes_05
Negative Regulation Of Neuron Projection Development (GO:0010977)	0.404486	1	2	24	BCL11A, STMN2	up	ex_17
Synapse Assembly (GO:0007416)	0.404486	1	2	24	DNM3, GRID2	up	ex_17
Mitochondrial Translation (GO:0032543)	0.404486	1	2	24	MRPS6, MRPS30	up	ex_17
Regulation Of Heart Contraction (GO:0008016)	0.404609	1	2	21	CELF2, SLC8A1	up	in_10
Establishment Of Protein Localization To Membrane (GO:0090150)	0.404609	1	2	21	CHM, RAB11A	up	in_10
Regulation Of G Protein-Coupled Receptor Signaling Pathway (GO:0008277)	0.404609	1	2	21	GRK5, KCTD8	up	in_10
Protein Secretion (GO:0009306)	0.404609	1	2	21	SEL1L, PTPRN	up	in_10
Inositol Phosphate Metabolic Process (GO:0043647)	0.404662	1	1	13	INPP4A	up	ex_09
Regulation Of Extrinsic Apoptotic Signaling Pathway (GO:2001236)	0.404662	1	1	13	ZMYND11	up	ex_09
Amyloid Precursor Protein Metabolic Process (GO:0042982)	0.404708	1	1	4	ADAM19	down	in_20
Regulation Of Protein Kinase A Signaling (GO:0010738)	0.404708	1	1	4	AKAP12	down	in_20
Protein Localization To Ciliary Membrane (GO:1903441)	0.404708	1	1	4	ARL3	down	in_20
Protein Kinase C-activating G Protein-Coupled Receptor Signaling Pathway (GO:0007205)	0.404708	1	1	4	DGKD	down	in_20
Regulation Of Glutamate Receptor Signaling Pathway (GO:1900449)	0.404708	1	1	4	FRRS1L	down	in_20
Response To UV-C (GO:0010225)	0.404708	1	1	4	MAP3K4	down	in_20
Maturation Of 5.8S rRNA (GO:0000460)	0.404708	1	1	4	MPHOSPH6	down	in_20
Histone H4-K16 Acetylation (GO:0043984)	0.404708	1	1	4	MSL2	down	in_20
Establishment Of Melanosome Localization (GO:0032401)	0.404708	1	1	4	MYO5A	down	in_20
Protein Localization To Phagophore Assembly Site (GO:0034497)	0.404708	1	1	4	PACS2	down	in_20
Protein auto-ADP-ribosylation (GO:0070213)	0.404708	1	1	4	PARP11	down	in_20
Negative Regulation Of DNA Replication (GO:0008156)	0.404708	1	1	4	PDS5A	down	in_20
Regulation Of Cholesterol Storage (GO:0010885)	0.404708	1	1	4	SCARB1	down	in_20
mRNA 5'-Splice Site Recognition (GO:0000395)	0.404708	1	1	4	SFSWAP	down	in_20
Cardiac Muscle Cell Membrane Repolarization (GO:0099622)	0.404708	1	1	4	YWHAE	down	in_20
Negative Regulation Of Amide Metabolic Process (GO:0034249)	0.404723	1	2	33	CALR, NTRK2	up	endothelial_25
Negative Regulation Of Cellular Process (GO:0048523)	0.40473	1	14	134	SPOCK3, RAPGEF2, ADAM22, CLU, RBBP7, NRG1, PTPN14, TNFRSF21, CDK6, NCK2, APP, PTPRK, RASA1, GET1	up	ex_02
Negative Regulation Of Gene Expression (GO:0010629)	0.404813	1	18	125	APP, PDCD10, NDFIP1, NDFIP2, PRKAR1A, HIF1A, PABPC1, FXR1, DCP2, CNOT7, ROCK2, PICALM, CAPRIN1, FMR1, GSK3B, PTBP2, ATP2B1, NPTN	up	ex_01
Protein Modification Process (GO:0036211)	0.40483	1	17	240	TBK1, CHRM3, DYRK1A, CDK6, METAP2, EPHB1, EPHA7, SIK3, PDK3, PPP3CA, PPP3CC, PPP2R5E, GRK3, GRK5, OXSR1, TAF3, MAPK9	up	in_10
Ether Lipid Biosynthetic Process (GO:0008611)	0.404979	1	1	3	DHRS7B	down	in_12
Monosaccharide Biosynthetic Process (GO:0046364)	0.404979	1	1	3	DSEL	down	in_12
Regulation Of Voltage-Gated Sodium Channel Activity (GO:1905150)	0.404979	1	1	3	FGF14	down	in_12
GMP Metabolic Process (GO:0046037)	0.404979	1	1	3	GMPS	down	in_12
Positive Regulation Of Dendrite Development (GO:1900006)	0.404979	1	1	3	LRP8	down	in_12
Activation Of Transmembrane Receptor Protein Tyrosine Kinase Activity (GO:0007171)	0.404979	1	1	3	PILRB	down	in_12
Peptidyl-Tyrosine Dephosphorylation Involved In Inactivation Of Protein Kinase Activity (GO:1990264)	0.404979	1	1	3	PTPRO	down	in_12
Extracellular Transport (GO:0006858)	0.404979	1	1	3	SPEF2	down	in_12
Regulation Of ATPase-coupled Calcium Transmembrane Transporter Activity (GO:1901894)	0.404979	1	1	3	THADA	down	in_12
Regulation Of Stress Granule Assembly (GO:0062028)	0.404979	1	1	3	USP10	down	in_12
Regulation Of Chromatin Binding (GO:0035561)	0.404979	1	1	3	ZNF618	down	in_12
Negative Regulation Of Cell Population Proliferation (GO:0008285)	0.405	1	14	85	P3H2, NEURL1, WNK2, FTH1, ZBTB7C, KAT2B, NPM1, DYNLL1, CTNNBIP1, SKI, DLG5, NF1, BMPR2, DIS3L2	down	ex_17
Negative Regulation Of Cellular Catabolic Process (GO:0031330)	0.405103	1	5	28	KLHL22, ROCK1, GPLD1, DAPL1, TLK2	down	ex_23
Regulation Of Cell Adhesion (GO:0030155)	0.405138	1	3	35	EPHA7, RASA1, PPP3CA	up	in_10
Plasma Membrane Bounded Cell Projection Morphogenesis (GO:0120039)	0.405212	1	8	31	ANKRD27, DNM2, GAS7, NYAP2, MYO9B, DAB2IP, TAOK3, TRIO	down	ex_06
Cell Junction Organization (GO:0034330)	0.405212	1	8	31	MAPT, LIMS1, PPFIA1, APBB2, PPFIA4, SLC8A2, SLC8A3, OPHN1	down	ex_06
Protein-Containing Complex Assembly (GO:0065003)	0.405333	1	24	75	PEX14, CREBBP, FERMT2, SOX9, MAPT, TMED10, DHX9, CLTC, SH3PXD2B, SNX9, RANBP9, TRAPPC11, CAPZA1, COL16A1, SLC25A46, PICALM, MDM4, CUL3, RIMS1, NEMF, FCHO2, PDE4DIP, TIAM1, CAND1	up	astrocytes_05
Regulation Of Potassium Ion Transport (GO:0043266)	0.405366	1	1	13	KCNIP4	up	in_20
Negative Regulation Of Cysteine-Type Endopeptidase Activity (GO:2000117)	0.405366	1	1	13	RAF1	up	in_20
Neurogenesis (GO:0022008)	0.405366	1	1	13	TRAK2	up	in_20
Positive Regulation Of Macromolecule Biosynthetic Process (GO:0010557)	0.405384	1	3	40	SSB, HSPH1, FXR1	up	ex_17
Protein Deubiquitination (GO:0016579)	0.405466	1	13	42	USP8, USP4, PRKN, USP48, ZRANB1, USP42, USP36, USP37, USP32, USP34, OTUD7A, BABAM2, USP16	down	ex_11
Negative Regulation Of NF-kappaB Transcription Factor Activity (GO:0032088)	0.405561	1	2	25	DAB2IP, PPP2CB	down	ex_19
Vacuolar Transport (GO:0007034)	0.405561	1	2	25	VPS51, VPS54	down	ex_19
Transmembrane Receptor Protein Tyrosine Kinase Signaling Pathway (GO:0007169)	0.405865	1	15	96	PIK3R1, STMN1, SORT1, CHN1, AP3S1, RAC1, PAK1, IRS1, IRS2, ARHGEF28, ANGPT2, RASA1, PIK3CA, RAB14, EPHB6	up	ex_06
Dephosphorylation (GO:0016311)	0.405981	1	4	53	PPP4R3A, MTMR3, DUSP10, PXYLP1	down	in_27
Anterograde Trans-Synaptic Signaling (GO:0098916)	0.405981	1	4	53	SLC6A1, GRIN2A, APBA2, GRIN1	down	in_27
Anterograde Trans-Synaptic Signaling (GO:0098916)	0.406237	1	9	61	AKAP9, ASIC2, KCNQ2, GRIN1, CACNA1A, CACNA1B, HTR1E, SNAP25, SPG11	down	in_15
Negative Regulation Of Growth (GO:0045926)	0.406358	1	4	26	MT1G, MT2A, MT3, BMPR2	down	astrocytes_05
mRNA Processing (GO:0006397)	0.40637	1	10	104	DHX15, PRPF19, PABPC1, SRSF12, FBXO11, USP49, CELF1, NOVA2, RBM4, HNRNPA1	down	ex_09
Positive Regulation Of Neuron Projection Development (GO:0010976)	0.406516	1	4	29	ARHGAP35, CAMK1D, PLPPR5, PTN	down	OPC_07
Negative Regulation Of Developmental Process (GO:0051093)	0.406516	1	4	29	RC3H1, PRKN, TET1, CST3	down	OPC_07
Response To Metal Ion (GO:0010038)	0.406529	1	3	24	HOMER1, PAM, SNCA	up	ex_02
Positive Regulation Of T Cell Activation (GO:0050870)	0.406529	1	3	24	IL7, CD47, NCK2	up	ex_02
Negative Regulation Of Cellular Catabolic Process (GO:0031330)	0.406529	1	3	24	MTMR2, STK38L, SORL1	up	ex_02
Regulation Of Actin Filament-Based Process (GO:0032970)	0.406529	1	3	24	NRG1, ROCK2, EFNA5	up	ex_02
Positive Regulation Of Endothelial Cell Migration (GO:0010595)	0.406529	1	3	24	ROCK2, NELL2, NELL1	up	ex_02
Sulfur Compound Biosynthetic Process (GO:0044272)	0.406529	1	3	24	SLC10A7, PAPSS1, CHST9	up	ex_02
Transport Across Blood-Brain Barrier (GO:0150104)	0.406529	1	3	24	SLC12A2, SLC38A2, ATP8A1	up	ex_02
Regulation Of Plasma Membrane Bounded Cell Projection Organization (GO:0120035)	0.406529	1	2	16	BRSK2, CAMK2G	down	ex_09
Regulation Of Neuronal Synaptic Plasticity (GO:0048168)	0.406529	1	2	16	CAMK2B, SLC8A2	down	ex_09
Negative Regulation Of Metabolic Process (GO:0009892)	0.406529	1	2	16	CCDC3, NOVA2	down	ex_09
Vesicle Transport Along Microtubule (GO:0047496)	0.406529	1	2	16	HTT, PAFAH1B1	down	ex_09
Establishment Or Maintenance Of Epithelial Cell Apical/Basal Polarity (GO:0045197)	0.406529	1	2	16	MYO9A, PRKCZ	down	ex_09
Positive Regulation Of Stress Fiber Assembly (GO:0051496)	0.406529	1	2	16	NELL1, EVL	down	ex_09
Positive Regulation Of Microtubule Polymerization (GO:0031116)	0.406529	1	2	16	NUMA1, MECP2	down	ex_09
Negative Regulation Of mRNA Catabolic Process (GO:1902373)	0.406529	1	2	16	PABPC1, DHX9	down	ex_09
Regulation Of DNA Recombination (GO:0000018)	0.406529	1	2	16	SPIDR, SHLD2	down	ex_09
Organelle Membrane Fusion (GO:0090174)	0.406529	1	2	16	SYT7, STX17	down	ex_09
Protein K63-linked Deubiquitination (GO:0070536)	0.406529	1	2	16	USP25, BABAM2	down	ex_09
tRNA Processing (GO:0008033)	0.406529	1	2	16	ZBTB8OS, METTL6	down	ex_09
Neuron Projection Morphogenesis (GO:0048812)	0.406657	1	4	63	CCK, APP, GPM6A, NCKAP1	up	in_15
Cilium Assembly (GO:0060271)	0.406657	1	4	63	CFAP298, SNX10, MAK, DYNC2LI1	up	in_15
Gene Expression (GO:0010467)	0.406657	1	4	63	RPL15, RPS28, TSPAN5, MRPS6	up	in_15
Central Nervous System Development (GO:0007417)	0.40666	1	2	101	PHF8, PKD1	up	ex_24
Monoatomic Cation Homeostasis (GO:0055080)	0.40677	1	2	16	ANK3, SLC39A10	down	endothelial_25
Retrograde Vesicle-Mediated Transport, Golgi To Endoplasmic Reticulum (GO:0006890)	0.40677	1	2	16	HTT, SCFD1	down	endothelial_25
Cell-Cell Junction Organization (GO:0045216)	0.40677	1	2	16	LIMS2, OCLN	down	endothelial_25
Protein Sumoylation (GO:0016925)	0.40677	1	2	16	NSMCE2, UHRF2	down	endothelial_25
Positive Regulation Of T Cell Differentiation (GO:0045582)	0.40677	1	2	16	PHF10, AMBRA1	down	endothelial_25
Myeloid Cell Differentiation (GO:0030099)	0.40677	1	2	16	TET2, SNRK	down	endothelial_25
Cellular Response To Peptide (GO:1901653)	0.40677	1	2	16	VIM, IGF1R	down	endothelial_25
Regulation Of Cation Channel Activity (GO:2001257)	0.406854	1	3	19	ANK3, JPH3, JPH4	down	ex_21
Cell Cycle G1/S Phase Transition (GO:0044843)	0.406854	1	3	19	CCND3, CAMK2A, CUL1	down	ex_21
Cellular Response To Peptide (GO:1901653)	0.406854	1	3	19	GRIN1, SNX6, PSEN1	down	ex_21
Peptide Metabolic Process (GO:0006518)	0.406854	1	3	19	HM13, PCSK5, PSEN1	down	ex_21
Response To Unfolded Protein (GO:0006986)	0.406854	1	3	19	PACRG, DAB2IP, PRKN	down	ex_21
Regulation Of Dendritic Spine Morphogenesis (GO:0061001)	0.406854	1	3	19	SHANK3, CAMK2B, LZTS3	down	ex_21
Cellular Response To Ionizing Radiation (GO:0071479)	0.406854	1	3	19	SPIDR, RAD9A, TLK2	down	ex_21
Synaptic Vesicle Cycle (GO:0099504)	0.406854	1	3	19	SYT7, SLC17A7, PIP5K1C	down	ex_21
Phosphatidylinositol Phosphate Biosynthetic Process (GO:0046854)	0.406854	1	3	19	TTC7B, PI4KA, EFR3B	down	ex_21
Intracellular Glucose Homeostasis (GO:0001678)	0.406854	1	3	19	UNC13B, FOXK1, LRRC8D	down	ex_21
Synapse Organization (GO:0050808)	0.406925	1	7	50	APBB2, SDK2, ZC4H2, SLC6A1, LRRC4B, PTPRS, NRXN2	down	in_20
Autophagosome Assembly (GO:0000045)	0.407014	1	2	18	ATG4B, PACS2	down	astrocytes_18
Plasma Membrane Bounded Cell Projection Morphogenesis (GO:0120039)	0.407014	1	2	18	BMP7, TAOK3	down	astrocytes_18
Negative Regulation Of Cellular Response To Growth Factor Stimulus (GO:0090288)	0.407014	1	2	18	CASK, NEDD4	down	astrocytes_18
Positive Regulation Of Secretion By Cell (GO:1903532)	0.407014	1	2	18	FRMD4A, TTN	down	astrocytes_18
Regulation Of Cellular Localization (GO:0060341)	0.407014	1	2	18	MMD2, MAP2	down	astrocytes_18
Actin Cytoskeleton Reorganization (GO:0031532)	0.407014	1	2	18	PARVA, PHACTR1	down	astrocytes_18
Regulation Of Microtubule Cytoskeleton Organization (GO:0070507)	0.407014	1	2	18	PATJ, FRMPD2	down	astrocytes_18
Positive Regulation Of Wnt Signaling Pathway (GO:0030177)	0.407028	1	12	41	USP8, SMARCA4, SKI, CSNK1D, USP47, CSNK1E, WNK2, MACF1, FAM53B, SMURF2, LRRK1, USP34	down	ex_01
Regulation Of Canonical Wnt Signaling Pathway (GO:0060828)	0.407035	1	2	47	TMEM170B, LRRK1	down	ex_30
Regulation Of Wnt Signaling Pathway (GO:0030111)	0.407208	1	2	27	APP, ATP6V0C	up	in_15
Peptidyl-Threonine Phosphorylation (GO:0018107)	0.407208	1	2	27	ATF2, MAPK1	up	in_15
Regulation Of Plasma Membrane Bounded Cell Projection Assembly (GO:0120032)	0.407208	1	2	27	CLU, DYNC2LI1	up	in_15
Regulation Of Actin Cytoskeleton Organization (GO:0032956)	0.407208	1	2	27	CLU, GPM6B	up	in_15
Negative Regulation Of Cell Growth (GO:0030308)	0.407208	1	2	27	CRLF3, RTN4	up	in_15
Regulation Of Synaptic Transmission, Glutamatergic (GO:0051966)	0.407208	1	2	27	HOMER1, SLC38A2	up	in_15
Axonogenesis (GO:0007409)	0.407227	1	7	85	APLP1, HSP90AA1, PALLD, MAP1B, CDK5R1, HSP90AB1, SLITRK4	up	ex_23
Cellular Component Assembly (GO:0022607)	0.407227	1	7	85	PDCD10, VAMP2, ARL6IP1, SLC25A46, AP2M1, LRGUK, NCKAP1	up	ex_23
Regulation Of Nucleic Acid-Templated Transcription (GO:1903506)	0.407257	1	34	143	GTF2IRD1, ZNF398, TRRAP, ZNF273, ZMIZ1, PPARGC1B, ZNF37A, ATF7, ZNF280D, ASH1L, POU6F2, ATF7IP2, BRD1, ZBTB11, KAT6B, KAT6A, NSD1, NSD2, FOXN3, FUS, GON4L, ATRX, APBB2, INSR, JMJD1C, NFYC, SUFU, BPTF, WWC1, JADE2, DNM2, SFPQ, SETBP1, RPS6KA5	down	ex_06
Endocytic Recycling (GO:0032456)	0.4076	1	4	29	ARL4C, VPS29, SNX3, RAB14	up	ex_11
Cellular Response To Peptide Hormone Stimulus (GO:0071375)	0.4076	1	4	29	PDPK1, PKM, PIK3R1, VAMP2	up	ex_11
Regulation Of Cellular Biosynthetic Process (GO:0031326)	0.4076	1	4	29	RPL10, EIF4E, CD47, RAC1	up	ex_11
Response To UV (GO:0009411)	0.407685	1	3	30	ATR, MAP4K3, NEDD4	down	astrocytes_18
Negative Regulation Of Protein Phosphorylation (GO:0001933)	0.407746	1	4	36	RB1, IBTK, DNAJC3, NCK2	up	microglia_13
Negative Regulation Of DNA-binding Transcription Factor Activity (GO:0043433)	0.407746	1	4	36	RB1, MAP2K5, ERBIN, HDAC4	up	microglia_13
Regulation Of Trans-Synaptic Signaling (GO:0099177)	0.407758	1	1	20	IQSEC2	up	in_26
DNA-templated Transcription (GO:0006351)	0.407785	1	21	74	CDK12, KLF13, SETX, BAZ2A, NCOA6, NFX1, FUBP3, NFIC, TRIP11, RSF1, NFIX, GTF2E2, TFDP1, GLIS3, DEAF1, PIR, NFAT5, TAF1, PDE10A, ERCC3, RBMX	down	ex_01
Positive Regulation Of Double-Strand Break Repair (GO:2000781)	0.407853	1	2	20	KMT5B, PBRM1	down	oligodendrocytes_04
Regulation Of Cell Differentiation (GO:0045595)	0.407913	1	4	50	SPOCK2, SMOC1, DDX5, HSP90AB1	up	in_12
Brain Development (GO:0007420)	0.408028	1	6	63	BPTF, KDM4B, BBS2, RAB18, DSCAML1, GIT2	down	in_26
Positive Regulation Of Gene Expression (GO:0010628)	0.408035	1	43	119	CADM1, UPF3A, LARP4, SETX, RBPJ, LARP1, BRAF, AGO2, CTCF, SCAMP5, TLE1, LARP4B, ROCK1, MACROH2A1, GLYR1, KMT2A, LARP1B, RIMS1, PIK3CB, BMPR2, P2RX7, EIF3E, TTN, EPHB2, SSB, SMARCA4, DHX36, SRPK2, PDE2A, NAT10, FUBP3, ATM, EPB41L4B, EP300, PRKN, SMAD3, PSEN1, MARK1, ELAVL1, TENT4B, ZNF804A, ARID1A, MAPK8	down	ex_02
Positive Regulation Of Protein Serine/Threonine Kinase Activity (GO:0071902)	0.40806	1	6	34	INSR, MAP2K5, FGFR1, CEMIP, DIPK2A, RPTOR	down	ex_17
Positive Regulation Of Proteasomal Ubiquitin-Dependent Protein Catabolic Process (GO:0032436)	0.40806	1	6	34	PRKN, TAF1, SH3RF3, RNF180, FBXO22, ARIH1	down	ex_17
Regulation Of JNK Cascade (GO:0046328)	0.40806	1	6	34	PRKN, TRAF3, IGF1R, SH3RF3, HDAC3, MAP4K4	down	ex_17
Positive Regulation Of Binding (GO:0051099)	0.40806	1	6	34	SKI, PRKN, NMD3, TAF1, SPPL3, MARK3	down	ex_17
Exocytosis (GO:0006887)	0.40806	1	6	34	TRAPPC11, EXOC5, EXOC4, EXOC6, RAB10, VAMP2	down	ex_17
Mitochondrion Organization (GO:0007005)	0.408134	1	11	33	AFG1L, SLC25A46, VPS13D, BNIP3L, VPS13C, PNPT1, NDUFS1, ATPAF1, MTM1, MEF2A, MIGA1	up	astrocytes_05
Negative Regulation Of Cellular Biosynthetic Process (GO:0031327)	0.408134	1	11	33	CNOT1, CPEB3, DCAF5, GIGYF2, CAPRIN1, EIF2AK2, TRIM2, UBR4, DAPK1, ACADVL, EP300	up	astrocytes_05
Regulation Of Neuron Projection Development (GO:0010975)	0.408163	1	6	84	PRKD1, STMN2, SCN1B, SNX3, SEMA3A, CHN1	up	ex_22
Positive Regulation Of Cellular Catabolic Process (GO:0031331)	0.408328	1	2	54	ATF6, ARNT	up	in_26
Peptidyl-Threonine Modification (GO:0018210)	0.408336	1	3	39	GALNTL6, CDK10, PDPK1	down	ex_24
Myelination (GO:0042552)	0.40845	1	3	16	PMP22, PLLP, TPPP	down	oligodendrocytes_00
Regulation Of Stress Fiber Assembly (GO:0051492)	0.408529	1	2	24	PAK1, PIK3R1	up	in_08
Regulation Of Kinase Activity (GO:0043549)	0.408529	1	2	24	ROR1, CCNY	up	in_08
Regulation Of Cell Cycle (GO:0051726)	0.40863	1	9	93	SND1, CDC27, PUM1, MEAF6, NBN, CDK6, PPP1R13B, PKD2, RPS6KA2	down	ex_09
Calcium Ion Import Across Plasma Membrane (GO:0098703)	0.40867	1	2	17	CACNA1B, SLC8A3	down	in_26
Negative Regulation Of Neuron Apoptotic Process (GO:0043524)	0.40867	1	2	17	CPEB4, KDM2B	down	in_26
Regulation Of Protein Dephosphorylation (GO:0035304)	0.40867	1	2	17	ENSA, PPP6R3	down	in_26
Regulation Of Transport (GO:0051049)	0.40867	1	2	17	ICA1L, MYO6	down	in_26
Epithelial To Mesenchymal Transition (GO:0001837)	0.40867	1	2	17	IGF1, DLG5	down	in_26
Double-Strand Break Repair Via Nonhomologous End Joining (GO:0006303)	0.40867	1	2	17	KDM2A, RNF168	down	in_26
Regulation Of Cyclin-Dependent Protein Serine/Threonine Kinase Activity (GO:0000079)	0.40867	1	2	17	MAPRE3, PKD1	down	in_26
Regulation Of Telomerase Activity (GO:0051972)	0.40867	1	2	17	NVL, SMG6	down	in_26
Embryonic Organ Development (GO:0048568)	0.40867	1	2	17	PKD1, KMT2A	down	in_26
Nuclear Transport (GO:0051169)	0.40867	1	2	17	RANBP2, NUP214	down	in_26
Rho Protein Signal Transduction (GO:0007266)	0.40867	1	2	17	SHTN1, GNA12	down	in_26
Ceramide Metabolic Process (GO:0006672)	0.40867	1	2	17	ST6GALNAC3, CERS4	down	in_26
Positive Regulation Of mRNA Catabolic Process (GO:0061014)	0.40867	1	2	17	TNRC6A, DHX36	down	in_26
Negative Regulation Of Proteasomal Protein Catabolic Process (GO:1901799)	0.40867	1	2	17	USP25, EIF3H	down	in_26
Regulation Of Microtubule-Based Process (GO:0032886)	0.408691	1	6	17	CYLD, MAPT, TAOK1, GSK3B, CCNL2, MARK2	up	astrocytes_05
Regulation Of Telomere Maintenance Via Telomerase (GO:0032210)	0.408691	1	6	17	MAP3K4, POT1, TNKS, PARN, HMBOX1, CTNNB1	up	astrocytes_05
Nuclear Export (GO:0051168)	0.408691	1	6	17	NEMF, NUP98, POM121, RANBP3L, XPO4, WASHC4	up	astrocytes_05
Negative Regulation Of Neuron Apoptotic Process (GO:0043524)	0.408691	1	6	17	NRBP2, RASA1, CPEB4, WFS1, SOD2, HIF1A	up	astrocytes_05
Positive Regulation Of mRNA Catabolic Process (GO:0061014)	0.408691	1	6	17	PNPT1, GIGYF2, CNOT1, CPEB3, TNRC6C, ZFP36L1	up	astrocytes_05
Regulation Of TOR Signaling (GO:0032006)	0.408691	1	6	17	WDR59, GOLPH3, DDIT4, LARS1, GNA12, RICTOR	up	astrocytes_05
Regulation Of Autophagy (GO:0010506)	0.408886	1	17	118	RRAGB, STK38L, CCNY, ATP6V1B2, WDR41, ATP6V1C1, UCHL1, TMEM59, WAC, EEF1A2, EEF1A1, FKBP8, ATP6V0C, PIK3C3, GSK3B, PSAP, UBQLN1	up	ex_01
RNA-mediated Gene Silencing (GO:0031047)	0.409301	1	5	12	AGO2, AGO3, TNRC6B, DHX9, FAM172A	down	ex_02
Replication Fork Processing (GO:0031297)	0.409301	1	5	12	ATRX, THOC1, RAD50, ATR, BOD1L1	down	ex_02
Heterophilic Cell-Cell Adhesion Via Plasma Membrane Cell Adhesion Molecules (GO:0007157)	0.409301	1	5	12	CADM3, CADM1, TENM3, IGSF21, CXADR	down	ex_02
Calcium-Dependent Cell-Cell Adhesion Via Plasma Membrane Cell Adhesion Molecules (GO:0016339)	0.409301	1	5	12	CDH11, CDH12, CDH13, CDH4, CDH22	down	ex_02
Response To Nutrient Levels (GO:0031667)	0.409301	1	5	12	CREBBP, KCNB1, MAPKAP1, PRKAG2, RPTOR	down	ex_02
Regulation Of Androgen Receptor Signaling Pathway (GO:0060765)	0.409301	1	5	12	KDM4C, SMARCA4, NCOR2, EP300, SAFB2	down	ex_02
Positive Regulation Of Transcription By RNA Polymerase I (GO:0045943)	0.409301	1	5	12	MARS1, BAZ1B, SMARCA4, ERCC6, SF3B1	down	ex_02
Regulation Of Developmental Growth (GO:0048638)	0.409301	1	5	12	MBD5, INSR, DNM2, LATS1, NIPBL	down	ex_02
Regulation Of Hippo Signaling (GO:0035330)	0.409301	1	5	12	MOB3B, SHANK2, WWC1, WWC2, MARK3	down	ex_02
Positive Regulation Of Actin Filament Polymerization (GO:0030838)	0.409301	1	5	12	PRKCE, BAIAP2, BIN1, EVL, SNX9	down	ex_02
Negative Regulation Of Axonogenesis (GO:0050771)	0.409301	1	5	12	PTPRS, GDI1, RUFY3, DIP2B, FGF13	down	ex_02
Wnt Signaling Pathway, Planar Cell Polarity Pathway (GO:0060071)	0.409301	1	5	12	RHOA, SMURF2, TIAM1, DAAM1, PRICKLE1	down	ex_02
Positive Regulation Of Transport (GO:0051050)	0.409301	1	5	12	SGK1, LRP1, ACTB, KMT2A, NUMA1	down	ex_02
Carboxylic Acid Transmembrane Transport (GO:1905039)	0.409301	1	5	12	SLC13A3, ABCC5, SLC38A1, SLC7A6, SLC23A2	down	ex_02
L-alpha-amino Acid Transmembrane Transport (GO:1902475)	0.409301	1	5	12	SLC38A1, SLC7A6, SLC25A12, SLC1A1, SLC25A29	down	ex_02
Negative Regulation Of Stress-Activated MAPK Cascade (GO:0032873)	0.409301	1	5	12	TAOK3, ZMYND11, PRKN, SIRPA, FKTN	down	ex_02
Postreplication Repair (GO:0006301)	0.409301	1	5	12	USP10, USP43, UBE2B, WDR33, RAD18	down	ex_02
DNA Damage Response (GO:0006974)	0.409321	1	7	100	HERC2, BABAM2, PPP4R3A, KDM1A, EP400, SPIDR, ERCC8	down	in_27
Central Nervous System Development (GO:0007417)	0.40974	1	4	116	RNF103, APLP1, CDH2, ROGDI	up	ex_19
Negative Regulation Of Developmental Process (GO:0051093)	0.409836	1	7	41	BICRAL, RC3H1, SF3B3, ROCK1, PTPRS, BCL7C, SMARCC1	down	ex_23
Histone Modification (GO:0016570)	0.409842	1	2	24	CHD4, HDAC4	down	in_28
Response To Organonitrogen Compound (GO:0010243)	0.409859	1	3	16	CLU, KAT7, MARCHF6	up	ex_06
Regulation Of Receptor-Mediated Endocytosis (GO:0048259)	0.409859	1	3	16	CLU, RAC1, FLOT1	up	ex_06
Positive Regulation Of Microtubule Polymerization Or Depolymerization (GO:0031112)	0.409859	1	3	16	PAK1, STMN2, RAC1	up	ex_06
Regulation Of Intracellular Transport (GO:0032386)	0.409859	1	3	16	REEP5, MAP2, NDEL1	up	ex_06
Cellular Response To Glucose Stimulus (GO:0071333)	0.409859	1	3	16	SELENOT, RACK1, PDK3	up	ex_06
tRNA Processing (GO:0008033)	0.409859	1	3	16	SSB, FAM98A, DDX1	up	ex_06
Positive Regulation Of Organelle Organization (GO:0010638)	0.409859	1	3	16	SURF4, SYNJ1, PFDN2	up	ex_06
Regulation Of DNA Recombination (GO:0000018)	0.409859	1	3	16	ZNF365, TERF2IP, PPP4R2	up	ex_06
DNA Duplex Unwinding (GO:0032508)	0.40996	1	1	10	PURA	up	in_15
Regulation Of Cell-Matrix Adhesion (GO:0001952)	0.410063	1	2	19	UTRN, CASK	down	microglia_13
Regulation Of Cytokinesis (GO:0032465)	0.410063	1	2	19	UVRAG, CDC14A	down	microglia_13
Positive Regulation Of DNA Methylation-Dependent Heterochromatin Formation (GO:0090309)	0.41012	1	2	6	ATF7IP2, PPHLN1	down	ex_06
Positive Regulation Of B Cell Proliferation (GO:0030890)	0.41012	1	2	6	BCL2, EPHB2	down	ex_06
Positive Regulation Of Granulocyte Chemotaxis (GO:0071624)	0.41012	1	2	6	CAMK1D, DAPK2	down	ex_06
Positive Regulation Of G2/M Transition Of Mitotic Cell Cycle (GO:0010971)	0.41012	1	2	6	CDC25B, MECP2	down	ex_06
Determination Of Bilateral Symmetry (GO:0009855)	0.41012	1	2	6	DNAAF4, PKD2	down	ex_06
Cellular Response To Leucine Starvation (GO:1990253)	0.41012	1	2	6	EIF2AK4, MTOR	down	ex_06
Fatty Acid Derivative Biosynthetic Process (GO:1901570)	0.41012	1	2	6	GGT7, ACACA	down	ex_06
Cellular Response To Xenobiotic Stimulus (GO:0071466)	0.41012	1	2	6	GPLD1, PPM1E	down	ex_06
Negative Regulation Of Cell Migration Involved In Sprouting Angiogenesis (GO:0090051)	0.41012	1	2	6	HDAC5, STARD13	down	ex_06
Aminoglycan Biosynthetic Process (GO:0006023)	0.41012	1	2	6	HEXA, EXT1	down	ex_06
Regulation Of Organ Growth (GO:0046620)	0.41012	1	2	6	LATS1, WWC1	down	ex_06
ncRNA Transcription (GO:0098781)	0.41012	1	2	6	MARS1, RPAP2	down	ex_06
rRNA Transcription (GO:0009303)	0.41012	1	2	6	MARS1, TAF1B	down	ex_06
Regulation Of Microtubule Nucleation (GO:0010968)	0.41012	1	2	6	MECP2, EML2	down	ex_06
Mitochondrial Protein Processing (GO:0034982)	0.41012	1	2	6	MIPEP, SPG7	down	ex_06
Heterotypic Cell-Cell Adhesion (GO:0034113)	0.41012	1	2	6	PARVA, JAM3	down	ex_06
Establishment Of Apical/Basal Cell Polarity (GO:0035089)	0.41012	1	2	6	PATJ, OPHN1	down	ex_06
Negative Regulation Of Intrinsic Apoptotic Signaling Pathway By P53 Class Mediator (GO:1902254)	0.41012	1	2	6	PRKN, BCL2	down	ex_06
Regulation Of Secretion (GO:0051046)	0.41012	1	2	6	PTPRN2, GPLD1	down	ex_06
Polarized Epithelial Cell Differentiation (GO:0030859)	0.41012	1	2	6	RAB10, OPHN1	down	ex_06
Nucleic Acid Phosphodiester Bond Hydrolysis (GO:0090305)	0.41012	1	2	6	RAD50, DCP1A	down	ex_06
Interleukin-1-Mediated Signaling Pathway (GO:0070498)	0.41012	1	2	6	RPS6KA5, PLCB1	down	ex_06
Intracellular Potassium Ion Homeostasis (GO:0030007)	0.41012	1	2	6	SLC12A2, KCNMA1	down	ex_06
Motor Neuron Axon Guidance (GO:0008045)	0.41012	1	2	6	SLIT1, RNF165	down	ex_06
Epithelial Cilium Movement Involved In Extracellular Fluid Movement (GO:0003351)	0.41012	1	2	6	SPEF2, NEK10	down	ex_06
Protein Localization To Synapse (GO:0035418)	0.41012	1	2	6	STAU2, NRXN2	down	ex_06
Positive Regulation Of Protein Acetylation (GO:1901985)	0.41012	1	2	6	TAOK1, DIP2B	down	ex_06
Positive Regulation Of Embryonic Development (GO:0040019)	0.41012	1	2	6	TENM4, PLCB1	down	ex_06
RNA Phosphodiester Bond Hydrolysis (GO:0090501)	0.41012	1	2	6	XRN1, ZC3H12B	down	ex_06
Positive Regulation Of Developmental Process (GO:0051094)	0.41044	1	5	64	SOX5, ARID4A, CORO1C, NRXN1, RPS6KA3	up	in_10
Vesicle-Mediated Transport To The Plasma Membrane (GO:0098876)	0.410522	1	3	40	EXOC5, EPS15, VPS35	up	in_08
Neuron Differentiation (GO:0030182)	0.410522	1	3	40	RUNX2, TENM3, UGCG	up	in_08
Positive Regulation Of Macromolecule Metabolic Process (GO:0010604)	0.410556	1	13	89	ATF2, MTPN, APP, PDCD10, PPARGC1A, HIF1A, CUX2, ROCK2, CLU, NSF, SLC38A2, MED23, GSK3B	up	ex_01
Supramolecular Fiber Organization (GO:0097435)	0.410707	1	9	66	RUFY3, CORO6, MYO5A, CCDC88A, CLIP2, TPM3, ELMO1, TPPP, EVL	down	in_20
mRNA Splicing, Via Spliceosome (GO:0000398)	0.410707	1	9	66	SCAF11, SRRM1, HNRNPC, PNN, CWF19L2, SRSF4, TXNL4A, CELF4, RBM6	down	in_20
Neuron Development (GO:0048666)	0.410841	1	9	72	FLRT3, NCDN, GPM6A, STMN3, STMN1, UGCG, RAB11A, MAP1B, B4GALT5	up	ex_11
Positive Regulation Of Cell Migration (GO:0030335)	0.411074	1	5	76	INSR, PTK2, DAB2IP, SEMA4D, NIPBL	down	ex_19
Regulation Of Cell Differentiation (GO:0045595)	0.411267	1	5	71	ST7, NR1D2, SUZ12, UQCC2, ZFHX2	down	ex_24
Intrinsic Apoptotic Signaling Pathway In Response To DNA Damage By P53 Class Mediator (GO:0042771)	0.411429	1	1	4	CDIP1	down	astrocytes_05
Regulation Of Protein Neddylation (GO:2000434)	0.411429	1	1	4	DCUN1D1	down	astrocytes_05
Autonomic Nervous System Development (GO:0048483)	0.411429	1	1	4	EDNRB	down	astrocytes_05
Maintenance Of Protein Localization In Organelle (GO:0072595)	0.411429	1	1	4	HK1	down	astrocytes_05
Intraciliary Anterograde Transport (GO:0035720)	0.411429	1	1	4	IFT88	down	astrocytes_05
Sensory Organ Morphogenesis (GO:0090596)	0.411429	1	1	4	INTU	down	astrocytes_05
Regulation Of Transforming Growth Factor Beta Activation (GO:1901388)	0.411429	1	1	4	LTBP1	down	astrocytes_05
Positive Regulation Of Protein Sumoylation (GO:0033235)	0.411429	1	1	4	RWDD3	down	astrocytes_05
Peroxisome Proliferator Activated Receptor Signaling Pathway (GO:0035357)	0.411429	1	1	4	RXRA	down	astrocytes_05
Polyamine Biosynthetic Process (GO:0006596)	0.411429	1	1	4	SAT1	down	astrocytes_05
Signal Peptide Processing (GO:0006465)	0.411429	1	1	4	SPCS2	down	astrocytes_05
ncRNA Transcription (GO:0098781)	0.411429	1	1	4	SPIN1	down	astrocytes_05
Regulation Of Multicellular Organism Growth (GO:0040014)	0.411429	1	1	4	STAT5B	down	astrocytes_05
Mitochondrial Respiratory Chain Complex III Assembly (GO:0034551)	0.411429	1	1	4	STMP1	down	astrocytes_05
Regulation Of Phosphorylation (GO:0042325)	0.411565	1	8	25	ANKLE2, ROCK1, PRKRIP1, PTK2, NELL1, CCDC88A, LDB2, FLCN	down	ex_11
Cellular Response To Calcium Ion (GO:0071277)	0.411565	1	8	25	BRAF, ADCY1, CPNE5, CPNE4, GPLD1, SYT7, CACNA1A, PKD2	down	ex_11
Insulin Receptor Signaling Pathway (GO:0008286)	0.411565	1	8	25	INSR, GPLD1, SORBS1, BCAR3, SOGA1, AP3S1, AKT2, GRB10	down	ex_11
Regulation Of G Protein-Coupled Receptor Signaling Pathway (GO:0008277)	0.411565	1	8	25	RPGRIP1L, ROCK1, RIC8B, GNG7, NMT2, CAMK2A, RGS7, GIT2	down	ex_11
Cytoskeleton-Dependent Cytokinesis (GO:0061640)	0.411605	1	4	34	RASA1, ROCK2, SEPTIN5, TRIM36	up	ex_02
Regulation Of Neuron Death (GO:1901214)	0.411708	1	1	14	TRIM2	up	in_27
Regulation Of Dendrite Development (GO:0050773)	0.41188	1	3	19	BCL11A, KNDC1, PACSIN1	down	in_20
Negative Regulation Of Gene Expression, Epigenetic (GO:0045814)	0.41188	1	3	19	EZH1, UHRF2, SCMH1	down	in_20
Protein Tetramerization (GO:0051262)	0.41188	1	3	19	GRIN1, TNPO1, CBR4	down	in_20
Negative Regulation Of Cellular Catabolic Process (GO:0031330)	0.41188	1	3	19	KLHL22, ROCK1, GPLD1	down	in_20
Regulation Of Cellular Localization (GO:0060341)	0.41188	1	3	19	MMD2, TPR, ATCAY	down	in_20
Sodium Ion Transmembrane Transport (GO:0035725)	0.41188	1	3	19	NALCN, SLC24A3, SLC6A1	down	in_20
Wound Healing (GO:0042060)	0.41188	1	3	19	PPP3CA, MACF1, SCARB1	down	in_20
Defense Response To Virus (GO:0051607)	0.411903	1	3	42	ATG7, AGBL4, LYST	down	ex_19
Exocytosis (GO:0006887)	0.411903	1	3	42	EXOC7, EXOC6, WIPF3	down	ex_19
Regulation Of Mitotic Cell Cycle (GO:0007346)	0.411939	1	5	28	CDC27, MDM2, MEIS2, L3MBTL1, ANAPC5	up	astrocytes_18
Response To Insulin (GO:0032868)	0.411939	1	5	28	CPEB2, PDE3B, LPIN2, SORT1, IRS2	up	astrocytes_18
Chromatin Organization (GO:0006325)	0.412247	1	34	115	SMARCA4, GATAD2B, IWS1, ZNF827, MTA3, ZBTB7A, BAZ1B, ZZZ3, BAZ2A, BAZ2B, DPF3, CTCF, NPM2, BICRAL, KAT6B, YEATS2, BPTF, ESR1, ARID2, KDM4B, SFPQ, CABIN1, USP36, CHD6, CHD3, KDM6A, SMARCC1, KDM2B, ATRX, ARID1A, HDAC4, EHMT1, HDAC8, HMG20A	down	ex_11
Positive Regulation Of DNA-binding Transcription Factor Activity (GO:0051091)	0.412355	1	3	83	BEX1, MTDH, CLU	up	ex_19
Negative Regulation Of Intracellular Signal Transduction (GO:1902532)	0.412355	1	3	83	PRKAA2, PPP2CA, WWC3	up	ex_19
Plasma Membrane Bounded Cell Projection Assembly (GO:0120031)	0.412384	1	16	99	CIBAR1, TTBK2, RAP1B, BBS9, CC2D2A, WDR19, SEPTIN7, ANO6, MAP4K4, TTC21B, KIF27, ARL3, CDC14B, NEK1, DNM3, KIAA0586	up	astrocytes_18
Regulation Of MAPK Cascade (GO:0043408)	0.412451	1	4	59	INSR, DAB2IP, PHLPP1, FGFR1	down	ex_19
Protein Transport (GO:0015031)	0.41251	1	27	106	HERC2, SYNDIG1, TANGO6, COG7, GOLGA4, BBS2, BBS1, COPG2, SNX9, SNX7, RAB6A, AP3D1, PPARG, RAMP1, SCAMP5, KIF13A, LRP1B, RAB28, TVP23A, DNAJC15, TVP23C, TSNARE1, DNM2, SCFD2, CEP290, RAB10, BLZF1	down	in_08
Positive Regulation Of Protein Serine/Threonine Kinase Activity (GO:0071902)	0.412562	1	7	28	CCND2, MAP2K1, DIPK2A, FLT3, CAB39, PKD2, RPTOR	down	in_10
Positive Regulation Of Amide Metabolic Process (GO:0034250)	0.412707	1	3	38	DDX3X, CLU, FXR1	up	ex_22
Regulation Of Transforming Growth Factor Beta Receptor Signaling Pathway (GO:0017015)	0.412707	1	3	38	DKK3, ARID4A, HSP90AB1	up	ex_22
post-Golgi Vesicle-Mediated Transport (GO:0006892)	0.412707	1	3	38	SCAMP1, EPS15, RAB14	up	ex_22
Chondrocyte Differentiation (GO:0002062)	0.41274	1	1	7	CREB3L2	down	microglia_13
Positive Regulation Of Rho Protein Signal Transduction (GO:0035025)	0.41274	1	1	7	LPAR6	down	microglia_13
Stress-Activated Protein Kinase Signaling Cascade (GO:0031098)	0.41274	1	1	7	NLRP1	down	microglia_13
Endothelial Cell Development (GO:0001885)	0.41274	1	1	7	PECAM1	down	microglia_13
Histone H2A Acetylation (GO:0043968)	0.412805	1	1	9	MBTD1	up	ex_17
Negative Regulation Of Epithelial Cell Migration (GO:0010633)	0.412805	1	1	9	PTPRG	up	ex_17
Regulation Of Intracellular Signal Transduction (GO:1902531)	0.412876	1	16	111	BCR, PDE2A, MAPT, ATM, MYO9B, DAB2IP, ARHGAP39, ARHGAP35, MINK1, TRAF3, WWC1, ARHGAP20, SEZ6L, MCF2L, NTRK3, GNA12	down	ex_22
Regulation Of Cell Differentiation (GO:0045595)	0.412876	1	7	71	SMARCA4, PTK2, SS18, CTNNB1, CDK6, NLGN1, NELL1	down	ex_09
Neuron Differentiation (GO:0030182)	0.412897	1	4	40	DTNB, CFLAR, TENM1, ATP2B2	down	in_26
Protein Deubiquitination (GO:0016579)	0.412897	1	4	40	USP25, USP31, USP16, USP13	down	in_26
DNA Damage Response (GO:0006974)	0.413177	1	14	106	TRRAP, RAD51B, BABAM2, NPM1, USP3, RBBP6, EP400, MNAT1, BOD1L1, PDS5A, SPIDR, NFAT5, RAD50, CHCHD6	down	in_20
Neuron Migration (GO:0001764)	0.413462	1	2	23	CEP85L, MARK1	down	in_27
Response To Calcium Ion (GO:0051592)	0.413556	1	5	44	HOMER1, CLU, KCNH1, MEF2C, ADD1	up	ex_02
Regulation Of Protein Catabolic Process (GO:0042176)	0.413556	1	5	44	NSF, SORL1, NELL1, HMGCR, TNFSF13B	up	ex_02
Protein Catabolic Process (GO:0030163)	0.413583	1	2	36	FBXO2, HSP90AA1	up	ex_09
Positive Regulation Of Macroautophagy (GO:0016239)	0.413583	1	2	36	WAC, TBK1	up	ex_09
Regulation Of Stem Cell Population Maintenance (GO:2000036)	0.413871	1	4	27	NCOA3, SMARCA4, BRMS1L, ARID1A	down	ex_21
Regulation Of Axonogenesis (GO:0050770)	0.413871	1	4	27	PLXNC1, ARHGAP35, PAK2, MARK2	down	ex_21
Negative Regulation Of Protein Phosphorylation (GO:0001933)	0.414041	1	6	54	GPD1L, SNCA, PAQR3, CORO1C, SH3GL2, NCK2	up	ex_02
Cellular Response To Chemical Stress (GO:0062197)	0.414124	1	11	21	PNPT1, CPEB2, PIK3CA, ATM, NFE2L2, DDX3X, FOXO3, RPTOR, LRRC8D, ABL1, ATG7	up	oligodendrocytes_00
Regulation Of Cell Division (GO:0051302)	0.414124	1	11	21	PRPF40A, KAT2B, CCP110, YEATS2, PIK3C3, MLLT3, CSPP1, BCL2L1, BIRC6, FGF1, SETD2	up	oligodendrocytes_00
Regulation Of Cell Adhesion (GO:0030155)	0.414246	1	8	53	EPHA7, ROCK2, RASA1, PPP3CA, LAMA2, ADAM22, ZDHHC2, ITGAV	up	ex_01
Organelle Assembly (GO:0070925)	0.414253	1	40	136	DYNC2H1, WDPCP, ARMC9, IFT88, CEP83, ULK2, CIBAR1, ELAPOR1, CPLANE1, OFD1, CENPJ, INTU, RILPL1, GBF1, WDR19, AP3D1, PACS2, TRAF3IP1, AP3S1, AP3S2, FAM161A, CEP126, UBXN2A, GALNT11, ABLIM1, KIAA0753, PCNT, NEK1, PIBF1, AHI1, CFAP221, CEP162, TTC26, CEP164, CEP290, CCDC57, SCLT1, RB1CC1, ARL13B, TOGARAM1	down	ex_11
Regulation Of TOR Signaling (GO:0032006)	0.414608	1	3	27	DEPDC5, NPRL3, GNA12	down	ex_09
Protein Dephosphorylation (GO:0006470)	0.41468	1	6	60	PTPN2, PTPRE, PTPRM, PTPRJ, PTPRG, ILKAP	down	ex_09
Negative Regulation Of Neuron Apoptotic Process (GO:0043524)	0.414694	1	2	23	CLU, HIF1A	up	ex_22
SCF-dependent Proteasomal Ubiquitin-Dependent Protein Catabolic Process (GO:0031146)	0.414694	1	2	23	FBXO38, SKP1	up	ex_22
protein-DNA Complex Organization (GO:0071824)	0.414694	1	2	23	HNRNPU, GATAD1	up	ex_22
Plasma Membrane Organization (GO:0007009)	0.414694	1	2	23	NSF, ANO6	up	ex_22
Cellular Response To UV (GO:0034644)	0.414694	1	2	23	PPID, ZBTB1	up	ex_22
Synapse Assembly (GO:0007416)	0.414694	1	2	23	RYK, FLRT3	up	ex_22
Mitotic Cytokinesis (GO:0000281)	0.414694	1	2	23	SON, STMN1	up	ex_22
Positive Regulation Of Telomere Maintenance (GO:0032206)	0.414694	1	2	23	UCHL5, HNRNPA2B1	up	ex_22
Supramolecular Fiber Organization (GO:0097435)	0.414806	1	12	82	APP, CD2AP, BIN3, MYO5C, MAPT, TMOD1, KLHL24, PRKN, SH3KBP1, KATNBL1, ADAMTS3, FYN	down	ex_22
Cilium Organization (GO:0044782)	0.414844	1	15	92	DYNC2H1, WDPCP, IFT172, SSX2IP, BBS1, CPLANE1, RILPL1, CC2D2A, SPAG16, FBXW8, ABLIM3, CDC14B, PIBF1, CEP164, CCDC57	down	ex_17
Regulation Of Nucleic Acid-Templated Transcription (GO:1903506)	0.41485	1	14	104	GTF2IRD1, SPIN1, NSD1, ZNF423, ESRRG, EFEMP1, ASCC1, TULP3, SMARCA5, SOX2, SOX6, SFPQ, CHD7, ATF7IP	down	astrocytes_05
Positive Regulation Of Gene Expression (GO:0010628)	0.41485	1	14	104	VIM, VSIR, GSN, TLE1, STOX1, GLYR1, BMPR2, EIF3E, GAPDH, APP, EZR, FUBP3, MT3, BMP7	down	astrocytes_05
Cellular Response To Organonitrogen Compound (GO:0071417)	0.414889	1	3	27	AKAP6, SH3BP4, DIAPH1	down	endothelial_25
Positive Regulation Of Neuron Projection Development (GO:0010976)	0.414889	1	3	27	ITGA6, COBL, SCARB2	down	endothelial_25
Negative Regulation Of Supramolecular Fiber Organization (GO:1902904)	0.414889	1	3	27	KANK3, PRKN, SMAD4	down	endothelial_25
RNA Splicing (GO:0008380)	0.414889	1	3	27	PPIG, HNRNPC, SYNCRIP	down	endothelial_25
Protein Modification By Small Protein Removal (GO:0070646)	0.414889	1	3	27	PRKN, USP32, OTUD7A	down	endothelial_25
Regulation Of Microtubule Cytoskeleton Organization (GO:0070507)	0.4149	1	7	23	MAPT, TAOK1, ROCK1, PATJ, TRAF3IP1, MAP6, TPPP	down	ex_01
Regulation Of Macromolecule Biosynthetic Process (GO:0010556)	0.4149	1	7	23	TSC1, ULK1, CYFIP1, ATXN2, ELP4, RB1CC1, ING5	down	ex_01
Negative Regulation Of Nucleic Acid-Templated Transcription (GO:1903507)	0.414958	1	51	142	GATAD2B, HNRNPL, RB1, MTA3, NR1D2, CTBP2, RBPJ, NCOR2, CTCF, MECP2, BCLAF1, ATXN1, TLE1, ILF3, KAT6B, YEATS2, KAT6A, ZNF318, FOXN3, TRAF6, MDM4, NIPBL, SCMH1, DNMT3A, KHDRBS1, L3MBTL1, FOXK2, FOXK1, HMBOX1, TRIM33, HDAC4, SFMBT1, PEX14, SMARCA4, ZNF827, TRERF1, ZBTB4, ZHX3, SNX6, PRICKLE1, RSF1, MPHOSPH8, USP47, SMAD2, DEAF1, SMURF2, ZMYND11, CHD8, ATF7IP, SPEN, EHMT1	down	ex_02
Protein Localization To Lysosome (GO:0061462)	0.414979	1	2	21	M6PR, RTN4	up	ex_21
Regulation Of Dendrite Development (GO:0050773)	0.414979	1	2	21	NEDD4L, CSMD3	up	ex_21
Regulation Of Osteoblast Differentiation (GO:0045667)	0.414979	1	2	21	PTK2, DDX5	up	ex_21
Chloride Transmembrane Transport (GO:1902476)	0.414979	1	2	21	SLC12A5, ANO6	up	ex_21
Protein Alkylation (GO:0008213)	0.414984	1	1	8	PRMT3	up	in_12
Import Into Cell (GO:0098657)	0.414984	1	1	8	SLC47A1	up	in_12
Regulation Of TOR Signaling (GO:0032006)	0.414991	1	7	27	DEPDC5, UBR1, FNIP1, WDR59, RPTOR, GNA12, DEPTOR	down	ex_06
Post-Transcriptional Regulation Of Gene Expression (GO:0010608)	0.414991	1	7	27	RC3H1, ATXN2, METTL16, ELP4, GIGYF2, MSI2, LARP1	down	ex_06
Transmembrane Receptor Protein Tyrosine Kinase Signaling Pathway (GO:0007169)	0.415147	1	3	79	EPHA7, FRS2, SLC39A14	down	ex_30
Double-Strand Break Repair (GO:0006302)	0.415154	1	2	38	PSMD14, RAD50	up	in_27
Protein Ubiquitination (GO:0016567)	0.41532	1	39	155	RC3H1, RC3H2, CHFR, EIPR1, UBE4B, USP7, FBXW8, FBXO11, UBE2D2, RBBP6, SPOP, FBXO32, MDM4, MDM2, ZC4H2, FBXO22, CUL4A, UBR1, TRIM33, AMBRA1, CCAR1, NEURL1, HERC4, HERC3, HERC2, UBE2G1, NFX1, PDZRN3, MIB1, SH3RF3, GAN, KLHL22, KLHL24, TRPC4AP, UBE2O, UBE3C, UBE2R2, KLHL42, ERCC8	down	in_08
Regulation Of Establishment Of Planar Polarity (GO:0090175)	0.415433	1	1	9	TIAM1	up	in_08
Cellular Response To Organonitrogen Compound (GO:0071417)	0.415492	1	3	36	CLU, GABRB2, GABRG2	up	in_12
Protein Targeting (GO:0006605)	0.415492	1	3	36	GDAP1, LAMP2, PEX1	up	in_12
Positive Regulation Of Intracellular Protein Transport (GO:0090316)	0.415492	1	3	36	UBE2D3, PRNP, VAMP2	up	in_12
Double-Strand Break Repair (GO:0006302)	0.41602	1	5	59	MORF4L1, XRCC5, VCP, RAD21, NUCKS1	up	ex_23
Regulation Of Cell Population Proliferation (GO:0042127)	0.416069	1	11	169	CDK10, RPL17, STAT2, RPS9, NRG1, PLPP1, RHOA, XIAP, CCPG1, RB1CC1, PKD2	down	ex_24
Regulation Of Cellular Catabolic Process (GO:0031329)	0.416132	1	10	26	ATM, PRKN, MTMR3, ROCK1, DAPK1, USP10, SOGA1, RPTOR, EP300, ABL1	down	ex_02
Regulation Of Transcription Elongation By RNA Polymerase II (GO:0034243)	0.416132	1	10	26	MED4, CDK12, CDK13, ZMYND11, MED15, MED27, RNF168, TCERG1, NELFA, PWWP2A	down	ex_02
Regulation Of Neuron Differentiation (GO:0045664)	0.416132	1	10	26	ZFHX2, RHOA, ROCK1, CPNE1, TIAM1, BIN1, ZC4H2, BRINP3, CDK5RAP2, BEND6	down	ex_02
Regulation Of Synapse Organization (GO:0050807)	0.416339	1	1	9	CTTNBP2	down	in_28
Non-Canonical Wnt Signaling Pathway (GO:0035567)	0.416339	1	1	9	FRZB	down	in_28
Regulation Of Establishment Or Maintenance Of Cell Polarity (GO:0032878)	0.416339	1	1	9	PLEKHG3	down	in_28
Carboxylic Acid Transmembrane Transport (GO:1905039)	0.416339	1	1	9	SLC38A11	down	in_28
Hippo Signaling (GO:0035329)	0.416339	1	1	9	STK4	down	in_28
Regulation Of Cell Motility (GO:2000145)	0.41639	1	4	38	ABL2, CDK6, SGK3, LDB2	down	ex_09
Import Into Nucleus (GO:0051170)	0.41639	1	4	38	NUP93, BACH2, IPO11, HNRNPA1	down	ex_09
Endosomal Transport (GO:0016197)	0.416534	1	3	63	SNX27, RHOBTB3, TBC1D5	up	in_27
Positive Regulation Of NF-kappaB Transcription Factor Activity (GO:0051092)	0.416688	1	4	38	PRKCH, ZBTB7A, PSMA6, SLCO3A1	down	endothelial_25
Regulation Of Cell Population Proliferation (GO:0042127)	0.416775	1	44	187	GPLD1, CTBP1, PDGFC, AGO3, LIMS1, CTCF, MECP2, DAB2IP, BICRAL, CDC25B, SKI, IL12RB2, MDM4, KSR1, BCL2, BMPR2, SMARCC1, HDAC4, ZNF609, DIS3L2, NCK2, SMARCA4, CCAR1, NEURL1, FKTN, STAT5B, INSR, SRPK2, ACER3, CCDC88A, WNK2, PTPRJ, ASIC2, CCPG1, DLG5, CDH13, PPP2R5C, SHANK2, ADGRB1, TBC1D8, ALDH1A2, RB1CC1, PKD2, RPS6KA2	down	ex_06
Positive Regulation Of DNA-binding Transcription Factor Activity (GO:0051091)	0.41682	1	4	50	ADCY8, PPARGC1A, KDM1A, MAP3K7	up	in_10
Regulation Of Intracellular Signal Transduction (GO:1902531)	0.416951	1	10	63	RPL11, RHOU, VRK2, TNIK, CAPN3, PJA2, DIPK2A, PLEKHG3, UFL1, SPRED1	down	oligodendrocytes_00
Cellular Response To Lipid (GO:0071396)	0.417255	1	4	49	MGST1, PDK3, AHR, ATP1A1	up	ex_21
Regulation Of Protein Catabolic Process (GO:0042176)	0.417255	1	4	49	NSF, PLK2, HSP90AA1, OAZ1	up	ex_21
Regulation Of Organelle Organization (GO:0033043)	0.417255	1	4	49	PTK2, ARL6IP1, SAR1B, MFF	up	ex_21
Regulation Of Protein Metabolic Process (GO:0051246)	0.4173	1	5	35	MAPKAPK5, ATXN2, SSH1, FAF1, MAPK8	down	ex_21
Regulation Of Cell Motility (GO:2000145)	0.4173	1	5	35	PLXNC1, RAF1, TNR, AKT2, ABL1	down	ex_21
Regulation Of Peptidyl-Serine Phosphorylation (GO:0033135)	0.4173	1	5	35	RAF1, NSD1, FNIP2, ATP2B4, MLXIPL	down	ex_21
RNA Processing (GO:0006396)	0.417438	1	2	48	CPSF6, ZRSR2	down	ex_30
Phosphatidylglycerol Metabolic Process (GO:0046471)	0.417595	1	1	6	CRLS1	down	ex_09
Ruffle Organization (GO:0031529)	0.417595	1	1	6	CYFIP1	down	ex_09
Antigen Processing And Presentation Of Peptide Antigen Via MHC Class II (GO:0002495)	0.417595	1	1	6	GNAO1	down	ex_09
Response To Interferon-Alpha (GO:0035455)	0.417595	1	1	6	IFNAR2	down	ex_09
Positive Regulation Of Stress-Activated Protein Kinase Signaling Cascade (GO:0070304)	0.417595	1	1	6	KLHDC10	down	ex_09
Epithelial Cilium Movement Involved In Extracellular Fluid Movement (GO:0003351)	0.417595	1	1	6	NEK10	down	ex_09
Nuclear Pore Complex Assembly (GO:0051292)	0.417595	1	1	6	NUP93	down	ex_09
Positive Regulation Of Cell Cycle (GO:0045787)	0.417755	1	4	22	CCPG1, CCDC57, SRPK2, MARK4	down	ex_23
Regulation Of Insulin Secretion (GO:0050796)	0.417755	1	4	22	KCNB1, EIPR1, SYT7, BRSK2	down	ex_23
Cellular Response To Calcium Ion (GO:0071277)	0.417755	1	4	22	KCNH1, GPLD1, SYT7, CACNA1A	down	ex_23
Regulation Of TORC1 Signaling (GO:1903432)	0.417755	1	4	22	KLHL22, NPRL3, WDR59, FLCN	down	ex_23
Regulation Of Synapse Assembly (GO:0051963)	0.417755	1	4	22	LHFPL4, SYNDIG1, EPHB1, LRRC4B	down	ex_23
T Cell Receptor Signaling Pathway (GO:0050852)	0.417755	1	4	22	RC3H1, NCOR2, KHDRBS1, FYN	down	ex_23
Positive Regulation Of Cell Junction Assembly (GO:1901890)	0.417755	1	4	22	ROCK1, SYNDIG1, EPHB1, LRRC4B	down	ex_23
Negative Regulation Of Small GTPase Mediated Signal Transduction (GO:0051058)	0.41779	1	1	6	CGNL1	down	endothelial_25
Adherens Junction Assembly (GO:0034333)	0.41779	1	1	6	PIP5K1C	down	endothelial_25
Ribosomal Large Subunit Assembly (GO:0000027)	0.41779	1	1	6	RPL6	down	endothelial_25
RNA Biosynthetic Process (GO:0032774)	0.41779	1	1	6	RSF1	down	endothelial_25
Microtubule Nucleation (GO:0007020)	0.41779	1	1	6	SLAIN1	down	endothelial_25
Regulation Of Protein Localization To Cell Periphery (GO:1904375)	0.41779	1	1	6	SPTBN1	down	endothelial_25
CRD-mediated mRNA Stabilization (GO:0070934)	0.41779	1	1	6	SYNCRIP	down	endothelial_25
Positive Regulation Of Multicellular Organismal Process (GO:0051240)	0.417805	1	12	91	PDGFC, ELOVL6, TMEM64, ZBTB16, MACROH2A1, SMARCA4, NCOA3, SMURF2, RBM19, BRMS1L, ARID1A, EHMT1	down	ex_21
Regulation Of Protein-Containing Complex Assembly (GO:0043254)	0.417949	1	3	26	RB1, SLF2, HCK	up	microglia_13
post-Golgi Vesicle-Mediated Transport (GO:0006892)	0.417949	1	3	26	VTI1A, SORT1, EXOC6B	up	microglia_13
Regulation Of Cell-Matrix Adhesion (GO:0001952)	0.418026	1	5	28	AJAP1, NF1, THY1, MACF1, MAP4K4	down	ex_17
Positive Regulation Of Cell Junction Assembly (GO:1901890)	0.418026	1	5	28	IL1RAP, THY1, DLG5, EPHB2, MAP4K4	down	ex_17
Regulation Of Mitotic Cell Cycle Phase Transition (GO:1901990)	0.418026	1	5	28	SMARCC1, INO80, ARID1A, CDC14B, DPF3	down	ex_17
Regulation Of Cell Cycle G1/S Phase Transition (GO:1902806)	0.418026	1	5	28	SMARCC1, INO80, ARID1A, TAF1, DPF3	down	ex_17
Positive Regulation Of Protein Transport (GO:0051222)	0.418026	1	5	28	UNC13B, OAZ1, BCAS3, VAMP2, TTN	down	ex_17
Regulation Of Cytoskeleton Organization (GO:0051493)	0.418034	1	9	37	CORO2B, ROCK1, ARHGAP35, PTK2, CCDC88A, MAPT, MAP6, TPPP, TAOK1	down	in_10
Plasma Membrane Bounded Cell Projection Organization (GO:0120036)	0.418069	1	7	41	RYK, ATP1B2, DOCK7, RAB11A, VAPA, CTTN, FRYL	up	astrocytes_18
Neuron Differentiation (GO:0030182)	0.418069	1	7	41	RYK, TGFB2, MTPN, FZD3, WNK1, VEGFA, RTN1	up	astrocytes_18
Positive Regulation Of Protein Localization (GO:1903829)	0.418325	1	10	32	CORO2B, MAPT, CENPJ, PRKN, BICD1, TRAPPC12, CEP295, RIC3, CCDC88A, MARK4	down	ex_11
Protein Autoubiquitination (GO:0051865)	0.418325	1	10	32	KLHL24, NFX1, PRKN, LRSAM1, BABAM2, WWP2, SH3RF3, ERCC8, RNF10, SH3RF1	down	ex_11
Positive Regulation Of Cell Cycle Process (GO:0090068)	0.418325	1	10	32	PKP4, CSPP1, INSR, PRKCE, MAD1L1, CENPJ, CEP295, NPM2, ATRX, PKN2	down	ex_11
Potassium Ion Transport (GO:0006813)	0.418325	1	10	32	SLC12A6, NALCN, KCND3, KCNB1, ABCC8, KCNB2, KCNH3, KCNQ2, KCNQ3, PKD2	down	ex_11
Regulation Of Protein Metabolic Process (GO:0051246)	0.418365	1	3	35	MTPN, PUM3, HSP90AB1	up	ex_21
Protein Glycosylation (GO:0006486)	0.418426	1	10	30	PLOD2, ST3GAL5, ST3GAL1, ST8SIA1, ARFGEF1, GALNT1, TET2, OGA, B4GALT5, LARGE1	up	astrocytes_05
Positive Regulation Of NF-kappaB Transcription Factor Activity (GO:0051092)	0.418432	1	3	32	IL18, TLR4, RPS6KA5	down	microglia_13
Activation Of GTPase Activity (GO:0090630)	0.418432	1	3	32	USP6NL, BCAS3, TIAM1	down	microglia_13
Negative Regulation Of Cell Adhesion (GO:0007162)	0.418679	1	4	25	PTPRO, NEXMIF, JAM3, PTK2	down	in_15
Protein Modification By Small Protein Removal (GO:0070646)	0.418692	1	7	46	PRKN, USP49, USP45, USP36, USP37, OTUD7A, SENP5	down	ex_22
Regulation Of Cell Adhesion (GO:0030155)	0.418692	1	7	46	SEMA4D, ROCK1, TNR, MINK1, PLXNA2, ATM, EPHB2	down	ex_22
Regulation Of Mitotic Cell Cycle Phase Transition (GO:1901990)	0.418697	1	10	34	SMARCA4, BCL7A, SMARCC1, NPM2, PBRM1, ACTL6B, ARID1A, ERCC3, AMBRA1, DPF3	down	ex_01
Intrinsic Apoptotic Signaling Pathway (GO:0097193)	0.418697	1	10	34	TMEM117, BCL2L1, BRSK2, PRKDC, CUL4A, BCL2, ATM, QRICH1, DAB2IP, PPP1R13B	down	ex_01
Regulation Of Cell-Matrix Adhesion (GO:0001952)	0.418697	1	10	34	TSC1, AJAP1, ROCK1, NEXMIF, MINK1, CASK, CDH13, MACF1, PTK2B, FYN	down	ex_01
Nuclear-Transcribed mRNA poly(A) Tail Shortening (GO:0000289)	0.418841	1	1	8	CNOT6L	up	in_10
Sister Chromatid Segregation (GO:0000819)	0.418841	1	1	8	NSL1	up	in_10
Negative Regulation Of Sequestering Of Calcium Ion (GO:0051283)	0.418841	1	1	8	PLCH1	up	in_10
Positive Regulation Of Notch Signaling Pathway (GO:0045747)	0.418841	1	1	8	TM2D3	up	in_10
Positive Regulation Of Developmental Process (GO:0051094)	0.418907	1	6	94	INSR, DAB2IP, DLG5, FGFR1, TAPT1, MFF	down	ex_19
Glucose Homeostasis (GO:0042593)	0.419101	1	3	21	ADCY8, SOX4, LRRC8D	down	OPC_07
Positive Regulation Of Endothelial Cell Migration (GO:0010595)	0.419101	1	3	21	MAPK14, TEK, SEMA5A	down	OPC_07
Regulation Of mRNA Stability (GO:0043488)	0.419101	1	3	21	RC3H1, FASTKD1, ZC3H14	down	OPC_07
Negative Regulation Of Signal Transduction (GO:0009968)	0.419227	1	10	75	CCNC, VGLL4, PTCH1, PTPRE, HMGXB4, WWOX, DAB2IP, SUFU, MFHAS1, ARRB1	down	ex_21
Phosphorylation (GO:0016310)	0.419262	1	72	202	MAML1, PRKCE, LATS1, PRKCZ, PRKAR1B, XYLB, BRAF, PI4KA, GPI, ADAM10, TAOK3, SMG1, PRKAG2, ILF3, TNIK, DGKG, ROCK1, MAP3K5, TNK2, DGKZ, MAP3K13, BRSK2, ABL1, CDC42BPB, PIK3CB, BMPR2, MAPKAP1, TLK2, FYN, EPHB2, ACVR1, SIK3, CSNK1D, INSR, CSNK1E, SRPK2, PTK2, WNK1, WNK2, ATM, FAM20B, SGK3, ATR, SGK1, NEK10, RPTOR, PRAG1, PAK2, PAK3, MINK1, MARK1, MARK3, MARK2, ACVR2A, NIM1K, MAST2, HK1, GRK4, GRK5, DAPK1, LMTK3, YWHAZ, TAF1, PEAK1, TAF3, TAF2, CAMK2A, CAMK2B, RB1CC1, ACVR1C, ACVR1B, MAPK8	down	ex_02
Axonal Transport (GO:0098930)	0.419464	1	2	24	KIF3B, AP3S1	down	ex_24
Regulation Of Phosphorylation (GO:0042325)	0.419464	1	2	24	NDUFS4, STAT2	down	ex_24
Regulation Of Cysteine-Type Endopeptidase Activity Involved In Apoptotic Process (GO:0043281)	0.419464	1	2	24	PDCD6, XIAP	down	ex_24
Cellular Response To Reactive Oxygen Species (GO:0034614)	0.419464	1	2	24	RIPK1, PKD2	down	ex_24
Sodium Ion Transmembrane Transport (GO:0035725)	0.419464	1	2	24	SLC9A7, PKD2	down	ex_24
Protein Targeting (GO:0006605)	0.419523	1	2	34	GDAP1, NLGN1	up	endothelial_25
Regulation Of Cell Motility (GO:2000145)	0.419523	1	2	34	MACF1, ERBB4	up	endothelial_25
Protein Import Into Nucleus (GO:0006606)	0.419667	1	5	38	NUP133, RAN, RPL17, KPNA4, NUP107	up	ex_11
mRNA Metabolic Process (GO:0016071)	0.419667	1	5	38	SRSF5, KIN, HNRNPA2B1, DDX5, CSTF3	up	ex_11
Negative Regulation Of Developmental Process (GO:0051093)	0.419667	1	5	38	ZNF706, HOPX, THY1, SUDS3, BNIP3	up	ex_11
Positive Regulation Of Phosphorylation (GO:0042327)	0.419696	1	9	67	AKT2, INSR, SLCO3A1, RYK, CCND3, DSCAM, PSEN1, RB1CC1, ARRB1	down	ex_21
Membrane Organization (GO:0061024)	0.419899	1	3	84	VAMP2, AP2M1, MTCH1	up	ex_19
Regulation Of Anatomical Structure Morphogenesis (GO:0022603)	0.419911	1	8	59	ARHGAP35, PAK2, LZTS3, MARK2, MAPT, SHANK3, ZMYM4, CAPZB	down	ex_21
Regulation Of Microtubule Cytoskeleton Organization (GO:0070507)	0.419993	1	3	21	EPHA3, STMN3, STMN1	up	ex_11
Protein-Containing Complex Disassembly (GO:0032984)	0.419993	1	3	21	MAP1LC3B, RPL17, NSF	up	ex_11
Positive Regulation Of Protein Secretion (GO:0050714)	0.419993	1	3	21	PPIA, PPID, TTN	up	ex_11
Negative Regulation Of Ubiquitin-Dependent Protein Catabolic Process (GO:2000059)	0.419993	1	3	21	RPS7, HSP90AB1, RPL17	up	ex_11
Dendrite Morphogenesis (GO:0048813)	0.419993	1	3	21	ZNF365, TMEM106B, WASL	up	ex_11
Regulation Of GTPase Activity (GO:0043087)	0.420311	1	25	84	PTK2, RGL1, RALGPS1, RAPGEF1, LIMS1, RSU1, DAB2IP, SGSM2, TBC1D30, CHN2, PLXNC1, SEMA4D, PKP4, PLXND1, ARHGAP44, DOCK7, PLXNA2, RGS7, PLXNA4, NF1, BCAR3, RASGRF1, RASGEF1A, BCAS3, FLCN	down	ex_11
Regulation Of Neurotransmitter Secretion (GO:0046928)	0.420472	1	4	15	CASK, SYT11, CAMK2A, KCNMB4	down	in_10
Vesicle Transport Along Microtubule (GO:0047496)	0.420472	1	4	15	HTT, TRAK2, KIF13A, PAFAH1B1	down	in_10
Phosphatidylinositol Phosphate Biosynthetic Process (GO:0046854)	0.420472	1	4	15	PI4KA, SMG1, EFR3B, IP6K1	down	in_10
Transforming Growth Factor Beta Receptor Signaling Pathway (GO:0007179)	0.420472	1	4	15	SKI, ZFYVE9, SMAD2, PTK2	down	in_10
Protein Sumoylation (GO:0016925)	0.420472	1	4	15	SLF2, MDM2, HDAC4, SENP5	down	in_10
Response To Ionizing Radiation (GO:0010212)	0.420472	1	4	15	SPIDR, MAPK14, BABAM2, EYA3	down	in_10
Establishment Of Protein Localization To Vacuole (GO:0072666)	0.420472	1	4	15	VPS13A, UBAP1, CACNG2, CACNG4	down	in_10
Positive Regulation Of Hydrolase Activity (GO:0051345)	0.420501	1	4	45	USP6NL, DOCK8, PSAP, BCAS3	down	microglia_13
RNA Splicing (GO:0008380)	0.420679	1	2	51	SNRPN, PPP2CA	up	ex_19
Cellular Response To Peptide (GO:1901653)	0.420896	1	5	14	CACNA2D1, TLR4, GSK3B, LRP1, ZFP36L1	up	astrocytes_05
Plasma Membrane Bounded Cell Projection Morphogenesis (GO:0120039)	0.420896	1	5	14	DICER1, PLXNB1, TNIK, MINK1, CTTN	up	astrocytes_05
SCF-dependent Proteasomal Ubiquitin-Dependent Protein Catabolic Process (GO:0031146)	0.420896	1	5	14	FBXW4, FBXL13, FBXL4, CUL1, FBXL20	up	astrocytes_05
Inositol Lipid-Mediated Signaling (GO:0048017)	0.420896	1	5	14	GAB2, PI4KA, PIK3C3, PLCB1, PLCG1	up	astrocytes_05
Dendrite Morphogenesis (GO:0048813)	0.420896	1	5	14	MEF2A, MINK1, KLF7, TMEM106B, DIP2A	up	astrocytes_05
Positive Regulation Of DNA-templated Transcription, Elongation (GO:0032786)	0.420896	1	5	14	NCBP1, CDC73, MED15, SCAF8, ZMYND8	up	astrocytes_05
Nucleocytoplasmic Transport (GO:0006913)	0.420896	1	5	14	NEMF, NUP98, AHCTF1, BACH2, POM121	up	astrocytes_05
Response To Transforming Growth Factor Beta (GO:0071559)	0.420896	1	5	14	PDE3A, LIMS1, ZFP36L1, SOX9, SOX5	up	astrocytes_05
Positive Regulation Of miRNA Transcription (GO:1902895)	0.420896	1	5	14	STAT3, MRTFA, FGF2, HIF1A, FOXO3	up	astrocytes_05
Phagocytosis (GO:0006909)	0.420896	1	5	14	TLR4, LRP1, RAB11FIP2, ARHGAP12, ITGB1	up	astrocytes_05
mRNA Transport (GO:0051028)	0.420896	1	5	14	UPF2, NCBP1, ZFP36L1, SMG1, SMG7	up	astrocytes_05
Cellular Response To Amino Acid Starvation (GO:0034198)	0.420896	1	5	14	WDR59, SH3GLB1, EIF2AK2, LARS1, SESN1	up	astrocytes_05
Intracellular Glucose Homeostasis (GO:0001678)	0.420896	1	5	14	ZNF236, HIF1A, ZBTB20, TRA2B, LRRC8D	up	astrocytes_05
Cellular Response To Organic Cyclic Compound (GO:0071407)	0.420968	1	7	47	ADCY1, AKAP9, SSH1, LARP1, SPIDR, TAF1, HCN1	down	in_15
Axonogenesis (GO:0007409)	0.421	1	5	74	CCK, HSP90AA1, NELL1, MAP1B, HSP90AB1	up	ex_17
Positive Regulation Of I-kappaB kinase/NF-kappaB Signaling (GO:0043123)	0.421056	1	3	41	NDFIP2, FKBP1A, AKAP13	up	ex_17
Retrograde Transport, Endosome To Golgi (GO:0042147)	0.421056	1	3	41	PLEKHA3, SNX3, RHOBTB3	up	ex_17
Cellular Response To Oxidative Stress (GO:0034599)	0.421056	1	3	41	SNCA, FER, PTPRK	up	ex_17
Negative Regulation Of Gene Expression (GO:0010629)	0.421168	1	15	93	LRP1, DHX36, HIF1A, VEGFA, AGO2, FXR1, MECP2, TGFB2, TIA1, CAPRIN1, FGF2, CREBZF, TIPARP, DAPK1, NPTN	up	astrocytes_18
Golgi Vesicle Transport (GO:0048193)	0.421622	1	18	56	STX17, TFG, COG5, TMED10, RAB6A, MIA2, SEC24B, YIPF4, TRAPPC11, RAB1A, NBAS, ATP9A, COPA, CUL3, SNAP23, SORL1, GOLPH3, VAPA	up	astrocytes_05
Regulation Of Cation Channel Activity (GO:2001257)	0.421884	1	2	22	CALM1, VAMP2	up	in_12
Regulation Of Rho Protein Signal Transduction (GO:0035023)	0.421884	1	2	22	DYNLL1, ROBO1	up	in_12
Negative Regulation Of MAPK Cascade (GO:0043409)	0.421884	1	2	22	EPHA4, PAQR3	up	in_12
ERBB Signaling Pathway (GO:0038127)	0.421884	1	2	22	REPS2, ERBIN	up	in_12
Transport Across Blood-Brain Barrier (GO:0150104)	0.421884	1	2	22	SLC38A2, SLC4A8	up	in_12
Sphingolipid Metabolic Process (GO:0006665)	0.421884	1	2	22	TEX2, PLPP1	up	in_12
Nitrogen Compound Transport (GO:0071705)	0.422137	1	10	40	SLC12A2, RUFY1, SFXN5, SLC7A8, ABCC1, RAB7A, SLC7A14, CEP290, SLC13A3, SCAMP5	down	ex_06
Positive Regulation Of Cell Differentiation (GO:0045597)	0.422175	1	5	77	SUCO, PTK2, NFKB1, FGFR1, RBM4	down	ex_19
Axonogenesis (GO:0007409)	0.422454	1	15	97	APLP1, CCK, FEZ1, FEZ2, CNTN4, APP, KIF5A, HSP90AA1, MAP1B, B4GALT6, EPHB6, HSP90AB1, ATL1, ROBO2, SLITRK5	up	ex_06
Peptidyl-Threonine Phosphorylation (GO:0018107)	0.422479	1	9	17	HIPK2, CDC42BPA, ATF2, GSK3B, TNKS, DYRK1A, WNK1, CAMK2D, PRKDC	up	oligodendrocytes_00
Regulation Of Organelle Assembly (GO:1902115)	0.422479	1	9	17	IFT88, PIKFYVE, SDCCAG8, RABGAP1, TBC1D15, TRAPPC12, PDCD6IP, TBC1D5, SENP6	up	oligodendrocytes_00
Protein Autoubiquitination (GO:0051865)	0.422479	1	9	17	KLHL24, UBE2B, PRKN, UBE2D3, WWP2, MDM2, RNF13, CUL3, MARCHF7	up	oligodendrocytes_00
Positive Regulation Of Cytoskeleton Organization (GO:0051495)	0.422479	1	9	17	MTSS1, FER, SNX9, PRKCE, PROX1, P2RX7, BIN1, NCKAP1, NUMA1	up	oligodendrocytes_00
Mitochondrial Electron Transport, Cytochrome C To Oxygen (GO:0006123)	0.422497	1	1	9	COX4I1	down	ex_24
Positive Regulation Of Protein Import Into Nucleus (GO:0042307)	0.422497	1	1	9	EFCAB7	down	ex_24
Glycolipid Metabolic Process (GO:0006664)	0.422497	1	1	9	SCCPDH	down	ex_24
Generation Of Neurons (GO:0048699)	0.422834	1	4	51	RYK, CCK, KIAA0319, NTRK2	up	in_12
Ras Protein Signal Transduction (GO:0007265)	0.422997	1	6	64	SHTN1, IGF1, CNKSR2, RALGPS2, KSR1, GNA12	down	in_26
Metal Ion Transport (GO:0030001)	0.423086	1	3	46	CLU, NDFIP1, KCNJ3	up	in_15
protein-DNA Complex Organization (GO:0071824)	0.423103	1	1	21	PWWP3A	up	in_26
Negative Regulation Of Cell Motility (GO:2000146)	0.423115	1	3	36	ARID4A, TMEFF2, MCTP1	up	in_10
Regulation Of Canonical Wnt Signaling Pathway (GO:0060828)	0.423142	1	13	55	APC, WLS, LATS1, WNK2, ZEB2, ANKRD6, PRICKLE1, USP8, USP47, PSEN1, SMURF2, CHD8, CSNK1G1	down	in_10
Negative Regulation Of Nucleic Acid-Templated Transcription (GO:1903507)	0.423394	1	8	109	KAT6B, RUNX2, TSHZ3, EPC1, KDM1A, ARID4A, RUNX1T1, CREBZF	up	in_10
Protein K48-linked Ubiquitination (GO:0070936)	0.423534	1	6	39	UBE2G1, UBE2K, PRKN, CUL3, ZNRF1, RNF216	down	ex_22
Positive Regulation Of Proteasomal Ubiquitin-Dependent Protein Catabolic Process (GO:0032436)	0.423671	1	6	39	CSNK1A1, GSK3B, CLU, RCHY1, PIAS1, UBQLN1	up	ex_01
Positive Regulation Of DNA-templated Transcription (GO:0045893)	0.423687	1	10	352	MRTFB, ATF6, CRLF3, NFE2L2, ARNT, NCOA2, ID2, NR1D2, PPP3R1, PROX1	up	in_26
Positive Regulation Of Signal Transduction (GO:0009967)	0.423715	1	5	65	NETO1, NRXN1, TM2D3, THRB, NPTN	up	in_10
Regulation Of Protein Localization To Plasma Membrane (GO:1903076)	0.423897	1	4	22	PTPN9, LRP1, CLTC, ZDHHC2	up	astrocytes_18
Negative Regulation Of Transforming Growth Factor Beta Receptor Signaling Pathway (GO:0030512)	0.423897	1	4	22	SKI, ARID4B, SUDS3, LEMD3	up	astrocytes_18
Positive Regulation Of Cell Cycle (GO:0045787)	0.423897	1	4	22	TGFB2, MEIS2, CCPG1, MDM2	up	astrocytes_18
Protein Complex Oligomerization (GO:0051259)	0.423897	1	4	22	YME1L1, NACC2, ZBTB1, DNM1L	up	astrocytes_18
Regulation Of Autophagy (GO:0010506)	0.423928	1	25	50	ATG13, CCNY, ATF6, WDR41, SOGA1, TFEB, MAPT, EXOC4, ATM, TMEM59, WAC, RPTOR, EP300, SETD2, PRKN, FOXO3, SH3BP4, SREBF2, PIK3CB, PIK3C3, GSK3B, BOK, RB1CC1, AMBRA1, TLK2	up	oligodendrocytes_00
Positive Regulation Of Cell Growth (GO:0030307)	0.42405	1	5	35	KLHL22, RUFY3, MACF1, GOLGA4, RIMS2	down	in_20
Nuclear-Transcribed mRNA Catabolic Process (GO:0000956)	0.42405	1	5	35	UPF2, UPF3A, DCP1A, SMG6, DIS3L2	down	in_20
Chromatin Organization (GO:0006325)	0.424377	1	8	117	HNRNPU, UCHL5, ZBTB1, SKP1, H3-3A, BPTF, GATAD1, GET1	up	ex_22
Vesicle Organization (GO:0016050)	0.424463	1	3	40	SAR1B, STX17, SYT4	down	ex_24
Protein K48-linked Ubiquitination (GO:0070936)	0.424463	1	3	40	UBE2Q2, UBE2E1, TRIM25	down	ex_24
Positive Regulation Of Developmental Growth (GO:0048639)	0.424487	1	2	20	CDKL5, SYT4	up	ex_23
Regulation Of Dendrite Morphogenesis (GO:0048814)	0.424487	1	2	20	CDKL5, YWHAH	up	ex_23
Fat Cell Differentiation (GO:0045444)	0.424487	1	2	20	CLIP3, SUMO1	up	ex_23
Cellular Response To Amino Acid Starvation (GO:0034198)	0.424487	1	2	20	EIF2AK3, MAPK1	up	ex_23
Regulation Of Type I Interferon Production (GO:0032479)	0.424487	1	2	20	GAPDH, CUL3	up	ex_23
Synaptic Transmission, Glutamatergic (GO:0035249)	0.424487	1	2	20	GRIK4, GRIA4	up	ex_23
Protein K63-linked Ubiquitination (GO:0070534)	0.424487	1	2	20	PRKN, ZFP91	up	ex_23
Regulation Of Epithelial To Mesenchymal Transition (GO:0010717)	0.424487	1	2	20	SDCBP, SPRED2	up	ex_23
Response To Reactive Oxygen Species (GO:0000302)	0.424487	1	2	20	STK24, MAPK1	up	ex_23
Endosome To Lysosome Transport (GO:0008333)	0.424571	1	3	29	RAB7A, PXK, CACNG4	down	in_26
Regulation Of Mitotic Cell Cycle Phase Transition (GO:1901990)	0.424571	1	3	29	SMARCA4, NPM2, PKD1	down	in_26
Extrinsic Apoptotic Signaling Pathway (GO:0097191)	0.424652	1	5	15	CASP8AP2, BCL2, DAB2IP, P2RX7, JAK2	down	ex_11
Cell Cycle G2/M Phase Transition (GO:0044839)	0.424652	1	5	15	CCDC57, DNM2, LATS1, BRSK2, AKAP8L	down	ex_11
Mitotic G2/M Transition Checkpoint (GO:0044818)	0.424652	1	5	15	FOXN3, RAD50, CHFR, TAOK1, BABAM2	down	ex_11
Regulation Of Glucose Import (GO:0046324)	0.424652	1	5	15	INSR, SORBS1, PRKAG2, AKT2, GRB10	down	ex_11
Positive Regulation Of Synapse Assembly (GO:0051965)	0.424652	1	5	15	SEMA4D, DLG5, SYNDIG1, EPHB2, LRRC4B	down	ex_11
Positive Regulation Of Lymphocyte Differentiation (GO:0045621)	0.424652	1	5	15	SMARCC1, ARID1A, SMARCA4, ZMIZ1, ARID2	down	ex_11
Positive Regulation Of Neuron Death (GO:1901216)	0.424652	1	5	15	SRPK2, MAPT, NF1, GRIN2B, MAP3K5	down	ex_11
RNA Methylation (GO:0001510)	0.424652	1	5	15	TARBP1, TRMT61B, TRMT9B, THADA, METTL6	down	ex_11
Regulation Of Cellular Metabolic Process (GO:0031323)	0.424652	1	5	15	ZBTB7A, NUAK1, NCOR2, PRKN, PRKAG2	down	ex_11
tRNA Processing (GO:0008033)	0.424652	1	5	15	ZBTB8OS, TSEN2, TRMT9B, ANKRD16, METTL6	down	ex_11
DNA Geometric Change (GO:0032392)	0.424652	1	5	15	ZRANB3, ASCC1, RAD50, WRN, DTD1	down	ex_11
Intracellular Calcium Ion Homeostasis (GO:0006874)	0.424667	1	7	43	ATP1B1, ANXA6, TMEM165, TPT1, SLC24A2, HERPUD1, NPTN	up	ex_06
Regulation Of Double-Strand Break Repair (GO:2000779)	0.424667	1	7	43	ZNF365, ACTR2, MORF4L1, MORF4L2, TERF2IP, UBE2N, PPP4R2	up	ex_06
DNA Repair (GO:0006281)	0.424711	1	7	112	INO80, BABAM2, MGMT, FANCL, FTO, ERCC8, POLD3	down	ex_19
Regulation Of Phosphorylation (GO:0042325)	0.424845	1	2	25	FER, NELL1	up	ex_17
Positive Regulation Of Stress-Activated MAPK Cascade (GO:0032874)	0.424845	1	2	25	MAP3K5, STK39	up	ex_17
Negative Regulation Of Protein Serine/Threonine Kinase Activity (GO:0071901)	0.424845	1	2	25	PKIG, PRKAR2B	up	ex_17
Endosome Organization (GO:0007032)	0.424845	1	2	25	PLEKHA3, SNX3	up	ex_17
Regulation Of Actin Filament Polymerization (GO:0030833)	0.424845	1	2	25	RASA1, FER	up	ex_17
Regulation Of Actin Filament Polymerization (GO:0030833)	0.425112	1	2	26	CYRIB, LATS1	down	ex_19
Negative Regulation Of Protein Catabolic Process (GO:0042177)	0.425112	1	2	26	DAB2IP, AZIN1	down	ex_19
Fatty Acid Metabolic Process (GO:0006631)	0.425112	1	2	26	PCCB, ABCD3	down	ex_19
Regulation Of Insulin Secretion (GO:0050796)	0.425112	1	2	26	RFX3, SYT7	down	ex_19
Regulation Of G Protein-Coupled Receptor Signaling Pathway (GO:0008277)	0.425112	1	2	26	RPGRIP1L, SLC39A14	down	ex_19
Chemical Synaptic Transmission (GO:0007268)	0.425257	1	21	91	PTPRN2, UNC13A, STXBP1, AKAP9, LRP6, FCHSD2, SLC6A1, KCNMB4, GABBR2, SYN2, PAFAH1B1, KCNQ2, GRIN1, RIMBP2, SYT1, GRIA3, CACNA1A, CACNA1B, HTR1E, NRXN2, GRID1	down	in_10
Positive Regulation Of Peptidyl-Serine Phosphorylation (GO:0033138)	0.425301	1	3	19	APP, BCAR3, STOX1	down	astrocytes_05
Positive Regulation Of Cellular Component Biogenesis (GO:0044089)	0.425301	1	3	19	BMP7, SPIDR, TPR	down	astrocytes_05
Muscle Contraction (GO:0006936)	0.425301	1	3	19	GNAO1, SSPN, SNTA1	down	astrocytes_05
Proteolysis Involved In Protein Catabolic Process (GO:0051603)	0.425301	1	3	19	YME1L1, OTUD7A, MARCHF6	down	astrocytes_05
Positive Regulation Of Plasma Membrane Bounded Cell Projection Assembly (GO:0120034)	0.425359	1	2	28	GPM6A, NCKAP1	up	in_15
Negative Regulation Of Cellular Component Organization (GO:0051129)	0.425359	1	2	28	MTMR2, CLU	up	in_15
Receptor-Mediated Endocytosis (GO:0006898)	0.425434	1	7	41	INSR, DNAJC13, FCHSD2, LDLRAD3, DNM2, DNAJC6, LMBRD1	down	ex_17
Positive Regulation Of Neuron Projection Development (GO:0010976)	0.425494	1	2	24	EPHA3, MAGI2	up	in_28
Cytoplasmic Translation (GO:0002181)	0.425494	1	2	24	RPS7, RPL13	up	in_28
Regulation Of Organelle Assembly (GO:1902115)	0.425494	1	2	24	TBC1D2B, TRAPPC12	up	in_28
Regulation Of Myeloid Cell Differentiation (GO:0045637)	0.425585	1	1	8	HSPA9	up	ex_21
Establishment Of Protein Localization To Endoplasmic Reticulum (GO:0072599)	0.425585	1	1	8	MAN1A1	up	ex_21
Golgi Vesicle Transport (GO:0048193)	0.42559	1	7	76	COG3, GCC2, SGSM2, TRIP11, TRAPPC11, GOSR1, CYTH3	down	in_26
RNA Processing (GO:0006396)	0.42559	1	7	76	SRRM1, HNRNPL, SRPK1, SRPK2, RNPC3, AKAP8L, RBM4	down	in_26
Cell-Matrix Adhesion (GO:0007160)	0.425874	1	6	23	PPFIA1, BCR, CDH11, VCL, MKLN1, PKD1	down	ex_06
Neurotransmitter Secretion (GO:0007269)	0.425874	1	6	23	PTPRN2, UNC13A, NRXN2, LIN7A, RIMS2, PIP5K1C	down	ex_06
Negative Regulation Of Cellular Response To Growth Factor Stimulus (GO:0090288)	0.425874	1	6	23	SMURF1, EPN2, SKI, BMPER, ATP2B4, DAB2IP	down	ex_06
Synaptic Vesicle Exocytosis (GO:0016079)	0.425874	1	6	23	UNC13C, UNC13A, UNC13B, SYT7, RIMS2, PIP5K1C	down	ex_06
Regulation Of Osteoblast Differentiation (GO:0045667)	0.425874	1	6	23	ZHX3, CTNNBIP1, SKI, BMPR2, NELL1, SUFU	down	ex_06
SCF-dependent Proteasomal Ubiquitin-Dependent Protein Catabolic Process (GO:0031146)	0.426038	1	4	23	FBXO3, FBXL16, RBX1, SKP1	up	ex_06
Negative Regulation Of Proteasomal Protein Catabolic Process (GO:1901799)	0.426038	1	4	23	GABARAPL2, CAMLG, HSP90AB1, PARK7	up	ex_06
Hemopoiesis (GO:0030097)	0.426038	1	4	23	HIPK1, PINK1, KITLG, BMI1	up	ex_06
Neuron Projection Extension (GO:1990138)	0.426038	1	4	23	HSP90AA1, MAP1B, NRN1, HSP90AB1	up	ex_06
Regulation Of Autophagosome Assembly (GO:2000785)	0.426038	1	4	23	PINK1, FEZ1, FEZ2, MOAP1	up	ex_06
Autophagy Of Mitochondrion (GO:0000422)	0.426038	1	4	23	PINK1, MAP1LC3B, GABARAPL2, BNIP3	up	ex_06
Regulation Of Microtubule Cytoskeleton Organization (GO:0070507)	0.426038	1	4	23	STMN4, STMN1, STMN2, TPPP	up	ex_06
Negative Regulation Of Cellular Response To Growth Factor Stimulus (GO:0090288)	0.426038	1	4	23	UBE2D1, GPR155, SORL1, SPART	up	ex_06
Regulation Of Double-Strand Break Repair (GO:2000779)	0.426129	1	14	46	SMARCA4, SPIDR, ATR, EP400, SMARCC1, SLF2, MGMT, ARID1A, SHLD2, SPIRE1, DPF3, EPC1, SETD2, ARID2	down	ex_11
Axonal Transport (GO:0098930)	0.426189	1	3	18	AP3D1, SPAST, KIF1A	down	in_15
Regulation Of Rho Protein Signal Transduction (GO:0035023)	0.426189	1	3	18	ARHGEF3, NELL1, ABL2	down	in_15
Regulation Of Telomere Maintenance (GO:0032204)	0.426189	1	3	18	ATRX, RAD50, HDAC8	down	in_15
Ubiquitin-Dependent ERAD Pathway (GO:0030433)	0.426189	1	3	18	ECPAS, NPLOC4, FAF1	down	in_15
Regulation Of Filopodium Assembly (GO:0051489)	0.426189	1	3	18	NELL1, FNBP1L, CAPZB	down	in_15
Cellular Response To Alcohol (GO:0097306)	0.426189	1	3	18	SPIDR, ADCY1, LARP1	down	in_15
Negative Regulation Of Cellular Process (GO:0048523)	0.426241	1	10	136	CRLF3, DYNLL1, SEMA5A, CLU, TBRG1, CAPRIN2, OPRM1, RASA1, RTN4, GET1	up	ex_21
Lysosomal Transport (GO:0007041)	0.426286	1	3	41	ATP13A2, MTM1, VPS35	up	in_08
Negative Regulation Of Nucleic Acid-Templated Transcription (GO:1903507)	0.426425	1	16	123	GATAD2B, CTBP2, NCOR2, MECP2, WWP2, PPARD, YEATS2, ZNF318, FOXN3, TFDP2, SCMH1, DNMT3A, ZC3H8, HDAC4, PROX1, RSF1	down	in_20
Protein Export From Nucleus (GO:0006611)	0.426444	1	1	9	RANBP3L	up	in_28
Carboxylic Acid Transmembrane Transport (GO:1905039)	0.426444	1	1	9	SLC16A12	up	in_28
Protein Phosphorylation (GO:0006468)	0.426655	1	16	209	PRKACB, COQ8A, CDKL5, VRK1, HIPK1, ABI2, STK24, EIF2AK3, SRPK1, PDK3, CAMKV, STK17A, CDK5R1, PAK1, DYRK2, MAPK1	up	ex_23
Cell Cycle G1/S Phase Transition (GO:0044843)	0.426764	1	1	13	CUL1	up	endothelial_25
Positive Regulation Of Cellular Process (GO:0048522)	0.426822	1	22	145	CNOT7, EIF4G2, IRS1, IRS2, CCDC25, TPPP, CDC42, HSP90AB1, MTPN, ACTB, PDCD10, TSC22D1, KITLG, H3-3A, NPM1, CD47, PAK1, NAP1L1, ITGB1BP1, DDX3X, FAM98A, RPS4X	up	ex_06
Inorganic Cation Transmembrane Transport (GO:0098662)	0.426882	1	13	90	SLC6A7, TRPM2, SLC39A11, KCNQ2, RYR3, SLC8A3, SLC9A9, KCNG3, NALCN, KCND2, CACNA1A, KCNK1, ATP2B4	down	ex_22
Mitotic Cell Cycle Phase Transition (GO:0044772)	0.426907	1	3	43	LATS1, DNM2, CCDC57	down	ex_19
Golgi To Plasma Membrane Transport (GO:0006893)	0.426912	1	11	29	EXOC6B, COMMD1, RAB10, EXOC4, VPS35L, EXOC2, MACF1, ARL3, GCC2, GOLGA4, CCDC93	down	ex_02
Regulation Of Protein Metabolic Process (GO:0051246)	0.426912	1	11	29	MAPKAPK5, CYFIP1, FOXO3, SPOP, ELP3, ELP4, SSH1, PUM3, FAF1, MSI2, MAPK8	down	ex_02
Positive Regulation Of Protein Binding (GO:0032092)	0.426912	1	11	29	PRKN, NVL, EPB41, LRP1, NMD3, TIAM1, TAF1, PSEN1, SPPL3, ADD2, MARK3	down	ex_02
Positive Regulation Of Cellular Component Biogenesis (GO:0044089)	0.426912	1	11	29	SPIDR, RAB7A, FNIP1, SMAD3, SLF2, ERCC1, FAF1, ICE1, SMPD3, TPR, SYNPO	down	ex_02
Regulation Of Epithelial Cell Migration (GO:0010632)	0.427021	1	8	15	DOCK1, CLASP1, SASH1, PRKCE, PTK2, MACF1, DOCK5, GLUL	up	oligodendrocytes_00
Regulation Of mRNA Stability (GO:0043488)	0.427021	1	8	15	FUS, HNRNPU, TAF15, PUM2, PUM1, GIGYF2, FTO, ZC3H14	up	oligodendrocytes_00
Regulation Of Multicellular Organismal Development (GO:2000026)	0.427021	1	8	15	KAT2B, KAT6B, YEATS2, KAT6A, CCSAP, EHMT1, MYSM1, NIPBL	up	oligodendrocytes_00
Regulation Of Cell Growth (GO:0001558)	0.427154	1	5	70	H3-3A, RACK1, EIF4G2, NRG1, DDX3X	up	ex_22
Regulation Of Cell Differentiation (GO:0045595)	0.427154	1	5	70	PRKACA, DDX5, YWHAG, YWHAH, HSP90AB1	up	ex_22
Exocytosis (GO:0006887)	0.427253	1	2	37	EXOC6, EXOC6B	up	ex_09
Positive Regulation Of Cellular Component Biogenesis (GO:0044089)	0.427253	1	2	37	NRG1, CLU	up	ex_09
rRNA Processing (GO:0006364)	0.427253	1	2	37	SNU13, C1D	up	ex_09
Positive Regulation Of Nucleic Acid-Templated Transcription (GO:1903508)	0.427264	1	3	173	MED14, PHF8, MLLT3	up	ex_24
protein-RNA Complex Assembly (GO:0022618)	0.427404	1	7	72	RPSA, RPS19, PRPF19, DHX9, CELF1, CELF4, CELF5	down	ex_09
Negative Regulation Of Plasma Membrane Bounded Cell Projection Assembly (GO:0120033)	0.427483	1	6	15	EVL, MPHOSPH9, GDI2, RAP1GAP, ODF2L, CAPZB	down	ex_02
Cellular Response To Amyloid-Beta (GO:1904646)	0.427483	1	6	15	GRIN1, LRP1, ATP1A3, PSEN1, FYN, SNX6	down	ex_02
Positive Regulation Of Small Molecule Metabolic Process (GO:0062013)	0.427483	1	6	15	INSR, PRKCE, P2RX7, PSEN1, ZBTB20, RPTOR	down	ex_02
Peptidyl-Tyrosine Modification (GO:0018212)	0.427483	1	6	15	INSR, PTK2, TPST1, ABL1, FYN, EPHB2	down	ex_02
Phagocytosis (GO:0006909)	0.427483	1	6	15	MYH9, LRP1, ANXA11, SYT7, PIP5K1A, ITGAV	down	ex_02
RNA Transport (GO:0050658)	0.427483	1	6	15	NUP214, NUP153, NUP98, POM121, TPR, POM121C	down	ex_02
Positive Regulation Of Ras Protein Signal Transduction (GO:0046579)	0.427483	1	6	15	PIK3CB, PRAG1, RASGEF1A, MCF2L, SHOC2, ARRB1	down	ex_02
Response To Light Stimulus (GO:0009416)	0.427483	1	6	15	REV1, UBE2B, UBE4B, ERCC8, SLC24A4, MAPK8	down	ex_02
Non-Canonical Wnt Signaling Pathway (GO:0035567)	0.427483	1	6	15	RHOA, SMURF2, TIAM1, DAAM1, GPI, PRICKLE1	down	ex_02
Positive Regulation Of Synapse Assembly (GO:0051965)	0.427483	1	6	15	SEMA4D, CLSTN1, CLSTN2, SYNDIG1, EPHB2, LRRC4B	down	ex_02
Carboxylic Acid Transport (GO:0046942)	0.427483	1	6	15	SLC7A14, SLC13A3, SLC38A1, SLC16A10, SLC6A6, SLC25A29	down	ex_02
Regulation Of Myoblast Differentiation (GO:0045661)	0.427483	1	6	15	SMARCA4, RIPOR2, SMARCC1, PBRM1, ARID1A, ARID2	down	ex_02
Positive Regulation Of Neuron Death (GO:1901216)	0.427483	1	6	15	SRPK2, NF1, FOXO3, GRIN2B, FYN, MAP3K5	down	ex_02
Autophagosome Maturation (GO:0097352)	0.427508	1	2	15	ATP2A2, UBQLN1	up	ex_02
Regulation Of Potassium Ion Transmembrane Transport (GO:1901379)	0.427508	1	2	15	NOS1AP, KCNN2	up	ex_02
Positive Regulation Of Mitochondrion Organization (GO:0010822)	0.427508	1	2	15	PPARGC1A, BNIP3	up	ex_02
Positive Regulation Of Organelle Organization (GO:0010638)	0.427508	1	2	15	RAB3GAP1, PPARGC1A	up	ex_02
Cellular Response To Ketone (GO:1901655)	0.427508	1	2	15	ROCK2, NR3C1	up	ex_02
Regulation Of Regulated Secretory Pathway (GO:1903305)	0.427508	1	2	15	SEPTIN5, RPH3A	up	ex_02
Negative Regulation Of Intracellular Signal Transduction (GO:1902532)	0.427576	1	19	79	CD2AP, VGLL4, PDE2A, DEPDC5, PTPRJ, DAB2IP, PHLPP1, DEPTOR, CYRIB, DLG5, WWC1, MARK3, BCL2, ZMYND11, SHANK2, UBR1, ITPR1, FNIP1, ATP2B4	down	ex_06
Regulation Of Mitotic Cell Cycle Phase Transition (GO:1901990)	0.427936	1	2	22	CDK6, TMEM14B	up	in_10
Spliceosomal Complex Assembly (GO:0000245)	0.427936	1	2	22	CELF2, RBM5	up	in_10
Negative Regulation Of Phosphorylation (GO:0042326)	0.427936	1	2	22	CORO1C, SH3GL2	up	in_10
Cellular Response To Transforming Growth Factor Beta Stimulus (GO:0071560)	0.427936	1	2	22	MAP3K7, SOX5	up	in_10
Cytoplasmic Microtubule Organization (GO:0031122)	0.427936	1	2	22	RAB11A, HOOK2	up	in_10
Regulation Of Exocytosis (GO:0017157)	0.427936	1	2	22	STXBP6, NSF	up	in_10
Inorganic Anion Transmembrane Transport (GO:0098661)	0.427936	1	2	22	XPR1, GABRG2	up	in_10
Neuron Projection Guidance (GO:0097485)	0.428046	1	12	35	RYK, CYFIP2, KIF5C, KIF5B, SEMA6A, USP33, UNC5C, KLF7, NFASC, EPHB1, FYN, NRCAM	up	OPC_07
Membrane Protein Proteolysis (GO:0033619)	0.428214	1	5	16	BACE1, ADAM19, RBMX, HM13, PSEN1	down	ex_01
Protein Acetylation (GO:0006473)	0.428214	1	5	16	CREBBP, ESCO1, MAPT, KAT6A, ING5	down	ex_01
Axon Extension (GO:0048675)	0.428214	1	5	16	CYFIP1, NELL1, SLIT1, ULK1, SPG11	down	ex_01
Pyruvate Metabolic Process (GO:0006090)	0.428214	1	5	16	GPI, HK1, ME1, ME3, GAPDH	down	ex_01
Embryonic Organ Development (GO:0048568)	0.428214	1	5	16	RARB, COBL, ERCC3, KMT2A, PKD2	down	ex_01
Positive Regulation Of Transport (GO:0051050)	0.428214	1	5	16	SGK1, LRP1, AKT2, KMT2A, NUMA1	down	ex_01
Negative Regulation Of Mitotic Cell Cycle Phase Transition (GO:1901991)	0.428214	1	5	16	USP47, PRMT2, DLG1, ZNF655, PKD2	down	ex_01
Regulation Of DNA Recombination (GO:0000018)	0.428214	1	5	16	ZRANB3, RAD50, SPIDR, SHLD2, SETD2	down	ex_01
Axon Development (GO:0061564)	0.428214	1	6	47	CCK, RTN4, NREP, MTR, MAP1B, SLITRK4	up	ex_11
Cellular Response To Lipid (GO:0071396)	0.428214	1	6	47	H2AZ1, EPHA3, MGST1, NDUFA13, GNAI1, ATP1A1	up	ex_11
Regulation Of MAPK Cascade (GO:0043408)	0.428214	1	6	47	RIT2, PELI2, PPIA, PEBP1, IGF1R, SOD1	up	ex_11
Cellular Response To Oxygen-Containing Compound (GO:1901701)	0.42828	1	13	108	KCNC2, NDUFA13, CLU, HSP90B1, IP6K2, SYT11, H2AZ1, RRAGB, EPHA3, PTPRK, SYT4, GUCY1B1, MTR	up	ex_11
Regulation Of Protein Export From Nucleus (GO:0046825)	0.428313	1	1	7	PTPN14	down	astrocytes_18
Negative Regulation Of Rho Protein Signal Transduction (GO:0035024)	0.428313	1	1	7	SCAI	down	astrocytes_18
Amide Transport (GO:0042886)	0.428313	1	1	7	SLC14A1	down	astrocytes_18
Mitotic G2 DNA Damage Checkpoint Signaling (GO:0007095)	0.428313	1	1	7	TAOK3	down	astrocytes_18
Cellular Response To Organonitrogen Compound (GO:0071417)	0.428354	1	2	37	CLU, GABRG2	up	in_20
Negative Regulation Of Phosphorylation (GO:0042326)	0.428459	1	2	16	IBTK, IRS2	up	microglia_13
Mitotic Cytokinesis (GO:0000281)	0.428459	1	2	16	RASA1, EXOC6B	up	microglia_13
Positive Regulation Of Interleukin-6 Production (GO:0032755)	0.428459	1	2	16	TLR1, APP	up	microglia_13
Negative Regulation Of Multicellular Organismal Process (GO:0051241)	0.428501	1	4	58	ZNF706, PTPRG, ADAM17, CYP51A1	up	ex_17
Regulation Of mRNA Stability (GO:0043488)	0.428618	1	5	32	THRAP3, ROCK1, CELF1, TAF15, FTO	down	ex_22
Regulation Of Neuron Projection Development (GO:0010975)	0.428734	1	4	37	RUFY3, MYCBP2, SETX, SIPA1L1	up	microglia_13
Skeletal System Development (GO:0001501)	0.428741	1	5	32	KIAA1217, PAPSS1, GNAS, HHIP, BPNT2	up	ex_01
Sodium Ion Transport (GO:0006814)	0.428741	1	5	32	SLC12A2, ATP1B1, SLC9B2, SLC5A4, SLC4A8	up	ex_01
Skeletal System Development (GO:0001501)	0.428796	1	3	31	GNAS, BMP7, PKD1	down	astrocytes_18
Golgi Vesicle Transport (GO:0048193)	0.428954	1	9	67	VTI1A, COG6, MYO5A, GOLGA4, TRAPPC12, ATP9A, ARL3, DNM2, CYTH3	down	in_20
Regulation Of Secretion By Cell (GO:1903530)	0.42899	1	2	25	SCG5, RAB8B	up	in_08
Regulation Of Trans-Synaptic Signaling (GO:0099177)	0.42899	1	2	25	SLC4A8, GRIA2	up	in_08
Regulation Of Macromolecule Metabolic Process (GO:0060255)	0.429073	1	17	60	KIF16B, MTMR1, ZNF827, SSH1, MDM2, PSEN1, SIRPA, NRG1, FUBP3, UBAP2, AFF4, ZNF462, NELL1, MARF1, NOVA2, SLC8A2, SETD2	down	ex_01
Regulation Of DNA Repair (GO:0006282)	0.429088	1	9	54	INO80, DPF3, EPC2, SUPT3H, KAT2B, ATXN7, SMARCC1, ARID1A, RAD52	down	ex_17
T Cell Receptor Signaling Pathway (GO:0050852)	0.429315	1	4	22	GNAO1, THY1, EIF2B3, SPPL3	down	ex_17
mRNA Destabilization (GO:0061157)	0.429315	1	4	22	PUM1, AGO2, FTO, DIS3L2	down	ex_17
Cellular Response To Light Stimulus (GO:0071482)	0.429315	1	4	22	RHBDD1, NPM1, INO80, TAF1	down	ex_17
Regulation Of JNK Cascade (GO:0046328)	0.429342	1	3	39	MAPK8IP2, PJA2, SEMA3A	up	ex_22
Negative Regulation Of DNA-binding Transcription Factor Activity (GO:0043433)	0.429342	1	3	39	PRNP, TMSB4X, SUMO1	up	ex_22
Regulation Of Proteasomal Ubiquitin-Dependent Protein Catabolic Process (GO:0032434)	0.429385	1	6	40	N4BP1, COMMD1, RNF180, TAF1, SH3RF3, TLK2	down	in_15
Negative Regulation Of Nucleic Acid-Templated Transcription (GO:1903507)	0.429553	1	18	152	EID1, HNRNPK, SET, BHLHE41, SUDS3, NDUFA13, BRD7, CNOT7, SMARCE1, SMARCC2, ZBTB38, EIF4A2, ZNF706, PTPRK, BASP1, CBX5, CBX3, CRY1	up	ex_11
Positive Regulation Of Stress-Activated MAPK Cascade (GO:0032874)	0.42964	1	9	27	MAP3K4, MAPK8IP3, TNIK, MINK1, MAPKBP1, EIF2AK2, VEGFA, TAOK1, PLCB1	up	astrocytes_05
Neuron Migration (GO:0001764)	0.42964	1	9	27	USP9X, NAV1, VEGFA, LRP12, AUTS2, DDIT4, CEP85L, NEO1, MARK2	up	astrocytes_05
Regulation Of Canonical Wnt Signaling Pathway (GO:0060828)	0.429729	1	3	61	TMEM170B, CTNND1, SMURF2	up	in_20
Negative Regulation Of Protein Serine/Threonine Kinase Activity (GO:0071901)	0.429936	1	6	24	APC, LRP6, MACROH2A1, LATS1, PRKAR1B, SLC8A3	down	in_10
Positive Regulation Of Kinase Activity (GO:0033674)	0.429936	1	6	24	RELN, PTK2, RAP1A, SNX9, FLT3, PRKAG2	down	in_10
Cellular Response To Nutrient Levels (GO:0031669)	0.429936	1	6	24	TSC1, FNIP1, SREBF2, PRKAG2, CLEC16A, RPTOR	down	in_10
Membrane Organization (GO:0061024)	0.429948	1	7	65	NAPG, ANK2, REEP3, CORO1C, AP2M1, MTCH1, VPS36	up	ex_02
Phosphate-Containing Compound Metabolic Process (GO:0006796)	0.429996	1	9	61	EPHA7, PPA1, PPA2, PAK1, SYNJ1, TOP1, PPP3CA, PGK1, IMPA1	up	ex_01
Vesicle-Mediated Transport To The Plasma Membrane (GO:0098876)	0.429999	1	6	33	EIPR1, STX6, RAB11FIP4, EXOC6B, COMMD1, CCDC93	down	in_12
Vesicle-Mediated Transport (GO:0016192)	0.430016	1	55	201	SYTL2, CEP83, ZFYVE9, DPYSL2, BIN1, ITSN1, ITSN2, EPS15L1, AP4S1, AP1M1, SEPTIN9, ALMS1, EEA1, STX2, ATP9B, ATP9A, TVP23A, NSG2, TVP23C, SPIRE1, RHOBTB1, RPH3A, DENND3, SPAG9, RAB10, VPS45, MGRN1, MAPK8IP3, STXBP1, CSNK1D, RAB11FIP3, MYO5A, RAB27B, COMMD1, CSNK1E, GOLGA4, AP3B2, SPTBN4, KIF1A, AP3D1, GDI2, AP2A2, SYT7, TSNARE1, CLEC16A, RUBCN, DNM1, DNM2, EPN2, AHI1, HOOK3, NCALD, SCFD2, CYTH3, CYTH1	down	ex_01
Ceramide Transport (GO:0035627)	0.430018	1	1	4	CERT1	down	in_15
Postsynaptic Membrane Organization (GO:0001941)	0.430018	1	1	4	GPHN	down	in_15
snRNA Transcription By RNA Polymerase II (GO:0042795)	0.430018	1	1	4	ICE1	down	in_15
mRNA 5'-Splice Site Recognition (GO:0000395)	0.430018	1	1	4	PRPF39	down	in_15
Insulin Secretion Involved In Cellular Response To Glucose Stimulus (GO:0035773)	0.430018	1	1	4	RAB11FIP2	down	in_15
Positive Regulation Of Small GTPase Mediated Signal Transduction (GO:0051057)	0.430018	1	1	4	RASGRF1	down	in_15
ncRNA Transcription (GO:0098781)	0.430018	1	1	4	RPAP2	down	in_15
Establishment Of Mitotic Sister Chromatid Cohesion (GO:0034087)	0.430018	1	1	4	STAG1	down	in_15
Ubiquitin-Dependent Protein Catabolic Process Via The C-end Degron Rule Pathway (GO:0140627)	0.430018	1	1	4	TRPC4AP	down	in_15
Regulation Of Endothelial Cell Development (GO:1901550)	0.430018	1	1	4	ZDHHC21	down	in_15
DNA Repair (GO:0006281)	0.430162	1	4	65	UBE2V1, PWWP3A, RAD21, ERCC5	up	in_15
Positive Regulation Of Kinase Activity (GO:0033674)	0.430374	1	2	25	PDGFRB, NTRK3	down	in_28
Negative Regulation Of Cell Population Proliferation (GO:0008285)	0.43038	1	6	86	PRKRA, DYNLL1, TBRG1, NRG1, OPRM1, GET1	up	ex_22
Retrograde Transport, Endosome To Golgi (GO:0042147)	0.430392	1	2	52	RAB7A, DCTN1	up	ex_19
Protein Localization To Organelle (GO:0033365)	0.430487	1	5	60	OPTN, PAK1, TMEM30A, RAB11A, DNAJA1	up	ex_23
Regulation Of Epithelial Cell Migration (GO:0010632)	0.430675	1	3	16	CAPN7, SASH1, GLUL	up	oligodendrocytes_04
Positive Regulation Of Organelle Assembly (GO:1902117)	0.430675	1	3	16	IFT88, CNOT1, GSK3B	up	oligodendrocytes_04
Positive Regulation Of Cell Cycle (GO:0045787)	0.430675	1	3	16	USP22, MEIS2, RGCC	up	oligodendrocytes_04
Response To Calcium Ion (GO:0051592)	0.430901	1	14	49	ADCY1, CPNE5, ADCY8, CPNE4, KCNH1, SYT7, KCNMB4, BRAF, ANXA11, RYR3, CAMK2D, TTN, PKD2, SLC25A24	down	ex_01
Transport Along Microtubule (GO:0010970)	0.431103	1	2	9	ARHGAP21, COPG2	down	in_12
Signal Transduction By P53 Class Mediator (GO:0072331)	0.431103	1	2	9	ATRX, USP10	down	in_12
TOR Signaling (GO:0031929)	0.431103	1	2	9	CCDC88A, RPTOR	down	in_12
Mitochondrion Disassembly (GO:0061726)	0.431103	1	2	9	FBXL4, RB1CC1	down	in_12
O-glycan Processing (GO:0016266)	0.431103	1	2	9	GALNT1, XXYLT1	down	in_12
Organophosphate Biosynthetic Process (GO:0090407)	0.431103	1	2	9	GPHN, PPIP5K2	down	in_12
Retrograde Axonal Transport (GO:0008090)	0.431103	1	2	9	KIF1A, TMEM108	down	in_12
Positive Regulation Of Dendrite Morphogenesis (GO:0050775)	0.431103	1	2	9	LRP8, CUX1	down	in_12
Phosphatidylinositol Dephosphorylation (GO:0046856)	0.431103	1	2	9	MTMR1, INPP5B	down	in_12
Negative Regulation Of Neurogenesis (GO:0050768)	0.431103	1	2	9	NF1, GDI1	down	in_12
Positive Regulation Of Peptidyl-Threonine Phosphorylation (GO:0010800)	0.431103	1	2	9	PRKAG2, RPTOR	down	in_12
Long-Term Synaptic Potentiation (GO:0060291)	0.431103	1	2	9	PRKCZ, GRIN2A	down	in_12
Positive Regulation Of Exocytosis (GO:0045921)	0.431103	1	2	9	RAB27B, STXBP5	down	in_12
Regulation Of Regulated Secretory Pathway (GO:1903305)	0.431103	1	2	9	RIMS2, RPH3A	down	in_12
Negative Regulation Of Axon Extension (GO:0030517)	0.431103	1	2	9	SEMA4B, PTPRS	down	in_12
Regulation Of Transmembrane Receptor Protein Serine/Threonine Kinase Signaling Pathway (GO:0090092)	0.431103	1	2	9	SMAD4, FSTL4	down	in_12
Nuclear-Transcribed mRNA Catabolic Process, Nonsense-Mediated Decay (GO:0000184)	0.431103	1	2	9	UPF2, SMG1	down	in_12
Supramolecular Fiber Organization (GO:0097435)	0.431224	1	7	87	TAGLN3, CLIP3, NEFL, PRKN, DNAJB6, INA, HSP90AB1	up	ex_23
Endomembrane System Organization (GO:0010256)	0.431309	1	5	56	PRKD1, SPTBN1, AP3D1, ATL2, GOLGA8A	down	astrocytes_18
Cytosolic Transport (GO:0016482)	0.431382	1	11	68	ANKRD27, STX8, STX6, VPS13C, SYT7, PXK, SNX1, MON2, MYO1D, WIPF3, AP1G1	down	ex_23
Regulation Of Trans-Synaptic Signaling (GO:0099177)	0.431468	1	2	10	BTBD9, PPP3CA	down	oligodendrocytes_00
Substantia Nigra Development (GO:0021762)	0.431468	1	2	10	CNP, ZNF148	down	oligodendrocytes_00
SCF-dependent Proteasomal Ubiquitin-Dependent Protein Catabolic Process (GO:0031146)	0.431468	1	2	10	FBXL5, CUL5	down	oligodendrocytes_00
Response To Unfolded Protein (GO:0006986)	0.431468	1	2	10	HSPA2, STT3B	down	oligodendrocytes_00
Phosphatidylinositol 3-Kinase Signaling (GO:0014065)	0.431468	1	2	10	PLEKHA1, PIK3C2B	down	oligodendrocytes_00
Negative Regulation Of Protein Polymerization (GO:0032272)	0.431468	1	2	10	TUBB4A, STMN1	down	oligodendrocytes_00
Protein Localization To Organelle (GO:0033365)	0.431738	1	4	41	COG3, GCC2, BBS2, PACSIN2	down	in_26
Protein Dephosphorylation (GO:0006470)	0.431791	1	8	48	PTPN9, MTMR3, CDC14B, PTPN13, PPP3CC, PPM1B, PTPRZ1, PPP2R1B	up	astrocytes_18
Axon Guidance (GO:0007411)	0.431791	1	8	48	SEMA4B, RYK, TRIO, VEGFA, ENAH, BOC, UNC5C, NFIB	up	astrocytes_18
Membrane Organization (GO:0061024)	0.431791	1	8	48	SH3GLB1, CIBAR1, DNM1L, NPC1, EXOC5, SNAP23, SNX3, VAPA	up	astrocytes_18
Regulation Of Mitochondrion Organization (GO:0010821)	0.431869	1	7	13	CYRIB, MAPT, PRKN, GSK3B, RHOT1, SREBF2, EP300	up	oligodendrocytes_00
Vesicle Cytoskeletal Trafficking (GO:0099518)	0.431869	1	7	13	NDE1, MYO5A, PAFAH1B1, RAB1A, HTT, MYO6, KIF5B	up	oligodendrocytes_00
Positive Regulation Of Axonogenesis (GO:0050772)	0.431869	1	7	13	NTRK2, TIAM2, MAPT, RUFY3, MACF1, ROBO1, GOLGA4	up	oligodendrocytes_00
Synapse Organization (GO:0050808)	0.431875	1	4	51	LRFN5, CTNND2, NRXN1, FARP1	up	in_10
Regulation Of Actomyosin Structure Organization (GO:0110020)	0.431904	1	1	6	ALMS1	up	microglia_13
Lipid Translocation (GO:0034204)	0.431904	1	1	6	ATP11A	up	microglia_13
Histone H2A Acetylation (GO:0043968)	0.431904	1	1	6	EPC2	up	microglia_13
Negative Regulation Of TORC1 Signaling (GO:1904262)	0.431904	1	1	6	MIOS	up	microglia_13
Filopodium Assembly (GO:0046847)	0.431904	1	1	6	SPATA13	up	microglia_13
Positive Regulation Of T Cell Activation (GO:0050870)	0.432152	1	8	27	SMARCA4, ZMIZ1, ACTL6B, SIRPA, GNAO1, SMARCC1, PBRM1, ARID1A	down	ex_01
mRNA Export From Nucleus (GO:0006406)	0.432152	1	8	27	UPF2, NUP214, IWS1, CASC3, PABPN1, SMG1, SMG6, XPO1	down	ex_01
Regulation Of Alternative mRNA Splicing, Via Spliceosome (GO:0000381)	0.432208	1	5	27	SRRM4, RBFOX1, RBFOX3, RBM25, CELF4	down	in_12
Cellular Response To Oxygen-Containing Compound (GO:1901701)	0.432363	1	17	106	CPEB1, SETX, BRAF, IPO5, SYT17, MAPK14, NEURL1, CPNE5, MAPT, RAP1A, RPTOR, ESR1, CACNA1A, MTR, TAF1, HCN1, ADD1	down	ex_17
Proteasome-Mediated Ubiquitin-Dependent Protein Catabolic Process (GO:0043161)	0.432458	1	5	110	FBXL2, RNF216, TRIM9, SMURF2, PSMD11	up	in_20
Chromatin Remodeling (GO:0006338)	0.432472	1	3	93	PWWP2A, KDM6A, CFDP1	up	in_26
Positive Regulation Of Protein Targeting To Membrane (GO:0090314)	0.432519	1	1	9	MTCL1	down	in_27
Muscle Cell Development (GO:0055001)	0.432529	1	2	10	ACTN2, TTN	up	ex_06
Purine Ribonucleoside Triphosphate Metabolic Process (GO:0009205)	0.432529	1	2	10	ATP1B1, RAN	up	ex_06
Cortical Cytoskeleton Organization (GO:0030865)	0.432529	1	2	10	NCKAP1, RAC1	up	ex_06
Stress-Activated Protein Kinase Signaling Cascade (GO:0031098)	0.432529	1	2	10	PDCD10, KAT7	up	ex_06
Neuromuscular Junction Development (GO:0007528)	0.432529	1	2	10	PPFIBP1, CACNB4	up	ex_06
Positive Regulation Of Protein Targeting To Membrane (GO:0090314)	0.432529	1	2	10	PRNP, ITGB1BP1	up	ex_06
Regulation Of Cardiac Muscle Cell Contraction (GO:0086004)	0.432529	1	2	10	SRI, CTNNA3	up	ex_06
Cellular Response To Type I Interferon (GO:0071357)	0.432529	1	2	10	STAT1, IFIT1	up	ex_06
Antiviral Innate Immune Response (GO:0140374)	0.432529	1	2	10	UBE2N, IFIT1	up	ex_06
Positive Regulation Of Transport (GO:0051050)	0.432569	1	3	16	AKT2, GPLD1, KMT2A	down	ex_23
Presynaptic Endocytosis (GO:0140238)	0.432569	1	3	16	DNM2, OPHN1, PACSIN1	down	ex_23
Regulation Of Release Of Sequestered Calcium Ion Into Cytosol (GO:0051279)	0.432569	1	3	16	NPSR1, JPH3, JPH4	down	ex_23
Organelle Membrane Fusion (GO:0090174)	0.432569	1	3	16	STX8, SYT7, STX6	down	ex_23
Negative Regulation Of Protein Ubiquitination (GO:0031397)	0.432569	1	3	16	USP4, N4BP1, ARRB1	down	ex_23
Positive Regulation Of T Cell Differentiation (GO:0045582)	0.432569	1	3	16	ZMIZ1, SMARCC1, SMARCD3	down	ex_23
Synaptic Vesicle Budding From Presynaptic Endocytic Zone Membrane (GO:0016185)	0.432573	1	2	4	AP3S2, SNAP91	down	ex_02
Protein Localization To Cell-Cell Junction (GO:0150105)	0.432573	1	2	4	ARHGEF18, PAK2	down	ex_02
Positive Regulation Of Establishment Of Protein Localization (GO:1904951)	0.432573	1	2	4	CCT3, CEP295	down	ex_02
Glucosamine-Containing Compound Metabolic Process (GO:1901071)	0.432573	1	2	4	CHST1, MGAT3	down	ex_02
G-quadruplex DNA Unwinding (GO:0044806)	0.432573	1	2	4	DHX9, DHX36	down	ex_02
Synaptic Signaling (GO:0099536)	0.432573	1	2	4	DTNB, KCMF1	down	ex_02
tRNA Wobble Base Modification (GO:0002097)	0.432573	1	2	4	ELP3, ELP4	down	ex_02
Intrinsic Apoptotic Signaling Pathway In Response To DNA Damage By P53 Class Mediator (GO:0042771)	0.432573	1	2	4	EP300, CDIP1	down	ex_02
Formation Of Extrachromosomal Circular DNA (GO:0001325)	0.432573	1	2	4	ERCC1, TERF1	down	ex_02
Intracellular Lipid Transport (GO:0032365)	0.432573	1	2	4	GRAMD1B, CERT1	down	ex_02
Response To Ethanol (GO:0045471)	0.432573	1	2	4	GRIN1, GRIN2B	down	ex_02
NADP Metabolic Process (GO:0006739)	0.432573	1	2	4	KCNAB2, ME1	down	ex_02
Astrocyte Activation (GO:0048143)	0.432573	1	2	4	LRP1, PSEN1	down	ex_02
P-body Assembly (GO:0033962)	0.432573	1	2	4	LSM14A, RC3H1	down	ex_02
Regulation Of Leukocyte Activation (GO:0002694)	0.432573	1	2	4	MFHAS1, MYO18A	down	ex_02
Negative Regulation Of Leukocyte Cell-Cell Adhesion (GO:1903038)	0.432573	1	2	4	MIA3, WNK1	down	ex_02
Dicarboxylic Acid Biosynthetic Process (GO:0043650)	0.432573	1	2	4	MTHFD1L, MTHFD1	down	ex_02
Sulfur Amino Acid Metabolic Process (GO:0000096)	0.432573	1	2	4	MTR, MTHFD1	down	ex_02
Digestive System Development (GO:0055123)	0.432573	1	2	4	NIPBL, COBL	down	ex_02
Negative Regulation Of Execution Phase Of Apoptosis (GO:1900118)	0.432573	1	2	4	PAK2, RFFL	down	ex_02
Antigen Processing And Presentation Of Peptide Antigen Via MHC Class I (GO:0002474)	0.432573	1	2	4	PDIA3, MFSD6	down	ex_02
Positive Regulation Of Nitric-Oxide Synthase Activity (GO:0051000)	0.432573	1	2	4	PIK3CB, SCARB1	down	ex_02
DNA Biosynthetic Process (GO:0071897)	0.432573	1	2	4	POLA1, POLD3	down	ex_02
Error-Prone Translesion Synthesis (GO:0042276)	0.432573	1	2	4	POLD3, REV1	down	ex_02
Amyloid-Beta Metabolic Process (GO:0050435)	0.432573	1	2	4	PSEN1, MGAT3	down	ex_02
Regulation Of Lipoprotein Metabolic Process (GO:0050746)	0.432573	1	2	4	RB1CC1, ITGAV	down	ex_02
Cleavage Furrow Formation (GO:0036089)	0.432573	1	2	4	RHOA, SNX9	down	ex_02
L-glutamate Import (GO:0051938)	0.432573	1	2	4	SLC1A1, SLC25A12	down	ex_02
Phagosome Maturation (GO:0090382)	0.432573	1	2	4	SLC4A7, RAB7A	down	ex_02
Branched-Chain Amino Acid Transport (GO:0015803)	0.432573	1	2	4	SLC7A6, SLC6A17	down	ex_02
Positive Regulation Of Extracellular Matrix Organization (GO:1903055)	0.432573	1	2	4	SMAD3, RB1	down	ex_02
Microtubule-Based Transport (GO:0099111)	0.432573	1	2	4	SPEF2, HTT	down	ex_02
Regulation Of Stress Granule Assembly (GO:0062028)	0.432573	1	2	4	USP10, G3BP1	down	ex_02
Response To UV-C (GO:0010225)	0.432573	1	2	4	YY1, MAP3K4	down	ex_02
Macroautophagy (GO:0016236)	0.432596	1	4	50	ATG16L1, PIP4K2A, GABARAPL2, UBQLN1	up	ex_21
Positive Regulation Of Autophagy (GO:0010508)	0.432596	1	4	50	TRIM13, MAP3K7, PLK2, SCOC	up	ex_21
Autophagosome Organization (GO:1905037)	0.433038	1	3	25	ATP2A2, UBQLN1, ATG5	up	ex_02
Negative Regulation Of Autophagy (GO:0010507)	0.433038	1	3	25	PIK3CA, STK38L, SNCA	up	ex_02
Regulation Of Synapse Assembly (GO:0051963)	0.433038	1	3	25	SNCA, MEF2C, ROBO2	up	ex_02
Carboxylic Acid Transport (GO:0046942)	0.433104	1	2	11	ABCC1, SLC13A3	down	in_15
Regulation Of Long-Term Synaptic Potentiation (GO:1900271)	0.433104	1	2	11	ADCY1, CHRNA7	down	in_15
Synaptic Vesicle Cycle (GO:0099504)	0.433104	1	2	11	AP3D1, SNAP25	down	in_15
Cytoskeleton-Dependent Intracellular Transport (GO:0030705)	0.433104	1	2	11	CCDC88A, KIF1A	down	in_15
Positive Regulation Of Microtubule Polymerization Or Depolymerization (GO:0031112)	0.433104	1	2	11	CLIP1, CDK5RAP2	down	in_15
Nuclear-Transcribed mRNA Catabolic Process, Deadenylation-Dependent Decay (GO:0000288)	0.433104	1	2	11	CNOT10, DCP1A	down	in_15
Regulation Of Intracellular Protein Transport (GO:0033157)	0.433104	1	2	11	ICE1, PCNT	down	in_15
Positive Regulation Of Cell-Substrate Junction Organization (GO:0150117)	0.433104	1	2	11	IQSEC1, NELL1	down	in_15
Response To Amino Acid (GO:0043200)	0.433104	1	2	11	MTOR, GRIN1	down	in_15
Lytic Vacuole Organization (GO:0080171)	0.433104	1	2	11	MTOR, SPG11	down	in_15
Positive Regulation Of Cell-Matrix Adhesion (GO:0001954)	0.433104	1	2	11	NELL1, RIN2	down	in_15
Amide Biosynthetic Process (GO:0043604)	0.433104	1	2	11	PAM, CERS4	down	in_15
Mitotic Nuclear Division (GO:0140014)	0.433104	1	2	11	PPP2R2D, SPAST	down	in_15
Protein Export From Nucleus (GO:0006611)	0.433104	1	2	11	RANBP17, XPO6	down	in_15
Regulation Of Metal Ion Transport (GO:0010959)	0.433104	1	2	11	SPTBN4, NKAIN3	down	in_15
RNA Stabilization (GO:0043489)	0.433104	1	2	11	THRAP3, LARP1	down	in_15
mRNA Polyadenylation (GO:0006378)	0.433104	1	2	11	WDR33, SYMPK	down	in_15
Cell-Cell Adhesion Via Plasma-Membrane Adhesion Molecules (GO:0098742)	0.433121	1	5	45	CDH6, IGSF11, LRRC4C, PALLD, ROBO2	up	ex_02
Regulation Of Cytoskeleton Organization (GO:0051493)	0.433121	1	5	45	ROCK2, EFNA5, DIAPH1, NRG1, TRIM36	up	ex_02
Cilium Assembly (GO:0060271)	0.43313	1	16	101	DYNC2H1, WDPCP, CEP83, CEP89, CPLANE1, WDR19, SEPTIN6, TBC1D32, CEP126, PCNT, TTC21B, AHI1, CEP162, CEP290, CCDC57, SCLT1	down	ex_23
tRNA Methylation (GO:0030488)	0.433293	1	1	9	METTL6	up	ex_22
Histone H2A Acetylation (GO:0043968)	0.433293	1	1	9	MORF4L1	up	ex_22
Positive Regulation Of Monoatomic Ion Transport (GO:0043270)	0.433355	1	2	13	ANO6, CACNA1D	down	OPC_07
Positive Regulation Of DNA-templated Transcription, Elongation (GO:0032786)	0.433355	1	2	13	CCNT2, HMGN1	down	OPC_07
SCF-dependent Proteasomal Ubiquitin-Dependent Protein Catabolic Process (GO:0031146)	0.433355	1	2	13	FBXW7, FBXL2	down	OPC_07
Regulation Of Monoatomic Cation Transmembrane Transport (GO:1904062)	0.433355	1	2	13	HOMER1, CACNA1D	down	OPC_07
Endosome To Lysosome Transport (GO:0008333)	0.433355	1	2	13	LYST, KIF13A	down	OPC_07
Positive Regulation Of Myoblast Differentiation (GO:0045663)	0.433355	1	2	13	MAPK14, SOX4	down	OPC_07
Neural Crest Cell Development (GO:0014032)	0.433355	1	2	13	SEMA5A, FAM172A	down	OPC_07
Regulation Of Proteolysis (GO:0030162)	0.433355	1	2	13	SPOPL, CST3	down	OPC_07
Regulation Of Small GTPase Mediated Signal Transduction (GO:0051056)	0.43353	1	5	50	FGD4, BCR, ITSN1, MYO9A, MYO9B	down	ex_09
Protein Stabilization (GO:0050821)	0.433561	1	4	56	RPS7, ATP1B3, GNAQ, HSP90AB1	up	in_28
Peptide Metabolic Process (GO:0006518)	0.43363	1	1	15	CPD	up	in_27
Anterograde Axonal Transport (GO:0008089)	0.433649	1	7	22	AP3D1, RAB27B, AP3B2, MAPK8IP3, TRAK1, AP3S1, AP3S2	down	ex_11
Sodium Ion Transmembrane Transport (GO:0035725)	0.433649	1	7	22	NALCN, SCN3B, SLC6A11, SLC6A7, PKD2, SLC8A2, SLC8A3	down	ex_11
Regulation Of Protein Modification Process (GO:0031399)	0.433649	1	7	22	PPP1R16B, ATG10, PTK2, ACER2, CCDC88A, RB1CC1, FLCN	down	ex_11
Regulation Of Filopodium Assembly (GO:0051489)	0.433649	1	7	22	PPP1R16B, NELL1, NEURL1, ARHGAP44, PALM, CAPZB, BCAS3	down	ex_11
protein-DNA Complex Organization (GO:0071824)	0.433649	1	7	22	USP36, ZBTB7A, ATRX, ZZZ3, EHMT1, HDAC8, HMG20A	down	ex_11
Cellular Response To Retinoic Acid (GO:0071300)	0.43372	1	1	10	PTK7	down	ex_19
Positive Regulation Of Synaptic Transmission, Glutamatergic (GO:0051968)	0.43372	1	1	10	TSHZ3	down	ex_19
Negative Regulation Of TORC1 Signaling (GO:1904262)	0.43372	1	1	10	WDR59	down	ex_19
Protein Homooligomerization (GO:0051260)	0.433789	1	4	30	CLU, GLS, KCNC2, SOD2	up	ex_11
Protein O-linked Glycosylation (GO:0006493)	0.433789	1	4	30	GALNT2, B4GALT5, GCNT1, TMTC2	up	ex_11
Golgi To Plasma Membrane Transport (GO:0006893)	0.433789	1	4	30	NSF, PREPL, EXOC5, VAMP2	up	ex_11
Positive Regulation Of Autophagy (GO:0010508)	0.433843	1	5	29	ATG13, SESN1, TPCN1, PIK3CB, GSK3B	up	oligodendrocytes_04
Regulation Of Wnt Signaling Pathway (GO:0030111)	0.433869	1	4	35	CRBN, APP, CCNY, RSPO2	up	ex_02
MAPK Cascade (GO:0000165)	0.433869	1	4	35	MAP2K4, RAPGEF2, MEF2C, RIT2	up	ex_02
Regulation Of Vesicle-Mediated Transport (GO:0060627)	0.433869	1	4	35	NSF, SEPTIN5, NELL1, RIT2	up	ex_02
Establishment Of Protein Localization To Membrane (GO:0090150)	0.433912	1	4	25	RAB10, ZDHHC20, ARL6, SEC63	down	ex_22
Regulation Of G Protein-Coupled Receptor Signaling Pathway (GO:0008277)	0.433912	1	4	25	ROCK1, GRK5, NMT2, CAMK2A	down	ex_22
Regulation Of Stem Cell Population Maintenance (GO:2000036)	0.433912	1	4	25	SS18, BICRAL, RBBP4, ACTL6B	down	ex_22
Protein Targeting To Membrane (GO:0006612)	0.433912	1	4	25	ZDHHC20, ARL6, SEC63, SIL1	down	ex_22
Positive Regulation Of Kinase Activity (GO:0033674)	0.433937	1	4	21	INSR, RAP1A, RAD50, PRKAG2	down	in_12
Regulation Of Secretion By Cell (GO:1903530)	0.433937	1	4	21	STXBP5, STXBP5L, CAMK2A, RIMS2	down	in_12
Regulation Of Embryonic Development (GO:0045995)	0.433937	1	4	21	WDPCP, YEATS2, INSR, EHMT1	down	in_12
Regulation Of Cellular Localization (GO:0060341)	0.43402	1	4	25	HSP90AA1, PICALM, FKBP1A, HSP90AB1	up	ex_01
Cellular Response To Hormone Stimulus (GO:0032870)	0.43402	1	4	25	NCOA2, GPR22, ATP1A1, NR3C1	up	ex_01
Phosphatidylinositol-Mediated Signaling (GO:0048015)	0.43402	1	4	25	PLCH1, PLEKHA1, PIK3C3, PTEN	up	ex_01
Actin Cytoskeleton Reorganization (GO:0031532)	0.43402	1	4	25	RAP2A, FER, ATP2C1, PAK1	up	ex_01
Mitotic Cytokinesis (GO:0000281)	0.43402	1	4	25	TTC19, RASA1, EXOC5, ROCK2	up	ex_01
Telomere Organization (GO:0032200)	0.43402	1	4	25	ZNF365, PTGES3, POT1, RPA3	up	ex_01
BMP Signaling Pathway (GO:0030509)	0.434038	1	2	13	BMPR1A, DDX5	up	ex_11
miRNA-mediated Gene Silencing (GO:0035195)	0.434038	1	2	13	CNOT7, RAN	up	ex_11
mRNA Polyadenylation (GO:0006378)	0.434038	1	2	13	CSTF3, PABPC1	up	ex_11
Negative Regulation Of Macroautophagy (GO:0016242)	0.434038	1	2	13	FEZ1, SEC22B	up	ex_11
Positive Regulation Of Calcium Ion Transmembrane Transport (GO:1904427)	0.434038	1	2	13	PDPK1, THY1	up	ex_11
Regulation Of Actin Filament Bundle Assembly (GO:0032231)	0.434038	1	2	13	PFN2, RAC1	up	ex_11
Negative Regulation Of Protein Polymerization (GO:0032272)	0.434038	1	2	13	PFN2, STMN1	up	ex_11
Lysosomal Transport (GO:0007041)	0.434124	1	8	33	CLEC16A, GCC2, HOOK3, VPS54, VPS53, SCARB2, KIF13A, EPG5	down	in_10
Positive Regulation Of Protein Ubiquitination (GO:0031398)	0.434367	1	2	19	ANGPT1, DCUN1D4	down	astrocytes_18
Activation Of Protein Kinase Activity (GO:0032147)	0.434367	1	2	19	ANGPT1, FGF1	down	astrocytes_18
Vacuolar Transport (GO:0007034)	0.434367	1	2	19	AP3D1, NEDD4	down	astrocytes_18
Cellular Response To Ionizing Radiation (GO:0071479)	0.434367	1	2	19	ATR, NIPBL	down	astrocytes_18
Positive Regulation Of Cellular Component Biogenesis (GO:0044089)	0.434367	1	2	19	BMP7, SYNPO2	down	astrocytes_18
Regulation Of Translational Initiation (GO:0006446)	0.434367	1	2	19	DDX3X, CTIF	down	astrocytes_18
Regulation Of Transcription Elongation By RNA Polymerase II (GO:0034243)	0.434367	1	2	19	INTS10, NELFA	down	astrocytes_18
Negative Regulation Of Epithelial Cell Proliferation (GO:0050680)	0.434367	1	2	19	NF1, CASK	down	astrocytes_18
Integrin-Mediated Signaling Pathway (GO:0007229)	0.434367	1	2	19	PRKD1, ITGB5	down	astrocytes_18
Membrane Organization (GO:0061024)	0.434374	1	8	55	FNBP1L, CCDC88A, CERT1, DNM2, RABEP1, SPAST, SYP, AP3D1	down	in_15
Carboxylic Acid Transmembrane Transport (GO:1905039)	0.434418	1	2	12	ABCC1, SLC16A7	down	ex_21
RNA-mediated Gene Silencing (GO:0031047)	0.434418	1	2	12	AGO4, FAM172A	down	ex_21
Apoptotic Mitochondrial Changes (GO:0008637)	0.434418	1	2	12	BCL2L1, CAMK2A	down	ex_21
Calcium-Dependent Cell-Cell Adhesion Via Plasma Membrane Cell Adhesion Molecules (GO:0016339)	0.434418	1	2	12	CDH11, CDHR3	down	ex_21
Positive Regulation Of Proteolysis Involved In Protein Catabolic Process (GO:1903052)	0.434418	1	2	12	DAB2IP, PRKN	down	ex_21
Protein Localization To Centrosome (GO:0071539)	0.434418	1	2	12	GOLGB1, CEP250	down	ex_21
Negative Regulation Of Stress-Activated MAPK Cascade (GO:0032873)	0.434418	1	2	12	NCOR1, PRKN	down	ex_21
Limb Development (GO:0060173)	0.434418	1	2	12	PTCH1, PCSK5	down	ex_21
Regulation Of Long-Term Synaptic Potentiation (GO:1900271)	0.434418	1	2	12	SHANK3, EPHB2	down	ex_21
Regulation Of Primary Metabolic Process (GO:0080090)	0.434418	1	2	12	SSH1, MACROH2A1	down	ex_21
Negative Regulation Of Macroautophagy (GO:0016242)	0.434418	1	2	12	USP36, CLEC16A	down	ex_21
Response To Transforming Growth Factor Beta (GO:0071559)	0.434418	1	2	12	WWOX, ZFHX3	down	ex_21
Nucleosome Assembly (GO:0006334)	0.434446	1	3	15	ATRX, NASP, RSF1	down	in_12
Microtubule Bundle Formation (GO:0001578)	0.434446	1	3	15	CLIP1, CCDC66, MARK4	down	in_12
Regulation Of Postsynaptic Membrane Potential (GO:0060078)	0.434446	1	3	15	GRIN1, GABRG3, GRIN2A	down	in_12
Regulation Of Dendrite Morphogenesis (GO:0048814)	0.434446	1	3	15	HECW1, KNDC1, CUX1	down	in_12
Regulation Of miRNA Transcription (GO:1902893)	0.434446	1	3	15	NFATC3, SMARCA4, NCOR1	down	in_12
mRNA Splice Site Recognition (GO:0006376)	0.434446	1	3	15	SETX, LUC7L3, CELF4	down	in_12
Protein Targeting To Vacuole (GO:0006623)	0.434446	1	3	15	VPS13D, ZFYVE16, GCC2	down	in_12
Regulation Of Cytoskeleton Organization (GO:0051493)	0.434892	1	12	49	EPHA5, CORO2B, ARHGAP35, ARHGAP44, CCDC88A, PATJ, MARK2, MAPT, BICD1, MAP6, MTOR, TAOK1	down	ex_06
Protein Autoubiquitination (GO:0051865)	0.434962	1	2	24	BABAM2, ERCC8	down	in_27
Regulation Of Protein Serine/Threonine Kinase Activity (GO:0071900)	0.434962	1	2	24	CALM3, CCNT2	down	in_27
Cell-Matrix Adhesion (GO:0007160)	0.434962	1	2	24	CDH11, SORBS1	down	in_27
Positive Regulation Of Protein Binding (GO:0032092)	0.434962	1	2	24	NMD3, MARK3	down	in_27
Regulation Of Peptidyl-Serine Phosphorylation (GO:0033135)	0.434962	1	2	24	SPTBN4, DOCK7	down	in_27
Rho Protein Signal Transduction (GO:0007266)	0.435049	1	4	11	ARHGAP35, ARHGEF11, GNA12, GNA13	up	astrocytes_05
Cellular Response To Amyloid-Beta (GO:1904646)	0.435049	1	4	11	CACNA2D1, TLR4, GSK3B, LRP1	up	astrocytes_05
Digestive Tract Development (GO:0048565)	0.435049	1	4	11	COBL, CHD8, GLI2, PCSK5	up	astrocytes_05
Actin Filament Polymerization (GO:0030041)	0.435049	1	4	11	COBL, TTC17, MICALL2, WASHC3	up	astrocytes_05
Regulation Of Smooth Muscle Cell Proliferation (GO:0048660)	0.435049	1	4	11	FOXP1, TCF7L2, STAT1, CTNNB1	up	astrocytes_05
Negative Regulation Of mRNA Catabolic Process (GO:1902373)	0.435049	1	4	11	FUS, THRAP3, NBAS, DHX9	up	astrocytes_05
Cellular Response To Amino Acid Stimulus (GO:0071230)	0.435049	1	4	11	LARS1, CPEB4, CPEB3, SESN1	up	astrocytes_05
Nucleosome Assembly (GO:0006334)	0.435049	1	4	11	NAP1L1, CABIN1, ATRX, SOX9	up	astrocytes_05
Double-Strand Break Repair Via Nonhomologous End Joining (GO:0006303)	0.435049	1	4	11	NSMCE2, POLA1, PSMD14, TP53BP1	up	astrocytes_05
Microtubule Polymerization (GO:0046785)	0.435049	1	4	11	RANBP9, MAPT, SLAIN1, ZNF207	up	astrocytes_05
Regulation Of Mitochondrial Membrane Potential (GO:0051881)	0.435049	1	4	11	SPART, MAPT, PPA2, NDUFS1	up	astrocytes_05
Adherens Junction Organization (GO:0034332)	0.435049	1	4	11	TJP1, FERMT2, CDHR3, CTNNB1	up	astrocytes_05
Establishment Of Endothelial Barrier (GO:0061028)	0.435049	1	4	11	TJP1, RAB1A, RAP1A, RAP1B	up	astrocytes_05
Heterochromatin Organization (GO:0070828)	0.435049	1	4	11	TRIP12, EZH1, HP1BP3, RB1	up	astrocytes_05
Cellular Response To Epidermal Growth Factor Stimulus (GO:0071364)	0.435049	1	4	11	ZFP36L1, IQGAP1, PLCG1, SOX9	up	astrocytes_05
Regulation Of Cell Morphogenesis (GO:0022604)	0.435049	1	4	11	ZRANB1, MYO9A, FERMT2, CAPZB	up	astrocytes_05
Positive Regulation Of Protein Metabolic Process (GO:0051247)	0.435221	1	5	48	APP, VGLL4, RANBP9, LARP4B, MAP2K5	up	microglia_13
Generation Of Neurons (GO:0048699)	0.435286	1	2	57	MTPN, CIT	up	in_26
Regulation Of Gene Expression (GO:0010468)	0.435316	1	34	250	LARP1, UBAP2, ATF7IP2, MECP2, ZNF407, SON, FOXK2, NPAT, ATRX, NELL1, WWC1, WWC2, ZFHX3, CHD3, ZNF804A, TAF1, ZNF37A, ZNF131, SETD2, KAT6B, KAT6A, NSD1, ADNP, GON4L, MTOR, NOS1AP, HDAC4, SRRM4, APBB2, MAGED1, FUBP3, RSF1, BPTF, DNM2	down	in_15
Regulation Of Autophagy (GO:0010506)	0.435375	1	32	109	ULK2, SNX32, ACER2, FBXL2, SOGA1, MAPT, EXOC4, DEPDC5, DHRSX, SNX6, RPTOR, SETD2, KLHL22, PRKN, ROCK1, TBC1D14, SREBF2, EIF4G3, ABL2, RFPL2, BCL2, USP36, PIK3R4, FOXK2, FOXK1, DAPK1, MTOR, MET, RB1CC1, FLCN, MAPK8, TLK2	down	ex_11
Negative Regulation Of Translation (GO:0017148)	0.435629	1	5	53	PUS7, CPEB4, DHX36, TNRC6A, RBM4	down	in_26
Positive Regulation Of Supramolecular Fiber Organization (GO:1902905)	0.435744	1	4	27	GSN, APP, CDC42EP4, APOE	down	astrocytes_05
Regulation Of Signal Transduction (GO:0009966)	0.435748	1	15	62	CDK13, GNG7, PLCB1, SLC8A2, SLC8A3, GIT2, SREBF2, RGS7, ZMYND11, NCAM1, GRK4, FBXL17, NELL1, FYN, NCK2	down	ex_06
Iron Ion Transmembrane Transport (GO:0034755)	0.435871	1	2	5	ABCC5, SLC25A37	down	ex_11
Sphingolipid Catabolic Process (GO:0030149)	0.435871	1	2	5	ACER2, SMPD3	down	ex_11
Negative Regulation Of Transmembrane Transport (GO:0034763)	0.435871	1	2	5	AKT2, CTTNBP2NL	down	ex_11
Protein Localization To Ciliary Membrane (GO:1903441)	0.435871	1	2	5	ARL13B, WDR19	down	ex_11
Microtubule Anchoring (GO:0034453)	0.435871	1	2	5	BICD1, PEX14	down	ex_11
Membrane Depolarization During Action Potential (GO:0086010)	0.435871	1	2	5	CACNA1D, SCN3B	down	ex_11
Substrate-Dependent Cell Migration (GO:0006929)	0.435871	1	2	5	CD2AP, NELL1	down	ex_11
Positive Regulation Of Metaphase/Anaphase Transition Of Cell Cycle (GO:1902101)	0.435871	1	2	5	CDC16, NSMCE2	down	ex_11
Phosphatidylethanolamine Biosynthetic Process (GO:0006646)	0.435871	1	2	5	CHKA, SFI1	down	ex_11
Regulation Of Toll-Like Receptor 4 Signaling Pathway (GO:0034143)	0.435871	1	2	5	DAB2IP, WDFY1	down	ex_11
Negative Regulation Of Cytokine Production Involved In Inflammatory Response (GO:1900016)	0.435871	1	2	5	EXTL3, SIRPA	down	ex_11
Oligosaccharide Biosynthetic Process (GO:0009312)	0.435871	1	2	5	FUT8, ST6GALNAC5	down	ex_11
Negative Regulation Of Interleukin-8 Production (GO:0032717)	0.435871	1	2	5	MAP2K5, ARRB1	down	ex_11
Microglial Cell Activation (GO:0001774)	0.435871	1	2	5	MAPT, JAK2	down	ex_11
Regulation Of Multicellular Organism Growth (GO:0040014)	0.435871	1	2	5	MBD5, GHR	down	ex_11
Negative Regulation Of Cytoplasmic Translation (GO:2000766)	0.435871	1	2	5	NMNAT2, CPEB3	down	ex_11
Positive Regulation Of Mitotic Sister Chromatid Separation (GO:1901970)	0.435871	1	2	5	NSMCE2, CDC16	down	ex_11
Positive Regulation Of Lymphocyte Chemotaxis (GO:0140131)	0.435871	1	2	5	OXSR1, PTK2B	down	ex_11
Negative Regulation Of cAMP-mediated Signaling (GO:0043951)	0.435871	1	2	5	PDE3B, PDE2A	down	ex_11
Lipid Droplet Formation (GO:0140042)	0.435871	1	2	5	PLA2G4C, SFI1	down	ex_11
Negative Regulation Of cAMP-dependent Protein Kinase Activity (GO:2000480)	0.435871	1	2	5	PRKAR1B, PRKAR2A	down	ex_11
Positive Regulation Of Insulin Receptor Signaling Pathway (GO:0046628)	0.435871	1	2	5	PRKCZ, SORBS1	down	ex_11
Autophagy Of Peroxisome (GO:0030242)	0.435871	1	2	5	RB1CC1, PIK3R4	down	ex_11
Piecemeal Microautophagy Of The Nucleus (GO:0034727)	0.435871	1	2	5	RB1CC1, ULK2	down	ex_11
Regulation Of Endothelial Cell Development (GO:1901550)	0.435871	1	2	5	ROCK1, ZDHHC21	down	ex_11
Axon Regeneration (GO:0031103)	0.435871	1	2	5	RTN4RL1, MAPK8IP3	down	ex_11
Detection Of Calcium Ion (GO:0005513)	0.435871	1	2	5	RYR2, STIM1	down	ex_11
Regulation Of Axon Extension Involved In Axon Guidance (GO:0048841)	0.435871	1	2	5	SEMA4D, NELL1	down	ex_11
Heart Process (GO:0003015)	0.435871	1	2	5	SGCG, SGCD	down	ex_11
Proline Transport (GO:0015824)	0.435871	1	2	5	SLC6A7, SLC36A4	down	ex_11
Sphingomyelin Metabolic Process (GO:0006684)	0.435871	1	2	5	SMPD3, SGMS1	down	ex_11
Positive Regulation Of Cellular Response To Insulin Stimulus (GO:1900078)	0.435871	1	2	5	SORBS1, PRKCZ	down	ex_11
Negative Regulation Of Release Of Sequestered Calcium Ion Into Cytosol (GO:0051280)	0.435871	1	2	5	SRI, PKD2	down	ex_11
Regulation Of Monooxygenase Activity (GO:0032768)	0.435871	1	2	5	ZDHHC21, HM13	down	ex_11
Regulation Of Cellular Component Organization (GO:0051128)	0.435892	1	4	55	HNRNPU, HSP90AA1, HSPA8, NRG1	up	ex_22
Regulation Of Defense Response (GO:0031347)	0.436084	1	2	20	FOXP1, NLRP1	down	microglia_13
Regulation Of Cilium Assembly (GO:1902017)	0.436084	1	2	20	TAPT1, USP6NL	down	microglia_13
Vesicle Fusion (GO:0006906)	0.436084	1	2	20	UVRAG, YIPF4	down	microglia_13
Regulation Of Mitotic Cell Cycle Phase Transition (GO:1901990)	0.436084	1	2	20	ZFP36L1, CDC14A	down	microglia_13
Regulation Of Macromolecule Biosynthetic Process (GO:0010556)	0.436198	1	2	24	ELP4, TOM1L1	up	ex_22
Telomere Organization (GO:0032200)	0.436198	1	2	24	H3-3A, UCHL5	up	ex_22
Positive Regulation Of Protein Metabolic Process (GO:0051247)	0.436281	1	10	76	PRR16, VGLL4, PRKDC, LARP1, ATG7, DAB2IP, FAF1, PRKN, PSEN1, MAPK8	down	ex_21
Regulation Of Neuron Apoptotic Process (GO:0043523)	0.436305	1	4	39	GRID2, TYRO3, CTNNB1, PTK2B	down	ex_09
Cellular Response To Oxygen-Containing Compound (GO:1901701)	0.436395	1	8	101	CLU, SYT11, ACTB, PDK3, SYT4, CHMP5, VCP, MAPK1	up	ex_23
Regulation Of Neuron Differentiation (GO:0045664)	0.436424	1	5	29	MMD2, ROCK1, BIN1, ZC4H2, CDK5RAP2	down	ex_23
Positive Regulation Of Metabolic Process (GO:0009893)	0.436424	1	5	29	PPARGC1B, ZNF516, CAMK1D, EHMT1, ALMS1	down	ex_23
Regulation Of Focal Adhesion Assembly (GO:0051893)	0.436428	1	5	30	ITGB1BP1, THY1, DYNLL1, ACTG1, RAC1	up	ex_06
Nucleosome Organization (GO:0034728)	0.436428	1	5	30	NAP1L2, NAP1L1, H3-3A, NPM1, SET	up	ex_06
Negative Regulation Of Transforming Growth Factor Beta Receptor Signaling Pathway (GO:0030512)	0.436428	1	5	30	STRAP, FKBP1A, STUB1, PIN1, ZNF451	up	ex_06
Positive Regulation Of Supramolecular Fiber Organization (GO:1902905)	0.436517	1	12	32	USP8, BAIAP2, RB1, SNX9, PRKCE, BIN1, EVL, NUMA1, PSEN1, TOGARAM1, CDK5RAP2, SYNPO	down	ex_02
Regulation Of Protein Serine/Threonine Kinase Activity (GO:0071900)	0.43656	1	3	36	CALM2, CALM1, CCNI	up	ex_21
Positive Regulation Of Protein Serine/Threonine Kinase Activity (GO:0071902)	0.43656	1	3	36	CALM2, CALM1, DIRAS2	up	ex_21
Mitochondrion Organization (GO:0007005)	0.436588	1	3	42	TOMM20, BNIP3L, PID1	up	ex_17
Phosphate-Containing Compound Metabolic Process (GO:0006796)	0.436664	1	4	39	INPP4B, PTPRD, PTPRB, MBOAT2	down	endothelial_25
Regulation Of G1/S Transition Of Mitotic Cell Cycle (GO:2000045)	0.436664	1	4	39	PHF10, PRMT2, PLCB1, AMBRA1	down	endothelial_25
Positive Regulation Of Syncytium Formation By Plasma Membrane Fusion (GO:0060143)	0.436667	1	1	4	ADGRB1	down	ex_22
Plasma Membrane Tubulation (GO:0097320)	0.436667	1	1	4	BIN3	down	ex_22
Regulation Of Endosome Size (GO:0051036)	0.436667	1	1	4	BORCS5	down	ex_22
Regulation Of Response To Stress (GO:0080134)	0.436667	1	1	4	CORO2B	down	ex_22
Cellular Response To Histamine (GO:0071420)	0.436667	1	1	4	DHX8	down	ex_22
Filopodium Assembly (GO:0046847)	0.436667	1	1	4	FMNL3	down	ex_22
Response To Fatty Acid (GO:0070542)	0.436667	1	1	4	FOXO3	down	ex_22
Negative Regulation Of Inflammatory Response To Antigenic Stimulus (GO:0002862)	0.436667	1	1	4	FYN	down	ex_22
Golgi Inheritance (GO:0048313)	0.436667	1	1	4	GBF1	down	ex_22
Detection Of Stimulus Involved In Sensory Perception Of Pain (GO:0062149)	0.436667	1	1	4	MMP24	down	ex_22
Protein Deglycosylation (GO:0006517)	0.436667	1	1	4	NGLY1	down	ex_22
Transcription-Dependent Tethering Of RNA Polymerase II Gene DNA At Nuclear Periphery (GO:0000972)	0.436667	1	1	4	NUP107	down	ex_22
Peptidyl-Proline Hydroxylation (GO:0019511)	0.436667	1	1	4	P3H2	down	ex_22
Pseudouridine Synthesis (GO:0001522)	0.436667	1	1	4	PUS10	down	ex_22
Retinoic Acid Receptor Signaling Pathway (GO:0048384)	0.436667	1	1	4	RARB	down	ex_22
Regulation Of Protein Kinase C Signaling (GO:0090036)	0.436667	1	1	4	SEZ6L	down	ex_22
Regulation Of Nitric Oxide Metabolic Process (GO:0080164)	0.436667	1	1	4	SIRPA	down	ex_22
Positive Regulation Of Neuroblast Proliferation (GO:0002052)	0.436667	1	1	4	SMARCD3	down	ex_22
Transcription By RNA Polymerase I (GO:0006360)	0.436667	1	1	4	TAF1B	down	ex_22
Positive Regulation Of Circadian Rhythm (GO:0042753)	0.436667	1	1	4	THRAP3	down	ex_22
Regulation Of Actin Filament Organization (GO:0110053)	0.436667	1	1	4	WASHC5	down	ex_22
Negative Regulation Of Epidermal Growth Factor-Activated Receptor Activity (GO:0007175)	0.436667	1	1	4	ZFYVE28	down	ex_22
Negative Regulation Of Cell Cycle G2/M Phase Transition (GO:1902750)	0.436712	1	1	4	AVEN	up	ex_01
Regulation Of Stress Granule Assembly (GO:0062028)	0.436712	1	1	4	G3BP1	up	ex_01
Positive Regulation Of Membrane Potential (GO:0045838)	0.436712	1	1	4	GLRX	up	ex_01
Protein Localization To Perinuclear Region Of Cytoplasm (GO:1905719)	0.436712	1	1	4	HOOK1	up	ex_01
Positive Regulation Of Ruffle Assembly (GO:1900029)	0.436712	1	1	4	P2RY12	up	ex_01
3'-Phosphoadenosine 5'-Phosphosulfate Metabolic Process (GO:0050427)	0.436712	1	1	4	PAPSS1	up	ex_01
Carbohydrate Phosphorylation (GO:0046835)	0.436712	1	1	4	POMK	up	ex_01
Negative Regulation Of Protein Exit From Endoplasmic Reticulum (GO:0070862)	0.436712	1	1	4	UBE2G2	up	ex_01
protein-RNA Complex Disassembly (GO:0032988)	0.436712	1	1	4	ZFAND1	up	ex_01
Negative Regulation Of Cell Growth (GO:0030308)	0.436748	1	6	35	ULK2, GNG4, SLIT1, DCBLD2, BMPR2, DCC	down	ex_17
Cellular Response To Amino Acid Stimulus (GO:0071230)	0.437094	1	6	11	CPEB4, CPEB3, UBR2, SESN1, RPTOR, SH3BP4	up	oligodendrocytes_00
Positive Regulation Of Protein Localization To Cell Periphery (GO:1904377)	0.437094	1	6	11	KIF5B, PRKCE, PIK3R1, NUMA1, GNAI1, EPB41L2	up	oligodendrocytes_00
Dendrite Morphogenesis (GO:0048813)	0.437094	1	6	11	KLF7, CTNND2, PTEN, LRP4, BTBD3, DIP2A	up	oligodendrocytes_00
Negative Regulation Of G1/S Transition Of Mitotic Cell Cycle (GO:2000134)	0.437094	1	6	11	RBL2, APC, ZNF655, RB1, PTEN, CDC73	up	oligodendrocytes_00
mRNA Catabolic Process (GO:0006402)	0.437094	1	6	11	SND1, PNPT1, XRN2, XRN1, NBAS, DDX5	up	oligodendrocytes_00
Protein Targeting To Vacuole (GO:0006623)	0.437094	1	6	11	VPS13D, SMURF1, VPS13C, VPS41, PIK3C3, VPS8	up	oligodendrocytes_00
Regulation Of Wnt Signaling Pathway (GO:0030111)	0.437299	1	10	29	CRBN, CDK14, APP, KANK1, GRB10, VGLL4, PSEN1, CDC73, CXXC4, SPIN1	up	OPC_07
Positive Regulation Of Cell Growth (GO:0030307)	0.437299	1	10	29	RUFY3, NTN1, USP47, ITSN2, MAPT, MAPKAP1, MTOR, RPTOR, RPS6KA3, RICTOR	up	OPC_07
Activation Of GTPase Activity (GO:0090630)	0.437299	1	10	29	TSC1, RALGAPB, TBC1D14, BCR, ARHGEF10, DOCK7, PIP5K1A, RALGAPA1, RALGAPA2, TIAM2	up	OPC_07
Extrinsic Apoptotic Signaling Pathway (GO:0097191)	0.437316	1	2	17	CASP8AP2, SMAD3	down	ex_09
Stress-Activated MAPK Cascade (GO:0051403)	0.437316	1	2	17	CRKL, MAPK1	down	ex_09
Nuclear-Transcribed mRNA Catabolic Process, Deadenylation-Dependent Decay (GO:0000288)	0.437316	1	2	17	DCP1A, PARN	down	ex_09
Regulation Of Viral Genome Replication (GO:0045069)	0.437316	1	2	17	PABPC1, N4BP1	down	ex_09
Positive Regulation Of Nucleocytoplasmic Transport (GO:0046824)	0.437316	1	2	17	SMAD3, DHX9	down	ex_09
Positive Regulation Of T Cell Differentiation (GO:0045582)	0.437316	1	2	17	SMARCA4, AMBRA1	down	ex_09
Regulation Of Neuron Projection Development (GO:0010975)	0.437418	1	16	69	ULK4, KNDC1, ARHGAP35, RELN, DENND5A, CBFA2T2, CCDC88A, SETX, PSEN1, CAMSAP2, PTPRS, RAP1A, DCC, SCARB2, NCS1, KIF13B	down	in_10
Negative Regulation Of Translation (GO:0017148)	0.437551	1	18	49	CNOT10, ILF3, CPEB1, CNOT9, ROCK1, DHX36, PUM1, LSM14A, LARP1, TPR, AGO2, AGO3, TNRC6A, TNRC6B, TNRC6C, DAPK1, EIF3E, RBM4	down	ex_02
Regulation Of mRNA Splicing, Via Spliceosome (GO:0048024)	0.437551	1	18	49	SRRM4, RBFOX3, SRRM1, HNRNPL, NUP98, CLNS1A, THRAP3, SRSF4, RBM25, NSRP1, KHDRBS1, SFSWAP, CELF4, CELF5, FAM172A, SRPK2, NOVA2, RBM4	down	ex_02
Regulation Of Cytoskeleton Organization (GO:0051493)	0.437558	1	11	42	CORO2B, ROCK1, ARHGAP35, CAPN2, CCDC88A, MARK2, BICD1, KATNBL1, TAOK1, CRK, MAPK1	down	in_08
Positive Regulation Of Stress Fiber Assembly (GO:0051496)	0.437604	1	2	17	CDC42, TPM1	down	endothelial_25
Positive Regulation Of Telomere Maintenance (GO:0032206)	0.437604	1	2	17	POT1, NEK7	down	endothelial_25
Telomere Maintenance (GO:0000723)	0.437604	1	2	17	POT1, NSMCE2	down	endothelial_25
Negative Regulation Of Multicellular Organismal Process (GO:0051241)	0.437664	1	4	52	EPHA4, ROBO1, MCC, SYT11	up	in_12
Dephosphorylation (GO:0016311)	0.437664	1	4	52	MTMR6, PLPP1, PPP2R3A, PPM1A	up	in_12
Synapse Organization (GO:0050808)	0.437664	1	4	52	RYK, APP, SPOCK2, DNM3	up	in_12
Transcription By RNA Polymerase II (GO:0006366)	0.437664	1	4	52	XRN2, COPS2, CCNH, ZBTB1	up	in_12
Plasma Membrane Organization (GO:0007009)	0.437698	1	2	18	ANXA6, PACSIN2	down	in_26
Negative Regulation Of NF-kappaB Transcription Factor Activity (GO:0032088)	0.437698	1	2	18	COMMD1, ARRB1	down	in_26
Clathrin-Dependent Endocytosis (GO:0072583)	0.437698	1	2	18	FCHSD2, AP2A2	down	in_26
Negative Regulation Of ERK1 And ERK2 Cascade (GO:0070373)	0.437698	1	2	18	PTPN1, WNK2	down	in_26
Learning (GO:0007612)	0.437698	1	2	18	SHANK2, SLC8A3	down	in_26
Protein Modification By Small Protein Conjugation (GO:0032446)	0.437718	1	31	99	RNF220, RNF111, DCUN1D5, RNF213, SHPRH, USP9X, PCMTD1, WWP1, UBE2E1, ITCH, GAN, ZNF451, ARIH2, UBE2B, TRPC4AP, UBE2D3, PCNP, PIAS1, PIAS2, MDM4, UBA3, CUL3, CUL1, SMURF2, UBR3, TRIM44, NSMCE2, KCTD13, TRIM33, HDAC4, CAND1	up	astrocytes_05
Protein Localization To Cell Periphery (GO:1990778)	0.437739	1	9	68	PPIL2, RAB40C, ANK3, PIP5K1A, PTCH1, MAP7, WDR19, TTC7B, EFR3B	down	ex_21
Proteasome-Mediated Ubiquitin-Dependent Protein Catabolic Process (GO:0043161)	0.437787	1	11	142	FBXO3, SKP1, TRIM2, JKAMP, MARCHF6, KLHDC2, PRKN, VCP, CUL3, FEM1B, FBXO9	up	ex_23
Protein Localization To Membrane (GO:0072657)	0.437812	1	8	84	PPIL2, BSG, KCNIP3, SHANK3, NLGN1, AP3D1, TTC7A, TTC7B	down	ex_09
RNA Splicing, Via Transesterification Reactions With Bulged Adenosine As Nucleophile (GO:0000377)	0.437812	1	8	84	USP49, DHX15, PRPF19, PABPC1, NOVA2, RBM4, SRSF12, HNRNPA1	down	ex_09
Positive Regulation Of Macromolecule Metabolic Process (GO:0010604)	0.437826	1	10	74	APP, EZR, FUBP3, VSIR, GSN, TLE1, STOX1, MT3, BMP7, BMPR2	down	astrocytes_05
Vesicle Fusion (GO:0006906)	0.437889	1	3	16	ARL8B, RAB7A, PIP4K2A	up	astrocytes_18
Regulation Of Dendrite Morphogenesis (GO:0048814)	0.437889	1	3	16	CDKL5, CAPRIN1, CAPRIN2	up	astrocytes_18
Cell-Substrate Junction Assembly (GO:0007044)	0.437889	1	3	16	CTTN, ITGB4, LAMC1	up	astrocytes_18
Regulation Of Glycolytic Process (GO:0006110)	0.437889	1	3	16	MTOR, SLC4A4, HIF1A	up	astrocytes_18
Sulfur Compound Biosynthetic Process (GO:0044272)	0.437889	1	3	16	SLC10A7, PAPSS1, EXT2	up	astrocytes_18
Negative Regulation Of Intrinsic Apoptotic Signaling Pathway (GO:2001243)	0.437889	1	3	16	SOD2, MDM2, PTTG1IP	up	astrocytes_18
Regulation Of Proteasomal Protein Catabolic Process (GO:0061136)	0.437889	1	3	16	USP14, GNA12, MARCHF7	up	astrocytes_18
Negative Regulation Of Intracellular Signal Transduction (GO:1902532)	0.437967	1	2	50	PHLPP1, MGRN1	down	ex_30
Double-Strand Break Repair (GO:0006302)	0.438089	1	4	57	MRE11, SMARCAD1, MBTD1, WRN	down	ex_24
Fat Cell Differentiation (GO:0045444)	0.438255	1	5	19	FAM120B, BBS9, TMEM120B, CTBP1, EP300	down	ex_06
Positive Regulation Of mRNA Catabolic Process (GO:0061014)	0.438255	1	5	19	GIGYF2, TNRC6A, TNRC6C, FTO, METTL16	down	ex_06
Positive Regulation Of Nervous System Development (GO:0051962)	0.438255	1	5	19	SYNDIG1, DLG5, EPHB1, EPHB2, LRRC4B	down	ex_06
Actin Polymerization Or Depolymerization (GO:0008154)	0.438255	1	5	19	TTC17, GAS7, COBL, EVL, MICAL2	down	ex_06
Positive Regulation Of Stress-Activated MAPK Cascade (GO:0032874)	0.438265	1	3	28	MAPK8IP3, KLHDC10, PTK2B	down	ex_09
Telomere Maintenance (GO:0000723)	0.438265	1	3	28	NBN, NSMCE2, SHLD2	down	ex_09
Negative Regulation Of Neuron Projection Development (GO:0010977)	0.438265	1	3	28	NLGN1, KIAA0319, CRMP1	down	ex_09
Regulation Of Phosphorylation (GO:0042325)	0.438265	1	3	28	PTK2, NELL1, LDB2	down	ex_09
Positive Regulation Of Transcription By RNA Polymerase II (GO:0045944)	0.438309	1	10	328	NR2F1, ATAD2, DHX36, PTMA, TCF4, LDB2, BEX1, FUBP3, PAXBP1, CHCHD2	up	ex_19
Regulation Of Gene Expression (GO:0010468)	0.438326	1	8	245	SRSF10, PCBP2, CLK1, ATF7IP, YTHDF2, CDK6, ZNF519, SMAD5	down	ex_30
Phosphorylation (GO:0016310)	0.438339	1	9	160	CSNK1A1, DGKE, MAK, FNIP2, SIK3, APP, STRADB, NEK11, MAPK1	up	in_15
Regulation Of Tumor Necrosis Factor Production (GO:0032680)	0.438456	1	3	33	FOXP1, CD84, TLR4	down	microglia_13
Proteoglycan Biosynthetic Process (GO:0030166)	0.438527	1	2	12	B3GAT1, CHST11	down	in_20
Mitotic DNA Damage Checkpoint Signaling (GO:0044773)	0.438527	1	2	12	BABAM2, FOXN3	down	in_20
Regulation Of Epidermal Growth Factor Receptor Signaling Pathway (GO:0042058)	0.438527	1	2	12	CCDC88A, DGKD	down	in_20
Regulation Of Plasma Membrane Bounded Cell Projection Organization (GO:0120035)	0.438527	1	2	12	CCDC88A, NCS1	down	in_20
Regulation Of Hippo Signaling (GO:0035330)	0.438527	1	2	12	CIT, WWC2	down	in_20
Fatty Acid Beta-Oxidation (GO:0006635)	0.438527	1	2	12	ETFDH, PPARD	down	in_20
Positive Regulation Of Actin Filament Polymerization (GO:0030838)	0.438527	1	2	12	EVL, TENM1	down	in_20
Response To Glucose (GO:0009749)	0.438527	1	2	12	GPLD1, ZBTB20	down	in_20
Protein Localization To Cell Junction (GO:1902414)	0.438527	1	2	12	HEG1, TJP1	down	in_20
Regulation Of Androgen Receptor Signaling Pathway (GO:0060765)	0.438527	1	2	12	KDM4C, NCOR2	down	in_20
RNA Catabolic Process (GO:0006401)	0.438527	1	2	12	METTL16, DIS3L2	down	in_20
Regulation Of Intracellular Transport (GO:0032386)	0.438527	1	2	12	NUP214, ATP9A	down	in_20
Regulation Of Primary Metabolic Process (GO:0080090)	0.438527	1	2	12	PPARD, ROCK2	down	in_20
Negative Regulation Of Developmental Growth (GO:0048640)	0.438527	1	2	12	PTPRS, WWC2	down	in_20
Regulation Of DNA Recombination (GO:0000018)	0.438527	1	2	12	RAD50, SPIDR	down	in_20
Positive Regulation Of Filopodium Assembly (GO:0051491)	0.438527	1	2	12	TENM1, RIPOR2	down	in_20
Negative Regulation Of Ion Transmembrane Transporter Activity (GO:0032413)	0.438527	1	2	12	YWHAE, EPHB2	down	in_20
Regulation Of DNA Binding (GO:0051101)	0.438527	1	2	12	ZC4H2, RSF1	down	in_20
Glycoprotein Metabolic Process (GO:0009100)	0.438563	1	2	22	MAN1A1, B4GALT5	up	ex_21
Signal Transduction In Response To DNA Damage (GO:0042770)	0.438563	1	2	22	MYO6, CEP63	up	ex_21
Protein-Containing Complex Disassembly (GO:0032984)	0.438563	1	2	22	NSF, UBQLN1	up	ex_21
Sulfur Compound Biosynthetic Process (GO:0044272)	0.438563	1	2	22	PAPSS1, CHSY3	up	ex_21
Regulation Of Signal Transduction By P53 Class Mediator (GO:1901796)	0.438563	1	2	22	RPS15, GET1	up	ex_21
tRNA Modification (GO:0006400)	0.438563	1	2	22	TYW3, TRUB1	up	ex_21
Intracellular Calcium Ion Homeostasis (GO:0006874)	0.4386	1	3	28	ATP2B1, CAMK2D, SLC24A2	down	endothelial_25
Cellular Response To Salt (GO:1902075)	0.4386	1	3	28	NEK7, PDGFB, CAMK2D	down	endothelial_25
Regulation Of Hydrolase Activity (GO:0051336)	0.4386	1	3	28	PLXND1, FGD5, SCARB2	down	endothelial_25
Positive Regulation Of Protein Binding (GO:0032092)	0.4386	1	3	28	PRKN, RALB, B2M	down	endothelial_25
Neuron Projection Guidance (GO:0097485)	0.4386	1	3	28	UNC5C, NFASC, DSCAML1	down	endothelial_25
Regulation Of Cell-Matrix Adhesion (GO:0001952)	0.438652	1	9	29	AJAP1, PTPRA, NF1, ROCK1, NEXMIF, CASK, PTK2, MACF1, PTK2B	down	ex_11
Endocytic Recycling (GO:0032456)	0.438652	1	9	29	ANKRD27, EIPR1, VPS35L, DENND1A, VPS53, VTI1A, RAB11FIP3, RAB11FIP4, VPS13B	down	ex_11
Regulation Of Cell Division (GO:0051302)	0.438652	1	9	29	PRPF40A, YEATS2, PIK3R4, CSPP1, RAB11FIP3, RAB11FIP4, ZZZ3, FLCN, SETD2	down	ex_11
Regulation Of Apoptotic Process (GO:0042981)	0.438825	1	11	157	HNRNPK, TRIM2, SQSTM1, CLU, HSP90AA1, MTCH1, CRADD, TAX1BP1, SMAD5, RASA1, RBM5	up	in_12
Inorganic Cation Transmembrane Transport (GO:0098662)	0.438879	1	6	96	SLC39A14, KCNQ2, SCN9A, ABCC8, KCNK2, PKD1	down	ex_19
Nucleus Organization (GO:0006997)	0.439214	1	3	18	IRAG2, USP36, ATXN7	down	ex_22
RNA Polymerase II Preinitiation Complex Assembly (GO:0051123)	0.439214	1	3	18	MED9, MED15, MED27	down	ex_22
Regulation Of Smoothened Signaling Pathway (GO:0008589)	0.439214	1	3	18	PTCH2, INTU, SUFU	down	ex_22
Negative Regulation Of Metabolic Process (GO:0009892)	0.439214	1	3	18	RB1, IP6K1, ACOT11	down	ex_22
tRNA Processing (GO:0008033)	0.439214	1	3	18	SSB, TSEN2, ANKRD16	down	ex_22
Adherens Junction Organization (GO:0034332)	0.439214	1	3	18	TBCD, CDH11, CDH2	down	ex_22
mRNA Stabilization (GO:0048255)	0.439214	1	3	18	THRAP3, HNRNPC, TAF15	down	ex_22
Cellular Response To Amino Acid Stimulus (GO:0071230)	0.439214	1	3	18	UBR1, RPTOR, FYN	down	ex_22
Positive Regulation Of Macromolecule Metabolic Process (GO:0010604)	0.439292	1	7	77	DHX36, IGF1, SRPK2, PDE2A, PTPN1, PSEN1, ETS1	down	in_26
Regulation Of Calcium Ion Transport (GO:0051924)	0.439305	1	3	18	ATP2B1, SRI, CAMK2G	up	ex_01
mRNA Stabilization (GO:0048255)	0.439305	1	3	18	PABPC1, HNRNPU, PAIP1	up	ex_01
Regulation Of Mitochondrial Membrane Potential (GO:0051881)	0.439305	1	3	18	SOD1, SPART, PPA2	up	ex_01
Regulation Of Protein Kinase Activity (GO:0045859)	0.439357	1	10	38	PLCE1, UBASH3B, TSPYL2, XRCC6, NF1, PRKRIP1, SNX9, TTN, DEPTOR, EPHB2	down	in_08
Response To Calcium Ion (GO:0051592)	0.439357	1	10	38	STIM1, ADCY1, KCNH1, CACNA1A, KCNMB2, KCNIP2, BRAF, ANXA11, RYR1, TTN	down	in_08
Regulation Of Nucleic Acid-Templated Transcription (GO:1903506)	0.439365	1	9	139	NR1D2, ATF7, RPL6, BRD1, DMTF1, ASCC1, SUFU, MZF1, SSBP2	down	ex_24
Gene Expression (GO:0010467)	0.43956	1	5	75	MRRF, HBS1L, HNRNPA2B1, GALNT2, NOVA1	up	in_08
Regulation Of Gene Expression (GO:0010468)	0.439704	1	19	314	CREBBP, PID1, ZNF680, SLC38A2, SON, NELL1, CRKL, PSPC1, CLK4, NR3C1, RPL17, NDFIP2, MBNL1, MBNL2, ZNF331, TLE5, AHR, CLU, ZNF519	up	ex_17
Regulation Of Apoptotic Process (GO:0042981)	0.439886	1	6	143	MYO18A, TRIM2, MTOR, ITCH, ARHGAP21, RASA1	up	in_27
Positive Regulation Of Endothelial Cell Migration (GO:0010595)	0.440172	1	2	25	PDCD6, PDPK1	down	ex_24
Regulation Of Proteasomal Protein Catabolic Process (GO:0061136)	0.440172	1	2	25	RAD23B, COMMD1	down	ex_24
Negative Regulation Of Protein Catabolic Process (GO:0042177)	0.440172	1	2	25	SF3B3, AZIN2	down	ex_24
Endosomal Transport (GO:0016197)	0.440219	1	25	90	ANKRD27, UBE2O, TMEM87A, ZFYVE9, DENND5A, RAB11FIP3, RAB11FIP4, NSG2, ITSN1, ITSN2, CLEC16A, GCC2, CCDC93, EIPR1, EPS15L1, BAIAP3, VPS35L, VPS54, VPS53, SNX6, SPAG9, GBF1, RAB10, TBC1D5, ALMS1	down	ex_01
Heterochromatin Formation (GO:0031507)	0.440326	1	1	11	L3MBTL1	up	in_15
Regulation Of Hippo Signaling (GO:0035330)	0.440326	1	1	11	MOB3B	up	in_15
Protein Export From Nucleus (GO:0006611)	0.440326	1	1	11	STRADB	up	in_15
Neuron Projection Guidance (GO:0097485)	0.440425	1	7	52	RYK, ARHGAP35, TNR, SLIT1, DSCAM, DSCAML1, EPHB2	down	ex_21
Response To UV (GO:0009411)	0.440437	1	3	41	RPL26, GTF2H2, WRN	down	ex_24
Regulation Of RNA Metabolic Process (GO:0051252)	0.440437	1	3	41	SF3B3, CCNL2, ZNF326	down	ex_24
Positive Regulation Of NF-kappaB Transcription Factor Activity (GO:0051092)	0.440437	1	3	41	ZBTB7A, RIPK1, TRIM25	down	ex_24
Cytosolic Transport (GO:0016482)	0.440654	1	3	35	STX8, RAB7A, MYO1D	down	oligodendrocytes_04
Monoatomic Cation Homeostasis (GO:0055080)	0.440671	1	3	20	GRIN1, ANK3, CNNM2	down	ex_21
Negative Regulation Of Blood Vessel Morphogenesis (GO:2000181)	0.440671	1	3	20	MECP2, ATP2B4, DAB2IP	down	ex_21
Regulation Of Kinase Activity (GO:0043549)	0.440671	1	3	20	RYK, MAPT, INSR	down	ex_21
Rho Protein Signal Transduction (GO:0007266)	0.440671	1	3	20	SHTN1, ARHGAP35, RHOBTB2	down	ex_21
Regulation Of Synapse Assembly (GO:0051963)	0.440671	1	3	20	SLIT1, EPHB2, LRRC4B	down	ex_21
Positive Regulation Of Intracellular Signal Transduction (GO:1902533)	0.440714	1	10	113	WDR59, KSR1, CFLAR, TIAL1, DHX36, IGF1, IQCJ-SCHIP1, TNFAIP8L3, DLG5, GRM4	down	in_26
Regulation Of Mitotic Cell Cycle (GO:0007346)	0.440755	1	2	38	DYNLT3, ANGEL2	up	ex_09
Positive Regulation Of Plasma Membrane Bounded Cell Projection Assembly (GO:0120034)	0.440755	1	2	38	IFT20, PIK3R1	up	ex_09
Regulation Of Cell Motility (GO:2000145)	0.440755	1	2	38	TNR, TMSB10	up	ex_09
Negative Regulation Of Gene Expression (GO:0010629)	0.440884	1	9	123	NDFIP1, PABPC1, FBXW7, RPS3, DDX6, CREBZF, CHD4, ATP2B1, NPTN	up	ex_21
Protein Localization To Nucleus (GO:0034504)	0.440906	1	3	37	NUP214, TOR1AIP2, TAF3	up	in_10
DNA-templated Transcription (GO:0006351)	0.440998	1	2	40	TRIP11, DDX5	up	in_27
Regulation Of Cellular Component Organization (GO:0051128)	0.441389	1	5	39	ABL2, URI1, SLITRK2, TLK2, TLK1	down	OPC_07
Establishment Of Protein Localization To Organelle (GO:0072594)	0.441518	1	6	44	RANBP17, NUP214, STAT3, PRICKLE1, IPO11, IPO9	down	ex_21
Positive Regulation Of Proteasomal Protein Catabolic Process (GO:1901800)	0.441518	1	6	44	ZER1, PRKN, DAB2IP, TAF1, SH3RF3, PRICKLE1	down	ex_21
Generation Of Neurons (GO:0048699)	0.441552	1	4	59	CCK, RTN4, NELL1, MAP1B	up	ex_17
Proteasome-Mediated Ubiquitin-Dependent Protein Catabolic Process (GO:0043161)	0.441665	1	7	161	FBXO2, NEDD4L, SKP1, UBE2G1, PSMB2, FBXW7, CRBN	up	ex_09
Positive Regulation Of MAPK Cascade (GO:0043410)	0.441697	1	5	65	ARL6IP5, DIRAS2, FBXW7, BMPER, OPRM1	up	ex_21
Regulation Of Signal Transduction (GO:0009966)	0.441697	1	5	65	MAPK8IP2, SEMA5A, CLU, SREBF2, MTCH1	up	ex_21
Regulation Of Cytoskeleton Organization (GO:0051493)	0.441751	1	7	47	CORO2B, ROCK1, ARHGAP35, PATJ, MARK2, MAPT, KATNBL1	down	ex_22
Regulation Of Protein Ubiquitination (GO:0031396)	0.441751	1	7	47	PRKN, SASH1, CUL3, GNL3L, HDAC8, MALT1, UBQLN1	down	ex_22
Positive Regulation Of Supramolecular Fiber Organization (GO:1902905)	0.441758	1	11	36	USP8, MTSS1, MAPT, SLAIN2, PRKCE, FCHSD2, MET, EVL, TOGARAM1, PTK2B, NCK2	down	ex_11
Positive Regulation Of DNA Repair (GO:0045739)	0.441775	1	3	44	BABAM2, MGMT, INO80	down	ex_19
Regulation Of Epithelial Cell Migration (GO:0010632)	0.441877	1	7	18	BMPR2, PTPRR, ARSB, PRKCE, PTK2, EVL, MACF1	down	ex_02
Regulation Of Axon Extension (GO:0030516)	0.441877	1	7	18	DNM2, RUFY3, MAP3K13, PTPRS, MACF1, GOLGA4, DIP2B	down	ex_02
Response To Reactive Oxygen Species (GO:0000302)	0.441877	1	7	18	ERCC6L2, PEX14, ATM, AGAP3, TPM1, MAPK8, FYN	down	ex_02
Negative Regulation Of TOR Signaling (GO:0032007)	0.441877	1	7	18	MAPKAPK5, ATM, DEPDC5, UBR1, FNIP1, WDR59, FLCN	down	ex_02
Positive Regulation Of Protein Localization To Nucleus (GO:1900182)	0.441877	1	7	18	NMD3, SMAD3, CREBBP, CCT3, PSEN1, TPR, EP300	down	ex_02
Regulation Of Smoothened Signaling Pathway (GO:0008589)	0.441877	1	7	18	PTCH1, ARMC9, INTU, CREBBP, FBXL17, MGRN1, SUFU	down	ex_02
Regulation Of Dendritic Spine Morphogenesis (GO:0061001)	0.441877	1	7	18	SRCIN1, NGEF, SHANK3, CAMK2B, KIF1A, DHX36, LZTS3	down	ex_02
Adherens Junction Organization (GO:0034332)	0.441877	1	7	18	TBCD, CDH11, CDH12, CDH13, PAK2, CDH4, CDH22	down	ex_02
Positive Regulation Of Endocytosis (GO:0045807)	0.441877	1	7	18	TUB, SGIP1, ANKFY1, LRP1, BICD1, CAMK1D, SIRPA	down	ex_02
Neurotransmitter Transport (GO:0006836)	0.441877	1	7	18	UNC13A, SYN2, SYN1, STXBP1, NRXN2, SLC1A1, SLC38A1	down	ex_02
Positive Regulation Of Protein Modification Process (GO:0031401)	0.44189	1	7	73	CALM3, CRKL, PTK2, SLCO3A1, KNDC1, CCND3, AMBRA1	down	ex_09
Negative Regulation Of Amide Metabolic Process (GO:0034249)	0.441891	1	2	38	EIF2AK2, CLU	up	in_20
Protein Modification By Small Protein Removal (GO:0070646)	0.4419	1	7	47	COPS2, OTUD4, USP45, CYLD, UCHL1, USP31, STAMBPL1	up	ex_01
Positive Regulation Of Wnt Signaling Pathway (GO:0030177)	0.441901	1	3	42	CRBN, GPC5, LYPD6	up	in_08
Intracellular Monoatomic Cation Homeostasis (GO:0030003)	0.441901	1	3	42	NDFIP1, ATP13A2, GLRX3	up	in_08
Negative Regulation Of Translation (GO:0017148)	0.441923	1	12	37	CPEB2, CNOT1, CPEB4, CPEB3, GIGYF2, CAPRIN1, EIF2AK2, AGO2, AGO3, TNRC6C, TRIM2, DAPK1	up	astrocytes_05
Plasma Membrane Bounded Cell Projection Organization (GO:0120036)	0.441923	1	12	37	LRP12, RB1, MICALL2, DOCK7, TTC17, MAPT, GSK3B, RAB6A, LGI1, RAB11A, VAPA, CTTN	up	astrocytes_05
Transport Across Blood-Brain Barrier (GO:0150104)	0.441997	1	8	24	ABCC9, LRP1, SLC5A3, SLC7A2, SLC38A2, TFRC, SLC4A4, LEPR	up	astrocytes_05
Vesicle-Mediated Transport To The Plasma Membrane (GO:0098876)	0.441997	1	8	24	EXOC4, VPS35L, EXOC2, SNX27, MICALL2, VPS53, COMMD1, RAB10	up	astrocytes_05
Regulation Of Neuron Apoptotic Process (GO:0043523)	0.441997	1	8	24	NRBP2, CPEB4, FOXO3, WFS1, RASA1, TRIM2, SOD2, CTNNB1	up	astrocytes_05
Recombinational Repair (GO:0000725)	0.441997	1	8	24	PSMD14, INO80, NSMCE2, SEM1, ZMYND8, MCM9, WRN, EPC1	up	astrocytes_05
Positive Regulation Of Cellular Component Organization (GO:0051130)	0.441997	1	8	24	SH3GLB1, RB1, LRP1, TFRC, VEGFA, GSK3B, ABCB7, ADD1	up	astrocytes_05
Positive Regulation Of Protein Binding (GO:0032092)	0.441997	1	8	24	USP9X, GSK3B, EPB41, USP33, LRP1, TCF7L2, TIAM1, ADD1	up	astrocytes_05
Regulation Of Cell Adhesion (GO:0030155)	0.442133	1	5	35	EPHA4, RIPOR2, EFNA5, LYN, CYTH1	down	astrocytes_05
Axonogenesis (GO:0007409)	0.442242	1	23	97	EPHA5, CNTN5, ARHGAP35, TNR, SLIT1, SEMA6D, SEMA6A, BRSK2, TRIO, SPTBN4, PTPRO, DCC, NELL1, NFASC, RAB10, DSCAML1, RPS6KA5, OPHN1, EPHB1, FYN, NRCAM, EPHB2, SPG11	down	ex_06
Positive Regulation Of Protein Serine/Threonine Kinase Activity (GO:0071902)	0.442249	1	5	36	CCND3, INSR, PDGFC, ATP2B4, DAB2IP	down	ex_21
Negative Regulation Of Defense Response (GO:0031348)	0.442265	1	4	28	MFHAS1, PRKDC, STAT3, YWHAZ	down	ex_21
Cellular Response To Transforming Growth Factor Beta Stimulus (GO:0071560)	0.442265	1	4	28	SKI, ZMIZ1, WWOX, STAT3	down	ex_21
Negative Regulation Of Transforming Growth Factor Beta Receptor Signaling Pathway (GO:0030512)	0.442265	1	4	28	SMURF2, SKI, BRMS1L, SNX6	down	ex_21
Endoplasmic Reticulum To Golgi Vesicle-Mediated Transport (GO:0006888)	0.44241	1	9	26	SEC24B, RAB1A, TFG, TRAPPC12, COPA, CUL3, SPAST, GBF1, VAPA	up	OPC_07
Epidermal Growth Factor Receptor Signaling Pathway (GO:0007173)	0.44254	1	3	16	BRAF, KIF16B, SHC3	down	ex_17
Response To Amyloid-Beta (GO:1904645)	0.44254	1	3	16	CACNA1A, CACNA1B, IGF1R	down	ex_17
Positive Regulation Of Microtubule Polymerization (GO:0031116)	0.44254	1	3	16	CKAP5, MAPT, SLAIN1	down	ex_17
Regulation Of Mitochondrial Membrane Potential (GO:0051881)	0.44254	1	3	16	MAPT, ARL6IP5, AKT2	down	ex_17
Regulation Of Amyloid-Beta Formation (GO:1902003)	0.44254	1	3	16	NTRK2, SLC2A13, LRRTM3	down	ex_17
Organonitrogen Compound Catabolic Process (GO:1901565)	0.44254	1	3	16	PRKN, CPQ, RAB12	down	ex_17
Nuclear-Transcribed mRNA Catabolic Process, Deadenylation-Dependent Decay (GO:0000288)	0.44254	1	3	16	SAMD4A, CNOT6, DCP1A	down	ex_17
Cellular Response To Alcohol (GO:0097306)	0.44254	1	3	16	SPIDR, GRAMD1B, ADCY2	down	ex_17
Regulation Of DNA Recombination (GO:0000018)	0.44254	1	3	16	SPIDR, SHLD2, SETD2	down	ex_17
Cellular Response To Metal Ion (GO:0071248)	0.442597	1	5	39	CLU, SYT4, PRNP, SYT11, BNIP3	up	ex_11
Protein Ubiquitination (GO:0016567)	0.44264	1	45	193	RC3H1, RC3H2, HECW2, EIPR1, UBE4A, UBE4B, PELI2, RNF138, FBXO11, FBXO10, RBBP6, MDM4, TPP2, ZC4H2, FBXO22, BCL2, TNKS, UBR1, FBXL17, UHRF2, AMBRA1, ZNRF3, ARRB1, CCAR1, NEURL1, HERC3, RNF144A, FBXL2, NFX1, BABAM2, SH3RF3, FBH1, SH3RF1, ARIH1, KLHL22, KLHL20, TRPC4AP, UBE2O, PRKN, UBE3C, SASH1, KLHL18, SMURF1, TAF1, ERCC8	down	ex_06
Chromatin Organization (GO:0006325)	0.442662	1	26	79	SMARCA1, DEK, GATAD2B, HNRNPU, ZNF827, ZZZ3, ZBTB1, BAZ2B, KAT2B, MTF2, HDGFL3, RBBP4, SMARCAD1, NASP, KDM4B, KDM4C, KDM5A, KDM5B, CHD8, CHD7, PSIP1, CHD6, SMARCC1, HDAC4, EHMT1, HMG20A	up	OPC_07
Cellular Response To Insulin Stimulus (GO:0032869)	0.44271	1	3	27	PTPN2, IRS2, RHOQ	up	microglia_13
Intracellular Steroid Hormone Receptor Signaling Pathway (GO:0030518)	0.442799	1	5	9	DDX17, ARID1A, PLPP1, DDX5, UBR5	up	oligodendrocytes_00
Heterochromatin Formation (GO:0031507)	0.442799	1	5	9	EZH1, RB1, UBR5, UBR2, FAM172A	up	oligodendrocytes_00
Double-Strand Break Repair Via Nonhomologous End Joining (GO:0006303)	0.442799	1	5	9	KDM2A, NSMCE2, ATM, PRKDC, SMC5	up	oligodendrocytes_00
Histone Deacetylation (GO:0016575)	0.442799	1	5	9	MORF4L2, TBL1XR1, HDAC4, HDAC8, MIER1	up	oligodendrocytes_00
Positive Regulation Of Protein Dephosphorylation (GO:0035307)	0.442799	1	5	9	PPP1R16B, PPP2R5A, AMBRA1, SPPL3, CAMTA1	up	oligodendrocytes_00
Amyloid Fibril Formation (GO:1990000)	0.442799	1	5	9	PRKN, FUS, USP9X, MAPT, MDM2	up	oligodendrocytes_00
Organelle Fission (GO:0048285)	0.442799	1	5	9	PRKN, GDAP1, TMCC1, OPA1, MTFR1	up	oligodendrocytes_00
Negative Regulation Of Type I Interferon Production (GO:0032480)	0.442799	1	5	9	PTPN11, PPM1B, CUL3, RNF216, MORC3	up	oligodendrocytes_00
Vesicle Transport Along Microtubule (GO:0047496)	0.442799	1	5	9	RAB1A, NDE1, HTT, KIF5B, PAFAH1B1	up	oligodendrocytes_00
Positive Regulation Of Intracellular Transport (GO:0032388)	0.442799	1	5	9	RUFY3, PGAP1, NUMA1, ICE1, TPR	up	oligodendrocytes_00
Positive Regulation Of RNA Splicing (GO:0033120)	0.442799	1	5	9	SLC38A2, DYRK1A, PIK3R1, TRA2A, TRA2B	up	oligodendrocytes_00
Protein Localization To Chromosome (GO:0034502)	0.442799	1	5	9	SLF2, ATRX, ZMYND8, RB1, TNKS	up	oligodendrocytes_00
Regulation Of Tumor Necrosis Factor-Mediated Signaling Pathway (GO:0010803)	0.442828	1	3	11	CCDC3, UBE2K, PPP2CB	down	in_10
Regulation Of Intracellular Transport (GO:0032386)	0.442828	1	3	11	DYNC1H1, NUMA1, ATP9A	down	in_10
Positive Regulation Of Synaptic Transmission, Glutamatergic (GO:0051968)	0.442828	1	3	11	GRIN1, RELN, CACNG4	down	in_10
Central Nervous System Neuron Development (GO:0021954)	0.442828	1	3	11	MAPT, TAOK1, LHX6	down	in_10
Neurogenesis (GO:0022008)	0.442828	1	3	11	MAPT, TRAK2, CDK5RAP2	down	in_10
Negative Regulation Of Cold-Induced Thermogenesis (GO:0120163)	0.442828	1	3	11	PLCL1, RBPJ, IP6K1	down	in_10
Regulation Of Dendritic Spine Development (GO:0060998)	0.442828	1	3	11	PTPRS, PSEN1, SRGAP2C	down	in_10
RNA Stabilization (GO:0043489)	0.442828	1	3	11	THRAP3, PABPC1, PARN	down	in_10
Protein Homotetramerization (GO:0051289)	0.442828	1	3	11	TNPO1, PKD2, CBR4	down	in_10
Negative Regulation Of TOR Signaling (GO:0032007)	0.442828	1	3	11	TSC1, UBR1, FNIP1	down	in_10
RNA Polyadenylation (GO:0043631)	0.442828	1	3	11	WDR33, PABPC1, CDC73	down	in_10
Positive Regulation Of Ion Transmembrane Transporter Activity (GO:0032414)	0.442828	1	3	11	WNK2, AKAP9, RELN	down	in_10
Golgi To Plasma Membrane Transport (GO:0006893)	0.442989	1	8	30	BBS2, BBS1, COMMD1, RAB10, EXOC6, BLZF1, GOLGA4, KIF13A	down	in_08
Positive Regulation Of Neurogenesis (GO:0050769)	0.442989	1	8	30	PLXNC1, FBXW8, NEURL1, CDKL3, SPEN, FZD3, CUX1, PLXNA4	down	in_08
Proteasome-Mediated Ubiquitin-Dependent Protein Catabolic Process (GO:0043161)	0.443023	1	6	89	FBXL7, WDR26, HERPUD1, FBXW4, FBXW11, FEM1B	up	in_28
Cilium Organization (GO:0044782)	0.443044	1	7	114	RFX3, BBIP1, NEK1, PIBF1, PARVA, TTC26, CCDC57	down	ex_19
Enzyme-Linked Receptor Protein Signaling Pathway (GO:0007167)	0.443219	1	2	29	PILRB, NTRK2	up	in_15
Response To UV (GO:0009411)	0.443219	1	2	29	RHBDD1, ERCC5	up	in_15
Recombinational Repair (GO:0000725)	0.443242	1	3	34	MORF4L1, XRCC5, NUCKS1	up	ex_23
MAPK Cascade (GO:0000165)	0.443242	1	3	34	PAK1, MAP2K4, MAPK1	up	ex_23
Positive Regulation Of Cellular Catabolic Process (GO:0031331)	0.44328	1	10	62	ROCK1, NPRL3, ZBTB20, AKT2, GPLD1, PIK3CB, DAPK1, FLCN, SH3D19, SETD2	down	ex_23
Negative Regulation Of Gene Expression (GO:0010629)	0.443311	1	8	119	HIF1A, FXR1, ENC1, RACK1, OLFM1, CREBZF, DDX3X, GAPDH	up	ex_22
Regulation Of Wound Healing (GO:0061041)	0.443449	1	2	11	AJAP1, EPHB2	down	ex_22
Mitotic G2 DNA Damage Checkpoint Signaling (GO:0007095)	0.443449	1	2	11	ATM, BABAM2	down	ex_22
Regulation Of Cytosolic Calcium Ion Concentration (GO:0051480)	0.443449	1	2	11	ATP2B4, TRPM2	down	ex_22
Positive Regulation Of Erythrocyte Differentiation (GO:0045648)	0.443449	1	2	11	BRD1, FOXO3	down	ex_22
Positive Regulation Of Cytokinesis (GO:0032467)	0.443449	1	2	11	CDC25B, CUL3	down	ex_22
RNA-mediated Gene Silencing (GO:0031047)	0.443449	1	2	11	CELF1, FAM172A	down	ex_22
Positive Regulation Of mRNA Splicing, Via Spliceosome (GO:0048026)	0.443449	1	2	11	CELF4, THRAP3	down	ex_22
Heparan Sulfate Proteoglycan Biosynthetic Process (GO:0015012)	0.443449	1	2	11	CSGALNACT1, HS6ST1	down	ex_22
Negative Regulation Of Epithelial Cell Migration (GO:0010633)	0.443449	1	2	11	DAB2IP, ADGRB1	down	ex_22
Positive Regulation Of Autophagosome Assembly (GO:2000786)	0.443449	1	2	11	ELAPOR1, SNX7	down	ex_22
Rac Protein Signal Transduction (GO:0016601)	0.443449	1	2	11	FARP2, HACD3	down	ex_22
RNA Destabilization (GO:0050779)	0.443449	1	2	11	FTO, ROCK1	down	ex_22
Chromosome Organization (GO:0051276)	0.443449	1	2	11	MSH2, RB1	down	ex_22
Regulation Of Primary Metabolic Process (GO:0080090)	0.443449	1	2	11	NCOA2, SSH1	down	ex_22
Rescue Of Stalled Ribosome (GO:0072344)	0.443449	1	2	11	NEMF, KLHDC10	down	ex_22
Activation Of Protein Kinase B Activity (GO:0032148)	0.443449	1	2	11	NTRK3, INSR	down	ex_22
Organic Hydroxy Compound Biosynthetic Process (GO:1901617)	0.443449	1	2	11	OSBPL9, PRKAG2	down	ex_22
Positive Regulation Of Phosphatase Activity (GO:0010922)	0.443449	1	2	11	ROCK1, GNA12	down	ex_22
Water-Soluble Vitamin Metabolic Process (GO:0006767)	0.443449	1	2	11	SLC23A2, HLCS	down	ex_22
Regulation Of Transmembrane Receptor Protein Serine/Threonine Kinase Signaling Pathway (GO:0090092)	0.443449	1	2	11	TRIM33, FSTL4	down	ex_22
Positive Regulation Of Ion Transmembrane Transporter Activity (GO:0032414)	0.443449	1	2	11	WNK2, EPHB2	down	ex_22
Regulation Of Wnt Signaling Pathway (GO:0030111)	0.443495	1	5	29	SKI, LRP1, CDC73, SNX3, TIAM1	up	astrocytes_18
Activation Of GTPase Activity (GO:0090630)	0.443495	1	5	29	TBCK, DOCK7, TIAM1, TIAM2, SIPA1L1	up	astrocytes_18
Cell-Matrix Adhesion (GO:0007160)	0.443495	1	5	29	TIAM1, CTTN, ITGB4, SGCE, ITGAV	up	astrocytes_18
Ras Protein Signal Transduction (GO:0007265)	0.443509	1	10	69	RB1, ROCK1, ARHGAP35, HACD3, RALGPS2, RAPGEF5, RASGEF1A, FARP2, MYO9B, GNA12	down	ex_22
Negative Regulation Of G Protein-Coupled Receptor Signaling Pathway (GO:0045744)	0.44352	1	2	11	APLP1, GRK3	up	ex_01
miRNA Metabolic Process (GO:0010586)	0.44352	1	2	11	DDX5, LIN28B	up	ex_01
Regulation Of DNA Damage Response, Signal Transduction By P53 Class Mediator (GO:0043516)	0.44352	1	2	11	DYRK1A, DDX5	up	ex_01
Regulation Of Ubiquitin-Protein Transferase Activity (GO:0051438)	0.44352	1	2	11	FEM1B, DCUN1D5	up	ex_01
Negative Regulation Of G2/M Transition Of Mitotic Cell Cycle (GO:0010972)	0.44352	1	2	11	INIP, AVEN	up	ex_01
Positive Regulation Of Biosynthetic Process (GO:0009891)	0.44352	1	2	11	MTPN, SLC5A3	up	ex_01
Melanosome Organization (GO:0032438)	0.44352	1	2	11	PIKFYVE, AP3S1	up	ex_01
Regulation Of Protein Tyrosine Kinase Activity (GO:0061097)	0.44352	1	2	11	PRNP, APP	up	ex_01
Negative Regulation Of Smooth Muscle Cell Proliferation (GO:0048662)	0.44352	1	2	11	PTEN, PPARGC1A	up	ex_01
Polyol Metabolic Process (GO:0019751)	0.44352	1	2	11	SLC5A3, SYNJ1	up	ex_01
Cellular Response To Topologically Incorrect Protein (GO:0035967)	0.44352	1	2	11	TM7SF3, UBE2W	up	ex_01
Peptidyl-Threonine Phosphorylation (GO:0018107)	0.443678	1	8	32	CDC42BPB, CDC42BPA, TNKS, TAF1, WNK1, CAMK2A, MAPK8, MARK2	down	ex_06
Positive Regulation Of Protein Binding (GO:0032092)	0.443678	1	8	32	PRKN, NVL, EPB41, NMD3, TAF1, PKD1, ADD2, MARK3	down	ex_06
Regulation Of GTPase Activity (GO:0043087)	0.443754	1	4	87	GPR137B, CHN1, RGS7, SOD1	up	ex_09
Cellular Response To Growth Factor Stimulus (GO:0071363)	0.443803	1	13	43	MAPK14, PDE8A, MARS1, MAP2K5, SETX, DSTYK, PDE2A, MAPT, RAPGEF1, LIMS1, BMPR2, DAB2IP, NELL1	down	ex_11
Positive Regulation Of Synaptic Transmission (GO:0050806)	0.443869	1	6	37	APP, VAMP2, SLC24A2, CLSTN1, FLOT1, NPTN	up	ex_06
Regulation Of Cell Motility (GO:2000145)	0.443869	1	6	37	PIN1, BEX4, TMSB10, CCDC25, TMSB4X, RAC1	up	ex_06
Exocytosis (GO:0006887)	0.443869	1	6	37	STEAP2, SNAP25, NSF, RAB11A, VAMP2, SCRN1	up	ex_06
Regulation Of Neuron Projection Development (GO:0010975)	0.444005	1	5	76	STMN2, SERPINI1, SNX3, RIT2, CHN1	up	ex_17
Regulation Of ERK1 And ERK2 Cascade (GO:0070372)	0.444128	1	2	58	DDR2, BMPER	up	in_26
Dephosphorylation (GO:0016311)	0.444128	1	2	58	PPP3R1, PLPPR1	up	in_26
Protein Polyubiquitination (GO:0000209)	0.444209	1	5	85	MYCBP2, FBXL7, UBE2V1, UBE3A, SPOP	up	in_15
Regulation Of DNA Metabolic Process (GO:0051052)	0.444216	1	3	40	YLPM1, BABAM2, SMG6	down	in_27
Protein Tetramerization (GO:0051262)	0.444324	1	2	27	ALDH1A2, PKD1	down	ex_19
Cytoplasmic Microtubule Organization (GO:0031122)	0.444324	1	2	27	CLIP2, TUBGCP3	down	ex_19
Synaptic Vesicle Recycling (GO:0036465)	0.444324	1	2	27	DNM2, SYT7	down	ex_19
Phosphatidylinositol-Mediated Signaling (GO:0048015)	0.444324	1	2	27	EXOC7, FGFR1	down	ex_19
Regulation Of Actin Filament-Based Process (GO:0032970)	0.444324	1	2	27	NRG1, ARHGAP17	down	ex_19
Actin Cytoskeleton Reorganization (GO:0031532)	0.444324	1	2	27	PARVA, PTK7	down	ex_19
Regulation Of Apoptotic Process (GO:0042981)	0.444348	1	8	174	KCNMA1, PHLPP1, BNIP3L, APC, CALR, ERBB4, GRK5, RPS6KA2	up	endothelial_25
Pore Complex Assembly (GO:0046931)	0.444381	1	3	9	AHCTF1, P2RX7, NUP98	down	ex_01
Transport Along Microtubule (GO:0010970)	0.444381	1	3	9	ARHGAP21, COPG2, SPG11	down	ex_01
Regulation Of B Cell Proliferation (GO:0030888)	0.444381	1	3	9	BCL2, ATM, EPHB2	down	ex_01
Positive Regulation Of JUN Kinase Activity (GO:0043507)	0.444381	1	3	9	DAB2IP, TRAF6, TAOK3	down	ex_01
Regulation Of Response To Biotic Stimulus (GO:0002831)	0.444381	1	3	9	DAPK1, TRAF3, N4BP1	down	ex_01
Positive Regulation Of Lipid Kinase Activity (GO:0090218)	0.444381	1	3	9	DGKZ, MAPT, PTK2B	down	ex_01
Glycosaminoglycan Metabolic Process (GO:0030203)	0.444381	1	3	9	EXT1, XYLT1, HEXB	down	ex_01
Retrograde Protein Transport, ER To Cytosol (GO:0030970)	0.444381	1	3	9	FAF2, HM13, NPLOC4	down	ex_01
Glycolytic Process (GO:0006096)	0.444381	1	3	9	GAPDH, GPI, HK1	down	ex_01
Protein Alpha-1,2-Demannosylation (GO:0036508)	0.444381	1	3	9	MAN1C1, MAN1A2, UGGT2	down	ex_01
Positive Regulation Of Substrate Adhesion-Dependent Cell Spreading (GO:1900026)	0.444381	1	3	9	NELL1, CRK, LIMS1	down	ex_01
Heart Looping (GO:0001947)	0.444381	1	3	9	PKD2, MICAL2, NPHP3	down	ex_01
Regulation Of Phosphatidylinositol 3-Kinase Activity (GO:0043551)	0.444381	1	3	9	RUBCN, DAB2IP, PTK2B	down	ex_01
NAD Metabolic Process (GO:0019674)	0.444381	1	3	9	SARM1, GPD1L, ME1	down	ex_01
Neuron Apoptotic Process (GO:0051402)	0.444381	1	3	9	TRPC5, BCL2, GAPDH	down	ex_01
Intraciliary Anterograde Transport (GO:0035720)	0.444381	1	3	9	TTC26, TRAF3IP1, IFT172	down	ex_01
Positive Regulation Of Dendrite Extension (GO:1903861)	0.444381	1	3	9	UNC13A, ITSN2, RNF157	down	ex_01
Cellular Response To Hexose Stimulus (GO:0071331)	0.444381	1	3	9	UNC13B, KCNB1, ZNF236	down	ex_01
Negative Regulation Of DNA Recombination (GO:0045910)	0.444381	1	3	9	ZRANB3, SHLD2, SMCHD1	down	ex_01
Endocytic Recycling (GO:0032456)	0.444575	1	2	23	ARL4C, VTI1A	up	in_12
Regulation Of Actin Filament-Based Process (GO:0032970)	0.444575	1	2	23	EFNA5, DYNLL1	up	in_12
Positive Regulation Of Protein Catabolic Process (GO:0045732)	0.444575	1	2	23	HSP90AA1, NSF	up	in_12
Cellular Response To Nutrient Levels (GO:0031669)	0.44478	1	7	26	ELAPOR1, KCNB1, BMPR2, FNIP1, WDR45B, RPTOR, WRN	down	in_08
Regulation Of Synapse Assembly (GO:0051963)	0.44478	1	7	26	LHFPL4, SLIT1, SYNDIG1, DLG5, SLITRK5, EPHB2, LRRC4B	down	in_08
Positive Regulation Of Cell Junction Assembly (GO:1901890)	0.44478	1	7	26	ROCK1, NPHP4, SYNDIG1, DLG5, SLITRK5, EPHB2, LRRC4B	down	in_08
Positive Regulation Of Cold-Induced Thermogenesis (GO:0120162)	0.44478	1	7	26	SMARCA4, PPARGC1B, OGT, DYNC1H1, EHMT1, ALMS1, JAK2	down	in_08
Autophagosome Organization (GO:1905037)	0.444837	1	2	26	GABARAPL1, ATP2A2	up	ex_17
Inorganic Anion Transmembrane Transport (GO:0098661)	0.444837	1	2	26	SLC12A5, SLC25A3	up	ex_17
Regulation Of Synapse Assembly (GO:0051963)	0.444837	1	2	26	SNCA, GRID2	up	ex_17
Actin Filament Organization (GO:0007015)	0.445179	1	13	35	RUFY3, TPM1, DSTN, MYO5A, MYO5C, BAIAP2, MCU, DMTN, COBL, RFLNA, MYO1D, EVL, TTN	down	ex_02
Positive Regulation Of Intracellular Signal Transduction (GO:1902533)	0.445246	1	12	130	NUP93, MTDH, BRD4, FRMD6, NLGN1, KIAA0319, VAPA, CXXC5, PTK2, DHX15, PTPRJ, CDH13	down	ex_09
Regulation Of Nucleic Acid-Templated Transcription (GO:1903506)	0.44539	1	6	104	ATF2, MTF2, UBE2V1, SMARCA1, JMJD1C, NFYC	up	in_15
Potassium Ion Transmembrane Transport (GO:0071805)	0.445807	1	3	40	ATP1B1, KCNV1, SLC24A2	up	ex_22
Intracellular Calcium Ion Homeostasis (GO:0006874)	0.445807	1	3	40	ATP1B1, PRKACA, SLC24A2	up	ex_22
Cellular Response To Inorganic Substance (GO:0071241)	0.445843	1	1	5	BLM	down	OPC_07
Actin Filament Capping (GO:0051693)	0.445843	1	1	5	CAPZA1	down	OPC_07
Transepithelial Transport (GO:0070633)	0.445843	1	1	5	CXADR	down	OPC_07
Negative Regulation Of Peptidyl-Serine Phosphorylation (GO:0033137)	0.445843	1	1	5	RASSF2	down	OPC_07
Regulation Of Presynapse Assembly (GO:1905606)	0.445843	1	1	5	SLITRK2	down	OPC_07
Establishment Of Protein Localization To Endoplasmic Reticulum (GO:0072599)	0.445843	1	1	5	SPCS3	down	OPC_07
Negative Regulation Of Cellular Response To Growth Factor Stimulus (GO:0090288)	0.445892	1	3	20	EPN2, DLX1, SPART	down	in_20
Glutamate Receptor Signaling Pathway (GO:0007215)	0.445892	1	3	20	GRIN1, GRIK4, GRM4	down	in_20
Nucleocytoplasmic Transport (GO:0006913)	0.445892	1	3	20	NUP214, NPM1, TPR	down	in_20
Vesicle-Mediated Transport (GO:0016192)	0.446064	1	19	210	ITSN1, CHML, ATP9B, ATP9A, TVP23C, ARL4A, VPS45, MAPK8IP3, STX1A, STX17, COMMD1, AP3B1, SNX9, AP3D1, LRP12, SYT7, CLEC16A, AHI1, NCALD	down	ex_09
Response To BMP (GO:0071772)	0.446199	1	2	6	BMPR2, VSTM2A	down	in_08
Embryo Development Ending In Birth Or Egg Hatching (GO:0009792)	0.446199	1	2	6	CELF4, STOX2	down	in_08
Positive Regulation Of Nuclear-Transcribed mRNA Catabolic Process, Deadenylation-Dependent Decay (GO:1900153)	0.446199	1	2	6	DHX36, TNRC6B	down	in_08
Antigen Processing And Presentation Of Peptide Antigen Via MHC Class II (GO:0002495)	0.446199	1	2	6	DNM2, GNAO1	down	in_08
Selenocysteine Incorporation (GO:0001514)	0.446199	1	2	6	EEFSEC, TRNAU1AP	down	in_08
Response To Ethanol (GO:0045471)	0.446199	1	2	6	GRIN1, GRIN3A	down	in_08
Positive Regulation Of Nitric Oxide Biosynthetic Process (GO:0045429)	0.446199	1	2	6	INSR, NOS1AP	down	in_08
Hippo Signaling (GO:0035329)	0.446199	1	2	6	LATS1, MOB1B	down	in_08
Wound Healing, Spreading Of Cells (GO:0044319)	0.446199	1	2	6	MRTFA, ARHGAP35	down	in_08
RNA Biosynthetic Process (GO:0032774)	0.446199	1	2	6	NCOA6, SETX	down	in_08
Microtubule Anchoring At Microtubule Organizing Center (GO:0072393)	0.446199	1	2	6	NINL, BICD1	down	in_08
Regulation Of Nitric-Oxide Synthase Activity (GO:0050999)	0.446199	1	2	6	NOS1AP, PIK3CB	down	in_08
Regulation Of Calcium Ion Transmembrane Transport (GO:1903169)	0.446199	1	2	6	NOS1AP, UBASH3B	down	in_08
Ruffle Organization (GO:0031529)	0.446199	1	2	6	PIP5K1A, TPM1	down	in_08
Smooth Muscle Contraction (GO:0006939)	0.446199	1	2	6	ROCK1, SLC8A1	down	in_08
Regulation Of Biomineral Tissue Development (GO:0070167)	0.446199	1	2	6	ROCK1, TXLNG	down	in_08
Long-Chain Fatty Acid Transport (GO:0015909)	0.446199	1	2	6	RPS6KB1, PPARG	down	in_08
NAD Metabolic Process (GO:0019674)	0.446199	1	2	6	SARM1, ME1	down	in_08
Calcium Ion Import (GO:0070509)	0.446199	1	2	6	SLC8A1, MICU1	down	in_08
Adult Locomotory Behavior (GO:0008344)	0.446199	1	2	6	SPTBN4, PUM1	down	in_08
Positive Regulation Of Stress-Activated Protein Kinase Signaling Cascade (GO:0070304)	0.446199	1	2	6	TAOK1, KLHDC10	down	in_08
ncRNA-mediated Post-Transcriptional Gene Silencing (GO:0035194)	0.446199	1	2	6	TNRC6A, TNRC6B	down	in_08
Positive Regulation Of Sodium Ion Transmembrane Transport (GO:1902307)	0.446199	1	2	6	WNK2, DMD	down	in_08
Regulation Of Carbohydrate Catabolic Process (GO:0043470)	0.446199	1	2	6	ZBTB7A, OGT	down	in_08
mRNA Modification (GO:0016556)	0.446199	1	2	6	ZC3H13, PUS7L	down	in_08
Cellular Response To Estradiol Stimulus (GO:0071392)	0.44627	1	1	5	H2AZ1	up	ex_11
Regulation Of Protein Localization To Cilium (GO:1903564)	0.44627	1	1	5	LZTFL1	up	ex_11
Endothelial Tube Morphogenesis (GO:0061154)	0.44627	1	1	5	STARD13	up	ex_11
Natural Killer Cell Mediated Immunity (GO:0002228)	0.44627	1	1	5	TUBB4B	up	ex_11
Positive Regulation Of DNA Repair (GO:0045739)	0.446386	1	2	25	EYA1, FAM168A	up	in_28
Positive Regulation Of Cell Growth (GO:0030307)	0.446386	1	2	25	MACF1, BCL2	up	in_28
Positive Regulation Of Amide Metabolic Process (GO:0034250)	0.446386	1	2	25	SAMD4A, CPEB3	up	in_28
Regulation Of Plasma Membrane Bounded Cell Projection Assembly (GO:0120032)	0.446386	1	2	25	TBC1D2B, DAAM2	up	in_28
Regulation Of Phosphatidylinositol 3-Kinase Signaling (GO:0014066)	0.446496	1	6	22	DIPK2A, EXTL3, INSR, DAB2IP, PIP5K1A, JAK2	down	in_08
Synaptic Vesicle Endocytosis (GO:0048488)	0.446496	1	6	22	DNM1, SNAP91, DNM2, GAK, ITSN1, PACSIN1	down	in_08
Glutamate Receptor Signaling Pathway (GO:0007215)	0.446496	1	6	22	KCNB1, GRIN2D, GRIN1, GRIN3A, GRIK3, GRM8	down	in_08
Lipid Translocation (GO:0034204)	0.446567	1	1	10	ATP10D	up	ex_17
RNA Splicing, Via Transesterification Reactions (GO:0000375)	0.446567	1	1	10	SRRM1	up	ex_17
Circulatory System Development (GO:0072359)	0.446777	1	3	30	KAT2B, PKD1, TCF25	down	in_26
Negative Regulation Of MAPK Cascade (GO:0043409)	0.446777	1	3	30	PTPN1, FOXO1, WNK2	down	in_26
Negative Regulation Of Canonical Wnt Signaling Pathway (GO:0090090)	0.446777	1	3	30	SHISA6, NPHP3, PRICKLE1	down	in_26
Cellular Response To Transforming Growth Factor Beta Stimulus (GO:0071560)	0.446777	1	3	30	SKI, ZFYVE9, PDE2A	down	in_26
Plasma Membrane Bounded Cell Projection Organization (GO:0120036)	0.446787	1	19	64	WDPCP, ARMC2, FAM161A, CYFIP1, ROCK1, VPS13B, DOCK7, CAMSAP1, PPP1R9A, TMEM108, ATCAY, MARK4, TTC17, MAPT, MNS1, RASGRF1, BICDL1, ATXN10, PKD2	down	ex_11
Positive Regulation Of Epithelial Cell Migration (GO:0010634)	0.446848	1	9	31	GPI, BMPR2, IQSEC1, MTOR, NELL1, EPB41L4B, PTK2B, ABL1, SCARB1	down	ex_01
Golgi To Plasma Membrane Transport (GO:0006893)	0.446848	1	9	31	SEC16A, COMMD1, RAB10, VPS35L, MACF1, ARL3, GCC2, GOLGA4, CCDC93	down	ex_01
Positive Regulation Of Canonical Wnt Signaling Pathway (GO:0090263)	0.446848	1	9	31	USP8, SMURF2, LRRK1, USP34, CSNK1D, USP47, CSNK1E, WNK2, FAM53B	down	ex_01
Negative Regulation Of Intracellular Signal Transduction (GO:1902532)	0.446861	1	5	74	MAPKBP1, PDE2A, CYLD, RIPK1, PDCD6	down	ex_24
Regulation Of Cytoskeleton Organization (GO:0051493)	0.446863	1	8	49	CORO2B, MID1, ROCK1, ARHGAP35, CCDC88A, PATJ, MAP6, CRK	down	ex_23
Generation Of Neurons (GO:0048699)	0.44692	1	17	51	RYK, SMARCA1, ACSL4, ASTN1, LRP4, MARK1, USP9X, CDK6, MAPT, RAPGEF2, PAFAH1B1, SDCCAG8, MYEF2, THOC2, ATP2B2, SH3RF1, NRCAM	up	OPC_07
Positive Regulation Of Protein Modification Process (GO:0031401)	0.447213	1	21	71	ATG10, ANKLE2, AKT2, INSR, PTK2, BAZ2A, SLCO3A1, TAOK1, FBH1, SEMA4D, PPP1R16B, FAM161A, WDFY2, KNDC1, CCND3, MOB2, CAMTA1, CEP295, RB1CC1, FLCN, ARRB1	down	ex_11
Membrane Organization (GO:0061024)	0.447529	1	6	36	GCA, ANK2, PICALM, EXOC5, VAPA, MTCH1	up	oligodendrocytes_04
Endocytosis (GO:0006897)	0.447541	1	26	72	ZFYVE9, LRP1, CSNK1D, REPS1, ATP9B, ATP9A, INSR, IGF2R, DNAJC13, CSNK1E, SYT7, BIN1, RHOBTB1, TMEM108, PIP5K1A, EPS15L1, DNM1, DNM2, EPN2, RAB7A, SNX9, PACSIN2, ANXA11, GAK, CLINT1, EEA1	down	ex_02
Regulation Of Neuron Projection Development (GO:0010975)	0.447643	1	27	92	PTPN9, ULK4, KNDC1, ARHGAP35, ARHGAP44, TNR, SPOCK1, DENND5A, LZTS3, ARSB, CBFA2T2, CCDC88A, SETX, BRSK2, ABL2, MARK2, RTN4RL1, RAPGEF1, SHANK3, PTPRS, CAMK1D, SRCIN1, DCC, DAB2IP, GAK, NOVA2, PTK2B	down	ex_11
Lysosomal Transport (GO:0007041)	0.447826	1	4	51	M6PR, TGFBRAP1, PSAP, DENND3	up	ex_21
Non-Membrane-Bounded Organelle Assembly (GO:0140694)	0.447826	1	4	51	RPS3, CEP63, DDX6, HDAC3	up	ex_21
Regulation Of Protein Modification Process (GO:0031399)	0.448032	1	5	18	ATG10, CCDC88A, RB1CC1, FKTN, FNIP1	down	in_08
Regulation Of Macromolecule Biosynthetic Process (GO:0010556)	0.448032	1	5	18	ATXN2, ELP1, ELP4, PUM3, RB1CC1	down	in_08
Fat Cell Differentiation (GO:0045444)	0.448032	1	5	18	BBS2, FAM120B, ZBTB7A, TMEM120B, PPARG	down	in_08
Cellular Response To Calcium Ion (GO:0071277)	0.448032	1	5	18	BRAF, ADCY1, KCNH1, RYR1, CACNA1A	down	in_08
Regulation Of Dendrite Development (GO:0050773)	0.448032	1	5	18	CAMK1D, DAB2IP, SARM1, KNDC1, PACSIN1	down	in_08
Cellular Response To Light Stimulus (GO:0071482)	0.448032	1	5	18	CUL4A, YY1, DHX36, N4BP1, USP47	down	in_08
Modulation Of Excitatory Postsynaptic Potential (GO:0098815)	0.448032	1	5	18	GRIN2D, GRIN1, PRKCZ, SLC8A3, RIMS2	down	in_08
Peptidyl-Tyrosine Phosphorylation (GO:0018108)	0.448032	1	5	18	INSR, PIBF1, ABL1, EPHB2, JAK2	down	in_08
Cellular Response To Amino Acid Stimulus (GO:0071230)	0.448032	1	5	18	KLHL22, CASTOR2, NEURL1, UBR1, RPTOR	down	in_08
Regulation Of Insulin Receptor Signaling Pathway (GO:0046626)	0.448032	1	5	18	PTPRE, PRKCZ, RPS6KB1, OGT, NCK1	down	in_08
Negative Regulation Of NF-kappaB Transcription Factor Activity (GO:0032088)	0.448032	1	5	18	USP7, COMMD1, TRAF3, DAB2IP, FAF1	down	in_08
Response To Amino Acid Starvation (GO:1990928)	0.448032	1	5	18	WDR59, DEPDC5, LARP1, MAPK8, MAPK1	down	in_08
Sulfur Compound Biosynthetic Process (GO:0044272)	0.448032	1	5	18	XYLT1, EXTL3, CHST11, ST3GAL3, NDST3	down	in_08
Negative Regulation Of Synaptic Transmission (GO:0050805)	0.448046	1	1	8	ARF1	up	ex_23
Negative Regulation Of Stem Cell Population Maintenance (GO:1902455)	0.448046	1	1	8	BRMS1L	up	ex_23
Glycosaminoglycan Metabolic Process (GO:0030203)	0.448046	1	1	8	IDS	up	ex_23
Secondary Alcohol Biosynthetic Process (GO:1902653)	0.448046	1	1	8	MSMO1	up	ex_23
Regulation Of Translation (GO:0006417)	0.448137	1	20	79	RC3H1, UPF3B, UPF3A, LARP4, APP, DHX36, PUM3, LARP1, ATXN2, ELP1, ELP4, LARP4B, CNOT10, ILF3, CTIF, EIF5B, OGT, EIF4B, DAPK1, RPS6KB1	down	in_08
Neuron Projection Morphogenesis (GO:0048812)	0.448257	1	3	41	CNTN4, GPM6A, MEF2A	up	in_28
Regulation Of Proteasomal Ubiquitin-Dependent Protein Catabolic Process (GO:0032434)	0.448257	1	3	41	FHIT, HSP90AB1, HERPUD1	up	in_28
Vesicle-Mediated Transport (GO:0016192)	0.44835	1	7	226	DPYSL2, VAMP2, RAB2A, AP3M2, AP2M1, RAB7A, TMED10	up	ex_19
RNA Modification (GO:0009451)	0.448377	1	6	20	NSUN6, PARN, ADAR, ANKRD16, METTL2B, METTL6	down	ex_01
Glycolipid Biosynthetic Process (GO:0009247)	0.448377	1	6	20	PIGL, ST6GALNAC5, PIGZ, ST3GAL5, ST3GAL2, LARGE1	down	ex_01
Regulation Of Dendrite Morphogenesis (GO:0048814)	0.448377	1	6	20	SEMA4D, SARM1, HECW1, KNDC1, CUX1, LZTS1	down	ex_01
Myelination (GO:0042552)	0.448377	1	6	20	SKI, NFASC, SLC8A3, GPC1, TPPP, SBF2	down	ex_01
Regulation Of Dendritic Spine Morphogenesis (GO:0061001)	0.448377	1	6	20	SRCIN1, NGEF, SHANK3, KIF1A, DHX36, LZTS3	down	ex_01
Protein K63-linked Ubiquitination (GO:0070534)	0.448377	1	6	20	UBE2O, PRKN, WWP2, TRAF3, RNF168, TRAF6	down	ex_01
Regulation Of Cellular Metabolic Process (GO:0031323)	0.448377	1	6	20	ZBTB7A, NUAK1, NCOR2, PID1, PRKN, PRKAG2	down	ex_01
Potassium Ion Transport (GO:0006813)	0.448396	1	4	28	NALCN, KCNMA1, KCNK12, SLC24A3	down	in_20
Regulation Of mRNA Stability (GO:0043488)	0.448396	1	4	28	ROCK1, ROCK2, METTL16, NPM1	down	in_20
Positive Regulation Of Dendrite Extension (GO:1903861)	0.448498	1	1	7	RNF157	down	in_26
Mitochondrial Calcium Ion Transmembrane Transport (GO:0006851)	0.448498	1	1	7	SLC8A3	down	in_26
Negative Regulation Of Carbohydrate Metabolic Process (GO:0045912)	0.448498	1	1	7	SOGA1	down	in_26
Negative Regulation Of mRNA Processing (GO:0050686)	0.448498	1	1	7	SRSF6	down	in_26
Positive Regulation Of Phosphatidylinositol 3-Kinase Activity (GO:0043552)	0.448498	1	1	7	TNFAIP8L3	down	in_26
Protein-Containing Complex Organization (GO:0043933)	0.448553	1	2	36	APC, MAGI1	up	endothelial_25
Receptor-Mediated Endocytosis (GO:0006898)	0.448553	1	2	36	LRP1B, MAGI2	up	endothelial_25
Response To Cytokine (GO:0034097)	0.448553	1	2	36	PRKCA, YTHDC2	up	endothelial_25
Positive Regulation Of NF-kappaB Transcription Factor Activity (GO:0051092)	0.448602	1	6	40	APP, EDA, SLCO3A1, CAMK2A, MALT1, ERC1	down	ex_22
Intracellular Calcium Ion Homeostasis (GO:0006874)	0.448602	1	6	40	MICU2, MICU1, TRPM2, ATP2B4, PACS2, SLC8A3	down	ex_22
Cellular Response To Organonitrogen Compound (GO:0071417)	0.448602	1	6	40	SSH1, PDE2A, DHX8, ATP2B4, RYR3, RPTOR	down	ex_22
Response To Endoplasmic Reticulum Stress (GO:0034976)	0.448737	1	6	40	GSK3B, SEL1L, ERO1A, ATP2A2, UBQLN1, MARCHF6	up	ex_01
Positive Regulation Of Protein Modification By Small Protein Conjugation Or Removal (GO:1903322)	0.449074	1	2	26	GSK3B, NDFIP1	up	in_08
Positive Regulation Of Protein Binding (GO:0032092)	0.449074	1	2	26	GSK3B, TIAM1	up	in_08
Positive Regulation Of Stress-Activated MAPK Cascade (GO:0032874)	0.449074	1	2	26	PDCD10, RIPK1	up	in_08
Proteolysis Involved In Protein Catabolic Process (GO:0051603)	0.449074	1	2	26	PDCD6IP, MARCHF6	up	in_08
Sodium Ion Transmembrane Transport (GO:0035725)	0.449074	1	2	26	SLC4A8, SCN9A	up	in_08
Phospholipid Translocation (GO:0045332)	0.449142	1	4	7	ATP11B, P2RX7, ATP9B, ATP9A	up	oligodendrocytes_00
Cellular Response To Acid Chemical (GO:0071229)	0.449142	1	4	7	CPEB4, CPEB3, RPTOR, SH3BP4	up	oligodendrocytes_00
Cell-Cell Signaling By Wnt (GO:0198738)	0.449142	1	4	7	DDX3X, CSNK1A1, USP34, LRP6	up	oligodendrocytes_00
Clathrin Coat Assembly (GO:0048268)	0.449142	1	4	7	HIP1, CLTA, PICALM, EPS15	up	oligodendrocytes_00
Histone Lysine Methylation (GO:0034968)	0.449142	1	4	7	NCOA6, MLLT10, KMT2A, KMT2C	up	oligodendrocytes_00
Glial Cell Differentiation (GO:0010001)	0.449142	1	4	7	NFIB, MYRF, HAPLN2, ERBB3	up	oligodendrocytes_00
Central Nervous System Neuron Development (GO:0021954)	0.449142	1	4	7	NTRK2, PTEN, MAPT, TAOK1	up	oligodendrocytes_00
Positive Regulation Of RNA Metabolic Process (GO:0051254)	0.449142	1	4	7	PNPT1, SLC38A2, DYRK1A, PIK3R1	up	oligodendrocytes_00
Positive Regulation Of Dephosphorylation (GO:0035306)	0.449142	1	4	7	PPP1R16B, PPP2R5A, SPPL3, CAMTA1	up	oligodendrocytes_00
DNA Geometric Change (GO:0032392)	0.449142	1	4	7	RAD50, HNRNPA2B1, DHX9, ASCC3	up	oligodendrocytes_00
miRNA Metabolic Process (GO:0010586)	0.449142	1	4	7	SND1, DDX5, DDX17, PARN	up	oligodendrocytes_00
ncRNA Catabolic Process (GO:0034661)	0.449142	1	4	7	SND1, XRN1, PARN, MTREX	up	oligodendrocytes_00
Positive Regulation Of TORC1 Signaling (GO:1904263)	0.449142	1	4	7	WDR59, GPR137C, WAC, CLEC16A	up	oligodendrocytes_00
Positive Regulation By Host Of Viral Process (GO:0044794)	0.449142	1	4	7	YTHDC2, NUCKS1, VAPA, PIK3C3	up	oligodendrocytes_00
Cell-Cell Adhesion Via Plasma-Membrane Adhesion Molecules (GO:0098742)	0.449145	1	6	44	CDH4, SDK2, LRRC4B, TENM1, PTPRS, TENM3	down	in_20
Golgi Organization (GO:0007030)	0.449145	1	6	44	GOLGA8A, VTI1A, TRAPPC12, COG6, GOLGB1, GAK	down	in_20
Regulation Of Organelle Assembly (GO:1902115)	0.449146	1	3	17	GSN, RDX, EVI5	down	oligodendrocytes_00
Peptidyl-Threonine Phosphorylation (GO:0018107)	0.449146	1	3	17	ROCK1, CSNK2A1, MAPK1	down	oligodendrocytes_00
Regulation Of Focal Adhesion Assembly (GO:0051893)	0.449146	1	3	17	ROCK1, FERMT2, APOD	down	oligodendrocytes_00
Nucleosome Assembly (GO:0006334)	0.449157	1	4	14	CABIN1, MACROH2A1, RBBP4, ATRX	down	in_08
Regulation Of Cellular Component Biogenesis (GO:0044087)	0.449157	1	4	14	DAB2IP, LATS1, ROCK1, SNCAIP	down	in_08
Positive Regulation Of Excitatory Postsynaptic Potential (GO:2000463)	0.449157	1	4	14	GRIN2D, GRIN1, RIMS2, PRKCZ	down	in_08
Cellular Response To Virus (GO:0098586)	0.449157	1	4	14	MAPK14, GBF1, IFNAR2, JAK2	down	in_08
Positive Regulation Of DNA-templated Transcription Initiation (GO:2000144)	0.449157	1	4	14	MED15, DHX36, MED27, SETX	down	in_08
Positive Regulation Of Proteolysis (GO:0045862)	0.449157	1	4	14	OGT, CYFIP2, SNX9, SH3D19	down	in_08
Response To Peptide Hormone (GO:0043434)	0.449157	1	4	14	OGT, ROCK1, EIF2B3, STAT4	down	in_08
Positive Regulation Of Lymphocyte Differentiation (GO:0045621)	0.449157	1	4	14	PBRM1, XRCC6, ARID1A, SMARCA4	down	in_08
Positive Regulation Of T Cell Differentiation (GO:0045582)	0.449157	1	4	14	SMARCA4, PBRM1, ARID1A, AMBRA1	down	in_08
Mitochondrion Disassembly (GO:0061726)	0.449157	1	4	14	WDR45B, RB1CC1, SNX7, MARK2	down	in_08
Positive Regulation Of Protein Dephosphorylation (GO:0035307)	0.449261	1	3	10	AMBRA1, SPPL3, GNA12	down	in_08
Regulation Of DNA Biosynthetic Process (GO:2000278)	0.449261	1	3	10	ATM, BMPR2, SMG6	down	in_08
Mitotic G2 DNA Damage Checkpoint Signaling (GO:0007095)	0.449261	1	3	10	ATM, TAOK1, CDC14B	down	in_08
Positive Regulation Of Chromosome Organization (GO:2001252)	0.449261	1	3	10	ATRX, RAD50, DHX36	down	in_08
Regulation Of Transcription By RNA Polymerase I (GO:0006356)	0.449261	1	3	10	BAZ1B, ERCC6, WDR43	down	in_08
Aortic Valve Development (GO:0003176)	0.449261	1	3	10	BMPR2, ROCK1, SLIT1	down	in_08
Protein Localization To Microtubule Organizing Center (GO:1905508)	0.449261	1	3	10	CEP250, CEP83, PIBF1	down	in_08
Positive Regulation Of Synaptic Transmission, Glutamatergic (GO:0051968)	0.449261	1	3	10	GRIN2D, GRIN1, CACNG8	down	in_08
Regulation Of Ryanodine-Sensitive Calcium-Release Channel Activity (GO:0060314)	0.449261	1	3	10	JPH3, JPH4, DMD	down	in_08
Positive Regulation Of Cell Cycle G1/S Phase Transition (GO:1902808)	0.449261	1	3	10	KMT2E, CDC73, RPTOR	down	in_08
Chondrocyte Differentiation (GO:0002062)	0.449261	1	3	10	SLC39A14, SULF1, BMPR2	down	in_08
Regulation Of Primary Metabolic Process (GO:0080090)	0.449261	1	3	10	SSH1, PPARG, MACROH2A1	down	in_08
Maintenance Of Blood-Brain Barrier (GO:0035633)	0.449261	1	3	10	VCL, DMD, JAM3	down	in_08
Positive Regulation Of Phosphorylation (GO:0042327)	0.449265	1	6	56	APP, PTGES3, FXR1, ROCK2, EFNA5, NELL1	up	ex_02
Negative Regulation Of Sequestering Of Calcium Ion (GO:0051283)	0.449321	1	1	10	ITPR2	up	in_08
Protein Heterooligomerization (GO:0051291)	0.449321	1	1	10	MAT2A	up	in_08
N-glycan Processing (GO:0006491)	0.449321	1	1	10	MGAT4A	up	in_08
Positive Regulation Of Transcription By RNA Polymerase II (GO:0045944)	0.44933	1	19	328	RFX3, PBX1, STAT4, DAB2IP, NFKB1, ARNT, LRP6, MICAL2, NR3C1, ZMIZ1, INO80, NFATC3, TET2, KAT2B, TCF20, NFAT5, ZFPM2, KANSL3, PKD1	down	ex_19
Neurogenesis (GO:0022008)	0.449391	1	2	10	CDK6, ERBB3	up	oligodendrocytes_04
Regulation Of Intrinsic Apoptotic Signaling Pathway (GO:2001242)	0.449391	1	2	10	CYLD, SGMS1	up	oligodendrocytes_04
Adherens Junction Organization (GO:0034332)	0.449391	1	2	10	FERMT2, CDH8	up	oligodendrocytes_04
miRNA Processing (GO:0035196)	0.449391	1	2	10	HNRNPA2B1, TUT4	up	oligodendrocytes_04
Regulation Of Developmental Growth (GO:0048638)	0.449391	1	2	10	MBD5, GSK3B	up	oligodendrocytes_04
Protein Deacetylation (GO:0006476)	0.449391	1	2	10	MORF4L2, HDAC9	up	oligodendrocytes_04
Regulation Of Glycolytic Process (GO:0006110)	0.449391	1	2	10	NCOR1, OGT	up	oligodendrocytes_04
Regulation Of Ossification (GO:0030278)	0.449422	1	2	12	BMPR2, CHSY1	down	astrocytes_05
Microtubule Bundle Formation (GO:0001578)	0.449422	1	2	12	CCDC66, NCKAP5	down	astrocytes_05
Regulation Of Dendrite Morphogenesis (GO:0048814)	0.449422	1	2	12	CDKL3, KNDC1	down	astrocytes_05
Intracellular Iron Ion Homeostasis (GO:0006879)	0.449422	1	2	12	CYBRD1, FTH1	down	astrocytes_05
Neurogenesis (GO:0022008)	0.449422	1	2	12	ERBB4, EPHB1	down	astrocytes_05
Myelination (GO:0042552)	0.449422	1	2	12	GPM6B, ZNF24	down	astrocytes_05
Response To cAMP (GO:0051591)	0.449422	1	2	12	NDUFS4, EZR	down	astrocytes_05
Post-Translational Protein Modification (GO:0043687)	0.449422	1	2	12	PARP6, JAK2	down	astrocytes_05
Regulation Of Small Molecule Metabolic Process (GO:0062012)	0.449422	1	2	12	PRKAG2, APOE	down	astrocytes_05
Negative Regulation Of Cell Cycle G1/S Phase Transition (GO:1902807)	0.449422	1	2	12	PTEN, SOX2	down	astrocytes_05
RNA 3'-End Processing (GO:0031123)	0.449422	1	2	12	RPRD1A, INTS8	down	astrocytes_05
Cellular Response To Osmotic Stress (GO:0071470)	0.449422	1	2	12	SERPINB6, STK39	down	astrocytes_05
mRNA Transcription By RNA Polymerase II (GO:0042789)	0.449422	1	2	12	TFCP2, RXRA	down	astrocytes_05
Lamellipodium Organization (GO:0097581)	0.449422	1	2	12	VCL, SNX2	down	astrocytes_05
Positive Regulation Of Biosynthetic Process (GO:0009891)	0.449422	1	2	12	VIM, APOE	down	astrocytes_05
Regulation Of Intracellular Signal Transduction (GO:1902531)	0.449468	1	2	110	TMSB4X, CHN1	up	ex_24
Neuron Projection Morphogenesis (GO:0048812)	0.449518	1	12	84	APLP1, APP, PAK1, ALCAM, BTBD3, ZNF365, ZDHHC17, ATL1, PTEN, WASL, SLITRK5, SLITRK4	up	ex_01
Retrograde Vesicle-Mediated Transport, Golgi To Endoplasmic Reticulum (GO:0006890)	0.449526	1	2	21	ERGIC2, COPB2	up	ex_23
Negative Regulation Of ERK1 And ERK2 Cascade (GO:0070373)	0.449526	1	2	21	LMO3, SPRED2	up	ex_23
Positive Regulation Of Telomere Maintenance (GO:0032206)	0.449526	1	2	21	MAPK1, PPP1R10	up	ex_23
Transcription Initiation At RNA Polymerase II Promoter (GO:0006367)	0.449526	1	2	21	MED4, ELOC	up	ex_23
Homophilic Cell Adhesion Via Plasma Membrane Adhesion Molecules (GO:0007156)	0.449526	1	2	21	PALLD, NPTN	up	ex_23
Regulation Of Telomere Maintenance (GO:0032204)	0.449526	1	2	21	XRCC5, PPP1R10	up	ex_23
Positive Regulation Of Translation (GO:0045727)	0.449558	1	2	54	DHX36, NGRN	up	ex_19
Negative Regulation Of Cell Differentiation (GO:0045596)	0.449641	1	7	51	EPHA4, SOX2, SUZ12, EFEMP1, BMP7, MEIS1, PTEN	down	astrocytes_05
Endosomal Transport (GO:0016197)	0.449641	1	7	51	TMEM87A, ZFYVE9, PREPL, HEATR5B, SNX2, VPS54, ALMS1	down	astrocytes_05
Cellular Response To Salt (GO:1902075)	0.449646	1	4	26	ADCY1, SSH1, CACNA1A, TAF1	down	in_15
Protein O-linked Glycosylation (GO:0006493)	0.449646	1	4	26	GALNT1, GALNT17, CRPPA, TRAK1	down	in_15
Positive Regulation Of Cellular Component Organization (GO:0051130)	0.449646	1	4	26	ICE1, SPIDR, ADGRL1, FAF1	down	in_15
Cell-Cell Junction Assembly (GO:0007043)	0.449646	1	4	26	JAM3, TJP1, CDH12, PATJ	down	in_15
Potassium Ion Transport (GO:0006813)	0.449646	1	4	26	KCNB1, KCNB2, KCNQ2, HCN1	down	in_15
Regulation Of Protein Ubiquitination (GO:0031396)	0.449646	1	4	26	USP4, N4BP1, COMMD1, HDAC8	down	in_15
Modification-Dependent Protein Catabolic Process (GO:0019941)	0.449889	1	4	59	RBX1, NPLOC4, TAF1, ZNRF3	down	in_28
Proteasome-Mediated Ubiquitin-Dependent Protein Catabolic Process (GO:0043161)	0.449894	1	5	105	APC, CALR, ECPAS, CUL1, UBR3	up	endothelial_25
Cellular Response To Peptide Hormone Stimulus (GO:0071375)	0.449978	1	3	22	DENND4C, RHOQ, ADCY8	down	OPC_07
Golgi To Plasma Membrane Transport (GO:0006893)	0.449978	1	3	22	EXOC7, EXOC2, KIF13A	down	OPC_07
Positive Regulation Of Supramolecular Fiber Organization (GO:1902905)	0.449978	1	3	22	MTSS1, SEMA5A, SNX9	down	OPC_07
Regulation Of Endothelial Cell Migration (GO:0010594)	0.449978	1	3	22	TEK, ADGRB1, PTN	down	OPC_07
Transmembrane Receptor Protein Tyrosine Kinase Signaling Pathway (GO:0007169)	0.450063	1	5	60	PDGFC, LYN, MTSS1, FOXO1, TIAM1	down	microglia_13
Regulation Of Cell Cycle (GO:0051726)	0.450091	1	5	67	EPC1, XIAP, MORF4L1, CDK6, GRK5	up	in_10
Positive Regulation Of Growth (GO:0045927)	0.450099	1	5	20	KLHL22, CEP43, TEAD1, USP47, RPTOR	down	in_10
Negative Regulation Of Kinase Activity (GO:0033673)	0.450099	1	5	20	MAPT, CEP43, PRKRIP1, LRP6, PRKAG2	down	in_10
Negative Regulation Of NF-kappaB Transcription Factor Activity (GO:0032088)	0.450099	1	5	20	USP7, PRMT2, TRAF3, ITCH, PPP2CB	down	in_10
Endosome Organization (GO:0007032)	0.450099	1	5	20	USP8, DNM1, HOOK3, DNAJC13, EEA1	down	in_10
Regulation Of ERK1 And ERK2 Cascade (GO:0070372)	0.450106	1	4	62	DAB2IP, PTPN2, BMPER, NRG1	down	ex_19
Regulation Of Cellular Component Organization (GO:0051128)	0.450106	1	4	62	SEMA4D, LATS1, NRG1, DAB2IP	down	ex_19
Post-Translational Protein Modification (GO:0043687)	0.450295	1	1	10	RBX1	down	in_28
Positive Regulation Of Organelle Organization (GO:0010638)	0.450295	1	1	10	SORBS3	down	in_28
Regulation Of Actin Filament Bundle Assembly (GO:0032231)	0.450295	1	1	10	SYNPO2	down	in_28
Neuron Development (GO:0048666)	0.450349	1	15	47	LRP12, RB1, MICALL2, PBX1, DOCK7, MAPT, GSK3B, RAB6A, LGI1, LGI4, RAB11A, VAPA, TAOK1, B4GALT5, GLI2	up	astrocytes_05
Positive Regulation Of Supramolecular Fiber Organization (GO:1902905)	0.450373	1	6	36	MTSS1, FCHSD2, BIN1, EVL, CRACD, CDK5RAP2	down	ex_23
Regulation Of Protein Binding (GO:0043393)	0.450414	1	4	42	PSEN1, NVL, PKD1, ADD2	down	in_26
Negative Regulation Of Amide Metabolic Process (GO:0034249)	0.450414	1	4	42	PUS7, DHX36, IGF1, RBM4	down	in_26
Synapse Organization (GO:0050808)	0.450501	1	20	55	UNC13C, UNC13A, UNC13B, KIRREL3, CYFIP1, ARHGAP39, PPFIA1, PAK3, SDK1, ZC4H2, PSEN1, LRRC4B, PDZRN3, SHANK3, SHANK2, PTPRS, NRXN2, FARP1, SLC8A2, GPHN	down	ex_02
Positive Regulation Of Double-Strand Break Repair Via Homologous Recombination (GO:1905168)	0.450506	1	3	17	ACTR2, MORF4L1, MORF4L2	up	ex_06
Muscle Organ Development (GO:0007517)	0.450506	1	3	17	COPRS, FXR1, SRI	up	ex_06
Regulation Of Apoptotic Signaling Pathway (GO:2001233)	0.450506	1	3	17	CSNK2A2, MAPK8IP2, PPIA	up	ex_06
Regulation Of Cellular Component Biogenesis (GO:0044087)	0.450506	1	3	17	HSP90AA1, PINK1, SNCAIP	up	ex_06
Internal Peptidyl-Lysine Acetylation (GO:0018393)	0.450506	1	3	17	MORF4L1, MORF4L2, KAT7	up	ex_06
Protein Localization To Lysosome (GO:0061462)	0.450506	1	3	17	NCOA4, SORL1, RTN4	up	ex_06
Nucleic Acid-Templated Transcription (GO:0097659)	0.450506	1	3	17	PTMA, GARS1, RNPS1	up	ex_06
Negative Regulation Of Epithelial Cell Proliferation (GO:0050680)	0.450506	1	3	17	PTPRK, ATP5IF1, STAT1	up	ex_06
Calcium Ion Import Across Plasma Membrane (GO:0098703)	0.450506	1	3	17	SLC24A2, CACNA1A, CLU	up	ex_06
Regulation Of T Cell Differentiation (GO:0045580)	0.450506	1	3	17	SOD1, ACTB, CLPTM1	up	ex_06
Cellular Response To Organonitrogen Compound (GO:0071417)	0.450526	1	2	26	ACTB, TAF1	down	in_28
Cellular Response To Oxidative Stress (GO:0034599)	0.450526	1	2	26	MSRA, PLA2R1	down	in_28
Receptor-Mediated Endocytosis (GO:0006898)	0.450603	1	3	38	PICALM, DNM3, LMBRD1	up	in_12
Negative Regulation Of Intracellular Signal Transduction (GO:1902532)	0.45064	1	3	63	NUAK1, TMSB4X, CYRIB	up	in_20
Positive Regulation Of MAPK Cascade (GO:0043410)	0.45064	1	3	63	ROBO1, RAF1, EIF2AK2	up	in_20
Positive Regulation Of Signal Transduction (GO:0009967)	0.450665	1	15	65	SMARCA4, WLS, PRKCZ, MACF1, RBPJ, MBD5, HTT, GRIN1, SKI, RELN, EPN2, CDC73, ASXL1, NELL1, PKD2	down	in_10
Synapse Organization (GO:0050808)	0.450697	1	3	48	APP, DSCAM, GPM6A	up	in_15
Cytosolic Transport (GO:0016482)	0.450697	1	3	48	SNX2, AP1G1, VPS35	up	in_15
Regulation Of Autophagy (GO:0010506)	0.450707	1	10	97	OPTN, PIP4K2A, STK38L, CCNY, ATF6, ATP6V1C1, TMEM59, FBXW7, BNIP3, UBQLN1	up	ex_02
Vesicle Fusion (GO:0006906)	0.450775	1	2	23	ARL8B, STXBP6	up	in_10
Sodium Ion Transmembrane Transport (GO:0035725)	0.450775	1	2	23	ASIC2, SLC8A1	up	in_10
Monoatomic Anion Transmembrane Transport (GO:0098656)	0.450775	1	2	23	GABRG2, LRRC8C	up	in_10
Endocytic Recycling (GO:0032456)	0.450775	1	2	23	VPS13B, CCDC93	up	in_10
Regulation Of Cell Communication (GO:0010646)	0.450836	1	1	14	GRK5	up	endothelial_25
Positive Regulation Of Transmembrane Receptor Protein Serine/Threonine Kinase Signaling Pathway (GO:0090100)	0.450853	1	3	22	BMPR1A, HSP90AB1, ACVR1B	up	ex_11
protein-DNA Complex Organization (GO:0071824)	0.450853	1	3	22	CBX5, CBX3, RPL17	up	ex_11
Ephrin Receptor Signaling Pathway (GO:0048013)	0.450853	1	3	22	EPHA3, EPHB6, CHN1	up	ex_11
Regulation Of Kinase Activity (GO:0043549)	0.450853	1	3	22	SOD1, TTN, IGF1R	up	ex_11
Vesicle Cytoskeletal Trafficking (GO:0099518)	0.450853	1	3	22	SYT4, WASL, NDEL1	up	ex_11
Embryonic Heart Tube Morphogenesis (GO:0003143)	0.450863	1	2	10	AHI1, MICAL2	down	ex_23
Regulation Of Histone Acetylation (GO:0035065)	0.450863	1	2	10	BAZ1B, FLCN	down	ex_23
Regulation Of Transcription By RNA Polymerase I (GO:0006356)	0.450863	1	2	10	BAZ1B, HEATR1	down	ex_23
Negative Regulation Of Cell Cycle Process (GO:0010948)	0.450863	1	2	10	BAZ1B, TOM1L2	down	ex_23
Protein Localization To Microtubule Organizing Center (GO:1905508)	0.450863	1	2	10	CCDC14, CEP83	down	ex_23
Positive Regulation Of Autophagosome Assembly (GO:2000786)	0.450863	1	2	10	ELAPOR1, LRSAM1	down	ex_23
Histone H2A Acetylation (GO:0043968)	0.450863	1	2	10	EPC2, EP400	down	ex_23
Heparan Sulfate Proteoglycan Biosynthetic Process (GO:0015012)	0.450863	1	2	10	HS6ST2, NDST3	down	ex_23
Regulation Of Catecholamine Secretion (GO:0050433)	0.450863	1	2	10	KCNB1, SYT7	down	ex_23
Regulation Of Centrosome Duplication (GO:0010824)	0.450863	1	2	10	NAT10, CEP295	down	ex_23
Maturation Of SSU-rRNA (GO:0030490)	0.450863	1	2	10	NAT10, HEATR1	down	ex_23
Negative Regulation Of Protein Kinase B Signaling (GO:0051898)	0.450863	1	2	10	PIK3CB, FLCN	down	ex_23
Negative Regulation Of Calcium Ion Transmembrane Transport (GO:1903170)	0.450863	1	2	10	PPP3CC, BIN1	down	ex_23
Positive Regulation Of Muscle Hypertrophy (GO:0014742)	0.450863	1	2	10	ROCK1, PDE9A	down	ex_23
Regulation Of Phosphatase Activity (GO:0010921)	0.450863	1	2	10	ROCK1, PPP6R2	down	ex_23
Negative Regulation Of Axon Extension (GO:0030517)	0.450863	1	2	10	SEMA5B, PTPRS	down	ex_23
RNA Splicing, Via Transesterification Reactions (GO:0000375)	0.450863	1	2	10	SF3B3, SRRM1	down	ex_23
Water-Soluble Vitamin Metabolic Process (GO:0006767)	0.450863	1	2	10	SLC25A32, HLCS	down	ex_23
Cellular Response To Mechanical Stimulus (GO:0071260)	0.450863	1	2	10	TMEM150C, MAPK8	down	ex_23
Negative Regulation Of TORC1 Signaling (GO:1904262)	0.450863	1	2	10	WDR59, NPRL3	down	ex_23
Protein Localization To Membrane (GO:0072657)	0.450977	1	11	85	PPIL2, TM9SF4, RAB40C, ANK3, PIP5K1A, PTCH1, SHANK3, MAP7, WDR19, TTC7B, EFR3B	down	ex_21
Protein Transport (GO:0015031)	0.451039	1	12	75	LRP1, ARFIP1, SEC31A, SLC10A7, RAB7A, TMED10, CLTC, CTTN, CANX, MIA2, LRP1B, ARL5A	up	astrocytes_18
Regulation Of Neuron Projection Development (GO:0010975)	0.451108	1	5	76	ROR1, PAK1, GSK3B, TENM3, SIPA1L1	up	in_08
Neuron Projection Morphogenesis (GO:0048812)	0.451371	1	5	51	SHTN1, ANK3, DNM2, CDC42, DSCAML1	down	endothelial_25
Phosphate-Containing Compound Metabolic Process (GO:0006796)	0.451471	1	4	58	PPA1, PLA2G4C, PLPP1, XYLB	down	ex_24
Response To Calcium Ion (GO:0051592)	0.45167	1	7	42	CPNE5, TNNT2, CACNA1A, BRAF, SYT17, TTN, ADD1	down	ex_17
Neuron Projection Guidance (GO:0097485)	0.45167	1	7	42	SEMA4D, SEMA5A, ARHGAP35, SLIT1, DCC, UNC5C, EPHB2	down	ex_17
Regulation Of Double-Strand Break Repair (GO:2000779)	0.45167	1	7	42	SPIDR, SMARCC1, ARID1A, SHLD2, DPF3, EPC2, SETD2	down	ex_17
Positive Regulation Of DNA-binding Transcription Factor Activity (GO:0051091)	0.451982	1	9	55	PRKCZ, NPM1, SLCO3A1, IL1RAP, ESR1, ZC4H2, TAF1, HDAC5, HDAC4	down	ex_17
DNA Repair (GO:0006281)	0.452039	1	8	59	SMARCA5, XRCC5, BABAM2, MGMT, UVRAG, PMS1, SLC30A9, ASCC1	down	astrocytes_05
Positive Regulation Of Cellular Catabolic Process (GO:0031331)	0.452062	1	5	54	PTPN1, FOXO1, IGF1, PSEN1, TRIM23	down	in_26
post-Golgi Vesicle-Mediated Transport (GO:0006892)	0.452165	1	7	29	KIF16B, VPS54, MON2, GBF1, MYO5A, VPS13A, GOPC	down	in_10
Protein Deubiquitination (GO:0016579)	0.452165	1	7	29	USP8, USP7, USP47, USP49, USP25, OTUD7A, BABAM2	down	in_10
Positive Regulation Of Transcription By RNA Polymerase II (GO:0045944)	0.4522	1	37	298	ATF1, MED13, STAT3, DAB2IP, SKI, MLXIPL, GLIS1, CDC73, BCAS3, ZNF609, ARRB1, SMARCA4, CCNC, STAT5B, MICAL2, NCOA3, GRIN1, PRKN, CRTC1, CREB1, ZFHX3, SFPQ, TAF1, TAF3, MAML1, ZMIZ1, PRKDC, WWOX, TCF20, GLYR1, ABL1, APBB2, FUBP3, BPTF, POU2F2, NRIP1, SSBP3	down	ex_21
In Utero Embryonic Development (GO:0001701)	0.452252	1	3	8	ARNT2, MBNL1, VEGFA	up	astrocytes_05
Glutamate Receptor Signaling Pathway (GO:0007215)	0.452252	1	3	8	CPEB4, PLCB1, GRIA4	up	astrocytes_05
Positive Regulation Of Lipid Kinase Activity (GO:0090218)	0.452252	1	3	8	DGKZ, MAPT, FGF2	up	astrocytes_05
Regulation Of Arp2/3 Complex-Mediated Actin Nucleation (GO:0034315)	0.452252	1	3	8	FCHSD2, WASHC3, WASHC4	up	astrocytes_05
Cellular Response To Vascular Endothelial Growth Factor Stimulus (GO:0035924)	0.452252	1	3	8	GAB1, VEGFA, SPRY2	up	astrocytes_05
Sister Chromatid Segregation (GO:0000819)	0.452252	1	3	8	INO80, RB1, ZNF207	up	astrocytes_05
Phosphatidylinositol Dephosphorylation (GO:0046856)	0.452252	1	3	8	MTMR3, MTM1, INPP5B	up	astrocytes_05
Positive Regulation Of Mitotic Nuclear Division (GO:0045840)	0.452252	1	3	8	NSMCE2, RB1, CUL3	up	astrocytes_05
Mitotic Sister Chromatid Cohesion (GO:0007064)	0.452252	1	3	8	RB1, PDS5B, STAG2	up	astrocytes_05
Establishment Of Epithelial Cell Polarity (GO:0090162)	0.452252	1	3	8	SIPA1L3, MYO9A, GOLPH3	up	astrocytes_05
Positive Regulation Of Neuroblast Proliferation (GO:0002052)	0.452252	1	3	8	SMARCD3, CTNNB1, VEGFA	up	astrocytes_05
Regulation Of Interferon-Alpha Production (GO:0032647)	0.452252	1	3	8	STAT1, TLR4, DHX9	up	astrocytes_05
Regulation Of Mitochondrial Fission (GO:0090140)	0.452252	1	3	8	STAT2, MAPT, MARCHF5	up	astrocytes_05
Positive Regulation Of Cilium Assembly (GO:0045724)	0.452252	1	3	8	TAPT1, GSK3B, ARHGAP35	up	astrocytes_05
Regulation Of Intracellular Transport (GO:0032386)	0.452252	1	3	8	TTC21B, DYNC1H1, ATP9A	up	astrocytes_05
Membrane Fusion (GO:0061025)	0.452252	1	3	8	VAPA, SNAP23, RIMS1	up	astrocytes_05
Cytosolic Transport (GO:0016482)	0.452385	1	4	53	VTI1A, PREPL, RHOBTB3, RIC1	up	in_12
Negative Regulation Of Nucleic Acid-Templated Transcription (GO:1903507)	0.452534	1	38	163	GATAD2B, MTA3, CTBP1, NCOR2, LIMS1, CTCF, MECP2, MBD2, DAB2IP, PLCB1, ZBTB16, FOXP2, KAT6B, KAT6A, ZNF318, DACH1, ATP8B1, FOXN3, MDM4, SCMH1, DNMT3A, L3MBTL1, FOXK1, HDAC5, HDAC4, SMARCA4, TRERF1, CBFA2T2, VGLL4, TSHZ3, ZHX3, ARID4A, HSPA8, SFPQ, ZMYND11, KCTD1, EHMT1, RPS6KA5	down	ex_06
Protein Transport (GO:0015031)	0.452573	1	22	70	STX17, LRP1, STXBP3, SNX27, TFRC, AP3B1, TMED10, CLTC, SNX9, RAB6A, RIC1, CTTN, SNX13, MIA2, RAB1A, RAB28, COPA, RAB10, GOLPH3, TXNIP, TLK1, ARL5A	up	astrocytes_05
Regulation Of Microtubule-Based Process (GO:0032886)	0.45262	1	1	23	KLHL42	up	in_26
Cilium Organization (GO:0044782)	0.452683	1	5	68	KIFAP3, SEPTIN7, MACIR, RAB1A, KIF3A	up	in_12
Regulation Of Cell Migration (GO:0030334)	0.452749	1	8	120	TMEFF2, DYNLL1, TMSB4X, RACK1, DACH1, TMSB10, ARID4A, ACTG1	up	ex_22
Non-Motile Cilium Assembly (GO:1905515)	0.452805	1	4	15	CEP89, C2CD3, TBC1D32, PIBF1	down	ex_06
Positive Regulation Of Actin Filament Polymerization (GO:0030838)	0.452805	1	4	15	FCHSD2, EVL, CRACD, NCK2	down	ex_06
Regulation Of Cell Development (GO:0060284)	0.452805	1	4	15	KAT6B, KAT6A, BRD1, FBXO22	down	ex_06
Positive Regulation Of Cell-Matrix Adhesion (GO:0001954)	0.452805	1	4	15	NELL1, CDH13, LIMS1, PTPRJ	down	ex_06
Inositol Lipid-Mediated Signaling (GO:0048017)	0.452805	1	4	15	PLCB4, PITPNM2, PI4KA, PLCB1	down	ex_06
Regulation Of Dendritic Spine Development (GO:0060998)	0.452805	1	4	15	PTPRS, DLG5, NEURL1, SHANK3	down	ex_06
Positive Regulation Of Ras Protein Signal Transduction (GO:0046579)	0.452805	1	4	15	RASGRF1, RASGEF1A, MCF2L, ARRB1	down	ex_06
Regulation Of DNA Binding (GO:0051101)	0.452805	1	4	15	SKI, PRKN, ZC4H2, MAPK8	down	ex_06
Vacuolar Acidification (GO:0007035)	0.452947	1	1	9	ATP6V0E2	up	in_12
DNA Damage Response, Signal Transduction By P53 Class Mediator (GO:0030330)	0.452947	1	1	9	CRADD	up	in_12
Establishment Or Maintenance Of Apical/Basal Cell Polarity (GO:0035088)	0.452947	1	1	9	ERBIN	up	in_12
Macroautophagy (GO:0016236)	0.452973	1	4	48	PRKN, EI24, CHMP5, VCP	up	ex_23
Ubiquitin-Dependent Protein Catabolic Process Via The C-end Degron Rule Pathway (GO:0140627)	0.453002	1	1	6	FEM1C	up	ex_02
Regulation Of Hematopoietic Progenitor Cell Differentiation (GO:1901532)	0.453002	1	1	6	KITLG	up	ex_02
Regulation Of Cell Fate Commitment (GO:0010453)	0.453002	1	1	6	RBBP7	up	ex_02
Positive Regulation Of Cell Cycle G2/M Phase Transition (GO:1902751)	0.453002	1	1	6	TNFSF13B	up	ex_02
Negative Regulation Of Protein Binding (GO:0032091)	0.453171	1	4	23	CTNNBIP1, ROCK1, SYMPK, MAPK8	down	ex_23
Synaptic Vesicle Recycling (GO:0036465)	0.453171	1	4	23	DNM2, SYT7, OPHN1, PACSIN1	down	ex_23
Regulation Of Microtubule Cytoskeleton Organization (GO:0070507)	0.453171	1	4	23	MID1, ROCK1, PATJ, MAP6	down	ex_23
mRNA Destabilization (GO:0061157)	0.453171	1	4	23	RC3H1, AGO2, ROCK1, DIS3L2	down	ex_23
Chromatin Organization (GO:0006325)	0.453435	1	5	76	EZH1, PSIP1, CHD4, HDAC4, CECR2	down	in_28
Embryonic Heart Tube Morphogenesis (GO:0003143)	0.45357	1	4	12	AHI1, RYR2, PKD2, MICAL2	down	ex_11
Lytic Vacuole Organization (GO:0080171)	0.45357	1	4	12	ARSB, MTOR, HOOK3, SPG11	down	ex_11
DNA Duplex Unwinding (GO:0032508)	0.45357	1	4	12	ASCC1, RAD50, WRN, DTD1	down	ex_11
Microtubule Nucleation (GO:0007020)	0.45357	1	4	12	CCDC57, SLAIN2, CENPJ, TUBGCP5	down	ex_11
Regulation Of Fibroblast Proliferation (GO:0048145)	0.45357	1	4	12	DAB2IP, SKI, NF1, PDGFC	down	ex_11
cAMP-mediated Signaling (GO:0019933)	0.45357	1	4	12	KSR1, PDE7B, ADCY2, PDE2A	down	ex_11
Negative Regulation Of Cellular Metabolic Process (GO:0031324)	0.45357	1	4	12	MAP3K3, PRKN, HDAC4, FLCN	down	ex_11
RNA Polymerase II Preinitiation Complex Assembly (GO:0051123)	0.45357	1	4	12	MED15, ESR1, MED27, TAF1	down	ex_11
Positive Regulation Of mRNA Processing (GO:0050685)	0.45357	1	4	12	NUP98, CLNS1A, CELF4, TRA2A	down	ex_11
Cardiac Muscle Cell Action Potential Involved In Contraction (GO:0086002)	0.45357	1	4	12	RYR2, CACNA1D, CACNA1G, SCN3B	down	ex_11
Regulation Of Ryanodine-Sensitive Calcium-Release Channel Activity (GO:0060314)	0.45357	1	4	12	SRI, PKD2, JPH3, JPH4	down	ex_11
Oligosaccharide Metabolic Process (GO:0009311)	0.45357	1	4	12	ST6GAL2, MANBA, ST6GALNAC5, FUT8	down	ex_11
Protein Acylation (GO:0043543)	0.45357	1	4	12	ZDHHC13, ZDHHC14, ZDHHC20, ZDHHC21	down	ex_11
Apoptotic Process (GO:0006915)	0.453637	1	7	57	DYNLL1, PPIA, RTN4, FEM1B, VDAC1, GAPDH, BNIP3	up	ex_11
Protein Monoubiquitination (GO:0006513)	0.45378	1	8	21	FANCL, KLHL22, NEURL1, UBE2O, RAD18, PRKN, MGRN1, ZC4H2	down	ex_02
Regulation Of Macromolecule Biosynthetic Process (GO:0010556)	0.45378	1	8	21	MAPKAPK5, CYFIP1, FOXO3, ELP3, ELP4, PUM3, RB1CC1, MSI2	down	ex_02
mRNA Destabilization (GO:0061157)	0.45378	1	8	21	RC3H1, PUM1, AGO2, AGO3, ROCK1, TUT4, DHX36, DIS3L2	down	ex_02
Ubiquitin-Dependent Protein Catabolic Process (GO:0006511)	0.453825	1	16	159	ARMC8, NDFIP2, RNF217, WWP1, PSMB7, FBXW7, CRBN, UBE2W, UBE2D3, RCHY1, RAD23B, UBR3, FEM1C, CBL, TNFSF13B, FBXO9	up	ex_02
Brain Development (GO:0007420)	0.453869	1	18	36	BPTF, SYNJ2, NIPBL, CDK5RAP2, BBS2, NCOA6, PTPN11, MEIS2, PAFAH1B1, ADGRL3, SPATA5, ATXN1, ARNT2, PROX1, NFIB, DSCAML1, RAB3GAP1, PTEN	up	oligodendrocytes_00
Small GTPase Mediated Signal Transduction (GO:0007264)	0.453936	1	6	41	SHTN1, RIN2, CCDC88A, RALGPS1, RASGRF1, TIAM1	down	in_15
Positive Regulation Of Cell Population Proliferation (GO:0008284)	0.453939	1	5	113	STAT1, TOX, NRG1, TJP1, LIFR	up	ex_09
Positive Regulation Of Protein Kinase B Signaling (GO:0051897)	0.454002	1	7	20	PIK3CB, INSR, OSBPL8, TCF7L2, ITGB1, IGF1R, RICTOR	up	OPC_07
Negative Regulation Of Protein Modification Process (GO:0031400)	0.454002	1	7	20	PTPN13, MAPT, PRKAA2, LRP6, IBTK, PRKDC, ENSA	up	OPC_07
Regulation Of Kinase Activity (GO:0043549)	0.454002	1	7	20	RYK, RBL2, MAPT, HNRNPU, ERBB3, INSR, IGF1R	up	OPC_07
Negative Regulation Of Macromolecule Biosynthetic Process (GO:0010558)	0.454002	1	7	20	TSC1, CNOT1, CPEB3, CAPRIN1, LSM14A, LARP1, EIF2AK2	up	OPC_07
Response To UV (GO:0009411)	0.454082	1	2	39	MAPK8, EP300	up	ex_09
Positive Regulation Of DNA Metabolic Process (GO:0051054)	0.454082	1	2	39	TOX, POT1	up	ex_09
Negative Regulation Of Cellular Biosynthetic Process (GO:0031327)	0.454129	1	8	51	SERBP1, RPL13A, DDX3X, FXR1, GAPDH, ENC1, RACK1, PAIP2	up	ex_06
mRNA Splicing, Via Spliceosome (GO:0000398)	0.454137	1	4	47	SCAF11, SNRNP70, PRPF4B, HNRNPA3	down	microglia_13
Cellular Response To Oxygen-Containing Compound (GO:1901701)	0.454183	1	4	88	KCNC2, CLU, PDK3, MAPK9	up	in_20
protein-RNA Complex Assembly (GO:0022618)	0.454514	1	4	60	DENR, RPS27, HSP90AA1, HSP90AB1	up	ex_17
Calcium Ion Transmembrane Transport (GO:0070588)	0.454538	1	3	37	CLU, ATP2B1, CACNA1C	up	ex_21
Regulation Of Translational Initiation (GO:0006446)	0.454538	1	3	37	EIF1B, EIF4G2, EIF4A2	up	ex_21
Organonitrogen Compound Biosynthetic Process (GO:1901566)	0.454538	1	3	37	TYW3, HACD2, B4GALT5	up	ex_21
Bicellular Tight Junction Assembly (GO:0070830)	0.455163	1	2	10	APC, STRN	up	astrocytes_18
tRNA Aminoacylation For Protein Translation (GO:0006418)	0.455163	1	2	10	DARS1, YARS1	up	astrocytes_18
Regulation Of Intracellular Steroid Hormone Receptor Signaling Pathway (GO:0033143)	0.455163	1	2	10	DDX5, UBA5	up	astrocytes_18
Positive Regulation Of mRNA Processing (GO:0050685)	0.455163	1	2	10	DHX36, TRA2B	up	astrocytes_18
Regulation Of Cellular Metabolic Process (GO:0031323)	0.455163	1	2	10	HIF1A, PDK4	up	astrocytes_18
Protein Acetylation (GO:0006473)	0.455163	1	2	10	KAT6A, NAA16	up	astrocytes_18
Regulation Of Extracellular Matrix Organization (GO:1903053)	0.455163	1	2	10	LRP1, LAMC1	up	astrocytes_18
Regulation Of Transport (GO:0051049)	0.455163	1	2	10	MBTPS1, RAB11A	up	astrocytes_18
Regulation Of Cell Size (GO:0008361)	0.455163	1	2	10	MTOR, MTPN	up	astrocytes_18
Neural Crest Cell Development (GO:0014032)	0.455163	1	2	10	SEMA4B, CDH2	up	astrocytes_18
Negative Regulation Of Cellular Metabolic Process (GO:0031324)	0.455163	1	2	10	SIRT2, ITGAV	up	astrocytes_18
Negative Regulation Of Fat Cell Differentiation (GO:0045599)	0.455163	1	2	10	SIRT2, TRIO	up	astrocytes_18
Chondrocyte Differentiation (GO:0002062)	0.455163	1	2	10	SNX19, NFIB	up	astrocytes_18
Regulation Of Vascular Associated Smooth Muscle Cell Proliferation (GO:1904705)	0.455163	1	2	10	SOD2, FGF2	up	astrocytes_18
Positive Regulation Of Notch Signaling Pathway (GO:0045747)	0.455163	1	2	10	TGFB2, IL6ST	up	astrocytes_18
Cellular Response To Amyloid-Beta (GO:1904646)	0.455163	1	2	10	TLR4, LRP1	up	astrocytes_18
I-kappaB kinase/NF-kappaB Signaling (GO:0007249)	0.455163	1	2	10	TLR4, MAP3K7	up	astrocytes_18
Protein Localization To Chromosome (GO:0034502)	0.455163	1	2	10	WAPL, TNKS2	up	astrocytes_18
Regulation Of Protein Localization To Membrane (GO:1905475)	0.455163	1	2	10	ZDHHC2, SLC5A3	up	astrocytes_18
DNA Damage Response (GO:0006974)	0.455654	1	6	93	SMC6, XPC, TAOK1, RBX1, FOXP1, TAF1	down	in_28
Intracellular Protein Transport (GO:0006886)	0.455706	1	23	154	VPS29, RAN, SURF4, SLU7, ARF3, CLTC, RAB6B, NPM1, CLIP3, RPAIN, SCG5, NAPG, KPNA5, NSF, IPO7, IPO5, HSPA9, SAR1B, YWHAH, SORL1, RAB14, VPS35, ARL5A	up	ex_06
Positive Regulation Of Proteasomal Ubiquitin-Dependent Protein Catabolic Process (GO:0032436)	0.455814	1	7	21	GSK3B, RNF19A, CSNK1E, PIAS1, COP1, RNF217, ARIH2	up	astrocytes_05
Regulation Of Embryonic Development (GO:0045995)	0.455814	1	7	21	KAT2B, YEATS2, INO80, TRIP12, B4GALT5, PLCB1, EHMT1	up	astrocytes_05
Positive Regulation Of Cell Differentiation (GO:0045597)	0.455817	1	11	77	SMARCA2, ACTB, KITLG, RAPGEF2, PPP3CA, NUDT21, LMO3, SDCBP, GSK3B, HSP90AB1, LAMA2	up	ex_01
Organonitrogen Compound Biosynthetic Process (GO:1901566)	0.455895	1	4	36	CHPT1, PAM, SGPL1, ELOVL4	up	ex_02
Positive Regulation Of Neuron Projection Development (GO:0010976)	0.455895	1	4	36	RAPGEF2, SERPINI1, RIT2, STMN2	up	ex_02
Regulation Of Cell Motility (GO:2000145)	0.455895	1	4	36	ROCK2, SPOCK3, CDK6, CCDC25	up	ex_02
Regulation Of JNK Cascade (GO:0046328)	0.455895	1	4	36	ZNF675, APP, TPD52L1, PLCB1	up	ex_02
Regulation Of Cell-Matrix Adhesion (GO:0001952)	0.456033	1	2	25	AJAP1, NF1	down	in_27
Regulation Of Alternative mRNA Splicing, Via Spliceosome (GO:0000381)	0.456033	1	2	25	CELF4, RBMX	down	in_27
Import Into Nucleus (GO:0051170)	0.456033	1	2	25	POM121, PRICKLE1	down	in_27
Positive Regulation Of Protein Localization To Membrane (GO:1905477)	0.456033	1	2	25	SORBS1, MTCL1	down	in_27
Intracellular Protein Transport (GO:0006886)	0.45604	1	4	93	SNX27, NSF, PKD1, TLK1	up	in_27
Regulation Of Cellular Response To Stress (GO:0080135)	0.456158	1	10	41	CORO2B, PRKN, TRRAP, MAPT, ATM, BABAM2, MTOR, TAF4, TAF2, EP300	down	ex_06
Positive Regulation Of Neuron Projection Development (GO:0010976)	0.456158	1	10	41	LRP8, ARHGAP35, ARSB, CAMK1D, COBL, CBFA2T2, DAB2IP, SETX, EP300, MARK2	down	ex_06
Positive Regulation Of Ubiquitin-Dependent Protein Catabolic Process (GO:2000060)	0.456158	1	10	41	SMURF1, PRKN, TAF1, SH3RF3, RNF144A, RNF180, FBXO22, SH3RF1, COP1, ARIH1	down	ex_06
Regulation Of Mitochondrion Organization (GO:0010821)	0.456283	1	7	28	CYRIB, MAPT, SFI1, PRKN, SREBF2, EP300, PDE2A	down	ex_06
Negative Regulation Of Neuron Projection Development (GO:0010977)	0.456283	1	7	28	NGEF, PTPRS, PTPRO, TNR, DCC, CBFA2T2, GAK	down	ex_06
Activation Of Protein Kinase Activity (GO:0032147)	0.456283	1	7	28	PILRB, INSR, MTOR, CCDC88A, MALT1, PIBF1, MARK2	down	ex_06
Regulation Of Axonogenesis (GO:0050770)	0.456283	1	7	28	PLXNC1, BRSK2, ARHGAP35, PLXNA2, MAP6, PLXNA4, MARK2	down	ex_06
Negative Regulation Of Cell Projection Organization (GO:0031345)	0.456283	1	7	28	PTPRS, PTPRO, TNR, DCC, CBFA2T2, GAK, FYN	down	ex_06
Synaptic Vesicle Endocytosis (GO:0048488)	0.456283	1	7	28	SNAP91, DNM2, GAK, ITSN1, OPHN1, PIP5K1C, SH3GL3	down	ex_06
Negative Regulation Of Supramolecular Fiber Organization (GO:1902904)	0.456307	1	5	33	PRKN, ATXN7, TBCD, SSH1, SSH2	down	ex_22
Endoplasmic Reticulum Organization (GO:0007029)	0.456307	1	5	33	TMCC1, TRAM2, STX18, GAK, RAB10	down	ex_22
Negative Regulation Of MAPK Cascade (GO:0043409)	0.456307	1	5	33	WNK2, SIRPA, DAB2IP, SPRED2, EPHB2	down	ex_22
Pore Complex Assembly (GO:0046931)	0.456396	1	3	5	AHCTF1, P2RX7, TPR	up	oligodendrocytes_00
Regulation Of Meiotic Cell Cycle (GO:0051445)	0.456396	1	3	5	ANAPC16, CDC27, ANAPC5	up	oligodendrocytes_00
Negative Regulation Of GTPase Activity (GO:0034260)	0.456396	1	3	5	CPEB2, WNK1, SH3BP4	up	oligodendrocytes_00
Dendritic Spine Morphogenesis (GO:0060997)	0.456396	1	3	5	CTNND2, PTEN, DIP2A	up	oligodendrocytes_00
Intracellular Estrogen Receptor Signaling Pathway (GO:0030520)	0.456396	1	3	5	DDX5, DDX17, ARID1A	up	oligodendrocytes_00
Rac Protein Signal Transduction (GO:0016601)	0.456396	1	3	5	FARP2, NCKAP1, ELMO1	up	oligodendrocytes_00
RNA Destabilization (GO:0050779)	0.456396	1	3	5	FTO, PUM1, GIGYF2	up	oligodendrocytes_00
Gliogenesis (GO:0042063)	0.456396	1	3	5	HAPLN2, NFIB, CDK6	up	oligodendrocytes_00
Rescue Of Stalled Ribosome (GO:0072344)	0.456396	1	3	5	HBS1L, LTN1, ASCC3	up	oligodendrocytes_00
Protein Deacylation (GO:0035601)	0.456396	1	3	5	HDAC4, ABHD17B, LYPLAL1	up	oligodendrocytes_00
Regulation Of Intracellular Steroid Hormone Receptor Signaling Pathway (GO:0033143)	0.456396	1	3	5	KDM4C, DDX5, EP300	up	oligodendrocytes_00
Intracellular Cholesterol Transport (GO:0032367)	0.456396	1	3	5	LRP6, NPC1, RELCH	up	oligodendrocytes_00
Branched-Chain Amino Acid Metabolic Process (GO:0009081)	0.456396	1	3	5	MCCC1, PCCA, HIBCH	up	oligodendrocytes_00
Mitochondrial Fusion (GO:0008053)	0.456396	1	3	5	MIGA1, GDAP1, OPA1	up	oligodendrocytes_00
Positive Regulation Of Lamellipodium Assembly (GO:0010592)	0.456396	1	3	5	NCKAP1, PIK3R1, PIK3CA	up	oligodendrocytes_00
Microtubule Nucleation (GO:0007020)	0.456396	1	3	5	NDE1, SLAIN1, CLASP1	up	oligodendrocytes_00
Protein Localization To Centrosome (GO:0071539)	0.456396	1	3	5	NUDCD3, HOOK3, CEP192	up	oligodendrocytes_00
Endothelial Cell Development (GO:0001885)	0.456396	1	3	5	PPP1R16B, RAP1A, RAP1B	up	oligodendrocytes_00
Regulation Of Necroptotic Process (GO:0060544)	0.456396	1	3	5	PRKN, ARHGEF2, OGT	up	oligodendrocytes_00
Positive Regulation Of Mitochondrial Fission (GO:0090141)	0.456396	1	3	5	PRKN, DDHD1, SPIRE1	up	oligodendrocytes_00
Regulation Of Endoplasmic Reticulum Stress-Induced Intrinsic Apoptotic Signaling Pathway (GO:1902235)	0.456396	1	3	5	PRKN, OPA1, BOK	up	oligodendrocytes_00
Hepaticobiliary System Development (GO:0061008)	0.456396	1	3	5	PROX1, COBL, NIPBL	up	oligodendrocytes_00
Autophagy Of Nucleus (GO:0044804)	0.456396	1	3	5	RB1CC1, ATG13, ATG7	up	oligodendrocytes_00
Nuclear-Transcribed mRNA poly(A) Tail Shortening (GO:0000289)	0.456396	1	3	5	SAMD4B, PARN, CNOT2	up	oligodendrocytes_00
Cellular Response To Leucine (GO:0071233)	0.456396	1	3	5	SESN1, RPTOR, UBR2	up	oligodendrocytes_00
Regulation Of Autophagy Of Mitochondrion (GO:1903146)	0.456396	1	3	5	SREBF2, PRKN, HTT	up	oligodendrocytes_00
Actin Filament-Based Transport (GO:0099515)	0.456396	1	3	5	SUN2, MYO5A, MYO6	up	oligodendrocytes_00
Protein K48-linked Deubiquitination (GO:0071108)	0.456396	1	3	5	USP34, OTUD7B, OTUD7A	up	oligodendrocytes_00
Protein Complex Oligomerization (GO:0051259)	0.456429	1	5	33	CPSF6, KCNC2, NUDT21, ATL1, OPA1	up	ex_01
Calcium Ion Transmembrane Import Into Cytosol (GO:0097553)	0.456429	1	5	33	PLCH1, ITPR2, CLU, ERO1A, CACNA1A	up	ex_01
Sphingolipid Metabolic Process (GO:0006665)	0.456429	1	5	33	SERINC1, ELOVL5, ELOVL4, PRKD3, HACD2	up	ex_01
Negative Regulation Of Cellular Biosynthetic Process (GO:0031327)	0.456445	1	4	40	PDGFB, SYNCRIP, ACVRL1, GAPDH	down	endothelial_25
Regulation Of Proteasomal Ubiquitin-Dependent Protein Catabolic Process (GO:0032434)	0.456445	1	4	40	PRKN, PHF20L1, FHIT, XPO1	down	endothelial_25
Regulation Of Protein Binding (GO:0043393)	0.456445	1	4	40	PRKN, RALB, B2M, PDGFB	down	endothelial_25
Regulation Of G1/S Transition Of Mitotic Cell Cycle (GO:2000045)	0.456492	1	3	45	INO80, RBL2, PKD1	down	ex_19
Phosphatidylinositol Biosynthetic Process (GO:0006661)	0.456492	1	3	45	PITPNM3, PIGN, TTC7B	down	ex_19
Regulation Of Cell Migration (GO:0030334)	0.456506	1	14	109	RUFY3, ROR2, ROCK1, ROCK2, SRCIN1, EPHB2, INSR, MACF1, PPP3CA, TJP1, MINK1, LDB2, CAMK2A, GNA12	down	in_20
Positive Regulation Of Erythrocyte Differentiation (GO:0045648)	0.456705	1	1	10	BRD1	down	ex_24
Positive Regulation Of G1/S Transition Of Mitotic Cell Cycle (GO:1900087)	0.456705	1	1	10	CDK10	down	ex_24
Protein Localization To Mitochondrion (GO:0070585)	0.456705	1	1	10	MARCHF5	down	ex_24
Regulation Of Cellular Senescence (GO:2000772)	0.456705	1	1	10	NEK4	down	ex_24
Regulation Of Cell Differentiation (GO:0045595)	0.456723	1	15	45	GATAD2B, MOSMO, CDK5RAP2, SUZ12, RAF1, PHLDB1, ROCK1, RBBP4, DDX5, EIF2AK2, CDK6, SMARCC1, DDX17, MBOAT2, RPS6KA3	up	OPC_07
Negative Regulation Of Nucleic Acid-Templated Transcription (GO:1903507)	0.456758	1	4	134	NR1D2, ID2, UIMC1, PROX1	up	in_26
Positive Regulation Of Neuron Differentiation (GO:0045666)	0.457006	1	1	9	TCF4	up	in_10
Cellular Response To Hormone Stimulus (GO:0032870)	0.457268	1	2	25	HSPA8, NPFFR2	up	ex_22
Inorganic Anion Transmembrane Transport (GO:0098661)	0.457268	1	2	25	SLC25A3, ANO6	up	ex_22
Vesicle-Mediated Transport (GO:0016192)	0.457543	1	29	189	ZFYVE16, CEP83, BIN1, ITSN1, EPS15L1, SEPTIN9, ALMS1, STX8, STX6, ATP9A, TVP23A, TVP23C, SPIRE2, DNAJC5, VPS45, WIPF3, AP1G1, MAPK8IP3, RAB11FIP3, GOLGA4, KIF1A, MIB1, HIP1, SYT7, TSG101, PXK, DNM2, AHI1, SCFD2	down	ex_23
Negative Regulation Of Gene Expression (GO:0010629)	0.45766	1	14	119	SFMBT2, SERBP1, PRKAR1A, HIF1A, PABPC1, BMI1, RACK1, CNOT7, RPL13A, EIF2AK3, BMPR1A, ATP2B1, SYT11, GAPDH	up	ex_11
Negative Regulation Of Transcription By RNA Polymerase II (GO:0000122)	0.457728	1	8	263	RPL10, SNCA, NR2F1, ENO1, MTDH, RTF1, WWC3, LDB2	up	ex_19
Negative Regulation Of Transcription By RNA Polymerase II (GO:0000122)	0.458593	1	1	187	ZNF124	up	ex_30
Positive Regulation Of Transferase Activity (GO:0051347)	0.458615	1	4	31	FBXW7, TEK, SERINC5, CTNNB1	down	OPC_07
Circulatory System Development (GO:0072359)	0.458615	1	4	31	FBXW7, TEK, SOX4, CXADR	down	OPC_07
Supramolecular Fiber Organization (GO:0097435)	0.45862	1	24	87	ACTN1, CD2AP, MYO5A, BACE1, CCDC88A, MYO5C, MAPT, TMOD1, CLIP2, CLIP1, TPM4, CEP126, PRKN, DLG1, MDM2, SH3KBP1, HOOK3, TPPP, MYO19, MYO1D, EVL, ADAMTS3, ADAMTS2, FYN	down	ex_01
Negative Regulation Of Microtubule Depolymerization (GO:0007026)	0.458888	1	2	10	ATXN7, TRIM54	down	ex_17
Positive Regulation Of Release Of Sequestered Calcium Ion Into Cytosol (GO:0051281)	0.458888	1	2	10	CEMIP, THY1	down	ex_17
miRNA-mediated Gene Silencing (GO:0035195)	0.458888	1	2	10	CNOT6, AGO2	down	ex_17
Negative Regulation Of Developmental Growth (GO:0048640)	0.458888	1	2	10	DCC, ULK2	down	ex_17
Positive Regulation Of Dendrite Morphogenesis (GO:0050775)	0.458888	1	2	10	FBXW8, CUX1	down	ex_17
Regulation Of Receptor Internalization (GO:0002090)	0.458888	1	2	10	INSR, ATXN2	down	ex_17
Negative Regulation Of Blood Vessel Endothelial Cell Migration (GO:0043537)	0.458888	1	2	10	MAP2K5, HDAC5	down	ex_17
Negative Regulation Of Mitochondrion Organization (GO:0010823)	0.458888	1	2	10	MAPT, PRKN	down	ex_17
Regulation Of Autophagy Of Mitochondrion (GO:1903146)	0.458888	1	2	10	SREBF2, PRKN	down	ex_17
Positive Regulation Of Focal Adhesion Assembly (GO:0051894)	0.458888	1	2	10	THY1, MAP4K4	down	ex_17
Positive Regulation Of Synaptic Transmission, Glutamatergic (GO:0051968)	0.458888	1	2	10	TSHZ3, CACNG8	down	ex_17
Negative Regulation Of ERK1 And ERK2 Cascade (GO:0070373)	0.458912	1	6	19	DAB2IP, WNK2, PTPRR, FLCN, SIRPA, EPHB2	down	ex_11
Positive Regulation Of TOR Signaling (GO:0032008)	0.458912	1	6	19	WDR59, KLHL22, GPR137C, CLEC16A, FLCN, RPTOR	down	ex_11
Positive Regulation Of I-kappaB kinase/NF-kappaB Signaling (GO:0043123)	0.459005	1	2	55	DHX36, MTDH	up	ex_19
Negative Regulation Of Phosphorylation (GO:0042326)	0.4591	1	3	26	PAQR3, CORO1C, SH3GL2	up	ex_02
Positive Regulation Of Cold-Induced Thermogenesis (GO:0120162)	0.4591	1	3	26	PPARGC1A, ESRRG, PTH2R	up	ex_02
Synaptic Vesicle Endocytosis (GO:0048488)	0.4591	1	3	26	SNCA, SH3GL2, AP2M1	up	ex_02
Telomere Maintenance (GO:0000723)	0.4591	1	3	26	ZNF365, PTGES3, TRAPPC13	up	ex_02
Regulation Of Proteasomal Ubiquitin-Dependent Protein Catabolic Process (GO:0032434)	0.459508	1	3	64	CLU, WAC, HSP90AB1	up	ex_09
Axon Guidance (GO:0007411)	0.459508	1	3	64	CNTN4, TNR, CHN1	up	ex_09
Protein Localization To Organelle (GO:0033365)	0.459508	1	3	64	IFT20, DDX3X, DNAJA1	up	ex_09
Mesenchymal Cell Differentiation (GO:0048762)	0.459534	1	4	23	TGFB2, FBXL17, DDX5, HIF1A	up	astrocytes_18
Positive Regulation Of Growth (GO:0045927)	0.459534	1	4	23	TGFB2, MTPN, WFS1, MTOR	up	astrocytes_18
Chemical Synaptic Transmission (GO:0007268)	0.459548	1	22	67	PTPRN2, STXBP3, LRP6, SNCA, SLC6A1, GABBR1, SYN3, PAFAH1B1, GRIK3, ATXN3, KIF1B, ASIC2, APBA2, SLC1A1, CACNB2, DLG1, CACNA1E, NRXN2, RPS6KA3, RPS6KA2, ERC1, MAPK1	up	OPC_07
Neuron Migration (GO:0001764)	0.459648	1	4	31	CCK, MAP1B, GPM6A, RAC1	up	ex_11
Positive Regulation Of Protein-Containing Complex Assembly (GO:0031334)	0.459648	1	4	31	CLU, HSP90AA1, BRK1, RACK1	up	ex_11
Positive Regulation Of Protein Polymerization (GO:0032273)	0.459648	1	4	31	HSP90AA1, PFN2, DCTN1, RAC1	up	ex_11
Positive Regulation Of Epithelial Cell Migration (GO:0010634)	0.459648	1	4	31	RTN4, RAB11A, HIF1A, RAC1	up	ex_11
Regulation Of Peptidyl-Serine Phosphorylation (GO:0033135)	0.459658	1	10	35	BRAF, GPD1L, SPTBN4, OPRD1, NSD1, FNIP1, ATP2B4, LATS1, MLXIPL, RPTOR	down	ex_01
Neuron Migration (GO:0001764)	0.459658	1	10	35	DNAAF4, NAV1, SDCCAG8, KIAA0319, DCC, NELL1, SH3RF1, MARK1, NRCAM, KIAA0319L	down	ex_01
Positive Regulation Of Amide Metabolic Process (GO:0034250)	0.459658	1	10	35	LARP4B, UPF3A, SAMD4A, AGO2, ELAVL1, MTOR, EIF4G3, LARP1B, PRKDC, LARP1	down	ex_01
Negative Regulation Of Protein Kinase Activity (GO:0006469)	0.459658	1	10	35	PTPRT, PTPRR, PRKRIP1, ADAR, MACROH2A1, SRCIN1, DAB2IP, PRKAG2, SLC8A3, EPHB2	down	ex_01
Positive Regulation Of Cell Adhesion (GO:0045785)	0.459758	1	3	20	EPHA4, MAGI1, JAK2	down	astrocytes_05
Positive Regulation Of Cell Population Proliferation (GO:0008284)	0.459767	1	9	97	PRKCH, PDGFB, RBPJ, ADAM10, FOXP1, CDK6, YAP1, IGF1R, TGFBR3	down	endothelial_25
Organelle Assembly (GO:0070925)	0.459817	1	16	96	DYNC2H1, WDPCP, DZIP1, CPLANE1, AP3D1, PACS2, UBXN2A, PCNT, PIBF1, AHI1, CEP164, CEP290, CCDC57, SCLT1, CCDC66, RB1CC1	down	in_12
Positive Regulation Of DNA-templated Transcription (GO:0045893)	0.459948	1	28	315	RFX3, FLI1, PDGFB, RBPJ, MECOM, PPARD, ZNF423, ITGA6, EPAS1, YAP1, PRKN, ETS1, LDB2, AFAP1L2, ELK3, TET2, ENG, PLCB1, APBB2, ACVRL1, PRMT2, THOC1, RSF1, LMO2, BPTF, SMAD4, DNM2, KANSL1	down	endothelial_25
Golgi Organization (GO:0007030)	0.460042	1	17	61	DYNC2H1, GOLGA8A, UBXN2A, CSNK1D, TRAPPC12, ATP8B2, COG6, NPLOC4, GOLGB1, GCC2, ARHGAP21, MYO18A, SEC16A, GBF1, GAK, SEC23IP, TRIP11	down	ex_01
Regulation Of Macromolecule Biosynthetic Process (GO:0010556)	0.460044	1	4	24	MTPN, PUM3, TOM1L1, KAT7	up	ex_06
Regulation Of Exocytosis (GO:0017157)	0.460044	1	4	24	SNCA, NSF, SEPTIN5, VAMP2	up	ex_06
Mitotic Cytokinesis (GO:0000281)	0.460044	1	4	24	TTC19, RASA1, CFL1, STMN1	up	ex_06
Post-Translational Protein Modification (GO:0043687)	0.460051	1	2	17	PRKCA, SUMF1	up	microglia_13
Negative Regulation Of Intrinsic Apoptotic Signaling Pathway (GO:2001243)	0.460051	1	2	17	PTPN1, SOD2	up	microglia_13
Regulation Of Actin Filament-Based Process (GO:0032970)	0.460051	1	2	17	RHOQ, HCK	up	microglia_13
Negative Regulation Of Extrinsic Apoptotic Signaling Pathway (GO:2001237)	0.460051	1	2	17	TGFBR1, MAP2K5	up	microglia_13
Regulation Of Interleukin-8 Production (GO:0032677)	0.460051	1	2	17	TLR1, MAP2K5	up	microglia_13
Lysosomal Transport (GO:0007041)	0.460176	1	6	34	ANKFY1, ZFYVE16, ARSB, CLEC16A, GCC2, VPS54	down	in_12
Receptor-Mediated Endocytosis (GO:0006898)	0.460319	1	15	41	LRP1, INSR, IGF2R, DNAJC13, GPR107, TMEM108, DNM1, SNAP91, DNM2, CLTB, GRK4, SNX9, GAK, RAMP1, AP2A2	down	ex_02
Cell-Matrix Adhesion (GO:0007160)	0.46047	1	2	26	FBLN5, ITGA7	down	ex_24
Protein Polymerization (GO:0051258)	0.46047	1	2	26	MAP4, CHMP3	down	ex_24
Calcium-Mediated Signaling (GO:0019722)	0.46047	1	2	26	PDPK1, PPP3R1	down	ex_24
Protein Lipidation (GO:0006497)	0.46047	1	2	26	PIGB, HHAT	down	ex_24
Regulation Of mRNA Splicing, Via Spliceosome (GO:0048024)	0.460503	1	3	41	CLNS1A, CELF4, RBMX	down	in_27
Regulation Of Small GTPase Mediated Signal Transduction (GO:0051056)	0.460503	1	3	41	DNMBP, VAV2, ARHGEF9	down	in_27
Regulation Of Stem Cell Population Maintenance (GO:2000036)	0.460754	1	6	17	CNOT1, CNOT2, OGT, ZNF706, RBBP4, SMARCC1	up	OPC_07
ERBB Signaling Pathway (GO:0038127)	0.460754	1	6	17	DGKD, REPS2, ERBIN, CUL5, PIK3C2A, MAPK1	up	OPC_07
Positive Regulation Of Developmental Growth (GO:0048639)	0.460754	1	6	17	MAPT, RUFY3, NTN1, GHR, INSR, ITSN2	up	OPC_07
Plasma Membrane Bounded Cell Projection Morphogenesis (GO:0120039)	0.460754	1	6	17	TNIK, SNX2, MYO9B, NCKAP1, SRGAP3, MAP4K4	up	OPC_07
Anterograde Trans-Synaptic Signaling (GO:0098916)	0.46076	1	18	76	UNC13C, UNC13B, GABBR2, PAFAH1B1, EXOC4, GRIK4, ASIC2, KCNQ2, APBA2, PTCHD1, GRIN1, KCND2, CACNA1B, CACNA1E, HTR1E, NRXN2, RPS6KA2, SPG11	down	ex_06
G2/M Transition Of Mitotic Cell Cycle (GO:0000086)	0.460862	1	1	10	FBXL7	up	in_28
Positive Regulation Of Catalytic Activity (GO:0043085)	0.460862	1	1	10	PHACTR4	up	in_28
Small GTPase Mediated Signal Transduction (GO:0007264)	0.460982	1	7	53	SHTN1, MAPKAPK5, CCDC88A, RALGPS1, RRAS2, RALGDS, RIT2	down	ex_21
Regulation Of DNA Replication (GO:0006275)	0.46103	1	2	20	ATR, RBBP6	down	astrocytes_18
Regulation Of Phosphorylation (GO:0042325)	0.46103	1	2	20	BMP7, NDUFS4	down	astrocytes_18
Regulation Of Axonogenesis (GO:0050770)	0.46103	1	2	20	CHN1, LRRC4C	down	astrocytes_18
Response To Reactive Oxygen Species (GO:0000302)	0.46103	1	2	20	JUN, TPM1	down	astrocytes_18
Positive Regulation Of Cell Adhesion (GO:0045785)	0.46103	1	2	20	MEGF10, TPM1	down	astrocytes_18
Regulation Of Endocytosis (GO:0030100)	0.46103	1	2	20	PRKD1, ABL1	down	astrocytes_18
Regulation Of Rho Protein Signal Transduction (GO:0035023)	0.46103	1	2	20	SCAI, ABL1	down	astrocytes_18
Positive Regulation Of DNA-binding Transcription Factor Activity (GO:0051091)	0.46111	1	10	65	MTPN, APP, BEX1, NPM1, PPIA, UBE2N, PARK7, CLU, FLOT1, TERF2IP	up	ex_06
Protein-Containing Complex Assembly (GO:0065003)	0.461111	1	18	79	APC, STXBP1, MAPT, DHX9, TEAD1, SNX9, WDR19, WASL, CENPC, TRAPPC11, TRAPPC12, SMAD2, TBCA, MNAT1, MDM2, KMT2A, NEMF, ADD2	down	in_10
Positive Regulation Of Monoatomic Ion Transport (GO:0043270)	0.461148	1	2	16	ANK2, GPD1L	up	ex_02
Response To Organonitrogen Compound (GO:0010243)	0.461148	1	2	16	ATF6, CLU	up	ex_02
Regulation Of Lamellipodium Assembly (GO:0010591)	0.461148	1	2	16	NRG1, PIK3CA	up	ex_02
Regulation Of Insulin Receptor Signaling Pathway (GO:0046626)	0.461148	1	2	16	SORL1, PIP4K2A	up	ex_02
Sodium Ion Transport (GO:0006814)	0.461237	1	8	26	SLC23A2, NALCN, SCN3B, SLC6A11, SLC6A7, PKD2, SLC8A2, SLC8A3	down	ex_11
Regulation Of Microtubule Polymerization (GO:0031113)	0.461237	1	8	26	TBCD, EML2, MAPT, MET, AKAP9, SLAIN2, CAMSAP1, TOGARAM1	down	ex_11
Positive Regulation Of Nucleic Acid-Templated Transcription (GO:1903508)	0.461307	1	10	163	CREBBP, AHR, NPAS3, MAP3K5, MBTD1, NCOA1, WAC, ARHGEF11, YWHAH, PITHD1	up	ex_17
Positive Regulation Of Cytoskeleton Organization (GO:0051495)	0.461479	1	2	21	MTSS1, BCAS3	down	microglia_13
Positive Regulation Of Cold-Induced Thermogenesis (GO:0120162)	0.461479	1	2	21	PDGFC, IL18	down	microglia_13
Negative Regulation Of Cell Motility (GO:2000146)	0.461489	1	7	43	SF3B3, CDH11, LDLRAD4, PTPRT, CRK, FLCN, SIN3B	down	ex_23
Plasma Membrane Bounded Cell Projection Morphogenesis (GO:0120039)	0.46155	1	3	29	ANKRD27, NLGN1, MYO9B	down	ex_09
Calcium-Mediated Signaling (GO:0019722)	0.46155	1	3	29	NCALD, PTPRJ, CACNA1C	down	ex_09
Cellular Response To Calcium Ion (GO:0071277)	0.46155	1	3	29	NLGN1, SYT7, PKD2	down	ex_09
Glucose Homeostasis (GO:0042593)	0.46155	1	3	29	PTPN2, FOXK2, MBD5	down	ex_09
Regulation Of Proteasomal Protein Catabolic Process (GO:0061136)	0.46155	1	3	29	RAD23B, COMMD1, GNA12	down	ex_09
Regulation Of Double-Strand Break Repair Via Homologous Recombination (GO:0010569)	0.46155	1	3	29	SPIDR, SHLD2, MEAF6	down	ex_09
Regulation Of Exocytosis (GO:0017157)	0.46162	1	2	23	CADPS2, NSF	up	ex_21
Cell-Cell Junction Organization (GO:0045216)	0.46162	1	2	23	CDH9, CDH12	up	ex_21
Regulation Of Filopodium Assembly (GO:0051489)	0.46162	1	2	23	CLU, FNBP1L	up	ex_21
Regulation Of Autophagosome Assembly (GO:2000785)	0.46162	1	2	23	FEZ1, PIP4K2A	up	ex_21
Positive Regulation Of Protein Secretion (GO:0050714)	0.46162	1	2	23	PPID, TTN	up	ex_21
Protein Secretion (GO:0009306)	0.46162	1	2	23	SEL1L, CAMK2G	up	ex_21
Membrane Organization (GO:0061024)	0.461655	1	4	53	CORO1C, TOR1AIP2, VAPA, MTCH1	up	in_10
Negative Regulation Of Platelet-Derived Growth Factor Receptor Signaling Pathway (GO:0010642)	0.461848	1	1	4	APOD	down	oligodendrocytes_00
Golgi To Lysosome Transport (GO:0090160)	0.461848	1	1	4	LAMP1	down	oligodendrocytes_00
Neuron Cell-Cell Adhesion (GO:0007158)	0.461848	1	1	4	NRXN3	down	oligodendrocytes_00
Regulation Of Ubiquitin Protein Ligase Activity (GO:1904666)	0.461848	1	1	4	RPL11	down	oligodendrocytes_00
Negative Regulation Of Peptidyl-Threonine Phosphorylation (GO:0010801)	0.461848	1	1	4	SPRED1	down	oligodendrocytes_00
Double-Strand Break Repair Via Homologous Recombination (GO:0000724)	0.46194	1	3	29	RAD51B, RAD21, NSMCE2	down	endothelial_25
Anaphase-Promoting Complex-Dependent Catabolic Process (GO:0031145)	0.461972	1	3	7	ANAPC16, FBXO31, CDC16	down	ex_02
Regulation Of Neutrophil Chemotaxis (GO:0090022)	0.461972	1	3	7	CAMK1D, MCU, RIPOR2	down	ex_02
Positive Regulation Of Cellular Response To Transforming Growth Factor Beta Stimulus (GO:1903846)	0.461972	1	3	7	CREBBP, FLCN, EP300	down	ex_02
Peptide Hormone Secretion (GO:0030072)	0.461972	1	3	7	CRHR1, CYB5R4, CAMK2G	down	ex_02
Positive Regulation Of Nuclear-Transcribed mRNA Catabolic Process, Deadenylation-Dependent Decay (GO:1900153)	0.461972	1	3	7	DHX36, TNRC6B, TNRC6C	down	ex_02
Positive Regulation Of Interferon-Alpha Production (GO:0032727)	0.461972	1	3	7	DHX9, DHX36, SETD2	down	ex_02
Neuron Projection Maintenance (GO:1990535)	0.461972	1	3	7	INSR, ATP1A3, PSEN1	down	ex_02
Secretory Granule Organization (GO:0033363)	0.461972	1	3	7	LYST, AP3S2, AP1M1	down	ex_02
Negative Regulation Of Small GTPase Mediated Signal Transduction (GO:0051058)	0.461972	1	3	7	MAPKAP1, SYNGAP1, EPHB2	down	ex_02
Peripheral Nervous System Development (GO:0007422)	0.461972	1	3	7	NFASC, ADGRB2, NF1	down	ex_02
Positive Regulation Of Rho Protein Signal Transduction (GO:0035025)	0.461972	1	3	7	PRAG1, ARRB1, MCF2L	down	ex_02
Negative Regulation Of Smoothened Signaling Pathway (GO:0045879)	0.461972	1	3	7	PTCH1, MGRN1, SUFU	down	ex_02
Metanephros Development (GO:0001656)	0.461972	1	3	7	PTCH1, NF1, NIPBL	down	ex_02
Response To Chemokine (GO:1990868)	0.461972	1	3	7	RHOA, RIPOR2, WNK1	down	ex_02
Gluconeogenesis (GO:0006094)	0.461972	1	3	7	SLC39A14, SLC25A12, GPI	down	ex_02
Nucleotide Biosynthetic Process (GO:0009165)	0.461972	1	3	7	SLC4A7, MTHFD1, ME1	down	ex_02
Receptor Catabolic Process (GO:0032801)	0.461972	1	3	7	SNX25, ZNRF3, KIF16B	down	ex_02
Maintenance Of Protein Location In Nucleus (GO:0051457)	0.461972	1	3	7	SUN1, RANGAP1, TAF3	down	ex_02
Telomere Capping (GO:0016233)	0.461972	1	3	7	TERF1, RAD50, POT1	down	ex_02
poly(A)+ mRNA Export From Nucleus (GO:0016973)	0.461972	1	3	7	THOC2, SARNP, PABPN1	down	ex_02
Positive Regulation Of Nuclear-Transcribed mRNA poly(A) Tail Shortening (GO:0060213)	0.461972	1	3	7	TNRC6A, TNRC6B, TNRC6C	down	ex_02
Cellular Response To Steroid Hormone Stimulus (GO:0071383)	0.461972	1	3	7	TRERF1, ATP1A3, UBE2L3	down	ex_02
Negative Regulation Of Response To Endoplasmic Reticulum Stress (GO:1903573)	0.461972	1	3	7	USP25, TMBIM6, PRKN	down	ex_02
Regulation Of Protein Export From Nucleus (GO:0046825)	0.461972	1	3	7	YWHAE, RANGAP1, TPR	down	ex_02
Protein Palmitoylation (GO:0018345)	0.461972	1	3	7	ZDHHC14, ZDHHC20, HHAT	down	ex_02
DNA Damage Response (GO:0006974)	0.462019	1	18	143	SMARCAL1, ZRANB3, PRKDC, MAPT, MGMT, SETD7, MACROH2A1, KMT5B, FBXO31, BCL2L1, RAD9A, PSEN1, ABL1, SPIDR, FNIP2, TAF1, SHLD2, TLK2	down	ex_21
Positive Regulation Of Hydrolase Activity (GO:0051345)	0.462323	1	20	68	SEMA4D, PKP4, ROCK1, RGL1, DOCK7, RALGPS1, RGS7, NF1, RAPGEF1, LIMS1, BCAR3, RASGRF1, RASGEF1A, RSU1, BCAS3, SGSM2, FLCN, WRN, MAPK8, TBC1D30	down	ex_11
Gene Expression (GO:0010467)	0.462332	1	29	81	NUP214, HNRNPL, SARNP, LMF1, EXOSC10, PABPN1, SETX, RPS20, RPL31, RPL32, RPL34, UPF2, AGO2, DHX8, ATXN1, THOC2, THOC1, SMG1, SMG6, XPO1, RPS8, EEF1A1, NUP160, TPR, SARS1, BICD1, TSPAN14, RBM4, RBM6	down	ex_02
Negative Regulation Of Protein Modification Process (GO:0031400)	0.46241	1	3	35	PRKN, PRNP, BEX4	up	ex_23
Cellular Response To Oxygen-Containing Compound (GO:1901701)	0.462477	1	3	85	TRAF6, SYT17, NEURL1	down	ex_30
Positive Regulation Of G Protein-Coupled Receptor Signaling Pathway (GO:0045745)	0.462507	1	1	4	CHGA	up	ex_06
Apical Protein Localization (GO:0045176)	0.462507	1	1	4	GOPC	up	ex_06
Negative Regulation Of ATP-dependent Activity (GO:0032780)	0.462507	1	1	4	IFIT1	up	ex_06
Endothelial Cell Proliferation (GO:0001935)	0.462507	1	1	4	ITGB1BP1	up	ex_06
protein-RNA Complex Disassembly (GO:0032988)	0.462507	1	1	4	KLC1	up	ex_06
Positive Regulation Of Autophagy Of Mitochondrion In Response To Mitochondrial Depolarization (GO:1904925)	0.462507	1	1	4	PINK1	up	ex_06
Negative Regulation Of Ubiquitin Protein Ligase Activity (GO:1904667)	0.462507	1	1	4	RPL5	up	ex_06
Mitochondrial Transcription (GO:0006390)	0.462507	1	1	4	TFB1M	up	ex_06
Glycerol Metabolic Process (GO:0006071)	0.462507	1	1	4	TPI1	up	ex_06
Regulation Of Peptidyl-Cysteine S-nitrosylation (GO:2000169)	0.462507	1	1	4	TXN	up	ex_06
Positive Regulation Of Developmental Process (GO:0051094)	0.462594	1	5	77	SOX5, ARID4B, GSK3B, MFF, VPS35	up	in_08
Proteolysis (GO:0006508)	0.462625	1	10	70	FBXO3, LNPEP, XPNPEP1, ADAM32, PCSK1, ADAM23, ADAM22, CAPN7, UBA3, CPE	up	ex_01
Positive Regulation Of Cellular Biosynthetic Process (GO:0031328)	0.462646	1	18	61	UPF3B, LARP4B, UPF3A, PPP1R3E, CPEB3, AKT2, INSR, GPLD1, MLXIPL, EIF4G3, LARP1B, LARP1, ZEB2, AGO2, NMD3, SORBS1, MTOR, PKD2	down	ex_11
Monoatomic Cation Homeostasis (GO:0055080)	0.46267	1	3	19	GRIN1, COMMD1, CNNM2	down	in_15
Glucose Homeostasis (GO:0042593)	0.46267	1	3	19	KCNB1, FOXK2, HECTD4	down	in_15
Negative Regulation Of Binding (GO:0051100)	0.46267	1	3	19	SYMPK, RSF1, JAK2	down	in_15
Ephrin Receptor Signaling Pathway (GO:0048013)	0.46267	1	3	19	TIAM1, PTK2, KALRN	down	in_15
Positive Regulation Of Autophagy (GO:0010508)	0.462763	1	2	37	BNIP3L, PRKD1	up	endothelial_25
Regulation Of Cold-Induced Thermogenesis (GO:0120161)	0.462824	1	12	40	SMARCA4, GRB10, PPARGC1B, DOCK7, PDGFC, ACOT11, PTH2R, NOVA2, EHMT1, ALMS1, FLCN, JAK2	down	ex_11
Protein Dephosphorylation (GO:0006470)	0.462872	1	16	54	PPP4R3A, PTPN9, PTPN3, MTMR7, SSH1, PPP2R5C, CTTNBP2NL, PTPRE, PTPRA, PTPRS, PTPRT, PTPRR, PTPRJ, PTPRG, PPM1E, PPM1H	down	ex_11
Regulation Of Cellular Component Organization (GO:0051128)	0.462872	1	16	54	SEMA4D, RUFY1, ZFYVE16, ROCK1, SPOCK1, ARHGEF11, LATS1, ABL2, MARK4, RAPGEF1, PACSIN1, CDK11A, MTOR, DAB2IP, RPTOR, TLK2	down	ex_11
Cell-Cell Adhesion Via Plasma-Membrane Adhesion Molecules (GO:0098742)	0.462926	1	4	52	CDH9, CDH12, EMB, NPTN	up	ex_21
Regulation Of Organelle Organization (GO:0033043)	0.462957	1	14	47	PRKN, STX18, AKAP9, SLC30A9, PTK2, CLEC16A, PDE2A, MARK2, ZEB2, MAPT, SFI1, PDE4DIP, TAOK1, ARMH3	down	ex_11
NADH Dehydrogenase Complex Assembly (GO:0010257)	0.463175	1	2	28	NUBPL, NDUFAF7	down	ex_19
Regulation Of GTPase Activity (GO:0043087)	0.463194	1	10	84	EPHA3, STMN3, RALGPS2, THY1, CHN1, RACK1, TBC1D15, NDEL1, ZC3H15, SOD1	up	ex_11
Regulation Of Protein Phosphorylation (GO:0001932)	0.463194	1	10	84	PELI2, RAC1, RACK1, PPIA, PRNP, HSP90AA1, EIF2AK3, SOD1, KRAS, TTN	up	ex_11
Positive Regulation Of Multicellular Organismal Process (GO:0051240)	0.463194	1	10	84	SUDS3, SMARCE1, GAPDH, GNAS, IGF1R, BMPR1A, RTN4, SOD1, B4GALT5, ACVR1B	up	ex_11
Positive Regulation Of Intracellular Protein Transport (GO:0090316)	0.463491	1	4	57	PRNP, VAMP2, OAZ1, CSNK2A2	up	ex_22
Negative Regulation Of Intracellular Signal Transduction (GO:1902532)	0.463727	1	5	73	STAT1, TMSB4X, RACK1, PEBP1, DDX3X	up	ex_22
Regulation Of Endothelial Cell Migration (GO:0010594)	0.463934	1	9	24	PIK3CB, NF1, GPI, BMPR2, PTK2, ADGRB1, KRIT1, ABL1, SCARB1	down	ex_02
Regulation Of Actin Filament-Based Process (GO:0032970)	0.463934	1	9	24	RHOA, BAIAP2, ROCK1, LRP1, ARHGAP35, PAK3, DMTN, CCDC88A, ARHGAP17	down	ex_02
Spliceosomal Complex Assembly (GO:0000245)	0.463934	1	9	24	SCAF11, LUC7L3, CELF4, CELF5, LUC7L, SF3B1, TXNL4A, SRPK2, SETX	down	ex_02
Positive Regulation Of T Cell Activation (GO:0050870)	0.463934	1	9	24	SMARCA4, ACTB, ZMIZ1, SIRPA, ARID2, GNAO1, SMARCC1, PBRM1, ARID1A	down	ex_02
Protein Polyubiquitination (GO:0000209)	0.463992	1	6	84	UBE2G2, RNF146, TRIM2, MARCHF1, UBE2D3, ANAPC5	up	in_12
Organelle Organization (GO:0006996)	0.46402	1	9	128	YME1L1, PPARGC1A, VPS13B, VAPA, LONP2, TOR1AIP2, MTX2, VMP1, MAST4	up	in_10
Brain Development (GO:0007420)	0.464222	1	3	42	FBXW11, CADM2, CNTN4	up	in_28
Neuron Projection Guidance (GO:0097485)	0.464303	1	3	49	MYCBP2, KIF5B, DSCAM	up	in_15
Protein Localization (GO:0008104)	0.464341	1	4	94	SNX27, NSF, PEX5L, TLK1	up	in_27
Monocarboxylic Acid Metabolic Process (GO:0032787)	0.464437	1	2	27	AASDHPPT, VDAC1	up	ex_17
Negative Regulation Of Defense Response (GO:0031348)	0.464437	1	2	27	AHR, FXR1	up	ex_17
Regulation Of Mitochondrion Organization (GO:0010821)	0.464437	1	2	27	VDAC1, PID1	up	ex_17
Regulation Of Neuron Differentiation (GO:0045664)	0.464437	1	2	27	YWHAG, YWHAH	up	ex_17
Regulation Of Notch Signaling Pathway (GO:0008593)	0.464569	1	7	24	EPN2, NEURL1, GALNT11, ZMIZ1, SREBF2, ZBTB7A, WWP2	down	ex_01
Homophilic Cell Adhesion Via Plasma Membrane Adhesion Molecules (GO:0007156)	0.464569	1	7	24	KIRREL3, CADM3, PTPRT, IGSF21, CDH4, CDH13, DSCAML1	down	ex_01
Regulation Of Synapse Assembly (GO:0051963)	0.464569	1	7	24	LHFPL4, SLIT1, SYNDIG1, CLSTN2, EPHB1, EPHB2, LRRC4B	down	ex_01
Regulation Of Protein Modification Process (GO:0031399)	0.464569	1	7	24	PPP1R16B, ATG10, CCDC88A, ULK1, RB1CC1, FLCN, FNIP1	down	ex_01
Positive Regulation Of Protein Localization To Cell Periphery (GO:1904377)	0.464569	1	7	24	PTPN9, EPB41, LRP1, ATP2B4, DLG1, NUMA1, EPHB2	down	ex_01
Cellular Response To Tumor Necrosis Factor (GO:0071356)	0.464569	1	7	24	TANK, TRAF3, TRAF6, PID1, LIMS1, DAB2IP, PTK2B	down	ex_01
Positive Regulation Of Gene Expression (GO:0010628)	0.464576	1	17	135	PRR16, PRKDC, LARP1, CTCF, STAT3, MACROH2A1, GLYR1, EPHB2, SMARCA4, ANK3, FUBP3, PRKN, PSEN1, RBMS3, ZNF804A, ARID1A, MAPK8	down	ex_21
Regulation Of Protein-Containing Complex Assembly (GO:0043254)	0.464709	1	4	28	GSN, APOE, SPIDR, ATF7IP	down	astrocytes_05
Cilium Organization (GO:0044782)	0.464938	1	4	68	KIFAP3, CFAP298, SNX10, MAK	up	in_15
Phosphatidic Acid Biosynthetic Process (GO:0006654)	0.465051	1	1	11	AGPAT4	down	ex_19
Central Nervous System Neuron Development (GO:0021954)	0.465051	1	1	11	NOVA2	down	ex_19
Iron-Sulfur Cluster Assembly (GO:0016226)	0.465051	1	1	11	NUBPL	down	ex_19
Lipid Translocation (GO:0034204)	0.465051	1	1	11	SLC66A2	down	ex_19
Regulation Of Macromolecule Biosynthetic Process (GO:0010556)	0.465074	1	4	23	ATXN2, PUM3, TOM1L1, MSI2	down	ex_17
protein-DNA Complex Organization (GO:0071824)	0.465074	1	4	23	HMGN3, HDAC5, HDAC3, HDAC8	down	ex_17
Regulation Of Rho Protein Signal Transduction (GO:0035023)	0.465074	1	4	23	ITGA3, ARHGAP35, MCF2L, DYNLL1	down	ex_17
Regulation Of Insulin Secretion (GO:0050796)	0.465074	1	4	23	KCNB1, EIPR1, PRKN, BRSK2	down	ex_17
Negative Regulation Of Autophagy (GO:0010507)	0.465074	1	4	23	KLHL22, FOXK2, STK38L, RPTOR	down	ex_17
Positive Regulation Of Growth (GO:0045927)	0.465074	1	4	23	KLHL22, INSR, INO80, RPTOR	down	ex_17
Negative Regulation Of Cell Adhesion (GO:0007162)	0.465074	1	4	23	SEMA4D, SEMA5A, EPHB2, PLXNA4	down	ex_17
Histone Acetylation (GO:0016573)	0.465074	1	4	23	SUPT3H, KAT2B, ATXN7, EPC2	down	ex_17
Cellular Response To Forskolin (GO:1904322)	0.465108	1	2	3	ADCY5, GNAI1	up	oligodendrocytes_00
Actin-Mediated Cell Contraction (GO:0070252)	0.465108	1	2	3	CAMK2D, PIK3CA	up	oligodendrocytes_00
Negative Regulation Of Complement Activation (GO:0045916)	0.465108	1	2	3	CD46, CD55	up	oligodendrocytes_00
Regulation Of Exit From Mitosis (GO:0007096)	0.465108	1	2	3	CDC14B, RGCC	up	oligodendrocytes_00
Microtubule Anchoring (GO:0034453)	0.465108	1	2	3	CLASP1, BICD1	up	oligodendrocytes_00
Positive Regulation Of Protein Deacetylation (GO:0090312)	0.465108	1	2	3	DYRK1A, NIPBL	up	oligodendrocytes_00
Regulation Of Carbohydrate Catabolic Process (GO:0043470)	0.465108	1	2	3	EP300, OGT	up	oligodendrocytes_00
Regulation Of Morphogenesis Of An Epithelium (GO:1905330)	0.465108	1	2	3	FOXP1, FGF1	up	oligodendrocytes_00
Negative Regulation Of Androgen Receptor Signaling Pathway (GO:0060766)	0.465108	1	2	3	FOXP1, NCOR1	up	oligodendrocytes_00
Positive Regulation Of Mitochondrial Membrane Permeability (GO:0035794)	0.465108	1	2	3	GSK3B, BOK	up	oligodendrocytes_00
Regulation Of Type B Pancreatic Cell Development (GO:2000074)	0.465108	1	2	3	GSK3B, RFX3	up	oligodendrocytes_00
Ribosome-Associated Ubiquitin-Dependent Protein Catabolic Process (GO:1990116)	0.465108	1	2	3	LTN1, ASCC3	up	oligodendrocytes_00
Regulation Of Hematopoietic Stem Cell Differentiation (GO:1902036)	0.465108	1	2	3	N4BP2L2, PRKDC	up	oligodendrocytes_00
Regulation Of Neuron Projection Arborization (GO:0150011)	0.465108	1	2	3	NCOA2, MACF1	up	oligodendrocytes_00
Regulation Of Adipose Tissue Development (GO:1904177)	0.465108	1	2	3	NCOA2, NCOA1	up	oligodendrocytes_00
Regulation Of Amyloid Precursor Protein Biosynthetic Process (GO:0042984)	0.465108	1	2	3	NECAB1, AGO2	up	oligodendrocytes_00
Central Nervous System Projection Neuron Axonogenesis (GO:0021952)	0.465108	1	2	3	NFIB, PAFAH1B1	up	oligodendrocytes_00
Centromere Complex Assembly (GO:0034508)	0.465108	1	2	3	NPC1, CENPC	up	oligodendrocytes_00
Neuron Projection Regeneration (GO:0031102)	0.465108	1	2	3	OMG, MAPK8IP3	up	oligodendrocytes_00
Brain Morphogenesis (GO:0048854)	0.465108	1	2	3	PAFAH1B1, PTEN	up	oligodendrocytes_00
Multicellular Organismal-Level Iron Ion Homeostasis (GO:0060586)	0.465108	1	2	3	PICALM, SLC11A2	up	oligodendrocytes_00
Positive Regulation Of Double-Strand Break Repair Via Nonhomologous End Joining (GO:2001034)	0.465108	1	2	3	PRKDC, KMT5B	up	oligodendrocytes_00
Telomere Capping (GO:0016233)	0.465108	1	2	3	PRKDC, RAD50	up	oligodendrocytes_00
L-serine Metabolic Process (GO:0006563)	0.465108	1	2	3	PSAT1, SERINC5	up	oligodendrocytes_00
Excitatory Synapse Assembly (GO:1904861)	0.465108	1	2	3	PTEN, SRGAP3	up	oligodendrocytes_00
Rap Protein Signal Transduction (GO:0032486)	0.465108	1	2	3	RAP1A, RAP1B	up	oligodendrocytes_00
Positive Regulation Of Extracellular Matrix Assembly (GO:1901203)	0.465108	1	2	3	RGCC, PHLDB1	up	oligodendrocytes_00
Aorta Development (GO:0035904)	0.465108	1	2	3	ROBO1, HECTD1	up	oligodendrocytes_00
Termination Of RNA Polymerase II Transcription (GO:0006369)	0.465108	1	2	3	SCAF8, XRN2	up	oligodendrocytes_00
Adipose Tissue Development (GO:0060612)	0.465108	1	2	3	SH3PXD2B, VPS13B	up	oligodendrocytes_00
Signal Peptide Processing (GO:0006465)	0.465108	1	2	3	SPPL3, IMMP2L	up	oligodendrocytes_00
Histone mRNA Catabolic Process (GO:0071044)	0.465108	1	2	3	XRN1, TENT2	up	oligodendrocytes_00
Cellular Response To Metal Ion (GO:0071248)	0.465175	1	6	36	PRKN, CPNE5, CACNA1A, BRAF, SYT17, ADD1	down	ex_17
Regulation Of Autophagosome Assembly (GO:2000785)	0.465233	1	4	26	ELAPOR1, MTMR3, EPHB2, SNX7	down	ex_22
Regulation Of MAP Kinase Activity (GO:0043405)	0.465233	1	4	26	INSR, PDGFC, NTRK3, DAB2IP	down	ex_22
Insulin Receptor Signaling Pathway (GO:0008286)	0.465233	1	4	26	INSR, SORBS1, BCAR3, AKT2	down	ex_22
Regulation Of Neuron Death (GO:1901214)	0.465233	1	4	26	MAPT, PRKN, GRM4, FYN	down	ex_22
Regulation Of TOR Signaling (GO:0032006)	0.465233	1	4	26	NPRL3, UBR1, RPTOR, GNA12	down	ex_22
Negative Regulation Of Neuron Projection Development (GO:0010977)	0.465233	1	4	26	PTPRS, TNR, BCL11A, GAK	down	ex_22
Negative Regulation Of Cell Projection Organization (GO:0031345)	0.465233	1	4	26	PTPRS, TNR, GAK, FYN	down	ex_22
Negative Regulation Of Cellular Catabolic Process (GO:0031330)	0.465233	1	4	26	ROCK1, FOXK1, ATP2B4, RPTOR	down	ex_22
Negative Regulation Of Transforming Growth Factor Beta Receptor Signaling Pathway (GO:0030512)	0.465233	1	4	26	SKI, RBBP4, FBN1, SPRED2	down	ex_22
Monocarboxylic Acid Metabolic Process (GO:0032787)	0.46534	1	4	26	ACSL3, AASDHPPT, HACL1, CROT	up	ex_01
Membrane Lipid Biosynthetic Process (GO:0046467)	0.46534	1	4	26	ELOVL5, ELOVL4, PRKD3, HACD2	up	ex_01
Regulation Of Actin Filament-Based Process (GO:0032970)	0.46534	1	4	26	EPHA3, ROCK2, PAK1, GPM6B	up	ex_01
Regulation Of Autophagosome Assembly (GO:2000785)	0.46534	1	4	26	PIKFYVE, FEZ2, SEC22B, RAB3GAP1	up	ex_01
Protein Targeting To Membrane (GO:0006612)	0.46534	1	4	26	PIKFYVE, SDCBP, SRP19, ZDHHC2	up	ex_01
Insulin Receptor Signaling Pathway (GO:0008286)	0.46534	1	4	26	PTPN2, FER, GSK3B, AP3S1	up	ex_01
Regulation Of MAPK Cascade (GO:0043408)	0.465723	1	12	50	ULK4, INSR, PTPRJ, DAB2IP, TAOK3, PELI2, NEK10, PHLPP1, DOK6, WWC1, KSR1, EPHB1	down	ex_06
Positive Regulation Of Cellular Catabolic Process (GO:0031331)	0.46588	1	13	51	APP, ROCK1, INSR, PSEN1, PIK3CB, DEPDC5, SNX9, DAPK1, RB1CC1, AMBRA1, RPTOR, SH3D19, SETD2	down	in_08
Regulation Of Macromolecule Metabolic Process (GO:0060255)	0.46588	1	13	51	MTMR1, APP, ZNF827, SSH1, MDM2, PSEN1, SIRPA, PEG3, ZFP64, FUBP3, AFF4, SLC8A1, SETD2	down	in_08
Regulation Of Phosphoprotein Phosphatase Activity (GO:0043666)	0.465933	1	2	19	GNA12, PPP6R3	down	in_26
Positive Regulation Of Protein Secretion (GO:0050714)	0.465933	1	2	19	IGF1, TM7SF3	down	in_26
Regulation Of Mitotic Metaphase/Anaphase Transition (GO:0030071)	0.465933	1	2	19	SMARCA4, ANAPC5	down	in_26
Negative Regulation Of Nucleic Acid-Templated Transcription (GO:1903507)	0.466082	1	32	129	GATAD2B, ZBTB7A, NCOR2, MECP2, DAB2IP, GCFC2, PPARG, ILF3, YEATS2, KAT6A, ZNF318, RBBP4, TFDP2, MDM4, MDM2, SCMH1, DNMT3A, TRIM33, HDAC4, SMARCA4, ZNF827, XRCC6, CBFA2T2, RCOR1, ZBTB4, ZHX3, MPHOSPH8, BASP1, USP47, DEAF1, SPEN, EHMT1	down	in_08
Positive Regulation Of Protein Metabolic Process (GO:0051247)	0.466131	1	5	81	ATG10, ATG7, APC2, DAB2IP, LARP1B	down	ex_19
Regulation Of Cell Migration (GO:0030334)	0.46614	1	6	94	NTRK3, LIMCH1, PLEKHG3, PTEN, PDGFRB, ARID4A	down	in_28
Cytoskeleton Organization (GO:0007010)	0.466212	1	2	42	ARHGAP21, MTOR	up	in_27
Inorganic Cation Import Across Plasma Membrane (GO:0098659)	0.466257	1	5	31	ATP1B1, ATP1A3, CLU, CACNA1A, SLC24A2	up	ex_06
Endoplasmic Reticulum Organization (GO:0007029)	0.466257	1	5	31	RTN3, RTN4, CAMLG, REEP5, GET1	up	ex_06
Phosphate-Containing Compound Metabolic Process (GO:0006796)	0.466713	1	6	57	EPHA7, ACYP2, PPA2, PIK3CA, PGK1, IMPA1	up	ex_02
Regulation Of Mitotic Cell Cycle Phase Transition (GO:1901990)	0.466765	1	2	24	CCNH, KCNH5	up	in_12
Regulation Of Ras Protein Signal Transduction (GO:0046578)	0.466765	1	2	24	SQSTM1, DYNLL1	up	in_12
Positive Regulation Of Protein Localization (GO:1903829)	0.466765	1	2	24	SYT11, HSP90AB1	up	in_12
Regulation Of Protein Kinase Activity (GO:0045859)	0.466851	1	2	26	MAP3K5, GNAQ	up	in_28
Cellular Response To Salt (GO:1902075)	0.466934	1	5	37	KCNH1, SSH1, SYT7, ATP2B4, TAF1	down	ex_21
Negative Regulation Of Response To External Stimulus (GO:0032102)	0.466934	1	5	37	MFHAS1, PRKDC, AJAP1, STAT3, YWHAZ	down	ex_21
Regulation Of Cilium Assembly (GO:1902017)	0.466934	1	5	37	SDCCAG8, TBC1D14, CCDC88A, TBC1D22A, MARK4	down	ex_21
Positive Regulation Of Binding (GO:0051099)	0.466934	1	5	37	SKI, PRKN, EPB41, TAF1, PSEN1	down	ex_21
Modification-Dependent Protein Catabolic Process (GO:0019941)	0.46696	1	7	90	PRKN, HERC4, NDFIP1, CUL3, NAE1, RLIM, ELOC	up	ex_23
Regulation Of Organelle Organization (GO:0033043)	0.467027	1	16	44	ATG12, PRKN, AKAP9, YY1, PAK2, SLC30A9, INO80, MYO5A, PTK2, INO80D, CLEC16A, CAMSAP2, PDE2A, MARK2, PDE4DIP, EP300	down	ex_02
Negative Regulation Of Cellular Biosynthetic Process (GO:0031327)	0.467027	1	16	44	USP7, CNOT10, ILF3, CNOT9, DCAF5, DHX36, LSM14A, SOGA1, LARP1, SIRPA, BMPR2, DAPK1, ATP2B4, RBM4, EP300, FYN	down	ex_02
Supramolecular Fiber Organization (GO:0097435)	0.46711	1	11	86	CD2AP, CCDC88A, MAPT, TMOD1, CLIP2, COL5A2, PRKN, CNN3, EVL, ADAMTS3, ADAMTS2	down	ex_21
Axon Development (GO:0061564)	0.467163	1	3	44	CCK, RTN4, MAP1B	up	ex_17
Positive Regulation Of Autophagy (GO:0010508)	0.467163	1	3	44	OPTN, BNIP3L, WAC	up	ex_17
mRNA Transcription By RNA Polymerase II (GO:0042789)	0.467189	1	1	10	TFCP2	down	in_27
Lipid Biosynthetic Process (GO:0008610)	0.467214	1	2	18	AGPAT3, CBR4	down	ex_09
Amide Biosynthetic Process (GO:0043604)	0.467214	1	2	18	CERS4, VAPA	down	ex_09
Negative Regulation Of Extrinsic Apoptotic Signaling Pathway (GO:2001237)	0.467214	1	2	18	EYA3, HTT	down	ex_09
Phospholipid Dephosphorylation (GO:0046839)	0.467214	1	2	18	FIG4, SYNJ2	down	ex_09
Positive Regulation Of Proteolysis (GO:0045862)	0.467214	1	2	18	IST1, SNX9	down	ex_09
Regulation Of Bone Mineralization (GO:0030500)	0.467214	1	2	18	NELL1, PTK2B	down	ex_09
Vesicle Cytoskeletal Trafficking (GO:0099518)	0.467214	1	2	18	PAFAH1B1, HTT	down	ex_09
RNA Modification (GO:0009451)	0.467214	1	2	18	PARN, METTL6	down	ex_09
Regulation Of Cell-Substrate Adhesion (GO:0010810)	0.467214	1	2	18	TBCD, PTK2	down	ex_09
Positive Regulation Of Cellular Component Organization (GO:0051130)	0.467226	1	2	40	CLU, NRG1	up	ex_09
Plasma Membrane Bounded Cell Projection Assembly (GO:0120031)	0.467254	1	16	127	ARMC9, IFT80, SHTN1, CD2AP, CCDC88A, PIP5K1A, CPLANE1, WDR35, WDR19, ABLIM2, ABLIM3, CEP250, VCL, CFAP221, CCDC57, SCLT1	down	ex_21
Neuron Development (GO:0048666)	0.467289	1	8	61	SRRM4, ROCK1, ARL3, ATCAY, RAPGEF2, TENM1, TENM3, ERCC6	down	in_20
Endosome To Lysosome Transport (GO:0008333)	0.46736	1	5	30	BIN1, TSG101, PXK, CACNG8, CACNG3	down	ex_23
Cell Junction Organization (GO:0034330)	0.46736	1	5	30	CHRNA7, APBB2, PPFIA4, MYO9A, OPHN1	down	ex_23
Spliceosomal Complex Assembly (GO:0000245)	0.46736	1	5	30	SF3B3, CELF4, CELF5, LUC7L, SRPK2	down	ex_23
Regulation Of Cell Differentiation (GO:0045595)	0.467376	1	23	64	SMARCA4, GATAD2B, APC, MTA3, NR1D2, PTK2, SLC6A6, BIN1, CDK5RAP2, PTPRR, PBRM1, BICRAL, RAF1, ROCK1, TNR, ARID2, ZFHX2, NF1, SMARCC1, MBOAT2, ARID1A, TIAM1, RPS6KA3	down	ex_02
Negative Regulation Of Protein-Containing Complex Assembly (GO:0031333)	0.467548	1	2	18	CARD8, CDC42	down	endothelial_25
Phagocytosis (GO:0006909)	0.467548	1	2	18	CDC42, PIP5K1C	down	endothelial_25
Regulation Of Extrinsic Apoptotic Signaling Pathway (GO:2001236)	0.467548	1	2	18	ITGA6, HTT	down	endothelial_25
Maintenance Of Blood-Brain Barrier (GO:0035633)	0.467548	1	2	18	OCLN, MFSD2A	down	endothelial_25
Selective Autophagy (GO:0061912)	0.467548	1	2	18	PRKN, AMBRA1	down	endothelial_25
Negative Regulation Of Phosphorylation (GO:0042326)	0.467548	1	2	18	PRKN, OCLN	down	endothelial_25
Regulation Of mRNA Catabolic Process (GO:0061013)	0.467548	1	2	18	RC3H1, VIM	down	endothelial_25
Positive Regulation Of Protein Localization To Cell Periphery (GO:1904377)	0.467548	1	2	18	SPTBN1, PRKCH	down	endothelial_25
Positive Regulation Of Actin Filament Bundle Assembly (GO:0032233)	0.467548	1	2	18	TPM1, CDC42	down	endothelial_25
Protein Deacylation (GO:0035601)	0.467804	1	1	7	ABHD17B	down	ex_09
Negative Regulation Of Exocytosis (GO:0045920)	0.467804	1	1	7	ATP9A	down	ex_09
Regulation Of Transcription Involved In G1/S Transition Of Mitotic Cell Cycle (GO:0000083)	0.467804	1	1	7	BRD4	down	ex_09
Respiratory Chain Complex IV Assembly (GO:0008535)	0.467804	1	1	7	COX16	down	ex_09
Regulation Of Carbohydrate Metabolic Process (GO:0006109)	0.467804	1	1	7	FOXK2	down	ex_09
Negative Regulation Of Phosphatase Activity (GO:0010923)	0.467804	1	1	7	PPP4R4	down	ex_09
Regulation Of G1/S Transition Of Mitotic Cell Cycle (GO:2000045)	0.467839	1	3	39	CCNH, RBL2, CRLF3	up	in_12
Energy Reserve Metabolic Process (GO:0006112)	0.468037	1	1	7	ADGRF5	down	endothelial_25
Regulation Of Vascular Endothelial Growth Factor Receptor Signaling Pathway (GO:0030947)	0.468037	1	1	7	GRB10	down	endothelial_25
Negative Regulation Of Rho Protein Signal Transduction (GO:0035024)	0.468037	1	1	7	HEG1	down	endothelial_25
Inositol Phosphate Metabolic Process (GO:0043647)	0.468037	1	1	7	INPP4B	down	endothelial_25
Neuromuscular Junction Development (GO:0007528)	0.468037	1	1	7	PPFIBP1	down	endothelial_25
Alternative mRNA Splicing, Via Spliceosome (GO:0000380)	0.468037	1	1	7	RBM17	down	endothelial_25
Cytoskeleton Organization (GO:0007010)	0.468197	1	5	52	BRWD1, FGD4, MICAL2, MICAL3, SIPA1L3	down	ex_09
Positive Regulation Of Canonical Wnt Signaling Pathway (GO:0090263)	0.468206	1	1	21	LRRK1	down	ex_30
Regulation Of Cell Motility (GO:2000145)	0.468294	1	9	37	PLXNC1, CYRIB, TNR, MACF1, PLXNA2, ABL1, PLXNA4, SRCIN1, FYN	down	ex_06
Positive Regulation Of Binding (GO:0051099)	0.468294	1	9	37	SKI, PRKN, NVL, EPB41, NMD3, TAF1, PKD1, ADD2, MARK3	down	ex_06
Regulation Of RNA Splicing (GO:0043484)	0.468429	1	2	40	SLC38A2, SRPK2	up	in_20
Negative Regulation Of G1/S Transition Of Mitotic Cell Cycle (GO:2000134)	0.468454	1	5	14	DLG1, RBL2, CDC73, PKD2, NACC2	up	OPC_07
Membrane Fission (GO:0090148)	0.468454	1	5	14	EXOC6B, TMCC1, EXOC5, STAM2, SPAST	up	OPC_07
Regulation Of Axon Extension (GO:0030516)	0.468454	1	5	14	MAPT, RUFY3, NTN1, DIP2B, NRCAM	up	OPC_07
Eye Development (GO:0001654)	0.468454	1	5	14	MEIS2, CEP290, PBX3, ATF6, RAB3GAP1	up	OPC_07
RNA Export From Nucleus (GO:0006405)	0.468454	1	5	14	NUP160, THOC2, HNRNPA2B1, SMG1, SMG6	up	OPC_07
Positive Regulation Of Cell-Matrix Adhesion (GO:0001954)	0.468454	1	5	14	PLEKHA2, TSC1, CDK6, ROCK1, MAP4K4	up	OPC_07
Positive Regulation Of Cellular Biosynthetic Process (GO:0031328)	0.46847	1	18	65	LARP4B, UPF3A, AKT2, INSR, MLXIPL, DDAH1, EIF4G3, LARP1B, PRKDC, LARP1, SAMD4A, GIPC1, AGO2, NMD3, ELAVL1, MTOR, PKD2, SCARB1	down	ex_01
Regulation Of Mitotic Cell Cycle (GO:0007346)	0.468634	1	3	31	ANAPC10, CCDC57, ANAPC5	down	in_26
Negative Regulation Of Response To External Stimulus (GO:0032102)	0.468634	1	3	31	MAPKBP1, AJAP1, GRID2	down	in_26
Positive Regulation Of Supramolecular Fiber Organization (GO:1902905)	0.468634	1	3	31	TENM1, FCHSD2, PSEN1	down	in_26
Positive Regulation Of Protein Transport (GO:0051222)	0.468754	1	2	27	ATP13A2, PDCD10	up	in_08
Regulation Of Protein Localization To Plasma Membrane (GO:1903076)	0.468754	1	2	27	PIK3R1, AP2M1	up	in_08
Regulation Of Organelle Organization (GO:0033043)	0.46889	1	4	43	AKAP9, PDE2A, RHOT1, PDE4DIP	down	in_26
Regulation Of Cytoskeleton Organization (GO:0051493)	0.469102	1	4	49	PAK1, MPDZ, PFDN2, MAPK1	up	ex_23
Regulation Of DNA Recombination (GO:0000018)	0.469136	1	1	12	PPP4R2	up	in_15
Cellular Response To Growth Factor Stimulus (GO:0071363)	0.469502	1	6	44	EEF1A1, MT1G, STAT5B, SOX6, BMP7, BMPR2	down	astrocytes_05
Regulation Of Protein Phosphorylation (GO:0001932)	0.469611	1	13	82	AKT2, INSR, CCDC88A, NPM1, SLCO3A1, SEMA4D, PRKN, KNDC1, BMPER, NTRK2, HDAC3, TTN, EPHB2	down	ex_17
Peptidyl-Serine Modification (GO:0018209)	0.469611	1	13	82	MAPK14, ULK2, STK38L, AKT2, PRKCZ, MARK1, MARK3, GALNT1, SGK3, MAST2, MGAT5B, TAF1, STK32C	down	ex_17
Apoptotic Mitochondrial Changes (GO:0008637)	0.469651	1	4	13	BCL2L1, BCL2, CAMK2A, THEM4	down	ex_01
Sprouting Angiogenesis (GO:0002040)	0.469651	1	4	13	BMPER, NELL1, CDH13, PTK2B	down	ex_01
Actin Filament Polymerization (GO:0030041)	0.469651	1	4	13	COBL, TTC17, SPIRE1, GAS7	down	ex_01
Embryonic Limb Morphogenesis (GO:0030326)	0.469651	1	4	13	CREBBP, SKI, INTU, ECE1	down	ex_01
Heterochromatin Formation (GO:0031507)	0.469651	1	4	13	CTBP1, BAZ2A, SCMH1, FAM172A	down	ex_01
Mitotic Sister Chromatid Cohesion (GO:0007064)	0.469651	1	4	13	ESCO1, PDS5A, HDAC8, MAU2	down	ex_01
Glycosphingolipid Metabolic Process (GO:0006687)	0.469651	1	4	13	GLB1, ST6GALNAC5, ST3GAL5, LARGE1	down	ex_01
Regulation Of calcineurin-NFAT Signaling Cascade (GO:0070884)	0.469651	1	4	13	HOMER2, ATP2B4, FHL2, CAMTA1	down	ex_01
Negative Regulation Of Mitochondrion Organization (GO:0010823)	0.469651	1	4	13	MAPT, BCL2L1, PRKN, FLCN	down	ex_01
Positive Regulation Of Transcription By RNA Polymerase I (GO:0045943)	0.469651	1	4	13	MARS1, BAZ1B, MTOR, SMARCA4	down	ex_01
Lipid Modification (GO:0030258)	0.469651	1	4	13	MBOAT2, DGKZ, DGKH, DGKB	down	ex_01
Myeloid Cell Differentiation (GO:0030099)	0.469651	1	4	13	NCOA6, TET2, KAT6A, KMT2E	down	ex_01
Negative Regulation Of Axonogenesis (GO:0050771)	0.469651	1	4	13	PTPRS, DCC, ULK1, KIAA0319	down	ex_01
RNA Splicing, Via Transesterification Reactions (GO:0000375)	0.469651	1	4	13	SCAF11, SRRM1, PRPF3, TXNL4A	down	ex_01
Negative Regulation Of Actin Filament Bundle Assembly (GO:0032232)	0.469651	1	4	13	SHANK1, SHANK3, PRKN, PPFIA1	down	ex_01
Positive Regulation Of Cellular Catabolic Process (GO:0031331)	0.469888	1	9	63	APP, ROCK1, NPRL3, FOXO3, AKT2, INSR, DAPK1, RPTOR, SH3D19	down	ex_22
Organelle Organization (GO:0006996)	0.469914	1	39	158	LARP4, PLCE1, PRKCI, VPS13B, NPLOC4, BIN1, MYO18A, SIRT5, PACSIN1, PACSIN2, AGTPBP1, FBXW8, KAT6A, GOLGA8A, AFG1L, TPM1, ATP8B2, CDC42BPB, NIPSNAP2, CAPZB, DST, BLZF1, SYNE1, SH3D19, COG7, COG6, GOLGB1, RANBP10, GBF1, GAK, TRIP11, SIPA1L3, BRWD1, UBXN2A, TRAPPC12, CAMSAP1, ARHGAP21, MARK4, PEX3	down	in_08
Negative Regulation Of Cellular Process (GO:0048523)	0.470181	1	9	138	DYNLL1, RACK1, CLU, NRG1, PRKRA, TBRG1, OPRM1, DDX3X, GET1	up	ex_22
Actomyosin Structure Organization (GO:0031032)	0.470233	1	4	29	EPB41, TMOD1, FHOD3, ARRB1	down	ex_21
Positive Regulation Of Transcription By RNA Polymerase II (GO:0045944)	0.470235	1	12	222	ATF2, CRLF3, STAT1, MAX, SMARCA1, DCAF6, NFIB, APP, NFYC, SMAD5, SSBP3, THRA	up	in_15
Positive Regulation Of Endothelial Cell Migration (GO:0010595)	0.470272	1	2	27	FOXP1, SMOC2	down	in_28
Vesicle-Mediated Transport (GO:0016192)	0.470621	1	7	108	ZFYVE9, PIP4K2A, EPS15L1, TBC1D2B, REPS1, NCALD, CYTH3	up	in_28
Negative Regulation Of Kinase Activity (GO:0033673)	0.470634	1	6	24	MAPT, PRKRIP1, PRKAG2, PPM1E, DEPTOR, EPHB2	down	ex_06
Positive Regulation Of Supramolecular Fiber Organization (GO:1902905)	0.470764	1	6	38	APP, CLU, PAK1, NCKAP1, STMN2, RAC1	up	ex_06
DNA Damage Response, Signal Transduction By P53 Class Mediator (GO:0030330)	0.470832	1	3	11	ATRX, MDM4, ATM	down	ex_06
Signal Transduction By P53 Class Mediator (GO:0072331)	0.470832	1	3	11	ATRX, MDM4, PPP1R13B	down	ex_06
Positive Regulation Of Chromosome Organization (GO:2001252)	0.470832	1	3	11	ATRX, RAD50, POT1	down	ex_06
Positive Regulation Of Transcription By RNA Polymerase III (GO:0045945)	0.470832	1	3	11	BAZ1B, MTOR, RPTOR	down	ex_06
Alternative mRNA Splicing, Via Spliceosome (GO:0000380)	0.470832	1	3	11	CELF4, RSRC1, SFPQ	down	ex_06
Positive Regulation Of JUN Kinase Activity (GO:0043507)	0.470832	1	3	11	DAB2IP, TAOK3, SASH1	down	ex_06
Regulation Of Intracellular Steroid Hormone Receptor Signaling Pathway (GO:0033143)	0.470832	1	3	11	DNAAF4, LATS1, EP300	down	ex_06
Protein Mannosylation (GO:0035268)	0.470832	1	3	11	DPM1, DPY19L3, FKTN	down	ex_06
Unsaturated Fatty Acid Metabolic Process (GO:0033559)	0.470832	1	3	11	FAAH2, SCD5, SCP2	down	ex_06
RNA Destabilization (GO:0050779)	0.470832	1	3	11	FTO, GIGYF2, METTL16	down	ex_06
Regulation Of Receptor Signaling Pathway Via JAK-STAT (GO:0046425)	0.470832	1	3	11	GHR, CAMK2A, EP300	down	ex_06
Positive Regulation Of Lipid Biosynthetic Process (GO:0046889)	0.470832	1	3	11	GPLD1, MTOR, RPTOR	down	ex_06
Regulation Of Glucose Metabolic Process (GO:0010906)	0.470832	1	3	11	GPLD1, PRKN, FOXK1	down	ex_06
Regulation Of Interleukin-2 Production (GO:0032663)	0.470832	1	3	11	HOMER2, NAV3, MALT1	down	ex_06
Positive Regulation Of Biosynthetic Process (GO:0009891)	0.470832	1	3	11	MTOR, GRIN1, RPTOR	down	ex_06
Regulation Of Histone Acetylation (GO:0035065)	0.470832	1	3	11	NFYC, CTBP1, BAZ1B	down	ex_06
Positive Regulation Of Protein Autophosphorylation (GO:0031954)	0.470832	1	3	11	PDGFC, RAD50, NEK10	down	ex_06
Negative Regulation Of Insulin Receptor Signaling Pathway (GO:0046627)	0.470832	1	3	11	PTPRE, PRKCZ, GRB10	down	ex_06
Regulation Of Sprouting Angiogenesis (GO:1903670)	0.470832	1	3	11	SEMA6A, EPN2, BMPER	down	ex_06
Positive Regulation Of Cilium Assembly (GO:0045724)	0.470832	1	3	11	SEPTIN9, ARHGAP35, CCDC88A	down	ex_06
Maintenance Of Blood-Brain Barrier (GO:0035633)	0.470832	1	3	11	SLC12A2, VCL, JAM3	down	ex_06
Negative Regulation Of Intracellular Steroid Hormone Receptor Signaling Pathway (GO:0033144)	0.470832	1	3	11	SMARCA4, NCOR2, STRN3	down	ex_06
Substrate Adhesion-Dependent Cell Spreading (GO:0034446)	0.470832	1	3	11	SRCIN1, PARVA, NELL1	down	ex_06
Nuclear-Transcribed mRNA Catabolic Process, Nonsense-Mediated Decay (GO:0000184)	0.470832	1	3	11	UPF2, RC3H1, SMG6	down	ex_06
Intrinsic Apoptotic Signaling Pathway By P53 Class Mediator (GO:0072332)	0.470832	1	3	11	USP28, PPP1R13B, EP300	down	ex_06
Regulation Of Organelle Assembly (GO:1902115)	0.471026	1	11	39	SPICE1, SDCCAG8, TBC1D9B, INTU, TRAPPC12, CEP295, TBC1D19, TBC1D5, SENP6, TBC1D22A, EPHB2	down	ex_01
Negative Regulation Of Macromolecule Biosynthetic Process (GO:0010558)	0.471045	1	3	46	CNOT10, CNOT9, RBM4	down	ex_19
Positive Regulation Of T Cell Differentiation (GO:0045582)	0.471564	1	6	18	BCL6, FOXO3, SMARCD3, ZBTB1, GLI2, ARID2	up	astrocytes_05
Regulation Of Transcription Elongation By RNA Polymerase II (GO:0034243)	0.471564	1	6	18	NCBP1, INTS10, CDC73, MED15, INTS6, ZMYND8	up	astrocytes_05
Establishment Of Protein Localization To Membrane (GO:0090150)	0.471564	1	6	18	PIKFYVE, RAB11A, RAB10, RAB3GAP1, ZDHHC21, ZDHHC2	up	astrocytes_05
Cytoplasmic Microtubule Organization (GO:0031122)	0.471564	1	6	18	RAB11A, KPNB1, MAPT, KATNAL2, DYNC1H1, SLAIN1	up	astrocytes_05
Sphingolipid Biosynthetic Process (GO:0030148)	0.471564	1	6	18	SGMS1, ST3GAL5, ELOVL2, ST8SIA1, VAPA, LARGE1	up	astrocytes_05
Negative Regulation Of Transforming Growth Factor Beta Receptor Signaling Pathway (GO:0030512)	0.471564	1	6	18	SMURF2, ARID4A, LEMD3, PPM1A, SPRY2, ZNF451	up	astrocytes_05
Kidney Development (GO:0001822)	0.471564	1	6	18	ZBTB16, VEGFA, PCSK5, WFS1, OXSR1, GLI2	up	astrocytes_05
Phosphatidylinositol-Mediated Signaling (GO:0048015)	0.471677	1	4	22	PIK3CB, PI4KA, NF1, INPP5A	down	in_12
Negative Regulation Of MAPK Cascade (GO:0043409)	0.471677	1	4	22	SMAD4, WNK2, PIK3CB, NF1	down	in_12
Cellular Response To Nutrient Levels (GO:0031669)	0.471677	1	4	22	SREBF2, PRKAG2, CLEC16A, RPTOR	down	in_12
Establishment Of Protein Localization To Membrane (GO:0090150)	0.471677	1	4	22	ZDHHC14, ZDHHC20, ZDHHC21, RABGEF1	down	in_12
Regulation Of Protein-Containing Complex Assembly (GO:0043254)	0.47185	1	3	43	NRG1, SAR1B, BRK1	down	ex_24
RNA Splicing (GO:0008380)	0.47185	1	3	43	SF3B3, PDCD7, TCERG1	down	ex_24
Regulation Of Cell Population Proliferation (GO:0042127)	0.472208	1	8	191	DYNLL1, STAT1, CLU, NRG1, ZNF609, TJP1, LIFR, OPRM1	up	ex_09
Glutamate Receptor Signaling Pathway (GO:0007215)	0.472252	1	1	8	GRIK4	down	astrocytes_18
Golgi To Endosome Transport (GO:0006895)	0.472252	1	1	8	MON2	down	astrocytes_18
Positive Regulation Of Proteasomal Ubiquitin-Dependent Protein Catabolic Process (GO:0032436)	0.472274	1	3	38	CLU, RNF144A, UBQLN1	up	ex_21
post-Golgi Vesicle-Mediated Transport (GO:0006892)	0.472274	1	3	38	EXOC4, STEAP2, RAB14	up	ex_21
Positive Regulation Of DNA Metabolic Process (GO:0051054)	0.472274	1	3	38	RPS3, TIGAR, TERF2IP	up	ex_21
Chromatin Organization (GO:0006325)	0.472454	1	16	115	SMARCA2, SATB2, HNRNPU, SS18, SUDS3, WAC, HDGFL3, PAK1, RBBP7, HMGN3, NAP1L4, NAP1L1, TOP1, PSIP1, HDAC3, GET1	up	ex_01
Positive Regulation Of Apoptotic Process (GO:0043065)	0.47246	1	24	67	UNC13B, CCAR1, APC, NEURL1, SRPK2, LATS1, BIN1, ATG7, ATM, BCLAF1, FAF1, HTT, FOXO3, MAP3K5, FAM162A, DNM2, JMY, BCL2, NF1, QRICH1, DAPK1, ACVR1C, FLCN, MAPK8	down	ex_02
Cellular Response To Calcium Ion (GO:0071277)	0.472533	1	2	14	ADCY1, ADCY8	down	OPC_07
Regulation Of Secretion By Cell (GO:1903530)	0.472533	1	2	14	ARFIP1, CASK	down	OPC_07
Phospholipid Transport (GO:0015914)	0.472533	1	2	14	ATP10B, SCP2	down	OPC_07
Clathrin-Dependent Endocytosis (GO:0072583)	0.472533	1	2	14	CLTA, FNBP1L	down	OPC_07
Nuclear Export (GO:0051168)	0.472533	1	2	14	NUP42, POM121	down	OPC_07
Chordate Embryonic Development (GO:0043009)	0.472533	1	2	14	PTCH1, ARNT2	down	OPC_07
Regulated Exocytosis (GO:0045055)	0.472533	1	2	14	SNAP25, PPP3CB	down	OPC_07
Regulation Of Metal Ion Transport (GO:0010959)	0.472533	1	2	14	STIM1, NKAIN3	down	OPC_07
RNA Export From Nucleus (GO:0006405)	0.472533	1	2	14	UPF2, POM121	down	OPC_07
RNA Splicing, Via Transesterification Reactions With Bulged Adenosine As Nucleophile (GO:0000377)	0.472626	1	13	41	PRPF4B, HNRNPK, SRSF5, SRSF1, HNRNPR, DDX5, SNRNP70, NCBP1, RBM14, HNRNPH1, HNRNPH3, TRA2B, HNRNPA3	up	astrocytes_05
pre-miRNA Processing (GO:0031054)	0.47275	1	2	7	AGO2, AGO3	down	in_10
Positive Regulation Of Interferon-Alpha Production (GO:0032727)	0.47275	1	2	7	DHX9, SETD2	down	in_10
Positive Regulation Of Neuron Apoptotic Process (GO:0043525)	0.47275	1	2	7	FOXO3, SRPK2	down	in_10
Negative Regulation Of Cilium Assembly (GO:1902018)	0.47275	1	2	7	GDI2, MAP4	down	in_10
Regulation Of Early Endosome To Late Endosome Transport (GO:2000641)	0.47275	1	2	7	MAP2K1, DNAJC13	down	in_10
Regulation Of Tubulin Deacetylation (GO:0090043)	0.47275	1	2	7	MAPT, TPPP	down	in_10
Histone H2A Acetylation (GO:0043968)	0.47275	1	2	7	MBTD1, EP400	down	in_10
Negative Regulation Of Protein Dephosphorylation (GO:0035308)	0.47275	1	2	7	PPP1R16B, PPP4R4	down	in_10
Protein Alkylation (GO:0008213)	0.47275	1	2	7	PRMT2, GSPT1	down	in_10
Endoplasmic Reticulum Calcium Ion Homeostasis (GO:0032469)	0.47275	1	2	7	PSEN1, PACS2	down	in_10
Positive Regulation Of Protein Import Into Nucleus (GO:0042307)	0.47275	1	2	7	PSEN1, TPR	down	in_10
Regulation Of Dephosphorylation (GO:0035303)	0.47275	1	2	7	ROCK1, PPP1R16B	down	in_10
Regulation Of Vacuole Organization (GO:0044088)	0.47275	1	2	7	SCARB2, PIKFYVE	down	in_10
Response To Alcohol (GO:0097305)	0.47275	1	2	7	SMAD2, GRIN1	down	in_10
Detection Of Calcium Ion (GO:0005513)	0.47275	1	2	7	SYT1, KCNMB4	down	in_10
Calcium-Ion Regulated Exocytosis (GO:0017156)	0.47275	1	2	7	SYT1, SYT11	down	in_10
Negative Regulation Of Phagocytosis (GO:0050765)	0.47275	1	2	7	SYT11, SIRPA	down	in_10
Regulation Of Response To Biotic Stimulus (GO:0002831)	0.47275	1	2	7	TRAF3, LRP8	down	in_10
Vesicle Budding From Membrane (GO:0006900)	0.47275	1	2	7	TRAPPC9, WASL	down	in_10
Negative Regulation Of G2/M Transition Of Mitotic Cell Cycle (GO:0010972)	0.47275	1	2	7	USP47, BABAM2	down	in_10
Regulation Of Secretion By Cell (GO:1903530)	0.47277	1	6	25	STXBP5, SYT1, STXBP5L, CASK, CAMK2A, KCNMB4	down	in_10
Phosphatidylinositol Metabolic Process (GO:0046488)	0.472798	1	10	27	PI4KA, MTMR1, PGAP1, MTMR3, MTMR7, INPP4A, PITPNM2, SYNJ2, INPP5B, PIP5K1A	down	ex_02
Cell Junction Organization (GO:0034330)	0.473091	1	2	24	CTNND2, VMP1	up	in_10
Negative Regulation Of Supramolecular Fiber Organization (GO:1902904)	0.473091	1	2	24	HDGFL3, DYRK1A	up	in_10
Cellular Response To Nutrient Levels (GO:0031669)	0.473091	1	2	24	RRAGB, MAP1LC3B	up	in_10
Regulation Of Metal Ion Transport (GO:0010959)	0.473206	1	2	14	ATP1A1, YWHAH	up	ex_11
Regulation Of Heart Rate By Cardiac Conduction (GO:0086091)	0.473206	1	2	14	CTNNA3, SCN1B	up	ex_11
Cellular Response To Virus (GO:0098586)	0.473206	1	2	14	HSP90AA1, HIF1A	up	ex_11
Positive Regulation Of Signaling (GO:0023056)	0.473206	1	2	14	NSF, RIMS3	up	ex_11
RNA Polyadenylation (GO:0043631)	0.473206	1	2	14	PABPC1, CSTF3	up	ex_11
Negative Regulation Of Cysteine-Type Endopeptidase Activity (GO:2000117)	0.473206	1	2	14	PCID2, ARL6IP1	up	ex_11
Regulation Of Intracellular Transport (GO:0032386)	0.473206	1	2	14	REEP5, NDEL1	up	ex_11
Regulation Of Synaptic Vesicle Exocytosis (GO:2000300)	0.473206	1	2	14	RIMS3, PREPL	up	ex_11
Regulation Of DNA Metabolic Process (GO:0051052)	0.473476	1	14	59	YLPM1, TRRAP, RBBP6, CCDC88A, JADE2, SMC6, SMC5, USP37, BABAM2, SLF2, TAF4, TAF2, SMG6, HDAC8	down	ex_06
Positive Regulation Of Ubiquitin-Dependent Protein Catabolic Process (GO:2000060)	0.473559	1	6	41	CSNK1A1, GSK3B, CLU, RCHY1, PIAS1, PTEN	up	ex_01
Negative Regulation Of Response To External Stimulus (GO:0032102)	0.473559	1	6	41	PTPN2, CYLD, FXR1, GRID2, PTEN, MACIR	up	ex_01
Response To Reactive Oxygen Species (GO:0000302)	0.473716	1	3	21	ERCC6L2, MAPT, MAPK8	down	ex_21
Regulation Of Smoothened Signaling Pathway (GO:0008589)	0.473716	1	3	21	PTCH1, ARMC9, SUFU	down	ex_21
mRNA 3'-End Processing (GO:0031124)	0.473716	1	3	21	RPRD1A, RPRD2, CDC73	down	ex_21
Transforming Growth Factor Beta Receptor Signaling Pathway (GO:0007179)	0.473716	1	3	21	SKI, ZMIZ1, STAT3	down	ex_21
Neuron Development (GO:0048666)	0.473773	1	11	78	HDGFL3, LRP12, APP, NCDN, PBX3, STMN2, RAPGEF2, GSK3B, RAB11A, VAPA, FRYL	up	ex_01
Negative Regulation Of Signal Transduction (GO:0009968)	0.473774	1	4	61	DKK3, CCNC, PIP4K2A, CNOT1	up	in_08
Neural Crest Cell Differentiation (GO:0014033)	0.473839	1	1	4	FBXL17	up	oligodendrocytes_04
Regulation Of ERBB Signaling Pathway (GO:1901184)	0.473839	1	1	4	SH3TC2	up	oligodendrocytes_04
Positive Regulation Of Protein Localization To Nucleus (GO:1900182)	0.473938	1	2	22	EIF2AK3, CCT4	up	ex_23
protein-DNA Complex Organization (GO:0071824)	0.473938	1	2	22	HMGN3, NUCKS1	up	ex_23
Aerobic Respiration (GO:0009060)	0.473938	1	2	22	NDUFV2, NDUFA5	up	ex_23
Positive Regulation Of Mitotic Cell Cycle Phase Transition (GO:1901992)	0.473938	1	2	22	RAB11A, CUL3	up	ex_23
Regulation Of Insulin Secretion (GO:0050796)	0.473938	1	2	22	SNAP25, PRKN	up	ex_23
Protein Sumoylation (GO:0016925)	0.473938	1	2	22	SUMO2, SUMO1	up	ex_23
Positive Regulation Of Cell Junction Assembly (GO:1901890)	0.473938	1	2	22	THY1, SLITRK4	up	ex_23
DNA Metabolic Process (GO:0006259)	0.47401	1	5	78	CNBP, SUPV3L1, FBH1, USP45, ORC4	up	in_08
Regulation Of Amyloid-Beta Formation (GO:1902003)	0.474057	1	3	17	BIN1, ROCK1, CHRNA7	down	ex_23
Nucleosome Assembly (GO:0006334)	0.474057	1	3	17	CABIN1, MACROH2A1, RSF1	down	ex_23
Negative Regulation Of Type I Interferon Production (GO:0032480)	0.474057	1	3	17	KLHL22, NPLOC4, PTPRS	down	ex_23
Positive Regulation Of Lymphocyte Differentiation (GO:0045621)	0.474057	1	3	17	SMARCC1, SMARCD3, ZMIZ1	down	ex_23
Protein Targeting To Vacuole (GO:0006623)	0.474057	1	3	17	VPS13C, ZFYVE16, PXK	down	ex_23
tRNA Processing (GO:0008033)	0.474057	1	3	17	ZBTB8OS, ANKRD16, METTL6	down	ex_23
Negative Regulation Of Transcription By RNA Polymerase II (GO:0000122)	0.474088	1	10	155	GTF2IRD1, ZNF133, NFIC, SKI, PER3, CUX1, EP300, KDM1A, CHD8, EHMT1	down	in_27
Regulation Of Canonical Wnt Signaling Pathway (GO:0060828)	0.474108	1	19	58	SOX13, CDK14, HECW1, LRP4, CSNK1E, LATS1, WNK1, ZEB2, GPRC5B, USP8, TBL1XR1, KANK1, CTNND1, USP47, PSEN1, USP34, CHD8, UBR5, TCF7L2	up	OPC_07
Modification-Dependent Protein Catabolic Process (GO:0019941)	0.474197	1	4	59	FBXW4, RBBP6, FBXL7, HERPUD1	up	in_28
Cellular Response To Starvation (GO:0009267)	0.474351	1	15	54	SZT2, NPRL3, SREBF2, WDR59, NUAK1, CLEC16A, ELAPOR1, WIPI2, DEPDC5, BMPR2, FNIP1, MTOR, FLCN, RPTOR, MAPK8	down	ex_01
Regulation Of Cholesterol Transport (GO:0032374)	0.474351	1	1	5	ABCA5	down	ex_21
Xenobiotic Transport (GO:0042908)	0.474351	1	1	5	ABCC1	down	ex_21
Negative Regulation Of Receptor Internalization (GO:0002091)	0.474351	1	1	5	ATXN2	down	ex_21
Actin Filament Capping (GO:0051693)	0.474351	1	1	5	CAPZB	down	ex_21
Motile Cilium Assembly (GO:0044458)	0.474351	1	1	5	CFAP221	down	ex_21
Retrograde Transport, Vesicle Recycling Within Golgi (GO:0000301)	0.474351	1	1	5	COG7	down	ex_21
Regulation Of Ruffle Assembly (GO:1900027)	0.474351	1	1	5	EVL	down	ex_21
Histone H4-K12 Acetylation (GO:0043983)	0.474351	1	1	5	ING5	down	ex_21
Regulation Of Bicellular Tight Junction Assembly (GO:2000810)	0.474351	1	1	5	NPHP4	down	ex_21
Preassembly Of GPI Anchor In ER Membrane (GO:0016254)	0.474351	1	1	5	PIGL	down	ex_21
L-glutamate Import (GO:0051938)	0.474351	1	1	5	SLC17A7	down	ex_21
Keratan Sulfate Biosynthetic Process (GO:0018146)	0.474351	1	1	5	ST3GAL2	down	ex_21
Regulation Of Viral Life Cycle (GO:1903900)	0.474351	1	1	5	TRIM22	down	ex_21
Peptidyl-Glutamic Acid Modification (GO:0018200)	0.474351	1	1	5	VKORC1L1	down	ex_21
Negative Regulation Of Cell Projection Organization (GO:0031345)	0.474357	1	4	16	PTPRS, DENND5A, DCC, CBFA2T2	down	in_10
Response To UV (GO:0009411)	0.474622	1	5	30	SCARA3, UBE2B, DHX36, ZBTB1, WRN	up	astrocytes_18
Regulation Of Protein-Containing Complex Assembly (GO:0043254)	0.474622	1	5	30	SH3GLB1, GFAP, CRYAB, VEGFA, SEPTIN8	up	astrocytes_18
Negative Regulation Of Macromolecule Metabolic Process (GO:0010605)	0.474736	1	9	56	DICER1, FOXP1, PRKN, ESR1, MARK1, MAPT, CCDC3, WWP2, TAF1	down	ex_17
Synapse Organization (GO:0050808)	0.474784	1	4	64	PTK7, SDK2, LRRC4B, ADGRL3	down	ex_19
Manganese Ion Transport (GO:0006828)	0.474787	1	1	4	ATP2C2	down	ex_23
Negative Regulation Of Potassium Ion Transport (GO:0043267)	0.474787	1	1	4	BIN1	down	ex_23
Regulation Of Brown Fat Cell Differentiation (GO:0090335)	0.474787	1	1	4	FLCN	down	ex_23
Negative Regulation Of Cellular Senescence (GO:2000773)	0.474787	1	1	4	MAP3K3	down	ex_23
Protein Localization To Microtubule Cytoskeleton (GO:0072698)	0.474787	1	1	4	MID1	down	ex_23
Transcription By RNA Polymerase I (GO:0006360)	0.474787	1	1	4	POLR2F	down	ex_23
Positive Regulation Of Calcium Ion Import Across Plasma Membrane (GO:1905665)	0.474787	1	1	4	PPP3CC	down	ex_23
Proteasome Assembly (GO:0043248)	0.474787	1	1	4	PSMG2	down	ex_23
Negative Regulation Of Receptor Signaling Pathway Via STAT (GO:1904893)	0.474787	1	1	4	PTPRT	down	ex_23
Regulation Of Isotype Switching (GO:0045191)	0.474787	1	1	4	SUPT6H	down	ex_23
Mesenchyme Development (GO:0060485)	0.474787	1	1	4	ZFP64	down	ex_23
Adipose Tissue Development (GO:0060612)	0.474787	1	1	4	ZNF516	down	ex_23
Positive Regulation Of Gene Expression (GO:0010628)	0.475013	1	7	99	PPARGC1A, DYRK1A, TTN, CD46, DTNBP1, OXSR1, MAPK9	up	in_10
Regulation Of Phospholipase C Activity (GO:1900274)	0.475068	1	2	5	ABL2, FGF2	up	astrocytes_05
Positive Regulation Of Transmembrane Transport (GO:0034764)	0.475068	1	2	5	C2CD5, AZIN1	up	astrocytes_05
Positive Regulation Of Protein Targeting To Membrane (GO:0090314)	0.475068	1	2	5	C2CD5, TCAF1	up	astrocytes_05
Negative Regulation Of Cation Transmembrane Transport (GO:1904063)	0.475068	1	2	5	CAB39, COMMD1	up	astrocytes_05
Cardiac Muscle Cell Contraction (GO:0086003)	0.475068	1	2	5	CACNA2D1, CACNA1C	up	astrocytes_05
Positive Regulation Of Protein-Containing Complex Disassembly (GO:0043243)	0.475068	1	2	5	CALCOCO2, SETX	up	astrocytes_05
Regulation Of Programmed Necrotic Cell Death (GO:0062098)	0.475068	1	2	5	CYLD, ITCH	up	astrocytes_05
Intracellular Estrogen Receptor Signaling Pathway (GO:0030520)	0.475068	1	2	5	DDX5, PADI2	up	astrocytes_05
Glutamate Metabolic Process (GO:0006536)	0.475068	1	2	5	DGLUCY, GLUL	up	astrocytes_05
Nuclear Migration (GO:0007097)	0.475068	1	2	5	DOCK7, DYNC1H1	up	astrocytes_05
Negative Regulation Of DNA Damage Response, Signal Transduction By P53 Class Mediator (GO:0043518)	0.475068	1	2	5	DYRK1A, MARCHF7	up	astrocytes_05
tRNA Aminoacylation (GO:0043039)	0.475068	1	2	5	FARS2, LARS1	up	astrocytes_05
Neuromuscular Synaptic Transmission (GO:0007274)	0.475068	1	2	5	FCHSD2, ERC1	up	astrocytes_05
Ubiquitin-Dependent Protein Catabolic Process Via The C-end Degron Rule Pathway (GO:0140627)	0.475068	1	2	5	FEM1C, TRPC4AP	up	astrocytes_05
Negative Regulation Of Cell Development (GO:0010721)	0.475068	1	2	5	GSK3B, SORL1	up	astrocytes_05
Regulation Of Carbohydrate Catabolic Process (GO:0043470)	0.475068	1	2	5	HIF1A, EP300	up	astrocytes_05
Regulation Of DNA Strand Elongation (GO:0060382)	0.475068	1	2	5	INO80, POT1	up	astrocytes_05
Regulation Of Necroptotic Process (GO:0060544)	0.475068	1	2	5	ITCH, CYLD	up	astrocytes_05
Myoblast Fusion (GO:0007520)	0.475068	1	2	5	ITGB1, JAM2	up	astrocytes_05
Negative Regulation Of Anoikis (GO:2000811)	0.475068	1	2	5	ITGB1, PDK4	up	astrocytes_05
Cellular Response To Low-Density Lipoprotein Particle Stimulus (GO:0071404)	0.475068	1	2	5	ITGB1, TLR4	up	astrocytes_05
Histone Lysine Demethylation (GO:0070076)	0.475068	1	2	5	KDM3A, KDM4C	up	astrocytes_05
Establishment Of Spindle Localization (GO:0051293)	0.475068	1	2	5	KPNB1, DYNC1H1	up	astrocytes_05
Negative Regulation Of Platelet-Derived Growth Factor Receptor Signaling Pathway (GO:0010642)	0.475068	1	2	5	LRP1, PHF14	up	astrocytes_05
Regulation Of Neuron Projection Arborization (GO:0150011)	0.475068	1	2	5	MYO9A, SPRY3	up	astrocytes_05
Negative Regulation Of Sodium Ion Transmembrane Transport (GO:1902306)	0.475068	1	2	5	OXSR1, COMMD1	up	astrocytes_05
Negative Regulation Of Epithelial Cell Differentiation (GO:0030857)	0.475068	1	2	5	OXSR1, SPRY2	up	astrocytes_05
Regulation Of Cellular Ketone Metabolic Process (GO:0010565)	0.475068	1	2	5	PANK2, PDK4	up	astrocytes_05
Synaptic Vesicle Budding From Presynaptic Endocytic Zone Membrane (GO:0016185)	0.475068	1	2	5	PICALM, AP3S2	up	astrocytes_05
Negative Regulation Of Protein Localization To Cell Surface (GO:2000009)	0.475068	1	2	5	PICALM, COMMD1	up	astrocytes_05
Regulation Of Aspartic-Type Endopeptidase Activity Involved In Amyloid Precursor Protein Catabolic Process (GO:1902959)	0.475068	1	2	5	PICALM, SORL1	up	astrocytes_05
Autophagy Of Peroxisome (GO:0030242)	0.475068	1	2	5	PIK3C3, PEX2	up	astrocytes_05
Positive Regulation Of Vascular Endothelial Cell Proliferation (GO:1905564)	0.475068	1	2	5	PLCG1, FGF2	up	astrocytes_05
Mitochondrion Morphogenesis (GO:0070584)	0.475068	1	2	5	PNPT1, MTM1	up	astrocytes_05
Negative Regulation Of Interferon-Beta Production (GO:0032688)	0.475068	1	2	5	PPM1B, MORC3	up	astrocytes_05
Establishment Of Protein Localization To Endoplasmic Reticulum (GO:0072599)	0.475068	1	2	5	RAB10, RAB3GAP1	up	astrocytes_05
Insulin Secretion (GO:0030073)	0.475068	1	2	5	RAB11FIP2, SELENOT	up	astrocytes_05
Regulation Of Tau-Protein Kinase Activity (GO:1902947)	0.475068	1	2	5	RB1, SORL1	up	astrocytes_05
Cellular Response To Leucine Starvation (GO:1990253)	0.475068	1	2	5	SESN1, LARS1	up	astrocytes_05
Telomere Capping (GO:0016233)	0.475068	1	2	5	TERF2IP, POT1	up	astrocytes_05
Regulation Of Tissue Remodeling (GO:0034103)	0.475068	1	2	5	THBS4, LEPR	up	astrocytes_05
Histone mRNA Metabolic Process (GO:0008334)	0.475068	1	2	5	TUT7, NCBP1	up	astrocytes_05
Regulation Of Actin Nucleation (GO:0051125)	0.475068	1	2	5	WASHC3, WASHC4	up	astrocytes_05
Negative Regulation Of Exocytosis (GO:0045920)	0.475068	1	2	5	WDR41, ATP9A	up	astrocytes_05
Adrenergic Receptor Signaling Pathway (GO:0071875)	0.475068	1	2	5	ZDHHC21, AKAP13	up	astrocytes_05
Protein Kinase B Signaling (GO:0043491)	0.475068	1	2	5	ZFP36L1, SETX	up	astrocytes_05
Regulation Of Protein Phosphorylation (GO:0001932)	0.47527	1	4	58	TSPYL2, SPTBN4, RB1CC1, ARRB1	down	in_27
Intracellular Protein Transport (GO:0006886)	0.475393	1	9	76	ARFIP1, POM121, PPP1R10, SNX9, KIF13A, KPNA3, NUP42, RAB14, TLK1	down	OPC_07
Positive Regulation Of Intracellular Signal Transduction (GO:1902533)	0.475504	1	18	116	TFG, WDR59, MAP3K7, RBPMS, FGF2, DNM1L, VAPA, ITGAV, TIAL1, DHX36, DHX15, VEGFA, TLR4, AKAP13, RYK, TGFB2, TAB2, TCF7L2	up	astrocytes_18
Nuclear-Transcribed mRNA Catabolic Process (GO:0000956)	0.475507	1	4	41	DCP1A, PARN, SMG1, CTIF	down	ex_09
Nitrogen Compound Transport (GO:0071705)	0.475507	1	4	41	RUFY1, SLC7A8, SLC35F3, SLC7A14	down	ex_09
Cell Morphogenesis Involved In Neuron Differentiation (GO:0048667)	0.475507	1	4	41	TBCD, FARP1, DSCAML1, BRSK2	down	ex_09
Plasma Membrane Bounded Cell Projection Assembly (GO:0120031)	0.475612	1	6	85	SEPTIN7, MACIR, RAB1A, CDH13, KIF3A, DNM3	up	in_12
Positive Regulation Of Neuron Projection Development (GO:0010976)	0.475841	1	10	39	ARHGAP35, DHX36, PACSIN1, ARSB, CAMK1D, PRKCI, CBFA2T2, DAB2IP, SETX, MARK2	down	in_08
Regulation Of RNA Splicing (GO:0043484)	0.475841	1	10	39	SRRM1, TRRAP, CCNL2, SRPK2, SETX, FUS, RBM12B, YTHDC1, HNRNPH1, ZNF326	down	in_08
Cellular Response To Starvation (GO:0009267)	0.475992	1	4	41	RALB, NUAK1, DAP, MFSD2A	down	endothelial_25
Positive Regulation Of Developmental Process (GO:0051094)	0.476	1	4	61	PTN, ARID4A, DCN, MFF	down	in_28
Regulation Of Epithelial Cell Migration (GO:0010632)	0.476062	1	3	19	BMPER, SASH1, DAB2IP	down	ex_22
Histone Deacetylation (GO:0016575)	0.476062	1	3	19	HDAC8, RBBP4, MTA3	down	ex_22
Dendrite Morphogenesis (GO:0048813)	0.476062	1	3	19	MINK1, FARP1, EPHB2	down	ex_22
B Cell Activation (GO:0042113)	0.476062	1	3	19	MSH2, MALT1, EPHB2	down	ex_22
Lamellipodium Organization (GO:0097581)	0.476062	1	3	19	MYO9B, CTTN, ABLIM2	down	ex_22
Myelination (GO:0042552)	0.476062	1	3	19	SKI, NFASC, SLC8A3	down	ex_22
Cell-Cell Junction Organization (GO:0045216)	0.476062	1	3	19	TLN2, CDH2, CDH11	down	ex_22
Purine Ribonucleotide Metabolic Process (GO:0009150)	0.476152	1	3	19	ATP1B1, CROT, OPA1	up	ex_01
Positive Regulation Of Endocytosis (GO:0045807)	0.476152	1	3	19	CLU, RAB21, CD47	up	ex_01
Positive Regulation Of Transcription Elongation By RNA Polymerase II (GO:0032968)	0.476152	1	3	19	ELL2, MED6, MED23	up	ex_01
Synaptic Transmission, Glutamatergic (GO:0035249)	0.476152	1	3	19	GRID2, GRIA2, NAPA	up	ex_01
Negative Regulation Of Extrinsic Apoptotic Signaling Pathway (GO:2001237)	0.476152	1	3	19	GSK3B, PEA15, ITGAV	up	ex_01
Regulation Of Ubiquitin-Dependent Protein Catabolic Process (GO:2000058)	0.476152	1	3	19	RAD23B, PTEN, CLU	up	ex_01
Nucleotide-Excision Repair (GO:0006289)	0.476152	1	3	19	RAD23B, USP45, RPA3	up	ex_01
Positive Regulation Of Actin Filament Bundle Assembly (GO:0032233)	0.476152	1	3	19	ROCK2, PAK1, CD47	up	ex_01
Rho Protein Signal Transduction (GO:0007266)	0.476152	1	3	19	TNFRSF25, RIPOR1, ROCK2	up	ex_01
Negative Regulation Of Cell Death (GO:0060548)	0.476152	1	3	19	XPNPEP1, SORL1, TM7SF3	up	ex_01
Membrane Fission (GO:0090148)	0.476156	1	1	9	EXOC6B	down	oligodendrocytes_04
mRNA Transcription (GO:0009299)	0.476156	1	1	9	NCBP3	down	oligodendrocytes_04
Generation Of Neurons (GO:0048699)	0.476346	1	4	54	ACSL4, RUNX2, ASTN1, CDK6	up	in_10
Protein Autophosphorylation (GO:0046777)	0.476346	1	4	54	DYRK1A, GRK5, OXSR1, EPHB1	up	in_10
Negative Regulation Of Transcription By RNA Polymerase II (GO:0000122)	0.476401	1	34	224	GTF2IRD1, ZNF398, SF3B3, BIN1, ZNF254, ZNF133, ZNF131, POU6F1, NCOR2, ZNF589, ZNF345, NFIC, SKI, ZBTB20, MACROH2A1, NSD1, MDM4, GLIS1, DNMT3A, ZFP90, HDAC4, SIN3B, ZNF846, APBB2, NFX1, ZMYM5, PER3, N4BP2L2, BPTF, WWC2, DEAF1, SFPQ, EHMT1, FLCN	down	ex_23
Peptidyl-Serine Modification (GO:0018209)	0.476494	1	19	76	MAPK14, ROCK1, PRKCI, SRPK2, LATS1, PRKCZ, MARK3, MARK2, GALNT1, ATM, CAMK4, MGAT5B, CAMK1D, RPS6KB1, SMG1, CAMK2A, MAPK8, TLK2, MAPK1	down	in_08
Regulation Of Neuron Projection Development (GO:0010975)	0.476494	1	19	76	PTPN9, ULK4, KNDC1, ARHGAP35, ARSB, PRKCI, CBFA2T2, CCDC88A, SETX, BRSK2, PSEN1, MARK2, PTPRS, PTPRO, KIF1A, CAMK1D, SRCIN1, DAB2IP, GAK	down	in_08
Calcium Ion Transmembrane Transport (GO:0070588)	0.476512	1	4	29	GRIN1, NALCN, SLC24A3, CACNA1A	down	in_20
Positive Regulation Of Canonical Wnt Signaling Pathway (GO:0090263)	0.476512	1	4	29	ZEB2, WLS, NFKB1, WNK2	down	in_20
Positive Regulation Of Cellular Catabolic Process (GO:0031331)	0.476584	1	3	42	ARNT, RB1CC1, SLC4A4	down	in_27
Phosphate-Containing Compound Metabolic Process (GO:0006796)	0.476584	1	3	42	INPP5A, DUSP10, PXYLP1	down	in_27
Regulation Of Translation (GO:0006417)	0.476603	1	13	93	GUF1, EIF1B, MTPN, APP, EIF5, LRPPRC, FXR1, PAIP1, BZW2, CAPRIN1, FMR1, DDX1, EIF3H	up	ex_01
Cell-Cell Adhesion Via Plasma-Membrane Adhesion Molecules (GO:0098742)	0.476614	1	8	47	CNTN4, CDH4, LRRC4B, ADGRL1, PTPRS, PTPRM, IGSF21, DSCAML1	down	in_12
Positive Regulation Of Double-Strand Break Repair (GO:2000781)	0.476647	1	2	26	SPIDR, EP400	down	in_27
Organelle Organization (GO:0006996)	0.476685	1	50	185	ARMC2, CEP89, DPYSL2, VPS13D, VPS13C, NPLOC4, BIN1, MYO18A, SEC16A, PACSIN1, PACSIN2, KAT6A, GOLGA8A, AFG1L, ATP8B2, MICAL3, CDC42BPB, NIPSNAP2, CAPZB, DST, MTOR, DOP1B, DYNC2H1, CSNK1D, COG6, GOLGB1, NUMA1, MICAL2, RANBP10, GBF1, GAK, SEC23IP, TRIP11, FAF2, SIPA1L3, PCLO, KLHL20, BRWD1, PRKN, UBXN2A, TRAPPC12, SH3KBP1, CAMSAP1, ARHGAP21, MARK1, MARK4, TTC17, MAST1, MAST3, PKD2	down	ex_01
Positive Regulation Of Nucleic Acid-Templated Transcription (GO:1903508)	0.476699	1	4	120	GATAD2A, EP300, SMAD5, ATF7IP	down	ex_30
Protein Localization To Nucleus (GO:0034504)	0.47676	1	2	38	CALR, RAP1GDS1	up	endothelial_25
Positive Regulation Of NF-kappaB Transcription Factor Activity (GO:0051092)	0.47676	1	2	38	PRKD1, TRIM37	up	endothelial_25
Regulation Of Sodium Ion Transport (GO:0002028)	0.476936	1	2	13	ATP2B4, ANK3	down	ex_21
G2/M Transition Of Mitotic Cell Cycle (GO:0000086)	0.476936	1	2	13	CCDC57, DNM2	down	ex_21
I-kappaB kinase/NF-kappaB Signaling (GO:0007249)	0.476936	1	2	13	DAB2IP, IRAK1BP1	down	ex_21
Cardiac Muscle Tissue Development (GO:0048738)	0.476936	1	2	13	MAML1, AKAP13	down	ex_21
Regulation Of Protein Polymerization (GO:0032271)	0.476936	1	2	13	MAPT, ABL1	down	ex_21
Regulation Of Chromatin Organization (GO:1902275)	0.476936	1	2	13	PHF20, TLK2	down	ex_21
Protein Destabilization (GO:0031648)	0.476936	1	2	13	PRKN, CDC73	down	ex_21
Positive Regulation Of miRNA Metabolic Process (GO:2000630)	0.476936	1	2	13	SMARCA4, STAT3	down	ex_21
Vesicle Docking (GO:0048278)	0.476936	1	2	13	STX16, STX8	down	ex_21
Negative Regulation Of Protein Polymerization (GO:0032272)	0.476936	1	2	13	TBCD, SSH1	down	ex_21
Establishment Of Protein Localization To Extracellular Region (GO:0035592)	0.476936	1	2	13	TVP23C, MIA2	down	ex_21
Positive Regulation Of Protein Targeting To Mitochondrion (GO:1903955)	0.476936	1	2	13	USP36, UBE2L3	down	ex_21
Regulation Of Cell Morphogenesis (GO:0022604)	0.476936	1	2	13	ZMYM4, CAPZB	down	ex_21
Ubiquitin-Dependent Protein Catabolic Process (GO:0006511)	0.476974	1	42	182	RC3H1, RC3H2, CCAR1, HERC3, MVB12B, RNF144A, RNF216, RNF149, UBAP1, OTUD7A, TRIM9, RNF150, UBE4A, UBE4B, FAF1, ARIH1, RNF130, FBXW4, KLHL22, FBXO11, KLHL20, TRPC4AP, FBXO10, NSFL1C, PRKN, UBE3C, RBBP6, MAEA, FBXO22, COP1, USP28, SMURF1, PPP2R5C, UBR4, FBXL17, TAF1, ERCC8, AMBRA1, ZNRF1, ZNRF2, ZNRF3, ARRB1	down	ex_06
Protein Localization To Nucleus (GO:0034504)	0.477083	1	8	52	RAN, TBRG1, KPNA5, CHCHD10, IPO7, IPO5, SKP1, RPAIN	up	ex_06
Protein Localization To Plasma Membrane (GO:0072659)	0.477115	1	4	58	ATP1B1, CACNB2, RAB11A, EFR3A	up	ex_22
Lipoprotein Biosynthetic Process (GO:0042158)	0.477152	1	1	5	ATG12	down	in_20
Chondroitin Sulfate Biosynthetic Process (GO:0030206)	0.477152	1	1	5	CHST11	down	in_20
Neurotransmitter Receptor Transport To Postsynaptic Membrane (GO:0098969)	0.477152	1	1	5	GRIP2	down	in_20
Peripheral Nervous System Development (GO:0007422)	0.477152	1	1	5	NFASC	down	in_20
Negative Regulation Of Dephosphorylation (GO:0035305)	0.477152	1	1	5	PPP1R16B	down	in_20
Negative Regulation Of cAMP-dependent Protein Kinase Activity (GO:2000480)	0.477152	1	1	5	PRKAR2A	down	in_20
Synaptic Vesicle Budding From Presynaptic Endocytic Zone Membrane (GO:0016185)	0.477152	1	1	5	SNAP91	down	in_20
Excitatory Synapse Assembly (GO:1904861)	0.477152	1	1	5	SRGAP2C	down	in_20
Ganglioside Metabolic Process (GO:0001573)	0.477152	1	1	5	ST6GALNAC5	down	in_20
Protein Transport To Vacuole Involved In Ubiquitin-Dependent Protein Catabolic Process Via The Multivesicular Body Sorting Pathway (GO:0043328)	0.477152	1	1	5	UBAP1	down	in_20
DNA Repair-Dependent Chromatin Remodeling (GO:0140861)	0.477152	1	1	5	USP3	down	in_20
Negative Regulation Of Establishment Of Protein Localization (GO:1904950)	0.477152	1	1	5	WWP2	down	in_20
Generation Of Neurons (GO:0048699)	0.477296	1	8	62	RYK, EML1, ASTN1, DTNB, MARK2, MAPT, SDCCAG8, NOVA2	down	ex_21
Positive Regulation Of Cell Migration (GO:0030335)	0.477317	1	25	70	ACVR1, CCAR1, APC, RUFY3, INSR, PRKCE, PTK2, AGO2, ATM, DMTN, ELP3, ADAM10, MIA3, SEMA4D, SEMA5B, SEMA6D, CDH13, CEMIP, NIPBL, SMURF2, BMPR2, TIAM1, SEMA3C, ACVR1B, EPHB2	down	ex_02
Negative Regulation Of Cell Differentiation (GO:0045596)	0.477385	1	16	51	RB1, WWTR1, FERMT2, SOX9, SS18, RANBP3L, BRD9, SEMA4D, ZBTB16, CRIM1, RUNX1T1, IQCB1, PEX2, CDC73, OXSR1, SPRY2	up	astrocytes_05
Regulation Of Signal Transduction (GO:0009966)	0.477445	1	6	64	BRAP, SLC8A2, PTPN2, NCAM1, NELL1, MTCH1	down	ex_09
mRNA Processing (GO:0006397)	0.477483	1	5	59	CPSF7, CWC27, SFPQ, RPRD2, MTREX	down	astrocytes_18
Synaptic Vesicle Recycling (GO:0036465)	0.477547	1	4	11	AP2B1, RAB5A, FCHO2, SNCA	up	OPC_07
RNA 3'-End Processing (GO:0031123)	0.477547	1	4	11	CPSF6, PNPT1, RPRD2, CSTF3	up	OPC_07
Negative Regulation Of Ion Transmembrane Transporter Activity (GO:0032413)	0.477547	1	4	11	HECW1, OXSR1, HECW2, STK39	up	OPC_07
Negative Regulation Of DNA Metabolic Process (GO:0051053)	0.477547	1	4	11	MSH3, ATR, KMT2A, PDS5A	up	OPC_07
Stem Cell Differentiation (GO:0048863)	0.477547	1	4	11	OXSR1, PUM1, MTF2, LRP6	up	OPC_07
Ephrin Receptor Signaling Pathway (GO:0048013)	0.477547	1	4	11	RASA1, ARHGEF7, EPHB1, FYN	up	OPC_07
Positive Regulation Of Actin Filament Bundle Assembly (GO:0032233)	0.477547	1	4	11	ROCK2, EVL, CD47, ARHGEF10	up	OPC_07
Microtubule Bundle Formation (GO:0001578)	0.477547	1	4	11	SPAST, CLIP1, CDK5RAP2, ZNF207	up	OPC_07
Regulation Of Cell-Substrate Adhesion (GO:0010810)	0.477547	1	4	11	TBCD, TSC1, PIK3CB, ATXN3	up	OPC_07
Negative Regulation Of Cell Differentiation (GO:0045596)	0.477615	1	2	57	LDLRAD4, PPP2CA	up	ex_19
Protein Maturation (GO:0051604)	0.477629	1	4	37	NAA50, TSPAN5, CPE, SORL1	up	ex_02
Regulation Of Autophagy (GO:0010506)	0.47765	1	12	72	MAPT, MTDH, RPTOR, SETD2, KLHL22, SREBF2, ATP6V1H, PIK3CB, FOXK2, FOXK1, USP10, RB1CC1	down	in_12
Lysosomal Transport (GO:0007041)	0.477666	1	7	43	ANKFY1, PRKN, HGSNAT, VPS54, VPS53, RAB12, EPG5	down	ex_17
Regulation Of Cytoskeleton Organization (GO:0051493)	0.477666	1	7	43	PHLDB2, ARHGAP35, CCDC88A, PATJ, MAPT, DYNLL1, KATNBL1	down	ex_17
Regulation Of Cell Cycle Process (GO:0010564)	0.477666	1	7	43	RAB11FIP3, PUM1, BIRC6, DPF3, SMARCC1, ARID1A, SETD2	down	ex_17
Endoplasmic Reticulum To Golgi Vesicle-Mediated Transport (GO:0006888)	0.477666	1	7	43	TRAPPC11, TRAPPC10, TFG, VTI1A, TRAPPC9, COPG2, GOSR1	down	ex_17
Intracellular Potassium Ion Homeostasis (GO:0030007)	0.477669	1	1	4	ATP1B2	up	astrocytes_18
DNA Catabolic Process (GO:0006308)	0.477669	1	1	4	EXOG	up	astrocytes_18
Cellular Response To Cholesterol (GO:0071397)	0.477669	1	1	4	GRAMD1C	up	astrocytes_18
Microtubule Anchoring At Centrosome (GO:0034454)	0.477669	1	1	4	HOOK3	up	astrocytes_18
snRNA Processing (GO:0016180)	0.477669	1	1	4	INTS6	up	astrocytes_18
Histone H3-K14 Acetylation (GO:0044154)	0.477669	1	1	4	KAT2A	up	astrocytes_18
Establishment Of Centrosome Localization (GO:0051660)	0.477669	1	1	4	PARD3B	up	astrocytes_18
Negative Regulation Of Axon Extension Involved In Axon Guidance (GO:0048843)	0.477669	1	1	4	SEMA4B	up	astrocytes_18
Regulation Of SNARE Complex Assembly (GO:0035542)	0.477669	1	1	4	SEPTIN8	up	astrocytes_18
Protein Localization To Vacuole (GO:0072665)	0.477669	1	1	4	SH3GLB1	up	astrocytes_18
Insulin Secretion (GO:0030073)	0.477669	1	1	4	SNX19	up	astrocytes_18
Regulation Of Microtubule Binding (GO:1904526)	0.477669	1	1	4	TTBK2	up	astrocytes_18
Negative Regulation Of Endoplasmic Reticulum Unfolded Protein Response (GO:1900102)	0.477669	1	1	4	WFS1	up	astrocytes_18
mRNA Methylation (GO:0080009)	0.477669	1	1	4	WTAP	up	astrocytes_18
Protein Localization To Plasma Membrane (GO:0072659)	0.477762	1	3	50	ATP1B1, TSPAN5, RAB11A	up	in_15
Regulation Of ERK1 And ERK2 Cascade (GO:0070372)	0.477762	1	3	50	MTURN, APP, NTRK2	up	in_15
Activation Of Protein Kinase Activity (GO:0032147)	0.477877	1	2	26	NRG1, TOM1L1	up	ex_22
Negative Regulation Of Neuron Projection Development (GO:0010977)	0.477877	1	2	26	SEMA3A, STMN2	up	ex_22
Negative Regulation Of Autophagy (GO:0010507)	0.477877	1	2	26	TAB2, EIF4G2	up	ex_22
Regulation Of MAP Kinase Activity (GO:0043405)	0.477877	1	2	26	UCHL1, DIRAS2	up	ex_22
Cellular Response To Organic Cyclic Compound (GO:0071407)	0.47788	1	4	53	AHR, CLU, ATP1A1, ARL6IP5	up	ex_21
Small GTPase Mediated Signal Transduction (GO:0007264)	0.47788	1	4	53	PLK2, RAPGEF4, RAPGEF5, RAC1	up	ex_21
Positive Regulation Of Autophagy (GO:0010508)	0.477996	1	2	31	SCOC, TMEM59	up	in_15
Retrograde Transport, Endosome To Golgi (GO:0042147)	0.477996	1	2	31	SNX2, VPS35	up	in_15
Central Nervous System Development (GO:0007417)	0.478032	1	25	77	SMARCA1, SOX10, APP, SLC23A2, VPS13B, PBX3, BTD, CDK5RAP2, POU6F2, ATXN1, ASIC2, STAT3, RAB3GAP1, CDH2, RBBP4, KDM4B, SHROOM4, MEIS2, CHD8, CHD7, NFASC, NCKAP1, PKD2, RPS6KA3, NRCAM	up	OPC_07
Golgi Vesicle Transport (GO:0048193)	0.478073	1	5	79	SORCS1, SNX3, NSF, COPA, COPB2	up	ex_17
Positive Regulation Of Transcription By RNA Polymerase II (GO:0045944)	0.478099	1	18	285	MED10, STAT1, ZBTB18, CCNC, PTMA, PTPRN, WASL, GARS1, SUPT5H, DDX3X, HNRNPU, ELL2, PRKD1, HIF1A, PPP3R1, PRKRA, BPTF, CREBZF	up	ex_22
Sodium Ion Transmembrane Transport (GO:0035725)	0.478129	1	8	28	TPCN2, NALCN, SCN3B, SLC24A4, SLC4A4, PKD2, SLC8A2, SLC8A3	down	ex_01
RNA Export From Nucleus (GO:0006405)	0.478129	1	8	28	UPF2, NUP214, NUP98, CASC3, SMG1, SMG6, XPO1, POM121C	down	ex_01
Regulation Of Cell Division (GO:0051302)	0.478129	1	8	28	YEATS2, CSPP1, RAB11FIP3, RAB11FIP4, MYO19, BCL2L1, FLCN, SETD2	down	ex_01
Protein Deubiquitination (GO:0016579)	0.478146	1	3	42	USP46, UCHL5, UCHL1	up	ex_22
Actin Filament Organization (GO:0007015)	0.478183	1	6	37	RUFY3, CD2AP, SPIRE2, MYO1D, EVL, HIP1	down	ex_23
Neuron Projection Morphogenesis (GO:0048812)	0.478333	1	12	77	ANKRD27, ROCK1, ARHGAP35, PARD3, BRSK2, DNM2, SHANK1, SHANK3, MAP6, PACSIN1, DSCAML1, EPHB1	down	ex_23
Cellular Component Assembly (GO:0022607)	0.478382	1	5	70	VAMP2, KIFAP3, STX7, REPS2, PICALM	up	in_12
DNA Damage Checkpoint Signaling (GO:0000077)	0.478393	1	1	11	CDC5L	up	ex_17
tRNA Aminoacylation (GO:0043039)	0.478393	1	1	11	FARS2	up	ex_17
Neuromuscular Junction Development (GO:0007528)	0.478393	1	1	11	PDZRN3	up	ex_17
Positive Regulation Of Macromolecule Metabolic Process (GO:0010604)	0.478493	1	4	91	CLU, SLC38A2, DDX3X, MAPK8	up	ex_09
Positive Regulation Of Multicellular Organismal Process (GO:0051240)	0.478493	1	4	91	GAPDH, NCOA3, RTN4, SOD1	up	ex_09
Protein Localization To Plasma Membrane (GO:0072659)	0.478666	1	9	57	ROCK1, CCDC88A, KCNB1, SCN3B, PACSIN1, TTC7A, TTC7B, PACS2, EFR3B	down	ex_23
Regulation Of DNA Repair (GO:0006282)	0.478666	1	9	57	SF3B3, EP400, RNF168, EPC2, BABAM2, BCL7C, SMARCC1, RAD52, SMARCD3	down	ex_23
RNA Splicing, Via Transesterification Reactions With Bulged Adenosine As Nucleophile (GO:0000377)	0.478714	1	2	62	CASC3, YTHDC1	up	in_26
Telomere Organization (GO:0032200)	0.478956	1	3	16	ATR, ATRX, RAD50	down	in_12
Positive Regulation Of DNA-templated Transcription, Elongation (GO:0032786)	0.478956	1	3	16	CDK13, THOC1, TCERG1	down	in_12
Cellular Response To Amyloid-Beta (GO:1904646)	0.478956	1	3	16	GRIN1, CACNA1A, GRIN2A	down	in_12
Regulation Of Neuronal Synaptic Plasticity (GO:0048168)	0.478956	1	3	16	GRIN1, CAMK2A, GRIN2A	down	in_12
Purine Ribonucleotide Biosynthetic Process (GO:0009152)	0.478956	1	3	16	GUCY1A1, GMPS, PRKAG2	down	in_12
Negative Regulation Of Epithelial Cell Proliferation (GO:0050680)	0.478956	1	3	16	MTSS1, NF1, PTPRM	down	in_12
Regulation Of mRNA Processing (GO:0050684)	0.478956	1	3	16	SRRM1, SAFB, SON	down	in_12
Regulation Of Sodium Ion Transmembrane Transporter Activity (GO:2000649)	0.478956	1	3	16	WNK2, FGF14, HECW1	down	in_12
Regulation Of Microtubule Polymerization (GO:0031113)	0.479093	1	3	21	AKAP9, TOGARAM1, CDK5RAP2	down	in_20
Autophagosome Organization (GO:1905037)	0.479093	1	3	21	ATG12, PACS2, SPG11	down	in_20
Activation Of Protein Kinase Activity (GO:0032147)	0.479093	1	3	21	INSR, CCDC88A, PIBF1	down	in_20
Negative Regulation Of Protein Localization (GO:1903828)	0.479093	1	3	21	LATS1, RIPOR2, ROCK2	down	in_20
Spliceosomal Complex Assembly (GO:0000245)	0.479093	1	3	21	SCAF11, CELF4, TXNL4A	down	in_20
Regulation Of Actin Filament Polymerization (GO:0030833)	0.479093	1	3	21	TENM1, LATS1, EVL	down	in_20
Homophilic Cell Adhesion Via Plasma Membrane Adhesion Molecules (GO:0007156)	0.479093	1	3	21	TENM3, CDH4, SDK2	down	in_20
Post-Transcriptional Regulation Of Gene Expression (GO:0010608)	0.479093	1	3	21	TSC1, METTL16, PUM3	down	in_20
Protein-Containing Complex Organization (GO:0043933)	0.479117	1	18	50	PEX14, APC, NUP98, CREBBP, MDM4, KMT2A, TPR, RIMS1, NEMF, SHANK1, DHX9, SNX9, MAGI1, DMTN, PDE4DIP, WDR19, TIAM1, APBA1	down	ex_02
Negative Regulation Of Endothelial Cell Migration (GO:0010596)	0.479387	1	4	10	ATP2B4, ADGRB1, MECP2, KRIT1	down	ex_02
DNA Damage Response, Signal Transduction By P53 Class Mediator (GO:0030330)	0.479387	1	4	10	ATRX, MDM4, ATM, USP10	down	ex_02
Cellular Response To Mechanical Stimulus (GO:0071260)	0.479387	1	4	10	CASP8AP2, MAP3K2, MAPK8, PDE2A	down	ex_02
Water-Soluble Vitamin Metabolic Process (GO:0006767)	0.479387	1	4	10	GSTO2, MCCC1, SLC23A2, MTR	down	ex_02
Positive Regulation Of Cilium Assembly (GO:0045724)	0.479387	1	4	10	HTT, SEPTIN9, ARHGAP35, CCDC88A	down	ex_02
Stress-Activated Protein Kinase Signaling Cascade (GO:0031098)	0.479387	1	4	10	MAPK8, MAP3K5, MAP2K6, MAP3K13	down	ex_02
JNK Cascade (GO:0007254)	0.479387	1	4	10	MINK1, MAP3K13, MAPK8, MAP3K5	down	ex_02
cAMP-mediated Signaling (GO:0019933)	0.479387	1	4	10	PDE7B, ATF1, ADCY2, PDE2A	down	ex_02
Negative Regulation Of Protein Kinase B Signaling (GO:0051898)	0.479387	1	4	10	PIK3CB, PHLPP1, PTPRJ, FLCN	down	ex_02
Protein Localization To Chromatin (GO:0071168)	0.479387	1	4	10	PPHLN1, MACROH2A1, NIPBL, TASOR	down	ex_02
Regulation Of Sprouting Angiogenesis (GO:1903670)	0.479387	1	4	10	PPP1R16B, EPN2, PKM, PIK3CB	down	ex_02
Positive Regulation Of Dephosphorylation (GO:0035306)	0.479387	1	4	10	PPP1R16B, ROCK1, SPPL3, CAMTA1	down	ex_02
Cellular Response To Catecholamine Stimulus (GO:0071870)	0.479387	1	4	10	PRKN, ATP2B4, GNG2, GNB1	down	ex_02
Regulation Of Establishment Or Maintenance Of Cell Polarity (GO:0032878)	0.479387	1	4	10	RIPOR2, ROCK1, RUFY3, KRIT1	down	ex_02
Long-Term Synaptic Potentiation (GO:0060291)	0.479387	1	4	10	SLC8A2, PRKCZ, GRIN2B, SHANK2	down	ex_02
Negative Regulation Of I-kappaB kinase/NF-kappaB Signaling (GO:0043124)	0.479387	1	4	10	TLE1, ZMYND11, USP10, MAPKBP1	down	ex_02
Regulation Of Osteoclast Differentiation (GO:0045670)	0.479387	1	4	10	TMEM64, TRAF6, FBN1, UBASH3B	down	ex_02
Translesion Synthesis (GO:0019985)	0.479387	1	4	10	USP10, USP43, REV1, POLD3	down	ex_02
Regulation Of GTPase Activity (GO:0043087)	0.47943	1	18	55	PREX2, RAB11FIP2, PREX1, GPR137B, WNK1, RAPGEF2, RAPGEF6, ARHGEF7, RABGAP1, LARS1, RAB3GAP1, MAP4K4, DOCK7, DOCK9, SRGAP3, SOS2, RALGDS, ITGB1	up	OPC_07
Protein Targeting To Mitochondrion (GO:0006626)	0.479553	1	2	12	GDAP1, TIMM23B	down	in_15
Adenylate Cyclase-Inhibiting G Protein-Coupled Receptor Signaling Pathway (GO:0007193)	0.479553	1	2	12	HTR1E, AKAP12	down	in_15
Intracellular Glucose Homeostasis (GO:0001678)	0.479553	1	2	12	KCNB1, FOXK2	down	in_15
Regulation Of Transcription By RNA Polymerase III (GO:0006359)	0.479553	1	2	12	MTOR, ICE1	down	in_15
Positive Regulation Of Filopodium Assembly (GO:0051491)	0.479553	1	2	12	NELL1, FNBP1L	down	in_15
Axon Extension (GO:0048675)	0.479553	1	2	12	NELL1, SPG11	down	in_15
Regulation Of Protein Localization To Nucleus (GO:1900180)	0.479553	1	2	12	NVL, MTOR	down	in_15
Positive Regulation Of RNA Splicing (GO:0033120)	0.479553	1	2	12	SETX, THRAP3	down	in_15
Rho Protein Signal Transduction (GO:0007266)	0.479553	1	2	12	SHTN1, ARHGEF3	down	in_15
Eye Development (GO:0001654)	0.479553	1	2	12	SKI, SIPA1L3	down	in_15
Regulation Of Androgen Receptor Signaling Pathway (GO:0060765)	0.479553	1	2	12	SMARCA4, SAFB2	down	in_15
Heterophilic Cell-Cell Adhesion Via Plasma Membrane Cell Adhesion Molecules (GO:0007157)	0.479553	1	2	12	TENM4, FAT4	down	in_15
Negative Regulation Of Proteasomal Ubiquitin-Dependent Protein Catabolic Process (GO:0032435)	0.479553	1	2	12	TLK2, N4BP1	down	in_15
Central Nervous System Neuron Differentiation (GO:0021953)	0.479553	1	2	12	ZC4H2, KNDC1	down	in_15
Protein Polymerization (GO:0051258)	0.479585	1	3	17	CKAP5, SPIRE1, ZNF207	up	astrocytes_18
Regulation Of Cellular Component Biogenesis (GO:0044087)	0.479585	1	3	17	GFAP, RAPGEF1, RAP1B	up	astrocytes_18
Negative Regulation Of Protein Localization (GO:1903828)	0.479585	1	3	17	MTOR, OTUD7B, TTBK2	up	astrocytes_18
Regulation Of Mitochondrion Organization (GO:0010821)	0.479585	1	3	17	PPARGC1A, STAT2, DNM1L	up	astrocytes_18
Negative Regulation Of Gene Expression, Epigenetic (GO:0045814)	0.479585	1	3	17	SIRT2, L3MBTL1, CREBZF	up	astrocytes_18
Negative Regulation Of Protein Catabolic Process (GO:0042177)	0.479585	1	3	17	SIRT2, SNX3, MARCHF7	up	astrocytes_18
Negative Regulation Of Blood Vessel Morphogenesis (GO:2000181)	0.479585	1	3	17	TGFB2, PDE3B, MECP2	up	astrocytes_18
Heart Morphogenesis (GO:0003007)	0.479585	1	3	17	TGFB2, VEGFA, APC	up	astrocytes_18
Regulation Of TOR Signaling (GO:0032006)	0.479585	1	3	17	WDR59, TBCK, GNA12	up	astrocytes_18
Gene Expression (GO:0010467)	0.479656	1	9	127	RPL21, RPL15, RPL14, RPS28, RPS15, AGFG1, RPSA, RPS3, RPL7A	up	ex_21
Regulation Of Protein-Containing Complex Assembly (GO:0043254)	0.479714	1	9	35	LATS1, PRKCZ, ICE1, SPIDR, FNIP1, SLF2, DAB2IP, FAF1, LCMT1	down	in_08
Regulation Of Cell Migration (GO:0030334)	0.479793	1	16	103	RUFY3, SUDS3, SEMA4B, FGF2, LIMCH1, APC, TTBK2, VEGFA, ATM, CLIC4, MAP4K4, ARID4B, KIF2A, TIAM1, SOD2, GNA12	up	astrocytes_18
Positive Regulation Of Signal Transduction (GO:0009967)	0.480037	1	7	80	SMARCA4, IGF1, PRKCZ, MACF1, SULF1, SKI, DLG5	down	in_26
Golgi To Plasma Membrane Transport (GO:0006893)	0.48007	1	4	27	COMMD1, RABEP1, VPS35L, GOLGA4	down	in_15
Positive Regulation Of Amide Metabolic Process (GO:0034250)	0.48007	1	4	27	UPF3A, CHRNA7, MTOR, LARP1	down	in_15
Positive Regulation Of DNA-binding Transcription Factor Activity (GO:0051091)	0.480077	1	8	50	MTPN, PPARGC1A, VEGFA, TLR4, MAP3K7, ARID5B, MAP3K13, USP14	up	astrocytes_18
Cellular Response To Cytokine Stimulus (GO:0071345)	0.480129	1	4	62	CALM1, PID1, STK39, FER	up	ex_17
cAMP Biosynthetic Process (GO:0006171)	0.480144	1	1	4	ADCY2	down	ex_17
Positive Regulation Of mRNA 3'-End Processing (GO:0031442)	0.480144	1	1	4	CPEB1	down	ex_17
Steroid Hormone Mediated Signaling Pathway (GO:0043401)	0.480144	1	1	4	ESR1	down	ex_17
Aorta Morphogenesis (GO:0035909)	0.480144	1	1	4	MYLK	down	ex_17
Regulation Of Gastrulation (GO:0010470)	0.480144	1	1	4	PHLDB2	down	ex_17
Negative Regulation Of ATP-dependent Activity (GO:0032780)	0.480144	1	1	4	TNNT2	down	ex_17
Early Endosome To Golgi Transport (GO:0034498)	0.480144	1	1	4	TRAPPC10	down	ex_17
Ganglion Development (GO:0061548)	0.480144	1	1	4	UNC5C	down	ex_17
Protein Autoubiquitination (GO:0051865)	0.480168	1	3	23	PRKN, UBE3A, BABAM2	down	OPC_07
Cellular Response To Transforming Growth Factor Beta Stimulus (GO:0071560)	0.480168	1	3	23	ZFYVE9, MAP3K7, NR3C1	down	OPC_07
Positive Regulation Of Wnt Signaling Pathway (GO:0030177)	0.480181	1	2	41	CRBN, DDX3X	up	ex_09
Calcium Ion Transmembrane Transport (GO:0070588)	0.480181	1	2	41	NALCN, CLU	up	ex_09
Nitrogen Compound Transport (GO:0071705)	0.480181	1	2	41	SLC38A2, NRG1	up	ex_09
Regulation Of Monoatomic Ion Transmembrane Transporter Activity (GO:0032412)	0.480333	1	2	27	SHISA9, UTRN	down	ex_24
Regulation Of Cellular Localization (GO:0060341)	0.480333	1	2	27	SLC26A4, TRIM25	down	ex_24
Regulation Of Proteasomal Ubiquitin-Dependent Protein Catabolic Process (GO:0032434)	0.480365	1	11	33	N4BP1, COMMD1, CSNK1E, ANKIB1, USP9X, OGT, SH3RF1, HECTD1, GNA12, ARIH1, ARIH2	up	OPC_07
Neuron Projection Morphogenesis (GO:0048812)	0.480571	1	12	76	ANKRD27, APLP1, DICER1, NYAP2, ARHGAP35, BRSK2, DNM2, DCC, FARP1, RAB10, EPHB2, MAP4K4	down	ex_17
Metal Ion Transport (GO:0030001)	0.480617	1	15	51	SLC23A2, ATP2C1, KCND3, TRPC5, CACNA1D, KCNB2, TRPC1, SCN3B, KCNH3, ATP2B2, RYR2, PKD1, CAMK2A, PKD2, CACNG8	down	ex_11
Regulation Of Cell Migration (GO:0030334)	0.480812	1	4	96	TNR, PHACTR1, DOCK10, GNA12	up	in_27
Circulatory System Development (GO:0072359)	0.480917	1	5	30	DNAAF4, KAT2B, NF1, TCF25, ECE1	down	ex_17
Negative Regulation Of Nucleic Acid-Templated Transcription (GO:1903507)	0.480934	1	20	161	NCOR1, NCOR2, CTCF, MECP2, DAB2IP, ZBTB16, KAT6B, FOXN3, MLXIPL, DNMT3A, FOXK1, SMARCA4, VGLL4, TSHZ3, SNX6, PRICKLE1, SMURF2, SFPQ, ATF7IP, EHMT1	down	ex_21
Regulation Of Ras Protein Signal Transduction (GO:0046578)	0.481019	1	3	23	DYNLL1, STARD13, ARHGAP17	up	ex_11
Second-Messenger-Mediated Signaling (GO:0019932)	0.481019	1	3	23	EIF2AK3, PDPK1, GUCY1B1	up	ex_11
Chloride Transmembrane Transport (GO:1902476)	0.481019	1	3	23	GABRA4, ANO6, GABRB2	up	ex_11
Positive Regulation Of Peptidyl-Serine Phosphorylation (GO:0033138)	0.481019	1	3	23	HSP90AA1, PFN2, HSP90AB1	up	ex_11
Positive Regulation Of Biomineral Tissue Development (GO:0070169)	0.481222	1	2	13	BMP6, RXRA	down	in_20
intra-Golgi Vesicle-Mediated Transport (GO:0006891)	0.481222	1	2	13	COG6, VTI1A	down	in_20
Presynaptic Endocytosis (GO:0140238)	0.481222	1	2	13	DNM2, PACSIN1	down	in_20
Positive Regulation Of Calcium Ion Transmembrane Transport (GO:1904427)	0.481222	1	2	13	GRIN1, PPP3CA	down	in_20
Negative Regulation Of DNA Metabolic Process (GO:0051053)	0.481222	1	2	13	KMT2A, PDS5A	down	in_20
Regulation Of Protein Polymerization (GO:0032271)	0.481222	1	2	13	LATS1, TPPP	down	in_20
Regulation Of Cell-Cell Adhesion (GO:0022407)	0.481222	1	2	13	MINK1, TENM3	down	in_20
Positive Regulation Of miRNA Metabolic Process (GO:2000630)	0.481222	1	2	13	MRTFA, NFKB1	down	in_20
Inositol Lipid-Mediated Signaling (GO:0048017)	0.481222	1	2	13	PLCB4, PITPNM2	down	in_20
Negative Regulation Of Axonogenesis (GO:0050771)	0.481222	1	2	13	PTPRS, RUFY3	down	in_20
Protein Localization To Golgi Apparatus (GO:0034067)	0.481222	1	2	13	VPS13A, GAK	down	in_20
Positive Regulation Of Protein Serine/Threonine Kinase Activity (GO:0071902)	0.481287	1	3	36	CALM3, PDCD10, CCNY	up	ex_23
Double-Strand Break Repair Via Homologous Recombination (GO:0000724)	0.481287	1	3	36	MORF4L1, RAD21, NUCKS1	up	ex_23
Regulation Of MAPK Cascade (GO:0043408)	0.481368	1	7	54	INSR, DAB2IP, RIT2, RYK, RAF1, PAK2, YWHAZ	down	ex_21
mRNA Splicing, Via Spliceosome (GO:0000398)	0.481409	1	3	66	SRPK2, SNRPN, RBM14	up	in_20
Ras Protein Signal Transduction (GO:0007265)	0.481437	1	4	55	DOK5, CDH13, GPSM2, ORC3	up	in_12
Plasma Membrane Bounded Cell Projection Organization (GO:0120036)	0.481437	1	4	55	RYK, APP, KIFAP3, FRYL	up	in_12
Brain Development (GO:0007420)	0.481476	1	10	66	CA10, CNTN4, UBE3A, SYNJ1, ADGRL2, RTN3, RTN4, RTN1, ATXN1, ROBO2	up	ex_06
Chloride Transport (GO:0006821)	0.481645	1	2	29	CLCN6, GLRB	down	ex_19
Actomyosin Structure Organization (GO:0031032)	0.481645	1	2	29	EPB41L5, EPB41L4B	down	ex_19
Glucose Homeostasis (GO:0042593)	0.481645	1	2	29	PTPN2, INSR	down	ex_19
Monoatomic Ion Transport (GO:0006811)	0.481645	1	2	29	TMEM63C, GLRB	down	ex_19
Positive Regulation Of Cell Cycle Process (GO:0090068)	0.481758	1	8	33	CDC25B, NSFL1C, INSR, MAD1L1, SMC6, SMC5, SPAST, ATRX	down	ex_06
Response To Calcium Ion (GO:0051592)	0.481957	1	13	44	STIM1, ADCY1, CPNE5, CPNE4, GPLD1, SYT7, TNNT2, CACNA1A, BRAF, TRPC1, SLC25A13, RYR2, PKD2	down	ex_11
Negative Regulation Of Amide Metabolic Process (GO:0034249)	0.482175	1	3	45	RTN4, CLU, FXR1	up	ex_17
Positive Regulation Of Stem Cell Population Maintenance (GO:1902459)	0.482287	1	1	11	ARID4A	down	in_28
Microtubule Bundle Formation (GO:0001578)	0.482287	1	1	11	CCSER2	down	in_28
Apical Junction Assembly (GO:0043297)	0.482287	1	1	11	CLDN11	down	in_28
Notch Signaling Pathway (GO:0007219)	0.482287	1	1	11	GMDS	down	in_28
Positive Regulation Of Notch Signaling Pathway (GO:0045747)	0.482287	1	1	11	TSPAN14	down	in_28
Regulation Of Amyloid-Beta Formation (GO:1902003)	0.482676	1	2	11	ABCG1, ROCK1	down	oligodendrocytes_00
Negative Regulation Of G1/S Transition Of Mitotic Cell Cycle (GO:2000134)	0.482676	1	2	11	CRLF3, PKD2	down	oligodendrocytes_00
Regulation Of Mitotic Spindle Organization (GO:0060236)	0.482676	1	2	11	DYNC1H1, CLTC	down	oligodendrocytes_00
Nuclear Export (GO:0051168)	0.482676	1	2	11	NUP214, WASHC4	down	oligodendrocytes_00
Negative Regulation Of Cysteine-Type Endopeptidase Activity Involved In Apoptotic Process (GO:0043154)	0.482676	1	2	11	RAF1, CSNK2A1	down	oligodendrocytes_00
mRNA Catabolic Process (GO:0006402)	0.482676	1	2	11	RC3H1, AGO3	down	oligodendrocytes_00
Epithelial Cell Migration (GO:0010631)	0.482676	1	2	11	SMAD4, ROCK1	down	oligodendrocytes_00
Positive Regulation Of Protein Localization To Cell Periphery (GO:1904377)	0.482676	1	2	11	SPTBN1, ITGB1	down	oligodendrocytes_00
Regulation Of Proteasomal Ubiquitin-Dependent Protein Catabolic Process (GO:0032434)	0.482889	1	16	58	PRKN, CSNK1D, N4BP1, COMMD1, CSNK1E, MDM2, RNF180, FBXO22, ZER1, GIPC1, TAF1, SH3RF3, SH3RF1, XPO1, GNA12, TLK2	down	ex_01
Regulation Of DNA Repair (GO:0006282)	0.482889	1	16	58	SMARCA4, TRRAP, NPAS2, EP400, ACTL6B, RNF168, DPF3, TIGAR, ATR, BABAM2, BCL7A, SMARCC1, EYA3, PBRM1, ARID1A, SMCHD1	down	ex_01
Positive Regulation Of Rho Protein Signal Transduction (GO:0035025)	0.483073	1	1	7	ADGRG1	up	microglia_13
Positive Regulation Of Proteolysis Involved In Protein Catabolic Process (GO:1903052)	0.483073	1	1	7	CTSC	up	microglia_13
Regulation Of Vasculature Development (GO:1901342)	0.483073	1	1	7	KRIT1	up	microglia_13
Protein Alpha-1,2-Demannosylation (GO:0036508)	0.483073	1	1	7	MAN1C1	up	microglia_13
Modulation By Host Of Viral Process (GO:0044788)	0.483073	1	1	7	PI4KA	up	microglia_13
Negative Regulation Of Neurogenesis (GO:0050768)	0.483073	1	1	7	RUFY3	up	microglia_13
Glycosphingolipid Metabolic Process (GO:0006687)	0.483073	1	1	7	SUMF1	up	microglia_13
Actin Filament Organization (GO:0007015)	0.483393	1	11	37	ELMO1, CD2AP, MYO5C, SPIRE1, SH3KBP1, PPP1R9A, SHROOM3, COBL, RFLNA, MYO1D, EVL	down	ex_11
Cellular Response To Nutrient Levels (GO:0031669)	0.483609	1	5	34	ELAPOR1, PRKAG2, CLEC16A, RPTOR, ATG7	down	ex_22
Negative Regulation Of Response To External Stimulus (GO:0032102)	0.483609	1	5	34	RB1, MAPKBP1, SIRPA, AJAP1, PTPRS	down	ex_22
Positive Regulation Of Cell Junction Assembly (GO:1901890)	0.483625	1	2	28	GRID2, NELL1	up	ex_17
Muscle Cell Differentiation (GO:0042692)	0.483702	1	2	11	ACTN2, SYNE1	up	ex_06
Cellular Response To Osmotic Stress (GO:0071470)	0.483702	1	2	11	DDX3X, CAB39	up	ex_06
Regulation Of Intracellular Steroid Hormone Receptor Signaling Pathway (GO:0033143)	0.483702	1	2	11	DDX5, PARK7	up	ex_06
Regulation Of Transmembrane Receptor Protein Serine/Threonine Kinase Signaling Pathway (GO:0090092)	0.483702	1	2	11	DKK3, FKBP1A	up	ex_06
Regulation Of Fibroblast Migration (GO:0010762)	0.483702	1	2	11	ITGB1BP1, RAC1	up	ex_06
Protein Heterooligomerization (GO:0051291)	0.483702	1	2	11	KCNC2, NUDT21	up	ex_06
Negative Regulation Of Smoothened Signaling Pathway (GO:0045879)	0.483702	1	2	11	MOSMO, RACK1	up	ex_06
Regulation Of Interleukin-2 Production (GO:0032663)	0.483702	1	2	11	PRNP, HDAC9	up	ex_06
Spliceosomal snRNP Assembly (GO:0000387)	0.483702	1	2	11	PRPF19, STRAP	up	ex_06
Cellular Response To Hexose Stimulus (GO:0071331)	0.483702	1	2	11	RACK1, PDK3	up	ex_06
Nucleic Acid Metabolic Process (GO:0090304)	0.483702	1	2	11	RAN, DDX1	up	ex_06
Nuclear-Transcribed mRNA Catabolic Process, Nonsense-Mediated Decay (GO:0000184)	0.483702	1	2	11	RNPS1, GSPT1	up	ex_06
Negative Regulation Of Axon Extension (GO:0030517)	0.483702	1	2	11	RTN4, MAP2	up	ex_06
Phosphatidylinositol Dephosphorylation (GO:0046856)	0.483702	1	2	11	SACM1L, SYNJ1	up	ex_06
Water-Soluble Vitamin Metabolic Process (GO:0006767)	0.483702	1	2	11	SLC25A32, PANK2	up	ex_06
Golgi To Endosome Transport (GO:0006895)	0.483702	1	2	11	SORT1, RAB14	up	ex_06
Negative Regulation Of I-kappaB kinase/NF-kappaB Signaling (GO:0043124)	0.483702	1	2	11	STAT1, RIOK3	up	ex_06
Negative Regulation Of Microtubule Depolymerization (GO:0007026)	0.483702	1	2	11	STMN2, HDGFL3	up	ex_06
Cellular Response To Topologically Incorrect Protein (GO:0035967)	0.483702	1	2	11	STUB1, OPTN	up	ex_06
Lipid Translocation (GO:0034204)	0.483702	1	2	11	TMEM30A, ATP11B	up	ex_06
Carbohydrate Derivative Biosynthetic Process (GO:1901137)	0.483702	1	2	11	TPI1, GCNT1	up	ex_06
Heparan Sulfate Proteoglycan Biosynthetic Process (GO:0015012)	0.483702	1	2	11	XYLT1, HS6ST3	up	ex_06
Intrinsic Apoptotic Signaling Pathway (GO:0097193)	0.483729	1	5	34	MLLT11, BCL2L2, DDX5, PDK1, ERO1A	up	ex_01
Regulation Of Cell-Matrix Adhesion (GO:0001952)	0.483729	1	5	34	RASA1, EPHA3, GSK3B, ROCK2, GPM6B	up	ex_01
Protein Lipidation (GO:0006497)	0.484114	1	2	24	ATG16L1, ZDHHC20	up	ex_21
Homophilic Cell Adhesion Via Plasma Membrane Adhesion Molecules (GO:0007156)	0.484114	1	2	24	EMB, NPTN	up	ex_21
Vacuolar Transport (GO:0007034)	0.484114	1	2	24	M6PR, PSAP	up	ex_21
Negative Regulation Of Protein Localization (GO:1903828)	0.484114	1	2	24	NEDD4L, RNF4	up	ex_21
Cellular Response To Hypoxia (GO:0071456)	0.484114	1	2	24	TIGAR, UBQLN1	up	ex_21
Positive Regulation Of Cell Differentiation (GO:0045597)	0.484123	1	22	71	WWTR1, FERMT2, CDS1, SOX9, SOX5, ZHX3, PPP3CA, RAP1A, PLCB1, CTNNB1, RANBP3L, ZBTB16, WDFY2, ZFP36L1, BRINP3, ARID2, GSK3B, BOC, TIAM1, ASXL2, SMARCD3, LAMA1	up	astrocytes_05
Regulation Of Apoptotic Process (GO:0042981)	0.484127	1	20	226	MEAF6, MTDH, MGMT, HTT, FBXO11, HIPK3, ABL2, GRID2, MTCH1, ACTN1, MAPK8IP3, NEURL1, PTK2, BABAM2, ANKRD13C, CTNNB1, AHI1, RPS6KA2, PTK2B, BNIP3	down	ex_09
Cellular Component Assembly (GO:0022607)	0.484162	1	6	83	ARL6IP1, PPID, VCPIP1, AP2M1, RTN4, ADD1	up	ex_21
Positive Regulation Of Macromolecule Metabolic Process (GO:0010604)	0.484162	1	6	83	MTPN, CLU, RPS3, NSF, FGF5, TTN	up	ex_21
Regulation Of Plasma Membrane Bounded Cell Projection Organization (GO:0120035)	0.484355	1	3	17	CCDC88A, BRSK2, MARK1	down	ex_17
Positive Regulation Of RNA Splicing (GO:0033120)	0.484355	1	3	17	SETX, THRAP3, CELF4	down	ex_17
Cellular Response To Organic Substance (GO:0071310)	0.484355	1	3	17	SLIT1, MME, ARL6IP5	down	ex_17
Internal Peptidyl-Lysine Acetylation (GO:0018393)	0.484355	1	3	17	SUPT3H, KAT2B, EPC2	down	ex_17
Negative Regulation Of Response To Stimulus (GO:0048585)	0.484355	1	3	17	THY1, MAP2K5, VPS13C	down	ex_17
Organelle Membrane Fusion (GO:0090174)	0.484355	1	3	17	VAMP2, TSNARE1, GOSR1	down	ex_17
Establishment Of Protein Localization To Vacuole (GO:0072666)	0.484355	1	3	17	VPS13C, CACNG8, CACNG2	down	ex_17
Regulation Of Sodium Ion Transmembrane Transporter Activity (GO:2000649)	0.484355	1	3	17	WNK2, SLMAP, NEDD4L	down	ex_17
DNA Repair (GO:0006281)	0.484382	1	3	62	CSNK1E, PMS1, PDS5B	up	endothelial_25
Golgi Vesicle Transport (GO:0048193)	0.484382	1	3	62	PRKD1, ERGIC1, SPIRE1	up	endothelial_25
Regulation Of Ras Protein Signal Transduction (GO:0046578)	0.484408	1	3	30	MYO9B, BCR, RALGPS1	down	ex_09
Cellular Response To Organic Cyclic Compound (GO:0071407)	0.48447	1	13	55	H2AZ1, ADCY1, ADCY5, ADCY2, SSH1, LARP1, PDE2A, NCOA3, HSPA8, SPIDR, TAF1, PKD2, EPG5	down	ex_06
Cytoskeleton Organization (GO:0007010)	0.48447	1	13	55	WDPCP, KLHL20, LRCH3, SEMA6A, ANK1, SH3KBP1, MICAL2, CDC42BPB, RANBP10, MAPKAP1, MTOR, FMNL2, SIPA1L3	down	ex_06
Ameboidal-Type Cell Migration (GO:0001667)	0.48453	1	1	5	AMOT	down	astrocytes_05
mRNA Cis Splicing, Via Spliceosome (GO:0045292)	0.48453	1	1	5	CLNS1A	down	astrocytes_05
Adrenergic Receptor Signaling Pathway (GO:0071875)	0.48453	1	1	5	LMBRD2	down	astrocytes_05
Fatty Acid Elongation (GO:0030497)	0.48453	1	1	5	TECR	down	astrocytes_05
Negative Regulation Of Anoikis (GO:2000811)	0.48453	1	1	5	TLE1	down	astrocytes_05
Positive Regulation Of Protein-Containing Complex Assembly (GO:0031334)	0.484638	1	3	27	CLU, SNCA, NRG1	up	ex_02
Regulation Of Endocytosis (GO:0030100)	0.484638	1	3	27	MTMR2, SNCA, RIT2	up	ex_02
Negative Regulation Of Cell Adhesion (GO:0007162)	0.484638	1	3	27	NRG1, RASA1, ADAM22	up	ex_02
Regulation Of TOR Signaling (GO:0032006)	0.484638	1	3	27	PIK3CA, MIOS, FBXO9	up	ex_02
Organelle Organization (GO:0006996)	0.484756	1	22	135	ZFYVE16, VPS13D, VPS13B, PACSIN2, KAT6A, GOLGA8A, CDC42BPB, BCAS3, SYNE1, DYNC2H1, WDPCP, COG6, GOLGB1, ZMYM4, SIPA1L3, PCLO, BRWD1, UBXN2A, TRAPPC12, ARHGAP21, MARK1, MARK4	down	in_12
Chemical Synaptic Transmission (GO:0007268)	0.48479	1	5	89	HOMER1, GABRA1, SYN2, GAD1, MAPK1	up	in_15
Positive Regulation Of DNA Metabolic Process (GO:0051054)	0.484853	1	3	30	PDGFB, POT1, BABAM2	down	endothelial_25
Macroautophagy (GO:0016236)	0.484853	1	3	30	PRKN, PIP4K2A, SNX14	down	endothelial_25
Protein Phosphorylation (GO:0006468)	0.484858	1	13	163	PRKD1, BRAF, TAOK3, UVRAG, ABL1, SNRK, CSNK1G1, EPHB1, WNK2, ATR, MAP4K3, YWHAZ, PKD1	down	astrocytes_18
DNA Repair (GO:0006281)	0.484925	1	9	65	COMMD1, SETX, WDR33, SETD2, EP400, KMT5B, PDS5A, ATRX, RAD50	down	in_15
Regulation Of Actin Cytoskeleton Organization (GO:0032956)	0.484947	1	9	30	CORO2B, ROCK1, ARHGAP35, ARHGAP44, MTOR, CCDC88A, TAOK1, ABL2, PTK2B	down	ex_11
Positive Regulation Of Neurogenesis (GO:0050769)	0.484947	1	9	30	PLXNC1, NEURL1, SHANK3, NUMB, PLXND1, MAP6, CUX1, PLXNA2, PLXNA4	down	ex_11
Protein O-linked Glycosylation (GO:0006493)	0.484947	1	9	30	TET3, GALNT17, GALNT18, GALNT11, MGAT5B, GALNT9, ST6GAL1, TRAK1, LARGE1	down	ex_11
Regulation Of Organelle Organization (GO:0033043)	0.484995	1	12	38	PLXNB1, CAPN2, INO80, CLEC16A, MARK2, MAPT, MTM1, PDE4DIP, TJP1, GOLPH3, TAOK1, EP300	up	astrocytes_05
Mitotic Sister Chromatid Segregation (GO:0000070)	0.48509	1	4	32	RAN, MAP9, RAB11A, TTN	up	ex_11
Protein Autoubiquitination (GO:0051865)	0.48509	1	4	32	RNF146, TRIM13, UBE3A, RNF11	up	ex_11
Negative Regulation Of Cellular Biosynthetic Process (GO:0031327)	0.485288	1	5	53	DCAF5, SOGA1, ATP2B4, RBM4, ENC1	down	ex_09
Positive Regulation Of Proteasomal Protein Catabolic Process (GO:1901800)	0.485419	1	3	47	DAB2IP, SH3RF3, TMTC3	down	ex_19
Protein Phosphorylation (GO:0006468)	0.485608	1	60	223	CDK12, MAML1, AKT2, LATS1, PRKCZ, CTBP1, PRKDC, BRAF, GPI, DAB2IP, TAOK3, TAOK1, SMG1, PRKAG2, MAP3K3, CDC25B, ROCK1, BRSK2, NEK1, ABL1, CDC42BPB, BMPR2, LRRK1, MTOR, TLK2, EPHB1, FYN, EPHB2, STK32C, ULK1, CSNK1D, INSR, CSNK1E, NUAK1, WNK2, ATM, ATR, SGK1, NEK10, PAK3, MINK1, TBCK, EEF2K, MARK1, MARK4, MARK3, MAST1, MAST3, STK3, GRK4, MKNK1, CAMK1D, DAPK1, LMTK3, TAF1, CAMK2D, CAMK2A, RB1CC1, MAPK8, PTK2B	down	ex_01
Chromatin Remodeling (GO:0006338)	0.48566	1	5	75	HNRNPC, SF3B1, BAZ2B, KDM1A, CHD8	down	in_27
Positive Regulation Of Wnt Signaling Pathway (GO:0030177)	0.485675	1	4	24	CRBN, UBE2B, USP34, TNKS	up	oligodendrocytes_04
Positive Regulation Of Gene Expression (GO:0010628)	0.485728	1	17	110	CADM1, LARP4, PPARGC1A, HIF1A, KAT2A, AGO2, LARP4B, SLC38A2, DYRK1A, FGF2, MTOR, DHX36, VEGFA, ATM, TLR4, FXR1, RBM14	up	astrocytes_18
Retrograde Transport, Endosome To Golgi (GO:0042147)	0.48596	1	6	46	HEATR5A, STX16, VPS54, TBC1D14, DENND5A, SNX6	down	ex_21
Regulation Of Protein Kinase Activity (GO:0045859)	0.48596	1	6	46	PAK2, TAB2, PRKAG2, PPM1E, DEPTOR, EPHB2	down	ex_21
Peptide Biosynthetic Process (GO:0043043)	0.486136	1	3	93	RPL10, RPS28, RPL7A	up	ex_19
Intrinsic Apoptotic Signaling Pathway (GO:0097193)	0.486198	1	2	22	APAF1, ATM	down	microglia_13
Cellular Response To Chemical Stress (GO:0062197)	0.486198	1	2	22	ATM, FOXO1	down	microglia_13
Golgi Vesicle Transport (GO:0048193)	0.486225	1	13	87	GABARAPL2, SURF4, PITPNB, ERGIC2, ARF3, SNX3, RAB6B, GOPC, MIA2, NAPG, NSF, SAR1B, SORL1	up	ex_06
Regulation Of DNA Repair (GO:0006282)	0.486599	1	5	41	ACTB, MBTD1, EPC1, BABAM2, TAF2	down	OPC_07
Regulation Of Anatomical Structure Morphogenesis (GO:0022603)	0.486599	1	5	41	RC3H1, ARHGAP35, LRRC4C, CTNNB1, CHN1	down	OPC_07
Positive Regulation Of Peptidyl-Serine Phosphorylation (GO:0033138)	0.486643	1	7	23	BRAF, BCAR3, OPRD1, ATP2B4, LATS1, DOCK7, RPTOR	down	ex_11
Regulation Of Actin Filament Polymerization (GO:0030833)	0.486643	1	7	23	PRKCE, SSH1, FCHSD2, LATS1, EVL, PTK2B, NCK2	down	ex_11
Cellular Response To Starvation (GO:0009267)	0.486774	1	2	58	PRKAA2, GABARAPL2	up	ex_19
Response To Calcium Ion (GO:0051592)	0.486865	1	2	27	TRPC3, MEF2A	up	in_28
Regulation Of Neuron Differentiation (GO:0045664)	0.486947	1	2	21	MMD2, BMP7	down	astrocytes_18
Hemopoiesis (GO:0030097)	0.486947	1	2	21	SNRK, ARIH2	down	astrocytes_18
Positive Regulation Of MAP Kinase Activity (GO:0043406)	0.486947	1	2	21	TAOK3, FGF1	down	astrocytes_18
Regulation Of Cellular Catabolic Process (GO:0031329)	0.486947	1	2	21	UVRAG, ABL1	down	astrocytes_18
Regulation Of DNA Metabolic Process (GO:0051052)	0.486967	1	4	65	RBBP6, INO80, KAT2B, BABAM2	down	ex_19
Positive Regulation Of Apoptotic Process (GO:0043065)	0.487083	1	10	79	UNC13B, ATG7, DAB2IP, FAF1, ING5, DNM2, JMY, QRICH1, DAPK1, MAPK8	down	ex_21
Regulation Of G0 To G1 Transition (GO:0070316)	0.487127	1	1	7	DPF3	down	oligodendrocytes_03
Glycerophospholipid Biosynthetic Process (GO:0046474)	0.487137	1	4	44	TAMM41, DGKZ, INPP4B, CHKA	down	in_26
Protein Autophosphorylation (GO:0046777)	0.487157	1	2	63	DDR2, MAP3K21	up	in_26
Positive Regulation Of DNA-binding Transcription Factor Activity (GO:0051091)	0.487157	1	2	63	MTPN, DDR2	up	in_26
Vesicle-Mediated Transport (GO:0016192)	0.487212	1	14	189	VAMP2, ARF1, SPIRE1, AP2M1, SNAP25, SYT11, OCIAD1, EPS15, RAB11A, LRP12, NSF, SYT4, CHMP5, GOSR1	up	ex_23
Myelination (GO:0042552)	0.48742	1	5	20	ACER3, SKI, NFASC, SLC8A3, SBF2	down	ex_06
miRNA Processing (GO:0035196)	0.48742	1	5	20	AGO4, AGO2, AGO3, TUT4, DROSHA	down	ex_06
Regulation Of Cyclin-Dependent Protein Serine/Threonine Kinase Activity (GO:0000079)	0.48742	1	5	20	CCND3, LATS1, PKD1, PKD2, CDK5RAP1	down	ex_06
Double-Strand Break Repair Via Nonhomologous End Joining (GO:0006303)	0.48742	1	5	20	KDM2A, ERCC8, ATM, SMARCAL1, SMC5	down	ex_06
Regulation Of Dendritic Spine Morphogenesis (GO:0061001)	0.48742	1	5	20	SRCIN1, NGEF, SHANK3, LRP8, ARHGAP44	down	ex_06
Signal Transduction In Response To DNA Damage (GO:0042770)	0.48742	1	5	20	USP28, ATM, ATRX, MDM4, RAD9A	down	ex_06
Positive Regulation Of TOR Signaling (GO:0032008)	0.48742	1	5	20	WDR59, KLHL22, CLEC16A, RPTOR, FNIP1	down	ex_06
Protein Autophosphorylation (GO:0046777)	0.487458	1	5	64	VRK1, PAK1, STK24, EIF2AK3, CDKL5	up	ex_23
Protein Localization To Nucleus (GO:0034504)	0.487482	1	7	49	HNRNPU, KPNA5, IPO7, IPO11, IPO9, NUP133, PIKFYVE	up	ex_01
Regulation Of RNA Splicing (GO:0043484)	0.487482	1	7	49	SLC38A2, DYRK1A, SRPK1, HNRNPLL, CLK1, PTBP2, MBNL1	up	ex_01
Positive Regulation Of Hydrolase Activity (GO:0051345)	0.487524	1	2	55	RASGRF2, CTSL	down	ex_30
Proteasome-Mediated Ubiquitin-Dependent Protein Catabolic Process (GO:0043161)	0.487547	1	13	131	ARMC8, WWP1, PSMB7, FBXW7, CRBN, UBE2W, UBE2D3, RAD23B, UBR3, FEM1C, TNFSF13B, UBQLN1, FBXO9	up	ex_02
Histone Deacetylation (GO:0016575)	0.487582	1	5	17	GATAD2B, HDAC4, HDAC8, RBBP4, MTA3	down	ex_01
Positive Regulation Of Cysteine-Type Endopeptidase Activity (GO:2001056)	0.487582	1	5	17	GRIN1, CASC2, DAPK1, GRAMD4, FYN	down	ex_01
Response To Organonitrogen Compound (GO:0010243)	0.487582	1	5	17	MTOR, BRSK2, PRKN, ATF1, ADORA1	down	ex_01
Regulation Of Mitochondrial Fission (GO:0090140)	0.487582	1	5	17	MYO19, MAPT, SPIRE1, MCU, PRKN	down	ex_01
Establishment Or Maintenance Of Epithelial Cell Apical/Basal Polarity (GO:0045197)	0.487582	1	5	17	MYO9A, DLG1, PRKCZ, PATJ, MTCL1	down	ex_01
Cellular Response To Organic Substance (GO:0071310)	0.487582	1	5	17	NFAT5, SLC1A1, SLIT1, TRAF6, PID1	down	ex_01
RNA Methylation (GO:0001510)	0.487582	1	5	17	NSUN6, METTL16, ZC3H13, METTL2B, METTL6	down	ex_01
Nuclear-Transcribed mRNA Catabolic Process, Deadenylation-Dependent Decay (GO:0000288)	0.487582	1	5	17	SAMD4B, CNOT10, SAMD4A, TUT4, PARN	down	ex_01
Positive Regulation Of RNA Splicing (GO:0033120)	0.487582	1	5	17	SETX, NUP98, THRAP3, RBMX, CELF4	down	ex_01
Calcium Ion Import Across Plasma Membrane (GO:0098703)	0.487582	1	5	17	SLC24A4, CACNA1B, CACNA1D, SLC8A2, SLC8A3	down	ex_01
Negative Regulation Of BMP Signaling Pathway (GO:0030514)	0.487582	1	5	17	SMURF2, SKI, FBN1, BMPER, VWC2L	down	ex_01
Negative Regulation Of Cell-Substrate Adhesion (GO:0010812)	0.487582	1	5	17	TBCD, CASK, CORO2B, AJAP1, NEXMIF	down	ex_01
Protein Localization To Cilium (GO:0061512)	0.487582	1	5	17	WDR19, TTC26, INVS, CSNK1D, NPHP4	down	ex_01
DNA Geometric Change (GO:0032392)	0.487582	1	5	17	ZRANB3, ASCC1, RAD50, DHX36, DTD1	down	ex_01
Positive Regulation Of Intrinsic Apoptotic Signaling Pathway (GO:2001244)	0.487596	1	1	9	BCLAF1	up	ex_23
Cell Surface Receptor Signaling Pathway Involved In Cell-Cell Signaling (GO:1905114)	0.487596	1	1	9	CPE	up	ex_23
Axoneme Assembly (GO:0035082)	0.487596	1	1	9	LRGUK	up	ex_23
Vesicle-Mediated Transport To The Plasma Membrane (GO:0098876)	0.487723	1	5	41	ARL4C, EXOC5, VPS29, SNX3, RAB14	up	ex_11
Establishment Of Protein Localization To Organelle (GO:0072594)	0.487723	1	5	41	NUP133, RAN, KPNA4, RAB11A, NUP107	up	ex_11
Positive Regulation Of Cellular Component Organization (GO:0051130)	0.487769	1	12	33	NEURL1, RB1, LRP1, INSR, ICE1, SPIDR, ADGRL1, SHANK3, FNIP1, SLF2, FAF1, CAMK2B	down	ex_02
Negative Regulation Of Protein Kinase Activity (GO:0006469)	0.487769	1	12	33	PTPRB, NF1, RB1, PTPRR, PRKRIP1, MACROH2A1, PAK2, UBASH3B, SRCIN1, PRKAG2, CAMK2N1, EPHB2	down	ex_02
Regulation Of Protein Localization (GO:0032880)	0.487769	1	12	33	USP8, STX6, RABGAP1L, KCNAB2, CSNK1E, TPR, ATCAY, HSP90AA1, PLEKHM2, CCDC66, MAPK8, SETD2	down	ex_02
Positive Regulation Of Developmental Process (GO:0051094)	0.487785	1	8	79	SOX5, SUDS3, PLCB1, TRAPPC13, RBBP7, CORO1C, SORL1, BNIP3	up	ex_02
Regulation Of Stem Cell Population Maintenance (GO:2000036)	0.487849	1	4	24	BICRAL, SF3B3, BCL7C, SMARCC1	down	ex_23
Calcium Ion Homeostasis (GO:0055074)	0.487849	1	4	24	GRIN1, CHRNA7, ATP2C2, TPT1	down	ex_23
Glutamate Receptor Signaling Pathway (GO:0007215)	0.487849	1	4	24	KCNB1, GRIN1, GRIK3, GRM4	down	ex_23
Negative Regulation Of Catabolic Process (GO:0009895)	0.487849	1	4	24	SF3B3, MDM4, HDAC4, FLCN	down	ex_23
Positive Regulation Of Secretion By Cell (GO:1903532)	0.487849	1	4	24	UNC13B, KCNB1, CD2AP, MYO18A	down	ex_23
Regulation Of DNA-templated Transcription (GO:0006355)	0.487892	1	115	473	BAZ1B, MECP2, DAB2IP, PPARG, MED27, INO80D, KMT2E, KMT2A, FUS, OGT, CEP290, ATRX, TRIM33, SMARCA4, SMARCAL1, ZBTB4, ZHX3, TOX2, CSRNP3, PBRM1, DENND4A, PRDM1, PRDM2, ZNF83, ERCC6, GTF2IRD1, ZNF398, ZNF37A, CDK5RAP2, ASH1L, POU6F1, POU6F2, NCOR2, ZEB2, PHF20, ELP4, NFIC, ZNF326, ILF3, KAT6A, ZNF318, NSD1, NSD2, TFDP2, LHX6, ADNP, CRK, HDAC4, ZNF827, CBFA2T2, ZZZ3, LCORL, TP53BP1, FUBP3, HDX, BRWD1, MPHOSPH8, PURA, BPTF, DNM2, SAFB, THRAP3, KDM5A, KDM2B, KDM3B, GATAD2B, RFX7, PPARGC1B, ZBTB7A, ATF7IP2, STAT4, BICRAL, TFCP2, YY1, MAF, MDM4, MDM2, ZNF652, SCMH1, NFE2L1, ZNF609, MAPK14, DHX36, CCNL2, XRCC6, RCOR1, NCOA6, ZNF780B, LRRFIP1, WWC2, PSEN1, DEAF1, QRICH1, ZNF292, TRRAP, ZNF146, ZNF141, BRD4, GCFC2, YEATS2, RBBP4, ABL1, DNMT3A, GON4L, ZFP90, INSR, CAMK4, SAFB2, CUX1, BASP1, EP400, USP47, SPEN, ARID1A, EHMT1	down	in_08
Positive Regulation Of Gene Expression (GO:0010628)	0.487921	1	18	116	SETX, PRR16, BRAF, SAMD4A, KAT2B, AGO2, LARP1B, BMPR2, NTRK2, TTN, EPHB2, MAPK14, NPM1, EPB41L4B, PRKN, MARK1, TENT4B, ARID1A	down	ex_17
Positive Regulation Of Proteasomal Ubiquitin-Dependent Protein Catabolic Process (GO:0032436)	0.488011	1	2	28	ANKIB1, GSK3B	up	in_08
Neuron Migration (GO:0001764)	0.488011	1	2	28	ELP3, DCX	up	in_08
Regulation Of Protein Metabolic Process (GO:0051246)	0.488011	1	2	28	ELP3, VPS35	up	in_08
Endocytic Recycling (GO:0032456)	0.488011	1	2	28	EPS15, VPS35	up	in_08
Positive Regulation Of Protein Localization (GO:1903829)	0.488011	1	2	28	GSK3B, SLC5A3	up	in_08
Positive Regulation Of Protein Polymerization (GO:0032273)	0.488011	1	2	28	PAK1, NCKAP1	up	in_08
Regulation Of MAP Kinase Activity (GO:0043405)	0.488011	1	2	28	PDCD10, PDGFC	up	in_08
Regulation Of Cell-Matrix Adhesion (GO:0001952)	0.488011	1	2	28	RASA1, GSK3B	up	in_08
Protein Catabolic Process (GO:0030163)	0.488011	1	2	28	RIPK1, MARCHF6	up	in_08
Regulation Of Synaptic Transmission, Glutamatergic (GO:0051966)	0.488011	1	2	28	SLC38A2, GRM3	up	in_08
Negative Regulation Of Transcription By RNA Polymerase II (GO:0000122)	0.488026	1	15	263	DAB2IP, SEMA4D, ZNF431, NFKB1, PHF21A, NIPBL, DNMT3A, FNIP1, TRIM33, ZFPM2, PDE2A, ZNF587B, NFX1, N4BP2L2, NR3C1	down	ex_19
Vesicle Coating (GO:0006901)	0.488096	1	2	10	AP3D1, TRAPPC12	down	in_12
Positive Regulation Of Transcription Elongation By RNA Polymerase II (GO:0032968)	0.488096	1	2	10	CDK13, TCERG1	down	in_12
Regulation Of AMPA Receptor Activity (GO:2000311)	0.488096	1	2	10	CNIH3, CACNG4	down	in_12
Negative Regulation Of Epithelial Cell Migration (GO:0010633)	0.488096	1	2	10	EVL, PTPRM	down	in_12
Positive Regulation Of CREB Transcription Factor Activity (GO:0032793)	0.488096	1	2	10	LRP8, RPS6KA5	down	in_12
Regulation Of Mitochondrial Fission (GO:0090140)	0.488096	1	2	10	MAPT, MCU	down	in_12
Chromosome Organization (GO:0051276)	0.488096	1	2	10	MSH2, KAT6A	down	in_12
Regulation Of Actin Filament Bundle Assembly (GO:0032231)	0.488096	1	2	10	MTSS1, ALMS1	down	in_12
Protein Export From Nucleus (GO:0006611)	0.488096	1	2	10	RANBP17, TPR	down	in_12
Glycolipid Biosynthetic Process (GO:0009247)	0.488096	1	2	10	ST8SIA3, PIGL	down	in_12
Regulation Of Protein Transport (GO:0051223)	0.488096	1	2	10	STXBP5L, STXBP5	down	in_12
Protein Targeting To Lysosome (GO:0006622)	0.488096	1	2	10	ZFYVE16, GCC2	down	in_12
Small GTPase Mediated Signal Transduction (GO:0007264)	0.488177	1	8	50	DOK5, CCDC88A, RALGPS1, NF1, SOS2, RAPGEF4, RASGRF2, RASGEF1C	down	ex_17
Cytoskeleton Organization (GO:0007010)	0.488177	1	8	50	WDPCP, KLHL20, ZRANB1, MARK1, MAST2, THY1, FMNL3, SIPA1L3	down	ex_17
Negative Regulation Of Nucleic Acid-Templated Transcription (GO:1903507)	0.488234	1	15	117	MTA3, ZNF24, BTAF1, TLE1, ZNF423, TFDP2, DNMT3A, XRCC5, RCOR1, ZMYM2, KDM1A, GCLC, BMP7, SFPQ, ATF7IP	down	astrocytes_05
RNA Splicing, Via Transesterification Reactions With Bulged Adenosine As Nucleophile (GO:0000377)	0.488312	1	7	50	PRPF4B, SRRM1, HNRNPC, HNRNPR, PNN, CWF19L2, RBM41	down	in_15
Protein Localization To Plasma Membrane (GO:0072659)	0.488312	1	7	50	STXBP1, CCDC88A, KCNB1, KCNB2, SPTBN4, TTC7B, EFR3B	down	in_15
Cytoskeleton-Dependent Cytokinesis (GO:0061640)	0.488422	1	2	25	RASA1, SEPTIN7	up	in_12
Protein Autoubiquitination (GO:0051865)	0.488422	1	2	25	RNF146, UBE2D3	up	in_12
Monoatomic Ion Transport (GO:0006811)	0.488422	1	2	25	SLC9A9, SLC25A26	up	in_12
Negative Regulation Of Epithelial Cell Migration (GO:0010633)	0.488455	1	1	10	MCC	up	in_12
Mitotic DNA Damage Checkpoint Signaling (GO:0044773)	0.488493	1	5	16	BABAM2, FOXN3, FBXO31, TAOK1, RAD9A	down	ex_11
Axon Extension (GO:0048675)	0.488493	1	5	16	CYFIP1, NELL1, SLIT1, ULK2, SPG11	down	ex_11
Regulation Of Monoatomic Cation Transmembrane Transport (GO:1904062)	0.488493	1	5	16	KCNIP3, GRIN1, CACNA1D, DPP6, GRIN2B	down	ex_11
Positive Regulation Of Transcription Elongation By RNA Polymerase II (GO:0032968)	0.488493	1	5	16	MED27, CDK12, CDK13, TCERG1, MED15	down	ex_11
Microtubule Bundle Formation (GO:0001578)	0.488493	1	5	16	NAV1, TTC26, MTCL1, TOGARAM1, MARK4	down	ex_11
Positive Regulation Of Protein Dephosphorylation (GO:0035307)	0.488493	1	5	16	PPP1R16B, MTOR, ANKLE2, GNA12, CAMTA1	down	ex_11
Organonitrogen Compound Catabolic Process (GO:1901565)	0.488493	1	5	16	PRKN, LRSAM1, MTOR, DAB2IP, SLC6A7	down	ex_11
mRNA Splice Site Recognition (GO:0006376)	0.488493	1	5	16	SETX, SFSWAP, CELF4, CELF5, LUC7L	down	ex_11
Negative Regulation Of BMP Signaling Pathway (GO:0030514)	0.488493	1	5	16	SMURF1, VWC2, GREM2, SKI, BMPER	down	ex_11
Regulation Of Cell Cycle (GO:0051726)	0.488656	1	10	60	TRRAP, CCNL2, ANAPC10, EPC2, HIPK2, CCPG1, YEATS2, MARK4, SON, TTC28	down	in_12
Regulation Of Embryonic Development (GO:0045995)	0.488667	1	3	18	NPHP3, ZZZ3, INO80D	down	oligodendrocytes_00
Positive Regulation Of DNA Repair (GO:0045739)	0.488667	1	3	18	SMARCC1, INO80D, DPF3	down	oligodendrocytes_00
Regulation Of Cytokinesis (GO:0032465)	0.488667	1	3	18	UVRAG, SH3GLB1, KIF13A	down	oligodendrocytes_00
DNA-templated Transcription (GO:0006351)	0.488674	1	15	48	CCNH, MTERF4, SETX, EPC1, SOX5, TSC22D1, MEF2A, PHF3, HIPK3, ZFP36L1, FOXO3, DIDO1, DDX5, GTF3C1, THRB	up	astrocytes_05
Positive Regulation Of Cellular Process (GO:0048522)	0.488684	1	5	164	PRKAA2, SUPV3L1, IRS2, HSP90AB1, DHX36	up	ex_19
Peptidyl-Threonine Phosphorylation (GO:0018107)	0.488746	1	7	27	CDC42BPB, CDC42BPA, ROCK1, CAMK2A, MAPK8, MAPK1, MARK2	down	in_08
Regulation Of Cytokinesis (GO:0032465)	0.488746	1	7	27	SPAST, CSPP1, RAB11FIP3, RAB11FIP4, CDC14B, KIF13A, SETD2	down	in_08
Neuron Development (GO:0048666)	0.488787	1	4	59	DOCK7, TMEM108, TENM3, ATXN10	down	in_27
Positive Regulation Of Biomineral Tissue Development (GO:0070169)	0.488892	1	1	11	ADGRV1	down	ex_24
Phospholipid Biosynthetic Process (GO:0008654)	0.488892	1	1	11	FDPS	down	ex_24
Antiviral Innate Immune Response (GO:0140374)	0.488892	1	1	11	TRIM25	down	ex_24
Negative Regulation Of Programmed Cell Death (GO:0043069)	0.488902	1	28	91	MAPK8IP3, HNRNPK, SETX, TFRC, SOX9, TSC22D1, VEGFA, ITCH, TJP1, ANGPTL4, CTNNB1, FMN2, RICTOR, SEMA4D, HIPK3, ZFAND6, USP47, WFS1, BNIP3L, BAG3, NAA35, RHBDD1, RASA1, GSK3B, OXSR1, GOLPH3, NAA15, SPRY2	up	astrocytes_05
Positive Regulation Of Lamellipodium Organization (GO:1902745)	0.488905	1	3	8	ACTR3, ARHGEF7, NCKAP1	up	OPC_07
Regulation Of Lamellipodium Assembly (GO:0010591)	0.488905	1	3	8	ACTR3, NCKAP1, CAPZB	up	OPC_07
miRNA-mediated Gene Silencing By Inhibition Of Translation (GO:0035278)	0.488905	1	3	8	AGO2, AGO3, TNRC6B	up	OPC_07
Presynaptic Endocytosis (GO:0140238)	0.488905	1	3	8	AP2B1, FCHO2, SNCA	up	OPC_07
Cell-Cell Adhesion Mediated By Cadherin (GO:0044331)	0.488905	1	3	8	CDH11, CTNND1, CDH2	up	OPC_07
Maintenance Of Blood-Brain Barrier (GO:0035633)	0.488905	1	3	8	CLDN12, ITGB1, SLC1A1	up	OPC_07
Transcription Elongation By RNA Polymerase II (GO:0006368)	0.488905	1	3	8	ELP2, USP15, CDC73	up	OPC_07
Organophosphate Biosynthetic Process (GO:0090407)	0.488905	1	3	8	GALK2, PIP5K1A, IP6K2	up	OPC_07
Organelle Fission (GO:0048285)	0.488905	1	3	8	GDAP1, TMCC1, OPA1	up	OPC_07
Negative Regulation Of Type I Interferon Production (GO:0032480)	0.488905	1	3	8	ITCH, CUL3, RNF216	up	OPC_07
Transcription Initiation-Coupled Chromatin Remodeling (GO:0045815)	0.488905	1	3	8	KAT2B, ATF2, KMT2A	up	OPC_07
Regulation Of Ossification (GO:0030278)	0.488905	1	3	8	LRP4, RBPJ, ANKH	up	OPC_07
Central Nervous System Neuron Development (GO:0021954)	0.488905	1	3	8	MAPT, RAPGEF2, TAOK1	up	OPC_07
Positive Regulation Of Mitotic Cell Cycle (GO:0045931)	0.488905	1	3	8	MEIS2, RPS6KB1, CUL3	up	OPC_07
Cytoskeleton-Dependent Intracellular Transport (GO:0030705)	0.488905	1	3	8	MYO10, HOOK3, KIF1B	up	OPC_07
Purine Ribonucleoside Triphosphate Metabolic Process (GO:0009205)	0.488905	1	3	8	NDUFS1, OPA1, MFN1	up	OPC_07
Protein Quality Control For Misfolded Or Incompletely Synthesized Proteins (GO:0006515)	0.488905	1	3	8	NGLY1, CUL3, ATXN3	up	OPC_07
Positive Regulation Of Axon Extension (GO:0045773)	0.488905	1	3	8	NTN1, MAPT, RUFY3	up	OPC_07
Protein Localization To Cell Junction (GO:1902414)	0.488905	1	3	8	PAK2, KIF3A, JAK1	up	OPC_07
Regulation Of Mitotic Spindle Organization (GO:0060236)	0.488905	1	3	8	PDCD6IP, HNRNPU, GNAI1	up	OPC_07
Mitotic Sister Chromatid Cohesion (GO:0007064)	0.488905	1	3	8	PDS5B, PDS5A, STAG2	up	OPC_07
Cellular Response To Interferon-Beta (GO:0035458)	0.488905	1	3	8	PNPT1, UBE2K, IFNAR2	up	OPC_07
Regulation Of Intracellular Protein Transport (GO:0033157)	0.488905	1	3	8	RUFY3, TENM1, CEP290	up	OPC_07
Negative Chemotaxis (GO:0050919)	0.488905	1	3	8	SEMA6A, UNC5C, NTN1	up	OPC_07
Regulation Of Telomere Capping (GO:1904353)	0.488905	1	3	8	SMG6, MAPK1, HNRNPD	up	OPC_07
Histone H2A Acetylation (GO:0043968)	0.488905	1	3	8	TRRAP, MORF4L2, EP400	up	OPC_07
Translation (GO:0006412)	0.489177	1	6	78	RPL22, RPS29, MRPS21, EEF1A2, RPS2, RPL37A	up	ex_23
Regulation Of Focal Adhesion Assembly (GO:0051893)	0.489593	1	2	28	LIMCH1, PTEN	down	in_28
Negative Regulation Of Transmembrane Receptor Protein Serine/Threonine Kinase Signaling Pathway (GO:0090101)	0.489593	1	2	28	NBL1, ARID4A	down	in_28
Regulation Of Cellular Response To Stress (GO:0080135)	0.489743	1	3	39	CHORDC1, OPRM1, DNAJB6	up	ex_21
Positive Regulation Of Cellular Component Organization (GO:0051130)	0.489743	1	3	39	CLU, RPS3, ADD1	up	ex_21
Positive Regulation Of Plasma Membrane Bounded Cell Projection Assembly (GO:0120034)	0.489743	1	3	39	FNBP1L, NDEL1, RAC1	up	ex_21
Peptidyl-Threonine Phosphorylation (GO:0018107)	0.489824	1	9	32	CDC42BPB, ULK1, GPI, ROCK1, TAF1, CAMK2D, CAMK2A, PRKDC, MAPK8	down	ex_01
Skeletal System Development (GO:0001501)	0.489824	1	9	32	XYLT1, EXT1, CDH11, FBN1, DEAF1, ANKRD11, RFLNA, TRIP11, SPEF2	down	ex_01
Regulation Of Angiogenesis (GO:0045765)	0.489869	1	10	42	AGO2, MECP2, DAB2IP, STIM1, GTF2I, BMPER, SASH1, SEMA6A, ATP2B4, ADGRB1	down	ex_06
RNA Splicing, Via Transesterification Reactions With Bulged Adenosine As Nucleophile (GO:0000377)	0.489903	1	7	54	SRRM1, SRSF4, HNRNPC, PNN, TXNL4A, CWF19L2, RBM6	down	in_20
Retrograde Transport, Endosome To Golgi (GO:0042147)	0.48994	1	6	35	UBE2O, VPS54, STX6, DENND5A, DENND2A, GCC2	down	in_12
Cilium Assembly (GO:0060271)	0.489943	1	12	77	CIBAR1, TTBK2, BBS9, CC2D2A, WDR19, SEPTIN7, TTC21B, KIF27, ARL3, CDC14B, NEK1, KIAA0586	up	astrocytes_18
Negative Regulation Of Cell-Substrate Adhesion (GO:0010812)	0.489957	1	3	18	AP1AR, RASA1, ITGB1BP1	up	ex_06
Positive Regulation Of Cell-Substrate Adhesion (GO:0010811)	0.489957	1	3	18	CDC42, ENC1, RAC1	up	ex_06
Receptor Internalization (GO:0031623)	0.489957	1	3	18	CLTC, SNCA, AP2M1	up	ex_06
Positive Regulation Of ATP-dependent Activity (GO:0032781)	0.489957	1	3	18	GABARAPL2, ATP1B1, DNAJB2	up	ex_06
Regulation Of Fat Cell Differentiation (GO:0045598)	0.489957	1	3	18	LMO3, ID2, CCDC85B	up	ex_06
Histone Deacetylation (GO:0016575)	0.489957	1	3	18	MORF4L1, MORF4L2, HDAC3	up	ex_06
Negative Regulation Of Cell Cycle (GO:0045786)	0.489957	1	3	18	PTPRK, IPO7, IPO5	up	ex_06
Regulation Of Insulin Receptor Signaling Pathway (GO:0046626)	0.489957	1	3	18	SORL1, IRS1, NUCKS1	up	ex_06
RNA 3'-End Processing (GO:0031123)	0.489957	1	3	18	SSB, NUDT21, INTS6	up	ex_06
Regulation Of Plasma Membrane Bounded Cell Projection Organization (GO:0120035)	0.489957	1	3	18	ZNF365, NDEL1, VPS35	up	ex_06
Microtubule Cytoskeleton Organization Involved In Mitosis (GO:1902850)	0.490005	1	5	15	EFHC1, TNKS, MECP2, KPNB1, DYNC1H1	up	astrocytes_05
Ubiquitin-Dependent ERAD Pathway (GO:0030433)	0.490005	1	5	15	ERLEC1, UBXN4, WFS1, UBE4A, FAF2	up	astrocytes_05
Clathrin-Dependent Endocytosis (GO:0072583)	0.490005	1	5	15	FCHSD2, PICALM, DNAJC6, CLTC, FCHO2	up	astrocytes_05
Negative Regulation Of MAP Kinase Activity (GO:0043407)	0.490005	1	5	15	HIPK3, DUSP16, SORL1, SPRY3, SPRY2	up	astrocytes_05
Regulation Of Smoothened Signaling Pathway (GO:0008589)	0.490005	1	5	15	MOSMO, TTC23, CREBBP, DLG5, CIBAR1	up	astrocytes_05
Fatty Acid Beta-Oxidation (GO:0006635)	0.490005	1	5	15	PEX2, AUH, HADHA, ACADVL, ABCD2	up	astrocytes_05
Fatty Acid Oxidation (GO:0019395)	0.490005	1	5	15	PEX2, AUH, HADHA, CYP4V2, ABCD2	up	astrocytes_05
Phosphatidylinositol Phosphate Biosynthetic Process (GO:0046854)	0.490005	1	5	15	PI4KA, PIK3C3, SMG1, EFR3A, PIP4K2A	up	astrocytes_05
Regulation Of Mitotic Metaphase/Anaphase Transition (GO:0030071)	0.490005	1	5	15	RB1, NSMCE2, SMARCD3, CUL3, ARID2	up	astrocytes_05
Positive Regulation Of Developmental Growth (GO:0048639)	0.490005	1	5	15	SEMA4D, MAPT, RUFY3, PLCB1, RIMS1	up	astrocytes_05
Regulation Of Protein Ubiquitination (GO:0031396)	0.490098	1	3	32	COMMD1, PRICKLE1, ARRB1	down	in_26
Regulation Of cAMP-dependent Protein Kinase Activity (GO:2000479)	0.4903	1	3	9	ATP2B4, PRKAR1B, PRKAR2A	down	ex_11
Digestive Tract Development (GO:0048565)	0.4903	1	3	9	COBL, PKD1, CLMP	down	ex_11
Protein Mannosylation (GO:0035268)	0.4903	1	3	9	DPY19L2, DPY19L3, LARGE1	down	ex_11
Regulation Of Catabolic Process (GO:0009894)	0.4903	1	3	9	FAF1, LATS1, PTK2B	down	ex_11
Regulation Of mRNA Metabolic Process (GO:1903311)	0.4903	1	3	9	IWS1, SRPK2, SAFB2	down	ex_11
Regulation Of Catecholamine Secretion (GO:0050433)	0.4903	1	3	9	KCNB1, SYT7, PRKN	down	ex_11
NLS-bearing Protein Import Into Nucleus (GO:0006607)	0.4903	1	3	9	KPNB1, KPNA6, KPNA3	down	ex_11
Mitochondrion Distribution (GO:0048311)	0.4903	1	3	9	MAPT, ATCAY, TRAK1	down	ex_11
Regulation Of RNA Export From Nucleus (GO:0046831)	0.4903	1	3	9	NUP153, IWS1, SETD2	down	ex_11
Pore Complex Assembly (GO:0046931)	0.4903	1	3	9	NUP153, P2RX7, NUP98	down	ex_11
Regulation Of Sprouting Angiogenesis (GO:1903670)	0.4903	1	3	9	PPP1R16B, EPN2, BMPER	down	ex_11
Regulation Of Exosomal Secretion (GO:1903541)	0.4903	1	3	9	PRKN, SMPD3, ATP9A	down	ex_11
Regulation Of Cell Adhesion Mediated By Integrin (GO:0033628)	0.4903	1	3	9	PTK2, PDE3B, NEXMIF	down	ex_11
Protein Localization To Endoplasmic Reticulum (GO:0070972)	0.4903	1	3	9	RYR2, GBF1, UBAC2	down	ex_11
Establishment Of Protein Localization To Endoplasmic Reticulum (GO:0072599)	0.4903	1	3	9	RYR2, RAB10, MAN1A1	down	ex_11
Regulation Of Striated Muscle Contraction (GO:0006942)	0.4903	1	3	9	RYR2, SRI, SLC8A3	down	ex_11
Negative Regulation Of Osteoblast Differentiation (GO:0045668)	0.4903	1	3	9	SEMA4D, TMEM64, SKI	down	ex_11
Negative Regulation Of RNA Splicing (GO:0033119)	0.4903	1	3	9	SFSWAP, PTBP3, SRSF4	down	ex_11
Regulation Of Telomere Maintenance Via Telomere Lengthening (GO:1904356)	0.4903	1	3	9	TNKS, PARP1, SMG6	down	ex_11
Negative Regulation Of Epithelial To Mesenchymal Transition (GO:0010719)	0.4903	1	3	9	USF3, DAB2IP, LDLRAD4	down	ex_11
snRNA Metabolic Process (GO:0016073)	0.4903	1	3	9	ZCCHC8, RPAP2, INTS7	down	ex_11
Positive Regulation Of Osteoblast Differentiation (GO:0045669)	0.4903	1	3	9	ZHX3, NELL1, BMPR2	down	ex_11
Organophosphate Biosynthetic Process (GO:0090407)	0.490301	1	2	12	AGPAT4, IP6K1	down	ex_22
Histone Deubiquitination (GO:0016578)	0.490301	1	2	12	BABAM2, ATXN7	down	ex_22
Regulation Of Calcium Ion Transmembrane Transporter Activity (GO:1901019)	0.490301	1	2	12	CACNA1A, JPH4	down	ex_22
Fatty Acid Oxidation (GO:0019395)	0.490301	1	2	12	ECHDC1, AUH	down	ex_22
Positive Regulation Of Calcium Ion Transmembrane Transport (GO:1904427)	0.490301	1	2	12	GRIN1, CEMIP	down	ex_22
Response To Amino Acid (GO:0043200)	0.490301	1	2	12	GRIN1, RPTOR	down	ex_22
Negative Regulation Of Ion Transmembrane Transporter Activity (GO:0032413)	0.490301	1	2	12	HECW1, EPHB2	down	ex_22
Regulation Of Lipid Metabolic Process (GO:0019216)	0.490301	1	2	12	NCOA2, PRKAG2	down	ex_22
Regulation Of Androgen Receptor Signaling Pathway (GO:0060765)	0.490301	1	2	12	NCOR2, SAFB2	down	ex_22
TOR Signaling (GO:0031929)	0.490301	1	2	12	NPRL3, RPTOR	down	ex_22
ATP Biosynthetic Process (GO:0006754)	0.490301	1	2	12	PRKAG2, ATP5MC3	down	ex_22
Positive Regulation Of Cell-Substrate Junction Organization (GO:0150117)	0.490301	1	2	12	ROCK1, IQSEC1	down	ex_22
Nuclear-Transcribed mRNA poly(A) Tail Shortening (GO:0000289)	0.490301	1	2	12	SAMD4B, SAMD4A	down	ex_22
Long-Term Synaptic Potentiation (GO:0060291)	0.490301	1	2	12	SLC8A3, SHANK2	down	ex_22
Homotypic Cell-Cell Adhesion (GO:0034109)	0.490301	1	2	12	STXBP1, MEGF10	down	ex_22
Cardiac Muscle Cell Action Potential (GO:0086001)	0.490372	1	2	12	ATP1B1, ATP1A1	up	ex_01
Positive Regulation Of Cilium Assembly (GO:0045724)	0.490372	1	2	12	GSK3B, SEPTIN7	up	ex_01
Regulation Of Cytokine Production Involved In Inflammatory Response (GO:1900015)	0.490372	1	2	12	HIF1A, MACIR	up	ex_01
Regulation Of Chromatin Organization (GO:1902275)	0.490372	1	2	12	HNRNPU, KANSL1	up	ex_01
Regulation Of Cell Size (GO:0008361)	0.490372	1	2	12	MTPN, PTEN	up	ex_01
Cardiac Muscle Tissue Development (GO:0048738)	0.490372	1	2	12	NDUFV2, SGCZ	up	ex_01
Metaphase Plate Congression (GO:0051310)	0.490372	1	2	12	NUDC, RAB11A	up	ex_01
Platelet Aggregation (GO:0070527)	0.490372	1	2	12	P2RY12, GNAS	up	ex_01
Protein Alkylation (GO:0008213)	0.490372	1	2	12	PRMT3, PCMT1	up	ex_01
Regulation Of Cytokine-Mediated Signaling Pathway (GO:0001959)	0.490372	1	2	12	PTPN2, CYLD	up	ex_01
Negative Regulation Of Chemotaxis (GO:0050922)	0.490372	1	2	12	PTPN2, SEMA3C	up	ex_01
Lipid Droplet Organization (GO:0034389)	0.490372	1	2	12	RAB3GAP1, PPID	up	ex_01
Receptor Signaling Pathway Via STAT (GO:0097696)	0.490372	1	2	12	STAT1, PIAS1	up	ex_01
Positive Regulation Of Wnt Signaling Pathway (GO:0030177)	0.490535	1	2	39	CSNK1E, MACF1	up	endothelial_25
Phosphate-Containing Compound Metabolic Process (GO:0006796)	0.490535	1	2	39	PPP3CA, PGK1	up	endothelial_25
Regulation Of DNA Repair (GO:0006282)	0.490605	1	4	59	MORF4L1, RNF8, UCHL5, TRIP12	up	ex_22
Regulation Of Cellular Biosynthetic Process (GO:0031326)	0.490607	1	2	18	APP, ELP3	up	microglia_13
Positive Regulation Of Peptidyl-Serine Phosphorylation (GO:0033138)	0.490607	1	2	18	BRAF, APP	up	microglia_13
Negative Regulation Of Immune Response (GO:0050777)	0.490607	1	2	18	HCK, PCBP2	up	microglia_13
Regulation Of Endocytosis (GO:0030100)	0.490607	1	2	18	PTPN1, HCK	up	microglia_13
Negative Regulation Of Protein Kinase Activity (GO:0006469)	0.490607	1	2	18	PTPN1, RB1	up	microglia_13
Regulation Of Cell Cycle G1/S Phase Transition (GO:1902806)	0.490607	1	2	18	SMARCA2, CCNH	up	microglia_13
Cellular Response To Nutrient Levels (GO:0031669)	0.490607	1	2	18	STK24, PPARD	up	microglia_13
Translation (GO:0006412)	0.49085	1	4	129	RPL10, RPS28, MRPS30, RPL7A	up	ex_19
Regulation Of Protein Phosphorylation (GO:0001932)	0.490941	1	25	92	CSNK1D, AKT2, INSR, CCDC88A, PID1, PRKDC, SPTBN4, DAB2IP, SLCO3A1, TRAF3IP1, SEMA4D, PRKN, KNDC1, CCND3, NSD1, BMPER, SIRPA, NRG1, PTPN13, FNIP1, RB1CC1, TTN, FLCN, FYN, EPHB2	down	ex_01
Negative Regulation Of Intracellular Signal Transduction (GO:1902532)	0.490957	1	16	49	PLEKHA1, PRKAA2, RFFL, VGLL4, OTUD7B, PHLPP1, TSC1, CYRIB, DGKG, DGKD, IGF1R, PIK3CB, ZMYND11, UBR1, FNIP1, P2RX7	up	OPC_07
Modification-Dependent Protein Catabolic Process (GO:0019941)	0.491085	1	5	71	SQSTM1, UBE2D3, UBE2G2, RNF146, UBA6	up	in_12
Cellular Response To Oxidative Stress (GO:0034599)	0.491215	1	7	30	FOXO3, TPM1, SETX, ERCC6L2, MAPT, AGAP3, PKD2	down	in_10
Regulation Of Synaptic Transmission, Glutamatergic (GO:0051966)	0.491215	1	7	30	UNC13A, GRIN1, RELN, SYT1, DGKZ, CACNG2, CACNG4	down	in_10
Negative Regulation Of DNA-binding Transcription Factor Activity (GO:0043433)	0.491215	1	7	30	USP7, TRAF3, PRMT2, ITCH, HDAC4, PKD2, PPP2CB	down	in_10
Mitotic Cell Cycle Phase Transition (GO:0044772)	0.491274	1	5	38	CCND3, CUL1, DNM2, CCDC57, CAMK2A	down	ex_21
Cellular Response To Chemical Stress (GO:0062197)	0.491274	1	5	38	VKORC1L1, MAPK8, LRRC8D, ABL1, ATG7	down	ex_21
Positive Regulation Of Proteasomal Ubiquitin-Dependent Protein Catabolic Process (GO:0032436)	0.491274	1	5	38	ZER1, PRKN, TAF1, SH3RF3, PRICKLE1	down	ex_21
Organelle Organization (GO:0006996)	0.491332	1	7	90	USP6NL, FGD3, ATP8B4, BCAS3, GAK, BRWD3, ARHGAP21	down	microglia_13
Negative Regulation Of Multicellular Organismal Process (GO:0051241)	0.491378	1	9	71	RAB11FIP3, PTCH1, PHF14, DAB2IP, SRSF6, BRMS1L, ATP2B4, NOVA2, EVL	down	ex_21
Positive Regulation Of Developmental Process (GO:0051094)	0.491487	1	3	67	DNM1L, SMURF2, HSP90AB1	up	in_20
Positive Regulation Of Apoptotic Process (GO:0043065)	0.491619	1	11	79	EPHA7, MLLT11, CSRNP3, ANO6, PPID, CLU, PRNP, SOD1, DNAJA1, MTCH1, RBM5	up	ex_01
Regulation Of mRNA Splicing, Via Spliceosome (GO:0048024)	0.491817	1	4	25	HNRNPK, CELF1, RBM39, RBMX	down	oligodendrocytes_00
Mitochondrion Disassembly (GO:0061726)	0.491821	1	5	13	ATG12, PRKN, RB1CC1, ATG7, MARK2	down	ex_02
Cytoskeleton-Dependent Intracellular Transport (GO:0030705)	0.491821	1	5	13	CCDC88A, KIF1A, HOOK3, MAP6, KIF1B	down	ex_02
Regulation Of Nuclear-Transcribed mRNA Catabolic Process, Deadenylation-Dependent Decay (GO:1900151)	0.491821	1	5	13	DHX9, RC3H1, DHX36, TNRC6B, TNRC6C	down	ex_02
Lamellipodium Assembly (GO:0030032)	0.491821	1	5	13	DMTN, CCDC88A, CDH13, CYFIP1, ABLIM2	down	ex_02
RNA Stabilization (GO:0043489)	0.491821	1	5	13	FUS, THRAP3, ELAVL1, LARP1, DHX36	down	ex_02
O-glycan Processing (GO:0016266)	0.491821	1	5	13	GALNT7, XXYLT1, GALNT11, ST3GAL1, GALNT9	down	ex_02
Cyclic-Nucleotide-Mediated Signaling (GO:0019935)	0.491821	1	5	13	GUCY1A2, PDE7B, ATF1, ADCY2, PDE2A	down	ex_02
Regulation Of Cell-Cell Adhesion (GO:0022407)	0.491821	1	5	13	MAGI1, MINK1, PTK2, TENM3, PTPRR	down	ex_02
Negative Regulation Of Cysteine-Type Endopeptidase Activity (GO:2000117)	0.491821	1	5	13	RAF1, FNIP1, USP47, XIAP, RPS6KA3	down	ex_02
Heterochromatin Formation (GO:0031507)	0.491821	1	5	13	RB1, L3MBTL1, BAZ2A, SCMH1, FAM172A	down	ex_02
Neural Crest Cell Development (GO:0014032)	0.491821	1	5	13	SEMA6D, SEMA4D, SEMA5B, SEMA3C, FAM172A	down	ex_02
Regulation Of Tumor Necrosis Factor-Mediated Signaling Pathway (GO:0010803)	0.491821	1	5	13	XIAP, CCDC3, PRKN, CPNE1, RFFL	down	ex_02
Cell Junction Assembly (GO:0034329)	0.492476	1	5	35	KIRREL3, SHANK2, SPOCK2, TJP1, CDH12	down	in_15
Regulation Of Cell Cycle Process (GO:0010564)	0.492476	1	5	35	SMARCA4, AHCTF1, SMARCC1, PBRM1, SETD2	down	in_15
Regulation Of RNA Splicing (GO:0043484)	0.492476	1	5	35	SRRM4, SRRM1, SETX, SON, RBM39	down	in_15
Positive Regulation Of Receptor-Mediated Endocytosis (GO:0048260)	0.49253	1	2	13	ATAD1, SGIP1	down	astrocytes_05
Phospholipid Transport (GO:0015914)	0.49253	1	2	13	ATP8A1, APOE	down	astrocytes_05
Mitotic DNA Damage Checkpoint Signaling (GO:0044773)	0.49253	1	2	13	BABAM2, STK33	down	astrocytes_05
Protein Destabilization (GO:0031648)	0.49253	1	2	13	GSN, FBXL3	down	astrocytes_05
Negative Regulation Of Cold-Induced Thermogenesis (GO:0120163)	0.49253	1	2	13	NOVA1, ZNF423	down	astrocytes_05
Cyclic-Nucleotide-Mediated Signaling (GO:0019935)	0.49253	1	2	13	PDE9A, APOE	down	astrocytes_05
Steroid Biosynthetic Process (GO:0006694)	0.49253	1	2	13	PRKAG2, CYP46A1	down	astrocytes_05
Muscle Organ Development (GO:0007517)	0.49253	1	2	13	SGCD, SOX6	down	astrocytes_05
Positive Regulation Of Cell Junction Assembly (GO:1901890)	0.49253	1	2	13	SLITRK2, EPHB1	down	astrocytes_05
Cartilage Development (GO:0051216)	0.49253	1	2	13	SNX19, SOX6	down	astrocytes_05
Negative Regulation Of Intrinsic Apoptotic Signaling Pathway (GO:2001243)	0.49253	1	2	13	TMBIM6, PTTG1IP	down	astrocytes_05
Negative Regulation Of Metabolic Process (GO:0009892)	0.49253	1	2	13	ZNF423, NOVA1	down	astrocytes_05
RNA Polymerase II Preinitiation Complex Assembly (GO:0051123)	0.492592	1	1	17	MED6	up	ex_09
Cellular Response To Acid Chemical (GO:0071229)	0.492674	1	1	10	RRAGB	up	in_10
Plasma Membrane Bounded Cell Projection Organization (GO:0120036)	0.492727	1	5	37	APP, TMEM108, APOE, LYN, MAP2	down	astrocytes_05
Regulation Of Canonical Wnt Signaling Pathway (GO:0060828)	0.493105	1	6	73	UBAC2, RNF220, WNK2, CCNY, DDX3X, CSNK1G1	down	astrocytes_18
Cell-Matrix Adhesion (GO:0007160)	0.49313	1	4	29	TESK2, VCL, ITGB5, THSD1	down	astrocytes_05
Regulation Of Cell Migration (GO:0030334)	0.493186	1	35	122	ADARB1, AKT2, PDGFC, PLXNC1, SEMA4D, ROCK1, PLXND1, TNR, CEMIP, PLXNA2, PLXNA4, NF1, NUMB, SRCIN1, SIN3B, EPHB2, CCAR1, ULK4, INSR, ARSB, PTK2, MACF1, LDLRAD4, PTPRT, PTPRJ, MGAT5, ARID4B, SASH1, DLG5, ARID2, LDB2, CAMK2A, FLCN, GNA12, PTK2B	down	ex_11
Notch Signaling Pathway (GO:0007219)	0.493226	1	1	11	NOTCH3	up	in_28
Regulation Of GTPase Activity (GO:0043087)	0.49328	1	3	94	CHN1, SOD1, ITGB1	up	ex_19
Regulation Of Cell-Matrix Adhesion (GO:0001952)	0.493301	1	3	21	EFNA5, VCL, GPM6B	down	astrocytes_05
Regulation Of Neuron Differentiation (GO:0045664)	0.493301	1	3	21	MMD2, BMP7, SOX2	down	astrocytes_05
Cellular Response To Hypoxia (GO:0071456)	0.493301	1	3	21	MT3, BMP7, STOX1	down	astrocytes_05
Hemopoiesis (GO:0030097)	0.493301	1	3	21	NOTCH2, LYN, MEIS1	down	astrocytes_05
ERBB Signaling Pathway (GO:0038127)	0.493301	1	3	21	NRG3, ERBB4, EFEMP1	down	astrocytes_05
Positive Regulation Of Protein Kinase B Signaling (GO:0051897)	0.493312	1	2	20	TNFAIP8L3, IGF1	down	in_26
Negative Regulation Of Autophagy (GO:0010507)	0.493325	1	4	25	PINK1, PIK3CA, SNCA, EIF4G2	up	ex_06
Cellular Response To UV (GO:0034644)	0.493325	1	4	25	RBX1, PPID, PTPRK, NPM1	up	ex_06
Telomere Organization (GO:0032200)	0.493325	1	4	25	ZNF365, PTGES3, TERF2IP, H3-3A	up	ex_06
Clathrin-Dependent Endocytosis (GO:0072583)	0.493429	1	1	17	AP2A2	up	in_20
Calcium-Dependent Cell-Cell Adhesion Via Plasma Membrane Cell Adhesion Molecules (GO:0016339)	0.493485	1	1	8	CDH4	down	in_26
Negative Regulation Of Microtubule Polymerization (GO:0031115)	0.493485	1	1	8	EML2	down	in_26
tRNA Aminoacylation (GO:0043039)	0.493485	1	1	8	HARS1	down	in_26
Telomere Capping (GO:0016233)	0.493485	1	1	8	TENM1	down	in_26
Negative Regulation Of Intracellular Signal Transduction (GO:1902532)	0.49352	1	6	65	UACA, NUAK1, CARD8, CGNL1, SH3BP4, IGF1R	down	endothelial_25
Positive Regulation Of Carbohydrate Metabolic Process (GO:0045913)	0.493603	1	2	17	APP, SNCA	up	ex_02
Regulation Of Monoatomic Cation Transmembrane Transport (GO:1904062)	0.493603	1	2	17	HOMER1, KCNN2	up	ex_02
Nucleotide-Excision Repair (GO:0006289)	0.493603	1	2	17	RAD23B, USP45	up	ex_02
Presynaptic Endocytosis (GO:0140238)	0.493603	1	2	17	SNCA, AP2M1	up	ex_02
Negative Regulation Of Protein Binding (GO:0032091)	0.493603	1	2	17	SORL1, ATP2A2	up	ex_02
Myelination (GO:0042552)	0.493603	1	2	17	TNFRSF21, CNTNAP1	up	ex_02
Positive Regulation Of Cellular Biosynthetic Process (GO:0031328)	0.493849	1	6	46	UPF3A, INSR, GPLD1, ZEB2, NPM1, SCARB1	down	in_20
Positive Regulation Of Protein Phosphorylation (GO:0001934)	0.493859	1	15	109	APP, AKT2, INSR, PDGFC, SLCO3A1, PRKAG2, RPTOR, SEMA4D, UBE2K, KNDC1, CCND3, CEMIP, BCAR3, NTRK3, ATP2B4	down	ex_22
Positive Regulation Of Cell Growth (GO:0030307)	0.493985	1	3	43	EIF4G2, H3-3A, DDX3X	up	ex_22
Anterograde Trans-Synaptic Signaling (GO:0098916)	0.493999	1	7	69	HOMER1, SNCA, GABRB2, RIT2, KIF5A, AMPH, GRIA2	up	ex_02
Regulation Of Telomere Maintenance Via Telomerase (GO:0032210)	0.494193	1	6	23	ATM, HNRNPC, PARN, EXOSC10, SMG6, MAPK1	down	in_08
Axonal Transport (GO:0098930)	0.494193	1	6	23	DST, AP3D1, AP3B2, DYNC1H1, SPAST, KIF1A	down	in_08
Activation Of Protein Kinase Activity (GO:0032147)	0.494193	1	6	23	PILRB, INSR, CCDC88A, PIBF1, JAK2, MARK2	down	in_08
Regulation Of Anatomical Structure Morphogenesis (GO:0022603)	0.494209	1	2	42	CYRIB, LRRC4C	up	in_20
Protein-Containing Complex Organization (GO:0043933)	0.494209	1	2	42	KIFAP3, DNM1L	up	in_20
Positive Regulation Of Synaptic Transmission (GO:0050806)	0.494235	1	13	36	GRIN1, SHANK3, SHANK2, NALCN, PRKCZ, CLSTN1, CLSTN2, SLC8A2, CACNG8, GRIN2B, RIMS1, CACNG2, EPHB2	down	ex_02
Negative Regulation Of Cytokine Production (GO:0001818)	0.494235	1	13	36	HOMER2, KLHL22, ATG12, N4BP1, NPLOC4, MAPKBP1, RNF216, SIRPA, SARS1, ILRUN, TWSG1, TMSB4X, ARRB1	down	ex_02
mRNA Metabolic Process (GO:0016071)	0.494235	1	13	36	SSB, SRRM4, SCAF11, CNOT10, FBXO11, PRPF18, AGO3, SRSF4, HNRNPR, PCF11, TCERG1, AKAP8L, DIS3L2	down	ex_02
Negative Regulation Of Apoptotic Process (GO:0043066)	0.49434	1	7	102	HNRNPK, CLU, NTRK2, TAX1BP1, SMAD5, RASA1, PIK3R3	up	in_12
Intracellular Protein Transport (GO:0006886)	0.49434	1	7	102	RIC1, RAB1A, RAB21, LAMP2, STX7, NSF, ARL4C	up	in_12
Regulation Of Epithelial Cell Migration (GO:0010632)	0.494385	1	4	24	TGFB2, RAB11A, HIF1A, GLUL	up	astrocytes_18
Brain Development (GO:0007420)	0.494588	1	5	69	TBR1, CNTN5, UGP2, ADGRL2, RTN4	up	ex_21
Negative Regulation Of Microtubule Depolymerization (GO:0007026)	0.494653	1	1	12	APC2	down	ex_19
Monoatomic Anion Transport (GO:0006820)	0.494653	1	1	12	CLCN6	down	ex_19
Negative Regulation Of Smoothened Signaling Pathway (GO:0045879)	0.494653	1	1	12	MOSMO	down	ex_19
Positive Regulation Of Biosynthetic Process (GO:0009891)	0.494653	1	1	12	SUCO	down	ex_19
Monoatomic Cation Transport (GO:0006812)	0.494653	1	1	12	TMEM63C	down	ex_19
Positive Regulation Of DNA-binding Transcription Factor Activity (GO:0051091)	0.494723	1	21	59	SMARCA4, ADCY1, PPARGC1B, PRKCZ, TP53BP1, OPRD1, DHX9, PSMA6, SLCO3A1, EP300, CRTC3, CRTC1, SMAD3, TRAF6, MAP3K13, ZC4H2, JMY, CAMK1D, TAF1, HDAC4, CAMK2A	down	ex_02
Protein Maturation (GO:0051604)	0.494854	1	2	25	LONP2, METAP2	up	in_10
Spindle Assembly (GO:0051225)	0.494854	1	2	25	STARD9, RAB11A	up	in_10
Cell Morphogenesis Involved In Neuron Differentiation (GO:0048667)	0.494885	1	2	32	CCK, APP	up	in_15
Mitotic Cell Cycle Phase Transition (GO:0044772)	0.494885	1	2	32	CCNI, FBXL7	up	in_15
Protein K48-linked Ubiquitination (GO:0070936)	0.494885	1	2	32	MYCBP2, UBE3A	up	in_15
Positive Regulation Of Protein Localization To Membrane (GO:1905477)	0.494885	1	2	32	SLC5A3, KIF5B	up	in_15
Negative Regulation Of Gene Expression (GO:0010629)	0.49498	1	2	120	LSM14A, RBMS3	up	ex_24
Regulation Of Cell Cycle G1/S Phase Transition (GO:1902806)	0.495205	1	8	25	PEX2, STXBP4, CCNH, CDC73, INO80, SMARCD3, TMEM14B, ARID2	up	astrocytes_05
Heart Development (GO:0007507)	0.495268	1	4	42	PDGFB, HEG1, TGFBR3, ACVRL1	down	endothelial_25
Positive Regulation Of Cellular Catabolic Process (GO:0031331)	0.495268	1	4	42	ZBTB20, SH3BP4, AMBRA1, SH3D19	down	endothelial_25
Positive Regulation Of DNA Damage Response, Signal Transduction By P53 Class Mediator (GO:0043517)	0.49545	1	2	7	ATM, PLA2R1	down	ex_06
Negative Regulation Of Actin Filament Polymerization (GO:0030837)	0.49545	1	2	7	CYRIB, SSH1	down	ex_06
Neural Crest Cell Differentiation (GO:0014033)	0.49545	1	2	7	FBXL17, FAM172A	down	ex_06
Regulation Of Reactive Oxygen Species Biosynthetic Process (GO:1903426)	0.49545	1	2	7	GRIN1, ADGRB1	down	ex_06
Regulation Of Protein Sumoylation (GO:0033233)	0.49545	1	2	7	HDAC4, ZMIZ1	down	ex_06
Positive Regulation Of Nitric Oxide Biosynthetic Process (GO:0045429)	0.49545	1	2	7	INSR, PKD2	down	ex_06
Response To Interferon-Alpha (GO:0035455)	0.49545	1	2	7	KLHL20, IFNAR2	down	ex_06
Nucleotide Metabolic Process (GO:0009117)	0.49545	1	2	7	NMNAT3, NUDT5	down	ex_06
Regulation Of Muscle Contraction (GO:0006937)	0.49545	1	2	7	PPP1R12B, KCNB2	down	ex_06
Negative Regulation Of Platelet-Derived Growth Factor Receptor Signaling Pathway (GO:0010642)	0.49545	1	2	7	PTPN12, PTPRJ	down	ex_06
Cellular Response To Hydrogen Peroxide (GO:0070301)	0.49545	1	2	7	SETX, FYN	down	ex_06
mRNA Cis Splicing, Via Spliceosome (GO:0045292)	0.49545	1	2	7	SFSWAP, PRPF39	down	ex_06
Glial Cell Differentiation (GO:0010001)	0.49545	1	2	7	SLC8A3, MMP24	down	ex_06
Ras Protein Signal Transduction (GO:0007265)	0.495516	1	2	64	G3BP2, WASF1	up	in_26
Positive Regulation Of Stress-Activated MAPK Cascade (GO:0032874)	0.495587	1	5	32	MTURN, APP, PDCD10, ARL6IP5, PJA2	up	ex_06
Positive Regulation Of Canonical Wnt Signaling Pathway (GO:0090263)	0.495587	1	5	32	UBE2B, RNF146, DDX3X, ATP6AP2, PIN1	up	ex_06
Positive Regulation Of Cell Division (GO:0051781)	0.495742	1	1	9	CDC14A	down	microglia_13
Stem Cell Differentiation (GO:0048863)	0.495742	1	1	9	JARID2	down	microglia_13
Protein Localization To Cell Periphery (GO:1990778)	0.495761	1	7	44	CACNB2, ARL3, WDR19, TTC7B, RAB11A, SLMAP, ZDHHC2	up	astrocytes_18
RNA Metabolic Process (GO:0016070)	0.495833	1	2	59	DHX36, SUPV3L1	up	ex_19
Negative Regulation Of Protein Serine/Threonine Kinase Activity (GO:0071901)	0.495913	1	4	27	RB1, LRP6, DAB2IP, SLC8A3	down	ex_22
Regulation Of Microtubule Polymerization (GO:0031113)	0.495913	1	4	27	TBCD, MAPT, CAMSAP1, CDK5RAP2	down	ex_22
Regulation Of Response To External Stimulus (GO:0032101)	0.495913	1	4	27	TRAF3, NMT2, CELF1, EPHB2	down	ex_22
Myelination (GO:0042552)	0.495944	1	1	12	SBF2	up	oligodendrocytes_03
Retrograde Vesicle-Mediated Transport, Golgi To Endoplasmic Reticulum (GO:0006890)	0.49601	1	1	16	ERGIC1	up	endothelial_25
Fatty Acid Catabolic Process (GO:0009062)	0.49601	1	1	16	LPIN2	up	endothelial_25
Cell-Matrix Adhesion (GO:0007160)	0.496017	1	4	27	ADAM9, PTPRK, SGCE, ITGAV	up	ex_01
Regulation Of Blood Vessel Endothelial Cell Migration (GO:0043535)	0.496146	1	2	19	MECP2, ATP2B4	down	ex_09
Negative Regulation Of Protein Modification By Small Protein Conjugation Or Removal (GO:1903321)	0.496146	1	2	19	N4BP1, CTNNB1	down	ex_09
COPII-coated Vesicle Budding (GO:0090114)	0.496146	1	2	19	SEC24B, VAPA	down	ex_09
Positive Regulation Of Stem Cell Population Maintenance (GO:1902459)	0.496146	1	2	19	SS18, SMARCA4	down	ex_09
Neurotransmitter Transport (GO:0006836)	0.496146	1	2	19	UNC13A, SYN1	down	ex_09
Golgi Organization (GO:0007030)	0.496148	1	8	63	RAB30, GOLGA8A, COG7, GOLGB1, BCAS3, YWHAZ, BLZF1, ATL2	down	ex_21
Axon Guidance (GO:0007411)	0.496148	1	8	63	RYK, PLXNC1, ARHGAP35, TNR, SLIT1, DSCAM, DSCAML1, EPHB2	down	ex_21
Regulation Of Neuron Projection Development (GO:0010975)	0.496224	1	10	64	ATP1B2, RUFY3, PTPN9, CDH2, RAPGEF1, SNX3, CDKL5, KIDINS220, SIPA1L1, NPTN	up	astrocytes_18
Cellular Response To Starvation (GO:0009267)	0.496294	1	12	51	SREBF2, WDR59, CLEC16A, ATG7, HSPA8, EIF2AK4, DEPDC5, BMPR2, FNIP1, MTOR, RPTOR, MAPK8	down	ex_06
Regulation Of Substrate Adhesion-Dependent Cell Spreading (GO:1900024)	0.496526	1	2	19	LIMS2, CDC42	down	endothelial_25
Histone Acetylation (GO:0016573)	0.496526	1	2	19	NAA60, PHF20L1	down	endothelial_25
Calcium-Mediated Signaling (GO:0019722)	0.496526	1	2	19	NCALD, RCAN2	down	endothelial_25
Regulation Of Exocytosis (GO:0017157)	0.496526	1	2	19	STXBP6, IL1RAPL1	down	endothelial_25
Regulation Of Stress-Activated MAPK Cascade (GO:0032872)	0.496526	1	2	19	TGFBR3, IGF1R	down	endothelial_25
Regulation Of Fat Cell Differentiation (GO:0045598)	0.496526	1	2	19	YAP1, PPARD	down	endothelial_25
Regulation Of Protein Localization To Nucleus (GO:1900180)	0.496526	1	2	19	YAP1, YWHAZ	down	endothelial_25
Endosomal Transport (GO:0016197)	0.4966	1	5	80	LAPTM4B, REPS2, NSG2, EPS15, VPS35	up	in_08
Regulation Of Organelle Assembly (GO:1902115)	0.496781	1	2	27	ARHGEF9, MTMR3	down	in_27
Regulation Of Microtubule Cytoskeleton Organization (GO:0070507)	0.496905	1	5	21	MAPT, TAOK1, ROCK1, MAP6, TPPP	down	in_10
Regulation Of G Protein-Coupled Receptor Signaling Pathway (GO:0008277)	0.496905	1	5	21	ROCK1, GNG7, NMT1, CAMK2A, GIT2	down	in_10
Regulation Of Cellular Biosynthetic Process (GO:0031326)	0.496905	1	5	21	TSC1, FOXO3, ATXN2, PUM3, SIRPA	down	in_10
Post-Transcriptional Regulation Of Gene Expression (GO:0010608)	0.496905	1	5	21	TSC1, LARP4, FOXO3, ATXN2, PUM3	down	in_10
Regulation Of Embryonic Development (GO:0045995)	0.496905	1	5	21	YY1, CCSAP, INO80D, EHMT1, NIPBL	down	in_10
Protein Glycosylation (GO:0006486)	0.496985	1	3	46	GALNT17, GALNTL6, LARGE1	up	ex_17
Brain Development (GO:0007420)	0.49711	1	2	56	EPHA7, KDM4B	down	ex_30
Protein Maturation (GO:0051604)	0.497286	1	6	39	AASDHPPT, ISCA1, CPE, SORL1, STUB1, HSPD1	up	ex_06
Histone Modification (GO:0016570)	0.497286	1	6	39	UBE2B, MORF4L1, MORF4L2, UBE2N, HDAC3, KAT7	up	ex_06
Double-Strand Break Repair (GO:0006302)	0.497466	1	13	52	SMARCAL1, YY1, NSD2, XRCC6, RNF169, SETX, TP53BP1, SPIDR, ATM, SLF2, RAD50, ERCC5, WRN	down	in_08
Positive Regulation Of Macromolecule Metabolic Process (GO:0010604)	0.497605	1	4	87	ANK2, SLC38A2, NTRK2, NTRK3	up	endothelial_25
Protein Localization (GO:0008104)	0.497641	1	27	88	PEX14, STX17, STXBP3, SNX27, LRBA, VPS13A, FERMT2, USP9X, AP3B1, HEATR5A, TMED10, CLTC, SH3PXD2B, SNX9, RAB6A, RIC1, CTTN, CTNNB1, SNX13, LYST, ODR4, AKAP10, RAB1A, RAB28, COPA, TLK1, ARL5A	up	astrocytes_05
Post-Transcriptional Regulation Of Gene Expression (GO:0010608)	0.497667	1	4	30	MAPKAPK5, ATXN2, METTL16, LARP1	down	ex_21
Positive Regulation Of Stress-Activated MAPK Cascade (GO:0032874)	0.497667	1	4	30	MFHAS1, ANKRD6, DAB2IP, SH3RF3	down	ex_21
Regulation Of Protein Dephosphorylation (GO:0035304)	0.497684	1	2	23	CALM3, ARPP19	up	ex_23
Endosome Organization (GO:0007032)	0.497684	1	2	23	PLEKHA3, ATP6V0C	up	ex_23
Regulation Of Proteasomal Protein Catabolic Process (GO:0061136)	0.497684	1	2	23	PRKN, HSP90AB1	up	ex_23
Telomere Organization (GO:0032200)	0.497684	1	2	23	PTGES3, XRCC5	up	ex_23
Ubiquitin-Dependent Protein Catabolic Process (GO:0006511)	0.497723	1	25	184	ATE1, TRIM13, PSMD4, PSMD1, NDFIP1, NDFIP2, CSNK1A1, UBE2G2, UCHL1, WWP1, PSMB7, PSMB1, MARCHF6, CRBN, UBE2W, UBE2D3, UBE2D1, RCHY1, PCNP, RAD23B, PSMD11, GSK3B, UBR3, NAE1, FEM1B	up	ex_01
Cellular Response To Salt (GO:1902075)	0.497752	1	5	31	KCNH1, GPLD1, SYT7, CACNA1A, FYN	down	ex_23
Positive Regulation Of Cellular Component Biogenesis (GO:0044089)	0.497752	1	5	31	MTSS1, SPIDR, TSG101, FAF1, SMPD3	down	ex_23
Regulation Of Cellular Response To Stress (GO:0080135)	0.497923	1	6	42	CORO2B, PRKN, MAPT, ATM, BABAM2, ATXN7	down	ex_22
Regulation Of Angiogenesis (GO:0045765)	0.497923	1	6	42	DAB2IP, ROCK1, BMPER, SASH1, ATP2B4, ADGRB1	down	ex_22
Positive Regulation Of Secretion By Cell (GO:1903532)	0.498002	1	2	27	PPID, CADPS2	up	ex_22
Protein Maturation (GO:0051604)	0.498053	1	6	42	AASDHPPT, NAA50, ISCA1, CPE, PCSK1, SORL1	up	ex_01
Cell Junction Assembly (GO:0034329)	0.498053	1	6	42	CAPZA1, CDH6, CDH2, CDH10, PTEN, ZDHHC2	up	ex_01
Regulation Of JNK Cascade (GO:0046328)	0.498053	1	6	42	MTURN, APP, SDCBP, RAP2A, CYLD, HDAC3	up	ex_01
Establishment Of Protein Localization To Organelle (GO:0072594)	0.498053	1	6	42	NUP133, KPNA5, RAB11A, IPO7, IPO11, IPO9	up	ex_01
Regulation Of Cellular Response To Stress (GO:0080135)	0.498053	1	6	42	PARG, ROCK2, CHORDC1, SLC38A2, GSK3B, FEM1B	up	ex_01
Potassium Ion Transmembrane Transport (GO:0071805)	0.498053	1	6	42	SLC12A2, ATP1B1, ATP1A1, KCNC2, KCNH5, KCNJ3	up	ex_01
Positive Regulation Of NF-kappaB Transcription Factor Activity (GO:0051092)	0.498053	1	6	42	TRIM13, MTPN, APP, CLU, FER, ANKRD42	up	ex_01
Nuclear Export (GO:0051168)	0.498105	1	3	20	RANBP17, RANBP2, XPO6	down	in_15
Positive Regulation Of Cellular Component Biogenesis (GO:0044089)	0.498105	1	3	20	SPIDR, FAF1, ICE1	down	in_15
Negative Regulation Of Developmental Process (GO:0051093)	0.498261	1	5	29	SMARCA4, ARID4A, ARID4B, MAPT, PTPRS	down	in_12
Regulation Of RNA Metabolic Process (GO:0051252)	0.498261	1	5	29	SRRM4, SON, ZNF638, TRRAP, CCNL2	down	in_12
Regulation Of Cell Adhesion (GO:0030155)	0.498373	1	11	35	SEMA4D, PLXNB1, MINK1, ABL2, VEGFA, RASA1, PDE3B, PPP3CA, ATXN3, LAMA1, ZDHHC2	up	astrocytes_05
Positive Regulation Of Transferase Activity (GO:0051347)	0.498457	1	5	38	MAP3K4, ROR2, INSR, RAD50, MAPK1	down	in_20
Positive Regulation Of Wnt Signaling Pathway (GO:0030177)	0.498457	1	5	38	WLS, NFKB1, WNK2, MACF1, ZEB2	down	in_20
Heart Development (GO:0007507)	0.498652	1	7	46	NDUFV2, ID2, DYNLL1, CACYBP, FKBP1A, SRI, HDAC9	up	ex_06
Cellular Response To Insulin Stimulus (GO:0032869)	0.498652	1	7	46	PIK3R1, VAMP2, IRS1, IRS2, PKM, HDAC9, AP3S1	up	ex_06
Cellular Response To Oxygen-Containing Compound (GO:1901701)	0.498963	1	6	86	ADCY8, KCNC2, RRAGB, PDK3, GNB1, MAPK9	up	in_10
Regulation Of Anatomical Structure Morphogenesis (GO:0022603)	0.499034	1	4	66	SEMA4D, CYRIB, BMPER, SRCIN1	down	ex_19
Metal Ion Transport (GO:0030001)	0.499263	1	8	57	SLC9B2, TUSC3, CLU, ATP2C1, SLC5A4, NDFIP1, NDFIP2, KCNJ3	up	ex_01
Regulation Of Cell Cycle Process (GO:0010564)	0.499482	1	14	48	SND1, SMARCA4, RAB11FIP3, RAB11FIP4, DPF3, MARK4, ARID2, PRPF40A, PIK3R4, SMARCC1, ARID1A, TXLNG, FLCN, SETD2	down	ex_11
Protein O-linked Glycosylation Via Threonine (GO:0018243)	0.49958	1	1	4	GALNT1	down	in_12
Neuronal Ion Channel Clustering (GO:0045161)	0.49958	1	1	4	NRCAM	down	in_12
Positive Regulation Of Muscle Cell Differentiation (GO:0051149)	0.49958	1	1	4	OLFM2	down	in_12
Presynaptic Active Zone Organization (GO:1990709)	0.49958	1	1	4	PCLO	down	in_12
Retinal Ganglion Cell Axon Guidance (GO:0031290)	0.49958	1	1	4	PTPRM	down	in_12
Ganglioside Biosynthetic Process (GO:0001574)	0.49958	1	1	4	ST8SIA3	down	in_12
Regulation Of Cellular Response To Stress (GO:0080135)	0.499604	1	3	48	INO80, KAT2B, BABAM2	down	ex_19
Neuron Differentiation (GO:0030182)	0.499604	1	3	48	LRP6, PBX1, NOVA2	down	ex_19
Regulation Of Cell Division (GO:0051302)	0.499719	1	2	30	KAT2B, ZZZ3	down	ex_19
Negative Regulation Of Defense Response (GO:0031348)	0.499719	1	2	30	PTPN2, ARNT	down	ex_19
Regulation Of Neuron Differentiation (GO:0045664)	0.499741	1	2	28	ZFHX2, RHOA	down	ex_24
tRNA Processing (GO:0008033)	0.49975	1	1	11	DTWD1	down	in_27
Protein Export From Nucleus (GO:0006611)	0.49975	1	1	11	XPO1	down	in_27
Plasma Membrane Bounded Cell Projection Assembly (GO:0120031)	0.49982	1	7	77	RFX3, SHTN1, CPLANE1, FGD5, ABLIM1, NEK1, DNM3	down	endothelial_25
Protein Maturation (GO:0051604)	0.499846	1	3	37	AASDHPPT, ISCA1, CPE	up	ex_23
Actin Filament Organization (GO:0007015)	0.499846	1	3	37	ABI2, TAGLN3, SPIRE1	up	ex_23
Negative Regulation Of Macromolecule Metabolic Process (GO:0010605)	0.499859	1	3	68	FBXW7, SH3GL2, HSP90AB1	up	ex_09
Organelle Organization (GO:0006996)	0.499956	1	27	179	ARMC2, ZFYVE16, CEP89, VPS13C, NPLOC4, BIN1, MYO18A, PACSIN1, KAT6A, GOLGA8A, ATP8B2, NIPSNAP2, MAPKAP1, BCAS3, DST, SH3D19, DYNC2H1, WDPCP, GOLGB1, MICAL2, RANBP10, SIPA1L3, UBXN2A, TRAPPC12, ARHGAP21, MARK4, TTC17	down	ex_23
Clathrin Coat Assembly (GO:0048268)	0.499992	1	1	10	CLTA	up	ex_21
Nucleic Acid Metabolic Process (GO:0090304)	0.499992	1	1	10	DDX24	up	ex_21
Positive Regulation Of T Cell Activation (GO:0050870)	0.499998	1	4	24	GNAO1, THY1, SMARCC1, ARID1A	down	ex_17
Activation Of Protein Kinase Activity (GO:0032147)	0.499998	1	4	24	INSR, CCDC88A, TOM1L1, PIBF1	down	ex_17
Positive Regulation Of Metabolic Process (GO:0009893)	0.499998	1	4	24	INSR, IGF1R, HDAC3, ALMS1	down	ex_17
Regulation Of MAP Kinase Activity (GO:0043405)	0.499998	1	4	24	INSR, MAP2K5, FGFR1, NF1	down	ex_17
Macromolecule Modification (GO:0043412)	0.500133	1	10	36	FBXO11, PARN, AKT2, ST3GAL2, ST6GAL2, ST6GAL1, WWP2, FBXL2, PRKDC, FBXO22	down	ex_01
Vesicle-Mediated Transport To The Plasma Membrane (GO:0098876)	0.500182	1	14	39	EIPR1, EXOC4, VPS35L, EXOC2, STX12, VPS53, STX6, RAB11FIP3, RAB11FIP4, EXOC6B, COMMD1, RAB10, ARL3, CCDC93	down	ex_02
Regulation Of Neurotransmitter Transport (GO:0051588)	0.500548	1	1	11	CPLX1	up	ex_22
Negative Regulation Of Secretion By Cell (GO:1903531)	0.500548	1	1	11	CYP51A1	up	ex_22
Chromosome Organization (GO:0051276)	0.500548	1	1	11	H3-3A	up	ex_22
Regulation Of Axon Extension (GO:0030516)	0.5006	1	5	19	CDKL3, DNM2, OLFM1, PTPRS, GOLGA4	down	in_08
Organelle Transport Along Microtubule (GO:0072384)	0.5006	1	5	19	COPG2, BICDL1, BICD1, ARHGAP21, RAB6A	down	in_08
Protein Secretion (GO:0009306)	0.5006	1	5	19	COPG2, TANGO6, TVP23A, TVP23C, RIMS2	down	in_08
Learning (GO:0007612)	0.5006	1	5	19	INSR, SHANK2, SLC6A1, SLC8A3, EPHB2	down	in_08
Regulation Of Monoatomic Cation Transmembrane Transport (GO:1904062)	0.5006	1	5	19	KCNIP2, KCNAB2, KCNAB3, GRIN2D, GRIN1	down	in_08
Regulation Of Type I Interferon Production (GO:0032479)	0.5006	1	5	19	KLHL22, TRAF3, NPLOC4, XIAP, RNF216	down	in_08
Regulation Of Macromolecule Metabolic Process (GO:0060255)	0.500791	1	9	60	ATP1B1, APP, CGGBP1, PIN1, ATXN7L3B, RASA1, BMI1, SORT1, VPS35	up	ex_06
Regulation Of Macroautophagy (GO:0016241)	0.500813	1	4	51	ATP6V0C, CDK5R1, GAPDH, BNIP3	up	ex_23
Cell-Cell Adhesion Via Plasma-Membrane Adhesion Molecules (GO:0098742)	0.500813	1	4	51	FLRT3, CDH10, PALLD, NPTN	up	ex_23
RNA Processing (GO:0006396)	0.500815	1	12	87	CPSF6, LIN28B, SRSF7, HNRNPU, PPARGC1A, SRPK1, CSTF3, MBNL1, NUDT21, HNRNPA2B1, NOVA1, RBM5	up	ex_01
Negative Regulation Of Microtubule Polymerization Or Depolymerization (GO:0031111)	0.501381	1	2	11	ARHGEF2, TTBK2	up	oligodendrocytes_04
Regulation Of TORC1 Signaling (GO:1903432)	0.501381	1	2	11	ATM, SESN1	up	oligodendrocytes_04
Retrograde Vesicle-Mediated Transport, Golgi To Endoplasmic Reticulum (GO:0006890)	0.501381	1	2	11	COPA, RAB6A	up	oligodendrocytes_04
Cellular Response To Amino Acid Stimulus (GO:0071230)	0.501381	1	2	11	CPEB3, SESN1	up	oligodendrocytes_04
SCF-dependent Proteasomal Ubiquitin-Dependent Protein Catabolic Process (GO:0031146)	0.501381	1	2	11	FBXL17, FBXO9	up	oligodendrocytes_04
Regulation Of mRNA Processing (GO:0050684)	0.501381	1	2	11	HNRNPK, DHX9	up	oligodendrocytes_04
Negative Regulation Of Mitotic Cell Cycle Phase Transition (GO:1901991)	0.501381	1	2	11	RGCC, RBL2	up	oligodendrocytes_04
Mitotic Spindle Assembly (GO:0090307)	0.501381	1	2	11	STAG2, ZNF207	up	oligodendrocytes_04
RNA Processing (GO:0006396)	0.501471	1	3	68	SNRPN, EXOSC10, SRPK2	up	in_20
Regulation Of Cellular Component Organization (GO:0051128)	0.501563	1	3	41	PICALM, CDH13, HSP90AA1	up	in_12
Protein Lipidation (GO:0006497)	0.501573	1	6	16	ATG10, ATG12, ZDHHC14, ZDHHC20, HHAT, ATG7	down	ex_02
Cellular Response To Peptide (GO:1901653)	0.501573	1	6	16	GRIN1, LRP1, ATP1A3, SNX6, PSEN1, FYN	down	ex_02
Regulation Of Interferon-Beta Production (GO:0032648)	0.501573	1	6	16	HSP90AA1, PTPRS, DHX9, YY1, RNF216, SIRPA	down	ex_02
Cardiac Conduction (GO:0061337)	0.501573	1	6	16	KCND3, BIN1, SPTBN4, YWHAE, AKAP9, SCN3B	down	ex_02
DNA Geometric Change (GO:0032392)	0.501573	1	6	16	RAD50, POT1, DHX9, DHX36, ASCC3, DTD1	down	ex_02
Negative Regulation Of Cell-Substrate Adhesion (GO:0010812)	0.501573	1	6	16	RHOA, DMTN, TBCD, CASK, AJAP1, NEXMIF	down	ex_02
Establishment Or Maintenance Of Epithelial Cell Apical/Basal Polarity (GO:0045197)	0.501573	1	6	16	RHOA, MYO9A, PRKCZ, PATJ, MTCL1, MARK2	down	ex_02
Negative Regulation Of NF-kappaB Transcription Factor Activity (GO:0032088)	0.501592	1	6	21	ANXA4, PRMT2, COMMD1, TRAF3, DAB2IP, FAF1	down	ex_01
Synaptic Vesicle Cycle (GO:0099504)	0.501592	1	6	21	AP3D1, SYT7, CPLX2, PCLO, SYNDIG1, PIP5K1C	down	ex_01
Glycosaminoglycan Biosynthetic Process (GO:0006024)	0.501592	1	6	21	CSGALNACT1, XYLT1, ST3GAL2, ST3GAL3, EXT1, CHST1	down	ex_01
Regulation Of Anatomical Structure Morphogenesis (GO:0022603)	0.501974	1	8	48	HECW1, KNDC1, PPFIA2, MAPT, NF1, KIF1A, ZMYM4, SRCIN1	down	in_12
DNA Repair (GO:0006281)	0.502161	1	4	60	BABAM2, EP400, FTO, ERCC8	down	in_27
Endocytic Recycling (GO:0032456)	0.502384	1	2	29	SNX4, SNX3	up	ex_17
Regulation Of Double-Strand Break Repair (GO:2000779)	0.502443	1	3	45	POT1, SHLD2, MBTD1	down	ex_24
Ras Protein Signal Transduction (GO:0007265)	0.502462	1	11	74	PARK7, CFL1, HACD3, TNFRSF25, RAPGEF5, GPSM2, BRK1, NKIRAS1, NCKAP1, ARHGDIG, RAC1	up	ex_06
Cellular Response To Growth Factor Stimulus (GO:0071363)	0.502549	1	3	46	RUNX2, GAREM1, SOX5	up	in_08
Cellular Component Assembly (GO:0022607)	0.502576	1	13	85	CD2AP, PARD3, CFAP91, WDR19, MYO9A, APBA1, OPHN1, DARS1, MDM4, KMT2A, SHANK1, MAGI1, HYDIN	down	ex_23
Negative Regulation Of Gene Expression (GO:0010629)	0.502671	1	9	121	PDCD10, NDFIP1, TRIM2, TLE5, PRKN, EIF2AK3, SYT11, GAPDH, NPTN	up	ex_23
Positive Regulation Of Programmed Cell Death (GO:0043068)	0.502829	1	5	54	MAP3K20, PRMT2, HTT, DNM2, ITGA6	down	endothelial_25
Regulation Of Cardiac Conduction (GO:1903779)	0.502838	1	2	11	ATP2B2, ATP2B1	down	ex_23
Alternative mRNA Splicing, Via Spliceosome (GO:0000380)	0.502838	1	2	11	CELF4, SFPQ	down	ex_23
Cell-Substrate Junction Assembly (GO:0007044)	0.502838	1	2	11	DST, CDH11	down	ex_23
Regulation Of Peptide Hormone Secretion (GO:0090276)	0.502838	1	2	11	EIPR1, SYT7	down	ex_23
Positive Regulation Of Cellular Response To Transforming Growth Factor Beta Stimulus (GO:1903846)	0.502838	1	2	11	FLCN, GIPC1	down	ex_23
Lysosome Localization (GO:0032418)	0.502838	1	2	11	FLCN, MAP6	down	ex_23
Action Potential (GO:0001508)	0.502838	1	2	11	KCNB1, SCN3B	down	ex_23
Regulation Of Cellular Senescence (GO:2000772)	0.502838	1	2	11	MAP3K3, NUAK1	down	ex_23
Golgi To Endosome Transport (GO:0006895)	0.502838	1	2	11	MON2, VPS13C	down	ex_23
Tight Junction Assembly (GO:0120192)	0.502838	1	2	11	PARD3, PATJ	down	ex_23
Intrinsic Apoptotic Signaling Pathway By P53 Class Mediator (GO:0072332)	0.502838	1	2	11	PPP1R13B, FHIT	down	ex_23
Regulation Of Sprouting Angiogenesis (GO:1903670)	0.502838	1	2	11	PPP1R16B, PIK3CB	down	ex_23
Negative Regulation Of Cell Junction Assembly (GO:1901889)	0.502838	1	2	11	ROCK1, BCAS3	down	ex_23
Protein Localization To Cell Junction (GO:1902414)	0.502838	1	2	11	SHANK1, JAM3	down	ex_23
Regulation Of Hippo Signaling (GO:0035330)	0.502838	1	2	11	SHANK2, WWC2	down	ex_23
tRNA Methylation (GO:0030488)	0.502838	1	2	11	TRMT1L, METTL6	down	ex_23
Protein Polyubiquitination (GO:0000209)	0.503041	1	8	94	DZIP3, ANAPC10, UBE2E3, RNF168, FBXO22, NT5C2, UBE2Q2, ANAPC5	down	in_26
Regulation Of Cell Cycle (GO:0051726)	0.503046	1	15	67	LRP6, TSPYL2, SRPK2, MBTD1, GBF1, TSC1, CCPG1, YY1, EP400, MDM2, INO80D, SON, L3MBTL1, PPP1R13B, PKD2	down	in_10
Cellular Response To Chemical Stress (GO:0062197)	0.503719	1	9	38	GSR, ATM, MTOR, SETX, PKD2, RPTOR, MAPK8, ABL1, ATG7	down	ex_06
Positive Regulation Of Supramolecular Fiber Organization (GO:1902905)	0.503719	1	9	38	USP8, NAV3, MTSS1, MAPT, FCHSD2, CLIP1, EVL, CRACD, NCK2	down	ex_06
Regulation Of Actin Cytoskeleton Reorganization (GO:2000249)	0.503873	1	2	6	BAIAP2, PTK2B	down	ex_01
Extrinsic Apoptotic Signaling Pathway In Absence Of Ligand (GO:0097192)	0.503873	1	2	6	BCL2L1, BCL2	down	ex_01
Regulation Of Cartilage Development (GO:0061035)	0.503873	1	2	6	BMPR2, MBOAT2	down	ex_01
Positive Regulation Of Cyclase Activity (GO:0031281)	0.503873	1	2	6	CACNA1D, MAPK8	down	ex_01
Positive Regulation Of Calcium Ion Transport (GO:0051928)	0.503873	1	2	6	CAMK2A, CACNA1D	down	ex_01
Regulation Of Keratinocyte Proliferation (GO:0010837)	0.503873	1	2	6	CASK, EPB41L4B	down	ex_01
N-acetylglucosamine Metabolic Process (GO:0006044)	0.503873	1	2	6	CHST1, LARGE1	down	ex_01
Ruffle Organization (GO:0031529)	0.503873	1	2	6	CYFIP1, PIP5K1A	down	ex_01
Negative Regulation Of Fibroblast Proliferation (GO:0048147)	0.503873	1	2	6	DAB2IP, SKI	down	ex_01
Protein O-linked Glycosylation Via Threonine (GO:0018243)	0.503873	1	2	6	GALNTL6, GALNT11	down	ex_01
Regulation Of Protein Exit From Endoplasmic Reticulum (GO:0070861)	0.503873	1	2	6	GCC2, TM9SF4	down	ex_01
Myelin Assembly (GO:0032288)	0.503873	1	2	6	GPC1, TPPP	down	ex_01
Positive Regulation Of Protein Localization To Cell Surface (GO:2000010)	0.503873	1	2	6	GPD1L, TM9SF4	down	ex_01
Regulation Of Monoatomic Ion Transport (GO:0043269)	0.503873	1	2	6	KCNJ6, WWP2	down	ex_01
Regulation Of Extracellular Matrix Organization (GO:1903053)	0.503873	1	2	6	LRP1, LAMB1	down	ex_01
Regulation Of Smooth Muscle Cell Migration (GO:0014910)	0.503873	1	2	6	LRP1, NELL1	down	ex_01
Mitotic G1 DNA Damage Checkpoint Signaling (GO:0031571)	0.503873	1	2	6	MDM2, PRKDC	down	ex_01
Cardiac Muscle Cell Differentiation (GO:0055007)	0.503873	1	2	6	NRG1, TTN	down	ex_01
Establishment Of Apical/Basal Cell Polarity (GO:0035089)	0.503873	1	2	6	PATJ, MYO9A	down	ex_01
Neuromuscular Process (GO:0050905)	0.503873	1	2	6	PRRT2, SHANK1	down	ex_01
Anterograde Axonal Protein Transport (GO:0099641)	0.503873	1	2	6	RAB27B, MAPK8IP3	down	ex_01
Regulation Of Autophagosome Maturation (GO:1901096)	0.503873	1	2	6	RUBCN, CLEC16A	down	ex_01
Sphingomyelin Metabolic Process (GO:0006684)	0.503873	1	2	6	SMPD3, SAMD8	down	ex_01
Brain Morphogenesis (GO:0048854)	0.503873	1	2	6	SPEF2, SHANK3	down	ex_01
Regulation Of Amyloid Fibril Formation (GO:1905906)	0.503873	1	2	6	USP8, PSEN1	down	ex_01
Golgi Organization (GO:0007030)	0.503951	1	4	60	VRK1, OPTN, PRKD1, VMP1	up	ex_22
Positive Regulation Of DNA Metabolic Process (GO:0051054)	0.504063	1	4	30	BABAM2, MECP2, RAD50, ERCC6	down	in_20
Protein O-linked Glycosylation (GO:0006493)	0.504063	1	4	30	GALNT2, GALNT14, XXYLT1, B3GLCT	down	in_20
Positive Regulation Of Cellular Component Organization (GO:0051130)	0.504063	1	4	30	INSR, SPIDR, TPPP, FNIP1	down	in_20
Positive Regulation Of DNA-templated Transcription (GO:0045893)	0.504145	1	48	300	PPARGC1B, MLLT10, SETX, AGO2, SKI, TFCP2, KMT2A, KMT2C, FOXK2, FOXK1, CEP290, BCAS3, ATRX, SMARCA4, MED12L, EPC2, HIVEP3, GRIN1, RXRA, SREBF2, ICE1, AHI1, QRICH1, CHD8, CHD6, TAF3, TAF2, CDK13, TRRAP, NFATC3, BCLAF1, HIPK2, KAT6A, NSD1, NSD3, GLYR1, NFAT5, HDAC5, HDAC4, TCERG1, THOC1, RSF1, RPTOR, BPTF, SMAD4, DNM2, SSBP3, RPS6KA5	down	in_12
Negative Regulation Of Intracellular Signal Transduction (GO:1902532)	0.504199	1	3	52	MAPKBP1, STAT1, PEBP1	up	in_15
Monoatomic Cation Transmembrane Transport (GO:0098655)	0.504269	1	9	66	TRPM2, KCNB1, KCNB2, ASIC2, KCNQ2, GRIN1, TRPC4AP, CACNA1A, HCN1	down	in_15
Regulation Of Autophagy (GO:0010506)	0.504384	1	3	72	PRKD1, TMEM59, MTOR	up	in_27
Actin Filament Capping (GO:0051693)	0.504636	1	2	5	ADD3, CAPZB	up	OPC_07
Neuron Maturation (GO:0042551)	0.504636	1	2	5	APP, ADGRB3	up	OPC_07
Positive Regulation Of Transmembrane Transport (GO:0034764)	0.504636	1	2	5	C2CD5, P2RX7	up	OPC_07
Gliogenesis (GO:0042063)	0.504636	1	2	5	CDK6, CDH2	up	OPC_07
Ear Morphogenesis (GO:0042471)	0.504636	1	2	5	CHD7, OXSR1	up	OPC_07
Chondroitin Sulfate Biosynthetic Process (GO:0030206)	0.504636	1	2	5	CHST9, CHST3	up	OPC_07
Cellular Response To Misfolded Protein (GO:0071218)	0.504636	1	2	5	CUL3, ATXN3	up	OPC_07
Anaphase-Promoting Complex-Dependent Catabolic Process (GO:0031145)	0.504636	1	2	5	CUL3, CDC27	up	OPC_07
Positive Regulation Of Potassium Ion Transport (GO:0043268)	0.504636	1	2	5	DLG1, KIF5B	up	OPC_07
Peptidyl-Tyrosine Autophosphorylation (GO:0038083)	0.504636	1	2	5	DYRK1A, IGF1R	up	OPC_07
Protein Alpha-1,2-Demannosylation (GO:0036508)	0.504636	1	2	5	EDEM3, MAN1A2	up	OPC_07
Response To Interferon-Alpha (GO:0035455)	0.504636	1	2	5	EIF2AK2, IFNAR2	up	OPC_07
Neuromuscular Synaptic Transmission (GO:0007274)	0.504636	1	2	5	ERC1, KIF1B	up	OPC_07
Protein Localization To Endoplasmic Reticulum (GO:0070972)	0.504636	1	2	5	GBF1, VAPA	up	OPC_07
Insulin-Like Growth Factor Receptor Signaling Pathway (GO:0048009)	0.504636	1	2	5	GHR, IGF1R	up	OPC_07
Cellular Response To Growth Hormone Stimulus (GO:0071378)	0.504636	1	2	5	GHR, STAT3	up	OPC_07
Regulation Of Spindle Organization (GO:0090224)	0.504636	1	2	5	GNAI1, SENP6	up	OPC_07
Cellular Response To Low-Density Lipoprotein Particle Stimulus (GO:0071404)	0.504636	1	2	5	ITGB1, SREBF2	up	OPC_07
Regulation Of Ruffle Assembly (GO:1900027)	0.504636	1	2	5	KANK1, EVL	up	OPC_07
Regulation Of Histone H3-K4 Methylation (GO:0051569)	0.504636	1	2	5	KDM1A, OGT	up	OPC_07
Positive Regulation Of Lipid Metabolic Process (GO:0045834)	0.504636	1	2	5	MTOR, RPTOR	up	OPC_07
Telomere Maintenance Via Recombination (GO:0000722)	0.504636	1	2	5	NSMCE2, SMC5	up	OPC_07
Central Nervous System Projection Neuron Axonogenesis (GO:0021952)	0.504636	1	2	5	PAFAH1B1, EPHB1	up	OPC_07
Branched-Chain Amino Acid Metabolic Process (GO:0009081)	0.504636	1	2	5	PCCA, BCAT1	up	OPC_07
Dosage Compensation By Inactivation Of X Chromosome (GO:0009048)	0.504636	1	2	5	PCGF5, HNRNPU	up	OPC_07
Phosphatidylinositol-3-Phosphate Biosynthetic Process (GO:0036092)	0.504636	1	2	5	PIK3CB, PIK3C2A	up	OPC_07
Insulin Secretion (GO:0030073)	0.504636	1	2	5	PTPRN2, RAB11FIP2	up	OPC_07
Negative Regulation Of Epidermal Growth Factor Receptor Signaling Pathway (GO:0042059)	0.504636	1	2	5	RNF115, RAB7A	up	OPC_07
Regulation Of Membrane Protein Ectodomain Proteolysis (GO:0051043)	0.504636	1	2	5	ROCK1, TIMP3	up	OPC_07
Regulation Of Short-Term Neuronal Synaptic Plasticity (GO:0048172)	0.504636	1	2	5	SHISA9, RAB3GAP1	up	OPC_07
Response To Iron Ion (GO:0010039)	0.504636	1	2	5	SLC11A2, SNCA	up	OPC_07
Oligodendrocyte Differentiation (GO:0048709)	0.504636	1	2	5	SOX13, SOX10	up	OPC_07
Signal Peptide Processing (GO:0006465)	0.504636	1	2	5	SPPL3, PCSK5	up	OPC_07
Telomere Capping (GO:0016233)	0.504636	1	2	5	TENM1, PRKDC	up	OPC_07
Peroxisome Organization (GO:0007031)	0.504636	1	2	5	TMEM135, LONP2	up	OPC_07
Negative Regulation Of Cytoplasmic Translation (GO:2000766)	0.504636	1	2	5	UNK, CPEB3	up	OPC_07
Negative Regulation By Host Of Viral Genome Replication (GO:0044828)	0.504636	1	2	5	VAPA, SMC5	up	OPC_07
Positive Regulation By Host Of Viral Process (GO:0044794)	0.504636	1	2	5	ZDHHC20, VAPA	up	OPC_07
Regulation Of Macromolecule Metabolic Process (GO:0060255)	0.504791	1	2	60	FUBP3, SETD2	up	ex_19
Positive Regulation Of DNA Methylation-Dependent Heterochromatin Formation (GO:0090309)	0.504797	1	1	5	ATF7IP2	down	in_15
Endoplasmic Reticulum Membrane Organization (GO:0090158)	0.504797	1	1	5	ATL1	down	in_15
Neurotransmitter Receptor Transport, Postsynaptic Endosome To Lysosome (GO:0098943)	0.504797	1	1	5	CACNG3	down	in_15
ERBB2 Signaling Pathway (GO:0038128)	0.504797	1	1	5	CUL5	down	in_15
Insulin-Like Growth Factor Receptor Signaling Pathway (GO:0048009)	0.504797	1	1	5	GIGYF2	down	in_15
Regulation Of Membrane Depolarization (GO:0003254)	0.504797	1	1	5	HCN1	down	in_15
Ganglioside Metabolic Process (GO:0001573)	0.504797	1	1	5	HEXA	down	in_15
Nerve Growth Factor Signaling Pathway (GO:0038180)	0.504797	1	1	5	KIDINS220	down	in_15
Cell Differentiation In Hindbrain (GO:0021533)	0.504797	1	1	5	KNDC1	down	in_15
Negative Regulation Of Cell Development (GO:0010721)	0.504797	1	1	5	RFLNA	down	in_15
Phosphatidylserine Metabolic Process (GO:0006658)	0.504797	1	1	5	SERINC5	down	in_15
RNA Splicing (GO:0008380)	0.504798	1	10	20	SRRM1, PPIG, HNRNPC, SRPK2, DHX15, FUS, MBNL1, NOVA1, HNRNPH3, TRA2B	up	oligodendrocytes_00
Calcium Ion Transport (GO:0006816)	0.505163	1	5	31	CACNB2, CACNA1C, TMEM165, ANO6, ITGAV	up	astrocytes_18
post-Golgi Vesicle-Mediated Transport (GO:0006892)	0.505163	1	5	31	EXOC5, SNAP23, SORT1, VPS13C, ARL3	up	astrocytes_18
Regulation Of Protein Binding (GO:0043393)	0.505163	1	5	31	LRP1, CAPRIN2, TCF7L2, TIAM1, ADD1	up	astrocytes_18
G2/M Transition Of Mitotic Cell Cycle (GO:0000086)	0.505269	1	3	12	CCDC57, LATS1, KHDRBS1	down	in_10
Nuclear-Transcribed mRNA Catabolic Process, Deadenylation-Dependent Decay (GO:0000288)	0.505269	1	3	12	CNOT10, CNOT4, PARN	down	in_10
Positive Regulation Of Actin Filament Polymerization (GO:0030838)	0.505269	1	3	12	FCHSD2, EVL, SNX9	down	in_10
Regulation Of Protein Localization To Cell Surface (GO:2000008)	0.505269	1	3	12	GBF1, MAP1A, GOPC	down	in_10
Positive Regulation Of Small Molecule Metabolic Process (GO:0062013)	0.505269	1	3	12	GPLD1, PSEN1, RPTOR	down	in_10
Positive Regulation Of Excitatory Postsynaptic Potential (GO:2000463)	0.505269	1	3	12	GRIN1, PRKCZ, RELN	down	in_10
Heterochromatin Organization (GO:0070828)	0.505269	1	3	12	HP1BP3, L3MBTL1, SCMH1	down	in_10
Regulation Of Cellular Component Biogenesis (GO:0044087)	0.505269	1	3	12	LATS1, ROCK1, RAP1A	down	in_10
Positive Regulation Of Dendrite Morphogenesis (GO:0050775)	0.505269	1	3	12	LRP8, RELN, CUX1	down	in_10
Nucleosome Assembly (GO:0006334)	0.505269	1	3	12	MACROH2A1, ATRX, RSF1	down	in_10
Organelle Disassembly (GO:1903008)	0.505269	1	3	12	MAP4, GBF1, RB1CC1	down	in_10
Microtubule Polymerization Or Depolymerization (GO:0031109)	0.505269	1	3	12	MAPT, MAP4, TPPP	down	in_10
Membrane Assembly (GO:0071709)	0.505269	1	3	12	NRXN2, UBXN2A, SPAST	down	in_10
RNA Transport (GO:0050658)	0.505269	1	3	12	POM121, ATXN2, TPR	down	in_10
Stress Granule Assembly (GO:0034063)	0.505269	1	3	12	PRRC2C, MAPT, DYNC1H1	down	in_10
Negative Regulation Of Axonogenesis (GO:0050771)	0.505269	1	3	12	PTPRS, DCC, GDI1	down	in_10
Rho Protein Signal Transduction (GO:0007266)	0.505269	1	3	12	ROCK1, ARHGAP35, ARHGAP5	down	in_10
Positive Regulation Of Neuron Death (GO:1901216)	0.505269	1	3	12	SRPK2, MAPT, FOXO3	down	in_10
Negative Regulation Of mRNA Catabolic Process (GO:1902373)	0.505269	1	3	12	THRAP3, PABPC1, DHX9	down	in_10
N-terminal Protein Amino Acid Modification (GO:0031365)	0.505365	1	1	7	NAA50	up	ex_02
Protein Transport To Vacuole Involved In Ubiquitin-Dependent Protein Catabolic Process Via The Multivesicular Body Sorting Pathway (GO:0043328)	0.505365	1	1	7	VPS36	up	ex_02
Proteolysis (GO:0006508)	0.505381	1	19	70	HM13, SPG7, PRSS3, BACE1, FBXL2, NLN, MMP17, PCSK7, TASP1, ADAM19, PEPD, MDM2, PSEN1, MMP24, ADAMTS16, ECE1, ADAMTS3, SENP6, ADAMTS2	down	ex_01
Positive Regulation Of DNA-binding Transcription Factor Activity (GO:0051091)	0.505381	1	19	70	SMARCA4, ADCY1, ADCY8, PPARGC1B, ZBTB7A, PRKCZ, OPRD1, SLCO3A1, CRTC3, CRTC1, TFDP1, TRAF6, ZC4H2, TRIM52, STK3, CAMK1D, TAF1, HDAC4, CAMK2A	down	ex_01
Activation Of GTPase Activity (GO:0090630)	0.505505	1	2	43	RALGAPA1, SIPA1L2	up	ex_09
Protein Deubiquitination (GO:0016579)	0.505505	1	2	43	USP24, USP14	up	ex_09
Regulation Of Protein Kinase Activity (GO:0045859)	0.505696	1	15	42	RB1, PAK2, UBASH3B, MAP3K5, TSPYL2, PTK2, TAB2, NF1, PRKRIP1, SNX9, PRKAG2, TTN, CAMKK1, CAMK2N1, EPHB2	down	ex_02
Intracellular Calcium Ion Homeostasis (GO:0006874)	0.505696	1	15	42	STIM1, TRPC5, RMDN3, MICU1, PSEN1, BCL2, MCU, YWHAE, ATP2B4, TMEM64, ATP2B3, ATP2B2, PACS2, SLC24A4, SLC8A2	down	ex_02
Response To UV (GO:0009411)	0.505759	1	10	34	MSH2, N4BP1, ZRANB3, ATR, PARP1, UBE4B, TAF1, ERCC8, WRN, MAPK8	down	ex_11
Regulation Of Neuron Apoptotic Process (GO:0043523)	0.505759	1	10	34	MSH2, PRKN, SRPK2, KCNB1, BCL2, NF1, SNX6, KDM2B, TYRO3, PTK2B	down	ex_11
Microtubule Cytoskeleton Organization Involved In Mitosis (GO:1902850)	0.505836	1	3	22	EML1, MECP2, SETD2	down	ex_21
Positive Regulation Of Protein Localization To Cell Periphery (GO:1904377)	0.505836	1	3	22	EPB41, ATP2B4, EPHB2	down	ex_21
Transcription Initiation At RNA Polymerase II Promoter (GO:0006367)	0.505836	1	3	22	GTF2H2, TAF1, TAF3	down	ex_21
Regulation Of G Protein-Coupled Receptor Signaling Pathway (GO:0008277)	0.505836	1	3	22	KCTD8, KCTD16, CAMK2A	down	ex_21
Positive Regulation Of Cell Junction Assembly (GO:1901890)	0.505836	1	3	22	NPHP4, EPHB2, LRRC4B	down	ex_21
tRNA Modification (GO:0006400)	0.505836	1	3	22	PUS7, CDKAL1, THADA	down	ex_21
Synaptic Vesicle Exocytosis (GO:0016079)	0.505836	1	3	22	UNC13B, SYT7, PIP5K1C	down	ex_21
Calcium-Mediated Signaling (GO:0019722)	0.506017	1	2	25	CLU, CACNA1C	up	ex_21
Organelle Disassembly (GO:1903008)	0.506017	1	2	25	MAP4, DENR	up	ex_21
Vesicle-Mediated Transport (GO:0016192)	0.506229	1	3	195	MGRN1, TBC1D2B, NSF	up	ex_24
Cellular Response To Cytokine Stimulus (GO:0071345)	0.506265	1	16	69	SLC12A2, RC3H1, LRP8, STAT5B, WNK1, PDE2A, PTPRT, PTPRJ, DAB2IP, LRCH1, IL12RB2, IFNAR2, NFAT5, GHR, RBMX, CAMK2A	down	ex_06
Regulation Of Intracellular Signal Transduction (GO:1902531)	0.506366	1	11	86	ULK4, CALM2, EZR, LYN, AKAP12, CHN1, FGD4, TMBIM4, DIPK2A, PTEN, UFL1	down	astrocytes_05
Negative Regulation Of Transmembrane Receptor Protein Serine/Threonine Kinase Signaling Pathway (GO:0090101)	0.506408	1	2	28	MAGI2, TRIM33	up	in_28
MAPK Cascade (GO:0000165)	0.506408	1	2	28	MAP3K5, MEF2A	up	in_28
Regulation Of RNA Metabolic Process (GO:0051252)	0.506408	1	2	28	MBNL2, PCBP3	up	in_28
Regulation Of Protein Catabolic Process (GO:0042176)	0.506408	1	2	28	VGLL4, IDE	up	in_28
Cilium Organization (GO:0044782)	0.506409	1	32	91	DYNC2H1, ARMC9, RFX2, TTC39C, ARMC2, CEP83, IFT172, DZIP1, CEP78, CPLANE1, OFD1, C2CD3, INTU, RILPL1, MAP4, WDR19, B9D1, GALNT11, NPHP3, ARL3, KIF3B, ACTR3, IQCB1, TTC17, AHI1, CFAP221, CEP162, CCDC57, SCLT1, CCDC66, CLUAP1, TOGARAM1	down	ex_02
Negative Regulation Of Translation (GO:0017148)	0.506597	1	11	44	CNOT10, ILF3, ROCK1, DHX36, PUM1, FTO, LARP1, AGO2, TNRC6A, TNRC6B, DAPK1	down	in_08
Positive Regulation Of Multicellular Organismal Process (GO:0051240)	0.506681	1	26	85	FERMT2, SS18, AGO2, HADHA, PLCB1, BRD9, ZBTB16, DIO2, FGF2, LEPR, TAPT1, EIF2AK2, SORL1, LRP1, WWTR1, SOX9, SOX5, VEGFA, DYNC1H1, CTNNB1, ARID4A, SMURF2, TIAM1, B4GALT5, KDM3A, EHMT1	up	astrocytes_05
Regulation Of Stress Fiber Assembly (GO:0051492)	0.506791	1	3	31	PPFIA1, NELL1, EVL	down	ex_09
Regulation Of Cell Cycle G1/S Phase Transition (GO:1902806)	0.506791	1	3	31	SMARCA4, ATP2B4, AMBRA1	down	ex_09
Regulation Of Protein Serine/Threonine Kinase Activity (GO:0071900)	0.506827	1	2	29	CCNH, PDCD10	up	in_08
Protein Processing (GO:0016485)	0.506827	1	2	29	KLKB1, MYRFL	up	in_08
Monoatomic Ion Transport (GO:0006811)	0.506827	1	2	29	SLC1A2, GLRB	up	in_08
Regulation Of Plasma Membrane Bounded Cell Projection Assembly (GO:0120032)	0.506827	1	2	29	TBC1D14, TBC1D15	up	in_08
Regulation Of Cell Adhesion (GO:0030155)	0.506833	1	8	35	PPP1CB, RIPOR2, ROCK1, TPM1, PTK2, TNPO1, ADAM10, EPB41L4B	down	in_10
Regulation Of JNK Cascade (GO:0046328)	0.506927	1	3	40	MAPK8IP2, SEMA3A, HDAC3	up	ex_21
Negative Regulation Of Wnt Signaling Pathway (GO:0030178)	0.507292	1	3	31	PRKN, GRB10, RBMS3	down	endothelial_25
Enzyme-Linked Receptor Protein Signaling Pathway (GO:0007167)	0.507292	1	3	31	SAMD12, PTPRD, PTPRG	down	endothelial_25
Cellular Response To Heat (GO:0034605)	0.507335	1	2	11	BAG3, DHX36	up	astrocytes_18
Mitochondrial Transport (GO:0006839)	0.507335	1	2	11	GDAP1, MTX2	up	astrocytes_18
Rho Protein Signal Transduction (GO:0007266)	0.507335	1	2	11	GNA12, GNA13	up	astrocytes_18
Regulation Of T Cell Differentiation (GO:0045580)	0.507335	1	2	11	KAT2A, ZBTB1	up	astrocytes_18
Protein Localization To Lysosome (GO:0061462)	0.507335	1	2	11	PIK3C3, RAB7A	up	astrocytes_18
Regulation Of Mitochondrial Membrane Potential (GO:0051881)	0.507335	1	2	11	PPA2, NDUFS1	up	astrocytes_18
Regulation Of Smooth Muscle Cell Proliferation (GO:0048660)	0.507335	1	2	11	PPARGC1A, TCF7L2	up	astrocytes_18
Cellular Response To cAMP (GO:0071320)	0.507335	1	2	11	RAPGEF1, RAP1B	up	astrocytes_18
Negative Regulation Of Axon Extension (GO:0030517)	0.507335	1	2	11	SEMA4B, DIP2B	up	astrocytes_18
Regulation Of DNA Binding (GO:0051101)	0.507335	1	2	11	SIRT2, SKI	up	astrocytes_18
Visual System Development (GO:0150063)	0.507335	1	2	11	TGFB2, MEIS2	up	astrocytes_18
Regulation Of Long-Term Synaptic Potentiation (GO:1900271)	0.507335	1	2	11	ZDHHC2, FXR1	up	astrocytes_18
Regulation Of Neuron Projection Development (GO:0010975)	0.50742	1	3	96	ULK4, CDH2, CHN1	up	ex_19
Protein Localization To Organelle (GO:0033365)	0.507532	1	5	70	GABARAPL2, RAB11A, CCDC47, SNX10, GET1	up	ex_21
Negative Regulation Of Cell-Substrate Junction Organization (GO:0150118)	0.507612	1	1	6	ARHGAP6	down	OPC_07
In Utero Embryonic Development (GO:0001701)	0.507612	1	1	6	ARNT2	down	OPC_07
Mitochondrion Distribution (GO:0048311)	0.507612	1	1	6	ATCAY	down	OPC_07
Chondroitin Sulfate Proteoglycan Metabolic Process (GO:0050654)	0.507612	1	1	6	B3GAT2	down	OPC_07
NLS-bearing Protein Import Into Nucleus (GO:0006607)	0.507612	1	1	6	KPNA3	down	OPC_07
Vascular Endothelial Growth Factor Receptor Signaling Pathway (GO:0048010)	0.507612	1	1	6	MAPK14	down	OPC_07
Mitochondrial Fusion (GO:0008053)	0.507612	1	1	6	MIGA1	down	OPC_07
Positive Regulation Of Cellular Response To Transforming Growth Factor Beta Stimulus (GO:1903846)	0.507612	1	1	6	RNF111	down	OPC_07
Negative Regulation Of Stem Cell Population Maintenance (GO:1902455)	0.507612	1	1	6	TET1	down	OPC_07
Cellular Response To Gamma Radiation (GO:0071480)	0.507612	1	1	6	TLK2	down	OPC_07
Iron Ion Transport (GO:0006826)	0.507612	1	1	6	TTYH1	down	OPC_07
Regulation Of Protein-Containing Complex Assembly (GO:0043254)	0.507768	1	6	47	RAF1, SPIDR, FNIP2, ATF7IP, DAB2IP, FAF1	down	ex_21
Regulation Of Cell Migration (GO:0030334)	0.507813	1	17	105	SEMA4B, TNR, PLXNA2, PLXNA4, NF1, SRCIN1, CCAR1, INSR, ARSB, MACF1, LDLRAD4, ARID4A, ARID4B, DOCK10, ARID2, CAMK2A, GNA12	down	in_12
Regulation Of Gene Expression (GO:0010468)	0.507817	1	11	382	PRKAA2, PRKAR1A, DHX36, WWC3, ATF7IP, SETD2, CLU, SRRM4, FUBP3, HINT1, PPP2CA	up	ex_19
RNA Catabolic Process (GO:0006401)	0.50784	1	4	16	AGO4, EXOSC10, METTL16, DIS3L2	down	ex_06
Negative Regulation Of DNA Metabolic Process (GO:0051053)	0.50784	1	4	16	BMPR2, DACH1, KMT2A, PDS5A	down	ex_06
Mitochondrial Membrane Organization (GO:0007006)	0.50784	1	4	16	DNAJC11, BCL2, SPG7, CHCHD6	down	ex_06
Protein Acetylation (GO:0006473)	0.50784	1	4	16	MAPT, KAT6A, NAA15, EP300	down	ex_06
RNA Polymerase II Preinitiation Complex Assembly (GO:0051123)	0.50784	1	4	16	MED15, TAF1, TAF4, TAF2	down	ex_06
Response To Organonitrogen Compound (GO:0010243)	0.50784	1	4	16	MTOR, BRSK2, PRKN, HLCS	down	ex_06
Positive Regulation Of Stress Fiber Assembly (GO:0051496)	0.50784	1	4	16	NELL1, CCDC88A, EVL, PPM1E	down	ex_06
Cellular Response To Glucose Stimulus (GO:0071333)	0.50784	1	4	16	PTPRN2, UNC13B, KCNB1, ZNF236	down	ex_06
Regulation Of Interferon-Beta Production (GO:0032648)	0.50784	1	4	16	PTPRS, MORC3, TRAF3, RNF216	down	ex_06
Regulation Of DNA Recombination (GO:0000018)	0.50784	1	4	16	RAD50, SPIDR, SHLD2, SETD2	down	ex_06
Nuclear-Transcribed mRNA Catabolic Process, Deadenylation-Dependent Decay (GO:0000288)	0.50784	1	4	16	RC3H1, RC3H2, DCP1A, TUT4	down	ex_06
Regulation Of Receptor-Mediated Endocytosis (GO:0048259)	0.50784	1	4	16	SGIP1, SNAP91, MKLN1, BICD1	down	ex_06
Positive Regulation Of T Cell Differentiation (GO:0045582)	0.50784	1	4	16	SMARCA4, ZMIZ1, SMARCC1, AMBRA1	down	ex_06
Establishment Of Protein Localization To Extracellular Region (GO:0035592)	0.50784	1	4	16	TANGO6, TVP23A, TVP23C, RAB12	down	ex_06
Establishment Of Protein Localization To Vacuole (GO:0072666)	0.50784	1	4	16	UBAP1, CACNG8, CACNG2, CACNG3	down	ex_06
Negative Regulation Of Telomere Maintenance Via Telomere Lengthening (GO:1904357)	0.50784	1	4	16	XRN1, POT1, TNKS, EXOSC10	down	ex_06
tRNA Processing (GO:0008033)	0.50784	1	4	16	ZBTB8OS, TRMT9B, ANKRD16, METTL6	down	ex_06
RNA Phosphodiester Bond Hydrolysis (GO:0090501)	0.508044	1	1	6	CSTF3	up	ex_11
Protein O-linked Mannosylation (GO:0035269)	0.508044	1	1	6	TMTC2	up	ex_11
Positive Regulation Of Cell Migration (GO:0030335)	0.508128	1	5	64	PDGFC, ATM, MGAT5, PECAM1, TIAM1	down	microglia_13
Regulation Of Autophagy (GO:0010506)	0.50828	1	7	60	FBXL2, EXOC7, FBXW7, KLHL22, PRKN, ABL2, TLK2	down	OPC_07
Striated Muscle Contraction (GO:0006941)	0.508395	1	1	12	ARHGEF11	up	ex_17
O-glycan Processing (GO:0016266)	0.508395	1	1	12	XXYLT1	up	ex_17
Actomyosin Structure Organization (GO:0031032)	0.508439	1	4	23	CDC42BPB, FAM171A1, FRMD3, FHOD3	down	in_12
Positive Regulation Of Telomere Maintenance Via Telomere Lengthening (GO:1904358)	0.508466	1	4	15	ATM, PARN, DHX36, MAPK1	down	in_08
Activation Of Cysteine-Type Endopeptidase Activity Involved In Apoptotic Process (GO:0006919)	0.508466	1	4	15	CASP8AP2, PPARG, FAM162A, JAK2	down	in_08
Positive Regulation Of Microtubule Polymerization (GO:0031116)	0.508466	1	4	15	CLIP1, SLAIN1, MECP2, CDK5RAP2	down	in_08
intra-Golgi Vesicle-Mediated Transport (GO:0006891)	0.508466	1	4	15	COG7, COG6, COPG2, RAB6A	down	in_08
Positive Regulation Of Double-Strand Break Repair Via Homologous Recombination (GO:1905168)	0.508466	1	4	15	FUS, ERCC6, TRRAP, EP400	down	in_08
Histone Deacetylation (GO:0016575)	0.508466	1	4	15	GATAD2B, HDAC4, HDAC8, RBBP4	down	in_08
Peptidyl-Tyrosine Modification (GO:0018212)	0.508466	1	4	15	INSR, ABL1, EPHB2, JAK2	down	in_08
Regulation Of Blood Vessel Endothelial Cell Migration (GO:0043535)	0.508466	1	4	15	MAPK14, NF1, MECP2, PPARG	down	in_08
Positive Regulation Of Catalytic Activity (GO:0043085)	0.508466	1	4	15	MAPK14, PSEN1, WRN, MAPK8	down	in_08
Regulation Of miRNA Transcription (GO:1902893)	0.508466	1	4	15	MRTFA, SMARCA4, NCOR2, PPARG	down	in_08
Histone H4 Acetylation (GO:0043967)	0.508466	1	4	15	OGT, PHF20, TRRAP, EP400	down	in_08
Positive Regulation Of RNA Splicing (GO:0033120)	0.508466	1	4	15	SETX, THRAP3, RBMX, CELF4	down	in_08
Negative Regulation Of Microtubule Polymerization Or Depolymerization (GO:0031111)	0.508466	1	4	15	TBCD, EML2, TAOK1, BMERB1	down	in_08
Regulation Of Release Of Sequestered Calcium Ion Into Cytosol (GO:0051279)	0.508466	1	4	15	UBASH3B, JPH3, JPH4, DMD	down	in_08
Negative Regulation Of Proteasomal Ubiquitin-Dependent Protein Catabolic Process (GO:0032435)	0.508466	1	4	15	USP7, OGT, TLK2, N4BP1	down	in_08
Regulation Of Cellular Metabolic Process (GO:0031323)	0.508466	1	4	15	ZBTB7A, NCOR2, OGT, BCO2	down	in_08
Regulation Of Cell Cycle Process (GO:0010564)	0.508469	1	2	29	CALM1, RPL17	down	in_28
Activation Of GTPase Activity (GO:0090630)	0.508469	1	2	29	NTRK3, RALGAPA2	down	in_28
Neuron Development (GO:0048666)	0.508684	1	4	48	POU3F2, TMEM108, MAP2, NEDD4	down	astrocytes_18
Regulation Of Cell Cycle (GO:0051726)	0.508854	1	6	66	ADARB1, AFAP1L2, MECOM, NEK7, CDK6, UHRF2	down	endothelial_25
Ubiquitin-Dependent Protein Catabolic Process (GO:0006511)	0.508964	1	4	125	PCBP2, UBE2D1, RHOBTB3, RAD23B	down	ex_30
Cell Morphogenesis Involved In Neuron Differentiation (GO:0048667)	0.509081	1	4	33	S100B, ADGRB1, SLITRK2, CTNNA2	down	OPC_07
Endocytosis (GO:0006897)	0.509147	1	11	80	APP, REPS1, ATP9B, INSR, DNAJC13, BIN3, EPS15L1, DNM2, DENND1A, GAK, CTTN	down	ex_22
Transmembrane Receptor Protein Tyrosine Kinase Signaling Pathway (GO:0007169)	0.509343	1	5	77	SOGA1, VAV2, SORBS1, PTPN2, KIF16B	down	in_27
Mitotic Cell Cycle Phase Transition (GO:0044772)	0.509372	1	11	40	CDC25B, CCND3, PPME1, LATS1, BRSK2, DNM2, CUL4A, SPAST, CCDC57, CAMK2A, ENSA	down	ex_01
Negative Regulation Of DNA-binding Transcription Factor Activity (GO:0043433)	0.509372	1	11	40	COMMD1, TRAF3, TFDP1, ANXA4, PRMT2, WWP2, DAB2IP, TAF1, HDAC4, PKD2, SUFU	down	ex_01
Negative Regulation Of Cell Growth (GO:0030308)	0.509372	1	11	40	SMARCA4, ULK1, SLIT1, NRG1, DCBLD2, PTPRS, BMPR2, PTPRJ, KIAA0319, DCC, FLCN	down	ex_01
Regulation Of Signal Transduction (GO:0009966)	0.509516	1	9	65	APP, HHIP, SNX3, ZDHHC17, PTPN2, CLU, PRNP, RGS4, MTCH1	up	ex_01
Protein Localization To Plasma Membrane (GO:0072659)	0.509516	1	9	65	ATP1B1, ASB3, ROCK2, CLASP2, RAP2A, RAPGEF2, RAB11A, NECTIN3, ZDHHC2	up	ex_01
Negative Regulation Of Growth (GO:0045926)	0.509523	1	2	26	PNPT1, CRLF3	up	in_12
Positive Regulation Of Canonical Wnt Signaling Pathway (GO:0090263)	0.509523	1	2	26	RNF146, PPM1A	up	in_12
Neuron Projection Development (GO:0031175)	0.509556	1	11	96	FLRT3, NCDN, OMG, GPM6A, STMN3, UBB, STMN1, ZNF365, RAB11A, MAP1B, WASL	up	ex_11
Cellular Response To Organonitrogen Compound (GO:0071417)	0.509559	1	3	24	ACTB, GABRB1, CTNNB1	down	OPC_07
Positive Regulation Of Metabolic Process (GO:0009893)	0.509559	1	3	24	APC, GNAS, CAMK1D	down	OPC_07
Regulation Of Cellular Catabolic Process (GO:0031329)	0.509559	1	3	24	PRKN, FBXL2, ABL2	down	OPC_07
Positive Regulation Of DNA Metabolic Process (GO:0051054)	0.509559	1	3	24	TERF1, PPP1R10, BABAM2	down	OPC_07
Negative Regulation Of Defense Response (GO:0031348)	0.509584	1	3	28	ATG5, FXR1, PPM1B	up	ex_02
Negative Regulation Of Cellular Component Organization (GO:0051129)	0.509584	1	3	28	MTMR2, CLU, SORL1	up	ex_02
Positive Regulation Of Organelle Assembly (GO:1902117)	0.509584	1	3	28	PIP4K2A, UBAP2L, RAB3GAP1	up	ex_02
Sodium Ion Transport (GO:0006814)	0.509584	1	3	28	SLC12A2, SLC24A2, SCN1A	up	ex_02
Regulation Of Double-Strand Break Repair Via Homologous Recombination (GO:0010569)	0.509584	1	3	28	ZNF365, MORF4L2, TRAPPC13	up	ex_02
Negative Regulation Of Cellular Biosynthetic Process (GO:0031327)	0.509649	1	6	51	SERBP1, RPL13A, EIF2AK3, CRY1, GAPDH, RACK1	up	ex_11
Regulation Of Calcium Ion Transport (GO:0051924)	0.50966	1	7	19	HOMER2, STIM1, BCL2, EPB41, CAMK2A, CAMK2B, CAMK2G	down	ex_02
Positive Regulation Of Viral Process (GO:0048524)	0.50966	1	7	19	SRPK2, ATG12, RAB7A, STAU1, DHX9, RSF1, LARP1	down	ex_02
Regulation Of Canonical Wnt Signaling Pathway (GO:0060828)	0.509695	1	7	70	CCNY, TLE4, SHISA6, TMEM131L, LRRK1, MLLT3, PPM1B	up	ex_02
Cellular Response To Growth Factor Stimulus (GO:0071363)	0.509713	1	3	41	RUNX2, PDE8A, SOX5	up	in_10
Calcium Ion Transport (GO:0006816)	0.5098	1	5	42	STIM2, CLU, ANO6, FKBP1A, TPT1	up	ex_11
Vesicle Organization (GO:0016050)	0.5098	1	5	42	SYT4, SYT11, VAMP2, WASL, AP2M1	up	ex_11
Positive Regulation Of Ubiquitin-Dependent Protein Catabolic Process (GO:2000060)	0.509815	1	4	28	PTK2, TAF1, SH3RF3, RNF180	down	in_15
Protein Targeting (GO:0006605)	0.509874	1	7	50	GDAP1, SDCBP, HACL1, PIKFYVE, SORL1, ZDHHC2, KIF13B	up	ex_01
Rho Protein Signal Transduction (GO:0007266)	0.510036	1	2	15	ARHGAP35, ARHGAP6	down	OPC_07
Regulation Of Dendrite Development (GO:0050773)	0.510036	1	2	15	CAMK1D, PTN	down	OPC_07
Cell-Cell Junction Organization (GO:0045216)	0.510036	1	2	15	CXADR, CDH10	down	OPC_07
Regulation Of Translational Initiation (GO:0006446)	0.510036	1	2	15	DDX3X, RBM4	down	OPC_07
Positive Regulation Of Protein Localization To Plasma Membrane (GO:1903078)	0.510036	1	2	15	PTPN9, LRP1	down	OPC_07
Regulation Of Mitotic Cell Cycle (GO:0007346)	0.510037	1	4	33	ANAPC10, EIF4E, DYNLT3, BRD7	up	ex_11
Positive Regulation Of Protein Serine/Threonine Kinase Activity (GO:0071902)	0.510037	1	4	33	CALM2, CALM3, CALM1, DIRAS2	up	ex_11
Cellular Response To Oxygen-Containing Compound (GO:1901701)	0.510049	1	11	88	ADCY1, GNG2, GPLD1, RAPGEF2, ROCK2, NFKB1, EPHA3, AKAP9, CACNA1A, MTR, MAPK1	down	in_20
Regulation Of Autophagy (GO:0010506)	0.510085	1	4	72	TMEM59, ATP6V0C, TAB2, VPS35	up	in_15
Positive Regulation Of Neuron Projection Development (GO:0010976)	0.510138	1	3	35	BMP7, MAGI2, PRKD1	down	astrocytes_18
Positive Regulation Of Protein-Containing Complex Assembly (GO:0031334)	0.510205	1	2	23	ATM, TLR4	down	microglia_13
RNA Splicing (GO:0008380)	0.510205	1	2	23	SCAF11, PRPF4B	down	microglia_13
Positive Regulation Of Tumor Necrosis Factor Production (GO:0032760)	0.510205	1	2	23	TLR4, CD84	down	microglia_13
Negative Regulation Of Nucleic Acid-Templated Transcription (GO:1903507)	0.510245	1	10	159	DKK3, ZBTB18, DACH1, NRG1, EIF4A2, SUMO1, ARID4A, BASP1, CREBZF, HSPA8	up	ex_22
Protein Localization To Cell Periphery (GO:1990778)	0.510288	1	7	51	STXBP1, KCNB1, KCNB2, RABEP1, SPTBN4, TTC7B, EFR3B	down	in_15
Regulation Of Cysteine-Type Endopeptidase Activity Involved In Apoptotic Process (GO:0043281)	0.510379	1	3	24	ARL6IP1, NDUFA13, ARL6IP5	up	ex_11
Regulation Of Exocytosis (GO:0017157)	0.510379	1	3	24	CADPS2, NSF, VAMP2	up	ex_11
Regulation Of Autophagosome Assembly (GO:2000785)	0.510379	1	3	24	FEZ1, SEC22B, MOAP1	up	ex_11
Protein Polymerization (GO:0051258)	0.510379	1	3	24	GPX4, WASL, RAC1	up	ex_11
Negative Regulation Of Protein-Containing Complex Assembly (GO:0031333)	0.510379	1	3	24	RPL13A, CLU, SVIP	up	ex_11
Activation Of Protein Kinase Activity (GO:0032147)	0.510379	1	3	24	STRADB, PPIA, PDPK1	up	ex_11
Telomere Organization (GO:0032200)	0.510379	1	3	24	ZNF365, PTGES3, H3-3A	up	ex_11
Positive Regulation Of Protein Ubiquitination (GO:0031398)	0.51042	1	5	35	CUL3, DCUN1D2, MALT1, UBQLN1, MARCHF7	down	ex_22
Peptidyl-Lysine Modification (GO:0018205)	0.51042	1	5	35	ZMIZ1, SLF2, BCL11A, EEF1AKMT2, SENP5	down	ex_22
Neuron Migration (GO:0001764)	0.510536	1	5	35	RAPGEF2, ASTN2, LRP12, CDKL5, DCX	up	ex_01
Positive Regulation Of Transcription By RNA Polymerase II (GO:0045944)	0.510631	1	26	299	SS18, MED15, MED10, MEF2D, MED27, KMT2C, FOXK2, AKAP8L, SMARCA4, MICAL2, DHX9, CRTC1, AHI1, LDB2, WWOX, BRD4, NFIA, PRKRA, APBB2, CTNNB1, SMAD3, CDH13, SSBP2, SSBP3, PKD2, RPS6KA5	down	ex_09
Regulation Of Neurogenesis (GO:0050767)	0.51069	1	2	15	OPRM1, BHLHE41	up	ex_11
Heterochromatin Organization (GO:0070828)	0.51069	1	2	15	PCID2, CBX3	up	ex_11
Regulation Of DNA Recombination (GO:0000018)	0.51069	1	2	15	ZNF365, PPP4R2	up	ex_11
Regulation Of Cytoskeleton Organization (GO:0051493)	0.51084	1	16	45	ROCK1, LRP1, ARHGAP35, PAK2, PAK3, PTK2, CCDC88A, PATJ, ARHGAP17, MARK2, RHOA, BAIAP2, BICD1, MAP6, DMTN, P2RX7	down	ex_02
Positive Regulation Of Cell Differentiation (GO:0045597)	0.511087	1	6	70	SMARCA4, RIN2, DHX36, IGF1, ZC4H2, RBM4	down	in_26
Brain Development (GO:0007420)	0.511127	1	10	61	GRIN1, CNTN4, BPTF, GRIN2A, KDM4B, NF1, CHD8, DSCAML1, SPEF2, NRCAM	down	in_12
Phosphatidylinositol Biosynthetic Process (GO:0006661)	0.511129	1	3	33	DPM1, INPP4B, PIGL	down	in_26
Nitrogen Compound Transport (GO:0071705)	0.511129	1	3	33	SLC16A10, RAB7A, SCAMP5	down	in_26
Vacuolar Acidification (GO:0007035)	0.51118	1	2	11	ATP6AP2, DMXL1	down	ex_17
Negative Regulation Of DNA Biosynthetic Process (GO:2000279)	0.51118	1	2	11	BMPR2, TENT4B	down	ex_17
Regulation Of Synapse Organization (GO:0050807)	0.51118	1	2	11	CTTNBP2, ARHGAP22	down	ex_17
Metaphase Plate Congression (GO:0051310)	0.51118	1	2	11	EML4, PIBF1	down	ex_17
Positive Regulation Of Neuron Differentiation (GO:0045666)	0.51118	1	2	11	FGFR1, ZC4H2	down	ex_17
Cellular Response To cAMP (GO:0071320)	0.51118	1	2	11	HCN1, RAP1A	down	ex_17
Regulation Of Protein Targeting To Membrane (GO:0090313)	0.51118	1	2	11	KCNB1, CEMIP	down	ex_17
Action Potential (GO:0001508)	0.51118	1	2	11	KCND2, KCNB1	down	ex_17
Stem Cell Differentiation (GO:0048863)	0.51118	1	2	11	PUM1, SETD2	down	ex_17
Nuclear-Transcribed mRNA poly(A) Tail Shortening (GO:0000289)	0.51118	1	2	11	SAMD4A, CNOT6	down	ex_17
Lipid Modification (GO:0030258)	0.51118	1	2	11	SGPP2, DGKI	down	ex_17
Regulation Of Sodium Ion Transmembrane Transport (GO:1902305)	0.51118	1	2	11	SLMAP, NEDD4L	down	ex_17
Positive Regulation Of Biosynthetic Process (GO:0009891)	0.51118	1	2	11	SUCO, RPTOR	down	ex_17
Calcium-Ion Regulated Exocytosis (GO:0017156)	0.51118	1	2	11	SYT17, VAMP2	down	ex_17
Positive Regulation Of mRNA Processing (GO:0050685)	0.51118	1	2	11	THRAP3, CELF4	down	ex_17
Monoatomic Cation Transport (GO:0006812)	0.51118	1	2	11	TRPM3, ANO10	down	ex_17
Negative Regulation Of DNA-templated Transcription (GO:0045892)	0.511233	1	23	318	GATAD2B, CGGBP1, PPM1A, SUMO1, XRCC5, PRKN, DDX5, ETS2, BRMS1L, DKK3, HNRNPK, ENO1, PHF14, BCLAF1, HSBP1, GCFC2, RLIM, TLE5, LANCL2, RUNX2, CDK5R1, BASP1, SDCBP	up	ex_23
Cell Junction Organization (GO:0034330)	0.511332	1	3	22	APBB2, TJP1, SLC6A1	down	in_20
Peptidyl-Lysine Modification (GO:0018205)	0.511332	1	3	22	BCL11A, HDAC4, UHRF2	down	in_20
Regulation Of Ras Protein Signal Transduction (GO:0046578)	0.511332	1	3	22	MMD2, EPHB2, GIT2	down	in_20
Negative Regulation Of Cell Adhesion (GO:0007162)	0.511332	1	3	22	RIPOR2, NEXMIF, EPHB2	down	in_20
Negative Regulation Of Phosphorylation (GO:0042326)	0.511332	1	3	22	ROCK1, PRKRIP1, EPHB2	down	in_20
Regulation Of Intracellular Transport (GO:0032386)	0.511336	1	1	12	ATP13A2	up	in_08
Protein Localization To Cilium (GO:0061512)	0.511336	1	1	12	BBS9	up	in_08
Protein Localization To Cell Junction (GO:1902414)	0.511336	1	1	12	BSN	up	in_08
Lytic Vacuole Organization (GO:0080171)	0.511336	1	1	12	CLVS2	up	in_08
Positive Regulation Of Transcription Initiation By RNA Polymerase II (GO:0060261)	0.511336	1	1	12	MED17	up	in_08
cAMP-mediated Signaling (GO:0019933)	0.511336	1	1	12	PDE7A	up	in_08
Establishment Of Protein Localization To Extracellular Region (GO:0035592)	0.511336	1	1	12	RAB8B	up	in_08
Transcription By RNA Polymerase II (GO:0006366)	0.511338	1	5	77	SUB1, ELL2, SUPT5H, ZBTB1, ELP4	up	ex_22
Endomembrane System Organization (GO:0010256)	0.511355	1	3	69	COG5, DNM1L, WASHC4	up	in_20
Endosomal Transport (GO:0016197)	0.511355	1	3	69	WASHC4, ARL4C, LMTK2	up	in_20
Nuclear-Transcribed mRNA Catabolic Process (GO:0000956)	0.511425	1	2	33	DDX5, TENT2	up	in_15
Regulation Of Protein Metabolic Process (GO:0051246)	0.511501	1	5	31	ATXN2, MAP2K5, TRAF3, PUM3, MSI2	down	ex_17
Regulation Of Alternative mRNA Splicing, Via Spliceosome (GO:0000381)	0.511501	1	5	31	THRAP3, RBM25, CELF4, CELF6, NOVA2	down	ex_17
Negative Regulation Of TOR Signaling (GO:0032007)	0.511746	1	3	20	ATM, NPRL3, UBR1	down	ex_22
Protein Secretion (GO:0009306)	0.511746	1	3	20	COPG2, TANGO2, TVP23A	down	ex_22
Positive Regulation Of Protein Secretion (GO:0050714)	0.511746	1	3	20	EXOC7, CD2AP, TM7SF3	down	ex_22
Protein Lipidation (GO:0006497)	0.511746	1	3	20	PIGL, ZDHHC20, ATG7	down	ex_22
Muscle Contraction (GO:0006936)	0.511746	1	3	20	ROCK1, TMOD1, RYR3	down	ex_22
Positive Regulation Of Axonogenesis (GO:0050772)	0.511746	1	3	20	SEMA4D, MAPT, PLXNA2	down	ex_22
mRNA Catabolic Process (GO:0006402)	0.511746	1	3	20	SND1, THRAP3, DIS3L2	down	ex_22
Positive Regulation Of Protein Localization To Plasma Membrane (GO:1903078)	0.511746	1	3	20	SORBS1, ATP2B4, EPHB2	down	ex_22
Membrane Fission (GO:0090148)	0.511746	1	3	20	TMCC1, EXOC4, EXOC7	down	ex_22
Neuron Development (GO:0048666)	0.511807	1	4	64	HDGFL3, GSK3B, TENM3, UGCG	up	in_08
Membrane Organization (GO:0061024)	0.511807	1	4	64	PDCD6IP, AP2M1, EXOC5, OPA1	up	in_08
Vesicle-Mediated Transport (GO:0016192)	0.511831	1	19	125	PIP4K2A, ITSN1, EXOC5, SPIRE1, PIK3C3, SNAP23, AP1G1, ARL5A, SLC10A7, RAB7A, TMED10, SORT1, RAB11A, MIA2, AP2A2, ATP6V1H, DNM3, HOOK3, HOOK2	up	astrocytes_18
DNA-templated Transcription Initiation (GO:0006352)	0.511834	1	3	20	CCNH, PPARGC1A, MED23	up	ex_01
Positive Regulation Of Protein Localization To Nucleus (GO:1900182)	0.511834	1	3	20	CCT3, HDAC3, CCT5	up	ex_01
mRNA Catabolic Process (GO:0006402)	0.511834	1	3	20	DCP2, NBAS, DDX5	up	ex_01
Actin Polymerization Or Depolymerization (GO:0008154)	0.511834	1	3	20	ENAH, DSTN, WASL	up	ex_01
Positive Regulation Of Mitochondrion Organization (GO:0010822)	0.511834	1	3	20	GSK3B, PPARGC1A, MLLT11	up	ex_01
Positive Regulation Of Type I Interferon Production (GO:0032481)	0.511834	1	3	20	HSP90AA1, STAT1, G3BP1	up	ex_01
Regulation Of Transcription Initiation By RNA Polymerase II (GO:0060260)	0.511834	1	3	20	MED6, MED23, ZNF451	up	ex_01
Regulation Of Smoothened Signaling Pathway (GO:0008589)	0.511834	1	3	20	MOSMO, CIBAR1, HHIP	up	ex_01
Establishment Of Protein Localization To Plasma Membrane (GO:0061951)	0.511834	1	3	20	NSF, VAMP2, NECTIN3	up	ex_01
Microtubule Polymerization (GO:0046785)	0.511834	1	3	20	RANBP9, HDGFL3, CLASP2	up	ex_01
Negative Regulation Of Cell Differentiation (GO:0045596)	0.511967	1	8	51	ABCA5, LDLRAD4, SUFU, BICRAL, SEMA4D, SKI, MARK1, SMARCC1	down	ex_17
Cellular Response To Organic Cyclic Compound (GO:0071407)	0.511967	1	8	51	ADCY2, ESR1, ARL6IP5, SPIDR, RAP1A, TAF1, HCN1, EPG5	down	ex_17
Golgi Organization (GO:0007030)	0.511967	1	8	51	DYNC2H1, FBXW8, TRAPPC11, GOLGA8A, VTI1A, VPS13B, GOLGB1, BCAS3	down	ex_17
Regulation Of ERK1 And ERK2 Cascade (GO:0070372)	0.511967	1	8	51	PRKCZ, WNK2, DSTYK, BRAF, RAP1A, BMPER, NTRK2, EPHB2	down	ex_17
Modulation Of Chemical Synaptic Transmission (GO:0050804)	0.511975	1	2	66	IQSEC2, FMR1	up	in_26
Regulation Of Clathrin-Dependent Endocytosis (GO:2000369)	0.511992	1	1	5	BMP2K	down	ex_22
Regulation Of Smooth Muscle Contraction (GO:0006940)	0.511992	1	1	5	CTTN	down	ex_22
Negative Regulation Of Osteoclast Differentiation (GO:0045671)	0.511992	1	1	5	FBN1	down	ex_22
Fatty Acid Elongation (GO:0030497)	0.511992	1	1	5	HACD3	down	ex_22
Regulation Of Microtubule Binding (GO:1904526)	0.511992	1	1	5	MARK2	down	ex_22
Nucleotide-Sugar Biosynthetic Process (GO:0009226)	0.511992	1	1	5	PMM2	down	ex_22
Positive Regulation Of Small GTPase Mediated Signal Transduction (GO:0051057)	0.511992	1	1	5	RASGEF1A	down	ex_22
Phosphatidylcholine Biosynthetic Process (GO:0006656)	0.511992	1	1	5	SLC44A5	down	ex_22
Proline Transport (GO:0015824)	0.511992	1	1	5	SLC6A7	down	ex_22
RNA Splicing, Via Endonucleolytic Cleavage And Ligation (GO:0000394)	0.511992	1	1	5	TSEN2	down	ex_22
Negative Regulation Of Extrinsic Apoptotic Signaling Pathway In Absence Of Ligand (GO:2001240)	0.511992	1	1	5	UNC5B	down	ex_22
Protein Localization To Endosome (GO:0036010)	0.511992	1	1	5	WASHC2C	down	ex_22
Positive Regulation Of T Cell Cytokine Production (GO:0002726)	0.512039	1	1	5	DENND1B	up	ex_01
Cellular Response To Sterol (GO:0036315)	0.512039	1	1	5	INSIG2	up	ex_01
Histone Lysine Demethylation (GO:0070076)	0.512039	1	1	5	KDM3A	up	ex_01
N-terminal Peptidyl-Methionine Acetylation (GO:0017196)	0.512039	1	1	5	NAA25	up	ex_01
Autophagy Of Peroxisome (GO:0030242)	0.512039	1	1	5	PIK3C3	up	ex_01
Oxoacid Metabolic Process (GO:0043436)	0.512039	1	1	5	PPA2	up	ex_01
Establishment Of Epithelial Cell Apical/Basal Polarity (GO:0045198)	0.512039	1	1	5	RAP2A	up	ex_01
Termination Of RNA Polymerase II Transcription (GO:0006369)	0.512039	1	1	5	SCAF8	up	ex_01
Negative Regulation Of Axon Extension Involved In Axon Guidance (GO:0048843)	0.512039	1	1	5	SEMA3C	up	ex_01
Intracellular Sterol Transport (GO:0032366)	0.512039	1	1	5	STARD4	up	ex_01
Clathrin Coat Disassembly (GO:0072318)	0.512039	1	1	5	SYNJ1	up	ex_01
Peptidyl-Lysine Modification (GO:0018205)	0.512075	1	2	22	ATPSCKMT, PIAS2	down	astrocytes_18
Protein Complex Oligomerization (GO:0051259)	0.512075	1	2	22	CPSF7, ATL2	down	astrocytes_18
Positive Regulation Of Amide Metabolic Process (GO:0034250)	0.512075	1	2	22	HNRNPD, DDX3X	down	astrocytes_18
Transforming Growth Factor Beta Receptor Signaling Pathway (GO:0007179)	0.512075	1	2	22	JUN, ITGB5	down	astrocytes_18
Regulation Of miRNA Transcription (GO:1902893)	0.512075	1	2	22	JUN, PPARA	down	astrocytes_18
Regulation Of Cell-Matrix Adhesion (GO:0001952)	0.512278	1	3	18	CDK6, PIK3CB, GSK3B	up	oligodendrocytes_04
Plasma Membrane Bounded Cell Projection Morphogenesis (GO:0120039)	0.512278	1	3	18	CNTNAP2, SNX1, NCKAP1	up	oligodendrocytes_04
Signal Transduction In Response To DNA Damage (GO:0042770)	0.512456	1	4	12	ATRX, MDM4, CLOCK, TP53BP1	up	astrocytes_05
Regulation Of DNA-templated Transcription Elongation (GO:0032784)	0.512456	1	4	12	INTS6, INTS10, SCAF8, ZNF326	up	astrocytes_05
Myelination (GO:0042552)	0.512456	1	4	12	LGI4, B4GALT5, SBF2, ABCD2	up	astrocytes_05
Regulation Of p38MAPK Cascade (GO:1900744)	0.512456	1	4	12	MAP3K4, MINK1, VEGFA, CYLD	up	astrocytes_05
Endosome To Lysosome Transport (GO:0008333)	0.512456	1	4	12	MTM1, SORT1, CLEC16A, LYST	up	astrocytes_05
Microtubule Bundle Formation (GO:0001578)	0.512456	1	4	12	NAV1, SPAG16, TOGARAM1, ZNF207	up	astrocytes_05
Cellular Response To Osmotic Stress (GO:0071470)	0.512456	1	4	12	OXSR1, CAB39, ZFP36L1, LRRC8D	up	astrocytes_05
Positive Regulation Of Neuron Death (GO:1901216)	0.512456	1	4	12	PICALM, MAPT, CTNNB1, FOXO3	up	astrocytes_05
DNA Geometric Change (GO:0032392)	0.512456	1	4	12	POT1, DHX9, MCM9, WRN	up	astrocytes_05
Positive Regulation Of Catalytic Activity (GO:0043085)	0.512456	1	4	12	POT1, SLC5A3, WRN, ABL2	up	astrocytes_05
Negative Regulation Of Cell Cycle G1/S Phase Transition (GO:1902807)	0.512456	1	4	12	PRMT2, ZNF655, RB1, CDC73	up	astrocytes_05
Regulation Of Dendrite Morphogenesis (GO:0048814)	0.512456	1	4	12	SEMA4D, CAPRIN1, TNIK, GSK3B	up	astrocytes_05
Membrane Fission (GO:0090148)	0.512456	1	4	12	SH3GLB1, EXOC4, STAM2, EXOC2	up	astrocytes_05
Response To cAMP (GO:0051591)	0.512456	1	4	12	STAT1, ZFP36L1, RAP1A, RAP1B	up	astrocytes_05
Regulation Of Interferon-Beta Production (GO:0032648)	0.512456	1	4	12	TLR4, DHX9, MORC3, PPM1B	up	astrocytes_05
RNA Modification (GO:0009451)	0.512473	1	1	18	AARS1	up	ex_09
Negative Regulation Of Cell Cycle (GO:0045786)	0.512473	1	1	18	ANGEL2	up	ex_09
Protein Catabolic Process (GO:0030163)	0.512498	1	7	22	ATE1, AFG1L, CAPN2, BNIP3L, NGLY1, OGA, CASP7	up	astrocytes_05
Phosphatidylinositol-Mediated Signaling (GO:0048015)	0.512498	1	7	22	GAB2, PI4KA, PIK3C3, ZFP36L1, STAT3, PLCB1, PLCG1	up	astrocytes_05
Integrin-Mediated Signaling Pathway (GO:0007229)	0.512498	1	7	22	ITGA9, ITGA6, COL16A1, FERMT2, ITGB1, ITGB4, CUL3	up	astrocytes_05
Cellular Response To Unfolded Protein (GO:0034620)	0.512825	1	1	9	HSPB8	down	astrocytes_18
ncRNA Catabolic Process (GO:0034661)	0.512825	1	1	9	MTREX	down	astrocytes_18
Negative Regulation Of Smoothened Signaling Pathway (GO:0045879)	0.512825	1	1	9	TULP3	down	astrocytes_18
Circulatory System Development (GO:0072359)	0.512954	1	10	32	CACNA1C, SOX9, KAT2B, PCSK5, SH3PXD2B, PDLIM5, MEF2A, OXSR1, GLI2, AKAP13	up	astrocytes_05
Regulation Of Protein Catabolic Process (GO:0042176)	0.512954	1	10	32	GFAP, AZIN1, MDM4, GSK3B, PSMD14, RIC1, APC2, SORL1, FMN2, ZDHHC2	up	astrocytes_05
Positive Regulation Of Autophagy (GO:0010508)	0.512954	1	10	32	SH3GLB1, ULK2, FOXO3, MAP3K7, BNIP3L, SESN1, TPCN1, GSK3B, DAPK1, WAC	up	astrocytes_05
DNA Damage Response (GO:0006974)	0.51315	1	4	100	BACH1, SETD7, MTOR, RAD50	up	in_27
Second-Messenger-Mediated Signaling (GO:0019932)	0.51318	1	7	25	TPCN2, MCU, DHX8, NCALD, RILPL1, DDAH1, INPP5A	down	ex_01
Selective Autophagy (GO:0061912)	0.513339	1	1	18	KLHL3	up	in_20
Negative Regulation Of Gene Expression (GO:0010629)	0.513413	1	8	140	KAT2B, AGO3, PPP2CB, CNOT10, CNOT9, NFKB1, RBL2, RBM4	down	ex_19
Endocytic Recycling (GO:0032456)	0.5135	1	1	19	SNX27	up	in_27
Negative Regulation Of Cell Projection Organization (GO:0031345)	0.5135	1	1	19	TNR	up	in_27
Positive Regulation Of Macromolecule Biosynthetic Process (GO:0010557)	0.513589	1	3	49	INSR, NFKB1, LARP1B	down	ex_19
Metal Ion Transport (GO:0030001)	0.513591	1	13	56	KCND3, KCNMA1, CACNA1D, KCNB2, ITPR1, TRPC1, ATP2B2, PKD1, CAMK2A, PKD2, CACNG8, FYN, CACNG3	down	ex_06
Cellular Response To Organonitrogen Compound (GO:0071417)	0.513631	1	4	43	NEURL1, ATP2B4, CTNNB1, PKD2	down	ex_09
Activation Of GTPase Activity (GO:0090630)	0.513631	1	4	43	RAP1GAP2, BCR, AGAP1, SIPA1L3	down	ex_09
ncRNA-mediated Post-Transcriptional Gene Silencing (GO:0035194)	0.513692	1	1	8	CELF1	down	ex_09
Regulation Of Short-Term Neuronal Synaptic Plasticity (GO:0048172)	0.513692	1	1	8	SLC8A2	down	ex_09
Fc Receptor Signaling Pathway (GO:0038093)	0.513692	1	1	8	SOS1	down	ex_09
Regulation Of GTPase Activity (GO:0043087)	0.513742	1	3	73	RGL1, DOCK10, RGS6	up	in_27
Positive Regulation Of Intracellular Protein Transport (GO:0090316)	0.51376	1	6	38	SH3GLB1, RUFY3, UBE2D3, BAG3, ZDHHC2, XPO4	up	astrocytes_18
Circulatory System Development (GO:0072359)	0.51376	1	6	38	TGFB2, TAB2, CACNA1C, KAT2A, TCF25, AKAP13	up	astrocytes_18
Positive Regulation Of Proteasomal Ubiquitin-Dependent Protein Catabolic Process (GO:0032436)	0.5138	1	9	18	CSNK1A1, NFE2L2, PRKN, GSK3B, PIAS1, RNF144A, MDM2, HECTD1, ARIH1	up	oligodendrocytes_00
Mitotic Spindle Organization (GO:0007052)	0.5138	1	9	18	SUN2, TNKS, CLASP1, STAG1, KPNB1, STAG2, KIF2A, ZNF207, CEP192	up	oligodendrocytes_00
Positive Regulation Of Cell Migration (GO:0030335)	0.513923	1	7	78	SHTN1, PDGFB, GAB1, ADAM10, IGF1R, ITGA6, CDC42	down	endothelial_25
Clathrin Coat Assembly (GO:0048268)	0.513962	1	1	8	HIP1	down	endothelial_25
Organophosphate Biosynthetic Process (GO:0090407)	0.513962	1	1	8	TPK1	down	endothelial_25
Negative Regulation Of NIK/NF-kappaB Signaling (GO:1901223)	0.513962	1	1	8	UACA	down	endothelial_25
Glucose Homeostasis (GO:0042593)	0.514047	1	7	21	KCNB1, PRKAA2, ADIPOR2, INSR, TCF7L2, STAT3, KLF7	up	OPC_07
Neurogenesis (GO:0022008)	0.51409	1	3	18	BTBD2, CDK5RAP2, EPHB1	down	ex_23
Regulation Of Calcium Ion Transport (GO:0051924)	0.51409	1	3	18	EPB41, ATP2B1, PLPP4	down	ex_23
Adherens Junction Organization (GO:0034332)	0.51409	1	3	18	MTSS1, CDH11, JAM3	down	ex_23
Regulation Of Viral Genome Replication (GO:0045069)	0.51409	1	3	18	N4BP1, SRPK2, LARP1	down	ex_23
RNA Modification (GO:0009451)	0.51409	1	3	18	NAT10, ANKRD16, METTL6	down	ex_23
Rho Protein Signal Transduction (GO:0007266)	0.51409	1	3	18	ROCK1, ARHGAP35, EPS8L2	down	ex_23
Intracellular Monoatomic Cation Homeostasis (GO:0030003)	0.514241	1	4	43	B2M, SMAD4, SLC39A10, SLC24A2	down	endothelial_25
Transmembrane Receptor Protein Serine/Threonine Kinase Signaling Pathway (GO:0007178)	0.514241	1	4	43	SMAD4, TGFBR3, ACVRL1, ENG	down	endothelial_25
Cytoskeleton Organization (GO:0007010)	0.514259	1	3	30	BRWD1, ZMYM4, RANBP9	up	microglia_13
Regulation Of Cold-Induced Thermogenesis (GO:0120161)	0.514259	1	3	30	IL4R, RB1, ALMS1	up	microglia_13
Anterograde Trans-Synaptic Signaling (GO:0098916)	0.514275	1	16	65	AKAP9, SLC6A1, GABBR2, GABRB3, GAD2, KCNQ2, APBA2, APBA1, GRIN1, PDE7B, GRIA1, CACNA1A, CACNA1B, KCNIP2, MAPK1, SPG11	down	in_08
Positive Regulation Of T Cell Activation (GO:0050870)	0.51436	1	6	25	CYRIB, SMARCA4, ZMIZ1, GNAO1, SMARCC1, NCK2	down	ex_06
Negative Regulation Of Gene Expression, Epigenetic (GO:0045814)	0.51436	1	6	25	L3MBTL1, PPHLN1, HDAC5, UHRF2, CTBP1, SCMH1	down	ex_06
Positive Regulation Of Cytoskeleton Organization (GO:0051495)	0.51436	1	6	25	MTSS1, BCAS3, FCHSD2, EVL, CRACD, NCK2	down	ex_06
Regulation Of Heart Contraction (GO:0008016)	0.51436	1	6	25	SPTBN4, TRPC1, ATP2B4, ATP2B2, SLC8A2, SLC8A3	down	ex_06
Protein Targeting To Membrane (GO:0006612)	0.51436	1	6	25	ZDHHC11B, ZDHHC14, ZDHHC20, RABGEF1, SEC63, SIL1	down	ex_06
Protein Transport (GO:0015031)	0.514552	1	5	92	SCAMP1, CLU, NSF, ARL17A, VPS35	up	in_15
Transcription By RNA Polymerase II (GO:0006366)	0.514577	1	2	46	ELP2, TRIP11	up	in_27
Cytosolic Transport (GO:0016482)	0.514577	1	2	46	RHOBTB3, TBC1D5	up	in_27
Regulation Of Cell Differentiation (GO:0045595)	0.514577	1	2	46	TNR, DDX5	up	in_27
Negative Regulation Of Cellular Component Organization (GO:0051129)	0.514639	1	6	26	RAF1, OPRD1, PRKCZ, SYT11, WASL, SACS	down	in_10
Protein Complex Oligomerization (GO:0051259)	0.514639	1	6	26	TMEM120B, MICU1, TP53BP1, SPAST, ATL2, PKD2	down	in_10
Nitrogen Compound Transport (GO:0071705)	0.515198	1	5	39	ATP11B, SFXN5, ABCC1, SLC35F3, LRRC8D	down	ex_21
Peptidyl-Threonine Modification (GO:0018210)	0.515198	1	5	39	GALNTL6, TAF1, PRKDC, MAPK8, MARK2	down	ex_21
Regulation Of Transcription By RNA Polymerase II (GO:0006357)	0.51542	1	33	555	ATF7, DMTF1, ZKSCAN1, PTMS, SUFU, SREBF2, ZNF382, NR1D2, TCERG1, ZBTB7A, RIPK1, STAT2, EFCAB7, CCNL2, SNW1, MKX, ZNF780B, UBE2E1, MZF1, SUPT5H, ZFHX2, SF3B3, RPL17, PPP3R1, ZNF589, BRD1, GTF2H2, GTF2F2, PDE2A, MAPRE3, SMURF2, SSBP2, PKD2	down	ex_24
Protein Localization To Cell Periphery (GO:1990778)	0.515614	1	3	37	DENND4C, FYB1, GAK	down	microglia_13
Protein Glycosylation (GO:0006486)	0.515667	1	17	48	GALNT17, GALNT18, GALNT11, ST3GAL5, ST3GAL1, FKTN, GALNT7, TET3, TET2, GALNTL6, FUT8, MGAT5B, GALNT9, MGAT4C, TRAK1, MAN1C1, MGAT3	down	ex_02
Negative Regulation Of Angiogenesis (GO:0016525)	0.515678	1	6	20	EPN2, PDE3B, ROCK1, ATP2B4, DAB2IP, ADGRB1	down	ex_11
Response To Reactive Oxygen Species (GO:0000302)	0.515678	1	6	20	ERCC6L2, PEX14, MAPT, AGAP3, PKD2, MAPK8	down	ex_11
Positive Regulation Of Endocytosis (GO:0045807)	0.515678	1	6	20	TUB, SGIP1, MERTK, BICD1, CAMK1D, SIRPA	down	ex_11
Anterograde Trans-Synaptic Signaling (GO:0098916)	0.515943	1	2	58	SNCB, KCNQ2	down	ex_30
Memory (GO:0007613)	0.516041	1	2	26	ADCY8, NETO1	up	in_10
Positive Regulation Of Cellular Component Organization (GO:0051130)	0.516041	1	2	26	FRMPD4, NRXN1	up	in_10
Regulation Of Monoatomic Ion Transmembrane Transporter Activity (GO:0032412)	0.516041	1	2	26	SHISA6, CHRM3	up	in_10
Monoatomic Ion Transport (GO:0006811)	0.516041	1	2	26	SLC36A1, SLC8A1	up	in_10
Negative Regulation Of Cellular Component Organization (GO:0051129)	0.516041	1	2	26	TMEFF2, MCTP1	up	in_10
Negative Regulation Of Multicellular Organismal Process (GO:0051241)	0.516285	1	5	58	RAB11FIP3, BBS2, SRSF6, WWC2, RPS6KA5	down	in_26
Mitochondrion Organization (GO:0007005)	0.516359	1	4	52	GDAP1, PRKN, SLC25A46, BNIP3	up	ex_23
Negative Regulation Of Intracellular Signal Transduction (GO:1902532)	0.516364	1	3	65	PHLPP1, PDE3B, MAGI2	up	endothelial_25
Protein Homooligomerization (GO:0051260)	0.516418	1	2	28	MICU1, RBMX	down	in_27
Regulation Of Transforming Growth Factor Beta Receptor Signaling Pathway (GO:0017015)	0.516418	1	2	28	SKI, EP300	down	in_27
Organonitrogen Compound Biosynthetic Process (GO:1901566)	0.516418	1	2	28	TYW1B, CHPT1	down	in_27
Cellular Response To Oxygen-Containing Compound (GO:1901701)	0.516521	1	10	102	RAPGEF2, KCNC2, MEF2C, ROCK2, CLU, KCNH1, SLC12A2, PTPRK, GUCY1B1, ADD1	up	ex_02
Regulation Of Actin Filament Polymerization (GO:0030833)	0.516616	1	8	22	BAIAP2, SNX9, PAK3, PRKCE, SSH1, LATS1, BIN1, EVL	down	ex_02
Negative Regulation Of Kinase Activity (GO:0033673)	0.516616	1	8	22	NF1, RB1, PRKRIP1, PAK2, UBASH3B, PRKAG2, CAMK2N1, EPHB2	down	ex_02
Phosphatidylinositol Phosphate Biosynthetic Process (GO:0046854)	0.517194	1	1	17	EFR3A	up	endothelial_25
Positive Regulation Of Cellular Catabolic Process (GO:0031331)	0.517383	1	18	37	ATG13, CNOT1, FOXO3, SH3BP4, CCNY, ATF6, PNPT1, TFEB, PIK3CB, GSK3B, SNX9, TMEM59, P2RX7, RB1CC1, AMBRA1, RPTOR, SH3D19, SETD2	up	oligodendrocytes_00
Regulation Of Cell Cycle G1/S Phase Transition (GO:1902806)	0.517385	1	2	31	INO80, PKD1	down	ex_19
Regulation Of Organelle Organization (GO:0033043)	0.517395	1	5	38	STOX1, SLC30A9, EZR, ARL6IP1, ARMH3	down	astrocytes_05
Cellular Response To Starvation (GO:0009267)	0.5174	1	2	41	PRKD1, PDK4	up	endothelial_25
Cytoskeleton Organization (GO:0007010)	0.5174	1	2	41	TNIK, MICAL3	up	endothelial_25
Positive Regulation Of Viral Genome Replication (GO:0045070)	0.517443	1	2	14	ADARB1, LARP1	down	ex_21
Cellular Response To Type II Interferon (GO:0071346)	0.517443	1	2	14	DAPK1, CAMK2A	down	ex_21
Regulation Of Nitric Oxide Biosynthetic Process (GO:0045428)	0.517443	1	2	14	INSR, ATP2B4	down	ex_21
Positive Regulation Of Microtubule Polymerization Or Depolymerization (GO:0031112)	0.517443	1	2	14	MAPT, CDK5RAP2	down	ex_21
Regulation Of Protein Modification By Small Protein Conjugation Or Removal (GO:1903320)	0.517443	1	2	14	PRKN, ZMIZ1	down	ex_21
Negative Regulation Of Developmental Growth (GO:0048640)	0.517443	1	2	14	PTCH1, DIP2B	down	ex_21
Positive Regulation Of Filopodium Assembly (GO:0051491)	0.517443	1	2	14	RIPOR2, BCAS3	down	ex_21
Negative Regulation Of Response To Biotic Stimulus (GO:0002832)	0.517443	1	2	14	YWHAZ, PRKDC	down	ex_21
Positive Regulation Of Ossification (GO:0045778)	0.517443	1	2	14	ZBTB16, SLC20A2	down	ex_21
Phosphatidylinositol Biosynthetic Process (GO:0006661)	0.517609	1	9	36	MTMR1, PITPNM2, PIP5K1A, PIK3CB, PIGL, PI4KA, SOCS7, IP6K1, SMG1	down	in_08
Cell Junction Organization (GO:0034330)	0.517625	1	2	28	CBLN2, VMP1	up	ex_22
Regulation Of Synaptic Transmission, Glutamatergic (GO:0051966)	0.517625	1	2	28	MAPK8IP2, FXR1	up	ex_22
Regulation Of Protein Secretion (GO:0050708)	0.517625	1	2	28	PPID, CYP51A1	up	ex_22
Negative Regulation Of Binding (GO:0051100)	0.517625	1	2	28	SUMO1, RACK1	up	ex_22
Membrane Organization (GO:0061024)	0.517635	1	4	65	AP2M1, SNX3, SYP, MTCH1	up	ex_17
Regulation Of Gene Expression (GO:0010468)	0.517786	1	16	241	PPARGC1A, ZNF462, C1D, CD46, SH3GL2, TRA2B, BACH1, SLC8A1, KAT6B, CDK6, PTBP2, TTN, DTNBP1, ELAVL2, OXSR1, MAPK9	up	in_10
Negative Regulation Of Apoptotic Process (GO:0043066)	0.517825	1	34	112	HNRNPK, CPEB4, RB1, SETX, TFRC, ANGPTL4, FMN2, RICTOR, SEMA4D, NRBP2, HIPK3, WFS1, BNIP3L, BAG3, ITGB1, MAPK8IP3, PDK4, SOX9, TSC22D1, VEGFA, ITCH, TJP1, CTNNB1, ZFAND6, USP47, NAA35, RHBDD1, RASA1, GSK3B, OXSR1, SOD2, GOLPH3, NAA15, SPRY2	up	astrocytes_05
Regulation Of Double-Strand Break Repair (GO:2000779)	0.517864	1	2	44	POT1, BRD8	up	ex_09
Positive Regulation Of I-kappaB kinase/NF-kappaB Signaling (GO:0043123)	0.517864	1	2	44	TBK1, GAPDH	up	ex_09
Protein Modification By Small Protein Conjugation (GO:0032446)	0.517927	1	6	96	FBXL7, FBXW11, RBBP6, FBXO25, EYA1, TRIM33	up	in_28
Negative Regulation Of Cellular Biosynthetic Process (GO:0031327)	0.518014	1	3	42	EPHA4, TRIM2, PRMT3	up	in_12
mRNA Metabolic Process (GO:0016071)	0.518063	1	3	38	NCBP1, SRSF1, DDX5	up	ex_23
Positive Regulation Of Transferase Activity (GO:0051347)	0.518606	1	5	36	CHRNA7, PABPN1, SERINC5, NVL, RAD50	down	in_15
Golgi To Plasma Membrane Transport (GO:0006893)	0.518679	1	2	29	COMMD1, STEAP2	down	ex_24
Regulation Of Protein Localization To Plasma Membrane (GO:1903076)	0.518679	1	2	29	KIF5B, PDPK1	down	ex_24
Negative Regulation Of Defense Response (GO:0031348)	0.518679	1	2	29	MAPKBP1, CYLD	down	ex_24
mRNA Export From Nucleus (GO:0006406)	0.518679	1	2	29	NUP214, IWS1	down	ex_24
mRNA Processing (GO:0006397)	0.518742	1	14	63	SCAF11, SRRM1, SRRM2, PABPC1, PRPF4B, SRSF4, USP49, SON, SFPQ, DDX46, RNPC3, RNGTT, RBM41, RBM6	down	in_10
I-kappaB kinase/NF-kappaB Signaling (GO:0007249)	0.518804	1	3	11	DAB2IP, IRAK1BP1, ROCK1	down	in_08
Embryonic Limb Morphogenesis (GO:0030326)	0.518804	1	3	11	FBXW4, SKI, INTU	down	in_08
Negative Regulation Of DNA Biosynthetic Process (GO:2000279)	0.518804	1	3	11	HNRNPC, BMPR2, EXOSC10	down	in_08
Positive Regulation Of Glycolytic Process (GO:0045821)	0.518804	1	3	11	INSR, PSEN1, RPTOR	down	in_08
Response To Nutrient Levels (GO:0031667)	0.518804	1	3	11	KCNB1, RPS6KB1, RPTOR	down	in_08
Positive Regulation Of miRNA Transcription (GO:1902895)	0.518804	1	3	11	MRTFA, SMARCA4, PPARG	down	in_08
ncRNA Metabolic Process (GO:0034660)	0.518804	1	3	11	PARN, XPO5, DTD1	down	in_08
Protein Methylation (GO:0006479)	0.518804	1	3	11	PRMT8, LCMT1, RAB6A	down	in_08
Regulation Of Nuclear-Transcribed mRNA Catabolic Process, Deadenylation-Dependent Decay (GO:1900151)	0.518804	1	3	11	RC3H1, DHX36, TNRC6B	down	in_08
Negative Regulation Of Endocytosis (GO:0045806)	0.518804	1	3	11	RUBCN, SCAMP5, SIRPA	down	in_08
Regulation Of Metal Ion Transport (GO:0010959)	0.518804	1	3	11	SLC30A6, STIM1, SPTBN4	down	in_08
Negative Regulation Of Hydrolase Activity (GO:0051346)	0.518804	1	3	11	SLC39A14, DAB2IP, CAMK2A	down	in_08
Cartilage Development (GO:0051216)	0.518804	1	3	11	SLC39A14, SULF1, TRIP11	down	in_08
Oligosaccharide Metabolic Process (GO:0009311)	0.518804	1	3	11	ST6GALNAC5, ST6GALNAC3, ST3GAL3	down	in_08
Regulation Of Vascular Associated Smooth Muscle Cell Proliferation (GO:1904705)	0.518804	1	3	11	TAFA5, PPARG, TPM1	down	in_08
Regulation Of Cytosolic Calcium Ion Concentration (GO:0051480)	0.518804	1	3	11	TRPC5, RYR1, YWHAE	down	in_08
Negative Regulation Of Cell Migration (GO:0030336)	0.518861	1	5	55	CDH11, SRGAP1, PTPRJ, PTPRG, EVL	down	ex_09
Positive Regulation Of Cell Projection Organization (GO:0031346)	0.518861	1	5	55	NLGN1, CDKL3, CAMK2B, CUX1, PTK2B	down	ex_09
Positive Regulation Of Protein Polymerization (GO:0032273)	0.519137	1	8	34	NAV3, MAPT, FCHSD2, CLIP1, EVL, CRACD, AMBRA1, NCK2	down	ex_06
Glycerophospholipid Biosynthetic Process (GO:0046474)	0.519153	1	6	36	MTMR1, INPP4A, PIP5K1B, PI4KA, SFI1, AGPAT3	down	in_12
Positive Regulation Of Intracellular Protein Transport (GO:0090316)	0.519153	1	6	36	PCNT, SREBF2, ICE1, TPR, CEP290, BCAS3	down	in_12
Axon Development (GO:0061564)	0.519153	1	6	36	SHTN1, CNTN4, DOCK7, MAPT, DSCAML1, NRCAM	down	in_12
Calcium Ion Transport (GO:0006816)	0.519153	1	6	36	TRPC4AP, CACNA1A, ATP2B2, SLC24A3, RYR3, CAMK2A	down	in_12
Protein Targeting (GO:0006605)	0.519153	1	6	36	VPS13D, AP3D1, ZDHHC14, ZDHHC20, ZDHHC21, RABGEF1	down	in_12
ATP Biosynthetic Process (GO:0006754)	0.519178	1	1	12	ATP5PF	down	ex_24
Cellular Response To Growth Factor Stimulus (GO:0071363)	0.519191	1	2	44	RUNX2, ACVR2A	up	in_20
Regulation Of Double-Strand Break Repair (GO:2000779)	0.5195	1	4	25	MORF4L2, TERF2IP, ARID1A, TRIP12	up	oligodendrocytes_04
Regulation Of Protein-Containing Complex Assembly (GO:0043254)	0.5195	1	4	25	PTPN11, GSK3B, VPS8, SEPTIN8	up	oligodendrocytes_04
Endocytosis (GO:0006897)	0.519547	1	5	86	ADORA1, INSR, SYT7, TMEM108, DNM2	down	ex_19
Regulation Of DNA Metabolic Process (GO:0051052)	0.519554	1	9	58	RBBP6, INO80, CCDC88A, SUPT3H, KAT2B, ATXN7, TOM1L1, SMG6, HDAC8	down	ex_17
Positive Regulation Of Cell Motility (GO:2000147)	0.519576	1	5	55	PDGFB, ADAM10, IGF1R, ITGA6, CDC42	down	endothelial_25
Positive Regulation Of Phosphorylation (GO:0042327)	0.519576	1	5	55	RALB, SLCO3A1, ENG, IGF1R, ITGA6	down	endothelial_25
Heart Development (GO:0007507)	0.519595	1	13	45	INSR, PTK2, MICAL2, NF1, BMPR2, KDM6A, OXSR1, PKD1, TCF25, SRI, PKD2, SGCG, SGCD	down	ex_11
Protein Modification Process (GO:0036211)	0.519654	1	17	187	PRKCA, BRAF, SUMF1, TAOK3, SMG1, PTPN1, UBE2D3, STK24, SIK2, APP, HCK, NEK10, MAP4K5, SSH1, TGFBR1, GRK3, MKNK1	up	microglia_13
Regulation Of Intracellular Signal Transduction (GO:1902531)	0.51974	1	17	113	STARD13, NUAK1, FBXL2, ITSN1, FSHR, MYO9A, PPP1R16B, KAT6A, SEZ6, ARHGAP35, WWC2, ARHGEF28, ARHGAP22, ARHGAP21, MCF2L, CRK, FLCN	down	ex_23
Plasma Membrane Bounded Cell Projection Morphogenesis (GO:0120039)	0.519768	1	3	18	CTTN, TRIO, MAP4K4	up	astrocytes_18
Histone Acetylation (GO:0016573)	0.519768	1	3	18	KAT2A, MAP3K7, EPC2	up	astrocytes_18
Regulation Of Fat Cell Differentiation (GO:0045598)	0.519768	1	3	18	SIRT2, ASXL2, TRIO	up	astrocytes_18
Negative Regulation Of Catabolic Process (GO:0009895)	0.519768	1	3	18	SIRT2, PDE3B, SNX3	up	astrocytes_18
Positive Regulation Of Secretion By Cell (GO:1903532)	0.519768	1	3	18	TGFB2, TMED10, DNM1L	up	astrocytes_18
Positive Regulation Of Peptidyl-Serine Phosphorylation (GO:0033138)	0.519768	1	3	18	VEGFA, CAPRIN2, DOCK7	up	astrocytes_18
Central Nervous System Development (GO:0007417)	0.519776	1	9	61	APOD, UGT8, SPTBN1, GSN, UBE3A, CNTNAP2, TPPP, MARCKSL1, PKD2	down	oligodendrocytes_00
Regulation Of Neuron Death (GO:1901214)	0.519787	1	2	21	GRID2, GRM4	down	in_26
Regulation Of Peptidyl-Tyrosine Phosphorylation (GO:0050730)	0.519787	1	2	21	IGF1, PRKCZ	down	in_26
mRNA Transport (GO:0051028)	0.519787	1	2	21	NUP214, SMG6	down	in_26
Regulation Of Mitochondrion Organization (GO:0010821)	0.519787	1	2	21	RHOT1, PDE2A	down	in_26
Protein Tetramerization (GO:0051262)	0.519787	1	2	21	USP16, PKD1	down	in_26
Generation Of Neurons (GO:0048699)	0.519858	1	8	58	BRSK2, KIAA0319L, MARK2, NAV1, MAPT, SDCCAG8, SH3RF1, NEO1	down	ex_22
Negative Regulation Of Cell Differentiation (GO:0045596)	0.520004	1	8	58	SMARCA2, HNRNPU, ACTB, SS18, COL5A2, HOPX, PTEN, ITGAV	up	ex_01
Regulation Of Cold-Induced Thermogenesis (GO:0120161)	0.520027	1	4	39	PPARGC1A, ESRRG, PTH2R, NOVA1	up	ex_02
Golgi To Plasma Membrane Transport (GO:0006893)	0.52006	1	2	19	EXOC6B, GOLGA4	up	microglia_13
Regulation Of Endothelial Cell Migration (GO:0010594)	0.52006	1	2	19	PRKCA, KRIT1	up	microglia_13
Cellular Response To Peptide Hormone Stimulus (GO:0071375)	0.52006	1	2	19	RHOQ, IRS2	up	microglia_13
Negative Regulation Of Programmed Cell Death (GO:0043069)	0.520111	1	14	92	YME1L1, CRYAB, ATG5, TSC22D1, VEGFA, ANGPTL4, MAP4K4, HIPK3, IL6ST, WFS1, MDM2, BAG3, MTOR, NAA16	up	astrocytes_18
Neuron Development (GO:0048666)	0.520342	1	5	71	STMN1, MAP4, RAB11A, MAP1B, B4GALT5	up	ex_21
Sphingolipid Biosynthetic Process (GO:0030148)	0.520698	1	2	30	CERS4, LARGE1	up	ex_17
Positive Regulation Of Protein Polymerization (GO:0032273)	0.520698	1	2	30	HSP90AA1, FER	up	ex_17
Intrinsic Apoptotic Signaling Pathway (GO:0097193)	0.520698	1	2	30	MAP3K5, DDX5	up	ex_17
Negative Regulation Of Growth (GO:0045926)	0.520698	1	2	30	TSPYL2, RTN4	up	ex_17
Mitotic Cytokinesis (GO:0000281)	0.520736	1	2	24	RASA1, CFL1	up	ex_23
Negative Regulation Of Kinase Activity (GO:0033673)	0.520736	1	2	24	YWHAG, THY1	up	ex_23
Vesicle-Mediated Transport (GO:0016192)	0.520773	1	27	201	VAMP2, EXOC5, DENND1B, AP3S1, RAB30, STX7, OSBPL1A, AP2M1, PIK3C3, SNAP25, AP5M1, CSNK1G3, ARL5A, APP, EPS15, AP2B1, RAB11A, MIA2, WASL, STEAP2, LRP12, NAPA, REPS2, NSF, PICALM, WASHC4, HOOK1	up	ex_01
Positive Regulation Of Cell Migration (GO:0030335)	0.520862	1	6	64	RUFY3, PRKCA, HIF1A, ELP3, TGFBR1, SOD2	up	microglia_13
Activation Of GTPase Activity (GO:0090630)	0.520902	1	4	30	ARHGAP42, TBC1D12, GARNL3, TBC1D22A	down	astrocytes_05
Transmembrane Receptor Protein Serine/Threonine Kinase Signaling Pathway (GO:0007178)	0.520902	1	4	30	ZFYVE9, BMP7, BMPR2, ITGB5	down	astrocytes_05
Regulation Of DNA-templated Transcription (GO:0006355)	0.520972	1	21	406	ATF2, SUPT20H, CRLF3, ZKSCAN1, SMARCA1, SUB1, ZNF83, DDX5, MTF2, NFIB, UBE2V1, NFYC, PURA, SAFB, THRA, STAT1, MAX, L3MBTL1, JMJD1C, RAD21, SMAD5	up	in_15
Chromatin Organization (GO:0006325)	0.521023	1	5	78	HNRNPC, SF3B1, BAZ2B, CHD8, EHMT1	down	in_27
Protein Modification By Small Protein Conjugation (GO:0032446)	0.521095	1	4	101	NEDD4L, ITCH, MARCHF6, TRIM33	up	in_27
Positive Regulation Of Signal Transduction (GO:0009967)	0.521137	1	3	70	ROBO1, LANCL2, TM2D3	up	in_20
Modification-Dependent Protein Catabolic Process (GO:0019941)	0.521137	1	3	70	SMURF2, KLHL3, PSMD11	up	in_20
Regulation Of Cell Migration (GO:0030334)	0.521149	1	2	126	TMSB4X, CPNE3	up	ex_24
Nervous System Development (GO:0007399)	0.521512	1	23	171	RBFOX3, FEZ2, RAPGEF5, MBNL1, MAMDC2, WWP1, ADAM23, ADAM22, CDH2, DYRK1A, BTBD3, SERPINI1, GLRB, PTEN, VXN, APP, ITM2B, GPM6B, ZDHHC2, CNTN6, APLP1, NDUFV2, DCX	up	ex_01
Plasma Membrane Bounded Cell Projection Morphogenesis (GO:0120039)	0.521593	1	4	25	ANKRD27, DNM2, SNX1, PACSIN1	down	ex_23
Regulation Of Neuron Death (GO:1901214)	0.521593	1	4	25	CHRNA7, SARM1, GRM4, FYN	down	ex_23
Ribosomal Small Subunit Biogenesis (GO:0042274)	0.521593	1	4	25	NAT10, EXOSC10, RCL1, HEATR1	down	ex_23
Regulation Of Phosphorylation (GO:0042325)	0.521593	1	4	25	ROCK1, PRKRIP1, CCDC88A, FLCN	down	ex_23
Endocytosis (GO:0006897)	0.521618	1	6	40	RHOU, RAB7A, CLTC, SCARB2, ITGB1, MAPK1	down	oligodendrocytes_00
Generation Of Neurons (GO:0048699)	0.521647	1	10	68	CCK, MTPN, PIN1, RTN3, RTN4, RTN1, MAP1B, VXN, NGRN, RAC1	up	ex_06
Cognition (GO:0050890)	0.521668	1	1	11	GPR155	up	in_12
Regulation Of Ubiquitin-Dependent Protein Catabolic Process (GO:2000058)	0.521748	1	3	17	COMMD1, HIPK2, GNA12	down	in_12
Glycoprotein Metabolic Process (GO:0009100)	0.521748	1	3	17	MAN1A2, ST8SIA3, ERP44	down	in_12
Transforming Growth Factor Beta Receptor Signaling Pathway (GO:0007179)	0.521748	1	3	17	SKI, ZFYVE9, SMAD4	down	in_12
Regulation Of Cell Migration (GO:0030334)	0.521836	1	5	122	DYNLL1, TNR, TMSB10, TJP1, TCAF1	up	ex_09
Synaptic Vesicle Exocytosis (GO:0016079)	0.521857	1	2	14	DNAJC5, RIMS2	down	in_20
Regulation Of DNA-templated Transcription Elongation (GO:0032784)	0.521857	1	2	14	ERCC6, SETD5	down	in_20
B Cell Differentiation (GO:0030183)	0.521857	1	2	14	FNIP1, HDAC4	down	in_20
Histone Deacetylation (GO:0016575)	0.521857	1	2	14	GATAD2B, HDAC4	down	in_20
Glycerophospholipid Metabolic Process (GO:0006650)	0.521857	1	2	14	GPLD1, ABHD12	down	in_20
Dendritic Spine Organization (GO:0097061)	0.521857	1	2	14	INSR, EPHB2	down	in_20
Cell Cycle G1/S Phase Transition (GO:0044843)	0.521857	1	2	14	LATS1, CAMK2A	down	in_20
Regulation Of Ubiquitin-Dependent Protein Catabolic Process (GO:2000058)	0.521857	1	2	14	LATS1, GNA12	down	in_20
Regulation Of Protein Localization To Nucleus (GO:1900180)	0.521857	1	2	14	LATS1, TPR	down	in_20
Regulation Of Macromolecule Biosynthetic Process (GO:0010556)	0.521857	1	2	14	TSC1, PUM3	down	in_20
Establishment Of Protein Localization To Vacuole (GO:0072666)	0.521857	1	2	14	VPS13A, UBAP1	down	in_20
Nervous System Development (GO:0007399)	0.522064	1	24	166	FEZ1, FEZ2, GMFB, RAPGEF5, ATXN1, MBD5, ADAM23, OLFM1, LY6H, NRSN1, SERPINI1, GLRB, NCKAP1, VXN, NRGN, APP, TAGLN3, ITM2B, ROBO2, ENC1, APLP1, CNTN4, NDUFV2, NDUFS2	up	ex_06
Vesicle-Mediated Transport To The Plasma Membrane (GO:0098876)	0.522143	1	6	43	EXOC5, STEAP2, DENND1B, SNX3, EPS15, VAMP4	up	ex_01
Nitrogen Compound Transport (GO:0071705)	0.522143	1	6	43	SLC12A2, SCAMP1, LRP1B, SLC38A2, VAMP2, TMEM30A	up	ex_01
Mitochondrial Ribosome Assembly (GO:0061668)	0.522202	1	1	3	DHX30	down	in_10
Skeletal Muscle Tissue Regeneration (GO:0043403)	0.522202	1	1	3	EYS	down	in_10
Neuronal Action Potential (GO:0019228)	0.522202	1	1	3	KCNMB4	down	in_10
Forebrain Neuron Differentiation (GO:0021879)	0.522202	1	1	3	LHX6	down	in_10
Regulation Of Stress-Activated Protein Kinase Signaling Cascade (GO:0070302)	0.522202	1	1	3	MAP2K1	down	in_10
Pteridine-Containing Compound Metabolic Process (GO:0042558)	0.522202	1	1	3	PRKG2	down	in_10
Motor Neuron Axon Guidance (GO:0008045)	0.522202	1	1	3	RNF165	down	in_10
Coenzyme A Biosynthetic Process (GO:0015937)	0.522202	1	1	3	SLC25A16	down	in_10
Gamma-Aminobutyric Acid Metabolic Process (GO:0009448)	0.522202	1	1	3	SLC38A1	down	in_10
Primary miRNA Processing (GO:0031053)	0.522202	1	1	3	SMAD2	down	in_10
Positive Regulation Of Calcium Ion-Dependent Exocytosis (GO:0045956)	0.522202	1	1	3	SYT1	down	in_10
Negative Regulation Of Chromosome Organization (GO:2001251)	0.522202	1	1	3	WAPL	down	in_10
DNA Damage Response, Signal Transduction By P53 Class Mediator (GO:0030330)	0.522232	1	3	10	ATRX, ATM, MDM2	down	ex_01
Cardiac Muscle Contraction (GO:0060048)	0.522232	1	3	10	CAMK2D, TTN, SCN3B	down	ex_01
Vesicle-Mediated Transport In Synapse (GO:0099003)	0.522232	1	3	10	CPLX2, PCLO, PIP5K1C	down	ex_01
Positive Regulation Of Cellular Response To Transforming Growth Factor Beta Stimulus (GO:1903846)	0.522232	1	3	10	CREBBP, FLCN, GIPC1	down	ex_01
Cardiac Muscle Cell Action Potential Involved In Contraction (GO:0086002)	0.522232	1	3	10	GPD1L, CACNA1D, SCN3B	down	ex_01
Limb Development (GO:0060173)	0.522232	1	3	10	IQCE, INTU, ZNRF3	down	ex_01
Positive Regulation Of Protein Targeting To Membrane (GO:0090314)	0.522232	1	3	10	KCNB1, MTCL1, FYN	down	ex_01
Regulation Of Transmembrane Transport (GO:0034762)	0.522232	1	3	10	KCNJ6, WWP2, BCL2	down	ex_01
Alpha-Amino Acid Metabolic Process (GO:1901605)	0.522232	1	3	10	KYAT1, DDAH1, MTR	down	ex_01
tRNA Methylation (GO:0030488)	0.522232	1	3	10	NSUN6, METTL2B, METTL6	down	ex_01
Negative Regulation Of Protein Kinase B Signaling (GO:0051898)	0.522232	1	3	10	PHLPP1, PTPRJ, FLCN	down	ex_01
Cellular Response To Catecholamine Stimulus (GO:0071870)	0.522232	1	3	10	PRKN, ATP2B4, GNB1	down	ex_01
Negative Regulation Of Smoothened Signaling Pathway (GO:0045879)	0.522232	1	3	10	PTCH2, MGRN1, SUFU	down	ex_01
Autophagy Of Nucleus (GO:0044804)	0.522232	1	3	10	RB1CC1, WIPI2, ULK1	down	ex_01
Regulation Of Phosphatase Activity (GO:0010921)	0.522232	1	3	10	ROCK1, TSC1, PPP6R2	down	ex_01
L-amino Acid Transport (GO:0015807)	0.522232	1	3	10	SLC36A4, SLC7A8, SLC1A1	down	ex_01
Glycosphingolipid Biosynthetic Process (GO:0006688)	0.522232	1	3	10	ST3GAL5, ST6GALNAC5, LARGE1	down	ex_01
Rescue Of Stalled Ribosome (GO:0072344)	0.522232	1	3	10	TRIP4, NEMF, KLHDC10	down	ex_01
Regulation Of Cellular Component Organization (GO:0051128)	0.522396	1	2	62	HSP90AA1, TLK1	up	ex_19
Negative Regulation Of Cellular Biosynthetic Process (GO:0031327)	0.522471	1	5	39	TSC1, ROCK2, NFKB1, RAPGEF2, PROX1	down	in_20
Regulation Of Cell Cycle Process (GO:0010564)	0.522677	1	7	47	CALM2, CALM3, CALM1, PIN1, MAP9, RAB11A, CDC42	up	ex_06
Autophagosome Organization (GO:1905037)	0.522753	1	9	25	ELAPOR1, ATG12, RAB7A, UBXN2A, STX12, PACS2, RB1CC1, ATG7, SPG11	down	ex_02
Negative Regulation Of Autophagy (GO:0010507)	0.522753	1	9	25	RUBCN, KLHL22, BCL2, FOXK2, FOXK1, LZTS1, TAB2, RPTOR, TLK2	down	ex_02
Negative Regulation Of Cellular Biosynthetic Process (GO:0031327)	0.522831	1	4	46	PUS7, DHX36, SOGA1, RBM4	down	in_26
Chromatin Organization (GO:0006325)	0.522987	1	13	115	SKP1, H3-3A, BMI1, SUDS3, BRD7, CBX5, CBX3, SMARCE1, NAP1L3, NAP1L2, PSIP1, SMARCC2, GET1	up	ex_11
Chemical Synaptic Transmission (GO:0007268)	0.523007	1	3	74	AKAP9, GABRA1, KIF1B	up	in_27
Regulation Of DNA Replication (GO:0006275)	0.523124	1	8	29	ESCO1, ATR, RBBP6, NPM2, CCDC88A, FAF1, PDS5A, ING5	down	ex_01
Negative Regulation Of Transforming Growth Factor Beta Receptor Signaling Pathway (GO:0030512)	0.523124	1	8	29	SMURF2, SKI, ARID4B, RBBP4, SNX6, ZBTB7A, FBN1, LDLRAD4	down	ex_01
Nitrogen Compound Transport (GO:0071705)	0.523338	1	6	40	ATP11B, HSP90B1, SLC38A2, VAMP2, ARL6IP5, TMEM30A	up	ex_06
Nuclear-Transcribed mRNA Catabolic Process (GO:0000956)	0.523338	1	6	40	CNOT7, HBS1L, RNPS1, DCP2, DDX5, GSPT1	up	ex_06
Regulation Of Anatomical Structure Morphogenesis (GO:0022603)	0.52343	1	3	45	RC3H1, NF1, EGLN1	down	in_27
Positive Regulation Of Ras Protein Signal Transduction (GO:0046579)	0.523589	1	2	13	ARHGEF3, RASGRF1	down	in_15
Membrane Lipid Biosynthetic Process (GO:0046467)	0.523589	1	2	13	CERS4, ELOVL6	down	in_15
Regulation Of Postsynaptic Membrane Potential (GO:0060078)	0.523589	1	2	13	GRIN1, GABRG3	down	in_15
Negative Regulation Of Cell-Substrate Adhesion (GO:0010812)	0.523589	1	2	13	PTPRO, NEXMIF	down	in_15
Regulation Of Plasma Membrane Bounded Cell Projection Organization (GO:0120035)	0.523589	1	2	13	ZNF804A, CCDC88A	down	in_15
Protein Ubiquitination (GO:0016567)	0.523809	1	7	117	WWP1, PELI2, RBX1, ZC4H2, ZNRF3, UBE3A, TAF1	down	in_28
Positive Regulation Of Cell Migration (GO:0030335)	0.523826	1	4	58	EPHA4, MIA3, CDH13, PIK3R3	up	in_12
Regulation Of Actin Filament Polymerization (GO:0030833)	0.52388	1	8	16	CYRIB, RASA1, FER, SNX9, PRKCE, SSH2, BIN1, NCKAP1	up	oligodendrocytes_00
Negative Regulation Of Protein Modification Process (GO:0031400)	0.52388	1	8	16	PPP1R16B, MAPT, PRKN, GSK3B, LRP6, IBTK, PTEN, PRKDC	up	oligodendrocytes_00
Positive Regulation Of Cell Population Proliferation (GO:0008284)	0.524043	1	11	97	RPL17, STAT1, CNOT7, ACER3, BMI1, CD47, IGF1R, BMPR1A, PFDN1, KRAS, RPS4X	up	ex_11
Purine Ribonucleotide Biosynthetic Process (GO:0009152)	0.524057	1	2	20	ADCY5, PRKAG2	down	ex_09
Cell Cycle G1/S Phase Transition (GO:0044843)	0.524057	1	2	20	CDK6, CCND3	down	ex_09
Regulation Of Axon Extension (GO:0030516)	0.524057	1	2	20	CDKL3, KIAA0319	down	ex_09
Clathrin-Dependent Endocytosis (GO:0072583)	0.524057	1	2	20	ITSN1, PIP5K1C	down	ex_09
Protein Targeting To Mitochondrion (GO:0006626)	0.524057	1	2	20	MTCH1, IMMP2L	down	ex_09
Negative Regulation Of ERK1 And ERK2 Cascade (GO:0070373)	0.524057	1	2	20	PTPN2, WNK2	down	ex_09
Positive Regulation Of Cellular Process (GO:0048522)	0.524095	1	18	148	AKT2, PDGFC, MECP2, MLXIPL, SMARCD3, SMARCA4, GAREM1, INSR, MAPT, TENM4, PBRM1, FAF1, KLHL22, MARK4, ZFHX3, SHANK2, ARID1A, MAPK8	down	ex_21
DNA Metabolic Process (GO:0006259)	0.524119	1	8	64	TRRAP, RAD51B, NPM1, USP3, EP400, MNAT1, PDS5A, RAD50	down	in_20
Regulation Of Neuron Apoptotic Process (GO:0043523)	0.524134	1	8	32	PRKCI, SRPK2, BACE1, KCNB1, VSTM2L, NF1, KDM2B, PTPRZ1	down	in_08
Positive Regulation Of Amide Metabolic Process (GO:0034250)	0.524134	1	8	32	UPF3B, LARP4B, UPF3A, LARP4, AGO2, OGT, RPS6KB1, LARP1	down	in_08
Protein Autophosphorylation (GO:0046777)	0.524208	1	4	65	PAK1, ATP13A2, GSK3B, RIPK1	up	in_08
Circulatory System Development (GO:0072359)	0.524291	1	5	33	PIK3CA, ID2, CACYBP, SRI, HDAC9	up	ex_06
Response To Retinoic Acid (GO:0032526)	0.524293	1	4	13	ACER2, SETX, BRINP3, PTK2B	down	ex_11
Negative Regulation Of Cell-Matrix Adhesion (GO:0001953)	0.524293	1	4	13	CASK, AJAP1, NEXMIF, BCAS3	down	ex_11
Ceramide Biosynthetic Process (GO:0046513)	0.524293	1	4	13	CERS4, ST6GALNAC5, SGMS1, SPTLC1	down	ex_11
Positive Regulation Of Calcium Ion Transmembrane Transport (GO:1904427)	0.524293	1	4	13	GRIN1, P2RX7, CEMIP, TRPC1	down	ex_11
Positive Regulation Of Glucose Transmembrane Transport (GO:0010828)	0.524293	1	4	13	INSR, SORBS1, BRAF, AKT2	down	ex_11
DNA Damage Checkpoint Signaling (GO:0000077)	0.524293	1	4	13	INTS7, ATR, RAD9A, TP53BP1	down	ex_11
Cardiac Muscle Cell Action Potential (GO:0086001)	0.524293	1	4	13	KCND3, CACNA1D, CACNA1G, SCN3B	down	ex_11
Positive Regulation Of Transcription Initiation By RNA Polymerase II (GO:0060261)	0.524293	1	4	13	MED13, MED15, MED27, TAF1	down	ex_11
Negative Regulation Of MAP Kinase Activity (GO:0043407)	0.524293	1	4	13	NF1, ZNF675, PTPRJ, DAB2IP	down	ex_11
Regulation Of Cell-Cell Adhesion (GO:0022407)	0.524293	1	4	13	PTK2, PTPRR, MEGF10, PTPRG	down	ex_11
ncRNA Catabolic Process (GO:0034661)	0.524293	1	4	13	SND1, ZCCHC8, EXOSC10, DIS3L2	down	ex_11
Neuron Projection Guidance (GO:0097485)	0.524314	1	4	26	FEZ1, KIAA1755, NRXN3, SEMA3B	down	oligodendrocytes_00
Protein K48-linked Ubiquitination (GO:0070936)	0.524314	1	4	26	UBE2G2, UBE3A, UBE2D2, ITCH	down	oligodendrocytes_00
Phosphatidylinositol Dephosphorylation (GO:0046856)	0.524318	1	1	10	PIP4P2	up	ex_23
Negative Regulation Of Catabolic Process (GO:0009895)	0.524473	1	4	31	NCOR1, DAB2IP, TAF1, BANP	down	ex_21
Positive Regulation Of Neurogenesis (GO:0050769)	0.524473	1	4	31	PLXNC1, SHANK3, SMARCD3, CUX1	down	ex_21
Positive Regulation Of Protein Transport (GO:0051222)	0.524473	1	4	31	UNC13B, CD2AP, BCAS3, FRMD4A	down	ex_21
Calcium Ion Transmembrane Transport (GO:0070588)	0.524483	1	2	20	ATP2B1, SLC24A2	down	endothelial_25
Regulation Of Osteoblast Differentiation (GO:0045667)	0.524483	1	2	20	CDK6, YAP1	down	endothelial_25
T Cell Receptor Signaling Pathway (GO:0050852)	0.524483	1	2	20	RC3H1, HLA-A	down	endothelial_25
Plasma Membrane Organization (GO:0007009)	0.524483	1	2	20	SPTBN1, ANK3	down	endothelial_25
Regulation Of Notch Signaling Pathway (GO:0008593)	0.524483	1	2	20	YAP1, ZBTB7A	down	endothelial_25
Regulation Of Axon Extension (GO:0030516)	0.524602	1	3	18	DNM2, MAPT, MACF1	down	ex_17
Regulation Of Trans-Synaptic Signaling (GO:0099177)	0.524602	1	3	18	GRID1, CACNA1A, CACNA1B	down	ex_17
Regulation Of Stress-Activated MAPK Cascade (GO:0032872)	0.524602	1	3	18	IGF1R, ARL6IP5, MAP4K4	down	ex_17
Regulation Of Glycolytic Process (GO:0006110)	0.524602	1	3	18	INSR, HDAC4, RPTOR	down	ex_17
Regulation Of Epithelial To Mesenchymal Transition (GO:0010717)	0.524602	1	3	18	PHLDB2, LDLRAD4, MARK1	down	ex_17
Membrane Lipid Biosynthetic Process (GO:0046467)	0.524602	1	3	18	ST3GAL6, SGPP2, SPTLC1	down	ex_17
Regulation Of Intracellular Protein Transport (GO:0033157)	0.524602	1	3	18	VAMP2, OAZ1, BCAS3	down	ex_17
Regulation Of Epithelial Cell Migration (GO:0010632)	0.524792	1	2	18	BMPER, CORO1C	up	ex_02
Wnt Signaling Pathway (GO:0016055)	0.524792	1	2	18	CPE, FZD3	up	ex_02
Neurotransmitter Transport (GO:0006836)	0.524792	1	2	18	GABRA2, SLC38A2	up	ex_02
Negative Regulation Of TOR Signaling (GO:0032007)	0.524792	1	2	18	MIOS, SESN1	up	ex_02
Phosphatidylinositol Phosphate Biosynthetic Process (GO:0046854)	0.524792	1	2	18	PIK3CA, PIP4K2A	up	ex_02
Fat Cell Differentiation (GO:0045444)	0.524792	1	2	18	PPARGC1A, ZFPM2	up	ex_02
COPII-coated Vesicle Budding (GO:0090114)	0.524792	1	2	18	SEC24D, SEC23A	up	ex_02
Rho Protein Signal Transduction (GO:0007266)	0.524792	1	2	18	TNFRSF25, ROCK2	up	ex_02
Dendritic Spine Organization (GO:0097061)	0.524792	1	2	18	ZNF365, MTMR2	up	ex_02
Positive Regulation Of Macromolecule Biosynthetic Process (GO:0010557)	0.524925	1	3	45	HSPH1, DDX3X, FXR1	up	ex_22
Brain Development (GO:0007420)	0.524973	1	12	54	GRIN1, RELN, BPTF, NIPBL, CDK5RAP2, KDM4B, POU6F1, PAFAH1B1, MAST1, CHD8, NRCAM, GIT2	down	in_10
Synapse Assembly (GO:0007416)	0.525189	1	2	30	GABRB2, DSCAM	up	in_08
Positive Regulation Of Epithelial Cell Migration (GO:0010634)	0.525189	1	2	30	NELL2, HIF1A	up	in_08
Glycoprotein Biosynthetic Process (GO:0009101)	0.525189	1	2	30	ST3GAL5, MGAT4A	up	in_08
Positive Regulation Of Epithelial Cell Migration (GO:0010634)	0.525201	1	2	25	PLPP3, EMC10	down	oligodendrocytes_04
Protein Stabilization (GO:0050821)	0.525222	1	7	71	PPARGC1A, ANK2, PTGES3, FBXW7, CLU, NAPG, GET1	up	ex_02
Positive Regulation Of Translation (GO:0045727)	0.525466	1	2	29	CPEB3, SAMD4A	up	in_28
Activation Of GTPase Activity (GO:0090630)	0.525466	1	2	29	TBC1D2B, ARHGAP24	up	in_28
Endoplasmic Reticulum To Golgi Vesicle-Mediated Transport (GO:0006888)	0.525466	1	2	29	TFG, TRAPPC12	up	in_28
Regulation Of NIK/NF-kappaB Signaling (GO:1901222)	0.525563	1	6	18	EIF2AK2, APP, NFAT5, TRIM44, SASH1, DLG1	up	OPC_07
Synapse Assembly (GO:0007416)	0.525563	1	6	18	RYK, NRXN2, CDH2, SRGAP2C, NRCAM, SRGAP3	up	OPC_07
Macromolecule Modification (GO:0043412)	0.525563	1	6	18	UBE2D3, UBE2D2, PPP4R2, WWP2, UBA3, PRKDC	up	OPC_07
Regulation Of Insulin Secretion (GO:0050796)	0.525712	1	4	26	CHGA, SNAP25, IRS1, IRS2	up	ex_06
Regulation Of Actin Filament-Based Process (GO:0032970)	0.525712	1	4	26	PAK1, DYNLL1, CDC42, RAC1	up	ex_06
Cellular Response To Hypoxia (GO:0071456)	0.525712	1	4	26	PINK1, PGK1, STUB1, BNIP3	up	ex_06
Phosphatidylinositol-Mediated Signaling (GO:0048015)	0.525712	1	4	26	PLEKHA1, PIK3CA, PIK3R1, IRS1	up	ex_06
Regulation Of Cell Migration (GO:0030334)	0.525741	1	7	105	DYNLL1, EPHA4, MIA3, ROBO1, CDH13, ACTG1, PIK3R3	up	in_12
Positive Regulation Of Catabolic Process (GO:0009896)	0.525779	1	3	22	EZR, PTEN, VSIR	down	astrocytes_05
Protein Catabolic Process (GO:0030163)	0.525779	1	3	22	YME1L1, APOE, MARCHF6	down	astrocytes_05
Regulation Of Canonical Wnt Signaling Pathway (GO:0060828)	0.525799	1	21	69	DKK3, UBAC2, RNF220, CDK14, TBL1X, WWTR1, CSNK1E, SOX9, CYLD, APC2, LGR4, UBE2B, USP47, SMURF2, GSK3B, TNKS, CHD8, TCF7L2, PPM1A, PPM1B, CSNK1G1	up	astrocytes_05
Positive Regulation Of Cell Migration (GO:0030335)	0.525799	1	21	69	RUFY3, FERMT2, HIF1A, PLCG1, SOX9, GAB1, VEGFA, AGO2, ARHGEF7, PPP3CA, STAT3, RAB11A, TJP1, SEMA4B, SEMA4D, SMURF2, ITGA6, TIAM1, SOD2, SPRY2, ITGB1	up	astrocytes_05
mRNA Transport (GO:0051028)	0.525817	1	4	28	NUP107, SMG6, SMG7, XPO1	down	ex_22
Cellular Response To Transforming Growth Factor Beta Stimulus (GO:0071560)	0.525817	1	4	28	SKI, ZMIZ1, WWOX, PDE2A	down	ex_22
Regulation Of Cell Division (GO:0051302)	0.525919	1	4	28	PIK3C3, CALM2, CALM1, RAB11A	up	ex_01
Regulation Of Secretion By Cell (GO:1903530)	0.525919	1	4	28	RAB21, NSF, VAMP2, FMR1	up	ex_01
Positive Regulation Of Secretion By Cell (GO:1903532)	0.525919	1	4	28	SLC12A2, ADAM9, PPID, CLASP2	up	ex_01
Sodium Ion Transmembrane Transport (GO:0035725)	0.525919	1	4	28	SLC12A2, ATP1B1, ATP1A1, SLC4A8	up	ex_01
Positive Regulation Of Transcription Elongation By RNA Polymerase II (GO:0032968)	0.526008	1	1	11	MED28	up	in_10
Regulation Of T Cell Differentiation (GO:0045580)	0.526008	1	1	11	PRDM1	up	in_10
Response To Amyloid-Beta (GO:1904645)	0.526218	1	4	17	GRIN1, CACNA1A, CACNA1B, PSEN1	down	in_10
Cellular Response To Peptide (GO:1901653)	0.526218	1	4	17	GRIN1, MDM2, CACNA1A, PSEN1	down	in_10
Modulation Of Excitatory Postsynaptic Potential (GO:0098815)	0.526218	1	4	17	GRIN1, PRKCZ, SLC8A3, RELN	down	in_10
Regulation Of Type I Interferon Production (GO:0032479)	0.526218	1	4	17	KLHL22, ATG12, TRAF3, ITCH	down	in_10
Negative Regulation Of Cellular Catabolic Process (GO:0031330)	0.526218	1	4	17	KLHL22, ROCK1, GPLD1, RPTOR	down	in_10
Synaptic Vesicle Recycling (GO:0036465)	0.526218	1	4	17	SYT1, AP3B2, DNM1, GIT2	down	in_10
Regulation Of TOR Signaling (GO:0032006)	0.526218	1	4	17	TSC1, UBR1, FNIP1, RPTOR	down	in_10
Negative Regulation Of Proteasomal Protein Catabolic Process (GO:1901799)	0.526218	1	4	17	USP25, USP7, MAP1A, MARCHF7	down	in_10
Telomere Organization (GO:0032200)	0.526218	1	4	17	YY1, ATRX, INO80D, PRKDC	down	in_10
Positive Regulation Of Cell Migration (GO:0030335)	0.526402	1	9	73	SHTN1, AKT2, INSR, PDGFC, STAT3, DAB2IP, SMURF2, ZNF609, EPHB2	down	ex_21
Regulation Of Canonical Wnt Signaling Pathway (GO:0060828)	0.526594	1	4	63	WNK1, GNAQ, UBR5, DAAM2	up	in_28
Cell Morphogenesis Involved In Neuron Differentiation (GO:0048667)	0.526761	1	3	19	ANK3, RAB10, MAP1B	down	oligodendrocytes_00
Negative Regulation Of Cellular Component Organization (GO:0051129)	0.526761	1	3	19	RDX, HSPA2, RAF1	down	oligodendrocytes_00
RNA Processing (GO:0006396)	0.526765	1	6	81	HNRNPK, SRSF1, ADARB1, SRPK1, NCBP1, RBM39	up	ex_23
Regulation Of Cell Cycle (GO:0051726)	0.526792	1	3	66	CALR, GRK5, RPS6KA2	up	endothelial_25
Regulation Of Organelle Organization (GO:0033043)	0.526889	1	2	30	TAOK1, MFF	down	in_28
Neuron Projection Development (GO:0031175)	0.527133	1	27	101	ANKRD27, MAPK8IP3, SHTN1, ULK1, ROCK1, NYAP2, FRY, ARHGAP35, PAK3, MINK1, CAMSAP1, TMEM108, ATCAY, LAMB1, DNM2, SHANK1, MAPT, GAS7, SHANK3, SGK1, BICDL1, PACSIN1, UNC5A, DAB2IP, TAOK3, EPHB1, EPHB2	down	ex_01
Monocarboxylic Acid Metabolic Process (GO:0032787)	0.527307	1	2	26	ACSL3, VDAC1	up	ex_21
Negative Regulation Of Cellular Catabolic Process (GO:0031330)	0.527307	1	2	26	BCL2, EIF4G2	up	ex_21
Synaptic Vesicle Endocytosis (GO:0048488)	0.527307	1	2	26	ITSN2, AP2M1	up	ex_21
Regulation Of Macromolecule Biosynthetic Process (GO:0010556)	0.527307	1	2	26	MTPN, PUM3	up	ex_21
Regulation Of Embryonic Development (GO:0045995)	0.527307	1	2	26	RAB14, B4GALT5	up	ex_21
Cellular Response To Tumor Necrosis Factor (GO:0071356)	0.527307	1	2	26	RPS3, STAT1	up	ex_21
Negative Regulation Of Neuron Projection Development (GO:0010977)	0.527307	1	2	26	RUFY3, SEMA3A	up	ex_21
Positive Regulation Of Endothelial Cell Migration (GO:0010595)	0.527307	1	2	26	SEMA5A, RAC1	up	ex_21
Golgi Organization (GO:0007030)	0.52732	1	11	34	RAB1A, TRAPPC12, COG7, COG5, VPS13B, PRKD1, DYM, HACE1, ARHGEF7, GBF1, HTT	up	OPC_07
Regulation Of Small GTPase Mediated Signal Transduction (GO:0051056)	0.527344	1	12	39	ARHGAP26, ARHGAP35, ARHGEF11, SWAP70, ARHGAP12, FAM13B, CGNL1, MYO9A, TIAM1, TIAM2, AKAP13, GNA13	up	astrocytes_05
Negative Regulation Of Protein Metabolic Process (GO:0051248)	0.527344	1	12	39	CNOT1, CPEB3, AZIN1, GIGYF2, CAPRIN1, MDM4, EIF2AK2, DNAJC1, TRIM2, RIC1, DAPK1, FMN2	up	astrocytes_05
Regulation Of Macromolecule Metabolic Process (GO:0060255)	0.527344	1	12	39	FOXP1, MTMR3, ZFP36L1, HIF1A, PCBP2, HNRNPDL, FUBP1, RASA1, AFF4, TRIM44, SORT1, HMG20A	up	astrocytes_05
Positive Regulation Of Cell Motility (GO:2000147)	0.527364	1	3	50	INSR, PTK2, SEMA4D	down	ex_19
Cellular Response To Growth Factor Stimulus (GO:0071363)	0.527364	1	3	50	PDE2A, DAB2IP, NR3C1	down	ex_19
Negative Regulation Of Cell Population Proliferation (GO:0008285)	0.527367	1	5	81	CDK10, PLPP1, NRG1, RB1CC1, PKD2	down	ex_24
Cellular Component Assembly (GO:0022607)	0.527367	1	5	81	DPYSL3, RHOA, POT1, CALD1, TTC26	down	ex_24
Ribonucleoprotein Complex Biogenesis (GO:0022613)	0.527462	1	5	32	EXOSC10, RCL1, NAT10, NVL, HEATR1	down	ex_23
Positive Regulation Of Protein Polymerization (GO:0032273)	0.527462	1	5	32	FCHSD2, BIN1, EVL, CRACD, CDK5RAP2	down	ex_23
Positive Regulation Of Protein-Containing Complex Assembly (GO:0031334)	0.527462	1	5	32	UNC13B, MARK4, SPIDR, FAF1, MAPK8	down	ex_23
Lysosomal Transport (GO:0007041)	0.527608	1	2	34	AP1G1, VPS35	up	in_15
Positive Regulation Of Wnt Signaling Pathway (GO:0030177)	0.527608	1	2	34	ATP6V0C, XIAP	up	in_15
Regulation Of Blood Vessel Endothelial Cell Migration (GO:0043535)	0.527964	1	3	19	ANGPT2, TMSB4X, ATP5F1B	up	ex_06
Purine Ribonucleotide Metabolic Process (GO:0009150)	0.527964	1	3	19	ATP1B1, RAN, HINT1	up	ex_06
Negative Regulation Of Proteasomal Ubiquitin-Dependent Protein Catabolic Process (GO:0032435)	0.527964	1	3	19	CAMLG, HSP90AB1, PARK7	up	ex_06
Regulation Of Peptidyl-Tyrosine Phosphorylation (GO:0050730)	0.527964	1	3	19	CNOT7, APP, PRNP	up	ex_06
mRNA 3'-End Processing (GO:0031124)	0.527964	1	3	19	NUDT21, SSU72, APP	up	ex_06
Regulation Of Axon Extension (GO:0030516)	0.527964	1	3	19	OLFM1, RTN4, MAP2	up	ex_06
Regulation Of Protein Localization To Nucleus (GO:1900180)	0.527964	1	3	19	PARK7, PIN1, KAT7	up	ex_06
Positive Regulation Of Response To Stimulus (GO:0048584)	0.527964	1	3	19	UBE2N, RNF8, VDAC1	up	ex_06
Regulation Of Cell Cycle G1/S Phase Transition (GO:1902806)	0.528251	1	4	25	APC, CCNH, CDC73, MNAT1	up	astrocytes_18
Negative Regulation Of Growth (GO:0045926)	0.528251	1	4	25	TGFB2, CAPRIN2, MT1X, BCL6	up	astrocytes_18
Calcium Ion Transmembrane Transport (GO:0070588)	0.528251	1	4	25	TMEM165, PMPCB, CACNA1C, ITGAV	up	astrocytes_18
Endocytic Recycling (GO:0032456)	0.52827	1	10	28	EIPR1, RAB7A, VPS35L, STX12, VPS53, STX6, RAB11FIP3, RAB11FIP4, VPS13B, CCDC93	down	ex_02
Sodium Ion Transport (GO:0006814)	0.52827	1	10	28	SLC9B2, SGK1, SLC23A2, NALCN, SCN3B, SLC6A17, SLC6A6, FGF13, SLC24A4, SLC8A2	down	ex_02
Positive Regulation Of Metabolic Process (GO:0009893)	0.52827	1	10	28	SMARCA4, APC, GRB10, PPARGC1B, INSR, LPIN1, CAMK1D, ELOVL6, EHMT1, ALMS1	down	ex_02
Regulation Of GTPase Activity (GO:0043087)	0.528482	1	5	74	EPHA4, RIC1, EFNA5, PICALM, NTRK2	up	in_12
Positive Regulation Of Transferase Activity (GO:0051347)	0.528553	1	7	45	INSR, FGFR1, PARM1, IGF1R, DSTYK, SERINC5, NTRK2	down	ex_17
Organic Substance Transport (GO:0071702)	0.528553	1	7	45	RUFY1, ABCA5, VAMP2, ARL6IP5, CHKA, SLC22A10, CACNG8	down	ex_17
Positive Regulation Of Cell Projection Organization (GO:0031346)	0.528609	1	13	53	PLXNC1, FBXW8, ARHGAP35, ARSB, PRKCI, CBFA2T2, SETX, PLXNA4, MARK2, CDKL3, CAMK1D, DAB2IP, CUX1	down	in_08
Regulation Of Programmed Cell Death (GO:0043067)	0.528626	1	20	57	TRRAP, ACTB, MBTD1, EPC2, ATM, SGK1, XIAP, PHLPP1, LCMT1, FBXO11, FBXO10, RAF1, PRKN, EP400, USP42, HSP90AA1, RBM25, DDX42, DAPK1, FYN	down	ex_02
Endosome To Lysosome Transport (GO:0008333)	0.528659	1	3	32	AP3D1, CLEC16A, CACNG2	down	ex_09
Intrinsic Apoptotic Signaling Pathway (GO:0097193)	0.528659	1	3	32	BRSK2, PPP1R13B, BNIP3	down	ex_09
Peptidyl-Threonine Phosphorylation (GO:0018107)	0.528659	1	3	32	HIPK3, GPI, MAPK1	down	ex_09
Potassium Ion Transport (GO:0006813)	0.528659	1	3	32	KCNH3, KCNQ2, PKD2	down	ex_09
Regulation Of Protein Kinase B Signaling (GO:0051896)	0.528659	1	3	32	PTK2, PTPRJ, MTDH	down	ex_09
Regulation Of Protein Secretion (GO:0050708)	0.528659	1	3	32	STX1A, SYT7, EIPR1	down	ex_09
Regulation Of Programmed Cell Death (GO:0043067)	0.528763	1	9	66	ATM, PRKN, TM7SF3, RBM25, USP36, DAPK1, MALT1, FYN, TRIM24	down	ex_22
Ras Protein Signal Transduction (GO:0007265)	0.528829	1	5	67	CFL1, CNKSR2, ARHGAP5, RAPGEF5, NCKAP1	up	ex_23
Peptidyl-Serine Phosphorylation (GO:0018105)	0.528838	1	15	68	MAPK14, ROCK1, SRPK2, LATS1, PRKCZ, PRKDC, PIKFYVE, SGK1, MAST1, MAST2, PKN2, CSNK1G1, SMG1, CAMK2A, CAB39	down	in_10
Positive Regulation Of Transcription By RNA Polymerase II (GO:0045944)	0.528881	1	17	286	ATF7, RIPK1, STAT2, EFCAB7, PWWP2A, SNW1, UBE2E1, PTMS, MZF1, SREBF2, SUPT5H, NR1D2, PPP3R1, GTF2F2, TCERG1, SSBP2, PKD2	down	ex_24
Cellular Response To Cytokine Stimulus (GO:0071345)	0.528915	1	9	66	SLC12A2, CALM1, HNRNPU, HIF1A, UBE2G2, STAT1, CD47, FER, GSK3B	up	ex_01
Cell-Matrix Adhesion (GO:0007160)	0.528991	1	9	29	FERMT2, ITGA9, ITGA6, ARHGEF7, TIAM1, MKLN1, CTTN, ITGB1, ITGB4	up	astrocytes_05
MAPK Cascade (GO:0000165)	0.528991	1	9	29	MAP3K4, TNIK, ZFP36L1, MAP3K7, MAP2K4, MINK1, SETX, SOX9, MEF2A	up	astrocytes_05
Gene Expression (GO:0010467)	0.529186	1	11	126	ADARB1, RPL27A, RPL6, SYNCRIP, AGFG1, UPF2, THOC1, SMG1, XPO1, KPNA4, RBM6	down	endothelial_25
Positive Regulation Of Intracellular Signal Transduction (GO:1902533)	0.529186	1	11	126	NDFIP2, PDGFB, ENG, NOS1AP, GAPDH, HIP1, JCAD, PRKN, SMAD4, IGF1R, CBL	down	endothelial_25
Regulation Of Endothelial Cell Migration (GO:0010594)	0.529214	1	3	32	FOXP1, ACVRL1, ETS1	down	endothelial_25
Non-Membrane-Bounded Organelle Assembly (GO:0140694)	0.529214	1	3	32	RC3H1, NEK7, PGM5	down	endothelial_25
Negative Regulation Of Developmental Process (GO:0051093)	0.529214	1	3	32	RC3H1, PRKN, CDK6	down	endothelial_25
Negative Regulation Of Macromolecule Biosynthetic Process (GO:0010558)	0.529214	1	3	32	SYNCRIP, TMEFF2, GAPDH	down	endothelial_25
Cellular Response To Oxidative Stress (GO:0034599)	0.529229	1	6	48	VKORC1L1, ABL1, ERCC6L2, MAPT, DAPK1, MAPK8	down	ex_21
Regulation Of Translation (GO:0006417)	0.529366	1	7	102	EIF1B, MTPN, PUM3, RPS3, EIF4G2, DDX6, EIF4A2	up	ex_21
Cell Morphogenesis Involved In Neuron Differentiation (GO:0048667)	0.529383	1	7	31	SPTBN4, MAP6, DCC, ZDHHC17, MAP1A, MAP1B, NRCAM	down	in_10
Regulation Of Anatomical Structure Morphogenesis (GO:0022603)	0.529461	1	14	61	RC3H1, CYRIB, KNDC1, ARHGAP35, ARHGAP44, BMPER, HECW2, BRSK2, MARK2, MAPT, SHANK3, SRCIN1, FMNL2, SARM1	down	ex_06
Non-Membrane-Bounded Organelle Assembly (GO:0140694)	0.529527	1	3	36	GOLGA8A, RNF213, DDX3X	down	astrocytes_18
Regulation Of Cell Migration (GO:0030334)	0.529587	1	7	118	PDGFC, ELP3, MITF, PDCD10, ARID4B, PAK1, TIAM1	up	in_08
Protein Acetylation (GO:0006473)	0.529653	1	1	8	CLOCK	up	microglia_13
Negative Regulation Of Sequestering Of Calcium Ion (GO:0051283)	0.529653	1	1	8	IBTK	up	microglia_13
Stress Granule Assembly (GO:0034063)	0.529653	1	1	8	PRRC2C	up	microglia_13
Regulation Of Cell Morphogenesis (GO:0022604)	0.529653	1	1	8	ZMYM4	up	microglia_13
DNA-templated Transcription (GO:0006351)	0.529858	1	4	66	TSC22D1, PTMA, DDX5, PDE10A	up	ex_17
Phosphorylation (GO:0016310)	0.529953	1	25	157	CDK14, PRKCZ, XYLB, PI4KA, SMG1, PRKAG2, PRPF4B, HIPK2, CDC42BPB, PIK3CB, FGGY, DCLK1, INSR, WNK2, ATR, RPTOR, MARK1, MARK4, MARK3, NIM1K, TAF3, TAF2, CAMK2A, RB1CC1, RPS6KA5	down	in_12
Phosphatidylinositol Biosynthetic Process (GO:0006661)	0.530018	1	2	45	INPP4A, PIK3R1	up	ex_09
Negative Regulation Of Protein Modification Process (GO:0031400)	0.530049	1	2	27	PRNP, PAQR3	up	in_12
Cellular Response To Oxidative Stress (GO:0034599)	0.530049	1	2	27	SQSTM1, PNPT1	up	in_12
Positive Regulation Of Phosphorylation (GO:0042327)	0.530166	1	4	62	FXR1, RACK1, RYK, HSP90AA1	up	ex_22
Response To UV (GO:0009411)	0.530189	1	5	30	MSH2, ZRANB3, ATR, UBE4B, ERCC5	down	in_12
Negative Regulation Of Protein Kinase Activity (GO:0006469)	0.530189	1	5	30	NF1, PTPRO, PRKRIP1, SRCIN1, PRKAG2	down	in_12
Positive Regulation Of DNA Repair (GO:0045739)	0.530189	1	5	30	SMARCA4, SPIDR, SLF2, SMCHD1, ARID2	down	in_12
Regulation Of Hydrolase Activity (GO:0051336)	0.530189	1	5	30	VAV2, NF1, CAMK2A, PLXNA2, PLXNA4	down	in_12
Positive Regulation Of Protein Polymerization (GO:0032273)	0.530238	1	9	31	MAPT, SLAIN2, PRKCE, FCHSD2, MET, EVL, TOGARAM1, PTK2B, NCK2	down	ex_11
Regulation Of Cell Cycle G1/S Phase Transition (GO:1902806)	0.530238	1	9	31	SMARCA4, SMARCC1, ATP2B4, ARID1A, TAF1, MNAT1, PKD1, DPF3, ARID2	down	ex_11
Spindle Assembly (GO:0051225)	0.530238	1	9	31	STARD9, OFD1, TUBGCP5, GOLGA8A, TNKS, STAG1, KPNB1, PIBF1, CEP192	down	ex_11
Negative Regulation Of MAPK Cascade (GO:0043409)	0.530238	1	9	31	WNK2, SIRPA, NF1, PTPRR, PTPRJ, DAB2IP, P2RX7, FLCN, EPHB2	down	ex_11
Lamellipodium Assembly (GO:0030032)	0.530329	1	1	12	ABLIM2	down	in_27
Regulation Of DNA-templated Transcription Elongation (GO:0032784)	0.530329	1	1	12	CCNT2	down	in_27
Nucleic Acid-Templated Transcription (GO:0097659)	0.530329	1	1	12	PDE10A	down	in_27
RNA Transport (GO:0050658)	0.530329	1	1	12	POM121	down	in_27
Synapse Organization (GO:0050808)	0.530461	1	5	43	ZC4H2, PPFIBP1, LRRC4C, NLGN3, SLITRK2	down	OPC_07
Regulation Of Macromolecule Metabolic Process (GO:0060255)	0.530657	1	16	56	KIF16B, MTMR1, ZNF827, SSH1, SIRPA, ZFP64, FUBP3, UBAP2, CHD6, NPAT, KDM6A, NELL1, NOVA2, SLC8A2, HMG20A, SETD2	down	ex_11
Regulation Of Protein Modification Process (GO:0031399)	0.530939	1	2	12	CCDC88A, SPRED1	down	oligodendrocytes_00
Protein Destabilization (GO:0031648)	0.530939	1	2	12	GSN, CAPN3	down	oligodendrocytes_00
Mitotic Spindle Assembly (GO:0090307)	0.530939	1	2	12	LSM14A, PIBF1	down	oligodendrocytes_00
Negative Regulation Of Neuron Projection Development (GO:0010977)	0.530939	1	2	12	MAG, LPAR1	down	oligodendrocytes_00
Negative Regulation Of Protein-Containing Complex Assembly (GO:0031333)	0.530939	1	2	12	RAF1, LDLRAD4	down	oligodendrocytes_00
Regulation Of Microtubule-Based Process (GO:0032886)	0.530939	1	2	12	ROCK1, TPPP	down	oligodendrocytes_00
Regulation Of Stem Cell Population Maintenance (GO:2000036)	0.530939	1	2	12	SMARCC1, ZC3H13	down	oligodendrocytes_00
Protein Transport (GO:0015031)	0.530955	1	4	97	CLU, KIF3A, ARL4C, LMTK2	up	in_20
Negative Regulation Of Protein Kinase Activity (GO:0006469)	0.530956	1	4	31	PRKRIP1, NPM1, SRCIN1, EPHB2	down	in_20
Regulation Of Proteasomal Ubiquitin-Dependent Protein Catabolic Process (GO:0032434)	0.531041	1	2	63	CLU, HSP90AB1	up	ex_19
Cytoskeleton-Dependent Intracellular Transport (GO:0030705)	0.531128	1	1	12	TUBA1B	up	ex_22
Positive Regulation Of Programmed Cell Death (GO:0043068)	0.531303	1	11	73	UNC13B, NEURL1, GPLD1, BIN1, FAF1, MARK4, DNM2, QRICH1, DAPK1, FLCN, MAPK8	down	ex_23
Regulation Of Macromolecule Metabolic Process (GO:0060255)	0.531372	1	2	45	ATP1B1, RO60	up	in_20
Regulation Of Cellular Component Organization (GO:0051128)	0.531372	1	2	45	DCUN1D5, HSP90AA1	up	in_20
Negative Regulation Of Translation (GO:0017148)	0.531372	1	2	45	EIF2AK2, NMNAT2	up	in_20
Positive Regulation Of Double-Strand Break Repair (GO:2000781)	0.531483	1	5	43	ACTR2, SMARCE1, MORF4L1, SMARCC2, BRD7	up	ex_11
Cellular Response To Growth Factor Stimulus (GO:0071363)	0.531483	1	5	43	EEF1A1, BMPR1A, PDPK1, ACVR1B, RACK1	up	ex_11
Cellular Response To Oxidative Stress (GO:0034599)	0.531483	1	5	43	PPIA, HIF1A, PTPRK, SOD2, CHCHD2	up	ex_11
Nucleosome Assembly (GO:0006334)	0.531579	1	1	19	NAP1L3	up	ex_09
Regulation Of Cell-Matrix Adhesion (GO:0001952)	0.53162	1	7	28	AJAP1, PIK3CB, NF1, ROCK1, NEXMIF, CASK, VCL	down	in_08
Endocytic Recycling (GO:0032456)	0.53162	1	7	28	EIPR1, VPS53, RAB11FIP3, RAB11FIP4, SNX7, VPS13B, WIPF3	down	in_08
ERAD Pathway (GO:0036503)	0.53162	1	7	28	UBE4B, NPLOC4, BRSK2, FAF1, UGGT2, RNF175, UGGT1	down	in_08
Metal Ion Transport (GO:0030001)	0.531678	1	4	53	TUSC3, CLU, NDFIP1, KCNA2	up	ex_23
Regulation Of Cell Motility (GO:2000145)	0.531696	1	3	34	FRMD5, MACF1, PLXNA4	down	in_26
Positive Regulation Of Proteasomal Protein Catabolic Process (GO:1901800)	0.531696	1	3	34	USP13, PRICKLE1, FBXO22	down	in_26
Monoatomic Ion Transport (GO:0006811)	0.531882	1	9	33	GRIN1, TMEM63C, SLC1A1, ANO10, CNGB1, SLC24A4, SLC8A2, SLC8A3, SLC17A5	down	ex_01
Regulation Of Protein Secretion (GO:0050708)	0.531882	1	9	33	UNC13B, ADCY8, CD2AP, SYT7, MYO18A, EIPR1, STXBP5L, TTN, ENSA	down	ex_01
Negative Regulation Of Chemotaxis (GO:0050922)	0.531906	1	2	12	ANGPT2, ROBO2	up	ex_06
Intrinsic Apoptotic Signaling Pathway In Response To DNA Damage (GO:0008630)	0.531906	1	2	12	HIPK1, MOAP1	up	ex_06
Regulation Of Smooth Muscle Cell Proliferation (GO:0048660)	0.531906	1	2	12	ID2, STAT1	up	ex_06
Modulation By Host Of Viral Genome Replication (GO:0044827)	0.531906	1	2	12	NUCKS1, EEF1A1	up	ex_06
G Protein-Coupled Receptor Signaling Pathway, Coupled To Cyclic Nucleotide Second Messenger (GO:0007187)	0.531906	1	2	12	OPRM1, CNR1	up	ex_06
TOR Signaling (GO:0031929)	0.531906	1	2	12	PINK1, TIPRL	up	ex_06
DNA Damage Checkpoint Signaling (GO:0000077)	0.531906	1	2	12	PRPF19, TIPRL	up	ex_06
Metal Ion Transport (GO:0030001)	0.532107	1	3	47	ATP2C1, KCNIP2, PKD2	down	ex_24
Negative Regulation Of Cell Motility (GO:2000146)	0.532107	1	3	47	SF3B3, DPYSL3, RECK	down	ex_24
Regulation Of Organelle Organization (GO:0033043)	0.532107	1	3	47	STX18, PDE2A, SAR1B	down	ex_24
Positive Regulation Of Autophagy (GO:0010508)	0.532107	1	3	47	SUPT5H, RB1CC1, GNAI3	down	ex_24
Regulation Of Phosphorylation (GO:0042325)	0.532321	1	3	21	PTK2, NELL1, CCDC88A	down	in_15
Positive Regulation Of JNK Cascade (GO:0046330)	0.53238	1	6	19	MAPK8IP3, TNIK, MINK1, TAOK1, PLCB1, MAPKBP1	up	astrocytes_05
Regulation Of Mitochondrion Organization (GO:0010821)	0.53238	1	6	19	MAPT, GSK3B, STAT2, GOLPH3, EP300, MARCHF5	up	astrocytes_05
Eye Development (GO:0001654)	0.53238	1	6	19	SH3PXD2B, PBX1, FREM2, RAB3GAP1, CACNA1C, SIPA1L3	up	astrocytes_05
Mitotic Cytokinesis (GO:0000281)	0.53238	1	6	19	TTC19, RASA1, EFHC1, EXOC4, EXOC2, SNX9	up	astrocytes_05
Transforming Growth Factor Beta Receptor Signaling Pathway (GO:0007179)	0.53238	1	6	19	USP9X, TGFBR3, MAP3K7, STAT3, FERMT2, ITGB1	up	astrocytes_05
Regulation Of Blood Vessel Endothelial Cell Migration (GO:0043535)	0.53238	1	6	19	VEGFA, PRCP, MECP2, FGF2, HIF1A, PLCG1	up	astrocytes_05
Monoatomic Cation Homeostasis (GO:0055080)	0.532471	1	1	19	SLC9B2	up	in_20
Positive Regulation Of Protein Phosphorylation (GO:0001934)	0.532593	1	7	124	INSR, PTK2, LATS1, SEMA4D, ADTRP, CNOT9, FNIP1	down	ex_19
Epithelial Cell Migration (GO:0010631)	0.532758	1	1	10	PRKX	down	microglia_13
Negative Regulation Of G1/S Transition Of Mitotic Cell Cycle (GO:2000134)	0.532758	1	1	10	ZNF655	down	microglia_13
DNA Repair (GO:0006281)	0.532905	1	9	59	ZBTB1, WDR33, ATM, WRN, UBE2B, ASCC3, MNAT1, PDS5B, RAD50	up	astrocytes_18
Regulation Of Translation (GO:0006417)	0.533014	1	7	84	DHX36, PUM3, MTG1, PUS7, LARP1B, EIF3H, RBM4	down	in_26
Cellular Component Assembly (GO:0022607)	0.533182	1	5	84	CREBBP, GAS8, PPID, AP2M1, RTN4	up	ex_17
mRNA Processing (GO:0006397)	0.533182	1	5	84	SRRM1, SNRPN, DDX5, CDC5L, SON	up	ex_17
Regulation Of Programmed Cell Death (GO:0043067)	0.533217	1	8	65	CCNL2, CTSB, RAF1, PRKN, MARK4, RBM25, USP36, DAPK1	down	ex_21
Mitotic Sister Chromatid Segregation (GO:0000070)	0.533301	1	11	31	KLHL22, INO80, STAG1, LSM14A, SMC3, KIF3B, RHOA, OFD1, AKAP8L, TTN, DIS3L2	down	ex_02
Regulation Of Monoatomic Ion Transmembrane Transporter Activity (GO:0032412)	0.533301	1	11	31	SHISA9, SHANK1, FXYD7, FXYD6, YWHAE, SCN3B, DAPK1, MINK1, CACNG8, GSG1L, CACNG2	down	ex_02
mRNA Processing (GO:0006397)	0.533301	1	10	62	SRRM4, SRRM1, SRRM2, PNN, TCERG1, RSRC1, PRPF4B, SON, RNPC3, RBM41	down	in_12
BMP Signaling Pathway (GO:0030509)	0.533442	1	2	14	BMP7, BMPR2	down	astrocytes_05
Plasma Membrane Bounded Cell Projection Morphogenesis (GO:0120039)	0.533442	1	2	14	BMP7, SNX2	down	astrocytes_05
SCF-dependent Proteasomal Ubiquitin-Dependent Protein Catabolic Process (GO:0031146)	0.533442	1	2	14	FBXL3, FBXL7	down	astrocytes_05
Monocarboxylic Acid Biosynthetic Process (GO:0072330)	0.533442	1	2	14	GATM, CYP46A1	down	astrocytes_05
Regulation Of Protein Modification Process (GO:0031399)	0.533442	1	2	14	LYN, NDUFS4	down	astrocytes_05
Regulation Of Proteasomal Protein Catabolic Process (GO:0061136)	0.533442	1	2	14	UFL1, APOE	down	astrocytes_05
Positive Regulation Of Protein Kinase B Signaling (GO:0051897)	0.533471	1	2	24	IL18, HCLS1	down	microglia_13
Regulation Of Cellular Response To Stress (GO:0080135)	0.533471	1	2	24	INO80D, ATM	down	microglia_13
Negative Regulation Of Secretion By Cell (GO:1903531)	0.533507	1	1	11	PNKD	up	ex_21
Protein Neddylation (GO:0045116)	0.533507	1	1	11	UBA3	up	ex_21
Positive Regulation Of Wnt Signaling Pathway (GO:0030177)	0.533512	1	4	34	SEMA5A, SOX4, DDX3X, PPM1A	down	OPC_07
Organelle Organization (GO:0006996)	0.533536	1	8	129	PACSIN2, ATP8B2, WASF3, GOLGB1, SEC31A, WASL, SIPA1L3, MARK1	down	in_27
Positive Regulation Of Cellular Component Biogenesis (GO:0044089)	0.533882	1	3	29	NRG1, SYNPO2, CLU	up	ex_02
Positive Regulation Of Protein Binding (GO:0032092)	0.533882	1	3	29	RAPGEF2, APP, ADD1	up	ex_02
Regulation Of Stress Fiber Assembly (GO:0051492)	0.533882	1	3	29	ROCK2, NELL1, CD47	up	ex_02
Protein Polymerization (GO:0051258)	0.533895	1	4	25	MAPT, PRKN, COBL, CKAP5	down	ex_17
Response To Metal Ion (GO:0010038)	0.533895	1	4	25	MAPT, TNNT2, TTN, GPHN	down	ex_17
Ribonucleoprotein Complex Biogenesis (GO:0022613)	0.533895	1	4	25	RPS8, RPS28, RPS14, NPM1	down	ex_17
Ras Protein Signal Transduction (GO:0007265)	0.534024	1	19	71	USP8, SHTN1, DOK6, CYFIP1, ROCK1, GARRE1, ARHGAP35, GNB1, CDH13, RALGPS1, KSR1, RAPGEF1, SOS2, RASGEF1A, RRAS2, RALGDS, FARP2, MYO9B, GNA12	down	ex_01
Chromatin Remodeling (GO:0006338)	0.534135	1	30	106	SMARCA4, GATAD2B, IWS1, ZNF827, MTA3, ZBTB7A, BAZ1B, SRPK2, BAZ2A, BAZ2B, DPF3, CTCF, NPM2, SETD2, BICRAL, YEATS2, BPTF, ESR1, RNF168, ARID2, KDM4B, SFPQ, CHD6, CHD3, KDM6A, SMARCC1, KDM2B, ATRX, ARID1A, HDAC4	down	ex_11
Regulation Of Cholesterol Efflux (GO:0010874)	0.534145	1	2	7	ABCA3, PPARG	down	in_08
Cellular Response To Steroid Hormone Stimulus (GO:0071383)	0.534145	1	2	7	ATP1A3, MAPK1	down	in_08
Extrinsic Apoptotic Signaling Pathway Via Death Domain Receptors (GO:0008625)	0.534145	1	2	7	CASP8AP2, DAB2IP	down	in_08
Negative Regulation Of Small GTPase Mediated Signal Transduction (GO:0051058)	0.534145	1	2	7	DAB2IP, EPHB2	down	in_08
Diacylglycerol Metabolic Process (GO:0046339)	0.534145	1	2	7	DGKZ, PLCE1	down	in_08
Protein Deacylation (GO:0035601)	0.534145	1	2	7	HDAC4, SIRT5	down	in_08
Integrated Stress Response Signaling (GO:0140467)	0.534145	1	2	7	MAF, QRICH1	down	in_08
Negative Regulation Of Cilium Assembly (GO:1902018)	0.534145	1	2	7	ODF2L, MPHOSPH9	down	in_08
Regulation Of miRNA-mediated Gene Silencing (GO:0060964)	0.534145	1	2	7	PUM1, PPARG	down	in_08
Positive Regulation Of Dephosphorylation (GO:0035306)	0.534145	1	2	7	ROCK1, SPPL3	down	in_08
Regulation Of Phosphatidylinositol 3-Kinase Activity (GO:0043551)	0.534145	1	2	7	RUBCN, DAB2IP	down	in_08
Cellular Response To Hydrogen Peroxide (GO:0070301)	0.534145	1	2	7	SETX, SIRPA	down	in_08
Maintenance Of Protein Location In Nucleus (GO:0051457)	0.534145	1	2	7	SUN1, SYNE1	down	in_08
Regulation Of Long-Term Neuronal Synaptic Plasticity (GO:0048169)	0.534145	1	2	7	SYNGR1, NEURL1	down	in_08
Neuron Apoptotic Process (GO:0051402)	0.534145	1	2	7	TRPC5, FAM162A	down	in_08
Translesion Synthesis (GO:0019985)	0.534145	1	2	7	USP10, POLD3	down	in_08
Lipoprotein Biosynthetic Process (GO:0042158)	0.534145	1	2	7	WDR45B, ATG10	down	in_08
Chondroitin Sulfate Proteoglycan Biosynthetic Process (GO:0050650)	0.534145	1	2	7	XYLT1, CHST11	down	in_08
Negative Regulation Of Notch Signaling Pathway (GO:0045746)	0.534145	1	2	7	ZBTB7A, NEURL1	down	in_08
Negative Regulation Of Transcription By RNA Polymerase II (GO:0000122)	0.534146	1	9	173	ATF2, STAT1, UBE2V1, MAX, ORC2, FNIP2, PURA, DDX5, THRA	up	in_15
Phosphate-Containing Compound Metabolic Process (GO:0006796)	0.534171	1	3	43	PANK3, PLPP1, PPM1A	up	in_12
Regulation Of Cellular Component Organization (GO:0051128)	0.534181	1	12	49	RUFY2, ROCK1, PLCE1, CCNL2, LATS1, MARK4, PACSIN1, PACSIN2, DAB2IP, RPTOR, SNCAIP, TLK2	down	in_08
Regulation Of Programmed Cell Death (GO:0043067)	0.534181	1	12	49	TRRAP, CCNL2, ZBTB7A, ATM, XIAP, LCMT1, FBXO11, EP400, MARK4, RBM25, USP36, DAPK1	down	in_08
Membrane Protein Proteolysis (GO:0033619)	0.534268	1	3	12	ADAM19, RBMX, HM13	down	ex_06
Regulation Of Establishment Of Cell Polarity (GO:2000114)	0.534268	1	3	12	ARFGEF1, CYRIB, BCAS3	down	ex_06
Cardiac Muscle Tissue Development (GO:0048738)	0.534268	1	3	12	BMPR2, MAML1, SGCD	down	ex_06
Positive Regulation Of Mitotic Cell Cycle (GO:0045931)	0.534268	1	3	12	CCDC57, CDC25B, KLHL18	down	ex_06
Actin Filament Polymerization (GO:0030041)	0.534268	1	3	12	COBL, TTC17, GAS7	down	ex_06
Positive Regulation Of Phosphatase Activity (GO:0010922)	0.534268	1	3	12	GPLD1, MTOR, GNA12	down	ex_06
Negative Regulation Of Protein Localization To Nucleus (GO:1900181)	0.534268	1	3	12	MTOR, LATS1, SUFU	down	ex_06
Regulation Of Ryanodine-Sensitive Calcium-Release Channel Activity (GO:0060314)	0.534268	1	3	12	PKD2, JPH3, JPH4	down	ex_06
Negative Regulation Of Actin Filament Bundle Assembly (GO:0032232)	0.534268	1	3	12	SHANK3, PRKN, PPFIA1	down	ex_06
Modulation By Host Of Symbiont Process (GO:0051851)	0.534268	1	3	12	SMARCA4, PI4KA, EP300	down	ex_06
Regulation Of G0 To G1 Transition (GO:0070316)	0.534268	1	3	12	SMARCC1, SMARCA4, DAB2IP	down	ex_06
Regulation Of Metaphase/Anaphase Transition Of Cell Cycle (GO:1902099)	0.534268	1	3	12	SMARCC1, SMARCA4, HECW2	down	ex_06
Regulation Of Protein Tyrosine Kinase Activity (GO:0061097)	0.534268	1	3	12	SRCIN1, LRP8, NCK2	down	ex_06
Protein Localization To Cell Junction (GO:1902414)	0.534268	1	3	12	STAU2, NECTIN1, JAM3	down	ex_06
Response To Organic Cyclic Compound (GO:0014070)	0.534268	1	3	12	STRN3, HLCS, STAT5B	down	ex_06
Positive Regulation Of TORC1 Signaling (GO:1904263)	0.534268	1	3	12	WDR59, KLHL22, CLEC16A	down	ex_06
Cytoskeleton-Dependent Cytokinesis (GO:0061640)	0.534423	1	4	34	EXOC5, SEPTIN3, SEPTIN7, STMN1	up	ex_11
Regulation Of Peptidyl-Serine Phosphorylation (GO:0033135)	0.534423	1	4	34	HSP90AA1, PFN2, HSP90AB1, RACK1	up	ex_11
Positive Regulation Of Notch Signaling Pathway (GO:0045747)	0.534586	1	2	13	BMP2K, ZMIZ1	down	ex_22
Negative Regulation Of Telomere Maintenance Via Telomerase (GO:0032211)	0.534586	1	2	13	GNL3L, HNRNPC	down	ex_22
Central Nervous System Neuron Differentiation (GO:0021953)	0.534586	1	2	13	MAPT, KNDC1	down	ex_22
Regulation Of Cell-Cell Adhesion (GO:0022407)	0.534586	1	2	13	MINK1, MEGF10	down	ex_22
Cellular Response To Glucose Starvation (GO:0042149)	0.534586	1	2	13	MTMR3, FOXO3	down	ex_22
Spliceosomal snRNP Assembly (GO:0000387)	0.534586	1	2	13	PRMT7, HNRNPC	down	ex_22
Negative Regulation Of Developmental Growth (GO:0048640)	0.534586	1	2	13	PTPRS, WWC1	down	ex_22
Positive Regulation Of Ras Protein Signal Transduction (GO:0046579)	0.534586	1	2	13	RASGEF1A, MCF2L	down	ex_22
Positive Regulation Of Cilium Assembly (GO:0045724)	0.534586	1	2	13	SEPTIN9, ARHGAP35	down	ex_22
Positive Regulation Of B Cell Activation (GO:0050871)	0.534586	1	2	13	SH3KBP1, EPHB2	down	ex_22
Lytic Vacuole Organization (GO:0080171)	0.534586	1	2	13	SPG11, CLVS1	down	ex_22
RNA Stabilization (GO:0043489)	0.534586	1	2	13	TAF15, THRAP3	down	ex_22
Positive Regulation Of Filopodium Assembly (GO:0051491)	0.534586	1	2	13	TENM2, PALM	down	ex_22
Positive Regulation Of T Cell Activation (GO:0050870)	0.534632	1	2	32	CYRIB, ZMIZ1	down	ex_19
Regulation Of Alternative mRNA Splicing, Via Spliceosome (GO:0000381)	0.534632	1	2	32	NOVA2, RBM4	down	ex_19
Inorganic Cation Import Across Plasma Membrane (GO:0098659)	0.534632	1	2	32	SCN9A, SLC39A14	down	ex_19
Negative Regulation Of Protein Polymerization (GO:0032272)	0.534657	1	2	13	DYRK1A, STMN2	up	ex_01
Apoptotic Mitochondrial Changes (GO:0008637)	0.534657	1	2	13	GGCT, CLU	up	ex_01
Microtubule Polymerization Or Depolymerization (GO:0031109)	0.534657	1	2	13	HDGFL3, STMN2	up	ex_01
Chordate Embryonic Development (GO:0043009)	0.534657	1	2	13	KIAA1217, MBNL1	up	ex_01
Inositol Lipid-Mediated Signaling (GO:0048017)	0.534657	1	2	13	PLCH1, PIK3C3	up	ex_01
Negative Regulation Of Protein Modification By Small Protein Conjugation Or Removal (GO:1903321)	0.534657	1	2	13	PRMT3, DNAJA1	up	ex_01
Negative Regulation Of Cellular Metabolic Process (GO:0031324)	0.534657	1	2	13	PTEN, ITGAV	up	ex_01
Myeloid Cell Differentiation (GO:0030099)	0.534657	1	2	13	PTPN2, SNRK	up	ex_01
Microtubule Nucleation (GO:0007020)	0.534657	1	2	13	RANBP9, CLASP2	up	ex_01
Response To cAMP (GO:0051591)	0.534657	1	2	13	STAT1, RAPGEF2	up	ex_01
Early Endosome To Late Endosome Transport (GO:0045022)	0.534729	1	4	14	ANKRD27, EEA1, KIF16B, HOOK3	down	ex_01
Negative Regulation Of Protein Localization To Membrane (GO:1905476)	0.534729	1	4	14	BCL2L1, MRAP2, PID1, PPFIA1	down	ex_01
Cytoskeleton-Dependent Intracellular Transport (GO:0030705)	0.534729	1	4	14	CCDC88A, KIF1A, HOOK3, MAP6	down	ex_01
Ceramide Biosynthetic Process (GO:0046513)	0.534729	1	4	14	CERS4, ST6GALNAC5, SAMD8, ST3GAL5	down	ex_01
Cognition (GO:0050890)	0.534729	1	4	14	DOP1B, CYFIP1, SLC8A2, SOBP	down	ex_01
Monoatomic Cation Transport (GO:0006812)	0.534729	1	4	14	GRIN1, CNGB1, TMEM63C, ANO10	down	ex_01
Regulation Of Cell Development (GO:0060284)	0.534729	1	4	14	KAT6B, KAT6A, FBXO22, ING5	down	ex_01
Positive Regulation Of Cell Death (GO:0010942)	0.534729	1	4	14	MAPT, FAF1, FYN, MARK4	down	ex_01
Membrane Assembly (GO:0071709)	0.534729	1	4	14	NRXN2, UBXN2A, SPAST, STX2	down	ex_01
Nucleus Organization (GO:0006997)	0.534729	1	4	14	NUP98, BIN1, USP36, NUMA1	down	ex_01
Negative Regulation Of G1/S Transition Of Mitotic Cell Cycle (GO:2000134)	0.534729	1	4	14	PRMT2, DLG1, ZNF655, PKD2	down	ex_01
Protein Export From Nucleus (GO:0006611)	0.534729	1	4	14	RANBP17, NUP214, XPO1, XPO6	down	ex_01
Negative Regulation Of Endocytosis (GO:0045806)	0.534729	1	4	14	RUBCN, DYSF, LRSAM1, SIRPA	down	ex_01
Eye Development (GO:0001654)	0.534729	1	4	14	SKI, CEP290, FBN1, SIPA1L3	down	ex_01
L-alpha-amino Acid Transmembrane Transport (GO:1902475)	0.534729	1	4	14	SLC36A4, SLC7A8, SLC1A1, SLC25A29	down	ex_01
Regulation Of Transmembrane Receptor Protein Serine/Threonine Kinase Signaling Pathway (GO:0090092)	0.534729	1	4	14	SMURF2, LATS1, FSTL5, FSTL4	down	ex_01
Response To Peptide Hormone (GO:0043434)	0.534729	1	4	14	TSC1, ROCK1, EIF2B3, SLC24A4	down	ex_01
Positive Regulation Of Programmed Cell Death (GO:0043068)	0.53475	1	6	61	SNCA, ATF6, CLU, NRG1, MTCH1, BNIP3	up	ex_02
Notch Signaling Pathway (GO:0007219)	0.534811	1	1	9	CRTC1	down	in_26
Synaptic Transmission, GABAergic (GO:0051932)	0.534811	1	1	9	GABRA3	down	in_26
Mismatch Repair (GO:0006298)	0.534811	1	1	9	MLH3	down	in_26
NLS-bearing Protein Import Into Nucleus (GO:0006607)	0.534811	1	1	9	RANBP2	down	in_26
Rho Protein Signal Transduction (GO:0007266)	0.534948	1	5	21	ARHGAP35, MYO9B, CDH13, RHOBTB2, GNA12	down	ex_06
Dendrite Morphogenesis (GO:0048813)	0.534948	1	5	21	FARP1, SHANK3, EPHB1, MAP6, EPHB2	down	ex_06
Regulation Of Multicellular Organismal Development (GO:2000026)	0.534948	1	5	21	KAT6B, KAT6A, INSR, BRD1, EHMT1	down	ex_06
Regulation Of Signal Transduction By P53 Class Mediator (GO:1901796)	0.534948	1	5	21	MTOR, TAF1, KAT6A, ATM, EP300	down	ex_06
Signal Release From Synapse (GO:0099643)	0.534948	1	5	21	PTPRN2, UNC13A, NRXN2, LIN7A, PIP5K1C	down	ex_06
Negative Regulation Of ERK1 And ERK2 Cascade (GO:0070373)	0.534948	1	5	21	SEMA6A, DAB2IP, WNK2, PTPRR, EPHB2	down	ex_06
Regulation Of Neurotransmitter Receptor Activity (GO:0099601)	0.534948	1	5	21	SHISA9, CACNG8, CACNG2, DLGAP4, CACNG3	down	ex_06
Regulation Of Neuronal Synaptic Plasticity (GO:0048168)	0.534948	1	5	21	SHISA9, GRIN1, CAMK2A, SLC8A2, EPHB2	down	ex_06
Enzyme-Linked Receptor Protein Signaling Pathway (GO:0007167)	0.534979	1	5	32	RYK, IL6ST, LRP1, TRIO, RAPGEF1	up	astrocytes_18
Protein Localization To Membrane (GO:0072657)	0.535114	1	12	80	ROCK1, CYP46A1, KCNB1, SHANK3, NRXN2, SCN3B, PACSIN1, WDR19, TTC7A, TTC7B, PACS2, EFR3B	down	ex_23
Positive Regulation Of Cellular Process (GO:0048522)	0.535291	1	10	148	EIF4G2, FGF5, BCL2, HSP90AB1, MTPN, PTK2, H3-3A, CD47, LIFR, IL7	up	ex_21
Regulation Of Cellular Component Organization (GO:0051128)	0.535298	1	5	56	RUFY1, CDH13, MEAF6, ABL2, SGK3	down	ex_09
Protein Transport (GO:0015031)	0.535321	1	14	125	VPS29, VAMP2, ARL6IP5, SLU7, AP2A1, CLU, NAPG, HSP90B1, NSF, PREPL, HSPA9, ARL4C, YWHAH, RAB14	up	ex_11
Post-Transcriptional Regulation Of Gene Expression (GO:0010608)	0.535364	1	7	14	FOXO3, ATXN2, ELP2, PUM2, PUM1, GIGYF2, MSI2	up	oligodendrocytes_00
Cytoplasmic Microtubule Organization (GO:0031122)	0.535364	1	7	14	KPNB1, CLIP2, HOOK3, MAPT, NUMA1, SLAIN1, CLASP1	up	oligodendrocytes_00
Negative Regulation Of Transport (GO:0051051)	0.535364	1	7	14	NDFIP2, WWP2, SYT11, MTMR2, PRKN, PTEN, ERBB3	up	oligodendrocytes_00
Protein Polymerization (GO:0051258)	0.535364	1	7	14	TTC17, MAPT, UBE2K, PRKN, COBL, SPIRE1, ZNF207	up	oligodendrocytes_00
Regulation Of Cellular Response To Stress (GO:0080135)	0.535543	1	2	29	BABAM2, EP300	down	in_27
Potassium Ion Transmembrane Transport (GO:0071805)	0.535917	1	3	39	ATP1B3, ATP1B1, KCNA2	up	ex_23
Regulation Of RNA Metabolic Process (GO:0051252)	0.535917	1	3	39	RASA1, SRSF1, HNRNPLL	up	ex_23
Regulation Of Proteasomal Ubiquitin-Dependent Protein Catabolic Process (GO:0032434)	0.535935	1	4	57	CLU, RNF144A, RAD23B, HSP90AB1	up	ex_21
Negative Regulation Of Nucleic Acid-Templated Transcription (GO:1903507)	0.536053	1	11	134	HNRNPL, MBD2, FOXO1, SCMH1, ZC3H8, SMARCA4, ZNF827, PRICKLE1, ATF7IP, SPEN, RPS6KA5	down	in_26
Chemical Synaptic Transmission (GO:0007268)	0.536083	1	23	95	PTPRN2, UNC13A, GRIN2D, GRIN3A, AKAP9, SLC6A1, GABRA2, GABBR2, GABRB3, GRIK3, GAD2, KCNQ2, APBA2, APBA1, GRIN1, RIMBP2, PDE7B, GRIA1, CACNA1A, CACNA1B, KCNIP2, MAPK1, SPG11	down	in_08
Regulation Of Cell Migration (GO:0030334)	0.536221	1	6	96	PLXNC1, NF1, NUMB, DUSP10, CDH11, NAV3	down	in_27
Protein Transport (GO:0015031)	0.536259	1	5	66	SYNDIG1, SNX6, RAB6A, CD74, TXNIP	down	microglia_13
Regulation Of Signal Transduction (GO:0009966)	0.536269	1	22	63	ACVR1, CDK13, UBASH3B, CREBBP, TSPYL2, PTCH1, INTU, SLC8A2, GIT2, DOK5, PRAG1, GALNT11, SREBF2, TMEM108, ZMYND11, NCAM1, GRK4, GRK5, FBXL17, RGS12, SLC24A4, FYN	down	ex_02
Axon Development (GO:0061564)	0.536382	1	2	23	MAPK8IP3, SPTBN4	down	astrocytes_18
Positive Regulation Of Protein Binding (GO:0032092)	0.536382	1	2	23	PKD1, SPPL3	down	astrocytes_18
Cellular Response To Nutrient Levels (GO:0031669)	0.536382	1	2	23	SREBF2, PPARA	down	astrocytes_18
Supramolecular Fiber Organization (GO:0097435)	0.536458	1	4	66	RIPK1, HDGFL3, MTM1, COLGALT2	up	in_08
Double-Strand Break Repair (GO:0006302)	0.53651	1	7	43	SETX, SPIDR, KDM2A, SLF2, RAD50, ERCC5, REV3L	down	in_12
Regulation Of DNA Repair (GO:0006282)	0.53651	1	7	43	SMARCA4, TRRAP, EPC2, ARID2, ATR, TAF2, SMCHD1	down	in_12
Regulation Of mRNA Splicing, Via Spliceosome (GO:0048024)	0.53651	1	7	43	SRRM4, RBFOX1, RBFOX3, SRRM1, SON, RBM25, CELF4	down	in_12
Golgi To Plasma Membrane Transport (GO:0006893)	0.536558	1	7	30	EXOC6B, RAB10, EXOC4, EXOC6, VPS35L, MACF1, GOLGA4	down	ex_06
Regulation Of Focal Adhesion Assembly (GO:0051893)	0.536558	1	7	30	LIMS1, PTPRJ, BCAS3, NELL1, VCL, MACF1, FYN	down	ex_06
Positive Regulation Of Catabolic Process (GO:0009896)	0.536558	1	7	30	SMURF1, RAB7A, PRKN, DAB2IP, VGLL4, FAF1, ATG7	down	ex_06
Cell-Cell Junction Assembly (GO:0007043)	0.536633	1	2	27	CTNND2, CTNNA1	up	in_10
Golgi To Plasma Membrane Transport (GO:0006893)	0.536633	1	2	27	NSF, CCDC93	up	in_10
Negative Regulation Of Macromolecule Biosynthetic Process (GO:0010558)	0.536633	1	2	27	TIA1, TMEFF2	up	in_10
Ceramide Biosynthetic Process (GO:0046513)	0.536677	1	1	13	CERS4	up	ex_17
Regulation Of Anatomical Structure Morphogenesis (GO:0022603)	0.536723	1	6	47	EPHA4, KNDC1, EFNA5, CLASP2, LRRC4C, CHN1	down	astrocytes_05
Regulation Of Cell-Matrix Adhesion (GO:0001952)	0.536732	1	2	29	ACTG1, ENC1	up	ex_22
Ribosomal Small Subunit Biogenesis (GO:0042274)	0.536732	1	2	29	RPSA, RPS23	up	ex_22
Import Into Nucleus (GO:0051170)	0.536759	1	5	36	NUP133, KPNA5, IPO7, IPO11, IPO9	up	ex_01
Negative Regulation Of Transcription By RNA Polymerase II (GO:0000122)	0.536787	1	13	219	SF3B3, RPL17, ZBTB7A, NR1D2, ZNF589, SNW1, TCERG1, PDE2A, SUFU, MZF1, SREBF2, SUPT5H, SMURF2	down	ex_24
Protein Secretion (GO:0009306)	0.536907	1	3	23	PCSK5, TVP23C, MIA2	down	ex_21
Regulation Of Filopodium Assembly (GO:0051489)	0.536907	1	3	23	RIPOR2, CAPZB, BCAS3	down	ex_21
Cell-Cell Junction Organization (GO:0045216)	0.536907	1	3	23	TLN2, CDH11, CDHR3	down	ex_21
Positive Regulation Of Protein Secretion (GO:0050714)	0.536907	1	3	23	UNC13B, CD2AP, FRMD4A	down	ex_21
Protein-Containing Complex Organization (GO:0043933)	0.537019	1	3	31	CAPZA1, IL1RAP, RANBP9	up	microglia_13
Regulation Of Protein Ubiquitination (GO:0031396)	0.537019	1	3	31	HUWE1, MYCBP2, TGFBR1	up	microglia_13
Protein K48-linked Ubiquitination (GO:0070936)	0.537019	1	3	31	UBE2D3, MYCBP2, CUL1	up	microglia_13
Macromolecule Catabolic Process (GO:0009057)	0.537135	1	2	30	DNASE1, RIPK1	down	ex_24
Actomyosin Structure Organization (GO:0031032)	0.537135	1	2	30	RHOA, EPB41L1	down	ex_24
Regulation Of Cell-Matrix Adhesion (GO:0001952)	0.537135	1	2	30	RHOA, UTRN	down	ex_24
Endosomal Transport (GO:0016197)	0.537155	1	20	88	ANKRD27, ANKFY1, TMCC1, UBE2O, STX6, VTI1A, RAB11FIP3, RAB11FIP4, ITSN1, CLEC16A, EIPR1, EPS15L1, HEATR5A, RAB7A, VPS35L, VPS54, VPS53, GBF1, RAB10, ALMS1	down	ex_06
Positive Regulation Of Intracellular Signal Transduction (GO:1902533)	0.537537	1	9	116	PRKD1, PELI2, FGF1, ANGPT1, NEDD4, TRAF3IP2, MAVS, BMP7, DDX3X	down	astrocytes_18
Inner Dynein Arm Assembly (GO:0036159)	0.537691	1	1	3	DNAAF4	down	ex_06
Monocyte Activation (GO:0042117)	0.537691	1	1	3	DYSF	down	ex_06
Maintenance Of Apical/Basal Cell Polarity (GO:0035090)	0.537691	1	1	3	LIN7A	down	ex_06
Regulation Of Mitotic Centrosome Separation (GO:0046602)	0.537691	1	1	3	NSFL1C	down	ex_06
Transcription-Dependent Tethering Of RNA Polymerase II Gene DNA At Nuclear Periphery (GO:0000972)	0.537691	1	1	3	NUP98	down	ex_06
Cdc42 Protein Signal Transduction (GO:0032488)	0.537691	1	1	3	RHOBTB2	down	ex_06
C4-dicarboxylate Transport (GO:0015740)	0.537691	1	1	3	SLC25A12	down	ex_06
Negative Regulation Of Intracellular Estrogen Receptor Signaling Pathway (GO:0033147)	0.537691	1	1	3	STRN3	down	ex_06
Regulation Of Fat Cell Proliferation (GO:0070344)	0.537691	1	1	3	TFDP1	down	ex_06
Glycosyl Compound Biosynthetic Process (GO:1901659)	0.537691	1	1	3	TYW1B	down	ex_06
Protein Deubiquitination Involved In Ubiquitin-Dependent Protein Catabolic Process (GO:0071947)	0.537691	1	1	3	USP28	down	ex_06
Regulation Of Lysosomal Protein Catabolic Process (GO:1905165)	0.537691	1	1	3	USP8	down	ex_06
Axonogenesis (GO:0007409)	0.537814	1	17	56	SEMA4B, SEMA4D, ULK2, ARHGAP35, AUTS2, DOCK7, USP9X, USP33, BOC, LGI1, UNC5C, KLF7, RAB10, B4GALT5, GLI2, NEO1, SPG11	up	astrocytes_05
Fatty Acid Derivative Biosynthetic Process (GO:1901570)	0.537828	1	1	6	ACACA	down	ex_21
Positive Regulation Of calcineurin-NFAT Signaling Cascade (GO:0070886)	0.537828	1	1	6	CAMTA1	down	ex_21
Positive Regulation Of Cyclin-Dependent Protein Serine/Threonine Kinase Activity (GO:0045737)	0.537828	1	1	6	CCND3	down	ex_21
Positive Regulation Of Fatty Acid Biosynthetic Process (GO:0045723)	0.537828	1	1	6	MLXIPL	down	ex_21
Histone H4-K16 Acetylation (GO:0043984)	0.537828	1	1	6	PHF20	down	ex_21
Electron Transport Chain (GO:0022900)	0.537828	1	1	6	SDHB	down	ex_21
Protein Localization To Synapse (GO:0035418)	0.537828	1	1	6	SHANK1	down	ex_21
Regulation Of rRNA Processing (GO:2000232)	0.537828	1	1	6	USP36	down	ex_21
Cytoskeleton-Dependent Cytokinesis (GO:0061640)	0.53794	1	12	34	RHOA, USP8, APC, EXOC4, EXOC2, ROCK1, SPAST, SNX9, EXOC6B, SEPTIN8, SEPTIN9, ARL3	down	ex_02
Negative Regulation Of Cell Growth (GO:0030308)	0.53794	1	12	34	SMARCA4, RB1, SLIT1, SMAD3, TSPYL2, FGF13, DCBLD2, PTPRS, BMPR2, PTPRJ, FLCN, DIP2B	down	ex_02
Histone Modification (GO:0016570)	0.53794	1	12	34	UBE2B, GATAD2B, YEATS2, TRRAP, EP400, MTA3, CREBBP, HDAC4, HDAC8, EP300, MBTD1, EPC2	down	ex_02
Positive Regulation Of Proteasomal Ubiquitin-Dependent Protein Catabolic Process (GO:0032436)	0.53794	1	12	34	ZER1, PRKN, CSNK1D, ZYG11B, CSNK1E, TAF1, SH3RF3, RNF180, PRICKLE1, FBXO22, HECTD1, ARIH1	down	ex_02
Phosphorylation (GO:0016310)	0.53796	1	5	188	PIK3CA, FGGY, SGK3, MAP3K21, GALK2	up	in_26
Cell Junction Organization (GO:0034330)	0.538057	1	3	25	CAPZA1, NLGN3, CXADR	down	OPC_07
Vesicle-Mediated Transport To The Plasma Membrane (GO:0098876)	0.538057	1	3	25	EXOC7, EXOC2, RAB14	down	OPC_07
Protein Modification By Small Protein Removal (GO:0070646)	0.538057	1	3	25	PRKN, PSMD14, USP14	down	OPC_07
Positive Regulation Of Protein Localization To Membrane (GO:1905477)	0.538057	1	3	25	PTPN9, PRKN, LRP1	down	OPC_07
Regulation Of Transforming Growth Factor Beta Receptor Signaling Pathway (GO:0017015)	0.538057	1	3	25	RNF111, TET1, PPM1A	down	OPC_07
Organelle Organization (GO:0006996)	0.538063	1	11	179	OPTN, DPYSL2, PRKD1, BSCL2, SNX10, REEP5, RAB14, EPS15, VMP1, WASL, PPID	up	ex_22
Axonal Transport (GO:0098930)	0.538081	1	7	24	DST, AP3D1, AP3B2, MAPT, TMEM108, AP3S1, AP3S2	down	ex_11
Regulation Of Autophagosome Assembly (GO:2000785)	0.538081	1	7	24	ELAPOR1, IFT88, PIKFYVE, LRSAM1, TBC1D14, TBC1D12, EPHB2	down	ex_11
Regulation Of Hydrolase Activity (GO:0051336)	0.53842	1	9	39	EPHA5, PLXNC1, NGEF, ARHGAP44, DAB2IP, CAMK2A, CHN2, PLXNA2, PLXNA4	down	ex_06
Positive Regulation Of Proteasomal Ubiquitin-Dependent Protein Catabolic Process (GO:0032436)	0.53842	1	9	39	PRKN, TAF1, SH3RF3, RNF144A, RNF180, FBXO22, SH3RF1, COP1, ARIH1	down	ex_06
Negative Regulation Of Cell Growth (GO:0030308)	0.53842	1	9	39	SMARCA4, SLIT1, VGLL4, PTPRS, BMPR2, PTPRJ, CDKL3, DCC, DIP2B	down	ex_06
Protein Catabolic Process (GO:0030163)	0.538557	1	2	31	BNIP3L, HSP90AA1	up	ex_17
Positive Regulation Of Protein Modification By Small Protein Conjugation Or Removal (GO:1903322)	0.538557	1	2	31	NDFIP2, FKBP1A	up	ex_17
Regulation Of Protein-Containing Complex Assembly (GO:0043254)	0.538766	1	4	29	STXBP1, ICE1, SPIDR, FAF1	down	in_15
Monoatomic Anion Transmembrane Transport (GO:0098656)	0.53884	1	3	25	GABRA4, GABRB2, ANO6	up	ex_11
Positive Regulation Of Stress-Activated MAPK Cascade (GO:0032874)	0.53884	1	3	25	MTURN, ARL6IP5, PJA2	up	ex_11
Regulation Of Embryonic Development (GO:0045995)	0.53884	1	3	25	SEPTIN7, RAB14, B4GALT5	up	ex_11
Positive Regulation Of Developmental Process (GO:0051094)	0.538992	1	6	68	PDGFB, SOX5, PHF10, PLCB1, PRKN, COBL	down	endothelial_25
Intracellular Cholesterol Transport (GO:0032367)	0.539165	1	1	5	ABCG1	down	oligodendrocytes_00
Gliogenesis (GO:0042063)	0.539165	1	1	5	CD9	down	oligodendrocytes_00
Nuclear-Transcribed mRNA poly(A) Tail Shortening (GO:0000289)	0.539165	1	1	5	CNOT4	down	oligodendrocytes_00
Ceramide Transport (GO:0035627)	0.539165	1	1	5	GLTP	down	oligodendrocytes_00
Negative Regulation Of Oxidative Stress-Induced Cell Death (GO:1903202)	0.539165	1	1	5	GPR37	down	oligodendrocytes_00
Negative Regulation Of Inclusion Body Assembly (GO:0090084)	0.539165	1	1	5	HSPA2	down	oligodendrocytes_00
Branched-Chain Amino Acid Metabolic Process (GO:0009081)	0.539165	1	1	5	PCCB	down	oligodendrocytes_00
Negative Regulation Of Axon Extension Involved In Axon Guidance (GO:0048843)	0.539165	1	1	5	SEMA3B	down	oligodendrocytes_00
Cellular Response To Leucine (GO:0071233)	0.539165	1	1	5	UBR1	down	oligodendrocytes_00
Modulation By Host Of Viral Process (GO:0044788)	0.539165	1	1	5	ZDHHC9	down	oligodendrocytes_00
Protein Glycosylation (GO:0006486)	0.539231	1	15	56	GALNT18, GALNT11, ST3GAL5, ST3GAL2, ST3GAL3, PMM2, GALNT7, TET3, TET2, GALNTL6, MGAT5B, GALNT9, MGAT4C, MAN1C1, LARGE1	down	ex_01
Positive Regulation Of Cell Differentiation (GO:0045597)	0.539307	1	4	64	PRKCH, BTG1, RANBP3L, HSP90AB1	up	in_28
Membrane Lipid Biosynthetic Process (GO:0046467)	0.539332	1	5	15	CERS4, ELOVL5, ORMDL1, PRKD1, PLPP1	up	OPC_07
Regulation Of Multicellular Organismal Development (GO:2000026)	0.539332	1	5	15	KAT2B, INSR, ZZZ3, TRIP12, EHMT1	up	OPC_07
Regulation Of Mitotic Metaphase/Anaphase Transition (GO:0030071)	0.539332	1	5	15	SMARCC1, NSMCE2, HECW2, CUL3, CDK5RAP2	up	OPC_07
Myelination (GO:0042552)	0.539332	1	5	15	SOX10, NFASC, SCN2A, ARHGEF10, PLLP	up	OPC_07
Regulation Of Neuron Death (GO:1901214)	0.539332	1	5	15	TSC1, MAPT, SNCA, EGLN3, FYN	up	OPC_07
Negative Regulation Of Mitotic Cell Cycle Phase Transition (GO:1901991)	0.539332	1	5	15	USP47, DLG1, RBL2, CDC73, PKD2	up	OPC_07
Phosphate-Containing Compound Metabolic Process (GO:0006796)	0.53958	1	2	64	GPX4, PFKP	up	ex_19
Peptidyl-Threonine Modification (GO:0018210)	0.539742	1	10	37	CDC42BPB, GALNTL6, ULK1, GPI, ROCK1, GALNT11, TAF1, CAMK2D, PRKDC, MAPK8	down	ex_01
Histone Modification (GO:0016570)	0.539742	1	10	37	GATAD2B, YEATS2, TRRAP, RBBP4, EP400, MTA3, CREBBP, HDAC4, HDAC8, ING5	down	ex_01
Axonogenesis (GO:0007409)	0.539764	1	10	89	CCK, FEZ1, EPHA3, SCN1B, HSP90AA1, MAP1B, B4GALT5, EPHB6, HSP90AB1, SLITRK4	up	ex_11
Actin Filament Capping (GO:0051693)	0.539813	1	1	5	CAPZA2	up	ex_06
Negative Regulation Of Locomotion (GO:0040013)	0.539813	1	1	5	PIN1	up	ex_06
Spliceosomal tri-snRNP Complex Assembly (GO:0000244)	0.539813	1	1	5	PRPF19	up	ex_06
Cellular Response To Nitrogen Compound (GO:1901699)	0.539813	1	1	5	RIOK3	up	ex_06
Maturation Of LSU-rRNA From Tricistronic rRNA Transcript (SSU-rRNA, 5.8S rRNA, LSU-rRNA) (GO:0000463)	0.539813	1	1	5	RPL7L1	up	ex_06
Phosphatidylethanolamine Biosynthetic Process (GO:0006646)	0.539813	1	1	5	SELENOI	up	ex_06
Termination Of RNA Polymerase II Transcription (GO:0006369)	0.539813	1	1	5	SSU72	up	ex_06
ERBB2 Signaling Pathway (GO:0038128)	0.539813	1	1	5	STUB1	up	ex_06
Early Endosome To Golgi Transport (GO:0034498)	0.539813	1	1	5	SURF4	up	ex_06
Modulation Of Chemical Synaptic Transmission (GO:0050804)	0.539851	1	23	66	UNC13A, NPTXR, AKAP9, SLC38A1, IQSEC2, CASK, DGKZ, BCR, GRIA1, CLSTN1, CLSTN2, CACNA1B, CPLX2, RIMS1, TMEM108, SYN1, GRIK4, GRIK5, DLGAP4, DLGAP3, CAMK2A, BEGAIN, SLC8A2	down	ex_02
Negative Regulation Of Signal Transduction (GO:0009968)	0.539876	1	20	75	NEURL1, LRP1, ZBTB7A, PRKCZ, PID1, PTCH2, PTPRE, GPI, PTPRT, PTPRJ, WWP2, DAB2IP, SUFU, GPC1, PALM, NRG1, EPN2, BCL2, SPRY3, MGRN1	down	ex_01
Cellular Response To Growth Factor Stimulus (GO:0071363)	0.540001	1	3	46	PRKD1, STMN2, RACK1	up	ex_22
Regulation Of Protein Binding (GO:0043393)	0.540086	1	3	49	TLE5, GAS8, FKBP1A	up	ex_17
Protein Localization To Nucleus (GO:0034504)	0.540229	1	4	47	NUP214, IPO9, TNPO3, PRICKLE1	down	in_26
Synapse Organization (GO:0050808)	0.540229	1	4	47	ZC4H2, PSEN1, SHANK2, SLC8A3	down	in_26
Cellular Response To Organic Cyclic Compound (GO:0071407)	0.540279	1	11	45	ADCY1, AKAP9, ADCY5, ATP1A3, ADCY2, SSH1, GNB1, LARP1, PDE2A, SPIDR, GABRB3	down	in_08
Regulation Of Proteasomal Ubiquitin-Dependent Protein Catabolic Process (GO:0032434)	0.540279	1	11	45	USP7, N4BP1, GLMN, COMMD1, MDM2, FBXO22, OGT, SH3RF3, XPO1, GNA12, TLK2	down	in_08
Membrane Organization (GO:0061024)	0.540288	1	11	76	GCA, NAPG, SYNJ1, REEP5, VAMP2, CIBAR1, AP2M1, SAR1B, SNX3, MTCH1, WASL	up	ex_06
Axon Development (GO:0061564)	0.540363	1	3	42	SEMA5A, RTN4, MAP1B	up	ex_21
Cellular Response To Salt (GO:1902075)	0.540418	1	6	24	ADCY1, KCNH1, SSH1, CACNA1A, BRAF, RYR1	down	in_08
Regulation Of Monoatomic Ion Transmembrane Transporter Activity (GO:0032412)	0.540418	1	6	24	CNIH3, APP, YWHAE, DAPK1, CACNG8, CACNG2	down	in_08
Autophagosome Organization (GO:1905037)	0.540418	1	6	24	ELAPOR1, UBXN2A, PACS2, WDR45B, RB1CC1, SPG11	down	in_08
Glucose Homeostasis (GO:0042593)	0.540418	1	6	24	KCNB1, HK1, MBD5, INSR, PPARG, HECTD4	down	in_08
Regulation Of Stress Fiber Assembly (GO:0051492)	0.540418	1	6	24	ROCK1, TPM1, PPFIA1, CCDC88A, EVL, ALMS1	down	in_08
Regulation Of Mitotic Cell Cycle Phase Transition (GO:1901990)	0.540418	1	6	24	SMARCA4, NPM2, PBRM1, ARID1A, AMBRA1, CDC14B	down	in_08
Negative Regulation Of Transcription By RNA Polymerase II (GO:0000122)	0.5406	1	32	213	DICER1, GATAD2B, EID1, BACH2, ZNF133, ZNF248, ZEB2, RARB, WWP2, ZNF337, TCF25, SEMA4D, SKI, MAP2K5, DNMT3A, SARS1, HDAC5, HDAC3, HDAC4, ZBTB46, HDAC8, RPS14, N4BP2L2, CUX1, SUFU, MLIP, PRKN, ARID4B, BPTF, SREBF2, ESR1, TAF1	down	ex_17
Positive Regulation Of Wnt Signaling Pathway (GO:0030177)	0.54061	1	4	40	CRBN, LRRK1, PPM1B, RSPO2	up	ex_02
Positive Regulation Of Transferase Activity (GO:0051347)	0.540696	1	6	39	RYK, DCUN1D5, DCUN1D1, HMBOX1, RAD50, HNRNPA2B1	up	astrocytes_18
Neuron Projection Guidance (GO:0097485)	0.540696	1	6	39	SEMA4B, RYK, TRIO, ENAH, BOC, UNC5C	up	astrocytes_18
Calcium Ion Transport Into Cytosol (GO:0060402)	0.540795	1	1	6	JPH3	down	in_20
Detection Of Mechanical Stimulus (GO:0050982)	0.540795	1	1	6	PKD1L1	down	in_20
Neuromuscular Synaptic Transmission (GO:0007274)	0.540795	1	1	6	RIMBP2	down	in_20
Neuron Maturation (GO:0042551)	0.540795	1	1	6	SRRM4	down	in_20
Monoubiquitinated Histone H2A Deubiquitination (GO:0035522)	0.540795	1	1	6	TRRAP	down	in_20
Clathrin-Dependent Endocytosis (GO:0072583)	0.540826	1	1	13	GPR107	down	in_28
Regulation Of Cell Communication (GO:0010646)	0.540826	1	1	13	MGLL	down	in_28
Establishment Of Protein Localization To Plasma Membrane (GO:0061951)	0.540826	1	1	13	NECTIN3	down	in_28
Positive Regulation Of Myeloid Cell Differentiation (GO:0045639)	0.540826	1	1	13	TESC	down	in_28
Endocytic Recycling (GO:0032456)	0.540826	1	1	13	VPS50	down	in_28
Positive Regulation Of Transferase Activity (GO:0051347)	0.540921	1	3	51	INSR, FGFR1, PARM1	down	ex_19
Protein Deubiquitination (GO:0016579)	0.540921	1	3	51	USP42, OTUD7A, BABAM2	down	ex_19
Positive Regulation Of Wnt Signaling Pathway (GO:0030177)	0.541102	1	12	42	USP8, SMARCA4, SKI, TBL1X, WLS, ZRANB1, WNK2, MACF1, ZEB2, LRRK1, USP34, TNKS	down	ex_11
Negative Regulation Of Transcription By RNA Polymerase II (GO:0000122)	0.54113	1	30	201	CGGBP1, ZNF248, SIRT2, MECP2, SUDS3, TCF25, ZNF568, SKI, UBE2D3, ATN1, NACC2, WFS1, MDM2, BAG3, BCL6, CDC73, HMBOX1, TCP10L, ZNF608, ZBTB1, VEGFA, OTUD7B, ARID4B, ARID5B, DDX5, MEIS2, NR2C2, NRIP1, TCF7L2, EHMT1	up	astrocytes_18
Calcium Ion Transmembrane Import Into Cytosol (GO:0097553)	0.541322	1	5	32	PLCH1, SCN3A, CACNA1A, CACNA1B, CACNA1I	down	ex_17
Response To Endoplasmic Reticulum Stress (GO:0034976)	0.541322	1	5	32	PRKN, BRSK2, TMTC3, RHBDD1, RASGRF2	down	ex_17
Negative Regulation Of Transmembrane Receptor Protein Serine/Threonine Kinase Signaling Pathway (GO:0090101)	0.541322	1	5	32	SKI, ARID4B, BMPER, LDLRAD4, VWC2L	down	ex_17
Negative Regulation Of Ras Protein Signal Transduction (GO:0046580)	0.541368	1	2	11	ARHGAP24, RIPOR2	down	in_12
Proteoglycan Biosynthetic Process (GO:0030166)	0.541368	1	2	11	B3GAT1, NDST3	down	in_12
intra-Golgi Vesicle-Mediated Transport (GO:0006891)	0.541368	1	2	11	COG6, COPG2	down	in_12
Heterochromatin Formation (GO:0031507)	0.541368	1	2	11	HDAC5, SCMH1	down	in_12
Erythrocyte Differentiation (GO:0030218)	0.541368	1	2	11	HIPK2, ACIN1	down	in_12
Phosphatidylinositol 3-Kinase Signaling (GO:0014065)	0.541368	1	2	11	PIK3CB, NF1	down	in_12
Negative Regulation Of Axonogenesis (GO:0050771)	0.541368	1	2	11	PTPRS, GDI1	down	in_12
Regulation Of DNA Binding (GO:0051101)	0.541368	1	2	11	SKI, RSF1	down	in_12
Intracellular Iron Ion Homeostasis (GO:0006879)	0.541368	1	2	11	SMAD4, FTL	down	in_12
Regulation Of Protein Tyrosine Kinase Activity (GO:0061097)	0.541368	1	2	11	SRCIN1, LRP8	down	in_12
Nucleus Organization (GO:0006997)	0.541368	1	2	11	SYNE1, TPR	down	in_12
Protein Localization To Golgi Apparatus (GO:0034067)	0.541368	1	2	11	VPS13D, GCC2	down	in_12
Embryonic Limb Morphogenesis (GO:0030326)	0.541368	1	2	11	WDPCP, SKI	down	in_12
Golgi Organization (GO:0007030)	0.541422	1	1	56	BLZF1	up	ex_24
Positive Regulation Of Wound Healing (GO:0090303)	0.541508	1	3	9	ARFGEF1, FERMT2, ITGB1	up	astrocytes_05
DNA-templated DNA Replication Maintenance Of Fidelity (GO:0045005)	0.541508	1	3	9	ATRX, MCM9, WRN	up	astrocytes_05
Positive Regulation Of Calcium Ion Transmembrane Transport (GO:1904427)	0.541508	1	3	9	CACNB2, PPP3CA, PLCG1	up	astrocytes_05
Negative Regulation Of Macroautophagy (GO:0016242)	0.541508	1	3	9	CLEC16A, MTM1, NRBP2	up	astrocytes_05
Phosphatidic Acid Biosynthetic Process (GO:0006654)	0.541508	1	3	9	DGKZ, GPAM, DGKG	up	astrocytes_05
Long-Chain fatty-acyl-CoA Metabolic Process (GO:0035336)	0.541508	1	3	9	ELOVL2, ACSL3, FAR1	up	astrocytes_05
Limb Development (GO:0060173)	0.541508	1	3	9	KAT2B, CIBAR1, PCSK5	up	astrocytes_05
Positive Regulation Of Microtubule Polymerization Or Depolymerization (GO:0031112)	0.541508	1	3	9	MAPT, SLAIN1, TOGARAM1	up	astrocytes_05
Central Nervous System Neuron Development (GO:0021954)	0.541508	1	3	9	MAPT, TAOK1, B4GALT5	up	astrocytes_05
Central Nervous System Neuron Differentiation (GO:0021953)	0.541508	1	3	9	MAPT, TAOK1, BRINP3	up	astrocytes_05
Translational Elongation (GO:0006414)	0.541508	1	3	9	NEMF, HBS1L, EEF2K	up	astrocytes_05
Substantia Nigra Development (GO:0021762)	0.541508	1	3	9	PADI2, MAOB, ZNF148	up	astrocytes_05
Neural Crest Cell Development (GO:0014032)	0.541508	1	3	9	SEMA4B, TAPT1, SEMA4D	up	astrocytes_05
Response To Peptide (GO:1901652)	0.541508	1	3	9	STAT1, STAT2, STAT3	up	astrocytes_05
Negative Regulation Of Fat Cell Differentiation (GO:0045599)	0.541508	1	3	9	WWTR1, FERMT2, RUNX1T1	up	astrocytes_05
Regulation Of SMAD Protein Signal Transduction (GO:0060390)	0.541508	1	3	9	WWTR1, RBPMS, LRP1	up	astrocytes_05
protein-RNA Complex Assembly (GO:0022618)	0.541547	1	5	39	CLNS1A, SF3B1, XRCC5, AGO4, EIF3E	down	astrocytes_05
Positive Regulation Of DNA-binding Transcription Factor Activity (GO:0051091)	0.541654	1	4	50	RNF220, PRKD1, SLCO3A1, MAVS	down	astrocytes_18
Regulation Of Vasoconstriction (GO:0019229)	0.541714	1	2	6	BMPR2, ZDHHC21	down	ex_11
Negative Regulation Of Tumor Necrosis Factor-Mediated Signaling Pathway (GO:0010804)	0.541714	1	2	6	CCDC3, ZNF675	down	ex_11
Positive Regulation Of Arp2/3 Complex-Mediated Actin Nucleation (GO:2000601)	0.541714	1	2	6	FCHSD2, CYFIP1	down	ex_11
Insulin-Like Growth Factor Receptor Signaling Pathway (GO:0048009)	0.541714	1	2	6	GIGYF2, GHR	down	ex_11
Aspartate Family Amino Acid Metabolic Process (GO:0009066)	0.541714	1	2	6	GOT2, SLC25A13	down	ex_11
GPI Anchor Metabolic Process (GO:0006505)	0.541714	1	2	6	GPLD1, PIGL	down	ex_11
Mitochondrial Protein Processing (GO:0034982)	0.541714	1	2	6	IMMP1L, SPG7	down	ex_11
Regulation Of Muscle Contraction (GO:0006937)	0.541714	1	2	6	KCNB2, SRI	down	ex_11
Ubiquitin-Dependent Protein Catabolic Process Via The C-end Degron Rule Pathway (GO:0140627)	0.541714	1	2	6	KLHDC1, TRPC4AP	down	ex_11
Positive Regulation Of Muscle Cell Differentiation (GO:0051149)	0.541714	1	2	6	MAPK14, RBM4	down	ex_11
rRNA Transcription (GO:0009303)	0.541714	1	2	6	MARS1, GTF3C3	down	ex_11
Ganglion Development (GO:0061548)	0.541714	1	2	6	NELL1, UNC5C	down	ex_11
Nuclear Pore Complex Assembly (GO:0051292)	0.541714	1	2	6	NUP98, NUP153	down	ex_11
Regulation Of Necroptotic Process (GO:0060544)	0.541714	1	2	6	PRKN, PARP1	down	ex_11
Regulation Of Amyloid-Beta Clearance (GO:1900221)	0.541714	1	2	6	ROCK1, HMGCR	down	ex_11
Calcium-Mediated Signaling Using Intracellular Calcium Source (GO:0035584)	0.541714	1	2	6	RYR2, PTPRJ	down	ex_11
Adherens Junction Assembly (GO:0034333)	0.541714	1	2	6	TBCD, PIP5K1C	down	ex_11
Positive Regulation Of Viral Life Cycle (GO:1903902)	0.541714	1	2	6	TYRO3, KPNA6	down	ex_11
Negative Regulation Of Transporter Activity (GO:0032410)	0.541714	1	2	6	WWP2, OXSR1	down	ex_11
Positive Regulation Of Hydrolase Activity (GO:0051345)	0.541928	1	4	67	CALM2, CALM3, CALM1, RGS6	up	ex_17
Positive Regulation Of Macromolecule Biosynthetic Process (GO:0010557)	0.541963	1	2	46	EEF2, DDX3X	up	ex_09
Negative Regulation Of Cell Motility (GO:2000146)	0.541963	1	2	46	TCAF1, DYNLL1	up	ex_09
Supramolecular Fiber Organization (GO:0097435)	0.542092	1	16	66	APP, COL12A1, SLAIN1, BACE1, CCDC88A, CLIP2, CLIP1, DYNC1H1, KLHL24, TPM1, MDM2, TUBGCP3, FUS, NF1, KATNBL1, EVL	down	in_08
Protein Localization To Organelle (GO:0033365)	0.542092	1	8	36	OPTN, ZBTB7A, MDM2, GCC2, PIKFYVE, DHX9, RAB6A, GBF1	down	in_10
Regulation Of Gene Expression (GO:0010468)	0.542101	1	31	251	TOB2, LYN, ZNF462, VSIR, ZNF423, EFEMP1, SMARCA5, APOE, MT3, BMP7, SFPQ, CHD7, ATF7IP, GTF2IRD1, ADNP2, SPIN1, GSN, TLE1, NSD1, STOX1, ESRRG, NOTCH2, BMPR2, ILDR2, ASCC1, TULP3, APP, EZR, SOX2, SOX6, FUBP3	down	astrocytes_05
Protein Transport (GO:0015031)	0.542112	1	8	71	SCAMP1, LRP1, ARFIP1, SNX9, KIF13A, OLFM2, RAB14, TLK1	down	OPC_07
Regulation Of Neuron Differentiation (GO:0045664)	0.542116	1	5	22	ROCK1, RELN, ZC4H2, CDK5RAP2, NRCAM	down	in_10
Regulation Of Transforming Growth Factor Beta Receptor Signaling Pathway (GO:0017015)	0.542256	1	13	37	SKI, ARID4B, SMAD3, CREBBP, SMAD2, LATS1, LDLRAD4, SMURF2, SNX6, SNX25, TRIM33, FLCN, EP300	down	ex_02
Positive Regulation Of Ubiquitin-Dependent Protein Catabolic Process (GO:2000060)	0.542256	1	13	37	ZER1, PRKN, CSNK1D, ZYG11B, CSNK1E, PTK2, TAF1, SH3RF3, RNF180, PRICKLE1, FBXO22, HECTD1, ARIH1	down	ex_02
Regulation Of Cytoskeleton Organization (GO:0051493)	0.542273	1	11	36	PLXNB1, LRP1, ARHGAP35, CAPN2, MARK2, CYLD, MAPT, GSK3B, TJP1, TAOK1, RICTOR	up	astrocytes_05
Nervous System Development (GO:0007399)	0.542457	1	53	153	RBFOX3, SPG7, VPS13B, CDK5RAP2, ATXN1, MBD5, ELP3, FARP1, DSCAML1, TRPC5, ZC4H2, MSI2, NF1, CABLES1, FBXL17, NFASC, ATXN10, EVL, HDAC4, EPHB2, SRRM4, APC, NEURL1, FKTN, RAPGEFL1, INTU, KCNQ2, APBA2, APBA1, TRAK1, EP300, KIRREL3, PRKN, SDK1, FGF13, CYP46A1, BRINP3, SH3GL1, NAV1, NAV2, AHI1, SHANK3, SHANK2, NRXN2, MTR, NR2C2, ADGRB1, ADGRB2, ERCC6, CRMP1, ACVR1C, ACVR1B, RPS6KA3	down	ex_02
Cell-Cell Junction Assembly (GO:0007043)	0.542487	1	3	23	CDH4, TJP1, PATJ	down	in_20
Regulation Of Phosphatidylinositol 3-Kinase Signaling (GO:0014066)	0.542487	1	3	23	PPP1R16B, ROR2, INSR	down	in_20
Regulation Of DNA Replication (GO:0006275)	0.542487	1	3	23	RBBP6, CCDC88A, PDS5A	down	in_20
ERBB Signaling Pathway (GO:0038127)	0.542487	1	3	23	SHC3, DGKD, MAPK1	down	in_20
Vesicle-Mediated Transport (GO:0016192)	0.543	1	6	85	EXOC6B, UVRAG, STX8, TVP23C, MYO1E, RAB7A	down	oligodendrocytes_04
Regulation Of Embryonic Development (GO:0045995)	0.543069	1	2	25	CFL1, SEPTIN7	up	ex_23
Actomyosin Structure Organization (GO:0031032)	0.543069	1	2	25	PDCD10, CUL3	up	ex_23
Protein Polymerization (GO:0051258)	0.543069	1	2	25	PRKN, SPIRE1	up	ex_23
Glucose Homeostasis (GO:0042593)	0.543069	1	2	25	SELENOT, NUCKS1	up	ex_23
Organelle Disassembly (GO:1903008)	0.543069	1	2	25	VRK1, VCP	up	ex_23
Positive Regulation Of Canonical Wnt Signaling Pathway (GO:0090263)	0.543086	1	2	31	GPC5, LYPD6	up	in_08
Calcium Ion Transmembrane Transport (GO:0070588)	0.543086	1	2	31	PMPCB, ATP2B1	up	in_08
Regulation Of Cell Population Proliferation (GO:0042127)	0.543098	1	19	171	RPL17, DYNLL1, STAT1, CNOT7, CLU, PRKRA, ACER3, FTH1, PTPRK, CD47, TBRG1, IGF1R, OPRM1, BMPR1A, SOD2, PFDN1, KRAS, RPS4X, GET1	up	ex_11
Regulation Of MAPK Cascade (GO:0043408)	0.543344	1	2	46	RAF1, EIF2AK2	up	in_20
Cell Junction Assembly (GO:0034329)	0.543427	1	2	35	DSCAM, GPM6A	up	in_15
Regulation Of RNA Splicing (GO:0043484)	0.543427	1	2	35	SLC38A2, SUPT20H	up	in_15
Positive Regulation Of Protein Phosphorylation (GO:0001934)	0.543574	1	26	115	MRNIP, LRP8, INSR, LATS1, PDGFC, BRAF, PTPRJ, SLCO3A1, PELI2, NEK10, FBH1, PRKAG2, CAMKK1, RPTOR, MOB3B, KNDC1, CCND3, CEMIP, BMPR2, GHR, FNIP1, ATP2B4, RAD50, NELL1, RB1CC1, ARRB1	down	ex_06
Negative Regulation Of Intracellular Signal Transduction (GO:1902532)	0.543829	1	2	70	CIT, UBE2B	up	in_26
Mitotic Sister Chromatid Segregation (GO:0000070)	0.544003	1	4	24	KLHL22, STAG1, PIBF1, CEP192	down	in_12
Recombinational Repair (GO:0000725)	0.544003	1	4	24	SPIDR, SLF2, ERCC5, REV3L	down	in_12
Regulation Of G1/S Transition Of Mitotic Cell Cycle (GO:2000045)	0.544152	1	5	37	SMARCA4, KMT2E, SMARCC1, PBRM1, UBE2E2	down	in_15
Protein Localization To Cell Periphery (GO:1990778)	0.544227	1	9	60	ROCK1, KCNB1, SCN3B, PACSIN1, WDR19, TTC7A, TTC7B, PACS2, EFR3B	down	ex_23
Cellular Response To Organic Cyclic Compound (GO:0071407)	0.54426	1	8	55	ATP1A3, CLU, HSP90B1, ACTB, ARL6IP5, NCOA4, SSTR2, RIOK3	up	ex_06
Regulation Of Telomerase Activity (GO:0051972)	0.544565	1	5	18	ATM, NVL, PARM1, PARN, SMG6	down	ex_01
tRNA Processing (GO:0008033)	0.544565	1	5	18	NSUN6, ZBTB8OS, ANKRD16, METTL2B, METTL6	down	ex_01
Nuclear Transport (GO:0051169)	0.544565	1	5	18	NUP214, RANGAP1, NUP98, AHCTF1, XPO1	down	ex_01
Regulation Of Chromosome Organization (GO:0033044)	0.544565	1	5	18	SLF2, MAPT, SMG1, SMG6, HDAC8	down	ex_01
Negative Regulation Of Protein Metabolic Process (GO:0051248)	0.54484	1	2	31	GAPDH, CST3	down	in_28
Protein Polyubiquitination (GO:0000209)	0.545144	1	8	111	LNPEP, SKP1, TRIM2, MARCHF6, PRKN, CUL3, ZFP91, FBXO9	up	ex_23
Anterograde Trans-Synaptic Signaling (GO:0098916)	0.545188	1	14	64	AKAP9, LRP6, SLC6A1, KCNMB4, GABBR2, SYN2, PAFAH1B1, KCNQ2, GRIN1, SYT1, CACNA1A, CACNA1B, HTR1E, NRXN2	down	in_10
Hemopoiesis (GO:0030097)	0.545324	1	2	22	HIPK1, KMT2A	down	in_26
Regulation Of Cell Division (GO:0051302)	0.545324	1	2	22	KAT2B, RAB11FIP3	down	in_26
Cellular Response To Hypoxia (GO:0071456)	0.545324	1	2	22	KCND2, SLC8A3	down	in_26
Transforming Growth Factor Beta Receptor Signaling Pathway (GO:0007179)	0.545324	1	2	22	SKI, ZFYVE9	down	in_26
Protein Ubiquitination (GO:0016567)	0.545325	1	13	182	LNPEP, TRIM2, RLIM, ELOC, CUL3, NAE1, FBXO9, HERC4, SKP1, KLHL2, MARCHF6, PRKN, VCP	up	ex_23
Transcription By RNA Polymerase II (GO:0006366)	0.545449	1	21	79	TFCP2, CDK12, NFIX, GTF2E2, KLF13, TFDP1, SETX, ICE1, GLIS3, DEAF1, NFX1, PIR, NFAT5, PBRM1, ELP4, TAF1, NFIC, ERCC3, TRIP11, RBMX, SETD2	down	ex_01
Positive Regulation Of Apoptotic Process (GO:0043065)	0.545449	1	21	79	UNC13B, CCAR1, NEURL1, BACE1, LATS1, BIN1, ATM, BCLAF1, PRMT2, DAB2IP, FAF1, ING5, NRG1, DNM2, BCL2, QRICH1, STK3, DAPK1, ERCC3, FLCN, MAPK8	down	ex_01
Negative Regulation Of Protein Phosphorylation (GO:0001933)	0.545462	1	16	60	SEMA4D, GPD1L, PRKN, LRP1, PRKCZ, MLXIPL, PID1, PRKDC, LDLRAD4, SIRPA, PTPN13, PRKRIP1, DAB2IP, TRAF3IP1, PRKAG2, EPHB2	down	ex_01
Regulation Of Anatomical Structure Morphogenesis (GO:0022603)	0.545744	1	7	46	LARP4, RUFY3, CDH2, FGF2, BCL6, STAT2, SIPA1L1	up	astrocytes_18
Heart Development (GO:0007507)	0.545744	1	7	46	TGFB2, TAB2, CACNA1C, VEGFA, KAT2A, TCF25, AKAP13	up	astrocytes_18
Regulation Of Exocytosis (GO:0017157)	0.545749	1	2	16	CADPS, CADPS2	down	OPC_07
Vacuolar Transport (GO:0007034)	0.545749	1	2	16	HGSNAT, LRP1	down	OPC_07
Negative Regulation Of Cellular Catabolic Process (GO:0031330)	0.545749	1	2	16	KLHL22, TLK2	down	OPC_07
Peptidyl-Tyrosine Modification (GO:0018212)	0.545749	1	2	16	TEK, ABL2	down	OPC_07
Regulation Of DNA Replication (GO:0006275)	0.545749	1	2	16	TERF1, BLM	down	OPC_07
Positive Regulation Of Telomere Maintenance (GO:0032206)	0.545749	1	2	16	TERF1, PPP1R10	down	OPC_07
Negative Regulation Of Transforming Growth Factor Beta Receptor Signaling Pathway (GO:0030512)	0.545749	1	2	16	TET1, PPM1A	down	OPC_07
Positive Regulation Of Proteasomal Protein Catabolic Process (GO:1901800)	0.545761	1	6	44	CSNK1A1, GSK3B, CLU, RCHY1, PIAS1, FMR1	up	ex_01
Protein Deubiquitination (GO:0016579)	0.545761	1	6	44	OTUD4, USP45, CYLD, UCHL1, USP31, STAMBPL1	up	ex_01
Plasma Membrane Bounded Cell Projection Assembly (GO:0120031)	0.545862	1	9	110	SHTN1, BBS2, CPLANE1, ABLIM3, NPHP3, AHI1, IFT43, CCDC57, ARL13B	down	in_26
Endocytosis (GO:0006897)	0.545892	1	5	80	AP3M2, DPYSL2, TMEM108, ATP6V1H, EPS15	up	ex_22
Protein Localization To Nucleus (GO:0034504)	0.545979	1	5	40	NUP214, MORC3, TPR, YWHAE, TNPO1	down	in_20
Regulation Of TORC1 Signaling (GO:1903432)	0.546099	1	3	21	ATM, NPRL3, CLEC16A	down	ex_22
Organelle Transport Along Microtubule (GO:0072384)	0.546099	1	3	21	BORCS5, MAPT, COPG2	down	ex_22
Protein Monoubiquitination (GO:0006513)	0.546099	1	3	21	FANCL, PRKN, MARCHF7	down	ex_22
Hemopoiesis (GO:0030097)	0.546099	1	3	21	KIRREL3, PRRC2C, TET2	down	ex_22
Endomembrane System Organization (GO:0010256)	0.546138	1	11	91	COG7, ANK3, GOLGB1, ATL2, RAB30, GOLGA8A, ARFGEF1, DNM1, BCAS3, DOP1B, BLZF1	down	ex_21
Peptidyl-Serine Phosphorylation (GO:0018105)	0.546138	1	11	91	MAPKAPK5, PAK2, AKT2, PRKDC, MARK2, MAST2, TAF1, CAMK2A, CAMK2B, MAPK8, TLK2	down	ex_21
Regulation Of Dendrite Development (GO:0050773)	0.546185	1	3	21	CDKL5, RAP2A, GSK3B	up	ex_01
Regulation Of Sodium Ion Transmembrane Transporter Activity (GO:2000649)	0.546185	1	3	21	GLRX, NETO1, YWHAH	up	ex_01
protein-DNA Complex Organization (GO:0071824)	0.546185	1	3	21	HNRNPU, HMGN3, HDAC3	up	ex_01
Mitochondrial Transport (GO:0006839)	0.546185	1	3	21	HSP90AA1, GDAP1, MTX2	up	ex_01
miRNA Processing (GO:0035196)	0.546185	1	3	21	LIN28B, HNRNPA2B1, DDX5	up	ex_01
Regulation Of Cell Communication (GO:0010646)	0.546185	1	3	21	MTCH1, SRI, ITGAV	up	ex_01
Negative Regulation Of NF-kappaB Transcription Factor Activity (GO:0032088)	0.546185	1	3	21	MTURN, CYLD, TAX1BP1	up	ex_01
Positive Regulation Of Telomere Maintenance (GO:0032206)	0.546185	1	3	21	POT1, HNRNPA2B1, TNKS2	up	ex_01
Protein Monoubiquitination (GO:0006513)	0.546185	1	3	21	UBE2W, WAC, UBE2D3	up	ex_01
Receptor-Mediated Endocytosis (GO:0006898)	0.546261	1	7	48	AP2S1, SNCA, AP2M1, CLTC, CLTB, CLTA, SORL1	up	ex_06
Positive Regulation Of Wnt Signaling Pathway (GO:0030177)	0.5463	1	14	40	USP8, UBE2B, SMARCA4, SKI, CSNK1D, USP47, CSNK1E, WNK1, WNK2, MACF1, SMURF2, USP34, XIAP, SPIN1	down	ex_02
Positive Regulation Of Double-Strand Break Repair Via Homologous Recombination (GO:1905168)	0.546378	1	2	16	ACTR2, MORF4L1	up	ex_11
Positive Regulation Of Transport (GO:0051050)	0.546378	1	2	16	CALY, CHCHD10	up	ex_11
Central Nervous System Neuron Differentiation (GO:0021953)	0.546378	1	2	16	CEND1, GET1	up	ex_11
Peptidyl-Tyrosine Modification (GO:0018212)	0.546378	1	2	16	CLK1, EPHA3	up	ex_11
Negative Regulation Of Response To Stimulus (GO:0048585)	0.546378	1	2	16	CLU, THY1	up	ex_11
Negative Regulation Of Protein Modification By Small Protein Conjugation Or Removal (GO:1903321)	0.546378	1	2	16	DNAJA1, CRY1	up	ex_11
Regulation Of Transcription Initiation By RNA Polymerase II (GO:0060260)	0.546378	1	2	16	PCID2, ZNF451	up	ex_11
SCF-dependent Proteasomal Ubiquitin-Dependent Protein Catabolic Process (GO:0031146)	0.546431	1	1	11	FBXL5	down	oligodendrocytes_04
Peptidyl-Threonine Modification (GO:0018210)	0.546828	1	8	26	GALNT1, HIPK3, ATF2, GSK3B, TNKS, OXSR1, DYRK1A, MARK2	up	astrocytes_05
Positive Regulation Of Neuron Projection Development (GO:0010976)	0.546899	1	11	41	RAPGEF1, ARHGAP35, DHX36, PACSIN1, ARSB, CAMK1D, COBL, CBFA2T2, DAB2IP, SETX, PTK2B	down	ex_01
Signal Release From Synapse (GO:0099643)	0.547007	1	1	15	SYN2	up	in_15
Protein Phosphorylation (GO:0006468)	0.547067	1	20	162	CDK12, TESK2, LYN, CDKL3, TNNI3K, PRKAG2, JAK2, UVRAG, EFEMP1, CDC42BPB, BMPR2, EPHB1, EPHA6, SIK3, EPHA4, APP, STK33, STK39, PDGFRB, ERBB4	down	astrocytes_05
Regulation Of DNA Repair (GO:0006282)	0.547201	1	14	29	MORF4L2, TRRAP, PPP4R2, MBTD1, EPC1, EPC2, ARID2, USP22, SUPT3H, KAT2B, DHX9, UBR5, ARID1A, ARID1B	up	oligodendrocytes_00
Peptidyl-Serine Modification (GO:0018209)	0.547274	1	3	68	CSNK1E, PRKCA, PRKD1	up	endothelial_25
Brain Development (GO:0007420)	0.54755	1	10	67	CA10, GRIN1, FLNB, BPTF, CDK5RAP2, KDM4B, POU6F1, SHANK3, NFASC, DSCAML1	down	ex_23
Regulation Of Autophagy (GO:0010506)	0.547635	1	10	116	NPRL3, SNX32, SOGA1, DEPDC5, MTDH, DHRSX, ABL2, FOXK2, AMBRA1, BNIP3	down	ex_09
Positive Regulation Of Double-Strand Break Repair (GO:2000781)	0.547661	1	6	39	SPIDR, SMARCC1, ARID1A, SHLD2, DPF3, EPC2	down	ex_17
Response To Organic Cyclic Compound (GO:0014070)	0.547674	1	1	13	GLDC	down	ex_24
Synaptic Transmission, Glutamatergic (GO:0035249)	0.547674	1	1	13	GRIK5	down	ex_24
Positive Regulation Of Dephosphorylation (GO:0035306)	0.547674	1	1	13	PPP1R7	down	ex_24
Regulation Of Nucleic Acid-Templated Transcription (GO:1903506)	0.547802	1	7	120	PPARGC1A, HIF1A, NFIA, MITF, CNBP, ZNF718, ELAVL2	up	in_08
Protein Localization To Organelle (GO:0033365)	0.547934	1	4	31	DCP1A, ZNF423, BMP7, TULP3	down	astrocytes_05
Positive Regulation Of Cytoskeleton Organization (GO:0051495)	0.547969	1	2	27	GPSM2, SEMA5A	up	ex_21
Regulation Of Actin Filament Polymerization (GO:0030833)	0.547969	1	2	27	RASA1, MTPN	up	ex_21
Axon Guidance (GO:0007411)	0.548012	1	2	65	CHN1, RAC1	up	ex_19
Generation Of Neurons (GO:0048699)	0.54804	1	9	67	ASTN2, LRP12, MTPN, FZD3, RAPGEF2, RTN1, CDKL5, DCX, VXN	up	ex_01
Regulation Of Plasma Membrane Bounded Cell Projection Assembly (GO:0120032)	0.548124	1	10	35	WDPCP, PPP1R16B, IFT88, SDCCAG8, INTU, CAPZB, TBC1D14, TBC1D19, TBC1D8, TBC1D22A	down	ex_11
Regulation Of Protein Localization To Plasma Membrane (GO:1903076)	0.54836	1	2	20	RHOQ, DLG1	up	microglia_13
Positive Regulation Of Canonical Wnt Signaling Pathway (GO:0090263)	0.54836	1	2	20	TBL1XR1, USP34	up	microglia_13
Transforming Growth Factor Beta Receptor Signaling Pathway (GO:0007179)	0.54836	1	2	20	TGFBR1, USP15	up	microglia_13
Phospholipid Biosynthetic Process (GO:0008654)	0.54857	1	1	6	AGPAT3	down	astrocytes_05
Inner Ear Morphogenesis (GO:0042472)	0.54857	1	1	6	CHD7	down	astrocytes_05
Positive Regulation Of Mitochondrial Fission (GO:0090141)	0.54857	1	1	6	DDHD1	down	astrocytes_05
Mitochondrion Transport Along Microtubule (GO:0047497)	0.54857	1	1	6	LRPPRC	down	astrocytes_05
Negative Regulation Of Myeloid Cell Differentiation (GO:0045638)	0.54857	1	1	6	MEIS1	down	astrocytes_05
Regulation Of Phosphatase Activity (GO:0010921)	0.54857	1	1	6	PPP6R2	down	astrocytes_05
Regulation Of Synaptic Vesicle Exocytosis (GO:2000300)	0.54857	1	1	6	PREPL	down	astrocytes_05
Cell Morphogenesis Involved In Differentiation (GO:0000904)	0.54857	1	1	6	RILPL1	down	astrocytes_05
Neuron Projection Development (GO:0031175)	0.548573	1	3	102	TNIK, UBB, STMN1	up	ex_19
Regulation Of Stem Cell Population Maintenance (GO:2000036)	0.548741	1	6	12	BICRAL, CNOT1, CNOT2, OGT, ARID4B, ARID1A	up	oligodendrocytes_00
Negative Regulation Of Microtubule Polymerization Or Depolymerization (GO:0031111)	0.548741	1	6	12	DYRK1A, TAOK1, ARHGEF2, TTBK2, CAMSAP2, CLASP1	up	oligodendrocytes_00
Eye Development (GO:0001654)	0.548741	1	6	12	HIPK2, MEIS2, SH3PXD2B, ATF6, RAB3GAP1, NIPBL	up	oligodendrocytes_00
Memory (GO:0007613)	0.548741	1	6	12	MAPT, CPEB3, SGK1, ATXN1, SYT11, SLC6A1	up	oligodendrocytes_00
Regulation Of Axon Extension (GO:0030516)	0.548741	1	6	12	MAPT, RUFY3, MACF1, GSK3B, GOLGA4, DIP2B	up	oligodendrocytes_00
Epidermal Growth Factor Receptor Signaling Pathway (GO:0007173)	0.548741	1	6	12	PTPN11, ERBIN, PTK2, PIK3CA, SOS1, REPS2	up	oligodendrocytes_00
Vesicle-Mediated Transport To The Plasma Membrane (GO:0098876)	0.548833	1	6	41	STEAP2, VPS29, SNX3, RAB14, GOPC, VPS35	up	ex_06
Cell-Cell Adhesion Via Plasma-Membrane Adhesion Molecules (GO:0098742)	0.548895	1	6	45	KIRREL3, CDH12, FAT4, LRRC4B, ADGRL1, TENM4	down	in_15
Regulation Of Signal Transduction (GO:0009966)	0.548924	1	2	49	PRKD1, RGS6	up	in_27
Ras Protein Signal Transduction (GO:0007265)	0.548924	1	2	49	RGL1, GNA12	up	in_27
Regulation Of Neurotransmitter Transport (GO:0051588)	0.548931	1	2	8	CASK, KCNMB4	down	in_10
Negative Regulation Of Protein Localization To Membrane (GO:1905476)	0.548931	1	2	8	GDI1, PPFIA1	down	in_10
Positive Regulation Of Lipid Biosynthetic Process (GO:0046889)	0.548931	1	2	8	GPLD1, RPTOR	down	in_10
Positive Regulation Of Release Of Sequestered Calcium Ion Into Cytosol (GO:0051281)	0.548931	1	2	8	HTT, PKD2	down	in_10
Regulation Of cAMP-dependent Protein Kinase Activity (GO:2000479)	0.548931	1	2	8	HTT, PRKAR1B	down	in_10
Positive Regulation Of Translational Initiation (GO:0045948)	0.548931	1	2	8	KHDRBS1, SH3BGRL	down	in_10
Cell Surface Receptor Signaling Pathway Involved In Cell-Cell Signaling (GO:1905114)	0.548931	1	2	8	LRP6, WLS	down	in_10
Cellular Response To Vascular Endothelial Growth Factor Stimulus (GO:0035924)	0.548931	1	2	8	MAPK14, NELL1	down	in_10
Regulation Of Sprouting Angiogenesis (GO:1903670)	0.548931	1	2	8	PPP1R16B, EPN2	down	in_10
Endothelial Cell Development (GO:0001885)	0.548931	1	2	8	PPP1R16B, RAP1A	down	in_10
Positive Regulation Of Glycolytic Process (GO:0045821)	0.548931	1	2	8	PSEN1, RPTOR	down	in_10
Long-Term Memory (GO:0007616)	0.548931	1	2	8	RASGRF1, SGK1	down	in_10
RNA Destabilization (GO:0050779)	0.548931	1	2	8	ROCK1, RBM27	down	in_10
Camera-Type Eye Development (GO:0043010)	0.548931	1	2	8	SKI, CEP290	down	in_10
Import Into Cell (GO:0098657)	0.548931	1	2	8	SLC38A1, SLC7A8	down	in_10
Positive Regulation Of Dendrite Extension (GO:1903861)	0.548931	1	2	8	UNC13A, SYT1	down	in_10
Positive Regulation Of Mitotic Cell Cycle (GO:0045931)	0.549047	1	1	14	CCDC57	down	ex_19
Cytoskeleton-Dependent Intracellular Transport (GO:0030705)	0.549047	1	1	14	MAP6	down	ex_19
Positive Regulation Of DNA-templated Transcription (GO:0045893)	0.549087	1	24	438	RFX3, PBX1, STAT4, DAB2IP, NFKB1, ARNT, LRP6, MICAL2, QRICH1, NR3C1, TRIP4, ZMIZ1, INO80, NFATC3, TET2, KAT2B, PHF20, TCF20, KAT6A, NFAT5, ZFPM2, DNM2, KANSL3, PKD1	down	ex_19
Regulation Of Protein Phosphorylation (GO:0001932)	0.54944	1	5	83	RIPK1, STAT2, NRG1, NDUFS4, RB1CC1	down	ex_24
Ubiquitin-Dependent Protein Catabolic Process (GO:0006511)	0.549453	1	12	180	ATE1, TRIM13, RNF4, NDFIP1, RNF144A, NEDD4L, UBE2E1, RLIM, ZSWIM8, FBXW7, RAD23B, ZNRF2	up	ex_21
Negative Regulation Of Metabolic Process (GO:0009892)	0.549562	1	5	17	CCDC3, ACOT11, NOVA2, DOCK7, FLCN	down	ex_11
Positive Regulation Of Intracellular Transport (GO:0032388)	0.549562	1	5	17	EIPR1, STX18, CEP290, PCNT, BCAS3	down	ex_11
Negative Regulation Of Type I Interferon Production (GO:0032480)	0.549562	1	5	17	KLHL22, NPLOC4, PTPRS, TRAF3IP1, SIRPA	down	ex_11
Mitotic Spindle Assembly (GO:0090307)	0.549562	1	5	17	OFD1, STAG1, KPNB1, PIBF1, CEP192	down	ex_11
Post-Translational Protein Modification (GO:0043687)	0.549562	1	5	17	PARP1, BAZ1B, PARP11, TNKS, JAK2	down	ex_11
Negative Regulation Of Blood Vessel Morphogenesis (GO:2000181)	0.549562	1	5	17	PDE3B, ROCK1, ATP2B4, DAB2IP, ADGRB1	down	ex_11
Positive Regulation Of Microtubule Polymerization (GO:0031116)	0.549562	1	5	17	PDE4DIP, MAPT, MET, SLAIN2, TOGARAM1	down	ex_11
Positive Regulation Of RNA Splicing (GO:0033120)	0.549562	1	5	17	SETX, NUP98, CLNS1A, CELF4, TRA2A	down	ex_11
Positive Regulation Of T Cell Differentiation (GO:0045582)	0.549562	1	5	17	SMARCA4, ZMIZ1, SMARCC1, ARID1A, ARID2	down	ex_11
Synaptic Transmission, Glutamatergic (GO:0035249)	0.549562	1	5	17	UNC13A, UNC13B, SEPTIN9, GRIA1, GRIN2B	down	ex_11
Regulation Of Cyclin-Dependent Protein Serine/Threonine Kinase Activity (GO:0000079)	0.549939	1	1	20	CCNI	up	ex_09
intra-Golgi Vesicle-Mediated Transport (GO:0006891)	0.549939	1	1	20	RAB6B	up	ex_09
Regulation Of mRNA Processing (GO:0050684)	0.549939	1	1	20	RBM39	up	ex_09
Protein K63-linked Ubiquitination (GO:0070534)	0.549939	1	1	20	UBE2G1	up	ex_09
Protein Homooligomerization (GO:0051260)	0.549977	1	3	33	CLYBL, PKD2, CBR4	down	ex_09
Positive Regulation Of Organelle Assembly (GO:1902117)	0.549977	1	3	33	HTT, NUMA1, CROCC	down	ex_09
Ribosomal Small Subunit Biogenesis (GO:0042274)	0.549977	1	3	33	RPSA, RCL1, RPS19	down	ex_09
Positive Regulation Of DNA Metabolic Process (GO:0051054)	0.549985	1	2	28	OTUD4, EYA3	up	in_12
Protein Complex Oligomerization (GO:0051259)	0.549985	1	2	28	ZBTB1, PNPT1	up	in_12
Negative Regulation Of Cell Migration (GO:0030336)	0.550043	1	15	53	NEXMIF, ARID4B, ADARB1, DLG5, LDLRAD4, ARID2, NF1, PTPRT, PTPRR, PTPRJ, PTPRG, DAB2IP, EVL, FLCN, SIN3B	down	ex_11
Neuron Projection Guidance (GO:0097485)	0.550043	1	15	53	SEMA4D, CYFIP1, ARHGAP35, TNR, SLIT1, PTK2, TRIO, DCC, UNC5C, KLF7, NELL1, NFASC, DSCAML1, NRCAM, EPHB2	down	ex_11
Regulation Of Microtubule Cytoskeleton Organization (GO:0070507)	0.550103	1	2	12	CYLD, GSK3B	up	oligodendrocytes_04
Negative Regulation Of Protein-Containing Complex Assembly (GO:0031333)	0.550103	1	2	12	GSK3B, ZNF827	up	oligodendrocytes_04
Eye Development (GO:0001654)	0.550103	1	2	12	MEIS2, PBX3	up	oligodendrocytes_04
Positive Regulation Of Axonogenesis (GO:0050772)	0.550103	1	2	12	RUFY3, SLIT2	up	oligodendrocytes_04
Lysosomal Transport (GO:0007041)	0.550114	1	15	43	ANKFY1, PRKN, LRP1, ARSB, IGF2R, BIN1, CLEC16A, GCC2, HGSNAT, HOOK3, RAB7A, VPS53, GAK, MGRN1, TRAK1	down	ex_02
Lamellipodium Assembly (GO:0030032)	0.55029	1	1	10	ARHGEF4	down	astrocytes_18
Bicellular Tight Junction Assembly (GO:0070830)	0.55029	1	1	10	FRMPD2	down	astrocytes_18
Regulation Of Extracellular Matrix Organization (GO:1903053)	0.55029	1	1	10	PRDM5	down	astrocytes_18
Morphogenesis Of An Epithelium (GO:0002009)	0.55029	1	1	10	TNC	down	astrocytes_18
Regulation Of Protein Catabolic Process (GO:0042176)	0.550296	1	6	49	PRKN, VGLL4, ATG7, BANP, DAB2IP, FAF1	down	ex_21
Inorganic Cation Import Across Plasma Membrane (GO:0098659)	0.550572	1	4	32	CACNA1B, KCNJ6, ATP2B4, SLC8A3	down	ex_21
Positive Regulation Of Kinase Activity (GO:0033674)	0.550572	1	4	32	RYK, INSR, TAB2, PRKAG2	down	ex_21
Negative Regulation Of Growth (GO:0045926)	0.550572	1	4	32	SMARCA4, SLIT1, VGLL4, ING5	down	ex_21
Protein Complex Oligomerization (GO:0051259)	0.550572	1	4	32	TMEM120B, HGSNAT, ATL2, LRRC8D	down	ex_21
Regulation Of Protein Kinase B Signaling (GO:0051896)	0.550585	1	3	33	IGF1R, ENG, HIP1	down	endothelial_25
RNA Splicing, Via Transesterification Reactions With Bulged Adenosine As Nucleophile (GO:0000377)	0.550665	1	11	74	PRPF4B, SRRM1, SRRM2, SF3B3, CWF19L2, SNRNP70, PRPF40B, RNPC3, NOVA2, RBM41, RBM4	down	ex_23
Peptidyl-Threonine Phosphorylation (GO:0018107)	0.550699	1	3	19	GSK3B, TNKS, PRKDC	up	oligodendrocytes_04
Mitotic Spindle Organization (GO:0007052)	0.550699	1	3	19	TNKS, STAG2, ZNF207	up	oligodendrocytes_04
Positive Regulation Of Canonical Wnt Signaling Pathway (GO:0090263)	0.550699	1	3	19	UBE2B, USP34, TNKS	up	oligodendrocytes_04
Neuron Projection Development (GO:0031175)	0.55084	1	13	82	DCLK1, SHTN1, CNTN4, DOCK10, VPS13B, DOCK7, TMEM108, DNM2, MAPT, GAS7, PTPRM, BICDL1, UNC5A	down	in_12
Myelination (GO:0042552)	0.550909	1	2	21	ACER3, NFASC	down	ex_09
Muscle Contraction (GO:0006936)	0.550909	1	2	21	GNAO1, APBB2	down	ex_09
Positive Regulation Of Mitochondrion Organization (GO:0010822)	0.550909	1	2	21	HTT, BNIP3	down	ex_09
Regulation Of Cellular Metabolic Process (GO:0031323)	0.550909	1	2	21	NCOR2, PRKAG2	down	ex_09
Response To Reactive Oxygen Species (GO:0000302)	0.550909	1	2	21	PKD2, MAPK1	down	ex_09
Positive Regulation Of DNA Recombination (GO:0045911)	0.550909	1	2	21	SHLD2, MEAF6	down	ex_09
Regulation Of Mitotic Metaphase/Anaphase Transition (GO:0030071)	0.550909	1	2	21	SMARCA4, NSMCE2	down	ex_09
Transmembrane Receptor Protein Tyrosine Kinase Signaling Pathway (GO:0007169)	0.550947	1	27	102	NGEF, AKT2, ANKS1A, INSR, SETX, SOGA1, MTSS1, RAPGEF1, PTPRT, PTPRJ, GFRA2, COL4A2, KIF16B, DOK6, PAK3, MUC20, NRG1, PILRB, BAIAP2, AHI1, SHC3, NELL1, CRK, PTK2B, EPHB1, FYN, EPHB2	down	ex_01
Protein Monoubiquitination (GO:0006513)	0.551101	1	5	20	KLHL22, NEURL1, UBE2R2, UBE2O, ZC4H2	down	in_08
Regulation Of Epithelial Cell Migration (GO:0010632)	0.551101	1	5	20	MCC, BMPR2, ARSB, DAB2IP, EVL	down	in_08
Nucleocytoplasmic Transport (GO:0006913)	0.551101	1	5	20	NEMF, AHCTF1, RANBP2, XPO1, RSRC1	down	in_08
Protein Modification Process (GO:0036211)	0.551123	1	10	256	HIPK1, EIF2AK2, NUAK1, SRPK2, FBXL2, PDK3, MAN2A1, ACVR2A, LMTK2, MAPK9	up	in_20
Regulation Of Cell Cycle (GO:0051726)	0.551151	1	4	60	PNPT1, PPM1A, ANAPC5, HSP90AB1	up	in_12
Double-Strand Break Repair (GO:0006302)	0.551166	1	4	45	RAD51B, BABAM2, RAD21, NSMCE2	down	endothelial_25
Regulation Of Neuron Projection Development (GO:0010975)	0.551192	1	6	83	PAK1, CFL1, CDKL5, CDK5R1, CHN1, NPTN	up	ex_23
Ras Protein Signal Transduction (GO:0007265)	0.551198	1	6	62	ROCK2, RAPGEF2, TNFRSF25, RAPGEF4, RAPGEF5, RIT2	up	ex_02
Positive Regulation Of Cellular Catabolic Process (GO:0031331)	0.551367	1	8	66	AKT2, INSR, MLXIPL, PSEN1, DAPK1, RB1CC1, SETD2, TRIM22	down	ex_21
Regulation Of Kinase Activity (GO:0043549)	0.551379	1	2	21	LDB2, IGF1R	down	endothelial_25
Regulation Of Endocytosis (GO:0030100)	0.551379	1	2	21	MTMR2, HIP1	down	endothelial_25
Peptidyl-Tyrosine Phosphorylation (GO:0018108)	0.551379	1	2	21	PDGFB, IGF1R	down	endothelial_25
Regulation Of Alternative mRNA Splicing, Via Spliceosome (GO:0000381)	0.551379	1	2	21	RBFOX2, ZBTB7A	down	endothelial_25
Regulation Of Cilium Assembly (GO:1902017)	0.551379	1	2	21	YAP1, HTT	down	endothelial_25
Organelle Assembly (GO:0070925)	0.551423	1	10	123	BBS2, CPLANE1, RAB7A, IST1, ABLIM3, NPHP3, AHI1, IFT43, CCDC57, ARL13B	down	in_26
Negative Regulation Of Phosphorylation (GO:0042326)	0.551452	1	2	33	LRP6, DAB2IP	down	ex_19
Negative Regulation Of Translation (GO:0017148)	0.551476	1	5	57	PUM1, FTO, CELF1, RBM4, ENC1	down	ex_09
Regulation Of DNA Metabolic Process (GO:0051052)	0.551476	1	5	57	SUB1, MEAF6, BABAM2, NSMCE2, SMG1	down	ex_09
Positive Regulation Of Monoatomic Ion Transport (GO:0043270)	0.551515	1	2	12	ATP2B1, SCN3B	down	ex_23
Lamellipodium Assembly (GO:0030032)	0.551515	1	2	12	CCDC88A, ABLIM2	down	ex_23
Positive Regulation Of Biosynthetic Process (GO:0009891)	0.551515	1	2	12	GRIN1, ZBTB20	down	ex_23
Response To Organic Cyclic Compound (GO:0014070)	0.551515	1	2	12	HLCS, ADORA1	down	ex_23
Positive Regulation Of Filopodium Assembly (GO:0051491)	0.551515	1	2	12	NEURL1, BCAS3	down	ex_23
Membrane Assembly (GO:0071709)	0.551515	1	2	12	NRXN2, UBXN2A	down	ex_23
Regulation Of Peptidyl-Threonine Phosphorylation (GO:0010799)	0.551515	1	2	12	PARD3, PRKAG2	down	ex_23
Spliceosomal snRNP Assembly (GO:0000387)	0.551515	1	2	12	PRMT7, USP4	down	ex_23
Regulation Of Cell Size (GO:0008361)	0.551515	1	2	12	RAP1GAP2, ARHGAP35	down	ex_23
Regulation Of Cell-Substrate Junction Assembly (GO:0090109)	0.551515	1	2	12	ROCK1, FYN	down	ex_23
Amino Acid Transmembrane Transport (GO:0003333)	0.551515	1	2	12	SLC36A4, SLC16A2	down	ex_23
Negative Regulation Of Peptidyl-Tyrosine Phosphorylation (GO:0050732)	0.551515	1	2	12	SRCIN1, PRKCZ	down	ex_23
DNA-templated Transcription Elongation (GO:0006354)	0.551515	1	2	12	SUPT6H, SETD2	down	ex_23
Vesicle Coating (GO:0006901)	0.551515	1	2	12	TRAPPC9, TRAPPC12	down	ex_23
Positive Regulation Of Cell Migration (GO:0030335)	0.551567	1	2	71	DDR2, SEMA6D	up	in_26
Positive Regulation Of DNA Metabolic Process (GO:0051054)	0.551769	1	3	35	DHX36, RNF168, NPM2	down	in_26
Mitotic Cell Cycle Phase Transition (GO:0044772)	0.551769	1	3	35	PPME1, CCDC57, ENSA	down	in_26
Regulation Of Protein-Containing Complex Assembly (GO:0043254)	0.551769	1	3	35	PRKCZ, ATF7IP, SEPTIN9	down	in_26
Positive Regulation Of Protein Serine/Threonine Kinase Activity (GO:0071902)	0.551769	1	3	35	TENM1, MAPRE3, PKD1	down	in_26
Branched-Chain Amino Acid Metabolic Process (GO:0009081)	0.551963	1	1	5	PCCA	up	oligodendrocytes_04
Intracellular Cholesterol Transport (GO:0032367)	0.551963	1	1	5	RELCH	up	oligodendrocytes_04
Positive Regulation Of Circadian Rhythm (GO:0042753)	0.551963	1	1	5	RORA	up	oligodendrocytes_04
Positive Regulation Of Telomere Capping (GO:1904355)	0.551963	1	1	5	TNKS	up	oligodendrocytes_04
Regulation Of Cell Differentiation (GO:0045595)	0.55204	1	3	39	ZFP36L1, TIAM1, RPS6KA1	down	microglia_13
Regulation Of Cell Cycle (GO:0051726)	0.552202	1	2	62	CDK6, ANAPC4	down	ex_30
Transmembrane Receptor Protein Serine/Threonine Kinase Signaling Pathway (GO:0007178)	0.55226	1	5	34	GARS1, DDX5, PTPRK, FKBP1A, STUB1	up	ex_06
Regulation Of Monoatomic Ion Transmembrane Transporter Activity (GO:0032412)	0.55226	1	5	34	OPRM1, MAPK8IP2, FXYD6, APP, YWHAH	up	ex_06
Negative Regulation Of Kinase Activity (GO:0033673)	0.552274	1	1	13	GNAQ	up	in_28
Regulation Of Cell Communication (GO:0010646)	0.552274	1	1	13	IGFBP7	up	in_28
Endocytic Recycling (GO:0032456)	0.552274	1	1	13	VPS53	up	in_28
Regulation Of Cellular Metabolic Process (GO:0031323)	0.552436	1	3	19	NUAK1, NCOR2, PRKAG2	down	ex_23
Phospholipid Dephosphorylation (GO:0046839)	0.552436	1	3	19	PLPP4, MTMR1, PLPPR1	down	ex_23
Clathrin-Dependent Endocytosis (GO:0072583)	0.552436	1	3	19	SNAP91, FCHSD2, ITSN1	down	ex_23
Synaptic Vesicle Cycle (GO:0099504)	0.552436	1	3	19	SYT7, DNAJC5, SYNDIG1	down	ex_23
Negative Regulation Of Intracellular Signal Transduction (GO:1902532)	0.552683	1	20	71	MAPK14, CD2AP, NUAK1, VGLL4, PDE2A, DEPDC5, PTPRJ, DAB2IP, PHLPP1, ESR1, DLG5, MARK3, PDE3B, BCL2, NF1, SHANK2, ATP2B4, P2RX7, PDE10A, FLCN	down	ex_11
Cellular Response To Type I Interferon (GO:0071357)	0.552725	1	1	8	TANK	up	ex_02
Cellular Response To Misfolded Protein (GO:0071218)	0.552725	1	1	8	UBE2W	up	ex_02
Protein Modification By Small Protein Removal (GO:0070646)	0.552726	1	5	44	COPS2, USP46, HINT1, UCHL1, STAMBPL1	up	ex_11
Cellular Response To Insulin Stimulus (GO:0032869)	0.552726	1	5	44	PIK3R1, VAMP2, IGF1R, PDPK1, PKM	up	ex_11
Histone Deacetylation (GO:0016575)	0.552731	1	1	12	MIER1	up	in_12
Muscle Organ Development (GO:0007517)	0.552731	1	1	12	TCF12	up	in_12
Regulation Of Programmed Cell Death (GO:0043067)	0.552798	1	6	69	ACTN1, ACER3, MEAF6, FBXO11, ABL2, BNIP3	down	ex_09
Regulation Of Cell Growth (GO:0001558)	0.552798	1	6	69	SMARCA4, MEAF6, SGK3, PTPRJ, SLIT1, SMAD3	down	ex_09
Positive Regulation Of Mitotic Cell Cycle Phase Transition (GO:1901992)	0.552857	1	6	22	CDC25B, MECP2, BRD4, TFDP1, KMT2E, RPTOR	down	ex_01
Fat Cell Differentiation (GO:0045444)	0.552857	1	6	22	FAM120B, AKT2, ZBTB7A, TMEM120B, PID1, CTBP1	down	ex_01
Glutamate Receptor Signaling Pathway (GO:0007215)	0.552857	1	6	22	KCNB1, HOMER2, GRIN1, GRIA3, GRM8, PTK2B	down	ex_01
Protein N-linked Glycosylation (GO:0006487)	0.552857	1	6	22	MGAT5B, PMM2, ST6GAL1, MGAT4C, MAN1C1, UGGT2	down	ex_01
Protein Sumoylation (GO:0016925)	0.552857	1	6	22	SLF2, RANGAP1, MDM2, HDAC4, SENP5, ZMIZ1	down	ex_01
Positive Regulation Of Protein Secretion (GO:0050714)	0.552857	1	6	22	UNC13B, MYRIP, MCU, CD2AP, TTN, MYO18A	down	ex_01
Positive Regulation Of Antigen Receptor-Mediated Signaling Pathway (GO:0050857)	0.552921	1	1	5	CARD11	down	ex_23
Contractile Actin Filament Bundle Assembly (GO:0030038)	0.552921	1	1	5	FAM171A1	down	ex_23
Hepatocyte Growth Factor Receptor Signaling Pathway (GO:0048012)	0.552921	1	1	5	MUC20	down	ex_23
Protein Kinase C-activating G Protein-Coupled Receptor Signaling Pathway (GO:0007205)	0.552921	1	1	5	PARD3	down	ex_23
Negative Regulation Of cAMP-dependent Protein Kinase Activity (GO:2000480)	0.552921	1	1	5	PRKAR1B	down	ex_23
Sphingolipid Catabolic Process (GO:0030149)	0.552921	1	1	5	SMPD3	down	ex_23
Regulation Of Intrinsic Apoptotic Signaling Pathway In Response To DNA Damage (GO:1902229)	0.552921	1	1	5	TPT1	down	ex_23
Positive Regulation Of Macromolecule Metabolic Process (GO:0010604)	0.552945	1	10	83	ANK3, FUBP3, CTCF, STAT3, PRKN, PSEN1, RBMS3, ZNF804A, MAPK8, EPHB2	down	ex_21
Regulation Of Translation (GO:0006417)	0.552954	1	7	56	VIM, EPHA4, APP, LRPPRC, DDX6, EIF3E, GAPDH	down	astrocytes_05
Phosphorylation (GO:0016310)	0.553006	1	17	138	TESK2, LYN, CDKL3, TNNI3K, PRKAG2, JAK2, UVRAG, CDC42BPB, BMPR2, EPHB1, EPHA6, SIK3, EPHA4, APP, STK39, GALK2, HK1	down	astrocytes_05
Positive Regulation Of Protein Modification Process (GO:0031401)	0.553362	1	3	47	CALM3, RB1CC1, ARRB1	down	in_27
Positive Regulation Of Wnt Signaling Pathway (GO:0030177)	0.553391	1	3	40	ATP6V0C, VCP, PPM1A	up	ex_23
Nuclear-Transcribed mRNA Catabolic Process (GO:0000956)	0.553391	1	3	40	NCBP1, CSDE1, DDX5	up	ex_23
Cellular Response To Organic Cyclic Compound (GO:0071407)	0.553439	1	7	52	ADCY5, ADCY2, SSH1, PDE2A, SPIDR, DHX8, RYR3	down	ex_22
Positive Regulation Of Cell Projection Organization (GO:0031346)	0.553439	1	7	52	ARHGAP35, PLXNA2, MARK2, NCOA2, NTRK3, DAB2IP, CUX1	down	ex_22
Regulation Of Anatomical Structure Morphogenesis (GO:0022603)	0.553547	1	13	41	CYRIB, RUFY3, TNIK, PHLDB1, HECW1, PAK2, CDH2, HECW2, MAPT, BCL6, ZMYM4, CAPZB, ADGRB3	up	OPC_07
Regulation Of DNA Repair (GO:0006282)	0.553547	1	13	41	DEK, MORF4L2, TRRAP, PPP4R2, EP400, SUPT3H, KAT2B, ATR, DHX9, UBR5, SMARCC1, EYA2, TRIP12	up	OPC_07
RNA Splicing, Via Transesterification Reactions With Bulged Adenosine As Nucleophile (GO:0000377)	0.553839	1	4	68	SNRPN, SRRM1, DDX5, CDC5L	up	ex_17
Negative Regulation Of Signal Transduction (GO:0009968)	0.553937	1	4	66	ZBTB7A, SUFU, PDCD6, NRG1	down	ex_24
Regulation Of Protein Kinase Activity (GO:0045859)	0.554145	1	2	30	TSPYL2, NF1	down	in_27
Regulation Of Anatomical Structure Morphogenesis (GO:0022603)	0.554162	1	5	33	RC3H1, TANC2, RUFY3, FERMT2, GSK3B	up	oligodendrocytes_04
Sodium Ion Transmembrane Transport (GO:0035725)	0.55424	1	4	26	ATP1A3, NALCN, SCN3B, SCN9A	down	ex_23
Phosphatidylinositol Metabolic Process (GO:0046488)	0.55424	1	4	26	PI4KA, MTMR1, MTMR7, PITPNM3	down	ex_23
Regulation Of NIK/NF-kappaB Signaling (GO:1901222)	0.55466	1	2	19	APP, PPM1B	up	ex_02
Membrane Fission (GO:0090148)	0.55466	1	2	19	CORO1C, VPS36	up	ex_02
Peptide Metabolic Process (GO:0006518)	0.55466	1	2	19	CPE, TRHDE	up	ex_02
Regulation Of Cysteine-Type Endopeptidase Activity Involved In Apoptotic Process (GO:0043281)	0.55466	1	2	19	EPHA7, SNCA	up	ex_02
Negative Regulation Of ERK1 And ERK2 Cascade (GO:0070373)	0.55466	1	2	19	LMO3, RANBP9	up	ex_02
mRNA Catabolic Process (GO:0006402)	0.55466	1	2	19	NBAS, DDX5	up	ex_02
Positive Regulation Of Cytoskeleton Organization (GO:0051495)	0.55466	1	2	19	SYNPO2, NCK2	up	ex_02
Regulation Of Type I Interferon Production (GO:0032479)	0.55466	1	2	19	TANK, ATG5	up	ex_02
Negative Regulation Of NF-kappaB Transcription Factor Activity (GO:0032088)	0.55466	1	2	19	ZNF675, ERBIN	up	ex_02
Positive Regulation Of Protein Metabolic Process (GO:0051247)	0.554785	1	10	75	SSB, APP, VGLL4, ATG7, SAMD4A, DAB2IP, FAF1, LARP4B, PRKN, LARP1B	down	ex_22
Regulation Of Mitochondrion Organization (GO:0010821)	0.554837	1	4	29	MAPT, USP36, PRKN, PDE2A	down	ex_22
Proteolysis Involved In Protein Catabolic Process (GO:0051603)	0.554837	1	4	29	PRKN, OTUD7A, NGLY1, MALT1	down	ex_22
Negative Regulation Of Apoptotic Signaling Pathway (GO:2001234)	0.554935	1	4	29	CLU, BCL2L2, OPA1, ITGAV	up	ex_01
Spliceosomal Complex Assembly (GO:0000245)	0.554935	1	4	29	SRPK1, RSRP1, DDX1, RBM5	up	ex_01
Regulation Of Double-Strand Break Repair Via Homologous Recombination (GO:0010569)	0.554935	1	4	29	ZNF365, MORF4L2, ACTB, PPP4R2	up	ex_01
Negative Regulation Of Neuron Projection Development (GO:0010977)	0.554935	1	4	29	ZNF365, PAQR3, PTEN, STMN2	up	ex_01
Protein Transport (GO:0015031)	0.55501	1	9	135	ARL6IP5, SEL1L, MYO6, CLU, NSF, CALCRL, HSPA9, SAR1B, RAB14	up	ex_21
Positive Regulation Of Protein Localization (GO:1903829)	0.555099	1	2	31	CEP250, RIC3	down	ex_24
Positive Regulation Of Kinase Activity (GO:0033674)	0.555099	1	2	31	MRE11, MAPRE3	down	ex_24
Glycoprotein Biosynthetic Process (GO:0009101)	0.555099	1	2	31	PDCD6, LARGE1	down	ex_24
Regulation Of Stress Fiber Assembly (GO:0051492)	0.555099	1	2	31	RHOA, WASF2	down	ex_24
Cellular Response To Nutrient Levels (GO:0031669)	0.555099	1	2	31	SREBF2, WRN	down	ex_24
Exocytosis (GO:0006887)	0.555099	1	2	31	STEAP2, STX17	down	ex_24
Golgi To Plasma Membrane Transport (GO:0006893)	0.555171	1	6	27	GOPC, OPTN, MACF1, GCC2, GOLGA4, KIF13A	down	in_10
Negative Regulation Of Protein Modification Process (GO:0031400)	0.555171	1	6	27	PPP1R16B, MAPT, LRP6, TPPP, PRKDC, SIRPA	down	in_10
Inorganic Cation Import Across Plasma Membrane (GO:0098659)	0.555171	1	6	27	SCN2A, CACNA1A, CACNA1B, SLC6A1, SCN3A, SLC8A3	down	in_10
Regulation Of Alternative mRNA Splicing, Via Spliceosome (GO:0000381)	0.555171	1	6	27	THRAP3, RBM25, KHDRBS1, CELF4, CELF5, ZBTB7A	down	in_10
Modification-Dependent Protein Catabolic Process (GO:0019941)	0.555236	1	3	103	TOPORS, UBB, LNX1	up	ex_19
Regulation Of Cell Differentiation (GO:0045595)	0.55528	1	3	48	EPHA3, MTA3, HSP90AB1	up	in_28
Positive Regulation Of Proteasomal Protein Catabolic Process (GO:1901800)	0.555502	1	10	44	PRKN, DAB2IP, TAF1, SH3RF3, RNF144A, RNF180, FBXO22, SH3RF1, COP1, ARIH1	down	ex_06
Protein Modification By Small Protein Removal (GO:0070646)	0.555502	1	10	44	USP8, PRKN, USP49, USP28, USP37, USP32, USP34, OTUD7A, SENP5, SENP6	down	ex_06
Positive Regulation Of Protein Localization To Membrane (GO:1905477)	0.555536	1	8	35	KCNB1, PRKN, ATP2B4, CEMIP, MTCL1, MAPK8, FYN, EPHB2	down	ex_06
Protein Homooligomerization (GO:0051260)	0.555536	1	8	35	MICU1, FUS, ELAVL1, CLYBL, SPAST, ALDH1A2, RBMX, PKD2	down	ex_06
Protein Catabolic Process (GO:0030163)	0.555536	1	8	35	PRKN, HSPA8, SFI1, RAB7A, MTOR, DAB2IP, RAB12, MALT1	down	ex_06
Positive Regulation Of Protein-Containing Complex Assembly (GO:0031334)	0.555536	1	8	35	UNC13B, SPIDR, ATM, FNIP1, SLF2, DAB2IP, FAF1, MAPK8	down	ex_06
Positive Regulation Of Cell Communication (GO:0010647)	0.555631	1	1	9	CLSTN2	down	ex_09
Regulation Of Response To Biotic Stimulus (GO:0002831)	0.555631	1	1	9	N4BP1	down	ex_09
Negative Regulation Of Protein Localization To Plasma Membrane (GO:1903077)	0.555631	1	1	9	PPFIA1	down	ex_09
Lipoprotein Biosynthetic Process (GO:0042158)	0.555631	1	1	9	WDR45B	down	ex_09
Protein Modification Process (GO:0036211)	0.555668	1	59	188	ATE1, CDK14, PRKAA2, PPP4R2, LATS1, PRKAR1B, NGLY1, PRKDC, ATG7, EGLN3, WWP2, ADAM10, TMEM59, TAOK1, CDKL1, SMG1, JAK1, TNIK, ROCK1, ROCK2, UBE2D3, UBE2D2, DYRK1A, BIRC6, CDC14B, PPP1R12A, EIF2AK2, PTPN13, CDK6, UST, MTOR, EPHB1, FYN, ILKAP, SIK2, SIK3, APP, INSR, COG7, CSNK1E, WNK1, ATM, SGK3, ATR, STK39, MAP4K4, MAP4K5, RYK, PAK2, UBA3, PXK, MARK1, MAN2A1, PPP2R5C, GRK4, OXSR1, RB1CC1, MAPK8, MAPK1	up	OPC_07
Neuron Development (GO:0048666)	0.555695	1	7	73	APP, NCDN, STMN2, SH3GL2, RAPGEF2, MEF2C, ROBO2	up	ex_02
mRNA Splicing, Via Spliceosome (GO:0000398)	0.555721	1	13	91	RNPS1, PRPF19, SLU7, STRAP, SNRPN, SRSF7, RSRP1, PIN1, DDX5, DDX1, RBM17, SNU13, NOVA1	up	ex_06
Regulation Of Double-Strand Break Repair (GO:2000779)	0.555786	1	4	27	PPP4R3B, TERF2IP, SMARCC1, DPF3	down	oligodendrocytes_00
Phospholipid Metabolic Process (GO:0006644)	0.555804	1	2	15	AGPAT4, PIP5K1A	down	ex_21
Positive Regulation Of Ras Protein Signal Transduction (GO:0046579)	0.555804	1	2	15	AKAP13, ARRB1	down	ex_21
Cognition (GO:0050890)	0.555804	1	2	15	DOP1B, PTCHD1	down	ex_21
Regulation Of Postsynaptic Membrane Potential (GO:0060078)	0.555804	1	2	15	GABRA3, GRIN1	down	ex_21
Protein Acetylation (GO:0006473)	0.555804	1	2	15	MAPT, ING5	down	ex_21
Lytic Vacuole Organization (GO:0080171)	0.555804	1	2	15	MBTPS1, CLVS1	down	ex_21
Regulation Of Cell Death (GO:0010941)	0.555804	1	2	15	PACRG, FAF1	down	ex_21
Protein K11-linked Ubiquitination (GO:0070979)	0.555804	1	2	15	PRKN, UBE2L3	down	ex_21
Negative Regulation Of Proteolysis Involved In Protein Catabolic Process (GO:1903051)	0.555804	1	2	15	TAF1, PSMF1	down	ex_21
Kidney Development (GO:0001822)	0.555804	1	2	15	ZBTB16, PCSK5	down	ex_21
G1/S Transition Of Mitotic Cell Cycle (GO:0000082)	0.555839	1	5	16	CDK14, CDK17, CACUL1, CUL3, CUL1	up	astrocytes_05
Positive Regulation Of Myoblast Differentiation (GO:0045663)	0.555839	1	5	16	PLCB1, SMARCD3, RANBP3L, BOC, ARID2	up	astrocytes_05
Autophagosome Assembly (GO:0000045)	0.555839	1	5	16	ULK2, PIK3C3, RAB1A, STX17, LRBA	up	astrocytes_05
RNA Processing (GO:0006396)	0.555873	1	23	87	SRRM4, SNRPN, SCAF11, FBXO11, SRRM1, HNRNPL, PPIG, CDK12, EXOSC10, PABPN1, SETX, PRPF3, TCERG1, ZRSR2, LUC7L3, DHX8, CELF1, ADAR, ATXN1, AKAP8L, TUT4, RBM4, RBM6	down	ex_01
Regulation Of Cellular Component Organization (GO:0051128)	0.555914	1	2	44	NRG3, CHPT1	up	endothelial_25
Positive Regulation Of Phosphate Metabolic Process (GO:0045937)	0.555935	1	1	9	ITGA6	down	endothelial_25
Negative Regulation Of Actin Filament Polymerization (GO:0030837)	0.555935	1	1	9	KANK3	down	endothelial_25
Regulation Of Nucleotide-Excision Repair (GO:2000819)	0.555935	1	1	9	PHF10	down	endothelial_25
Peptidyl-Tyrosine Dephosphorylation (GO:0035335)	0.555935	1	1	9	PTPRB	down	endothelial_25
Amide Transport (GO:0042886)	0.555935	1	1	9	SLC5A6	down	endothelial_25
Regulation Of DNA Recombination (GO:0000018)	0.555935	1	1	9	THOC1	down	endothelial_25
Response To Endoplasmic Reticulum Stress (GO:0034976)	0.555954	1	2	32	MAP3K5, ATP2A2	up	ex_17
Positive Regulation Of T Cell Activation (GO:0050870)	0.555975	1	2	25	DOCK8, HLA-DMB	down	microglia_13
Regulation Of Actin Cytoskeleton Organization (GO:0032956)	0.555975	1	2	25	NOTCH2, ARHGDIB	down	microglia_13
Regulation Of Peptidyl-Serine Phosphorylation (GO:0033135)	0.555975	1	2	25	NSD1, HCLS1	down	microglia_13
Protein Dephosphorylation (GO:0006470)	0.555993	1	13	27	MTMR2, SSH2, CDC14B, PPP2R5C, PTPN11, PPP2R5E, PPP2R5A, PTPRJ, PPP2R3A, PPM1B, PTEN, PPP2R2A, PPM1H	up	oligodendrocytes_00
Positive Regulation By Host Of Viral Transcription (GO:0043923)	0.556004	1	1	5	CHD1	up	astrocytes_18
Regulation Of Amyloid Fibril Formation (GO:1905906)	0.556004	1	1	5	CRYAB	up	astrocytes_18
Diacylglycerol Metabolic Process (GO:0046339)	0.556004	1	1	5	GPAM	up	astrocytes_18
Neuromuscular Process (GO:0050905)	0.556004	1	1	5	UBA5	up	astrocytes_18
Negative Regulation Of Cell Cycle G1/S Phase Transition (GO:1902807)	0.556134	1	2	12	APC, CDC73	up	astrocytes_18
DNA-templated Transcription Initiation (GO:0006352)	0.556134	1	2	12	CCNH, PPARGC1A	up	astrocytes_18
Regulation Of Trans-Synaptic Signaling (GO:0099177)	0.556134	1	2	12	CDKL5, GRIA4	up	astrocytes_18
RNA Transport (GO:0050658)	0.556134	1	2	12	CKAP5, HNRNPA2B1	up	astrocytes_18
Regulation Of DNA-templated Transcription Elongation (GO:0032784)	0.556134	1	2	12	EAF2, INTS6	up	astrocytes_18
Regulation Of Metal Ion Transport (GO:0010959)	0.556134	1	2	12	F3, WNK1	up	astrocytes_18
Positive Regulation Of Viral Process (GO:0048524)	0.556134	1	2	12	RAB7A, ATG5	up	astrocytes_18
Regulation Of DNA Recombination (GO:0000018)	0.556134	1	2	12	RAD50, KPNA1	up	astrocytes_18
Regulation Of Amyloid-Beta Formation (GO:1902003)	0.556134	1	2	12	RTN1, TMED10	up	astrocytes_18
Neurogenesis (GO:0022008)	0.556134	1	2	12	RYK, TGFB2	up	astrocytes_18
Regulation Of Fibroblast Proliferation (GO:0048145)	0.556134	1	2	12	SKI, CDC73	up	astrocytes_18
Stress Granule Assembly (GO:0034063)	0.556134	1	2	12	TIA1, G3BP1	up	astrocytes_18
Cellular Response To Nutrient Levels (GO:0031669)	0.556371	1	5	33	ELAPOR1, KCNB1, MAPKAP1, PRKAG2, FLCN	down	ex_23
Regulation Of Cilium Assembly (GO:1902017)	0.55644	1	1	31	TBC1D15	up	in_26
Regulation Of Substrate Adhesion-Dependent Cell Spreading (GO:1900024)	0.556532	1	4	12	ACTN4, ARHGEF7, KANK1, DOCK5	up	OPC_07
Glycoprotein Metabolic Process (GO:0009100)	0.556532	1	4	12	FUT8, MAN1A2, NGLY1, MAN2A1	up	OPC_07
Positive Regulation Of Telomere Maintenance Via Telomere Lengthening (GO:1904358)	0.556532	1	4	12	HNRNPA2B1, ATM, ATR, MAPK1	up	OPC_07
Fatty Acid Oxidation (GO:0019395)	0.556532	1	4	12	HSD17B4, ADIPOR2, HACL1, ACAD11	up	OPC_07
Regulation Of Transport (GO:0051049)	0.556532	1	4	12	PTPRN2, GAPVD1, ICA1, SNCA	up	OPC_07
Positive Regulation Of Cell-Substrate Junction Organization (GO:0150117)	0.556532	1	4	12	ROCK1, IQSEC1, TSC1, MAP4K4	up	OPC_07
Negative Regulation Of Protein Depolymerization (GO:1901880)	0.556532	1	4	12	TAOK1, BMERB1, PLEKHH2, HDGFL3	up	OPC_07
Negative Regulation Of Proteasomal Protein Catabolic Process (GO:1901799)	0.556532	1	4	12	USP9X, OGT, MARCHF7, N4BP1	up	OPC_07
Cellular Response To Peptide Hormone Stimulus (GO:0071375)	0.556617	1	2	28	ADCY8, PKM	up	in_10
Macroautophagy (GO:0016236)	0.556617	1	2	28	ARL8B, MAP1LC3B	up	in_10
Positive Regulation Of Neurogenesis (GO:0050769)	0.556617	1	2	28	KDM1A, NPTN	up	in_10
Calcium Ion Transmembrane Import Into Cytosol (GO:0097553)	0.556617	1	2	28	PLCH1, SLC8A1	up	in_10
mRNA Metabolic Process (GO:0016071)	0.556617	1	2	28	PPARGC1A, DDX5	up	in_10
RNA Splicing (GO:0008380)	0.556617	1	2	28	PPARGC1A, TRA2B	up	in_10
Regulation Of Proteasomal Protein Catabolic Process (GO:0061136)	0.556627	1	6	26	DNAAF4, PRKN, DAB2IP, PKD1, GNA12, OPHN1	down	ex_06
Cellular Response To Hormone Stimulus (GO:0032870)	0.556627	1	6	26	NCOA3, HSPA8, GHR, SLIT1, BCAS3, STAT5B	down	ex_06
Positive Regulation Of Cold-Induced Thermogenesis (GO:0120162)	0.556627	1	6	26	SMARCA4, GRB10, PPARGC1B, PDGFC, EHMT1, ALMS1	down	ex_06
Positive Regulation Of Gene Expression (GO:0010628)	0.556739	1	18	136	ATF2, PPARGC1A, HIF1A, ROCK2, CLU, SLC38A2, DYRK1A, MED23, FMR1, GUF1, APP, PDCD10, TXK, HNRNPLL, FXR1, CUX2, GSK3B, SOD1	up	ex_01
Negative Regulation Of Multicellular Organismal Process (GO:0051241)	0.556898	1	18	68	SFMBT1, RAB11FIP3, N4BP1, LDLRAD4, PTPRR, DAB2IP, ARID4B, RBBP4, WWC1, WWC2, WWC3, MARK1, BMPR2, ATP2B4, USF3, NOVA2, EVL, FLCN	down	ex_01
Positive Regulation Of Endothelial Cell Migration (GO:0010595)	0.557063	1	4	27	ITGB1BP1, TMSB4X, ATP5F1B, RAC1	up	ex_06
Positive Regulation Of Secretion By Cell (GO:1903532)	0.557063	1	4	27	PPIA, PPID, SNCA, TTN	up	ex_06
Regulation Of Epithelial To Mesenchymal Transition (GO:0010717)	0.557076	1	3	23	EPHA4, CLASP2, PTEN	down	astrocytes_05
Cellular Response To Chemical Stress (GO:0062197)	0.557076	1	3	23	MT3, STOX1, SERPINB6	down	astrocytes_05
Protein Autoubiquitination (GO:0051865)	0.557076	1	3	23	NFX1, BABAM2, SH3RF1	down	astrocytes_05
Regulation Of Kinase Activity (GO:0043549)	0.557076	1	3	23	PDGFRB, ERBB4, CCNY	down	astrocytes_05
Positive Regulation Of Protein-Containing Complex Assembly (GO:0031334)	0.557076	1	3	23	UNC13B, SPIDR, STMP1	down	astrocytes_05
Regulation Of Cellular Response To Stress (GO:0080135)	0.557113	1	4	32	TRRAP, ROCK2, BABAM2, NPM1	down	in_20
Endocytosis (GO:0006897)	0.557161	1	8	61	RAB11FIP2, ATP9B, DNM2, LRSAM1, PACSIN2, SYP, CSNK1G3, HIP1	down	in_15
mRNA Splicing, Via Spliceosome (GO:0000398)	0.557161	1	8	61	SCAF11, SRRM1, HNRNPC, HNRNPR, PNN, CWF19L2, PRPF4B, RBM41	down	in_15
Endosome To Lysosome Transport (GO:0008333)	0.557234	1	8	28	HOOK3, AP3D1, VPS41, CLEC16A, TRAK1, LYST, CACNG8, CACNG2	down	ex_11
Negative Regulation Of Phosphorylation (GO:0042326)	0.557234	1	8	28	MAPT, PRKN, ROCK1, PRKRIP1, DAB2IP, TRAF3IP1, SIRPA, EPHB2	down	ex_11
Regulation Of Mitochondrion Organization (GO:0010821)	0.557234	1	8	28	MAPT, SFI1, USP36, PRKN, SREBF2, SLC30A9, FLCN, PDE2A	down	ex_11
Regulation Of Axonogenesis (GO:0050770)	0.557234	1	8	28	PLXNC1, BRSK2, PLXND1, ARHGAP35, PLXNA2, MAP6, PLXNA4, MARK2	down	ex_11
Regulation Of Endocytosis (GO:0030100)	0.557234	1	8	28	RUFY1, ZFYVE16, ROCK1, LRSAM1, PACSIN1, SYT7, ABL2, ABL1	down	ex_11
Positive Regulation Of Protein Transport (GO:0051222)	0.557234	1	8	28	UNC13B, ATP2C1, CD2AP, CEP290, MYH10, PCNT, BCAS3, MYO18A	down	ex_11
Cell-Cell Adhesion Via Plasma-Membrane Adhesion Molecules (GO:0098742)	0.557328	1	4	35	CDH10, LRRC4C, CXADR, SLITRK2	down	OPC_07
Neuron Differentiation (GO:0030182)	0.557328	1	4	35	FZD3, ITM2C, SOX4, CTNNB1	down	OPC_07
Positive Regulation Of Cell Migration (GO:0030335)	0.557379	1	3	74	TJP1, RTN4, ZNF609	up	ex_09
Regulation Of Hydrolase Activity (GO:0051336)	0.557486	1	3	30	EFNA5, RAB3GAP1, CHN1	up	ex_02
Cellular Response To Chemical Stress (GO:0062197)	0.557486	1	3	30	PIK3CA, PPARGC1A, SNCA	up	ex_02
Protein Ubiquitination (GO:0016567)	0.55772	1	7	117	RBBP6, FBXO25, BCL2, UBR5, TRIM33, FBXL7, FBXW11	up	in_28
Organelle Organization (GO:0006996)	0.55818	1	17	131	FNBP1L, VPS13B, NPLOC4, PACSIN2, ATL1, KAT6A, GOLGA8A, AFG1L, CDC42BPB, NIPSNAP2, CAPZB, MTOR, DYNC2H1, GOLGB1, ZMYM4, SIPA1L3, CAMSAP1	down	in_15
Cellular Response To Salt (GO:1902075)	0.558188	1	4	35	CLU, HSP90B1, SYT4, SYT11	up	ex_11
Positive Regulation Of Cellular Component Biogenesis (GO:0044089)	0.558188	1	4	35	PFN2, CLU, BRK1, RACK1	up	ex_11
Vesicle Fusion (GO:0006906)	0.558188	1	4	35	SYT4, SYT11, VAMP2, SEC22B	up	ex_11
Regulation Of Cell Motility (GO:2000145)	0.558188	1	4	35	TMSB10, CCDC25, TMSB4X, RAC1	up	ex_11
Cellular Response To Ionizing Radiation (GO:0071479)	0.558206	1	3	19	CRYAB, MDM2, WRN	up	astrocytes_18
Integrin-Mediated Signaling Pathway (GO:0007229)	0.558206	1	3	19	ITGB4, CUL3, ITGAV	up	astrocytes_18
Regulation Of Stem Cell Population Maintenance (GO:2000036)	0.558206	1	3	19	KAT2A, ARID4B, SUDS3	up	astrocytes_18
Glycoprotein Biosynthetic Process (GO:0009101)	0.558206	1	3	19	NPC1, B4GALT5, LARGE1	up	astrocytes_18
Positive Regulation Of Cellular Component Biogenesis (GO:0044089)	0.558206	1	3	19	SH3GLB1, VEGFA, RAB7A	up	astrocytes_18
Negative Regulation Of Epithelial Cell Proliferation (GO:0050680)	0.558206	1	3	19	TGFB2, CDC73, NFIB	up	astrocytes_18
Epithelial To Mesenchymal Transition (GO:0001837)	0.558206	1	3	19	TGFB2, DDX5, HIF1A	up	astrocytes_18
Phosphate-Containing Compound Metabolic Process (GO:0006796)	0.558305	1	3	44	EPHA7, PPA1, PPP3CA	up	in_10
Metal Ion Transport (GO:0030001)	0.558305	1	3	44	KCNJ6, KCNC1, KCNJ3	up	in_10
Regulation Of Cellular Component Organization (GO:0051128)	0.558363	1	8	53	SEMA4D, RUFY1, STK38L, CTTNBP2, PTCH2, SGK3, RAP1A, RPTOR	down	ex_17
Positive Regulation Of Protein Localization To Membrane (GO:1905477)	0.558368	1	8	25	KCNB1, C2CD5, KIF5B, TCAF1, DLG1, ITGB1, MAPK8, FYN	up	OPC_07
Regulation Of Transforming Growth Factor Beta Receptor Signaling Pathway (GO:0017015)	0.558368	1	8	25	RBBP4, CREBBP, LATS1, ZEB2, OGT, SNX25, TRIM33, ZNF451	up	OPC_07
Regulation Of Vesicle-Mediated Transport (GO:0060627)	0.558368	1	8	25	TPCN2, RUFY2, ZFYVE16, STXBP5, ATP9A, DNAJC13, MAPK1, RAB8B	up	OPC_07
Cytosolic Transport (GO:0016482)	0.558398	1	6	49	VTI1A, DENND5A, VPS13A, VPS54, MON2, GAK	down	in_20
Calcium-Dependent Cell-Cell Adhesion Via Plasma Membrane Cell Adhesion Molecules (GO:0016339)	0.558416	1	1	11	CDH10	up	ex_23
Negative Regulation Of Developmental Process (GO:0051093)	0.558528	1	10	33	HUWE1, ARID4A, TFRC, SOX9, SS18, MAPT, PHF14, KLF7, SPRY3, BRD9	up	astrocytes_05
Regulation Of JNK Cascade (GO:0046328)	0.558528	1	10	33	MAPK8IP3, TNIK, MINK1, MAPKBP1, TGFBR3, CYLD, NCOR1, ITCH, TAOK1, PLCB1	up	astrocytes_05
Regulation Of Protein Kinase A Signaling (GO:0010738)	0.558617	1	1	5	AKAP7	down	ex_17
Golgi Lumen Acidification (GO:0061795)	0.558617	1	1	5	ATP6AP2	down	ex_17
Positive Regulation Of DNA Replication (GO:0045740)	0.558617	1	1	5	BCAR3	down	ex_17
Negative Regulation Of Cyclin-Dependent Protein Kinase Activity (GO:1904030)	0.558617	1	1	5	IPO5	down	ex_17
Positive Regulation Of Neuroblast Proliferation (GO:0002052)	0.558617	1	1	5	NCAN	down	ex_17
Synaptic Membrane Adhesion (GO:0099560)	0.558617	1	1	5	PTPRF	down	ex_17
Regulation Of Cold-Induced Thermogenesis (GO:0120161)	0.558619	1	6	40	PPARGC1B, ZNF516, NOVA2, EHMT1, ALMS1, FLCN	down	ex_23
Nitrogen Compound Transport (GO:0071705)	0.558619	1	6	40	RUFY1, ABCC1, SLC35F3, SLC7A14, CEP290, SLC13A3	down	ex_23
Cellular Response To Oxygen-Containing Compound (GO:1901701)	0.558925	1	10	117	GNG2, ABL2, NLGN1, NEURL1, SYT7, SSTR2, ATP2B4, PKD2, PTK2B, MAPK1	down	ex_09
Protein Targeting To Mitochondrion (GO:0006626)	0.559047	1	1	13	TIMM23B	down	in_27
Chromatin Organization (GO:0006325)	0.55909	1	3	78	SETD7, NAP1L1, KDM5B	up	in_27
Negative Regulation Of Cell Migration (GO:0030336)	0.559141	1	13	54	NEXMIF, RBBP4, TPM1, DLG5, CDH11, VCL, MCC, NF1, OGT, SCAI, SULF1, DAB2IP, EVL	down	in_08
Synapse Organization (GO:0050808)	0.559141	1	13	54	UNC13A, KIRREL3, APP, PPFIA1, ZC4H2, PSEN1, SLC6A1, LRRC4B, PDZRN3, SHANK2, PTPRS, FARP1, SLC8A3	down	in_08
Cellular Response To Starvation (GO:0009267)	0.559165	1	3	32	CPEB4, STK24, MIOS	up	microglia_13
Chromatin Organization (GO:0006325)	0.559225	1	29	61	HNRNPC, RB1, HNRNPU, EZH1, ZBTB1, BAZ2B, MYSM1, MIER1, KAT2B, JARID2, WAC, NUCKS1, BICRAL, KAT6B, YEATS2, SMARCAD1, BPTF, ARID2, KDM4C, CBX5, CHD7, CHD6, ATRX, ARID1A, ARID1B, HDAC4, EHMT1, HDAC8, CECR2	up	oligodendrocytes_00
Protein Modification By Small Protein Conjugation (GO:0032446)	0.559397	1	21	159	CHFR, HECW1, ZMIZ1, BCL11A, DCUN1D2, ATG7, NFX1, RNF157, SLF2, SH3RF3, SH3RF1, KLHL24, KLHL20, PRKN, CUL3, KLHL18, UBR1, TRIM33, ZNRF3, SENP5, TRIM24	down	ex_22
Negative Regulation Of Nucleic Acid-Templated Transcription (GO:1903507)	0.559397	1	21	159	RB1, MTA3, CTBP2, NCOR2, ATXN1, DAB2IP, ZNF568, RBBP4, TFDP2, NAB1, SCMH1, DNMT3A, FOXK1, TRIM33, TRERF1, ZFPM2, VGLL4, ZHX3, RUNX1T1, POU2F1, ATF7IP	down	ex_22
Negative Regulation Of Cellular Biosynthetic Process (GO:0031327)	0.559608	1	13	49	TSC1, CNOT10, DHX36, WDTC1, SOGA1, LARP1, SIRPA, BMPR2, DAPK1, ATP2B4, GAPDH, RBM4, FYN	down	ex_01
Neuron Projection Guidance (GO:0097485)	0.559665	1	3	50	DSCAM, NELL2, PALLD	up	in_08
Modification-Dependent Protein Catabolic Process (GO:0019941)	0.559845	1	8	84	UBE2D3, RCHY1, NDFIP2, RNF217, UBR3, FEM1C, CBL, TNFSF13B	up	ex_02
Regulation Of Kinase Activity (GO:0043549)	0.559847	1	2	24	CCNY, TTN	down	astrocytes_18
Negative Regulation Of Supramolecular Fiber Organization (GO:1902904)	0.559847	1	2	24	MAP2, SSH2	down	astrocytes_18
Regulation Of Hydrolase Activity (GO:0051336)	0.559847	1	2	24	NF1, CHN1	down	astrocytes_18
Phosphatidylinositol-Mediated Signaling (GO:0048015)	0.559847	1	2	24	NF1, PLCB4	down	astrocytes_18
Positive Regulation Of Multicellular Organismal Process (GO:0051240)	0.559974	1	20	89	CADM1, PPARGC1B, PDGFC, AGO2, PLCB1, ALMS1, SCAMP5, BICRAL, ZBTB16, GRB10, BMPR2, SMARCC1, MTOR, NELL1, SMARCA4, NCOA3, PLA2R1, ARID4A, GHR, EHMT1	down	ex_06
Regulation Of GTPase Activity (GO:0043087)	0.559974	1	20	89	EPHA5, NGEF, WNK1, RALGPS1, LIMS1, RAPGEF4, DAB2IP, CHN2, PLXNC1, LRCH1, ARHGAP44, GNB5, PLXNA2, RGS7, PLXNA4, ARFGEF1, RASGRF1, RASGEF1A, RALGDS, BCAS3	down	ex_06
Positive Regulation Of GTPase Activity (GO:0043547)	0.559974	1	20	89	NGEF, BCR, RALGPS1, GARNL3, LIMS1, RAPGEF4, SGSM1, SIPA1L3, TBC1D22A, RAP1GAP2, GNB5, ARHGAP22, RGS7, RASGRF1, AGAP1, RASGEF1A, RALGDS, BCAS3, RALGAPA2, TBC1D8	down	ex_06
Positive Regulation Of Cilium Assembly (GO:0045724)	0.56003	1	2	12	ARHGAP35, CCDC88A	down	ex_17
O-glycan Processing (GO:0016266)	0.56003	1	2	12	C1GALT1, GALNT1	down	ex_17
Regulation Of Calcium Ion Transmembrane Transporter Activity (GO:1901019)	0.56003	1	2	12	CACNB4, CACNA1A	down	ex_17
Calcium-Dependent Cell-Cell Adhesion Via Plasma Membrane Cell Adhesion Molecules (GO:0016339)	0.56003	1	2	12	CDH11, CDH22	down	ex_17
Microtubule Polymerization Or Depolymerization (GO:0031109)	0.56003	1	2	12	CKAP5, MAPT	down	ex_17
RNA-mediated Gene Silencing (GO:0031047)	0.56003	1	2	12	DICER1, AGO2	down	ex_17
Regulation Of Dendritic Spine Development (GO:0060998)	0.56003	1	2	12	DLG5, NEURL1	down	ex_17
Regulation Of Smooth Muscle Cell Proliferation (GO:0048660)	0.56003	1	2	12	FOXP1, BMPR2	down	ex_17
Cellular Response To Osmotic Stress (GO:0071470)	0.56003	1	2	12	MYLK, RPTOR	down	ex_17
Proton Motive Force-Driven Mitochondrial ATP Synthesis (GO:0042776)	0.56003	1	2	12	NDUFV3, ATP5PF	down	ex_17
Negative Regulation Of Ion Transmembrane Transporter Activity (GO:0032413)	0.56003	1	2	12	NEDD4L, EPHB2	down	ex_17
Membrane Protein Proteolysis (GO:0033619)	0.56003	1	2	12	RHBDD1, SPPL3	down	ex_17
Amino Acid Transmembrane Transport (GO:0003333)	0.56003	1	2	12	SLC36A4, SLC38A11	down	ex_17
Histone H3 Acetylation (GO:0043966)	0.56003	1	2	12	SUPT3H, KAT2B	down	ex_17
mRNA Transcription By RNA Polymerase II (GO:0042789)	0.56003	1	2	12	TAF1, TFCP2	down	ex_17
mRNA Polyadenylation (GO:0006378)	0.56003	1	2	12	TENT4B, WDR33	down	ex_17
Synaptic Vesicle Recycling (GO:0036465)	0.560125	1	7	26	AP3D1, AP3B2, DNM1, DNM2, SYT7, PIP5K1C, PACSIN1	down	ex_01
Regulation Of Proteasomal Protein Catabolic Process (GO:0061136)	0.560125	1	7	26	DNAAF4, PRKN, COMMD1, DAB2IP, XPO1, GNA12, PSMF1	down	ex_01
Axonal Transport (GO:0098930)	0.560125	1	7	26	DST, AP3D1, AP3B2, MAPT, SPAST, KIF1A, TMEM108	down	ex_01
Protein Polymerization (GO:0051258)	0.560125	1	7	26	TTC17, MAPT, GAS7, PRKN, TPPP, COBL, SPIRE1	down	ex_01
Negative Regulation Of Extrinsic Apoptotic Signaling Pathway (GO:2001237)	0.560223	1	4	17	BCL2, ZMYND11, EYA3, SH3RF1	down	ex_06
Regulation Of Apoptotic Signaling Pathway (GO:2001233)	0.560223	1	4	17	DAPK2, DAB2IP, BCL2, DEPTOR	down	ex_06
Positive Regulation Of Small Molecule Metabolic Process (GO:0062013)	0.560223	1	4	17	INSR, GPLD1, MTOR, RPTOR	down	ex_06
Negative Regulation Of Type I Interferon Production (GO:0032480)	0.560223	1	4	17	KLHL22, PTPRS, RNF216, MORC3	down	ex_06
Positive Regulation Of Protein Dephosphorylation (GO:0035307)	0.560223	1	4	17	MTOR, AMBRA1, GNA12, CAMTA1	down	ex_06
Organonitrogen Compound Catabolic Process (GO:1901565)	0.560223	1	4	17	PRKN, MTOR, DAB2IP, RAB12	down	ex_06
Protein Localization To Lysosome (GO:0061462)	0.560223	1	4	17	RAB7A, CACNG8, CACNG2, CACNG3	down	ex_06
Regulation Of Postsynapse Organization (GO:0099175)	0.560223	1	4	17	SRCIN1, SHANK3, ARHGAP22, ARHGAP44	down	ex_06
Negative Regulation Of Protein Ubiquitination (GO:0031397)	0.560223	1	4	17	TAF1, ADGRB1, HDAC8, ARRB1	down	ex_06
Regulation Of Neurotransmitter Secretion (GO:0046928)	0.560301	1	2	15	CAMK2A, RIMS2	down	in_20
Positive Regulation Of Monoatomic Ion Transport (GO:0043270)	0.560301	1	2	15	GPD1L, CAMK2A	down	in_20
Cellular Response To Amyloid-Beta (GO:1904646)	0.560301	1	2	15	GRIN1, CACNA1A	down	in_20
Microtubule Cytoskeleton Organization Involved In Mitosis (GO:1902850)	0.560301	1	2	15	MECP2, PCNT	down	in_20
Myelination (GO:0042552)	0.560301	1	2	15	NFASC, TPPP	down	in_20
Protein Targeting To Vacuole (GO:0006623)	0.560301	1	2	15	VPS13A, ZFYVE16	down	in_20
Negative Regulation Of Translation (GO:0017148)	0.560329	1	7	58	CNOT10, PUS7, LARP1, AGO4, TNRC6A, METTL16, DAPK1	down	ex_21
Positive Regulation Of Cell Projection Organization (GO:0031346)	0.560451	1	18	52	SS18L1, PLXNC1, ARHGAP35, ARSB, SETX, MAP3K13, PLXNA1, MARK2, RAPGEF1, TENM3, MAP6, CAMK1D, ZNF804A, TIAM1, PLPPR5, CAMK2B, CUX1, EP300	down	ex_02
Regulation Of Proteasomal Ubiquitin-Dependent Protein Catabolic Process (GO:0032434)	0.560451	1	18	52	USP7, PRKN, CSNK1D, N4BP1, COMMD1, CSNK1E, RNF180, FBXO22, ZER1, ZYG11B, TAF1, SH3RF3, PRICKLE1, XPO1, HECTD1, GNA12, TLK2, ARIH1	down	ex_02
Modulation Of Chemical Synaptic Transmission (GO:0050804)	0.560475	1	4	68	GRIA2, GSK3B, SLC4A8, GRM3	up	in_08
Negative Regulation Of Macromolecule Biosynthetic Process (GO:0010558)	0.56051	1	2	32	CNOT1, GSK3B	up	in_08
Peptidyl-Threonine Modification (GO:0018210)	0.56051	1	2	32	GALNT2, GSK3B	up	in_08
RNA Splicing (GO:0008380)	0.56051	1	2	32	PPARGC1A, NOVA1	up	in_08
Regulation Of Hydrolase Activity (GO:0051336)	0.56051	1	2	32	TBC1D15, SIPA1L1	up	in_08
Protein Dephosphorylation (GO:0006470)	0.560529	1	8	60	PTPN2, MTMR2, PPP3R1, PTPRK, PPP3CA, PTEN, PPM1K, PPP2R2A	up	ex_01
Positive Regulation Of Cellular Process (GO:0048522)	0.56054	1	39	148	CSPP1, AKT2, ACTL6B, MECP2, BICRAL, CDC25B, MLXIPL, MDM2, NRG1, BCL2, TPPP, SMARCC1, MTOR, HDAC4, SMARCA4, CCAR1, DHX36, INSR, NUMA1, DPF3, GAB2, MAPT, ATM, PTPRJ, PBRM1, FAF1, RPTOR, EPB41L4B, KLHL22, CCPG1, USP47, MARK4, LAMB1, SHANK2, BCL7A, ARID1A, FLCN, MAPK8, PTK2B	down	ex_01
Calcium Ion Transport (GO:0006816)	0.560735	1	4	41	CLU, TRPM7, SLC24A2, ATP2A2	up	ex_02
Regulation Of Protein Ubiquitination (GO:0031396)	0.560735	1	4	41	FBXW7, RCHY1, NDFIP2, UBQLN1	up	ex_02
Mitochondrion Organization (GO:0007005)	0.560735	1	4	41	GDAP1, PPARGC1A, MTX2, BNIP3	up	ex_02
Neuron Projection Morphogenesis (GO:0048812)	0.56082	1	4	60	CTNND2, DTNBP1, FARP1, EPHB1	up	in_10
Regulation Of Neuron Projection Development (GO:0010975)	0.560867	1	9	69	PTPN9, KNDC1, CCDC88A, SETX, ABL2, PTPRO, KIF1A, ZNF804A, KIDINS220	down	in_15
Positive Regulation Of Cell Projection Organization (GO:0031346)	0.560895	1	7	47	ARHGAP35, CBFA2T2, PLXNA2, PLXNA4, MAP6, CDKL3, CAMK1D	down	ex_23
Positive Regulation Of Autophagy (GO:0010508)	0.560895	1	7	47	ROCK1, NPRL3, LARP1, PIK3CB, DAPK1, FLCN, SETD2	down	ex_23
Cellular Response To Peptide Hormone Stimulus (GO:0071375)	0.560974	1	4	26	CPEB2, PDE3B, LPIN2, IRS2	up	astrocytes_18
Negative Regulation Of Cell Growth (GO:0030308)	0.560974	1	4	26	TGFB2, CAPRIN2, BCL6, DIP2B	up	astrocytes_18
Regulation Of Cold-Induced Thermogenesis (GO:0120161)	0.561178	1	5	31	SMARCA4, PPARGC1B, DOCK7, EHMT1, ALMS1	down	in_12
Regulation Of Translation (GO:0006417)	0.56123	1	4	101	EIF1, EEF2, DDX3X, GAPDH	up	ex_09
Regulation Of Cold-Induced Thermogenesis (GO:0120161)	0.561546	1	5	41	SMARCA4, PDGFC, ELOVL6, NOVA2, EHMT1	down	ex_21
Negative Regulation Of Developmental Process (GO:0051093)	0.561546	1	5	41	SMARCA4, PRKN, MAPT, BRMS1L, PHF14	down	ex_21
Regulation Of Nucleic Acid-Templated Transcription (GO:1903506)	0.561839	1	19	144	RB1, ZNF273, ZMIZ1, ZNF37A, ASH1L, BRD1, NSD1, NSD2, RBBP4, NAB1, ZNF727, ERC1, INSR, NCOA2, SUFU, DENND4A, WWC1, DNM2, ATF7IP	down	ex_22
Negative Regulation Of Protein Metabolic Process (GO:0051248)	0.562078	1	2	31	CPEB3, HSP90AB1	up	in_28
Regulation Of Cell Differentiation (GO:0045595)	0.562185	1	19	72	TRIP4, SMARCA4, GATAD2B, MTA3, ACTL6B, BIN1, CDK5RAP2, DPF3, PTPRR, PBRM1, BICRAL, ROCK1, TNR, RBBP4, BCL7A, SMARCC1, MBOAT2, ARID1A, NELL1	down	ex_01
Actin Filament Organization (GO:0007015)	0.562211	1	5	37	CD2AP, BIN3, MYO5C, SPIRE2, SH3KBP1	down	ex_22
Peptidyl-Threonine Modification (GO:0018210)	0.562211	1	5	37	GALNT2, HIPK3, GALNT13, ROCK1, MARK2	down	ex_22
Phosphatidylinositol Biosynthetic Process (GO:0006661)	0.562211	1	5	37	MTMR3, PIGL, PI4KA, IP6K1, TTC7B	down	ex_22
Negative Regulation Of Transmembrane Receptor Protein Serine/Threonine Kinase Signaling Pathway (GO:0090101)	0.562211	1	5	37	SKI, RBBP4, BMPER, TRIM33, SPRED2	down	ex_22
Regulation Of Transforming Growth Factor Beta Receptor Signaling Pathway (GO:0017015)	0.562316	1	2	32	ARID4A, SMAD4	down	in_28
Positive Regulation Of Intracellular Protein Transport (GO:0090316)	0.562316	1	2	32	CEP290, MFF	down	in_28
Protein K48-linked Ubiquitination (GO:0070936)	0.562316	1	2	32	RBX1, UBE3A	down	in_28
Positive Regulation Of Protein Metabolic Process (GO:0051247)	0.562318	1	5	61	RAB7A, IST1, FOXO1, LARP1B, PSEN1	down	in_26
Negative Regulation Of Protein Modification Process (GO:0031400)	0.562319	1	5	37	FKBP8, GSK3B, PRNP, PAQR3, PTEN	up	ex_01
Peptidyl-Threonine Modification (GO:0018210)	0.562319	1	5	37	GALNT13, ATF2, GSK3B, ROCK2, DYRK1A	up	ex_01
Lipid Translocation (GO:0034204)	0.562514	1	1	7	ATP10B	down	OPC_07
Positive Regulation Of Cell Morphogenesis Involved In Differentiation (GO:0010770)	0.562514	1	1	7	FBXW8	down	OPC_07
intra-Golgi Vesicle-Mediated Transport (GO:0006891)	0.562514	1	1	7	GOSR1	down	OPC_07
Monoubiquitinated Histone H2A Deubiquitination (GO:0035522)	0.562514	1	1	7	TAF2	down	OPC_07
Regulation Of Epithelial Cell Migration (GO:0010632)	0.562546	1	3	18	ARSB, EVL, MACF1	down	in_12
Vesicle Cytoskeletal Trafficking (GO:0099518)	0.562546	1	3	18	BICDL1, KIF1A, PPFIA2	down	in_12
Regulation Of Transcription Elongation By RNA Polymerase II (GO:0034243)	0.562546	1	3	18	CDK13, TCERG1, NELFA	down	in_12
Regulation Of Mitochondrion Organization (GO:0010821)	0.562546	1	3	18	MAPT, SFI1, SREBF2	down	in_12
Negative Regulation Of Gene Expression, Epigenetic (GO:0045814)	0.562546	1	3	18	MPHOSPH8, HDAC5, SCMH1	down	in_12
Regulation Of Epithelial To Mesenchymal Transition (GO:0010717)	0.562546	1	3	18	SMAD4, LDLRAD4, MARK1	down	in_12
Regulation Of Cellular Localization (GO:0060341)	0.562546	1	3	18	WDPCP, STX6, TPR	down	in_12
Regulation Of Apoptotic Process (GO:0042981)	0.56297	1	46	154	HNRNPK, TRRAP, SETX, TFRC, TRIM2, BCLAF1, STAT1, ANGPTL4, FMN2, RICTOR, BRD8, SEMA4D, HIPK3, FOXO3, WFS1, BNIP3L, BAG3, ABL2, BCL6, ITGA6, ITGB1, MAPK8IP3, CCNL2, EPC1, EPC2, SOX9, TSC22D1, VEGFA, ARHGEF7, PRMT2, ITCH, TJP1, ANKRD13C, CTNNB1, ZFAND6, USP47, NAA35, RHBDD1, RASA1, JMY, GSK3B, DAPK1, OXSR1, GOLPH3, NAA15, SPRY2	up	astrocytes_05
protein-RNA Complex Assembly (GO:0022618)	0.563048	1	9	60	DICER1, RPSA, LUC7L, SETX, RPS28, RPS14, AGO2, CELF4, CELF6	down	ex_17
Cellular Respiration (GO:0045333)	0.563053	1	3	19	COX7C, ME3, NDUFV3	down	ex_17
Regulation Of Notch Signaling Pathway (GO:0008593)	0.563053	1	3	19	NEURL1, SREBF2, WWP2	down	ex_17
Positive Regulation Of Protein Localization To Nucleus (GO:1900182)	0.563053	1	3	19	NMD3, HDAC3, IPO5	down	ex_17
Protein K63-linked Ubiquitination (GO:0070534)	0.563053	1	3	19	PRKN, WWP2, TRAF3	down	ex_17
Regulation Of Amide Metabolic Process (GO:0034248)	0.563053	1	3	19	PUM3, MSI2, ATXN2	down	ex_17
Negative Regulation Of Cellular Response To Growth Factor Stimulus (GO:0090288)	0.563053	1	3	19	SKI, BMPER, VWC2L	down	ex_17
Negative Regulation Of Transport (GO:0051051)	0.563053	1	3	19	WWP2, PRKN, ARL6IP5	down	ex_17
Regulation Of Cellular Component Organization (GO:0051128)	0.563158	1	8	54	RUFY1, ZFYVE16, ROCK1, MARK4, PACSIN1, HIP1, OPHN1, TLK2	down	ex_23
Negative Regulation Of Cell Migration (GO:0030336)	0.563158	1	8	54	SF3B3, NEXMIF, CDH11, LDLRAD4, PTPRT, EVL, FLCN, SIN3B	down	ex_23
Positive Regulation Of Binding (GO:0051099)	0.563237	1	3	20	RPL11, B2M, STMN1	down	oligodendrocytes_00
Generation Of Neurons (GO:0048699)	0.563398	1	7	63	CCK, GPM6A, RTN4, MAP1B, VXN, NGRN, RAC1	up	ex_11
RNA Metabolic Process (GO:0016070)	0.563432	1	10	46	PARN, EXOSC10, SETX, AGO2, AGO3, DHX9, ATXN2, RNGTT, RNASET2, RBM6	down	in_10
Golgi Organization (GO:0007030)	0.563638	1	16	57	DYNC2H1, YIPF4, TRAPPC11, GOLGA8A, UBXN2A, VTI1A, TRAPPC12, VPS13B, NPLOC4, GOLGB1, DYM, MYO18A, BCAS3, GBF1, YWHAZ, GAK	down	ex_11
Negative Regulation Of Intracellular Signal Transduction (GO:1902532)	0.563766	1	17	71	MAPK14, PDE2A, DEPDC5, OTUD7B, DAB2IP, PPARG, DEPTOR, DLG5, MDM2, WWC2, MARK3, PIK3CB, NF1, SHANK2, UBR1, FNIP1, USP10	down	in_08
Positive Regulation Of Nucleic Acid-Templated Transcription (GO:1903508)	0.563831	1	43	144	TRRAP, RNF111, CREBBP, INO80, HIF1A, SUPT20H, KAT2B, STAT1, STAT3, PLCB1, GLI2, BRD8, ZBTB16, ZNF318, FOXO3, DYRK1A, KMT2E, MAX, FGF2, TRIM44, PPM1A, SMARCD3, HDAC4, SMARCA1, TBL1X, EPC1, EPC2, SOX9, TP53BP1, ARNT2, PRMT2, WAC, CTNNB1, EP300, ARHGEF11, PICALM, ELF2, THRAP3, CHD8, NAA15, CLOCK, TAF2, KDM3A	up	astrocytes_05
Peptidyl-Tyrosine Modification (GO:0018212)	0.56386	1	3	13	RELN, PTK2, FLT3	down	in_10
Protein Localization To Chromosome (GO:0034502)	0.56386	1	3	13	SLF2, ATRX, WAPL	down	in_10
Positive Regulation Of Cell-Matrix Adhesion (GO:0001954)	0.56386	1	3	13	TSC1, NELL1, ROCK1	down	in_10
Protein K63-linked Ubiquitination (GO:0070534)	0.56386	1	3	13	UBE2O, TRAF3, ITCH	down	in_10
Regulation Of Transforming Growth Factor Beta Receptor Signaling Pathway (GO:0017015)	0.563952	1	5	33	SKI, ARID4B, RNF111, SUDS3, LEMD3	up	astrocytes_18
Positive Regulation Of Canonical Wnt Signaling Pathway (GO:0090263)	0.563952	1	5	33	UBE2B, PPM1B, WNK1, CAPRIN2, TNKS2	up	astrocytes_18
NADPH Regeneration (GO:0006740)	0.563967	1	1	3	ALDH1L2	down	in_08
Regulation Of T Cell Differentiation In Thymus (GO:0033081)	0.563967	1	1	3	CAMK4	down	in_08
Quinone Metabolic Process (GO:1901661)	0.563967	1	1	3	CRYZL1	down	in_08
Cell Projection Assembly (GO:0030031)	0.563967	1	1	3	CYFIP2	down	in_08
Negative Regulation Of PERK-mediated Unfolded Protein Response (GO:1903898)	0.563967	1	1	3	NCK1	down	in_08
Magnesium Ion Transport (GO:0015693)	0.563967	1	1	3	NIPA1	down	in_08
Negative Regulation Of Cardiac Muscle Hypertrophy (GO:0010614)	0.563967	1	1	3	PPARG	down	in_08
Negative Regulation Of Glial Cell Apoptotic Process (GO:0034351)	0.563967	1	1	3	PRKCI	down	in_08
Peptidyl-Arginine Modification (GO:0018195)	0.563967	1	1	3	PRMT8	down	in_08
Positive Regulation Of Glycoprotein Biosynthetic Process (GO:0010560)	0.563967	1	1	3	RAMP1	down	in_08
Lipid Import Into Cell (GO:0140354)	0.563967	1	1	3	RPS6KB1	down	in_08
Sarcoplasmic Reticulum Calcium Ion Transport (GO:0070296)	0.563967	1	1	3	RYR1	down	in_08
Acidic Amino Acid Transport (GO:0015800)	0.563967	1	1	3	SLC6A1	down	in_08
Synaptic Vesicle Membrane Organization (GO:0048499)	0.563967	1	1	3	SYNGR1	down	in_08
Positive Regulation Of Brown Fat Cell Differentiation (GO:0090336)	0.563967	1	1	3	VSTM2A	down	in_08
Positive Regulation Of Leukocyte Differentiation (GO:1902107)	0.563967	1	1	3	XRCC6	down	in_08
Maturation Of LSU-rRNA From Tricistronic rRNA Transcript (SSU-rRNA, 5.8S rRNA, LSU-rRNA) (GO:0000463)	0.563967	1	1	3	ZNHIT6	down	in_08
Phosphorylation (GO:0016310)	0.563992	1	54	193	PRKCE, LATS1, PRKCZ, PRKAR1B, XYLB, BRAF, PI4KA, TAOK1, PKN2, PRKAG2, JAK2, ILF3, DGKH, ROCK1, MAP3K9, MAP3K5, BRSK2, NEK1, ABL1, CDC42BPB, BMPR2, LRRK1, MAPKAP1, MTOR, TLK2, EPHB2, INSR, NUAK1, SRPK2, PTK2, WNK2, STRADA, CAMK4, ATR, MAP3K21, NEK10, RPTOR, TBCK, MARK4, MARK3, MARK2, NIM1K, MAST2, PIK3R4, CDK11A, DAPK1, LMTK3, OXSR1, YWHAZ, TAF1, CAMK2A, RB1CC1, MAPK8, PTK2B	down	ex_11
Regulation Of Proteasomal Ubiquitin-Dependent Protein Catabolic Process (GO:0032434)	0.564072	1	5	52	CLU, RCHY1, PIAS1, RNF217, RAD23B	up	ex_02
Positive Regulation Of Cell Projection Organization (GO:0031346)	0.564072	1	5	52	STMN2, RAPGEF2, SERPINI1, RIT2, ROBO2	up	ex_02
Positive Regulation Of Neuron Projection Development (GO:0010976)	0.564179	1	11	39	RAPGEF1, ARHGAP35, PACSIN1, ARSB, CAMK1D, COBL, CBFA2T2, DAB2IP, SETX, PTK2B, MARK2	down	ex_11
Phospholipid Transport (GO:0015914)	0.564339	1	3	20	ATP11B, TMEM30A, PITPNB	up	ex_06
DNA-templated Transcription Initiation (GO:0006352)	0.564339	1	3	20	CCNH, TFB1M, ELOC	up	ex_06
Positive Regulation Of Telomere Maintenance Via Telomerase (GO:0032212)	0.564339	1	3	20	CCT3, CCT2, CCT5	up	ex_06
miRNA Processing (GO:0035196)	0.564339	1	3	20	GARS1, PRKRA, DDX5	up	ex_06
Regulation Of Type I Interferon Production (GO:0032479)	0.564339	1	3	20	RBX1, DDX3X, GAPDH	up	ex_06
Regulation Of Gene Expression (GO:0010468)	0.564585	1	75	251	DICER1, ATF2, CREBBP, TFRC, SUPT20H, LIMS1, MECP2, STAT3, FOXP1, DMTF1, ZNF431, SRSF1, ZBTB20, SLC38A2, FOXN2, CREM, HNRNPDL, FUS, TRIM44, ZBTB37, ATRX, ERC1, HMG20A, SMARCA1, ZNF718, LRP1, CCNL2, WWTR1, ZBTB1, PCBP2, VEGFA, SORT1, DENND4A, ZNF98, PICALM, CLK4, CLK1, HP1BP3, GSK3B, AFF4, TRA2B, DIP2A, RB1, TRRAP, ZNF148, ZNF131, HIF1A, KAT2B, MBNL1, ZNF33A, ZNF326, YEATS2, FGF2, RIMS1, GON4L, BCL6, PTBP2, ZNF506, HDAC4, SNRNP70, SOX9, FUBP1, MAPT, TLR4, ARNT2, HNRNPH1, HNRNPH3, ZFP36L1, GPBP1L1, TERF2IP, ZC3H7A, TCF7L1, OXSR1, SPRY2, CLOCK	up	astrocytes_05
Phosphatidylinositol Metabolic Process (GO:0046488)	0.56467	1	2	26	LPGAT1, PIP4P2	up	ex_23
Positive Regulation Of Growth (GO:0045927)	0.56467	1	2	26	NCBP1, SDCBP	up	ex_23
Memory (GO:0007613)	0.56467	1	2	26	PRNP, SYT11	up	ex_23
Protein Targeting To Membrane (GO:0006612)	0.56467	1	2	26	SDCBP, ARL6IP1	up	ex_23
Negative Regulation Of Binding (GO:0051100)	0.56467	1	2	26	TLE5, SUMO1	up	ex_23
Negative Regulation Of Cell Projection Organization (GO:0031345)	0.56467	1	2	26	YWHAH, PRNP	up	ex_23
Protein Localization To Golgi Apparatus (GO:0034067)	0.564693	1	4	16	COG7, GBF1, GAK, RAB6A	down	in_08
Positive Regulation Of Small Molecule Metabolic Process (GO:0062013)	0.564693	1	4	16	INSR, APP, PSEN1, RPTOR	down	in_08
Negative Regulation Of Organelle Assembly (GO:1902116)	0.564693	1	4	16	MPHOSPH9, USP10, ODF2L, CDK5RAP2	down	in_08
DNA Geometric Change (GO:0032392)	0.564693	1	4	16	RAD50, WRN, DHX36, DTD1	down	in_08
Nuclear Transport (GO:0051169)	0.564693	1	4	16	RANBP2, AHCTF1, XPO1, RSRC1	down	in_08
Protein Sumoylation (GO:0016925)	0.564693	1	4	16	RANBP2, SLF2, MDM2, HDAC4	down	in_08
Regulation Of Cellular Component Size (GO:0032535)	0.564693	1	4	16	RAP1GAP2, VAV2, ARHGAP35, RPTOR	down	in_08
Regulation Of mRNA Catabolic Process (GO:0061013)	0.564693	1	4	16	RC3H1, PUM1, DHX36, ZC3H14	down	in_08
Negative Regulation Of Macroautophagy (GO:0016242)	0.564782	1	1	12	FEZ1	up	ex_21
Limb Development (GO:0060173)	0.564782	1	1	12	RSPO2	up	ex_21
Positive Regulation Of Lymphocyte Differentiation (GO:0045621)	0.564804	1	5	10	ARID1A, ARID1B, ZBTB1, PRKDC, ARID2	up	oligodendrocytes_00
Negative Regulation Of Cytoskeleton Organization (GO:0051494)	0.564804	1	5	10	CYRIB, SSH2, PIK3CA, PRKN, CLASP1	up	oligodendrocytes_00
Axonal Transport (GO:0098930)	0.564804	1	5	10	DST, MAPT, PAFAH1B1, OPA1, KIF1B	up	oligodendrocytes_00
Positive Regulation Of Telomerase Activity (GO:0051973)	0.564804	1	5	10	MAP3K4, NEK7, TNKS, PARN, HMBOX1	up	oligodendrocytes_00
Dendritic Spine Organization (GO:0097061)	0.564804	1	5	10	MTMR2, CTNND2, PTEN, IGF1R, DIP2A	up	oligodendrocytes_00
Negative Regulation Of Proteasomal Protein Catabolic Process (GO:1901799)	0.564804	1	5	10	USP9X, WAC, OGT, TLK2, MARCHF7	up	oligodendrocytes_00
Post-Translational Protein Modification (GO:0043687)	0.565046	1	2	14	ESCO1, JAK2	down	in_15
Phospholipid Dephosphorylation (GO:0046839)	0.565046	1	2	14	FIG4, MTMR1	down	in_15
Cellular Response To Amino Acid Starvation (GO:0034198)	0.565046	1	2	14	MTOR, NPRL3	down	in_15
Regulation Of Cardiac Muscle Cell Action Potential (GO:0098901)	0.565046	1	2	14	NOS1AP, HCN1	down	in_15
Regulation Of TORC1 Signaling (GO:1903432)	0.565046	1	2	14	NPRL3, CASTOR2	down	in_15
Fatty Acid Catabolic Process (GO:0009062)	0.565046	1	2	14	PCCA, LPIN2	down	in_15
Nuclear Transport (GO:0051169)	0.565046	1	2	14	RANBP2, AHCTF1	down	in_15
Positive Regulation Of Viral Process (GO:0048524)	0.565046	1	2	14	RSF1, LARP1	down	in_15
Myelination (GO:0042552)	0.565046	1	2	14	SKI, NFASC	down	in_15
Mitotic Spindle Assembly (GO:0090307)	0.565046	1	2	14	STAG1, PIBF1	down	in_15
Protein Localization (GO:0008104)	0.565089	1	5	86	NBEAL1, STXBP1, ACTB, EMP2, JAM3	down	in_28
RNA Metabolic Process (GO:0016070)	0.565122	1	5	40	AGO4, FASTKD1, NOVA1, DDX24, RBM6	down	astrocytes_05
Spindle Assembly (GO:0051225)	0.565185	1	3	22	GOLGA8A, STAG1, PIBF1	down	in_15
Positive Regulation Of Protein-Containing Complex Assembly (GO:0031334)	0.565185	1	3	22	ICE1, SPIDR, FAF1	down	in_15
Cellular Response To Nutrient Levels (GO:0031669)	0.565185	1	3	22	KCNB1, LAMP2, MTOR	down	in_15
Regulation Of Endothelial Cell Migration (GO:0010594)	0.565185	1	3	22	RIN2, PTK2, NELL1	down	in_15
Regulation Of Protein Secretion (GO:0050708)	0.565185	1	3	22	SNAP25, STXBP5L, ENSA	down	in_15
Regulation Of Cell Population Proliferation (GO:0042127)	0.565339	1	12	182	DYNLL1, STAT1, CLU, FGF5, BCL2, PTK2, CD47, LIFR, TBRG1, OPRM1, IL7, GET1	up	ex_21
Regulation Of Cell Population Proliferation (GO:0042127)	0.565344	1	50	190	AKT2, ACTL6B, CTBP1, PRKDC, ZBTB7C, LIMS1, GAS8, CTCF, MECP2, DAB2IP, ING5, BICRAL, CDC25B, SKI, RBBP4, KCNH1, MLXIPL, MDM2, KSR1, NRG1, BCL2, BMPR2, CELF1, SMARCC1, HDAC4, ZNF609, DIS3L2, SMARCA4, CCAR1, NEURL1, ULK1, INSR, NUAK1, CCDC88A, WNK2, GAB2, SGK1, PTPRJ, PBRM1, TSC1, CCPG1, DDAH1, CDH13, PPP2R5C, SHANK2, BCL7A, ADGRB1, RB1CC1, PKD2, PTK2B	down	ex_01
Positive Regulation Of MAPK Cascade (GO:0043410)	0.565537	1	5	65	BRAF, TAOK3, PELI2, FGF1, ANGPT1	down	astrocytes_18
DNA-templated Transcription (GO:0006351)	0.565548	1	3	45	CCNH, COPS2, DDX5	up	in_12
Positive Regulation Of Cellular Catabolic Process (GO:0031331)	0.565548	1	3	45	SQSTM1, APP, PNPT1	up	in_12
Cell Junction Assembly (GO:0034329)	0.565588	1	3	26	CAPZA1, NLGN3, CDH10	down	OPC_07
Negative Regulation Of Transmembrane Receptor Protein Serine/Threonine Kinase Signaling Pathway (GO:0090101)	0.565588	1	3	26	LRP1, TET1, PPM1A	down	OPC_07
MAPK Cascade (GO:0000165)	0.565588	1	3	26	MAPK14, MAP3K7, MT3	down	OPC_07
Organelle Assembly (GO:0070925)	0.565761	1	3	99	AP1M1, YTHDF2, CCDC66	down	ex_30
Metal Ion Transport (GO:0030001)	0.565895	1	8	56	CLU, SLC5A4, NDFIP1, NDFIP2, KCNV1, KCNMB2, TPT1, KCNA2	up	ex_06
Regulation Of G Protein-Coupled Receptor Signaling Pathway (GO:0008277)	0.565969	1	1	22	RGS6	up	in_27
pre-miRNA Processing (GO:0031054)	0.566283	1	3	8	AGO2, AGO3, TUT4	down	ex_02
Regulation Of Lipid Biosynthetic Process (GO:0046890)	0.566283	1	3	8	ASXL3, ZBTB20, RPTOR	down	ex_02
Positive Regulation Of Signal Transduction By P53 Class Mediator (GO:1901798)	0.566283	1	3	8	ATM, RPS20, ATR	down	ex_02
Vesicle-Mediated Transport In Synapse (GO:0099003)	0.566283	1	3	8	CPLX2, RIMS1, DNAJC5	down	ex_02
Regulation Of miRNA-mediated Gene Silencing (GO:0060964)	0.566283	1	3	8	DHX9, ELAVL1, PUM1	down	ex_02
Positive Regulation Of Cytoplasmic Translation (GO:2000767)	0.566283	1	3	8	DHX9, PKM, DHX36	down	ex_02
Interstrand Cross-Link Repair (GO:0036297)	0.566283	1	3	8	FANCL, ERCC6L2, RNF168	down	ex_02
Positive Regulation Of Neuron Apoptotic Process (GO:0043525)	0.566283	1	3	8	FOXO3, SRPK2, NF1	down	ex_02
Positive Regulation By Host Of Viral Process (GO:0044794)	0.566283	1	3	8	IGF2R, ZDHHC20, EEF1A1	down	ex_02
Nuclear Pore Organization (GO:0006999)	0.566283	1	3	8	NUP153, NUP98, TPR	down	ex_02
Regulation Of Golgi Organization (GO:1903358)	0.566283	1	3	8	PDE4DIP, MYO5A, CAMSAP2	down	ex_02
Regulation Of Dopamine Secretion (GO:0014059)	0.566283	1	3	8	PRKN, SYT7, SYT13	down	ex_02
Smoothened Signaling Pathway (GO:0007224)	0.566283	1	3	8	PTCH1, B9D1, PTCHD1	down	ex_02
Vascular Endothelial Growth Factor Receptor Signaling Pathway (GO:0048010)	0.566283	1	3	8	PTK2, PAK2, FYN	down	ex_02
In Utero Embryonic Development (GO:0001701)	0.566283	1	3	8	PTPRR, FLCN, FUT8	down	ex_02
Mitotic Recombination (GO:0006312)	0.566283	1	3	8	RAD50, SMC5, ERCC1	down	ex_02
Positive Regulation Of T Cell Migration (GO:2000406)	0.566283	1	3	8	RHOA, ADAM10, WNK1	down	ex_02
Plasma Membrane Invagination (GO:0099024)	0.566283	1	3	8	RHOA, MYH9, SNX9	down	ex_02
Regulation Of Short-Term Neuronal Synaptic Plasticity (GO:0048172)	0.566283	1	3	8	SHISA9, SLC8A2, SYNGR1	down	ex_02
Organic Cation Transport (GO:0015695)	0.566283	1	3	8	SLC7A6, SLC44A5, SLC25A29	down	ex_02
Negative Regulation Of Cell Cycle Process (GO:0010948)	0.566283	1	3	8	TERF1, BAZ1B, TOM1L2	down	ex_02
Neuron Apoptotic Process (GO:0051402)	0.566283	1	3	8	TRPC5, FAM162A, BCL2	down	ex_02
Regulation Of Gluconeogenesis (GO:0006111)	0.566283	1	3	8	USP7, SOGA1, EP300	down	ex_02
mRNA Modification (GO:0016556)	0.566283	1	3	8	ZC3H13, PUS7L, TRMT61B	down	ex_02
Regulation Of Protein Deacetylation (GO:0090311)	0.566283	1	3	8	ZZZ3, EP300, YEATS2	down	ex_02
Regulation Of Neuron Death (GO:1901214)	0.566329	1	3	26	CLU, PRNP, UBB	up	ex_11
Regulation Of Microtubule Polymerization (GO:0031113)	0.566329	1	3	26	DCTN1, STMN1, RAC1	up	ex_11
Positive Regulation Of Cell Junction Assembly (GO:1901890)	0.566329	1	3	26	THY1, SLITRK4, RAC1	up	ex_11
Negative Regulation Of Cell Projection Organization (GO:0031345)	0.566329	1	3	26	ZNF365, YWHAH, PRNP	up	ex_11
Lamellipodium Assembly (GO:0030032)	0.566391	1	1	14	ARHGEF6	up	in_08
NADH Dehydrogenase Complex Assembly (GO:0010257)	0.566391	1	1	14	NDUFAF6	up	in_08
Protein Transport (GO:0015031)	0.566494	1	5	82	HERC2, SYNDIG1, PRKCB, SEC31A, SCAMP5	down	in_27
Post-Transcriptional Regulation Of Gene Expression (GO:0010608)	0.566605	1	4	26	ATXN2, PUM1, PUM3, MSI2	down	ex_17
Cytoplasmic Microtubule Organization (GO:0031122)	0.566605	1	4	26	CCDC88A, MAPT, KATNBL1, SLAIN1	down	ex_17
Spliceosomal Complex Assembly (GO:0000245)	0.566605	1	4	26	CELF4, CELF6, LUC7L, SETX	down	ex_17
Synaptic Vesicle Endocytosis (GO:0048488)	0.566605	1	4	26	DNM2, DNAJC6, VAMP2, ITSN1	down	ex_17
Negative Regulation Of Protein Phosphorylation (GO:0001933)	0.566649	1	2	48	CALM2, CAMK2N1	up	in_20
Negative Regulation Of Macromolecule Metabolic Process (GO:0010605)	0.566649	1	2	48	HSP90AB1, ROBO1	up	in_20
Regulation Of Focal Adhesion Assembly (GO:0051893)	0.566657	1	8	30	NRG1, TSC1, LIMS1, ROCK1, PTPRJ, NELL1, MACF1, FYN	down	ex_01
Negative Regulation Of Signal Transduction (GO:0009968)	0.566716	1	9	68	RB1, VGLL4, PTCH2, PTPRE, WWOX, DAB2IP, SUFU, PALM, CXXC4	down	ex_22
Inorganic Cation Transmembrane Transport (GO:0098662)	0.566767	1	2	73	SLC39A11, SLC8A1	up	in_26
Endosomal Transport (GO:0016197)	0.566793	1	6	54	ZFYVE9, REPS1, NSG2, SNX9, RAB14, GOSR1	down	OPC_07
Regulation Of Transmembrane Transporter Activity (GO:0022898)	0.566826	1	2	5	ACTB, BCL2	down	ex_02
Regulation Of Meiotic Cell Cycle (GO:0051445)	0.566826	1	2	5	ANAPC16, CDC16	down	ex_02
Melanosome Assembly (GO:1903232)	0.566826	1	2	5	AP3S2, AP1M1	down	ex_02
Positive Regulation Of DNA Damage Response, Signal Transduction By P53 Class Mediator (GO:0043517)	0.566826	1	2	5	ATM, ATR	down	ex_02
Regulation Of Telomerase RNA Localization To Cajal Body (GO:1904872)	0.566826	1	2	5	CCT3, EXOSC10	down	ex_02
Keratan Sulfate Biosynthetic Process (GO:0018146)	0.566826	1	2	5	CHST1, ST3GAL1	down	ex_02
Regulation Of Aerobic Respiration (GO:1903715)	0.566826	1	2	5	COX7A2L, MACROH2A1	down	ex_02
Positive Regulation Of mRNA 3'-End Processing (GO:0031442)	0.566826	1	2	5	CPEB1, DHX36	down	ex_02
Peptidyl-Lysine Acetylation (GO:0018394)	0.566826	1	2	5	CREBBP, EP300	down	ex_02
Regulation Of Protein Kinase C Signaling (GO:0090036)	0.566826	1	2	5	DGKG, ULK4	down	ex_02
3'-UTR-mediated mRNA Stabilization (GO:0070935)	0.566826	1	2	5	ELAVL1, HNRNPC	down	ex_02
Regulation Of ATP Biosynthetic Process (GO:2001169)	0.566826	1	2	5	FLCN, TMSB4X	down	ex_02
Regulation Of Dendritic Spine Maintenance (GO:1902950)	0.566826	1	2	5	GRIN2B, FYN	down	ex_02
Ganglioside Metabolic Process (GO:0001573)	0.566826	1	2	5	HEXA, ST3GAL5	down	ex_02
Maintenance Of Protein Localization In Organelle (GO:0072595)	0.566826	1	2	5	HK1, TAF3	down	ex_02
Microtubule Anchoring At Microtubule Organizing Center (GO:0072393)	0.566826	1	2	5	HOOK3, BICD1	down	ex_02
Regulation Of Toll-Like Receptor 4 Signaling Pathway (GO:0034143)	0.566826	1	2	5	MFHAS1, WDFY1	down	ex_02
Aspartate Family Amino Acid Metabolic Process (GO:0009066)	0.566826	1	2	5	MTHFD1, SLC25A12	down	ex_02
Commissural Neuron Axon Guidance (GO:0071679)	0.566826	1	2	5	NCAM1, EPHB2	down	ex_02
Response To X-ray (GO:0010165)	0.566826	1	2	5	NIPBL, ATM	down	ex_02
Dosage Compensation By Inactivation Of X Chromosome (GO:0009048)	0.566826	1	2	5	PCGF5, SMCHD1	down	ex_02
Semaphorin-Plexin Signaling Pathway Involved In Neuron Projection Guidance (GO:1902285)	0.566826	1	2	5	PLXNC1, PLXNA1	down	ex_02
Negative Regulation By Host Of Viral Genome Replication (GO:0044828)	0.566826	1	2	5	PRKN, SMC5	down	ex_02
Negative Regulation Of Endoplasmic Reticulum Stress-Induced Intrinsic Apoptotic Signaling Pathway (GO:1902236)	0.566826	1	2	5	PRKN, TMBIM6	down	ex_02
Astrocyte Development (GO:0014002)	0.566826	1	2	5	PSEN1, NF1	down	ex_02
Peptidyl-Tyrosine Dephosphorylation Involved In Inactivation Of Protein Kinase Activity (GO:1990264)	0.566826	1	2	5	PTPRR, PTPRB	down	ex_02
Telomere Maintenance Via Recombination (GO:0000722)	0.566826	1	2	5	RAD50, SMC5	down	ex_02
Positive Regulation Of Metaphase/Anaphase Transition Of Cell Cycle (GO:1902101)	0.566826	1	2	5	RB1, CDC16	down	ex_02
Regulation Of Tau-Protein Kinase Activity (GO:1902947)	0.566826	1	2	5	RB1, HSP90AA1	down	ex_02
Establishment Of Epithelial Cell Apical/Basal Polarity (GO:0045198)	0.566826	1	2	5	RHOA, MYO9A	down	ex_02
Endothelial Tube Morphogenesis (GO:0061154)	0.566826	1	2	5	RHOA, RBPJ	down	ex_02
Regulation Of Leukocyte Adhesion To Vascular Endothelial Cell (GO:1904994)	0.566826	1	2	5	RHOA, TRAF6	down	ex_02
Negative Regulation Of Lymphocyte Migration (GO:2000402)	0.566826	1	2	5	RIPOR2, MIA3	down	ex_02
Bicarbonate Transport (GO:0015701)	0.566826	1	2	5	SLC4A7, CYB5R4	down	ex_02
Regulation Of miRNA Metabolic Process (GO:2000628)	0.566826	1	2	5	SMAD3, RC3H1	down	ex_02
SMAD Protein Complex Assembly (GO:0007183)	0.566826	1	2	5	SMAD3, SMAD2	down	ex_02
Response To Interferon-Alpha (GO:0035455)	0.566826	1	2	5	TPR, IFNAR2	down	ex_02
miRNA Catabolic Process (GO:0010587)	0.566826	1	2	5	TUT4, TENT4B	down	ex_02
peptidyl-L-cysteine S-palmitoylation (GO:0018230)	0.566826	1	2	5	ZDHHC20, ZDHHC14	down	ex_02
Positive Regulation Of Synaptic Transmission (GO:0050806)	0.566828	1	4	30	GRIN1, SHANK2, CHRNA7, CACNG3	down	in_15
Calcium Ion Transmembrane Transport (GO:0070588)	0.566828	1	4	30	GRIN1, TRPC4AP, CACNA1A, TRPM2	down	in_15
Phosphatidylinositol Biosynthetic Process (GO:0006661)	0.566828	1	4	30	MTMR1, TTC7B, FIG4, EFR3B	down	in_15
Lipid Transport (GO:0006869)	0.566832	1	3	24	ABCA3, ABCA5, PITPNC1	down	ex_21
Regulation Of Endothelial Cell Migration (GO:0010594)	0.566832	1	3	24	BCAS3, DAB2IP, ABL1	down	ex_21
Positive Regulation Of Cell Cycle (GO:0045787)	0.566832	1	3	24	CCND3, CCDC57, MARK4	down	ex_21
Negative Regulation Of Protein Catabolic Process (GO:0042177)	0.566832	1	3	24	DAB2IP, PSMF1, BANP	down	ex_21
Monoatomic Anion Transmembrane Transport (GO:0098656)	0.566832	1	3	24	GABRA3, ANO10, LRRC8D	down	ex_21
Chloride Transport (GO:0006821)	0.566832	1	3	24	GABRA3, ANO10, SLC17A7	down	ex_21
Vacuolar Transport (GO:0007034)	0.566832	1	3	24	HGSNAT, VPS13D, VPS54	down	ex_21
Positive Regulation Of MAP Kinase Activity (GO:0043406)	0.566832	1	3	24	INSR, DAB2IP, PDGFC	down	ex_21
Positive Regulation Of Peptidyl-Serine Phosphorylation (GO:0033138)	0.566832	1	3	24	RAF1, FNIP2, ATP2B4	down	ex_21
Regulation Of Microtubule Polymerization (GO:0031113)	0.566832	1	3	24	TBCD, MAPT, CDK5RAP2	down	ex_21
protein-DNA Complex Organization (GO:0071824)	0.566832	1	3	24	USP36, SETD7, EHMT1	down	ex_21
Regulation Of Mitotic Cell Cycle Phase Transition (GO:1901990)	0.566944	1	7	23	CCNH, ZFP36L1, INO80, SMARCD3, CUL3, TMEM14B, ARID2	up	astrocytes_05
Peptidyl-Threonine Phosphorylation (GO:0018107)	0.566944	1	7	23	HIPK3, ATF2, GSK3B, TNKS, OXSR1, DYRK1A, MARK2	up	astrocytes_05
Positive Regulation Of Growth (GO:0045927)	0.566944	1	7	23	NCBP1, USP47, LGI1, WFS1, INO80, PLCB1, RICTOR	up	astrocytes_05
Positive Regulation Of Protein-Containing Complex Assembly (GO:0031334)	0.566944	1	7	23	SH3GLB1, FERMT2, TFRC, VEGFA, TLR4, GSK3B, RAP1B	up	astrocytes_05
Macroautophagy (GO:0016236)	0.566944	1	7	23	STAM2, MTMR3, STX17, PIP4K2A, CALCOCO2, PIK3C3, SPG11	up	astrocytes_05
Cell Morphogenesis Involved In Neuron Differentiation (GO:0048667)	0.566944	1	7	23	TMEM106B, RB1, MEF2A, MINK1, KLF7, RAB10, DOCK7	up	astrocytes_05
Regulation Of Programmed Cell Death (GO:0043067)	0.566965	1	6	40	CCNL2, CRYAB, EPC2, ATM, WFS1, DAPK1	up	astrocytes_18
Double-Strand Break Repair (GO:0006302)	0.566984	1	3	38	POLA1, SFPQ, KDM2A	down	astrocytes_18
Positive Regulation Of Intracellular Protein Transport (GO:0090316)	0.566984	1	3	38	SREBF2, MAVS, ARIH2	down	astrocytes_18
Regulation Of G1/S Transition Of Mitotic Cell Cycle (GO:2000045)	0.566984	1	3	38	STOX1, DDX3X, PKD1	down	astrocytes_18
Regulation Of Cell Adhesion (GO:0030155)	0.566984	1	3	38	TNC, TPM1, ANGPT1	down	astrocytes_18
Golgi Vesicle Transport (GO:0048193)	0.567001	1	12	91	STX18, COG5, COPG2, ERGIC1, GBF1, TRAPPC12, ATP9B, SPIRE2, CUL3, DNM2, SEC22A, CYTH3	down	ex_22
Negative Regulation Of Programmed Cell Death (GO:0043069)	0.567007	1	7	92	MAPK8IP3, BRAF, CD38, BCL2L1, ANGPT1, DDX3X, YWHAZ	down	astrocytes_18
Positive Regulation Of Signal Transduction (GO:0009967)	0.567056	1	8	65	WLS, SPIN1, JAK2, RXRA, TMEM108, MT3, RWDD3, PTEN	down	astrocytes_05
SCF-dependent Proteasomal Ubiquitin-Dependent Protein Catabolic Process (GO:0031146)	0.56707	1	1	11	FBXL20	down	microglia_13
Cellular Component Assembly (GO:0022607)	0.567239	1	3	70	APC, NLGN1, MAGI1	up	endothelial_25
Central Nervous System Development (GO:0007417)	0.567239	1	3	70	CADM2, DCLK1, CNTNAP2	up	endothelial_25
Positive Regulation Of Programmed Cell Death (GO:0043068)	0.567279	1	6	70	NEURL1, HTT, CTNNB1, MTCH1, RPS6KA2, BNIP3	down	ex_09
Neuron Projection Guidance (GO:0097485)	0.567351	1	3	53	SEMA4D, PTK2, TRIO	down	ex_19
Negative Regulation Of Protein Phosphorylation (GO:0001933)	0.567376	1	5	58	CALM3, CRKL, PRKCZ, PRKAG2, CAMK2N1	down	ex_09
Regulation Of DNA Repair (GO:0006282)	0.567376	1	5	58	SMARCA4, MEAF6, DHX9, BABAM2, EYA3	down	ex_09
Positive Regulation Of Protein Modification Process (GO:0031401)	0.567378	1	6	63	APP, FXR1, RAB3GAP1, ROCK2, EFNA5, NOS1AP	up	ex_02
Negative Regulation Of Multicellular Organismal Process (GO:0051241)	0.567378	1	6	63	SUDS3, MEF2C, RBBP7, CORO1C, NOVA1, HMGCR	up	ex_02
Focal Adhesion Assembly (GO:0048041)	0.567601	1	4	11	BCR, CDH11, PEAK1, PIP5K1A	down	ex_02
Regulation Of Sodium Ion Transmembrane Transport (GO:1902305)	0.567601	1	4	11	COMMD1, FXYD7, FXYD6, SCN3B	down	ex_02
Cellular Response To cAMP (GO:0071320)	0.567601	1	4	11	DMTN, RAPGEF1, AKAP9, PDE2A	down	ex_02
Cytoplasmic Translational Initiation (GO:0002183)	0.567601	1	4	11	EIF2B3, EIF2S2, EIF3E, RBM4	down	ex_02
Establishment Of Spindle Orientation (GO:0051294)	0.567601	1	4	11	HTT, NUMA1, MAP4, CDK5RAP2	down	ex_02
Phosphatidylinositol Dephosphorylation (GO:0046856)	0.567601	1	4	11	MTMR1, MTMR3, INPP5B, SYNJ2	down	ex_02
Membrane Protein Proteolysis (GO:0033619)	0.567601	1	4	11	MYH9, HM13, PSEN1, SPPL3	down	ex_02
Dendritic Spine Morphogenesis (GO:0060997)	0.567601	1	4	11	SHANK1, EPHB2, PAK3, SHANK3	down	ex_02
Negative Regulation Of Peptidyl-Tyrosine Phosphorylation (GO:0050732)	0.567601	1	4	11	SRCIN1, DMTN, SEMA4D, PRKCZ	down	ex_02
ncRNA Catabolic Process (GO:0034661)	0.567601	1	4	11	TUT4, TENT4B, EXOSC10, DIS3L2	down	ex_02
Protein K11-linked Ubiquitination (GO:0070979)	0.567601	1	4	11	UBE2B, CDC16, PRKN, UBE2L3	down	ex_02
Protein Quality Control For Misfolded Or Incompletely Synthesized Proteins (GO:0006515)	0.567601	1	4	11	ZER1, ZYG11B, FBXL17, UGGT2	down	ex_02
Protein Dephosphorylation (GO:0006470)	0.567613	1	2	27	PTPN13, PTPRS	down	oligodendrocytes_04
Cytoskeleton Organization (GO:0007010)	0.567613	1	2	27	SEMA6A, CDC42BPB	down	oligodendrocytes_04
Cellular Response To Organic Cyclic Compound (GO:0071407)	0.567617	1	3	51	AHR, CLU, NR3C1	up	ex_17
Regulation Of ERK1 And ERK2 Cascade (GO:0070372)	0.567617	1	3	51	CRKL, OPRM1, NELL1	up	ex_17
Regulation Of MAPK Cascade (GO:0043408)	0.567897	1	4	44	TAOK3, NEK10, SLA, TGFBR1	up	microglia_13
Positive Regulation Of Ubiquitin-Dependent Protein Catabolic Process (GO:2000060)	0.56796	1	1	32	RNF217	up	in_26
Negative Regulation Of Defense Response (GO:0031348)	0.56799	1	2	28	AHR, CEP63	up	ex_21
Regulation Of Cellular Catabolic Process (GO:0031329)	0.56799	1	2	28	PSAP, PIP4K2A	up	ex_21
Establishment Of Protein Localization To Membrane (GO:0090150)	0.56799	1	2	28	RAB11A, ZDHHC20	up	ex_21
Protein Targeting To Membrane (GO:0006612)	0.56799	1	2	28	ZDHHC20, ARL6IP1	up	ex_21
Protein Modification By Small Protein Conjugation (GO:0032446)	0.568121	1	10	91	RNF111, FBXL2, HLTF, FBXW7, FBXW8, PRKN, MDM4, KLHL13, PJA2, FBXO7	down	OPC_07
Heart Development (GO:0007507)	0.568546	1	12	40	CACNA1C, SOX9, VEGFA, TGFBR3, KAT2B, PCSK5, SH3PXD2B, PDLIM5, MEF2A, OXSR1, GLI2, AKAP13	up	astrocytes_05
DNA-templated Transcription (GO:0006351)	0.568664	1	5	70	MED4, TSC22D1, PTMA, DDX5, ETV1	up	ex_23
Organelle Organization (GO:0006996)	0.568864	1	8	90	RB1, AGTPBP1, COG5, SEC31A, ZMYM4, SORT1, RANBP9, BRWD1	up	microglia_13
Positive Regulation Of Gene Expression (GO:0010628)	0.568917	1	3	114	FMR1, NFE2L2, ID2	up	in_26
Positive Regulation Of Intracellular Protein Transport (GO:0090316)	0.568924	1	5	41	RUFY3, PCNT, TPR, TENM1, YWHAE	down	in_20
protein-RNA Complex Assembly (GO:0022618)	0.569068	1	4	46	CPSF7, HNRNPC, RPL6, LUC7L2	down	endothelial_25
Negative Regulation Of Signal Transduction (GO:0009968)	0.569129	1	7	58	PRKCB, WWP2, SUFU, EPN2, PIK3CB, ARRB1, BEND6	down	in_20
Phosphatidylinositol Biosynthetic Process (GO:0006661)	0.569321	1	2	29	MTMR6, PIK3R3	up	in_12
Regulation Of Transforming Growth Factor Beta Receptor Signaling Pathway (GO:0017015)	0.569321	1	2	29	PPM1A, HSP90AB1	up	in_12
Protein Targeting (GO:0006605)	0.569341	1	7	49	GDAP1, TOMM20, NACA, SORL1, SPCS3, SPCS2, SPCS1	up	ex_06
Regulation Of Organelle Organization (GO:0033043)	0.569341	1	7	49	PINK1, PDCD10, SURF4, ARL6IP1, SAR1B, SYT11, VPS35	up	ex_06
Regulation Of Sodium Ion Transport (GO:0002028)	0.569608	1	5	14	ATP2B4, P2RX7, WNK1, SPTBN4, SCN3B	down	ex_02
Cell-Substrate Junction Assembly (GO:0007044)	0.569608	1	5	14	BCR, CDH11, PEAK1, PLEC, PIP5K1A	down	ex_02
Adenylate Cyclase-Inhibiting G Protein-Coupled Receptor Signaling Pathway (GO:0007193)	0.569608	1	5	14	GABBR2, GABBR1, ADCY5, AKAP12, PDE2A	down	ex_02
Response To Amino Acid (GO:0043200)	0.569608	1	5	14	GRIN1, CPEB1, NEURL1, TMBIM6, RPTOR	down	ex_02
Regulation Of calcineurin-NFAT Signaling Cascade (GO:0070884)	0.569608	1	5	14	HOMER2, ATP2B4, FHL2, SPPL3, CAMTA1	down	ex_02
Positive Regulation Of Cell Death (GO:0010942)	0.569608	1	5	14	MAP3K5, SLC6A6, FAF1, GRIN2B, FYN	down	ex_02
Stress-Activated MAPK Cascade (GO:0051403)	0.569608	1	5	14	MINK1, MAP3K13, MAPK8, MAP3K5, MAP2K6	down	ex_02
Vesicle-Mediated Transport Between Endosomal Compartments (GO:0098927)	0.569608	1	5	14	MYO1D, KIF16B, HOOK3, RAB7A, EEA1	down	ex_02
Regulation Of Intracellular Transport (GO:0032386)	0.569608	1	5	14	NUP214, WWC1, NUMA1, RBM4, ATP9A	down	ex_02
Nucleus Organization (GO:0006997)	0.569608	1	5	14	NUP98, BIN1, PITPNB, NUMA1, TPR	down	ex_02
Regulation Of Receptor-Mediated Endocytosis (GO:0048259)	0.569608	1	5	14	SGIP1, TNK2, SNAP91, PIK3CB, BICD1	down	ex_02
Neutral Amino Acid Transport (GO:0015804)	0.569608	1	5	14	SLC38A1, SLC6A17, SLC6A6, SLC7A6, SLC1A1	down	ex_02
Negative Regulation Of BMP Signaling Pathway (GO:0030514)	0.569608	1	5	14	SMURF2, SKI, TRIM33, FBN1, SKIL	down	ex_02
Vesicle Coating (GO:0006901)	0.569608	1	5	14	TRAPPC8, TRAPPC10, CSNK1D, TRAPPC12, AP3S2	down	ex_02
Protein Localization To Cilium (GO:0061512)	0.569608	1	5	14	TUB, WDR19, INVS, CSNK1D, NPHP4	down	ex_02
Central Nervous System Development (GO:0007417)	0.56963	1	15	101	ATP6AP2, VPS13B, POU6F2, SNTG2, ARNT2, CA10, APLP1, PRKN, FLNB, BPTF, IL1RAPL2, MSI2, KDM4B, NF1, SHC3	down	ex_17
RNA Splicing, Via Transesterification Reactions With Bulged Adenosine As Nucleophile (GO:0000377)	0.569641	1	3	40	PRPF4B, SNRNP70, HNRNPA3	down	microglia_13
Negative Regulation Of Macromolecule Metabolic Process (GO:0010605)	0.569641	1	3	40	SFMBT2, FOXP1, NOTCH2	down	microglia_13
Endocytosis (GO:0006897)	0.569724	1	11	75	NEURL1B, ADORA1, ATP9A, SYT7, BIN1, TMEM108, EPS15L1, DNM2, LRSAM1, MIB1, HIP1	down	ex_23
Protein O-linked Mannosylation (GO:0035269)	0.569782	1	1	6	CRPPA	down	in_15
Negative Regulation Of Voltage-Gated Calcium Channel Activity (GO:1901386)	0.569782	1	1	6	GNB5	down	in_15
Negative Regulation Of G Protein-Coupled Receptor Signaling Pathway (GO:0045744)	0.569782	1	1	6	GPRASP1	down	in_15
Histone H3-K4 Methylation (GO:0051568)	0.569782	1	1	6	KMT2C	down	in_15
Protein Alpha-1,2-Demannosylation (GO:0036508)	0.569782	1	1	6	MAN1A2	down	in_15
Fatty Acid Derivative Biosynthetic Process (GO:1901570)	0.569782	1	1	6	PAM	down	in_15
RNA Phosphodiester Bond Hydrolysis (GO:0090501)	0.569782	1	1	6	ZC3H12B	down	in_15
Organelle Organization (GO:0006996)	0.569798	1	9	158	PPARGC1A, PDCD6IP, OPA1, EPS15, MTX2, LNPK, MAST4, PALLD, ABCD2	up	in_08
Positive Regulation Of Protein Targeting To Membrane (GO:0090314)	0.569843	1	3	10	CEMIP, KCNB1, MTCL1	down	ex_11
Positive Regulation Of JUN Kinase Activity (GO:0043507)	0.569843	1	3	10	DAB2IP, SASH1, MAP3K5	down	ex_11
Mitotic G2 DNA Damage Checkpoint Signaling (GO:0007095)	0.569843	1	3	10	FOXN3, TAOK1, BABAM2	down	ex_11
Activation Of Protein Kinase B Activity (GO:0032148)	0.569843	1	3	10	INSR, MTOR, CCDC88A	down	ex_11
Response To Transforming Growth Factor Beta (GO:0071559)	0.569843	1	3	10	LIMS1, ROCK1, PDE2A	down	ex_11
Chromosome Organization (GO:0051276)	0.569843	1	3	10	MSH2, LATS1, MSH3	down	ex_11
Positive Regulation Of Translational Initiation (GO:0045948)	0.569843	1	3	10	MTOR, LARP1, SH3BGRL	down	ex_11
Regulation Of Cellular Response To Heat (GO:1900034)	0.569843	1	3	10	MTOR, MAPT, ATR	down	ex_11
Regulation Of Establishment Or Maintenance Of Cell Polarity (GO:0032878)	0.569843	1	3	10	ROCK1, PTK2B, BCAS3	down	ex_11
Negative Regulation Of Cytoskeleton Organization (GO:0051494)	0.569843	1	3	10	SSH1, SHANK3, PRKN	down	ex_11
Cardiac Muscle Contraction (GO:0060048)	0.569843	1	3	10	TNNT2, RYR2, SCN3B	down	ex_11
Regulation Of Transmembrane Transport (GO:0034762)	0.569843	1	3	10	WWP2, CTTNBP2NL, BCL2	down	ex_11
ncRNA Metabolic Process (GO:0034660)	0.569843	1	3	10	ZCCHC8, MAPT, DTD1	down	ex_11
Positive Regulation Of Protein Ubiquitination (GO:0031398)	0.569898	1	2	23	COMMD1, PRICKLE1	down	in_26
Positive Regulation Of MAP Kinase Activity (GO:0043406)	0.569898	1	2	23	PTPN1, TENM1	down	in_26
Endoplasmic Reticulum Organization (GO:0007029)	0.569898	1	2	23	SHTN1, RAB18	down	in_26
Regulation Of Actin Filament Polymerization (GO:0030833)	0.569898	1	2	23	TENM1, FCHSD2	down	in_26
Regulation Of Telomere Maintenance Via Telomerase (GO:0032210)	0.569898	1	2	23	TENM1, SMG6	down	in_26
Protein Secretion (GO:0009306)	0.569977	1	6	21	COPG2, WLS, TANGO6, TVP23A, TVP23C, SNX19	down	ex_11
Negative Regulation Of Kinase Activity (GO:0033673)	0.569977	1	6	21	MAPT, NF1, PRKRIP1, PRKAG2, PPM1E, EPHB2	down	ex_11
Regulation Of Trans-Synaptic Signaling (GO:0099177)	0.569977	1	6	21	NLGN4X, IQSEC2, BCR, GRIA1, CACNA1A, CACNA1B	down	ex_11
Organelle Transport Along Microtubule (GO:0072384)	0.569977	1	6	21	PEX14, MAPT, COPG2, BICDL1, BICD1, TRAK1	down	ex_11
Regulation Of Transport (GO:0051049)	0.569977	1	6	21	PTPRN2, NELL1, PRKN, EPB41, ICA1L, ICA1	down	ex_11
Regulation Of Neuronal Synaptic Plasticity (GO:0048168)	0.569977	1	6	21	SHISA9, GRIN1, CAMK2A, SLC8A2, GRIN2B, EPHB2	down	ex_11
Regulation Of Telomere Maintenance (GO:0032204)	0.569977	1	6	21	SLF2, ATRX, NSMCE2, RAD50, SMG6, HDAC8	down	ex_11
Positive Regulation Of Viral Process (GO:0048524)	0.569977	1	6	21	SRPK2, TYRO3, PKN2, ADARB1, LARP1, KPNA6	down	ex_11
Positive Regulation Of Protein Secretion (GO:0050714)	0.569977	1	6	21	UNC13B, GLUD1, CD2AP, WLS, MYH10, MYO18A	down	ex_11
Protein Targeting To Membrane (GO:0006612)	0.569977	1	6	21	ZDHHC11B, PIKFYVE, ZDHHC14, ZDHHC20, ZDHHC21, RABGEF1	down	ex_11
Negative Regulation Of Signal Transduction (GO:0009968)	0.570066	1	5	75	MAPK8IP2, PIP4K2A, CD47, FBXW7, BCL2	up	ex_21
Positive Regulation Of Neuron Projection Development (GO:0010976)	0.570264	1	5	33	ARHGAP35, RAP1A, NTRK2, COBL, SETX	down	ex_17
Protein Maturation (GO:0051604)	0.570264	1	5	33	LMF1, PCSK7, TASP1, MME, ECE1	down	ex_17
Positive Regulation Of Cellular Component Organization (GO:0051130)	0.570264	1	5	33	NEURL1, INSR, IGF1R, SPIDR, ADD1	down	ex_17
Positive Regulation Of Canonical Wnt Signaling Pathway (GO:0090263)	0.570264	1	5	33	ZEB2, SEMA5A, WLS, ATP6AP2, WNK2	down	ex_17
Regulation Of Protein Modification Process (GO:0031399)	0.57035	1	1	16	FNIP2	up	in_15
Heart Development (GO:0007507)	0.570469	1	3	41	FLRT3, NDUFV2, SRI	up	ex_23
Regulation Of Protein Binding (GO:0043393)	0.570508	1	14	50	PEX14, PRKN, EPB41, ROCK1, MARK3, MARK2, NVL, NMD3, SYMPK, PRMT8, TAF1, PKD1, HDAC4, MAPK8	down	ex_11
Circulatory System Development (GO:0072359)	0.570716	1	3	34	CACNA1C, MICAL2, PKD2	down	ex_09
Negative Regulation Of Canonical Wnt Signaling Pathway (GO:0090090)	0.570716	1	3	34	DKK2, UBAC2, BICC1	down	ex_09
Negative Regulation Of Supramolecular Fiber Organization (GO:1902904)	0.570716	1	3	34	SHANK1, SHANK3, TBCD	down	ex_09
Autophagosome Assembly (GO:0000045)	0.570716	1	3	34	STX17, ATG2B, WDR45B	down	ex_09
Peptidyl-Lysine Modification (GO:0018205)	0.570716	1	3	34	STX1A, NSMCE2, SENP5	down	ex_09
Positive Regulation Of Autophagy (GO:0010508)	0.570926	1	6	50	PRKN, LARP1, DAPK1, RB1CC1, SETD2, TRIM22	down	ex_21
Protein Transport (GO:0015031)	0.570967	1	19	130	RUFY1, NEURL1B, HERC2, SYNDIG1, GOLGA4, LRSAM1, SNX1, SEPTIN9, STX8, OLFM2, STX6, RAB28, RABL2A, TVP23A, TVP23C, DNM2, SCFD2, CEP290, VPS45	down	ex_23
Regulation Of RNA Metabolic Process (GO:0051252)	0.571325	1	3	36	KAT2B, HNRNPL, TRRAP	down	in_26
Negative Regulation Of Cytokine Production (GO:0001818)	0.571325	1	3	36	MAPKBP1, RPS6KA5, ARRB1	down	in_26
Negative Regulation Of Macromolecule Biosynthetic Process (GO:0010558)	0.571325	1	3	36	PUS7, DHX36, RBM4	down	in_26
Regulation Of Transforming Growth Factor Beta Receptor Signaling Pathway (GO:0017015)	0.571376	1	3	34	ZBTB7A, SMAD4, ENG	down	endothelial_25
Axonogenesis (GO:0007409)	0.571515	1	11	74	APLP1, SEMA4D, ULK2, SEMA5A, ARHGAP35, SLIT1, BRSK2, DCC, UNC5C, RAB10, EPHB2	down	ex_17
Protein Localization To Membrane (GO:0072657)	0.571515	1	11	74	TM9SF4, KCNB1, KCNB2, BRAF, THY1, DPP6, RAP1A, RAB12, RAB10, SLMAP, EFR3B	down	ex_17
Positive Regulation Of Proteasomal Protein Catabolic Process (GO:1901800)	0.571551	1	7	22	ANKIB1, ATXN3, CSNK1E, SH3RF1, HECTD1, ARIH1, ARIH2	up	OPC_07
Positive Regulation Of Proteasomal Ubiquitin-Dependent Protein Catabolic Process (GO:0032436)	0.571551	1	7	22	ANKIB1, CSNK1E, SH3RF1, HECTD1, UBQLN1, ARIH1, ARIH2	up	OPC_07
Golgi To Plasma Membrane Transport (GO:0006893)	0.571551	1	7	22	BBS2, EXOC6B, COMMD1, RABEP1, EXOC5, VPS35L, CCDC93	up	OPC_07
Regulation Of Mitotic Cell Cycle Phase Transition (GO:1901990)	0.571551	1	7	22	CDK6, SMARCC1, HECW2, CUL3, CDC14A, AMBRA1, CDC14B	up	OPC_07
Monoatomic Cation Transmembrane Transport (GO:0098655)	0.571559	1	21	94	SLC12A2, TRPM2, KCNB1, KCNB2, ASIC2, KCNQ2, SLC8A2, SLC8A3, GRIN1, TRPC4AP, SLC9A7, SLC9A9, NALCN, KCND2, CACNA1D, ABCC8, TRPC1, KCNK10, ATP2B4, PKD1, PKD2	down	ex_06
Negative Regulation Of Nucleic Acid-Templated Transcription (GO:1903507)	0.571705	1	19	129	RBFOX2, CRYAB, SIRT2, MECP2, SUDS3, ZNF568, KAT6A, NACC2, MDM2, BCL6, L3MBTL1, HMBOX1, ZBTB38, YAF2, ZMYM2, ARID5B, CREBZF, TCF7L2, EHMT1	up	astrocytes_18
Regulation Of Fat Cell Differentiation (GO:0045598)	0.571901	1	6	17	ANKRD26, WDFY2, PTPRR, SMAD3, TMEM64, ASXL1	down	ex_02
Regulation Of Ubiquitin-Dependent Protein Catabolic Process (GO:2000058)	0.571901	1	6	17	COMMD1, PTK2, TAF1, LATS1, XPO1, GNA12	down	ex_02
Lamellipodium Organization (GO:0097581)	0.571901	1	6	17	DMTN, MYO9B, CCDC88A, CDH13, CYFIP1, ABLIM2	down	ex_02
mRNA Stabilization (GO:0048255)	0.571901	1	6	17	FUS, THRAP3, HNRNPC, DHX9, ELAVL1, LARP1	down	ex_02
Positive Regulation Of Type I Interferon Production (GO:0032481)	0.571901	1	6	17	HSP90AA1, DHX9, DHX36, XIAP, G3BP1, SETD2	down	ex_02
Regulation Of Monoatomic Cation Transmembrane Transport (GO:1904062)	0.571901	1	6	17	KCNIP2, KCNIP3, KCNAB2, GRIN1, WNK1, GRIN2B	down	ex_02
Positive Regulation Of Stem Cell Population Maintenance (GO:1902459)	0.571901	1	6	17	NCOA3, SMARCC1, BICRAL, ARID1A, SMARCA4, ARID4B	down	ex_02
Negative Regulation Of Protein Binding (GO:0032091)	0.571901	1	6	17	PEX14, TMBIM6, ROCK1, SYMPK, CSNK1E, MAPK8	down	ex_02
Mitotic Spindle Assembly (GO:0090307)	0.571901	1	6	17	RHOA, OFD1, STAG1, LSM14A, SMC3, KIF3B	down	ex_02
Regulation Of Epithelial To Mesenchymal Transition (GO:0010717)	0.571901	1	6	17	SMAD3, SMAD2, TIAM1, PTK2, LDLRAD4, MARK1	down	ex_02
Cellular Response To Ionizing Radiation (GO:0071479)	0.571901	1	6	17	SPIDR, ATR, BABAM2, INO80, NIPBL, TLK2	down	ex_02
mRNA Catabolic Process (GO:0006402)	0.572039	1	2	15	AGO4, DIS3L2	down	astrocytes_05
Regulation Of Glycolytic Process (GO:0006110)	0.572039	1	2	15	APP, PRKAG2	down	astrocytes_05
Regulation Of Dendrite Development (GO:0050773)	0.572039	1	2	15	BMP7, KNDC1	down	astrocytes_05
Microtubule Cytoskeleton Organization Involved In Mitosis (GO:1902850)	0.572039	1	2	15	CEP126, CLASP2	down	astrocytes_05
Fatty Acid Oxidation (GO:0019395)	0.572039	1	2	15	ECHDC2, ACADM	down	astrocytes_05
Regulation Of Smoothened Signaling Pathway (GO:0008589)	0.572039	1	2	15	INTU, TULP3	down	astrocytes_05
Regulation Of Type I Interferon Production (GO:0032479)	0.572039	1	2	15	KLHL22, GAPDH	down	astrocytes_05
Negative Regulation Of Kinase Activity (GO:0033673)	0.572039	1	2	15	PRKRIP1, PRKAG2	down	astrocytes_05
Regulation Of Ubiquitin-Dependent Protein Catabolic Process (GO:2000058)	0.572039	1	2	15	PTEN, UFL1	down	astrocytes_05
mRNA 3'-End Processing (GO:0031124)	0.572039	1	2	15	RPRD1A, APP	down	astrocytes_05
Response To Peptide Hormone (GO:0043434)	0.572039	1	2	15	SLC27A1, STAT5B	down	astrocytes_05
Substrate Adhesion-Dependent Cell Spreading (GO:0034446)	0.572053	1	1	9	PARVG	up	microglia_13
Protein Localization To Organelle (GO:0033365)	0.572216	1	2	31	BBS9, PACSIN2	down	in_27
Endoplasmic Reticulum To Golgi Vesicle-Mediated Transport (GO:0006888)	0.572216	1	2	31	SEC31A, ERGIC1	down	in_27
Protein Targeting (GO:0006605)	0.572216	1	2	31	SEC63, AP4S1	down	in_27
mRNA Splicing, Via Spliceosome (GO:0000398)	0.57223	1	4	69	HNRNPA2B1, RSRP1, CTNNBL1, NOVA1	up	in_08
RNA Processing (GO:0006396)	0.57223	1	4	69	PPARGC1A, HNRNPA2B1, NOVA1, TUT7	up	in_08
Endocytosis (GO:0006897)	0.57223	1	4	69	REPS2, AMPH, EPS15, OCIAD1	up	in_08
Positive Regulation Of Lipid Kinase Activity (GO:0090218)	0.572437	1	2	8	DGKZ, MAPT	down	ex_06
Protein O-linked Mannosylation (GO:0035269)	0.572437	1	2	8	DPM1, FKTN	down	ex_06
Cellular Response To Lectin (GO:1990858)	0.572437	1	2	8	EP300, FYN	down	ex_06
Glycosaminoglycan Metabolic Process (GO:0030203)	0.572437	1	2	8	EXT1, HEXA	down	ex_06
Retrograde Protein Transport, ER To Cytosol (GO:0030970)	0.572437	1	2	8	FAF2, HM13	down	ex_06
Protein Localization To Endoplasmic Reticulum (GO:0070972)	0.572437	1	2	8	GBF1, UBAC2	down	ex_06
Energy Reserve Metabolic Process (GO:0006112)	0.572437	1	2	8	GFPT2, PRKAG2	down	ex_06
Chondrocyte Differentiation (GO:0002062)	0.572437	1	2	8	GPLD1, BMPR2	down	ex_06
Associative Learning (GO:0008306)	0.572437	1	2	8	GRIN1, TAFA2	down	ex_06
Cellular Response To Steroid Hormone Stimulus (GO:0071383)	0.572437	1	2	8	HSPA8, TRERF1	down	ex_06
Macrophage Activation (GO:0042116)	0.572437	1	2	8	MAPT, DYSF	down	ex_06
Branched-Chain Amino Acid Catabolic Process (GO:0009083)	0.572437	1	2	8	MCCC1, DBT	down	ex_06
Iron-Sulfur Cluster Assembly (GO:0016226)	0.572437	1	2	8	NUBPL, LYRM4	down	ex_06
Regulation Of Carbohydrate Catabolic Process (GO:0043470)	0.572437	1	2	8	PRKAG2, EP300	down	ex_06
Regulation Of Rac Protein Signal Transduction (GO:0035020)	0.572437	1	2	8	RASGRF1, ARHGAP44	down	ex_06
Long-Term Memory (GO:0007616)	0.572437	1	2	8	RASGRF1, EIF2AK4	down	ex_06
Organophosphate Ester Transport (GO:0015748)	0.572437	1	2	8	SCP2, EPG5	down	ex_06
RNA Biosynthetic Process (GO:0032774)	0.572437	1	2	8	SETX, TAF4	down	ex_06
Receptor Metabolic Process (GO:0043112)	0.572437	1	2	8	SMURF1, KIF16B	down	ex_06
Regulation Of Gluconeogenesis (GO:0006111)	0.572437	1	2	8	SOGA1, EP300	down	ex_06
Negative Regulation Of Mitotic Cell Cycle (GO:0045930)	0.572437	1	2	8	TOM1L2, BRINP3	down	ex_06
Regulation Of Myeloid Cell Differentiation (GO:0045637)	0.572437	1	2	8	ZBTB16, L3MBTL1	down	ex_06
Regulation Of Epidermal Growth Factor-Activated Receptor Activity (GO:0007176)	0.572437	1	2	8	ZFYVE28, NCK2	down	ex_06
Neuron Projection Morphogenesis (GO:0048812)	0.572459	1	9	82	CCK, FLRT3, GPM6A, UBB, ZNF365, TMEM106B, MAP1B, WASL, SLITRK4	up	ex_11
Positive Regulation Of Proteasomal Protein Catabolic Process (GO:1901800)	0.572461	1	3	44	FBXW7, CLU, RNF144A	up	ex_21
Positive Regulation Of Wnt Signaling Pathway (GO:0030177)	0.572461	1	3	44	SEMA5A, CAPRIN2, RSPO2	up	ex_21
Cytoplasmic Microtubule Organization (GO:0031122)	0.572462	1	3	24	CLIP2, CCDC88A, TPPP	down	in_20
Phosphatidylinositol-Mediated Signaling (GO:0048015)	0.572462	1	3	24	PIK3CB, PLCB4, PITPNM2	down	in_20
Positive Regulation Of Organelle Assembly (GO:1902117)	0.572564	1	2	32	STX18, IFT20	down	ex_24
Proteolysis Involved In Protein Catabolic Process (GO:0051603)	0.572564	1	2	32	VPS4B, DDI2	down	ex_24
Ras Protein Signal Transduction (GO:0007265)	0.572584	1	5	45	ARHGAP35, SHOC2, ARHGAP6, RALGPS1, ADGRG1	down	OPC_07
Peptidyl-Lysine Modification (GO:0018205)	0.572629	1	9	34	ESCO1, ZMIZ1, SLF2, RANGAP1, MDM2, HDAC4, SENP7, SENP5, SENP6	down	ex_01
Protein Processing (GO:0016485)	0.572629	1	9	34	HM13, SPG7, PRSS3, BACE1, PSEN1, PCSK7, ADAM19, ECE1, ADAMTS3	down	ex_01
Regulation Of Protein Localization To Plasma Membrane (GO:1903076)	0.572629	1	9	34	PTPN9, LRP1, PPFIA1, ATP2B4, DLG1, BCL2L1, MRAP2, PID1, EPHB2	down	ex_01
Regulation Of Protein Metabolic Process (GO:0051246)	0.572629	1	9	34	TSC1, CYFIP1, ATXN2, ELP4, TRAF3, SSH1, MDM2, FAF1, MAPK8	down	ex_01
Protein Dephosphorylation (GO:0006470)	0.572656	1	11	51	PPP4R3A, PPP1CB, SSH1, SSH2, CDC14B, PPP2R5C, PTPN12, PTPRE, PTPRA, PTPRS, PPP2CB	down	in_10
Action Potential (GO:0001508)	0.572773	1	1	10	KCND2	down	in_26
Regulation Of Phosphatase Activity (GO:0010921)	0.572773	1	1	10	PPP6R3	down	in_26
Lipid Droplet Organization (GO:0034389)	0.572773	1	1	10	RAB18	down	in_26
Ubiquitin-Dependent Protein Catabolic Process Via The Multivesicular Body Sorting Pathway (GO:0043162)	0.572773	1	1	10	UBAP1L	down	in_26
mRNA Processing (GO:0006397)	0.572847	1	6	110	HNRNPH3, SRSF3, RNGTT, RPRD2, NOVA2, RBM4	down	ex_19
Protein Maturation (GO:0051604)	0.572881	1	2	33	AASDHPPT, ADAM17	up	ex_17
Regulation Of Hydrolase Activity (GO:0051336)	0.572881	1	2	33	CHN2, CHN1	up	ex_17
Mitotic Spindle Organization (GO:0007052)	0.572881	1	2	33	RAB11A, STMN1	up	ex_17
Recombinational Repair (GO:0000725)	0.572881	1	2	33	SEM1, MBTD1	up	ex_17
Regulation Of Protein Serine/Threonine Kinase Activity (GO:0071900)	0.573003	1	7	29	CCNJL, CDK12, MACROH2A1, DAB2IP, SLC8A1, SLC8A3, RPTOR	down	in_08
Positive Regulation Of Cell Cycle Process (GO:0090068)	0.573003	1	7	29	CSPP1, INSR, CDC14B, SPAST, NPM2, ATRX, DYNC1H1	down	in_08
Regulation Of Plasma Membrane Bounded Cell Projection Assembly (GO:0120032)	0.573003	1	7	29	SDCCAG8, INTU, CAPZB, TBC1D19, TBC1D1, SH3YL1, TBC1D22A	down	in_08
Protein Processing (GO:0016485)	0.573003	1	7	29	SPG7, BACE1, PSEN1, OGT, PCSK2, PCSK7, SPPL3	down	in_08
Regulation Of Protein Secretion (GO:0050708)	0.573003	1	7	29	STXBP5, MYO18A, EIPR1, DNAJC1, STXBP5L, TTN, ENSA	down	in_08
Protein Polyubiquitination (GO:0000209)	0.57305	1	25	112	RC3H1, RC3H2, RNF144A, RNF216, UBE4A, UBE4B, PELI2, ARIH1, KLHL20, UBE2O, PRKN, UBE3C, SASH1, TRAF3, TPP2, FBXO22, SMURF1, BCL2, TNKS, NT5C2, FBXL17, TAF1, ERCC8, ZNRF1, ZNRF2	down	ex_06
Cytoskeleton Organization (GO:0007010)	0.573317	1	3	51	MAST4, PPP2R3C, PALLD	up	in_08
Regulation Of Protein Metabolic Process (GO:0051246)	0.573362	1	2	31	ELP4, HSP90AB1	up	ex_22
Cellular Response To Peptide Hormone Stimulus (GO:0071375)	0.573362	1	2	31	PKM, VAMP2	up	ex_22
Macromolecule Modification (GO:0043412)	0.573362	1	2	31	PLOD2, UBA52	up	ex_22
ncRNA Processing (GO:0034470)	0.573362	1	2	31	RPL14, RPL7	up	ex_22
Sphingolipid Metabolic Process (GO:0006665)	0.573362	1	2	31	SERINC1, PRKD1	up	ex_22
Protein Autoubiquitination (GO:0051865)	0.573362	1	2	31	UBE3A, RNF8	up	ex_22
Regulation Of Cytoskeleton Organization (GO:0051493)	0.573489	1	5	45	EPHA3, STMN3, ARHGAP17, DYNLL1, RAC1	up	ex_11
Heart Development (GO:0007507)	0.573489	1	5	45	FLRT3, DYNLL1, CACYBP, SGCZ, FKBP1A	up	ex_11
Positive Regulation Of Cell Growth (GO:0030307)	0.573697	1	6	42	MTPN, SYT4, EIF4G2, H3-3A, DDX3X, CDC42	up	ex_06
Phosphatidylinositol Biosynthetic Process (GO:0006661)	0.573697	1	6	42	PGAP4, PIK3R1, SYNJ1, PIK3CA, SACM1L, IMPA1	up	ex_06
Glycerophospholipid Biosynthetic Process (GO:0046474)	0.573884	1	6	40	LCLAT1, MTMR7, PLA2G4C, INPP4A, CHKA, ETNK1	down	ex_17
Glycerophospholipid Biosynthetic Process (GO:0046474)	0.573952	1	2	37	MTMR2, DGKE	up	in_15
Regulation Of AMPA Receptor Activity (GO:2000311)	0.574013	1	1	15	GSG1L	down	ex_19
Heterochromatin Formation (GO:0031507)	0.574013	1	1	15	SCMH1	down	ex_19
Mitotic Sister Chromatid Segregation (GO:0000070)	0.57403	1	9	32	KLHL22, EML4, STAG1, PIBF1, CEP192, OFD1, KPNB1, AKAP8L, DIS3L2	down	ex_11
Regulation Of Protein Catabolic Process (GO:0042176)	0.57415	1	4	32	EEF1A1, PHF20L1, EZR, APOE	down	astrocytes_05
Negative Regulation Of Cell Motility (GO:2000146)	0.57415	1	4	32	EPHA4, VCL, RECK, PTEN	down	astrocytes_05
Positive Regulation Of DNA Metabolic Process (GO:0051054)	0.57415	1	4	32	PDGFRB, SMARCA5, BCAR3, BABAM2	down	astrocytes_05
Protein Localization To Membrane (GO:0072657)	0.574228	1	2	74	FCHO2, RFTN1	up	in_26
Regulation Of Cell Communication (GO:0010646)	0.574311	1	7	20	CDK13, ZMYND11, GRK4, GRK5, CXADR, TSPYL2, ITGAV	down	ex_02
Muscle Contraction (GO:0006936)	0.574311	1	7	20	KCNIP2, GNAO1, ROCK1, PABPN1, TPM1, TMOD1, TTN	down	ex_02
Positive Regulation Of MAP Kinase Activity (GO:0043406)	0.574311	1	7	20	MAP3K4, MAP3K5, INSR, TRAF6, TAOK3, NEK10, MAP3K13	down	ex_02
Regulation Of Sodium Ion Transmembrane Transporter Activity (GO:2000649)	0.574311	1	7	20	PRKCE, WNK2, FXYD7, FXYD6, FGF13, NETO1, SCN3B	down	ex_02
Negative Regulation Of Cellular Response To Growth Factor Stimulus (GO:0090288)	0.574311	1	7	20	SMURF2, EPN2, SKI, SKIL, ATP2B4, CASK, TRIM33	down	ex_02
Regulation Of Dendrite Morphogenesis (GO:0048814)	0.574311	1	7	20	SS18L1, SEMA4D, SARM1, TNIK, KNDC1, CUX1, LZTS1	down	ex_02
Proteoglycan Biosynthetic Process (GO:0030166)	0.574487	1	1	14	B3GAT1	down	ex_24
Organelle Assembly (GO:0070925)	0.574756	1	19	145	DYNC2H1, CEP89, DZIP1, ATG7, ELAPOR1, BBS1, C2CD3, INTU, BBS5, GBF1, PACS2, ARL6, PIBF1, CFAP221, CEP164, CEP290, CCDC57, SCLT1, UBQLN1	down	ex_22
rRNA Metabolic Process (GO:0016072)	0.574867	1	7	31	MAPT, XRN1, NVL, EXOSC10, MARS1, NOP58, DDX10	down	ex_06
DNA Metabolic Process (GO:0006259)	0.574873	1	3	106	DUT, SUPV3L1, PTGES3	up	ex_19
Protein Polyubiquitination (GO:0000209)	0.57502	1	4	69	PELI2, RBX1, UBE3A, TAF1	down	in_28
Generation Of Neurons (GO:0048699)	0.575434	1	8	51	DTNB, MARK1, MAPT, MYEF2, ATP2B2, CIT, MYT1L, NRCAM	down	in_12
Protein Autophosphorylation (GO:0046777)	0.575434	1	8	51	MAP3K3, INSR, WNK2, MARK3, ATR, SMG1, CAMK2A, RB1CC1	down	in_12
Receptor-Mediated Endocytosis (GO:0006898)	0.575445	1	6	38	INSR, TMEM108, DNM1, SNAP91, DNM2, AP2A2	down	in_12
Negative Regulation Of Binding (GO:0051100)	0.575458	1	4	18	ARHGAP28, ROCK1, WAPL, RSF1	down	in_10
Regulation Of Dendrite Development (GO:0050773)	0.575458	1	4	18	DCC, KNDC1, LRP8, CAMSAP2	down	in_10
Positive Regulation Of Axonogenesis (GO:0050772)	0.575458	1	4	18	MAPT, MACF1, GOLGA4, MAP6	down	in_10
Negative Regulation Of Cellular Response To Growth Factor Stimulus (GO:0090288)	0.575458	1	4	18	SMURF2, EPN2, SKI, CASK	down	in_10
Regulation Of NIK/NF-kappaB Signaling (GO:1901222)	0.575475	1	2	21	APP, DLG1	up	microglia_13
Positive Regulation Of Cold-Induced Thermogenesis (GO:0120162)	0.575475	1	2	21	IL4R, ALMS1	up	microglia_13
Glucose Homeostasis (GO:0042593)	0.575475	1	2	21	PTPN2, HIF1A	up	microglia_13
Phosphorylation (GO:0016310)	0.575543	1	14	200	PRKACB, COQ8A, CDKL5, VRK1, HIPK1, STK24, DGKI, EIF2AK3, SRPK1, PDK3, STK17A, PAK1, DYRK2, MAPK1	up	ex_23
Regulation Of Cytokinesis (GO:0032465)	0.575897	1	4	33	RAB11FIP3, RAB11FIP4, BCL2L1, SETD2	down	ex_21
Macromolecule Modification (GO:0043412)	0.575897	1	4	33	UBE2L3, AKT2, ST3GAL2, PRKDC	down	ex_21
Cellular Response To Metal Ion (GO:0071248)	0.575983	1	2	29	ADCY8, MAPK9	up	in_10
Protein O-linked Glycosylation (GO:0006493)	0.575983	1	2	29	GALNT11, TRAK1	up	in_10
Establishment Of Protein Localization To Organelle (GO:0072594)	0.575983	1	2	29	NUP214, RAB11A	up	in_10
Regulation Of mRNA Processing (GO:0050684)	0.576047	1	2	13	RBM39, HNRNPK	down	oligodendrocytes_00
Positive Regulation Of mRNA Catabolic Process (GO:0061014)	0.576047	1	2	13	ROCK1, CELF1	down	oligodendrocytes_00
Negative Regulation Of Kinase Activity (GO:0033673)	0.576047	1	2	13	SPRED1, DEPTOR	down	oligodendrocytes_00
Supramolecular Fiber Organization (GO:0097435)	0.576064	1	22	79	SLAIN2, CD2AP, CCDC88A, MYO5C, MAPT, CENPJ, TMOD1, CLIP2, COL11A1, KLHL24, ELMO1, TUBGCP5, CEP126, PRKN, SH3KBP1, PPP1R9A, SHROOM3, HOOK3, NF1, MYO1D, KATNBL1, EVL	down	ex_11
Negative Regulation Of Cellular Process (GO:0048523)	0.576096	1	8	138	CDK10, NRG1, VPS4B, PLPP1, SUZ12, CHMP3, RB1CC1, PKD2	down	ex_24
Regulation Of Macromolecule Metabolic Process (GO:0060255)	0.576132	1	4	56	ATP1B1, CGGBP1, RASA1, SLC8A1	up	ex_23
Positive Regulation Of NIK/NF-kappaB Signaling (GO:1901224)	0.576154	1	2	14	APP, SASH1	down	ex_22
Regulation Of Sodium Ion Transport (GO:0002028)	0.576154	1	2	14	ATP2B4, SPTBN4	down	ex_22
Regulation Of Cell Morphogenesis (GO:0022604)	0.576154	1	2	14	CAMSAP1, SH3D19	down	ex_22
Regulation Of Monoatomic Cation Transmembrane Transport (GO:1904062)	0.576154	1	2	14	GRIN1, DPP6	down	ex_22
Negative Regulation Of MAP Kinase Activity (GO:0043407)	0.576154	1	2	14	HIPK3, DAB2IP	down	ex_22
Chordate Embryonic Development (GO:0043009)	0.576154	1	2	14	INTU, ZNF568	down	ex_22
Regulation Of Microtubule Polymerization Or Depolymerization (GO:0031110)	0.576154	1	2	14	MAPT, CAMSAP1	down	ex_22
Protein Destabilization (GO:0031648)	0.576154	1	2	14	PRKN, CUL3	down	ex_22
Protein Methylation (GO:0006479)	0.576154	1	2	14	PRMT7, EEF1AKMT2	down	ex_22
Mitotic Sister Chromatid Cohesion (GO:0007064)	0.576154	1	2	14	RB1, HDAC8	down	ex_22
Neutral Amino Acid Transport (GO:0015804)	0.576154	1	2	14	SLC7A6, SLC6A7	down	ex_22
Axon Extension (GO:0048675)	0.576154	1	2	14	SLIT1, SPG11	down	ex_22
Regulation Of Metal Ion Transport (GO:0010959)	0.576154	1	2	14	SPTBN4, EPB41	down	ex_22
Negative Regulation Of Calcium Ion Transmembrane Transporter Activity (GO:1901020)	0.576154	1	2	14	THADA, UBQLN1	down	ex_22
Regulation Of Tumor Necrosis Factor-Mediated Signaling Pathway (GO:0010803)	0.576154	1	2	14	UBE2K, PRKN	down	ex_22
Monoatomic Anion Transport (GO:0006820)	0.576222	1	2	14	ANO5, ANO6	up	ex_01
Negative Regulation Of G1/S Transition Of Mitotic Cell Cycle (GO:2000134)	0.576222	1	2	14	CRLF3, PTEN	up	ex_01
Negative Regulation Of Stress-Activated MAPK Cascade (GO:0032873)	0.576222	1	2	14	CYLD, HDAC3	up	ex_01
Positive Regulation Of Ubiquitin-Protein Transferase Activity (GO:0051443)	0.576222	1	2	14	DCUN1D5, PTEN	up	ex_01
Lytic Vacuole Organization (GO:0080171)	0.576222	1	2	14	HOOK1, CLVS2	up	ex_01
Cytoskeleton-Dependent Intracellular Transport (GO:0030705)	0.576222	1	2	14	HOOK1, KIF13B	up	ex_01
Early Endosome To Late Endosome Transport (GO:0045022)	0.576222	1	2	14	HOOK1, PIK3C3	up	ex_01
Negative Regulation Of Cold-Induced Thermogenesis (GO:0120163)	0.576222	1	2	14	LNPEP, NOVA1	up	ex_01
Nucleus Organization (GO:0006997)	0.576222	1	2	14	NUP133, REEP3	up	ex_01
Cellular Response To Glucose Starvation (GO:0042149)	0.576222	1	2	14	PIK3C3, SESN1	up	ex_01
Neural Crest Cell Development (GO:0014032)	0.576222	1	2	14	SEMA3C, CDH2	up	ex_01
Regulation Of Microtubule Polymerization Or Depolymerization (GO:0031110)	0.576222	1	2	14	STMN2, CLASP2	up	ex_01
Protein Localization To Nucleus (GO:0034504)	0.576316	1	8	37	ZBTB7A, MDM2, POM121, TPR, RANBP17, PIKFYVE, TNPO1, PRICKLE1	down	in_10
Transmembrane Receptor Protein Serine/Threonine Kinase Signaling Pathway (GO:0007178)	0.576376	1	9	30	MAP3K7, RNF111, FERMT2, DDX5, USP9X, SMURF2, TGFBR3, STAT3, ITGB1	up	astrocytes_05
Negative Regulation Of DNA-templated Transcription (GO:0045892)	0.576426	1	10	365	SNCA, NR2F1, COMMD7, RTF1, WWC3, ATF7IP, LDB2, RPL10, ENO1, MTDH	up	ex_19
Positive Regulation Of Autophagy (GO:0010508)	0.576524	1	2	49	TBK1, WAC	up	ex_09
Regulation Of Organelle Organization (GO:0033043)	0.576524	1	2	49	TJP1, EP300	up	ex_09
Neuron Development (GO:0048666)	0.576534	1	10	64	SRRM4, CNTN4, VPS13B, DOCK7, TMEM108, MAPT, PTPRM, BICDL1, UNC5A, MYT1L	down	in_12
Protein Localization To Membrane (GO:0072657)	0.57659	1	8	62	STXBP1, KCNB1, KCNB2, RABEP1, SPTBN4, AP3D1, TTC7B, EFR3B	down	in_15
Inorganic Cation Transmembrane Transport (GO:0098662)	0.57659	1	8	62	TRPM2, KCNB1, KCNB2, ASIC2, KCNQ2, TRPC4AP, CACNA1A, HCN1	down	in_15
DNA Damage Response (GO:0006974)	0.576626	1	4	96	APC, CSNK1E, MACROD2, PDS5B	up	endothelial_25
Negative Regulation Of Cellular Process (GO:0048523)	0.576627	1	33	148	GPLD1, CTBP1, CTCF, DAB2IP, PLXNC1, BICRAL, SKI, MDM4, PLXNA2, PLXNA4, BMPR2, SMARCC1, PPP1R13B, EPHB2, DIS3L2, NCK2, SMARCA4, NEURL1, FKTN, WNK2, VGLL4, PTPRJ, PACRG, SLIT1, DLG5, CDH13, BRINP3, PPP2R5C, ADGRB1, ALDH1A2, RB1CC1, PKD2, RPS6KA2	down	ex_06
Negative Regulation Of Cellular Response To Growth Factor Stimulus (GO:0090288)	0.576675	1	2	22	ATP2B4, TRIM33	down	ex_09
Monoatomic Cation Homeostasis (GO:0055080)	0.576675	1	2	22	COMMD1, CNNM2	down	ex_09
Regulation Of Amide Metabolic Process (GO:0034248)	0.576675	1	2	22	ELP4, CYFIP1	down	ex_09
Substantia Nigra Development (GO:0021762)	0.576675	1	2	22	GNB4, CALM3	down	ex_09
Regulation Of Multicellular Organismal Development (GO:2000026)	0.576675	1	2	22	KAT6B, MEAF6	down	ex_09
Positive Regulation Of JNK Cascade (GO:0046330)	0.576675	1	2	22	MAPK8IP3, PTK2B	down	ex_09
Negative Regulation Of Kinase Activity (GO:0033673)	0.576675	1	2	22	PRKAG2, CAMK2N1	down	ex_09
Positive Regulation Of Cell Adhesion (GO:0045785)	0.576675	1	2	22	PTPRJ, EPB41L4B	down	ex_09
Regulated Exocytosis (GO:0045055)	0.576675	1	2	22	STX1A, PIP5K1C	down	ex_09
Synaptic Vesicle Recycling (GO:0036465)	0.576757	1	8	23	AP3B2, DNM1, DNM2, SYT7, SYNJ2, AP3S2, PACSIN1, GIT2	down	ex_02
Glucose Homeostasis (GO:0042593)	0.576757	1	8	23	KCNB1, MCU, FOXK2, FOXK1, HK1, MBD5, INSR, CYB5R4	down	ex_02
Regulation Of Stem Cell Population Maintenance (GO:2000036)	0.576757	1	8	23	NCOA3, BICRAL, SMARCA4, ARID4B, ELAVL1, SMARCC1, ZC3H13, ARID1A	down	ex_02
Ceramide Biosynthetic Process (GO:0046513)	0.576937	1	2	13	B4GALT6, ASAH1	up	ex_06
Cellular Response To Fibroblast Growth Factor Stimulus (GO:0044344)	0.576937	1	2	13	ITGB1BP1, RAB14	up	ex_06
JNK Cascade (GO:0007254)	0.576937	1	2	13	MAP2K4, MAPK8IP2	up	ex_06
Transcription Initiation-Coupled Chromatin Remodeling (GO:0045815)	0.576937	1	2	13	WBP2, KAT7	up	ex_06
RNA Splicing, Via Transesterification Reactions With Bulged Adenosine As Nucleophile (GO:0000377)	0.577168	1	5	62	SRRM1, SRSF6, RNPC3, PPWD1, RBM4	down	in_26
Vesicle Fusion (GO:0006906)	0.577189	1	2	22	PIP4K2A, STXBP6	down	endothelial_25
Regulation Of Cellular Catabolic Process (GO:0031329)	0.577189	1	2	22	PRKN, PIP4K2A	down	endothelial_25
Positive Regulation Of G2/M Transition Of Mitotic Cell Cycle (GO:0010971)	0.577257	1	1	6	CDC25B	down	ex_22
Regulation Of Cellular Response To Growth Factor Stimulus (GO:0090287)	0.577257	1	1	6	FSTL4	down	ex_22
Positive Regulation Of Protein Localization To Chromosome, Telomeric Region (GO:1904816)	0.577257	1	1	6	GNL3L	down	ex_22
Calcium Ion Transport Into Cytosol (GO:0060402)	0.577257	1	1	6	JPH4	down	ex_22
Response To Interferon-Alpha (GO:0035455)	0.577257	1	1	6	KLHL20	down	ex_22
Protein Insertion Into Membrane (GO:0051205)	0.577257	1	1	6	TRAM2	down	ex_22
Dendrite Self-Avoidance (GO:0070593)	0.577304	1	1	6	CNTN6	up	ex_01
ncRNA Transcription (GO:0098781)	0.577304	1	1	6	GTF3A	up	ex_01
Carbohydrate Derivative Catabolic Process (GO:1901136)	0.577304	1	1	6	STT3B	up	ex_01
Regulation Of Protein Localization (GO:0032880)	0.577456	1	2	33	GPC5, ATP13A2	up	in_08
Sphingolipid Biosynthetic Process (GO:0030148)	0.577456	1	2	33	ST3GAL5, ELOVL5	up	in_08
Cilium Organization (GO:0044782)	0.577511	1	3	76	KIFAP3, BBS7, KIF3A	up	in_20
Anterograde Trans-Synaptic Signaling (GO:0098916)	0.577636	1	4	62	SYN1, GABRB2, GAD2, GAD1	up	in_12
Small GTPase Mediated Signal Transduction (GO:0007264)	0.577705	1	2	26	RIN2, TIAM1	down	microglia_13
Macroautophagy (GO:0016236)	0.577705	1	2	26	UVRAG, SQSTM1	down	microglia_13
Regulation Of Canonical Wnt Signaling Pathway (GO:0060828)	0.577718	1	24	70	UBAC2, APC, CSNK1D, CSNK1E, LATS1, WNK1, WNK2, ANKRD6, TMEM64, XIAP, INVS, PRICKLE1, USP8, TLE1, UBE2B, PRKN, NPHP3, NPHP4, USP47, PSEN1, SMURF2, USP34, CHD8, ZNRF3	down	ex_02
Regulation Of Neuron Projection Development (GO:0010975)	0.577966	1	11	84	KNDC1, ARHGAP35, CDH2, TNR, BRSK2, MARK2, PTPRS, NTRK3, SRCIN1, DAB2IP, GAK	down	ex_22
Cytosolic Transport (GO:0016482)	0.577979	1	2	49	CCDC91, LMTK2	up	in_20
Plasma Membrane Bounded Cell Projection Organization (GO:0120036)	0.577979	1	2	49	KIFAP3, ATXN10	up	in_20
mRNA Metabolic Process (GO:0016071)	0.578158	1	10	38	SRRM4, SCAF11, CNOT10, FBXO11, CELF1, METTL16, PRPF3, TCERG1, AKAP8L, DIS3L2	down	ex_01
Positive Regulation Of Stress-Activated MAPK Cascade (GO:0032874)	0.578192	1	4	25	HIPK2, ANKRD6, KLHDC10, SH3RF3	down	in_12
Endosomal Transport (GO:0016197)	0.57841	1	19	80	ACAP2, UBE2O, ZFYVE9, RAB11FIP3, RAB11FIP4, ITSN1, EIPR1, CALY, HEATR5A, VPS54, VPS53, SNX9, SNX7, RAB6A, GBF1, RAB10, SLC66A2, WIPF3, ALMS1	down	in_08
Ubiquitin-Dependent Protein Catabolic Process (GO:0006511)	0.578626	1	27	126	CCAR1, APC, PSMD1, MVB12B, UBAP1, OTUD7A, SH3BGRL, TTC3, UBE4B, ITCH, MIB1, RNF130, KLHL22, TRPC4AP, CNOT4, UBE2K, UBXN2A, UBE3C, RBBP6, UBE2R2, MDM2, FBXO21, SMURF2, PPP2R5C, AGAP3, LNX1, AMBRA1	down	in_10
Protein Targeting (GO:0006605)	0.578767	1	12	43	LONP2, ZDHHC11B, PIKFYVE, PIK3R4, MAN1A1, AP3D1, ZDHHC14, VPS41, ZDHHC20, ZDHHC21, TRAK1, RABGEF1	down	ex_11
Cell Morphogenesis Involved In Neuron Differentiation (GO:0048667)	0.578767	1	12	43	SPTBN4, MAP6, DCC, TBCD, FARP1, KLF7, RAB10, ADGRB1, DSCAML1, DOCK7, BRSK2, NRCAM	down	ex_11
Positive Regulation Of Cytoskeleton Organization (GO:0051495)	0.578996	1	3	22	FCHSD2, KATNBL1, CTTN	down	ex_22
Glycoprotein Metabolic Process (GO:0009100)	0.578996	1	3	22	MANBA, NGLY1, LARGE1	down	ex_22
T Cell Receptor Signaling Pathway (GO:0050852)	0.578996	1	3	22	NCOR2, MALT1, FYN	down	ex_22
Protein Sumoylation (GO:0016925)	0.578996	1	3	22	SLF2, SENP5, ZMIZ1	down	ex_22
Negative Regulation Of NF-kappaB Transcription Factor Activity (GO:0032088)	0.578996	1	3	22	TRAF3, DAB2IP, FAF1	down	ex_22
Protein K63-linked Ubiquitination (GO:0070534)	0.578996	1	3	22	UBE2G1, PRKN, TRAF3	down	ex_22
Cellular Response To Organic Cyclic Compound (GO:0071407)	0.579053	1	6	50	ADCY1, ROCK2, AKAP9, GNG2, SPIDR, RAPGEF2	down	in_20
Positive Regulation Of Protein Secretion (GO:0050714)	0.579079	1	3	22	ADAM9, PPID, TM7SF3	up	ex_01
Plasma Membrane Organization (GO:0007009)	0.579079	1	3	22	ARL8B, NSF, ANO6	up	ex_01
Regulation Of Protein Dephosphorylation (GO:0035304)	0.579079	1	3	22	CALM2, CALM1, PPP6R3	up	ex_01
Glutamate Receptor Signaling Pathway (GO:0007215)	0.579079	1	3	22	GRID2, GRIA2, FMR1	up	ex_01
Fatty Acid Catabolic Process (GO:0009062)	0.579079	1	3	22	HSD17B4, CROT, HACL1	up	ex_01
Protein Sumoylation (GO:0016925)	0.579079	1	3	22	KIAA1586, PIAS1, ZNF451	up	ex_01
Transcription Initiation At RNA Polymerase II Promoter (GO:0006367)	0.579079	1	3	22	MED6, PPARGC1A, MED23	up	ex_01
Aerobic Respiration (GO:0009060)	0.579079	1	3	22	NDUFB6, NDUFV2, NDUFA5	up	ex_01
Fat Cell Differentiation (GO:0045444)	0.579079	1	3	22	PPARGC1A, OSBPL8, ZFPM2	up	ex_01
Cytoplasmic Translation (GO:0002181)	0.579079	1	3	22	RPL37A, RPL28, RPS29	up	ex_01
Protein Secretion (GO:0009306)	0.579079	1	3	22	SEL1L, MIA2, CAMK2G	up	ex_01
Hemopoiesis (GO:0030097)	0.579079	1	3	22	TOX, KITLG, SNRK	up	ex_01
Peptidyl-Serine Modification (GO:0018209)	0.57914	1	15	70	MAPK14, ROCK1, SRPK2, LATS1, PRKCZ, PRKDC, SGK1, MAST1, MAST2, MGAT5B, PKN2, CSNK1G1, SMG1, CAMK2A, CAB39	down	in_10
Regulation Of Transcription Involved In G1/S Transition Of Mitotic Cell Cycle (GO:0000083)	0.57916	1	1	5	CDK14	down	in_12
tRNA Metabolic Process (GO:0006399)	0.57916	1	1	5	DTD1	down	in_12
Negative Regulation Of Cilium Assembly (GO:1902018)	0.57916	1	1	5	ODF2L	down	in_12
Nucleocytoplasmic Transport (GO:0006913)	0.57918	1	1	14	BACH2	up	in_28
Negative Regulation Of Protein Serine/Threonine Kinase Activity (GO:0071901)	0.579199	1	9	26	APC, PIK3CB, NF1, RB1, PTPRJ, MACROH2A1, LATS1, PRKAR1B, PRKAR2A	down	ex_02
Synaptic Vesicle Endocytosis (GO:0048488)	0.579199	1	9	26	DNM1, SNAP91, DNM2, GAK, SYNJ2, ITSN1, ITSN2, SH3GL1, PACSIN1	down	ex_02
Negative Regulation Of Neuron Projection Development (GO:0010977)	0.579199	1	9	26	RUFY3, NGEF, PTPRS, PRAG1, TNR, BCL11A, GAK, GDI1, CRMP1	down	ex_02
Regulation Of ERK1 And ERK2 Cascade (GO:0070372)	0.579231	1	7	59	GAREM1, PDGFC, DAB2IP, MFHAS1, YWHAZ, ARRB1, EPHB2	down	ex_21
Axon Guidance (GO:0007411)	0.57931	1	2	33	ALCAM, NFIB	down	in_28
Regulation Of Plasma Membrane Bounded Cell Projection Assembly (GO:0120032)	0.579404	1	5	35	CLU, FXR1, CDC42, GAP43, RAC1	up	ex_06
Protein Homooligomerization (GO:0051260)	0.579404	1	5	35	CLU, GLS, KCNC2, SOD2, ATL1	up	ex_06
Positive Regulation Of Protein Localization To Membrane (GO:1905477)	0.579404	1	5	35	ITGB1BP1, SLC5A3, PRNP, CLIP3, PIK3R1	up	ex_06
Peptidyl-Lysine Modification (GO:0018205)	0.579404	1	5	35	PARK7, HINT1, ZNF451, HDAC9, SUMO1	up	ex_06
Positive Regulation Of Synapse Assembly (GO:0051965)	0.579521	1	3	9	CLSTN1, SLITRK5, EPHB1	up	OPC_07
Protein Acylation (GO:0043543)	0.579521	1	3	9	CREBBP, KAT2B, ZDHHC20	up	OPC_07
G2/M Transition Of Mitotic Cell Cycle (GO:0000086)	0.579521	1	3	9	LATS1, CDK14, ENSA	up	OPC_07
Negative Regulation Of Axonogenesis (GO:0050771)	0.579521	1	3	9	LRP4, RUFY3, DIP2B	up	OPC_07
Regulation Of Cell Morphogenesis (GO:0022604)	0.579521	1	3	9	MYO9A, ZMYM4, CAPZB	up	OPC_07
Positive Regulation Of Organelle Organization (GO:0010638)	0.579521	1	3	9	P2RX7, RAB3GAP1, C2CD5	up	OPC_07
Cell Surface Receptor Signaling Pathway Involved In Cell-Cell Signaling (GO:1905114)	0.579521	1	3	9	P2RX7, USP34, LRP6	up	OPC_07
Visual System Development (GO:0150063)	0.579521	1	3	9	PBX3, MEIS2, ATF6	up	OPC_07
Positive Regulation Of Viral Process (GO:0048524)	0.579521	1	3	9	RAB7A, DHX9, LARP1	up	OPC_07
Establishment Of Endothelial Barrier (GO:0061028)	0.579521	1	3	9	RAPGEF2, RAPGEF6, RAB1A	up	OPC_07
Regulation Of Cell Junction Assembly (GO:1901888)	0.579521	1	3	9	ROCK1, ROCK2, RAPGEF2	up	OPC_07
Positive Regulation Of Focal Adhesion Assembly (GO:0051894)	0.579521	1	3	9	ROCK1, TSC1, MAP4K4	up	OPC_07
Positive Regulation Of Peptidyl-Threonine Phosphorylation (GO:0010800)	0.579521	1	3	9	RPTOR, MAPK1, UBE2K	up	OPC_07
Negative Regulation Of RNA Splicing (GO:0033119)	0.579521	1	3	9	SFSWAP, PTBP3, PTBP2	up	OPC_07
Negative Regulation Of Microtubule Depolymerization (GO:0007026)	0.579521	1	3	9	TAOK1, BMERB1, HDGFL3	up	OPC_07
Positive Regulation Of Insulin Secretion (GO:0032024)	0.579521	1	3	9	TCF7L2, ACSL4, TM7SF3	up	OPC_07
Intracellular pH Reduction (GO:0051452)	0.579521	1	3	9	TPCN2, RAB7A, ATP6V0A1	up	OPC_07
Cell-Cell Signaling By Wnt (GO:0198738)	0.579521	1	3	9	USP34, LRP6, PKD2	up	OPC_07
Regulation Of Nucleic Acid-Templated Transcription (GO:1903506)	0.579525	1	3	101	SRSF10, ZNF519, ATF7IP	down	ex_30
Central Nervous System Development (GO:0007417)	0.5796	1	9	74	APP, SOX6, SPTBN1, GSN, MEIS1, NDUFS4, RTN3, CHD7, PTEN	down	astrocytes_05
protein-DNA Complex Organization (GO:0071824)	0.579607	1	2	17	SAFB, HMGN1	down	OPC_07
Regulation Of Stem Cell Population Maintenance (GO:2000036)	0.579607	1	2	17	TET1, PTN	down	OPC_07
Transforming Growth Factor Beta Receptor Signaling Pathway (GO:0007179)	0.579607	1	2	17	ZFYVE9, MAP3K7	down	OPC_07
Cellular Response To Insulin Stimulus (GO:0032869)	0.579618	1	2	32	IDE, SORBS1	up	in_28
Regulation Of Transforming Growth Factor Beta Receptor Signaling Pathway (GO:0017015)	0.579618	1	2	32	TRIM33, HSP90AB1	up	in_28
Negative Regulation Of Multicellular Organismal Process (GO:0051241)	0.579693	1	4	73	DAB2IP, MCC, NOVA2, CHSY1	down	ex_19
Positive Regulation Of Hydrolase Activity (GO:0051345)	0.579693	1	4	73	SEMA4D, RAPGEF6, RASGEF1C, MAPRE2	down	ex_19
Chromatin Organization (GO:0006325)	0.579777	1	16	110	IWS1, ZNF827, BAZ1B, NPM2, RSF1, BICRAL, MACROH2A1, BPTF, KDM4B, SFPQ, CABIN1, BCL7C, SMARCC1, SMARCD3, HDAC4, EHMT1	down	ex_23
Organelle Organization (GO:0006996)	0.5799	1	49	176	ARMC2, ZFYVE16, VPS13B, NPLOC4, MYO18A, PACSIN1, GOLGA8A, AFG1L, MICAL3, CDC42BPB, MAPKAP1, CAPZB, BCAS3, DST, MTOR, DOP1B, DYNC2H1, WDPCP, PEX14, TMCC1, LONP2, ZRANB1, ANK1, GOLGB1, MICAL2, DYM, PRPF40A, TOR1AIP2, GBF1, PARP1, GAK, SIPA1L3, TRAPPC11, KLHL20, FAM161A, BRWD1, PRKN, UBXN2A, TRAPPC12, SH3KBP1, CAMSAP1, MARK4, TTC17, PIKFYVE, MNS1, MAST2, FMNL3, ABCD3, PKD2	down	ex_11
Negative Regulation Of Apoptotic Process (GO:0043066)	0.580064	1	8	134	CSNK2A2, CLU, SON, DNAJA1, MAPK8IP2, PTMA, DDX3X, BNIP3	up	ex_22
Myelination (GO:0042552)	0.580204	1	2	17	ACER3, B4GALT5	up	ex_11
Autophagosome Maturation (GO:0097352)	0.580204	1	2	17	CALM1, MAP1LC3B	up	ex_11
Cellular Response To Organic Substance (GO:0071310)	0.580204	1	2	17	GPR22, ARL6IP5	up	ex_11
Histone Deacetylation (GO:0016575)	0.580204	1	2	17	MORF4L1, SUDS3	up	ex_11
Positive Regulation Of Cysteine-Type Endopeptidase Activity (GO:2001056)	0.580204	1	2	17	NDUFA13, ARL6IP5	up	ex_11
Negative Regulation Of Blood Vessel Morphogenesis (GO:2000181)	0.580204	1	2	17	PGK1, STAT1	up	ex_11
Mitotic Spindle Assembly (GO:0090307)	0.580204	1	2	17	RAB11A, MAP9	up	ex_11
Negative Regulation Of Proteasomal Ubiquitin-Dependent Protein Catabolic Process (GO:0032435)	0.580204	1	2	17	SVIP, HSP90AB1	up	ex_11
Synaptic Vesicle Cycle (GO:0099504)	0.580349	1	5	22	AP3D1, SYT7, SYNDIG1, PIP5K1C, GIT2	down	ex_06
Lipid Transport (GO:0006869)	0.580349	1	5	22	ARID4A, ABCA3, ATP8B1, SCP2, KDM5A	down	ex_06
Regulation Of Telomerase Activity (GO:0051972)	0.580349	1	5	22	ATM, POT1, NVL, TNKS, SMG6	down	ex_06
Protein Monoubiquitination (GO:0006513)	0.580349	1	5	22	KLHL22, NEURL1, UBE2O, PRKN, ZC4H2	down	ex_06
Regulation Of mRNA Processing (GO:0050684)	0.580349	1	5	22	SRRM1, SRPK2, RBM20, IWS1, METTL16	down	ex_06
Glycoprotein Biosynthetic Process (GO:0009101)	0.580358	1	3	31	CHST9, ST8SIA1, TMEM59	up	ex_02
Sphingolipid Biosynthetic Process (GO:0030148)	0.580358	1	3	31	SGPL1, ST8SIA1, ELOVL4	up	ex_02
protein-RNA Complex Assembly (GO:0022618)	0.580367	1	2	46	RPS27, CELF2	up	endothelial_25
Intracellular Calcium Ion Homeostasis (GO:0006874)	0.580372	1	4	42	ANK2, SLC10A7, SLC24A2, ATP2A2	up	ex_02
Regulation Of Protein Binding (GO:0043393)	0.580372	1	4	42	APP, RAPGEF2, SORL1, ADD1	up	ex_02
Heart Development (GO:0007507)	0.580372	1	4	42	NDUFV2, ZFPM2, MEF2C, SRI	up	ex_02
Macroautophagy (GO:0016236)	0.580372	1	4	42	PIP4K2A, ATG5, UBQLN1, VPS36	up	ex_02
Positive Regulation Of Intracellular Signal Transduction (GO:1902533)	0.580602	1	18	122	TFG, WLS, WDR59, MAP3K3, SEMA4D, SEMA5A, BCAR3, BMPR2, NTRK2, HDAC3, INSR, RPTOR, DOK5, JCAD, PRKN, DLG5, FGFR1, IGF1R	down	ex_17
Negative Regulation Of DNA-templated Transcription (GO:0045892)	0.580634	1	40	272	RBFOX2, CGGBP1, CRYAB, ZNF248, SIRT2, MECP2, SUDS3, SKI, UBE2D3, ATN1, MDM2, L3MBTL1, CDC73, ZBTB38, ZNF608, YAF2, ZBTB1, VEGFA, OTUD7B, DDX5, HIF1A, NFATC3, NFIB, TCF25, ZNF568, KAT6A, NACC2, WFS1, BCL6, HMBOX1, TCP10L, ZMYM2, ARID4B, ARID5B, CREBZF, MEIS2, NR2C2, NRIP1, TCF7L2, EHMT1	up	astrocytes_18
Regulation Of Protein Binding (GO:0043393)	0.580667	1	3	33	APP, BTBD1, HDAC4	up	microglia_13
Positive Regulation Of Intracellular Protein Transport (GO:0090316)	0.580667	1	3	33	HUWE1, RUFY3, UBE2D3	up	microglia_13
Regulation Of Signal Transduction (GO:0009966)	0.580684	1	17	65	GNG7, CREBBP, MGLL, INTU, SLC8A2, SLC8A3, GALNT11, SREBF2, TMEM108, RGS7, ZMYND11, NCAM1, GRK4, NELL1, CRK, SLC24A4, FYN	down	ex_01
Axon Guidance (GO:0007411)	0.580845	1	8	54	SEMA4D, SEMA5A, ARHGAP35, SLIT1, PLXNA4, DCC, UNC5C, EPHB2	down	ex_17
Positive Regulation Of DNA-templated Transcription (GO:0045893)	0.580973	1	8	277	GATAD2A, ATF1, EP300, ATF7IP, TRAF6, ASXL2, PTOV1, SMAD5	down	ex_30
Protein-Containing Complex Organization (GO:0043933)	0.580999	1	3	52	PPID, CREBBP, AP2M1	up	ex_17
Negative Regulation Of Programmed Cell Death (GO:0043069)	0.581158	1	10	119	MAPK8IP3, PTK2, MTDH, BABAM2, MGMT, CTNNB1, HIPK3, AHI1, PTK2B, BNIP3	down	ex_09
Positive Regulation Of Cell Population Proliferation (GO:0008284)	0.581224	1	7	107	STAT1, FGF5, BCL2, PTK2, CD47, LIFR, IL7	up	ex_21
Negative Regulation Of Cell Motility (GO:2000146)	0.581227	1	10	42	RBBP4, TPM1, DLG5, CDH11, VCL, NF1, OGT, SCAI, SULF1, CRK	down	in_08
Positive Regulation Of Wnt Signaling Pathway (GO:0030177)	0.581227	1	10	42	SMARCA4, SKI, USP47, WNK2, ZEB2, USP34, CDC73, SULF1, XIAP, RSPO2	down	in_08
Cellular Response To Starvation (GO:0009267)	0.581227	1	10	42	WDR59, ELAPOR1, DEPDC5, BMPR2, FNIP1, WDR45B, RPTOR, WRN, MAPK8, MAPK1	down	in_08
Regulation Of Wnt Signaling Pathway (GO:0030111)	0.581285	1	4	36	ATP6V0C, SNX3, RSPO2, RACK1	up	ex_11
Potassium Ion Transmembrane Transport (GO:0071805)	0.581285	1	4	36	GHITM, ATP1A1, KCNC2, KCNA2	up	ex_11
Calcium Ion Transmembrane Transport (GO:0070588)	0.581285	1	4	36	GHITM, CLU, ATP2B1, FKBP1A	up	ex_11
Regulation Of Vesicle-Mediated Transport (GO:0060627)	0.581285	1	4	36	NSF, RAB11A, RIT2, VAMP2	up	ex_11
Import Into Nucleus (GO:0051170)	0.581285	1	4	36	NUP133, RAN, KPNA4, NUP107	up	ex_11
Positive Regulation Of Supramolecular Fiber Organization (GO:1902905)	0.581285	1	4	36	PFN2, CLU, DCTN1, RAC1	up	ex_11
Brain Development (GO:0007420)	0.581532	1	6	71	CA10, SYNJ2, PAFAH1B1, SHANK3, NFASC, DSCAML1	down	ex_09
Negative Regulation Of Cell Migration (GO:0030336)	0.581546	1	5	53	RBBP7, CORO1C, PTPRK, SUDS3, RECK	up	ex_02
Positive Regulation Of Nucleic Acid-Templated Transcription (GO:1903508)	0.58161	1	8	125	PPARGC1A, STAT1, MORF4L1, KAT6B, DYRK1A, RUNX2, EPC1, TCF4	up	in_10
Spindle Assembly (GO:0051225)	0.581616	1	10	29	RHOA, OFD1, GOLGA8A, CSNK1D, INO80, STAG1, LSM14A, NUMA1, SMC3, KIF3B	down	ex_02
Positive Regulation Of Protein Modification Process (GO:0031401)	0.581894	1	14	59	ATG10, APP, INSR, TAOK1, RAMP1, SPPL3, RALBP1, MOB3B, KNDC1, MOB1B, FNIP1, NOS1AP, RB1CC1, AMBRA1	down	in_08
Regulation Of Signal Transduction (GO:0009966)	0.581894	1	14	59	CDK13, APP, GNG7, PLCE1, UBASH3B, TSPYL2, INTU, SULF1, SLC8A3, GIT2, FRRS1L, OGT, CRK, NCK1	down	in_08
Regulation Of Nucleic Acid-Templated Transcription (GO:1903506)	0.582274	1	9	107	RFX3, RPL6, ENG, ZNF423, APBB2, ACVRL1, RSF1, BPTF, DNM2	down	endothelial_25
Cellular Response To Decreased Oxygen Levels (GO:0036294)	0.582455	1	2	25	BMP7, KCND2	down	astrocytes_18
Double-Strand Break Repair Via Homologous Recombination (GO:0000724)	0.582455	1	2	25	NIPBL, SFPQ	down	astrocytes_18
Negative Regulation Of Growth (GO:0045926)	0.582455	1	2	25	OSGIN2, DDX3X	down	astrocytes_18
Protein Localization To Organelle (GO:0033365)	0.582467	1	4	33	DCP1A, ARL3, YWHAE, GAK	down	in_20
Regulation Of Protein-Containing Complex Assembly (GO:0043254)	0.582467	1	4	33	LATS1, SPIDR, TPPP, FNIP1	down	in_20
Cell Junction Assembly (GO:0034329)	0.582467	1	4	33	NRXN2, CDH4, TJP1, SDK2	down	in_20
Positive Regulation Of Macromolecule Biosynthetic Process (GO:0010557)	0.582467	1	4	33	UPF3A, INSR, NFKB1, NPM1	down	in_20
Regulation Of Apoptotic Process (GO:0042981)	0.582583	1	3	218	ANXA5, TRIM24, IFT57	up	ex_24
Endocytic Recycling (GO:0032456)	0.582975	1	4	30	DENND1B, SNX3, EPS15, VAMP4	up	ex_01
Positive Regulation Of Stress-Activated MAPK Cascade (GO:0032874)	0.582975	1	4	30	MTURN, APP, PDCD10, SDCBP	up	ex_01
Regulation Of Phosphorylation (GO:0042325)	0.582975	1	4	30	PTGES3, FER, APP, SDCBP	up	ex_01
Regulation Of Stress Fiber Assembly (GO:0051492)	0.582975	1	4	30	ROCK2, PAK1, CLASP2, CD47	up	ex_01
Regulation Of Anatomical Structure Morphogenesis (GO:0022603)	0.582983	1	5	59	KNDC1, LZTS1, BRSK2, SHANK3, CTNNB1	down	ex_09
DNA Repair (GO:0006281)	0.58306	1	12	92	ERCC6L2, ATM, BABAM2, INIP, MSH2, NSD2, FANCL, USP45, RAD9A, FTO, RAD52, ERCC8	down	ex_22
Regulation Of Cyclin-Dependent Protein Serine/Threonine Kinase Activity (GO:0000079)	0.583174	1	2	20	CCNG2, CCNY	up	ex_02
Regulation Of Insulin Secretion (GO:0050796)	0.583174	1	2	20	EFNA5, TM7SF3	up	ex_02
SCF-dependent Proteasomal Ubiquitin-Dependent Protein Catabolic Process (GO:0031146)	0.583174	1	2	20	FBXW7, FBXO9	up	ex_02
Regulation Of Trans-Synaptic Signaling (GO:0099177)	0.583174	1	2	20	GRIA2, LRRC4C	up	ex_02
Positive Regulation Of MAP Kinase Activity (GO:0043406)	0.583174	1	2	20	MEF2C, TPD52L1	up	ex_02
Regulation Of Cell Communication (GO:0010646)	0.583174	1	2	20	MTCH1, SRI	up	ex_02
Positive Regulation Of TOR Signaling (GO:0032008)	0.583174	1	2	20	PIK3CA, MIOS	up	ex_02
Anterograde Axonal Transport (GO:0008089)	0.583174	1	2	20	RAB27B, KIF5A	up	ex_02
Muscle Contraction (GO:0006936)	0.583174	1	2	20	ROCK2, MYOM2	up	ex_02
Neurotransmitter Secretion (GO:0007269)	0.583174	1	2	20	SNCA, RPH3A	up	ex_02
Lytic Vacuole Organization (GO:0080171)	0.583268	1	3	12	ARSB, GNPTAB, SPG11	down	in_08
Regulation Of Smooth Muscle Cell Proliferation (GO:0048660)	0.583268	1	3	12	BMPR2, XRCC6, PPARG	down	in_08
Positive Regulation Of Transport (GO:0051050)	0.583268	1	3	12	CALY, DYNC1H1, KMT2A	down	in_08
Negative Regulation Of Cell-Matrix Adhesion (GO:0001953)	0.583268	1	3	12	CASK, AJAP1, NEXMIF	down	in_08
Positive Regulation Of Mitotic Cell Cycle (GO:0045931)	0.583268	1	3	12	CCDC57, RPS6KB1, MDM2	down	in_08
Cytoskeleton-Dependent Intracellular Transport (GO:0030705)	0.583268	1	3	12	CCDC88A, KIF1A, KIF13A	down	in_08
Regulation Of Stem Cell Differentiation (GO:2000736)	0.583268	1	3	12	GATAD2B, MTCH2, RBBP4	down	in_08
Regulation Of Protein Localization To Cell Surface (GO:2000008)	0.583268	1	3	12	GBF1, KCNAB2, COMMD1	down	in_08
Response To Amino Acid (GO:0043200)	0.583268	1	3	12	GRIN1, NEURL1, RPTOR	down	in_08
Regulation Of Heart Rate By Cardiac Conduction (GO:0086091)	0.583268	1	3	12	KCND3, BIN1, YWHAE	down	in_08
Positive Regulation Of Establishment Of Protein Localization To Mitochondrion (GO:1903749)	0.583268	1	3	12	NMT1, USP36, MAPK8	down	in_08
Regulation Of Voltage-Gated Calcium Channel Activity (GO:1901385)	0.583268	1	3	12	NOS1AP, CACNA1A, DMD	down	in_08
cAMP-mediated Signaling (GO:0019933)	0.583268	1	3	12	PDE7B, ADCY2, PDE2A	down	in_08
Mitotic Sister Chromatid Cohesion (GO:0007064)	0.583268	1	3	12	PDS5A, HDAC8, STAG1	down	in_08
Regulation Of Postsynapse Organization (GO:0099175)	0.583268	1	3	12	SRCIN1, ARHGAP22, KIF1A	down	in_08
Positive Regulation Of Viral Genome Replication (GO:0045070)	0.583268	1	3	12	SRPK2, STAU1, LARP1	down	in_08
Receptor Signaling Pathway Via STAT (GO:0097696)	0.583268	1	3	12	STAT4, IFNAR2, JAK2	down	in_08
Protein Localization To Cell Junction (GO:1902414)	0.583268	1	3	12	STAU1, ILF3, JAM3	down	in_08
Monoubiquitinated Protein Deubiquitination (GO:0035520)	0.583268	1	3	12	USP47, USP7, TRRAP	down	in_08
Regulation Of Cell Differentiation (GO:0045595)	0.583272	1	6	64	MOSMO, RBBP7, DDX5, CDK6, NREP, NELL1	up	ex_02
Plasma Membrane Bounded Cell Projection Organization (GO:0120036)	0.583272	1	6	64	PLEKHA1, APP, NCDN, STMN2, SH3GL2, RAPGEF2	up	ex_02
Potassium Ion Transmembrane Transport (GO:0071805)	0.583324	1	11	42	NALCN, KCNH1, KCND3, KCNN3, KCNJ6, KCNB1, ABCC8, KCNB2, KCNQ2, SLC24A4, PKD2	down	ex_01
Organonitrogen Compound Biosynthetic Process (GO:1901566)	0.583324	1	11	42	SPNS2, SAMD8, ST3GAL2, PCYT1A, CERS4, PLA2G4C, SLC44A5, CSAD, ELOVL6, GPHN, LARGE1	down	ex_01
Negative Regulation Of Reactive Oxygen Species Metabolic Process (GO:2000378)	0.583368	1	2	6	ABCB7, ABCD2	up	astrocytes_05
Lipid Translocation (GO:0034204)	0.583368	1	2	6	ATP10B, ATP9A	up	astrocytes_05
Transport Along Microtubule (GO:0010970)	0.583368	1	2	6	BAG3, SPG11	up	astrocytes_05
Actin Filament Capping (GO:0051693)	0.583368	1	2	6	CAPZB, CAPZA1	up	astrocytes_05
Positive Regulation Of DNA Replication (GO:0045740)	0.583368	1	2	6	DHX9, GLI2	up	astrocytes_05
Regulation Of mRNA Metabolic Process (GO:1903311)	0.583368	1	2	6	DHX9, NCBP1	up	astrocytes_05
Regulation Of Hippo Signaling (GO:0035330)	0.583368	1	2	6	DLG5, TIAL1	up	astrocytes_05
Regulation Of Vascular Endothelial Cell Proliferation (GO:1905562)	0.583368	1	2	6	FGF2, PLCG1	up	astrocytes_05
Negative Regulation Of Neuron Differentiation (GO:0045665)	0.583368	1	2	6	GSK3B, SOX9	up	astrocytes_05
Rescue Of Stalled Ribosome (GO:0072344)	0.583368	1	2	6	HBS1L, NEMF	up	astrocytes_05
Mitochondrion Transport Along Microtubule (GO:0047497)	0.583368	1	2	6	HIF1A, MAPT	up	astrocytes_05
Astral Microtubule Organization (GO:0030953)	0.583368	1	2	6	KPNB1, RAB11A	up	astrocytes_05
Myelination In Peripheral Nervous System (GO:0022011)	0.583368	1	2	6	LGI4, DICER1	up	astrocytes_05
Peptide Catabolic Process (GO:0043171)	0.583368	1	2	6	LNPEP, NPEPPS	up	astrocytes_05
Regulation Of Fatty Acid Beta-Oxidation (GO:0031998)	0.583368	1	2	6	LONP2, ABCD2	up	astrocytes_05
Sterol Biosynthetic Process (GO:0016126)	0.583368	1	2	6	LSS, FDFT1	up	astrocytes_05
Positive Regulation Of Telomere Capping (GO:1904355)	0.583368	1	2	6	MAP3K4, TNKS	up	astrocytes_05
Axonal Transport Of Mitochondrion (GO:0019896)	0.583368	1	2	6	MAPT, HIF1A	up	astrocytes_05
Endocardial Cushion Morphogenesis (GO:0003203)	0.583368	1	2	6	MDM4, SOX9	up	astrocytes_05
Regulation Of Dephosphorylation (GO:0035303)	0.583368	1	2	6	MTMR3, SMG7	up	astrocytes_05
calcineurin-NFAT Signaling Cascade (GO:0033173)	0.583368	1	2	6	PPP3CA, NFATC3	up	astrocytes_05
Positive Regulation Of Amyloid Precursor Protein Catabolic Process (GO:1902993)	0.583368	1	2	6	RANBP9, PICALM	up	astrocytes_05
Cell Morphogenesis Involved In Differentiation (GO:0000904)	0.583368	1	2	6	RB1, SIPA1L3	up	astrocytes_05
Cellular Response To Unfolded Protein (GO:0034620)	0.583368	1	2	6	RHBDD1, BAG3	up	astrocytes_05
Microtubule Nucleation (GO:0007020)	0.583368	1	2	6	SLAIN1, RANBP9	up	astrocytes_05
Amino Acid Import Across Plasma Membrane (GO:0089718)	0.583368	1	2	6	SLC38A2, SLC7A2	up	astrocytes_05
Iron Ion Transport (GO:0006826)	0.583368	1	2	6	TFRC, CLTC	up	astrocytes_05
Negative Regulation Of TORC1 Signaling (GO:1904262)	0.583368	1	2	6	WDR59, SESN1	up	astrocytes_05
Hippo Signaling (GO:0035329)	0.583368	1	2	6	WWTR1, MOB1B	up	astrocytes_05
Postreplication Repair (GO:0006301)	0.583368	1	2	6	ZBTB1, UBE2B	up	astrocytes_05
Regulation Of Establishment Of Endothelial Barrier (GO:1903140)	0.583368	1	2	6	ZDHHC21, VEGFA	up	astrocytes_05
ERK1 And ERK2 Cascade (GO:0070371)	0.583368	1	2	6	ZFP36L1, SOX9	up	astrocytes_05
Golgi Organization (GO:0007030)	0.583778	1	4	27	TJAP1, RAB30, COG5, VPS13B	up	oligodendrocytes_04
Regulation Of Response To External Stimulus (GO:0032101)	0.583793	1	2	35	CYRIB, NRG1	down	ex_19
Macromolecule Catabolic Process (GO:0009057)	0.583793	1	2	35	DAB2IP, TRIM24	down	ex_19
Adenylate Cyclase-Modulating G Protein-Coupled Receptor Signaling Pathway (GO:0007188)	0.583793	1	2	35	PDE2A, ADGRL3	down	ex_19
mRNA Processing (GO:0006397)	0.583808	1	4	70	PPARGC1A, HNRNPA2B1, CTNNBL1, NOVA1	up	in_08
Cellular Response To Metal Ion (GO:0071248)	0.583866	1	5	42	PRKN, KCNH1, ANK3, SYT7, MAPK8	down	ex_21
Cellular Response To Organonitrogen Compound (GO:0071417)	0.583866	1	5	42	SSH1, LARP1, ATP2B4, TAF1, CTNNA1	down	ex_21
Regulation Of Cilium Assembly (GO:1902017)	0.583998	1	11	32	MPHOSPH9, SDCCAG8, TBC1D9B, INTU, ODF2L, TBC1D19, CCDC88A, TBC1D8, GDI2, HTT, TBC1D22A	down	ex_02
Cell-Cell Junction Assembly (GO:0007043)	0.583998	1	11	32	RHOA, TLN2, PAK2, CDH4, TBCD, CDH11, CDH12, CDH13, PATJ, FLCN, CDH22	down	ex_02
RNA Splicing (GO:0008380)	0.584124	1	6	41	PRPF4B, SRRM1, SF3B3, SRPK2, SFPQ, RNPC3	down	ex_23
Regulation Of Organelle Assembly (GO:1902115)	0.584124	1	6	41	WDPCP, TBC1D9B, TRAPPC12, CEP295, TSG101, TBC1D22A	down	ex_23
Positive Regulation Of Protein Localization To Membrane (GO:1905477)	0.584377	1	5	34	KCNB1, AKT2, NMT1, MAPK8, FYN	down	ex_23
Negative Regulation Of Organelle Assembly (GO:1902116)	0.584552	1	4	13	KAT2B, TRIM37, MTM1, RBM14	up	astrocytes_05
Regulation Of Neuron Death (GO:1901214)	0.584552	1	4	13	MAPT, TRIM2, SORL1, PICALM	up	astrocytes_05
Regulation Of Cellular Component Size (GO:0032535)	0.584552	1	4	13	PICALM, LARS1, HP1BP3, ARHGAP35	up	astrocytes_05
Muscle Organ Development (GO:0007517)	0.584552	1	4	13	TCF12, CHD2, MEF2A, LARGE1	up	astrocytes_05
Negative Regulation Of Proteasomal Protein Catabolic Process (GO:1901799)	0.584552	1	4	13	USP9X, WAC, TLK2, MARCHF7	up	astrocytes_05
Positive Regulation Of Blood Vessel Endothelial Cell Migration (GO:0043536)	0.584552	1	4	13	VEGFA, FGF2, HIF1A, PLCG1	up	astrocytes_05
Heart Morphogenesis (GO:0003007)	0.584552	1	4	13	VEGFA, TGFBR3, MDM4, SOX9	up	astrocytes_05
Negative Regulation Of Intracellular Signal Transduction (GO:1902532)	0.584621	1	3	77	STAT1, ZMYND11, DDX3X	up	ex_09
Regulation Of Endothelial Cell Migration (GO:0010594)	0.5847	1	6	25	PIK3CB, NF1, BMPR2, DAB2IP, ADGRB1, ABL1	down	in_08
RNA Export From Nucleus (GO:0006405)	0.5847	1	6	25	SARNP, YTHDC1, SMG1, SMG6, XPO1, XPO5	down	in_08
Positive Regulation Of Cellular Component Biogenesis (GO:0044089)	0.5847	1	6	25	SPIDR, FNIP1, SLF2, DAB2IP, FAF1, ICE1	down	in_08
Cellular Response To Insulin Stimulus (GO:0032869)	0.584729	1	11	37	DENND4C, CPEB2, STXBP4, ZFP36L1, PDK4, GAB1, KAT2B, PDE3B, GSK3B, C2CD5, RAB10	up	astrocytes_05
Negative Regulation Of Protein Ubiquitination (GO:0031397)	0.584883	1	1	11	HDAC8	down	astrocytes_18
Negative Regulation Of Sequestering Of Calcium Ion (GO:0051283)	0.584883	1	1	11	PLCB4	down	astrocytes_18
Transcription Elongation By RNA Polymerase II (GO:0006368)	0.584935	1	4	8	ELP2, USP15, CDC73, SETD2	up	oligodendrocytes_00
Regulation Of Lamellipodium Assembly (GO:0010591)	0.584935	1	4	8	FER, PIK3R1, PIK3CA, NCKAP1	up	oligodendrocytes_00
Anterograde Axonal Transport (GO:0008089)	0.584935	1	4	8	MAPK8IP3, KIF5C, KIF5B, KIF1B	up	oligodendrocytes_00
Negative Regulation Of JNK Cascade (GO:0046329)	0.584935	1	4	8	NCOR1, TAOK3, ZMYND11, PRKN	up	oligodendrocytes_00
Negative Regulation Of Axonogenesis (GO:0050771)	0.584935	1	4	8	PTEN, LRP4, RUFY3, DIP2B	up	oligodendrocytes_00
Protein Export From Nucleus (GO:0006611)	0.584935	1	4	8	SMURF1, TPR, XPO7, XPO6	up	oligodendrocytes_00
Protein Palmitoylation (GO:0018345)	0.584935	1	4	8	ZDHHC17, ZDHHC11B, ZDHHC21, GLUL	up	oligodendrocytes_00
RNA Metabolic Process (GO:0016070)	0.585017	1	3	39	HNRNPD, DDX3X, MTREX	down	astrocytes_18
Central Nervous System Development (GO:0007417)	0.585066	1	3	81	ADAM23, MSI2, PKD1	up	in_27
Proteolysis (GO:0006508)	0.585197	1	9	69	SPG7, NLN, MMP17, PCSK7, MMP24, ADAMTS16, ECE1, MALT1, ADAMTS3	down	ex_22
Endosomal Transport (GO:0016197)	0.585197	1	27	79	ANKFY1, ACAP2, TMCC1, UBE2O, TBC1D23, TMEM87A, ZFYVE9, STX12, STX6, RAB11FIP3, RAB11FIP4, REPS1, NSG2, ITSN1, ITSN2, CLEC16A, GCC2, CCDC93, EIPR1, EPS15L1, RAB7A, VPS35L, VPS53, SNX9, SNX6, RAB10, ALMS1	down	ex_02
Positive Regulation Of Protein-Containing Complex Assembly (GO:0031334)	0.585322	1	5	23	ICE1, SPIDR, TPPP, FNIP1, SLF2	down	in_10
Sodium Ion Transmembrane Transport (GO:0035725)	0.585322	1	5	23	NALCN, SCN2A, SLC6A1, PKD2, SLC8A3	down	in_10
Peptidyl-Lysine Modification (GO:0018205)	0.585322	1	5	23	SLF2, MDM2, HDAC4, SENP5, SENP6	down	in_10
Recombinational Repair (GO:0000725)	0.585322	1	5	23	SPIDR, SFPQ, YY1, SLF2, MBTD1	down	in_10
Vesicle Fusion (GO:0006906)	0.585322	1	5	23	STX8, PIKFYVE, STXBP1, SYT11, EEA1	down	in_10
Positive Regulation Of Cold-Induced Thermogenesis (GO:0120162)	0.585528	1	2	27	CNKSR2, GNAS	up	ex_23
Establishment Of Protein Localization To Membrane (GO:0090150)	0.585528	1	2	27	RAB11A, SDCBP	up	ex_23
Regulation Of Cell-Matrix Adhesion (GO:0001952)	0.585528	1	2	27	RASA1, THY1	up	ex_23
Monocarboxylic Acid Metabolic Process (GO:0032787)	0.58566	1	4	27	HLCS, ME2, ME1, ME3	down	ex_23
Positive Regulation Of Cold-Induced Thermogenesis (GO:0120162)	0.58566	1	4	27	PPARGC1B, ZNF516, EHMT1, ALMS1	down	ex_23
Protein Ubiquitination (GO:0016567)	0.585709	1	16	191	RNF114, BRAP, EIPR1, PPIL2, FBXO11, MDM4, ZC4H2, TRIM33, AMBRA1, NEURL1, PRPF19, BABAM2, CTNNB1, ENC1, UBE3D, KLHL18	down	ex_09
Endoplasmic Reticulum To Golgi Vesicle-Mediated Transport (GO:0006888)	0.585719	1	4	47	SEC24B, STX17, ERGIC1, VAPA	down	ex_09
Intracellular Calcium Ion Homeostasis (GO:0006874)	0.585719	1	4	47	STIM1, TRPC5, ATP2B4, SLC8A2	down	ex_09
Synaptic Vesicle Recycling (GO:0036465)	0.586017	1	1	14	GIT2	down	in_27
Mitotic Spindle Assembly (GO:0090307)	0.586017	1	1	14	OFD1	down	in_27
Negative Regulation Of Programmed Cell Death (GO:0043069)	0.586081	1	11	91	YME1L1, ARL6IP1, BABAM2, MGMT, SH3RF1, GCLC, NOTCH2, MT3, TMBIM4, TMBIM6, ERBB4	down	astrocytes_05
Regulation Of Organelle Organization (GO:0033043)	0.586117	1	4	28	INO80D, RDX, SCARB2, MAPK1	down	oligodendrocytes_00
Regulation Of ERK1 And ERK2 Cascade (GO:0070372)	0.586125	1	9	62	PRKCZ, WNK2, FSHR, CHRNA7, DENND2B, MFAP3, FLCN, ARRB1, EPHB1	down	ex_23
Negative Regulation Of Multicellular Organismal Process (GO:0051241)	0.586125	1	9	62	SF3B3, RAB11FIP3, N4BP1, LDLRAD4, WWC2, ATP2B1, NOVA2, EVL, FLCN	down	ex_23
Protein K63-linked Deubiquitination (GO:0070536)	0.586272	1	1	13	STAMBPL1	up	in_10
Regulation Of Autophagy (GO:0010506)	0.586499	1	3	77	FBXL2, WDR41, DNM1L	up	in_20
Positive Regulation Of Cellular Biosynthetic Process (GO:0031328)	0.58657	1	4	47	VIM, PDGFB, NOS1AP, MFSD2A	down	endothelial_25
Organelle Assembly (GO:0070925)	0.586583	1	12	94	DYNC2H1, FNBP1L, CPLANE1, SEPTIN6, AP3D1, PCNT, TTC21B, CDC14B, PIBF1, AHI1, CEP164, CCDC66	down	in_15
Positive Regulation Of GTPase Activity (GO:0043547)	0.586663	1	3	72	SIPA1L1, RAP1GDS1, NTRK3	up	endothelial_25
O-glycan Processing (GO:0016266)	0.586801	1	1	14	GALNT8	up	ex_22
Ras Protein Signal Transduction (GO:0007265)	0.586814	1	3	41	ELMO1, TIAM1, ARHGDIB	down	microglia_13
Protein Autophosphorylation (GO:0046777)	0.586814	1	3	41	PRKX, LYN, ATM	down	microglia_13
Negative Regulation Of Apoptotic Process (GO:0043066)	0.586881	1	4	104	CLU, VSTM2L, TSC22D1, RAF1	up	in_20
DNA Damage Response (GO:0006974)	0.586939	1	6	84	LYN, RAD51B, ATM, UVRAG, FOXP1, FOXO1	down	microglia_13
Histone Acetylation (GO:0016573)	0.586946	1	6	19	SUPT3H, MORF4L2, KAT2B, TRRAP, EP400, CREBBP	up	OPC_07
Positive Regulation Of Cell Junction Assembly (GO:1901890)	0.586946	1	6	19	TSC1, ROCK1, CLSTN1, SLITRK5, EPHB1, MAP4K4	up	OPC_07
Endocytosis (GO:0006897)	0.586994	1	9	58	ZFYVE9, LRP8, ATP9B, INSR, TMEM108, ATP6V1H, DNM1, DNM2, PACSIN2	down	in_12
Positive Regulation Of DNA Metabolic Process (GO:0051054)	0.587044	1	5	38	BCAR3, BABAM2, FAF1, PRIM2, SMCHD1	down	ex_22
Positive Regulation Of Binding (GO:0051099)	0.587044	1	5	38	MED9, SKI, APP, PRKN, EPB41	down	ex_22
Negative Regulation Of Wnt Signaling Pathway (GO:0030178)	0.58705	1	10	45	CTNNBIP1, UBAC2, PRKN, GRB10, LATS1, VGLL4, PTPRO, ANKRD6, DAB2IP, ZNRF3	down	ex_06
Cytosolic Transport (GO:0016482)	0.587075	1	17	36	TMEM87A, STX16, VTI1A, DENND5A, VPS13C, HOOK3, PIKFYVE, HEATR5A, PIK3C3, SNX1, VPS53, EPS15, RAB6A, RIC1, SPAG9, TBC1D5, ERC1	up	oligodendrocytes_00
Positive Regulation Of Cellular Component Organization (GO:0051130)	0.587102	1	3	24	APOE, BMP7, SPIDR	down	astrocytes_05
Regulation Of Protein Metabolic Process (GO:0051246)	0.587102	1	3	24	APP, EDNRB, APOE	down	astrocytes_05
Negative Regulation Of Protein Modification Process (GO:0031400)	0.587102	1	3	24	LYN, PTEN, SNTA1	down	astrocytes_05
Recombinational Repair (GO:0000725)	0.587102	1	3	24	SPIDR, SFPQ, XRCC5	down	astrocytes_05
Positive Regulation Of Amide Metabolic Process (GO:0034250)	0.587102	1	3	24	VIM, EPHA4, EIF3E	down	astrocytes_05
Regulation Of Small GTPase Mediated Signal Transduction (GO:0051056)	0.587138	1	3	42	ARHGEF12, ARHGAP5, CHN1	up	ex_23
Positive Regulation Of Double-Strand Break Repair (GO:2000781)	0.587138	1	3	42	MORF4L1, MORF4L2, SPIRE1	up	ex_23
Positive Regulation Of Supramolecular Fiber Organization (GO:1902905)	0.587147	1	5	38	FER, APP, CLU, PAK1, STMN2	up	ex_01
Protein O-linked Glycosylation (GO:0006493)	0.587147	1	5	38	GALNT13, GALNT17, POMK, GCNT1, TMTC2	up	ex_01
Regulation Of Protein Localization (GO:0032880)	0.587147	1	5	38	GPC5, PICALM, HSP90AA1, FKBP1A, HSP90AB1	up	ex_01
Regulation Of Phosphorylation (GO:0042325)	0.587265	1	4	28	PTGES3, APP, DYNLL1, PIN1	up	ex_06
Cytoplasmic Microtubule Organization (GO:0031122)	0.587265	1	4	28	RAB11A, CLIP3, HOOK2, TPPP	up	ex_06
Regulation Of Axonogenesis (GO:0050770)	0.587265	1	4	28	THY1, ROBO2, PAK1, CHN1	up	ex_06
Negative Regulation Of Cell Projection Organization (GO:0031345)	0.587265	1	4	28	ZNF365, YWHAH, PRNP, STMN2	up	ex_06
Monocarboxylic Acid Metabolic Process (GO:0032787)	0.587282	1	7	25	ACADSB, THEM4, PCCA, ME3, MCCC1, ACOT11, CPT1C	down	ex_11
Positive Regulation Of DNA-templated Transcription, Elongation (GO:0032786)	0.587282	1	7	25	CDK12, CDK13, MED15, BRD4, PARP1, MED27, TCERG1	down	ex_11
Regulation Of Actin Filament-Based Process (GO:0032970)	0.587282	1	7	25	CORO2B, ROCK1, ARHGAP35, ARHGAP44, MTOR, CCDC88A, TAOK1	down	ex_11
Regulation Of TOR Signaling (GO:0032006)	0.587282	1	7	25	DEPDC5, WDR59, NUAK1, TBCK, FLCN, RPTOR, GNA12	down	ex_11
Positive Regulation Of Growth (GO:0045927)	0.587282	1	7	25	KLHL22, BCL2, MAPKAP1, INSR, RFTN1, MTOR, RPTOR	down	ex_11
Negative Regulation Of Protein Serine/Threonine Kinase Activity (GO:0071901)	0.587282	1	7	25	NF1, PTPRJ, DAB2IP, LATS1, PRKAR1B, SLC8A3, PRKAR2A	down	ex_11
Regulation Of MAPK Cascade (GO:0043408)	0.587615	1	2	50	PAK3, SOD1	up	ex_09
Neuron Projection Guidance (GO:0097485)	0.58778	1	2	28	SEMA6A, NRXN3	down	oligodendrocytes_04
Cellular Response To Insulin Stimulus (GO:0032869)	0.58798	1	3	45	STXBP4, GAB1, ZNF106	up	ex_21
Positive Regulation Of Transferase Activity (GO:0051347)	0.588068	1	5	41	PDGFRB, XRCC5, DCUN1D1, APOE, ERBB4	down	astrocytes_05
Cytosolic Transport (GO:0016482)	0.588068	1	5	41	TMEM87A, PREPL, HEATR5B, SNX2, VPS54	down	astrocytes_05
Ras Protein Signal Transduction (GO:0007265)	0.588271	1	18	65	USP8, ARHGAP29, ELMO1, CYFIP1, ROCK1, ARHGAP35, ARHGEF11, GNB1, RGL1, RALGPS1, KSR1, NF1, RAPGEF1, RASGRF1, RASGEF1A, MYO9B, KPNB1, GNA12	down	ex_11
Transmembrane Receptor Protein Tyrosine Kinase Signaling Pathway (GO:0007169)	0.588371	1	4	68	EPHA3, ANKS1A, IDE, SORBS1	up	in_28
Positive Regulation Of Cellular Process (GO:0048522)	0.588658	1	8	135	MAP1A, STX3, EIF4G2, NRG1, HSP90AB1, VIPR1, H3-3A, DDX3X	up	ex_22
Golgi Vesicle Transport (GO:0048193)	0.588873	1	2	76	SNX1, CUL3	up	in_26
Post-Translational Protein Modification (GO:0043687)	0.588923	1	3	20	BAZ1B, PARP11, HLCS	down	ex_23
Microtubule Cytoskeleton Organization Involved In Mitosis (GO:1902850)	0.588923	1	3	20	CEP126, PCNT, SETD2	down	ex_23
Response To Reactive Oxygen Species (GO:0000302)	0.588923	1	3	20	ERCC6L2, MAPK8, FYN	down	ex_23
Histone H4 Acetylation (GO:0043967)	0.588923	1	3	20	KANSL1, EPC2, EP400	down	ex_23
Protein Monoubiquitination (GO:0006513)	0.588923	1	3	20	KLHL22, NEURL1, ZC4H2	down	ex_23
Plasma Membrane Organization (GO:0007009)	0.588923	1	3	20	PACSIN1, SYT7, BIN1	down	ex_23
Positive Regulation Of Developmental Growth (GO:0048639)	0.588923	1	3	20	UNC13A, RUFY3, GOLGA4	down	ex_23
Fat Cell Differentiation (GO:0045444)	0.588923	1	3	20	ZNF516, AKT2, TMEM120B	down	ex_23
Negative Regulation Of Response To External Stimulus (GO:0032102)	0.589033	1	10	36	CASK, SIRPA, AJAP1, RTN4RL1, PTPRS, EXTL3, PARP1, YWHAZ, TYRO3, TRAF3IP1	down	ex_11
Negative Regulation Of Cytokine Production (GO:0001818)	0.589033	1	10	36	HOMER2, KLHL22, N4BP1, MAP2K5, NPLOC4, SIRPA, PIBF1, EXTL3, TRAF3IP1, ARRB1	down	ex_11
Positive Regulation Of Plasma Membrane Bounded Cell Projection Assembly (GO:0120034)	0.589033	1	10	36	IFT88, NEURL1, CYFIP1, ARHGAP35, BCAS3, P2RX7, NELL1, CCDC88A, PALM, MARK4	down	ex_11
Positive Regulation Of Amide Metabolic Process (GO:0034250)	0.589033	1	10	36	UPF3B, LARP4B, UPF3A, AGO2, CPEB3, SLC2A13, MTOR, EIF4G3, LARP1B, LARP1	down	ex_11
Negative Regulation Of Protein Phosphorylation (GO:0001933)	0.589054	1	3	46	CORO1C, SH3GL2, DTNBP1	up	in_10
RNA Metabolic Process (GO:0016070)	0.589054	1	3	46	FTO, CELF2, RBM5	up	in_10
DNA Metabolic Process (GO:0006259)	0.589078	1	13	61	REV1, SMARCAL1, PRKDC, TOP2B, PWWP3A, MACROH2A1, YY1, EP400, KMT5B, MNAT1, INO80D, PDS5A, ATRX	down	in_10
Synapse Organization (GO:0050808)	0.589092	1	2	50	UNC13A, LRRC4C	up	in_20
Positive Regulation Of NF-kappaB Transcription Factor Activity (GO:0051092)	0.589336	1	2	34	CLU, FER	up	ex_17
Regulation Of Translational Initiation (GO:0006446)	0.589336	1	2	34	EIF4G2, EIF4A2	up	ex_17
Positive Regulation Of Binding (GO:0051099)	0.589336	1	2	34	FKBP1A, STMN1	up	ex_17
Peptidyl-Threonine Modification (GO:0018210)	0.589336	1	2	34	GALNTL6, STK39	up	ex_17
Calcium Ion Transmembrane Transport (GO:0070588)	0.589527	1	2	33	ATP2C1, PKD2	down	ex_24
Protein O-linked Glycosylation (GO:0006493)	0.589527	1	2	33	GALNTL6, LARGE1	down	ex_24
Cell Junction Assembly (GO:0034329)	0.589527	1	2	33	RHOA, FARP1	down	ex_24
Anterograde Trans-Synaptic Signaling (GO:0098916)	0.589741	1	19	73	UNC13B, AKAP9, BSN, KCNMB4, GABBR2, SYN2, GIPC1, DHX8, KCNQ2, APBA2, GRIN1, PDE7B, SLC1A1, MINK1, DLG1, CACNA1B, NRXN2, HRH2, SPG11	down	ex_01
post-Golgi Vesicle-Mediated Transport (GO:0006892)	0.589753	1	2	32	KIF16B, VPS54	down	in_27
Protein Deubiquitination (GO:0016579)	0.589753	1	2	32	USP34, BABAM2	down	in_27
Protein Phosphorylation (GO:0006468)	0.589941	1	48	162	CDK14, CDK17, ATF2, PPP4R1, TAOK1, CDKL1, SMG1, RICTOR, JAK1, PRPF4B, HIPK3, TNIK, MAP3K7, DYRK1A, STK24, MAK, ABL2, EIF2AK2, PIK3C3, TNKS, CSNK1G1, TLK2, TLK1, ERC1, MAPK10, SIK2, ULK2, CSNK1E, TTBK2, PDK4, TLR4, MAP4K3, CAB39, MAP4K5, MORC3, MINK1, EEF2K, MARK2, CLK4, TGFBR3, CLK1, GSK3B, MAST4, GRK3, DAPK1, OXSR1, TAF3, TAF2	up	astrocytes_05
Regulation Of Cell Size (GO:0008361)	0.590074	1	1	12	ARHGAP5	up	ex_23
Protein Neddylation (GO:0045116)	0.590074	1	1	12	NAE1	up	ex_23
Positive Regulation Of Synapse Assembly (GO:0051965)	0.590074	1	1	12	SLITRK4	up	ex_23
Ubiquitin-Dependent Protein Catabolic Process (GO:0006511)	0.59014	1	9	121	RNF213, RNF149, UBXN7, NEDD4, RNF130, ARIH2, CRBN, RBBP6, PPP2R5C	down	astrocytes_18
Regulation Of Sodium Ion Transport (GO:0002028)	0.590251	1	4	14	ATP2B4, P2RX7, SPTBN4, SCN3B	down	ex_11
G2/M Transition Of Mitotic Cell Cycle (GO:0000086)	0.590251	1	4	14	CCDC57, DNM2, LATS1, BRSK2	down	ex_11
Regulation Of JUN Kinase Activity (GO:0043506)	0.590251	1	4	14	DAB2IP, ZNF675, SASH1, MAP3K5	down	ex_11
Adenylate Cyclase-Inhibiting G Protein-Coupled Receptor Signaling Pathway (GO:0007193)	0.590251	1	4	14	GABBR2, NPY1R, ADCY5, PDE2A	down	ex_11
Heart Morphogenesis (GO:0003007)	0.590251	1	4	14	INSR, PTK2, MDM4, RYR2	down	ex_11
Positive Regulation Of Filopodium Assembly (GO:0051491)	0.590251	1	4	14	NELL1, NEURL1, PALM, BCAS3	down	ex_11
Negative Regulation Of Response To Biotic Stimulus (GO:0002832)	0.590251	1	4	14	PARP1, YWHAZ, TYRO3, TRAF3IP1	down	ex_11
Fatty Acid Catabolic Process (GO:0009062)	0.590251	1	4	14	PCCA, AUH, ABCD3, ACADM	down	ex_11
Positive Regulation Of Dephosphorylation (GO:0035306)	0.590251	1	4	14	PPP1R16B, ANKLE2, ROCK1, CAMTA1	down	ex_11
Negative Regulation Of Developmental Process (GO:0051093)	0.590313	1	9	38	BICRAL, RC3H1, SMARCA4, GRIN3A, ROCK1, RBBP4, OGT, PTPRS, PPARG	down	in_08
Nitrogen Compound Transport (GO:0071705)	0.590313	1	9	38	RALBP1, LRP1B, SLC16A10, ABCC1, CEP290, SNX7, SLC13A3, RAMP1, SCAMP5	down	in_08
Positive Regulation Of Translation (GO:0045727)	0.590346	1	3	37	DHX36, LARP1B, USP16	down	in_26
Protein K48-linked Ubiquitination (GO:0070936)	0.590346	1	3	37	NT5C2, UBE2Q2, UBE2E3	down	in_26
Protein Localization To Plasma Membrane (GO:0072659)	0.590411	1	4	57	ATP1B3, ATP1B1, RAB11A, EFR3A	up	ex_23
Negative Regulation Of Translation (GO:0017148)	0.590411	1	4	57	FTO, EIF2AK3, TRIM2, GAPDH	up	ex_23
Regulation Of DNA Repair (GO:0006282)	0.590411	1	4	57	MORF4L1, MORF4L2, PARG, ACTB	up	ex_23
Negative Regulation Of Protein Metabolic Process (GO:0051248)	0.590589	1	4	61	CLU, RPS3, DDX6, HSP90AB1	up	ex_21
Regulation Of DNA Repair (GO:0006282)	0.590589	1	4	61	MORF4L1, MORF4L2, RPS3, TIGAR	up	ex_21
Proteolysis (GO:0006508)	0.590602	1	4	74	NAALAD2, PCSK5, ATG4B, CPQ	down	ex_19
Negative Regulation Of Metabolic Process (GO:0009892)	0.590661	1	2	12	CCDC3, DOCK7	down	in_12
Positive Regulation Of Protein Dephosphorylation (GO:0035307)	0.590661	1	2	12	GNA12, CAMTA1	down	in_12
Regulation Of Potassium Ion Transport (GO:0043266)	0.590661	1	2	12	KCNIP1, DPP6	down	in_12
Cellular Response To Osmotic Stress (GO:0071470)	0.590661	1	2	12	NFAT5, RPTOR	down	in_12
Peptidyl-Tyrosine Dephosphorylation (GO:0035335)	0.590661	1	2	12	PTPRS, PTPRO	down	in_12
Positive Regulation Of Transport (GO:0051050)	0.590661	1	2	12	RXRA, KMT2A	down	in_12
Chordate Embryonic Development (GO:0043009)	0.590661	1	2	12	WDPCP, KIAA1217	down	in_12
Regulation Of Peptidyl-Serine Phosphorylation (GO:0033135)	0.59072	1	8	36	BRAF, SPTBN4, NSD1, FNIP1, ATP2B4, LATS1, RPTOR, NCK2	down	ex_06
Sphingolipid Biosynthetic Process (GO:0030148)	0.590854	1	3	35	CERS4, ACER3, VAPA	down	ex_09
Protein Processing (GO:0016485)	0.590854	1	3	35	HM13, SPG7, IMMP2L	down	ex_09
Negative Regulation Of MAPK Cascade (GO:0043409)	0.590854	1	3	35	PTPN2, WNK2, PTPRJ	down	ex_09
Regulation Of Plasma Membrane Bounded Cell Projection Assembly (GO:0120032)	0.590854	1	3	35	SDCCAG8, DYNC2LI1, TBC1D19	down	ex_09
Regulation Of Wnt Signaling Pathway (GO:0030111)	0.590854	1	3	35	SMARCA4, GPI, WWOX	down	ex_09
Cellular Response To Nutrient Levels (GO:0031669)	0.590854	1	3	35	WDR45B, PRKAG2, CLEC16A	down	ex_09
Peptidyl-Threonine Phosphorylation (GO:0018107)	0.590872	1	2	32	CSNK2A2, PRKD1	up	ex_22
Regulation Of mRNA Stability (GO:0043488)	0.590872	1	2	32	HNRNPU, FXR1	up	ex_22
Regulation Of Protein Localization To Plasma Membrane (GO:1903076)	0.590872	1	2	32	STX3, AP2M1	up	ex_22
Regulation Of Cell Motility (GO:2000145)	0.590872	1	2	32	TMSB10, TMSB4X	up	ex_22
Regulation Of Cell Cycle Process (GO:0010564)	0.590883	1	14	41	SMARCA4, APC, RAB11FIP3, RAB11FIP4, PUM1, BIN1, ARID2, L3MBTL1, SMARCC1, PBRM1, ARID1A, TXLNG, FLCN, SETD2	down	ex_02
Cytoskeleton Organization (GO:0007010)	0.591083	1	6	51	LRCH3, MICAL2, MAST2, ZMYM4, CAPZB, SIPA1L3	down	ex_21
Regulation Of Cell Adhesion (GO:0030155)	0.591083	1	6	51	PLXNC1, RIPOR2, TNR, DSCAM, ZFHX3, EPHB2	down	ex_21
Lysosomal Transport (GO:0007041)	0.591083	1	6	51	PRKN, CLEC16A, HGSNAT, VPS54, HMGXB4, TRAK1	down	ex_21
Mitotic Cell Cycle Phase Transition (GO:0044772)	0.591106	1	5	32	CDK14, DNM2, CCDC57, TAF2, CAMK2A	down	in_12
Calcium Ion Transmembrane Import Into Cytosol (GO:0097553)	0.591106	1	5	32	GRIN1, CACNA1A, CACNA1B, JPH3, GRIN2A	down	in_12
Positive Regulation Of Synaptic Transmission (GO:0050806)	0.591106	1	5	32	GRIN1, PRKCZ, RIMS2, GRIN2A, CACNG4	down	in_12
Cellular Response To Insulin Stimulus (GO:0032869)	0.591236	1	6	46	AKT2, INSR, BCAR3, SORBS1, RAB10, TBC1D4	down	ex_22
Heart Development (GO:0007507)	0.591347	1	6	46	NDUFV2, ZFPM2, SGCZ, FKBP1A, SRI, PTEN	up	ex_01
Negative Regulation Of Cellular Process (GO:0048523)	0.59146	1	9	130	ADARB1, ENO1, PHF14, CLU, EIF2AK3, EI24, ACTB, CHMP5, RASA1	up	ex_23
Neurogenesis (GO:0022008)	0.591554	1	1	15	BTBD1	up	in_08
Protein K63-linked Ubiquitination (GO:0070534)	0.591554	1	1	15	UBE2E3	up	in_08
Nucleotide-Excision Repair (GO:0006289)	0.591554	1	1	15	USP45	up	in_08
Positive Regulation Of Transferase Activity (GO:0051347)	0.591565	1	3	35	NEK7, IGF1R, POT1	down	endothelial_25
Nervous System Development (GO:0007399)	0.591592	1	35	148	RBFOX3, SPG7, VPS13B, CDK5RAP2, POU6F2, ZEB2, MBD5, FARP1, PLPPR1, OLFM1, TRPC5, ZC4H2, NF1, CABLES1, NFASC, EVL, HDAC4, PTPRZ1, EPHB2, NEURL1, APP, FKTN, INTU, KCNQ2, APBA2, APBA1, KIRREL3, SDHA, CYP46A1, MARK4, AHI1, SHANK2, ADGRB1, ERCC6, RBM45	down	in_08
Regulation Of Cell Migration (GO:0030334)	0.591922	1	17	131	SERPINE2, SUDS3, ADAM9, ROCK2, RBBP7, SORL1, SEMA3C, PTEN, PDCD10, TTBK2, RAP2A, PTPRK, PPP3CA, RIPOR1, PAK1, SDCBP, FER	up	ex_01
Positive Regulation Of Monoatomic Ion Transport (GO:0043270)	0.591949	1	2	16	ANK3, CAMK2A	down	ex_21
Microtubule Bundle Formation (GO:0001578)	0.591949	1	2	16	CDK5RAP2, MARK4	down	ex_21
Translational Elongation (GO:0006414)	0.591949	1	2	16	EEF2K, ASCC3	down	ex_21
Positive Regulation Of Cysteine-Type Endopeptidase Activity (GO:2001056)	0.591949	1	2	16	GRIN1, DAPK1	down	ex_21
Negative Regulation Of mRNA Catabolic Process (GO:1902373)	0.591949	1	2	16	NBAS, LARP1	down	ex_21
Cellular Response To Virus (GO:0098586)	0.591949	1	2	16	POU2F2, IFNAR2	down	ex_21
Negative Regulation Of Cell Death (GO:0060548)	0.591949	1	2	16	PRKN, PACRG	down	ex_21
Negative Regulation Of BMP Signaling Pathway (GO:0030514)	0.591949	1	2	16	SMURF2, SKI	down	ex_21
Non-Motile Cilium Assembly (GO:1905515)	0.591949	1	2	16	TBC1D32, CEP250	down	ex_21
DNA Geometric Change (GO:0032392)	0.591949	1	2	16	ZRANB3, ASCC3	down	ex_21
Cellular Response To Organonitrogen Compound (GO:0071417)	0.591982	1	5	34	CPEB4, CAPN2, RAPGEF1, RAP1B, MTOR	up	astrocytes_18
Transmembrane Receptor Protein Serine/Threonine Kinase Signaling Pathway (GO:0007178)	0.591982	1	5	34	TGFB2, SKI, MAP3K7, RNF111, DDX5	up	astrocytes_18
Regulation Of Transcription By RNA Polymerase II (GO:0006357)	0.591983	1	69	469	AGO2, MECP2, SKI, ATN1, MNAT1, CDC73, ZBTB1, EPC2, VEGFA, OTUD7B, DDX5, ELF2, ZNF397, NFATC3, KAT2A, AEBP2, NFIB, TTC21B, FGF2, BCL6, ASXL2, TCP10L, TIAL1, TLR4, BRWD1, CAPRIN2, LPIN2, NR2C2, TCF7L2, KDM3A, CGGBP1, PPARGC1A, MLLT10, ZNF248, SIRT2, SUDS3, STAT2, UBE2D3, MDM2, ZNF652, ZBTB38, ZBTB41, ZNF608, DHX36, CCNL2, EAF2, CAMTA1, CHD2, CHD1, RBM14, SOD2, ZNF292, DCAF6, SF3B1, HIF1A, TCF25, ZNF568, NACC2, WFS1, HMBOX1, CREBRF, ATM, ARID4B, ARID5B, CREBZF, MEIS2, NRIP1, SSBP2, EHMT1	up	astrocytes_18
Negative Regulation Of DNA-templated Transcription (GO:0045892)	0.592023	1	30	248	NR2F1, ZNF24, BTAF1, ZNF423, ZNF875, SMARCA5, XRCC5, RCOR1, PER3, RXRA, GCLC, LRRFIP1, BMP7, SFPQ, ATF7IP, GTF2IRD1, MTA3, RARB, NFIC, TLE1, NSD1, TFDP2, TPR, DNMT3A, EDNRB, EZR, SOX2, NFX1, ZMYM2, KDM1A	down	astrocytes_05
Golgi Vesicle Transport (GO:0048193)	0.592035	1	5	87	STX18, STX17, SEC24B, PDCD6, SAR1B	down	ex_24
Regulation Of Intracellular Signal Transduction (GO:1902531)	0.592089	1	10	120	BCR, ITSN1, PIP5K1C, MYO9A, MYO9B, FGD4, WWC2, DIPK2A, NLGN1, GNA12	down	ex_09
Calcium Ion Transmembrane Transport (GO:0070588)	0.592096	1	3	27	SLC24A3, CACNA1D, TRPM3	down	OPC_07
Nuclear-Transcribed mRNA Catabolic Process (GO:0000956)	0.592096	1	3	27	UPF2, RC3H1, TUT7	down	OPC_07
Positive Regulation Of Protein Kinase Activity (GO:0045860)	0.592148	1	13	47	MAP3K5, INSR, PTK2, CCDC88A, MARK2, STRADA, SRCIN1, DAB2IP, PRKAG2, CAMKK1, SLC8A2, RPTOR, PTK2B	down	ex_11
Membrane Organization (GO:0061024)	0.592304	1	13	44	SH3GLB1, STAM2, ATP10B, PICALM, CIBAR1, RIMS1, EXOC4, AAK1, EXOC2, SNAP23, TOR1AIP2, FCHO2, VAPA	up	astrocytes_05
Cellular Response To Growth Factor Stimulus (GO:0071363)	0.592304	1	13	44	ZFP36L1, SETX, PLCG1, SOX9, SOX5, VEGFA, MAPT, PDE3A, LIMS1, IQGAP1, RAP1A, SPRY2, CTNNB1	up	astrocytes_05
Regulation Of Protein Metabolic Process (GO:0051246)	0.592424	1	4	27	MTPN, WFS1, MDM2, ZDHHC2	up	astrocytes_18
Negative Regulation Of Cellular Process (GO:0048523)	0.59259	1	3	118	SPOCK3, CRLF3, PROX1	up	in_26
Chromatin Organization (GO:0006325)	0.592626	1	4	59	PBRM1, PWWP3A, INO80D, ATRX	down	oligodendrocytes_04
Organelle Assembly (GO:0070925)	0.592718	1	13	156	CEP89, ATG2B, NUDCD3, CPLANE1, AP3B1, AP3D1, WDR45B, IST1, PCNT, AHI1, IFT43, CCDC57, AMBRA1	down	ex_09
Cellular Response To Decreased Oxygen Levels (GO:0036294)	0.592782	1	1	15	HP1BP3	down	in_28
Regulation Of Neuron Differentiation (GO:0045664)	0.59279	1	3	27	YWHAG, NREP, YWHAH	up	ex_11
Acylglycerol Metabolic Process (GO:0006639)	0.593136	1	3	13	DGKZ, LMF1, GK5	down	ex_06
Transcription Elongation By RNA Polymerase II (GO:0006368)	0.593136	1	3	13	ELP4, IWS1, SETD2	down	ex_06
Positive Regulation Of Notch Signaling Pathway (GO:0045747)	0.593136	1	3	13	EPN2, ZMIZ1, TSPAN5	down	ex_06
Negative Regulation Of Telomere Maintenance Via Telomerase (GO:0032211)	0.593136	1	3	13	EXOSC10, XRN1, POT1	down	ex_06
Embryonic Limb Morphogenesis (GO:0030326)	0.593136	1	3	13	FBXW4, WDPCP, SKI	down	ex_06
Cellular Response To Fibroblast Growth Factor Stimulus (GO:0044344)	0.593136	1	3	13	FRS2, KIF16B, SETX	down	ex_06
Regulation Of calcineurin-NFAT Signaling Cascade (GO:0070884)	0.593136	1	3	13	HOMER2, ATP2B4, CAMTA1	down	ex_06
Regulation Of Protein Transport (GO:0051223)	0.593136	1	3	13	HSPA8, STXBP5L, GAPVD1	down	ex_06
Regulation Of Nitric Oxide Biosynthetic Process (GO:0045428)	0.593136	1	3	13	INSR, ATP2B4, PKD2	down	ex_06
Regulation Of Calcium Ion-Dependent Exocytosis (GO:0017158)	0.593136	1	3	13	KCNB1, SYT7, SCAMP5	down	ex_06
Organic Hydroxy Compound Biosynthetic Process (GO:1901617)	0.593136	1	3	13	OSBPL6, PRKAG2, SCP2	down	ex_06
Negative Regulation Of Axonogenesis (GO:0050771)	0.593136	1	3	13	PTPRS, DCC, DIP2B	down	ex_06
Regulation Of Protein Autophosphorylation (GO:0031952)	0.593136	1	3	13	RAD50, NEK10, PDGFC	down	ex_06
Negative Chemotaxis (GO:0050919)	0.593136	1	3	13	SEMA6D, SEMA6A, SLIT1	down	ex_06
Transcription Initiation-Coupled Chromatin Remodeling (GO:0045815)	0.593136	1	3	13	SMARCA4, KMT2A, EP300	down	ex_06
Regulation Of Androgen Receptor Signaling Pathway (GO:0060765)	0.593136	1	3	13	SMARCA4, NCOR2, EP300	down	ex_06
Vesicle Docking (GO:0048278)	0.593136	1	3	13	STX8, STX6, TSNARE1	down	ex_06
Regulation Of Cell Migration (GO:0030334)	0.593309	1	29	131	PDGFC, PLXNC1, DACH1, TNR, SEMA6D, CEMIP, PLXNA2, PLXNA4, SRCIN1, FYN, EPHB2, CCAR1, ULK4, INSR, ARSB, MACF1, ATM, PTPRT, PTPRJ, CYRIB, ARID4A, SASH1, DLG5, CDH11, CDH13, VCL, NAV3, CAMK2A, GNA12	down	ex_06
Regulation Of Cell Migration (GO:0030334)	0.593414	1	10	127	SULF1, SEMA5B, FRMD5, PLXNA4, CCAR1, ARSB, IGF1, MACF1, DLG5, GNA12	down	in_26
Regulation Of Transcription Elongation By RNA Polymerase II (GO:0034243)	0.593498	1	2	24	INTS10, RNF168	down	in_26
Positive Regulation Of Catabolic Process (GO:0009896)	0.593498	1	2	24	RAB7A, FOXO1	down	in_26
Synapse Assembly (GO:0007416)	0.593498	1	2	24	SHANK2, GRID2	down	in_26
Telomere Maintenance (GO:0000723)	0.593498	1	2	24	TENM1, ZNF827	down	in_26
Regulation Of Cellular Catabolic Process (GO:0031329)	0.593498	1	2	24	USP13, SOGA1	down	in_26
Protein Transport (GO:0015031)	0.593509	1	3	82	SNX27, NSF, TLK1	up	in_27
Protein Dephosphorylation (GO:0006470)	0.593517	1	6	47	PPP4R3A, PTPN9, SSH1, CDC14B, PTPN12, PTPRO	down	in_15
Regulation Of Biomineral Tissue Development (GO:0070167)	0.593649	1	1	7	ANKH	down	ex_21
snRNA Processing (GO:0016180)	0.593649	1	1	7	INTS4	down	ex_21
Arp2/3 Complex-Mediated Actin Nucleation (GO:0034314)	0.593649	1	1	7	JMY	down	ex_21
Regulation Of Myotube Differentiation (GO:0010830)	0.593649	1	1	7	MAML1	down	ex_21
Ventricular Septum Development (GO:0003281)	0.593657	1	3	11	BMPR2, PDE2A, SLIT1	down	ex_01
Regulation Of Transcription By RNA Polymerase I (GO:0006356)	0.593657	1	3	11	CREBBP, BAZ1B, BAZ2A	down	ex_01
RNA Destabilization (GO:0050779)	0.593657	1	3	11	FTO, ROCK1, METTL16	down	ex_01
Carbohydrate Derivative Biosynthetic Process (GO:1901137)	0.593657	1	3	11	GK5, ST3GAL2, LARGE1	down	ex_01
Polyol Metabolic Process (GO:0019751)	0.593657	1	3	11	INPP5A, INPP4A, PPIP5K1	down	ex_01
Central Nervous System Neuron Development (GO:0021954)	0.593657	1	3	11	MAPT, NOVA2, TAOK1	down	ex_01
Cellular Response To Nerve Growth Factor Stimulus (GO:1990090)	0.593657	1	3	11	MAPT, TMEM108, RAPGEF1	down	ex_01
G Protein-Coupled Receptor Signaling Pathway, Coupled To Cyclic Nucleotide Second Messenger (GO:0007187)	0.593657	1	3	11	OPRD1, DHX8, HRH2	down	ex_01
Establishment Of Endothelial Barrier (GO:0061028)	0.593657	1	3	11	PPP1R16B, RAPGEF1, PDE2A	down	ex_01
Organic Hydroxy Compound Biosynthetic Process (GO:1901617)	0.593657	1	3	11	PRKAG2, CYP46A1, SCP2	down	ex_01
Regulation Of Protein Localization To Membrane (GO:1905475)	0.593657	1	3	11	PRKN, GPC1, FYN	down	ex_01
Positive Regulation Of Mitochondrial Fission (GO:0090141)	0.593657	1	3	11	PRKN, SPIRE1, MCU	down	ex_01
Regulation Of Establishment Of Planar Polarity (GO:0090175)	0.593657	1	3	11	SMURF2, DAAM1, NPHP3	down	ex_01
Lysosome Localization (GO:0032418)	0.593657	1	3	11	SPAG9, FLCN, MAP6	down	ex_01
miRNA Metabolic Process (GO:0010586)	0.593657	1	3	11	TUT4, PARN, DIS3L2	down	ex_01
Regulation Of Autophagy Of Mitochondrion (GO:1903146)	0.593657	1	3	11	USP36, SREBF2, PRKN	down	ex_01
Positive Regulation Of Translation (GO:0045727)	0.593738	1	5	46	PRR16, PABPC1, PKM, NGRN, RPS4X	up	ex_11
Regulation Of Transforming Growth Factor Beta Receptor Signaling Pathway (GO:0017015)	0.593921	1	2	34	DKK3, ARID4B	up	in_08
Regulation Of Protein Ubiquitination (GO:0031396)	0.593921	1	2	34	NDFIP1, GSK3B	up	in_08
Gluconeogenesis (GO:0006094)	0.59396	1	1	10	GPI	down	ex_09
Regulation Of Vascular Associated Smooth Muscle Cell Proliferation (GO:1904705)	0.59396	1	1	10	MEF2D	down	ex_09
Regulation Of Receptor Internalization (GO:0002090)	0.593965	1	1	13	MKLN1	up	ex_21
Establishment Of Protein Localization To Extracellular Region (GO:0035592)	0.593965	1	1	13	SEL1L	up	ex_21
Positive Regulation Of Cell Differentiation (GO:0045597)	0.593992	1	20	77	SMARCA4, DHX36, ACTL6B, DPF3, ZHX3, PBRM1, TMEM64, RIPOR2, MACROH2A1, GPC1, ZC4H2, BRINP3, LAMB1, BMPR2, SMARCC1, ARID1A, MTOR, NELL1, RBM4, NRCAM	down	ex_01
Regulation Of Wnt Signaling Pathway (GO:0030111)	0.594065	1	6	28	SMARCA4, SKI, WLS, MACF1, PSEN1, CDC73	down	in_10
Regulation Of Cellular Component Organization (GO:0051128)	0.594117	1	3	53	ARHGEF11, HSP90AA1, RIT2	up	ex_17
Positive Regulation Of Gene Expression (GO:0010628)	0.594254	1	11	119	PPARGC1A, MEF2C, ROCK2, CLU, SLC38A2, NOS1AP, APP, ANK2, HNRNPLL, FUBP1, FXR1	up	ex_02
Positive Regulation Of Phosphatidylinositol 3-Kinase Activity (GO:0043552)	0.594382	1	2	7	AMBRA1, PTK2B	down	ex_01
Positive Regulation Of Histone Acetylation (GO:0035066)	0.594382	1	2	7	BAZ1B, GLYR1	down	ex_01
Regulation Of Transcription Involved In G1/S Transition Of Mitotic Cell Cycle (GO:0000083)	0.594382	1	2	7	BRD4, TFDP1	down	ex_01
Negative Regulation Of Sodium Ion Transmembrane Transporter Activity (GO:2000650)	0.594382	1	2	7	CAMK2D, HECW1	down	ex_01
Regulation Of T Cell Receptor Signaling Pathway (GO:0050856)	0.594382	1	2	7	DGKZ, PTPRJ	down	ex_01
Positive Regulation Of Nuclear-Transcribed mRNA Catabolic Process, Deadenylation-Dependent Decay (GO:1900153)	0.594382	1	2	7	DHX36, TNRC6C	down	ex_01
Endoplasmic Reticulum To Cytosol Transport (GO:1903513)	0.594382	1	2	7	FAF2, NPLOC4	down	ex_01
Osteoclast Differentiation (GO:0030316)	0.594382	1	2	7	FARP2, GAB2	down	ex_01
Negative Regulation Of Platelet-Derived Growth Factor Receptor Signaling Pathway (GO:0010642)	0.594382	1	2	7	LRP1, PTPRJ	down	ex_01
Response To Nerve Growth Factor (GO:1990089)	0.594382	1	2	7	MAPT, RAPGEF1	down	ex_01
Glycerolipid Catabolic Process (GO:0046503)	0.594382	1	2	7	PLA2G4C, MGLL	down	ex_01
Protein Peptidyl-Prolyl Isomerization (GO:0000413)	0.594382	1	2	7	PPIG, NKTR	down	ex_01
Regulation Of Hematopoietic Progenitor Cell Differentiation (GO:1901532)	0.594382	1	2	7	PRKDC, DHX36	down	ex_01
Negative Regulation Of Signal Transduction By P53 Class Mediator (GO:1901797)	0.594382	1	2	7	PRKN, MDM2	down	ex_01
Regulation Of SNARE Complex Assembly (GO:0035542)	0.594382	1	2	7	PRRT2, STXBP1	down	ex_01
Ionotropic Glutamate Receptor Signaling Pathway (GO:0035235)	0.594382	1	2	7	PTK2B, GRIN1	down	ex_01
Positive Regulation Of Regulated Secretory Pathway (GO:1903307)	0.594382	1	2	7	RAB15, KCNB1	down	ex_01
Regulation Of T Cell Migration (GO:2000404)	0.594382	1	2	7	RIPOR2, SPNS2	down	ex_01
Negative Regulation Of mRNA Processing (GO:0050686)	0.594382	1	2	7	SFSWAP, RBMX	down	ex_01
Amino Acid Import Across Plasma Membrane (GO:0089718)	0.594382	1	2	7	SLC7A8, SLC1A1	down	ex_01
Detection Of Mechanical Stimulus (GO:0050982)	0.594382	1	2	7	TTN, PKD2	down	ex_01
miRNA Catabolic Process (GO:0010587)	0.594382	1	2	7	TUT4, PARN	down	ex_01
Protein Localization To Phagophore Assembly Site (GO:0034497)	0.594382	1	2	7	WIPI2, PACS2	down	ex_01
Axon Guidance (GO:0007411)	0.594562	1	13	42	RYK, CYFIP2, NTN1, KIF5C, KIF5B, SEMA6A, USP33, UNC5C, KLF7, NFASC, EPHB1, FYN, NRCAM	up	OPC_07
Positive Regulation Of Developmental Process (GO:0051094)	0.594674	1	11	85	SMARCA2, NCOA2, SS18, SUDS3, BASP1, RBBP7, CLASP2, FMR1, GSK3B, SORL1, HSP90AB1	up	ex_01
Protein Phosphorylation (GO:0006468)	0.59468	1	29	223	ATF2, PRKACB, CSNK1A1, CDKL5, VRK1, COPS2, ROCK2, DYRK1A, PIK3C3, TOP1, SNRK, CSNK1G3, EPHA7, EPHA3, APP, STK38L, SRPK1, TXK, TTBK2, PDK1, PDK3, MAP4K3, PAK1, CLK1, FER, GSK3B, MAST4, GRK3, MAPK6	up	ex_01
Regulation Of Apoptotic Process (GO:0042981)	0.59468	1	29	223	MLLT11, STAT1, MORF4L2, FKBP8, CLU, BCL2L2, HSP90AA1, API5, TNFRSF25, NAE1, GRID2, DNAJA1, MTCH1, HDAC3, OPA1, GLS2, ACTB, PDCD10, TSC22D1, TAX1BP1, CSRNP3, ANO6, PPID, RASA1, GSK3B, AVEN, SOD1, RBM5, IFT57	up	ex_01
Positive Regulation Of Transcription By RNA Polymerase II (GO:0045944)	0.5947	1	6	210	ATF1, EP300, TRAF6, ASXL2, PTOV1, SMAD5	down	ex_30
Organelle Organization (GO:0006996)	0.594713	1	26	186	CHGA, OPTN, DPYSL2, THY1, BSCL2, ATL1, SNX10, PINK1, PARK7, CFL1, REEP5, SAR1B, WASF3, CDC42, RAB14, SYNE1, SURF4, PITPNB, RAB6B, SORT1, RANBP9, WASL, PPIA, PPID, CHCHD10, CHCHD2	up	ex_06
Negative Regulation Of DNA-binding Transcription Factor Activity (GO:0043433)	0.594728	1	2	30	KDM1A, TAF3	up	in_10
Cellular Response To Oxidative Stress (GO:0034599)	0.594728	1	2	30	PPARGC1A, MAPK9	up	in_10
Macromolecule Catabolic Process (GO:0009057)	0.594732	1	3	20	SH3GLB1, EXOSC10, MTOR	up	astrocytes_18
Negative Regulation Of Autophagy (GO:0010507)	0.594732	1	3	20	SIRT2, MTOR, TAB2	up	astrocytes_18
Regulation Of BMP Signaling Pathway (GO:0030510)	0.594732	1	3	20	SKI, UBE2D3, LEMD3	up	astrocytes_18
Regulation Of mRNA Processing (GO:0050684)	0.594732	1	3	20	TIA1, SRRM1, PAPOLA	up	astrocytes_18
Regulation Of DNA Replication (GO:0006275)	0.594732	1	3	20	ZBTB38, WAPL, INO80D	up	astrocytes_18
Negative Regulation Of Multicellular Organismal Process (GO:0051241)	0.594899	1	8	55	LNPEP, TLR4, SUDS3, NFIB, ARID4B, DOCK7, ALDH1A1, NPTN	up	astrocytes_18
Positive Regulation Of Protein Modification Process (GO:0031401)	0.594899	1	8	55	VEGFA, FXR1, RAB3GAP1, DYRK1A, FGF2, CAMTA1, LIMCH1, NPTN	up	astrocytes_18
Transmembrane Receptor Protein Tyrosine Kinase Signaling Pathway (GO:0007169)	0.595163	1	7	84	SAMD12, PDGFB, GAB1, PTPRG, PLCB1, GRB10, IGF1R	down	endothelial_25
Protein Dephosphorylation (GO:0006470)	0.595364	1	7	54	MTMR3, SSH1, SSH2, PTPRE, PTPRA, PTPRS, PPP2R3A	down	ex_22
Positive Regulation Of Transcription By RNA Polymerase II (GO:0045944)	0.595364	1	64	206	DEK, ATF2, CREBBP, MLLT10, ATF6, RBPJ, AGO2, MED13, STAT3, KMT2A, KMT2C, ACTR3, PPP1R12A, OGT, CDC73, ZBTB38, ARNT, FOXJ3, ZMYND8, SMARCA1, LRP6, STAT5B, DHX9, UBE2E1, PRDM2, ATAD2B, SREBF2, CHD8, CHD6, DDX17, PCGF5, CDK13, HNRNPU, DCAF6, ZMIZ1, ELL2, PRKD1, CTBP2, PRKDC, TET3, TET2, KAT2B, ZEB2, BRD4, NFAT5, ASXL2, ASXL1, KLF7, HDAC4, APP, CREBRF, FUBP3, ATM, TBL1XR1, KDM1A, MEIS2, LPIN1, THRAP3, PAXBP1, TCF7L2, OXSR1, SSBP3, PKD2, RPS6KA3	up	OPC_07
Negative Regulation Of Transport (GO:0051051)	0.595382	1	2	13	NDFIP1, ERBB3	up	oligodendrocytes_04
Epidermal Growth Factor Receptor Signaling Pathway (GO:0007173)	0.595382	1	2	13	PTPN11, REPS2	up	oligodendrocytes_04
Regulation Of Axon Extension (GO:0030516)	0.595382	1	2	13	RUFY3, GSK3B	up	oligodendrocytes_04
DNA Duplex Unwinding (GO:0032508)	0.59552	1	4	15	ASCC1, RAD50, ERCC3, DTD1	down	ex_01
Non-Motile Cilium Assembly (GO:1905515)	0.59552	1	4	15	CEP89, TBC1D32, CSNK1D, PIBF1	down	ex_01
Positive Regulation Of Microtubule Polymerization Or Depolymerization (GO:0031112)	0.59552	1	4	15	CLIP1, MAPT, NUMA1, CDK5RAP2	down	ex_01
Regulation Of Glucose Import (GO:0046324)	0.59552	1	4	15	INSR, PID1, PRKAG2, AKT2	down	ex_01
Positive Regulation Of Filopodium Assembly (GO:0051491)	0.59552	1	4	15	NELL1, NEURL1, RIPOR2, PALM	down	ex_01
Regulation Of Metal Ion Transport (GO:0010959)	0.59552	1	4	15	P2RX7, BCL2, SPTBN4, EPB41	down	ex_01
Response To Glucose (GO:0009749)	0.59552	1	4	15	UNC13B, EIF2B3, KCNB1, ZNF236	down	ex_01
Regulation Of Potassium Ion Transmembrane Transporter Activity (GO:1901016)	0.59552	1	4	15	WWP2, DLG1, AKAP9, CACNA1D	down	ex_01
Fatty Acid Metabolic Process (GO:0006631)	0.59554	1	3	25	ACACA, MSMO1, ACADM	down	ex_21
Inorganic Anion Transmembrane Transport (GO:0098661)	0.59554	1	3	25	GABRA3, ANO10, SLC20A2	down	ex_21
Regulation Of Proteasomal Protein Catabolic Process (GO:0061136)	0.59554	1	3	25	PRKN, DAB2IP, PSMF1	down	ex_21
Regulation Of Neuron Differentiation (GO:0045664)	0.59554	1	3	25	ZFHX3, BRINP2, CDK5RAP2	down	ex_21
Nervous System Development (GO:0007399)	0.595558	1	10	155	FEZ1, GMFB, RAPGEF5, LY6H, SEMA5A, NRSN1, FGF5, NRGN, TAGLN3, NDUFS2	up	ex_21
Histone H2A Acetylation (GO:0043968)	0.595558	1	1	9	MORF4L2	up	ex_02
Regulation Of Macromolecule Metabolic Process (GO:0060255)	0.59582	1	2	34	FOXP1, RASA1	down	in_28
Positive Regulation Of Autophagy (GO:0010508)	0.59582	1	2	34	SESN3, DCN	down	in_28
Plasma Membrane Bounded Cell Projection Organization (GO:0120036)	0.596113	1	3	50	DOCK7, TMEM108, ATXN10	down	in_27
Regulation Of Translation (GO:0006417)	0.596168	1	3	73	EIF1, CALR, CSDE1	up	endothelial_25
Positive Regulation Of Double-Strand Break Repair (GO:2000781)	0.596171	1	8	27	FUS, TRRAP, SMARCD3, FMN2, EPC1, EPC2, BRD8, ARID2	up	astrocytes_05
RNA Processing (GO:0006396)	0.5962	1	8	68	SRRM4, SCAF11, SRRM1, SRSF4, CDK12, HNRNPC, TCERG1, RBM6	down	in_20
Positive Regulation Of Viral Process (GO:0048524)	0.596485	1	2	16	ATG12, RSF1	down	in_20
Positive Regulation Of Protein Secretion (GO:0050714)	0.596485	1	2	16	BMP6, WLS	down	in_20
Cell-Cell Junction Organization (GO:0045216)	0.596485	1	2	16	CDH4, TJP1	down	in_20
Receptor Internalization (GO:0031623)	0.596485	1	2	16	DNM2, ARRB1	down	in_20
Protein Sumoylation (GO:0016925)	0.596485	1	2	16	HDAC4, UHRF2	down	in_20
Regulation Of Protein Dephosphorylation (GO:0035304)	0.596485	1	2	16	PPP1R16B, TSC1	down	in_20
Positive Regulation Of Phosphatidylinositol 3-Kinase Signaling (GO:0014068)	0.596485	1	2	16	ROR2, INSR	down	in_20
Negative Regulation Of BMP Signaling Pathway (GO:0030514)	0.596485	1	2	16	SPART, DLX1	down	in_20
Fat Cell Differentiation (GO:0045444)	0.596485	1	2	16	TMEM120B, CTBP2	down	in_20
Protein K63-linked Ubiquitination (GO:0070534)	0.596485	1	2	16	WWP2, TRAF3	down	in_20
Cardiac Conduction (GO:0061337)	0.596485	1	2	16	YWHAE, AKAP9	down	in_20
Regulation Of BMP Signaling Pathway (GO:0030510)	0.596598	1	3	23	CRIM1, SKI, UBE2O	down	in_15
Double-Strand Break Repair Via Homologous Recombination (GO:0000724)	0.596598	1	3	23	EPC1, SPIDR, ATRX	down	in_15
Transmembrane Receptor Protein Serine/Threonine Kinase Signaling Pathway (GO:0007178)	0.596641	1	2	33	ZFYVE9, MAGI2	up	in_28
poly(A)+ mRNA Export From Nucleus (GO:0016973)	0.596705	1	1	7	SARNP	down	in_20
Cellular Response To Cytokine Stimulus (GO:0071345)	0.596725	1	6	72	RC3H1, AKAP6, GBP4, SYNCRIP, GAPDH, CBL	down	endothelial_25
Regulation Of Transcription By RNA Polymerase III (GO:0006359)	0.596726	1	2	13	BAZ1B, ZNF345	down	ex_23
Regulation Of Voltage-Gated Calcium Channel Activity (GO:1901385)	0.596726	1	2	13	CACNA1A, PPP3CC	down	ex_23
Neuron Projection Organization (GO:0106027)	0.596726	1	2	13	CHRNA7, ATP1A3	down	ex_23
Cytoplasmic Translational Initiation (GO:0002183)	0.596726	1	2	13	EIF3K, RBM4	down	ex_23
ncRNA Catabolic Process (GO:0034661)	0.596726	1	2	13	EXOSC10, DIS3L2	down	ex_23
Negative Regulation Of Telomere Maintenance Via Telomerase (GO:0032211)	0.596726	1	2	13	EXOSC10, NAT10	down	ex_23
Regulation Of Chromatin Organization (GO:1902275)	0.596726	1	2	13	KANSL1, TLK2	down	ex_23
Potassium Ion Import Across Plasma Membrane (GO:1990573)	0.596726	1	2	13	KCNJ6, ATP1A3	down	ex_23
Transcription Initiation-Coupled Chromatin Remodeling (GO:0045815)	0.596726	1	2	13	KMT2A, MACROH2A1	down	ex_23
Regulation Of Receptor Internalization (GO:0002090)	0.596726	1	2	13	MKLN1, ARRB1	down	ex_23
Negative Regulation Of Cold-Induced Thermogenesis (GO:0120163)	0.596726	1	2	13	NOVA2, FLCN	down	ex_23
Proteoglycan Biosynthetic Process (GO:0030166)	0.596726	1	2	13	PXYLP1, NDST3	down	ex_23
Negative Regulation Of Neurogenesis (GO:0050768)	0.596726	1	2	13	RUFY3, DPYSL5	down	ex_23
Histone Deubiquitination (GO:0016578)	0.596726	1	2	13	SF3B3, BABAM2	down	ex_23
Amino Acid Transport (GO:0006865)	0.596726	1	2	13	SLC36A4, SLC7A14	down	ex_23
Vesicle Budding From Membrane (GO:0006900)	0.596726	1	2	13	TRAPPC9, MYO18A	down	ex_23
Actin Filament Polymerization (GO:0030041)	0.596726	1	2	13	TTC17, SPIRE2	down	ex_23
Negative Regulation Of Response To Stimulus (GO:0048585)	0.596726	1	2	13	VPS13C, CASK	down	ex_23
Protein Targeting To Lysosome (GO:0006622)	0.596726	1	2	13	ZFYVE16, PXK	down	ex_23
Synaptic Vesicle Recycling (GO:0036465)	0.597095	1	6	27	AP3D1, DNM2, SYT7, OPHN1, PIP5K1C, GIT2	down	ex_06
Positive Regulation Of Endothelial Cell Migration (GO:0010595)	0.597095	1	6	27	BMPR2, SASH1, BCAS3, GPLD1, NELL1, ABL1	down	ex_06
Monocarboxylic Acid Metabolic Process (GO:0032787)	0.597095	1	6	27	SCP2, PCCA, HLCS, ME3, MCCC1, ACOT11	down	ex_06
RNA Metabolic Process (GO:0016070)	0.597181	1	14	54	HNRNPL, PARN, EXOSC10, DHX36, PABPN1, SETX, FTO, AGO2, DHX8, ADAR, ATXN2, ATXN1, RBM4, RBM6	down	ex_01
Negative Regulation Of Translation (GO:0017148)	0.597181	1	14	54	TSC1, CNOT10, ROCK1, DHX36, FTO, LARP1, AGO2, TNRC6A, TNRC6C, CELF1, METTL16, DAPK1, GAPDH, RBM4	down	ex_01
Positive Regulation Of Cell Motility (GO:2000147)	0.597373	1	17	50	ACVR1, CCAR1, APC, RUFY3, INSR, PTK2, ATM, ELP3, ADAM10, SEMA4D, SEMA5B, SEMA6D, CDH13, CEMIP, TIAM1, SEMA3C, EPHB2	down	ex_02
Regulation Of RNA Splicing (GO:0043484)	0.597446	1	3	50	CLK4, SON, ZNF326	up	ex_22
Calcium Ion Transport (GO:0006816)	0.597864	1	6	43	CLU, CACNA1A, TMEM165, FKBP1A, TPT1, SLC24A2	up	ex_06
Regulation Of JNK Cascade (GO:0046328)	0.597864	1	6	43	MTURN, MAPK8IP2, PINK1, APP, PJA2, HDAC3	up	ex_06
Cellular Response To Chemical Stress (GO:0062197)	0.597956	1	3	21	VRK2, FOXO1, PKD2	down	oligodendrocytes_00
Regulation Of Cell Division (GO:0051302)	0.598005	1	4	27	KAT2B, RAB11FIP3, BIRC6, SETD2	down	ex_17
Regulation Of Mitochondrion Organization (GO:0010821)	0.598005	1	4	27	MAPT, PRKN, SREBF2, SLC30A9	down	ex_17
Protein Processing (GO:0016485)	0.598005	1	4	27	PCSK7, MME, ECE1, SPPL3	down	ex_17
Phosphatidylinositol Biosynthetic Process (GO:0006661)	0.59823	1	5	34	MTMR7, INPP4A, PIGL, PIGN, EFR3B	down	ex_17
Adenylate Cyclase-Modulating G Protein-Coupled Receptor Signaling Pathway (GO:0007188)	0.59823	1	5	34	NPY1R, ADCY2, GABBR2, GNAO1, ADGRB2	down	ex_17
Vesicle Fusion (GO:0006906)	0.59823	1	5	34	VTI1A, RAB12, VAMP2, TSNARE1, GOSR1	down	ex_17
Histone H4 Acetylation (GO:0043967)	0.598337	1	5	19	ACTL6B, PHF20, TRRAP, ING5, EP400	down	ex_01
Negative Regulation Of Extrinsic Apoptotic Signaling Pathway (GO:2001237)	0.598337	1	5	19	BCL2, ZMYND11, EYA3, BCL2L1, SH3RF1	down	ex_01
Positive Regulation Of Intracellular Transport (GO:0032388)	0.598337	1	5	19	EIPR1, NUMA1, ICE1, CEP290, PCNT	down	ex_01
rRNA Metabolic Process (GO:0016072)	0.598337	1	5	19	MAPT, XRN1, NVL, EXOSC10, MARS1	down	ex_01
Positive Regulation Of Actin Filament Bundle Assembly (GO:0032233)	0.598337	1	5	19	MTSS1, NELL1, CCDC88A, EVL, SYNPO	down	ex_01
Protein Localization To Lysosome (GO:0061462)	0.598337	1	5	19	SZT2, GCC2, CACNG8, CACNG2, CACNG3	down	ex_01
Regulation Of Phosphoprotein Phosphatase Activity (GO:0043666)	0.598337	1	5	19	TSC1, MTOR, NUAK1, PPP6R2, GNA12	down	ex_01
Synaptic Transmission, Glutamatergic (GO:0035249)	0.598337	1	5	19	UNC13A, UNC13B, SEPTIN9, GRIA3, GRIK5	down	ex_01
Protein Localization To Organelle (GO:0033365)	0.598638	1	5	54	OPTN, PAQR3, ANK2, SORL1, GET1	up	ex_02
Nuclear-Transcribed mRNA Catabolic Process (GO:0000956)	0.598652	1	2	27	ATM, ZFP36L1	down	microglia_13
Negative Regulation Of Translation (GO:0017148)	0.598652	1	2	27	RPL13A, TNRC6A	down	microglia_13
mRNA Processing (GO:0006397)	0.598704	1	6	102	HNRNPU, PRKACA, HNRNPA2B1, DDX5, HSPA8, SON	up	ex_22
Protein-Containing Complex Assembly (GO:0065003)	0.598805	1	5	79	ADCY8, STXBP6, PPARGC1A, TCF4, PSMD11	up	in_10
Negative Regulation Of Multicellular Organismal Process (GO:0051241)	0.598807	1	8	52	LDLRAD4, PTPRO, ARID4A, ARID4B, DOCK7, MARK1, EVL, RPS6KA5	down	in_12
Positive Regulation Of DNA-templated Transcription, Elongation (GO:0032786)	0.598877	1	1	12	HMGN1	down	microglia_13
Positive Regulation Of Pattern Recognition Receptor Signaling Pathway (GO:0062208)	0.598877	1	1	12	TLR5	down	microglia_13
Regulation Of Smoothened Signaling Pathway (GO:0008589)	0.598947	1	3	21	MOSMO, CIBAR1, RACK1	up	ex_06
Regulation Of Neurotransmitter Receptor Activity (GO:0099601)	0.598947	1	3	21	OPRM1, MAPK8IP2, APP	up	ex_06
Regulation Of Amide Metabolic Process (GO:0034248)	0.598947	1	3	21	PGAM1, PUM3, MTPN	up	ex_06
Negative Regulation Of Organelle Assembly (GO:1902116)	0.598947	1	3	21	PINK1, FEZ1, FEZ2	up	ex_06
Response To Reactive Oxygen Species (GO:0000302)	0.598947	1	3	21	PTPRK, GLRX2, SOD1	up	ex_06
Anterograde Axonal Transport (GO:0008089)	0.598976	1	5	21	AP3D1, AP3B2, MAPK8IP3, SPAST, KIF1A	down	in_08
Positive Regulation Of Peptidyl-Serine Phosphorylation (GO:0033138)	0.598976	1	5	21	BRAF, APP, FNIP1, LATS1, RPTOR	down	in_08
Negative Regulation Of Protein Localization (GO:1903828)	0.598976	1	5	21	COMMD1, CORO2B, LATS1, OTUD7B, MACROH2A1	down	in_08
Regulation Of Proteasomal Protein Catabolic Process (GO:0061136)	0.598976	1	5	21	GLMN, COMMD1, DAB2IP, XPO1, GNA12	down	in_08
Regulation Of Epithelial Cell Proliferation (GO:0050678)	0.598976	1	5	21	MCC, CDC73, DAB2IP, EPB41L4B, DEAF1	down	in_08
Negative Regulation Of Kinase Activity (GO:0033673)	0.598976	1	5	21	NF1, PRKRIP1, UBASH3B, DEPTOR, EPHB2	down	in_08
Nuclear Export (GO:0051168)	0.598976	1	5	21	RANBP17, NEMF, RANBP2, XPO1, XPO5	down	in_08
Negative Regulation Of Autophagy (GO:0010507)	0.598976	1	5	21	RUBCN, KLHL22, USP36, RPTOR, TLK2	down	in_08
mRNA Transport (GO:0051028)	0.598976	1	5	21	SARNP, YTHDC1, SMG1, SMG6, XPO1	down	in_08
Positive Regulation Of Cell Projection Organization (GO:0031346)	0.599213	1	6	51	ROR2, EPHA3, ARHGAP35, RAPGEF2, TENM3, CUX1	down	in_20
Negative Regulation Of Supramolecular Fiber Organization (GO:1902904)	0.599308	1	2	36	CYRIB, APC2	down	ex_19
Positive Regulation Of Protein Binding (GO:0032092)	0.599308	1	2	36	PKD1, PPP2CB	down	ex_19
Regulation Of Monoatomic Ion Transmembrane Transporter Activity (GO:0032412)	0.599308	1	2	36	UTRN, GSG1L	down	ex_19
Vesicle Organization (GO:0016050)	0.599333	1	6	41	TRAPPC10, DNAJC13, TRAPPC9, VAMP2, TSNARE1, GOSR1	down	ex_17
Positive Regulation Of Phosphorylation (GO:0042327)	0.599392	1	8	62	APP, AKT2, INSR, SLCO3A1, SEMA4D, KNDC1, CCND3, NTRK3	down	ex_22
Protein Localization To Organelle (GO:0033365)	0.599392	1	8	62	SSB, DCP1A, WASHC2C, ARL6, BBS1, TRAM2, GBF1, GAK	down	ex_22
Negative Regulation Of DNA-binding Transcription Factor Activity (GO:0043433)	0.599491	1	4	33	KDM1A, BMP7, RWDD3, UFL1	down	astrocytes_05
Regulation Of JNK Cascade (GO:0046328)	0.599491	1	4	33	ULK4, APP, SH3RF1, EPHB1	down	astrocytes_05
Mitochondrion Organization (GO:0007005)	0.599491	1	4	33	YME1L1, SLC25A36, NIPSNAP2, STMP1	down	astrocytes_05
Regulation Of Small GTPase Mediated Signal Transduction (GO:0051056)	0.599499	1	4	43	FAM13B, TNFRSF25, ARHGEF9, CHN1	up	ex_02
Regulation Of Anatomical Structure Morphogenesis (GO:0022603)	0.599514	1	8	62	PDCD10, PAK1, CDH2, CLASP2, RAP2A, GSK3B, KIF13B, CHN1	up	ex_01
Translation (GO:0006412)	0.599514	1	8	62	RPL28, RPS29, MRPS6, HBS1L, MRPS30, EEF1A2, EEF1A1, RPL37A	up	ex_01
Substantia Nigra Development (GO:0021762)	0.599546	1	3	20	ATP5PF, DYNLL1, CCDC14	down	ex_17
Nucleocytoplasmic Transport (GO:0006913)	0.599546	1	3	20	BACH2, NPM1, NUP153	down	ex_17
Membrane Fission (GO:0090148)	0.599546	1	3	20	EXOC5, EXOC4, EXOC6	down	ex_17
Regulation Of Cysteine-Type Endopeptidase Activity Involved In Apoptotic Process (GO:0043281)	0.599546	1	3	20	MAP2K5, GRAMD4, ARL6IP5	down	ex_17
Myeloid Cell Differentiation (GO:0030099)	0.599714	1	1	15	SNRK	down	ex_24
Regulation Of ERK1 And ERK2 Cascade (GO:0070372)	0.599823	1	3	53	GAREM1, PDGFC, ROR1	up	in_08
Positive Regulation Of Cell Projection Organization (GO:0031346)	0.599823	1	3	53	ROR1, TENM3, TIAM1	up	in_08
Positive Regulation Of GTPase Activity (GO:0043547)	0.599823	1	5	94	RAPGEF6, APC2, MAPRE2, SEMA4D, RASGEF1C	down	ex_19
Cilium Assembly (GO:0060271)	0.599854	1	4	106	DYNLL1, SEPTIN7, IFT20, KIF3B	up	ex_09
Negative Regulation Of Multicellular Organismal Process (GO:0051241)	0.599988	1	2	51	ROBO1, HMGCR	up	in_20
Vesicle-Mediated Transport (GO:0016192)	0.600068	1	12	226	EXOC7, EXOC6, HMGXB4, RAB30, TVP23C, AP5M1, VPS51, WIPF3, SYT7, CLEC16A, DNM2, NCALD	down	ex_19
Regulation Of GTPase Activity (GO:0043087)	0.600101	1	10	86	RALGPS1, VAV2, DAB2IP, CHN2, PLXNC1, LRCH1, ARFGEF1, RAP1GAP, RALGDS, BCAS3	down	ex_21
Protein Polyubiquitination (GO:0000209)	0.600159	1	4	69	FBXL7, FBXW11, BCL2, UBR5	up	in_28
mRNA Processing (GO:0006397)	0.600205	1	4	63	PPARGC1A, DDX5, RBM5, TRA2B	up	in_10
mRNA Processing (GO:0006397)	0.600208	1	3	110	SRRM4, HNRNPA2B1, SNRPN	up	ex_19
Adenylate Cyclase-Modulating G Protein-Coupled Receptor Signaling Pathway (GO:0007188)	0.600394	1	4	34	ADCY5, GNAL, WASF2, AKAP12	down	ex_21
Endosome To Lysosome Transport (GO:0008333)	0.600394	1	4	34	HMGXB4, CLEC16A, TRAK1, CACNG2	down	ex_21
Cellular Response To Nutrient Levels (GO:0031669)	0.600394	1	4	34	JMY, PRKAG2, CLEC16A, ATG7	down	ex_21
Protein Catabolic Process (GO:0030163)	0.600394	1	4	34	PRKN, CTSB, OGA, DAB2IP	down	ex_21
Regulation Of Mitotic Cell Cycle Phase Transition (GO:1901990)	0.600394	1	4	34	SMARCA4, PBRM1, ARID1A, SMARCD3	down	ex_21
Regulation Of Transforming Growth Factor Beta Receptor Signaling Pathway (GO:0017015)	0.600637	1	8	34	SKI, RBBP4, ZBTB7A, LATS1, ZEB2, OGT, PPARG, TRIM33	down	in_08
Regulation Of Protein Phosphorylation (GO:0001932)	0.600754	1	5	85	FXR1, RACK1, PRNP, HSP90AA1, NRG1	up	ex_22
Synaptic Vesicle Recycling (GO:0036465)	0.601153	1	3	19	AP3D1, DNM1, DNM2	down	in_12
Anterograde Axonal Transport (GO:0008089)	0.601153	1	3	19	AP3D1, RAB27B, KIF1A	down	in_12
Positive Regulation Of JNK Cascade (GO:0046330)	0.601153	1	3	19	HIPK2, ANKRD6, SH3RF3	down	in_12
Nuclear Export (GO:0051168)	0.601153	1	3	19	RANBP17, POM121, TPR	down	in_12
Mitotic Cytokinesis (GO:0000281)	0.601153	1	3	19	SON, EXOC6B, CIT	down	in_12
Autophagosome Organization (GO:1905037)	0.601153	1	3	19	UBXN2A, PACS2, RB1CC1	down	in_12
Plasma Membrane Bounded Cell Projection Morphogenesis (GO:0120039)	0.601187	1	3	25	DNM2, PACSIN1, MINK1	down	in_20
Regulation Of Synaptic Transmission, Glutamatergic (GO:0051966)	0.601187	1	3	25	GRIN1, DGKZ, GRM4	down	in_20
Cellular Response To Nutrient Levels (GO:0031669)	0.601187	1	3	25	TSC1, FNIP1, PPARD	down	in_20
Regulation Of Canonical Wnt Signaling Pathway (GO:0060828)	0.601218	1	4	70	CYLD, XIAP, NPHP3, SMURF2	down	ex_24
Membrane Lipid Biosynthetic Process (GO:0046467)	0.601345	1	2	23	CERS4, ACER3	down	ex_09
Cellular Response To Chemical Stress (GO:0062197)	0.601389	1	2	22	SOD2, SETX	up	microglia_13
Intrinsic Apoptotic Signaling Pathway (GO:0097193)	0.601389	1	2	22	STK24, CUL1	up	microglia_13
Vesicle-Mediated Transport To The Plasma Membrane (GO:0098876)	0.601389	1	2	22	VTI1A, EXOC6B	up	microglia_13
Positive Regulation Of Microtubule Polymerization (GO:0031116)	0.601396	1	2	13	CKAP5, MECP2	up	astrocytes_18
Nucleosome Assembly (GO:0006334)	0.601396	1	2	13	DNAJC9, NASP	up	astrocytes_18
Negative Regulation Of Microtubule Polymerization Or Depolymerization (GO:0031111)	0.601396	1	2	13	DYRK1A, TTBK2	up	astrocytes_18
Limb Development (GO:0060173)	0.601396	1	2	13	KAT2A, CIBAR1	up	astrocytes_18
Positive Regulation Of Lipid Biosynthetic Process (GO:0046889)	0.601396	1	2	13	MTOR, SIRT2	up	astrocytes_18
Regulation Of Amide Metabolic Process (GO:0034248)	0.601396	1	2	13	MTPN, TMED10	up	astrocytes_18
Glycosaminoglycan Biosynthetic Process (GO:0006024)	0.601396	1	2	13	SLC10A7, EXT2	up	astrocytes_18
Stem Cell Differentiation (GO:0048863)	0.601396	1	2	13	TGFB2, FBXL17	up	astrocytes_18
Ephrin Receptor Signaling Pathway (GO:0048013)	0.601396	1	2	13	TIAM1, SIPA1L1	up	astrocytes_18
Regulation Of Interferon-Beta Production (GO:0032648)	0.601396	1	2	13	TLR4, PPM1B	up	astrocytes_18
Erythrocyte Differentiation (GO:0030218)	0.601396	1	2	13	VEGFA, UBA5	up	astrocytes_18
Positive Regulation Of Phosphorylation (GO:0042327)	0.601494	1	19	56	CSNK1D, INSR, PTK2, SLCO3A1, SEMA4D, MOB3B, WDFY2, TNIK, KNDC1, CCND3, CCND2, PSEN1, HSP90AA1, ACVR2A, FNIP1, RAD50, RB1CC1, FLCN, ARRB1	down	ex_02
Golgi Organization (GO:0007030)	0.601494	1	19	56	DYNC2H1, YIPF4, GOLGA8A, UBXN2A, CSNK1D, TRAPPC12, ATP8B2, TRAPPC8, VPS13B, NPLOC4, GOLGB1, GCC2, DYM, MYO18A, PLEKHM2, YWHAZ, GAK, TRIP11, HTT	down	ex_02
ERBB Signaling Pathway (GO:0038127)	0.601548	1	6	23	NRG1, BRAF, KIF16B, SHC3, PTPRR, PTK2B	down	ex_01
mRNA Transport (GO:0051028)	0.601548	1	6	23	UPF2, NUP214, CASC3, SMG1, SMG6, XPO1	down	ex_01
Regulation Of DNA-templated Transcription (GO:0006355)	0.60178	1	73	558	PKNOX2, DAB2IP, MED27, NAB1, CEP290, TRIM33, ZHX3, PBRM1, SUFU, DENND4A, RUNX1T1, ATF7IP, ZMIZ1, MTA3, ZNF37A, CTBP2, CDK5RAP2, NFATC3, ASH1L, NCOR2, TEAD1, NFIC, NFIX, NSD1, NSD2, TFDP2, ZNF727, TRERF1, VGLL4, TARBP1, POU2F1, DNM2, THRAP3, ZNF273, ACTL6B, SS18, ZNF236, ATXN7, ATXN1, BICRAL, FOXO3, ZNF652, GLIS1, SCMH1, FOXK1, ZBTB46, ZNF609, ERC1, LRP6, HIVEP3, NCOA2, CREB5, LRRFIP1, WWC1, ZFHX2, TAF15, ATP2B4, RB1, BACH2, BRD1, ZNF568, RBBP4, ABL1, DNMT3A, SMARCD3, INSR, BCL11A, ZFPM2, TSHZ2, DPF1, DPF3, SAFB2, CUX1	down	ex_22
Non-Membrane-Bounded Organelle Assembly (GO:0140694)	0.602	1	7	33	GOLGA8A, PRRC2C, NCOR1, MAPT, ATXN2, DYNC1H1, CENPC	down	in_10
Gene Expression (GO:0010467)	0.602121	1	15	103	RPL21, LMF1, RPL18, SETX, RPS28, RPL32, RPS14, AGO2, TASP1, RPLP1, SMG6, RPS8, RPSA, RPL13A, SARS1	down	ex_17
Regulation Of Cell Cycle Process (GO:0010564)	0.602327	1	6	39	SMARCA4, CCNL2, RAB11FIP4, MARK4, ARID2, SETD2	down	in_12
Positive Regulation Of Protein Metabolic Process (GO:0051247)	0.602329	1	2	54	NSF, MTOR	up	in_27
Cellular Response To Peptide Hormone Stimulus (GO:0071375)	0.602409	1	8	29	DENND4C, PDE3B, AKT2, INSR, GPLD1, PARP1, SORBS1, RAB10	down	ex_11
Regulation Of Focal Adhesion Assembly (GO:0051893)	0.602409	1	8	29	PTPRA, LIMS1, ROCK1, PTPRJ, BCAS3, PTK2, NELL1, MACF1	down	ex_11
Regulation Of Synaptic Transmission, Glutamatergic (GO:0051966)	0.602409	1	8	29	UNC13A, GRIN1, SHANK3, TSHZ3, CACNG8, GRIN2B, PTK2B, CACNG2	down	ex_11
Regulation Of Protein Secretion (GO:0050708)	0.602409	1	8	29	UNC13B, CD2AP, MYH10, SYT7, MYO18A, EIPR1, STXBP5L, HMGCR	down	ex_11
Positive Regulation Of Developmental Process (GO:0051094)	0.602457	1	3	60	RTN4, HSP90AB1, VPS35	up	in_15
Exocytosis (GO:0006887)	0.60247	1	3	32	CADPS2, NSF, RPH3A	up	ex_02
Positive Regulation Of Amide Metabolic Process (GO:0034250)	0.60247	1	3	32	ROCK2, CLU, FXR1	up	ex_02
Receptor-Mediated Endocytosis (GO:0006898)	0.602566	1	3	40	TMEM108, MAGI2, NEDD4	down	astrocytes_18
Retrograde Transport, Endosome To Golgi (GO:0042147)	0.602624	1	11	40	PIKFYVE, UBE2O, TMEM87A, VPS53, TBC1D14, VTI1A, DENND5A, SNX6, GBF1, SGSM2, ERC1	down	ex_11
Phosphate-Containing Compound Metabolic Process (GO:0006796)	0.602922	1	4	37	PPP3CB, IP6K1, PPM1A, PLPPR5	down	OPC_07
Organic Substance Transport (GO:0071702)	0.603134	1	3	46	ARL6IP5, CLU, CALCRL	up	ex_21
Neuron Differentiation (GO:0030182)	0.603134	1	3	46	MTPN, FZD3, RTN4	up	ex_21
Neuron Development (GO:0048666)	0.603217	1	4	64	RYK, APP, NTRK2, FRYL	up	in_12
Positive Regulation Of Programmed Cell Death (GO:0043068)	0.603307	1	9	70	ATG7, ATM, DAB2IP, FAF1, FOXO3, DNM2, DAPK1, SOD1, RPS6KA2	down	ex_22
Regulation Of Angiogenesis (GO:0045765)	0.603389	1	3	43	PDCD10, HIPK1, BMPER	up	ex_23
Regulation Of Cell Growth (GO:0001558)	0.603434	1	9	70	SMARCA2, MTPN, DCUN1D5, CRLF3, TEAD1, RBBP7, SDCBP, CAPRIN2, CHPT1	up	ex_01
Positive Regulation Of DNA-binding Transcription Factor Activity (GO:0051091)	0.603434	1	9	70	TRIM13, ATF2, MTPN, APP, PPARGC1A, ANKRD42, CLU, FER, PTEN	up	ex_01
Organonitrogen Compound Biosynthetic Process (GO:1901566)	0.603673	1	4	37	ACER3, BCAT1, B4GALT5, GCNT1	up	ex_11
Cell Junction Assembly (GO:0034329)	0.603673	1	4	37	CDH7, FLRT3, CDH10, GPM6A	up	ex_11
Phosphatidylinositol Biosynthetic Process (GO:0006661)	0.603673	1	4	37	MTMR6, PIK3R1, IP6K2, EFR3A	up	ex_11
Positive Regulation Of Binding (GO:0051099)	0.603673	1	4	37	SUB1, RAN, FKBP1A, STMN1	up	ex_11
Actin Filament Organization (GO:0007015)	0.603673	1	4	37	TAGLN3, WASL, TTN, RAC1	up	ex_11
Endocytosis (GO:0006897)	0.603767	1	6	56	ZFYVE9, LRP1, REPS1, RHOQ, NLGN3, SNX9	down	OPC_07
Protein Dephosphorylation (GO:0006470)	0.603829	1	2	48	PPP3CA, PPM1K	up	endothelial_25
mRNA Catabolic Process (GO:0006402)	0.603843	1	2	15	CNOT10, THRAP3	down	in_15
Negative Regulation Of BMP Signaling Pathway (GO:0030514)	0.603843	1	2	15	CRIM1, SKI	down	in_15
Cell Cycle G1/S Phase Transition (GO:0044843)	0.603843	1	2	15	CUL5, CAMK2A	down	in_15
Positive Regulation Of mRNA Catabolic Process (GO:0061014)	0.603843	1	2	15	GIGYF2, TNRC6A	down	in_15
Regulation Of Potassium Ion Transmembrane Transport (GO:1901379)	0.603843	1	2	15	KCNIP1, NOS1AP	down	in_15
Regulation Of Dendrite Morphogenesis (GO:0048814)	0.603843	1	2	15	KNDC1, CUX1	down	in_15
Negative Regulation Of Type I Interferon Production (GO:0032480)	0.603843	1	2	15	NPLOC4, RNF216	down	in_15
Glycerophospholipid Metabolic Process (GO:0006650)	0.603843	1	2	15	SERINC5, GDPD1	down	in_15
Signal Release From Synapse (GO:0099643)	0.603843	1	2	15	SNAP25, STXBP1	down	in_15
Positive Regulation Of Nervous System Development (GO:0051962)	0.603843	1	2	15	SPEN, LRRC4B	down	in_15
Vesicle Transport Along Microtubule (GO:0047496)	0.603843	1	2	15	TRAK1, KIF1A	down	in_15
Phosphatidylinositol Phosphate Biosynthetic Process (GO:0046854)	0.603843	1	2	15	TTC7B, EFR3B	down	in_15
Protein K63-linked Ubiquitination (GO:0070534)	0.603843	1	2	15	UBE2O, UBE2E2	down	in_15
Establishment Of Protein Localization To Vacuole (GO:0072666)	0.603843	1	2	15	VPS13A, CACNG3	down	in_15
Brain Development (GO:0007420)	0.603935	1	8	69	EML1, GRIN1, BPTF, CDK5RAP2, ZFHX3, PTCH1, SHANK3, DSCAML1	down	ex_21
Golgi Organization (GO:0007030)	0.603986	1	2	72	RAB2A, TMED10	up	ex_19
Positive Regulation Of Proteasomal Ubiquitin-Dependent Protein Catabolic Process (GO:0032436)	0.604199	1	2	26	SH3RF3, ARIH2	down	astrocytes_18
Cell Morphogenesis Involved In Neuron Differentiation (GO:0048667)	0.604199	1	2	26	SPTBN4, MAP2	down	astrocytes_18
Inorganic Cation Transmembrane Transport (GO:0098662)	0.604395	1	20	91	SLC12A2, TRPM2, KCNB1, KCNB2, ASIC2, KCNQ2, SLC8A2, SLC8A3, TRPC4AP, SLC9A7, SLC9A9, NALCN, KCND2, CACNA1D, ABCC8, TRPC1, KCNK10, ATP2B4, PKD1, PKD2	down	ex_06
Protein Sumoylation (GO:0016925)	0.604478	1	1	15	EYA1	up	in_28
Positive Regulation Of Stress Fiber Assembly (GO:0051496)	0.604478	1	1	15	LPAR1	up	in_28
Positive Regulation Of Intracellular Protein Transport (GO:0090316)	0.604622	1	6	56	RAN, PRNP, PIK3R1, VAMP2, OAZ1, TMEM30A	up	ex_11
Positive Regulation Of Cell Projection Organization (GO:0031346)	0.604622	1	6	56	RETREG3, EPHA3, SCN1B, SERPINI1, SNX3, RIT2	up	ex_11
Regulation Of Golgi Organization (GO:1903358)	0.60467	1	1	7	ARMH3	down	astrocytes_05
Modulation By Host Of Viral Process (GO:0044788)	0.60467	1	1	7	IGF2R	down	astrocytes_05
Contractile Actin Filament Bundle Assembly (GO:0030038)	0.60467	1	1	7	ITGB5	down	astrocytes_05
Negative Regulation Of Phosphatase Activity (GO:0010923)	0.60467	1	1	7	PPP1R1B	down	astrocytes_05
Positive Regulation Of Translational Initiation (GO:0045948)	0.60467	1	1	7	SH3BGRL	down	astrocytes_05
Positive Regulation Of Insulin Secretion Involved In Cellular Response To Glucose Stimulus (GO:0035774)	0.604775	1	1	3	BAIAP3	down	ex_01
White Fat Cell Differentiation (GO:0050872)	0.604775	1	1	3	CTBP1	down	ex_01
Regulation Of Basement Membrane Organization (GO:0110011)	0.604775	1	1	3	LAMB1	down	ex_01
Meiotic Sister Chromatid Cohesion (GO:0051177)	0.604775	1	1	3	MEIKIN	down	ex_01
Antigen Processing And Presentation Of Exogenous Peptide Antigen Via MHC Class I (GO:0042590)	0.604775	1	1	3	MFSD6	down	ex_01
Positive Regulation Of Monoatomic Ion Transmembrane Transport (GO:0034767)	0.604775	1	1	3	P2RX7	down	ex_01
C4-dicarboxylate Transport (GO:0015740)	0.604775	1	1	3	SLC1A1	down	ex_01
ATP Transport (GO:0015867)	0.604775	1	1	3	SLC25A24	down	ex_01
Ornithine Transport (GO:0015822)	0.604775	1	1	3	SLC25A29	down	ex_01
Regulation Of Lymphocyte Migration (GO:2000401)	0.604775	1	1	3	SPNS2	down	ex_01
Regulation Of Oxidoreductase Activity (GO:0051341)	0.604775	1	1	3	SZT2	down	ex_01
Regulation Of Cell Growth (GO:0001558)	0.604806	1	9	62	GNG4, INO80, PTCH2, DCBLD2, SGK3, RPTOR, KLHL22, SLIT1, BMPR2	down	ex_17
Positive Regulation Of Cellular Component Organization (GO:0051130)	0.604811	1	9	41	NEURL1, INSR, SPIDR, ADGRL1, SHANK3, FNIP1, SLF2, DAB2IP, FAF1	down	ex_06
Protein Deubiquitination (GO:0016579)	0.604811	1	9	41	USP8, PRKN, USP49, USP28, USP37, USP32, USP34, OTUD7A, BABAM2	down	ex_06
Regulation Of Cellular Component Organization (GO:0051128)	0.605012	1	12	39	RUFY2, ZFYVE16, ROCK1, ROCK2, HNRNPU, LATS1, CHPT1, RAPGEF2, SGK3, ITCH, MTOR, RPTOR	up	OPC_07
Macroautophagy (GO:0016236)	0.6052	1	3	56	ATG10, ATG7, ATG4B	down	ex_19
Negative Regulation Of Cell-Substrate Adhesion (GO:0010812)	0.605284	1	2	13	AJAP1, MAP4K4	down	ex_17
Early Endosome To Late Endosome Transport (GO:0045022)	0.605284	1	2	13	ANKRD27, KIF16B	down	ex_17
Regulation Of Tumor Necrosis Factor-Mediated Signaling Pathway (GO:0010803)	0.605284	1	2	13	CCDC3, PRKN	down	ex_17
Negative Regulation Of Cytokine-Mediated Signaling Pathway (GO:0001960)	0.605284	1	2	13	CCDC3, SLIT1	down	ex_17
Acylglycerol Metabolic Process (GO:0006639)	0.605284	1	2	13	DGKI, LMF1	down	ex_17
Positive Regulation Of Dephosphorylation (GO:0035306)	0.605284	1	2	13	DYNLL1, SPPL3	down	ex_17
Positive Regulation Of Signaling (GO:0023056)	0.605284	1	2	13	ECE1, WLS	down	ex_17
Mitotic Sister Chromatid Cohesion (GO:0007064)	0.605284	1	2	13	HDAC8, MAU2	down	ex_17
Regulation Of Cell Development (GO:0060284)	0.605284	1	2	13	KAT6B, FBXO22	down	ex_17
Positive Regulation Of Transcription Initiation By RNA Polymerase II (GO:0060261)	0.605284	1	2	13	MED27, TAF1	down	ex_17
Regulation Of Actin Filament Bundle Assembly (GO:0032231)	0.605284	1	2	13	PRKN, ALMS1	down	ex_17
Negative Regulation Of JNK Cascade (GO:0046329)	0.605284	1	2	13	PRKN, HDAC3	down	ex_17
Ceramide Biosynthetic Process (GO:0046513)	0.605284	1	2	13	ST6GALNAC5, SPTLC1	down	ex_17
Intracellular Protein Transmembrane Transport (GO:0065002)	0.605284	1	2	13	TIMM23B, AKT2	down	ex_17
Cytoskeleton-Dependent Intracellular Transport (GO:0030705)	0.605284	1	2	13	TUBB2A, CCDC88A	down	ex_17
RNA Polyadenylation (GO:0043631)	0.605284	1	2	13	WDR33, TENT4B	down	ex_17
Response To UV (GO:0009411)	0.605317	1	2	35	CREBBP, PTPRK	up	ex_17
MAPK Cascade (GO:0000165)	0.605317	1	2	35	MAP3K5, RIT2	up	ex_17
Regulation Of Oligodendrocyte Differentiation (GO:0048713)	0.605406	1	1	6	OPALIN	down	oligodendrocytes_00
Peptidyl-Tyrosine Modification (GO:0018212)	0.605443	1	5	16	CLK4, INSR, DYRK1A, TPST1, FYN	up	OPC_07
Receptor Internalization (GO:0031623)	0.605443	1	5	16	GRK4, SNCA, ITCH, RAB5A, ITGB1	up	OPC_07
Positive Regulation Of Secretion By Cell (GO:1903532)	0.605443	1	5	16	KCNB1, STXBP5, MYH10, SNCA, RAB5A	up	OPC_07
Negative Regulation Of Cell Adhesion (GO:0007162)	0.605443	1	5	16	RASA1, ERBB3, SEMA6A, TBCD, ADAM10	up	OPC_07
Regulation Of Exocytosis (GO:0017157)	0.605443	1	5	16	TPCN2, STXBP5, SNCA, RAB5A, RAB8B	up	OPC_07
Regulation Of Cellular Localization (GO:0060341)	0.605443	1	5	16	USP8, KDM1A, RABGAP1L, CSNK1E, MAPK8	up	OPC_07
Positive Regulation Of Gene Expression (GO:0010628)	0.605589	1	8	137	HIF1A, OLFM1, CLU, GAPDH, FXR1, GARS1, ACTG1, DDX3X	up	ex_22
Negative Regulation Of Phosphorylation (GO:0042326)	0.605639	1	2	28	PRKN, PRNP	up	ex_23
Cytoplasmic Microtubule Organization (GO:0031122)	0.605639	1	2	28	RAB11A, CLIP3	up	ex_23
Regulation Of Response To External Stimulus (GO:0032101)	0.605639	1	2	28	STK24, APPL1	up	ex_23
Mitotic Sister Chromatid Segregation (GO:0000070)	0.605646	1	5	36	RAN, NUDC, MAP9, RAB11A, TTN	up	ex_06
Negative Regulation Of Canonical Wnt Signaling Pathway (GO:0090090)	0.605986	1	2	34	NPHP3, CYLD	down	ex_24
Peptidyl-Lysine Modification (GO:0018205)	0.605986	1	2	34	SIRT5, EEF1AKMT1	down	ex_24
Positive Regulation Of Phosphatidylinositol 3-Kinase Activity (GO:0043552)	0.606012	1	1	6	IRS1	up	ex_06
Positive Regulation Of Stress-Activated MAPK Cascade (GO:0032874)	0.606087	1	2	30	ARL6IP5, SEMA3A	up	ex_21
Telomere Maintenance (GO:0000723)	0.606087	1	2	30	PTGES3, TERF2IP	up	ex_21
Regulation Of Transcription By RNA Polymerase II (GO:0006357)	0.606148	1	17	631	NR2F1, ATAD2, PTMA, TCF4, LDB2, MTDH, FUBP3, PAXBP1, SNCA, PRKAR1A, DHX36, RTF1, WWC3, RPL10, ENO1, BEX1, CHCHD2	up	ex_19
Negative Regulation Of Cell Growth (GO:0030308)	0.606174	1	2	31	CRLF3, KIAA0319	up	in_12
Negative Regulation Of Macromolecule Biosynthetic Process (GO:0010558)	0.606174	1	2	31	EPHA4, TRIM2	up	in_12
Positive Regulation Of Protein Localization To Membrane (GO:1905477)	0.606174	1	2	31	SQSTM1, PRNP	up	in_12
post-Golgi Vesicle-Mediated Transport (GO:0006892)	0.606174	1	2	31	VTI1A, GOPC	up	in_12
Positive Regulation Of Wnt Signaling Pathway (GO:0030177)	0.606752	1	2	33	SKI, USP34	down	in_27
Endocytosis (GO:0006897)	0.60676	1	6	42	LRP1B, REPS2, PICALM, LDLRAD3, PIKFYVE, PIK3C3	up	oligodendrocytes_04
Peptidyl-Serine Phosphorylation (GO:0018105)	0.60676	1	6	42	PRKDC, TTBK2, PIKFYVE, ATM, GSK3B, TNKS	up	oligodendrocytes_04
Microtubule Polymerization (GO:0046785)	0.60685	1	5	18	CCDC57, MAPT, CENPJ, TUBGCP5, SLAIN2	down	ex_11
Negative Regulation Of TOR Signaling (GO:0032007)	0.60685	1	5	18	DEPDC5, WDR59, CASTOR2, NUAK1, FLCN	down	ex_11
Regulation Of Mitochondrial Membrane Potential (GO:0051881)	0.60685	1	5	18	MAPT, BCL2, OPRD1, AKT2, ABL1	down	ex_11
Nuclear Transport (GO:0051169)	0.60685	1	5	18	NUP214, NUP153, NUP98, NUP160, XPO1	down	ex_11
Regulation Of Protein Localization To Nucleus (GO:1900180)	0.60685	1	5	18	NVL, YWHAZ, MTOR, LATS1, FLCN	down	ex_11
Intracellular Steroid Hormone Receptor Signaling Pathway (GO:0030518)	0.60685	1	5	18	RBFOX2, ARID1A, ESR1, ZMIZ1, PPARGC1B	down	ex_11
Regulation Of Dendrite Morphogenesis (GO:0048814)	0.60685	1	5	18	SEMA4D, HECW2, SARM1, KNDC1, CUX1	down	ex_11
Positive Regulation Of Stem Cell Population Maintenance (GO:1902459)	0.60685	1	5	18	SMARCC1, BICRAL, ARID1A, SMARCA4, ARID4B	down	ex_11
Protein K63-linked Ubiquitination (GO:0070534)	0.60685	1	5	18	UBE2O, PRKN, WWP2, TRAF3, RNF168	down	ex_11
Axon Guidance (GO:0007411)	0.606968	1	3	54	ALCAM, NELL1, CHN1	up	ex_17
Protein Dephosphorylation (GO:0006470)	0.606968	1	3	54	PTPRK, PTPRG, PPP2R2A	up	ex_17
Protein Transport (GO:0015031)	0.607015	1	19	90	OPTN, STXBP1, HERC2, WLS, TANGO6, MACF1, GCC2, GOLGA4, COPG2, SNX9, RAB6A, ZDHHC17, KIF13A, STX8, OLFM2, RAB28, TVP23A, TVP23C, CEP290	down	in_10
Regulation Of DNA Metabolic Process (GO:0051052)	0.607247	1	2	29	INO80D, TMEM98	down	oligodendrocytes_04
Regulation Of Canonical Wnt Signaling Pathway (GO:0060828)	0.607261	1	16	73	UBAC2, LATS1, WNK1, WNK2, FAM53B, PTPRO, ANKRD6, DAB2IP, USP8, PRKN, GPC5, LRRK1, USP34, TNKS, CSNK1G1, ZNRF3	down	ex_06
Protein Modification By Small Protein Conjugation (GO:0032446)	0.607528	1	12	131	DCUN1D5, KLHL2, WWP1, FBXW7, CRBN, UBE2D3, RCHY1, PIAS1, TRIM69, UBR3, CBL, FBXO9	up	ex_02
Regulation Of Apoptotic Process (GO:0042981)	0.607809	1	58	223	UNC13B, TRRAP, AKT2, ZBTB7A, LATS1, SETX, BIN1, PRKDC, MYO18A, ANXA4, BRAF, RNF157, BCLAF1, MGMT, DAB2IP, PHLPP1, ING5, SEMA4D, FBXO11, FBXO10, BCL2L1, MDM2, ABL1, NRG1, BCL2, MTOR, FHL2, FYN, ACTN1, MAPK8IP3, CCAR1, NEURL1, CCNL2, ATM, SGK1, BABAM2, PRMT2, FAF1, SH3RF1, KLHL20, PRKN, EP400, USP47, USP42, PSEN1, ARHGAP21, DNM2, AHI1, QRICH1, RBM25, USP36, DDX42, STK3, DAPK1, ERCC3, FLCN, MAPK8, PTK2B	down	ex_01
Negative Regulation Of MAPK Cascade (GO:0043409)	0.607843	1	2	33	PEBP1, UCHL1	up	ex_22
Positive Regulation Of Protein Localization To Membrane (GO:1905477)	0.607843	1	2	33	STX3, PRNP	up	ex_22
Positive Regulation Of Protein Modification By Small Protein Conjugation Or Removal (GO:1903322)	0.607843	1	2	33	UBE3A, SUMO1	up	ex_22
Protein Complex Oligomerization (GO:0051259)	0.607843	1	2	33	ZBTB1, G3BP2	up	ex_22
Negative Regulation Of Cysteine-Type Endopeptidase Activity Involved In Apoptotic Process (GO:0043154)	0.608265	1	2	16	ARL6IP1, SH3RF1	down	astrocytes_05
Memory (GO:0007613)	0.608265	1	2	16	ATAD1, APOE	down	astrocytes_05
Regulation Of Microtubule Cytoskeleton Organization (GO:0070507)	0.608265	1	2	16	EFNA5, CLASP2	down	astrocytes_05
Negative Regulation Of Protein Localization (GO:1903828)	0.608265	1	2	16	GPM6B, RIPOR2	down	astrocytes_05
Vacuolar Transport (GO:0007034)	0.608265	1	2	16	IGF2R, VPS54	down	astrocytes_05
Positive Regulation Of Myoblast Differentiation (GO:0045663)	0.608265	1	2	16	LRRC8A, RIPOR2	down	astrocytes_05
Regulation Of G Protein-Coupled Receptor Signaling Pathway (GO:0008277)	0.608265	1	2	16	TULP3, RGS7	down	astrocytes_05
Regulation Of Stress-Activated MAPK Cascade (GO:0032872)	0.608265	1	2	16	ULK4, EPHB1	down	astrocytes_05
Phosphatidylinositol Metabolic Process (GO:0046488)	0.60833	1	8	31	PI4KA, MTMR1, MTMR7, INPP4A, PITPNM2, PITPNM3, PIP5K1A, PIP5K1C	down	ex_01
Positive Regulation Of Transcription By RNA Polymerase II (GO:0045944)	0.608354	1	18	244	JUN, MED13, PPARA, E2F3, PRDM5, SREBF2, POU3F2, SFPQ, DDX3X, MAML3, PRKD1, RARB, FGF1, ABL1, MAVS, SSBP3, PKD1, THRA	down	astrocytes_18
Ubiquitin-Dependent Protein Catabolic Process (GO:0006511)	0.608884	1	5	134	RNF216, KLHL3, TRIM9, SMURF2, PSMD11	up	in_20
Nuclear Transport (GO:0051169)	0.608958	1	1	14	NUP58	up	in_12
Metal Ion Transport (GO:0030001)	0.60915	1	2	52	CLU, SLC11A2	up	ex_09
Nervous System Development (GO:0007399)	0.609248	1	2	148	BTBD3, PKD1	up	ex_24
Post-Translational Protein Modification (GO:0043687)	0.60941	1	4	18	BAZ1B, TNKS, RPS6KA5, HLCS	down	ex_06
Epidermal Growth Factor Receptor Signaling Pathway (GO:0007173)	0.60941	1	4	18	BRAF, KIF16B, SHC3, NCK2	down	ex_06
Glycolipid Biosynthetic Process (GO:0009247)	0.60941	1	4	18	DPM1, PIGL, PIGZ, ST3GAL2	down	ex_06
Positive Regulation Of Cell-Substrate Adhesion (GO:0010811)	0.60941	1	4	18	LIMS1, NELL1, CDH13, ABL1	down	ex_06
Positive Regulation Of Microtubule Polymerization (GO:0031116)	0.60941	1	4	18	NAV3, CLIP1, MAPT, MECP2	down	ex_06
Regulation Of Cellular Metabolic Process (GO:0031323)	0.60941	1	4	18	NCOR2, PRKN, PRKAG2, EP300	down	ex_06
Regulation Of Cell Death (GO:0010941)	0.60941	1	4	18	PACRG, ACER3, SARM1, FAF1	down	ex_06
RNA Modification (GO:0009451)	0.60941	1	4	18	PUS7L, TRMT9B, ANKRD16, METTL6	down	ex_06
Organelle Membrane Fusion (GO:0090174)	0.60941	1	4	18	STX8, SYT7, TSNARE1, STX6	down	ex_06
Regulation Of Cell-Substrate Adhesion (GO:0010810)	0.60941	1	4	18	TBCD, CORO2B, LIMS1, PTPRO	down	ex_06
Negative Regulation Of Cell-Substrate Adhesion (GO:0010812)	0.60941	1	4	18	TBCD, CORO2B, PTPRO, NEXMIF	down	ex_06
Positive Regulation Of Signal Transduction (GO:0009967)	0.609585	1	6	88	PDCD10, LMO3, ATP6V0C, LANCL2, IL7, NPTN	up	ex_23
Negative Regulation Of Multicellular Organismal Process (GO:0051241)	0.609762	1	3	51	DOCK7, MARK1, DUSP10	down	in_27
Selective Autophagy (GO:0061912)	0.609876	1	4	31	ATM, PRKN, SNX7, UBQLN1	down	ex_22
Golgi To Plasma Membrane Transport (GO:0006893)	0.609876	1	4	31	BBS1, RAB10, EXOC4, EXOC7	down	ex_22
Intrinsic Apoptotic Signaling Pathway (GO:0097193)	0.609876	1	4	31	BRSK2, CUL3, ATM, DAB2IP	down	ex_22
Endocytic Recycling (GO:0032456)	0.609876	1	4	31	DENND1A, WASHC2C, RAB11FIP3, SNX7	down	ex_22
Positive Regulation Of Protein Polymerization (GO:0032273)	0.609876	1	4	31	MAPT, FCHSD2, CTTN, CDK5RAP2	down	ex_22
Regulation Of Stress Fiber Assembly (GO:0051492)	0.609876	1	4	31	ROCK1, PPFIA1, WASF2, ALMS1	down	ex_22
Regulation Of Alternative mRNA Splicing, Via Spliceosome (GO:0000381)	0.609876	1	4	31	THRAP3, RBM25, CELF4, FAM172A	down	ex_22
Regulation Of DNA Replication (GO:0006275)	0.609876	1	4	31	USP37, BCAR3, ORC5, FAF1	down	ex_22
Mitotic Cell Cycle Phase Transition (GO:0044772)	0.609904	1	2	35	CDC27, CCNY	up	in_08
Regulation Of Cellular Response To Stress (GO:0080135)	0.609904	1	2	35	SLC38A2, GSK3B	up	in_08
Positive Regulation Of Canonical Wnt Signaling Pathway (GO:0090263)	0.609966	1	4	31	GPC5, CAPRIN2, CSNK1G3, TNKS2	up	ex_01
Golgi To Plasma Membrane Transport (GO:0006893)	0.609966	1	4	31	NSF, EXOC5, VAMP2, STEAP2	up	ex_01
Regulation Of Cellular Catabolic Process (GO:0031329)	0.609966	1	4	31	PIK3C3, PSAP, WAC, WDR41	up	ex_01
Negative Regulation Of Defense Response (GO:0031348)	0.609966	1	4	31	PTPN2, CYLD, FXR1, MACIR	up	ex_01
Protein Dephosphorylation (GO:0006470)	0.610123	1	3	48	MTMR6, PPP2R3A, PPM1A	up	in_12
Vesicle-Mediated Transport (GO:0016192)	0.610199	1	11	195	AP1M1, AP3S1, VPS4B, STX17, COMMD1, AP2A2, STEAP2, SYT4, CHMP3, RUBCN, CYTH1	down	ex_24
Positive Regulation Of Cell Adhesion (GO:0045785)	0.610319	1	2	21	CD47, LAMA2	up	ex_02
Positive Regulation Of DNA Recombination (GO:0045911)	0.610319	1	2	21	MORF4L2, TRAPPC13	up	ex_02
Glycosaminoglycan Biosynthetic Process (GO:0006024)	0.610319	1	2	21	SLC10A7, CHST9	up	ex_02
T Cell Receptor Signaling Pathway (GO:0050852)	0.610319	1	2	21	TNFRSF21, PIK3CA	up	ex_02
Organelle Disassembly (GO:1903008)	0.610319	1	2	21	VRK1, HBS1L	up	ex_02
Protein Localization To Cell Periphery (GO:1990778)	0.610339	1	5	42	CLASP2, EZR, DPP10, SPTBN4, SPTBN1	down	astrocytes_05
Negative Regulation Of Cell Migration (GO:0030336)	0.610339	1	5	42	EPHA4, CLASP2, VCL, RECK, PTEN	down	astrocytes_05
Mitotic Cytokinesis (GO:0000281)	0.610349	1	3	23	EXOC4, EXOC7, ROCK1	down	ex_22
Regulation Of Telomere Maintenance (GO:0032204)	0.610349	1	3	23	SLF2, SMG6, HDAC8	down	ex_22
Regulation Of Protein Modification Process (GO:0031399)	0.610349	1	3	23	SPRED2, ATG7, FKTN	down	ex_22
Regulation Of Heart Contraction (GO:0008016)	0.610349	1	3	23	SPTBN4, ATP2B4, SLC8A3	down	ex_22
Positive Regulation Of Macroautophagy (GO:0016239)	0.610373	1	3	36	HTT, AMBRA1, BNIP3	down	ex_09
Protein Catabolic Process (GO:0030163)	0.610373	1	3	36	PRPF19, SFI1, BNIP3	down	ex_09
Cell-Cell Junction Organization (GO:0045216)	0.610428	1	3	23	CDH6, CDH2, CDH10	up	ex_01
Regulation Of Kinase Activity (GO:0043549)	0.610428	1	3	23	HNRNPU, SOD1, CCNY	up	ex_01
mRNA Transport (GO:0051028)	0.610428	1	3	23	NUP133, HNRNPA2B1, FMR1	up	ex_01
Muscle Contraction (GO:0006936)	0.610428	1	3	23	ROCK2, ASPH, MYOM2	up	ex_01
Regulation Of Autophagy (GO:0010506)	0.610552	1	6	73	PIP4K2A, PRKN, SH3BP4, DAP, GAPDH, AMBRA1	down	endothelial_25
Golgi To Plasma Membrane Protein Transport (GO:0043001)	0.610647	1	1	10	GOLGA4	up	microglia_13
Positive Regulation Of Hydrolase Activity (GO:0051345)	0.610668	1	2	52	CALM2, WDR41	up	in_20
DNA-templated Transcription (GO:0006351)	0.610668	1	2	52	TSC22D1, RO60	up	in_20
Regulation Of Protein Binding (GO:0043393)	0.610734	1	6	52	PRKN, EPB41, PSEN1, MARK2, TAF1, MAPK8	down	ex_21
Cellular Component Assembly (GO:0022607)	0.610744	1	7	59	EZR, GPM6B, ARL6IP1, SPTBN1, GSN, RTN3, MAGI1	down	astrocytes_05
Chromatin Organization (GO:0006325)	0.610804	1	15	117	HNRNPC, RB1, MTA3, ACTL6B, DPF1, DPF3, SS18, PBRM1, BICRAL, RBBP4, KDM4B, USP36, KDM6A, SMARCD3, HDAC8	down	ex_22
Protein Localization To Membrane (GO:0072657)	0.610934	1	11	86	ATP1B1, ROCK2, CLASP2, LIN7C, RAP2A, CPE, RAPGEF2, RAB11A, TM9SF3, ZDHHC2, ARL5A	up	ex_01
Golgi Vesicle Transport (GO:0048193)	0.610993	1	2	69	TRAPPC13, CYTH3	down	ex_30
Sister Chromatid Segregation (GO:0000819)	0.611309	1	1	8	KLHL22	down	OPC_07
Peptidyl-Tyrosine Dephosphorylation (GO:0035335)	0.611309	1	1	8	PTPN9	down	OPC_07
Regulation Of Defense Response To Virus By Host (GO:0050691)	0.611309	1	1	8	TRAF3IP2	down	OPC_07
Negative Regulation Of Protein Kinase Activity (GO:0006469)	0.611398	1	5	35	PTPRT, PRKRIP1, MACROH2A1, SRCIN1, PRKAG2	down	ex_23
Positive Regulation Of DNA Metabolic Process (GO:0051054)	0.611398	1	5	35	RNF168, BABAM2, NPM2, RAD50, FAF1	down	ex_23
Regulation Of Cilium Assembly (GO:1902017)	0.611398	1	5	35	WDPCP, TBC1D9B, CCDC88A, TBC1D22A, MARK4	down	ex_23
Regulation Of Apoptotic Process (GO:0042981)	0.611407	1	65	191	UNC13B, TRRAP, LATS1, SETX, BIN1, MYO18A, ATG7, BRAF, RNF157, BCLAF1, MGMT, PHLPP1, HTT, SEMA4D, FBXO11, FBXO10, FOXO3, HSP90B1, MAP3K5, ABL1, HSP90AA1, BCL2, NF1, TMBIM6, MAPKAP1, FHL2, FYN, MAPK8IP3, CCAR1, APC, NEURL1, ACTB, PTK2, MBTD1, EPC2, ATM, SGK1, BABAM2, XIAP, ANKRD13C, FAF1, LCMT1, RAF1, PRKN, PAK2, CCND2, EP400, USP47, USP42, PSEN1, FAM162A, DNM2, AHI1, JMY, QRICH1, RBM25, DDX42, GRK5, DAPK1, YWHAZ, NAA15, ACVR1C, FLCN, MAPK8, RPS6KA3	down	ex_02
Positive Regulation Of MAPK Cascade (GO:0043410)	0.611544	1	2	73	ARL6IP5, SOD1	up	ex_19
Positive Regulation Of Hydrolase Activity (GO:0051345)	0.611544	1	2	73	CALM3, ITGB1	up	ex_19
Brain Development (GO:0007420)	0.611544	1	2	73	CDH2, ROGDI	up	ex_19
Negative Regulation Of Protein Kinase Activity (GO:0006469)	0.611579	1	2	18	ADAR, PPM1E	down	OPC_07
Sodium Ion Transmembrane Transport (GO:0035725)	0.611579	1	2	18	ASIC1, SLC24A3	down	OPC_07
Establishment Of Protein Localization To Membrane (GO:0090150)	0.611579	1	2	18	CHM, RABGEF1	down	OPC_07
Transport Across Blood-Brain Barrier (GO:0150104)	0.611579	1	2	18	LRP1, SLC24A3	down	OPC_07
Dendrite Morphogenesis (GO:0048813)	0.611579	1	2	18	PTN, CTNNA2	down	OPC_07
Regulation Of Protein Metabolic Process (GO:0051246)	0.6116	1	7	32	ATXN2, ELP4, TRAF3, SSH1, FAF1, MSI2, MAPK8	down	ex_06
Autophagosome Organization (GO:1905037)	0.6116	1	7	32	NSFL1C, RAB7A, DNAJC16, PACS2, RB1CC1, ATG7, SPG11	down	ex_06
Regulation Of Endocytosis (GO:0030100)	0.6116	1	7	32	RUFY2, RUFY1, SYT7, CDH13, SCAMP5, OPHN1, ABL1	down	ex_06
Regulation Of Protein Secretion (GO:0050708)	0.6116	1	7	32	UNC13B, SLC12A2, CD2AP, SYT7, MYO18A, EIPR1, STXBP5L	down	ex_06
Amino Acid Catabolic Process (GO:0009063)	0.611715	1	1	8	CARNMT1	up	ex_11
tRNA Methylation (GO:0030488)	0.611715	1	1	8	THUMPD2	up	ex_11
Regulation Of Plasma Membrane Bounded Cell Projection Assembly (GO:0120032)	0.611734	1	9	35	PPP1R16B, SDCCAG8, TBC1D9B, INTU, CAPZB, TBC1D19, TBC1D5, SH3YL1, TBC1D22A	down	ex_01
Protein Localization To Nucleus (GO:0034504)	0.611843	1	2	35	KPNA5, STK4	down	in_28
Lipid Translocation (GO:0034204)	0.611853	1	3	6	ATP11B, ATP9B, ATP9A	up	oligodendrocytes_00
ncRNA Metabolic Process (GO:0034660)	0.611853	1	3	6	DDX17, PARN, MAPT	up	oligodendrocytes_00
Myoblast Fusion (GO:0007520)	0.611853	1	3	6	DOCK5, ADGRB3, DOCK1	up	oligodendrocytes_00
Retrograde Axonal Transport (GO:0008090)	0.611853	1	3	6	DST, KIF5B, PAFAH1B1	up	oligodendrocytes_00
DNA-templated Transcription Elongation (GO:0006354)	0.611853	1	3	6	ELP2, CDC73, SETD2	up	oligodendrocytes_00
Synaptic Vesicle Localization (GO:0097479)	0.611853	1	3	6	KIF5C, KIF5B, SYNDIG1	up	oligodendrocytes_00
Establishment Of Vesicle Localization (GO:0051650)	0.611853	1	3	6	KIF5C, SYT11, KIF5B	up	oligodendrocytes_00
Astral Microtubule Organization (GO:0030953)	0.611853	1	3	6	KPNB1, NUMA1, CLASP1	up	oligodendrocytes_00
Regulation Of Spindle Organization (GO:0090224)	0.611853	1	3	6	NUMA1, GNAI1, SENP6	up	oligodendrocytes_00
Phosphatidylinositol-3-Phosphate Biosynthetic Process (GO:0036092)	0.611853	1	3	6	PIK3CB, PIK3CA, PIK3C3	up	oligodendrocytes_00
Membrane Fusion (GO:0061025)	0.611853	1	3	6	RABEP1, VAPA, UBXN2A	up	oligodendrocytes_00
Regulation Of Synaptic Vesicle Exocytosis (GO:2000300)	0.611853	1	3	6	RAP1A, RAP1B, RAB3GAP1	up	oligodendrocytes_00
Regulation Of Cell Junction Assembly (GO:1901888)	0.611853	1	3	6	SETD5, RAP1A, RAP1B	up	oligodendrocytes_00
Regulation Of Synapse Organization (GO:0050807)	0.611853	1	3	6	TANC1, SETD5, CTTNBP2	up	oligodendrocytes_00
Regulation Of Lipid Biosynthetic Process (GO:0046890)	0.61196	1	2	8	ASXL3, RPTOR	down	in_08
Protein Localization To Chromosome, Telomeric Region (GO:0070198)	0.61196	1	2	8	ATRX, ZNF827	down	in_08
Negative Regulation Of Peptidyl-Serine Phosphorylation (GO:0033137)	0.61196	1	2	8	DMD, NCK1	down	in_08
Protein Transmembrane Import Into Intracellular Organelle (GO:0044743)	0.61196	1	2	8	DNAJC15, TIMM23B	down	in_08
Positive Regulation Of Signaling Receptor Activity (GO:2000273)	0.61196	1	2	8	EPHB2, JAK2	down	in_08
Regulation Of Sprouting Angiogenesis (GO:1903670)	0.61196	1	2	8	EPN2, PIK3CB	down	in_08
Inhibitory Synapse Assembly (GO:1904862)	0.61196	1	2	8	GABRA2, GABRB3	down	in_08
Chemical Synaptic Transmission, Postsynaptic (GO:0099565)	0.61196	1	2	8	GRIN2D, GRIN1	down	in_08
Modulation By Host Of Viral Process (GO:0044788)	0.61196	1	2	8	IGF2R, PI4KA	down	in_08
Inositol Phosphate-Mediated Signaling (GO:0048016)	0.61196	1	2	8	INPP5A, PLCE1	down	in_08
Positive Regulation Of Translational Initiation (GO:0045948)	0.61196	1	2	8	LARP1, RPS6KB1	down	in_08
Negative Regulation Of Signaling Receptor Activity (GO:2000272)	0.61196	1	2	8	PPARG, EPHB2	down	in_08
Regulatory ncRNA Processing (GO:0070918)	0.61196	1	2	8	PUM1, AGO2	down	in_08
Negative Regulation Of Stem Cell Population Maintenance (GO:1902455)	0.61196	1	2	8	RBBP4, OGT	down	in_08
Positive Regulation Of Signal Transduction By P53 Class Mediator (GO:1901798)	0.61196	1	2	8	RPL37, ATM	down	in_08
Regulation Of Spindle Organization (GO:0090224)	0.61196	1	2	8	SENP6, DYNC1H1	down	in_08
Regulation Of Cardiac Muscle Contraction By Regulation Of The Release Of Sequestered Calcium Ion (GO:0010881)	0.61196	1	2	8	SLC8A1, DMD	down	in_08
Regulation Of Striated Muscle Contraction (GO:0006942)	0.61196	1	2	8	SLC8A3, DMD	down	in_08
Protein Localization To Synapse (GO:0035418)	0.61196	1	2	8	STAU1, ILF3	down	in_08
Cell Surface Receptor Signaling Pathway Involved In Cell-Cell Signaling (GO:1905114)	0.61196	1	2	8	STRN, USP34	down	in_08
Negative Regulation Of Protein Dephosphorylation (GO:0035308)	0.61196	1	2	8	YWHAE, ENSA	down	in_08
Positive Regulation Of Exocytosis (GO:0045921)	0.612114	1	1	15	CADPS2	up	ex_22
Positive Regulation Of Cell-Substrate Adhesion (GO:0010811)	0.612114	1	1	15	ENC1	up	ex_22
Cell-Cell Junction Organization (GO:0045216)	0.612139	1	2	18	CDH7, CDH10	up	ex_11
Positive Regulation Of Telomere Maintenance Via Telomere Lengthening (GO:1904358)	0.612139	1	2	18	HNRNPA2B1, CCT8	up	ex_11
Positive Regulation Of JNK Cascade (GO:0046330)	0.612139	1	2	18	MTURN, PJA2	up	ex_11
Purine Ribonucleotide Metabolic Process (GO:0009150)	0.612139	1	2	18	RAN, HINT1	up	ex_11
Positive Regulation Of Stem Cell Population Maintenance (GO:1902459)	0.612139	1	2	18	SMARCE1, SUDS3	up	ex_11
Regulation Of Plasma Membrane Bounded Cell Projection Organization (GO:0120035)	0.612139	1	2	18	ZNF365, NDEL1	up	ex_11
Negative Regulation Of Blood Vessel Morphogenesis (GO:2000181)	0.612158	1	1	16	GTF2I	up	ex_17
Stress Granule Assembly (GO:0034063)	0.612158	1	1	16	RPS23	up	ex_17
Positive Regulation Of Hydrolase Activity (GO:0051345)	0.612558	1	4	71	RHOA, RAPGEF6, SOS2, WRN	down	ex_24
Glycoprotein Biosynthetic Process (GO:0009101)	0.612573	1	7	30	BMPR2, XYLT1, CHST11, FKTN, ST3GAL3, COG7, SERP2	down	in_08
Negative Regulation Of MAPK Cascade (GO:0043409)	0.612573	1	7	30	WNK2, SIRPA, PIK3CB, NF1, DAB2IP, PPARG, EPHB2	down	in_08
DNA-templated Transcription (GO:0006351)	0.612666	1	3	54	CCNH, SOX5, TSC22D1	up	in_08
Central Nervous System Development (GO:0007417)	0.612746	1	7	103	UGP2, TAGLN3, CDK5R1, ADAM23, APLP1, PRKN, NCKAP1	up	ex_23
Regulation Of Protein Catabolic Process (GO:0042176)	0.612848	1	2	31	TMF1, NSF	up	in_10
Regulation Of Macromolecule Metabolic Process (GO:0060255)	0.613146	1	2	34	CGGBP1, PCBP3	up	in_28
Negative Regulation Of Translation (GO:0017148)	0.613146	1	2	34	CPEB3, TNRC6A	up	in_28
Positive Regulation Of Translation (GO:0045727)	0.613218	1	6	47	GUF1, HNRNPU, FMR1, PABPC1, FXR1, PAIP1	up	ex_01
Cellular Response To Insulin Stimulus (GO:0032869)	0.613218	1	6	47	PTPN2, VAMP2, INSIG2, FER, GSK3B, AP3S1	up	ex_01
Protein Localization (GO:0008104)	0.613241	1	7	96	AP3D1, PACS2, NPHP1, NIPBL, ANGPT1, SHROOM3, ATG4B	down	astrocytes_18
Regulation Of RNA Splicing (GO:0043484)	0.613444	1	5	47	HNRNPK, SLC38A2, PIK3R1, HNRNPLL, CLK1	up	ex_11
Regulation Of Cell Migration (GO:0030334)	0.613549	1	10	122	SRGAP1, PTK2, SGK3, PTPRJ, CDH11, CDH13, LDB2, CAMK2B, GNA12, PTK2B	down	ex_09
Endocytosis (GO:0006897)	0.613809	1	3	61	APP, EPN2, MAPK1	up	in_15
Regulation Of Axonogenesis (GO:0050770)	0.614015	1	8	17	NTRK2, TIAM2, RUFY3, GSK3B, PTEN, LRP4, ROBO1, KIF13B	up	oligodendrocytes_00
Regulation Of Cell-Matrix Adhesion (GO:0001952)	0.614015	1	8	17	RASA1, CDK6, PIK3CB, GSK3B, CLASP1, PTK2, PEAK1, MACF1	up	oligodendrocytes_00
Positive Regulation Of Lamellipodium Assembly (GO:0010592)	0.614032	1	2	6	ACTR3, NCKAP1	up	OPC_07
Nuclear-Transcribed mRNA poly(A) Tail Shortening (GO:0000289)	0.614032	1	2	6	CNOT6L, CNOT2	up	OPC_07
Positive Regulation Of Cellular Response To Transforming Growth Factor Beta Stimulus (GO:1903846)	0.614032	1	2	6	CREBBP, ZEB2	up	OPC_07
Positive Regulation Of Ubiquitin-Protein Transferase Activity (GO:0051443)	0.614032	1	2	6	DCUN1D1, CDC14B	up	OPC_07
Positive Regulation Of Mitochondrial Fission (GO:0090141)	0.614032	1	2	6	DDHD1, SPIRE1	up	OPC_07
Positive Regulation Of ERBB Signaling Pathway (GO:1901186)	0.614032	1	2	6	DGKD, RBPJ	up	OPC_07
Negative Regulation Of Translational Initiation (GO:0045947)	0.614032	1	2	6	EIF2AK2, LARP1	up	OPC_07
Positive Regulation Of Stress-Activated Protein Kinase Signaling Cascade (GO:0070304)	0.614032	1	2	6	EIF2AK2, TAOK1	up	OPC_07
DNA-templated Transcription Elongation (GO:0006354)	0.614032	1	2	6	ELP2, CDC73	up	OPC_07
Establishment Or Maintenance Of Apical/Basal Cell Polarity (GO:0035088)	0.614032	1	2	6	ERBIN, DLG1	up	OPC_07
Positive Regulation Of Response To Wounding (GO:1903036)	0.614032	1	2	6	ITGB1, KANK1	up	OPC_07
Regulation Of Transforming Growth Factor Beta Production (GO:0071634)	0.614032	1	2	6	ITGB8, CD46	up	OPC_07
Regulation Of Catecholamine Secretion (GO:0050433)	0.614032	1	2	6	KCNB1, SNCA	up	OPC_07
Positive Regulation Of Transporter Activity (GO:0032411)	0.614032	1	2	6	KMT2A, STK39	up	OPC_07
Regulation Of Actin Polymerization Or Depolymerization (GO:0008064)	0.614032	1	2	6	LATS1, RASA1	up	OPC_07
Positive Regulation Of Telomere Capping (GO:1904355)	0.614032	1	2	6	MAPK1, HNRNPD	up	OPC_07
Regulation Of Synaptic Vesicle Exocytosis (GO:2000300)	0.614032	1	2	6	RAB5A, RAB3GAP1	up	OPC_07
Regulation Of Cardiac Muscle Cell Proliferation (GO:0060043)	0.614032	1	2	6	RBPJ, VGLL4	up	OPC_07
Regulation Of Telomere Maintenance Via Telomere Lengthening (GO:1904356)	0.614032	1	2	6	SMG6, HNRNPA2B1	up	OPC_07
Autonomic Nervous System Development (GO:0048483)	0.614032	1	2	6	SOX10, PHACTR4	up	OPC_07
Regulation Of Behavior (GO:0050795)	0.614032	1	2	6	STAT3, MTOR	up	OPC_07
Cell Morphogenesis Involved In Differentiation (GO:0000904)	0.614032	1	2	6	TBCD, UNK	up	OPC_07
Positive Regulation Of Viral Genome Replication (GO:0045070)	0.614032	1	2	6	TOP2B, LARP1	up	OPC_07
Phospholipid Biosynthetic Process (GO:0008654)	0.614032	1	2	6	VAPA, PIP5K1A	up	OPC_07
Positive Regulation Of Intracellular Signal Transduction (GO:1902533)	0.614143	1	5	126	PRKD1, NLGN1, NTRK2, NTRK3, IQCJ-SCHIP1	up	endothelial_25
Endomembrane System Organization (GO:0010256)	0.614223	1	8	64	DYNC2H1, VPS13B, NPLOC4, GOLGB1, SYP, AP3D1, ATL1, GOLGA8A	down	in_15
Negative Regulation Of Multicellular Organismal Process (GO:0051241)	0.614372	1	5	61	RBPJ, PTPRG, ZNF423, ATP2B1, LAMA4	down	endothelial_25
Regulation Of Cilium Assembly (GO:1902017)	0.614384	1	2	37	TAPT1, SDCCAG8	down	ex_19
Neuron Projection Development (GO:0031175)	0.614387	1	12	94	APP, RB1, ROCK1, ARHGAP35, MINK1, CAMSAP1, MARK2, DNM2, MAPT, DAB2IP, CTTN, EPHB2	down	ex_22
Regulation Of Neuron Projection Development (GO:0010975)	0.614646	1	4	69	MARK1, RTN4RL1, TENM3, EP300	down	in_27
Regulation Of GTPase Activity (GO:0043087)	0.614751	1	3	75	SIPA1L1, RAP1GDS1, NTRK2	up	endothelial_25
Regulation Of Macromolecule Metabolic Process (GO:0060255)	0.614758	1	3	53	MTMR1, NRG1, RO60	down	ex_24
Protein Glycosylation (GO:0006486)	0.614758	1	3	53	PDCD6, GALNTL6, LARGE1	down	ex_24
Ras Protein Signal Transduction (GO:0007265)	0.61483	1	14	30	ELMO1, RB1, GNB1, ARHGAP1, RALGPS1, SOS2, SOS1, RAP1A, RAP1B, PHACTR4, FARP2, MYO9B, KPNB1, NCKAP1	up	oligodendrocytes_00
Regulation Of Apoptotic Signaling Pathway (GO:2001233)	0.614939	1	2	15	DAB2IP, RB1	down	ex_22
Inner Mitochondrial Membrane Organization (GO:0007007)	0.614939	1	2	15	DNAJC11, CHCHD6	down	ex_22
Glycerophospholipid Metabolic Process (GO:0006650)	0.614939	1	2	15	PIGL, PLA2G4C	down	ex_22
Regulation Of Protein Localization To Cell Surface (GO:2000008)	0.614939	1	2	15	RIC3, GBF1	down	ex_22
Vacuolar Acidification (GO:0007035)	0.615004	1	2	15	ATP6V0C, ATP6V1B2	up	ex_01
Negative Regulation Of Immune Response (GO:0050777)	0.615004	1	2	15	FER, WDR41	up	ex_01
Positive Regulation Of Filopodium Assembly (GO:0051491)	0.615004	1	2	15	FMR1, WASL	up	ex_01
Establishment Of Mitotic Spindle Localization (GO:0040001)	0.615004	1	2	15	HDAC3, CLASP2	up	ex_01
Regulation Of Mitotic Spindle Organization (GO:0060236)	0.615004	1	2	15	HNRNPU, GNAI1	up	ex_01
Regulation Of Glucose Import (GO:0046324)	0.615004	1	2	15	OSBPL8, PEA15	up	ex_01
Positive Regulation Of Microtubule Polymerization Or Depolymerization (GO:0031112)	0.615004	1	2	15	PAK1, STMN2	up	ex_01
Regulation Of Reactive Oxygen Species Metabolic Process (GO:2000377)	0.615004	1	2	15	PIKFYVE, PDK3	up	ex_01
DNA Duplex Unwinding (GO:0032508)	0.615004	1	2	15	POT1, DDX1	up	ex_01
Regulation Of Epidermal Growth Factor Receptor Signaling Pathway (GO:0042058)	0.615004	1	2	15	PTPN2, FER	up	ex_01
Establishment Of Protein Localization To Extracellular Region (GO:0035592)	0.615004	1	2	15	SEL1L, MIA2	up	ex_01
Non-Motile Cilium Assembly (GO:1905515)	0.615004	1	2	15	TTC8, IFT57	up	ex_01
Response To Glucose (GO:0009749)	0.615004	1	2	15	VAMP2, PDK3	up	ex_01
Cellular Response To Insulin Stimulus (GO:0032869)	0.61507	1	12	44	DENND4C, AKT2, GRB10, INSR, GPLD1, SOGA1, PDE3B, BCAR3, PARP1, SORBS1, RAB10, AP3S1	down	ex_11
Protein Transport (GO:0015031)	0.615088	1	7	125	STX17, PDCD6, HIKESHI, HSP90B1, CHMP3, KIF3B, SAR1B	down	ex_24
Positive Regulation Of Proteasomal Ubiquitin-Dependent Protein Catabolic Process (GO:0032436)	0.615099	1	10	39	ZER1, PRKN, CSNK1D, CSNK1E, TAF1, SH3RF3, MDM2, RNF180, FBXO22, SH3RF1	down	ex_01
Regulation Of DNA Repair (GO:0006282)	0.615217	1	4	29	PPP4R3B, INO80D, DPF3, SMARCC1	down	oligodendrocytes_00
Positive Regulation Of Intracellular Protein Transport (GO:0090316)	0.615217	1	4	29	SH3GLB1, CD81, ANK3, RHOU	down	oligodendrocytes_00
Positive Regulation Of mRNA Catabolic Process (GO:0061014)	0.615222	1	1	10	PRR5L	down	oligodendrocytes_03
Protein Localization To Golgi Apparatus (GO:0034067)	0.615263	1	1	16	ARL5A	up	in_08
Organelle Organization (GO:0006996)	0.615273	1	23	179	CEP89, RB1, NPLOC4, ATXN7, MICAL3, SH3D19, DYNC2H1, TMCC1, COG5, TANGO2, MICAL2, GBF1, GAK, SIPA1L3, IRAG2, KLHL20, PRKN, TRAPPC12, SH3KBP1, CAMSAP1, TTC17, MNS1, FMNL3	down	ex_22
Regulation Of Protein Binding (GO:0043393)	0.615557	1	7	55	APP, PRKN, EPB41, ROCK1, MARK2, GNL3L, PRMT7	down	ex_22
Regulation Of Cellular Component Organization (GO:0051128)	0.615557	1	7	55	SEMA4D, RUFY1, ROCK1, CTTNBP2, PTCH2, DAB2IP, RPTOR	down	ex_22
Cytoplasmic Microtubule Organization (GO:0031122)	0.615753	1	4	28	CLIP2, CCDC88A, CEP126, FYN	down	ex_23
Regulation Of Response To External Stimulus (GO:0032101)	0.615753	1	4	28	N4BP1, FBXL2, NMT1, GRK4	down	ex_23
Endomembrane System Organization (GO:0010256)	0.616011	1	19	87	DYNC2H1, TMCC1, COG6, VPS13B, GOLGB1, DYM, MYO18A, GBF1, AP3D1, GAK, TRIP11, USP8, NSFL1C, GOLGA8A, TRAPPC12, ATP8B1, ARFGEF1, BCAS3, DOP1B	down	ex_06
Positive Regulation Of Gene Expression (GO:0010628)	0.616048	1	4	151	CLU, DHX36, FUBP3, SOD1	up	ex_19
Glucose Homeostasis (GO:0042593)	0.616118	1	2	25	FOXO1, CYB5R4	down	in_26
Cell Junction Organization (GO:0034330)	0.616118	1	2	25	PSEN1, SLC8A3	down	in_26
Negative Regulation Of Protein Serine/Threonine Kinase Activity (GO:0071901)	0.616118	1	2	25	PTPN1, SLC8A3	down	in_26
Endocytic Recycling (GO:0032456)	0.616118	1	2	25	RAB7A, RAB11FIP3	down	in_26
Regulation Of Macromolecule Metabolic Process (GO:0060255)	0.616132	1	9	43	KIF16B, SSH1, MDM2, PSEN1, SIRPA, UBAP2, AFF3, NELL1, SETD2	down	in_10
Endocytic Recycling (GO:0032456)	0.616229	1	4	29	VPS29, SNX3, RAB14, VPS35	up	ex_06
Double-Strand Break Repair (GO:0006302)	0.616386	1	11	36	SMARCAD1, PRKDC, SMC5, SPIDR, POLA1, ATM, KDM2A, SLF2, NSMCE2, ZMYND8, WRN	up	OPC_07
Negative Regulation Of Macromolecule Metabolic Process (GO:0010605)	0.616457	1	4	63	FBXW7, NDFIP1, CHD4, HSP90AB1	up	ex_21
Positive Regulation Of DNA-templated Transcription (GO:0045893)	0.61648	1	88	284	DEK, GATAD2B, ATF2, CREBBP, MLLT10, ATF6, RBPJ, AGO2, MED13, STAT3, KMT2A, KMT2C, ACTR3, PPP1R12A, OGT, CDC73, CEP290, TRIM44, ZBTB38, ARNT, FOXJ3, SMARCA1, LRP6, STAT5B, SUPT3H, DHX9, UBE2E1, PRDM2, ATAD2B, SREBF2, CREB5, PSEN1, ELF2, CHD8, CHD6, TAF15, DDX17, PCGF5, SOX10, HNRNPD, CDK13, TRRAP, HNRNPU, DCAF6, SCAF8, ZMIZ1, PRKD1, CTBP2, PRKDC, CDK5RAP2, TET3, TET2, KAT2B, ZEB2, BRD4, SPIN1, MORF4L2, NSD1, RBBP4, DYRK1A, ZNF516, NFAT5, SMARCC1, MTOR, ASXL2, ASXL1, KLF7, HDAC4, APP, CREBRF, FUBP3, ATM, ASIC2, RPTOR, TBL1XR1, KDM1A, EP400, MEIS2, LPIN1, THRAP3, PAXBP1, KDM5A, TCF7L2, OXSR1, SSBP3, PKD2, MYRFL, RPS6KA3	up	OPC_07
Regulation Of G Protein-Coupled Receptor Signaling Pathway (GO:0008277)	0.616486	1	1	24	RGS7	up	ex_09
Axon Guidance (GO:0007411)	0.61658	1	19	74	PLXNC1, SEMA4D, CYFIP1, ARHGAP35, TNR, SLIT1, SEMA6D, RNF165, PLXNA4, NCAM1, DCC, UNC5A, NELL1, NFASC, DSCAML1, EPHB1, FYN, NRCAM, EPHB2	down	ex_01
DNA-templated Transcription Initiation (GO:0006352)	0.616824	1	1	12	E2F3	down	astrocytes_18
Regulation Of Nucleic Acid-Templated Transcription (GO:1903506)	0.61686	1	7	129	CREBBP, ZNF331, ZNF680, AHR, ZNF519, PSPC1, NR3C1	up	ex_17
Positive Regulation Of Transcription By RNA Polymerase II (GO:0045944)	0.616916	1	14	254	PPARGC1A, MED17, RIPK1, CNBP, CCNC, PIK3R1, HSF2, DCAF6, HIF1A, TET3, NFIA, MITF, RUNX2, PRKRA	up	in_08
Protein-Containing Complex Organization (GO:0043933)	0.616917	1	2	40	SLC25A46, KIFAP3	up	in_15
Mitochondrion Disassembly (GO:0061726)	0.617007	1	2	9	ATG12, RB1CC1	down	in_10
Negative Regulation Of Macroautophagy (GO:0016242)	0.617007	1	2	9	CLEC16A, TSC1	down	in_10
Negative Regulation Of Neurogenesis (GO:0050768)	0.617007	1	2	9	HOOK3, GDI1	down	in_10
Muscle Cell Differentiation (GO:0042692)	0.617007	1	2	9	MRTFA, SYNE1	down	in_10
Regulation Of Ossification (GO:0030278)	0.617007	1	2	9	NELL1, RBPJ	down	in_10
miRNA Metabolic Process (GO:0010586)	0.617007	1	2	9	PARN, DIS3L2	down	in_10
ncRNA Metabolic Process (GO:0034660)	0.617007	1	2	9	PARN, MAPT	down	in_10
Neuron Projection Organization (GO:0106027)	0.617007	1	2	9	PSEN1, MAP1A	down	in_10
Negative Regulation Of ERBB Signaling Pathway (GO:1901185)	0.617007	1	2	9	PTPN12, ZFYVE28	down	in_10
Regulation Of Cell Junction Assembly (GO:1901888)	0.617007	1	2	9	ROCK1, RAP1A	down	in_10
Protein Targeting To Lysosome (GO:0006622)	0.617007	1	2	9	SCARB2, GCC2	down	in_10
Regulation Of Establishment Of Planar Polarity (GO:0090175)	0.617007	1	2	9	SMURF2, PRICKLE1	down	in_10
Positive Regulation Of Establishment Of Protein Localization To Mitochondrion (GO:1903749)	0.617007	1	2	9	SREBF2, NMT1	down	in_10
Regulation Of Synapse Organization (GO:0050807)	0.617007	1	2	9	YWHAZ, CTTNBP2	down	in_10
Positive Regulation Of Neuron Differentiation (GO:0045666)	0.617007	1	2	9	ZC4H2, NRCAM	down	in_10
Positive Regulation Of Multicellular Organismal Process (GO:0051240)	0.617043	1	2	80	NCOA2, B4GALT5	up	in_26
Negative Regulation Of NF-kappaB Transcription Factor Activity (GO:0032088)	0.617151	1	5	17	CYLD, PRMT2, COMMD1, ITCH, TRIM37	up	astrocytes_05
Post-Transcriptional Regulation Of Gene Expression (GO:0010608)	0.617151	1	5	17	FOXO3, ZC3H7A, PUM3, GIGYF2, MSI2	up	astrocytes_05
Cell Junction Organization (GO:0034330)	0.617151	1	5	17	MAPT, CAPZA1, LIMS1, MYO9A, TJP1	up	astrocytes_05
Negative Regulation Of Autophagy (GO:0010507)	0.617151	1	5	17	NRBP2, STAT3, SNRNP70, LEPR, TLK2	up	astrocytes_05
protein-DNA Complex Organization (GO:0071824)	0.617151	1	5	17	TCF7L1, ATRX, PWWP3A, EHMT1, HMG20A	up	astrocytes_05
Wnt Signaling Pathway (GO:0016055)	0.617151	1	5	17	TCF7L2, TCF7L1, CSNK1E, FERMT2, CTNNB1	up	astrocytes_05
Telomere Maintenance (GO:0000723)	0.617151	1	5	17	TERF2IP, POT1, INO80, NSMCE2, WRN	up	astrocytes_05
Vesicle Fusion (GO:0006906)	0.617151	1	5	17	YIPF4, PIKFYVE, STX17, PIP4K2A, EEA1	up	astrocytes_05
Regulation Of Endocytosis (GO:0030100)	0.617151	1	5	17	ZFYVE16, LRP1, PICALM, ABL2, RAB4A	up	astrocytes_05
Regulation Of Cell Communication (GO:0010646)	0.617175	1	4	17	CDK13, TSPYL2, CRK, SLC8A1	down	in_08
Positive Regulation Of Type I Interferon Production (GO:0032481)	0.617175	1	4	17	DHX36, TRAF3, XIAP, SETD2	down	in_08
Actin Polymerization Or Depolymerization (GO:0008154)	0.617175	1	4	17	GAS7, DSTN, EVL, JAK2	down	in_08
Microtubule Cytoskeleton Organization Involved In Mitosis (GO:1902850)	0.617175	1	4	17	MECP2, PCNT, DYNC1H1, SETD2	down	in_08
Negative Regulation Of MAP Kinase Activity (GO:0043407)	0.617175	1	4	17	PIK3CB, NF1, DAB2IP, PPARG	down	in_08
Neurotransmitter Secretion (GO:0007269)	0.617175	1	4	17	PTPRN2, UNC13A, RIMS2, RPH3A	down	in_08
mRNA Catabolic Process (GO:0006402)	0.617175	1	4	17	RC3H1, CNOT10, THRAP3, EXOSC10	down	in_08
Clathrin-Dependent Endocytosis (GO:0072583)	0.617175	1	4	17	SNAP91, GAK, ITSN1, AP2A2	down	in_08
Response To Ionizing Radiation (GO:0010212)	0.617175	1	4	17	SPIDR, MAPK14, ATM, GRB2	down	in_08
Positive Regulation Of Developmental Growth (GO:0048639)	0.617175	1	4	17	UNC13A, INSR, GOLGA4, RIMS2	down	in_08
Cellular Response To Amino Acid Starvation (GO:0034198)	0.617175	1	4	17	WDR59, DEPDC5, MAPK8, MAPK1	down	in_08
Positive Regulation Of Cellular Catabolic Process (GO:0031331)	0.617205	1	6	42	SH3GLB1, IRS2, HIF1A, DAPK1, MTOR, SLC4A4	up	astrocytes_18
Negative Regulation Of Cell Population Proliferation (GO:0008285)	0.617247	1	9	85	PRKRA, FTH1, PTPRK, DYNLL1, CNOT7, TBRG1, OPRM1, SOD2, GET1	up	ex_11
Negative Regulation Of Cell Differentiation (GO:0045596)	0.61732	1	3	57	TRIO, DAB2IP, SEMA4D	down	ex_19
Positive Regulation Of Autophagy (GO:0010508)	0.617537	1	3	28	PRKN, MAP3K7, FBXO7	down	OPC_07
Negative Regulation Of DNA-templated Transcription (GO:0045892)	0.617678	1	15	272	KLF12, MCPH1, CNBP, ZHX1, GCLC, DKK3, MXI1, HIF1A, MITF, CNOT1, PHF21A, RUNX2, ARID4B, TRPS1, KCTD1	up	in_08
Spliceosomal Complex Assembly (GO:0000245)	0.617909	1	2	14	CELF1, GCFC2	down	oligodendrocytes_00
Telomere Organization (GO:0032200)	0.617909	1	2	14	TERF2IP, INO80D	down	oligodendrocytes_00
Glycerophospholipid Biosynthetic Process (GO:0046474)	0.617917	1	3	47	DGKG, DGKB, MBOAT2	up	ex_21
Positive Regulation Of Cell Motility (GO:2000147)	0.617917	1	3	47	RUFY3, PTK2, SEMA5A	up	ex_21
Protein Modification By Small Protein Removal (GO:0070646)	0.617917	1	3	47	VCPIP1, HINT1, USP11	up	ex_21
Positive Regulation Of Catalytic Activity (GO:0043085)	0.617999	1	3	14	MAPK14, PSEN1, BCAS3	down	in_10
Glycerophospholipid Metabolic Process (GO:0006650)	0.617999	1	3	14	PAFAH1B1, SERINC5, GPLD1	down	in_10
Nuclear Transport (GO:0051169)	0.617999	1	3	14	POM121, XPO1, TPR	down	in_10
Regulation Of Ubiquitin-Dependent Protein Catabolic Process (GO:2000058)	0.617999	1	3	14	PTK2, LATS1, XPO1	down	in_10
miRNA Processing (GO:0035196)	0.617999	1	3	14	SMAD2, AGO2, AGO3	down	in_10
Protein N-linked Glycosylation (GO:0006487)	0.617999	1	3	14	TMEM165, MGAT5B, UGGT2	down	in_10
Regulation Of Cell-Substrate Adhesion (GO:0010810)	0.617999	1	3	14	TSC1, CORO2B, PTK2	down	in_10
Synaptic Transmission, Glutamatergic (GO:0035249)	0.617999	1	3	14	UNC13A, GRID1, GRIA3	down	in_10
Negative Regulation Of Cellular Biosynthetic Process (GO:0031327)	0.618093	1	4	44	FBXW7, ROCK2, RAPGEF2, FXR1	up	ex_02
Glycoprotein Biosynthetic Process (GO:0009101)	0.618184	1	3	28	B4GALT5, GCNT1, SERP2	up	ex_11
Synapse Assembly (GO:0007416)	0.618184	1	3	28	GABRB2, FLRT3, GPM6A	up	ex_11
Negative Regulation Of Phosphorylation (GO:0042326)	0.618184	1	3	28	PPIA, DYNLL1, PRNP	up	ex_11
Regulation Of Angiogenesis (GO:0045765)	0.61841	1	11	43	AGO2, MECP2, DAB2IP, COL4A2, PPP1R16B, ROCK1, BMPER, NRG1, PDE3B, ATP2B4, ADGRB1	down	ex_01
Vesicle-Mediated Transport To The Plasma Membrane (GO:0098876)	0.61841	1	11	43	ANKRD27, EIPR1, SEC16A, VPS35L, VPS53, RAB11FIP3, RAB11FIP4, COMMD1, RAB10, ARL3, CCDC93	down	ex_01
Regulation Of Vesicle-Mediated Transport (GO:0060627)	0.61841	1	11	43	TPCN2, RUFY2, RUFY1, PACSIN1, PACSIN2, ATP9A, STXBP5L, DNAJC13, NELL1, CDH13, CPLX2	down	ex_01
RNA Biosynthetic Process (GO:0032774)	0.618517	1	1	6	NCOA6	up	oligodendrocytes_04
Golgi To Endosome Transport (GO:0006895)	0.618517	1	1	6	VPS13C	up	oligodendrocytes_04
Chemical Synaptic Transmission (GO:0007268)	0.618553	1	3	113	PTPRN2, SNCA, GRIK3	up	ex_19
Regulation Of Receptor Internalization (GO:0002090)	0.61871	1	2	14	ANKRD13D, FLOT1	up	ex_06
Protein Localization To Cilium (GO:0061512)	0.61871	1	2	14	ATP6V1D, SNX10	up	ex_06
DNA Duplex Unwinding (GO:0032508)	0.61871	1	2	14	DDX1, PURA	up	ex_06
Phospholipid Metabolic Process (GO:0006644)	0.61871	1	2	14	GPX4, FDFT1	up	ex_06
Regulation Of Extrinsic Apoptotic Signaling Pathway (GO:2001236)	0.61871	1	2	14	PARK7, FEM1B	up	ex_06
Heterophilic Cell-Cell Adhesion Via Plasma Membrane Cell Adhesion Molecules (GO:0007157)	0.61871	1	2	14	TENM2, NECTIN3	up	ex_06
Regulation Of Protein Kinase Activity (GO:0045859)	0.618814	1	2	28	UVRAG, DEPTOR	down	microglia_13
MAPK Cascade (GO:0000165)	0.618814	1	2	28	ZFP36L1, IL18	down	microglia_13
Positive Regulation Of Developmental Process (GO:0051094)	0.618901	1	2	70	NEURL1, TRAPPC13	down	ex_30
Positive Regulation Of Developmental Process (GO:0051094)	0.619251	1	3	81	NCOA3, RTN4, HSP90AB1	up	ex_09
Regulation Of Organelle Organization (GO:0033043)	0.619346	1	4	49	PTK2, CLEC16A, SFI1, MAPK1	down	ex_09
mRNA Processing (GO:0006397)	0.619438	1	16	55	HNRNPK, HNRNPR, SNRNP70, HNRNPH1, HNRNPH3, CPSF6, PRPF4B, SRSF5, RNMT, SRSF1, DDX5, NCBP1, RBM14, RNGTT, TRA2B, HNRNPA3	up	astrocytes_05
Negative Regulation Of Lipid Metabolic Process (GO:0045833)	0.619444	1	1	6	CCDC3	down	ex_23
Negative Regulation Of Locomotion (GO:0040013)	0.619444	1	1	6	CRK	down	ex_23
Formation Of Cytoplasmic Translation Initiation Complex (GO:0001732)	0.619444	1	1	6	EIF3K	down	ex_23
Regulation Of Protein Kinase A Signaling (GO:0010738)	0.619444	1	1	6	FSHR	down	ex_23
Regulation Of Protein Kinase C Signaling (GO:0090036)	0.619444	1	1	6	SEZ6	down	ex_23
Amino Sugar Metabolic Process (GO:0006040)	0.619444	1	1	6	SLC35A3	down	ex_23
Modification-Dependent Protein Catabolic Process (GO:0019941)	0.619594	1	6	78	CCAR1, RBBP6, RNF168, FBXO22, ARRB1, RNF130	down	in_26
Neuron Projection Guidance (GO:0097485)	0.619594	1	2	53	CNTN4, TNR	up	ex_09
Protein Targeting (GO:0006605)	0.619594	1	2	53	GDAP1, SPCS1	up	ex_09
Regulation Of Cold-Induced Thermogenesis (GO:0120161)	0.619621	1	3	41	GNAS, ACOT11, THRA	down	astrocytes_18
Regulation Of Autophagy (GO:0010506)	0.619852	1	5	69	CCNY, PRKD1, NEDD4, UVRAG, SREBF2	down	astrocytes_18
Positive Regulation Of Supramolecular Fiber Organization (GO:1902905)	0.619875	1	5	33	MTSS1, MAPT, SLAIN1, CLIP1, EVL	down	in_12
Positive Regulation Of Hydrolase Activity (GO:0051345)	0.620061	1	5	65	ZC3H15, RALGPS2, RAP1GAP, BCAS3, SGSM2	down	in_26
Peptidyl-Serine Phosphorylation (GO:0018105)	0.620082	1	29	86	MAPKAPK5, ROCK1, PAK2, CSNK1D, PRKCE, CSNK1E, SRPK2, LATS1, PRKCZ, WNK1, MAP3K13, MARK1, MARK3, MARK2, ATM, SGK3, ATR, GPI, SGK1, MAST3, MAST2, CAMK1D, TAF1, SMG1, CAMK2A, CAMK2B, MAPK8, RPS6KA3, TLK2	down	ex_02
Endomembrane System Organization (GO:0010256)	0.620122	1	6	51	SPTBN1, RAB30, UBXN2A, TRAPPC12, CLASP2, ARFGEF2	down	astrocytes_05
Positive Regulation Of DNA-templated Transcription (GO:0045893)	0.620199	1	24	326	JUN, MED13, PPARA, E2F3, CD38, PRDM5, SREBF2, POU3F2, BMP7, SFPQ, DDX3X, HNRNPD, MAML3, MTA3, PRKD1, ZXDC, RARB, LHX2, FGF1, ABL1, MAVS, SSBP3, PKD1, THRA	down	astrocytes_18
Regulation Of Angiogenesis (GO:0045765)	0.620307	1	4	49	GAB1, CD34, PLXND1, ETS1	down	endothelial_25
Cilium Organization (GO:0044782)	0.620307	1	4	49	RFX3, CPLANE1, ABLIM1, NEK1	down	endothelial_25
Regulation Of Cell Population Proliferation (GO:0042127)	0.620329	1	47	171	RBFOX2, ADARB1, AKT2, GPLD1, STRN, PDGFC, ZBTB7C, LIMS1, CTCF, DAB2IP, JAK2, BICRAL, SKI, MLXIPL, MDM4, KSR1, PTPN14, BCL2, BMPR2, SMARCC1, HDAC4, ZNF609, DIS3L2, NCK2, P3H2, SMARCA4, CCAR1, NEURL1, VIPR1, INSR, NUAK1, SRPK2, PTK2, ACER2, CCDC88A, WNK2, PTPRJ, CCPG1, DLG5, ARID2, PPP2R5C, SHANK2, ADGRB1, TBC1D8, RB1CC1, PKD2, PTK2B	down	ex_11
Positive Regulation Of DNA-binding Transcription Factor Activity (GO:0051091)	0.620751	1	8	70	SMARCA4, STAT3, SLCO3A1, CRTC1, JMY, TAF1, CAMK2A, TRIM22	down	ex_21
Negative Regulation Of Developmental Process (GO:0051093)	0.620823	1	2	36	ZNF706, BCL11A	up	ex_17
Protein Modification By Small Protein Conjugation (GO:0032446)	0.620996	1	3	123	UBE2B, CUL3, NFE2L2	up	in_26
Regulation Of Canonical Wnt Signaling Pathway (GO:0060828)	0.621021	1	9	71	HECW1, WNK2, DAB2IP, SHISA6, PRKN, NPHP4, GPC5, LRRK1, ZNRF3	down	ex_22
Positive Regulation Of Protein Localization To Plasma Membrane (GO:1903078)	0.6211	1	6	22	PTPN9, ATP2C1, PRKCE, SORBS1, ATP2B4, EPHB2	down	ex_11
Mitotic Cytokinesis (GO:0000281)	0.6211	1	6	22	USP8, EXOC4, EXOC6, ROCK1, MYH10, EXOC6B	down	ex_11
Protein Localization To Plasma Membrane (GO:0072659)	0.62113	1	2	53	ATP1B1, KCNIP4	up	in_20
Negative Regulation Of Developmental Process (GO:0051093)	0.62128	1	6	44	PINK1, ZNF706, HOPX, PHF14, THY1, BNIP3	up	ex_06
Skeletal System Development (GO:0001501)	0.621506	1	9	31	ZBTB16, PAPSS1, SOX9, SOX5, PCSK5, SH3PXD2B, COL27A1, GLI2, AKAP13	up	astrocytes_05
Cytosolic Transport (GO:0016482)	0.621522	1	8	53	ANKFY1, UBE2O, STX6, DENND5A, DENND2A, GCC2, VPS54, MON2	down	in_12
Protein Dephosphorylation (GO:0006470)	0.621645	1	3	35	PTPN1, PTPN2, SSH1	up	microglia_13
mRNA Destabilization (GO:0061157)	0.621656	1	4	19	AGO2, AGO3, ROCK1, DIS3L2	down	in_10
Protein Tetramerization (GO:0051262)	0.621656	1	4	19	GRIN1, TNPO1, PKD2, CBR4	down	in_10
Regulation Of Mitochondrion Organization (GO:0010821)	0.621656	1	4	19	MAPT, RHOT1, SREBF2, SLC30A9	down	in_10
Regulation Of Cell Division (GO:0051302)	0.621656	1	4	19	RAB11FIP3, RAB11FIP4, KIF13A, SETD2	down	in_10
Positive Regulation Of Cell Junction Assembly (GO:1901890)	0.621656	1	4	19	TSC1, ROCK1, NELL1, LRRC4B	down	in_10
Retrograde Transport, Endosome To Golgi (GO:0042147)	0.621659	1	12	47	BAIAP3, UBE2O, TMEM87A, VPS54, VPS53, DENND5A, SNX6, SPAG9, GBF1, SGSM2, TBC1D5, GCC2	down	ex_01
Regulation Of Establishment Of Cell Polarity (GO:2000114)	0.621668	1	3	10	ARFGEF1, RAP1B, RUFY3	up	astrocytes_05
G2/M Transition Of Mitotic Cell Cycle (GO:0000086)	0.621668	1	3	10	CDK14, PLCB1, TAF2	up	astrocytes_05
Regulation Of Protein Localization To Cell Surface (GO:2000008)	0.621668	1	3	10	COMMD1, PICALM, CTNNB1	up	astrocytes_05
Regulation Of DNA Damage Response, Signal Transduction By P53 Class Mediator (GO:0043516)	0.621668	1	3	10	DYRK1A, DDX5, MARCHF7	up	astrocytes_05
Very Long-Chain Fatty Acid Metabolic Process (GO:0000038)	0.621668	1	3	10	ELOVL2, PEX2, ABCD2	up	astrocytes_05
RNA Stabilization (GO:0043489)	0.621668	1	3	10	FUS, THRAP3, PARN	up	astrocytes_05
Regulation Of Nervous System Development (GO:0051960)	0.621668	1	3	10	LGI4, DOCK7, CTNNB1	up	astrocytes_05
Autophagy Of Mitochondrion (GO:0000422)	0.621668	1	3	10	LRBA, FBXL4, MARK2	up	astrocytes_05
Chondrocyte Differentiation (GO:0002062)	0.621668	1	3	10	OXSR1, SOX9, SOX5	up	astrocytes_05
Positive Regulation Of ATP-dependent Activity (GO:0032781)	0.621668	1	3	10	POT1, DHX9, TOR1AIP2	up	astrocytes_05
Negative Regulation Of Axonogenesis (GO:0050771)	0.621668	1	3	10	RUFY3, ULK2, DIP2B	up	astrocytes_05
Negative Regulation Of Axon Extension (GO:0030517)	0.621668	1	3	10	SEMA4B, SEMA4D, DIP2B	up	astrocytes_05
Positive Regulation Of Intracellular Transport (GO:0032388)	0.621668	1	3	10	SORL1, RUFY3, DYNC1H1	up	astrocytes_05
Protein Localization To Lysosome (GO:0061462)	0.621668	1	3	10	SORL1, ZFYVE16, PIK3C3	up	astrocytes_05
Heterochromatin Formation (GO:0031507)	0.621668	1	3	10	TRIP12, EZH1, RB1	up	astrocytes_05
Cellular Response To cAMP (GO:0071320)	0.621668	1	3	10	ZFP36L1, RAP1A, RAP1B	up	astrocytes_05
Positive Regulation Of DNA-templated Transcription (GO:0045893)	0.621671	1	38	317	NR2F1, ATF6, ZNF24, WBP2NL, TFCP2, ZNF423, ZNF609, SMARCA5, E2F3, STAT5B, APOE, ZFX, TCEA1, RXRA, MT3, BMP7, SFPQ, ATF7IP, CDK12, SF3B1, MTA3, RARB, NFIC, TCF20, SPIN1, NSD1, ESRRG, TFDP2, LHX2, GLYR1, BCL9, BMPR2, APP, SOX2, FUBP3, KDM1A, MEIS1, ERBB4	down	astrocytes_05
DNA Damage Response (GO:0006974)	0.621726	1	14	98	APC, DCUN1D5, ZBTB1, SHPRH, ATM, TRIP12, WRN, UBE2B, MNAT1, PDS5B, BCL6, ZBTB38, MTOR, RAD50	up	astrocytes_18
Cilium Assembly (GO:0060271)	0.621787	1	30	89	DYNC2H1, ARMC9, RFX2, TTC39C, CEP83, IFT172, CSNK1D, DZIP1, CPLANE1, OFD1, C2CD3, INTU, RILPL1, WDR19, TBC1D32, B9D1, GALNT11, NPHP3, ARL3, KIF3B, ACTR3, IQCB1, AHI1, CFAP221, CEP162, CCDC57, SCLT1, CCDC66, CLUAP1, TOGARAM1	down	ex_02
Cytoskeleton-Dependent Cytokinesis (GO:0061640)	0.621901	1	3	21	ANLN, EXOC5, SEPTIN8	up	oligodendrocytes_04
Negative Regulation Of Supramolecular Fiber Organization (GO:1902904)	0.621901	1	3	21	ARHGEF2, SLIT2, TTBK2	up	oligodendrocytes_04
post-Golgi Vesicle-Mediated Transport (GO:0006892)	0.621901	1	3	21	EXOC5, MYO5A, VPS13C	up	oligodendrocytes_04
Activation Of GTPase Activity (GO:0090630)	0.621901	1	3	21	TBCK, RASGRF1, TBC1D5	up	oligodendrocytes_04
Peptidyl-Threonine Phosphorylation (GO:0018107)	0.62194	1	2	35	CDK10, PDPK1	down	ex_24
Regulation Of Hydrolase Activity (GO:0051336)	0.62194	1	2	35	RAPGEF6, WRN	down	ex_24
Positive Regulation Of Macroautophagy (GO:0016239)	0.62194	1	2	35	SUPT5H, GNAI3	down	ex_24
Positive Regulation Of Cellular Biosynthetic Process (GO:0031328)	0.621996	1	4	52	FOXO1, IGF1, LARP1B, KAT2B	down	in_26
Protein Polyubiquitination (GO:0000209)	0.622031	1	4	109	NEDD4L, RUSC1, SKP1, UBE2G1	up	ex_09
Organelle Organization (GO:0006996)	0.622164	1	5	136	DNM1L, COG5, KIFAP3, BRWD1, KIF3A	up	in_20
Cellular Response To Oxygen-Containing Compound (GO:1901701)	0.622389	1	18	86	GPLD1, SETX, TPM1, CDC73, SYT11, MAPK14, AKAP9, ERCC6L2, MAPT, RAP1A, RPTOR, SYT1, SSH1, CACNA1A, SIRPA, AGAP3, PKD2, ADD1	down	in_10
Positive Regulation Of Multicellular Organismal Process (GO:0051240)	0.62244	1	10	85	GATM, ALMS1, JAK2, SLC27A1, ESRRG, BMPR2, GAPDH, APOE, SOX6, KDM1A	down	astrocytes_05
Histone Modification (GO:0016570)	0.622505	1	4	28	UBE2B, SIRT2, SUDS3, EPC2	up	astrocytes_18
Regulation Of Endothelial Cell Migration (GO:0010594)	0.622505	1	4	28	VEGFA, PRCP, FGF2, GLUL	up	astrocytes_18
Transport Along Microtubule (GO:0010970)	0.62261	1	1	6	BAG3	up	astrocytes_18
Regulation Of Establishment Of Protein Localization (GO:0070201)	0.62261	1	1	6	KIAA0586	up	astrocytes_18
Amyloid Fibril Formation (GO:1990000)	0.62261	1	1	6	MDM2	up	astrocytes_18
Regulation Of Actin Polymerization Or Depolymerization (GO:0008064)	0.62261	1	1	6	MEGF9	up	astrocytes_18
Purine Ribonucleotide Catabolic Process (GO:0009154)	0.62261	1	1	6	NUDT3	up	astrocytes_18
Neural Tube Development (GO:0021915)	0.62261	1	1	6	SLC39A12	up	astrocytes_18
Positive Regulation Of Cell Migration (GO:0030335)	0.622803	1	6	74	CRKL, SRGAP2C, PTK2, CDH13, NELL1, PTK2B	down	ex_09
Monocarboxylic Acid Metabolic Process (GO:0032787)	0.622979	1	3	26	DSE, ME3, MSMO1	down	ex_21
Negative Regulation Of Protein Serine/Threonine Kinase Activity (GO:0071901)	0.622979	1	3	26	MACROH2A1, DAB2IP, SLC8A3	down	ex_21
Regulation Of Embryonic Development (GO:0045995)	0.622979	1	3	26	RBM19, INSR, EHMT1	down	ex_21
Regulation Of BMP Signaling Pathway (GO:0030510)	0.622979	1	3	26	SMURF2, SKI, FSTL4	down	ex_21
Protein Stabilization (GO:0050821)	0.623102	1	3	52	PER3, EP300, PARVA	down	in_27
Regulation Of DNA Repair (GO:0006282)	0.623214	1	2	34	EP400, BABAM2	down	in_27
Vacuolar Transport (GO:0007034)	0.623259	1	5	23	ARSB, AP3D1, VPS54, VPS53, VTI1A	down	ex_06
Positive Regulation Of Telomere Maintenance (GO:0032206)	0.623259	1	5	23	ATM, POT1, TNKS, ATRX, RAD50	down	ex_06
Regulation Of Protein Modification Process (GO:0031399)	0.623259	1	5	23	CCDC88A, RB1CC1, ATG7, FKTN, FNIP1	down	ex_06
Calcium Ion Homeostasis (GO:0055074)	0.623259	1	5	23	GRIN1, STIM1, ATP2B4, SLC8A2, SLC8A3	down	ex_06
Regulation Of Microtubule Cytoskeleton Organization (GO:0070507)	0.623259	1	5	23	MAPT, TAOK1, PATJ, MAP6, MARK2	down	ex_06
Cellular Response To Amino Acid Stimulus (GO:0071230)	0.623438	1	3	21	KLHL22, NEURL1, FYN	down	ex_23
Regulation Of Telomere Maintenance (GO:0032204)	0.623438	1	3	21	NSMCE2, RAD50, SMG6	down	ex_23
Regulation Of Filopodium Assembly (GO:0051489)	0.623438	1	3	21	PPP1R16B, NEURL1, BCAS3	down	ex_23
mRNA Catabolic Process (GO:0006402)	0.623438	1	3	21	RC3H1, EXOSC10, DIS3L2	down	ex_23
Positive Regulation Of Viral Process (GO:0048524)	0.623438	1	3	21	SRPK2, RSF1, LARP1	down	ex_23
Positive Regulation Of mRNA Catabolic Process (GO:0061014)	0.623438	1	3	21	TNRC6A, TNRC6C, ROCK1	down	ex_23
Positive Regulation Of Protein Secretion (GO:0050714)	0.623438	1	3	21	UNC13B, CD2AP, MYO18A	down	ex_23
Regulation Of Cellular Component Size (GO:0032535)	0.62345	1	1	16	DNAJC16	down	ex_24
tRNA Processing (GO:0008033)	0.62345	1	1	16	THUMPD1	down	ex_24
Positive Regulation Of Autophagy (GO:0010508)	0.623687	1	2	32	SQSTM1, SESN1	up	in_12
Positive Regulation Of Cell Projection Organization (GO:0031346)	0.623723	1	7	49	FBXW8, ARHGAP35, SETX, PLXNA4, RAP1A, NTRK2, CUX1	down	ex_17
Protein Complex Oligomerization (GO:0051259)	0.623801	1	3	33	HOMER1, SNCA, KCNC2	up	ex_02
Negative Regulation Of Protein Kinase Activity (GO:0006469)	0.623801	1	3	33	SNCA, SORL1, CORO1C	up	ex_02
Phosphorylation (GO:0016310)	0.623895	1	10	138	BRAF, TAOK3, UVRAG, ABL1, SNRK, EPHB1, WNK2, ATR, MAP4K3, YWHAZ	down	astrocytes_18
Protein Localization (GO:0008104)	0.623905	1	2	152	GGA3, NSF	up	ex_24
Cellular Response To Organic Cyclic Compound (GO:0071407)	0.623906	1	4	34	ATP1A2, EZR, SPIDR, GABRB1	down	astrocytes_05
Cytoskeleton Organization (GO:0007010)	0.623906	1	4	34	FGD4, APOE, MICAL3, CDC42BPB	down	astrocytes_05
Protein Ubiquitination (GO:0016567)	0.623983	1	7	191	NEDD4L, FBXW7, CRBN, FBXO2, RUSC1, SKP1, UBE2G1	up	ex_09
Transcription By RNA Polymerase II (GO:0006366)	0.623996	1	10	79	COPS2, CCNT2, CCNH, SCAF8, PPARGC1A, ELL2, MED23, NCOA2, TSC22D1, CEBPD	up	ex_01
Circulatory System Development (GO:0072359)	0.624019	1	4	35	TAB2, MICAL2, PCSK5, AKAP13	down	ex_21
Negative Regulation Of Cellular Component Organization (GO:0051129)	0.62416	1	2	31	CLU, DNAJB6	up	ex_21
Regulation Of Ras Protein Signal Transduction (GO:0046578)	0.62416	1	2	31	DENND3, DYNLL1	up	ex_21
Positive Regulation Of T Cell Activation (GO:0050870)	0.62416	1	2	31	IL7, CD47	up	ex_21
Regulation Of Cell-Matrix Adhesion (GO:0001952)	0.62416	1	2	31	RASA1, PTK2	up	ex_21
Positive Regulation Of Protein Localization (GO:1903829)	0.62416	1	2	31	RTN4, HSP90AB1	up	ex_21
Negative Regulation Of Phosphorylation (GO:0042326)	0.62416	1	2	31	TERF2IP, DYNLL1	up	ex_21
Protein Dephosphorylation (GO:0006470)	0.624262	1	13	60	MTMR7, SSH1, PPP2R5C, PTPN12, PTPRE, PTPRS, PTPRT, PTPRR, PTPRO, PTPRJ, PPM1E, PPM1H, ILKAP	down	ex_06
Regulation Of Plasma Membrane Bounded Cell Projection Assembly (GO:0120032)	0.624274	1	2	34	CLU, FXR1	up	ex_22
Cellular Response To Nutrient Levels (GO:0031669)	0.624274	1	2	34	HSPA8, MAP1LC3B	up	ex_22
Epigenetic Regulation Of Gene Expression (GO:0040029)	0.624274	1	2	34	RNF8, CREBZF	up	ex_22
Positive Regulation Of Synaptic Transmission (GO:0050806)	0.624274	1	2	34	VAMP2, SLC24A2	up	ex_22
Negative Regulation Of Protein Modification Process (GO:0031400)	0.624274	1	2	34	YWHAB, PRNP	up	ex_22
Cellular Response To Organic Cyclic Compound (GO:0071407)	0.624357	1	3	52	CLU, ARL6IP5, HSPA8	up	ex_22
Metal Ion Transport (GO:0030001)	0.624357	1	3	52	CLU, KCNV1, KCNMB2	up	ex_22
Positive Regulation Of Transcription By RNA Polymerase II (GO:0045944)	0.624363	1	34	222	PPARGC1B, MLLT10, SETX, AGO2, SKI, TFCP2, KMT2A, KMT2C, FOXK2, BCAS3, ATRX, SMARCA4, MED12L, GRIN1, RXRA, SREBF2, AHI1, CHD8, CHD6, TAF3, TAF2, CDK13, NFATC3, BCLAF1, HIPK2, GLYR1, NFAT5, HDAC5, HDAC4, TCERG1, BPTF, SMAD4, SSBP3, RPS6KA5	down	in_12
Response To Endoplasmic Reticulum Stress (GO:0034976)	0.624493	1	8	37	PRKN, BRSK2, BCL2, QRICH1, RASGRF1, ITPR1, DAB2IP, SCAMP5	down	ex_06
Vesicle Fusion (GO:0006906)	0.624493	1	8	37	YIPF4, STX8, RAB7A, STX6, VTI1A, SYT7, RAB12, TSNARE1	down	ex_06
Transmembrane Receptor Protein Tyrosine Kinase Signaling Pathway (GO:0007169)	0.624524	1	13	92	FRS2, AKT2, GPLD1, MTSS1, PTPRT, MUC20, ARHGEF28, PILRB, AHI1, PIK3CB, CRK, EPHB1, FYN	down	ex_23
Plasma Membrane Organization (GO:0007009)	0.624915	1	2	24	SNX9, SYT7	down	ex_09
Negative Regulation Of Proteasomal Protein Catabolic Process (GO:1901799)	0.624915	1	2	24	USP25, N4BP1	down	ex_09
Positive Regulation Of Protein Modification Process (GO:0031401)	0.624927	1	9	63	AKT2, INSR, DYNLL1, SLCO3A1, SPPL3, SEMA4D, KNDC1, NTRK2, HDAC3	down	ex_17
Regulation Of Cell Division (GO:0051302)	0.625003	1	2	29	CALM3, RAB11A	up	ex_23
Macromolecule Catabolic Process (GO:0009057)	0.625003	1	2	29	NCBP1, PRKN	up	ex_23
Regulation Of Synaptic Transmission, Glutamatergic (GO:0051966)	0.625003	1	2	29	SLC38A2, DGKI	up	ex_23
Neuron Projection Development (GO:0031175)	0.625057	1	5	93	OMG, STMN1, STMN2, RAB11A, MAP1B	up	ex_17
Negative Regulation Of Cellular Process (GO:0048523)	0.625058	1	19	149	SS18, RAPGEF2, PHF14, CRLF3, ADAM22, PTPN2, CNOT7, CLU, RBBP7, HOPX, PTEN, SMARCA2, APP, ACTB, PTPRK, CAPRIN2, RASA1, RBM5, GET1	up	ex_01
Positive Regulation Of Cold-Induced Thermogenesis (GO:0120162)	0.625078	1	2	27	GNAS, THRA	down	astrocytes_18
Cytoskeleton-Dependent Cytokinesis (GO:0061640)	0.625078	1	2	27	SPTBN1, CECR2	down	astrocytes_18
Regulation Of Cell Motility (GO:2000145)	0.625143	1	5	35	AKT2, MACF1, TMSB10, PLXNA4, SGK3	down	ex_17
Actin Filament Organization (GO:0007015)	0.625143	1	5	35	MYO5C, COBL, MYO1D, EVL, TTN	down	ex_17
Regulation Of Transforming Growth Factor Beta Receptor Signaling Pathway (GO:0017015)	0.625143	1	5	35	SKI, ARID4B, LDLRAD4, ITGA3, ZEB2	down	ex_17
Positive Regulation Of DNA Repair (GO:0045739)	0.625143	1	5	35	SPIDR, SMARCC1, INO80, ARID1A, DPF3	down	ex_17
RNA Splicing, Via Transesterification Reactions With Bulged Adenosine As Nucleophile (GO:0000377)	0.625231	1	3	55	CTNNBL1, HNRNPA2B1, NOVA1	up	in_08
Generation Of Neurons (GO:0048699)	0.625231	1	3	55	RUNX2, ELP3, DCX	up	in_08
Regulation Of Cytoplasmic Transport (GO:1903649)	0.625257	1	1	6	DNAJC13	down	ex_17
Selenocysteine Incorporation (GO:0001514)	0.625257	1	1	6	SARS1	down	ex_17
Chromatin Remodeling (GO:0006338)	0.625293	1	6	116	INO80, KAT2B, GLMN, KDM4B, KDM4C, NFAT5	down	ex_19
Protein K48-linked Ubiquitination (GO:0070936)	0.625321	1	4	38	RNF146, UBE3A, TTC3, SKP1	up	ex_11
Endosomal Transport (GO:0016197)	0.625361	1	12	88	PLEKHA3, VPS29, REPS2, PREPL, CALY, CLTC, SNX3, RAB6B, SORT1, RAB14, RAB9B, VPS35	up	ex_06
Double-Strand Break Repair (GO:0006302)	0.625361	1	11	38	INO80, SETX, SEM1, EPC1, TP53BP1, POLA1, PSMD14, NSMCE2, ZMYND8, MCM9, WRN	up	astrocytes_05
Regulation Of G1/S Transition Of Mitotic Cell Cycle (GO:2000045)	0.625361	1	11	38	RB1, CCNH, INO80, ZNF655, KMT2E, ARID2, CDC73, PRMT2, PLCB1, SMARCD3, TMEM14B	up	astrocytes_05
post-Golgi Vesicle-Mediated Transport (GO:0006892)	0.625405	1	2	36	EXOC5, EPS15	up	in_08
Positive Regulation Of NF-kappaB Transcription Factor Activity (GO:0051092)	0.625405	1	2	36	ROR1, RIPK1	up	in_08
Protein K48-linked Ubiquitination (GO:0070936)	0.625405	1	2	36	UBE2E3, MARCHF6	up	in_08
Protein Maturation (GO:0051604)	0.625508	1	2	24	NAA60, ADAM10	down	endothelial_25
Negative Regulation Of Canonical Wnt Signaling Pathway (GO:0090090)	0.625508	1	2	24	PRKN, RBMS3	down	endothelial_25
Negative Regulation Of Protein Kinase Activity (GO:0006469)	0.625508	1	2	24	PTPRB, ADARB1	down	endothelial_25
Regulation Of Innate Immune Response (GO:0045088)	0.625508	1	2	24	YWHAZ, HLA-E	down	endothelial_25
Central Nervous System Development (GO:0007417)	0.625544	1	27	99	ANKLE2, SLC23A2, SPOCK1, VPS13B, PDGFC, GRIN2B, POU6F2, ATXN1, DSCAML1, SLC8A3, GIT2, ZBTB16, GRIN1, PRKN, FLNB, BPTF, IL1RAPL2, BRINP3, ZFHX2, KDM4B, AHI1, NF1, SHC3, NFASC, PKD1, PKD2, NRCAM	down	ex_11
mRNA Metabolic Process (GO:0016071)	0.62563	1	7	23	CPSF6, PNPT1, SON, AGO3, HNRNPA2B1, DDX5, CSTF3	up	OPC_07
Negative Regulation Of Epithelial Cell Proliferation (GO:0050680)	0.625851	1	2	17	CDC73, DAB2IP	down	ex_21
Extrinsic Apoptotic Signaling Pathway (GO:0097191)	0.625851	1	2	17	DAB2IP, BCL2L1	down	ex_21
Long-Chain Fatty Acid Metabolic Process (GO:0001676)	0.625851	1	2	17	FAAH2, ELOVL6	down	ex_21
Regulation Of Cell Development (GO:0060284)	0.625851	1	2	17	KAT6B, ING5	down	ex_21
RNA Methylation (GO:0001510)	0.625851	1	2	17	METTL16, THADA	down	ex_21
Nucleic Acid-Templated Transcription (GO:0097659)	0.625851	1	2	17	POLR3A, FUBP3	down	ex_21
Regulation Of Stem Cell Differentiation (GO:2000736)	0.625851	1	2	17	PUS7, PRKDC	down	ex_21
Negative Regulation Of Cysteine-Type Endopeptidase Activity Involved In Apoptotic Process (GO:0043154)	0.625851	1	2	17	RAF1, PAK2	down	ex_21
Regulation Of Bone Mineralization (GO:0030500)	0.625851	1	2	17	SLC20A2, ANKH	down	ex_21
Establishment Of Protein Localization To Vacuole (GO:0072666)	0.625851	1	2	17	VPS13D, CACNG2	down	ex_21
Ras Protein Signal Transduction (GO:0007265)	0.626014	1	10	70	DOK5, ARHGAP35, ARHGAP5, RALGPS1, NF1, SOS2, RAPGEF4, RASGRF2, RAP1A, RASGEF1C	down	ex_17
Protein K48-linked Ubiquitination (GO:0070936)	0.626015	1	2	30	UBE3C, UBE2R2	down	oligodendrocytes_04
Regulation Of Transcription By RNA Polymerase II (GO:0006357)	0.626058	1	78	531	ATF1, PKNOX2, AGO2, SKI, MED27, SP4, BCAS3, SMARCAL1, EPC2, ZHX3, SLTM, SUFU, SREBF2, POU6F2, KAT2B, ZEB2, RARB, ZNF337, MAP2K5, UBP1, BMPR2, ASXL2, HDAC5, HDAC3, HDAC4, HDAC8, MLXIP, RPS14, MLIP, TARBP1, BPTF, THRAP3, DICER1, GATAD2B, EID1, SETX, ZBTB7C, ZNF248, ZNF236, ZNF518A, ATXN7, BICRAL, FOXP2, FOXP1, TFCP2, FOXK2, ZBTB46, ZBTB41, MAPK14, SUPT3H, NPM1, UBE2E1, N4BP2L2, PRKN, CHD6, CHD1, TAF1, MAML3, BACH2, INO80, HBP1, ZNF133, WWP2, TCF25, TCF20, SEMA4D, DNMT3A, SARS1, SMARCC1, TSHZ3, DPF3, ARNT2, CUX1, ARID4B, ESR1, ARID1A, SSBP2, SSBP3	down	ex_17
Regulation Of Interleukin-6 Production (GO:0032675)	0.626098	1	2	23	APP, TLR1	up	microglia_13
Response To Endoplasmic Reticulum Stress (GO:0034976)	0.626098	1	2	23	HSP90B1, ERP44	up	microglia_13
Negative Regulation Of NF-kappaB Transcription Factor Activity (GO:0032088)	0.626098	1	2	23	MAP2K5, ERBIN	up	microglia_13
Peptidyl-Threonine Phosphorylation (GO:0018107)	0.626098	1	2	23	TGFBR1, PRKCA	up	microglia_13
Protein Deubiquitination (GO:0016579)	0.626098	1	2	23	USP34, USP15	up	microglia_13
Regulation Of Cell Differentiation (GO:0045595)	0.626155	1	9	64	BIN1, CDK5RAP2, BICRAL, SUPT6H, ROCK1, TNR, BCL7C, SMARCC1, SMARCD3	down	ex_23
Dephosphorylation (GO:0016311)	0.626155	1	9	64	MTMR7, PLPP4, PTPRE, PTPRS, PTPRT, PPP3CC, PPP2R3A, PXYLP1, PLPPR1	down	ex_23
Positive Regulation Of Protein Binding (GO:0032092)	0.626213	1	5	24	NMD3, PSEN1, ADD2, PPP2CB, ADD1	down	in_10
Nuclear-Transcribed mRNA poly(A) Tail Shortening (GO:0000289)	0.626253	1	1	7	CNOT10	down	in_15
Positive Regulation Of Protein Targeting To Mitochondrion (GO:1903955)	0.626253	1	1	7	NPEPPS	down	in_15
Neuron Development (GO:0048666)	0.626331	1	2	75	SRRM4, STMN1	up	ex_19
Transport Across Blood-Brain Barrier (GO:0150104)	0.626494	1	3	24	ABCC5, ABCC1, SLC13A3	down	in_15
Cell Junction Organization (GO:0034330)	0.626494	1	3	24	CHRNA7, APBB2, TJP1	down	in_15
Positive Regulation Of Protein Polymerization (GO:0032273)	0.626494	1	3	24	CLIP1, EVL, CDK5RAP2	down	in_15
Regulation Of mRNA Stability (GO:0043488)	0.626494	1	3	24	THRAP3, GIGYF2, LARP1	down	in_15
Electron Transport Chain (GO:0022900)	0.626525	1	1	4	ENOX2	down	in_10
Positive Regulation Of Synapse Maturation (GO:0090129)	0.626525	1	1	4	RELN	down	in_10
Neuron Apoptotic Process (GO:0051402)	0.626525	1	1	4	SCN2A	down	in_10
Positive Regulation Of DNA Demethylation (GO:1901537)	0.626525	1	1	4	USP7	down	in_10
Response To UV-C (GO:0010225)	0.626525	1	1	4	YY1	down	in_10
Positive Regulation Of Wnt Signaling Pathway (GO:0030177)	0.626589	1	5	44	SMARCA4, SKI, GPC5, SMURF2, CDC73	down	ex_21
Response To Cytokine (GO:0034097)	0.626676	1	6	26	APP, IFNAR2, ADAR, HDAC4, SETD2, JAK2	down	in_08
Positive Regulation Of Protein Binding (GO:0032092)	0.626676	1	6	26	APP, NVL, NMD3, PSEN1, SPPL3, MARK3	down	in_08
Peptidyl-Lysine Modification (GO:0018205)	0.626676	1	6	26	SIRT5, RANBP2, SLF2, MDM2, HDAC4, SENP6	down	in_08
Sodium Ion Transmembrane Transport (GO:0035725)	0.626676	1	6	26	SLC9A9, ATP1A3, SLC24A3, SLC6A1, SLC8A1, SLC8A3	down	in_08
Regulation Of Autophagy (GO:0010506)	0.626686	1	2	71	EP300, EEF1A1	down	ex_30
Cellular Response To Organonitrogen Compound (GO:0071417)	0.626722	1	3	39	CPEB4, AKAP9, PDE2A	down	in_26
Regulation Of Protein Catabolic Process (GO:0042176)	0.626722	1	3	39	FOXO1, RAB7A, PKD1	down	in_26
Regulation Of Cell Population Proliferation (GO:0042127)	0.627274	1	10	174	DYNLL1, STAT1, CLU, STX3, NRG1, PRKRA, VIPR1, TBRG1, OPRM1, GET1	up	ex_22
Cytoskeleton Organization (GO:0007010)	0.627382	1	2	36	WDPCP, CECR2	down	in_28
Cellular Response To Starvation (GO:0009267)	0.627541	1	3	54	SREBF2, GABARAPL1, WRN	down	ex_24
Regulation Of DNA-templated Transcription (GO:0006355)	0.627557	1	21	564	SET, NRG1, LCOR, YAF2, PRDM2, YY1AP1, ZMYND11, TOX, STAT1, MAX, RORB, ZNF609, EP300, YWHAH, MED6, ZXDC, BRD8, HOPX, NFAT5, HINT1, WAC	up	ex_09
Neuron Projection Morphogenesis (GO:0048812)	0.627846	1	4	66	RYK, CCK, EPHA4, APP	up	in_12
Regulation Of DNA Metabolic Process (GO:0051052)	0.627855	1	8	59	SUB1, UBE2N, KAT7, ZNF365, TERF2IP, ZBTB38, TOM1L1, NUCKS1	up	ex_06
Regulation Of Double-Strand Break Repair Via Homologous Recombination (GO:0010569)	0.628002	1	4	28	SPIDR, SHLD2, EPC2, SETD2	down	ex_17
Regulation Of Protein Localization (GO:0032880)	0.628159	1	10	37	USP8, WDPCP, ATCAY, RFPL2, MAPT, CEP290, GBF1, PARP1, MAPK8, SETD2	down	ex_11
Regulation Of mRNA Processing (GO:0050684)	0.628265	1	1	16	QKI	up	in_28
Regulation Of Telomere Maintenance (GO:0032204)	0.628359	1	1	13	YLPM1	down	microglia_13
Regulation Of Proteolysis (GO:0030162)	0.628568	1	4	13	DNAJC1, OGT, CYFIP2, ITCH	up	OPC_07
Epidermal Growth Factor Receptor Signaling Pathway (GO:0007173)	0.628568	1	4	13	ERBIN, DGKD, PIK3C2A, REPS2	up	OPC_07
Positive Regulation Of Ras Protein Signal Transduction (GO:0046579)	0.628568	1	4	13	PIK3CB, ARHGEF3, MCF2L, MAP4K4	up	OPC_07
Inositol Lipid-Mediated Signaling (GO:0048017)	0.628568	1	4	13	RPS6KB1, OGT, IGF1R, INPP5A	up	OPC_07
Neural Crest Cell Development (GO:0014032)	0.628568	1	4	13	SEMA6A, SOX10, CDH2, PHACTR4	up	OPC_07
Adherens Junction Organization (GO:0034332)	0.628568	1	4	13	TBCD, CDH11, PAK2, CDH2	up	OPC_07
Positive Regulation Of Axonogenesis (GO:0050772)	0.628568	1	4	13	TIAM2, MAPT, RUFY3, NTN1	up	OPC_07
Exocytosis (GO:0006887)	0.628613	1	3	26	DNAJC5, ANK1, RAB10	down	in_20
Positive Regulation Of Cell Cycle Process (GO:0090068)	0.628613	1	3	26	INSR, TPR, CIT	down	in_20
Mitotic Sister Chromatid Segregation (GO:0000070)	0.628613	1	3	26	KLHL22, PIBF1, DIS3L2	down	in_20
Mitotic Spindle Organization (GO:0007052)	0.628613	1	3	26	MECP2, PCNT, PIBF1	down	in_20
Regulation Of Response To External Stimulus (GO:0032101)	0.628613	1	3	26	TRAF3, BRD4, EPHB2	down	in_20
Macromolecule Modification (GO:0043412)	0.628613	1	3	26	USP25, WWP2, FBXO22	down	in_20
Regulation Of Hydrolase Activity (GO:0051336)	0.628613	1	3	26	VAV2, EPHA3, CAMK2A	down	in_20
Negative Regulation Of Wnt Signaling Pathway (GO:0030178)	0.628863	1	10	33	SOX13, CTNND1, HECW1, LRP4, GRB10, LATS1, VGLL4, CHD8, TCF7L2, CXXC4	up	OPC_07
Intrinsic Apoptotic Signaling Pathway By P53 Class Mediator (GO:0072332)	0.628988	1	1	11	PPP1R13B	down	ex_09
Nuclear-Transcribed mRNA Catabolic Process, Nonsense-Mediated Decay (GO:0000184)	0.628988	1	1	11	SMG1	down	ex_09
Positive Regulation Of Cellular Biosynthetic Process (GO:0031328)	0.629004	1	4	64	CLU, LPGAT1, HSP90AA1, HSP90AB1	up	ex_21
Phosphate-Containing Compound Metabolic Process (GO:0006796)	0.629004	1	4	64	TIGAR, GPX4, MBOAT2, PFKP	up	ex_21
Positive Regulation Of Protein Localization (GO:1903829)	0.629024	1	2	38	RIC3, JAK1	down	ex_19
Negative Regulation Of Cellular Biosynthetic Process (GO:0031327)	0.629184	1	11	51	DCAF5, DACH1, GIGYF2, SOGA1, LARP1, BMPR2, UBR4, ATP2B4, RBM4, EP300, FYN	down	ex_06
mRNA Destabilization (GO:0061157)	0.629237	1	3	21	AGO2, FXR1, DHX36	up	astrocytes_18
Negative Regulation Of Phosphorylation (GO:0042326)	0.629237	1	3	21	PTPN13, IBTK, IRS2	up	astrocytes_18
Hemopoiesis (GO:0030097)	0.629237	1	3	21	TGFB2, KAT6A, L3MBTL1	up	astrocytes_18
Regulation Of Epithelial To Mesenchymal Transition (GO:0010717)	0.629237	1	3	21	TGFB2, MTOR, TIAM1	up	astrocytes_18
Positive Regulation Of Transmembrane Receptor Protein Serine/Threonine Kinase Signaling Pathway (GO:0090100)	0.629237	1	3	21	TGFB2, RNF111, RBPMS	up	astrocytes_18
Positive Regulation Of Cellular Component Biogenesis (GO:0044089)	0.62926	1	3	37	MTSS1, SPIDR, SMAD3	down	ex_09
Recombinational Repair (GO:0000725)	0.62926	1	3	37	SPIDR, NBN, NSMCE2	down	ex_09
Protein Acylation (GO:0043543)	0.629354	1	1	11	ZDHHC14	down	endothelial_25
Regulation Of DNA-templated Transcription (GO:0006355)	0.629529	1	7	543	MED14, MLLT3, NR3C2, PHF8, ZNF821, VGLL4, PURB	up	ex_24
mRNA Splicing, Via Spliceosome (GO:0000398)	0.629745	1	12	95	HNRNPU, DHX35, SRPK1, PABPC1, STRAP, HNRNPA2B1, SRSF7, RSRP1, DDX5, DDX1, NOVA1, RBM5	up	ex_01
Negative Regulation Of Cell Population Proliferation (GO:0008285)	0.629745	1	12	95	SMARCA2, APP, PPARGC1A, RAPGEF2, PHF14, PTPRK, PTPN2, CNOT7, PAK1, PTEN, RBM5, GET1	up	ex_01
Regulation Of Gene Expression (GO:0010468)	0.62979	1	16	292	PPARGC1A, RIPK1, SLC38A2, CNBP, ZNF718, CD46, GSK3B, AFF1, NDFIP1, HIF1A, NFIA, MITF, VPS35, PDCD10, ATP13A2, ELAVL2	up	in_08
RNA Metabolic Process (GO:0016070)	0.629823	1	2	54	DDX3X, RBM39	up	ex_09
Metal Ion Transport (GO:0030001)	0.629851	1	6	53	KCNH1, KCND3, PSEN1, KCNJ6, CAMK2A, SLC17A7	down	ex_21
mRNA Splicing, Via Spliceosome (GO:0000398)	0.629981	1	9	60	SRRM1, SRRM2, CDK13, PNN, RSRC1, PRPF4B, CELF4, RNPC3, RBM41	down	in_12
Circulatory System Development (GO:0072359)	0.630065	1	3	37	PDGFB, HEG1, ACVRL1	down	endothelial_25
Positive Regulation Of Autophagy (GO:0010508)	0.630065	1	3	37	PRKN, SH3BP4, HTT	down	endothelial_25
Golgi To Plasma Membrane Transport (GO:0006893)	0.630163	1	7	15	BBS2, RABEP1, EXOC4, VPS35L, EXOC2, MACF1, GOLGA4	up	oligodendrocytes_00
Regulation Of DNA-templated Transcription (GO:0006355)	0.630348	1	11	395	ATF1, ATF7IP, SAFB, KDM3B, GATAD2A, ZBTB7C, SRSF10, EP300, TRAF6, ZNF519, SMAD5	down	ex_30
Regulation Of Fat Cell Differentiation (GO:0045598)	0.630389	1	2	17	ANKRD26, PPARD	down	in_20
Positive Regulation Of Response To Stimulus (GO:0048584)	0.630389	1	2	17	BABAM2, ERCC6	down	in_20
Sulfur Compound Biosynthetic Process (GO:0044272)	0.630389	1	2	17	CHST11, METTL16	down	in_20
Regulation Of TORC1 Signaling (GO:1903432)	0.630389	1	2	17	KLHL22, WDR59	down	in_20
Dendrite Morphogenesis (GO:0048813)	0.630389	1	2	17	MINK1, EPHB2	down	in_20
Neurotransmitter Transport (GO:0006836)	0.630389	1	2	17	NRXN2, GRM4	down	in_20
Post-Translational Protein Modification (GO:0043687)	0.630389	1	2	17	PRKCB, PARP11	down	in_20
Epidermal Growth Factor Receptor Signaling Pathway (GO:0007173)	0.630389	1	2	17	SHC3, DGKD	down	in_20
Clathrin-Dependent Endocytosis (GO:0072583)	0.630389	1	2	17	SNAP91, GAK	down	in_20
Regulation Of mRNA Processing (GO:0050684)	0.630389	1	2	17	SRRM1, METTL16	down	in_20
Regulation Of Neuron Death (GO:1901214)	0.630389	1	2	17	TSC1, GRM4	down	in_20
Cellular Response To Amino Acid Starvation (GO:0034198)	0.630389	1	2	17	WDR59, MAPK1	down	in_20
Regulation Of Sodium Ion Transmembrane Transporter Activity (GO:2000649)	0.630389	1	2	17	WNK2, GPD1L	down	in_20
Negative Regulation Of Transport (GO:0051051)	0.630389	1	2	17	WWP2, EPHA3	down	in_20
Regulation Of Potassium Ion Transmembrane Transport (GO:1901379)	0.630389	1	2	17	WWP2, YWHAE	down	in_20
Regulation Of Multicellular Organismal Development (GO:2000026)	0.630389	1	2	17	YEATS2, INSR	down	in_20
Regulation Of Cytoskeleton Organization (GO:0051493)	0.630485	1	2	41	GPM6B, MAPK1	up	in_15
Protein Modification Process (GO:0036211)	0.63058	1	71	322	CDK18, CDK17, MAML1, MTMR7, ST3GAL2, ST3GAL3, BAZ1B, LATS1, PRKCZ, CTBP1, ATG7, BRAF, HLCS, CDKL3, TAOK3, TAOK1, PRKAG2, FBXO11, CDC25B, BRSK2, FBXO22, ABL1, EIF2AK4, PTPN12, CDC42BPB, CDC42BPA, CDK8, UST, BMPR2, LRRK1, MTOR, PPM1E, PPM1H, TLK2, EPHB1, FYN, EPHB2, ILKAP, EPHA5, FKTN, INSR, SRPK2, WNK1, WNK2, FBXL2, PTPRE, ATM, PTPRS, PTPRT, PTPRR, PTPRO, PTPRJ, NEK10, MORC3, SSH1, JADE2, MARK3, MARK2, ARFGEF1, PPP2R5C, NIM1K, GRK4, DAPK2, LMTK3, TAF1, TAF4, TAF2, CAMK2A, RB1CC1, RPS6KA5, MAPK8	down	ex_06
Regulation Of Cell Growth (GO:0001558)	0.630671	1	7	67	DCUN1D5, H3-3A, NDUFA13, RACK1, NDRG3, RTN4, IP6K2	up	ex_11
Vesicle Fusion (GO:0006906)	0.630923	1	5	37	ARL8B, SNCA, SYT4, SYT11, VAMP2	up	ex_06
Response To Endoplasmic Reticulum Stress (GO:0034976)	0.630923	1	5	37	HSP90B1, PIK3R1, FLOT1, HERPUD1, MARCHF6	up	ex_06
Import Into Nucleus (GO:0051170)	0.630923	1	5	37	RAN, KPNA5, IPO7, IPO5, RPAIN	up	ex_06
Protein Transport (GO:0015031)	0.630942	1	17	134	RUFY1, STXBP1, TANGO2, SIL1, BBS1, COPG2, SNX7, SEPTIN9, CTTN, RABL2A, TVP23A, TSNARE1, ARL6, DNM2, SCFD2, CEP290, RAB10	down	ex_22
Modulation Of Chemical Synaptic Transmission (GO:0050804)	0.630967	1	5	75	DGKI, GRIA4, MCTP1, GRIK4, CDKL5	up	ex_23
Endocytosis (GO:0006897)	0.630967	1	5	75	LRP12, CLTC, EPS15, OCIAD1, MAPK1	up	ex_23
Regulation Of Protein Glycosylation (GO:0060049)	0.630969	1	1	3	ACER2	down	ex_11
Protein Kinase C-activating G Protein-Coupled Receptor Signaling Pathway (GO:0007205)	0.630969	1	1	3	DGKH	down	ex_11
Mitotic G1/S Transition Checkpoint Signaling (GO:0044819)	0.630969	1	1	3	FBXO31	down	ex_11
Glutamine Family Amino Acid Biosynthetic Process (GO:0009084)	0.630969	1	1	3	GLUD1	down	ex_11
Regulation Of Receptor Binding (GO:1900120)	0.630969	1	1	3	GREM2	down	ex_11
Excitatory Chemical Synaptic Transmission (GO:0098976)	0.630969	1	1	3	GRIN2B	down	ex_11
Negative Regulation Of Hydrogen Peroxide-Induced Cell Death (GO:1903206)	0.630969	1	1	3	MET	down	ex_11
Postsynapse Assembly (GO:0099068)	0.630969	1	1	3	NLGN4X	down	ex_11
Mitochondrial DNA Metabolic Process (GO:0032042)	0.630969	1	1	3	PARP1	down	ex_11
Secretion (GO:0046903)	0.630969	1	1	3	RIMS1	down	ex_11
Cardiac Left Ventricle Morphogenesis (GO:0003214)	0.630969	1	1	3	RYR2	down	ex_11
Cellular Hypotonic Response (GO:0071476)	0.630969	1	1	3	SLC12A6	down	ex_11
Zinc Ion Import Into Organelle (GO:0062111)	0.630969	1	1	3	SLC30A6	down	ex_11
Protein Targeting To Vacuole Involved In Autophagy (GO:0071211)	0.630969	1	1	3	SMURF1	down	ex_11
Negative Regulation Of Viral Transcription (GO:0032897)	0.630969	1	1	3	TRIM14	down	ex_11
Endosomal Vesicle Fusion (GO:0034058)	0.630969	1	1	3	VPS41	down	ex_11
Positive Regulation Of Epithelial Cell Migration (GO:0010634)	0.631082	1	6	29	BCAS3, GPLD1, IQSEC1, PTK2, NELL1, EPB41L4B	down	in_10
Cellular Response To Metal Ion (GO:0071248)	0.631082	1	6	29	GPLD1, SYT1, CACNA1A, SYT11, PKD2, ADD1	down	in_10
Phosphatidylinositol Biosynthetic Process (GO:0006661)	0.631082	1	6	29	INPP4A, PIKFYVE, PI4KA, IP6K1, SMG1, EFR3B	down	in_10
Establishment Of Protein Localization To Organelle (GO:0072594)	0.631082	1	6	29	RANBP17, HK1, TNPO1, POM121, PRICKLE1, TPR	down	in_10
Positive Regulation Of Binding (GO:0051099)	0.631082	1	6	29	SKI, DHX9, NMD3, ZNF618, PSEN1, ADD2	down	in_10
Negative Regulation Of Cell Growth (GO:0030308)	0.631082	1	6	29	SMARCA4, ST7L, NDRG3, TSPYL2, PTPRS, DCC	down	in_10
Mitochondrial Translation (GO:0032543)	0.631085	1	1	35	MRPS30	up	ex_19
RNA Splicing, Via Transesterification Reactions With Bulged Adenosine As Nucleophile (GO:0000377)	0.631377	1	2	54	SNRPN, RBM14	up	in_20
Organelle Transport Along Microtubule (GO:0072384)	0.6317	1	3	22	CDC42, UBB, NDEL1	up	ex_06
Positive Regulation Of Protein Localization To Plasma Membrane (GO:1903078)	0.6317	1	3	22	CLIP3, PIK3R1, RACK1	up	ex_06
Muscle Contraction (GO:0006936)	0.6317	1	3	22	MYL6, TTN, MYL6B	up	ex_06
T Cell Receptor Signaling Pathway (GO:0050852)	0.6317	1	3	22	PIK3CA, UBE2N, THY1	up	ex_06
Cellular Response To Light Stimulus (GO:0071482)	0.6317	1	3	22	RBX1, PTPRK, NPM1	up	ex_06
Regulation Of Kinase Activity (GO:0043549)	0.6317	1	3	22	SOD1, IRS2, TTN	up	ex_06
Protein Sumoylation (GO:0016925)	0.6317	1	3	22	ZNF451, HDAC9, SUMO1	up	ex_06
Positive Regulation Of Protein Phosphorylation (GO:0001934)	0.631843	1	14	98	AKT2, INSR, BRAF, RAP1A, SLCO3A1, TOM1L1, RPTOR, SEMA4D, KNDC1, CEMIP, BCAR3, BMPR2, NTRK2, HDAC3	down	ex_17
Protein Localization To Organelle (GO:0033365)	0.63185	1	3	56	SSB, OPTN, RAB11A	up	ex_17
Regulation Of Signal Transduction (GO:0009966)	0.631899	1	5	43	APP, INTU, TMEM108, RGS7, TULP3	down	astrocytes_05
Positive Regulation Of Canonical Wnt Signaling Pathway (GO:0090263)	0.632088	1	10	30	USP8, SMURF2, UBE2B, USP34, CSNK1D, USP47, CSNK1E, WNK1, WNK2, XIAP	down	ex_02
Negative Regulation Of MAPK Cascade (GO:0043409)	0.632112	1	11	33	PEBP1, CASC2, WNK2, SIRPA, PIK3CB, NF1, PTPRR, PTPRJ, P2RX7, FLCN, EPHB2	down	ex_02
Regulation Of GTPase Activity (GO:0043087)	0.632174	1	6	79	RALGPS2, SGSM2, ZC3H15, PLXNA4, RAP1GAP, BCAS3	down	in_26
Inorganic Cation Transmembrane Transport (GO:0098662)	0.632314	1	4	75	FKBP1A, CLU, CACNA1D, ATP2A2	up	ex_17
Regulation Of Cytoskeleton Organization (GO:0051493)	0.632323	1	3	48	PTK2, DYNLL1, RAC1	up	ex_21
Regulation Of Cell Population Proliferation (GO:0042127)	0.632392	1	15	166	RAPGEF2, CLU, KCNH1, PIAS1, NRG1, PTPN14, CDK6, NCK2, APP, KITLG, PTPRK, CD47, EFNB2, IL7, GET1	up	ex_02
Positive Regulation Of Protein Polymerization (GO:0032273)	0.6324	1	9	27	HSP90AA1, BAIAP2, SNX9, PRKCE, BIN1, EVL, NUMA1, TOGARAM1, CDK5RAP2	down	ex_02
Regulation Of TOR Signaling (GO:0032006)	0.6324	1	9	27	MAPKAPK5, DEPDC5, UBR1, FNIP1, RFFL, WDR59, FLCN, RPTOR, GNA12	down	ex_02
Monoatomic Ion Transport (GO:0006811)	0.6324	1	9	27	SLC12A6, ATP11B, GRIN1, TMEM63C, SLC1A1, ANO10, WNK1, SLC24A4, SLC8A2	down	ex_02
Regulation Of Protein-Containing Complex Assembly (GO:0043254)	0.63258	1	5	48	CLU, HSP90AA1, BRK1, SVIP, RACK1	up	ex_11
Small GTPase Mediated Signal Transduction (GO:0007264)	0.63258	1	5	48	PLK2, RALGPS2, RIT2, KRAS, RAC1	up	ex_11
Cellular Response To Starvation (GO:0009267)	0.63258	1	5	48	RRAGB, GABARAPL2, SESN1, EIF2AK3, MAP1LC3B	up	ex_11
Amide Transport (GO:0042886)	0.632831	1	2	7	ABCB9, CERT1	down	ex_11
Regulation Of Nitric-Oxide Synthase Activity (GO:0050999)	0.632831	1	2	7	ATP2B4, ZDHHC21	down	ex_11
Negative Regulation Of Wound Healing (GO:0061045)	0.632831	1	2	7	CASK, AJAP1	down	ex_11
Negative Regulation Of GTPase Activity (GO:0034260)	0.632831	1	2	7	DAB2IP, BCAS3	down	ex_11
Plasma Membrane Invagination (GO:0099024)	0.632831	1	2	7	ELMO1, SPIRE1	down	ex_11
Alpha-Amino Acid Catabolic Process (GO:1901606)	0.632831	1	2	7	GOT2, MCCC1	down	ex_11
Signal Peptide Processing (GO:0006465)	0.632831	1	2	7	HM13, IMMP1L	down	ex_11
Regulation Of Calcium-Mediated Signaling (GO:0050848)	0.632831	1	2	7	MAPT, SLC8A2	down	ex_11
Cellular Response To Epidermal Growth Factor Stimulus (GO:0071364)	0.632831	1	2	7	MARS1, PDE8A	down	ex_11
Branched-Chain Amino Acid Metabolic Process (GO:0009081)	0.632831	1	2	7	MCCC1, PCCA	down	ex_11
Negative Regulation Of Cilium Assembly (GO:1902018)	0.632831	1	2	7	ODF2L, TBC1D30	down	ex_11
Protein Transmembrane Import Into Intracellular Organelle (GO:0044743)	0.632831	1	2	7	PEX14, TIMM23B	down	ex_11
Regulation Of Endoplasmic Reticulum Stress-Induced Intrinsic Apoptotic Signaling Pathway (GO:1902235)	0.632831	1	2	7	PRKN, NCK2	down	ex_11
Response To Muscle Stretch (GO:0035994)	0.632831	1	2	7	RYR2, PTK2	down	ex_11
mRNA Cis Splicing, Via Spliceosome (GO:0045292)	0.632831	1	2	7	SFSWAP, CLNS1A	down	ex_11
Myotube Differentiation (GO:0014902)	0.632831	1	2	7	SKI, PLD3	down	ex_11
Contractile Actin Filament Bundle Assembly (GO:0030038)	0.632831	1	2	7	SORBS1, FAM171A1	down	ex_11
Protein Localization To Synapse (GO:0035418)	0.632831	1	2	7	STAU2, ILF3	down	ex_11
Regulation Of Blood Circulation (GO:1903522)	0.632831	1	2	7	TNNT2, SRI	down	ex_11
Negative Regulation Of Defense Response To Virus (GO:0050687)	0.632831	1	2	7	TRAF3IP1, NT5C2	down	ex_11
DNA Synthesis Involved In DNA Repair (GO:0000731)	0.632831	1	2	7	USP43, WRN	down	ex_11
Negative Regulation Of Protein Transport (GO:0051224)	0.632831	1	2	7	WWP2, HMGCR	down	ex_11
Regulation Of Myeloid Cell Differentiation (GO:0045637)	0.632831	1	2	7	ZBTB16, PTK2B	down	ex_11
Regulation Of Carbohydrate Catabolic Process (GO:0043470)	0.632831	1	2	7	ZBTB7A, PRKAG2	down	ex_11
Potassium Ion Transport (GO:0006813)	0.632858	1	13	39	SLC12A6, NALCN, KCND3, KCNN3, KCNJ6, KCNB1, ABCC8, KCNIP2, KCNB2, KCNH7, KCNK12, KCNQ2, SLC24A4	down	ex_02
DNA Metabolic Process (GO:0006259)	0.632976	1	18	78	SMARCAL1, TRRAP, ZNF827, XRCC6, ATM, PWWP3A, WRN, MACROH2A1, YY1, PURA, EP400, KMT5B, INO80D, PDS5A, ATRX, RAD50, ERCC5, POLD3	down	in_08
Phosphorylation (GO:0016310)	0.633059	1	20	173	CDK14, PRKCB, LATS1, ROCK1, DGKD, ROCK2, DGKZ, CDC42BPB, PIK3CB, EPHB2, EPHA3, INSR, WNK2, NEK10, MORC3, MINK1, MARK4, NIM1K, CAMK2A, MAPK1	down	in_20
Nervous System Development (GO:0007399)	0.633061	1	44	171	SPG7, ACTL6B, CDK5RAP2, ATXN1, MBD5, FARP1, DSCAML1, MYT1L, NPAS2, ADORA1, TRPC5, ZC4H2, NRG1, SHC3, NELL1, NFASC, EVL, HDAC4, EPHB1, EPHB2, SRRM4, NEURL1, DHX30, INTU, GFRA2, KCNQ2, APBA2, SZT2, KIRREL3, PRKN, CYP46A1, BRINP3, SH3GL1, MARK4, NAV1, NAV2, AHI1, SHANK3, SHANK2, NRXN2, MTR, ADGRB1, PKD2, NRCAM	down	ex_01
Histone Acetylation (GO:0016573)	0.633168	1	8	24	YEATS2, TRRAP, EP400, CREBBP, TAF2, EP300, MBTD1, EPC2	down	ex_02
Heart Development (GO:0007507)	0.633477	1	14	42	DNAAF4, MTHFD1, INSR, PTK2, TAB2, DZIP1, FBN1, NIPBL, NCOA6, NF1, BMPR2, KDM6A, CXADR, MEF2D	down	ex_02
Potassium Ion Transmembrane Transport (GO:0071805)	0.633477	1	14	42	SLC12A6, ATP1A3, NALCN, KCND3, KCNN3, KCNJ6, KCNB1, ABCC8, KCNIP2, KCNB2, KCNH7, KCNK12, KCNQ2, SLC24A4	down	ex_02
Neuron Differentiation (GO:0030182)	0.633477	1	14	42	SMARCA1, HS6ST1, DTNB, PBX1, WNK1, LHX2, BRSK2, ATP8A2, BRINP3, TENM3, THOC2, ATP2B2, NOVA2, ERCC6	down	ex_02
Telomere Maintenance (GO:0000723)	0.63372	1	7	26	ATR, ZNF827, PARP1, NSMCE2, RAD50, SHLD2, WRN	down	ex_11
Regulation Of Synapse Assembly (GO:0051963)	0.63372	1	7	26	LHFPL4, SLIT1, SYNDIG1, DLG5, IL1RAPL2, EPHB2, LRRC4B	down	ex_11
Regulation Of Response To External Stimulus (GO:0032101)	0.63372	1	7	26	N4BP1, TRAF3, NMT2, FBXL2, BRD4, EPHB2, JAK2	down	ex_11
Regulation Of Canonical Wnt Signaling Pathway (GO:0060828)	0.633774	1	5	66	WNK2, PRICKLE1, SHISA6, NPHP3, PSEN1	down	in_26
Synaptic Transmission, GABAergic (GO:0051932)	0.633804	1	1	7	GABRG1	down	ex_22
Negative Regulation Of Sodium Ion Transmembrane Transport (GO:1902306)	0.633804	1	1	7	HECW1	down	ex_22
Actin Filament-Based Transport (GO:0099515)	0.633804	1	1	7	MYO5C	down	ex_22
Negative Regulation Of Fat Cell Differentiation (GO:0045599)	0.633804	1	1	7	RUNX1T1	down	ex_22
Amino Acid Import Across Plasma Membrane (GO:0089718)	0.633804	1	1	7	SLC7A1	down	ex_22
Negative Regulation Of mRNA Processing (GO:0050686)	0.633804	1	1	7	SRSF4	down	ex_22
Maintenance Of Protein Location In Nucleus (GO:0051457)	0.633804	1	1	7	SUN1	down	ex_22
Integrated Stress Response Signaling (GO:0140467)	0.633849	1	1	7	CEBPD	up	ex_01
miRNA Catabolic Process (GO:0010587)	0.633849	1	1	7	LIN28B	up	ex_01
Positive Regulation Of Protein Kinase Activity (GO:0045860)	0.633941	1	5	44	MMD2, INSR, CCDC88A, RAPGEF2, SRCIN1	down	in_20
Regulation Of DNA Metabolic Process (GO:0051052)	0.633941	1	5	44	TRRAP, RBBP6, CCDC88A, BABAM2, SMG6	down	in_20
Positive Regulation Of Peptidyl-Serine Phosphorylation (GO:0033138)	0.633978	1	3	21	BRAF, BCAR3, RPTOR	down	ex_17
Chloride Transmembrane Transport (GO:1902476)	0.633978	1	3	21	GABRA2, GABRG3, ANO10	down	ex_17
Positive Regulation Of MAP Kinase Activity (GO:0043406)	0.633978	1	3	21	INSR, MAP2K5, FGFR1	down	ex_17
Macromolecule Catabolic Process (GO:0009057)	0.633978	1	3	21	KIF16B, PRKN, RAB12	down	ex_17
Glycosphingolipid Biosynthetic Process (GO:0006688)	0.634298	1	1	10	ST8SIA1	up	ex_02
Organonitrogen Compound Biosynthetic Process (GO:1901566)	0.634302	1	5	40	CERS4, PLA2G4C, HACD3, SLC44A5, LARGE1	down	ex_22
Positive Regulation Of Proteasomal Ubiquitin-Dependent Protein Catabolic Process (GO:0032436)	0.634302	1	5	40	PRKN, RNF19A, SH3RF3, SH3RF1, UBQLN1	down	ex_22
Response To Ionizing Radiation (GO:0010212)	0.634373	1	1	15	EYA3	up	in_12
Positive Regulation Of Synaptic Transmission (GO:0050806)	0.634395	1	5	40	APP, VAMP2, FMR1, ZDHHC2, NPTN	up	ex_01
Regulation Of RNA Metabolic Process (GO:0051252)	0.634395	1	5	40	CLK1, RASA1, PTBP2, MBNL1, HNRNPLL	up	ex_01
Negative Regulation Of Cytokine Production (GO:0001818)	0.634395	1	5	40	PRNP, CYLD, ATP2B1, MACIR, NPTN	up	ex_01
post-Golgi Vesicle-Mediated Transport (GO:0006892)	0.634395	1	5	40	SCAMP1, EXOC5, STEAP2, EPS15, SORL1	up	ex_01
Regulation Of Protein Binding (GO:0043393)	0.63442	1	6	48	APP, CAPRIN2, RAPGEF2, GSK3B, SORL1, FKBP1A	up	ex_01
Lysosomal Transport (GO:0007041)	0.63442	1	6	48	ARL8B, CCDC91, HOOK1, PIK3C3, PSAP, SORL1	up	ex_01
Regulation Of Cytoskeleton Organization (GO:0051493)	0.63442	1	6	48	EPHA3, ROCK2, PAK1, GPM6B, CYLD, GSK3B	up	ex_01
Positive Regulation Of Autophagy (GO:0010508)	0.63442	1	6	48	TRIM13, CCNY, SESN1, GSK3B, TMEM59, WAC	up	ex_01
Positive Regulation Of Cell Adhesion (GO:0045785)	0.634576	1	7	21	ATM, PTPRJ, TPM1, MAGI1, FLCN, EPB41L4B, ITGAV	down	ex_02
Dendrite Morphogenesis (GO:0048813)	0.634576	1	7	21	MINK1, FARP1, SHANK1, SHANK3, MAP6, EPHB2, PAK3	down	ex_02
Vesicle Cytoskeletal Trafficking (GO:0099518)	0.634576	1	7	21	MYO5A, MYO1D, MYO5C, HTT, BICDL1, TRAK1, KIF1A	down	ex_02
Synaptic Vesicle Exocytosis (GO:0016079)	0.634576	1	7	21	UNC13C, UNC13A, UNC13B, SYT7, DNAJC5, CPLX2, RIMS1	down	ex_02
Receptor-Mediated Endocytosis (GO:0006898)	0.634603	1	3	45	AP2M1, CLTC, EPS15	up	ex_23
Regulation Of Alternative mRNA Splicing, Via Spliceosome (GO:0000381)	0.634661	1	1	14	RBM25	down	oligodendrocytes_04
Negative Regulation Of Nucleic Acid-Templated Transcription (GO:1903507)	0.635004	1	6	106	TFDP2, EIF4A2, PRICKLE1, KDM1A, CHD8, EHMT1	down	in_27
Chromatin Organization (GO:0006325)	0.635007	1	14	123	SMARCA4, CTCF, PBRM1, SETD7, ING5, KAT6B, MACROH2A1, BPTF, SFPQ, USP36, KDM2B, ARID1A, SMARCD3, EHMT1	down	ex_21
Cellular Response To Lipid (GO:0071396)	0.635035	1	7	52	MGST1, PDK3, NCOA4, NDUFA13, ATP1A3, IRS1, SSTR2	up	ex_06
Protein Glycosylation (GO:0006486)	0.635297	1	7	56	GALNT13, GALNT17, TUSC3, ST8SIA1, STT3B, TMEM59, POMK	up	ex_01
Telomere Maintenance (GO:0000723)	0.635498	1	6	28	ATM, POT1, RAD50, SHLD2, SMC6, SMC5	down	ex_06
Selective Autophagy (GO:0061912)	0.635498	1	6	28	ATM, RAB7A, PRKN, CALCOCO2, RB1CC1, AMBRA1	down	ex_06
Neuron Projection Development (GO:0031175)	0.635521	1	9	79	ROCK1, ARHGAP35, MINK1, ATCAY, DNM2, RAPGEF2, PACSIN1, ERCC6, EPHB2	down	in_20
Regulation Of MAPK Cascade (GO:0043408)	0.635661	1	3	44	LYN, PELI2, CD74	down	microglia_13
Autophagosome Assembly (GO:0000045)	0.635771	1	4	32	ELAPOR1, PACS2, UBQLN1, ATG7	down	ex_22
Regulation Of Telomere Maintenance Via Telomerase (GO:0032210)	0.635771	1	4	32	GNL3L, ATM, HNRNPC, SMG6	down	ex_22
Peptidyl-Threonine Phosphorylation (GO:0018107)	0.635771	1	4	32	HIPK3, ROCK1, CAMK2A, MARK2	down	ex_22
Positive Regulation Of DNA-templated Transcription, Elongation (GO:0032786)	0.635771	1	4	32	MED9, MED15, MED27, TCERG1	down	ex_22
Regulation Of Protein Localization To Plasma Membrane (GO:1903076)	0.635771	1	4	32	PPFIA1, SORBS1, ATP2B4, EPHB2	down	ex_22
Peptidyl-Threonine Phosphorylation (GO:0018107)	0.635856	1	4	32	ATF2, GSK3B, ROCK2, DYRK1A	up	ex_01
Protein Homooligomerization (GO:0051260)	0.635856	1	4	32	CLU, GLS, KCNC2, ATL1	up	ex_01
Regulation Of Endocytosis (GO:0030100)	0.635856	1	4	32	EPHA3, MTMR2, PICALM, ITGAV	up	ex_01
Regulation Of Transcription Elongation By RNA Polymerase II (GO:0034243)	0.635856	1	4	32	MED6, HNRNPU, ELL2, MED23	up	ex_01
Autophagosome Organization (GO:1905037)	0.635856	1	4	32	PIK3C3, GABARAPL1, ATP2A2, UBQLN1	up	ex_01
Vesicle Transport Along Microtubule (GO:0047496)	0.635881	1	1	16	BICDL1	up	ex_22
Peptidyl-Tyrosine Modification (GO:0018212)	0.635881	1	1	16	CLK4	up	ex_22
Organelle Disassembly (GO:1903008)	0.635894	1	2	13	ASCC3, RB1CC1	down	in_12
Regulation Of Calcium Ion Transmembrane Transporter Activity (GO:1901019)	0.635894	1	2	13	CACNA1A, JPH3	down	in_12
Positive Regulation Of Stress Fiber Assembly (GO:0051496)	0.635894	1	2	13	CCDC88A, EVL	down	in_12
Neurogenesis (GO:0022008)	0.635894	1	2	13	MAPT, CIT	down	in_12
Ribosome Assembly (GO:0042255)	0.635894	1	2	13	MDN1, RPS27	down	in_12
Positive Regulation Of Catalytic Activity (GO:0043085)	0.635894	1	2	13	MSH2, BCAS3	down	in_12
Inositol Lipid-Mediated Signaling (GO:0048017)	0.635894	1	2	13	PI4KA, INPP5A	down	in_12
Positive Regulation Of RNA Splicing (GO:0033120)	0.635894	1	2	13	SETX, CELF4	down	in_12
Regulation Of Transcription Initiation By RNA Polymerase II (GO:0060260)	0.635894	1	2	13	TAF3, TAF2	down	in_12
Establishment Of Protein Localization To Vacuole (GO:0072666)	0.635894	1	2	13	VPS13D, CACNG4	down	in_12
Response To Calcium Ion (GO:0051592)	0.636026	1	7	34	GPLD1, SYT1, CACNA1A, KCNMB4, SYT11, PKD2, ADD1	down	in_10
Proteolysis (GO:0006508)	0.636032	1	6	75	HM13, SPG7, FBXW2, SPPL2A, USP25, ADAMTS2	down	ex_09
Regulation Of Mitochondrion Organization (GO:0010821)	0.636097	1	2	22	FBXW7, PPARGC1A	up	ex_02
Regulation Of Proteasomal Protein Catabolic Process (GO:0061136)	0.636097	1	2	22	FBXW7, RAD23B	up	ex_02
Regulation Of Cation Channel Activity (GO:2001257)	0.636097	1	2	22	HOMER1, ANK2	up	ex_02
Wound Healing (GO:0042060)	0.636097	1	2	22	NRG1, PRCP	up	ex_02
Plasma Membrane Organization (GO:0007009)	0.636097	1	2	22	NSF, ANK2	up	ex_02
Regulation Of Actin Filament Polymerization (GO:0030833)	0.636097	1	2	22	RASA1, NCK2	up	ex_02
Membrane Lipid Biosynthetic Process (GO:0046467)	0.636097	1	2	22	SGPL1, ELOVL4	up	ex_02
Phosphatidylinositol Biosynthetic Process (GO:0006661)	0.636159	1	9	42	DPM1, MTMR1, MTMR7, PITPNM2, PIP5K1C, PIGL, PI4KA, TTC7B, PIGZ	down	ex_06
Cellular Response To Organonitrogen Compound (GO:0071417)	0.636159	1	9	42	NEURL1, SSH1, LARP1, PDE2A, ATP2B4, MTOR, TAF1, PKD2, RPTOR	down	ex_06
Positive Regulation Of Cellular Catabolic Process (GO:0031331)	0.636175	1	3	42	CCNY, PRKD1, PPARA	down	astrocytes_18
Cellular Response To Organonitrogen Compound (GO:0071417)	0.636467	1	8	35	NEURL1, AKAP9, CAPN2, SSH1, LARP1, PDE2A, GABRB3, RPTOR	down	in_08
Regulation Of Organelle Assembly (GO:1902115)	0.636467	1	8	35	SDCCAG8, INTU, TRAPPC12, TBC1D19, TBC1D1, SENP6, TBC1D22A, EPHB2	down	in_08
Plasma Membrane Bounded Cell Projection Organization (GO:0120036)	0.636587	1	8	64	APP, RB1, ROCK1, CAMSAP1, TTC17, MAPT, MNS1, CTTN	down	ex_22
Receptor Internalization (GO:0031623)	0.636914	1	6	18	DNM1, DNM2, LRP1, GRK4, RAMP1, ARRB1	down	ex_02
Positive Regulation Of Intracellular Transport (GO:0032388)	0.636914	1	6	18	EIPR1, RUFY3, PGAP1, NUMA1, ICE1, TPR	down	ex_02
Regulation Of Phosphoprotein Phosphatase Activity (GO:0043666)	0.636914	1	6	18	HTT, HSP90B1, PPP4R4, PPP6R2, GNA12, PPP6R3	down	ex_02
Dendritic Spine Organization (GO:0097061)	0.636914	1	6	18	INSR, SHANK1, SHANK3, FYN, EPHB2, PAK3	down	ex_02
Positive Regulation Of mRNA Catabolic Process (GO:0061014)	0.636914	1	6	18	PUM1, TNRC6A, TNRC6B, TNRC6C, ROCK1, DHX36	down	ex_02
mRNA 3'-End Processing (GO:0031124)	0.636914	1	6	18	RPRD1A, RPRD2, WDR33, TENT4B, PCF11, SYMPK	down	ex_02
Negative Regulation Of Transport (GO:0051051)	0.636914	1	6	18	RUBCN, CTTNBP2NL, RAB7A, PRKN, SCAMP5, ITGAV	down	ex_02
Positive Regulation Of Nervous System Development (GO:0051962)	0.636914	1	6	18	SYNDIG1, SPEN, CLSTN1, CLSTN2, EPHB2, LRRC4B	down	ex_02
Regulation Of DNA Metabolic Process (GO:0051052)	0.636915	1	18	54	MPHOSPH8, TRRAP, YY1, RBBP6, INO80, CCDC88A, INO80D, BAZ2A, SMC5, SMC3, USP37, BABAM2, SLF2, THOC1, TAF2, SMG1, SMG6, HDAC8	down	ex_02
Generation Of Neurons (GO:0048699)	0.636928	1	17	67	DNAAF4, DTNB, LHX2, BRSK2, MARK1, KIAA0319L, NAV1, MAPT, SDCCAG8, KIAA0319, DCC, ATP2B2, NELL1, NOVA2, MYT1L, SH3RF1, NRCAM	down	ex_01
Negative Regulation Of Cell Differentiation (GO:0045596)	0.637156	1	2	51	CALR, SMARCC1	up	endothelial_25
Negative Regulation Of Signal Transduction (GO:0009968)	0.637162	1	14	61	NEURL1, HERC4, UBASH3B, ZBTB7A, PRKCZ, PTPRE, SULF1, DAB2IP, PPARG, EPN2, PIK3CB, ASXL1, RPS6KB1, NCK1	down	in_08
Positive Regulation Of DNA-binding Transcription Factor Activity (GO:0051091)	0.637162	1	14	61	SMARCA4, APP, ADCY1, PPARGC1B, ZBTB7A, PRKCI, PRKCZ, TP53BP1, PPARG, CRTC1, ZC4H2, CAMK1D, HDAC4, CAMK2A	down	in_08
Mitotic Cytokinesis (GO:0000281)	0.637165	1	2	14	ANLN, EXOC5	up	oligodendrocytes_04
Autophagosome Organization (GO:1905037)	0.637165	1	2	14	ATG13, PIK3C3	up	oligodendrocytes_04
Actin Cytoskeleton Reorganization (GO:0031532)	0.637165	1	2	14	CXADR, MKLN1	up	oligodendrocytes_04
Regulation Of Mitochondrion Organization (GO:0010821)	0.637165	1	2	14	GSK3B, SLC30A9	up	oligodendrocytes_04
Vesicle Cytoskeletal Trafficking (GO:0099518)	0.637165	1	2	14	MYO5A, TANC2	up	oligodendrocytes_04
Regulation Of Alternative mRNA Splicing, Via Spliceosome (GO:0000381)	0.637165	1	2	14	RBM5, TRA2B	up	oligodendrocytes_04
Regulation Of Chromosome Organization (GO:0033044)	0.637165	1	2	14	XRCC5, TERF2IP	up	oligodendrocytes_04
Neuron Development (GO:0048666)	0.637179	1	8	71	SRRM4, RYK, TBCD, ATP8A2, TMEM108, MAPT, TENM4, NOVA2	down	ex_21
Cytosolic Transport (GO:0016482)	0.637179	1	8	71	STX8, STX16, DENND5A, SYT7, HEATR5A, VPS54, SNX6, DOP1B	down	ex_21
RNA Metabolic Process (GO:0016070)	0.637263	1	14	52	RBFOX2, ADARB1, EXOSC10, PABPN1, SETX, FTO, AGO2, DHX8, BICD1, ATXN2, ATXN1, RNGTT, RBM4, RBM6	down	ex_11
Protein Localization To Nucleus (GO:0034504)	0.637343	1	3	53	HNRNPU, TBRG1, SKP1	up	ex_22
Regulation Of Plasma Membrane Bounded Cell Projection Assembly (GO:0120032)	0.63737	1	5	36	WDPCP, PPP1R16B, TBC1D9B, SH3YL1, TBC1D22A	down	ex_23
Protein Catabolic Process (GO:0030163)	0.637392	1	2	36	DDI2, RIPK1	down	ex_24
post-Golgi Vesicle-Mediated Transport (GO:0006892)	0.637392	1	2	36	STEAP2, COMMD1	down	ex_24
Endosome To Lysosome Transport (GO:0008333)	0.637447	1	3	20	AP3D1, CLEC16A, CACNG4	down	in_12
Cellular Response To Reactive Oxygen Species (GO:0034614)	0.637447	1	3	20	ERCC6L2, MAPT, SETX	down	in_12
Positive Regulation Of Cytoskeleton Organization (GO:0051495)	0.637447	1	3	20	MTSS1, BCAS3, EVL	down	in_12
Regulation Of Canonical Wnt Signaling Pathway (GO:0060828)	0.637447	1	8	69	AMER2, WLS, CCNY, SOX2, APOE, TLE1, KREMEN1, ZNRF3	down	astrocytes_05
Regulation Of Ras Protein Signal Transduction (GO:0046578)	0.637762	1	2	26	IGF1, GIT2	down	in_26
Peptidyl-Lysine Modification (GO:0018205)	0.637762	1	2	26	KAT2B, RANBP2	down	in_26
Positive Regulation Of Cellular Component Biogenesis (GO:0044089)	0.637762	1	2	26	RAB7A, USP16	down	in_26
Ras Protein Signal Transduction (GO:0007265)	0.637925	1	6	53	ELMO1, ROCK1, ROCK2, ARHGAP35, RAPGEF2, GNA12	down	in_20
Regulation Of ERK1 And ERK2 Cascade (GO:0070372)	0.637925	1	6	53	WNK2, RAPGEF2, NEK10, ROR2, ARRB1, EPHB2	down	in_20
Mitotic DNA Damage Checkpoint Signaling (GO:0044773)	0.638424	1	2	14	BABAM2, RAD9A	down	ex_23
Positive Regulation Of Organelle Organization (GO:0010638)	0.638424	1	2	14	ELAPOR1, AKT2	down	ex_23
Regulation Of Developmental Growth (GO:0048638)	0.638424	1	2	14	MBD5, DNM2	down	ex_23
Negative Regulation Of DNA Biosynthetic Process (GO:2000279)	0.638424	1	2	14	NAT10, EXOSC10	down	ex_23
Protein Acylation (GO:0043543)	0.638424	1	2	14	NAT10, KAT6A	down	ex_23
Negative Regulation Of Cell Death (GO:0060548)	0.638424	1	2	14	PACRG, FYN	down	ex_23
Regulation Of Glucose Import (GO:0046324)	0.638424	1	2	14	PRKAG2, AKT2	down	ex_23
Peptidyl-Tyrosine Dephosphorylation (GO:0035335)	0.638424	1	2	14	PTPRS, PTPRT	down	ex_23
Regulation Of Nuclear-Transcribed mRNA Catabolic Process, Deadenylation-Dependent Decay (GO:1900151)	0.638424	1	2	14	RC3H1, TNRC6C	down	ex_23
protein-RNA Complex Assembly (GO:0022618)	0.638762	1	4	71	RPSA, EIF5, HSP90AA1, HSP90AB1	up	ex_22
Peptidyl-Serine Phosphorylation (GO:0018105)	0.638893	1	4	75	AKT3, GSK3B, MAST4, RIPK1	up	in_08
Regulation Of GTPase Activity (GO:0043087)	0.638893	1	4	75	CPEB2, SIPA1L1, TBC1D15, GSK3B	up	in_08
Muscle Organ Development (GO:0007517)	0.638902	1	1	15	SGCE	up	in_10
Regulation Of Canonical Wnt Signaling Pathway (GO:0060828)	0.638971	1	6	58	APC, SOX4, PRKN, SEMA5A, DDX3X, PPM1A	down	OPC_07
Positive Regulation Of Developmental Process (GO:0051094)	0.638971	1	6	58	TET1, CTNNB1, PTN, PRKN, KMT5B, NR2C2	down	OPC_07
Cilium Organization (GO:0044782)	0.639038	1	12	106	ARMC9, IFT80, ARMC2, CPLANE1, WDR35, WDR19, ABLIM3, CEP250, MARK4, CFAP221, CCDC57, SCLT1	down	ex_21
Glycerophospholipid Biosynthetic Process (GO:0046474)	0.639141	1	2	35	MTMR3, CHPT1	down	in_27
Regulation Of Cytoskeleton Organization (GO:0051493)	0.639213	1	5	41	PTK2, CCDC88A, PATJ, MTOR, TJP1	down	in_15
protein-RNA Complex Assembly (GO:0022618)	0.639213	1	5	41	SCAF11, HNRNPC, LUC7L, SETX, CELF5	down	in_15
Positive Regulation Of Cellular Biosynthetic Process (GO:0031328)	0.639213	1	5	41	UPF3A, LARP1, NMD3, MTOR, NOS1AP	down	in_15
Endocytosis (GO:0006897)	0.639314	1	5	81	STEAP2, M6PR, SFTPD, MYO6, OCIAD1	up	ex_21
Organelle Assembly (GO:0070925)	0.639375	1	6	99	MAP1LC3B, CFAP298, RAB11A, VMP1, GALNT11, TTC21B	up	in_10
Transmembrane Receptor Protein Tyrosine Kinase Signaling Pathway (GO:0007169)	0.639375	1	10	96	EPHA3, FLRT3, PIK3R1, STMN1, CHN1, RAC1, IGF1R, EIF2AK3, RAB14, EPHB6	up	ex_11
Regulation Of Apoptotic Process (GO:0042981)	0.639376	1	6	166	CLU, DNM1L, HSP90AA1, TSC22D1, PRMT2, RAF1	up	in_20
RNA Processing (GO:0006396)	0.639598	1	6	52	CDK12, SF3B1, SFPQ, FASTKD1, NOVA1, RBM6	down	astrocytes_05
Negative Regulation Of Multicellular Organismal Process (GO:0051241)	0.639598	1	6	52	EPHA4, ZNF423, BMPR2, NOVA1, PTEN, CHSY1	down	astrocytes_05
Negative Regulation Of Intracellular Signal Transduction (GO:1902532)	0.639598	1	6	52	LYN, TLE1, CASC2, BMP7, UBR2, PTEN	down	astrocytes_05
Protein Localization To Centrosome (GO:0071539)	0.639678	1	1	12	GOLGB1	down	in_26
Protein Homotetramerization (GO:0051289)	0.639678	1	1	12	USP16	down	in_26
Protein Localization To Organelle (GO:0033365)	0.639684	1	6	58	GABARAPL2, ATP6V1D, TMEM30A, RAB11A, DNAJA1, GET1	up	ex_11
Positive Regulation Of Protein Metabolic Process (GO:0051247)	0.639795	1	18	71	ATG10, UPF3A, PRKDC, LARP1, SAMD4A, AGO2, DAB2IP, FAF1, USP8, LARP4B, PRKN, EIF4G3, LARP1B, PSEN1, CUL4A, ELAVL1, MTOR, MAPK8	down	ex_01
Dendritic Spine Organization (GO:0097061)	0.639964	1	2	16	CHRNA7, DOCK10	down	in_15
Clathrin-Dependent Endocytosis (GO:0072583)	0.639964	1	2	16	GPR107, FNBP1L	down	in_15
Modulation Of Excitatory Postsynaptic Potential (GO:0098815)	0.639964	1	2	16	GRIN1, CHRNA7	down	in_15
Positive Regulation Of Secretion By Cell (GO:1903532)	0.639964	1	2	16	KCNB1, RAB27B	down	in_15
Cellular Response To Light Stimulus (GO:0071482)	0.639964	1	2	16	N4BP1, TAF1	down	in_15
Regulation Of TOR Signaling (GO:0032006)	0.639964	1	2	16	NPRL3, UBR2	down	in_15
Regulation Of Protein Modification Process (GO:0031399)	0.639964	1	2	16	PTK2, CCDC88A	down	in_15
Protein Monoubiquitination (GO:0006513)	0.639964	1	2	16	UBE2O, ZC4H2	down	in_15
Regulation Of Cysteine-Type Endopeptidase Activity Involved In Apoptotic Process (GO:0043281)	0.640098	1	3	24	DAPK1, SH3RF1, MALT1	down	ex_22
Peptide Metabolic Process (GO:0006518)	0.640173	1	3	24	LNPEP, CPE, PCSK1	up	ex_01
Positive Regulation Of JNK Cascade (GO:0046330)	0.640173	1	3	24	MTURN, APP, SDCBP	up	ex_01
Protein Lipidation (GO:0006497)	0.640173	1	3	24	PIK3C3, ZDHHC17, ZDHHC2	up	ex_01
Regulation Of Transport (GO:0051049)	0.640173	1	3	24	RAB11A, DNAJA1, VAMP2	up	ex_01
Regulation Of Neurotransmitter Receptor Activity (GO:0099601)	0.640173	1	3	24	SHISA6, APP, NETO1	up	ex_01
Regulated Exocytosis (GO:0045055)	0.640173	1	3	24	STEAP2, SNAP25, VAMP2	up	ex_01
Organelle Disassembly (GO:1903008)	0.640173	1	3	24	VRK1, HBS1L, ZFAND1	up	ex_01
Intracellular Calcium Ion Homeostasis (GO:0006874)	0.640425	1	2	37	ATP13A2, ATP2B1	up	in_08
Negative Regulation Of Cytokine Production (GO:0001818)	0.640425	1	2	37	ATP2B1, ABCD2	up	in_08
Macroautophagy (GO:0016236)	0.640425	1	2	37	PIP4K2A, ATP13A2	up	in_08
Platelet Aggregation (GO:0070527)	0.640476	1	2	9	ACTN1, VCL	down	ex_06
Negative Regulation Of Fat Cell Differentiation (GO:0045599)	0.640476	1	2	9	ANKRD26, TRIO	down	ex_06
Regulation Of Catabolic Process (GO:0009894)	0.640476	1	2	9	FAF1, LATS1	down	ex_06
Protein Exit From Endoplasmic Reticulum (GO:0032527)	0.640476	1	2	9	FAF2, TECPR2	down	ex_06
[truncated: 2,502,670 more chars]
