## Supplementary Data 8 for "Single-nucleus transcriptomics reveals disease- and pathology-specific signatures in α-synucleinopathies"

### Sheet: Legend
Supplementary Data 8. Geneset enrichment analyses for the overlapping genes between Lewy pathology in LRRK2-PD patients and disease-specific genes in iPD. Results from the geneset enrichment analysis for the overlapping genes between the Lewy pathology contrast within LRRK2-PD patients and the iPD-specific differentially expressed genes. Sheets correspond to different Gene Ontology categories. GO_BP: Biological Process; GO_CC: Cellular Compartment; GO_MF: Molecular Function. In each table, the “ct” column contains the cell type cluster membership.

### Sheet: GO_BP
pathway	pval	padj	overlap	size	overlapGenes	type
Regulation Of Skeletal Muscle Contraction (GO:0014819)	4.20015e-05	0.176868	2	3	DMD, SLC8A3	down
Positive Regulation Of Synaptic Transmission (GO:0050806)	0.00103099	0.940864	3	53	SHANK2, SLC8A3, CACNG8	down
Long-Term Synaptic Potentiation (GO:0060291)	0.00106636	0.940864	2	13	SLC8A3, SHANK2	down
Regulation Of Striated Muscle Contraction (GO:0006942)	0.00106636	0.940864	2	13	SLC8A3, DMD	down
Regulation Of Nervous System Process (GO:0031644)	0.00124114	0.940864	2	14	SLC8A3, DLGAP3	down
Calcium Ion Transport (GO:0006816)	0.00134058	0.940864	3	58	SLC24A3, SLC8A3, CACNG8	down
Synapse Organization (GO:0050808)	0.00387151	1	3	84	UNC13B, SHANK2, SLC8A3	down
Learning (GO:0007612)	0.00498704	1	2	28	SHANK2, SLC8A3	down
Regulation Of Neurotransmitter Receptor Activity (GO:0099601)	0.00571193	1	2	30	CACNG8, DLGAP3	down
Intracellular Protein Transport (GO:0006886)	0.00640215	1	4	198	SYNDIG1, SIL1, SCFD2, CACNG8	down
Calcium Ion Homeostasis (GO:0055074)	0.00648215	1	2	32	SLC24A3, SLC8A3	down
Protein Localization (GO:0008104)	0.00686623	1	4	202	SYNDIG1, SIL1, DMD, SCFD2	down
Sodium Ion Transmembrane Transport (GO:0035725)	0.0100026	1	2	40	SLC24A3, SLC8A3	down
Negative Regulation Of Sprouting Angiogenesis (GO:1903671)	0.0113756	1	1	3	EPN2	down
Sodium Ion Transport (GO:0006814)	0.0125466	1	2	45	SLC24A3, SLC8A3	down
Monoatomic Ion Transport (GO:0006811)	0.0136354	1	2	47	SLC24A3, SLC8A3	down
Calcium Ion Transmembrane Transport (GO:0070588)	0.0147639	1	2	49	SLC24A3, SLC8A3	down
Long-Term Synaptic Depression (GO:0060292)	0.0151396	1	1	4	SHANK2	down
Regulation Of Peptidyl-Cysteine S-nitrosylation (GO:2000169)	0.0151396	1	1	4	DMD	down
Cell Junction Assembly (GO:0034329)	0.0171375	1	2	53	SHANK2, CDH11	down
Chemical Synaptic Transmission (GO:0007268)	0.0185804	1	3	149	UNC13B, RIMBP2, GABRG3	down
Neurotransmitter Receptor Transport, Postsynaptic Endosome To Lysosome (GO:0098943)	0.0188897	1	1	5	CACNG8	down
Nucleoside Metabolic Process (GO:0009116)	0.0188897	1	1	5	UPP2	down
Pyrimidine Deoxyribonucleotide Catabolic Process (GO:0009223)	0.0188897	1	1	5	UPP2	down
Engulfment Of Apoptotic Cell (GO:0043652)	0.0226259	1	1	6	XKR4	down
Motile Cilium Assembly (GO:0044458)	0.0226259	1	1	6	CFAP221	down
Negative Regulation Of Vascular Endothelial Growth Factor Receptor Signaling Pathway (GO:0030948)	0.0226259	1	1	6	EPN2	down
Neurotransmitter Receptor Diffusion Trapping (GO:0099628)	0.0226259	1	1	6	CACNG8	down
Postsynaptic Neurotransmitter Receptor Diffusion Trapping (GO:0098970)	0.0226259	1	1	6	CACNG8	down
Regulation Of Cellular Ketone Metabolic Process (GO:0010565)	0.0226259	1	1	6	NCOR2	down
Regulation Of Muscle System Process (GO:0090257)	0.0226259	1	1	6	DMD	down
Synaptic Vesicle Docking (GO:0016081)	0.0226259	1	1	6	UNC13B	down
Intracellular Calcium Ion Homeostasis (GO:0006874)	0.0244313	1	2	64	SLC24A3, SLC8A3	down
Protein Transport (GO:0015031)	0.0258234	1	3	169	SYNDIG1, SIL1, SCFD2	down
Negative Regulation Of Androgen Receptor Signaling Pathway (GO:0060766)	0.0263483	1	1	7	NCOR2	down
Neuromuscular Synaptic Transmission (GO:0007274)	0.0263483	1	1	7	RIMBP2	down
Oligodendrocyte Differentiation (GO:0048709)	0.0263483	1	1	7	SLC8A3	down
Positive Regulation Of Sodium Ion Transmembrane Transport (GO:1902307)	0.0263483	1	1	7	DMD	down
Regulation Of Postsynaptic Neurotransmitter Receptor Activity (GO:0098962)	0.0263483	1	1	7	DLGAP3	down
Intracellular Monoatomic Cation Homeostasis (GO:0030003)	0.0335791	1	2	76	SLC24A3, SLC8A3	down
Negative Regulation Of Hippo Signaling (GO:0035331)	0.0337521	1	1	9	SHANK2	down
Negative Regulation Of miRNA Transcription (GO:1902894)	0.0337521	1	1	9	NCOR2	down
Negative Regulation Of Synaptic Transmission (GO:0050805)	0.0337521	1	1	9	SHANK2	down
Positive Regulation Of Nervous System Process (GO:0031646)	0.0337521	1	1	9	UNC13B	down
Positive Regulation Of Sodium Ion Transmembrane Transporter Activity (GO:2000651)	0.0337521	1	1	9	DMD	down
Cotranslational Protein Targeting To Membrane (GO:0006613)	0.0374334	1	1	10	SIL1	down
Negative Regulation Of miRNA Metabolic Process (GO:2000629)	0.0374334	1	1	10	NCOR2	down
Regulation Of Cardiac Muscle Contraction By Regulation Of The Release Of Sequestered Calcium Ion (GO:0010881)	0.0374334	1	1	10	DMD	down
Regulation Of Vascular Endothelial Growth Factor Receptor Signaling Pathway (GO:0030947)	0.0374334	1	1	10	EPN2	down
Synaptic Vesicle Localization (GO:0097479)	0.0374334	1	1	10	SYNDIG1	down
Protein Localization To Plasma Membrane (GO:0072659)	0.0403103	1	2	84	KCNIP3, EFR3B	down
Mitochondrial Calcium Ion Transmembrane Transport (GO:0006851)	0.0411012	1	1	11	SLC8A3	down
Negative Regulation Of Peptidyl-Serine Phosphorylation (GO:0033137)	0.0411012	1	1	11	DMD	down
Response To Muscle Stretch (GO:0035994)	0.0411012	1	1	11	DMD	down
Protein Localization To Cell Periphery (GO:1990778)	0.0420673	1	2	86	KCNIP3, EFR3B	down
Calcium Ion-Regulated Exocytosis Of Neurotransmitter (GO:0048791)	0.0447555	1	1	12	UNC13B	down
Mitochondrial Calcium Ion Homeostasis (GO:0051560)	0.0447555	1	1	12	SLC8A3	down
Skeletal Muscle Organ Development (GO:0060538)	0.0447555	1	1	12	DMD	down
Synaptic Transmission, GABAergic (GO:0051932)	0.0447555	1	1	12	GABRG3	down
RNA Splicing, Via Transesterification Reactions (GO:0000375)	0.0483962	1	1	13	TXNL4A	down
Aortic Valve Morphogenesis (GO:0003180)	0.0483962	1	1	13	CDH11	down
Apoptotic Cell Clearance (GO:0043277)	0.0483962	1	1	13	XKR4	down
Muscle Tissue Development (GO:0060537)	0.0483962	1	1	13	DMD	down
Regulation Of Cardiac Muscle Contraction By Calcium Ion Signaling (GO:0010882)	0.0483962	1	1	13	DMD	down
Regulation Of Release Of Sequestered Calcium Ion Into Cytosol By Sarcoplasmic Reticulum (GO:0010880)	0.0483962	1	1	13	DMD	down
Modulation Of Chemical Synaptic Transmission (GO:0050804)	0.048439	1	2	93	DLGAP3, SLC8A3	down
Calcium-Dependent Cell-Cell Adhesion Via Plasma Membrane Cell Adhesion Molecules (GO:0016339)	0.0520236	1	1	14	CDH11	down
Cardiac Muscle Contraction (GO:0060048)	0.0520236	1	1	14	DMD	down
Focal Adhesion Assembly (GO:0048041)	0.0520236	1	1	14	CDH11	down
Gamma-Aminobutyric Acid Signaling Pathway (GO:0007214)	0.0520236	1	1	14	GABRG3	down
Maintenance Of Blood-Brain Barrier (GO:0035633)	0.0520236	1	1	14	DMD	down
Muscle Cell Development (GO:0055001)	0.0520236	1	1	14	DMD	down
Neuromuscular Junction Development (GO:0007528)	0.0520236	1	1	14	UNC13B	down
Positive Regulation Of Synaptic Transmission, Glutamatergic (GO:0051968)	0.0520236	1	1	14	CACNG8	down
Regulation Of Cardiac Conduction (GO:1903779)	0.0520236	1	1	14	SLC8A3	down
Regulation Of Ryanodine-Sensitive Calcium-Release Channel Activity (GO:0060314)	0.0520236	1	1	14	DMD	down
Regulation Of Sprouting Angiogenesis (GO:1903670)	0.0520236	1	1	14	EPN2	down
Skeletal Muscle Tissue Development (GO:0007519)	0.0520236	1	1	14	DMD	down
Action Potential (GO:0001508)	0.0556375	1	1	15	DMD	down
Cellular Response To Hexose Stimulus (GO:0071331)	0.0556375	1	1	15	UNC13B	down
Glial Cell Differentiation (GO:0010001)	0.0556375	1	1	15	SLC8A3	down
Phagocytosis, Engulfment (GO:0006911)	0.0556375	1	1	15	XKR4	down
Regulation Of Hippo Signaling (GO:0035330)	0.0556375	1	1	15	SHANK2	down
Negative Regulation Of Intracellular Steroid Hormone Receptor Signaling Pathway (GO:0033144)	0.0592381	1	1	16	NCOR2	down
Regulation Of Voltage-Gated Calcium Channel Activity (GO:1901385)	0.0592381	1	1	16	DMD	down
Vesicle Budding From Membrane (GO:0006900)	0.0592381	1	1	16	TRAPPC9	down
Cell-Cell Adhesion Mediated By Cadherin (GO:0044331)	0.0628253	1	1	17	CDH11	down
Heart Contraction (GO:0060047)	0.0628253	1	1	17	DMD	down
Muscle Cell Differentiation (GO:0042692)	0.0628253	1	1	17	DMD	down
Regulation Of AMPA Receptor Activity (GO:2000311)	0.0628253	1	1	17	CACNG8	down
Regulation Of Androgen Receptor Signaling Pathway (GO:0060765)	0.0628253	1	1	17	NCOR2	down
Cell-Substrate Junction Assembly (GO:0007044)	0.0663993	1	1	18	CDH11	down
Positive Regulation Of Notch Signaling Pathway (GO:0045747)	0.0663993	1	1	18	EPN2	down
Positive Regulation Of Ion Transmembrane Transporter Activity (GO:0032414)	0.0663993	1	1	18	DMD	down
Regulation Of Calcium Ion Transmembrane Transporter Activity (GO:1901019)	0.0663993	1	1	18	DMD	down
Vesicle Coating (GO:0006901)	0.0663993	1	1	18	TRAPPC9	down
Cardiac Muscle Cell Action Potential (GO:0086001)	0.0699602	1	1	19	DMD	down
Establishment Of Protein Localization To Vacuole (GO:0072666)	0.0699602	1	1	19	CACNG8	down
Striated Muscle Contraction (GO:0006941)	0.0699602	1	1	19	DMD	down
Protein Localization To Membrane (GO:0072657)	0.0705147	1	2	115	KCNIP3, EFR3B	down
Calcium Ion Import Across Plasma Membrane (GO:0098703)	0.0735078	1	1	20	SLC8A3	down
Cellular Response To Glucose Stimulus (GO:0071333)	0.0735078	1	1	20	UNC13B	down
Regulation Of Postsynaptic Membrane Potential (GO:0060078)	0.0735078	1	1	20	GABRG3	down
Regulation Of Potassium Ion Transport (GO:0043266)	0.0735078	1	1	20	KCNIP3	down
Amide Biosynthetic Process (GO:0043604)	0.0770424	1	1	21	DMD	down
Regulation Of Small Molecule Metabolic Process (GO:0062012)	0.0770424	1	1	21	NCOR2	down
Response To Glucose (GO:0009749)	0.0770424	1	1	21	UNC13B	down
O-glycan Processing (GO:0016266)	0.0805638	1	1	22	GALNT14	down
Adherens Junction Organization (GO:0034332)	0.0805638	1	1	22	CDH11	down
Regulation Of miRNA Transcription (GO:1902893)	0.0805638	1	1	22	NCOR2	down
Positive Regulation Of Synapse Assembly (GO:0051965)	0.0840723	1	1	23	SYNDIG1	down
Synaptic Transmission, Glutamatergic (GO:0035249)	0.0840723	1	1	23	UNC13B	down
Intracellular Glucose Homeostasis (GO:0001678)	0.0875678	1	1	24	UNC13B	down
Myelination (GO:0042552)	0.0875678	1	1	24	SLC8A3	down
Regulation Of Monoatomic Cation Transmembrane Transport (GO:1904062)	0.0875678	1	1	24	KCNIP3	down
Regulation Of Potassium Ion Transmembrane Transport (GO:1901379)	0.0875678	1	1	24	KCNIP3	down
Synaptic Vesicle Cycle (GO:0099504)	0.0875678	1	1	24	SYNDIG1	down
Inorganic Cation Transmembrane Transport (GO:0098662)	0.090571	1	2	133	SLC8A3, SLC24A3	down
Modulation Of Excitatory Postsynaptic Potential (GO:0098815)	0.0910504	1	1	25	SLC8A3	down
Muscle Organ Development (GO:0007517)	0.0910504	1	1	25	DMD	down
Phosphatidylinositol Phosphate Biosynthetic Process (GO:0046854)	0.0910504	1	1	25	EFR3B	down
Regulation Of Cellular Metabolic Process (GO:0031323)	0.0910504	1	1	25	NCOR2	down
Regulation Of Release Of Sequestered Calcium Ion Into Cytosol (GO:0051279)	0.09452	1	1	26	DMD	down
Monoatomic Cation Transmembrane Transport (GO:0098655)	0.0964153	1	2	138	SLC8A3, SLC24A3	down
T Cell Activation (GO:0042110)	0.0979769	1	1	27	NCOR2	down
Positive Regulation Of Nervous System Development (GO:0051962)	0.0979769	1	1	27	SYNDIG1	down
Protein Localization To Lysosome (GO:0061462)	0.101421	1	1	28	CACNG8	down
Regulation Of Sodium Ion Transmembrane Transporter Activity (GO:2000649)	0.101421	1	1	28	DMD	down
Synaptic Vesicle Exocytosis (GO:0016079)	0.101421	1	1	28	UNC13B	down
Cell-Cell Junction Organization (GO:0045216)	0.104852	1	1	29	CDH11	down
Chloride Transmembrane Transport (GO:1902476)	0.104852	1	1	29	GABRG3	down
Regulation Of Notch Signaling Pathway (GO:0008593)	0.104852	1	1	29	EPN2	down
Regulation Of Cation Channel Activity (GO:2001257)	0.108271	1	1	30	DMD	down
Peptide Metabolic Process (GO:0006518)	0.111677	1	1	31	DMD	down
Monoatomic Anion Transmembrane Transport (GO:0098656)	0.11507	1	1	32	GABRG3	down
Negative Regulation Of Cellular Response To Growth Factor Stimulus (GO:0090288)	0.11507	1	1	32	EPN2	down
Positive Regulation Of Protein Secretion (GO:0050714)	0.11507	1	1	32	UNC13B	down
T Cell Receptor Signaling Pathway (GO:0050852)	0.118451	1	1	33	NCOR2	down
Negative Regulation Of Protein Serine/Threonine Kinase Activity (GO:0071901)	0.118451	1	1	33	SLC8A3	down
Protein Targeting To Membrane (GO:0006612)	0.118451	1	1	33	SIL1	down
Regulation Of Heart Contraction (GO:0008016)	0.118451	1	1	33	SLC8A3	down
Cellular Response To Hypoxia (GO:0071456)	0.121819	1	1	34	SLC8A3	down
Negative Regulation Of Angiogenesis (GO:0016525)	0.125175	1	1	35	EPN2	down
Regulation Of Synapse Assembly (GO:0051963)	0.125175	1	1	35	SYNDIG1	down
Cellular Response To Decreased Oxygen Levels (GO:0036294)	0.128519	1	1	36	SLC8A3	down
Inorganic Anion Transmembrane Transport (GO:0098661)	0.128519	1	1	36	GABRG3	down
Positive Regulation Of Secretion By Cell (GO:1903532)	0.128519	1	1	36	UNC13B	down
Endosome To Lysosome Transport (GO:0008333)	0.13185	1	1	37	CACNG8	down
Positive Regulation Of Cell Junction Assembly (GO:1901890)	0.13185	1	1	37	SYNDIG1	down
Positive Regulation Of Protein Transport (GO:0051222)	0.13185	1	1	37	UNC13B	down
Spliceosomal Complex Assembly (GO:0000245)	0.13185	1	1	37	TXNL4A	down
Cell Junction Organization (GO:0034330)	0.135168	1	1	38	SLC8A3	down
Memory (GO:0007613)	0.135168	1	1	38	SLC8A3	down
Regulation Of Synaptic Transmission, Glutamatergic (GO:0051966)	0.135168	1	1	38	CACNG8	down
Antigen Receptor-Mediated Signaling Pathway (GO:0050851)	0.138475	1	1	39	NCOR2	down
Synapse Assembly (GO:0007416)	0.138475	1	1	39	SHANK2	down
Cell-Cell Junction Assembly (GO:0007043)	0.141769	1	1	40	CDH11	down
Chloride Transport (GO:0006821)	0.141769	1	1	40	GABRG3	down
Cellular Response To Calcium Ion (GO:0071277)	0.148321	1	1	42	CPNE4	down
Inorganic Cation Import Across Plasma Membrane (GO:0098659)	0.148321	1	1	42	SLC8A3	down
Regulation Of Protein Secretion (GO:0050708)	0.148321	1	1	42	UNC13B	down
Negative Regulation Of Protein Modification Process (GO:0031400)	0.154824	1	1	44	DMD	down
Positive Regulation Of Protein-Containing Complex Assembly (GO:0031334)	0.154824	1	1	44	UNC13B	down
Calcium Ion Transmembrane Import Into Cytosol (GO:0097553)	0.158058	1	1	45	SLC8A3	down
Regulation Of Monoatomic Ion Transmembrane Transporter Activity (GO:0032412)	0.161279	1	1	46	CACNG8	down
Regulation Of Protein Serine/Threonine Kinase Activity (GO:0071900)	0.161279	1	1	46	SLC8A3	down
Vascular Transport (GO:0010232)	0.161279	1	1	46	SLC24A3	down
Negative Regulation Of Protein Kinase Activity (GO:0006469)	0.164489	1	1	47	SLC8A3	down
Transport Across Blood-Brain Barrier (GO:0150104)	0.164489	1	1	47	SLC24A3	down
Vesicle Organization (GO:0016050)	0.164489	1	1	47	TRAPPC9	down
Cell-Matrix Adhesion (GO:0007160)	0.167687	1	1	48	CDH11	down
Regulation Of Peptidyl-Serine Phosphorylation (GO:0033135)	0.170872	1	1	49	DMD	down
RNA Splicing (GO:0008380)	0.180359	1	1	52	TXNL4A	down
Protein O-linked Glycosylation (GO:0006493)	0.180359	1	1	52	GALNT14	down
Cellular Response To Salt (GO:1902075)	0.186626	1	1	54	CPNE4	down
Phosphatidylinositol Biosynthetic Process (GO:0006661)	0.186626	1	1	54	EFR3B	down
Endoplasmic Reticulum To Golgi Vesicle-Mediated Transport (GO:0006888)	0.192845	1	1	56	TRAPPC9	down
Enzyme-Linked Receptor Protein Signaling Pathway (GO:0007167)	0.192845	1	1	56	DOK6	down
Skeletal System Development (GO:0001501)	0.192845	1	1	56	CDH11	down
Organonitrogen Compound Biosynthetic Process (GO:1901566)	0.199019	1	1	58	DMD	down
Potassium Ion Transport (GO:0006813)	0.205147	1	1	60	SLC24A3	down
Potassium Ion Transmembrane Transport (GO:0071805)	0.214253	1	1	63	SLC24A3	down
Protein-Containing Complex Organization (GO:0043933)	0.217266	1	1	64	DMD	down
Response To Calcium Ion (GO:0051592)	0.220268	1	1	65	CPNE4	down
Cellular Response To Metal Ion (GO:0071248)	0.223259	1	1	66	CPNE4	down
Small GTPase Mediated Signal Transduction (GO:0007264)	0.226239	1	1	67	DOK6	down
Negative Regulation Of Cell Motility (GO:2000146)	0.232165	1	1	69	CDH11	down
Neuron Differentiation (GO:0030182)	0.240971	1	1	72	DMD	down
Protein Glycosylation (GO:0006486)	0.243885	1	1	73	GALNT14	down
Cell-Cell Adhesion Via Plasma-Membrane Adhesion Molecules (GO:0098742)	0.246788	1	1	74	CDH11	down
Vesicle-Mediated Transport (GO:0016192)	0.253151	1	2	255	EPN2, SCFD2	down
Negative Regulation Of Protein Phosphorylation (GO:0001933)	0.255432	1	1	77	DMD	down
Organic Substance Transport (GO:0071702)	0.255432	1	1	77	CACNG8	down
Metal Ion Transport (GO:0030001)	0.261141	1	1	79	CACNG8	down
Negative Regulation Of Cell Migration (GO:0030336)	0.26398	1	1	80	CDH11	down
protein-RNA Complex Assembly (GO:0022618)	0.272433	1	1	83	TXNL4A	down
Regulation Of MAPK Cascade (GO:0043408)	0.278016	1	1	85	DOK6	down
Ras Protein Signal Transduction (GO:0007265)	0.286312	1	1	88	DOK6	down
Neuron Development (GO:0048666)	0.291792	1	1	90	DMD	down
Negative Regulation Of Macromolecule Metabolic Process (GO:0010605)	0.297231	1	1	92	SLC24A3	down
Peptide Biosynthetic Process (GO:0043043)	0.299935	1	1	93	DMD	down
RNA Splicing, Via Transesterification Reactions With Bulged Adenosine As Nucleophile (GO:0000377)	0.305313	1	1	95	TXNL4A	down
Anterograde Trans-Synaptic Signaling (GO:0098916)	0.323824	1	1	102	UNC13B	down
Negative Regulation Of Intracellular Signal Transduction (GO:1902532)	0.326429	1	1	103	SHANK2	down
Positive Regulation Of Programmed Cell Death (GO:0043068)	0.33161	1	1	105	UNC13B	down
Regulation Of Signal Transduction (GO:0009966)	0.33161	1	1	105	SLC8A3	down
Negative Regulation Of Transcription By RNA Polymerase II (GO:0000122)	0.341237	1	2	317	NCOR2, KCNIP3	down
Endocytosis (GO:0006897)	0.341856	1	1	109	EPN2	down
mRNA Splicing, Via Spliceosome (GO:0000398)	0.344394	1	1	110	TXNL4A	down
Positive Regulation Of MAPK Cascade (GO:0043410)	0.344394	1	1	110	DOK6	down
Golgi Vesicle Transport (GO:0048193)	0.346922	1	1	111	TRAPPC9	down
Negative Regulation Of Signal Transduction (GO:0009968)	0.354451	1	1	114	EPN2	down
mRNA Processing (GO:0006397)	0.364358	1	1	118	TXNL4A	down
Positive Regulation Of Apoptotic Process (GO:0043065)	0.364358	1	1	118	UNC13B	down
Cellular Component Assembly (GO:0022607)	0.374117	1	1	122	DMD	down
Cilium Organization (GO:0044782)	0.397885	1	1	132	CFAP221	down
Cilium Assembly (GO:0060271)	0.404844	1	1	135	CFAP221	down
Positive Regulation Of Macromolecule Metabolic Process (GO:0010604)	0.411724	1	1	138	SLC24A3	down
Positive Regulation Of Signal Transduction (GO:0009967)	0.411724	1	1	138	EPN2	down
Central Nervous System Development (GO:0007417)	0.436299	1	1	149	SLC8A3	down
Transmembrane Receptor Protein Tyrosine Kinase Signaling Pathway (GO:0007169)	0.440659	1	1	151	DOK6	down
Protein-Containing Complex Assembly (GO:0065003)	0.451416	1	1	156	DMD	down
Cellular Response To Oxygen-Containing Compound (GO:1901701)	0.453544	1	1	157	CPNE4	down
Negative Regulation Of Gene Expression (GO:0010629)	0.466141	1	1	163	SLC24A3	down
Plasma Membrane Bounded Cell Projection Assembly (GO:0120031)	0.470277	1	1	165	CFAP221	down
Positive Regulation Of Cell Population Proliferation (GO:0008284)	0.474382	1	1	167	SHANK2	down
Negative Regulation Of DNA-templated Transcription (GO:0045892)	0.502428	1	2	438	NCOR2, KCNIP3	down
Organelle Assembly (GO:0070925)	0.513774	1	1	187	CFAP221	down
Positive Regulation Of Gene Expression (GO:0010628)	0.534205	1	1	198	SLC24A3	down
Regulation Of Cell Migration (GO:0030334)	0.53602	1	1	199	CDH11	down
Negative Regulation Of Nucleic Acid-Templated Transcription (GO:1903507)	0.552054	1	1	208	NCOR2	down
Positive Regulation Of Cellular Process (GO:0048522)	0.553802	1	1	209	SHANK2	down
Positive Regulation Of Intracellular Signal Transduction (GO:1902533)	0.560729	1	1	213	DOK6	down
Nervous System Development (GO:0007399)	0.603278	1	1	239	SHANK2	down
Regulation Of Cell Population Proliferation (GO:0042127)	0.665034	1	1	282	SHANK2	down
Regulation Of Apoptotic Process (GO:0042981)	0.701311	1	1	311	UNC13B	down
Regulation Of Transcription By RNA Polymerase II (GO:0006357)	0.817438	1	2	791	NCOR2, KCNIP3	down
Regulation Of Gene Expression (GO:0010468)	0.852356	1	1	487	SLC24A3	down
Regulation Of DNA-templated Transcription (GO:0006355)	0.95363	1	1	768	NCOR2	down
'De Novo' AMP Biosynthetic Process (GO:0044208)	1	1	0	3		down
'De Novo' Post-Translational Protein Folding (GO:0051084)	1	1	0	13		down
2-Oxoglutarate Metabolic Process (GO:0006103)	1	1	0	9		down
3'-UTR-mediated mRNA Destabilization (GO:0061158)	1	1	0	4		down
3'-UTR-mediated mRNA Stabilization (GO:0070935)	1	1	0	6		down
3'-Phosphoadenosine 5'-Phosphosulfate Metabolic Process (GO:0050427)	1	1	0	5		down
7-Methylguanosine RNA Capping (GO:0009452)	1	1	0	3		down
7-Methylguanosine Cap Hypermethylation (GO:0036261)	1	1	0	3		down
7-Methylguanosine mRNA Capping (GO:0006370)	1	1	0	3		down
ADP Transport (GO:0015866)	1	1	0	4		down
AMP Biosynthetic Process (GO:0006167)	1	1	0	3		down
AMP Metabolic Process (GO:0046033)	1	1	0	4		down
ATP Biosynthetic Process (GO:0006754)	1	1	0	13		down
ATP Metabolic Process (GO:0046034)	1	1	0	16		down
ATP Synthesis Coupled Electron Transport (GO:0042773)	1	1	0	4		down
ATP Transport (GO:0015867)	1	1	0	5		down
AV Node Cell Action Potential (GO:0086016)	1	1	0	3		down
Arp2/3 Complex-Mediated Actin Nucleation (GO:0034314)	1	1	0	8		down
B Cell Activation (GO:0042113)	1	1	0	26		down
B Cell Activation Involved In Immune Response (GO:0002312)	1	1	0	6		down
B Cell Differentiation (GO:0030183)	1	1	0	19		down
B Cell Homeostasis (GO:0001782)	1	1	0	4		down
BMP Signaling Pathway (GO:0030509)	1	1	0	25		down
C-terminal Protein Amino Acid Modification (GO:0018410)	1	1	0	8		down
C-terminal Protein Lipidation (GO:0006501)	1	1	0	4		down
C4-dicarboxylate Transport (GO:0015740)	1	1	0	3		down
COPI Coating Of Golgi Vesicle (GO:0048205)	1	1	0	3		down
COPI-coated Vesicle Budding (GO:0035964)	1	1	0	3		down
COPII Vesicle Coating (GO:0048208)	1	1	0	9		down
COPII-coated Vesicle Budding (GO:0090114)	1	1	0	22		down
COPII-coated Vesicle Cargo Loading (GO:0090110)	1	1	0	10		down
CRD-mediated mRNA Stabilization (GO:0070934)	1	1	0	7		down
Cdc42 Protein Signal Transduction (GO:0032488)	1	1	0	4		down
DNA Alkylation (GO:0006305)	1	1	0	8		down
DNA Biosynthetic Process (GO:0071897)	1	1	0	5		down
DNA Catabolic Process (GO:0006308)	1	1	0	6		down
DNA Conformation Change (GO:0071103)	1	1	0	6		down
DNA Damage Checkpoint Signaling (GO:0000077)	1	1	0	17		down
DNA Damage Response (GO:0006974)	1	1	0	187		down
DNA Damage Response, Signal Transduction By P53 Class Mediator (GO:0030330)	1	1	0	15		down
DNA Damage Response, Signal Transduction By P53 Class Mediator Resulting In Cell Cycle Arrest (GO:0006977)	1	1	0	4		down
DNA Damage Response, Signal Transduction By P53 Class Mediator Resulting In Transcription Of P21 Class Mediator (GO:0006978)	1	1	0	3		down
DNA Damage Response, Signal Transduction Resulting In Transcription (GO:0042772)	1	1	0	3		down
DNA Dealkylation (GO:0035510)	1	1	0	4		down
DNA Dealkylation Involved In DNA Repair (GO:0006307)	1	1	0	4		down
DNA Double-Strand Break Processing (GO:0000729)	1	1	0	11		down
DNA Double-Strand Break Processing Involved In Repair Via Single-Strand Annealing (GO:0010792)	1	1	0	3		down
DNA Duplex Unwinding (GO:0032508)	1	1	0	16		down
DNA Geometric Change (GO:0032392)	1	1	0	19		down
DNA Integrity Checkpoint Signaling (GO:0031570)	1	1	0	17		down
DNA Metabolic Process (GO:0006259)	1	1	0	130		down
DNA Methylation (GO:0006306)	1	1	0	11		down
DNA Methylation Involved In Embryo Development (GO:0043045)	1	1	0	3		down
DNA Modification (GO:0006304)	1	1	0	6		down
DNA Recombination (GO:0006310)	1	1	0	21		down
DNA Repair (GO:0006281)	1	1	0	128		down
DNA Repair-Dependent Chromatin Remodeling (GO:0140861)	1	1	0	9		down
DNA Replication (GO:0006260)	1	1	0	25		down
DNA Replication Checkpoint Signaling (GO:0000076)	1	1	0	5		down
DNA Replication Initiation (GO:0006270)	1	1	0	8		down
DNA Strand Elongation (GO:0022616)	1	1	0	6		down
DNA Strand Elongation Involved In DNA Replication (GO:0006271)	1	1	0	3		down
DNA Strand Resection Involved In Replication Fork Processing (GO:0110025)	1	1	0	4		down
DNA Synthesis Involved In DNA Repair (GO:0000731)	1	1	0	12		down
DNA Topological Change (GO:0006265)	1	1	0	4		down
DNA-templated DNA Replication (GO:0006261)	1	1	0	22		down
DNA-templated DNA Replication Maintenance Of Fidelity (GO:0045005)	1	1	0	12		down
DNA-templated Transcription (GO:0006351)	1	1	0	95		down
DNA-templated Transcription Elongation (GO:0006354)	1	1	0	14		down
DNA-templated Transcription Initiation (GO:0006352)	1	1	0	27		down
DNA-templated Transcription Termination (GO:0006353)	1	1	0	7		down
ER Overload Response (GO:0006983)	1	1	0	3		down
ER-associated Misfolded Protein Catabolic Process (GO:0071712)	1	1	0	4		down
ERAD Pathway (GO:0036503)	1	1	0	46		down
ERBB Signaling Pathway (GO:0038127)	1	1	0	31		down
ERBB2 Signaling Pathway (GO:0038128)	1	1	0	5		down
ERK1 And ERK2 Cascade (GO:0070371)	1	1	0	7		down
ESCRT III Complex Disassembly (GO:1904903)	1	1	0	3		down
ESCRT Complex Disassembly (GO:1904896)	1	1	0	3		down
Fc Receptor Mediated Stimulatory Signaling Pathway (GO:0002431)	1	1	0	9		down
Fc Receptor Signaling Pathway (GO:0038093)	1	1	0	15		down
Fc-epsilon Receptor Signaling Pathway (GO:0038095)	1	1	0	14		down
Fc-gamma Receptor Signaling Pathway (GO:0038094)	1	1	0	9		down
Fc-gamma Receptor Signaling Pathway Involved In Phagocytosis (GO:0038096)	1	1	0	8		down
G Protein-Coupled Acetylcholine Receptor Signaling Pathway (GO:0007213)	1	1	0	8		down
G Protein-Coupled Glutamate Receptor Signaling Pathway (GO:0007216)	1	1	0	8		down
G Protein-Coupled Receptor Signaling Pathway, Coupled To Cyclic Nucleotide Second Messenger (GO:0007187)	1	1	0	17		down
G Protein-Coupled Serotonin Receptor Signaling Pathway (GO:0098664)	1	1	0	3		down
G-quadruplex DNA Unwinding (GO:0044806)	1	1	0	5		down
G1/S Transition Of Mitotic Cell Cycle (GO:0000082)	1	1	0	31		down
G2/M Transition Of Mitotic Cell Cycle (GO:0000086)	1	1	0	18		down
GMP Biosynthetic Process (GO:0006177)	1	1	0	4		down
GMP Metabolic Process (GO:0046037)	1	1	0	5		down
GPI Anchor Biosynthetic Process (GO:0006506)	1	1	0	12		down
GPI Anchor Metabolic Process (GO:0006505)	1	1	0	12		down
GTP Metabolic Process (GO:0046039)	1	1	0	7		down
Golgi Disassembly (GO:0090166)	1	1	0	3		down
Golgi Inheritance (GO:0048313)	1	1	0	7		down
Golgi Lumen Acidification (GO:0061795)	1	1	0	9		down
Golgi Organization (GO:0007030)	1	1	0	74		down
Golgi Ribbon Formation (GO:0090161)	1	1	0	5		down
Golgi To Endosome Transport (GO:0006895)	1	1	0	12		down
Golgi To Lysosome Transport (GO:0090160)	1	1	0	7		down
Golgi To Plasma Membrane Protein Transport (GO:0043001)	1	1	0	19		down
Golgi To Plasma Membrane Transport (GO:0006893)	1	1	0	35		down
Golgi To Vacuole Transport (GO:0006896)	1	1	0	12		down
Golgi Transport Vesicle Coating (GO:0048200)	1	1	0	3		down
I-kappaB kinase/NF-kappaB Signaling (GO:0007249)	1	1	0	19		down
I-kappaB Phosphorylation (GO:0007252)	1	1	0	3		down
IMP Biosynthetic Process (GO:0006188)	1	1	0	4		down
IMP Metabolic Process (GO:0046040)	1	1	0	4		down
IRE1-mediated Unfolded Protein Response (GO:0036498)	1	1	0	4		down
JNK Cascade (GO:0007254)	1	1	0	16		down
L-alanine Transport (GO:0015808)	1	1	0	3		down
L-alpha-amino Acid Transmembrane Transport (GO:1902475)	1	1	0	19		down
L-amino Acid Transport (GO:0015807)	1	1	0	14		down
L-arginine Transmembrane Transport (GO:1903826)	1	1	0	4		down
L-ascorbic Acid Metabolic Process (GO:0019852)	1	1	0	3		down
L-aspartate Import Across Plasma Membrane (GO:0140009)	1	1	0	3		down
L-aspartate Transmembrane Transport (GO:0070778)	1	1	0	3		down
L-glutamate Import (GO:0051938)	1	1	0	8		down
L-glutamate Transmembrane Transport (GO:0015813)	1	1	0	8		down
L-ornithine Transmembrane Transport (GO:1903352)	1	1	0	3		down
MAPK Cascade (GO:0000165)	1	1	0	46		down
MyD88-dependent Toll-Like Receptor Signaling Pathway (GO:0002755)	1	1	0	4		down
N-acetylglucosamine Metabolic Process (GO:0006044)	1	1	0	6		down
N-acetylneuraminate Metabolic Process (GO:0006054)	1	1	0	3		down
N-acylphosphatidylethanolamine Metabolic Process (GO:0070292)	1	1	0	3		down
N-glycan Processing (GO:0006491)	1	1	0	13		down
N-terminal Peptidyl-Methionine Acetylation (GO:0017196)	1	1	0	6		down
N-terminal Protein Amino Acid Acetylation (GO:0006474)	1	1	0	11		down
N-terminal Protein Amino Acid Modification (GO:0031365)	1	1	0	9		down
NAD Biosynthesis Via Nicotinamide Riboside Salvage Pathway (GO:0034356)	1	1	0	3		down
NAD Biosynthetic Process (GO:0009435)	1	1	0	6		down
NAD Metabolic Process (GO:0019674)	1	1	0	10		down
NADH Dehydrogenase Complex Assembly (GO:0010257)	1	1	0	25		down
NADH Metabolic Process (GO:0006734)	1	1	0	3		down
NADP Metabolic Process (GO:0006739)	1	1	0	6		down
NADPH Regeneration (GO:0006740)	1	1	0	6		down
NIK/NF-kappaB Signaling (GO:0038061)	1	1	0	15		down
NLS-bearing Protein Import Into Nucleus (GO:0006607)	1	1	0	10		down
Notch Receptor Processing (GO:0007220)	1	1	0	3		down
Notch Signaling Involved In Heart Development (GO:0061314)	1	1	0	5		down
Notch Signaling Pathway (GO:0007219)	1	1	0	15		down
P-body Assembly (GO:0033962)	1	1	0	5		down
PERK-mediated Unfolded Protein Response (GO:0036499)	1	1	0	4		down
PML Body Organization (GO:0030578)	1	1	0	3		down
R-loop Processing (GO:0062176)	1	1	0	3		down
RISC Complex Assembly (GO:0070922)	1	1	0	6		down
RNA 3'-End Processing (GO:0031123)	1	1	0	24		down
RNA Biosynthetic Process (GO:0032774)	1	1	0	13		down
RNA Capping (GO:0036260)	1	1	0	3		down
RNA Catabolic Process (GO:0006401)	1	1	0	23		down
RNA Destabilization (GO:0050779)	1	1	0	12		down
RNA Export From Nucleus (GO:0006405)	1	1	0	37		down
RNA Metabolic Process (GO:0016070)	1	1	0	68		down
RNA Methylation (GO:0001510)	1	1	0	27		down
RNA Modification (GO:0009451)	1	1	0	24		down
RNA Phosphodiester Bond Hydrolysis (GO:0090501)	1	1	0	9		down
RNA Phosphodiester Bond Hydrolysis, Endonucleolytic (GO:0090502)	1	1	0	3		down
RNA Polyadenylation (GO:0043631)	1	1	0	17		down
RNA Polymerase II Preinitiation Complex Assembly (GO:0051123)	1	1	0	22		down
RNA Processing (GO:0006396)	1	1	0	107		down
RNA Secondary Structure Unwinding (GO:0010501)	1	1	0	7		down
RNA Splicing, Via Endonucleolytic Cleavage And Ligation (GO:0000394)	1	1	0	7		down
RNA Stabilization (GO:0043489)	1	1	0	19		down
RNA Transport (GO:0050658)	1	1	0	21		down
RNA-mediated Gene Silencing (GO:0031047)	1	1	0	14		down
RNA-templated DNA Biosynthetic Process (GO:0006278)	1	1	0	11		down
Rac Protein Signal Transduction (GO:0016601)	1	1	0	14		down
Rap Protein Signal Transduction (GO:0032486)	1	1	0	5		down
Rho Protein Signal Transduction (GO:0007266)	1	1	0	28		down
SA Node Cell Action Potential (GO:0086015)	1	1	0	3		down
SCF-dependent Proteasomal Ubiquitin-Dependent Protein Catabolic Process (GO:0031146)	1	1	0	28		down
SMAD Protein Complex Assembly (GO:0007183)	1	1	0	5		down
SMAD Protein Signal Transduction (GO:0060395)	1	1	0	16		down
SNARE Complex Assembly (GO:0035493)	1	1	0	6		down
SRP-dependent Cotranslational Protein Targeting To Membrane (GO:0006614)	1	1	0	6		down
Schwann Cell Development (GO:0014044)	1	1	0	7		down
T Cell Apoptotic Process (GO:0070231)	1	1	0	4		down
T Cell Differentiation (GO:0030217)	1	1	0	13		down
T Cell Homeostasis (GO:0043029)	1	1	0	4		down
T Cell Mediated Immunity (GO:0002456)	1	1	0	5		down
T Cell Proliferation (GO:0042098)	1	1	0	6		down
T-helper 1 Type Immune Response (GO:0042088)	1	1	0	3		down
T-helper Cell Differentiation (GO:0042093)	1	1	0	5		down
TOR Signaling (GO:0031929)	1	1	0	16		down
TORC1 Signaling (GO:0038202)	1	1	0	4		down
TORC2 Signaling (GO:0038203)	1	1	0	3		down
U2-type Prespliceosome Assembly (GO:1903241)	1	1	0	7		down
U4 snRNA 3'-End Processing (GO:0034475)	1	1	0	3		down
UDP-N-acetylglucosamine Biosynthetic Process (GO:0006048)	1	1	0	5		down
UDP-N-acetylglucosamine Metabolic Process (GO:0006047)	1	1	0	6		down
UV Protection (GO:0009650)	1	1	0	3		down
UV-damage Excision Repair (GO:0070914)	1	1	0	8		down
V(D)J Recombination (GO:0033151)	1	1	0	4		down
Wnt Signaling Pathway (GO:0016055)	1	1	0	33		down
Wnt Signaling Pathway Involved In Midbrain Dopaminergic Neuron Differentiation (GO:1904953)	1	1	0	3		down
Wnt Signaling Pathway, Planar Cell Polarity Pathway (GO:0060071)	1	1	0	14		down
[2Fe-2S] Cluster Assembly (GO:0044571)	1	1	0	3		down
acetyl-CoA Biosynthetic Process (GO:0006085)	1	1	0	5		down
acetyl-CoA Biosynthetic Process From Pyruvate (GO:0006086)	1	1	0	3		down
acetyl-CoA Metabolic Process (GO:0006084)	1	1	0	7		down
Acetylcholine Receptor Signaling Pathway (GO:0095500)	1	1	0	9		down
Acidic Amino Acid Transport (GO:0015800)	1	1	0	5		down
Actin Crosslink Formation (GO:0051764)	1	1	0	6		down
Actin Cytoskeleton Reorganization (GO:0031532)	1	1	0	35		down
Actin Filament Bundle Assembly (GO:0051017)	1	1	0	12		down
Actin Filament Bundle Organization (GO:0061572)	1	1	0	12		down
Actin Filament Capping (GO:0051693)	1	1	0	8		down
Actin Filament Depolymerization (GO:0030042)	1	1	0	4		down
Actin Filament Network Formation (GO:0051639)	1	1	0	6		down
Actin Filament Organization (GO:0007015)	1	1	0	64		down
Actin Filament Polymerization (GO:0030041)	1	1	0	18		down
Actin Filament-Based Transport (GO:0099515)	1	1	0	11		down
Actin Nucleation (GO:0045010)	1	1	0	8		down
Actin Polymerization Or Depolymerization (GO:0008154)	1	1	0	27		down
Actin-Mediated Cell Contraction (GO:0070252)	1	1	0	7		down
Actin-Myosin Filament Sliding (GO:0033275)	1	1	0	4		down
Activation Of GTPase Activity (GO:0090630)	1	1	0	55		down
Activation Of NF-kappaB-inducing Kinase Activity (GO:0007250)	1	1	0	4		down
Activation Of Cysteine-Type Endopeptidase Activity (GO:0097202)	1	1	0	5		down
Activation Of Cysteine-Type Endopeptidase Activity Involved In Apoptotic Process (GO:0006919)	1	1	0	26		down
Activation Of Phospholipase C Activity (GO:0007202)	1	1	0	8		down
Activation Of Protein Kinase B Activity (GO:0032148)	1	1	0	15		down
Activation Of Protein Kinase Activity (GO:0032147)	1	1	0	37		down
Activation Of Transmembrane Receptor Protein Tyrosine Kinase Activity (GO:0007171)	1	1	0	4		down
Activin Receptor Signaling Pathway (GO:0032924)	1	1	0	8		down
Actomyosin Structure Organization (GO:0031032)	1	1	0	36		down
acyl-CoA Biosynthetic Process (GO:0071616)	1	1	0	4		down
acyl-CoA Metabolic Process (GO:0006637)	1	1	0	8		down
Acylglycerol Biosynthetic Process (GO:0046463)	1	1	0	5		down
Acylglycerol Catabolic Process (GO:0046464)	1	1	0	5		down
Acylglycerol Metabolic Process (GO:0006639)	1	1	0	17		down
Adaptive Immune Response Based On Somatic Recombination Of Immune Receptors Built From Immunoglobulin Superfamily Domains (GO:0002460)	1	1	0	5		down
Adenine Nucleotide Transport (GO:0051503)	1	1	0	9		down
Adenosine To Inosine Editing (GO:0006382)	1	1	0	3		down
Adenylate Cyclase-Activating G Protein-Coupled Receptor Signaling Pathway (GO:0007189)	1	1	0	31		down
Adenylate Cyclase-Activating Dopamine Receptor Signaling Pathway (GO:0007191)	1	1	0	3		down
Adenylate Cyclase-Inhibiting G Protein-Coupled Acetylcholine Receptor Signaling Pathway (GO:0007197)	1	1	0	3		down
Adenylate Cyclase-Inhibiting G Protein-Coupled Receptor Signaling Pathway (GO:0007193)	1	1	0	20		down
Adenylate Cyclase-Modulating G Protein-Coupled Receptor Signaling Pathway (GO:0007188)	1	1	0	57		down
Adherens Junction Assembly (GO:0034333)	1	1	0	6		down
Adherens Junction Maintenance (GO:0034334)	1	1	0	5		down
Adiponectin-Activated Signaling Pathway (GO:0033211)	1	1	0	4		down
Adipose Tissue Development (GO:0060612)	1	1	0	5		down
Adrenergic Receptor Signaling Pathway (GO:0071875)	1	1	0	6		down
Adult Locomotory Behavior (GO:0008344)	1	1	0	6		down
Aerobic Electron Transport Chain (GO:0019646)	1	1	0	33		down
Aerobic Respiration (GO:0009060)	1	1	0	30		down
Aggrephagy (GO:0035973)	1	1	0	4		down
Alanine Transport (GO:0032328)	1	1	0	6		down
Alpha-Amino Acid Biosynthetic Process (GO:1901607)	1	1	0	3		down
Alpha-Amino Acid Catabolic Process (GO:1901606)	1	1	0	10		down
Alpha-Amino Acid Metabolic Process (GO:1901605)	1	1	0	13		down
Alpha-Linolenic Acid Metabolic Process (GO:0036109)	1	1	0	3		down
Alternative mRNA Splicing, Via Spliceosome (GO:0000380)	1	1	0	12		down
Ameboidal-Type Cell Migration (GO:0001667)	1	1	0	9		down
Amide Transport (GO:0042886)	1	1	0	11		down
Amino Acid Catabolic Process (GO:0009063)	1	1	0	14		down
Amino Acid Import Across Plasma Membrane (GO:0089718)	1	1	0	13		down
Amino Acid Transmembrane Transport (GO:0003333)	1	1	0	18		down
Amino Acid Transport (GO:0006865)	1	1	0	23		down
Amino Sugar Biosynthetic Process (GO:0046349)	1	1	0	5		down
Amino Sugar Metabolic Process (GO:0006040)	1	1	0	7		down
Amino-Acid Betaine Metabolic Process (GO:0006577)	1	1	0	3		down
Amino-Acid Betaine Transport (GO:0015838)	1	1	0	4		down
Aminoglycan Biosynthetic Process (GO:0006023)	1	1	0	9		down
Aminoglycan Catabolic Process (GO:0006026)	1	1	0	3		down
Aminoglycan Metabolic Process (GO:0006022)	1	1	0	4		down
Aminophospholipid Transport (GO:0015917)	1	1	0	4		down
Ammonium Transmembrane Transport (GO:0072488)	1	1	0	3		down
Amyloid Fibril Formation (GO:1990000)	1	1	0	16		down
Amyloid Precursor Protein Catabolic Process (GO:0042987)	1	1	0	8		down
Amyloid Precursor Protein Metabolic Process (GO:0042982)	1	1	0	7		down
Amyloid-Beta Formation (GO:0034205)	1	1	0	4		down
Amyloid-Beta Metabolic Process (GO:0050435)	1	1	0	8		down
Anaphase-Promoting Complex-Dependent Catabolic Process (GO:0031145)	1	1	0	10		down
Androgen Receptor Signaling Pathway (GO:0030521)	1	1	0	10		down
Angiotensin-Activated Signaling Pathway (GO:0038166)	1	1	0	3		down
Anoikis (GO:0043276)	1	1	0	5		down
Anterior/Posterior Pattern Specification (GO:0009952)	1	1	0	12		down
Anterograde Axonal Protein Transport (GO:0099641)	1	1	0	6		down
Anterograde Axonal Transport (GO:0008089)	1	1	0	27		down
Anterograde Dendritic Transport (GO:0098937)	1	1	0	6		down
Anterograde Synaptic Vesicle Transport (GO:0048490)	1	1	0	8		down
Antigen Processing And Presentation Of Exogenous Peptide Antigen Via MHC Class I (GO:0042590)	1	1	0	3		down
Antigen Processing And Presentation Of Peptide Antigen Via MHC Class I (GO:0002474)	1	1	0	7		down
Antigen Processing And Presentation Of Peptide Antigen Via MHC Class II (GO:0002495)	1	1	0	6		down
Antiviral Innate Immune Response (GO:0140374)	1	1	0	15		down
Aorta Development (GO:0035904)	1	1	0	9		down
Aorta Morphogenesis (GO:0035909)	1	1	0	10		down
Aortic Valve Development (GO:0003176)	1	1	0	13		down
Apical Junction Assembly (GO:0043297)	1	1	0	14		down
Apical Protein Localization (GO:0045176)	1	1	0	4		down
Apoptotic DNA Fragmentation (GO:0006309)	1	1	0	3		down
Apoptotic Mitochondrial Changes (GO:0008637)	1	1	0	14		down
Apoptotic Nuclear Changes (GO:0030262)	1	1	0	7		down
Apoptotic Process (GO:0006915)	1	1	0	90		down
Arachidonic Acid Metabolic Process (GO:0019369)	1	1	0	11		down
Arginine Catabolic Process (GO:0006527)	1	1	0	4		down
Aromatic Amino Acid Transport (GO:0015801)	1	1	0	4		down
Artery Development (GO:0060840)	1	1	0	10		down
Artery Morphogenesis (GO:0048844)	1	1	0	12		down
Aspartate Family Amino Acid Biosynthetic Process (GO:0009067)	1	1	0	6		down
Aspartate Family Amino Acid Catabolic Process (GO:0009068)	1	1	0	3		down
Aspartate Family Amino Acid Metabolic Process (GO:0009066)	1	1	0	9		down
Aspartate Transmembrane Transport (GO:0015810)	1	1	0	5		down
Associative Learning (GO:0008306)	1	1	0	11		down
Astral Microtubule Organization (GO:0030953)	1	1	0	6		down
Astrocyte Activation (GO:0048143)	1	1	0	5		down
Astrocyte Development (GO:0014002)	1	1	0	6		down
Atrial Cardiac Muscle Cell Action Potential (GO:0086014)	1	1	0	6		down
Atrial Cardiac Muscle Tissue Development (GO:0003228)	1	1	0	3		down
Atrial Septum Development (GO:0003283)	1	1	0	6		down
Atrial Septum Morphogenesis (GO:0060413)	1	1	0	4		down
Atrioventricular Valve Development (GO:0003171)	1	1	0	6		down
Atrioventricular Valve Morphogenesis (GO:0003181)	1	1	0	9		down
Attachment Of Mitotic Spindle Microtubules To Kinetochore (GO:0051315)	1	1	0	3		down
Auditory Behavior (GO:0031223)	1	1	0	4		down
Auditory Receptor Cell Morphogenesis (GO:0002093)	1	1	0	3		down
Auditory Receptor Cell Stereocilium Organization (GO:0060088)	1	1	0	3		down
Autonomic Nervous System Development (GO:0048483)	1	1	0	5		down
Autophagosome Assembly (GO:0000045)	1	1	0	38		down
Autophagosome Maturation (GO:0097352)	1	1	0	20		down
Autophagosome Membrane Docking (GO:0016240)	1	1	0	4		down
Autophagosome Organization (GO:1905037)	1	1	0	37		down
Autophagosome-Lysosome Fusion (GO:0061909)	1	1	0	5		down
Autophagy Of Mitochondrion (GO:0000422)	1	1	0	26		down
Autophagy Of Nucleus (GO:0044804)	1	1	0	12		down
Autophagy Of Peroxisome (GO:0030242)	1	1	0	7		down
Axo-Dendritic Protein Transport (GO:0099640)	1	1	0	6		down
Axo-Dendritic Transport (GO:0008088)	1	1	0	5		down
Axon Development (GO:0061564)	1	1	0	58		down
Axon Ensheathment In Central Nervous System (GO:0032291)	1	1	0	3		down
Axon Extension (GO:0048675)	1	1	0	18		down
Axon Extension Involved In Axon Guidance (GO:0048846)	1	1	0	5		down
Axon Guidance (GO:0007411)	1	1	0	97		down
Axon Regeneration (GO:0031103)	1	1	0	6		down
Axonal Fasciculation (GO:0007413)	1	1	0	11		down
Axonal Transport (GO:0098930)	1	1	0	28		down
Axonal Transport Of Mitochondrion (GO:0019896)	1	1	0	8		down
Axonemal Dynein Complex Assembly (GO:0070286)	1	1	0	9		down
Axoneme Assembly (GO:0035082)	1	1	0	13		down
Axonogenesis (GO:0007409)	1	1	0	124		down
Barbed-End Actin Filament Capping (GO:0051016)	1	1	0	8		down
Base-Excision Repair (GO:0006284)	1	1	0	13		down
Base-Excision Repair, AP Site Formation (GO:0006285)	1	1	0	3		down
Base-Excision Repair, Gap-Filling (GO:0006287)	1	1	0	4		down
Basement Membrane Organization (GO:0071711)	1	1	0	5		down
Basic Amino Acid Transmembrane Transport (GO:1990822)	1	1	0	4		down
Behavioral Fear Response (GO:0001662)	1	1	0	3		down
Benzene-Containing Compound Metabolic Process (GO:0042537)	1	1	0	3		down
Bicarbonate Transport (GO:0015701)	1	1	0	5		down
Bicellular Tight Junction Assembly (GO:0070830)	1	1	0	10		down
Bile Acid Biosynthetic Process (GO:0006699)	1	1	0	9		down
Bile Acid Metabolic Process (GO:0008206)	1	1	0	11		down
Biogenic Amine Biosynthetic Process (GO:0042401)	1	1	0	3		down
Biogenic Amine Metabolic Process (GO:0006576)	1	1	0	4		down
Bleb Assembly (GO:0032060)	1	1	0	4		down
Blood Circulation (GO:0008015)	1	1	0	19		down
Blood Coagulation, Fibrin Clot Formation (GO:0072378)	1	1	0	3		down
Blood Vessel Diameter Maintenance (GO:0097746)	1	1	0	12		down
Blood Vessel Endothelial Cell Migration (GO:0043534)	1	1	0	9		down
Blood Vessel Endothelial Cell Proliferation Involved In Sprouting Angiogenesis (GO:0002043)	1	1	0	3		down
Blood Vessel Morphogenesis (GO:0048514)	1	1	0	17		down
Bone Development (GO:0060348)	1	1	0	12		down
Bone Morphogenesis (GO:0060349)	1	1	0	5		down
Bone Resorption (GO:0045453)	1	1	0	3		down
Bradykinin Catabolic Process (GO:0010815)	1	1	0	4		down
Brain Development (GO:0007420)	1	1	0	94		down
Brain Morphogenesis (GO:0048854)	1	1	0	7		down
Branched-Chain Amino Acid Catabolic Process (GO:0009083)	1	1	0	10		down
Branched-Chain Amino Acid Metabolic Process (GO:0009081)	1	1	0	11		down
Branched-Chain Amino Acid Transport (GO:0015803)	1	1	0	6		down
Branching Involved In Blood Vessel Morphogenesis (GO:0001569)	1	1	0	4		down
Branching Involved In Ureteric Bud Morphogenesis (GO:0001658)	1	1	0	4		down
Branching Morphogenesis Of An Epithelial Tube (GO:0048754)	1	1	0	12		down
cAMP Biosynthetic Process (GO:0006171)	1	1	0	5		down
cAMP Metabolic Process (GO:0046058)	1	1	0	5		down
cAMP-mediated Signaling (GO:0019933)	1	1	0	13		down
cGMP Metabolic Process (GO:0046068)	1	1	0	3		down
cGMP-mediated Signaling (GO:0019934)	1	1	0	9		down
calcineurin-NFAT Signaling Cascade (GO:0033173)	1	1	0	6		down
Calcineurin-Mediated Signaling (GO:0097720)	1	1	0	6		down
Calcium Import Into The Mitochondrion (GO:0036444)	1	1	0	8		down
Calcium Ion Import (GO:0070509)	1	1	0	8		down
Calcium Ion Transport Into Cytosol (GO:0060402)	1	1	0	7		down
Calcium-Ion Regulated Exocytosis (GO:0017156)	1	1	0	17		down
Calcium-Mediated Signaling (GO:0019722)	1	1	0	38		down
Calcium-Mediated Signaling Using Intracellular Calcium Source (GO:0035584)	1	1	0	8		down
Camera-Type Eye Development (GO:0043010)	1	1	0	9		down
Camera-Type Eye Morphogenesis (GO:0048593)	1	1	0	5		down
Canonical Wnt Signaling Pathway (GO:0060070)	1	1	0	21		down
Carbohydrate Biosynthetic Process (GO:0016051)	1	1	0	10		down
Carbohydrate Catabolic Process (GO:0016052)	1	1	0	16		down
Carbohydrate Derivative Biosynthetic Process (GO:1901137)	1	1	0	15		down
Carbohydrate Derivative Catabolic Process (GO:1901136)	1	1	0	9		down
Carbohydrate Derivative Transport (GO:1901264)	1	1	0	4		down
Carbohydrate Phosphorylation (GO:0046835)	1	1	0	4		down
Carboxylic Acid Metabolic Process (GO:0019752)	1	1	0	9		down
Carboxylic Acid Transmembrane Transport (GO:1905039)	1	1	0	18		down
Carboxylic Acid Transport (GO:0046942)	1	1	0	26		down
Cardiac Atrium Morphogenesis (GO:0003209)	1	1	0	5		down
Cardiac Cell Development (GO:0055006)	1	1	0	4		down
Cardiac Conduction (GO:0061337)	1	1	0	23		down
Cardiac Conduction System Development (GO:0003161)	1	1	0	9		down
Cardiac Epithelial To Mesenchymal Transition (GO:0060317)	1	1	0	8		down
Cardiac Left Ventricle Morphogenesis (GO:0003214)	1	1	0	5		down
Cardiac Muscle Cell Action Potential Involved In Contraction (GO:0086002)	1	1	0	18		down
Cardiac Muscle Cell Contraction (GO:0086003)	1	1	0	14		down
Cardiac Muscle Cell Development (GO:0055013)	1	1	0	9		down
Cardiac Muscle Cell Differentiation (GO:0055007)	1	1	0	6		down
Cardiac Muscle Cell Membrane Repolarization (GO:0099622)	1	1	0	5		down
Cardiac Muscle Hypertrophy (GO:0003300)	1	1	0	4		down
Cardiac Muscle Tissue Development (GO:0048738)	1	1	0	16		down
Cardiac Muscle Tissue Morphogenesis (GO:0055008)	1	1	0	8		down
Cardiac Myofibril Assembly (GO:0055003)	1	1	0	7		down
Cardiac Pacemaker Cell Development (GO:0060926)	1	1	0	3		down
Cardiac Right Ventricle Morphogenesis (GO:0003215)	1	1	0	5		down
Cardiac Ventricle Development (GO:0003231)	1	1	0	5		down
Cardiac Ventricle Morphogenesis (GO:0003208)	1	1	0	15		down
Cardioblast Differentiation (GO:0010002)	1	1	0	3		down
Cardiolipin Biosynthetic Process (GO:0032049)	1	1	0	3		down
Cardiolipin Metabolic Process (GO:0032048)	1	1	0	6		down
Carnitine Metabolic Process (GO:0009437)	1	1	0	5		down
Cartilage Development (GO:0051216)	1	1	0	17		down
Catecholamine Biosynthetic Process (GO:0042423)	1	1	0	3		down
Catecholamine Catabolic Process (GO:0042424)	1	1	0	3		down
Catecholamine Metabolic Process (GO:0006584)	1	1	0	4		down
Cell Chemotaxis (GO:0060326)	1	1	0	17		down
Cell Communication By Electrical Coupling Involved In Cardiac Conduction (GO:0086064)	1	1	0	9		down
Cell Cycle G1/S Phase Transition (GO:0044843)	1	1	0	24		down
Cell Cycle G2/M Phase Transition (GO:0044839)	1	1	0	18		down
Cell Differentiation In Hindbrain (GO:0021533)	1	1	0	6		down
Cell Differentiation In Spinal Cord (GO:0021515)	1	1	0	5		down
Cell Differentiation Involved In Metanephros Development (GO:0072202)	1	1	0	3		down
Cell Junction Maintenance (GO:0034331)	1	1	0	6		down
Cell Migration Involved In Sprouting Angiogenesis (GO:0002042)	1	1	0	7		down
Cell Morphogenesis Involved In Differentiation (GO:0000904)	1	1	0	12		down
Cell Morphogenesis Involved In Neuron Differentiation (GO:0048667)	1	1	0	51		down
Cell Part Morphogenesis (GO:0032990)	1	1	0	9		down
Cell Projection Assembly (GO:0030031)	1	1	0	7		down
Cell Projection Organization (GO:0030030)	1	1	0	10		down
Cell Proliferation In Forebrain (GO:0021846)	1	1	0	4		down
Cell Surface Receptor Signaling Pathway Involved In Cell-Cell Signaling (GO:1905114)	1	1	0	13		down
Cell Surface Receptor Signaling Pathway Involved In Heart Development (GO:0061311)	1	1	0	6		down
Cell-Cell Junction Maintenance (GO:0045217)	1	1	0	4		down
Cell-Cell Signaling By Wnt (GO:0198738)	1	1	0	14		down
Cellular Biogenic Amine Catabolic Process (GO:0042402)	1	1	0	4		down
Cellular Component Maintenance (GO:0043954)	1	1	0	8		down
Cellular Hyperosmotic Response (GO:0071474)	1	1	0	3		down
Cellular Hypotonic Response (GO:0071476)	1	1	0	4		down
Cellular Lipid Biosynthetic Process (GO:0097384)	1	1	0	3		down
Cellular Lipid Catabolic Process (GO:0044242)	1	1	0	8		down
Cellular Modified Amino Acid Biosynthetic Process (GO:0042398)	1	1	0	5		down
Cellular Modified Amino Acid Catabolic Process (GO:0042219)	1	1	0	3		down
Cellular Nitrogen Compound Biosynthetic Process (GO:0044271)	1	1	0	12		down
Cellular Respiration (GO:0045333)	1	1	0	42		down
Cellular Response To ATP (GO:0071318)	1	1	0	5		down
Cellular Response To BMP Stimulus (GO:0071773)	1	1	0	28		down
Cellular Response To UV (GO:0034644)	1	1	0	35		down
Cellular Response To UV-A (GO:0071492)	1	1	0	3		down
Cellular Response To UV-B (GO:0071493)	1	1	0	3		down
Cellular Response To Acetylcholine (GO:1905145)	1	1	0	4		down
Cellular Response To Acid Chemical (GO:0071229)	1	1	0	13		down
Cellular Response To Acidic pH (GO:0071468)	1	1	0	3		down
Cellular Response To Alcohol (GO:0097306)	1	1	0	23		down
Cellular Response To Alkaloid (GO:0071312)	1	1	0	5		down
Cellular Response To Amino Acid Starvation (GO:0034198)	1	1	0	25		down
Cellular Response To Amino Acid Stimulus (GO:0071230)	1	1	0	21		down
Cellular Response To Amyloid-Beta (GO:1904646)	1	1	0	18		down
Cellular Response To Angiotensin (GO:1904385)	1	1	0	5		down
Cellular Response To Arsenic-Containing Substance (GO:0071243)	1	1	0	6		down
Cellular Response To cAMP (GO:0071320)	1	1	0	13		down
Cellular Response To Cadmium Ion (GO:0071276)	1	1	0	6		down
Cellular Response To Caffeine (GO:0071313)	1	1	0	4		down
Cellular Response To Catecholamine Stimulus (GO:0071870)	1	1	0	13		down
Cellular Response To Chemical Stress (GO:0062197)	1	1	0	47		down
Cellular Response To Cholesterol (GO:0071397)	1	1	0	5		down
Cellular Response To Cold (GO:0070417)	1	1	0	4		down
Cellular Response To Corticosteroid Stimulus (GO:0071384)	1	1	0	7		down
Cellular Response To Cytokine Stimulus (GO:0071345)	1	1	0	99		down
Cellular Response To dsRNA (GO:0071359)	1	1	0	7		down
Cellular Response To Epidermal Growth Factor Stimulus (GO:0071364)	1	1	0	15		down
Cellular Response To Epinephrine Stimulus (GO:0071872)	1	1	0	6		down
Cellular Response To Estradiol Stimulus (GO:0071392)	1	1	0	9		down
Cellular Response To Estrogen Stimulus (GO:0071391)	1	1	0	7		down
Cellular Response To Exogenous dsRNA (GO:0071360)	1	1	0	5		down
Cellular Response To Fatty Acid (GO:0071398)	1	1	0	4		down
Cellular Response To Fibroblast Growth Factor Stimulus (GO:0044344)	1	1	0	19		down
Cellular Response To Fluid Shear Stress (GO:0071498)	1	1	0	7		down
Cellular Response To Forskolin (GO:1904322)	1	1	0	7		down
Cellular Response To Gamma Radiation (GO:0071480)	1	1	0	10		down
Cellular Response To Glucocorticoid Stimulus (GO:0071385)	1	1	0	6		down
Cellular Response To Glucose Starvation (GO:0042149)	1	1	0	17		down
Cellular Response To Growth Factor Stimulus (GO:0071363)	1	1	0	76		down
Cellular Response To Growth Hormone Stimulus (GO:0071378)	1	1	0	6		down
Cellular Response To Heat (GO:0034605)	1	1	0	17		down
Cellular Response To Hepatocyte Growth Factor Stimulus (GO:0035729)	1	1	0	5		down
Cellular Response To Histamine (GO:0071420)	1	1	0	6		down
Cellular Response To Hormone Stimulus (GO:0032870)	1	1	0	41		down
Cellular Response To Hydrogen Peroxide (GO:0070301)	1	1	0	11		down
Cellular Response To Hydroxyurea (GO:0072711)	1	1	0	3		down
Cellular Response To Increased Oxygen Levels (GO:0036295)	1	1	0	6		down
Cellular Response To Inorganic Substance (GO:0071241)	1	1	0	8		down
Cellular Response To Insulin Stimulus (GO:0032869)	1	1	0	62		down
Cellular Response To Interferon-Alpha (GO:0035457)	1	1	0	4		down
Cellular Response To Interferon-Beta (GO:0035458)	1	1	0	9		down
Cellular Response To Interleukin-1 (GO:0071347)	1	1	0	21		down
Cellular Response To Interleukin-12 (GO:0071349)	1	1	0	5		down
Cellular Response To Interleukin-15 (GO:0071350)	1	1	0	4		down
Cellular Response To Interleukin-6 (GO:0071354)	1	1	0	11		down
Cellular Response To Interleukin-9 (GO:0071355)	1	1	0	3		down
Cellular Response To Ionizing Radiation (GO:0071479)	1	1	0	25		down
Cellular Response To Ketone (GO:1901655)	1	1	0	21		down
Cellular Response To Laminar Fluid Shear Stress (GO:0071499)	1	1	0	3		down
Cellular Response To Lectin (GO:1990858)	1	1	0	10		down
Cellular Response To Leptin Stimulus (GO:0044320)	1	1	0	4		down
Cellular Response To Leucine (GO:0071233)	1	1	0	9		down
Cellular Response To Leucine Starvation (GO:1990253)	1	1	0	7		down
Cellular Response To Light Stimulus (GO:0071482)	1	1	0	28		down
Cellular Response To Lipid (GO:0071396)	1	1	0	69		down
Cellular Response To Low-Density Lipoprotein Particle Stimulus (GO:0071404)	1	1	0	10		down
Cellular Response To Mechanical Stimulus (GO:0071260)	1	1	0	14		down
Cellular Response To Misfolded Protein (GO:0071218)	1	1	0	9		down
Cellular Response To Monoamine Stimulus (GO:0071868)	1	1	0	3		down
Cellular Response To Nerve Growth Factor Stimulus (GO:1990090)	1	1	0	14		down
Cellular Response To Nitric Oxide (GO:0071732)	1	1	0	4		down
Cellular Response To Nitrogen Compound (GO:1901699)	1	1	0	6		down
Cellular Response To Nitrogen Levels (GO:0043562)	1	1	0	5		down
Cellular Response To Nitrogen Starvation (GO:0006995)	1	1	0	5		down
Cellular Response To Nutrient Levels (GO:0031669)	1	1	0	42		down
Cellular Response To Organic Cyclic Compound (GO:0071407)	1	1	0	70		down
Cellular Response To Organic Substance (GO:0071310)	1	1	0	28		down
Cellular Response To Organonitrogen Compound (GO:0071417)	1	1	0	50		down
Cellular Response To Osmotic Stress (GO:0071470)	1	1	0	17		down
Cellular Response To Oxidative Stress (GO:0034599)	1	1	0	60		down
Cellular Response To Oxygen Levels (GO:0071453)	1	1	0	7		down
Cellular Response To Peptide (GO:1901653)	1	1	0	24		down
Cellular Response To Peptide Hormone Stimulus (GO:0071375)	1	1	0	45		down
Cellular Response To Platelet-Derived Growth Factor Stimulus (GO:0036120)	1	1	0	3		down
Cellular Response To Potassium Ion (GO:0035865)	1	1	0	4		down
Cellular Response To Prostaglandin E Stimulus (GO:0071380)	1	1	0	3		down
Cellular Response To Prostaglandin Stimulus (GO:0071379)	1	1	0	3		down
Cellular Response To Purine-Containing Compound (GO:0071415)	1	1	0	5		down
Cellular Response To Radiation (GO:0071478)	1	1	0	13		down
Cellular Response To Reactive Nitrogen Species (GO:1902170)	1	1	0	4		down
Cellular Response To Reactive Oxygen Species (GO:0034614)	1	1	0	31		down
Cellular Response To Retinoic Acid (GO:0071300)	1	1	0	13		down
Cellular Response To Starvation (GO:0009267)	1	1	0	66		down
Cellular Response To Steroid Hormone Stimulus (GO:0071383)	1	1	0	12		down
Cellular Response To Sterol (GO:0036315)	1	1	0	7		down
Cellular Response To Thyroid Hormone Stimulus (GO:0097067)	1	1	0	4		down
Cellular Response To Topologically Incorrect Protein (GO:0035967)	1	1	0	12		down
Cellular Response To Transforming Growth Factor Beta Stimulus (GO:0071560)	1	1	0	47		down
Cellular Response To Tumor Necrosis Factor (GO:0071356)	1	1	0	39		down
Cellular Response To Type I Interferon (GO:0071357)	1	1	0	13		down
Cellular Response To Type II Interferon (GO:0071346)	1	1	0	15		down
Cellular Response To Unfolded Protein (GO:0034620)	1	1	0	10		down
Cellular Response To Vascular Endothelial Growth Factor Stimulus (GO:0035924)	1	1	0	11		down
Cellular Response To Virus (GO:0098586)	1	1	0	18		down
Cellular Response To Xenobiotic Stimulus (GO:0071466)	1	1	0	8		down
Central Nervous System Myelination (GO:0022010)	1	1	0	7		down
Central Nervous System Neuron Axonogenesis (GO:0021955)	1	1	0	9		down
Central Nervous System Neuron Development (GO:0021954)	1	1	0	12		down
Central Nervous System Neuron Differentiation (GO:0021953)	1	1	0	20		down
Central Nervous System Projection Neuron Axonogenesis (GO:0021952)	1	1	0	8		down
Centromere Complex Assembly (GO:0034508)	1	1	0	4		down
Ceramide Biosynthetic Process (GO:0046513)	1	1	0	17		down
Ceramide Catabolic Process (GO:0046514)	1	1	0	6		down
Ceramide Metabolic Process (GO:0006672)	1	1	0	24		down
Ceramide Transport (GO:0035627)	1	1	0	7		down
Cerebral Cortex Cell Migration (GO:0021795)	1	1	0	4		down
Cerebral Cortex Neuron Differentiation (GO:0021895)	1	1	0	4		down
Chaperone Cofactor-Dependent Protein Refolding (GO:0051085)	1	1	0	10		down
Chaperone-Mediated Protein Complex Assembly (GO:0051131)	1	1	0	9		down
Chemical Synaptic Transmission, Postsynaptic (GO:0099565)	1	1	0	12		down
Chloride Ion Homeostasis (GO:0055064)	1	1	0	5		down
Cholesterol Biosynthetic Process (GO:0006695)	1	1	0	11		down
Cholesterol Efflux (GO:0033344)	1	1	0	6		down
Cholesterol Homeostasis (GO:0042632)	1	1	0	16		down
Cholesterol Import (GO:0070508)	1	1	0	4		down
Cholesterol Metabolic Process (GO:0008203)	1	1	0	18		down
Cholesterol Transport (GO:0030301)	1	1	0	16		down
Choline Transport (GO:0015871)	1	1	0	3		down
Chondrocyte Development (GO:0002063)	1	1	0	4		down
Chondrocyte Differentiation (GO:0002062)	1	1	0	15		down
Chondroitin Sulfate Biosynthetic Process (GO:0030206)	1	1	0	8		down
Chondroitin Sulfate Metabolic Process (GO:0030204)	1	1	0	10		down
Chondroitin Sulfate Proteoglycan Biosynthetic Process (GO:0050650)	1	1	0	11		down
Chondroitin Sulfate Proteoglycan Metabolic Process (GO:0050654)	1	1	0	7		down
Chordate Embryonic Development (GO:0043009)	1	1	0	23		down
Chromatin Organization (GO:0006325)	1	1	0	144		down
Chromatin Remodeling (GO:0006338)	1	1	0	139		down
Chromosome Organization (GO:0051276)	1	1	0	13		down
Cilium Movement (GO:0003341)	1	1	0	18		down
Cilium-Dependent Cell Motility (GO:0060285)	1	1	0	6		down
Circulatory System Development (GO:0072359)	1	1	0	55		down
Clathrin Coat Assembly (GO:0048268)	1	1	0	13		down
Clathrin Coat Disassembly (GO:0072318)	1	1	0	6		down
Clathrin-Coated Vesicle Cargo Loading (GO:0035652)	1	1	0	6		down
Clathrin-Coated Vesicle Cargo Loading, AP-3-mediated (GO:0035654)	1	1	0	6		down
Clathrin-Dependent Endocytosis (GO:0072583)	1	1	0	22		down
Cleavage Furrow Formation (GO:0036089)	1	1	0	5		down
Cobalamin Metabolic Process (GO:0009235)	1	1	0	3		down
Coenzyme A Biosynthetic Process (GO:0015937)	1	1	0	7		down
Coenzyme A Metabolic Process (GO:0015936)	1	1	0	8		down
Cognition (GO:0050890)	1	1	0	19		down
Collagen Fibril Organization (GO:0030199)	1	1	0	16		down
Collagen-Activated Signaling Pathway (GO:0038065)	1	1	0	5		down
Commissural Neuron Axon Guidance (GO:0071679)	1	1	0	5		down
Connective Tissue Development (GO:0061448)	1	1	0	15		down
Constitutive Heterochromatin Formation (GO:0140719)	1	1	0	4		down
Contact Inhibition (GO:0060242)	1	1	0	3		down
Contractile Actin Filament Bundle Assembly (GO:0030038)	1	1	0	8		down
Copper Ion Homeostasis (GO:0055070)	1	1	0	9		down
Copper Ion Transport (GO:0006825)	1	1	0	3		down
Coronary Vasculature Morphogenesis (GO:0060977)	1	1	0	4		down
Cortical Actin Cytoskeleton Organization (GO:0030866)	1	1	0	9		down
Cortical Cytoskeleton Organization (GO:0030865)	1	1	0	13		down
Cristae Formation (GO:0042407)	1	1	0	7		down
Cyclic Nucleotide Biosynthetic Process (GO:0009190)	1	1	0	7		down
Cyclic Nucleotide Transport (GO:0070729)	1	1	0	5		down
Cyclic-Nucleotide-Mediated Signaling (GO:0019935)	1	1	0	20		down
Cytokine-Mediated Signaling Pathway (GO:0019221)	1	1	0	56		down
Cytoplasmic Microtubule Organization (GO:0031122)	1	1	0	34		down
Cytoplasmic Sequestering Of NF-kappaB (GO:0007253)	1	1	0	4		down
Cytoplasmic Sequestering Of Protein (GO:0051220)	1	1	0	9		down
Cytoplasmic Sequestering Of Transcription Factor (GO:0042994)	1	1	0	7		down
Cytoplasmic Translation (GO:0002181)	1	1	0	72		down
Cytoplasmic Translational Initiation (GO:0002183)	1	1	0	16		down
Cytoskeleton Organization (GO:0007010)	1	1	0	62		down
Cytoskeleton-Dependent Cytokinesis (GO:0061640)	1	1	0	44		down
Cytoskeleton-Dependent Intracellular Transport (GO:0030705)	1	1	0	16		down
Cytosolic Pattern Recognition Receptor Signaling Pathway (GO:0002753)	1	1	0	10		down
Cytosolic Transport (GO:0016482)	1	1	0	85		down
Deadenylation-Dependent Decapping Of Nuclear-Transcribed mRNA (GO:0000290)	1	1	0	3		down
Defense Response To Symbiont (GO:0140546)	1	1	0	39		down
Defense Response To Tumor Cell (GO:0002357)	1	1	0	3		down
Defense Response To Virus (GO:0051607)	1	1	0	53		down
Definitive Hemopoiesis (GO:0060216)	1	1	0	3		down
Dendrite Arborization (GO:0140059)	1	1	0	5		down
Dendrite Extension (GO:0097484)	1	1	0	4		down
Dendrite Morphogenesis (GO:0048813)	1	1	0	27		down
Dendrite Self-Avoidance (GO:0070593)	1	1	0	7		down
Dendritic Cell Differentiation (GO:0097028)	1	1	0	6		down
Dendritic Spine Maintenance (GO:0097062)	1	1	0	6		down
Dendritic Spine Morphogenesis (GO:0060997)	1	1	0	12		down
Dendritic Spine Organization (GO:0097061)	1	1	0	22		down
Dense Core Granule Cytoskeletal Transport (GO:0099519)	1	1	0	5		down
Dephosphorylation (GO:0016311)	1	1	0	85		down
Dermatan Sulfate Metabolic Process (GO:0030205)	1	1	0	3		down
Dermatan Sulfate Proteoglycan Biosynthetic Process (GO:0050651)	1	1	0	6		down
Dermatan Sulfate Proteoglycan Metabolic Process (GO:0050655)	1	1	0	4		down
Desensitization Of G Protein-Coupled Receptor Signaling Pathway (GO:0002029)	1	1	0	3		down
Detection Of Calcium Ion (GO:0005513)	1	1	0	8		down
Detection Of Light Stimulus Involved In Sensory Perception (GO:0050962)	1	1	0	3		down
Detection Of Light Stimulus Involved In Visual Perception (GO:0050908)	1	1	0	3		down
Detection Of Mechanical Stimulus (GO:0050982)	1	1	0	10		down
Detection Of Mechanical Stimulus Involved In Sensory Perception (GO:0050974)	1	1	0	7		down
Detection Of Mechanical Stimulus Involved In Sensory Perception Of Sound (GO:0050910)	1	1	0	3		down
Detection Of Muscle Stretch (GO:0035995)	1	1	0	4		down
Detection Of Stimulus Involved In Sensory Perception Of Pain (GO:0062149)	1	1	0	4		down
Detection Of Visible Light (GO:0009584)	1	1	0	4		down
Determination Of Bilateral Symmetry (GO:0009855)	1	1	0	8		down
Determination Of Digestive Tract Left/Right Asymmetry (GO:0071907)	1	1	0	3		down
Determination Of Heart Left/Right Asymmetry (GO:0061371)	1	1	0	11		down
Determination Of Left/Right Symmetry (GO:0007368)	1	1	0	14		down
Development Of Primary Female Sexual Characteristics (GO:0046545)	1	1	0	4		down
Development Of Primary Male Sexual Characteristics (GO:0046546)	1	1	0	12		down
Diacylglycerol Metabolic Process (GO:0046339)	1	1	0	11		down
Dicarboxylic Acid Biosynthetic Process (GO:0043650)	1	1	0	5		down
Dicarboxylic Acid Catabolic Process (GO:0043649)	1	1	0	7		down
Dicarboxylic Acid Metabolic Process (GO:0043648)	1	1	0	22		down
Dicarboxylic Acid Transport (GO:0006835)	1	1	0	7		down
Digestive System Development (GO:0055123)	1	1	0	7		down
Digestive Tract Development (GO:0048565)	1	1	0	15		down
Digestive Tract Morphogenesis (GO:0048546)	1	1	0	5		down
Diol Biosynthetic Process (GO:0034312)	1	1	0	7		down
Diol Metabolic Process (GO:0034311)	1	1	0	6		down
Diterpenoid Metabolic Process (GO:0016101)	1	1	0	8		down
Dolichol Metabolic Process (GO:0019348)	1	1	0	6		down
Dolichol-Linked Oligosaccharide Biosynthetic Process (GO:0006488)	1	1	0	7		down
Dopamine Catabolic Process (GO:0042420)	1	1	0	3		down
Dopamine Metabolic Process (GO:0042417)	1	1	0	8		down
Dopaminergic Neuron Differentiation (GO:0071542)	1	1	0	4		down
Dorsal Aorta Development (GO:0035907)	1	1	0	3		down
Dorsal Aorta Morphogenesis (GO:0035912)	1	1	0	3		down
Dorsal/Ventral Pattern Formation (GO:0009953)	1	1	0	8		down
Dosage Compensation (GO:0007549)	1	1	0	5		down
Dosage Compensation By Inactivation Of X Chromosome (GO:0009048)	1	1	0	8		down
Double-Strand Break Repair (GO:0006302)	1	1	0	77		down
Double-Strand Break Repair Via Classical Nonhomologous End Joining (GO:0097680)	1	1	0	4		down
Double-Strand Break Repair Via Homologous Recombination (GO:0000724)	1	1	0	46		down
Double-Strand Break Repair Via Nonhomologous End Joining (GO:0006303)	1	1	0	25		down
Double-Strand Break Repair Via Single-Strand Annealing (GO:0045002)	1	1	0	3		down
Ear Morphogenesis (GO:0042471)	1	1	0	8		down
Early Endosome To Golgi Transport (GO:0034498)	1	1	0	8		down
Early Endosome To Late Endosome Transport (GO:0045022)	1	1	0	17		down
Electron Transport Chain (GO:0022900)	1	1	0	10		down
Embryo Development Ending In Birth Or Egg Hatching (GO:0009792)	1	1	0	10		down
Embryonic Appendage Morphogenesis (GO:0035113)	1	1	0	6		down
Embryonic Axis Specification (GO:0000578)	1	1	0	5		down
Embryonic Brain Development (GO:1990403)	1	1	0	3		down
Embryonic Cranial Skeleton Morphogenesis (GO:0048701)	1	1	0	7		down
Embryonic Digestive Tract Development (GO:0048566)	1	1	0	9		down
Embryonic Digestive Tract Morphogenesis (GO:0048557)	1	1	0	3		down
Embryonic Digit Morphogenesis (GO:0042733)	1	1	0	8		down
Embryonic Eye Morphogenesis (GO:0048048)	1	1	0	3		down
Embryonic Forelimb Morphogenesis (GO:0035115)	1	1	0	3		down
Embryonic Heart Tube Development (GO:0035050)	1	1	0	4		down
Embryonic Heart Tube Morphogenesis (GO:0003143)	1	1	0	13		down
Embryonic Hemopoiesis (GO:0035162)	1	1	0	4		down
Embryonic Limb Morphogenesis (GO:0030326)	1	1	0	18		down
Embryonic Organ Development (GO:0048568)	1	1	0	28		down
Embryonic Organ Morphogenesis (GO:0048562)	1	1	0	9		down
Embryonic Placenta Development (GO:0001892)	1	1	0	3		down
Embryonic Skeletal System Development (GO:0048706)	1	1	0	10		down
Embryonic Skeletal System Morphogenesis (GO:0048704)	1	1	0	7		down
Endocardial Cushion Development (GO:0003197)	1	1	0	7		down
Endocardial Cushion Morphogenesis (GO:0003203)	1	1	0	6		down
Endochondral Bone Morphogenesis (GO:0060350)	1	1	0	4		down
Endocytic Recycling (GO:0032456)	1	1	0	37		down
Endoderm Formation (GO:0001706)	1	1	0	10		down
Endodermal Cell Differentiation (GO:0035987)	1	1	0	13		down
Endolysosomal Toll-Like Receptor Signaling Pathway (GO:0140894)	1	1	0	3		down
Endomembrane System Organization (GO:0010256)	1	1	0	108		down
Endonucleolytic Cleavage Of Tricistronic rRNA Transcript (SSU-rRNA, 5.8S rRNA, LSU-rRNA) (GO:0000479)	1	1	0	4		down
Endoplasmic Reticulum Calcium Ion Homeostasis (GO:0032469)	1	1	0	10		down
Endoplasmic Reticulum Mannose Trimming (GO:1904380)	1	1	0	8		down
Endoplasmic Reticulum Membrane Organization (GO:0090158)	1	1	0	8		down
Endoplasmic Reticulum Organization (GO:0007029)	1	1	0	40		down
Endoplasmic Reticulum To Cytosol Transport (GO:1903513)	1	1	0	7		down
Endoplasmic Reticulum Tubular Network Organization (GO:0071786)	1	1	0	15		down
Endosomal Lumen Acidification (GO:0048388)	1	1	0	10		down
Endosomal Transport (GO:0016197)	1	1	0	108		down
Endosomal Vesicle Fusion (GO:0034058)	1	1	0	5		down
Endosome Organization (GO:0007032)	1	1	0	31		down
Endosome To Lysosome Transport Via Multivesicular Body Sorting Pathway (GO:0032510)	1	1	0	4		down
Endosome To Melanosome Transport (GO:0035646)	1	1	0	4		down
Endosome To Pigment Granule Transport (GO:0043485)	1	1	0	4		down
Endosome Transport Via Multivesicular Body Sorting Pathway (GO:0032509)	1	1	0	11		down
Endothelial Cell Development (GO:0001885)	1	1	0	11		down
Endothelial Cell Differentiation (GO:0045446)	1	1	0	4		down
Endothelial Cell Migration (GO:0043542)	1	1	0	15		down
Endothelial Cell Proliferation (GO:0001935)	1	1	0	7		down
Endothelial Tube Morphogenesis (GO:0061154)	1	1	0	6		down
Endothelium Development (GO:0003158)	1	1	0	5		down
Energy Derivation By Oxidation Of Organic Compounds (GO:0015980)	1	1	0	23		down
Energy Reserve Metabolic Process (GO:0006112)	1	1	0	10		down
Entrainment Of Circadian Clock By Photoperiod (GO:0043153)	1	1	0	12		down
Ephrin Receptor Signaling Pathway (GO:0048013)	1	1	0	27		down
Epiboly Involved In Wound Healing (GO:0090505)	1	1	0	5		down
Epidermal Cell Differentiation (GO:0009913)	1	1	0	18		down
Epidermal Growth Factor Receptor Signaling Pathway (GO:0007173)	1	1	0	24		down
Epigenetic Regulation Of Gene Expression (GO:0040029)	1	1	0	42		down
Epithelial Cell Apoptotic Process (GO:1904019)	1	1	0	6		down
Epithelial Cell Development (GO:0002064)	1	1	0	4		down
Epithelial Cell Differentiation (GO:0030855)	1	1	0	27		down
Epithelial Cell Migration (GO:0010631)	1	1	0	20		down
Epithelial Cell Morphogenesis (GO:0003382)	1	1	0	3		down
Epithelial Cell-Cell Adhesion (GO:0090136)	1	1	0	5		down
Epithelial Cilium Movement Involved In Determination Of Left/Right Asymmetry (GO:0060287)	1	1	0	4		down
Epithelial Cilium Movement Involved In Extracellular Fluid Movement (GO:0003351)	1	1	0	6		down
Epithelial To Mesenchymal Transition (GO:0001837)	1	1	0	23		down
Epithelial Tube Morphogenesis (GO:0060562)	1	1	0	14		down
Epithelium Development (GO:0060429)	1	1	0	35		down
Error-Prone Translesion Synthesis (GO:0042276)	1	1	0	6		down
Erythrocyte Development (GO:0048821)	1	1	0	3		down
Erythrocyte Differentiation (GO:0030218)	1	1	0	18		down
Establishment Of Golgi Localization (GO:0051683)	1	1	0	5		down
Establishment Of Apical/Basal Cell Polarity (GO:0035089)	1	1	0	7		down
Establishment Of Centrosome Localization (GO:0051660)	1	1	0	3		down
Establishment Of Chromosome Localization (GO:0051303)	1	1	0	3		down
Establishment Of Endothelial Barrier (GO:0061028)	1	1	0	13		down
Establishment Of Endothelial Intestinal Barrier (GO:0090557)	1	1	0	4		down
Establishment Of Epithelial Cell Apical/Basal Polarity (GO:0045198)	1	1	0	6		down
Establishment Of Epithelial Cell Polarity (GO:0090162)	1	1	0	12		down
Establishment Of Melanosome Localization (GO:0032401)	1	1	0	8		down
Establishment Of Mitotic Sister Chromatid Cohesion (GO:0034087)	1	1	0	6		down
Establishment Of Mitotic Spindle Localization (GO:0040001)	1	1	0	15		down
Establishment Of Mitotic Spindle Orientation (GO:0000132)	1	1	0	12		down
Establishment Of Planar Polarity (GO:0001736)	1	1	0	4		down
Establishment Of Protein Localization To Chromatin (GO:0071169)	1	1	0	3		down
Establishment Of Protein Localization To Chromosome (GO:0070199)	1	1	0	5		down
Establishment Of Protein Localization To Endoplasmic Reticulum (GO:0072599)	1	1	0	10		down
Establishment Of Protein Localization To Extracellular Region (GO:0035592)	1	1	0	17		down
Establishment Of Protein Localization To Membrane (GO:0090150)	1	1	0	35		down
Establishment Of Protein Localization To Mitochondrion (GO:0072655)	1	1	0	16		down
Establishment Of Protein Localization To Organelle (GO:0072594)	1	1	0	55		down
Establishment Of Protein Localization To Peroxisome (GO:0072663)	1	1	0	4		down
Establishment Of Protein Localization To Plasma Membrane (GO:0061951)	1	1	0	24		down
Establishment Of Skin Barrier (GO:0061436)	1	1	0	4		down
Establishment Of Spindle Localization (GO:0051293)	1	1	0	5		down
Establishment Of Spindle Orientation (GO:0051294)	1	1	0	14		down
Establishment Of Vesicle Localization (GO:0051650)	1	1	0	11		down
Establishment Or Maintenance Of Apical/Basal Cell Polarity (GO:0035088)	1	1	0	14		down
Establishment Or Maintenance Of Epithelial Cell Apical/Basal Polarity (GO:0045197)	1	1	0	23		down
Ether Lipid Biosynthetic Process (GO:0008611)	1	1	0	6		down
Ether Lipid Metabolic Process (GO:0046485)	1	1	0	6		down
Excitatory Chemical Synaptic Transmission (GO:0098976)	1	1	0	4		down
Excitatory Postsynaptic Potential (GO:0060079)	1	1	0	10		down
Excitatory Synapse Assembly (GO:1904861)	1	1	0	6		down
Exit From Mitosis (GO:0010458)	1	1	0	5		down
Exocrine System Development (GO:0035272)	1	1	0	4		down
Exocytosis (GO:0006887)	1	1	0	47		down
Exonucleolytic Catabolism Of Deadenylated mRNA (GO:0043928)	1	1	0	5		down
Exonucleolytic Trimming Involved In rRNA Processing (GO:0000459)	1	1	0	4		down
Exonucleolytic Trimming To Generate Mature 3'-End Of 5.8S rRNA From Tricistronic rRNA Transcript (SSU-rRNA, 5.8S rRNA, LSU-rRNA) (GO:0000467)	1	1	0	4		down
External Encapsulating Structure Organization (GO:0045229)	1	1	0	44		down
Extracellular Matrix Assembly (GO:0085029)	1	1	0	6		down
Extracellular Matrix Organization (GO:0030198)	1	1	0	61		down
Extracellular Structure Organization (GO:0043062)	1	1	0	45		down
Extracellular Transport (GO:0006858)	1	1	0	3		down
Extrinsic Apoptotic Signaling Pathway (GO:0097191)	1	1	0	23		down
Extrinsic Apoptotic Signaling Pathway In Absence Of Ligand (GO:0097192)	1	1	0	6		down
Extrinsic Apoptotic Signaling Pathway Via Death Domain Receptors (GO:0008625)	1	1	0	12		down
Eye Development (GO:0001654)	1	1	0	23		down
Eye Morphogenesis (GO:0048592)	1	1	0	10		down
Eye Photoreceptor Cell Development (GO:0042462)	1	1	0	5		down
Eye Photoreceptor Cell Differentiation (GO:0001754)	1	1	0	7		down
Facultative Heterochromatin Formation (GO:0140718)	1	1	0	4		down
Fat Cell Differentiation (GO:0045444)	1	1	0	26		down
Fat-Soluble Vitamin Metabolic Process (GO:0006775)	1	1	0	5		down
Fatty Acid Beta-Oxidation (GO:0006635)	1	1	0	24		down
Fatty Acid Beta-Oxidation Using acyl-CoA Dehydrogenase (GO:0033539)	1	1	0	7		down
Fatty Acid Beta-Oxidation Using acyl-CoA Oxidase (GO:0033540)	1	1	0	3		down
Fatty Acid Biosynthetic Process (GO:0006633)	1	1	0	18		down
Fatty Acid Catabolic Process (GO:0009062)	1	1	0	31		down
Fatty Acid Derivative Biosynthetic Process (GO:1901570)	1	1	0	9		down
Fatty Acid Elongation (GO:0030497)	1	1	0	7		down
Fatty Acid Elongation, Monounsaturated Fatty Acid (GO:0034625)	1	1	0	4		down
Fatty Acid Elongation, Polyunsaturated Fatty Acid (GO:0034626)	1	1	0	4		down
Fatty Acid Elongation, Saturated Fatty Acid (GO:0019367)	1	1	0	4		down
Fatty Acid Elongation, Unsaturated Fatty Acid (GO:0019368)	1	1	0	4		down
Fatty Acid Homeostasis (GO:0055089)	1	1	0	3		down
Fatty Acid Metabolic Process (GO:0006631)	1	1	0	40		down
Fatty Acid Oxidation (GO:0019395)	1	1	0	24		down
Fatty Acid Transmembrane Transport (GO:1902001)	1	1	0	7		down
Fatty Acid Transport (GO:0015908)	1	1	0	13		down
fatty-acyl-CoA Biosynthetic Process (GO:0046949)	1	1	0	12		down
fatty-acyl-CoA Metabolic Process (GO:0035337)	1	1	0	6		down
Female Gamete Generation (GO:0007292)	1	1	0	8		down
Female Gonad Development (GO:0008585)	1	1	0	3		down
Fibroblast Growth Factor Receptor Signaling Pathway (GO:0008543)	1	1	0	15		down
Filopodium Assembly (GO:0046847)	1	1	0	7		down
Folic Acid Metabolic Process (GO:0046655)	1	1	0	4		down
Folic Acid-Containing Compound Metabolic Process (GO:0006760)	1	1	0	6		down
Forebrain Neuron Development (GO:0021884)	1	1	0	3		down
Forebrain Neuron Differentiation (GO:0021879)	1	1	0	4		down
Forelimb Morphogenesis (GO:0035136)	1	1	0	3		down
Formation Of Cytoplasmic Translation Initiation Complex (GO:0001732)	1	1	0	8		down
Formation Of Extrachromosomal Circular DNA (GO:0001325)	1	1	0	6		down
Formation Of Translation Preinitiation Complex (GO:0001731)	1	1	0	5		down
Fructose 1,6-Bisphosphate Metabolic Process (GO:0030388)	1	1	0	3		down
Fructose 6-Phosphate Metabolic Process (GO:0006002)	1	1	0	5		down
Gamma-Aminobutyric Acid Metabolic Process (GO:0009448)	1	1	0	5		down
Gamma-Aminobutyric Acid Transport (GO:0015812)	1	1	0	5		down
Ganglion Development (GO:0061548)	1	1	0	7		down
Ganglioside Biosynthetic Process (GO:0001574)	1	1	0	10		down
Ganglioside Catabolic Process (GO:0006689)	1	1	0	3		down
Ganglioside Metabolic Process (GO:0001573)	1	1	0	9		down
Gastrulation (GO:0007369)	1	1	0	6		down
Gene Expression (GO:0010467)	1	1	0	170		down
Generation Of Neurons (GO:0048699)	1	1	0	90		down
Genitalia Development (GO:0048806)	1	1	0	3		down
Gland Development (GO:0048732)	1	1	0	20		down
Gland Morphogenesis (GO:0022612)	1	1	0	3		down
Glandular Epithelial Cell Development (GO:0002068)	1	1	0	3		down
Glial Cell Development (GO:0021782)	1	1	0	7		down
Gliogenesis (GO:0042063)	1	1	0	14		down
Glomerular Epithelial Cell Development (GO:0072310)	1	1	0	4		down
Glomerular Filtration (GO:0003094)	1	1	0	6		down
Glomerulus Vasculature Development (GO:0072012)	1	1	0	4		down
Glucan Metabolic Process (GO:0044042)	1	1	0	4		down
Gluconeogenesis (GO:0006094)	1	1	0	12		down
Glucosamine-Containing Compound Metabolic Process (GO:1901071)	1	1	0	6		down
Glucose 6-Phosphate Metabolic Process (GO:0051156)	1	1	0	5		down
Glucose Homeostasis (GO:0042593)	1	1	0	36		down
Glucose Import (GO:0046323)	1	1	0	4		down
Glucose Metabolic Process (GO:0006006)	1	1	0	17		down
Glucose Transmembrane Transport (GO:1904659)	1	1	0	7		down
Glutamate Catabolic Process (GO:0006538)	1	1	0	4		down
Glutamate Metabolic Process (GO:0006536)	1	1	0	12		down
Glutamate Receptor Signaling Pathway (GO:0007215)	1	1	0	28		down
Glutamine Family Amino Acid Biosynthetic Process (GO:0009084)	1	1	0	4		down
Glutamine Family Amino Acid Catabolic Process (GO:0009065)	1	1	0	7		down
Glutamine Family Amino Acid Metabolic Process (GO:0009064)	1	1	0	11		down
Glutamine Metabolic Process (GO:0006541)	1	1	0	5		down
Glutamine Transport (GO:0006868)	1	1	0	4		down
Glutathione Biosynthetic Process (GO:0006750)	1	1	0	4		down
Glycerol Ether Biosynthetic Process (GO:0046504)	1	1	0	3		down
Glycerol Metabolic Process (GO:0006071)	1	1	0	3		down
Glycerolipid Catabolic Process (GO:0046503)	1	1	0	10		down
Glycerolipid Metabolic Process (GO:0046486)	1	1	0	4		down
Glycerophospholipid Biosynthetic Process (GO:0046474)	1	1	0	64		down
Glycerophospholipid Catabolic Process (GO:0046475)	1	1	0	10		down
Glycerophospholipid Metabolic Process (GO:0006650)	1	1	0	27		down
Glycine Transport (GO:0015816)	1	1	0	3		down
Glycogen Metabolic Process (GO:0005977)	1	1	0	6		down
Glycolipid Biosynthetic Process (GO:0009247)	1	1	0	23		down
Glycolipid Metabolic Process (GO:0006664)	1	1	0	14		down
Glycolytic Process (GO:0006096)	1	1	0	12		down
Glycoprotein Biosynthetic Process (GO:0009101)	1	1	0	43		down
Glycoprotein Catabolic Process (GO:0006516)	1	1	0	9		down
Glycoprotein Metabolic Process (GO:0009100)	1	1	0	32		down
Glycosaminoglycan Biosynthetic Process (GO:0006024)	1	1	0	29		down
Glycosaminoglycan Catabolic Process (GO:0006027)	1	1	0	6		down
Glycosaminoglycan Metabolic Process (GO:0030203)	1	1	0	13		down
Glycosphingolipid Biosynthetic Process (GO:0006688)	1	1	0	12		down
Glycosphingolipid Catabolic Process (GO:0046479)	1	1	0	3		down
Glycosphingolipid Metabolic Process (GO:0006687)	1	1	0	19		down
Glycosyl Compound Biosynthetic Process (GO:1901659)	1	1	0	4		down
Gonad Development (GO:0008406)	1	1	0	14		down
Granulocyte Differentiation (GO:0030851)	1	1	0	3		down
Granulocyte Migration (GO:0097530)	1	1	0	3		down
Growth Hormone Receptor Signaling Pathway (GO:0060396)	1	1	0	8		down
Growth Hormone Receptor Signaling Pathway Via JAK-STAT (GO:0060397)	1	1	0	3		down
Guanine Nucleotide Transmembrane Transport (GO:1903790)	1	1	0	3		down
Hair Cell Differentiation (GO:0035315)	1	1	0	3		down
Heart Development (GO:0007507)	1	1	0	69		down
Heart Looping (GO:0001947)	1	1	0	10		down
Heart Morphogenesis (GO:0003007)	1	1	0	23		down
Heart Process (GO:0003015)	1	1	0	5		down
Heart Trabecula Formation (GO:0060347)	1	1	0	3		down
Heart Trabecula Morphogenesis (GO:0061384)	1	1	0	8		down
Hematopoietic Progenitor Cell Differentiation (GO:0002244)	1	1	0	8		down
Hematopoietic Stem Cell Differentiation (GO:0060218)	1	1	0	4		down
Hematopoietic Stem Cell Proliferation (GO:0071425)	1	1	0	4		down
Heme Biosynthetic Process (GO:0006783)	1	1	0	7		down
Heme Transport (GO:0015886)	1	1	0	3		down
Hemopoiesis (GO:0030097)	1	1	0	39		down
Heparan Sulfate Proteoglycan Biosynthetic Process (GO:0015012)	1	1	0	15		down
Heparan Sulfate Proteoglycan Biosynthetic Process, Enzymatic Modification (GO:0015015)	1	1	0	6		down
Heparan Sulfate Proteoglycan Biosynthetic Process, Polysaccharide Chain Biosynthetic Process (GO:0015014)	1	1	0	6		down
Heparan Sulfate Proteoglycan Metabolic Process (GO:0030201)	1	1	0	9		down
Hepaticobiliary System Development (GO:0061008)	1	1	0	7		down
Hepatocyte Growth Factor Receptor Signaling Pathway (GO:0048012)	1	1	0	6		down
Heterochromatin Formation (GO:0031507)	1	1	0	18		down
Heterochromatin Organization (GO:0070828)	1	1	0	23		down
Heterophilic Cell-Cell Adhesion Via Plasma Membrane Cell Adhesion Molecules (GO:0007157)	1	1	0	18		down
Heterotypic Cell-Cell Adhesion (GO:0034113)	1	1	0	9		down
Hexose Biosynthetic Process (GO:0019319)	1	1	0	13		down
Hexose Metabolic Process (GO:0019318)	1	1	0	11		down
Hexose Transmembrane Transport (GO:0008645)	1	1	0	5		down
Hippo Signaling (GO:0035329)	1	1	0	10		down
Histone H2A K63-linked Deubiquitination (GO:0070537)	1	1	0	4		down
Histone H2A Acetylation (GO:0043968)	1	1	0	9		down
Histone H2A Monoubiquitination (GO:0035518)	1	1	0	7		down
Histone H2A Ubiquitination (GO:0033522)	1	1	0	5		down
Histone H2A-K119 Monoubiquitination (GO:0036353)	1	1	0	4		down
Histone H3 Acetylation (GO:0043966)	1	1	0	18		down
Histone H3-K14 Acetylation (GO:0044154)	1	1	0	7		down
Histone H3-K4 Methylation (GO:0051568)	1	1	0	12		down
Histone H4 Acetylation (GO:0043967)	1	1	0	22		down
Histone H4-K12 Acetylation (GO:0043983)	1	1	0	6		down
Histone H4-K16 Acetylation (GO:0043984)	1	1	0	7		down
Histone H4-K5 Acetylation (GO:0043981)	1	1	0	11		down
Histone H4-K8 Acetylation (GO:0043982)	1	1	0	11		down
Histone Acetylation (GO:0016573)	1	1	0	30		down
Histone Deacetylation (GO:0016575)	1	1	0	22		down
Histone Deubiquitination (GO:0016578)	1	1	0	17		down
Histone Lysine Demethylation (GO:0070076)	1	1	0	6		down
Histone Lysine Methylation (GO:0034968)	1	1	0	17		down
Histone mRNA Catabolic Process (GO:0071044)	1	1	0	8		down
Histone mRNA Metabolic Process (GO:0008334)	1	1	0	9		down
Histone Methylation (GO:0016571)	1	1	0	3		down
Histone Modification (GO:0016570)	1	1	0	45		down
Histone Monoubiquitination (GO:0010390)	1	1	0	3		down
Histone Ubiquitination (GO:0016574)	1	1	0	5		down
Homocysteine Metabolic Process (GO:0050667)	1	1	0	4		down
Homologous Recombination (GO:0035825)	1	1	0	6		down
Homophilic Cell Adhesion Via Plasma Membrane Adhesion Molecules (GO:0007156)	1	1	0	33		down
Homotypic Cell-Cell Adhesion (GO:0034109)	1	1	0	19		down
Hormone Transport (GO:0009914)	1	1	0	5		down
Hyperosmotic Response (GO:0006972)	1	1	0	3		down
Hypotonic Response (GO:0006971)	1	1	0	4		down
Icosanoid Biosynthetic Process (GO:0046456)	1	1	0	5		down
Icosanoid Metabolic Process (GO:0006690)	1	1	0	11		down
Icosanoid Transport (GO:0071715)	1	1	0	4		down
Imitative Learning (GO:0098596)	1	1	0	4		down
Immunoglobulin Production Involved In Immunoglobulin-Mediated Immune Response (GO:0002381)	1	1	0	4		down
Import Into Cell (GO:0098657)	1	1	0	20		down
Import Into Nucleus (GO:0051170)	1	1	0	48		down
In Utero Embryonic Development (GO:0001701)	1	1	0	11		down
Inclusion Body Assembly (GO:0070841)	1	1	0	3		down
Inhibitory Synapse Assembly (GO:1904862)	1	1	0	9		down
Innate Immune Response Activating Cell Surface Receptor Signaling Pathway (GO:0002220)	1	1	0	10		down
Inner Dynein Arm Assembly (GO:0036159)	1	1	0	4		down
Inner Ear Morphogenesis (GO:0042472)	1	1	0	8		down
Inner Ear Receptor Cell Development (GO:0060119)	1	1	0	3		down
Inner Ear Receptor Cell Differentiation (GO:0060113)	1	1	0	3		down
Inner Ear Receptor Cell Stereocilium Organization (GO:0060122)	1	1	0	4		down
Inner Mitochondrial Membrane Organization (GO:0007007)	1	1	0	18		down
Inorganic Anion Transport (GO:0015698)	1	1	0	16		down
Inositol Lipid-Mediated Signaling (GO:0048017)	1	1	0	23		down
Inositol Metabolic Process (GO:0006020)	1	1	0	4		down
Inositol Phosphate Biosynthetic Process (GO:0032958)	1	1	0	8		down
Inositol Phosphate Metabolic Process (GO:0043647)	1	1	0	18		down
Inositol Phosphate-Mediated Signaling (GO:0048016)	1	1	0	9		down
Insulin Metabolic Process (GO:1901142)	1	1	0	5		down
Insulin Receptor Signaling Pathway (GO:0008286)	1	1	0	35		down
Insulin Secretion (GO:0030073)	1	1	0	10		down
Insulin Secretion Involved In Cellular Response To Glucose Stimulus (GO:0035773)	1	1	0	4		down
Insulin-Like Growth Factor Receptor Signaling Pathway (GO:0048009)	1	1	0	10		down
Integrated Stress Response Signaling (GO:0140467)	1	1	0	11		down
Integrin Activation (GO:0033622)	1	1	0	5		down
Integrin-Mediated Signaling Pathway (GO:0007229)	1	1	0	40		down
Interferon-Mediated Signaling Pathway (GO:0140888)	1	1	0	14		down
Interleukin-1-Mediated Signaling Pathway (GO:0070498)	1	1	0	9		down
Interleukin-12-Mediated Signaling Pathway (GO:0035722)	1	1	0	4		down
Interleukin-15-Mediated Signaling Pathway (GO:0035723)	1	1	0	4		down
Interleukin-6-Mediated Signaling Pathway (GO:0070102)	1	1	0	7		down
Interleukin-9-Mediated Signaling Pathway (GO:0038113)	1	1	0	3		down
Intermediate Filament Bundle Assembly (GO:0045110)	1	1	0	4		down
Internal Peptidyl-Lysine Acetylation (GO:0018393)	1	1	0	18		down
Internal Protein Amino Acid Acetylation (GO:0006475)	1	1	0	6		down
Interstrand Cross-Link Repair (GO:0036297)	1	1	0	11		down
Intestinal Cholesterol Absorption (GO:0030299)	1	1	0	4		down
Intestinal Lipid Absorption (GO:0098856)	1	1	0	5		down
intra-Golgi Vesicle-Mediated Transport (GO:0006891)	1	1	0	21		down
Intracellular Cholesterol Transport (GO:0032367)	1	1	0	10		down
Intracellular Copper Ion Homeostasis (GO:0006878)	1	1	0	7		down
Intracellular Estrogen Receptor Signaling Pathway (GO:0030520)	1	1	0	9		down
Intracellular Iron Ion Homeostasis (GO:0006879)	1	1	0	26		down
Intracellular Lipid Transport (GO:0032365)	1	1	0	9		down
Intracellular Monoatomic Ion Homeostasis (GO:0006873)	1	1	0	5		down
Intracellular Oxygen Homeostasis (GO:0032364)	1	1	0	3		down
Intracellular pH Reduction (GO:0051452)	1	1	0	22		down
Intracellular Potassium Ion Homeostasis (GO:0030007)	1	1	0	7		down
Intracellular Protein Transmembrane Transport (GO:0065002)	1	1	0	20		down
Intracellular Sequestering Of Iron Ion (GO:0006880)	1	1	0	3		down
Intracellular Sodium Ion Homeostasis (GO:0006883)	1	1	0	8		down
Intracellular Steroid Hormone Receptor Signaling Pathway (GO:0030518)	1	1	0	24		down
Intracellular Sterol Transport (GO:0032366)	1	1	0	8		down
Intracellular Zinc Ion Homeostasis (GO:0006882)	1	1	0	6		down
Intraciliary Anterograde Transport (GO:0035720)	1	1	0	12		down
Intraciliary Retrograde Transport (GO:0035721)	1	1	0	10		down
Intraciliary Transport Involved In Cilium Assembly (GO:0035735)	1	1	0	5		down
Intrinsic Apoptotic Signaling Pathway (GO:0097193)	1	1	0	39		down
Intrinsic Apoptotic Signaling Pathway By P53 Class Mediator (GO:0072332)	1	1	0	13		down
Intrinsic Apoptotic Signaling Pathway In Response To DNA Damage (GO:0008630)	1	1	0	16		down
Intrinsic Apoptotic Signaling Pathway In Response To DNA Damage By P53 Class Mediator (GO:0042771)	1	1	0	7		down
Intrinsic Apoptotic Signaling Pathway In Response To Endoplasmic Reticulum Stress (GO:0070059)	1	1	0	10		down
Intrinsic Apoptotic Signaling Pathway In Response To Oxidative Stress (GO:0008631)	1	1	0	5		down
Ionotropic Glutamate Receptor Signaling Pathway (GO:0035235)	1	1	0	9		down
Iron Coordination Entity Transport (GO:1901678)	1	1	0	3		down
Iron Ion Transmembrane Transport (GO:0034755)	1	1	0	6		down
Iron Ion Transport (GO:0006826)	1	1	0	10		down
Iron-Sulfur Cluster Assembly (GO:0016226)	1	1	0	9		down
Isoprenoid Biosynthetic Process (GO:0008299)	1	1	0	5		down
Isoprenoid Metabolic Process (GO:0006720)	1	1	0	4		down
Isotype Switching (GO:0045190)	1	1	0	7		down
Keratan Sulfate Biosynthetic Process (GO:0018146)	1	1	0	6		down
Keratan Sulfate Metabolic Process (GO:0042339)	1	1	0	8		down
Keratinocyte Differentiation (GO:0030216)	1	1	0	14		down
Ketone Body Metabolic Process (GO:1902224)	1	1	0	3		down
Kidney Development (GO:0001822)	1	1	0	26		down
Kynurenine Metabolic Process (GO:0070189)	1	1	0	3		down
Lamellipodium Assembly (GO:0030032)	1	1	0	19		down
Lamellipodium Organization (GO:0097581)	1	1	0	23		down
Late Endosome To Lysosome Transport (GO:1902774)	1	1	0	5		down
Late Endosome To Vacuole Transport (GO:0045324)	1	1	0	7		down
Late Endosome To Vacuole Transport Via Multivesicular Body Sorting Pathway (GO:0032511)	1	1	0	12		down
Late Nucleophagy (GO:0044805)	1	1	0	5		down
Learned Vocalization Behavior Or Vocal Learning (GO:0098598)	1	1	0	4		down
Left/Right Pattern Formation (GO:0060972)	1	1	0	11		down
Lens Fiber Cell Differentiation (GO:0070306)	1	1	0	3		down
Leptin-Mediated Signaling Pathway (GO:0033210)	1	1	0	3		down
Leucine Metabolic Process (GO:0006551)	1	1	0	5		down
Leucine Transport (GO:0015820)	1	1	0	6		down
Leukocyte Adhesion To Vascular Endothelial Cell (GO:0061756)	1	1	0	6		down
Leukocyte Tethering Or Rolling (GO:0050901)	1	1	0	6		down
Leukotriene Biosynthetic Process (GO:0019370)	1	1	0	6		down
Leukotriene Metabolic Process (GO:0006691)	1	1	0	5		down
Limb Development (GO:0060173)	1	1	0	17		down
Limb Morphogenesis (GO:0035108)	1	1	0	12		down
Lipid Biosynthetic Process (GO:0008610)	1	1	0	25		down
Lipid Droplet Formation (GO:0140042)	1	1	0	7		down
Lipid Droplet Organization (GO:0034389)	1	1	0	14		down
Lipid Import Into Cell (GO:0140354)	1	1	0	6		down
Lipid Modification (GO:0030258)	1	1	0	19		down
Lipid Phosphorylation (GO:0046834)	1	1	0	7		down
Lipid Translocation (GO:0034204)	1	1	0	17		down
Lipid Transport (GO:0006869)	1	1	0	40		down
Lipoprotein Biosynthetic Process (GO:0042158)	1	1	0	10		down
Lipoprotein Catabolic Process (GO:0042159)	1	1	0	4		down
Lipoprotein Localization (GO:0044872)	1	1	0	10		down
Lipoprotein Transport (GO:0042953)	1	1	0	9		down
Liver Development (GO:0001889)	1	1	0	9		down
Locomotor Rhythm (GO:0045475)	1	1	0	4		down
Long-Chain Fatty Acid Catabolic Process (GO:0042758)	1	1	0	4		down
Long-Chain Fatty Acid Import Into Cell (GO:0044539)	1	1	0	5		down
Long-Chain Fatty Acid Metabolic Process (GO:0001676)	1	1	0	27		down
Long-Chain Fatty Acid Transport (GO:0015909)	1	1	0	12		down
Long-Chain fatty-acyl-CoA Biosynthetic Process (GO:0035338)	1	1	0	10		down
Long-Chain fatty-acyl-CoA Metabolic Process (GO:0035336)	1	1	0	12		down
Long-Term Memory (GO:0007616)	1	1	0	11		down
Lung Development (GO:0030324)	1	1	0	9		down
Lymphatic Endothelial Cell Differentiation (GO:0060836)	1	1	0	3		down
Lymphocyte Apoptotic Process (GO:0070227)	1	1	0	4		down
Lymphocyte Differentiation (GO:0030098)	1	1	0	27		down
Lymphocyte Mediated Immunity (GO:0002449)	1	1	0	5		down
Lymphocyte Proliferation (GO:0046651)	1	1	0	9		down
Lysosomal Lumen Acidification (GO:0007042)	1	1	0	10		down
Lysosomal Microautophagy (GO:0016237)	1	1	0	9		down
Lysosomal Transport (GO:0007041)	1	1	0	63		down
Lysosome Localization (GO:0032418)	1	1	0	19		down
Lysosome Organization (GO:0007040)	1	1	0	22		down
Lytic Vacuole Organization (GO:0080171)	1	1	0	18		down
mRNA 3'-End Processing (GO:0031124)	1	1	0	22		down
mRNA 5'-Splice Site Recognition (GO:0000395)	1	1	0	5		down
mRNA Catabolic Process (GO:0006402)	1	1	0	22		down
mRNA Cis Splicing, Via Spliceosome (GO:0045292)	1	1	0	9		down
mRNA Cleavage Involved In mRNA Processing (GO:0098787)	1	1	0	5		down
mRNA Destabilization (GO:0061157)	1	1	0	24		down
mRNA Export From Nucleus (GO:0006406)	1	1	0	36		down
mRNA Metabolic Process (GO:0016071)	1	1	0	45		down
mRNA Methylation (GO:0080009)	1	1	0	10		down
mRNA Modification (GO:0016556)	1	1	0	13		down
mRNA Polyadenylation (GO:0006378)	1	1	0	16		down
mRNA Pseudouridine Synthesis (GO:1990481)	1	1	0	3		down
mRNA Splice Site Recognition (GO:0006376)	1	1	0	21		down
mRNA Stabilization (GO:0048255)	1	1	0	23		down
mRNA Transcription (GO:0009299)	1	1	0	22		down
mRNA Transcription By RNA Polymerase II (GO:0042789)	1	1	0	20		down
mRNA Transport (GO:0051028)	1	1	0	33		down
Macroautophagy (GO:0016236)	1	1	0	58		down
Macromolecule Biosynthetic Process (GO:0009059)	1	1	0	102		down
Macromolecule Catabolic Process (GO:0009057)	1	1	0	39		down
Macromolecule Depalmitoylation (GO:0098734)	1	1	0	4		down
Macromolecule Modification (GO:0043412)	1	1	0	42		down
Macrophage Activation (GO:0042116)	1	1	0	10		down
Magnesium Ion Transport (GO:0015693)	1	1	0	5		down
Maintenance Of DNA Repeat Elements (GO:0043570)	1	1	0	4		down
Maintenance Of Apical/Basal Cell Polarity (GO:0035090)	1	1	0	3		down
Maintenance Of Epithelial Cell Apical/Basal Polarity (GO:0045199)	1	1	0	3		down
Maintenance Of Lens Transparency (GO:0036438)	1	1	0	5		down
Maintenance Of Protein Localization In Organelle (GO:0072595)	1	1	0	8		down
Maintenance Of Protein Location In Extracellular Region (GO:0071694)	1	1	0	4		down
Maintenance Of Protein Location In Nucleus (GO:0051457)	1	1	0	12		down
Maintenance Of Synapse Structure (GO:0099558)	1	1	0	7		down
Malate Metabolic Process (GO:0006108)	1	1	0	4		down
Male Gonad Development (GO:0008584)	1	1	0	11		down
Mammary Gland Development (GO:0030879)	1	1	0	6		down
Mammary Gland Epithelial Cell Differentiation (GO:0060644)	1	1	0	4		down
Mammary Gland Epithelium Development (GO:0061180)	1	1	0	6		down
Manganese Ion Transport (GO:0006828)	1	1	0	6		down
Marginal Zone B Cell Differentiation (GO:0002315)	1	1	0	4		down
Mast Cell Mediated Immunity (GO:0002448)	1	1	0	3		down
Maturation Of 5.8S rRNA (GO:0000460)	1	1	0	11		down
Maturation Of 5.8S rRNA From Tricistronic rRNA Transcript (SSU-rRNA, 5.8S rRNA, LSU-rRNA) (GO:0000466)	1	1	0	8		down
Maturation Of LSU-rRNA (GO:0000470)	1	1	0	11		down
Maturation Of LSU-rRNA From Tricistronic rRNA Transcript (SSU-rRNA, 5.8S rRNA, LSU-rRNA) (GO:0000463)	1	1	0	8		down
Maturation Of SSU-rRNA (GO:0030490)	1	1	0	16		down
Maturation Of SSU-rRNA From Tricistronic rRNA Transcript (SSU-rRNA, 5.8S rRNA, LSU-rRNA) (GO:0000462)	1	1	0	11		down
Mature B Cell Differentiation Involved In Immune Response (GO:0002313)	1	1	0	5		down
Medium-Chain Fatty Acid Biosynthetic Process (GO:0051792)	1	1	0	3		down
Medium-Chain Fatty Acid Metabolic Process (GO:0051791)	1	1	0	7		down
Megakaryocyte Differentiation (GO:0030219)	1	1	0	5		down
Meiotic Sister Chromatid Cohesion (GO:0051177)	1	1	0	4		down
Melanocyte Differentiation (GO:0030318)	1	1	0	7		down
Melanosome Assembly (GO:1903232)	1	1	0	12		down
Melanosome Localization (GO:0032400)	1	1	0	9		down
Melanosome Organization (GO:0032438)	1	1	0	18		down
Melanosome Transport (GO:0032402)	1	1	0	8		down
Membrane Assembly (GO:0071709)	1	1	0	19		down
Membrane Biogenesis (GO:0044091)	1	1	0	3		down
Membrane Depolarization (GO:0051899)	1	1	0	6		down
Membrane Depolarization During Action Potential (GO:0086010)	1	1	0	8		down
Membrane Depolarization During Cardiac Muscle Cell Action Potential (GO:0086012)	1	1	0	11		down
Membrane Fission (GO:0090148)	1	1	0	22		down
Membrane Fusion (GO:0061025)	1	1	0	20		down
Membrane Invagination (GO:0010324)	1	1	0	5		down
Membrane Lipid Biosynthetic Process (GO:0046467)	1	1	0	31		down
Membrane Lipid Catabolic Process (GO:0046466)	1	1	0	3		down
Membrane Lipid Metabolic Process (GO:0006643)	1	1	0	6		down
Membrane Organization (GO:0061024)	1	1	0	97		down
Membrane Protein Ectodomain Proteolysis (GO:0006509)	1	1	0	13		down
Membrane Protein Intracellular Domain Proteolysis (GO:0031293)	1	1	0	5		down
Membrane Protein Proteolysis (GO:0033619)	1	1	0	18		down
Membrane Raft Organization (GO:0031579)	1	1	0	7		down
Membrane Repolarization (GO:0086009)	1	1	0	8		down
Membrane Repolarization During Action Potential (GO:0086011)	1	1	0	6		down
Membrane Repolarization During Cardiac Muscle Cell Action Potential (GO:0086013)	1	1	0	6		down
Mesenchymal Cell Differentiation (GO:0048762)	1	1	0	29		down
Mesenchymal Cell Migration (GO:0090497)	1	1	0	17		down
Mesenchyme Development (GO:0060485)	1	1	0	6		down
Mesenchyme Morphogenesis (GO:0072132)	1	1	0	5		down
Mesoderm Formation (GO:0001707)	1	1	0	5		down
Mesoderm Morphogenesis (GO:0048332)	1	1	0	3		down
Mesodermal Cell Differentiation (GO:0048333)	1	1	0	3		down
Mesonephric Tubule Development (GO:0072164)	1	1	0	8		down
Mesonephros Development (GO:0001823)	1	1	0	4		down
Metallo-Sulfur Cluster Assembly (GO:0031163)	1	1	0	9		down
Metanephric Mesenchyme Development (GO:0072075)	1	1	0	3		down
Metanephric Nephron Tubule Development (GO:0072234)	1	1	0	3		down
Metanephros Development (GO:0001656)	1	1	0	9		down
Metaphase Plate Congression (GO:0051310)	1	1	0	14		down
Methionine Metabolic Process (GO:0006555)	1	1	0	6		down
Methylguanosine-Cap Decapping (GO:0110156)	1	1	0	3		down
miRNA Catabolic Process (GO:0010587)	1	1	0	7		down
miRNA Metabolic Process (GO:0010586)	1	1	0	11		down
miRNA Processing (GO:0035196)	1	1	0	22		down
miRNA-mediated Gene Silencing (GO:0035195)	1	1	0	16		down
miRNA-mediated Gene Silencing By Inhibition Of Translation (GO:0035278)	1	1	0	10		down
Microglial Cell Activation (GO:0001774)	1	1	0	7		down
Microtubule Anchoring (GO:0034453)	1	1	0	7		down
Microtubule Anchoring At Centrosome (GO:0034454)	1	1	0	5		down
Microtubule Anchoring At Microtubule Organizing Center (GO:0072393)	1	1	0	7		down
Microtubule Bundle Formation (GO:0001578)	1	1	0	22		down
Microtubule Cytoskeleton Organization Involved In Mitosis (GO:1902850)	1	1	0	26		down
Microtubule Depolymerization (GO:0007019)	1	1	0	7		down
Microtubule Nucleation (GO:0007020)	1	1	0	15		down
Microtubule Polymerization (GO:0046785)	1	1	0	22		down
Microtubule Polymerization Or Depolymerization (GO:0031109)	1	1	0	14		down
Microtubule-Based Transport (GO:0099111)	1	1	0	4		down
Microvillus Assembly (GO:0030033)	1	1	0	8		down
Microvillus Organization (GO:0032528)	1	1	0	8		down
Midbrain Dopaminergic Neuron Differentiation (GO:1904948)	1	1	0	3		down
Mismatch Repair (GO:0006298)	1	1	0	15		down
Mitochondrial ATP Synthesis Coupled Electron Transport (GO:0042775)	1	1	0	33		down
Mitochondrial DNA Metabolic Process (GO:0032042)	1	1	0	5		down
Mitochondrial DNA Replication (GO:0006264)	1	1	0	3		down
Mitochondrial RNA Metabolic Process (GO:0000959)	1	1	0	8		down
Mitochondrial RNA Processing (GO:0000963)	1	1	0	4		down
Mitochondrial Cytochrome C Oxidase Assembly (GO:0033617)	1	1	0	5		down
Mitochondrial Electron Transport, NADH To Ubiquinone (GO:0006120)	1	1	0	18		down
Mitochondrial Electron Transport, Cytochrome C To Oxygen (GO:0006123)	1	1	0	7		down
Mitochondrial Electron Transport, Ubiquinol To Cytochrome C (GO:0006122)	1	1	0	5		down
Mitochondrial Fission (GO:0000266)	1	1	0	6		down
Mitochondrial Fragmentation Involved In Apoptotic Process (GO:0043653)	1	1	0	5		down
Mitochondrial Fusion (GO:0008053)	1	1	0	8		down
Mitochondrial Gene Expression (GO:0140053)	1	1	0	32		down
Mitochondrial Genome Maintenance (GO:0000002)	1	1	0	7		down
Mitochondrial Membrane Organization (GO:0007006)	1	1	0	19		down
Mitochondrial Outer Membrane Permeabilization (GO:0097345)	1	1	0	4		down
Mitochondrial Protein Catabolic Process (GO:0035694)	1	1	0	4		down
Mitochondrial Protein Processing (GO:0034982)	1	1	0	6		down
Mitochondrial Proton-Transporting ATP Synthase Complex Assembly (GO:0033615)	1	1	0	3		down
Mitochondrial Respirasome Assembly (GO:0097250)	1	1	0	4		down
Mitochondrial Respiratory Chain Complex I Assembly (GO:0032981)	1	1	0	25		down
Mitochondrial Respiratory Chain Complex III Assembly (GO:0034551)	1	1	0	5		down
Mitochondrial Respiratory Chain Complex Assembly (GO:0033108)	1	1	0	33		down
Mitochondrial Ribosome Assembly (GO:0061668)	1	1	0	4		down
Mitochondrial tRNA Modification (GO:0070900)	1	1	0	3		down
Mitochondrial tRNA Processing (GO:0090646)	1	1	0	3		down
Mitochondrial Transcription (GO:0006390)	1	1	0	4		down
Mitochondrial Translation (GO:0032543)	1	1	0	31		down
Mitochondrial Transport (GO:0006839)	1	1	0	26		down
Mitochondrion Disassembly (GO:0061726)	1	1	0	21		down
Mitochondrion Distribution (GO:0048311)	1	1	0	9		down
Mitochondrion Morphogenesis (GO:0070584)	1	1	0	7		down
Mitochondrion Organization (GO:0007005)	1	1	0	69		down
Mitochondrion Transport Along Microtubule (GO:0047497)	1	1	0	9		down
Mitochondrion-Endoplasmic Reticulum Membrane Tethering (GO:1990456)	1	1	0	5		down
Mitophagy (GO:0000423)	1	1	0	9		down
Mitotic DNA Damage Checkpoint Signaling (GO:0044773)	1	1	0	23		down
Mitotic DNA Integrity Checkpoint Signaling (GO:0044774)	1	1	0	4		down
Mitotic DNA Replication Checkpoint Signaling (GO:0033314)	1	1	0	3		down
Mitotic G1 DNA Damage Checkpoint Signaling (GO:0031571)	1	1	0	7		down
Mitotic G1/S Transition Checkpoint Signaling (GO:0044819)	1	1	0	3		down
Mitotic G2 DNA Damage Checkpoint Signaling (GO:0007095)	1	1	0	15		down
Mitotic G2/M Transition Checkpoint (GO:0044818)	1	1	0	23		down
Mitotic Cell Cycle Checkpoint Signaling (GO:0007093)	1	1	0	11		down
Mitotic Cell Cycle Phase Transition (GO:0044772)	1	1	0	51		down
Mitotic Cytokinesis (GO:0000281)	1	1	0	28		down
Mitotic Cytokinetic Process (GO:1902410)	1	1	0	4		down
Mitotic intra-S DNA Damage Checkpoint Signaling (GO:0031573)	1	1	0	4		down
Mitotic Metaphase Plate Congression (GO:0007080)	1	1	0	15		down
Mitotic Nuclear Division (GO:0140014)	1	1	0	16		down
Mitotic Nuclear Membrane Disassembly (GO:0007077)	1	1	0	4		down
Mitotic Nuclear Membrane Organization (GO:0101024)	1	1	0	5		down
Mitotic Nuclear Membrane Reassembly (GO:0007084)	1	1	0	5		down
Mitotic Recombination (GO:0006312)	1	1	0	10		down
Mitotic Sister Chromatid Cohesion (GO:0007064)	1	1	0	14		down
Mitotic Sister Chromatid Segregation (GO:0000070)	1	1	0	45		down
Mitotic Spindle Assembly (GO:0090307)	1	1	0	24		down
Mitotic Spindle Organization (GO:0007052)	1	1	0	45		down
Modification-Dependent Macromolecule Catabolic Process (GO:0043632)	1	1	0	6		down
Modification-Dependent Protein Catabolic Process (GO:0019941)	1	1	0	120		down
Modified Amino Acid Transport (GO:0072337)	1	1	0	12		down
Modulation By Host Of Symbiont Process (GO:0051851)	1	1	0	17		down
Modulation By Host Of Viral Genome Replication (GO:0044827)	1	1	0	12		down
Modulation By Host Of Viral Process (GO:0044788)	1	1	0	11		down
Modulation By Symbiont Of Entry Into Host (GO:0052372)	1	1	0	6		down
Monoacylglycerol Catabolic Process (GO:0052651)	1	1	0	3		down
Monoacylglycerol Metabolic Process (GO:0046462)	1	1	0	4		down
Monoatomic Anion Homeostasis (GO:0055081)	1	1	0	5		down
Monoatomic Anion Transport (GO:0006820)	1	1	0	19		down
Monoatomic Cation Homeostasis (GO:0055080)	1	1	0	29		down
Monoatomic Cation Transport (GO:0006812)	1	1	0	19		down
Monocarboxylic Acid Biosynthetic Process (GO:0072330)	1	1	0	20		down
Monocarboxylic Acid Metabolic Process (GO:0032787)	1	1	0	41		down
Monocarboxylic Acid Transport (GO:0015718)	1	1	0	20		down
Monocyte Activation (GO:0042117)	1	1	0	3		down
Monocyte Differentiation (GO:0030224)	1	1	0	4		down
Mononuclear Cell Differentiation (GO:1903131)	1	1	0	7		down
Monosaccharide Biosynthetic Process (GO:0046364)	1	1	0	4		down
Monosaccharide Transmembrane Transport (GO:0015749)	1	1	0	4		down
Monoubiquitinated Histone H2A Deubiquitination (GO:0035522)	1	1	0	13		down
Monoubiquitinated Histone Deubiquitination (GO:0035521)	1	1	0	13		down
Monoubiquitinated Protein Deubiquitination (GO:0035520)	1	1	0	18		down
Morphogenesis Of A Polarized Epithelium (GO:0001738)	1	1	0	7		down
Morphogenesis Of An Endothelium (GO:0003159)	1	1	0	3		down
Morphogenesis Of An Epithelium (GO:0002009)	1	1	0	11		down
Motor Neuron Axon Guidance (GO:0008045)	1	1	0	6		down
Multicellular Organismal-Level Iron Ion Homeostasis (GO:0060586)	1	1	0	4		down
Multivesicular Body Assembly (GO:0036258)	1	1	0	14		down
Multivesicular Body Organization (GO:0036257)	1	1	0	15		down
Multivesicular Body Sorting Pathway (GO:0071985)	1	1	0	12		down
Muscle Cell Migration (GO:0014812)	1	1	0	3		down
Muscle Contraction (GO:0006936)	1	1	0	35		down
Muscle Filament Sliding (GO:0030049)	1	1	0	4		down
Muscle Tissue Morphogenesis (GO:0060415)	1	1	0	5		down
Myelin Assembly (GO:0032288)	1	1	0	8		down
Myelin Maintenance (GO:0043217)	1	1	0	6		down
Myelination In Peripheral Nervous System (GO:0022011)	1	1	0	10		down
Myeloid Cell Development (GO:0061515)	1	1	0	7		down
Myeloid Cell Differentiation (GO:0030099)	1	1	0	21		down
Myeloid Dendritic Cell Activation (GO:0001773)	1	1	0	4		down
Myeloid Dendritic Cell Differentiation (GO:0043011)	1	1	0	3		down
Myeloid Leukocyte Differentiation (GO:0002573)	1	1	0	20		down
Myeloid Leukocyte Mediated Immunity (GO:0002444)	1	1	0	3		down
Myoblast Differentiation (GO:0045445)	1	1	0	11		down
Myoblast Fusion (GO:0007520)	1	1	0	10		down
Myoblast Migration (GO:0051451)	1	1	0	4		down
Myofibril Assembly (GO:0030239)	1	1	0	13		down
Myotube Cell Development (GO:0014904)	1	1	0	6		down
Myotube Differentiation (GO:0014902)	1	1	0	13		down
Natural Killer Cell Differentiation (GO:0001779)	1	1	0	3		down
Natural Killer Cell Mediated Cytotoxicity (GO:0042267)	1	1	0	6		down
Natural Killer Cell Mediated Immunity (GO:0002228)	1	1	0	6		down
ncRNA Catabolic Process (GO:0034661)	1	1	0	15		down
ncRNA Export From Nucleus (GO:0097064)	1	1	0	6		down
ncRNA Metabolic Process (GO:0034660)	1	1	0	12		down
ncRNA Processing (GO:0034470)	1	1	0	43		down
ncRNA Transcription (GO:0098781)	1	1	0	8		down
ncRNA-mediated Post-Transcriptional Gene Silencing (GO:0035194)	1	1	0	9		down
Necroptotic Process (GO:0070266)	1	1	0	5		down
Negative Chemotaxis (GO:0050919)	1	1	0	18		down
Negative Regulation By Host Of Viral Genome Replication (GO:0044828)	1	1	0	5		down
Negative Regulation By Host Of Viral Process (GO:0044793)	1	1	0	5		down
Negative Regulation Of ATP-dependent Activity (GO:0032780)	1	1	0	5		down
Negative Regulation Of Arp2/3 Complex-Mediated Actin Nucleation (GO:0034316)	1	1	0	3		down
Negative Regulation Of B Cell Apoptotic Process (GO:0002903)	1	1	0	3		down
Negative Regulation Of BMP Signaling Pathway (GO:0030514)	1	1	0	21		down
Negative Regulation Of CD4-positive, Alpha-Beta T Cell Activation (GO:2000515)	1	1	0	3		down
Negative Regulation Of DNA Binding (GO:0043392)	1	1	0	13		down
Negative Regulation Of DNA Biosynthetic Process (GO:2000279)	1	1	0	16		down
Negative Regulation Of DNA Damage Response, Signal Transduction By P53 Class Mediator (GO:0043518)	1	1	0	5		down
Negative Regulation Of DNA Metabolic Process (GO:0051053)	1	1	0	21		down
Negative Regulation Of DNA Recombination (GO:0045910)	1	1	0	12		down
Negative Regulation Of DNA Replication (GO:0008156)	1	1	0	5		down
Negative Regulation Of DNA-binding Transcription Factor Activity (GO:0043433)	1	1	0	61		down
Negative Regulation Of DNA-templated Transcription, Elongation (GO:0032785)	1	1	0	10		down
Negative Regulation Of ERAD Pathway (GO:1904293)	1	1	0	3		down
Negative Regulation Of ERBB Signaling Pathway (GO:1901185)	1	1	0	14		down
Negative Regulation Of ERK1 And ERK2 Cascade (GO:0070373)	1	1	0	27		down
Negative Regulation Of G Protein-Coupled Receptor Signaling Pathway (GO:0045744)	1	1	0	13		down
Negative Regulation Of G1/S Transition Of Mitotic Cell Cycle (GO:2000134)	1	1	0	17		down
Negative Regulation Of G2/M Transition Of Mitotic Cell Cycle (GO:0010972)	1	1	0	15		down
Negative Regulation Of GTPase Activity (GO:0034260)	1	1	0	9		down
Negative Regulation Of I-kappaB kinase/NF-kappaB Signaling (GO:0043124)	1	1	0	16		down
Negative Regulation Of JNK Cascade (GO:0046329)	1	1	0	21		down
Negative Regulation Of JUN Kinase Activity (GO:0043508)	1	1	0	6		down
Negative Regulation Of MAP Kinase Activity (GO:0043407)	1	1	0	20		down
Negative Regulation Of MAPK Cascade (GO:0043409)	1	1	0	47		down
Negative Regulation Of NF-kappaB Transcription Factor Activity (GO:0032088)	1	1	0	30		down
Negative Regulation Of NIK/NF-kappaB Signaling (GO:1901223)	1	1	0	9		down
Negative Regulation Of NLRP3 Inflammasome Complex Assembly (GO:1900226)	1	1	0	3		down
Negative Regulation Of Notch Signaling Pathway (GO:0045746)	1	1	0	9		down
Negative Regulation Of PERK-mediated Unfolded Protein Response (GO:1903898)	1	1	0	3		down
Negative Regulation Of RNA Biosynthetic Process (GO:1902679)	1	1	0	4		down
Negative Regulation Of RNA Catabolic Process (GO:1902369)	1	1	0	4		down
Negative Regulation Of RNA Metabolic Process (GO:0051253)	1	1	0	6		down
Negative Regulation Of RNA Splicing (GO:0033119)	1	1	0	14		down
Negative Regulation Of Ras Protein Signal Transduction (GO:0046580)	1	1	0	22		down
Negative Regulation Of Rho Protein Signal Transduction (GO:0035024)	1	1	0	12		down
Negative Regulation Of T Cell Differentiation In Thymus (GO:0033085)	1	1	0	3		down
Negative Regulation Of T Cell Receptor Signaling Pathway (GO:0050860)	1	1	0	6		down
Negative Regulation Of TOR Signaling (GO:0032007)	1	1	0	27		down
Negative Regulation Of TORC1 Signaling (GO:1904262)	1	1	0	14		down
Negative Regulation Of Wnt Signaling Pathway (GO:0030178)	1	1	0	68		down
Negative Regulation Of Actin Filament Bundle Assembly (GO:0032232)	1	1	0	18		down
Negative Regulation Of Actin Filament Depolymerization (GO:0030835)	1	1	0	3		down
Negative Regulation Of Actin Filament Polymerization (GO:0030837)	1	1	0	11		down
Negative Regulation Of Actin Nucleation (GO:0051126)	1	1	0	3		down
Negative Regulation Of Activated T Cell Proliferation (GO:0046007)	1	1	0	3		down
Negative Regulation Of Activin Receptor Signaling Pathway (GO:0032926)	1	1	0	3		down
Negative Regulation Of Adenylate Cyclase Activity (GO:0007194)	1	1	0	5		down
Negative Regulation Of Alcohol Biosynthetic Process (GO:1902931)	1	1	0	3		down
Negative Regulation Of Alpha-Beta T Cell Activation (GO:0046636)	1	1	0	3		down
Negative Regulation Of Alpha-Beta T Cell Differentiation (GO:0046639)	1	1	0	3		down
Negative Regulation Of Amide Metabolic Process (GO:0034249)	1	1	0	58		down
Negative Regulation Of Amyloid Fibril Formation (GO:1905907)	1	1	0	4		down
Negative Regulation Of Amyloid Precursor Protein Biosynthetic Process (GO:0042985)	1	1	0	4		down
Negative Regulation Of Amyloid Precursor Protein Catabolic Process (GO:1902992)	1	1	0	16		down
Negative Regulation Of Amyloid-Beta Formation (GO:1902430)	1	1	0	14		down
Negative Regulation Of Anoikis (GO:2000811)	1	1	0	7		down
Negative Regulation Of Antigen Receptor-Mediated Signaling Pathway (GO:0050858)	1	1	0	7		down
Negative Regulation Of Apoptotic Process (GO:0043066)	1	1	0	204		down
Negative Regulation Of Apoptotic Signaling Pathway (GO:2001234)	1	1	0	39		down
Negative Regulation Of Autophagosome Assembly (GO:1902902)	1	1	0	6		down
Negative Regulation Of Autophagy (GO:0010507)	1	1	0	37		down
Negative Regulation Of Axon Extension (GO:0030517)	1	1	0	18		down
Negative Regulation Of Axon Extension Involved In Axon Guidance (GO:0048843)	1	1	0	11		down
Negative Regulation Of Axon Regeneration (GO:0048681)	1	1	0	4		down
Negative Regulation Of Axonogenesis (GO:0050771)	1	1	0	15		down
Negative Regulation Of Binding (GO:0051100)	1	1	0	36		down
Negative Regulation Of Biomineral Tissue Development (GO:0070168)	1	1	0	5		down
Negative Regulation Of Biosynthetic Process (GO:0009890)	1	1	0	5		down
Negative Regulation Of Blood Pressure (GO:0045776)	1	1	0	5		down
Negative Regulation Of Blood Vessel Endothelial Cell Migration (GO:0043537)	1	1	0	13		down
Negative Regulation Of Blood Vessel Morphogenesis (GO:2000181)	1	1	0	31		down
Negative Regulation Of Bone Remodeling (GO:0046851)	1	1	0	4		down
Negative Regulation Of Bone Resorption (GO:0045779)	1	1	0	3		down
Negative Regulation Of cAMP-dependent Protein Kinase Activity (GO:2000480)	1	1	0	5		down
Negative Regulation Of cAMP-mediated Signaling (GO:0043951)	1	1	0	6		down
Negative Regulation Of calcineurin-NFAT Signaling Cascade (GO:0070885)	1	1	0	8		down
Negative Regulation Of Calcineurin-Mediated Signaling (GO:0106057)	1	1	0	8		down
Negative Regulation Of Calcium Ion Transmembrane Transport (GO:1903170)	1	1	0	13		down
Negative Regulation Of Calcium Ion Transmembrane Transporter Activity (GO:1901020)	1	1	0	17		down
Negative Regulation Of Canonical Wnt Signaling Pathway (GO:0090090)	1	1	0	54		down
Negative Regulation Of Carbohydrate Metabolic Process (GO:0045912)	1	1	0	13		down
Negative Regulation Of Cardiac Muscle Cell Differentiation (GO:2000726)	1	1	0	3		down
Negative Regulation Of Cardiac Muscle Hypertrophy (GO:0010614)	1	1	0	7		down
Negative Regulation Of Cardiocyte Differentiation (GO:1905208)	1	1	0	4		down
Negative Regulation Of Catabolic Process (GO:0009895)	1	1	0	41		down
Negative Regulation Of Catalytic Activity (GO:0043086)	1	1	0	6		down
Negative Regulation Of Catecholamine Secretion (GO:0033604)	1	1	0	3		down
Negative Regulation Of Cation Channel Activity (GO:2001258)	1	1	0	14		down
Negative Regulation Of Cation Transmembrane Transport (GO:1904063)	1	1	0	7		down
Negative Regulation Of Cell Activation (GO:0050866)	1	1	0	4		down
Negative Regulation Of Cell Adhesion (GO:0007162)	1	1	0	38		down
Negative Regulation Of Cell Adhesion Mediated By Integrin (GO:0033629)	1	1	0	5		down
Negative Regulation Of Cell Communication (GO:0010648)	1	1	0	7		down
Negative Regulation Of Cell Cycle (GO:0045786)	1	1	0	26		down
Negative Regulation Of Cell Cycle G1/S Phase Transition (GO:1902807)	1	1	0	17		down
Negative Regulation Of Cell Cycle G2/M Phase Transition (GO:1902750)	1	1	0	5		down
Negative Regulation Of Cell Cycle Phase Transition (GO:1901988)	1	1	0	5		down
Negative Regulation Of Cell Cycle Process (GO:0010948)	1	1	0	11		down
Negative Regulation Of Cell Death (GO:0060548)	1	1	0	22		down
Negative Regulation Of Cell Development (GO:0010721)	1	1	0	8		down
Negative Regulation Of Cell Differentiation (GO:0045596)	1	1	0	83		down
Negative Regulation Of Cell Growth (GO:0030308)	1	1	0	52		down
Negative Regulation Of Cell Junction Assembly (GO:1901889)	1	1	0	16		down
Negative Regulation Of Cell Migration Involved In Sprouting Angiogenesis (GO:0090051)	1	1	0	6		down
Negative Regulation Of Cell Population Proliferation (GO:0008285)	1	1	0	145		down
Negative Regulation Of Cell Projection Organization (GO:0031345)	1	1	0	35		down
Negative Regulation Of Cell Size (GO:0045792)	1	1	0	5		down
Negative Regulation Of Cell-Cell Adhesion (GO:0022408)	1	1	0	12		down
Negative Regulation Of Cell-Matrix Adhesion (GO:0001953)	1	1	0	19		down
Negative Regulation Of Cell-Substrate Adhesion (GO:0010812)	1	1	0	24		down
Negative Regulation Of Cell-Substrate Junction Organization (GO:0150118)	1	1	0	11		down
Negative Regulation Of Cellular Biosynthetic Process (GO:0031327)	1	1	0	64		down
Negative Regulation Of Cellular Catabolic Process (GO:0031330)	1	1	0	36		down
Negative Regulation Of Cellular Component Organization (GO:0051129)	1	1	0	40		down
Negative Regulation Of Cellular Metabolic Process (GO:0031324)	1	1	0	17		down
Negative Regulation Of Cellular Process (GO:0048523)	1	1	0	206		down
Negative Regulation Of Cellular Response To Hypoxia (GO:1900038)	1	1	0	3		down
Negative Regulation Of Cellular Response To Insulin Stimulus (GO:1900077)	1	1	0	19		down
Negative Regulation Of Cellular Response To Vascular Endothelial Growth Factor Stimulus (GO:1902548)	1	1	0	6		down
Negative Regulation Of Cellular Senescence (GO:2000773)	1	1	0	5		down
Negative Regulation Of Centriole Replication (GO:0046600)	1	1	0	6		down
Negative Regulation Of Centrosome Duplication (GO:0010826)	1	1	0	8		down
Negative Regulation Of Chemokine-Mediated Signaling Pathway (GO:0070100)	1	1	0	3		down
Negative Regulation Of Chemotaxis (GO:0050922)	1	1	0	19		down
Negative Regulation Of Cholesterol Storage (GO:0010887)	1	1	0	4		down
Negative Regulation Of Chondrocyte Differentiation (GO:0032331)	1	1	0	3		down
Negative Regulation Of Chromosome Organization (GO:2001251)	1	1	0	5		down
Negative Regulation Of Cilium Assembly (GO:1902018)	1	1	0	9		down
Negative Regulation Of Circadian Rhythm (GO:0042754)	1	1	0	4		down
Negative Regulation Of Cold-Induced Thermogenesis (GO:0120163)	1	1	0	21		down
Negative Regulation Of Complement Activation (GO:0045916)	1	1	0	5		down
Negative Regulation Of Complement Activation, Classical Pathway (GO:0045959)	1	1	0	3		down
Negative Regulation Of Cyclase Activity (GO:0031280)	1	1	0	5		down
Negative Regulation Of Cyclin-Dependent Protein Kinase Activity (GO:1904030)	1	1	0	7		down
Negative Regulation Of Cyclin-Dependent Protein Serine/Threonine Kinase Activity (GO:0045736)	1	1	0	7		down
Negative Regulation Of Cysteine-Type Endopeptidase Activity (GO:2000117)	1	1	0	19		down
Negative Regulation Of Cysteine-Type Endopeptidase Activity Involved In Apoptotic Process (GO:0043154)	1	1	0	21		down
Negative Regulation Of Cytokine Production (GO:0001818)	1	1	0	53		down
Negative Regulation Of Cytokine Production Involved In Inflammatory Response (GO:1900016)	1	1	0	8		down
Negative Regulation Of Cytokine-Mediated Signaling Pathway (GO:0001960)	1	1	0	21		down
Negative Regulation Of Cytoplasmic Translation (GO:2000766)	1	1	0	7		down
Negative Regulation Of Cytoskeleton Organization (GO:0051494)	1	1	0	18		down
Negative Regulation Of Defense Response (GO:0031348)	1	1	0	37		down
Negative Regulation Of Defense Response To Virus (GO:0050687)	1	1	0	7		down
Negative Regulation Of Delayed Rectifier Potassium Channel Activity (GO:1902260)	1	1	0	3		down
Negative Regulation Of Dendritic Spine Development (GO:0061000)	1	1	0	6		down
Negative Regulation Of Dephosphorylation (GO:0035305)	1	1	0	7		down
Negative Regulation Of Developmental Growth (GO:0048640)	1	1	0	18		down
Negative Regulation Of Developmental Process (GO:0051093)	1	1	0	56		down
Negative Regulation Of Double-Strand Break Repair (GO:2000780)	1	1	0	9		down
Negative Regulation Of Double-Strand Break Repair Via Homologous Recombination (GO:2000042)	1	1	0	7		down
Negative Regulation Of Endocytosis (GO:0045806)	1	1	0	16		down
Negative Regulation Of Endopeptidase Activity (GO:0010951)	1	1	0	17		down
Negative Regulation Of Endoplasmic Reticulum Stress-Induced Intrinsic Apoptotic Signaling Pathway (GO:1902236)	1	1	0	8		down
Negative Regulation Of Endoplasmic Reticulum Unfolded Protein Response (GO:1900102)	1	1	0	6		down
Negative Regulation Of Endothelial Cell Apoptotic Process (GO:2000352)	1	1	0	6		down
Negative Regulation Of Endothelial Cell Migration (GO:0010596)	1	1	0	17		down
Negative Regulation Of Endothelial Cell Proliferation (GO:0001937)	1	1	0	14		down
Negative Regulation Of Epidermal Growth Factor Receptor Signaling Pathway (GO:0042059)	1	1	0	13		down
Negative Regulation Of Epidermal Growth Factor-Activated Receptor Activity (GO:0007175)	1	1	0	4		down
Negative Regulation Of Epithelial Cell Apoptotic Process (GO:1904036)	1	1	0	12		down
Negative Regulation Of Epithelial Cell Differentiation (GO:0030857)	1	1	0	4		down
Negative Regulation Of Epithelial Cell Migration (GO:0010633)	1	1	0	18		down
Negative Regulation Of Epithelial Cell Proliferation (GO:0050680)	1	1	0	28		down
Negative Regulation Of Epithelial To Mesenchymal Transition (GO:0010719)	1	1	0	11		down
Negative Regulation Of Establishment Of Protein Localization (GO:1904950)	1	1	0	7		down
Negative Regulation Of Establishment Of Protein Localization To Mitochondrion (GO:1903748)	1	1	0	4		down
Negative Regulation Of Excitatory Postsynaptic Potential (GO:0090394)	1	1	0	4		down
Negative Regulation Of Execution Phase Of Apoptosis (GO:1900118)	1	1	0	5		down
Negative Regulation Of Exocytosis (GO:0045920)	1	1	0	8		down
Negative Regulation Of Extrinsic Apoptotic Signaling Pathway (GO:2001237)	1	1	0	25		down
Negative Regulation Of Extrinsic Apoptotic Signaling Pathway In Absence Of Ligand (GO:2001240)	1	1	0	6		down
Negative Regulation Of Extrinsic Apoptotic Signaling Pathway Via Death Domain Receptors (GO:1902042)	1	1	0	9		down
Negative Regulation Of Fat Cell Differentiation (GO:0045599)	1	1	0	16		down
Negative Regulation Of Fatty Acid Biosynthetic Process (GO:0045717)	1	1	0	5		down
Negative Regulation Of Fatty Acid Metabolic Process (GO:0045922)	1	1	0	6		down
Negative Regulation Of Fibroblast Growth Factor Receptor Signaling Pathway (GO:0040037)	1	1	0	4		down
Negative Regulation Of Fibroblast Migration (GO:0010764)	1	1	0	3		down
Negative Regulation Of Fibroblast Proliferation (GO:0048147)	1	1	0	8		down
Negative Regulation Of Focal Adhesion Assembly (GO:0051895)	1	1	0	11		down
Negative Regulation Of Gene Expression Via CpG Island Methylation (GO:0044027)	1	1	0	3		down
Negative Regulation Of Gene Expression, Epigenetic (GO:0045814)	1	1	0	27		down
Negative Regulation Of Glial Cell Apoptotic Process (GO:0034351)	1	1	0	4		down
Negative Regulation Of Glucocorticoid Receptor Signaling Pathway (GO:2000323)	1	1	0	4		down
Negative Regulation Of Gluconeogenesis (GO:0045721)	1	1	0	5		down
Negative Regulation Of Glucose Import (GO:0046325)	1	1	0	3		down
Negative Regulation Of Glucose Transmembrane Transport (GO:0010829)	1	1	0	4		down
Negative Regulation Of Glycolytic Process (GO:0045820)	1	1	0	6		down
Negative Regulation Of Glycoprotein Biosynthetic Process (GO:0010561)	1	1	0	4		down
Negative Regulation Of Growth (GO:0045926)	1	1	0	45		down
Negative Regulation Of Heart Contraction (GO:0045822)	1	1	0	5		down
Negative Regulation Of Heart Rate (GO:0010459)	1	1	0	3		down
Negative Regulation Of Hematopoietic Progenitor Cell Differentiation (GO:1901533)	1	1	0	3		down
Negative Regulation Of Heterochromatin Formation (GO:0031452)	1	1	0	3		down
Negative Regulation Of Homotypic Cell-Cell Adhesion (GO:0034111)	1	1	0	4		down
Negative Regulation Of Humoral Immune Response Mediated By Circulating Immunoglobulin (GO:0002924)	1	1	0	3		down
Negative Regulation Of Hydrogen Peroxide-Induced Cell Death (GO:1903206)	1	1	0	7		down
Negative Regulation Of Hydrolase Activity (GO:0051346)	1	1	0	21		down
Negative Regulation Of Immune Effector Process (GO:0002698)	1	1	0	5		down
Negative Regulation Of Immune Response (GO:0050777)	1	1	0	19		down
Negative Regulation Of Immune System Process (GO:0002683)	1	1	0	13		down
Negative Regulation Of Inclusion Body Assembly (GO:0090084)	1	1	0	4		down
Negative Regulation Of Inflammatory Response (GO:0050728)	1	1	0	32		down
Negative Regulation Of Inflammatory Response To Antigenic Stimulus (GO:0002862)	1	1	0	5		down
Negative Regulation Of Innate Immune Response (GO:0045824)	1	1	0	19		down
Negative Regulation Of Insulin Receptor Signaling Pathway (GO:0046627)	1	1	0	18		down
Negative Regulation Of Insulin Secretion (GO:0046676)	1	1	0	8		down
Negative Regulation Of Interferon-Beta Production (GO:0032688)	1	1	0	5		down
Negative Regulation Of Interleukin-2 Production (GO:0032703)	1	1	0	5		down
Negative Regulation Of Interleukin-8 Production (GO:0032717)	1	1	0	6		down
Negative Regulation Of Intracellular Estrogen Receptor Signaling Pathway (GO:0033147)	1	1	0	5		down
Negative Regulation Of Intracellular Protein Transport (GO:0090317)	1	1	0	17		down
Negative Regulation Of Intrinsic Apoptotic Signaling Pathway (GO:2001243)	1	1	0	30		down
Negative Regulation Of Intrinsic Apoptotic Signaling Pathway By P53 Class Mediator (GO:1902254)	1	1	0	7		down
Negative Regulation Of Intrinsic Apoptotic Signaling Pathway In Response To DNA Damage (GO:1902230)	1	1	0	6		down
Negative Regulation Of Intrinsic Apoptotic Signaling Pathway In Response To DNA Damage By P53 Class Mediator (GO:1902166)	1	1	0	3		down
Negative Regulation Of Ion Transmembrane Transporter Activity (GO:0032413)	1	1	0	14		down
Negative Regulation Of Keratinocyte Proliferation (GO:0010839)	1	1	0	3		down
Negative Regulation Of Kinase Activity (GO:0033673)	1	1	0	33		down
Negative Regulation Of Lamellipodium Organization (GO:1902744)	1	1	0	3		down
Negative Regulation Of Leukocyte Activation (GO:0002695)	1	1	0	5		down
Negative Regulation Of Leukocyte Cell-Cell Adhesion (GO:1903038)	1	1	0	6		down
Negative Regulation Of Lipid Biosynthetic Process (GO:0051055)	1	1	0	10		down
Negative Regulation Of Lipid Catabolic Process (GO:0050995)	1	1	0	6		down
Negative Regulation Of Lipid Kinase Activity (GO:0090219)	1	1	0	5		down
Negative Regulation Of Lipid Localization (GO:1905953)	1	1	0	4		down
Negative Regulation Of Lipid Metabolic Process (GO:0045833)	1	1	0	10		down
Negative Regulation Of Lipid Storage (GO:0010888)	1	1	0	9		down
Negative Regulation Of Locomotion (GO:0040013)	1	1	0	8		down
Negative Regulation Of Long-Term Synaptic Potentiation (GO:1900272)	1	1	0	4		down
Negative Regulation Of Low-Density Lipoprotein Receptor Activity (GO:1905598)	1	1	0	3		down
Negative Regulation Of Lyase Activity (GO:0051350)	1	1	0	6		down
Negative Regulation Of Lymphocyte Apoptotic Process (GO:0070229)	1	1	0	3		down
Negative Regulation Of Lymphocyte Migration (GO:2000402)	1	1	0	6		down
Negative Regulation Of mRNA Catabolic Process (GO:1902373)	1	1	0	20		down
Negative Regulation Of mRNA Processing (GO:0050686)	1	1	0	11		down
Negative Regulation Of mRNA Splicing, Via Spliceosome (GO:0048025)	1	1	0	11		down
Negative Regulation Of Macroautophagy (GO:0016242)	1	1	0	17		down
Negative Regulation Of Macromolecule Biosynthetic Process (GO:0010558)	1	1	0	51		down
Negative Regulation Of Macrophage Activation (GO:0043031)	1	1	0	5		down
Negative Regulation Of Macrophage Derived Foam Cell Differentiation (GO:0010745)	1	1	0	6		down
Negative Regulation Of Membrane Protein Ectodomain Proteolysis (GO:0051045)	1	1	0	4		down
Negative Regulation Of Metabolic Process (GO:0009892)	1	1	0	22		down
Negative Regulation Of miRNA-mediated Gene Silencing (GO:0060965)	1	1	0	4		down
Negative Regulation Of Microglial Cell Activation (GO:1903979)	1	1	0	3		down
Negative Regulation Of Microtubule Depolymerization (GO:0007026)	1	1	0	14		down
Negative Regulation Of Microtubule Polymerization (GO:0031115)	1	1	0	9		down
Negative Regulation Of Microtubule Polymerization Or Depolymerization (GO:0031111)	1	1	0	22		down
Negative Regulation Of Mitochondrial Fusion (GO:0010637)	1	1	0	4		down
Negative Regulation Of Mitochondrion Organization (GO:0010823)	1	1	0	16		down
Negative Regulation Of Mitotic Cell Cycle (GO:0045930)	1	1	0	13		down
Negative Regulation Of Mitotic Cell Cycle Phase Transition (GO:1901991)	1	1	0	20		down
Negative Regulation Of Monoatomic Ion Transport (GO:0043271)	1	1	0	6		down
Negative Regulation Of Mononuclear Cell Migration (GO:0071676)	1	1	0	5		down
Negative Regulation Of Monooxygenase Activity (GO:0032769)	1	1	0	3		down
Negative Regulation Of Multicellular Organismal Process (GO:0051241)	1	1	0	89		down
Negative Regulation Of Muscle Cell Apoptotic Process (GO:0010656)	1	1	0	4		down
Negative Regulation Of Muscle Hypertrophy (GO:0014741)	1	1	0	4		down
Negative Regulation Of Myeloid Cell Differentiation (GO:0045638)	1	1	0	7		down
Negative Regulation Of Myotube Differentiation (GO:0010832)	1	1	0	4		down
Negative Regulation Of Necroptotic Process (GO:0060546)	1	1	0	6		down
Negative Regulation Of Nervous System Development (GO:0051961)	1	1	0	6		down
Negative Regulation Of Nervous System Process (GO:0031645)	1	1	0	3		down
Negative Regulation Of Neural Precursor Cell Proliferation (GO:2000178)	1	1	0	5		down
Negative Regulation Of Neurogenesis (GO:0050768)	1	1	0	13		down
Negative Regulation Of Neuroinflammatory Response (GO:0150079)	1	1	0	4		down
Negative Regulation Of Neuron Apoptotic Process (GO:0043524)	1	1	0	36		down
Negative Regulation Of Neuron Death (GO:1901215)	1	1	0	41		down
Negative Regulation Of Neuron Differentiation (GO:0045665)	1	1	0	6		down
Negative Regulation Of Neuron Migration (GO:2001223)	1	1	0	3		down
Negative Regulation Of Neuron Projection Development (GO:0010977)	1	1	0	36		down
Negative Regulation Of Neuron Projection Regeneration (GO:0070571)	1	1	0	5		down
Negative Regulation Of Nitrogen Compound Metabolic Process (GO:0051172)	1	1	0	5		down
Negative Regulation Of Nuclear-Transcribed mRNA Catabolic Process, Deadenylation-Dependent Decay (GO:1900152)	1	1	0	8		down
Negative Regulation Of Nuclear-Transcribed mRNA Catabolic Process, Nonsense-Mediated Decay (GO:2000623)	1	1	0	3		down
Negative Regulation Of Nucleocytoplasmic Transport (GO:0046823)	1	1	0	12		down
Negative Regulation Of Organelle Assembly (GO:1902116)	1	1	0	27		down
Negative Regulation Of Ossification (GO:0030279)	1	1	0	5		down
Negative Regulation Of Osteoblast Differentiation (GO:0045668)	1	1	0	13		down
Negative Regulation Of Osteoblast Proliferation (GO:0033689)	1	1	0	4		down
Negative Regulation Of Osteoclast Differentiation (GO:0045671)	1	1	0	5		down
Negative Regulation Of Oxidative Stress-Induced Cell Death (GO:1903202)	1	1	0	12		down
Negative Regulation Of Oxidative Stress-Induced Intrinsic Apoptotic Signaling Pathway (GO:1902176)	1	1	0	9		down
Negative Regulation Of Oxidative Stress-Induced Neuron Death (GO:1903204)	1	1	0	6		down
Negative Regulation Of Pathway-Restricted SMAD Protein Phosphorylation (GO:0060394)	1	1	0	5		down
Negative Regulation Of Peptidase Activity (GO:0010466)	1	1	0	16		down
Negative Regulation Of Peptide Hormone Secretion (GO:0090278)	1	1	0	7		down
Negative Regulation Of Peptidyl-Threonine Phosphorylation (GO:0010801)	1	1	0	8		down
Negative Regulation Of Peptidyl-Tyrosine Phosphorylation (GO:0050732)	1	1	0	14		down
Negative Regulation Of Phagocytosis (GO:0050765)	1	1	0	10		down
Negative Regulation Of Phosphatase Activity (GO:0010923)	1	1	0	11		down
Negative Regulation Of Phospholipase Activity (GO:0010519)	1	1	0	3		down
Negative Regulation Of Phosphoprotein Phosphatase Activity (GO:0032515)	1	1	0	11		down
Negative Regulation Of Phosphorylation (GO:0042326)	1	1	0	36		down
Negative Regulation Of Plasma Membrane Bounded Cell Projection Assembly (GO:0120033)	1	1	0	19		down
Negative Regulation Of Platelet Activation (GO:0010544)	1	1	0	4		down
Negative Regulation Of Platelet Aggregation (GO:0090331)	1	1	0	3		down
Negative Regulation Of Platelet-Derived Growth Factor Receptor Signaling Pathway (GO:0010642)	1	1	0	9		down
Negative Regulation Of Potassium Ion Transmembrane Transport (GO:1901380)	1	1	0	6		down
Negative Regulation Of Potassium Ion Transmembrane Transporter Activity (GO:1901017)	1	1	0	6		down
Negative Regulation Of Potassium Ion Transport (GO:0043267)	1	1	0	8		down
Negative Regulation Of Programmed Cell Death (GO:0043069)	1	1	0	166		down
Negative Regulation Of Programmed Necrotic Cell Death (GO:0062099)	1	1	0	6		down
Negative Regulation Of Proteasomal Protein Catabolic Process (GO:1901799)	1	1	0	27		down
Negative Regulation Of Proteasomal Ubiquitin-Dependent Protein Catabolic Process (GO:0032435)	1	1	0	21		down
Negative Regulation Of Protein K63-linked Ubiquitination (GO:1900045)	1	1	0	4		down
Negative Regulation Of Protein Binding (GO:0032091)	1	1	0	29		down
Negative Regulation Of Protein Catabolic Process (GO:0042177)	1	1	0	33		down
Negative Regulation Of Protein Dephosphorylation (GO:0035308)	1	1	0	12		down
Negative Regulation Of Protein Depolymerization (GO:1901880)	1	1	0	17		down
Negative Regulation Of Protein Exit From Endoplasmic Reticulum (GO:0070862)	1	1	0	5		down
Negative Regulation Of Protein Import Into Nucleus (GO:0042308)	1	1	0	6		down
Negative Regulation Of Protein Kinase B Signaling (GO:0051898)	1	1	0	16		down
Negative Regulation Of Protein Kinase Activity By Regulation Of Protein Phosphorylation (GO:0044387)	1	1	0	3		down
Negative Regulation Of Protein Localization (GO:1903828)	1	1	0	30		down
Negative Regulation Of Protein Localization To Cell Periphery (GO:1904376)	1	1	0	13		down
Negative Regulation Of Protein Localization To Cell Surface (GO:2000009)	1	1	0	6		down
Negative Regulation Of Protein Localization To Membrane (GO:1905476)	1	1	0	16		down
Negative Regulation Of Protein Localization To Nucleus (GO:1900181)	1	1	0	18		down
Negative Regulation Of Protein Localization To Plasma Membrane (GO:1903077)	1	1	0	13		down
Negative Regulation Of Protein Maturation (GO:1903318)	1	1	0	3		down
Negative Regulation Of Protein Metabolic Process (GO:0051248)	1	1	0	75		down
Negative Regulation Of Protein Modification By Small Protein Conjugation Or Removal (GO:1903321)	1	1	0	26		down
Negative Regulation Of Protein Polymerization (GO:0032272)	1	1	0	17		down
Negative Regulation Of Protein Polyubiquitination (GO:1902915)	1	1	0	4		down
Negative Regulation Of Protein Secretion (GO:0050709)	1	1	0	15		down
Negative Regulation Of Protein Transport (GO:0051224)	1	1	0	10		down
Negative Regulation Of Protein Tyrosine Kinase Activity (GO:0061099)	1	1	0	8		down
Negative Regulation Of Protein Ubiquitination (GO:0031397)	1	1	0	26		down
Negative Regulation Of Protein-Containing Complex Assembly (GO:0031333)	1	1	0	29		down
Negative Regulation Of Proteolysis (GO:0045861)	1	1	0	11		down
Negative Regulation Of Proteolysis Involved In Protein Catabolic Process (GO:1903051)	1	1	0	17		down
Negative Regulation Of Reactive Oxygen Species Biosynthetic Process (GO:1903427)	1	1	0	4		down
Negative Regulation Of Reactive Oxygen Species Metabolic Process (GO:2000378)	1	1	0	8		down
Negative Regulation Of Receptor Binding (GO:1900121)	1	1	0	3		down
Negative Regulation Of Receptor Internalization (GO:0002091)	1	1	0	8		down
Negative Regulation Of Receptor Signaling Pathway Via JAK-STAT (GO:0046426)	1	1	0	9		down
Negative Regulation Of Receptor Signaling Pathway Via STAT (GO:1904893)	1	1	0	6		down
Negative Regulation Of Receptor-Mediated Endocytosis (GO:0048261)	1	1	0	14		down
Negative Regulation Of Regulated Secretory Pathway (GO:1903306)	1	1	0	5		down
Negative Regulation Of Release Of Cytochrome C From Mitochondria (GO:0090201)	1	1	0	7		down
Negative Regulation Of Release Of Sequestered Calcium Ion Into Cytosol (GO:0051280)	1	1	0	5		down
Negative Regulation Of Response To Biotic Stimulus (GO:0002832)	1	1	0	15		down
Negative Regulation Of Response To Cytokine Stimulus (GO:0060761)	1	1	0	3		down
Negative Regulation Of Response To Endoplasmic Reticulum Stress (GO:1903573)	1	1	0	13		down
Negative Regulation Of Response To External Stimulus (GO:0032102)	1	1	0	48		down
Negative Regulation Of Response To Reactive Oxygen Species (GO:1901032)	1	1	0	4		down
Negative Regulation Of Response To Stimulus (GO:0048585)	1	1	0	21		down
Negative Regulation Of Response To Type II Interferon (GO:0060331)	1	1	0	3		down
Negative Regulation Of Response To Wounding (GO:1903035)	1	1	0	9		down
Negative Regulation Of Retrograde Protein Transport, ER To Cytosol (GO:1904153)	1	1	0	5		down
Negative Regulation Of Ruffle Assembly (GO:1900028)	1	1	0	4		down
Negative Regulation Of Ryanodine-Sensitive Calcium-Release Channel Activity (GO:0060315)	1	1	0	5		down
Negative Regulation Of Secretion By Cell (GO:1903531)	1	1	0	14		down
Negative Regulation Of Sequestering Of Calcium Ion (GO:0051283)	1	1	0	18		down
Negative Regulation Of Sequestering Of Triglyceride (GO:0010891)	1	1	0	3		down
Negative Regulation Of Signal Transduction By P53 Class Mediator (GO:1901797)	1	1	0	9		down
Negative Regulation Of Signal Transduction In Absence Of Ligand (GO:1901099)	1	1	0	6		down
Negative Regulation Of Signaling (GO:0023057)	1	1	0	12		down
Negative Regulation Of Signaling Receptor Activity (GO:2000272)	1	1	0	9		down
Negative Regulation Of Single Stranded Viral RNA Replication Via Double Stranded DNA Intermediate (GO:0045869)	1	1	0	4		down
Negative Regulation Of Small GTPase Mediated Signal Transduction (GO:0051058)	1	1	0	11		down
Negative Regulation Of Small Molecule Metabolic Process (GO:0062014)	1	1	0	11		down
Negative Regulation Of Smooth Muscle Cell Apoptotic Process (GO:0034392)	1	1	0	5		down
Negative Regulation Of Smooth Muscle Cell Migration (GO:0014912)	1	1	0	8		down
Negative Regulation Of Smooth Muscle Cell Proliferation (GO:0048662)	1	1	0	16		down
Negative Regulation Of Smoothened Signaling Pathway (GO:0045879)	1	1	0	14		down
Negative Regulation Of Sodium Ion Transmembrane Transport (GO:1902306)	1	1	0	8		down
Negative Regulation Of Sodium Ion Transmembrane Transporter Activity (GO:2000650)	1	1	0	8		down
Negative Regulation Of Stem Cell Differentiation (GO:2000737)	1	1	0	5		down
Negative Regulation Of Stem Cell Population Maintenance (GO:1902455)	1	1	0	12		down
Negative Regulation Of Stress Fiber Assembly (GO:0051497)	1	1	0	15		down
Negative Regulation Of Stress-Activated MAPK Cascade (GO:0032873)	1	1	0	20		down
Negative Regulation Of Striated Muscle Cell Differentiation (GO:0051154)	1	1	0	6		down
Negative Regulation Of Substrate Adhesion-Dependent Cell Spreading (GO:1900025)	1	1	0	8		down
Negative Regulation Of Supramolecular Fiber Organization (GO:1902904)	1	1	0	44		down
Negative Regulation Of Systemic Arterial Blood Pressure (GO:0003085)	1	1	0	3		down
Negative Regulation Of Telomerase Activity (GO:0051974)	1	1	0	3		down
Negative Regulation Of Telomere Capping (GO:1904354)	1	1	0	6		down
Negative Regulation Of Telomere Maintenance (GO:0032205)	1	1	0	12		down
Negative Regulation Of Telomere Maintenance Via Telomerase (GO:0032211)	1	1	0	13		down
Negative Regulation Of Telomere Maintenance Via Telomere Lengthening (GO:1904357)	1	1	0	17		down
Negative Regulation Of Toll-Like Receptor Signaling Pathway (GO:0034122)	1	1	0	5		down
Negative Regulation Of Transcription By RNA Polymerase I (GO:0016479)	1	1	0	5		down
Negative Regulation Of Transcription By Competitive Promoter Binding (GO:0010944)	1	1	0	3		down
Negative Regulation Of Transcription Elongation By RNA Polymerase II (GO:0034244)	1	1	0	8		down
Negative Regulation Of Transcription From RNA Polymerase II Promoter In Response To Stress (GO:0097201)	1	1	0	3		down
Negative Regulation Of Transcription Regulatory Region DNA Binding (GO:2000678)	1	1	0	6		down
Negative Regulation Of Transferase Activity (GO:0051348)	1	1	0	12		down
Negative Regulation Of Transforming Growth Factor Beta Production (GO:0071635)	1	1	0	3		down
Negative Regulation Of Transforming Growth Factor Beta Receptor Signaling Pathway (GO:0030512)	1	1	0	36		down
Negative Regulation Of Translation (GO:0017148)	1	1	0	67		down
Negative Regulation Of Translational Initiation (GO:0045947)	1	1	0	10		down
Negative Regulation Of Transmembrane Receptor Protein Serine/Threonine Kinase Signaling Pathway (GO:0090101)	1	1	0	50		down
Negative Regulation Of Transmembrane Transport (GO:0034763)	1	1	0	5		down
Negative Regulation Of Transport (GO:0051051)	1	1	0	22		down
Negative Regulation Of Transporter Activity (GO:0032410)	1	1	0	6		down
Negative Regulation Of Triglyceride Metabolic Process (GO:0090209)	1	1	0	3		down
Negative Regulation Of Tumor Necrosis Factor Production (GO:0032720)	1	1	0	12		down
Negative Regulation Of Tumor Necrosis Factor Superfamily Cytokine Production (GO:1903556)	1	1	0	12		down
Negative Regulation Of Tumor Necrosis Factor-Mediated Signaling Pathway (GO:0010804)	1	1	0	9		down
Negative Regulation Of Type I Interferon Production (GO:0032480)	1	1	0	19		down
Negative Regulation Of Type I Interferon-Mediated Signaling Pathway (GO:0060339)	1	1	0	5		down
Negative Regulation Of Type II Interferon-Mediated Signaling Pathway (GO:0060336)	1	1	0	3		down
Negative Regulation Of Tyrosine Phosphorylation Of STAT Protein (GO:0042532)	1	1	0	6		down
Negative Regulation Of Ubiquitin Protein Ligase Activity (GO:1904667)	1	1	0	4		down
Negative Regulation Of Ubiquitin-Dependent Protein Catabolic Process (GO:2000059)	1	1	0	27		down
Negative Regulation Of Ubiquitin-Protein Transferase Activity (GO:0051444)	1	1	0	7		down
Negative Regulation Of Vascular Associated Smooth Muscle Cell Differentiation (GO:1905064)	1	1	0	4		down
Negative Regulation Of Vascular Associated Smooth Muscle Cell Proliferation (GO:1904706)	1	1	0	9		down
Negative Regulation Of Vascular Endothelial Growth Factor Signaling Pathway (GO:1900747)	1	1	0	5		down
Negative Regulation Of Vascular Permeability (GO:0043116)	1	1	0	7		down
Negative Regulation Of Viral Entry Into Host Cell (GO:0046597)	1	1	0	5		down
Negative Regulation Of Viral Genome Replication (GO:0045071)	1	1	0	16		down
Negative Regulation Of Viral Life Cycle (GO:1903901)	1	1	0	6		down
Negative Regulation Of Viral Process (GO:0048525)	1	1	0	18		down
Negative Regulation Of Viral Transcription (GO:0032897)	1	1	0	5		down
Negative Regulation Of Viral-Induced Cytoplasmic Pattern Recognition Receptor Signaling Pathway (GO:0039532)	1	1	0	5		down
Negative Regulation Of Voltage-Gated Calcium Channel Activity (GO:1901386)	1	1	0	8		down
Negative Regulation Of Voltage-Gated Potassium Channel Activity (GO:1903817)	1	1	0	3		down
Negative Regulation Of Wound Healing (GO:0061045)	1	1	0	10		down
Nephron Tubule Development (GO:0072080)	1	1	0	3		down
Nerve Growth Factor Signaling Pathway (GO:0038180)	1	1	0	6		down
Neural Crest Cell Development (GO:0014032)	1	1	0	23		down
Neural Crest Cell Differentiation (GO:0014033)	1	1	0	9		down
Neural Crest Cell Migration (GO:0001755)	1	1	0	18		down
Neural Tube Closure (GO:0001843)	1	1	0	13		down
Neural Tube Development (GO:0021915)	1	1	0	7		down
Neurogenesis (GO:0022008)	1	1	0	23		down
Neuromuscular Process (GO:0050905)	1	1	0	8		down
Neuromuscular Process Controlling Balance (GO:0050885)	1	1	0	4		down
Neuron Apoptotic Process (GO:0051402)	1	1	0	12		down
Neuron Cell-Cell Adhesion (GO:0007158)	1	1	0	9		down
Neuron Fate Commitment (GO:0048663)	1	1	0	4		down
Neuron Maturation (GO:0042551)	1	1	0	11		down
Neuron Migration (GO:0001764)	1	1	0	43		down
Neuron Projection Arborization (GO:0140058)	1	1	0	5		down
Neuron Projection Development (GO:0031175)	1	1	0	116		down
Neuron Projection Extension (GO:1990138)	1	1	0	25		down
Neuron Projection Extension Involved In Neuron Projection Guidance (GO:1902284)	1	1	0	5		down
Neuron Projection Fasciculation (GO:0106030)	1	1	0	9		down
Neuron Projection Guidance (GO:0097485)	1	1	0	81		down
Neuron Projection Maintenance (GO:1990535)	1	1	0	9		down
Neuron Projection Morphogenesis (GO:0048812)	1	1	0	100		down
Neuron Projection Organization (GO:0106027)	1	1	0	15		down
Neuron Projection Regeneration (GO:0031102)	1	1	0	8		down
Neuron Remodeling (GO:0016322)	1	1	0	4		down
Neuronal Action Potential (GO:0019228)	1	1	0	5		down
Neuronal Ion Channel Clustering (GO:0045161)	1	1	0	7		down
Neuropeptide Signaling Pathway (GO:0007218)	1	1	0	19		down
Neurotransmitter Biosynthetic Process (GO:0042136)	1	1	0	4		down
Neurotransmitter Receptor Transport To Postsynaptic Membrane (GO:0098969)	1	1	0	7		down
Neurotransmitter Receptor Transport, Endosome To Plasma Membrane (GO:0099639)	1	1	0	6		down
Neurotransmitter Receptor Transport, Endosome To Postsynaptic Membrane (GO:0098887)	1	1	0	5		down
Neurotransmitter Secretion (GO:0007269)	1	1	0	29		down
Neurotransmitter Transport (GO:0006836)	1	1	0	27		down
Neurotransmitter Uptake (GO:0001504)	1	1	0	4		down
Neurotransmitter-Gated Ion Channel Clustering (GO:0072578)	1	1	0	5		down
Neurotrophin TRK Receptor Signaling Pathway (GO:0048011)	1	1	0	3		down
Neurotrophin Signaling Pathway (GO:0038179)	1	1	0	10		down
Neutral Amino Acid Transport (GO:0015804)	1	1	0	17		down
Neutrophil Activation Involved In Immune Response (GO:0002283)	1	1	0	3		down
Neutrophil Mediated Immunity (GO:0002446)	1	1	0	4		down
Nicotinamide Nucleotide Biosynthetic Process (GO:0019359)	1	1	0	3		down
Nicotinamide Nucleotide Metabolic Process (GO:0046496)	1	1	0	6		down
Nitric Oxide Biosynthetic Process (GO:0006809)	1	1	0	6		down
Nitric Oxide Mediated Signal Transduction (GO:0007263)	1	1	0	7		down
Nitric Oxide Metabolic Process (GO:0046209)	1	1	0	6		down
Nitrogen Compound Transport (GO:0071705)	1	1	0	66		down
Non-Canonical Wnt Signaling Pathway (GO:0035567)	1	1	0	18		down
Non-Membrane-Bounded Organelle Assembly (GO:0140694)	1	1	0	59		down
Non-Motile Cilium Assembly (GO:1905515)	1	1	0	17		down
Nonribosomal Peptide Biosynthetic Process (GO:0019184)	1	1	0	4		down
Nose Development (GO:0043584)	1	1	0	4		down
Nuclear RNA Surveillance (GO:0071027)	1	1	0	5		down
Nuclear Body Organization (GO:0030575)	1	1	0	6		down
Nuclear Chromosome Segregation (GO:0098813)	1	1	0	4		down
Nuclear Envelope Organization (GO:0006998)	1	1	0	6		down
Nuclear Export (GO:0051168)	1	1	0	31		down
Nuclear mRNA Surveillance (GO:0071028)	1	1	0	5		down
Nuclear Membrane Disassembly (GO:0051081)	1	1	0	5		down
Nuclear Membrane Organization (GO:0071763)	1	1	0	11		down
Nuclear Membrane Reassembly (GO:0031468)	1	1	0	10		down
Nuclear Migration (GO:0007097)	1	1	0	9		down
Nuclear Polyadenylation-Dependent ncRNA Catabolic Process (GO:0071046)	1	1	0	3		down
Nuclear Polyadenylation-Dependent rRNA Catabolic Process (GO:0071035)	1	1	0	3		down
Nuclear Polyadenylation-Dependent tRNA Catabolic Process (GO:0071038)	1	1	0	3		down
Nuclear Pore Complex Assembly (GO:0051292)	1	1	0	9		down
Nuclear Pore Organization (GO:0006999)	1	1	0	11		down
Nuclear Transport (GO:0051169)	1	1	0	25		down
Nuclear-Transcribed mRNA Catabolic Process (GO:0000956)	1	1	0	49		down
Nuclear-Transcribed mRNA Catabolic Process, Deadenylation-Dependent Decay (GO:0000288)	1	1	0	20		down
Nuclear-Transcribed mRNA Catabolic Process, Exonucleolytic (GO:0000291)	1	1	0	7		down
Nuclear-Transcribed mRNA Catabolic Process, Exonucleolytic, 3'-5' (GO:0034427)	1	1	0	3		down
Nuclear-Transcribed mRNA Catabolic Process, Nonsense-Mediated Decay (GO:0000184)	1	1	0	15		down
Nuclear-Transcribed mRNA poly(A) Tail Shortening (GO:0000289)	1	1	0	12		down
Nucleic Acid Metabolic Process (GO:0090304)	1	1	0	12		down
Nucleic Acid Phosphodiester Bond Hydrolysis (GO:0090305)	1	1	0	8		down
Nucleic Acid Transport (GO:0050657)	1	1	0	3		down
Nucleic Acid-Templated Transcription (GO:0097659)	1	1	0	22		down
Nucleobase Catabolic Process (GO:0046113)	1	1	0	5		down
Nucleobase-Containing Compound Catabolic Process (GO:0034655)	1	1	0	18		down
Nucleobase-Containing Small Molecule Interconversion (GO:0015949)	1	1	0	6		down
Nucleocytoplasmic Transport (GO:0006913)	1	1	0	31		down
Nucleoside Diphosphate Catabolic Process (GO:0009134)	1	1	0	3		down
Nucleoside Phosphate Biosynthetic Process (GO:1901293)	1	1	0	5		down
Nucleosome Assembly (GO:0006334)	1	1	0	21		down
Nucleosome Disassembly (GO:0006337)	1	1	0	9		down
Nucleosome Organization (GO:0034728)	1	1	0	36		down
Nucleotide Biosynthetic Process (GO:0009165)	1	1	0	10		down
Nucleotide Metabolic Process (GO:0009117)	1	1	0	7		down
Nucleotide Transport (GO:0006862)	1	1	0	3		down
Nucleotide-Binding Domain, Leucine Rich Repeat Containing Receptor Signaling Pathway (GO:0035872)	1	1	0	4		down
Nucleotide-Binding Oligomerization Domain Containing Signaling Pathway (GO:0070423)	1	1	0	4		down
Nucleotide-Excision Repair (GO:0006289)	1	1	0	24		down
Nucleotide-Excision Repair, DNA Gap Filling (GO:0006297)	1	1	0	3		down
Nucleotide-Sugar Biosynthetic Process (GO:0009226)	1	1	0	7		down
Nucleotide-Sugar Metabolic Process (GO:0009225)	1	1	0	9		down
Nucleus Organization (GO:0006997)	1	1	0	21		down
Odontogenesis (GO:0042476)	1	1	0	9		down
Odontogenesis Of Dentin-Containing Tooth (GO:0042475)	1	1	0	4		down
Oligodendrocyte Development (GO:0014003)	1	1	0	6		down
Oligosaccharide Biosynthetic Process (GO:0009312)	1	1	0	8		down
Oligosaccharide Catabolic Process (GO:0009313)	1	1	0	3		down
Oligosaccharide Metabolic Process (GO:0009311)	1	1	0	17		down
Oligosaccharide-Lipid Intermediate Biosynthetic Process (GO:0006490)	1	1	0	6		down
Organelle Disassembly (GO:1903008)	1	1	0	32		down
Organelle Fission (GO:0048285)	1	1	0	11		down
Organelle Fusion (GO:0048284)	1	1	0	10		down
Organelle Membrane Fusion (GO:0090174)	1	1	0	20		down
Organelle Organization (GO:0006996)	1	1	0	219		down
Organelle Transport Along Microtubule (GO:0072384)	1	1	0	23		down
Organic Anion Transport (GO:0015711)	1	1	0	30		down
Organic Cation Transport (GO:0015695)	1	1	0	15		down
Organic Cyclic Compound Biosynthetic Process (GO:1901362)	1	1	0	8		down
Organic Hydroxy Compound Biosynthetic Process (GO:1901617)	1	1	0	15		down
Organic Hydroxy Compound Transport (GO:0015850)	1	1	0	13		down
Organonitrogen Compound Catabolic Process (GO:1901565)	1	1	0	26		down
Organophosphate Biosynthetic Process (GO:0090407)	1	1	0	17		down
Organophosphate Ester Transport (GO:0015748)	1	1	0	15		down
Ornithine Metabolic Process (GO:0006591)	1	1	0	3		down
Ornithine Transport (GO:0015822)	1	1	0	4		down
Osteoclast Differentiation (GO:0030316)	1	1	0	9		down
Outer Dynein Arm Assembly (GO:0036158)	1	1	0	5		down
Outer Mitochondrial Membrane Organization (GO:0007008)	1	1	0	8		down
Outflow Tract Septum Morphogenesis (GO:0003148)	1	1	0	13		down
Oxidative Phosphorylation (GO:0006119)	1	1	0	36		down
Oxoacid Metabolic Process (GO:0043436)	1	1	0	6		down
p38MAPK Cascade (GO:0038066)	1	1	0	5		down
Pancreas Development (GO:0031016)	1	1	0	7		down
Parallel Actin Filament Bundle Assembly (GO:0030046)	1	1	0	3		down
Pathway-Restricted SMAD Protein Phosphorylation (GO:0060389)	1	1	0	5		down
Pentose-Phosphate Shunt (GO:0006098)	1	1	0	4		down
Peptide Catabolic Process (GO:0043171)	1	1	0	11		down
Peptide Hormone Secretion (GO:0030072)	1	1	0	10		down
peptidyl-L-cysteine S-palmitoylation (GO:0018230)	1	1	0	10		down
peptidyl-S-diacylglycerol-L-cysteine Biosynthetic Process From Peptidyl-Cysteine (GO:0018231)	1	1	0	10		down
Peptidyl-Amino Acid Modification (GO:0018193)	1	1	0	4		down
Peptidyl-Arginine Modification (GO:0018195)	1	1	0	4		down
Peptidyl-Cysteine Modification (GO:0018198)	1	1	0	5		down
Peptidyl-Glutamic Acid Modification (GO:0018200)	1	1	0	5		down
Peptidyl-Lysine Acetylation (GO:0018394)	1	1	0	6		down
Peptidyl-Lysine Deacetylation (GO:0034983)	1	1	0	4		down
Peptidyl-Lysine Dimethylation (GO:0018027)	1	1	0	6		down
Peptidyl-Lysine Methylation (GO:0018022)	1	1	0	10		down
Peptidyl-Lysine Modification (GO:0018205)	1	1	0	42		down
Peptidyl-Lysine Monomethylation (GO:0018026)	1	1	0	4		down
Peptidyl-Lysine Trimethylation (GO:0018023)	1	1	0	5		down
Peptidyl-Methionine Modification (GO:0018206)	1	1	0	11		down
Peptidyl-Proline Hydroxylation (GO:0019511)	1	1	0	6		down
Peptidyl-Proline Hydroxylation To 4-hydroxy-L-proline (GO:0018401)	1	1	0	3		down
Peptidyl-Proline Modification (GO:0018208)	1	1	0	10		down
Peptidyl-Serine Autophosphorylation (GO:0036289)	1	1	0	7		down
Peptidyl-Serine Dephosphorylation (GO:0070262)	1	1	0	5		down
Peptidyl-Serine Modification (GO:0018209)	1	1	0	114		down
Peptidyl-Serine Phosphorylation (GO:0018105)	1	1	0	113		down
Peptidyl-Threonine Dephosphorylation (GO:0035970)	1	1	0	11		down
Peptidyl-Threonine Modification (GO:0018210)	1	1	0	46		down
Peptidyl-Threonine Phosphorylation (GO:0018107)	1	1	0	41		down
Peptidyl-Tyrosine Autophosphorylation (GO:0038083)	1	1	0	6		down
Peptidyl-Tyrosine Dephosphorylation (GO:0035335)	1	1	0	20		down
Peptidyl-Tyrosine Dephosphorylation Involved In Inactivation Of Protein Kinase Activity (GO:1990264)	1	1	0	7		down
Peptidyl-Tyrosine Modification (GO:0018212)	1	1	0	28		down
Peptidyl-Tyrosine Phosphorylation (GO:0018108)	1	1	0	32		down
Peripheral Nervous System Axon Ensheathment (GO:0032292)	1	1	0	7		down
Peripheral Nervous System Development (GO:0007422)	1	1	0	9		down
Peroxisomal Membrane Transport (GO:0015919)	1	1	0	11		down
Peroxisomal Transport (GO:0043574)	1	1	0	5		down
Peroxisome Fission (GO:0016559)	1	1	0	3		down
Peroxisome Organization (GO:0007031)	1	1	0	12		down
Peroxisome Proliferator Activated Receptor Signaling Pathway (GO:0035357)	1	1	0	6		down
Pexophagy (GO:0000425)	1	1	0	3		down
Phagocytosis (GO:0006909)	1	1	0	31		down
Phagolysosome Assembly (GO:0001845)	1	1	0	4		down
Phagosome Maturation (GO:0090382)	1	1	0	6		down
Phagosome-Lysosome Fusion (GO:0090385)	1	1	0	3		down
Pharyngeal Arch Artery Morphogenesis (GO:0061626)	1	1	0	3		down
Pharyngeal System Development (GO:0060037)	1	1	0	5		down
Phenol-Containing Compound Biosynthetic Process (GO:0046189)	1	1	0	3		down
Phosphate Ion Transmembrane Transport (GO:0035435)	1	1	0	6		down
Phosphate Ion Transport (GO:0006817)	1	1	0	7		down
Phosphate-Containing Compound Metabolic Process (GO:0006796)	1	1	0	79		down
Phosphatidic Acid Biosynthetic Process (GO:0006654)	1	1	0	16		down
Phosphatidic Acid Metabolic Process (GO:0046473)	1	1	0	16		down
Phosphatidylcholine Acyl-Chain Remodeling (GO:0036151)	1	1	0	5		down
Phosphatidylcholine Biosynthetic Process (GO:0006656)	1	1	0	9		down
Phosphatidylcholine Metabolic Process (GO:0046470)	1	1	0	18		down
Phosphatidylethanolamine Acyl-Chain Remodeling (GO:0036152)	1	1	0	4		down
Phosphatidylethanolamine Biosynthetic Process (GO:0006646)	1	1	0	6		down
Phosphatidylethanolamine Metabolic Process (GO:0046337)	1	1	0	10		down
Phosphatidylglycerol Acyl-Chain Remodeling (GO:0036148)	1	1	0	3		down
Phosphatidylglycerol Biosynthetic Process (GO:0006655)	1	1	0	4		down
Phosphatidylglycerol Metabolic Process (GO:0046471)	1	1	0	9		down
Phosphatidylinositol 3-Kinase Signaling (GO:0014065)	1	1	0	17		down
Phosphatidylinositol Acyl-Chain Remodeling (GO:0036149)	1	1	0	3		down
Phosphatidylinositol Dephosphorylation (GO:0046856)	1	1	0	12		down
Phosphatidylinositol Metabolic Process (GO:0046488)	1	1	0	36		down
Phosphatidylinositol-3-Phosphate Biosynthetic Process (GO:0036092)	1	1	0	7		down
Phosphatidylinositol-Mediated Signaling (GO:0048015)	1	1	0	37		down
Phosphatidylserine Acyl-Chain Remodeling (GO:0036150)	1	1	0	4		down
Phosphatidylserine Metabolic Process (GO:0006658)	1	1	0	12		down
Phospholipase C-activating G Protein-Coupled Receptor Signaling Pathway (GO:0007200)	1	1	0	21		down
Phospholipid Biosynthetic Process (GO:0008654)	1	1	0	12		down
Phospholipid Catabolic Process (GO:0009395)	1	1	0	10		down
Phospholipid Dephosphorylation (GO:0046839)	1	1	0	21		down
Phospholipid Metabolic Process (GO:0006644)	1	1	0	19		down
Phospholipid Translocation (GO:0045332)	1	1	0	21		down
Phospholipid Transport (GO:0015914)	1	1	0	34		down
Phosphorylation (GO:0016310)	1	1	0	259		down
Photoperiodism (GO:0009648)	1	1	0	13		down
Photoreceptor Cell Development (GO:0042461)	1	1	0	4		down
Photoreceptor Cell Differentiation (GO:0046530)	1	1	0	3		down
Piecemeal Microautophagy Of The Nucleus (GO:0034727)	1	1	0	7		down
Pigment Granule Transport (GO:0051904)	1	1	0	8		down
Pinocytosis (GO:0006907)	1	1	0	3		down
Placenta Blood Vessel Development (GO:0060674)	1	1	0	5		down
Placenta Development (GO:0001890)	1	1	0	6		down
Plasma Membrane Bounded Cell Projection Morphogenesis (GO:0120039)	1	1	0	37		down
Plasma Membrane Bounded Cell Projection Organization (GO:0120036)	1	1	0	74		down
Plasma Membrane Invagination (GO:0099024)	1	1	0	14		down
Plasma Membrane Organization (GO:0007009)	1	1	0	32		down
Plasma Membrane Phospholipid Scrambling (GO:0017121)	1	1	0	3		down
Plasma Membrane Raft Assembly (GO:0044854)	1	1	0	5		down
Plasma Membrane Raft Organization (GO:0044857)	1	1	0	3		down
Plasma Membrane Repair (GO:0001778)	1	1	0	8		down
Plasma Membrane To Endosome Transport (GO:0048227)	1	1	0	4		down
Plasma Membrane Tubulation (GO:0097320)	1	1	0	6		down
Platelet Activating Factor Metabolic Process (GO:0046469)	1	1	0	3		down
Platelet Aggregation (GO:0070527)	1	1	0	15		down
Platelet Dense Granule Organization (GO:0060155)	1	1	0	13		down
Platelet-Derived Growth Factor Receptor Signaling Pathway (GO:0048008)	1	1	0	11		down
Plus-End-Directed Organelle Transport Along Microtubule (GO:0072386)	1	1	0	5		down
Podocyte Cell Migration (GO:0090521)	1	1	0	4		down
Podocyte Development (GO:0072015)	1	1	0	3		down
Podocyte Differentiation (GO:0072112)	1	1	0	5		down
Polarized Epithelial Cell Differentiation (GO:0030859)	1	1	0	8		down
poly(A)+ mRNA Export From Nucleus (GO:0016973)	1	1	0	12		down
Polyadenylation-Dependent snoRNA 3'-End Processing (GO:0071051)	1	1	0	3		down
Polyamine Biosynthetic Process (GO:0006596)	1	1	0	3		down
Polyamine Metabolic Process (GO:0006595)	1	1	0	3		down
Polyamine Transport (GO:0015846)	1	1	0	3		down
Polyol Biosynthetic Process (GO:0046173)	1	1	0	9		down
Polyol Metabolic Process (GO:0019751)	1	1	0	14		down
Polysaccharide Biosynthetic Process (GO:0000271)	1	1	0	8		down
Pore Complex Assembly (GO:0046931)	1	1	0	13		down
Porphyrin-Containing Compound Biosynthetic Process (GO:0006779)	1	1	0	8		down
Positive Chemotaxis (GO:0050918)	1	1	0	7		down
Positive Regulation By Host Of Viral Genome Replication (GO:0044829)	1	1	0	4		down
Positive Regulation By Host Of Viral Process (GO:0044794)	1	1	0	10		down
Positive Regulation By Host Of Viral Transcription (GO:0043923)	1	1	0	9		down
Positive Regulation Of ATP Biosynthetic Process (GO:2001171)	1	1	0	6		down
Positive Regulation Of ATP Metabolic Process (GO:1903580)	1	1	0	7		down
Positive Regulation Of ATP-dependent Activity (GO:0032781)	1	1	0	23		down
Positive Regulation Of Arp2/3 Complex-Mediated Actin Nucleation (GO:2000601)	1	1	0	7		down
Positive Regulation Of B Cell Activation (GO:0050871)	1	1	0	17		down
Positive Regulation Of B Cell Proliferation (GO:0030890)	1	1	0	9		down
Positive Regulation Of B Cell Receptor Signaling Pathway (GO:0050861)	1	1	0	4		down
Positive Regulation Of BMP Signaling Pathway (GO:0030513)	1	1	0	12		down
Positive Regulation Of CREB Transcription Factor Activity (GO:0032793)	1	1	0	11		down
Positive Regulation Of DNA Binding (GO:0043388)	1	1	0	13		down
Positive Regulation Of DNA Biosynthetic Process (GO:2000573)	1	1	0	29		down
Positive Regulation Of DNA Damage Response, Signal Transduction By P53 Class Mediator (GO:0043517)	1	1	0	7		down
Positive Regulation Of DNA Demethylation (GO:1901537)	1	1	0	4		down
Positive Regulation Of DNA Metabolic Process (GO:0051054)	1	1	0	51		down
Positive Regulation Of DNA Methylation-Dependent Heterochromatin Formation (GO:0090309)	1	1	0	7		down
Positive Regulation Of DNA Recombination (GO:0045911)	1	1	0	25		down
Positive Regulation Of DNA Repair (GO:0045739)	1	1	0	51		down
Positive Regulation Of DNA Replication (GO:0045740)	1	1	0	10		down
Positive Regulation Of DNA-binding Transcription Factor Activity (GO:0051091)	1	1	0	103		down
Positive Regulation Of DNA-templated DNA Replication (GO:2000105)	1	1	0	3		down
Positive Regulation Of DNA-templated Transcription (GO:0045893)	1	1	0	546		down
Positive Regulation Of DNA-templated Transcription Initiation (GO:2000144)	1	1	0	24		down
Positive Regulation Of DNA-templated Transcription, Elongation (GO:0032786)	1	1	0	33		down
Positive Regulation Of ER-associated Ubiquitin-Dependent Protein Catabolic Process (GO:1903071)	1	1	0	4		down
Positive Regulation Of ERAD Pathway (GO:1904294)	1	1	0	7		down
Positive Regulation Of ERBB Signaling Pathway (GO:1901186)	1	1	0	12		down
Positive Regulation Of ERK1 And ERK2 Cascade (GO:0070374)	1	1	0	59		down
Positive Regulation Of G Protein-Coupled Receptor Signaling Pathway (GO:0045745)	1	1	0	7		down
Positive Regulation Of G1/S Transition Of Mitotic Cell Cycle (GO:1900087)	1	1	0	16		down
Positive Regulation Of G2/M Transition Of Mitotic Cell Cycle (GO:0010971)	1	1	0	10		down
Positive Regulation Of GTPase Activity (GO:0043547)	1	1	0	123		down
Positive Regulation Of I-kappaB kinase/NF-kappaB Signaling (GO:0043123)	1	1	0	71		down
Positive Regulation Of IRE1-mediated Unfolded Protein Response (GO:1903896)	1	1	0	3		down
Positive Regulation Of JNK Cascade (GO:0046330)	1	1	0	34		down
Positive Regulation Of JUN Kinase Activity (GO:0043507)	1	1	0	13		down
Positive Regulation Of MAP Kinase Activity (GO:0043406)	1	1	0	35		down
Positive Regulation Of NF-kappaB Transcription Factor Activity (GO:0051092)	1	1	0	61		down
Positive Regulation Of NIK/NF-kappaB Signaling (GO:1901224)	1	1	0	16		down
Positive Regulation Of NLRP3 Inflammasome Complex Assembly (GO:1900227)	1	1	0	9		down
Positive Regulation Of RIG-I Signaling Pathway (GO:1900246)	1	1	0	3		down
Positive Regulation Of RNA Binding (GO:1905216)	1	1	0	3		down
Positive Regulation Of RNA Biosynthetic Process (GO:1902680)	1	1	0	4		down
Positive Regulation Of RNA Metabolic Process (GO:0051254)	1	1	0	20		down
Positive Regulation Of RNA Splicing (GO:0033120)	1	1	0	22		down
Positive Regulation Of Ras Protein Signal Transduction (GO:0046579)	1	1	0	22		down
Positive Regulation Of Rho Protein Signal Transduction (GO:0035025)	1	1	0	8		down
Positive Regulation Of SMAD Protein Signal Transduction (GO:0060391)	1	1	0	11		down
Positive Regulation Of T Cell Activation (GO:0050870)	1	1	0	38		down
Positive Regulation Of T Cell Chemotaxis (GO:0010820)	1	1	0	4		down
Positive Regulation Of T Cell Cytokine Production (GO:0002726)	1	1	0	8		down
Positive Regulation Of T Cell Differentiation (GO:0045582)	1	1	0	25		down
Positive Regulation Of T Cell Migration (GO:2000406)	1	1	0	8		down
Positive Regulation Of T Cell Receptor Signaling Pathway (GO:0050862)	1	1	0	4		down
Positive Regulation Of T-helper 17 Type Immune Response (GO:2000318)	1	1	0	3		down
Positive Regulation Of T-helper 2 Cell Cytokine Production (GO:2000553)	1	1	0	3		down
Positive Regulation Of T-helper Cell Differentiation (GO:0045624)	1	1	0	3		down
Positive Regulation Of TOR Signaling (GO:0032008)	1	1	0	24		down
Positive Regulation Of TORC1 Signaling (GO:1904263)	1	1	0	16		down
Positive Regulation Of Wnt Signaling Pathway (GO:0030177)	1	1	0	61		down
Positive Regulation Of Wnt Signaling Pathway, Planar Cell Polarity Pathway (GO:2000096)	1	1	0	3		down
Positive Regulation Of Actin Filament Bundle Assembly (GO:0032233)	1	1	0	28		down
Positive Regulation Of Actin Filament Depolymerization (GO:0030836)	1	1	0	4		down
Positive Regulation Of Actin Filament Polymerization (GO:0030838)	1	1	0	19		down
Positive Regulation Of Actin Nucleation (GO:0051127)	1	1	0	8		down
Positive Regulation Of Activated T Cell Proliferation (GO:0042104)	1	1	0	4		down
Positive Regulation Of Activin Receptor Signaling Pathway (GO:0032927)	1	1	0	3		down
Positive Regulation Of Acute Inflammatory Response (GO:0002675)	1	1	0	4		down
Positive Regulation Of Adaptive Immune Response (GO:0002821)	1	1	0	3		down
Positive Regulation Of Adenylate Cyclase Activity (GO:0045762)	1	1	0	8		down
Positive Regulation Of Adipose Tissue Development (GO:1904179)	1	1	0	5		down
Positive Regulation Of Alcohol Biosynthetic Process (GO:1902932)	1	1	0	6		down
Positive Regulation Of Alpha-Beta T Cell Differentiation (GO:0046638)	1	1	0	3		down
Positive Regulation Of Amide Metabolic Process (GO:0034250)	1	1	0	45		down
Positive Regulation Of Amyloid Precursor Protein Catabolic Process (GO:1902993)	1	1	0	10		down
Positive Regulation Of Amyloid-Beta Clearance (GO:1900223)	1	1	0	3		down
Positive Regulation Of Amyloid-Beta Formation (GO:1902004)	1	1	0	9		down
Positive Regulation Of Angiogenesis (GO:0045766)	1	1	0	35		down
Positive Regulation Of Antigen Receptor-Mediated Signaling Pathway (GO:0050857)	1	1	0	8		down
Positive Regulation Of Apoptotic Signaling Pathway (GO:2001235)	1	1	0	19		down
Positive Regulation Of Aspartic-Type Endopeptidase Activity Involved In Amyloid Precursor Protein Catabolic Process (GO:1902961)	1	1	0	3		down
Positive Regulation Of Aspartic-Type Peptidase Activity (GO:1905247)	1	1	0	3		down
Positive Regulation Of Astrocyte Differentiation (GO:0048711)	1	1	0	3		down
Positive Regulation Of Attachment Of Spindle Microtubules To Kinetochore (GO:0051987)	1	1	0	4		down
Positive Regulation Of Autophagosome Assembly (GO:2000786)	1	1	0	13		down
Positive Regulation Of Autophagy (GO:0010508)	1	1	0	61		down
Positive Regulation Of Autophagy Of Mitochondrion (GO:1903599)	1	1	0	7		down
Positive Regulation Of Autophagy Of Mitochondrion In Response To Mitochondrial Depolarization (GO:1904925)	1	1	0	4		down
Positive Regulation Of Axon Extension (GO:0045773)	1	1	0	13		down
Positive Regulation Of Axonogenesis (GO:0050772)	1	1	0	27		down
Positive Regulation Of Behavior (GO:0048520)	1	1	0	5		down
Positive Regulation Of Binding (GO:0051099)	1	1	0	49		down
Positive Regulation Of Biomineral Tissue Development (GO:0070169)	1	1	0	20		down
Positive Regulation Of Biosynthetic Process (GO:0009891)	1	1	0	17		down
Positive Regulation Of Blood Vessel Endothelial Cell Migration (GO:0043536)	1	1	0	21		down
Positive Regulation Of Bone Mineralization (GO:0030501)	1	1	0	20		down
Positive Regulation Of Bone Resorption (GO:0045780)	1	1	0	5		down
Positive Regulation Of Brown Fat Cell Differentiation (GO:0090336)	1	1	0	5		down
Positive Regulation Of calcineurin-NFAT Signaling Cascade (GO:0070886)	1	1	0	10		down
Positive Regulation Of Calcineurin-Mediated Signaling (GO:0106058)	1	1	0	10		down
Positive Regulation Of Calcium Ion Import Across Plasma Membrane (GO:1905665)	1	1	0	4		down
Positive Regulation Of Calcium Ion Transmembrane Transport (GO:1904427)	1	1	0	19		down
Positive Regulation Of Calcium Ion Transmembrane Transporter Activity (GO:1901021)	1	1	0	16		down
Positive Regulation Of Calcium Ion Transport (GO:0051928)	1	1	0	9		down
Positive Regulation Of Calcium Ion Transport Into Cytosol (GO:0010524)	1	1	0	3		down
Positive Regulation Of Calcium Ion-Dependent Exocytosis (GO:0045956)	1	1	0	6		down
Positive Regulation Of Canonical Wnt Signaling Pathway (GO:0090263)	1	1	0	47		down
Positive Regulation Of Carbohydrate Metabolic Process (GO:0045913)	1	1	0	22		down
Positive Regulation Of Cardiac Epithelial To Mesenchymal Transition (GO:0062043)	1	1	0	5		down
Positive Regulation Of Cardiac Muscle Cell Proliferation (GO:0060045)	1	1	0	7		down
Positive Regulation Of Cardiac Muscle Hypertrophy (GO:0010613)	1	1	0	14		down
Positive Regulation Of Cardiac Muscle Tissue Growth (GO:0055023)	1	1	0	8		down
Positive Regulation Of Cardiocyte Differentiation (GO:1905209)	1	1	0	4		down
Positive Regulation Of Cartilage Development (GO:0061036)	1	1	0	7		down
Positive Regulation Of Catabolic Process (GO:0009896)	1	1	0	42		down
Positive Regulation Of Catalytic Activity (GO:0043085)	1	1	0	18		down
Positive Regulation Of Catecholamine Secretion (GO:0033605)	1	1	0	3		down
Positive Regulation Of Cation Channel Activity (GO:2001259)	1	1	0	18		down
Positive Regulation Of Cation Transmembrane Transport (GO:1904064)	1	1	0	7		down
Positive Regulation Of Cell Activation (GO:0050867)	1	1	0	5		down
Positive Regulation Of Cell Adhesion (GO:0045785)	1	1	0	29		down
Positive Regulation Of Cell Communication (GO:0010647)	1	1	0	14		down
Positive Regulation Of Cell Cycle (GO:0045787)	1	1	0	31		down
Positive Regulation Of Cell Cycle G1/S Phase Transition (GO:1902808)	1	1	0	17		down
Positive Regulation Of Cell Cycle G2/M Phase Transition (GO:1902751)	1	1	0	12		down
Positive Regulation Of Cell Cycle Phase Transition (GO:1901989)	1	1	0	6		down
Positive Regulation Of Cell Cycle Process (GO:0090068)	1	1	0	44		down
Positive Regulation Of Cell Death (GO:0010942)	1	1	0	17		down
Positive Regulation Of Cell Development (GO:0010720)	1	1	0	9		down
Positive Regulation Of Cell Differentiation (GO:0045597)	1	1	0	130		down
Positive Regulation Of Cell Division (GO:0051781)	1	1	0	18		down
Positive Regulation Of Cell Growth (GO:0030307)	1	1	0	58		down
Positive Regulation Of Cell Migration (GO:0030335)	1	1	0	117		down
Positive Regulation Of Cell Migration Involved In Sprouting Angiogenesis (GO:0090050)	1	1	0	7		down
Positive Regulation Of Cell Morphogenesis Involved In Differentiation (GO:0010770)	1	1	0	10		down
Positive Regulation Of Cell Motility (GO:2000147)	1	1	0	82		down
Positive Regulation Of Cell Projection Organization (GO:0031346)	1	1	0	74		down
Positive Regulation Of Cell-Cell Adhesion (GO:0022409)	1	1	0	13		down
Positive Regulation Of Cell-Cell Adhesion Mediated By Cadherin (GO:2000049)	1	1	0	4		down
Positive Regulation Of Cell-Matrix Adhesion (GO:0001954)	1	1	0	23		down
Positive Regulation Of Cell-Substrate Adhesion (GO:0010811)	1	1	0	31		down
Positive Regulation Of Cell-Substrate Junction Organization (GO:0150117)	1	1	0	16		down
Positive Regulation Of Cellular Biosynthetic Process (GO:0031328)	1	1	0	85		down
Positive Regulation Of Cellular Catabolic Process (GO:0031331)	1	1	0	79		down
Positive Regulation Of Cellular Component Biogenesis (GO:0044089)	1	1	0	48		down
Positive Regulation Of Cellular Component Organization (GO:0051130)	1	1	0	53		down
Positive Regulation Of Cellular Extravasation (GO:0002693)	1	1	0	4		down
Positive Regulation Of Cellular Metabolic Process (GO:0031325)	1	1	0	14		down
Positive Regulation Of Cellular Respiration (GO:1901857)	1	1	0	4		down
Positive Regulation Of Cellular Response To Insulin Stimulus (GO:1900078)	1	1	0	7		down
Positive Regulation Of Cellular Response To Transforming Growth Factor Beta Stimulus (GO:1903846)	1	1	0	11		down
Positive Regulation Of Cellular Senescence (GO:2000774)	1	1	0	4		down
Positive Regulation Of Centriole Replication (GO:0046601)	1	1	0	3		down
Positive Regulation Of Chemotaxis (GO:0050921)	1	1	0	15		down
Positive Regulation Of Cholesterol Biosynthetic Process (GO:0045542)	1	1	0	3		down
Positive Regulation Of Cholesterol Efflux (GO:0010875)	1	1	0	9		down
Positive Regulation Of Cholesterol Metabolic Process (GO:0090205)	1	1	0	4		down
Positive Regulation Of Cholesterol Transport (GO:0032376)	1	1	0	12		down
Positive Regulation Of Chondrocyte Differentiation (GO:0032332)	1	1	0	5		down
Positive Regulation Of Chromatin Binding (GO:0035563)	1	1	0	3		down
Positive Regulation Of Chromosome Organization (GO:2001252)	1	1	0	13		down
Positive Regulation Of Chromosome Segregation (GO:0051984)	1	1	0	8		down
Positive Regulation Of Chromosome Separation (GO:1905820)	1	1	0	4		down
Positive Regulation Of Cilium Assembly (GO:0045724)	1	1	0	13		down
Positive Regulation Of Circadian Rhythm (GO:0042753)	1	1	0	6		down
Positive Regulation Of Cold-Induced Thermogenesis (GO:0120162)	1	1	0	35		down
Positive Regulation Of Collagen Biosynthetic Process (GO:0032967)	1	1	0	4		down
Positive Regulation Of Collagen Metabolic Process (GO:0010714)	1	1	0	4		down
Positive Regulation Of Cyclase Activity (GO:0031281)	1	1	0	7		down
Positive Regulation Of Cyclin-Dependent Protein Kinase Activity (GO:1904031)	1	1	0	11		down
Positive Regulation Of Cyclin-Dependent Protein Serine/Threonine Kinase Activity (GO:0045737)	1	1	0	8		down
Positive Regulation Of Cysteine-Type Endopeptidase Activity (GO:2001056)	1	1	0	23		down
Positive Regulation Of Cysteine-Type Endopeptidase Activity Involved In Apoptotic Process (GO:0043280)	1	1	0	42		down
Positive Regulation Of Cytokine Production (GO:0001819)	1	1	0	70		down
Positive Regulation Of Cytokine Production Involved In Inflammatory Response (GO:1900017)	1	1	0	4		down
Positive Regulation Of Cytokine-Mediated Signaling Pathway (GO:0001961)	1	1	0	13		down
Positive Regulation Of Cytokinesis (GO:0032467)	1	1	0	15		down
Positive Regulation Of Cytoplasmic Translation (GO:2000767)	1	1	0	10		down
Positive Regulation Of Cytoplasmic Transport (GO:1903651)	1	1	0	8		down
Positive Regulation Of Cytoskeleton Organization (GO:0051495)	1	1	0	35		down
Positive Regulation Of Deacetylase Activity (GO:0090045)	1	1	0	3		down
Positive Regulation Of Defense Response (GO:0031349)	1	1	0	28		down
Positive Regulation Of Defense Response To Virus By Host (GO:0002230)	1	1	0	9		down
Positive Regulation Of Dendrite Development (GO:1900006)	1	1	0	5		down
Positive Regulation Of Dendrite Extension (GO:1903861)	1	1	0	14		down
Positive Regulation Of Dendrite Morphogenesis (GO:0050775)	1	1	0	14		down
Positive Regulation Of Dendritic Spine Development (GO:0060999)	1	1	0	17		down
Positive Regulation Of Dendritic Spine Morphogenesis (GO:0061003)	1	1	0	7		down
Positive Regulation Of Dephosphorylation (GO:0035306)	1	1	0	16		down
Positive Regulation Of Developmental Growth (GO:0048639)	1	1	0	32		down
Positive Regulation Of Developmental Process (GO:0051094)	1	1	0	118		down
Positive Regulation Of Double-Strand Break Repair (GO:2000781)	1	1	0	49		down
Positive Regulation Of Double-Strand Break Repair Via Homologous Recombination (GO:1905168)	1	1	0	18		down
Positive Regulation Of Double-Strand Break Repair Via Nonhomologous End Joining (GO:2001034)	1	1	0	6		down
Positive Regulation Of Early Endosome To Late Endosome Transport (GO:2000643)	1	1	0	5		down
Positive Regulation Of Embryonic Development (GO:0040019)	1	1	0	7		down
Positive Regulation Of Endocytic Recycling (GO:2001137)	1	1	0	4		down
Positive Regulation Of Endocytosis (GO:0045807)	1	1	0	27		down
Positive Regulation Of Endopeptidase Activity (GO:0010950)	1	1	0	9		down
Positive Regulation Of Endoplasmic Reticulum Unfolded Protein Response (GO:1900103)	1	1	0	6		down
Positive Regulation Of Endothelial Cell Apoptotic Process (GO:2000353)	1	1	0	5		down
Positive Regulation Of Endothelial Cell Chemotaxis (GO:2001028)	1	1	0	7		down
Positive Regulation Of Endothelial Cell Migration (GO:0010595)	1	1	0	43		down
Positive Regulation Of Endothelial Cell Proliferation (GO:0001938)	1	1	0	25		down
Positive Regulation Of Epidermal Cell Differentiation (GO:0045606)	1	1	0	7		down
Positive Regulation Of Epidermal Growth Factor Receptor Signaling Pathway (GO:0045742)	1	1	0	12		down
Positive Regulation Of Epithelial Cell Apoptotic Process (GO:1904037)	1	1	0	9		down
Positive Regulation Of Epithelial Cell Migration (GO:0010634)	1	1	0	49		down
Positive Regulation Of Epithelial Cell Proliferation (GO:0050679)	1	1	0	40		down
Positive Regulation Of Epithelial To Mesenchymal Transition (GO:0010718)	1	1	0	20		down
Positive Regulation Of Erythrocyte Differentiation (GO:0045648)	1	1	0	12		down
Positive Regulation Of Establishment Of Protein Localization (GO:1904951)	1	1	0	10		down
Positive Regulation Of Establishment Of Protein Localization To Mitochondrion (GO:1903749)	1	1	0	19		down
Positive Regulation Of Establishment Of Protein Localization To Telomere (GO:1904851)	1	1	0	5		down
Positive Regulation Of Excitatory Postsynaptic Potential (GO:2000463)	1	1	0	18		down
Positive Regulation Of Exocytosis (GO:0045921)	1	1	0	21		down
Positive Regulation Of Exosomal Secretion (GO:1903543)	1	1	0	8		down
Positive Regulation Of Extracellular Matrix Assembly (GO:1901203)	1	1	0	5		down
Positive Regulation Of Extracellular Matrix Disassembly (GO:0090091)	1	1	0	3		down
Positive Regulation Of Extracellular Matrix Organization (GO:1903055)	1	1	0	6		down
Positive Regulation Of Extrinsic Apoptotic Signaling Pathway (GO:2001238)	1	1	0	8		down
Positive Regulation Of Extrinsic Apoptotic Signaling Pathway Via Death Domain Receptors (GO:1902043)	1	1	0	3		down
Positive Regulation Of Fat Cell Differentiation (GO:0045600)	1	1	0	20		down
Positive Regulation Of Fatty Acid Beta-Oxidation (GO:0032000)	1	1	0	5		down
Positive Regulation Of Fatty Acid Biosynthetic Process (GO:0045723)	1	1	0	6		down
Positive Regulation Of Fatty Acid Metabolic Process (GO:0045923)	1	1	0	8		down
Positive Regulation Of Fatty Acid Oxidation (GO:0046321)	1	1	0	7		down
Positive Regulation Of Fibroblast Apoptotic Process (GO:2000271)	1	1	0	4		down
Positive Regulation Of Fibroblast Migration (GO:0010763)	1	1	0	5		down
Positive Regulation Of Fibroblast Proliferation (GO:0048146)	1	1	0	10		down
Positive Regulation Of Filopodium Assembly (GO:0051491)	1	1	0	20		down
Positive Regulation Of Focal Adhesion Assembly (GO:0051894)	1	1	0	12		down
Positive Regulation Of Focal Adhesion Disassembly (GO:0120183)	1	1	0	5		down
Positive Regulation Of Gastrulation (GO:2000543)	1	1	0	3		down
Positive Regulation Of Glial Cell Differentiation (GO:0045687)	1	1	0	7		down
Positive Regulation Of Gluconeogenesis (GO:0045722)	1	1	0	4		down
Positive Regulation Of Glucose Import (GO:0046326)	1	1	0	15		down
Positive Regulation Of Glucose Metabolic Process (GO:0010907)	1	1	0	9		down
Positive Regulation Of Glucose Transmembrane Transport (GO:0010828)	1	1	0	19		down
Positive Regulation Of Glycogen Biosynthetic Process (GO:0045725)	1	1	0	9		down
Positive Regulation Of Glycogen Metabolic Process (GO:0070875)	1	1	0	9		down
Positive Regulation Of Glycolytic Process (GO:0045821)	1	1	0	13		down
Positive Regulation Of Glycoprotein Biosynthetic Process (GO:0010560)	1	1	0	4		down
Positive Regulation Of Granulocyte Chemotaxis (GO:0071624)	1	1	0	7		down
Positive Regulation Of Granulocyte Differentiation (GO:0030854)	1	1	0	3		down
Positive Regulation Of Growth (GO:0045927)	1	1	0	32		down
Positive Regulation Of Heart Contraction (GO:0045823)	1	1	0	6		down
Positive Regulation Of Heart Rate (GO:0010460)	1	1	0	6		down
Positive Regulation Of Helicase Activity (GO:0051096)	1	1	0	6		down
Positive Regulation Of Heterochromatin Formation (GO:0031453)	1	1	0	9		down
Positive Regulation Of Heterotypic Cell-Cell Adhesion (GO:0034116)	1	1	0	3		down
Positive Regulation Of Hippo Signaling (GO:0035332)	1	1	0	5		down
Positive Regulation Of Histone H3-K4 Methylation (GO:0051571)	1	1	0	7		down
Positive Regulation Of Histone Acetylation (GO:0035066)	1	1	0	9		down
Positive Regulation Of Histone Deacetylation (GO:0031065)	1	1	0	5		down
Positive Regulation Of Histone Methylation (GO:0031062)	1	1	0	9		down
Positive Regulation Of Homotypic Cell-Cell Adhesion (GO:0034112)	1	1	0	5		down
Positive Regulation Of Hydrolase Activity (GO:0051345)	1	1	0	91		down
Positive Regulation Of Immune Response (GO:0050778)	1	1	0	17		down
Positive Regulation Of Immune Response To Tumor Cell (GO:0002839)	1	1	0	4		down
Positive Regulation Of Immunoglobulin Mediated Immune Response (GO:0002891)	1	1	0	7		down
Positive Regulation Of Immunoglobulin Production (GO:0002639)	1	1	0	9		down
Positive Regulation Of Inflammatory Response (GO:0050729)	1	1	0	22		down
Positive Regulation Of Innate Immune Response (GO:0045089)	1	1	0	11		down
Positive Regulation Of Inositol Phosphate Biosynthetic Process (GO:0060732)	1	1	0	4		down
Positive Regulation Of Insulin Receptor Signaling Pathway (GO:0046628)	1	1	0	7		down
Positive Regulation Of Insulin Secretion (GO:0032024)	1	1	0	14		down
Positive Regulation Of Insulin Secretion Involved In Cellular Response To Glucose Stimulus (GO:0035774)	1	1	0	4		down
Positive Regulation Of Integrin-Mediated Signaling Pathway (GO:2001046)	1	1	0	8		down
Positive Regulation Of Interferon-Alpha Production (GO:0032727)	1	1	0	8		down
Positive Regulation Of Interferon-Beta Production (GO:0032728)	1	1	0	12		down
Positive Regulation Of Interleukin-2 Production (GO:0032743)	1	1	0	10		down
Positive Regulation Of Intracellular Estrogen Receptor Signaling Pathway (GO:0033148)	1	1	0	3		down
Positive Regulation Of Intracellular Protein Transport (GO:0090316)	1	1	0	69		down
Positive Regulation Of Intracellular Steroid Hormone Receptor Signaling Pathway (GO:0033145)	1	1	0	4		down
Positive Regulation Of Intracellular Transport (GO:0032388)	1	1	0	20		down
Positive Regulation Of Intrinsic Apoptotic Signaling Pathway (GO:2001244)	1	1	0	17		down
Positive Regulation Of Intrinsic Apoptotic Signaling Pathway By P53 Class Mediator (GO:1902255)	1	1	0	3		down
Positive Regulation Of Isotype Switching (GO:0045830)	1	1	0	7		down
Positive Regulation Of Keratinocyte Differentiation (GO:0045618)	1	1	0	6		down
Positive Regulation Of Keratinocyte Migration (GO:0051549)	1	1	0	6		down
Positive Regulation Of Keratinocyte Proliferation (GO:0010838)	1	1	0	3		down
Positive Regulation Of Kinase Activity (GO:0033674)	1	1	0	53		down
Positive Regulation Of Lamellipodium Assembly (GO:0010592)	1	1	0	14		down
Positive Regulation Of Lamellipodium Organization (GO:1902745)	1	1	0	18		down
Positive Regulation Of Leukocyte Adhesion To Vascular Endothelial Cell (GO:1904996)	1	1	0	4		down
Positive Regulation Of Leukocyte Apoptotic Process (GO:2000108)	1	1	0	3		down
Positive Regulation Of Leukocyte Cell-Cell Adhesion (GO:1903039)	1	1	0	12		down
Positive Regulation Of Leukocyte Differentiation (GO:1902107)	1	1	0	4		down
Positive Regulation Of Ligase Activity (GO:0051351)	1	1	0	3		down
Positive Regulation Of Lipase Activity (GO:0060193)	1	1	0	4		down
Positive Regulation Of Lipid Biosynthetic Process (GO:0046889)	1	1	0	17		down
Positive Regulation Of Lipid Catabolic Process (GO:0050996)	1	1	0	8		down
Positive Regulation Of Lipid Kinase Activity (GO:0090218)	1	1	0	16		down
Positive Regulation Of Lipid Localization (GO:1905954)	1	1	0	3		down
Positive Regulation Of Lipid Metabolic Process (GO:0045834)	1	1	0	11		down
Positive Regulation Of Long-Term Synaptic Potentiation (GO:1900273)	1	1	0	12		down
Positive Regulation Of Lyase Activity (GO:0051349)	1	1	0	7		down
Positive Regulation Of Lymphocyte Activation (GO:0051251)	1	1	0	11		down
Positive Regulation Of Lymphocyte Chemotaxis (GO:0140131)	1	1	0	5		down
Positive Regulation Of Lymphocyte Differentiation (GO:0045621)	1	1	0	22		down
Positive Regulation Of Lymphocyte Migration (GO:2000403)	1	1	0	4		down
Positive Regulation Of Lymphocyte Proliferation (GO:0050671)	1	1	0	18		down
Positive Regulation Of mRNA 3'-End Processing (GO:0031442)	1	1	0	6		down
Positive Regulation Of mRNA Catabolic Process (GO:0061014)	1	1	0	23		down
Positive Regulation Of mRNA Metabolic Process (GO:1903313)	1	1	0	4		down
Positive Regulation Of mRNA Processing (GO:0050685)	1	1	0	15		down
Positive Regulation Of mRNA Splicing, Via Spliceosome (GO:0048026)	1	1	0	13		down
Positive Regulation Of Macroautophagy (GO:0016239)	1	1	0	40		down
Positive Regulation Of Macromolecule Biosynthetic Process (GO:0010557)	1	1	0	56		down
Positive Regulation Of Macrophage Derived Foam Cell Differentiation (GO:0010744)	1	1	0	4		down
Positive Regulation Of Macrophage Differentiation (GO:0045651)	1	1	0	3		down
Positive Regulation Of Megakaryocyte Differentiation (GO:0045654)	1	1	0	3		down
Positive Regulation Of Melanin Biosynthetic Process (GO:0048023)	1	1	0	3		down
Positive Regulation Of Membrane Depolarization (GO:1904181)	1	1	0	3		down
Positive Regulation Of Membrane Potential (GO:0045838)	1	1	0	4		down
Positive Regulation Of Membrane Protein Ectodomain Proteolysis (GO:0051044)	1	1	0	5		down
Positive Regulation Of Mesenchymal Cell Proliferation (GO:0002053)	1	1	0	3		down
Positive Regulation Of Metabolic Process (GO:0009893)	1	1	0	38		down
Positive Regulation Of Metaphase/Anaphase Transition Of Cell Cycle (GO:1902101)	1	1	0	7		down
Positive Regulation Of miRNA Metabolic Process (GO:2000630)	1	1	0	18		down
Positive Regulation Of miRNA Transcription (GO:1902895)	1	1	0	14		down
Positive Regulation Of miRNA-mediated Gene Silencing (GO:2000637)	1	1	0	6		down
Positive Regulation Of Microtubule Nucleation (GO:0090063)	1	1	0	5		down
Positive Regulation Of Microtubule Polymerization (GO:0031116)	1	1	0	21		down
Positive Regulation Of Microtubule Polymerization Or Depolymerization (GO:0031112)	1	1	0	18		down
Positive Regulation Of Mitochondrial Calcium Ion Concentration (GO:0051561)	1	1	0	5		down
Positive Regulation Of Mitochondrial Fission (GO:0090141)	1	1	0	13		down
Positive Regulation Of Mitochondrial Membrane Permeability (GO:0035794)	1	1	0	4		down
Positive Regulation Of Mitochondrial Membrane Permeability Involved In Apoptotic Process (GO:1902110)	1	1	0	4		down
Positive Regulation Of Mitochondrial Outer Membrane Permeabilization Involved In Apoptotic Signaling Pathway (GO:1901030)	1	1	0	5		down
Positive Regulation Of Mitochondrial Translation (GO:0070131)	1	1	0	6		down
Positive Regulation Of Mitochondrion Organization (GO:0010822)	1	1	0	28		down
Positive Regulation Of Mitophagy (GO:1901526)	1	1	0	3		down
Positive Regulation Of Mitophagy In Response To Mitochondrial Depolarization (GO:0098779)	1	1	0	6		down
Positive Regulation Of Mitotic Cell Cycle (GO:0045931)	1	1	0	17		down
Positive Regulation Of Mitotic Cell Cycle Phase Transition (GO:1901992)	1	1	0	32		down
Positive Regulation Of Mitotic Cell Cycle Spindle Assembly Checkpoint (GO:0090267)	1	1	0	4		down
Positive Regulation Of Mitotic Metaphase/Anaphase Transition (GO:0045842)	1	1	0	7		down
Positive Regulation Of Mitotic Nuclear Division (GO:0045840)	1	1	0	11		down
Positive Regulation Of Mitotic Sister Chromatid Separation (GO:1901970)	1	1	0	7		down
Positive Regulation Of Monoatomic Ion Transmembrane Transport (GO:0034767)	1	1	0	4		down
Positive Regulation Of Monoatomic Ion Transport (GO:0043270)	1	1	0	22		down
Positive Regulation Of Monocyte Chemotaxis (GO:0090026)	1	1	0	4		down
Positive Regulation Of Monocyte Differentiation (GO:0045657)	1	1	0	3		down
Positive Regulation Of Mononuclear Cell Migration (GO:0071677)	1	1	0	7		down
Positive Regulation Of Monooxygenase Activity (GO:0032770)	1	1	0	8		down
Positive Regulation Of Multicellular Organismal Process (GO:0051240)	1	1	0	134		down
Positive Regulation Of Muscle Cell Differentiation (GO:0051149)	1	1	0	8		down
Positive Regulation Of Muscle Hypertrophy (GO:0014742)	1	1	0	12		down
Positive Regulation Of Myelination (GO:0031643)	1	1	0	6		down
Positive Regulation Of Myeloid Cell Apoptotic Process (GO:0033034)	1	1	0	3		down
Positive Regulation Of Myeloid Cell Differentiation (GO:0045639)	1	1	0	16		down
Positive Regulation Of Myeloid Leukocyte Cytokine Production Involved In Immune Response (GO:0061081)	1	1	0	5		down
Positive Regulation Of Myeloid Leukocyte Differentiation (GO:0002763)	1	1	0	12		down
Positive Regulation Of Myoblast Differentiation (GO:0045663)	1	1	0	24		down
Positive Regulation Of Myoblast Fusion (GO:1901741)	1	1	0	3		down
Positive Regulation Of Myotube Differentiation (GO:0010831)	1	1	0	3		down
Positive Regulation Of Natural Killer Cell Activation (GO:0032816)	1	1	0	5		down
Positive Regulation Of Natural Killer Cell Mediated Immunity (GO:0002717)	1	1	0	5		down
Positive Regulation Of Necrotic Cell Death (GO:0010940)	1	1	0	3		down
Positive Regulation Of Neural Precursor Cell Proliferation (GO:2000179)	1	1	0	14		down
Positive Regulation Of Neuroblast Proliferation (GO:0002052)	1	1	0	10		down
Positive Regulation Of Neurogenesis (GO:0050769)	1	1	0	44		down
Positive Regulation Of Neuron Apoptotic Process (GO:0043525)	1	1	0	10		down
Positive Regulation Of Neuron Death (GO:1901216)	1	1	0	17		down
Positive Regulation Of Neuron Differentiation (GO:0045666)	1	1	0	23		down
Positive Regulation Of Neuron Migration (GO:2001224)	1	1	0	10		down
Positive Regulation Of Neuron Projection Development (GO:0010976)	1	1	0	56		down
Positive Regulation Of Neurotransmitter Secretion (GO:0001956)	1	1	0	5		down
Positive Regulation Of Neutrophil Chemotaxis (GO:0090023)	1	1	0	7		down
Positive Regulation Of Neutrophil Migration (GO:1902624)	1	1	0	7		down
Positive Regulation Of Nitric Oxide Biosynthetic Process (GO:0045429)	1	1	0	9		down
Positive Regulation Of Nitric Oxide Metabolic Process (GO:1904407)	1	1	0	9		down
Positive Regulation Of Nitric-Oxide Synthase Activity (GO:0051000)	1	1	0	6		down
Positive Regulation Of Nitrogen Compound Metabolic Process (GO:0051173)	1	1	0	7		down
Positive Regulation Of Non-Canonical Wnt Signaling Pathway (GO:2000052)	1	1	0	5		down
Positive Regulation Of Nuclear Division (GO:0051785)	1	1	0	6		down
Positive Regulation Of Nuclear-Transcribed mRNA Catabolic Process, Deadenylation-Dependent Decay (GO:1900153)	1	1	0	8		down
Positive Regulation Of Nuclear-Transcribed mRNA poly(A) Tail Shortening (GO:0060213)	1	1	0	8		down
Positive Regulation Of Nucleic Acid-Templated Transcription (GO:1903508)	1	1	0	239		down
Positive Regulation Of Nucleocytoplasmic Transport (GO:0046824)	1	1	0	23		down
Positive Regulation Of Oligodendrocyte Differentiation (GO:0048714)	1	1	0	4		down
Positive Regulation Of Organelle Assembly (GO:1902117)	1	1	0	38		down
Positive Regulation Of Organelle Organization (GO:0010638)	1	1	0	17		down
Positive Regulation Of Ossification (GO:0045778)	1	1	0	22		down
Positive Regulation Of Osteoblast Differentiation (GO:0045669)	1	1	0	24		down
Positive Regulation Of Oxidoreductase Activity (GO:0051353)	1	1	0	9		down
Positive Regulation Of p38MAPK Cascade (GO:1900745)	1	1	0	7		down
Positive Regulation Of Pathway-Restricted SMAD Protein Phosphorylation (GO:0010862)	1	1	0	13		down
Positive Regulation Of Pattern Recognition Receptor Signaling Pathway (GO:0062208)	1	1	0	12		down
Positive Regulation Of Peptidase Activity (GO:0010952)	1	1	0	6		down
Positive Regulation Of Peptide Hormone Secretion (GO:0090277)	1	1	0	12		down
Positive Regulation Of Peptidyl-Lysine Acetylation (GO:2000758)	1	1	0	12		down
Positive Regulation Of Peptidyl-Serine Phosphorylation (GO:0033138)	1	1	0	36		down
Positive Regulation Of Peptidyl-Threonine Phosphorylation (GO:0010800)	1	1	0	12		down
Positive Regulation Of Peptidyl-Tyrosine Phosphorylation (GO:0050731)	1	1	0	37		down
Positive Regulation Of Phagocytosis, Engulfment (GO:0060100)	1	1	0	3		down
Positive Regulation Of Phosphatase Activity (GO:0010922)	1	1	0	14		down
Positive Regulation Of Phosphate Metabolic Process (GO:0045937)	1	1	0	14		down
Positive Regulation Of Phosphatidylinositol 3-Kinase Activity (GO:0043552)	1	1	0	13		down
Positive Regulation Of Phosphatidylinositol 3-Kinase Signaling (GO:0014068)	1	1	0	30		down
Positive Regulation Of Phospholipase C Activity (GO:0010863)	1	1	0	13		down
Positive Regulation Of Phospholipase Activity (GO:0010518)	1	1	0	11		down
Positive Regulation Of Phospholipid Biosynthetic Process (GO:0071073)	1	1	0	3		down
Positive Regulation Of Phosphoprotein Phosphatase Activity (GO:0032516)	1	1	0	11		down
Positive Regulation Of Phosphorylation (GO:0042327)	1	1	0	103		down
Positive Regulation Of Pinocytosis (GO:0048549)	1	1	0	5		down
Positive Regulation Of Plasma Membrane Bounded Cell Projection Assembly (GO:0120034)	1	1	0	53		down
Positive Regulation Of Platelet Activation (GO:0010572)	1	1	0	3		down
Positive Regulation Of Platelet Aggregation (GO:1901731)	1	1	0	4		down
Positive Regulation Of Positive Chemotaxis (GO:0050927)	1	1	0	4		down
Positive Regulation Of Post-Transcriptional Gene Silencing By RNA (GO:1900370)	1	1	0	7		down
Positive Regulation Of Potassium Ion Transmembrane Transport (GO:1901381)	1	1	0	9		down
Positive Regulation Of Potassium Ion Transmembrane Transporter Activity (GO:1901018)	1	1	0	5		down
Positive Regulation Of Potassium Ion Transport (GO:0043268)	1	1	0	7		down
Positive Regulation Of Proteasomal Protein Catabolic Process (GO:1901800)	1	1	0	52		down
Positive Regulation Of Proteasomal Ubiquitin-Dependent Protein Catabolic Process (GO:0032436)	1	1	0	46		down
Positive Regulation Of Protein K63-linked Ubiquitination (GO:1902523)	1	1	0	4		down
Positive Regulation Of Protein Acetylation (GO:1901985)	1	1	0	8		down
Positive Regulation Of Protein Autophosphorylation (GO:0031954)	1	1	0	12		down
Positive Regulation Of Protein Binding (GO:0032092)	1	1	0	38		down
Positive Regulation Of Protein Catabolic Process (GO:0045732)	1	1	0	47		down
Positive Regulation Of Protein Catabolic Process In The Vacuole (GO:1904352)	1	1	0	3		down
Positive Regulation Of Protein Deacetylation (GO:0090312)	1	1	0	6		down
Positive Regulation Of Protein Dephosphorylation (GO:0035307)	1	1	0	21		down
Positive Regulation Of Protein Exit From Endoplasmic Reticulum (GO:0070863)	1	1	0	8		down
Positive Regulation Of Protein Export From Nucleus (GO:0046827)	1	1	0	6		down
Positive Regulation Of Protein Import Into Nucleus (GO:0042307)	1	1	0	13		down
Positive Regulation Of Protein Kinase B Signaling (GO:0051897)	1	1	0	35		down
Positive Regulation Of Protein Kinase Activity (GO:0045860)	1	1	0	70		down
Positive Regulation Of Protein Localization (GO:1903829)	1	1	0	45		down
Positive Regulation Of Protein Localization To Cajal Body (GO:1904871)	1	1	0	5		down
Positive Regulation Of Protein Localization To Cell Periphery (GO:1904377)	1	1	0	32		down
Positive Regulation Of Protein Localization To Cell Surface (GO:2000010)	1	1	0	6		down
Positive Regulation Of Protein Localization To Centrosome (GO:1904781)	1	1	0	4		down
Positive Regulation Of Protein Localization To Chromosome, Telomeric Region (GO:1904816)	1	1	0	5		down
Positive Regulation Of Protein Localization To Cilium (GO:1903566)	1	1	0	4		down
Positive Regulation Of Protein Localization To Early Endosome (GO:1902966)	1	1	0	6		down
Positive Regulation Of Protein Localization To Endosome (GO:1905668)	1	1	0	6		down
Positive Regulation Of Protein Localization To Membrane (GO:1905477)	1	1	0	46		down
Positive Regulation Of Protein Localization To Nucleus (GO:1900182)	1	1	0	32		down
Positive Regulation Of Protein Localization To Plasma Membrane (GO:1903078)	1	1	0	30		down
Positive Regulation Of Protein Metabolic Process (GO:0051247)	1	1	0	93		down
Positive Regulation Of Protein Modification By Small Protein Conjugation Or Removal (GO:1903322)	1	1	0	41		down
Positive Regulation Of Protein Modification Process (GO:0031401)	1	1	0	105		down
Positive Regulation Of Protein Phosphorylation (GO:0001934)	1	1	0	164		down
Positive Regulation Of Protein Polymerization (GO:0032273)	1	1	0	40		down
Positive Regulation Of Protein Polyubiquitination (GO:1902916)	1	1	0	9		down
Positive Regulation Of Protein Processing (GO:0010954)	1	1	0	6		down
Positive Regulation Of Protein Serine/Threonine Kinase Activity (GO:0071902)	1	1	0	51		down
Positive Regulation Of Protein Sumoylation (GO:0033235)	1	1	0	4		down
Positive Regulation Of Protein Targeting To Membrane (GO:0090314)	1	1	0	11		down
Positive Regulation Of Protein Targeting To Mitochondrion (GO:1903955)	1	1	0	18		down
Positive Regulation Of Protein Tyrosine Kinase Activity (GO:0061098)	1	1	0	14		down
Positive Regulation Of Protein Ubiquitination (GO:0031398)	1	1	0	45		down
Positive Regulation Of Protein-Containing Complex Disassembly (GO:0043243)	1	1	0	6		down
Positive Regulation Of Proteolysis (GO:0045862)	1	1	0	18		down
Positive Regulation Of Proteolysis Involved In Protein Catabolic Process (GO:1903052)	1	1	0	15		down
Positive Regulation Of Pseudopodium Assembly (GO:0031274)	1	1	0	3		down
Positive Regulation Of Purine Nucleotide Biosynthetic Process (GO:1900373)	1	1	0	7		down
Positive Regulation Of rRNA Processing (GO:2000234)	1	1	0	4		down
Positive Regulation Of Reactive Oxygen Species Biosynthetic Process (GO:1903428)	1	1	0	4		down
Positive Regulation Of Reactive Oxygen Species Metabolic Process (GO:2000379)	1	1	0	13		down
Positive Regulation Of Receptor Binding (GO:1900122)	1	1	0	3		down
Positive Regulation Of Receptor Internalization (GO:0002092)	1	1	0	10		down
Positive Regulation Of Receptor Recycling (GO:0001921)	1	1	0	4		down
Positive Regulation Of Receptor Signaling Pathway Via JAK-STAT (GO:0046427)	1	1	0	12		down
Positive Regulation Of Receptor Signaling Pathway Via STAT (GO:1904894)	1	1	0	10		down
Positive Regulation Of Receptor-Mediated Endocytosis (GO:0048260)	1	1	0	22		down
Positive Regulation Of Regulated Secretory Pathway (GO:1903307)	1	1	0	9		down
Positive Regulation Of Regulatory T Cell Differentiation (GO:0045591)	1	1	0	4		down
Positive Regulation Of Release Of Cytochrome C From Mitochondria (GO:0090200)	1	1	0	11		down
Positive Regulation Of Release Of Sequestered Calcium Ion Into Cytosol (GO:0051281)	1	1	0	14		down
Positive Regulation Of Reproductive Process (GO:2000243)	1	1	0	10		down
Positive Regulation Of Response To Biotic Stimulus (GO:0002833)	1	1	0	11		down
Positive Regulation Of Response To Cytokine Stimulus (GO:0060760)	1	1	0	6		down
Positive Regulation Of Response To Endoplasmic Reticulum Stress (GO:1905898)	1	1	0	7		down
Positive Regulation Of Response To External Stimulus (GO:0032103)	1	1	0	33		down
Positive Regulation Of Response To Stimulus (GO:0048584)	1	1	0	29		down
Positive Regulation Of Response To Wounding (GO:1903036)	1	1	0	9		down
Positive Regulation Of Ruffle Assembly (GO:1900029)	1	1	0	6		down
Positive Regulation Of Ryanodine-Sensitive Calcium-Release Channel Activity (GO:0060316)	1	1	0	3		down
Positive Regulation Of Secondary Metabolite Biosynthetic Process (GO:1900378)	1	1	0	3		down
Positive Regulation Of Secretion (GO:0051047)	1	1	0	4		down
Positive Regulation Of Signal Transduction By P53 Class Mediator (GO:1901798)	1	1	0	13		down
Positive Regulation Of Signaling (GO:0023056)	1	1	0	17		down
Positive Regulation Of Signaling Receptor Activity (GO:2000273)	1	1	0	12		down
Positive Regulation Of Small GTPase Mediated Signal Transduction (GO:0051057)	1	1	0	11		down
Positive Regulation Of Small Molecule Metabolic Process (GO:0062013)	1	1	0	20		down
Positive Regulation Of Smooth Muscle Cell Apoptotic Process (GO:0034393)	1	1	0	5		down
Positive Regulation Of Smooth Muscle Cell Migration (GO:0014911)	1	1	0	9		down
Positive Regulation Of Smooth Muscle Cell Proliferation (GO:0048661)	1	1	0	15		down
Positive Regulation Of Smoothened Signaling Pathway (GO:0045880)	1	1	0	7		down
Positive Regulation Of Sodium Ion Transport (GO:0010765)	1	1	0	9		down
Positive Regulation Of Spindle Assembly (GO:1905832)	1	1	0	3		down
Positive Regulation Of Spindle Checkpoint (GO:0090232)	1	1	0	4		down
Positive Regulation Of Sprouting Angiogenesis (GO:1903672)	1	1	0	6		down
Positive Regulation Of Stem Cell Differentiation (GO:2000738)	1	1	0	7		down
Positive Regulation Of Stem Cell Population Maintenance (GO:1902459)	1	1	0	25		down
Positive Regulation Of Stem Cell Proliferation (GO:2000648)	1	1	0	5		down
Positive Regulation Of Sterol Biosynthetic Process (GO:0106120)	1	1	0	3		down
Positive Regulation Of Stress Fiber Assembly (GO:0051496)	1	1	0	24		down
Positive Regulation Of Stress-Activated MAPK Cascade (GO:0032874)	1	1	0	45		down
Positive Regulation Of Stress-Activated Protein Kinase Signaling Cascade (GO:0070304)	1	1	0	9		down
Positive Regulation Of Striated Muscle Cell Differentiation (GO:0051155)	1	1	0	9		down
Positive Regulation Of Substrate Adhesion-Dependent Cell Spreading (GO:1900026)	1	1	0	14		down
Positive Regulation Of Supramolecular Fiber Organization (GO:1902905)	1	1	0	49		down
Positive Regulation Of Synapse Maturation (GO:0090129)	1	1	0	6		down
Positive Regulation Of Synaptic Plasticity (GO:0031915)	1	1	0	4		down
Positive Regulation Of Synaptic Transmission, GABAergic (GO:0032230)	1	1	0	3		down
Positive Regulation Of Syncytium Formation By Plasma Membrane Fusion (GO:0060143)	1	1	0	6		down
Positive Regulation Of Telomerase RNA Localization To Cajal Body (GO:1904874)	1	1	0	6		down
Positive Regulation Of Telomerase Activity (GO:0051973)	1	1	0	18		down
Positive Regulation Of Telomere Capping (GO:1904355)	1	1	0	7		down
Positive Regulation Of Telomere Maintenance (GO:0032206)	1	1	0	25		down
Positive Regulation Of Telomere Maintenance In Response To DNA Damage (GO:1904507)	1	1	0	5		down
Positive Regulation Of Telomere Maintenance Via Telomerase (GO:0032212)	1	1	0	20		down
Positive Regulation Of Telomere Maintenance Via Telomere Lengthening (GO:1904358)	1	1	0	22		down
Positive Regulation Of Tissue Remodeling (GO:0034105)	1	1	0	3		down
Positive Regulation Of Transcription By RNA Polymerase I (GO:0045943)	1	1	0	18		down
Positive Regulation Of Transcription By RNA Polymerase II (GO:0045944)	1	1	0	406		down
Positive Regulation Of Transcription By RNA Polymerase III (GO:0045945)	1	1	0	11		down
Positive Regulation Of Transcription Elongation By RNA Polymerase II (GO:0032968)	1	1	0	22		down
Positive Regulation Of Transcription From RNA Polymerase II Promoter In Response To Stress (GO:0036003)	1	1	0	4		down
Positive Regulation Of Transcription From RNA Polymerase II Promoter Involved In Cellular Response To Chemical Stimulus (GO:1901522)	1	1	0	8		down
Positive Regulation Of Transcription Initiation By RNA Polymerase II (GO:0060261)	1	1	0	22		down
Positive Regulation Of Transcription Of Notch Receptor Target (GO:0007221)	1	1	0	3		down
Positive Regulation Of Transcription Of Nucleolar Large rRNA By RNA Polymerase I (GO:1901838)	1	1	0	6		down
Positive Regulation Of Transcription Regulatory Region DNA Binding (GO:2000679)	1	1	0	8		down
Positive Regulation Of Transferase Activity (GO:0051347)	1	1	0	68		down
Positive Regulation Of Transforming Growth Factor Beta Production (GO:0071636)	1	1	0	3		down
Positive Regulation Of Transforming Growth Factor Beta Receptor Signaling Pathway (GO:0030511)	1	1	0	11		down
Positive Regulation Of Translation (GO:0045727)	1	1	0	56		down
Positive Regulation Of Translation In Response To Stress (GO:0032056)	1	1	0	3		down
Positive Regulation Of Translational Initiation (GO:0045948)	1	1	0	11		down
Positive Regulation Of Transmembrane Receptor Protein Serine/Threonine Kinase Signaling Pathway (GO:0090100)	1	1	0	39		down
Positive Regulation Of Transmembrane Transport (GO:0034764)	1	1	0	11		down
Positive Regulation Of Transport (GO:0051050)	1	1	0	21		down
Positive Regulation Of Transporter Activity (GO:0032411)	1	1	0	9		down
Positive Regulation Of Triglyceride Biosynthetic Process (GO:0010867)	1	1	0	4		down
Positive Regulation Of Triglyceride Metabolic Process (GO:0090208)	1	1	0	6		down
Positive Regulation Of Tumor Necrosis Factor Production (GO:0032760)	1	1	0	16		down
Positive Regulation Of Tumor Necrosis Factor-Mediated Signaling Pathway (GO:1903265)	1	1	0	3		down
Positive Regulation Of Type 2 Immune Response (GO:0002830)	1	1	0	4		down
Positive Regulation Of Type I Interferon Production (GO:0032481)	1	1	0	22		down
Positive Regulation Of Type I Interferon-Mediated Signaling Pathway (GO:0060340)	1	1	0	3		down
Positive Regulation Of Ubiquitin Protein Ligase Activity (GO:1904668)	1	1	0	3		down
Positive Regulation Of Ubiquitin-Dependent Protein Catabolic Process (GO:2000060)	1	1	0	48		down
Positive Regulation Of Ubiquitin-Protein Transferase Activity (GO:0051443)	1	1	0	17		down
Positive Regulation Of Vacuole Organization (GO:0044090)	1	1	0	14		down
Positive Regulation Of Vascular Associated Smooth Muscle Cell Differentiation (GO:1905065)	1	1	0	3		down
Positive Regulation Of Vascular Associated Smooth Muscle Cell Migration (GO:1904754)	1	1	0	6		down
Positive Regulation Of Vascular Associated Smooth Muscle Cell Proliferation (GO:1904707)	1	1	0	9		down
Positive Regulation Of Vascular Endothelial Cell Proliferation (GO:1905564)	1	1	0	5		down
Positive Regulation Of Vascular Endothelial Growth Factor Production (GO:0010575)	1	1	0	7		down
Positive Regulation Of Vascular Endothelial Growth Factor Receptor Signaling Pathway (GO:0030949)	1	1	0	3		down
Positive Regulation Of Vascular Endothelial Growth Factor Signaling Pathway (GO:1900748)	1	1	0	4		down
Positive Regulation Of Vascular Permeability (GO:0043117)	1	1	0	4		down
Positive Regulation Of Vasculature Development (GO:1904018)	1	1	0	30		down
Positive Regulation Of Vasculogenesis (GO:2001214)	1	1	0	4		down
Positive Regulation Of Vesicle Fusion (GO:0031340)	1	1	0	3		down
Positive Regulation Of Viral Genome Replication (GO:0045070)	1	1	0	17		down
Positive Regulation Of Viral Life Cycle (GO:1903902)	1	1	0	7		down
Positive Regulation Of Viral Process (GO:0048524)	1	1	0	25		down
Positive Regulation Of Voltage-Gated Calcium Channel Activity (GO:1901387)	1	1	0	8		down
Positive Regulation Of Wound Healing (GO:0090303)	1	1	0	13		down
post-Golgi Vesicle-Mediated Transport (GO:0006892)	1	1	0	43		down
Post-Transcriptional Gene Silencing (GO:0016441)	1	1	0	6		down
Post-Transcriptional Regulation Of Gene Expression (GO:0010608)	1	1	0	35		down
Post-Translational Protein Modification (GO:0043687)	1	1	0	26		down
Post-Translational Protein Targeting To Endoplasmic Reticulum Membrane (GO:0006620)	1	1	0	4		down
Post-Translational Protein Targeting To Membrane, Translocation (GO:0031204)	1	1	0	3		down
Postreplication Repair (GO:0006301)	1	1	0	14		down
Postsynapse Assembly (GO:0099068)	1	1	0	5		down
Postsynapse Organization (GO:0099173)	1	1	0	4		down
Postsynaptic Density Assembly (GO:0097107)	1	1	0	4		down
Postsynaptic Density Organization (GO:0097106)	1	1	0	6		down
Postsynaptic Membrane Assembly (GO:0097104)	1	1	0	5		down
Postsynaptic Membrane Organization (GO:0001941)	1	1	0	12		down
Potassium Ion Export Across Plasma Membrane (GO:0097623)	1	1	0	4		down
Potassium Ion Homeostasis (GO:0055075)	1	1	0	11		down
Potassium Ion Import Across Plasma Membrane (GO:1990573)	1	1	0	15		down
pre-mRNA Cleavage Required For Polyadenylation (GO:0098789)	1	1	0	4		down
pre-miRNA Processing (GO:0031054)	1	1	0	9		down
Preassembly Of GPI Anchor In ER Membrane (GO:0016254)	1	1	0	5		down
Presynapse Assembly (GO:0099054)	1	1	0	7		down
Presynapse Organization (GO:0099172)	1	1	0	4		down
Presynaptic Active Zone Organization (GO:1990709)	1	1	0	4		down
Presynaptic Endocytosis (GO:0140238)	1	1	0	22		down
Presynaptic Membrane Assembly (GO:0097105)	1	1	0	5		down
Presynaptic Membrane Organization (GO:0097090)	1	1	0	6		down
Primary Alcohol Metabolic Process (GO:0034308)	1	1	0	6		down
Primary miRNA Processing (GO:0031053)	1	1	0	8		down
Primary Neural Tube Formation (GO:0014020)	1	1	0	12		down
Progesterone Receptor Signaling Pathway (GO:0050847)	1	1	0	6		down
Programmed Necrotic Cell Death (GO:0097300)	1	1	0	6		down
Proline Transport (GO:0015824)	1	1	0	6		down
Prostaglandin Biosynthetic Process (GO:0001516)	1	1	0	5		down
Prostaglandin Metabolic Process (GO:0006693)	1	1	0	7		down
Prostanoid Biosynthetic Process (GO:0046457)	1	1	0	5		down
Proteasomal Protein Catabolic Process (GO:0010498)	1	1	0	129		down
Proteasome Assembly (GO:0043248)	1	1	0	5		down
Proteasome-Mediated Ubiquitin-Dependent Protein Catabolic Process (GO:0043161)	1	1	0	185		down
Protein C-linked Glycosylation Via 2'-alpha-mannosyl-L-tryptophan (GO:0018406)	1	1	0	3		down
Protein C-linked Glycosylation Via Tryptophan (GO:0018317)	1	1	0	3		down
Protein K11-linked Deubiquitination (GO:0035871)	1	1	0	6		down
Protein K11-linked Ubiquitination (GO:0070979)	1	1	0	17		down
Protein K27-linked Ubiquitination (GO:0044314)	1	1	0	3		down
Protein K48-linked Deubiquitination (GO:0071108)	1	1	0	14		down
Protein K48-linked Ubiquitination (GO:0070936)	1	1	0	48		down
Protein K6-linked Ubiquitination (GO:0085020)	1	1	0	3		down
Protein K63-linked Deubiquitination (GO:0070536)	1	1	0	20		down
Protein K63-linked Ubiquitination (GO:0070534)	1	1	0	27		down
Protein N-linked Glycosylation (GO:0006487)	1	1	0	28		down
Protein N-linked Glycosylation Via Asparagine (GO:0018279)	1	1	0	11		down
Protein O-linked Glycosylation Via Serine (GO:0018242)	1	1	0	5		down
Protein O-linked Glycosylation Via Threonine (GO:0018243)	1	1	0	6		down
Protein O-linked Mannosylation (GO:0035269)	1	1	0	9		down
Protein Acetylation (GO:0006473)	1	1	0	17		down
Protein Activation Cascade (GO:0072376)	1	1	0	3		down
Protein Acylation (GO:0043543)	1	1	0	20		down
Protein Alkylation (GO:0008213)	1	1	0	13		down
Protein Alpha-1,2-Demannosylation (GO:0036508)	1	1	0	11		down
Protein auto-ADP-ribosylation (GO:0070213)	1	1	0	7		down
Protein Autophosphorylation (GO:0046777)	1	1	0	94		down
Protein Autoubiquitination (GO:0051865)	1	1	0	41		down
Protein Catabolic Process (GO:0030163)	1	1	0	46		down
Protein Complex Oligomerization (GO:0051259)	1	1	0	42		down
Protein Deacetylation (GO:0006476)	1	1	0	25		down
Protein Deacylation (GO:0035601)	1	1	0	10		down
Protein Deglycosylation (GO:0006517)	1	1	0	5		down
Protein Deneddylation (GO:0000338)	1	1	0	4		down
Protein Depalmitoylation (GO:0002084)	1	1	0	4		down
Protein Dephosphorylation (GO:0006470)	1	1	0	79		down
Protein Depolymerization (GO:0051261)	1	1	0	12		down
Protein Destabilization (GO:0031648)	1	1	0	16		down
Protein Desumoylation (GO:0016926)	1	1	0	5		down
Protein Deubiquitination (GO:0016579)	1	1	0	58		down
Protein Deubiquitination Involved In Ubiquitin-Dependent Protein Catabolic Process (GO:0071947)	1	1	0	4		down
Protein Exit From Endoplasmic Reticulum (GO:0032527)	1	1	0	11		down
Protein Export From Nucleus (GO:0006611)	1	1	0	19		down
Protein Geranylgeranylation (GO:0018344)	1	1	0	3		down
Protein Heterooligomerization (GO:0051291)	1	1	0	12		down
Protein Heterotetramerization (GO:0051290)	1	1	0	8		down
Protein Hexamerization (GO:0034214)	1	1	0	5		down
Protein Homooligomerization (GO:0051260)	1	1	0	46		down
Protein Homotetramerization (GO:0051289)	1	1	0	20		down
Protein Homotrimerization (GO:0070207)	1	1	0	4		down
Protein Hydroxylation (GO:0018126)	1	1	0	4		down
Protein Import Into Mitochondrial Matrix (GO:0030150)	1	1	0	4		down
Protein Import Into Nucleus (GO:0006606)	1	1	0	51		down
Protein Import Into Peroxisome Matrix (GO:0016558)	1	1	0	8		down
Protein Import Into Peroxisome Matrix, Receptor Recycling (GO:0016562)	1	1	0	3		down
Protein Insertion Into ER Membrane (GO:0045048)	1	1	0	8		down
Protein Insertion Into Membrane (GO:0051205)	1	1	0	7		down
Protein Insertion Into Mitochondrial Inner Membrane (GO:0045039)	1	1	0	3		down
Protein Insertion Into Mitochondrial Membrane (GO:0051204)	1	1	0	13		down
Protein Insertion Into Mitochondrial Outer Membrane (GO:0045040)	1	1	0	8		down
Protein Kinase A Signaling (GO:0010737)	1	1	0	5		down
Protein Kinase B Signaling (GO:0043491)	1	1	0	11		down
Protein Kinase C-activating G Protein-Coupled Receptor Signaling Pathway (GO:0007205)	1	1	0	7		down
Protein Lipidation (GO:0006497)	1	1	0	32		down
Protein Localization To Golgi Apparatus (GO:0034067)	1	1	0	20		down
Protein Localization To Basolateral Plasma Membrane (GO:1903361)	1	1	0	3		down
Protein Localization To Cell Junction (GO:1902414)	1	1	0	16		down
Protein Localization To Cell Surface (GO:0034394)	1	1	0	16		down
Protein Localization To Cell-Cell Junction (GO:0150105)	1	1	0	5		down
Protein Localization To Centrosome (GO:0071539)	1	1	0	13		down
Protein Localization To Chromatin (GO:0071168)	1	1	0	14		down
Protein Localization To Chromosome (GO:0034502)	1	1	0	23		down
Protein Localization To Chromosome, Telomeric Region (GO:0070198)	1	1	0	10		down
Protein Localization To Ciliary Membrane (GO:1903441)	1	1	0	5		down
Protein Localization To Ciliary Transition Zone (GO:1904491)	1	1	0	3		down
Protein Localization To Cilium (GO:0061512)	1	1	0	24		down
Protein Localization To Cytoplasmic Stress Granule (GO:1903608)	1	1	0	6		down
Protein Localization To Endoplasmic Reticulum (GO:0070972)	1	1	0	10		down
Protein Localization To Endoplasmic Reticulum Exit Site (GO:0070973)	1	1	0	5		down
Protein Localization To Endosome (GO:0036010)	1	1	0	7		down
Protein Localization To Membrane Raft (GO:1903044)	1	1	0	4		down
Protein Localization To Microtubule (GO:0035372)	1	1	0	7		down
Protein Localization To Microtubule Cytoskeleton (GO:0072698)	1	1	0	6		down
Protein Localization To Microtubule Organizing Center (GO:1905508)	1	1	0	11		down
Protein Localization To Mitochondrion (GO:0070585)	1	1	0	11		down
Protein Localization To Non-Motile Cilium (GO:0097499)	1	1	0	4		down
Protein Localization To Nuclear Envelope (GO:0090435)	1	1	0	3		down
Protein Localization To Nucleolus (GO:1902570)	1	1	0	3		down
Protein Localization To Nucleus (GO:0034504)	1	1	0	66		down
Protein Localization To Organelle (GO:0033365)	1	1	0	83		down
Protein Localization To Perinuclear Region Of Cytoplasm (GO:1905719)	1	1	0	4		down
Protein Localization To Phagophore Assembly Site (GO:0034497)	1	1	0	9		down
Protein Localization To Presynapse (GO:1905383)	1	1	0	6		down
Protein Localization To Synapse (GO:0035418)	1	1	0	9		down
Protein Localization To Vacuole (GO:0072665)	1	1	0	7		down
Protein Mannosylation (GO:0035268)	1	1	0	12		down
Protein Maturation (GO:0051604)	1	1	0	53		down
Protein Maturation By Iron-Sulfur Cluster Transfer (GO:0097428)	1	1	0	7		down
Protein Methylation (GO:0006479)	1	1	0	17		down
Protein Modification By Small Protein Conjugation (GO:0032446)	1	1	0	196		down
Protein Modification By Small Protein Conjugation Or Removal (GO:0070647)	1	1	0	3		down
Protein Modification By Small Protein Removal (GO:0070646)	1	1	0	60		down
Protein Modification Process (GO:0036211)	1	1	0	408		down
Protein Monoubiquitination (GO:0006513)	1	1	0	26		down
Protein Neddylation (GO:0045116)	1	1	0	14		down
Protein Palmitoylation (GO:0018345)	1	1	0	14		down
Protein Peptidyl-Prolyl Isomerization (GO:0000413)	1	1	0	7		down
Protein Phosphorylation (GO:0006468)	1	1	0	288		down
Protein poly-ADP-ribosylation (GO:0070212)	1	1	0	3		down
Protein Polyglutamylation (GO:0018095)	1	1	0	3		down
Protein Polymerization (GO:0051258)	1	1	0	32		down
Protein Polyubiquitination (GO:0000209)	1	1	0	138		down
Protein Prenylation (GO:0018342)	1	1	0	6		down
Protein Processing (GO:0016485)	1	1	0	50		down
Protein Quality Control For Misfolded Or Incompletely Synthesized Proteins (GO:0006515)	1	1	0	12		down
Protein Repair (GO:0030091)	1	1	0	3		down
Protein Secretion (GO:0009306)	1	1	0	30		down
Protein Stabilization (GO:0050821)	1	1	0	107		down
Protein Sulfation (GO:0006477)	1	1	0	3		down
Protein Sumoylation (GO:0016925)	1	1	0	25		down
Protein Targeting (GO:0006605)	1	1	0	67		down
Protein Targeting To ER (GO:0045047)	1	1	0	12		down
Protein Targeting To Lysosome (GO:0006622)	1	1	0	20		down
Protein Targeting To Mitochondrion (GO:0006626)	1	1	0	24		down
Protein Targeting To Peroxisome (GO:0006625)	1	1	0	10		down
Protein Targeting To Vacuole (GO:0006623)	1	1	0	25		down
Protein Targeting To Vacuole Involved In Autophagy (GO:0071211)	1	1	0	4		down
Protein Tetramerization (GO:0051262)	1	1	0	31		down
Protein Transmembrane Import Into Intracellular Organelle (GO:0044743)	1	1	0	12		down
Protein Transport To Vacuole Involved In Ubiquitin-Dependent Protein Catabolic Process Via The Multivesicular Body Sorting Pathway (GO:0043328)	1	1	0	7		down
Protein Trimerization (GO:0070206)	1	1	0	4		down
Protein Ubiquitination (GO:0016567)	1	1	0	239		down
Protein Ufmylation (GO:0071569)	1	1	0	4		down
protein-DNA Complex Assembly (GO:0065004)	1	1	0	23		down
protein-DNA Complex Disassembly (GO:0032986)	1	1	0	10		down
protein-DNA Complex Organization (GO:0071824)	1	1	0	26		down
protein-DNA Covalent Cross-Linking Repair (GO:0106300)	1	1	0	3		down
protein-RNA Complex Disassembly (GO:0032988)	1	1	0	4		down
Protein-Containing Complex Disassembly (GO:0032984)	1	1	0	28		down
Proteoglycan Biosynthetic Process (GO:0030166)	1	1	0	19		down
Proteoglycan Metabolic Process (GO:0006029)	1	1	0	14		down
Proteolysis (GO:0006508)	1	1	0	105		down
Proteolysis Involved In Protein Catabolic Process (GO:0051603)	1	1	0	38		down
Proton Motive Force-Driven ATP Synthesis (GO:0015986)	1	1	0	32		down
Proton Motive Force-Driven Mitochondrial ATP Synthesis (GO:0042776)	1	1	0	29		down
Proton Transmembrane Transport (GO:1902600)	1	1	0	28		down
Proton-Transporting ATP Synthase Complex Assembly (GO:0043461)	1	1	0	3		down
Pseudouridine Synthesis (GO:0001522)	1	1	0	4		down
Pteridine-Containing Compound Metabolic Process (GO:0042558)	1	1	0	3		down
Pulmonary Valve Development (GO:0003177)	1	1	0	10		down
Pulmonary Valve Morphogenesis (GO:0003184)	1	1	0	8		down
Purine Nucleobase Metabolic Process (GO:0006144)	1	1	0	4		down
Purine Nucleoside Bisphosphate Biosynthetic Process (GO:0034033)	1	1	0	7		down
Purine Nucleoside Bisphosphate Catabolic Process (GO:0034034)	1	1	0	3		down
Purine Nucleotide Biosynthetic Process (GO:0006164)	1	1	0	10		down
Purine Nucleotide Metabolic Process (GO:0006163)	1	1	0	15		down
Purine Ribonucleoside Bisphosphate Metabolic Process (GO:0034035)	1	1	0	3		down
Purine Ribonucleoside Monophosphate Biosynthetic Process (GO:0009168)	1	1	0	5		down
Purine Ribonucleoside Monophosphate Catabolic Process (GO:0009169)	1	1	0	3		down
Purine Ribonucleoside Monophosphate Metabolic Process (GO:0009167)	1	1	0	7		down
Purine Ribonucleoside Triphosphate Biosynthetic Process (GO:0009206)	1	1	0	6		down
Purine Ribonucleoside Triphosphate Metabolic Process (GO:0009205)	1	1	0	14		down
Purine Ribonucleotide Biosynthetic Process (GO:0009152)	1	1	0	29		down
Purine Ribonucleotide Catabolic Process (GO:0009154)	1	1	0	14		down
Purine Ribonucleotide Metabolic Process (GO:0009150)	1	1	0	27		down
Purine Ribonucleotide Transport (GO:0015868)	1	1	0	9		down
Purine-Containing Compound Biosynthetic Process (GO:0072522)	1	1	0	8		down
Purine-Containing Compound Metabolic Process (GO:0072521)	1	1	0	4		down
Pyrimidine Nucleobase Catabolic Process (GO:0006208)	1	1	0	6		down
Pyrimidine Nucleobase Metabolic Process (GO:0006206)	1	1	0	7		down
Pyrimidine Nucleotide-Sugar Transmembrane Transport (GO:0090481)	1	1	0	3		down
Pyrimidine-Containing Compound Catabolic Process (GO:0072529)	1	1	0	6		down
Pyroptosis (GO:0070269)	1	1	0	6		down
Pyruvate Metabolic Process (GO:0006090)	1	1	0	21		down
Quaternary Ammonium Group Transport (GO:0015697)	1	1	0	5		down
Quinone Biosynthetic Process (GO:1901663)	1	1	0	5		down
Quinone Metabolic Process (GO:1901661)	1	1	0	3		down
rRNA 3'-End Processing (GO:0031125)	1	1	0	5		down
rRNA Catabolic Process (GO:0016075)	1	1	0	7		down
rRNA Metabolic Process (GO:0016072)	1	1	0	37		down
rRNA Processing (GO:0006364)	1	1	0	45		down
rRNA Transcription (GO:0009303)	1	1	0	8		down
Receptor Catabolic Process (GO:0032801)	1	1	0	10		down
Receptor Clustering (GO:0043113)	1	1	0	10		down
Receptor Internalization (GO:0031623)	1	1	0	29		down
Receptor Metabolic Process (GO:0043112)	1	1	0	12		down
Receptor Recycling (GO:0001881)	1	1	0	9		down
Receptor Signaling Pathway Via JAK-STAT (GO:0007259)	1	1	0	14		down
Receptor Signaling Pathway Via STAT (GO:0097696)	1	1	0	13		down
Receptor-Mediated Endocytosis (GO:0006898)	1	1	0	68		down
Receptor-Mediated Endocytosis Of Virus By Host Cell (GO:0019065)	1	1	0	6		down
Receptor-Mediated Virion Attachment To Host Cell (GO:0046813)	1	1	0	3		down
Recombinational Repair (GO:0000725)	1	1	0	44		down
Regulated Exocytosis (GO:0045055)	1	1	0	30		down
Regulation Of 3'-UTR-mediated mRNA Stabilization (GO:1905868)	1	1	0	4		down
Regulation Of ATP Biosynthetic Process (GO:2001169)	1	1	0	10		down
Regulation Of ATPase-coupled Calcium Transmembrane Transporter Activity (GO:1901894)	1	1	0	3		down
Regulation Of Arp2/3 Complex-Mediated Actin Nucleation (GO:0034315)	1	1	0	17		down
Regulation Of B Cell Apoptotic Process (GO:0002902)	1	1	0	4		down
Regulation Of B Cell Differentiation (GO:0045577)	1	1	0	4		down
Regulation Of B Cell Proliferation (GO:0030888)	1	1	0	12		down
Regulation Of B Cell Receptor Signaling Pathway (GO:0050855)	1	1	0	6		down
Regulation Of BMP Signaling Pathway (GO:0030510)	1	1	0	39		down
Regulation Of CD4-positive, Alpha-Beta T Cell Differentiation (GO:0043370)	1	1	0	3		down
Regulation Of CD4-positive, Alpha-Beta T Cell Proliferation (GO:2000561)	1	1	0	3		down
Regulation Of Cdc42 Protein Signal Transduction (GO:0032489)	1	1	0	4		down
Regulation Of DNA Binding (GO:0051101)	1	1	0	23		down
Regulation Of DNA Biosynthetic Process (GO:2000278)	1	1	0	20		down
Regulation Of DNA Damage Checkpoint (GO:2000001)	1	1	0	6		down
Regulation Of DNA Damage Response, Signal Transduction By P53 Class Mediator (GO:0043516)	1	1	0	12		down
Regulation Of DNA Demethylation (GO:1901535)	1	1	0	4		down
Regulation Of DNA Metabolic Process (GO:0051052)	1	1	0	71		down
Regulation Of DNA Methylation (GO:0044030)	1	1	0	4		down
Regulation Of DNA Methylation-Dependent Heterochromatin Formation (GO:0090308)	1	1	0	12		down
Regulation Of DNA Recombination (GO:0000018)	1	1	0	18		down
Regulation Of DNA Repair (GO:0006282)	1	1	0	72		down
Regulation Of DNA Replication (GO:0006275)	1	1	0	40		down
Regulation Of DNA Strand Elongation (GO:0060382)	1	1	0	7		down
Regulation Of DNA-templated DNA Replication (GO:0090329)	1	1	0	4		down
Regulation Of DNA-templated DNA Replication Initiation (GO:0030174)	1	1	0	3		down
Regulation Of DNA-templated Transcription Elongation (GO:0032784)	1	1	0	25		down
Regulation Of DNA-templated Transcription Initiation (GO:2000142)	1	1	0	4		down
Regulation Of ER To Golgi Vesicle-Mediated Transport (GO:0060628)	1	1	0	6		down
Regulation Of ER-associated Ubiquitin-Dependent Protein Catabolic Process (GO:1903069)	1	1	0	6		down
Regulation Of ERAD Pathway (GO:1904292)	1	1	0	6		down
Regulation Of ERBB Signaling Pathway (GO:1901184)	1	1	0	6		down
Regulation Of ERK1 And ERK2 Cascade (GO:0070372)	1	1	0	94		down
Regulation Of G Protein-Coupled Receptor Signaling Pathway (GO:0008277)	1	1	0	41		down
Regulation Of G0 To G1 Transition (GO:0070316)	1	1	0	18		down
Regulation Of G1/S Transition Of Mitotic Cell Cycle (GO:2000045)	1	1	0	59		down
Regulation Of G2/M Transition Of Mitotic Cell Cycle (GO:0010389)	1	1	0	17		down
Regulation Of GTPase Activity (GO:0043087)	1	1	0	119		down
Regulation Of Golgi Organization (GO:1903358)	1	1	0	13		down
Regulation Of Golgi To Plasma Membrane Protein Transport (GO:0042996)	1	1	0	4		down
Regulation Of I-kappaB kinase/NF-kappaB Signaling (GO:0043122)	1	1	0	92		down
Regulation Of I-kappaB Phosphorylation (GO:1903719)	1	1	0	3		down
Regulation Of IRE1-mediated Unfolded Protein Response (GO:1903894)	1	1	0	6		down
Regulation Of JNK Cascade (GO:0046328)	1	1	0	60		down
Regulation Of JUN Kinase Activity (GO:0043506)	1	1	0	19		down
Regulation Of MAP Kinase Activity (GO:0043405)	1	1	0	41		down
Regulation Of MHC Class II Biosynthetic Process (GO:0045346)	1	1	0	4		down
Regulation Of NIK/NF-kappaB Signaling (GO:1901222)	1	1	0	26		down
Regulation Of NLRP3 Inflammasome Complex Assembly (GO:1900225)	1	1	0	13		down
Regulation Of NMDA Receptor Activity (GO:2000310)	1	1	0	9		down
Regulation Of PERK-mediated Unfolded Protein Response (GO:1903897)	1	1	0	4		down
Regulation Of RIG-I Signaling Pathway (GO:0039535)	1	1	0	6		down
Regulation Of RNA Biosynthetic Process (GO:2001141)	1	1	0	3		down
Regulation Of RNA Export From Nucleus (GO:0046831)	1	1	0	10		down
Regulation Of RNA Metabolic Process (GO:0051252)	1	1	0	49		down
Regulation Of RNA Polymerase II Regulatory Region Sequence-Specific DNA Binding (GO:1903025)	1	1	0	5		down
Regulation Of RNA Splicing (GO:0043484)	1	1	0	58		down
Regulation Of Rab Protein Signal Transduction (GO:0032483)	1	1	0	4		down
Regulation Of Rac Protein Signal Transduction (GO:0035020)	1	1	0	9		down
Regulation Of Ras Protein Signal Transduction (GO:0046578)	1	1	0	45		down
Regulation Of Rho Protein Signal Transduction (GO:0035023)	1	1	0	36		down
Regulation Of SA Node Cell Action Potential (GO:0098907)	1	1	0	3		down
Regulation Of SMAD Protein Signal Transduction (GO:0060390)	1	1	0	14		down
Regulation Of SNARE Complex Assembly (GO:0035542)	1	1	0	9		down
Regulation Of T Cell Activation (GO:0050863)	1	1	0	13		down
Regulation Of T Cell Chemotaxis (GO:0010819)	1	1	0	4		down
Regulation Of T Cell Differentiation (GO:0045580)	1	1	0	23		down
Regulation Of T Cell Differentiation In Thymus (GO:0033081)	1	1	0	6		down
Regulation Of T Cell Mediated Immune Response To Tumor Cell (GO:0002840)	1	1	0	3		down
Regulation Of T Cell Migration (GO:2000404)	1	1	0	8		down
Regulation Of T Cell Receptor Signaling Pathway (GO:0050856)	1	1	0	11		down
Regulation Of T-helper 17 Cell Differentiation (GO:2000319)	1	1	0	5		down
Regulation Of T-helper 2 Cell Cytokine Production (GO:2000551)	1	1	0	3		down
Regulation Of TOR Signaling (GO:0032006)	1	1	0	35		down
Regulation Of TORC1 Signaling (GO:1903432)	1	1	0	28		down
Regulation Of TORC2 Signaling (GO:1903939)	1	1	0	3		down
Regulation Of Wnt Signaling Pathway (GO:0030111)	1	1	0	59		down
Regulation Of Wnt Signaling Pathway, Planar Cell Polarity Pathway (GO:2000095)	1	1	0	4		down
Regulation Of Actin Cytoskeleton Organization (GO:0032956)	1	1	0	42		down
Regulation Of Actin Cytoskeleton Reorganization (GO:2000249)	1	1	0	10		down
Regulation Of Actin Filament Bundle Assembly (GO:0032231)	1	1	0	17		down
Regulation Of Actin Filament Depolymerization (GO:0030834)	1	1	0	5		down
Regulation Of Actin Filament Organization (GO:0110053)	1	1	0	4		down
Regulation Of Actin Filament Polymerization (GO:0030833)	1	1	0	35		down
Regulation Of Actin Filament-Based Movement (GO:1903115)	1	1	0	3		down
Regulation Of Actin Filament-Based Process (GO:0032970)	1	1	0	33		down
Regulation Of Actin Nucleation (GO:0051125)	1	1	0	8		down
Regulation Of Actin Polymerization Or Depolymerization (GO:0008064)	1	1	0	12		down
Regulation Of Activated T Cell Proliferation (GO:0046006)	1	1	0	7		down
Regulation Of Activin Receptor Signaling Pathway (GO:0032925)	1	1	0	7		down
Regulation Of Actomyosin Structure Organization (GO:0110020)	1	1	0	8		down
Regulation Of Acute Inflammatory Response (GO:0002673)	1	1	0	4		down
Regulation Of Adenylate Cyclase Activity (GO:0045761)	1	1	0	10		down
Regulation Of Adipose Tissue Development (GO:1904177)	1	1	0	6		down
Regulation Of Aerobic Respiration (GO:1903715)	1	1	0	8		down
Regulation Of Alternative mRNA Splicing, Via Spliceosome (GO:0000381)	1	1	0	37		down
Regulation Of Amide Metabolic Process (GO:0034248)	1	1	0	25		down
Regulation Of Amyloid Fibril Formation (GO:1905906)	1	1	0	8		down
Regulation Of Amyloid Precursor Protein Biosynthetic Process (GO:0042984)	1	1	0	6		down
Regulation Of Amyloid Precursor Protein Catabolic Process (GO:1902991)	1	1	0	9		down
Regulation Of Amyloid-Beta Clearance (GO:1900221)	1	1	0	6		down
Regulation Of Amyloid-Beta Formation (GO:1902003)	1	1	0	22		down
Regulation Of Anatomical Structure Morphogenesis (GO:0022603)	1	1	0	84		down
Regulation Of Angiogenesis (GO:0045765)	1	1	0	73		down
Regulation Of Anion Channel Activity (GO:0010359)	1	1	0	4		down
Regulation Of Anoikis (GO:2000209)	1	1	0	9		down
Regulation Of Apoptotic Signaling Pathway (GO:2001233)	1	1	0	24		down
Regulation Of Aspartic-Type Endopeptidase Activity Involved In Amyloid Precursor Protein Catabolic Process (GO:1902959)	1	1	0	5		down
Regulation Of Astrocyte Differentiation (GO:0048710)	1	1	0	3		down
Regulation Of Atrial Cardiac Muscle Cell Membrane Depolarization (GO:0060371)	1	1	0	3		down
Regulation Of Attachment Of Spindle Microtubules To Kinetochore (GO:0051988)	1	1	0	3		down
Regulation Of Autophagosome Assembly (GO:2000785)	1	1	0	29		down
Regulation Of Autophagosome Maturation (GO:1901096)	1	1	0	7		down
Regulation Of Autophagy (GO:0010506)	1	1	0	142		down
Regulation Of Autophagy Of Mitochondrion (GO:1903146)	1	1	0	13		down
Regulation Of Axon Extension (GO:0030516)	1	1	0	24		down
Regulation Of Axon Extension Involved In Axon Guidance (GO:0048841)	1	1	0	14		down
Regulation Of Axon Regeneration (GO:0048679)	1	1	0	6		down
Regulation Of Axonogenesis (GO:0050770)	1	1	0	33		down
Regulation Of Basement Membrane Organization (GO:0110011)	1	1	0	4		down
Regulation Of Behavior (GO:0050795)	1	1	0	9		down
Regulation Of Bicellular Tight Junction Assembly (GO:2000810)	1	1	0	8		down
Regulation Of Biomineral Tissue Development (GO:0070167)	1	1	0	9		down
Regulation Of Blood Circulation (GO:1903522)	1	1	0	10		down
Regulation Of Blood Coagulation (GO:0030193)	1	1	0	6		down
Regulation Of Blood Vessel Endothelial Cell Migration (GO:0043535)	1	1	0	23		down
Regulation Of Bone Mineralization (GO:0030500)	1	1	0	26		down
Regulation Of Bone Remodeling (GO:0046850)	1	1	0	5		down
Regulation Of Bone Resorption (GO:0045124)	1	1	0	9		down
Regulation Of Brown Fat Cell Differentiation (GO:0090335)	1	1	0	7		down
Regulation Of cAMP-dependent Protein Kinase Activity (GO:2000479)	1	1	0	9		down
Regulation Of cAMP-mediated Signaling (GO:0043949)	1	1	0	9		down
Regulation Of calcineurin-NFAT Signaling Cascade (GO:0070884)	1	1	0	19		down
Regulation Of Calcium Ion Import (GO:0090279)	1	1	0	5		down
Regulation Of Calcium Ion Import Across Plasma Membrane (GO:1905664)	1	1	0	6		down
Regulation Of Calcium Ion Transmembrane Transport (GO:1903169)	1	1	0	11		down
Regulation Of Calcium Ion Transmembrane Transport Via High Voltage-Gated Calcium Channel (GO:1902514)	1	1	0	6		down
Regulation Of Calcium Ion Transport (GO:0051924)	1	1	0	24		down
Regulation Of Calcium Ion-Dependent Exocytosis (GO:0017158)	1	1	0	19		down
Regulation Of Calcium-Mediated Signaling (GO:0050848)	1	1	0	11		down
Regulation Of Canonical Wnt Signaling Pathway (GO:0060828)	1	1	0	106		down
Regulation Of Carbohydrate Catabolic Process (GO:0043470)	1	1	0	9		down
Regulation Of Carbohydrate Metabolic Process (GO:0006109)	1	1	0	8		down
Regulation Of Cardiac Muscle Cell Action Potential (GO:0098901)	1	1	0	17		down
Regulation Of Cardiac Muscle Cell Action Potential Involved In Regulation Of Contraction (GO:0098909)	1	1	0	4		down
Regulation Of Cardiac Muscle Cell Apoptotic Process (GO:0010665)	1	1	0	3		down
Regulation Of Cardiac Muscle Cell Contraction (GO:0086004)	1	1	0	13		down
Regulation Of Cardiac Muscle Cell Differentiation (GO:2000725)	1	1	0	4		down
Regulation Of Cardiac Muscle Cell Membrane Repolarization (GO:0099623)	1	1	0	9		down
Regulation Of Cardiac Muscle Cell Proliferation (GO:0060043)	1	1	0	10		down
Regulation Of Cardiac Muscle Contraction (GO:0055117)	1	1	0	18		down
Regulation Of Cardiac Muscle Hypertrophy (GO:0010611)	1	1	0	16		down
Regulation Of Cardiac Muscle Hypertrophy In Response To Stress (GO:1903242)	1	1	0	5		down
Regulation Of Cartilage Development (GO:0061035)	1	1	0	9		down
Regulation Of Catabolic Process (GO:0009894)	1	1	0	11		down
Regulation Of Catecholamine Secretion (GO:0050433)	1	1	0	16		down
Regulation Of Cell Activation (GO:0050865)	1	1	0	4		down
Regulation Of Cell Adhesion (GO:0030155)	1	1	0	63		down
Regulation Of Cell Adhesion Mediated By Integrin (GO:0033628)	1	1	0	11		down
Regulation Of Cell Communication (GO:0010646)	1	1	0	29		down
Regulation Of Cell Communication By Electrical Coupling (GO:0010649)	1	1	0	7		down
Regulation Of Cell Communication By Electrical Coupling Involved In Cardiac Conduction (GO:1901844)	1	1	0	5		down
Regulation Of Cell Cycle (GO:0051726)	1	1	0	129		down
Regulation Of Cell Cycle G1/S Phase Transition (GO:1902806)	1	1	0	39		down
Regulation Of Cell Cycle G2/M Phase Transition (GO:1902749)	1	1	0	5		down
Regulation Of Cell Cycle Checkpoint (GO:1901976)	1	1	0	3		down
Regulation Of Cell Cycle Phase Transition (GO:1901987)	1	1	0	10		down
Regulation Of Cell Cycle Process (GO:0010564)	1	1	0	61		down
Regulation Of Cell Death (GO:0010941)	1	1	0	20		down
Regulation Of Cell Development (GO:0060284)	1	1	0	23		down
Regulation Of Cell Differentiation (GO:0045595)	1	1	0	102		down
Regulation Of Cell Division (GO:0051302)	1	1	0	39		down
Regulation Of Cell Fate Commitment (GO:0010453)	1	1	0	8		down
Regulation Of Cell Fate Specification (GO:0042659)	1	1	0	7		down
Regulation Of Cell Growth (GO:0001558)	1	1	0	93		down
Regulation Of Cell Junction Assembly (GO:1901888)	1	1	0	14		down
Regulation Of Cell Killing (GO:0031341)	1	1	0	4		down
Regulation Of Cell Migration Involved In Sprouting Angiogenesis (GO:0090049)	1	1	0	13		down
Regulation Of Cell Morphogenesis (GO:0022604)	1	1	0	19		down
Regulation Of Cell Motility (GO:2000145)	1	1	0	58		down
Regulation Of Cell Projection Organization (GO:0031344)	1	1	0	5		down
Regulation Of Cell Size (GO:0008361)	1	1	0	17		down
Regulation Of Cell-Cell Adhesion (GO:0022407)	1	1	0	20		down
Regulation Of Cell-Cell Adhesion Mediated By Cadherin (GO:2000047)	1	1	0	6		down
Regulation Of Cell-Matrix Adhesion (GO:0001952)	1	1	0	43		down
Regulation Of Cell-Substrate Adhesion (GO:0010810)	1	1	0	24		down
Regulation Of Cell-Substrate Junction Assembly (GO:0090109)	1	1	0	18		down
Regulation Of Cellular Biosynthetic Process (GO:0031326)	1	1	0	36		down
Regulation Of Cellular Catabolic Process (GO:0031329)	1	1	0	34		down
Regulation Of Cellular Component Biogenesis (GO:0044087)	1	1	0	20		down
Regulation Of Cellular Component Organization (GO:0051128)	1	1	0	78		down
Regulation Of Cellular Component Size (GO:0032535)	1	1	0	22		down
Regulation Of Cellular Extravasation (GO:0002691)	1	1	0	3		down
Regulation Of Cellular Localization (GO:0060341)	1	1	0	35		down
Regulation Of Cellular Respiration (GO:0043457)	1	1	0	4		down
Regulation Of Cellular Response To Growth Factor Stimulus (GO:0090287)	1	1	0	13		down
Regulation Of Cellular Response To Heat (GO:1900034)	1	1	0	10		down
Regulation Of Cellular Response To Hypoxia (GO:1900037)	1	1	0	5		down
Regulation Of Cellular Response To Insulin Stimulus (GO:1900076)	1	1	0	5		down
Regulation Of Cellular Response To Oxidative Stress (GO:1900407)	1	1	0	4		down
Regulation Of Cellular Response To Stress (GO:0080135)	1	1	0	51		down
Regulation Of Cellular Response To Transforming Growth Factor Beta Stimulus (GO:1903844)	1	1	0	11		down
Regulation Of Cellular Senescence (GO:2000772)	1	1	0	13		down
Regulation Of Centriole Elongation (GO:1903722)	1	1	0	4		down
Regulation Of Centriole Replication (GO:0046599)	1	1	0	12		down
Regulation Of Centrosome Cycle (GO:0046605)	1	1	0	7		down
Regulation Of Centrosome Duplication (GO:0010824)	1	1	0	12		down
Regulation Of Ceramide Biosynthetic Process (GO:2000303)	1	1	0	3		down
Regulation Of Chaperone-Mediated Autophagy (GO:1904714)	1	1	0	4		down
Regulation Of Chemokine (C-C Motif) Ligand 5 Production (GO:0071649)	1	1	0	3		down
Regulation Of Chemokine (C-X-C Motif) Ligand 2 Production (GO:2000341)	1	1	0	3		down
Regulation Of Chemokine-Mediated Signaling Pathway (GO:0070099)	1	1	0	4		down
Regulation Of Chemotaxis (GO:0050920)	1	1	0	10		down
Regulation Of Cholesterol Biosynthetic Process (GO:0045540)	1	1	0	7		down
Regulation Of Cholesterol Efflux (GO:0010874)	1	1	0	13		down
Regulation Of Cholesterol Metabolic Process (GO:0090181)	1	1	0	7		down
Regulation Of Cholesterol Storage (GO:0010885)	1	1	0	6		down
Regulation Of Cholesterol Transport (GO:0032374)	1	1	0	7		down
Regulation Of Chondrocyte Differentiation (GO:0032330)	1	1	0	10		down
Regulation Of Chromatin Binding (GO:0035561)	1	1	0	4		down
Regulation Of Chromatin Organization (GO:1902275)	1	1	0	15		down
Regulation Of Chromosome Organization (GO:0033044)	1	1	0	22		down
Regulation Of Chromosome Segregation (GO:0051983)	1	1	0	11		down
Regulation Of Chromosome Separation (GO:1905818)	1	1	0	6		down
Regulation Of Cilium Assembly (GO:1902017)	1	1	0	41		down
Regulation Of Cilium Beat Frequency (GO:0003356)	1	1	0	3		down
Regulation Of Cilium Movement (GO:0003352)	1	1	0	5		down
Regulation Of Circadian Sleep/Wake Cycle (GO:0042749)	1	1	0	4		down
Regulation Of Circadian Sleep/Wake Cycle, Sleep (GO:0045187)	1	1	0	4		down
Regulation Of Clathrin-Dependent Endocytosis (GO:2000369)	1	1	0	9		down
Regulation Of Cold-Induced Thermogenesis (GO:0120161)	1	1	0	57		down
Regulation Of Collagen Biosynthetic Process (GO:0032965)	1	1	0	4		down
Regulation Of Collateral Sprouting (GO:0048670)	1	1	0	7		down
Regulation Of Complement Activation (GO:0030449)	1	1	0	3		down
Regulation Of Complement Activation, Classical Pathway (GO:0030450)	1	1	0	3		down
Regulation Of Complement-Dependent Cytotoxicity (GO:1903659)	1	1	0	3		down
Regulation Of Cyclic-Nucleotide Phosphodiesterase Activity (GO:0051342)	1	1	0	5		down
Regulation Of Cyclin-Dependent Protein Kinase Activity (GO:1904029)	1	1	0	16		down
Regulation Of Cyclin-Dependent Protein Serine/Threonine Kinase Activity (GO:0000079)	1	1	0	28		down
Regulation Of Cysteine-Type Endopeptidase Activity (GO:2000116)	1	1	0	9		down
Regulation Of Cysteine-Type Endopeptidase Activity Involved In Apoptotic Process (GO:0043281)	1	1	0	31		down
Regulation Of Cytokine Production (GO:0001817)	1	1	0	38		down
Regulation Of Cytokine Production Involved In Inflammatory Response (GO:1900015)	1	1	0	16		down
Regulation Of Cytokine-Mediated Signaling Pathway (GO:0001959)	1	1	0	17		down
Regulation Of Cytokinesis (GO:0032465)	1	1	0	40		down
Regulation Of Cytoplasmic Translation (GO:2000765)	1	1	0	18		down
Regulation Of Cytoplasmic Transport (GO:1903649)	1	1	0	8		down
Regulation Of Cytoskeleton Organization (GO:0051493)	1	1	0	63		down
Regulation Of Cytosolic Calcium Ion Concentration (GO:0051480)	1	1	0	24		down
Regulation Of Defense Response (GO:0031347)	1	1	0	29		down
Regulation Of Defense Response To Virus (GO:0050688)	1	1	0	10		down
Regulation Of Defense Response To Virus By Host (GO:0050691)	1	1	0	12		down
Regulation Of Delayed Rectifier Potassium Channel Activity (GO:1902259)	1	1	0	7		down
Regulation Of Dendrite Development (GO:0050773)	1	1	0	29		down
Regulation Of Dendrite Extension (GO:1903859)	1	1	0	14		down
Regulation Of Dendrite Morphogenesis (GO:0048814)	1	1	0	25		down
Regulation Of Dendritic Spine Development (GO:0060998)	1	1	0	17		down
Regulation Of Dendritic Spine Maintenance (GO:1902950)	1	1	0	5		down
Regulation Of Dendritic Spine Morphogenesis (GO:0061001)	1	1	0	24		down
Regulation Of Dephosphorylation (GO:0035303)	1	1	0	10		down
Regulation Of Developmental Growth (GO:0048638)	1	1	0	17		down
Regulation Of Digestive System Process (GO:0044058)	1	1	0	3		down
Regulation Of Dopamine Receptor Signaling Pathway (GO:0060159)	1	1	0	5		down
Regulation Of Dopamine Secretion (GO:0014059)	1	1	0	14		down
Regulation Of Dosage Compensation By Inactivation Of X Chromosome (GO:1900095)	1	1	0	8		down
Regulation Of Double-Strand Break Repair (GO:2000779)	1	1	0	51		down
Regulation Of Double-Strand Break Repair Via Homologous Recombination (GO:0010569)	1	1	0	33		down
Regulation Of Double-Strand Break Repair Via Nonhomologous End Joining (GO:2001032)	1	1	0	9		down
Regulation Of Early Endosome To Late Endosome Transport (GO:2000641)	1	1	0	11		down
Regulation Of Embryonic Development (GO:0045995)	1	1	0	35		down
Regulation Of Endocytic Recycling (GO:2001135)	1	1	0	4		down
Regulation Of Endocytosis (GO:0030100)	1	1	0	37		down
Regulation Of Endodeoxyribonuclease Activity (GO:0032071)	1	1	0	3		down
Regulation Of Endopeptidase Activity (GO:0052548)	1	1	0	18		down
Regulation Of Endoplasmic Reticulum Stress-Induced Intrinsic Apoptotic Signaling Pathway (GO:1902235)	1	1	0	11		down
Regulation Of Endoplasmic Reticulum Tubular Network Organization (GO:1903371)	1	1	0	4		down
Regulation Of Endoplasmic Reticulum Unfolded Protein Response (GO:1900101)	1	1	0	4		down
Regulation Of Endosome Size (GO:0051036)	1	1	0	4		down
Regulation Of Endothelial Cell Apoptotic Process (GO:2000351)	1	1	0	12		down
Regulation Of Endothelial Cell Chemotaxis (GO:2001026)	1	1	0	7		down
Regulation Of Endothelial Cell Development (GO:1901550)	1	1	0	5		down
Regulation Of Endothelial Cell Migration (GO:0010594)	1	1	0	47		down
Regulation Of Endothelial Cell Proliferation (GO:0001936)	1	1	0	33		down
Regulation Of Entry Of Bacterium Into Host Cell (GO:2000535)	1	1	0	3		down
Regulation Of Epidermal Cell Differentiation (GO:0045604)	1	1	0	7		down
Regulation Of Epidermal Growth Factor Receptor Signaling Pathway (GO:0042058)	1	1	0	24		down
Regulation Of Epidermal Growth Factor-Activated Receptor Activity (GO:0007176)	1	1	0	8		down
Regulation Of Epidermis Development (GO:0045682)	1	1	0	3		down
Regulation Of Epithelial Cell Apoptotic Process (GO:1904035)	1	1	0	4		down
Regulation Of Epithelial Cell Differentiation (GO:0030856)	1	1	0	4		down
Regulation Of Epithelial Cell Migration (GO:0010632)	1	1	0	31		down
Regulation Of Epithelial Cell Proliferation (GO:0050678)	1	1	0	33		down
Regulation Of Epithelial To Mesenchymal Transition (GO:0010717)	1	1	0	34		down
Regulation Of Epithelial To Mesenchymal Transition Involved In Endocardial Cushion Formation (GO:1905005)	1	1	0	3		down
Regulation Of Erythrocyte Differentiation (GO:0045646)	1	1	0	15		down
Regulation Of Establishment Of T Cell Polarity (GO:1903903)	1	1	0	4		down
Regulation Of Establishment Of Cell Polarity (GO:2000114)	1	1	0	15		down
Regulation Of Establishment Of Endothelial Barrier (GO:1903140)	1	1	0	7		down
Regulation Of Establishment Of Planar Polarity (GO:0090175)	1	1	0	13		down
Regulation Of Establishment Of Protein Localization (GO:0070201)	1	1	0	9		down
Regulation Of Establishment Of Protein Localization To Mitochondrion (GO:1903747)	1	1	0	5		down
Regulation Of Establishment Of Protein Localization To Telomere (GO:0070203)	1	1	0	6		down
Regulation Of Establishment Or Maintenance Of Cell Polarity (GO:0032878)	1	1	0	14		down
Regulation Of Exit From Mitosis (GO:0007096)	1	1	0	5		down
Regulation Of Exocytosis (GO:0017157)	1	1	0	33		down
Regulation Of Exosomal Secretion (GO:1903541)	1	1	0	11		down
Regulation Of Extent Of Cell Growth (GO:0061387)	1	1	0	6		down
Regulation Of Extracellular Exosome Assembly (GO:1903551)	1	1	0	3		down
Regulation Of Extracellular Matrix Disassembly (GO:0010715)	1	1	0	6		down
Regulation Of Extracellular Matrix Organization (GO:1903053)	1	1	0	9		down
Regulation Of Extrinsic Apoptotic Signaling Pathway (GO:2001236)	1	1	0	23		down
Regulation Of Extrinsic Apoptotic Signaling Pathway In Absence Of Ligand (GO:2001239)	1	1	0	8		down
Regulation Of Extrinsic Apoptotic Signaling Pathway Via Death Domain Receptors (GO:1902041)	1	1	0	12		down
Regulation Of Fat Cell Differentiation (GO:0045598)	1	1	0	32		down
Regulation Of Fat Cell Proliferation (GO:0070344)	1	1	0	3		down
Regulation Of Fatty Acid Beta-Oxidation (GO:0031998)	1	1	0	6		down
Regulation Of Fatty Acid Biosynthetic Process (GO:0042304)	1	1	0	10		down
Regulation Of Fatty Acid Metabolic Process (GO:0019217)	1	1	0	5		down
Regulation Of Fatty Acid Oxidation (GO:0046320)	1	1	0	9		down
Regulation Of Feeding Behavior (GO:0060259)	1	1	0	6		down
Regulation Of Fertilization (GO:0080154)	1	1	0	3		down
Regulation Of Fibroblast Apoptotic Process (GO:2000269)	1	1	0	5		down
Regulation Of Fibroblast Growth Factor Receptor Signaling Pathway (GO:0040036)	1	1	0	7		down
Regulation Of Fibroblast Migration (GO:0010762)	1	1	0	13		down
Regulation Of Fibroblast Proliferation (GO:0048145)	1	1	0	19		down
Regulation Of Filopodium Assembly (GO:0051489)	1	1	0	32		down
Regulation Of Focal Adhesion Assembly (GO:0051893)	1	1	0	40		down
Regulation Of Focal Adhesion Disassembly (GO:0120182)	1	1	0	5		down
Regulation Of Gastrulation (GO:0010470)	1	1	0	8		down
Regulation Of Gene Expression By Genomic Imprinting (GO:0006349)	1	1	0	6		down
Regulation Of Generation Of Precursor Metabolites And Energy (GO:0043467)	1	1	0	3		down
Regulation Of Glial Cell Apoptotic Process (GO:0034350)	1	1	0	3		down
Regulation Of Glial Cell Differentiation (GO:0045685)	1	1	0	3		down
Regulation Of Glucocorticoid Receptor Signaling Pathway (GO:2000322)	1	1	0	5		down
Regulation Of Gluconeogenesis (GO:0006111)	1	1	0	12		down
Regulation Of Glucose Import (GO:0046324)	1	1	0	21		down
Regulation Of Glucose Metabolic Process (GO:0010906)	1	1	0	13		down
Regulation Of Glucose Transmembrane Transport (GO:0010827)	1	1	0	7		down
Regulation Of Glutamate Receptor Signaling Pathway (GO:1900449)	1	1	0	5		down
Regulation Of Glycogen Biosynthetic Process (GO:0005979)	1	1	0	11		down
Regulation Of Glycolytic Process (GO:0006110)	1	1	0	26		down
Regulation Of Glycoprotein Biosynthetic Process (GO:0010559)	1	1	0	6		down
Regulation Of Granulocyte Chemotaxis (GO:0071622)	1	1	0	5		down
Regulation Of Granulocyte Differentiation (GO:0030852)	1	1	0	3		down
Regulation Of Growth Hormone Receptor Signaling Pathway (GO:0060398)	1	1	0	3		down
Regulation Of Hair Cycle (GO:0042634)	1	1	0	3		down
Regulation Of Heart Rate By Cardiac Conduction (GO:0086091)	1	1	0	19		down
Regulation Of Helicase Activity (GO:0051095)	1	1	0	6		down
Regulation Of Hematopoietic Progenitor Cell Differentiation (GO:1901532)	1	1	0	9		down
Regulation Of Hematopoietic Stem Cell Differentiation (GO:1902036)	1	1	0	7		down
Regulation Of Hematopoietic Stem Cell Proliferation (GO:1902033)	1	1	0	3		down
Regulation Of Heme Biosynthetic Process (GO:0070453)	1	1	0	3		down
Regulation Of Hemopoiesis (GO:1903706)	1	1	0	10		down
Regulation Of Heterochromatin Formation (GO:0031445)	1	1	0	5		down
Regulation Of Heterotypic Cell-Cell Adhesion (GO:0034114)	1	1	0	6		down
Regulation Of High Voltage-Gated Calcium Channel Activity (GO:1901841)	1	1	0	7		down
Regulation Of Histamine Secretion By Mast Cell (GO:1903593)	1	1	0	3		down
Regulation Of Histone H3-K4 Methylation (GO:0051569)	1	1	0	8		down
Regulation Of Histone Acetylation (GO:0035065)	1	1	0	12		down
Regulation Of Histone Deacetylation (GO:0031063)	1	1	0	12		down
Regulation Of Histone Methylation (GO:0031060)	1	1	0	3		down
Regulation Of Histone Modification (GO:0031056)	1	1	0	11		down
Regulation Of Homotypic Cell-Cell Adhesion (GO:0034110)	1	1	0	3		down
Regulation Of Humoral Immune Response (GO:0002920)	1	1	0	4		down
Regulation Of Hydrogen Peroxide-Induced Cell Death (GO:1903205)	1	1	0	5		down
Regulation Of Hydrolase Activity (GO:0051336)	1	1	0	47		down
Regulation Of Immune Effector Process (GO:0002697)	1	1	0	3		down
Regulation Of Immune Response (GO:0050776)	1	1	0	20		down
Regulation Of Inclusion Body Assembly (GO:0090083)	1	1	0	5		down
Regulation Of Inflammatory Response (GO:0050727)	1	1	0	64		down
Regulation Of Inflammatory Response To Antigenic Stimulus (GO:0002861)	1	1	0	5		down
Regulation Of Inflammatory Response To Wounding (GO:0106014)	1	1	0	3		down
Regulation Of Innate Immune Response (GO:0045088)	1	1	0	30		down
Regulation Of Inositol Phosphate Biosynthetic Process (GO:0010919)	1	1	0	3		down
Regulation Of Insulin Receptor Signaling Pathway (GO:0046626)	1	1	0	26		down
Regulation Of Insulin Secretion (GO:0050796)	1	1	0	32		down
Regulation Of Insulin Secretion Involved In Cellular Response To Glucose Stimulus (GO:0061178)	1	1	0	11		down
Regulation Of Integrin Activation (GO:0033623)	1	1	0	4		down
Regulation Of Integrin-Mediated Signaling Pathway (GO:2001044)	1	1	0	12		down
Regulation Of Interferon-Alpha Production (GO:0032647)	1	1	0	10		down
Regulation Of Interferon-Beta Production (GO:0032648)	1	1	0	19		down
Regulation Of Interleukin-1 Production (GO:0032652)	1	1	0	5		down
Regulation Of Interleukin-1-Mediated Signaling Pathway (GO:2000659)	1	1	0	3		down
Regulation Of Interleukin-2 Production (GO:0032663)	1	1	0	15		down
Regulation Of Interleukin-5 Production (GO:0032674)	1	1	0	4		down
Regulation Of Intracellular Estrogen Receptor Signaling Pathway (GO:0033146)	1	1	0	15		down
Regulation Of Intracellular Protein Transport (GO:0033157)	1	1	0	19		down
Regulation Of Intracellular Signal Transduction (GO:1902531)	1	1	0	165		down
Regulation Of Intracellular Steroid Hormone Receptor Signaling Pathway (GO:0033143)	1	1	0	17		down
Regulation Of Intracellular Transport (GO:0032386)	1	1	0	19		down
Regulation Of Intrinsic Apoptotic Signaling Pathway (GO:2001242)	1	1	0	22		down
Regulation Of Intrinsic Apoptotic Signaling Pathway By P53 Class Mediator (GO:1902253)	1	1	0	5		down
Regulation Of Intrinsic Apoptotic Signaling Pathway In Response To DNA Damage (GO:1902229)	1	1	0	6		down
Regulation Of Intrinsic Apoptotic Signaling Pathway In Response To DNA Damage By P53 Class Mediator (GO:1902165)	1	1	0	4		down
Regulation Of Isotype Switching (GO:0045191)	1	1	0	9		down
Regulation Of Keratinocyte Differentiation (GO:0045616)	1	1	0	11		down
Regulation Of Keratinocyte Migration (GO:0051547)	1	1	0	7		down
Regulation Of Keratinocyte Proliferation (GO:0010837)	1	1	0	11		down
Regulation Of Kinase Activity (GO:0043549)	1	1	0	40		down
Regulation Of Lamellipodium Assembly (GO:0010591)	1	1	0	19		down
Regulation Of Lamellipodium Morphogenesis (GO:2000392)	1	1	0	3		down
Regulation Of Lamellipodium Organization (GO:1902743)	1	1	0	5		down
Regulation Of Leukocyte Activation (GO:0002694)	1	1	0	7		down
Regulation Of Leukocyte Adhesion To Vascular Endothelial Cell (GO:1904994)	1	1	0	5		down
Regulation Of Leukocyte Cell-Cell Adhesion (GO:1903037)	1	1	0	4		down
Regulation Of Leukocyte Chemotaxis (GO:0002688)	1	1	0	5		down
Regulation Of Leukocyte Migration (GO:0002685)	1	1	0	3		down
Regulation Of Lipase Activity (GO:0060191)	1	1	0	4		down
Regulation Of Lipid Biosynthetic Process (GO:0046890)	1	1	0	12		down
Regulation Of Lipid Catabolic Process (GO:0050994)	1	1	0	6		down
Regulation Of Lipid Kinase Activity (GO:0043550)	1	1	0	8		down
Regulation Of Lipid Metabolic Process (GO:0019216)	1	1	0	20		down
Regulation Of Lipid Storage (GO:0010883)	1	1	0	8		down
Regulation Of Lipid Transport (GO:0032368)	1	1	0	6		down
Regulation Of Lipopolysaccharide-Mediated Signaling Pathway (GO:0031664)	1	1	0	5		down
Regulation Of Lipoprotein Lipase Activity (GO:0051004)	1	1	0	4		down
Regulation Of Lipoprotein Metabolic Process (GO:0050746)	1	1	0	4		down
Regulation Of Long-Term Neuronal Synaptic Plasticity (GO:0048169)	1	1	0	9		down
Regulation Of Long-Term Synaptic Depression (GO:1900452)	1	1	0	5		down
Regulation Of Long-Term Synaptic Potentiation (GO:1900271)	1	1	0	21		down
Regulation Of Low-Density Lipoprotein Particle Clearance (GO:0010988)	1	1	0	3		down
Regulation Of Lymphocyte Activation (GO:0051249)	1	1	0	4		down
Regulation Of Lymphocyte Differentiation (GO:0045619)	1	1	0	4		down
Regulation Of Lymphocyte Migration (GO:2000401)	1	1	0	5		down
Regulation Of Lysosomal Lumen pH (GO:0035751)	1	1	0	15		down
Regulation Of Lysosomal Protein Catabolic Process (GO:1905165)	1	1	0	5		down
Regulation Of Lysosome Organization (GO:1905671)	1	1	0	3		down
Regulation Of mRNA 3'-End Processing (GO:0031440)	1	1	0	8		down
Regulation Of mRNA Catabolic Process (GO:0061013)	1	1	0	21		down
Regulation Of mRNA Export From Nucleus (GO:0010793)	1	1	0	5		down
Regulation Of mRNA Metabolic Process (GO:1903311)	1	1	0	9		down
Regulation Of mRNA Polyadenylation (GO:1900363)	1	1	0	8		down
Regulation Of mRNA Processing (GO:0050684)	1	1	0	24		down
Regulation Of mRNA Splicing, Via Spliceosome (GO:0048024)	1	1	0	63		down
Regulation Of mRNA Stability (GO:0043488)	1	1	0	38		down
Regulation Of Macroautophagy (GO:0016241)	1	1	0	69		down
Regulation Of Macromolecule Biosynthetic Process (GO:0010556)	1	1	0	30		down
Regulation Of Macromolecule Metabolic Process (GO:0060255)	1	1	0	76		down
Regulation Of Macrophage Activation (GO:0043030)	1	1	0	7		down
Regulation Of Macrophage Cytokine Production (GO:0010935)	1	1	0	3		down
Regulation Of Macrophage Derived Foam Cell Differentiation (GO:0010743)	1	1	0	10		down
Regulation Of Macrophage Differentiation (GO:0045649)	1	1	0	4		down
Regulation Of Macrophage Migration (GO:1905521)	1	1	0	3		down
Regulation Of Mammary Gland Epithelial Cell Proliferation (GO:0033599)	1	1	0	4		down
Regulation Of Megakaryocyte Differentiation (GO:0045652)	1	1	0	7		down
Regulation Of Meiotic Cell Cycle (GO:0051445)	1	1	0	8		down
Regulation Of Melanin Biosynthetic Process (GO:0048021)	1	1	0	4		down
Regulation Of Membrane Depolarization (GO:0003254)	1	1	0	11		down
Regulation Of Membrane Protein Ectodomain Proteolysis (GO:0051043)	1	1	0	9		down
Regulation Of Mesenchymal Cell Proliferation (GO:0010464)	1	1	0	5		down
Regulation Of Mesenchymal Stem Cell Differentiation (GO:2000739)	1	1	0	3		down
Regulation Of Metal Ion Transport (GO:0010959)	1	1	0	20		down
Regulation Of Metallopeptidase Activity (GO:1905048)	1	1	0	3		down
Regulation Of Metaphase/Anaphase Transition Of Cell Cycle (GO:1902099)	1	1	0	20		down
Regulation Of miRNA Metabolic Process (GO:2000628)	1	1	0	5		down
Regulation Of miRNA-mediated Gene Silencing (GO:0060964)	1	1	0	8		down
Regulation Of Microglial Cell Activation (GO:1903978)	1	1	0	4		down
Regulation Of Microtubule Binding (GO:1904526)	1	1	0	6		down
Regulation Of Microtubule Cytoskeleton Organization (GO:0070507)	1	1	0	28		down
Regulation Of Microtubule Depolymerization (GO:0031114)	1	1	0	16		down
Regulation Of Microtubule Nucleation (GO:0010968)	1	1	0	7		down
Regulation Of Microtubule Polymerization (GO:0031113)	1	1	0	30		down
Regulation Of Microtubule Polymerization Or Depolymerization (GO:0031110)	1	1	0	14		down
Regulation Of Microtubule-Based Movement (GO:0060632)	1	1	0	6		down
Regulation Of Microtubule-Based Process (GO:0032886)	1	1	0	28		down
Regulation Of Mitochondrial Depolarization (GO:0051900)	1	1	0	5		down
Regulation Of Mitochondrial Fission (GO:0090140)	1	1	0	20		down
Regulation Of Mitochondrial Fusion (GO:0010635)	1	1	0	6		down
Regulation Of Mitochondrial Gene Expression (GO:0062125)	1	1	0	5		down
Regulation Of Mitochondrial Membrane Permeability (GO:0046902)	1	1	0	7		down
Regulation Of Mitochondrial Membrane Permeability Involved In Apoptotic Process (GO:1902108)	1	1	0	4		down
Regulation Of Mitochondrial Membrane Potential (GO:0051881)	1	1	0	21		down
Regulation Of Mitochondrial Outer Membrane Permeabilization Involved In Apoptotic Signaling Pathway (GO:1901028)	1	1	0	5		down
Regulation Of Mitochondrial Translation (GO:0070129)	1	1	0	10		down
Regulation Of Mitochondrion Organization (GO:0010821)	1	1	0	33		down
Regulation Of Mitophagy (GO:1901524)	1	1	0	4		down
Regulation Of Mitotic Cell Cycle (GO:0007346)	1	1	0	54		down
Regulation Of Mitotic Cell Cycle Phase Transition (GO:1901990)	1	1	0	44		down
Regulation Of Mitotic Cell Cycle Spindle Assembly Checkpoint (GO:0090266)	1	1	0	6		down
Regulation Of Mitotic Centrosome Separation (GO:0046602)	1	1	0	3		down
Regulation Of Mitotic Metaphase/Anaphase Transition (GO:0030071)	1	1	0	28		down
Regulation Of Mitotic Sister Chromatid Separation (GO:0010965)	1	1	0	3		down
Regulation Of Mitotic Spindle Assembly (GO:1901673)	1	1	0	7		down
Regulation Of Mitotic Spindle Organization (GO:0060236)	1	1	0	17		down
Regulation Of Monoatomic Ion Transmembrane Transport (GO:0034765)	1	1	0	13		down
Regulation Of Monoatomic Ion Transport (GO:0043269)	1	1	0	7		down
Regulation Of Monocyte Chemotaxis (GO:0090025)	1	1	0	6		down
Regulation Of Monocyte Differentiation (GO:0045655)	1	1	0	5		down
Regulation Of Mononuclear Cell Migration (GO:0071675)	1	1	0	5		down
Regulation Of Monooxygenase Activity (GO:0032768)	1	1	0	7		down
Regulation Of Morphogenesis Of A Branching Structure (GO:0060688)	1	1	0	3		down
Regulation Of Morphogenesis Of An Epithelium (GO:1905330)	1	1	0	3		down
Regulation Of Multicellular Organism Growth (GO:0040014)	1	1	0	6		down
Regulation Of Multicellular Organismal Development (GO:2000026)	1	1	0	28		down
Regulation Of Muscle Cell Differentiation (GO:0051147)	1	1	0	11		down
Regulation Of Muscle Contraction (GO:0006937)	1	1	0	9		down
Regulation Of Myelination (GO:0031641)	1	1	0	13		down
Regulation Of Myeloid Cell Differentiation (GO:0045637)	1	1	0	10		down
Regulation Of Myeloid Leukocyte Differentiation (GO:0002761)	1	1	0	5		down
Regulation Of Myoblast Differentiation (GO:0045661)	1	1	0	28		down
Regulation Of Myoblast Fusion (GO:1901739)	1	1	0	5		down
Regulation Of Myosin-Light-Chain-Phosphatase Activity (GO:0035507)	1	1	0	4		down
Regulation Of Myotube Differentiation (GO:0010830)	1	1	0	10		down
Regulation Of Necroptotic Process (GO:0060544)	1	1	0	12		down
Regulation Of Necrotic Cell Death (GO:0010939)	1	1	0	3		down
Regulation Of Nervous System Development (GO:0051960)	1	1	0	18		down
Regulation Of Neural Precursor Cell Proliferation (GO:2000177)	1	1	0	11		down
Regulation Of Neuroblast Proliferation (GO:1902692)	1	1	0	14		down
Regulation Of Neurogenesis (GO:0050767)	1	1	0	23		down
Regulation Of Neuron Apoptotic Process (GO:0043523)	1	1	0	52		down
Regulation Of Neuron Death (GO:1901214)	1	1	0	32		down
Regulation Of Neuron Differentiation (GO:0045664)	1	1	0	44		down
Regulation Of Neuron Migration (GO:2001222)	1	1	0	22		down
Regulation Of Neuron Projection Arborization (GO:0150011)	1	1	0	7		down
Regulation Of Neuron Projection Development (GO:0010975)	1	1	0	118		down
Regulation Of Neuronal Synaptic Plasticity (GO:0048168)	1	1	0	27		down
Regulation Of Neurotransmitter Secretion (GO:0046928)	1	1	0	27		down
Regulation Of Neurotransmitter Transport (GO:0051588)	1	1	0	14		down
Regulation Of Neutrophil Chemotaxis (GO:0090022)	1	1	0	11		down
Regulation Of Nitric Oxide Biosynthetic Process (GO:0045428)	1	1	0	15		down
Regulation Of Nitric Oxide Metabolic Process (GO:0080164)	1	1	0	4		down
Regulation Of Nitric-Oxide Synthase Activity (GO:0050999)	1	1	0	11		down
Regulation Of Nitrogen Compound Metabolic Process (GO:0051171)	1	1	0	5		down
Regulation Of Non-Canonical Wnt Signaling Pathway (GO:2000050)	1	1	0	9		down
Regulation Of Non-Motile Cilium Assembly (GO:1902855)	1	1	0	3		down
Regulation Of Nuclear Cell Cycle DNA Replication (GO:0033262)	1	1	0	3		down
Regulation Of Nuclear-Transcribed mRNA Catabolic Process, Deadenylation-Dependent Decay (GO:1900151)	1	1	0	15		down
Regulation Of Nuclear-Transcribed mRNA Catabolic Process, Nonsense-Mediated Decay (GO:2000622)	1	1	0	4		down
Regulation Of Nuclear-Transcribed mRNA poly(A) Tail Shortening (GO:0060211)	1	1	0	10		down
Regulation Of Nucleic Acid-Templated Transcription (GO:1903506)	1	1	0	196		down
Regulation Of Nucleocytoplasmic Transport (GO:0046822)	1	1	0	8		down
Regulation Of Nucleotide-Excision Repair (GO:2000819)	1	1	0	20		down
Regulation Of Oligodendrocyte Differentiation (GO:0048713)	1	1	0	7		down
Regulation Of Organ Growth (GO:0046620)	1	1	0	7		down
Regulation Of Organelle Assembly (GO:1902115)	1	1	0	49		down
Regulation Of Organelle Organization (GO:0033043)	1	1	0	61		down
Regulation Of Ossification (GO:0030278)	1	1	0	14		down
Regulation Of Osteoblast Differentiation (GO:0045667)	1	1	0	42		down
Regulation Of Osteoblast Proliferation (GO:0033688)	1	1	0	7		down
Regulation Of Osteoclast Differentiation (GO:0045670)	1	1	0	11		down
Regulation Of Oxidative Phosphorylation (GO:0002082)	1	1	0	8		down
Regulation Of Oxidative Stress-Induced Cell Death (GO:1903201)	1	1	0	4		down
Regulation Of Oxidative Stress-Induced Intrinsic Apoptotic Signaling Pathway (GO:1902175)	1	1	0	9		down
Regulation Of Oxidative Stress-Induced Neuron Intrinsic Apoptotic Signaling Pathway (GO:1903376)	1	1	0	3		down
Regulation Of Oxidoreductase Activity (GO:0051341)	1	1	0	4		down
Regulation Of p38MAPK Cascade (GO:1900744)	1	1	0	15		down
Regulation Of Pathway-Restricted SMAD Protein Phosphorylation (GO:0060393)	1	1	0	19		down
Regulation Of Pattern Recognition Receptor Signaling Pathway (GO:0062207)	1	1	0	4		down
Regulation Of Pentose-Phosphate Shunt (GO:0043456)	1	1	0	4		down
Regulation Of Peptidase Activity (GO:0052547)	1	1	0	7		down
Regulation Of Peptide Hormone Secretion (GO:0090276)	1	1	0	14		down
Regulation Of Peptidyl-Lysine Acetylation (GO:2000756)	1	1	0	5		down
Regulation Of Peptidyl-Threonine Phosphorylation (GO:0010799)	1	1	0	17		down
Regulation Of Peptidyl-Tyrosine Phosphorylation (GO:0050730)	1	1	0	31		down
Regulation Of Peroxisome Proliferator Activated Receptor Signaling Pathway (GO:0035358)	1	1	0	4		down
Regulation Of Phagocytosis (GO:0050764)	1	1	0	17		down
Regulation Of Phagocytosis, Engulfment (GO:0060099)	1	1	0	3		down
Regulation Of Phosphatase Activity (GO:0010921)	1	1	0	13		down
Regulation Of Phosphate Metabolic Process (GO:0019220)	1	1	0	8		down
Regulation Of Phosphatidylinositol 3-Kinase Activity (GO:0043551)	1	1	0	17		down
Regulation Of Phosphatidylinositol 3-Kinase Signaling (GO:0014066)	1	1	0	41		down
Regulation Of Phospholipase A2 Activity (GO:0032429)	1	1	0	4		down
Regulation Of Phospholipase C Activity (GO:1900274)	1	1	0	8		down
Regulation Of Phospholipase Activity (GO:0010517)	1	1	0	6		down
Regulation Of Phospholipid Metabolic Process (GO:1903725)	1	1	0	5		down
Regulation Of Phosphoprotein Phosphatase Activity (GO:0043666)	1	1	0	25		down
Regulation Of Phosphorylation (GO:0042325)	1	1	0	39		down
Regulation Of Pinocytosis (GO:0048548)	1	1	0	3		down
Regulation Of Plasma Membrane Bounded Cell Projection Assembly (GO:0120032)	1	1	0	42		down
Regulation Of Plasma Membrane Bounded Cell Projection Organization (GO:0120035)	1	1	0	21		down
Regulation Of Platelet Activation (GO:0010543)	1	1	0	10		down
Regulation Of Platelet Aggregation (GO:0090330)	1	1	0	8		down
Regulation Of Platelet-Derived Growth Factor Receptor Signaling Pathway (GO:0010640)	1	1	0	9		down
Regulation Of Positive Chemotaxis (GO:0050926)	1	1	0	3		down
Regulation Of Post-Transcriptional Gene Silencing By RNA (GO:1900368)	1	1	0	4		down
Regulation Of Postsynapse Organization (GO:0099175)	1	1	0	19		down
Regulation Of Potassium Ion Transmembrane Transporter Activity (GO:1901016)	1	1	0	20		down
Regulation Of Presynapse Assembly (GO:1905606)	1	1	0	10		down
Regulation Of Presynapse Organization (GO:0099174)	1	1	0	10		down
Regulation Of Primary Metabolic Process (GO:0080090)	1	1	0	18		down
Regulation Of Programmed Cell Death (GO:0043067)	1	1	0	88		down
Regulation Of Programmed Necrotic Cell Death (GO:0062098)	1	1	0	7		down
Regulation Of Proteasomal Protein Catabolic Process (GO:0061136)	1	1	0	30		down
Regulation Of Proteasomal Ubiquitin-Dependent Protein Catabolic Process (GO:0032434)	1	1	0	68		down
Regulation Of Protein K63-linked Ubiquitination (GO:1900044)	1	1	0	8		down
Regulation Of Protein Acetylation (GO:1901983)	1	1	0	6		down
Regulation Of Protein Autophosphorylation (GO:0031952)	1	1	0	15		down
Regulation Of Protein Autoubiquitination (GO:1902498)	1	1	0	4		down
Regulation Of Protein Binding (GO:0043393)	1	1	0	65		down
Regulation Of Protein Catabolic Process (GO:0042176)	1	1	0	69		down
Regulation Of Protein Deacetylation (GO:0090311)	1	1	0	11		down
Regulation Of Protein Dephosphorylation (GO:0035304)	1	1	0	26		down
Regulation Of Protein Exit From Endoplasmic Reticulum (GO:0070861)	1	1	0	8		down
Regulation Of Protein Export From Nucleus (GO:0046825)	1	1	0	12		down
Regulation Of Protein Glycosylation (GO:0060049)	1	1	0	4		down
Regulation Of Protein Import Into Nucleus (GO:0042306)	1	1	0	19		down
Regulation Of Protein Kinase A Signaling (GO:0010738)	1	1	0	7		down
Regulation Of Protein Kinase B Signaling (GO:0051896)	1	1	0	51		down
Regulation Of Protein Kinase C Signaling (GO:0090036)	1	1	0	7		down
Regulation Of Protein Kinase Activity (GO:0045859)	1	1	0	63		down
Regulation Of Protein Lipidation (GO:1903059)	1	1	0	6		down
Regulation Of Protein Localization (GO:0032880)	1	1	0	51		down
Regulation Of Protein Localization To Cajal Body (GO:1904869)	1	1	0	5		down
Regulation Of Protein Localization To Cell Cortex (GO:1904776)	1	1	0	4		down
Regulation Of Protein Localization To Cell Periphery (GO:1904375)	1	1	0	7		down
Regulation Of Protein Localization To Cell Surface (GO:2000008)	1	1	0	17		down
Regulation Of Protein Localization To Centrosome (GO:1904779)	1	1	0	6		down
Regulation Of Protein Localization To Chromatin (GO:1905634)	1	1	0	6		down
Regulation Of Protein Localization To Cilium (GO:1903564)	1	1	0	6		down
Regulation Of Protein Localization To Early Endosome (GO:1902965)	1	1	0	6		down
Regulation Of Protein Localization To Membrane (GO:1905475)	1	1	0	14		down
Regulation Of Protein Localization To Nucleolus (GO:1904749)	1	1	0	5		down
Regulation Of Protein Localization To Nucleus (GO:1900180)	1	1	0	27		down
Regulation Of Protein Localization To Plasma Membrane (GO:1903076)	1	1	0	44		down
Regulation Of Protein Metabolic Process (GO:0051246)	1	1	0	43		down
Regulation Of Protein Modification By Small Protein Conjugation Or Removal (GO:1903320)	1	1	0	19		down
Regulation Of Protein Modification Process (GO:0031399)	1	1	0	28		down
Regulation Of Protein Neddylation (GO:2000434)	1	1	0	13		down
Regulation Of Protein Phosphorylation (GO:0001932)	1	1	0	124		down
Regulation Of Protein Polymerization (GO:0032271)	1	1	0	19		down
Regulation Of Protein Processing (GO:0070613)	1	1	0	6		down
Regulation Of Protein Sumoylation (GO:0033233)	1	1	0	7		down
Regulation Of Protein Targeting (GO:1903533)	1	1	0	3		down
Regulation Of Protein Targeting To Membrane (GO:0090313)	1	1	0	13		down
Regulation Of Protein Targeting To Mitochondrion (GO:1903214)	1	1	0	23		down
Regulation Of Protein Transport (GO:0051223)	1	1	0	15		down
Regulation Of Protein Tyrosine Kinase Activity (GO:0061097)	1	1	0	15		down
Regulation Of Protein Ubiquitination (GO:0031396)	1	1	0	61		down
Regulation Of Protein-Containing Complex Assembly (GO:0043254)	1	1	0	61		down
Regulation Of Protein-Containing Complex Disassembly (GO:0043244)	1	1	0	11		down
Regulation Of Proteolysis (GO:0030162)	1	1	0	18		down
Regulation Of Proteolysis Involved In Protein Catabolic Process (GO:1903050)	1	1	0	15		down
Regulation Of Pseudopodium Assembly (GO:0031272)	1	1	0	3		down
Regulation Of rRNA Processing (GO:2000232)	1	1	0	8		down
Regulation Of Reactive Oxygen Species Biosynthetic Process (GO:1903426)	1	1	0	10		down
Regulation Of Reactive Oxygen Species Metabolic Process (GO:2000377)	1	1	0	20		down
Regulation Of Receptor Binding (GO:1900120)	1	1	0	5		down
Regulation Of Receptor Internalization (GO:0002090)	1	1	0	20		down
Regulation Of Receptor Recycling (GO:0001919)	1	1	0	8		down
Regulation Of Receptor Signaling Pathway Via JAK-STAT (GO:0046425)	1	1	0	15		down
Regulation Of Receptor Signaling Pathway Via STAT (GO:1904892)	1	1	0	4		down
Regulation Of Receptor-Mediated Endocytosis (GO:0048259)	1	1	0	21		down
Regulation Of Regulated Secretory Pathway (GO:1903305)	1	1	0	23		down
Regulation Of Regulatory T Cell Differentiation (GO:0045589)	1	1	0	5		down
Regulation Of Relaxation Of Cardiac Muscle (GO:1901897)	1	1	0	3		down
Regulation Of Release Of Cytochrome C From Mitochondria (GO:0090199)	1	1	0	18		down
Regulation Of Respiratory Burst (GO:0060263)	1	1	0	3		down
Regulation Of Respiratory Gaseous Exchange (GO:0043576)	1	1	0	3		down
Regulation Of Respiratory System Process (GO:0044065)	1	1	0	3		down
Regulation Of Response To Biotic Stimulus (GO:0002831)	1	1	0	14		down
Regulation Of Response To Cytokine Stimulus (GO:0060759)	1	1	0	4		down
Regulation Of Response To Endoplasmic Reticulum Stress (GO:1905897)	1	1	0	3		down
Regulation Of Response To External Stimulus (GO:0032101)	1	1	0	43		down
Regulation Of Response To Oxidative Stress (GO:1902882)	1	1	0	7		down
Regulation Of Response To Stress (GO:0080134)	1	1	0	6		down
Regulation Of Retinal Ganglion Cell Axon Guidance (GO:0090259)	1	1	0	3		down
Regulation Of Retinoic Acid Receptor Signaling Pathway (GO:0048385)	1	1	0	5		down
Regulation Of Retrograde Protein Transport, ER To Cytosol (GO:1904152)	1	1	0	7		down
Regulation Of Retrograde Transport, Endosome To Golgi (GO:1905279)	1	1	0	5		down
Regulation Of Rhodopsin Mediated Signaling Pathway (GO:0022400)	1	1	0	3		down
Regulation Of Ribonucleoprotein Complex Localization (GO:2000197)	1	1	0	5		down
Regulation Of Ruffle Assembly (GO:1900027)	1	1	0	12		down
Regulation Of Saliva Secretion (GO:0046877)	1	1	0	3		down
Regulation Of Secretion (GO:0051046)	1	1	0	8		down
Regulation Of Secretion By Cell (GO:1903530)	1	1	0	35		down
Regulation Of Sensory Perception (GO:0051931)	1	1	0	3		down
Regulation Of Sensory Perception Of Pain (GO:0051930)	1	1	0	4		down
Regulation Of Sequestering Of Calcium Ion (GO:0051282)	1	1	0	5		down
Regulation Of Sequestering Of Triglyceride (GO:0010889)	1	1	0	3		down
Regulation Of Short-Term Neuronal Synaptic Plasticity (GO:0048172)	1	1	0	11		down
Regulation Of Signal Transduction By P53 Class Mediator (GO:1901796)	1	1	0	25		down
Regulation Of Single Stranded Viral RNA Replication Via Double Stranded DNA Intermediate (GO:0045091)	1	1	0	5		down
Regulation Of Sister Chromatid Cohesion (GO:0007063)	1	1	0	4		down
Regulation Of Skeletal Muscle Cell Differentiation (GO:2001014)	1	1	0	6		down
Regulation Of Skeletal Muscle Satellite Cell Proliferation (GO:0014842)	1	1	0	3		down
Regulation Of Small GTPase Mediated Signal Transduction (GO:0051056)	1	1	0	73		down
Regulation Of Smooth Muscle Cell Apoptotic Process (GO:0034391)	1	1	0	4		down
Regulation Of Smooth Muscle Cell Migration (GO:0014910)	1	1	0	9		down
Regulation Of Smooth Muscle Cell Proliferation (GO:0048660)	1	1	0	21		down
Regulation Of Smooth Muscle Contraction (GO:0006940)	1	1	0	8		down
Regulation Of Smoothened Signaling Pathway (GO:0008589)	1	1	0	29		down
Regulation Of Sodium Ion Transmembrane Transport (GO:1902305)	1	1	0	18		down
Regulation Of Sodium Ion Transport (GO:0002028)	1	1	0	23		down
Regulation Of Spindle Assembly (GO:0090169)	1	1	0	13		down
Regulation Of Spindle Organization (GO:0090224)	1	1	0	11		down
Regulation Of Stem Cell Differentiation (GO:2000736)	1	1	0	22		down
Regulation Of Stem Cell Population Maintenance (GO:2000036)	1	1	0	33		down
Regulation Of Stem Cell Proliferation (GO:0072091)	1	1	0	7		down
Regulation Of Steroid Metabolic Process (GO:0019218)	1	1	0	7		down
Regulation Of Store-Operated Calcium Entry (GO:2001256)	1	1	0	4		down
Regulation Of Stress Fiber Assembly (GO:0051492)	1	1	0	45		down
Regulation Of Stress Granule Assembly (GO:0062028)	1	1	0	5		down
Regulation Of Stress-Activated MAPK Cascade (GO:0032872)	1	1	0	30		down
Regulation Of Stress-Activated Protein Kinase Signaling Cascade (GO:0070302)	1	1	0	5		down
Regulation Of Striated Muscle Cell Differentiation (GO:0051153)	1	1	0	3		down
Regulation Of Striated Muscle Tissue Development (GO:0016202)	1	1	0	3		down
Regulation Of Substrate Adhesion-Dependent Cell Spreading (GO:1900024)	1	1	0	25		down
Regulation Of Supramolecular Fiber Organization (GO:1902903)	1	1	0	12		down
Regulation Of Synapse Maturation (GO:0090128)	1	1	0	7		down
Regulation Of Synapse Organization (GO:0050807)	1	1	0	18		down
Regulation Of Synaptic Transmission, GABAergic (GO:0032228)	1	1	0	9		down
Regulation Of Synaptic Vesicle Exocytosis (GO:2000300)	1	1	0	15		down
Regulation Of System Process (GO:0044057)	1	1	0	4		down
Regulation Of Tau-Protein Kinase Activity (GO:1902947)	1	1	0	5		down
Regulation Of Telomerase RNA Localization To Cajal Body (GO:1904872)	1	1	0	9		down
Regulation Of Telomerase Activity (GO:0051972)	1	1	0	23		down
Regulation Of Telomere Capping (GO:1904353)	1	1	0	12		down
Regulation Of Telomere Maintenance (GO:0032204)	1	1	0	25		down
Regulation Of Telomere Maintenance In Response To DNA Damage (GO:1904505)	1	1	0	5		down
Regulation Of Telomere Maintenance Via Telomerase (GO:0032210)	1	1	0	33		down
Regulation Of Telomere Maintenance Via Telomere Lengthening (GO:1904356)	1	1	0	12		down
Regulation Of Tissue Remodeling (GO:0034103)	1	1	0	6		down
Regulation Of Toll-Like Receptor 3 Signaling Pathway (GO:0034139)	1	1	0	3		down
Regulation Of Toll-Like Receptor 4 Signaling Pathway (GO:0034143)	1	1	0	6		down
Regulation Of Toll-Like Receptor 9 Signaling Pathway (GO:0034163)	1	1	0	6		down
Regulation Of Toll-Like Receptor Signaling Pathway (GO:0034121)	1	1	0	6		down
Regulation Of Trans-Synaptic Signaling (GO:0099177)	1	1	0	30		down
Regulation Of Transcription By RNA Polymerase I (GO:0006356)	1	1	0	15		down
Regulation Of Transcription By RNA Polymerase III (GO:0006359)	1	1	0	16		down
Regulation Of Transcription Elongation By RNA Polymerase II (GO:0034243)	1	1	0	42		down
Regulation Of Transcription From RNA Polymerase II Promoter In Response To Hypoxia (GO:0061418)	1	1	0	6		down
Regulation Of Transcription From RNA Polymerase II Promoter In Response To Stress (GO:0043618)	1	1	0	4		down
Regulation Of Transcription Initiation By RNA Polymerase II (GO:0060260)	1	1	0	27		down
Regulation Of Transcription Involved In G1/S Transition Of Mitotic Cell Cycle (GO:0000083)	1	1	0	8		down
Regulation Of Transcription Of Nucleolar Large rRNA By RNA Polymerase I (GO:1901836)	1	1	0	7		down
Regulation Of Transcription Regulatory Region DNA Binding (GO:2000677)	1	1	0	11		down
Regulation Of Transferase Activity (GO:0051338)	1	1	0	10		down
Regulation Of Transforming Growth Factor Beta Activation (GO:1901388)	1	1	0	4		down
Regulation Of Transforming Growth Factor Beta Production (GO:0071634)	1	1	0	9		down
Regulation Of Transforming Growth Factor Beta Receptor Signaling Pathway (GO:0017015)	1	1	0	53		down
Regulation Of Transforming Growth Factor Beta2 Production (GO:0032909)	1	1	0	4		down
Regulation Of Translation (GO:0006417)	1	1	0	118		down
Regulation Of Translation In Response To Endoplasmic Reticulum Stress (GO:0036490)	1	1	0	3		down
Regulation Of Translational Initiation (GO:0006446)	1	1	0	40		down
Regulation Of Translational Termination (GO:0006449)	1	1	0	3		down
Regulation Of Transmembrane Receptor Protein Serine/Threonine Kinase Signaling Pathway (GO:0090092)	1	1	0	18		down
Regulation Of Transmembrane Transport (GO:0034762)	1	1	0	11		down
Regulation Of Transmembrane Transporter Activity (GO:0022898)	1	1	0	6		down
Regulation Of Transport (GO:0051049)	1	1	0	26		down
Regulation Of Triglyceride Biosynthetic Process (GO:0010866)	1	1	0	5		down
Regulation Of Triglyceride Catabolic Process (GO:0010896)	1	1	0	4		down
Regulation Of Trophoblast Cell Migration (GO:1901163)	1	1	0	4		down
Regulation Of Tube Diameter (GO:0035296)	1	1	0	6		down
Regulation Of Tubulin Deacetylation (GO:0090043)	1	1	0	13		down
Regulation Of Tumor Necrosis Factor Production (GO:0032680)	1	1	0	29		down
Regulation Of Tumor Necrosis Factor Superfamily Cytokine Production (GO:1903555)	1	1	0	4		down
Regulation Of Tumor Necrosis Factor-Mediated Signaling Pathway (GO:0010803)	1	1	0	19		down
Regulation Of Type B Pancreatic Cell Development (GO:2000074)	1	1	0	3		down
Regulation Of Type B Pancreatic Cell Proliferation (GO:0061469)	1	1	0	3		down
Regulation Of Type I Interferon Production (GO:0032479)	1	1	0	22		down
Regulation Of Type I Interferon-Mediated Signaling Pathway (GO:0060338)	1	1	0	11		down
Regulation Of Type II Interferon-Mediated Signaling Pathway (GO:0060334)	1	1	0	5		down
Regulation Of Tyrosine Phosphorylation Of STAT Protein (GO:0042509)	1	1	0	15		down
Regulation Of Ubiquitin Protein Ligase Activity (GO:1904666)	1	1	0	8		down
Regulation Of Ubiquitin-Dependent Protein Catabolic Process (GO:2000058)	1	1	0	27		down
Regulation Of Ubiquitin-Protein Transferase Activity (GO:0051438)	1	1	0	17		down
Regulation Of Vacuole Organization (GO:0044088)	1	1	0	13		down
Regulation Of Vascular Associated Smooth Muscle Cell Apoptotic Process (GO:1905459)	1	1	0	6		down
Regulation Of Vascular Associated Smooth Muscle Cell Differentiation (GO:1905063)	1	1	0	3		down
Regulation Of Vascular Associated Smooth Muscle Cell Migration (GO:1904752)	1	1	0	9		down
Regulation Of Vascular Associated Smooth Muscle Cell Proliferation (GO:1904705)	1	1	0	18		down
Regulation Of Vascular Endothelial Cell Proliferation (GO:1905562)	1	1	0	9		down
Regulation Of Vascular Endothelial Growth Factor Production (GO:0010574)	1	1	0	8		down
Regulation Of Vascular Endothelial Growth Factor Signaling Pathway (GO:1900746)	1	1	0	10		down
Regulation Of Vasculature Development (GO:1901342)	1	1	0	14		down
Regulation Of Vasculogenesis (GO:2001212)	1	1	0	6		down
Regulation Of Vasoconstriction (GO:0019229)	1	1	0	7		down
Regulation Of Ventricular Cardiac Muscle Cell Action Potential (GO:0098911)	1	1	0	5		down
Regulation Of Ventricular Cardiac Muscle Cell Membrane Repolarization (GO:0060307)	1	1	0	7		down
Regulation Of Vesicle Fusion (GO:0031338)	1	1	0	3		down
Regulation Of Vesicle Size (GO:0097494)	1	1	0	7		down
Regulation Of Vesicle-Mediated Transport (GO:0060627)	1	1	0	53		down
Regulation Of Viral Entry Into Host Cell (GO:0046596)	1	1	0	10		down
Regulation Of Viral Genome Replication (GO:0045069)	1	1	0	25		down
Regulation Of Viral Life Cycle (GO:1903900)	1	1	0	7		down
Regulation Of Viral Transcription (GO:0046782)	1	1	0	7		down
Regulation Of Viral-Induced Cytoplasmic Pattern Recognition Receptor Signaling Pathway (GO:0039531)	1	1	0	4		down
Regulation Of Vitamin D Receptor Signaling Pathway (GO:0070562)	1	1	0	4		down
Regulation Of Voltage-Gated Sodium Channel Activity (GO:1905150)	1	1	0	4		down
Regulation Of Wound Healing (GO:0061041)	1	1	0	14		down
Regulation Of Wound Healing, Spreading Of Epidermal Cells (GO:1903689)	1	1	0	6		down
Regulatory ncRNA Processing (GO:0070918)	1	1	0	12		down
Relaxation Of Cardiac Muscle (GO:0055119)	1	1	0	7		down
Relaxation Of Muscle (GO:0090075)	1	1	0	6		down
Release Of Cytochrome C From Mitochondria (GO:0001836)	1	1	0	7		down
Release Of Sequestered Calcium Ion Into Cytosol (GO:0051209)	1	1	0	19		down
Release Of Sequestered Calcium Ion Into Cytosol By Endoplasmic Reticulum (GO:1903514)	1	1	0	3		down
Release Of Sequestered Calcium Ion Into Cytosol By Sarcoplasmic Reticulum (GO:0014808)	1	1	0	3		down
Renal Absorption (GO:0070293)	1	1	0	4		down
Renal Filtration (GO:0097205)	1	1	0	8		down
Renal System Development (GO:0072001)	1	1	0	21		down
Renal Water Homeostasis (GO:0003091)	1	1	0	3		down
Replication Fork Processing (GO:0031297)	1	1	0	19		down
Rescue Of Stalled Ribosome (GO:0072344)	1	1	0	12		down
Resolution Of Meiotic Recombination Intermediates (GO:0000712)	1	1	0	4		down
Respiratory Chain Complex III Assembly (GO:0017062)	1	1	0	5		down
Respiratory Chain Complex IV Assembly (GO:0008535)	1	1	0	8		down
Respiratory Electron Transport Chain (GO:0022904)	1	1	0	9		down
Respiratory System Development (GO:0060541)	1	1	0	11		down
Respiratory Tube Development (GO:0030323)	1	1	0	8		down
Response To ATP (GO:0033198)	1	1	0	6		down
Response To BMP (GO:0071772)	1	1	0	11		down
Response To UV (GO:0009411)	1	1	0	49		down
Response To UV-A (GO:0070141)	1	1	0	4		down
Response To UV-B (GO:0010224)	1	1	0	4		down
Response To UV-C (GO:0010225)	1	1	0	4		down
Response To X-ray (GO:0010165)	1	1	0	5		down
Response To Acidic pH (GO:0010447)	1	1	0	4		down
Response To Alcohol (GO:0097305)	1	1	0	13		down
Response To Amino Acid (GO:0043200)	1	1	0	17		down
Response To Amino Acid Starvation (GO:1990928)	1	1	0	25		down
Response To Amyloid-Beta (GO:1904645)	1	1	0	20		down
Response To Angiotensin (GO:1990776)	1	1	0	3		down
Response To Auditory Stimulus (GO:0010996)	1	1	0	3		down
Response To Axon Injury (GO:0048678)	1	1	0	11		down
Response To cAMP (GO:0051591)	1	1	0	15		down
Response To cGMP (GO:0070305)	1	1	0	3		down
Response To Cadmium Ion (GO:0046686)	1	1	0	6		down
Response To Caffeine (GO:0031000)	1	1	0	4		down
Response To Catecholamine (GO:0071869)	1	1	0	3		down
Response To Chemokine (GO:1990868)	1	1	0	8		down
Response To Cholesterol (GO:0070723)	1	1	0	8		down
Response To Cytokine (GO:0034097)	1	1	0	45		down
Response To Endoplasmic Reticulum Stress (GO:0034976)	1	1	0	47		down
Response To Epidermal Growth Factor (GO:0070849)	1	1	0	17		down
Response To Epinephrine (GO:0071871)	1	1	0	6		down
Response To Estradiol (GO:0032355)	1	1	0	15		down
Response To Estrogen (GO:0043627)	1	1	0	11		down
Response To Ethanol (GO:0045471)	1	1	0	9		down
Response To Exogenous dsRNA (GO:0043330)	1	1	0	8		down
Response To Fatty Acid (GO:0070542)	1	1	0	8		down
Response To Fibroblast Growth Factor (GO:0071774)	1	1	0	6		down
Response To Forskolin (GO:1904321)	1	1	0	7		down
Response To Gamma Radiation (GO:0010332)	1	1	0	11		down
Response To Glucocorticoid (GO:0051384)	1	1	0	10		down
Response To Hepatocyte Growth Factor (GO:0035728)	1	1	0	5		down
Response To Hexose (GO:0009746)	1	1	0	6		down
Response To Histamine (GO:0034776)	1	1	0	6		down
Response To Hydrogen Peroxide (GO:0042542)	1	1	0	16		down
Response To Hydroperoxide (GO:0033194)	1	1	0	3		down
Response To Hydroxyurea (GO:0072710)	1	1	0	4		down
Response To Increased Oxygen Levels (GO:0036296)	1	1	0	4		down
Response To Insulin (GO:0032868)	1	1	0	43		down
Response To Interferon-Alpha (GO:0035455)	1	1	0	9		down
Response To Interferon-Beta (GO:0035456)	1	1	0	12		down
Response To Interleukin-1 (GO:0070555)	1	1	0	22		down
Response To Interleukin-6 (GO:0070741)	1	1	0	4		down
Response To Ionizing Radiation (GO:0010212)	1	1	0	31		down
Response To Iron Ion (GO:0010039)	1	1	0	7		down
Response To Ketone (GO:1901654)	1	1	0	8		down
Response To Laminar Fluid Shear Stress (GO:0034616)	1	1	0	3		down
Response To Lead Ion (GO:0010288)	1	1	0	4		down
Response To Leptin (GO:0044321)	1	1	0	3		down
Response To Leucine (GO:0043201)	1	1	0	9		down
Response To Light Stimulus (GO:0009416)	1	1	0	23		down
Response To Lipid (GO:0033993)	1	1	0	32		down
Response To Lipopolysaccharide (GO:0032496)	1	1	0	34		down
Response To Magnesium Ion (GO:0032026)	1	1	0	3		down
Response To Manganese Ion (GO:0010042)	1	1	0	3		down
Response To Metal Ion (GO:0010038)	1	1	0	33		down
Response To Misfolded Protein (GO:0051788)	1	1	0	4		down
Response To Molecule Of Bacterial Origin (GO:0002237)	1	1	0	16		down
Response To Nerve Growth Factor (GO:1990089)	1	1	0	8		down
Response To Nitric Oxide (GO:0071731)	1	1	0	6		down
Response To Nutrient Levels (GO:0031667)	1	1	0	16		down
Response To Organic Cyclic Compound (GO:0014070)	1	1	0	18		down
Response To Organonitrogen Compound (GO:0010243)	1	1	0	22		down
Response To Organophosphorus (GO:0046683)	1	1	0	6		down
Response To Peptide (GO:1901652)	1	1	0	16		down
Response To Peptide Hormone (GO:0043434)	1	1	0	25		down
Response To Platelet-Derived Growth Factor (GO:0036119)	1	1	0	4		down
Response To Potassium Ion (GO:0035864)	1	1	0	4		down
Response To Progesterone (GO:0032570)	1	1	0	5		down
Response To Prostaglandin E (GO:0034695)	1	1	0	4		down
Response To Purine-Containing Compound (GO:0014074)	1	1	0	10		down
Response To Reactive Oxygen Species (GO:0000302)	1	1	0	29		down
Response To Retinoic Acid (GO:0032526)	1	1	0	18		down
Response To Steroid Hormone (GO:0048545)	1	1	0	14		down
Response To Sterol (GO:0036314)	1	1	0	4		down
Response To Testosterone (GO:0033574)	1	1	0	3		down
Response To Thyroid Hormone (GO:0097066)	1	1	0	4		down
Response To Transforming Growth Factor Beta (GO:0071559)	1	1	0	19		down
Response To Tumor Necrosis Factor (GO:0034612)	1	1	0	35		down
Response To Type I Interferon (GO:0034340)	1	1	0	4		down
Response To Type II Interferon (GO:0034341)	1	1	0	18		down
Response To Unfolded Protein (GO:0006986)	1	1	0	22		down
Reticulophagy (GO:0061709)	1	1	0	12		down
Retina Homeostasis (GO:0001895)	1	1	0	8		down
Retinal Ganglion Cell Axon Guidance (GO:0031290)	1	1	0	5		down
Retinoic Acid Receptor Signaling Pathway (GO:0048384)	1	1	0	6		down
Retinoid Metabolic Process (GO:0001523)	1	1	0	10		down
Retrograde Axonal Transport (GO:0008090)	1	1	0	12		down
Retrograde Protein Transport, ER To Cytosol (GO:0030970)	1	1	0	9		down
Retrograde Transport, Endosome To Golgi (GO:0042147)	1	1	0	57		down
Retrograde Transport, Vesicle Recycling Within Golgi (GO:0000301)	1	1	0	6		down
Retrograde Vesicle-Mediated Transport, Golgi To Endoplasmic Reticulum (GO:0006890)	1	1	0	29		down
Retrotransposon Silencing (GO:0010526)	1	1	0	5		down
Reverse Cholesterol Transport (GO:0043691)	1	1	0	4		down
Ribonucleoprotein Complex Biogenesis (GO:0022613)	1	1	0	54		down
Ribonucleoside Bisphosphate Biosynthetic Process (GO:0034030)	1	1	0	7		down
Ribonucleoside Bisphosphate Catabolic Process (GO:0034031)	1	1	0	3		down
Ribosomal Large Subunit Assembly (GO:0000027)	1	1	0	7		down
Ribosomal Large Subunit Biogenesis (GO:0042273)	1	1	0	21		down
Ribosomal Large Subunit Export From Nucleus (GO:0000055)	1	1	0	6		down
Ribosomal Small Subunit Assembly (GO:0000028)	1	1	0	8		down
Ribosomal Small Subunit Biogenesis (GO:0042274)	1	1	0	38		down
Ribosomal Small Subunit Export From Nucleus (GO:0000056)	1	1	0	5		down
Ribosome Assembly (GO:0042255)	1	1	0	17		down
Ribosome Biogenesis (GO:0042254)	1	1	0	63		down
Ribosome Disassembly (GO:0032790)	1	1	0	9		down
Ribosome-Associated Ubiquitin-Dependent Protein Catabolic Process (GO:1990116)	1	1	0	5		down
Ruffle Organization (GO:0031529)	1	1	0	7		down
Sarcomere Organization (GO:0045214)	1	1	0	6		down
Sarcoplasmic Reticulum Calcium Ion Transport (GO:0070296)	1	1	0	4		down
Second-Messenger-Mediated Signaling (GO:0019932)	1	1	0	29		down
Secondary Alcohol Biosynthetic Process (GO:1902653)	1	1	0	10		down
Secondary Alcohol Metabolic Process (GO:1902652)	1	1	0	10		down
Secondary Palate Development (GO:0062009)	1	1	0	6		down
Secretion (GO:0046903)	1	1	0	5		down
Secretory Granule Organization (GO:0033363)	1	1	0	14		down
Selective Autophagy (GO:0061912)	1	1	0	37		down
Selenocysteine Incorporation (GO:0001514)	1	1	0	6		down
Semaphorin-Plexin Signaling Pathway (GO:0071526)	1	1	0	21		down
Semaphorin-Plexin Signaling Pathway Involved In Axon Guidance (GO:1902287)	1	1	0	4		down
Semaphorin-Plexin Signaling Pathway Involved In Neuron Projection Guidance (GO:1902285)	1	1	0	7		down
Sensory Organ Development (GO:0007423)	1	1	0	20		down
Sensory Organ Morphogenesis (GO:0090596)	1	1	0	6		down
Sensory Perception (GO:0007600)	1	1	0	16		down
Sensory Perception Of Light Stimulus (GO:0050953)	1	1	0	25		down
Sensory Perception Of Mechanical Stimulus (GO:0050954)	1	1	0	32		down
Sensory Perception Of Pain (GO:0019233)	1	1	0	8		down
Sensory Perception Of Sound (GO:0007605)	1	1	0	32		down
Sequestering Of Extracellular Ligand From Receptor (GO:0035581)	1	1	0	5		down
Serine Family Amino Acid Biosynthetic Process (GO:0009070)	1	1	0	3		down
siRNA Processing (GO:0030422)	1	1	0	4		down
Sialylation (GO:0097503)	1	1	0	5		down
Signal Complex Assembly (GO:0007172)	1	1	0	3		down
Signal Peptide Processing (GO:0006465)	1	1	0	10		down
Signal Release (GO:0023061)	1	1	0	4		down
Signal Release From Synapse (GO:0099643)	1	1	0	26		down
Signal Transduction By P53 Class Mediator (GO:0072331)	1	1	0	13		down
Signal Transduction In Response To DNA Damage (GO:0042770)	1	1	0	29		down
Single Strand Break Repair (GO:0000012)	1	1	0	4		down
Sister Chromatid Segregation (GO:0000819)	1	1	0	12		down
Skeletal Muscle Fiber Development (GO:0048741)	1	1	0	5		down
Skeletal Muscle Tissue Regeneration (GO:0043403)	1	1	0	6		down
Skeletal Myofibril Assembly (GO:0014866)	1	1	0	3		down
Skeletal System Morphogenesis (GO:0048705)	1	1	0	14		down
Skin Development (GO:0043588)	1	1	0	21		down
Smooth Muscle Cell Differentiation (GO:0051145)	1	1	0	5		down
Smooth Muscle Contraction (GO:0006939)	1	1	0	9		down
Smooth Muscle Tissue Development (GO:0048745)	1	1	0	4		down
Smoothened Signaling Pathway (GO:0007224)	1	1	0	18		down
snRNA 3'-End Processing (GO:0034472)	1	1	0	10		down
snRNA Metabolic Process (GO:0016073)	1	1	0	14		down
snRNA Processing (GO:0016180)	1	1	0	10		down
snRNA Transcription (GO:0009301)	1	1	0	7		down
snRNA Transcription By RNA Polymerase II (GO:0042795)	1	1	0	5		down
snRNA Transcription By RNA Polymerase III (GO:0042796)	1	1	0	4		down
sno(s)RNA 3'-End Processing (GO:0031126)	1	1	0	5		down
Sodium Ion Export Across Plasma Membrane (GO:0036376)	1	1	0	7		down
Sodium Ion Homeostasis (GO:0055078)	1	1	0	9		down
Sodium Ion Import Across Plasma Membrane (GO:0098719)	1	1	0	7		down
Sodium-Independent Organic Anion Transport (GO:0043252)	1	1	0	4		down
Somatic Hypermutation Of Immunoglobulin Genes (GO:0016446)	1	1	0	4		down
Somatic Recombination Of Immunoglobulin Gene Segments (GO:0016447)	1	1	0	4		down
Somatic Recombination Of Immunoglobulin Genes Involved In Immune Response (GO:0002204)	1	1	0	6		down
Somite Development (GO:0061053)	1	1	0	3		down
Spermatid Development (GO:0007286)	1	1	0	14		down
Sphingoid Biosynthetic Process (GO:0046520)	1	1	0	6		down
Sphingoid Metabolic Process (GO:0046519)	1	1	0	6		down
Sphingolipid Biosynthetic Process (GO:0030148)	1	1	0	42		down
Sphingolipid Catabolic Process (GO:0030149)	1	1	0	7		down
Sphingolipid Metabolic Process (GO:0006665)	1	1	0	46		down
Sphingomyelin Biosynthetic Process (GO:0006686)	1	1	0	4		down
Sphingomyelin Metabolic Process (GO:0006684)	1	1	0	7		down
Sphingosine Biosynthetic Process (GO:0046512)	1	1	0	6		down
Sphingosine Metabolic Process (GO:0006670)	1	1	0	11		down
Sphingosine-1-Phosphate Receptor Signaling Pathway (GO:0003376)	1	1	0	3		down
Spinal Cord Development (GO:0021510)	1	1	0	4		down
Spindle Assembly (GO:0051225)	1	1	0	42		down
Spliceosomal snRNP Assembly (GO:0000387)	1	1	0	16		down
Spliceosomal tri-snRNP Complex Assembly (GO:0000244)	1	1	0	8		down
Spontaneous Synaptic Transmission (GO:0098814)	1	1	0	4		down
Sprouting Angiogenesis (GO:0002040)	1	1	0	23		down
Stabilization Of Membrane Potential (GO:0030322)	1	1	0	6		down
Stem Cell Development (GO:0048864)	1	1	0	5		down
Stem Cell Differentiation (GO:0048863)	1	1	0	19		down
Steroid Biosynthetic Process (GO:0006694)	1	1	0	19		down
Steroid Hormone Mediated Signaling Pathway (GO:0043401)	1	1	0	5		down
Sterol Biosynthetic Process (GO:0016126)	1	1	0	13		down
Sterol Homeostasis (GO:0055092)	1	1	0	16		down
Sterol Metabolic Process (GO:0016125)	1	1	0	16		down
Sterol Transport (GO:0015918)	1	1	0	9		down
Stimulatory C-type Lectin Receptor Signaling Pathway (GO:0002223)	1	1	0	10		down
Store-Operated Calcium Entry (GO:0002115)	1	1	0	3		down
Stress Fiber Assembly (GO:0043149)	1	1	0	8		down
Stress Granule Assembly (GO:0034063)	1	1	0	20		down
Stress-Activated MAPK Cascade (GO:0051403)	1	1	0	22		down
Stress-Activated Protein Kinase Signaling Cascade (GO:0031098)	1	1	0	12		down
Stress-Induced Premature Senescence (GO:0090400)	1	1	0	3		down
Striated Muscle Cell Development (GO:0055002)	1	1	0	3		down
Striated Muscle Cell Differentiation (GO:0051146)	1	1	0	7		down
Striated Muscle Tissue Development (GO:0014706)	1	1	0	5		down
Substantia Nigra Development (GO:0021762)	1	1	0	27		down
Substrate Adhesion-Dependent Cell Spreading (GO:0034446)	1	1	0	20		down
Substrate-Dependent Cell Migration (GO:0006929)	1	1	0	7		down
Substrate-Dependent Cell Migration, Cell Extension (GO:0006930)	1	1	0	4		down
succinyl-CoA Catabolic Process (GO:1901289)	1	1	0	3		down
succinyl-CoA Metabolic Process (GO:0006104)	1	1	0	5		down
Sulfate Transport (GO:0008272)	1	1	0	3		down
Sulfur Amino Acid Biosynthetic Process (GO:0000097)	1	1	0	4		down
Sulfur Amino Acid Metabolic Process (GO:0000096)	1	1	0	8		down
Sulfur Amino Acid Transport (GO:0000101)	1	1	0	5		down
Sulfur Compound Biosynthetic Process (GO:0044272)	1	1	0	31		down
Sulfur Compound Catabolic Process (GO:0044273)	1	1	0	6		down
Sulfur Compound Transport (GO:0072348)	1	1	0	7		down
Superoxide Metabolic Process (GO:0006801)	1	1	0	7		down
Suppression Of Viral Release By Host (GO:0044790)	1	1	0	3		down
Supramolecular Fiber Organization (GO:0097435)	1	1	0	129		down
Sympathetic Ganglion Development (GO:0061549)	1	1	0	5		down
Sympathetic Nervous System Development (GO:0048485)	1	1	0	6		down
Synaptic Membrane Adhesion (GO:0099560)	1	1	0	10		down
Synaptic Signaling (GO:0099536)	1	1	0	5		down
Synaptic Vesicle Budding From Presynaptic Endocytic Zone Membrane (GO:0016185)	1	1	0	6		down
Synaptic Vesicle Endocytosis (GO:0048488)	1	1	0	31		down
Synaptic Vesicle Fusion To Presynaptic Active Zone Membrane (GO:0031629)	1	1	0	5		down
Synaptic Vesicle Membrane Organization (GO:0048499)	1	1	0	8		down
Synaptic Vesicle Recycling (GO:0036465)	1	1	0	31		down
Synaptic Vesicle Transport (GO:0048489)	1	1	0	8		down
Synaptic Vesicle Transport Along Microtubule (GO:0099517)	1	1	0	8		down
Synaptic Vesicle Uncoating (GO:0016191)	1	1	0	5		down
Synaptonemal Complex Assembly (GO:0007130)	1	1	0	4		down
Synaptonemal Complex Organization (GO:0070193)	1	1	0	4		down
T-Circle Formation (GO:0090656)	1	1	0	6		down
tRNA 5'-End Processing (GO:0099116)	1	1	0	4		down
tRNA 5'-Leader Removal (GO:0001682)	1	1	0	4		down
tRNA Aminoacylation (GO:0043039)	1	1	0	14		down
tRNA Aminoacylation For Protein Translation (GO:0006418)	1	1	0	21		down
tRNA Metabolic Process (GO:0006399)	1	1	0	9		down
tRNA Methylation (GO:0030488)	1	1	0	16		down
tRNA Modification (GO:0006400)	1	1	0	30		down
tRNA Processing (GO:0008033)	1	1	0	24		down
tRNA Splicing, Via Endonucleolytic Cleavage And Ligation (GO:0006388)	1	1	0	6		down
tRNA Surveillance (GO:0106354)	1	1	0	3		down
tRNA Threonylcarbamoyladenosine Metabolic Process (GO:0070525)	1	1	0	3		down
tRNA Transcription (GO:0009304)	1	1	0	4		down
tRNA Transcription By RNA Polymerase III (GO:0042797)	1	1	0	3		down
tRNA Transport (GO:0051031)	1	1	0	3		down
tRNA Wobble Base Modification (GO:0002097)	1	1	0	6		down
tRNA Wobble Uridine Modification (GO:0002098)	1	1	0	6		down
Tail-Anchored Membrane Protein Insertion Into ER Membrane (GO:0071816)	1	1	0	4		down
Taurine Metabolic Process (GO:0019530)	1	1	0	3		down
Telencephalon Cell Migration (GO:0022029)	1	1	0	3		down
Telomere Capping (GO:0016233)	1	1	0	9		down
Telomere Maintenance (GO:0000723)	1	1	0	37		down
Telomere Maintenance In Response To DNA Damage (GO:0043247)	1	1	0	5		down
Telomere Maintenance Via Recombination (GO:0000722)	1	1	0	7		down
Telomere Maintenance Via Telomerase (GO:0007004)	1	1	0	11		down
Telomere Maintenance Via Telomere Lengthening (GO:0010833)	1	1	0	11		down
Telomere Maintenance Via Telomere Trimming (GO:0090737)	1	1	0	6		down
Telomere Organization (GO:0032200)	1	1	0	33		down
Telomeric D-loop Disassembly (GO:0061820)	1	1	0	4		down
Telomeric Loop Disassembly (GO:0090657)	1	1	0	4		down
Termination Of RNA Polymerase II Transcription (GO:0006369)	1	1	0	5		down
Tetrahydrofolate Interconversion (GO:0035999)	1	1	0	3		down
Tetrahydrofolate Metabolic Process (GO:0046653)	1	1	0	5		down
Tetrapyrrole Metabolic Process (GO:0033013)	1	1	0	3		down
Thymus Development (GO:0048538)	1	1	0	4		down
Thyroid Hormone Transport (GO:0070327)	1	1	0	4		down
Tight Junction Assembly (GO:0120192)	1	1	0	13		down
Tight Junction Organization (GO:0120193)	1	1	0	4		down
Toxin Transport (GO:1901998)	1	1	0	4		down
Transcription By RNA Polymerase I (GO:0006360)	1	1	0	5		down
Transcription By RNA Polymerase II (GO:0006366)	1	1	0	97		down
Transcription By RNA Polymerase III (GO:0006383)	1	1	0	14		down
Transcription Elongation By RNA Polymerase II (GO:0006368)	1	1	0	17		down
Transcription Initiation At RNA Polymerase II Promoter (GO:0006367)	1	1	0	30		down
Transcription Initiation-Coupled Chromatin Remodeling (GO:0045815)	1	1	0	17		down
Transcription Preinitiation Complex Assembly (GO:0070897)	1	1	0	24		down
Transcription-Coupled Nucleotide-Excision Repair (GO:0006283)	1	1	0	5		down
Transcription-Dependent Tethering Of RNA Polymerase II Gene DNA At Nuclear Periphery (GO:0000972)	1	1	0	4		down
Transepithelial Chloride Transport (GO:0030321)	1	1	0	3		down
Transepithelial Transport (GO:0070633)	1	1	0	9		down
Transferrin Transport (GO:0033572)	1	1	0	4		down
Transforming Growth Factor Beta Receptor Signaling Pathway (GO:0007179)	1	1	0	34		down
Transition Metal Ion Transport (GO:0000041)	1	1	0	13		down
Translation (GO:0006412)	1	1	0	125		down
Translational Elongation (GO:0006414)	1	1	0	20		down
Translational Readthrough (GO:0006451)	1	1	0	6		down
Translational Termination (GO:0006415)	1	1	0	3		down
Translesion Synthesis (GO:0019985)	1	1	0	12		down
Translocation Of Molecules Into Host (GO:0044417)	1	1	0	4		down
Transmembrane Receptor Protein Serine/Threonine Kinase Signaling Pathway (GO:0007178)	1	1	0	58		down
Transmembrane Receptor Protein Tyrosine Phosphatase Signaling Pathway (GO:0007185)	1	1	0	5		down
Transport Along Microtubule (GO:0010970)	1	1	0	10		down
Tricarboxylic Acid Metabolic Process (GO:0072350)	1	1	0	3		down
Tube Closure (GO:0060606)	1	1	0	12		down
Tubulin Complex Assembly (GO:0007021)	1	1	0	4		down
Tumor Necrosis Factor-Mediated Signaling Pathway (GO:0033209)	1	1	0	15		down
Type B Pancreatic Cell Development (GO:0003323)	1	1	0	3		down
Type B Pancreatic Cell Differentiation (GO:0003309)	1	1	0	3		down
Type I Interferon-Mediated Signaling Pathway (GO:0060337)	1	1	0	12		down
Type II Interferon-Mediated Signaling Pathway (GO:0060333)	1	1	0	5		down
Ubiquinone Biosynthetic Process (GO:0006744)	1	1	0	6		down
Ubiquinone Metabolic Process (GO:0006743)	1	1	0	5		down
Ubiquitin-Dependent ERAD Pathway (GO:0030433)	1	1	0	37		down
Ubiquitin-Dependent Protein Catabolic Process (GO:0006511)	1	1	0	219		down
Ubiquitin-Dependent Protein Catabolic Process Via The C-end Degron Rule Pathway (GO:0140627)	1	1	0	7		down
Ubiquitin-Dependent Protein Catabolic Process Via The Multivesicular Body Sorting Pathway (GO:0043162)	1	1	0	16		down
Unsaturated Fatty Acid Metabolic Process (GO:0033559)	1	1	0	15		down
Ureter Development (GO:0072189)	1	1	0	3		down
Ureteric Bud Development (GO:0001657)	1	1	0	7		down
Urogenital System Development (GO:0001655)	1	1	0	3		down
Vacuolar Acidification (GO:0007035)	1	1	0	17		down
Vacuolar Transport (GO:0007034)	1	1	0	27		down
Vacuole Organization (GO:0007033)	1	1	0	3		down
Valine Metabolic Process (GO:0006573)	1	1	0	4		down
Vascular Associated Smooth Muscle Contraction (GO:0014829)	1	1	0	3		down
Vascular Endothelial Growth Factor Receptor Signaling Pathway (GO:0048010)	1	1	0	13		down
Vascular Endothelial Growth Factor Signaling Pathway (GO:0038084)	1	1	0	5		down
Vascular Process In Circulatory System (GO:0003018)	1	1	0	6		down
Vasculature Development (GO:0001944)	1	1	0	5		down
Vasculogenesis (GO:0001570)	1	1	0	11		down
Vasoconstriction (GO:0042310)	1	1	0	3		down
Vasodilation (GO:0042311)	1	1	0	4		down
Venous Blood Vessel Development (GO:0060841)	1	1	0	3		down
Ventricular Cardiac Muscle Cell Action Potential (GO:0086005)	1	1	0	7		down
Ventricular Cardiac Muscle Cell Development (GO:0055015)	1	1	0	3		down
Ventricular Cardiac Muscle Tissue Development (GO:0003229)	1	1	0	9		down
Ventricular Cardiac Muscle Tissue Morphogenesis (GO:0055010)	1	1	0	15		down
Ventricular Septum Development (GO:0003281)	1	1	0	17		down
Ventricular Septum Morphogenesis (GO:0060412)	1	1	0	14		down
Ventricular Trabecula Myocardium Morphogenesis (GO:0003222)	1	1	0	4		down
Very Long-Chain Fatty Acid Biosynthetic Process (GO:0042761)	1	1	0	7		down
Very Long-Chain Fatty Acid Catabolic Process (GO:0042760)	1	1	0	4		down
Very Long-Chain Fatty Acid Metabolic Process (GO:0000038)	1	1	0	15		down
Vesicle Cargo Loading (GO:0035459)	1	1	0	14		down
Vesicle Cytoskeletal Trafficking (GO:0099518)	1	1	0	25		down
Vesicle Docking (GO:0048278)	1	1	0	14		down
Vesicle Fusion (GO:0006906)	1	1	0	42		down
Vesicle Fusion With Golgi Apparatus (GO:0048280)	1	1	0	4		down
Vesicle Targeting, Rough ER To cis-Golgi (GO:0048207)	1	1	0	9		down
Vesicle Transport Along Actin Filament (GO:0030050)	1	1	0	10		down
Vesicle Transport Along Microtubule (GO:0047496)	1	1	0	16		down
Vesicle-Mediated Transport Between Endosomal Compartments (GO:0098927)	1	1	0	18		down
Vesicle-Mediated Transport In Synapse (GO:0099003)	1	1	0	12		down
Vesicle-Mediated Transport To The Plasma Membrane (GO:0098876)	1	1	0	51		down
Viral mRNA Export From Host Cell Nucleus (GO:0046784)	1	1	0	4		down
Visual Learning (GO:0008542)	1	1	0	5		down
Visual Perception (GO:0007601)	1	1	0	24		down
Visual System Development (GO:0150063)	1	1	0	15		down
Vitamin Transport (GO:0051180)	1	1	0	9		down
Vocal Learning (GO:0042297)	1	1	0	4		down
Water-Soluble Vitamin Metabolic Process (GO:0006767)	1	1	0	15		down
White Fat Cell Differentiation (GO:0050872)	1	1	0	3		down
Wound Healing (GO:0042060)	1	1	0	33		down
Wound Healing, Spreading Of Cells (GO:0044319)	1	1	0	9		down
Wound Healing, Spreading Of Epidermal Cells (GO:0035313)	1	1	0	3		down
Wybutosine Biosynthetic Process (GO:0031591)	1	1	0	4		down
Wybutosine Metabolic Process (GO:0031590)	1	1	0	4		down
Xenobiotic Transport (GO:0042908)	1	1	0	8		down
Zinc Ion Import Into Organelle (GO:0062111)	1	1	0	4		down
Zinc Ion Transmembrane Transport (GO:0071577)	1	1	0	8		down
Zinc Ion Transport (GO:0006829)	1	1	0	10		down

### Sheet: GO_CC
pathway	pval	padj	overlap	size	overlapGenes	type
Asymmetric Synapse (GO:0032279)	0.000654017	0.226057	4	106	SYNDIG1, SHANK2, SLC8A3, CACNG8	down
Postsynaptic Density (GO:0014069)	0.00110812	0.226057	4	122	SYNDIG1, SHANK2, SLC8A3, CACNG8	down
Neuromuscular Junction (GO:0031594)	0.00337769	0.415947	2	23	UNC13B, SLC8A3	down
Postsynaptic Density Membrane (GO:0098839)	0.00571193	0.415947	2	30	CACNG8, SYNDIG1	down
Sarcolemma (GO:0042383)	0.00609142	0.415947	2	31	SLC8A3, DMD	down
Postsynaptic Specialization Membrane (GO:0099634)	0.00648215	0.415947	2	32	CACNG8, SYNDIG1	down
Exocytic Vesicle Membrane (GO:0099501)	0.00772096	0.415947	2	35	UNC13B, SYNDIG1	down
Synaptic Vesicle Membrane (GO:0030672)	0.00815582	0.415947	2	36	UNC13B, SYNDIG1	down
Cell Projection Membrane (GO:0031253)	0.0125466	0.568781	2	45	SHANK2, DMD	down
TRAPPII Protein Complex (GO:1990071)	0.0188897	0.770698	1	5	TRAPPC9	down
Clathrin Vesicle Coat (GO:0030125)	0.0263483	0.895843	1	7	EPN2	down
Filopodium Membrane (GO:0031527)	0.0263483	0.895843	1	7	DMD	down
PRC1 Complex (GO:0035102)	0.0337521	0.983631	1	9	PHC2	down
U5 snRNP (GO:0005682)	0.0337521	0.983631	1	9	TXNL4A	down
GABA-A Receptor Complex (GO:1902711)	0.0411012	0.987283	1	11	GABRG3	down
Clathrin Coat (GO:0030118)	0.0411012	0.987283	1	11	EPN2	down
Neuron Projection (GO:0043005)	0.0446273	0.987283	4	356	SLC8A3, GABRG3, IGSF9B, SHANK2	down
Brush Border Membrane (GO:0031526)	0.0447555	0.987283	1	12	SHANK2	down
U4/U6 X U5 tri-snRNP Complex (GO:0046540)	0.0483962	0.987283	1	13	TXNL4A	down
Spliceosomal tri-snRNP Complex (GO:0097526)	0.0483962	0.987283	1	13	TXNL4A	down
AMPA Glutamate Receptor Complex (GO:0032281)	0.0592381	1	1	16	CACNG8	down
Catenin Complex (GO:0016342)	0.0663993	1	1	18	CDH11	down
Intermediate Filament (GO:0005882)	0.0663993	1	1	18	UPP2	down
U2-type Precatalytic Spliceosome (GO:0071005)	0.0699602	1	1	19	TXNL4A	down
Ciliary Membrane (GO:0060170)	0.0735078	1	1	20	SHANK2	down
Precatalytic Spliceosome (GO:0071011)	0.0735078	1	1	20	TXNL4A	down
9+2 Motile Cilium (GO:0097729)	0.0770424	1	1	21	CFAP221	down
Excitatory Synapse (GO:0060076)	0.0770424	1	1	21	SYNDIG1	down
Dendrite Membrane (GO:0032590)	0.0805638	1	1	22	GABRG3	down
Vesicle Coat (GO:0030120)	0.0805638	1	1	22	EPN2	down
Cilium (GO:0005929)	0.0814584	1	2	125	CFAP221, SHANK2	down
Spliceosomal snRNP Complex (GO:0097525)	0.0910504	1	1	25	TXNL4A	down
Voltage-Gated Calcium Channel Complex (GO:0005891)	0.0910504	1	1	25	CACNG8	down
Ionotropic Glutamate Receptor Complex (GO:0008328)	0.101421	1	1	28	CACNG8	down
Lipid Droplet (GO:0005811)	0.108271	1	1	30	LDAH	down
Motile Cilium (GO:0031514)	0.11507	1	1	32	CFAP221	down
Actin-Based Cell Projection (GO:0098858)	0.118451	1	1	33	DMD	down
Filopodium (GO:0030175)	0.118451	1	1	33	DMD	down
Clathrin-Coated Vesicle Membrane (GO:0030665)	0.128519	1	1	36	EPN2	down
Voltage-Gated Potassium Channel Complex (GO:0008076)	0.128519	1	1	36	KCNIP3	down
U2-type Spliceosomal Complex (GO:0005684)	0.13185	1	1	37	TXNL4A	down
Calcium Channel Complex (GO:0034704)	0.148321	1	1	42	CACNG8	down
Potassium Channel Complex (GO:0034705)	0.151578	1	1	43	KCNIP3	down
Dendrite (GO:0030425)	0.157177	1	2	186	SLC8A3, GABRG3	down
Bounding Membrane Of Organelle (GO:0098588)	0.209265	1	3	416	SHANK2, CACNG8, GALNT14	down
Glutamatergic Synapse (GO:0098978)	0.211229	1	1	62	DLGAP3	down
Early Endosome Membrane (GO:0031901)	0.214253	1	1	63	SYNDIG1	down
Endocytic Vesicle Membrane (GO:0030666)	0.235111	1	1	70	CACNG8	down
Membrane Raft (GO:0045121)	0.243885	1	1	73	DMD	down
Mitochondrial Outer Membrane (GO:0005741)	0.261141	1	1	79	SLC8A3	down
Organelle Outer Membrane (GO:0031968)	0.272433	1	1	83	SLC8A3	down
Adherens Junction (GO:0005912)	0.275229	1	1	84	CDH11	down
Endocytic Vesicle (GO:0030139)	0.318585	1	1	100	CACNG8	down
Nuclear Membrane (GO:0031965)	0.336752	1	1	107	TXNL4A	down
Cytoskeleton (GO:0005856)	0.339829	1	2	316	GABRG3, EFR3B	down
trans-Golgi Network (GO:0005802)	0.425254	1	1	144	TRAPPC9	down
Cell-Cell Junction (GO:0005911)	0.429697	1	1	146	CDH11	down
Axon (GO:0030424)	0.431906	1	1	147	SLC8A3	down
Early Endosome (GO:0005769)	0.486513	1	1	173	SYNDIG1	down
Actin Cytoskeleton (GO:0015629)	0.488509	1	1	174	EFR3B	down
Microtubule Cytoskeleton (GO:0015630)	0.509967	1	1	185	GABRG3	down
Endosome Membrane (GO:0010008)	0.521302	1	1	191	SYNDIG1	down
Cytoplasmic Vesicle Membrane (GO:0030659)	0.54677	1	1	205	CACNG8	down
Golgi Membrane (GO:0000139)	0.579244	1	1	224	GALNT14	down
Cell-Substrate Junction (GO:0030055)	0.604832	1	1	240	DMD	down
Mitochondrial Membrane (GO:0031966)	0.614033	1	1	246	SLC8A3	down
Intracellular Non-Membrane-Bounded Organelle (GO:0043232)	0.629718	1	2	551	LDAH, GABRG3	down
Endoplasmic Reticulum Membrane (GO:0005789)	0.735876	1	1	342	SLC8A3	down
Nucleolus (GO:0005730)	0.746175	1	1	352	GABRG3	down
Nuclear Lumen (GO:0031981)	0.754133	1	1	360	GABRG3	down
9+0 Non-Motile Cilium (GO:0097731)	1	1	0	3		down
90S Preribosome (GO:0030686)	1	1	0	3		down
AP-1 Adaptor Complex (GO:0030121)	1	1	0	7		down
AP-2 Adaptor Complex (GO:0030122)	1	1	0	4		down
AP-3 Adaptor Complex (GO:0030123)	1	1	0	6		down
ATAC Complex (GO:0140672)	1	1	0	8		down
ATPase Dependent Transmembrane Transport Complex (GO:0098533)	1	1	0	3		down
B-WICH Complex (GO:0110016)	1	1	0	4		down
CD40 Receptor Complex (GO:0035631)	1	1	0	5		down
COPI Vesicle Coat (GO:0030126)	1	1	0	6		down
COPI-coated Vesicle Membrane (GO:0030663)	1	1	0	6		down
COPII Vesicle Coat (GO:0030127)	1	1	0	12		down
COPII-coated ER To Golgi Transport Vesicle (GO:0030134)	1	1	0	33		down
Cul2-RING Ubiquitin Ligase Complex (GO:0031462)	1	1	0	15		down
Cul3-RING Ubiquitin Ligase Complex (GO:0031463)	1	1	0	18		down
Cul4-RING E3 Ubiquitin Ligase Complex (GO:0080008)	1	1	0	19		down
Cul4A-RING E3 Ubiquitin Ligase Complex (GO:0031464)	1	1	0	10		down
Cul5-RING Ubiquitin Ligase Complex (GO:0031466)	1	1	0	5		down
ER To Golgi Transport Vesicle Membrane (GO:0012507)	1	1	0	29		down
ESC/E(Z) Complex (GO:0035098)	1	1	0	6		down
G Protein-Coupled Receptor Dimeric Complex (GO:0038037)	1	1	0	3		down
GABA-ergic Synapse (GO:0098982)	1	1	0	14		down
GBAF Complex (GO:0140288)	1	1	0	8		down
Golgi Cis Cisterna (GO:0000137)	1	1	0	6		down
Golgi Cisterna (GO:0031985)	1	1	0	18		down
Golgi Cisterna Membrane (GO:0032580)	1	1	0	9		down
Golgi Lumen (GO:0005796)	1	1	0	27		down
Golgi Medial Cisterna (GO:0005797)	1	1	0	5		down
Golgi Stack (GO:0005795)	1	1	0	18		down
Golgi Trans Cisterna (GO:0000138)	1	1	0	3		down
Golgi-associated Vesicle (GO:0005798)	1	1	0	28		down
Golgi-associated Vesicle Membrane (GO:0030660)	1	1	0	11		down
H3 Histone Acetyltransferase Complex (GO:0070775)	1	1	0	5		down
H4 Histone Acetyltransferase Complex (GO:1902562)	1	1	0	9		down
H4/H2A Histone Acetyltransferase Complex (GO:0043189)	1	1	0	11		down
HFE-transferrin Receptor Complex (GO:1990712)	1	1	0	4		down
INO80-type Complex (GO:0097346)	1	1	0	10		down
ISWI-type Complex (GO:0031010)	1	1	0	10		down
Ino80 Complex (GO:0031011)	1	1	0	5		down
MIB Complex (GO:0140275)	1	1	0	9		down
MICOS Complex (GO:0061617)	1	1	0	6		down
MLL1 Complex (GO:0071339)	1	1	0	15		down
MLL1/2 Complex (GO:0044665)	1	1	0	15		down
MLL3/4 Complex (GO:0044666)	1	1	0	8		down
MOZ/MORF Histone Acetyltransferase Complex (GO:0070776)	1	1	0	5		down
NMDA Selective Glutamate Receptor Complex (GO:0017146)	1	1	0	5		down
NSL Complex (GO:0044545)	1	1	0	7		down
NURF Complex (GO:0016589)	1	1	0	5		down
NuA4 Histone Acetyltransferase Complex (GO:0035267)	1	1	0	11		down
P-body (GO:0000932)	1	1	0	40		down
PTW/PP1 Phosphatase Complex (GO:0072357)	1	1	0	6		down
RISC Complex (GO:0016442)	1	1	0	11		down
RISC-loading Complex (GO:0070578)	1	1	0	6		down
RNA N6-methyladenosine Methyltransferase Complex (GO:0036396)	1	1	0	5		down
RNA Polymerase I Complex (GO:0005736)	1	1	0	3		down
RNA Polymerase II, Core Complex (GO:0005665)	1	1	0	3		down
RNA Polymerase III Complex (GO:0005666)	1	1	0	6		down
RSC-type Complex (GO:0016586)	1	1	0	11		down
SAGA Complex (GO:0000124)	1	1	0	9		down
SAGA-type Complex (GO:0070461)	1	1	0	17		down
SAM Complex (GO:0001401)	1	1	0	9		down
SCF Ubiquitin Ligase Complex (GO:0019005)	1	1	0	37		down
SUMO Ligase Complex (GO:0106068)	1	1	0	8		down
SWI/SNF Complex (GO:0016514)	1	1	0	21		down
Set1C/COMPASS Complex (GO:0048188)	1	1	0	6		down
Sin3 Complex (GO:0016580)	1	1	0	15		down
Sin3-type Complex (GO:0070822)	1	1	0	15		down
Smc5-Smc6 Complex (GO:0030915)	1	1	0	5		down
Swr1 Complex (GO:0000812)	1	1	0	4		down
TORC2 Complex (GO:0031932)	1	1	0	3		down
TRAPPIII Protein Complex (GO:1990072)	1	1	0	5		down
U1 snRNP (GO:0005685)	1	1	0	10		down
U12-type Spliceosomal Complex (GO:0005689)	1	1	0	10		down
U2 snRNP (GO:0005686)	1	1	0	8		down
U2-type Catalytic Step 1 Spliceosome (GO:0071006)	1	1	0	4		down
U2-type Catalytic Step 2 Spliceosome (GO:0071007)	1	1	0	14		down
U2-type Prespliceosome (GO:0071004)	1	1	0	9		down
U4 snRNP (GO:0005687)	1	1	0	3		down
X Chromosome (GO:0000805)	1	1	0	5		down
Acetylcholine-Gated Channel Complex (GO:0005892)	1	1	0	3		down
Acrosomal Membrane (GO:0002080)	1	1	0	3		down
Acrosomal Vesicle (GO:0001669)	1	1	0	14		down
Actin Filament (GO:0005884)	1	1	0	41		down
Activin Receptor Complex (GO:0048179)	1	1	0	5		down
Aggresome (GO:0016235)	1	1	0	16		down
Amphisome (GO:0044753)	1	1	0	3		down
Anaphase-Promoting Complex (GO:0005680)	1	1	0	8		down
Apical Dendrite (GO:0097440)	1	1	0	8		down
Apical Junction Complex (GO:0043296)	1	1	0	39		down
Apicolateral Plasma Membrane (GO:0016327)	1	1	0	4		down
Astral Microtubule (GO:0000235)	1	1	0	4		down
Astrocyte Projection (GO:0097449)	1	1	0	4		down
Asymmetric, Glutamatergic, Excitatory Synapse (GO:0098985)	1	1	0	4		down
Autolysosome (GO:0044754)	1	1	0	8		down
Autophagosome (GO:0005776)	1	1	0	46		down
Autophagosome Membrane (GO:0000421)	1	1	0	16		down
Axonal Growth Cone (GO:0044295)	1	1	0	12		down
Azurophil Granule (GO:0042582)	1	1	0	64		down
Azurophil Granule Lumen (GO:0035578)	1	1	0	32		down
Azurophil Granule Membrane (GO:0035577)	1	1	0	27		down
bBAF Complex (GO:0140092)	1	1	0	8		down
Basement Membrane (GO:0005604)	1	1	0	27		down
Basolateral Plasma Membrane (GO:0016323)	1	1	0	70		down
beta-catenin-TCF Complex (GO:1990907)	1	1	0	7		down
Bicellular Tight Junction (GO:0005923)	1	1	0	28		down
Box C/D RNP Complex (GO:0031428)	1	1	0	3		down
Brahma Complex (GO:0035060)	1	1	0	10		down
Cation Channel Complex (GO:0034703)	1	1	0	30		down
Cation-Transporting ATPase Complex (GO:0090533)	1	1	0	7		down
Caveola (GO:0005901)	1	1	0	32		down
Cell-Cell Contact Zone (GO:0044291)	1	1	0	27		down
Chitosome (GO:0045009)	1	1	0	5		down
Chloride Channel Complex (GO:0034707)	1	1	0	4		down
Chromatoid Body (GO:0033391)	1	1	0	4		down
Chromosome (GO:0005694)	1	1	0	64		down
cis-Golgi Network (GO:0005801)	1	1	0	22		down
Clathrin Adaptor Complex (GO:0030131)	1	1	0	12		down
Clathrin Coat Of Coated Pit (GO:0030132)	1	1	0	8		down
Clathrin Coat Of Endocytic Vesicle (GO:0030128)	1	1	0	4		down
Clathrin Coat Of trans-Golgi Network Vesicle (GO:0030130)	1	1	0	9		down
Clathrin-Coated Endocytic Vesicle (GO:0045334)	1	1	0	34		down
Clathrin-Coated Endocytic Vesicle Membrane (GO:0030669)	1	1	0	24		down
Clathrin-Coated Vesicle (GO:0030136)	1	1	0	50		down
Clathrin-Sculpted Gamma-Aminobutyric Acid Transport Vesicle (GO:0061200)	1	1	0	5		down
Clathrin-Sculpted Gamma-Aminobutyric Acid Transport Vesicle Membrane (GO:0061202)	1	1	0	5		down
Coated Vesicle (GO:0030135)	1	1	0	42		down
Coated Vesicle Membrane (GO:0030662)	1	1	0	26		down
Collagen-Containing Extracellular Matrix (GO:0062023)	1	1	0	119		down
Condensed Chromosome (GO:0000793)	1	1	0	23		down
Condensed Chromosome, Centromeric Region (GO:0000779)	1	1	0	5		down
Condensed Nuclear Chromosome (GO:0000794)	1	1	0	9		down
Core Mediator Complex (GO:0070847)	1	1	0	11		down
Cortical Actin Cytoskeleton (GO:0030864)	1	1	0	23		down
Cortical Cytoskeleton (GO:0030863)	1	1	0	37		down
Cortical Endoplasmic Reticulum (GO:0032541)	1	1	0	3		down
cullin-RING Ubiquitin Ligase Complex (GO:0031461)	1	1	0	96		down
Cyclin-Dependent Protein Kinase Holoenzyme Complex (GO:0000307)	1	1	0	13		down
cyclin/CDK Positive Transcription Elongation Factor Complex (GO:0008024)	1	1	0	3		down
Cytoplasmic Dynein Complex (GO:0005868)	1	1	0	13		down
Cytoplasmic Side Of Endoplasmic Reticulum Membrane (GO:0098554)	1	1	0	8		down
Cytoplasmic Side Of Endosome Membrane (GO:0010009)	1	1	0	3		down
Cytoplasmic Side Of Lysosomal Membrane (GO:0098574)	1	1	0	5		down
Cytoplasmic Side Of Plasma Membrane (GO:0009898)	1	1	0	53		down
Cytoplasmic Stress Granule (GO:0010494)	1	1	0	51		down
Cytoplasmic Vesicle Lumen (GO:0060205)	1	1	0	52		down
Cytoskeleton Of Presynaptic Active Zone (GO:0048788)	1	1	0	7		down
Cytosolic Large Ribosomal Subunit (GO:0022625)	1	1	0	40		down
Cytosolic Small Ribosomal Subunit (GO:0022627)	1	1	0	27		down
Death-Inducing Signaling Complex (GO:0031264)	1	1	0	3		down
Dendrite Cytoplasm (GO:0032839)	1	1	0	8		down
Dendritic Spine Membrane (GO:0032591)	1	1	0	5		down
Dense Core Granule (GO:0031045)	1	1	0	8		down
Desmosome (GO:0030057)	1	1	0	7		down
Dihydrolipoyl Dehydrogenase Complex (GO:0045240)	1	1	0	6		down
Dystroglycan Complex (GO:0016011)	1	1	0	5		down
Early Phagosome (GO:0032009)	1	1	0	6		down
Endocytic Vesicle Lumen (GO:0071682)	1	1	0	5		down
Endolysosome (GO:0036019)	1	1	0	15		down
Endolysosome Membrane (GO:0036020)	1	1	0	11		down
Endoplasmic Reticulum Lumen (GO:0005788)	1	1	0	104		down
Endoplasmic Reticulum Tubular Network (GO:0071782)	1	1	0	20		down
Endoplasmic reticulum-Golgi Intermediate Compartment Membrane (GO:0033116)	1	1	0	18		down
Endoribonuclease Complex (GO:1902555)	1	1	0	9		down
Endosome Lumen (GO:0031904)	1	1	0	10		down
Euchromatin (GO:0000791)	1	1	0	18		down
Exocytic Vesicle (GO:0070382)	1	1	0	10		down
Extracellular Membrane-Bounded Organelle (GO:0065010)	1	1	0	30		down
Extracellular Vesicle (GO:1903561)	1	1	0	30		down
Extrinsic Component Of Cytoplasmic Side Of Plasma Membrane (GO:0031234)	1	1	0	34		down
Extrinsic Component Of Endosome Membrane (GO:0031313)	1	1	0	4		down
Ficolin-1-Rich Granule (GO:0101002)	1	1	0	82		down
Ficolin-1-Rich Granule Lumen (GO:1904813)	1	1	0	59		down
Ficolin-1-Rich Granule Membrane (GO:0101003)	1	1	0	23		down
Flotillin Complex (GO:0016600)	1	1	0	4		down
Focal Adhesion (GO:0005925)	1	1	0	238		down
Germ Plasm (GO:0060293)	1	1	0	4		down
Glial Cell Projection (GO:0097386)	1	1	0	10		down
Hemidesmosome (GO:0030056)	1	1	0	3		down
Heterochromatin (GO:0000792)	1	1	0	25		down
Heterotrimeric G-protein Complex (GO:0005834)	1	1	0	13		down
Histone Acetyltransferase Complex (GO:0000123)	1	1	0	18		down
Inhibitory Synapse (GO:0060077)	1	1	0	6		down
Intercalated Disc (GO:0014704)	1	1	0	17		down
Intermediate Filament Cytoskeleton (GO:0045111)	1	1	0	31		down
Intracellular Organelle Lumen (GO:0070013)	1	1	0	344		down
Intracellular Vesicle (GO:0097708)	1	1	0	5		down
Junctional Sarcoplasmic Reticulum Membrane (GO:0014701)	1	1	0	5		down
Kinetochore Microtubule (GO:0005828)	1	1	0	4		down
Large Ribosomal Subunit (GO:0015934)	1	1	0	40		down
Late Endosome (GO:0005770)	1	1	0	102		down
Late Endosome Membrane (GO:0031902)	1	1	0	37		down
Lumenal Side Of Endoplasmic Reticulum Membrane (GO:0098553)	1	1	0	7		down
Lysosomal Lumen (GO:0043202)	1	1	0	33		down
Lysosomal Membrane (GO:0005765)	1	1	0	179		down
Lysosome (GO:0005764)	1	1	0	235		down
Lytic Vacuole (GO:0000323)	1	1	0	103		down
Lytic Vacuole Membrane (GO:0098852)	1	1	0	147		down
mRNA Cleavage And Polyadenylation Specificity Factor Complex (GO:0005847)	1	1	0	7		down
Macropinosome (GO:0044354)	1	1	0	4		down
Melanosome (GO:0042470)	1	1	0	11		down
Melanosome Membrane (GO:0033162)	1	1	0	5		down
Microbody Lumen (GO:0031907)	1	1	0	15		down
Microbody Membrane (GO:0031903)	1	1	0	33		down
Microfibril (GO:0001527)	1	1	0	4		down
Microtubule (GO:0005874)	1	1	0	101		down
Microvillus (GO:0005902)	1	1	0	16		down
Microvillus Membrane (GO:0031528)	1	1	0	4		down
Mitochondrial Alpha-Ketoglutarate Dehydrogenase Complex (GO:0005947)	1	1	0	4		down
Mitochondrial Envelope (GO:0005740)	1	1	0	71		down
Mitochondrial Inner Membrane (GO:0005743)	1	1	0	153		down
Mitochondrial Intermembrane Space (GO:0005758)	1	1	0	23		down
Mitochondrial Matrix (GO:0005759)	1	1	0	149		down
Mitochondrial Outer Membrane Translocase Complex (GO:0005742)	1	1	0	13		down
Mitochondrial Proton-Transporting ATP Synthase Complex (GO:0005753)	1	1	0	9		down
Mitochondrial Proton-Transporting ATP Synthase Complex, Coupling Factor F(o) (GO:0000276)	1	1	0	5		down
Mitochondrial Respiratory Chain Complex I (GO:0005747)	1	1	0	19		down
Mitochondrial Respiratory Chain Complex III (GO:0005750)	1	1	0	4		down
Mitochondrial Respiratory Chain Complex IV (GO:0005751)	1	1	0	8		down
Mitotic Spindle (GO:0072686)	1	1	0	67		down
Mitotic Spindle Microtubule (GO:1990498)	1	1	0	3		down
Monoatomic Ion Channel Complex (GO:0034702)	1	1	0	19		down
Multivesicular Body (GO:0005771)	1	1	0	16		down
Multivesicular Body Membrane (GO:0032585)	1	1	0	8		down
Multivesicular Body, Internal Vesicle (GO:0097487)	1	1	0	4		down
Myofibril (GO:0030016)	1	1	0	7		down
nBAF Complex (GO:0071565)	1	1	0	12		down
Neuron Projection Cytoplasm (GO:0120111)	1	1	0	10		down
Neuron To Neuron Synapse (GO:0098984)	1	1	0	6		down
Neuronal Dense Core Vesicle (GO:0098992)	1	1	0	3		down
Non-Motile Cilium (GO:0097730)	1	1	0	16		down
npBAF Complex (GO:0071564)	1	1	0	10		down
Nuclear Chromosome (GO:0000228)	1	1	0	39		down
Nuclear Envelope Lumen (GO:0005641)	1	1	0	5		down
Nuclear Inclusion Body (GO:0042405)	1	1	0	9		down
Nuclear Inner Membrane (GO:0005637)	1	1	0	11		down
Nuclear Stress Granule (GO:0097165)	1	1	0	4		down
Nucleolar Exosome (RNase Complex) (GO:0101019)	1	1	0	4		down
Organelle Envelope Lumen (GO:0031970)	1	1	0	28		down
Organelle Inner Membrane (GO:0019866)	1	1	0	164		down
Pericentric Heterochromatin (GO:0005721)	1	1	0	12		down
Perineuronal Net (GO:0072534)	1	1	0	5		down
Perisynaptic Extracellular Matrix (GO:0098966)	1	1	0	5		down
Peroxisomal Matrix (GO:0005782)	1	1	0	15		down
Peroxisomal Membrane (GO:0005778)	1	1	0	33		down
Peroxisome (GO:0005777)	1	1	0	60		down
Phagocytic Vesicle (GO:0045335)	1	1	0	41		down
Phagocytic Vesicle Membrane (GO:0030670)	1	1	0	20		down
Phosphatidylinositol 3-Kinase Complex, Class I (GO:0097651)	1	1	0	3		down
Phosphatidylinositol 3-Kinase Complex, Class IA (GO:0005943)	1	1	0	3		down
Phosphatidylinositol 3-Kinase Complex, Class III (GO:0035032)	1	1	0	3		down
Pigment Granule (GO:0048770)	1	1	0	8		down
Pigment Granule Membrane (GO:0090741)	1	1	0	5		down
Pinosome (GO:0044352)	1	1	0	4		down
Plasma Membrane Raft (GO:0044853)	1	1	0	36		down
Platelet Alpha Granule (GO:0031091)	1	1	0	37		down
Platelet Alpha Granule Lumen (GO:0031093)	1	1	0	24		down
Platelet Alpha Granule Membrane (GO:0031092)	1	1	0	10		down
Platelet Dense Granule (GO:0042827)	1	1	0	9		down
Platelet Dense Granule Lumen (GO:0031089)	1	1	0	4		down
Platelet Dense Granule Membrane (GO:0031088)	1	1	0	4		down
Platelet Dense Tubular Network (GO:0031094)	1	1	0	4		down
Platelet Dense Tubular Network Membrane (GO:0031095)	1	1	0	4		down
Podosome (GO:0002102)	1	1	0	4		down
Polymeric Cytoskeletal Fiber (GO:0099513)	1	1	0	139		down
Polysomal Ribosome (GO:0042788)	1	1	0	24		down
post-mRNA Release Spliceosomal Complex (GO:0071014)	1	1	0	3		down
Postsynaptic Recycling Endosome (GO:0098837)	1	1	0	5		down
Preribosome, Large Subunit Precursor (GO:0030687)	1	1	0	6		down
Prespliceosome (GO:0071010)	1	1	0	9		down
Primary Lysosome (GO:0005766)	1	1	0	5		down
Protein Kinase Complex (GO:1902911)	1	1	0	12		down
Protein Phosphatase 4 Complex (GO:0030289)	1	1	0	4		down
Protein Phosphatase Type 2A Complex (GO:0000159)	1	1	0	14		down
Protein Serine/Threonine Phosphatase Complex (GO:0008287)	1	1	0	24		down
Proton-Transporting ATP Synthase Complex (GO:0045259)	1	1	0	9		down
Proton-Transporting V-type ATPase Complex (GO:0033176)	1	1	0	14		down
Proton-Transporting V-type ATPase, V0 Domain (GO:0033179)	1	1	0	6		down
Proton-Transporting V-type ATPase, V1 Domain (GO:0033180)	1	1	0	8		down
Pseudopodium (GO:0031143)	1	1	0	4		down
Recycling Endosome (GO:0055037)	1	1	0	85		down
Recycling Endosome Membrane (GO:0055038)	1	1	0	33		down
Respiratory Chain Complex I (GO:0045271)	1	1	0	19		down
Respiratory Chain Complex III (GO:0045275)	1	1	0	4		down
Respiratory Chain Complex IV (GO:0045277)	1	1	0	8		down
Ribosome (GO:0005840)	1	1	0	43		down
Rough Endoplasmic Reticulum (GO:0005791)	1	1	0	15		down
Rough Endoplasmic Reticulum Membrane (GO:0030867)	1	1	0	3		down
Sarcoglycan Complex (GO:0016012)	1	1	0	5		down
Sarcoplasmic Reticulum (GO:0016529)	1	1	0	19		down
Sarcoplasmic Reticulum Membrane (GO:0033017)	1	1	0	13		down
Secondary Lysosome (GO:0005767)	1	1	0	8		down
Secretory Granule Lumen (GO:0034774)	1	1	0	117		down
Secretory Granule Membrane (GO:0030667)	1	1	0	118		down
Secretory Vesicle (GO:0099503)	1	1	0	9		down
Septin Cytoskeleton (GO:0032156)	1	1	0	10		down
Septin Ring (GO:0005940)	1	1	0	10		down
Serine C-palmitoyltransferase Complex (GO:0017059)	1	1	0	3		down
Serine/Threonine Protein Kinase Complex (GO:1902554)	1	1	0	29		down
Sex Chromosome (GO:0000803)	1	1	0	5		down
Shelterin Complex (GO:0070187)	1	1	0	4		down
Signal Recognition Particle, Endoplasmic Reticulum Targeting (GO:0005786)	1	1	0	4		down
Small Ribosomal Subunit (GO:0015935)	1	1	0	28		down
Small-Subunit Processome (GO:0032040)	1	1	0	37		down
Smooth Endoplasmic Reticulum (GO:0005790)	1	1	0	9		down
Sodium Channel Complex (GO:0034706)	1	1	0	10		down
Sodium:Potassium-Exchanging ATPase Complex (GO:0005890)	1	1	0	4		down
Specific Granule (GO:0042581)	1	1	0	53		down
Specific Granule Lumen (GO:0035580)	1	1	0	15		down
Specific Granule Membrane (GO:0035579)	1	1	0	33		down
Spectrin-Associated Cytoskeleton (GO:0014731)	1	1	0	5		down
Sperm Flagellum (GO:0036126)	1	1	0	17		down
Spindle (GO:0005819)	1	1	0	105		down
Spindle Microtubule (GO:0005876)	1	1	0	26		down
Supramolecular Fiber (GO:0099512)	1	1	0	13		down
Symmetric Synapse (GO:0032280)	1	1	0	3		down
Synaptic Membrane (GO:0097060)	1	1	0	23		down
Tertiary Granule (GO:0070820)	1	1	0	57		down
Tertiary Granule Lumen (GO:1904724)	1	1	0	15		down
Tertiary Granule Membrane (GO:0070821)	1	1	0	26		down
Tight Junction (GO:0070160)	1	1	0	34		down
trans-Golgi Network Membrane (GO:0032588)	1	1	0	59		down
trans-Golgi Network Transport Vesicle (GO:0030140)	1	1	0	9		down
Transcription Factor TFIID Complex (GO:0005669)	1	1	0	15		down
Transcription Factor TFIIH Core Complex (GO:0000439)	1	1	0	6		down
Transcription Factor TFIIH Holo Complex (GO:0005675)	1	1	0	7		down
Transcription Factor TFTC Complex (GO:0033276)	1	1	0	8		down
Transferase Complex, Transferring Phosphorus-Containing Groups (GO:0061695)	1	1	0	5		down
Transport Vesicle Membrane (GO:0030658)	1	1	0	29		down
Uniplex Complex (GO:1990246)	1	1	0	4		down
Vacuolar Lumen (GO:0005775)	1	1	0	59		down
Vacuolar Membrane (GO:0005774)	1	1	0	27		down
Vacuolar Proton-Transporting V-type ATPase Complex (GO:0016471)	1	1	0	16		down
Vacuolar Proton-Transporting V-type ATPase, V0 Domain (GO:0000220)	1	1	0	6		down
Vacuolar Proton-Transporting V-type ATPase, V1 Domain (GO:0000221)	1	1	0	8		down
Vesicle (GO:0031982)	1	1	0	124		down
Vesicle Membrane (GO:0012506)	1	1	0	44		down
Voltage-Gated Sodium Channel Complex (GO:0001518)	1	1	0	5		down
Zonula Adherens (GO:0005915)	1	1	0	3		down

### Sheet: GO_MF
pathway	pval	padj	overlap	size	overlapGenes	type
Calcium:Sodium Antiporter Activity (GO:0005432)	0.000291224	0.254821	2	7	SLC24A3, SLC8A3	down
Glutamate Receptor Binding (GO:0035254)	0.00184171	0.805749	2	17	SYNDIG1, SHANK2	down
Nitric-Oxide Synthase Binding (GO:0050998)	0.0113756	1	1	3	DMD	down
Calcium Channel Activity (GO:0005262)	0.0147639	1	2	49	SLC24A3, CACNG8	down
Calcium:Monoatomic Cation Antiporter Activity (GO:0015368)	0.0188897	1	1	5	SLC8A3	down
Benzodiazepine Receptor Activity (GO:0008503)	0.0263483	1	1	7	GABRG3	down
Extracellular Ligand-Gated Monoatomic Ion Channel Activity (GO:0005230)	0.0263483	1	1	7	GABRG3	down
Solute:Potassium Antiporter Activity (GO:0022821)	0.0337521	1	1	9	SLC24A3	down
Vinculin Binding (GO:0017166)	0.0337521	1	1	9	DMD	down
GABA-gated Chloride Ion Channel Activity (GO:0022851)	0.0374334	1	1	10	GABRG3	down
Inhibitory Extracellular Ligand-Gated Monoatomic Ion Channel Activity (GO:0005237)	0.0374334	1	1	10	GABRG3	down
GABA-A Receptor Activity (GO:0004890)	0.0411012	1	1	11	GABRG3	down
Notch Binding (GO:0005112)	0.0411012	1	1	11	NCOR2	down
Ionotropic Glutamate Receptor Binding (GO:0035255)	0.0411012	1	1	11	SHANK2	down
GABA Receptor Activity (GO:0016917)	0.0483962	1	1	13	GABRG3	down
Ligand-Gated Monoatomic Anion Channel Activity (GO:0099095)	0.0520236	1	1	14	GABRG3	down
Syntaxin-1 Binding (GO:0017075)	0.0520236	1	1	14	UNC13B	down
Lipase Activity (GO:0016298)	0.0592381	1	1	16	LDAH	down
Sodium Ion Transmembrane Transporter Activity (GO:0015081)	0.0628253	1	1	17	SLC8A3	down
Calcium Channel Regulator Activity (GO:0005246)	0.0699602	1	1	19	CACNG8	down
Pentosyltransferase Activity (GO:0016763)	0.0699602	1	1	19	UPP2	down
Myosin Binding (GO:0017022)	0.0875678	1	1	24	DMD	down
Signaling Receptor Complex Adaptor Activity (GO:0030159)	0.0875678	1	1	24	SHANK2	down
Calcium Ion Binding (GO:0005509)	0.0999738	1	2	141	CDH11, KCNIP3	down
Potassium Channel Regulator Activity (GO:0015459)	0.101421	1	1	28	KCNIP3	down
Transmitter-Gated Monoatomic Ion Channel Activity (GO:0022824)	0.101421	1	1	28	GABRG3	down
Calcium-Dependent Phospholipid Binding (GO:0005544)	0.104852	1	1	29	CPNE4	down
Chloride Channel Activity (GO:0005254)	0.104852	1	1	29	GABRG3	down
Voltage-Gated Calcium Channel Activity (GO:0005245)	0.104852	1	1	29	CACNG8	down
Carboxylic Ester Hydrolase Activity (GO:0052689)	0.118451	1	1	33	LDAH	down
Syntaxin Binding (GO:0019905)	0.135168	1	1	38	UNC13B	down
Calcium Ion Transmembrane Transporter Activity (GO:0015085)	0.141769	1	1	40	SLC24A3	down
Voltage-Gated Monoatomic Cation Channel Activity (GO:0022843)	0.141769	1	1	40	CACNG8	down
Histone Deacetylase Binding (GO:0042826)	0.158058	1	1	45	NCOR2	down
Monoatomic Cation Channel Activity (GO:0005261)	0.174047	1	1	50	SLC24A3	down
Cadherin Binding (GO:0045296)	0.182944	1	2	205	CDH11, EPN2	down
Metal Ion Binding (GO:0046872)	0.209321	1	2	224	KCNIP3, CDH11	down
DNA-binding Transcription Repressor Activity, RNA Polymerase II-specific (GO:0001227)	0.289057	1	1	89	KCNIP3	down
Actin Binding (GO:0003779)	0.302629	1	1	94	DMD	down
Small GTPase Binding (GO:0031267)	0.376534	1	1	123	UNC13B	down
GTPase Binding (GO:0051020)	0.416268	1	1	140	UNC13B	down
Protein Homodimerization Activity (GO:0042803)	0.69292	1	1	304	SYNDIG1	down
Cis-Regulatory Region Sequence-Specific DNA Binding (GO:0000987)	0.726262	1	1	333	KCNIP3	down
RNA Polymerase II Cis-Regulatory Region Sequence-Specific DNA Binding (GO:0000978)	0.732708	1	1	339	KCNIP3	down
RNA Polymerase II Transcription Regulatory Region Sequence-Specific DNA Binding (GO:0000977)	0.769331	1	1	376	KCNIP3	down
1-Acylglycerol-3-Phosphate O-acyltransferase Activity (GO:0003841)	1	1	0	9		down
1-Acylglycerophosphocholine O-acyltransferase Activity (GO:0047184)	1	1	0	3		down
1-Phosphatidylinositol Binding (GO:0005545)	1	1	0	11		down
1-Phosphatidylinositol-3-Kinase Activity (GO:0016303)	1	1	0	6		down
1-Phosphatidylinositol-3-Kinase Regulator Activity (GO:0046935)	1	1	0	4		down
1-Phosphatidylinositol-4-Phosphate 3-Kinase Activity (GO:0035005)	1	1	0	3		down
1-Phosphatidylinositol-4-Phosphate 5-Kinase Activity (GO:0016308)	1	1	0	6		down
2 Iron, 2 Sulfur Cluster Binding (GO:0051537)	1	1	0	5		down
2-Acylglycerol-3-Phosphate O-acyltransferase Activity (GO:0047144)	1	1	0	4		down
2-Oxoglutarate-Dependent Dioxygenase Activity (GO:0016706)	1	1	0	23		down
3',5'-cyclic-AMP Phosphodiesterase Activity (GO:0004115)	1	1	0	12		down
3',5'-cyclic-GMP Phosphodiesterase Activity (GO:0047555)	1	1	0	7		down
3',5'-Cyclic-Nucleotide Phosphodiesterase Activity (GO:0004114)	1	1	0	14		down
3'-5' DNA Helicase Activity (GO:0043138)	1	1	0	5		down
3'-5' RNA Helicase Activity (GO:0034458)	1	1	0	3		down
3'-5' Exonuclease Activity (GO:0008408)	1	1	0	17		down
3'-5'-RNA Exonuclease Activity (GO:0000175)	1	1	0	16		down
3-hydroxyacyl-CoA Dehydratase Activity (GO:0018812)	1	1	0	3		down
3-hydroxyacyl-CoA Dehydrogenase Activity (GO:0003857)	1	1	0	3		down
4 Iron, 4 Sulfur Cluster Binding (GO:0051539)	1	1	0	8		down
5'-3' RNA Polymerase Activity (GO:0034062)	1	1	0	6		down
5'-3' Exonuclease Activity (GO:0008409)	1	1	0	6		down
5'-Nucleotidase Activity (GO:0008253)	1	1	0	4		down
5S rRNA Binding (GO:0008097)	1	1	0	3		down
ABC-type Xenobiotic Transporter Activity (GO:0008559)	1	1	0	5		down
ADP Binding (GO:0043531)	1	1	0	17		down
ADP Transmembrane Transporter Activity (GO:0015217)	1	1	0	4		down
AMP Binding (GO:0016208)	1	1	0	3		down
ATP Binding (GO:0005524)	1	1	0	148		down
ATP Transmembrane Transporter Activity (GO:0005347)	1	1	0	4		down
ATPase Activity, Coupled To Transmembrane Movement Of Ions, Rotational Mechanism (GO:0044769)	1	1	0	6		down
ATPase Binding (GO:0051117)	1	1	0	35		down
BH Domain Binding (GO:0051400)	1	1	0	3		down
BH3 Domain Binding (GO:0051434)	1	1	0	3		down
BMP Binding (GO:0036122)	1	1	0	4		down
BMP Receptor Binding (GO:0070700)	1	1	0	4		down
C-acyltransferase Activity (GO:0016408)	1	1	0	3		down
C2H2 Zinc Finger Domain Binding (GO:0070742)	1	1	0	4		down
C4-dicarboxylate Transmembrane Transporter Activity (GO:0015556)	1	1	0	5		down
CDP-alcohol Phosphatidyltransferase Activity (GO:0017169)	1	1	0	5		down
CoA Carboxylase Activity (GO:0016421)	1	1	0	5		down
CoA Hydrolase Activity (GO:0016289)	1	1	0	4		down
CoA-ligase Activity (GO:0016405)	1	1	0	3		down
D-glucose Transmembrane Transporter Activity (GO:0055056)	1	1	0	3		down
DEAD/H-box RNA Helicase Binding (GO:0017151)	1	1	0	5		down
DNA N-glycosylase Activity (GO:0019104)	1	1	0	3		down
DNA Binding (GO:0003677)	1	1	0	327		down
DNA Binding, Bending (GO:0008301)	1	1	0	5		down
DNA Endonuclease Activity (GO:0004520)	1	1	0	13		down
DNA Exonuclease Activity, Producing 5'-Phosphomonoesters (GO:0016895)	1	1	0	3		down
DNA Nuclease Activity (GO:0004536)	1	1	0	8		down
DNA Polymerase Activity (GO:0034061)	1	1	0	8		down
DNA Polymerase Binding (GO:0070182)	1	1	0	7		down
DNA Replication Origin Binding (GO:0003688)	1	1	0	8		down
DNA Secondary Structure Binding (GO:0000217)	1	1	0	17		down
DNA-(apurinic Or Apyrimidinic Site) Endonuclease Activity (GO:0003906)	1	1	0	3		down
DNA-binding Transcription Activator Activity, RNA Polymerase II-specific (GO:0001228)	1	1	0	111		down
DNA-binding Transcription Factor Binding (GO:0140297)	1	1	0	128		down
DNA-directed 5'-3' RNA Polymerase Activity (GO:0003899)	1	1	0	13		down
DNA-directed DNA Polymerase Activity (GO:0003887)	1	1	0	8		down
DNA-methyltransferase Activity (GO:0009008)	1	1	0	3		down
FAD Binding (GO:0071949)	1	1	0	13		down
FMN Binding (GO:0010181)	1	1	0	4		down
G Protein-Coupled Amine Receptor Activity (GO:0008227)	1	1	0	9		down
G Protein-Coupled Glutamate Receptor Binding (GO:0035256)	1	1	0	4		down
G Protein-Coupled Opioid Receptor Activity (GO:0004985)	1	1	0	3		down
G Protein-Coupled Peptide Receptor Activity (GO:0008528)	1	1	0	18		down
G Protein-Coupled Receptor Activity (GO:0004930)	1	1	0	64		down
G Protein-Coupled Receptor Binding (GO:0001664)	1	1	0	41		down
G Protein-Coupled Serotonin Receptor Activity (GO:0004993)	1	1	0	9		down
G-quadruplex DNA Binding (GO:0051880)	1	1	0	6		down
G-quadruplex RNA Binding (GO:0002151)	1	1	0	4		down
G-rich Strand Telomeric DNA Binding (GO:0098505)	1	1	0	7		down
GABA Receptor Binding (GO:0050811)	1	1	0	9		down
GDP Binding (GO:0019003)	1	1	0	38		down
GDP Phosphatase Activity (GO:0004382)	1	1	0	3		down
GDP-dissociation Inhibitor Activity (GO:0005092)	1	1	0	7		down
GPI Anchor Binding (GO:0034235)	1	1	0	3		down
GTP Binding (GO:0005525)	1	1	0	90		down
GTPase Activator Activity (GO:0005096)	1	1	0	129		down
GTPase Activity (GO:0003924)	1	1	0	130		down
GTPase Inhibitor Activity (GO:0005095)	1	1	0	8		down
GTPase Regulator Activity (GO:0030695)	1	1	0	255		down
Hsp70 Protein Binding (GO:0030544)	1	1	0	19		down
Hsp90 Protein Binding (GO:0051879)	1	1	0	17		down
I-SMAD Binding (GO:0070411)	1	1	0	9		down
JUN Kinase Binding (GO:0008432)	1	1	0	6		down
JUN Kinase Kinase Kinase Activity (GO:0004706)	1	1	0	7		down
K48-linked Deubiquitinase Activity (GO:1990380)	1	1	0	10		down
K63-linked Deubiquitinase Activity (GO:0061578)	1	1	0	7		down
K63-linked Polyubiquitin Modification-Dependent Protein Binding (GO:0070530)	1	1	0	14		down
L-alanine Transmembrane Transporter Activity (GO:0015180)	1	1	0	5		down
L-amino Acid Transmembrane Transporter Activity (GO:0015179)	1	1	0	30		down
L-arginine Transmembrane Transporter Activity (GO:0061459)	1	1	0	5		down
L-aspartate Transmembrane Transporter Activity (GO:0015183)	1	1	0	3		down
L-glutamate Transmembrane Transporter Activity (GO:0005313)	1	1	0	7		down
L-glutamine Transmembrane Transporter Activity (GO:0015186)	1	1	0	4		down
L-leucine Transmembrane Transporter Activity (GO:0015190)	1	1	0	3		down
L-lysine Transmembrane Transporter Activity (GO:0015189)	1	1	0	4		down
L-proline Transmembrane Transporter Activity (GO:0015193)	1	1	0	3		down
L-serine Transmembrane Transporter Activity (GO:0015194)	1	1	0	4		down
LBD Domain Binding (GO:0050693)	1	1	0	3		down
LRR Domain Binding (GO:0030275)	1	1	0	5		down
MAP Kinase Activity (GO:0004707)	1	1	0	7		down
MAP Kinase Kinase Activity (GO:0004708)	1	1	0	10		down
MAP Kinase Kinase Kinase Activity (GO:0004709)	1	1	0	11		down
MAP Kinase Phosphatase Activity (GO:0033549)	1	1	0	4		down
MAP Kinase Tyrosine Phosphatase Activity (GO:0033550)	1	1	0	3		down
MAP Kinase Tyrosine/Serine/Threonine Phosphatase Activity (GO:0017017)	1	1	0	3		down
MAP-kinase Scaffold Activity (GO:0005078)	1	1	0	8		down
MHC Class I Protein Binding (GO:0042288)	1	1	0	6		down
MHC Class II Protein Complex Binding (GO:0023026)	1	1	0	9		down
MHC Protein Binding (GO:0042287)	1	1	0	10		down
MutLalpha Complex Binding (GO:0032405)	1	1	0	3		down
MutSalpha Complex Binding (GO:0032407)	1	1	0	3		down
N-acetyltransferase Activity (GO:0008080)	1	1	0	12		down
N-acylsphingosine Amidohydrolase Activity (GO:0017040)	1	1	0	4		down
N-acyltransferase Activity (GO:0016410)	1	1	0	13		down
N-methyltransferase Activity (GO:0008170)	1	1	0	10		down
N6-methyladenosine-containing RNA Binding (GO:1990247)	1	1	0	7		down
NAD Binding (GO:0051287)	1	1	0	14		down
NAD+ ADP-ribosyltransferase Activity (GO:0003950)	1	1	0	13		down
NAD+ Binding (GO:0070403)	1	1	0	6		down
NAD-dependent Protein Deacetylase Activity (GO:0034979)	1	1	0	3		down
NADH Dehydrogenase (Quinone) Activity (GO:0050136)	1	1	0	18		down
NADH Dehydrogenase (Ubiquinone) Activity (GO:0008137)	1	1	0	18		down
NADH Dehydrogenase Activity (GO:0003954)	1	1	0	3		down
NADP Binding (GO:0050661)	1	1	0	14		down
NADPH Binding (GO:0070402)	1	1	0	6		down
NEDD8 Transferase Activity (GO:0019788)	1	1	0	4		down
NF-kappaB Binding (GO:0051059)	1	1	0	15		down
NMDA Glutamate Receptor Activity (GO:0004972)	1	1	0	5		down
O-acyltransferase Activity (GO:0008374)	1	1	0	11		down
P-type Calcium Transporter Activity (GO:0005388)	1	1	0	7		down
P-type Ion Transporter Activity (GO:0015662)	1	1	0	8		down
P-type Potassium Transmembrane Transporter Activity (GO:0008556)	1	1	0	3		down
P-type Sodium Transporter Activity (GO:0008554)	1	1	0	3		down
P-type Sodium:Potassium-Exchanging Transporter Activity (GO:0005391)	1	1	0	3		down
PDZ Domain Binding (GO:0030165)	1	1	0	36		down
R-SMAD Binding (GO:0070412)	1	1	0	12		down
RNA 7-Methylguanosine Cap Binding (GO:0000340)	1	1	0	9		down
RNA Binding (GO:0003723)	1	1	0	750		down
RNA Cap Binding (GO:0000339)	1	1	0	10		down
RNA Endonuclease Activity (GO:0004521)	1	1	0	15		down
RNA Endonuclease Activity, Producing 5'-Phosphomonoesters (GO:0016891)	1	1	0	6		down
RNA Exonuclease Activity (GO:0004532)	1	1	0	7		down
RNA Exonuclease Activity, Producing 5'-Phosphomonoesters (GO:0016896)	1	1	0	13		down
RNA Methyltransferase Activity (GO:0008173)	1	1	0	7		down
RNA Nuclease Activity (GO:0004540)	1	1	0	24		down
RNA Polymerase I Activity (GO:0001054)	1	1	0	3		down
RNA Polymerase I Core Promoter Sequence-Specific DNA Binding (GO:0001164)	1	1	0	3		down
RNA Polymerase I Transcription Regulatory Region Sequence-Specific DNA Binding (GO:0001163)	1	1	0	3		down
RNA Polymerase II C-terminal Domain Binding (GO:0099122)	1	1	0	5		down
RNA Polymerase II CTD Heptapeptide Repeat Kinase Activity (GO:0008353)	1	1	0	5		down
RNA Polymerase II CTD Heptapeptide Repeat Phosphatase Activity (GO:0008420)	1	1	0	5		down
RNA Polymerase II Activity (GO:0001055)	1	1	0	3		down
RNA Polymerase II Complex Binding (GO:0000993)	1	1	0	21		down
RNA Polymerase II Core Promoter Sequence-Specific DNA Binding (GO:0000979)	1	1	0	8		down
RNA Polymerase II General Transcription Initiation Factor Binding (GO:0001091)	1	1	0	4		down
RNA Polymerase II-specific DNA-binding Transcription Factor Binding (GO:0061629)	1	1	0	110		down
RNA Polymerase III Activity (GO:0001056)	1	1	0	5		down
RNA Polymerase III Cis-Regulatory Region Sequence-Specific DNA Binding (GO:0000992)	1	1	0	4		down
RNA Polymerase III Type 3 Promoter Sequence-Specific DNA Binding (GO:0001006)	1	1	0	4		down
RNA Polymerase Binding (GO:0070063)	1	1	0	11		down
RNA Polymerase Core Enzyme Binding (GO:0043175)	1	1	0	19		down
RNA Stem-Loop Binding (GO:0035613)	1	1	0	9		down
RNA-directed DNA Polymerase Activity (GO:0003964)	1	1	0	4		down
Roundabout Binding (GO:0048495)	1	1	0	4		down
S-adenosylmethionine-dependent Methyltransferase Activity (GO:0008757)	1	1	0	21		down
S-methyltransferase Activity (GO:0008172)	1	1	0	5		down
SH2 Domain Binding (GO:0042169)	1	1	0	16		down
SH3 Domain Binding (GO:0017124)	1	1	0	37		down
STAT Family Protein Binding (GO:0097677)	1	1	0	3		down
SUMO Binding (GO:0032183)	1	1	0	11		down
SUMO Ligase Activity (GO:0061665)	1	1	0	8		down
SUMO Transferase Activity (GO:0019789)	1	1	0	14		down
TBP-class Protein Binding (GO:0017025)	1	1	0	8		down
Tat Protein Binding (GO:0030957)	1	1	0	6		down
U1 snRNA Binding (GO:0030619)	1	1	0	4		down
U3 snoRNA Binding (GO:0034511)	1	1	0	3		down
U4 snRNA Binding (GO:0030621)	1	1	0	3		down
U6 snRNA Binding (GO:0017070)	1	1	0	4		down
UDP Phosphatase Activity (GO:0045134)	1	1	0	3		down
UDP-galactose:beta-N-acetylglucosamine Beta-1,3-Galactosyltransferase Activity (GO:0008499)	1	1	0	4		down
UDP-galactosyltransferase Activity (GO:0035250)	1	1	0	7		down
UDP-glucosyltransferase Activity (GO:0035251)	1	1	0	5		down
UDP-glycosyltransferase Activity (GO:0008194)	1	1	0	21		down
UDP-xylosyltransferase Activity (GO:0035252)	1	1	0	4		down
WW Domain Binding (GO:0050699)	1	1	0	8		down
Wnt Receptor Activity (GO:0042813)	1	1	0	7		down
acetyl-CoA C-acyltransferase Activity (GO:0003988)	1	1	0	5		down
Acetylation-Dependent Protein Binding (GO:0140033)	1	1	0	15		down
Acetylcholine Receptor Binding (GO:0033130)	1	1	0	3		down
Acetylcholine Receptor Regulator Activity (GO:0030548)	1	1	0	4		down
Acetylgalactosaminyltransferase Activity (GO:0008376)	1	1	0	10		down
Acetylglucosaminyltransferase Activity (GO:0008375)	1	1	0	20		down
Acetyltransferase Activity (GO:0016407)	1	1	0	15		down
Acid-Thiol Ligase Activity (GO:0016878)	1	1	0	5		down
Acidic Amino Acid Transmembrane Transporter Activity (GO:0015172)	1	1	0	8		down
Actin Monomer Binding (GO:0003785)	1	1	0	10		down
Actinin Binding (GO:0042805)	1	1	0	12		down
Active Monoatomic Ion Transmembrane Transporter Activity (GO:0022853)	1	1	0	11		down
Activin Receptor Activity (GO:0017002)	1	1	0	7		down
acyl-CoA Dehydrogenase Activity (GO:0003995)	1	1	0	8		down
acyl-CoA Hydrolase Activity (GO:0047617)	1	1	0	6		down
Acylglycerol O-acyltransferase Activity (GO:0016411)	1	1	0	9		down
Acylglycerol Lipase Activity (GO:0047372)	1	1	0	7		down
Acyltransferase Activity, Transferring Groups Other Than Amino-Acyl Groups (GO:0016747)	1	1	0	30		down
Adenine Nucleotide Transmembrane Transporter Activity (GO:0000295)	1	1	0	7		down
Adenosine Deaminase Activity (GO:0004000)	1	1	0	4		down
Adenyl Nucleotide Binding (GO:0030554)	1	1	0	9		down
Adenyl Ribonucleotide Binding (GO:0032559)	1	1	0	166		down
Adenylate Cyclase Binding (GO:0008179)	1	1	0	6		down
Adenylate Cyclase Inhibiting G Protein-Coupled Glutamate Receptor Activity (GO:0001640)	1	1	0	6		down
Adenylate Cyclase Regulator Activity (GO:0010854)	1	1	0	5		down
Adenylate Kinase Activity (GO:0004017)	1	1	0	4		down
Adenylyltransferase Activity (GO:0070566)	1	1	0	9		down
Adrenergic Receptor Binding (GO:0031690)	1	1	0	9		down
Alanine Transmembrane Transporter Activity (GO:0022858)	1	1	0	8		down
Aldehyde Dehydrogenase (NAD+) Activity (GO:0004029)	1	1	0	6		down
Aldehyde Dehydrogenase [NAD(P)+] Activity (GO:0004030)	1	1	0	6		down
Aldo-Keto Reductase (NADP) Activity (GO:0004033)	1	1	0	3		down
Alkali Metal Ion Binding (GO:0031420)	1	1	0	7		down
alpha-N-acetylneuraminate Alpha-2,8-Sialyltransferase Activity (GO:0003828)	1	1	0	3		down
Alpha-Actinin Binding (GO:0051393)	1	1	0	11		down
Alpha-Mannosidase Activity (GO:0004559)	1	1	0	3		down
Alpha-Tubulin Binding (GO:0043014)	1	1	0	23		down
Amino Acid Binding (GO:0016597)	1	1	0	17		down
Amino Acid Transmembrane Transporter Activity (GO:0015171)	1	1	0	28		down
Amino Acid:Monoatomic Cation Symporter Activity (GO:0005416)	1	1	0	5		down
Amino Acid:Sodium Symporter Activity (GO:0005283)	1	1	0	11		down
aminoacyl-tRNA Ligase Activity (GO:0004812)	1	1	0	22		down
Aminopeptidase Activity (GO:0004177)	1	1	0	14		down
Aminophospholipid Flippase Activity (GO:0015247)	1	1	0	5		down
Ammonium Transmembrane Transporter Activity (GO:0008519)	1	1	0	3		down
Amyloid-Beta Binding (GO:0001540)	1	1	0	41		down
Ankyrin Binding (GO:0030506)	1	1	0	7		down
Annealing Activity (GO:0140666)	1	1	0	3		down
Antiporter Activity (GO:0015297)	1	1	0	21		down
arachidonate-CoA Ligase Activity (GO:0047676)	1	1	0	4		down
Arachidonic Acid Binding (GO:0050544)	1	1	0	3		down
Arginine N-methyltransferase Activity (GO:0016273)	1	1	0	3		down
Arginine Binding (GO:0034618)	1	1	0	4		down
Armadillo Repeat Domain Binding (GO:0070016)	1	1	0	6		down
Aromatic Amino Acid Transmembrane Transporter Activity (GO:0015173)	1	1	0	5		down
Aryl Hydrocarbon Receptor Binding (GO:0017162)	1	1	0	3		down
Arylesterase Activity (GO:0004064)	1	1	0	3		down
Arylsulfatase Activity (GO:0004065)	1	1	0	6		down
Aspartic Endopeptidase Activity, Intramembrane Cleaving (GO:0042500)	1	1	0	3		down
Aspartic-Type Endopeptidase Activity (GO:0004190)	1	1	0	7		down
Aspartic-Type Endopeptidase Inhibitor Activity (GO:0019828)	1	1	0	3		down
Aspartic-Type Peptidase Activity (GO:0070001)	1	1	0	4		down
Axon Guidance Receptor Activity (GO:0008046)	1	1	0	3		down
bHLH Transcription Factor Binding (GO:0043425)	1	1	0	8		down
Basal RNA Polymerase II Transcription Machinery Binding (GO:0001099)	1	1	0	21		down
Basic Amino Acid Transmembrane Transporter Activity (GO:0015174)	1	1	0	7		down
Beta-1,3-Galactosyltransferase Activity (GO:0048531)	1	1	0	5		down
Beta-Galactoside (CMP) Alpha-2,3-Sialyltransferase Activity (GO:0003836)	1	1	0	5		down
Beta-Tubulin Binding (GO:0048487)	1	1	0	22		down
Bicarbonate Transmembrane Transporter Activity (GO:0015106)	1	1	0	5		down
Branched-Chain Amino Acid Transmembrane Transporter Activity (GO:0015658)	1	1	0	5		down
Bubble DNA Binding (GO:0000405)	1	1	0	4		down
cAMP Binding (GO:0030552)	1	1	0	9		down
cAMP Response Element Binding (GO:0035497)	1	1	0	5		down
cAMP Response Element Binding Protein Binding (GO:0008140)	1	1	0	3		down
cAMP-dependent Protein Kinase Inhibitor Activity (GO:0004862)	1	1	0	6		down
cAMP-dependent Protein Kinase Regulator Activity (GO:0008603)	1	1	0	7		down
cGMP Binding (GO:0030553)	1	1	0	5		down
Cadherin Binding Involved In Cell-Cell Adhesion (GO:0098641)	1	1	0	6		down
Calcium Activated Cation Channel Activity (GO:0005227)	1	1	0	10		down
Calcium Channel Inhibitor Activity (GO:0019855)	1	1	0	5		down
Calcium-Activated Potassium Channel Activity (GO:0015269)	1	1	0	7		down
Calcium-Dependent Protein Kinase Activity (GO:0010857)	1	1	0	4		down
Calcium-Dependent Protein Serine/Threonine Kinase Activity (GO:0009931)	1	1	0	4		down
Calcium-Dependent Protein Serine/Threonine Phosphatase Activity (GO:0004723)	1	1	0	5		down
Calcium-Independent Phospholipase A2 Activity (GO:0047499)	1	1	0	4		down
Calcium-Release Channel Activity (GO:0015278)	1	1	0	10		down
Calmodulin-Dependent Protein Kinase Activity (GO:0004683)	1	1	0	15		down
Carbohydrate Kinase Activity (GO:0019200)	1	1	0	5		down
Carbohydrate:Monoatomic Cation Symporter Activity (GO:0005402)	1	1	0	3		down
Carbonate Dehydratase Activity (GO:0004089)	1	1	0	5		down
Carboxy-Lyase Activity (GO:0016831)	1	1	0	12		down
Carboxylic Acid Binding (GO:0031406)	1	1	0	5		down
Carboxylic Acid Transmembrane Transporter Activity (GO:0046943)	1	1	0	28		down
Carboxypeptidase Activity (GO:0004180)	1	1	0	13		down
Cardiolipin Binding (GO:1901612)	1	1	0	3		down
Catalytic Activity, Acting On A tRNA (GO:0140101)	1	1	0	17		down
Cell Adhesion Mediator Activity (GO:0098631)	1	1	0	20		down
Cell-Cell Adhesion Mediator Activity (GO:0098632)	1	1	0	25		down
Cell-Matrix Adhesion Mediator Activity (GO:0098634)	1	1	0	4		down
Channel Activity (GO:0015267)	1	1	0	11		down
Chemorepellent Activity (GO:0045499)	1	1	0	16		down
Chloride Channel Inhibitor Activity (GO:0019869)	1	1	0	6		down
Chloride Channel Regulator Activity (GO:0017081)	1	1	0	9		down
Chloride Ion Binding (GO:0031404)	1	1	0	4		down
Chloride Transmembrane Transporter Activity (GO:0015108)	1	1	0	22		down
Chloride:Monoatomic Cation Symporter Activity (GO:0015377)	1	1	0	5		down
Cholesterol Binding (GO:0015485)	1	1	0	23		down
Cholesterol Transfer Activity (GO:0120020)	1	1	0	4		down
Choline Transmembrane Transporter Activity (GO:0015220)	1	1	0	3		down
Chromatin DNA Binding (GO:0031490)	1	1	0	41		down
Ciliary Neurotrophic Factor Receptor Binding (GO:0005127)	1	1	0	3		down
Clathrin Adaptor Activity (GO:0035615)	1	1	0	8		down
Clathrin Heavy Chain Binding (GO:0032050)	1	1	0	8		down
Clathrin Light Chain Binding (GO:0032051)	1	1	0	6		down
co-SMAD Binding (GO:0070410)	1	1	0	6		down
Copper Ion Binding (GO:0005507)	1	1	0	12		down
Core Promoter Sequence-Specific DNA Binding (GO:0001046)	1	1	0	19		down
Coreceptor Activity Involved In Wnt Signaling Pathway (GO:0071936)	1	1	0	6		down
Coreceptor Activity Involved In Wnt Signaling Pathway, Planar Cell Polarity Pathway (GO:1904929)	1	1	0	5		down
Cuprous Ion Binding (GO:1903136)	1	1	0	5		down
Cyclase Activator Activity (GO:0010853)	1	1	0	3		down
Cyclic Nucleotide Binding (GO:0030551)	1	1	0	12		down
Cyclic Nucleotide-Dependent Protein Kinase Activity (GO:0004690)	1	1	0	4		down
Cyclic-Nucleotide Phosphodiesterase Activity (GO:0004112)	1	1	0	6		down
Cyclin-Dependent Protein Kinase Activity (GO:0097472)	1	1	0	13		down
Cyclin-Dependent Protein Serine/Threonine Kinase Activator Activity (GO:0061575)	1	1	0	6		down
Cyclin-Dependent Protein Serine/Threonine Kinase Activity (GO:0004693)	1	1	0	13		down
Cyclin-Dependent Protein Serine/Threonine Kinase Regulator Activity (GO:0016538)	1	1	0	13		down
Cyclosporin A Binding (GO:0016018)	1	1	0	10		down
Cysteine-Type Deubiquitinase Activity (GO:0004843)	1	1	0	50		down
Cysteine-Type Endopeptidase Activity (GO:0004197)	1	1	0	37		down
Cysteine-Type Endopeptidase Inhibitor Activity (GO:0004869)	1	1	0	6		down
Cysteine-Type Endopeptidase Inhibitor Activity Involved In Apoptotic Process (GO:0043027)	1	1	0	7		down
Cysteine-Type Peptidase Activity (GO:0008234)	1	1	0	66		down
Cytidylyltransferase Activity (GO:0070567)	1	1	0	6		down
Cytochrome-C Oxidase Activity (GO:0004129)	1	1	0	5		down
Cytokine Receptor Binding (GO:0005126)	1	1	0	23		down
Damaged DNA Binding (GO:0003684)	1	1	0	23		down
deSUMOylase Activity (GO:0016929)	1	1	0	3		down
Death Domain Binding (GO:0070513)	1	1	0	6		down
Death Receptor Binding (GO:0005123)	1	1	0	8		down
Delayed Rectifier Potassium Channel Activity (GO:0005251)	1	1	0	11		down
Deubiquitinase Activity (GO:0101005)	1	1	0	61		down
Diacylglycerol Kinase Activity (GO:0004143)	1	1	0	8		down
Dicarboxylic Acid Transmembrane Transporter Activity (GO:0005310)	1	1	0	8		down
Dihydropyrimidinase Activity (GO:0004157)	1	1	0	4		down
Dipeptidase Activity (GO:0016805)	1	1	0	3		down
Dipeptidyl-Peptidase Activity (GO:0008239)	1	1	0	7		down
Diphosphotransferase Activity (GO:0016778)	1	1	0	3		down
Disordered Domain Specific Binding (GO:0097718)	1	1	0	13		down
Disulfide Oxidoreductase Activity (GO:0015036)	1	1	0	6		down
Dopamine Receptor Binding (GO:0050780)	1	1	0	5		down
Double-Stranded DNA Binding (GO:0003690)	1	1	0	186		down
Double-Stranded RNA Binding (GO:0003725)	1	1	0	41		down
Double-Stranded Methylated DNA Binding (GO:0010385)	1	1	0	3		down
Double-Stranded Telomeric DNA Binding (GO:0003691)	1	1	0	7		down
Dynactin Binding (GO:0034452)	1	1	0	10		down
Endonuclease Activity (GO:0004519)	1	1	0	25		down
Endopeptidase Activity (GO:0004175)	1	1	0	104		down
Endopeptidase Inhibitor Activity (GO:0004866)	1	1	0	34		down
Endopeptidase Regulator Activity (GO:0061135)	1	1	0	13		down
enoyl-CoA Hydratase Activity (GO:0004300)	1	1	0	5		down
Ephrin Receptor Activity (GO:0005003)	1	1	0	9		down
Ephrin Receptor Binding (GO:0046875)	1	1	0	11		down
Epidermal Growth Factor Receptor Binding (GO:0005154)	1	1	0	14		down
Estrogen Response Element Binding (GO:0034056)	1	1	0	6		down
Eukaryotic Initiation Factor 4E Binding (GO:0008190)	1	1	0	3		down
Exonuclease Activity (GO:0004527)	1	1	0	16		down
Exopeptidase Activity (GO:0008238)	1	1	0	22		down
Fatty Acid Elongase Activity (GO:0009922)	1	1	0	4		down
Fatty Acid Synthase Activity (GO:0004312)	1	1	0	4		down
fatty-acyl-CoA Binding (GO:0000062)	1	1	0	4		down
Ferrous Iron Binding (GO:0008198)	1	1	0	11		down
Fibroblast Growth Factor Binding (GO:0017134)	1	1	0	8		down
Fibroblast Growth Factor Receptor Binding (GO:0005104)	1	1	0	5		down
Filamin Binding (GO:0031005)	1	1	0	6		down
Flavin Adenine Dinucleotide Binding (GO:0050660)	1	1	0	25		down
Four-Way Junction DNA Binding (GO:0000400)	1	1	0	8		down
Frizzled Binding (GO:0005109)	1	1	0	8		down
Galactosyltransferase Activity (GO:0008378)	1	1	0	3		down
Gamma-Aminobutyric Acid Transmembrane Transporter Activity (GO:0015185)	1	1	0	5		down
Gamma-Tubulin Binding (GO:0043015)	1	1	0	16		down
General Transcription Initiation Factor Binding (GO:0140296)	1	1	0	9		down
Glucose Transmembrane Transporter Activity (GO:0005355)	1	1	0	7		down
Glucosyltransferase Activity (GO:0046527)	1	1	0	3		down
glucuronosyl-N-acetylgalactosaminyl-proteoglycan 4-beta-N-acetylgalactosaminyltransferase Activity (GO:0047238)	1	1	0	4		down
Glucuronosyltransferase Activity (GO:0015020)	1	1	0	8		down
Glutamate Receptor Activity (GO:0008066)	1	1	0	13		down
Glutathione Transferase Activity (GO:0004364)	1	1	0	7		down
Glycerophospholipid Flippase Activity (GO:0140333)	1	1	0	9		down
Glycine Binding (GO:0016594)	1	1	0	5		down
Glycine Transmembrane Transporter Activity (GO:0015187)	1	1	0	3		down
Growth Factor Receptor Binding (GO:0070851)	1	1	0	36		down
Growth Hormone Receptor Binding (GO:0005131)	1	1	0	3		down
Guanyl Ribonucleotide Binding (GO:0032561)	1	1	0	104		down
Guanyl-Nucleotide Exchange Factor Activity (GO:0005085)	1	1	0	121		down
Guanylate Kinase Activity (GO:0004385)	1	1	0	7		down
Guanylyltransferase Activity (GO:0070568)	1	1	0	3		down
Heme Binding (GO:0020037)	1	1	0	23		down
Heparan Sulfate Sulfotransferase Activity (GO:0034483)	1	1	0	9		down
Hexosaminidase Activity (GO:0015929)	1	1	0	4		down
Hexose Transmembrane Transporter Activity (GO:0015149)	1	1	0	6		down
Hexosyltransferase Activity (GO:0016758)	1	1	0	36		down
High Voltage-Gated Calcium Channel Activity (GO:0008331)	1	1	0	14		down
Histone H3 Acetyltransferase Activity (GO:0010484)	1	1	0	12		down
Histone H3 Kinase Activity (GO:0140996)	1	1	0	6		down
Histone H3 Methyltransferase Activity (GO:0140938)	1	1	0	19		down
Histone H3K14 Acetyltransferase Activity (GO:0036408)	1	1	0	7		down
Histone H3K36 Demethylase Activity (GO:0051864)	1	1	0	6		down
Histone H3K36 Methyltransferase Activity (GO:0046975)	1	1	0	8		down
Histone H3K4 Demethylase Activity (GO:0032453)	1	1	0	6		down
Histone H3K4 Methyltransferase Activity (GO:0042800)	1	1	0	5		down
Histone H3K9 Demethylase Activity (GO:0032454)	1	1	0	9		down
Histone H3K9 Methyltransferase Activity (GO:0046974)	1	1	0	4		down
Histone H4 Acetyltransferase Activity (GO:0010485)	1	1	0	12		down
Histone H4 Methyltransferase Activity (GO:0140939)	1	1	0	6		down
Histone H4K12 Acetyltransferase Activity (GO:0043997)	1	1	0	7		down
Histone H4K16 Acetyltransferase Activity (GO:0046972)	1	1	0	4		down
Histone H4K20 Methyltransferase Activity (GO:0042799)	1	1	0	3		down
Histone H4K5 Acetyltransferase Activity (GO:0043995)	1	1	0	6		down
Histone H4K8 Acetyltransferase Activity (GO:0043996)	1	1	0	6		down
Histone Acetyltransferase Activity (GO:0004402)	1	1	0	18		down
Histone Acetyltransferase Binding (GO:0035035)	1	1	0	11		down
Histone Deacetylase Activity (GO:0004407)	1	1	0	10		down
Histone Demethylase Activity (GO:0032452)	1	1	0	19		down
Histone Deubiquitinase Activity (GO:0140934)	1	1	0	4		down
Histone Methyltransferase Activity (GO:0042054)	1	1	0	10		down
Histone Methyltransferase Binding (GO:1990226)	1	1	0	7		down
Histone Reader Activity (GO:0140566)	1	1	0	4		down
Histone Ubiquitin Ligase Activity (GO:0140852)	1	1	0	5		down
Hormone Receptor Binding (GO:0051427)	1	1	0	5		down
Hydro-Lyase Activity (GO:0016836)	1	1	0	22		down
Hydrolase Activity, Acting On Carbon-Nitrogen (But Not Peptide) Bonds, In Cyclic Amides (GO:0016812)	1	1	0	5		down
Hydrolase Activity, Acting On Carbon-Nitrogen (But Not Peptide) Bonds, In Linear Amides (GO:0016811)	1	1	0	27		down
Hydrolase Activity, Hydrolyzing N-glycosyl Compounds (GO:0016799)	1	1	0	7		down
Hydrolase Activity, Hydrolyzing O-glycosyl Compounds (GO:0004553)	1	1	0	8		down
Hydroxymethyl-, Formyl- And Related Transferase Activity (GO:0016742)	1	1	0	3		down
Icosanoid Binding (GO:0050542)	1	1	0	3		down
Icosatetraenoic Acid Binding (GO:0050543)	1	1	0	3		down
Inorganic Anion Transmembrane Transporter Activity (GO:0015103)	1	1	0	11		down
Inorganic Cation Transmembrane Transporter Activity (GO:0022890)	1	1	0	15		down
Inorganic Phosphate Transmembrane Transporter Activity (GO:0005315)	1	1	0	6		down
Inositol 1,4,5 Trisphosphate Binding (GO:0070679)	1	1	0	9		down
Inositol Trisphosphate Phosphatase Activity (GO:0046030)	1	1	0	6		down
Insulin-Like Growth Factor I Binding (GO:0031994)	1	1	0	3		down
Insulin-Like Growth Factor Binding (GO:0005520)	1	1	0	5		down
Insulin-Like Growth Factor Receptor Binding (GO:0005159)	1	1	0	8		down
Interleukin-1 Binding (GO:0019966)	1	1	0	4		down
Intracellular Calcium Activated Chloride Channel Activity (GO:0005229)	1	1	0	6		down
Intracellular Chloride Channel Activity (GO:0061778)	1	1	0	7		down
Intracellular Ligand-Gated Monoatomic Ion Channel Activity (GO:0005217)	1	1	0	7		down
Intramolecular Oxidoreductase Activity, Transposing C=C Bonds (GO:0016863)	1	1	0	3		down
Intramolecular Transferase Activity, Phosphotransferases (GO:0016868)	1	1	0	4		down
Inward Rectifier Potassium Channel Activity (GO:0005242)	1	1	0	9		down
Ion Channel Inhibitor Activity (GO:0008200)	1	1	0	24		down
Ionotropic Glutamate Receptor Activity (GO:0004970)	1	1	0	14		down
Iron Ion Binding (GO:0005506)	1	1	0	21		down
Iron Ion Transmembrane Transporter Activity (GO:0005381)	1	1	0	5		down
Kinase Activator Activity (GO:0019209)	1	1	0	21		down
Kinase Activity (GO:0016301)	1	1	0	56		down
Kinase Binding (GO:0019900)	1	1	0	237		down
Kinase Inhibitor Activity (GO:0019210)	1	1	0	13		down
Kinesin Binding (GO:0019894)	1	1	0	19		down
Leak Channel Activity (GO:0022840)	1	1	0	7		down
Leucine Binding (GO:0070728)	1	1	0	4		down
Ligand-Gated Calcium Channel Activity (GO:0099604)	1	1	0	9		down
Ligand-Gated Channel Activity (GO:0022834)	1	1	0	3		down
Ligand-Gated Monoatomic Cation Channel Activity (GO:0099094)	1	1	0	20		down
Ligand-Gated Monoatomic Ion Channel Activity (GO:0015276)	1	1	0	11		down
Ligand-Gated Monoatomic Ion Channel Activity Involved In Regulation Of Presynaptic Membrane Potential (GO:0099507)	1	1	0	8		down
Ligand-Gated Sodium Channel Activity (GO:0015280)	1	1	0	3		down
Lipase Activator Activity (GO:0060229)	1	1	0	3		down
Lipase Inhibitor Activity (GO:0055102)	1	1	0	4		down
Lipid Kinase Activity (GO:0001727)	1	1	0	13		down
Lipid Phosphatase Activity (GO:0042577)	1	1	0	8		down
Lipoprotein Particle Binding (GO:0071813)	1	1	0	8		down
Lipoprotein Particle Receptor Binding (GO:0070325)	1	1	0	13		down
Low-Density Lipoprotein Particle Binding (GO:0030169)	1	1	0	5		down
Low-Density Lipoprotein Particle Receptor Binding (GO:0050750)	1	1	0	11		down
Lysine N-methyltransferase Activity (GO:0016278)	1	1	0	9		down
Lysine-Acetylated Histone Binding (GO:0070577)	1	1	0	15		down
Lysophosphatidic Acid Acyltransferase Activity (GO:0042171)	1	1	0	10		down
Lysophospholipase Activity (GO:0004622)	1	1	0	9		down
Lysophospholipid Acyltransferase Activity (GO:0071617)	1	1	0	5		down
mRNA 3'-UTR AU-rich Region Binding (GO:0035925)	1	1	0	12		down
mRNA 3'-UTR Binding (GO:0003730)	1	1	0	53		down
mRNA 5'-UTR Binding (GO:0048027)	1	1	0	15		down
mRNA Binding (GO:0003729)	1	1	0	171		down
mRNA Methyltransferase Activity (GO:0008174)	1	1	0	6		down
Magnesium Ion Binding (GO:0000287)	1	1	0	77		down
Magnesium Ion Transmembrane Transporter Activity (GO:0015095)	1	1	0	7		down
Malate Dehydrogenase Activity (GO:0016615)	1	1	0	3		down
Manganese Ion Binding (GO:0030145)	1	1	0	26		down
Manganese Ion Transmembrane Transporter Activity (GO:0005384)	1	1	0	6		down
Mannosidase Activity (GO:0015923)	1	1	0	5		down
Mannosyl-Oligosaccharide 1,2-Alpha-Mannosidase Activity (GO:0004571)	1	1	0	4		down
Mannosyl-Oligosaccharide Mannosidase Activity (GO:0015924)	1	1	0	4		down
Mannosyltransferase Activity (GO:0000030)	1	1	0	14		down
Metal Cation:Proton Antiporter Activity (GO:0051139)	1	1	0	8		down
Metal Ion Transmembrane Transporter Activity (GO:0046873)	1	1	0	19		down
Metal-Dependent Deubiquitinase Activity (GO:0140492)	1	1	0	7		down
Metalloaminopeptidase Activity (GO:0070006)	1	1	0	11		down
Metallocarboxypeptidase Activity (GO:0004181)	1	1	0	8		down
Metalloendopeptidase Activity (GO:0004222)	1	1	0	38		down
Metalloendopeptidase Inhibitor Activity (GO:0008191)	1	1	0	9		down
Metalloexopeptidase Activity (GO:0008235)	1	1	0	21		down
Metallopeptidase Activity (GO:0008237)	1	1	0	51		down
methyl-CpG Binding (GO:0008327)	1	1	0	8		down
Methylated Histone Binding (GO:0035064)	1	1	0	42		down
Methylation-Dependent Protein Binding (GO:0140034)	1	1	0	41		down
Methyltransferase Activity (GO:0008168)	1	1	0	17		down
miRNA Binding (GO:0035198)	1	1	0	18		down
Microtubule Binding (GO:0008017)	1	1	0	142		down
Microtubule Minus-End Binding (GO:0051011)	1	1	0	8		down
Microtubule Plus-End Binding (GO:0051010)	1	1	0	13		down
Minor Groove Of Adenine-Thymine-Rich DNA Binding (GO:0003680)	1	1	0	4		down
Mismatched DNA Binding (GO:0030983)	1	1	0	4		down
Mitogen-Activated Protein Kinase Binding (GO:0051019)	1	1	0	11		down
Mitogen-Activated Protein Kinase Kinase Binding (GO:0031434)	1	1	0	3		down
Mitogen-Activated Protein Kinase Kinase Kinase Binding (GO:0031435)	1	1	0	3		down
Monoatomic Anion Channel Activity (GO:0005253)	1	1	0	23		down
Monoatomic Anion Transmembrane Transporter Activity (GO:0008509)	1	1	0	10		down
Monoatomic Cation Transmembrane Transporter Activity (GO:0008324)	1	1	0	13		down
Monoatomic Cation:Bicarbonate Symporter Activity (GO:0140410)	1	1	0	5		down
Monoatomic Ion Channel Activity (GO:0005216)	1	1	0	13		down
Monoatomic Ion Gated Channel Activity (GO:0022839)	1	1	0	13		down
Monocarboxylate:Sodium Symporter Activity (GO:0140161)	1	1	0	6		down
Monocarboxylic Acid Transmembrane Transporter Activity (GO:0008028)	1	1	0	15		down
Muscle Alpha-Actinin Binding (GO:0051371)	1	1	0	6		down
Myosin II Binding (GO:0045159)	1	1	0	3		down
Myosin V Binding (GO:0031489)	1	1	0	8		down
Neurexin Family Protein Binding (GO:0042043)	1	1	0	7		down
Neuropeptide Binding (GO:0042923)	1	1	0	7		down
Neuropeptide Receptor Activity (GO:0008188)	1	1	0	9		down
Neurotransmitter Receptor Activity Involved In Regulation Of Postsynaptic Membrane Potential (GO:0099529)	1	1	0	16		down
Neurotrophin TRK Receptor Binding (GO:0005167)	1	1	0	4		down
Neurotrophin TRKA Receptor Binding (GO:0005168)	1	1	0	4		down
Neurotrophin Binding (GO:0043121)	1	1	0	4		down
Neutral L-amino Acid Transmembrane Transporter Activity (GO:0015175)	1	1	0	19		down
Non-Membrane Spanning Protein Tyrosine Kinase Activity (GO:0004715)	1	1	0	14		down
Non-Membrane Spanning Protein Tyrosine Phosphatase Activity (GO:0004726)	1	1	0	6		down
Nuclear Androgen Receptor Binding (GO:0050681)	1	1	0	18		down
Nuclear Estrogen Receptor Binding (GO:0030331)	1	1	0	23		down
Nuclear Glucocorticoid Receptor Binding (GO:0035259)	1	1	0	7		down
Nuclear Localization Sequence Binding (GO:0008139)	1	1	0	16		down
Nuclear Receptor Binding (GO:0016922)	1	1	0	77		down
Nuclear Receptor Coactivator Activity (GO:0030374)	1	1	0	35		down
Nuclear Retinoic Acid Receptor Binding (GO:0042974)	1	1	0	11		down
Nuclear Retinoid X Receptor Binding (GO:0046965)	1	1	0	7		down
Nuclear Thyroid Hormone Receptor Binding (GO:0046966)	1	1	0	18		down
Nuclear Vitamin D Receptor Binding (GO:0042809)	1	1	0	9		down
Nuclease Activity (GO:0004518)	1	1	0	18		down
Nucleobase-Containing Compound Kinase Activity (GO:0019205)	1	1	0	7		down
Nucleoside Diphosphate Kinase Activity (GO:0004550)	1	1	0	5		down
Nucleoside Diphosphate Phosphatase Activity (GO:0017110)	1	1	0	5		down
Nucleoside Monophosphate Kinase Activity (GO:0050145)	1	1	0	13		down
Nucleosomal DNA Binding (GO:0031492)	1	1	0	14		down
Nucleosome Binding (GO:0031491)	1	1	0	33		down
Nucleotidase Activity (GO:0008252)	1	1	0	5		down
Nucleotide Transmembrane Transporter Activity (GO:0015215)	1	1	0	4		down
Nucleotidyltransferase Activity (GO:0016779)	1	1	0	9		down
Omega Peptidase Activity (GO:0008242)	1	1	0	5		down
Organic Acid:Sodium Symporter Activity (GO:0005343)	1	1	0	7		down
Outward Rectifier Potassium Channel Activity (GO:0015271)	1	1	0	7		down
Oxidized DNA Binding (GO:0032356)	1	1	0	3		down
Oxidized Purine DNA Binding (GO:0032357)	1	1	0	6		down
Oxidoreductase Activity, Acting On NAD(P)H, Heme Protein As Acceptor (GO:0016653)	1	1	0	4		down
Oxidoreductase Activity, Acting On A Sulfur Group Of Donors, Disulfide As Acceptor (GO:0016671)	1	1	0	4		down
Oxidoreductase Activity, Acting On The CH-CH Group Of Donors, NAD Or NADP As Acceptor (GO:0016628)	1	1	0	7		down
Oxidoreductase Activity, Acting On The CH-CH Group Of Donors, With A Flavin As Acceptor (GO:0052890)	1	1	0	5		down
Oxidoreductase Activity, Acting On The CH-NH Group Of Donors, NAD Or NADP As Acceptor (GO:0016646)	1	1	0	5		down
Oxidoreductase Activity, Acting On The CH-NH2 Group Of Donors, Oxygen As Acceptor (GO:0016641)	1	1	0	3		down
Oxidoreductase Activity, Acting On The CH-OH Group Of Donors, NAD Or NADP As Acceptor (GO:0016616)	1	1	0	24		down
Oxidoreductase Activity, Acting On The Aldehyde Or Oxo Group Of Donors, NAD Or NADP As Acceptor (GO:0016620)	1	1	0	6		down
Oxidoreductase Activity, Acting On The Aldehyde Or Oxo Group Of Donors, Disulfide As Acceptor (GO:0016624)	1	1	0	5		down
Oxidoreduction-Driven Active Transmembrane Transporter Activity (GO:0015453)	1	1	0	27		down
Oxysterol Binding (GO:0008142)	1	1	0	4		down
Palmitoyltransferase Activity (GO:0016409)	1	1	0	12		down
Peptidase Activator Activity (GO:0016504)	1	1	0	11		down
Peptidase Inhibitor Activity (GO:0030414)	1	1	0	12		down
Peptide N-acetyltransferase Activity (GO:0034212)	1	1	0	4		down
Peptide alpha-N-acetyltransferase Activity (GO:0004596)	1	1	0	3		down
Peptide Transmembrane Transporter Activity (GO:1904680)	1	1	0	3		down
Peptidyl-Proline 4-Dioxygenase Activity (GO:0031545)	1	1	0	3		down
Peroxisome Proliferator Activated Receptor Binding (GO:0042975)	1	1	0	4		down
Phosphatase Activator Activity (GO:0019211)	1	1	0	11		down
Phosphatase Activity (GO:0016791)	1	1	0	33		down
Phosphatase Binding (GO:0019902)	1	1	0	66		down
Phosphatase Inhibitor Activity (GO:0019212)	1	1	0	12		down
Phosphate Ion Binding (GO:0042301)	1	1	0	3		down
Phosphatidate Phosphatase Activity (GO:0008195)	1	1	0	7		down
Phosphatidic Acid Binding (GO:0070300)	1	1	0	11		down
Phosphatidylcholine Transporter Activity (GO:0008525)	1	1	0	12		down
Phosphatidylethanolamine Binding (GO:0008429)	1	1	0	4		down
Phosphatidylglycerol Binding (GO:1901611)	1	1	0	5		down
Phosphatidylinositol 3-Kinase Activity (GO:0035004)	1	1	0	7		down
Phosphatidylinositol 3-Kinase Regulator Activity (GO:0035014)	1	1	0	5		down
Phosphatidylinositol Binding (GO:0035091)	1	1	0	65		down
Phosphatidylinositol Bisphosphate Binding (GO:1902936)	1	1	0	43		down
Phosphatidylinositol Bisphosphate Kinase Activity (GO:0052813)	1	1	0	6		down
Phosphatidylinositol Kinase Activity (GO:0052742)	1	1	0	11		down
Phosphatidylinositol Monophosphate Phosphatase Activity (GO:0052744)	1	1	0	11		down
Phosphatidylinositol Phosphate 4-Phosphatase Activity (GO:0034596)	1	1	0	6		down
Phosphatidylinositol Phosphate 5-Phosphatase Activity (GO:0034595)	1	1	0	5		down
Phosphatidylinositol Phosphate Binding (GO:1901981)	1	1	0	61		down
Phosphatidylinositol Phosphate Kinase Activity (GO:0016307)	1	1	0	10		down
Phosphatidylinositol Phospholipase C Activity (GO:0004435)	1	1	0	8		down
Phosphatidylinositol Transfer Activity (GO:0008526)	1	1	0	6		down
Phosphatidylinositol-3,4,5-Trisphosphate Binding (GO:0005547)	1	1	0	20		down
Phosphatidylinositol-3,4-Bisphosphate Binding (GO:0043325)	1	1	0	11		down
Phosphatidylinositol-3,5-Bisphosphate 3-Phosphatase Activity (GO:0052629)	1	1	0	8		down
Phosphatidylinositol-3,5-Bisphosphate Binding (GO:0080025)	1	1	0	17		down
Phosphatidylinositol-3,5-Bisphosphate Phosphatase Activity (GO:0106018)	1	1	0	12		down
Phosphatidylinositol-3-Phosphate Binding (GO:0032266)	1	1	0	23		down
Phosphatidylinositol-3-Phosphate Phosphatase Activity (GO:0004438)	1	1	0	10		down
Phosphatidylinositol-4,5-Bisphosphate 3-Kinase Activity (GO:0046934)	1	1	0	3		down
Phosphatidylinositol-4,5-Bisphosphate 5-Phosphatase Activity (GO:0004439)	1	1	0	3		down
Phosphatidylinositol-4,5-Bisphosphate Binding (GO:0005546)	1	1	0	28		down
Phosphatidylinositol-4,5-Bisphosphate Phosphatase Activity (GO:0106019)	1	1	0	4		down
Phosphatidylinositol-4-Phosphate Binding (GO:0070273)	1	1	0	13		down
Phosphatidylinositol-5-Phosphate Binding (GO:0010314)	1	1	0	6		down
Phosphofructokinase Activity (GO:0008443)	1	1	0	3		down
Phospholipase C Activity (GO:0004629)	1	1	0	10		down
Phospholipase D Activity (GO:0004630)	1	1	0	3		down
Phospholipase Activator Activity (GO:0016004)	1	1	0	3		down
Phospholipase Activity (GO:0004620)	1	1	0	28		down
Phospholipase Binding (GO:0043274)	1	1	0	5		down
Phospholipase Inhibitor Activity (GO:0004859)	1	1	0	5		down
Phospholipid Scramblase Activity (GO:0017128)	1	1	0	4		down
Phospholipid Transfer Activity (GO:0120014)	1	1	0	9		down
Phosphoric Diester Hydrolase Activity (GO:0008081)	1	1	0	20		down
Phosphoric Ester Hydrolase Activity (GO:0042578)	1	1	0	23		down
Phosphoserine Residue Binding (GO:0050815)	1	1	0	7		down
Phosphotransferase Activity, Alcohol Group As Acceptor (GO:0016773)	1	1	0	41		down
Phosphotransferase Activity, For Other Substituted Phosphate Groups (GO:0016780)	1	1	0	8		down
Phosphotransferase Activity, Phosphate Group As Acceptor (GO:0016776)	1	1	0	9		down
Phosphotyrosine Residue Binding (GO:0001784)	1	1	0	16		down
Platelet-Derived Growth Factor Binding (GO:0048407)	1	1	0	5		down
Platelet-Derived Growth Factor Receptor Binding (GO:0005161)	1	1	0	7		down
poly(A) RNA Polymerase Activity (GO:1990817)	1	1	0	5		down
poly(A) Binding (GO:0008143)	1	1	0	15		down
poly(A)-specific Ribonuclease Activity (GO:0004535)	1	1	0	5		down
poly(G) Binding (GO:0034046)	1	1	0	5		down
poly(U) RNA Binding (GO:0008266)	1	1	0	12		down
Poly-Purine Tract Binding (GO:0070717)	1	1	0	19		down
Poly-Pyrimidine Tract Binding (GO:0008187)	1	1	0	13		down
Polyubiquitin Modification-Dependent Protein Binding (GO:0031593)	1	1	0	27		down
Postsynaptic Neurotransmitter Receptor Activity (GO:0098960)	1	1	0	5		down
Potassium Channel Activity (GO:0005267)	1	1	0	41		down
Potassium Ion Binding (GO:0030955)	1	1	0	5		down
Potassium Ion Leak Channel Activity (GO:0022841)	1	1	0	6		down
Potassium Ion Transmembrane Transporter Activity (GO:0015079)	1	1	0	18		down
Potassium:Chloride Symporter Activity (GO:0015379)	1	1	0	5		down
Potassium:Proton Antiporter Activity (GO:0015386)	1	1	0	6		down
pre-mRNA Binding (GO:0036002)	1	1	0	18		down
pre-mRNA Intronic Binding (GO:0097157)	1	1	0	6		down
pre-miRNA Binding (GO:0070883)	1	1	0	6		down
Prenyltransferase Activity (GO:0004659)	1	1	0	5		down
Primary miRNA Binding (GO:0070878)	1	1	0	4		down
Procollagen-Proline Dioxygenase Activity (GO:0019798)	1	1	0	4		down
Promoter-Specific Chromatin Binding (GO:1990841)	1	1	0	18		down
Protease Binding (GO:0002020)	1	1	0	48		down
Protein Binding Involved In Heterotypic Cell-Cell Adhesion (GO:0086080)	1	1	0	4		down
Protein Carboxyl O-methyltransferase Activity (GO:0051998)	1	1	0	4		down
Protein Heterodimerization Activity (GO:0046982)	1	1	0	92		down
Protein Kinase A Catalytic Subunit Binding (GO:0034236)	1	1	0	8		down
Protein Kinase A Regulatory Subunit Binding (GO:0034237)	1	1	0	14		down
Protein Kinase B Binding (GO:0043422)	1	1	0	5		down
Protein Kinase C Activity (GO:0004697)	1	1	0	10		down
Protein Kinase C Binding (GO:0005080)	1	1	0	15		down
Protein Kinase Activator Activity (GO:0030295)	1	1	0	47		down
Protein Kinase Binding (GO:0019901)	1	1	0	249		down
Protein Kinase Inhibitor Activity (GO:0004860)	1	1	0	21		down
Protein Kinase Regulator Activity (GO:0019887)	1	1	0	46		down
Protein Phosphatase 1 Binding (GO:0008157)	1	1	0	4		down
Protein Phosphatase 2A Binding (GO:0051721)	1	1	0	16		down
Protein Phosphatase 2B Binding (GO:0030346)	1	1	0	4		down
Protein Phosphatase Activator Activity (GO:0072542)	1	1	0	11		down
Protein Phosphatase Binding (GO:0019903)	1	1	0	65		down
Protein Phosphatase Inhibitor Activity (GO:0004864)	1	1	0	11		down
Protein Phosphatase Regulator Activity (GO:0019888)	1	1	0	42		down
Protein Phosphorylated Amino Acid Binding (GO:0045309)	1	1	0	22		down
Protein Serine Kinase Activity (GO:0106310)	1	1	0	7		down
Protein Serine/Threonine Kinase Activator Activity (GO:0043539)	1	1	0	28		down
Protein Serine/Threonine Kinase Activity (GO:0004674)	1	1	0	213		down
Protein Serine/Threonine Kinase Inhibitor Activity (GO:0030291)	1	1	0	15		down
Protein Serine/Threonine Phosphatase Activity (GO:0004722)	1	1	0	32		down
Protein Serine/Threonine Phosphatase Inhibitor Activity (GO:0004865)	1	1	0	3		down
Protein Serine/Threonine/Tyrosine Kinase Activity (GO:0004712)	1	1	0	17		down
Protein Tyrosine Kinase Activator Activity (GO:0030296)	1	1	0	12		down
Protein Tyrosine Kinase Activity (GO:0004713)	1	1	0	53		down
Protein Tyrosine Kinase Binding (GO:1990782)	1	1	0	37		down
Protein Tyrosine Phosphatase Activity (GO:0004725)	1	1	0	48		down
Protein Tyrosine/Serine/Threonine Phosphatase Activity (GO:0008138)	1	1	0	6		down
Protein Tyrosine/Threonine Phosphatase Activity (GO:0008330)	1	1	0	3		down
Protein-Arginine N-methyltransferase Activity (GO:0016274)	1	1	0	6		down
Protein-Cysteine S-palmitoyltransferase Activity (GO:0019706)	1	1	0	10		down
Protein-Lysine N-methyltransferase Activity (GO:0016279)	1	1	0	23		down
Proton Transmembrane Transporter Activity (GO:0015078)	1	1	0	18		down
Proton-Transporting ATPase Activity, Rotational Mechanism (GO:0046961)	1	1	0	6		down
Pseudouridine Synthase Activity (GO:0009982)	1	1	0	4		down
Purine Nucleotide Transmembrane Transporter Activity (GO:0015216)	1	1	0	4		down
Purine Ribonucleoside Triphosphate Binding (GO:0035639)	1	1	0	235		down
Purine Ribonucleotide Transmembrane Transporter Activity (GO:0005346)	1	1	0	5		down
Pyridoxal Phosphate Binding (GO:0030170)	1	1	0	5		down
Pyrimidine Nucleotide-Sugar Transmembrane Transporter Activity (GO:0015165)	1	1	0	3		down
Pyrophosphatase Activity (GO:0016462)	1	1	0	21		down
Pyrophosphate Hydrolysis-Driven Proton Transmembrane Transporter Activity (GO:0009678)	1	1	0	6		down
Quaternary Ammonium Group Transmembrane Transporter Activity (GO:0015651)	1	1	0	6		down
rDNA Binding (GO:0000182)	1	1	0	3		down
rRNA Binding (GO:0019843)	1	1	0	18		down
Racemase And Epimerase Activity, Acting On Carbohydrates And Derivatives (GO:0016857)	1	1	0	4		down
Receptor Tyrosine Kinase Binding (GO:0030971)	1	1	0	29		down
Regulatory RNA Binding (GO:0061980)	1	1	0	23		down
Ribonuclease P Activity (GO:0004526)	1	1	0	3		down
Ribonucleoside Triphosphate Phosphatase Activity (GO:0017111)	1	1	0	135		down
Ribosomal Large Subunit Binding (GO:0043023)	1	1	0	6		down
Ribosomal Small Subunit Binding (GO:0043024)	1	1	0	11		down
Ribosome Binding (GO:0043022)	1	1	0	43		down
Secondary Active Transmembrane Transporter Activity (GO:0015291)	1	1	0	28		down
Semaphorin Receptor Activity (GO:0017154)	1	1	0	6		down
Semaphorin Receptor Binding (GO:0030215)	1	1	0	13		down
Sequence-Specific DNA Binding (GO:0043565)	1	1	0	211		down
Sequence-Specific Double-Stranded DNA Binding (GO:1990837)	1	1	0	209		down
Sequence-Specific mRNA Binding (GO:1990825)	1	1	0	7		down
Serine Transmembrane Transporter Activity (GO:0022889)	1	1	0	4		down
Serine-Type Endopeptidase Inhibitor Activity (GO:0004867)	1	1	0	11		down
Serine-Type Exopeptidase Activity (GO:0070008)	1	1	0	4		down
Serotonin Receptor Activity (GO:0099589)	1	1	0	9		down
siRNA Binding (GO:0035197)	1	1	0	5		down
Sialyltransferase Activity (GO:0008373)	1	1	0	13		down
Signal Sequence Binding (GO:0005048)	1	1	0	27		down
Single-Stranded DNA Binding (GO:0003697)	1	1	0	48		down
Single-Stranded DNA Endodeoxyribonuclease Activity (GO:0000014)	1	1	0	6		down
Single-Stranded DNA Helicase Activity (GO:0017116)	1	1	0	6		down
Single-Stranded RNA Binding (GO:0003727)	1	1	0	19		down
Single-Stranded Telomeric DNA Binding (GO:0043047)	1	1	0	8		down
Small Ribosomal Subunit rRNA Binding (GO:0070181)	1	1	0	5		down
snRNA Binding (GO:0017069)	1	1	0	16		down
snoRNA Binding (GO:0030515)	1	1	0	11		down
Sodium Channel Activity (GO:0005272)	1	1	0	20		down
Sodium Channel Inhibitor Activity (GO:0019871)	1	1	0	5		down
Sodium Channel Regulator Activity (GO:0017080)	1	1	0	22		down
Sodium Ion Binding (GO:0031402)	1	1	0	3		down
Sodium-Independent Organic Anion Transmembrane Transporter Activity (GO:0015347)	1	1	0	4		down
Sodium:Chloride Symporter Activity (GO:0015378)	1	1	0	6		down
Sodium:Phosphate Symporter Activity (GO:0005436)	1	1	0	3		down
Sodium:Proton Antiporter Activity (GO:0015385)	1	1	0	6		down
Solute:Inorganic Anion Antiporter Activity (GO:0005452)	1	1	0	3		down
Solute:Monoatomic Cation Symporter Activity (GO:0015294)	1	1	0	4		down
Solute:Proton Symporter Activity (GO:0015295)	1	1	0	8		down
Solute:Sodium Symporter Activity (GO:0015370)	1	1	0	10		down
Sphingosine N-acyltransferase Activity (GO:0050291)	1	1	0	3		down
Sphingosine-1-Phosphate Phosphatase Activity (GO:0042392)	1	1	0	4		down
Sterol Binding (GO:0032934)	1	1	0	27		down
Sterol Transfer Activity (GO:0120015)	1	1	0	5		down
Store-Operated Calcium Channel Activity (GO:0015279)	1	1	0	8		down
Sulfate Transmembrane Transporter Activity (GO:0015116)	1	1	0	3		down
Sulfotransferase Activity (GO:0008146)	1	1	0	12		down
Sulfur Amino Acid Transmembrane Transporter Activity (GO:0000099)	1	1	0	3		down
Sulfuric Ester Hydrolase Activity (GO:0008484)	1	1	0	8		down
Supercoiled DNA Binding (GO:0097100)	1	1	0	4		down
tRNA (Cytosine) Methyltransferase Activity (GO:0016427)	1	1	0	7		down
tRNA (Guanine) Methyltransferase Activity (GO:0016423)	1	1	0	5		down
tRNA Binding (GO:0000049)	1	1	0	23		down
tRNA Methyltransferase Activity (GO:0008175)	1	1	0	8		down
tRNA-specific Adenosine Deaminase Activity (GO:0008251)	1	1	0	3		down
tRNA-specific Ribonuclease Activity (GO:0004549)	1	1	0	4		down
Tau Protein Binding (GO:0048156)	1	1	0	31		down
Tau-Protein Kinase Activity (GO:0050321)	1	1	0	16		down
Telomerase RNA Binding (GO:0070034)	1	1	0	14		down
Telomerase Activity (GO:0003720)	1	1	0	4		down
Telomeric DNA Binding (GO:0042162)	1	1	0	22		down
Thioesterase Binding (GO:0031996)	1	1	0	4		down
Threonine-Type Peptidase Activity (GO:0070003)	1	1	0	4		down
Titin Binding (GO:0031432)	1	1	0	4		down
Transaminase Activity (GO:0008483)	1	1	0	8		down
Transcription Cis-Regulatory Region Binding (GO:0000976)	1	1	0	161		down
Transcription Coactivator Binding (GO:0001223)	1	1	0	20		down
Transcription Coregulator Binding (GO:0001221)	1	1	0	53		down
Transcription Corepressor Binding (GO:0001222)	1	1	0	25		down
Transcription Regulatory Region Nucleic Acid Binding (GO:0001067)	1	1	0	79		down
Transferrin Receptor Binding (GO:1990459)	1	1	0	7		down
Transforming Growth Factor Beta Binding (GO:0050431)	1	1	0	7		down
Transforming Growth Factor Beta Receptor Activity (GO:0005024)	1	1	0	7		down
Transforming Growth Factor Beta Receptor Binding (GO:0005160)	1	1	0	10		down
Transition Metal Ion Binding (GO:0046914)	1	1	0	194		down
Transition Metal Ion Transmembrane Transporter Activity (GO:0046915)	1	1	0	15		down
Translation Elongation Factor Activity (GO:0003746)	1	1	0	5		down
Translation Initiation Factor Activity (GO:0003743)	1	1	0	24		down
Transmembrane Receptor Protein Kinase Activity (GO:0019199)	1	1	0	21		down
Transmembrane Receptor Protein Phosphatase Activity (GO:0019198)	1	1	0	14		down
Transmembrane Receptor Protein Serine/Threonine Kinase Activity (GO:0004675)	1	1	0	10		down
Transmembrane Receptor Protein Serine/Threonine Kinase Binding (GO:0070696)	1	1	0	4		down
Transmembrane Receptor Protein Tyrosine Kinase Activator Activity (GO:0030297)	1	1	0	3		down
Transmembrane Receptor Protein Tyrosine Kinase Activity (GO:0004714)	1	1	0	29		down
Transmembrane Receptor Protein Tyrosine Kinase Adaptor Activity (GO:0005068)	1	1	0	5		down
Transmembrane Receptor Protein Tyrosine Phosphatase Activity (GO:0005001)	1	1	0	14		down
Transmembrane-Ephrin Receptor Activity (GO:0005005)	1	1	0	9		down
Transmitter-Gated Monoatomic Ion Channel Activity Involved In Regulation Of Postsynaptic Membrane Potential (GO:1904315)	1	1	0	18		down
Tubulin Binding (GO:0015631)	1	1	0	192		down
Tubulin-Glutamic Acid Ligase Activity (GO:0070740)	1	1	0	3		down
Tumor Necrosis Factor Receptor Binding (GO:0005164)	1	1	0	3		down
Tumor Necrosis Factor Receptor Superfamily Binding (GO:0032813)	1	1	0	11		down
Type I Transforming Growth Factor Beta Receptor Binding (GO:0034713)	1	1	0	4		down
Type II Transforming Growth Factor Beta Receptor Binding (GO:0005114)	1	1	0	3		down
Ubiquitin Binding (GO:0043130)	1	1	0	46		down
Ubiquitin Conjugating Enzyme Activity (GO:0061631)	1	1	0	21		down
Ubiquitin Conjugating Enzyme Binding (GO:0031624)	1	1	0	22		down
Ubiquitin Ligase Inhibitor Activity (GO:1990948)	1	1	0	7		down
Ubiquitin Ligase-Substrate Adaptor Activity (GO:1990756)	1	1	0	24		down
Ubiquitin Protein Ligase Activity (GO:0061630)	1	1	0	158		down
Ubiquitin Protein Ligase Binding (GO:0031625)	1	1	0	154		down
Ubiquitin-Dependent Protein Binding (GO:0140036)	1	1	0	12		down
Ubiquitin-Like Protein Conjugating Enzyme Activity (GO:0061650)	1	1	0	23		down
Ubiquitin-Like Protein Conjugating Enzyme Binding (GO:0044390)	1	1	0	27		down
Ubiquitin-Like Protein Ligase Activity (GO:0061659)	1	1	0	163		down
Ubiquitin-Like Protein Ligase Binding (GO:0044389)	1	1	0	162		down
Ubiquitin-Like Protein Peptidase Activity (GO:0019783)	1	1	0	19		down
Ubiquitin-Like Protein Transferase Activity (GO:0019787)	1	1	0	151		down
Ubiquitin-Protein Transferase Activator Activity (GO:0097027)	1	1	0	4		down
Ubiquitin-Protein Transferase Activity (GO:0004842)	1	1	0	221		down
Ubiquitin-Protein Transferase Inhibitor Activity (GO:0055105)	1	1	0	8		down
Ubiquitin-Specific Protease Binding (GO:1990381)	1	1	0	11		down
Ubiquitin-Ubiquitin Ligase Activity (GO:0034450)	1	1	0	10		down
Ubiquitination-Like Modification-Dependent Protein Binding (GO:0140035)	1	1	0	7		down
Unmethylated CpG Binding (GO:0045322)	1	1	0	3		down
Vascular Endothelial Growth Factor Receptor Activity (GO:0005021)	1	1	0	4		down
Vascular Endothelial Growth Factor Receptor Binding (GO:0005172)	1	1	0	3		down
Voltage-Gated Chloride Channel Activity (GO:0005247)	1	1	0	4		down
Voltage-Gated Monoatomic Anion Channel Activity (GO:0008308)	1	1	0	8		down
Voltage-Gated Monoatomic Ion Channel Activity (GO:0005244)	1	1	0	15		down
Voltage-Gated Potassium Channel Activity (GO:0005249)	1	1	0	35		down
Voltage-Gated Potassium Channel Activity Involved In Cardiac Muscle Cell Action Potential Repolarization (GO:0086008)	1	1	0	4		down
Voltage-Gated Sodium Channel Activity (GO:0005248)	1	1	0	13		down
Volume-Sensitive Anion Channel Activity (GO:0005225)	1	1	0	4		down
Xylosyltransferase Activity (GO:0042285)	1	1	0	4		down
Zinc Ion Binding (GO:0008270)	1	1	0	150		down
Zinc Ion Transmembrane Transporter Activity (GO:0005385)	1	1	0	11		down
